# Dependence-aware aggregation maps shared genetic architecture across cardiovascular traits

**DOI:** 10.64898/2026.11.24.26368884

**Authors:** Richard M. Monaghan, Simon G. Williams, Hui Guo, Bernard D. Keavney

## Abstract

**Background:** Shared genetic effects are pervasive across clinically related cardiovascular diseases and can expose biology that crosses diagnostic boundaries, but correlation between related phenotypes (shared patients, risk factors, overlapping definitions) makes naive cross-trait recurrence hard to interpret because evidence is counted repeatedly. We asked which genes carry coordinated positive association across a complete cardiovascular panel beyond the recurrence expected from trait dependence.

**Methods:** We developed the Cross-Trait Aggregation Score (CTAS), a per-gene statistic applied to MAGMA gene-level association across 16 Pan-UK Biobank cardiovascular traits. Panel dependence was estimated as a transformed rank-correlation matrix; each gene’s 16-trait profile was decorrelated by ZCA-cor whitening to remove the expected correlation; and CTAS combined the magnitude and effective breadth of positive residual evidence across the whitened coordinates. The statistic was calibrated against an empirical null of 10^9^ simulated profiles, with genome-wide Benjamini–Hochberg false-discovery-rate control, after which significant genes were merged into loci and characterised by clinical-family composition, expression colocalisation, comparison with prior multi-trait studies and FinnGen.

**Results:** CTAS prioritised 223 genes at 91 loci (q<0.05), with nested sets of 99 genes at 46 loci (q<0.01) and 38 genes at 21 loci (q<0.001); membership was identical across independent null simulations. The loci formed an overlapping multi-family continuum rather than discrete disease classes: 88% spanned at least two clinical families and the fraction spanning four or more increased from 21% to 43% across the nested sets. Expression colocalisation supported 31 of 91 loci (31 of 87 evaluable). Literature convergence with four prior multi-trait studies covered 58 of 91 loci and 17 of the 21 most stringent loci. In FinnGen, the proportion of CTAS genes with external support across at least three of six clinical families of cardiovascular endpoints increased across the nested sets, from 49% at q<0.05 to 57% at q<0.01 and 61% at q<0.001, against 6% of background genes.

**Conclusions:** CTAS evaluates a complete correlated trait panel in one calibrated test per gene, discounting the recurrence expected from trait correlation. In cardiovascular disease, it prioritised genes and loci with multi-family, independently supported evidence, providing a focused starting point for mechanistic and translational follow-up.

## Supplementary file 2 (Supplementary Table 1) for "Dependence-aware aggregation maps shared genetic architecture across cardiovascular traits" (part 1 of 2)

### Sheet: README
Supplementary Table 1. CTAS gene architecture (19,080 tested genes)
Headline (final CTAS)	19,080 tested genes; 223 / 99 / 38 CTAS genes and 91 / 46 / 21 CTAS loci at q<0.05 / q<0.01 / q<0.001 (nested sets). Primary analysis: transformed trait correlation matrix Sigma = 2 sin(pi rho_S / 6), ZCA-cor whitening, empirical P from 10^9 null draws, genome-wide Benjamini-Hochberg q.
Scope	One row per tested gene with the final CTAS statistic, its components and its significance.
Columns	CTAS = M x B; magnitude_M = sqrt(sum of squared positive whitened trait evidence); participation_ratio_PR = effective breadth of that evidence across whitened axes; breadth_B = log2(1 + PR); empirical_p from 10^9 null draws; q_BH = genome-wide Benjamini-Hochberg q; q_tier = most stringent threshold passed (strict <). in_q05/in_q01/in_q001 flag the nested CTAS q-sets.
locus_mapping_key	Canonical locus ID (V2L###) for genes in the canonical locus map; other genes carry their stable-neighbourhood key (STABLE:...) or UNMAPPED:gene. Every significant gene maps to a canonical locus.
Representatives	is_locus_representative marks the highest-CTAS significant member of each of the 91 CTAS loci; a statistical locus label, not a causal-gene assignment.
Units / precision	Values are stored at full numeric precision; no rounding in data sheets.
Source	Accepted primary-result bundle outputs/final_c_primary_freeze_20261021/ (seed 42; seeds 1 and 2 give identical membership).

### Sheet: gene_architecture
All 19,080 tested genes, ordered by BH q (then CTAS).
gene	chromosome	locus_mapping_key	CTAS	magnitude_M	participation_ratio_PR	breadth_B_log2_1_plus_PR	empirical_p	q_BH	q_tier	in_q05	in_q01	in_q001	is_locus_representative
LPA	6	V2L042	31.1636	11.1378	5.95481	2.79801	4.46647e-12	8.52202e-08	q<0.001	TRUE	TRUE	TRUE	TRUE
CDKN2B	9	V2L057	26.1606	11.4078	3.90149	2.29322	1e-09	6.36e-06	q<0.001	TRUE	TRUE	TRUE	TRUE
IGF2R	6	V2L042	25.0067	9.79188	4.87189	2.55382	1e-09	6.36e-06	q<0.001	TRUE	TRUE	TRUE	FALSE
FES	15	V2L084	24.2723	9.71672	4.64899	2.49799	2e-09	7.632e-06	q<0.001	TRUE	TRUE	TRUE	TRUE
APOE	19	V2L097	24.2563	10.9756	3.62679	2.21001	2e-09	7.632e-06	q<0.001	TRUE	TRUE	TRUE	TRUE
SLC22A1	6	V2L042	22.6846	9.83648	3.94568	2.30617	9e-09	2.385e-05	q<0.001	TRUE	TRUE	TRUE	FALSE
MARK3	14	V2L080	22.4584	7.57347	6.81044	2.9654	9e-09	2.385e-05	q<0.001	TRUE	TRUE	TRUE	TRUE
SLC22A3	6	V2L042	22.3778	9.6386	3.99915	2.32168	1e-08	2.385e-05	q<0.001	TRUE	TRUE	TRUE	FALSE
FURIN	15	V2L084	22.3431	9.82211	3.83923	2.27478	1.2e-08	2.544e-05	q<0.001	TRUE	TRUE	TRUE	FALSE
CFDP1	16	V2L086	21.3765	8.47921	4.74	2.52105	6.7e-08	0.000127836	q<0.001	TRUE	TRUE	TRUE	TRUE
ATP6V1G2	6	V2L036	21.1636	8.0773	5.14809	2.62014	1.1e-07	0.000186397	q<0.001	TRUE	TRUE	TRUE	TRUE
TMEM170A	16	V2L086	21.0688	8.19768	4.93848	2.57009	1.26e-07	0.000186397	q<0.001	TRUE	TRUE	TRUE	FALSE
DDX39B	6	V2L036	21.0646	8.77757	4.27736	2.39982	1.27e-07	0.000186397	q<0.001	TRUE	TRUE	TRUE	FALSE
ZNF652	17	V2L090	20.7864	9.62718	3.46647	2.15914	1.88e-07	0.000256217	q<0.001	TRUE	TRUE	TRUE	TRUE
CARF	2	V2L020	20.6573	9.18288	3.75534	2.24955	2.4e-07	0.00029574	q<0.001	TRUE	TRUE	TRUE	TRUE
CELSR2	1	V2L004	20.6056	9.4691	3.51928	2.17609	2.62e-07	0.00029574	q<0.001	TRUE	TRUE	TRUE	TRUE
TTLL6	17	V2L090	20.587	7.25639	6.14572	2.83708	2.68e-07	0.00029574	q<0.001	TRUE	TRUE	TRUE	FALSE
WDR12	2	V2L020	20.5571	9.09816	3.78818	2.25948	2.79e-07	0.00029574	q<0.001	TRUE	TRUE	TRUE	FALSE
ACAD10	12	V2L074	20.4977	8.97242	3.87202	2.28452	3.03e-07	0.000304276	q<0.001	TRUE	TRUE	TRUE	TRUE
HNF1A	12	V2L075	20.3913	7.92389	4.95209	2.5734	3.52e-07	0.000335808	q<0.001	TRUE	TRUE	TRUE	TRUE
IREB2	15	V2L083	20.3128	7.21483	6.03925	2.81542	3.97e-07	0.000360703	q<0.001	TRUE	TRUE	TRUE	TRUE
APOC1	19	V2L097	20.2363	8.61669	4.09294	2.3485	4.36e-07	0.000378131	q<0.001	TRUE	TRUE	TRUE	FALSE
BRAP	12	V2L074	20.1765	8.85438	3.8524	2.2787	4.83e-07	0.00040068	q<0.001	TRUE	TRUE	TRUE	FALSE
ADAMTS7	15	V2L083	20.1489	9.40439	3.41525	2.1425	5.07e-07	0.000403065	q<0.001	TRUE	TRUE	TRUE	FALSE
RPL6	12	V2L074	20.0633	8.50195	4.13315	2.35984	5.72e-07	0.00043655	q<0.001	TRUE	TRUE	TRUE	FALSE
TBX20	7	V2L044	20.0247	7.09733	6.06865	2.82144	6e-07	0.000440308	q<0.001	TRUE	TRUE	TRUE	TRUE
DALRD3	3	V2L023	19.9249	6.76379	6.70514	2.94582	6.94e-07	0.000485177	q<0.001	TRUE	TRUE	TRUE	TRUE
ICA1L	2	V2L020	19.9085	9.36707	3.36315	2.12537	7.12e-07	0.000485177	q<0.001	TRUE	TRUE	TRUE	FALSE
PHB	17	V2L090	19.8505	9.63602	3.16995	2.06003	7.88e-07	0.000514524	q<0.001	TRUE	TRUE	TRUE	FALSE
ORMDL3	17	V2L089	19.834	6.69751	6.78883	2.96141	8.09e-07	0.000514524	q<0.001	TRUE	TRUE	TRUE	TRUE
TMEM116	12	V2L074	19.7203	8.01106	4.50838	2.46163	9.61e-07	0.00059148	q<0.001	TRUE	TRUE	TRUE	FALSE
TRMT61A	14	V2L080	19.5523	6.79021	6.35884	2.87948	1.243e-06	0.000741139	q<0.001	TRUE	TRUE	TRUE	FALSE
CFHR3	1	V2L010	19.4903	6.37998	7.31038	3.05491	1.354e-06	0.000782858	q<0.001	TRUE	TRUE	TRUE	TRUE
C6orf106	6	V2L037	19.401	8.15673	4.20004	2.37852	1.518e-06	0.000849878	q<0.001	TRUE	TRUE	TRUE	TRUE
HTRA1	10	V2L063	19.3815	7.50313	4.99233	2.58312	1.559e-06	0.000849878	q<0.001	TRUE	TRUE	TRUE	TRUE
LDLR	19	V2L095	19.3275	7.63385	4.783	2.53182	1.703e-06	0.00090259	q<0.001	TRUE	TRUE	TRUE	TRUE
LPL	8	V2L052	19.2451	8.46393	3.83587	2.27378	1.917e-06	0.000981616	q<0.001	TRUE	TRUE	TRUE	TRUE
NFKBIL1	6	V2L036	19.2276	7.18276	5.39485	2.67691	1.955e-06	0.000981616	q<0.001	TRUE	TRUE	TRUE	FALSE
PPAP2B	1	V2L003	19.1156	8.92259	3.41491	2.14238	2.33e-06	0.00113335	q<0.01	TRUE	TRUE	FALSE	TRUE
SMG6	17	V2L087	19.0992	7.98691	4.24635	2.39131	2.376e-06	0.00113335	q<0.01	TRUE	TRUE	FALSE	TRUE
ZFPM2	8	V2L055	19.0644	8.30105	3.91307	2.29662	2.473e-06	0.00115085	q<0.01	TRUE	TRUE	FALSE	TRUE
PRRC2A	6	V2L036	19.0318	8.1518	4.04436	2.33467	2.582e-06	0.00117297	q<0.01	TRUE	TRUE	FALSE	FALSE
HSPA1L	6	V2L036	19.0105	7.61096	4.64815	2.49778	2.662e-06	0.00118119	q<0.01	TRUE	TRUE	FALSE	FALSE
NME7	1	V2L009	18.9558	7.64727	4.57423	2.47877	2.864e-06	0.00124193	q<0.01	TRUE	TRUE	FALSE	TRUE
COL4A1	13	V2L077	18.931	8.56962	3.6238	2.20908	2.952e-06	0.00125165	q<0.01	TRUE	TRUE	FALSE	TRUE
DYM	18	V2L093	18.8471	6.74538	5.93585	2.79407	3.342e-06	0.0013862	q<0.01	TRUE	TRUE	FALSE	TRUE
MAPKAPK5	12	V2L074	18.7169	7.54232	4.58509	2.48158	3.972e-06	0.00157235	q<0.01	TRUE	TRUE	FALSE	FALSE
PCCB	3	V2L025	18.7169	7.58985	4.52524	2.46604	3.972e-06	0.00157235	q<0.01	TRUE	TRUE	FALSE	TRUE
MIA3	1	V2L011	18.7028	8.7386	3.40838	2.14025	4.038e-06	0.00157235	q<0.01	TRUE	TRUE	FALSE	TRUE
ARMS2	10	V2L063	18.6489	6.41608	6.49845	2.90659	4.374e-06	0.00163501	q<0.01	TRUE	TRUE	FALSE	FALSE
HSPA1A	6	V2L036	18.6455	7.12181	5.13933	2.61808	4.397e-06	0.00163501	q<0.01	TRUE	TRUE	FALSE	FALSE
ARHGEF12	11	V2L070	18.6341	7.23705	4.95798	2.57482	4.456e-06	0.00163501	q<0.01	TRUE	TRUE	FALSE	TRUE
KCNH2	7	V2L050	18.5144	7.78583	4.19801	2.37796	5.252e-06	0.00187938	q<0.01	TRUE	TRUE	FALSE	TRUE
PTPN11	12	V2L074	18.5051	7.63347	4.36733	2.4242	5.319e-06	0.00187938	q<0.01	TRUE	TRUE	FALSE	FALSE
SNRPC	6	V2L037	18.4555	7.8302	4.12292	2.35697	5.703e-06	0.00191414	q<0.01	TRUE	TRUE	FALSE	FALSE
ZNF471	19	V2L099	18.4481	6.05687	7.25812	3.04581	5.768e-06	0.00191414	q<0.01	TRUE	TRUE	FALSE	TRUE
PTK2	8	V2L056	18.4477	7.37495	4.66234	2.5014	5.769e-06	0.00191414	q<0.01	TRUE	TRUE	FALSE	TRUE
ABO	9	V2L060	18.4315	9.46439	2.85694	1.94745	5.885e-06	0.00191414	q<0.01	TRUE	TRUE	FALSE	TRUE
PHACTR1	6	V2L034	18.4283	9.26833	2.96771	1.98831	5.919e-06	0.00191414	q<0.01	TRUE	TRUE	FALSE	TRUE
IKZF3	17	V2L089	18.2262	6.22954	6.59882	2.92578	7.755e-06	0.00246609	q<0.01	TRUE	TRUE	FALSE	FALSE
ALDH2	12	V2L074	18.2063	7.71881	4.12906	2.35869	7.976e-06	0.00249479	q<0.01	TRUE	TRUE	FALSE	FALSE
CYTH1	17	V2L092	18.1522	6.46029	6.01189	2.8098	8.585e-06	0.00261487	q<0.01	TRUE	TRUE	FALSE	TRUE
CDKN1A	6	V2L038	18.1481	6.07673	6.92547	2.9865	8.634e-06	0.00261487	q<0.01	TRUE	TRUE	FALSE	TRUE
XPO7	8	V2L053	18.129	7.00334	5.01524	2.58862	8.854e-06	0.0026396	q<0.01	TRUE	TRUE	FALSE	TRUE
MCCD1	6	V2L036	18.0624	8.44611	3.40319	2.13855	9.635e-06	0.00282326	q<0.01	TRUE	TRUE	FALSE	FALSE
LSM2	6	V2L036	18.0517	6.52434	5.80608	2.76682	9.766e-06	0.00282326	q<0.01	TRUE	TRUE	FALSE	FALSE
ZFP28	19	V2L099	18.0215	5.84825	7.46509	3.08153	1.0155e-05	0.0028919	q<0.01	TRUE	TRUE	FALSE	FALSE
MMP16	8	V2L054	17.9987	5.32468	9.41245	3.38024	1.049e-05	0.00294337	q<0.01	TRUE	TRUE	FALSE	TRUE
ATP1B1	1	V2L009	17.8181	9.15319	2.85481	1.94666	1.3353e-05	0.00366227	q<0.01	TRUE	TRUE	FALSE	FALSE
CISH	3	V2L023	17.8134	6.06283	6.66418	2.93813	1.3436e-05	0.00366227	q<0.01	TRUE	TRUE	FALSE	FALSE
GNGT2	17	V2L090	17.6745	5.69236	7.60364	3.10495	1.6162e-05	0.00428072	q<0.01	TRUE	TRUE	FALSE	FALSE
HLA-B	6	V2L036	17.6692	7.82876	3.77984	2.25696	1.6287e-05	0.00428072	q<0.01	TRUE	TRUE	FALSE	FALSE
HECTD4	12	V2L074	17.6651	7.76685	3.83803	2.27442	1.6378e-05	0.00428072	q<0.01	TRUE	TRUE	FALSE	FALSE
MST1	3	V2L023	17.6283	7.67788	3.91087	2.29598	1.7173e-05	0.00442785	q<0.01	TRUE	TRUE	FALSE	FALSE
HLA-C	6	V2L036	17.5762	6.41952	5.67111	2.73793	1.8372e-05	0.00461587	q<0.01	TRUE	TRUE	FALSE	FALSE
CKB	14	V2L080	17.5676	6.30822	5.89175	2.78487	1.8564e-05	0.00461587	q<0.01	TRUE	TRUE	FALSE	FALSE
ERP29	12	V2L074	17.565	7.55788	4.00741	2.32406	1.8628e-05	0.00461587	q<0.01	TRUE	TRUE	FALSE	FALSE
TRAFD1	12	V2L074	17.5423	7.7944	3.7589	2.25063	1.9195e-05	0.00469539	q<0.01	TRUE	TRUE	FALSE	FALSE
IL6R	1	V2L007	17.4466	7.32177	4.21561	2.38284	2.1701e-05	0.0052412	q<0.01	TRUE	TRUE	FALSE	TRUE
LAMB2	3	V2L023	17.4313	8.26498	3.31409	2.10906	2.2173e-05	0.00528826	q<0.01	TRUE	TRUE	FALSE	FALSE
HLA-DQB1	6	V2L036	17.4054	8.06123	3.46652	2.15915	2.2986e-05	0.00541448	q<0.01	TRUE	TRUE	FALSE	FALSE
CLDN23	8	V2L051	17.3821	7.02521	4.55675	2.47424	2.3687e-05	0.0054483	q<0.01	TRUE	TRUE	FALSE	TRUE
CUX2	12	V2L074	17.3699	7.41391	4.07313	2.34288	2.4086e-05	0.0054483	q<0.01	TRUE	TRUE	FALSE	FALSE
SLC35G2	3	V2L025	17.3588	6.59578	5.19799	2.6318	2.445e-05	0.0054483	q<0.01	TRUE	TRUE	FALSE	FALSE
IGF2BP1	17	V2L090	17.3473	6.6231	5.14415	2.61921	2.4806e-05	0.0054483	q<0.01	TRUE	TRUE	FALSE	FALSE
LST1	6	V2L036	17.3407	8.18227	3.34483	2.1193	2.502e-05	0.0054483	q<0.01	TRUE	TRUE	FALSE	FALSE
KANK2	19	V2L095	17.3343	6.55773	5.24778	2.64334	2.5262e-05	0.0054483	q<0.01	TRUE	TRUE	FALSE	FALSE
NAA25	12	V2L074	17.3337	7.40374	4.06725	2.3412	2.5276e-05	0.0054483	q<0.01	TRUE	TRUE	FALSE	FALSE
SH2B3	12	V2L074	17.3296	8.04781	3.44855	2.15333	2.5414e-05	0.0054483	q<0.01	TRUE	TRUE	FALSE	FALSE
FBRSL1	12	V2L076	17.2989	6.39239	5.52588	2.70617	2.6447e-05	0.00560676	q<0.01	TRUE	TRUE	FALSE	TRUE
GTF2I	7	V2L047	17.2314	8.1564	3.32477	2.11262	2.8902e-05	0.00605989	q<0.01	TRUE	TRUE	FALSE	TRUE
GRK4	4	V2L029	17.2082	6.09772	6.07176	2.82207	2.9743e-05	0.00616844	q<0.01	TRUE	TRUE	FALSE	TRUE
PSORS1C2	6	V2L036	17.1533	6.30973	5.58206	2.71854	3.1928e-05	0.00655039	q<0.01	TRUE	TRUE	FALSE	FALSE
NCK1	3	V2L025	17.0835	6.43982	5.28882	2.65279	3.4916e-05	0.00701766	q<0.01	TRUE	TRUE	FALSE	FALSE
ABI3	17	V2L090	17.0806	5.22992	8.61939	3.26595	3.5049e-05	0.00701766	q<0.01	TRUE	TRUE	FALSE	FALSE
UHRF1BP1	6	V2L037	17.0746	7.64132	3.70603	2.23451	3.5309e-05	0.00701766	q<0.01	TRUE	TRUE	FALSE	FALSE
HOXD13	2	V2L019	16.9471	6.38365	5.29743	2.65476	4.1454e-05	0.00815404	q<0.01	TRUE	TRUE	FALSE	TRUE
MRAS	3	V2L026	16.862	7.0099	4.29802	2.40545	4.6176e-05	0.00899018	q<0.01	TRUE	TRUE	FALSE	TRUE
C12orf43	12	V2L075	16.7821	6.59494	4.83487	2.5447	5.1203e-05	0.00986821	q<0.01	TRUE	TRUE	FALSE	FALSE
APOA5	11	V2L068	16.7399	6.24432	5.41221	2.68082	5.4037e-05	0.0103103	q<0.05	TRUE	FALSE	FALSE	TRUE
CCHCR1	6	V2L036	16.727	6.81695	4.47831	2.45373	5.4943e-05	0.0103793	q<0.05	TRUE	FALSE	FALSE	FALSE
HLA-DRA	6	V2L036	16.7091	6.53626	4.88223	2.55636	5.6154e-05	0.0105041	q<0.05	TRUE	FALSE	FALSE	FALSE
PLG	6	V2L042	16.6959	8.68075	2.79296	1.92333	5.714e-05	0.0105819	q<0.05	TRUE	FALSE	FALSE	FALSE
HIBADH	7	V2L043	16.6889	5.80991	6.32323	2.87248	5.7679e-05	0.0105819	q<0.05	TRUE	FALSE	FALSE	TRUE
ENSA	1	V2L005	16.6631	6.57013	4.80057	2.5362	5.9535e-05	0.0108184	q<0.05	TRUE	FALSE	FALSE	TRUE
ATXN2	12	V2L074	16.6457	7.7423	3.43819	2.14997	6.0897e-05	0.0109615	q<0.05	TRUE	FALSE	FALSE	FALSE
EFR3B	2	V2L013	16.6076	5.19428	8.1723	3.19728	6.3843e-05	0.0113843	q<0.05	TRUE	FALSE	FALSE	TRUE
SMAD3	15	V2L081	16.5794	5.62964	6.70084	2.94502	6.6152e-05	0.0116869	q<0.05	TRUE	FALSE	FALSE	TRUE
MICA	6	V2L036	16.4874	5.98138	5.75734	2.75645	7.4256e-05	0.0129982	q<0.05	TRUE	FALSE	FALSE	FALSE
SMARCA4	19	V2L095	16.4765	5.24918	7.80833	3.13887	7.5219e-05	0.0130471	q<0.05	TRUE	FALSE	FALSE	FALSE
CCDC90B	11	V2L066	16.4433	6.06921	5.54	2.70929	7.8432e-05	0.0134818	q<0.05	TRUE	FALSE	FALSE	TRUE
KLC1	14	V2L080	16.4062	6.06833	5.51414	2.70358	8.2085e-05	0.0139838	q<0.05	TRUE	FALSE	FALSE	FALSE
TNXB	6	V2L036	16.3419	9.14215	2.45223	1.78753	8.8736e-05	0.014983	q<0.05	TRUE	FALSE	FALSE	FALSE
NCF1	7	V2L047	16.3295	7.36708	3.64782	2.21655	9.0126e-05	0.0150842	q<0.05	TRUE	FALSE	FALSE	FALSE
HLA-DQA1	6	V2L036	16.3031	6.84144	4.21617	2.38299	9.3058e-05	0.0154395	q<0.05	TRUE	FALSE	FALSE	FALSE
MICB	6	V2L036	16.2827	6.6692	4.432	2.44148	9.539e-05	0.01569	q<0.05	TRUE	FALSE	FALSE	FALSE
EXD2	14	V2L079	16.2408	5.25446	7.52001	3.09086	0.000100286	0.0163543	q<0.05	TRUE	FALSE	FALSE	TRUE
EDNRA	4	V2L031	16.2231	6.25866	5.02978	2.59211	0.000102473	0.0165694	q<0.05	TRUE	FALSE	FALSE	TRUE
DUSP13	10	V2L061	16.2106	6.09423	5.32026	2.65998	0.000103978	0.0166714	q<0.05	TRUE	FALSE	FALSE	TRUE
RASIP1	19	V2L098	16.1281	7.66133	3.30235	2.10512	0.000114951	0.0182772	q<0.05	TRUE	FALSE	FALSE	TRUE
CENPW	6	V2L040	16.1011	5.48383	6.65345	2.93611	0.000118688	0.0187154	q<0.05	TRUE	FALSE	FALSE	TRUE
DUS4L	7	V2L049	16.0716	6.66989	4.31315	2.40957	0.000123121	0.0192553	q<0.05	TRUE	FALSE	FALSE	TRUE
TMEM136	11	V2L070	16.0538	6.34694	4.77322	2.52938	0.000125885	0.0193119	q<0.05	TRUE	FALSE	FALSE	FALSE
CEP70	3	V2L026	16.0528	6.10769	5.18297	2.6283	0.000126043	0.0193119	q<0.05	TRUE	FALSE	FALSE	FALSE
MAMSTR	19	V2L098	16.0499	7.81147	3.15445	2.05466	0.000126519	0.0193119	q<0.05	TRUE	FALSE	FALSE	FALSE
MSH5	6	V2L036	15.9867	6.87653	4.01005	2.32482	0.000136665	0.0205571	q<0.05	TRUE	FALSE	FALSE	FALSE
SLC44A2	19	V2L095	15.9857	6.79972	4.10156	2.35094	0.000136832	0.0205571	q<0.05	TRUE	FALSE	FALSE	FALSE
CCDC181	1	V2L009	15.9708	7.52686	3.35249	2.12184	0.000139294	0.0207534	q<0.05	TRUE	FALSE	FALSE	FALSE
PACSIN1	6	V2L037	15.9647	5.49741	6.48517	2.90404	0.000140314	0.0207534	q<0.05	TRUE	FALSE	FALSE	FALSE
VAMP8	2	V2L018	15.9519	8.66354	2.58324	1.84127	0.000142477	0.0209112	q<0.05	TRUE	FALSE	FALSE	TRUE
COG5	7	V2L049	15.9419	6.52737	4.43512	2.44231	0.000144235	0.0210077	q<0.05	TRUE	FALSE	FALSE	FALSE
MORF4L1	15	V2L083	15.9208	7.98884	2.98031	1.99288	0.000147845	0.0213703	q<0.05	TRUE	FALSE	FALSE	FALSE
AGER	6	V2L036	15.9062	6.39641	4.60509	2.48674	0.000150448	0.0215048	q<0.05	TRUE	FALSE	FALSE	FALSE
NOP14	4	V2L029	15.8946	6.03748	5.20167	2.63266	0.000152544	0.0215048	q<0.05	TRUE	FALSE	FALSE	FALSE
LY6G5C	6	V2L036	15.8911	5.88183	5.50583	2.70173	0.000153179	0.0215048	q<0.05	TRUE	FALSE	FALSE	FALSE
FAM177B	1	V2L011	15.8906	7.52714	3.32023	2.11111	0.000153284	0.0215048	q<0.05	TRUE	FALSE	FALSE	FALSE
GLI1	12	V2L073	15.8638	5.37304	6.74078	2.95248	0.000158368	0.0219712	q<0.05	TRUE	FALSE	FALSE	TRUE
RBM5	3	V2L023	15.861	6.4228	4.53844	2.46948	0.000158911	0.0219712	q<0.05	TRUE	FALSE	FALSE	FALSE
TMEM8B	9	V2L058	15.8529	5.71105	5.84868	2.77583	0.000160485	0.0220292	q<0.05	TRUE	FALSE	FALSE	TRUE
STAG1	3	V2L025	15.8367	7.05495	3.73958	2.24476	0.000163628	0.0223002	q<0.05	TRUE	FALSE	FALSE	FALSE
LTA	6	V2L036	15.8303	6.79793	4.02351	2.3287	0.000164889	0.0223126	q<0.05	TRUE	FALSE	FALSE	FALSE
C2	6	V2L036	15.7947	6.16637	4.90293	2.56143	0.000172119	0.0230209	q<0.05	TRUE	FALSE	FALSE	FALSE
ADCY3	2	V2L013	15.7891	5.59712	6.06616	2.82093	0.000173293	0.0230209	q<0.05	TRUE	FALSE	FALSE	FALSE
BAG6	6	V2L036	15.7854	9.17024	2.29751	1.72137	0.000174005	0.0230209	q<0.05	TRUE	FALSE	FALSE	FALSE
SMC6	2	V2L012	15.7811	6.25321	4.75044	2.52367	0.000174949	0.0230209	q<0.05	TRUE	FALSE	FALSE	TRUE
CHST6	16	V2L086	15.7636	6.55698	4.29303	2.40409	0.000178651	0.023347	q<0.05	TRUE	FALSE	FALSE	FALSE
OBFC1	10	V2L062	15.7519	6.87074	3.89941	2.29261	0.000181108	0.0233619	q<0.05	TRUE	FALSE	FALSE	TRUE
TIPARP	3	V2L028	15.7465	5.30366	6.82985	2.96899	0.000182298	0.0233619	q<0.05	TRUE	FALSE	FALSE	TRUE
DNAJC27	2	V2L013	15.7458	5.24158	7.02234	3.00402	0.000182438	0.0233619	q<0.05	TRUE	FALSE	FALSE	FALSE
B3GNT2	2	V2L015	15.7284	5.13358	7.36188	3.06383	0.00018618	0.0236821	q<0.05	TRUE	FALSE	FALSE	TRUE
NCOA5	20	V2L102	15.6922	5.35475	6.62385	2.93052	0.000194321	0.0244154	q<0.05	TRUE	FALSE	FALSE	TRUE
CRIM1	2	V2L014	15.6903	6.06244	5.0131	2.58811	0.000194776	0.0244154	q<0.05	TRUE	FALSE	FALSE	TRUE
NELFE	6	V2L036	15.686	5.70286	5.72969	2.75054	0.000195784	0.0244154	q<0.05	TRUE	FALSE	FALSE	FALSE
HDGFL1	6	V2L035	15.6552	6.43087	4.40534	2.43438	0.000203014	0.0251526	q<0.05	TRUE	FALSE	FALSE	TRUE
FAM109A	12	V2L074	15.6394	7.49002	3.25167	2.08803	0.000206863	0.0254642	q<0.05	TRUE	FALSE	FALSE	FALSE
EHMT2	6	V2L036	15.6229	7.94878	2.90534	1.96545	0.000210952	0.0258011	q<0.05	TRUE	FALSE	FALSE	FALSE
ENPEP	4	V2L030	15.6009	9.09471	2.28385	1.71539	0.000216582	0.0263209	q<0.05	TRUE	FALSE	FALSE	TRUE
MAT2A	2	V2L018	15.5694	7.57681	3.15509	2.05488	0.000224768	0.0268467	q<0.05	TRUE	FALSE	FALSE	FALSE
DMBT1	10	V2L063	15.5657	5.39064	6.40013	2.88755	0.000225721	0.0268467	q<0.05	TRUE	FALSE	FALSE	FALSE
GCK	7	V2L045	15.5623	5.2675	6.75113	2.95441	0.000226593	0.0268467	q<0.05	TRUE	FALSE	FALSE	TRUE
RPEL1	10	V2L062	15.5609	5.53754	6.01325	2.81008	0.000226984	0.0268467	q<0.05	TRUE	FALSE	FALSE	FALSE
GTF2IRD2	7	V2L047	15.5574	7.8581	2.94437	1.9798	0.000227944	0.0268467	q<0.05	TRUE	FALSE	FALSE	FALSE
FAIM	3	V2L026	15.5056	5.89332	5.19478	2.63105	0.000242164	0.0280501	q<0.05	TRUE	FALSE	FALSE	FALSE
GBA2	9	V2L058	15.5048	5.54575	5.94416	2.7958	0.000242389	0.0280501	q<0.05	TRUE	FALSE	FALSE	FALSE
BCAP29	7	V2L049	15.5012	7.24112	3.40983	2.14072	0.000243363	0.0280501	q<0.05	TRUE	FALSE	FALSE	FALSE
GGT7	20	V2L101	15.4988	6.03696	4.92705	2.56731	0.000244042	0.0280501	q<0.05	TRUE	FALSE	FALSE	TRUE
AMIGO1	1	V2L004	15.4738	4.97352	7.64125	3.11124	0.000251173	0.0285059	q<0.05	TRUE	FALSE	FALSE	FALSE
CEP68	2	V2L017	15.4709	8.30076	2.63965	1.8638	0.000252019	0.0285059	q<0.05	TRUE	FALSE	FALSE	TRUE
GEN1	2	V2L012	15.4694	5.9343	5.09139	2.60677	0.000252489	0.0285059	q<0.05	TRUE	FALSE	FALSE	FALSE
EIF5A	17	V2L088	15.4419	5.45169	6.12308	2.8325	0.000260699	0.0292596	q<0.05	TRUE	FALSE	FALSE	TRUE
C6orf48	6	V2L036	15.4275	5.34932	6.38202	2.88401	0.000265042	0.0294299	q<0.05	TRUE	FALSE	FALSE	FALSE
LEKR1	3	V2L028	15.4267	5.60982	5.72693	2.74995	0.000265301	0.0294299	q<0.05	TRUE	FALSE	FALSE	FALSE
RPL17-C18orf32	18	V2L093	15.4044	5.2058	6.77626	2.95908	0.000272284	0.0300299	q<0.05	TRUE	FALSE	FALSE	FALSE
NBEAL1	2	V2L020	15.3454	7.38772	3.21972	2.07715	0.000291336	0.0319465	q<0.05	TRUE	FALSE	FALSE	FALSE
TRAIP	3	V2L023	15.3151	7.21575	3.35434	2.12245	0.00030159	0.0327151	q<0.05	TRUE	FALSE	FALSE	FALSE
MAP2K6	17	V2L091	15.3084	5.56987	5.71984	2.74843	0.000303966	0.0327151	q<0.05	TRUE	FALSE	FALSE	TRUE
BAG5	14	V2L080	15.3048	6.1363	4.6339	2.49413	0.000305281	0.0327151	q<0.05	TRUE	FALSE	FALSE	FALSE
KDF1	1	V2L002	15.3027	5.88724	5.05994	2.5993	0.00030602	0.0327151	q<0.05	TRUE	FALSE	FALSE	TRUE
HOXB3	17	V2L090	15.3001	6.11868	4.65906	2.50056	0.000306918	0.0327151	q<0.05	TRUE	FALSE	FALSE	FALSE
PTGES3	12	V2L073	15.2904	6.01141	4.83028	2.54356	0.00031043	0.0329056	q<0.05	TRUE	FALSE	FALSE	FALSE
RPP14	3	V2L024	15.2818	5.10407	6.96698	2.99403	0.00031347	0.0330442	q<0.05	TRUE	FALSE	FALSE	TRUE
NACA	12	V2L073	15.2541	5.61833	5.5662	2.71506	0.000323597	0.0339243	q<0.05	TRUE	FALSE	FALSE	FALSE
TP53INP2	20	V2L101	15.242	5.84588	5.09365	2.60731	0.000328151	0.0340705	q<0.05	TRUE	FALSE	FALSE	FALSE
MARCH2	19	V2L094	15.2409	5.42081	6.02041	2.81155	0.000328562	0.0340705	q<0.05	TRUE	FALSE	FALSE	TRUE
FGD5	3	V2L021	15.214	7.73045	2.91244	1.96807	0.000338905	0.034953	q<0.05	TRUE	FALSE	FALSE	TRUE
KIZ	20	V2L100	15.2044	5.66835	5.4189	2.68233	0.000342677	0.035152	q<0.05	TRUE	FALSE	FALSE	TRUE
MDH1	2	V2L016	15.1975	5.49638	5.79751	2.76501	0.000345425	0.0352444	q<0.05	TRUE	FALSE	FALSE	TRUE
HOXA6	7	V2L043	15.1583	5.76927	5.17923	2.62743	0.000361301	0.0363341	q<0.05	TRUE	FALSE	FALSE	FALSE
ARHGAP42	11	V2L067	15.157	8.40926	2.48805	1.80242	0.000361869	0.0363341	q<0.05	TRUE	FALSE	FALSE	TRUE
PPP2R3A	3	V2L025	15.1521	5.31533	6.21322	2.85064	0.000363865	0.0363341	q<0.05	TRUE	FALSE	FALSE	FALSE
SOX7	8	V2L051	15.1474	9.2827	2.09897	1.63179	0.000365789	0.0363341	q<0.05	TRUE	FALSE	FALSE	FALSE
PITX2	4	V2L030	15.1448	7.70819	2.9035	1.96477	0.000366892	0.0363341	q<0.05	TRUE	FALSE	FALSE	FALSE
FUT2	19	V2L098	15.1433	7.96807	2.73341	1.90049	0.00036753	0.0363341	q<0.05	TRUE	FALSE	FALSE	FALSE
AOC1	7	V2L050	15.1311	5.11001	6.78705	2.96108	0.000372698	0.036655	q<0.05	TRUE	FALSE	FALSE	FALSE
TOMM40	19	V2L097	15.1189	6.87127	3.59576	2.2003	0.00037789	0.0369751	q<0.05	TRUE	FALSE	FALSE	FALSE
HIC1	17	V2L087	15.0971	5.83094	5.01742	2.58915	0.000387209	0.0376936	q<0.05	TRUE	FALSE	FALSE	FALSE
MSRA	8	V2L051	15.0824	10.4686	1.71458	1.44073	0.000393765	0.0379906	q<0.05	TRUE	FALSE	FALSE	FALSE
DOC2A	16	V2L085	15.0813	6.713	3.74556	2.24658	0.000394242	0.0379906	q<0.05	TRUE	FALSE	FALSE	TRUE
NADK	1	V2L001	15.0704	5.26537	6.27111	2.86218	0.000399165	0.0382717	q<0.05	TRUE	FALSE	FALSE	TRUE
ESPL1	12	V2L072	15.0396	5.59023	5.4546	2.69033	0.000413409	0.0394392	q<0.05	TRUE	FALSE	FALSE	TRUE
RSPH6A	19	V2L097	15.0345	5.59263	5.44539	2.68827	0.00041584	0.0394738	q<0.05	TRUE	FALSE	FALSE	FALSE
CHRNB4	15	V2L083	15.0236	5.41906	5.83223	2.77236	0.000421081	0.0397734	q<0.05	TRUE	FALSE	FALSE	FALSE
AIDA	1	V2L011	14.9997	7.05887	3.36186	2.12494	0.000432527	0.0403479	q<0.05	TRUE	FALSE	FALSE	FALSE
FBXO46	19	V2L097	14.9992	6.02423	4.61707	2.48982	0.000432769	0.0403479	q<0.05	TRUE	FALSE	FALSE	FALSE
MED24	17	V2L089	14.9977	4.77984	7.80114	3.13769	0.000433507	0.0403479	q<0.05	TRUE	FALSE	FALSE	FALSE
LRP1	12	V2L073	14.968	5.21855	6.30169	2.86823	0.000448274	0.0415197	q<0.05	TRUE	FALSE	FALSE	FALSE
NMRK1	9	V2L059	14.9387	5.54052	5.48118	2.69626	0.000463366	0.0427103	q<0.05	TRUE	FALSE	FALSE	TRUE
ATP5G1	17	V2L090	14.8987	7.16151	3.22918	2.08038	0.000484765	0.0440493	q<0.05	TRUE	FALSE	FALSE	FALSE
PUS10	2	V2L015	14.8941	5.55912	5.40506	2.67921	0.0004872	0.0440493	q<0.05	TRUE	FALSE	FALSE	FALSE
KCNK5	6	V2L039	14.8939	5.2575	6.12497	2.83288	0.00048728	0.0440493	q<0.05	TRUE	FALSE	FALSE	TRUE
AIF1	6	V2L036	14.8931	6.89708	3.46707	2.15933	0.000487748	0.0440493	q<0.05	TRUE	FALSE	FALSE	FALSE
INA	10	V2L062	14.8899	5.75782	5.00448	2.58604	0.000489437	0.0440493	q<0.05	TRUE	FALSE	FALSE	FALSE
PSMD4	1	V2L005	14.8831	5.45867	5.61849	2.7265	0.000493345	0.0441926	q<0.05	TRUE	FALSE	FALSE	FALSE
KCNK4	11	V2L065	14.8782	5.77686	4.96071	2.57548	0.000496108	0.0442324	q<0.05	TRUE	FALSE	FALSE	TRUE
C6orf15	6	V2L036	14.8682	5.52193	5.46465	2.69257	0.000501677	0.0445209	q<0.05	TRUE	FALSE	FALSE	FALSE
UPF3A	13	V2L078	14.7993	5.08633	6.51421	2.90962	0.000541928	0.0478703	q<0.05	TRUE	FALSE	FALSE	TRUE
LY6G5B	6	V2L036	14.7748	6.58749	3.73336	2.24286	0.000556727	0.0487879	q<0.05	TRUE	FALSE	FALSE	FALSE
TAF4	20	V2L103	14.7686	5.28048	5.94908	2.79682	0.000560638	0.0487879	q<0.05	TRUE	FALSE	FALSE	TRUE
ZNF470	19	V2L099	14.7683	4.64391	8.06394	3.18014	0.000560816	0.0487879	q<0.05	TRUE	FALSE	FALSE	FALSE
NUMBL	19	V2L096	14.764	5.31845	5.8495	2.776	0.000563522	0.0487879	q<0.05	TRUE	FALSE	FALSE	TRUE
CFHR2	1	V2L010	14.7615	5.33576	5.8047	2.76653	0.000565101	0.0487879	q<0.05	TRUE	FALSE	FALSE	FALSE
RGS7BP	5	V2L032	14.7473	6.65076	3.65048	2.21738	0.000574033	0.0493358	q<0.05	TRUE	FALSE	FALSE	TRUE
SKI	1	V2L001	14.7415	5.82397	4.78042	2.53117	0.000577741	0.0494318	q<0.05	TRUE	FALSE	FALSE	FALSE
NICN1	3	V2L023	14.7247	5.34039	5.761	2.75724	0.000588525	0.0501297	none	FALSE	FALSE	FALSE	FALSE
PLEKHA1	10	V2L063	14.7098	5.61548	5.14541	2.61951	0.00059841	0.0507314	none	FALSE	FALSE	FALSE	FALSE
MEF2D	1	V2L008	14.706	5.12525	6.30721	2.86932	0.000600906	0.0507314	none	FALSE	FALSE	FALSE	FALSE
FAM57B	16	V2L085	14.701	6.04659	4.39374	2.43129	0.000604212	0.0507857	none	FALSE	FALSE	FALSE	FALSE
OLR1	12	V2L071	14.6705	4.83705	7.18476	3.03294	0.00062527	0.0523252	none	FALSE	FALSE	FALSE	FALSE
SUCNR1	3	V2L027	14.6648	5.14451	6.21283	2.85056	0.000629411	0.0524252	none	FALSE	FALSE	FALSE	FALSE
HSD17B6	12	V2L073	14.6612	5.35186	5.67822	2.73946	0.00063196	0.0524252	none	FALSE	FALSE	FALSE	FALSE
RHOA	3	V2L023	14.6541	5.75646	4.83886	2.54569	0.000637013	0.0525025	none	FALSE	FALSE	FALSE	FALSE
DOK2	8	V2L053	14.6516	5.30978	5.77092	2.75935	0.000638839	0.0525025	none	FALSE	FALSE	FALSE	FALSE
CDK6	7	V2L048	14.6453	5.37578	5.60845	2.72431	0.000643227	0.0525025	none	FALSE	FALSE	FALSE	FALSE
MSANTD1	4	V2L029	14.6408	5.53303	5.25964	2.64608	0.000646454	0.0525025	none	FALSE	FALSE	FALSE	FALSE
PVRL2	19	V2L097	14.6405	6.25909	4.05982	2.33909	0.00064665	0.0525025	none	FALSE	FALSE	FALSE	FALSE
AUTS2	7	V2L046	14.6185	4.78594	7.30776	3.05446	0.000662458	0.053558	none	FALSE	FALSE	FALSE	FALSE
NPTN	15	V2L082	14.6112	5.4592	5.39271	2.67643	0.000667802	0.0537623	none	FALSE	FALSE	FALSE	FALSE
ILKAP	2	STABLE:NEW-196	14.5998	5.42012	5.46938	2.69363	0.000676157	0.0542062	none	FALSE	FALSE	FALSE	FALSE
VPS11	11	V2L069	14.5846	6.14325	4.18407	2.37409	0.000687634	0.0548956	none	FALSE	FALSE	FALSE	FALSE
ARPP21	3	V2L022	14.5757	5.76425	4.77027	2.52864	0.000694461	0.0550181	none	FALSE	FALSE	FALSE	FALSE
VEPH1	3	V2L028	14.5747	5.26263	5.81859	2.76947	0.000695174	0.0550181	none	FALSE	FALSE	FALSE	FALSE
SWT1		UNMAPPED:SWT1	14.5714	4.97066	6.62893	2.93148	0.000697819	0.0550181	none	FALSE	FALSE	FALSE	FALSE
MAP3K7CL	21	V2L104	14.5642	5.49635	5.27582	2.6498	0.000703388	0.0550875	none	FALSE	FALSE	FALSE	FALSE
OR8H1	11	V2L064	14.5628	5.27319	5.78179	2.76167	0.000704473	0.0550875	none	FALSE	FALSE	FALSE	FALSE
MAPKBP1		UNMAPPED:MAPKBP1	14.5578	5.85739	4.59977	2.48537	0.00070841	0.0551692	none	FALSE	FALSE	FALSE	FALSE
KMO	1	STABLE:NEW-32	14.551	5.62076	5.01594	2.58879	0.000713626	0.0553495	none	FALSE	FALSE	FALSE	FALSE
GPSM3	6	V2L036	14.5428	7.24851	3.01755	2.00632	0.000720019	0.0556193	none	FALSE	FALSE	FALSE	FALSE
CAMKV	3	V2L023	14.531	6.32721	3.91296	2.29659	0.00072938	0.056098	none	FALSE	FALSE	FALSE	FALSE
FBN2	5	V2L033	14.5276	8.21499	2.40682	1.76843	0.000732097	0.056098	none	FALSE	FALSE	FALSE	FALSE
BLZF1	1	V2L009	14.5144	6.25664	3.99273	2.31983	0.000742681	0.0565507	none	FALSE	FALSE	FALSE	FALSE
RBM14-RBM4		UNMAPPED:RBM14-RBM4	14.5128	4.59492	7.92863	3.15844	0.000743932	0.0565507	none	FALSE	FALSE	FALSE	FALSE
OAZ3	1	V2L006	14.5025	5.36162	5.52003	2.70488	0.000752332	0.0567467	none	FALSE	FALSE	FALSE	FALSE
TCF21	6	V2L041	14.4974	6.589	3.59554	2.20024	0.000756607	0.0567467	none	FALSE	FALSE	FALSE	FALSE
GGCX	2	V2L018	14.4964	8.30705	2.35212	1.74507	0.000757346	0.0567467	none	FALSE	FALSE	FALSE	FALSE
ABLIM3	5	STABLE:NEW-268	14.4951	4.80094	7.10734	3.01923	0.000758407	0.0567467	none	FALSE	FALSE	FALSE	FALSE
C2orf82	2	STABLE:ST2-20	14.4799	5.52235	5.1563	2.62206	0.000771146	0.0574675	none	FALSE	FALSE	FALSE	FALSE
MYOZ1	10	STABLE:NEW-43	14.4765	7.15296	3.06668	2.02385	0.000774065	0.0574675	none	FALSE	FALSE	FALSE	FALSE
UBE2D4		UNMAPPED:UBE2D4	14.464	4.85611	6.8818	2.97852	0.000785026	0.0578493	none	FALSE	FALSE	FALSE	FALSE
ITPKA	15	STABLE:ST2-73	14.4633	6.28079	3.9341	2.30279	0.000785658	0.0578493	none	FALSE	FALSE	FALSE	FALSE
RHBDL1	16	STABLE:NEW-125	14.4571	5.60655	4.97366	2.57862	0.000790992	0.0578493	none	FALSE	FALSE	FALSE	FALSE
IP6K1	3	V2L023	14.4567	7.4146	2.86312	1.94977	0.000791335	0.0578493	none	FALSE	FALSE	FALSE	FALSE
GIGYF2	2	STABLE:ST2-20	14.4508	5.66296	4.86368	2.55181	0.000796499	0.0580046	none	FALSE	FALSE	FALSE	FALSE
GIP	17	V2L090	14.4424	7.184	3.02881	2.01035	0.000803808	0.0583143	none	FALSE	FALSE	FALSE	FALSE
DEDD2		UNMAPPED:DEDD2	14.4302	5.28258	5.6422	2.73166	0.000814478	0.0588135	none	FALSE	FALSE	FALSE	FALSE
GPR37L1	1	STABLE:ST2-8	14.4244	5.43473	5.29463	2.65412	0.000819676	0.0588135	none	FALSE	FALSE	FALSE	FALSE
SENP6	6	STABLE:NEW-279	14.4242	5.08515	6.14299	2.83653	0.000819936	0.0588135	none	FALSE	FALSE	FALSE	FALSE
MYBPHL	1	V2L004	14.4147	5.3718	5.42373	2.68341	0.000828343	0.0590164	none	FALSE	FALSE	FALSE	FALSE
C18orf32	18	V2L093	14.412	5.19433	5.84267	2.77456	0.000830899	0.0590164	none	FALSE	FALSE	FALSE	FALSE
LTK	15	STABLE:ST2-73	14.4107	5.50327	5.14143	2.61857	0.000832044	0.0590164	none	FALSE	FALSE	FALSE	FALSE
SMPDL3A	6	STABLE:NEW-285	14.4056	5.32631	5.51879	2.7046	0.00083678	0.0591053	none	FALSE	FALSE	FALSE	FALSE
CPXM2	10	STABLE:NEW-52	14.4026	6.1945	4.01086	2.32506	0.000839493	0.0591053	none	FALSE	FALSE	FALSE	FALSE
TMEM219	16	V2L085	14.3951	6.60548	3.52924	2.17927	0.000846352	0.0593092	none	FALSE	FALSE	FALSE	FALSE
AMD1	6	STABLE:NEW-282	14.3901	5.58609	4.96312	2.57607	0.000850923	0.0593092	none	FALSE	FALSE	FALSE	FALSE
SLC29A1	6	STABLE:NEW-277	14.3881	5.02342	6.28135	2.86421	0.000852819	0.0593092	none	FALSE	FALSE	FALSE	FALSE
PLCB3	11	V2L065	14.3859	5.48543	5.15844	2.62256	0.000854823	0.0593092	none	FALSE	FALSE	FALSE	FALSE
USP36	17	V2L092	14.3747	5.29686	5.5605	2.7138	0.000865233	0.0598139	none	FALSE	FALSE	FALSE	FALSE
KCNJ13	2	STABLE:ST2-20	14.3612	5.47348	5.16365	2.62379	0.000877975	0.0602311	none	FALSE	FALSE	FALSE	FALSE
MLF1	3	STABLE:NEW-237	14.3594	6.01728	4.2284	2.38637	0.000879725	0.0602311	none	FALSE	FALSE	FALSE	FALSE
NEURL4	17	V2L088	14.3585	5.74113	4.66071	2.50098	0.000880752	0.0602311	none	FALSE	FALSE	FALSE	FALSE
TCF19	6	V2L036	14.3524	6.04785	4.18069	2.37314	0.000886577	0.0602311	none	FALSE	FALSE	FALSE	FALSE
FAM167A	8	V2L051	14.3519	7.29245	2.91239	1.96805	0.000887051	0.0602311	none	FALSE	FALSE	FALSE	FALSE
KIF5B	10	STABLE:NEW-38	14.3402	5.80801	4.53675	2.46904	0.00089844	0.0607881	none	FALSE	FALSE	FALSE	FALSE
HIST1H4K	6	STABLE:NEW-275	14.3337	5.23225	5.67832	2.73948	0.000904776	0.0610004	none	FALSE	FALSE	FALSE	FALSE
ARIH2OS	3	V2L023	14.3236	5.46081	5.16022	2.62298	0.000914625	0.0614391	none	FALSE	FALSE	FALSE	FALSE
DCDC5	11	STABLE:NEW-59	14.3204	5.63519	4.82095	2.54125	0.000917722	0.0614391	none	FALSE	FALSE	FALSE	FALSE
TAF1A	1	V2L011	14.2845	6.79751	3.29134	2.10143	0.000954398	0.063671	none	FALSE	FALSE	FALSE	FALSE
ZPR1	11	V2L068	14.2735	5.86401	4.40419	2.43408	0.000965631	0.0640959	none	FALSE	FALSE	FALSE	FALSE
UFL1	6	STABLE:NEW-281	14.2684	5.05511	6.07426	2.82258	0.000970806	0.0640959	none	FALSE	FALSE	FALSE	FALSE
C8orf46	8	STABLE:NEW-311	14.2684	4.91343	6.48478	2.90396	0.000970845	0.0640959	none	FALSE	FALSE	FALSE	FALSE
BCL9L	11	V2L069	14.2571	5.08959	5.9703	2.80122	0.000982955	0.0646717	none	FALSE	FALSE	FALSE	FALSE
FHL5		UNMAPPED:FHL5	14.2511	5.43019	5.1664	2.62443	0.000989005	0.0648461	none	FALSE	FALSE	FALSE	FALSE
FITM2	20	STABLE:ST2-100	14.2406	5.12528	5.86136	2.7785	0.00100044	0.0651624	none	FALSE	FALSE	FALSE	FALSE
SKIV2L	6	V2L036	14.2404	7.03132	3.0707	2.02528	0.00100066	0.0651624	none	FALSE	FALSE	FALSE	FALSE
CLIC1	6	V2L036	14.225	5.50805	4.99014	2.58259	0.00101735	0.0660237	none	FALSE	FALSE	FALSE	FALSE
NUDT18	8	V2L053	14.2147	4.91826	6.41372	2.8902	0.00102875	0.0665377	none	FALSE	FALSE	FALSE	FALSE
BCS1L	2	STABLE:NEW-192	14.2068	5.26619	5.48786	2.69774	0.00103749	0.0668285	none	FALSE	FALSE	FALSE	FALSE
SRP19	5	STABLE:NEW-265	14.2032	6.42035	3.63388	2.21222	0.00104141	0.0668285	none	FALSE	FALSE	FALSE	FALSE
PABPC3	13	STABLE:NEW-91	14.2011	5.2999	5.40632	2.67949	0.00104376	0.0668285	none	FALSE	FALSE	FALSE	FALSE
PHTF1	1	STABLE:ST2-4	14.1858	5.28213	5.43359	2.68562	0.00106092	0.0674045	none	FALSE	FALSE	FALSE	FALSE
NMNAT1		UNMAPPED:NMNAT1	14.1856	4.9952	6.15947	2.83985	0.00106116	0.0674045	none	FALSE	FALSE	FALSE	FALSE
ZNF343	20	STABLE:NEW-197	14.1837	5.24443	5.51845	2.70453	0.00106335	0.0674045	none	FALSE	FALSE	FALSE	FALSE
TGFB1	19	V2L096	14.1788	6.72072	3.31605	2.10971	0.00106904	0.0675405	none	FALSE	FALSE	FALSE	FALSE
TCTA	3	V2L023	14.1741	5.76874	4.49096	2.45706	0.00107459	0.0676674	none	FALSE	FALSE	FALSE	FALSE
NCALD	8	STABLE:ST2-47	14.1516	6.49882	3.52389	2.17757	0.00110076	0.068566	none	FALSE	FALSE	FALSE	FALSE
RBM6	3	V2L023	14.1513	6.06415	4.04063	2.33361	0.00110108	0.068566	none	FALSE	FALSE	FALSE	FALSE
C11orf52	11	STABLE:NEW-73	14.15	5.44243	5.06261	2.59994	0.00110265	0.068566	none	FALSE	FALSE	FALSE	FALSE
CFB	6	V2L036	14.1483	6.76771	3.25911	2.09055	0.00110472	0.068566	none	FALSE	FALSE	FALSE	FALSE
MAST4	5	STABLE:NEW-261	14.1429	4.86606	6.49763	2.90643	0.00111122	0.068566	none	FALSE	FALSE	FALSE	FALSE
DMWD	19	V2L097	14.1414	5.0704	5.91157	2.78901	0.00111297	0.068566	none	FALSE	FALSE	FALSE	FALSE
CCDC171	9	STABLE:NEW-315	14.1406	4.78692	6.74894	2.954	0.00111402	0.068566	none	FALSE	FALSE	FALSE	FALSE
HOXB6	17	V2L090	14.1357	6.09992	3.9842	2.31736	0.0011197	0.068694	none	FALSE	FALSE	FALSE	FALSE
APOPT1	14	V2L080	14.1285	5.75107	4.48948	2.45667	0.00112849	0.0690114	none	FALSE	FALSE	FALSE	FALSE
HIST1H2BO	6	STABLE:NEW-275	14.1151	4.91517	6.31949	2.87174	0.00114495	0.0697944	none	FALSE	FALSE	FALSE	FALSE
RAB37	17	STABLE:ST2-87	14.1077	5.19054	5.57947	2.71797	0.00115406	0.0701254	none	FALSE	FALSE	FALSE	FALSE
LNX1	4	STABLE:NEW-247	14.0953	4.62709	7.26063	3.04625	0.0011695	0.0708384	none	FALSE	FALSE	FALSE	FALSE
NR2E3	15	STABLE:NEW-120	14.0922	4.78852	6.68967	2.94292	0.00117327	0.070842	none	FALSE	FALSE	FALSE	FALSE
TRAF3IP1	2	STABLE:NEW-196	14.0873	4.55904	7.51482	3.08998	0.00117944	0.0709896	none	FALSE	FALSE	FALSE	FALSE
APOB	2	STABLE:NEW-172	14.0769	4.81525	6.58629	2.92339	0.00119266	0.0715596	none	FALSE	FALSE	FALSE	FALSE
OR52N5	11	STABLE:NEW-55	14.0619	6.38675	3.60031	2.20173	0.00121186	0.0724837	none	FALSE	FALSE	FALSE	FALSE
CEP120	5	STABLE:NEW-266	14.0399	4.4959	7.71091	3.12282	0.00124052	0.0734144	none	FALSE	FALSE	FALSE	FALSE
BROX	1	V2L011	14.0386	6.59684	3.37134	2.12808	0.00124225	0.0734144	none	FALSE	FALSE	FALSE	FALSE
GPR155	2	STABLE:NEW-186	14.0352	6.30271	3.68111	2.22685	0.00124664	0.0734144	none	FALSE	FALSE	FALSE	FALSE
SLC22A2	6	V2L042	14.0338	5.98119	4.08528	2.34633	0.00124842	0.0734144	none	FALSE	FALSE	FALSE	FALSE
CD52	1	V2L002	14.0327	4.76128	6.71275	2.94725	0.00124989	0.0734144	none	FALSE	FALSE	FALSE	FALSE
XRCC3		UNMAPPED:XRCC3	14.0322	4.87105	6.36519	2.88072	0.00125051	0.0734144	none	FALSE	FALSE	FALSE	FALSE
LIN54	4	STABLE:NEW-249	14.0242	5.93986	4.13741	2.36104	0.00126089	0.0737969	none	FALSE	FALSE	FALSE	FALSE
THAP9	4	STABLE:NEW-249	14.0202	6.14162	3.86629	2.28282	0.00126627	0.0738853	none	FALSE	FALSE	FALSE	FALSE
NCR3	6	V2L036	14.0098	6.65476	3.30264	2.10522	0.0012803	0.0744762	none	FALSE	FALSE	FALSE	FALSE
HLA-DRB1	6	V2L036	14.0001	6.33856	3.62264	2.20872	0.00129355	0.0750179	none	FALSE	FALSE	FALSE	FALSE
BPTF	17	V2L091	13.9965	5.60134	4.65206	2.49878	0.00129844	0.0750736	none	FALSE	FALSE	FALSE	FALSE
TCF20	22	STABLE:NEW-215	13.9912	4.5121	7.57897	3.1008	0.00130595	0.075149	none	FALSE	FALSE	FALSE	FALSE
CMIP	16	STABLE:NEW-137	13.986	9.96118	1.64644	1.40405	0.00131301	0.075149	none	FALSE	FALSE	FALSE	FALSE
UBA7	3	V2L023	13.9858	5.91217	4.15365	2.3656	0.00131331	0.075149	none	FALSE	FALSE	FALSE	FALSE
MED23	6	STABLE:NEW-286	13.9826	5.30129	5.22291	2.63759	0.0013177	0.075149	none	FALSE	FALSE	FALSE	FALSE
BSN	3	V2L023	13.9814	6.728	3.22247	2.07809	0.00131944	0.075149	none	FALSE	FALSE	FALSE	FALSE
TAOK2	16	V2L085	13.9762	6.6625	3.28038	2.09774	0.00132674	0.0753402	none	FALSE	FALSE	FALSE	FALSE
SYN2	3	STABLE:ST2-21	13.9724	5.41388	4.98291	2.58085	0.00133213	0.0753614	none	FALSE	FALSE	FALSE	FALSE
KLLN	10	STABLE:NEW-45	13.9704	5.2776	5.26408	2.6471	0.00133502	0.0753614	none	FALSE	FALSE	FALSE	FALSE
PRSS35	6	STABLE:NEW-280	13.9666	4.78212	6.57154	2.92059	0.00134023	0.0754325	none	FALSE	FALSE	FALSE	FALSE
NUDC	1	V2L002	13.9583	5.81014	4.28684	2.40241	0.00135193	0.0755608	none	FALSE	FALSE	FALSE	FALSE
DPCR1	6	V2L036	13.9576	5.66585	4.51538	2.46346	0.00135295	0.0755608	none	FALSE	FALSE	FALSE	FALSE
IGSF22	11	STABLE:NEW-58	13.9566	4.98568	5.96117	2.79933	0.00135439	0.0755608	none	FALSE	FALSE	FALSE	FALSE
SIDT2	11	V2L068	13.9491	5.40288	4.98686	2.5818	0.00136504	0.0759327	none	FALSE	FALSE	FALSE	FALSE
MITF	3	STABLE:NEW-227	13.9419	5.2677	5.26225	2.64668	0.00137555	0.0762572	none	FALSE	FALSE	FALSE	FALSE
SPTBN2	11	STABLE:NEW-68	13.9369	4.95935	6.01397	2.81023	0.00138294	0.0762572	none	FALSE	FALSE	FALSE	FALSE
BCL2L15	1	STABLE:ST2-4	13.9328	5.469	4.84662	2.5476	0.00138881	0.0762572	none	FALSE	FALSE	FALSE	FALSE
DUSP19	2	STABLE:NEW-187	13.9316	5.09877	5.64538	2.73235	0.00139057	0.0762572	none	FALSE	FALSE	FALSE	FALSE
BAG3	10	STABLE:NEW-51	13.9314	5.96758	4.04381	2.33451	0.00139085	0.0762572	none	FALSE	FALSE	FALSE	FALSE
TMEM176A		UNMAPPED:TMEM176A	13.927	5.22311	5.34854	2.66642	0.00139723	0.0763874	none	FALSE	FALSE	FALSE	FALSE
CYP2D6	22	STABLE:NEW-215	13.92	4.26482	8.6058	3.26391	0.00140769	0.0767394	none	FALSE	FALSE	FALSE	FALSE
ZNF827	4	STABLE:NEW-256	13.9073	5.84636	4.20104	2.3788	0.0014267	0.0775542	none	FALSE	FALSE	FALSE	FALSE
GSDMB	17	V2L089	13.9019	6.28433	3.63364	2.21214	0.00143509	0.0777884	none	FALSE	FALSE	FALSE	FALSE
FADS2	11	STABLE:NEW-65	13.8955	5.69436	4.42723	2.44022	0.00144472	0.0780883	none	FALSE	FALSE	FALSE	FALSE
UVSSA	4	STABLE:NEW-244	13.8917	4.74209	6.61818	2.92945	0.00145051	0.0781799	none	FALSE	FALSE	FALSE	FALSE
ZPBP2	17	V2L089	13.8883	6.16676	3.76385	2.25213	0.00145575	0.0781936	none	FALSE	FALSE	FALSE	FALSE
SAMD8	10	V2L061	13.8862	5.6432	4.50483	2.4607	0.00145896	0.0781936	none	FALSE	FALSE	FALSE	FALSE
CYP17A1	10	STABLE:NEW-47	13.8676	5.82682	4.2052	2.37995	0.00148793	0.0795229	none	FALSE	FALSE	FALSE	FALSE
HBG2	11	STABLE:NEW-55	13.864	4.69342	6.74851	2.95392	0.00149349	0.0795825	none	FALSE	FALSE	FALSE	FALSE
TRIM27	6	STABLE:NEW-275	13.8614	5.04479	5.71632	2.74767	0.00149739	0.0795825	none	FALSE	FALSE	FALSE	FALSE
CD300LF	17	STABLE:ST2-87	13.8368	5.40997	4.88749	2.55765	0.00153687	0.0814541	none	FALSE	FALSE	FALSE	FALSE
DDAH2	6	V2L036	13.834	6.36904	3.5067	2.17207	0.00154144	0.0814702	none	FALSE	FALSE	FALSE	FALSE
HMGA1	6	V2L037	13.8293	7.1505	2.82121	1.93403	0.00154905	0.0816461	none	FALSE	FALSE	FALSE	FALSE
HSP90AB1		UNMAPPED:HSP90AB1	13.821	5.2075	5.29434	2.65406	0.0015624	0.081955	none	FALSE	FALSE	FALSE	FALSE
ZBTB38		UNMAPPED:ZBTB38	13.8203	5.61767	4.50275	2.46015	0.0015635	0.081955	none	FALSE	FALSE	FALSE	FALSE
HSPB7	1	STABLE:NEW-3	13.8164	5.42862	4.83652	2.54511	0.00156994	0.0820669	none	FALSE	FALSE	FALSE	FALSE
ZSWIM3	20	V2L102	13.8109	4.96379	5.87965	2.78233	0.00157908	0.0823193	none	FALSE	FALSE	FALSE	FALSE
GMDS	6	STABLE:NEW-272	13.8066	5.51513	4.67022	2.50341	0.00158621	0.0824657	none	FALSE	FALSE	FALSE	FALSE
NOTCH4	6	V2L036	13.7991	7.73069	2.44614	1.78498	0.0015986	0.0828838	none	FALSE	FALSE	FALSE	FALSE
TMEM55A		UNMAPPED:TMEM55A	13.7941	4.43743	7.6253	3.10857	0.00160703	0.0830955	none	FALSE	FALSE	FALSE	FALSE
CWF19L2	11	STABLE:NEW-72	13.7856	6.78536	3.08876	2.03166	0.00162134	0.0836086	none	FALSE	FALSE	FALSE	FALSE
CSNK1G3	5	STABLE:NEW-266	13.7802	5.2142	5.2455	2.64282	0.00163046	0.0836659	none	FALSE	FALSE	FALSE	FALSE
WDPCP	2	V2L016	13.7784	5.41893	4.82651	2.54263	0.00163365	0.0836659	none	FALSE	FALSE	FALSE	FALSE
CDKN2A	9	V2L057	13.7772	8.12682	2.23838	1.69527	0.00163561	0.0836659	none	FALSE	FALSE	FALSE	FALSE
FBLN7	2	STABLE:ST2-15	13.7504	6.28895	3.55178	2.18643	0.00168199	0.0858084	none	FALSE	FALSE	FALSE	FALSE
SIK3	11	V2L068	13.7458	5.6338	4.42596	2.43988	0.00168988	0.0859809	none	FALSE	FALSE	FALSE	FALSE
SIX5	19	V2L097	13.7405	5.05283	5.58584	2.71937	0.00169929	0.0862298	none	FALSE	FALSE	FALSE	FALSE
RNF25		UNMAPPED:RNF25	13.7303	5.13297	5.38606	2.67493	0.00171726	0.0869106	none	FALSE	FALSE	FALSE	FALSE
AGO2	8	V2L056	13.726	5.92844	3.97699	2.31527	0.00172526	0.0870846	none	FALSE	FALSE	FALSE	FALSE
ZBP1		UNMAPPED:ZBP1	13.709	4.73045	6.45414	2.89804	0.00175577	0.0881751	none	FALSE	FALSE	FALSE	FALSE
UAP1	1	STABLE:NEW-21	13.7088	5.04567	5.57482	2.71695	0.00175611	0.0881751	none	FALSE	FALSE	FALSE	FALSE
UBN1	16	STABLE:ST2-76	13.7025	5.94123	3.94628	2.30634	0.00176756	0.0885171	none	FALSE	FALSE	FALSE	FALSE
SMARCAL1	2	STABLE:NEW-191	13.6964	5.13184	5.35944	2.6689	0.00177892	0.0886587	none	FALSE	FALSE	FALSE	FALSE
GNB1		UNMAPPED:GNB1	13.696	4.91464	5.90082	2.78677	0.00177968	0.0886587	none	FALSE	FALSE	FALSE	FALSE
TNFSF10	3	STABLE:NEW-240	13.6926	4.4899	7.28011	3.04965	0.00178589	0.0887365	none	FALSE	FALSE	FALSE	FALSE
TLN1		UNMAPPED:TLN1	13.6829	4.7883	6.24791	2.85757	0.00180415	0.0892569	none	FALSE	FALSE	FALSE	FALSE
CACNB2	10	STABLE:ST2-52	13.682	10.75	1.4162	1.27274	0.00180572	0.0892569	none	FALSE	FALSE	FALSE	FALSE
ATPAF2	17	STABLE:ST2-82	13.6792	5.64542	4.36308	2.42306	0.00181101	0.0892871	none	FALSE	FALSE	FALSE	FALSE
POLM		UNMAPPED:POLM	13.6691	4.32537	7.93957	3.16021	0.00183006	0.0898499	none	FALSE	FALSE	FALSE	FALSE
NPAP1		UNMAPPED:NPAP1	13.6681	4.3288	7.92274	3.15749	0.00183185	0.0898499	none	FALSE	FALSE	FALSE	FALSE
GYG1		UNMAPPED:GYG1	13.6516	4.40206	7.58129	3.10119	0.00186379	0.0911822	none	FALSE	FALSE	FALSE	FALSE
ZNF22		UNMAPPED:ZNF22	13.6427	4.45534	7.35184	3.06209	0.00188123	0.0917724	none	FALSE	FALSE	FALSE	FALSE
FIZ1	19	V2L099	13.6405	4.5782	6.88685	2.97945	0.00188547	0.0917724	none	FALSE	FALSE	FALSE	FALSE
CALML6	1	V2L001	13.6359	5.01384	5.58709	2.71964	0.0018948	0.0919918	none	FALSE	FALSE	FALSE	FALSE
GID4	17	STABLE:ST2-82	13.6263	5.09886	5.37501	2.67243	0.0019138	0.0926783	none	FALSE	FALSE	FALSE	FALSE
GOSR2	17	STABLE:ST2-85	13.6178	6.70101	3.09029	2.0322	0.00193051	0.0930447	none	FALSE	FALSE	FALSE	FALSE
LMOD1	1	STABLE:ST2-8	13.6158	6.01464	3.8025	2.26378	0.00193446	0.0930447	none	FALSE	FALSE	FALSE	FALSE
GIPC2		UNMAPPED:GIPC2	13.6151	5.12754	5.29969	2.65528	0.00193599	0.0930447	none	FALSE	FALSE	FALSE	FALSE
LOC101928728	1	V2L002	13.6092	5.99204	3.82728	2.27121	0.00194778	0.0933762	none	FALSE	FALSE	FALSE	FALSE
C4B	6	V2L036	13.5996	5.85939	3.99673	2.32098	0.00196722	0.093892	none	FALSE	FALSE	FALSE	FALSE
GDF5	20	V2L101	13.5989	4.95046	5.71323	2.74701	0.00196839	0.093892	none	FALSE	FALSE	FALSE	FALSE
MSMP	9	V2L058	13.5916	4.75784	6.24344	2.85667	0.00198352	0.0943778	none	FALSE	FALSE	FALSE	FALSE
MYO1E	15	STABLE:NEW-116	13.5816	4.92872	5.75336	2.75561	0.00200417	0.0950722	none	FALSE	FALSE	FALSE	FALSE
VMP1	17	STABLE:NEW-150	13.5797	4.97242	5.6392	2.73101	0.00200808	0.0950722	none	FALSE	FALSE	FALSE	FALSE
PPT2	6	V2L036	13.575	7.47767	2.51959	1.81541	0.0020178	0.0952962	none	FALSE	FALSE	FALSE	FALSE
ST3GAL4	11	STABLE:ST2-64	13.5674	5.30643	4.88391	2.55678	0.00203369	0.0958095	none	FALSE	FALSE	FALSE	FALSE
VARS	6	V2L036	13.5645	7.14638	2.72722	1.8981	0.00203964	0.0958458	none	FALSE	FALSE	FALSE	FALSE
NRXN1	2	STABLE:ST2-10	13.5622	5.66054	4.26312	2.39592	0.00204451	0.0958458	none	FALSE	FALSE	FALSE	FALSE
ALDOA	16	V2L085	13.5545	6.18742	3.5651	2.19065	0.00206094	0.0962802	none	FALSE	FALSE	FALSE	FALSE
ITCH	20	V2L101	13.5531	6.13104	3.62857	2.21057	0.00206387	0.0962802	none	FALSE	FALSE	FALSE	FALSE
RNF123	3	V2L023	13.5416	7.3415	2.59134	1.84452	0.00208827	0.0970657	none	FALSE	FALSE	FALSE	FALSE
SEMA3F	3	V2L023	13.5404	5.35702	4.76609	2.52759	0.00209088	0.0970657	none	FALSE	FALSE	FALSE	FALSE
ARHGAP25	2	STABLE:ST2-13	13.5287	5.48857	4.52086	2.46489	0.002116	0.0979934	none	FALSE	FALSE	FALSE	FALSE
OTX1	2	V2L016	13.5256	5.0318	5.44427	2.68802	0.00212291	0.0980755	none	FALSE	FALSE	FALSE	FALSE
AGAP5	10	STABLE:NEW-43	13.5028	6.88442	2.89429	1.96136	0.00217291	0.0999078	none	FALSE	FALSE	FALSE	FALSE
TIMM9		UNMAPPED:TIMM9	13.5028	4.41827	7.31735	3.05612	0.00217305	0.0999078	none	FALSE	FALSE	FALSE	FALSE
KCNK18	10	STABLE:NEW-50	13.4928	4.54127	6.84168	2.97116	0.00219508	0.100601	none	FALSE	FALSE	FALSE	FALSE
CD276		UNMAPPED:CD276	13.4888	4.89483	5.75394	2.75573	0.00220386	0.100601	none	FALSE	FALSE	FALSE	FALSE
LOX	5	STABLE:ST2-31	13.4877	5.16835	5.10364	2.60967	0.00220643	0.100601	none	FALSE	FALSE	FALSE	FALSE
ZCCHC12	X	STABLE:NEW-332	13.4865	5.4201	4.6109	2.48823	0.00220921	0.100601	none	FALSE	FALSE	FALSE	FALSE
LPIN3	20	STABLE:NEW-202	13.4758	5.2959	4.83434	2.54457	0.00223359	0.101469	none	FALSE	FALSE	FALSE	FALSE
MPPED2	11	STABLE:NEW-59	13.4704	7.401	2.53102	1.82009	0.00224576	0.101779	none	FALSE	FALSE	FALSE	FALSE
FOXA3	19	V2L097	13.4536	5.12107	5.17789	2.62711	0.00228447	0.103288	none	FALSE	FALSE	FALSE	FALSE
AP4B1	1	STABLE:ST2-4	13.4476	5.33169	4.7446	2.52221	0.00229835	0.103511	none	FALSE	FALSE	FALSE	FALSE
KPNA2	17	V2L091	13.4468	5.27971	4.84369	2.54688	0.00230024	0.103511	none	FALSE	FALSE	FALSE	FALSE
MON1A	3	V2L023	13.4399	6.4893	3.20201	2.07108	0.00231654	0.103882	none	FALSE	FALSE	FALSE	FALSE
TRAPPC2L	16	STABLE:NEW-139	13.4382	4.28743	7.78058	3.13432	0.00232054	0.103882	none	FALSE	FALSE	FALSE	FALSE
PHOSPHO1		UNMAPPED:PHOSPHO1	13.4364	5.05919	5.30208	2.65583	0.00232481	0.103882	none	FALSE	FALSE	FALSE	FALSE
TMEM204	16	STABLE:NEW-125	13.4264	5.03835	5.34154	2.66483	0.00234865	0.104691	none	FALSE	FALSE	FALSE	FALSE
VTI1A	10	STABLE:NEW-48	13.4232	5.60856	4.25374	2.39335	0.00235611	0.104691	none	FALSE	FALSE	FALSE	FALSE
SH3PXD2A	10	V2L062	13.4219	10.2474	1.47903	1.30978	0.00235938	0.104691	none	FALSE	FALSE	FALSE	FALSE
CISD2	4	STABLE:NEW-252	13.4149	6.65022	3.04801	2.01721	0.00237619	0.105192	none	FALSE	FALSE	FALSE	FALSE
TMCC3	12	STABLE:NEW-86	13.4114	5.40204	4.58922	2.48265	0.00238481	0.105199	none	FALSE	FALSE	FALSE	FALSE
ZBTB22	6	V2L037	13.4101	5.40272	4.58713	2.48211	0.0023878	0.105199	none	FALSE	FALSE	FALSE	FALSE
OR9Q1	11	STABLE:NEW-64	13.4081	4.95594	5.52261	2.70545	0.00239289	0.105199	none	FALSE	FALSE	FALSE	FALSE
HRK		UNMAPPED:HRK	13.3999	4.78802	5.95776	2.79862	0.00241279	0.105656	none	FALSE	FALSE	FALSE	FALSE
BET1L	11	STABLE:NEW-54	13.3978	5.04152	5.30939	2.6575	0.00241785	0.105656	none	FALSE	FALSE	FALSE	FALSE
TCEA2	20	STABLE:NEW-205	13.3961	5.02879	5.33739	2.66389	0.00242206	0.105656	none	FALSE	FALSE	FALSE	FALSE
CDC25A	3	V2L023	13.3948	6.27746	3.3887	2.13379	0.00242543	0.105656	none	FALSE	FALSE	FALSE	FALSE
PRDM6	5	STABLE:NEW-266	13.3901	7.27693	2.58029	1.84008	0.00243699	0.105706	none	FALSE	FALSE	FALSE	FALSE
ZNF142	2	STABLE:NEW-192	13.3898	4.93315	5.56254	2.71425	0.00243766	0.105706	none	FALSE	FALSE	FALSE	FALSE
KLHL21		UNMAPPED:KLHL21	13.3874	5.51996	4.3713	2.42527	0.00244362	0.105724	none	FALSE	FALSE	FALSE	FALSE
HNRNPK		UNMAPPED:HNRNPK	13.3743	4.44869	7.03527	3.00635	0.00247657	0.106907	none	FALSE	FALSE	FALSE	FALSE
TDRKH	1	V2L006	13.3701	5.06515	5.23169	2.63962	0.00248723	0.107117	none	FALSE	FALSE	FALSE	FALSE
SRFBP1	5	STABLE:ST2-31	13.3679	5.55616	4.29988	2.40596	0.00249266	0.107117	none	FALSE	FALSE	FALSE	FALSE
KDM4C		UNMAPPED:KDM4C	13.3551	4.14398	8.33571	3.22276	0.00252524	0.108173	none	FALSE	FALSE	FALSE	FALSE
EIF5B		UNMAPPED:EIF5B	13.3528	4.46866	6.93429	2.9881	0.00253114	0.108173	none	FALSE	FALSE	FALSE	FALSE
NPR2	9	V2L058	13.3514	4.85798	5.71942	2.74834	0.00253476	0.108173	none	FALSE	FALSE	FALSE	FALSE
BNC2	9	STABLE:NEW-315	13.3494	6.33751	3.30619	2.10641	0.0025399	0.108173	none	FALSE	FALSE	FALSE	FALSE
REV1		UNMAPPED:REV1	13.3457	4.27815	7.69085	3.1195	0.0025493	0.108331	none	FALSE	FALSE	FALSE	FALSE
PANK4	1	V2L001	13.3415	4.62234	6.3937	2.8863	0.00256017	0.108505	none	FALSE	FALSE	FALSE	FALSE
ADGRD2	9	STABLE:NEW-327	13.3396	5.22155	4.87554	2.55472	0.00256476	0.108505	none	FALSE	FALSE	FALSE	FALSE
ZEB2	2	STABLE:NEW-184	13.3346	5.5812	4.23869	2.38921	0.00257776	0.108813	none	FALSE	FALSE	FALSE	FALSE
KIAA1462	10	STABLE:NEW-37	13.3314	5.95238	3.72292	2.23968	0.00258613	0.108926	none	FALSE	FALSE	FALSE	FALSE
ADRA1D	20	STABLE:NEW-198	13.327	5.92109	3.75937	2.25077	0.00259772	0.109173	none	FALSE	FALSE	FALSE	FALSE
SLC7A2		UNMAPPED:SLC7A2	13.324	4.71383	6.09387	2.82657	0.00260572	0.109268	none	FALSE	FALSE	FALSE	FALSE
ERF	19	V2L096	13.32	5.48094	4.38981	2.43024	0.00261634	0.109473	none	FALSE	FALSE	FALSE	FALSE
IFT140	16	STABLE:NEW-125	13.3154	5.02199	5.28286	2.65142	0.00262821	0.109729	none	FALSE	FALSE	FALSE	FALSE
CYS1	2	STABLE:NEW-170	13.3107	4.99995	5.32986	2.66217	0.0026408	0.109816	none	FALSE	FALSE	FALSE	FALSE
REEP5	5	STABLE:NEW-265	13.3098	6.29172	3.33322	2.11544	0.00264338	0.109816	none	FALSE	FALSE	FALSE	FALSE
SCAI	9	STABLE:NEW-327	13.3069	4.97841	5.37715	2.67291	0.00265112	0.109816	none	FALSE	FALSE	FALSE	FALSE
HIST1H1B		UNMAPPED:HIST1H1B	13.3048	4.63035	6.3278	2.87338	0.00265687	0.109816	none	FALSE	FALSE	FALSE	FALSE
VAMP5	2	V2L018	13.304	7.28821	2.54407	1.82541	0.00265907	0.109816	none	FALSE	FALSE	FALSE	FALSE
EHBP1	2	V2L016	13.2906	5.69906	4.03529	2.33208	0.00269458	0.110805	none	FALSE	FALSE	FALSE	FALSE
MEF2C	5	STABLE:ST2-30	13.2906	4.94788	5.43584	2.68613	0.00269462	0.110805	none	FALSE	FALSE	FALSE	FALSE
RIC8A	11	STABLE:NEW-54	13.2879	5.17018	4.93848	2.57009	0.00270228	0.110881	none	FALSE	FALSE	FALSE	FALSE
IFNA17	9	V2L057	13.276	4.89877	5.54353	2.71007	0.00273454	0.111546	none	FALSE	FALSE	FALSE	FALSE
C19orf38	19	V2L095	13.275	4.45392	6.89268	2.98052	0.00273736	0.111546	none	FALSE	FALSE	FALSE	FALSE
PRIM1		UNMAPPED:PRIM1	13.2735	4.46488	6.85092	2.97286	0.00274158	0.111546	none	FALSE	FALSE	FALSE	FALSE
RSPO1	1	STABLE:NEW-10	13.2734	5.18708	4.8927	2.55893	0.00274189	0.111546	none	FALSE	FALSE	FALSE	FALSE
GIT2	12	STABLE:NEW-88	13.271	5.94599	3.69757	2.23192	0.00274852	0.111578	none	FALSE	FALSE	FALSE	FALSE
CLHC1		UNMAPPED:CLHC1	13.2544	5.28706	4.68414	2.50694	0.00279478	0.112822	none	FALSE	FALSE	FALSE	FALSE
OR4A16		UNMAPPED:OR4A16	13.2537	4.99661	5.28769	2.65253	0.00279678	0.112822	none	FALSE	FALSE	FALSE	FALSE
WBSCR17	7	V2L046	13.2525	5.36569	4.53987	2.46985	0.00280024	0.112822	none	FALSE	FALSE	FALSE	FALSE
GPR22	7	V2L049	13.2516	6.41786	3.18374	2.06479	0.0028028	0.112822	none	FALSE	FALSE	FALSE	FALSE
PLCG1	20	STABLE:NEW-202	13.2493	5.57788	4.18858	2.37534	0.00280904	0.112835	none	FALSE	FALSE	FALSE	FALSE
ADH6	4	STABLE:NEW-251	13.2449	4.98508	5.30677	2.6569	0.00282193	0.112937	none	FALSE	FALSE	FALSE	FALSE
GAS7		UNMAPPED:GAS7	13.2443	4.75599	5.89124	2.78476	0.00282343	0.112937	none	FALSE	FALSE	FALSE	FALSE
OR6Q1	11	STABLE:NEW-64	13.2412	4.9434	5.40221	2.67857	0.00283229	0.113055	none	FALSE	FALSE	FALSE	FALSE
LRIT2	10	STABLE:NEW-44	13.2336	4.4868	6.72455	2.94945	0.00285411	0.113688	none	FALSE	FALSE	FALSE	FALSE
DCDC1		UNMAPPED:DCDC1	13.23	5.29712	4.64737	2.49758	0.00286453	0.113865	none	FALSE	FALSE	FALSE	FALSE
CCDC124	19	STABLE:ST2-94	13.2152	5.33288	4.57151	2.47807	0.00290741	0.11495	none	FALSE	FALSE	FALSE	FALSE
C1S		UNMAPPED:C1S	13.2146	6.31923	3.26095	2.09117	0.00290917	0.11495	none	FALSE	FALSE	FALSE	FALSE
MYO1C		UNMAPPED:MYO1C	13.2122	6.59799	3.00681	2.00246	0.00291616	0.11495	none	FALSE	FALSE	FALSE	FALSE
GLTP	12	STABLE:NEW-88	13.2085	5.35933	4.51965	2.46458	0.00292697	0.11495	none	FALSE	FALSE	FALSE	FALSE
GLYR1		UNMAPPED:GLYR1	13.2084	5.41888	4.41696	2.43748	0.00292713	0.11495	none	FALSE	FALSE	FALSE	FALSE
MEX3C	18	STABLE:NEW-156	13.208	6.17312	3.40638	2.13959	0.00292847	0.11495	none	FALSE	FALSE	FALSE	FALSE
C11orf73		UNMAPPED:C11orf73	13.2061	4.96057	5.32999	2.6622	0.00293399	0.11495	none	FALSE	FALSE	FALSE	FALSE
SHB	9	STABLE:NEW-319	13.2007	4.60889	6.28126	2.86419	0.00294937	0.115107	none	FALSE	FALSE	FALSE	FALSE
GPS2	17	V2L088	13.2005	4.7562	5.8468	2.77543	0.00295006	0.115107	none	FALSE	FALSE	FALSE	FALSE
HEATR5B	2	V2L014	13.1978	5.96221	3.63825	2.21358	0.00295801	0.115181	none	FALSE	FALSE	FALSE	FALSE
HERC1	15	STABLE:NEW-118	13.1933	4.90298	5.45706	2.69088	0.00297151	0.115471	none	FALSE	FALSE	FALSE	FALSE
PTPN22	1	STABLE:ST2-4	13.1848	5.01607	5.18384	2.6285	0.00299686	0.11622	none	FALSE	FALSE	FALSE	FALSE
SYMPK	19	V2L097	13.1818	5.02691	5.15709	2.62225	0.00300562	0.116323	none	FALSE	FALSE	FALSE	FALSE
UTP15	5	STABLE:NEW-262	13.1788	4.43657	6.83807	2.9705	0.00301458	0.116434	none	FALSE	FALSE	FALSE	FALSE
TICAM1	19	STABLE:NEW-160	13.175	4.46897	6.71729	2.9481	0.00302634	0.116652	none	FALSE	FALSE	FALSE	FALSE
FGFRL1		UNMAPPED:FGFRL1	13.1707	4.33509	7.21449	3.03817	0.00303936	0.116917	none	FALSE	FALSE	FALSE	FALSE
ETS1	11	STABLE:NEW-75	13.1662	5.07076	5.04816	2.5965	0.00305319	0.117213	none	FALSE	FALSE	FALSE	FALSE
MIA2	14	STABLE:NEW-104	13.1629	4.76807	5.77691	2.76063	0.00306324	0.117363	none	FALSE	FALSE	FALSE	FALSE
GSK3A	19	V2L096	13.1573	5.36407	4.47501	2.45286	0.00308036	0.117782	none	FALSE	FALSE	FALSE	FALSE
INCA1	17	STABLE:NEW-141	13.1536	4.60664	6.23684	2.85536	0.00309167	0.117883	none	FALSE	FALSE	FALSE	FALSE
POU5F1	6	V2L036	13.1511	6.26362	3.28589	2.09959	0.00309941	0.117883	none	FALSE	FALSE	FALSE	FALSE
PXK		UNMAPPED:PXK	13.1504	5.0398	5.10209	2.6093	0.00310153	0.117883	none	FALSE	FALSE	FALSE	FALSE
JMJD7		UNMAPPED:JMJD7	13.1471	5.49309	4.25389	2.39339	0.00311166	0.118033	none	FALSE	FALSE	FALSE	FALSE
KLHDC9	1	STABLE:NEW-20	13.1416	4.45208	6.73713	2.9518	0.00312852	0.118409	none	FALSE	FALSE	FALSE	FALSE
PDHB		UNMAPPED:PDHB	13.1399	4.69516	5.95764	2.7986	0.00313398	0.118409	none	FALSE	FALSE	FALSE	FALSE
RPL17		UNMAPPED:RPL17	13.1311	4.4338	6.78977	2.96158	0.00316172	0.119103	none	FALSE	FALSE	FALSE	FALSE
TOM1L2	17	STABLE:ST2-82	13.129	4.84877	5.53277	2.7077	0.00316816	0.119103	none	FALSE	FALSE	FALSE	FALSE
FKBPL	6	V2L036	13.1275	4.8671	5.48541	2.6972	0.00317275	0.119103	none	FALSE	FALSE	FALSE	FALSE
DCAF4		UNMAPPED:DCAF4	13.1253	5.75112	3.86424	2.28221	0.00317986	0.119103	none	FALSE	FALSE	FALSE	FALSE
TUBD1		UNMAPPED:TUBD1	13.1186	5.00731	5.14705	2.6199	0.00320095	0.119103	none	FALSE	FALSE	FALSE	FALSE
RASGRP1	15	STABLE:NEW-111	13.1176	5.37341	4.43096	2.44121	0.00320411	0.119103	none	FALSE	FALSE	FALSE	FALSE
PPP6C	9	STABLE:NEW-327	13.1171	4.58478	6.26521	2.861	0.00320582	0.119103	none	FALSE	FALSE	FALSE	FALSE
XPO1	2	V2L015	13.1158	5.89786	3.67127	2.22382	0.00321003	0.119103	none	FALSE	FALSE	FALSE	FALSE
LOC100506504	1	V2L001	13.1146	5.08056	4.98488	2.58132	0.0032139	0.119103	none	FALSE	FALSE	FALSE	FALSE
OR4C12	11	STABLE:NEW-62	13.1142	4.5739	6.29642	2.86719	0.00321499	0.119103	none	FALSE	FALSE	FALSE	FALSE
WIPI1	17	V2L091	13.1124	5.34899	4.46935	2.45137	0.00322101	0.119103	none	FALSE	FALSE	FALSE	FALSE
REEP3		UNMAPPED:REEP3	13.1101	7.59024	2.31093	1.72724	0.00322811	0.119134	none	FALSE	FALSE	FALSE	FALSE
FAM53C	5	STABLE:ST2-33	13.1076	6.62046	2.94455	1.97986	0.00323633	0.119207	none	FALSE	FALSE	FALSE	FALSE
PAFAH1B2	11	V2L068	13.1033	5.39336	4.38716	2.42952	0.00325022	0.119475	none	FALSE	FALSE	FALSE	FALSE
RNF5	6	V2L036	13.1015	4.49945	6.52558	2.9118	0.00325613	0.119475	none	FALSE	FALSE	FALSE	FALSE
COL4A2	13	V2L077	13.0985	5.05836	5.01881	2.58948	0.00326591	0.119604	none	FALSE	FALSE	FALSE	FALSE
OR4S2		UNMAPPED:OR4S2	13.0867	4.63616	6.07506	2.82274	0.00330461	0.120662	none	FALSE	FALSE	FALSE	FALSE
TMEM87B	2	STABLE:ST2-15	13.0841	6.50614	3.03073	2.01104	0.00331294	0.120662	none	FALSE	FALSE	FALSE	FALSE
SENP8	15	STABLE:NEW-120	13.0839	4.50336	6.49203	2.90536	0.00331377	0.120662	none	FALSE	FALSE	FALSE	FALSE
TMEM106B	7	STABLE:NEW-291	13.0738	5.55367	4.11269	2.35408	0.00334685	0.121185	none	FALSE	FALSE	FALSE	FALSE
NFU1	2	STABLE:ST2-13	13.0736	5.20176	4.70926	2.5133	0.00334744	0.121185	none	FALSE	FALSE	FALSE	FALSE
ZNF568		UNMAPPED:ZNF568	13.0729	4.41183	6.7982	2.96314	0.00334993	0.121185	none	FALSE	FALSE	FALSE	FALSE
EIF3CL	16	STABLE:NEW-130	13.0708	5.58573	4.06313	2.34003	0.00335674	0.121185	none	FALSE	FALSE	FALSE	FALSE
LOC101928552		UNMAPPED:LOC101928552	13.066	5.07228	4.96269	2.57596	0.00337256	0.121185	none	FALSE	FALSE	FALSE	FALSE
CHRNA3	15	V2L083	13.0647	5.51885	4.15972	2.36729	0.00337697	0.121185	none	FALSE	FALSE	FALSE	FALSE
ACOT8	20	V2L102	13.0629	4.84324	5.48512	2.69713	0.0033833	0.121185	none	FALSE	FALSE	FALSE	FALSE
AP1M2		UNMAPPED:AP1M2	13.0591	4.18866	7.68011	3.11771	0.00339599	0.121185	none	FALSE	FALSE	FALSE	FALSE
RSBN1	1	STABLE:ST2-4	13.059	5.19479	4.7115	2.51387	0.00339607	0.121185	none	FALSE	FALSE	FALSE	FALSE
CCDC89	11	STABLE:NEW-70	13.0587	5.06856	4.96453	2.57641	0.00339715	0.121185	none	FALSE	FALSE	FALSE	FALSE
CELF3	1	V2L006	13.0572	4.27171	7.3205	3.05667	0.00340204	0.121185	none	FALSE	FALSE	FALSE	FALSE
TERF2	16	STABLE:NEW-135	13.0563	4.60097	6.14897	2.83774	0.00340504	0.121185	none	FALSE	FALSE	FALSE	FALSE
BRSK2		UNMAPPED:BRSK2	13.0546	4.3241	7.10629	3.01904	0.0034107	0.121185	none	FALSE	FALSE	FALSE	FALSE
INHBE	12	V2L073	13.0522	5.1227	4.84791	2.54792	0.00341883	0.121248	none	FALSE	FALSE	FALSE	FALSE
OR8H3	11	V2L064	13.0496	5.25389	4.59369	2.4838	0.00342763	0.121334	none	FALSE	FALSE	FALSE	FALSE
SPDEF		UNMAPPED:SPDEF	13.0473	4.64228	6.01542	2.81053	0.00343545	0.121386	none	FALSE	FALSE	FALSE	FALSE
PGPEP1	19	STABLE:ST2-94	13.0405	5.7152	3.8626	2.28173	0.00345853	0.121969	none	FALSE	FALSE	FALSE	FALSE
FADS1	11	STABLE:NEW-65	13.0387	6.01086	3.49771	2.16919	0.00346475	0.121969	none	FALSE	FALSE	FALSE	FALSE
WWP2	16	STABLE:NEW-135	13.0368	6.0619	3.44017	2.15061	0.0034712	0.121971	none	FALSE	FALSE	FALSE	FALSE
DAG1	3	V2L023	13.031	5.8588	3.67245	2.22418	0.00349122	0.122344	none	FALSE	FALSE	FALSE	FALSE
PLXNB1	3	V2L023	13.03	4.51431	6.39415	2.88638	0.00349463	0.122344	none	FALSE	FALSE	FALSE	FALSE
C1orf234	1	STABLE:NEW-5	13.027	4.55497	6.25997	2.85996	0.00350496	0.122481	none	FALSE	FALSE	FALSE	FALSE
ATP5B	12	V2L073	13.0235	5.51396	4.14053	2.36192	0.00351701	0.122677	none	FALSE	FALSE	FALSE	FALSE
HIST1H4L	6	STABLE:NEW-275	13.0183	5.16858	4.7308	2.51874	0.00353515	0.123085	none	FALSE	FALSE	FALSE	FALSE
POLI		UNMAPPED:POLI	13.0144	4.44221	6.61956	2.92971	0.00354854	0.123326	none	FALSE	FALSE	FALSE	FALSE
C11orf49	11	STABLE:ST2-58	13.0113	5.5934	4.01478	2.32619	0.00355923	0.123473	none	FALSE	FALSE	FALSE	FALSE
MYO9A	15	STABLE:NEW-120	13.0022	4.80367	5.52835	2.70672	0.0035915	0.123992	none	FALSE	FALSE	FALSE	FALSE
TUFM		UNMAPPED:TUFM	13.002	4.40847	6.72385	2.94932	0.00359208	0.123992	none	FALSE	FALSE	FALSE	FALSE
PKHD1	6	STABLE:NEW-278	12.9988	6.05766	3.42553	2.14585	0.00360329	0.123992	none	FALSE	FALSE	FALSE	FALSE
FFAR2	19	STABLE:NEW-164	12.9981	5.44127	4.23718	2.38879	0.00360604	0.123992	none	FALSE	FALSE	FALSE	FALSE
EMILIN3	20	STABLE:NEW-202	12.9979	4.9258	5.22787	2.63874	0.00360667	0.123992	none	FALSE	FALSE	FALSE	FALSE
CSNK2B	6	V2L036	12.9909	5.86171	3.64676	2.21623	0.0036315	0.124621	none	FALSE	FALSE	FALSE	FALSE
GDPD3	16	V2L085	12.9783	5.96742	3.5154	2.17486	0.00367664	0.125943	none	FALSE	FALSE	FALSE	FALSE
SLC44A4	6	V2L036	12.9723	7.38554	2.37865	1.75644	0.0036983	0.126458	none	FALSE	FALSE	FALSE	FALSE
ARHGAP15	2	STABLE:NEW-184	12.9688	6.35029	3.11882	2.04223	0.0037111	0.126669	none	FALSE	FALSE	FALSE	FALSE
CHRNA5	15	V2L083	12.9529	5.51483	4.09382	2.34875	0.00376925	0.128424	none	FALSE	FALSE	FALSE	FALSE
ANKS1A		UNMAPPED:ANKS1A	12.9455	4.63331	5.93556	2.79401	0.00379662	0.129078	none	FALSE	FALSE	FALSE	FALSE
CCDC63	12	V2L074	12.9441	5.97663	3.48711	2.16579	0.00380198	0.129078	none	FALSE	FALSE	FALSE	FALSE
OASL	12	V2L075	12.9413	4.70254	5.73641	2.75198	0.00381254	0.129206	none	FALSE	FALSE	FALSE	FALSE
TGFB2		UNMAPPED:TGFB2	12.9359	6.73009	2.78975	1.9221	0.00383277	0.129508	none	FALSE	FALSE	FALSE	FALSE
STARD6	18	STABLE:NEW-157	12.9353	4.47348	6.42073	2.89156	0.00383501	0.129508	none	FALSE	FALSE	FALSE	FALSE
MARC1		UNMAPPED:MARC1	12.9331	4.80285	5.46565	2.6928	0.0038435	0.129565	none	FALSE	FALSE	FALSE	FALSE
COL4A3BP		UNMAPPED:COL4A3BP	12.9296	4.8999	5.22789	2.63874	0.00385673	0.129642	none	FALSE	FALSE	FALSE	FALSE
OR4C15	11	V2L064	12.9289	4.76605	5.5555	2.71271	0.00385935	0.129642	none	FALSE	FALSE	FALSE	FALSE
MAPKAPK3		UNMAPPED:MAPKAPK3	12.9235	4.409	6.6272	2.93115	0.00387984	0.129785	none	FALSE	FALSE	FALSE	FALSE
ARIH2	3	V2L023	12.9211	5.13585	4.71944	2.51587	0.00388871	0.129785	none	FALSE	FALSE	FALSE	FALSE
ADSS	1	STABLE:NEW-33	12.9206	4.45108	6.47878	2.9028	0.00389077	0.129785	none	FALSE	FALSE	FALSE	FALSE
INO80E	16	V2L085	12.9205	6.14153	3.2984	2.1038	0.00389099	0.129785	none	FALSE	FALSE	FALSE	FALSE
GSDMA	17	V2L089	12.9168	4.5939	6.02121	2.81172	0.00390536	0.129785	none	FALSE	FALSE	FALSE	FALSE
GOPC	6	STABLE:NEW-284	12.9141	5.40832	4.23364	2.38782	0.00391583	0.129785	none	FALSE	FALSE	FALSE	FALSE
NPC1	18	STABLE:ST2-89	12.9137	7.27715	2.42132	1.77455	0.00391723	0.129785	none	FALSE	FALSE	FALSE	FALSE
TIMP4	3	STABLE:ST2-21	12.9098	5.26423	4.4731	2.45236	0.00393223	0.129785	none	FALSE	FALSE	FALSE	FALSE
MTRNR2L7	10	STABLE:NEW-39	12.9094	4.55814	6.12141	2.83216	0.00393379	0.129785	none	FALSE	FALSE	FALSE	FALSE
FUT1	19	V2L098	12.9081	5.10733	4.76518	2.52737	0.00393883	0.129785	none	FALSE	FALSE	FALSE	FALSE
NCF2	1	STABLE:NEW-25	12.9074	5.1547	4.67258	2.50401	0.00394148	0.129785	none	FALSE	FALSE	FALSE	FALSE
ZNF865		UNMAPPED:ZNF865	12.9064	3.87734	9.04691	3.32868	0.00394523	0.129785	none	FALSE	FALSE	FALSE	FALSE
B9D2	19	V2L096	12.9025	5.99219	3.44821	2.15323	0.00396038	0.130058	none	FALSE	FALSE	FALSE	FALSE
HYKK		UNMAPPED:HYKK	12.8931	4.93321	5.12003	2.61354	0.00399714	0.13104	none	FALSE	FALSE	FALSE	FALSE
C2orf42		UNMAPPED:C2orf42	12.8862	4.35104	6.7901	2.96164	0.00402405	0.131696	none	FALSE	FALSE	FALSE	FALSE
IZUMO1	19	V2L098	12.8818	6.00631	3.42201	2.1447	0.00404171	0.132048	none	FALSE	FALSE	FALSE	FALSE
KCNK2	1	STABLE:NEW-28	12.8755	5.35794	4.28925	2.40306	0.00406636	0.132626	none	FALSE	FALSE	FALSE	FALSE
ZNF831	20	STABLE:ST2-101	12.8628	7.71527	2.17593	1.66718	0.00411727	0.134057	none	FALSE	FALSE	FALSE	FALSE
CRK	17	V2L087	12.8594	6.30951	3.10703	2.03809	0.00413079	0.134209	none	FALSE	FALSE	FALSE	FALSE
TJP2		UNMAPPED:TJP2	12.8581	4.38465	6.63442	2.93252	0.004136	0.134209	none	FALSE	FALSE	FALSE	FALSE
NEIL2	8	V2L051	12.8548	6.08137	3.32829	2.1138	0.00414915	0.134407	none	FALSE	FALSE	FALSE	FALSE
CRIPAK	4	STABLE:NEW-244	12.8257	5.24663	4.44357	2.44455	0.00426868	0.13766	none	FALSE	FALSE	FALSE	FALSE
PEAK1		UNMAPPED:PEAK1	12.8256	4.33498	6.77386	2.95863	0.00426897	0.13766	none	FALSE	FALSE	FALSE	FALSE
NEK10	3	STABLE:NEW-220	12.8251	7.66543	2.189	1.67311	0.00427121	0.13766	none	FALSE	FALSE	FALSE	FALSE
ZNF429	19	STABLE:NEW-162	12.8182	5.46328	4.08498	2.34624	0.00430022	0.13791	none	FALSE	FALSE	FALSE	FALSE
DCLRE1B	1	STABLE:ST2-4	12.8178	5.18201	4.55397	2.47352	0.00430182	0.13791	none	FALSE	FALSE	FALSE	FALSE
WNT3	17	STABLE:ST2-85	12.8155	5.73841	3.70204	2.23329	0.00431146	0.13791	none	FALSE	FALSE	FALSE	FALSE
CLN8		UNMAPPED:CLN8	12.8153	7.11011	2.48801	1.8024	0.00431238	0.13791	none	FALSE	FALSE	FALSE	FALSE
EDEM2	20	V2L101	12.8146	6.17476	3.21439	2.07532	0.00431512	0.13791	none	FALSE	FALSE	FALSE	FALSE
FBXO18		UNMAPPED:FBXO18	12.811	4.37464	6.61309	2.92848	0.00433007	0.137941	none	FALSE	FALSE	FALSE	FALSE
SPEG	2	STABLE:NEW-192	12.8109	4.68544	5.65391	2.7342	0.00433054	0.137941	none	FALSE	FALSE	FALSE	FALSE
PSMD13	11	STABLE:NEW-54	12.8084	4.74011	5.50759	2.70212	0.00434136	0.138055	none	FALSE	FALSE	FALSE	FALSE
PLGRKT	9	STABLE:NEW-314	12.8054	4.4048	6.5013	2.90714	0.00435386	0.138077	none	FALSE	FALSE	FALSE	FALSE
KLK1		UNMAPPED:KLK1	12.8029	3.95939	8.40575	3.23354	0.00436459	0.138077	none	FALSE	FALSE	FALSE	FALSE
TEAD3	6	V2L037	12.8021	4.61909	5.82844	2.77156	0.00436805	0.138077	none	FALSE	FALSE	FALSE	FALSE
MBNL2	13	STABLE:NEW-98	12.8003	5.8858	3.51514	2.17477	0.00437552	0.138077	none	FALSE	FALSE	FALSE	FALSE
CX3CR1	3	STABLE:NEW-222	12.7997	4.50898	6.15375	2.8387	0.00437823	0.138077	none	FALSE	FALSE	FALSE	FALSE
USP34	2	V2L015	12.7957	6.51799	2.8991	1.96314	0.00439516	0.13823	none	FALSE	FALSE	FALSE	FALSE
VPS13C	15	STABLE:NEW-117	12.7949	4.84635	5.23382	2.64012	0.00439883	0.13823	none	FALSE	FALSE	FALSE	FALSE
RPL13A	19	V2L098	12.7921	4.22906	7.1387	3.0248	0.00441113	0.13823	none	FALSE	FALSE	FALSE	FALSE
TUBB6		UNMAPPED:TUBB6	12.7918	5.29954	4.32863	2.41377	0.00441206	0.13823	none	FALSE	FALSE	FALSE	FALSE
SPIRE1	18	STABLE:NEW-155	12.7902	4.60619	5.85298	2.77673	0.00441933	0.138231	none	FALSE	FALSE	FALSE	FALSE
GRAMD2	15	STABLE:NEW-120	12.7833	4.66303	5.68725	2.74141	0.00444879	0.138925	none	FALSE	FALSE	FALSE	FALSE
GALNTL6		UNMAPPED:GALNTL6	12.7807	4.38256	6.5489	2.91627	0.00445976	0.13898	none	FALSE	FALSE	FALSE	FALSE
LRRC48	17	STABLE:ST2-82	12.7768	5.28551	4.3418	2.41733	0.00447637	0.13898	none	FALSE	FALSE	FALSE	FALSE
DLAT		UNMAPPED:DLAT	12.7741	4.75762	5.43072	2.68498	0.004488	0.13898	none	FALSE	FALSE	FALSE	FALSE
CTSZ	20	STABLE:ST2-101	12.7736	4.46853	6.25296	2.85857	0.00449007	0.13898	none	FALSE	FALSE	FALSE	FALSE
LKAAEAR1	20	STABLE:NEW-205	12.7736	4.99084	4.89465	2.55941	0.00449016	0.13898	none	FALSE	FALSE	FALSE	FALSE
GTPBP3		UNMAPPED:GTPBP3	12.7727	4.79828	5.32877	2.66192	0.00449427	0.13898	none	FALSE	FALSE	FALSE	FALSE
APC	5	STABLE:NEW-265	12.7664	5.90944	3.47019	2.16034	0.00452176	0.139604	none	FALSE	FALSE	FALSE	FALSE
HNRNPUL1	19	V2L096	12.7616	5.65905	3.77358	2.25507	0.00454273	0.139785	none	FALSE	FALSE	FALSE	FALSE
PRR12	19	V2L098	12.761	5.25344	4.38547	2.42907	0.00454516	0.139785	none	FALSE	FALSE	FALSE	FALSE
SOCS2	12	STABLE:NEW-86	12.76	4.69482	5.57909	2.71789	0.00454962	0.139785	none	FALSE	FALSE	FALSE	FALSE
ASZ1	7	STABLE:NEW-302	12.7515	5.17815	4.51192	2.46255	0.00458732	0.140369	none	FALSE	FALSE	FALSE	FALSE
CCRL2	3	STABLE:NEW-224	12.7508	4.93867	4.98695	2.58182	0.00459044	0.140369	none	FALSE	FALSE	FALSE	FALSE
NIPSNAP1	22	STABLE:NEW-212	12.7506	4.65004	5.69018	2.74204	0.00459104	0.140369	none	FALSE	FALSE	FALSE	FALSE
APEH	3	V2L023	12.7462	6.05088	3.30647	2.10651	0.00461073	0.140369	none	FALSE	FALSE	FALSE	FALSE
PAQR8	6	STABLE:NEW-278	12.7459	5.29475	4.30468	2.40727	0.00461224	0.140369	none	FALSE	FALSE	FALSE	FALSE
UBXN11		UNMAPPED:UBXN11	12.7458	4.27108	6.91286	2.9842	0.00461275	0.140369	none	FALSE	FALSE	FALSE	FALSE
CREB3L1		UNMAPPED:CREB3L1	12.7335	6.04677	3.30446	2.10583	0.00466766	0.141636	none	FALSE	FALSE	FALSE	FALSE
GATA5	20	V2L103	12.7331	5.07146	4.69912	2.51074	0.00466924	0.141636	none	FALSE	FALSE	FALSE	FALSE
FADS3		UNMAPPED:FADS3	12.7297	4.6521	5.6638	2.73634	0.00468443	0.141653	none	FALSE	FALSE	FALSE	FALSE
IL13	5	STABLE:NEW-267	12.7297	4.77536	5.34536	2.6657	0.00468465	0.141653	none	FALSE	FALSE	FALSE	FALSE
C5	9	STABLE:NEW-326	12.7237	4.78494	5.31649	2.65912	0.00471156	0.142235	none	FALSE	FALSE	FALSE	FALSE
ITSN1	21	STABLE:NEW-207	12.7222	5.05949	4.71406	2.51452	0.00471881	0.142235	none	FALSE	FALSE	FALSE	FALSE
MPG		UNMAPPED:MPG	12.7189	3.97028	8.21214	3.20354	0.00473363	0.142388	none	FALSE	FALSE	FALSE	FALSE
TRAF4	17	STABLE:ST2-83	12.7178	4.77821	5.32746	2.66163	0.0047388	0.142388	none	FALSE	FALSE	FALSE	FALSE
MIR1-1HG		UNMAPPED:MIR1-1HG	12.7079	4.84626	5.15694	2.62221	0.00478434	0.143335	none	FALSE	FALSE	FALSE	FALSE
CTSF	11	STABLE:NEW-68	12.7077	4.35765	6.54848	2.91619	0.00478534	0.143335	none	FALSE	FALSE	FALSE	FALSE
MFHAS1		UNMAPPED:MFHAS1	12.6998	9.66245	1.4869	1.31435	0.00482227	0.143795	none	FALSE	FALSE	FALSE	FALSE
ENDOV		UNMAPPED:ENDOV	12.6988	4.88206	5.06758	2.60112	0.00482692	0.143795	none	FALSE	FALSE	FALSE	FALSE
POLR1A		UNMAPPED:POLR1A	12.6983	4.9357	4.9494	2.57274	0.00482948	0.143795	none	FALSE	FALSE	FALSE	FALSE
LOC101929355		UNMAPPED:LOC101929355	12.698	4.66117	5.608	2.72421	0.00483083	0.143795	none	FALSE	FALSE	FALSE	FALSE
ATP2A1		UNMAPPED:ATP2A1	12.6933	4.73479	5.41235	2.68085	0.00485294	0.144055	none	FALSE	FALSE	FALSE	FALSE
LRRC46	17	STABLE:ST2-85	12.6929	4.5914	5.79509	2.76449	0.00485467	0.144055	none	FALSE	FALSE	FALSE	FALSE
MICU2		UNMAPPED:MICU2	12.691	4.50781	6.03879	2.81533	0.00486382	0.144102	none	FALSE	FALSE	FALSE	FALSE
NUP35		UNMAPPED:NUP35	12.6883	4.80607	5.23356	2.64006	0.00487602	0.14424	none	FALSE	FALSE	FALSE	FALSE
LRRC8D		UNMAPPED:LRRC8D	12.6842	4.27492	6.81976	2.96712	0.00489518	0.144405	none	FALSE	FALSE	FALSE	FALSE
INHBC	12	V2L073	12.6823	4.42064	6.30505	2.86889	0.00490422	0.144405	none	FALSE	FALSE	FALSE	FALSE
STX10	19	STABLE:NEW-161	12.6823	6.07103	3.2545	2.08899	0.00490433	0.144405	none	FALSE	FALSE	FALSE	FALSE
C3orf18		UNMAPPED:C3orf18	12.6791	4.4019	6.36341	2.88037	0.00491914	0.144414	none	FALSE	FALSE	FALSE	FALSE
ABCD3	1	STABLE:NEW-16	12.679	4.92558	4.95502	2.57411	0.00491975	0.144414	none	FALSE	FALSE	FALSE	FALSE
ARID1A	1	V2L002	12.6717	5.44408	4.01976	2.32762	0.00495421	0.145202	none	FALSE	FALSE	FALSE	FALSE
OR56A1	11	STABLE:NEW-55	12.6674	4.85715	5.09656	2.60799	0.00497479	0.1454	none	FALSE	FALSE	FALSE	FALSE
MCF2L	13	STABLE:NEW-100	12.6668	5.83734	3.50014	2.16997	0.00497758	0.1454	none	FALSE	FALSE	FALSE	FALSE
CFHR4	1	V2L010	12.6639	5.12529	4.54376	2.47086	0.00499173	0.1454	none	FALSE	FALSE	FALSE	FALSE
BRS3	X	STABLE:NEW-333	12.6632	6.05829	3.25815	2.09023	0.004995	0.1454	none	FALSE	FALSE	FALSE	FALSE
FNDC1		UNMAPPED:FNDC1	12.6611	6.13865	3.17717	2.06253	0.00500507	0.1454	none	FALSE	FALSE	FALSE	FALSE
TCHP		UNMAPPED:TCHP	12.6608	6.01914	3.29726	2.10342	0.00500671	0.1454	none	FALSE	FALSE	FALSE	FALSE
REEP2	5	STABLE:ST2-33	12.6568	7.0162	2.49173	1.80394	0.00502568	0.145543	none	FALSE	FALSE	FALSE	FALSE
BNIP3L	8	STABLE:NEW-308	12.6566	4.96416	4.85468	2.54959	0.00502686	0.145543	none	FALSE	FALSE	FALSE	FALSE
THRB	3	STABLE:NEW-218	12.6526	4.28029	6.75973	2.95601	0.00504629	0.145884	none	FALSE	FALSE	FALSE	FALSE
MYL5		UNMAPPED:MYL5	12.6476	4.45766	6.1467	2.83728	0.00507025	0.146313	none	FALSE	FALSE	FALSE	FALSE
TBX5		UNMAPPED:TBX5	12.6453	8.7516	1.72247	1.44491	0.00508147	0.146313	none	FALSE	FALSE	FALSE	FALSE
TXNDC9		UNMAPPED:TXNDC9	12.6447	4.14613	7.2808	3.04977	0.00508414	0.146313	none	FALSE	FALSE	FALSE	FALSE
MFSD6		UNMAPPED:MFSD6	12.6375	5.51249	3.89914	2.29253	0.00511948	0.146611	none	FALSE	FALSE	FALSE	FALSE
PLIN1		UNMAPPED:PLIN1	12.6374	4.95047	4.86761	2.55277	0.00512007	0.146611	none	FALSE	FALSE	FALSE	FALSE
PSRC1	1	V2L004	12.6361	4.51359	5.96235	2.79958	0.00512632	0.146611	none	FALSE	FALSE	FALSE	FALSE
MSL2	3	V2L025	12.6336	5.89681	3.41507	2.14244	0.00513907	0.146611	none	FALSE	FALSE	FALSE	FALSE
MARCKS	6	STABLE:NEW-283	12.6333	5.2176	4.3565	2.42129	0.00514015	0.146611	none	FALSE	FALSE	FALSE	FALSE
BNIP1	5	STABLE:ST2-34	12.6332	5.72862	3.61165	2.20528	0.00514062	0.146611	none	FALSE	FALSE	FALSE	FALSE
SLC22A6	11	STABLE:NEW-66	12.6286	4.64817	5.57462	2.71691	0.00516337	0.147041	none	FALSE	FALSE	FALSE	FALSE
AK5	1	STABLE:NEW-14	12.6244	4.73582	5.34547	2.66573	0.00518417	0.147413	none	FALSE	FALSE	FALSE	FALSE
PRDM15	21	STABLE:NEW-208	12.6157	5.12866	4.50161	2.45985	0.00522743	0.148422	none	FALSE	FALSE	FALSE	FALSE
HLA-DRB5	6	V2L036	12.6131	5.98004	3.3145	2.10919	0.00524069	0.148577	none	FALSE	FALSE	FALSE	FALSE
SEPT5		UNMAPPED:SEPT5	12.6099	4.24313	6.8453	2.97183	0.00525685	0.148814	none	FALSE	FALSE	FALSE	FALSE
GTF3C4		UNMAPPED:GTF3C4	12.6066	4.71644	5.37716	2.67291	0.0052731	0.149053	none	FALSE	FALSE	FALSE	FALSE
FASTKD1		UNMAPPED:FASTKD1	12.5959	4.42055	6.20693	2.84939	0.00532771	0.149831	none	FALSE	FALSE	FALSE	FALSE
DONSON	21	STABLE:NEW-207	12.5951	4.51859	5.90387	2.78741	0.00533134	0.149831	none	FALSE	FALSE	FALSE	FALSE
SFTPB	2	V2L018	12.5939	5.77026	3.53956	2.18255	0.00533772	0.149831	none	FALSE	FALSE	FALSE	FALSE
ZNF600	19	STABLE:NEW-169	12.5938	4.83423	5.08446	2.60513	0.00533823	0.149831	none	FALSE	FALSE	FALSE	FALSE
LRP1B		UNMAPPED:LRP1B	12.5918	4.99914	4.73102	2.51879	0.00534838	0.149831	none	FALSE	FALSE	FALSE	FALSE
BCL2A1	15	STABLE:NEW-122	12.5914	4.7948	5.17334	2.62605	0.00535042	0.149831	none	FALSE	FALSE	FALSE	FALSE
SMG7	1	STABLE:NEW-25	12.5903	5.35248	4.10613	2.35223	0.00535617	0.149831	none	FALSE	FALSE	FALSE	FALSE
ITIH3	3	STABLE:NEW-225	12.5888	4.78689	5.18965	2.62986	0.00536346	0.149831	none	FALSE	FALSE	FALSE	FALSE
ARL4C		UNMAPPED:ARL4C	12.5847	4.44093	6.12948	2.8338	0.00538462	0.149867	none	FALSE	FALSE	FALSE	FALSE
NCOA6	20	V2L101	12.5842	4.85814	5.02234	2.59032	0.00538738	0.149867	none	FALSE	FALSE	FALSE	FALSE
POU6F1		UNMAPPED:POU6F1	12.584	4.52319	5.87854	2.7821	0.00538829	0.149867	none	FALSE	FALSE	FALSE	FALSE
TAGLN	11	V2L068	12.5804	5.1181	4.49459	2.45801	0.00540696	0.150167	none	FALSE	FALSE	FALSE	FALSE
EIF4E3		UNMAPPED:EIF4E3	12.5782	4.43405	6.14402	2.83674	0.00541794	0.150229	none	FALSE	FALSE	FALSE	FALSE
SNTB2	16	STABLE:NEW-135	12.5761	5.29275	4.19129	2.37609	0.0054291	0.150229	none	FALSE	FALSE	FALSE	FALSE
INVS		UNMAPPED:INVS	12.5747	4.92161	4.87667	2.555	0.00543628	0.150229	none	FALSE	FALSE	FALSE	FALSE
GFPT1	2	STABLE:ST2-13	12.5739	5.22586	4.30034	2.40609	0.00544067	0.150229	none	FALSE	FALSE	FALSE	FALSE
PHACTR3		UNMAPPED:PHACTR3	12.569	4.87054	4.98192	2.58061	0.00546591	0.150707	none	FALSE	FALSE	FALSE	FALSE
SLC4A7	3	STABLE:NEW-220	12.5657	8.41187	1.81631	1.49381	0.00548278	0.150954	none	FALSE	FALSE	FALSE	FALSE
PLCD4	2	STABLE:NEW-192	12.5612	5.22636	4.29059	2.40343	0.00550625	0.151382	none	FALSE	FALSE	FALSE	FALSE
UST	6	STABLE:NEW-289	12.5595	6.26856	3.00991	2.00357	0.00551521	0.15141	none	FALSE	FALSE	FALSE	FALSE
SPATA17		UNMAPPED:SPATA17	12.5544	4.23173	6.81756	2.96672	0.00554222	0.151933	none	FALSE	FALSE	FALSE	FALSE
INPP4B		UNMAPPED:INPP4B	12.5525	4.66788	5.44919	2.68912	0.00555204	0.151984	none	FALSE	FALSE	FALSE	FALSE
TRIM48	11	V2L064	12.549	4.60113	5.62247	2.72737	0.00557063	0.152031	none	FALSE	FALSE	FALSE	FALSE
HGFAC	4	V2L029	12.5467	5.24055	4.25669	2.39416	0.00558268	0.152031	none	FALSE	FALSE	FALSE	FALSE
USP28	11	STABLE:NEW-74	12.546	5.41441	3.98346	2.31715	0.00558637	0.152031	none	FALSE	FALSE	FALSE	FALSE
HPCAL4		UNMAPPED:HPCAL4	12.5458	5.42582	3.96655	2.31224	0.0055873	0.152031	none	FALSE	FALSE	FALSE	FALSE
GIT1		UNMAPPED:GIT1	12.5446	4.50632	5.8866	2.78379	0.00559359	0.152031	none	FALSE	FALSE	FALSE	FALSE
ZBTB46	20	STABLE:NEW-205	12.5421	5.55847	3.77797	2.2564	0.00560719	0.152035	none	FALSE	FALSE	FALSE	FALSE
PPP4C	16	V2L085	12.5417	5.49155	3.86963	2.28381	0.00560967	0.152035	none	FALSE	FALSE	FALSE	FALSE
PRRG2	19	V2L098	12.5362	5.18455	4.34428	2.418	0.0056388	0.152608	none	FALSE	FALSE	FALSE	FALSE
NOS3	7	V2L050	12.5298	7.85618	2.02074	1.5949	0.00567313	0.153319	none	FALSE	FALSE	FALSE	FALSE
PLA2G15		UNMAPPED:PLA2G15	12.5251	4.08431	7.3782	3.06664	0.00569849	0.15361	none	FALSE	FALSE	FALSE	FALSE
C6orf47	6	V2L036	12.5249	5.50019	3.84725	2.27717	0.00569998	0.15361	none	FALSE	FALSE	FALSE	FALSE
RBP7		UNMAPPED:RBP7	12.5207	4.26318	6.65786	2.93694	0.00572247	0.153998	none	FALSE	FALSE	FALSE	FALSE
HAGH		UNMAPPED:HAGH	12.5132	3.99417	7.7717	3.13286	0.00576345	0.154883	none	FALSE	FALSE	FALSE	FALSE
ANKDD1B	5	STABLE:NEW-263	12.5084	4.49035	5.89531	2.78562	0.0057897	0.155161	none	FALSE	FALSE	FALSE	FALSE
TAF11		UNMAPPED:TAF11	12.5078	4.16794	7.00525	3.00095	0.00579316	0.155161	none	FALSE	FALSE	FALSE	FALSE
EED		UNMAPPED:EED	12.5069	5.13124	4.41662	2.43739	0.00579821	0.155161	none	FALSE	FALSE	FALSE	FALSE
POLK		UNMAPPED:POLK	12.5029	4.54856	5.72139	2.74876	0.00582006	0.155528	none	FALSE	FALSE	FALSE	FALSE
UBE2D3		UNMAPPED:UBE2D3	12.4974	6.69779	2.64494	1.86589	0.00585091	0.155987	none	FALSE	FALSE	FALSE	FALSE
ATF6B	6	V2L036	12.4969	5.82269	3.42673	2.14624	0.00585361	0.155987	none	FALSE	FALSE	FALSE	FALSE
KIF14		UNMAPPED:KIF14	12.4944	4.48671	5.89123	2.78476	0.00586724	0.156109	none	FALSE	FALSE	FALSE	FALSE
CCDC71		UNMAPPED:CCDC71	12.4931	4.4963	5.8615	2.77852	0.00587454	0.156109	none	FALSE	FALSE	FALSE	FALSE
HSPH1		UNMAPPED:HSPH1	12.4909	4.27285	6.58594	2.92333	0.00588641	0.156207	none	FALSE	FALSE	FALSE	FALSE
DIXDC1	11	STABLE:NEW-73	12.4839	4.69467	5.31664	2.65916	0.00592601	0.156851	none	FALSE	FALSE	FALSE	FALSE
ZMYM4		UNMAPPED:ZMYM4	12.4825	4.473	5.91933	2.79063	0.00593371	0.156851	none	FALSE	FALSE	FALSE	FALSE
HLA-DOB	6	V2L036	12.4822	4.61155	5.52838	2.70673	0.00593536	0.156851	none	FALSE	FALSE	FALSE	FALSE
CCDC17		UNMAPPED:CCDC17	12.475	4.09945	7.24253	3.04309	0.00597623	0.157638	none	FALSE	FALSE	FALSE	FALSE
PELI3		UNMAPPED:PELI3	12.474	4.46888	5.92258	2.79131	0.00598165	0.157638	none	FALSE	FALSE	FALSE	FALSE
AGFG1		UNMAPPED:AGFG1	12.4705	4.44735	5.98389	2.80403	0.00600163	0.157946	none	FALSE	FALSE	FALSE	FALSE
PALM2-AKAP2		UNMAPPED:PALM2-AKAP2	12.4622	4.41538	6.07361	2.82245	0.0060491	0.158976	none	FALSE	FALSE	FALSE	FALSE
APOC4	19	V2L097	12.4598	4.82329	4.99288	2.58325	0.00606264	0.159113	none	FALSE	FALSE	FALSE	FALSE
PLCG2	16	STABLE:NEW-137	12.4551	4.881	4.86348	2.55176	0.00608934	0.159123	none	FALSE	FALSE	FALSE	FALSE
GDAP1L1	20	STABLE:ST2-100	12.4543	4.36541	6.22481	2.85296	0.00609394	0.159123	none	FALSE	FALSE	FALSE	FALSE
HEMK1		UNMAPPED:HEMK1	12.4533	4.26444	6.56985	2.92027	0.00609992	0.159123	none	FALSE	FALSE	FALSE	FALSE
DBNL		UNMAPPED:DBNL	12.4501	4.31138	6.40104	2.88773	0.00611846	0.159123	none	FALSE	FALSE	FALSE	FALSE
TDRD1	10	STABLE:NEW-49	12.4464	6.2277	2.996	1.99856	0.00613964	0.159123	none	FALSE	FALSE	FALSE	FALSE
TMEM147		UNMAPPED:TMEM147	12.4449	5.16719	4.30901	2.40844	0.00614842	0.159123	none	FALSE	FALSE	FALSE	FALSE
GOLGA1	9	STABLE:NEW-327	12.4443	4.84643	4.9287	2.56772	0.00615206	0.159123	none	FALSE	FALSE	FALSE	FALSE
C9orf40	9	V2L059	12.4435	4.30619	6.41105	2.88968	0.00615636	0.159123	none	FALSE	FALSE	FALSE	FALSE
C18orf8	18	STABLE:ST2-89	12.4432	7.06686	2.38881	1.76078	0.00615831	0.159123	none	FALSE	FALSE	FALSE	FALSE
ARHGAP9		UNMAPPED:ARHGAP9	12.4429	4.42625	6.01855	2.81117	0.00615962	0.159123	none	FALSE	FALSE	FALSE	FALSE
DDA1		UNMAPPED:DDA1	12.4414	4.26841	6.54103	2.91476	0.00616885	0.159123	none	FALSE	FALSE	FALSE	FALSE
C15orf43		UNMAPPED:C15orf43	12.4405	4.2495	6.608	2.92752	0.00617399	0.159123	none	FALSE	FALSE	FALSE	FALSE
TMEM133		UNMAPPED:TMEM133	12.44	4.98608	4.63705	2.49494	0.00617715	0.159123	none	FALSE	FALSE	FALSE	FALSE
FZD4	11	STABLE:NEW-71	12.4377	4.14592	6.99988	2.99998	0.00619056	0.159123	none	FALSE	FALSE	FALSE	FALSE
SNX21		UNMAPPED:SNX21	12.4368	4.56719	5.60282	2.72308	0.00619539	0.159123	none	FALSE	FALSE	FALSE	FALSE
ZSCAN9	6	STABLE:NEW-275	12.4366	4.61196	5.48276	2.69661	0.00619647	0.159123	none	FALSE	FALSE	FALSE	FALSE
ESYT3	3	V2L026	12.4352	5.49681	3.7974	2.26225	0.00620511	0.159131	none	FALSE	FALSE	FALSE	FALSE
GABRG1		UNMAPPED:GABRG1	12.4322	4.88695	4.83189	2.54396	0.0062223	0.159358	none	FALSE	FALSE	FALSE	FALSE
RABEPK	9	STABLE:NEW-327	12.4299	4.48075	5.84031	2.77406	0.00623613	0.159498	none	FALSE	FALSE	FALSE	FALSE
SOX10		UNMAPPED:SOX10	12.4272	4.79118	5.03674	2.59377	0.0062519	0.159674	none	FALSE	FALSE	FALSE	FALSE
FZD5	2	STABLE:NEW-190	12.4242	4.38451	6.12874	2.83365	0.00626973	0.159674	none	FALSE	FALSE	FALSE	FALSE
EDNRB		UNMAPPED:EDNRB	12.424	4.37414	6.16177	2.84032	0.00627096	0.159674	none	FALSE	FALSE	FALSE	FALSE
IGSF10		UNMAPPED:IGSF10	12.4223	5.15489	4.314	2.4098	0.00628093	0.159674	none	FALSE	FALSE	FALSE	FALSE
ARID5B	10	STABLE:NEW-41	12.4196	5.77355	3.44171	2.15111	0.00629684	0.159674	none	FALSE	FALSE	FALSE	FALSE
GUCY1A3	4	STABLE:ST2-29	12.4193	8.23015	1.84612	1.509	0.0062985	0.159674	none	FALSE	FALSE	FALSE	FALSE
BUD13	11	V2L068	12.4165	4.76441	5.08853	2.6061	0.006315	0.159674	none	FALSE	FALSE	FALSE	FALSE
PSMD3		UNMAPPED:PSMD3	12.4162	4.37568	6.1481	2.83756	0.00631669	0.159674	none	FALSE	FALSE	FALSE	FALSE
TFAM		UNMAPPED:TFAM	12.416	4.2262	6.6627	2.93785	0.00631833	0.159674	none	FALSE	FALSE	FALSE	FALSE
IRF2BP2	1	STABLE:NEW-30	12.4138	4.64471	5.37606	2.67266	0.00633147	0.159794	none	FALSE	FALSE	FALSE	FALSE
HMBS	11	V2L069	12.4012	5.61165	3.62643	2.2099	0.00640676	0.161481	none	FALSE	FALSE	FALSE	FALSE
SPDYE1	7	V2L045	12.3959	4.98723	4.60038	2.48552	0.0064386	0.162002	none	FALSE	FALSE	FALSE	FALSE
PCGF6	10	V2L062	12.3924	4.63832	5.37195	2.67173	0.00645989	0.162002	none	FALSE	FALSE	FALSE	FALSE
TRAT1		UNMAPPED:TRAT1	12.392	4.24687	6.55755	2.91792	0.00646188	0.162002	none	FALSE	FALSE	FALSE	FALSE
PIANP		UNMAPPED:PIANP	12.3905	4.44739	5.89724	2.78602	0.00647101	0.162002	none	FALSE	FALSE	FALSE	FALSE
CYBRD1		UNMAPPED:CYBRD1	12.3872	4.52003	5.68303	2.7405	0.0064912	0.162002	none	FALSE	FALSE	FALSE	FALSE
FH		UNMAPPED:FH	12.3863	4.10533	7.09549	3.01712	0.00649676	0.162002	none	FALSE	FALSE	FALSE	FALSE
RNF213		UNMAPPED:RNF213	12.3855	4.39281	6.05916	2.8195	0.00650133	0.162002	none	FALSE	FALSE	FALSE	FALSE
LOC101928947		UNMAPPED:LOC101928947	12.3835	4.87173	4.82358	2.54191	0.00651343	0.162002	none	FALSE	FALSE	FALSE	FALSE
NQO1		UNMAPPED:NQO1	12.3829	4.69734	5.21673	2.63616	0.00651697	0.162002	none	FALSE	FALSE	FALSE	FALSE
SCO2		UNMAPPED:SCO2	12.3825	4.04878	7.33011	3.05834	0.00651933	0.162002	none	FALSE	FALSE	FALSE	FALSE
GPR132		UNMAPPED:GPR132	12.3823	4.10704	7.08302	3.01489	0.00652083	0.162002	none	FALSE	FALSE	FALSE	FALSE
VDAC2		UNMAPPED:VDAC2	12.3795	4.20763	6.68559	2.94216	0.00653785	0.162144	none	FALSE	FALSE	FALSE	FALSE
IL20RB		UNMAPPED:IL20RB	12.3786	4.59162	5.47963	2.69591	0.00654353	0.162144	none	FALSE	FALSE	FALSE	FALSE
ARNT2		UNMAPPED:ARNT2	12.3735	4.84606	4.86981	2.55331	0.00657461	0.162702	none	FALSE	FALSE	FALSE	FALSE
UBXN8	8	STABLE:NEW-309	12.3657	5.03315	4.49019	2.45686	0.00662286	0.16329	none	FALSE	FALSE	FALSE	FALSE
ITPR1	3	STABLE:NEW-217	12.3649	5.09129	4.38388	2.42865	0.0066279	0.16329	none	FALSE	FALSE	FALSE	FALSE
CLCNKA		UNMAPPED:CLCNKA	12.3647	5.42699	3.85128	2.27837	0.00662946	0.16329	none	FALSE	FALSE	FALSE	FALSE
RPAP1	15	STABLE:ST2-73	12.3634	4.31697	6.27986	2.86391	0.00663716	0.16329	none	FALSE	FALSE	FALSE	FALSE
CPT1C	19	V2L098	12.3628	4.66992	5.26502	2.64732	0.00664114	0.16329	none	FALSE	FALSE	FALSE	FALSE
ACSS3	12	STABLE:NEW-84	12.3579	4.68009	5.23559	2.64053	0.00667145	0.163816	none	FALSE	FALSE	FALSE	FALSE
C19orf52		UNMAPPED:C19orf52	12.3559	4.86562	4.81364	2.53944	0.00668369	0.163816	none	FALSE	FALSE	FALSE	FALSE
SCARA5		UNMAPPED:SCARA5	12.3552	4.66467	5.27092	2.64868	0.00668831	0.163816	none	FALSE	FALSE	FALSE	FALSE
TRPC6		UNMAPPED:TRPC6	12.3494	4.85763	4.82506	2.54227	0.00672436	0.164213	none	FALSE	FALSE	FALSE	FALSE
TMBIM6	12	STABLE:NEW-79	12.3493	7.06622	2.35811	1.74765	0.00672531	0.164213	none	FALSE	FALSE	FALSE	FALSE
TNFAIP8L2	1	V2L005	12.3468	5.11927	4.32148	2.41183	0.00674091	0.164213	none	FALSE	FALSE	FALSE	FALSE
ADM5		UNMAPPED:ADM5	12.3463	4.94536	4.64333	2.49655	0.00674404	0.164213	none	FALSE	FALSE	FALSE	FALSE
HPDL		UNMAPPED:HPDL	12.3458	4.51771	5.64719	2.73275	0.00674754	0.164213	none	FALSE	FALSE	FALSE	FALSE
SLC35F5		UNMAPPED:SLC35F5	12.3395	4.04084	7.30343	3.05371	0.00678681	0.164958	none	FALSE	FALSE	FALSE	FALSE
POLR2A		UNMAPPED:POLR2A	12.3355	5.39754	3.87496	2.28539	0.00681275	0.165142	none	FALSE	FALSE	FALSE	FALSE
ZNF580		UNMAPPED:ZNF580	12.3348	4.15821	6.81566	2.96637	0.00681722	0.165142	none	FALSE	FALSE	FALSE	FALSE
APOC2		UNMAPPED:APOC2	12.3343	4.29788	6.30993	2.86986	0.00682032	0.165142	none	FALSE	FALSE	FALSE	FALSE
ASCL1	12	STABLE:NEW-87	12.3292	4.66279	5.25135	2.64417	0.00685305	0.165506	none	FALSE	FALSE	FALSE	FALSE
DCAKD		UNMAPPED:DCAKD	12.328	5.15081	4.254	2.39342	0.00686051	0.165506	none	FALSE	FALSE	FALSE	FALSE
SIPA1	11	STABLE:NEW-68	12.3279	6.67966	2.59399	1.84558	0.00686158	0.165506	none	FALSE	FALSE	FALSE	FALSE
POTEI	2	STABLE:NEW-183	12.3265	4.39989	5.97194	2.80156	0.00687005	0.165506	none	FALSE	FALSE	FALSE	FALSE
LOC101928242		UNMAPPED:LOC101928242	12.3251	5.32728	3.97119	2.31359	0.00687917	0.165517	none	FALSE	FALSE	FALSE	FALSE
IL34		UNMAPPED:IL34	12.3213	4.77943	4.97102	2.57798	0.00690429	0.165912	none	FALSE	FALSE	FALSE	FALSE
DYNLRB1		UNMAPPED:DYNLRB1	12.3183	5.56455	3.63867	2.21371	0.00692339	0.166161	none	FALSE	FALSE	FALSE	FALSE
PKM	15	STABLE:NEW-120	12.3145	4.60528	5.38192	2.67399	0.00694828	0.166549	none	FALSE	FALSE	FALSE	FALSE
MDGA2	14	STABLE:NEW-105	12.3101	4.33642	6.15412	2.83877	0.00697682	0.166953	none	FALSE	FALSE	FALSE	FALSE
TSPAN14	10	STABLE:ST2-54	12.3092	5.28223	4.02914	2.33031	0.00698264	0.166953	none	FALSE	FALSE	FALSE	FALSE
R3HDM2	12	V2L073	12.3078	4.3832	6.00292	2.80796	0.00699179	0.166963	none	FALSE	FALSE	FALSE	FALSE
SORD	15	STABLE:NEW-112	12.3055	4.30626	6.24801	2.85758	0.00700718	0.167121	none	FALSE	FALSE	FALSE	FALSE
CDC16		UNMAPPED:CDC16	12.2994	5.76139	3.39173	2.13479	0.00704745	0.167503	none	FALSE	FALSE	FALSE	FALSE
TMEM91	19	V2L096	12.2976	6.02786	3.11282	2.04013	0.00705892	0.167503	none	FALSE	FALSE	FALSE	FALSE
SHBG		UNMAPPED:SHBG	12.2976	6.37004	2.81196	1.93053	0.00705913	0.167503	none	FALSE	FALSE	FALSE	FALSE
ADH1A		UNMAPPED:ADH1A	12.2963	4.55208	5.50364	2.70125	0.00706747	0.167503	none	FALSE	FALSE	FALSE	FALSE
SMAGP		UNMAPPED:SMAGP	12.2962	4.56534	5.46831	2.69339	0.00706803	0.167503	none	FALSE	FALSE	FALSE	FALSE
DYTN		UNMAPPED:DYTN	12.295	4.6167	5.33422	2.66317	0.00707586	0.167503	none	FALSE	FALSE	FALSE	FALSE
RPS6KB1		UNMAPPED:RPS6KB1	12.2914	5.05116	4.40158	2.43338	0.00709992	0.167864	none	FALSE	FALSE	FALSE	FALSE
PTP4A2		UNMAPPED:PTP4A2	12.2876	4.69593	5.13328	2.61666	0.00712451	0.168165	none	FALSE	FALSE	FALSE	FALSE
BRD2		UNMAPPED:BRD2	12.2845	4.66137	5.2134	2.63538	0.00714532	0.168165	none	FALSE	FALSE	FALSE	FALSE
DTD2		UNMAPPED:DTD2	12.282	4.13079	6.85324	2.97329	0.00716158	0.168165	none	FALSE	FALSE	FALSE	FALSE
CDSN	6	V2L036	12.2802	6.08814	3.04762	2.01707	0.00717345	0.168165	none	FALSE	FALSE	FALSE	FALSE
NME9	3	V2L026	12.2798	4.86023	4.76206	2.52658	0.00717646	0.168165	none	FALSE	FALSE	FALSE	FALSE
CDKN3		UNMAPPED:CDKN3	12.2791	4.39521	5.9343	2.79375	0.00718092	0.168165	none	FALSE	FALSE	FALSE	FALSE
ANKRD16		UNMAPPED:ANKRD16	12.2791	4.03316	7.25078	3.04453	0.00718117	0.168165	none	FALSE	FALSE	FALSE	FALSE
FXR2	17	V2L088	12.2788	6.23786	2.91341	1.96843	0.00718314	0.168165	none	FALSE	FALSE	FALSE	FALSE
LTBP3	11	STABLE:NEW-68	12.2755	5.20442	4.12895	2.35866	0.00720516	0.168474	none	FALSE	FALSE	FALSE	FALSE
RARRES1		UNMAPPED:RARRES1	12.2699	4.82715	4.82336	2.54185	0.00724279	0.169001	none	FALSE	FALSE	FALSE	FALSE
NKX2-8		UNMAPPED:NKX2-8	12.2695	4.2522	6.38937	2.88545	0.00724542	0.169001	none	FALSE	FALSE	FALSE	FALSE
PIP5K1A	1	V2L005	12.2549	4.46077	5.71441	2.74726	0.00734496	0.170697	none	FALSE	FALSE	FALSE	FALSE
NEURL2	20	V2L102	12.2539	5.26227	4.02331	2.32864	0.00735147	0.170697	none	FALSE	FALSE	FALSE	FALSE
ELMOD2		UNMAPPED:ELMOD2	12.2539	4.30535	6.19103	2.8462	0.00735171	0.170697	none	FALSE	FALSE	FALSE	FALSE
MYL12B	18	STABLE:NEW-154	12.2521	4.95872	4.54358	2.47082	0.00736387	0.170697	none	FALSE	FALSE	FALSE	FALSE
RAB6C	2	STABLE:NEW-183	12.2513	4.50531	5.58556	2.71931	0.00736915	0.170697	none	FALSE	FALSE	FALSE	FALSE
HNRNPA0		UNMAPPED:HNRNPA0	12.2488	5.35993	3.87449	2.28525	0.00738677	0.170697	none	FALSE	FALSE	FALSE	FALSE
CDHR4	3	V2L023	12.2487	6.47063	2.71397	1.89296	0.00738768	0.170697	none	FALSE	FALSE	FALSE	FALSE
PAFAH1B1	17	V2L087	12.2484	5.98462	3.13143	2.04664	0.00738971	0.170697	none	FALSE	FALSE	FALSE	FALSE
TSGA10IP	11	STABLE:NEW-68	12.2399	4.38461	5.92382	2.79157	0.0074474	0.171185	none	FALSE	FALSE	FALSE	FALSE
LY6G6F	6	V2L036	12.2399	5.08963	4.29589	2.40487	0.00744755	0.171185	none	FALSE	FALSE	FALSE	FALSE
DOK4		UNMAPPED:DOK4	12.2396	5.42479	3.77746	2.25625	0.0074495	0.171185	none	FALSE	FALSE	FALSE	FALSE
TUFT1	1	V2L005	12.2377	5.14963	4.19245	2.37642	0.00746337	0.171185	none	FALSE	FALSE	FALSE	FALSE
ARHGEF25		UNMAPPED:ARHGEF25	12.237	4.49215	5.60742	2.72409	0.00746787	0.171185	none	FALSE	FALSE	FALSE	FALSE
C6orf1	6	V2L037	12.2367	6.27743	2.86189	1.94931	0.0074703	0.171185	none	FALSE	FALSE	FALSE	FALSE
SLC3A2		UNMAPPED:SLC3A2	12.2362	4.39424	5.89043	2.78459	0.00747363	0.171185	none	FALSE	FALSE	FALSE	FALSE
HSPA4		UNMAPPED:HSPA4	12.2336	6.1924	2.93286	1.97558	0.00749187	0.171346	none	FALSE	FALSE	FALSE	FALSE
BMP5		UNMAPPED:BMP5	12.2326	4.67957	5.12216	2.61404	0.00749862	0.171346	none	FALSE	FALSE	FALSE	FALSE
CHP1	15	STABLE:ST2-73	12.2271	6.20121	2.92237	1.97173	0.00753704	0.17187	none	FALSE	FALSE	FALSE	FALSE
UCKL1		UNMAPPED:UCKL1	12.2261	4.50128	5.57115	2.71614	0.00754375	0.17187	none	FALSE	FALSE	FALSE	FALSE
PSORS1C1	6	V2L036	12.2242	5.92008	3.18398	2.06487	0.00755707	0.17187	none	FALSE	FALSE	FALSE	FALSE
PALM2	9	STABLE:NEW-324	12.2241	4.2099	6.48326	2.90367	0.0075576	0.17187	none	FALSE	FALSE	FALSE	FALSE
BACH1		UNMAPPED:BACH1	12.2222	4.90533	4.6241	2.49162	0.00757077	0.171965	none	FALSE	FALSE	FALSE	FALSE
PIGN	18	STABLE:NEW-159	12.2179	5.41002	3.78453	2.25838	0.00760135	0.172454	none	FALSE	FALSE	FALSE	FALSE
ZCCHC10	5	STABLE:NEW-267	12.2148	4.16148	6.6487	2.93521	0.00762262	0.172656	none	FALSE	FALSE	FALSE	FALSE
NMT1		UNMAPPED:NMT1	12.2136	6.18329	2.93201	1.97527	0.00763088	0.172656	none	FALSE	FALSE	FALSE	FALSE
RFTN2	2	STABLE:ST2-18	12.2127	4.72956	4.98857	2.58221	0.00763742	0.172656	none	FALSE	FALSE	FALSE	FALSE
SIDT1	3	STABLE:NEW-230	12.209	4.44151	5.72173	2.74883	0.00766404	0.172924	none	FALSE	FALSE	FALSE	FALSE
ZNF589	3	V2L023	12.2084	6.2557	2.86796	1.95157	0.00766769	0.172924	none	FALSE	FALSE	FALSE	FALSE
MFSD7		UNMAPPED:MFSD7	12.2072	4.40442	5.82853	2.77158	0.00767644	0.172924	none	FALSE	FALSE	FALSE	FALSE
LRAT		UNMAPPED:LRAT	12.2037	4.38779	5.87467	2.78129	0.00770114	0.17308	none	FALSE	FALSE	FALSE	FALSE
HDGFRP2		UNMAPPED:HDGFRP2	12.2022	4.63774	5.19481	2.63106	0.00771232	0.17308	none	FALSE	FALSE	FALSE	FALSE
EIF3A	10	STABLE:NEW-51	12.2015	5.11488	4.22523	2.38549	0.00771696	0.17308	none	FALSE	FALSE	FALSE	FALSE
GHRHR	7	STABLE:NEW-293	12.2011	4.21352	6.44212	2.89571	0.00771968	0.17308	none	FALSE	FALSE	FALSE	FALSE
CD81		UNMAPPED:CD81	12.1986	4.98647	4.45034	2.44635	0.00773757	0.173278	none	FALSE	FALSE	FALSE	FALSE
OR8H2	11	V2L064	12.1961	5.06779	4.30222	2.4066	0.00775554	0.173321	none	FALSE	FALSE	FALSE	FALSE
PBDC1	X	STABLE:NEW-330	12.192	4.82804	4.75673	2.52525	0.00778493	0.173321	none	FALSE	FALSE	FALSE	FALSE
MYH7B	20	V2L101	12.1915	6.43477	2.71827	1.89463	0.00778839	0.173321	none	FALSE	FALSE	FALSE	FALSE
SLC38A7	16	STABLE:NEW-133	12.1912	4.74519	4.93473	2.56918	0.00779043	0.173321	none	FALSE	FALSE	FALSE	FALSE
DIAPH3		UNMAPPED:DIAPH3	12.1908	5.55184	3.5815	2.19582	0.0077933	0.173321	none	FALSE	FALSE	FALSE	FALSE
PARP6		UNMAPPED:PARP6	12.1907	4.96987	4.47528	2.45293	0.00779399	0.173321	none	FALSE	FALSE	FALSE	FALSE
ZNF222	19	V2L097	12.1881	4.57899	5.32797	2.66174	0.00781308	0.173479	none	FALSE	FALSE	FALSE	FALSE
BLK		UNMAPPED:BLK	12.1872	8.36658	1.74472	1.45666	0.00781927	0.173479	none	FALSE	FALSE	FALSE	FALSE
EIF2AK2		UNMAPPED:EIF2AK2	12.1854	4.63347	5.18972	2.62987	0.00783248	0.17357	none	FALSE	FALSE	FALSE	FALSE
CCNL1	3	V2L028	12.1787	4.82679	4.74834	2.52315	0.00788204	0.174465	none	FALSE	FALSE	FALSE	FALSE
CLDN22		UNMAPPED:CLDN22	12.1744	4.69977	5.02281	2.59044	0.00791276	0.174559	none	FALSE	FALSE	FALSE	FALSE
KDM3B	5	STABLE:ST2-33	12.1738	6.78033	2.47125	1.79545	0.00791754	0.174559	none	FALSE	FALSE	FALSE	FALSE
XKR6		UNMAPPED:XKR6	12.1737	9.58552	1.41164	1.27001	0.00791781	0.174559	none	FALSE	FALSE	FALSE	FALSE
SLC38A3	3	V2L023	12.1731	4.82885	4.7394	2.5209	0.00792287	0.174559	none	FALSE	FALSE	FALSE	FALSE
EIF3M	11	STABLE:NEW-60	12.1696	4.37641	5.87199	2.78073	0.00794793	0.17491	none	FALSE	FALSE	FALSE	FALSE
R3HCC1		UNMAPPED:R3HCC1	12.1669	4.1506	6.62828	2.93136	0.00796784	0.175074	none	FALSE	FALSE	FALSE	FALSE
COPS4		UNMAPPED:COPS4	12.1661	5.85135	3.2257	2.07919	0.00797374	0.175074	none	FALSE	FALSE	FALSE	FALSE
ADGRL2	1	STABLE:NEW-15	12.1641	5.07953	4.25878	2.39473	0.00798833	0.175192	none	FALSE	FALSE	FALSE	FALSE
KLHL3	5	STABLE:ST2-33	12.154	7.9828	1.87294	1.52253	0.00806276	0.17599	none	FALSE	FALSE	FALSE	FALSE
SEZ6L		UNMAPPED:SEZ6L	12.1537	4.48063	5.55456	2.7125	0.00806529	0.17599	none	FALSE	FALSE	FALSE	FALSE
LEF1	4	STABLE:NEW-253	12.1533	5.96132	3.10872	2.03869	0.00806828	0.17599	none	FALSE	FALSE	FALSE	FALSE
CDK12	17	V2L089	12.1529	5.91881	3.15044	2.05327	0.00807119	0.17599	none	FALSE	FALSE	FALSE	FALSE
TYRO3	15	STABLE:ST2-73	12.1519	4.46123	5.60647	2.72388	0.00807895	0.17599	none	FALSE	FALSE	FALSE	FALSE
ARNTL	11	STABLE:NEW-57	12.1517	6.3053	2.80322	1.92722	0.00808003	0.17599	none	FALSE	FALSE	FALSE	FALSE
MPDU1	17	V2L088	12.1485	5.89372	3.17353	2.06127	0.00810382	0.176307	none	FALSE	FALSE	FALSE	FALSE
TAAR1		UNMAPPED:TAAR1	12.1411	4.45651	5.60861	2.72435	0.00815952	0.177023	none	FALSE	FALSE	FALSE	FALSE
AHSA2		UNMAPPED:AHSA2	12.1408	5.19164	4.05789	2.33854	0.0081613	0.177023	none	FALSE	FALSE	FALSE	FALSE
CD3E		UNMAPPED:CD3E	12.1402	4.10012	6.78633	2.96094	0.00816585	0.177023	none	FALSE	FALSE	FALSE	FALSE
CCDC74B	2	STABLE:NEW-183	12.1392	4.82253	4.72461	2.51718	0.00817404	0.177023	none	FALSE	FALSE	FALSE	FALSE
C12orf10		UNMAPPED:C12orf10	12.138	4.17009	6.51995	2.91072	0.00818313	0.177023	none	FALSE	FALSE	FALSE	FALSE
HBP1	7	V2L049	12.1351	4.75916	4.85568	2.54984	0.00820454	0.177285	none	FALSE	FALSE	FALSE	FALSE
NUP54	4	STABLE:NEW-248	12.1314	4.43169	5.66875	2.73742	0.00823308	0.1777	none	FALSE	FALSE	FALSE	FALSE
CENPB		UNMAPPED:CENPB	12.1276	3.84175	7.91838	3.15678	0.00826194	0.177978	none	FALSE	FALSE	FALSE	FALSE
IPO8		UNMAPPED:IPO8	12.1272	4.2667	6.17159	2.84229	0.0082646	0.177978	none	FALSE	FALSE	FALSE	FALSE
PDLIM5		UNMAPPED:PDLIM5	12.1245	4.75038	4.86576	2.55232	0.00828593	0.178236	none	FALSE	FALSE	FALSE	FALSE
DUSP1		UNMAPPED:DUSP1	12.1212	4.26292	6.17709	2.8434	0.00831144	0.178413	none	FALSE	FALSE	FALSE	FALSE
SETD1A		UNMAPPED:SETD1A	12.121	4.30242	6.04816	2.81725	0.00831285	0.178413	none	FALSE	FALSE	FALSE	FALSE
CDH13	16	STABLE:ST2-79	12.1185	5.28419	3.90195	2.29335	0.00833166	0.178616	none	FALSE	FALSE	FALSE	FALSE
CSN2		UNMAPPED:CSN2	12.1162	4.11038	6.71529	2.94772	0.00834904	0.17872	none	FALSE	FALSE	FALSE	FALSE
ANO5		UNMAPPED:ANO5	12.1154	4.1436	6.58889	2.92389	0.00835526	0.17872	none	FALSE	FALSE	FALSE	FALSE
ABCD4	14	STABLE:NEW-108	12.1126	4.61097	5.17704	2.62692	0.00837674	0.178979	none	FALSE	FALSE	FALSE	FALSE
WDR83OS		UNMAPPED:WDR83OS	12.1061	4.45306	5.58238	2.71861	0.00842701	0.179566	none	FALSE	FALSE	FALSE	FALSE
DNMT3A	2	V2L013	12.1058	5.65435	3.41059	2.14097	0.00842934	0.179566	none	FALSE	FALSE	FALSE	FALSE
OR5M11	11	V2L064	12.1054	5.28622	3.89054	2.28999	0.00843243	0.179566	none	FALSE	FALSE	FALSE	FALSE
ARRDC4		UNMAPPED:ARRDC4	12.1036	4.07171	6.84949	2.9726	0.00844685	0.179643	none	FALSE	FALSE	FALSE	FALSE
LRRC2		UNMAPPED:LRRC2	12.1025	4.76427	4.81695	2.54026	0.00845489	0.179643	none	FALSE	FALSE	FALSE	FALSE
BID		UNMAPPED:BID	12.0972	4.68149	4.99622	2.58405	0.008496	0.180316	none	FALSE	FALSE	FALSE	FALSE
RELA	11	STABLE:NEW-68	12.0938	7.08393	2.26531	1.70722	0.0085224	0.180675	none	FALSE	FALSE	FALSE	FALSE
MRVI1	11	STABLE:NEW-56	12.0923	5.18167	4.04089	2.33368	0.00853387	0.180717	none	FALSE	FALSE	FALSE	FALSE
KIAA1958		UNMAPPED:KIAA1958	12.0905	4.29405	6.04036	2.81565	0.00854802	0.180816	none	FALSE	FALSE	FALSE	FALSE
HLTF		UNMAPPED:HLTF	12.0875	4.32518	5.93884	2.79469	0.00857148	0.181112	none	FALSE	FALSE	FALSE	FALSE
EHBP1L1	11	STABLE:NEW-68	12.0847	6.05366	2.98967	1.99627	0.00859383	0.181383	none	FALSE	FALSE	FALSE	FALSE
PLEKHB2		UNMAPPED:PLEKHB2	12.0826	4.47031	5.51087	2.70285	0.00861068	0.181538	none	FALSE	FALSE	FALSE	FALSE
NPS		UNMAPPED:NPS	12.0801	4.34131	5.88089	2.78259	0.00863004	0.181745	none	FALSE	FALSE	FALSE	FALSE
OR3A1		UNMAPPED:OR3A1	12.0773	4.02666	6.99634	2.99934	0.00865196	0.181926	none	FALSE	FALSE	FALSE	FALSE
ERAP2		UNMAPPED:ERAP2	12.0764	4.46775	5.51158	2.70301	0.00865935	0.181926	none	FALSE	FALSE	FALSE	FALSE
MTPAP		UNMAPPED:MTPAP	12.0744	4.03944	6.93991	2.98912	0.00867536	0.181926	none	FALSE	FALSE	FALSE	FALSE
IFNA1	9	V2L057	12.0742	4.16066	6.47456	2.90199	0.00867676	0.181926	none	FALSE	FALSE	FALSE	FALSE
C12orf76		UNMAPPED:C12orf76	12.0685	5.56027	3.50176	2.17049	0.00872215	0.182629	none	FALSE	FALSE	FALSE	FALSE
FMNL3		UNMAPPED:FMNL3	12.0673	7.01293	2.29603	1.72073	0.0087313	0.182629	none	FALSE	FALSE	FALSE	FALSE
JMJD6	17	STABLE:NEW-152	12.0654	4.4315	5.6008	2.72264	0.00874694	0.182629	none	FALSE	FALSE	FALSE	FALSE
DNAJC8	1	STABLE:NEW-8	12.0652	5.02107	4.28869	2.40291	0.00874858	0.182629	none	FALSE	FALSE	FALSE	FALSE
USP37	2	STABLE:NEW-192	12.0607	4.91911	4.47102	2.45181	0.00878415	0.183014	none	FALSE	FALSE	FALSE	FALSE
COBLL1		UNMAPPED:COBLL1	12.0605	5.42346	3.67108	2.22376	0.00878619	0.183014	none	FALSE	FALSE	FALSE	FALSE
PBX2		UNMAPPED:PBX2	12.0589	5.2325	3.94038	2.30462	0.00879846	0.183069	none	FALSE	FALSE	FALSE	FALSE
BTBD16		UNMAPPED:BTBD16	12.0569	4.61771	5.10934	2.61102	0.00881482	0.183149	none	FALSE	FALSE	FALSE	FALSE
MYOM3	1	STABLE:NEW-6	12.0549	4.81249	4.67621	2.50493	0.00883092	0.183149	none	FALSE	FALSE	FALSE	FALSE
SCARB1	12	STABLE:ST2-68	12.0549	5.47808	3.59663	2.20058	0.00883108	0.183149	none	FALSE	FALSE	FALSE	FALSE
FGF21		UNMAPPED:FGF21	12.052	5.49196	3.57726	2.19449	0.00885415	0.183247	none	FALSE	FALSE	FALSE	FALSE
RAB1A	2	V2L017	12.0511	7.44315	2.0718	1.61908	0.00886169	0.183247	none	FALSE	FALSE	FALSE	FALSE
HOXA1		UNMAPPED:HOXA1	12.0507	4.16362	6.4348	2.89429	0.00886463	0.183247	none	FALSE	FALSE	FALSE	FALSE
BZRAP1	17	STABLE:NEW-149	12.0488	4.52849	5.32322	2.66066	0.00888044	0.183375	none	FALSE	FALSE	FALSE	FALSE
LOC100652833		UNMAPPED:LOC100652833	12.047	4.44466	5.54524	2.71045	0.00889483	0.183474	none	FALSE	FALSE	FALSE	FALSE
ADAM15		UNMAPPED:ADAM15	12.0456	5.191	3.995	2.32048	0.00890595	0.183505	none	FALSE	FALSE	FALSE	FALSE
AKT1	14	STABLE:NEW-110	12.0414	4.85174	4.58619	2.48186	0.00894054	0.184019	none	FALSE	FALSE	FALSE	FALSE
ANGPTL2	9	STABLE:NEW-328	12.0377	4.13372	6.52699	2.91207	0.00897021	0.184155	none	FALSE	FALSE	FALSE	FALSE
PLEKHA7	11	STABLE:ST2-57	12.0373	7.1922	2.19024	1.67366	0.00897323	0.184155	none	FALSE	FALSE	FALSE	FALSE
SLC19A2	1	V2L009	12.0353	7.69743	1.9558	1.56355	0.00898974	0.184155	none	FALSE	FALSE	FALSE	FALSE
PARP12	7	STABLE:NEW-304	12.0353	5.6774	3.3465	2.11985	0.00899004	0.184155	none	FALSE	FALSE	FALSE	FALSE
SLC43A1		UNMAPPED:SLC43A1	12.0336	4.31183	5.92025	2.79082	0.00900404	0.184155	none	FALSE	FALSE	FALSE	FALSE
CHST15		UNMAPPED:CHST15	12.0328	4.36949	5.745	2.75382	0.00901054	0.184155	none	FALSE	FALSE	FALSE	FALSE
SYDE2		UNMAPPED:SYDE2	12.0323	4.27079	6.04863	2.81734	0.0090147	0.184155	none	FALSE	FALSE	FALSE	FALSE
WDR5B		UNMAPPED:WDR5B	12.0272	4.49275	5.3954	2.67703	0.00905643	0.184809	none	FALSE	FALSE	FALSE	FALSE
OSTF1	9	V2L059	12.0251	5.00695	4.28417	2.40168	0.00907451	0.18498	none	FALSE	FALSE	FALSE	FALSE
ZMIZ2		UNMAPPED:ZMIZ2	12.0237	4.4259	5.57358	2.71668	0.00908548	0.185006	none	FALSE	FALSE	FALSE	FALSE
RAPGEF2	4	STABLE:NEW-257	12.0189	4.73525	4.80858	2.53819	0.00912525	0.185615	none	FALSE	FALSE	FALSE	FALSE
ING1	13	V2L077	12.0178	4.44809	5.50603	2.70178	0.00913524	0.185615	none	FALSE	FALSE	FALSE	FALSE
CTSA	20	V2L102	12.0166	4.97702	4.33107	2.41442	0.00914453	0.185615	none	FALSE	FALSE	FALSE	FALSE
ABHD8		UNMAPPED:ABHD8	12.0145	3.76051	8.15717	3.1949	0.00916239	0.185755	none	FALSE	FALSE	FALSE	FALSE
ANKRD13A	12	STABLE:NEW-88	12.0129	5.42565	3.63988	2.21409	0.0091757	0.185755	none	FALSE	FALSE	FALSE	FALSE
ZBTB4		UNMAPPED:ZBTB4	12.0122	5.29138	3.8237	2.27014	0.00918136	0.185755	none	FALSE	FALSE	FALSE	FALSE
SHPK		UNMAPPED:SHPK	12.0111	4.03216	6.88343	2.97882	0.00919041	0.185755	none	FALSE	FALSE	FALSE	FALSE
ERBB3		UNMAPPED:ERBB3	12.0073	4.87229	4.51899	2.46441	0.00922209	0.186198	none	FALSE	FALSE	FALSE	FALSE
LRRC71	1	V2L008	12.0053	4.62364	5.0482	2.59651	0.00923842	0.186331	none	FALSE	FALSE	FALSE	FALSE
EPHA3	3	STABLE:NEW-229	11.9995	5.78881	3.20725	2.07288	0.00928754	0.186916	none	FALSE	FALSE	FALSE	FALSE
ZNF512B	20	STABLE:NEW-205	11.9985	4.78575	4.68486	2.50712	0.00929602	0.186916	none	FALSE	FALSE	FALSE	FALSE
C10orf88		UNMAPPED:C10orf88	11.9984	4.23722	6.11896	2.83167	0.0092968	0.186916	none	FALSE	FALSE	FALSE	FALSE
MTRNR2L2		UNMAPPED:MTRNR2L2	11.9933	4.26112	6.03524	2.8146	0.00933955	0.187387	none	FALSE	FALSE	FALSE	FALSE
FHL1		UNMAPPED:FHL1	11.9933	4.75842	4.73756	2.52044	0.00933987	0.187387	none	FALSE	FALSE	FALSE	FALSE
FER		UNMAPPED:FER	11.9921	4.56982	5.16541	2.6242	0.0093501	0.187395	none	FALSE	FALSE	FALSE	FALSE
TXNL1	18	STABLE:NEW-158	11.9895	5.12345	4.06343	2.34012	0.00937238	0.187485	none	FALSE	FALSE	FALSE	FALSE
IPO9	1	STABLE:ST2-8	11.9874	6.25877	2.77193	1.9153	0.00938972	0.187485	none	FALSE	FALSE	FALSE	FALSE
PDLIM1		UNMAPPED:PDLIM1	11.9857	5.21549	3.91807	2.29809	0.00940497	0.187485	none	FALSE	FALSE	FALSE	FALSE
AZIN2		UNMAPPED:AZIN2	11.9847	4.51606	5.29323	2.6538	0.00941323	0.187485	none	FALSE	FALSE	FALSE	FALSE
DCPS		UNMAPPED:DCPS	11.9842	3.94008	7.23415	3.04162	0.0094173	0.187485	none	FALSE	FALSE	FALSE	FALSE
TUSC2		UNMAPPED:TUSC2	11.9836	4.46056	5.43781	2.68657	0.00942254	0.187485	none	FALSE	FALSE	FALSE	FALSE
SPSB1		UNMAPPED:SPSB1	11.9811	4.938	4.37512	2.4263	0.00944438	0.187485	none	FALSE	FALSE	FALSE	FALSE
MOB2		UNMAPPED:MOB2	11.9809	4.34519	5.76114	2.75727	0.00944623	0.187485	none	FALSE	FALSE	FALSE	FALSE
TMEM42	3	STABLE:NEW-223	11.9803	4.47223	5.40335	2.67883	0.00945078	0.187485	none	FALSE	FALSE	FALSE	FALSE
LYZ		UNMAPPED:LYZ	11.9791	5.40948	3.64107	2.21446	0.00946148	0.187485	none	FALSE	FALSE	FALSE	FALSE
YKT6	7	V2L045	11.9778	5.14006	4.02907	2.33029	0.00947213	0.187485	none	FALSE	FALSE	FALSE	FALSE
PELO		UNMAPPED:PELO	11.9768	4.02429	6.86872	2.97613	0.00948099	0.187485	none	FALSE	FALSE	FALSE	FALSE
AKT3		UNMAPPED:AKT3	11.9763	4.86963	4.49983	2.45939	0.00948516	0.187485	none	FALSE	FALSE	FALSE	FALSE
NFAT5		UNMAPPED:NFAT5	11.9754	5.45678	3.57757	2.19458	0.00949317	0.187485	none	FALSE	FALSE	FALSE	FALSE
MED1	17	V2L089	11.9743	5.87324	3.10902	2.03879	0.00950201	0.187485	none	FALSE	FALSE	FALSE	FALSE
RQCD1	2	STABLE:NEW-192	11.9649	4.79997	4.62835	2.49271	0.00958339	0.188689	none	FALSE	FALSE	FALSE	FALSE
BTN2A1		UNMAPPED:BTN2A1	11.9646	4.55755	5.16985	2.62524	0.00958582	0.188689	none	FALSE	FALSE	FALSE	FALSE
SCRG1	4	STABLE:NEW-258	11.9639	4.94023	4.35811	2.42172	0.00959269	0.188689	none	FALSE	FALSE	FALSE	FALSE
F10		UNMAPPED:F10	11.9606	4.09225	6.5829	2.92275	0.00962063	0.189044	none	FALSE	FALSE	FALSE	FALSE
CSF1R		UNMAPPED:CSF1R	11.9539	4.45064	5.43473	2.68588	0.00968017	0.189848	none	FALSE	FALSE	FALSE	FALSE
SUV39H2		UNMAPPED:SUV39H2	11.9537	4.34251	5.73988	2.75272	0.00968145	0.189848	none	FALSE	FALSE	FALSE	FALSE
DDR1		UNMAPPED:DDR1	11.9478	5.29097	3.7838	2.25816	0.00973335	0.190482	none	FALSE	FALSE	FALSE	FALSE
LGALS8	1	STABLE:NEW-31	11.9473	4.16543	6.30158	2.86821	0.0097378	0.190482	none	FALSE	FALSE	FALSE	FALSE
FAM195A		UNMAPPED:FAM195A	11.9448	4.41842	5.51343	2.70342	0.0097597	0.190482	none	FALSE	FALSE	FALSE	FALSE
ABHD6		UNMAPPED:ABHD6	11.9444	4.71504	4.78877	2.53326	0.00976334	0.190482	none	FALSE	FALSE	FALSE	FALSE
CYP21A2	6	V2L036	11.9444	7.00819	2.25881	1.70435	0.0097637	0.190482	none	FALSE	FALSE	FALSE	FALSE
DBR1		UNMAPPED:DBR1	11.9431	4.30626	5.83726	2.77342	0.00977529	0.190513	none	FALSE	FALSE	FALSE	FALSE
KIAA1841	2	V2L015	11.941	5.51605	3.48394	2.16477	0.00979391	0.190681	none	FALSE	FALSE	FALSE	FALSE
LRSAM1		UNMAPPED:LRSAM1	11.9316	4.23254	6.05686	2.81903	0.00987672	0.192098	none	FALSE	FALSE	FALSE	FALSE
QPCTL	19	V2L097	11.9288	4.67573	4.8613	2.55122	0.00990188	0.192192	none	FALSE	FALSE	FALSE	FALSE
MAGI3	1	STABLE:ST2-4	11.9287	4.47851	5.33585	2.66354	0.00990305	0.192192	none	FALSE	FALSE	FALSE	FALSE
PTOV1		UNMAPPED:PTOV1	11.9274	3.84382	7.59212	3.10301	0.00991445	0.192192	none	FALSE	FALSE	FALSE	FALSE
RPS9		UNMAPPED:RPS9	11.9256	5.14406	3.98751	2.31832	0.00993099	0.192192	none	FALSE	FALSE	FALSE	FALSE
SLC9B1		UNMAPPED:SLC9B1	11.9255	6.63709	2.47447	1.79679	0.00993194	0.192192	none	FALSE	FALSE	FALSE	FALSE
AQR		UNMAPPED:AQR	11.9221	4.39049	5.56796	2.71545	0.00996187	0.192391	none	FALSE	FALSE	FALSE	FALSE
PDE8B		UNMAPPED:PDE8B	11.9221	4.09502	6.52329	2.91136	0.00996239	0.192391	none	FALSE	FALSE	FALSE	FALSE
PAX1		UNMAPPED:PAX1	11.9203	3.97736	6.98363	2.99705	0.00997806	0.192499	none	FALSE	FALSE	FALSE	FALSE
UBASH3B		UNMAPPED:UBASH3B	11.913	5.81768	3.13455	2.04773	0.0100438	0.193306	none	FALSE	FALSE	FALSE	FALSE
SGIP1		UNMAPPED:SGIP1	11.913	5.68008	3.27915	2.09733	0.0100445	0.193306	none	FALSE	FALSE	FALSE	FALSE
TM4SF4		UNMAPPED:TM4SF4	11.9103	4.24618	5.98831	2.80494	0.0100687	0.193306	none	FALSE	FALSE	FALSE	FALSE
SNF8	17	V2L090	11.9095	6.59664	2.49525	1.8054	0.0100756	0.193306	none	FALSE	FALSE	FALSE	FALSE
COG6	13	STABLE:NEW-94	11.909	4.21897	6.07503	2.82274	0.0100803	0.193306	none	FALSE	FALSE	FALSE	FALSE
ANO8		UNMAPPED:ANO8	11.909	4.41396	5.48915	2.69803	0.0100807	0.193306	none	FALSE	FALSE	FALSE	FALSE
ACTR2	2	V2L017	11.9039	4.20234	6.12402	2.83269	0.0101267	0.193858	none	FALSE	FALSE	FALSE	FALSE
RPL39L		UNMAPPED:RPL39L	11.9028	4.38712	5.55737	2.71312	0.0101372	0.193858	none	FALSE	FALSE	FALSE	FALSE
STK19	6	V2L036	11.901	6.45265	2.59095	1.84437	0.0101532	0.193858	none	FALSE	FALSE	FALSE	FALSE
TXNRD1		UNMAPPED:TXNRD1	11.8997	4.18429	6.17954	2.84389	0.0101657	0.193858	none	FALSE	FALSE	FALSE	FALSE
ZNF311		UNMAPPED:ZNF311	11.8991	4.53797	5.15653	2.62212	0.0101711	0.193858	none	FALSE	FALSE	FALSE	FALSE
OR10W1	11	STABLE:NEW-64	11.8982	4.9076	4.36824	2.42445	0.0101791	0.193858	none	FALSE	FALSE	FALSE	FALSE
TBC1D10A	22	STABLE:NEW-212	11.8981	4.20721	6.10097	2.82802	0.0101806	0.193858	none	FALSE	FALSE	FALSE	FALSE
DDX56	7	V2L045	11.8965	4.45856	5.35649	2.66823	0.0101955	0.193915	none	FALSE	FALSE	FALSE	FALSE
WIPF1		UNMAPPED:WIPF1	11.8955	7.3972	2.04853	1.60811	0.0102039	0.193915	none	FALSE	FALSE	FALSE	FALSE
EML4	2	STABLE:NEW-177	11.8872	4.2372	5.99066	2.80543	0.0102812	0.195037	none	FALSE	FALSE	FALSE	FALSE
ATP10A		UNMAPPED:ATP10A	11.8867	4.30429	5.7815	2.7616	0.0102852	0.195037	none	FALSE	FALSE	FALSE	FALSE
OR5AS1		UNMAPPED:OR5AS1	11.8858	4.73718	4.69246	2.50905	0.0102936	0.195037	none	FALSE	FALSE	FALSE	FALSE
ZNF585A		UNMAPPED:ZNF585A	11.8831	4.17789	6.18145	2.84427	0.0103189	0.195323	none	FALSE	FALSE	FALSE	FALSE
NDUFA7		UNMAPPED:NDUFA7	11.8792	4.65318	4.86822	2.55292	0.0103549	0.19557	none	FALSE	FALSE	FALSE	FALSE
MAS1	6	V2L042	11.8789	5.62609	3.3211	2.1114	0.0103575	0.19557	none	FALSE	FALSE	FALSE	FALSE
MYLIP		UNMAPPED:MYLIP	11.8784	4.18751	6.14342	2.83662	0.0103627	0.19557	none	FALSE	FALSE	FALSE	FALSE
DCBLD1		UNMAPPED:DCBLD1	11.8767	4.65548	4.86088	2.55112	0.0103787	0.195678	none	FALSE	FALSE	FALSE	FALSE
TRPC4AP	20	V2L101	11.8739	6.01791	2.9261	1.9731	0.0104041	0.195915	none	FALSE	FALSE	FALSE	FALSE
MST1R	3	V2L023	11.8731	5.94839	2.98898	1.99602	0.0104118	0.195915	none	FALSE	FALSE	FALSE	FALSE
ATPIF1		UNMAPPED:ATPIF1	11.8717	4.84624	4.46291	2.44967	0.0104249	0.195968	none	FALSE	FALSE	FALSE	FALSE
KRTAP5-8		UNMAPPED:KRTAP5-8	11.8702	4.05207	6.61799	2.92941	0.0104393	0.196044	none	FALSE	FALSE	FALSE	FALSE
BABAM1		UNMAPPED:BABAM1	11.8675	4.59153	4.99865	2.58464	0.0104648	0.196214	none	FALSE	FALSE	FALSE	FALSE
CTIF		UNMAPPED:CTIF	11.8668	4.4556	5.33497	2.66334	0.0104712	0.196214	none	FALSE	FALSE	FALSE	FALSE
REC114	15	V2L082	11.8659	4.82159	4.50598	2.461	0.0104792	0.196214	none	FALSE	FALSE	FALSE	FALSE
UNC5C	4	STABLE:NEW-250	11.8648	5.9204	3.01124	2.00405	0.01049	0.196225	none	FALSE	FALSE	FALSE	FALSE
SCYL1	11	STABLE:NEW-68	11.8632	5.18019	3.89091	2.2901	0.0105049	0.196311	none	FALSE	FALSE	FALSE	FALSE
RSPO3	6	V2L040	11.859	4.76606	4.61086	2.48822	0.0105446	0.196861	none	FALSE	FALSE	FALSE	FALSE
FAM47E-STBD1		UNMAPPED:FAM47E-STBD1	11.8571	4.55661	5.07205	2.60218	0.0105625	0.197001	none	FALSE	FALSE	FALSE	FALSE
CCDC97	19	V2L096	11.8555	6.10565	2.84167	1.94173	0.0105776	0.19705	none	FALSE	FALSE	FALSE	FALSE
GFAP		UNMAPPED:GFAP	11.8547	4.38747	5.50678	2.70194	0.0105858	0.19705	none	FALSE	FALSE	FALSE	FALSE
BARX1		UNMAPPED:BARX1	11.8489	5.01948	4.1358	2.36059	0.010641	0.197885	none	FALSE	FALSE	FALSE	FALSE
OBSCN		UNMAPPED:OBSCN	11.8474	5.46565	3.4928	2.16762	0.0106554	0.19796	none	FALSE	FALSE	FALSE	FALSE
NME6	3	V2L023	11.844	6.18237	2.77315	1.91577	0.0106882	0.198376	none	FALSE	FALSE	FALSE	FALSE
TRPM5		UNMAPPED:TRPM5	11.8407	4.22063	5.99073	2.80544	0.0107193	0.198759	none	FALSE	FALSE	FALSE	FALSE
WT1	11	STABLE:NEW-60	11.839	5.45114	3.506	2.17185	0.0107359	0.198874	none	FALSE	FALSE	FALSE	FALSE
FAM117B		UNMAPPED:FAM117B	11.8351	4.66923	4.79454	2.53469	0.0107742	0.199232	none	FALSE	FALSE	FALSE	FALSE
CUL4A		UNMAPPED:CUL4A	11.8339	4.08797	6.43742	2.8948	0.0107857	0.199232	none	FALSE	FALSE	FALSE	FALSE
ACER2	9	STABLE:NEW-316	11.8338	4.44512	5.32999	2.6622	0.0107865	0.199232	none	FALSE	FALSE	FALSE	FALSE
TEC	4	STABLE:NEW-246	11.8324	5.28305	3.72296	2.23969	0.0108	0.199288	none	FALSE	FALSE	FALSE	FALSE
POSTN	13	STABLE:NEW-93	11.8214	5.02729	4.10336	2.35145	0.0109071	0.201067	none	FALSE	FALSE	FALSE	FALSE
DPY19L1	7	V2L044	11.8202	5.14296	3.91889	2.29833	0.0109185	0.201067	none	FALSE	FALSE	FALSE	FALSE
PODXL2		UNMAPPED:PODXL2	11.8188	3.85965	7.35212	3.06214	0.0109325	0.201067	none	FALSE	FALSE	FALSE	FALSE
ANGPT1		UNMAPPED:ANGPT1	11.8172	4.31269	5.68113	2.74009	0.0109484	0.201067	none	FALSE	FALSE	FALSE	FALSE
THOC5	22	STABLE:NEW-212	11.8171	4.68767	4.73935	2.52089	0.0109491	0.201067	none	FALSE	FALSE	FALSE	FALSE
TRAPPC5		UNMAPPED:TRAPPC5	11.8086	4.16892	6.12328	2.83254	0.0110322	0.202399	none	FALSE	FALSE	FALSE	FALSE
FMO4		UNMAPPED:FMO4	11.8076	3.79673	7.63341	3.10993	0.0110429	0.2024	none	FALSE	FALSE	FALSE	FALSE
LEMD2		UNMAPPED:LEMD2	11.8055	3.94166	6.9727	2.99507	0.0110628	0.202457	none	FALSE	FALSE	FALSE	FALSE
PCSK7		UNMAPPED:PCSK7	11.8051	4.50496	5.14951	2.62047	0.0110672	0.202457	none	FALSE	FALSE	FALSE	FALSE
SFTA2		UNMAPPED:SFTA2	11.8015	6.19582	2.74442	1.90474	0.0111036	0.202928	none	FALSE	FALSE	FALSE	FALSE
LRRC37A2		UNMAPPED:LRRC37A2	11.7982	4.96093	4.19899	2.37823	0.0111354	0.203314	none	FALSE	FALSE	FALSE	FALSE
ARMC6		UNMAPPED:ARMC6	11.7937	4.10031	6.34257	2.87629	0.011181	0.203951	none	FALSE	FALSE	FALSE	FALSE
ARHGEF26	3	STABLE:NEW-236	11.7924	7.41742	2.01014	1.58983	0.0111931	0.203977	none	FALSE	FALSE	FALSE	FALSE
ZCCHC18	X	STABLE:NEW-331	11.7865	4.6535	4.78708	2.53284	0.0112525	0.204672	none	FALSE	FALSE	FALSE	FALSE
FAM221B		UNMAPPED:FAM221B	11.7865	4.77351	4.53718	2.46915	0.0112527	0.204672	none	FALSE	FALSE	FALSE	FALSE
AFF3		UNMAPPED:AFF3	11.7841	6.3384	2.62797	1.85916	0.0112765	0.20478	none	FALSE	FALSE	FALSE	FALSE
ZNF552		UNMAPPED:ZNF552	11.783	4.01978	6.62779	2.93127	0.0112874	0.20478	none	FALSE	FALSE	FALSE	FALSE
GRB7		UNMAPPED:GRB7	11.782	4.53002	5.06652	2.60087	0.011298	0.20478	none	FALSE	FALSE	FALSE	FALSE
DUSP6	12	STABLE:NEW-85	11.7816	5.26581	3.7154	2.23738	0.0113016	0.20478	none	FALSE	FALSE	FALSE	FALSE
SPRED2	2	V2L017	11.7783	4.56931	4.96984	2.57769	0.0113353	0.205098	none	FALSE	FALSE	FALSE	FALSE
RNFT1		UNMAPPED:RNFT1	11.7777	4.47205	5.20587	2.63363	0.0113406	0.205098	none	FALSE	FALSE	FALSE	FALSE
SLC39A6		UNMAPPED:SLC39A6	11.7711	4.52213	5.07552	2.60301	0.0114071	0.206105	none	FALSE	FALSE	FALSE	FALSE
HOXA4	7	V2L043	11.7679	5.50426	3.40141	2.13797	0.0114397	0.206499	none	FALSE	FALSE	FALSE	FALSE
KDM1A		UNMAPPED:KDM1A	11.7667	4.32552	5.59006	2.72029	0.0114522	0.206529	none	FALSE	FALSE	FALSE	FALSE
RALGPS1	9	STABLE:NEW-328	11.7652	4.08569	6.35944	2.8796	0.0114681	0.206621	none	FALSE	FALSE	FALSE	FALSE
PRKAR2B	7	V2L049	11.7637	4.39453	5.39482	2.6769	0.0114825	0.206633	none	FALSE	FALSE	FALSE	FALSE
HMGCR		UNMAPPED:HMGCR	11.763	4.14152	6.16146	2.84025	0.0114905	0.206633	none	FALSE	FALSE	FALSE	FALSE
HSPD1	2	STABLE:ST2-18	11.7584	4.80489	4.4535	2.44718	0.0115367	0.207099	none	FALSE	FALSE	FALSE	FALSE
ALG14		UNMAPPED:ALG14	11.7583	4.14536	6.14284	2.8365	0.0115381	0.207099	none	FALSE	FALSE	FALSE	FALSE
WFDC3	20	V2L102	11.757	4.34807	5.51589	2.70396	0.0115515	0.207146	none	FALSE	FALSE	FALSE	FALSE
ZKSCAN5		UNMAPPED:ZKSCAN5	11.7531	5.01392	4.07738	2.34408	0.0115923	0.207484	none	FALSE	FALSE	FALSE	FALSE
DHRS11	17	STABLE:NEW-145	11.7514	4.28873	5.68094	2.74005	0.0116101	0.207484	none	FALSE	FALSE	FALSE	FALSE
PTPDC1	9	STABLE:NEW-322	11.751	5.0033	4.09344	2.34864	0.011614	0.207484	none	FALSE	FALSE	FALSE	FALSE
KCNH3	12	STABLE:NEW-79	11.7504	7.33531	2.03542	1.6019	0.0116198	0.207484	none	FALSE	FALSE	FALSE	FALSE
ARL17A		UNMAPPED:ARL17A	11.7499	5.01255	4.07743	2.3441	0.0116247	0.207484	none	FALSE	FALSE	FALSE	FALSE
ICAM1		UNMAPPED:ICAM1	11.7473	4.61427	4.83953	2.54585	0.011652	0.207562	none	FALSE	FALSE	FALSE	FALSE
EMC8	16	STABLE:NEW-138	11.746	4.32734	5.56303	2.71436	0.0116652	0.207562	none	FALSE	FALSE	FALSE	FALSE
HLA-DMB		UNMAPPED:HLA-DMB	11.7458	4.37808	5.42127	2.68286	0.0116671	0.207562	none	FALSE	FALSE	FALSE	FALSE
ARHGAP19		UNMAPPED:ARHGAP19	11.745	4.43993	5.25634	2.64532	0.0116749	0.207562	none	FALSE	FALSE	FALSE	FALSE
SLC35G6		UNMAPPED:SLC35G6	11.7442	5.20132	3.78304	2.25793	0.0116835	0.207562	none	FALSE	FALSE	FALSE	FALSE
LOC283278	11	STABLE:ST2-57	11.7414	5.43542	3.46967	2.16017	0.0117123	0.20788	none	FALSE	FALSE	FALSE	FALSE
TGIF2		UNMAPPED:TGIF2	11.7393	5.11014	3.91519	2.29725	0.0117346	0.208083	none	FALSE	FALSE	FALSE	FALSE
MTFP1		UNMAPPED:MTFP1	11.7374	4.0176	6.57631	2.9215	0.0117543	0.208237	none	FALSE	FALSE	FALSE	FALSE
SMYD5		UNMAPPED:SMYD5	11.7265	4.78587	4.46502	2.45023	0.0118686	0.209888	none	FALSE	FALSE	FALSE	FALSE
MYO6		UNMAPPED:MYO6	11.7234	4.21352	5.87961	2.78233	0.011901	0.209888	none	FALSE	FALSE	FALSE	FALSE
XRN2	20	V2L100	11.7232	5.09015	3.93526	2.30313	0.0119023	0.209888	none	FALSE	FALSE	FALSE	FALSE
DRD2		UNMAPPED:DRD2	11.7232	5.23581	3.72082	2.23904	0.0119029	0.209888	none	FALSE	FALSE	FALSE	FALSE
AFG3L2		UNMAPPED:AFG3L2	11.722	4.71749	4.59757	2.4848	0.0119153	0.209888	none	FALSE	FALSE	FALSE	FALSE
EPT1	2	V2L013	11.7217	4.45546	5.19396	2.63086	0.0119188	0.209888	none	FALSE	FALSE	FALSE	FALSE
FERD3L		UNMAPPED:FERD3L	11.7212	4.17977	5.98498	2.80426	0.0119244	0.209888	none	FALSE	FALSE	FALSE	FALSE
TCEANC2		UNMAPPED:TCEANC2	11.7141	3.90713	6.98973	2.99815	0.0119985	0.210923	none	FALSE	FALSE	FALSE	FALSE
SH3D21		UNMAPPED:SH3D21	11.7135	4.08965	6.28125	2.86419	0.0120054	0.210923	none	FALSE	FALSE	FALSE	FALSE
ZFP36L1	14	V2L079	11.7116	5.72175	3.13203	2.04685	0.0120263	0.211096	none	FALSE	FALSE	FALSE	FALSE
BCL11B		UNMAPPED:BCL11B	11.7097	4.677	4.67129	2.50368	0.0120461	0.211156	none	FALSE	FALSE	FALSE	FALSE
IDNK	9	STABLE:NEW-321	11.7069	4.57298	4.89719	2.56003	0.0120755	0.211156	none	FALSE	FALSE	FALSE	FALSE
DLG2	11	V2L066	11.7065	5.03969	4.00325	2.32286	0.0120801	0.211156	none	FALSE	FALSE	FALSE	FALSE
NDUFAF1	15	STABLE:ST2-73	11.7065	5.28693	3.64036	2.21424	0.0120802	0.211156	none	FALSE	FALSE	FALSE	FALSE
EPHA2		UNMAPPED:EPHA2	11.7059	5.18938	3.77579	2.25574	0.0120868	0.211156	none	FALSE	FALSE	FALSE	FALSE
LRRC73		UNMAPPED:LRRC73	11.705	4.15075	6.06151	2.81998	0.0120961	0.211156	none	FALSE	FALSE	FALSE	FALSE
MUC21	6	V2L036	11.7033	4.35087	5.45261	2.68988	0.0121142	0.211279	none	FALSE	FALSE	FALSE	FALSE
UBXN6	19	STABLE:NEW-160	11.6996	4.01291	6.54491	2.9155	0.0121536	0.211392	none	FALSE	FALSE	FALSE	FALSE
NSMCE2	8	STABLE:NEW-313	11.6985	4.34158	5.47345	2.69453	0.0121654	0.211392	none	FALSE	FALSE	FALSE	FALSE
GRSF1		UNMAPPED:GRSF1	11.6983	4.89648	4.23842	2.38913	0.0121676	0.211392	none	FALSE	FALSE	FALSE	FALSE
SPATS2L	2	STABLE:NEW-189	11.6975	5.96065	2.89726	1.96246	0.0121763	0.211392	none	FALSE	FALSE	FALSE	FALSE
RHBDD1	2	STABLE:NEW-193	11.6965	4.27348	5.66685	2.73701	0.0121869	0.211392	none	FALSE	FALSE	FALSE	FALSE
ZFP62		UNMAPPED:ZFP62	11.6965	5.13892	3.84355	2.27607	0.0121872	0.211392	none	FALSE	FALSE	FALSE	FALSE
WFDC12		UNMAPPED:WFDC12	11.6895	4.23857	5.76401	2.75788	0.0122635	0.212356	none	FALSE	FALSE	FALSE	FALSE
MERTK	2	STABLE:ST2-15	11.6893	5.16816	3.79588	2.2618	0.012265	0.212356	none	FALSE	FALSE	FALSE	FALSE
RC3H2		UNMAPPED:RC3H2	11.6833	4.05128	6.38126	2.88387	0.0123294	0.213127	none	FALSE	FALSE	FALSE	FALSE
SNX32		UNMAPPED:SNX32	11.6828	4.1062	6.18586	2.84516	0.0123353	0.213127	none	FALSE	FALSE	FALSE	FALSE
HIST1H1C	6	STABLE:NEW-274	11.6815	5.19394	3.75375	2.24906	0.0123494	0.213127	none	FALSE	FALSE	FALSE	FALSE
TRIM41		UNMAPPED:TRIM41	11.6811	3.77254	7.55245	3.09634	0.0123542	0.213127	none	FALSE	FALSE	FALSE	FALSE
SKAP1	17	STABLE:ST2-85	11.6786	5.61058	3.23255	2.08153	0.0123814	0.213203	none	FALSE	FALSE	FALSE	FALSE
ATP2B1	12	STABLE:NEW-85	11.6785	7.62116	1.89263	1.53238	0.0123819	0.213203	none	FALSE	FALSE	FALSE	FALSE
CCBL2		UNMAPPED:CCBL2	11.6776	5.05847	3.95376	2.30852	0.0123922	0.213203	none	FALSE	FALSE	FALSE	FALSE
ZNF280D		UNMAPPED:ZNF280D	11.671	4.51686	4.9955	2.58388	0.0124645	0.214255	none	FALSE	FALSE	FALSE	FALSE
ZNF221		UNMAPPED:ZNF221	11.6679	4.41665	5.24105	2.64179	0.0124994	0.214414	none	FALSE	FALSE	FALSE	FALSE
UBL4B		UNMAPPED:UBL4B	11.667	5.10598	3.87354	2.28497	0.0125088	0.214414	none	FALSE	FALSE	FALSE	FALSE
MTX2	2	V2L019	11.6666	5.18041	3.76362	2.25206	0.0125131	0.214414	none	FALSE	FALSE	FALSE	FALSE
CNN3		UNMAPPED:CNN3	11.6653	4.73555	4.51492	2.46334	0.0125276	0.214414	none	FALSE	FALSE	FALSE	FALSE
ACKR4	3	STABLE:NEW-233	11.665	4.26711	5.65164	2.73371	0.01253	0.214414	none	FALSE	FALSE	FALSE	FALSE
GFRA3	5	STABLE:ST2-33	11.6624	6.45845	2.49611	1.80575	0.0125596	0.214636	none	FALSE	FALSE	FALSE	FALSE
C2orf74	2	V2L015	11.6617	5.46482	3.38921	2.13396	0.0125666	0.214636	none	FALSE	FALSE	FALSE	FALSE
VWA7	6	V2L036	11.6594	4.99779	4.03821	2.33291	0.0125925	0.214636	none	FALSE	FALSE	FALSE	FALSE
CES3		UNMAPPED:CES3	11.6592	4.4524	5.14164	2.61862	0.0125953	0.214636	none	FALSE	FALSE	FALSE	FALSE
GPX1	3	V2L023	11.6583	5.49237	3.35491	2.12264	0.0126045	0.214636	none	FALSE	FALSE	FALSE	FALSE
BBS9		UNMAPPED:BBS9	11.6578	4.39696	5.28243	2.65132	0.0126111	0.214636	none	FALSE	FALSE	FALSE	FALSE
SOCS5		UNMAPPED:SOCS5	11.6568	4.61239	4.76484	2.52728	0.0126217	0.214636	none	FALSE	FALSE	FALSE	FALSE
MSH6		UNMAPPED:MSH6	11.6521	4.84231	4.30114	2.4063	0.0126748	0.215347	none	FALSE	FALSE	FALSE	FALSE
BRD8	5	STABLE:ST2-33	11.6482	7.05964	2.13826	1.64996	0.0127188	0.215902	none	FALSE	FALSE	FALSE	FALSE
KIAA1586		UNMAPPED:KIAA1586	11.6466	4.17802	5.90474	2.78759	0.0127365	0.215922	none	FALSE	FALSE	FALSE	FALSE
MGAT4C		UNMAPPED:MGAT4C	11.646	4.06251	6.29395	2.8667	0.0127432	0.215922	none	FALSE	FALSE	FALSE	FALSE
CTSK	1	V2L005	11.645	4.96041	4.08976	2.3476	0.0127539	0.215922	none	FALSE	FALSE	FALSE	FALSE
LOC101927216	13	STABLE:NEW-97	11.6436	4.41389	5.22441	2.63794	0.0127707	0.216014	none	FALSE	FALSE	FALSE	FALSE
TAS1R3		UNMAPPED:TAS1R3	11.6415	4.63895	4.69424	2.5095	0.0127943	0.216222	none	FALSE	FALSE	FALSE	FALSE
ARPC5L	9	STABLE:NEW-327	11.6337	4.63377	4.69869	2.51063	0.0128821	0.217514	none	FALSE	FALSE	FALSE	FALSE
SNX27		UNMAPPED:SNX27	11.6325	4.00543	6.48595	2.90419	0.0128954	0.217546	none	FALSE	FALSE	FALSE	FALSE
BARX2		UNMAPPED:BARX2	11.6294	4.81581	4.33259	2.41484	0.0129306	0.21779	none	FALSE	FALSE	FALSE	FALSE
TRPS1		UNMAPPED:TRPS1	11.6289	3.90439	6.88119	2.97841	0.0129363	0.21779	none	FALSE	FALSE	FALSE	FALSE
BHLHE41		UNMAPPED:BHLHE41	11.6282	4.40049	5.24405	2.64248	0.0129441	0.21779	none	FALSE	FALSE	FALSE	FALSE
ATRNL1		UNMAPPED:ATRNL1	11.6243	3.95446	6.67168	2.93954	0.0129886	0.218289	none	FALSE	FALSE	FALSE	FALSE
LY6G6C		UNMAPPED:LY6G6C	11.6227	5.3312	3.53196	2.18014	0.0130067	0.218289	none	FALSE	FALSE	FALSE	FALSE
VN1R4		UNMAPPED:VN1R4	11.6226	4.35699	5.35361	2.66758	0.0130081	0.218289	none	FALSE	FALSE	FALSE	FALSE
SREBF1	17	STABLE:ST2-82	11.6209	4.28883	5.54123	2.70956	0.0130279	0.21843	none	FALSE	FALSE	FALSE	FALSE
FAM171B		UNMAPPED:FAM171B	11.6183	3.81692	7.24713	3.04389	0.0130571	0.218455	none	FALSE	FALSE	FALSE	FALSE
FAM160B2	8	V2L053	11.6169	4.52098	4.93624	2.56955	0.0130735	0.218455	none	FALSE	FALSE	FALSE	FALSE
EIF6		UNMAPPED:EIF6	11.6169	5.25992	3.62215	2.20856	0.0130739	0.218455	none	FALSE	FALSE	FALSE	FALSE
OR5B17	11	STABLE:NEW-64	11.6167	5.28707	3.58588	2.1972	0.0130752	0.218455	none	FALSE	FALSE	FALSE	FALSE
SUN1		UNMAPPED:SUN1	11.6083	4.71261	4.51457	2.46325	0.0131721	0.219861	none	FALSE	FALSE	FALSE	FALSE
MEIOB		UNMAPPED:MEIOB	11.6067	4.89988	4.16502	2.36878	0.0131909	0.219861	none	FALSE	FALSE	FALSE	FALSE
TOE1		UNMAPPED:TOE1	11.6061	3.87553	6.97068	2.9947	0.0131983	0.219861	none	FALSE	FALSE	FALSE	FALSE
INHBA		UNMAPPED:INHBA	11.6055	3.90364	6.85158	2.97298	0.0132055	0.219861	none	FALSE	FALSE	FALSE	FALSE
ALG1L		UNMAPPED:ALG1L	11.6025	4.35959	5.3264	2.66139	0.0132389	0.220177	none	FALSE	FALSE	FALSE	FALSE
SLC52A3		UNMAPPED:SLC52A3	11.6018	4.05717	6.25801	2.85957	0.0132476	0.220177	none	FALSE	FALSE	FALSE	FALSE
ENO3		UNMAPPED:ENO3	11.5995	4.12652	6.0176	2.81098	0.0132737	0.220306	none	FALSE	FALSE	FALSE	FALSE
F3		UNMAPPED:F3	11.5992	4.56112	4.8282	2.54305	0.0132784	0.220306	none	FALSE	FALSE	FALSE	FALSE
TIMD4		UNMAPPED:TIMD4	11.5965	3.72391	7.65817	3.11406	0.0133092	0.220477	none	FALSE	FALSE	FALSE	FALSE
ZNF467		UNMAPPED:ZNF467	11.5951	4.20884	5.75019	2.75493	0.0133259	0.220477	none	FALSE	FALSE	FALSE	FALSE
ADAMTSL1	9	STABLE:NEW-316	11.5947	4.88434	4.18323	2.37385	0.0133304	0.220477	none	FALSE	FALSE	FALSE	FALSE
SLC18B1		UNMAPPED:SLC18B1	11.5943	4.64772	4.63581	2.49462	0.0133349	0.220477	none	FALSE	FALSE	FALSE	FALSE
LOC101929578		UNMAPPED:LOC101929578	11.5927	5.72954	3.06517	2.02332	0.0133542	0.220604	none	FALSE	FALSE	FALSE	FALSE
FAM168B		UNMAPPED:FAM168B	11.5888	4.20631	5.75102	2.75511	0.013399	0.221152	none	FALSE	FALSE	FALSE	FALSE
ANTXR2		UNMAPPED:ANTXR2	11.586	4.21898	5.70932	2.74617	0.0134319	0.221393	none	FALSE	FALSE	FALSE	FALSE
C16orf86		UNMAPPED:C16orf86	11.5856	4.48456	4.99368	2.58344	0.0134367	0.221393	none	FALSE	FALSE	FALSE	FALSE
TRIM38		UNMAPPED:TRIM38	11.5816	4.49173	4.97289	2.57843	0.0134837	0.221948	none	FALSE	FALSE	FALSE	FALSE
TMEM52		UNMAPPED:TMEM52	11.5808	4.50087	4.95046	2.573	0.0134937	0.221948	none	FALSE	FALSE	FALSE	FALSE
ANKRD42	11	V2L066	11.5733	4.6282	4.65919	2.5006	0.0135819	0.223017	none	FALSE	FALSE	FALSE	FALSE
CCDC186	10	STABLE:NEW-49	11.5732	5.23102	3.63454	2.21243	0.0135821	0.223017	none	FALSE	FALSE	FALSE	FALSE
C15orf52		UNMAPPED:C15orf52	11.569	4.51373	4.90959	2.56306	0.0136327	0.223656	none	FALSE	FALSE	FALSE	FALSE
IMMT		UNMAPPED:IMMT	11.5675	4.56072	4.80108	2.53632	0.0136504	0.223753	none	FALSE	FALSE	FALSE	FALSE
RREB1		UNMAPPED:RREB1	11.5643	5.0688	3.86175	2.28148	0.0136876	0.224067	none	FALSE	FALSE	FALSE	FALSE
ACVR2B	3	STABLE:NEW-222	11.5639	4.89514	4.14196	2.36232	0.013693	0.224067	none	FALSE	FALSE	FALSE	FALSE
RFWD2		UNMAPPED:RFWD2	11.5597	3.88545	6.8632	2.97512	0.0137434	0.224553	none	FALSE	FALSE	FALSE	FALSE
KIAA1324		UNMAPPED:KIAA1324	11.5594	3.79686	7.25046	3.04447	0.0137462	0.224553	none	FALSE	FALSE	FALSE	FALSE
B3GALTL		UNMAPPED:B3GALTL	11.5584	5.04352	3.89645	2.29174	0.0137585	0.224558	none	FALSE	FALSE	FALSE	FALSE
LOC101928596		UNMAPPED:LOC101928596	11.5575	8.79075	1.48756	1.31473	0.01377	0.224558	none	FALSE	FALSE	FALSE	FALSE
UBAP2		UNMAPPED:UBAP2	11.5511	4.44788	5.05022	2.59699	0.0138465	0.225611	none	FALSE	FALSE	FALSE	FALSE
PTGES3L-AARSD1		UNMAPPED:PTGES3L-AARSD1	11.5442	5.04025	3.89193	2.2904	0.0139301	0.22678	none	FALSE	FALSE	FALSE	FALSE
LMAN2	5	STABLE:NEW-271	11.5399	4.83218	4.2348	2.38813	0.0139827	0.227198	none	FALSE	FALSE	FALSE	FALSE
HIVEP1		UNMAPPED:HIVEP1	11.5386	4.40255	5.15132	2.6209	0.0139984	0.227198	none	FALSE	FALSE	FALSE	FALSE
OR5I1		UNMAPPED:OR5I1	11.5383	4.58237	4.72779	2.51798	0.0140021	0.227198	none	FALSE	FALSE	FALSE	FALSE
C6orf7		UNMAPPED:C6orf7	11.5354	4.01127	6.33985	2.87575	0.0140375	0.227198	none	FALSE	FALSE	FALSE	FALSE
DAB2		UNMAPPED:DAB2	11.5353	4.67946	4.52167	2.4651	0.0140381	0.227198	none	FALSE	FALSE	FALSE	FALSE
CASP12		UNMAPPED:CASP12	11.5353	4.2436	5.58092	2.71829	0.0140384	0.227198	none	FALSE	FALSE	FALSE	FALSE
ZNF808	19	STABLE:NEW-169	11.5349	4.31199	5.38677	2.67509	0.014043	0.227198	none	FALSE	FALSE	FALSE	FALSE
RBM25	14	STABLE:NEW-107	11.5337	5.1896	3.66692	2.22247	0.014058	0.227198	none	FALSE	FALSE	FALSE	FALSE
RAB11B	19	V2L094	11.5324	4.23848	5.59274	2.72088	0.0140744	0.227198	none	FALSE	FALSE	FALSE	FALSE
FOXK2	17	STABLE:NEW-153	11.5324	4.55289	4.78763	2.53297	0.0140748	0.227198	none	FALSE	FALSE	FALSE	FALSE
KIAA0319L	1	STABLE:NEW-9	11.5279	4.3139	5.37435	2.67228	0.0141293	0.227822	none	FALSE	FALSE	FALSE	FALSE
IL13RA1		UNMAPPED:IL13RA1	11.5271	5.16453	3.69779	2.23198	0.0141393	0.227822	none	FALSE	FALSE	FALSE	FALSE
LMF2		UNMAPPED:LMF2	11.5263	3.87896	6.84349	2.9715	0.0141493	0.227822	none	FALSE	FALSE	FALSE	FALSE
ADGRB2		UNMAPPED:ADGRB2	11.5221	3.57485	8.338	3.22311	0.0142007	0.228456	none	FALSE	FALSE	FALSE	FALSE
SAMHD1		UNMAPPED:SAMHD1	11.5203	4.26706	5.49723	2.69982	0.0142232	0.228626	none	FALSE	FALSE	FALSE	FALSE
LSM1		UNMAPPED:LSM1	11.5191	5.30765	3.5011	2.17028	0.0142383	0.228675	none	FALSE	FALSE	FALSE	FALSE
ZC3H15	2	STABLE:NEW-188	11.5166	4.24081	5.56896	2.71566	0.014269	0.228721	none	FALSE	FALSE	FALSE	FALSE
UBE2E3		UNMAPPED:UBE2E3	11.5153	5.09175	3.79509	2.26156	0.0142856	0.228721	none	FALSE	FALSE	FALSE	FALSE
FAM129A		UNMAPPED:FAM129A	11.5148	4.60677	4.65507	2.49955	0.0142909	0.228721	none	FALSE	FALSE	FALSE	FALSE
FAR1		UNMAPPED:FAR1	11.5137	3.75351	7.38286	3.06744	0.0143054	0.228721	none	FALSE	FALSE	FALSE	FALSE
THRAP3	1	STABLE:NEW-9	11.5123	3.98765	6.3972	2.88698	0.0143232	0.228721	none	FALSE	FALSE	FALSE	FALSE
RPS3		UNMAPPED:RPS3	11.5123	3.82731	7.04405	3.00792	0.0143234	0.228721	none	FALSE	FALSE	FALSE	FALSE
MALT1		UNMAPPED:MALT1	11.5121	4.00667	6.32706	2.87324	0.0143251	0.228721	none	FALSE	FALSE	FALSE	FALSE
ZNF512	2	STABLE:NEW-174	11.5111	4.85254	4.17726	2.37219	0.0143373	0.228725	none	FALSE	FALSE	FALSE	FALSE
CCDC178		UNMAPPED:CCDC178	11.5085	4.1713	5.7692	2.75899	0.0143696	0.229049	none	FALSE	FALSE	FALSE	FALSE
HLA-DQB2	6	V2L036	11.5063	5.68193	3.0701	2.02507	0.0143981	0.229128	none	FALSE	FALSE	FALSE	FALSE
CERS6		UNMAPPED:CERS6	11.5053	5.09485	3.78401	2.25822	0.0144104	0.229128	none	FALSE	FALSE	FALSE	FALSE
MIPOL1		UNMAPPED:MIPOL1	11.5046	3.94198	6.56046	2.91847	0.0144194	0.229128	none	FALSE	FALSE	FALSE	FALSE
CTDSPL		UNMAPPED:CTDSPL	11.5043	4.66322	4.52907	2.46704	0.0144226	0.229128	none	FALSE	FALSE	FALSE	FALSE
TMED1	19	V2L095	11.5002	4.71408	4.42471	2.43955	0.0144746	0.229637	none	FALSE	FALSE	FALSE	FALSE
GZMH		UNMAPPED:GZMH	11.4999	4.37755	5.17748	2.62702	0.0144787	0.229637	none	FALSE	FALSE	FALSE	FALSE
BTN3A2		UNMAPPED:BTN3A2	11.4971	5.02861	3.87816	2.28634	0.0145138	0.230003	none	FALSE	FALSE	FALSE	FALSE
OR5W2	11	V2L064	11.496	4.99091	3.93615	2.30339	0.0145277	0.230032	none	FALSE	FALSE	FALSE	FALSE
TIMM10		UNMAPPED:TIMM10	11.4943	4.25004	5.51837	2.70451	0.0145491	0.23018	none	FALSE	FALSE	FALSE	FALSE
ZNF383		UNMAPPED:ZNF383	11.4925	3.9657	6.45377	2.89797	0.0145718	0.230348	none	FALSE	FALSE	FALSE	FALSE
THADA	2	STABLE:NEW-177	11.485	5.07658	3.79773	2.26235	0.0146665	0.231502	none	FALSE	FALSE	FALSE	FALSE
EPM2A		UNMAPPED:EPM2A	11.4844	4.28325	5.41403	2.68123	0.0146743	0.231502	none	FALSE	FALSE	FALSE	FALSE
RNF222		UNMAPPED:RNF222	11.4832	3.74992	7.35282	3.06226	0.0146889	0.231502	none	FALSE	FALSE	FALSE	FALSE
RAPGEF3		UNMAPPED:RAPGEF3	11.4822	5.36512	3.40809	2.14015	0.0147025	0.231502	none	FALSE	FALSE	FALSE	FALSE
RPL11		UNMAPPED:RPL11	11.4819	3.85853	6.86652	2.97573	0.0147055	0.231502	none	FALSE	FALSE	FALSE	FALSE
FLOT2	17	STABLE:ST2-83	11.4799	4.66599	4.50342	2.46033	0.0147321	0.231571	none	FALSE	FALSE	FALSE	FALSE
VDR		UNMAPPED:VDR	11.4797	5.13657	3.70729	2.2349	0.0147342	0.231571	none	FALSE	FALSE	FALSE	FALSE
TREX1		UNMAPPED:TREX1	11.4787	3.78391	7.18821	3.03355	0.0147475	0.23159	none	FALSE	FALSE	FALSE	FALSE
CCDC96		UNMAPPED:CCDC96	11.4772	5.01148	3.8912	2.29019	0.0147658	0.231688	none	FALSE	FALSE	FALSE	FALSE
HNRNPA3		UNMAPPED:HNRNPA3	11.4757	4.53878	4.76914	2.52836	0.0147862	0.231816	none	FALSE	FALSE	FALSE	FALSE
OR10AG1		UNMAPPED:OR10AG1	11.4738	4.67911	4.47223	2.45213	0.0148099	0.231978	none	FALSE	FALSE	FALSE	FALSE
RELN	7	STABLE:NEW-300	11.4721	5.50367	3.2411	2.08444	0.0148319	0.231978	none	FALSE	FALSE	FALSE	FALSE
ARFGAP2	11	STABLE:ST2-58	11.4713	5.02761	3.86238	2.28166	0.0148417	0.231978	none	FALSE	FALSE	FALSE	FALSE
ILF3	19	V2L095	11.4702	4.3647	5.18141	2.62794	0.0148565	0.231978	none	FALSE	FALSE	FALSE	FALSE
PAPLN		UNMAPPED:PAPLN	11.4695	4.54458	4.75086	2.52378	0.0148649	0.231978	none	FALSE	FALSE	FALSE	FALSE
TOP1		UNMAPPED:TOP1	11.4687	4.7927	4.25227	2.39294	0.0148757	0.231978	none	FALSE	FALSE	FALSE	FALSE
OR5F1		UNMAPPED:OR5F1	11.4676	4.4375	4.997	2.58424	0.0148895	0.231978	none	FALSE	FALSE	FALSE	FALSE
GRIA1	5	STABLE:NEW-269	11.4671	4.9467	3.98683	2.31812	0.0148961	0.231978	none	FALSE	FALSE	FALSE	FALSE
CBLC		UNMAPPED:CBLC	11.4663	3.7818	7.17924	3.03197	0.0149061	0.231978	none	FALSE	FALSE	FALSE	FALSE
ARG2		UNMAPPED:ARG2	11.4654	4.43808	4.99354	2.58341	0.0149181	0.231978	none	FALSE	FALSE	FALSE	FALSE
C8orf74		UNMAPPED:C8orf74	11.4633	4.51499	4.81166	2.53895	0.0149443	0.232065	none	FALSE	FALSE	FALSE	FALSE
CDC123	10	STABLE:NEW-35	11.463	5.00571	3.89054	2.28999	0.014948	0.232065	none	FALSE	FALSE	FALSE	FALSE
TCF12	15	STABLE:NEW-115	11.4599	4.34217	5.2299	2.63921	0.0149889	0.232381	none	FALSE	FALSE	FALSE	FALSE
AHR		UNMAPPED:AHR	11.4591	4.46649	4.91985	2.56556	0.0149999	0.232381	none	FALSE	FALSE	FALSE	FALSE
ZFP91		UNMAPPED:ZFP91	11.4587	5.84343	2.89318	1.96095	0.0150049	0.232381	none	FALSE	FALSE	FALSE	FALSE
DLL1		UNMAPPED:DLL1	11.4574	3.92696	6.55595	2.91761	0.0150218	0.232454	none	FALSE	FALSE	FALSE	FALSE
DOCK5		UNMAPPED:DOCK5	11.4532	4.05549	6.08178	2.82411	0.0150765	0.233111	none	FALSE	FALSE	FALSE	FALSE
CCDC121	2	STABLE:NEW-174	11.4512	4.75371	4.31068	2.4089	0.0151019	0.233161	none	FALSE	FALSE	FALSE	FALSE
SCRN3		UNMAPPED:SCRN3	11.451	5.61362	3.11208	2.03987	0.0151041	0.233161	none	FALSE	FALSE	FALSE	FALSE
PIGK		UNMAPPED:PIGK	11.4479	4.52762	4.76956	2.52846	0.015145	0.233603	none	FALSE	FALSE	FALSE	FALSE
MMRN1		UNMAPPED:MMRN1	11.447	4.75584	4.30345	2.40693	0.0151575	0.233606	none	FALSE	FALSE	FALSE	FALSE
RBM4		UNMAPPED:RBM4	11.4424	4.26707	5.41549	2.68156	0.015218	0.23408	none	FALSE	FALSE	FALSE	FALSE
GH1		UNMAPPED:GH1	11.4405	5.10898	3.72165	2.23929	0.0152431	0.23408	none	FALSE	FALSE	FALSE	FALSE
OCIAD2		UNMAPPED:OCIAD2	11.4403	4.11106	5.88196	2.78282	0.0152452	0.23408	none	FALSE	FALSE	FALSE	FALSE
SEC24C		UNMAPPED:SEC24C	11.4394	7.73713	1.7866	1.47851	0.0152576	0.23408	none	FALSE	FALSE	FALSE	FALSE
SLCO1B1		UNMAPPED:SLCO1B1	11.4388	4.3713	5.1339	2.61681	0.0152649	0.23408	none	FALSE	FALSE	FALSE	FALSE
SLC9B2	4	STABLE:NEW-252	11.4382	6.52374	2.37132	1.75331	0.015274	0.23408	none	FALSE	FALSE	FALSE	FALSE
ATG4D		UNMAPPED:ATG4D	11.4376	4.29969	5.32078	2.6601	0.0152811	0.23408	none	FALSE	FALSE	FALSE	FALSE
SEMA6D	15	STABLE:NEW-113	11.4366	4.6963	4.4085	2.43523	0.0152948	0.23408	none	FALSE	FALSE	FALSE	FALSE
MAT1A		UNMAPPED:MAT1A	11.4347	3.80759	7.01739	3.00313	0.0153197	0.23408	none	FALSE	FALSE	FALSE	FALSE
NT5C2	10	V2L062	11.4341	6.33967	2.49086	1.80358	0.0153273	0.23408	none	FALSE	FALSE	FALSE	FALSE
SEC14L2		UNMAPPED:SEC14L2	11.4334	4.63568	4.52658	2.46639	0.0153368	0.23408	none	FALSE	FALSE	FALSE	FALSE
NOL4L		UNMAPPED:NOL4L	11.4331	5.81234	2.90965	1.96704	0.0153406	0.23408	none	FALSE	FALSE	FALSE	FALSE
NDUFA6		UNMAPPED:NDUFA6	11.4326	3.92098	6.54618	2.91575	0.0153477	0.23408	none	FALSE	FALSE	FALSE	FALSE
ASB1		UNMAPPED:ASB1	11.4287	3.78923	7.08984	3.01611	0.0153985	0.234667	none	FALSE	FALSE	FALSE	FALSE
EPHA1		UNMAPPED:EPHA1	11.4268	4.42612	4.98635	2.58168	0.0154242	0.234704	none	FALSE	FALSE	FALSE	FALSE
NOSIP		UNMAPPED:NOSIP	11.4262	4.63598	4.52003	2.46468	0.0154326	0.234704	none	FALSE	FALSE	FALSE	FALSE
ZFYVE1	14	STABLE:NEW-107	11.4257	4.95461	3.94537	2.30608	0.015439	0.234704	none	FALSE	FALSE	FALSE	FALSE
SORBS1		UNMAPPED:SORBS1	11.4247	4.25001	5.44487	2.68815	0.0154529	0.234704	none	FALSE	FALSE	FALSE	FALSE
SDHD		UNMAPPED:SDHD	11.4234	4.42103	4.99554	2.58389	0.0154692	0.234704	none	FALSE	FALSE	FALSE	FALSE
USP16		UNMAPPED:USP16	11.423	4.45093	4.92346	2.56644	0.0154747	0.234704	none	FALSE	FALSE	FALSE	FALSE
SLC41A3		UNMAPPED:SLC41A3	11.4219	4.09957	5.89773	2.78612	0.0154898	0.234746	none	FALSE	FALSE	FALSE	FALSE
MAP7D1		UNMAPPED:MAP7D1	11.4197	4.64752	4.49136	2.45716	0.0155192	0.235006	none	FALSE	FALSE	FALSE	FALSE
ZNF664-FAM101A	12	STABLE:ST2-68	11.4175	5.06019	3.77777	2.25634	0.0155487	0.235264	none	FALSE	FALSE	FALSE	FALSE
ALG9	11	STABLE:NEW-73	11.4144	4.51094	4.77724	2.53038	0.01559	0.235704	none	FALSE	FALSE	FALSE	FALSE
APTX	9	STABLE:NEW-317	11.411	4.67096	4.43759	2.44297	0.0156358	0.236208	none	FALSE	FALSE	FALSE	FALSE
EFTUD2		UNMAPPED:EFTUD2	11.4078	4.01866	6.15374	2.8387	0.0156796	0.236683	none	FALSE	FALSE	FALSE	FALSE
PRSS55	8	V2L051	11.4051	6.1407	2.62329	1.8573	0.0157153	0.237034	none	FALSE	FALSE	FALSE	FALSE
CAPRIN2		UNMAPPED:CAPRIN2	11.4024	3.81263	6.94854	2.99069	0.0157524	0.237235	none	FALSE	FALSE	FALSE	FALSE
SLC35E2	1	V2L001	11.4013	4.38357	5.06674	2.60092	0.0157668	0.237235	none	FALSE	FALSE	FALSE	FALSE
SEMA3G	3	STABLE:NEW-225	11.4011	3.95151	6.38829	2.88524	0.0157703	0.237235	none	FALSE	FALSE	FALSE	FALSE
CLIC2	X	STABLE:NEW-334	11.3997	4.67479	4.42093	2.43854	0.0157891	0.237235	none	FALSE	FALSE	FALSE	FALSE
BNIPL		UNMAPPED:BNIPL	11.3987	4.48011	4.83324	2.5443	0.0158019	0.237235	none	FALSE	FALSE	FALSE	FALSE
PRL		UNMAPPED:PRL	11.3986	4.00181	6.20186	2.84837	0.0158032	0.237235	none	FALSE	FALSE	FALSE	FALSE
UTRN	6	STABLE:NEW-288	11.3964	5.12514	3.67065	2.22362	0.0158338	0.237507	none	FALSE	FALSE	FALSE	FALSE
TNFRSF11A		UNMAPPED:TNFRSF11A	11.3934	4.83609	4.11921	2.35592	0.015874	0.23777	none	FALSE	FALSE	FALSE	FALSE
ITGAV		UNMAPPED:ITGAV	11.3924	4.08912	5.89727	2.78602	0.0158883	0.23777	none	FALSE	FALSE	FALSE	FALSE
UBE2Z	17	V2L090	11.3921	6.57434	2.32375	1.73281	0.0158923	0.23777	none	FALSE	FALSE	FALSE	FALSE
HBB		UNMAPPED:HBB	11.3911	4.24996	5.40979	2.68028	0.0159063	0.23777	none	FALSE	FALSE	FALSE	FALSE
SMAD1		UNMAPPED:SMAD1	11.3905	4.00046	6.19655	2.84731	0.0159137	0.23777	none	FALSE	FALSE	FALSE	FALSE
COMTD1	10	V2L061	11.3882	4.00931	6.16239	2.84044	0.0159457	0.238062	none	FALSE	FALSE	FALSE	FALSE
ELANE		UNMAPPED:ELANE	11.3858	3.88165	6.63825	2.93324	0.0159782	0.238247	none	FALSE	FALSE	FALSE	FALSE
PROX2	14	STABLE:NEW-108	11.3855	4.55937	4.64571	2.49716	0.015983	0.238247	none	FALSE	FALSE	FALSE	FALSE
CDKAL1		UNMAPPED:CDKAL1	11.3778	5.59488	3.09426	2.0336	0.0160888	0.239588	none	FALSE	FALSE	FALSE	FALSE
AS3MT	10	V2L062	11.3762	5.43204	3.27013	2.09428	0.0161104	0.239588	none	FALSE	FALSE	FALSE	FALSE
OXSM	3	STABLE:NEW-219	11.3754	4.18302	5.5861	2.71942	0.0161213	0.239588	none	FALSE	FALSE	FALSE	FALSE
XPR1		UNMAPPED:XPR1	11.3753	4.82697	4.12165	2.35661	0.0161232	0.239588	none	FALSE	FALSE	FALSE	FALSE
AKAP13	15	STABLE:NEW-123	11.3741	4.66341	4.42273	2.43902	0.0161389	0.239635	none	FALSE	FALSE	FALSE	FALSE
STX1B		UNMAPPED:STX1B	11.3715	4.41516	4.96102	2.57556	0.0161754	0.239871	none	FALSE	FALSE	FALSE	FALSE
RGL1	1	STABLE:NEW-25	11.3702	4.31025	5.22442	2.63794	0.0161939	0.239871	none	FALSE	FALSE	FALSE	FALSE
PRKCZ		UNMAPPED:PRKCZ	11.3698	5.34663	3.3667	2.12654	0.0161985	0.239871	none	FALSE	FALSE	FALSE	FALSE
LOC101928548		UNMAPPED:LOC101928548	11.3684	4.28721	5.28411	2.65171	0.016218	0.239871	none	FALSE	FALSE	FALSE	FALSE
MCMBP	10	STABLE:NEW-51	11.3662	4.5217	4.71082	2.5137	0.0162492	0.239871	none	FALSE	FALSE	FALSE	FALSE
TSC2		UNMAPPED:TSC2	11.3657	5.85563	2.83967	1.94098	0.0162563	0.239871	none	FALSE	FALSE	FALSE	FALSE
NFATC3		UNMAPPED:NFATC3	11.3656	4.18449	5.57102	2.71612	0.016258	0.239871	none	FALSE	FALSE	FALSE	FALSE
JPH2	20	STABLE:ST2-100	11.3655	7.74825	1.76417	1.46685	0.016259	0.239871	none	FALSE	FALSE	FALSE	FALSE
CORO6		UNMAPPED:CORO6	11.3648	4.43651	4.90388	2.56166	0.016268	0.239871	none	FALSE	FALSE	FALSE	FALSE
HIST1H4A		UNMAPPED:HIST1H4A	11.3583	4.06761	5.92771	2.79238	0.0163595	0.240823	none	FALSE	FALSE	FALSE	FALSE
SEPT12		UNMAPPED:SEPT12	11.3574	4.00445	6.14133	2.83619	0.0163725	0.240823	none	FALSE	FALSE	FALSE	FALSE
MT1F	16	STABLE:NEW-132	11.3573	4.29429	5.25387	2.64475	0.0163732	0.240823	none	FALSE	FALSE	FALSE	FALSE
SLC16A1	1	STABLE:ST2-4	11.3566	4.13349	5.71536	2.74747	0.016383	0.240823	none	FALSE	FALSE	FALSE	FALSE
FDXACB1		UNMAPPED:FDXACB1	11.3556	4.46662	4.82526	2.54232	0.0163978	0.240854	none	FALSE	FALSE	FALSE	FALSE
ZNF575		UNMAPPED:ZNF575	11.3526	4.50689	4.73164	2.51895	0.0164396	0.241145	none	FALSE	FALSE	FALSE	FALSE
NMNAT2		UNMAPPED:NMNAT2	11.3524	4.57661	4.58101	2.48053	0.0164429	0.241145	none	FALSE	FALSE	FALSE	FALSE
C11orf57		UNMAPPED:C11orf57	11.3504	3.84197	6.75059	2.95431	0.0164716	0.241199	none	FALSE	FALSE	FALSE	FALSE
C1orf185	1	STABLE:NEW-11	11.3503	4.72344	4.28897	2.40299	0.0164718	0.241199	none	FALSE	FALSE	FALSE	FALSE
CERS3	15	STABLE:NEW-124	11.3483	4.45176	4.85297	2.54917	0.016501	0.241441	none	FALSE	FALSE	FALSE	FALSE
PCDHB3		UNMAPPED:PCDHB3	11.3454	4.27651	5.28952	2.65295	0.0165425	0.241863	none	FALSE	FALSE	FALSE	FALSE
STAT3	17	STABLE:NEW-147	11.3438	5.02266	3.78503	2.25853	0.0165641	0.241994	none	FALSE	FALSE	FALSE	FALSE
CANX		UNMAPPED:CANX	11.3423	4.00062	6.13604	2.83512	0.0165866	0.242136	none	FALSE	FALSE	FALSE	FALSE
CXorf56		UNMAPPED:CXorf56	11.3384	4.78773	4.16307	2.36823	0.0166403	0.24241	none	FALSE	FALSE	FALSE	FALSE
CUX1		UNMAPPED:CUX1	11.3384	3.9438	6.33603	2.875	0.0166407	0.24241	none	FALSE	FALSE	FALSE	FALSE
GNAI3	1	V2L004	11.3377	4.98724	3.83444	2.27335	0.0166506	0.24241	none	FALSE	FALSE	FALSE	FALSE
NIP7	16	STABLE:NEW-135	11.336	4.44633	4.85442	2.54953	0.0166749	0.24241	none	FALSE	FALSE	FALSE	FALSE
ABCA8	17	V2L091	11.3352	4.52057	4.68623	2.50747	0.0166865	0.24241	none	FALSE	FALSE	FALSE	FALSE
GAS6		UNMAPPED:GAS6	11.3347	4.11517	5.7476	2.75437	0.0166935	0.24241	none	FALSE	FALSE	FALSE	FALSE
PRSS16		UNMAPPED:PRSS16	11.3336	4.54341	4.63538	2.49451	0.0167097	0.24241	none	FALSE	FALSE	FALSE	FALSE
PKIG		UNMAPPED:PKIG	11.3323	4.00646	6.10342	2.82851	0.0167275	0.24241	none	FALSE	FALSE	FALSE	FALSE
PARP9		UNMAPPED:PARP9	11.3323	4.6081	4.4992	2.45922	0.0167276	0.24241	none	FALSE	FALSE	FALSE	FALSE
KIAA0195		UNMAPPED:KIAA0195	11.332	4.19007	5.51828	2.70449	0.0167324	0.24241	none	FALSE	FALSE	FALSE	FALSE
SUGP2		UNMAPPED:SUGP2	11.3293	4.25084	5.34309	2.66518	0.0167717	0.242499	none	FALSE	FALSE	FALSE	FALSE
LOC200726		UNMAPPED:LOC200726	11.3292	4.15486	5.61954	2.72673	0.0167729	0.242499	none	FALSE	FALSE	FALSE	FALSE
HEATR1		UNMAPPED:HEATR1	11.3289	4.06493	5.90187	2.78699	0.0167767	0.242499	none	FALSE	FALSE	FALSE	FALSE
RDM1		UNMAPPED:RDM1	11.3266	4.23133	5.39456	2.67684	0.0168096	0.242684	none	FALSE	FALSE	FALSE	FALSE
CXCL14		UNMAPPED:CXCL14	11.3263	3.32405	9.61011	3.40737	0.0168149	0.242684	none	FALSE	FALSE	FALSE	FALSE
APOL3		UNMAPPED:APOL3	11.325	5.24959	3.46084	2.15732	0.0168328	0.242733	none	FALSE	FALSE	FALSE	FALSE
HOXA3	7	V2L043	11.3243	5.24061	3.47184	2.16087	0.0168438	0.242733	none	FALSE	FALSE	FALSE	FALSE
HDAC2		UNMAPPED:HDAC2	11.3202	4.5395	4.63227	2.49372	0.0169024	0.243395	none	FALSE	FALSE	FALSE	FALSE
RPL5		UNMAPPED:RPL5	11.3191	4.21624	5.42926	2.68465	0.0169182	0.243438	none	FALSE	FALSE	FALSE	FALSE
SPINT4	20	V2L102	11.3167	4.42919	4.87676	2.55502	0.0169539	0.243732	none	FALSE	FALSE	FALSE	FALSE
DPYD	1	STABLE:ST2-2	11.316	5.03756	3.74472	2.24632	0.0169642	0.243732	none	FALSE	FALSE	FALSE	FALSE
KLK15	19	STABLE:NEW-168	11.3134	4.41808	4.89995	2.5607	0.0170017	0.243894	none	FALSE	FALSE	FALSE	FALSE
SLC7A6		UNMAPPED:SLC7A6	11.3128	4.18902	5.50068	2.70059	0.0170099	0.243894	none	FALSE	FALSE	FALSE	FALSE
MOB3C		UNMAPPED:MOB3C	11.3121	4.43108	4.86814	2.5529	0.0170201	0.243894	none	FALSE	FALSE	FALSE	FALSE
ARHGEF11		UNMAPPED:ARHGEF11	11.3117	4.25999	5.29992	2.65533	0.0170266	0.243894	none	FALSE	FALSE	FALSE	FALSE
VPS72	1	V2L005	11.3093	4.05868	5.89926	2.78644	0.0170618	0.244154	none	FALSE	FALSE	FALSE	FALSE
HTR1A		UNMAPPED:HTR1A	11.3087	5.19842	3.51714	2.17541	0.0170703	0.244154	none	FALSE	FALSE	FALSE	FALSE
CHIT1		UNMAPPED:CHIT1	11.3064	4.06637	5.87077	2.78047	0.0171035	0.244445	none	FALSE	FALSE	FALSE	FALSE
C1GALT1	7	STABLE:NEW-290	11.304	6.85152	2.13803	1.64986	0.0171385	0.244706	none	FALSE	FALSE	FALSE	FALSE
GET4		UNMAPPED:GET4	11.3028	4.01504	6.03774	2.81511	0.017157	0.244706	none	FALSE	FALSE	FALSE	FALSE
EFCAB2		UNMAPPED:EFCAB2	11.3026	4.14834	5.60976	2.7246	0.0171602	0.244706	none	FALSE	FALSE	FALSE	FALSE
PUS3		UNMAPPED:PUS3	11.3013	4.19606	5.46801	2.69332	0.0171783	0.244781	none	FALSE	FALSE	FALSE	FALSE
SPTSSB		UNMAPPED:SPTSSB	11.2999	4.96352	3.84528	2.27658	0.0172001	0.244909	none	FALSE	FALSE	FALSE	FALSE
ATXN2L		UNMAPPED:ATXN2L	11.2981	4.20631	5.43517	2.68598	0.0172266	0.244998	none	FALSE	FALSE	FALSE	FALSE
TAS2R9		UNMAPPED:TAS2R9	11.2977	3.80158	6.84535	2.97184	0.0172321	0.244998	none	FALSE	FALSE	FALSE	FALSE
C9orf50		UNMAPPED:C9orf50	11.2949	4.04224	5.93654	2.79422	0.0172733	0.245305	none	FALSE	FALSE	FALSE	FALSE
HAVCR1		UNMAPPED:HAVCR1	11.2943	3.78041	6.93147	2.98759	0.0172819	0.245305	none	FALSE	FALSE	FALSE	FALSE
PIGS		UNMAPPED:PIGS	11.2936	4.53575	4.6174	2.4899	0.0172926	0.245305	none	FALSE	FALSE	FALSE	FALSE
RPS28	19	V2L094	11.2915	4.67334	4.33743	2.41614	0.0173239	0.245305	none	FALSE	FALSE	FALSE	FALSE
RAB38		UNMAPPED:RAB38	11.2913	4.07569	5.82295	2.7704	0.0173268	0.245305	none	FALSE	FALSE	FALSE	FALSE
SARDH		UNMAPPED:SARDH	11.291	5.36952	3.2954	2.10279	0.0173308	0.245305	none	FALSE	FALSE	FALSE	FALSE
PPP1CC	12	V2L074	11.289	5.2451	3.44534	2.15229	0.0173604	0.245542	none	FALSE	FALSE	FALSE	FALSE
DDIT3		UNMAPPED:DDIT3	11.2851	3.92463	6.33832	2.87545	0.0174184	0.246181	none	FALSE	FALSE	FALSE	FALSE
CCDC33	15	V2L082	11.2834	4.79842	4.10345	2.35147	0.017444	0.24636	none	FALSE	FALSE	FALSE	FALSE
OIP5		UNMAPPED:OIP5	11.281	4.96202	3.83486	2.27347	0.0174787	0.246507	none	FALSE	FALSE	FALSE	FALSE
PKD1		UNMAPPED:PKD1	11.2809	5.64929	2.99135	1.99688	0.0174803	0.246507	none	FALSE	FALSE	FALSE	FALSE
LOC101928948		UNMAPPED:LOC101928948	11.2793	4.59488	4.48215	2.45474	0.0175049	0.246541	none	FALSE	FALSE	FALSE	FALSE
PALLD		UNMAPPED:PALLD	11.2784	4.11165	5.6948	2.74304	0.0175173	0.246541	none	FALSE	FALSE	FALSE	FALSE
HTR1E		UNMAPPED:HTR1E	11.276	3.75751	7.00505	3.00091	0.017554	0.246541	none	FALSE	FALSE	FALSE	FALSE
DAPL1		UNMAPPED:DAPL1	11.2759	5.18766	3.51149	2.1736	0.0175545	0.246541	none	FALSE	FALSE	FALSE	FALSE
NPBWR2	20	STABLE:NEW-205	11.2756	4.28207	5.2041	2.63322	0.0175588	0.246541	none	FALSE	FALSE	FALSE	FALSE
ZNF780B	19	STABLE:NEW-166	11.2753	4.20792	5.40649	2.67953	0.0175643	0.246541	none	FALSE	FALSE	FALSE	FALSE
SPC24	19	V2L095	11.2737	3.88107	6.48908	2.90479	0.0175878	0.246541	none	FALSE	FALSE	FALSE	FALSE
FAN1		UNMAPPED:FAN1	11.2729	4.11674	5.67285	2.7383	0.0175998	0.246541	none	FALSE	FALSE	FALSE	FALSE
YPEL4		UNMAPPED:YPEL4	11.2724	4.3357	5.06244	2.5999	0.0176076	0.246541	none	FALSE	FALSE	FALSE	FALSE
BTF3		UNMAPPED:BTF3	11.2721	3.97486	6.13962	2.83585	0.0176119	0.246541	none	FALSE	FALSE	FALSE	FALSE
ITGB3		UNMAPPED:ITGB3	11.2678	4.10206	5.71256	2.74686	0.0176765	0.246762	none	FALSE	FALSE	FALSE	FALSE
PHF13		UNMAPPED:PHF13	11.2678	5.6107	3.02297	2.00826	0.017677	0.246762	none	FALSE	FALSE	FALSE	FALSE
PSMA4		UNMAPPED:PSMA4	11.2677	3.88998	6.44672	2.89661	0.0176773	0.246762	none	FALSE	FALSE	FALSE	FALSE
ARID4A	14	STABLE:NEW-106	11.2676	5.05533	3.68761	2.22885	0.0176794	0.246762	none	FALSE	FALSE	FALSE	FALSE
SAP25	7	STABLE:NEW-299	11.2618	4.27053	5.2208	2.6371	0.0177665	0.247609	none	FALSE	FALSE	FALSE	FALSE
HOGA1		UNMAPPED:HOGA1	11.2615	3.99505	6.05612	2.81888	0.0177704	0.247609	none	FALSE	FALSE	FALSE	FALSE
GPD1L		UNMAPPED:GPD1L	11.2609	3.61002	7.68994	3.11935	0.0177803	0.247609	none	FALSE	FALSE	FALSE	FALSE
RTP4		UNMAPPED:RTP4	11.2601	3.9058	6.37638	2.88291	0.017792	0.247609	none	FALSE	FALSE	FALSE	FALSE
VGLL4	3	STABLE:ST2-21	11.2589	5.88495	2.76634	1.91316	0.0178105	0.247686	none	FALSE	FALSE	FALSE	FALSE
AMELX		UNMAPPED:AMELX	11.2553	4.18806	5.44187	2.68748	0.0178641	0.248134	none	FALSE	FALSE	FALSE	FALSE
DLG3		UNMAPPED:DLG3	11.2544	4.47934	4.70612	2.51251	0.0178781	0.248134	none	FALSE	FALSE	FALSE	FALSE
TKTL1		UNMAPPED:TKTL1	11.2541	4.6774	4.30028	2.40607	0.0178818	0.248134	none	FALSE	FALSE	FALSE	FALSE
TST		UNMAPPED:TST	11.2488	4.47954	4.70078	2.51116	0.0179624	0.248807	none	FALSE	FALSE	FALSE	FALSE
QRICH1		UNMAPPED:QRICH1	11.2486	4.75613	4.15178	2.36507	0.0179663	0.248807	none	FALSE	FALSE	FALSE	FALSE
NSD1		UNMAPPED:NSD1	11.2469	4.2367	5.29684	2.65463	0.0179927	0.248807	none	FALSE	FALSE	FALSE	FALSE
ZNF581		UNMAPPED:ZNF581	11.2462	4.62504	4.39488	2.43159	0.0180029	0.248807	none	FALSE	FALSE	FALSE	FALSE
MUTYH		UNMAPPED:MUTYH	11.2459	3.80389	6.762	2.95643	0.0180071	0.248807	none	FALSE	FALSE	FALSE	FALSE
POLR2F		UNMAPPED:POLR2F	11.2458	4.74943	4.16163	2.36783	0.0180085	0.248807	none	FALSE	FALSE	FALSE	FALSE
TMEM150A	2	V2L018	11.2427	6.2995	2.44547	1.7847	0.0180559	0.249282	none	FALSE	FALSE	FALSE	FALSE
CELA3A		UNMAPPED:CELA3A	11.2411	4.46714	4.72151	2.5164	0.0180811	0.249448	none	FALSE	FALSE	FALSE	FALSE
WASF3		UNMAPPED:WASF3	11.2392	4.20663	5.37221	2.67179	0.0181096	0.249661	none	FALSE	FALSE	FALSE	FALSE
CAPN2		UNMAPPED:CAPN2	11.2365	3.7712	6.88742	2.97955	0.018152	0.249932	none	FALSE	FALSE	FALSE	FALSE
CCDC136		UNMAPPED:CCDC136	11.2357	4.28449	5.15776	2.6224	0.0181649	0.249932	none	FALSE	FALSE	FALSE	FALSE
F9		UNMAPPED:F9	11.2349	5.40328	3.22594	2.07927	0.018177	0.249932	none	FALSE	FALSE	FALSE	FALSE
NPHP3		UNMAPPED:NPHP3	11.2341	4.52509	4.58915	2.48263	0.018189	0.249932	none	FALSE	FALSE	FALSE	FALSE
ZNF585B	19	STABLE:NEW-165	11.2335	4.3841	4.90662	2.56233	0.018198	0.249932	none	FALSE	FALSE	FALSE	FALSE
KIAA0825		UNMAPPED:KIAA0825	11.2329	3.53654	8.03942	3.17623	0.0182078	0.249932	none	FALSE	FALSE	FALSE	FALSE
COX7C	5	STABLE:NEW-264	11.2312	4.62197	4.3888	2.42997	0.0182331	0.250099	none	FALSE	FALSE	FALSE	FALSE
IPP		UNMAPPED:IPP	11.2296	3.99667	6.01157	2.80974	0.0182585	0.250267	none	FALSE	FALSE	FALSE	FALSE
RAB39B	X	STABLE:NEW-334	11.2274	4.93859	3.83462	2.2734	0.0182927	0.250461	none	FALSE	FALSE	FALSE	FALSE
HNRNPC	14	STABLE:NEW-102	11.226	4.30386	5.09805	2.60835	0.018315	0.250461	none	FALSE	FALSE	FALSE	FALSE
FBXL20		UNMAPPED:FBXL20	11.2255	6.0119	2.64826	1.86721	0.0183227	0.250461	none	FALSE	FALSE	FALSE	FALSE
HOXB8		UNMAPPED:HOXB8	11.2253	4.97395	3.77937	2.25682	0.0183252	0.250461	none	FALSE	FALSE	FALSE	FALSE
FLI1		UNMAPPED:FLI1	11.2218	4.97755	3.77164	2.25448	0.0183794	0.251023	none	FALSE	FALSE	FALSE	FALSE
FAM45A		UNMAPPED:FAM45A	11.2163	4.01542	5.93217	2.79331	0.018465	0.251992	none	FALSE	FALSE	FALSE	FALSE
KCNJ15		UNMAPPED:KCNJ15	11.2156	4.29445	5.11198	2.61164	0.0184768	0.251992	none	FALSE	FALSE	FALSE	FALSE
SUGCT	7	STABLE:NEW-294	11.2143	4.5156	4.59235	2.48345	0.0184966	0.252012	none	FALSE	FALSE	FALSE	FALSE
ZNF362		UNMAPPED:ZNF362	11.2115	4.03976	5.84614	2.77529	0.0185402	0.252012	none	FALSE	FALSE	FALSE	FALSE
VWA2	10	STABLE:NEW-49	11.2113	6.3017	2.4321	1.77909	0.0185433	0.252012	none	FALSE	FALSE	FALSE	FALSE
LRRC25		UNMAPPED:LRRC25	11.2109	4.50941	4.60265	2.48611	0.0185495	0.252012	none	FALSE	FALSE	FALSE	FALSE
GPATCH3	1	V2L002	11.2105	5.97121	2.67417	1.87742	0.0185563	0.252012	none	FALSE	FALSE	FALSE	FALSE
TTPAL		UNMAPPED:TTPAL	11.2104	3.91773	6.26744	2.86145	0.0185575	0.252012	none	FALSE	FALSE	FALSE	FALSE
EEFSEC	3	STABLE:NEW-232	11.2079	4.17893	5.41743	2.68199	0.0185971	0.25237	none	FALSE	FALSE	FALSE	FALSE
ZKSCAN8	6	STABLE:NEW-275	11.2053	4.56649	4.47857	2.4538	0.018638	0.252746	none	FALSE	FALSE	FALSE	FALSE
TNKS	8	V2L051	11.2018	7.66771	1.75281	1.46091	0.0186924	0.253303	none	FALSE	FALSE	FALSE	FALSE
CLCN4		UNMAPPED:CLCN4	11.2007	4.4501	4.72369	2.51695	0.0187106	0.25337	none	FALSE	FALSE	FALSE	FALSE
MGP		UNMAPPED:MGP	11.1967	4.31785	5.03404	2.59313	0.0187726	0.253853	none	FALSE	FALSE	FALSE	FALSE
CCR9		UNMAPPED:CCR9	11.1967	4.15047	5.48761	2.69769	0.0187733	0.253853	none	FALSE	FALSE	FALSE	FALSE
SMARCB1		UNMAPPED:SMARCB1	11.1959	4.62798	4.34863	2.41917	0.0187862	0.253853	none	FALSE	FALSE	FALSE	FALSE
HMX3		UNMAPPED:HMX3	11.1943	4.81307	4.01346	2.32581	0.0188116	0.253928	none	FALSE	FALSE	FALSE	FALSE
C19orf33		UNMAPPED:C19orf33	11.1938	3.91738	6.24749	2.85748	0.0188183	0.253928	none	FALSE	FALSE	FALSE	FALSE
PEX13		UNMAPPED:PEX13	11.1928	4.99274	3.72994	2.24182	0.0188342	0.253962	none	FALSE	FALSE	FALSE	FALSE
CD82		UNMAPPED:CD82	11.1915	4.11042	5.60109	2.7227	0.0188561	0.254078	none	FALSE	FALSE	FALSE	FALSE
MAD2L1	4	STABLE:NEW-255	11.1888	5.06373	3.62549	2.2096	0.018898	0.254463	none	FALSE	FALSE	FALSE	FALSE
ZNF322		UNMAPPED:ZNF322	11.1839	4.10091	5.62162	2.72718	0.0189767	0.255328	none	FALSE	FALSE	FALSE	FALSE
NR1D2		UNMAPPED:NR1D2	11.1832	3.85955	6.45148	2.89753	0.018989	0.255328	none	FALSE	FALSE	FALSE	FALSE
SPHKAP		UNMAPPED:SPHKAP	11.1813	4.63554	4.32239	2.41207	0.0190192	0.255508	none	FALSE	FALSE	FALSE	FALSE
PPIL1		UNMAPPED:PPIL1	11.1796	3.70968	7.07595	3.01363	0.0190457	0.255508	none	FALSE	FALSE	FALSE	FALSE
MN1		UNMAPPED:MN1	11.1772	4.9062	3.85063	2.27817	0.0190851	0.255508	none	FALSE	FALSE	FALSE	FALSE
GPATCH11		UNMAPPED:GPATCH11	11.1771	4.25227	5.1838	2.62849	0.0190866	0.255508	none	FALSE	FALSE	FALSE	FALSE
PNPO		UNMAPPED:PNPO	11.1765	4.22223	5.26391	2.64706	0.0190958	0.255508	none	FALSE	FALSE	FALSE	FALSE
C6orf10	6	V2L036	11.1763	6.19509	2.49201	1.80406	0.0190989	0.255508	none	FALSE	FALSE	FALSE	FALSE
SYNGR3		UNMAPPED:SYNGR3	11.1751	4.81089	4.00326	2.32287	0.0191189	0.255508	none	FALSE	FALSE	FALSE	FALSE
PDE6G		UNMAPPED:PDE6G	11.1748	4.67102	4.2502	2.39237	0.0191228	0.255508	none	FALSE	FALSE	FALSE	FALSE
AGAP3		UNMAPPED:AGAP3	11.1748	4.07033	5.70588	2.74543	0.0191229	0.255508	none	FALSE	FALSE	FALSE	FALSE
ZNF641		UNMAPPED:ZNF641	11.1738	4.55728	4.47117	2.45185	0.0191398	0.255554	none	FALSE	FALSE	FALSE	FALSE
CTNS		UNMAPPED:CTNS	11.1689	4.32133	4.99849	2.5846	0.0192182	0.256422	none	FALSE	FALSE	FALSE	FALSE
RPL31		UNMAPPED:RPL31	11.1674	4.04792	5.76833	2.7588	0.0192429	0.256571	none	FALSE	FALSE	FALSE	FALSE
TP63	3	STABLE:NEW-242	11.1658	4.28445	5.08871	2.60614	0.0192676	0.256722	none	FALSE	FALSE	FALSE	FALSE
HEATR4		UNMAPPED:HEATR4	11.1643	4.43247	4.73086	2.51875	0.0192927	0.256853	none	FALSE	FALSE	FALSE	FALSE
RABEP2		UNMAPPED:RABEP2	11.1628	4.62192	4.33389	2.41519	0.0193169	0.256853	none	FALSE	FALSE	FALSE	FALSE
AGRP		UNMAPPED:AGRP	11.1627	4.07077	5.69076	2.74217	0.0193178	0.256853	none	FALSE	FALSE	FALSE	FALSE
HNRNPH1		UNMAPPED:HNRNPH1	11.1606	3.85542	6.43732	2.89478	0.019353	0.257141	none	FALSE	FALSE	FALSE	FALSE
CORT		UNMAPPED:CORT	11.159	4.35152	4.91509	2.5644	0.0193784	0.2573	none	FALSE	FALSE	FALSE	FALSE
OR5D16		UNMAPPED:OR5D16	11.157	4.17418	5.37697	2.67287	0.019411	0.257457	none	FALSE	FALSE	FALSE	FALSE
OR5M8		UNMAPPED:OR5M8	11.1566	4.50999	4.55486	2.47375	0.0194179	0.257457	none	FALSE	FALSE	FALSE	FALSE
AQP5		UNMAPPED:AQP5	11.1547	4.83386	3.95063	2.30761	0.0194496	0.257457	none	FALSE	FALSE	FALSE	FALSE
LRRIQ4		UNMAPPED:LRRIQ4	11.1543	3.77228	6.76465	2.95692	0.019455	0.257457	none	FALSE	FALSE	FALSE	FALSE
TSPAN32		UNMAPPED:TSPAN32	11.1542	4.34444	4.92765	2.56746	0.0194577	0.257457	none	FALSE	FALSE	FALSE	FALSE
TMEM151A		UNMAPPED:TMEM151A	11.151	4.03281	5.79779	2.76507	0.0195105	0.257721	none	FALSE	FALSE	FALSE	FALSE
UPK3A		UNMAPPED:UPK3A	11.1509	3.86958	6.37013	2.88169	0.0195115	0.257721	none	FALSE	FALSE	FALSE	FALSE
ZFYVE21		UNMAPPED:ZFYVE21	11.1503	4.62825	4.31169	2.40917	0.0195226	0.257721	none	FALSE	FALSE	FALSE	FALSE
LAIR2		UNMAPPED:LAIR2	11.1497	4.03115	5.80166	2.76589	0.0195317	0.257721	none	FALSE	FALSE	FALSE	FALSE
BBS1		UNMAPPED:BBS1	11.1486	4.176	5.3629	2.66968	0.0195498	0.257782	none	FALSE	FALSE	FALSE	FALSE
INAFM2		UNMAPPED:INAFM2	11.1475	4.18354	5.34058	2.66462	0.0195673	0.257835	none	FALSE	FALSE	FALSE	FALSE
CXCR5		UNMAPPED:CXCR5	11.1432	4.2798	5.07835	2.60368	0.0196384	0.258592	none	FALSE	FALSE	FALSE	FALSE
TRDN	6	STABLE:NEW-285	11.1422	4.27349	5.09355	2.60728	0.0196554	0.258638	none	FALSE	FALSE	FALSE	FALSE
RWDD4		UNMAPPED:RWDD4	11.1389	4.41759	4.74178	2.5215	0.0197087	0.259007	none	FALSE	FALSE	FALSE	FALSE
CHAMP1		UNMAPPED:CHAMP1	11.1388	4.55827	4.44017	2.44365	0.0197106	0.259007	none	FALSE	FALSE	FALSE	FALSE
CCNC		UNMAPPED:CCNC	11.1366	4.11755	5.51908	2.70467	0.0197477	0.259177	none	FALSE	FALSE	FALSE	FALSE
IQCG	3	STABLE:NEW-243	11.1353	4.76926	4.04481	2.3348	0.0197699	0.259177	none	FALSE	FALSE	FALSE	FALSE
GLIS1	1	STABLE:NEW-12	11.1349	4.61871	4.31774	2.41081	0.0197766	0.259177	none	FALSE	FALSE	FALSE	FALSE
NPAT		UNMAPPED:NPAT	11.1343	4.34961	4.89639	2.55983	0.0197864	0.259177	none	FALSE	FALSE	FALSE	FALSE
RFT1		UNMAPPED:RFT1	11.1333	6.11997	2.5288	1.81918	0.0198024	0.259177	none	FALSE	FALSE	FALSE	FALSE
RNF186		UNMAPPED:RNF186	11.1324	4.03756	5.76085	2.7572	0.0198176	0.259177	none	FALSE	FALSE	FALSE	FALSE
OR5T2		UNMAPPED:OR5T2	11.1323	5.35382	3.22609	2.07932	0.0198186	0.259177	none	FALSE	FALSE	FALSE	FALSE
OR2V2		UNMAPPED:OR2V2	11.1295	3.66419	7.20994	3.03737	0.0198654	0.259611	none	FALSE	FALSE	FALSE	FALSE
GPBP1L1		UNMAPPED:GPBP1L1	11.1285	3.96504	5.99661	2.80666	0.019882	0.259649	none	FALSE	FALSE	FALSE	FALSE
CA9		UNMAPPED:CA9	11.1259	3.79981	6.6106	2.92801	0.0199262	0.260049	none	FALSE	FALSE	FALSE	FALSE
KLHDC8B		UNMAPPED:KLHDC8B	11.1215	4.33843	4.91136	2.56349	0.0199995	0.260827	none	FALSE	FALSE	FALSE	FALSE
TAF1B		UNMAPPED:TAF1B	11.1197	3.49557	8.06993	3.18109	0.0200295	0.260877	none	FALSE	FALSE	FALSE	FALSE
MANBA	4	STABLE:NEW-252	11.1193	4.45453	4.64186	2.49617	0.0200368	0.260877	none	FALSE	FALSE	FALSE	FALSE
CDK19		UNMAPPED:CDK19	11.1188	5.07817	3.56159	2.18954	0.0200443	0.260877	none	FALSE	FALSE	FALSE	FALSE
IL4I1		UNMAPPED:IL4I1	11.1171	4.57262	4.39358	2.43124	0.0200727	0.261068	none	FALSE	FALSE	FALSE	FALSE
TCP10L		UNMAPPED:TCP10L	11.1139	3.79391	6.61793	2.9294	0.0201281	0.261599	none	FALSE	FALSE	FALSE	FALSE
SPATS2		UNMAPPED:SPATS2	11.1131	4.03935	5.73281	2.75121	0.0201409	0.261599	none	FALSE	FALSE	FALSE	FALSE
GAB1		UNMAPPED:GAB1	11.1099	5.62475	2.93177	1.97518	0.0201952	0.262126	none	FALSE	FALSE	FALSE	FALSE
DNPH1	6	STABLE:NEW-277	11.1077	4.60438	4.32369	2.41243	0.0202315	0.262348	none	FALSE	FALSE	FALSE	FALSE
HCLS1	3	STABLE:NEW-231	11.1072	3.9684	5.9592	2.79892	0.0202399	0.262348	none	FALSE	FALSE	FALSE	FALSE
RGP1		UNMAPPED:RGP1	11.104	4.47103	4.59271	2.48355	0.0202945	0.26255	none	FALSE	FALSE	FALSE	FALSE
PCDHB11		UNMAPPED:PCDHB11	11.104	4.35933	4.84487	2.54717	0.0202952	0.26255	none	FALSE	FALSE	FALSE	FALSE
SF3B1		UNMAPPED:SF3B1	11.1039	4.38698	4.78011	2.5311	0.0202967	0.26255	none	FALSE	FALSE	FALSE	FALSE
NUDT3		UNMAPPED:NUDT3	11.1007	4.50594	4.51583	2.46358	0.0203499	0.262983	none	FALSE	FALSE	FALSE	FALSE
NDST2		UNMAPPED:NDST2	11.1003	7.01813	1.99313	1.58166	0.0203577	0.262983	none	FALSE	FALSE	FALSE	FALSE
CCDC36		UNMAPPED:CCDC36	11.0946	3.87304	6.28321	2.86458	0.0204544	0.264028	none	FALSE	FALSE	FALSE	FALSE
NFKBIE		UNMAPPED:NFKBIE	11.0933	4.25612	5.08995	2.60643	0.0204771	0.264028	none	FALSE	FALSE	FALSE	FALSE
PPP2R2A		UNMAPPED:PPP2R2A	11.0929	5.30696	3.25821	2.09025	0.0204845	0.264028	none	FALSE	FALSE	FALSE	FALSE
IRF2BP1		UNMAPPED:IRF2BP1	11.0917	4.31145	4.94891	2.57263	0.0205035	0.264028	none	FALSE	FALSE	FALSE	FALSE
DNMT1		UNMAPPED:DNMT1	11.0909	4.27724	5.03349	2.59299	0.0205188	0.264028	none	FALSE	FALSE	FALSE	FALSE
COL3A1		UNMAPPED:COL3A1	11.0903	4.74998	4.04485	2.33481	0.0205283	0.264028	none	FALSE	FALSE	FALSE	FALSE
RPS12		UNMAPPED:RPS12	11.0899	4.08797	5.55599	2.71281	0.0205355	0.264028	none	FALSE	FALSE	FALSE	FALSE
KLHL41		UNMAPPED:KLHL41	11.0883	4.30085	4.97184	2.57818	0.0205623	0.264158	none	FALSE	FALSE	FALSE	FALSE
OR2H1		UNMAPPED:OR2H1	11.0869	3.89148	6.20515	2.84903	0.0205862	0.264158	none	FALSE	FALSE	FALSE	FALSE
FAM73B		UNMAPPED:FAM73B	11.0854	3.82642	6.44911	2.89707	0.020613	0.264158	none	FALSE	FALSE	FALSE	FALSE
SLC4A1AP		UNMAPPED:SLC4A1AP	11.0851	4.11693	5.46465	2.69257	0.0206177	0.264158	none	FALSE	FALSE	FALSE	FALSE
CELF1		UNMAPPED:CELF1	11.0846	5.42197	3.12497	2.04438	0.0206271	0.264158	none	FALSE	FALSE	FALSE	FALSE
OVOL1		UNMAPPED:OVOL1	11.0841	7.81737	1.67193	1.41788	0.0206351	0.264158	none	FALSE	FALSE	FALSE	FALSE
XPO6	16	STABLE:NEW-130	11.0816	3.94994	5.99106	2.80551	0.020679	0.264158	none	FALSE	FALSE	FALSE	FALSE
PPIG		UNMAPPED:PPIG	11.0815	4.06067	5.62987	2.72898	0.0206808	0.264158	none	FALSE	FALSE	FALSE	FALSE
AGT	1	STABLE:NEW-29	11.0811	6.94483	2.02219	1.5956	0.020687	0.264158	none	FALSE	FALSE	FALSE	FALSE
POLR2L		UNMAPPED:POLR2L	11.0803	4.17729	5.28761	2.65251	0.0207012	0.264158	none	FALSE	FALSE	FALSE	FALSE
MCRS1		UNMAPPED:MCRS1	11.0802	7.15237	1.92646	1.54916	0.0207041	0.264158	none	FALSE	FALSE	FALSE	FALSE
SAYSD1		UNMAPPED:SAYSD1	11.0789	4.6833	4.15371	2.36561	0.0207261	0.264158	none	FALSE	FALSE	FALSE	FALSE
TEX10		UNMAPPED:TEX10	11.0778	5.04705	3.57863	2.19492	0.0207439	0.264158	none	FALSE	FALSE	FALSE	FALSE
MYBPC3		UNMAPPED:MYBPC3	11.0777	8.02021	1.60488	1.38122	0.020747	0.264158	none	FALSE	FALSE	FALSE	FALSE
DNAH11		UNMAPPED:DNAH11	11.0773	3.58221	7.52859	3.09231	0.0207533	0.264158	none	FALSE	FALSE	FALSE	FALSE
APOC3		UNMAPPED:APOC3	11.0753	4.50385	4.4986	2.45906	0.0207887	0.264432	none	FALSE	FALSE	FALSE	FALSE
A4GNT	3	V2L026	11.073	4.60448	4.29574	2.40483	0.0208275	0.264439	none	FALSE	FALSE	FALSE	FALSE
PRKG2		UNMAPPED:PRKG2	11.0728	3.72712	6.84015	2.97088	0.0208309	0.264439	none	FALSE	FALSE	FALSE	FALSE
PPP2R2B		UNMAPPED:PPP2R2B	11.0722	4.77004	3.99749	2.3212	0.0208411	0.264439	none	FALSE	FALSE	FALSE	FALSE
FOXS1		UNMAPPED:FOXS1	11.0716	4.06602	5.6022	2.72295	0.0208529	0.264439	none	FALSE	FALSE	FALSE	FALSE
POMC		UNMAPPED:POMC	11.0706	4.15735	5.33301	2.66289	0.0208702	0.264439	none	FALSE	FALSE	FALSE	FALSE
PFDN2		UNMAPPED:PFDN2	11.0702	3.8992	6.15572	2.8391	0.0208766	0.264439	none	FALSE	FALSE	FALSE	FALSE
KRT23		UNMAPPED:KRT23	11.0696	4.4342	4.64286	2.49643	0.0208863	0.264439	none	FALSE	FALSE	FALSE	FALSE
ART4		UNMAPPED:ART4	11.0673	4.02363	5.72989	2.75058	0.0209265	0.264715	none	FALSE	FALSE	FALSE	FALSE
MTAP	9	V2L057	11.0668	5.59031	2.94395	1.97964	0.0209358	0.264715	none	FALSE	FALSE	FALSE	FALSE
BMF		UNMAPPED:BMF	11.0652	3.98072	5.86714	2.77971	0.0209633	0.264887	none	FALSE	FALSE	FALSE	FALSE
DDX39A		UNMAPPED:DDX39A	11.0625	3.97485	5.88338	2.78312	0.0210111	0.26496	none	FALSE	FALSE	FALSE	FALSE
ZFPM1	16	STABLE:NEW-139	11.0614	4.54288	4.40718	2.43488	0.0210307	0.26496	none	FALSE	FALSE	FALSE	FALSE
WASF1		UNMAPPED:WASF1	11.0609	4.13651	5.38183	2.67397	0.0210391	0.26496	none	FALSE	FALSE	FALSE	FALSE
CDC25C	5	STABLE:ST2-33	11.0598	7.10034	1.94372	1.55764	0.0210589	0.26496	none	FALSE	FALSE	FALSE	FALSE
MARS		UNMAPPED:MARS	11.0591	4.37917	4.75731	2.5254	0.0210701	0.26496	none	FALSE	FALSE	FALSE	FALSE
OR4P4		UNMAPPED:OR4P4	11.0589	4.05241	5.6298	2.72897	0.0210743	0.26496	none	FALSE	FALSE	FALSE	FALSE
CDC42SE1		UNMAPPED:CDC42SE1	11.0588	4.34243	4.84292	2.54669	0.0210757	0.26496	none	FALSE	FALSE	FALSE	FALSE
HNRNPA1		UNMAPPED:HNRNPA1	11.0586	4.82171	3.90242	2.29349	0.0210801	0.26496	none	FALSE	FALSE	FALSE	FALSE
MICAL3		UNMAPPED:MICAL3	11.0572	4.4634	4.56857	2.47731	0.0211036	0.26508	none	FALSE	FALSE	FALSE	FALSE
MSL1		UNMAPPED:MSL1	11.0552	3.70831	6.89641	2.9812	0.0211389	0.265349	none	FALSE	FALSE	FALSE	FALSE
PPFIBP1		UNMAPPED:PPFIBP1	11.0524	5.44071	3.08808	2.03142	0.0211885	0.265642	none	FALSE	FALSE	FALSE	FALSE
ZNF100		UNMAPPED:ZNF100	11.0517	4.97849	3.65856	2.21988	0.0212012	0.265642	none	FALSE	FALSE	FALSE	FALSE
C12orf71		UNMAPPED:C12orf71	11.0515	4.08391	5.52557	2.7061	0.021204	0.265642	none	FALSE	FALSE	FALSE	FALSE
SMU1		UNMAPPED:SMU1	11.0499	4.55597	4.37161	2.42535	0.021233	0.26583	none	FALSE	FALSE	FALSE	FALSE
NADSYN1		UNMAPPED:NADSYN1	11.047	3.77248	6.61224	2.92832	0.0212827	0.265905	none	FALSE	FALSE	FALSE	FALSE
ATP6V0D2		UNMAPPED:ATP6V0D2	11.0468	3.60313	7.37389	3.0659	0.0212861	0.265905	none	FALSE	FALSE	FALSE	FALSE
SPEF2		UNMAPPED:SPEF2	11.0464	3.92093	6.04839	2.81729	0.0212938	0.265905	none	FALSE	FALSE	FALSE	FALSE
MAP3K2	2	STABLE:NEW-182	11.046	4.10166	5.4668	2.69305	0.0213012	0.265905	none	FALSE	FALSE	FALSE	FALSE
TNFSF12-TNFSF13		UNMAPPED:TNFSF12-TNFSF13	11.0453	5.83917	2.71043	1.89159	0.0213135	0.265905	none	FALSE	FALSE	FALSE	FALSE
ORC4		UNMAPPED:ORC4	11.0448	5.26033	3.28601	2.09964	0.0213226	0.265905	none	FALSE	FALSE	FALSE	FALSE
CRYBB2		UNMAPPED:CRYBB2	11.0414	4.26126	5.02564	2.59111	0.0213825	0.266198	none	FALSE	FALSE	FALSE	FALSE
SLC35C1		UNMAPPED:SLC35C1	11.0411	3.79016	6.5324	2.91311	0.0213872	0.266198	none	FALSE	FALSE	FALSE	FALSE
CNNM2	10	V2L062	11.0411	5.77497	2.76302	1.91189	0.0213879	0.266198	none	FALSE	FALSE	FALSE	FALSE
TGM2	20	STABLE:NEW-201	11.0387	3.93624	5.98551	2.80437	0.0214315	0.266284	none	FALSE	FALSE	FALSE	FALSE
MAEA		UNMAPPED:MAEA	11.0385	3.33101	8.9443	3.31387	0.0214338	0.266284	none	FALSE	FALSE	FALSE	FALSE
FAM186B		UNMAPPED:FAM186B	11.0384	6.25783	2.39622	1.76393	0.0214367	0.266284	none	FALSE	FALSE	FALSE	FALSE
SLC4A2		UNMAPPED:SLC4A2	11.0362	4.49761	4.47855	2.45379	0.0214752	0.266589	none	FALSE	FALSE	FALSE	FALSE
PRSS12		UNMAPPED:PRSS12	11.0326	3.65805	7.08917	3.01599	0.0215389	0.267004	none	FALSE	FALSE	FALSE	FALSE
TIE1		UNMAPPED:TIE1	11.0326	4.16848	5.26221	2.64667	0.0215397	0.267004	none	FALSE	FALSE	FALSE	FALSE
INTS5		UNMAPPED:INTS5	11.0315	3.81713	6.41272	2.89	0.0215588	0.267004	none	FALSE	FALSE	FALSE	FALSE
UGGT1		UNMAPPED:UGGT1	11.0293	5.06459	3.52439	2.17772	0.0215991	0.267004	none	FALSE	FALSE	FALSE	FALSE
AGA		UNMAPPED:AGA	11.0289	3.98692	5.80348	2.76627	0.0216056	0.267004	none	FALSE	FALSE	FALSE	FALSE
KIF5A		UNMAPPED:KIF5A	11.0289	4.02559	5.67932	2.7397	0.0216058	0.267004	none	FALSE	FALSE	FALSE	FALSE
CBFA2T3		UNMAPPED:CBFA2T3	11.0279	5.08548	3.49557	2.16851	0.0216241	0.267004	none	FALSE	FALSE	FALSE	FALSE
GTF3C5		UNMAPPED:GTF3C5	11.0273	4.04547	5.61546	2.72584	0.0216343	0.267004	none	FALSE	FALSE	FALSE	FALSE
FJX1	11	STABLE:NEW-61	11.0273	4.78908	3.93343	2.30259	0.0216346	0.267004	none	FALSE	FALSE	FALSE	FALSE
LOC101928879		UNMAPPED:LOC101928879	11.0242	4.17171	5.24464	2.64262	0.0216895	0.267293	none	FALSE	FALSE	FALSE	FALSE
ZNF420		UNMAPPED:ZNF420	11.0235	4.58957	4.28484	2.40186	0.0217026	0.267293	none	FALSE	FALSE	FALSE	FALSE
KPNA1		UNMAPPED:KPNA1	11.0231	4.94452	3.68924	2.22935	0.0217103	0.267293	none	FALSE	FALSE	FALSE	FALSE
NOX5		UNMAPPED:NOX5	11.0229	4.67656	4.1232	2.35705	0.0217141	0.267293	none	FALSE	FALSE	FALSE	FALSE
WRN		UNMAPPED:WRN	11.0207	5.3557	3.16336	2.05775	0.0217537	0.267609	none	FALSE	FALSE	FALSE	FALSE
TMLHE		UNMAPPED:TMLHE	11.0187	4.53766	4.38253	2.42829	0.0217892	0.267872	none	FALSE	FALSE	FALSE	FALSE
CEP85		UNMAPPED:CEP85	11.0179	3.7912	6.49622	2.90616	0.021805	0.267894	none	FALSE	FALSE	FALSE	FALSE
ZNF579		UNMAPPED:ZNF579	11.0166	3.86953	6.19511	2.84702	0.0218273	0.267995	none	FALSE	FALSE	FALSE	FALSE
RNF2		UNMAPPED:RNF2	11.014	4.24668	5.03587	2.59356	0.0218743	0.268266	none	FALSE	FALSE	FALSE	FALSE
HOXB2	17	V2L090	11.0139	5.71641	2.80187	1.92671	0.0218775	0.268266	none	FALSE	FALSE	FALSE	FALSE
RBM12		UNMAPPED:RBM12	11.0115	4.36952	4.7361	2.52007	0.0219198	0.268613	none	FALSE	FALSE	FALSE	FALSE
ABHD16A		UNMAPPED:ABHD16A	11.0099	4.29487	4.91143	2.56351	0.0219486	0.268636	none	FALSE	FALSE	FALSE	FALSE
TICRR		UNMAPPED:TICRR	11.0098	5.66417	2.84708	1.94376	0.021951	0.268636	none	FALSE	FALSE	FALSE	FALSE
NUSAP1	15	STABLE:ST2-73	11.0091	5.22413	3.30899	2.10735	0.021964	0.268636	none	FALSE	FALSE	FALSE	FALSE
TMEM145		UNMAPPED:TMEM145	11.0073	4.38902	4.68803	2.50793	0.0219954	0.268764	none	FALSE	FALSE	FALSE	FALSE
LCA5L		UNMAPPED:LCA5L	11.0064	4.40796	4.64489	2.49695	0.022012	0.268764	none	FALSE	FALSE	FALSE	FALSE
SCMH1		UNMAPPED:SCMH1	11.0051	3.75504	6.62505	2.93075	0.0220368	0.268764	none	FALSE	FALSE	FALSE	FALSE
HHIP		UNMAPPED:HHIP	11.0044	3.98445	5.78262	2.76184	0.0220485	0.268764	none	FALSE	FALSE	FALSE	FALSE
DUSP8		UNMAPPED:DUSP8	11.0041	3.85706	6.22487	2.85297	0.0220549	0.268764	none	FALSE	FALSE	FALSE	FALSE
SEMA4B		UNMAPPED:SEMA4B	11.0034	3.99982	5.73172	2.75098	0.0220672	0.268764	none	FALSE	FALSE	FALSE	FALSE
ARHGEF4		UNMAPPED:ARHGEF4	11.0031	3.74579	6.66056	2.93745	0.022073	0.268764	none	FALSE	FALSE	FALSE	FALSE
MROH2B		UNMAPPED:MROH2B	11.0018	3.96007	5.85994	2.7782	0.0220954	0.268848	none	FALSE	FALSE	FALSE	FALSE
VIL1		UNMAPPED:VIL1	11.0012	4.54105	4.36137	2.4226	0.0221081	0.268848	none	FALSE	FALSE	FALSE	FALSE
HORMAD1	1	V2L005	10.9993	4.52759	4.38667	2.42939	0.0221426	0.269096	none	FALSE	FALSE	FALSE	FALSE
ZNF250		UNMAPPED:ZNF250	10.9979	4.04235	5.59183	2.72068	0.0221673	0.269224	none	FALSE	FALSE	FALSE	FALSE
MEGF11		UNMAPPED:MEGF11	10.9967	3.78506	6.49164	2.90528	0.0221906	0.269308	none	FALSE	FALSE	FALSE	FALSE
NEUROD4		UNMAPPED:NEUROD4	10.996	4.00436	5.70859	2.74601	0.0222024	0.269308	none	FALSE	FALSE	FALSE	FALSE
ADK	10	V2L061	10.9918	3.94519	5.89771	2.78612	0.0222802	0.269681	none	FALSE	FALSE	FALSE	FALSE
HIST1H2BN		UNMAPPED:HIST1H2BN	10.9915	4.68195	4.08989	2.34764	0.0222851	0.269681	none	FALSE	FALSE	FALSE	FALSE
FAM208A		UNMAPPED:FAM208A	10.9902	4.3203	4.8314	2.54384	0.0223102	0.269681	none	FALSE	FALSE	FALSE	FALSE
GATA4		UNMAPPED:GATA4	10.9899	8.01433	1.58699	1.37128	0.0223158	0.269681	none	FALSE	FALSE	FALSE	FALSE
TENM2	5	STABLE:NEW-270	10.9892	4.50777	4.41826	2.43783	0.0223282	0.269681	none	FALSE	FALSE	FALSE	FALSE
TAF13		UNMAPPED:TAF13	10.989	3.88755	6.09455	2.82671	0.0223318	0.269681	none	FALSE	FALSE	FALSE	FALSE
C1orf21		UNMAPPED:C1orf21	10.9886	4.97982	3.61597	2.20663	0.0223384	0.269681	none	FALSE	FALSE	FALSE	FALSE
OR4C11		UNMAPPED:OR4C11	10.9881	4.60088	4.23528	2.38827	0.0223473	0.269681	none	FALSE	FALSE	FALSE	FALSE
PARP15		UNMAPPED:PARP15	10.9874	4.6936	4.06633	2.34094	0.0223604	0.269681	none	FALSE	FALSE	FALSE	FALSE
HTN3		UNMAPPED:HTN3	10.9845	3.74948	6.61902	2.92961	0.0224153	0.270097	none	FALSE	FALSE	FALSE	FALSE
DNTTIP1		UNMAPPED:DNTTIP1	10.9841	4.18502	5.16718	2.62461	0.0224231	0.270097	none	FALSE	FALSE	FALSE	FALSE
MTRF1L		UNMAPPED:MTRF1L	10.982	3.65164	7.04128	3.00742	0.022461	0.270383	none	FALSE	FALSE	FALSE	FALSE
FGFR1OP2		UNMAPPED:FGFR1OP2	10.9807	4.25354	4.98581	2.58155	0.022486	0.270384	none	FALSE	FALSE	FALSE	FALSE
MTOR		UNMAPPED:MTOR	10.9799	4.00468	5.68883	2.74175	0.0225016	0.270384	none	FALSE	FALSE	FALSE	FALSE
COL8A2		UNMAPPED:COL8A2	10.9798	3.92072	5.96654	2.80044	0.0225036	0.270384	none	FALSE	FALSE	FALSE	FALSE
C10orf32	10	STABLE:NEW-47	10.9754	5.12407	3.41353	2.14193	0.0225841	0.270721	none	FALSE	FALSE	FALSE	FALSE
RMI1		UNMAPPED:RMI1	10.9734	4.05292	5.53197	2.70752	0.0226223	0.270721	none	FALSE	FALSE	FALSE	FALSE
GSTM4		UNMAPPED:GSTM4	10.9728	4.82	3.84507	2.27652	0.0226323	0.270721	none	FALSE	FALSE	FALSE	FALSE
RAB26		UNMAPPED:RAB26	10.9728	5.31398	3.18404	2.0649	0.0226325	0.270721	none	FALSE	FALSE	FALSE	FALSE
TBL3		UNMAPPED:TBL3	10.9728	4.16345	5.2139	2.6355	0.0226329	0.270721	none	FALSE	FALSE	FALSE	FALSE
ZSWIM8	10	STABLE:NEW-43	10.9727	7.17653	1.88579	1.52897	0.022635	0.270721	none	FALSE	FALSE	FALSE	FALSE
WBSCR22		UNMAPPED:WBSCR22	10.9713	3.67749	6.90835	2.98338	0.0226602	0.270721	none	FALSE	FALSE	FALSE	FALSE
ARG1		UNMAPPED:ARG1	10.9706	4.00314	5.68304	2.74051	0.0226735	0.270721	none	FALSE	FALSE	FALSE	FALSE
SYNGR1		UNMAPPED:SYNGR1	10.9703	4.63632	4.1557	2.36617	0.0226793	0.270721	none	FALSE	FALSE	FALSE	FALSE
MED17		UNMAPPED:MED17	10.9701	4.09309	5.40923	2.68015	0.0226835	0.270721	none	FALSE	FALSE	FALSE	FALSE
TMEM223		UNMAPPED:TMEM223	10.9699	4.38783	4.65712	2.50007	0.0226877	0.270721	none	FALSE	FALSE	FALSE	FALSE
OXNAD1		UNMAPPED:OXNAD1	10.968	4.58581	4.24786	2.39173	0.0227227	0.270968	none	FALSE	FALSE	FALSE	FALSE
KAZALD1		UNMAPPED:KAZALD1	10.9657	4.12347	5.3174	2.65933	0.0227664	0.27132	none	FALSE	FALSE	FALSE	FALSE
PSEN1		UNMAPPED:PSEN1	10.9625	5.53482	2.94667	1.98064	0.0228266	0.271699	none	FALSE	FALSE	FALSE	FALSE
GFY		UNMAPPED:GFY	10.9609	3.8762	6.09968	2.82775	0.0228549	0.271699	none	FALSE	FALSE	FALSE	FALSE
SLC4A10		UNMAPPED:SLC4A10	10.9609	6.92146	1.99719	1.58361	0.022856	0.271699	none	FALSE	FALSE	FALSE	FALSE
DNAJC13	3	STABLE:NEW-233	10.9598	4.50494	4.3996	2.43285	0.0228754	0.271699	none	FALSE	FALSE	FALSE	FALSE
MFAP3	5	STABLE:NEW-269	10.9598	4.06159	5.49079	2.69839	0.0228768	0.271699	none	FALSE	FALSE	FALSE	FALSE
PRPF40B	12	STABLE:NEW-79	10.9594	5.35809	3.12786	2.04539	0.0228837	0.271699	none	FALSE	FALSE	FALSE	FALSE
ACTL6B		UNMAPPED:ACTL6B	10.9578	3.91863	5.94676	2.79634	0.0229134	0.27187	none	FALSE	FALSE	FALSE	FALSE
SERTAD1		UNMAPPED:SERTAD1	10.9571	3.85176	6.18361	2.84471	0.0229266	0.27187	none	FALSE	FALSE	FALSE	FALSE
CEP192	18	STABLE:NEW-155	10.9545	4.56751	4.27204	2.39836	0.0229755	0.272281	none	FALSE	FALSE	FALSE	FALSE
MRPL52		UNMAPPED:MRPL52	10.952	3.75317	6.55828	2.91806	0.0230241	0.27262	none	FALSE	FALSE	FALSE	FALSE
UBE3C		UNMAPPED:UBE3C	10.9515	4.22455	5.0308	2.59235	0.0230327	0.27262	none	FALSE	FALSE	FALSE	FALSE
ERI3		UNMAPPED:ERI3	10.9491	4.03143	5.57021	2.71594	0.0230781	0.272902	none	FALSE	FALSE	FALSE	FALSE
TMEM54		UNMAPPED:TMEM54	10.9484	3.98363	5.71942	2.74834	0.0230929	0.272902	none	FALSE	FALSE	FALSE	FALSE
SLC27A1		UNMAPPED:SLC27A1	10.948	3.89613	6.01271	2.80997	0.0230994	0.272902	none	FALSE	FALSE	FALSE	FALSE
KLKB1		UNMAPPED:KLKB1	10.9466	7.42046	1.78021	1.4752	0.0231254	0.27304	none	FALSE	FALSE	FALSE	FALSE
ZNF536	19	STABLE:NEW-163	10.9445	4.65499	4.10223	2.35113	0.0231666	0.273357	none	FALSE	FALSE	FALSE	FALSE
C16orf62	16	STABLE:NEW-128	10.9424	5.17178	3.33429	2.1158	0.0232056	0.273373	none	FALSE	FALSE	FALSE	FALSE
SEMA5A		UNMAPPED:SEMA5A	10.9423	4.04694	5.5154	2.70385	0.0232079	0.273373	none	FALSE	FALSE	FALSE	FALSE
OR6C4	12	STABLE:NEW-82	10.9422	4.80876	3.84154	2.27546	0.0232109	0.273373	none	FALSE	FALSE	FALSE	FALSE
CRB2		UNMAPPED:CRB2	10.9401	4.55648	4.28165	2.40099	0.023251	0.273676	none	FALSE	FALSE	FALSE	FALSE
MAGEB16		UNMAPPED:MAGEB16	10.9383	4.20645	5.06443	2.60037	0.0232843	0.273783	none	FALSE	FALSE	FALSE	FALSE
PAK7		UNMAPPED:PAK7	10.9381	4.68008	4.05307	2.33716	0.0232888	0.273783	none	FALSE	FALSE	FALSE	FALSE
MXD1		UNMAPPED:MXD1	10.9372	6.57884	2.16562	1.66249	0.0233051	0.273807	none	FALSE	FALSE	FALSE	FALSE
DAP		UNMAPPED:DAP	10.9361	4.35874	4.69228	2.50901	0.0233267	0.273891	none	FALSE	FALSE	FALSE	FALSE
GDPD4		UNMAPPED:GDPD4	10.9349	3.82394	6.25811	2.85959	0.0233492	0.273987	none	FALSE	FALSE	FALSE	FALSE
NREP	5	STABLE:NEW-265	10.9337	4.855	3.76362	2.25206	0.0233721	0.274086	none	FALSE	FALSE	FALSE	FALSE
ARHGEF39		UNMAPPED:ARHGEF39	10.9317	3.7585	6.50855	2.90853	0.0234115	0.274376	none	FALSE	FALSE	FALSE	FALSE
COQ7		UNMAPPED:COQ7	10.9305	4.27847	4.87568	2.55476	0.0234357	0.274376	none	FALSE	FALSE	FALSE	FALSE
RPS6KA1		UNMAPPED:RPS6KA1	10.9302	5.7389	2.74402	1.90459	0.0234398	0.274376	none	FALSE	FALSE	FALSE	FALSE
TMEM258		UNMAPPED:TMEM258	10.9277	5.093	3.42487	2.14564	0.0234885	0.274633	none	FALSE	FALSE	FALSE	FALSE
FSIP1		UNMAPPED:FSIP1	10.9264	4.42664	4.534	2.46832	0.0235143	0.274633	none	FALSE	FALSE	FALSE	FALSE
CTAGE1		UNMAPPED:CTAGE1	10.9263	5.11377	3.39738	2.13664	0.0235159	0.274633	none	FALSE	FALSE	FALSE	FALSE
PTPN6		UNMAPPED:PTPN6	10.9257	3.47831	7.82197	3.1411	0.023527	0.274633	none	FALSE	FALSE	FALSE	FALSE
SON		UNMAPPED:SON	10.924	4.40905	4.56986	2.47764	0.0235595	0.274633	none	FALSE	FALSE	FALSE	FALSE
KIAA0040	1	STABLE:NEW-24	10.9235	5.05561	3.47124	2.16068	0.0235694	0.274633	none	FALSE	FALSE	FALSE	FALSE
GOLIM4	3	STABLE:NEW-238	10.9231	4.31706	4.77655	2.53021	0.0235787	0.274633	none	FALSE	FALSE	FALSE	FALSE
KRTAP21-2		UNMAPPED:KRTAP21-2	10.9208	4.41254	4.55948	2.47495	0.0236223	0.274633	none	FALSE	FALSE	FALSE	FALSE
PRRX1	1	STABLE:NEW-23	10.9198	7.0799	1.91271	1.54236	0.0236423	0.274633	none	FALSE	FALSE	FALSE	FALSE
NR1H3		UNMAPPED:NR1H3	10.9188	6.4377	2.24018	1.69607	0.0236612	0.274633	none	FALSE	FALSE	FALSE	FALSE
NUBP2	16	STABLE:NEW-125	10.9187	4.33274	4.73602	2.52005	0.0236631	0.274633	none	FALSE	FALSE	FALSE	FALSE
PPL		UNMAPPED:PPL	10.9185	4.36428	4.66386	2.50178	0.0236675	0.274633	none	FALSE	FALSE	FALSE	FALSE
CDKN2AIP		UNMAPPED:CDKN2AIP	10.9178	4.1205	5.27504	2.64962	0.0236813	0.274633	none	FALSE	FALSE	FALSE	FALSE
SLCO3A1	15	V2L084	10.9177	4.46022	4.45583	2.4478	0.0236824	0.274633	none	FALSE	FALSE	FALSE	FALSE
PTGES3L		UNMAPPED:PTGES3L	10.9175	4.79286	3.84963	2.27787	0.0236861	0.274633	none	FALSE	FALSE	FALSE	FALSE
TBXAS1		UNMAPPED:TBXAS1	10.9172	4.64912	4.09201	2.34823	0.0236921	0.274633	none	FALSE	FALSE	FALSE	FALSE
SLC17A3	6	STABLE:NEW-274	10.9161	5.53908	2.91971	1.97075	0.0237133	0.274712	none	FALSE	FALSE	FALSE	FALSE
OR8I2		UNMAPPED:OR8I2	10.9116	4.56408	4.24437	2.39077	0.023801	0.27556	none	FALSE	FALSE	FALSE	FALSE
CLEC4E		UNMAPPED:CLEC4E	10.9106	4.23906	4.95388	2.57383	0.0238209	0.2756	none	FALSE	FALSE	FALSE	FALSE
HOXA13		UNMAPPED:HOXA13	10.91	7.80081	1.63641	1.39857	0.0238333	0.2756	none	FALSE	FALSE	FALSE	FALSE
RIN1		UNMAPPED:RIN1	10.9076	5.7456	2.72805	1.89842	0.0238808	0.275801	none	FALSE	FALSE	FALSE	FALSE
BMP1		UNMAPPED:BMP1	10.9075	5.48586	2.96766	1.98829	0.023883	0.275801	none	FALSE	FALSE	FALSE	FALSE
TMEM177	2	STABLE:NEW-181	10.9066	4.10087	5.31852	2.65959	0.0238997	0.275801	none	FALSE	FALSE	FALSE	FALSE
TXNDC8		UNMAPPED:TXNDC8	10.9062	4.14548	5.19393	2.63085	0.0239086	0.275801	none	FALSE	FALSE	FALSE	FALSE
AHDC1		UNMAPPED:AHDC1	10.9044	3.93701	5.81973	2.76971	0.0239428	0.27603	none	FALSE	FALSE	FALSE	FALSE
RPS10-NUDT3		UNMAPPED:RPS10-NUDT3	10.9033	4.42011	4.52794	2.46674	0.0239647	0.276115	none	FALSE	FALSE	FALSE	FALSE
SYTL3		UNMAPPED:SYTL3	10.8992	3.77223	6.40921	2.88932	0.0240455	0.276869	none	FALSE	FALSE	FALSE	FALSE
ERG		UNMAPPED:ERG	10.8985	3.7684	6.42333	2.89207	0.0240591	0.276869	none	FALSE	FALSE	FALSE	FALSE
DISC1		UNMAPPED:DISC1	10.8974	3.76946	6.41776	2.89098	0.0240797	0.276893	none	FALSE	FALSE	FALSE	FALSE
FGF22		UNMAPPED:FGF22	10.8967	4.11349	5.27239	2.64902	0.0240944	0.276893	none	FALSE	FALSE	FALSE	FALSE
TFPI	2	STABLE:ST2-17	10.8962	6.23008	2.36117	1.74896	0.0241047	0.276893	none	FALSE	FALSE	FALSE	FALSE
C10orf107		UNMAPPED:C10orf107	10.8954	9.03702	1.30639	1.20564	0.0241208	0.276911	none	FALSE	FALSE	FALSE	FALSE
SLC30A2		UNMAPPED:SLC30A2	10.8941	3.88036	6.00063	2.80749	0.0241465	0.276937	none	FALSE	FALSE	FALSE	FALSE
SMTNL1		UNMAPPED:SMTNL1	10.8929	4.05739	5.42951	2.68471	0.0241695	0.276937	none	FALSE	FALSE	FALSE	FALSE
CAV1	7	STABLE:NEW-302	10.892	7.7766	1.64013	1.40061	0.0241881	0.276937	none	FALSE	FALSE	FALSE	FALSE
JMJD7-PLA2G4B		UNMAPPED:JMJD7-PLA2G4B	10.8917	4.74344	3.9115	2.29616	0.0241929	0.276937	none	FALSE	FALSE	FALSE	FALSE
MYO3A		UNMAPPED:MYO3A	10.8916	3.95689	5.73911	2.75256	0.0241957	0.276937	none	FALSE	FALSE	FALSE	FALSE
USP7	16	STABLE:NEW-126	10.8889	4.58924	4.17909	2.3727	0.024249	0.27715	none	FALSE	FALSE	FALSE	FALSE
C11orf65		UNMAPPED:C11orf65	10.888	4.49827	4.3535	2.42048	0.0242668	0.27715	none	FALSE	FALSE	FALSE	FALSE
COX18		UNMAPPED:COX18	10.8876	4.17595	5.09326	2.60721	0.0242745	0.27715	none	FALSE	FALSE	FALSE	FALSE
ZFP36L2		UNMAPPED:ZFP36L2	10.8872	4.49633	4.3567	2.42134	0.0242826	0.27715	none	FALSE	FALSE	FALSE	FALSE
SBF2		UNMAPPED:SBF2	10.887	5.39407	3.05112	2.01832	0.024287	0.27715	none	FALSE	FALSE	FALSE	FALSE
C6		UNMAPPED:C6	10.8861	3.4761	7.76474	3.13171	0.0243034	0.277172	none	FALSE	FALSE	FALSE	FALSE
CCDC51	3	V2L023	10.883	4.01413	5.54852	2.71117	0.0243656	0.277463	none	FALSE	FALSE	FALSE	FALSE
KIF15		UNMAPPED:KIF15	10.8827	4.58532	4.18148	2.37337	0.0243721	0.277463	none	FALSE	FALSE	FALSE	FALSE
ZC3HC1	7	STABLE:NEW-303	10.8813	3.97608	5.66541	2.73669	0.0243989	0.277463	none	FALSE	FALSE	FALSE	FALSE
MARS2	2	STABLE:ST2-18	10.8809	4.59316	4.16561	2.36894	0.0244065	0.277463	none	FALSE	FALSE	FALSE	FALSE
CRLF3	17	STABLE:NEW-144	10.8809	4.92151	3.62958	2.21088	0.0244075	0.277463	none	FALSE	FALSE	FALSE	FALSE
PDS5B	13	STABLE:NEW-92	10.8801	4.34961	4.66237	2.50141	0.0244221	0.277463	none	FALSE	FALSE	FALSE	FALSE
KRI1		UNMAPPED:KRI1	10.8797	3.68974	6.72019	2.94864	0.0244307	0.277463	none	FALSE	FALSE	FALSE	FALSE
DNAJC5G		UNMAPPED:DNAJC5G	10.8786	4.25887	4.87402	2.55435	0.024452	0.27754	none	FALSE	FALSE	FALSE	FALSE
C6orf25		UNMAPPED:C6orf25	10.8775	4.55231	4.23955	2.38944	0.024475	0.277545	none	FALSE	FALSE	FALSE	FALSE
SLC17A4	6	STABLE:NEW-274	10.8772	4.31375	4.74184	2.52151	0.0244815	0.277545	none	FALSE	FALSE	FALSE	FALSE
MXRA7		UNMAPPED:MXRA7	10.876	4.2029	5.01153	2.58773	0.0245051	0.277559	none	FALSE	FALSE	FALSE	FALSE
SNRNP27		UNMAPPED:SNRNP27	10.8756	6.11512	2.43066	1.77849	0.0245119	0.277559	none	FALSE	FALSE	FALSE	FALSE
EBF1		UNMAPPED:EBF1	10.8711	7.9183	1.58992	1.37291	0.0246029	0.278398	none	FALSE	FALSE	FALSE	FALSE
PROCR	20	V2L101	10.8703	6.84151	2.00813	1.58887	0.0246198	0.278398	none	FALSE	FALSE	FALSE	FALSE
CYP27A1		UNMAPPED:CYP27A1	10.8691	4.09212	5.30335	2.65612	0.0246422	0.278398	none	FALSE	FALSE	FALSE	FALSE
SETD8		UNMAPPED:SETD8	10.869	3.78775	6.30825	2.86953	0.0246443	0.278398	none	FALSE	FALSE	FALSE	FALSE
SFMBT1		UNMAPPED:SFMBT1	10.8678	6.07049	2.45879	1.79027	0.0246694	0.278492	none	FALSE	FALSE	FALSE	FALSE
TEX28		UNMAPPED:TEX28	10.866	5.4105	3.02314	2.00832	0.0247049	0.278492	none	FALSE	FALSE	FALSE	FALSE
LRFN4		UNMAPPED:LRFN4	10.8656	4.0505	5.41985	2.68254	0.0247132	0.278492	none	FALSE	FALSE	FALSE	FALSE
BMP3		UNMAPPED:BMP3	10.8648	4.81503	3.77813	2.25645	0.0247289	0.278492	none	FALSE	FALSE	FALSE	FALSE
DNALI1	1	STABLE:NEW-10	10.8648	5.64366	2.7977	1.92513	0.0247306	0.278492	none	FALSE	FALSE	FALSE	FALSE
DHX38	16	STABLE:NEW-136	10.8627	4.79058	3.8149	2.26751	0.0247729	0.278492	none	FALSE	FALSE	FALSE	FALSE
ZNF99		UNMAPPED:ZNF99	10.861	3.83883	6.10704	2.82925	0.0248065	0.278492	none	FALSE	FALSE	FALSE	FALSE
ZBTB20		UNMAPPED:ZBTB20	10.8607	4.24506	4.89064	2.55842	0.0248132	0.278492	none	FALSE	FALSE	FALSE	FALSE
HGS	17	STABLE:NEW-153	10.8601	4.52216	4.28367	2.40154	0.0248235	0.278492	none	FALSE	FALSE	FALSE	FALSE
ZKSCAN4		UNMAPPED:ZKSCAN4	10.8598	5.27542	3.1657	2.05856	0.0248311	0.278492	none	FALSE	FALSE	FALSE	FALSE
PHYKPL	5	STABLE:NEW-271	10.8596	4.46059	4.40604	2.43457	0.0248341	0.278492	none	FALSE	FALSE	FALSE	FALSE
IFI35		UNMAPPED:IFI35	10.8594	4.4858	4.35481	2.42084	0.0248392	0.278492	none	FALSE	FALSE	FALSE	FALSE
CHCHD5		UNMAPPED:CHCHD5	10.8583	3.75901	6.40559	2.88861	0.0248605	0.278492	none	FALSE	FALSE	FALSE	FALSE
FMOD		UNMAPPED:FMOD	10.8579	4.14741	5.13892	2.61799	0.0248702	0.278492	none	FALSE	FALSE	FALSE	FALSE
IFT43		UNMAPPED:IFT43	10.857	4.2401	4.89931	2.56055	0.024888	0.278492	none	FALSE	FALSE	FALSE	FALSE
ERVMER34-1	4	STABLE:NEW-247	10.8566	4.24505	4.88673	2.55747	0.0248963	0.278492	none	FALSE	FALSE	FALSE	FALSE
C17orf104		UNMAPPED:C17orf104	10.8561	3.7975	6.25385	2.85875	0.0249063	0.278492	none	FALSE	FALSE	FALSE	FALSE
LTN1		UNMAPPED:LTN1	10.8556	4.16037	5.10206	2.6093	0.0249154	0.278492	none	FALSE	FALSE	FALSE	FALSE
PRR15L		UNMAPPED:PRR15L	10.8531	4.98053	3.52875	2.17911	0.0249664	0.278664	none	FALSE	FALSE	FALSE	FALSE
PHACTR4		UNMAPPED:PHACTR4	10.8527	4.34442	4.64935	2.49808	0.0249747	0.278664	none	FALSE	FALSE	FALSE	FALSE
MAP1S	19	STABLE:ST2-94	10.8521	5.20825	3.23876	2.08364	0.0249869	0.278664	none	FALSE	FALSE	FALSE	FALSE
SEC16B		UNMAPPED:SEC16B	10.8514	3.84586	6.06935	2.82158	0.0250024	0.278664	none	FALSE	FALSE	FALSE	FALSE
RYK	3	STABLE:NEW-234	10.8509	4.29051	4.77188	2.52904	0.0250128	0.278664	none	FALSE	FALSE	FALSE	FALSE
DNAJA1		UNMAPPED:DNAJA1	10.8493	4.5614	4.19999	2.37851	0.0250444	0.278664	none	FALSE	FALSE	FALSE	FALSE
DAXX	6	V2L037	10.849	4.70949	3.93706	2.30365	0.0250504	0.278664	none	FALSE	FALSE	FALSE	FALSE
ZC3HAV1		UNMAPPED:ZC3HAV1	10.8485	4.61196	4.10625	2.35226	0.0250603	0.278664	none	FALSE	FALSE	FALSE	FALSE
ENHO		UNMAPPED:ENHO	10.8478	3.80829	6.20235	2.84847	0.025076	0.278664	none	FALSE	FALSE	FALSE	FALSE
ELN		UNMAPPED:ELN	10.847	4.02699	5.46921	2.69359	0.0250912	0.278664	none	FALSE	FALSE	FALSE	FALSE
SH2B1		UNMAPPED:SH2B1	10.8469	3.89442	5.89348	2.78523	0.0250947	0.278664	none	FALSE	FALSE	FALSE	FALSE
FAHD1		UNMAPPED:FAHD1	10.8463	4.68812	3.97113	2.31357	0.025106	0.278664	none	FALSE	FALSE	FALSE	FALSE
FNBP4		UNMAPPED:FNBP4	10.8429	5.91822	2.5606	1.83212	0.0251756	0.279109	none	FALSE	FALSE	FALSE	FALSE
PKD1L3		UNMAPPED:PKD1L3	10.8413	5.08711	3.38061	2.13113	0.0252081	0.279109	none	FALSE	FALSE	FALSE	FALSE
SRP68	17	STABLE:NEW-152	10.8409	3.97352	5.62665	2.72828	0.0252173	0.279109	none	FALSE	FALSE	FALSE	FALSE
PSMD11		UNMAPPED:PSMD11	10.8409	3.98834	5.58022	2.71814	0.0252173	0.279109	none	FALSE	FALSE	FALSE	FALSE
KIF21B		UNMAPPED:KIF21B	10.84	4.2754	4.79757	2.53545	0.025234	0.279109	none	FALSE	FALSE	FALSE	FALSE
IQGAP1		UNMAPPED:IQGAP1	10.8389	3.62657	6.93788	2.98875	0.0252573	0.279109	none	FALSE	FALSE	FALSE	FALSE
GPRIN2		UNMAPPED:GPRIN2	10.8385	3.83822	6.08047	2.82385	0.0252647	0.279109	none	FALSE	FALSE	FALSE	FALSE
CIB1		UNMAPPED:CIB1	10.8368	4.2129	4.9475	2.57228	0.0253012	0.279109	none	FALSE	FALSE	FALSE	FALSE
STK40		UNMAPPED:STK40	10.8367	3.70641	6.5883	2.92378	0.0253022	0.279109	none	FALSE	FALSE	FALSE	FALSE
PNMT		UNMAPPED:PNMT	10.8364	6.48274	2.18562	1.67157	0.0253091	0.279109	none	FALSE	FALSE	FALSE	FALSE
RNF144B		UNMAPPED:RNF144B	10.8361	5.79559	2.65459	1.86971	0.0253159	0.279109	none	FALSE	FALSE	FALSE	FALSE
ORAI3		UNMAPPED:ORAI3	10.8358	3.91136	5.82267	2.77034	0.0253216	0.279109	none	FALSE	FALSE	FALSE	FALSE
NOTO		UNMAPPED:NOTO	10.8347	4.42385	4.46095	2.44915	0.0253445	0.279199	none	FALSE	FALSE	FALSE	FALSE
FBN1		UNMAPPED:FBN1	10.8315	5.57956	2.84044	1.94127	0.0254107	0.279612	none	FALSE	FALSE	FALSE	FALSE
DET1		UNMAPPED:DET1	10.8314	3.83635	6.0781	2.82336	0.0254118	0.279612	none	FALSE	FALSE	FALSE	FALSE
HS3ST2		UNMAPPED:HS3ST2	10.8307	3.78465	6.26896	2.86175	0.0254259	0.279612	none	FALSE	FALSE	FALSE	FALSE
URGCP		UNMAPPED:URGCP	10.8275	3.82447	6.11621	2.83111	0.0254927	0.280185	none	FALSE	FALSE	FALSE	FALSE
HMG20A		UNMAPPED:HMG20A	10.826	4.32589	4.66707	2.5026	0.0255241	0.280368	none	FALSE	FALSE	FALSE	FALSE
FAM172A		UNMAPPED:FAM172A	10.8252	4.43739	4.42466	2.43953	0.0255407	0.280389	none	FALSE	FALSE	FALSE	FALSE
LAMTOR2		UNMAPPED:LAMTOR2	10.8239	4.52076	4.25705	2.39425	0.0255682	0.28053	none	FALSE	FALSE	FALSE	FALSE
CCDC88B		UNMAPPED:CCDC88B	10.8226	4.16054	5.06812	2.60125	0.0255947	0.280659	none	FALSE	FALSE	FALSE	FALSE
NSF		UNMAPPED:NSF	10.8209	4.9174	3.59651	2.20054	0.0256295	0.28088	none	FALSE	FALSE	FALSE	FALSE
PINX1		UNMAPPED:PINX1	10.818	8.63161	1.38385	1.2533	0.0256914	0.281281	none	FALSE	FALSE	FALSE	FALSE
PTPRN		UNMAPPED:PTPRN	10.8178	4.0701	5.31098	2.65786	0.0256956	0.281281	none	FALSE	FALSE	FALSE	FALSE
KPNB1	17	STABLE:ST2-85	10.8168	4.89191	3.63048	2.21116	0.0257155	0.281337	none	FALSE	FALSE	FALSE	FALSE
TSPAN9		UNMAPPED:TSPAN9	10.8157	4.34924	4.60535	2.48681	0.0257385	0.281427	none	FALSE	FALSE	FALSE	FALSE
LOC101929304		UNMAPPED:LOC101929304	10.813	4.18921	4.98418	2.58115	0.025795	0.281884	none	FALSE	FALSE	FALSE	FALSE
DCTN2		UNMAPPED:DCTN2	10.811	4.02794	5.42636	2.684	0.0258362	0.282172	none	FALSE	FALSE	FALSE	FALSE
CIR1		UNMAPPED:CIR1	10.8094	5.71385	2.71097	1.8918	0.025869	0.282369	none	FALSE	FALSE	FALSE	FALSE
MBD1		UNMAPPED:MBD1	10.8077	4.06748	5.30763	2.6571	0.0259064	0.282547	none	FALSE	FALSE	FALSE	FALSE
GOLPH3L	1	V2L005	10.8072	4.64131	4.02279	2.32849	0.0259157	0.282547	none	FALSE	FALSE	FALSE	FALSE
C11orf80	11	STABLE:NEW-68	10.8065	4.46319	4.35632	2.42124	0.0259318	0.282547	none	FALSE	FALSE	FALSE	FALSE
GNS		UNMAPPED:GNS	10.8052	4.05273	5.34736	2.66616	0.0259582	0.282547	none	FALSE	FALSE	FALSE	FALSE
MBD6		UNMAPPED:MBD6	10.8052	3.98955	5.53581	2.70837	0.0259594	0.282547	none	FALSE	FALSE	FALSE	FALSE
CDKN2C		UNMAPPED:CDKN2C	10.8035	4.122	5.15149	2.62094	0.0259944	0.28275	none	FALSE	FALSE	FALSE	FALSE
UGT2B7		UNMAPPED:UGT2B7	10.8022	4.60023	4.09187	2.3482	0.0260208	0.28275	none	FALSE	FALSE	FALSE	FALSE
FUT11		UNMAPPED:FUT11	10.8022	7.63836	1.66512	1.4142	0.0260225	0.28275	none	FALSE	FALSE	FALSE	FALSE
NDUFS3		UNMAPPED:NDUFS3	10.801	4.66269	3.9811	2.31646	0.0260485	0.282871	none	FALSE	FALSE	FALSE	FALSE
ACVR2A		UNMAPPED:ACVR2A	10.7997	5.23058	3.18351	2.06471	0.0260757	0.282908	none	FALSE	FALSE	FALSE	FALSE
MYB		UNMAPPED:MYB	10.7978	4.81176	3.73725	2.24405	0.0261141	0.282908	none	FALSE	FALSE	FALSE	FALSE
SSB		UNMAPPED:SSB	10.7978	3.99071	5.52387	2.70573	0.026115	0.282908	none	FALSE	FALSE	FALSE	FALSE
AK2		UNMAPPED:AK2	10.7972	4.86346	3.65912	2.22006	0.0261282	0.282908	none	FALSE	FALSE	FALSE	FALSE
CSN1S1		UNMAPPED:CSN1S1	10.7946	3.72398	6.4574	2.89867	0.0261829	0.282908	none	FALSE	FALSE	FALSE	FALSE
LASP1		UNMAPPED:LASP1	10.7937	3.89874	5.81401	2.7685	0.0262023	0.282908	none	FALSE	FALSE	FALSE	FALSE
GLIS2		UNMAPPED:GLIS2	10.7936	4.6582	3.98334	2.31711	0.0262049	0.282908	none	FALSE	FALSE	FALSE	FALSE
ESRP1		UNMAPPED:ESRP1	10.7934	4.14165	5.08843	2.60607	0.0262079	0.282908	none	FALSE	FALSE	FALSE	FALSE
FBLN2		UNMAPPED:FBLN2	10.793	4.47248	4.32658	2.41321	0.0262161	0.282908	none	FALSE	FALSE	FALSE	FALSE
PIGU		UNMAPPED:PIGU	10.7924	4.65832	3.98224	2.31679	0.0262306	0.282908	none	FALSE	FALSE	FALSE	FALSE
HNRNPLL	2	STABLE:NEW-176	10.7916	4.04581	5.3526	2.66735	0.0262474	0.282908	none	FALSE	FALSE	FALSE	FALSE
OR5M9		UNMAPPED:OR5M9	10.7892	4.80386	3.74346	2.24594	0.0262986	0.282908	none	FALSE	FALSE	FALSE	FALSE
IFNA7	9	V2L057	10.7884	4.26835	4.76584	2.52753	0.0263157	0.282908	none	FALSE	FALSE	FALSE	FALSE
MROH8		UNMAPPED:MROH8	10.7878	3.57448	7.10043	3.018	0.026328	0.282908	none	FALSE	FALSE	FALSE	FALSE
TXLNB	6	STABLE:NEW-287	10.7871	5.22028	3.18834	2.06638	0.0263431	0.282908	none	FALSE	FALSE	FALSE	FALSE
ADH5		UNMAPPED:ADH5	10.7868	4.92854	3.55876	2.18864	0.0263489	0.282908	none	FALSE	FALSE	FALSE	FALSE
TMOD3		UNMAPPED:TMOD3	10.7866	3.88935	5.83703	2.77337	0.0263532	0.282908	none	FALSE	FALSE	FALSE	FALSE
HACD4		UNMAPPED:HACD4	10.7859	4.41449	4.43879	2.44328	0.0263692	0.282908	none	FALSE	FALSE	FALSE	FALSE
E4F1		UNMAPPED:E4F1	10.7847	4.95548	3.51997	2.17631	0.026394	0.282908	none	FALSE	FALSE	FALSE	FALSE
VPS4A		UNMAPPED:VPS4A	10.7846	4.41829	4.42982	2.4409	0.0263951	0.282908	none	FALSE	FALSE	FALSE	FALSE
PPAPDC1B	8	STABLE:NEW-310	10.7839	5.09589	3.3355	2.1162	0.0264102	0.282908	none	FALSE	FALSE	FALSE	FALSE
PTEN		UNMAPPED:PTEN	10.7827	4.89628	3.60188	2.20222	0.0264361	0.282908	none	FALSE	FALSE	FALSE	FALSE
REL	2	V2L015	10.7819	4.82065	3.7129	2.23662	0.0264527	0.282908	none	FALSE	FALSE	FALSE	FALSE
DOCK6		UNMAPPED:DOCK6	10.7808	3.87831	5.86743	2.77977	0.0264766	0.282908	none	FALSE	FALSE	FALSE	FALSE
ARHGAP23		UNMAPPED:ARHGAP23	10.7808	3.62639	6.85097	2.97287	0.0264771	0.282908	none	FALSE	FALSE	FALSE	FALSE
RECQL		UNMAPPED:RECQL	10.7807	3.94835	5.63654	2.73043	0.0264793	0.282908	none	FALSE	FALSE	FALSE	FALSE
MAP3K4		UNMAPPED:MAP3K4	10.7789	3.87751	5.86778	2.77984	0.0265181	0.282908	none	FALSE	FALSE	FALSE	FALSE
MAP1LC3A		UNMAPPED:MAP1LC3A	10.7786	5.17172	3.24023	2.08414	0.0265236	0.282908	none	FALSE	FALSE	FALSE	FALSE
USP38		UNMAPPED:USP38	10.778	7.23157	1.80969	1.49041	0.0265365	0.282908	none	FALSE	FALSE	FALSE	FALSE
ZSCAN26		UNMAPPED:ZSCAN26	10.7773	4.19544	4.93321	2.56881	0.0265514	0.282908	none	FALSE	FALSE	FALSE	FALSE
SLC22A5	5	STABLE:NEW-267	10.7756	6.32402	2.25783	1.70391	0.0265886	0.282908	none	FALSE	FALSE	FALSE	FALSE
CELF5		UNMAPPED:CELF5	10.7737	3.51396	7.37429	3.06597	0.0266294	0.282908	none	FALSE	FALSE	FALSE	FALSE
RGS14		UNMAPPED:RGS14	10.7735	4.2631	4.76431	2.52715	0.0266337	0.282908	none	FALSE	FALSE	FALSE	FALSE
SUSD2	22	STABLE:NEW-211	10.7734	4.41829	4.4203	2.43837	0.0266348	0.282908	none	FALSE	FALSE	FALSE	FALSE
RHOV		UNMAPPED:RHOV	10.7726	4.32463	4.62167	2.491	0.0266521	0.282908	none	FALSE	FALSE	FALSE	FALSE
OR2B2		UNMAPPED:OR2B2	10.7723	4.43457	4.3858	2.42916	0.0266597	0.282908	none	FALSE	FALSE	FALSE	FALSE
GPR137B		UNMAPPED:GPR137B	10.7722	4.16382	5.00884	2.58709	0.0266625	0.282908	none	FALSE	FALSE	FALSE	FALSE
PRAMEF5		UNMAPPED:PRAMEF5	10.7717	3.7389	6.36647	2.88097	0.026673	0.282908	none	FALSE	FALSE	FALSE	FALSE
KRTAP1-5		UNMAPPED:KRTAP1-5	10.7715	4.83864	3.67878	2.22613	0.0266775	0.282908	none	FALSE	FALSE	FALSE	FALSE
GPN2	1	V2L002	10.7713	6.10631	2.39628	1.76395	0.0266822	0.282908	none	FALSE	FALSE	FALSE	FALSE
CHDH		UNMAPPED:CHDH	10.7709	5.01724	3.42838	2.14678	0.0266898	0.282908	none	FALSE	FALSE	FALSE	FALSE
MARC2		UNMAPPED:MARC2	10.7706	4.54905	4.16103	2.36766	0.0266964	0.282908	none	FALSE	FALSE	FALSE	FALSE
ZKSCAN3	6	STABLE:NEW-275	10.7693	4.4273	4.39823	2.43249	0.0267237	0.282908	none	FALSE	FALSE	FALSE	FALSE
YIPF2		UNMAPPED:YIPF2	10.7689	4.26287	4.76052	2.5262	0.0267341	0.282908	none	FALSE	FALSE	FALSE	FALSE
DEFB128		UNMAPPED:DEFB128	10.7689	3.8168	6.06866	2.82144	0.0267341	0.282908	none	FALSE	FALSE	FALSE	FALSE
LOC101060256		UNMAPPED:LOC101060256	10.7676	4.41008	4.43242	2.44159	0.0267605	0.282908	none	FALSE	FALSE	FALSE	FALSE
CAMTA1		UNMAPPED:CAMTA1	10.767	4.20118	4.90874	2.56285	0.026774	0.282908	none	FALSE	FALSE	FALSE	FALSE
BAG4		UNMAPPED:BAG4	10.7669	5.01276	3.43185	2.14791	0.0267754	0.282908	none	FALSE	FALSE	FALSE	FALSE
CPXCR1		UNMAPPED:CPXCR1	10.7663	5.07926	3.34593	2.11967	0.0267884	0.282908	none	FALSE	FALSE	FALSE	FALSE
WASF2		UNMAPPED:WASF2	10.7655	4.34306	4.57425	2.47878	0.0268068	0.282908	none	FALSE	FALSE	FALSE	FALSE
MTCH1	6	V2L038	10.7648	4.21527	4.87165	2.55376	0.0268213	0.282908	none	FALSE	FALSE	FALSE	FALSE
ADAMTSL3		UNMAPPED:ADAMTSL3	10.7645	4.06049	5.28121	2.65104	0.0268271	0.282908	none	FALSE	FALSE	FALSE	FALSE
SMIM18		UNMAPPED:SMIM18	10.764	3.69938	6.51455	2.90969	0.0268377	0.282908	none	FALSE	FALSE	FALSE	FALSE
TTC34		UNMAPPED:TTC34	10.7619	3.92956	5.67466	2.73869	0.026885	0.28325	none	FALSE	FALSE	FALSE	FALSE
RUVBL1	3	STABLE:NEW-232	10.7599	3.97363	5.53338	2.70783	0.0269281	0.283537	none	FALSE	FALSE	FALSE	FALSE
INTS4		UNMAPPED:INTS4	10.7586	3.80357	6.10363	2.82856	0.0269564	0.283537	none	FALSE	FALSE	FALSE	FALSE
NACC2		UNMAPPED:NACC2	10.7586	4.52353	4.19948	2.37837	0.0269568	0.283537	none	FALSE	FALSE	FALSE	FALSE
FAM91A1		UNMAPPED:FAM91A1	10.7539	3.82716	6.01229	2.80989	0.0270599	0.284464	none	FALSE	FALSE	FALSE	FALSE
CLPSL2		UNMAPPED:CLPSL2	10.7507	3.94131	5.62395	2.72769	0.02713	0.285044	none	FALSE	FALSE	FALSE	FALSE
COX4I1		UNMAPPED:COX4I1	10.7454	4.56402	4.11374	2.35438	0.0272448	0.286013	none	FALSE	FALSE	FALSE	FALSE
MCEE		UNMAPPED:MCEE	10.7451	4.2444	4.78211	2.5316	0.0272522	0.286013	none	FALSE	FALSE	FALSE	FALSE
VPS13D		UNMAPPED:VPS13D	10.7435	4.38252	4.4696	2.45143	0.0272884	0.286236	none	FALSE	FALSE	FALSE	FALSE
ERO1LB		UNMAPPED:ERO1LB	10.7414	4.23645	4.79769	2.53548	0.0273332	0.286548	none	FALSE	FALSE	FALSE	FALSE
CDC40		UNMAPPED:CDC40	10.7402	3.86103	5.87661	2.7817	0.0273595	0.286667	none	FALSE	FALSE	FALSE	FALSE
TMEM70		UNMAPPED:TMEM70	10.7392	3.83247	5.97491	2.80217	0.0273814	0.286738	none	FALSE	FALSE	FALSE	FALSE
GRASP		UNMAPPED:GRASP	10.7383	4.31844	4.60464	2.48662	0.0274018	0.286794	none	FALSE	FALSE	FALSE	FALSE
SPINK8	3	V2L023	10.7364	5.99864	2.45768	1.7898	0.0274445	0.287011	none	FALSE	FALSE	FALSE	FALSE
MYO5A		UNMAPPED:MYO5A	10.7356	3.91386	5.69446	2.74297	0.0274623	0.287011	none	FALSE	FALSE	FALSE	FALSE
MYC		UNMAPPED:MYC	10.735	4.40385	4.41759	2.43765	0.0274744	0.287011	none	FALSE	FALSE	FALSE	FALSE
DUPD1	10	V2L061	10.7347	4.86866	3.61027	2.20485	0.0274826	0.287011	none	FALSE	FALSE	FALSE	FALSE
CNGA4		UNMAPPED:CNGA4	10.7326	4.21529	4.84057	2.54611	0.0275288	0.287335	none	FALSE	FALSE	FALSE	FALSE
SPINT3		UNMAPPED:SPINT3	10.7307	3.93756	5.61257	2.72521	0.0275709	0.287473	none	FALSE	FALSE	FALSE	FALSE
UGT2B17		UNMAPPED:UGT2B17	10.7306	4.05483	5.26088	2.64637	0.0275736	0.287473	none	FALSE	FALSE	FALSE	FALSE
CLEC5A		UNMAPPED:CLEC5A	10.7296	4.17596	4.93548	2.56937	0.0275958	0.287473	none	FALSE	FALSE	FALSE	FALSE
MRPS33	7	STABLE:NEW-304	10.7292	4.35027	4.52634	2.46632	0.0276042	0.287473	none	FALSE	FALSE	FALSE	FALSE
ADD1		UNMAPPED:ADD1	10.7283	4.425	4.36831	2.42447	0.0276241	0.287473	none	FALSE	FALSE	FALSE	FALSE
CDH3		UNMAPPED:CDH3	10.7269	3.87531	5.81162	2.768	0.0276556	0.287473	none	FALSE	FALSE	FALSE	FALSE
GLDC		UNMAPPED:GLDC	10.7259	3.71534	6.39688	2.88692	0.027677	0.287473	none	FALSE	FALSE	FALSE	FALSE
WHSC1L1	8	STABLE:NEW-310	10.7256	5.16308	3.22038	2.07737	0.0276826	0.287473	none	FALSE	FALSE	FALSE	FALSE
CCDC137		UNMAPPED:CCDC137	10.725	3.76848	6.18984	2.84596	0.0276979	0.287473	none	FALSE	FALSE	FALSE	FALSE
USP46	4	STABLE:NEW-247	10.7248	4.41287	4.39022	2.43034	0.0277013	0.287473	none	FALSE	FALSE	FALSE	FALSE
RAB29		UNMAPPED:RAB29	10.7245	4.50275	4.21176	2.38177	0.0277077	0.287473	none	FALSE	FALSE	FALSE	FALSE
TRAM2		UNMAPPED:TRAM2	10.7233	4.21479	4.83286	2.5442	0.0277352	0.287602	none	FALSE	FALSE	FALSE	FALSE
CCNF		UNMAPPED:CCNF	10.721	4.08451	5.16796	2.62479	0.0277863	0.287705	none	FALSE	FALSE	FALSE	FALSE
CDK2AP1		UNMAPPED:CDK2AP1	10.7209	3.80808	6.03866	2.8153	0.0277887	0.287705	none	FALSE	FALSE	FALSE	FALSE
PHF20		UNMAPPED:PHF20	10.7208	3.60384	6.86164	2.97483	0.0277904	0.287705	none	FALSE	FALSE	FALSE	FALSE
SUPT7L		UNMAPPED:SUPT7L	10.7189	4.17774	4.92047	2.56571	0.0278341	0.28794	none	FALSE	FALSE	FALSE	FALSE
OR4C16		UNMAPPED:OR4C16	10.7182	3.98508	5.45129	2.68959	0.0278483	0.28794	none	FALSE	FALSE	FALSE	FALSE
NUCB2		UNMAPPED:NUCB2	10.7178	3.88893	5.75506	2.75597	0.0278584	0.28794	none	FALSE	FALSE	FALSE	FALSE
DTNB	2	V2L013	10.715	4.10625	5.10264	2.60943	0.0279208	0.288282	none	FALSE	FALSE	FALSE	FALSE
FGF5		UNMAPPED:FGF5	10.7144	8.19015	1.47633	1.3082	0.0279346	0.288282	none	FALSE	FALSE	FALSE	FALSE
CYP1B1		UNMAPPED:CYP1B1	10.7132	4.45967	4.28627	2.40225	0.0279603	0.288282	none	FALSE	FALSE	FALSE	FALSE
FAM187B		UNMAPPED:FAM187B	10.713	3.76919	6.17139	2.84225	0.027966	0.288282	none	FALSE	FALSE	FALSE	FALSE
TSTA3		UNMAPPED:TSTA3	10.7128	3.95109	5.5494	2.71136	0.0279691	0.288282	none	FALSE	FALSE	FALSE	FALSE
TRPC4		UNMAPPED:TRPC4	10.7123	4.68255	3.88278	2.2877	0.0279821	0.288282	none	FALSE	FALSE	FALSE	FALSE
ARL17B		UNMAPPED:ARL17B	10.7116	5.55052	2.81012	1.92983	0.0279977	0.288288	none	FALSE	FALSE	FALSE	FALSE
BCL11A	2	V2L015	10.7099	4.20696	4.83917	2.54576	0.0280354	0.28852	none	FALSE	FALSE	FALSE	FALSE
CHPF2	7	V2L050	10.7092	4.6537	3.92871	2.30121	0.0280529	0.288544	none	FALSE	FALSE	FALSE	FALSE
OSBPL11		UNMAPPED:OSBPL11	10.7075	3.86706	5.81584	2.76889	0.0280911	0.288559	none	FALSE	FALSE	FALSE	FALSE
NFS1		UNMAPPED:NFS1	10.7055	4.6284	3.96919	2.31301	0.0281346	0.288559	none	FALSE	FALSE	FALSE	FALSE
SPARCL1		UNMAPPED:SPARCL1	10.7047	4.23676	4.76226	2.52663	0.0281525	0.288559	none	FALSE	FALSE	FALSE	FALSE
SPRR2E		UNMAPPED:SPRR2E	10.7033	4.43088	4.33546	2.41561	0.0281854	0.288559	none	FALSE	FALSE	FALSE	FALSE
EHHADH		UNMAPPED:EHHADH	10.7017	3.67771	6.51555	2.90988	0.0282214	0.288559	none	FALSE	FALSE	FALSE	FALSE
DCP2		UNMAPPED:DCP2	10.7015	5.56678	2.7905	1.92239	0.0282253	0.288559	none	FALSE	FALSE	FALSE	FALSE
ZNF346		UNMAPPED:ZNF346	10.7011	4.55598	4.09404	2.34881	0.0282342	0.288559	none	FALSE	FALSE	FALSE	FALSE
NME5	5	STABLE:ST2-33	10.7011	6.95339	1.90588	1.53898	0.028235	0.288559	none	FALSE	FALSE	FALSE	FALSE
RTN4		UNMAPPED:RTN4	10.7008	3.96769	5.48442	2.69698	0.0282428	0.288559	none	FALSE	FALSE	FALSE	FALSE
APOL4		UNMAPPED:APOL4	10.6984	3.95376	5.5245	2.70587	0.0282969	0.288559	none	FALSE	FALSE	FALSE	FALSE
DPH3		UNMAPPED:DPH3	10.6968	4.82037	3.656	2.21909	0.0283314	0.288559	none	FALSE	FALSE	FALSE	FALSE
ERAL1		UNMAPPED:ERAL1	10.6961	4.09071	5.12509	2.61473	0.0283481	0.288559	none	FALSE	FALSE	FALSE	FALSE
PRF1	10	STABLE:NEW-42	10.6955	4.46636	4.25859	2.39468	0.0283623	0.288559	none	FALSE	FALSE	FALSE	FALSE
WARS2		UNMAPPED:WARS2	10.6951	4.28498	4.641	2.49595	0.0283715	0.288559	none	FALSE	FALSE	FALSE	FALSE
STPG1		UNMAPPED:STPG1	10.695	3.9264	5.60637	2.72386	0.0283743	0.288559	none	FALSE	FALSE	FALSE	FALSE
PECAM1		UNMAPPED:PECAM1	10.6948	5.36618	2.98065	1.993	0.0283773	0.288559	none	FALSE	FALSE	FALSE	FALSE
LOC101928726		UNMAPPED:LOC101928726	10.6944	4.48544	4.22071	2.38425	0.0283869	0.288559	none	FALSE	FALSE	FALSE	FALSE
BANP	16	STABLE:NEW-139	10.6936	4.45133	4.28658	2.40233	0.0284055	0.288559	none	FALSE	FALSE	FALSE	FALSE
RPS6KA4		UNMAPPED:RPS6KA4	10.693	4.15972	4.94062	2.57061	0.0284185	0.288559	none	FALSE	FALSE	FALSE	FALSE
SOX2		UNMAPPED:SOX2	10.6925	4.21109	4.8124	2.53913	0.0284301	0.288559	none	FALSE	FALSE	FALSE	FALSE
CALCRL	2	STABLE:ST2-17	10.6918	6.72583	2.00979	1.58966	0.0284468	0.288559	none	FALSE	FALSE	FALSE	FALSE
ST7		UNMAPPED:ST7	10.691	5.27368	3.07625	2.02724	0.0284643	0.288559	none	FALSE	FALSE	FALSE	FALSE
RBPMS		UNMAPPED:RBPMS	10.6909	3.96406	5.48427	2.69694	0.028468	0.288559	none	FALSE	FALSE	FALSE	FALSE
RDH12		UNMAPPED:RDH12	10.6902	3.60907	6.79217	2.96203	0.028484	0.288559	none	FALSE	FALSE	FALSE	FALSE
PINK1	1	STABLE:NEW-4	10.6899	4.65782	3.90767	2.29504	0.0284904	0.288559	none	FALSE	FALSE	FALSE	FALSE
CD300C		UNMAPPED:CD300C	10.6889	4.11744	5.04613	2.59601	0.0285124	0.288559	none	FALSE	FALSE	FALSE	FALSE
KERA		UNMAPPED:KERA	10.6887	4.53072	4.1307	2.35916	0.0285181	0.288559	none	FALSE	FALSE	FALSE	FALSE
FAM131C		UNMAPPED:FAM131C	10.6886	4.33786	4.51754	2.46402	0.0285197	0.288559	none	FALSE	FALSE	FALSE	FALSE
ARMC10		UNMAPPED:ARMC10	10.6879	3.64079	6.65073	2.9356	0.0285359	0.288559	none	FALSE	FALSE	FALSE	FALSE
NCL		UNMAPPED:NCL	10.6877	4.79245	3.69172	2.23012	0.0285398	0.288559	none	FALSE	FALSE	FALSE	FALSE
TACO1		UNMAPPED:TACO1	10.6867	3.77098	6.13013	2.83393	0.0285637	0.288559	none	FALSE	FALSE	FALSE	FALSE
GSS		UNMAPPED:GSS	10.6863	5.28642	3.05996	2.02147	0.028572	0.288559	none	FALSE	FALSE	FALSE	FALSE
POU1F1	3	STABLE:NEW-228	10.6861	4.69846	3.83789	2.27438	0.028578	0.288559	none	FALSE	FALSE	FALSE	FALSE
MCM3		UNMAPPED:MCM3	10.6859	3.78641	6.07223	2.82217	0.0285825	0.288559	none	FALSE	FALSE	FALSE	FALSE
NUCB1		UNMAPPED:NUCB1	10.6845	4.28825	4.6239	2.49157	0.0286146	0.288559	none	FALSE	FALSE	FALSE	FALSE
RGL3		UNMAPPED:RGL3	10.6844	4.80955	3.66378	2.2215	0.0286157	0.288559	none	FALSE	FALSE	FALSE	FALSE
LDHD		UNMAPPED:LDHD	10.6843	4.3172	4.55894	2.47481	0.0286196	0.288559	none	FALSE	FALSE	FALSE	FALSE
LOC100996574		UNMAPPED:LOC100996574	10.6838	3.84188	5.87277	2.78089	0.028629	0.288559	none	FALSE	FALSE	FALSE	FALSE
GTSE1	22	STABLE:NEW-216	10.6826	5.06118	3.31899	2.1107	0.0286576	0.288649	none	FALSE	FALSE	FALSE	FALSE
ZNF292		UNMAPPED:ZNF292	10.6821	5.40212	2.93782	1.9774	0.0286682	0.288649	none	FALSE	FALSE	FALSE	FALSE
ARHGAP26		UNMAPPED:ARHGAP26	10.6808	3.78274	6.07907	2.82356	0.0286988	0.288804	none	FALSE	FALSE	FALSE	FALSE
HNRNPD	4	STABLE:NEW-249	10.6789	4.34906	4.48482	2.45544	0.0287433	0.289019	none	FALSE	FALSE	FALSE	FALSE
ATG101	12	STABLE:NEW-80	10.6786	4.66356	3.88983	2.28978	0.0287505	0.289019	none	FALSE	FALSE	FALSE	FALSE
SERINC3		UNMAPPED:SERINC3	10.6774	3.67833	6.47862	2.90277	0.028778	0.289144	none	FALSE	FALSE	FALSE	FALSE
ZNF274		UNMAPPED:ZNF274	10.6747	4.1414	4.96924	2.57755	0.0288407	0.289621	none	FALSE	FALSE	FALSE	FALSE
COMMD7		UNMAPPED:COMMD7	10.6725	4.77748	3.70407	2.23391	0.0288909	0.289669	none	FALSE	FALSE	FALSE	FALSE
AGPAT1	6	V2L036	10.6718	6.73686	1.9982	1.5841	0.0289052	0.289669	none	FALSE	FALSE	FALSE	FALSE
HCN3		UNMAPPED:HCN3	10.6717	4.01864	5.30086	2.65555	0.0289086	0.289669	none	FALSE	FALSE	FALSE	FALSE
RGS4		UNMAPPED:RGS4	10.6709	4.50841	4.15831	2.3669	0.028926	0.289669	none	FALSE	FALSE	FALSE	FALSE
ACTN2		UNMAPPED:ACTN2	10.6707	4.29723	4.59118	2.48315	0.028932	0.289669	none	FALSE	FALSE	FALSE	FALSE
TCTEX1D1		UNMAPPED:TCTEX1D1	10.6701	4.19041	4.84137	2.54631	0.0289462	0.289669	none	FALSE	FALSE	FALSE	FALSE
DNM2		UNMAPPED:DNM2	10.6696	4.53558	4.10681	2.35242	0.0289571	0.289669	none	FALSE	FALSE	FALSE	FALSE
AMT	3	V2L023	10.669	5.45248	2.88178	1.95672	0.0289718	0.289669	none	FALSE	FALSE	FALSE	FALSE
YPEL3		UNMAPPED:YPEL3	10.6681	4.9438	3.46255	2.15787	0.0289927	0.289669	none	FALSE	FALSE	FALSE	FALSE
ZNF33B		UNMAPPED:ZNF33B	10.6668	4.72023	3.78926	2.2598	0.0290223	0.289669	none	FALSE	FALSE	FALSE	FALSE
CAMK2G		UNMAPPED:CAMK2G	10.6667	6.59406	2.06868	1.61762	0.0290255	0.289669	none	FALSE	FALSE	FALSE	FALSE
FAM118A	22	STABLE:NEW-216	10.6657	4.55416	4.06997	2.34198	0.0290468	0.289669	none	FALSE	FALSE	FALSE	FALSE
RNF20		UNMAPPED:RNF20	10.665	4.3155	4.54556	2.47133	0.0290631	0.289669	none	FALSE	FALSE	FALSE	FALSE
DHCR7		UNMAPPED:DHCR7	10.6647	3.67546	6.47252	2.9016	0.0290712	0.289669	none	FALSE	FALSE	FALSE	FALSE
ANKRD30B		UNMAPPED:ANKRD30B	10.6639	3.7601	6.14074	2.83607	0.029089	0.289669	none	FALSE	FALSE	FALSE	FALSE
RALA	7	STABLE:NEW-294	10.6639	4.28449	4.6137	2.48895	0.0290898	0.289669	none	FALSE	FALSE	FALSE	FALSE
GPX6		UNMAPPED:GPX6	10.6628	4.33634	4.49809	2.45893	0.029116	0.289669	none	FALSE	FALSE	FALSE	FALSE
KIAA0408		UNMAPPED:KIAA0408	10.6626	3.85385	5.80572	2.76675	0.0291187	0.289669	none	FALSE	FALSE	FALSE	FALSE
TULP1		UNMAPPED:TULP1	10.6611	5.08614	3.27552	2.0961	0.0291556	0.289885	none	FALSE	FALSE	FALSE	FALSE
CXCR2		UNMAPPED:CXCR2	10.6601	3.89057	5.68067	2.73999	0.0291774	0.289951	none	FALSE	FALSE	FALSE	FALSE
FAM84B		UNMAPPED:FAM84B	10.659	3.6289	6.65947	2.93724	0.0292042	0.289999	none	FALSE	FALSE	FALSE	FALSE
SLC35F2		UNMAPPED:SLC35F2	10.6586	4.54646	4.07841	2.34438	0.0292127	0.289999	none	FALSE	FALSE	FALSE	FALSE
MAP4K5		UNMAPPED:MAP4K5	10.6574	3.83514	5.86319	2.77888	0.029241	0.290012	none	FALSE	FALSE	FALSE	FALSE
PACSIN3		UNMAPPED:PACSIN3	10.6573	5.33676	2.99156	1.99695	0.0292443	0.290012	none	FALSE	FALSE	FALSE	FALSE
LOC101927562		UNMAPPED:LOC101927562	10.6564	3.8542	5.7969	2.76488	0.029265	0.290065	none	FALSE	FALSE	FALSE	FALSE
EPN1		UNMAPPED:EPN1	10.6553	3.80524	5.96524	2.80017	0.0292898	0.290161	none	FALSE	FALSE	FALSE	FALSE
CCT7		UNMAPPED:CCT7	10.6525	4.92759	3.47473	2.1618	0.029357	0.29061	none	FALSE	FALSE	FALSE	FALSE
KRTAP10-2		UNMAPPED:KRTAP10-2	10.6521	3.85923	5.77471	2.76016	0.0293657	0.29061	none	FALSE	FALSE	FALSE	FALSE
HIST1H1A		UNMAPPED:HIST1H1A	10.6492	3.65019	6.555	2.91743	0.0294336	0.290987	none	FALSE	FALSE	FALSE	FALSE
APPL2		UNMAPPED:APPL2	10.6492	4.07893	5.10832	2.61077	0.0294343	0.290987	none	FALSE	FALSE	FALSE	FALSE
LOC338667		UNMAPPED:LOC338667	10.6475	4.60678	3.96323	2.31128	0.0294726	0.291215	none	FALSE	FALSE	FALSE	FALSE
PDZD8		UNMAPPED:PDZD8	10.6439	4.02764	5.24505	2.64271	0.0295587	0.29172	none	FALSE	FALSE	FALSE	FALSE
SLC44A1		UNMAPPED:SLC44A1	10.6435	3.93429	5.52198	2.70531	0.0295686	0.29172	none	FALSE	FALSE	FALSE	FALSE
PINLYP		UNMAPPED:PINLYP	10.6434	5.27813	3.04606	2.01652	0.0295695	0.29172	none	FALSE	FALSE	FALSE	FALSE
CUEDC2		UNMAPPED:CUEDC2	10.6421	5.17854	3.15552	2.05503	0.029602	0.291774	none	FALSE	FALSE	FALSE	FALSE
CCDC106		UNMAPPED:CCDC106	10.6417	3.70542	6.32047	2.87194	0.0296097	0.291774	none	FALSE	FALSE	FALSE	FALSE
ALDH1L1		UNMAPPED:ALDH1L1	10.6413	3.64227	6.57686	2.9216	0.0296208	0.291774	none	FALSE	FALSE	FALSE	FALSE
TMEM194B		UNMAPPED:TMEM194B	10.6396	3.57699	6.85962	2.97446	0.0296593	0.292002	none	FALSE	FALSE	FALSE	FALSE
ATXN3		UNMAPPED:ATXN3	10.6366	4.13154	4.95658	2.57448	0.0297314	0.292447	none	FALSE	FALSE	FALSE	FALSE
ZNF625		UNMAPPED:ZNF625	10.6364	3.77646	6.04454	2.81651	0.0297352	0.292447	none	FALSE	FALSE	FALSE	FALSE
RBFOX2		UNMAPPED:RBFOX2	10.6341	4.64326	3.89134	2.29023	0.0297892	0.292828	none	FALSE	FALSE	FALSE	FALSE
EXOG		UNMAPPED:EXOG	10.6332	4.65618	3.8692	2.28368	0.0298109	0.29289	none	FALSE	FALSE	FALSE	FALSE
NOB1	16	STABLE:NEW-135	10.6296	4.96144	3.41511	2.14245	0.0298961	0.293334	none	FALSE	FALSE	FALSE	FALSE
RNF224		UNMAPPED:RNF224	10.6287	3.67381	6.42862	2.89309	0.0299185	0.293334	none	FALSE	FALSE	FALSE	FALSE
SLC9C1		UNMAPPED:SLC9C1	10.6282	3.8444	5.79552	2.76458	0.0299312	0.293334	none	FALSE	FALSE	FALSE	FALSE
SPATA31C1		UNMAPPED:SPATA31C1	10.6276	3.62536	6.62876	2.93145	0.0299455	0.293334	none	FALSE	FALSE	FALSE	FALSE
PTCRA		UNMAPPED:PTCRA	10.6272	4.34209	4.45468	2.44749	0.0299531	0.293334	none	FALSE	FALSE	FALSE	FALSE
IMPA2		UNMAPPED:IMPA2	10.6268	3.8765	5.68694	2.74135	0.0299629	0.293334	none	FALSE	FALSE	FALSE	FALSE
DNAJC30		UNMAPPED:DNAJC30	10.6268	3.67145	6.43556	2.89444	0.0299638	0.293334	none	FALSE	FALSE	FALSE	FALSE
AGPAT4		UNMAPPED:AGPAT4	10.6245	4.7581	3.70085	2.23292	0.0300197	0.293717	none	FALSE	FALSE	FALSE	FALSE
TBR1		UNMAPPED:TBR1	10.6239	5.11662	3.21738	2.07635	0.0300337	0.293717	none	FALSE	FALSE	FALSE	FALSE
NOXO1		UNMAPPED:NOXO1	10.6226	3.90026	5.60504	2.72357	0.0300637	0.29386	none	FALSE	FALSE	FALSE	FALSE
LIPC		UNMAPPED:LIPC	10.6207	3.85484	5.75134	2.75517	0.0301091	0.294154	none	FALSE	FALSE	FALSE	FALSE
WDFY2		UNMAPPED:WDFY2	10.6194	3.7455	6.13661	2.83524	0.0301422	0.294326	none	FALSE	FALSE	FALSE	FALSE
MND1		UNMAPPED:MND1	10.6157	4.37218	4.38148	2.428	0.030231	0.295042	none	FALSE	FALSE	FALSE	FALSE
NDUFB3		UNMAPPED:NDUFB3	10.6145	4.65851	3.85183	2.27853	0.0302581	0.295155	none	FALSE	FALSE	FALSE	FALSE
EN2		UNMAPPED:EN2	10.6131	3.99949	5.29242	2.65361	0.0302922	0.295199	none	FALSE	FALSE	FALSE	FALSE
NEK6	9	STABLE:NEW-327	10.6131	4.28504	4.5665	2.47677	0.0302935	0.295199	none	FALSE	FALSE	FALSE	FALSE
DRG2		UNMAPPED:DRG2	10.612	3.80505	5.91121	2.78894	0.0303179	0.295286	none	FALSE	FALSE	FALSE	FALSE
STARD10		UNMAPPED:STARD10	10.6104	3.81404	5.87767	2.78192	0.0303587	0.295391	none	FALSE	FALSE	FALSE	FALSE
TMEM161B		UNMAPPED:TMEM161B	10.6103	4.5198	4.08948	2.34752	0.0303597	0.295391	none	FALSE	FALSE	FALSE	FALSE
RPL22	1	STABLE:NEW-2	10.6094	4.63399	3.88877	2.28947	0.0303818	0.295456	none	FALSE	FALSE	FALSE	FALSE
TSTD3		UNMAPPED:TSTD3	10.6061	3.77571	6.00815	2.80903	0.0304613	0.296079	none	FALSE	FALSE	FALSE	FALSE
MECOM		UNMAPPED:MECOM	10.6047	7.48178	1.67105	1.41741	0.0304944	0.296249	none	FALSE	FALSE	FALSE	FALSE
MTG1		UNMAPPED:MTG1	10.6022	4.51965	4.08347	2.34581	0.0305547	0.296586	none	FALSE	FALSE	FALSE	FALSE
HTR3D		UNMAPPED:HTR3D	10.602	4.26727	4.59638	2.48449	0.0305601	0.296586	none	FALSE	FALSE	FALSE	FALSE
FOPNL		UNMAPPED:FOPNL	10.6005	3.69633	6.29977	2.86785	0.0305961	0.296699	none	FALSE	FALSE	FALSE	FALSE
PSG3	19	STABLE:NEW-167	10.6001	3.94556	5.43787	2.68658	0.0306069	0.296699	none	FALSE	FALSE	FALSE	FALSE
DTX3L		UNMAPPED:DTX3L	10.5991	4.33524	4.44481	2.44488	0.0306299	0.296699	none	FALSE	FALSE	FALSE	FALSE
C10orf11		UNMAPPED:C10orf11	10.599	3.76549	6.03606	2.81477	0.0306341	0.296699	none	FALSE	FALSE	FALSE	FALSE
SESN2		UNMAPPED:SESN2	10.5983	4.43972	4.23123	2.38715	0.0306509	0.296712	none	FALSE	FALSE	FALSE	FALSE
UTP3		UNMAPPED:UTP3	10.5971	4.06801	5.08385	2.60498	0.0306795	0.296838	none	FALSE	FALSE	FALSE	FALSE
DCAF5	14	V2L079	10.5959	4.37231	4.36435	2.4234	0.0307094	0.296855	none	FALSE	FALSE	FALSE	FALSE
VCL		UNMAPPED:VCL	10.5957	3.56116	6.86455	2.97536	0.0307129	0.296855	none	FALSE	FALSE	FALSE	FALSE
WDR74		UNMAPPED:WDR74	10.5947	3.90169	5.56778	2.71541	0.0307385	0.296855	none	FALSE	FALSE	FALSE	FALSE
MAP7D3		UNMAPPED:MAP7D3	10.5942	4.17963	4.79464	2.53472	0.0307505	0.296855	none	FALSE	FALSE	FALSE	FALSE
DUSP27		UNMAPPED:DUSP27	10.5927	3.74162	6.1159	2.83105	0.0307867	0.296855	none	FALSE	FALSE	FALSE	FALSE
CREBRF	5	STABLE:ST2-34	10.5922	4.76039	3.67536	2.22508	0.0307985	0.296855	none	FALSE	FALSE	FALSE	FALSE
PIH1D2		UNMAPPED:PIH1D2	10.5922	4.34322	4.42189	2.4388	0.0307985	0.296855	none	FALSE	FALSE	FALSE	FALSE
SPDYE5		UNMAPPED:SPDYE5	10.5919	5.50127	2.79832	1.92536	0.0308057	0.296855	none	FALSE	FALSE	FALSE	FALSE
PPRC1		UNMAPPED:PPRC1	10.5906	4.22241	4.68905	2.50819	0.0308384	0.29691	none	FALSE	FALSE	FALSE	FALSE
OR4F15		UNMAPPED:OR4F15	10.5899	3.92824	5.47931	2.69584	0.0308557	0.29691	none	FALSE	FALSE	FALSE	FALSE
GPA33	1	STABLE:NEW-22	10.5894	3.91672	5.51443	2.70364	0.0308685	0.29691	none	FALSE	FALSE	FALSE	FALSE
TDGF1		UNMAPPED:TDGF1	10.588	4.03666	5.1601	2.62295	0.0309031	0.29691	none	FALSE	FALSE	FALSE	FALSE
CDC23	5	STABLE:ST2-33	10.5878	7.45224	1.67726	1.42076	0.0309069	0.29691	none	FALSE	FALSE	FALSE	FALSE
TRMT1L		UNMAPPED:TRMT1L	10.5868	5.02441	3.30813	2.10706	0.0309331	0.29691	none	FALSE	FALSE	FALSE	FALSE
HBE1		UNMAPPED:HBE1	10.5864	3.57732	6.77754	2.95931	0.0309416	0.29691	none	FALSE	FALSE	FALSE	FALSE
DEFB112		UNMAPPED:DEFB112	10.5856	3.66312	6.41158	2.88978	0.0309613	0.29691	none	FALSE	FALSE	FALSE	FALSE
NUFIP1		UNMAPPED:NUFIP1	10.5856	3.56252	6.84282	2.97137	0.0309616	0.29691	none	FALSE	FALSE	FALSE	FALSE
GNG12		UNMAPPED:GNG12	10.5849	3.68666	6.31634	2.87112	0.0309797	0.29691	none	FALSE	FALSE	FALSE	FALSE
NELFCD		UNMAPPED:NELFCD	10.5847	4.08858	5.01621	2.58885	0.0309826	0.29691	none	FALSE	FALSE	FALSE	FALSE
CREBZF		UNMAPPED:CREBZF	10.584	4.08243	5.03173	2.59257	0.0310007	0.296918	none	FALSE	FALSE	FALSE	FALSE
TMEM199		UNMAPPED:TMEM199	10.5831	3.97115	5.34224	2.66499	0.0310237	0.296918	none	FALSE	FALSE	FALSE	FALSE
GYLTL1B		UNMAPPED:GYLTL1B	10.5828	4.48177	4.13834	2.3613	0.0310301	0.296918	none	FALSE	FALSE	FALSE	FALSE
GTF2IRD2B		UNMAPPED:GTF2IRD2B	10.5796	4.48362	4.13234	2.35962	0.0311088	0.297365	none	FALSE	FALSE	FALSE	FALSE
ADAM23		UNMAPPED:ADAM23	10.5791	4.04222	5.13539	2.61716	0.0311214	0.297365	none	FALSE	FALSE	FALSE	FALSE
MRPS26	20	STABLE:NEW-197	10.5789	4.2583	4.59562	2.4843	0.0311268	0.297365	none	FALSE	FALSE	FALSE	FALSE
GPR3		UNMAPPED:GPR3	10.5784	3.52286	7.01546	3.00279	0.0311391	0.297365	none	FALSE	FALSE	FALSE	FALSE
GLIPR1L1		UNMAPPED:GLIPR1L1	10.5775	4.15374	4.84218	2.54651	0.0311608	0.297378	none	FALSE	FALSE	FALSE	FALSE
PAK1		UNMAPPED:PAK1	10.5766	4.57641	3.96264	2.31111	0.0311842	0.297378	none	FALSE	FALSE	FALSE	FALSE
TSSC4		UNMAPPED:TSSC4	10.5765	4.29976	4.50133	2.45978	0.0311873	0.297378	none	FALSE	FALSE	FALSE	FALSE
DCUN1D3		UNMAPPED:DCUN1D3	10.5752	4.95845	3.38557	2.13276	0.0312182	0.297487	none	FALSE	FALSE	FALSE	FALSE
SLC2A2		UNMAPPED:SLC2A2	10.5747	5.13884	3.16353	2.05781	0.0312299	0.297487	none	FALSE	FALSE	FALSE	FALSE
FOXN1		UNMAPPED:FOXN1	10.5726	4.66566	3.81001	2.26604	0.0312838	0.297851	none	FALSE	FALSE	FALSE	FALSE
RRP1B	21	STABLE:NEW-209	10.5707	6.14998	2.29166	1.71882	0.0313299	0.297977	none	FALSE	FALSE	FALSE	FALSE
OR5AN1		UNMAPPED:OR5AN1	10.5706	3.7931	5.90095	2.7868	0.031332	0.297977	none	FALSE	FALSE	FALSE	FALSE
SMARCAD1		UNMAPPED:SMARCAD1	10.5701	4.55866	3.98876	2.31868	0.031345	0.297977	none	FALSE	FALSE	FALSE	FALSE
CHI3L1		UNMAPPED:CHI3L1	10.569	4.37376	4.33858	2.41646	0.0313717	0.297977	none	FALSE	FALSE	FALSE	FALSE
EIF3C		UNMAPPED:EIF3C	10.5689	4.42381	4.23826	2.38909	0.031375	0.297977	none	FALSE	FALSE	FALSE	FALSE
PIGV		UNMAPPED:PIGV	10.5682	5.222	3.0665	2.02379	0.0313914	0.297984	none	FALSE	FALSE	FALSE	FALSE
RAB36		UNMAPPED:RAB36	10.5641	4.18345	4.75655	2.5252	0.0314946	0.298206	none	FALSE	FALSE	FALSE	FALSE
PTK7		UNMAPPED:PTK7	10.5637	4.87622	3.4889	2.16636	0.0315051	0.298206	none	FALSE	FALSE	FALSE	FALSE
C1orf53		UNMAPPED:C1orf53	10.5632	3.93352	5.43277	2.68544	0.0315158	0.298206	none	FALSE	FALSE	FALSE	FALSE
DUSP16		UNMAPPED:DUSP16	10.5631	4.4033	4.27401	2.3989	0.0315196	0.298206	none	FALSE	FALSE	FALSE	FALSE
RNMTL1	17	STABLE:NEW-140	10.5626	4.48004	4.12551	2.3577	0.0315321	0.298206	none	FALSE	FALSE	FALSE	FALSE
EIF4G1		UNMAPPED:EIF4G1	10.5626	4.35925	4.36293	2.42302	0.0315322	0.298206	none	FALSE	FALSE	FALSE	FALSE
NAA16	13	STABLE:NEW-95	10.5611	4.89822	3.45711	2.15611	0.0315685	0.298206	none	FALSE	FALSE	FALSE	FALSE
PXDC1		UNMAPPED:PXDC1	10.5601	4.09555	4.97293	2.57844	0.0315929	0.298206	none	FALSE	FALSE	FALSE	FALSE
STRBP		UNMAPPED:STRBP	10.5599	4.33715	4.40674	2.43476	0.0315985	0.298206	none	FALSE	FALSE	FALSE	FALSE
EVA1B		UNMAPPED:EVA1B	10.5596	5.03005	3.28505	2.09931	0.0316051	0.298206	none	FALSE	FALSE	FALSE	FALSE
THOC2		UNMAPPED:THOC2	10.5587	4.253	4.58922	2.48265	0.031629	0.298206	none	FALSE	FALSE	FALSE	FALSE
C6orf136		UNMAPPED:C6orf136	10.5585	3.72102	6.14795	2.83753	0.0316337	0.298206	none	FALSE	FALSE	FALSE	FALSE
MTRR		UNMAPPED:MTRR	10.5581	4.28438	4.51871	2.46433	0.0316434	0.298206	none	FALSE	FALSE	FALSE	FALSE
AIFM3		UNMAPPED:AIFM3	10.5581	3.78717	5.906	2.78785	0.0316451	0.298206	none	FALSE	FALSE	FALSE	FALSE
TAF5	10	V2L062	10.5579	4.77018	3.63738	2.21331	0.0316493	0.298206	none	FALSE	FALSE	FALSE	FALSE
AP3S1		UNMAPPED:AP3S1	10.5564	3.58834	6.68405	2.94187	0.0316858	0.298403	none	FALSE	FALSE	FALSE	FALSE
TNFSF12		UNMAPPED:TNFSF12	10.5551	5.62799	2.66922	1.87547	0.0317178	0.298558	none	FALSE	FALSE	FALSE	FALSE
ATRIP	3	V2L023	10.5543	3.95288	5.36441	2.67003	0.0317392	0.298611	none	FALSE	FALSE	FALSE	FALSE
CRIP2		UNMAPPED:CRIP2	10.5522	3.71723	6.15383	2.83872	0.0317926	0.298966	none	FALSE	FALSE	FALSE	FALSE
RGS5		UNMAPPED:RGS5	10.5515	4.46473	4.14547	2.3633	0.0318091	0.298974	none	FALSE	FALSE	FALSE	FALSE
PPFIA4		UNMAPPED:PPFIA4	10.5509	7.8814	1.52924	1.33871	0.0318255	0.298981	none	FALSE	FALSE	FALSE	FALSE
DHX36	3	STABLE:NEW-236	10.5494	5.97582	2.39956	1.76535	0.0318625	0.299182	none	FALSE	FALSE	FALSE	FALSE
SLC39A14	8	V2L053	10.5463	4.38471	4.29728	2.40525	0.03194	0.299325	none	FALSE	FALSE	FALSE	FALSE
POM121L2		UNMAPPED:POM121L2	10.546	4.21581	4.66287	2.50153	0.0319485	0.299325	none	FALSE	FALSE	FALSE	FALSE
SYTL2	11	STABLE:NEW-70	10.5456	4.86156	3.49767	2.16918	0.0319591	0.299325	none	FALSE	FALSE	FALSE	FALSE
SLC25A20		UNMAPPED:SLC25A20	10.5453	4.66554	3.79078	2.26026	0.031965	0.299325	none	FALSE	FALSE	FALSE	FALSE
PI16		UNMAPPED:PI16	10.5449	4.38883	4.28782	2.40267	0.0319753	0.299325	none	FALSE	FALSE	FALSE	FALSE
SERPINA12		UNMAPPED:SERPINA12	10.5441	4.11771	4.89983	2.56067	0.0319958	0.299325	none	FALSE	FALSE	FALSE	FALSE
CYP4F3		UNMAPPED:CYP4F3	10.544	3.8757	5.59117	2.72053	0.0319993	0.299325	none	FALSE	FALSE	FALSE	FALSE
TFAP4		UNMAPPED:TFAP4	10.5433	4.62985	3.84755	2.27725	0.0320154	0.299325	none	FALSE	FALSE	FALSE	FALSE
PNPLA1		UNMAPPED:PNPLA1	10.5432	4.0955	4.95593	2.57433	0.0320201	0.299325	none	FALSE	FALSE	FALSE	FALSE
CENPO		UNMAPPED:CENPO	10.5424	4.59717	3.90158	2.29325	0.0320379	0.299325	none	FALSE	FALSE	FALSE	FALSE
CCDC113		UNMAPPED:CCDC113	10.5416	4.44391	4.17709	2.37214	0.0320595	0.299325	none	FALSE	FALSE	FALSE	FALSE
ZNF526		UNMAPPED:ZNF526	10.5406	3.56025	6.78467	2.96064	0.0320846	0.299325	none	FALSE	FALSE	FALSE	FALSE
KCNJ11		UNMAPPED:KCNJ11	10.5405	3.39805	7.58567	3.10193	0.0320863	0.299325	none	FALSE	FALSE	FALSE	FALSE
SLC22A4	5	STABLE:NEW-267	10.5401	6.07123	2.33126	1.73607	0.0320974	0.299325	none	FALSE	FALSE	FALSE	FALSE
TNFSF15		UNMAPPED:TNFSF15	10.5386	4.28028	4.51027	2.46212	0.0321355	0.299432	none	FALSE	FALSE	FALSE	FALSE
NUP62		UNMAPPED:NUP62	10.5376	4.59718	3.89799	2.29219	0.0321605	0.299432	none	FALSE	FALSE	FALSE	FALSE
CPNE1		UNMAPPED:CPNE1	10.5367	4.39489	4.26883	2.39748	0.0321838	0.299432	none	FALSE	FALSE	FALSE	FALSE
TPPP3	16	STABLE:NEW-134	10.5366	4.02447	5.13956	2.61814	0.0321857	0.299432	none	FALSE	FALSE	FALSE	FALSE
MYBPH		UNMAPPED:MYBPH	10.5356	3.49523	7.07964	3.01429	0.0322104	0.299432	none	FALSE	FALSE	FALSE	FALSE
OCM2		UNMAPPED:OCM2	10.5352	4.59222	3.90463	2.29414	0.0322211	0.299432	none	FALSE	FALSE	FALSE	FALSE
CD164L2		UNMAPPED:CD164L2	10.5349	4.17783	4.74225	2.52162	0.0322294	0.299432	none	FALSE	FALSE	FALSE	FALSE
PLAG1		UNMAPPED:PLAG1	10.534	4.31251	4.43641	2.44266	0.0322522	0.299432	none	FALSE	FALSE	FALSE	FALSE
RIIAD1		UNMAPPED:RIIAD1	10.5334	5.28953	2.97616	1.99138	0.0322659	0.299432	none	FALSE	FALSE	FALSE	FALSE
KCNH7		UNMAPPED:KCNH7	10.5325	4.11113	4.90507	2.56195	0.0322894	0.299432	none	FALSE	FALSE	FALSE	FALSE
AAGAB		UNMAPPED:AAGAB	10.5318	5.04386	3.25174	2.08805	0.0323066	0.299432	none	FALSE	FALSE	FALSE	FALSE
FKBP5		UNMAPPED:FKBP5	10.5312	4.13592	4.84126	2.54628	0.0323227	0.299432	none	FALSE	FALSE	FALSE	FALSE
TPH1		UNMAPPED:TPH1	10.531	3.87816	5.56808	2.71547	0.0323277	0.299432	none	FALSE	FALSE	FALSE	FALSE
PIK3CB		UNMAPPED:PIK3CB	10.531	5.10509	3.17808	2.06284	0.0323286	0.299432	none	FALSE	FALSE	FALSE	FALSE
IL15RA	10	STABLE:NEW-34	10.5296	4.79071	3.5882	2.19793	0.0323629	0.299548	none	FALSE	FALSE	FALSE	FALSE
ST3GAL2		UNMAPPED:ST3GAL2	10.5293	3.99237	5.22187	2.63735	0.0323726	0.299548	none	FALSE	FALSE	FALSE	FALSE
CCDC153		UNMAPPED:CCDC153	10.5273	4.32259	4.40915	2.4354	0.0324238	0.299877	none	FALSE	FALSE	FALSE	FALSE
PUS7	7	STABLE:NEW-301	10.5259	4.54157	3.98532	2.31769	0.0324576	0.299882	none	FALSE	FALSE	FALSE	FALSE
ERCC1		UNMAPPED:ERCC1	10.5257	4.4301	4.19077	2.37595	0.0324633	0.299882	none	FALSE	FALSE	FALSE	FALSE
QKI		UNMAPPED:QKI	10.5254	3.75536	5.97776	2.80276	0.0324715	0.299882	none	FALSE	FALSE	FALSE	FALSE
C3orf62	3	V2L023	10.5233	3.65235	6.36782	2.88124	0.0325252	0.299914	none	FALSE	FALSE	FALSE	FALSE
CLIP4		UNMAPPED:CLIP4	10.5233	4.11417	4.88815	2.55781	0.0325256	0.299914	none	FALSE	FALSE	FALSE	FALSE
SRP14		UNMAPPED:SRP14	10.5228	3.66579	6.31331	2.87052	0.0325389	0.299914	none	FALSE	FALSE	FALSE	FALSE
GPR75		UNMAPPED:GPR75	10.5223	4.37075	4.30529	2.40743	0.032551	0.299914	none	FALSE	FALSE	FALSE	FALSE
XYLT1		UNMAPPED:XYLT1	10.5221	4.10623	4.90719	2.56247	0.0325555	0.299914	none	FALSE	FALSE	FALSE	FALSE
CACNA2D2		UNMAPPED:CACNA2D2	10.5213	4.95356	3.35895	2.12398	0.0325773	0.299914	none	FALSE	FALSE	FALSE	FALSE
NUDCD1		UNMAPPED:NUDCD1	10.521	3.53651	6.86232	2.97495	0.032585	0.299914	none	FALSE	FALSE	FALSE	FALSE
PGBD1		UNMAPPED:PGBD1	10.5195	4.008	5.16728	2.62463	0.0326213	0.300104	none	FALSE	FALSE	FALSE	FALSE
BRD3		UNMAPPED:BRD3	10.5167	4.06555	5.00763	2.5868	0.0326931	0.30031	none	FALSE	FALSE	FALSE	FALSE
SCAMP1		UNMAPPED:SCAMP1	10.5166	4.57244	3.92455	2.29999	0.0326977	0.30031	none	FALSE	FALSE	FALSE	FALSE
XYLB		UNMAPPED:XYLB	10.5163	4.06287	5.01433	2.5884	0.0327037	0.30031	none	FALSE	FALSE	FALSE	FALSE
MFSD5		UNMAPPED:MFSD5	10.5162	3.54128	6.83324	2.96961	0.0327068	0.30031	none	FALSE	FALSE	FALSE	FALSE
DNAJC28		UNMAPPED:DNAJC28	10.5122	4.46497	4.1137	2.35437	0.0328107	0.300993	none	FALSE	FALSE	FALSE	FALSE
ANGPTL4		UNMAPPED:ANGPTL4	10.5116	4.30786	4.42683	2.44011	0.0328249	0.300993	none	FALSE	FALSE	FALSE	FALSE
RNF215	22	STABLE:NEW-212	10.5097	4.27169	4.5034	2.46032	0.032874	0.300993	none	FALSE	FALSE	FALSE	FALSE
UQCC1		UNMAPPED:UQCC1	10.5084	4.62967	3.82257	2.2698	0.032908	0.300993	none	FALSE	FALSE	FALSE	FALSE
TBC1D3P6		UNMAPPED:TBC1D3P6	10.5083	4.27308	4.49911	2.4592	0.03291	0.300993	none	FALSE	FALSE	FALSE	FALSE
LOC101927824		UNMAPPED:LOC101927824	10.5082	3.96904	5.26597	2.64754	0.0329143	0.300993	none	FALSE	FALSE	FALSE	FALSE
ADM2		UNMAPPED:ADM2	10.5075	4.04367	5.05661	2.59851	0.0329315	0.300993	none	FALSE	FALSE	FALSE	FALSE
PITX1		UNMAPPED:PITX1	10.5075	3.86417	5.5851	2.71921	0.0329324	0.300993	none	FALSE	FALSE	FALSE	FALSE
LDLRAD2		UNMAPPED:LDLRAD2	10.5071	4.443	4.15106	2.36487	0.0329414	0.300993	none	FALSE	FALSE	FALSE	FALSE
ISX		UNMAPPED:ISX	10.5071	3.96046	5.28972	2.653	0.0329425	0.300993	none	FALSE	FALSE	FALSE	FALSE
MRPL10		UNMAPPED:MRPL10	10.5053	4.2895	4.46066	2.44907	0.0329884	0.300993	none	FALSE	FALSE	FALSE	FALSE
FAM160B1		UNMAPPED:FAM160B1	10.5052	4.45713	4.12281	2.35693	0.0329921	0.300993	none	FALSE	FALSE	FALSE	FALSE
SLC7A6OS		UNMAPPED:SLC7A6OS	10.5047	3.74323	5.99504	2.80633	0.0330033	0.300993	none	FALSE	FALSE	FALSE	FALSE
SLC25A34		UNMAPPED:SLC25A34	10.5029	4.06053	5.00669	2.58657	0.0330522	0.300993	none	FALSE	FALSE	FALSE	FALSE
LEPROT		UNMAPPED:LEPROT	10.5028	4.14633	4.78787	2.53303	0.033054	0.300993	none	FALSE	FALSE	FALSE	FALSE
IFRD2		UNMAPPED:IFRD2	10.5017	3.86868	5.56388	2.71455	0.0330821	0.300993	none	FALSE	FALSE	FALSE	FALSE
DIP2B		UNMAPPED:DIP2B	10.5015	4.17438	4.7188	2.51571	0.033087	0.300993	none	FALSE	FALSE	FALSE	FALSE
CTU2		UNMAPPED:CTU2	10.5014	4.05536	5.01893	2.58951	0.0330909	0.300993	none	FALSE	FALSE	FALSE	FALSE
ABCC4		UNMAPPED:ABCC4	10.5008	3.95357	5.30294	2.65602	0.0331058	0.300993	none	FALSE	FALSE	FALSE	FALSE
TULP3		UNMAPPED:TULP3	10.5008	4.69888	3.70678	2.23474	0.0331061	0.300993	none	FALSE	FALSE	FALSE	FALSE
ANKLE1		UNMAPPED:ANKLE1	10.5004	3.83768	5.66281	2.73613	0.0331158	0.300993	none	FALSE	FALSE	FALSE	FALSE
DHTKD1		UNMAPPED:DHTKD1	10.4999	4.27124	4.49563	2.45828	0.0331282	0.300993	none	FALSE	FALSE	FALSE	FALSE
DHFRL1		UNMAPPED:DHFRL1	10.499	3.58016	6.63452	2.93254	0.0331535	0.30108	none	FALSE	FALSE	FALSE	FALSE
STK36		UNMAPPED:STK36	10.4944	3.6968	6.15422	2.83879	0.0332715	0.301934	none	FALSE	FALSE	FALSE	FALSE
RTF1	15	STABLE:ST2-73	10.4938	5.49723	2.7553	1.90893	0.0332882	0.301934	none	FALSE	FALSE	FALSE	FALSE
GOLGA7		UNMAPPED:GOLGA7	10.4935	4.35665	4.30969	2.40863	0.033295	0.301934	none	FALSE	FALSE	FALSE	FALSE
IRX3		UNMAPPED:IRX3	10.492	3.90593	5.43602	2.68617	0.0333356	0.302158	none	FALSE	FALSE	FALSE	FALSE
RASL11A		UNMAPPED:RASL11A	10.491	3.65301	6.3202	2.87188	0.0333611	0.302246	none	FALSE	FALSE	FALSE	FALSE
VPS18	15	STABLE:ST2-73	10.4888	3.79968	5.77598	2.76043	0.0334204	0.302639	none	FALSE	FALSE	FALSE	FALSE
POM121C		UNMAPPED:POM121C	10.4868	5.35275	2.8883	1.95914	0.0334722	0.3027	none	FALSE	FALSE	FALSE	FALSE
LZIC		UNMAPPED:LZIC	10.4863	3.75594	5.92558	2.79194	0.033484	0.3027	none	FALSE	FALSE	FALSE	FALSE
ZNF492		UNMAPPED:ZNF492	10.486	3.67675	6.21986	2.85197	0.0334929	0.3027	none	FALSE	FALSE	FALSE	FALSE
LAMP5		UNMAPPED:LAMP5	10.4855	4.61512	3.8299	2.27199	0.0335054	0.3027	none	FALSE	FALSE	FALSE	FALSE
KBTBD4		UNMAPPED:KBTBD4	10.4855	5.32285	2.9174	1.9699	0.0335064	0.3027	none	FALSE	FALSE	FALSE	FALSE
WDYHV1		UNMAPPED:WDYHV1	10.483	3.95613	5.27581	2.6498	0.0335723	0.303116	none	FALSE	FALSE	FALSE	FALSE
GSTT2	22	STABLE:NEW-211	10.4819	4.44679	4.12365	2.35717	0.0336014	0.303116	none	FALSE	FALSE	FALSE	FALSE
LONP2		UNMAPPED:LONP2	10.4818	3.74611	5.95505	2.79806	0.0336017	0.303116	none	FALSE	FALSE	FALSE	FALSE
ZC3H12D		UNMAPPED:ZC3H12D	10.4813	3.95809	5.26828	2.64807	0.033616	0.303116	none	FALSE	FALSE	FALSE	FALSE
TMEM245		UNMAPPED:TMEM245	10.4801	4.1793	4.68684	2.50763	0.0336468	0.303221	none	FALSE	FALSE	FALSE	FALSE
HLA-DQA2	6	V2L036	10.4789	5.32135	2.91554	1.96921	0.0336805	0.303221	none	FALSE	FALSE	FALSE	FALSE
STARD3		UNMAPPED:STARD3	10.4786	4.38637	4.23755	2.38889	0.0336884	0.303221	none	FALSE	FALSE	FALSE	FALSE
ZBTB21		UNMAPPED:ZBTB21	10.4785	3.80484	5.74575	2.75398	0.0336912	0.303221	none	FALSE	FALSE	FALSE	FALSE
DCC	18	STABLE:ST2-91	10.4765	5.1116	3.13979	2.04956	0.0337424	0.303299	none	FALSE	FALSE	FALSE	FALSE
OR4A15		UNMAPPED:OR4A15	10.4765	4.09143	4.8995	2.56059	0.0337431	0.303299	none	FALSE	FALSE	FALSE	FALSE
RGS7		UNMAPPED:RGS7	10.4763	4.26851	4.48057	2.45433	0.0337476	0.303299	none	FALSE	FALSE	FALSE	FALSE
MAGI2		UNMAPPED:MAGI2	10.4735	4.63823	3.78357	2.25809	0.0338221	0.303826	none	FALSE	FALSE	FALSE	FALSE
UNC13D		UNMAPPED:UNC13D	10.4723	5.17314	3.0681	2.02435	0.0338549	0.303977	none	FALSE	FALSE	FALSE	FALSE
MLST8		UNMAPPED:MLST8	10.4697	5.13508	3.10922	2.03886	0.033922	0.304179	none	FALSE	FALSE	FALSE	FALSE
DUS2		UNMAPPED:DUS2	10.4684	3.96038	5.24749	2.64328	0.0339581	0.304179	none	FALSE	FALSE	FALSE	FALSE
C2orf72		UNMAPPED:C2orf72	10.4684	4.65768	3.74876	2.24755	0.0339583	0.304179	none	FALSE	FALSE	FALSE	FALSE
PLCD3		UNMAPPED:PLCD3	10.4679	4.25337	4.50635	2.4611	0.0339699	0.304179	none	FALSE	FALSE	FALSE	FALSE
SCAND1		UNMAPPED:SCAND1	10.4673	3.68867	6.14873	2.83769	0.0339874	0.304179	none	FALSE	FALSE	FALSE	FALSE
MBTD1	17	STABLE:NEW-148	10.4672	4.27265	4.46345	2.44981	0.0339899	0.304179	none	FALSE	FALSE	FALSE	FALSE
ARMC9		UNMAPPED:ARMC9	10.4667	4.63971	3.77628	2.25589	0.0340041	0.304179	none	FALSE	FALSE	FALSE	FALSE
SYN3	22	STABLE:NEW-213	10.4666	4.23799	4.53936	2.46972	0.0340049	0.304179	none	FALSE	FALSE	FALSE	FALSE
GFM1		UNMAPPED:GFM1	10.4652	3.79067	5.77765	2.76079	0.0340424	0.304371	none	FALSE	FALSE	FALSE	FALSE
PLD5		UNMAPPED:PLD5	10.4639	3.84365	5.59969	2.7224	0.0340769	0.304537	none	FALSE	FALSE	FALSE	FALSE
LIFR		UNMAPPED:LIFR	10.463	3.24176	8.36695	3.22758	0.0341006	0.304563	none	FALSE	FALSE	FALSE	FALSE
SLC25A5		UNMAPPED:SLC25A5	10.4612	3.74273	5.9407	2.79508	0.0341495	0.304563	none	FALSE	FALSE	FALSE	FALSE
PTCD1	7	STABLE:NEW-298	10.46	4.17371	4.68103	2.50615	0.0341837	0.304563	none	FALSE	FALSE	FALSE	FALSE
KIF7		UNMAPPED:KIF7	10.4585	5.34609	2.88063	1.95629	0.0342221	0.304563	none	FALSE	FALSE	FALSE	FALSE
CHRM4		UNMAPPED:CHRM4	10.4582	4.14407	4.75041	2.52366	0.0342296	0.304563	none	FALSE	FALSE	FALSE	FALSE
SLC35E2B		UNMAPPED:SLC35E2B	10.4571	3.67711	6.17923	2.84383	0.0342602	0.304563	none	FALSE	FALSE	FALSE	FALSE
JMJD1C		UNMAPPED:JMJD1C	10.457	7.17393	1.74658	1.45764	0.0342631	0.304563	none	FALSE	FALSE	FALSE	FALSE
NAP1L5		UNMAPPED:NAP1L5	10.4559	3.30082	7.98597	3.16767	0.0342915	0.304563	none	FALSE	FALSE	FALSE	FALSE
ARVCF	22	STABLE:NEW-210	10.4542	5.07609	3.16843	2.0595	0.0343366	0.304563	none	FALSE	FALSE	FALSE	FALSE
ANKRA2		UNMAPPED:ANKRA2	10.4542	4.12215	4.80021	2.5361	0.0343374	0.304563	none	FALSE	FALSE	FALSE	FALSE
CELSR1		UNMAPPED:CELSR1	10.4541	3.79847	5.7374	2.75219	0.0343394	0.304563	none	FALSE	FALSE	FALSE	FALSE
PSMB4		UNMAPPED:PSMB4	10.4539	4.48384	4.03317	2.33147	0.0343449	0.304563	none	FALSE	FALSE	FALSE	FALSE
COL16A1		UNMAPPED:COL16A1	10.4539	4.08077	4.90425	2.56175	0.034345	0.304563	none	FALSE	FALSE	FALSE	FALSE
GPN1	2	STABLE:NEW-174	10.4536	4.27689	4.44231	2.44422	0.0343523	0.304563	none	FALSE	FALSE	FALSE	FALSE
IRX2		UNMAPPED:IRX2	10.4528	3.7199	6.01273	2.80998	0.0343742	0.304563	none	FALSE	FALSE	FALSE	FALSE
RBM14		UNMAPPED:RBM14	10.4528	3.63184	6.35182	2.8781	0.0343753	0.304563	none	FALSE	FALSE	FALSE	FALSE
C16orf72		UNMAPPED:C16orf72	10.4521	3.7555	5.88354	2.78315	0.0343931	0.304563	none	FALSE	FALSE	FALSE	FALSE
HSPA1B		UNMAPPED:HSPA1B	10.452	4.62956	3.78217	2.25767	0.0343968	0.304563	none	FALSE	FALSE	FALSE	FALSE
HSF2BP	21	STABLE:NEW-209	10.451	6.77577	1.91279	1.5424	0.0344244	0.304563	none	FALSE	FALSE	FALSE	FALSE
ZDHHC8		UNMAPPED:ZDHHC8	10.4507	3.89702	5.41614	2.68171	0.0344328	0.304563	none	FALSE	FALSE	FALSE	FALSE
CD160		UNMAPPED:CD160	10.4506	4.24117	4.51778	2.46409	0.0344343	0.304563	none	FALSE	FALSE	FALSE	FALSE
TSSK4		UNMAPPED:TSSK4	10.4503	4.19177	4.62967	2.49305	0.0344426	0.304563	none	FALSE	FALSE	FALSE	FALSE
HOXD3		UNMAPPED:HOXD3	10.4501	4.00329	5.10669	2.61039	0.0344469	0.304563	none	FALSE	FALSE	FALSE	FALSE
SLC10A7		UNMAPPED:SLC10A7	10.449	4.5357	3.93732	2.30373	0.0344776	0.30466	none	FALSE	FALSE	FALSE	FALSE
RPL23		UNMAPPED:RPL23	10.4486	4.17612	4.66463	2.50198	0.0344898	0.30466	none	FALSE	FALSE	FALSE	FALSE
GGNBP2		UNMAPPED:GGNBP2	10.4462	3.93437	5.29895	2.65511	0.0345533	0.305026	none	FALSE	FALSE	FALSE	FALSE
OR1E2		UNMAPPED:OR1E2	10.4456	4.19312	4.62214	2.49112	0.0345705	0.305026	none	FALSE	FALSE	FALSE	FALSE
SMPD4		UNMAPPED:SMPD4	10.4447	4.3718	4.23831	2.3891	0.0345944	0.305026	none	FALSE	FALSE	FALSE	FALSE
SLC39A8		UNMAPPED:SLC39A8	10.4439	3.88372	5.4493	2.68914	0.0346167	0.305026	none	FALSE	FALSE	FALSE	FALSE
STX5		UNMAPPED:STX5	10.4436	3.5492	6.68754	2.94252	0.034624	0.305026	none	FALSE	FALSE	FALSE	FALSE
SYT8		UNMAPPED:SYT8	10.4435	4.86975	3.42158	2.14456	0.0346271	0.305026	none	FALSE	FALSE	FALSE	FALSE
CAMSAP1		UNMAPPED:CAMSAP1	10.4395	5.06699	3.17073	2.0603	0.0347344	0.305701	none	FALSE	FALSE	FALSE	FALSE
IDUA		UNMAPPED:IDUA	10.4395	3.77489	5.79983	2.7655	0.0347359	0.305701	none	FALSE	FALSE	FALSE	FALSE
TRIM31		UNMAPPED:TRIM31	10.4381	5.00713	3.24172	2.08465	0.034772	0.305762	none	FALSE	FALSE	FALSE	FALSE
ZNF223		UNMAPPED:ZNF223	10.438	3.84337	5.56981	2.71585	0.0347748	0.305762	none	FALSE	FALSE	FALSE	FALSE
ITPRIPL2		UNMAPPED:ITPRIPL2	10.4357	3.66281	6.20547	2.84909	0.0348383	0.305989	none	FALSE	FALSE	FALSE	FALSE
EFCAB14		UNMAPPED:EFCAB14	10.4352	3.39073	7.44184	3.07756	0.0348523	0.305989	none	FALSE	FALSE	FALSE	FALSE
GTF2H4		UNMAPPED:GTF2H4	10.4345	4.45773	4.0657	2.34076	0.0348712	0.305989	none	FALSE	FALSE	FALSE	FALSE
TMOD2		UNMAPPED:TMOD2	10.4344	3.71136	6.02008	2.81149	0.0348724	0.305989	none	FALSE	FALSE	FALSE	FALSE
LOC100506127		UNMAPPED:LOC100506127	10.4337	3.87703	5.45837	2.69117	0.0348917	0.305989	none	FALSE	FALSE	FALSE	FALSE
TAP2	6	V2L036	10.4335	4.2602	4.46066	2.44908	0.0348969	0.305989	none	FALSE	FALSE	FALSE	FALSE
ZNF770		UNMAPPED:ZNF770	10.4327	4.2016	4.59068	2.48302	0.0349205	0.306056	none	FALSE	FALSE	FALSE	FALSE
OPRL1	20	STABLE:NEW-205	10.4297	4.46736	4.04424	2.33464	0.035003	0.306547	none	FALSE	FALSE	FALSE	FALSE
HEXIM1		UNMAPPED:HEXIM1	10.4294	3.92133	5.31882	2.65965	0.0350106	0.306547	none	FALSE	FALSE	FALSE	FALSE
ATAD2B		UNMAPPED:ATAD2B	10.4289	3.69378	6.07809	2.82336	0.0350247	0.306547	none	FALSE	FALSE	FALSE	FALSE
HEXDC		UNMAPPED:HEXDC	10.424	4.55543	3.88465	2.28826	0.0351577	0.30752	none	FALSE	FALSE	FALSE	FALSE
SMCHD1		UNMAPPED:SMCHD1	10.4225	4.40776	4.15002	2.36458	0.0351992	0.30752	none	FALSE	FALSE	FALSE	FALSE
METTL5		UNMAPPED:METTL5	10.4224	3.47554	6.9933	2.99879	0.0352009	0.30752	none	FALSE	FALSE	FALSE	FALSE
OR5A2	11	STABLE:NEW-64	10.4216	3.78198	5.75336	2.75561	0.0352223	0.30752	none	FALSE	FALSE	FALSE	FALSE
ZNF335	20	V2L102	10.4213	4.53619	3.91565	2.29738	0.0352302	0.30752	none	FALSE	FALSE	FALSE	FALSE
TCAP		UNMAPPED:TCAP	10.4206	5.39125	2.81814	1.93287	0.0352511	0.30752	none	FALSE	FALSE	FALSE	FALSE
FBXL17		UNMAPPED:FBXL17	10.4203	4.64976	3.72735	2.24103	0.0352603	0.30752	none	FALSE	FALSE	FALSE	FALSE
EFNA5		UNMAPPED:EFNA5	10.4195	4.63287	3.75367	2.24904	0.0352809	0.30752	none	FALSE	FALSE	FALSE	FALSE
TMEM59L		UNMAPPED:TMEM59L	10.4195	6.26335	2.16799	1.66357	0.035281	0.30752	none	FALSE	FALSE	FALSE	FALSE
COMMD5		UNMAPPED:COMMD5	10.4176	3.83115	5.585	2.71918	0.0353336	0.307558	none	FALSE	FALSE	FALSE	FALSE
NPEPPS	17	STABLE:ST2-85	10.4167	4.68344	3.67236	2.22415	0.0353585	0.307558	none	FALSE	FALSE	FALSE	FALSE
PTGS2		UNMAPPED:PTGS2	10.4164	3.77404	5.77406	2.76002	0.0353659	0.307558	none	FALSE	FALSE	FALSE	FALSE
GTF2E2		UNMAPPED:GTF2E2	10.4162	3.79695	5.69603	2.74331	0.0353722	0.307558	none	FALSE	FALSE	FALSE	FALSE
DEFB136		UNMAPPED:DEFB136	10.4138	6.9452	1.8273	1.49943	0.0354377	0.307558	none	FALSE	FALSE	FALSE	FALSE
ZNF638	2	STABLE:NEW-179	10.4137	4.7283	3.60248	2.20241	0.0354422	0.307558	none	FALSE	FALSE	FALSE	FALSE
SPRR2F		UNMAPPED:SPRR2F	10.4135	4.05047	4.94191	2.57093	0.0354477	0.307558	none	FALSE	FALSE	FALSE	FALSE
ZNF253		UNMAPPED:ZNF253	10.4129	4.1859	4.60845	2.4876	0.0354643	0.307558	none	FALSE	FALSE	FALSE	FALSE
LINS		UNMAPPED:LINS	10.4123	4.40235	4.15209	2.36516	0.0354808	0.307558	none	FALSE	FALSE	FALSE	FALSE
HMGN2	1	V2L002	10.4118	5.11805	3.09632	2.03433	0.0354934	0.307558	none	FALSE	FALSE	FALSE	FALSE
BAK1	6	V2L037	10.4117	4.01126	5.04451	2.59562	0.0354951	0.307558	none	FALSE	FALSE	FALSE	FALSE
F2		UNMAPPED:F2	10.4114	4.35845	4.23713	2.38878	0.0355055	0.307558	none	FALSE	FALSE	FALSE	FALSE
TLR8		UNMAPPED:TLR8	10.4111	3.89937	5.364	2.66993	0.0355138	0.307558	none	FALSE	FALSE	FALSE	FALSE
KLRC1		UNMAPPED:KLRC1	10.4106	3.86684	5.46336	2.69228	0.0355257	0.307558	none	FALSE	FALSE	FALSE	FALSE
ASIC3		UNMAPPED:ASIC3	10.4102	4.07666	4.87099	2.5536	0.0355385	0.307558	none	FALSE	FALSE	FALSE	FALSE
BANF1		UNMAPPED:BANF1	10.41	4.17761	4.62501	2.49185	0.0355432	0.307558	none	FALSE	FALSE	FALSE	FALSE
LPXN		UNMAPPED:LPXN	10.4086	4.54655	3.88833	2.28934	0.0355818	0.307627	none	FALSE	FALSE	FALSE	FALSE
TRAPPC3L		UNMAPPED:TRAPPC3L	10.4079	3.97204	5.14874	2.62029	0.0356014	0.307627	none	FALSE	FALSE	FALSE	FALSE
CDA		UNMAPPED:CDA	10.4078	4.90256	3.35578	2.12293	0.0356041	0.307627	none	FALSE	FALSE	FALSE	FALSE
CBWD6		UNMAPPED:CBWD6	10.4074	5.08055	3.13669	2.04848	0.0356157	0.307627	none	FALSE	FALSE	FALSE	FALSE
EWSR1	22	STABLE:NEW-212	10.4064	4.84045	3.43791	2.14988	0.035643	0.30771	none	FALSE	FALSE	FALSE	FALSE
LPPR2		UNMAPPED:LPPR2	10.4059	3.7308	5.91236	2.78918	0.0356575	0.30771	none	FALSE	FALSE	FALSE	FALSE
RPS23		UNMAPPED:RPS23	10.404	4.17496	4.62558	2.492	0.0357094	0.307952	none	FALSE	FALSE	FALSE	FALSE
GP1BA		UNMAPPED:GP1BA	10.4037	3.84756	5.51592	2.70397	0.0357179	0.307952	none	FALSE	FALSE	FALSE	FALSE
ATM		UNMAPPED:ATM	10.4027	4.18645	4.59773	2.48484	0.0357463	0.308058	none	FALSE	FALSE	FALSE	FALSE
NFKBIA		UNMAPPED:NFKBIA	10.4015	4.17268	4.62858	2.49277	0.0357779	0.308191	none	FALSE	FALSE	FALSE	FALSE
PHOSPHO2-KLHL23		UNMAPPED:PHOSPHO2-KLHL23	10.4003	4.46131	4.03229	2.33122	0.0358129	0.308234	none	FALSE	FALSE	FALSE	FALSE
LEPR		UNMAPPED:LEPR	10.3999	4.12655	4.73678	2.52024	0.0358238	0.308234	none	FALSE	FALSE	FALSE	FALSE
ZNF501		UNMAPPED:ZNF501	10.3996	4.33442	4.27552	2.39931	0.0358314	0.308234	none	FALSE	FALSE	FALSE	FALSE
DUSP12		UNMAPPED:DUSP12	10.3988	3.54315	6.64697	2.93489	0.0358555	0.308252	none	FALSE	FALSE	FALSE	FALSE
TEAD1		UNMAPPED:TEAD1	10.3984	3.91097	5.31496	2.65877	0.0358657	0.308252	none	FALSE	FALSE	FALSE	FALSE
AFAP1L1	5	STABLE:NEW-268	10.3971	4.53745	3.8953	2.2914	0.0359018	0.308321	none	FALSE	FALSE	FALSE	FALSE
PPFIA1		UNMAPPED:PPFIA1	10.397	5.4549	2.74765	1.90599	0.0359062	0.308321	none	FALSE	FALSE	FALSE	FALSE
DGKQ		UNMAPPED:DGKQ	10.3958	4.59863	3.79197	2.26062	0.0359397	0.308404	none	FALSE	FALSE	FALSE	FALSE
KCNIP3		UNMAPPED:KCNIP3	10.3955	4.3063	4.32955	2.41401	0.0359481	0.308404	none	FALSE	FALSE	FALSE	FALSE
IL23R		UNMAPPED:IL23R	10.3943	4.38455	4.17178	2.37066	0.0359812	0.308549	none	FALSE	FALSE	FALSE	FALSE
PIP4K2A		UNMAPPED:PIP4K2A	10.3927	4.07051	4.86919	2.55316	0.0360259	0.308793	none	FALSE	FALSE	FALSE	FALSE
SPATA31A6		UNMAPPED:SPATA31A6	10.3912	4.729	3.58629	2.19733	0.0360679	0.309015	none	FALSE	FALSE	FALSE	FALSE
TSSK1B		UNMAPPED:TSSK1B	10.3894	3.673	6.10385	2.8286	0.0361162	0.309289	none	FALSE	FALSE	FALSE	FALSE
CCDC66		UNMAPPED:CCDC66	10.3828	4.32457	4.2813	2.40089	0.0363024	0.310549	none	FALSE	FALSE	FALSE	FALSE
L3MBTL3		UNMAPPED:L3MBTL3	10.382	4.28457	4.36326	2.42311	0.0363264	0.310549	none	FALSE	FALSE	FALSE	FALSE
CALR3		UNMAPPED:CALR3	10.3811	3.64961	6.18228	2.84444	0.0363511	0.310549	none	FALSE	FALSE	FALSE	FALSE
NUP88		UNMAPPED:NUP88	10.3809	3.24555	8.18007	3.1985	0.0363562	0.310549	none	FALSE	FALSE	FALSE	FALSE
ZNF436		UNMAPPED:ZNF436	10.3809	3.86284	5.44134	2.68736	0.0363582	0.310549	none	FALSE	FALSE	FALSE	FALSE
NECAB1		UNMAPPED:NECAB1	10.3808	3.59694	6.39216	2.886	0.0363609	0.310549	none	FALSE	FALSE	FALSE	FALSE
ZNF284	19	V2L097	10.3793	4.29018	4.34918	2.41932	0.0364018	0.310759	none	FALSE	FALSE	FALSE	FALSE
PSMB7		UNMAPPED:PSMB7	10.3774	4.61379	3.75421	2.24921	0.0364572	0.311093	none	FALSE	FALSE	FALSE	FALSE
MAG		UNMAPPED:MAG	10.376	4.15227	4.65247	2.49888	0.0364946	0.311272	none	FALSE	FALSE	FALSE	FALSE
TTC39A		UNMAPPED:TTC39A	10.3734	4.64088	3.70833	2.23521	0.0365703	0.31156	none	FALSE	FALSE	FALSE	FALSE
PPIP5K2		UNMAPPED:PPIP5K2	10.3724	3.72394	5.89389	2.78532	0.0365983	0.31156	none	FALSE	FALSE	FALSE	FALSE
CEND1		UNMAPPED:CEND1	10.3721	3.83235	5.5272	2.70646	0.0366057	0.31156	none	FALSE	FALSE	FALSE	FALSE
KRTAP4-12		UNMAPPED:KRTAP4-12	10.372	3.6607	6.12719	2.83333	0.0366097	0.31156	none	FALSE	FALSE	FALSE	FALSE
FASTKD3		UNMAPPED:FASTKD3	10.3719	3.77316	5.72188	2.74886	0.0366119	0.31156	none	FALSE	FALSE	FALSE	FALSE
MYBL1		UNMAPPED:MYBL1	10.371	4.02798	4.95764	2.57474	0.0366371	0.31156	none	FALSE	FALSE	FALSE	FALSE
ZFP69B		UNMAPPED:ZFP69B	10.3692	3.98545	5.07027	2.60176	0.0366884	0.31156	none	FALSE	FALSE	FALSE	FALSE
GRTP1		UNMAPPED:GRTP1	10.3689	3.62554	6.26002	2.85997	0.0366958	0.31156	none	FALSE	FALSE	FALSE	FALSE
ACTN3	11	STABLE:NEW-68	10.3687	3.9136	5.27411	2.64941	0.0367013	0.31156	none	FALSE	FALSE	FALSE	FALSE
CCS		UNMAPPED:CCS	10.3683	4.14923	4.6523	2.49884	0.0367152	0.31156	none	FALSE	FALSE	FALSE	FALSE
SF3A3		UNMAPPED:SF3A3	10.3673	3.91887	5.25701	2.64547	0.0367432	0.31156	none	FALSE	FALSE	FALSE	FALSE
SF3A2		UNMAPPED:SF3A2	10.3672	4.42363	4.07566	2.34359	0.0367457	0.31156	none	FALSE	FALSE	FALSE	FALSE
RWDD2B		UNMAPPED:RWDD2B	10.367	3.94386	5.18443	2.62864	0.0367512	0.31156	none	FALSE	FALSE	FALSE	FALSE
C19orf47		UNMAPPED:C19orf47	10.3668	3.67086	6.0816	2.82407	0.0367569	0.31156	none	FALSE	FALSE	FALSE	FALSE
IWS1		UNMAPPED:IWS1	10.3658	4.41136	4.09753	2.3498	0.0367851	0.311575	none	FALSE	FALSE	FALSE	FALSE
CHD4	12	STABLE:NEW-76	10.3656	4.71228	3.59383	2.1997	0.0367914	0.311575	none	FALSE	FALSE	FALSE	FALSE
POR		UNMAPPED:POR	10.3645	3.95864	5.13984	2.6182	0.0368225	0.311701	none	FALSE	FALSE	FALSE	FALSE
NIPAL3		UNMAPPED:NIPAL3	10.3633	3.864	5.41754	2.68202	0.0368562	0.311847	none	FALSE	FALSE	FALSE	FALSE
SAMD7	3	STABLE:NEW-239	10.3622	3.98243	5.07125	2.60199	0.036887	0.31197	none	FALSE	FALSE	FALSE	FALSE
CARM1		UNMAPPED:CARM1	10.3614	4.54983	3.84776	2.27732	0.0369105	0.312031	none	FALSE	FALSE	FALSE	FALSE
AMBN		UNMAPPED:AMBN	10.3566	3.56924	6.47266	2.90162	0.0370478	0.312974	none	FALSE	FALSE	FALSE	FALSE
KCNK3		UNMAPPED:KCNK3	10.3561	8.14699	1.41355	1.27116	0.0370619	0.312974	none	FALSE	FALSE	FALSE	FALSE
RAB27A	15	STABLE:NEW-114	10.3558	4.10886	4.73721	2.52035	0.0370714	0.312974	none	FALSE	FALSE	FALSE	FALSE
HADH		UNMAPPED:HADH	10.3545	4.35238	4.20188	2.37903	0.0371088	0.313152	none	FALSE	FALSE	FALSE	FALSE
TAS2R46		UNMAPPED:TAS2R46	10.3532	3.7885	5.64744	2.7328	0.0371442	0.313311	none	FALSE	FALSE	FALSE	FALSE
YPEL2		UNMAPPED:YPEL2	10.3515	4.77403	3.49493	2.1683	0.0371932	0.313586	none	FALSE	FALSE	FALSE	FALSE
LRRC37A		UNMAPPED:LRRC37A	10.3499	5.48329	2.70001	1.88753	0.0372405	0.313846	none	FALSE	FALSE	FALSE	FALSE
PPARD		UNMAPPED:PPARD	10.3488	3.92729	5.21223	2.63511	0.0372699	0.313881	none	FALSE	FALSE	FALSE	FALSE
PI4KB		UNMAPPED:PI4KB	10.3486	3.6121	6.28524	2.86498	0.0372775	0.313881	none	FALSE	FALSE	FALSE	FALSE
CYP3A43		UNMAPPED:CYP3A43	10.3473	3.74608	5.78408	2.76215	0.0373161	0.314067	none	FALSE	FALSE	FALSE	FALSE
JARID2		UNMAPPED:JARID2	10.345	4.30168	4.29591	2.40488	0.0373806	0.314453	none	FALSE	FALSE	FALSE	FALSE
COLEC10		UNMAPPED:COLEC10	10.3445	3.84519	5.45425	2.69025	0.0373949	0.314453	none	FALSE	FALSE	FALSE	FALSE
FAM83A		UNMAPPED:FAM83A	10.3439	3.94837	5.14662	2.61979	0.0374118	0.314457	none	FALSE	FALSE	FALSE	FALSE
HOXB4		UNMAPPED:HOXB4	10.3408	4.80406	3.44602	2.15251	0.0375016	0.315004	none	FALSE	FALSE	FALSE	FALSE
FAM114A2		UNMAPPED:FAM114A2	10.3394	3.77556	5.67382	2.73851	0.0375417	0.315004	none	FALSE	FALSE	FALSE	FALSE
GCLM		UNMAPPED:GCLM	10.3392	3.5178	6.66943	2.93912	0.0375478	0.315004	none	FALSE	FALSE	FALSE	FALSE
IGFALS		UNMAPPED:IGFALS	10.3389	3.76467	5.70999	2.74631	0.037556	0.315004	none	FALSE	FALSE	FALSE	FALSE
BSG		UNMAPPED:BSG	10.3388	3.76305	5.71534	2.74746	0.0375594	0.315004	none	FALSE	FALSE	FALSE	FALSE
TSPAN10		UNMAPPED:TSPAN10	10.3368	4.74784	3.52259	2.17715	0.0376191	0.315114	none	FALSE	FALSE	FALSE	FALSE
ANKRD6		UNMAPPED:ANKRD6	10.3365	4.67617	3.62823	2.21046	0.0376271	0.315114	none	FALSE	FALSE	FALSE	FALSE
PPP3CC	8	V2L053	10.3361	4.14953	4.62131	2.49091	0.0376389	0.315114	none	FALSE	FALSE	FALSE	FALSE
SF3A1		UNMAPPED:SF3A1	10.3358	4.17046	4.57259	2.47835	0.037646	0.315114	none	FALSE	FALSE	FALSE	FALSE
ZNF793	19	STABLE:NEW-165	10.3355	5.02808	3.15705	2.05556	0.0376552	0.315114	none	FALSE	FALSE	FALSE	FALSE
HNRNPM		UNMAPPED:HNRNPM	10.3339	4.25208	4.39007	2.4303	0.0377036	0.315381	none	FALSE	FALSE	FALSE	FALSE
SP7		UNMAPPED:SP7	10.3326	4.08322	4.77776	2.53051	0.0377397	0.315439	none	FALSE	FALSE	FALSE	FALSE
C18orf65		UNMAPPED:C18orf65	10.3325	4.14542	4.62755	2.49251	0.0377436	0.315439	none	FALSE	FALSE	FALSE	FALSE
PDE1A	2	STABLE:NEW-187	10.3313	5.51702	2.662	1.87263	0.0377771	0.315512	none	FALSE	FALSE	FALSE	FALSE
TRIM73		UNMAPPED:TRIM73	10.3311	4.56706	3.79683	2.26208	0.0377853	0.315512	none	FALSE	FALSE	FALSE	FALSE
MRPS30		UNMAPPED:MRPS30	10.3299	3.91321	5.2322	2.63974	0.03782	0.315588	none	FALSE	FALSE	FALSE	FALSE
ZSWIM1	20	V2L102	10.3293	4.94746	3.25097	2.08779	0.0378373	0.315588	none	FALSE	FALSE	FALSE	FALSE
MTMR10		UNMAPPED:MTMR10	10.329	4.42278	4.04698	2.33542	0.0378441	0.315588	none	FALSE	FALSE	FALSE	FALSE
APOM		UNMAPPED:APOM	10.3279	4.47167	3.95759	2.30964	0.0378766	0.315721	none	FALSE	FALSE	FALSE	FALSE
GPR63		UNMAPPED:GPR63	10.327	3.90598	5.25017	2.6439	0.0379038	0.315727	none	FALSE	FALSE	FALSE	FALSE
PPFIA3		UNMAPPED:PPFIA3	10.3268	4.14626	4.62022	2.49063	0.0379104	0.315727	none	FALSE	FALSE	FALSE	FALSE
CYP20A1	2	V2L020	10.3253	4.88249	3.33118	2.11476	0.0379545	0.315949	none	FALSE	FALSE	FALSE	FALSE
NR3C1		UNMAPPED:NR3C1	10.3242	6.80392	1.86273	1.51739	0.037986	0.315949	none	FALSE	FALSE	FALSE	FALSE
FGF9		UNMAPPED:FGF9	10.3237	3.78698	5.61668	2.72611	0.0380003	0.315949	none	FALSE	FALSE	FALSE	FALSE
ELOF1		UNMAPPED:ELOF1	10.3229	3.68805	5.95967	2.79902	0.038024	0.315949	none	FALSE	FALSE	FALSE	FALSE
C3orf70		UNMAPPED:C3orf70	10.3227	3.38482	7.2804	3.0497	0.038031	0.315949	none	FALSE	FALSE	FALSE	FALSE
PEBP1		UNMAPPED:PEBP1	10.3224	3.71558	5.85967	2.77814	0.0380395	0.315949	none	FALSE	FALSE	FALSE	FALSE
DEFB119		UNMAPPED:DEFB119	10.3215	4.51434	3.87828	2.28637	0.0380671	0.315949	none	FALSE	FALSE	FALSE	FALSE
MICALL1		UNMAPPED:MICALL1	10.3214	3.87813	5.32662	2.66143	0.0380696	0.315949	none	FALSE	FALSE	FALSE	FALSE
PRSS3		UNMAPPED:PRSS3	10.3202	4.01119	4.94982	2.57285	0.0381043	0.3161	none	FALSE	FALSE	FALSE	FALSE
RGS12		UNMAPPED:RGS12	10.3195	3.81159	5.53141	2.70739	0.0381249	0.316133	none	FALSE	FALSE	FALSE	FALSE
AP2A1		UNMAPPED:AP2A1	10.3185	3.46152	6.89482	2.98091	0.0381547	0.316243	none	FALSE	FALSE	FALSE	FALSE
RMDN2		UNMAPPED:RMDN2	10.3174	3.71714	5.84777	2.77563	0.0381856	0.316362	none	FALSE	FALSE	FALSE	FALSE
KREMEN1		UNMAPPED:KREMEN1	10.3164	4.1388	4.62792	2.4926	0.0382162	0.316456	none	FALSE	FALSE	FALSE	FALSE
LYSMD2		UNMAPPED:LYSMD2	10.3153	3.54369	6.52077	2.91088	0.0382491	0.316456	none	FALSE	FALSE	FALSE	FALSE
ZNF789		UNMAPPED:ZNF789	10.3148	4.71548	3.55494	2.18743	0.0382627	0.316456	none	FALSE	FALSE	FALSE	FALSE
KCNA2		UNMAPPED:KCNA2	10.3148	3.51861	6.62898	2.93149	0.0382633	0.316456	none	FALSE	FALSE	FALSE	FALSE
CGA		UNMAPPED:CGA	10.3139	4.52168	3.86013	2.28099	0.0382883	0.316526	none	FALSE	FALSE	FALSE	FALSE
ADORA1		UNMAPPED:ADORA1	10.3116	3.82618	5.47563	2.69502	0.0383561	0.316758	none	FALSE	FALSE	FALSE	FALSE
LRRC14B		UNMAPPED:LRRC14B	10.3113	3.7946	5.57664	2.71735	0.0383678	0.316758	none	FALSE	FALSE	FALSE	FALSE
IPO4	14	STABLE:NEW-103	10.3112	4.15567	4.58377	2.48124	0.0383691	0.316758	none	FALSE	FALSE	FALSE	FALSE
TBX15	1	STABLE:NEW-17	10.3107	4.6051	3.72064	2.23898	0.0383828	0.316758	none	FALSE	FALSE	FALSE	FALSE
SUPT6H		UNMAPPED:SUPT6H	10.3083	4.08494	4.74969	2.52348	0.0384552	0.316881	none	FALSE	FALSE	FALSE	FALSE
DMPK	19	V2L097	10.308	3.89114	5.27278	2.6491	0.0384629	0.316881	none	FALSE	FALSE	FALSE	FALSE
FOXD1		UNMAPPED:FOXD1	10.3075	3.9049	5.23168	2.63962	0.0384796	0.316881	none	FALSE	FALSE	FALSE	FALSE
NALCN	13	STABLE:NEW-99	10.3074	4.03973	4.86249	2.55151	0.0384807	0.316881	none	FALSE	FALSE	FALSE	FALSE
OR5B12	11	STABLE:NEW-64	10.3074	5.37091	2.78192	1.91912	0.0384807	0.316881	none	FALSE	FALSE	FALSE	FALSE
CBL		UNMAPPED:CBL	10.3066	3.54689	6.49433	2.9058	0.0385065	0.316924	none	FALSE	FALSE	FALSE	FALSE
TRIM51		UNMAPPED:TRIM51	10.3061	3.98946	4.99326	2.58334	0.0385192	0.316924	none	FALSE	FALSE	FALSE	FALSE
GHSR		UNMAPPED:GHSR	10.3043	5.28115	2.86682	1.95115	0.0385727	0.317036	none	FALSE	FALSE	FALSE	FALSE
NGLY1	3	STABLE:NEW-219	10.303	4.12215	4.65455	2.49941	0.0386136	0.317036	none	FALSE	FALSE	FALSE	FALSE
ABHD17C		UNMAPPED:ABHD17C	10.3026	8.46857	1.32394	1.21657	0.0386238	0.317036	none	FALSE	FALSE	FALSE	FALSE
HPR	16	STABLE:NEW-136	10.3023	4.49919	3.88994	2.28982	0.0386326	0.317036	none	FALSE	FALSE	FALSE	FALSE
CREB5	7	V2L043	10.3018	5.37283	2.77737	1.91738	0.0386491	0.317036	none	FALSE	FALSE	FALSE	FALSE
NRBP2		UNMAPPED:NRBP2	10.3015	4.67294	3.60916	2.2045	0.0386569	0.317036	none	FALSE	FALSE	FALSE	FALSE
ACVR1		UNMAPPED:ACVR1	10.3015	4.46921	3.94164	2.30499	0.0386573	0.317036	none	FALSE	FALSE	FALSE	FALSE
TMEM106A		UNMAPPED:TMEM106A	10.3011	4.13408	4.62461	2.49175	0.0386687	0.317036	none	FALSE	FALSE	FALSE	FALSE
IVNS1ABP		UNMAPPED:IVNS1ABP	10.3006	4.1831	4.51149	2.46244	0.0386824	0.317036	none	FALSE	FALSE	FALSE	FALSE
SLC25A37		UNMAPPED:SLC25A37	10.2998	5.76894	2.44712	1.78539	0.0387067	0.317099	none	FALSE	FALSE	FALSE	FALSE
DEFB121	20	STABLE:NEW-200	10.2991	4.63266	3.66911	2.22315	0.0387283	0.31714	none	FALSE	FALSE	FALSE	FALSE
CTF1		UNMAPPED:CTF1	10.2971	3.53255	6.54181	2.91491	0.0387885	0.317496	none	FALSE	FALSE	FALSE	FALSE
TEX15		UNMAPPED:TEX15	10.2947	4.31687	4.22257	2.38476	0.0388596	0.317739	none	FALSE	FALSE	FALSE	FALSE
NFKB2		UNMAPPED:NFKB2	10.294	4.17521	4.52324	2.46552	0.0388792	0.317739	none	FALSE	FALSE	FALSE	FALSE
WDR41		UNMAPPED:WDR41	10.2939	4.21914	4.42571	2.43981	0.0388833	0.317739	none	FALSE	FALSE	FALSE	FALSE
P3H1		UNMAPPED:P3H1	10.2937	3.83546	5.4256	2.68383	0.0388889	0.317739	none	FALSE	FALSE	FALSE	FALSE
PLVAP		UNMAPPED:PLVAP	10.2929	3.45917	6.86554	2.97555	0.0389131	0.317739	none	FALSE	FALSE	FALSE	FALSE
DEFB125		UNMAPPED:DEFB125	10.2928	4.02338	4.88986	2.55823	0.038918	0.317739	none	FALSE	FALSE	FALSE	FALSE
CD4		UNMAPPED:CD4	10.2917	4.7737	3.4565	2.15591	0.0389509	0.317778	none	FALSE	FALSE	FALSE	FALSE
USF2		UNMAPPED:USF2	10.2915	3.91898	5.17339	2.62606	0.0389561	0.317778	none	FALSE	FALSE	FALSE	FALSE
LEO1		UNMAPPED:LEO1	10.2891	3.68273	5.93488	2.79387	0.0390282	0.31823	none	FALSE	FALSE	FALSE	FALSE
TOPORS		UNMAPPED:TOPORS	10.2829	3.78328	5.57957	2.71799	0.0392124	0.319521	none	FALSE	FALSE	FALSE	FALSE
BCAS3		UNMAPPED:BCAS3	10.2826	4.90033	3.28216	2.09834	0.039224	0.319521	none	FALSE	FALSE	FALSE	FALSE
ESR1		UNMAPPED:ESR1	10.2821	3.25221	7.9481	3.16158	0.0392367	0.319521	none	FALSE	FALSE	FALSE	FALSE
UBE2L6		UNMAPPED:UBE2L6	10.2795	4.0126	4.90448	2.56181	0.0393155	0.319615	none	FALSE	FALSE	FALSE	FALSE
LOC101927250	16	STABLE:NEW-131	10.2793	4.20567	4.44202	2.44414	0.0393237	0.319615	none	FALSE	FALSE	FALSE	FALSE
FAM83C		UNMAPPED:FAM83C	10.2792	4.96322	3.20197	2.07107	0.0393267	0.319615	none	FALSE	FALSE	FALSE	FALSE
GP5		UNMAPPED:GP5	10.2791	4.20217	4.4496	2.44615	0.0393274	0.319615	none	FALSE	FALSE	FALSE	FALSE
SCARF2		UNMAPPED:SCARF2	10.2785	4.3256	4.1917	2.37621	0.0393459	0.319615	none	FALSE	FALSE	FALSE	FALSE
EVI5L		UNMAPPED:EVI5L	10.2781	4.07098	4.75462	2.52472	0.0393592	0.319615	none	FALSE	FALSE	FALSE	FALSE
RNF11		UNMAPPED:RNF11	10.2775	4.64736	3.63147	2.21147	0.0393773	0.319615	none	FALSE	FALSE	FALSE	FALSE
OR10Q1		UNMAPPED:OR10Q1	10.2773	3.99363	4.9522	2.57342	0.0393824	0.319615	none	FALSE	FALSE	FALSE	FALSE
CTRB1		UNMAPPED:CTRB1	10.2738	3.7598	5.6462	2.73253	0.0394903	0.320355	none	FALSE	FALSE	FALSE	FALSE
SLC25A22		UNMAPPED:SLC25A22	10.2721	3.35723	7.33786	3.05968	0.0395425	0.320374	none	FALSE	FALSE	FALSE	FALSE
ABLIM1		UNMAPPED:ABLIM1	10.2719	3.83355	5.40622	2.67947	0.0395474	0.320374	none	FALSE	FALSE	FALSE	FALSE
SPATA24		UNMAPPED:SPATA24	10.2718	3.65416	6.01766	2.81099	0.0395502	0.320374	none	FALSE	FALSE	FALSE	FALSE
ACTRT2		UNMAPPED:ACTRT2	10.2715	3.65446	6.01612	2.81067	0.0395598	0.320374	none	FALSE	FALSE	FALSE	FALSE
C6orf165		UNMAPPED:C6orf165	10.2696	4.95028	3.21213	2.07455	0.0396164	0.320564	none	FALSE	FALSE	FALSE	FALSE
SH3GL1		UNMAPPED:SH3GL1	10.2691	4.30144	4.23195	2.38735	0.0396335	0.320564	none	FALSE	FALSE	FALSE	FALSE
KIR3DL2		UNMAPPED:KIR3DL2	10.2685	4.00679	4.90845	2.56278	0.03965	0.320564	none	FALSE	FALSE	FALSE	FALSE
FAM83F	22	STABLE:NEW-214	10.2685	4.36545	4.1061	2.35222	0.0396505	0.320564	none	FALSE	FALSE	FALSE	FALSE
TRAPPC3		UNMAPPED:TRAPPC3	10.2672	3.89198	5.22481	2.63803	0.0396912	0.320638	none	FALSE	FALSE	FALSE	FALSE
RUFY3		UNMAPPED:RUFY3	10.2671	3.62689	6.11482	2.83083	0.0396932	0.320638	none	FALSE	FALSE	FALSE	FALSE
PDIA6		UNMAPPED:PDIA6	10.265	3.97734	4.98304	2.58088	0.0397554	0.32084	none	FALSE	FALSE	FALSE	FALSE
PTAFR		UNMAPPED:PTAFR	10.2642	4.35885	4.11524	2.3548	0.0397798	0.32084	none	FALSE	FALSE	FALSE	FALSE
KANK3		UNMAPPED:KANK3	10.2638	4.57703	3.73203	2.24246	0.0397928	0.32084	none	FALSE	FALSE	FALSE	FALSE
RGL4		UNMAPPED:RGL4	10.2636	3.74203	5.69358	2.74278	0.0398009	0.32084	none	FALSE	FALSE	FALSE	FALSE
RTN4RL2		UNMAPPED:RTN4RL2	10.2634	4.95462	3.20318	2.07148	0.0398055	0.32084	none	FALSE	FALSE	FALSE	FALSE
GPR68		UNMAPPED:GPR68	10.263	4.13133	4.59516	2.48418	0.0398191	0.32084	none	FALSE	FALSE	FALSE	FALSE
LATS2	13	STABLE:NEW-90	10.2615	4.52119	3.82203	2.26964	0.0398641	0.321066	none	FALSE	FALSE	FALSE	FALSE
ARHGEF28		UNMAPPED:ARHGEF28	10.2592	4.48257	3.88609	2.28868	0.0399342	0.321358	none	FALSE	FALSE	FALSE	FALSE
CYP3A4		UNMAPPED:CYP3A4	10.258	3.44792	6.86324	2.97512	0.0399702	0.321358	none	FALSE	FALSE	FALSE	FALSE
ADAM12	10	STABLE:NEW-53	10.2579	4.39907	4.03442	2.33183	0.0399742	0.321358	none	FALSE	FALSE	FALSE	FALSE
DPP3		UNMAPPED:DPP3	10.2578	3.90736	5.16992	2.62525	0.0399765	0.321358	none	FALSE	FALSE	FALSE	FALSE
AEBP1		UNMAPPED:AEBP1	10.2575	4.00964	4.8898	2.55822	0.0399845	0.321358	none	FALSE	FALSE	FALSE	FALSE
GCHFR		UNMAPPED:GCHFR	10.2569	4.12197	4.61136	2.48835	0.0400039	0.321378	none	FALSE	FALSE	FALSE	FALSE
ACOT9		UNMAPPED:ACOT9	10.2555	4.13262	4.58514	2.48159	0.0400466	0.3214	none	FALSE	FALSE	FALSE	FALSE
XRCC1		UNMAPPED:XRCC1	10.255	4.57626	3.72693	2.2409	0.0400632	0.3214	none	FALSE	FALSE	FALSE	FALSE
MAP1LC3C		UNMAPPED:MAP1LC3C	10.2547	4.67696	3.57131	2.19261	0.0400699	0.3214	none	FALSE	FALSE	FALSE	FALSE
OR4B1		UNMAPPED:OR4B1	10.2542	6.3232	2.07733	1.62168	0.0400864	0.3214	none	FALSE	FALSE	FALSE	FALSE
NPM2		UNMAPPED:NPM2	10.2524	4.57447	3.72794	2.24121	0.0401428	0.3214	none	FALSE	FALSE	FALSE	FALSE
MMS22L		UNMAPPED:MMS22L	10.252	3.60815	6.16685	2.84134	0.0401546	0.3214	none	FALSE	FALSE	FALSE	FALSE
ZNF708		UNMAPPED:ZNF708	10.2519	4.94792	3.2046	2.07197	0.0401551	0.3214	none	FALSE	FALSE	FALSE	FALSE
ZNF667		UNMAPPED:ZNF667	10.2516	3.79936	5.49006	2.69823	0.0401672	0.3214	none	FALSE	FALSE	FALSE	FALSE
RAB27B	18	STABLE:NEW-157	10.2515	4.26202	4.29752	2.40532	0.0401686	0.3214	none	FALSE	FALSE	FALSE	FALSE
ITM2C	2	STABLE:NEW-195	10.2513	3.72479	5.73736	2.75218	0.040175	0.3214	none	FALSE	FALSE	FALSE	FALSE
RANBP3	19	STABLE:NEW-160	10.2506	4.21055	4.40575	2.4345	0.0401977	0.321447	none	FALSE	FALSE	FALSE	FALSE
SELL		UNMAPPED:SELL	10.2499	4.36799	4.08621	2.34659	0.0402187	0.321451	none	FALSE	FALSE	FALSE	FALSE
CYB5B		UNMAPPED:CYB5B	10.2494	3.9119	5.14778	2.62007	0.040232	0.321451	none	FALSE	FALSE	FALSE	FALSE
CAMP	3	V2L023	10.2463	4.08667	4.68537	2.50725	0.0403277	0.322082	none	FALSE	FALSE	FALSE	FALSE
CSNK1G2		UNMAPPED:CSNK1G2	10.245	4.63937	3.62122	2.20827	0.0403693	0.322279	none	FALSE	FALSE	FALSE	FALSE
H2AFY2		UNMAPPED:H2AFY2	10.2433	4.19318	4.43711	2.44284	0.0404223	0.322567	none	FALSE	FALSE	FALSE	FALSE
NEK8	17	STABLE:ST2-83	10.242	4.35269	4.10898	2.35303	0.0404604	0.322736	none	FALSE	FALSE	FALSE	FALSE
PLEKHJ1		UNMAPPED:PLEKHJ1	10.2404	4.24678	4.31968	2.41134	0.0405098	0.322995	none	FALSE	FALSE	FALSE	FALSE
TP53BP2		UNMAPPED:TP53BP2	10.2384	3.64869	5.99371	2.80606	0.0405715	0.323352	none	FALSE	FALSE	FALSE	FALSE
CHCHD6		UNMAPPED:CHCHD6	10.2368	5.34554	2.77116	1.91501	0.0406238	0.323481	none	FALSE	FALSE	FALSE	FALSE
SNCA		UNMAPPED:SNCA	10.2366	4.43854	3.94612	2.3063	0.0406291	0.323481	none	FALSE	FALSE	FALSE	FALSE
ADRA1B		UNMAPPED:ADRA1B	10.236	3.86836	5.25961	2.64607	0.0406485	0.323481	none	FALSE	FALSE	FALSE	FALSE
MAPK4	18	STABLE:NEW-156	10.2343	8.51454	1.30055	1.20198	0.0407008	0.323481	none	FALSE	FALSE	FALSE	FALSE
MSANTD2		UNMAPPED:MSANTD2	10.2342	3.64928	5.98589	2.80444	0.0407035	0.323481	none	FALSE	FALSE	FALSE	FALSE
GRHL3	1	STABLE:NEW-6	10.2341	4.50475	3.82941	2.27185	0.0407065	0.323481	none	FALSE	FALSE	FALSE	FALSE
TMEM69		UNMAPPED:TMEM69	10.2338	3.75762	5.60459	2.72347	0.0407166	0.323481	none	FALSE	FALSE	FALSE	FALSE
ROPN1B		UNMAPPED:ROPN1B	10.2336	3.82236	5.39652	2.67729	0.0407234	0.323481	none	FALSE	FALSE	FALSE	FALSE
IFNA5		UNMAPPED:IFNA5	10.2321	3.90813	5.1396	2.61815	0.0407699	0.323716	none	FALSE	FALSE	FALSE	FALSE
ZBTB42		UNMAPPED:ZBTB42	10.2314	3.41269	6.98916	2.99804	0.0407913	0.323751	none	FALSE	FALSE	FALSE	FALSE
USMG5		UNMAPPED:USMG5	10.2296	4.94587	3.19396	2.06831	0.0408468	0.323938	none	FALSE	FALSE	FALSE	FALSE
MYL7		UNMAPPED:MYL7	10.2294	4.18284	4.44734	2.44555	0.040854	0.323938	none	FALSE	FALSE	FALSE	FALSE
TMEM217		UNMAPPED:TMEM217	10.229	4.00773	4.86575	2.55232	0.0408658	0.323938	none	FALSE	FALSE	FALSE	FALSE
KCP		UNMAPPED:KCP	10.2283	4.07113	4.70564	2.51239	0.0408885	0.32396	none	FALSE	FALSE	FALSE	FALSE
PRSS48		UNMAPPED:PRSS48	10.2273	3.85593	5.28689	2.65235	0.0409197	0.32396	none	FALSE	FALSE	FALSE	FALSE
BTN3A1		UNMAPPED:BTN3A1	10.2264	4.29443	4.2101	2.38131	0.0409477	0.32396	none	FALSE	FALSE	FALSE	FALSE
TANC1		UNMAPPED:TANC1	10.2263	4.27031	4.25884	2.39475	0.0409493	0.32396	none	FALSE	FALSE	FALSE	FALSE
C1orf137		UNMAPPED:C1orf137	10.2257	4.87158	3.28427	2.09905	0.0409689	0.32396	none	FALSE	FALSE	FALSE	FALSE
TRUB1	10	STABLE:NEW-49	10.2256	3.93613	5.05398	2.59788	0.0409718	0.32396	none	FALSE	FALSE	FALSE	FALSE
GHR		UNMAPPED:GHR	10.2241	4.29693	4.20321	2.3794	0.0410186	0.32396	none	FALSE	FALSE	FALSE	FALSE
IRAK1BP1		UNMAPPED:IRAK1BP1	10.2233	5.19743	2.90954	1.967	0.0410426	0.32396	none	FALSE	FALSE	FALSE	FALSE
GRIN1	9	STABLE:NEW-329	10.2233	3.68056	5.85727	2.77763	0.0410454	0.32396	none	FALSE	FALSE	FALSE	FALSE
PTPRE		UNMAPPED:PTPRE	10.2227	5.1635	2.94438	1.9798	0.0410625	0.32396	none	FALSE	FALSE	FALSE	FALSE
MVD		UNMAPPED:MVD	10.2223	3.97123	4.95493	2.57408	0.0410758	0.32396	none	FALSE	FALSE	FALSE	FALSE
LRRC17		UNMAPPED:LRRC17	10.2219	4.4726	3.87519	2.28546	0.0410862	0.32396	none	FALSE	FALSE	FALSE	FALSE
SYCP1	1	STABLE:ST2-4	10.2218	3.7588	5.58621	2.71945	0.0410892	0.32396	none	FALSE	FALSE	FALSE	FALSE
GNL2		UNMAPPED:GNL2	10.221	5.30513	2.80166	1.92663	0.041115	0.324029	none	FALSE	FALSE	FALSE	FALSE
FAM26E		UNMAPPED:FAM26E	10.2204	3.9931	4.89513	2.55952	0.0411334	0.32404	none	FALSE	FALSE	FALSE	FALSE
PABPN1L		UNMAPPED:PABPN1L	10.219	3.51563	6.49923	2.90674	0.041178	0.324257	none	FALSE	FALSE	FALSE	FALSE
SMAD9	13	STABLE:NEW-93	10.2184	4.99267	3.13153	2.04667	0.0411979	0.32428	none	FALSE	FALSE	FALSE	FALSE
FOXO4		UNMAPPED:FOXO4	10.2171	3.82353	5.37385	2.67217	0.0412384	0.324465	none	FALSE	FALSE	FALSE	FALSE
TBC1D5		UNMAPPED:TBC1D5	10.2162	4.01973	4.82202	2.54152	0.0412656	0.324545	none	FALSE	FALSE	FALSE	FALSE
HDAC9		UNMAPPED:HDAC9	10.215	4.15396	4.49873	2.4591	0.0413041	0.324634	none	FALSE	FALSE	FALSE	FALSE
SERTAD3		UNMAPPED:SERTAD3	10.2148	3.89558	5.15666	2.62215	0.0413109	0.324634	none	FALSE	FALSE	FALSE	FALSE
SCAMP5		UNMAPPED:SCAMP5	10.2118	4.70849	3.49654	2.16882	0.0414038	0.325073	none	FALSE	FALSE	FALSE	FALSE
CDHR1		UNMAPPED:CDHR1	10.211	3.90408	5.12827	2.61548	0.041429	0.325073	none	FALSE	FALSE	FALSE	FALSE
MYOG		UNMAPPED:MYOG	10.2099	3.66222	5.9063	2.78791	0.0414638	0.325073	none	FALSE	FALSE	FALSE	FALSE
FBXW12	3	V2L023	10.2095	3.86702	5.23398	2.64015	0.041477	0.325073	none	FALSE	FALSE	FALSE	FALSE
EXOSC4		UNMAPPED:EXOSC4	10.2092	4.23739	4.31217	2.4093	0.0414884	0.325073	none	FALSE	FALSE	FALSE	FALSE
SNRPD2		UNMAPPED:SNRPD2	10.2089	4.01447	4.82815	2.54304	0.0414954	0.325073	none	FALSE	FALSE	FALSE	FALSE
ZNF569		UNMAPPED:ZNF569	10.2089	5.23862	2.86045	1.94877	0.0414975	0.325073	none	FALSE	FALSE	FALSE	FALSE
THOC3		UNMAPPED:THOC3	10.2087	4.40616	3.98266	2.31692	0.041503	0.325073	none	FALSE	FALSE	FALSE	FALSE
DFNB31		UNMAPPED:DFNB31	10.2078	3.76113	5.56152	2.71403	0.0415301	0.32513	none	FALSE	FALSE	FALSE	FALSE
TIMM17A		UNMAPPED:TIMM17A	10.2066	4.25459	4.27428	2.39897	0.0415676	0.32513	none	FALSE	FALSE	FALSE	FALSE
SYTL1		UNMAPPED:SYTL1	10.2063	4.26778	4.24696	2.39148	0.0415783	0.32513	none	FALSE	FALSE	FALSE	FALSE
LCORL		UNMAPPED:LCORL	10.2058	5.60094	2.53609	1.82215	0.041595	0.32513	none	FALSE	FALSE	FALSE	FALSE
NDRG3		UNMAPPED:NDRG3	10.2055	4.31608	4.14989	2.36454	0.0416029	0.32513	none	FALSE	FALSE	FALSE	FALSE
KDELR2		UNMAPPED:KDELR2	10.2052	3.51225	6.49336	2.90561	0.0416125	0.32513	none	FALSE	FALSE	FALSE	FALSE
LENG1		UNMAPPED:LENG1	10.2022	4.52649	3.76968	2.25389	0.0417082	0.325579	none	FALSE	FALSE	FALSE	FALSE
PROM2		UNMAPPED:PROM2	10.2018	3.8885	5.1628	2.62359	0.041721	0.325579	none	FALSE	FALSE	FALSE	FALSE
ZNF534		UNMAPPED:ZNF534	10.2018	4.05995	4.70722	2.51279	0.0417212	0.325579	none	FALSE	FALSE	FALSE	FALSE
KCNAB1		UNMAPPED:KCNAB1	10.2002	4.35285	4.07473	2.34333	0.0417731	0.325674	none	FALSE	FALSE	FALSE	FALSE
DLST		UNMAPPED:DLST	10.1995	4.12433	4.55204	2.47302	0.0417933	0.325674	none	FALSE	FALSE	FALSE	FALSE
HNRNPAB		UNMAPPED:HNRNPAB	10.1987	3.7547	5.5716	2.71624	0.0418211	0.325674	none	FALSE	FALSE	FALSE	FALSE
GH2		UNMAPPED:GH2	10.1983	4.44863	3.89889	2.29246	0.0418336	0.325674	none	FALSE	FALSE	FALSE	FALSE
PARG	10	STABLE:NEW-40	10.1979	4.21078	4.35863	2.42186	0.0418448	0.325674	none	FALSE	FALSE	FALSE	FALSE
FAM212A	3	V2L023	10.1975	5.34062	2.75658	1.90942	0.0418592	0.325674	none	FALSE	FALSE	FALSE	FALSE
WNT4		UNMAPPED:WNT4	10.1974	3.76348	5.54124	2.70956	0.0418616	0.325674	none	FALSE	FALSE	FALSE	FALSE
RPRD1A		UNMAPPED:RPRD1A	10.1959	3.88681	5.1612	2.62321	0.0419096	0.325674	none	FALSE	FALSE	FALSE	FALSE
NIPAL4		UNMAPPED:NIPAL4	10.1953	4.36499	4.04797	2.3357	0.0419282	0.325674	none	FALSE	FALSE	FALSE	FALSE
FAM185A	7	STABLE:NEW-300	10.1947	4.2747	4.22301	2.38488	0.0419496	0.325674	none	FALSE	FALSE	FALSE	FALSE
HCN1	5	STABLE:NEW-259	10.1944	4.00401	4.84031	2.54605	0.0419576	0.325674	none	FALSE	FALSE	FALSE	FALSE
SYVN1		UNMAPPED:SYVN1	10.1941	3.65539	5.91052	2.78879	0.0419663	0.325674	none	FALSE	FALSE	FALSE	FALSE
PHIP		UNMAPPED:PHIP	10.194	5.06885	3.0309	2.0111	0.0419708	0.325674	none	FALSE	FALSE	FALSE	FALSE
RBM39		UNMAPPED:RBM39	10.1939	3.69417	5.77143	2.75946	0.0419724	0.325674	none	FALSE	FALSE	FALSE	FALSE
C9orf9		UNMAPPED:C9orf9	10.1933	3.88594	5.1608	2.62312	0.0419932	0.325674	none	FALSE	FALSE	FALSE	FALSE
PAPD7		UNMAPPED:PAPD7	10.1926	4.1609	4.46267	2.44961	0.0420158	0.325674	none	FALSE	FALSE	FALSE	FALSE
SMURF1		UNMAPPED:SMURF1	10.1923	3.82467	5.3418	2.66489	0.0420235	0.325674	none	FALSE	FALSE	FALSE	FALSE
KCNA1		UNMAPPED:KCNA1	10.1908	4.14067	4.50651	2.46114	0.0420731	0.325926	none	FALSE	FALSE	FALSE	FALSE
COLQ		UNMAPPED:COLQ	10.19	4.17203	4.4357	2.44247	0.0420968	0.325977	none	FALSE	FALSE	FALSE	FALSE
TYMP		UNMAPPED:TYMP	10.1857	3.507	6.48698	2.90438	0.0422367	0.326854	none	FALSE	FALSE	FALSE	FALSE
LAT		UNMAPPED:LAT	10.1853	4.27153	4.22147	2.38446	0.0422497	0.326854	none	FALSE	FALSE	FALSE	FALSE
PRMT8		UNMAPPED:PRMT8	10.1849	3.65988	5.8821	2.78285	0.0422615	0.326854	none	FALSE	FALSE	FALSE	FALSE
SOGA1		UNMAPPED:SOGA1	10.1835	4.64049	3.57725	2.19448	0.0423069	0.327073	none	FALSE	FALSE	FALSE	FALSE
AARSD1		UNMAPPED:AARSD1	10.1804	4.68205	3.5138	2.17434	0.0424065	0.32771	none	FALSE	FALSE	FALSE	FALSE
LACTBL1		UNMAPPED:LACTBL1	10.1788	3.75965	5.53131	2.70737	0.0424579	0.327975	none	FALSE	FALSE	FALSE	FALSE
TSKU		UNMAPPED:TSKU	10.1766	5.09744	2.99008	1.99642	0.0425276	0.328304	none	FALSE	FALSE	FALSE	FALSE
CETP		UNMAPPED:CETP	10.1764	3.88865	5.13451	2.61695	0.042535	0.328304	none	FALSE	FALSE	FALSE	FALSE
ODAM		UNMAPPED:ODAM	10.1755	4.61268	3.61391	2.20599	0.0425632	0.328389	none	FALSE	FALSE	FALSE	FALSE
ULBP2		UNMAPPED:ULBP2	10.174	5.01852	3.07639	2.02729	0.0426125	0.328506	none	FALSE	FALSE	FALSE	FALSE
DGAT2		UNMAPPED:DGAT2	10.174	3.59049	6.12847	2.83359	0.0426128	0.328506	none	FALSE	FALSE	FALSE	FALSE
KPNA7		UNMAPPED:KPNA7	10.1725	3.83183	5.29726	2.65472	0.0426628	0.328759	none	FALSE	FALSE	FALSE	FALSE
CAND2		UNMAPPED:CAND2	10.1713	6.70469	1.86205	1.51705	0.0426992	0.328906	none	FALSE	FALSE	FALSE	FALSE
ZDHHC7		UNMAPPED:ZDHHC7	10.1706	3.57667	6.17811	2.8436	0.0427222	0.32895	none	FALSE	FALSE	FALSE	FALSE
STAU2		UNMAPPED:STAU2	10.1679	4.11816	4.53678	2.46905	0.0428101	0.329374	none	FALSE	FALSE	FALSE	FALSE
BCL2		UNMAPPED:BCL2	10.1676	4.44316	3.885	2.28836	0.0428227	0.329374	none	FALSE	FALSE	FALSE	FALSE
SHISA4		UNMAPPED:SHISA4	10.1668	5.67312	2.46317	1.79209	0.0428486	0.329374	none	FALSE	FALSE	FALSE	FALSE
DENND1B	1	V2L010	10.1666	4.5144	3.76355	2.25204	0.042854	0.329374	none	FALSE	FALSE	FALSE	FALSE
EPOR		UNMAPPED:EPOR	10.1663	3.93642	4.99029	2.58263	0.0428634	0.329374	none	FALSE	FALSE	FALSE	FALSE
LPP		UNMAPPED:LPP	10.1654	3.74153	5.57462	2.71691	0.0428928	0.329394	none	FALSE	FALSE	FALSE	FALSE
CCDC9		UNMAPPED:CCDC9	10.1651	3.97858	4.87655	2.55497	0.0429007	0.329394	none	FALSE	FALSE	FALSE	FALSE
OTUD6B		UNMAPPED:OTUD6B	10.1629	4.96964	3.12672	2.045	0.0429739	0.329824	none	FALSE	FALSE	FALSE	FALSE
VSNL1		UNMAPPED:VSNL1	10.1597	4.14582	4.46642	2.4506	0.043077	0.330482	none	FALSE	FALSE	FALSE	FALSE
VTI1B		UNMAPPED:VTI1B	10.1565	4.08608	4.60083	2.48564	0.0431808	0.3311	none	FALSE	FALSE	FALSE	FALSE
ARID4B		UNMAPPED:ARID4B	10.156	3.96071	4.91423	2.56419	0.0431982	0.3311	none	FALSE	FALSE	FALSE	FALSE
PTPMT1		UNMAPPED:PTPMT1	10.1556	4.66297	3.52503	2.17793	0.0432109	0.3311	none	FALSE	FALSE	FALSE	FALSE
SRCAP	16	V2L085	10.1549	4.20305	4.33715	2.41607	0.0432352	0.3311	none	FALSE	FALSE	FALSE	FALSE
TMEM190		UNMAPPED:TMEM190	10.1546	5.39798	2.68377	1.88118	0.0432443	0.3311	none	FALSE	FALSE	FALSE	FALSE
ACTR1B		UNMAPPED:ACTR1B	10.1524	5.04296	3.03674	2.01319	0.0433142	0.331441	none	FALSE	FALSE	FALSE	FALSE
NPAS4		UNMAPPED:NPAS4	10.1522	3.98431	4.84837	2.54803	0.0433236	0.331441	none	FALSE	FALSE	FALSE	FALSE
TMEM33	4	STABLE:NEW-245	10.1505	4.5362	3.71633	2.23767	0.043378	0.331498	none	FALSE	FALSE	FALSE	FALSE
SMARCA5		UNMAPPED:SMARCA5	10.1505	4.87698	3.2319	2.0813	0.0433783	0.331498	none	FALSE	FALSE	FALSE	FALSE
MRPS7		UNMAPPED:MRPS7	10.1503	3.83066	5.27565	2.64976	0.0433832	0.331498	none	FALSE	FALSE	FALSE	FALSE
C11orf68		UNMAPPED:C11orf68	10.1484	4.04017	4.70364	2.51188	0.0434454	0.331795	none	FALSE	FALSE	FALSE	FALSE
CPN2		UNMAPPED:CPN2	10.1481	4.68232	3.49188	2.16732	0.0434568	0.331795	none	FALSE	FALSE	FALSE	FALSE
KLHL1		UNMAPPED:KLHL1	10.1447	4.34506	4.04466	2.33476	0.0435701	0.332458	none	FALSE	FALSE	FALSE	FALSE
CERS5		UNMAPPED:CERS5	10.1436	6.79831	1.81292	1.49207	0.0436066	0.332458	none	FALSE	FALSE	FALSE	FALSE
SGTB		UNMAPPED:SGTB	10.1435	3.279	7.53543	3.09346	0.0436093	0.332458	none	FALSE	FALSE	FALSE	FALSE
WDR33		UNMAPPED:WDR33	10.1433	4.71576	3.44119	2.15095	0.0436134	0.332458	none	FALSE	FALSE	FALSE	FALSE
GREB1		UNMAPPED:GREB1	10.1428	3.72956	5.58679	2.71958	0.043631	0.33246	none	FALSE	FALSE	FALSE	FALSE
CYP26B1		UNMAPPED:CYP26B1	10.1419	3.56808	6.17204	2.84238	0.043663	0.332571	none	FALSE	FALSE	FALSE	FALSE
SSSCA1	11	STABLE:NEW-68	10.141	4.3485	4.0353	2.33208	0.0436896	0.33264	none	FALSE	FALSE	FALSE	FALSE
ARFGEF1		UNMAPPED:ARFGEF1	10.1398	4.23258	4.26212	2.39564	0.0437316	0.332827	none	FALSE	FALSE	FALSE	FALSE
KRT222		UNMAPPED:KRT222	10.1392	3.89757	5.06879	2.60141	0.0437509	0.332841	none	FALSE	FALSE	FALSE	FALSE
SLC51B		UNMAPPED:SLC51B	10.1382	3.83757	5.24121	2.64183	0.043783	0.332952	none	FALSE	FALSE	FALSE	FALSE
ZHX3	20	STABLE:NEW-202	10.1377	5.06969	2.99907	1.99966	0.0438003	0.332952	none	FALSE	FALSE	FALSE	FALSE
CEP164		UNMAPPED:CEP164	10.1363	3.8486	5.20637	2.63375	0.0438474	0.333083	none	FALSE	FALSE	FALSE	FALSE
IL36G		UNMAPPED:IL36G	10.1361	3.9023	5.05223	2.59747	0.0438524	0.333083	none	FALSE	FALSE	FALSE	FALSE
GOLT1B		UNMAPPED:GOLT1B	10.1354	3.42789	6.76378	2.95676	0.0438744	0.333118	none	FALSE	FALSE	FALSE	FALSE
HSPA12A		UNMAPPED:HSPA12A	10.1346	4.85118	3.25482	2.0891	0.043902	0.333188	none	FALSE	FALSE	FALSE	FALSE
IFNA10		UNMAPPED:IFNA10	10.1341	3.98624	4.82506	2.54227	0.0439187	0.333188	none	FALSE	FALSE	FALSE	FALSE
DBF4B		UNMAPPED:DBF4B	10.1335	3.89435	5.07174	2.60211	0.0439376	0.333199	none	FALSE	FALSE	FALSE	FALSE
MCM6		UNMAPPED:MCM6	10.1325	3.37201	7.02719	3.00489	0.0439708	0.333203	none	FALSE	FALSE	FALSE	FALSE
CD226		UNMAPPED:CD226	10.1325	4.37352	3.98219	2.31678	0.043973	0.333203	none	FALSE	FALSE	FALSE	FALSE
TRAF1		UNMAPPED:TRAF1	10.1319	3.71853	5.61031	2.72472	0.0439912	0.333208	none	FALSE	FALSE	FALSE	FALSE
OR10H5		UNMAPPED:OR10H5	10.131	4.11047	4.52003	2.46468	0.0440226	0.333314	none	FALSE	FALSE	FALSE	FALSE
KRTAP1-3		UNMAPPED:KRTAP1-3	10.1302	3.70284	5.66129	2.7358	0.0440472	0.333368	none	FALSE	FALSE	FALSE	FALSE
HSPE1-MOB4	2	STABLE:ST2-18	10.1291	4.1688	4.38795	2.42974	0.0440858	0.333401	none	FALSE	FALSE	FALSE	FALSE
KLHDC7A		UNMAPPED:KLHDC7A	10.1291	3.74637	5.51471	2.7037	0.0440865	0.333401	none	FALSE	FALSE	FALSE	FALSE
OGDH		UNMAPPED:OGDH	10.128	3.55128	6.21961	2.85192	0.0441231	0.333545	none	FALSE	FALSE	FALSE	FALSE
ABCC9		UNMAPPED:ABCC9	10.1267	3.7891	5.37573	2.67259	0.0441649	0.333729	none	FALSE	FALSE	FALSE	FALSE
CWC27	5	V2L032	10.1252	3.75198	5.49186	2.69863	0.0442151	0.333922	none	FALSE	FALSE	FALSE	FALSE
ACSM3		UNMAPPED:ACSM3	10.1249	4.50897	3.74202	2.2455	0.0442254	0.333922	none	FALSE	FALSE	FALSE	FALSE
ENOPH1		UNMAPPED:ENOPH1	10.1235	4.06068	4.62975	2.49307	0.0442711	0.334135	none	FALSE	FALSE	FALSE	FALSE
RWDD1		UNMAPPED:RWDD1	10.1228	4.3407	4.03525	2.33206	0.0442959	0.33419	none	FALSE	FALSE	FALSE	FALSE
PRADC1		UNMAPPED:PRADC1	10.1218	4.67102	3.49066	2.16693	0.0443309	0.334322	none	FALSE	FALSE	FALSE	FALSE
OR51A2		UNMAPPED:OR51A2	10.1205	4.15	4.42146	2.43868	0.0443716	0.334496	none	FALSE	FALSE	FALSE	FALSE
FUZ		UNMAPPED:FUZ	10.1198	3.70406	5.64407	2.73207	0.0443975	0.334559	none	FALSE	FALSE	FALSE	FALSE
EFNA1		UNMAPPED:EFNA1	10.1157	5.16406	2.88758	1.95887	0.0445319	0.33544	none	FALSE	FALSE	FALSE	FALSE
ADGRE5		UNMAPPED:ADGRE5	10.1144	3.56262	6.15544	2.83904	0.0445761	0.335616	none	FALSE	FALSE	FALSE	FALSE
OR52N2	11	STABLE:NEW-55	10.1135	4.50035	3.74783	2.24727	0.0446071	0.335616	none	FALSE	FALSE	FALSE	FALSE
SNX29		UNMAPPED:SNX29	10.1135	3.95053	4.89718	2.56003	0.044608	0.335616	none	FALSE	FALSE	FALSE	FALSE
VMAC		UNMAPPED:VMAC	10.1121	4.17172	4.3664	2.42395	0.0446556	0.335841	none	FALSE	FALSE	FALSE	FALSE
ZNF507		UNMAPPED:ZNF507	10.1101	3.29719	7.3761	3.06628	0.0447212	0.336155	none	FALSE	FALSE	FALSE	FALSE
CAMTA2		UNMAPPED:CAMTA2	10.1095	3.71811	5.58415	2.719	0.0447408	0.336155	none	FALSE	FALSE	FALSE	FALSE
RANBP1		UNMAPPED:RANBP1	10.1092	3.50058	6.4018	2.88788	0.0447501	0.336155	none	FALSE	FALSE	FALSE	FALSE
PTPN9		UNMAPPED:PTPN9	10.1085	3.49674	6.41701	2.89084	0.0447757	0.336214	none	FALSE	FALSE	FALSE	FALSE
ZSCAN31		UNMAPPED:ZSCAN31	10.1071	4.0076	4.74376	2.522	0.044821	0.33627	none	FALSE	FALSE	FALSE	FALSE
WBP2NL		UNMAPPED:WBP2NL	10.1071	4.11963	4.47708	2.45341	0.0448217	0.33627	none	FALSE	FALSE	FALSE	FALSE
FBXO32		UNMAPPED:FBXO32	10.1067	6.21184	2.08871	1.62701	0.044836	0.33627	none	FALSE	FALSE	FALSE	FALSE
KIAA1715		UNMAPPED:KIAA1715	10.106	4.08642	4.55223	2.47307	0.0448597	0.336315	none	FALSE	FALSE	FALSE	FALSE
GLOD4		UNMAPPED:GLOD4	10.1046	4.47479	3.78365	2.25811	0.0449083	0.336535	none	FALSE	FALSE	FALSE	FALSE
DNAH9		UNMAPPED:DNAH9	10.1038	4.01591	4.71975	2.51595	0.0449331	0.336535	none	FALSE	FALSE	FALSE	FALSE
LRRC52		UNMAPPED:LRRC52	10.1036	3.74352	5.4933	2.69895	0.0449419	0.336535	none	FALSE	FALSE	FALSE	FALSE
TBC1D14		UNMAPPED:TBC1D14	10.102	4.61138	3.56518	2.19067	0.044994	0.336738	none	FALSE	FALSE	FALSE	FALSE
USP45		UNMAPPED:USP45	10.1017	3.3412	7.13068	3.02338	0.0450043	0.336738	none	FALSE	FALSE	FALSE	FALSE
MLLT1		UNMAPPED:MLLT1	10.1003	3.55282	6.17466	2.84291	0.0450506	0.3369	none	FALSE	FALSE	FALSE	FALSE
ZNF791		UNMAPPED:ZNF791	10.1	3.68598	5.68121	2.74011	0.0450622	0.3369	none	FALSE	FALSE	FALSE	FALSE
C10orf62		UNMAPPED:C10orf62	10.0992	4.20909	4.2758	2.39939	0.045088	0.3369	none	FALSE	FALSE	FALSE	FALSE
DLEC1	3	STABLE:NEW-222	10.0984	5.10985	2.93474	1.97627	0.0451157	0.3369	none	FALSE	FALSE	FALSE	FALSE
EID3		UNMAPPED:EID3	10.0982	4.12918	4.44738	2.44556	0.0451251	0.3369	none	FALSE	FALSE	FALSE	FALSE
ALOX15	17	STABLE:NEW-141	10.098	4.13105	4.443	2.4444	0.0451319	0.3369	none	FALSE	FALSE	FALSE	FALSE
EGFL8		UNMAPPED:EGFL8	10.097	3.87325	5.09178	2.60686	0.0451633	0.337003	none	FALSE	FALSE	FALSE	FALSE
SPATA22		UNMAPPED:SPATA22	10.0941	3.92478	4.94585	2.57188	0.0452634	0.337429	none	FALSE	FALSE	FALSE	FALSE
MSANTD4		UNMAPPED:MSANTD4	10.0935	3.52771	6.26618	2.8612	0.045284	0.337429	none	FALSE	FALSE	FALSE	FALSE
CUL9		UNMAPPED:CUL9	10.0934	4.63063	3.53059	2.1797	0.0452877	0.337429	none	FALSE	FALSE	FALSE	FALSE
MCM2		UNMAPPED:MCM2	10.0933	3.72211	5.55097	2.71171	0.0452912	0.337429	none	FALSE	FALSE	FALSE	FALSE
KCTD13		UNMAPPED:KCTD13	10.0915	4.55385	3.64617	2.21604	0.0453509	0.337623	none	FALSE	FALSE	FALSE	FALSE
HTR2B		UNMAPPED:HTR2B	10.0906	4.0317	4.66791	2.50282	0.0453817	0.337623	none	FALSE	FALSE	FALSE	FALSE
PHF12		UNMAPPED:PHF12	10.0904	3.73489	5.5055	2.70166	0.0453889	0.337623	none	FALSE	FALSE	FALSE	FALSE
MED13L		UNMAPPED:MED13L	10.0901	4.19333	4.30084	2.40622	0.0453996	0.337623	none	FALSE	FALSE	FALSE	FALSE
DPH1	17	V2L087	10.0899	4.56516	3.62738	2.2102	0.0454057	0.337623	none	FALSE	FALSE	FALSE	FALSE
ERP44		UNMAPPED:ERP44	10.0886	4.61395	3.55212	2.18654	0.045451	0.337821	none	FALSE	FALSE	FALSE	FALSE
OR4C46		UNMAPPED:OR4C46	10.088	4.22252	4.23831	2.3891	0.0454701	0.337821	none	FALSE	FALSE	FALSE	FALSE
RCC1		UNMAPPED:RCC1	10.0876	3.97564	4.8052	2.53735	0.0454855	0.337821	none	FALSE	FALSE	FALSE	FALSE
DUSP11	2	STABLE:NEW-180	10.0848	3.9162	4.95934	2.57515	0.0455798	0.33839	none	FALSE	FALSE	FALSE	FALSE
S1PR1		UNMAPPED:S1PR1	10.0842	4.12196	4.45077	2.44646	0.0456007	0.338413	none	FALSE	FALSE	FALSE	FALSE
COL21A1		UNMAPPED:COL21A1	10.0835	3.91878	4.95097	2.57313	0.0456242	0.338456	none	FALSE	FALSE	FALSE	FALSE
PRDM4		UNMAPPED:PRDM4	10.0798	4.26679	4.14216	2.36237	0.0457536	0.338731	none	FALSE	FALSE	FALSE	FALSE
RAPSN		UNMAPPED:RAPSN	10.0794	5.81473	2.32516	1.73342	0.0457671	0.338731	none	FALSE	FALSE	FALSE	FALSE
SLC48A1		UNMAPPED:SLC48A1	10.0785	4.31421	4.04941	2.33611	0.0457978	0.338731	none	FALSE	FALSE	FALSE	FALSE
FEZF1		UNMAPPED:FEZF1	10.0784	3.45096	6.57086	2.92046	0.0458013	0.338731	none	FALSE	FALSE	FALSE	FALSE
C12orf49		UNMAPPED:C12orf49	10.0782	4.22879	4.21708	2.38324	0.0458062	0.338731	none	FALSE	FALSE	FALSE	FALSE
PURG		UNMAPPED:PURG	10.0782	5.7455	2.37318	1.75411	0.0458066	0.338731	none	FALSE	FALSE	FALSE	FALSE
ANKRD13B		UNMAPPED:ANKRD13B	10.078	4.02899	4.66222	2.50137	0.0458151	0.338731	none	FALSE	FALSE	FALSE	FALSE
MVK		UNMAPPED:MVK	10.0777	3.92909	4.91715	2.5649	0.0458237	0.338731	none	FALSE	FALSE	FALSE	FALSE
SLC47A1	17	STABLE:NEW-143	10.0771	4.22374	4.22641	2.38582	0.0458455	0.338731	none	FALSE	FALSE	FALSE	FALSE
NOP2		UNMAPPED:NOP2	10.0767	3.59984	5.96065	2.79922	0.0458573	0.338731	none	FALSE	FALSE	FALSE	FALSE
BBS10		UNMAPPED:BBS10	10.0763	3.98573	4.76812	2.5281	0.0458718	0.338731	none	FALSE	FALSE	FALSE	FALSE
DND1		UNMAPPED:DND1	10.076	3.62551	5.86468	2.77919	0.0458834	0.338731	none	FALSE	FALSE	FALSE	FALSE
PSMC4		UNMAPPED:PSMC4	10.0751	3.80541	5.26613	2.64758	0.0459139	0.338731	none	FALSE	FALSE	FALSE	FALSE
BIN2		UNMAPPED:BIN2	10.075	4.57629	3.59976	2.20156	0.0459186	0.338731	none	FALSE	FALSE	FALSE	FALSE
PTCH1	9	STABLE:NEW-323	10.0747	4.02143	4.67752	2.50526	0.0459276	0.338731	none	FALSE	FALSE	FALSE	FALSE
PRSS1		UNMAPPED:PRSS1	10.0733	4.4127	3.86618	2.28279	0.0459773	0.338967	none	FALSE	FALSE	FALSE	FALSE
POLD3		UNMAPPED:POLD3	10.0725	3.96305	4.8224	2.54161	0.0460023	0.338981	none	FALSE	FALSE	FALSE	FALSE
SLAIN2		UNMAPPED:SLAIN2	10.072	3.94937	4.85752	2.55029	0.0460203	0.338981	none	FALSE	FALSE	FALSE	FALSE
LIPA		UNMAPPED:LIPA	10.0717	4.80976	3.26932	2.09401	0.0460324	0.338981	none	FALSE	FALSE	FALSE	FALSE
TSEN34		UNMAPPED:TSEN34	10.0711	4.19845	4.27351	2.39876	0.0460523	0.338996	none	FALSE	FALSE	FALSE	FALSE
GBF1		UNMAPPED:GBF1	10.0697	6.66817	1.84834	1.51012	0.0460992	0.339211	none	FALSE	FALSE	FALSE	FALSE
RPL3L		UNMAPPED:RPL3L	10.0689	4.26047	4.14555	2.36332	0.0461292	0.3393	none	FALSE	FALSE	FALSE	FALSE
SKP2		UNMAPPED:SKP2	10.0671	3.75489	5.41332	2.68107	0.0461893	0.33943	none	FALSE	FALSE	FALSE	FALSE
CUTA		UNMAPPED:CUTA	10.0671	5.15928	2.86713	1.95126	0.0461904	0.33943	none	FALSE	FALSE	FALSE	FALSE
FMN1		UNMAPPED:FMN1	10.0668	3.98149	4.76933	2.5284	0.0462001	0.33943	none	FALSE	FALSE	FALSE	FALSE
KLK3		UNMAPPED:KLK3	10.0641	3.468	6.47457	2.90199	0.0462943	0.339991	none	FALSE	FALSE	FALSE	FALSE
ARMC3	10	STABLE:NEW-36	10.0633	4.81971	3.25141	2.08794	0.0463231	0.34004	none	FALSE	FALSE	FALSE	FALSE
RNASE1		UNMAPPED:RNASE1	10.0629	3.86372	5.08162	2.60445	0.0463367	0.34004	none	FALSE	FALSE	FALSE	FALSE
POTEF		UNMAPPED:POTEF	10.0622	4.69917	3.41148	2.14126	0.0463614	0.340091	none	FALSE	FALSE	FALSE	FALSE
MTFR1		UNMAPPED:MTFR1	10.0609	3.55217	6.12229	2.83234	0.0464037	0.34019	none	FALSE	FALSE	FALSE	FALSE
ATP1B2		UNMAPPED:ATP1B2	10.0587	4.42397	3.83554	2.27368	0.0464826	0.34019	none	FALSE	FALSE	FALSE	FALSE
SLC39A10		UNMAPPED:SLC39A10	10.0587	4.30715	4.04671	2.33534	0.0464827	0.34019	none	FALSE	FALSE	FALSE	FALSE
UBE2Q2		UNMAPPED:UBE2Q2	10.058	3.5172	6.25851	2.85967	0.0465047	0.34019	none	FALSE	FALSE	FALSE	FALSE
PCYT1A		UNMAPPED:PCYT1A	10.0574	3.93099	4.89089	2.55849	0.0465273	0.34019	none	FALSE	FALSE	FALSE	FALSE
LEMD3		UNMAPPED:LEMD3	10.057	3.63692	5.79871	2.76526	0.04654	0.34019	none	FALSE	FALSE	FALSE	FALSE
MYBL2		UNMAPPED:MYBL2	10.0568	4.18015	4.29942	2.40584	0.0465496	0.34019	none	FALSE	FALSE	FALSE	FALSE
ZDHHC18		UNMAPPED:ZDHHC18	10.0567	5.85137	2.29137	1.71869	0.0465519	0.34019	none	FALSE	FALSE	FALSE	FALSE
PROB1		UNMAPPED:PROB1	10.0566	3.85213	5.10785	2.61066	0.0465541	0.34019	none	FALSE	FALSE	FALSE	FALSE
PIP4K2B	17	STABLE:NEW-146	10.0563	3.83386	5.16039	2.62302	0.0465656	0.34019	none	FALSE	FALSE	FALSE	FALSE
VWA8		UNMAPPED:VWA8	10.0561	4.64858	3.4793	2.16327	0.046571	0.34019	none	FALSE	FALSE	FALSE	FALSE
HPN		UNMAPPED:HPN	10.0518	4.80122	3.2681	2.0936	0.0467219	0.341161	none	FALSE	FALSE	FALSE	FALSE
GRIK2		UNMAPPED:GRIK2	10.05	4.79981	3.26881	2.09383	0.046785	0.341491	none	FALSE	FALSE	FALSE	FALSE
TMEM178B		UNMAPPED:TMEM178B	10.0479	5.87605	2.27156	1.70998	0.0468586	0.341813	none	FALSE	FALSE	FALSE	FALSE
OR9G1		UNMAPPED:OR9G1	10.0476	4.60207	3.54185	2.18328	0.04687	0.341813	none	FALSE	FALSE	FALSE	FALSE
TCF25		UNMAPPED:TCF25	10.047	3.91595	4.92027	2.56566	0.0468909	0.341813	none	FALSE	FALSE	FALSE	FALSE
UCP2		UNMAPPED:UCP2	10.0467	3.90097	4.96054	2.57544	0.0469007	0.341813	none	FALSE	FALSE	FALSE	FALSE
CLEC1A		UNMAPPED:CLEC1A	10.0459	3.52479	6.21039	2.85008	0.0469286	0.341885	none	FALSE	FALSE	FALSE	FALSE
C11orf70		UNMAPPED:C11orf70	10.0438	3.64585	5.74984	2.75485	0.047004	0.342304	none	FALSE	FALSE	FALSE	FALSE
LXN		UNMAPPED:LXN	10.0411	3.7515	5.39332	2.67656	0.0470975	0.342854	none	FALSE	FALSE	FALSE	FALSE
METTL23		UNMAPPED:METTL23	10.0389	3.79405	5.2591	2.64596	0.0471762	0.343177	none	FALSE	FALSE	FALSE	FALSE
FAM19A1		UNMAPPED:FAM19A1	10.0388	5.16764	2.84407	1.94263	0.0471778	0.343177	none	FALSE	FALSE	FALSE	FALSE
RNF223		UNMAPPED:RNF223	10.0383	4.07912	4.50557	2.46089	0.047198	0.343193	none	FALSE	FALSE	FALSE	FALSE
SASH1		UNMAPPED:SASH1	10.037	4.08968	4.48019	2.45423	0.0472427	0.343344	none	FALSE	FALSE	FALSE	FALSE
ASCC1		UNMAPPED:ASCC1	10.0358	4.68919	3.40821	2.14019	0.047286	0.343344	none	FALSE	FALSE	FALSE	FALSE
LOC729159		UNMAPPED:LOC729159	10.0352	4.26518	4.10824	2.35283	0.0473055	0.343344	none	FALSE	FALSE	FALSE	FALSE
SAGE2P		UNMAPPED:SAGE2P	10.0352	3.97842	4.7454	2.52241	0.0473066	0.343344	none	FALSE	FALSE	FALSE	FALSE
PLD3		UNMAPPED:PLD3	10.0345	4.01488	4.6542	2.49932	0.0473313	0.343344	none	FALSE	FALSE	FALSE	FALSE
ROMO1		UNMAPPED:ROMO1	10.0344	4.13516	4.37628	2.42661	0.0473335	0.343344	none	FALSE	FALSE	FALSE	FALSE
TAPBP	6	V2L037	10.0333	4.33811	3.96853	2.31282	0.0473747	0.343344	none	FALSE	FALSE	FALSE	FALSE
ADAM19		UNMAPPED:ADAM19	10.0329	4.39035	3.87438	2.28522	0.0473868	0.343344	none	FALSE	FALSE	FALSE	FALSE
NPR3		UNMAPPED:NPR3	10.0327	5.98541	2.19584	1.6762	0.047394	0.343344	none	FALSE	FALSE	FALSE	FALSE
CCDC42		UNMAPPED:CCDC42	10.0319	3.67737	5.62536	2.728	0.0474245	0.343344	none	FALSE	FALSE	FALSE	FALSE
ITGB5		UNMAPPED:ITGB5	10.0317	5.07714	2.93361	1.97585	0.047431	0.343344	none	FALSE	FALSE	FALSE	FALSE
AKR1B10		UNMAPPED:AKR1B10	10.0316	5.99574	2.18903	1.67312	0.0474348	0.343344	none	FALSE	FALSE	FALSE	FALSE
SLC30A8		UNMAPPED:SLC30A8	10.0302	3.53949	6.12944	2.83379	0.0474848	0.343576	none	FALSE	FALSE	FALSE	FALSE
FBXO41		UNMAPPED:FBXO41	10.0288	4.86985	3.168	2.05935	0.0475342	0.343803	none	FALSE	FALSE	FALSE	FALSE
CLEC2D		UNMAPPED:CLEC2D	10.0277	3.7253	5.46112	2.69178	0.0475713	0.343927	none	FALSE	FALSE	FALSE	FALSE
PAPOLG	2	V2L015	10.0268	3.92582	4.87282	2.55405	0.0476048	0.343927	none	FALSE	FALSE	FALSE	FALSE
ADAM8		UNMAPPED:ADAM8	10.0267	3.4691	6.41413	2.89028	0.0476086	0.343927	none	FALSE	FALSE	FALSE	FALSE
SOX5		UNMAPPED:SOX5	10.0262	4.90257	3.12702	2.0451	0.0476234	0.343927	none	FALSE	FALSE	FALSE	FALSE
TMPPE		UNMAPPED:TMPPE	10.0254	4.14047	4.35662	2.42132	0.0476531	0.343969	none	FALSE	FALSE	FALSE	FALSE
OCLN		UNMAPPED:OCLN	10.0246	3.79518	5.23934	2.64139	0.0476831	0.343969	none	FALSE	FALSE	FALSE	FALSE
SPATA21		UNMAPPED:SPATA21	10.0242	3.95626	4.79075	2.53375	0.0476969	0.343969	none	FALSE	FALSE	FALSE	FALSE
BHMG1		UNMAPPED:BHMG1	10.0236	3.77555	5.29788	2.65487	0.0477178	0.343969	none	FALSE	FALSE	FALSE	FALSE
MC1R		UNMAPPED:MC1R	10.0235	4.27353	4.08236	2.3455	0.0477194	0.343969	none	FALSE	FALSE	FALSE	FALSE
FKBP15		UNMAPPED:FKBP15	10.022	3.75909	5.34704	2.66608	0.0477725	0.344134	none	FALSE	FALSE	FALSE	FALSE
SF3B2		UNMAPPED:SF3B2	10.0216	4.52758	3.63787	2.21346	0.0477873	0.344134	none	FALSE	FALSE	FALSE	FALSE
PTPRN2		UNMAPPED:PTPRN2	10.0214	3.58059	5.95863	2.7988	0.0477969	0.344134	none	FALSE	FALSE	FALSE	FALSE
ITPR3		UNMAPPED:ITPR3	10.0209	3.69494	5.55253	2.71205	0.0478145	0.344134	none	FALSE	FALSE	FALSE	FALSE
SCAMP3		UNMAPPED:SCAMP3	10.0194	3.87259	5.00953	2.58725	0.047868	0.344349	none	FALSE	FALSE	FALSE	FALSE
FEV		UNMAPPED:FEV	10.0184	4.25508	4.11399	2.35445	0.0479037	0.344349	none	FALSE	FALSE	FALSE	FALSE
GNAT1		UNMAPPED:GNAT1	10.0182	4.3313	3.96911	2.31299	0.0479088	0.344349	none	FALSE	FALSE	FALSE	FALSE
ATRAID		UNMAPPED:ATRAID	10.018	4.06636	4.51605	2.46363	0.0479165	0.344349	none	FALSE	FALSE	FALSE	FALSE
SPPL2C		UNMAPPED:SPPL2C	10.0161	5.48401	2.54657	1.82643	0.0479836	0.34452	none	FALSE	FALSE	FALSE	FALSE
ALDH4A1		UNMAPPED:ALDH4A1	10.0158	3.4599	6.43752	2.89482	0.0479956	0.34452	none	FALSE	FALSE	FALSE	FALSE
INPP5B	1	STABLE:NEW-10	10.0158	4.37327	3.89135	2.29023	0.0479956	0.34452	none	FALSE	FALSE	FALSE	FALSE
GPR20		UNMAPPED:GPR20	10.0145	4.42936	3.79304	2.26094	0.0480409	0.34452	none	FALSE	FALSE	FALSE	FALSE
DNMT3B		UNMAPPED:DNMT3B	10.0145	3.86508	5.02522	2.59101	0.0480434	0.34452	none	FALSE	FALSE	FALSE	FALSE
KCNS2		UNMAPPED:KCNS2	10.0143	3.80994	5.18369	2.62847	0.0480494	0.34452	none	FALSE	FALSE	FALSE	FALSE
CORO7-PAM16		UNMAPPED:CORO7-PAM16	10.0138	4.37028	3.89511	2.29134	0.0480667	0.34452	none	FALSE	FALSE	FALSE	FALSE
DLGAP1		UNMAPPED:DLGAP1	10.0124	3.65608	5.67405	2.73856	0.0481175	0.344754	none	FALSE	FALSE	FALSE	FALSE
MRPL34		UNMAPPED:MRPL34	10.0115	3.72457	5.44404	2.68797	0.0481487	0.344849	none	FALSE	FALSE	FALSE	FALSE
PLEKHA3		UNMAPPED:PLEKHA3	10.0097	6.14006	2.09561	1.63022	0.0482154	0.34498	none	FALSE	FALSE	FALSE	FALSE
PHF7	3	STABLE:NEW-225	10.0092	3.86974	5.00649	2.58652	0.048233	0.34498	none	FALSE	FALSE	FALSE	FALSE
BCDIN3D		UNMAPPED:BCDIN3D	10.009	3.77648	5.27825	2.65036	0.048238	0.34498	none	FALSE	FALSE	FALSE	FALSE
C1orf86		UNMAPPED:C1orf86	10.009	4.76883	3.28364	2.09884	0.0482394	0.34498	none	FALSE	FALSE	FALSE	FALSE
OPRK1		UNMAPPED:OPRK1	10.0076	4.46521	3.72802	2.24123	0.0482905	0.345088	none	FALSE	FALSE	FALSE	FALSE
PCK1		UNMAPPED:PCK1	10.0076	3.95303	4.78221	2.53162	0.0482906	0.345088	none	FALSE	FALSE	FALSE	FALSE
NEURL1		UNMAPPED:NEURL1	10.0067	7.32818	1.57668	1.36552	0.0483203	0.345171	none	FALSE	FALSE	FALSE	FALSE
ZNF878		UNMAPPED:ZNF878	10.0058	3.86528	5.01526	2.58863	0.0483556	0.345294	none	FALSE	FALSE	FALSE	FALSE
SPINT1	15	STABLE:ST2-73	10.0043	4.33684	3.94789	2.30681	0.0484093	0.345497	none	FALSE	FALSE	FALSE	FALSE
CELA1		UNMAPPED:CELA1	10.0036	4.38191	3.86661	2.28292	0.0484354	0.345497	none	FALSE	FALSE	FALSE	FALSE
WDR59		UNMAPPED:WDR59	10.0033	3.80225	5.19407	2.63089	0.0484443	0.345497	none	FALSE	FALSE	FALSE	FALSE
PUSL1		UNMAPPED:PUSL1	10.003	3.84944	5.05678	2.59855	0.0484566	0.345497	none	FALSE	FALSE	FALSE	FALSE
NR4A1		UNMAPPED:NR4A1	10.0022	3.6928	5.5367	2.70856	0.0484849	0.345528	none	FALSE	FALSE	FALSE	FALSE
ATAD2		UNMAPPED:ATAD2	10.0018	4.22942	4.1509	2.36483	0.0484971	0.345528	none	FALSE	FALSE	FALSE	FALSE
BCL7C		UNMAPPED:BCL7C	9.99894	4.1828	4.24336	2.39049	0.0486018	0.346145	none	FALSE	FALSE	FALSE	FALSE
PCDH9		UNMAPPED:PCDH9	9.99833	3.96352	4.74611	2.52259	0.0486238	0.346173	none	FALSE	FALSE	FALSE	FALSE
GLB1		UNMAPPED:GLB1	9.9953	4.17531	4.25579	2.39391	0.0487337	0.346729	none	FALSE	FALSE	FALSE	FALSE
RAC1	7	STABLE:NEW-290	9.99467	3.65529	5.65437	2.7343	0.0487564	0.346729	none	FALSE	FALSE	FALSE	FALSE
EIF1AD		UNMAPPED:EIF1AD	9.99467	4.31112	3.9876	2.31835	0.0487566	0.346729	none	FALSE	FALSE	FALSE	FALSE
PPP1R42	8	STABLE:NEW-311	9.99383	4.06195	4.50351	2.46035	0.0487872	0.34679	none	FALSE	FALSE	FALSE	FALSE
FAM109B		UNMAPPED:FAM109B	9.99344	3.61749	5.78587	2.76253	0.0488014	0.34679	none	FALSE	FALSE	FALSE	FALSE
HCN4		UNMAPPED:HCN4	9.99107	7.75712	1.44187	1.28799	0.0488874	0.347236	none	FALSE	FALSE	FALSE	FALSE
STX16		UNMAPPED:STX16	9.99071	3.87201	4.98039	2.58024	0.0489005	0.347236	none	FALSE	FALSE	FALSE	FALSE
ADGRG4		UNMAPPED:ADGRG4	9.98832	4.94025	3.06097	2.02182	0.048987	0.34754	none	FALSE	FALSE	FALSE	FALSE
NACC1		UNMAPPED:NACC1	9.98775	4.76538	3.27493	2.0959	0.0490076	0.34754	none	FALSE	FALSE	FALSE	FALSE
ZBTB7B	1	V2L007	9.98754	7.05196	1.66896	1.41628	0.0490154	0.34754	none	FALSE	FALSE	FALSE	FALSE
NRTN		UNMAPPED:NRTN	9.98752	3.9751	4.70616	2.51252	0.0490162	0.34754	none	FALSE	FALSE	FALSE	FALSE
SART1		UNMAPPED:SART1	9.98604	3.85109	5.03369	2.59304	0.0490701	0.347686	none	FALSE	FALSE	FALSE	FALSE
EXD1	15	STABLE:ST2-73	9.98587	5.37929	2.62091	1.85635	0.0490763	0.347686	none	FALSE	FALSE	FALSE	FALSE
ASXL1		UNMAPPED:ASXL1	9.98545	5.07375	2.91242	1.96806	0.0490915	0.347686	none	FALSE	FALSE	FALSE	FALSE
PVR		UNMAPPED:PVR	9.98378	3.7888	5.21207	2.63507	0.0491526	0.347943	none	FALSE	FALSE	FALSE	FALSE
PDE1C		UNMAPPED:PDE1C	9.98346	3.98493	4.6777	2.50531	0.0491643	0.347943	none	FALSE	FALSE	FALSE	FALSE
MMP11		UNMAPPED:MMP11	9.98164	3.87574	4.96041	2.57541	0.0492308	0.348142	none	FALSE	FALSE	FALSE	FALSE
KLHL23		UNMAPPED:KLHL23	9.98152	4.18967	4.21407	2.38241	0.0492352	0.348142	none	FALSE	FALSE	FALSE	FALSE
HSPG2		UNMAPPED:HSPG2	9.98119	4.4415	3.7478	2.24726	0.0492471	0.348142	none	FALSE	FALSE	FALSE	FALSE
DLX3		UNMAPPED:DLX3	9.97942	3.71977	5.42104	2.68281	0.0493121	0.348472	none	FALSE	FALSE	FALSE	FALSE
PAPOLB		UNMAPPED:PAPOLB	9.97828	4.88061	3.12523	2.04447	0.0493537	0.348637	none	FALSE	FALSE	FALSE	FALSE
FOSB		UNMAPPED:FOSB	9.97737	3.93234	4.80485	2.53726	0.0493871	0.348744	none	FALSE	FALSE	FALSE	FALSE
ABCG2		UNMAPPED:ABCG2	9.97656	3.66774	5.58913	2.72009	0.0494165	0.348822	none	FALSE	FALSE	FALSE	FALSE
MBD5		UNMAPPED:MBD5	9.97408	5.24388	2.73742	1.90204	0.0495073	0.348873	none	FALSE	FALSE	FALSE	FALSE
ESR2		UNMAPPED:ESR2	9.97361	6.89204	1.72663	1.44712	0.0495248	0.348873	none	FALSE	FALSE	FALSE	FALSE
C15orf26		UNMAPPED:C15orf26	9.97354	4.76518	3.26635	2.093	0.0495274	0.348873	none	FALSE	FALSE	FALSE	FALSE
STX1A		UNMAPPED:STX1A	9.9735	3.58753	5.86872	2.78004	0.0495289	0.348873	none	FALSE	FALSE	FALSE	FALSE
AMOTL2		UNMAPPED:AMOTL2	9.97337	3.87479	4.95423	2.57392	0.0495333	0.348873	none	FALSE	FALSE	FALSE	FALSE
RPRM	2	STABLE:NEW-185	9.97336	3.6463	5.6585	2.7352	0.0495336	0.348873	none	FALSE	FALSE	FALSE	FALSE
CAMKK2		UNMAPPED:CAMKK2	9.97287	3.93058	4.80481	2.53725	0.0495517	0.348873	none	FALSE	FALSE	FALSE	FALSE
ANKDD1A		UNMAPPED:ANKDD1A	9.97135	4.47824	3.68037	2.22662	0.0496078	0.349011	none	FALSE	FALSE	FALSE	FALSE
TRAP1		UNMAPPED:TRAP1	9.97061	4.15558	4.27559	2.39933	0.0496347	0.349011	none	FALSE	FALSE	FALSE	FALSE
CES1		UNMAPPED:CES1	9.97007	4.00494	4.61562	2.48945	0.0496548	0.349011	none	FALSE	FALSE	FALSE	FALSE
GAL		UNMAPPED:GAL	9.96968	3.84843	5.02341	2.59058	0.0496692	0.349011	none	FALSE	FALSE	FALSE	FALSE
GPRC5C		UNMAPPED:GPRC5C	9.96922	3.27342	7.25638	3.04551	0.0496861	0.349011	none	FALSE	FALSE	FALSE	FALSE
ITPR2		UNMAPPED:ITPR2	9.96858	5.45978	2.54509	1.82582	0.0497095	0.349011	none	FALSE	FALSE	FALSE	FALSE
TMBIM4	12	STABLE:NEW-83	9.96841	4.4363	3.74697	2.24701	0.0497161	0.349011	none	FALSE	FALSE	FALSE	FALSE
ZNF687	1	V2L005	9.96837	3.81306	5.12314	2.61427	0.0497176	0.349011	none	FALSE	FALSE	FALSE	FALSE
CD300LB		UNMAPPED:CD300LB	9.96781	4.06688	4.46784	2.45097	0.0497378	0.349024	none	FALSE	FALSE	FALSE	FALSE
OR8K5		UNMAPPED:OR8K5	9.96531	4.04531	4.51523	2.46342	0.0498297	0.349541	none	FALSE	FALSE	FALSE	FALSE
TAF7		UNMAPPED:TAF7	9.96384	3.26792	7.27633	3.04899	0.0498838	0.349687	none	FALSE	FALSE	FALSE	FALSE
FIBIN		UNMAPPED:FIBIN	9.96345	4.85755	3.1443	2.05113	0.0498981	0.349687	none	FALSE	FALSE	FALSE	FALSE
STARD5		UNMAPPED:STARD5	9.96326	3.52958	6.07526	2.82278	0.0499056	0.349687	none	FALSE	FALSE	FALSE	FALSE
MADD		UNMAPPED:MADD	9.96252	7.24847	1.59266	1.37443	0.0499324	0.349747	none	FALSE	FALSE	FALSE	FALSE
EFNA3		UNMAPPED:EFNA3	9.96102	3.84452	5.02503	2.59097	0.0499881	0.350009	none	FALSE	FALSE	FALSE	FALSE
ZDHHC24		UNMAPPED:ZDHHC24	9.95912	3.89349	4.88845	2.55789	0.0500585	0.350252	none	FALSE	FALSE	FALSE	FALSE
GML		UNMAPPED:GML	9.95867	4.78307	3.23413	2.08207	0.0500755	0.350252	none	FALSE	FALSE	FALSE	FALSE
TRMT61B		UNMAPPED:TRMT61B	9.95789	4.37705	3.84005	2.27502	0.0501044	0.350252	none	FALSE	FALSE	FALSE	FALSE
VBP1		UNMAPPED:VBP1	9.95763	3.96551	4.70038	2.51106	0.0501139	0.350252	none	FALSE	FALSE	FALSE	FALSE
HIST1H2BC		UNMAPPED:HIST1H2BC	9.95761	6.63857	1.82835	1.49996	0.0501146	0.350252	none	FALSE	FALSE	FALSE	FALSE
BOLL	2	STABLE:ST2-18	9.95688	4.32906	3.92461	2.30001	0.0501414	0.35031	none	FALSE	FALSE	FALSE	FALSE
ARHGEF10		UNMAPPED:ARHGEF10	9.95455	3.63073	5.6888	2.74175	0.0502279	0.350768	none	FALSE	FALSE	FALSE	FALSE
CCDC105		UNMAPPED:CCDC105	9.95414	4.30916	3.95881	2.30999	0.0502436	0.350768	none	FALSE	FALSE	FALSE	FALSE
RNF180		UNMAPPED:RNF180	9.95333	3.67242	5.54453	2.71029	0.0502738	0.350794	none	FALSE	FALSE	FALSE	FALSE
ERCC8		UNMAPPED:ERCC8	9.95276	4.3365	3.90793	2.29511	0.0502951	0.350794	none	FALSE	FALSE	FALSE	FALSE
NPEPL1		UNMAPPED:NPEPL1	9.95256	3.96339	4.70063	2.51112	0.0503026	0.350794	none	FALSE	FALSE	FALSE	FALSE
FBF1		UNMAPPED:FBF1	9.95126	4.79503	3.21441	2.07533	0.0503511	0.351004	none	FALSE	FALSE	FALSE	FALSE
PREX1		UNMAPPED:PREX1	9.95003	5.43117	2.56036	1.83202	0.0503968	0.351121	none	FALSE	FALSE	FALSE	FALSE
ATP5E		UNMAPPED:ATP5E	9.94959	3.62408	5.7058	2.74541	0.0504135	0.351121	none	FALSE	FALSE	FALSE	FALSE
KLF3		UNMAPPED:KLF3	9.94933	4.58877	3.4946	2.16819	0.050423	0.351121	none	FALSE	FALSE	FALSE	FALSE
MKRN3		UNMAPPED:MKRN3	9.94731	3.81747	5.087	2.60573	0.0504984	0.351518	none	FALSE	FALSE	FALSE	FALSE
MPO		UNMAPPED:MPO	9.94483	3.67202	5.53537	2.70827	0.050591	0.352033	none	FALSE	FALSE	FALSE	FALSE
PSMD1		UNMAPPED:PSMD1	9.94376	4.15458	4.25411	2.39345	0.050631	0.352183	none	FALSE	FALSE	FALSE	FALSE
CFTR		UNMAPPED:CFTR	9.94307	4.7069	3.32423	2.11244	0.0506563	0.352231	none	FALSE	FALSE	FALSE	FALSE
CGB8		UNMAPPED:CGB8	9.94078	4.02871	4.53078	2.46748	0.0507417	0.352696	none	FALSE	FALSE	FALSE	FALSE
CYTL1		UNMAPPED:CYTL1	9.93987	3.49307	6.18805	2.8456	0.0507754	0.352802	none	FALSE	FALSE	FALSE	FALSE
CPLX4		UNMAPPED:CPLX4	9.93814	3.43377	6.43449	2.89423	0.0508404	0.353033	none	FALSE	FALSE	FALSE	FALSE
TMED4		UNMAPPED:TMED4	9.938	3.50017	6.15671	2.8393	0.0508457	0.353033	none	FALSE	FALSE	FALSE	FALSE
MTMR11		UNMAPPED:MTMR11	9.93578	3.68712	5.47431	2.69473	0.0509293	0.353485	none	FALSE	FALSE	FALSE	FALSE
GFRA4		UNMAPPED:GFRA4	9.93498	3.44259	6.3917	2.88591	0.0509594	0.353566	none	FALSE	FALSE	FALSE	FALSE
C9orf16		UNMAPPED:C9orf16	9.93345	4.2673	4.02041	2.3278	0.051017	0.353837	none	FALSE	FALSE	FALSE	FALSE
CHN2		UNMAPPED:CHN2	9.93217	3.7775	5.18724	2.62929	0.051065	0.353999	none	FALSE	FALSE	FALSE	FALSE
LAMC1		UNMAPPED:LAMC1	9.9317	4.62394	3.43179	2.14789	0.0510826	0.353999	none	FALSE	FALSE	FALSE	FALSE
TRIM22		UNMAPPED:TRIM22	9.93134	3.73736	5.30858	2.65732	0.0510961	0.353999	none	FALSE	FALSE	FALSE	FALSE
OR2J2		UNMAPPED:OR2J2	9.93075	3.60543	5.74766	2.75439	0.0511182	0.354023	none	FALSE	FALSE	FALSE	FALSE
FAM19A4		UNMAPPED:FAM19A4	9.92889	3.98177	4.63176	2.49359	0.051188	0.354379	none	FALSE	FALSE	FALSE	FALSE
SPI1		UNMAPPED:SPI1	9.92818	5.96452	2.17012	1.66454	0.0512153	0.354439	none	FALSE	FALSE	FALSE	FALSE
SIM2		UNMAPPED:SIM2	9.92652	3.95728	4.68995	2.50842	0.0512774	0.35474	none	FALSE	FALSE	FALSE	FALSE
CD79B		UNMAPPED:CD79B	9.92591	4.66477	3.37064	2.12784	0.0513004	0.35477	none	FALSE	FALSE	FALSE	FALSE
SLC13A5		UNMAPPED:SLC13A5	9.9245	3.49306	6.16618	2.8412	0.0513536	0.35501	none	FALSE	FALSE	FALSE	FALSE
PLAC8L1		UNMAPPED:PLAC8L1	9.92313	3.31831	6.94702	2.99041	0.0514058	0.355242	none	FALSE	FALSE	FALSE	FALSE
FOXO1		UNMAPPED:FOXO1	9.9214	4.50068	3.60891	2.20443	0.0514712	0.355565	none	FALSE	FALSE	FALSE	FALSE
FAM189B		UNMAPPED:FAM189B	9.92086	3.93647	4.7368	2.52025	0.0514919	0.355579	none	FALSE	FALSE	FALSE	FALSE
FOXR1	11	V2L069	9.9179	3.94993	4.69978	2.51091	0.0516044	0.355914	none	FALSE	FALSE	FALSE	FALSE
DOK7		UNMAPPED:DOK7	9.91706	3.8513	4.95868	2.57499	0.0516363	0.355914	none	FALSE	FALSE	FALSE	FALSE
DMRT2		UNMAPPED:DMRT2	9.91646	3.52634	6.02311	2.81211	0.0516592	0.355914	none	FALSE	FALSE	FALSE	FALSE
CCDC184		UNMAPPED:CCDC184	9.91587	3.8923	4.84645	2.54756	0.0516821	0.355914	none	FALSE	FALSE	FALSE	FALSE
KLF11		UNMAPPED:KLF11	9.91577	4.53681	3.54925	2.18563	0.0516856	0.355914	none	FALSE	FALSE	FALSE	FALSE
CEBPE		UNMAPPED:CEBPE	9.91523	4.0346	4.49284	2.45755	0.0517064	0.355914	none	FALSE	FALSE	FALSE	FALSE
WDR46	6	V2L037	9.91519	4.34941	3.85564	2.27966	0.051708	0.355914	none	FALSE	FALSE	FALSE	FALSE
MTUS2		UNMAPPED:MTUS2	9.91492	3.93366	4.73795	2.52054	0.051718	0.355914	none	FALSE	FALSE	FALSE	FALSE
CHFR		UNMAPPED:CHFR	9.91481	3.80667	5.08218	2.60459	0.0517225	0.355914	none	FALSE	FALSE	FALSE	FALSE
HMGXB3	5	STABLE:NEW-268	9.91469	4.81008	3.17342	2.06123	0.0517269	0.355914	none	FALSE	FALSE	FALSE	FALSE
ABCB8		UNMAPPED:ABCB8	9.91123	3.97674	4.62675	2.4923	0.0518587	0.356611	none	FALSE	FALSE	FALSE	FALSE
PAEP		UNMAPPED:PAEP	9.91097	3.94114	4.71497	2.51475	0.0518685	0.356611	none	FALSE	FALSE	FALSE	FALSE
DEFB110		UNMAPPED:DEFB110	9.91056	3.63277	5.62584	2.7281	0.0518844	0.356611	none	FALSE	FALSE	FALSE	FALSE
ZNF79		UNMAPPED:ZNF79	9.9096	3.87751	4.87935	2.55566	0.0519211	0.35663	none	FALSE	FALSE	FALSE	FALSE
LHFPL2		UNMAPPED:LHFPL2	9.90948	4.20077	4.13003	2.35897	0.0519256	0.35663	none	FALSE	FALSE	FALSE	FALSE
RAE1		UNMAPPED:RAE1	9.90902	3.83609	4.99228	2.58311	0.0519431	0.35663	none	FALSE	FALSE	FALSE	FALSE
OR8J3		UNMAPPED:OR8J3	9.90845	5.42229	2.54885	1.82735	0.051965	0.356643	none	FALSE	FALSE	FALSE	FALSE
ABI3BP		UNMAPPED:ABI3BP	9.90799	4.25577	4.02155	2.32813	0.0519825	0.356643	none	FALSE	FALSE	FALSE	FALSE
NGRN		UNMAPPED:NGRN	9.90688	4.01734	4.52522	2.46603	0.0520254	0.356683	none	FALSE	FALSE	FALSE	FALSE
IFI27L2		UNMAPPED:IFI27L2	9.90687	3.68055	5.46068	2.69169	0.0520256	0.356683	none	FALSE	FALSE	FALSE	FALSE
HIST1H2AL		UNMAPPED:HIST1H2AL	9.90555	4.60804	3.43712	2.14962	0.0520764	0.356903	none	FALSE	FALSE	FALSE	FALSE
CHTF8		UNMAPPED:CHTF8	9.90348	3.37355	6.6509	2.93563	0.0521553	0.357118	none	FALSE	FALSE	FALSE	FALSE
A2ML1		UNMAPPED:A2ML1	9.90344	3.68899	5.429	2.68459	0.052157	0.357118	none	FALSE	FALSE	FALSE	FALSE
DNAJC11		UNMAPPED:DNAJC11	9.90326	4.37448	3.80278	2.26387	0.0521639	0.357118	none	FALSE	FALSE	FALSE	FALSE
SULT2B1		UNMAPPED:SULT2B1	9.89995	3.33383	6.83289	2.96954	0.0522911	0.357763	none	FALSE	FALSE	FALSE	FALSE
TCL1B		UNMAPPED:TCL1B	9.8996	3.57343	5.82269	2.77034	0.0523045	0.357763	none	FALSE	FALSE	FALSE	FALSE
OR5B3	11	STABLE:NEW-64	9.89863	5.07798	2.86193	1.94932	0.0523424	0.357763	none	FALSE	FALSE	FALSE	FALSE
DLC1		UNMAPPED:DLC1	9.8976	4.34744	3.84552	2.27665	0.0523818	0.357763	none	FALSE	FALSE	FALSE	FALSE
PXDN		UNMAPPED:PXDN	9.89689	3.65504	5.53296	2.70774	0.0524092	0.357763	none	FALSE	FALSE	FALSE	FALSE
CELA3B		UNMAPPED:CELA3B	9.8965	4.18885	4.14291	2.36258	0.0524241	0.357763	none	FALSE	FALSE	FALSE	FALSE
BLM		UNMAPPED:BLM	9.89643	4.13755	4.24832	2.39186	0.0524266	0.357763	none	FALSE	FALSE	FALSE	FALSE
CACNA1B		UNMAPPED:CACNA1B	9.8961	5.01756	2.92391	1.97229	0.0524395	0.357763	none	FALSE	FALSE	FALSE	FALSE
CASZ1		UNMAPPED:CASZ1	9.89609	7.96582	1.36578	1.24232	0.0524399	0.357763	none	FALSE	FALSE	FALSE	FALSE
UBE2R2		UNMAPPED:UBE2R2	9.89593	3.94257	4.69627	2.51002	0.0524457	0.357763	none	FALSE	FALSE	FALSE	FALSE
TXNL4B		UNMAPPED:TXNL4B	9.89491	4.34838	3.84179	2.27554	0.0524851	0.357874	none	FALSE	FALSE	FALSE	FALSE
ATP5J2-PTCD1		UNMAPPED:ATP5J2-PTCD1	9.89412	4.03718	4.46701	2.45075	0.0525154	0.357874	none	FALSE	FALSE	FALSE	FALSE
VASN		UNMAPPED:VASN	9.89397	4.39405	3.76236	2.25168	0.0525212	0.357874	none	FALSE	FALSE	FALSE	FALSE
GJC2		UNMAPPED:GJC2	9.89356	5.56852	2.4264	1.7767	0.052537	0.357874	none	FALSE	FALSE	FALSE	FALSE
CSPP1	8	STABLE:NEW-311	9.89225	4.34209	3.85079	2.27822	0.052588	0.358094	none	FALSE	FALSE	FALSE	FALSE
ZNF578		UNMAPPED:ZNF578	9.89168	4.29038	3.94356	2.30555	0.0526099	0.358115	none	FALSE	FALSE	FALSE	FALSE
LOC100129098		UNMAPPED:LOC100129098	9.88987	4.25384	4.0104	2.32493	0.0526801	0.358465	none	FALSE	FALSE	FALSE	FALSE
SVOPL		UNMAPPED:SVOPL	9.88844	3.78904	5.10399	2.60975	0.0527352	0.358576	none	FALSE	FALSE	FALSE	FALSE
FHL3		UNMAPPED:FHL3	9.88791	4.45145	3.66307	2.22128	0.0527557	0.358576	none	FALSE	FALSE	FALSE	FALSE
FBXL19		UNMAPPED:FBXL19	9.8879	3.87601	4.86062	2.55105	0.052756	0.358576	none	FALSE	FALSE	FALSE	FALSE
PRKCA		UNMAPPED:PRKCA	9.8875	4.29071	3.93961	2.3044	0.0527716	0.358576	none	FALSE	FALSE	FALSE	FALSE
ZMAT4		UNMAPPED:ZMAT4	9.88648	4.06701	4.39229	2.4309	0.052811	0.358716	none	FALSE	FALSE	FALSE	FALSE
LRRC36		UNMAPPED:LRRC36	9.88488	4.02832	4.47876	2.45385	0.0528729	0.358983	none	FALSE	FALSE	FALSE	FALSE
LYZL6		UNMAPPED:LYZL6	9.8845	3.91355	4.75857	2.52571	0.0528879	0.358983	none	FALSE	FALSE	FALSE	FALSE
NUP160		UNMAPPED:NUP160	9.88324	6.17138	2.03451	1.60146	0.0529366	0.359186	none	FALSE	FALSE	FALSE	FALSE
FEM1B		UNMAPPED:FEM1B	9.88181	3.2789	7.07663	3.01375	0.0529927	0.359438	none	FALSE	FALSE	FALSE	FALSE
PLCL1		UNMAPPED:PLCL1	9.88092	4.54729	3.50936	2.17292	0.0530272	0.359545	none	FALSE	FALSE	FALSE	FALSE
SP5		UNMAPPED:SP5	9.87828	3.77424	5.13596	2.61729	0.0531305	0.360117	none	FALSE	FALSE	FALSE	FALSE
UHRF1	19	STABLE:NEW-160	9.87749	5.95753	2.15575	1.65798	0.0531613	0.360166	none	FALSE	FALSE	FALSE	FALSE
MMAB	12	STABLE:NEW-88	9.87712	4.18639	4.13136	2.35934	0.0531754	0.360166	none	FALSE	FALSE	FALSE	FALSE
ATP4A		UNMAPPED:ATP4A	9.87578	4.6919	3.30155	2.10486	0.0532277	0.360265	none	FALSE	FALSE	FALSE	FALSE
WDTC1		UNMAPPED:WDTC1	9.87572	3.53782	5.92333	2.79147	0.0532301	0.360265	none	FALSE	FALSE	FALSE	FALSE
COPS5	8	STABLE:NEW-311	9.8753	4.26096	3.9851	2.31762	0.0532467	0.360265	none	FALSE	FALSE	FALSE	FALSE
RALYL		UNMAPPED:RALYL	9.87408	3.95082	4.65391	2.49925	0.0532939	0.360457	none	FALSE	FALSE	FALSE	FALSE
RPGRIP1L		UNMAPPED:RPGRIP1L	9.87282	3.62436	5.6071	2.72402	0.0533438	0.360666	none	FALSE	FALSE	FALSE	FALSE
DNASE1L3		UNMAPPED:DNASE1L3	9.87116	3.73389	5.24919	2.64367	0.0534088	0.360905	none	FALSE	FALSE	FALSE	FALSE
TFAP2B		UNMAPPED:TFAP2B	9.86987	5.17881	2.74721	1.90582	0.0534594	0.360905	none	FALSE	FALSE	FALSE	FALSE
RNF181		UNMAPPED:RNF181	9.86972	4.56891	3.46974	2.16019	0.0534656	0.360905	none	FALSE	FALSE	FALSE	FALSE
L3MBTL2		UNMAPPED:L3MBTL2	9.86937	3.99517	4.5417	2.47033	0.0534794	0.360905	none	FALSE	FALSE	FALSE	FALSE
HYLS1		UNMAPPED:HYLS1	9.86924	3.68148	5.41202	2.68078	0.0534845	0.360905	none	FALSE	FALSE	FALSE	FALSE
KIAA1143		UNMAPPED:KIAA1143	9.86903	4.29999	3.90797	2.29513	0.0534927	0.360905	none	FALSE	FALSE	FALSE	FALSE
SECISBP2L		UNMAPPED:SECISBP2L	9.86617	4.19418	4.10655	2.35235	0.053605	0.361427	none	FALSE	FALSE	FALSE	FALSE
ZNF7		UNMAPPED:ZNF7	9.86569	4.20596	4.08286	2.34564	0.0536242	0.361427	none	FALSE	FALSE	FALSE	FALSE
CCDC155		UNMAPPED:CCDC155	9.86562	3.47244	6.16577	2.84112	0.0536269	0.361427	none	FALSE	FALSE	FALSE	FALSE
LOC400499		UNMAPPED:LOC400499	9.86278	4.72998	3.24322	2.08516	0.0537386	0.361947	none	FALSE	FALSE	FALSE	FALSE
METTL11B		UNMAPPED:METTL11B	9.8627	6.32235	1.94849	1.55997	0.0537419	0.361947	none	FALSE	FALSE	FALSE	FALSE
CLEC17A		UNMAPPED:CLEC17A	9.86073	3.67504	5.42263	2.68316	0.0538192	0.362321	none	FALSE	FALSE	FALSE	FALSE
DEC1	9	STABLE:NEW-325	9.86032	3.91191	4.73817	2.52059	0.0538355	0.362321	none	FALSE	FALSE	FALSE	FALSE
NME1-NME2		UNMAPPED:NME1-NME2	9.85902	4.36674	3.78246	2.25775	0.0538863	0.362535	none	FALSE	FALSE	FALSE	FALSE
FAM180B		UNMAPPED:FAM180B	9.85791	3.97529	4.57818	2.47979	0.0539301	0.362702	none	FALSE	FALSE	FALSE	FALSE
MAST2		UNMAPPED:MAST2	9.85603	4.1743	4.1377	2.36112	0.0540044	0.36283	none	FALSE	FALSE	FALSE	FALSE
DGCR6L		UNMAPPED:DGCR6L	9.85563	3.27768	7.03833	3.0069	0.0540202	0.36283	none	FALSE	FALSE	FALSE	FALSE
IL33		UNMAPPED:IL33	9.85544	4.30264	3.89245	2.29056	0.0540276	0.36283	none	FALSE	FALSE	FALSE	FALSE
TARS		UNMAPPED:TARS	9.85502	4.40226	3.71948	2.23863	0.0540443	0.36283	none	FALSE	FALSE	FALSE	FALSE
OR13J1		UNMAPPED:OR13J1	9.85442	4.72474	3.24483	2.08571	0.054068	0.36283	none	FALSE	FALSE	FALSE	FALSE
FBXO5		UNMAPPED:FBXO5	9.8544	3.56448	5.79564	2.76461	0.0540688	0.36283	none	FALSE	FALSE	FALSE	FALSE
TSNAX		UNMAPPED:TSNAX	9.85345	4.05284	4.39359	2.43125	0.0541063	0.36283	none	FALSE	FALSE	FALSE	FALSE
EML1		UNMAPPED:EML1	9.85331	4.03176	4.4412	2.44393	0.0541117	0.36283	none	FALSE	FALSE	FALSE	FALSE
GPR160		UNMAPPED:GPR160	9.85309	3.72422	5.25791	2.64568	0.0541202	0.36283	none	FALSE	FALSE	FALSE	FALSE
SULT1A1		UNMAPPED:SULT1A1	9.85259	4.27013	3.94965	2.30733	0.0541402	0.362837	none	FALSE	FALSE	FALSE	FALSE
RNF144A		UNMAPPED:RNF144A	9.85042	4.7306	3.23475	2.08228	0.0542263	0.363077	none	FALSE	FALSE	FALSE	FALSE
ZNF626		UNMAPPED:ZNF626	9.8503	3.93613	4.66679	2.50253	0.0542312	0.363077	none	FALSE	FALSE	FALSE	FALSE
SEMA6C		UNMAPPED:SEMA6C	9.84988	4.03563	4.42915	2.44073	0.0542475	0.363077	none	FALSE	FALSE	FALSE	FALSE
SLC6A20		UNMAPPED:SLC6A20	9.84972	4.66481	3.32138	2.11149	0.0542541	0.363077	none	FALSE	FALSE	FALSE	FALSE
AFAP1		UNMAPPED:AFAP1	9.84929	3.27211	7.05604	3.01007	0.0542712	0.363077	none	FALSE	FALSE	FALSE	FALSE
DEPDC1B		UNMAPPED:DEPDC1B	9.84773	3.60737	5.63408	2.7299	0.0543328	0.363362	none	FALSE	FALSE	FALSE	FALSE
HPS6		UNMAPPED:HPS6	9.84448	4.18773	4.10104	2.35079	0.0544621	0.363952	none	FALSE	FALSE	FALSE	FALSE
KLHL31		UNMAPPED:KLHL31	9.84387	3.85975	4.85792	2.55039	0.0544861	0.363952	none	FALSE	FALSE	FALSE	FALSE
ZNF148		UNMAPPED:ZNF148	9.84378	4.71136	3.25562	2.08937	0.0544894	0.363952	none	FALSE	FALSE	FALSE	FALSE
CCDC173		UNMAPPED:CCDC173	9.84349	3.38684	6.49741	2.90639	0.0545015	0.363952	none	FALSE	FALSE	FALSE	FALSE
WAC		UNMAPPED:WAC	9.84292	4.45688	3.62188	2.20848	0.0545237	0.363952	none	FALSE	FALSE	FALSE	FALSE
TFG		UNMAPPED:TFG	9.84262	4.55712	3.46863	2.15983	0.0545356	0.363952	none	FALSE	FALSE	FALSE	FALSE
KCTD21		UNMAPPED:KCTD21	9.84119	4.66103	3.32104	2.11138	0.0545925	0.364175	none	FALSE	FALSE	FALSE	FALSE
GJB5		UNMAPPED:GJB5	9.84082	4.09966	4.2795	2.4004	0.0546072	0.364175	none	FALSE	FALSE	FALSE	FALSE
MKL1		UNMAPPED:MKL1	9.83883	3.46289	6.16625	2.84122	0.0546866	0.364485	none	FALSE	FALSE	FALSE	FALSE
RPS6KL1		UNMAPPED:RPS6KL1	9.83869	4.5132	3.53147	2.17998	0.0546919	0.364485	none	FALSE	FALSE	FALSE	FALSE
LLPH		UNMAPPED:LLPH	9.83807	4.43809	3.64841	2.21674	0.0547167	0.364523	none	FALSE	FALSE	FALSE	FALSE
CORO7		UNMAPPED:CORO7	9.83704	4.217	4.0375	2.33271	0.054758	0.364671	none	FALSE	FALSE	FALSE	FALSE
LRRC10		UNMAPPED:LRRC10	9.83525	5.65361	2.33952	1.73964	0.0548297	0.365021	none	FALSE	FALSE	FALSE	FALSE
APC2		UNMAPPED:APC2	9.83274	3.7803	5.06726	2.60105	0.0549302	0.36538	none	FALSE	FALSE	FALSE	FALSE
GRIK5		UNMAPPED:GRIK5	9.83272	3.8486	4.87618	2.55488	0.0549312	0.36538	none	FALSE	FALSE	FALSE	FALSE
ZBTB3		UNMAPPED:ZBTB3	9.83212	3.23287	7.23232	3.0413	0.054955	0.36538	none	FALSE	FALSE	FALSE	FALSE
STMN2		UNMAPPED:STMN2	9.83199	3.58758	5.68333	2.74057	0.0549601	0.36538	none	FALSE	FALSE	FALSE	FALSE
OXCT2		UNMAPPED:OXCT2	9.83073	3.852	4.8649	2.55211	0.0550109	0.365587	none	FALSE	FALSE	FALSE	FALSE
OR10AD1		UNMAPPED:OR10AD1	9.82988	3.22753	7.25712	3.04564	0.0550448	0.365587	none	FALSE	FALSE	FALSE	FALSE
CAMSAP2		UNMAPPED:CAMSAP2	9.82978	4.12296	4.22039	2.38416	0.0550488	0.365587	none	FALSE	FALSE	FALSE	FALSE
PRKAR2A		UNMAPPED:PRKAR2A	9.82894	4.40067	3.70277	2.23351	0.0550823	0.365682	none	FALSE	FALSE	FALSE	FALSE
LY6G6D		UNMAPPED:LY6G6D	9.82721	4.64035	3.34024	2.11778	0.0551522	0.366019	none	FALSE	FALSE	FALSE	FALSE
DXO		UNMAPPED:DXO	9.82556	4.9841	2.92144	1.97138	0.0552186	0.366233	none	FALSE	FALSE	FALSE	FALSE
RNF151		UNMAPPED:RNF151	9.82545	3.60691	5.6073	2.72406	0.0552229	0.366233	none	FALSE	FALSE	FALSE	FALSE
MAML3		UNMAPPED:MAML3	9.82484	5.50703	2.44393	1.78405	0.0552472	0.366267	none	FALSE	FALSE	FALSE	FALSE
ALDH3B2		UNMAPPED:ALDH3B2	9.82392	3.76522	5.10132	2.60912	0.0552842	0.366277	none	FALSE	FALSE	FALSE	FALSE
ZNF605		UNMAPPED:ZNF605	9.82385	3.64609	5.47263	2.69435	0.055287	0.366277	none	FALSE	FALSE	FALSE	FALSE
SIN3A		UNMAPPED:SIN3A	9.82267	3.59592	5.64198	2.73161	0.0553343	0.366462	none	FALSE	FALSE	FALSE	FALSE
ASAH1		UNMAPPED:ASAH1	9.82181	4.52386	3.50371	2.17111	0.055369	0.366479	none	FALSE	FALSE	FALSE	FALSE
SLC30A9		UNMAPPED:SLC30A9	9.82165	4.0402	4.3926	2.43098	0.0553753	0.366479	none	FALSE	FALSE	FALSE	FALSE
NMU		UNMAPPED:NMU	9.82024	4.39756	3.70146	2.23311	0.0554328	0.36668	none	FALSE	FALSE	FALSE	FALSE
CILP		UNMAPPED:CILP	9.81996	3.90285	4.72034	2.5161	0.0554441	0.36668	none	FALSE	FALSE	FALSE	FALSE
THAP3		UNMAPPED:THAP3	9.81666	3.79679	5.00229	2.58551	0.0555769	0.367431	none	FALSE	FALSE	FALSE	FALSE
RFC4		UNMAPPED:RFC4	9.81365	4.09073	4.27436	2.399	0.0556981	0.367722	none	FALSE	FALSE	FALSE	FALSE
AMN		UNMAPPED:AMN	9.81363	3.4418	6.21654	2.85131	0.0556993	0.367722	none	FALSE	FALSE	FALSE	FALSE
CASC3		UNMAPPED:CASC3	9.81361	3.75093	5.1318	2.61631	0.0557001	0.367722	none	FALSE	FALSE	FALSE	FALSE
OR5D18		UNMAPPED:OR5D18	9.81331	3.80039	4.98845	2.58218	0.0557123	0.367722	none	FALSE	FALSE	FALSE	FALSE
PLCB2		UNMAPPED:PLCB2	9.81277	3.82584	4.917	2.56487	0.055734	0.367722	none	FALSE	FALSE	FALSE	FALSE
RAB5B		UNMAPPED:RAB5B	9.81209	4.72607	3.21685	2.07617	0.0557616	0.367722	none	FALSE	FALSE	FALSE	FALSE
RBL1		UNMAPPED:RBL1	9.81188	3.80156	4.9836	2.58101	0.0557698	0.367722	none	FALSE	FALSE	FALSE	FALSE
STAB1	3	STABLE:NEW-225	9.81176	4.29822	3.86604	2.28275	0.055775	0.367722	none	FALSE	FALSE	FALSE	FALSE
CALR		UNMAPPED:CALR	9.80858	3.37431	6.49974	2.90684	0.0559041	0.368366	none	FALSE	FALSE	FALSE	FALSE
CHAF1A		UNMAPPED:CHAF1A	9.80816	3.98123	4.51593	2.4636	0.0559206	0.368366	none	FALSE	FALSE	FALSE	FALSE
CLN3		UNMAPPED:CLN3	9.80792	4.02963	4.4037	2.43395	0.0559306	0.368366	none	FALSE	FALSE	FALSE	FALSE
TFR2		UNMAPPED:TFR2	9.80689	3.32761	6.71209	2.94712	0.0559725	0.368408	none	FALSE	FALSE	FALSE	FALSE
PGS1		UNMAPPED:PGS1	9.8067	3.68654	5.32091	2.66013	0.0559801	0.368408	none	FALSE	FALSE	FALSE	FALSE
F5		UNMAPPED:F5	9.80633	7.46917	1.48442	1.31291	0.055995	0.368408	none	FALSE	FALSE	FALSE	FALSE
GINS2		UNMAPPED:GINS2	9.80493	4.37963	3.7199	2.23876	0.0560524	0.368592	none	FALSE	FALSE	FALSE	FALSE
ARL16		UNMAPPED:ARL16	9.80471	3.3819	6.45999	2.89917	0.0560615	0.368592	none	FALSE	FALSE	FALSE	FALSE
TMEM56-RWDD3		UNMAPPED:TMEM56-RWDD3	9.80339	3.58495	5.65573	2.7346	0.0561153	0.368702	none	FALSE	FALSE	FALSE	FALSE
SLC25A47		UNMAPPED:SLC25A47	9.80335	4.03944	4.3774	2.42691	0.0561169	0.368702	none	FALSE	FALSE	FALSE	FALSE
RAB25		UNMAPPED:RAB25	9.80176	4.65679	3.30147	2.10483	0.0561824	0.369005	none	FALSE	FALSE	FALSE	FALSE
FERMT3		UNMAPPED:FERMT3	9.80096	3.79411	4.9927	2.58321	0.0562151	0.369093	none	FALSE	FALSE	FALSE	FALSE
LCN2		UNMAPPED:LCN2	9.79994	4.50808	3.51229	2.17386	0.0562572	0.369242	none	FALSE	FALSE	FALSE	FALSE
GALNT16	14	V2L079	9.79909	4.17048	4.09694	2.34963	0.0562912	0.369339	none	FALSE	FALSE	FALSE	FALSE
CIB2		UNMAPPED:CIB2	9.79771	3.9455	4.59161	2.48326	0.0563485	0.369468	none	FALSE	FALSE	FALSE	FALSE
HKR1		UNMAPPED:HKR1	9.79768	5.35375	2.55551	1.83006	0.0563496	0.369468	none	FALSE	FALSE	FALSE	FALSE
CD151		UNMAPPED:CD151	9.7959	4.3282	3.80079	2.26327	0.0564223	0.369788	none	FALSE	FALSE	FALSE	FALSE
RBM42		UNMAPPED:RBM42	9.79553	3.88495	4.74141	2.5214	0.0564373	0.369788	none	FALSE	FALSE	FALSE	FALSE
MCCC1		UNMAPPED:MCCC1	9.79472	4.26615	3.91066	2.29592	0.0564706	0.369852	none	FALSE	FALSE	FALSE	FALSE
C8orf88		UNMAPPED:C8orf88	9.79433	3.61772	5.53107	2.70732	0.0564867	0.369852	none	FALSE	FALSE	FALSE	FALSE
ANKK1	11	STABLE:NEW-74	9.79388	5.25163	2.64248	1.86492	0.0565052	0.369852	none	FALSE	FALSE	FALSE	FALSE
APOLD1		UNMAPPED:APOLD1	9.7913	4.04182	4.36098	2.4225	0.0566111	0.370419	none	FALSE	FALSE	FALSE	FALSE
SPDYE18		UNMAPPED:SPDYE18	9.7906	3.68743	5.29901	2.65513	0.0566401	0.370481	none	FALSE	FALSE	FALSE	FALSE
UBXN2A		UNMAPPED:UBXN2A	9.78962	3.57329	5.67915	2.73966	0.0566805	0.370542	none	FALSE	FALSE	FALSE	FALSE
ACTA1		UNMAPPED:ACTA1	9.78943	3.61468	5.53525	2.70824	0.0566882	0.370542	none	FALSE	FALSE	FALSE	FALSE
WFDC6		UNMAPPED:WFDC6	9.78809	3.61073	5.54702	2.71084	0.0567431	0.370774	none	FALSE	FALSE	FALSE	FALSE
MUC22		UNMAPPED:MUC22	9.78633	3.58195	5.64434	2.73213	0.0568161	0.370994	none	FALSE	FALSE	FALSE	FALSE
SCN10A		UNMAPPED:SCN10A	9.78601	7.16683	1.57658	1.36546	0.0568292	0.370994	none	FALSE	FALSE	FALSE	FALSE
TBC1D12		UNMAPPED:TBC1D12	9.78529	4.31737	3.81151	2.26649	0.0568589	0.370994	none	FALSE	FALSE	FALSE	FALSE
HEXIM2		UNMAPPED:HEXIM2	9.78483	4.65991	3.28647	2.09979	0.056878	0.370994	none	FALSE	FALSE	FALSE	FALSE
FRMD4A		UNMAPPED:FRMD4A	9.78453	3.91348	4.6577	2.50021	0.0568902	0.370994	none	FALSE	FALSE	FALSE	FALSE
ZBED6		UNMAPPED:ZBED6	9.78381	3.19739	7.33938	3.05994	0.0569198	0.370994	none	FALSE	FALSE	FALSE	FALSE
PFKP		UNMAPPED:PFKP	9.78335	4.04488	4.34688	2.4187	0.0569388	0.370994	none	FALSE	FALSE	FALSE	FALSE
MLLT11		UNMAPPED:MLLT11	9.78305	3.86628	4.77712	2.53035	0.0569516	0.370994	none	FALSE	FALSE	FALSE	FALSE
IFNA4		UNMAPPED:IFNA4	9.78304	4.24096	3.94784	2.3068	0.0569519	0.370994	none	FALSE	FALSE	FALSE	FALSE
POGZ	1	V2L005	9.78204	4.47586	3.54888	2.18551	0.0569935	0.371139	none	FALSE	FALSE	FALSE	FALSE
RSRC1		UNMAPPED:RSRC1	9.78133	6.03466	2.07558	1.62086	0.0570227	0.371202	none	FALSE	FALSE	FALSE	FALSE
CKAP5		UNMAPPED:CKAP5	9.78019	5.08676	2.79125	1.92267	0.0570699	0.371323	none	FALSE	FALSE	FALSE	FALSE
DPY19L3		UNMAPPED:DPY19L3	9.77993	4.25794	3.91391	2.29687	0.0570803	0.371323	none	FALSE	FALSE	FALSE	FALSE
CST3		UNMAPPED:CST3	9.77941	3.9743	4.5047	2.46066	0.0571018	0.371337	none	FALSE	FALSE	FALSE	FALSE
RGS20		UNMAPPED:RGS20	9.7778	3.62581	5.48328	2.69672	0.0571688	0.371645	none	FALSE	FALSE	FALSE	FALSE
LCE6A		UNMAPPED:LCE6A	9.77734	3.33184	6.64498	2.93451	0.0571881	0.371645	none	FALSE	FALSE	FALSE	FALSE
EGLN2		UNMAPPED:EGLN2	9.77679	4.05953	4.30869	2.40836	0.057211	0.371667	none	FALSE	FALSE	FALSE	FALSE
NARS2		UNMAPPED:NARS2	9.77597	4.71494	3.20878	2.0734	0.0572452	0.371669	none	FALSE	FALSE	FALSE	FALSE
PRUNE		UNMAPPED:PRUNE	9.77584	3.84042	4.83817	2.54552	0.0572503	0.371669	none	FALSE	FALSE	FALSE	FALSE
UNC45A		UNMAPPED:UNC45A	9.77412	3.46609	6.06126	2.81992	0.0573217	0.371854	none	FALSE	FALSE	FALSE	FALSE
ADH1B		UNMAPPED:ADH1B	9.77378	4.7915	3.11194	2.03982	0.0573359	0.371854	none	FALSE	FALSE	FALSE	FALSE
CCDC47		UNMAPPED:CCDC47	9.77375	3.8368	4.84568	2.54737	0.0573372	0.371854	none	FALSE	FALSE	FALSE	FALSE
GOLGA8M		UNMAPPED:GOLGA8M	9.76936	4.28384	3.85851	2.28051	0.0575191	0.3727	none	FALSE	FALSE	FALSE	FALSE
STXBP6		UNMAPPED:STXBP6	9.76893	3.83939	4.83363	2.54439	0.0575368	0.3727	none	FALSE	FALSE	FALSE	FALSE
TNFRSF14		UNMAPPED:TNFRSF14	9.76808	4.33453	3.76855	2.25355	0.0575719	0.3727	none	FALSE	FALSE	FALSE	FALSE
ZNF527		UNMAPPED:ZNF527	9.76786	5.41859	2.48862	1.80266	0.0575811	0.3727	none	FALSE	FALSE	FALSE	FALSE
ARRB2		UNMAPPED:ARRB2	9.76713	3.87366	4.74149	2.52143	0.0576116	0.3727	none	FALSE	FALSE	FALSE	FALSE
GALE		UNMAPPED:GALE	9.76697	3.37913	6.41466	2.89038	0.0576186	0.3727	none	FALSE	FALSE	FALSE	FALSE
ZNF224		UNMAPPED:ZNF224	9.76635	4.38432	3.68343	2.22757	0.0576441	0.3727	none	FALSE	FALSE	FALSE	FALSE
IMPDH2	3	V2L023	9.76633	4.63046	3.31436	2.10915	0.0576452	0.3727	none	FALSE	FALSE	FALSE	FALSE
E2F8		UNMAPPED:E2F8	9.76608	3.55101	5.72822	2.75022	0.0576552	0.3727	none	FALSE	FALSE	FALSE	FALSE
ENG		UNMAPPED:ENG	9.76544	3.78806	4.97091	2.57795	0.0576821	0.3727	none	FALSE	FALSE	FALSE	FALSE
SNIP1		UNMAPPED:SNIP1	9.765	5.25974	2.62142	1.85656	0.0577003	0.3727	none	FALSE	FALSE	FALSE	FALSE
KIAA1468		UNMAPPED:KIAA1468	9.76489	4.1242	4.16119	2.3677	0.0577051	0.3727	none	FALSE	FALSE	FALSE	FALSE
SLC31A2		UNMAPPED:SLC31A2	9.76416	3.77009	5.02058	2.5899	0.0577356	0.3727	none	FALSE	FALSE	FALSE	FALSE
USP39		UNMAPPED:USP39	9.76375	5.36245	2.53268	1.82076	0.0577526	0.3727	none	FALSE	FALSE	FALSE	FALSE
ELP2		UNMAPPED:ELP2	9.76347	3.84583	4.81071	2.53871	0.0577643	0.3727	none	FALSE	FALSE	FALSE	FALSE
FAM162A		UNMAPPED:FAM162A	9.7622	5.11212	2.7571	1.90962	0.0578172	0.3727	none	FALSE	FALSE	FALSE	FALSE
GLS2		UNMAPPED:GLS2	9.76188	4.40239	3.65056	2.2174	0.0578307	0.3727	none	FALSE	FALSE	FALSE	FALSE
PITX3		UNMAPPED:PITX3	9.76187	6.17298	1.99257	1.58139	0.0578313	0.3727	none	FALSE	FALSE	FALSE	FALSE
MACF1		UNMAPPED:MACF1	9.76136	5.43419	2.47325	1.79629	0.0578529	0.3727	none	FALSE	FALSE	FALSE	FALSE
ACAD11		UNMAPPED:ACAD11	9.76058	3.83078	4.84798	2.54794	0.0578853	0.3727	none	FALSE	FALSE	FALSE	FALSE
WDR38		UNMAPPED:WDR38	9.76037	4.27243	3.87195	2.2845	0.0578941	0.3727	none	FALSE	FALSE	FALSE	FALSE
SETDB1		UNMAPPED:SETDB1	9.76029	4.51421	3.47574	2.16213	0.0578974	0.3727	none	FALSE	FALSE	FALSE	FALSE
SYNE1		UNMAPPED:SYNE1	9.75671	4.18553	4.03174	2.33106	0.0580475	0.373481	none	FALSE	FALSE	FALSE	FALSE
HIST1H1T		UNMAPPED:HIST1H1T	9.75637	3.94171	4.56028	2.47516	0.0580621	0.373481	none	FALSE	FALSE	FALSE	FALSE
KIAA1456	8	STABLE:NEW-306	9.756	4.19982	4.00357	2.32296	0.0580775	0.373481	none	FALSE	FALSE	FALSE	FALSE
DUSP2		UNMAPPED:DUSP2	9.75535	3.58149	5.60622	2.72383	0.0581049	0.373531	none	FALSE	FALSE	FALSE	FALSE
CBX4		UNMAPPED:CBX4	9.75458	4.82777	3.05729	2.02052	0.0581371	0.373612	none	FALSE	FALSE	FALSE	FALSE
RORB		UNMAPPED:RORB	9.75368	4.03112	4.35022	2.4196	0.0581747	0.373653	none	FALSE	FALSE	FALSE	FALSE
RRAGA		UNMAPPED:RRAGA	9.75221	3.6135	5.49275	2.69883	0.0582369	0.373653	none	FALSE	FALSE	FALSE	FALSE
SCAF1		UNMAPPED:SCAF1	9.75186	4.38825	3.66626	2.22227	0.0582515	0.373653	none	FALSE	FALSE	FALSE	FALSE
DTX3		UNMAPPED:DTX3	9.75124	3.52106	5.81826	2.7694	0.0582774	0.373653	none	FALSE	FALSE	FALSE	FALSE
DOLK		UNMAPPED:DOLK	9.75112	3.19453	7.29615	3.05244	0.0582829	0.373653	none	FALSE	FALSE	FALSE	FALSE
CGB		UNMAPPED:CGB	9.75084	3.52981	5.78536	2.76242	0.0582945	0.373653	none	FALSE	FALSE	FALSE	FALSE
SLC26A5		UNMAPPED:SLC26A5	9.74957	3.7612	5.02994	2.59214	0.0583482	0.373653	none	FALSE	FALSE	FALSE	FALSE
KCNG3		UNMAPPED:KCNG3	9.74923	3.64325	5.39068	2.67597	0.0583625	0.373653	none	FALSE	FALSE	FALSE	FALSE
PPP2R1B		UNMAPPED:PPP2R1B	9.74854	3.66693	5.31378	2.6585	0.0583917	0.373653	none	FALSE	FALSE	FALSE	FALSE
DNAJC12		UNMAPPED:DNAJC12	9.74783	3.59292	5.55716	2.71307	0.0584215	0.373653	none	FALSE	FALSE	FALSE	FALSE
ZNF786		UNMAPPED:ZNF786	9.74781	4.1405	4.11331	2.35426	0.0584224	0.373653	none	FALSE	FALSE	FALSE	FALSE
ZNF432		UNMAPPED:ZNF432	9.74643	3.58751	5.57398	2.71677	0.058481	0.373653	none	FALSE	FALSE	FALSE	FALSE
FKBP9		UNMAPPED:FKBP9	9.74627	4.07365	4.25072	2.39251	0.0584874	0.373653	none	FALSE	FALSE	FALSE	FALSE
PPP1R18		UNMAPPED:PPP1R18	9.74612	3.35104	6.50777	2.90838	0.0584939	0.373653	none	FALSE	FALSE	FALSE	FALSE
STEAP4		UNMAPPED:STEAP4	9.74588	3.35083	6.50837	2.9085	0.0585043	0.373653	none	FALSE	FALSE	FALSE	FALSE
FAM13B		UNMAPPED:FAM13B	9.74563	7.13441	1.57756	1.366	0.0585147	0.373653	none	FALSE	FALSE	FALSE	FALSE
ART1		UNMAPPED:ART1	9.74561	3.56939	5.63607	2.73033	0.0585158	0.373653	none	FALSE	FALSE	FALSE	FALSE
HMGCLL1		UNMAPPED:HMGCLL1	9.74447	3.62082	5.45864	2.69123	0.0585642	0.373653	none	FALSE	FALSE	FALSE	FALSE
WNT9B		UNMAPPED:WNT9B	9.74436	3.59404	5.54889	2.71125	0.0585688	0.373653	none	FALSE	FALSE	FALSE	FALSE
SLC8A1		UNMAPPED:SLC8A1	9.74413	5.12944	2.73123	1.89965	0.0585782	0.373653	none	FALSE	FALSE	FALSE	FALSE
ETV1		UNMAPPED:ETV1	9.74408	3.47269	5.99302	2.80591	0.0585806	0.373653	none	FALSE	FALSE	FALSE	FALSE
MPST		UNMAPPED:MPST	9.74336	4.20756	3.97838	2.31568	0.0586112	0.373653	none	FALSE	FALSE	FALSE	FALSE
MTCH2		UNMAPPED:MTCH2	9.74314	4.16184	4.06678	2.34107	0.0586204	0.373653	none	FALSE	FALSE	FALSE	FALSE
ARSA		UNMAPPED:ARSA	9.74273	3.59557	5.54163	2.70965	0.0586379	0.373653	none	FALSE	FALSE	FALSE	FALSE
TRIP11		UNMAPPED:TRIP11	9.74171	3.9179	4.60402	2.48646	0.0586809	0.373653	none	FALSE	FALSE	FALSE	FALSE
C7orf77		UNMAPPED:C7orf77	9.74145	3.87539	4.71072	2.51367	0.058692	0.373653	none	FALSE	FALSE	FALSE	FALSE
PELP1		UNMAPPED:PELP1	9.74132	3.5836	5.58101	2.71831	0.0586972	0.373653	none	FALSE	FALSE	FALSE	FALSE
IL27RA		UNMAPPED:IL27RA	9.74109	3.37273	6.40341	2.88819	0.058707	0.373653	none	FALSE	FALSE	FALSE	FALSE
C1orf52		UNMAPPED:C1orf52	9.74099	3.81345	4.87415	2.55438	0.0587113	0.373653	none	FALSE	FALSE	FALSE	FALSE
CHRNB1		UNMAPPED:CHRNB1	9.74029	4.69237	3.21569	2.07577	0.0587411	0.373656	none	FALSE	FALSE	FALSE	FALSE
TRIM54		UNMAPPED:TRIM54	9.73958	3.59689	5.53315	2.70778	0.0587711	0.373656	none	FALSE	FALSE	FALSE	FALSE
MED21		UNMAPPED:MED21	9.73918	4.12932	4.12852	2.35854	0.0587882	0.373656	none	FALSE	FALSE	FALSE	FALSE
DNAJC24		UNMAPPED:DNAJC24	9.73878	3.92224	4.59044	2.48296	0.0588054	0.373656	none	FALSE	FALSE	FALSE	FALSE
ZNF513		UNMAPPED:ZNF513	9.73868	3.55775	5.66829	2.73732	0.0588097	0.373656	none	FALSE	FALSE	FALSE	FALSE
PARP3		UNMAPPED:PARP3	9.73729	3.72386	5.12554	2.61484	0.0588689	0.373768	none	FALSE	FALSE	FALSE	FALSE
PP2D1		UNMAPPED:PP2D1	9.73713	3.41649	6.21018	2.85003	0.0588758	0.373768	none	FALSE	FALSE	FALSE	FALSE
SIK2		UNMAPPED:SIK2	9.73654	5.33	2.54735	1.82674	0.0589003	0.373768	none	FALSE	FALSE	FALSE	FALSE
INAFM1		UNMAPPED:INAFM1	9.73642	3.74205	5.07082	2.60189	0.0589057	0.373768	none	FALSE	FALSE	FALSE	FALSE
CDC27		UNMAPPED:CDC27	9.73557	5.4562	2.44454	1.78431	0.058942	0.373874	none	FALSE	FALSE	FALSE	FALSE
PGC		UNMAPPED:PGC	9.73372	4.57859	3.36481	2.12592	0.0590201	0.374179	none	FALSE	FALSE	FALSE	FALSE
COQ9		UNMAPPED:COQ9	9.7335	5.11213	2.7425	1.904	0.0590293	0.374179	none	FALSE	FALSE	FALSE	FALSE
INTS8		UNMAPPED:INTS8	9.7316	4.32076	3.76437	2.25229	0.05911	0.37454	none	FALSE	FALSE	FALSE	FALSE
SERPINA1		UNMAPPED:SERPINA1	9.73123	3.50615	5.84699	2.77547	0.0591256	0.37454	none	FALSE	FALSE	FALSE	FALSE
KLF4		UNMAPPED:KLF4	9.72914	3.52181	5.7859	2.76254	0.0592143	0.374831	none	FALSE	FALSE	FALSE	FALSE
KHDC1		UNMAPPED:KHDC1	9.72911	3.35734	6.45322	2.89786	0.0592156	0.374831	none	FALSE	FALSE	FALSE	FALSE
MAL		UNMAPPED:MAL	9.72876	3.7707	4.97979	2.58009	0.0592304	0.374831	none	FALSE	FALSE	FALSE	FALSE
SERPINB2		UNMAPPED:SERPINB2	9.72746	3.50426	5.84902	2.7759	0.0592861	0.37506	none	FALSE	FALSE	FALSE	FALSE
STRA8		UNMAPPED:STRA8	9.72672	3.84173	4.78316	2.53186	0.0593177	0.375116	none	FALSE	FALSE	FALSE	FALSE
CBX8		UNMAPPED:CBX8	9.72633	4.03064	4.32617	2.4131	0.0593344	0.375116	none	FALSE	FALSE	FALSE	FALSE
MATN4		UNMAPPED:MATN4	9.72493	3.81367	4.8564	2.55002	0.0593942	0.37537	none	FALSE	FALSE	FALSE	FALSE
GSR		UNMAPPED:GSR	9.72358	4.20628	3.96461	2.31168	0.0594515	0.375488	none	FALSE	FALSE	FALSE	FALSE
HSF4	16	STABLE:NEW-134	9.72314	3.68678	5.22166	2.6373	0.0594702	0.375488	none	FALSE	FALSE	FALSE	FALSE
WNT16		UNMAPPED:WNT16	9.7231	3.87564	4.69135	2.50877	0.059472	0.375488	none	FALSE	FALSE	FALSE	FALSE
TNRC6C		UNMAPPED:TNRC6C	9.7222	3.70372	5.16878	2.62499	0.0595104	0.375565	none	FALSE	FALSE	FALSE	FALSE
HOXA2		UNMAPPED:HOXA2	9.72176	3.78745	4.92507	2.56683	0.0595294	0.375565	none	FALSE	FALSE	FALSE	FALSE
RAPH1		UNMAPPED:RAPH1	9.72143	4.78608	3.08741	2.03119	0.0595431	0.375565	none	FALSE	FALSE	FALSE	FALSE
ZNF296		UNMAPPED:ZNF296	9.72006	3.88098	4.67468	2.50454	0.0596015	0.375809	none	FALSE	FALSE	FALSE	FALSE
ZSCAN16		UNMAPPED:ZSCAN16	9.71928	4.25591	3.86929	2.28371	0.0596352	0.375897	none	FALSE	FALSE	FALSE	FALSE
KCNIP2		UNMAPPED:KCNIP2	9.71497	6.63274	1.76006	1.4647	0.05982	0.376882	none	FALSE	FALSE	FALSE	FALSE
ZBTB8A		UNMAPPED:ZBTB8A	9.71427	3.475	5.94259	2.79547	0.05985	0.376882	none	FALSE	FALSE	FALSE	FALSE
RLTPR		UNMAPPED:RLTPR	9.71381	4.19708	3.97406	2.31442	0.0598702	0.376882	none	FALSE	FALSE	FALSE	FALSE
SRM		UNMAPPED:SRM	9.7138	3.80624	4.86477	2.55208	0.0598705	0.376882	none	FALSE	FALSE	FALSE	FALSE
CFAP44		UNMAPPED:CFAP44	9.7128	3.7791	4.93864	2.57013	0.0599137	0.377029	none	FALSE	FALSE	FALSE	FALSE
ANKRD46		UNMAPPED:ANKRD46	9.71161	3.66809	5.26621	2.64759	0.059965	0.377058	none	FALSE	FALSE	FALSE	FALSE
RGS21		UNMAPPED:RGS21	9.71161	4.28844	3.80522	2.2646	0.059965	0.377058	none	FALSE	FALSE	FALSE	FALSE
SPDYA		UNMAPPED:SPDYA	9.71132	4.16256	4.03857	2.33302	0.0599775	0.377058	none	FALSE	FALSE	FALSE	FALSE
ST5		UNMAPPED:ST5	9.71001	4.22652	3.91572	2.2974	0.0600338	0.377224	none	FALSE	FALSE	FALSE	FALSE
HCK		UNMAPPED:HCK	9.70979	6.3096	1.90571	1.53889	0.0600435	0.377224	none	FALSE	FALSE	FALSE	FALSE
SGMS2		UNMAPPED:SGMS2	9.70845	4.12933	4.10212	2.3511	0.0601012	0.377462	none	FALSE	FALSE	FALSE	FALSE
GRHL1		UNMAPPED:GRHL1	9.70752	3.98851	4.4034	2.43387	0.0601415	0.377591	none	FALSE	FALSE	FALSE	FALSE
PPP6R3		UNMAPPED:PPP6R3	9.7068	3.66477	5.27094	2.64868	0.0601723	0.37766	none	FALSE	FALSE	FALSE	FALSE
UBE2E1		UNMAPPED:UBE2E1	9.70516	3.40234	6.22249	2.8525	0.0602434	0.377982	none	FALSE	FALSE	FALSE	FALSE
RPL19		UNMAPPED:RPL19	9.70366	4.16906	4.01949	2.32754	0.0603081	0.378075	none	FALSE	FALSE	FALSE	FALSE
OR5A1		UNMAPPED:OR5A1	9.70317	4.06652	4.22747	2.38611	0.0603298	0.378075	none	FALSE	FALSE	FALSE	FALSE
CLUH		UNMAPPED:CLUH	9.703	3.2109	7.12232	3.02189	0.0603369	0.378075	none	FALSE	FALSE	FALSE	FALSE
HSPE1		UNMAPPED:HSPE1	9.70262	3.79073	4.89531	2.55957	0.0603535	0.378075	none	FALSE	FALSE	FALSE	FALSE
ABHD14A		UNMAPPED:ABHD14A	9.70197	4.19428	3.96965	2.31314	0.0603817	0.378075	none	FALSE	FALSE	FALSE	FALSE
ZNF493		UNMAPPED:ZNF493	9.70164	5.53847	2.36751	1.75168	0.0603959	0.378075	none	FALSE	FALSE	FALSE	FALSE
UNC5B		UNMAPPED:UNC5B	9.70162	3.67433	5.23496	2.64038	0.0603969	0.378075	none	FALSE	FALSE	FALSE	FALSE
PRX		UNMAPPED:PRX	9.69897	4.1486	4.05563	2.33789	0.0605117	0.37867	none	FALSE	FALSE	FALSE	FALSE
FGF12		UNMAPPED:FGF12	9.69616	3.85658	4.71274	2.51418	0.0606341	0.379216	none	FALSE	FALSE	FALSE	FALSE
LPPR5		UNMAPPED:LPPR5	9.69605	3.61884	5.40557	2.67933	0.0606388	0.379216	none	FALSE	FALSE	FALSE	FALSE
NT5DC2	3	STABLE:NEW-225	9.69454	4.68954	3.19093	2.06727	0.0607047	0.379336	none	FALSE	FALSE	FALSE	FALSE
MOXD1		UNMAPPED:MOXD1	9.69443	4.13716	4.07447	2.34326	0.0607096	0.379336	none	FALSE	FALSE	FALSE	FALSE
CFAP53		UNMAPPED:CFAP53	9.69418	3.77073	4.9418	2.5709	0.0607206	0.379336	none	FALSE	FALSE	FALSE	FALSE
C20orf203		UNMAPPED:C20orf203	9.69354	4.41817	3.57577	2.19401	0.0607484	0.379336	none	FALSE	FALSE	FALSE	FALSE
CCDC107		UNMAPPED:CCDC107	9.69333	3.51595	5.7597	2.75696	0.0607574	0.379336	none	FALSE	FALSE	FALSE	FALSE
RETN		UNMAPPED:RETN	9.69199	3.33333	6.50368	2.9076	0.0608155	0.379575	none	FALSE	FALSE	FALSE	FALSE
ACTC1		UNMAPPED:ACTC1	9.69099	3.32929	6.52051	2.91083	0.0608596	0.379577	none	FALSE	FALSE	FALSE	FALSE
CCSER2		UNMAPPED:CCSER2	9.69051	3.57296	5.55312	2.71218	0.0608806	0.379577	none	FALSE	FALSE	FALSE	FALSE
FAM96B		UNMAPPED:FAM96B	9.69041	3.27739	6.76371	2.95675	0.0608853	0.379577	none	FALSE	FALSE	FALSE	FALSE
EGFR		UNMAPPED:EGFR	9.69017	3.91256	4.56617	2.47668	0.0608955	0.379577	none	FALSE	FALSE	FALSE	FALSE
OR1J4		UNMAPPED:OR1J4	9.68909	3.2803	6.74747	2.95373	0.0609424	0.379698	none	FALSE	FALSE	FALSE	FALSE
NIFK		UNMAPPED:NIFK	9.68881	4.45648	3.51303	2.1741	0.0609547	0.379698	none	FALSE	FALSE	FALSE	FALSE
FAM78B		UNMAPPED:FAM78B	9.68785	3.26861	6.80234	2.96391	0.0609962	0.379833	none	FALSE	FALSE	FALSE	FALSE
DOCK8		UNMAPPED:DOCK8	9.6859	4.51512	3.42359	2.14522	0.061081	0.380059	none	FALSE	FALSE	FALSE	FALSE
FBXO42		UNMAPPED:FBXO42	9.68586	3.74225	5.01367	2.58825	0.061083	0.380059	none	FALSE	FALSE	FALSE	FALSE
EEF2K		UNMAPPED:EEF2K	9.68564	4.13292	4.07545	2.34354	0.0610923	0.380059	none	FALSE	FALSE	FALSE	FALSE
SLC26A11		UNMAPPED:SLC26A11	9.68391	3.75171	4.98436	2.5812	0.0611683	0.380367	none	FALSE	FALSE	FALSE	FALSE
IMMP2L		UNMAPPED:IMMP2L	9.68316	3.72298	5.06672	2.60092	0.0612012	0.380367	none	FALSE	FALSE	FALSE	FALSE
SAE1		UNMAPPED:SAE1	9.68295	4.44341	3.52893	2.17917	0.0612106	0.380367	none	FALSE	FALSE	FALSE	FALSE
CSF3		UNMAPPED:CSF3	9.68228	4.41912	3.56622	2.191	0.0612399	0.380367	none	FALSE	FALSE	FALSE	FALSE
MEAF6	1	STABLE:NEW-10	9.68192	5.30772	2.54091	1.82412	0.0612559	0.380367	none	FALSE	FALSE	FALSE	FALSE
NDUFAF2		UNMAPPED:NDUFAF2	9.68179	4.68807	3.18491	2.0652	0.0612615	0.380367	none	FALSE	FALSE	FALSE	FALSE
SOSTDC1		UNMAPPED:SOSTDC1	9.68085	4.47803	3.47489	2.16185	0.0613032	0.380433	none	FALSE	FALSE	FALSE	FALSE
TRPM3		UNMAPPED:TRPM3	9.68065	4.50252	3.43844	2.15005	0.061312	0.380433	none	FALSE	FALSE	FALSE	FALSE
FAM132B		UNMAPPED:FAM132B	9.67922	4.02896	4.28685	2.40241	0.0613749	0.380566	none	FALSE	FALSE	FALSE	FALSE
COL22A1		UNMAPPED:COL22A1	9.67888	3.44503	6.0105	2.80952	0.06139	0.380566	none	FALSE	FALSE	FALSE	FALSE
MAP3K3		UNMAPPED:MAP3K3	9.6788	4.5775	3.33019	2.11443	0.0613932	0.380566	none	FALSE	FALSE	FALSE	FALSE
CP		UNMAPPED:CP	9.6782	3.43514	6.04896	2.81741	0.06142	0.380609	none	FALSE	FALSE	FALSE	FALSE
KRT2		UNMAPPED:KRT2	9.67656	3.62878	5.34936	2.66661	0.0614925	0.38061	none	FALSE	FALSE	FALSE	FALSE
MLPH		UNMAPPED:MLPH	9.67645	3.94121	4.48389	2.4552	0.0614975	0.38061	none	FALSE	FALSE	FALSE	FALSE
NCAPH2		UNMAPPED:NCAPH2	9.67637	4.15748	4.01921	2.32746	0.0615006	0.38061	none	FALSE	FALSE	FALSE	FALSE
ZDHHC16		UNMAPPED:ZDHHC16	9.67605	4.51845	3.41206	2.14145	0.0615152	0.38061	none	FALSE	FALSE	FALSE	FALSE
SGSM1		UNMAPPED:SGSM1	9.67582	3.81289	4.80648	2.53766	0.0615252	0.38061	none	FALSE	FALSE	FALSE	FALSE
CCDC73		UNMAPPED:CCDC73	9.67549	3.67042	5.21636	2.63607	0.0615399	0.38061	none	FALSE	FALSE	FALSE	FALSE
TMUB1		UNMAPPED:TMUB1	9.67397	3.42436	6.08636	2.82505	0.0616066	0.380666	none	FALSE	FALSE	FALSE	FALSE
YIPF5		UNMAPPED:YIPF5	9.67393	3.74659	4.98795	2.58206	0.0616082	0.380666	none	FALSE	FALSE	FALSE	FALSE
METTL7A		UNMAPPED:METTL7A	9.67392	4.43504	3.53545	2.18125	0.0616088	0.380666	none	FALSE	FALSE	FALSE	FALSE
C17orf75		UNMAPPED:C17orf75	9.67303	3.92154	4.52755	2.46664	0.061648	0.380739	none	FALSE	FALSE	FALSE	FALSE
ORC3		UNMAPPED:ORC3	9.67274	4.01318	4.31563	2.41024	0.0616606	0.380739	none	FALSE	FALSE	FALSE	FALSE
GNAT2		UNMAPPED:GNAT2	9.6717	5.23984	2.59453	1.8458	0.0617064	0.380889	none	FALSE	FALSE	FALSE	FALSE
MYBPC1		UNMAPPED:MYBPC1	9.67129	3.95223	4.45298	2.44704	0.0617248	0.380889	none	FALSE	FALSE	FALSE	FALSE
KRTAP3-1		UNMAPPED:KRTAP3-1	9.67059	4.42372	3.55066	2.18608	0.0617554	0.380925	none	FALSE	FALSE	FALSE	FALSE
GIMAP2		UNMAPPED:GIMAP2	9.67025	3.9093	4.55448	2.47365	0.0617705	0.380925	none	FALSE	FALSE	FALSE	FALSE
KIAA1211		UNMAPPED:KIAA1211	9.66905	3.33103	6.47836	2.90272	0.0618237	0.381129	none	FALSE	FALSE	FALSE	FALSE
ERICH6B		UNMAPPED:ERICH6B	9.66847	4.43469	3.53213	2.18019	0.0618493	0.38115	none	FALSE	FALSE	FALSE	FALSE
TAOK3	12	STABLE:NEW-89	9.66794	4.37902	3.61966	2.20779	0.0618727	0.38115	none	FALSE	FALSE	FALSE	FALSE
IGF2BP2	3	STABLE:NEW-241	9.66762	5.54289	2.34997	1.74415	0.0618869	0.38115	none	FALSE	FALSE	FALSE	FALSE
ELF2		UNMAPPED:ELF2	9.6665	3.64731	5.27801	2.65031	0.0619365	0.381332	none	FALSE	FALSE	FALSE	FALSE
ZNF821		UNMAPPED:ZNF821	9.66524	4.22865	3.87586	2.28566	0.0619922	0.381552	none	FALSE	FALSE	FALSE	FALSE
COMMD4	15	V2L082	9.66449	3.70744	5.09145	2.60679	0.0620253	0.381633	none	FALSE	FALSE	FALSE	FALSE
FBXL13		UNMAPPED:FBXL13	9.66375	4.14553	4.03197	2.33112	0.062058	0.38165	none	FALSE	FALSE	FALSE	FALSE
PCNXL3		UNMAPPED:PCNXL3	9.66353	7.01551	1.59809	1.37745	0.0620681	0.38165	none	FALSE	FALSE	FALSE	FALSE
ARGLU1		UNMAPPED:ARGLU1	9.6627	4.57479	3.32339	2.11216	0.0621045	0.38175	none	FALSE	FALSE	FALSE	FALSE
FAF1		UNMAPPED:FAF1	9.66146	3.52897	5.67032	2.73776	0.0621596	0.381967	none	FALSE	FALSE	FALSE	FALSE
TTC3		UNMAPPED:TTC3	9.66101	3.38529	6.22912	2.85382	0.0621798	0.381967	none	FALSE	FALSE	FALSE	FALSE
CMTM6		UNMAPPED:CMTM6	9.66027	3.65727	5.23932	2.64139	0.0622126	0.382046	none	FALSE	FALSE	FALSE	FALSE
C12orf57		UNMAPPED:C12orf57	9.65934	3.60934	5.39172	2.6762	0.0622538	0.382176	none	FALSE	FALSE	FALSE	FALSE
C4orf32		UNMAPPED:C4orf32	9.65865	3.95543	4.43347	2.44187	0.0622843	0.38224	none	FALSE	FALSE	FALSE	FALSE
HIST1H3J		UNMAPPED:HIST1H3J	9.65817	3.66874	5.20125	2.63256	0.0623054	0.382247	none	FALSE	FALSE	FALSE	FALSE
IDH3A		UNMAPPED:IDH3A	9.65701	3.66434	5.21349	2.6354	0.0623573	0.382381	none	FALSE	FALSE	FALSE	FALSE
FCN3		UNMAPPED:FCN3	9.65679	3.43117	6.03442	2.81443	0.0623673	0.382381	none	FALSE	FALSE	FALSE	FALSE
PCED1A		UNMAPPED:PCED1A	9.65597	3.64649	5.26806	2.64802	0.0624039	0.382482	none	FALSE	FALSE	FALSE	FALSE
RNF217		UNMAPPED:RNF217	9.65387	3.5801	5.48243	2.69654	0.062498	0.382936	none	FALSE	FALSE	FALSE	FALSE
CREB3		UNMAPPED:CREB3	9.65341	3.5781	5.48862	2.69791	0.0625186	0.382939	none	FALSE	FALSE	FALSE	FALSE
TAS2R31		UNMAPPED:TAS2R31	9.64961	3.60192	5.4042	2.67902	0.0626882	0.383743	none	FALSE	FALSE	FALSE	FALSE
ADAMTS10		UNMAPPED:ADAMTS10	9.64957	3.98512	4.35691	2.4214	0.0626901	0.383743	none	FALSE	FALSE	FALSE	FALSE
ACTRT3		UNMAPPED:ACTRT3	9.64786	4.87868	2.93825	1.97755	0.0627664	0.383837	none	FALSE	FALSE	FALSE	FALSE
EHD4		UNMAPPED:EHD4	9.64717	3.37622	6.24703	2.85739	0.062797	0.383837	none	FALSE	FALSE	FALSE	FALSE
LINGO1		UNMAPPED:LINGO1	9.64706	4.24894	3.82478	2.27046	0.062802	0.383837	none	FALSE	FALSE	FALSE	FALSE
MALRD1		UNMAPPED:MALRD1	9.64687	3.56375	5.52937	2.70694	0.0628108	0.383837	none	FALSE	FALSE	FALSE	FALSE
C1QTNF4		UNMAPPED:C1QTNF4	9.64664	4.78636	3.04304	2.01544	0.0628209	0.383837	none	FALSE	FALSE	FALSE	FALSE
SEC22A		UNMAPPED:SEC22A	9.64617	3.4087	6.11009	2.82987	0.0628415	0.383837	none	FALSE	FALSE	FALSE	FALSE
KIAA1614		UNMAPPED:KIAA1614	9.646	3.90878	4.53191	2.46778	0.0628494	0.383837	none	FALSE	FALSE	FALSE	FALSE
AK1		UNMAPPED:AK1	9.64519	5.31719	2.51607	1.81396	0.0628855	0.383837	none	FALSE	FALSE	FALSE	FALSE
TAF1L		UNMAPPED:TAF1L	9.6448	4.26329	3.79753	2.26229	0.0629029	0.383837	none	FALSE	FALSE	FALSE	FALSE
TRIM29		UNMAPPED:TRIM29	9.6446	3.95772	4.41481	2.43691	0.0629118	0.383837	none	FALSE	FALSE	FALSE	FALSE
ATG4C		UNMAPPED:ATG4C	9.64389	3.54143	5.60319	2.72316	0.0629436	0.383837	none	FALSE	FALSE	FALSE	FALSE
USP26		UNMAPPED:USP26	9.64382	3.43009	6.02031	2.81153	0.0629469	0.383837	none	FALSE	FALSE	FALSE	FALSE
SF3B3		UNMAPPED:SF3B3	9.64297	3.59907	5.40544	2.6793	0.0629852	0.383906	none	FALSE	FALSE	FALSE	FALSE
SMPD2		UNMAPPED:SMPD2	9.64268	4.31189	3.71187	2.2363	0.0629984	0.383906	none	FALSE	FALSE	FALSE	FALSE
LIMD2		UNMAPPED:LIMD2	9.64136	3.94219	4.44785	2.44569	0.0630574	0.384104	none	FALSE	FALSE	FALSE	FALSE
IFRD1		UNMAPPED:IFRD1	9.64063	3.31922	6.4875	2.90448	0.0630905	0.384104	none	FALSE	FALSE	FALSE	FALSE
TRAF3IP3		UNMAPPED:TRAF3IP3	9.64061	3.8958	4.5582	2.47462	0.0630913	0.384104	none	FALSE	FALSE	FALSE	FALSE
METAP1		UNMAPPED:METAP1	9.64	3.98192	4.35521	2.42094	0.0631187	0.384148	none	FALSE	FALSE	FALSE	FALSE
ZSCAN12		UNMAPPED:ZSCAN12	9.63951	4.03952	4.22815	2.3863	0.0631403	0.384157	none	FALSE	FALSE	FALSE	FALSE
YWHAG		UNMAPPED:YWHAG	9.63667	3.62995	5.29742	2.65476	0.0632688	0.384802	none	FALSE	FALSE	FALSE	FALSE
SLC52A1		UNMAPPED:SLC52A1	9.63602	4.59334	3.28063	2.09782	0.0632978	0.384802	none	FALSE	FALSE	FALSE	FALSE
CCDC167		UNMAPPED:CCDC167	9.6354	3.23889	6.86207	2.97491	0.0633257	0.384802	none	FALSE	FALSE	FALSE	FALSE
CIDEC		UNMAPPED:CIDEC	9.63538	3.22839	6.91494	2.98458	0.063327	0.384802	none	FALSE	FALSE	FALSE	FALSE
PPCDC		UNMAPPED:PPCDC	9.63384	4.39101	3.5757	2.19399	0.0633961	0.384839	none	FALSE	FALSE	FALSE	FALSE
CPTP		UNMAPPED:CPTP	9.63383	4.01354	4.27925	2.40033	0.0633964	0.384839	none	FALSE	FALSE	FALSE	FALSE
CHADL		UNMAPPED:CHADL	9.6332	3.88139	4.58629	2.48189	0.0634249	0.384839	none	FALSE	FALSE	FALSE	FALSE
CRYBB3		UNMAPPED:CRYBB3	9.63265	3.57836	5.46171	2.69192	0.06345	0.384839	none	FALSE	FALSE	FALSE	FALSE
FUT6		UNMAPPED:FUT6	9.63251	3.77812	4.85453	2.54955	0.0634562	0.384839	none	FALSE	FALSE	FALSE	FALSE
ZNF207		UNMAPPED:ZNF207	9.63202	4.1373	4.02141	2.32809	0.0634788	0.384839	none	FALSE	FALSE	FALSE	FALSE
PHYHD1		UNMAPPED:PHYHD1	9.63184	3.11238	7.5427	3.09469	0.0634865	0.384839	none	FALSE	FALSE	FALSE	FALSE
NLRP3		UNMAPPED:NLRP3	9.63132	3.45027	5.92334	2.79147	0.0635098	0.384839	none	FALSE	FALSE	FALSE	FALSE
TMEM213		UNMAPPED:TMEM213	9.63108	4.07951	4.1367	2.36084	0.0635208	0.384839	none	FALSE	FALSE	FALSE	FALSE
PGAM2		UNMAPPED:PGAM2	9.63077	4.05406	4.18947	2.37559	0.0635347	0.384839	none	FALSE	FALSE	FALSE	FALSE
FAM72B		UNMAPPED:FAM72B	9.62865	4.27514	3.76423	2.25224	0.0636304	0.385296	none	FALSE	FALSE	FALSE	FALSE
GDF11		UNMAPPED:GDF11	9.62725	4.20719	3.88475	2.28829	0.0636939	0.385558	none	FALSE	FALSE	FALSE	FALSE
MAGOHB		UNMAPPED:MAGOHB	9.62552	3.91741	4.49117	2.45711	0.0637733	0.385916	none	FALSE	FALSE	FALSE	FALSE
RBMS2		UNMAPPED:RBMS2	9.62405	3.67088	5.15486	2.62173	0.0638395	0.386188	none	FALSE	FALSE	FALSE	FALSE
OR4D6		UNMAPPED:OR4D6	9.62363	3.50723	5.69897	2.74394	0.0638587	0.386188	none	FALSE	FALSE	FALSE	FALSE
SPO11		UNMAPPED:SPO11	9.62232	3.89044	4.55323	2.47333	0.0639186	0.386322	none	FALSE	FALSE	FALSE	FALSE
FGF8		UNMAPPED:FGF8	9.62205	4.65898	3.18513	2.06527	0.0639307	0.386322	none	FALSE	FALSE	FALSE	FALSE
SALL1		UNMAPPED:SALL1	9.62158	4.42458	3.51452	2.17457	0.0639522	0.386322	none	FALSE	FALSE	FALSE	FALSE
CCND1		UNMAPPED:CCND1	9.62137	4.19328	3.90575	2.29447	0.0639617	0.386322	none	FALSE	FALSE	FALSE	FALSE
ISL1		UNMAPPED:ISL1	9.62081	3.92246	4.47459	2.45275	0.0639872	0.386353	none	FALSE	FALSE	FALSE	FALSE
ZNF16		UNMAPPED:ZNF16	9.6197	3.84665	4.65998	2.5008	0.0640376	0.386443	none	FALSE	FALSE	FALSE	FALSE
HELT		UNMAPPED:HELT	9.61959	4.26564	3.77378	2.25513	0.0640425	0.386443	none	FALSE	FALSE	FALSE	FALSE
EVI2B		UNMAPPED:EVI2B	9.61873	4.22584	3.8439	2.27617	0.0640816	0.386556	none	FALSE	FALSE	FALSE	FALSE
MCPH1		UNMAPPED:MCPH1	9.61706	4.08251	4.11833	2.35567	0.0641577	0.386828	none	FALSE	FALSE	FALSE	FALSE
MRPL35		UNMAPPED:MRPL35	9.61574	4.43143	3.49991	2.1699	0.064218	0.386828	none	FALSE	FALSE	FALSE	FALSE
POLR3K		UNMAPPED:POLR3K	9.61552	3.40718	6.07207	2.82213	0.0642279	0.386828	none	FALSE	FALSE	FALSE	FALSE
ATP6V1G3		UNMAPPED:ATP6V1G3	9.61507	4.034	4.21804	2.38351	0.0642491	0.386828	none	FALSE	FALSE	FALSE	FALSE
USP54		UNMAPPED:USP54	9.61447	5.18619	2.61466	1.85386	0.0642761	0.386828	none	FALSE	FALSE	FALSE	FALSE
GATA2		UNMAPPED:GATA2	9.61431	3.76919	4.85945	2.55076	0.0642833	0.386828	none	FALSE	FALSE	FALSE	FALSE
NUP93		UNMAPPED:NUP93	9.61391	4.20755	3.87337	2.28492	0.0643018	0.386828	none	FALSE	FALSE	FALSE	FALSE
DTNBP1		UNMAPPED:DTNBP1	9.61373	3.74195	4.93471	2.56918	0.06431	0.386828	none	FALSE	FALSE	FALSE	FALSE
ARHGAP1		UNMAPPED:ARHGAP1	9.61338	5.61348	2.2774	1.71255	0.0643262	0.386828	none	FALSE	FALSE	FALSE	FALSE
ZBTB32		UNMAPPED:ZBTB32	9.61331	4.35253	3.62249	2.20867	0.0643294	0.386828	none	FALSE	FALSE	FALSE	FALSE
KCNH5		UNMAPPED:KCNH5	9.61231	3.93591	4.43472	2.44221	0.0643749	0.38698	none	FALSE	FALSE	FALSE	FALSE
KRTAP5-7		UNMAPPED:KRTAP5-7	9.61056	3.37183	6.21125	2.85025	0.0644547	0.387174	none	FALSE	FALSE	FALSE	FALSE
AGBL2		UNMAPPED:AGBL2	9.61037	6.44252	1.81222	1.49171	0.0644638	0.387174	none	FALSE	FALSE	FALSE	FALSE
U2AF2		UNMAPPED:U2AF2	9.61027	3.11695	7.47511	3.08323	0.0644682	0.387174	none	FALSE	FALSE	FALSE	FALSE
DSCR4		UNMAPPED:DSCR4	9.60874	4.76834	3.04212	2.01511	0.0645377	0.387341	none	FALSE	FALSE	FALSE	FALSE
SPOCK2		UNMAPPED:SPOCK2	9.60788	3.73982	4.93428	2.56907	0.0645766	0.387341	none	FALSE	FALSE	FALSE	FALSE
SULT1A2		UNMAPPED:SULT1A2	9.60781	3.8566	4.62271	2.49126	0.0645796	0.387341	none	FALSE	FALSE	FALSE	FALSE
PPARGC1B		UNMAPPED:PPARGC1B	9.60728	3.1398	7.33878	3.05984	0.0646039	0.387341	none	FALSE	FALSE	FALSE	FALSE
MDK		UNMAPPED:MDK	9.606	5.92203	2.07818	1.62208	0.0646622	0.387341	none	FALSE	FALSE	FALSE	FALSE
TMEM192		UNMAPPED:TMEM192	9.60579	3.9374	4.42502	2.43963	0.064672	0.387341	none	FALSE	FALSE	FALSE	FALSE
PICALM		UNMAPPED:PICALM	9.60538	3.73286	4.95125	2.57319	0.0646907	0.387341	none	FALSE	FALSE	FALSE	FALSE
TNS1	2	STABLE:NEW-192	9.60536	4.74116	3.07261	2.02595	0.064692	0.387341	none	FALSE	FALSE	FALSE	FALSE
OSBPL7		UNMAPPED:OSBPL7	9.60529	4.29032	3.72014	2.23883	0.0646952	0.387341	none	FALSE	FALSE	FALSE	FALSE
BRAF		UNMAPPED:BRAF	9.60521	3.41798	6.01383	2.8102	0.0646989	0.387341	none	FALSE	FALSE	FALSE	FALSE
TCERG1		UNMAPPED:TCERG1	9.60467	4.35718	3.60861	2.20433	0.0647236	0.387367	none	FALSE	FALSE	FALSE	FALSE
RNASEL		UNMAPPED:RNASEL	9.60386	3.1282	7.39825	3.07009	0.064761	0.387442	none	FALSE	FALSE	FALSE	FALSE
OR2G6		UNMAPPED:OR2G6	9.60268	3.43258	5.9524	2.79751	0.0648153	0.387442	none	FALSE	FALSE	FALSE	FALSE
SAFB2		UNMAPPED:SAFB2	9.60234	4.02463	4.22668	2.38589	0.0648313	0.387442	none	FALSE	FALSE	FALSE	FALSE
CNPY2		UNMAPPED:CNPY2	9.60207	3.60491	5.33617	2.66361	0.064844	0.387442	none	FALSE	FALSE	FALSE	FALSE
PMP2		UNMAPPED:PMP2	9.60194	4.22097	3.83938	2.27482	0.0648496	0.387442	none	FALSE	FALSE	FALSE	FALSE
SREBF2		UNMAPPED:SREBF2	9.60154	3.56818	5.45707	2.69088	0.0648677	0.387442	none	FALSE	FALSE	FALSE	FALSE
CTU1		UNMAPPED:CTU1	9.60029	3.31776	6.43126	2.89361	0.0649249	0.387442	none	FALSE	FALSE	FALSE	FALSE
BCL2L13		UNMAPPED:BCL2L13	9.60024	3.60538	5.3324	2.66275	0.0649273	0.387442	none	FALSE	FALSE	FALSE	FALSE
STUB1		UNMAPPED:STUB1	9.60022	3.76351	4.85988	2.55087	0.0649281	0.387442	none	FALSE	FALSE	FALSE	FALSE
GABRG2		UNMAPPED:GABRG2	9.59954	4.05092	4.1684	2.36972	0.0649592	0.387442	none	FALSE	FALSE	FALSE	FALSE
PET117		UNMAPPED:PET117	9.59939	4.18195	3.90901	2.29543	0.0649661	0.387442	none	FALSE	FALSE	FALSE	FALSE
TP53I13		UNMAPPED:TP53I13	9.59698	3.55378	5.50025	2.7005	0.0650768	0.387442	none	FALSE	FALSE	FALSE	FALSE
C16orf59		UNMAPPED:C16orf59	9.59694	3.8602	4.60271	2.48612	0.0650789	0.387442	none	FALSE	FALSE	FALSE	FALSE
HIRA		UNMAPPED:HIRA	9.5969	3.93492	4.4223	2.43891	0.0650804	0.387442	none	FALSE	FALSE	FALSE	FALSE
NAT2		UNMAPPED:NAT2	9.59679	3.64259	5.21005	2.63461	0.0650856	0.387442	none	FALSE	FALSE	FALSE	FALSE
INO80C		UNMAPPED:INO80C	9.59589	4.81529	2.98007	1.99279	0.0651275	0.387442	none	FALSE	FALSE	FALSE	FALSE
GNL3	3	STABLE:NEW-225	9.59547	5.54239	2.32024	1.73129	0.0651471	0.387442	none	FALSE	FALSE	FALSE	FALSE
CCDC81		UNMAPPED:CCDC81	9.59539	3.81987	4.70398	2.51197	0.0651504	0.387442	none	FALSE	FALSE	FALSE	FALSE
TMEM168		UNMAPPED:TMEM168	9.5949	3.64826	5.19023	2.62999	0.0651728	0.387442	none	FALSE	FALSE	FALSE	FALSE
LITAF		UNMAPPED:LITAF	9.59464	3.35219	6.27125	2.8622	0.065185	0.387442	none	FALSE	FALSE	FALSE	FALSE
SDK2		UNMAPPED:SDK2	9.59391	4.00662	4.258	2.39451	0.0652187	0.387442	none	FALSE	FALSE	FALSE	FALSE
PRAMEF1		UNMAPPED:PRAMEF1	9.59364	4.14264	3.9789	2.31583	0.0652315	0.387442	none	FALSE	FALSE	FALSE	FALSE
GPATCH2		UNMAPPED:GPATCH2	9.59252	3.45695	5.84403	2.77485	0.0652831	0.387442	none	FALSE	FALSE	FALSE	FALSE
PLEKHM1		UNMAPPED:PLEKHM1	9.59121	4.3881	3.54958	2.18573	0.0653439	0.387442	none	FALSE	FALSE	FALSE	FALSE
PITPNM1		UNMAPPED:PITPNM1	9.59094	3.67752	5.09655	2.60799	0.0653569	0.387442	none	FALSE	FALSE	FALSE	FALSE
GPRASP2		UNMAPPED:GPRASP2	9.59055	3.69893	5.03266	2.59279	0.065375	0.387442	none	FALSE	FALSE	FALSE	FALSE
RSPH4A		UNMAPPED:RSPH4A	9.59051	3.67037	5.11754	2.61295	0.0653769	0.387442	none	FALSE	FALSE	FALSE	FALSE
ZNF334		UNMAPPED:ZNF334	9.59024	4.72786	3.07967	2.02845	0.0653893	0.387442	none	FALSE	FALSE	FALSE	FALSE
CCDC101		UNMAPPED:CCDC101	9.59019	3.92588	4.43701	2.44281	0.0653912	0.387442	none	FALSE	FALSE	FALSE	FALSE
GBP6		UNMAPPED:GBP6	9.58997	3.75414	4.87464	2.5545	0.0654018	0.387442	none	FALSE	FALSE	FALSE	FALSE
EVX1		UNMAPPED:EVX1	9.58977	6.16276	1.94055	1.55608	0.0654107	0.387442	none	FALSE	FALSE	FALSE	FALSE
CASP4		UNMAPPED:CASP4	9.58968	4.21392	3.84237	2.27571	0.0654151	0.387442	none	FALSE	FALSE	FALSE	FALSE
POLD1		UNMAPPED:POLD1	9.58925	3.61187	5.29814	2.65493	0.0654351	0.387442	none	FALSE	FALSE	FALSE	FALSE
ICAM3		UNMAPPED:ICAM3	9.58924	5.31262	2.49427	1.80499	0.0654352	0.387442	none	FALSE	FALSE	FALSE	FALSE
SGTA		UNMAPPED:SGTA	9.58881	3.95692	4.36397	2.4233	0.0654554	0.387442	none	FALSE	FALSE	FALSE	FALSE
SMIM4		UNMAPPED:SMIM4	9.58855	3.80422	4.73783	2.5205	0.0654671	0.387442	none	FALSE	FALSE	FALSE	FALSE
MYF5		UNMAPPED:MYF5	9.58719	4.02552	4.21115	2.3816	0.0655303	0.387614	none	FALSE	FALSE	FALSE	FALSE
MOCS1	6	V2L039	9.58705	3.99931	4.26771	2.39718	0.0655368	0.387614	none	FALSE	FALSE	FALSE	FALSE
NOC3L		UNMAPPED:NOC3L	9.5854	6.38756	1.82967	1.50064	0.0656133	0.387946	none	FALSE	FALSE	FALSE	FALSE
IAPP		UNMAPPED:IAPP	9.58363	3.51142	5.63121	2.72927	0.0656951	0.388309	none	FALSE	FALSE	FALSE	FALSE
ARHGEF33		UNMAPPED:ARHGEF33	9.58203	3.52703	5.57386	2.71674	0.0657697	0.388353	none	FALSE	FALSE	FALSE	FALSE
SLC25A42		UNMAPPED:SLC25A42	9.58164	3.86614	4.57259	2.47835	0.0657881	0.388353	none	FALSE	FALSE	FALSE	FALSE
HCAR2		UNMAPPED:HCAR2	9.5813	3.54306	5.51717	2.70425	0.0658037	0.388353	none	FALSE	FALSE	FALSE	FALSE
SEC23IP		UNMAPPED:SEC23IP	9.58129	4.12226	4.00817	2.32428	0.0658042	0.388353	none	FALSE	FALSE	FALSE	FALSE
RAET1L		UNMAPPED:RAET1L	9.58058	4.46344	3.42739	2.14646	0.065837	0.388353	none	FALSE	FALSE	FALSE	FALSE
OR11A1		UNMAPPED:OR11A1	9.58054	3.72221	4.9541	2.57388	0.0658392	0.388353	none	FALSE	FALSE	FALSE	FALSE
SCN7A		UNMAPPED:SCN7A	9.58007	4.00532	4.24824	2.39183	0.0658613	0.388353	none	FALSE	FALSE	FALSE	FALSE
GPR162		UNMAPPED:GPR162	9.57998	3.72941	4.93302	2.56877	0.0658653	0.388353	none	FALSE	FALSE	FALSE	FALSE
ZNF444		UNMAPPED:ZNF444	9.57947	3.40826	6.01607	2.81066	0.0658892	0.388374	none	FALSE	FALSE	FALSE	FALSE
TARM1		UNMAPPED:TARM1	9.57739	3.70407	5.00282	2.58564	0.0659866	0.388828	none	FALSE	FALSE	FALSE	FALSE
ARRDC2		UNMAPPED:ARRDC2	9.57591	4.15851	3.93389	2.30273	0.0660555	0.389113	none	FALSE	FALSE	FALSE	FALSE
SLMO1		UNMAPPED:SLMO1	9.57447	4.01551	4.22117	2.38437	0.066123	0.389391	none	FALSE	FALSE	FALSE	FALSE
C17orf47		UNMAPPED:C17orf47	9.57365	4.7096	3.09196	2.03279	0.0661614	0.389423	none	FALSE	FALSE	FALSE	FALSE
ZNF721		UNMAPPED:ZNF721	9.57348	3.72002	4.95252	2.5735	0.0661693	0.389423	none	FALSE	FALSE	FALSE	FALSE
TPI1		UNMAPPED:TPI1	9.57211	4.06303	4.11915	2.35591	0.0662333	0.389564	none	FALSE	FALSE	FALSE	FALSE
ZDHHC15	X	STABLE:NEW-330	9.5721	4.11105	4.02241	2.32838	0.0662341	0.389564	none	FALSE	FALSE	FALSE	FALSE
LETM2	8	STABLE:NEW-310	9.57082	4.66547	3.14512	2.05142	0.0662935	0.389696	none	FALSE	FALSE	FALSE	FALSE
MYL3		UNMAPPED:MYL3	9.57074	3.28409	6.53847	2.91427	0.0662973	0.389696	none	FALSE	FALSE	FALSE	FALSE
PCP4		UNMAPPED:PCP4	9.56988	3.91452	4.44418	2.44471	0.0663376	0.389712	none	FALSE	FALSE	FALSE	FALSE
RCCD1		UNMAPPED:RCCD1	9.56981	4.59731	3.23279	2.08161	0.0663409	0.389712	none	FALSE	FALSE	FALSE	FALSE
SAMM50		UNMAPPED:SAMM50	9.56809	4.04229	4.15866	2.367	0.0664211	0.389975	none	FALSE	FALSE	FALSE	FALSE
STK17B		UNMAPPED:STK17B	9.5673	3.95658	4.34456	2.41807	0.0664585	0.389975	none	FALSE	FALSE	FALSE	FALSE
ZNF737		UNMAPPED:ZNF737	9.56693	3.37289	6.14245	2.83642	0.0664753	0.389975	none	FALSE	FALSE	FALSE	FALSE
BCL2L14		UNMAPPED:BCL2L14	9.56636	3.47141	5.75407	2.75576	0.0665025	0.389975	none	FALSE	FALSE	FALSE	FALSE
SLC13A2		UNMAPPED:SLC13A2	9.56625	3.76044	4.8317	2.54392	0.0665077	0.389975	none	FALSE	FALSE	FALSE	FALSE
NDUFAF6		UNMAPPED:NDUFAF6	9.56556	5.02504	2.7414	1.90358	0.0665397	0.389975	none	FALSE	FALSE	FALSE	FALSE
PDF		UNMAPPED:PDF	9.56449	4.17432	3.89487	2.29127	0.0665904	0.389975	none	FALSE	FALSE	FALSE	FALSE
NAA60		UNMAPPED:NAA60	9.56447	4.92598	2.84141	1.94164	0.0665913	0.389975	none	FALSE	FALSE	FALSE	FALSE
UBE2W		UNMAPPED:UBE2W	9.5642	3.96677	4.31872	2.41108	0.0666038	0.389975	none	FALSE	FALSE	FALSE	FALSE
AGBL1		UNMAPPED:AGBL1	9.5636	3.89088	4.49437	2.45795	0.0666318	0.389975	none	FALSE	FALSE	FALSE	FALSE
FAM217A		UNMAPPED:FAM217A	9.56359	3.28119	6.54055	2.91467	0.0666326	0.389975	none	FALSE	FALSE	FALSE	FALSE
NT5C3A		UNMAPPED:NT5C3A	9.56283	3.86334	4.56075	2.47528	0.0666681	0.389975	none	FALSE	FALSE	FALSE	FALSE
EGLN1		UNMAPPED:EGLN1	9.56246	3.90294	4.4644	2.45006	0.0666854	0.389975	none	FALSE	FALSE	FALSE	FALSE
LSM10		UNMAPPED:LSM10	9.56237	3.65233	5.13964	2.61815	0.0666897	0.389975	none	FALSE	FALSE	FALSE	FALSE
ZNHIT3	17	STABLE:NEW-145	9.56133	4.15685	3.92506	2.30014	0.0667385	0.389975	none	FALSE	FALSE	FALSE	FALSE
NKX6-2		UNMAPPED:NKX6-2	9.56104	3.57235	5.39261	2.6764	0.066752	0.389975	none	FALSE	FALSE	FALSE	FALSE
KCNK6		UNMAPPED:KCNK6	9.5605	3.5548	5.45073	2.68946	0.0667778	0.389975	none	FALSE	FALSE	FALSE	FALSE
GALK2		UNMAPPED:GALK2	9.55992	3.89416	4.48289	2.45494	0.0668052	0.389975	none	FALSE	FALSE	FALSE	FALSE
FNDC7		UNMAPPED:FNDC7	9.55975	4.76566	3.01657	2.00596	0.0668133	0.389975	none	FALSE	FALSE	FALSE	FALSE
HPGD		UNMAPPED:HPGD	9.5595	3.72019	4.93657	2.56963	0.0668251	0.389975	none	FALSE	FALSE	FALSE	FALSE
WTIP		UNMAPPED:WTIP	9.55936	3.93899	4.3772	2.42685	0.0668314	0.389975	none	FALSE	FALSE	FALSE	FALSE
STAT5B		UNMAPPED:STAT5B	9.55928	3.27557	6.55982	2.91835	0.0668354	0.389975	none	FALSE	FALSE	FALSE	FALSE
HTR3B	11	STABLE:NEW-74	9.55848	5.57232	2.28376	1.71535	0.0668732	0.389978	none	FALSE	FALSE	FALSE	FALSE
SLC7A1		UNMAPPED:SLC7A1	9.5584	7.06672	1.55371	1.35259	0.0668768	0.389978	none	FALSE	FALSE	FALSE	FALSE
HSPA5		UNMAPPED:HSPA5	9.55778	4.49529	3.36559	2.12618	0.0669056	0.390027	none	FALSE	FALSE	FALSE	FALSE
PIGC		UNMAPPED:PIGC	9.55725	3.23978	6.72732	2.94997	0.0669308	0.390055	none	FALSE	FALSE	FALSE	FALSE
MTUS1		UNMAPPED:MTUS1	9.55513	4.01736	4.19982	2.37846	0.0670316	0.390278	none	FALSE	FALSE	FALSE	FALSE
TSHZ3		UNMAPPED:TSHZ3	9.55508	4.39298	3.5161	2.17508	0.0670341	0.390278	none	FALSE	FALSE	FALSE	FALSE
NANOS2		UNMAPPED:NANOS2	9.5543	3.58231	5.3514	2.66707	0.067071	0.390278	none	FALSE	FALSE	FALSE	FALSE
GJC1		UNMAPPED:GJC1	9.55325	3.83035	4.63375	2.49409	0.0671207	0.390278	none	FALSE	FALSE	FALSE	FALSE
NPAS2		UNMAPPED:NPAS2	9.55137	3.71756	4.93505	2.56926	0.0672097	0.390278	none	FALSE	FALSE	FALSE	FALSE
ADM		UNMAPPED:ADM	9.55063	3.52781	5.53071	2.70724	0.0672452	0.390278	none	FALSE	FALSE	FALSE	FALSE
PROZ		UNMAPPED:PROZ	9.55036	3.87769	4.51323	2.4629	0.0672579	0.390278	none	FALSE	FALSE	FALSE	FALSE
C9orf57		UNMAPPED:C9orf57	9.54997	4.01982	4.18996	2.37572	0.0672766	0.390278	none	FALSE	FALSE	FALSE	FALSE
MYL4		UNMAPPED:MYL4	9.54902	5.70287	2.19192	1.67442	0.0673214	0.390278	none	FALSE	FALSE	FALSE	FALSE
ZNF93		UNMAPPED:ZNF93	9.54881	3.8561	4.56463	2.47629	0.0673317	0.390278	none	FALSE	FALSE	FALSE	FALSE
STXBP1		UNMAPPED:STXBP1	9.54872	3.48884	5.66654	2.73694	0.0673356	0.390278	none	FALSE	FALSE	FALSE	FALSE
DENND5A		UNMAPPED:DENND5A	9.54807	3.41496	5.9449	2.79595	0.0673667	0.390278	none	FALSE	FALSE	FALSE	FALSE
KIF18A		UNMAPPED:KIF18A	9.54806	4.09662	4.03055	2.33072	0.067367	0.390278	none	FALSE	FALSE	FALSE	FALSE
ULBP3		UNMAPPED:ULBP3	9.54775	3.56437	5.40263	2.67867	0.0673815	0.390278	none	FALSE	FALSE	FALSE	FALSE
RPTN		UNMAPPED:RPTN	9.54762	3.71804	4.92951	2.56791	0.0673879	0.390278	none	FALSE	FALSE	FALSE	FALSE
TMEM56		UNMAPPED:TMEM56	9.54753	3.2968	6.44357	2.896	0.0673922	0.390278	none	FALSE	FALSE	FALSE	FALSE
COPRS		UNMAPPED:COPRS	9.54736	3.3459	6.22725	2.85345	0.0674004	0.390278	none	FALSE	FALSE	FALSE	FALSE
PDLIM4		UNMAPPED:PDLIM4	9.54734	5.551	2.29421	1.71993	0.067401	0.390278	none	FALSE	FALSE	FALSE	FALSE
SPNS1		UNMAPPED:SPNS1	9.54723	3.4489	5.81255	2.7682	0.0674064	0.390278	none	FALSE	FALSE	FALSE	FALSE
FAS	10	STABLE:NEW-46	9.5471	4.02529	4.1758	2.37178	0.0674124	0.390278	none	FALSE	FALSE	FALSE	FALSE
ATG7		UNMAPPED:ATG7	9.54646	8.55885	1.16654	1.11539	0.0674428	0.390278	none	FALSE	FALSE	FALSE	FALSE
HIPK1		UNMAPPED:HIPK1	9.54642	3.21765	6.81852	2.9669	0.0674447	0.390278	none	FALSE	FALSE	FALSE	FALSE
PNLIPRP1		UNMAPPED:PNLIPRP1	9.54642	3.65118	5.12458	2.61461	0.067445	0.390278	none	FALSE	FALSE	FALSE	FALSE
XPO5		UNMAPPED:XPO5	9.54582	3.56776	5.38893	2.67558	0.0674734	0.390278	none	FALSE	FALSE	FALSE	FALSE
CSRP2BP		UNMAPPED:CSRP2BP	9.54535	4.18696	3.85604	2.27978	0.0674955	0.390278	none	FALSE	FALSE	FALSE	FALSE
RASAL2		UNMAPPED:RASAL2	9.54524	4.86896	2.89177	1.96043	0.0675008	0.390278	none	FALSE	FALSE	FALSE	FALSE
AGBL5		UNMAPPED:AGBL5	9.54476	3.94814	4.34258	2.41754	0.0675233	0.390289	none	FALSE	FALSE	FALSE	FALSE
PARK2		UNMAPPED:PARK2	9.54323	4.84423	2.91774	1.97002	0.0675966	0.390594	none	FALSE	FALSE	FALSE	FALSE
IRAK2		UNMAPPED:IRAK2	9.54278	3.42691	5.89074	2.78466	0.0676178	0.390599	none	FALSE	FALSE	FALSE	FALSE
HSDL2		UNMAPPED:HSDL2	9.54229	4.07371	4.07149	2.34241	0.0676413	0.390616	none	FALSE	FALSE	FALSE	FALSE
HRC		UNMAPPED:HRC	9.54163	3.70437	4.96193	2.57578	0.0676726	0.390678	none	FALSE	FALSE	FALSE	FALSE
SLC1A6		UNMAPPED:SLC1A6	9.54089	4.01463	4.19287	2.37653	0.0677077	0.390728	none	FALSE	FALSE	FALSE	FALSE
HM13		UNMAPPED:HM13	9.54036	4.7108	3.07051	2.02521	0.0677334	0.390728	none	FALSE	FALSE	FALSE	FALSE
DNAAF1		UNMAPPED:DNAAF1	9.54016	3.51474	5.56288	2.71433	0.0677425	0.390728	none	FALSE	FALSE	FALSE	FALSE
U2SURP		UNMAPPED:U2SURP	9.53901	4.13467	3.94879	2.30708	0.0677976	0.390787	none	FALSE	FALSE	FALSE	FALSE
SLC26A1		UNMAPPED:SLC26A1	9.53891	4.00013	4.22217	2.38465	0.0678025	0.390787	none	FALSE	FALSE	FALSE	FALSE
UQCC2		UNMAPPED:UQCC2	9.53866	3.58297	5.33008	2.66222	0.0678143	0.390787	none	FALSE	FALSE	FALSE	FALSE
PIGW	17	STABLE:NEW-145	9.5381	3.71717	4.92147	2.56596	0.0678409	0.390823	none	FALSE	FALSE	FALSE	FALSE
EMID1		UNMAPPED:EMID1	9.53663	5.21492	2.55222	1.82872	0.0679115	0.390947	none	FALSE	FALSE	FALSE	FALSE
LOC101059914		UNMAPPED:LOC101059914	9.53615	3.71879	4.91475	2.56432	0.0679343	0.390947	none	FALSE	FALSE	FALSE	FALSE
NYX		UNMAPPED:NYX	9.53591	3.78399	4.73609	2.52007	0.0679461	0.390947	none	FALSE	FALSE	FALSE	FALSE
OXER1		UNMAPPED:OXER1	9.53588	3.56781	5.37646	2.67276	0.0679474	0.390947	none	FALSE	FALSE	FALSE	FALSE
LURAP1L		UNMAPPED:LURAP1L	9.53551	3.54648	5.44745	2.68873	0.067965	0.390947	none	FALSE	FALSE	FALSE	FALSE
ACY1		UNMAPPED:ACY1	9.53399	3.19088	6.93312	2.98789	0.0680379	0.391249	none	FALSE	FALSE	FALSE	FALSE
PTGES2		UNMAPPED:PTGES2	9.53324	3.18132	6.98132	2.99663	0.0680743	0.39134	none	FALSE	FALSE	FALSE	FALSE
AXL		UNMAPPED:AXL	9.53235	4.49515	3.34871	2.12059	0.068117	0.391362	none	FALSE	FALSE	FALSE	FALSE
IER2		UNMAPPED:IER2	9.53206	4.78853	2.97403	1.9906	0.0681305	0.391362	none	FALSE	FALSE	FALSE	FALSE
OR6C74		UNMAPPED:OR6C74	9.53187	4.01529	4.18338	2.37389	0.0681396	0.391362	none	FALSE	FALSE	FALSE	FALSE
AGXT2		UNMAPPED:AGXT2	9.53118	3.59269	5.28947	2.65294	0.0681728	0.391434	none	FALSE	FALSE	FALSE	FALSE
RASSF6		UNMAPPED:RASSF6	9.53051	3.52656	5.50926	2.70249	0.068205	0.391468	none	FALSE	FALSE	FALSE	FALSE
DGCR6		UNMAPPED:DGCR6	9.53021	3.98587	4.24521	2.391	0.0682196	0.391468	none	FALSE	FALSE	FALSE	FALSE
LINGO3		UNMAPPED:LINGO3	9.52944	3.59115	5.29231	2.65359	0.0682561	0.391559	none	FALSE	FALSE	FALSE	FALSE
OR7C2		UNMAPPED:OR7C2	9.52688	3.51017	5.56177	2.71408	0.0683782	0.39201	none	FALSE	FALSE	FALSE	FALSE
NDFIP1		UNMAPPED:NDFIP1	9.52666	3.69564	4.97034	2.57781	0.0683889	0.39201	none	FALSE	FALSE	FALSE	FALSE
SMIM22		UNMAPPED:SMIM22	9.52612	3.77426	4.75162	2.52397	0.0684149	0.39201	none	FALSE	FALSE	FALSE	FALSE
PHF21B		UNMAPPED:PHF21B	9.52608	4.56683	3.24548	2.08593	0.0684168	0.39201	none	FALSE	FALSE	FALSE	FALSE
RASL11B		UNMAPPED:RASL11B	9.52552	4.58908	3.21547	2.07569	0.0684438	0.392046	none	FALSE	FALSE	FALSE	FALSE
TRIM24		UNMAPPED:TRIM24	9.52507	3.97822	4.25722	2.3943	0.0684655	0.392053	none	FALSE	FALSE	FALSE	FALSE
LYSMD1		UNMAPPED:LYSMD1	9.52439	3.78229	4.72848	2.51815	0.0684982	0.392123	none	FALSE	FALSE	FALSE	FALSE
TBC1D9B		UNMAPPED:TBC1D9B	9.52325	3.75804	4.79216	2.5341	0.0685525	0.392316	none	FALSE	FALSE	FALSE	FALSE
ZNF414		UNMAPPED:ZNF414	9.52171	3.43881	5.81587	2.7689	0.0686271	0.392625	none	FALSE	FALSE	FALSE	FALSE
TAX1BP1		UNMAPPED:TAX1BP1	9.52048	3.67223	5.03167	2.59256	0.0686867	0.392848	none	FALSE	FALSE	FALSE	FALSE
FLT3LG		UNMAPPED:FLT3LG	9.51974	3.31998	6.29753	2.86741	0.0687222	0.392934	none	FALSE	FALSE	FALSE	FALSE
ELF1		UNMAPPED:ELF1	9.5191	3.61529	5.20319	2.63301	0.0687533	0.392994	none	FALSE	FALSE	FALSE	FALSE
HRH1	3	STABLE:ST2-21	9.51844	7.21114	1.4966	1.31996	0.0687857	0.393061	none	FALSE	FALSE	FALSE	FALSE
ARHGAP27		UNMAPPED:ARHGAP27	9.51782	4.40855	3.46589	2.15895	0.0688153	0.393113	none	FALSE	FALSE	FALSE	FALSE
ZNF417		UNMAPPED:ZNF417	9.51471	4.01893	4.16036	2.36747	0.0689656	0.393637	none	FALSE	FALSE	FALSE	FALSE
TMC5		UNMAPPED:TMC5	9.51467	3.60815	5.22034	2.63699	0.0689674	0.393637	none	FALSE	FALSE	FALSE	FALSE
CD68		UNMAPPED:CD68	9.51464	3.55985	5.37649	2.67276	0.068969	0.393637	none	FALSE	FALSE	FALSE	FALSE
LAMA4		UNMAPPED:LAMA4	9.51292	3.9815	4.23895	2.38928	0.0690529	0.393998	none	FALSE	FALSE	FALSE	FALSE
YLPM1	14	STABLE:NEW-108	9.51213	4.64871	3.13013	2.04619	0.0690911	0.394098	none	FALSE	FALSE	FALSE	FALSE
PABPC4		UNMAPPED:PABPC4	9.51121	5.6298	2.22532	1.68944	0.0691356	0.394234	none	FALSE	FALSE	FALSE	FALSE
TMEM202		UNMAPPED:TMEM202	9.50939	4.30656	3.62071	2.20811	0.0692234	0.394617	none	FALSE	FALSE	FALSE	FALSE
PAM16		UNMAPPED:PAM16	9.50658	3.9081	4.39839	2.43253	0.0693604	0.395204	none	FALSE	FALSE	FALSE	FALSE
CARS		UNMAPPED:CARS	9.50605	3.56805	5.33882	2.66421	0.0693863	0.395204	none	FALSE	FALSE	FALSE	FALSE
CDIPT		UNMAPPED:CDIPT	9.506	3.94066	4.32317	2.41229	0.0693885	0.395204	none	FALSE	FALSE	FALSE	FALSE
MIP		UNMAPPED:MIP	9.50537	3.62633	5.15265	2.62121	0.0694194	0.395262	none	FALSE	FALSE	FALSE	FALSE
PCDH8		UNMAPPED:PCDH8	9.50426	3.71516	4.88988	2.55824	0.0694735	0.395452	none	FALSE	FALSE	FALSE	FALSE
ZNF655		UNMAPPED:ZNF655	9.50327	4.90332	2.83208	1.93813	0.0695219	0.395609	none	FALSE	FALSE	FALSE	FALSE
KCTD18		UNMAPPED:KCTD18	9.50258	3.87581	4.47085	2.45177	0.0695552	0.395646	none	FALSE	FALSE	FALSE	FALSE
PHF3		UNMAPPED:PHF3	9.50184	3.48517	5.61785	2.72636	0.0695914	0.395646	none	FALSE	FALSE	FALSE	FALSE
TMEM179		UNMAPPED:TMEM179	9.50159	3.91859	4.36936	2.42475	0.0696036	0.395646	none	FALSE	FALSE	FALSE	FALSE
PROX1		UNMAPPED:PROX1	9.50143	3.95966	4.27641	2.39956	0.0696113	0.395646	none	FALSE	FALSE	FALSE	FALSE
PROK2		UNMAPPED:PROK2	9.50094	3.78487	4.69716	2.51024	0.0696352	0.395664	none	FALSE	FALSE	FALSE	FALSE
C15orf56		UNMAPPED:C15orf56	9.49951	4.18803	3.81739	2.26825	0.0697046	0.395806	none	FALSE	FALSE	FALSE	FALSE
GSTT2B		UNMAPPED:GSTT2B	9.49916	3.65098	5.07048	2.60181	0.0697217	0.395806	none	FALSE	FALSE	FALSE	FALSE
SIGLEC14		UNMAPPED:SIGLEC14	9.49915	3.93709	4.32482	2.41273	0.0697224	0.395806	none	FALSE	FALSE	FALSE	FALSE
PHOSPHO2		UNMAPPED:PHOSPHO2	9.4982	3.49574	5.5754	2.71708	0.0697688	0.395951	none	FALSE	FALSE	FALSE	FALSE
ERI2		UNMAPPED:ERI2	9.49494	4.83914	2.89632	1.96211	0.0699288	0.396742	none	FALSE	FALSE	FALSE	FALSE
TMEM86A		UNMAPPED:TMEM86A	9.49426	4.12526	3.92968	2.30149	0.0699618	0.396811	none	FALSE	FALSE	FALSE	FALSE
UBQLN4		UNMAPPED:UBQLN4	9.49244	3.55665	5.35956	2.66893	0.0700507	0.397197	none	FALSE	FALSE	FALSE	FALSE
FAF2		UNMAPPED:FAF2	9.49172	3.265	6.50116	2.90711	0.070086	0.397279	none	FALSE	FALSE	FALSE	FALSE
RARS2		UNMAPPED:RARS2	9.49077	4.27803	3.65406	2.21849	0.0701323	0.397351	none	FALSE	FALSE	FALSE	FALSE
TLCD1		UNMAPPED:TLCD1	9.48974	3.54887	5.38203	2.67402	0.070183	0.397351	none	FALSE	FALSE	FALSE	FALSE
CCDC57		UNMAPPED:CCDC57	9.48928	4.29962	3.61716	2.20701	0.0702054	0.397351	none	FALSE	FALSE	FALSE	FALSE
ODF3L1		UNMAPPED:ODF3L1	9.48901	3.76235	4.74415	2.52209	0.070219	0.397351	none	FALSE	FALSE	FALSE	FALSE
LMBRD1		UNMAPPED:LMBRD1	9.48893	3.18087	6.90696	2.98312	0.0702225	0.397351	none	FALSE	FALSE	FALSE	FALSE
SLC7A9		UNMAPPED:SLC7A9	9.48891	3.62349	5.14205	2.61872	0.0702236	0.397351	none	FALSE	FALSE	FALSE	FALSE
POMZP3		UNMAPPED:POMZP3	9.48762	3.3205	6.24653	2.85729	0.0702871	0.397379	none	FALSE	FALSE	FALSE	FALSE
CDKN1B		UNMAPPED:CDKN1B	9.48754	3.92547	4.34029	2.41692	0.0702912	0.397379	none	FALSE	FALSE	FALSE	FALSE
TDRD10		UNMAPPED:TDRD10	9.48732	3.22612	6.67828	2.94078	0.0703019	0.397379	none	FALSE	FALSE	FALSE	FALSE
CLK1		UNMAPPED:CLK1	9.48669	3.74601	4.78564	2.53248	0.070333	0.397379	none	FALSE	FALSE	FALSE	FALSE
PCIF1		UNMAPPED:PCIF1	9.48662	3.93198	4.32463	2.41268	0.0703366	0.397379	none	FALSE	FALSE	FALSE	FALSE
UBL5		UNMAPPED:UBL5	9.48627	3.25321	6.54734	2.91597	0.0703536	0.397379	none	FALSE	FALSE	FALSE	FALSE
PSG8		UNMAPPED:PSG8	9.48357	3.19712	6.81521	2.96628	0.0704868	0.397896	none	FALSE	FALSE	FALSE	FALSE
FRMD6		UNMAPPED:FRMD6	9.48356	4.18098	3.81743	2.26827	0.0704868	0.397896	none	FALSE	FALSE	FALSE	FALSE
NKX2-2		UNMAPPED:NKX2-2	9.48286	3.99264	4.18767	2.37509	0.0705216	0.397975	none	FALSE	FALSE	FALSE	FALSE
KIF20A		UNMAPPED:KIF20A	9.48107	6.47746	1.75815	1.4637	0.0706094	0.398093	none	FALSE	FALSE	FALSE	FALSE
BPIFB3		UNMAPPED:BPIFB3	9.48071	3.66863	4.99709	2.58426	0.0706274	0.398093	none	FALSE	FALSE	FALSE	FALSE
SLC6A19		UNMAPPED:SLC6A19	9.47986	3.84331	4.52735	2.46659	0.0706691	0.398093	none	FALSE	FALSE	FALSE	FALSE
CPA5		UNMAPPED:CPA5	9.47967	4.66514	3.08977	2.03202	0.0706787	0.398093	none	FALSE	FALSE	FALSE	FALSE
ARL6		UNMAPPED:ARL6	9.47962	3.52608	5.44612	2.68843	0.070681	0.398093	none	FALSE	FALSE	FALSE	FALSE
NWD1		UNMAPPED:NWD1	9.47933	3.74559	4.77892	2.5308	0.0706951	0.398093	none	FALSE	FALSE	FALSE	FALSE
SPHK2		UNMAPPED:SPHK2	9.47926	3.95852	4.25849	2.39465	0.0706986	0.398093	none	FALSE	FALSE	FALSE	FALSE
CYP11B2		UNMAPPED:CYP11B2	9.47904	6.23771	1.86718	1.51963	0.0707095	0.398093	none	FALSE	FALSE	FALSE	FALSE
BAALC		UNMAPPED:BAALC	9.47736	3.47284	5.62991	2.72899	0.0707928	0.398365	none	FALSE	FALSE	FALSE	FALSE
AKAP12		UNMAPPED:AKAP12	9.47722	3.91314	4.35875	2.4219	0.0707996	0.398365	none	FALSE	FALSE	FALSE	FALSE
MEGF8		UNMAPPED:MEGF8	9.47607	3.90987	4.36519	2.42363	0.0708565	0.398568	none	FALSE	FALSE	FALSE	FALSE
RP9		UNMAPPED:RP9	9.47525	3.62524	5.12066	2.61369	0.0708972	0.398679	none	FALSE	FALSE	FALSE	FALSE
CYSLTR1		UNMAPPED:CYSLTR1	9.47332	4.77481	2.95594	1.98402	0.070993	0.399101	none	FALSE	FALSE	FALSE	FALSE
SELE		UNMAPPED:SELE	9.47276	4.76937	2.96182	1.98616	0.071021	0.399138	none	FALSE	FALSE	FALSE	FALSE
ASH1L		UNMAPPED:ASH1L	9.47234	4.62619	3.13403	2.04755	0.0710415	0.399138	none	FALSE	FALSE	FALSE	FALSE
PSG11		UNMAPPED:PSG11	9.47057	3.80641	4.61023	2.48806	0.0711296	0.399353	none	FALSE	FALSE	FALSE	FALSE
FUT7		UNMAPPED:FUT7	9.4705	3.26287	6.47723	2.9025	0.0711329	0.399353	none	FALSE	FALSE	FALSE	FALSE
FAM222B		UNMAPPED:FAM222B	9.47031	3.85459	4.49032	2.45689	0.0711426	0.399353	none	FALSE	FALSE	FALSE	FALSE
CST6		UNMAPPED:CST6	9.46964	3.36841	6.01921	2.81131	0.071176	0.399423	none	FALSE	FALSE	FALSE	FALSE
ZGLP1		UNMAPPED:ZGLP1	9.46911	3.61821	5.13503	2.61707	0.0712024	0.399454	none	FALSE	FALSE	FALSE	FALSE
TMEM265		UNMAPPED:TMEM265	9.46719	4.35064	3.51913	2.17604	0.0712979	0.399872	none	FALSE	FALSE	FALSE	FALSE
MLN		UNMAPPED:MLN	9.46631	3.40182	5.8815	2.78272	0.0713413	0.399895	none	FALSE	FALSE	FALSE	FALSE
HRCT1		UNMAPPED:HRCT1	9.46606	6.70078	1.66231	1.41268	0.0713539	0.399895	none	FALSE	FALSE	FALSE	FALSE
C4orf29		UNMAPPED:C4orf29	9.46464	4.13475	3.88734	2.28905	0.0714247	0.399895	none	FALSE	FALSE	FALSE	FALSE
YIPF3		UNMAPPED:YIPF3	9.4646	3.35282	6.07574	2.82288	0.0714265	0.399895	none	FALSE	FALSE	FALSE	FALSE
NEURL1B		UNMAPPED:NEURL1B	9.46425	3.9305	4.30701	2.4079	0.0714443	0.399895	none	FALSE	FALSE	FALSE	FALSE
NHLRC2		UNMAPPED:NHLRC2	9.46409	3.1991	6.77243	2.95837	0.0714518	0.399895	none	FALSE	FALSE	FALSE	FALSE
ANKMY2		UNMAPPED:ANKMY2	9.46374	4.57301	3.19735	2.06948	0.0714693	0.399895	none	FALSE	FALSE	FALSE	FALSE
SPRYD7		UNMAPPED:SPRYD7	9.46374	3.32829	6.17722	2.84342	0.0714697	0.399895	none	FALSE	FALSE	FALSE	FALSE
CTRB2		UNMAPPED:CTRB2	9.4628	4.36544	3.49295	2.16766	0.0715164	0.399895	none	FALSE	FALSE	FALSE	FALSE
CEP83		UNMAPPED:CEP83	9.46261	3.48522	5.56625	2.71507	0.071526	0.399895	none	FALSE	FALSE	FALSE	FALSE
ZNF430		UNMAPPED:ZNF430	9.46247	3.16527	6.94178	2.98946	0.0715326	0.399895	none	FALSE	FALSE	FALSE	FALSE
UBE3B		UNMAPPED:UBE3B	9.46178	3.76582	4.70623	2.51254	0.0715674	0.399924	none	FALSE	FALSE	FALSE	FALSE
STAC2		UNMAPPED:STAC2	9.46153	4.12942	3.89479	2.29125	0.0715796	0.399924	none	FALSE	FALSE	FALSE	FALSE
NAV2		UNMAPPED:NAV2	9.46013	5.6276	2.20656	1.68102	0.0716493	0.40008	none	FALSE	FALSE	FALSE	FALSE
RGL2		UNMAPPED:RGL2	9.46013	4.48462	3.31529	2.10946	0.0716496	0.40008	none	FALSE	FALSE	FALSE	FALSE
MCUR1		UNMAPPED:MCUR1	9.45935	3.27351	6.41097	2.88966	0.0716882	0.400179	none	FALSE	FALSE	FALSE	FALSE
PIK3R3		UNMAPPED:PIK3R3	9.45867	3.73972	4.7727	2.52925	0.0717224	0.400252	none	FALSE	FALSE	FALSE	FALSE
YBX2		UNMAPPED:YBX2	9.45654	4.7434	2.98236	1.99362	0.071828	0.400549	none	FALSE	FALSE	FALSE	FALSE
NUMB		UNMAPPED:NUMB	9.45647	4.48175	3.3169	2.10999	0.0718319	0.400549	none	FALSE	FALSE	FALSE	FALSE
TFDP1		UNMAPPED:TFDP1	9.45633	4.17867	3.79989	2.263	0.0718385	0.400549	none	FALSE	FALSE	FALSE	FALSE
LOC646730		UNMAPPED:LOC646730	9.45492	3.57112	5.26628	2.64761	0.0719092	0.400826	none	FALSE	FALSE	FALSE	FALSE
MYRF		UNMAPPED:MYRF	9.45367	4.01514	4.11418	2.3545	0.0719724	0.401061	none	FALSE	FALSE	FALSE	FALSE
DDX50		UNMAPPED:DDX50	9.45187	3.29898	6.2858	2.86509	0.0720629	0.401448	none	FALSE	FALSE	FALSE	FALSE
PPM1J		UNMAPPED:PPM1J	9.45141	4.76922	2.94973	1.98175	0.0720856	0.401458	none	FALSE	FALSE	FALSE	FALSE
SLC9A5		UNMAPPED:SLC9A5	9.44761	4.43863	3.37261	2.1285	0.0722762	0.402401	none	FALSE	FALSE	FALSE	FALSE
SEMA4F		UNMAPPED:SEMA4F	9.44691	3.56978	5.26085	2.64636	0.0723116	0.402481	none	FALSE	FALSE	FALSE	FALSE
SLC29A3		UNMAPPED:SLC29A3	9.44607	3.4644	5.619	2.72661	0.0723536	0.40249	none	FALSE	FALSE	FALSE	FALSE
PCBP2		UNMAPPED:PCBP2	9.44597	3.58106	5.22364	2.63776	0.0723585	0.40249	none	FALSE	FALSE	FALSE	FALSE
TTC12		UNMAPPED:TTC12	9.44522	5.21487	2.50937	1.81121	0.0723961	0.40249	none	FALSE	FALSE	FALSE	FALSE
TBC1D7		UNMAPPED:TBC1D7	9.44519	3.41035	5.81902	2.76957	0.0723976	0.40249	none	FALSE	FALSE	FALSE	FALSE
TAS1R2		UNMAPPED:TAS1R2	9.44421	3.49895	5.49422	2.69916	0.0724472	0.402648	none	FALSE	FALSE	FALSE	FALSE
RPL13		UNMAPPED:RPL13	9.4417	3.47766	5.56574	2.71496	0.0725736	0.403233	none	FALSE	FALSE	FALSE	FALSE
LNPEP		UNMAPPED:LNPEP	9.44114	3.83103	4.51891	2.46438	0.0726018	0.40325	none	FALSE	FALSE	FALSE	FALSE
CLK2		UNMAPPED:CLK2	9.4408	3.83449	4.51009	2.46208	0.0726188	0.40325	none	FALSE	FALSE	FALSE	FALSE
METRN		UNMAPPED:METRN	9.43998	3.83931	4.49749	2.45877	0.0726601	0.403362	none	FALSE	FALSE	FALSE	FALSE
PKD2L2		UNMAPPED:PKD2L2	9.43939	6.59501	1.69688	1.43129	0.07269	0.403369	none	FALSE	FALSE	FALSE	FALSE
FAM129C		UNMAPPED:FAM129C	9.4383	3.65523	4.98825	2.58213	0.0727445	0.403369	none	FALSE	FALSE	FALSE	FALSE
CORIN		UNMAPPED:CORIN	9.43827	3.57252	5.24157	2.64191	0.0727461	0.403369	none	FALSE	FALSE	FALSE	FALSE
HINT2		UNMAPPED:HINT2	9.43823	3.7581	4.70187	2.51143	0.0727481	0.403369	none	FALSE	FALSE	FALSE	FALSE
LRRC31		UNMAPPED:LRRC31	9.43786	3.32935	6.13418	2.83475	0.0727671	0.403369	none	FALSE	FALSE	FALSE	FALSE
CEBPG		UNMAPPED:CEBPG	9.43727	4.3501	3.49847	2.16944	0.0727968	0.403417	none	FALSE	FALSE	FALSE	FALSE
TSNAXIP1		UNMAPPED:TSNAXIP1	9.43661	4.69753	3.0246	2.00884	0.0728298	0.403419	none	FALSE	FALSE	FALSE	FALSE
TRIM42		UNMAPPED:TRIM42	9.43642	3.52431	5.39757	2.67752	0.0728396	0.403419	none	FALSE	FALSE	FALSE	FALSE
POLDIP2		UNMAPPED:POLDIP2	9.43588	4.29557	3.58414	2.19665	0.072867	0.403424	none	FALSE	FALSE	FALSE	FALSE
ICAM5		UNMAPPED:ICAM5	9.4354	4.67221	3.05436	2.01947	0.0728912	0.403424	none	FALSE	FALSE	FALSE	FALSE
GBP2		UNMAPPED:GBP2	9.43515	3.67085	4.93931	2.57029	0.0729039	0.403424	none	FALSE	FALSE	FALSE	FALSE
CLOCK		UNMAPPED:CLOCK	9.4336	5.39319	2.36165	1.74917	0.0729822	0.403598	none	FALSE	FALSE	FALSE	FALSE
MLIP		UNMAPPED:MLIP	9.43346	3.6693	4.94188	2.57092	0.0729894	0.403598	none	FALSE	FALSE	FALSE	FALSE
ESRP2		UNMAPPED:ESRP2	9.43259	4.0098	4.10666	2.35238	0.0730336	0.403598	none	FALSE	FALSE	FALSE	FALSE
TTLL5	14	STABLE:NEW-108	9.43197	4.09777	3.93049	2.30173	0.0730647	0.403598	none	FALSE	FALSE	FALSE	FALSE
PAF1		UNMAPPED:PAF1	9.43082	3.31129	6.20041	2.84808	0.0731228	0.403598	none	FALSE	FALSE	FALSE	FALSE
BTN1A1		UNMAPPED:BTN1A1	9.43049	3.38512	5.89651	2.78587	0.0731398	0.403598	none	FALSE	FALSE	FALSE	FALSE
LRRC40		UNMAPPED:LRRC40	9.43026	3.47857	5.54756	2.71096	0.0731517	0.403598	none	FALSE	FALSE	FALSE	FALSE
RP1L1		UNMAPPED:RP1L1	9.42969	7.33208	1.43866	1.28609	0.0731805	0.403598	none	FALSE	FALSE	FALSE	FALSE
MACROD1		UNMAPPED:MACROD1	9.4293	4.45852	3.33158	2.11489	0.0732	0.403598	none	FALSE	FALSE	FALSE	FALSE
OR4A5		UNMAPPED:OR4A5	9.42907	3.35499	6.01509	2.81046	0.0732118	0.403598	none	FALSE	FALSE	FALSE	FALSE
SHE		UNMAPPED:SHE	9.42904	3.25454	6.44978	2.8972	0.0732131	0.403598	none	FALSE	FALSE	FALSE	FALSE
NME4		UNMAPPED:NME4	9.42891	3.56313	5.26035	2.64624	0.07322	0.403598	none	FALSE	FALSE	FALSE	FALSE
WNK4		UNMAPPED:WNK4	9.42843	3.4964	5.48277	2.69661	0.073244	0.403598	none	FALSE	FALSE	FALSE	FALSE
ORM1		UNMAPPED:ORM1	9.42838	3.52144	5.3971	2.67742	0.073247	0.403598	none	FALSE	FALSE	FALSE	FALSE
LOC101928193		UNMAPPED:LOC101928193	9.42826	3.60934	5.11429	2.61218	0.0732527	0.403598	none	FALSE	FALSE	FALSE	FALSE
MCCC2		UNMAPPED:MCCC2	9.42564	4.05203	4.01466	2.32615	0.0733857	0.404118	none	FALSE	FALSE	FALSE	FALSE
PAIP1		UNMAPPED:PAIP1	9.42533	4.18683	3.76073	2.25118	0.0734015	0.404118	none	FALSE	FALSE	FALSE	FALSE
CDK11B		UNMAPPED:CDK11B	9.42515	3.46876	5.57575	2.71716	0.0734106	0.404118	none	FALSE	FALSE	FALSE	FALSE
POPDC3		UNMAPPED:POPDC3	9.42411	3.46145	5.60058	2.72259	0.0734637	0.404294	none	FALSE	FALSE	FALSE	FALSE
SNRPB		UNMAPPED:SNRPB	9.42297	4.20206	3.73206	2.24247	0.0735221	0.404499	none	FALSE	FALSE	FALSE	FALSE
OR8J1		UNMAPPED:OR8J1	9.42255	4.9523	2.73902	1.90266	0.073544	0.404502	none	FALSE	FALSE	FALSE	FALSE
TEX261		UNMAPPED:TEX261	9.42158	3.7008	4.83941	2.54582	0.0735937	0.404552	none	FALSE	FALSE	FALSE	FALSE
TRMU		UNMAPPED:TRMU	9.42154	3.88052	4.38112	2.42791	0.0735955	0.404552	none	FALSE	FALSE	FALSE	FALSE
PMPCB		UNMAPPED:PMPCB	9.42072	3.39537	5.84274	2.77457	0.0736377	0.404668	none	FALSE	FALSE	FALSE	FALSE
EFEMP1		UNMAPPED:EFEMP1	9.41974	3.37075	5.93817	2.79455	0.0736869	0.404822	none	FALSE	FALSE	FALSE	FALSE
FLRT1		UNMAPPED:FLRT1	9.41868	4.1971	3.73739	2.24409	0.073741	0.405003	none	FALSE	FALSE	FALSE	FALSE
SRRM1		UNMAPPED:SRRM1	9.41626	3.40485	5.80003	2.76554	0.0738651	0.405192	none	FALSE	FALSE	FALSE	FALSE
CYB5D1		UNMAPPED:CYB5D1	9.41623	4.11286	3.88874	2.28946	0.0738665	0.405192	none	FALSE	FALSE	FALSE	FALSE
CA14		UNMAPPED:CA14	9.41535	3.96725	4.18115	2.37327	0.073912	0.405192	none	FALSE	FALSE	FALSE	FALSE
RRS1		UNMAPPED:RRS1	9.41447	4.1145	3.88419	2.28812	0.0739571	0.405192	none	FALSE	FALSE	FALSE	FALSE
KIAA0753		UNMAPPED:KIAA0753	9.41411	4.36679	3.45629	2.15584	0.0739755	0.405192	none	FALSE	FALSE	FALSE	FALSE
NFIX	19	STABLE:NEW-161	9.4133	4.41686	3.38088	2.13122	0.0740173	0.405192	none	FALSE	FALSE	FALSE	FALSE
MRPL53		UNMAPPED:MRPL53	9.41324	3.79904	4.57044	2.47779	0.0740204	0.405192	none	FALSE	FALSE	FALSE	FALSE
HMCN1		UNMAPPED:HMCN1	9.41306	4.13502	3.84475	2.27642	0.0740295	0.405192	none	FALSE	FALSE	FALSE	FALSE
GFER		UNMAPPED:GFER	9.41275	4.37837	3.43775	2.14983	0.074045	0.405192	none	FALSE	FALSE	FALSE	FALSE
MAPRE3		UNMAPPED:MAPRE3	9.41273	4.30381	3.55379	2.18707	0.0740462	0.405192	none	FALSE	FALSE	FALSE	FALSE
MOB4		UNMAPPED:MOB4	9.41248	3.93979	4.23824	2.38908	0.0740592	0.405192	none	FALSE	FALSE	FALSE	FALSE
ZNF845		UNMAPPED:ZNF845	9.41247	3.35826	5.97783	2.80278	0.0740594	0.405192	none	FALSE	FALSE	FALSE	FALSE
MGAT4D		UNMAPPED:MGAT4D	9.41219	3.35999	5.97049	2.80126	0.0740738	0.405192	none	FALSE	FALSE	FALSE	FALSE
REST		UNMAPPED:REST	9.41182	4.06484	3.9775	2.31542	0.0740932	0.405192	none	FALSE	FALSE	FALSE	FALSE
PTPRJ		UNMAPPED:PTPRJ	9.4118	5.78162	2.09059	1.62788	0.0740941	0.405192	none	FALSE	FALSE	FALSE	FALSE
TNFSF8		UNMAPPED:TNFSF8	9.41114	4.72597	2.97614	1.99137	0.074128	0.405221	none	FALSE	FALSE	FALSE	FALSE
SCN2A		UNMAPPED:SCN2A	9.41086	3.92344	4.27299	2.39862	0.0741419	0.405221	none	FALSE	FALSE	FALSE	FALSE
TEX22		UNMAPPED:TEX22	9.40953	4.13347	3.84476	2.27643	0.0742103	0.405296	none	FALSE	FALSE	FALSE	FALSE
SNX2		UNMAPPED:SNX2	9.40946	5.80301	2.0769	1.62148	0.0742141	0.405296	none	FALSE	FALSE	FALSE	FALSE
LAMB1		UNMAPPED:LAMB1	9.40929	3.14316	6.96447	2.99358	0.0742227	0.405296	none	FALSE	FALSE	FALSE	FALSE
CMPK2		UNMAPPED:CMPK2	9.40804	3.83292	4.48138	2.45454	0.074287	0.405296	none	FALSE	FALSE	FALSE	FALSE
CABP2		UNMAPPED:CABP2	9.40753	3.73919	4.71966	2.51593	0.0743131	0.405296	none	FALSE	FALSE	FALSE	FALSE
MED13		UNMAPPED:MED13	9.40723	4.12537	3.85791	2.28034	0.0743284	0.405296	none	FALSE	FALSE	FALSE	FALSE
KCNK16		UNMAPPED:KCNK16	9.4072	3.69229	4.8474	2.5478	0.07433	0.405296	none	FALSE	FALSE	FALSE	FALSE
HOXB5		UNMAPPED:HOXB5	9.40617	5.12901	2.56503	1.83391	0.0743836	0.405296	none	FALSE	FALSE	FALSE	FALSE
ARNT	1	V2L005	9.40608	4.55648	3.18239	2.06433	0.0743878	0.405296	none	FALSE	FALSE	FALSE	FALSE
LZTFL1		UNMAPPED:LZTFL1	9.40601	3.85084	4.43615	2.44259	0.0743913	0.405296	none	FALSE	FALSE	FALSE	FALSE
GBGT1		UNMAPPED:GBGT1	9.40549	4.50433	3.25187	2.0881	0.0744184	0.405296	none	FALSE	FALSE	FALSE	FALSE
UQCR11		UNMAPPED:UQCR11	9.40525	3.36827	5.92739	2.79231	0.0744306	0.405296	none	FALSE	FALSE	FALSE	FALSE
TRNAU1AP		UNMAPPED:TRNAU1AP	9.40473	3.81867	4.51297	2.46283	0.0744574	0.405296	none	FALSE	FALSE	FALSE	FALSE
CPA1		UNMAPPED:CPA1	9.40444	3.41468	5.74642	2.75412	0.0744721	0.405296	none	FALSE	FALSE	FALSE	FALSE
OPN1LW		UNMAPPED:OPN1LW	9.40423	4.86796	2.81547	1.93186	0.0744828	0.405296	none	FALSE	FALSE	FALSE	FALSE
MEP1B		UNMAPPED:MEP1B	9.40398	3.65167	4.95978	2.57526	0.0744955	0.405296	none	FALSE	FALSE	FALSE	FALSE
PDCD6IP		UNMAPPED:PDCD6IP	9.40286	3.55847	5.24367	2.64239	0.0745529	0.405413	none	FALSE	FALSE	FALSE	FALSE
PAGR1		UNMAPPED:PAGR1	9.40226	4.0319	4.03491	2.33196	0.074584	0.405413	none	FALSE	FALSE	FALSE	FALSE
C2orf76		UNMAPPED:C2orf76	9.40199	3.32484	6.0999	2.8278	0.0745979	0.405413	none	FALSE	FALSE	FALSE	FALSE
FBXO45		UNMAPPED:FBXO45	9.4017	3.75517	4.67125	2.50367	0.0746131	0.405413	none	FALSE	FALSE	FALSE	FALSE
SMDT1		UNMAPPED:SMDT1	9.4015	3.78533	4.59317	2.48367	0.0746231	0.405413	none	FALSE	FALSE	FALSE	FALSE
APOA1		UNMAPPED:APOA1	9.39849	5.33371	2.3919	1.76209	0.0747784	0.405928	none	FALSE	FALSE	FALSE	FALSE
HACL1		UNMAPPED:HACL1	9.39829	5.52582	2.2508	1.70079	0.074789	0.405928	none	FALSE	FALSE	FALSE	FALSE
DEFB114		UNMAPPED:DEFB114	9.39803	3.36279	5.93891	2.79471	0.0748024	0.405928	none	FALSE	FALSE	FALSE	FALSE
SPATA16		UNMAPPED:SPATA16	9.39802	4.05484	3.98547	2.31773	0.074803	0.405928	none	FALSE	FALSE	FALSE	FALSE
SERGEF		UNMAPPED:SERGEF	9.39703	3.92113	4.26527	2.39651	0.0748538	0.406015	none	FALSE	FALSE	FALSE	FALSE
ADAM11		UNMAPPED:ADAM11	9.39688	3.5509	5.26077	2.64634	0.0748616	0.406015	none	FALSE	FALSE	FALSE	FALSE
SERPINA9		UNMAPPED:SERPINA9	9.39619	3.0173	7.65844	3.11411	0.0748975	0.406094	none	FALSE	FALSE	FALSE	FALSE
LRCH3		UNMAPPED:LRCH3	9.3951	3.9795	4.13681	2.36087	0.0749537	0.406187	none	FALSE	FALSE	FALSE	FALSE
AREG		UNMAPPED:AREG	9.39503	3.40816	5.75814	2.75663	0.0749572	0.406187	none	FALSE	FALSE	FALSE	FALSE
ZDHHC1		UNMAPPED:ZDHHC1	9.39375	3.83644	4.4587	2.44856	0.0750238	0.406335	none	FALSE	FALSE	FALSE	FALSE
DNAJC19		UNMAPPED:DNAJC19	9.39368	3.44529	5.61862	2.72653	0.0750271	0.406335	none	FALSE	FALSE	FALSE	FALSE
BBC3		UNMAPPED:BBC3	9.39203	4.23329	3.65446	2.21861	0.0751128	0.406596	none	FALSE	FALSE	FALSE	FALSE
PRMT1		UNMAPPED:PRMT1	9.39193	4.31705	3.51756	2.17554	0.075118	0.406596	none	FALSE	FALSE	FALSE	FALSE
ZNF320		UNMAPPED:ZNF320	9.39089	4.86955	2.80658	1.92849	0.0751725	0.406776	none	FALSE	FALSE	FALSE	FALSE
ZNF12	7	STABLE:NEW-290	9.3904	4.51937	3.22166	2.07781	0.075198	0.406799	none	FALSE	FALSE	FALSE	FALSE
SLC39A13		UNMAPPED:SLC39A13	9.38849	6.38738	1.76993	1.46985	0.0752975	0.407221	none	FALSE	FALSE	FALSE	FALSE
CABIN1		UNMAPPED:CABIN1	9.3876	3.65026	4.94535	2.57176	0.0753436	0.407261	none	FALSE	FALSE	FALSE	FALSE
CCT2		UNMAPPED:CCT2	9.38739	5.34799	2.37599	1.75531	0.0753546	0.407261	none	FALSE	FALSE	FALSE	FALSE
CLCN6		UNMAPPED:CLCN6	9.3869	7.61769	1.34933	1.23225	0.07538	0.407261	none	FALSE	FALSE	FALSE	FALSE
CTSS	1	V2L005	9.38565	4.41058	3.37107	2.12799	0.0754453	0.407261	none	FALSE	FALSE	FALSE	FALSE
ADGRF1		UNMAPPED:ADGRF1	9.38559	3.94106	4.21075	2.38149	0.0754483	0.407261	none	FALSE	FALSE	FALSE	FALSE
RSPH14		UNMAPPED:RSPH14	9.38549	3.8708	4.36913	2.42469	0.0754537	0.407261	none	FALSE	FALSE	FALSE	FALSE
PDCD11	10	V2L062	9.38548	3.70611	4.78547	2.53243	0.0754543	0.407261	none	FALSE	FALSE	FALSE	FALSE
BFSP2		UNMAPPED:BFSP2	9.38375	4.65133	3.04863	2.01743	0.0755444	0.407632	none	FALSE	FALSE	FALSE	FALSE
ST3GAL6		UNMAPPED:ST3GAL6	9.38248	3.20724	6.59689	2.92541	0.075611	0.407693	none	FALSE	FALSE	FALSE	FALSE
MUC8		UNMAPPED:MUC8	9.38248	3.44908	5.59004	2.72029	0.0756111	0.407693	none	FALSE	FALSE	FALSE	FALSE
IGSF23		UNMAPPED:IGSF23	9.38231	3.63428	4.98608	2.58161	0.0756197	0.407693	none	FALSE	FALSE	FALSE	FALSE
ZNF45		UNMAPPED:ZNF45	9.38053	3.10028	7.1438	3.0257	0.075713	0.407971	none	FALSE	FALSE	FALSE	FALSE
C4A		UNMAPPED:C4A	9.38041	3.50775	5.38283	2.6742	0.075719	0.407971	none	FALSE	FALSE	FALSE	FALSE
GJB4		UNMAPPED:GJB4	9.37884	4.15646	3.77814	2.25645	0.0758013	0.407971	none	FALSE	FALSE	FALSE	FALSE
ZNF398		UNMAPPED:ZNF398	9.3787	4.50133	3.23846	2.08354	0.0758086	0.407971	none	FALSE	FALSE	FALSE	FALSE
B4GALNT3		UNMAPPED:B4GALNT3	9.37846	3.06218	7.35521	3.06268	0.0758211	0.407971	none	FALSE	FALSE	FALSE	FALSE
ZNF76		UNMAPPED:ZNF76	9.37834	3.88013	4.34066	2.41702	0.0758272	0.407971	none	FALSE	FALSE	FALSE	FALSE
SMIM23		UNMAPPED:SMIM23	9.37828	3.46047	5.54375	2.71012	0.0758301	0.407971	none	FALSE	FALSE	FALSE	FALSE
NLRP1		UNMAPPED:NLRP1	9.37805	3.26192	6.33609	2.87501	0.0758424	0.407971	none	FALSE	FALSE	FALSE	FALSE
SLC5A11		UNMAPPED:SLC5A11	9.37686	4.52405	3.20664	2.07267	0.0759047	0.408086	none	FALSE	FALSE	FALSE	FALSE
ZFHX3		UNMAPPED:ZFHX3	9.37643	8.12606	1.2251	1.15387	0.0759273	0.408086	none	FALSE	FALSE	FALSE	FALSE
TIMM23		UNMAPPED:TIMM23	9.37625	3.40787	5.73348	2.75135	0.0759369	0.408086	none	FALSE	FALSE	FALSE	FALSE
ZNF780A		UNMAPPED:ZNF780A	9.376	3.96393	4.15271	2.36533	0.0759498	0.408086	none	FALSE	FALSE	FALSE	FALSE
CTSO		UNMAPPED:CTSO	9.37432	3.88366	4.3287	2.41378	0.0760375	0.408086	none	FALSE	FALSE	FALSE	FALSE
MXRA8		UNMAPPED:MXRA8	9.37424	3.92389	4.23801	2.38902	0.0760416	0.408086	none	FALSE	FALSE	FALSE	FALSE
CCNL2	1	V2L001	9.3741	3.75046	4.6547	2.49945	0.0760491	0.408086	none	FALSE	FALSE	FALSE	FALSE
MID1		UNMAPPED:MID1	9.37409	5.03744	2.6323	1.86088	0.0760495	0.408086	none	FALSE	FALSE	FALSE	FALSE
IL31RA		UNMAPPED:IL31RA	9.37364	3.87197	4.35505	2.4209	0.0760733	0.408086	none	FALSE	FALSE	FALSE	FALSE
CACFD1		UNMAPPED:CACFD1	9.37341	7.26558	1.44547	1.29011	0.0760855	0.408086	none	FALSE	FALSE	FALSE	FALSE
MPND		UNMAPPED:MPND	9.37315	4.20251	3.69254	2.23037	0.0760991	0.408086	none	FALSE	FALSE	FALSE	FALSE
NRBF2		UNMAPPED:NRBF2	9.36972	5.9221	1.99418	1.58216	0.0762793	0.408613	none	FALSE	FALSE	FALSE	FALSE
TRIM32		UNMAPPED:TRIM32	9.36972	3.35435	5.93217	2.79331	0.0762797	0.408613	none	FALSE	FALSE	FALSE	FALSE
NRIP3		UNMAPPED:NRIP3	9.36953	3.74186	4.67247	2.50398	0.0762892	0.408613	none	FALSE	FALSE	FALSE	FALSE
LTF		UNMAPPED:LTF	9.3695	3.16106	6.80306	2.96404	0.0762909	0.408613	none	FALSE	FALSE	FALSE	FALSE
SULT6B1		UNMAPPED:SULT6B1	9.36915	4.78876	2.88116	1.95649	0.0763094	0.408613	none	FALSE	FALSE	FALSE	FALSE
PRRT1		UNMAPPED:PRRT1	9.36881	3.82592	4.45953	2.44878	0.0763273	0.408613	none	FALSE	FALSE	FALSE	FALSE
TM9SF1		UNMAPPED:TM9SF1	9.36812	4.06613	3.93805	2.30394	0.0763635	0.408613	none	FALSE	FALSE	FALSE	FALSE
BANK1		UNMAPPED:BANK1	9.36777	4.01926	4.03056	2.33072	0.076382	0.408613	none	FALSE	FALSE	FALSE	FALSE
ARL8B		UNMAPPED:ARL8B	9.36762	3.4594	5.53357	2.70787	0.0763901	0.408613	none	FALSE	FALSE	FALSE	FALSE
DNAJA3		UNMAPPED:DNAJA3	9.36695	4.46799	3.27658	2.09646	0.0764252	0.408685	none	FALSE	FALSE	FALSE	FALSE
SPRN		UNMAPPED:SPRN	9.36631	3.78746	4.55189	2.47298	0.0764589	0.408685	none	FALSE	FALSE	FALSE	FALSE
ZFYVE26		UNMAPPED:ZFYVE26	9.36615	3.37529	5.84437	2.77492	0.0764677	0.408685	none	FALSE	FALSE	FALSE	FALSE
CLIP1		UNMAPPED:CLIP1	9.36469	3.84354	4.41317	2.43647	0.0765446	0.408981	none	FALSE	FALSE	FALSE	FALSE
SYNGAP1		UNMAPPED:SYNGAP1	9.36354	5.59995	2.18673	1.67208	0.0766054	0.409188	none	FALSE	FALSE	FALSE	FALSE
C9orf135		UNMAPPED:C9orf135	9.36314	3.39974	5.7462	2.75408	0.0766262	0.409188	none	FALSE	FALSE	FALSE	FALSE
RNF115		UNMAPPED:RNF115	9.36173	4.58214	3.12128	2.04309	0.0767009	0.409405	none	FALSE	FALSE	FALSE	FALSE
COX7A2L		UNMAPPED:COX7A2L	9.36156	3.71789	4.72778	2.51798	0.0767098	0.409405	none	FALSE	FALSE	FALSE	FALSE
ARF1		UNMAPPED:ARF1	9.36062	7.00978	1.52339	1.33537	0.07676	0.409558	none	FALSE	FALSE	FALSE	FALSE
FAM46B		UNMAPPED:FAM46B	9.36004	3.92174	4.22961	2.3867	0.0767901	0.409605	none	FALSE	FALSE	FALSE	FALSE
TCF24	8	STABLE:NEW-311	9.35892	3.87902	4.32469	2.4127	0.0768502	0.40981	none	FALSE	FALSE	FALSE	FALSE
PDC		UNMAPPED:PDC	9.3581	3.4469	5.56565	2.71494	0.0768931	0.409925	none	FALSE	FALSE	FALSE	FALSE
KDM2B	12	V2L075	9.35737	6.53872	1.69647	1.43107	0.0769319	0.410017	none	FALSE	FALSE	FALSE	FALSE
DHDDS		UNMAPPED:DHDDS	9.35677	4.91972	2.73703	1.90189	0.0769633	0.41007	none	FALSE	FALSE	FALSE	FALSE
FGA		UNMAPPED:FGA	9.35609	8.20542	1.20417	1.14023	0.0769992	0.410113	none	FALSE	FALSE	FALSE	FALSE
KDELR3		UNMAPPED:KDELR3	9.3558	3.53432	5.26421	2.64713	0.0770144	0.410113	none	FALSE	FALSE	FALSE	FALSE
HMGN1		UNMAPPED:HMGN1	9.35427	3.44333	5.57338	2.71663	0.0770959	0.410406	none	FALSE	FALSE	FALSE	FALSE
WRB		UNMAPPED:WRB	9.35395	3.82173	4.45497	2.44757	0.0771124	0.410406	none	FALSE	FALSE	FALSE	FALSE
KRTAP19-3		UNMAPPED:KRTAP19-3	9.35282	3.28594	6.19163	2.84632	0.0771722	0.41061	none	FALSE	FALSE	FALSE	FALSE
LRP3		UNMAPPED:LRP3	9.35119	3.52918	5.27526	2.64968	0.077259	0.41094	none	FALSE	FALSE	FALSE	FALSE
GAB2		UNMAPPED:GAB2	9.35084	4.89117	2.76273	1.91178	0.0772774	0.41094	none	FALSE	FALSE	FALSE	FALSE
DEFB133		UNMAPPED:DEFB133	9.34977	3.79354	4.51997	2.46466	0.0773346	0.41113	none	FALSE	FALSE	FALSE	FALSE
PDE1B		UNMAPPED:PDE1B	9.3492	3.7701	4.57831	2.47983	0.0773646	0.411175	none	FALSE	FALSE	FALSE	FALSE
PRPF4B		UNMAPPED:PRPF4B	9.34876	3.37229	5.83164	2.77223	0.0773882	0.411186	none	FALSE	FALSE	FALSE	FALSE
KRT77		UNMAPPED:KRT77	9.3476	3.82714	4.43564	2.44245	0.0774495	0.411192	none	FALSE	FALSE	FALSE	FALSE
SOX12		UNMAPPED:SOX12	9.34759	3.88892	4.29139	2.40365	0.0774501	0.411192	none	FALSE	FALSE	FALSE	FALSE
ZBTB26		UNMAPPED:ZBTB26	9.34726	3.44168	5.57003	2.7159	0.0774676	0.411192	none	FALSE	FALSE	FALSE	FALSE
LACC1		UNMAPPED:LACC1	9.34696	3.85542	4.36793	2.42437	0.0774836	0.411192	none	FALSE	FALSE	FALSE	FALSE
GIMAP8		UNMAPPED:GIMAP8	9.34671	3.54507	5.21838	2.63654	0.0774971	0.411192	none	FALSE	FALSE	FALSE	FALSE
TXNDC5		UNMAPPED:TXNDC5	9.34462	3.77532	4.56038	2.47518	0.0776083	0.411644	none	FALSE	FALSE	FALSE	FALSE
FBXO22		UNMAPPED:FBXO22	9.3432	3.41577	5.65903	2.73531	0.0776845	0.411644	none	FALSE	FALSE	FALSE	FALSE
MARK4		UNMAPPED:MARK4	9.34271	5.04106	2.61332	1.85332	0.0777102	0.411644	none	FALSE	FALSE	FALSE	FALSE
KLK4		UNMAPPED:KLK4	9.34267	3.14272	6.85055	2.97279	0.0777125	0.411644	none	FALSE	FALSE	FALSE	FALSE
JAGN1		UNMAPPED:JAGN1	9.34153	3.69607	4.76541	2.52742	0.0777734	0.411644	none	FALSE	FALSE	FALSE	FALSE
ISG20		UNMAPPED:ISG20	9.34138	3.87543	4.31626	2.41041	0.0777814	0.411644	none	FALSE	FALSE	FALSE	FALSE
OR2S2		UNMAPPED:OR2S2	9.34094	4.17038	3.7234	2.23983	0.0778053	0.411644	none	FALSE	FALSE	FALSE	FALSE
DDX42		UNMAPPED:DDX42	9.34045	4.07793	3.89221	2.29049	0.0778315	0.411644	none	FALSE	FALSE	FALSE	FALSE
ATP6AP1L		UNMAPPED:ATP6AP1L	9.3404	3.70461	4.74097	2.52129	0.077834	0.411644	none	FALSE	FALSE	FALSE	FALSE
C9orf64		UNMAPPED:C9orf64	9.34039	2.93915	8.05005	3.17793	0.0778342	0.411644	none	FALSE	FALSE	FALSE	FALSE
LYRM1		UNMAPPED:LYRM1	9.33956	4.69335	2.97225	1.98996	0.0778791	0.411644	none	FALSE	FALSE	FALSE	FALSE
SCUBE3		UNMAPPED:SCUBE3	9.33953	3.82033	4.44409	2.44469	0.0778806	0.411644	none	FALSE	FALSE	FALSE	FALSE
ZNF330		UNMAPPED:ZNF330	9.3394	4.55325	3.14436	2.05115	0.0778874	0.411644	none	FALSE	FALSE	FALSE	FALSE
IRAK3		UNMAPPED:IRAK3	9.33911	3.91769	4.2192	2.38383	0.0779028	0.411644	none	FALSE	FALSE	FALSE	FALSE
CMTR1		UNMAPPED:CMTR1	9.33905	3.04922	7.35575	3.06277	0.077906	0.411644	none	FALSE	FALSE	FALSE	FALSE
CCL2		UNMAPPED:CCL2	9.33785	3.78997	4.5168	2.46383	0.07797	0.411758	none	FALSE	FALSE	FALSE	FALSE
BDNF		UNMAPPED:BDNF	9.33748	3.52729	5.26456	2.64721	0.0779901	0.411758	none	FALSE	FALSE	FALSE	FALSE
SERPINI1		UNMAPPED:SERPINI1	9.33693	3.6272	4.95518	2.57414	0.0780196	0.411758	none	FALSE	FALSE	FALSE	FALSE
OR5R1		UNMAPPED:OR5R1	9.33667	3.73553	4.65459	2.49942	0.0780334	0.411758	none	FALSE	FALSE	FALSE	FALSE
TNK1		UNMAPPED:TNK1	9.33643	3.88738	4.28436	2.40173	0.0780462	0.411758	none	FALSE	FALSE	FALSE	FALSE
GOT1		UNMAPPED:GOT1	9.33623	3.16302	6.7365	2.95168	0.0780571	0.411758	none	FALSE	FALSE	FALSE	FALSE
FASTK		UNMAPPED:FASTK	9.33563	3.35584	5.87761	2.78191	0.0780894	0.411815	none	FALSE	FALSE	FALSE	FALSE
NGEF	2	STABLE:ST2-20	9.33475	3.62517	4.95864	2.57498	0.0781366	0.411887	none	FALSE	FALSE	FALSE	FALSE
LRRC34		UNMAPPED:LRRC34	9.33424	3.60203	5.02675	2.59138	0.0781644	0.411887	none	FALSE	FALSE	FALSE	FALSE
TAF1D		UNMAPPED:TAF1D	9.33417	3.7561	4.5986	2.48507	0.0781678	0.411887	none	FALSE	FALSE	FALSE	FALSE
SCN9A		UNMAPPED:SCN9A	9.33305	3.86851	4.32421	2.41257	0.0782281	0.41209	none	FALSE	FALSE	FALSE	FALSE
GIPR		UNMAPPED:GIPR	9.33263	3.83494	4.40233	2.43358	0.0782504	0.412094	none	FALSE	FALSE	FALSE	FALSE
HRH4		UNMAPPED:HRH4	9.33076	3.59663	5.03897	2.5943	0.0783513	0.412448	none	FALSE	FALSE	FALSE	FALSE
SLC44A3		UNMAPPED:SLC44A3	9.33003	4.51255	3.19182	2.06758	0.07839	0.412448	none	FALSE	FALSE	FALSE	FALSE
HIST4H4		UNMAPPED:HIST4H4	9.32973	3.21017	6.49694	2.9063	0.0784061	0.412448	none	FALSE	FALSE	FALSE	FALSE
KIR3DL1		UNMAPPED:KIR3DL1	9.32973	3.25638	6.28568	2.86506	0.0784062	0.412448	none	FALSE	FALSE	FALSE	FALSE
CCDC180		UNMAPPED:CCDC180	9.32889	3.87269	4.31067	2.40889	0.078451	0.412448	none	FALSE	FALSE	FALSE	FALSE
WFDC2		UNMAPPED:WFDC2	9.32844	3.1954	6.56497	2.91933	0.0784755	0.412448	none	FALSE	FALSE	FALSE	FALSE
FAM134C		UNMAPPED:FAM134C	9.32825	3.33938	5.93265	2.79341	0.0784853	0.412448	none	FALSE	FALSE	FALSE	FALSE
ZNF230		UNMAPPED:ZNF230	9.32816	4.08968	3.85982	2.2809	0.0784905	0.412448	none	FALSE	FALSE	FALSE	FALSE
RCBTB1	13	STABLE:NEW-96	9.32664	3.53372	5.2304	2.63932	0.0785723	0.412665	none	FALSE	FALSE	FALSE	FALSE
ANGPTL6		UNMAPPED:ANGPTL6	9.32646	4.60232	3.07407	2.02647	0.0785816	0.412665	none	FALSE	FALSE	FALSE	FALSE
RPL10A		UNMAPPED:RPL10A	9.32598	3.87532	4.30189	2.40651	0.0786075	0.412665	none	FALSE	FALSE	FALSE	FALSE
CMPK1		UNMAPPED:CMPK1	9.32548	3.36123	5.84203	2.77442	0.0786348	0.412665	none	FALSE	FALSE	FALSE	FALSE
MDM2		UNMAPPED:MDM2	9.32538	3.7183	4.68817	2.50797	0.07864	0.412665	none	FALSE	FALSE	FALSE	FALSE
ZNF133		UNMAPPED:ZNF133	9.32385	3.53022	5.2383	2.64115	0.078722	0.412982	none	FALSE	FALSE	FALSE	FALSE
DRAP1		UNMAPPED:DRAP1	9.32327	4.08239	3.86951	2.28378	0.0787533	0.412982	none	FALSE	FALSE	FALSE	FALSE
SPAG8		UNMAPPED:SPAG8	9.32278	3.94798	4.13871	2.36141	0.0787797	0.412982	none	FALSE	FALSE	FALSE	FALSE
REP15		UNMAPPED:REP15	9.3222	3.44238	5.53447	2.70807	0.0788108	0.412982	none	FALSE	FALSE	FALSE	FALSE
DBP		UNMAPPED:DBP	9.32185	3.7675	4.55689	2.47428	0.0788299	0.412982	none	FALSE	FALSE	FALSE	FALSE
OR4K1		UNMAPPED:OR4K1	9.32119	3.51399	5.28797	2.65259	0.0788649	0.412982	none	FALSE	FALSE	FALSE	FALSE
LTBP4		UNMAPPED:LTBP4	9.32113	3.46466	5.45469	2.69035	0.0788679	0.412982	none	FALSE	FALSE	FALSE	FALSE
CDC42EP5		UNMAPPED:CDC42EP5	9.321	4.05497	3.92002	2.29866	0.078875	0.412982	none	FALSE	FALSE	FALSE	FALSE
CSPG4		UNMAPPED:CSPG4	9.32062	4.2682	3.54328	2.18374	0.0788951	0.412982	none	FALSE	FALSE	FALSE	FALSE
ETV7		UNMAPPED:ETV7	9.31964	4.26275	3.55137	2.1863	0.0789481	0.413146	none	FALSE	FALSE	FALSE	FALSE
ACSBG1		UNMAPPED:ACSBG1	9.3161	3.31195	6.02685	2.81288	0.0791407	0.41404	none	FALSE	FALSE	FALSE	FALSE
RARB		UNMAPPED:RARB	9.31551	3.71544	4.68532	2.50724	0.0791723	0.414092	none	FALSE	FALSE	FALSE	FALSE
MTRF1		UNMAPPED:MTRF1	9.31395	4.02818	3.96638	2.3122	0.0792573	0.414232	none	FALSE	FALSE	FALSE	FALSE
AKIRIN2		UNMAPPED:AKIRIN2	9.31363	3.78242	4.51112	2.46234	0.0792745	0.414232	none	FALSE	FALSE	FALSE	FALSE
ENOX1		UNMAPPED:ENOX1	9.31332	3.57352	5.089	2.6062	0.0792914	0.414232	none	FALSE	FALSE	FALSE	FALSE
SLC16A3		UNMAPPED:SLC16A3	9.31323	4.41096	3.32105	2.11138	0.0792964	0.414232	none	FALSE	FALSE	FALSE	FALSE
TRIM16L		UNMAPPED:TRIM16L	9.3127	3.38406	5.7362	2.75194	0.0793249	0.414232	none	FALSE	FALSE	FALSE	FALSE
ZP2		UNMAPPED:ZP2	9.31213	4.9582	2.67598	1.87813	0.0793561	0.414232	none	FALSE	FALSE	FALSE	FALSE
UVRAG	11	STABLE:NEW-69	9.31205	3.86618	4.30957	2.4086	0.0793603	0.414232	none	FALSE	FALSE	FALSE	FALSE
PTCD3		UNMAPPED:PTCD3	9.31152	3.67899	4.77972	2.531	0.0793891	0.414232	none	FALSE	FALSE	FALSE	FALSE
ZNF165		UNMAPPED:ZNF165	9.31142	4.42939	3.29362	2.10219	0.0793946	0.414232	none	FALSE	FALSE	FALSE	FALSE
KRBOX1		UNMAPPED:KRBOX1	9.31061	3.58029	5.06505	2.60052	0.0794389	0.414351	none	FALSE	FALSE	FALSE	FALSE
TMEM175		UNMAPPED:TMEM175	9.30939	4.31143	3.46677	2.15923	0.0795053	0.414583	none	FALSE	FALSE	FALSE	FALSE
CENPM		UNMAPPED:CENPM	9.30805	3.9167	4.19277	2.3765	0.0795781	0.41485	none	FALSE	FALSE	FALSE	FALSE
MSH2		UNMAPPED:MSH2	9.30741	3.28752	6.11634	2.83113	0.079613	0.414862	none	FALSE	FALSE	FALSE	FALSE
TMA7	3	V2L023	9.30721	3.67181	4.79487	2.53478	0.0796239	0.414862	none	FALSE	FALSE	FALSE	FALSE
CLINT1		UNMAPPED:CLINT1	9.30587	3.62669	4.92141	2.56594	0.079697	0.415042	none	FALSE	FALSE	FALSE	FALSE
ABT1		UNMAPPED:ABT1	9.30565	3.28181	6.13803	2.83553	0.0797089	0.415042	none	FALSE	FALSE	FALSE	FALSE
SAP30		UNMAPPED:SAP30	9.30538	4.3621	3.38699	2.13323	0.0797238	0.415042	none	FALSE	FALSE	FALSE	FALSE
ZNF462		UNMAPPED:ZNF462	9.30491	3.83265	4.38072	2.4278	0.0797495	0.415063	none	FALSE	FALSE	FALSE	FALSE
CYP2S1		UNMAPPED:CYP2S1	9.30395	3.95197	4.11331	2.35426	0.0798017	0.415221	none	FALSE	FALSE	FALSE	FALSE
PRSS54		UNMAPPED:PRSS54	9.303	4.30211	3.47667	2.16243	0.0798535	0.415357	none	FALSE	FALSE	FALSE	FALSE
TRMT10B		UNMAPPED:TRMT10B	9.30219	3.93377	4.15045	2.3647	0.0798975	0.415357	none	FALSE	FALSE	FALSE	FALSE
GADD45B		UNMAPPED:GADD45B	9.30181	3.64875	4.85357	2.54932	0.0799183	0.415357	none	FALSE	FALSE	FALSE	FALSE
SNAPC4		UNMAPPED:SNAPC4	9.30147	3.23042	6.35813	2.87934	0.079937	0.415357	none	FALSE	FALSE	FALSE	FALSE
TMEM81		UNMAPPED:TMEM81	9.30137	3.26613	6.19915	2.84783	0.0799423	0.415357	none	FALSE	FALSE	FALSE	FALSE
SMAP2		UNMAPPED:SMAP2	9.30036	3.63046	4.90427	2.56176	0.0799972	0.415357	none	FALSE	FALSE	FALSE	FALSE
TRPV4		UNMAPPED:TRPV4	9.29982	4.19235	3.65339	2.21828	0.0800268	0.415357	none	FALSE	FALSE	FALSE	FALSE
OR2AE1		UNMAPPED:OR2AE1	9.29967	3.89147	4.24069	2.38976	0.080035	0.415357	none	FALSE	FALSE	FALSE	FALSE
MEIS1		UNMAPPED:MEIS1	9.29967	3.9341	4.14746	2.36386	0.0800351	0.415357	none	FALSE	FALSE	FALSE	FALSE
IL19		UNMAPPED:IL19	9.29947	3.75622	4.56257	2.47575	0.0800455	0.415357	none	FALSE	FALSE	FALSE	FALSE
ACOT12		UNMAPPED:ACOT12	9.29793	3.21584	6.41934	2.89129	0.0801301	0.415683	none	FALSE	FALSE	FALSE	FALSE
PRKCE		UNMAPPED:PRKCE	9.2969	3.58786	5.02604	2.59121	0.0801864	0.41577	none	FALSE	FALSE	FALSE	FALSE
CFL2		UNMAPPED:CFL2	9.29682	6.15575	1.84863	1.51027	0.0801905	0.41577	none	FALSE	FALSE	FALSE	FALSE
DDO		UNMAPPED:DDO	9.29473	3.92256	4.16782	2.36956	0.0803055	0.41598	none	FALSE	FALSE	FALSE	FALSE
ATP5L		UNMAPPED:ATP5L	9.29465	3.30324	6.03132	2.81379	0.0803094	0.41598	none	FALSE	FALSE	FALSE	FALSE
C3orf84		UNMAPPED:C3orf84	9.29419	3.64048	4.86857	2.55301	0.0803349	0.41598	none	FALSE	FALSE	FALSE	FALSE
CACNB1		UNMAPPED:CACNB1	9.29377	4.09608	3.81969	2.26894	0.0803577	0.41598	none	FALSE	FALSE	FALSE	FALSE
WIF1		UNMAPPED:WIF1	9.29371	3.55317	5.12882	2.61561	0.0803612	0.41598	none	FALSE	FALSE	FALSE	FALSE
HYOU1	11	V2L069	9.2937	3.75302	4.56478	2.47632	0.0803618	0.41598	none	FALSE	FALSE	FALSE	FALSE
LYL1		UNMAPPED:LYL1	9.29297	4.18576	3.65939	2.22014	0.0804014	0.416072	none	FALSE	FALSE	FALSE	FALSE
SSR3		UNMAPPED:SSR3	9.29225	3.31266	5.98895	2.80508	0.0804411	0.416152	none	FALSE	FALSE	FALSE	FALSE
CCDC58		UNMAPPED:CCDC58	9.29165	4.69429	2.94316	1.97935	0.0804738	0.416152	none	FALSE	FALSE	FALSE	FALSE
TMEM221		UNMAPPED:TMEM221	9.29126	4.11473	3.78345	2.25805	0.080495	0.416152	none	FALSE	FALSE	FALSE	FALSE
BMP8B		UNMAPPED:BMP8B	9.29082	3.31187	5.99007	2.80531	0.0805193	0.416152	none	FALSE	FALSE	FALSE	FALSE
ATP7A		UNMAPPED:ATP7A	9.29029	3.95965	4.08498	2.34624	0.080548	0.416152	none	FALSE	FALSE	FALSE	FALSE
C3orf52		UNMAPPED:C3orf52	9.29028	3.72388	4.63644	2.49479	0.0805486	0.416152	none	FALSE	FALSE	FALSE	FALSE
ST6GALNAC1		UNMAPPED:ST6GALNAC1	9.2899	3.56476	5.08828	2.60604	0.0805695	0.416152	none	FALSE	FALSE	FALSE	FALSE
PRR13		UNMAPPED:PRR13	9.28908	4.58919	3.06744	2.02412	0.0806149	0.416274	none	FALSE	FALSE	FALSE	FALSE
BVES		UNMAPPED:BVES	9.28775	3.41343	5.59305	2.72095	0.0806875	0.416483	none	FALSE	FALSE	FALSE	FALSE
UTP18	17	STABLE:NEW-148	9.28721	4.0139	3.97178	2.31376	0.0807173	0.416483	none	FALSE	FALSE	FALSE	FALSE
GBP4		UNMAPPED:GBP4	9.28715	3.97235	4.05583	2.33795	0.0807208	0.416483	none	FALSE	FALSE	FALSE	FALSE
SEMA4C		UNMAPPED:SEMA4C	9.28541	4.53896	3.12877	2.04571	0.0808163	0.416839	none	FALSE	FALSE	FALSE	FALSE
ZER1		UNMAPPED:ZER1	9.28511	3.86987	4.2756	2.39934	0.0808335	0.416839	none	FALSE	FALSE	FALSE	FALSE
POP4		UNMAPPED:POP4	9.28438	3.33498	5.88729	2.78394	0.0808735	0.416933	none	FALSE	FALSE	FALSE	FALSE
TMEM63B		UNMAPPED:TMEM63B	9.28327	3.81786	4.3947	2.43154	0.0809344	0.417134	none	FALSE	FALSE	FALSE	FALSE
DENND2A		UNMAPPED:DENND2A	9.2828	3.7191	4.64112	2.49598	0.0809606	0.417156	none	FALSE	FALSE	FALSE	FALSE
TESK1		UNMAPPED:TESK1	9.28218	3.72565	4.62334	2.49143	0.0809949	0.417202	none	FALSE	FALSE	FALSE	FALSE
FAM120A		UNMAPPED:FAM120A	9.28178	3.66859	4.776	2.53007	0.081017	0.417202	none	FALSE	FALSE	FALSE	FALSE
LMCD1		UNMAPPED:LMCD1	9.28114	3.49064	5.31538	2.65887	0.0810524	0.417202	none	FALSE	FALSE	FALSE	FALSE
TTN		UNMAPPED:TTN	9.28106	7.20141	1.44322	1.28878	0.081057	0.417202	none	FALSE	FALSE	FALSE	FALSE
LRIG1		UNMAPPED:LRIG1	9.28012	4.37605	3.34894	2.12066	0.0811087	0.417293	none	FALSE	FALSE	FALSE	FALSE
DIP2C		UNMAPPED:DIP2C	9.27995	4.1021	3.79737	2.26224	0.0811184	0.417293	none	FALSE	FALSE	FALSE	FALSE
FAM178B		UNMAPPED:FAM178B	9.27845	5.08114	2.54567	1.82606	0.0812009	0.417605	none	FALSE	FALSE	FALSE	FALSE
ZNF248		UNMAPPED:ZNF248	9.27767	3.62514	4.89404	2.55926	0.0812446	0.417717	none	FALSE	FALSE	FALSE	FALSE
LOC101928108		UNMAPPED:LOC101928108	9.27627	4.12272	3.75695	2.25004	0.0813216	0.417821	none	FALSE	FALSE	FALSE	FALSE
TMEM161A		UNMAPPED:TMEM161A	9.27611	4.35065	3.38361	2.13212	0.0813308	0.417821	none	FALSE	FALSE	FALSE	FALSE
IL17C		UNMAPPED:IL17C	9.27561	3.96278	4.06542	2.34068	0.0813584	0.417821	none	FALSE	FALSE	FALSE	FALSE
KRTAP1-4		UNMAPPED:KRTAP1-4	9.27552	4.53732	3.12466	2.04428	0.0813635	0.417821	none	FALSE	FALSE	FALSE	FALSE
TIMM8B		UNMAPPED:TIMM8B	9.27533	3.91272	4.17141	2.37056	0.0813744	0.417821	none	FALSE	FALSE	FALSE	FALSE
LOC81691	16	STABLE:NEW-128	9.27459	4.42724	3.27194	2.09489	0.0814151	0.417836	none	FALSE	FALSE	FALSE	FALSE
CEP89		UNMAPPED:CEP89	9.27448	3.56314	5.07504	2.60289	0.0814211	0.417836	none	FALSE	FALSE	FALSE	FALSE
MARCH5		UNMAPPED:MARCH5	9.27351	3.86221	4.28201	2.40109	0.0814746	0.417998	none	FALSE	FALSE	FALSE	FALSE
TLE4		UNMAPPED:TLE4	9.27212	3.66517	4.77488	2.52979	0.0815522	0.418284	none	FALSE	FALSE	FALSE	FALSE
SLC8A2		UNMAPPED:SLC8A2	9.27153	4.98961	2.62547	1.85817	0.0815849	0.418339	none	FALSE	FALSE	FALSE	FALSE
NME1		UNMAPPED:NME1	9.2699	4.11948	3.75769	2.25026	0.0816751	0.418579	none	FALSE	FALSE	FALSE	FALSE
PLCH2		UNMAPPED:PLCH2	9.2699	3.34059	5.84444	2.77493	0.0816755	0.418579	none	FALSE	FALSE	FALSE	FALSE
CCDC67		UNMAPPED:CCDC67	9.26892	3.42386	5.53033	2.70716	0.0817296	0.418743	none	FALSE	FALSE	FALSE	FALSE
CRNKL1		UNMAPPED:CRNKL1	9.26735	4.27443	3.49428	2.16809	0.0818166	0.419077	none	FALSE	FALSE	FALSE	FALSE
SLC10A6		UNMAPPED:SLC10A6	9.26537	4.13727	3.72229	2.23949	0.0819265	0.419519	none	FALSE	FALSE	FALSE	FALSE
FAM46C		UNMAPPED:FAM46C	9.26471	3.38767	5.65681	2.73483	0.0819634	0.419519	none	FALSE	FALSE	FALSE	FALSE
LYVE1		UNMAPPED:LYVE1	9.26157	3.80559	4.40267	2.43367	0.0821379	0.419519	none	FALSE	FALSE	FALSE	FALSE
ARMC1		UNMAPPED:ARMC1	9.26115	3.63259	4.85416	2.54946	0.0821612	0.419519	none	FALSE	FALSE	FALSE	FALSE
SPON1		UNMAPPED:SPON1	9.26075	4.25329	3.5231	2.17731	0.0821836	0.419519	none	FALSE	FALSE	FALSE	FALSE
LMO4		UNMAPPED:LMO4	9.25942	3.55151	5.0931	2.60718	0.082257	0.419519	none	FALSE	FALSE	FALSE	FALSE
PKD1L2		UNMAPPED:PKD1L2	9.25929	4.15758	3.68189	2.22709	0.0822643	0.419519	none	FALSE	FALSE	FALSE	FALSE
LCMT1		UNMAPPED:LCMT1	9.25921	3.35804	5.76141	2.75732	0.0822688	0.419519	none	FALSE	FALSE	FALSE	FALSE
EPB41L1		UNMAPPED:EPB41L1	9.25907	3.50861	5.2288	2.63895	0.0822771	0.419519	none	FALSE	FALSE	FALSE	FALSE
CEL	9	V2L060	9.25901	3.79522	4.4251	2.43965	0.0822801	0.419519	none	FALSE	FALSE	FALSE	FALSE
TPO		UNMAPPED:TPO	9.25838	4.02918	3.91719	2.29783	0.0823155	0.419519	none	FALSE	FALSE	FALSE	FALSE
CLPTM1		UNMAPPED:CLPTM1	9.25824	4.06915	3.84075	2.27523	0.0823228	0.419519	none	FALSE	FALSE	FALSE	FALSE
SCARA3		UNMAPPED:SCARA3	9.25816	4.34868	3.37401	2.12896	0.0823278	0.419519	none	FALSE	FALSE	FALSE	FALSE
UBE4A		UNMAPPED:UBE4A	9.25762	3.54926	5.09796	2.60833	0.0823576	0.419519	none	FALSE	FALSE	FALSE	FALSE
SLC36A4		UNMAPPED:SLC36A4	9.2574	4.36417	3.35065	2.12123	0.0823699	0.419519	none	FALSE	FALSE	FALSE	FALSE
P2RX1		UNMAPPED:P2RX1	9.25696	3.78146	4.45654	2.44799	0.082395	0.419519	none	FALSE	FALSE	FALSE	FALSE
AGAP6		UNMAPPED:AGAP6	9.25695	3.83809	4.32161	2.41186	0.0823957	0.419519	none	FALSE	FALSE	FALSE	FALSE
HVCN1		UNMAPPED:HVCN1	9.25693	4.91047	2.6939	1.88514	0.0823965	0.419519	none	FALSE	FALSE	FALSE	FALSE
RPS2		UNMAPPED:RPS2	9.25633	4.12719	3.73304	2.24277	0.0824302	0.419519	none	FALSE	FALSE	FALSE	FALSE
DDB2		UNMAPPED:DDB2	9.25614	6.68343	1.61161	1.38494	0.082441	0.419519	none	FALSE	FALSE	FALSE	FALSE
C9orf152		UNMAPPED:C9orf152	9.2558	3.78944	4.43593	2.44253	0.0824601	0.419519	none	FALSE	FALSE	FALSE	FALSE
CPSF3L		UNMAPPED:CPSF3L	9.25569	3.99821	3.9759	2.31496	0.0824662	0.419519	none	FALSE	FALSE	FALSE	FALSE
C2orf49		UNMAPPED:C2orf49	9.25542	3.57928	5.00361	2.58583	0.0824815	0.419519	none	FALSE	FALSE	FALSE	FALSE
PSMA6		UNMAPPED:PSMA6	9.25412	3.83468	4.3268	2.41327	0.0825541	0.419519	none	FALSE	FALSE	FALSE	FALSE
TBX2		UNMAPPED:TBX2	9.25391	5.391	2.28649	1.71655	0.082566	0.419519	none	FALSE	FALSE	FALSE	FALSE
ZNF155		UNMAPPED:ZNF155	9.25375	4.04625	3.88037	2.28699	0.0825749	0.419519	none	FALSE	FALSE	FALSE	FALSE
CIRH1A		UNMAPPED:CIRH1A	9.25345	3.68397	4.70337	2.51182	0.0825912	0.419519	none	FALSE	FALSE	FALSE	FALSE
ASCL2		UNMAPPED:ASCL2	9.25338	3.55475	5.07592	2.6031	0.0825954	0.419519	none	FALSE	FALSE	FALSE	FALSE
TMEM101		UNMAPPED:TMEM101	9.25328	3.68565	4.69865	2.51062	0.0826008	0.419519	none	FALSE	FALSE	FALSE	FALSE
SEPSECS		UNMAPPED:SEPSECS	9.25325	4.6109	3.01896	2.00682	0.0826025	0.419519	none	FALSE	FALSE	FALSE	FALSE
FCHO1	19	STABLE:ST2-94	9.25323	4.4233	3.26317	2.09193	0.0826036	0.419519	none	FALSE	FALSE	FALSE	FALSE
PLA2G4F		UNMAPPED:PLA2G4F	9.25293	3.65297	4.7877	2.53299	0.0826201	0.419519	none	FALSE	FALSE	FALSE	FALSE
PRSS42		UNMAPPED:PRSS42	9.25247	4.35939	3.35425	2.12242	0.0826457	0.419519	none	FALSE	FALSE	FALSE	FALSE
TM2D2		UNMAPPED:TM2D2	9.25213	3.55276	5.0806	2.60421	0.082665	0.419519	none	FALSE	FALSE	FALSE	FALSE
RET		UNMAPPED:RET	9.252	3.4708	5.34521	2.66567	0.0826726	0.419519	none	FALSE	FALSE	FALSE	FALSE
ATP13A3		UNMAPPED:ATP13A3	9.25083	3.60489	4.92243	2.56619	0.0827378	0.419739	none	FALSE	FALSE	FALSE	FALSE
KCTD6		UNMAPPED:KCTD6	9.25022	3.54473	5.10323	2.60957	0.0827723	0.419757	none	FALSE	FALSE	FALSE	FALSE
TMEM167B		UNMAPPED:TMEM167B	9.24998	3.73934	4.55464	2.47369	0.0827854	0.419757	none	FALSE	FALSE	FALSE	FALSE
TYSND1		UNMAPPED:TYSND1	9.24838	3.44584	5.42603	2.68393	0.0828752	0.420004	none	FALSE	FALSE	FALSE	FALSE
RPL14		UNMAPPED:RPL14	9.2483	4.33807	3.38292	2.13189	0.0828797	0.420004	none	FALSE	FALSE	FALSE	FALSE
ETV4		UNMAPPED:ETV4	9.24794	3.79273	4.42016	2.43833	0.0829002	0.420004	none	FALSE	FALSE	FALSE	FALSE
LGALS9		UNMAPPED:LGALS9	9.24643	4.55285	3.08662	2.03091	0.0829852	0.420038	none	FALSE	FALSE	FALSE	FALSE
HSP90AA1		UNMAPPED:HSP90AA1	9.2463	3.81698	4.36066	2.42241	0.0829923	0.420038	none	FALSE	FALSE	FALSE	FALSE
STK38L		UNMAPPED:STK38L	9.24613	3.80398	4.39135	2.43065	0.0830015	0.420038	none	FALSE	FALSE	FALSE	FALSE
PSMD12		UNMAPPED:PSMD12	9.24606	3.83796	4.31146	2.40911	0.0830056	0.420038	none	FALSE	FALSE	FALSE	FALSE
TBPL1	6	V2L041	9.24586	4.14981	3.68491	2.22802	0.0830169	0.420038	none	FALSE	FALSE	FALSE	FALSE
CFH		UNMAPPED:CFH	9.24325	4.00016	3.96131	2.31072	0.0831639	0.420558	none	FALSE	FALSE	FALSE	FALSE
GRIN2A	16	STABLE:NEW-126	9.24302	4.32434	3.3998	2.13744	0.0831771	0.420558	none	FALSE	FALSE	FALSE	FALSE
CHMP2B		UNMAPPED:CHMP2B	9.24286	4.17992	3.63077	2.21125	0.0831858	0.420558	none	FALSE	FALSE	FALSE	FALSE
PPME1		UNMAPPED:PPME1	9.23936	3.65133	4.77736	2.53041	0.0833833	0.421398	none	FALSE	FALSE	FALSE	FALSE
ARHGAP12		UNMAPPED:ARHGAP12	9.23914	4.35275	3.35477	2.1226	0.0833961	0.421398	none	FALSE	FALSE	FALSE	FALSE
ABHD12		UNMAPPED:ABHD12	9.23844	3.94048	4.07883	2.3445	0.0834354	0.421485	none	FALSE	FALSE	FALSE	FALSE
SLC20A2		UNMAPPED:SLC20A2	9.23698	3.93131	4.0968	2.34959	0.083518	0.421651	none	FALSE	FALSE	FALSE	FALSE
CALCR		UNMAPPED:CALCR	9.23681	4.27127	3.47704	2.16254	0.0835275	0.421651	none	FALSE	FALSE	FALSE	FALSE
ZNF618		UNMAPPED:ZNF618	9.23603	4.48562	3.16706	2.05903	0.083572	0.421651	none	FALSE	FALSE	FALSE	FALSE
WAS		UNMAPPED:WAS	9.236	3.83417	4.31056	2.40886	0.0835734	0.421651	none	FALSE	FALSE	FALSE	FALSE
SPIRE2		UNMAPPED:SPIRE2	9.23591	5.21628	2.41194	1.77059	0.0835788	0.421651	none	FALSE	FALSE	FALSE	FALSE
PEX26		UNMAPPED:PEX26	9.23539	4.54129	3.09439	2.03365	0.0836083	0.421688	none	FALSE	FALSE	FALSE	FALSE
TMEM88		UNMAPPED:TMEM88	9.2337	3.95796	4.03833	2.33295	0.0837037	0.422058	none	FALSE	FALSE	FALSE	FALSE
NAB1		UNMAPPED:NAB1	9.23293	3.61957	4.85975	2.55084	0.0837473	0.422166	none	FALSE	FALSE	FALSE	FALSE
HOXC10		UNMAPPED:HOXC10	9.23227	3.89482	4.17084	2.3704	0.0837847	0.422243	none	FALSE	FALSE	FALSE	FALSE
FBXO33		UNMAPPED:FBXO33	9.23187	3.85117	4.26765	2.39716	0.0838078	0.422248	none	FALSE	FALSE	FALSE	FALSE
FGL1		UNMAPPED:FGL1	9.23058	5.22422	2.40318	1.76688	0.0838807	0.42236	none	FALSE	FALSE	FALSE	FALSE
RAB40A		UNMAPPED:RAB40A	9.23039	4.09351	3.77295	2.25488	0.0838911	0.42236	none	FALSE	FALSE	FALSE	FALSE
DAPK3		UNMAPPED:DAPK3	9.22956	3.43613	5.43542	2.68604	0.0839386	0.42236	none	FALSE	FALSE	FALSE	FALSE
TMEM121		UNMAPPED:TMEM121	9.22944	3.52371	5.14425	2.61924	0.0839454	0.42236	none	FALSE	FALSE	FALSE	FALSE
CDR2		UNMAPPED:CDR2	9.22916	3.4878	5.25984	2.64613	0.0839612	0.42236	none	FALSE	FALSE	FALSE	FALSE
CKMT1A		UNMAPPED:CKMT1A	9.22913	3.84442	4.28044	2.40066	0.0839628	0.42236	none	FALSE	FALSE	FALSE	FALSE
HSD17B12		UNMAPPED:HSD17B12	9.22836	7.16647	1.44141	1.28771	0.0840066	0.422462	none	FALSE	FALSE	FALSE	FALSE
TTLL9		UNMAPPED:TTLL9	9.22799	3.90823	4.13787	2.36117	0.0840274	0.422462	none	FALSE	FALSE	FALSE	FALSE
DNM1		UNMAPPED:DNM1	9.22721	4.28051	3.45565	2.15564	0.0840721	0.422575	none	FALSE	FALSE	FALSE	FALSE
FAM83E		UNMAPPED:FAM83E	9.22544	3.95047	4.04646	2.33527	0.0841733	0.422723	none	FALSE	FALSE	FALSE	FALSE
NPLOC4		UNMAPPED:NPLOC4	9.22536	4.13188	3.70021	2.23273	0.0841777	0.422723	none	FALSE	FALSE	FALSE	FALSE
C11orf58	11	STABLE:ST2-57	9.22513	4.10719	3.74397	2.24609	0.0841906	0.422723	none	FALSE	FALSE	FALSE	FALSE
IFNA16		UNMAPPED:IFNA16	9.22448	3.5721	4.98922	2.58237	0.0842278	0.422723	none	FALSE	FALSE	FALSE	FALSE
RPL35		UNMAPPED:RPL35	9.22416	3.32544	5.83914	2.77381	0.0842463	0.422723	none	FALSE	FALSE	FALSE	FALSE
GBP3		UNMAPPED:GBP3	9.2241	3.72318	4.56924	2.47748	0.0842499	0.422723	none	FALSE	FALSE	FALSE	FALSE
KIF27		UNMAPPED:KIF27	9.22398	3.24141	6.18837	2.84566	0.0842566	0.422723	none	FALSE	FALSE	FALSE	FALSE
ESRRG		UNMAPPED:ESRRG	9.22222	3.47404	5.29677	2.65461	0.0843565	0.423113	none	FALSE	FALSE	FALSE	FALSE
GGA3		UNMAPPED:GGA3	9.22096	3.30519	5.91556	2.78985	0.0844284	0.423362	none	FALSE	FALSE	FALSE	FALSE
MOB1B		UNMAPPED:MOB1B	9.21891	3.75628	4.48035	2.45427	0.0845459	0.423825	none	FALSE	FALSE	FALSE	FALSE
IFI30		UNMAPPED:IFI30	9.21827	3.45212	5.36572	2.67032	0.0845831	0.423825	none	FALSE	FALSE	FALSE	FALSE
OXSR1		UNMAPPED:OXSR1	9.21819	4.00315	3.93391	2.30273	0.0845874	0.423825	none	FALSE	FALSE	FALSE	FALSE
TUSC3		UNMAPPED:TUSC3	9.21781	4.38642	3.29138	2.10144	0.0846095	0.423825	none	FALSE	FALSE	FALSE	FALSE
KCNU1		UNMAPPED:KCNU1	9.21722	3.88852	4.17072	2.37037	0.0846433	0.423883	none	FALSE	FALSE	FALSE	FALSE
SVEP1		UNMAPPED:SVEP1	9.21645	6.24679	1.78059	1.47539	0.0846873	0.423992	none	FALSE	FALSE	FALSE	FALSE
UCP1		UNMAPPED:UCP1	9.21569	3.78231	4.41336	2.43652	0.0847305	0.424014	none	FALSE	FALSE	FALSE	FALSE
TMEM222		UNMAPPED:TMEM222	9.21559	4.02666	3.88596	2.28864	0.0847361	0.424014	none	FALSE	FALSE	FALSE	FALSE
CRMP1		UNMAPPED:CRMP1	9.21412	3.43306	5.42607	2.68394	0.0848203	0.424324	none	FALSE	FALSE	FALSE	FALSE
LSG1		UNMAPPED:LSG1	9.2134	3.88566	4.17347	2.37113	0.0848612	0.424337	none	FALSE	FALSE	FALSE	FALSE
B4GAT1		UNMAPPED:B4GAT1	9.21267	4.88308	2.69776	1.88665	0.0849029	0.424337	none	FALSE	FALSE	FALSE	FALSE
SNX4		UNMAPPED:SNX4	9.21219	3.58915	4.92445	2.56668	0.0849305	0.424337	none	FALSE	FALSE	FALSE	FALSE
C1orf177	1	STABLE:NEW-13	9.21185	3.89098	4.16041	2.36749	0.0849499	0.424337	none	FALSE	FALSE	FALSE	FALSE
PIK3C2B		UNMAPPED:PIK3C2B	9.21177	4.74971	2.83556	1.93944	0.0849546	0.424337	none	FALSE	FALSE	FALSE	FALSE
GNG7		UNMAPPED:GNG7	9.21174	3.20204	6.34538	2.87684	0.0849563	0.424337	none	FALSE	FALSE	FALSE	FALSE
SNPH		UNMAPPED:SNPH	9.21135	3.56278	5.00197	2.58544	0.0849787	0.424338	none	FALSE	FALSE	FALSE	FALSE
SLC3A1		UNMAPPED:SLC3A1	9.21046	3.88391	4.17458	2.37144	0.0850297	0.424481	none	FALSE	FALSE	FALSE	FALSE
NUTF2		UNMAPPED:NUTF2	9.20826	4.22529	3.5294	2.17932	0.085156	0.424749	none	FALSE	FALSE	FALSE	FALSE
ITK		UNMAPPED:ITK	9.20806	3.99401	3.94328	2.30547	0.0851675	0.424749	none	FALSE	FALSE	FALSE	FALSE
BTNL2		UNMAPPED:BTNL2	9.20804	4.37652	3.2989	2.10397	0.0851686	0.424749	none	FALSE	FALSE	FALSE	FALSE
EML2		UNMAPPED:EML2	9.20778	3.80781	4.34477	2.41813	0.0851837	0.424749	none	FALSE	FALSE	FALSE	FALSE
ZNF146		UNMAPPED:ZNF146	9.20717	3.31706	5.8481	2.7757	0.0852184	0.424749	none	FALSE	FALSE	FALSE	FALSE
KIAA1683		UNMAPPED:KIAA1683	9.2068	3.45585	5.33841	2.66412	0.0852399	0.424749	none	FALSE	FALSE	FALSE	FALSE
ARSI		UNMAPPED:ARSI	9.20661	3.61915	4.83147	2.54386	0.0852509	0.424749	none	FALSE	FALSE	FALSE	FALSE
ARHGAP20		UNMAPPED:ARHGAP20	9.20642	3.20262	6.33426	2.87465	0.0852615	0.424749	none	FALSE	FALSE	FALSE	FALSE
MGA		UNMAPPED:MGA	9.20561	3.83421	4.28139	2.40092	0.0853082	0.424771	none	FALSE	FALSE	FALSE	FALSE
GABRA1		UNMAPPED:GABRA1	9.20533	3.42102	5.45679	2.69082	0.0853245	0.424771	none	FALSE	FALSE	FALSE	FALSE
SNX3		UNMAPPED:SNX3	9.20499	3.38356	5.59104	2.72051	0.0853443	0.424771	none	FALSE	FALSE	FALSE	FALSE
SPEF1		UNMAPPED:SPEF1	9.20471	3.44828	5.3615	2.66937	0.0853603	0.424771	none	FALSE	FALSE	FALSE	FALSE
OR4X2		UNMAPPED:OR4X2	9.20442	3.7014	4.60509	2.48674	0.0853772	0.424771	none	FALSE	FALSE	FALSE	FALSE
NHP2		UNMAPPED:NHP2	9.20097	3.54045	5.05788	2.59881	0.0855763	0.425359	none	FALSE	FALSE	FALSE	FALSE
PTH1R		UNMAPPED:PTH1R	9.20079	4.38717	3.27879	2.0972	0.0855865	0.425359	none	FALSE	FALSE	FALSE	FALSE
SLMAP		UNMAPPED:SLMAP	9.20042	4.43319	3.21447	2.07535	0.0856078	0.425359	none	FALSE	FALSE	FALSE	FALSE
AKR1B15		UNMAPPED:AKR1B15	9.20041	4.52966	3.08729	2.03115	0.0856088	0.425359	none	FALSE	FALSE	FALSE	FALSE
COL11A1		UNMAPPED:COL11A1	9.19984	5.00237	2.57786	1.8391	0.0856417	0.425359	none	FALSE	FALSE	FALSE	FALSE
MBOAT7		UNMAPPED:MBOAT7	9.19972	3.77279	4.42057	2.43844	0.0856484	0.425359	none	FALSE	FALSE	FALSE	FALSE
PLIN4		UNMAPPED:PLIN4	9.19957	3.22123	6.23966	2.85592	0.085657	0.425359	none	FALSE	FALSE	FALSE	FALSE
TMEM255B		UNMAPPED:TMEM255B	9.19929	3.71723	4.55878	2.47477	0.0856737	0.425359	none	FALSE	FALSE	FALSE	FALSE
CD209		UNMAPPED:CD209	9.19797	4.69457	2.88867	1.95928	0.0857495	0.425502	none	FALSE	FALSE	FALSE	FALSE
MBTPS1		UNMAPPED:MBTPS1	9.19771	4.31208	3.38632	2.13301	0.0857641	0.425502	none	FALSE	FALSE	FALSE	FALSE
DPF3		UNMAPPED:DPF3	9.19762	5.51435	2.17761	1.66794	0.0857693	0.425502	none	FALSE	FALSE	FALSE	FALSE
MUSTN1		UNMAPPED:MUSTN1	9.19718	4.72733	2.8518	1.94553	0.0857947	0.425517	none	FALSE	FALSE	FALSE	FALSE
NDST3		UNMAPPED:NDST3	9.19577	3.63196	4.78334	2.5319	0.0858762	0.425685	none	FALSE	FALSE	FALSE	FALSE
MRPL23		UNMAPPED:MRPL23	9.1953	6.17115	1.80898	1.49005	0.0859037	0.425685	none	FALSE	FALSE	FALSE	FALSE
MESP2		UNMAPPED:MESP2	9.19514	3.96745	3.98517	2.31764	0.085913	0.425685	none	FALSE	FALSE	FALSE	FALSE
PDE11A		UNMAPPED:PDE11A	9.19505	3.90062	4.12421	2.35733	0.0859179	0.425685	none	FALSE	FALSE	FALSE	FALSE
RAB24		UNMAPPED:RAB24	9.19411	4.42726	3.21843	2.07671	0.0859722	0.425843	none	FALSE	FALSE	FALSE	FALSE
ADPGK		UNMAPPED:ADPGK	9.19308	3.41386	5.46599	2.69287	0.0860317	0.425967	none	FALSE	FALSE	FALSE	FALSE
NDUFA11		UNMAPPED:NDUFA11	9.19291	3.4595	5.3085	2.6573	0.0860417	0.425967	none	FALSE	FALSE	FALSE	FALSE
GLP1R		UNMAPPED:GLP1R	9.19078	4.21475	3.53349	2.18062	0.0861656	0.426469	none	FALSE	FALSE	FALSE	FALSE
ZCCHC4		UNMAPPED:ZCCHC4	9.1855	4.43742	3.1989	2.07001	0.0864721	0.427875	none	FALSE	FALSE	FALSE	FALSE
SOX11		UNMAPPED:SOX11	9.18369	4.02364	3.86498	2.28243	0.0865776	0.428286	none	FALSE	FALSE	FALSE	FALSE
GPR6		UNMAPPED:GPR6	9.18031	3.40306	5.48749	2.69766	0.0867749	0.429151	none	FALSE	FALSE	FALSE	FALSE
RPL32		UNMAPPED:RPL32	9.17975	3.36505	5.6252	2.72796	0.0868081	0.429204	none	FALSE	FALSE	FALSE	FALSE
PRLHR		UNMAPPED:PRLHR	9.17872	3.25135	6.07655	2.82305	0.0868683	0.429391	none	FALSE	FALSE	FALSE	FALSE
RND3		UNMAPPED:RND3	9.1771	3.85702	4.20293	2.37932	0.0869634	0.429658	none	FALSE	FALSE	FALSE	FALSE
UAP1L1		UNMAPPED:UAP1L1	9.17674	3.46958	5.25456	2.64491	0.0869843	0.429658	none	FALSE	FALSE	FALSE	FALSE
LOC101926982		UNMAPPED:LOC101926982	9.17644	3.51972	5.093	2.60715	0.0870017	0.429658	none	FALSE	FALSE	FALSE	FALSE
NRSN1		UNMAPPED:NRSN1	9.17623	4.29271	3.4004	2.13763	0.087014	0.429658	none	FALSE	FALSE	FALSE	FALSE
ADAM30		UNMAPPED:ADAM30	9.17587	4.202	3.54314	2.18369	0.087035	0.429658	none	FALSE	FALSE	FALSE	FALSE
LOC101929185		UNMAPPED:LOC101929185	9.17489	4.40485	3.2366	2.08291	0.0870925	0.429831	none	FALSE	FALSE	FALSE	FALSE
PDPN		UNMAPPED:PDPN	9.17368	3.95778	3.98601	2.31789	0.0871637	0.429852	none	FALSE	FALSE	FALSE	FALSE
ST8SIA5		UNMAPPED:ST8SIA5	9.17302	3.10593	6.74566	2.95339	0.0872023	0.429852	none	FALSE	FALSE	FALSE	FALSE
ANKRD35		UNMAPPED:ANKRD35	9.17251	3.46233	5.27333	2.64923	0.0872317	0.429852	none	FALSE	FALSE	FALSE	FALSE
KRTAP10-9		UNMAPPED:KRTAP10-9	9.17163	3.61333	4.80893	2.53827	0.0872838	0.429852	none	FALSE	FALSE	FALSE	FALSE
CAST		UNMAPPED:CAST	9.17136	3.64398	4.72333	2.51685	0.0872995	0.429852	none	FALSE	FALSE	FALSE	FALSE
OR5M3		UNMAPPED:OR5M3	9.17122	4.19278	3.55478	2.18738	0.0873077	0.429852	none	FALSE	FALSE	FALSE	FALSE
LBR		UNMAPPED:LBR	9.17109	3.48738	5.18937	2.62979	0.0873151	0.429852	none	FALSE	FALSE	FALSE	FALSE
FAM177A1		UNMAPPED:FAM177A1	9.17104	3.48017	5.21274	2.63523	0.087318	0.429852	none	FALSE	FALSE	FALSE	FALSE
ABHD15		UNMAPPED:ABHD15	9.17099	3.82256	4.275	2.39917	0.0873212	0.429852	none	FALSE	FALSE	FALSE	FALSE
VWA5B1		UNMAPPED:VWA5B1	9.17077	3.70636	4.5571	2.47433	0.0873338	0.429852	none	FALSE	FALSE	FALSE	FALSE
DHRS4L1		UNMAPPED:DHRS4L1	9.17012	3.45127	5.30734	2.65703	0.0873716	0.429852	none	FALSE	FALSE	FALSE	FALSE
BRIP1		UNMAPPED:BRIP1	9.1701	3.63553	4.74519	2.52235	0.0873728	0.429852	none	FALSE	FALSE	FALSE	FALSE
HTN1		UNMAPPED:HTN1	9.16957	3.64137	4.72853	2.51816	0.0874043	0.429852	none	FALSE	FALSE	FALSE	FALSE
KIF3B		UNMAPPED:KIF3B	9.16923	4.99357	2.5707	1.83621	0.087424	0.429852	none	FALSE	FALSE	FALSE	FALSE
NEU1		UNMAPPED:NEU1	9.16904	3.82531	4.26686	2.39694	0.0874348	0.429852	none	FALSE	FALSE	FALSE	FALSE
GALNT1		UNMAPPED:GALNT1	9.16766	3.36241	5.61854	2.72651	0.0875161	0.430141	none	FALSE	FALSE	FALSE	FALSE
CCR3		UNMAPPED:CCR3	9.16649	3.24528	6.08397	2.82456	0.0875848	0.430309	none	FALSE	FALSE	FALSE	FALSE
P2RX5		UNMAPPED:P2RX5	9.16631	3.35391	5.64847	2.73302	0.0875955	0.430309	none	FALSE	FALSE	FALSE	FALSE
RIPK2		UNMAPPED:RIPK2	9.16537	3.89891	4.1009	2.35075	0.0876507	0.43047	none	FALSE	FALSE	FALSE	FALSE
DUSP15		UNMAPPED:DUSP15	9.16388	4.11068	3.68902	2.22929	0.0877382	0.430752	none	FALSE	FALSE	FALSE	FALSE
OR2A7		UNMAPPED:OR2A7	9.16362	3.81247	4.29117	2.40359	0.0877534	0.430752	none	FALSE	FALSE	FALSE	FALSE
FAM120AOS		UNMAPPED:FAM120AOS	9.16195	3.33992	5.69536	2.74316	0.0878515	0.430888	none	FALSE	FALSE	FALSE	FALSE
TRMT2A		UNMAPPED:TRMT2A	9.16112	3.59422	4.85166	2.54885	0.0879005	0.430888	none	FALSE	FALSE	FALSE	FALSE
RBBP6		UNMAPPED:RBBP6	9.16102	3.63217	4.74452	2.52219	0.0879066	0.430888	none	FALSE	FALSE	FALSE	FALSE
TNFAIP8L2-SCNM1		UNMAPPED:TNFAIP8L2-SCNM1	9.16061	3.69192	4.58385	2.48126	0.0879302	0.430888	none	FALSE	FALSE	FALSE	FALSE
MAPK13		UNMAPPED:MAPK13	9.1606	3.8563	4.18912	2.37549	0.0879308	0.430888	none	FALSE	FALSE	FALSE	FALSE
ANAPC16		UNMAPPED:ANAPC16	9.16059	3.94393	4.0027	2.32271	0.0879316	0.430888	none	FALSE	FALSE	FALSE	FALSE
CPA4		UNMAPPED:CPA4	9.16046	5.4012	2.24002	1.696	0.0879391	0.430888	none	FALSE	FALSE	FALSE	FALSE
HSPA14		UNMAPPED:HSPA14	9.15953	3.54707	4.98886	2.58228	0.0879943	0.431005	none	FALSE	FALSE	FALSE	FALSE
DCTPP1		UNMAPPED:DCTPP1	9.15919	4.73135	2.82604	1.93585	0.0880142	0.431005	none	FALSE	FALSE	FALSE	FALSE
ANKRD17		UNMAPPED:ANKRD17	9.15784	3.93342	4.02183	2.32821	0.0880937	0.431005	none	FALSE	FALSE	FALSE	FALSE
KLHL7		UNMAPPED:KLHL7	9.15751	5.07006	2.49719	1.80619	0.0881134	0.431005	none	FALSE	FALSE	FALSE	FALSE
COA6		UNMAPPED:COA6	9.15736	3.58283	4.88035	2.5559	0.0881223	0.431005	none	FALSE	FALSE	FALSE	FALSE
OVCH1		UNMAPPED:OVCH1	9.15679	3.78824	4.34118	2.41716	0.0881558	0.431005	none	FALSE	FALSE	FALSE	FALSE
DUSP3		UNMAPPED:DUSP3	9.1565	3.69436	4.5732	2.47851	0.0881726	0.431005	none	FALSE	FALSE	FALSE	FALSE
TESK2		UNMAPPED:TESK2	9.15639	4.07317	3.75017	2.24798	0.0881793	0.431005	none	FALSE	FALSE	FALSE	FALSE
SERPINB12		UNMAPPED:SERPINB12	9.15627	3.73942	4.45879	2.44858	0.0881862	0.431005	none	FALSE	FALSE	FALSE	FALSE
LRRC8B		UNMAPPED:LRRC8B	9.15623	3.41692	5.4071	2.67967	0.0881889	0.431005	none	FALSE	FALSE	FALSE	FALSE
TAS2R13		UNMAPPED:TAS2R13	9.15561	3.2913	5.87693	2.78177	0.0882251	0.431072	none	FALSE	FALSE	FALSE	FALSE
C21orf59		UNMAPPED:C21orf59	9.15434	3.54583	4.98654	2.58172	0.0883005	0.431329	none	FALSE	FALSE	FALSE	FALSE
SERPINB13		UNMAPPED:SERPINB13	9.15371	3.5643	4.93055	2.56817	0.088338	0.431362	none	FALSE	FALSE	FALSE	FALSE
SLC20A1		UNMAPPED:SLC20A1	9.15311	3.59692	4.83491	2.54471	0.0883731	0.431362	none	FALSE	FALSE	FALSE	FALSE
SLC25A19		UNMAPPED:SLC25A19	9.15308	3.25597	6.01854	2.81117	0.0883749	0.431362	none	FALSE	FALSE	FALSE	FALSE
IFNA6		UNMAPPED:IFNA6	9.15234	3.44174	5.3169	2.65922	0.0884184	0.431464	none	FALSE	FALSE	FALSE	FALSE
FSIP2		UNMAPPED:FSIP2	9.15154	3.66754	4.63837	2.49528	0.0884663	0.431587	none	FALSE	FALSE	FALSE	FALSE
SRGAP3		UNMAPPED:SRGAP3	9.15042	4.01669	3.85039	2.2781	0.0885329	0.431802	none	FALSE	FALSE	FALSE	FALSE
REC8	14	STABLE:NEW-103	9.14999	3.9661	3.9487	2.30705	0.088558	0.431814	none	FALSE	FALSE	FALSE	FALSE
UBQLN1		UNMAPPED:UBQLN1	9.14946	4.14199	3.62339	2.20895	0.0885895	0.431857	none	FALSE	FALSE	FALSE	FALSE
FGFR1		UNMAPPED:FGFR1	9.14864	4.90724	2.64096	1.86432	0.0886376	0.431981	none	FALSE	FALSE	FALSE	FALSE
NTMT1		UNMAPPED:NTMT1	9.14789	3.43996	5.31726	2.6593	0.0886821	0.432051	none	FALSE	FALSE	FALSE	FALSE
TAAR5		UNMAPPED:TAAR5	9.14764	3.76648	4.38407	2.4287	0.0886972	0.432051	none	FALSE	FALSE	FALSE	FALSE
TMPO		UNMAPPED:TMPO	9.14627	4.53479	3.04716	2.01691	0.0887783	0.432254	none	FALSE	FALSE	FALSE	FALSE
PCDHB13		UNMAPPED:PCDHB13	9.14617	3.23893	6.08035	2.82382	0.0887843	0.432254	none	FALSE	FALSE	FALSE	FALSE
AURKA		UNMAPPED:AURKA	9.14516	3.71166	4.51705	2.4639	0.0888441	0.432435	none	FALSE	FALSE	FALSE	FALSE
PROSC		UNMAPPED:PROSC	9.14385	3.68829	4.57571	2.47915	0.0889215	0.432491	none	FALSE	FALSE	FALSE	FALSE
ANO7P1		UNMAPPED:ANO7P1	9.14383	3.28699	5.87722	2.78183	0.0889227	0.432491	none	FALSE	FALSE	FALSE	FALSE
HEG1		UNMAPPED:HEG1	9.14314	3.46417	5.23049	2.63934	0.0889647	0.432491	none	FALSE	FALSE	FALSE	FALSE
CABP7		UNMAPPED:CABP7	9.14166	3.8182	4.25697	2.39423	0.0890523	0.432491	none	FALSE	FALSE	FALSE	FALSE
OR5H6		UNMAPPED:OR5H6	9.14157	3.74523	4.42965	2.44086	0.0890578	0.432491	none	FALSE	FALSE	FALSE	FALSE
NARF		UNMAPPED:NARF	9.14151	3.67596	4.60547	2.48684	0.0890614	0.432491	none	FALSE	FALSE	FALSE	FALSE
LILRB1		UNMAPPED:LILRB1	9.14145	3.54421	4.97633	2.57926	0.0890651	0.432491	none	FALSE	FALSE	FALSE	FALSE
SMIM10L1		UNMAPPED:SMIM10L1	9.14135	3.61231	4.77815	2.53061	0.0890711	0.432491	none	FALSE	FALSE	FALSE	FALSE
RRAS		UNMAPPED:RRAS	9.14104	3.92602	4.02222	2.32832	0.0890895	0.432491	none	FALSE	FALSE	FALSE	FALSE
BPIFB4		UNMAPPED:BPIFB4	9.14063	4.01977	3.83636	2.27392	0.0891137	0.432491	none	FALSE	FALSE	FALSE	FALSE
ASPHD1		UNMAPPED:ASPHD1	9.14004	4.10528	3.67969	2.22641	0.0891491	0.432491	none	FALSE	FALSE	FALSE	FALSE
CCDC166		UNMAPPED:CCDC166	9.13953	3.60742	4.78988	2.53353	0.0891798	0.432491	none	FALSE	FALSE	FALSE	FALSE
GPR151		UNMAPPED:GPR151	9.13941	3.49733	5.11884	2.61326	0.0891866	0.432491	none	FALSE	FALSE	FALSE	FALSE
NFE4		UNMAPPED:NFE4	9.13934	4.23344	3.46558	2.15885	0.0891908	0.432491	none	FALSE	FALSE	FALSE	FALSE
PRPF8		UNMAPPED:PRPF8	9.13869	3.67677	4.60036	2.48552	0.0892297	0.432491	none	FALSE	FALSE	FALSE	FALSE
BTN3A3		UNMAPPED:BTN3A3	9.13797	4.4006	3.2179	2.07653	0.0892725	0.432491	none	FALSE	FALSE	FALSE	FALSE
EPG5		UNMAPPED:EPG5	9.13764	3.50712	5.08582	2.60545	0.0892922	0.432491	none	FALSE	FALSE	FALSE	FALSE
NAPEPLD		UNMAPPED:NAPEPLD	9.13714	3.14961	6.46963	2.90104	0.0893222	0.432491	none	FALSE	FALSE	FALSE	FALSE
COL4A4		UNMAPPED:COL4A4	9.13694	3.76771	4.37053	2.42507	0.0893339	0.432491	none	FALSE	FALSE	FALSE	FALSE
RAPGEF4		UNMAPPED:RAPGEF4	9.13638	3.98663	3.89651	2.29176	0.0893675	0.432491	none	FALSE	FALSE	FALSE	FALSE
DCAF11		UNMAPPED:DCAF11	9.13634	3.75768	4.39409	2.43138	0.0893697	0.432491	none	FALSE	FALSE	FALSE	FALSE
LAMA2		UNMAPPED:LAMA2	9.13614	3.57639	4.87494	2.55457	0.0893818	0.432491	none	FALSE	FALSE	FALSE	FALSE
RAB4B		UNMAPPED:RAB4B	9.13588	4.55629	3.01421	2.00511	0.0893973	0.432491	none	FALSE	FALSE	FALSE	FALSE
KRT72		UNMAPPED:KRT72	9.13584	3.68284	4.5815	2.48065	0.0893996	0.432491	none	FALSE	FALSE	FALSE	FALSE
CDC37		UNMAPPED:CDC37	9.13488	3.13988	6.51259	2.90931	0.0894571	0.432659	none	FALSE	FALSE	FALSE	FALSE
SHARPIN		UNMAPPED:SHARPIN	9.13413	3.87856	4.11606	2.35503	0.0895018	0.432766	none	FALSE	FALSE	FALSE	FALSE
NBR1		UNMAPPED:NBR1	9.13365	4.33243	3.31154	2.1082	0.0895307	0.432796	none	FALSE	FALSE	FALSE	FALSE
GULP1		UNMAPPED:GULP1	9.133	3.86118	4.15274	2.36534	0.0895695	0.432874	none	FALSE	FALSE	FALSE	FALSE
CCNE2		UNMAPPED:CCNE2	9.13235	3.65936	4.63967	2.49561	0.0896083	0.432952	none	FALSE	FALSE	FALSE	FALSE
DTX1		UNMAPPED:DTX1	9.13175	3.32123	5.72487	2.74951	0.089644	0.433015	none	FALSE	FALSE	FALSE	FALSE
ZNF624		UNMAPPED:ZNF624	9.13077	3.67941	4.5851	2.48158	0.0897028	0.433065	none	FALSE	FALSE	FALSE	FALSE
BDH2		UNMAPPED:BDH2	9.13058	4.04311	3.7843	2.25831	0.089714	0.433065	none	FALSE	FALSE	FALSE	FALSE
DOCK4		UNMAPPED:DOCK4	9.1304	3.53383	4.99481	2.58371	0.0897246	0.433065	none	FALSE	FALSE	FALSE	FALSE
PCSK9		UNMAPPED:PCSK9	9.12976	4.31445	3.33517	2.11609	0.0897627	0.433065	none	FALSE	FALSE	FALSE	FALSE
THUMPD1		UNMAPPED:THUMPD1	9.12932	4.61876	2.93557	1.97657	0.089789	0.433065	none	FALSE	FALSE	FALSE	FALSE
HBG1		UNMAPPED:HBG1	9.12929	3.82181	4.23699	2.38874	0.0897907	0.433065	none	FALSE	FALSE	FALSE	FALSE
TTC38		UNMAPPED:TTC38	9.12815	4.69248	2.85111	1.94527	0.0898596	0.433288	none	FALSE	FALSE	FALSE	FALSE
SMYD4		UNMAPPED:SMYD4	9.12642	3.81512	4.24947	2.39217	0.0899638	0.433475	none	FALSE	FALSE	FALSE	FALSE
CD3EAP		UNMAPPED:CD3EAP	9.1261	3.23817	6.05327	2.81829	0.0899831	0.433475	none	FALSE	FALSE	FALSE	FALSE
KIF12		UNMAPPED:KIF12	9.12607	3.71854	4.48013	2.45421	0.0899849	0.433475	none	FALSE	FALSE	FALSE	FALSE
LOC100132146		UNMAPPED:LOC100132146	9.12599	3.86571	4.13639	2.36075	0.0899891	0.433475	none	FALSE	FALSE	FALSE	FALSE
CASKIN2		UNMAPPED:CASKIN2	9.12458	3.4569	5.23128	2.63953	0.0900736	0.433608	none	FALSE	FALSE	FALSE	FALSE
FDPS		UNMAPPED:FDPS	9.12452	3.60402	4.78277	2.53176	0.0900773	0.433608	none	FALSE	FALSE	FALSE	FALSE
UTP6		UNMAPPED:UTP6	9.12439	3.28583	5.85374	2.77689	0.090085	0.433608	none	FALSE	FALSE	FALSE	FALSE
KLK2		UNMAPPED:KLK2	9.12238	3.34218	5.63213	2.72947	0.0902065	0.434083	none	FALSE	FALSE	FALSE	FALSE
TULP2		UNMAPPED:TULP2	9.12189	3.32939	5.67981	2.73981	0.0902358	0.434096	none	FALSE	FALSE	FALSE	FALSE
SPAG16		UNMAPPED:SPAG16	9.12158	3.10276	6.67321	2.93983	0.0902547	0.434096	none	FALSE	FALSE	FALSE	FALSE
QRFPR		UNMAPPED:QRFPR	9.12105	3.71835	4.47547	2.45298	0.0902867	0.434141	none	FALSE	FALSE	FALSE	FALSE
FDX1L		UNMAPPED:FDX1L	9.11948	3.72928	4.44667	2.44538	0.0903816	0.434488	none	FALSE	FALSE	FALSE	FALSE
SIRPD		UNMAPPED:SIRPD	9.1176	3.22031	6.11706	2.83128	0.0904949	0.434922	none	FALSE	FALSE	FALSE	FALSE
CCL26		UNMAPPED:CCL26	9.11704	4.29158	3.36022	2.1244	0.0905286	0.434927	none	FALSE	FALSE	FALSE	FALSE
OR5K3		UNMAPPED:OR5K3	9.11619	4.71726	2.81721	1.93252	0.0905802	0.434927	none	FALSE	FALSE	FALSE	FALSE
FBP2		UNMAPPED:FBP2	9.11599	3.82826	4.20984	2.38124	0.0905923	0.434927	none	FALSE	FALSE	FALSE	FALSE
ADCY6		UNMAPPED:ADCY6	9.11588	4.16793	3.55405	2.18715	0.0905989	0.434927	none	FALSE	FALSE	FALSE	FALSE
ABTB1		UNMAPPED:ABTB1	9.11543	4.02502	3.80553	2.2647	0.0906256	0.434927	none	FALSE	FALSE	FALSE	FALSE
KCNC4		UNMAPPED:KCNC4	9.11463	3.86196	4.13407	2.3601	0.0906741	0.434927	none	FALSE	FALSE	FALSE	FALSE
PMFBP1		UNMAPPED:PMFBP1	9.11434	4.18281	3.52839	2.179	0.0906918	0.434927	none	FALSE	FALSE	FALSE	FALSE
RFC1		UNMAPPED:RFC1	9.11382	4.07455	3.71339	2.23677	0.0907237	0.434927	none	FALSE	FALSE	FALSE	FALSE
PDGFD		UNMAPPED:PDGFD	9.11353	3.87851	4.09736	2.34975	0.0907405	0.434927	none	FALSE	FALSE	FALSE	FALSE
TRAF3		UNMAPPED:TRAF3	9.11347	3.91304	4.02456	2.329	0.0907442	0.434927	none	FALSE	FALSE	FALSE	FALSE
MLXIPL		UNMAPPED:MLXIPL	9.11343	4.07529	3.71177	2.23627	0.0907467	0.434927	none	FALSE	FALSE	FALSE	FALSE
ADGRE3		UNMAPPED:ADGRE3	9.11245	4.12614	3.62185	2.20847	0.0908066	0.435047	none	FALSE	FALSE	FALSE	FALSE
PNMA1		UNMAPPED:PNMA1	9.11227	3.98815	3.8731	2.28484	0.0908173	0.435047	none	FALSE	FALSE	FALSE	FALSE
SPTBN5		UNMAPPED:SPTBN5	9.11104	3.59195	4.80187	2.53652	0.0908919	0.435296	none	FALSE	FALSE	FALSE	FALSE
KCNJ4		UNMAPPED:KCNJ4	9.11021	4.18507	3.52161	2.17684	0.0909421	0.435427	none	FALSE	FALSE	FALSE	FALSE
LRRC69		UNMAPPED:LRRC69	9.10949	5.00109	2.53449	1.8215	0.0909861	0.435492	none	FALSE	FALSE	FALSE	FALSE
LSR		UNMAPPED:LSR	9.109	3.65545	4.62517	2.4919	0.0910159	0.435492	none	FALSE	FALSE	FALSE	FALSE
EMP2		UNMAPPED:EMP2	9.10885	4.13724	3.60014	2.20168	0.0910243	0.435492	none	FALSE	FALSE	FALSE	FALSE
GPR149		UNMAPPED:GPR149	9.10813	5.14145	2.41411	1.77151	0.0910679	0.435592	none	FALSE	FALSE	FALSE	FALSE
BRICD5		UNMAPPED:BRICD5	9.10733	4.53437	3.02367	2.00851	0.0911163	0.435714	none	FALSE	FALSE	FALSE	FALSE
TEFM		UNMAPPED:TEFM	9.10649	4.09577	3.66989	2.22339	0.0911673	0.435779	none	FALSE	FALSE	FALSE	FALSE
DUSP22		UNMAPPED:DUSP22	9.10602	3.95138	3.94002	2.30452	0.0911959	0.435779	none	FALSE	FALSE	FALSE	FALSE
HAMP		UNMAPPED:HAMP	9.10574	3.45205	5.22371	2.63777	0.0912126	0.435779	none	FALSE	FALSE	FALSE	FALSE
PLAC4		UNMAPPED:PLAC4	9.1056	3.44696	5.24038	2.64163	0.0912212	0.435779	none	FALSE	FALSE	FALSE	FALSE
PI3		UNMAPPED:PI3	9.10487	3.52811	4.98215	2.58066	0.0912653	0.43588	none	FALSE	FALSE	FALSE	FALSE
BBS4		UNMAPPED:BBS4	9.10324	3.91718	4.00693	2.32393	0.0913642	0.436214	none	FALSE	FALSE	FALSE	FALSE
GIMAP6		UNMAPPED:GIMAP6	9.10297	3.21883	6.10106	2.82803	0.0913809	0.436214	none	FALSE	FALSE	FALSE	FALSE
DNM3		UNMAPPED:DNM3	9.10185	4.83035	2.69175	1.8843	0.0914496	0.436433	none	FALSE	FALSE	FALSE	FALSE
TRHR		UNMAPPED:TRHR	9.10137	4.69948	2.82822	1.93667	0.0914787	0.436462	none	FALSE	FALSE	FALSE	FALSE
MRPL43		UNMAPPED:MRPL43	9.10003	3.40845	5.36363	2.66985	0.0915596	0.436717	none	FALSE	FALSE	FALSE	FALSE
JOSD2		UNMAPPED:JOSD2	9.09973	3.7706	4.32706	2.41334	0.0915779	0.436717	none	FALSE	FALSE	FALSE	FALSE
PBX3		UNMAPPED:PBX3	9.09871	3.16897	6.3167	2.87119	0.0916395	0.436902	none	FALSE	FALSE	FALSE	FALSE
NEDD4		UNMAPPED:NEDD4	9.0974	3.51754	5.00555	2.5863	0.0917197	0.437101	none	FALSE	FALSE	FALSE	FALSE
CRIP1		UNMAPPED:CRIP1	9.09707	3.59149	4.78756	2.53295	0.0917398	0.437101	none	FALSE	FALSE	FALSE	FALSE
SLC7A3		UNMAPPED:SLC7A3	9.09589	3.3831	5.447	2.68863	0.0918114	0.437101	none	FALSE	FALSE	FALSE	FALSE
MRPL39		UNMAPPED:MRPL39	9.0957	3.59459	4.77726	2.53038	0.0918228	0.437101	none	FALSE	FALSE	FALSE	FALSE
KLF1		UNMAPPED:KLF1	9.09493	3.54153	4.9302	2.56808	0.0918703	0.437101	none	FALSE	FALSE	FALSE	FALSE
RHBDF2		UNMAPPED:RHBDF2	9.09475	4.091	3.66901	2.22312	0.0918807	0.437101	none	FALSE	FALSE	FALSE	FALSE
NKX6-1		UNMAPPED:NKX6-1	9.09455	3.3089	5.72021	2.74851	0.0918934	0.437101	none	FALSE	FALSE	FALSE	FALSE
RMI2		UNMAPPED:RMI2	9.09443	3.69148	4.51603	2.46363	0.0919005	0.437101	none	FALSE	FALSE	FALSE	FALSE
TAS2R8		UNMAPPED:TAS2R8	9.09399	3.52241	4.98667	2.58175	0.0919272	0.437101	none	FALSE	FALSE	FALSE	FALSE
FEZF2		UNMAPPED:FEZF2	9.0938	3.63222	4.67119	2.50365	0.0919389	0.437101	none	FALSE	FALSE	FALSE	FALSE
CFHR1		UNMAPPED:CFHR1	9.09355	3.24043	5.99479	2.80628	0.0919545	0.437101	none	FALSE	FALSE	FALSE	FALSE
PMCH		UNMAPPED:PMCH	9.09334	3.63046	4.67544	2.50473	0.0919677	0.437101	none	FALSE	FALSE	FALSE	FALSE
ADGRG7		UNMAPPED:ADGRG7	9.09235	4.36212	3.24095	2.08439	0.0920284	0.437101	none	FALSE	FALSE	FALSE	FALSE
KLRG1		UNMAPPED:KLRG1	9.09211	3.25384	5.93681	2.79427	0.0920433	0.437101	none	FALSE	FALSE	FALSE	FALSE
KBTBD2		UNMAPPED:KBTBD2	9.0921	3.22057	6.07697	2.82313	0.0920436	0.437101	none	FALSE	FALSE	FALSE	FALSE
GIN1		UNMAPPED:GIN1	9.09204	4.18454	3.50887	2.17277	0.0920478	0.437101	none	FALSE	FALSE	FALSE	FALSE
HIST1H2AC		UNMAPPED:HIST1H2AC	9.09042	6.61506	1.59224	1.3742	0.0921465	0.437461	none	FALSE	FALSE	FALSE	FALSE
MPEG1		UNMAPPED:MPEG1	9.08897	3.2284	6.03872	2.81531	0.0922357	0.437776	none	FALSE	FALSE	FALSE	FALSE
OR52N1		UNMAPPED:OR52N1	9.08793	3.52023	4.98616	2.58163	0.0922994	0.437969	none	FALSE	FALSE	FALSE	FALSE
C3AR1	12	STABLE:NEW-77	9.08669	3.80043	4.24508	2.39097	0.0923751	0.438219	none	FALSE	FALSE	FALSE	FALSE
CLSTN1		UNMAPPED:CLSTN1	9.08589	3.6278	4.6746	2.50452	0.0924238	0.438341	none	FALSE	FALSE	FALSE	FALSE
SH3GL3		UNMAPPED:SH3GL3	9.08416	3.56243	4.85629	2.54999	0.0925302	0.438643	none	FALSE	FALSE	FALSE	FALSE
YRDC		UNMAPPED:YRDC	9.08351	3.59165	4.77198	2.52907	0.0925702	0.438643	none	FALSE	FALSE	FALSE	FALSE
FAM114A1		UNMAPPED:FAM114A1	9.0834	4.83235	2.68	1.8797	0.0925772	0.438643	none	FALSE	FALSE	FALSE	FALSE
PPT1		UNMAPPED:PPT1	9.0828	3.98528	3.8537	2.27908	0.0926139	0.438643	none	FALSE	FALSE	FALSE	FALSE
BATF3		UNMAPPED:BATF3	9.08278	3.3861	5.4191	2.68237	0.0926149	0.438643	none	FALSE	FALSE	FALSE	FALSE
THOC6		UNMAPPED:THOC6	9.08222	3.85063	4.12884	2.35863	0.0926493	0.438643	none	FALSE	FALSE	FALSE	FALSE
ERBB2		UNMAPPED:ERBB2	9.08191	6.45927	1.65007	1.40603	0.0926683	0.438643	none	FALSE	FALSE	FALSE	FALSE
SLC7A8		UNMAPPED:SLC7A8	9.08131	3.76722	4.31699	2.41061	0.0927054	0.438643	none	FALSE	FALSE	FALSE	FALSE
WDR20		UNMAPPED:WDR20	9.08084	3.84667	4.1362	2.3607	0.0927339	0.438643	none	FALSE	FALSE	FALSE	FALSE
VIMP		UNMAPPED:VIMP	9.08069	3.82195	4.19071	2.37593	0.0927434	0.438643	none	FALSE	FALSE	FALSE	FALSE
PELI1		UNMAPPED:PELI1	9.08054	4.03291	3.76215	2.25161	0.0927527	0.438643	none	FALSE	FALSE	FALSE	FALSE
MED20		UNMAPPED:MED20	9.08037	3.62866	4.66628	2.5024	0.0927633	0.438643	none	FALSE	FALSE	FALSE	FALSE
GCA		UNMAPPED:GCA	9.07983	3.82042	4.19333	2.37666	0.0927966	0.438692	none	FALSE	FALSE	FALSE	FALSE
ARMC4P1		UNMAPPED:ARMC4P1	9.07907	3.41737	5.30606	2.65674	0.0928434	0.438804	none	FALSE	FALSE	FALSE	FALSE
NCLN		UNMAPPED:NCLN	9.07837	3.25888	5.89588	2.78573	0.0928861	0.438897	none	FALSE	FALSE	FALSE	FALSE
IGFBP3		UNMAPPED:IGFBP3	9.07661	4.01103	3.79959	2.26291	0.0929946	0.438999	none	FALSE	FALSE	FALSE	FALSE
DLG5		UNMAPPED:DLG5	9.07613	3.65852	4.58214	2.48082	0.0930239	0.438999	none	FALSE	FALSE	FALSE	FALSE
DYDC2		UNMAPPED:DYDC2	9.0761	3.42997	5.2598	2.64612	0.0930254	0.438999	none	FALSE	FALSE	FALSE	FALSE
SYNE2		UNMAPPED:SYNE2	9.07602	6.00557	1.8506	1.51127	0.0930305	0.438999	none	FALSE	FALSE	FALSE	FALSE
C1orf94		UNMAPPED:C1orf94	9.07574	4.34616	3.25222	2.08822	0.0930477	0.438999	none	FALSE	FALSE	FALSE	FALSE
ARHGAP32		UNMAPPED:ARHGAP32	9.07481	3.89865	4.01999	2.32768	0.0931048	0.438999	none	FALSE	FALSE	FALSE	FALSE
ACOT6		UNMAPPED:ACOT6	9.07475	4.09845	3.64021	2.21419	0.0931089	0.438999	none	FALSE	FALSE	FALSE	FALSE
OBP2B		UNMAPPED:OBP2B	9.07435	6.17058	1.77134	1.47058	0.0931336	0.438999	none	FALSE	FALSE	FALSE	FALSE
KIF1BP		UNMAPPED:KIF1BP	9.07418	3.13642	6.42899	2.89317	0.0931442	0.438999	none	FALSE	FALSE	FALSE	FALSE
MCHR2		UNMAPPED:MCHR2	9.0738	4.9891	2.5277	1.81873	0.0931676	0.438999	none	FALSE	FALSE	FALSE	FALSE
NCDN		UNMAPPED:NCDN	9.07366	3.50275	5.02283	2.59044	0.0931766	0.438999	none	FALSE	FALSE	FALSE	FALSE
TOP2B		UNMAPPED:TOP2B	9.07354	3.51936	4.97185	2.57818	0.0931837	0.438999	none	FALSE	FALSE	FALSE	FALSE
MGST3		UNMAPPED:MGST3	9.07276	3.67643	4.53207	2.46782	0.0932321	0.439024	none	FALSE	FALSE	FALSE	FALSE
CYP2E1		UNMAPPED:CYP2E1	9.07271	3.94385	3.92619	2.30047	0.093235	0.439024	none	FALSE	FALSE	FALSE	FALSE
INSIG1		UNMAPPED:INSIG1	9.07224	3.55177	4.87377	2.55429	0.0932642	0.439053	none	FALSE	FALSE	FALSE	FALSE
DNAJC18		UNMAPPED:DNAJC18	9.0717	3.59769	4.74193	2.52154	0.0932976	0.439064	none	FALSE	FALSE	FALSE	FALSE
NFIB		UNMAPPED:NFIB	9.07145	4.83911	2.66702	1.87461	0.0933126	0.439064	none	FALSE	FALSE	FALSE	FALSE
ZNF441		UNMAPPED:ZNF441	9.07005	3.62614	4.66193	2.50129	0.0933988	0.439176	none	FALSE	FALSE	FALSE	FALSE
CXCL3		UNMAPPED:CXCL3	9.06949	3.66331	4.56262	2.47576	0.0934339	0.439176	none	FALSE	FALSE	FALSE	FALSE
NEUROD1		UNMAPPED:NEUROD1	9.06927	3.91415	3.98311	2.31705	0.093447	0.439176	none	FALSE	FALSE	FALSE	FALSE
KCNJ14		UNMAPPED:KCNJ14	9.069	3.02664	6.98	2.99639	0.0934639	0.439176	none	FALSE	FALSE	FALSE	FALSE
ZMAT5		UNMAPPED:ZMAT5	9.06815	3.66512	4.5565	2.47418	0.0935164	0.439176	none	FALSE	FALSE	FALSE	FALSE
AP3M1		UNMAPPED:AP3M1	9.06813	3.19605	6.14676	2.83729	0.0935178	0.439176	none	FALSE	FALSE	FALSE	FALSE
GGPS1		UNMAPPED:GGPS1	9.06811	4.12427	3.59072	2.19872	0.0935187	0.439176	none	FALSE	FALSE	FALSE	FALSE
TNFRSF11B		UNMAPPED:TNFRSF11B	9.06808	3.89594	4.0196	2.32757	0.0935206	0.439176	none	FALSE	FALSE	FALSE	FALSE
IL10RA		UNMAPPED:IL10RA	9.06448	3.49194	5.04538	2.59583	0.0937442	0.440118	none	FALSE	FALSE	FALSE	FALSE
C7orf60		UNMAPPED:C7orf60	9.06379	3.30341	5.69817	2.74377	0.093787	0.44021	none	FALSE	FALSE	FALSE	FALSE
MITD1		UNMAPPED:MITD1	9.06271	3.38503	5.39653	2.67729	0.0938541	0.440255	none	FALSE	FALSE	FALSE	FALSE
NPTX2		UNMAPPED:NPTX2	9.06244	3.77979	4.26927	2.3976	0.0938709	0.440255	none	FALSE	FALSE	FALSE	FALSE
FAM101A		UNMAPPED:FAM101A	9.06225	3.90628	3.99304	2.31992	0.0938824	0.440255	none	FALSE	FALSE	FALSE	FALSE
SCAMP2		UNMAPPED:SCAMP2	9.0621	7.07917	1.42857	1.28011	0.0938917	0.440255	none	FALSE	FALSE	FALSE	FALSE
NUP107		UNMAPPED:NUP107	9.06178	3.44179	5.20258	2.63287	0.0939118	0.440255	none	FALSE	FALSE	FALSE	FALSE
ZYX		UNMAPPED:ZYX	9.06064	3.36998	5.44702	2.68863	0.0939828	0.440479	none	FALSE	FALSE	FALSE	FALSE
PDGFB		UNMAPPED:PDGFB	9.05923	4.01214	3.78312	2.25795	0.0940694	0.440646	none	FALSE	FALSE	FALSE	FALSE
TMEM184A		UNMAPPED:TMEM184A	9.05894	3.05362	6.81705	2.96662	0.0940874	0.440646	none	FALSE	FALSE	FALSE	FALSE
KCNK7	11	STABLE:NEW-68	9.05862	4.07495	3.66864	2.223	0.0941073	0.440646	none	FALSE	FALSE	FALSE	FALSE
LOC101928093		UNMAPPED:LOC101928093	9.05833	3.83203	4.1474	2.36385	0.0941257	0.440646	none	FALSE	FALSE	FALSE	FALSE
GNAS		UNMAPPED:GNAS	9.0582	4.34918	3.2361	2.08274	0.0941338	0.440646	none	FALSE	FALSE	FALSE	FALSE
SSR1		UNMAPPED:SSR1	9.05648	3.64398	4.5996	2.48532	0.0942409	0.440766	none	FALSE	FALSE	FALSE	FALSE
KPNA5		UNMAPPED:KPNA5	9.05646	3.62355	4.65424	2.49933	0.0942425	0.440766	none	FALSE	FALSE	FALSE	FALSE
BTBD11		UNMAPPED:BTBD11	9.05557	4.6572	2.84884	1.94442	0.0942981	0.440766	none	FALSE	FALSE	FALSE	FALSE
PRR7		UNMAPPED:PRR7	9.05546	3.64765	4.58883	2.48255	0.0943045	0.440766	none	FALSE	FALSE	FALSE	FALSE
IL2RG		UNMAPPED:IL2RG	9.05539	3.58316	4.76453	2.5272	0.0943095	0.440766	none	FALSE	FALSE	FALSE	FALSE
CES2		UNMAPPED:CES2	9.05521	4.02341	3.7589	2.25063	0.0943205	0.440766	none	FALSE	FALSE	FALSE	FALSE
HOXB13		UNMAPPED:HOXB13	9.05512	3.76432	4.29822	2.40551	0.0943262	0.440766	none	FALSE	FALSE	FALSE	FALSE
CNOT1		UNMAPPED:CNOT1	9.05449	4.49077	3.0453	2.01625	0.0943655	0.440766	none	FALSE	FALSE	FALSE	FALSE
GTF2H3		UNMAPPED:GTF2H3	9.05423	3.51894	4.95045	2.573	0.0943817	0.440766	none	FALSE	FALSE	FALSE	FALSE
RSRC2		UNMAPPED:RSRC2	9.05393	3.44531	5.18125	2.6279	0.0943999	0.440766	none	FALSE	FALSE	FALSE	FALSE
ASB7		UNMAPPED:ASB7	9.05372	3.44649	5.17712	2.62693	0.0944135	0.440766	none	FALSE	FALSE	FALSE	FALSE
REG3G		UNMAPPED:REG3G	9.05187	3.68748	4.48221	2.45476	0.0945288	0.440784	none	FALSE	FALSE	FALSE	FALSE
SENP1		UNMAPPED:SENP1	9.05177	4.142	3.54841	2.18536	0.0945352	0.440784	none	FALSE	FALSE	FALSE	FALSE
GSTCD		UNMAPPED:GSTCD	9.05168	3.46463	5.11603	2.6126	0.0945404	0.440784	none	FALSE	FALSE	FALSE	FALSE
RORC		UNMAPPED:RORC	9.05157	4.41571	3.14064	2.04985	0.0945477	0.440784	none	FALSE	FALSE	FALSE	FALSE
TNNT3		UNMAPPED:TNNT3	9.05152	8.1035	1.16894	1.11699	0.0945505	0.440784	none	FALSE	FALSE	FALSE	FALSE
TRPT1		UNMAPPED:TRPT1	9.05143	3.64551	4.59021	2.4829	0.094556	0.440784	none	FALSE	FALSE	FALSE	FALSE
AAK1		UNMAPPED:AAK1	9.05066	3.62779	4.63654	2.49481	0.0946043	0.440839	none	FALSE	FALSE	FALSE	FALSE
DDX23		UNMAPPED:DDX23	9.05051	3.82464	4.15641	2.36637	0.0946139	0.440839	none	FALSE	FALSE	FALSE	FALSE
ZNF326		UNMAPPED:ZNF326	9.05007	3.60575	4.69581	2.5099	0.094641	0.440857	none	FALSE	FALSE	FALSE	FALSE
VKORC1L1		UNMAPPED:VKORC1L1	9.04871	3.2937	5.71448	2.74727	0.0947265	0.441143	none	FALSE	FALSE	FALSE	FALSE
SULF1		UNMAPPED:SULF1	9.04835	3.86115	4.07509	2.34343	0.0947487	0.441143	none	FALSE	FALSE	FALSE	FALSE
VSTM2L		UNMAPPED:VSTM2L	9.04796	3.10809	6.52189	2.9111	0.0947734	0.44115	none	FALSE	FALSE	FALSE	FALSE
SPAM1		UNMAPPED:SPAM1	9.04715	3.8793	4.03559	2.33216	0.094824	0.441253	none	FALSE	FALSE	FALSE	FALSE
CNOT7		UNMAPPED:CNOT7	9.04687	3.84581	4.10671	2.35239	0.0948417	0.441253	none	FALSE	FALSE	FALSE	FALSE
PI4K2B		UNMAPPED:PI4K2B	9.04616	3.89459	4.00285	2.32275	0.0948862	0.441353	none	FALSE	FALSE	FALSE	FALSE
CD3G		UNMAPPED:CD3G	9.04541	3.47833	5.065	2.60051	0.0949335	0.441361	none	FALSE	FALSE	FALSE	FALSE
SALL3		UNMAPPED:SALL3	9.0454	3.36633	5.43983	2.68702	0.0949343	0.441361	none	FALSE	FALSE	FALSE	FALSE
FBXO24		UNMAPPED:FBXO24	9.04406	3.1905	6.13387	2.83468	0.0950177	0.441607	none	FALSE	FALSE	FALSE	FALSE
C17orf50		UNMAPPED:C17orf50	9.0435	3.55925	4.81928	2.54084	0.0950525	0.441607	none	FALSE	FALSE	FALSE	FALSE
LHX4		UNMAPPED:LHX4	9.04344	4.0909	3.62875	2.21062	0.0950565	0.441607	none	FALSE	FALSE	FALSE	FALSE
PCYOX1L		UNMAPPED:PCYOX1L	9.04298	3.63544	4.60788	2.48746	0.095085	0.441632	none	FALSE	FALSE	FALSE	FALSE
PCLO		UNMAPPED:PCLO	9.04197	4.38584	3.17457	2.06163	0.0951483	0.441808	none	FALSE	FALSE	FALSE	FALSE
CENPT		UNMAPPED:CENPT	9.04164	4.05986	3.68187	2.22708	0.0951693	0.441808	none	FALSE	FALSE	FALSE	FALSE
LCE3E		UNMAPPED:LCE3E	9.04099	3.89509	3.99722	2.32112	0.0952096	0.441859	none	FALSE	FALSE	FALSE	FALSE
TBATA		UNMAPPED:TBATA	9.04072	3.43364	5.20307	2.63298	0.0952267	0.441859	none	FALSE	FALSE	FALSE	FALSE
MASP1		UNMAPPED:MASP1	9.039	3.71499	4.40058	2.43311	0.0953344	0.442252	none	FALSE	FALSE	FALSE	FALSE
SLC4A9		UNMAPPED:SLC4A9	9.03855	3.3747	5.40113	2.67833	0.0953626	0.442275	none	FALSE	FALSE	FALSE	FALSE
C17orf82		UNMAPPED:C17orf82	9.03713	5.28613	2.27068	1.70959	0.0954519	0.442395	none	FALSE	FALSE	FALSE	FALSE
METTL15		UNMAPPED:METTL15	9.03688	3.94546	3.89209	2.29045	0.0954679	0.442395	none	FALSE	FALSE	FALSE	FALSE
RBMXL1		UNMAPPED:RBMXL1	9.03637	4.28917	3.30731	2.10679	0.0955006	0.442395	none	FALSE	FALSE	FALSE	FALSE
LOC402096		UNMAPPED:LOC402096	9.03601	3.83997	4.10937	2.35315	0.0955228	0.442395	none	FALSE	FALSE	FALSE	FALSE
CD163		UNMAPPED:CD163	9.03566	3.75678	4.29695	2.40516	0.0955447	0.442395	none	FALSE	FALSE	FALSE	FALSE
RPL36		UNMAPPED:RPL36	9.03543	3.04137	6.83996	2.97085	0.0955592	0.442395	none	FALSE	FALSE	FALSE	FALSE
OXLD1		UNMAPPED:OXLD1	9.03522	3.73905	4.33855	2.41645	0.0955723	0.442395	none	FALSE	FALSE	FALSE	FALSE
PRR14		UNMAPPED:PRR14	9.0352	3.526	4.9071	2.56245	0.0955739	0.442395	none	FALSE	FALSE	FALSE	FALSE
SNAI2		UNMAPPED:SNAI2	9.03443	4.17164	3.48678	2.16568	0.0956222	0.442511	none	FALSE	FALSE	FALSE	FALSE
APH1A		UNMAPPED:APH1A	9.0337	3.62568	4.62396	2.49159	0.0956683	0.442616	none	FALSE	FALSE	FALSE	FALSE
DES		UNMAPPED:DES	9.03256	3.27975	5.74602	2.75404	0.0957404	0.442802	none	FALSE	FALSE	FALSE	FALSE
CAPZB		UNMAPPED:CAPZB	9.03233	3.77715	4.24633	2.39131	0.0957547	0.442802	none	FALSE	FALSE	FALSE	FALSE
YAP1		UNMAPPED:YAP1	9.03075	2.94696	7.36538	3.06443	0.0958542	0.443008	none	FALSE	FALSE	FALSE	FALSE
STATH		UNMAPPED:STATH	9.03067	3.84142	4.10131	2.35087	0.0958595	0.443008	none	FALSE	FALSE	FALSE	FALSE
NTN5		UNMAPPED:NTN5	9.02983	4.14007	3.53493	2.18108	0.0959123	0.443008	none	FALSE	FALSE	FALSE	FALSE
EIF4A2		UNMAPPED:EIF4A2	9.02928	3.60817	4.66648	2.50245	0.0959474	0.443008	none	FALSE	FALSE	FALSE	FALSE
DNAJB11		UNMAPPED:DNAJB11	9.02916	3.89583	3.98519	2.31765	0.0959549	0.443008	none	FALSE	FALSE	FALSE	FALSE
ZNF816		UNMAPPED:ZNF816	9.02889	3.62227	4.62794	2.49261	0.0959717	0.443008	none	FALSE	FALSE	FALSE	FALSE
TEX11		UNMAPPED:TEX11	9.02887	4.30275	3.28233	2.0984	0.0959732	0.443008	none	FALSE	FALSE	FALSE	FALSE
MLLT10		UNMAPPED:MLLT10	9.02841	8.11151	1.163	1.11304	0.0960019	0.443008	none	FALSE	FALSE	FALSE	FALSE
FOXL2		UNMAPPED:FOXL2	9.02831	4.09188	3.61521	2.2064	0.0960084	0.443008	none	FALSE	FALSE	FALSE	FALSE
CAND1		UNMAPPED:CAND1	9.02703	4.94054	2.54832	1.82714	0.0960887	0.443272	none	FALSE	FALSE	FALSE	FALSE
SP2		UNMAPPED:SP2	9.02411	3.95159	3.86913	2.28366	0.0962736	0.443315	none	FALSE	FALSE	FALSE	FALSE
WWP1		UNMAPPED:WWP1	9.02374	3.71582	4.38321	2.42847	0.0962971	0.443315	none	FALSE	FALSE	FALSE	FALSE
GRXCR1		UNMAPPED:GRXCR1	9.02367	3.80552	4.17373	2.3712	0.0963014	0.443315	none	FALSE	FALSE	FALSE	FALSE
FBXO30		UNMAPPED:FBXO30	9.02337	3.78826	4.21234	2.38193	0.0963204	0.443315	none	FALSE	FALSE	FALSE	FALSE
TM7SF3		UNMAPPED:TM7SF3	9.02325	4.0476	3.68901	2.22928	0.0963283	0.443315	none	FALSE	FALSE	FALSE	FALSE
CDK5		UNMAPPED:CDK5	9.02324	3.47458	5.04999	2.59693	0.0963285	0.443315	none	FALSE	FALSE	FALSE	FALSE
IQSEC1		UNMAPPED:IQSEC1	9.02279	3.87615	4.02029	2.32777	0.096357	0.443315	none	FALSE	FALSE	FALSE	FALSE
GPD1		UNMAPPED:GPD1	9.02274	5.87119	1.90147	1.53678	0.0963606	0.443315	none	FALSE	FALSE	FALSE	FALSE
KCTD16		UNMAPPED:KCTD16	9.02242	3.61752	4.63373	2.49409	0.0963804	0.443315	none	FALSE	FALSE	FALSE	FALSE
IFT52		UNMAPPED:IFT52	9.02233	4.61162	2.88102	1.95643	0.0963865	0.443315	none	FALSE	FALSE	FALSE	FALSE
HHIPL1	14	STABLE:NEW-109	9.0222	4.88312	2.59908	1.84763	0.0963947	0.443315	none	FALSE	FALSE	FALSE	FALSE
C7orf72		UNMAPPED:C7orf72	9.02203	3.50774	4.94646	2.57203	0.0964056	0.443315	none	FALSE	FALSE	FALSE	FALSE
CD320		UNMAPPED:CD320	9.02201	4.30498	3.27438	2.09572	0.0964063	0.443315	none	FALSE	FALSE	FALSE	FALSE
LTV1		UNMAPPED:LTV1	9.02124	3.59041	4.70644	2.51259	0.0964558	0.443315	none	FALSE	FALSE	FALSE	FALSE
E2F3		UNMAPPED:E2F3	9.02108	3.4302	5.18981	2.6299	0.0964663	0.443315	none	FALSE	FALSE	FALSE	FALSE
ZNF235		UNMAPPED:ZNF235	9.02102	4.15067	3.51082	2.17339	0.0964698	0.443315	none	FALSE	FALSE	FALSE	FALSE
OR5AP2		UNMAPPED:OR5AP2	9.01929	4.08283	3.6238	2.20908	0.0965795	0.443553	none	FALSE	FALSE	FALSE	FALSE
GNPNAT1		UNMAPPED:GNPNAT1	9.01928	3.79068	4.20296	2.37933	0.0965802	0.443553	none	FALSE	FALSE	FALSE	FALSE
PRODH2		UNMAPPED:PRODH2	9.01911	3.53489	4.86225	2.55146	0.0965914	0.443553	none	FALSE	FALSE	FALSE	FALSE
GRID1		UNMAPPED:GRID1	9.01833	3.13126	6.36201	2.8801	0.0966414	0.443616	none	FALSE	FALSE	FALSE	FALSE
APOBR		UNMAPPED:APOBR	9.01817	4.17108	3.47556	2.16207	0.0966516	0.443616	none	FALSE	FALSE	FALSE	FALSE
CCR1		UNMAPPED:CCR1	9.01645	4.24863	3.35358	2.1222	0.0967607	0.443758	none	FALSE	FALSE	FALSE	FALSE
SP4		UNMAPPED:SP4	9.01584	3.66089	4.51264	2.46274	0.0967996	0.443758	none	FALSE	FALSE	FALSE	FALSE
ARL13B		UNMAPPED:ARL13B	9.01573	3.91457	3.93524	2.30312	0.0968066	0.443758	none	FALSE	FALSE	FALSE	FALSE
DNLZ		UNMAPPED:DNLZ	9.01553	3.34269	5.48493	2.69709	0.0968193	0.443758	none	FALSE	FALSE	FALSE	FALSE
GMPPB		UNMAPPED:GMPPB	9.01549	3.53748	4.85052	2.54856	0.0968221	0.443758	none	FALSE	FALSE	FALSE	FALSE
FAM161A		UNMAPPED:FAM161A	9.01515	3.58708	4.70896	2.51323	0.0968434	0.443758	none	FALSE	FALSE	FALSE	FALSE
HOXA5		UNMAPPED:HOXA5	9.01505	3.87363	4.01861	2.32729	0.0968502	0.443758	none	FALSE	FALSE	FALSE	FALSE
ITIH5		UNMAPPED:ITIH5	9.01445	3.94336	3.87696	2.28598	0.0968882	0.443758	none	FALSE	FALSE	FALSE	FALSE
TEPP		UNMAPPED:TEPP	9.01439	3.14419	6.29546	2.867	0.0968919	0.443758	none	FALSE	FALSE	FALSE	FALSE
PIGG		UNMAPPED:PIGG	9.01386	3.25381	5.82227	2.77025	0.0969256	0.443806	none	FALSE	FALSE	FALSE	FALSE
SLC27A4		UNMAPPED:SLC27A4	9.01323	3.05907	6.70822	2.9464	0.0969662	0.443885	none	FALSE	FALSE	FALSE	FALSE
ALDH1A2		UNMAPPED:ALDH1A2	9.01	3.31666	5.57315	2.71658	0.0971724	0.444723	none	FALSE	FALSE	FALSE	FALSE
HCRTR2		UNMAPPED:HCRTR2	9.00861	3.54984	4.80685	2.53775	0.0972605	0.444979	none	FALSE	FALSE	FALSE	FALSE
SELENBP1		UNMAPPED:SELENBP1	9.00778	3.48132	5.0104	2.58746	0.0973132	0.444979	none	FALSE	FALSE	FALSE	FALSE
HDAC1		UNMAPPED:HDAC1	9.00776	3.43387	5.16118	2.62321	0.0973148	0.444979	none	FALSE	FALSE	FALSE	FALSE
MRPL12		UNMAPPED:MRPL12	9.00765	3.76647	4.24715	2.39153	0.0973216	0.444979	none	FALSE	FALSE	FALSE	FALSE
LOC100129307		UNMAPPED:LOC100129307	9.0059	3.07797	6.5996	2.92592	0.0974333	0.445383	none	FALSE	FALSE	FALSE	FALSE
THRA		UNMAPPED:THRA	9.00478	3.64576	4.54018	2.46993	0.0975055	0.445606	none	FALSE	FALSE	FALSE	FALSE
CARD17		UNMAPPED:CARD17	9.00363	3.31932	5.55453	2.71249	0.0975794	0.445773	none	FALSE	FALSE	FALSE	FALSE
TCF7L1		UNMAPPED:TCF7L1	9.00348	3.6144	4.62168	2.491	0.0975887	0.445773	none	FALSE	FALSE	FALSE	FALSE
SH3BP4		UNMAPPED:SH3BP4	9.00286	4.15847	3.48449	2.16494	0.0976289	0.44585	none	FALSE	FALSE	FALSE	FALSE
PLSCR3		UNMAPPED:PLSCR3	9.00212	3.743	4.29657	2.40506	0.0976762	0.44589	none	FALSE	FALSE	FALSE	FALSE
HPD		UNMAPPED:HPD	9.00183	3.57779	4.72006	2.51603	0.0976946	0.44589	none	FALSE	FALSE	FALSE	FALSE
C15orf48		UNMAPPED:C15orf48	9.00163	3.67743	4.45585	2.4478	0.0977079	0.44589	none	FALSE	FALSE	FALSE	FALSE
PIWIL1		UNMAPPED:PIWIL1	9.00114	3.21511	5.96265	2.79964	0.097739	0.445926	none	FALSE	FALSE	FALSE	FALSE
WARS		UNMAPPED:WARS	9.00041	3.99275	3.77066	2.25419	0.0977857	0.445994	none	FALSE	FALSE	FALSE	FALSE
FAM160A2		UNMAPPED:FAM160A2	9.00018	3.12639	6.35526	2.87878	0.0978007	0.445994	none	FALSE	FALSE	FALSE	FALSE
ALDH1L2		UNMAPPED:ALDH1L2	8.99908	4.36605	3.17319	2.06115	0.0978711	0.446143	none	FALSE	FALSE	FALSE	FALSE
PLA2G5		UNMAPPED:PLA2G5	8.99894	3.60328	4.64679	2.49743	0.0978802	0.446143	none	FALSE	FALSE	FALSE	FALSE
CACNB4		UNMAPPED:CACNB4	8.99687	3.61208	4.6208	2.49077	0.0980136	0.446644	none	FALSE	FALSE	FALSE	FALSE
IL11RA		UNMAPPED:IL11RA	8.99507	4.31678	3.23907	2.08375	0.098129	0.446923	none	FALSE	FALSE	FALSE	FALSE
CIAPIN1		UNMAPPED:CIAPIN1	8.99476	4.20585	3.40344	2.13863	0.0981491	0.446923	none	FALSE	FALSE	FALSE	FALSE
PNP		UNMAPPED:PNP	8.99422	3.73181	4.3153	2.41015	0.0981841	0.446923	none	FALSE	FALSE	FALSE	FALSE
GDPD1		UNMAPPED:GDPD1	8.99266	3.16508	6.16623	2.84121	0.0982848	0.446923	none	FALSE	FALSE	FALSE	FALSE
PSTK		UNMAPPED:PSTK	8.99248	3.68856	4.41866	2.43794	0.0982961	0.446923	none	FALSE	FALSE	FALSE	FALSE
DEFB134		UNMAPPED:DEFB134	8.99205	7.15127	1.39066	1.25741	0.0983242	0.446923	none	FALSE	FALSE	FALSE	FALSE
KCTD10		UNMAPPED:KCTD10	8.99162	3.37997	5.3215	2.66027	0.0983522	0.446923	none	FALSE	FALSE	FALSE	FALSE
C2orf78		UNMAPPED:C2orf78	8.99154	4.05309	3.65389	2.21844	0.0983577	0.446923	none	FALSE	FALSE	FALSE	FALSE
DCST2		UNMAPPED:DCST2	8.9915	7.59228	1.27252	1.18429	0.09836	0.446923	none	FALSE	FALSE	FALSE	FALSE
NRP1		UNMAPPED:NRP1	8.99146	4.55142	2.93272	1.97553	0.0983628	0.446923	none	FALSE	FALSE	FALSE	FALSE
FAM126B		UNMAPPED:FAM126B	8.99112	4.35512	3.18287	2.06449	0.0983844	0.446923	none	FALSE	FALSE	FALSE	FALSE
SMPD1		UNMAPPED:SMPD1	8.99102	3.27239	5.71572	2.74754	0.0983908	0.446923	none	FALSE	FALSE	FALSE	FALSE
KCTD19	16	STABLE:NEW-134	8.99047	3.4297	5.15329	2.62136	0.0984265	0.446923	none	FALSE	FALSE	FALSE	FALSE
ATP13A5		UNMAPPED:ATP13A5	8.99003	3.32845	5.50239	2.70097	0.0984547	0.446923	none	FALSE	FALSE	FALSE	FALSE
CD83		UNMAPPED:CD83	8.99	3.70346	4.37947	2.42746	0.0984565	0.446923	none	FALSE	FALSE	FALSE	FALSE
HDAC10		UNMAPPED:HDAC10	8.98917	4.08347	3.59912	2.20136	0.0985098	0.446923	none	FALSE	FALSE	FALSE	FALSE
EFHC1		UNMAPPED:EFHC1	8.98911	3.31546	5.54899	2.71127	0.0985137	0.446923	none	FALSE	FALSE	FALSE	FALSE
SLC25A16		UNMAPPED:SLC25A16	8.9889	3.33422	5.47981	2.69595	0.0985275	0.446923	none	FALSE	FALSE	FALSE	FALSE
ELOVL7		UNMAPPED:ELOVL7	8.98862	3.984	3.77724	2.25618	0.0985453	0.446923	none	FALSE	FALSE	FALSE	FALSE
MFSD1		UNMAPPED:MFSD1	8.9883	3.53833	4.81697	2.54027	0.098566	0.446923	none	FALSE	FALSE	FALSE	FALSE
KLHL36		UNMAPPED:KLHL36	8.98829	3.54865	4.78724	2.53288	0.0985666	0.446923	none	FALSE	FALSE	FALSE	FALSE
SPATA31E1		UNMAPPED:SPATA31E1	8.9875	3.17988	6.09283	2.82636	0.0986175	0.446941	none	FALSE	FALSE	FALSE	FALSE
RPL15		UNMAPPED:RPL15	8.9875	3.36481	5.36884	2.67103	0.0986175	0.446941	none	FALSE	FALSE	FALSE	FALSE
PCBD2		UNMAPPED:PCBD2	8.98707	3.47829	4.995	2.58376	0.0986449	0.446959	none	FALSE	FALSE	FALSE	FALSE
ZNF646		UNMAPPED:ZNF646	8.9857	4.46834	3.03053	2.01097	0.0987333	0.44712	none	FALSE	FALSE	FALSE	FALSE
VAMP3		UNMAPPED:VAMP3	8.98559	3.37562	5.32868	2.66191	0.0987402	0.44712	none	FALSE	FALSE	FALSE	FALSE
OTUD7B		UNMAPPED:OTUD7B	8.98543	3.32572	5.50612	2.7018	0.0987507	0.44712	none	FALSE	FALSE	FALSE	FALSE
FASN		UNMAPPED:FASN	8.98506	4.14254	3.49703	2.16897	0.0987742	0.44712	none	FALSE	FALSE	FALSE	FALSE
TUBGCP6		UNMAPPED:TUBGCP6	8.98416	3.80427	4.13939	2.3616	0.0988327	0.447224	none	FALSE	FALSE	FALSE	FALSE
SFPQ		UNMAPPED:SFPQ	8.98399	3.72468	4.32216	2.41201	0.098844	0.447224	none	FALSE	FALSE	FALSE	FALSE
KANSL1		UNMAPPED:KANSL1	8.98336	5.46769	2.12312	1.64299	0.0988846	0.447244	none	FALSE	FALSE	FALSE	FALSE
HRASLS		UNMAPPED:HRASLS	8.98249	3.53511	4.81967	2.54094	0.0989416	0.447244	none	FALSE	FALSE	FALSE	FALSE
CASKIN1		UNMAPPED:CASKIN1	8.98192	4.87809	2.58328	1.84128	0.0989779	0.447244	none	FALSE	FALSE	FALSE	FALSE
ACOT4		UNMAPPED:ACOT4	8.98129	4.02904	3.68853	2.22914	0.0990188	0.447244	none	FALSE	FALSE	FALSE	FALSE
EIF2AK3		UNMAPPED:EIF2AK3	8.98114	3.12984	6.30823	2.86952	0.0990288	0.447244	none	FALSE	FALSE	FALSE	FALSE
TNNC2		UNMAPPED:TNNC2	8.98105	3.86254	4.01123	2.32516	0.0990349	0.447244	none	FALSE	FALSE	FALSE	FALSE
ECT2		UNMAPPED:ECT2	8.98085	3.51548	4.87529	2.55466	0.0990479	0.447244	none	FALSE	FALSE	FALSE	FALSE
LOH12CR1		UNMAPPED:LOH12CR1	8.98076	3.70665	4.36238	2.42287	0.0990537	0.447244	none	FALSE	FALSE	FALSE	FALSE
CXCL9		UNMAPPED:CXCL9	8.98037	3.64908	4.50597	2.461	0.0990794	0.447244	none	FALSE	FALSE	FALSE	FALSE
IL18BP		UNMAPPED:IL18BP	8.98031	3.46483	5.02869	2.59184	0.0990829	0.447244	none	FALSE	FALSE	FALSE	FALSE
HSD3B2		UNMAPPED:HSD3B2	8.9794	3.6241	4.57005	2.47769	0.099142	0.447354	none	FALSE	FALSE	FALSE	FALSE
DGKD		UNMAPPED:DGKD	8.97907	4.07605	3.604	2.20289	0.0991631	0.447354	none	FALSE	FALSE	FALSE	FALSE
ULK4		UNMAPPED:ULK4	8.97885	4.20683	3.3904	2.13435	0.0991775	0.447354	none	FALSE	FALSE	FALSE	FALSE
FAM122A		UNMAPPED:FAM122A	8.97821	3.04157	6.7373	2.95183	0.0992193	0.447437	none	FALSE	FALSE	FALSE	FALSE
TCF7		UNMAPPED:TCF7	8.97742	3.72746	4.30904	2.40845	0.0992698	0.447518	none	FALSE	FALSE	FALSE	FALSE
OR51B4		UNMAPPED:OR51B4	8.97675	4.04814	3.65086	2.2175	0.0993134	0.447518	none	FALSE	FALSE	FALSE	FALSE
CCT8		UNMAPPED:CCT8	8.97643	3.81687	4.10454	2.35178	0.0993342	0.447518	none	FALSE	FALSE	FALSE	FALSE
FEZ2		UNMAPPED:FEZ2	8.97627	3.88505	3.96043	2.31046	0.0993442	0.447518	none	FALSE	FALSE	FALSE	FALSE
F8		UNMAPPED:F8	8.97557	4.37699	3.14285	2.05062	0.0993898	0.447518	none	FALSE	FALSE	FALSE	FALSE
TEX9		UNMAPPED:TEX9	8.97477	3.85286	4.0259	2.32938	0.099442	0.447518	none	FALSE	FALSE	FALSE	FALSE
SMCP		UNMAPPED:SMCP	8.97448	3.18883	6.03404	2.81435	0.0994607	0.447518	none	FALSE	FALSE	FALSE	FALSE
ODF4		UNMAPPED:ODF4	8.97442	4.0622	3.62436	2.20925	0.0994648	0.447518	none	FALSE	FALSE	FALSE	FALSE
OR9K2		UNMAPPED:OR9K2	8.97372	3.7366	4.28378	2.40157	0.0995106	0.447518	none	FALSE	FALSE	FALSE	FALSE
XCR1		UNMAPPED:XCR1	8.97336	5.16572	2.33364	1.7371	0.0995338	0.447518	none	FALSE	FALSE	FALSE	FALSE
ZNF124		UNMAPPED:ZNF124	8.97302	3.63563	4.53306	2.46808	0.0995559	0.447518	none	FALSE	FALSE	FALSE	FALSE
EN1		UNMAPPED:EN1	8.9729	3.68772	4.40085	2.43319	0.0995638	0.447518	none	FALSE	FALSE	FALSE	FALSE
TTLL4		UNMAPPED:TTLL4	8.97267	4.10376	3.55184	2.18645	0.0995789	0.447518	none	FALSE	FALSE	FALSE	FALSE
IL11		UNMAPPED:IL11	8.97245	3.47511	4.98736	2.58192	0.0995932	0.447518	none	FALSE	FALSE	FALSE	FALSE
ZNF425		UNMAPPED:ZNF425	8.97222	4.2199	3.36557	2.12617	0.0996083	0.447518	none	FALSE	FALSE	FALSE	FALSE
KLK10		UNMAPPED:KLK10	8.97215	4.11661	3.52996	2.1795	0.0996127	0.447518	none	FALSE	FALSE	FALSE	FALSE
ATAD5		UNMAPPED:ATAD5	8.97148	4.10563	3.54778	2.18516	0.0996561	0.447607	none	FALSE	FALSE	FALSE	FALSE
TMTC2		UNMAPPED:TMTC2	8.97112	3.05995	6.63056	2.93179	0.0996794	0.447607	none	FALSE	FALSE	FALSE	FALSE
OR5T3		UNMAPPED:OR5T3	8.9704	3.59972	4.62546	2.49197	0.0997264	0.447713	none	FALSE	FALSE	FALSE	FALSE
PTF1A		UNMAPPED:PTF1A	8.96986	3.40023	5.22476	2.63802	0.0997615	0.447765	none	FALSE	FALSE	FALSE	FALSE
FBXL22		UNMAPPED:FBXL22	8.96895	3.81712	4.09706	2.34966	0.0998204	0.447924	none	FALSE	FALSE	FALSE	FALSE
C19orf73		UNMAPPED:C19orf73	8.96748	3.31136	5.53457	2.70809	0.0999167	0.448077	none	FALSE	FALSE	FALSE	FALSE
SMIM9		UNMAPPED:SMIM9	8.9672	3.99302	3.74274	2.24572	0.0999349	0.448077	none	FALSE	FALSE	FALSE	FALSE
DCDC2B		UNMAPPED:DCDC2B	8.96706	3.56174	4.72631	2.51761	0.0999445	0.448077	none	FALSE	FALSE	FALSE	FALSE
THBS1		UNMAPPED:THBS1	8.967	3.84289	4.03992	2.3334	0.0999484	0.448077	none	FALSE	FALSE	FALSE	FALSE
SOX6		UNMAPPED:SOX6	8.9666	7.34229	1.33145	1.22123	0.0999743	0.448088	none	FALSE	FALSE	FALSE	FALSE
ZDHHC21		UNMAPPED:ZDHHC21	8.96555	3.58534	4.65926	2.50061	0.100043	0.448278	none	FALSE	FALSE	FALSE	FALSE
PGK1		UNMAPPED:PGK1	8.96524	4.41889	3.08078	2.02884	0.100064	0.448278	none	FALSE	FALSE	FALSE	FALSE
TXK		UNMAPPED:TXK	8.96367	3.85885	4.00332	2.32289	0.100166	0.448632	none	FALSE	FALSE	FALSE	FALSE
ATG9A		UNMAPPED:ATG9A	8.96139	2.99928	6.9329	2.98785	0.100315	0.44913	none	FALSE	FALSE	FALSE	FALSE
GDA		UNMAPPED:GDA	8.96125	3.53112	4.807	2.53779	0.100324	0.44913	none	FALSE	FALSE	FALSE	FALSE
PRPF39		UNMAPPED:PRPF39	8.96044	3.70323	4.35032	2.41962	0.100378	0.449184	none	FALSE	FALSE	FALSE	FALSE
FAM179B		UNMAPPED:FAM179B	8.95986	3.9016	3.91251	2.29646	0.100416	0.449184	none	FALSE	FALSE	FALSE	FALSE
C12orf29		UNMAPPED:C12orf29	8.95969	3.59224	4.63409	2.49418	0.100427	0.449184	none	FALSE	FALSE	FALSE	FALSE
WDR54		UNMAPPED:WDR54	8.95944	3.65465	4.46991	2.45152	0.100443	0.449184	none	FALSE	FALSE	FALSE	FALSE
TAF12		UNMAPPED:TAF12	8.95927	3.6716	4.42699	2.44015	0.100454	0.449184	none	FALSE	FALSE	FALSE	FALSE
CNTF		UNMAPPED:CNTF	8.9586	3.66223	4.44984	2.44621	0.100498	0.449211	none	FALSE	FALSE	FALSE	FALSE
ARHGAP10		UNMAPPED:ARHGAP10	8.95837	4.47722	3.00243	2.00088	0.100514	0.449211	none	FALSE	FALSE	FALSE	FALSE
MYEF2		UNMAPPED:MYEF2	8.95792	3.95438	3.80759	2.26532	0.100543	0.449211	none	FALSE	FALSE	FALSE	FALSE
SLMO2		UNMAPPED:SLMO2	8.95749	4.05076	3.63095	2.21131	0.100571	0.449211	none	FALSE	FALSE	FALSE	FALSE
IZUMO3		UNMAPPED:IZUMO3	8.95733	3.61947	4.55876	2.47476	0.100582	0.449211	none	FALSE	FALSE	FALSE	FALSE
CACNA1H		UNMAPPED:CACNA1H	8.95694	4.44937	3.03643	2.01308	0.100607	0.449211	none	FALSE	FALSE	FALSE	FALSE
SHKBP1		UNMAPPED:SHKBP1	8.95667	3.44597	5.0594	2.59917	0.100625	0.449211	none	FALSE	FALSE	FALSE	FALSE
KRT24		UNMAPPED:KRT24	8.95507	3.77272	4.18247	2.37364	0.100729	0.449265	none	FALSE	FALSE	FALSE	FALSE
TRIM37		UNMAPPED:TRIM37	8.95491	4.59374	2.86206	1.94937	0.10074	0.449265	none	FALSE	FALSE	FALSE	FALSE
HIGD1B		UNMAPPED:HIGD1B	8.95491	3.37287	5.29839	2.65498	0.10074	0.449265	none	FALSE	FALSE	FALSE	FALSE
LRPAP1		UNMAPPED:LRPAP1	8.95487	3.65435	4.46593	2.45047	0.100742	0.449265	none	FALSE	FALSE	FALSE	FALSE
C22orf39		UNMAPPED:C22orf39	8.95413	2.96891	7.08902	3.01597	0.100791	0.449265	none	FALSE	FALSE	FALSE	FALSE
REN		UNMAPPED:REN	8.95411	3.79333	4.13543	2.36049	0.100792	0.449265	none	FALSE	FALSE	FALSE	FALSE
DARS		UNMAPPED:DARS	8.95382	3.62275	4.54641	2.47155	0.100811	0.449265	none	FALSE	FALSE	FALSE	FALSE
KRTAP22-1		UNMAPPED:KRTAP22-1	8.95361	3.49141	4.91537	2.56447	0.100826	0.449265	none	FALSE	FALSE	FALSE	FALSE
LHX6		UNMAPPED:LHX6	8.95268	3.85018	4.01158	2.32527	0.100886	0.449393	none	FALSE	FALSE	FALSE	FALSE
OR5B2		UNMAPPED:OR5B2	8.95243	5.6932	1.97415	1.57248	0.100903	0.449393	none	FALSE	FALSE	FALSE	FALSE
DSC3		UNMAPPED:DSC3	8.95209	3.7423	4.24933	2.39213	0.100925	0.449393	none	FALSE	FALSE	FALSE	FALSE
CRIPT		UNMAPPED:CRIPT	8.95091	3.54758	4.74817	2.5231	0.101002	0.449485	none	FALSE	FALSE	FALSE	FALSE
MMP9		UNMAPPED:MMP9	8.95091	3.15258	6.1564	2.83923	0.101003	0.449485	none	FALSE	FALSE	FALSE	FALSE
SIRT3		UNMAPPED:SIRT3	8.9507	3.66953	4.42339	2.43919	0.101016	0.449485	none	FALSE	FALSE	FALSE	FALSE
COQ4		UNMAPPED:COQ4	8.94871	4.00154	3.71193	2.23632	0.101147	0.449889	none	FALSE	FALSE	FALSE	FALSE
LOC101927029		UNMAPPED:LOC101927029	8.94861	3.4172	5.14194	2.61869	0.101154	0.449889	none	FALSE	FALSE	FALSE	FALSE
VCPIP1		UNMAPPED:VCPIP1	8.94789	3.77487	4.17079	2.37038	0.101202	0.449953	none	FALSE	FALSE	FALSE	FALSE
ZNF771		UNMAPPED:ZNF771	8.94767	4.37399	3.1286	2.04565	0.101216	0.449953	none	FALSE	FALSE	FALSE	FALSE
FLNB		UNMAPPED:FLNB	8.94679	4.07944	3.57301	2.19314	0.101273	0.450043	none	FALSE	FALSE	FALSE	FALSE
CSRP1		UNMAPPED:CSRP1	8.94663	4.25693	3.29204	2.10166	0.101284	0.450043	none	FALSE	FALSE	FALSE	FALSE
CLCA2		UNMAPPED:CLCA2	8.94614	3.74547	4.23621	2.38852	0.101316	0.450043	none	FALSE	FALSE	FALSE	FALSE
PTRF		UNMAPPED:PTRF	8.94529	3.69888	4.34571	2.41838	0.101372	0.450043	none	FALSE	FALSE	FALSE	FALSE
ZNF598		UNMAPPED:ZNF598	8.94511	4.98021	2.47287	1.79613	0.101384	0.450043	none	FALSE	FALSE	FALSE	FALSE
MTMR9		UNMAPPED:MTMR9	8.9451	7.16598	1.37557	1.24827	0.101385	0.450043	none	FALSE	FALSE	FALSE	FALSE
TP53AIP1		UNMAPPED:TP53AIP1	8.94449	3.91005	3.88231	2.28756	0.101425	0.450043	none	FALSE	FALSE	FALSE	FALSE
SIGLEC9		UNMAPPED:SIGLEC9	8.94431	3.46306	4.99093	2.58278	0.101437	0.450043	none	FALSE	FALSE	FALSE	FALSE
MYO1G		UNMAPPED:MYO1G	8.94414	3.44245	5.05525	2.59819	0.101448	0.450043	none	FALSE	FALSE	FALSE	FALSE
ASAP1		UNMAPPED:ASAP1	8.94298	3.45528	5.01351	2.58821	0.101524	0.450275	none	FALSE	FALSE	FALSE	FALSE
FOXO3		UNMAPPED:FOXO3	8.94254	3.93821	3.8256	2.27071	0.101553	0.4503	none	FALSE	FALSE	FALSE	FALSE
CASP8		UNMAPPED:CASP8	8.94218	3.17048	6.06384	2.82045	0.101577	0.450301	none	FALSE	FALSE	FALSE	FALSE
OMA1		UNMAPPED:OMA1	8.94156	3.83981	4.02333	2.32864	0.101619	0.45038	none	FALSE	FALSE	FALSE	FALSE
OLFM4		UNMAPPED:OLFM4	8.93983	3.73199	4.26145	2.39546	0.101733	0.450761	none	FALSE	FALSE	FALSE	FALSE
INO80D		UNMAPPED:INO80D	8.9394	3.2989	5.54235	2.70981	0.101761	0.450761	none	FALSE	FALSE	FALSE	FALSE
ATP6V1C2		UNMAPPED:ATP6V1C2	8.93865	3.87246	3.95286	2.30826	0.101811	0.450761	none	FALSE	FALSE	FALSE	FALSE
OR1K1		UNMAPPED:OR1K1	8.93855	3.87869	3.94005	2.30453	0.101817	0.450761	none	FALSE	FALSE	FALSE	FALSE
DHX8		UNMAPPED:DHX8	8.93847	3.54868	4.7311	2.51881	0.101823	0.450761	none	FALSE	FALSE	FALSE	FALSE
GPR139	16	STABLE:NEW-128	8.93799	4.45255	3.02054	2.00739	0.101854	0.450795	none	FALSE	FALSE	FALSE	FALSE
KRTAP9-3		UNMAPPED:KRTAP9-3	8.93749	3.73426	4.25385	2.39337	0.101888	0.450826	none	FALSE	FALSE	FALSE	FALSE
OR7A5		UNMAPPED:OR7A5	8.93713	5.09492	2.37321	1.75412	0.101912	0.450826	none	FALSE	FALSE	FALSE	FALSE
ZNF768		UNMAPPED:ZNF768	8.93683	4.28088	3.25044	2.08761	0.101932	0.450826	none	FALSE	FALSE	FALSE	FALSE
HMOX1		UNMAPPED:HMOX1	8.93444	4.14907	3.44863	2.15336	0.10209	0.45142	none	FALSE	FALSE	FALSE	FALSE
C6orf222		UNMAPPED:C6orf222	8.93399	3.60343	4.57628	2.4793	0.102121	0.451425	none	FALSE	FALSE	FALSE	FALSE
IL15		UNMAPPED:IL15	8.93372	3.59946	4.58656	2.48196	0.102138	0.451425	none	FALSE	FALSE	FALSE	FALSE
CACNA2D4		UNMAPPED:CACNA2D4	8.9321	3.55964	4.69331	2.50927	0.102246	0.451797	none	FALSE	FALSE	FALSE	FALSE
ATP6V0A1		UNMAPPED:ATP6V0A1	8.9311	2.99021	6.927	2.98678	0.102312	0.451985	none	FALSE	FALSE	FALSE	FALSE
BAZ1B		UNMAPPED:BAZ1B	8.9305	3.65514	4.43875	2.44328	0.102352	0.452056	none	FALSE	FALSE	FALSE	FALSE
ACSS2		UNMAPPED:ACSS2	8.92856	4.71949	2.7111	1.89185	0.102482	0.452501	none	FALSE	FALSE	FALSE	FALSE
FAM110B		UNMAPPED:FAM110B	8.92827	4.14867	3.44468	2.15208	0.1025	0.452501	none	FALSE	FALSE	FALSE	FALSE
ANHX		UNMAPPED:ANHX	8.92715	4.86463	2.56799	1.83511	0.102575	0.452727	none	FALSE	FALSE	FALSE	FALSE
PLD2		UNMAPPED:PLD2	8.92496	3.47804	4.92201	2.56609	0.102721	0.453233	none	FALSE	FALSE	FALSE	FALSE
PROS1		UNMAPPED:PROS1	8.92471	4.22921	3.31768	2.11026	0.102738	0.453233	none	FALSE	FALSE	FALSE	FALSE
URB1		UNMAPPED:URB1	8.92368	3.28263	5.58167	2.71845	0.102806	0.453432	none	FALSE	FALSE	FALSE	FALSE
SPATA3		UNMAPPED:SPATA3	8.92118	4.56926	2.87027	1.95244	0.102973	0.45377	none	FALSE	FALSE	FALSE	FALSE
XPNPEP1		UNMAPPED:XPNPEP1	8.92117	3.61099	4.54259	2.47056	0.102974	0.45377	none	FALSE	FALSE	FALSE	FALSE
KRT8		UNMAPPED:KRT8	8.92116	3.66631	4.40119	2.43328	0.102975	0.45377	none	FALSE	FALSE	FALSE	FALSE
HOXA10		UNMAPPED:HOXA10	8.92111	6.16122	1.72819	1.44795	0.102978	0.45377	none	FALSE	FALSE	FALSE	FALSE
FOCAD		UNMAPPED:FOCAD	8.9204	4.19595	3.36492	2.12596	0.103026	0.453857	none	FALSE	FALSE	FALSE	FALSE
ASTN2		UNMAPPED:ASTN2	8.92002	3.746	4.20975	2.38121	0.103051	0.453857	none	FALSE	FALSE	FALSE	FALSE
CRHR1		UNMAPPED:CRHR1	8.91975	5.36543	2.16553	1.66245	0.103069	0.453857	none	FALSE	FALSE	FALSE	FALSE
UIMC1		UNMAPPED:UIMC1	8.91865	3.6831	4.35731	2.42151	0.103143	0.454063	none	FALSE	FALSE	FALSE	FALSE
LY6E		UNMAPPED:LY6E	8.91834	3.80728	4.07162	2.34245	0.103164	0.454063	none	FALSE	FALSE	FALSE	FALSE
UACA		UNMAPPED:UACA	8.9178	3.53808	4.73789	2.52052	0.1032	0.454118	none	FALSE	FALSE	FALSE	FALSE
ZNF431		UNMAPPED:ZNF431	8.91692	3.67498	4.37545	2.42638	0.103259	0.454273	none	FALSE	FALSE	FALSE	FALSE
SUZ12		UNMAPPED:SUZ12	8.91633	3.27187	5.61229	2.72515	0.103298	0.454342	none	FALSE	FALSE	FALSE	FALSE
ZMAT2		UNMAPPED:ZMAT2	8.91505	3.51696	4.79527	2.53488	0.103385	0.454396	none	FALSE	FALSE	FALSE	FALSE
ADAM9		UNMAPPED:ADAM9	8.91447	3.7352	4.22928	2.38661	0.103423	0.454396	none	FALSE	FALSE	FALSE	FALSE
POLR3E		UNMAPPED:POLR3E	8.91434	3.56915	4.64748	2.49761	0.103432	0.454396	none	FALSE	FALSE	FALSE	FALSE
MSX1		UNMAPPED:MSX1	8.91426	3.53582	4.74031	2.52113	0.103437	0.454396	none	FALSE	FALSE	FALSE	FALSE
TP53I11		UNMAPPED:TP53I11	8.91411	3.45645	4.97515	2.57898	0.103447	0.454396	none	FALSE	FALSE	FALSE	FALSE
FRS2		UNMAPPED:FRS2	8.91402	4.40079	3.07147	2.02555	0.103454	0.454396	none	FALSE	FALSE	FALSE	FALSE
TRAPPC11		UNMAPPED:TRAPPC11	8.91322	4.08646	3.53517	2.18116	0.103507	0.454527	none	FALSE	FALSE	FALSE	FALSE
CTCFL		UNMAPPED:CTCFL	8.91091	3.88383	3.90536	2.29436	0.103663	0.455104	none	FALSE	FALSE	FALSE	FALSE
APOA4		UNMAPPED:APOA4	8.91014	3.96278	3.75174	2.24845	0.103714	0.455142	none	FALSE	FALSE	FALSE	FALSE
LRP4		UNMAPPED:LRP4	8.91002	5.1412	2.32433	1.73306	0.103722	0.455142	none	FALSE	FALSE	FALSE	FALSE
DKC1		UNMAPPED:DKC1	8.90937	4.12047	3.47603	2.16222	0.103765	0.455142	none	FALSE	FALSE	FALSE	FALSE
TLR4		UNMAPPED:TLR4	8.90929	3.3359	5.36751	2.67073	0.10377	0.455142	none	FALSE	FALSE	FALSE	FALSE
LOC100506944		UNMAPPED:LOC100506944	8.90899	3.92381	3.82488	2.27049	0.103791	0.455142	none	FALSE	FALSE	FALSE	FALSE
ZNF583		UNMAPPED:ZNF583	8.90835	3.75275	4.18311	2.37382	0.103834	0.455227	none	FALSE	FALSE	FALSE	FALSE
CADM3		UNMAPPED:CADM3	8.90703	3.30001	5.49394	2.69909	0.103923	0.455513	none	FALSE	FALSE	FALSE	FALSE
LIMA1		UNMAPPED:LIMA1	8.90643	4.6885	2.73118	1.89963	0.103963	0.455586	none	FALSE	FALSE	FALSE	FALSE
NCAPG		UNMAPPED:NCAPG	8.9053	5.50313	2.06997	1.61822	0.104039	0.455763	none	FALSE	FALSE	FALSE	FALSE
ISCA2		UNMAPPED:ISCA2	8.90512	3.31887	5.4227	2.68318	0.104052	0.455763	none	FALSE	FALSE	FALSE	FALSE
CSK		UNMAPPED:CSK	8.9041	6.97012	1.42413	1.27747	0.10412	0.455808	none	FALSE	FALSE	FALSE	FALSE
EYA1		UNMAPPED:EYA1	8.90399	3.9929	3.69119	2.22995	0.104128	0.455808	none	FALSE	FALSE	FALSE	FALSE
FAM46A		UNMAPPED:FAM46A	8.9039	3.8889	3.8891	2.28957	0.104133	0.455808	none	FALSE	FALSE	FALSE	FALSE
SIPA1L3		UNMAPPED:SIPA1L3	8.90341	4.98413	2.44941	1.78635	0.104167	0.455849	none	FALSE	FALSE	FALSE	FALSE
LOXL2		UNMAPPED:LOXL2	8.90136	4.18447	3.36881	2.12724	0.104306	0.456159	none	FALSE	FALSE	FALSE	FALSE
NFKB1		UNMAPPED:NFKB1	8.90086	4.59206	2.83257	1.93831	0.104339	0.456159	none	FALSE	FALSE	FALSE	FALSE
FBXO11		UNMAPPED:FBXO11	8.90065	4.13646	3.44368	2.15175	0.104354	0.456159	none	FALSE	FALSE	FALSE	FALSE
TACR1		UNMAPPED:TACR1	8.90064	3.99661	3.68175	2.22705	0.104354	0.456159	none	FALSE	FALSE	FALSE	FALSE
FBXW11		UNMAPPED:FBXW11	8.90059	3.37807	5.21096	2.63482	0.104357	0.456159	none	FALSE	FALSE	FALSE	FALSE
MUC12		UNMAPPED:MUC12	8.90017	3.8995	3.86483	2.28239	0.104386	0.456179	none	FALSE	FALSE	FALSE	FALSE
PLCE1		UNMAPPED:PLCE1	8.89942	7.72112	1.22315	1.15261	0.104436	0.456296	none	FALSE	FALSE	FALSE	FALSE
GAL3ST3		UNMAPPED:GAL3ST3	8.89729	3.64443	4.43146	2.44134	0.10458	0.45657	none	FALSE	FALSE	FALSE	FALSE
SMG9		UNMAPPED:SMG9	8.89708	3.75003	4.17851	2.37254	0.104595	0.45657	none	FALSE	FALSE	FALSE	FALSE
CLTB		UNMAPPED:CLTB	8.89706	3.28639	5.53074	2.70725	0.104596	0.45657	none	FALSE	FALSE	FALSE	FALSE
HERC4		UNMAPPED:HERC4	8.89634	3.83026	4.00248	2.32264	0.104645	0.45657	none	FALSE	FALSE	FALSE	FALSE
SBNO2		UNMAPPED:SBNO2	8.8963	3.34323	5.32468	2.66099	0.104647	0.45657	none	FALSE	FALSE	FALSE	FALSE
GALNT14		UNMAPPED:GALNT14	8.89616	3.26189	5.62216	2.7273	0.104657	0.45657	none	FALSE	FALSE	FALSE	FALSE
ALOX12		UNMAPPED:ALOX12	8.89602	4.30998	3.18159	2.06405	0.104666	0.45657	none	FALSE	FALSE	FALSE	FALSE
OR5H2		UNMAPPED:OR5H2	8.89431	3.12457	6.19287	2.84657	0.104783	0.456911	none	FALSE	FALSE	FALSE	FALSE
LHPP		UNMAPPED:LHPP	8.89416	3.0672	6.46304	2.89976	0.104793	0.456911	none	FALSE	FALSE	FALSE	FALSE
PRH1		UNMAPPED:PRH1	8.89259	3.20266	5.85251	2.77663	0.104898	0.457225	none	FALSE	FALSE	FALSE	FALSE
C22orf29		UNMAPPED:C22orf29	8.89207	3.69412	4.30403	2.40709	0.104934	0.457225	none	FALSE	FALSE	FALSE	FALSE
HIST1H3C		UNMAPPED:HIST1H3C	8.89203	3.07505	6.42131	2.89167	0.104937	0.457225	none	FALSE	FALSE	FALSE	FALSE
SEMA4G		UNMAPPED:SEMA4G	8.89092	3.70038	4.28793	2.4027	0.105013	0.457319	none	FALSE	FALSE	FALSE	FALSE
NSUN6		UNMAPPED:NSUN6	8.8908	4.39094	3.06937	2.02481	0.105021	0.457319	none	FALSE	FALSE	FALSE	FALSE
ARHGEF38		UNMAPPED:ARHGEF38	8.89067	3.96895	3.72415	2.24006	0.10503	0.457319	none	FALSE	FALSE	FALSE	FALSE
DNAI2		UNMAPPED:DNAI2	8.88968	4.14064	3.42886	2.14693	0.105098	0.457392	none	FALSE	FALSE	FALSE	FALSE
MYO18A		UNMAPPED:MYO18A	8.88914	3.48651	4.85464	2.54958	0.105134	0.457392	none	FALSE	FALSE	FALSE	FALSE
C1QBP		UNMAPPED:C1QBP	8.88835	3.27334	5.56763	2.71537	0.105188	0.457392	none	FALSE	FALSE	FALSE	FALSE
OR10R2		UNMAPPED:OR10R2	8.88799	3.60975	4.51064	2.46222	0.105213	0.457392	none	FALSE	FALSE	FALSE	FALSE
ELFN1		UNMAPPED:ELFN1	8.88795	3.33687	5.33593	2.66356	0.105215	0.457392	none	FALSE	FALSE	FALSE	FALSE
C9orf142		UNMAPPED:C9orf142	8.88779	3.68066	4.33218	2.41473	0.105226	0.457392	none	FALSE	FALSE	FALSE	FALSE
TAGLN2		UNMAPPED:TAGLN2	8.88683	3.33292	5.34833	2.66638	0.105292	0.457392	none	FALSE	FALSE	FALSE	FALSE
TMC8		UNMAPPED:TMC8	8.88681	3.664	4.37194	2.42544	0.105293	0.457392	none	FALSE	FALSE	FALSE	FALSE
POLD4		UNMAPPED:POLD4	8.88637	3.28406	5.5247	2.70591	0.105323	0.457392	none	FALSE	FALSE	FALSE	FALSE
HELLS		UNMAPPED:HELLS	8.88629	4.09636	3.49809	2.16931	0.105328	0.457392	none	FALSE	FALSE	FALSE	FALSE
TRIM39		UNMAPPED:TRIM39	8.88572	3.77753	4.10622	2.35226	0.105367	0.457392	none	FALSE	FALSE	FALSE	FALSE
RNF17		UNMAPPED:RNF17	8.8853	3.87182	3.90708	2.29487	0.105395	0.457392	none	FALSE	FALSE	FALSE	FALSE
POLH		UNMAPPED:POLH	8.88526	3.4066	5.09764	2.60825	0.105398	0.457392	none	FALSE	FALSE	FALSE	FALSE
CDCA7		UNMAPPED:CDCA7	8.88482	5.46848	2.08385	1.62473	0.105428	0.457392	none	FALSE	FALSE	FALSE	FALSE
C4orf46		UNMAPPED:C4orf46	8.88479	3.29807	5.47078	2.69394	0.10543	0.457392	none	FALSE	FALSE	FALSE	FALSE
TTC31		UNMAPPED:TTC31	8.8846	3.59071	4.55708	2.47433	0.105443	0.457392	none	FALSE	FALSE	FALSE	FALSE
FANCA		UNMAPPED:FANCA	8.88435	3.85323	3.94403	2.30569	0.10546	0.457392	none	FALSE	FALSE	FALSE	FALSE
ASB14		UNMAPPED:ASB14	8.88402	3.17479	5.95619	2.7983	0.105482	0.457392	none	FALSE	FALSE	FALSE	FALSE
CASP8AP2		UNMAPPED:CASP8AP2	8.88373	3.05285	6.51609	2.90998	0.105502	0.457392	none	FALSE	FALSE	FALSE	FALSE
MRPL21		UNMAPPED:MRPL21	8.88234	3.83237	3.98541	2.31771	0.105597	0.457699	none	FALSE	FALSE	FALSE	FALSE
NPRL3		UNMAPPED:NPRL3	8.88027	4.24724	3.25994	2.09083	0.105738	0.458204	none	FALSE	FALSE	FALSE	FALSE
CRYAB		UNMAPPED:CRYAB	8.8763	4.71432	2.688	1.88284	0.106009	0.459278	none	FALSE	FALSE	FALSE	FALSE
MYO19		UNMAPPED:MYO19	8.87549	3.44269	4.9714	2.57807	0.106065	0.459413	none	FALSE	FALSE	FALSE	FALSE
C16orf89		UNMAPPED:C16orf89	8.87503	3.12125	6.1772	2.84342	0.106096	0.459444	none	FALSE	FALSE	FALSE	FALSE
LYG1		UNMAPPED:LYG1	8.87405	3.53522	4.69692	2.51018	0.106163	0.45963	none	FALSE	FALSE	FALSE	FALSE
MTX1		UNMAPPED:MTX1	8.87308	3.17987	5.91819	2.79039	0.10623	0.459815	none	FALSE	FALSE	FALSE	FALSE
CACNA1D		UNMAPPED:CACNA1D	8.87143	6.50568	1.57334	1.36364	0.106343	0.46008	none	FALSE	FALSE	FALSE	FALSE
ANO3		UNMAPPED:ANO3	8.87115	3.68102	4.31465	2.40997	0.106362	0.46008	none	FALSE	FALSE	FALSE	FALSE
GPR50		UNMAPPED:GPR50	8.87113	3.39297	5.12437	2.61456	0.106363	0.46008	none	FALSE	FALSE	FALSE	FALSE
STMND1		UNMAPPED:STMND1	8.87004	3.84539	3.94739	2.30667	0.106438	0.460217	none	FALSE	FALSE	FALSE	FALSE
FYTTD1		UNMAPPED:FYTTD1	8.86996	3.82757	3.98428	2.31738	0.106443	0.460217	none	FALSE	FALSE	FALSE	FALSE
ALAS1		UNMAPPED:ALAS1	8.86954	3.06104	6.45162	2.89755	0.106472	0.460236	none	FALSE	FALSE	FALSE	FALSE
PDGFRA		UNMAPPED:PDGFRA	8.86853	4.09935	3.47969	2.1634	0.106541	0.460432	none	FALSE	FALSE	FALSE	FALSE
CACNA1C		UNMAPPED:CACNA1C	8.86813	4.63747	2.76403	1.91228	0.106568	0.460444	none	FALSE	FALSE	FALSE	FALSE
RPRML		UNMAPPED:RPRML	8.86726	3.44733	4.9472	2.57221	0.106628	0.460597	none	FALSE	FALSE	FALSE	FALSE
LRRC43		UNMAPPED:LRRC43	8.86587	3.57553	4.57741	2.4796	0.106724	0.460734	none	FALSE	FALSE	FALSE	FALSE
PLOD2		UNMAPPED:PLOD2	8.86515	3.68099	4.30871	2.40836	0.106773	0.460734	none	FALSE	FALSE	FALSE	FALSE
MAPT		UNMAPPED:MAPT	8.86504	5.35681	2.14904	1.65491	0.106781	0.460734	none	FALSE	FALSE	FALSE	FALSE
DEK		UNMAPPED:DEK	8.86501	4.90751	2.49773	1.80642	0.106783	0.460734	none	FALSE	FALSE	FALSE	FALSE
GRAP		UNMAPPED:GRAP	8.8647	3.50578	4.77009	2.52859	0.106805	0.460734	none	FALSE	FALSE	FALSE	FALSE
OR6B3		UNMAPPED:OR6B3	8.86453	2.8443	7.67338	3.11659	0.106816	0.460734	none	FALSE	FALSE	FALSE	FALSE
ZNF765		UNMAPPED:ZNF765	8.86407	3.61796	4.46422	2.45001	0.106848	0.460734	none	FALSE	FALSE	FALSE	FALSE
NSFL1C		UNMAPPED:NSFL1C	8.8637	3.05848	6.4543	2.89807	0.106873	0.460734	none	FALSE	FALSE	FALSE	FALSE
ANTXR1		UNMAPPED:ANTXR1	8.86347	4.41365	3.02279	2.00819	0.106889	0.460734	none	FALSE	FALSE	FALSE	FALSE
MDN1		UNMAPPED:MDN1	8.86316	3.7256	4.20172	2.37899	0.10691	0.460734	none	FALSE	FALSE	FALSE	FALSE
CMTM8		UNMAPPED:CMTM8	8.86295	3.51704	4.73583	2.52	0.106925	0.460734	none	FALSE	FALSE	FALSE	FALSE
TRA2A		UNMAPPED:TRA2A	8.86244	3.40632	5.07028	2.60176	0.10696	0.460779	none	FALSE	FALSE	FALSE	FALSE
FAM8A1		UNMAPPED:FAM8A1	8.86162	3.1535	6.01327	2.81009	0.107017	0.46092	none	FALSE	FALSE	FALSE	FALSE
ART3		UNMAPPED:ART3	8.86052	4.57825	2.82471	1.93535	0.107092	0.461018	none	FALSE	FALSE	FALSE	FALSE
LOC389602		UNMAPPED:LOC389602	8.86017	5.0189	2.39959	1.76536	0.107116	0.461018	none	FALSE	FALSE	FALSE	FALSE
HCN2		UNMAPPED:HCN2	8.85941	3.49255	4.80243	2.53666	0.107169	0.461018	none	FALSE	FALSE	FALSE	FALSE
ANKLE2		UNMAPPED:ANKLE2	8.8594	3.69945	4.25899	2.39478	0.10717	0.461018	none	FALSE	FALSE	FALSE	FALSE
OLFML3		UNMAPPED:OLFML3	8.85921	3.44359	4.94909	2.57267	0.107183	0.461018	none	FALSE	FALSE	FALSE	FALSE
TGFB3		UNMAPPED:TGFB3	8.85893	3.30873	5.39719	2.67744	0.107202	0.461018	none	FALSE	FALSE	FALSE	FALSE
BST2		UNMAPPED:BST2	8.85883	3.75693	4.12659	2.358	0.107209	0.461018	none	FALSE	FALSE	FALSE	FALSE
PRKCH		UNMAPPED:PRKCH	8.85801	3.58603	4.54099	2.47014	0.107265	0.461034	none	FALSE	FALSE	FALSE	FALSE
SQLE		UNMAPPED:SQLE	8.85779	4.66132	2.73284	1.90027	0.10728	0.461034	none	FALSE	FALSE	FALSE	FALSE
SCRN2		UNMAPPED:SCRN2	8.85773	3.89829	3.83063	2.27221	0.107285	0.461034	none	FALSE	FALSE	FALSE	FALSE
GCNT1		UNMAPPED:GCNT1	8.85676	3.59816	4.50777	2.46147	0.107351	0.461178	none	FALSE	FALSE	FALSE	FALSE
MIXL1		UNMAPPED:MIXL1	8.85654	3.53327	4.68284	2.50661	0.107366	0.461178	none	FALSE	FALSE	FALSE	FALSE
HSD11B1		UNMAPPED:HSD11B1	8.85515	3.93403	3.75982	2.25091	0.107462	0.46129	none	FALSE	FALSE	FALSE	FALSE
ZFP3		UNMAPPED:ZFP3	8.85439	4.04057	3.5674	2.19137	0.107515	0.46129	none	FALSE	FALSE	FALSE	FALSE
PANX1		UNMAPPED:PANX1	8.85412	4.40483	3.02809	2.0101	0.107534	0.46129	none	FALSE	FALSE	FALSE	FALSE
GALC		UNMAPPED:GALC	8.85399	3.95663	3.71664	2.23776	0.107542	0.46129	none	FALSE	FALSE	FALSE	FALSE
KCNQ5		UNMAPPED:KCNQ5	8.85386	3.63698	4.40539	2.4344	0.107551	0.46129	none	FALSE	FALSE	FALSE	FALSE
CIT		UNMAPPED:CIT	8.85383	3.65261	4.36646	2.42397	0.107554	0.46129	none	FALSE	FALSE	FALSE	FALSE
EPS8		UNMAPPED:EPS8	8.85371	3.71129	4.22566	2.38561	0.107562	0.46129	none	FALSE	FALSE	FALSE	FALSE
SAP30L		UNMAPPED:SAP30L	8.85044	3.56318	4.59393	2.48386	0.107788	0.462092	none	FALSE	FALSE	FALSE	FALSE
TSHB		UNMAPPED:TSHB	8.85014	3.5891	4.52448	2.46584	0.107809	0.462092	none	FALSE	FALSE	FALSE	FALSE
CLIP2		UNMAPPED:CLIP2	8.84984	3.71749	4.20751	2.38059	0.107829	0.462092	none	FALSE	FALSE	FALSE	FALSE
ZBTB47		UNMAPPED:ZBTB47	8.84936	4.36031	3.0827	2.02952	0.107863	0.462092	none	FALSE	FALSE	FALSE	FALSE
GPX5		UNMAPPED:GPX5	8.84925	4.57883	2.81755	1.93265	0.10787	0.462092	none	FALSE	FALSE	FALSE	FALSE
CCDC78		UNMAPPED:CCDC78	8.84691	3.3784	5.14184	2.61867	0.108033	0.462489	none	FALSE	FALSE	FALSE	FALSE
MBOAT4		UNMAPPED:MBOAT4	8.84683	3.71262	4.21588	2.38291	0.108038	0.462489	none	FALSE	FALSE	FALSE	FALSE
TMEM38B		UNMAPPED:TMEM38B	8.84674	4.10642	3.45173	2.15437	0.108044	0.462489	none	FALSE	FALSE	FALSE	FALSE
MED12		UNMAPPED:MED12	8.84652	3.60491	4.47942	2.45402	0.10806	0.462489	none	FALSE	FALSE	FALSE	FALSE
FLT1		UNMAPPED:FLT1	8.84553	3.93139	3.75674	2.24997	0.108129	0.462559	none	FALSE	FALSE	FALSE	FALSE
ISM2		UNMAPPED:ISM2	8.84497	3.81476	3.98853	2.31861	0.108168	0.462559	none	FALSE	FALSE	FALSE	FALSE
GPT2		UNMAPPED:GPT2	8.84495	3.51112	4.73234	2.51912	0.108169	0.462559	none	FALSE	FALSE	FALSE	FALSE
LOC149373		UNMAPPED:LOC149373	8.84467	4.03938	3.56183	2.18961	0.108188	0.462559	none	FALSE	FALSE	FALSE	FALSE
SAXO1		UNMAPPED:SAXO1	8.84454	3.72877	4.17649	2.37197	0.108197	0.462559	none	FALSE	FALSE	FALSE	FALSE
LOC199882		UNMAPPED:LOC199882	8.84281	3.53451	4.6641	2.50185	0.108318	0.462634	none	FALSE	FALSE	FALSE	FALSE
KRTAP12-1		UNMAPPED:KRTAP12-1	8.84261	3.40097	5.06298	2.60003	0.108332	0.462634	none	FALSE	FALSE	FALSE	FALSE
RXRG		UNMAPPED:RXRG	8.84258	3.17524	5.89167	2.78485	0.108334	0.462634	none	FALSE	FALSE	FALSE	FALSE
C1orf100		UNMAPPED:C1orf100	8.8422	3.40062	5.06358	2.60017	0.108361	0.462634	none	FALSE	FALSE	FALSE	FALSE
CD1B		UNMAPPED:CD1B	8.84168	3.17585	5.88776	2.78404	0.108397	0.462634	none	FALSE	FALSE	FALSE	FALSE
CPQ		UNMAPPED:CPQ	8.8412	3.67144	4.30776	2.4081	0.10843	0.462634	none	FALSE	FALSE	FALSE	FALSE
NME2		UNMAPPED:NME2	8.84114	3.69963	4.24061	2.38973	0.108434	0.462634	none	FALSE	FALSE	FALSE	FALSE
TM6SF1		UNMAPPED:TM6SF1	8.84101	3.83596	3.94089	2.30477	0.108443	0.462634	none	FALSE	FALSE	FALSE	FALSE
FAM47E		UNMAPPED:FAM47E	8.84051	4.28739	3.17558	2.06198	0.108478	0.462634	none	FALSE	FALSE	FALSE	FALSE
GDF9		UNMAPPED:GDF9	8.8405	3.9885	3.64764	2.2165	0.108479	0.462634	none	FALSE	FALSE	FALSE	FALSE
OR51B6		UNMAPPED:OR51B6	8.84025	3.49289	4.77944	2.53093	0.108496	0.462634	none	FALSE	FALSE	FALSE	FALSE
BTN2A2		UNMAPPED:BTN2A2	8.84012	3.3927	5.08657	2.60563	0.108506	0.462634	none	FALSE	FALSE	FALSE	FALSE
CCM2L		UNMAPPED:CCM2L	8.83883	3.44589	4.91768	2.56503	0.108596	0.462705	none	FALSE	FALSE	FALSE	FALSE
C15orf62		UNMAPPED:C15orf62	8.83882	3.80003	4.01408	2.32599	0.108596	0.462705	none	FALSE	FALSE	FALSE	FALSE
LOC101928635		UNMAPPED:LOC101928635	8.83878	4.05368	3.53289	2.18043	0.108599	0.462705	none	FALSE	FALSE	FALSE	FALSE
TTC4		UNMAPPED:TTC4	8.83822	4.02121	3.58812	2.1979	0.108638	0.462705	none	FALSE	FALSE	FALSE	FALSE
ETNPPL		UNMAPPED:ETNPPL	8.83815	3.3738	5.14598	2.61964	0.108644	0.462705	none	FALSE	FALSE	FALSE	FALSE
TCF7L2		UNMAPPED:TCF7L2	8.8353	4.23557	3.24562	2.08598	0.108842	0.463351	none	FALSE	FALSE	FALSE	FALSE
C5orf38		UNMAPPED:C5orf38	8.83527	3.68986	4.25786	2.39448	0.108844	0.463351	none	FALSE	FALSE	FALSE	FALSE
PIGB		UNMAPPED:PIGB	8.83434	3.3351	5.27187	2.6489	0.108909	0.463428	none	FALSE	FALSE	FALSE	FALSE
C16orf96		UNMAPPED:C16orf96	8.83412	3.49919	4.75421	2.52462	0.108924	0.463428	none	FALSE	FALSE	FALSE	FALSE
FDFT1		UNMAPPED:FDFT1	8.83395	6.17673	1.69484	1.4302	0.108936	0.463428	none	FALSE	FALSE	FALSE	FALSE
ATP5I		UNMAPPED:ATP5I	8.83355	3.33734	5.26312	2.64688	0.108964	0.463428	none	FALSE	FALSE	FALSE	FALSE
SLC24A5		UNMAPPED:SLC24A5	8.83321	3.94282	3.72505	2.24033	0.108988	0.463428	none	FALSE	FALSE	FALSE	FALSE
CATSPERG		UNMAPPED:CATSPERG	8.83263	2.96433	6.8879	2.97964	0.109029	0.463428	none	FALSE	FALSE	FALSE	FALSE
TSFM		UNMAPPED:TSFM	8.83244	3.32393	5.3082	2.65723	0.109042	0.463428	none	FALSE	FALSE	FALSE	FALSE
RABGEF1		UNMAPPED:RABGEF1	8.83224	3.59272	4.49596	2.45837	0.109056	0.463428	none	FALSE	FALSE	FALSE	FALSE
NKRF		UNMAPPED:NKRF	8.83187	3.12152	6.10752	2.82935	0.109082	0.463431	none	FALSE	FALSE	FALSE	FALSE
LYRM4		UNMAPPED:LYRM4	8.83118	3.90504	3.79483	2.26148	0.10913	0.463431	none	FALSE	FALSE	FALSE	FALSE
ARMC8		UNMAPPED:ARMC8	8.83095	3.54072	4.63382	2.49411	0.109146	0.463431	none	FALSE	FALSE	FALSE	FALSE
TYMSOS		UNMAPPED:TYMSOS	8.83015	4.00165	3.61594	2.20662	0.109203	0.463431	none	FALSE	FALSE	FALSE	FALSE
NR6A1		UNMAPPED:NR6A1	8.83005	3.52065	4.6886	2.50807	0.10921	0.463431	none	FALSE	FALSE	FALSE	FALSE
ZNF800		UNMAPPED:ZNF800	8.82981	3.86809	3.86598	2.28273	0.109226	0.463431	none	FALSE	FALSE	FALSE	FALSE
EFNB3		UNMAPPED:EFNB3	8.8298	3.99586	3.62591	2.20974	0.109227	0.463431	none	FALSE	FALSE	FALSE	FALSE
INTS12		UNMAPPED:INTS12	8.82932	3.30939	5.35528	2.66796	0.109261	0.463467	none	FALSE	FALSE	FALSE	FALSE
SUMF2		UNMAPPED:SUMF2	8.82861	3.5047	4.73216	2.51908	0.10931	0.463467	none	FALSE	FALSE	FALSE	FALSE
SOCS1	16	STABLE:NEW-127	8.82855	4.27255	3.18824	2.06635	0.109314	0.463467	none	FALSE	FALSE	FALSE	FALSE
RASL10A		UNMAPPED:RASL10A	8.82798	3.37996	5.11292	2.61186	0.109354	0.463467	none	FALSE	FALSE	FALSE	FALSE
PA2G4		UNMAPPED:PA2G4	8.82794	3.90736	3.78762	2.25931	0.109357	0.463467	none	FALSE	FALSE	FALSE	FALSE
GRM4		UNMAPPED:GRM4	8.82695	3.82749	3.94579	2.3062	0.109426	0.463634	none	FALSE	FALSE	FALSE	FALSE
MEGF10		UNMAPPED:MEGF10	8.82669	3.18047	5.84607	2.77528	0.109445	0.463634	none	FALSE	FALSE	FALSE	FALSE
LOC643802		UNMAPPED:LOC643802	8.82462	3.31207	5.33956	2.66438	0.109591	0.463823	none	FALSE	FALSE	FALSE	FALSE
EVX2		UNMAPPED:EVX2	8.82437	4.25466	3.21067	2.07405	0.109608	0.463823	none	FALSE	FALSE	FALSE	FALSE
C11orf1		UNMAPPED:C11orf1	8.82431	5.48756	2.04841	1.60806	0.109612	0.463823	none	FALSE	FALSE	FALSE	FALSE
RENBP		UNMAPPED:RENBP	8.82377	3.43863	4.92195	2.56607	0.10965	0.463823	none	FALSE	FALSE	FALSE	FALSE
GDNF		UNMAPPED:GDNF	8.82376	3.28843	5.42312	2.68327	0.109651	0.463823	none	FALSE	FALSE	FALSE	FALSE
YIF1B		UNMAPPED:YIF1B	8.82366	3.57112	4.54366	2.47084	0.109658	0.463823	none	FALSE	FALSE	FALSE	FALSE
IQCC		UNMAPPED:IQCC	8.82363	3.65811	4.32239	2.41207	0.10966	0.463823	none	FALSE	FALSE	FALSE	FALSE
TOR1AIP1		UNMAPPED:TOR1AIP1	8.82278	3.40758	5.01749	2.58916	0.10972	0.463975	none	FALSE	FALSE	FALSE	FALSE
TCP10L2		UNMAPPED:TCP10L2	8.8221	3.3162	5.32168	2.66031	0.109767	0.464072	none	FALSE	FALSE	FALSE	FALSE
AQP4		UNMAPPED:AQP4	8.82106	3.20721	5.72896	2.75038	0.10984	0.46421	none	FALSE	FALSE	FALSE	FALSE
ERCC3		UNMAPPED:ERCC3	8.82094	3.82804	3.93927	2.3043	0.109848	0.46421	none	FALSE	FALSE	FALSE	FALSE
PID1	2	STABLE:NEW-194	8.81859	4.00532	3.60027	2.20172	0.110014	0.464781	none	FALSE	FALSE	FALSE	FALSE
OR2G2		UNMAPPED:OR2G2	8.81759	3.92397	3.74731	2.24711	0.110084	0.464781	none	FALSE	FALSE	FALSE	FALSE
PDS5A		UNMAPPED:PDS5A	8.81705	3.96142	3.67748	2.22573	0.110122	0.464781	none	FALSE	FALSE	FALSE	FALSE
ERN1		UNMAPPED:ERN1	8.81702	3.53326	4.63899	2.49544	0.110124	0.464781	none	FALSE	FALSE	FALSE	FALSE
OSBPL2		UNMAPPED:OSBPL2	8.81688	3.68859	4.2427	2.39031	0.110134	0.464781	none	FALSE	FALSE	FALSE	FALSE
NXT1		UNMAPPED:NXT1	8.81676	4.26883	3.18545	2.06538	0.110142	0.464781	none	FALSE	FALSE	FALSE	FALSE
RASD2		UNMAPPED:RASD2	8.81659	4.3365	3.09287	2.03311	0.110154	0.464781	none	FALSE	FALSE	FALSE	FALSE
HOXB1		UNMAPPED:HOXB1	8.81531	5.72346	1.90836	1.54021	0.110245	0.465035	none	FALSE	FALSE	FALSE	FALSE
OR5M1		UNMAPPED:OR5M1	8.81505	3.3183	5.30501	2.6565	0.110263	0.465035	none	FALSE	FALSE	FALSE	FALSE
ASPA		UNMAPPED:ASPA	8.81394	3.54745	4.59674	2.48459	0.110342	0.465204	none	FALSE	FALSE	FALSE	FALSE
CNTNAP3B		UNMAPPED:CNTNAP3B	8.81379	3.63175	4.37726	2.42687	0.110352	0.465204	none	FALSE	FALSE	FALSE	FALSE
PLEKHH1		UNMAPPED:PLEKHH1	8.81305	3.16749	5.87969	2.78234	0.110404	0.465265	none	FALSE	FALSE	FALSE	FALSE
SCAMP4		UNMAPPED:SCAMP4	8.81289	3.46164	4.8396	2.54587	0.110415	0.465265	none	FALSE	FALSE	FALSE	FALSE
WDR19		UNMAPPED:WDR19	8.81254	3.43222	4.92819	2.56759	0.11044	0.465265	none	FALSE	FALSE	FALSE	FALSE
CBX3		UNMAPPED:CBX3	8.81198	3.39997	5.02842	2.59178	0.110479	0.46533	none	FALSE	FALSE	FALSE	FALSE
DPYSL2		UNMAPPED:DPYSL2	8.81064	4.49986	2.88518	1.95798	0.110574	0.465628	none	FALSE	FALSE	FALSE	FALSE
GPANK1		UNMAPPED:GPANK1	8.80992	4.4598	2.93239	1.97541	0.110625	0.465704	none	FALSE	FALSE	FALSE	FALSE
ZC3HAV1L		UNMAPPED:ZC3HAV1L	8.80969	4.42515	2.97464	1.99082	0.110641	0.465704	none	FALSE	FALSE	FALSE	FALSE
GAK		UNMAPPED:GAK	8.80774	3.35624	5.16581	2.62429	0.110779	0.466126	none	FALSE	FALSE	FALSE	FALSE
LRRC1		UNMAPPED:LRRC1	8.80758	3.80955	3.96563	2.31198	0.11079	0.466126	none	FALSE	FALSE	FALSE	FALSE
ITGAM		UNMAPPED:ITGAM	8.80601	4.15343	3.34748	2.12018	0.110901	0.466488	none	FALSE	FALSE	FALSE	FALSE
ZNF25		UNMAPPED:ZNF25	8.80514	3.30331	5.34471	2.66555	0.110963	0.466582	none	FALSE	FALSE	FALSE	FALSE
STH		UNMAPPED:STH	8.80501	5.28776	2.1715	1.66517	0.110972	0.466582	none	FALSE	FALSE	FALSE	FALSE
CRACR2A		UNMAPPED:CRACR2A	8.80451	3.56466	4.54023	2.46995	0.111008	0.46663	none	FALSE	FALSE	FALSE	FALSE
MEIS2		UNMAPPED:MEIS2	8.80394	3.5603	4.55125	2.47281	0.111048	0.466696	none	FALSE	FALSE	FALSE	FALSE
LRRC3C		UNMAPPED:LRRC3C	8.80311	3.30851	5.32359	2.66074	0.111107	0.466704	none	FALSE	FALSE	FALSE	FALSE
PPIC		UNMAPPED:PPIC	8.80307	5.05393	2.34458	1.74183	0.11111	0.466704	none	FALSE	FALSE	FALSE	FALSE
ARHGAP21		UNMAPPED:ARHGAP21	8.80288	4.62522	2.7405	1.90323	0.111123	0.466704	none	FALSE	FALSE	FALSE	FALSE
SLFNL1		UNMAPPED:SLFNL1	8.80191	3.4342	4.90941	2.56301	0.111192	0.466734	none	FALSE	FALSE	FALSE	FALSE
CEP41		UNMAPPED:CEP41	8.80186	3.84172	3.89438	2.29113	0.111195	0.466734	none	FALSE	FALSE	FALSE	FALSE
SELT		UNMAPPED:SELT	8.80114	3.15517	5.91357	2.78943	0.111247	0.466734	none	FALSE	FALSE	FALSE	FALSE
C17orf98		UNMAPPED:C17orf98	8.80103	3.66249	4.28909	2.40302	0.111254	0.466734	none	FALSE	FALSE	FALSE	FALSE
OR5AR1		UNMAPPED:OR5AR1	8.80086	4.28666	3.14991	2.05308	0.111266	0.466734	none	FALSE	FALSE	FALSE	FALSE
IL5RA		UNMAPPED:IL5RA	8.80066	3.34924	5.18023	2.62766	0.111281	0.466734	none	FALSE	FALSE	FALSE	FALSE
CORO2A		UNMAPPED:CORO2A	8.80036	4.01561	3.56792	2.19154	0.111302	0.466734	none	FALSE	FALSE	FALSE	FALSE
PRH2		UNMAPPED:PRH2	8.79977	3.44111	4.88585	2.55725	0.111343	0.466805	none	FALSE	FALSE	FALSE	FALSE
LRRC41		UNMAPPED:LRRC41	8.79668	3.5031	4.7006	2.51111	0.111564	0.467627	none	FALSE	FALSE	FALSE	FALSE
ELSPBP1		UNMAPPED:ELSPBP1	8.79619	3.18267	5.79171	2.76378	0.111599	0.467671	none	FALSE	FALSE	FALSE	FALSE
SLC25A45		UNMAPPED:SLC25A45	8.79578	3.49574	4.72051	2.51614	0.111628	0.46769	none	FALSE	FALSE	FALSE	FALSE
TDRD9		UNMAPPED:TDRD9	8.79526	4.33064	3.08671	2.03094	0.111666	0.467699	none	FALSE	FALSE	FALSE	FALSE
NAA20		UNMAPPED:NAA20	8.79491	3.71738	4.1547	2.36589	0.11169	0.467699	none	FALSE	FALSE	FALSE	FALSE
PCM1		UNMAPPED:PCM1	8.79472	5.16464	2.25548	1.70287	0.111704	0.467699	none	FALSE	FALSE	FALSE	FALSE
PGAP3		UNMAPPED:PGAP3	8.79437	5.73216	1.89631	1.53422	0.111728	0.4677	none	FALSE	FALSE	FALSE	FALSE
ANXA7		UNMAPPED:ANXA7	8.79388	5.41517	2.08214	1.62393	0.111764	0.467746	none	FALSE	FALSE	FALSE	FALSE
HSD3B1		UNMAPPED:HSD3B1	8.79298	3.54558	4.57891	2.47998	0.111828	0.467903	none	FALSE	FALSE	FALSE	FALSE
EIF2B4		UNMAPPED:EIF2B4	8.79261	3.62487	4.37266	2.42564	0.111854	0.467903	none	FALSE	FALSE	FALSE	FALSE
VPS41		UNMAPPED:VPS41	8.79209	4.19996	3.26746	2.09338	0.111891	0.467903	none	FALSE	FALSE	FALSE	FALSE
CALCOCO1		UNMAPPED:CALCOCO1	8.79197	3.31727	5.27827	2.65037	0.111899	0.467903	none	FALSE	FALSE	FALSE	FALSE
SLC9A3		UNMAPPED:SLC9A3	8.79117	3.61829	4.38761	2.42965	0.111956	0.468038	none	FALSE	FALSE	FALSE	FALSE
SLC25A21		UNMAPPED:SLC25A21	8.79045	3.34794	5.17154	2.62563	0.112007	0.468149	none	FALSE	FALSE	FALSE	FALSE
IL6		UNMAPPED:IL6	8.78971	5.00511	2.37795	1.75615	0.112061	0.468269	none	FALSE	FALSE	FALSE	FALSE
LGR4		UNMAPPED:LGR4	8.7888	3.47936	4.75966	2.52598	0.112126	0.468344	none	FALSE	FALSE	FALSE	FALSE
LSP1		UNMAPPED:LSP1	8.78845	7.52477	1.2469	1.16794	0.11215	0.468344	none	FALSE	FALSE	FALSE	FALSE
SCGN		UNMAPPED:SCGN	8.78827	5.30662	2.15162	1.6561	0.112163	0.468344	none	FALSE	FALSE	FALSE	FALSE
HIST1H4H		UNMAPPED:HIST1H4H	8.78774	5.70505	1.90864	1.54034	0.112202	0.468344	none	FALSE	FALSE	FALSE	FALSE
RBMS3		UNMAPPED:RBMS3	8.78739	4.57318	2.78819	1.92151	0.112227	0.468344	none	FALSE	FALSE	FALSE	FALSE
ZNF563		UNMAPPED:ZNF563	8.78728	3.42741	4.91273	2.56383	0.112235	0.468344	none	FALSE	FALSE	FALSE	FALSE
MYL2		UNMAPPED:MYL2	8.78706	4.3425	3.0657	2.0235	0.11225	0.468344	none	FALSE	FALSE	FALSE	FALSE
KRTAP26-1		UNMAPPED:KRTAP26-1	8.78669	4.10476	3.40948	2.14061	0.112277	0.468353	none	FALSE	FALSE	FALSE	FALSE
SIPA1L2		UNMAPPED:SIPA1L2	8.78626	3.73237	4.11265	2.35407	0.112308	0.468379	none	FALSE	FALSE	FALSE	FALSE
TPSG1		UNMAPPED:TPSG1	8.78558	3.4746	4.76976	2.52851	0.112356	0.468478	none	FALSE	FALSE	FALSE	FALSE
ANK1		UNMAPPED:ANK1	8.78502	3.99501	3.5916	2.199	0.112397	0.468478	none	FALSE	FALSE	FALSE	FALSE
CCNG2		UNMAPPED:CCNG2	8.78438	4.66762	2.68581	1.88198	0.112442	0.468478	none	FALSE	FALSE	FALSE	FALSE
BEST4		UNMAPPED:BEST4	8.78429	3.3496	5.1581	2.62249	0.112449	0.468478	none	FALSE	FALSE	FALSE	FALSE
CCDC27		UNMAPPED:CCDC27	8.7842	3.86184	3.83868	2.27461	0.112455	0.468478	none	FALSE	FALSE	FALSE	FALSE
NBEA		UNMAPPED:NBEA	8.78302	3.13632	5.96645	2.80042	0.11254	0.468478	none	FALSE	FALSE	FALSE	FALSE
ZNF839		UNMAPPED:ZNF839	8.78226	3.55935	4.53038	2.46738	0.112594	0.468478	none	FALSE	FALSE	FALSE	FALSE
GP6		UNMAPPED:GP6	8.7819	4.16766	3.30839	2.10715	0.11262	0.468478	none	FALSE	FALSE	FALSE	FALSE
SDF4		UNMAPPED:SDF4	8.7815	3.50747	4.67121	2.50366	0.112648	0.468478	none	FALSE	FALSE	FALSE	FALSE
CCL1		UNMAPPED:CCL1	8.7815	3.69561	4.19166	2.3762	0.112648	0.468478	none	FALSE	FALSE	FALSE	FALSE
POLR1D		UNMAPPED:POLR1D	8.78137	3.47446	4.76535	2.52741	0.112657	0.468478	none	FALSE	FALSE	FALSE	FALSE
HAUS2		UNMAPPED:HAUS2	8.78108	3.50308	4.68307	2.50667	0.112678	0.468478	none	FALSE	FALSE	FALSE	FALSE
REV3L		UNMAPPED:REV3L	8.78099	3.48287	4.74058	2.5212	0.112685	0.468478	none	FALSE	FALSE	FALSE	FALSE
NCKAP5L		UNMAPPED:NCKAP5L	8.78063	3.21386	5.64428	2.73211	0.112711	0.468478	none	FALSE	FALSE	FALSE	FALSE
TEX2		UNMAPPED:TEX2	8.78054	4.88333	2.47753	1.79806	0.112717	0.468478	none	FALSE	FALSE	FALSE	FALSE
STEAP1B		UNMAPPED:STEAP1B	8.78037	3.59639	4.43183	2.44144	0.112729	0.468478	none	FALSE	FALSE	FALSE	FALSE
LOXL1		UNMAPPED:LOXL1	8.7801	3.45957	4.80749	2.53791	0.112749	0.468478	none	FALSE	FALSE	FALSE	FALSE
CAMK2A		UNMAPPED:CAMK2A	8.77915	3.97717	3.61837	2.20738	0.112817	0.468496	none	FALSE	FALSE	FALSE	FALSE
DGKB		UNMAPPED:DGKB	8.77895	4.31438	3.09768	2.03481	0.112832	0.468496	none	FALSE	FALSE	FALSE	FALSE
ARL3		UNMAPPED:ARL3	8.77876	3.29594	5.33572	2.66351	0.112845	0.468496	none	FALSE	FALSE	FALSE	FALSE
MSTO1		UNMAPPED:MSTO1	8.77867	3.6218	4.36597	2.42384	0.112852	0.468496	none	FALSE	FALSE	FALSE	FALSE
CLECL1		UNMAPPED:CLECL1	8.7776	3.24144	5.53384	2.70793	0.112928	0.468713	none	FALSE	FALSE	FALSE	FALSE
PRRG4		UNMAPPED:PRRG4	8.77651	3.28927	5.35646	2.66822	0.113007	0.468936	none	FALSE	FALSE	FALSE	FALSE
BMPR1B		UNMAPPED:BMPR1B	8.77455	4.89049	2.46825	1.79421	0.113147	0.469417	none	FALSE	FALSE	FALSE	FALSE
SCN5A		UNMAPPED:SCN5A	8.77406	5.45453	2.04952	1.60858	0.113183	0.469465	none	FALSE	FALSE	FALSE	FALSE
LY6D		UNMAPPED:LY6D	8.77187	2.78369	7.88371	3.15116	0.113341	0.469735	none	FALSE	FALSE	FALSE	FALSE
METTL20		UNMAPPED:METTL20	8.7715	3.28426	5.36767	2.67077	0.113368	0.469735	none	FALSE	FALSE	FALSE	FALSE
GGH		UNMAPPED:GGH	8.77147	3.60814	4.39276	2.43102	0.11337	0.469735	none	FALSE	FALSE	FALSE	FALSE
TARBP1		UNMAPPED:TARBP1	8.77144	3.49653	4.69072	2.50861	0.113372	0.469735	none	FALSE	FALSE	FALSE	FALSE
HIGD1A		UNMAPPED:HIGD1A	8.77065	3.61367	4.37801	2.42707	0.113429	0.469735	none	FALSE	FALSE	FALSE	FALSE
EHD3		UNMAPPED:EHD3	8.77035	3.63119	4.33423	2.41528	0.113451	0.469735	none	FALSE	FALSE	FALSE	FALSE
RNF212		UNMAPPED:RNF212	8.77021	3.03408	6.41563	2.89057	0.113461	0.469735	none	FALSE	FALSE	FALSE	FALSE
SMR3B		UNMAPPED:SMR3B	8.76977	3.17072	5.80154	2.76586	0.113493	0.469735	none	FALSE	FALSE	FALSE	FALSE
WFDC8		UNMAPPED:WFDC8	8.76974	3.52908	4.59832	2.48499	0.113495	0.469735	none	FALSE	FALSE	FALSE	FALSE
TMEM59		UNMAPPED:TMEM59	8.76944	3.25664	5.46559	2.69278	0.113517	0.469735	none	FALSE	FALSE	FALSE	FALSE
YY1AP1		UNMAPPED:YY1AP1	8.76932	3.87136	3.80714	2.26518	0.113525	0.469735	none	FALSE	FALSE	FALSE	FALSE
CTAGE5		UNMAPPED:CTAGE5	8.76877	4.02456	3.52782	2.17882	0.113565	0.469735	none	FALSE	FALSE	FALSE	FALSE
DUXA		UNMAPPED:DUXA	8.7683	3.46525	4.77714	2.53036	0.113599	0.469735	none	FALSE	FALSE	FALSE	FALSE
ATMIN		UNMAPPED:ATMIN	8.76816	3.12506	5.99227	2.80576	0.113609	0.469735	none	FALSE	FALSE	FALSE	FALSE
ABCA2		UNMAPPED:ABCA2	8.76788	2.95282	6.83167	2.96932	0.113629	0.469735	none	FALSE	FALSE	FALSE	FALSE
TOMM20L		UNMAPPED:TOMM20L	8.76766	2.87925	7.25418	3.04512	0.113645	0.469735	none	FALSE	FALSE	FALSE	FALSE
KXD1		UNMAPPED:KXD1	8.76736	3.25431	5.47138	2.69407	0.113667	0.469735	none	FALSE	FALSE	FALSE	FALSE
CDH1		UNMAPPED:CDH1	8.76581	3.51554	4.63121	2.49345	0.113779	0.469947	none	FALSE	FALSE	FALSE	FALSE
SLC36A3		UNMAPPED:SLC36A3	8.76484	3.48587	4.71355	2.51439	0.113849	0.469947	none	FALSE	FALSE	FALSE	FALSE
TMEM174		UNMAPPED:TMEM174	8.76468	3.29303	5.32727	2.66158	0.113861	0.469947	none	FALSE	FALSE	FALSE	FALSE
RCAN2		UNMAPPED:RCAN2	8.76468	3.48765	4.7083	2.51306	0.113861	0.469947	none	FALSE	FALSE	FALSE	FALSE
SPRY4		UNMAPPED:SPRY4	8.76459	4.23851	3.1926	2.06785	0.113867	0.469947	none	FALSE	FALSE	FALSE	FALSE
WNT5A		UNMAPPED:WNT5A	8.764	3.24356	5.50689	2.70197	0.113909	0.469947	none	FALSE	FALSE	FALSE	FALSE
SLC22A23		UNMAPPED:SLC22A23	8.76339	3.33385	5.1843	2.62861	0.113954	0.469947	none	FALSE	FALSE	FALSE	FALSE
PHF2		UNMAPPED:PHF2	8.76307	4.02044	3.53037	2.17963	0.113977	0.469947	none	FALSE	FALSE	FALSE	FALSE
WNT8A		UNMAPPED:WNT8A	8.76306	6.79205	1.44561	1.29019	0.113978	0.469947	none	FALSE	FALSE	FALSE	FALSE
LOC101928841		UNMAPPED:LOC101928841	8.76298	4.1565	3.31171	2.10826	0.113983	0.469947	none	FALSE	FALSE	FALSE	FALSE
LYPD6		UNMAPPED:LYPD6	8.76272	4.11913	3.36906	2.12732	0.114002	0.469947	none	FALSE	FALSE	FALSE	FALSE
RPN2		UNMAPPED:RPN2	8.76169	3.56899	4.48292	2.45495	0.114077	0.469947	none	FALSE	FALSE	FALSE	FALSE
OR6C6		UNMAPPED:OR6C6	8.76159	3.50739	4.64916	2.49804	0.114084	0.469947	none	FALSE	FALSE	FALSE	FALSE
LOC100287290		UNMAPPED:LOC100287290	8.76159	4.52757	2.82421	1.93516	0.114084	0.469947	none	FALSE	FALSE	FALSE	FALSE
CTCF		UNMAPPED:CTCF	8.76154	3.88491	3.77425	2.25527	0.114088	0.469947	none	FALSE	FALSE	FALSE	FALSE
RPL7L1		UNMAPPED:RPL7L1	8.76102	3.99241	3.57706	2.19442	0.114125	0.469998	none	FALSE	FALSE	FALSE	FALSE
ATP8A2		UNMAPPED:ATP8A2	8.75997	3.3035	5.28418	2.65172	0.114202	0.470089	none	FALSE	FALSE	FALSE	FALSE
KIF18B		UNMAPPED:KIF18B	8.75899	3.36783	5.06614	2.60078	0.114273	0.470089	none	FALSE	FALSE	FALSE	FALSE
PICK1		UNMAPPED:PICK1	8.75844	3.45004	4.81044	2.53865	0.114313	0.470089	none	FALSE	FALSE	FALSE	FALSE
FBP1		UNMAPPED:FBP1	8.75837	3.20638	5.64166	2.73154	0.114318	0.470089	none	FALSE	FALSE	FALSE	FALSE
PMS2		UNMAPPED:PMS2	8.75825	4.01021	3.54407	2.18398	0.114327	0.470089	none	FALSE	FALSE	FALSE	FALSE
C9orf173		UNMAPPED:C9orf173	8.75781	3.38281	5.01645	2.58891	0.114358	0.470089	none	FALSE	FALSE	FALSE	FALSE
C15orf41		UNMAPPED:C15orf41	8.75778	4.4524	2.90949	1.96698	0.11436	0.470089	none	FALSE	FALSE	FALSE	FALSE
FZR1		UNMAPPED:FZR1	8.75762	4.25559	3.16383	2.05791	0.114372	0.470089	none	FALSE	FALSE	FALSE	FALSE
CLTC		UNMAPPED:CLTC	8.75719	4.54936	2.79718	1.92493	0.114403	0.470089	none	FALSE	FALSE	FALSE	FALSE
GRIN2D		UNMAPPED:GRIN2D	8.75667	3.5195	4.61018	2.48805	0.114441	0.470089	none	FALSE	FALSE	FALSE	FALSE
TBCCD1		UNMAPPED:TBCCD1	8.75653	3.2444	5.49337	2.69897	0.114451	0.470089	none	FALSE	FALSE	FALSE	FALSE
RXFP2		UNMAPPED:RXFP2	8.75639	3.61524	4.35942	2.42208	0.114461	0.470089	none	FALSE	FALSE	FALSE	FALSE
PSMB9		UNMAPPED:PSMB9	8.75631	3.55379	4.51718	2.46393	0.114467	0.470089	none	FALSE	FALSE	FALSE	FALSE
RSRP1		UNMAPPED:RSRP1	8.75502	3.4076	4.93508	2.56927	0.114561	0.470372	none	FALSE	FALSE	FALSE	FALSE
SWI5		UNMAPPED:SWI5	8.75424	4.22102	3.21041	2.07396	0.114617	0.470403	none	FALSE	FALSE	FALSE	FALSE
CD3D		UNMAPPED:CD3D	8.75423	3.49914	4.66402	2.50183	0.114618	0.470403	none	FALSE	FALSE	FALSE	FALSE
RRP12		UNMAPPED:RRP12	8.75288	3.59705	4.40146	2.43335	0.114716	0.470689	none	FALSE	FALSE	FALSE	FALSE
DERL3		UNMAPPED:DERL3	8.75261	4.11801	3.36339	2.12545	0.114736	0.470689	none	FALSE	FALSE	FALSE	FALSE
PRPF31		UNMAPPED:PRPF31	8.75204	3.61736	4.34969	2.41946	0.114778	0.470756	none	FALSE	FALSE	FALSE	FALSE
MGST2		UNMAPPED:MGST2	8.75115	4.30735	3.0888	2.03168	0.114842	0.470863	none	FALSE	FALSE	FALSE	FALSE
CBX6		UNMAPPED:CBX6	8.751	3.92116	3.697	2.23174	0.114853	0.470863	none	FALSE	FALSE	FALSE	FALSE
LOC101929372		UNMAPPED:LOC101929372	8.74948	3.74208	4.05649	2.33814	0.114964	0.4709	none	FALSE	FALSE	FALSE	FALSE
ERVV-1		UNMAPPED:ERVV-1	8.74915	3.56975	4.46763	2.45092	0.114988	0.4709	none	FALSE	FALSE	FALSE	FALSE
VRK1		UNMAPPED:VRK1	8.74908	3.97369	3.60037	2.20175	0.114993	0.4709	none	FALSE	FALSE	FALSE	FALSE
OR51I1		UNMAPPED:OR51I1	8.74896	3.37191	5.04047	2.59466	0.115002	0.4709	none	FALSE	FALSE	FALSE	FALSE
KRT4		UNMAPPED:KRT4	8.7486	3.08252	6.15094	2.83813	0.115028	0.4709	none	FALSE	FALSE	FALSE	FALSE
OR10K2		UNMAPPED:OR10K2	8.74859	4.06497	3.44501	2.15219	0.115029	0.4709	none	FALSE	FALSE	FALSE	FALSE
P4HA1		UNMAPPED:P4HA1	8.74838	4.94446	2.40895	1.76933	0.115044	0.4709	none	FALSE	FALSE	FALSE	FALSE
CLPSL1		UNMAPPED:CLPSL1	8.74816	3.94062	3.65892	2.22	0.11506	0.4709	none	FALSE	FALSE	FALSE	FALSE
SRD5A3		UNMAPPED:SRD5A3	8.74643	4.67367	2.65894	1.87143	0.115187	0.471319	none	FALSE	FALSE	FALSE	FALSE
DHX33		UNMAPPED:DHX33	8.74596	3.46675	4.747	2.52281	0.115221	0.471359	none	FALSE	FALSE	FALSE	FALSE
CEP112		UNMAPPED:CEP112	8.74537	4.27334	3.13101	2.04649	0.115264	0.471435	none	FALSE	FALSE	FALSE	FALSE
PPP1R15A		UNMAPPED:PPP1R15A	8.74502	3.06191	6.24038	2.85607	0.11529	0.471439	none	FALSE	FALSE	FALSE	FALSE
ASH2L		UNMAPPED:ASH2L	8.74392	4.11628	3.35969	2.12423	0.11537	0.471573	none	FALSE	FALSE	FALSE	FALSE
STX4		UNMAPPED:STX4	8.74389	4.48475	2.86293	1.9497	0.115372	0.471573	none	FALSE	FALSE	FALSE	FALSE
NPRL2		UNMAPPED:NPRL2	8.7434	4.57641	2.75949	1.91054	0.115408	0.471617	none	FALSE	FALSE	FALSE	FALSE
NELFB		UNMAPPED:NELFB	8.74262	3.61443	4.34729	2.41881	0.115465	0.471655	none	FALSE	FALSE	FALSE	FALSE
TSPAN4		UNMAPPED:TSPAN4	8.74222	3.82661	3.87225	2.28459	0.115494	0.471655	none	FALSE	FALSE	FALSE	FALSE
ZSCAN4		UNMAPPED:ZSCAN4	8.74207	3.3135	5.22605	2.63832	0.115505	0.471655	none	FALSE	FALSE	FALSE	FALSE
USP43		UNMAPPED:USP43	8.74192	3.19732	5.65362	2.73414	0.115516	0.471655	none	FALSE	FALSE	FALSE	FALSE
PRAM1		UNMAPPED:PRAM1	8.74031	3.58155	4.42782	2.44037	0.115634	0.471945	none	FALSE	FALSE	FALSE	FALSE
SLC38A4		UNMAPPED:SLC38A4	8.73998	4.433	2.92195	1.97157	0.115658	0.471945	none	FALSE	FALSE	FALSE	FALSE
VWA3B		UNMAPPED:VWA3B	8.73994	4.53128	2.80739	1.9288	0.115661	0.471945	none	FALSE	FALSE	FALSE	FALSE
ANO6		UNMAPPED:ANO6	8.73885	3.86534	3.79266	2.26083	0.115741	0.471978	none	FALSE	FALSE	FALSE	FALSE
C5orf34		UNMAPPED:C5orf34	8.73862	3.73729	4.0568	2.33822	0.115758	0.471978	none	FALSE	FALSE	FALSE	FALSE
C8orf59		UNMAPPED:C8orf59	8.73846	3.3291	5.16831	2.62488	0.115769	0.471978	none	FALSE	FALSE	FALSE	FALSE
ARRDC5		UNMAPPED:ARRDC5	8.73792	3.5896	4.40478	2.43423	0.115809	0.471978	none	FALSE	FALSE	FALSE	FALSE
HIST1H2BL		UNMAPPED:HIST1H2BL	8.73739	4.61592	2.71376	1.89288	0.115848	0.471978	none	FALSE	FALSE	FALSE	FALSE
VPS8		UNMAPPED:VPS8	8.73724	3.43188	4.83975	2.54591	0.115859	0.471978	none	FALSE	FALSE	FALSE	FALSE
GPSM1		UNMAPPED:GPSM1	8.73704	4.01723	3.51552	2.17489	0.115874	0.471978	none	FALSE	FALSE	FALSE	FALSE
SERPINA10		UNMAPPED:SERPINA10	8.7369	4.40335	2.9563	1.98415	0.115884	0.471978	none	FALSE	FALSE	FALSE	FALSE
KIAA0355		UNMAPPED:KIAA0355	8.73639	3.91898	3.6889	2.22925	0.115921	0.471978	none	FALSE	FALSE	FALSE	FALSE
LOC101060400		UNMAPPED:LOC101060400	8.73579	4.30214	3.08566	2.03057	0.115965	0.471978	none	FALSE	FALSE	FALSE	FALSE
NAALADL1		UNMAPPED:NAALADL1	8.73552	3.81567	3.88846	2.28938	0.115984	0.471978	none	FALSE	FALSE	FALSE	FALSE
GNLY		UNMAPPED:GNLY	8.73551	3.20997	5.59499	2.72137	0.115985	0.471978	none	FALSE	FALSE	FALSE	FALSE
IMPG1		UNMAPPED:IMPG1	8.7353	3.52329	4.57627	2.4793	0.116001	0.471978	none	FALSE	FALSE	FALSE	FALSE
PDE6A		UNMAPPED:PDE6A	8.7351	3.6153	4.33744	2.41615	0.116016	0.471978	none	FALSE	FALSE	FALSE	FALSE
CDO1		UNMAPPED:CDO1	8.73442	2.95069	6.78195	2.96013	0.116065	0.472004	none	FALSE	FALSE	FALSE	FALSE
SMC5		UNMAPPED:SMC5	8.73433	3.60067	4.37308	2.42575	0.116071	0.472004	none	FALSE	FALSE	FALSE	FALSE
PTPRK		UNMAPPED:PTPRK	8.73352	3.57373	4.44078	2.44381	0.11613	0.472126	none	FALSE	FALSE	FALSE	FALSE
SDF2		UNMAPPED:SDF2	8.73314	3.893	3.73476	2.24329	0.116158	0.472126	none	FALSE	FALSE	FALSE	FALSE
AXIN1		UNMAPPED:AXIN1	8.73272	3.04042	6.32186	2.87221	0.116189	0.472126	none	FALSE	FALSE	FALSE	FALSE
CLDND1		UNMAPPED:CLDND1	8.73255	4.5456	2.78712	1.9211	0.116201	0.472126	none	FALSE	FALSE	FALSE	FALSE
PIWIL2		UNMAPPED:PIWIL2	8.73223	4.52145	2.81396	1.93129	0.116225	0.472126	none	FALSE	FALSE	FALSE	FALSE
RUFY1		UNMAPPED:RUFY1	8.73148	3.37833	4.99829	2.58455	0.11628	0.472249	none	FALSE	FALSE	FALSE	FALSE
CYP4V2		UNMAPPED:CYP4V2	8.73013	6.37977	1.58186	1.36841	0.116379	0.472333	none	FALSE	FALSE	FALSE	FALSE
SLC45A3		UNMAPPED:SLC45A3	8.72899	3.33911	5.12268	2.61416	0.116464	0.472333	none	FALSE	FALSE	FALSE	FALSE
H6PD		UNMAPPED:H6PD	8.7288	3.55746	4.47804	2.45366	0.116478	0.472333	none	FALSE	FALSE	FALSE	FALSE
FKBP3		UNMAPPED:FKBP3	8.7287	3.8999	3.71803	2.23818	0.116485	0.472333	none	FALSE	FALSE	FALSE	FALSE
DNAH7		UNMAPPED:DNAH7	8.72839	3.85259	3.80851	2.26559	0.116508	0.472333	none	FALSE	FALSE	FALSE	FALSE
BFSP1		UNMAPPED:BFSP1	8.72831	3.6211	4.31624	2.41041	0.116513	0.472333	none	FALSE	FALSE	FALSE	FALSE
KLF7		UNMAPPED:KLF7	8.72809	4.33113	3.04237	2.0152	0.11653	0.472333	none	FALSE	FALSE	FALSE	FALSE
IST1		UNMAPPED:IST1	8.72799	3.67672	4.18322	2.37385	0.116538	0.472333	none	FALSE	FALSE	FALSE	FALSE
KIAA1549L		UNMAPPED:KIAA1549L	8.72774	3.32458	5.16977	2.62522	0.116556	0.472333	none	FALSE	FALSE	FALSE	FALSE
CHRNA10		UNMAPPED:CHRNA10	8.72768	3.8524	3.80827	2.26552	0.11656	0.472333	none	FALSE	FALSE	FALSE	FALSE
RALGDS		UNMAPPED:RALGDS	8.7275	3.30916	5.22198	2.63737	0.116573	0.472333	none	FALSE	FALSE	FALSE	FALSE
MIIP		UNMAPPED:MIIP	8.72689	4.12997	3.32609	2.11306	0.116618	0.472355	none	FALSE	FALSE	FALSE	FALSE
TLX1		UNMAPPED:TLX1	8.72662	3.25767	5.4032	2.67879	0.116638	0.472355	none	FALSE	FALSE	FALSE	FALSE
UBE2C		UNMAPPED:UBE2C	8.72639	3.16045	5.77922	2.76112	0.116654	0.472355	none	FALSE	FALSE	FALSE	FALSE
DEFB126		UNMAPPED:DEFB126	8.72608	3.22377	5.52868	2.70679	0.116678	0.472355	none	FALSE	FALSE	FALSE	FALSE
RGPD1		UNMAPPED:RGPD1	8.72569	3.95148	3.62101	2.20821	0.116706	0.47237	none	FALSE	FALSE	FALSE	FALSE
CACUL1		UNMAPPED:CACUL1	8.7253	4.17389	3.2588	2.09045	0.116735	0.472386	none	FALSE	FALSE	FALSE	FALSE
LRRD1		UNMAPPED:LRRD1	8.72495	4.0759	3.40951	2.14062	0.116761	0.472391	none	FALSE	FALSE	FALSE	FALSE
MTRNR2L3		UNMAPPED:MTRNR2L3	8.7245	3.55236	4.48684	2.45598	0.116794	0.472425	none	FALSE	FALSE	FALSE	FALSE
FABP9		UNMAPPED:FABP9	8.72378	4.41635	2.9322	1.97534	0.116847	0.472539	none	FALSE	FALSE	FALSE	FALSE
HPCA		UNMAPPED:HPCA	8.72282	3.04287	6.29363	2.86664	0.116919	0.472676	none	FALSE	FALSE	FALSE	FALSE
NAGK		UNMAPPED:NAGK	8.7226	3.69963	4.12551	2.3577	0.116935	0.472676	none	FALSE	FALSE	FALSE	FALSE
FAM53B		UNMAPPED:FAM53B	8.72232	3.29773	5.25472	2.64495	0.116955	0.472676	none	FALSE	FALSE	FALSE	FALSE
CSE1L		UNMAPPED:CSE1L	8.72192	4.76505	2.55635	1.8304	0.116985	0.472696	none	FALSE	FALSE	FALSE	FALSE
DHODH	16	STABLE:NEW-136	8.72155	3.98239	3.56315	2.19003	0.117012	0.472708	none	FALSE	FALSE	FALSE	FALSE
SH3GLB2		UNMAPPED:SH3GLB2	8.72108	3.47141	4.70512	2.51226	0.117047	0.472748	none	FALSE	FALSE	FALSE	FALSE
B4GALNT2		UNMAPPED:B4GALNT2	8.71921	3.98275	3.56066	2.18924	0.117185	0.473148	none	FALSE	FALSE	FALSE	FALSE
GBX1		UNMAPPED:GBX1	8.71907	3.86704	3.77239	2.25471	0.117196	0.473148	none	FALSE	FALSE	FALSE	FALSE
PPOX		UNMAPPED:PPOX	8.71831	3.30861	5.2119	2.63503	0.117252	0.473219	none	FALSE	FALSE	FALSE	FALSE
GBP7		UNMAPPED:GBP7	8.71816	3.41298	4.87427	2.55441	0.117263	0.473219	none	FALSE	FALSE	FALSE	FALSE
TRIM13		UNMAPPED:TRIM13	8.71769	3.42376	4.84106	2.54623	0.117298	0.473224	none	FALSE	FALSE	FALSE	FALSE
VAMP2		UNMAPPED:VAMP2	8.71741	3.35746	5.04789	2.59643	0.117318	0.473224	none	FALSE	FALSE	FALSE	FALSE
B3GALT4		UNMAPPED:B3GALT4	8.71713	3.22822	5.49934	2.70029	0.117339	0.473224	none	FALSE	FALSE	FALSE	FALSE
NUS1		UNMAPPED:NUS1	8.71556	3.48183	4.66923	2.50315	0.117455	0.473588	none	FALSE	FALSE	FALSE	FALSE
TSPYL1		UNMAPPED:TSPYL1	8.71501	2.83934	7.39409	3.06937	0.117496	0.473588	none	FALSE	FALSE	FALSE	FALSE
C12orf66		UNMAPPED:C12orf66	8.7149	3.15793	5.77251	2.75969	0.117504	0.473588	none	FALSE	FALSE	FALSE	FALSE
CRTC3		UNMAPPED:CRTC3	8.71357	3.53318	4.52592	2.46621	0.117602	0.473665	none	FALSE	FALSE	FALSE	FALSE
TMED6		UNMAPPED:TMED6	8.71332	4.10673	3.35211	2.12172	0.117621	0.473665	none	FALSE	FALSE	FALSE	FALSE
NR2C2		UNMAPPED:NR2C2	8.71321	3.37129	4.99822	2.58453	0.117629	0.473665	none	FALSE	FALSE	FALSE	FALSE
LPAR5		UNMAPPED:LPAR5	8.71293	4.53365	2.78905	1.92184	0.11765	0.473665	none	FALSE	FALSE	FALSE	FALSE
HPGDS		UNMAPPED:HPGDS	8.71265	3.05573	6.21626	2.85125	0.11767	0.473665	none	FALSE	FALSE	FALSE	FALSE
HES1		UNMAPPED:HES1	8.71263	3.56316	4.446	2.4452	0.117671	0.473665	none	FALSE	FALSE	FALSE	FALSE
EFHD2		UNMAPPED:EFHD2	8.71191	2.93814	6.80886	2.96511	0.117725	0.47378	none	FALSE	FALSE	FALSE	FALSE
C8orf44		UNMAPPED:C8orf44	8.71087	3.39695	4.91477	2.56432	0.117802	0.473991	none	FALSE	FALSE	FALSE	FALSE
TRRAP		UNMAPPED:TRRAP	8.7104	3.4971	4.62069	2.49075	0.117837	0.47403	none	FALSE	FALSE	FALSE	FALSE
TGIF2-C20orf24		UNMAPPED:TGIF2-C20orf24	8.70778	4.21041	3.19349	2.06815	0.118032	0.474714	none	FALSE	FALSE	FALSE	FALSE
MAP9		UNMAPPED:MAP9	8.70728	3.15725	5.76395	2.75787	0.118069	0.474751	none	FALSE	FALSE	FALSE	FALSE
RPL3		UNMAPPED:RPL3	8.70698	3.53611	4.51098	2.46231	0.118091	0.474751	none	FALSE	FALSE	FALSE	FALSE
SLC25A43		UNMAPPED:SLC25A43	8.70637	3.78585	3.9236	2.29971	0.118137	0.47479	none	FALSE	FALSE	FALSE	FALSE
MAN1C1		UNMAPPED:MAN1C1	8.70619	3.28212	5.28806	2.65261	0.11815	0.47479	none	FALSE	FALSE	FALSE	FALSE
ADRA2C		UNMAPPED:ADRA2C	8.70571	3.67105	4.17461	2.37145	0.118185	0.474832	none	FALSE	FALSE	FALSE	FALSE
TIGD7		UNMAPPED:TIGD7	8.70482	3.17247	5.69862	2.74386	0.118252	0.475001	none	FALSE	FALSE	FALSE	FALSE
SERPINB10		UNMAPPED:SERPINB10	8.70391	3.9322	3.63798	2.2135	0.11832	0.475171	none	FALSE	FALSE	FALSE	FALSE
P4HTM		UNMAPPED:P4HTM	8.70258	4.16401	3.25733	2.08995	0.118419	0.475383	none	FALSE	FALSE	FALSE	FALSE
BCAS1		UNMAPPED:BCAS1	8.70212	3.33905	5.08884	2.60617	0.118453	0.475383	none	FALSE	FALSE	FALSE	FALSE
CFAP99		UNMAPPED:CFAP99	8.70197	3.64749	4.22613	2.38574	0.118464	0.475383	none	FALSE	FALSE	FALSE	FALSE
ANP32D		UNMAPPED:ANP32D	8.70186	3.31615	5.16492	2.62408	0.118472	0.475383	none	FALSE	FALSE	FALSE	FALSE
C9orf66		UNMAPPED:C9orf66	8.7014	4.31379	3.04773	2.01711	0.118506	0.475419	none	FALSE	FALSE	FALSE	FALSE
COMT		UNMAPPED:COMT	8.70015	3.6193	4.29202	2.40382	0.1186	0.475695	none	FALSE	FALSE	FALSE	FALSE
IP6K3		UNMAPPED:IP6K3	8.69895	3.40079	4.88857	2.55792	0.118689	0.475822	none	FALSE	FALSE	FALSE	FALSE
ZNF514		UNMAPPED:ZNF514	8.6988	3.50856	4.5763	2.47931	0.1187	0.475822	none	FALSE	FALSE	FALSE	FALSE
YEATS4		UNMAPPED:YEATS4	8.6986	4.20721	3.19173	2.06754	0.118715	0.475822	none	FALSE	FALSE	FALSE	FALSE
ME3		UNMAPPED:ME3	8.69828	3.26621	5.33399	2.66311	0.118739	0.475822	none	FALSE	FALSE	FALSE	FALSE
KNCN		UNMAPPED:KNCN	8.69793	3.47183	4.67761	2.50528	0.118765	0.475822	none	FALSE	FALSE	FALSE	FALSE
TNFRSF12A		UNMAPPED:TNFRSF12A	8.69772	3.86701	3.75422	2.24921	0.118781	0.475822	none	FALSE	FALSE	FALSE	FALSE
BRSK1		UNMAPPED:BRSK1	8.6972	3.49993	4.5982	2.48496	0.118819	0.475876	none	FALSE	FALSE	FALSE	FALSE
KLK5		UNMAPPED:KLK5	8.69601	3.73507	4.0218	2.3282	0.118908	0.476111	none	FALSE	FALSE	FALSE	FALSE
LGALS16		UNMAPPED:LGALS16	8.69574	3.40406	4.87473	2.55452	0.118928	0.476111	none	FALSE	FALSE	FALSE	FALSE
RSC1A1		UNMAPPED:RSC1A1	8.69529	3.92203	3.64937	2.21704	0.118962	0.476147	none	FALSE	FALSE	FALSE	FALSE
ALKBH3		UNMAPPED:ALKBH3	8.69332	3.76241	3.96081	2.31058	0.119109	0.476636	none	FALSE	FALSE	FALSE	FALSE
NLGN3		UNMAPPED:NLGN3	8.69281	4.35113	2.99398	1.99783	0.119148	0.47669	none	FALSE	FALSE	FALSE	FALSE
HEYL		UNMAPPED:HEYL	8.69177	3.3475	5.04816	2.5965	0.119225	0.476846	none	FALSE	FALSE	FALSE	FALSE
LOC101929536		UNMAPPED:LOC101929536	8.69094	2.87564	7.12441	3.02226	0.119287	0.476846	none	FALSE	FALSE	FALSE	FALSE
TBCD		UNMAPPED:TBCD	8.69054	3.45764	4.70976	2.51343	0.119318	0.476846	none	FALSE	FALSE	FALSE	FALSE
RAB3IP		UNMAPPED:RAB3IP	8.69005	3.07938	6.07149	2.82201	0.119354	0.476846	none	FALSE	FALSE	FALSE	FALSE
PPP1CA		UNMAPPED:PPP1CA	8.68992	3.78907	3.90215	2.29342	0.119364	0.476846	none	FALSE	FALSE	FALSE	FALSE
HIST1H3I		UNMAPPED:HIST1H3I	8.68952	4.08318	3.37149	2.12813	0.119394	0.476846	none	FALSE	FALSE	FALSE	FALSE
EFTUD1		UNMAPPED:EFTUD1	8.68942	4.08987	3.36089	2.12462	0.119401	0.476846	none	FALSE	FALSE	FALSE	FALSE
FUK		UNMAPPED:FUK	8.68861	3.96919	3.55993	2.18901	0.119462	0.476846	none	FALSE	FALSE	FALSE	FALSE
FOXI3		UNMAPPED:FOXI3	8.68859	3.71914	4.04964	2.33618	0.119464	0.476846	none	FALSE	FALSE	FALSE	FALSE
TNR		UNMAPPED:TNR	8.68853	3.06921	6.11503	2.83087	0.119468	0.476846	none	FALSE	FALSE	FALSE	FALSE
SELP		UNMAPPED:SELP	8.68844	4.17531	3.23073	2.08091	0.119475	0.476846	none	FALSE	FALSE	FALSE	FALSE
TTYH2		UNMAPPED:TTYH2	8.68705	3.30223	5.1931	2.63066	0.119579	0.476846	none	FALSE	FALSE	FALSE	FALSE
DCAF16		UNMAPPED:DCAF16	8.68705	5.49309	1.99271	1.58145	0.119579	0.476846	none	FALSE	FALSE	FALSE	FALSE
CDCA4		UNMAPPED:CDCA4	8.68682	4.14497	3.27448	2.09575	0.119596	0.476846	none	FALSE	FALSE	FALSE	FALSE
NADK2		UNMAPPED:NADK2	8.68563	3.69536	4.09971	2.35041	0.119685	0.476846	none	FALSE	FALSE	FALSE	FALSE
MASP2		UNMAPPED:MASP2	8.68555	4.02839	3.45704	2.15609	0.119692	0.476846	none	FALSE	FALSE	FALSE	FALSE
GPR65		UNMAPPED:GPR65	8.68552	3.35111	5.02864	2.59183	0.119694	0.476846	none	FALSE	FALSE	FALSE	FALSE
LOC101928587		UNMAPPED:LOC101928587	8.68546	3.22295	5.47501	2.69488	0.119698	0.476846	none	FALSE	FALSE	FALSE	FALSE
JAKMIP3		UNMAPPED:JAKMIP3	8.68492	4.09993	3.34185	2.11831	0.119738	0.476846	none	FALSE	FALSE	FALSE	FALSE
B3GALT1		UNMAPPED:B3GALT1	8.68483	3.3711	4.9639	2.57626	0.119746	0.476846	none	FALSE	FALSE	FALSE	FALSE
B4GALT2		UNMAPPED:B4GALT2	8.68457	3.70646	4.07389	2.34309	0.119765	0.476846	none	FALSE	FALSE	FALSE	FALSE
OR6C65		UNMAPPED:OR6C65	8.68447	3.25708	5.34814	2.66633	0.119772	0.476846	none	FALSE	FALSE	FALSE	FALSE
AEN		UNMAPPED:AEN	8.68396	3.4379	4.75951	2.52595	0.119811	0.476846	none	FALSE	FALSE	FALSE	FALSE
GUCY2C		UNMAPPED:GUCY2C	8.68388	3.34507	5.04618	2.59602	0.119817	0.476846	none	FALSE	FALSE	FALSE	FALSE
ZNF20		UNMAPPED:ZNF20	8.68326	3.63603	4.23473	2.38811	0.119864	0.476846	none	FALSE	FALSE	FALSE	FALSE
PPP1R13B		UNMAPPED:PPP1R13B	8.6832	4.33545	3.00787	2.00284	0.119868	0.476846	none	FALSE	FALSE	FALSE	FALSE
TPM2		UNMAPPED:TPM2	8.68309	3.41616	4.82301	2.54177	0.119876	0.476846	none	FALSE	FALSE	FALSE	FALSE
MED25		UNMAPPED:MED25	8.68296	3.18134	5.63151	2.72934	0.119886	0.476846	none	FALSE	FALSE	FALSE	FALSE
LCT		UNMAPPED:LCT	8.68227	3.05553	6.16762	2.84149	0.119938	0.476893	none	FALSE	FALSE	FALSE	FALSE
MARCH1		UNMAPPED:MARCH1	8.6821	3.19311	5.5842	2.71901	0.119951	0.476893	none	FALSE	FALSE	FALSE	FALSE
PAIP2B		UNMAPPED:PAIP2B	8.6818	3.80686	3.85868	2.28057	0.119973	0.476893	none	FALSE	FALSE	FALSE	FALSE
FAM24A		UNMAPPED:FAM24A	8.68072	3.29883	5.1965	2.63145	0.120055	0.476993	none	FALSE	FALSE	FALSE	FALSE
BBS5		UNMAPPED:BBS5	8.68038	3.85483	3.76284	2.25182	0.12008	0.476993	none	FALSE	FALSE	FALSE	FALSE
KRTAP5-3		UNMAPPED:KRTAP5-3	8.68038	3.64403	4.21288	2.38208	0.12008	0.476993	none	FALSE	FALSE	FALSE	FALSE
GARNL3		UNMAPPED:GARNL3	8.68014	3.11829	5.88579	2.78362	0.120098	0.476993	none	FALSE	FALSE	FALSE	FALSE
HNRNPUL2		UNMAPPED:HNRNPUL2	8.67977	3.57967	4.36933	2.42474	0.120127	0.477	none	FALSE	FALSE	FALSE	FALSE
POLR1B		UNMAPPED:POLR1B	8.67946	3.92999	3.62201	2.20852	0.12015	0.477	none	FALSE	FALSE	FALSE	FALSE
RINT1		UNMAPPED:RINT1	8.67857	3.81505	3.83939	2.27483	0.120217	0.477166	none	FALSE	FALSE	FALSE	FALSE
PHACTR2		UNMAPPED:PHACTR2	8.67814	3.28442	5.2429	2.64222	0.120248	0.477192	none	FALSE	FALSE	FALSE	FALSE
ZNF546		UNMAPPED:ZNF546	8.67768	3.55578	4.42807	2.44044	0.120284	0.477233	none	FALSE	FALSE	FALSE	FALSE
EXOSC10		UNMAPPED:EXOSC10	8.67694	3.73062	4.01367	2.32587	0.120339	0.47733	none	FALSE	FALSE	FALSE	FALSE
CMTM5		UNMAPPED:CMTM5	8.67668	5.63895	1.90534	1.53871	0.120358	0.47733	none	FALSE	FALSE	FALSE	FALSE
PPP5D1		UNMAPPED:PPP5D1	8.67536	3.67647	4.13264	2.3597	0.120459	0.477616	none	FALSE	FALSE	FALSE	FALSE
CDCA5		UNMAPPED:CDCA5	8.67448	3.6626	4.16367	2.3684	0.120525	0.477616	none	FALSE	FALSE	FALSE	FALSE
HINT3		UNMAPPED:HINT3	8.67447	3.81929	3.82734	2.27123	0.120526	0.477616	none	FALSE	FALSE	FALSE	FALSE
ARHGEF37		UNMAPPED:ARHGEF37	8.67441	3.21549	5.48766	2.6977	0.12053	0.477616	none	FALSE	FALSE	FALSE	FALSE
WIPI2		UNMAPPED:WIPI2	8.67303	3.35223	5.00947	2.58724	0.120634	0.477852	none	FALSE	FALSE	FALSE	FALSE
CCAR1		UNMAPPED:CCAR1	8.67295	3.0931	5.98357	2.80397	0.12064	0.477852	none	FALSE	FALSE	FALSE	FALSE
ZNF574		UNMAPPED:ZNF574	8.67199	3.56885	4.38861	2.42991	0.120713	0.47804	none	FALSE	FALSE	FALSE	FALSE
C19orf80		UNMAPPED:C19orf80	8.6715	3.30277	5.17108	2.62552	0.12075	0.478089	none	FALSE	FALSE	FALSE	FALSE
ZNF607		UNMAPPED:ZNF607	8.67115	4.14415	3.26453	2.09239	0.120776	0.478095	none	FALSE	FALSE	FALSE	FALSE
WDR53		UNMAPPED:WDR53	8.66958	3.35239	5.00467	2.58608	0.120896	0.478215	none	FALSE	FALSE	FALSE	FALSE
GPR108		UNMAPPED:GPR108	8.66804	4.3405	2.99173	1.99702	0.121012	0.478215	none	FALSE	FALSE	FALSE	FALSE
LEFTY1		UNMAPPED:LEFTY1	8.66741	3.20467	5.51885	2.70462	0.121059	0.478215	none	FALSE	FALSE	FALSE	FALSE
DAGLB		UNMAPPED:DAGLB	8.66728	3.5227	4.50373	2.46041	0.121069	0.478215	none	FALSE	FALSE	FALSE	FALSE
OR52K1		UNMAPPED:OR52K1	8.66653	3.68416	4.10665	2.35238	0.121126	0.478215	none	FALSE	FALSE	FALSE	FALSE
ACTBL2		UNMAPPED:ACTBL2	8.66652	3.03338	6.24532	2.85705	0.121127	0.478215	none	FALSE	FALSE	FALSE	FALSE
MLNR		UNMAPPED:MLNR	8.66608	3.17582	5.62889	2.72877	0.121161	0.478215	none	FALSE	FALSE	FALSE	FALSE
STYX		UNMAPPED:STYX	8.66602	3.70055	4.06941	2.34182	0.121165	0.478215	none	FALSE	FALSE	FALSE	FALSE
LOC100996634		UNMAPPED:LOC100996634	8.66602	4.02331	3.45045	2.15395	0.121165	0.478215	none	FALSE	FALSE	FALSE	FALSE
IKZF4		UNMAPPED:IKZF4	8.66591	3.30118	5.16926	2.6251	0.121173	0.478215	none	FALSE	FALSE	FALSE	FALSE
MFSD8		UNMAPPED:MFSD8	8.6659	3.85468	3.75074	2.24815	0.121174	0.478215	none	FALSE	FALSE	FALSE	FALSE
CCDC122		UNMAPPED:CCDC122	8.6659	4.00517	3.48056	2.16368	0.121174	0.478215	none	FALSE	FALSE	FALSE	FALSE
PHLDB2		UNMAPPED:PHLDB2	8.66566	8.32671	1.05723	1.04071	0.121192	0.478215	none	FALSE	FALSE	FALSE	FALSE
TMEM100		UNMAPPED:TMEM100	8.66487	4.51203	2.78526	1.92039	0.121252	0.478215	none	FALSE	FALSE	FALSE	FALSE
RNF146		UNMAPPED:RNF146	8.66476	3.87058	3.71946	2.23862	0.12126	0.478215	none	FALSE	FALSE	FALSE	FALSE
TTLL1		UNMAPPED:TTLL1	8.66467	3.36409	4.96134	2.57564	0.121267	0.478215	none	FALSE	FALSE	FALSE	FALSE
LILRB3		UNMAPPED:LILRB3	8.66458	3.19125	5.56639	2.7151	0.121274	0.478215	none	FALSE	FALSE	FALSE	FALSE
GZMK		UNMAPPED:GZMK	8.66395	4.11259	3.30703	2.10669	0.121321	0.478215	none	FALSE	FALSE	FALSE	FALSE
RESP18		UNMAPPED:RESP18	8.6639	2.916	6.84165	2.97116	0.121326	0.478215	none	FALSE	FALSE	FALSE	FALSE
MUC4		UNMAPPED:MUC4	8.66388	5.63064	1.90533	1.5387	0.121327	0.478215	none	FALSE	FALSE	FALSE	FALSE
KIAA1919		UNMAPPED:KIAA1919	8.6638	3.52557	4.49233	2.45742	0.121333	0.478215	none	FALSE	FALSE	FALSE	FALSE
RNF8		UNMAPPED:RNF8	8.66306	2.94356	6.69037	2.94305	0.121389	0.478336	none	FALSE	FALSE	FALSE	FALSE
TNNC1		UNMAPPED:TNNC1	8.66235	3.69074	4.08782	2.34705	0.121443	0.478449	none	FALSE	FALSE	FALSE	FALSE
ZBED9		UNMAPPED:ZBED9	8.66181	5.02564	2.30243	1.72353	0.121484	0.47847	none	FALSE	FALSE	FALSE	FALSE
YWHAE		UNMAPPED:YWHAE	8.66152	4.5857	2.7033	1.88881	0.121506	0.47847	none	FALSE	FALSE	FALSE	FALSE
RETNLB		UNMAPPED:RETNLB	8.66129	3.65036	4.17918	2.37272	0.121524	0.47847	none	FALSE	FALSE	FALSE	FALSE
TSPAN5		UNMAPPED:TSPAN5	8.66097	3.70749	4.04926	2.33607	0.121548	0.47847	none	FALSE	FALSE	FALSE	FALSE
CAPZA2		UNMAPPED:CAPZA2	8.65938	3.44237	4.71808	2.51553	0.121669	0.478708	none	FALSE	FALSE	FALSE	FALSE
GINS1		UNMAPPED:GINS1	8.6585	3.70641	4.04932	2.33609	0.121736	0.478708	none	FALSE	FALSE	FALSE	FALSE
XKR7		UNMAPPED:XKR7	8.65848	3.53264	4.46794	2.451	0.121737	0.478708	none	FALSE	FALSE	FALSE	FALSE
G6PC3		UNMAPPED:G6PC3	8.65836	3.80156	3.84864	2.27758	0.121747	0.478708	none	FALSE	FALSE	FALSE	FALSE
TAAR9		UNMAPPED:TAAR9	8.65813	3.25447	5.32199	2.66038	0.121764	0.478708	none	FALSE	FALSE	FALSE	FALSE
MRI1		UNMAPPED:MRI1	8.65804	4.48924	2.80691	1.92862	0.121771	0.478708	none	FALSE	FALSE	FALSE	FALSE
SLC14A2		UNMAPPED:SLC14A2	8.65756	3.06234	6.09647	2.8271	0.121808	0.478708	none	FALSE	FALSE	FALSE	FALSE
PLEKHG1		UNMAPPED:PLEKHG1	8.65753	6.31271	1.58729	1.37144	0.12181	0.478708	none	FALSE	FALSE	FALSE	FALSE
BHLHE40		UNMAPPED:BHLHE40	8.65614	2.81216	7.44504	3.07811	0.121916	0.478931	none	FALSE	FALSE	FALSE	FALSE
TCEB1		UNMAPPED:TCEB1	8.65608	3.97753	3.51975	2.17624	0.121921	0.478931	none	FALSE	FALSE	FALSE	FALSE
SSH1		UNMAPPED:SSH1	8.6558	3.73194	3.99118	2.31938	0.121942	0.478931	none	FALSE	FALSE	FALSE	FALSE
ROBO3		UNMAPPED:ROBO3	8.65492	3.96388	3.54237	2.18345	0.122009	0.479097	none	FALSE	FALSE	FALSE	FALSE
ZNF619		UNMAPPED:ZNF619	8.65434	3.73633	3.98042	2.31627	0.122053	0.479173	none	FALSE	FALSE	FALSE	FALSE
CCND2		UNMAPPED:CCND2	8.65388	3.47837	4.60967	2.48792	0.122088	0.479209	none	FALSE	FALSE	FALSE	FALSE
CD53		UNMAPPED:CD53	8.65072	3.98565	3.50169	2.17047	0.12233	0.479773	none	FALSE	FALSE	FALSE	FALSE
DVL1		UNMAPPED:DVL1	8.65061	3.59459	4.30209	2.40656	0.122338	0.479773	none	FALSE	FALSE	FALSE	FALSE
ZNF154		UNMAPPED:ZNF154	8.65053	3.76968	3.90674	2.29476	0.122344	0.479773	none	FALSE	FALSE	FALSE	FALSE
TRAF2		UNMAPPED:TRAF2	8.65041	3.5587	4.39184	2.43078	0.122354	0.479773	none	FALSE	FALSE	FALSE	FALSE
LOC101927763		UNMAPPED:LOC101927763	8.65036	3.27487	5.23952	2.64143	0.122357	0.479773	none	FALSE	FALSE	FALSE	FALSE
POLR3C		UNMAPPED:POLR3C	8.64963	4.13417	3.26407	2.09223	0.122413	0.479872	none	FALSE	FALSE	FALSE	FALSE
SLC27A3		UNMAPPED:SLC27A3	8.64937	3.38233	4.88574	2.55722	0.122433	0.479872	none	FALSE	FALSE	FALSE	FALSE
TOX		UNMAPPED:TOX	8.6469	3.87213	3.70148	2.23311	0.122621	0.480369	none	FALSE	FALSE	FALSE	FALSE
DUOXA2		UNMAPPED:DUOXA2	8.6463	3.51334	4.50595	2.46099	0.122666	0.480369	none	FALSE	FALSE	FALSE	FALSE
RGS1		UNMAPPED:RGS1	8.64623	3.46592	4.63588	2.49464	0.122672	0.480369	none	FALSE	FALSE	FALSE	FALSE
GSDMC		UNMAPPED:GSDMC	8.64617	3.76221	3.91831	2.29816	0.122676	0.480369	none	FALSE	FALSE	FALSE	FALSE
RIPK3		UNMAPPED:RIPK3	8.646	3.89899	3.65087	2.2175	0.122689	0.480369	none	FALSE	FALSE	FALSE	FALSE
C19orf54		UNMAPPED:C19orf54	8.64572	3.33677	5.02533	2.59104	0.122711	0.480369	none	FALSE	FALSE	FALSE	FALSE
TMEM229A		UNMAPPED:TMEM229A	8.64502	3.34206	5.00738	2.58674	0.122764	0.480377	none	FALSE	FALSE	FALSE	FALSE
TTR		UNMAPPED:TTR	8.64453	3.33177	5.0401	2.59457	0.122802	0.480377	none	FALSE	FALSE	FALSE	FALSE
FSCB		UNMAPPED:FSCB	8.64437	3.4995	4.5411	2.47017	0.122814	0.480377	none	FALSE	FALSE	FALSE	FALSE
WFDC13		UNMAPPED:WFDC13	8.64415	3.51897	4.4886	2.45644	0.122831	0.480377	none	FALSE	FALSE	FALSE	FALSE
PRAMEF2		UNMAPPED:PRAMEF2	8.64372	4.8468	2.44234	1.78339	0.122863	0.480377	none	FALSE	FALSE	FALSE	FALSE
DENND4C		UNMAPPED:DENND4C	8.64372	3.66806	4.12121	2.35649	0.122864	0.480377	none	FALSE	FALSE	FALSE	FALSE
ZBED8		UNMAPPED:ZBED8	8.64316	3.22617	5.40445	2.67907	0.122906	0.480446	none	FALSE	FALSE	FALSE	FALSE
LYPD3		UNMAPPED:LYPD3	8.64254	4.75708	2.52292	1.81677	0.122954	0.480533	none	FALSE	FALSE	FALSE	FALSE
VGLL2		UNMAPPED:VGLL2	8.64144	3.7723	3.89315	2.29076	0.123039	0.480767	none	FALSE	FALSE	FALSE	FALSE
PGA3		UNMAPPED:PGA3	8.64054	3.52801	4.46085	2.44913	0.123109	0.48092	none	FALSE	FALSE	FALSE	FALSE
LAMA1		UNMAPPED:LAMA1	8.64027	3.32336	5.06227	2.59986	0.123129	0.48092	none	FALSE	FALSE	FALSE	FALSE
PSMG1		UNMAPPED:PSMG1	8.63917	4.244	3.09999	2.03562	0.123214	0.481153	none	FALSE	FALSE	FALSE	FALSE
LRTM2		UNMAPPED:LRTM2	8.63839	4.07224	3.35081	2.12129	0.123274	0.48129	none	FALSE	FALSE	FALSE	FALSE
CHCHD3		UNMAPPED:CHCHD3	8.63735	3.35499	4.95654	2.57447	0.123354	0.481505	none	FALSE	FALSE	FALSE	FALSE
PSMA3		UNMAPPED:PSMA3	8.63645	4.73794	2.53774	1.82283	0.123423	0.481676	none	FALSE	FALSE	FALSE	FALSE
HS3ST4	16	STABLE:NEW-129	8.63548	3.84799	3.7376	2.24416	0.123498	0.481869	none	FALSE	FALSE	FALSE	FALSE
EIF2AK1		UNMAPPED:EIF2AK1	8.634	3.82147	3.78773	2.25934	0.123612	0.482215	none	FALSE	FALSE	FALSE	FALSE
MCHR1		UNMAPPED:MCHR1	8.63333	3.94524	3.55765	2.18829	0.123663	0.482288	none	FALSE	FALSE	FALSE	FALSE
DMBX1		UNMAPPED:DMBX1	8.63297	3.83173	3.7668	2.25302	0.123691	0.482288	none	FALSE	FALSE	FALSE	FALSE
TRIM5		UNMAPPED:TRIM5	8.63278	3.40656	4.7924	2.53416	0.123706	0.482288	none	FALSE	FALSE	FALSE	FALSE
MYNN		UNMAPPED:MYNN	8.63229	4.34474	2.96367	1.98684	0.123744	0.482337	none	FALSE	FALSE	FALSE	FALSE
TLX2		UNMAPPED:TLX2	8.63144	3.202	5.47842	2.69564	0.12381	0.482401	none	FALSE	FALSE	FALSE	FALSE
ABTB2		UNMAPPED:ABTB2	8.63142	3.92475	3.59234	2.19923	0.123811	0.482401	none	FALSE	FALSE	FALSE	FALSE
RUNDC3A		UNMAPPED:RUNDC3A	8.63063	3.97887	3.49748	2.16912	0.123872	0.482524	none	FALSE	FALSE	FALSE	FALSE
IK		UNMAPPED:IK	8.63035	3.6388	4.17571	2.37176	0.123893	0.482524	none	FALSE	FALSE	FALSE	FALSE
NUBP1		UNMAPPED:NUBP1	8.62984	3.3843	4.85618	2.54996	0.123932	0.482562	none	FALSE	FALSE	FALSE	FALSE
KCNB2		UNMAPPED:KCNB2	8.6294	3.9873	3.48225	2.16422	0.123967	0.482562	none	FALSE	FALSE	FALSE	FALSE
CSNK2A3		UNMAPPED:CSNK2A3	8.62925	2.9572	6.55822	2.91805	0.123979	0.482562	none	FALSE	FALSE	FALSE	FALSE
PHC3		UNMAPPED:PHC3	8.6282	3.96405	3.52091	2.17661	0.12406	0.482779	none	FALSE	FALSE	FALSE	FALSE
SPC25		UNMAPPED:SPC25	8.62741	3.4046	4.79192	2.53404	0.124122	0.48292	none	FALSE	FALSE	FALSE	FALSE
ZBTB48		UNMAPPED:ZBTB48	8.62531	4.05865	3.36254	2.12517	0.124284	0.483427	none	FALSE	FALSE	FALSE	FALSE
BOC		UNMAPPED:BOC	8.62434	2.87766	6.98335	2.99699	0.124358	0.483427	none	FALSE	FALSE	FALSE	FALSE
MAD2L1BP		UNMAPPED:MAD2L1BP	8.62375	3.26685	5.23236	2.63978	0.124404	0.483427	none	FALSE	FALSE	FALSE	FALSE
SLC34A1		UNMAPPED:SLC34A1	8.62346	3.94361	3.55261	2.18669	0.124426	0.483427	none	FALSE	FALSE	FALSE	FALSE
TESC		UNMAPPED:TESC	8.62238	4.41719	2.86912	1.95201	0.124511	0.483427	none	FALSE	FALSE	FALSE	FALSE
TNIK		UNMAPPED:TNIK	8.6223	3.31974	5.05145	2.59728	0.124516	0.483427	none	FALSE	FALSE	FALSE	FALSE
LAMP3		UNMAPPED:LAMP3	8.62226	3.91956	3.59416	2.1998	0.124519	0.483427	none	FALSE	FALSE	FALSE	FALSE
GOLGA3		UNMAPPED:GOLGA3	8.62156	3.70526	4.01707	2.32684	0.124574	0.483427	none	FALSE	FALSE	FALSE	FALSE
ARL14		UNMAPPED:ARL14	8.62142	4.11019	3.27989	2.09757	0.124585	0.483427	none	FALSE	FALSE	FALSE	FALSE
GLO1		UNMAPPED:GLO1	8.62139	3.32284	5.04015	2.59459	0.124587	0.483427	none	FALSE	FALSE	FALSE	FALSE
PAFAH1B3		UNMAPPED:PAFAH1B3	8.6213	3.34744	4.96074	2.57549	0.124594	0.483427	none	FALSE	FALSE	FALSE	FALSE
CXXC1		UNMAPPED:CXXC1	8.62103	3.65466	4.12983	2.35891	0.124615	0.483427	none	FALSE	FALSE	FALSE	FALSE
KLHL9		UNMAPPED:KLHL9	8.62069	3.69678	4.03483	2.33194	0.124641	0.483427	none	FALSE	FALSE	FALSE	FALSE
MEF2BNB		UNMAPPED:MEF2BNB	8.6205	4.90298	2.3828	1.75822	0.124656	0.483427	none	FALSE	FALSE	FALSE	FALSE
OR6M1		UNMAPPED:OR6M1	8.6205	3.38937	4.82959	2.54339	0.124656	0.483427	none	FALSE	FALSE	FALSE	FALSE
BUB3		UNMAPPED:BUB3	8.62048	3.2384	5.32892	2.66196	0.124657	0.483427	none	FALSE	FALSE	FALSE	FALSE
CD180		UNMAPPED:CD180	8.61918	3.46279	4.61421	2.48908	0.124759	0.483723	none	FALSE	FALSE	FALSE	FALSE
ZCWPW2		UNMAPPED:ZCWPW2	8.61829	3.91278	3.60309	2.2026	0.124827	0.483889	none	FALSE	FALSE	FALSE	FALSE
HCAR3		UNMAPPED:HCAR3	8.6175	3.73568	3.94787	2.30681	0.124889	0.48403	none	FALSE	FALSE	FALSE	FALSE
SYF2		UNMAPPED:SYF2	8.61712	2.99119	6.36574	2.88083	0.124918	0.484045	none	FALSE	FALSE	FALSE	FALSE
MKNK1		UNMAPPED:MKNK1	8.61659	3.23759	5.32656	2.66142	0.124959	0.484107	none	FALSE	FALSE	FALSE	FALSE
CORO1A		UNMAPPED:CORO1A	8.616	3.63608	4.16794	2.36959	0.125005	0.484114	none	FALSE	FALSE	FALSE	FALSE
ZBTB17		UNMAPPED:ZBTB17	8.61591	3.9235	3.58199	2.19597	0.125012	0.484114	none	FALSE	FALSE	FALSE	FALSE
SIRT1		UNMAPPED:SIRT1	8.61541	3.79936	3.81519	2.26759	0.125051	0.484153	none	FALSE	FALSE	FALSE	FALSE
HK1		UNMAPPED:HK1	8.61513	3.33128	5.00485	2.58613	0.125073	0.484153	none	FALSE	FALSE	FALSE	FALSE
EEF1E1		UNMAPPED:EEF1E1	8.61458	3.31495	5.05743	2.59871	0.125116	0.484158	none	FALSE	FALSE	FALSE	FALSE
PRKCB		UNMAPPED:PRKCB	8.61446	3.659	4.11354	2.35432	0.125125	0.484158	none	FALSE	FALSE	FALSE	FALSE
C1RL		UNMAPPED:C1RL	8.6135	3.91136	3.60172	2.20217	0.125199	0.484232	none	FALSE	FALSE	FALSE	FALSE
SPRTN		UNMAPPED:SPRTN	8.61333	3.67186	4.08332	2.34577	0.125212	0.484232	none	FALSE	FALSE	FALSE	FALSE
CMYA5		UNMAPPED:CMYA5	8.61323	3.19291	5.48726	2.69761	0.12522	0.484232	none	FALSE	FALSE	FALSE	FALSE
CHIC2		UNMAPPED:CHIC2	8.61153	3.75926	3.89311	2.29075	0.125352	0.484573	none	FALSE	FALSE	FALSE	FALSE
GCKR		UNMAPPED:GCKR	8.61117	3.69762	4.02401	2.32884	0.12538	0.484573	none	FALSE	FALSE	FALSE	FALSE
MC2R		UNMAPPED:MC2R	8.61112	3.02091	6.21255	2.85051	0.125384	0.484573	none	FALSE	FALSE	FALSE	FALSE
CYC1		UNMAPPED:CYC1	8.61061	4.0078	3.43356	2.14846	0.125424	0.484627	none	FALSE	FALSE	FALSE	FALSE
EMC7		UNMAPPED:EMC7	8.60932	4.41233	2.86695	1.9512	0.125525	0.48492	none	FALSE	FALSE	FALSE	FALSE
RNF219		UNMAPPED:RNF219	8.60862	3.67639	4.06862	2.34159	0.12558	0.485032	none	FALSE	FALSE	FALSE	FALSE
ITGA9		UNMAPPED:ITGA9	8.60801	3.62936	4.17575	2.37177	0.125627	0.485066	none	FALSE	FALSE	FALSE	FALSE
WBP1L		UNMAPPED:WBP1L	8.60752	4.00928	3.42874	2.1469	0.125666	0.485066	none	FALSE	FALSE	FALSE	FALSE
MTERF1		UNMAPPED:MTERF1	8.60723	4.14444	3.21874	2.07681	0.125689	0.485066	none	FALSE	FALSE	FALSE	FALSE
PPM1L		UNMAPPED:PPM1L	8.60684	3.87012	3.67161	2.22392	0.12572	0.485066	none	FALSE	FALSE	FALSE	FALSE
TMEM184C		UNMAPPED:TMEM184C	8.60663	3.52553	4.43104	2.44123	0.125735	0.485066	none	FALSE	FALSE	FALSE	FALSE
C7orf71		UNMAPPED:C7orf71	8.60626	3.44683	4.64456	2.49686	0.125765	0.485066	none	FALSE	FALSE	FALSE	FALSE
FAM71B		UNMAPPED:FAM71B	8.60611	4.77738	2.48566	1.80143	0.125776	0.485066	none	FALSE	FALSE	FALSE	FALSE
KLRC4-KLRK1		UNMAPPED:KLRC4-KLRK1	8.60591	3.65471	4.11505	2.35475	0.125792	0.485066	none	FALSE	FALSE	FALSE	FALSE
F11		UNMAPPED:F11	8.60525	7.63926	1.18321	1.12645	0.125844	0.48508	none	FALSE	FALSE	FALSE	FALSE
C4orf26		UNMAPPED:C4orf26	8.60522	3.80049	3.80401	2.26424	0.125846	0.48508	none	FALSE	FALSE	FALSE	FALSE
RAD50		UNMAPPED:RAD50	8.60466	3.68323	4.04962	2.33617	0.12589	0.485149	none	FALSE	FALSE	FALSE	FALSE
KIAA0391		UNMAPPED:KIAA0391	8.60394	3.48249	4.54284	2.47063	0.125946	0.485269	none	FALSE	FALSE	FALSE	FALSE
AMTN		UNMAPPED:AMTN	8.60308	2.93984	6.602	2.92638	0.126013	0.485379	none	FALSE	FALSE	FALSE	FALSE
RAB5C		UNMAPPED:RAB5C	8.60267	3.82117	3.76118	2.25132	0.126046	0.485379	none	FALSE	FALSE	FALSE	FALSE
TEX33		UNMAPPED:TEX33	8.6026	3.37979	4.83733	2.54531	0.126051	0.485379	none	FALSE	FALSE	FALSE	FALSE
KMT2C		UNMAPPED:KMT2C	8.601	3.78056	3.84017	2.27506	0.126176	0.48565	none	FALSE	FALSE	FALSE	FALSE
ALOX5AP		UNMAPPED:ALOX5AP	8.6009	3.58518	4.27444	2.39902	0.126183	0.48565	none	FALSE	FALSE	FALSE	FALSE
EFNA4		UNMAPPED:EFNA4	8.60072	3.40227	4.76745	2.52793	0.126198	0.48565	none	FALSE	FALSE	FALSE	FALSE
MRGPRF		UNMAPPED:MRGPRF	8.59976	3.02915	6.15524	2.839	0.126273	0.485841	none	FALSE	FALSE	FALSE	FALSE
KRTAP10-12		UNMAPPED:KRTAP10-12	8.59784	3.22232	5.35643	2.66822	0.126424	0.486324	none	FALSE	FALSE	FALSE	FALSE
PANK1		UNMAPPED:PANK1	8.59734	3.72409	3.95393	2.30857	0.126463	0.486365	none	FALSE	FALSE	FALSE	FALSE
FSCN2		UNMAPPED:FSCN2	8.59685	3.64481	4.12893	2.35866	0.126502	0.486365	none	FALSE	FALSE	FALSE	FALSE
CPSF6		UNMAPPED:CPSF6	8.59654	4.96405	2.32133	1.73176	0.126526	0.486365	none	FALSE	FALSE	FALSE	FALSE
CKM		UNMAPPED:CKM	8.5957	3.25851	5.22435	2.63792	0.126591	0.486365	none	FALSE	FALSE	FALSE	FALSE
VSTM5		UNMAPPED:VSTM5	8.59559	3.42419	4.6972	2.51025	0.1266	0.486365	none	FALSE	FALSE	FALSE	FALSE
STX17		UNMAPPED:STX17	8.59524	4.37886	2.89844	1.9629	0.126627	0.486365	none	FALSE	FALSE	FALSE	FALSE
SOHLH2		UNMAPPED:SOHLH2	8.59498	3.78268	3.83058	2.2722	0.126648	0.486365	none	FALSE	FALSE	FALSE	FALSE
SLC2A12		UNMAPPED:SLC2A12	8.59429	4.19367	3.13919	2.04935	0.126701	0.486365	none	FALSE	FALSE	FALSE	FALSE
LARS		UNMAPPED:LARS	8.59425	2.93527	6.61014	2.92792	0.126705	0.486365	none	FALSE	FALSE	FALSE	FALSE
DOK1		UNMAPPED:DOK1	8.59404	3.15462	5.60828	2.72428	0.126721	0.486365	none	FALSE	FALSE	FALSE	FALSE
OVOS2		UNMAPPED:OVOS2	8.59364	3.53281	4.39836	2.43252	0.126753	0.486365	none	FALSE	FALSE	FALSE	FALSE
EVI2A		UNMAPPED:EVI2A	8.59331	4.25585	3.05352	2.01917	0.126779	0.486365	none	FALSE	FALSE	FALSE	FALSE
DYRK2		UNMAPPED:DYRK2	8.59324	3.71119	3.97775	2.31549	0.126784	0.486365	none	FALSE	FALSE	FALSE	FALSE
SNED1		UNMAPPED:SNED1	8.59304	3.92791	3.55575	2.18769	0.1268	0.486365	none	FALSE	FALSE	FALSE	FALSE
SDS		UNMAPPED:SDS	8.59282	3.36572	4.8687	2.55304	0.126817	0.486365	none	FALSE	FALSE	FALSE	FALSE
PATL2		UNMAPPED:PATL2	8.59172	3.23073	5.31758	2.65937	0.126903	0.486566	none	FALSE	FALSE	FALSE	FALSE
SYCP3		UNMAPPED:SYCP3	8.59135	3.14255	5.6524	2.73387	0.126933	0.486566	none	FALSE	FALSE	FALSE	FALSE
ESCO2		UNMAPPED:ESCO2	8.59096	3.13695	5.6744	2.73864	0.126963	0.486566	none	FALSE	FALSE	FALSE	FALSE
SAMD10		UNMAPPED:SAMD10	8.59027	3.70892	3.97988	2.31611	0.127017	0.486566	none	FALSE	FALSE	FALSE	FALSE
ARAP1		UNMAPPED:ARAP1	8.59015	3.1687	5.5475	2.71094	0.127026	0.486566	none	FALSE	FALSE	FALSE	FALSE
MFSD10		UNMAPPED:MFSD10	8.5899	3.96643	3.48669	2.16565	0.127047	0.486566	none	FALSE	FALSE	FALSE	FALSE
KCNRG		UNMAPPED:KCNRG	8.58989	3.17816	5.51058	2.70279	0.127048	0.486566	none	FALSE	FALSE	FALSE	FALSE
NUDT16L1		UNMAPPED:NUDT16L1	8.58931	4.16624	3.17462	2.06164	0.127093	0.486627	none	FALSE	FALSE	FALSE	FALSE
TCEB3		UNMAPPED:TCEB3	8.58904	3.14072	5.65637	2.73474	0.127115	0.486627	none	FALSE	FALSE	FALSE	FALSE
ECD		UNMAPPED:ECD	8.5865	4.77179	2.48083	1.79943	0.127315	0.487221	none	FALSE	FALSE	FALSE	FALSE
U2AF1L4		UNMAPPED:U2AF1L4	8.58642	4.62191	2.62446	1.85776	0.127321	0.487221	none	FALSE	FALSE	FALSE	FALSE
HEY2		UNMAPPED:HEY2	8.58583	4.16431	3.17497	2.06177	0.127368	0.487303	none	FALSE	FALSE	FALSE	FALSE
RSPH10B2		UNMAPPED:RSPH10B2	8.58514	4.30499	2.98403	1.99423	0.127423	0.487414	none	FALSE	FALSE	FALSE	FALSE
ECHDC1		UNMAPPED:ECHDC1	8.58429	3.6962	4.00187	2.32247	0.127489	0.487448	none	FALSE	FALSE	FALSE	FALSE
DEF8		UNMAPPED:DEF8	8.58419	4.45791	2.79897	1.92561	0.127497	0.487448	none	FALSE	FALSE	FALSE	FALSE
COASY		UNMAPPED:COASY	8.58405	3.08384	5.8855	2.78356	0.127508	0.487448	none	FALSE	FALSE	FALSE	FALSE
FAHD2A		UNMAPPED:FAHD2A	8.58343	3.63678	4.13433	2.36017	0.127557	0.487537	none	FALSE	FALSE	FALSE	FALSE
RIOK3		UNMAPPED:RIOK3	8.58244	5.28896	2.07953	1.62271	0.127635	0.487649	none	FALSE	FALSE	FALSE	FALSE
GPR52		UNMAPPED:GPR52	8.58241	4.30128	2.98703	1.99531	0.127637	0.487649	none	FALSE	FALSE	FALSE	FALSE
SCARB2		UNMAPPED:SCARB2	8.58137	3.84598	3.69543	2.23126	0.127719	0.487819	none	FALSE	FALSE	FALSE	FALSE
KL		UNMAPPED:KL	8.5812	4.00514	3.4154	2.14254	0.127733	0.487819	none	FALSE	FALSE	FALSE	FALSE
LY75		UNMAPPED:LY75	8.58018	4.64289	2.60007	1.84803	0.127813	0.488028	none	FALSE	FALSE	FALSE	FALSE
UBAP1		UNMAPPED:UBAP1	8.57898	4.04262	3.35336	2.12213	0.127908	0.488294	none	FALSE	FALSE	FALSE	FALSE
RASSF3		UNMAPPED:RASSF3	8.57806	3.30179	5.05448	2.598	0.127981	0.488469	none	FALSE	FALSE	FALSE	FALSE
ZNF540		UNMAPPED:ZNF540	8.57775	4.65181	2.58994	1.84396	0.128005	0.488469	none	FALSE	FALSE	FALSE	FALSE
NDUFB10		UNMAPPED:NDUFB10	8.57729	3.79707	3.78634	2.25892	0.128041	0.488507	none	FALSE	FALSE	FALSE	FALSE
TFEB		UNMAPPED:TFEB	8.57639	3.98079	3.45197	2.15444	0.128112	0.488515	none	FALSE	FALSE	FALSE	FALSE
WDR66		UNMAPPED:WDR66	8.57632	4.24116	3.06192	2.02216	0.128118	0.488515	none	FALSE	FALSE	FALSE	FALSE
ADH1C		UNMAPPED:ADH1C	8.57629	4.06445	3.31713	2.11007	0.12812	0.488515	none	FALSE	FALSE	FALSE	FALSE
SLC25A15		UNMAPPED:SLC25A15	8.57482	3.40413	4.73163	2.51894	0.128237	0.488754	none	FALSE	FALSE	FALSE	FALSE
NEDD4L		UNMAPPED:NEDD4L	8.57435	3.44272	4.62002	2.49057	0.128274	0.488754	none	FALSE	FALSE	FALSE	FALSE
CYP4F8		UNMAPPED:CYP4F8	8.57433	3.17408	5.50413	2.70136	0.128275	0.488754	none	FALSE	FALSE	FALSE	FALSE
BRWD1		UNMAPPED:BRWD1	8.57421	3.92837	3.53984	2.18264	0.128285	0.488754	none	FALSE	FALSE	FALSE	FALSE
TSPAN15		UNMAPPED:TSPAN15	8.57319	4.97289	2.30348	1.72399	0.128366	0.488964	none	FALSE	FALSE	FALSE	FALSE
DYX1C1		UNMAPPED:DYX1C1	8.57286	2.99728	6.26123	2.86021	0.128392	0.488964	none	FALSE	FALSE	FALSE	FALSE
DYSF		UNMAPPED:DYSF	8.57164	3.71342	3.95294	2.30829	0.128489	0.489237	none	FALSE	FALSE	FALSE	FALSE
MSR1		UNMAPPED:MSR1	8.56978	4.07163	3.30124	2.10475	0.128637	0.489702	none	FALSE	FALSE	FALSE	FALSE
MTRNR2L8		UNMAPPED:MTRNR2L8	8.56769	4.12355	3.22147	2.07775	0.128803	0.490156	none	FALSE	FALSE	FALSE	FALSE
ABHD4		UNMAPPED:ABHD4	8.56731	3.73679	3.89969	2.29269	0.128832	0.490156	none	FALSE	FALSE	FALSE	FALSE
PDCL2		UNMAPPED:PDCL2	8.56731	4.82518	2.42366	1.77554	0.128833	0.490156	none	FALSE	FALSE	FALSE	FALSE
HTR3C		UNMAPPED:HTR3C	8.56618	3.12453	5.68807	2.74159	0.128922	0.490298	none	FALSE	FALSE	FALSE	FALSE
TTC9B		UNMAPPED:TTC9B	8.56568	3.79858	3.77324	2.25497	0.128962	0.490298	none	FALSE	FALSE	FALSE	FALSE
NXF3		UNMAPPED:NXF3	8.56519	4.27787	3.00613	2.00221	0.129001	0.490298	none	FALSE	FALSE	FALSE	FALSE
C19orf48		UNMAPPED:C19orf48	8.56502	3.96971	3.4617	2.15759	0.129015	0.490298	none	FALSE	FALSE	FALSE	FALSE
INPPL1		UNMAPPED:INPPL1	8.56489	3.37267	4.81387	2.5395	0.129025	0.490298	none	FALSE	FALSE	FALSE	FALSE
CPNE3		UNMAPPED:CPNE3	8.56477	3.54165	4.34541	2.4183	0.129035	0.490298	none	FALSE	FALSE	FALSE	FALSE
MYO9B		UNMAPPED:MYO9B	8.56403	4.68432	2.55102	1.82823	0.129093	0.490298	none	FALSE	FALSE	FALSE	FALSE
ARHGEF17		UNMAPPED:ARHGEF17	8.56402	3.2378	5.25502	2.64501	0.129094	0.490298	none	FALSE	FALSE	FALSE	FALSE
CDH26		UNMAPPED:CDH26	8.56393	4.10379	3.24815	2.08683	0.129102	0.490298	none	FALSE	FALSE	FALSE	FALSE
TDRP		UNMAPPED:TDRP	8.56321	4.26323	3.02397	2.00862	0.129158	0.490416	none	FALSE	FALSE	FALSE	FALSE
PROCA1		UNMAPPED:PROCA1	8.56244	3.55412	4.31164	2.40916	0.12922	0.490554	none	FALSE	FALSE	FALSE	FALSE
KDM4B		UNMAPPED:KDM4B	8.56012	6.79783	1.3937	1.25924	0.129405	0.491131	none	FALSE	FALSE	FALSE	FALSE
VPS52		UNMAPPED:VPS52	8.55989	3.84026	3.68804	2.22898	0.129424	0.491131	none	FALSE	FALSE	FALSE	FALSE
SMS		UNMAPPED:SMS	8.5586	4.59907	2.63245	1.86094	0.129526	0.491289	none	FALSE	FALSE	FALSE	FALSE
FOXI1		UNMAPPED:FOXI1	8.55855	3.86355	3.64347	2.2152	0.12953	0.491289	none	FALSE	FALSE	FALSE	FALSE
KIAA2013		UNMAPPED:KIAA2013	8.55822	4.75143	2.48507	1.80119	0.129557	0.491289	none	FALSE	FALSE	FALSE	FALSE
RPS10		UNMAPPED:RPS10	8.55807	3.30649	5.01375	2.58827	0.129568	0.491289	none	FALSE	FALSE	FALSE	FALSE
MYO18B		UNMAPPED:MYO18B	8.55677	4.05243	3.32144	2.11151	0.129673	0.491586	none	FALSE	FALSE	FALSE	FALSE
ASIP		UNMAPPED:ASIP	8.55594	4.23613	3.05515	2.01976	0.129739	0.49174	none	FALSE	FALSE	FALSE	FALSE
KIF9		UNMAPPED:KIF9	8.55496	4.17348	3.14059	2.04984	0.129817	0.491938	none	FALSE	FALSE	FALSE	FALSE
ZNF792		UNMAPPED:ZNF792	8.5545	3.18851	5.42152	2.68292	0.129854	0.491938	none	FALSE	FALSE	FALSE	FALSE
RCN3		UNMAPPED:RCN3	8.55432	3.57204	4.25905	2.3948	0.129869	0.491938	none	FALSE	FALSE	FALSE	FALSE
C1orf123		UNMAPPED:C1orf123	8.55354	3.17836	5.45843	2.69118	0.129931	0.492025	none	FALSE	FALSE	FALSE	FALSE
KLRC2		UNMAPPED:KLRC2	8.55311	3.88161	3.60595	2.2035	0.129965	0.492025	none	FALSE	FALSE	FALSE	FALSE
GOLGA6C		UNMAPPED:GOLGA6C	8.55262	3.23604	5.24596	2.64292	0.130005	0.492025	none	FALSE	FALSE	FALSE	FALSE
ZUFSP		UNMAPPED:ZUFSP	8.55218	3.45129	4.57112	2.47797	0.13004	0.492025	none	FALSE	FALSE	FALSE	FALSE
PCDH18		UNMAPPED:PCDH18	8.55217	5.58259	1.89174	1.53194	0.130041	0.492025	none	FALSE	FALSE	FALSE	FALSE
LOC101929519		UNMAPPED:LOC101929519	8.5521	3.54554	4.32238	2.41207	0.130046	0.492025	none	FALSE	FALSE	FALSE	FALSE
PDE9A		UNMAPPED:PDE9A	8.55036	3.47566	4.50243	2.46007	0.130186	0.492458	none	FALSE	FALSE	FALSE	FALSE
HYAL1		UNMAPPED:HYAL1	8.5498	4.32148	2.94067	1.97844	0.130231	0.492469	none	FALSE	FALSE	FALSE	FALSE
TECPR1		UNMAPPED:TECPR1	8.54968	3.19189	5.40217	2.67856	0.130241	0.492469	none	FALSE	FALSE	FALSE	FALSE
CYFIP1		UNMAPPED:CYFIP1	8.54909	4.19659	3.10435	2.03715	0.130288	0.492549	none	FALSE	FALSE	FALSE	FALSE
SIAE		UNMAPPED:SIAE	8.54872	3.68244	3.99845	2.32148	0.130318	0.492551	none	FALSE	FALSE	FALSE	FALSE
CTNNAL1		UNMAPPED:CTNNAL1	8.54841	3.34205	4.88822	2.55783	0.130343	0.492551	none	FALSE	FALSE	FALSE	FALSE
KRT74		UNMAPPED:KRT74	8.54805	3.19436	5.39072	2.67598	0.130371	0.492551	none	FALSE	FALSE	FALSE	FALSE
SCD		UNMAPPED:SCD	8.54748	3.32394	4.94425	2.57149	0.130417	0.492551	none	FALSE	FALSE	FALSE	FALSE
DZIP1		UNMAPPED:DZIP1	8.54747	3.80856	3.73799	2.24428	0.130418	0.492551	none	FALSE	FALSE	FALSE	FALSE
PIF1		UNMAPPED:PIF1	8.54643	3.04465	5.99846	2.80704	0.130501	0.492752	none	FALSE	FALSE	FALSE	FALSE
CTSH		UNMAPPED:CTSH	8.54616	4.03806	3.33612	2.1164	0.130522	0.492752	none	FALSE	FALSE	FALSE	FALSE
CD72		UNMAPPED:CD72	8.54578	3.03161	6.05621	2.81889	0.130553	0.49277	none	FALSE	FALSE	FALSE	FALSE
RUNDC1		UNMAPPED:RUNDC1	8.54545	3.94639	3.48586	2.16539	0.130579	0.49277	none	FALSE	FALSE	FALSE	FALSE
TTLL8		UNMAPPED:TTLL8	8.54479	3.29179	5.04519	2.59579	0.130632	0.492873	none	FALSE	FALSE	FALSE	FALSE
ADO		UNMAPPED:ADO	8.54362	3.74766	3.85584	2.27972	0.130727	0.493132	none	FALSE	FALSE	FALSE	FALSE
HIP1		UNMAPPED:HIP1	8.54293	3.68404	3.98953	2.31891	0.130782	0.493244	none	FALSE	FALSE	FALSE	FALSE
THG1L		UNMAPPED:THG1L	8.54133	3.17601	5.45011	2.68932	0.130911	0.493536	none	FALSE	FALSE	FALSE	FALSE
RCAN1		UNMAPPED:RCAN1	8.54132	3.9731	3.43762	2.14979	0.130911	0.493536	none	FALSE	FALSE	FALSE	FALSE
TLCD2		UNMAPPED:TLCD2	8.54085	3.22109	5.28338	2.65154	0.13095	0.493567	none	FALSE	FALSE	FALSE	FALSE
HOXB7		UNMAPPED:HOXB7	8.54047	4.12505	3.20001	2.07039	0.13098	0.493567	none	FALSE	FALSE	FALSE	FALSE
PHLPP2		UNMAPPED:PHLPP2	8.5398	3.72161	3.90636	2.29465	0.131034	0.493567	none	FALSE	FALSE	FALSE	FALSE
IFNL1		UNMAPPED:IFNL1	8.53901	3.13942	5.58843	2.71993	0.131098	0.493567	none	FALSE	FALSE	FALSE	FALSE
CAV2		UNMAPPED:CAV2	8.53886	6.72888	1.40992	1.26899	0.131109	0.493567	none	FALSE	FALSE	FALSE	FALSE
TMCO2		UNMAPPED:TMCO2	8.53842	3.44406	4.57579	2.47918	0.131145	0.493567	none	FALSE	FALSE	FALSE	FALSE
SRP54		UNMAPPED:SRP54	8.53797	3.13672	5.59759	2.72194	0.131181	0.493567	none	FALSE	FALSE	FALSE	FALSE
MUSK		UNMAPPED:MUSK	8.53734	3.12418	5.64682	2.73267	0.131232	0.493567	none	FALSE	FALSE	FALSE	FALSE
ZNF184		UNMAPPED:ZNF184	8.53719	3.94789	3.47682	2.16247	0.131244	0.493567	none	FALSE	FALSE	FALSE	FALSE
TMEM110		UNMAPPED:TMEM110	8.53662	4.58271	2.6371	1.86279	0.13129	0.493567	none	FALSE	FALSE	FALSE	FALSE
CPEB3		UNMAPPED:CPEB3	8.53657	3.41452	4.65716	2.50008	0.131294	0.493567	none	FALSE	FALSE	FALSE	FALSE
HPS3		UNMAPPED:HPS3	8.53646	4.11659	3.20957	2.07367	0.131303	0.493567	none	FALSE	FALSE	FALSE	FALSE
STAC3		UNMAPPED:STAC3	8.53624	4.17424	3.12667	2.04498	0.131321	0.493567	none	FALSE	FALSE	FALSE	FALSE
GADD45GIP1		UNMAPPED:GADD45GIP1	8.53622	3.52042	4.36946	2.42478	0.131322	0.493567	none	FALSE	FALSE	FALSE	FALSE
LYZL2		UNMAPPED:LYZL2	8.53618	3.55533	4.28152	2.40095	0.131325	0.493567	none	FALSE	FALSE	FALSE	FALSE
ILK		UNMAPPED:ILK	8.53594	3.39007	4.72757	2.51792	0.131344	0.493567	none	FALSE	FALSE	FALSE	FALSE
DPEP3		UNMAPPED:DPEP3	8.53576	3.69271	3.96404	2.31151	0.131359	0.493567	none	FALSE	FALSE	FALSE	FALSE
DLGAP2		UNMAPPED:DLGAP2	8.53494	4.17392	3.12623	2.04482	0.131426	0.493719	none	FALSE	FALSE	FALSE	FALSE
RNF166		UNMAPPED:RNF166	8.53376	3.40664	4.67663	2.50504	0.13152	0.493904	none	FALSE	FALSE	FALSE	FALSE
ZNF544		UNMAPPED:ZNF544	8.53369	3.17744	5.43398	2.68571	0.131526	0.493904	none	FALSE	FALSE	FALSE	FALSE
PPP2R5C		UNMAPPED:PPP2R5C	8.53229	3.29749	5.01062	2.58751	0.131639	0.49423	none	FALSE	FALSE	FALSE	FALSE
TPD52L2		UNMAPPED:TPD52L2	8.53089	4.03268	3.33322	2.11544	0.131753	0.494397	none	FALSE	FALSE	FALSE	FALSE
GCDH		UNMAPPED:GCDH	8.53078	3.4258	4.61839	2.49016	0.131762	0.494397	none	FALSE	FALSE	FALSE	FALSE
STBD1		UNMAPPED:STBD1	8.53064	3.97133	3.4323	2.14806	0.131773	0.494397	none	FALSE	FALSE	FALSE	FALSE
CSRNP3		UNMAPPED:CSRNP3	8.53046	4.45488	2.77077	1.91486	0.131787	0.494397	none	FALSE	FALSE	FALSE	FALSE
GPS1		UNMAPPED:GPS1	8.52896	3.10397	5.71672	2.74776	0.131909	0.494502	none	FALSE	FALSE	FALSE	FALSE
CHMP4B		UNMAPPED:CHMP4B	8.52845	4.04924	3.30551	2.10618	0.13195	0.494502	none	FALSE	FALSE	FALSE	FALSE
LALBA		UNMAPPED:LALBA	8.52845	3.27557	5.07823	2.60365	0.13195	0.494502	none	FALSE	FALSE	FALSE	FALSE
IGHMBP2		UNMAPPED:IGHMBP2	8.52827	3.85998	3.62486	2.20941	0.131964	0.494502	none	FALSE	FALSE	FALSE	FALSE
CT45A5		UNMAPPED:CT45A5	8.52779	3.37123	4.77403	2.52958	0.132004	0.494502	none	FALSE	FALSE	FALSE	FALSE
PSME4		UNMAPPED:PSME4	8.52763	3.1653	5.47148	2.6941	0.132016	0.494502	none	FALSE	FALSE	FALSE	FALSE
ST20		UNMAPPED:ST20	8.52747	3.51633	4.37069	2.42511	0.132029	0.494502	none	FALSE	FALSE	FALSE	FALSE
CACNG5		UNMAPPED:CACNG5	8.5273	3.68648	3.9696	2.31313	0.132043	0.494502	none	FALSE	FALSE	FALSE	FALSE
ATP8B1		UNMAPPED:ATP8B1	8.52723	3.81911	3.70039	2.23278	0.132049	0.494502	none	FALSE	FALSE	FALSE	FALSE
RAB35		UNMAPPED:RAB35	8.52611	4.73261	2.48598	1.80157	0.132139	0.494745	none	FALSE	FALSE	FALSE	FALSE
TMEM176B		UNMAPPED:TMEM176B	8.52579	3.77797	3.779	2.25671	0.132165	0.494745	none	FALSE	FALSE	FALSE	FALSE
DUSP5		UNMAPPED:DUSP5	8.52519	3.27168	5.0871	2.60575	0.132213	0.494828	none	FALSE	FALSE	FALSE	FALSE
CDH16		UNMAPPED:CDH16	8.52364	3.89201	3.56317	2.19004	0.13234	0.494856	none	FALSE	FALSE	FALSE	FALSE
NBPF10		UNMAPPED:NBPF10	8.52334	3.88584	3.57394	2.19344	0.132363	0.494856	none	FALSE	FALSE	FALSE	FALSE
STPG2		UNMAPPED:STPG2	8.52332	3.3667	4.78233	2.53165	0.132366	0.494856	none	FALSE	FALSE	FALSE	FALSE
GCAT		UNMAPPED:GCAT	8.52312	4.03054	3.3308	2.11463	0.132382	0.494856	none	FALSE	FALSE	FALSE	FALSE
PLA2G4B		UNMAPPED:PLA2G4B	8.5223	3.27577	5.06967	2.60162	0.132448	0.494856	none	FALSE	FALSE	FALSE	FALSE
CLTCL1		UNMAPPED:CLTCL1	8.52145	3.29312	5.0112	2.58765	0.132518	0.494856	none	FALSE	FALSE	FALSE	FALSE
ACOXL		UNMAPPED:ACOXL	8.5213	3.94129	3.47553	2.16206	0.13253	0.494856	none	FALSE	FALSE	FALSE	FALSE
PRR19		UNMAPPED:PRR19	8.52106	3.6334	4.08131	2.3452	0.13255	0.494856	none	FALSE	FALSE	FALSE	FALSE
MTHFR		UNMAPPED:MTHFR	8.5205	7.38317	1.22537	1.15404	0.132595	0.494856	none	FALSE	FALSE	FALSE	FALSE
SP6		UNMAPPED:SP6	8.52033	3.56948	4.23066	2.38699	0.132609	0.494856	none	FALSE	FALSE	FALSE	FALSE
MLC1		UNMAPPED:MLC1	8.5203	3.63389	4.07947	2.34468	0.132612	0.494856	none	FALSE	FALSE	FALSE	FALSE
MYH15		UNMAPPED:MYH15	8.52012	3.15442	5.50258	2.70101	0.132625	0.494856	none	FALSE	FALSE	FALSE	FALSE
RTTN		UNMAPPED:RTTN	8.5201	3.55871	4.25669	2.39415	0.132628	0.494856	none	FALSE	FALSE	FALSE	FALSE
KRT5		UNMAPPED:KRT5	8.51965	4.0786	3.25414	2.08887	0.132664	0.494856	none	FALSE	FALSE	FALSE	FALSE
SCUBE2		UNMAPPED:SCUBE2	8.51964	2.9521	6.39195	2.88595	0.132665	0.494856	none	FALSE	FALSE	FALSE	FALSE
MSS51		UNMAPPED:MSS51	8.51937	3.74705	3.83534	2.27362	0.132687	0.494856	none	FALSE	FALSE	FALSE	FALSE
MUC20		UNMAPPED:MUC20	8.51921	5.08442	2.19442	1.67555	0.1327	0.494856	none	FALSE	FALSE	FALSE	FALSE
FGF4		UNMAPPED:FGF4	8.51893	3.53925	4.30367	2.40699	0.132722	0.494856	none	FALSE	FALSE	FALSE	FALSE
ATXN7L1		UNMAPPED:ATXN7L1	8.51887	3.35142	4.82344	2.54187	0.132727	0.494856	none	FALSE	FALSE	FALSE	FALSE
PDE4DIP		UNMAPPED:PDE4DIP	8.51872	4.44953	2.76988	1.91452	0.13274	0.494856	none	FALSE	FALSE	FALSE	FALSE
CXCL8		UNMAPPED:CXCL8	8.51719	3.22356	5.24268	2.64217	0.132864	0.494858	none	FALSE	FALSE	FALSE	FALSE
SEPT6		UNMAPPED:SEPT6	8.51655	3.60567	4.14079	2.36199	0.132916	0.494858	none	FALSE	FALSE	FALSE	FALSE
AKAP11		UNMAPPED:AKAP11	8.51632	3.09272	5.74429	2.75367	0.132934	0.494858	none	FALSE	FALSE	FALSE	FALSE
CNTNAP1		UNMAPPED:CNTNAP1	8.51595	3.82301	3.68338	2.22755	0.132964	0.494858	none	FALSE	FALSE	FALSE	FALSE
GATB		UNMAPPED:GATB	8.51569	3.55285	4.26656	2.39686	0.132985	0.494858	none	FALSE	FALSE	FALSE	FALSE
PI4KA		UNMAPPED:PI4KA	8.51559	4.71652	2.49546	1.80548	0.132994	0.494858	none	FALSE	FALSE	FALSE	FALSE
C10orf76		UNMAPPED:C10orf76	8.51536	6.54354	1.46457	1.30134	0.133013	0.494858	none	FALSE	FALSE	FALSE	FALSE
C16orf46		UNMAPPED:C16orf46	8.51497	3.29515	4.99638	2.58409	0.133045	0.494858	none	FALSE	FALSE	FALSE	FALSE
MRPS17		UNMAPPED:MRPS17	8.51482	3.10805	5.67886	2.7396	0.133056	0.494858	none	FALSE	FALSE	FALSE	FALSE
PLEKHG4		UNMAPPED:PLEKHG4	8.51466	3.59051	4.17455	2.37143	0.13307	0.494858	none	FALSE	FALSE	FALSE	FALSE
IRS1		UNMAPPED:IRS1	8.5146	3.59262	4.16951	2.37003	0.133075	0.494858	none	FALSE	FALSE	FALSE	FALSE
ZC2HC1B		UNMAPPED:ZC2HC1B	8.5144	2.94643	6.41135	2.88974	0.133091	0.494858	none	FALSE	FALSE	FALSE	FALSE
TCF15		UNMAPPED:TCF15	8.51432	3.33237	4.87682	2.55504	0.133097	0.494858	none	FALSE	FALSE	FALSE	FALSE
ITGA3		UNMAPPED:ITGA3	8.51425	3.35226	4.81528	2.53985	0.133103	0.494858	none	FALSE	FALSE	FALSE	FALSE
PIGP		UNMAPPED:PIGP	8.51211	3.19957	5.32205	2.66039	0.133277	0.495101	none	FALSE	FALSE	FALSE	FALSE
WSCD2		UNMAPPED:WSCD2	8.5118	3.02103	6.04946	2.81751	0.133303	0.495101	none	FALSE	FALSE	FALSE	FALSE
DDX21		UNMAPPED:DDX21	8.51155	3.03297	5.99508	2.80634	0.133323	0.495101	none	FALSE	FALSE	FALSE	FALSE
SLCO2A1		UNMAPPED:SLCO2A1	8.51146	3.61801	4.10717	2.35252	0.133331	0.495101	none	FALSE	FALSE	FALSE	FALSE
CACYBP		UNMAPPED:CACYBP	8.51126	3.40623	4.6519	2.49874	0.133347	0.495101	none	FALSE	FALSE	FALSE	FALSE
KCNN2		UNMAPPED:KCNN2	8.51083	3.52871	4.32168	2.41188	0.133382	0.495101	none	FALSE	FALSE	FALSE	FALSE
MPZL3		UNMAPPED:MPZL3	8.51075	4.06536	3.26777	2.09348	0.133388	0.495101	none	FALSE	FALSE	FALSE	FALSE
RBP4		UNMAPPED:RBP4	8.51065	3.9293	3.48761	2.16595	0.133396	0.495101	none	FALSE	FALSE	FALSE	FALSE
NCAPD2		UNMAPPED:NCAPD2	8.51058	3.40412	4.65716	2.50008	0.133402	0.495101	none	FALSE	FALSE	FALSE	FALSE
VRK2		UNMAPPED:VRK2	8.50977	3.36417	4.77385	2.52953	0.133469	0.495251	none	FALSE	FALSE	FALSE	FALSE
FAM213A		UNMAPPED:FAM213A	8.50934	3.72135	3.87914	2.28663	0.133503	0.495282	none	FALSE	FALSE	FALSE	FALSE
BPNT1		UNMAPPED:BPNT1	8.50843	3.45081	4.5237	2.46564	0.133578	0.495463	none	FALSE	FALSE	FALSE	FALSE
CSGALNACT2		UNMAPPED:CSGALNACT2	8.50737	3.31799	4.91349	2.56401	0.133665	0.495567	none	FALSE	FALSE	FALSE	FALSE
CRTAP		UNMAPPED:CRTAP	8.50689	3.56471	4.22858	2.38642	0.133704	0.495567	none	FALSE	FALSE	FALSE	FALSE
OS9		UNMAPPED:OS9	8.50647	4.14442	3.14828	2.05251	0.133739	0.495567	none	FALSE	FALSE	FALSE	FALSE
TMEM110-MUSTN1		UNMAPPED:TMEM110-MUSTN1	8.50646	4.66462	2.53966	1.82361	0.133739	0.495567	none	FALSE	FALSE	FALSE	FALSE
NFE2L1		UNMAPPED:NFE2L1	8.50629	4.30572	2.93287	1.97558	0.133753	0.495567	none	FALSE	FALSE	FALSE	FALSE
AVIL		UNMAPPED:AVIL	8.50619	3.3035	4.95832	2.57491	0.133761	0.495567	none	FALSE	FALSE	FALSE	FALSE
DPYSL5		UNMAPPED:DPYSL5	8.50472	4.00052	3.36477	2.1259	0.133881	0.495822	none	FALSE	FALSE	FALSE	FALSE
MUC13		UNMAPPED:MUC13	8.50456	5.0158	2.23901	1.69555	0.133895	0.495822	none	FALSE	FALSE	FALSE	FALSE
RLN1		UNMAPPED:RLN1	8.50439	3.58316	4.18174	2.37344	0.133908	0.495822	none	FALSE	FALSE	FALSE	FALSE
MYPOP		UNMAPPED:MYPOP	8.50317	3.64796	4.03133	2.33094	0.134009	0.495865	none	FALSE	FALSE	FALSE	FALSE
MTF2		UNMAPPED:MTF2	8.50313	3.95607	3.4364	2.14939	0.134012	0.495865	none	FALSE	FALSE	FALSE	FALSE
WDR4		UNMAPPED:WDR4	8.50293	3.39471	4.67553	2.50475	0.134029	0.495865	none	FALSE	FALSE	FALSE	FALSE
SH3BGRL3		UNMAPPED:SH3BGRL3	8.5026	4.0783	3.24229	2.08484	0.134055	0.495865	none	FALSE	FALSE	FALSE	FALSE
PEG3		UNMAPPED:PEG3	8.50246	3.77542	3.76362	2.25206	0.134067	0.495865	none	FALSE	FALSE	FALSE	FALSE
PRR22		UNMAPPED:PRR22	8.50205	3.74527	3.82349	2.27008	0.134101	0.495865	none	FALSE	FALSE	FALSE	FALSE
LOC100506922		UNMAPPED:LOC100506922	8.50186	3.04939	5.90699	2.78806	0.134116	0.495865	none	FALSE	FALSE	FALSE	FALSE
MANSC4		UNMAPPED:MANSC4	8.50171	3.25815	5.10238	2.60937	0.134128	0.495865	none	FALSE	FALSE	FALSE	FALSE
PDIA3		UNMAPPED:PDIA3	8.50102	3.49448	4.39902	2.4327	0.134185	0.495919	none	FALSE	FALSE	FALSE	FALSE
CPT1A		UNMAPPED:CPT1A	8.5009	3.19725	5.31515	2.65882	0.134194	0.495919	none	FALSE	FALSE	FALSE	FALSE
PLA2G2A		UNMAPPED:PLA2G2A	8.49934	3.90164	3.52651	2.1784	0.134323	0.496258	none	FALSE	FALSE	FALSE	FALSE
KDELC2		UNMAPPED:KDELC2	8.49916	4.5741	2.62531	1.8581	0.134338	0.496258	none	FALSE	FALSE	FALSE	FALSE
NUDT16		UNMAPPED:NUDT16	8.49877	3.59016	4.15953	2.36724	0.13437	0.496281	none	FALSE	FALSE	FALSE	FALSE
ST20-MTHFS		UNMAPPED:ST20-MTHFS	8.49814	3.79831	3.71529	2.23735	0.134422	0.496369	none	FALSE	FALSE	FALSE	FALSE
KLC2		UNMAPPED:KLC2	8.49782	3.35127	4.79858	2.5357	0.134448	0.496369	none	FALSE	FALSE	FALSE	FALSE
PRPF6		UNMAPPED:PRPF6	8.49753	3.68616	3.94253	2.30525	0.134472	0.496369	none	FALSE	FALSE	FALSE	FALSE
CRYL1		UNMAPPED:CRYL1	8.49536	3.55951	4.22946	2.38666	0.134651	0.496903	none	FALSE	FALSE	FALSE	FALSE
TRIM39-RPP21		UNMAPPED:TRIM39-RPP21	8.49496	3.65494	4.00804	2.32424	0.134683	0.496903	none	FALSE	FALSE	FALSE	FALSE
RPUSD2	15	STABLE:ST2-73	8.49456	4.91255	2.31533	1.72915	0.134716	0.496903	none	FALSE	FALSE	FALSE	FALSE
NDUFB2		UNMAPPED:NDUFB2	8.49341	3.93596	3.46265	2.1579	0.134811	0.496903	none	FALSE	FALSE	FALSE	FALSE
ACOX2		UNMAPPED:ACOX2	8.49314	3.067	5.8173	2.7692	0.134834	0.496903	none	FALSE	FALSE	FALSE	FALSE
NIPA1		UNMAPPED:NIPA1	8.49304	3.14951	5.48282	2.69662	0.134842	0.496903	none	FALSE	FALSE	FALSE	FALSE
MNAT1		UNMAPPED:MNAT1	8.49295	3.83884	3.63436	2.21237	0.13485	0.496903	none	FALSE	FALSE	FALSE	FALSE
AMICA1		UNMAPPED:AMICA1	8.49257	3.42383	4.58063	2.48043	0.13488	0.496903	none	FALSE	FALSE	FALSE	FALSE
NCR3LG1		UNMAPPED:NCR3LG1	8.49211	3.73885	3.82762	2.27131	0.134918	0.496903	none	FALSE	FALSE	FALSE	FALSE
LIN52		UNMAPPED:LIN52	8.49179	3.70524	3.89678	2.29183	0.134945	0.496903	none	FALSE	FALSE	FALSE	FALSE
LOC101929060		UNMAPPED:LOC101929060	8.49153	3.39374	4.66516	2.50212	0.134966	0.496903	none	FALSE	FALSE	FALSE	FALSE
GOLGA8J		UNMAPPED:GOLGA8J	8.49131	3.32707	4.86524	2.55219	0.134984	0.496903	none	FALSE	FALSE	FALSE	FALSE
LOC100506374		UNMAPPED:LOC100506374	8.49129	3.34887	4.79806	2.53557	0.134986	0.496903	none	FALSE	FALSE	FALSE	FALSE
MT1A		UNMAPPED:MT1A	8.49122	3.41302	4.60958	2.48789	0.134992	0.496903	none	FALSE	FALSE	FALSE	FALSE
FAM65A		UNMAPPED:FAM65A	8.49103	3.99652	3.36084	2.12461	0.135008	0.496903	none	FALSE	FALSE	FALSE	FALSE
DGUOK		UNMAPPED:DGUOK	8.49031	3.57631	4.18391	2.37404	0.135067	0.496975	none	FALSE	FALSE	FALSE	FALSE
CNNM3		UNMAPPED:CNNM3	8.48933	3.06499	5.82003	2.76978	0.135147	0.496975	none	FALSE	FALSE	FALSE	FALSE
NRG3		UNMAPPED:NRG3	8.48929	4.14099	3.14124	2.05006	0.13515	0.496975	none	FALSE	FALSE	FALSE	FALSE
TRIM45		UNMAPPED:TRIM45	8.48925	3.6419	4.03152	2.33099	0.135153	0.496975	none	FALSE	FALSE	FALSE	FALSE
ARF4		UNMAPPED:ARF4	8.4891	3.23779	5.15551	2.62188	0.135166	0.496975	none	FALSE	FALSE	FALSE	FALSE
LRRC27		UNMAPPED:LRRC27	8.48889	4.28546	2.94727	1.98086	0.135183	0.496975	none	FALSE	FALSE	FALSE	FALSE
TIMM22		UNMAPPED:TIMM22	8.48816	3.44282	4.52305	2.46547	0.135244	0.497095	none	FALSE	FALSE	FALSE	FALSE
KCNMB4		UNMAPPED:KCNMB4	8.48786	4.22874	3.01997	2.00719	0.135268	0.497095	none	FALSE	FALSE	FALSE	FALSE
TUBG1		UNMAPPED:TUBG1	8.48706	4.2395	3.00528	2.0019	0.135334	0.497242	none	FALSE	FALSE	FALSE	FALSE
CRYZL1		UNMAPPED:CRYZL1	8.48668	3.80826	3.68645	2.22849	0.135366	0.497263	none	FALSE	FALSE	FALSE	FALSE
CTSD		UNMAPPED:CTSD	8.48585	3.25166	5.10376	2.6097	0.135434	0.497418	none	FALSE	FALSE	FALSE	FALSE
KLHL28		UNMAPPED:KLHL28	8.48532	3.51821	4.32148	2.41183	0.135478	0.497483	none	FALSE	FALSE	FALSE	FALSE
COX14		UNMAPPED:COX14	8.48368	4.91466	2.30855	1.7262	0.135613	0.497765	none	FALSE	FALSE	FALSE	FALSE
SULT1C4		UNMAPPED:SULT1C4	8.48356	3.78928	3.72015	2.23883	0.135623	0.497765	none	FALSE	FALSE	FALSE	FALSE
CERS2		UNMAPPED:CERS2	8.48336	3.98707	3.37025	2.12772	0.13564	0.497765	none	FALSE	FALSE	FALSE	FALSE
KIAA1033		UNMAPPED:KIAA1033	8.48296	3.21792	5.21676	2.63616	0.135672	0.497765	none	FALSE	FALSE	FALSE	FALSE
ZPBP		UNMAPPED:ZPBP	8.4828	2.94063	6.38548	2.88469	0.135685	0.497765	none	FALSE	FALSE	FALSE	FALSE
LCNL1		UNMAPPED:LCNL1	8.48219	2.94752	6.34997	2.87774	0.135736	0.497856	none	FALSE	FALSE	FALSE	FALSE
ADGRD1		UNMAPPED:ADGRD1	8.48169	3.03699	5.92969	2.79279	0.135777	0.497911	none	FALSE	FALSE	FALSE	FALSE
ANGEL2		UNMAPPED:ANGEL2	8.48088	3.42825	4.55514	2.47382	0.135844	0.497921	none	FALSE	FALSE	FALSE	FALSE
TGFBR1		UNMAPPED:TGFBR1	8.48086	3.57819	4.16995	2.37015	0.135846	0.497921	none	FALSE	FALSE	FALSE	FALSE
SRF		UNMAPPED:SRF	8.48045	4.3062	2.91594	1.96936	0.13588	0.497921	none	FALSE	FALSE	FALSE	FALSE
SSH2		UNMAPPED:SSH2	8.48008	3.6762	3.94769	2.30675	0.13591	0.497921	none	FALSE	FALSE	FALSE	FALSE
CLVS1		UNMAPPED:CLVS1	8.48008	3.31348	4.89409	2.55927	0.135911	0.497921	none	FALSE	FALSE	FALSE	FALSE
OLFM3		UNMAPPED:OLFM3	8.47972	3.37867	4.69532	2.50978	0.13594	0.497935	none	FALSE	FALSE	FALSE	FALSE
YTHDC2		UNMAPPED:YTHDC2	8.47884	3.15112	5.45643	2.69074	0.136013	0.497952	none	FALSE	FALSE	FALSE	FALSE
CD33		UNMAPPED:CD33	8.47884	4.0417	3.28067	2.09784	0.136013	0.497952	none	FALSE	FALSE	FALSE	FALSE
EOGT		UNMAPPED:EOGT	8.47869	3.5955	4.12709	2.35814	0.136026	0.497952	none	FALSE	FALSE	FALSE	FALSE
FILIP1L		UNMAPPED:FILIP1L	8.4784	3.57452	4.17623	2.3719	0.13605	0.497952	none	FALSE	FALSE	FALSE	FALSE
LOC101927789		UNMAPPED:LOC101927789	8.478	4.29436	2.92915	1.97422	0.136083	0.497977	none	FALSE	FALSE	FALSE	FALSE
COPS8		UNMAPPED:COPS8	8.47737	3.35304	4.76876	2.52826	0.136135	0.498073	none	FALSE	FALSE	FALSE	FALSE
PXT1		UNMAPPED:PXT1	8.4762	4.47354	2.71855	1.89474	0.136232	0.498237	none	FALSE	FALSE	FALSE	FALSE
PSPH		UNMAPPED:PSPH	8.47554	3.50799	4.33714	2.41607	0.136286	0.498237	none	FALSE	FALSE	FALSE	FALSE
SLC8A3		UNMAPPED:SLC8A3	8.47529	3.23011	5.1639	2.62384	0.136307	0.498237	none	FALSE	FALSE	FALSE	FALSE
SHOC2		UNMAPPED:SHOC2	8.47529	3.09216	5.68486	2.7409	0.136307	0.498237	none	FALSE	FALSE	FALSE	FALSE
KAT5		UNMAPPED:KAT5	8.47415	6.58795	1.43904	1.28631	0.136402	0.498237	none	FALSE	FALSE	FALSE	FALSE
TBKBP1		UNMAPPED:TBKBP1	8.47385	4.25572	2.97559	1.99117	0.136426	0.498237	none	FALSE	FALSE	FALSE	FALSE
C10orf2		UNMAPPED:C10orf2	8.4738	3.88345	3.53792	2.18203	0.13643	0.498237	none	FALSE	FALSE	FALSE	FALSE
SERF2		UNMAPPED:SERF2	8.47378	3.50888	4.33303	2.41495	0.136432	0.498237	none	FALSE	FALSE	FALSE	FALSE
KALRN		UNMAPPED:KALRN	8.47357	4.31447	2.90138	1.96399	0.13645	0.498237	none	FALSE	FALSE	FALSE	FALSE
CMSS1		UNMAPPED:CMSS1	8.47324	3.57826	4.16216	2.36798	0.136478	0.498237	none	FALSE	FALSE	FALSE	FALSE
SFXN2		UNMAPPED:SFXN2	8.47293	3.75513	3.77785	2.25636	0.136503	0.498237	none	FALSE	FALSE	FALSE	FALSE
PTPN23		UNMAPPED:PTPN23	8.47261	3.70858	3.87228	2.2846	0.136529	0.498237	none	FALSE	FALSE	FALSE	FALSE
PSENEN		UNMAPPED:PSENEN	8.47243	5.17806	2.1085	1.63622	0.136545	0.498237	none	FALSE	FALSE	FALSE	FALSE
ST8SIA6		UNMAPPED:ST8SIA6	8.47201	3.08524	5.70844	2.74598	0.136579	0.498237	none	FALSE	FALSE	FALSE	FALSE
AATK		UNMAPPED:AATK	8.47153	3.44161	4.5079	2.4615	0.136619	0.498237	none	FALSE	FALSE	FALSE	FALSE
MOGAT2		UNMAPPED:MOGAT2	8.47099	3.39813	4.62884	2.49284	0.136664	0.498237	none	FALSE	FALSE	FALSE	FALSE
POLR3GL		UNMAPPED:POLR3GL	8.47097	3.00326	6.06451	2.82059	0.136666	0.498237	none	FALSE	FALSE	FALSE	FALSE
SEC31A		UNMAPPED:SEC31A	8.47091	4.22225	3.01738	2.00626	0.136671	0.498237	none	FALSE	FALSE	FALSE	FALSE
RHOT2		UNMAPPED:RHOT2	8.47085	4.15835	3.10412	2.03707	0.136676	0.498237	none	FALSE	FALSE	FALSE	FALSE
C12orf54		UNMAPPED:C12orf54	8.47016	3.66917	3.95357	2.30847	0.136734	0.498295	none	FALSE	FALSE	FALSE	FALSE
DNAJC9		UNMAPPED:DNAJC9	8.46982	5.1612	2.11894	1.64106	0.136762	0.498295	none	FALSE	FALSE	FALSE	FALSE
GTDC1		UNMAPPED:GTDC1	8.46955	2.83826	6.91215	2.98407	0.136784	0.498295	none	FALSE	FALSE	FALSE	FALSE
LRRC18		UNMAPPED:LRRC18	8.46892	3.35637	4.74872	2.52324	0.136837	0.498295	none	FALSE	FALSE	FALSE	FALSE
AK3		UNMAPPED:AK3	8.46892	3.35685	4.74726	2.52287	0.136837	0.498295	none	FALSE	FALSE	FALSE	FALSE
CCDC102B		UNMAPPED:CCDC102B	8.46878	3.30192	4.91677	2.56481	0.136848	0.498295	none	FALSE	FALSE	FALSE	FALSE
NT5M		UNMAPPED:NT5M	8.46805	3.45662	4.46342	2.4498	0.136909	0.49839	none	FALSE	FALSE	FALSE	FALSE
FBL		UNMAPPED:FBL	8.46784	3.57654	4.16084	2.36761	0.136927	0.49839	none	FALSE	FALSE	FALSE	FALSE
OLFML2A		UNMAPPED:OLFML2A	8.46725	3.41281	4.58293	2.48102	0.136976	0.498474	none	FALSE	FALSE	FALSE	FALSE
BRPF3		UNMAPPED:BRPF3	8.46663	2.95445	6.28898	2.86572	0.137028	0.498568	none	FALSE	FALSE	FALSE	FALSE
ONECUT3		UNMAPPED:ONECUT3	8.46605	4.43853	2.75132	1.9074	0.137076	0.498647	none	FALSE	FALSE	FALSE	FALSE
KLRK1		UNMAPPED:KLRK1	8.46463	3.72846	3.82416	2.27028	0.137194	0.498674	none	FALSE	FALSE	FALSE	FALSE
N4BP2L1		UNMAPPED:N4BP2L1	8.46451	2.9901	6.11492	2.83085	0.137204	0.498674	none	FALSE	FALSE	FALSE	FALSE
PSMD14		UNMAPPED:PSMD14	8.46451	4.45463	2.73255	1.90016	0.137204	0.498674	none	FALSE	FALSE	FALSE	FALSE
CCDC87		UNMAPPED:CCDC87	8.46437	3.22572	5.16467	2.62402	0.137216	0.498674	none	FALSE	FALSE	FALSE	FALSE
EYA2		UNMAPPED:EYA2	8.46421	3.71795	3.84528	2.27658	0.137229	0.498674	none	FALSE	FALSE	FALSE	FALSE
DNAJC2		UNMAPPED:DNAJC2	8.46372	3.50822	4.3241	2.41254	0.13727	0.498674	none	FALSE	FALSE	FALSE	FALSE
DEF6		UNMAPPED:DEF6	8.46306	3.88985	3.51798	2.17568	0.137326	0.498674	none	FALSE	FALSE	FALSE	FALSE
PLEKHO2		UNMAPPED:PLEKHO2	8.46228	3.31266	4.87475	2.55453	0.137391	0.498674	none	FALSE	FALSE	FALSE	FALSE
OR4C13		UNMAPPED:OR4C13	8.46228	3.91559	3.47279	2.16117	0.137391	0.498674	none	FALSE	FALSE	FALSE	FALSE
MINPP1		UNMAPPED:MINPP1	8.46205	3.40111	4.61011	2.48803	0.13741	0.498674	none	FALSE	FALSE	FALSE	FALSE
SMARCD1		UNMAPPED:SMARCD1	8.46203	4.70129	2.48206	1.79994	0.137411	0.498674	none	FALSE	FALSE	FALSE	FALSE
CAPS2		UNMAPPED:CAPS2	8.46194	3.23466	5.13057	2.61602	0.137418	0.498674	none	FALSE	FALSE	FALSE	FALSE
VPS33B		UNMAPPED:VPS33B	8.46082	3.40684	4.59246	2.48348	0.137513	0.498674	none	FALSE	FALSE	FALSE	FALSE
ARHGAP30		UNMAPPED:ARHGAP30	8.46077	3.16514	5.37801	2.67311	0.137517	0.498674	none	FALSE	FALSE	FALSE	FALSE
SPATA13		UNMAPPED:SPATA13	8.46076	3.12455	5.53338	2.70783	0.137518	0.498674	none	FALSE	FALSE	FALSE	FALSE
SNX12		UNMAPPED:SNX12	8.46045	3.93733	3.43451	2.14878	0.137543	0.498674	none	FALSE	FALSE	FALSE	FALSE
SNAP23		UNMAPPED:SNAP23	8.46041	3.63369	4.02222	2.32832	0.137547	0.498674	none	FALSE	FALSE	FALSE	FALSE
SELO		UNMAPPED:SELO	8.46026	3.3995	4.61264	2.48868	0.137559	0.498674	none	FALSE	FALSE	FALSE	FALSE
MVP		UNMAPPED:MVP	8.45949	3.61048	4.0737	2.34304	0.137624	0.498674	none	FALSE	FALSE	FALSE	FALSE
TOB1		UNMAPPED:TOB1	8.45944	3.41366	4.5717	2.47812	0.137628	0.498674	none	FALSE	FALSE	FALSE	FALSE
KRTAP4-11		UNMAPPED:KRTAP4-11	8.4594	3.15052	5.43117	2.68508	0.137632	0.498674	none	FALSE	FALSE	FALSE	FALSE
CFAP70		UNMAPPED:CFAP70	8.45866	5.22635	2.07048	1.61847	0.137693	0.4988	none	FALSE	FALSE	FALSE	FALSE
ARMC7		UNMAPPED:ARMC7	8.45768	3.26864	5.01066	2.58752	0.137775	0.499004	none	FALSE	FALSE	FALSE	FALSE
FBXL6		UNMAPPED:FBXL6	8.45682	3.45031	4.46806	2.45103	0.137847	0.499011	none	FALSE	FALSE	FALSE	FALSE
AMZ1		UNMAPPED:AMZ1	8.45678	3.4927	4.35643	2.42127	0.137851	0.499011	none	FALSE	FALSE	FALSE	FALSE
ZNF841		UNMAPPED:ZNF841	8.45656	3.52382	4.27739	2.39982	0.137869	0.499011	none	FALSE	FALSE	FALSE	FALSE
TRIM55		UNMAPPED:TRIM55	8.45569	3.76781	3.73773	2.24419	0.137942	0.499011	none	FALSE	FALSE	FALSE	FALSE
PRRG1		UNMAPPED:PRRG1	8.45535	4.96587	2.25508	1.70269	0.13797	0.499011	none	FALSE	FALSE	FALSE	FALSE
PTRH2		UNMAPPED:PTRH2	8.45504	4.58565	2.58956	1.84381	0.137997	0.499011	none	FALSE	FALSE	FALSE	FALSE
ASCL3		UNMAPPED:ASCL3	8.45503	3.71174	3.84976	2.27791	0.137998	0.499011	none	FALSE	FALSE	FALSE	FALSE
STAR		UNMAPPED:STAR	8.4549	3.52932	4.26201	2.39561	0.138008	0.499011	none	FALSE	FALSE	FALSE	FALSE
RPL18A		UNMAPPED:RPL18A	8.45484	3.41618	4.55944	2.47494	0.138013	0.499011	none	FALSE	FALSE	FALSE	FALSE
TRIB1		UNMAPPED:TRIB1	8.45354	4.43651	2.74625	1.90545	0.138122	0.499312	none	FALSE	FALSE	FALSE	FALSE
CEMIP		UNMAPPED:CEMIP	8.45281	4.36369	2.82929	1.93708	0.138184	0.499401	none	FALSE	FALSE	FALSE	FALSE
KLHL25		UNMAPPED:KLHL25	8.45263	4.08178	3.20126	2.07082	0.138199	0.499401	none	FALSE	FALSE	FALSE	FALSE
UQCRC2		UNMAPPED:UQCRC2	8.45029	3.41968	4.54456	2.47107	0.138395	0.499932	none	FALSE	FALSE	FALSE	FALSE
PAQR3		UNMAPPED:PAQR3	8.44993	3.55911	4.18438	2.37417	0.138425	0.499932	none	FALSE	FALSE	FALSE	FALSE
SNX10		UNMAPPED:SNX10	8.44974	4.77116	2.41291	1.771	0.138441	0.499932	none	FALSE	FALSE	FALSE	FALSE
ZNF781		UNMAPPED:ZNF781	8.44963	4.12867	3.13123	2.04657	0.138451	0.499932	none	FALSE	FALSE	FALSE	FALSE
GPN3		UNMAPPED:GPN3	8.44899	4.75378	2.42789	1.77732	0.138504	0.49999	none	FALSE	FALSE	FALSE	FALSE
MORF4L2		UNMAPPED:MORF4L2	8.44866	3.68527	3.89922	2.29255	0.138532	0.49999	none	FALSE	FALSE	FALSE	FALSE
TAF5L		UNMAPPED:TAF5L	8.4485	3.08194	5.68671	2.7413	0.138545	0.49999	none	FALSE	FALSE	FALSE	FALSE
CYLC2		UNMAPPED:CYLC2	8.44775	3.20476	5.21608	2.63601	0.138609	0.500123	none	FALSE	FALSE	FALSE	FALSE
C11orf30		UNMAPPED:C11orf30	8.4465	4.6264	2.54483	1.82572	0.138713	0.500406	none	FALSE	FALSE	FALSE	FALSE
LZTR1		UNMAPPED:LZTR1	8.44575	3.75038	3.76334	2.25197	0.138777	0.500517	none	FALSE	FALSE	FALSE	FALSE
RGPD3		UNMAPPED:RGPD3	8.44551	3.43573	4.49507	2.45814	0.138796	0.500517	none	FALSE	FALSE	FALSE	FALSE
POC1B-GALNT4		UNMAPPED:POC1B-GALNT4	8.44483	3.89648	3.49182	2.1673	0.138854	0.500629	none	FALSE	FALSE	FALSE	FALSE
TTC36		UNMAPPED:TTC36	8.44395	3.29416	4.91063	2.56331	0.138928	0.500723	none	FALSE	FALSE	FALSE	FALSE
PRR36		UNMAPPED:PRR36	8.4439	3.30329	4.88159	2.55621	0.138932	0.500723	none	FALSE	FALSE	FALSE	FALSE
DDX25		UNMAPPED:DDX25	8.44338	3.15785	5.38096	2.67377	0.138976	0.500785	none	FALSE	FALSE	FALSE	FALSE
TAT		UNMAPPED:TAT	8.44264	3.44779	4.45927	2.44871	0.139039	0.500918	none	FALSE	FALSE	FALSE	FALSE
SNRPA1		UNMAPPED:SNRPA1	8.44214	4.47929	2.69277	1.8847	0.13908	0.500973	none	FALSE	FALSE	FALSE	FALSE
ZXDA		UNMAPPED:ZXDA	8.44161	3.87102	3.5338	2.18072	0.139126	0.501041	none	FALSE	FALSE	FALSE	FALSE
POC1B		UNMAPPED:POC1B	8.44092	3.55665	4.18117	2.37328	0.139183	0.501153	none	FALSE	FALSE	FALSE	FALSE
BTG4		UNMAPPED:BTG4	8.4401	3.6617	3.94156	2.30497	0.139252	0.501191	none	FALSE	FALSE	FALSE	FALSE
ACSL3		UNMAPPED:ACSL3	8.43981	2.98434	6.10107	2.82804	0.139276	0.501191	none	FALSE	FALSE	FALSE	FALSE
SEZ6		UNMAPPED:SEZ6	8.43943	3.30626	4.86674	2.55256	0.139309	0.501191	none	FALSE	FALSE	FALSE	FALSE
ACP2		UNMAPPED:ACP2	8.43916	6.56597	1.43731	1.28529	0.139331	0.501191	none	FALSE	FALSE	FALSE	FALSE
PLEKHG3		UNMAPPED:PLEKHG3	8.43915	3.2009	5.21818	2.63649	0.139332	0.501191	none	FALSE	FALSE	FALSE	FALSE
AP5B1		UNMAPPED:AP5B1	8.43855	4.60602	2.56047	1.83207	0.139383	0.501191	none	FALSE	FALSE	FALSE	FALSE
NRCAM		UNMAPPED:NRCAM	8.43841	3.54203	4.21391	2.38237	0.139394	0.501191	none	FALSE	FALSE	FALSE	FALSE
TMEM89		UNMAPPED:TMEM89	8.43816	3.08728	5.64927	2.7332	0.139416	0.501191	none	FALSE	FALSE	FALSE	FALSE
KCTD9		UNMAPPED:KCTD9	8.43799	3.06791	5.72906	2.75041	0.13943	0.501191	none	FALSE	FALSE	FALSE	FALSE
SZT2		UNMAPPED:SZT2	8.43768	4.63906	2.52796	1.81883	0.139456	0.501192	none	FALSE	FALSE	FALSE	FALSE
GJB7		UNMAPPED:GJB7	8.43715	5.08096	2.16135	1.66054	0.139501	0.501257	none	FALSE	FALSE	FALSE	FALSE
DPRX		UNMAPPED:DPRX	8.43482	2.69072	7.78342	3.13478	0.139698	0.50187	none	FALSE	FALSE	FALSE	FALSE
IRF8		UNMAPPED:IRF8	8.43434	3.02529	5.90647	2.78795	0.139738	0.501915	none	FALSE	FALSE	FALSE	FALSE
UBE2K		UNMAPPED:UBE2K	8.43405	3.42392	4.51467	2.46327	0.139763	0.501915	none	FALSE	FALSE	FALSE	FALSE
DDX1		UNMAPPED:DDX1	8.43328	3.34563	4.73855	2.52069	0.139828	0.501979	none	FALSE	FALSE	FALSE	FALSE
ITGA7		UNMAPPED:ITGA7	8.43321	3.24944	5.04307	2.59528	0.139833	0.501979	none	FALSE	FALSE	FALSE	FALSE
MIB2		UNMAPPED:MIB2	8.43223	3.85772	3.5498	2.1858	0.139917	0.502099	none	FALSE	FALSE	FALSE	FALSE
CAPSL		UNMAPPED:CAPSL	8.43191	3.48694	4.34482	2.41814	0.139943	0.502099	none	FALSE	FALSE	FALSE	FALSE
KLHL38		UNMAPPED:KLHL38	8.43188	4.02498	3.27193	2.09489	0.139945	0.502099	none	FALSE	FALSE	FALSE	FALSE
ERGIC3		UNMAPPED:ERGIC3	8.43141	3.72933	3.79268	2.26083	0.139986	0.502148	none	FALSE	FALSE	FALSE	FALSE
C10orf82		UNMAPPED:C10orf82	8.43098	3.81409	3.62831	2.21049	0.140022	0.502183	none	FALSE	FALSE	FALSE	FALSE
LOC646670		UNMAPPED:LOC646670	8.43046	3.30566	4.85761	2.55031	0.140065	0.502244	none	FALSE	FALSE	FALSE	FALSE
FGF17		UNMAPPED:FGF17	8.43014	3.83533	3.5885	2.19802	0.140092	0.502244	none	FALSE	FALSE	FALSE	FALSE
NAGA		UNMAPPED:NAGA	8.42985	3.13615	5.44401	2.68796	0.140118	0.502244	none	FALSE	FALSE	FALSE	FALSE
ZNF571		UNMAPPED:ZNF571	8.42885	4.61742	2.54417	1.82545	0.140203	0.502454	none	FALSE	FALSE	FALSE	FALSE
NDUFC1		UNMAPPED:NDUFC1	8.42845	2.79773	7.07018	3.0126	0.140236	0.502481	none	FALSE	FALSE	FALSE	FALSE
HTR3A		UNMAPPED:HTR3A	8.42766	3.47127	4.38084	2.42783	0.140303	0.502582	none	FALSE	FALSE	FALSE	FALSE
CENPF		UNMAPPED:CENPF	8.42728	3.07088	5.70044	2.74426	0.140335	0.502582	none	FALSE	FALSE	FALSE	FALSE
RNF38		UNMAPPED:RNF38	8.42718	3.51389	4.27162	2.39825	0.140344	0.502582	none	FALSE	FALSE	FALSE	FALSE
LCP1		UNMAPPED:LCP1	8.42653	3.06618	5.71885	2.74822	0.140399	0.502686	none	FALSE	FALSE	FALSE	FALSE
TEX38		UNMAPPED:TEX38	8.42597	3.32566	4.79025	2.53362	0.140446	0.502761	none	FALSE	FALSE	FALSE	FALSE
SDC2		UNMAPPED:SDC2	8.42557	3.42836	4.49307	2.45761	0.140481	0.502789	none	FALSE	FALSE	FALSE	FALSE
PRAC2		UNMAPPED:PRAC2	8.42459	3.24585	5.04395	2.59549	0.140564	0.502994	none	FALSE	FALSE	FALSE	FALSE
ACSM2A		UNMAPPED:ACSM2A	8.42356	3.3926	4.59029	2.48292	0.140652	0.50321	none	FALSE	FALSE	FALSE	FALSE
KIAA0100		UNMAPPED:KIAA0100	8.42307	3.76475	3.71532	2.23736	0.140693	0.50321	none	FALSE	FALSE	FALSE	FALSE
FAM149B1		UNMAPPED:FAM149B1	8.42295	5.02988	2.19227	1.67458	0.140704	0.50321	none	FALSE	FALSE	FALSE	FALSE
CA11		UNMAPPED:CA11	8.42255	3.26492	4.97819	2.57971	0.140737	0.503236	none	FALSE	FALSE	FALSE	FALSE
CEP57		UNMAPPED:CEP57	8.4217	4.41335	2.75349	1.90823	0.140809	0.503306	none	FALSE	FALSE	FALSE	FALSE
RMDN1		UNMAPPED:RMDN1	8.42169	3.23063	5.09163	2.60683	0.14081	0.503306	none	FALSE	FALSE	FALSE	FALSE
UBA2		UNMAPPED:UBA2	8.42099	3.02443	5.88911	2.78432	0.140869	0.503425	none	FALSE	FALSE	FALSE	FALSE
COPS2		UNMAPPED:COPS2	8.41945	3.55818	4.1559	2.36622	0.141	0.503798	none	FALSE	FALSE	FALSE	FALSE
PTPN5		UNMAPPED:PTPN5	8.41907	4.0358	3.24597	2.0861	0.141032	0.503819	none	FALSE	FALSE	FALSE	FALSE
NUDT13		UNMAPPED:NUDT13	8.41803	4.66654	2.49166	1.80391	0.141121	0.503954	none	FALSE	FALSE	FALSE	FALSE
FAM227B		UNMAPPED:FAM227B	8.41801	4.81734	2.35762	1.74744	0.141123	0.503954	none	FALSE	FALSE	FALSE	FALSE
ZNF136		UNMAPPED:ZNF136	8.41728	3.42025	4.50602	2.46101	0.141185	0.50408	none	FALSE	FALSE	FALSE	FALSE
FOXM1		UNMAPPED:FOXM1	8.41654	4.11432	3.12865	2.04567	0.141247	0.504209	none	FALSE	FALSE	FALSE	FALSE
CGREF1		UNMAPPED:CGREF1	8.4154	3.84647	3.55618	2.18782	0.141345	0.504221	none	FALSE	FALSE	FALSE	FALSE
C18orf21		UNMAPPED:C18orf21	8.41538	3.47848	4.349	2.41927	0.141346	0.504221	none	FALSE	FALSE	FALSE	FALSE
SLC15A3		UNMAPPED:SLC15A3	8.41508	3.58278	4.09384	2.34875	0.141372	0.504221	none	FALSE	FALSE	FALSE	FALSE
MAP3K11		UNMAPPED:MAP3K11	8.41503	4.6429	2.51238	1.81245	0.141376	0.504221	none	FALSE	FALSE	FALSE	FALSE
AURKB		UNMAPPED:AURKB	8.41495	3.39793	4.56544	2.4765	0.141383	0.504221	none	FALSE	FALSE	FALSE	FALSE
AHSA1		UNMAPPED:AHSA1	8.41437	3.00819	5.95067	2.79715	0.141433	0.504267	none	FALSE	FALSE	FALSE	FALSE
GRIN3A		UNMAPPED:GRIN3A	8.41406	3.38525	4.60031	2.48551	0.141459	0.504267	none	FALSE	FALSE	FALSE	FALSE
EDN1		UNMAPPED:EDN1	8.41385	3.40346	4.54867	2.47214	0.141477	0.504267	none	FALSE	FALSE	FALSE	FALSE
PCDHB2		UNMAPPED:PCDHB2	8.41356	3.76431	3.7079	2.23508	0.141501	0.504267	none	FALSE	FALSE	FALSE	FALSE
EEF2		UNMAPPED:EEF2	8.41309	3.61816	4.01148	2.32524	0.141542	0.504317	none	FALSE	FALSE	FALSE	FALSE
ANKRD23		UNMAPPED:ANKRD23	8.41172	3.14376	5.38943	2.67569	0.141659	0.504348	none	FALSE	FALSE	FALSE	FALSE
USP14		UNMAPPED:USP14	8.41171	4.8942	2.29142	1.71871	0.141659	0.504348	none	FALSE	FALSE	FALSE	FALSE
COMMD8		UNMAPPED:COMMD8	8.41141	3.11117	5.51434	2.70362	0.141685	0.504348	none	FALSE	FALSE	FALSE	FALSE
TMEM187		UNMAPPED:TMEM187	8.4113	3.30211	4.84519	2.54725	0.141695	0.504348	none	FALSE	FALSE	FALSE	FALSE
COL2A1		UNMAPPED:COL2A1	8.41128	3.38428	4.59987	2.48539	0.141697	0.504348	none	FALSE	FALSE	FALSE	FALSE
SETD9		UNMAPPED:SETD9	8.41101	4.07096	3.18752	2.0661	0.141719	0.504348	none	FALSE	FALSE	FALSE	FALSE
ATG13		UNMAPPED:ATG13	8.41031	4.07212	3.18532	2.06534	0.141779	0.504348	none	FALSE	FALSE	FALSE	FALSE
C10orf105		UNMAPPED:C10orf105	8.41022	3.66026	3.91678	2.29771	0.141786	0.504348	none	FALSE	FALSE	FALSE	FALSE
GHRH		UNMAPPED:GHRH	8.41015	3.35371	4.68719	2.50772	0.141793	0.504348	none	FALSE	FALSE	FALSE	FALSE
PCDHAC2		UNMAPPED:PCDHAC2	8.4097	3.26268	4.96922	2.57754	0.141831	0.504348	none	FALSE	FALSE	FALSE	FALSE
ZIM2		UNMAPPED:ZIM2	8.40957	3.76629	3.70061	2.23285	0.141842	0.504348	none	FALSE	FALSE	FALSE	FALSE
ACTA2		UNMAPPED:ACTA2	8.40903	3.14664	5.3748	2.67238	0.141888	0.504348	none	FALSE	FALSE	FALSE	FALSE
TLR3		UNMAPPED:TLR3	8.40896	3.83344	3.57439	2.19358	0.141894	0.504348	none	FALSE	FALSE	FALSE	FALSE
GABARAP		UNMAPPED:GABARAP	8.4084	4.48585	2.66656	1.87443	0.141942	0.504353	none	FALSE	FALSE	FALSE	FALSE
FGG		UNMAPPED:FGG	8.40833	8.13366	1.04737	1.03377	0.141948	0.504353	none	FALSE	FALSE	FALSE	FALSE
LMNA		UNMAPPED:LMNA	8.40798	3.80897	3.61847	2.20741	0.141978	0.504364	none	FALSE	FALSE	FALSE	FALSE
BMP4		UNMAPPED:BMP4	8.40632	5.04082	2.17696	1.66765	0.14212	0.504676	none	FALSE	FALSE	FALSE	FALSE
TPSAB1		UNMAPPED:TPSAB1	8.4062	3.79306	3.64669	2.2162	0.142129	0.504676	none	FALSE	FALSE	FALSE	FALSE
FRMD4B		UNMAPPED:FRMD4B	8.40602	5.16698	2.08843	1.62687	0.142145	0.504676	none	FALSE	FALSE	FALSE	FALSE
NPM3		UNMAPPED:NPM3	8.40524	4.35528	2.81027	1.92989	0.142212	0.50482	none	FALSE	FALSE	FALSE	FALSE
VILL		UNMAPPED:VILL	8.40458	3.35515	4.6764	2.50498	0.142268	0.504904	none	FALSE	FALSE	FALSE	FALSE
LRRN1		UNMAPPED:LRRN1	8.4042	3.77897	3.67167	2.22394	0.142301	0.504904	none	FALSE	FALSE	FALSE	FALSE
TRIM65		UNMAPPED:TRIM65	8.40364	3.30937	4.81327	2.53935	0.142349	0.504904	none	FALSE	FALSE	FALSE	FALSE
MTFR1L		UNMAPPED:MTFR1L	8.40352	3.29428	4.86017	2.55094	0.142359	0.504904	none	FALSE	FALSE	FALSE	FALSE
KRT76		UNMAPPED:KRT76	8.40303	3.3229	4.77103	2.52883	0.142401	0.504904	none	FALSE	FALSE	FALSE	FALSE
ITPKC		UNMAPPED:ITPKC	8.40286	3.53183	4.20242	2.37918	0.142416	0.504904	none	FALSE	FALSE	FALSE	FALSE
SPATA25		UNMAPPED:SPATA25	8.4028	4.14178	3.08062	2.02879	0.142421	0.504904	none	FALSE	FALSE	FALSE	FALSE
FAM19A5		UNMAPPED:FAM19A5	8.40213	3.28312	4.89375	2.55919	0.142478	0.504923	none	FALSE	FALSE	FALSE	FALSE
SLC12A8		UNMAPPED:SLC12A8	8.40173	2.73722	7.39449	3.06944	0.142513	0.504923	none	FALSE	FALSE	FALSE	FALSE
EME2		UNMAPPED:EME2	8.40152	3.69792	3.82978	2.27196	0.14253	0.504923	none	FALSE	FALSE	FALSE	FALSE
TATDN1		UNMAPPED:TATDN1	8.40127	3.52282	4.22277	2.38482	0.142552	0.504923	none	FALSE	FALSE	FALSE	FALSE
RBBP8		UNMAPPED:RBBP8	8.4011	4.34869	2.81549	1.93187	0.142566	0.504923	none	FALSE	FALSE	FALSE	FALSE
C17orf105		UNMAPPED:C17orf105	8.40069	2.98227	6.04638	2.81688	0.142601	0.504923	none	FALSE	FALSE	FALSE	FALSE
USP3		UNMAPPED:USP3	8.40054	4.27057	2.90975	1.96708	0.142614	0.504923	none	FALSE	FALSE	FALSE	FALSE
IGSF9		UNMAPPED:IGSF9	8.40022	4.31794	2.85151	1.94542	0.142642	0.504923	none	FALSE	FALSE	FALSE	FALSE
PRMT7		UNMAPPED:PRMT7	8.39934	3.48029	4.32728	2.4134	0.142717	0.504923	none	FALSE	FALSE	FALSE	FALSE
LOC101927435		UNMAPPED:LOC101927435	8.3993	4.27264	2.90639	1.96583	0.14272	0.504923	none	FALSE	FALSE	FALSE	FALSE
GMCL1		UNMAPPED:GMCL1	8.39915	5.20916	2.05756	1.61238	0.142734	0.504923	none	FALSE	FALSE	FALSE	FALSE
EVPLL		UNMAPPED:EVPLL	8.399	3.40086	4.53917	2.46967	0.142747	0.504923	none	FALSE	FALSE	FALSE	FALSE
TGM6		UNMAPPED:TGM6	8.39873	3.15984	5.31139	2.65796	0.14277	0.504923	none	FALSE	FALSE	FALSE	FALSE
PIK3CD		UNMAPPED:PIK3CD	8.39829	3.63359	3.96328	2.31129	0.142808	0.504962	none	FALSE	FALSE	FALSE	FALSE
SPRYD3		UNMAPPED:SPRYD3	8.39775	4.11468	3.1151	2.04093	0.142854	0.505031	none	FALSE	FALSE	FALSE	FALSE
DNMBP		UNMAPPED:DNMBP	8.3969	3.48938	4.30154	2.40641	0.142927	0.505167	none	FALSE	FALSE	FALSE	FALSE
HARS		UNMAPPED:HARS	8.39669	3.50332	4.26628	2.39678	0.142945	0.505167	none	FALSE	FALSE	FALSE	FALSE
IFITM3		UNMAPPED:IFITM3	8.3962	3.12046	5.45623	2.69069	0.142988	0.505223	none	FALSE	FALSE	FALSE	FALSE
MICAL1		UNMAPPED:MICAL1	8.39496	4.08706	3.15265	2.05403	0.143095	0.505475	none	FALSE	FALSE	FALSE	FALSE
ABI2		UNMAPPED:ABI2	8.39476	5.41942	1.92617	1.54901	0.143112	0.505475	none	FALSE	FALSE	FALSE	FALSE
PNLDC1		UNMAPPED:PNLDC1	8.39432	3.21999	5.09211	2.60694	0.143149	0.505514	none	FALSE	FALSE	FALSE	FALSE
SLX4		UNMAPPED:SLX4	8.39395	3.53312	4.19019	2.37579	0.143181	0.505532	none	FALSE	FALSE	FALSE	FALSE
KDM1B		UNMAPPED:KDM1B	8.39335	2.92217	6.32231	2.8723	0.143232	0.505536	none	FALSE	FALSE	FALSE	FALSE
DDX19A		UNMAPPED:DDX19A	8.39245	4.24046	2.94257	1.97914	0.143311	0.505536	none	FALSE	FALSE	FALSE	FALSE
SUN2		UNMAPPED:SUN2	8.39219	2.99225	5.98687	2.80465	0.143333	0.505536	none	FALSE	FALSE	FALSE	FALSE
HTR4		UNMAPPED:HTR4	8.39207	6.57238	1.42313	1.27687	0.143343	0.505536	none	FALSE	FALSE	FALSE	FALSE
ERBB4		UNMAPPED:ERBB4	8.39186	3.73308	3.75015	2.24797	0.143362	0.505536	none	FALSE	FALSE	FALSE	FALSE
CELA2A		UNMAPPED:CELA2A	8.39181	3.76892	3.68024	2.22658	0.143366	0.505536	none	FALSE	FALSE	FALSE	FALSE
LOC101929256		UNMAPPED:LOC101929256	8.39179	3.4587	4.37506	2.42628	0.143368	0.505536	none	FALSE	FALSE	FALSE	FALSE
GTF2A1L		UNMAPPED:GTF2A1L	8.39144	3.44585	4.40851	2.43523	0.143398	0.505548	none	FALSE	FALSE	FALSE	FALSE
ZCCHC2		UNMAPPED:ZCCHC2	8.39009	3.55286	4.13906	2.3615	0.143514	0.50566	none	FALSE	FALSE	FALSE	FALSE
CCDC103		UNMAPPED:CCDC103	8.38989	3.27146	4.91579	2.56457	0.143531	0.50566	none	FALSE	FALSE	FALSE	FALSE
LPCAT4		UNMAPPED:LPCAT4	8.38973	3.82309	3.57728	2.19449	0.143545	0.50566	none	FALSE	FALSE	FALSE	FALSE
COG8		UNMAPPED:COG8	8.38955	3.79399	3.63084	2.21127	0.143561	0.50566	none	FALSE	FALSE	FALSE	FALSE
KPNA6		UNMAPPED:KPNA6	8.38949	3.74216	3.73013	2.24188	0.143566	0.50566	none	FALSE	FALSE	FALSE	FALSE
ST6GALNAC5		UNMAPPED:ST6GALNAC5	8.38855	3.38277	4.57814	2.47978	0.143648	0.50566	none	FALSE	FALSE	FALSE	FALSE
FUBP3		UNMAPPED:FUBP3	8.38835	3.33956	4.70335	2.51181	0.143665	0.50566	none	FALSE	FALSE	FALSE	FALSE
GTF3A		UNMAPPED:GTF3A	8.38815	3.33244	4.72438	2.51712	0.143682	0.50566	none	FALSE	FALSE	FALSE	FALSE
TLK2		UNMAPPED:TLK2	8.38813	3.20071	5.15052	2.62071	0.143684	0.50566	none	FALSE	FALSE	FALSE	FALSE
RIMS2		UNMAPPED:RIMS2	8.38801	3.67725	3.86033	2.28106	0.143694	0.50566	none	FALSE	FALSE	FALSE	FALSE
PSTPIP1		UNMAPPED:PSTPIP1	8.38751	3.83073	3.56158	2.18954	0.143738	0.505695	none	FALSE	FALSE	FALSE	FALSE
ZDHHC4		UNMAPPED:ZDHHC4	8.38729	4.81233	2.34701	1.74287	0.143757	0.505695	none	FALSE	FALSE	FALSE	FALSE
EXTL1		UNMAPPED:EXTL1	8.38655	3.14237	5.35926	2.66886	0.14382	0.505822	none	FALSE	FALSE	FALSE	FALSE
CINP		UNMAPPED:CINP	8.38625	3.67744	3.85832	2.28046	0.143846	0.505822	none	FALSE	FALSE	FALSE	FALSE
KHDRBS3		UNMAPPED:KHDRBS3	8.38526	3.38352	4.57228	2.47827	0.143932	0.505962	none	FALSE	FALSE	FALSE	FALSE
HHAT	1	STABLE:NEW-27	8.38517	4.92862	2.25199	1.70132	0.143939	0.505962	none	FALSE	FALSE	FALSE	FALSE
SKA1		UNMAPPED:SKA1	8.38419	3.22665	5.05621	2.59842	0.144024	0.506099	none	FALSE	FALSE	FALSE	FALSE
FEN1		UNMAPPED:FEN1	8.38387	3.57381	4.08385	2.34592	0.144051	0.506099	none	FALSE	FALSE	FALSE	FALSE
TMEM26		UNMAPPED:TMEM26	8.38339	4.89019	2.28144	1.71433	0.144093	0.506099	none	FALSE	FALSE	FALSE	FALSE
TPRKB		UNMAPPED:TPRKB	8.38295	3.27923	4.88228	2.55638	0.144131	0.506099	none	FALSE	FALSE	FALSE	FALSE
ABCG1		UNMAPPED:ABCG1	8.38264	3.15968	5.28976	2.65301	0.144157	0.506099	none	FALSE	FALSE	FALSE	FALSE
DDX20		UNMAPPED:DDX20	8.38237	3.34031	4.69406	2.50946	0.144181	0.506099	none	FALSE	FALSE	FALSE	FALSE
CCDC13		UNMAPPED:CCDC13	8.38226	3.09672	5.5288	2.70682	0.14419	0.506099	none	FALSE	FALSE	FALSE	FALSE
FETUB		UNMAPPED:FETUB	8.3821	3.32168	4.74956	2.52345	0.144205	0.506099	none	FALSE	FALSE	FALSE	FALSE
CPSF4L		UNMAPPED:CPSF4L	8.38169	3.19918	5.14729	2.61995	0.14424	0.506099	none	FALSE	FALSE	FALSE	FALSE
STIP1		UNMAPPED:STIP1	8.38165	3.21461	5.09387	2.60736	0.144244	0.506099	none	FALSE	FALSE	FALSE	FALSE
MOSPD3		UNMAPPED:MOSPD3	8.38063	3.32234	4.74581	2.52251	0.144332	0.5062	none	FALSE	FALSE	FALSE	FALSE
AGTPBP1		UNMAPPED:AGTPBP1	8.38051	2.85704	6.63847	2.93328	0.144343	0.5062	none	FALSE	FALSE	FALSE	FALSE
ZNF608		UNMAPPED:ZNF608	8.38039	3.54874	4.1391	2.36151	0.144352	0.5062	none	FALSE	FALSE	FALSE	FALSE
RBM45		UNMAPPED:RBM45	8.37977	3.89744	3.43849	2.15007	0.144405	0.50622	none	FALSE	FALSE	FALSE	FALSE
VWDE		UNMAPPED:VWDE	8.37946	4.37407	2.773	1.91571	0.144432	0.50622	none	FALSE	FALSE	FALSE	FALSE
PBLD		UNMAPPED:PBLD	8.37941	3.79262	3.62483	2.2094	0.144437	0.50622	none	FALSE	FALSE	FALSE	FALSE
LONRF1		UNMAPPED:LONRF1	8.37844	2.97641	6.03695	2.81495	0.144521	0.5063	none	FALSE	FALSE	FALSE	FALSE
KDM3A		UNMAPPED:KDM3A	8.37835	4.3403	2.81151	1.93036	0.144528	0.5063	none	FALSE	FALSE	FALSE	FALSE
LOC101928868		UNMAPPED:LOC101928868	8.37679	3.6895	3.82471	2.27044	0.144664	0.5063	none	FALSE	FALSE	FALSE	FALSE
HSPBP1		UNMAPPED:HSPBP1	8.37674	3.82421	3.56447	2.19045	0.144668	0.5063	none	FALSE	FALSE	FALSE	FALSE
ZMYM1		UNMAPPED:ZMYM1	8.37673	3.27628	4.88394	2.55678	0.144669	0.5063	none	FALSE	FALSE	FALSE	FALSE
RBM20		UNMAPPED:RBM20	8.3767	4.6238	2.51044	1.81165	0.144671	0.5063	none	FALSE	FALSE	FALSE	FALSE
LTB4R2		UNMAPPED:LTB4R2	8.3767	3.37102	4.59801	2.48491	0.144672	0.5063	none	FALSE	FALSE	FALSE	FALSE
CD55		UNMAPPED:CD55	8.3766	3.27899	4.87517	2.55463	0.14468	0.5063	none	FALSE	FALSE	FALSE	FALSE
JUND		UNMAPPED:JUND	8.37639	3.6744	3.85565	2.27966	0.144699	0.5063	none	FALSE	FALSE	FALSE	FALSE
PLXNB3		UNMAPPED:PLXNB3	8.37592	3.96007	3.33218	2.11509	0.14474	0.50635	none	FALSE	FALSE	FALSE	FALSE
SPSB2		UNMAPPED:SPSB2	8.3749	3.48282	4.295	2.40463	0.144829	0.506447	none	FALSE	FALSE	FALSE	FALSE
NKPD1		UNMAPPED:NKPD1	8.37438	2.83858	6.72859	2.9502	0.144874	0.506447	none	FALSE	FALSE	FALSE	FALSE
SPIC		UNMAPPED:SPIC	8.37425	3.14464	5.3336	2.66303	0.144885	0.506447	none	FALSE	FALSE	FALSE	FALSE
TNPO1		UNMAPPED:TNPO1	8.37391	3.36551	4.61059	2.48815	0.144914	0.506447	none	FALSE	FALSE	FALSE	FALSE
OST4		UNMAPPED:OST4	8.37387	4.0027	3.26355	2.09206	0.144918	0.506447	none	FALSE	FALSE	FALSE	FALSE
BEND7		UNMAPPED:BEND7	8.37377	3.89391	3.43975	2.15048	0.144927	0.506447	none	FALSE	FALSE	FALSE	FALSE
STRC		UNMAPPED:STRC	8.37311	3.5288	4.17943	2.37279	0.144984	0.506488	none	FALSE	FALSE	FALSE	FALSE
C15orf54		UNMAPPED:C15orf54	8.37291	3.69381	3.81234	2.26674	0.145001	0.506488	none	FALSE	FALSE	FALSE	FALSE
LDB3		UNMAPPED:LDB3	8.37241	3.16379	5.26067	2.64632	0.145045	0.506488	none	FALSE	FALSE	FALSE	FALSE
RBPMS2		UNMAPPED:RBPMS2	8.37227	2.98603	5.98283	2.80381	0.145057	0.506488	none	FALSE	FALSE	FALSE	FALSE
CAPS		UNMAPPED:CAPS	8.37211	4.73414	2.40689	1.76845	0.145071	0.506488	none	FALSE	FALSE	FALSE	FALSE
TRIM64C		UNMAPPED:TRIM64C	8.37135	5.38295	1.93866	1.55516	0.145137	0.506625	none	FALSE	FALSE	FALSE	FALSE
PPP4R1		UNMAPPED:PPP4R1	8.37104	3.58481	4.046	2.33514	0.145164	0.506628	none	FALSE	FALSE	FALSE	FALSE
SCRIB		UNMAPPED:SCRIB	8.3706	3.31348	4.76063	2.52623	0.145203	0.506669	none	FALSE	FALSE	FALSE	FALSE
CWC22		UNMAPPED:CWC22	8.36995	3.52324	4.18966	2.37564	0.145259	0.506775	none	FALSE	FALSE	FALSE	FALSE
KLHL26		UNMAPPED:KLHL26	8.36959	4.26385	2.8985	1.96292	0.145291	0.506793	none	FALSE	FALSE	FALSE	FALSE
C20orf96		UNMAPPED:C20orf96	8.36898	2.88276	6.48038	2.90311	0.145345	0.506843	none	FALSE	FALSE	FALSE	FALSE
SLC35A1		UNMAPPED:SLC35A1	8.36876	4.99253	2.19597	1.67626	0.145363	0.506843	none	FALSE	FALSE	FALSE	FALSE
UBOX5		UNMAPPED:UBOX5	8.3685	4.08456	3.13766	2.04882	0.145386	0.506843	none	FALSE	FALSE	FALSE	FALSE
GNAQ		UNMAPPED:GNAQ	8.36791	4.19187	2.98954	1.99622	0.145437	0.506843	none	FALSE	FALSE	FALSE	FALSE
UPK3B		UNMAPPED:UPK3B	8.36743	2.83817	6.71776	2.94818	0.145478	0.506843	none	FALSE	FALSE	FALSE	FALSE
UBQLNL		UNMAPPED:UBQLNL	8.36707	3.14301	5.32962	2.66212	0.14551	0.506843	none	FALSE	FALSE	FALSE	FALSE
HIST1H2BA		UNMAPPED:HIST1H2BA	8.36704	3.90081	3.42277	2.14495	0.145513	0.506843	none	FALSE	FALSE	FALSE	FALSE
RHBDF1		UNMAPPED:RHBDF1	8.36683	2.85969	6.59883	2.92578	0.145531	0.506843	none	FALSE	FALSE	FALSE	FALSE
LOC101929490		UNMAPPED:LOC101929490	8.36667	5.50313	1.8686	1.52035	0.145545	0.506843	none	FALSE	FALSE	FALSE	FALSE
KCTD7		UNMAPPED:KCTD7	8.36603	3.49624	4.252	2.39287	0.1456	0.506919	none	FALSE	FALSE	FALSE	FALSE
PROSER2		UNMAPPED:PROSER2	8.36565	3.41317	4.46792	2.45099	0.145634	0.506919	none	FALSE	FALSE	FALSE	FALSE
PRSS53		UNMAPPED:PRSS53	8.3651	3.63686	3.92489	2.30009	0.145681	0.506919	none	FALSE	FALSE	FALSE	FALSE
DCAF4L1		UNMAPPED:DCAF4L1	8.36466	3.27136	4.88457	2.55694	0.14572	0.506919	none	FALSE	FALSE	FALSE	FALSE
VSIG10L		UNMAPPED:VSIG10L	8.36454	2.98581	5.97131	2.80143	0.145731	0.506919	none	FALSE	FALSE	FALSE	FALSE
LRRN3		UNMAPPED:LRRN3	8.3643	3.26246	4.91265	2.5638	0.145751	0.506919	none	FALSE	FALSE	FALSE	FALSE
TMCC1		UNMAPPED:TMCC1	8.36399	3.30557	4.77681	2.53027	0.145779	0.506919	none	FALSE	FALSE	FALSE	FALSE
RCVRN		UNMAPPED:RCVRN	8.36398	3.36496	4.60073	2.48561	0.145779	0.506919	none	FALSE	FALSE	FALSE	FALSE
ZNF418		UNMAPPED:ZNF418	8.36367	3.52546	4.17788	2.37236	0.145806	0.50692	none	FALSE	FALSE	FALSE	FALSE
SMARCE1		UNMAPPED:SMARCE1	8.36282	3.42157	4.44204	2.44415	0.14588	0.506984	none	FALSE	FALSE	FALSE	FALSE
SCAP		UNMAPPED:SCAP	8.36277	3.76358	3.66548	2.22203	0.145885	0.506984	none	FALSE	FALSE	FALSE	FALSE
KRTAP5-5		UNMAPPED:KRTAP5-5	8.3625	3.37122	4.58111	2.48055	0.145908	0.506984	none	FALSE	FALSE	FALSE	FALSE
FAM26D		UNMAPPED:FAM26D	8.36197	3.2547	4.9348	2.5692	0.145954	0.506984	none	FALSE	FALSE	FALSE	FALSE
CD40		UNMAPPED:CD40	8.36142	3.51261	4.20682	2.3804	0.146002	0.506984	none	FALSE	FALSE	FALSE	FALSE
CLEC19A		UNMAPPED:CLEC19A	8.36084	3.33006	4.69902	2.51071	0.146053	0.506984	none	FALSE	FALSE	FALSE	FALSE
IL20		UNMAPPED:IL20	8.36081	3.41394	4.46046	2.44902	0.146056	0.506984	none	FALSE	FALSE	FALSE	FALSE
STC1		UNMAPPED:STC1	8.36033	3.56302	4.0856	2.34642	0.146098	0.506984	none	FALSE	FALSE	FALSE	FALSE
KRT78		UNMAPPED:KRT78	8.36008	3.97532	3.29601	2.103	0.146119	0.506984	none	FALSE	FALSE	FALSE	FALSE
HSD17B11		UNMAPPED:HSD17B11	8.36007	3.20573	5.09595	2.60785	0.14612	0.506984	none	FALSE	FALSE	FALSE	FALSE
ACY3		UNMAPPED:ACY3	8.35968	2.99732	5.91175	2.78905	0.146154	0.506984	none	FALSE	FALSE	FALSE	FALSE
TRIM66		UNMAPPED:TRIM66	8.3596	3.36717	4.58933	2.48268	0.146162	0.506984	none	FALSE	FALSE	FALSE	FALSE
TBC1D24		UNMAPPED:TBC1D24	8.35931	3.50434	4.22494	2.38541	0.146187	0.506984	none	FALSE	FALSE	FALSE	FALSE
SMG5		UNMAPPED:SMG5	8.3592	4.47753	2.64753	1.86692	0.146196	0.506984	none	FALSE	FALSE	FALSE	FALSE
BAP1		UNMAPPED:BAP1	8.35879	3.23068	5.00979	2.58731	0.146232	0.507017	none	FALSE	FALSE	FALSE	FALSE
TRANK1		UNMAPPED:TRANK1	8.35793	3.43255	4.40728	2.4349	0.146307	0.507092	none	FALSE	FALSE	FALSE	FALSE
DECR2		UNMAPPED:DECR2	8.35793	3.53862	4.14054	2.36192	0.146307	0.507092	none	FALSE	FALSE	FALSE	FALSE
MED19		UNMAPPED:MED19	8.35761	3.36352	4.5975	2.48478	0.146335	0.507097	none	FALSE	FALSE	FALSE	FALSE
P4HA2		UNMAPPED:P4HA2	8.35643	4.35336	2.78302	1.91954	0.146438	0.507291	none	FALSE	FALSE	FALSE	FALSE
KRTAP4-9		UNMAPPED:KRTAP4-9	8.35636	3.12002	5.40104	2.67831	0.146444	0.507291	none	FALSE	FALSE	FALSE	FALSE
HIPK4		UNMAPPED:HIPK4	8.35598	3.13602	5.34016	2.66452	0.146477	0.5073	none	FALSE	FALSE	FALSE	FALSE
PHF19		UNMAPPED:PHF19	8.35533	3.30251	4.7757	2.53	0.146535	0.5073	none	FALSE	FALSE	FALSE	FALSE
TAS2R20		UNMAPPED:TAS2R20	8.35508	2.99753	5.90349	2.78733	0.146557	0.5073	none	FALSE	FALSE	FALSE	FALSE
LRRC6		UNMAPPED:LRRC6	8.35486	3.33763	4.66953	2.50323	0.146575	0.5073	none	FALSE	FALSE	FALSE	FALSE
RCOR2		UNMAPPED:RCOR2	8.35481	3.99511	3.2612	2.09126	0.14658	0.5073	none	FALSE	FALSE	FALSE	FALSE
LRRC4B		UNMAPPED:LRRC4B	8.35443	3.11899	5.4022	2.67857	0.146613	0.507322	none	FALSE	FALSE	FALSE	FALSE
KIF24		UNMAPPED:KIF24	8.35214	3.98372	3.27691	2.09657	0.146814	0.507918	none	FALSE	FALSE	FALSE	FALSE
DNPEP		UNMAPPED:DNPEP	8.35177	3.64305	3.89911	2.29252	0.146847	0.507918	none	FALSE	FALSE	FALSE	FALSE
STOML2		UNMAPPED:STOML2	8.35112	2.96428	6.04817	2.81725	0.146903	0.507918	none	FALSE	FALSE	FALSE	FALSE
CARD18		UNMAPPED:CARD18	8.35106	2.86813	6.52492	2.91168	0.146909	0.507918	none	FALSE	FALSE	FALSE	FALSE
KRTAP3-2		UNMAPPED:KRTAP3-2	8.35096	3.54949	4.10787	2.35272	0.146918	0.507918	none	FALSE	FALSE	FALSE	FALSE
MNT		UNMAPPED:MNT	8.34862	3.64734	3.88705	2.28896	0.147123	0.508527	none	FALSE	FALSE	FALSE	FALSE
BTBD19		UNMAPPED:BTBD19	8.34834	3.45543	4.33691	2.416	0.147148	0.508527	none	FALSE	FALSE	FALSE	FALSE
ABCB5		UNMAPPED:ABCB5	8.34787	3.63426	3.91432	2.29699	0.147189	0.508541	none	FALSE	FALSE	FALSE	FALSE
GOLGA6B		UNMAPPED:GOLGA6B	8.34769	3.02645	5.76573	2.75825	0.147205	0.508541	none	FALSE	FALSE	FALSE	FALSE
KMT2A		UNMAPPED:KMT2A	8.34708	2.87739	6.46904	2.90092	0.147258	0.508633	none	FALSE	FALSE	FALSE	FALSE
FDX1		UNMAPPED:FDX1	8.34673	2.80954	6.84001	2.97086	0.147289	0.508646	none	FALSE	FALSE	FALSE	FALSE
DHRS13		UNMAPPED:DHRS13	8.34626	3.46214	4.31741	2.41072	0.14733	0.508696	none	FALSE	FALSE	FALSE	FALSE
ZNF717		UNMAPPED:ZNF717	8.34567	3.37776	4.5434	2.47077	0.147382	0.50878	none	FALSE	FALSE	FALSE	FALSE
GSTA1		UNMAPPED:GSTA1	8.34523	3.34848	4.62653	2.49225	0.147422	0.50878	none	FALSE	FALSE	FALSE	FALSE
PPEF2		UNMAPPED:PPEF2	8.34506	4.1217	3.06898	2.02467	0.147436	0.50878	none	FALSE	FALSE	FALSE	FALSE
THBS4		UNMAPPED:THBS4	8.34478	3.75473	3.66692	2.22247	0.147461	0.50878	none	FALSE	FALSE	FALSE	FALSE
GJD4		UNMAPPED:GJD4	8.34322	3.51404	4.18468	2.37426	0.147598	0.509162	none	FALSE	FALSE	FALSE	FALSE
OR8G5		UNMAPPED:OR8G5	8.34277	3.47929	4.27014	2.39784	0.147638	0.509184	none	FALSE	FALSE	FALSE	FALSE
GALNT7		UNMAPPED:GALNT7	8.34255	3.83455	3.51782	2.17563	0.147658	0.509184	none	FALSE	FALSE	FALSE	FALSE
ANKRD31		UNMAPPED:ANKRD31	8.34106	4.40136	2.71951	1.89511	0.14779	0.509536	none	FALSE	FALSE	FALSE	FALSE
CFI		UNMAPPED:CFI	8.34061	2.98448	5.9387	2.79467	0.147829	0.509536	none	FALSE	FALSE	FALSE	FALSE
EPAS1		UNMAPPED:EPAS1	8.34049	3.56336	4.06521	2.34062	0.14784	0.509536	none	FALSE	FALSE	FALSE	FALSE
PRR34		UNMAPPED:PRR34	8.3399	3.38577	4.51445	2.46322	0.147892	0.509623	none	FALSE	FALSE	FALSE	FALSE
CECR2		UNMAPPED:CECR2	8.33898	3.93958	3.33707	2.11672	0.147973	0.509784	none	FALSE	FALSE	FALSE	FALSE
SPDL1		UNMAPPED:SPDL1	8.33876	4.03156	3.19413	2.06837	0.147992	0.509784	none	FALSE	FALSE	FALSE	FALSE
ITGA1		UNMAPPED:ITGA1	8.33751	3.04478	5.6728	2.73829	0.148103	0.50994	none	FALSE	FALSE	FALSE	FALSE
VPS16		UNMAPPED:VPS16	8.337	3.59437	3.99145	2.31946	0.148148	0.50994	none	FALSE	FALSE	FALSE	FALSE
CLDN3		UNMAPPED:CLDN3	8.33674	3.96442	3.29568	2.10289	0.148171	0.50994	none	FALSE	FALSE	FALSE	FALSE
UBASH3A		UNMAPPED:UBASH3A	8.33653	3.04402	5.67449	2.73866	0.148189	0.50994	none	FALSE	FALSE	FALSE	FALSE
ZNF750		UNMAPPED:ZNF750	8.33615	2.85946	6.54379	2.91529	0.148223	0.50994	none	FALSE	FALSE	FALSE	FALSE
MORC1		UNMAPPED:MORC1	8.3361	4.0067	3.22966	2.08054	0.148227	0.50994	none	FALSE	FALSE	FALSE	FALSE
IL17F		UNMAPPED:IL17F	8.33589	3.40547	4.45581	2.44779	0.148245	0.50994	none	FALSE	FALSE	FALSE	FALSE
DHX9		UNMAPPED:DHX9	8.33506	3.89553	3.40654	2.13965	0.148318	0.50994	none	FALSE	FALSE	FALSE	FALSE
DENND1C		UNMAPPED:DENND1C	8.33483	3.74968	3.66803	2.22281	0.148339	0.50994	none	FALSE	FALSE	FALSE	FALSE
DYRK1B		UNMAPPED:DYRK1B	8.33387	3.58737	4.00413	2.32312	0.148423	0.50994	none	FALSE	FALSE	FALSE	FALSE
ATAD3B		UNMAPPED:ATAD3B	8.33353	2.962	6.02978	2.81348	0.148453	0.50994	none	FALSE	FALSE	FALSE	FALSE
HAO2		UNMAPPED:HAO2	8.33325	3.90484	3.38958	2.13408	0.148478	0.50994	none	FALSE	FALSE	FALSE	FALSE
LOC101927855		UNMAPPED:LOC101927855	8.33298	3.62032	3.93047	2.30173	0.148502	0.50994	none	FALSE	FALSE	FALSE	FALSE
MTL5		UNMAPPED:MTL5	8.33261	3.69615	3.77137	2.2544	0.148535	0.50994	none	FALSE	FALSE	FALSE	FALSE
SEC23A		UNMAPPED:SEC23A	8.33212	3.19673	5.09003	2.60645	0.148578	0.50994	none	FALSE	FALSE	FALSE	FALSE
SESTD1		UNMAPPED:SESTD1	8.33152	2.81074	6.80379	2.96417	0.148631	0.50994	none	FALSE	FALSE	FALSE	FALSE
ABHD2		UNMAPPED:ABHD2	8.33151	3.51172	4.17832	2.37249	0.148633	0.50994	none	FALSE	FALSE	FALSE	FALSE
INTS3		UNMAPPED:INTS3	8.33136	3.57953	4.01935	2.3275	0.148646	0.50994	none	FALSE	FALSE	FALSE	FALSE
C9orf85		UNMAPPED:C9orf85	8.33135	3.23335	4.96572	2.5767	0.148646	0.50994	none	FALSE	FALSE	FALSE	FALSE
ADCK4		UNMAPPED:ADCK4	8.33094	3.67834	3.80609	2.26486	0.148683	0.50994	none	FALSE	FALSE	FALSE	FALSE
FAM188B		UNMAPPED:FAM188B	8.3308	3.7343	3.69422	2.23089	0.148695	0.50994	none	FALSE	FALSE	FALSE	FALSE
CENPE		UNMAPPED:CENPE	8.33067	4.91468	2.2379	1.69506	0.148708	0.50994	none	FALSE	FALSE	FALSE	FALSE
OR2C1		UNMAPPED:OR2C1	8.33058	3.30555	4.73655	2.52018	0.148715	0.50994	none	FALSE	FALSE	FALSE	FALSE
ASCC2		UNMAPPED:ASCC2	8.33047	3.42727	4.39134	2.43064	0.148725	0.50994	none	FALSE	FALSE	FALSE	FALSE
ZCCHC8		UNMAPPED:ZCCHC8	8.33002	3.46235	4.29961	2.40589	0.148764	0.50994	none	FALSE	FALSE	FALSE	FALSE
HAGHL		UNMAPPED:HAGHL	8.32933	3.50325	4.19672	2.3776	0.148826	0.50994	none	FALSE	FALSE	FALSE	FALSE
CCBE1		UNMAPPED:CCBE1	8.32931	3.21475	5.02502	2.59097	0.148827	0.50994	none	FALSE	FALSE	FALSE	FALSE
LRRC16A		UNMAPPED:LRRC16A	8.32922	5.5786	1.81487	1.49307	0.148835	0.50994	none	FALSE	FALSE	FALSE	FALSE
TPP1		UNMAPPED:TPP1	8.32916	4.36039	2.75858	1.91019	0.14884	0.50994	none	FALSE	FALSE	FALSE	FALSE
TCTE1		UNMAPPED:TCTE1	8.32899	3.72394	3.71288	2.23661	0.148856	0.50994	none	FALSE	FALSE	FALSE	FALSE
ZNF784		UNMAPPED:ZNF784	8.32887	3.01976	5.76516	2.75812	0.148866	0.50994	none	FALSE	FALSE	FALSE	FALSE
SKOR2		UNMAPPED:SKOR2	8.32856	3.17426	5.16362	2.62378	0.148893	0.509942	none	FALSE	FALSE	FALSE	FALSE
OR4N5		UNMAPPED:OR4N5	8.32776	3.58144	4.01155	2.32526	0.148965	0.510033	none	FALSE	FALSE	FALSE	FALSE
MYRFL		UNMAPPED:MYRFL	8.32744	3.78476	3.59561	2.20026	0.148994	0.510033	none	FALSE	FALSE	FALSE	FALSE
ADIPOR1		UNMAPPED:ADIPOR1	8.32735	3.5329	4.12335	2.35709	0.149001	0.510033	none	FALSE	FALSE	FALSE	FALSE
CASQ1		UNMAPPED:CASQ1	8.32663	3.25955	4.87476	2.55453	0.149065	0.510033	none	FALSE	FALSE	FALSE	FALSE
STYK1		UNMAPPED:STYK1	8.32654	3.22612	4.98345	2.58098	0.149073	0.510033	none	FALSE	FALSE	FALSE	FALSE
ZNF277		UNMAPPED:ZNF277	8.32626	2.99454	5.8708	2.78048	0.149098	0.510033	none	FALSE	FALSE	FALSE	FALSE
C16orf74		UNMAPPED:C16orf74	8.32577	2.9576	6.0374	2.81504	0.149141	0.510033	none	FALSE	FALSE	FALSE	FALSE
RAB23		UNMAPPED:RAB23	8.32567	3.15442	5.23059	2.63937	0.14915	0.510033	none	FALSE	FALSE	FALSE	FALSE
CNTNAP3		UNMAPPED:CNTNAP3	8.32532	3.30956	4.71812	2.51554	0.149181	0.510033	none	FALSE	FALSE	FALSE	FALSE
RAB5A		UNMAPPED:RAB5A	8.32525	3.34554	4.61178	2.48846	0.149187	0.510033	none	FALSE	FALSE	FALSE	FALSE
ATF1		UNMAPPED:ATF1	8.32392	4.519	2.58502	1.84198	0.149306	0.510314	none	FALSE	FALSE	FALSE	FALSE
AKIP1		UNMAPPED:AKIP1	8.32372	3.61778	3.92724	2.30078	0.149323	0.510314	none	FALSE	FALSE	FALSE	FALSE
IGFLR1		UNMAPPED:IGFLR1	8.32305	4.26948	2.86222	1.94943	0.149382	0.510411	none	FALSE	FALSE	FALSE	FALSE
ITGB3BP		UNMAPPED:ITGB3BP	8.3228	3.34469	4.61141	2.48836	0.149405	0.510411	none	FALSE	FALSE	FALSE	FALSE
HNRNPDL		UNMAPPED:HNRNPDL	8.32094	3.50816	4.17615	2.37188	0.14957	0.510733	none	FALSE	FALSE	FALSE	FALSE
SYT10		UNMAPPED:SYT10	8.32068	4.39924	2.70993	1.89139	0.149593	0.510733	none	FALSE	FALSE	FALSE	FALSE
LOC101928433		UNMAPPED:LOC101928433	8.32056	3.16878	5.17223	2.62579	0.149603	0.510733	none	FALSE	FALSE	FALSE	FALSE
SPDYC		UNMAPPED:SPDYC	8.32053	3.34336	4.61262	2.48867	0.149606	0.510733	none	FALSE	FALSE	FALSE	FALSE
NDUFB7		UNMAPPED:NDUFB7	8.32009	3.72411	3.70473	2.23411	0.149646	0.510776	none	FALSE	FALSE	FALSE	FALSE
PLAGL2		UNMAPPED:PLAGL2	8.3193	5.93933	1.64032	1.40071	0.149715	0.510921	none	FALSE	FALSE	FALSE	FALSE
PARD6A		UNMAPPED:PARD6A	8.31817	3.86578	3.44364	2.15174	0.149816	0.511175	none	FALSE	FALSE	FALSE	FALSE
CCDC34		UNMAPPED:CCDC34	8.31718	3.43487	4.35688	2.42139	0.149903	0.511292	none	FALSE	FALSE	FALSE	FALSE
SCYL3		UNMAPPED:SCYL3	8.31712	4.45882	2.64348	1.86532	0.149909	0.511292	none	FALSE	FALSE	FALSE	FALSE
MYBPC2		UNMAPPED:MYBPC2	8.31678	3.534	4.11013	2.35336	0.149939	0.511292	none	FALSE	FALSE	FALSE	FALSE
GABPB2		UNMAPPED:GABPB2	8.3163	3.87494	3.42652	2.14617	0.149983	0.511292	none	FALSE	FALSE	FALSE	FALSE
COL20A1		UNMAPPED:COL20A1	8.31614	3.47699	4.248	2.39177	0.149996	0.511292	none	FALSE	FALSE	FALSE	FALSE
SLC12A2		UNMAPPED:SLC12A2	8.31586	3.78544	3.58462	2.1968	0.150021	0.511292	none	FALSE	FALSE	FALSE	FALSE
OR5D14		UNMAPPED:OR5D14	8.31568	3.99851	3.22718	2.07969	0.150038	0.511292	none	FALSE	FALSE	FALSE	FALSE
BBS7		UNMAPPED:BBS7	8.3153	3.21365	5.01055	2.5875	0.150072	0.511315	none	FALSE	FALSE	FALSE	FALSE
CCDC65		UNMAPPED:CCDC65	8.31476	4.12578	3.04269	2.01532	0.15012	0.511389	none	FALSE	FALSE	FALSE	FALSE
HMGA2		UNMAPPED:HMGA2	8.31418	3.17545	5.14011	2.61826	0.150172	0.511474	none	FALSE	FALSE	FALSE	FALSE
SEMA4A		UNMAPPED:SEMA4A	8.31358	3.05321	5.60198	2.7229	0.150225	0.511509	none	FALSE	FALSE	FALSE	FALSE
GALK1		UNMAPPED:GALK1	8.31341	4.06152	3.13209	2.04687	0.15024	0.511509	none	FALSE	FALSE	FALSE	FALSE
ACSL5		UNMAPPED:ACSL5	8.31288	3.92474	3.34114	2.11807	0.150288	0.511509	none	FALSE	FALSE	FALSE	FALSE
MAP2K3		UNMAPPED:MAP2K3	8.31237	3.48937	4.2133	2.3822	0.150333	0.511509	none	FALSE	FALSE	FALSE	FALSE
SET		UNMAPPED:SET	8.31232	4.39884	2.70548	1.88966	0.150337	0.511509	none	FALSE	FALSE	FALSE	FALSE
SPACA3		UNMAPPED:SPACA3	8.31226	3.4792	4.2384	2.38913	0.150343	0.511509	none	FALSE	FALSE	FALSE	FALSE
WBSCR16		UNMAPPED:WBSCR16	8.31134	3.51853	4.14139	2.36216	0.150425	0.511634	none	FALSE	FALSE	FALSE	FALSE
SLC10A3		UNMAPPED:SLC10A3	8.31125	3.52203	4.13295	2.35979	0.150433	0.511634	none	FALSE	FALSE	FALSE	FALSE
SCNM1		UNMAPPED:SCNM1	8.31094	3.40414	4.43176	2.44142	0.150461	0.511637	none	FALSE	FALSE	FALSE	FALSE
AP1AR		UNMAPPED:AP1AR	8.30999	3.27417	4.808	2.53804	0.150546	0.511774	none	FALSE	FALSE	FALSE	FALSE
BTD		UNMAPPED:BTD	8.30985	3.31952	4.66991	2.50333	0.150558	0.511774	none	FALSE	FALSE	FALSE	FALSE
EIF1B		UNMAPPED:EIF1B	8.30932	4.08734	3.09239	2.03294	0.150606	0.511774	none	FALSE	FALSE	FALSE	FALSE
C11orf40		UNMAPPED:C11orf40	8.30929	4.06297	3.12709	2.04513	0.150608	0.511774	none	FALSE	FALSE	FALSE	FALSE
UNC79		UNMAPPED:UNC79	8.30887	5.48917	1.85538	1.51368	0.150646	0.51181	none	FALSE	FALSE	FALSE	FALSE
C1orf61		UNMAPPED:C1orf61	8.30765	3.39526	4.4522	2.44684	0.150756	0.512009	none	FALSE	FALSE	FALSE	FALSE
EFNB2		UNMAPPED:EFNB2	8.30749	3.60419	3.94151	2.30495	0.15077	0.512009	none	FALSE	FALSE	FALSE	FALSE
CPSF4		UNMAPPED:CPSF4	8.30732	3.3138	4.68392	2.50689	0.150785	0.512009	none	FALSE	FALSE	FALSE	FALSE
CELF2		UNMAPPED:CELF2	8.30375	3.34869	4.57782	2.4797	0.151105	0.512716	none	FALSE	FALSE	FALSE	FALSE
CACNA1G		UNMAPPED:CACNA1G	8.30362	2.89203	6.31678	2.87121	0.151116	0.512716	none	FALSE	FALSE	FALSE	FALSE
MYH7		UNMAPPED:MYH7	8.30341	6.22159	1.52208	1.33461	0.151135	0.512716	none	FALSE	FALSE	FALSE	FALSE
FILIP1		UNMAPPED:FILIP1	8.30264	3.34317	4.59239	2.48347	0.151204	0.512716	none	FALSE	FALSE	FALSE	FALSE
CSTF1		UNMAPPED:CSTF1	8.30262	4.12281	3.03852	2.01382	0.151206	0.512716	none	FALSE	FALSE	FALSE	FALSE
CFAP43		UNMAPPED:CFAP43	8.30226	3.25015	4.87432	2.55442	0.151238	0.512716	none	FALSE	FALSE	FALSE	FALSE
PRSS45		UNMAPPED:PRSS45	8.30217	3.96613	3.26714	2.09327	0.151246	0.512716	none	FALSE	FALSE	FALSE	FALSE
PCK2		UNMAPPED:PCK2	8.30198	4.03819	3.15793	2.05587	0.151263	0.512716	none	FALSE	FALSE	FALSE	FALSE
NR2F2		UNMAPPED:NR2F2	8.30196	3.27431	4.79772	2.53549	0.151265	0.512716	none	FALSE	FALSE	FALSE	FALSE
SBDS		UNMAPPED:SBDS	8.30179	3.32759	4.63665	2.49484	0.151281	0.512716	none	FALSE	FALSE	FALSE	FALSE
SLC41A1		UNMAPPED:SLC41A1	8.30128	3.70457	3.72667	2.24082	0.151327	0.512716	none	FALSE	FALSE	FALSE	FALSE
FAM212B		UNMAPPED:FAM212B	8.30119	4.1235	3.0366	2.01314	0.151334	0.512716	none	FALSE	FALSE	FALSE	FALSE
VSX2		UNMAPPED:VSX2	8.30106	3.48664	4.20832	2.38082	0.151346	0.512716	none	FALSE	FALSE	FALSE	FALSE
COL1A2		UNMAPPED:COL1A2	8.30079	2.87978	6.37394	2.88244	0.15137	0.512716	none	FALSE	FALSE	FALSE	FALSE
C10orf120		UNMAPPED:C10orf120	8.29984	3.6878	3.75888	2.25062	0.151456	0.512716	none	FALSE	FALSE	FALSE	FALSE
TRPM2		UNMAPPED:TRPM2	8.29979	3.85309	3.45079	2.15406	0.151461	0.512716	none	FALSE	FALSE	FALSE	FALSE
PRSS38		UNMAPPED:PRSS38	8.29961	4.07554	3.10233	2.03644	0.151477	0.512716	none	FALSE	FALSE	FALSE	FALSE
UPRT		UNMAPPED:UPRT	8.29961	3.6653	3.80446	2.26437	0.151477	0.512716	none	FALSE	FALSE	FALSE	FALSE
TNFRSF17		UNMAPPED:TNFRSF17	8.29863	3.65567	3.82346	2.27007	0.151565	0.512921	none	FALSE	FALSE	FALSE	FALSE
USHBP1		UNMAPPED:USHBP1	8.29752	4.00367	3.20609	2.07248	0.151664	0.512921	none	FALSE	FALSE	FALSE	FALSE
ETNK2		UNMAPPED:ETNK2	8.29744	3.49395	4.18664	2.3748	0.151671	0.512921	none	FALSE	FALSE	FALSE	FALSE
UGT2A3		UNMAPPED:UGT2A3	8.29743	3.84005	3.47151	2.16076	0.151672	0.512921	none	FALSE	FALSE	FALSE	FALSE
ZDHHC12		UNMAPPED:ZDHHC12	8.29735	3.22282	4.9569	2.57456	0.151679	0.512921	none	FALSE	FALSE	FALSE	FALSE
PPP3CB		UNMAPPED:PPP3CB	8.29713	3.79603	3.54961	2.18574	0.151699	0.512921	none	FALSE	FALSE	FALSE	FALSE
PRB1		UNMAPPED:PRB1	8.29669	3.90932	3.35383	2.12228	0.151739	0.512965	none	FALSE	FALSE	FALSE	FALSE
TTBK1		UNMAPPED:TTBK1	8.29442	5.01935	2.14376	1.65249	0.151941	0.513559	none	FALSE	FALSE	FALSE	FALSE
ATP6V0C		UNMAPPED:ATP6V0C	8.29347	3.60249	3.93193	2.30215	0.152027	0.513758	none	FALSE	FALSE	FALSE	FALSE
GSX1		UNMAPPED:GSX1	8.29229	3.28842	4.74242	2.52166	0.152134	0.513891	none	FALSE	FALSE	FALSE	FALSE
KRTAP2-1		UNMAPPED:KRTAP2-1	8.29222	4.15942	2.98229	1.9936	0.152139	0.513891	none	FALSE	FALSE	FALSE	FALSE
FIBCD1		UNMAPPED:FIBCD1	8.29179	4.1014	3.06062	2.0217	0.152178	0.513891	none	FALSE	FALSE	FALSE	FALSE
PLEKHA4		UNMAPPED:PLEKHA4	8.29174	3.17073	5.12661	2.61509	0.152183	0.513891	none	FALSE	FALSE	FALSE	FALSE
SCTR		UNMAPPED:SCTR	8.29154	3.23608	4.90613	2.56221	0.152201	0.513891	none	FALSE	FALSE	FALSE	FALSE
GMPPA		UNMAPPED:GMPPA	8.29068	3.25447	4.84609	2.54747	0.152278	0.514045	none	FALSE	FALSE	FALSE	FALSE
NDUFV1		UNMAPPED:NDUFV1	8.29043	3.18557	5.07337	2.6025	0.152301	0.514045	none	FALSE	FALSE	FALSE	FALSE
CCNT1		UNMAPPED:CCNT1	8.28966	3.67104	3.7837	2.25813	0.15237	0.514187	none	FALSE	FALSE	FALSE	FALSE
NPIPA5		UNMAPPED:NPIPA5	8.28927	3.14885	5.20088	2.63247	0.152405	0.514216	none	FALSE	FALSE	FALSE	FALSE
NRG4		UNMAPPED:NRG4	8.28763	3.19409	5.04056	2.59468	0.152552	0.514503	none	FALSE	FALSE	FALSE	FALSE
DERL2		UNMAPPED:DERL2	8.28707	3.4827	4.20356	2.3795	0.152602	0.514503	none	FALSE	FALSE	FALSE	FALSE
OR6V1		UNMAPPED:OR6V1	8.28685	3.10174	5.3717	2.67168	0.152622	0.514503	none	FALSE	FALSE	FALSE	FALSE
MAP3K6		UNMAPPED:MAP3K6	8.28664	3.45584	4.27024	2.39787	0.152641	0.514503	none	FALSE	FALSE	FALSE	FALSE
CDCA2		UNMAPPED:CDCA2	8.28542	3.22896	4.92153	2.56597	0.15275	0.514503	none	FALSE	FALSE	FALSE	FALSE
CNPPD1		UNMAPPED:CNPPD1	8.2854	3.72756	3.66779	2.22274	0.152752	0.514503	none	FALSE	FALSE	FALSE	FALSE
SP8		UNMAPPED:SP8	8.28468	2.96437	5.93911	2.79475	0.152817	0.514503	none	FALSE	FALSE	FALSE	FALSE
TTC13		UNMAPPED:TTC13	8.28444	3.83045	3.47779	2.16279	0.152839	0.514503	none	FALSE	FALSE	FALSE	FALSE
KRTAP13-4		UNMAPPED:KRTAP13-4	8.28387	3.94662	3.28407	2.09898	0.15289	0.514503	none	FALSE	FALSE	FALSE	FALSE
AK4		UNMAPPED:AK4	8.28333	3.41517	4.37198	2.42545	0.152939	0.514503	none	FALSE	FALSE	FALSE	FALSE
TRIM35		UNMAPPED:TRIM35	8.28332	3.84516	3.45127	2.15422	0.15294	0.514503	none	FALSE	FALSE	FALSE	FALSE
RNF121		UNMAPPED:RNF121	8.28264	3.89465	3.36708	2.12667	0.153001	0.514503	none	FALSE	FALSE	FALSE	FALSE
ARHGEF7		UNMAPPED:ARHGEF7	8.28256	2.98605	5.83883	2.77375	0.153008	0.514503	none	FALSE	FALSE	FALSE	FALSE
ACTG1		UNMAPPED:ACTG1	8.28251	2.89844	6.24798	2.85758	0.153013	0.514503	none	FALSE	FALSE	FALSE	FALSE
MS4A5		UNMAPPED:MS4A5	8.28246	3.54799	4.04345	2.33441	0.153017	0.514503	none	FALSE	FALSE	FALSE	FALSE
TACR2		UNMAPPED:TACR2	8.2823	3.38111	4.46257	2.44958	0.153032	0.514503	none	FALSE	FALSE	FALSE	FALSE
OVCA2		UNMAPPED:OVCA2	8.28229	3.14453	5.20691	2.63388	0.153032	0.514503	none	FALSE	FALSE	FALSE	FALSE
YEATS2		UNMAPPED:YEATS2	8.28191	4.04348	3.13593	2.04821	0.153067	0.514503	none	FALSE	FALSE	FALSE	FALSE
GFRAL		UNMAPPED:GFRAL	8.28182	3.11008	5.33303	2.6629	0.153075	0.514503	none	FALSE	FALSE	FALSE	FALSE
CDK17		UNMAPPED:CDK17	8.28177	3.29003	4.72484	2.51724	0.153079	0.514503	none	FALSE	FALSE	FALSE	FALSE
CEP85L		UNMAPPED:CEP85L	8.28172	4.34891	2.74333	1.90432	0.153084	0.514503	none	FALSE	FALSE	FALSE	FALSE
DPP8		UNMAPPED:DPP8	8.28122	3.01223	5.72344	2.7492	0.153129	0.514503	none	FALSE	FALSE	FALSE	FALSE
IGBP1		UNMAPPED:IGBP1	8.28115	3.54534	4.04826	2.33579	0.153136	0.514503	none	FALSE	FALSE	FALSE	FALSE
MOK		UNMAPPED:MOK	8.28113	3.50735	4.13755	2.36108	0.153137	0.514503	none	FALSE	FALSE	FALSE	FALSE
PRODH		UNMAPPED:PRODH	8.28066	3.40411	4.39845	2.43255	0.15318	0.514555	none	FALSE	FALSE	FALSE	FALSE
MRPL42		UNMAPPED:MRPL42	8.28	3.64336	3.83203	2.27263	0.15324	0.514666	none	FALSE	FALSE	FALSE	FALSE
OOEP		UNMAPPED:OOEP	8.27938	3.01426	5.71197	2.74674	0.153296	0.514765	none	FALSE	FALSE	FALSE	FALSE
CATSPER3		UNMAPPED:CATSPER3	8.27893	3.19534	5.02491	2.59094	0.153337	0.51481	none	FALSE	FALSE	FALSE	FALSE
SARS		UNMAPPED:SARS	8.27767	3.52261	4.09779	2.34987	0.15345	0.5151	none	FALSE	FALSE	FALSE	FALSE
FCRLA		UNMAPPED:FCRLA	8.27724	3.48509	4.18752	2.37504	0.15349	0.515127	none	FALSE	FALSE	FALSE	FALSE
SUMF1		UNMAPPED:SUMF1	8.27699	4.50197	2.57645	1.83853	0.153512	0.515127	none	FALSE	FALSE	FALSE	FALSE
FXYD3		UNMAPPED:FXYD3	8.27645	3.36643	4.49653	2.45852	0.153561	0.515201	none	FALSE	FALSE	FALSE	FALSE
GSKIP		UNMAPPED:GSKIP	8.27594	3.44716	4.28094	2.4008	0.153608	0.515268	none	FALSE	FALSE	FALSE	FALSE
EXOC3		UNMAPPED:EXOC3	8.27525	3.01865	5.68709	2.74138	0.15367	0.515352	none	FALSE	FALSE	FALSE	FALSE
GLIPR1L2		UNMAPPED:GLIPR1L2	8.27493	3.45972	4.24809	2.39179	0.153699	0.515352	none	FALSE	FALSE	FALSE	FALSE
CER1		UNMAPPED:CER1	8.27476	3.35614	4.52339	2.46555	0.153714	0.515352	none	FALSE	FALSE	FALSE	FALSE
CHAC1		UNMAPPED:CHAC1	8.27419	3.84887	3.43757	2.14977	0.153765	0.515432	none	FALSE	FALSE	FALSE	FALSE
CEBPA		UNMAPPED:CEBPA	8.27318	3.24544	4.85298	2.54917	0.153857	0.515648	none	FALSE	FALSE	FALSE	FALSE
ADPRHL2		UNMAPPED:ADPRHL2	8.27239	3.95683	3.25943	2.09066	0.153929	0.515799	none	FALSE	FALSE	FALSE	FALSE
SLC35G5		UNMAPPED:SLC35G5	8.27156	6.98166	1.27325	1.18476	0.154004	0.515959	none	FALSE	FALSE	FALSE	FALSE
ZNF785		UNMAPPED:ZNF785	8.27106	3.24678	4.84607	2.54747	0.154049	0.516021	none	FALSE	FALSE	FALSE	FALSE
GADL1		UNMAPPED:GADL1	8.2705	2.83897	6.5329	2.91321	0.1541	0.516084	none	FALSE	FALSE	FALSE	FALSE
BICD1		UNMAPPED:BICD1	8.26952	3.45734	4.24839	2.39187	0.154189	0.516084	none	FALSE	FALSE	FALSE	FALSE
TMEM125		UNMAPPED:TMEM125	8.26939	3.31244	4.64302	2.49647	0.154201	0.516084	none	FALSE	FALSE	FALSE	FALSE
GDNF-AS1		UNMAPPED:GDNF-AS1	8.26908	3.93261	3.2951	2.10269	0.15423	0.516084	none	FALSE	FALSE	FALSE	FALSE
RAB42		UNMAPPED:RAB42	8.26851	3.43309	4.30913	2.40847	0.154281	0.516084	none	FALSE	FALSE	FALSE	FALSE
GPAA1		UNMAPPED:GPAA1	8.26818	3.24101	4.86085	2.55111	0.154311	0.516084	none	FALSE	FALSE	FALSE	FALSE
GNA12		UNMAPPED:GNA12	8.26787	3.65575	3.79524	2.2616	0.154339	0.516084	none	FALSE	FALSE	FALSE	FALSE
CEP55		UNMAPPED:CEP55	8.26786	3.23902	4.86683	2.55258	0.15434	0.516084	none	FALSE	FALSE	FALSE	FALSE
OR6K2		UNMAPPED:OR6K2	8.26771	3.16845	5.10245	2.60939	0.154354	0.516084	none	FALSE	FALSE	FALSE	FALSE
CITED4		UNMAPPED:CITED4	8.26754	3.28919	4.71024	2.51355	0.154369	0.516084	none	FALSE	FALSE	FALSE	FALSE
ZBTB18		UNMAPPED:ZBTB18	8.26726	3.45264	4.25785	2.39447	0.154395	0.516084	none	FALSE	FALSE	FALSE	FALSE
CHCHD4		UNMAPPED:CHCHD4	8.26688	5.06115	2.10243	1.6334	0.154429	0.516084	none	FALSE	FALSE	FALSE	FALSE
HLA-G		UNMAPPED:HLA-G	8.26667	2.94603	5.99361	2.80604	0.154448	0.516084	none	FALSE	FALSE	FALSE	FALSE
EGLN3		UNMAPPED:EGLN3	8.26648	3.56202	3.99585	2.32073	0.154466	0.516084	none	FALSE	FALSE	FALSE	FALSE
NXPH1		UNMAPPED:NXPH1	8.26628	3.96617	3.2404	2.0842	0.154484	0.516084	none	FALSE	FALSE	FALSE	FALSE
FUT9		UNMAPPED:FUT9	8.26573	3.25957	4.79912	2.53583	0.154534	0.516084	none	FALSE	FALSE	FALSE	FALSE
SYNPO		UNMAPPED:SYNPO	8.26559	3.71999	3.6652	2.22194	0.154547	0.516084	none	FALSE	FALSE	FALSE	FALSE
GAB4		UNMAPPED:GAB4	8.2655	3.37891	4.44981	2.44621	0.154555	0.516084	none	FALSE	FALSE	FALSE	FALSE
HACD3		UNMAPPED:HACD3	8.26493	3.12856	5.24098	2.64177	0.154607	0.516168	none	FALSE	FALSE	FALSE	FALSE
COX6B1		UNMAPPED:COX6B1	8.26392	4.10425	3.03761	2.0135	0.154699	0.516385	none	FALSE	FALSE	FALSE	FALSE
IL1RL1		UNMAPPED:IL1RL1	8.26335	4.10877	3.03103	2.01115	0.154752	0.516471	none	FALSE	FALSE	FALSE	FALSE
BMP8A		UNMAPPED:BMP8A	8.26239	4.14084	2.98711	1.99534	0.154839	0.516671	none	FALSE	FALSE	FALSE	FALSE
PPP1R1B		UNMAPPED:PPP1R1B	8.26207	5.58301	1.78921	1.47986	0.154869	0.51668	none	FALSE	FALSE	FALSE	FALSE
SLC6A5		UNMAPPED:SLC6A5	8.26105	3.6435	3.81434	2.26734	0.154962	0.516902	none	FALSE	FALSE	FALSE	FALSE
AMH		UNMAPPED:AMH	8.26024	3.18375	5.03979	2.5945	0.155036	0.517058	none	FALSE	FALSE	FALSE	FALSE
ANXA5		UNMAPPED:ANXA5	8.25978	3.34063	4.55014	2.47252	0.155078	0.517108	none	FALSE	FALSE	FALSE	FALSE
TMEM151B		UNMAPPED:TMEM151B	8.25863	4.0021	3.1802	2.06357	0.155184	0.517369	none	FALSE	FALSE	FALSE	FALSE
UQCR10		UNMAPPED:UQCR10	8.2578	4.02715	3.14259	2.05053	0.155258	0.517528	none	FALSE	FALSE	FALSE	FALSE
KLF12		UNMAPPED:KLF12	8.257	3.21715	4.92395	2.56656	0.155331	0.517681	none	FALSE	FALSE	FALSE	FALSE
EPS15		UNMAPPED:EPS15	8.25662	3.82249	3.46919	2.16001	0.155366	0.517685	none	FALSE	FALSE	FALSE	FALSE
PLCD1		UNMAPPED:PLCD1	8.25639	4.60511	2.46505	1.79288	0.155387	0.517685	none	FALSE	FALSE	FALSE	FALSE
SP1		UNMAPPED:SP1	8.25606	4.29338	2.79204	1.92298	0.155417	0.517695	none	FALSE	FALSE	FALSE	FALSE
C8orf33		UNMAPPED:C8orf33	8.25573	3.31144	4.62984	2.49309	0.155447	0.517704	none	FALSE	FALSE	FALSE	FALSE
PRKD1		UNMAPPED:PRKD1	8.2546	4.59141	2.47698	1.79783	0.155551	0.51771	none	FALSE	FALSE	FALSE	FALSE
USH2A		UNMAPPED:USH2A	8.25433	3.58395	3.9353	2.30314	0.155576	0.51771	none	FALSE	FALSE	FALSE	FALSE
KCNN4		UNMAPPED:KCNN4	8.25391	3.36281	4.4811	2.45447	0.155614	0.51771	none	FALSE	FALSE	FALSE	FALSE
CTDSPL2		UNMAPPED:CTDSPL2	8.25388	3.59413	3.9126	2.29649	0.155617	0.51771	none	FALSE	FALSE	FALSE	FALSE
PKD1L1		UNMAPPED:PKD1L1	8.25374	3.42359	4.31784	2.41084	0.15563	0.51771	none	FALSE	FALSE	FALSE	FALSE
ADA		UNMAPPED:ADA	8.25369	3.20631	4.95541	2.5742	0.155634	0.51771	none	FALSE	FALSE	FALSE	FALSE
RFX5		UNMAPPED:RFX5	8.25351	3.25613	4.79481	2.53476	0.155651	0.51771	none	FALSE	FALSE	FALSE	FALSE
CLIC4		UNMAPPED:CLIC4	8.25335	3.82225	3.46694	2.15929	0.155666	0.51771	none	FALSE	FALSE	FALSE	FALSE
AUNIP		UNMAPPED:AUNIP	8.25298	3.28461	4.70655	2.51262	0.155699	0.517718	none	FALSE	FALSE	FALSE	FALSE
PAX7		UNMAPPED:PAX7	8.25273	3.08313	5.39407	2.67673	0.155722	0.517718	none	FALSE	FALSE	FALSE	FALSE
C22orf23		UNMAPPED:C22orf23	8.25202	4.21132	2.88923	1.95948	0.155787	0.517842	none	FALSE	FALSE	FALSE	FALSE
PAQR6		UNMAPPED:PAQR6	8.25169	3.45125	4.24495	2.39093	0.155817	0.517853	none	FALSE	FALSE	FALSE	FALSE
RCOR1		UNMAPPED:RCOR1	8.25137	3.00551	5.70581	2.74541	0.155846	0.517858	none	FALSE	FALSE	FALSE	FALSE
RIPK4		UNMAPPED:RIPK4	8.24996	3.96308	3.23307	2.0817	0.155976	0.518139	none	FALSE	FALSE	FALSE	FALSE
PCNX		UNMAPPED:PCNX	8.24986	4.06117	3.08802	2.0314	0.155985	0.518139	none	FALSE	FALSE	FALSE	FALSE
VWA9		UNMAPPED:VWA9	8.24847	3.11547	5.26618	2.64759	0.156113	0.518474	none	FALSE	FALSE	FALSE	FALSE
C5orf67		UNMAPPED:C5orf67	8.24718	5.34497	1.91396	1.54298	0.156231	0.518739	none	FALSE	FALSE	FALSE	FALSE
DAZAP2		UNMAPPED:DAZAP2	8.247	3.71541	3.65788	2.21967	0.156247	0.518739	none	FALSE	FALSE	FALSE	FALSE
RND2		UNMAPPED:RND2	8.24667	4.06219	3.08433	2.0301	0.156277	0.51875	none	FALSE	FALSE	FALSE	FALSE
PLET1		UNMAPPED:PLET1	8.24548	4.07407	3.06679	2.02389	0.156386	0.519021	none	FALSE	FALSE	FALSE	FALSE
PTN		UNMAPPED:PTN	8.24488	4.0183	3.14633	2.05183	0.156441	0.51906	none	FALSE	FALSE	FALSE	FALSE
BLOC1S3		UNMAPPED:BLOC1S3	8.24476	3.14354	5.1593	2.62277	0.156453	0.51906	none	FALSE	FALSE	FALSE	FALSE
RNF31		UNMAPPED:RNF31	8.24371	2.99232	5.75031	2.75495	0.15655	0.519199	none	FALSE	FALSE	FALSE	FALSE
RAD9B		UNMAPPED:RAD9B	8.2437	4.72283	2.35311	1.7455	0.15655	0.519199	none	FALSE	FALSE	FALSE	FALSE
ZNF551		UNMAPPED:ZNF551	8.24342	3.12156	5.23676	2.6408	0.156576	0.519199	none	FALSE	FALSE	FALSE	FALSE
SLC1A4		UNMAPPED:SLC1A4	8.24161	3.16145	5.09195	2.6069	0.156742	0.519655	none	FALSE	FALSE	FALSE	FALSE
EIF3L		UNMAPPED:EIF3L	8.24133	3.74154	3.60326	2.20265	0.156768	0.519655	none	FALSE	FALSE	FALSE	FALSE
OR6C3		UNMAPPED:OR6C3	8.2406	3.23619	4.84171	2.54639	0.156834	0.519785	none	FALSE	FALSE	FALSE	FALSE
LRRC70		UNMAPPED:LRRC70	8.2386	3.48646	4.1445	2.36303	0.157019	0.520306	none	FALSE	FALSE	FALSE	FALSE
DENND5B		UNMAPPED:DENND5B	8.2381	3.69964	3.68072	2.22673	0.157065	0.520363	none	FALSE	FALSE	FALSE	FALSE
RSAD2		UNMAPPED:RSAD2	8.23759	3.8234	3.4522	2.15452	0.157112	0.520363	none	FALSE	FALSE	FALSE	FALSE
SKAP2		UNMAPPED:SKAP2	8.23752	3.1119	5.26409	2.64711	0.157118	0.520363	none	FALSE	FALSE	FALSE	FALSE
HTRA4		UNMAPPED:HTRA4	8.23638	3.63822	3.80271	2.26385	0.157223	0.520622	none	FALSE	FALSE	FALSE	FALSE
IL21		UNMAPPED:IL21	8.23519	4.55561	2.50084	1.8077	0.157334	0.520898	none	FALSE	FALSE	FALSE	FALSE
UBAP2L		UNMAPPED:UBAP2L	8.2347	4.14605	2.9618	1.98616	0.15738	0.5209	none	FALSE	FALSE	FALSE	FALSE
HMX2		UNMAPPED:HMX2	8.23459	3.91176	3.30224	2.10509	0.157389	0.5209	none	FALSE	FALSE	FALSE	FALSE
ALG6		UNMAPPED:ALG6	8.23386	3.0439	5.52074	2.70504	0.157457	0.521031	none	FALSE	FALSE	FALSE	FALSE
NDUFB9		UNMAPPED:NDUFB9	8.23357	3.2063	4.92959	2.56793	0.157484	0.521031	none	FALSE	FALSE	FALSE	FALSE
UQCRQ		UNMAPPED:UQCRQ	8.23257	3.30629	4.61768	2.48997	0.157577	0.52125	none	FALSE	FALSE	FALSE	FALSE
ATG5		UNMAPPED:ATG5	8.23075	3.16762	5.05615	2.5984	0.157745	0.521714	none	FALSE	FALSE	FALSE	FALSE
SYCP2L		UNMAPPED:SYCP2L	8.23019	3.26543	4.73743	2.5204	0.157796	0.521719	none	FALSE	FALSE	FALSE	FALSE
MRPS35		UNMAPPED:MRPS35	8.22962	2.65675	7.56014	3.09763	0.157849	0.521719	none	FALSE	FALSE	FALSE	FALSE
NCOR2		UNMAPPED:NCOR2	8.22932	3.98472	3.18498	2.06522	0.157877	0.521719	none	FALSE	FALSE	FALSE	FALSE
POLR2C		UNMAPPED:POLR2C	8.22925	5.19642	1.99725	1.58364	0.157883	0.521719	none	FALSE	FALSE	FALSE	FALSE
LOC101927262		UNMAPPED:LOC101927262	8.22917	3.35957	4.46217	2.44948	0.15789	0.521719	none	FALSE	FALSE	FALSE	FALSE
ADAMTS12		UNMAPPED:ADAMTS12	8.22852	3.55536	3.97397	2.3144	0.157951	0.521719	none	FALSE	FALSE	FALSE	FALSE
CAP2		UNMAPPED:CAP2	8.22836	3.16603	5.05848	2.59896	0.157966	0.521719	none	FALSE	FALSE	FALSE	FALSE
PGRMC2		UNMAPPED:PGRMC2	8.22806	3.82461	3.44242	2.15134	0.157993	0.521719	none	FALSE	FALSE	FALSE	FALSE
AVEN		UNMAPPED:AVEN	8.22761	3.59447	3.88705	2.28896	0.158035	0.521719	none	FALSE	FALSE	FALSE	FALSE
TTK		UNMAPPED:TTK	8.22744	3.36789	4.43736	2.44291	0.158051	0.521719	none	FALSE	FALSE	FALSE	FALSE
PTP4A1		UNMAPPED:PTP4A1	8.22741	4.19845	2.88962	1.95963	0.158054	0.521719	none	FALSE	FALSE	FALSE	FALSE
CEP350		UNMAPPED:CEP350	8.22719	3.47072	4.17104	2.37045	0.158074	0.521719	none	FALSE	FALSE	FALSE	FALSE
MYH6		UNMAPPED:MYH6	8.22635	6.57865	1.37917	1.25046	0.158153	0.521887	none	FALSE	FALSE	FALSE	FALSE
FHOD1		UNMAPPED:FHOD1	8.22605	3.75105	3.57255	2.193	0.158181	0.521889	none	FALSE	FALSE	FALSE	FALSE
C12orf75		UNMAPPED:C12orf75	8.22494	3.40941	4.32368	2.41242	0.158283	0.52201	none	FALSE	FALSE	FALSE	FALSE
MYH3		UNMAPPED:MYH3	8.22488	3.69426	3.67962	2.22639	0.158289	0.52201	none	FALSE	FALSE	FALSE	FALSE
EIF4A1		UNMAPPED:EIF4A1	8.22432	4.17617	2.9159	1.96934	0.158341	0.52201	none	FALSE	FALSE	FALSE	FALSE
COX6A1		UNMAPPED:COX6A1	8.2243	3.2832	4.67635	2.50496	0.158343	0.52201	none	FALSE	FALSE	FALSE	FALSE
OR1S2		UNMAPPED:OR1S2	8.2241	4.20196	2.88308	1.9572	0.158362	0.52201	none	FALSE	FALSE	FALSE	FALSE
ARPC1B		UNMAPPED:ARPC1B	8.22388	3.16511	5.05571	2.5983	0.158381	0.52201	none	FALSE	FALSE	FALSE	FALSE
UBE2V1		UNMAPPED:UBE2V1	8.22325	3.20109	4.93352	2.56889	0.15844	0.522087	none	FALSE	FALSE	FALSE	FALSE
CDC42EP4		UNMAPPED:CDC42EP4	8.22257	3.63961	3.78724	2.25919	0.158503	0.522087	none	FALSE	FALSE	FALSE	FALSE
POU5F2		UNMAPPED:POU5F2	8.22212	2.97684	5.7835	2.76203	0.158545	0.522087	none	FALSE	FALSE	FALSE	FALSE
CENPV		UNMAPPED:CENPV	8.22211	3.23341	4.82742	2.54286	0.158546	0.522087	none	FALSE	FALSE	FALSE	FALSE
LOC101929479		UNMAPPED:LOC101929479	8.22198	3.84411	3.40411	2.13885	0.158558	0.522087	none	FALSE	FALSE	FALSE	FALSE
ITGB1		UNMAPPED:ITGB1	8.22186	3.30479	4.60947	2.48786	0.158569	0.522087	none	FALSE	FALSE	FALSE	FALSE
PCDHB16		UNMAPPED:PCDHB16	8.22053	3.20665	4.91176	2.56359	0.158693	0.522209	none	FALSE	FALSE	FALSE	FALSE
MRPL15		UNMAPPED:MRPL15	8.22038	3.84564	3.40024	2.13758	0.158707	0.522209	none	FALSE	FALSE	FALSE	FALSE
CALU		UNMAPPED:CALU	8.22034	3.83285	3.42202	2.14471	0.15871	0.522209	none	FALSE	FALSE	FALSE	FALSE
TNFAIP3		UNMAPPED:TNFAIP3	8.22029	3.08861	5.32684	2.66149	0.158715	0.522209	none	FALSE	FALSE	FALSE	FALSE
PEAR1		UNMAPPED:PEAR1	8.21986	3.43466	4.25325	2.39321	0.158755	0.522242	none	FALSE	FALSE	FALSE	FALSE
ZBTB10		UNMAPPED:ZBTB10	8.21952	4.95237	2.15955	1.65972	0.158786	0.522242	none	FALSE	FALSE	FALSE	FALSE
MAP1LC3B2		UNMAPPED:MAP1LC3B2	8.21929	3.52348	4.03754	2.33272	0.158807	0.522242	none	FALSE	FALSE	FALSE	FALSE
USP29		UNMAPPED:USP29	8.2189	3.70205	3.65924	2.22009	0.158844	0.522273	none	FALSE	FALSE	FALSE	FALSE
MTA3		UNMAPPED:MTA3	8.21827	3.7975	3.48196	2.16413	0.158903	0.522305	none	FALSE	FALSE	FALSE	FALSE
LRRC37B		UNMAPPED:LRRC37B	8.21815	2.97904	5.76765	2.75866	0.158914	0.522305	none	FALSE	FALSE	FALSE	FALSE
ENKUR		UNMAPPED:ENKUR	8.21713	3.28339	4.66721	2.50264	0.159009	0.522305	none	FALSE	FALSE	FALSE	FALSE
ACAT1		UNMAPPED:ACAT1	8.21708	3.8212	3.43949	2.15039	0.159014	0.522305	none	FALSE	FALSE	FALSE	FALSE
AIM1		UNMAPPED:AIM1	8.21706	3.70009	3.66142	2.22077	0.159016	0.522305	none	FALSE	FALSE	FALSE	FALSE
IQCJ		UNMAPPED:IQCJ	8.21699	2.82651	6.5012	2.90712	0.159022	0.522305	none	FALSE	FALSE	FALSE	FALSE
CNIH4		UNMAPPED:CNIH4	8.21634	3.82611	3.43041	2.14744	0.159083	0.522305	none	FALSE	FALSE	FALSE	FALSE
ANKRD52		UNMAPPED:ANKRD52	8.21604	2.89464	6.15206	2.83836	0.159111	0.522305	none	FALSE	FALSE	FALSE	FALSE
WDR60		UNMAPPED:WDR60	8.21577	4.06079	3.06483	2.02319	0.159136	0.522305	none	FALSE	FALSE	FALSE	FALSE
ZNF433		UNMAPPED:ZNF433	8.21557	3.79022	3.49267	2.16757	0.159154	0.522305	none	FALSE	FALSE	FALSE	FALSE
ANXA2R		UNMAPPED:ANXA2R	8.21556	4.13736	2.96055	1.9857	0.159155	0.522305	none	FALSE	FALSE	FALSE	FALSE
RPL38		UNMAPPED:RPL38	8.21483	3.4352	4.24656	2.39137	0.159223	0.522406	none	FALSE	FALSE	FALSE	FALSE
FOXB1		UNMAPPED:FOXB1	8.2145	4.58749	2.45966	1.79063	0.159254	0.522406	none	FALSE	FALSE	FALSE	FALSE
PDE7A		UNMAPPED:PDE7A	8.2143	3.66483	3.72851	2.24138	0.159273	0.522406	none	FALSE	FALSE	FALSE	FALSE
ARPC3		UNMAPPED:ARPC3	8.21359	4.79546	2.27793	1.71279	0.159339	0.522406	none	FALSE	FALSE	FALSE	FALSE
ANKRD50		UNMAPPED:ANKRD50	8.21354	3.15037	5.09304	2.60716	0.159344	0.522406	none	FALSE	FALSE	FALSE	FALSE
FAM71E1		UNMAPPED:FAM71E1	8.21336	3.11953	5.20266	2.63289	0.15936	0.522406	none	FALSE	FALSE	FALSE	FALSE
ZNF131		UNMAPPED:ZNF131	8.21282	3.4322	4.25202	2.39287	0.15941	0.522406	none	FALSE	FALSE	FALSE	FALSE
CCL5		UNMAPPED:CCL5	8.21277	3.10266	5.26367	2.64701	0.159415	0.522406	none	FALSE	FALSE	FALSE	FALSE
UBE2B		UNMAPPED:UBE2B	8.21246	4.04128	3.09011	2.03214	0.159444	0.522406	none	FALSE	FALSE	FALSE	FALSE
POLRMT		UNMAPPED:POLRMT	8.21229	3.19837	4.92841	2.56765	0.15946	0.522406	none	FALSE	FALSE	FALSE	FALSE
SLC34A3		UNMAPPED:SLC34A3	8.21172	4.02336	3.11534	2.04101	0.159512	0.522488	none	FALSE	FALSE	FALSE	FALSE
APOA2		UNMAPPED:APOA2	8.20962	3.22	4.85459	2.54957	0.159709	0.523043	none	FALSE	FALSE	FALSE	FALSE
OCSTAMP		UNMAPPED:OCSTAMP	8.20901	2.92154	6.01198	2.80982	0.159766	0.523138	none	FALSE	FALSE	FALSE	FALSE
ST18		UNMAPPED:ST18	8.20857	3.52784	4.01691	2.3268	0.159806	0.523182	none	FALSE	FALSE	FALSE	FALSE
C19orf68		UNMAPPED:C19orf68	8.20808	3.83071	3.41589	2.1427	0.159852	0.523195	none	FALSE	FALSE	FALSE	FALSE
JADE2		UNMAPPED:JADE2	8.20795	3.94353	3.23209	2.08137	0.159865	0.523195	none	FALSE	FALSE	FALSE	FALSE
TMX2		UNMAPPED:TMX2	8.20741	2.94919	5.88252	2.78294	0.159915	0.523269	none	FALSE	FALSE	FALSE	FALSE
SPOCD1		UNMAPPED:SPOCD1	8.20625	3.61212	3.82947	2.27187	0.160024	0.523418	none	FALSE	FALSE	FALSE	FALSE
ID1		UNMAPPED:ID1	8.20607	3.61131	3.83101	2.27233	0.16004	0.523418	none	FALSE	FALSE	FALSE	FALSE
LDHAL6B		UNMAPPED:LDHAL6B	8.20604	3.10966	5.22852	2.63889	0.160043	0.523418	none	FALSE	FALSE	FALSE	FALSE
C8orf44-SGK3		UNMAPPED:C8orf44-SGK3	8.20534	2.90391	6.08917	2.82562	0.160108	0.523421	none	FALSE	FALSE	FALSE	FALSE
ALG12		UNMAPPED:ALG12	8.20517	3.08135	5.33283	2.66285	0.160124	0.523421	none	FALSE	FALSE	FALSE	FALSE
ZFP82		UNMAPPED:ZFP82	8.20499	2.85801	6.31507	2.87087	0.160141	0.523421	none	FALSE	FALSE	FALSE	FALSE
SLC6A18		UNMAPPED:SLC6A18	8.20474	3.28221	4.65591	2.49976	0.160165	0.523421	none	FALSE	FALSE	FALSE	FALSE
HEXA		UNMAPPED:HEXA	8.20438	3.48101	4.12268	2.3569	0.160199	0.523421	none	FALSE	FALSE	FALSE	FALSE
FNDC3B		UNMAPPED:FNDC3B	8.20428	4.00095	3.14273	2.05058	0.160208	0.523421	none	FALSE	FALSE	FALSE	FALSE
CSN3		UNMAPPED:CSN3	8.2038	3.17475	4.99633	2.58408	0.160253	0.523477	none	FALSE	FALSE	FALSE	FALSE
TECTA		UNMAPPED:TECTA	8.20326	3.89666	3.30259	2.10521	0.160304	0.523552	none	FALSE	FALSE	FALSE	FALSE
DUSP4		UNMAPPED:DUSP4	8.20129	3.05573	5.42595	2.68391	0.160488	0.524064	none	FALSE	FALSE	FALSE	FALSE
IL1R1		UNMAPPED:IL1R1	8.20021	3.65572	3.73418	2.24312	0.160589	0.52416	none	FALSE	FALSE	FALSE	FALSE
MESDC1		UNMAPPED:MESDC1	8.20017	3.8972	3.29934	2.10411	0.160593	0.52416	none	FALSE	FALSE	FALSE	FALSE
CDK5R1		UNMAPPED:CDK5R1	8.19964	2.87384	6.22602	2.8532	0.160642	0.52416	none	FALSE	FALSE	FALSE	FALSE
ZNF500		UNMAPPED:ZNF500	8.19961	3.3233	4.5301	2.46731	0.160645	0.52416	none	FALSE	FALSE	FALSE	FALSE
ARMC5		UNMAPPED:ARMC5	8.1993	3.02441	5.54792	2.71104	0.160674	0.52416	none	FALSE	FALSE	FALSE	FALSE
BLVRB		UNMAPPED:BLVRB	8.19921	3.09123	5.28715	2.65241	0.160682	0.52416	none	FALSE	FALSE	FALSE	FALSE
LOC554223		UNMAPPED:LOC554223	8.1989	3.68625	3.67246	2.22418	0.160711	0.524165	none	FALSE	FALSE	FALSE	FALSE
LACTB2		UNMAPPED:LACTB2	8.19809	4.41525	2.62195	1.85677	0.160787	0.524325	none	FALSE	FALSE	FALSE	FALSE
ORM2		UNMAPPED:ORM2	8.19778	3.70944	3.62669	2.20998	0.160816	0.524329	none	FALSE	FALSE	FALSE	FALSE
FBXO48		UNMAPPED:FBXO48	8.19736	3.33317	4.49962	2.45933	0.160855	0.524367	none	FALSE	FALSE	FALSE	FALSE
FAM216A		UNMAPPED:FAM216A	8.19674	4.6107	2.42894	1.77776	0.160914	0.524468	none	FALSE	FALSE	FALSE	FALSE
SPDYE4	17	STABLE:NEW-142	8.19578	4.13417	2.95164	1.98245	0.161003	0.524556	none	FALSE	FALSE	FALSE	FALSE
INTS9		UNMAPPED:INTS9	8.19574	3.41611	4.27489	2.39914	0.161008	0.524556	none	FALSE	FALSE	FALSE	FALSE
TAS2R41		UNMAPPED:TAS2R41	8.19557	3.8681	3.3432	2.11876	0.161023	0.524556	none	FALSE	FALSE	FALSE	FALSE
WDR24		UNMAPPED:WDR24	8.19509	3.83316	3.40134	2.13794	0.161068	0.524613	none	FALSE	FALSE	FALSE	FALSE
FAM78A		UNMAPPED:FAM78A	8.19324	2.96339	5.79663	2.76482	0.161242	0.52509	none	FALSE	FALSE	FALSE	FALSE
OR12D3		UNMAPPED:OR12D3	8.192	3.29473	4.60374	2.48639	0.161359	0.525234	none	FALSE	FALSE	FALSE	FALSE
C4orf36		UNMAPPED:C4orf36	8.19149	3.95775	3.1981	2.06974	0.161407	0.525234	none	FALSE	FALSE	FALSE	FALSE
EPHX1		UNMAPPED:EPHX1	8.19119	3.05516	5.41344	2.6811	0.161435	0.525234	none	FALSE	FALSE	FALSE	FALSE
GRPEL2		UNMAPPED:GRPEL2	8.19096	3.84681	3.375	2.12928	0.161457	0.525234	none	FALSE	FALSE	FALSE	FALSE
COL18A1		UNMAPPED:COL18A1	8.19083	3.42819	4.23887	2.38926	0.161469	0.525234	none	FALSE	FALSE	FALSE	FALSE
GPR21		UNMAPPED:GPR21	8.19068	4.40678	2.62669	1.85866	0.161483	0.525234	none	FALSE	FALSE	FALSE	FALSE
PDLIM7		UNMAPPED:PDLIM7	8.19032	5.03773	2.08612	1.62579	0.161517	0.525234	none	FALSE	FALSE	FALSE	FALSE
RIBC2		UNMAPPED:RIBC2	8.19025	3.42754	4.2399	2.38954	0.161523	0.525234	none	FALSE	FALSE	FALSE	FALSE
GCSAM		UNMAPPED:GCSAM	8.19014	3.76793	3.51162	2.17364	0.161534	0.525234	none	FALSE	FALSE	FALSE	FALSE
SYNE3		UNMAPPED:SYNE3	8.18925	3.32286	4.51943	2.46452	0.161618	0.525416	none	FALSE	FALSE	FALSE	FALSE
FANCE		UNMAPPED:FANCE	8.18798	3.87185	3.33114	2.11475	0.161738	0.525693	none	FALSE	FALSE	FALSE	FALSE
NUMA1		UNMAPPED:NUMA1	8.18769	3.69532	3.64505	2.21569	0.161765	0.525693	none	FALSE	FALSE	FALSE	FALSE
UBXN2B		UNMAPPED:UBXN2B	8.18747	4.68471	2.35823	1.7477	0.161786	0.525693	none	FALSE	FALSE	FALSE	FALSE
ANKRD9		UNMAPPED:ANKRD9	8.18592	3.2068	4.8672	2.55267	0.161932	0.52608	none	FALSE	FALSE	FALSE	FALSE
TRIM68		UNMAPPED:TRIM68	8.18529	3.00217	5.61831	2.72646	0.161991	0.526081	none	FALSE	FALSE	FALSE	FALSE
NAV1		UNMAPPED:NAV1	8.18511	3.33779	4.47272	2.45226	0.162008	0.526081	none	FALSE	FALSE	FALSE	FALSE
TNFAIP8		UNMAPPED:TNFAIP8	8.18503	3.69514	3.64307	2.21508	0.162015	0.526081	none	FALSE	FALSE	FALSE	FALSE
HCFC2		UNMAPPED:HCFC2	8.18318	3.53299	3.98026	2.31622	0.16219	0.526436	none	FALSE	FALSE	FALSE	FALSE
C1QC		UNMAPPED:C1QC	8.18281	3.47957	4.10415	2.35167	0.162225	0.526436	none	FALSE	FALSE	FALSE	FALSE
ZNF282		UNMAPPED:ZNF282	8.18272	4.05524	3.04971	2.01782	0.162233	0.526436	none	FALSE	FALSE	FALSE	FALSE
GJD2		UNMAPPED:GJD2	8.1822	3.37013	4.38094	2.42786	0.162283	0.526436	none	FALSE	FALSE	FALSE	FALSE
ING5		UNMAPPED:ING5	8.1822	4.09835	2.99021	1.99646	0.162283	0.526436	none	FALSE	FALSE	FALSE	FALSE
RPS18		UNMAPPED:RPS18	8.18212	4.22672	2.82593	1.93581	0.16229	0.526436	none	FALSE	FALSE	FALSE	FALSE
MMP15		UNMAPPED:MMP15	8.18129	3.68863	3.6524	2.21797	0.162368	0.526476	none	FALSE	FALSE	FALSE	FALSE
ZNF763		UNMAPPED:ZNF763	8.18109	2.83376	6.39733	2.887	0.162388	0.526476	none	FALSE	FALSE	FALSE	FALSE
C8orf31		UNMAPPED:C8orf31	8.18082	4.08154	3.01207	2.00435	0.162413	0.526476	none	FALSE	FALSE	FALSE	FALSE
SPTY2D1		UNMAPPED:SPTY2D1	8.18082	3.52727	3.99093	2.31931	0.162413	0.526476	none	FALSE	FALSE	FALSE	FALSE
PFKFB4		UNMAPPED:PFKFB4	8.18008	3.79992	3.44659	2.1527	0.162483	0.526503	none	FALSE	FALSE	FALSE	FALSE
MPL		UNMAPPED:MPL	8.17974	4.08355	3.00859	2.0031	0.162515	0.526503	none	FALSE	FALSE	FALSE	FALSE
FOXN4		UNMAPPED:FOXN4	8.17958	3.63064	3.7665	2.25293	0.162531	0.526503	none	FALSE	FALSE	FALSE	FALSE
HIST1H2BF		UNMAPPED:HIST1H2BF	8.17957	3.55687	3.9234	2.29965	0.162532	0.526503	none	FALSE	FALSE	FALSE	FALSE
LOC101927160		UNMAPPED:LOC101927160	8.17735	3.1275	5.12481	2.61466	0.162742	0.527094	none	FALSE	FALSE	FALSE	FALSE
FANCM		UNMAPPED:FANCM	8.17601	3.48184	4.09185	2.34819	0.162869	0.527417	none	FALSE	FALSE	FALSE	FALSE
SNTB1		UNMAPPED:SNTB1	8.17534	3.63295	3.75791	2.25033	0.162932	0.527497	none	FALSE	FALSE	FALSE	FALSE
BOLA1		UNMAPPED:BOLA1	8.17502	3.88872	3.29374	2.10224	0.162963	0.527497	none	FALSE	FALSE	FALSE	FALSE
CIAO1		UNMAPPED:CIAO1	8.17431	3.53902	3.95803	2.30977	0.16303	0.527497	none	FALSE	FALSE	FALSE	FALSE
TMEFF2		UNMAPPED:TMEFF2	8.1743	3.6175	3.78877	2.25965	0.163031	0.527497	none	FALSE	FALSE	FALSE	FALSE
MRPL13		UNMAPPED:MRPL13	8.17428	3.89558	3.28219	2.09835	0.163032	0.527497	none	FALSE	FALSE	FALSE	FALSE
COQ3		UNMAPPED:COQ3	8.17326	2.98927	5.65391	2.7342	0.163129	0.527663	none	FALSE	FALSE	FALSE	FALSE
MAPK8IP2		UNMAPPED:MAPK8IP2	8.17287	3.0742	5.31392	2.65854	0.163166	0.527663	none	FALSE	FALSE	FALSE	FALSE
AXIN2		UNMAPPED:AXIN2	8.1727	3.05106	5.40252	2.67864	0.163182	0.527663	none	FALSE	FALSE	FALSE	FALSE
LRCH1		UNMAPPED:LRCH1	8.17258	3.73191	3.56279	2.18992	0.163194	0.527663	none	FALSE	FALSE	FALSE	FALSE
DNASE1		UNMAPPED:DNASE1	8.17107	3.21266	4.82961	2.5434	0.163336	0.527787	none	FALSE	FALSE	FALSE	FALSE
TMEM108		UNMAPPED:TMEM108	8.17091	3.79454	3.44855	2.15334	0.163351	0.527787	none	FALSE	FALSE	FALSE	FALSE
CDNF		UNMAPPED:CDNF	8.17061	3.18674	4.91321	2.56394	0.16338	0.527787	none	FALSE	FALSE	FALSE	FALSE
HMHB1		UNMAPPED:HMHB1	8.17025	3.40879	4.26642	2.39682	0.163414	0.527787	none	FALSE	FALSE	FALSE	FALSE
PARVG		UNMAPPED:PARVG	8.17	3.42405	4.2273	2.38607	0.163438	0.527787	none	FALSE	FALSE	FALSE	FALSE
FIGNL2		UNMAPPED:FIGNL2	8.16993	3.51734	4.00287	2.32276	0.163445	0.527787	none	FALSE	FALSE	FALSE	FALSE
SFXN4		UNMAPPED:SFXN4	8.16979	4.07068	3.01942	2.00699	0.163458	0.527787	none	FALSE	FALSE	FALSE	FALSE
RNF40		UNMAPPED:RNF40	8.16868	2.84115	6.33672	2.87514	0.163563	0.527787	none	FALSE	FALSE	FALSE	FALSE
DRC1		UNMAPPED:DRC1	8.16855	3.22953	4.77304	2.52933	0.163575	0.527787	none	FALSE	FALSE	FALSE	FALSE
LPAR1		UNMAPPED:LPAR1	8.16846	3.42456	4.22437	2.38526	0.163584	0.527787	none	FALSE	FALSE	FALSE	FALSE
CXorf66		UNMAPPED:CXorf66	8.1682	2.83025	6.39237	2.88604	0.163609	0.527787	none	FALSE	FALSE	FALSE	FALSE
ISL2		UNMAPPED:ISL2	8.16808	3.24777	4.7159	2.51498	0.163621	0.527787	none	FALSE	FALSE	FALSE	FALSE
EIF3E		UNMAPPED:EIF3E	8.16806	3.0041	5.58403	2.71897	0.163622	0.527787	none	FALSE	FALSE	FALSE	FALSE
RPAIN		UNMAPPED:RPAIN	8.16772	3.49492	4.0526	2.33703	0.163654	0.527787	none	FALSE	FALSE	FALSE	FALSE
FKBP11		UNMAPPED:FKBP11	8.16732	3.58589	3.84879	2.27762	0.163693	0.527787	none	FALSE	FALSE	FALSE	FALSE
ABCE1		UNMAPPED:ABCE1	8.16721	3.15752	5.00678	2.58659	0.163703	0.527787	none	FALSE	FALSE	FALSE	FALSE
C11orf16		UNMAPPED:C11orf16	8.16666	3.57222	3.87755	2.28616	0.163755	0.527787	none	FALSE	FALSE	FALSE	FALSE
SMNDC1		UNMAPPED:SMNDC1	8.1664	3.96426	3.16989	2.06001	0.163781	0.527787	none	FALSE	FALSE	FALSE	FALSE
TRAK1		UNMAPPED:TRAK1	8.16627	3.29935	4.56012	2.47512	0.163793	0.527787	none	FALSE	FALSE	FALSE	FALSE
UBXN1		UNMAPPED:UBXN1	8.16604	2.90379	6.02356	2.8122	0.163815	0.527787	none	FALSE	FALSE	FALSE	FALSE
CXCL17		UNMAPPED:CXCL17	8.16581	3.75103	3.52198	2.17695	0.163836	0.527787	none	FALSE	FALSE	FALSE	FALSE
KLF5		UNMAPPED:KLF5	8.16576	3.22955	4.76953	2.52845	0.163841	0.527787	none	FALSE	FALSE	FALSE	FALSE
ZFAND6		UNMAPPED:ZFAND6	8.16547	4.33806	2.68658	1.88228	0.163869	0.527789	none	FALSE	FALSE	FALSE	FALSE
CPA2		UNMAPPED:CPA2	8.1643	3.64723	3.71903	2.23849	0.16398	0.528058	none	FALSE	FALSE	FALSE	FALSE
LIPT1		UNMAPPED:LIPT1	8.16376	3.18291	4.91701	2.56487	0.164032	0.528136	none	FALSE	FALSE	FALSE	FALSE
EIF2B1		UNMAPPED:EIF2B1	8.16275	3.1382	5.06746	2.60109	0.164128	0.52829	none	FALSE	FALSE	FALSE	FALSE
CYP11B1		UNMAPPED:CYP11B1	8.16254	5.86507	1.62392	1.39172	0.164148	0.52829	none	FALSE	FALSE	FALSE	FALSE
PFKFB1		UNMAPPED:PFKFB1	8.16238	3.86123	3.32869	2.11393	0.164163	0.52829	none	FALSE	FALSE	FALSE	FALSE
TRIM46		UNMAPPED:TRIM46	8.16048	3.43273	4.19549	2.37726	0.164343	0.528422	none	FALSE	FALSE	FALSE	FALSE
XIRP2		UNMAPPED:XIRP2	8.16026	3.00965	5.54939	2.71136	0.164365	0.528422	none	FALSE	FALSE	FALSE	FALSE
DLL4		UNMAPPED:DLL4	8.15985	2.64176	7.50786	3.0888	0.164404	0.528422	none	FALSE	FALSE	FALSE	FALSE
AMY2B		UNMAPPED:AMY2B	8.15971	2.8364	6.3451	2.87678	0.164417	0.528422	none	FALSE	FALSE	FALSE	FALSE
BIK		UNMAPPED:BIK	8.15919	2.885	6.1016	2.82814	0.164466	0.528422	none	FALSE	FALSE	FALSE	FALSE
BCAM		UNMAPPED:BCAM	8.15918	3.44517	4.16331	2.36829	0.164468	0.528422	none	FALSE	FALSE	FALSE	FALSE
F2RL3		UNMAPPED:F2RL3	8.15824	3.8037	3.42236	2.14482	0.164557	0.528422	none	FALSE	FALSE	FALSE	FALSE
TAL1		UNMAPPED:TAL1	8.1582	3.17499	4.93611	2.56952	0.164561	0.528422	none	FALSE	FALSE	FALSE	FALSE
MARCH10		UNMAPPED:MARCH10	8.15788	3.50883	4.01051	2.32496	0.164592	0.528422	none	FALSE	FALSE	FALSE	FALSE
ACSM6		UNMAPPED:ACSM6	8.15783	3.11378	5.14712	2.61991	0.164596	0.528422	none	FALSE	FALSE	FALSE	FALSE
PEX11A		UNMAPPED:PEX11A	8.15775	3.93397	3.20956	2.07367	0.164603	0.528422	none	FALSE	FALSE	FALSE	FALSE
TLDC2		UNMAPPED:TLDC2	8.15764	2.85609	6.24118	2.85622	0.164614	0.528422	none	FALSE	FALSE	FALSE	FALSE
SYNPO2L		UNMAPPED:SYNPO2L	8.15761	6.10026	1.5267	1.33725	0.164617	0.528422	none	FALSE	FALSE	FALSE	FALSE
PROL1		UNMAPPED:PROL1	8.15682	3.36171	4.37547	2.42639	0.164692	0.528422	none	FALSE	FALSE	FALSE	FALSE
ABHD11		UNMAPPED:ABHD11	8.15665	4.00446	3.1036	2.03689	0.164708	0.528422	none	FALSE	FALSE	FALSE	FALSE
LTBR		UNMAPPED:LTBR	8.15655	3.46384	4.11513	2.35477	0.164718	0.528422	none	FALSE	FALSE	FALSE	FALSE
GLRA2		UNMAPPED:GLRA2	8.15651	3.70246	3.60436	2.203	0.164722	0.528422	none	FALSE	FALSE	FALSE	FALSE
FCHO2		UNMAPPED:FCHO2	8.15651	3.61205	3.78374	2.25814	0.164722	0.528422	none	FALSE	FALSE	FALSE	FALSE
LOC730159		UNMAPPED:LOC730159	8.15594	3.8016	3.42414	2.1454	0.164776	0.528422	none	FALSE	FALSE	FALSE	FALSE
PKLR		UNMAPPED:PKLR	8.15588	3.56251	3.88841	2.28937	0.164783	0.528422	none	FALSE	FALSE	FALSE	FALSE
FOXN2		UNMAPPED:FOXN2	8.15585	3.02371	5.48587	2.6973	0.164786	0.528422	none	FALSE	FALSE	FALSE	FALSE
FAM76B		UNMAPPED:FAM76B	8.15481	4.47632	2.53514	1.82177	0.164885	0.52857	none	FALSE	FALSE	FALSE	FALSE
PNISR		UNMAPPED:PNISR	8.15479	2.96003	5.75037	2.75497	0.164887	0.52857	none	FALSE	FALSE	FALSE	FALSE
MYEOV2		UNMAPPED:MYEOV2	8.15434	3.42021	4.22041	2.38416	0.16493	0.528619	none	FALSE	FALSE	FALSE	FALSE
C17orf74		UNMAPPED:C17orf74	8.1533	3.45506	4.13304	2.35981	0.16503	0.528739	none	FALSE	FALSE	FALSE	FALSE
IL36RN		UNMAPPED:IL36RN	8.15314	3.88544	3.2823	2.09839	0.165045	0.528739	none	FALSE	FALSE	FALSE	FALSE
WIPF3		UNMAPPED:WIPF3	8.15308	3.42055	4.21822	2.38356	0.165051	0.528739	none	FALSE	FALSE	FALSE	FALSE
PRDM8		UNMAPPED:PRDM8	8.15258	4.98435	2.10724	1.63563	0.165099	0.528739	none	FALSE	FALSE	FALSE	FALSE
WAPAL		UNMAPPED:WAPAL	8.15209	3.02061	5.49269	2.69882	0.165146	0.528739	none	FALSE	FALSE	FALSE	FALSE
CYP19A1		UNMAPPED:CYP19A1	8.15185	3.62794	3.74682	2.24696	0.165169	0.528739	none	FALSE	FALSE	FALSE	FALSE
ZNF682		UNMAPPED:ZNF682	8.15147	3.89817	3.26073	2.0911	0.165204	0.528739	none	FALSE	FALSE	FALSE	FALSE
RUSC2		UNMAPPED:RUSC2	8.15136	4.12539	2.93373	1.9759	0.165216	0.528739	none	FALSE	FALSE	FALSE	FALSE
CDK7		UNMAPPED:CDK7	8.15121	2.97163	5.69466	2.74301	0.165229	0.528739	none	FALSE	FALSE	FALSE	FALSE
BACE1		UNMAPPED:BACE1	8.1507	3.56859	3.8703	2.28401	0.165278	0.528739	none	FALSE	FALSE	FALSE	FALSE
SYT7		UNMAPPED:SYT7	8.15053	3.28308	4.58897	2.48258	0.165295	0.528739	none	FALSE	FALSE	FALSE	FALSE
PIP5K1B		UNMAPPED:PIP5K1B	8.15031	4.05026	3.03424	2.0123	0.165315	0.528739	none	FALSE	FALSE	FALSE	FALSE
NR0B2		UNMAPPED:NR0B2	8.14988	4.95918	2.12399	1.64339	0.165357	0.528739	none	FALSE	FALSE	FALSE	FALSE
PON2		UNMAPPED:PON2	8.1497	3.16102	4.97188	2.57819	0.165374	0.528739	none	FALSE	FALSE	FALSE	FALSE
MMS19		UNMAPPED:MMS19	8.14953	3.98607	3.12531	2.0445	0.16539	0.528739	none	FALSE	FALSE	FALSE	FALSE
TRAF3IP2		UNMAPPED:TRAF3IP2	8.14931	2.98609	5.63038	2.72909	0.165411	0.528739	none	FALSE	FALSE	FALSE	FALSE
RANBP3L		UNMAPPED:RANBP3L	8.14837	3.65851	3.68236	2.22724	0.165502	0.528757	none	FALSE	FALSE	FALSE	FALSE
PPM1K		UNMAPPED:PPM1K	8.1483	3.2264	4.75777	2.52551	0.165508	0.528757	none	FALSE	FALSE	FALSE	FALSE
TMEM9		UNMAPPED:TMEM9	8.14822	3.45139	4.13674	2.36085	0.165515	0.528757	none	FALSE	FALSE	FALSE	FALSE
PSMB3		UNMAPPED:PSMB3	8.14753	3.98955	3.11879	2.04222	0.165582	0.528757	none	FALSE	FALSE	FALSE	FALSE
LY96		UNMAPPED:LY96	8.14752	3.37498	4.32986	2.4141	0.165583	0.528757	none	FALSE	FALSE	FALSE	FALSE
CAMK2B		UNMAPPED:CAMK2B	8.14714	3.57866	3.84531	2.27659	0.16562	0.528757	none	FALSE	FALSE	FALSE	FALSE
ADRB1		UNMAPPED:ADRB1	8.14689	6.14579	1.50638	1.3256	0.165643	0.528757	none	FALSE	FALSE	FALSE	FALSE
GNG8		UNMAPPED:GNG8	8.14672	3.94262	3.18817	2.06632	0.16566	0.528757	none	FALSE	FALSE	FALSE	FALSE
CCDC74A		UNMAPPED:CCDC74A	8.14652	2.99712	5.58013	2.71812	0.165679	0.528757	none	FALSE	FALSE	FALSE	FALSE
B4GALT3		UNMAPPED:B4GALT3	8.14636	3.17286	4.92788	2.56752	0.165694	0.528757	none	FALSE	FALSE	FALSE	FALSE
ULBP1		UNMAPPED:ULBP1	8.14537	4.61152	2.40183	1.76631	0.165789	0.528973	none	FALSE	FALSE	FALSE	FALSE
GPR12		UNMAPPED:GPR12	8.14347	3.18402	4.8873	2.55761	0.165972	0.529049	none	FALSE	FALSE	FALSE	FALSE
HAND2		UNMAPPED:HAND2	8.14331	3.56221	3.8771	2.28602	0.165987	0.529049	none	FALSE	FALSE	FALSE	FALSE
RHOG		UNMAPPED:RHOG	8.14321	3.85163	3.32957	2.11422	0.165996	0.529049	none	FALSE	FALSE	FALSE	FALSE
GLMN		UNMAPPED:GLMN	8.14316	3.15725	4.97606	2.57919	0.166001	0.529049	none	FALSE	FALSE	FALSE	FALSE
JAKMIP1		UNMAPPED:JAKMIP1	8.14227	2.97295	5.67509	2.73879	0.166086	0.529049	none	FALSE	FALSE	FALSE	FALSE
RELL2		UNMAPPED:RELL2	8.14202	2.95936	5.73314	2.75128	0.16611	0.529049	none	FALSE	FALSE	FALSE	FALSE
TCEA3		UNMAPPED:TCEA3	8.14166	3.94469	3.1813	2.06395	0.166145	0.529049	none	FALSE	FALSE	FALSE	FALSE
ITFG2		UNMAPPED:ITFG2	8.14163	3.62797	3.7375	2.24413	0.166148	0.529049	none	FALSE	FALSE	FALSE	FALSE
ZZEF1		UNMAPPED:ZZEF1	8.14153	4.44807	2.55623	1.83035	0.166158	0.529049	none	FALSE	FALSE	FALSE	FALSE
HCRTR1		UNMAPPED:HCRTR1	8.14084	3.72833	3.54256	2.1835	0.166224	0.529049	none	FALSE	FALSE	FALSE	FALSE
MYOC		UNMAPPED:MYOC	8.14045	3.43737	4.16303	2.36822	0.166261	0.529049	none	FALSE	FALSE	FALSE	FALSE
TLE6		UNMAPPED:TLE6	8.14	3.29345	4.54647	2.47157	0.166305	0.529049	none	FALSE	FALSE	FALSE	FALSE
CHD9		UNMAPPED:CHD9	8.13988	4.19621	2.83657	1.93982	0.166316	0.529049	none	FALSE	FALSE	FALSE	FALSE
PARL		UNMAPPED:PARL	8.13972	4.4152	2.58897	1.84357	0.166331	0.529049	none	FALSE	FALSE	FALSE	FALSE
LYRM9		UNMAPPED:LYRM9	8.13931	3.52688	3.95124	2.30779	0.166371	0.529049	none	FALSE	FALSE	FALSE	FALSE
TTLL7		UNMAPPED:TTLL7	8.13904	3.26375	4.63246	2.49376	0.166397	0.529049	none	FALSE	FALSE	FALSE	FALSE
SLIT3		UNMAPPED:SLIT3	8.13894	4.55791	2.4478	1.78567	0.166406	0.529049	none	FALSE	FALSE	FALSE	FALSE
CLIC3		UNMAPPED:CLIC3	8.13892	3.52708	3.95042	2.30755	0.166408	0.529049	none	FALSE	FALSE	FALSE	FALSE
SNAP29		UNMAPPED:SNAP29	8.1389	4.34322	2.6653	1.87393	0.16641	0.529049	none	FALSE	FALSE	FALSE	FALSE
PDE10A		UNMAPPED:PDE10A	8.13826	3.29822	4.53074	2.46747	0.166472	0.529049	none	FALSE	FALSE	FALSE	FALSE
ZNF764		UNMAPPED:ZNF764	8.13797	5.59087	1.74267	1.45558	0.1665	0.529049	none	FALSE	FALSE	FALSE	FALSE
ZNF69		UNMAPPED:ZNF69	8.13776	3.27745	4.5904	2.48295	0.16652	0.529049	none	FALSE	FALSE	FALSE	FALSE
PLEKHA6		UNMAPPED:PLEKHA6	8.13752	3.62945	3.73078	2.24208	0.166543	0.529049	none	FALSE	FALSE	FALSE	FALSE
TMEM165		UNMAPPED:TMEM165	8.1374	4.49489	2.50732	1.81037	0.166554	0.529049	none	FALSE	FALSE	FALSE	FALSE
DPP7		UNMAPPED:DPP7	8.13732	2.83682	6.30286	2.86846	0.166562	0.529049	none	FALSE	FALSE	FALSE	FALSE
HCFC1		UNMAPPED:HCFC1	8.13728	3.55018	3.89761	2.29208	0.166565	0.529049	none	FALSE	FALSE	FALSE	FALSE
OR11G2		UNMAPPED:OR11G2	8.13718	3.32468	4.45471	2.4475	0.166576	0.529049	none	FALSE	FALSE	FALSE	FALSE
PCDHB10		UNMAPPED:PCDHB10	8.1368	3.33907	4.41456	2.43684	0.166611	0.529049	none	FALSE	FALSE	FALSE	FALSE
C10orf71		UNMAPPED:C10orf71	8.13673	3.02831	5.43925	2.68689	0.166618	0.529049	none	FALSE	FALSE	FALSE	FALSE
RXRA		UNMAPPED:RXRA	8.13613	4.27501	2.74037	1.90318	0.166676	0.529049	none	FALSE	FALSE	FALSE	FALSE
TMEM126A		UNMAPPED:TMEM126A	8.13571	3.62243	3.74341	2.24593	0.166716	0.529049	none	FALSE	FALSE	FALSE	FALSE
RNASE3		UNMAPPED:RNASE3	8.13551	3.16467	4.9411	2.57073	0.166736	0.529049	none	FALSE	FALSE	FALSE	FALSE
MNS1		UNMAPPED:MNS1	8.13526	3.78698	3.43279	2.14822	0.16676	0.529049	none	FALSE	FALSE	FALSE	FALSE
CNBD2		UNMAPPED:CNBD2	8.13505	3.29858	4.52595	2.46622	0.166781	0.529049	none	FALSE	FALSE	FALSE	FALSE
CLEC2B		UNMAPPED:CLEC2B	8.13502	3.04111	5.38645	2.67502	0.166783	0.529049	none	FALSE	FALSE	FALSE	FALSE
CALML3		UNMAPPED:CALML3	8.13391	3.46781	4.08252	2.34554	0.166891	0.529179	none	FALSE	FALSE	FALSE	FALSE
CCDC88A		UNMAPPED:CCDC88A	8.13376	2.90257	5.97531	2.80226	0.166905	0.529179	none	FALSE	FALSE	FALSE	FALSE
SLC35F6		UNMAPPED:SLC35F6	8.13332	4.41154	2.58917	1.84365	0.166947	0.529179	none	FALSE	FALSE	FALSE	FALSE
COX4I2		UNMAPPED:COX4I2	8.1333	3.71447	3.56187	2.18963	0.16695	0.529179	none	FALSE	FALSE	FALSE	FALSE
SMIM24		UNMAPPED:SMIM24	8.13315	3.45162	4.12065	2.35633	0.166963	0.529179	none	FALSE	FALSE	FALSE	FALSE
TMEM120B		UNMAPPED:TMEM120B	8.1327	3.8422	3.33693	2.11667	0.167008	0.529229	none	FALSE	FALSE	FALSE	FALSE
BRCA1		UNMAPPED:BRCA1	8.13242	4.30033	2.70922	1.89111	0.167034	0.529229	none	FALSE	FALSE	FALSE	FALSE
ATP1A4		UNMAPPED:ATP1A4	8.13186	3.22595	4.73886	2.52076	0.167088	0.529233	none	FALSE	FALSE	FALSE	FALSE
LDB2		UNMAPPED:LDB2	8.13183	3.9914	3.10487	2.03734	0.167091	0.529233	none	FALSE	FALSE	FALSE	FALSE
MDM4		UNMAPPED:MDM4	8.13034	4.91805	2.14522	1.65316	0.167236	0.529603	none	FALSE	FALSE	FALSE	FALSE
C5orf28		UNMAPPED:C5orf28	8.1297	3.82567	3.36215	2.12504	0.167297	0.529624	none	FALSE	FALSE	FALSE	FALSE
CDKL3		UNMAPPED:CDKL3	8.12969	4.0191	3.06361	2.02276	0.167298	0.529624	none	FALSE	FALSE	FALSE	FALSE
LIN37		UNMAPPED:LIN37	8.129	4.79639	2.23736	1.69482	0.167364	0.529747	none	FALSE	FALSE	FALSE	FALSE
NAAA		UNMAPPED:NAAA	8.12839	3.52395	3.94721	2.30661	0.167424	0.529825	none	FALSE	FALSE	FALSE	FALSE
KLF2		UNMAPPED:KLF2	8.12803	3.44559	4.13003	2.35897	0.167457	0.529825	none	FALSE	FALSE	FALSE	FALSE
CORO1C		UNMAPPED:CORO1C	8.12756	2.96048	5.70553	2.74535	0.167504	0.529825	none	FALSE	FALSE	FALSE	FALSE
ALG2		UNMAPPED:ALG2	8.12723	3.0255	5.43637	2.68625	0.167535	0.529825	none	FALSE	FALSE	FALSE	FALSE
MADCAM1		UNMAPPED:MADCAM1	8.12722	3.99997	3.08921	2.03182	0.167536	0.529825	none	FALSE	FALSE	FALSE	FALSE
HSD17B1		UNMAPPED:HSD17B1	8.12702	3.17451	4.89742	2.56008	0.167556	0.529825	none	FALSE	FALSE	FALSE	FALSE
TAB1		UNMAPPED:TAB1	8.12667	4.044	3.0266	2.00956	0.167589	0.529842	none	FALSE	FALSE	FALSE	FALSE
ARHGEF10L		UNMAPPED:ARHGEF10L	8.12626	4.1063	2.94213	1.97897	0.167628	0.529878	none	FALSE	FALSE	FALSE	FALSE
PURA		UNMAPPED:PURA	8.12557	2.9429	5.77903	2.76108	0.167694	0.53	none	FALSE	FALSE	FALSE	FALSE
CCDC134		UNMAPPED:CCDC134	8.12442	3.55287	3.87945	2.28672	0.167806	0.530264	none	FALSE	FALSE	FALSE	FALSE
MED18		UNMAPPED:MED18	8.12341	3.05541	5.31462	2.6587	0.167904	0.5304	none	FALSE	FALSE	FALSE	FALSE
PPDPF		UNMAPPED:PPDPF	8.1234	3.67334	3.63141	2.21145	0.167904	0.5304	none	FALSE	FALSE	FALSE	FALSE
ADGRG1		UNMAPPED:ADGRG1	8.12246	2.74288	6.78817	2.96128	0.167996	0.530579	none	FALSE	FALSE	FALSE	FALSE
MTRNR2L6		UNMAPPED:MTRNR2L6	8.12098	3.4818	4.03646	2.33241	0.168138	0.530579	none	FALSE	FALSE	FALSE	FALSE
KISS1		UNMAPPED:KISS1	8.12039	3.43851	4.1394	2.3616	0.168195	0.530579	none	FALSE	FALSE	FALSE	FALSE
IL7R		UNMAPPED:IL7R	8.12015	3.25279	4.6426	2.49636	0.168219	0.530579	none	FALSE	FALSE	FALSE	FALSE
ACTN4		UNMAPPED:ACTN4	8.11982	3.53061	3.92402	2.29984	0.168251	0.530579	none	FALSE	FALSE	FALSE	FALSE
MRPS16		UNMAPPED:MRPS16	8.11981	5.21693	1.94126	1.55643	0.168252	0.530579	none	FALSE	FALSE	FALSE	FALSE
LOXL3		UNMAPPED:LOXL3	8.11978	2.8113	6.4038	2.88827	0.168255	0.530579	none	FALSE	FALSE	FALSE	FALSE
OR51A7		UNMAPPED:OR51A7	8.11949	3.63116	3.71108	2.23606	0.168282	0.530579	none	FALSE	FALSE	FALSE	FALSE
SCML4		UNMAPPED:SCML4	8.11945	3.52375	3.93895	2.30421	0.168287	0.530579	none	FALSE	FALSE	FALSE	FALSE
FAR2		UNMAPPED:FAR2	8.11939	2.73303	6.83993	2.97084	0.168293	0.530579	none	FALSE	FALSE	FALSE	FALSE
APBB3		UNMAPPED:APBB3	8.11911	3.63149	3.71008	2.23575	0.168319	0.530579	none	FALSE	FALSE	FALSE	FALSE
FOXL2NB		UNMAPPED:FOXL2NB	8.11904	3.09561	5.15925	2.62276	0.168327	0.530579	none	FALSE	FALSE	FALSE	FALSE
IL17B		UNMAPPED:IL17B	8.11887	3.55809	3.86287	2.28181	0.168343	0.530579	none	FALSE	FALSE	FALSE	FALSE
N6AMT1		UNMAPPED:N6AMT1	8.11869	2.65881	7.30226	3.0535	0.168361	0.530579	none	FALSE	FALSE	FALSE	FALSE
FAM81B		UNMAPPED:FAM81B	8.11851	3.30044	4.5015	2.45982	0.168378	0.530579	none	FALSE	FALSE	FALSE	FALSE
TAP1		UNMAPPED:TAP1	8.11761	3.03025	5.40349	2.67886	0.168466	0.530694	none	FALSE	FALSE	FALSE	FALSE
MDH2		UNMAPPED:MDH2	8.11736	3.07638	5.22732	2.63861	0.16849	0.530694	none	FALSE	FALSE	FALSE	FALSE
SAG		UNMAPPED:SAG	8.11728	3.81305	3.37358	2.12882	0.168498	0.530694	none	FALSE	FALSE	FALSE	FALSE
DNTTIP2		UNMAPPED:DNTTIP2	8.11699	3.3784	4.2876	2.40261	0.168527	0.530696	none	FALSE	FALSE	FALSE	FALSE
RMDN3		UNMAPPED:RMDN3	8.11642	4.39307	2.59889	1.84755	0.168581	0.530781	none	FALSE	FALSE	FALSE	FALSE
ATF7		UNMAPPED:ATF7	8.11588	3.15805	4.93768	2.5699	0.168634	0.530791	none	FALSE	FALSE	FALSE	FALSE
MAP3K15		UNMAPPED:MAP3K15	8.11581	3.49188	4.00785	2.32419	0.168641	0.530791	none	FALSE	FALSE	FALSE	FALSE
MC4R		UNMAPPED:MC4R	8.11552	3.35905	4.33696	2.41602	0.168668	0.530791	none	FALSE	FALSE	FALSE	FALSE
ATP6V1H		UNMAPPED:ATP6V1H	8.1149	3.78553	3.41883	2.14366	0.168729	0.530897	none	FALSE	FALSE	FALSE	FALSE
PGP		UNMAPPED:PGP	8.11252	4.95825	2.10838	1.63616	0.168961	0.531469	none	FALSE	FALSE	FALSE	FALSE
CHMP3		UNMAPPED:CHMP3	8.11203	3.88	3.25963	2.09073	0.169007	0.531469	none	FALSE	FALSE	FALSE	FALSE
PWP1		UNMAPPED:PWP1	8.11178	3.59103	3.78626	2.2589	0.169033	0.531469	none	FALSE	FALSE	FALSE	FALSE
UMOD		UNMAPPED:UMOD	8.11173	7.37575	1.14322	1.09978	0.169037	0.531469	none	FALSE	FALSE	FALSE	FALSE
SLC25A17		UNMAPPED:SLC25A17	8.11159	3.76613	3.45007	2.15383	0.169051	0.531469	none	FALSE	FALSE	FALSE	FALSE
KCNQ1		UNMAPPED:KCNQ1	8.10882	3.45777	4.08094	2.3451	0.169321	0.532231	none	FALSE	FALSE	FALSE	FALSE
DRAM1		UNMAPPED:DRAM1	8.10846	2.62397	7.51589	3.09016	0.169355	0.532251	none	FALSE	FALSE	FALSE	FALSE
LILRA5		UNMAPPED:LILRA5	8.10707	3.06635	5.25011	2.64388	0.169491	0.532464	none	FALSE	FALSE	FALSE	FALSE
PSMB5		UNMAPPED:PSMB5	8.10698	2.83695	6.24829	2.85764	0.1695	0.532464	none	FALSE	FALSE	FALSE	FALSE
PKD2		UNMAPPED:PKD2	8.10684	3.61809	3.72606	2.24064	0.169514	0.532464	none	FALSE	FALSE	FALSE	FALSE
ZIM3		UNMAPPED:ZIM3	8.10663	3.42367	4.1616	2.36782	0.169535	0.532464	none	FALSE	FALSE	FALSE	FALSE
HTR2C		UNMAPPED:HTR2C	8.10421	3.6343	3.69108	2.22992	0.16977	0.533034	none	FALSE	FALSE	FALSE	FALSE
MAMLD1		UNMAPPED:MAMLD1	8.1042	3.65487	3.65045	2.21737	0.169772	0.533034	none	FALSE	FALSE	FALSE	FALSE
KCNT1		UNMAPPED:KCNT1	8.10349	3.609	3.74155	2.24536	0.169841	0.533088	none	FALSE	FALSE	FALSE	FALSE
PUM2		UNMAPPED:PUM2	8.1032	3.29056	4.51193	2.46256	0.169868	0.533088	none	FALSE	FALSE	FALSE	FALSE
SLCO6A1		UNMAPPED:SLCO6A1	8.10315	3.51035	3.95321	2.30836	0.169873	0.533088	none	FALSE	FALSE	FALSE	FALSE
ADRB2		UNMAPPED:ADRB2	8.10235	4.07106	2.973	1.99023	0.169951	0.533242	none	FALSE	FALSE	FALSE	FALSE
UBR3		UNMAPPED:UBR3	8.10208	3.6991	3.56394	2.19028	0.169978	0.533242	none	FALSE	FALSE	FALSE	FALSE
ZMYND19		UNMAPPED:ZMYND19	8.10138	3.41778	4.17071	2.37036	0.170047	0.533371	none	FALSE	FALSE	FALSE	FALSE
LSM12		UNMAPPED:LSM12	8.10098	3.44438	4.10512	2.35194	0.170085	0.533403	none	FALSE	FALSE	FALSE	FALSE
TMEM201		UNMAPPED:TMEM201	8.1003	3.24834	4.6321	2.49367	0.170152	0.533524	none	FALSE	FALSE	FALSE	FALSE
SCNN1B		UNMAPPED:SCNN1B	8.09949	3.10362	5.10375	2.6097	0.170231	0.533631	none	FALSE	FALSE	FALSE	FALSE
CALHM1		UNMAPPED:CALHM1	8.09938	2.98409	5.56226	2.71419	0.170242	0.533631	none	FALSE	FALSE	FALSE	FALSE
CYP2R1		UNMAPPED:CYP2R1	8.09895	3.88724	3.23825	2.08347	0.170284	0.533677	none	FALSE	FALSE	FALSE	FALSE
DUOXA1		UNMAPPED:DUOXA1	8.09701	3.30309	4.46927	2.45135	0.170475	0.534186	none	FALSE	FALSE	FALSE	FALSE
H2BFM		UNMAPPED:H2BFM	8.09611	4.37116	2.61041	1.85216	0.170563	0.534262	none	FALSE	FALSE	FALSE	FALSE
ARTN		UNMAPPED:ARTN	8.09594	3.48093	4.01344	2.3258	0.170579	0.534262	none	FALSE	FALSE	FALSE	FALSE
TMEM82		UNMAPPED:TMEM82	8.0959	2.73084	6.8062	2.96462	0.170583	0.534262	none	FALSE	FALSE	FALSE	FALSE
PFKFB3		UNMAPPED:PFKFB3	8.09537	3.33394	4.3821	2.42817	0.170635	0.534264	none	FALSE	FALSE	FALSE	FALSE
GABRR1		UNMAPPED:GABRR1	8.09507	3.54386	3.87111	2.28425	0.170664	0.534264	none	FALSE	FALSE	FALSE	FALSE
LRRC23		UNMAPPED:LRRC23	8.09504	3.56663	3.8221	2.26966	0.170668	0.534264	none	FALSE	FALSE	FALSE	FALSE
TRD		UNMAPPED:TRD	8.09441	3.15398	4.92335	2.56641	0.170729	0.534367	none	FALSE	FALSE	FALSE	FALSE
MAPK8IP3		UNMAPPED:MAPK8IP3	8.0938	3.92673	3.17335	2.06121	0.170788	0.534467	none	FALSE	FALSE	FALSE	FALSE
ZDHHC6		UNMAPPED:ZDHHC6	8.09245	3.58781	3.77514	2.25554	0.17092	0.534791	none	FALSE	FALSE	FALSE	FALSE
AMPD2		UNMAPPED:AMPD2	8.09217	4.21417	2.78483	1.92023	0.170948	0.534791	none	FALSE	FALSE	FALSE	FALSE
ZBTB8OS		UNMAPPED:ZBTB8OS	8.09152	2.82626	6.27518	2.86298	0.171012	0.534902	none	FALSE	FALSE	FALSE	FALSE
UTP20		UNMAPPED:UTP20	8.08987	3.37047	4.27884	2.40022	0.171173	0.535307	none	FALSE	FALSE	FALSE	FALSE
ARMC12		UNMAPPED:ARMC12	8.08897	2.86295	6.08808	2.82539	0.171262	0.535307	none	FALSE	FALSE	FALSE	FALSE
PIK3R1		UNMAPPED:PIK3R1	8.08862	4.10479	2.91912	1.97053	0.171296	0.535307	none	FALSE	FALSE	FALSE	FALSE
OLFML2B		UNMAPPED:OLFML2B	8.08842	3.73007	3.49535	2.16843	0.171315	0.535307	none	FALSE	FALSE	FALSE	FALSE
C20orf173		UNMAPPED:C20orf173	8.08842	3.64637	3.65316	2.21821	0.171315	0.535307	none	FALSE	FALSE	FALSE	FALSE
ENTPD3		UNMAPPED:ENTPD3	8.08808	3.60296	3.73987	2.24485	0.171348	0.535307	none	FALSE	FALSE	FALSE	FALSE
RPS21		UNMAPPED:RPS21	8.0876	2.96294	5.63267	2.72959	0.171395	0.535307	none	FALSE	FALSE	FALSE	FALSE
STEAP3		UNMAPPED:STEAP3	8.08755	3.30914	4.4415	2.444	0.1714	0.535307	none	FALSE	FALSE	FALSE	FALSE
LOC101927245		UNMAPPED:LOC101927245	8.08716	3.62712	3.69016	2.22964	0.171438	0.535307	none	FALSE	FALSE	FALSE	FALSE
FBXW9		UNMAPPED:FBXW9	8.08701	3.43208	4.12056	2.3563	0.171453	0.535307	none	FALSE	FALSE	FALSE	FALSE
C2orf47		UNMAPPED:C2orf47	8.08656	4.27662	2.7086	1.89088	0.171498	0.535307	none	FALSE	FALSE	FALSE	FALSE
ASB6		UNMAPPED:ASB6	8.0863	3.45237	4.07092	2.34225	0.171523	0.535307	none	FALSE	FALSE	FALSE	FALSE
PBXIP1		UNMAPPED:PBXIP1	8.08605	7.31304	1.15204	1.1057	0.171547	0.535307	none	FALSE	FALSE	FALSE	FALSE
TGM3		UNMAPPED:TGM3	8.08599	3.45796	4.0573	2.33837	0.171554	0.535307	none	FALSE	FALSE	FALSE	FALSE
BMS1		UNMAPPED:BMS1	8.0859	3.2668	4.56036	2.47518	0.171562	0.535307	none	FALSE	FALSE	FALSE	FALSE
ZNF783		UNMAPPED:ZNF783	8.08555	3.05656	5.25631	2.64531	0.171597	0.535328	none	FALSE	FALSE	FALSE	FALSE
ST13		UNMAPPED:ST13	8.08514	3.57122	3.80312	2.26397	0.171637	0.535365	none	FALSE	FALSE	FALSE	FALSE
H1FNT		UNMAPPED:H1FNT	8.08441	4.03891	3.00452	2.00163	0.171709	0.535423	none	FALSE	FALSE	FALSE	FALSE
KLRC4		UNMAPPED:KLRC4	8.08433	3.49812	3.96245	2.31105	0.171716	0.535423	none	FALSE	FALSE	FALSE	FALSE
CTDSP1		UNMAPPED:CTDSP1	8.0841	4.03548	3.00904	2.00326	0.17174	0.535423	none	FALSE	FALSE	FALSE	FALSE
CS		UNMAPPED:CS	8.08347	2.85034	6.14021	2.83597	0.171801	0.535458	none	FALSE	FALSE	FALSE	FALSE
COL17A1		UNMAPPED:COL17A1	8.08289	3.08329	5.15394	2.62151	0.171859	0.535458	none	FALSE	FALSE	FALSE	FALSE
SYT6		UNMAPPED:SYT6	8.0828	3.38246	4.24019	2.38962	0.171868	0.535458	none	FALSE	FALSE	FALSE	FALSE
CNFN		UNMAPPED:CNFN	8.08273	3.91796	3.17853	2.063	0.171874	0.535458	none	FALSE	FALSE	FALSE	FALSE
ACADL		UNMAPPED:ACADL	8.08235	3.75583	3.44428	2.15195	0.171912	0.535458	none	FALSE	FALSE	FALSE	FALSE
KLHL18		UNMAPPED:KLHL18	8.08228	3.81077	3.34966	2.1209	0.171919	0.535458	none	FALSE	FALSE	FALSE	FALSE
TMEM39B		UNMAPPED:TMEM39B	8.08133	3.54452	3.85662	2.27995	0.172012	0.535661	none	FALSE	FALSE	FALSE	FALSE
CCL22		UNMAPPED:CCL22	8.08081	4.13893	2.87015	1.95239	0.172063	0.535679	none	FALSE	FALSE	FALSE	FALSE
SYT12		UNMAPPED:SYT12	8.07992	3.45836	4.05021	2.33634	0.172151	0.535679	none	FALSE	FALSE	FALSE	FALSE
ETAA1		UNMAPPED:ETAA1	8.07946	3.29597	4.46916	2.45132	0.172196	0.535679	none	FALSE	FALSE	FALSE	FALSE
MFNG		UNMAPPED:MFNG	8.07946	3.17234	4.84354	2.54684	0.172197	0.535679	none	FALSE	FALSE	FALSE	FALSE
OR10C1		UNMAPPED:OR10C1	8.07921	3.70104	3.54083	2.18296	0.172221	0.535679	none	FALSE	FALSE	FALSE	FALSE
IFNA13		UNMAPPED:IFNA13	8.0791	3.62023	3.69671	2.23165	0.172232	0.535679	none	FALSE	FALSE	FALSE	FALSE
LMAN1L		UNMAPPED:LMAN1L	8.0788	6.86784	1.26	1.17632	0.172262	0.535679	none	FALSE	FALSE	FALSE	FALSE
PDE6B		UNMAPPED:PDE6B	8.07792	2.96124	5.62482	2.72788	0.172348	0.535679	none	FALSE	FALSE	FALSE	FALSE
FZD6		UNMAPPED:FZD6	8.07788	3.2215	4.68631	2.50749	0.172352	0.535679	none	FALSE	FALSE	FALSE	FALSE
RAN		UNMAPPED:RAN	8.07788	2.9199	5.80452	2.76649	0.172353	0.535679	none	FALSE	FALSE	FALSE	FALSE
SAR1A		UNMAPPED:SAR1A	8.07787	3.16496	4.86561	2.55228	0.172353	0.535679	none	FALSE	FALSE	FALSE	FALSE
GRM7		UNMAPPED:GRM7	8.07785	3.51198	3.92487	2.30008	0.172355	0.535679	none	FALSE	FALSE	FALSE	FALSE
PLCZ1		UNMAPPED:PLCZ1	8.0756	3.17407	4.83303	2.54424	0.172577	0.536283	none	FALSE	FALSE	FALSE	FALSE
RGS2		UNMAPPED:RGS2	8.07407	3.31384	4.41317	2.43647	0.172728	0.536575	none	FALSE	FALSE	FALSE	FALSE
TTC30A		UNMAPPED:TTC30A	8.07391	2.99856	5.46474	2.69259	0.172744	0.536575	none	FALSE	FALSE	FALSE	FALSE
KHK		UNMAPPED:KHK	8.07379	3.4217	4.13223	2.35959	0.172756	0.536575	none	FALSE	FALSE	FALSE	FALSE
RASL12		UNMAPPED:RASL12	8.07335	3.4263	4.12051	2.35629	0.172799	0.536595	none	FALSE	FALSE	FALSE	FALSE
C12orf65		UNMAPPED:C12orf65	8.07315	3.33404	4.35704	2.42143	0.172818	0.536595	none	FALSE	FALSE	FALSE	FALSE
AKAP6		UNMAPPED:AKAP6	8.07269	4.90642	2.1282	1.64533	0.172864	0.536648	none	FALSE	FALSE	FALSE	FALSE
RTN1		UNMAPPED:RTN1	8.07206	3.92542	3.15935	2.05636	0.172926	0.536681	none	FALSE	FALSE	FALSE	FALSE
CCDC108		UNMAPPED:CCDC108	8.07201	3.65284	3.62609	2.20979	0.172931	0.536681	none	FALSE	FALSE	FALSE	FALSE
FRMPD1		UNMAPPED:FRMPD1	8.07057	3.60806	3.71357	2.23682	0.173073	0.537036	none	FALSE	FALSE	FALSE	FALSE
LOC101929322		UNMAPPED:LOC101929322	8.06948	3.06927	5.18648	2.62912	0.173182	0.537285	none	FALSE	FALSE	FALSE	FALSE
NRSN2		UNMAPPED:NRSN2	8.0691	4.34392	2.62394	1.85756	0.173219	0.537313	none	FALSE	FALSE	FALSE	FALSE
MIOX		UNMAPPED:MIOX	8.06879	3.38189	4.22664	2.38588	0.173249	0.537319	none	FALSE	FALSE	FALSE	FALSE
FAM157A		UNMAPPED:FAM157A	8.06779	3.03091	5.32839	2.66184	0.173349	0.537412	none	FALSE	FALSE	FALSE	FALSE
DNAH2		UNMAPPED:DNAH2	8.06743	3.18505	4.78737	2.53291	0.173384	0.537412	none	FALSE	FALSE	FALSE	FALSE
PSMC3		UNMAPPED:PSMC3	8.06695	5.96587	1.55298	1.35218	0.173431	0.537412	none	FALSE	FALSE	FALSE	FALSE
MOAP1		UNMAPPED:MOAP1	8.06652	2.92378	5.76896	2.75893	0.173475	0.537412	none	FALSE	FALSE	FALSE	FALSE
ZNF33A		UNMAPPED:ZNF33A	8.06631	3.23222	4.6396	2.49559	0.173495	0.537412	none	FALSE	FALSE	FALSE	FALSE
SLC2A7		UNMAPPED:SLC2A7	8.06603	3.28743	4.47782	2.4536	0.173522	0.537412	none	FALSE	FALSE	FALSE	FALSE
SEC24D		UNMAPPED:SEC24D	8.0658	3.26455	4.5432	2.47072	0.173545	0.537412	none	FALSE	FALSE	FALSE	FALSE
FNIP1		UNMAPPED:FNIP1	8.06566	2.72843	6.76052	2.95615	0.173558	0.537412	none	FALSE	FALSE	FALSE	FALSE
OR2T27		UNMAPPED:OR2T27	8.06547	3.42277	4.12097	2.35642	0.173577	0.537412	none	FALSE	FALSE	FALSE	FALSE
LOC113230		UNMAPPED:LOC113230	8.06535	3.54667	3.83683	2.27406	0.17359	0.537412	none	FALSE	FALSE	FALSE	FALSE
KIF3C		UNMAPPED:KIF3C	8.06524	3.99866	3.04737	2.01698	0.1736	0.537412	none	FALSE	FALSE	FALSE	FALSE
LOC100996701		UNMAPPED:LOC100996701	8.06491	3.21749	4.68273	2.50658	0.173633	0.537412	none	FALSE	FALSE	FALSE	FALSE
PLA2G2F		UNMAPPED:PLA2G2F	8.06414	3.36158	4.27406	2.39891	0.173709	0.537412	none	FALSE	FALSE	FALSE	FALSE
MYLPF		UNMAPPED:MYLPF	8.064	2.9264	5.75335	2.7556	0.173723	0.537412	none	FALSE	FALSE	FALSE	FALSE
ADAMTSL4		UNMAPPED:ADAMTSL4	8.0639	4.27803	2.69342	1.88496	0.173734	0.537412	none	FALSE	FALSE	FALSE	FALSE
ADAMTS5		UNMAPPED:ADAMTS5	8.0638	3.47589	3.99306	2.31992	0.173743	0.537412	none	FALSE	FALSE	FALSE	FALSE
CCL25		UNMAPPED:CCL25	8.06357	3.20827	4.70954	2.51337	0.173766	0.537412	none	FALSE	FALSE	FALSE	FALSE
ZNF614		UNMAPPED:ZNF614	8.06308	3.1033	5.05543	2.59823	0.173814	0.537412	none	FALSE	FALSE	FALSE	FALSE
SLC32A1		UNMAPPED:SLC32A1	8.06296	3.29882	4.44222	2.4442	0.173827	0.537412	none	FALSE	FALSE	FALSE	FALSE
CFAP126		UNMAPPED:CFAP126	8.06281	3.51303	3.90793	2.29512	0.173842	0.537412	none	FALSE	FALSE	FALSE	FALSE
DMRT3		UNMAPPED:DMRT3	8.06208	3.16672	4.83965	2.54588	0.173914	0.537457	none	FALSE	FALSE	FALSE	FALSE
CCNA2		UNMAPPED:CCNA2	8.06099	3.22138	4.66604	2.50234	0.174022	0.537457	none	FALSE	FALSE	FALSE	FALSE
CEBPB		UNMAPPED:CEBPB	8.06065	2.98389	5.50429	2.70139	0.174055	0.537457	none	FALSE	FALSE	FALSE	FALSE
PIP4K2C		UNMAPPED:PIP4K2C	8.06022	2.94615	5.66149	2.73584	0.174098	0.537457	none	FALSE	FALSE	FALSE	FALSE
SYNC		UNMAPPED:SYNC	8.06013	3.06193	5.20044	2.63237	0.174107	0.537457	none	FALSE	FALSE	FALSE	FALSE
RGS19		UNMAPPED:RGS19	8.06003	3.20214	4.7242	2.51707	0.174117	0.537457	none	FALSE	FALSE	FALSE	FALSE
TRIM56		UNMAPPED:TRIM56	8.0599	2.87942	5.96023	2.79914	0.17413	0.537457	none	FALSE	FALSE	FALSE	FALSE
EGF		UNMAPPED:EGF	8.05938	3.5376	3.85074	2.27821	0.174181	0.537457	none	FALSE	FALSE	FALSE	FALSE
CACNG7		UNMAPPED:CACNG7	8.05937	3.38065	4.2197	2.38397	0.174182	0.537457	none	FALSE	FALSE	FALSE	FALSE
IGF2BP3		UNMAPPED:IGF2BP3	8.05935	4.48736	2.47259	1.79601	0.174184	0.537457	none	FALSE	FALSE	FALSE	FALSE
CTNNA3		UNMAPPED:CTNNA3	8.05877	4.45776	2.50109	1.80781	0.174242	0.537457	none	FALSE	FALSE	FALSE	FALSE
CPEB1		UNMAPPED:CPEB1	8.05868	4.15739	2.8328	1.9384	0.174251	0.537457	none	FALSE	FALSE	FALSE	FALSE
SYT5		UNMAPPED:SYT5	8.05841	3.48575	3.96508	2.31182	0.174277	0.537457	none	FALSE	FALSE	FALSE	FALSE
OR10Z1		UNMAPPED:OR10Z1	8.05818	3.58418	3.75111	2.24826	0.1743	0.537457	none	FALSE	FALSE	FALSE	FALSE
GNAI2		UNMAPPED:GNAI2	8.05804	4.03069	2.99771	1.99917	0.174314	0.537457	none	FALSE	FALSE	FALSE	FALSE
PRSS22		UNMAPPED:PRSS22	8.05773	3.2938	4.45028	2.44633	0.174345	0.537457	none	FALSE	FALSE	FALSE	FALSE
CEP57L1		UNMAPPED:CEP57L1	8.05719	4.0601	2.95721	1.98448	0.174398	0.537457	none	FALSE	FALSE	FALSE	FALSE
CCDC130		UNMAPPED:CCDC130	8.05716	2.46958	8.59686	3.26256	0.174401	0.537457	none	FALSE	FALSE	FALSE	FALSE
RPL9		UNMAPPED:RPL9	8.05712	3.55686	3.80732	2.26523	0.174405	0.537457	none	FALSE	FALSE	FALSE	FALSE
PROC		UNMAPPED:PROC	8.05611	3.49052	3.95196	2.308	0.174505	0.537457	none	FALSE	FALSE	FALSE	FALSE
FBXO40		UNMAPPED:FBXO40	8.05558	3.1911	4.7533	2.52439	0.174559	0.537457	none	FALSE	FALSE	FALSE	FALSE
LYZL4		UNMAPPED:LYZL4	8.05553	2.76839	6.51525	2.90982	0.174564	0.537457	none	FALSE	FALSE	FALSE	FALSE
MVB12B		UNMAPPED:MVB12B	8.05534	4.3441	2.61581	1.85432	0.174582	0.537457	none	FALSE	FALSE	FALSE	FALSE
ARHGAP18		UNMAPPED:ARHGAP18	8.05534	3.97066	3.08041	2.02872	0.174583	0.537457	none	FALSE	FALSE	FALSE	FALSE
NGF		UNMAPPED:NGF	8.05533	5.58978	1.71525	1.44108	0.174583	0.537457	none	FALSE	FALSE	FALSE	FALSE
TYW1		UNMAPPED:TYW1	8.05528	2.98526	5.49058	2.69835	0.174589	0.537457	none	FALSE	FALSE	FALSE	FALSE
GBA		UNMAPPED:GBA	8.05498	3.38116	4.21372	2.38231	0.174619	0.537462	none	FALSE	FALSE	FALSE	FALSE
DCAF7		UNMAPPED:DCAF7	8.05415	3.99336	3.04709	2.01688	0.174701	0.537494	none	FALSE	FALSE	FALSE	FALSE
OFCC1		UNMAPPED:OFCC1	8.05399	3.58304	3.74961	2.24781	0.174717	0.537494	none	FALSE	FALSE	FALSE	FALSE
ZNF761		UNMAPPED:ZNF761	8.05386	3.51691	3.89068	2.29004	0.17473	0.537494	none	FALSE	FALSE	FALSE	FALSE
RND1		UNMAPPED:RND1	8.05363	3.87126	3.22914	2.08036	0.174752	0.537494	none	FALSE	FALSE	FALSE	FALSE
ALPK1		UNMAPPED:ALPK1	8.05305	3.95287	3.10467	2.03727	0.17481	0.537494	none	FALSE	FALSE	FALSE	FALSE
ACTG2		UNMAPPED:ACTG2	8.05242	2.91048	5.80551	2.7667	0.174873	0.537494	none	FALSE	FALSE	FALSE	FALSE
TMSB15B		UNMAPPED:TMSB15B	8.05235	3.88938	3.19986	2.07034	0.17488	0.537494	none	FALSE	FALSE	FALSE	FALSE
DDHD2		UNMAPPED:DDHD2	8.05213	4.60281	2.36217	1.74939	0.174902	0.537494	none	FALSE	FALSE	FALSE	FALSE
TPSB2		UNMAPPED:TPSB2	8.05152	3.47088	3.99241	2.31974	0.174962	0.537494	none	FALSE	FALSE	FALSE	FALSE
FBXO4		UNMAPPED:FBXO4	8.05142	3.80475	3.33535	2.11615	0.174972	0.537494	none	FALSE	FALSE	FALSE	FALSE
NPSR1		UNMAPPED:NPSR1	8.05137	3.17109	4.81183	2.53899	0.174978	0.537494	none	FALSE	FALSE	FALSE	FALSE
C1orf186		UNMAPPED:C1orf186	8.0513	3.91246	3.16368	2.05786	0.174984	0.537494	none	FALSE	FALSE	FALSE	FALSE
IYD		UNMAPPED:IYD	8.05092	3.20008	4.71933	2.51585	0.175023	0.537494	none	FALSE	FALSE	FALSE	FALSE
MVB12A		UNMAPPED:MVB12A	8.05074	3.04398	5.25412	2.64481	0.17504	0.537494	none	FALSE	FALSE	FALSE	FALSE
ANO4		UNMAPPED:ANO4	8.05062	3.75925	3.41237	2.14155	0.175052	0.537494	none	FALSE	FALSE	FALSE	FALSE
ZNF408		UNMAPPED:ZNF408	8.0483	3.47157	3.9876	2.31835	0.175283	0.538118	none	FALSE	FALSE	FALSE	FALSE
PON3		UNMAPPED:PON3	8.04765	3.02839	5.30896	2.6574	0.175349	0.538232	none	FALSE	FALSE	FALSE	FALSE
AMFR		UNMAPPED:AMFR	8.04704	2.93321	5.6966	2.74343	0.175408	0.538299	none	FALSE	FALSE	FALSE	FALSE
NR2C2AP		UNMAPPED:NR2C2AP	8.0465	3.05338	5.21295	2.63528	0.175463	0.538299	none	FALSE	FALSE	FALSE	FALSE
ZNF615		UNMAPPED:ZNF615	8.04644	3.61956	3.66877	2.22304	0.175469	0.538299	none	FALSE	FALSE	FALSE	FALSE
SNAPIN		UNMAPPED:SNAPIN	8.0463	2.88763	5.8994	2.78647	0.175483	0.538299	none	FALSE	FALSE	FALSE	FALSE
CACNA2D3		UNMAPPED:CACNA2D3	8.04471	3.52534	3.86341	2.28197	0.175642	0.538584	none	FALSE	FALSE	FALSE	FALSE
IFI44L		UNMAPPED:IFI44L	8.04455	3.2971	4.42598	2.43988	0.175658	0.538584	none	FALSE	FALSE	FALSE	FALSE
ACSM1		UNMAPPED:ACSM1	8.04434	4.82524	2.17584	1.66714	0.175679	0.538584	none	FALSE	FALSE	FALSE	FALSE
UPK1A		UNMAPPED:UPK1A	8.04424	3.49935	3.92043	2.29878	0.175689	0.538584	none	FALSE	FALSE	FALSE	FALSE
C4orf48		UNMAPPED:C4orf48	8.04327	3.21694	4.65797	2.50028	0.175786	0.538701	none	FALSE	FALSE	FALSE	FALSE
APITD1-CORT		UNMAPPED:APITD1-CORT	8.04313	3.12894	4.94039	2.57056	0.1758	0.538701	none	FALSE	FALSE	FALSE	FALSE
HDGFRP3		UNMAPPED:HDGFRP3	8.04301	3.7168	3.48145	2.16396	0.175812	0.538701	none	FALSE	FALSE	FALSE	FALSE
RNF126		UNMAPPED:RNF126	8.04267	3.16218	4.82958	2.54339	0.175846	0.538719	none	FALSE	FALSE	FALSE	FALSE
NEK4	3	STABLE:NEW-225	8.04131	5.28324	1.87197	1.52204	0.175981	0.539046	none	FALSE	FALSE	FALSE	FALSE
GAS2L1		UNMAPPED:GAS2L1	8.0406	3.17325	4.79122	2.53387	0.176053	0.53918	none	FALSE	FALSE	FALSE	FALSE
WDR87		UNMAPPED:WDR87	8.04032	4.34564	2.60551	1.8502	0.176081	0.53918	none	FALSE	FALSE	FALSE	FALSE
PHLDB3		UNMAPPED:PHLDB3	8.03984	4.34813	2.60258	1.84903	0.17613	0.53921	none	FALSE	FALSE	FALSE	FALSE
TMEM200A		UNMAPPED:TMEM200A	8.03956	3.8581	3.23926	2.08381	0.176158	0.53921	none	FALSE	FALSE	FALSE	FALSE
EIF2A		UNMAPPED:EIF2A	8.03937	3.44196	4.04794	2.33569	0.176176	0.53921	none	FALSE	FALSE	FALSE	FALSE
GALNT4		UNMAPPED:GALNT4	8.03849	3.59879	3.70328	2.23367	0.176264	0.539394	none	FALSE	FALSE	FALSE	FALSE
P2RY11		UNMAPPED:P2RY11	8.03791	3.18309	4.75651	2.52519	0.176323	0.539486	none	FALSE	FALSE	FALSE	FALSE
PRSS57		UNMAPPED:PRSS57	8.03717	2.86152	6.00655	2.8087	0.176397	0.539608	none	FALSE	FALSE	FALSE	FALSE
LDB1		UNMAPPED:LDB1	8.03695	3.73313	3.44713	2.15287	0.176419	0.539608	none	FALSE	FALSE	FALSE	FALSE
HOXA9		UNMAPPED:HOXA9	8.0365	3.11627	4.97478	2.57889	0.176465	0.539662	none	FALSE	FALSE	FALSE	FALSE
SLC23A1		UNMAPPED:SLC23A1	8.03492	3.33081	4.32323	2.4123	0.176623	0.540032	none	FALSE	FALSE	FALSE	FALSE
BHLHE22		UNMAPPED:BHLHE22	8.03473	3.75141	3.41309	2.14179	0.176643	0.540032	none	FALSE	FALSE	FALSE	FALSE
DZIP1L		UNMAPPED:DZIP1L	8.03378	2.82255	6.19145	2.84628	0.176738	0.540067	none	FALSE	FALSE	FALSE	FALSE
CARD9		UNMAPPED:CARD9	8.03366	3.20704	4.67651	2.505	0.176751	0.540067	none	FALSE	FALSE	FALSE	FALSE
LBP		UNMAPPED:LBP	8.03365	3.17214	4.78601	2.53257	0.176751	0.540067	none	FALSE	FALSE	FALSE	FALSE
SMARCD3		UNMAPPED:SMARCD3	8.03346	3.54646	3.80723	2.26521	0.176771	0.540067	none	FALSE	FALSE	FALSE	FALSE
WNT11		UNMAPPED:WNT11	8.03311	4.06441	2.93524	1.97645	0.176805	0.540067	none	FALSE	FALSE	FALSE	FALSE
OTUD7A		UNMAPPED:OTUD7A	8.03286	3.13406	4.90969	2.56308	0.176831	0.540067	none	FALSE	FALSE	FALSE	FALSE
AATF		UNMAPPED:AATF	8.03234	3.71093	3.48313	2.16451	0.176883	0.540067	none	FALSE	FALSE	FALSE	FALSE
NT5C		UNMAPPED:NT5C	8.03225	3.97272	3.06104	2.02185	0.176893	0.540067	none	FALSE	FALSE	FALSE	FALSE
PPM1M		UNMAPPED:PPM1M	8.03204	3.18927	4.72969	2.51846	0.176913	0.540067	none	FALSE	FALSE	FALSE	FALSE
CHMP7		UNMAPPED:CHMP7	8.0318	3.19531	4.71051	2.51362	0.176937	0.540067	none	FALSE	FALSE	FALSE	FALSE
ARHGEF6		UNMAPPED:ARHGEF6	8.03137	3.54802	3.80195	2.26362	0.176981	0.540095	none	FALSE	FALSE	FALSE	FALSE
DRICH1		UNMAPPED:DRICH1	8.03114	3.21481	4.64969	2.49817	0.177003	0.540095	none	FALSE	FALSE	FALSE	FALSE
PLGLB1		UNMAPPED:PLGLB1	8.02976	2.87738	5.91941	2.79065	0.177142	0.540427	none	FALSE	FALSE	FALSE	FALSE
GSTA2		UNMAPPED:GSTA2	8.0295	3.4159	4.10046	2.35063	0.177168	0.540427	none	FALSE	FALSE	FALSE	FALSE
ESAM		UNMAPPED:ESAM	8.02921	3.55484	3.7855	2.25867	0.177197	0.540429	none	FALSE	FALSE	FALSE	FALSE
FOXE3		UNMAPPED:FOXE3	8.02888	2.98032	5.47088	2.69396	0.177231	0.54043	none	FALSE	FALSE	FALSE	FALSE
LRRC10B		UNMAPPED:LRRC10B	8.02812	5.60582	1.6984	1.4321	0.177308	0.54043	none	FALSE	FALSE	FALSE	FALSE
MED12L		UNMAPPED:MED12L	8.02785	3.20889	4.66373	2.50175	0.177334	0.54043	none	FALSE	FALSE	FALSE	FALSE
MAML1		UNMAPPED:MAML1	8.02784	3.08389	5.07611	2.60315	0.177336	0.54043	none	FALSE	FALSE	FALSE	FALSE
PROKR2		UNMAPPED:PROKR2	8.0276	3.26825	4.48783	2.45623	0.17736	0.54043	none	FALSE	FALSE	FALSE	FALSE
PRKCG		UNMAPPED:PRKCG	8.02752	3.25646	4.52168	2.46511	0.177368	0.54043	none	FALSE	FALSE	FALSE	FALSE
KLRC3		UNMAPPED:KLRC3	8.02596	3.5625	3.76641	2.2529	0.177525	0.540825	none	FALSE	FALSE	FALSE	FALSE
HOMER2		UNMAPPED:HOMER2	8.02555	4.91766	2.09939	1.63199	0.177567	0.540829	none	FALSE	FALSE	FALSE	FALSE
SSMEM1		UNMAPPED:SSMEM1	8.02539	3.26386	4.49784	2.45886	0.177583	0.540829	none	FALSE	FALSE	FALSE	FALSE
KMT2B		UNMAPPED:KMT2B	8.02355	3.96268	3.06929	2.02478	0.177768	0.541305	none	FALSE	FALSE	FALSE	FALSE
CYP39A1		UNMAPPED:CYP39A1	8.02204	3.92725	3.12005	2.04266	0.177919	0.541677	none	FALSE	FALSE	FALSE	FALSE
HGC6.3		UNMAPPED:HGC6.3	8.02129	4.90831	2.10421	1.63423	0.177994	0.54171	none	FALSE	FALSE	FALSE	FALSE
RPRD1B		UNMAPPED:RPRD1B	8.02112	4.36	2.57937	1.83971	0.178011	0.54171	none	FALSE	FALSE	FALSE	FALSE
ASAP3		UNMAPPED:ASAP3	8.02108	3.41178	4.10176	2.35099	0.178015	0.54171	none	FALSE	FALSE	FALSE	FALSE
GTF2F1		UNMAPPED:GTF2F1	8.02058	3.49658	3.90357	2.29383	0.178065	0.541777	none	FALSE	FALSE	FALSE	FALSE
OR10K1		UNMAPPED:OR10K1	8.01995	3.53295	3.82337	2.27004	0.17813	0.541871	none	FALSE	FALSE	FALSE	FALSE
TAF9B		UNMAPPED:TAF9B	8.01972	4.32194	2.61898	1.85558	0.178153	0.541871	none	FALSE	FALSE	FALSE	FALSE
OR10A6		UNMAPPED:OR10A6	8.01912	3.32454	4.32249	2.4121	0.178213	0.541896	none	FALSE	FALSE	FALSE	FALSE
ZDHHC5		UNMAPPED:ZDHHC5	8.01907	3.14637	4.85097	2.54868	0.178218	0.541896	none	FALSE	FALSE	FALSE	FALSE
SDAD1		UNMAPPED:SDAD1	8.01831	3.42971	4.05567	2.3379	0.178295	0.542043	none	FALSE	FALSE	FALSE	FALSE
C1QB		UNMAPPED:C1QB	8.01775	3.34595	4.26434	2.39625	0.178352	0.54213	none	FALSE	FALSE	FALSE	FALSE
TNFRSF10B		UNMAPPED:TNFRSF10B	8.01624	3.59801	3.68473	2.22796	0.178505	0.542508	none	FALSE	FALSE	FALSE	FALSE
NDUFV3		UNMAPPED:NDUFV3	8.01589	3.41678	4.08425	2.34604	0.17854	0.54253	none	FALSE	FALSE	FALSE	FALSE
CASC4		UNMAPPED:CASC4	8.0153	3.52416	3.83791	2.27438	0.178599	0.542543	none	FALSE	FALSE	FALSE	FALSE
BCO2		UNMAPPED:BCO2	8.01528	3.55172	3.77907	2.25673	0.178601	0.542543	none	FALSE	FALSE	FALSE	FALSE
ZC3H13		UNMAPPED:ZC3H13	8.01455	3.69392	3.49918	2.16966	0.178675	0.542681	none	FALSE	FALSE	FALSE	FALSE
SGPL1		UNMAPPED:SGPL1	8.01195	3.67728	3.52767	2.17877	0.178938	0.543261	none	FALSE	FALSE	FALSE	FALSE
FAM86C1		UNMAPPED:FAM86C1	8.01087	3.15195	4.82219	2.54156	0.179047	0.543261	none	FALSE	FALSE	FALSE	FALSE
CYP2C8		UNMAPPED:CYP2C8	8.01047	3.19253	4.69277	2.50913	0.179088	0.543261	none	FALSE	FALSE	FALSE	FALSE
PTGDR		UNMAPPED:PTGDR	8.00992	3.50051	3.88452	2.28822	0.179144	0.543261	none	FALSE	FALSE	FALSE	FALSE
TPRA1		UNMAPPED:TPRA1	8.00986	2.66635	7.02253	3.00406	0.17915	0.543261	none	FALSE	FALSE	FALSE	FALSE
FBRS		UNMAPPED:FBRS	8.00969	3.42661	4.05425	2.3375	0.179167	0.543261	none	FALSE	FALSE	FALSE	FALSE
PPIL3		UNMAPPED:PPIL3	8.00949	3.49563	3.89494	2.29129	0.179187	0.543261	none	FALSE	FALSE	FALSE	FALSE
CAT		UNMAPPED:CAT	8.00941	2.35671	9.54548	3.39855	0.179195	0.543261	none	FALSE	FALSE	FALSE	FALSE
SV2A		UNMAPPED:SV2A	8.00891	3.68941	3.50268	2.17078	0.179246	0.543261	none	FALSE	FALSE	FALSE	FALSE
ORAI2		UNMAPPED:ORAI2	8.00888	2.88903	5.83134	2.77217	0.179249	0.543261	none	FALSE	FALSE	FALSE	FALSE
EBLN2		UNMAPPED:EBLN2	8.00882	3.4557	3.9849	2.31757	0.179255	0.543261	none	FALSE	FALSE	FALSE	FALSE
DBT		UNMAPPED:DBT	8.00875	2.95237	5.55526	2.71265	0.179262	0.543261	none	FALSE	FALSE	FALSE	FALSE
SNTN		UNMAPPED:SNTN	8.00872	3.10667	4.97074	2.57791	0.179265	0.543261	none	FALSE	FALSE	FALSE	FALSE
RPL12		UNMAPPED:RPL12	8.00861	3.31693	4.33122	2.41447	0.179276	0.543261	none	FALSE	FALSE	FALSE	FALSE
OTUD1		UNMAPPED:OTUD1	8.00845	3.22588	4.58888	2.48256	0.179293	0.543261	none	FALSE	FALSE	FALSE	FALSE
NKD2		UNMAPPED:NKD2	8.00808	3.76159	3.37386	2.12891	0.17933	0.543286	none	FALSE	FALSE	FALSE	FALSE
PEX11B		UNMAPPED:PEX11B	8.00771	3.04851	5.17638	2.62676	0.179367	0.543312	none	FALSE	FALSE	FALSE	FALSE
TMEM40		UNMAPPED:TMEM40	8.0073	3.67653	3.5251	2.17795	0.179409	0.543353	none	FALSE	FALSE	FALSE	FALSE
PCGF1		UNMAPPED:PCGF1	8.00655	3.8265	3.26455	2.09239	0.179484	0.543495	none	FALSE	FALSE	FALSE	FALSE
DEXI		UNMAPPED:DEXI	8.00546	3.95461	3.06804	2.02433	0.179595	0.543571	none	FALSE	FALSE	FALSE	FALSE
FOXP4		UNMAPPED:FOXP4	8.00493	3.00957	5.31957	2.65983	0.179649	0.543571	none	FALSE	FALSE	FALSE	FALSE
HDAC7		UNMAPPED:HDAC7	8.00486	5.11731	1.95728	1.56427	0.179656	0.543571	none	FALSE	FALSE	FALSE	FALSE
IBA57		UNMAPPED:IBA57	8.00478	5.62357	1.68223	1.42343	0.179664	0.543571	none	FALSE	FALSE	FALSE	FALSE
PDDC1		UNMAPPED:PDDC1	8.00471	3.40705	4.09633	2.34946	0.179671	0.543571	none	FALSE	FALSE	FALSE	FALSE
RABL2B		UNMAPPED:RABL2B	8.00462	4.05416	2.92971	1.97442	0.17968	0.543571	none	FALSE	FALSE	FALSE	FALSE
GNB3		UNMAPPED:GNB3	8.00406	3.41194	4.08377	2.3459	0.179737	0.543657	none	FALSE	FALSE	FALSE	FALSE
NUP98		UNMAPPED:NUP98	8.00334	3.44486	4.00466	2.32327	0.179811	0.543793	none	FALSE	FALSE	FALSE	FALSE
PACS1		UNMAPPED:PACS1	8.00287	3.67402	3.52599	2.17823	0.179858	0.543802	none	FALSE	FALSE	FALSE	FALSE
CGB5		UNMAPPED:CGB5	8.00238	3.60203	3.6642	2.22163	0.179908	0.543802	none	FALSE	FALSE	FALSE	FALSE
HOXD1		UNMAPPED:HOXD1	8.00166	3.75135	3.38631	2.13301	0.179981	0.543802	none	FALSE	FALSE	FALSE	FALSE
MT1H		UNMAPPED:MT1H	8.00144	3.32992	4.28863	2.4029	0.180004	0.543802	none	FALSE	FALSE	FALSE	FALSE
HDAC5		UNMAPPED:HDAC5	8.00125	3.10532	4.96544	2.57663	0.180023	0.543802	none	FALSE	FALSE	FALSE	FALSE
RANBP10		UNMAPPED:RANBP10	8.00094	3.61939	3.6286	2.21058	0.180054	0.543802	none	FALSE	FALSE	FALSE	FALSE
DNAL4		UNMAPPED:DNAL4	8.00033	3.66134	3.54753	2.18508	0.180116	0.543802	none	FALSE	FALSE	FALSE	FALSE
LETM1		UNMAPPED:LETM1	8.00028	3.27302	4.44264	2.44431	0.180121	0.543802	none	FALSE	FALSE	FALSE	FALSE
C17orf112		UNMAPPED:C17orf112	8.00004	3.38577	4.14384	2.36285	0.180146	0.543802	none	FALSE	FALSE	FALSE	FALSE
BRE	2	STABLE:NEW-174	8.00003	3.86143	3.20404	2.07178	0.180147	0.543802	none	FALSE	FALSE	FALSE	FALSE
CBY3		UNMAPPED:CBY3	7.99939	2.78116	6.34254	2.87628	0.180211	0.543802	none	FALSE	FALSE	FALSE	FALSE
ABCG5		UNMAPPED:ABCG5	7.99911	3.182	4.71148	2.51386	0.18024	0.543802	none	FALSE	FALSE	FALSE	FALSE
ACBD4		UNMAPPED:ACBD4	7.99874	4.57833	2.3568	1.74709	0.180277	0.543802	none	FALSE	FALSE	FALSE	FALSE
UBD		UNMAPPED:UBD	7.99863	3.18948	4.6876	2.50782	0.180289	0.543802	none	FALSE	FALSE	FALSE	FALSE
ZNF341		UNMAPPED:ZNF341	7.99857	4.94989	2.06505	1.61591	0.180295	0.543802	none	FALSE	FALSE	FALSE	FALSE
NANOG		UNMAPPED:NANOG	7.99831	3.51101	3.85028	2.27807	0.180321	0.543802	none	FALSE	FALSE	FALSE	FALSE
NAA35		UNMAPPED:NAA35	7.99701	3.46943	3.94166	2.305	0.180453	0.543802	none	FALSE	FALSE	FALSE	FALSE
RYR2		UNMAPPED:RYR2	7.99677	3.06301	5.10823	2.61075	0.180478	0.543802	none	FALSE	FALSE	FALSE	FALSE
PCDH7		UNMAPPED:PCDH7	7.99652	3.69622	3.4798	2.16343	0.180504	0.543802	none	FALSE	FALSE	FALSE	FALSE
LRRC29		UNMAPPED:LRRC29	7.996	3.44237	4.00309	2.32282	0.180557	0.543802	none	FALSE	FALSE	FALSE	FALSE
COG2		UNMAPPED:COG2	7.99588	3.69412	3.48308	2.16449	0.180569	0.543802	none	FALSE	FALSE	FALSE	FALSE
NBAS		UNMAPPED:NBAS	7.99536	3.03173	5.22135	2.63723	0.180621	0.543802	none	FALSE	FALSE	FALSE	FALSE
ARSG		UNMAPPED:ARSG	7.99523	3.40225	4.09819	2.34999	0.180634	0.543802	none	FALSE	FALSE	FALSE	FALSE
C10orf128		UNMAPPED:C10orf128	7.99467	4.15989	2.78909	1.92185	0.180691	0.543802	none	FALSE	FALSE	FALSE	FALSE
LIMD1		UNMAPPED:LIMD1	7.99444	2.95751	5.51199	2.7031	0.180716	0.543802	none	FALSE	FALSE	FALSE	FALSE
STK11		UNMAPPED:STK11	7.9942	4.85823	2.12855	1.6455	0.18074	0.543802	none	FALSE	FALSE	FALSE	FALSE
PPIL4		UNMAPPED:PPIL4	7.994	2.90586	5.73182	2.751	0.18076	0.543802	none	FALSE	FALSE	FALSE	FALSE
LOC100509091		UNMAPPED:LOC100509091	7.99356	3.00652	5.31481	2.65874	0.180805	0.543802	none	FALSE	FALSE	FALSE	FALSE
ADPRHL1		UNMAPPED:ADPRHL1	7.99342	2.99485	5.36014	2.66906	0.180819	0.543802	none	FALSE	FALSE	FALSE	FALSE
VARS2		UNMAPPED:VARS2	7.9933	3.58596	3.68826	2.22905	0.180831	0.543802	none	FALSE	FALSE	FALSE	FALSE
CYP46A1		UNMAPPED:CYP46A1	7.99307	4.01111	2.9799	1.99273	0.180855	0.543802	none	FALSE	FALSE	FALSE	FALSE
SAAL1		UNMAPPED:SAAL1	7.99266	3.05365	5.13648	2.61741	0.180897	0.543802	none	FALSE	FALSE	FALSE	FALSE
CRACR2B		UNMAPPED:CRACR2B	7.99246	3.99236	3.00537	2.00194	0.180917	0.543802	none	FALSE	FALSE	FALSE	FALSE
PTGIR		UNMAPPED:PTGIR	7.99192	3.39908	4.10249	2.3512	0.180971	0.543802	none	FALSE	FALSE	FALSE	FALSE
DMXL2		UNMAPPED:DMXL2	7.9919	3.62611	3.60752	2.20399	0.180974	0.543802	none	FALSE	FALSE	FALSE	FALSE
CHRND		UNMAPPED:CHRND	7.99185	3.49412	3.88118	2.28723	0.180979	0.543802	none	FALSE	FALSE	FALSE	FALSE
KIF28P		UNMAPPED:KIF28P	7.99177	3.4618	3.95389	2.30856	0.180987	0.543802	none	FALSE	FALSE	FALSE	FALSE
LHX5		UNMAPPED:LHX5	7.9916	2.81314	6.16422	2.84081	0.181005	0.543802	none	FALSE	FALSE	FALSE	FALSE
INSR		UNMAPPED:INSR	7.99155	6.53042	1.33552	1.22374	0.18101	0.543802	none	FALSE	FALSE	FALSE	FALSE
ZNF428		UNMAPPED:ZNF428	7.99139	3.15016	4.8031	2.53682	0.181026	0.543802	none	FALSE	FALSE	FALSE	FALSE
MRFAP1L1		UNMAPPED:MRFAP1L1	7.99116	3.85856	3.20185	2.07102	0.181049	0.543802	none	FALSE	FALSE	FALSE	FALSE
STOX1		UNMAPPED:STOX1	7.99107	3.61669	3.62515	2.2095	0.181059	0.543802	none	FALSE	FALSE	FALSE	FALSE
LECT1		UNMAPPED:LECT1	7.99102	3.26017	4.46834	2.4511	0.181063	0.543802	none	FALSE	FALSE	FALSE	FALSE
SLC2A6		UNMAPPED:SLC2A6	7.99098	5.47791	1.74873	1.45876	0.181068	0.543802	none	FALSE	FALSE	FALSE	FALSE
HECA		UNMAPPED:HECA	7.99034	3.79217	3.30813	2.10706	0.181133	0.543914	none	FALSE	FALSE	FALSE	FALSE
DPPA5		UNMAPPED:DPPA5	7.98987	3.48651	3.89616	2.29165	0.181181	0.54397	none	FALSE	FALSE	FALSE	FALSE
ZBTB6		UNMAPPED:ZBTB6	7.98876	3.62422	3.60841	2.20427	0.181295	0.544135	none	FALSE	FALSE	FALSE	FALSE
CLCNKB		UNMAPPED:CLCNKB	7.98871	3.50196	3.86084	2.28121	0.1813	0.544135	none	FALSE	FALSE	FALSE	FALSE
TMOD1		UNMAPPED:TMOD1	7.9885	3.32584	4.28517	2.40195	0.181321	0.544135	none	FALSE	FALSE	FALSE	FALSE
MCC		UNMAPPED:MCC	7.98725	4.63688	2.30019	1.72255	0.181449	0.544431	none	FALSE	FALSE	FALSE	FALSE
SMARCA2		UNMAPPED:SMARCA2	7.98634	4.29056	2.63353	1.86137	0.181542	0.544517	none	FALSE	FALSE	FALSE	FALSE
DSTYK		UNMAPPED:DSTYK	7.9859	3.05398	5.12588	2.61492	0.181586	0.544517	none	FALSE	FALSE	FALSE	FALSE
CCKBR		UNMAPPED:CCKBR	7.98587	2.64636	7.09862	3.01768	0.18159	0.544517	none	FALSE	FALSE	FALSE	FALSE
RWDD3		UNMAPPED:RWDD3	7.98576	3.36702	4.17571	2.37176	0.181602	0.544517	none	FALSE	FALSE	FALSE	FALSE
ABCC8		UNMAPPED:ABCC8	7.98544	3.70533	3.45407	2.15512	0.181634	0.544517	none	FALSE	FALSE	FALSE	FALSE
CRISPLD2		UNMAPPED:CRISPLD2	7.9853	3.17995	4.70071	2.51114	0.181648	0.544517	none	FALSE	FALSE	FALSE	FALSE
WFDC10A		UNMAPPED:WFDC10A	7.98495	2.87383	5.86143	2.77851	0.181684	0.544538	none	FALSE	FALSE	FALSE	FALSE
DSCAML1		UNMAPPED:DSCAML1	7.98354	3.19987	4.63712	2.49496	0.181829	0.544867	none	FALSE	FALSE	FALSE	FALSE
PSIP1		UNMAPPED:PSIP1	7.98332	3.40189	4.0867	2.34673	0.181851	0.544867	none	FALSE	FALSE	FALSE	FALSE
SERPING1		UNMAPPED:SERPING1	7.98271	3.13216	4.85078	2.54863	0.181914	0.544971	none	FALSE	FALSE	FALSE	FALSE
IFT172		UNMAPPED:IFT172	7.98124	3.07276	5.05203	2.59742	0.182064	0.544991	none	FALSE	FALSE	FALSE	FALSE
TRABD2A		UNMAPPED:TRABD2A	7.98116	3.42184	4.03648	2.33242	0.182073	0.544991	none	FALSE	FALSE	FALSE	FALSE
LIG1		UNMAPPED:LIG1	7.98112	4.06868	2.89493	1.9616	0.182076	0.544991	none	FALSE	FALSE	FALSE	FALSE
NF1		UNMAPPED:NF1	7.98109	4.03576	2.93836	1.97759	0.182079	0.544991	none	FALSE	FALSE	FALSE	FALSE
BCL6		UNMAPPED:BCL6	7.9809	3.14385	4.81016	2.53858	0.182099	0.544991	none	FALSE	FALSE	FALSE	FALSE
PNMAL2		UNMAPPED:PNMAL2	7.98074	3.32178	4.28737	2.40255	0.182115	0.544991	none	FALSE	FALSE	FALSE	FALSE
SPRR2B		UNMAPPED:SPRR2B	7.98039	3.58263	3.68328	2.22752	0.182151	0.544991	none	FALSE	FALSE	FALSE	FALSE
SVIL		UNMAPPED:SVIL	7.98025	3.45577	3.95626	2.30925	0.182165	0.544991	none	FALSE	FALSE	FALSE	FALSE
DCUN1D4		UNMAPPED:DCUN1D4	7.98013	5.28058	1.85051	1.51122	0.182178	0.544991	none	FALSE	FALSE	FALSE	FALSE
ZMYND10		UNMAPPED:ZMYND10	7.97938	3.24886	4.48715	2.45606	0.182255	0.545042	none	FALSE	FALSE	FALSE	FALSE
LOC101927016		UNMAPPED:LOC101927016	7.97922	3.55871	3.73107	2.24217	0.182271	0.545042	none	FALSE	FALSE	FALSE	FALSE
DHX37		UNMAPPED:DHX37	7.97912	3.22222	4.56461	2.47628	0.182281	0.545042	none	FALSE	FALSE	FALSE	FALSE
MYCBP		UNMAPPED:MYCBP	7.97809	2.82324	6.09036	2.82586	0.182387	0.545265	none	FALSE	FALSE	FALSE	FALSE
USP2		UNMAPPED:USP2	7.97784	3.22186	4.56415	2.47616	0.182412	0.545265	none	FALSE	FALSE	FALSE	FALSE
TMPRSS11D		UNMAPPED:TMPRSS11D	7.97665	3.21629	4.5793	2.48008	0.182535	0.545361	none	FALSE	FALSE	FALSE	FALSE
RRAS2		UNMAPPED:RRAS2	7.97654	4.26612	2.65467	1.86974	0.182546	0.545361	none	FALSE	FALSE	FALSE	FALSE
LPCAT2		UNMAPPED:LPCAT2	7.97654	3.06234	5.08272	2.60472	0.182547	0.545361	none	FALSE	FALSE	FALSE	FALSE
NCOA4		UNMAPPED:NCOA4	7.97642	3.74605	3.37502	2.12929	0.182559	0.545361	none	FALSE	FALSE	FALSE	FALSE
ARHGAP6		UNMAPPED:ARHGAP6	7.97505	3.29427	4.35499	2.42088	0.1827	0.545697	none	FALSE	FALSE	FALSE	FALSE
SP9		UNMAPPED:SP9	7.97449	4.01629	2.9601	1.98554	0.182758	0.545717	none	FALSE	FALSE	FALSE	FALSE
ERP27		UNMAPPED:ERP27	7.97415	3.27955	4.39444	2.43147	0.182793	0.545717	none	FALSE	FALSE	FALSE	FALSE
TXNDC16		UNMAPPED:TXNDC16	7.97386	3.71206	3.43243	2.1481	0.182822	0.545717	none	FALSE	FALSE	FALSE	FALSE
WLS		UNMAPPED:WLS	7.97364	3.15318	4.77074	2.52876	0.182845	0.545717	none	FALSE	FALSE	FALSE	FALSE
DEFB123		UNMAPPED:DEFB123	7.97348	3.59531	3.65166	2.21774	0.182861	0.545717	none	FALSE	FALSE	FALSE	FALSE
ZBED5		UNMAPPED:ZBED5	7.97316	2.88194	5.80498	2.76659	0.182894	0.545717	none	FALSE	FALSE	FALSE	FALSE
ABCF1		UNMAPPED:ABCF1	7.97304	3.18118	4.68166	2.50631	0.182907	0.545717	none	FALSE	FALSE	FALSE	FALSE
DAD1		UNMAPPED:DAD1	7.97271	3.34848	4.20894	2.38099	0.182941	0.545733	none	FALSE	FALSE	FALSE	FALSE
SDHC		UNMAPPED:SDHC	7.97229	3.54659	3.74982	2.24787	0.182984	0.545772	none	FALSE	FALSE	FALSE	FALSE
CCDC120		UNMAPPED:CCDC120	7.97202	3.78598	3.30398	2.10567	0.183011	0.545772	none	FALSE	FALSE	FALSE	FALSE
BBS2		UNMAPPED:BBS2	7.97143	3.10331	4.93271	2.56869	0.183071	0.545867	none	FALSE	FALSE	FALSE	FALSE
LHX9		UNMAPPED:LHX9	7.96901	4.42326	2.48611	1.80162	0.183319	0.546485	none	FALSE	FALSE	FALSE	FALSE
CASC5		UNMAPPED:CASC5	7.96867	5.45755	1.75131	1.46012	0.183355	0.546485	none	FALSE	FALSE	FALSE	FALSE
CXCR1		UNMAPPED:CXCR1	7.96821	4.20826	2.71528	1.89347	0.183402	0.546485	none	FALSE	FALSE	FALSE	FALSE
URGCP-MRPS24		UNMAPPED:URGCP-MRPS24	7.96815	3.29792	4.33732	2.41612	0.183409	0.546485	none	FALSE	FALSE	FALSE	FALSE
BTBD10		UNMAPPED:BTBD10	7.96802	3.45927	3.93614	2.30338	0.183422	0.546485	none	FALSE	FALSE	FALSE	FALSE
TAL2		UNMAPPED:TAL2	7.96755	3.58351	3.6699	2.22339	0.18347	0.546544	none	FALSE	FALSE	FALSE	FALSE
LRRC57		UNMAPPED:LRRC57	7.96628	3.564	3.70831	2.23521	0.183601	0.546791	none	FALSE	FALSE	FALSE	FALSE
PPFIA2		UNMAPPED:PPFIA2	7.96619	3.0241	5.20845	2.63423	0.18361	0.546791	none	FALSE	FALSE	FALSE	FALSE
NECAP2		UNMAPPED:NECAP2	7.96563	3.02774	5.19407	2.63089	0.183668	0.546877	none	FALSE	FALSE	FALSE	FALSE
ANAPC7		UNMAPPED:ANAPC7	7.9646	4.75246	2.19517	1.67589	0.183775	0.547111	none	FALSE	FALSE	FALSE	FALSE
SNN		UNMAPPED:SNN	7.96397	2.91541	5.64229	2.73168	0.18384	0.547215	none	FALSE	FALSE	FALSE	FALSE
DLD		UNMAPPED:DLD	7.96368	3.75337	3.35219	2.12174	0.18387	0.547215	none	FALSE	FALSE	FALSE	FALSE
MLX		UNMAPPED:MLX	7.96308	3.17308	4.69453	2.50958	0.183932	0.547215	none	FALSE	FALSE	FALSE	FALSE
LYN		UNMAPPED:LYN	7.96296	3.0355	5.16147	2.62327	0.183945	0.547215	none	FALSE	FALSE	FALSE	FALSE
MAPK8		UNMAPPED:MAPK8	7.96287	3.70047	3.44398	2.15185	0.183954	0.547215	none	FALSE	FALSE	FALSE	FALSE
VPS53		UNMAPPED:VPS53	7.96175	3.86235	3.17384	2.06137	0.184069	0.547473	none	FALSE	FALSE	FALSE	FALSE
SRPK3		UNMAPPED:SRPK3	7.96026	3.4171	4.02644	2.32954	0.184223	0.547845	none	FALSE	FALSE	FALSE	FALSE
TALDO1		UNMAPPED:TALDO1	7.95956	2.83085	6.02121	2.81172	0.184295	0.547876	none	FALSE	FALSE	FALSE	FALSE
C16orf13		UNMAPPED:C16orf13	7.95951	3.21523	4.56184	2.47556	0.184301	0.547876	none	FALSE	FALSE	FALSE	FALSE
ASL		UNMAPPED:ASL	7.95925	3.46695	3.9101	2.29575	0.184327	0.547876	none	FALSE	FALSE	FALSE	FALSE
OR51S1		UNMAPPED:OR51S1	7.95905	3.6042	3.62121	2.20827	0.184348	0.547876	none	FALSE	FALSE	FALSE	FALSE
IL1F10		UNMAPPED:IL1F10	7.95862	3.93502	3.0629	2.02251	0.184392	0.547919	none	FALSE	FALSE	FALSE	FALSE
LRTOMT		UNMAPPED:LRTOMT	7.95816	3.52641	3.77908	2.25673	0.184439	0.547974	none	FALSE	FALSE	FALSE	FALSE
HAVCR2		UNMAPPED:HAVCR2	7.95786	4.16496	2.75983	1.91067	0.18447	0.547983	none	FALSE	FALSE	FALSE	FALSE
AP2M1		UNMAPPED:AP2M1	7.95678	2.88548	5.76236	2.75753	0.184582	0.548179	none	FALSE	FALSE	FALSE	FALSE
STAU1		UNMAPPED:STAU1	7.95628	4.13969	2.78935	1.92195	0.184635	0.548179	none	FALSE	FALSE	FALSE	FALSE
SLC9A1		UNMAPPED:SLC9A1	7.95603	3.75526	3.34283	2.11863	0.18466	0.548179	none	FALSE	FALSE	FALSE	FALSE
TMEM63A		UNMAPPED:TMEM63A	7.95509	2.91651	5.62355	2.72761	0.184758	0.548179	none	FALSE	FALSE	FALSE	FALSE
SUDS3		UNMAPPED:SUDS3	7.95479	3.67925	3.47556	2.16207	0.184789	0.548179	none	FALSE	FALSE	FALSE	FALSE
ABCA12		UNMAPPED:ABCA12	7.95465	3.44317	3.95975	2.31027	0.184804	0.548179	none	FALSE	FALSE	FALSE	FALSE
GNPDA1		UNMAPPED:GNPDA1	7.95447	4.08196	2.86024	1.94869	0.184823	0.548179	none	FALSE	FALSE	FALSE	FALSE
ATP6V0A2		UNMAPPED:ATP6V0A2	7.95352	3.43658	3.97387	2.31437	0.184921	0.548179	none	FALSE	FALSE	FALSE	FALSE
TXLNG		UNMAPPED:TXLNG	7.95307	3.55545	3.71372	2.23687	0.184967	0.548179	none	FALSE	FALSE	FALSE	FALSE
LCOR		UNMAPPED:LCOR	7.95302	3.30812	4.29303	2.40409	0.184973	0.548179	none	FALSE	FALSE	FALSE	FALSE
ICT1		UNMAPPED:ICT1	7.95288	3.07027	5.0222	2.59029	0.184987	0.548179	none	FALSE	FALSE	FALSE	FALSE
JAG1		UNMAPPED:JAG1	7.95287	3.17662	4.67084	2.50356	0.184988	0.548179	none	FALSE	FALSE	FALSE	FALSE
EI24		UNMAPPED:EI24	7.95273	3.96737	3.01259	2.00453	0.185003	0.548179	none	FALSE	FALSE	FALSE	FALSE
PPP1R3B		UNMAPPED:PPP1R3B	7.95228	4.82193	2.13658	1.64919	0.18505	0.548179	none	FALSE	FALSE	FALSE	FALSE
CABP5		UNMAPPED:CABP5	7.95227	2.91384	5.63058	2.72914	0.18505	0.548179	none	FALSE	FALSE	FALSE	FALSE
GPR137		UNMAPPED:GPR137	7.95207	3.30411	4.30268	2.40672	0.185071	0.548179	none	FALSE	FALSE	FALSE	FALSE
PPP6R2		UNMAPPED:PPP6R2	7.95162	2.71169	6.63351	2.93235	0.185118	0.548179	none	FALSE	FALSE	FALSE	FALSE
SPESP1		UNMAPPED:SPESP1	7.95138	3.43771	3.96911	2.31299	0.185142	0.548179	none	FALSE	FALSE	FALSE	FALSE
SQSTM1		UNMAPPED:SQSTM1	7.95112	2.79694	6.17406	2.84279	0.185168	0.548179	none	FALSE	FALSE	FALSE	FALSE
SCARF1		UNMAPPED:SCARF1	7.95092	3.14114	4.78061	2.53122	0.18519	0.548179	none	FALSE	FALSE	FALSE	FALSE
GINM1		UNMAPPED:GINM1	7.95079	3.42292	4.00306	2.32281	0.185203	0.548179	none	FALSE	FALSE	FALSE	FALSE
IQCH		UNMAPPED:IQCH	7.95063	4.12849	2.79947	1.9258	0.18522	0.548179	none	FALSE	FALSE	FALSE	FALSE
TVP23A		UNMAPPED:TVP23A	7.95057	2.87966	5.77836	2.76094	0.185226	0.548179	none	FALSE	FALSE	FALSE	FALSE
ANKRD7		UNMAPPED:ANKRD7	7.95032	3.64751	3.53046	2.17966	0.185253	0.548179	none	FALSE	FALSE	FALSE	FALSE
CHD7		UNMAPPED:CHD7	7.9503	3.4067	4.04104	2.33372	0.185255	0.548179	none	FALSE	FALSE	FALSE	FALSE
CKAP4		UNMAPPED:CKAP4	7.94947	2.68587	6.77984	2.95974	0.185341	0.548259	none	FALSE	FALSE	FALSE	FALSE
PENK		UNMAPPED:PENK	7.94891	3.51765	3.78898	2.25972	0.185399	0.548259	none	FALSE	FALSE	FALSE	FALSE
ETS2		UNMAPPED:ETS2	7.9488	3.61257	3.5958	2.20031	0.185411	0.548259	none	FALSE	FALSE	FALSE	FALSE
DNAH1		UNMAPPED:DNAH1	7.94867	3.30711	4.29089	2.40351	0.185424	0.548259	none	FALSE	FALSE	FALSE	FALSE
WDR55		UNMAPPED:WDR55	7.94866	3.25193	4.44257	2.44429	0.185425	0.548259	none	FALSE	FALSE	FALSE	FALSE
VPS29		UNMAPPED:VPS29	7.94758	4.53348	2.37079	1.75309	0.185538	0.548359	none	FALSE	FALSE	FALSE	FALSE
PRR27		UNMAPPED:PRR27	7.94728	2.95834	5.43704	2.6864	0.185569	0.548359	none	FALSE	FALSE	FALSE	FALSE
ACSL1		UNMAPPED:ACSL1	7.9471	3.44974	3.93715	2.30368	0.185587	0.548359	none	FALSE	FALSE	FALSE	FALSE
NDN		UNMAPPED:NDN	7.94707	3.12808	4.81813	2.54056	0.18559	0.548359	none	FALSE	FALSE	FALSE	FALSE
MED9		UNMAPPED:MED9	7.94695	3.32597	4.23926	2.38936	0.185603	0.548359	none	FALSE	FALSE	FALSE	FALSE
C9orf84		UNMAPPED:C9orf84	7.94639	2.90169	5.67393	2.73854	0.185661	0.548446	none	FALSE	FALSE	FALSE	FALSE
BTBD3		UNMAPPED:BTBD3	7.94584	2.88317	5.75492	2.75594	0.185719	0.548531	none	FALSE	FALSE	FALSE	FALSE
OR2T4		UNMAPPED:OR2T4	7.94472	3.34707	4.18245	2.37363	0.185835	0.548747	none	FALSE	FALSE	FALSE	FALSE
PMVK		UNMAPPED:PMVK	7.94458	6.57831	1.30968	1.20769	0.185849	0.548747	none	FALSE	FALSE	FALSE	FALSE
TMEM52B		UNMAPPED:TMEM52B	7.94379	3.65388	3.51295	2.17407	0.185931	0.548822	none	FALSE	FALSE	FALSE	FALSE
CLEC18B		UNMAPPED:CLEC18B	7.94336	3.29454	4.31868	2.41107	0.185977	0.548822	none	FALSE	FALSE	FALSE	FALSE
DPPA3		UNMAPPED:DPPA3	7.94327	3.93468	3.05241	2.01878	0.185986	0.548822	none	FALSE	FALSE	FALSE	FALSE
C7orf57		UNMAPPED:C7orf57	7.94323	3.12391	4.82686	2.54272	0.18599	0.548822	none	FALSE	FALSE	FALSE	FALSE
DNAJC5		UNMAPPED:DNAJC5	7.94265	4.98427	2.0179	1.59354	0.18605	0.548839	none	FALSE	FALSE	FALSE	FALSE
RAB11FIP3		UNMAPPED:RAB11FIP3	7.94262	3.81861	3.22801	2.07998	0.186053	0.548839	none	FALSE	FALSE	FALSE	FALSE
ZNF48		UNMAPPED:ZNF48	7.9402	3.10065	4.90042	2.56082	0.186306	0.549303	none	FALSE	FALSE	FALSE	FALSE
ATP1A3		UNMAPPED:ATP1A3	7.94016	3.27129	4.37858	2.42723	0.18631	0.549303	none	FALSE	FALSE	FALSE	FALSE
UCMA		UNMAPPED:UCMA	7.94015	4.12118	2.80176	1.92667	0.186311	0.549303	none	FALSE	FALSE	FALSE	FALSE
ABCA3		UNMAPPED:ABCA3	7.93976	3.52829	3.75785	2.25031	0.186351	0.549303	none	FALSE	FALSE	FALSE	FALSE
PANX2		UNMAPPED:PANX2	7.93937	3.91356	3.08032	2.02868	0.186392	0.549303	none	FALSE	FALSE	FALSE	FALSE
HOXB9		UNMAPPED:HOXB9	7.93935	4.60121	2.30693	1.72549	0.186393	0.549303	none	FALSE	FALSE	FALSE	FALSE
CGRRF1		UNMAPPED:CGRRF1	7.93917	3.34714	4.17631	2.37193	0.186412	0.549303	none	FALSE	FALSE	FALSE	FALSE
DHCR24		UNMAPPED:DHCR24	7.93848	3.0978	4.90778	2.56262	0.186484	0.549432	none	FALSE	FALSE	FALSE	FALSE
OR5M10		UNMAPPED:OR5M10	7.93804	3.05674	5.04984	2.5969	0.186529	0.54948	none	FALSE	FALSE	FALSE	FALSE
NIN		UNMAPPED:NIN	7.9364	4.27047	2.62614	1.85844	0.186701	0.549846	none	FALSE	FALSE	FALSE	FALSE
PSMA8		UNMAPPED:PSMA8	7.93629	3.22915	4.49341	2.4577	0.186711	0.549846	none	FALSE	FALSE	FALSE	FALSE
LRIF1		UNMAPPED:LRIF1	7.93492	3.08266	4.9548	2.57405	0.186854	0.550181	none	FALSE	FALSE	FALSE	FALSE
CD1A		UNMAPPED:CD1A	7.93391	3.03334	5.12866	2.61557	0.186959	0.550314	none	FALSE	FALSE	FALSE	FALSE
RAB3C		UNMAPPED:RAB3C	7.93352	3.1066	4.87164	2.55376	0.187	0.550314	none	FALSE	FALSE	FALSE	FALSE
NANOS3		UNMAPPED:NANOS3	7.93342	3.48837	3.83746	2.27425	0.187011	0.550314	none	FALSE	FALSE	FALSE	FALSE
IL2RA		UNMAPPED:IL2RA	7.93296	3.14505	4.74524	2.52237	0.187059	0.550314	none	FALSE	FALSE	FALSE	FALSE
SH3RF2		UNMAPPED:SH3RF2	7.93279	3.00447	5.23474	2.64033	0.187076	0.550314	none	FALSE	FALSE	FALSE	FALSE
COPZ2		UNMAPPED:COPZ2	7.93271	4.15003	2.76195	1.91148	0.187085	0.550314	none	FALSE	FALSE	FALSE	FALSE
LHX2		UNMAPPED:LHX2	7.93255	3.01169	5.20712	2.63393	0.187101	0.550314	none	FALSE	FALSE	FALSE	FALSE
CST9		UNMAPPED:CST9	7.93205	3.66887	3.47531	2.16199	0.187154	0.550355	none	FALSE	FALSE	FALSE	FALSE
SEPHS1		UNMAPPED:SEPHS1	7.93187	2.94502	5.46799	2.69332	0.187173	0.550355	none	FALSE	FALSE	FALSE	FALSE
GIMAP1-GIMAP5		UNMAPPED:GIMAP1-GIMAP5	7.93146	3.1701	4.66453	2.50196	0.187215	0.550396	none	FALSE	FALSE	FALSE	FALSE
WDR62		UNMAPPED:WDR62	7.93038	2.96768	5.37421	2.67225	0.187329	0.550644	none	FALSE	FALSE	FALSE	FALSE
GGT6		UNMAPPED:GGT6	7.92994	3.83468	3.19291	2.06795	0.187374	0.550693	none	FALSE	FALSE	FALSE	FALSE
GUCY1B3		UNMAPPED:GUCY1B3	7.92915	5.15627	1.90345	1.53777	0.187457	0.550814	none	FALSE	FALSE	FALSE	FALSE
GSPT1		UNMAPPED:GSPT1	7.929	4.63377	2.27418	1.71113	0.187473	0.550814	none	FALSE	FALSE	FALSE	FALSE
PRDM13		UNMAPPED:PRDM13	7.92805	2.74207	6.41921	2.89127	0.187572	0.551021	none	FALSE	FALSE	FALSE	FALSE
AAMDC		UNMAPPED:AAMDC	7.92727	3.62707	3.54911	2.18558	0.187654	0.551177	none	FALSE	FALSE	FALSE	FALSE
KRTCAP2		UNMAPPED:KRTCAP2	7.92673	4.70304	2.2164	1.68545	0.18771	0.551242	none	FALSE	FALSE	FALSE	FALSE
AUP1		UNMAPPED:AUP1	7.9265	3.89372	3.10026	2.03572	0.187734	0.551242	none	FALSE	FALSE	FALSE	FALSE
RAD51		UNMAPPED:RAD51	7.92483	4.3726	2.51222	1.81238	0.187909	0.551464	none	FALSE	FALSE	FALSE	FALSE
LYG2		UNMAPPED:LYG2	7.92483	3.28676	4.31893	2.41114	0.18791	0.551464	none	FALSE	FALSE	FALSE	FALSE
CDHR3		UNMAPPED:CDHR3	7.92469	4.23484	2.65864	1.87131	0.187924	0.551464	none	FALSE	FALSE	FALSE	FALSE
EFCAB7		UNMAPPED:EFCAB7	7.92468	3.38517	4.06653	2.341	0.187925	0.551464	none	FALSE	FALSE	FALSE	FALSE
C17orf62		UNMAPPED:C17orf62	7.92409	3.42677	3.96711	2.31241	0.187987	0.551502	none	FALSE	FALSE	FALSE	FALSE
ELP6		UNMAPPED:ELP6	7.92395	3.50893	3.78402	2.25822	0.188002	0.551502	none	FALSE	FALSE	FALSE	FALSE
ASAP2		UNMAPPED:ASAP2	7.92295	3.27625	4.3454	2.4183	0.188106	0.551502	none	FALSE	FALSE	FALSE	FALSE
ADGRL1		UNMAPPED:ADGRL1	7.92284	3.71517	3.38496	2.13256	0.188118	0.551502	none	FALSE	FALSE	FALSE	FALSE
AADAT		UNMAPPED:AADAT	7.9228	3.38411	4.06715	2.34117	0.188122	0.551502	none	FALSE	FALSE	FALSE	FALSE
MTMR3		UNMAPPED:MTMR3	7.92237	3.33673	4.18482	2.37429	0.188167	0.551502	none	FALSE	FALSE	FALSE	FALSE
GOLGA6L2		UNMAPPED:GOLGA6L2	7.92204	3.21925	4.50534	2.46083	0.188202	0.551502	none	FALSE	FALSE	FALSE	FALSE
GPRC5B		UNMAPPED:GPRC5B	7.922	3.74337	3.33573	2.11627	0.188206	0.551502	none	FALSE	FALSE	FALSE	FALSE
EPYC		UNMAPPED:EPYC	7.92128	3.55582	3.68385	2.2277	0.188282	0.551502	none	FALSE	FALSE	FALSE	FALSE
CTGF		UNMAPPED:CTGF	7.92128	4.54749	2.34476	1.7419	0.188282	0.551502	none	FALSE	FALSE	FALSE	FALSE
TRNP1		UNMAPPED:TRNP1	7.92104	4.55191	2.34071	1.74016	0.188307	0.551502	none	FALSE	FALSE	FALSE	FALSE
CCNB1IP1		UNMAPPED:CCNB1IP1	7.92027	4.16026	2.74196	1.90379	0.188388	0.551502	none	FALSE	FALSE	FALSE	FALSE
RERE		UNMAPPED:RERE	7.91975	5.04274	1.97013	1.57053	0.188443	0.551502	none	FALSE	FALSE	FALSE	FALSE
SHF		UNMAPPED:SHF	7.91972	3.47696	3.84928	2.27777	0.188446	0.551502	none	FALSE	FALSE	FALSE	FALSE
PSMB8		UNMAPPED:PSMB8	7.91963	3.40666	4.00978	2.32475	0.188456	0.551502	none	FALSE	FALSE	FALSE	FALSE
GALR3		UNMAPPED:GALR3	7.91956	3.59728	3.59971	2.20154	0.188463	0.551502	none	FALSE	FALSE	FALSE	FALSE
SLC11A2		UNMAPPED:SLC11A2	7.91956	3.48789	3.8252	2.27059	0.188463	0.551502	none	FALSE	FALSE	FALSE	FALSE
EIF3J		UNMAPPED:EIF3J	7.91939	3.59182	3.61024	2.20484	0.18848	0.551502	none	FALSE	FALSE	FALSE	FALSE
ECSIT		UNMAPPED:ECSIT	7.91909	3.63805	3.52131	2.17674	0.188512	0.551502	none	FALSE	FALSE	FALSE	FALSE
THAP7		UNMAPPED:THAP7	7.91861	3.18076	4.61596	2.48953	0.188562	0.551502	none	FALSE	FALSE	FALSE	FALSE
GNL1		UNMAPPED:GNL1	7.91851	3.28629	4.31312	2.40956	0.188573	0.551502	none	FALSE	FALSE	FALSE	FALSE
HP		UNMAPPED:HP	7.91822	3.9658	2.99066	1.99663	0.188604	0.551502	none	FALSE	FALSE	FALSE	FALSE
ERCC5		UNMAPPED:ERCC5	7.91781	3.69344	3.41909	2.14375	0.188646	0.551502	none	FALSE	FALSE	FALSE	FALSE
DISP1		UNMAPPED:DISP1	7.91778	3.82104	3.20514	2.07215	0.188649	0.551502	none	FALSE	FALSE	FALSE	FALSE
GATAD1		UNMAPPED:GATAD1	7.91767	5.10346	1.93108	1.55143	0.188661	0.551502	none	FALSE	FALSE	FALSE	FALSE
ASB2		UNMAPPED:ASB2	7.91651	3.1735	4.63559	2.49457	0.188783	0.551745	none	FALSE	FALSE	FALSE	FALSE
LOC101929373		UNMAPPED:LOC101929373	7.91619	3.35401	4.13448	2.36022	0.188817	0.551745	none	FALSE	FALSE	FALSE	FALSE
FAM69A		UNMAPPED:FAM69A	7.91583	3.84701	3.16311	2.05766	0.188855	0.551745	none	FALSE	FALSE	FALSE	FALSE
ANKRD61		UNMAPPED:ANKRD61	7.91578	3.44623	3.91414	2.29694	0.18886	0.551745	none	FALSE	FALSE	FALSE	FALSE
IQCE		UNMAPPED:IQCE	7.91464	4.421	2.45872	1.79024	0.18898	0.551937	none	FALSE	FALSE	FALSE	FALSE
OTOS		UNMAPPED:OTOS	7.91461	2.55017	7.59537	3.10356	0.188984	0.551937	none	FALSE	FALSE	FALSE	FALSE
DLGAP3		UNMAPPED:DLGAP3	7.91386	2.95476	5.4012	2.67834	0.189062	0.552083	none	FALSE	FALSE	FALSE	FALSE
CGB2		UNMAPPED:CGB2	7.91357	3.51869	3.75356	2.24901	0.189092	0.552086	none	FALSE	FALSE	FALSE	FALSE
DEFB131		UNMAPPED:DEFB131	7.91303	3.77907	3.26904	2.09391	0.189149	0.552096	none	FALSE	FALSE	FALSE	FALSE
KRTAP8-1		UNMAPPED:KRTAP8-1	7.91275	2.99821	5.22967	2.63916	0.189178	0.552096	none	FALSE	FALSE	FALSE	FALSE
PAXIP1		UNMAPPED:PAXIP1	7.91271	3.02834	5.11725	2.61288	0.189183	0.552096	none	FALSE	FALSE	FALSE	FALSE
PRDX1		UNMAPPED:PRDX1	7.91209	3.03891	5.07799	2.60359	0.189247	0.552099	none	FALSE	FALSE	FALSE	FALSE
ATP5J2		UNMAPPED:ATP5J2	7.91175	3.17745	4.61767	2.48997	0.189283	0.552099	none	FALSE	FALSE	FALSE	FALSE
ASB10		UNMAPPED:ASB10	7.91161	3.59118	3.60458	2.20307	0.189298	0.552099	none	FALSE	FALSE	FALSE	FALSE
CCDC50		UNMAPPED:CCDC50	7.91134	3.54277	3.7014	2.23309	0.189327	0.552099	none	FALSE	FALSE	FALSE	FALSE
ZCCHC17		UNMAPPED:ZCCHC17	7.9113	3.29656	4.27753	2.39986	0.189331	0.552099	none	FALSE	FALSE	FALSE	FALSE
ADAM2		UNMAPPED:ADAM2	7.91105	3.27959	4.32288	2.41221	0.189357	0.552099	none	FALSE	FALSE	FALSE	FALSE
SEPT3		UNMAPPED:SEPT3	7.91004	3.44351	3.91465	2.29709	0.189464	0.552327	none	FALSE	FALSE	FALSE	FALSE
ICA1		UNMAPPED:ICA1	7.90956	2.84396	5.87416	2.78118	0.189515	0.552348	none	FALSE	FALSE	FALSE	FALSE
EMILIN1		UNMAPPED:EMILIN1	7.90943	2.9768	5.30729	2.65702	0.189529	0.552348	none	FALSE	FALSE	FALSE	FALSE
FUNDC2		UNMAPPED:FUNDC2	7.90867	4.49155	2.38883	1.76079	0.189609	0.552495	none	FALSE	FALSE	FALSE	FALSE
KLF17		UNMAPPED:KLF17	7.90835	3.49188	3.80583	2.26478	0.189642	0.552508	none	FALSE	FALSE	FALSE	FALSE
MEMO1		UNMAPPED:MEMO1	7.90752	3.66564	3.46048	2.1572	0.189731	0.55258	none	FALSE	FALSE	FALSE	FALSE
MOBP		UNMAPPED:MOBP	7.90748	3.4104	3.98861	2.31864	0.189735	0.55258	none	FALSE	FALSE	FALSE	FALSE
FXYD4		UNMAPPED:FXYD4	7.9073	3.61765	3.54965	2.18575	0.189754	0.55258	none	FALSE	FALSE	FALSE	FALSE
KRTAP5-2		UNMAPPED:KRTAP5-2	7.9067	3.2693	4.34605	2.41847	0.189816	0.552678	none	FALSE	FALSE	FALSE	FALSE
PLEKHA2		UNMAPPED:PLEKHA2	7.90599	3.14004	4.72708	2.5178	0.189892	0.55277	none	FALSE	FALSE	FALSE	FALSE
BRINP2		UNMAPPED:BRINP2	7.90575	3.04024	5.06444	2.60037	0.189916	0.55277	none	FALSE	FALSE	FALSE	FALSE
MIF		UNMAPPED:MIF	7.90543	3.54654	3.68826	2.22905	0.189951	0.55277	none	FALSE	FALSE	FALSE	FALSE
TMEM252		UNMAPPED:TMEM252	7.9053	3.59206	3.59725	2.20077	0.189964	0.55277	none	FALSE	FALSE	FALSE	FALSE
TMA16		UNMAPPED:TMA16	7.90389	3.86706	3.12359	2.0439	0.190113	0.55306	none	FALSE	FALSE	FALSE	FALSE
ZNF333		UNMAPPED:ZNF333	7.9037	3.18312	4.5906	2.483	0.190132	0.55306	none	FALSE	FALSE	FALSE	FALSE
TMEM173		UNMAPPED:TMEM173	7.90353	2.92704	5.49884	2.70018	0.190151	0.55306	none	FALSE	FALSE	FALSE	FALSE
LOC100996598		UNMAPPED:LOC100996598	7.90091	4.1886	2.69683	1.88629	0.190428	0.553712	none	FALSE	FALSE	FALSE	FALSE
CDX1		UNMAPPED:CDX1	7.90072	3.43254	3.93043	2.30171	0.190448	0.553712	none	FALSE	FALSE	FALSE	FALSE
SFR1		UNMAPPED:SFR1	7.90014	3.17132	4.62214	2.49112	0.19051	0.553712	none	FALSE	FALSE	FALSE	FALSE
GORAB		UNMAPPED:GORAB	7.8999	3.74921	3.30818	2.10708	0.190535	0.553712	none	FALSE	FALSE	FALSE	FALSE
ABCC5		UNMAPPED:ABCC5	7.89953	3.5414	3.69337	2.23062	0.190574	0.553712	none	FALSE	FALSE	FALSE	FALSE
NLGN2		UNMAPPED:NLGN2	7.89925	4.46634	2.40728	1.76862	0.190603	0.553712	none	FALSE	FALSE	FALSE	FALSE
CRISPLD1		UNMAPPED:CRISPLD1	7.89921	2.80918	6.02221	2.81192	0.190608	0.553712	none	FALSE	FALSE	FALSE	FALSE
POLR2M		UNMAPPED:POLR2M	7.89903	3.47367	3.83654	2.27398	0.190626	0.553712	none	FALSE	FALSE	FALSE	FALSE
COA4		UNMAPPED:COA4	7.89893	3.37639	4.06113	2.33946	0.190636	0.553712	none	FALSE	FALSE	FALSE	FALSE
SLC17A1		UNMAPPED:SLC17A1	7.89816	4.74717	2.16842	1.66376	0.190718	0.553712	none	FALSE	FALSE	FALSE	FALSE
NPIPA7		UNMAPPED:NPIPA7	7.89815	3.00364	5.18822	2.62953	0.190719	0.553712	none	FALSE	FALSE	FALSE	FALSE
NDUFAF4		UNMAPPED:NDUFAF4	7.89779	3.33128	4.17226	2.37079	0.190757	0.553712	none	FALSE	FALSE	FALSE	FALSE
TMPRSS12		UNMAPPED:TMPRSS12	7.89753	3.74702	3.30999	2.10769	0.190785	0.553712	none	FALSE	FALSE	FALSE	FALSE
LIAS		UNMAPPED:LIAS	7.8972	3.00022	5.19974	2.63221	0.19082	0.553712	none	FALSE	FALSE	FALSE	FALSE
NUDT2		UNMAPPED:NUDT2	7.8968	3.2722	4.32692	2.4133	0.190863	0.553712	none	FALSE	FALSE	FALSE	FALSE
DNMT3L		UNMAPPED:DNMT3L	7.89664	2.90776	5.56918	2.71571	0.190879	0.553712	none	FALSE	FALSE	FALSE	FALSE
KCND3		UNMAPPED:KCND3	7.89611	5.47068	1.71952	1.44335	0.190935	0.553712	none	FALSE	FALSE	FALSE	FALSE
MEOX2		UNMAPPED:MEOX2	7.89591	3.6519	3.47577	2.16213	0.190957	0.553712	none	FALSE	FALSE	FALSE	FALSE
DKK4		UNMAPPED:DKK4	7.89569	3.95485	2.99019	1.99646	0.19098	0.553712	none	FALSE	FALSE	FALSE	FALSE
DLK1		UNMAPPED:DLK1	7.89525	4.47424	2.3978	1.7646	0.191027	0.553712	none	FALSE	FALSE	FALSE	FALSE
RPS20		UNMAPPED:RPS20	7.89467	3.14214	4.70615	2.51252	0.191088	0.553712	none	FALSE	FALSE	FALSE	FALSE
C16orf93		UNMAPPED:C16orf93	7.8945	3.91512	3.04577	2.01641	0.191105	0.553712	none	FALSE	FALSE	FALSE	FALSE
MBD3		UNMAPPED:MBD3	7.89441	4.1808	2.70186	1.88825	0.191115	0.553712	none	FALSE	FALSE	FALSE	FALSE
TMEM261		UNMAPPED:TMEM261	7.89403	3.39527	4.01069	2.32501	0.191156	0.553712	none	FALSE	FALSE	FALSE	FALSE
SEPT4		UNMAPPED:SEPT4	7.89396	4.23599	2.63901	1.86355	0.191163	0.553712	none	FALSE	FALSE	FALSE	FALSE
ZNF596		UNMAPPED:ZNF596	7.89353	3.80926	3.20526	2.07219	0.191209	0.553712	none	FALSE	FALSE	FALSE	FALSE
C6orf163		UNMAPPED:C6orf163	7.8935	4.11977	2.77376	1.916	0.191212	0.553712	none	FALSE	FALSE	FALSE	FALSE
FBXL16		UNMAPPED:FBXL16	7.89349	3.03288	5.07395	2.60263	0.191213	0.553712	none	FALSE	FALSE	FALSE	FALSE
COX8C		UNMAPPED:COX8C	7.89295	3.37513	4.05799	2.33856	0.191269	0.553712	none	FALSE	FALSE	FALSE	FALSE
HIATL1		UNMAPPED:HIATL1	7.8929	2.77112	6.20136	2.84827	0.191275	0.553712	none	FALSE	FALSE	FALSE	FALSE
SMYD2		UNMAPPED:SMYD2	7.89268	4.71679	2.18947	1.67332	0.191298	0.553712	none	FALSE	FALSE	FALSE	FALSE
NFKBID		UNMAPPED:NFKBID	7.89236	2.8477	5.82811	2.77149	0.191332	0.553712	none	FALSE	FALSE	FALSE	FALSE
SIRPA		UNMAPPED:SIRPA	7.89236	3.35476	4.10739	2.35259	0.191332	0.553712	none	FALSE	FALSE	FALSE	FALSE
LAMA3		UNMAPPED:LAMA3	7.89136	3.52581	3.71799	2.23817	0.191438	0.553784	none	FALSE	FALSE	FALSE	FALSE
MON2		UNMAPPED:MON2	7.8911	3.58567	3.59713	2.20073	0.191466	0.553784	none	FALSE	FALSE	FALSE	FALSE
BCAR3		UNMAPPED:BCAR3	7.89105	3.97411	2.96031	1.98561	0.191472	0.553784	none	FALSE	FALSE	FALSE	FALSE
RBM34		UNMAPPED:RBM34	7.89103	3.16806	4.62095	2.49081	0.191473	0.553784	none	FALSE	FALSE	FALSE	FALSE
EFCAB8		UNMAPPED:EFCAB8	7.88999	3.23179	4.43156	2.44137	0.191585	0.553932	none	FALSE	FALSE	FALSE	FALSE
SPAG5		UNMAPPED:SPAG5	7.88969	3.12161	4.76549	2.52744	0.191617	0.553932	none	FALSE	FALSE	FALSE	FALSE
JAG2		UNMAPPED:JAG2	7.88949	3.41013	3.97104	2.31355	0.191637	0.553932	none	FALSE	FALSE	FALSE	FALSE
FAM170A		UNMAPPED:FAM170A	7.8889	3.72152	3.34635	2.1198	0.1917	0.553932	none	FALSE	FALSE	FALSE	FALSE
HFM1		UNMAPPED:HFM1	7.88877	3.37925	4.04368	2.33448	0.191714	0.553932	none	FALSE	FALSE	FALSE	FALSE
WDR76		UNMAPPED:WDR76	7.88874	3.26778	4.32985	2.4141	0.191718	0.553932	none	FALSE	FALSE	FALSE	FALSE
FBXW8		UNMAPPED:FBXW8	7.88845	4.90462	2.04907	1.60837	0.191749	0.553932	none	FALSE	FALSE	FALSE	FALSE
ZNF675		UNMAPPED:ZNF675	7.88837	3.38663	4.02552	2.32927	0.191757	0.553932	none	FALSE	FALSE	FALSE	FALSE
MKLN1		UNMAPPED:MKLN1	7.88768	6.22492	1.40679	1.26711	0.191831	0.554062	none	FALSE	FALSE	FALSE	FALSE
TAS2R10		UNMAPPED:TAS2R10	7.88619	3.47793	3.81487	2.2675	0.191989	0.55427	none	FALSE	FALSE	FALSE	FALSE
SLC12A3		UNMAPPED:SLC12A3	7.88596	4.11069	2.78004	1.9184	0.192014	0.55427	none	FALSE	FALSE	FALSE	FALSE
RGS6		UNMAPPED:RGS6	7.88567	3.31407	4.20339	2.37945	0.192044	0.55427	none	FALSE	FALSE	FALSE	FALSE
ANKIB1		UNMAPPED:ANKIB1	7.8856	3.43201	3.91661	2.29766	0.192052	0.55427	none	FALSE	FALSE	FALSE	FALSE
SLC29A4		UNMAPPED:SLC29A4	7.8851	3.5082	3.74899	2.24762	0.192105	0.55427	none	FALSE	FALSE	FALSE	FALSE
PHC2		UNMAPPED:PHC2	7.88457	3.37227	4.05622	2.33806	0.192162	0.55427	none	FALSE	FALSE	FALSE	FALSE
SLITRK1		UNMAPPED:SLITRK1	7.8841	3.51115	3.74184	2.24545	0.192211	0.55427	none	FALSE	FALSE	FALSE	FALSE
CFAP61		UNMAPPED:CFAP61	7.88405	3.24789	4.37937	2.42744	0.192217	0.55427	none	FALSE	FALSE	FALSE	FALSE
BUB1B		UNMAPPED:BUB1B	7.88384	3.11313	4.78551	2.53244	0.19224	0.55427	none	FALSE	FALSE	FALSE	FALSE
ZNF564		UNMAPPED:ZNF564	7.88344	3.62217	3.52038	2.17644	0.192282	0.55427	none	FALSE	FALSE	FALSE	FALSE
PKHD1L1		UNMAPPED:PKHD1L1	7.88339	3.66459	3.44207	2.15123	0.192287	0.55427	none	FALSE	FALSE	FALSE	FALSE
KRTAP4-6		UNMAPPED:KRTAP4-6	7.88338	3.41817	3.94619	2.30632	0.192288	0.55427	none	FALSE	FALSE	FALSE	FALSE
ASB3		UNMAPPED:ASB3	7.88324	3.47912	3.80946	2.26587	0.192303	0.55427	none	FALSE	FALSE	FALSE	FALSE
CPT2		UNMAPPED:CPT2	7.88318	3.31316	4.20304	2.37936	0.19231	0.55427	none	FALSE	FALSE	FALSE	FALSE
SAXO2		UNMAPPED:SAXO2	7.88274	3.82362	3.17446	2.06159	0.192357	0.554319	none	FALSE	FALSE	FALSE	FALSE
RAD23B		UNMAPPED:RAD23B	7.88247	3.74623	3.29932	2.10411	0.192385	0.554319	none	FALSE	FALSE	FALSE	FALSE
CRABP1		UNMAPPED:CRABP1	7.88201	3.1409	4.69413	2.50947	0.192434	0.554378	none	FALSE	FALSE	FALSE	FALSE
ENDOU		UNMAPPED:ENDOU	7.88141	4.87577	2.06618	1.61644	0.192499	0.55448	none	FALSE	FALSE	FALSE	FALSE
ACMSD		UNMAPPED:ACMSD	7.88096	3.0072	5.15048	2.6207	0.192547	0.554534	none	FALSE	FALSE	FALSE	FALSE
ELOVL3		UNMAPPED:ELOVL3	7.88003	3.41905	3.94078	2.30474	0.192646	0.554637	none	FALSE	FALSE	FALSE	FALSE
IMPACT		UNMAPPED:IMPACT	7.87992	3.90996	3.04277	2.01534	0.192657	0.554637	none	FALSE	FALSE	FALSE	FALSE
NR4A2		UNMAPPED:NR4A2	7.87981	3.23143	4.42075	2.43849	0.192669	0.554637	none	FALSE	FALSE	FALSE	FALSE
LOC100506718		UNMAPPED:LOC100506718	7.87843	3.18343	4.559	2.47483	0.192817	0.55491	none	FALSE	FALSE	FALSE	FALSE
PRDM5		UNMAPPED:PRDM5	7.87828	3.45437	3.85905	2.28067	0.192832	0.55491	none	FALSE	FALSE	FALSE	FALSE
MPV17L2		UNMAPPED:MPV17L2	7.8781	3.74953	3.29034	2.10109	0.192851	0.55491	none	FALSE	FALSE	FALSE	FALSE
PYGB		UNMAPPED:PYGB	7.87744	3.24574	4.37776	2.42701	0.192922	0.555029	none	FALSE	FALSE	FALSE	FALSE
ALDH1A1		UNMAPPED:ALDH1A1	7.87669	3.83251	3.1561	2.05523	0.193002	0.555163	none	FALSE	FALSE	FALSE	FALSE
RDH11		UNMAPPED:RDH11	7.87646	2.72865	6.39513	2.88657	0.193027	0.555163	none	FALSE	FALSE	FALSE	FALSE
ATL2		UNMAPPED:ATL2	7.87615	2.96901	5.28882	2.65279	0.193059	0.555172	none	FALSE	FALSE	FALSE	FALSE
DDAH1		UNMAPPED:DDAH1	7.87571	4.49679	2.36687	1.75141	0.193107	0.555225	none	FALSE	FALSE	FALSE	FALSE
ANKZF1		UNMAPPED:ANKZF1	7.87486	3.18781	4.54161	2.47031	0.193197	0.555257	none	FALSE	FALSE	FALSE	FALSE
KIAA0319		UNMAPPED:KIAA0319	7.87481	2.76646	6.19268	2.84653	0.193203	0.555257	none	FALSE	FALSE	FALSE	FALSE
RABAC1		UNMAPPED:RABAC1	7.87479	3.56538	3.62252	2.20868	0.193205	0.555257	none	FALSE	FALSE	FALSE	FALSE
RAB41		UNMAPPED:RAB41	7.87366	3.1524	4.64772	2.49767	0.193326	0.555378	none	FALSE	FALSE	FALSE	FALSE
TMEM106C		UNMAPPED:TMEM106C	7.87362	4.89877	2.04674	1.60726	0.19333	0.555378	none	FALSE	FALSE	FALSE	FALSE
PECR		UNMAPPED:PECR	7.87358	3.53013	3.69262	2.23039	0.193334	0.555378	none	FALSE	FALSE	FALSE	FALSE
SNAP25		UNMAPPED:SNAP25	7.87307	2.99166	5.19744	2.63167	0.193389	0.555408	none	FALSE	FALSE	FALSE	FALSE
HBD		UNMAPPED:HBD	7.87294	3.23906	4.39128	2.43063	0.193403	0.555408	none	FALSE	FALSE	FALSE	FALSE
LEPROTL1		UNMAPPED:LEPROTL1	7.87183	3.59409	3.56374	2.19022	0.193522	0.555653	none	FALSE	FALSE	FALSE	FALSE
TBX21		UNMAPPED:TBX21	7.87159	3.82107	3.17001	2.06005	0.193547	0.555653	none	FALSE	FALSE	FALSE	FALSE
SERPINF2		UNMAPPED:SERPINF2	7.87082	3.23731	4.39374	2.43129	0.19363	0.555807	none	FALSE	FALSE	FALSE	FALSE
PCID2		UNMAPPED:PCID2	7.87025	3.27965	4.27702	2.39972	0.193691	0.555857	none	FALSE	FALSE	FALSE	FALSE
LENG8		UNMAPPED:LENG8	7.87003	3.2598	4.33051	2.41427	0.193714	0.555857	none	FALSE	FALSE	FALSE	FALSE
YBX3		UNMAPPED:YBX3	7.86985	2.82835	5.88038	2.78249	0.193734	0.555857	none	FALSE	FALSE	FALSE	FALSE
PGM2L1		UNMAPPED:PGM2L1	7.86935	3.22987	4.41301	2.43643	0.193788	0.555926	none	FALSE	FALSE	FALSE	FALSE
BBOX1		UNMAPPED:BBOX1	7.86896	3.07978	4.87682	2.55504	0.193829	0.555962	none	FALSE	FALSE	FALSE	FALSE
TGFBR2		UNMAPPED:TGFBR2	7.86868	3.53506	3.67802	2.2259	0.193859	0.555963	none	FALSE	FALSE	FALSE	FALSE
OR4X1		UNMAPPED:OR4X1	7.86776	4.95519	2.00587	1.58778	0.193957	0.556038	none	FALSE	FALSE	FALSE	FALSE
CD300A		UNMAPPED:CD300A	7.86771	3.16923	4.58877	2.48253	0.193962	0.556038	none	FALSE	FALSE	FALSE	FALSE
SYBU		UNMAPPED:SYBU	7.86762	3.26706	4.30798	2.40816	0.193972	0.556038	none	FALSE	FALSE	FALSE	FALSE
MLF2		UNMAPPED:MLF2	7.86685	3.44515	3.86842	2.28345	0.194055	0.556152	none	FALSE	FALSE	FALSE	FALSE
IGF2		UNMAPPED:IGF2	7.8667	4.72507	2.17089	1.66489	0.19407	0.556152	none	FALSE	FALSE	FALSE	FALSE
BACE2		UNMAPPED:BACE2	7.86489	2.76833	6.16527	2.84102	0.194263	0.556598	none	FALSE	FALSE	FALSE	FALSE
ARHGEF9		UNMAPPED:ARHGEF9	7.86425	3.26515	4.30939	2.40855	0.194332	0.556598	none	FALSE	FALSE	FALSE	FALSE
GART		UNMAPPED:GART	7.86425	3.06206	4.93107	2.56829	0.194333	0.556598	none	FALSE	FALSE	FALSE	FALSE
SLC9A8		UNMAPPED:SLC9A8	7.8637	3.02262	5.06968	2.60162	0.194392	0.556598	none	FALSE	FALSE	FALSE	FALSE
SLC22A14		UNMAPPED:SLC22A14	7.8631	3.58944	3.56501	2.19062	0.194457	0.556598	none	FALSE	FALSE	FALSE	FALSE
OR10H3		UNMAPPED:OR10H3	7.86282	3.07998	4.86803	2.55288	0.194487	0.556598	none	FALSE	FALSE	FALSE	FALSE
SLC26A10		UNMAPPED:SLC26A10	7.86281	4.03043	2.86605	1.95086	0.194489	0.556598	none	FALSE	FALSE	FALSE	FALSE
SPINK14		UNMAPPED:SPINK14	7.86259	2.78326	6.08591	2.82495	0.194512	0.556598	none	FALSE	FALSE	FALSE	FALSE
NRDE2		UNMAPPED:NRDE2	7.86226	3.57209	3.59806	2.20103	0.194547	0.556598	none	FALSE	FALSE	FALSE	FALSE
ZNF488		UNMAPPED:ZNF488	7.86219	3.40862	3.94702	2.30656	0.194554	0.556598	none	FALSE	FALSE	FALSE	FALSE
RNPEP		UNMAPPED:RNPEP	7.86158	2.82429	5.88548	2.78356	0.194621	0.556598	none	FALSE	FALSE	FALSE	FALSE
PDCD2L		UNMAPPED:PDCD2L	7.86147	3.0255	5.05617	2.59841	0.194632	0.556598	none	FALSE	FALSE	FALSE	FALSE
TM2D3		UNMAPPED:TM2D3	7.86123	2.53757	7.56191	3.09793	0.194658	0.556598	none	FALSE	FALSE	FALSE	FALSE
CALY		UNMAPPED:CALY	7.86115	2.95244	5.33169	2.66259	0.194666	0.556598	none	FALSE	FALSE	FALSE	FALSE
ALG10B		UNMAPPED:ALG10B	7.86087	3.20466	4.47533	2.45295	0.194696	0.556598	none	FALSE	FALSE	FALSE	FALSE
ZFHX4		UNMAPPED:ZFHX4	7.86082	2.96972	5.26358	2.64699	0.194702	0.556598	none	FALSE	FALSE	FALSE	FALSE
ARL14EP		UNMAPPED:ARL14EP	7.86063	5.38455	1.7508	1.45985	0.194722	0.556598	none	FALSE	FALSE	FALSE	FALSE
TBC1D8		UNMAPPED:TBC1D8	7.85825	2.74395	6.27954	2.86385	0.194978	0.557033	none	FALSE	FALSE	FALSE	FALSE
LOC101928870		UNMAPPED:LOC101928870	7.85825	4.81887	2.09669	1.63073	0.194978	0.557033	none	FALSE	FALSE	FALSE	FALSE
OR1J2		UNMAPPED:OR1J2	7.85803	3.3083	4.18825	2.37525	0.195002	0.557033	none	FALSE	FALSE	FALSE	FALSE
PCDHB8		UNMAPPED:PCDHB8	7.85728	3.54189	3.65372	2.21839	0.195083	0.557033	none	FALSE	FALSE	FALSE	FALSE
ODF3B		UNMAPPED:ODF3B	7.85708	3.30975	4.18346	2.37392	0.195105	0.557033	none	FALSE	FALSE	FALSE	FALSE
ATP10D		UNMAPPED:ATP10D	7.85699	3.12072	4.72661	2.51768	0.195115	0.557033	none	FALSE	FALSE	FALSE	FALSE
GOLGA7B		UNMAPPED:GOLGA7B	7.85691	3.49023	3.7605	2.25111	0.195123	0.557033	none	FALSE	FALSE	FALSE	FALSE
RAD21L1		UNMAPPED:RAD21L1	7.85691	3.16922	4.57562	2.47913	0.195123	0.557033	none	FALSE	FALSE	FALSE	FALSE
CYP27C1		UNMAPPED:CYP27C1	7.85678	3.68036	3.39173	2.13479	0.195137	0.557033	none	FALSE	FALSE	FALSE	FALSE
ATAT1		UNMAPPED:ATAT1	7.85643	3.15299	4.62456	2.49174	0.195174	0.557043	none	FALSE	FALSE	FALSE	FALSE
GOLT1A		UNMAPPED:GOLT1A	7.85621	3.03047	5.03105	2.59241	0.195199	0.557043	none	FALSE	FALSE	FALSE	FALSE
PLAT		UNMAPPED:PLAT	7.85529	3.67705	3.39634	2.1363	0.195297	0.557168	none	FALSE	FALSE	FALSE	FALSE
TELO2		UNMAPPED:TELO2	7.85526	3.02236	5.05886	2.59905	0.195301	0.557168	none	FALSE	FALSE	FALSE	FALSE
EDAR		UNMAPPED:EDAR	7.85361	3.2278	4.40059	2.43312	0.195479	0.557464	none	FALSE	FALSE	FALSE	FALSE
C16orf70		UNMAPPED:C16orf70	7.85349	3.88104	3.06585	2.02356	0.195492	0.557464	none	FALSE	FALSE	FALSE	FALSE
SPERT		UNMAPPED:SPERT	7.85349	3.401	3.95598	2.30917	0.195492	0.557464	none	FALSE	FALSE	FALSE	FALSE
KIAA0101		UNMAPPED:KIAA0101	7.85279	3.17738	4.54607	2.47147	0.195567	0.557519	none	FALSE	FALSE	FALSE	FALSE
RPF2		UNMAPPED:RPF2	7.85263	3.5507	3.6318	2.21157	0.195584	0.557519	none	FALSE	FALSE	FALSE	FALSE
NARR		UNMAPPED:NARR	7.85223	3.46128	3.81853	2.26859	0.195629	0.557519	none	FALSE	FALSE	FALSE	FALSE
RAB34		UNMAPPED:RAB34	7.85223	3.46128	3.81853	2.26859	0.195629	0.557519	none	FALSE	FALSE	FALSE	FALSE
MARK2		UNMAPPED:MARK2	7.85171	4.09793	2.7738	1.91602	0.195685	0.557529	none	FALSE	FALSE	FALSE	FALSE
RABL3		UNMAPPED:RABL3	7.85153	3.66718	3.41077	2.14103	0.195704	0.557529	none	FALSE	FALSE	FALSE	FALSE
CRH		UNMAPPED:CRH	7.85139	3.34459	4.08937	2.34749	0.19572	0.557529	none	FALSE	FALSE	FALSE	FALSE
PLA2G4C		UNMAPPED:PLA2G4C	7.85022	3.17503	4.55	2.47249	0.195845	0.557604	none	FALSE	FALSE	FALSE	FALSE
CCDC82		UNMAPPED:CCDC82	7.84993	3.72194	3.3142	2.10909	0.195877	0.557604	none	FALSE	FALSE	FALSE	FALSE
CLNS1A		UNMAPPED:CLNS1A	7.84962	3.24486	4.34833	2.41909	0.19591	0.557604	none	FALSE	FALSE	FALSE	FALSE
NUPR1		UNMAPPED:NUPR1	7.84957	3.47646	3.78302	2.25792	0.195916	0.557604	none	FALSE	FALSE	FALSE	FALSE
GNRH1		UNMAPPED:GNRH1	7.84919	3.49363	3.746	2.24671	0.195957	0.557604	none	FALSE	FALSE	FALSE	FALSE
CTBS		UNMAPPED:CTBS	7.84894	3.04173	4.98112	2.58042	0.195984	0.557604	none	FALSE	FALSE	FALSE	FALSE
MCL1		UNMAPPED:MCL1	7.84827	4.4425	2.40259	1.76664	0.196055	0.557604	none	FALSE	FALSE	FALSE	FALSE
PLCXD2		UNMAPPED:PLCXD2	7.84819	6.25652	1.38568	1.2544	0.196064	0.557604	none	FALSE	FALSE	FALSE	FALSE
RNF139		UNMAPPED:RNF139	7.84814	2.82958	5.83813	2.7736	0.196069	0.557604	none	FALSE	FALSE	FALSE	FALSE
MMEL1		UNMAPPED:MMEL1	7.84767	3.65398	3.43123	2.14771	0.196119	0.557604	none	FALSE	FALSE	FALSE	FALSE
CHCHD10		UNMAPPED:CHCHD10	7.84674	3.70145	3.34666	2.11991	0.196221	0.557604	none	FALSE	FALSE	FALSE	FALSE
ZFP1		UNMAPPED:ZFP1	7.84642	3.7831	3.21072	2.07407	0.196255	0.557604	none	FALSE	FALSE	FALSE	FALSE
C11orf21		UNMAPPED:C11orf21	7.84636	3.69132	3.36391	2.12562	0.196262	0.557604	none	FALSE	FALSE	FALSE	FALSE
PDZD3		UNMAPPED:PDZD3	7.84622	3.00056	5.1259	2.61492	0.196276	0.557604	none	FALSE	FALSE	FALSE	FALSE
RALY		UNMAPPED:RALY	7.8462	3.10036	4.77867	2.53074	0.196279	0.557604	none	FALSE	FALSE	FALSE	FALSE
FAM200A		UNMAPPED:FAM200A	7.84611	3.67752	3.3879	2.13353	0.196288	0.557604	none	FALSE	FALSE	FALSE	FALSE
EPPIN		UNMAPPED:EPPIN	7.84581	2.991	5.16089	2.62314	0.196321	0.557604	none	FALSE	FALSE	FALSE	FALSE
IFT27		UNMAPPED:IFT27	7.84563	3.48889	3.7527	2.24875	0.196341	0.557604	none	FALSE	FALSE	FALSE	FALSE
ORC5		UNMAPPED:ORC5	7.84535	3.20658	4.45145	2.44664	0.196371	0.557604	none	FALSE	FALSE	FALSE	FALSE
HOXC5		UNMAPPED:HOXC5	7.84523	6.72826	1.24391	1.16601	0.196384	0.557604	none	FALSE	FALSE	FALSE	FALSE
CRAMP1L		UNMAPPED:CRAMP1L	7.84473	4.05057	2.82828	1.9367	0.196439	0.557604	none	FALSE	FALSE	FALSE	FALSE
PC		UNMAPPED:PC	7.84431	3.31615	4.15327	2.36549	0.196483	0.557604	none	FALSE	FALSE	FALSE	FALSE
RFX1		UNMAPPED:RFX1	7.84386	3.12769	4.68783	2.50788	0.196533	0.557604	none	FALSE	FALSE	FALSE	FALSE
HGSNAT		UNMAPPED:HGSNAT	7.84363	2.94896	5.31943	2.65979	0.196556	0.557604	none	FALSE	FALSE	FALSE	FALSE
FRAT2		UNMAPPED:FRAT2	7.84363	3.11677	4.72226	2.51658	0.196557	0.557604	none	FALSE	FALSE	FALSE	FALSE
CWH43		UNMAPPED:CWH43	7.84356	4.35467	2.48506	1.80118	0.196564	0.557604	none	FALSE	FALSE	FALSE	FALSE
SLIT2		UNMAPPED:SLIT2	7.84342	3.19444	4.48442	2.45534	0.196579	0.557604	none	FALSE	FALSE	FALSE	FALSE
SLC22A18AS		UNMAPPED:SLC22A18AS	7.84332	3.39406	3.96191	2.3109	0.19659	0.557604	none	FALSE	FALSE	FALSE	FALSE
TRPV6		UNMAPPED:TRPV6	7.84308	3.23192	4.37683	2.42676	0.196617	0.557604	none	FALSE	FALSE	FALSE	FALSE
MPPE1		UNMAPPED:MPPE1	7.84302	3.20261	4.46017	2.44894	0.196623	0.557604	none	FALSE	FALSE	FALSE	FALSE
RSPH10B		UNMAPPED:RSPH10B	7.84172	3.04214	4.96987	2.5777	0.196762	0.557786	none	FALSE	FALSE	FALSE	FALSE
PM20D1		UNMAPPED:PM20D1	7.84146	3.55579	3.6116	2.20527	0.19679	0.557786	none	FALSE	FALSE	FALSE	FALSE
TKTL2		UNMAPPED:TKTL2	7.84142	2.95556	5.29019	2.6531	0.196795	0.557786	none	FALSE	FALSE	FALSE	FALSE
LOC100293704		UNMAPPED:LOC100293704	7.84133	3.34164	4.08608	2.34655	0.196804	0.557786	none	FALSE	FALSE	FALSE	FALSE
OGFOD1		UNMAPPED:OGFOD1	7.84068	3.05663	4.91813	2.56514	0.196874	0.557904	none	FALSE	FALSE	FALSE	FALSE
AGTR1		UNMAPPED:AGTR1	7.84009	3.71408	3.31963	2.11091	0.196939	0.558004	none	FALSE	FALSE	FALSE	FALSE
TIGD5		UNMAPPED:TIGD5	7.8398	4.34279	2.49488	1.80524	0.19697	0.558009	none	FALSE	FALSE	FALSE	FALSE
TK1		UNMAPPED:TK1	7.83929	2.82375	5.85044	2.7762	0.197025	0.558082	none	FALSE	FALSE	FALSE	FALSE
TNFSF14		UNMAPPED:TNFSF14	7.83852	3.16483	4.56646	2.47676	0.197108	0.558113	none	FALSE	FALSE	FALSE	FALSE
SCNN1D		UNMAPPED:SCNN1D	7.83805	3.39043	3.96507	2.31181	0.197159	0.558113	none	FALSE	FALSE	FALSE	FALSE
CNPY3		UNMAPPED:CNPY3	7.83774	3.35485	4.04984	2.33624	0.197192	0.558113	none	FALSE	FALSE	FALSE	FALSE
HIST1H2AB		UNMAPPED:HIST1H2AB	7.83772	3.4129	3.91263	2.2965	0.197195	0.558113	none	FALSE	FALSE	FALSE	FALSE
TRIO		UNMAPPED:TRIO	7.83729	2.84091	5.76798	2.75872	0.197241	0.558113	none	FALSE	FALSE	FALSE	FALSE
ZDHHC9		UNMAPPED:ZDHHC9	7.836	4.34834	2.4872	1.80207	0.19738	0.558113	none	FALSE	FALSE	FALSE	FALSE
ATP6V0D1		UNMAPPED:ATP6V0D1	7.83595	3.44386	3.84112	2.27534	0.197386	0.558113	none	FALSE	FALSE	FALSE	FALSE
CXCR6		UNMAPPED:CXCR6	7.83593	3.71202	3.31979	2.11096	0.197388	0.558113	none	FALSE	FALSE	FALSE	FALSE
MICALL2		UNMAPPED:MICALL2	7.83591	3.16966	4.54875	2.47216	0.19739	0.558113	none	FALSE	FALSE	FALSE	FALSE
TMEM45B		UNMAPPED:TMEM45B	7.83583	3.6816	3.37225	2.12838	0.197399	0.558113	none	FALSE	FALSE	FALSE	FALSE
HIRIP3		UNMAPPED:HIRIP3	7.83572	2.86193	5.67106	2.73792	0.197411	0.558113	none	FALSE	FALSE	FALSE	FALSE
FAM69B		UNMAPPED:FAM69B	7.83571	3.38986	3.96405	2.31152	0.197412	0.558113	none	FALSE	FALSE	FALSE	FALSE
PSMB10		UNMAPPED:PSMB10	7.83554	2.90172	5.4994	2.70031	0.197431	0.558113	none	FALSE	FALSE	FALSE	FALSE
HDAC11		UNMAPPED:HDAC11	7.83514	3.42115	3.89127	2.29021	0.197474	0.558113	none	FALSE	FALSE	FALSE	FALSE
MSMB		UNMAPPED:MSMB	7.83513	3.22693	4.38165	2.42805	0.197475	0.558113	none	FALSE	FALSE	FALSE	FALSE
KRTAP24-1		UNMAPPED:KRTAP24-1	7.83422	3.13716	4.64602	2.49723	0.197573	0.558123	none	FALSE	FALSE	FALSE	FALSE
RASSF9		UNMAPPED:RASSF9	7.83391	2.94171	5.33369	2.66305	0.197607	0.558123	none	FALSE	FALSE	FALSE	FALSE
C17orf99		UNMAPPED:C17orf99	7.83389	3.82016	3.14298	2.05067	0.19761	0.558123	none	FALSE	FALSE	FALSE	FALSE
CHRM1		UNMAPPED:CHRM1	7.83361	2.97108	5.21874	2.63662	0.197639	0.558123	none	FALSE	FALSE	FALSE	FALSE
OXCT1		UNMAPPED:OXCT1	7.83333	3.30323	4.17448	2.37141	0.19767	0.558123	none	FALSE	FALSE	FALSE	FALSE
KCNA7		UNMAPPED:KCNA7	7.83331	4.04436	2.82868	1.93685	0.197672	0.558123	none	FALSE	FALSE	FALSE	FALSE
GAS2L3		UNMAPPED:GAS2L3	7.83321	3.16618	4.55592	2.47403	0.197683	0.558123	none	FALSE	FALSE	FALSE	FALSE
LIN28A		UNMAPPED:LIN28A	7.83233	4.45543	2.38212	1.75793	0.197778	0.558266	none	FALSE	FALSE	FALSE	FALSE
AP1G1		UNMAPPED:AP1G1	7.83165	3.73354	3.2801	2.09765	0.197852	0.558266	none	FALSE	FALSE	FALSE	FALSE
C3orf14		UNMAPPED:C3orf14	7.83119	3.38401	3.97321	2.31418	0.197901	0.558266	none	FALSE	FALSE	FALSE	FALSE
NDUFB8		UNMAPPED:NDUFB8	7.831	3.46643	3.78693	2.2591	0.197922	0.558266	none	FALSE	FALSE	FALSE	FALSE
EIF2AK4		UNMAPPED:EIF2AK4	7.83063	3.47893	3.75972	2.25088	0.197961	0.558266	none	FALSE	FALSE	FALSE	FALSE
ITGA10		UNMAPPED:ITGA10	7.83036	2.77129	6.08871	2.82552	0.197991	0.558266	none	FALSE	FALSE	FALSE	FALSE
SLC13A1		UNMAPPED:SLC13A1	7.82991	4.09732	2.76065	1.91098	0.198039	0.558266	none	FALSE	FALSE	FALSE	FALSE
VANGL1		UNMAPPED:VANGL1	7.82967	3.31434	4.14211	2.36236	0.198065	0.558266	none	FALSE	FALSE	FALSE	FALSE
RPA2		UNMAPPED:RPA2	7.82955	2.77818	6.05294	2.81823	0.198079	0.558266	none	FALSE	FALSE	FALSE	FALSE
PGR		UNMAPPED:PGR	7.82937	2.80131	5.9398	2.79489	0.198098	0.558266	none	FALSE	FALSE	FALSE	FALSE
TOMM70A		UNMAPPED:TOMM70A	7.8292	3.1988	4.45486	2.44754	0.198117	0.558266	none	FALSE	FALSE	FALSE	FALSE
NAA15		UNMAPPED:NAA15	7.82906	2.66355	6.67058	2.93933	0.198132	0.558266	none	FALSE	FALSE	FALSE	FALSE
LOC101929469		UNMAPPED:LOC101929469	7.82903	3.82884	3.12602	2.04475	0.198136	0.558266	none	FALSE	FALSE	FALSE	FALSE
C14orf169		UNMAPPED:C14orf169	7.82896	3.64491	3.43187	2.14792	0.198143	0.558266	none	FALSE	FALSE	FALSE	FALSE
TBL2		UNMAPPED:TBL2	7.82771	3.36802	4.00762	2.32412	0.198279	0.558466	none	FALSE	FALSE	FALSE	FALSE
KRR1		UNMAPPED:KRR1	7.82731	2.87111	5.61726	2.72623	0.198322	0.558466	none	FALSE	FALSE	FALSE	FALSE
CX3CL1		UNMAPPED:CX3CL1	7.82676	5.13593	1.87572	1.52392	0.198382	0.558466	none	FALSE	FALSE	FALSE	FALSE
MRPL11		UNMAPPED:MRPL11	7.8266	3.30641	4.15903	2.3671	0.1984	0.558466	none	FALSE	FALSE	FALSE	FALSE
CDK5RAP1		UNMAPPED:CDK5RAP1	7.82649	3.38284	3.97119	2.31359	0.198412	0.558466	none	FALSE	FALSE	FALSE	FALSE
FAM136A		UNMAPPED:FAM136A	7.82644	3.22077	4.38889	2.42999	0.198417	0.558466	none	FALSE	FALSE	FALSE	FALSE
CSRNP1		UNMAPPED:CSRNP1	7.82642	3.80634	3.15877	2.05616	0.198419	0.558466	none	FALSE	FALSE	FALSE	FALSE
NAT6		UNMAPPED:NAT6	7.82595	4.11513	2.73666	1.90175	0.198471	0.558529	none	FALSE	FALSE	FALSE	FALSE
GAPVD1		UNMAPPED:GAPVD1	7.82482	3.78219	3.19554	2.06886	0.198594	0.558792	none	FALSE	FALSE	FALSE	FALSE
FANCC		UNMAPPED:FANCC	7.82455	5.96578	1.48212	1.31157	0.198623	0.558792	none	FALSE	FALSE	FALSE	FALSE
NDUFB4		UNMAPPED:NDUFB4	7.82388	2.87216	5.60718	2.72403	0.198696	0.558916	none	FALSE	FALSE	FALSE	FALSE
HARBI1		UNMAPPED:HARBI1	7.82291	2.90893	5.44991	2.68928	0.198801	0.559079	none	FALSE	FALSE	FALSE	FALSE
AHCY		UNMAPPED:AHCY	7.82281	4.17653	2.66303	1.87304	0.198813	0.559079	none	FALSE	FALSE	FALSE	FALSE
LMOD2		UNMAPPED:LMOD2	7.82187	3.06188	4.87503	2.5546	0.198916	0.559274	none	FALSE	FALSE	FALSE	FALSE
LRRCC1		UNMAPPED:LRRCC1	7.82164	3.54687	3.61146	2.20522	0.198941	0.559274	none	FALSE	FALSE	FALSE	FALSE
PAWR		UNMAPPED:PAWR	7.82082	3.15939	4.5613	2.47542	0.19903	0.559443	none	FALSE	FALSE	FALSE	FALSE
WDR45		UNMAPPED:WDR45	7.8199	3.3199	4.1176	2.35547	0.19913	0.559641	none	FALSE	FALSE	FALSE	FALSE
ZNF256		UNMAPPED:ZNF256	7.81905	3.32287	4.10922	2.3531	0.199223	0.559796	none	FALSE	FALSE	FALSE	FALSE
MSX2		UNMAPPED:MSX2	7.81886	3.65518	3.40493	2.13912	0.199244	0.559796	none	FALSE	FALSE	FALSE	FALSE
METTL18		UNMAPPED:METTL18	7.8183	3.72079	3.29079	2.10124	0.199306	0.559882	none	FALSE	FALSE	FALSE	FALSE
ERI1		UNMAPPED:ERI1	7.81804	6.36257	1.34365	1.22876	0.199333	0.559882	none	FALSE	FALSE	FALSE	FALSE
HDDC3		UNMAPPED:HDDC3	7.81624	4.25138	2.57642	1.83852	0.199531	0.560272	none	FALSE	FALSE	FALSE	FALSE
ZBTB34		UNMAPPED:ZBTB34	7.8162	3.22799	4.35684	2.42138	0.199535	0.560272	none	FALSE	FALSE	FALSE	FALSE
PPP5C		UNMAPPED:PPP5C	7.81597	2.76878	6.07579	2.82289	0.19956	0.560272	none	FALSE	FALSE	FALSE	FALSE
EXO1		UNMAPPED:EXO1	7.81469	3.86129	3.0667	2.02386	0.1997	0.560507	none	FALSE	FALSE	FALSE	FALSE
SBNO1		UNMAPPED:SBNO1	7.81423	3.50875	3.68182	2.22707	0.199752	0.560507	none	FALSE	FALSE	FALSE	FALSE
CT45A6		UNMAPPED:CT45A6	7.81405	3.0674	4.84599	2.54745	0.199771	0.560507	none	FALSE	FALSE	FALSE	FALSE
WFDC5		UNMAPPED:WFDC5	7.81378	3.05756	4.87896	2.55556	0.199801	0.560507	none	FALSE	FALSE	FALSE	FALSE
POLE3		UNMAPPED:POLE3	7.81352	3.15928	4.55273	2.4732	0.199829	0.560507	none	FALSE	FALSE	FALSE	FALSE
TP53INP1		UNMAPPED:TP53INP1	7.81338	3.14923	4.58302	2.48105	0.199845	0.560507	none	FALSE	FALSE	FALSE	FALSE
FAM168A		UNMAPPED:FAM168A	7.81334	3.53594	3.62576	2.20969	0.19985	0.560507	none	FALSE	FALSE	FALSE	FALSE
CWF19L1		UNMAPPED:CWF19L1	7.81223	3.32525	4.096	2.34936	0.199971	0.560565	none	FALSE	FALSE	FALSE	FALSE
SERHL2		UNMAPPED:SERHL2	7.81172	3.0714	4.82951	2.54337	0.200025	0.560565	none	FALSE	FALSE	FALSE	FALSE
PDPR		UNMAPPED:PDPR	7.81171	4.29777	2.52499	1.81762	0.200027	0.560565	none	FALSE	FALSE	FALSE	FALSE
ABCA13		UNMAPPED:ABCA13	7.8116	3.66011	3.39009	2.13425	0.200039	0.560565	none	FALSE	FALSE	FALSE	FALSE
FLT3		UNMAPPED:FLT3	7.81126	2.72203	6.30887	2.86965	0.200076	0.560565	none	FALSE	FALSE	FALSE	FALSE
G6PC		UNMAPPED:G6PC	7.8112	2.78717	5.97674	2.80255	0.200083	0.560565	none	FALSE	FALSE	FALSE	FALSE
SUSD1		UNMAPPED:SUSD1	7.81094	3.17534	4.5017	2.45988	0.200111	0.560565	none	FALSE	FALSE	FALSE	FALSE
LAMB3		UNMAPPED:LAMB3	7.81082	3.0009	5.07474	2.60282	0.200124	0.560565	none	FALSE	FALSE	FALSE	FALSE
GSTM2		UNMAPPED:GSTM2	7.81072	3.71974	3.28651	2.0998	0.200135	0.560565	none	FALSE	FALSE	FALSE	FALSE
TNS2		UNMAPPED:TNS2	7.80996	5.23483	1.81264	1.49192	0.200218	0.560716	none	FALSE	FALSE	FALSE	FALSE
WDR72		UNMAPPED:WDR72	7.80909	2.86306	5.6232	2.72753	0.200313	0.5609	none	FALSE	FALSE	FALSE	FALSE
RBM8A		UNMAPPED:RBM8A	7.80862	3.30957	4.13158	2.3594	0.200365	0.560964	none	FALSE	FALSE	FALSE	FALSE
CYR61		UNMAPPED:CYR61	7.80817	3.40525	3.90067	2.29298	0.200414	0.561018	none	FALSE	FALSE	FALSE	FALSE
SIX4		UNMAPPED:SIX4	7.80685	3.37697	3.96498	2.31179	0.200559	0.561341	none	FALSE	FALSE	FALSE	FALSE
CTDSP2	12	V2L073	7.80656	3.45183	3.79514	2.26157	0.20059	0.561347	none	FALSE	FALSE	FALSE	FALSE
KIR2DS4		UNMAPPED:KIR2DS4	7.80467	3.16274	4.53157	2.46769	0.200798	0.561834	none	FALSE	FALSE	FALSE	FALSE
ZNF570		UNMAPPED:ZNF570	7.80443	4.73774	2.13245	1.64729	0.200823	0.561834	none	FALSE	FALSE	FALSE	FALSE
SARM1		UNMAPPED:SARM1	7.80382	4.058	2.79229	1.92307	0.20089	0.561938	none	FALSE	FALSE	FALSE	FALSE
SLC15A1		UNMAPPED:SLC15A1	7.80295	3.96381	2.91374	1.96855	0.200986	0.562061	none	FALSE	FALSE	FALSE	FALSE
C2CD2L		UNMAPPED:C2CD2L	7.80289	3.28799	4.1807	2.37315	0.200993	0.562061	none	FALSE	FALSE	FALSE	FALSE
BTBD2		UNMAPPED:BTBD2	7.80224	2.75008	6.14577	2.83709	0.201064	0.562099	none	FALSE	FALSE	FALSE	FALSE
RPA1		UNMAPPED:RPA1	7.80218	3.37388	3.96752	2.31253	0.201071	0.562099	none	FALSE	FALSE	FALSE	FALSE
TMEM218		UNMAPPED:TMEM218	7.80196	3.27678	4.20891	2.38098	0.201095	0.562099	none	FALSE	FALSE	FALSE	FALSE
RANBP6		UNMAPPED:RANBP6	7.80152	3.9048	2.99427	1.99793	0.201143	0.56215	none	FALSE	FALSE	FALSE	FALSE
TBX6		UNMAPPED:TBX6	7.8011	4.76781	2.10846	1.6362	0.20119	0.562201	none	FALSE	FALSE	FALSE	FALSE
HEPHL1		UNMAPPED:HEPHL1	7.8008	3.73826	3.24789	2.08675	0.201222	0.562209	none	FALSE	FALSE	FALSE	FALSE
UNC13A		UNMAPPED:UNC13A	7.80022	3.58471	3.5189	2.17597	0.201287	0.562264	none	FALSE	FALSE	FALSE	FALSE
NPPA		UNMAPPED:NPPA	7.80008	5.66488	1.59713	1.37692	0.201301	0.562264	none	FALSE	FALSE	FALSE	FALSE
CTSB		UNMAPPED:CTSB	7.79913	5.49905	1.67265	1.41827	0.201406	0.562475	none	FALSE	FALSE	FALSE	FALSE
ADGRF3		UNMAPPED:ADGRF3	7.79886	3.71413	3.28644	2.09978	0.201436	0.562476	none	FALSE	FALSE	FALSE	FALSE
EP300		UNMAPPED:EP300	7.7984	3.49322	3.69927	2.23244	0.201487	0.562517	none	FALSE	FALSE	FALSE	FALSE
DOHH		UNMAPPED:DOHH	7.79786	3.23658	4.31212	2.40929	0.201546	0.562517	none	FALSE	FALSE	FALSE	FALSE
E2F4		UNMAPPED:E2F4	7.7978	3.5882	3.51015	2.17318	0.201553	0.562517	none	FALSE	FALSE	FALSE	FALSE
SERPINB8		UNMAPPED:SERPINB8	7.79765	3.18596	4.45472	2.4475	0.201568	0.562517	none	FALSE	FALSE	FALSE	FALSE
NR1D1		UNMAPPED:NR1D1	7.79682	3.27405	4.21041	2.3814	0.20166	0.562657	none	FALSE	FALSE	FALSE	FALSE
BRCC3		UNMAPPED:BRCC3	7.79643	4.39136	2.42333	1.7754	0.201703	0.562657	none	FALSE	FALSE	FALSE	FALSE
CASS4		UNMAPPED:CASS4	7.7962	3.53218	3.61775	2.20719	0.201728	0.562657	none	FALSE	FALSE	FALSE	FALSE
RAVER2		UNMAPPED:RAVER2	7.79612	2.95873	5.21157	2.63496	0.201737	0.562657	none	FALSE	FALSE	FALSE	FALSE
AACS		UNMAPPED:AACS	7.7957	3.92318	2.96436	1.98709	0.201783	0.562704	none	FALSE	FALSE	FALSE	FALSE
GRIN2C		UNMAPPED:GRIN2C	7.79489	4.16401	2.66031	1.87197	0.201873	0.562798	none	FALSE	FALSE	FALSE	FALSE
COG4		UNMAPPED:COG4	7.79486	3.88846	3.01281	2.00461	0.201876	0.562798	none	FALSE	FALSE	FALSE	FALSE
IL27		UNMAPPED:IL27	7.79337	3.81607	3.11886	2.04225	0.202042	0.563118	none	FALSE	FALSE	FALSE	FALSE
FGFR4		UNMAPPED:FGFR4	7.79329	2.84623	5.67195	2.73811	0.20205	0.563118	none	FALSE	FALSE	FALSE	FALSE
TMEM234		UNMAPPED:TMEM234	7.79249	3.08019	4.77521	2.52987	0.202138	0.563224	none	FALSE	FALSE	FALSE	FALSE
NBPF3		UNMAPPED:NBPF3	7.79212	3.26559	4.22754	2.38613	0.202179	0.563224	none	FALSE	FALSE	FALSE	FALSE
WNT9A		UNMAPPED:WNT9A	7.79193	6.5466	1.28188	1.19023	0.2022	0.563224	none	FALSE	FALSE	FALSE	FALSE
UBE4B		UNMAPPED:UBE4B	7.79188	3.51089	3.65681	2.21934	0.202206	0.563224	none	FALSE	FALSE	FALSE	FALSE
TMEM181		UNMAPPED:TMEM181	7.79157	3.88417	3.01662	2.00598	0.20224	0.563237	none	FALSE	FALSE	FALSE	FALSE
TAS2R40		UNMAPPED:TAS2R40	7.79098	2.94639	5.25167	2.64424	0.202304	0.563259	none	FALSE	FALSE	FALSE	FALSE
EPPIN-WFDC6		UNMAPPED:EPPIN-WFDC6	7.79096	2.98958	5.08827	2.60603	0.202307	0.563259	none	FALSE	FALSE	FALSE	FALSE
PRTG		UNMAPPED:PRTG	7.79039	3.32038	4.08496	2.34624	0.20237	0.563336	none	FALSE	FALSE	FALSE	FALSE
AHRR		UNMAPPED:AHRR	7.79018	4.23198	2.58205	1.84079	0.202394	0.563336	none	FALSE	FALSE	FALSE	FALSE
CENPQ		UNMAPPED:CENPQ	7.78939	3.54819	3.5799	2.19531	0.20248	0.563494	none	FALSE	FALSE	FALSE	FALSE
CEACAM8		UNMAPPED:CEACAM8	7.78874	3.06083	4.83467	2.54465	0.202552	0.563542	none	FALSE	FALSE	FALSE	FALSE
CNOT4		UNMAPPED:CNOT4	7.78833	4.1306	2.69487	1.88552	0.202597	0.563542	none	FALSE	FALSE	FALSE	FALSE
TMEM60		UNMAPPED:TMEM60	7.78785	4.40885	2.40207	1.76641	0.202651	0.563542	none	FALSE	FALSE	FALSE	FALSE
CNR1		UNMAPPED:CNR1	7.78783	2.9758	5.13497	2.61706	0.202653	0.563542	none	FALSE	FALSE	FALSE	FALSE
TCTN2		UNMAPPED:TCTN2	7.78777	3.4762	3.72498	2.24031	0.20266	0.563542	none	FALSE	FALSE	FALSE	FALSE
MAP6D1		UNMAPPED:MAP6D1	7.78732	4.60785	2.22659	1.69001	0.202709	0.563542	none	FALSE	FALSE	FALSE	FALSE
AGPAT6		UNMAPPED:AGPAT6	7.78717	3.71903	3.26892	2.09387	0.202726	0.563542	none	FALSE	FALSE	FALSE	FALSE
ZSWIM6		UNMAPPED:ZSWIM6	7.78679	3.67657	3.34076	2.11795	0.202768	0.563542	none	FALSE	FALSE	FALSE	FALSE
PTBP3		UNMAPPED:PTBP3	7.78652	2.84874	5.64985	2.73332	0.202798	0.563542	none	FALSE	FALSE	FALSE	FALSE
HEATR9		UNMAPPED:HEATR9	7.78645	3.18251	4.45143	2.44664	0.202805	0.563542	none	FALSE	FALSE	FALSE	FALSE
SLC35G4		UNMAPPED:SLC35G4	7.7863	2.94684	5.24305	2.64225	0.202822	0.563542	none	FALSE	FALSE	FALSE	FALSE
POU2F2		UNMAPPED:POU2F2	7.78554	3.42621	3.83108	2.27235	0.202906	0.563619	none	FALSE	FALSE	FALSE	FALSE
ETHE1		UNMAPPED:ETHE1	7.78527	3.06925	4.80197	2.53654	0.202936	0.563619	none	FALSE	FALSE	FALSE	FALSE
KAT6A		UNMAPPED:KAT6A	7.78498	2.78819	5.92649	2.79212	0.202968	0.563619	none	FALSE	FALSE	FALSE	FALSE
LOC285095		UNMAPPED:LOC285095	7.78488	3.42718	3.82829	2.27151	0.202979	0.563619	none	FALSE	FALSE	FALSE	FALSE
ABHD5		UNMAPPED:ABHD5	7.78458	3.57103	3.5313	2.17993	0.203013	0.563619	none	FALSE	FALSE	FALSE	FALSE
CDC20		UNMAPPED:CDC20	7.78446	4.48797	2.32768	1.73452	0.203027	0.563619	none	FALSE	FALSE	FALSE	FALSE
SLC2A11		UNMAPPED:SLC2A11	7.78381	2.90738	5.39642	2.67726	0.203098	0.563733	none	FALSE	FALSE	FALSE	FALSE
FAM186A		UNMAPPED:FAM186A	7.78246	3.41685	3.84895	2.27767	0.203247	0.564066	none	FALSE	FALSE	FALSE	FALSE
FYCO1		UNMAPPED:FYCO1	7.78197	4.39013	2.41671	1.77261	0.203302	0.564079	none	FALSE	FALSE	FALSE	FALSE
ASTE1		UNMAPPED:ASTE1	7.78162	3.17541	4.4664	2.45059	0.20334	0.564079	none	FALSE	FALSE	FALSE	FALSE
ACVR1B	12	STABLE:NEW-80	7.78162	3.51054	3.64812	2.21665	0.20334	0.564079	none	FALSE	FALSE	FALSE	FALSE
MAP10		UNMAPPED:MAP10	7.78128	3.6725	3.34331	2.11879	0.203379	0.564103	none	FALSE	FALSE	FALSE	FALSE
NABP1		UNMAPPED:NABP1	7.78074	2.81486	5.79354	2.76416	0.203438	0.564171	none	FALSE	FALSE	FALSE	FALSE
ZNRD1		UNMAPPED:ZNRD1	7.78052	3.00018	5.03499	2.59335	0.203462	0.564171	none	FALSE	FALSE	FALSE	FALSE
HOXC8		UNMAPPED:HOXC8	7.78023	2.8496	5.63588	2.73029	0.203495	0.56418	none	FALSE	FALSE	FALSE	FALSE
TBC1D13		UNMAPPED:TBC1D13	7.77967	2.94473	5.24151	2.64189	0.203557	0.564193	none	FALSE	FALSE	FALSE	FALSE
MANSC1		UNMAPPED:MANSC1	7.77955	2.71433	6.29092	2.8661	0.203569	0.564193	none	FALSE	FALSE	FALSE	FALSE
MYO1H		UNMAPPED:MYO1H	7.77938	3.42599	3.82555	2.27069	0.203588	0.564193	none	FALSE	FALSE	FALSE	FALSE
WHSC1		UNMAPPED:WHSC1	7.77878	3.77702	3.16843	2.0595	0.203655	0.564294	none	FALSE	FALSE	FALSE	FALSE
LHX3		UNMAPPED:LHX3	7.77812	2.84709	5.64353	2.73195	0.203728	0.564415	none	FALSE	FALSE	FALSE	FALSE
SHISA7		UNMAPPED:SHISA7	7.77769	3.67783	3.33115	2.11475	0.203776	0.564466	none	FALSE	FALSE	FALSE	FALSE
CD70		UNMAPPED:CD70	7.7773	3.51144	3.64232	2.21485	0.203819	0.564504	none	FALSE	FALSE	FALSE	FALSE
CCDC25		UNMAPPED:CCDC25	7.77662	3.76895	3.17952	2.06334	0.203894	0.56463	none	FALSE	FALSE	FALSE	FALSE
PSMG2		UNMAPPED:PSMG2	7.77529	3.12343	4.61521	2.48934	0.204043	0.564959	none	FALSE	FALSE	FALSE	FALSE
KIAA1109		UNMAPPED:KIAA1109	7.77469	2.87967	5.49735	2.69985	0.204109	0.56506	none	FALSE	FALSE	FALSE	FALSE
DSCAM		UNMAPPED:DSCAM	7.774	3.00375	5.01306	2.5881	0.204185	0.565115	none	FALSE	FALSE	FALSE	FALSE
RAB44		UNMAPPED:RAB44	7.77397	3.51018	3.64183	2.21469	0.204188	0.565115	none	FALSE	FALSE	FALSE	FALSE
AVL9		UNMAPPED:AVL9	7.77333	3.93605	2.93104	1.97491	0.204259	0.565231	none	FALSE	FALSE	FALSE	FALSE
DAND5		UNMAPPED:DAND5	7.77277	3.29684	4.12531	2.35764	0.204322	0.565321	none	FALSE	FALSE	FALSE	FALSE
HAS1		UNMAPPED:HAS1	7.77156	3.56938	3.52302	2.17729	0.204457	0.565609	none	FALSE	FALSE	FALSE	FALSE
S100P		UNMAPPED:S100P	7.77001	3.77018	3.1725	2.06091	0.204629	0.565609	none	FALSE	FALSE	FALSE	FALSE
TMEM150C		UNMAPPED:TMEM150C	7.76996	3.32313	4.05651	2.33814	0.204635	0.565609	none	FALSE	FALSE	FALSE	FALSE
PBRM1		UNMAPPED:PBRM1	7.76983	5.07453	1.89015	1.53114	0.204648	0.565609	none	FALSE	FALSE	FALSE	FALSE
ZNF382		UNMAPPED:ZNF382	7.76981	2.84577	5.63594	2.7303	0.204651	0.565609	none	FALSE	FALSE	FALSE	FALSE
EBF3		UNMAPPED:EBF3	7.76955	3.11618	4.63063	2.4933	0.20468	0.565609	none	FALSE	FALSE	FALSE	FALSE
WNT6		UNMAPPED:WNT6	7.76939	3.36947	3.94448	2.30582	0.204697	0.565609	none	FALSE	FALSE	FALSE	FALSE
DHRS12		UNMAPPED:DHRS12	7.76892	2.56344	7.17186	3.03066	0.20475	0.565609	none	FALSE	FALSE	FALSE	FALSE
CCL27		UNMAPPED:CCL27	7.76867	3.01473	4.96659	2.57691	0.204778	0.565609	none	FALSE	FALSE	FALSE	FALSE
SYNDIG1		UNMAPPED:SYNDIG1	7.7686	2.9529	5.19387	2.63084	0.204785	0.565609	none	FALSE	FALSE	FALSE	FALSE
NUPR1L		UNMAPPED:NUPR1L	7.76851	3.26502	4.20289	2.37931	0.204795	0.565609	none	FALSE	FALSE	FALSE	FALSE
NACAD		UNMAPPED:NACAD	7.76786	4.13624	2.67566	1.878	0.204867	0.565609	none	FALSE	FALSE	FALSE	FALSE
C2CD4D		UNMAPPED:C2CD4D	7.76726	2.98875	5.05794	2.59883	0.204935	0.565609	none	FALSE	FALSE	FALSE	FALSE
TK2		UNMAPPED:TK2	7.76723	2.8773	5.49569	2.69948	0.204938	0.565609	none	FALSE	FALSE	FALSE	FALSE
OR3A3		UNMAPPED:OR3A3	7.76712	3.77041	3.16992	2.06002	0.20495	0.565609	none	FALSE	FALSE	FALSE	FALSE
LSM4		UNMAPPED:LSM4	7.76681	3.98745	2.85789	1.94781	0.204984	0.565609	none	FALSE	FALSE	FALSE	FALSE
GDF7		UNMAPPED:GDF7	7.76677	2.96763	5.13543	2.61716	0.204989	0.565609	none	FALSE	FALSE	FALSE	FALSE
PCNXL2		UNMAPPED:PCNXL2	7.76657	3.13101	4.58103	2.48053	0.205011	0.565609	none	FALSE	FALSE	FALSE	FALSE
CBS		UNMAPPED:CBS	7.76654	2.86303	5.55549	2.7127	0.205014	0.565609	none	FALSE	FALSE	FALSE	FALSE
RPA3		UNMAPPED:RPA3	7.7665	3.55452	3.54717	2.18497	0.205018	0.565609	none	FALSE	FALSE	FALSE	FALSE
HIST1H2BG		UNMAPPED:HIST1H2BG	7.76577	4.2182	2.58262	1.84102	0.2051	0.565753	none	FALSE	FALSE	FALSE	FALSE
VCX2		UNMAPPED:VCX2	7.76514	3.67232	3.33042	2.11451	0.205171	0.565807	none	FALSE	FALSE	FALSE	FALSE
KIF6		UNMAPPED:KIF6	7.7648	3.09937	4.67763	2.50529	0.205208	0.565807	none	FALSE	FALSE	FALSE	FALSE
MMP12		UNMAPPED:MMP12	7.76441	3.55338	3.54751	2.18508	0.205251	0.565807	none	FALSE	FALSE	FALSE	FALSE
WEE2		UNMAPPED:WEE2	7.76438	2.8935	5.4236	2.68338	0.205255	0.565807	none	FALSE	FALSE	FALSE	FALSE
FAM89B		UNMAPPED:FAM89B	7.76426	4.11524	2.6979	1.88671	0.205268	0.565807	none	FALSE	FALSE	FALSE	FALSE
SMIM19		UNMAPPED:SMIM19	7.76332	3.93065	2.93147	1.97507	0.205373	0.56589	none	FALSE	FALSE	FALSE	FALSE
NEFL		UNMAPPED:NEFL	7.76322	3.34256	4.00213	2.32254	0.205383	0.56589	none	FALSE	FALSE	FALSE	FALSE
ZNF853		UNMAPPED:ZNF853	7.76319	4.21201	2.58782	1.84311	0.205387	0.56589	none	FALSE	FALSE	FALSE	FALSE
VAX2		UNMAPPED:VAX2	7.76257	3.52807	3.59552	2.20023	0.205456	0.565998	none	FALSE	FALSE	FALSE	FALSE
MOGAT3		UNMAPPED:MOGAT3	7.76181	3.41481	3.83322	2.27299	0.205541	0.566014	none	FALSE	FALSE	FALSE	FALSE
POLR3B		UNMAPPED:POLR3B	7.76136	3.33452	4.01962	2.32758	0.20559	0.566014	none	FALSE	FALSE	FALSE	FALSE
C1orf43		UNMAPPED:C1orf43	7.76099	3.96992	2.87702	1.95495	0.205631	0.566014	none	FALSE	FALSE	FALSE	FALSE
KRIT1		UNMAPPED:KRIT1	7.76099	4.05014	2.77435	1.91623	0.205632	0.566014	none	FALSE	FALSE	FALSE	FALSE
PLD1		UNMAPPED:PLD1	7.76071	3.08957	4.70372	2.5119	0.205663	0.566014	none	FALSE	FALSE	FALSE	FALSE
PHC1		UNMAPPED:PHC1	7.76071	3.24275	4.2534	2.39325	0.205663	0.566014	none	FALSE	FALSE	FALSE	FALSE
IQCA1L		UNMAPPED:IQCA1L	7.76036	2.89369	5.41667	2.68183	0.205702	0.566014	none	FALSE	FALSE	FALSE	FALSE
SIGLECL1		UNMAPPED:SIGLECL1	7.75991	3.52134	3.60653	2.20368	0.205753	0.566014	none	FALSE	FALSE	FALSE	FALSE
VAT1L		UNMAPPED:VAT1L	7.75923	3.53727	3.57435	2.19357	0.205827	0.566014	none	FALSE	FALSE	FALSE	FALSE
GDPGP1		UNMAPPED:GDPGP1	7.75915	4.16022	2.64289	1.86508	0.205836	0.566014	none	FALSE	FALSE	FALSE	FALSE
C2orf44		UNMAPPED:C2orf44	7.75909	3.49617	3.65671	2.21931	0.205844	0.566014	none	FALSE	FALSE	FALSE	FALSE
VEGFA	6	STABLE:NEW-277	7.75865	4.34637	2.44639	1.78509	0.205892	0.566014	none	FALSE	FALSE	FALSE	FALSE
EIF4G2		UNMAPPED:EIF4G2	7.75864	2.88119	5.46594	2.69286	0.205893	0.566014	none	FALSE	FALSE	FALSE	FALSE
RAB33B		UNMAPPED:RAB33B	7.7586	2.76965	5.97064	2.80129	0.205898	0.566014	none	FALSE	FALSE	FALSE	FALSE
MCMDC2		UNMAPPED:MCMDC2	7.75833	2.9228	5.2959	2.65441	0.205928	0.566014	none	FALSE	FALSE	FALSE	FALSE
IPO13		UNMAPPED:IPO13	7.75811	3.67505	3.31997	2.11102	0.205952	0.566014	none	FALSE	FALSE	FALSE	FALSE
PHKG1		UNMAPPED:PHKG1	7.75799	2.98134	5.07204	2.60218	0.205966	0.566014	none	FALSE	FALSE	FALSE	FALSE
PCDHB4		UNMAPPED:PCDHB4	7.75728	3.3647	3.94336	2.30549	0.206044	0.566147	none	FALSE	FALSE	FALSE	FALSE
NRM		UNMAPPED:NRM	7.75629	3.28409	4.14004	2.36178	0.206155	0.566369	none	FALSE	FALSE	FALSE	FALSE
ADCK5		UNMAPPED:ADCK5	7.75601	3.43486	3.78339	2.25803	0.206186	0.566373	none	FALSE	FALSE	FALSE	FALSE
OR9I1		UNMAPPED:OR9I1	7.75408	4.01399	2.81521	1.93176	0.206403	0.566887	none	FALSE	FALSE	FALSE	FALSE
CDC42BPG		UNMAPPED:CDC42BPG	7.75339	3.29026	4.12116	2.35647	0.206479	0.567015	none	FALSE	FALSE	FALSE	FALSE
AOX1		UNMAPPED:AOX1	7.75269	2.7818	5.90161	2.78693	0.206559	0.567152	none	FALSE	FALSE	FALSE	FALSE
PTBP2		UNMAPPED:PTBP2	7.75209	2.76123	6.0006	2.80748	0.206625	0.567253	none	FALSE	FALSE	FALSE	FALSE
AHSG		UNMAPPED:AHSG	7.75085	4.10174	2.70545	1.88965	0.206764	0.567512	none	FALSE	FALSE	FALSE	FALSE
LOC389199		UNMAPPED:LOC389199	7.75042	3.23065	4.27447	2.39903	0.206813	0.567512	none	FALSE	FALSE	FALSE	FALSE
MUT		UNMAPPED:MUT	7.7501	3.56532	3.51194	2.17375	0.206848	0.567512	none	FALSE	FALSE	FALSE	FALSE
ADCK3		UNMAPPED:ADCK3	7.74927	3.54162	3.55692	2.18806	0.206942	0.567512	none	FALSE	FALSE	FALSE	FALSE
CDC26		UNMAPPED:CDC26	7.74926	3.55546	3.53009	2.17954	0.206942	0.567512	none	FALSE	FALSE	FALSE	FALSE
KIF1C		UNMAPPED:KIF1C	7.74898	2.83836	5.63495	2.73009	0.206974	0.567512	none	FALSE	FALSE	FALSE	FALSE
MAPKAP1		UNMAPPED:MAPKAP1	7.74896	3.22607	4.28527	2.40198	0.206976	0.567512	none	FALSE	FALSE	FALSE	FALSE
NUCKS1		UNMAPPED:NUCKS1	7.74888	3.31544	4.05324	2.33721	0.206985	0.567512	none	FALSE	FALSE	FALSE	FALSE
LMTK2		UNMAPPED:LMTK2	7.74886	3.09825	4.66096	2.50105	0.206987	0.567512	none	FALSE	FALSE	FALSE	FALSE
C5orf30		UNMAPPED:C5orf30	7.7483	3.16934	4.44438	2.44477	0.20705	0.567545	none	FALSE	FALSE	FALSE	FALSE
MYO7A		UNMAPPED:MYO7A	7.74822	4.3057	2.48106	1.79953	0.207059	0.567545	none	FALSE	FALSE	FALSE	FALSE
ZKSCAN2		UNMAPPED:ZKSCAN2	7.7479	3.0056	4.97037	2.57782	0.207095	0.567562	none	FALSE	FALSE	FALSE	FALSE
ELP5		UNMAPPED:ELP5	7.74736	5.50737	1.65135	1.40673	0.207156	0.56757	none	FALSE	FALSE	FALSE	FALSE
OSTN		UNMAPPED:OSTN	7.74735	3.0211	4.91516	2.56442	0.207157	0.56757	none	FALSE	FALSE	FALSE	FALSE
ACTR3C		UNMAPPED:ACTR3C	7.7466	4.02532	2.79597	1.92447	0.207241	0.567582	none	FALSE	FALSE	FALSE	FALSE
TRIM26		UNMAPPED:TRIM26	7.74656	3.37929	3.89858	2.29236	0.207246	0.567582	none	FALSE	FALSE	FALSE	FALSE
RNFT2		UNMAPPED:RNFT2	7.74583	4.38545	2.4017	1.76626	0.207327	0.567582	none	FALSE	FALSE	FALSE	FALSE
ZNF490		UNMAPPED:ZNF490	7.74568	3.33356	4.00561	2.32354	0.207344	0.567582	none	FALSE	FALSE	FALSE	FALSE
KCNC1		UNMAPPED:KCNC1	7.74555	3.26973	4.16535	2.36887	0.207359	0.567582	none	FALSE	FALSE	FALSE	FALSE
MAMDC2		UNMAPPED:MAMDC2	7.74536	3.46601	3.70652	2.23466	0.20738	0.567582	none	FALSE	FALSE	FALSE	FALSE
PARS2		UNMAPPED:PARS2	7.74523	3.34679	3.97339	2.31423	0.207394	0.567582	none	FALSE	FALSE	FALSE	FALSE
ARFGEF2		UNMAPPED:ARFGEF2	7.74509	4.75218	2.0947	1.6298	0.20741	0.567582	none	FALSE	FALSE	FALSE	FALSE
CST2		UNMAPPED:CST2	7.74492	3.05299	4.80312	2.53683	0.207429	0.567582	none	FALSE	FALSE	FALSE	FALSE
DYDC1		UNMAPPED:DYDC1	7.74453	3.00149	4.98036	2.58023	0.207473	0.567592	none	FALSE	FALSE	FALSE	FALSE
LUZP1		UNMAPPED:LUZP1	7.74436	2.8548	5.55571	2.71275	0.207492	0.567592	none	FALSE	FALSE	FALSE	FALSE
ZNF804A		UNMAPPED:ZNF804A	7.74394	3.25104	4.21254	2.38199	0.207539	0.567604	none	FALSE	FALSE	FALSE	FALSE
MTMR12		UNMAPPED:MTMR12	7.74379	2.8495	5.57774	2.71759	0.207556	0.567604	none	FALSE	FALSE	FALSE	FALSE
ANKHD1		UNMAPPED:ANKHD1	7.74306	3.45171	3.73464	2.24325	0.207637	0.567745	none	FALSE	FALSE	FALSE	FALSE
TAS2R30		UNMAPPED:TAS2R30	7.74249	2.93273	5.23343	2.64003	0.207702	0.567805	none	FALSE	FALSE	FALSE	FALSE
PIEZO2		UNMAPPED:PIEZO2	7.74233	3.4077	3.82995	2.27201	0.207719	0.567805	none	FALSE	FALSE	FALSE	FALSE
PRRX2		UNMAPPED:PRRX2	7.74108	3.73092	3.213	2.07485	0.20786	0.568109	none	FALSE	FALSE	FALSE	FALSE
ZNF345		UNMAPPED:ZNF345	7.74006	3.13007	4.55124	2.47281	0.207974	0.568339	none	FALSE	FALSE	FALSE	FALSE
WDR83		UNMAPPED:WDR83	7.73915	2.79557	5.81334	2.76836	0.208076	0.568517	none	FALSE	FALSE	FALSE	FALSE
DUS3L		UNMAPPED:DUS3L	7.73895	3.17814	4.40785	2.43506	0.208099	0.568517	none	FALSE	FALSE	FALSE	FALSE
INCENP		UNMAPPED:INCENP	7.73704	2.66724	6.46821	2.90076	0.208314	0.569023	none	FALSE	FALSE	FALSE	FALSE
LOC100130705		UNMAPPED:LOC100130705	7.73582	2.99036	5.00815	2.58692	0.208451	0.569305	none	FALSE	FALSE	FALSE	FALSE
SLC1A2		UNMAPPED:SLC1A2	7.73557	3.85472	3.01884	2.00678	0.208479	0.569305	none	FALSE	FALSE	FALSE	FALSE
HDAC3		UNMAPPED:HDAC3	7.73491	3.83448	3.04797	2.0172	0.208554	0.569305	none	FALSE	FALSE	FALSE	FALSE
RIC3		UNMAPPED:RIC3	7.73463	3.07472	4.71817	2.51555	0.208586	0.569305	none	FALSE	FALSE	FALSE	FALSE
MFAP2		UNMAPPED:MFAP2	7.73413	2.62672	6.69759	2.94441	0.208641	0.569305	none	FALSE	FALSE	FALSE	FALSE
GLCCI1		UNMAPPED:GLCCI1	7.73345	2.88525	5.41009	2.68034	0.208718	0.569305	none	FALSE	FALSE	FALSE	FALSE
EMC4		UNMAPPED:EMC4	7.73344	3.32888	4.00418	2.32313	0.208718	0.569305	none	FALSE	FALSE	FALSE	FALSE
DTYMK		UNMAPPED:DTYMK	7.73305	3.90439	2.94659	1.98061	0.208762	0.569305	none	FALSE	FALSE	FALSE	FALSE
VNN2		UNMAPPED:VNN2	7.73304	3.38732	3.86667	2.28294	0.208764	0.569305	none	FALSE	FALSE	FALSE	FALSE
WNT2		UNMAPPED:WNT2	7.73295	2.97451	5.06175	2.59974	0.208774	0.569305	none	FALSE	FALSE	FALSE	FALSE
LOC101928058		UNMAPPED:LOC101928058	7.73276	3.25484	4.19014	2.37577	0.208795	0.569305	none	FALSE	FALSE	FALSE	FALSE
ATP4B		UNMAPPED:ATP4B	7.7327	3.1639	4.44164	2.44404	0.208802	0.569305	none	FALSE	FALSE	FALSE	FALSE
KDM5A		UNMAPPED:KDM5A	7.73258	2.83919	5.60481	2.72352	0.208816	0.569305	none	FALSE	FALSE	FALSE	FALSE
OR2B6		UNMAPPED:OR2B6	7.73241	2.91716	5.27954	2.65066	0.208835	0.569305	none	FALSE	FALSE	FALSE	FALSE
EDDM3B		UNMAPPED:EDDM3B	7.73197	3.91791	2.92718	1.97349	0.208884	0.569317	none	FALSE	FALSE	FALSE	FALSE
C20orf24		UNMAPPED:C20orf24	7.7317	3.07373	4.71762	2.51541	0.208914	0.569317	none	FALSE	FALSE	FALSE	FALSE
ZNF565		UNMAPPED:ZNF565	7.73158	2.95758	5.12267	2.61416	0.208929	0.569317	none	FALSE	FALSE	FALSE	FALSE
FAM81A		UNMAPPED:FAM81A	7.73055	3.30082	4.07008	2.34201	0.209045	0.569477	none	FALSE	FALSE	FALSE	FALSE
PMF1-BGLAP		UNMAPPED:PMF1-BGLAP	7.73053	3.92382	2.9181	1.97015	0.209047	0.569477	none	FALSE	FALSE	FALSE	FALSE
THAP4		UNMAPPED:THAP4	7.72952	2.70282	6.25911	2.85979	0.209161	0.569505	none	FALSE	FALSE	FALSE	FALSE
FAM20A		UNMAPPED:FAM20A	7.72946	2.98505	5.01843	2.58939	0.209168	0.569505	none	FALSE	FALSE	FALSE	FALSE
FCGRT		UNMAPPED:FCGRT	7.72938	3.45781	3.70873	2.23534	0.209177	0.569505	none	FALSE	FALSE	FALSE	FALSE
CHCHD7		UNMAPPED:CHCHD7	7.72936	4.17448	2.60894	1.85157	0.209179	0.569505	none	FALSE	FALSE	FALSE	FALSE
OR2T10		UNMAPPED:OR2T10	7.72878	3.30239	4.06428	2.34036	0.209244	0.569505	none	FALSE	FALSE	FALSE	FALSE
FBXO31		UNMAPPED:FBXO31	7.72863	3.58512	3.456	2.15575	0.209262	0.569505	none	FALSE	FALSE	FALSE	FALSE
LNP1		UNMAPPED:LNP1	7.72858	3.0334	4.84754	2.54783	0.209266	0.569505	none	FALSE	FALSE	FALSE	FALSE
KIAA0232		UNMAPPED:KIAA0232	7.72763	2.73081	6.10972	2.82979	0.209374	0.569714	none	FALSE	FALSE	FALSE	FALSE
C1orf56		UNMAPPED:C1orf56	7.72726	3.42471	3.77774	2.25633	0.209415	0.569714	none	FALSE	FALSE	FALSE	FALSE
KLHDC7B		UNMAPPED:KLHDC7B	7.72711	3.26779	4.15021	2.36463	0.209433	0.569714	none	FALSE	FALSE	FALSE	FALSE
TEKT2		UNMAPPED:TEKT2	7.72654	4.22959	2.54745	1.82678	0.209497	0.569807	none	FALSE	FALSE	FALSE	FALSE
TPM4		UNMAPPED:TPM4	7.72544	3.30693	4.04947	2.33613	0.209622	0.570066	none	FALSE	FALSE	FALSE	FALSE
LRRC39		UNMAPPED:LRRC39	7.72442	2.99282	4.98349	2.58099	0.209736	0.570172	none	FALSE	FALSE	FALSE	FALSE
PRRC2C		UNMAPPED:PRRC2C	7.7239	3.71806	3.22045	2.0774	0.209796	0.570172	none	FALSE	FALSE	FALSE	FALSE
ACOX3		UNMAPPED:ACOX3	7.72369	3.50623	3.60387	2.20285	0.209819	0.570172	none	FALSE	FALSE	FALSE	FALSE
SLC16A10		UNMAPPED:SLC16A10	7.72368	3.4809	3.65531	2.21888	0.209821	0.570172	none	FALSE	FALSE	FALSE	FALSE
DUT		UNMAPPED:DUT	7.72354	4.79193	2.05628	1.61178	0.209836	0.570172	none	FALSE	FALSE	FALSE	FALSE
WFIKKN1		UNMAPPED:WFIKKN1	7.7235	3.51332	3.58953	2.19835	0.20984	0.570172	none	FALSE	FALSE	FALSE	FALSE
FLJ20712		UNMAPPED:FLJ20712	7.7225	3.10125	4.61828	2.49013	0.209953	0.570354	none	FALSE	FALSE	FALSE	FALSE
MRPL33		UNMAPPED:MRPL33	7.72238	3.43327	3.75446	2.24928	0.209967	0.570354	none	FALSE	FALSE	FALSE	FALSE
ANKRD24		UNMAPPED:ANKRD24	7.72178	2.83594	5.60165	2.72283	0.210035	0.570384	none	FALSE	FALSE	FALSE	FALSE
PARD3		UNMAPPED:PARD3	7.72176	2.85962	5.49924	2.70027	0.210038	0.570384	none	FALSE	FALSE	FALSE	FALSE
SPRY2		UNMAPPED:SPRY2	7.72072	3.10495	4.60449	2.48658	0.210155	0.570583	none	FALSE	FALSE	FALSE	FALSE
ZNF732		UNMAPPED:ZNF732	7.72058	3.87303	2.9818	1.99342	0.210171	0.570583	none	FALSE	FALSE	FALSE	FALSE
CDK5RAP3		UNMAPPED:CDK5RAP3	7.72031	3.7568	3.1555	2.05502	0.210201	0.570585	none	FALSE	FALSE	FALSE	FALSE
ACTN1		UNMAPPED:ACTN1	7.71988	3.75381	3.15989	2.05655	0.21025	0.57062	none	FALSE	FALSE	FALSE	FALSE
UGGT2		UNMAPPED:UGGT2	7.71904	3.26693	4.14361	2.36278	0.210344	0.57062	none	FALSE	FALSE	FALSE	FALSE
UQCC3		UNMAPPED:UQCC3	7.71823	3.79933	3.08822	2.03147	0.210436	0.57062	none	FALSE	FALSE	FALSE	FALSE
ARHGAP28		UNMAPPED:ARHGAP28	7.71818	3.00933	4.91653	2.56475	0.210443	0.57062	none	FALSE	FALSE	FALSE	FALSE
HSD3B7		UNMAPPED:HSD3B7	7.71814	2.64609	6.55174	2.91681	0.210446	0.57062	none	FALSE	FALSE	FALSE	FALSE
ZNF8		UNMAPPED:ZNF8	7.71805	3.19594	4.33304	2.41496	0.210457	0.57062	none	FALSE	FALSE	FALSE	FALSE
NCCRP1		UNMAPPED:NCCRP1	7.71793	4.2908	2.47911	1.79872	0.21047	0.57062	none	FALSE	FALSE	FALSE	FALSE
RAB6A		UNMAPPED:RAB6A	7.71786	3.87339	2.97936	1.99254	0.210478	0.57062	none	FALSE	FALSE	FALSE	FALSE
SYNPR		UNMAPPED:SYNPR	7.71782	3.56331	3.4875	2.16591	0.210483	0.57062	none	FALSE	FALSE	FALSE	FALSE
RTCA		UNMAPPED:RTCA	7.7175	4.05881	2.73581	1.90142	0.21052	0.570638	none	FALSE	FALSE	FALSE	FALSE
B3GNT9		UNMAPPED:B3GNT9	7.71656	3.9527	2.86972	1.95223	0.210626	0.570844	none	FALSE	FALSE	FALSE	FALSE
ST3GAL5		UNMAPPED:ST3GAL5	7.71602	4.61265	2.18832	1.6728	0.210687	0.57093	none	FALSE	FALSE	FALSE	FALSE
EXOSC8		UNMAPPED:EXOSC8	7.71519	3.39932	3.82198	2.26963	0.210781	0.571101	none	FALSE	FALSE	FALSE	FALSE
TIAF1		UNMAPPED:TIAF1	7.71456	2.99826	4.9505	2.57301	0.210852	0.571137	none	FALSE	FALSE	FALSE	FALSE
NAIP		UNMAPPED:NAIP	7.71455	3.55251	3.50515	2.17158	0.210854	0.571137	none	FALSE	FALSE	FALSE	FALSE
OR8S1		UNMAPPED:OR8S1	7.71397	3.25995	4.15612	2.36629	0.210919	0.571234	none	FALSE	FALSE	FALSE	FALSE
TMEM233		UNMAPPED:TMEM233	7.71338	4.31526	2.45208	1.78747	0.210986	0.571274	none	FALSE	FALSE	FALSE	FALSE
ALDH16A1		UNMAPPED:ALDH16A1	7.7131	4.00286	2.80237	1.9269	0.211018	0.571274	none	FALSE	FALSE	FALSE	FALSE
WNT2B		UNMAPPED:WNT2B	7.71305	7.46579	1.04644	1.03312	0.211024	0.571274	none	FALSE	FALSE	FALSE	FALSE
HSF5		UNMAPPED:HSF5	7.71264	4.59847	2.19811	1.67722	0.21107	0.571317	none	FALSE	FALSE	FALSE	FALSE
SULF2		UNMAPPED:SULF2	7.71235	3.21009	4.28731	2.40254	0.211104	0.571327	none	FALSE	FALSE	FALSE	FALSE
RFPL3		UNMAPPED:RFPL3	7.71173	3.09059	4.63817	2.49523	0.211173	0.571332	none	FALSE	FALSE	FALSE	FALSE
DNAJB1		UNMAPPED:DNAJB1	7.71163	2.86432	5.46344	2.6923	0.211186	0.571332	none	FALSE	FALSE	FALSE	FALSE
NTHL1		UNMAPPED:NTHL1	7.71154	3.6795	3.27466	2.09581	0.211195	0.571332	none	FALSE	FALSE	FALSE	FALSE
ZNF700		UNMAPPED:ZNF700	7.71117	3.24382	4.19523	2.37719	0.211238	0.571365	none	FALSE	FALSE	FALSE	FALSE
CDS2		UNMAPPED:CDS2	7.71067	3.89993	2.93708	1.97713	0.211294	0.571438	none	FALSE	FALSE	FALSE	FALSE
RFK		UNMAPPED:RFK	7.70997	3.45584	3.69459	2.231	0.211373	0.571482	none	FALSE	FALSE	FALSE	FALSE
ZASP		UNMAPPED:ZASP	7.70977	2.83394	5.59108	2.72051	0.211396	0.571482	none	FALSE	FALSE	FALSE	FALSE
G2E3		UNMAPPED:G2E3	7.70964	2.51497	7.37159	3.0655	0.211411	0.571482	none	FALSE	FALSE	FALSE	FALSE
TRMT1		UNMAPPED:TRMT1	7.70947	3.70103	3.23705	2.08306	0.21143	0.571482	none	FALSE	FALSE	FALSE	FALSE
MAU2		UNMAPPED:MAU2	7.70878	3.26861	4.12811	2.35843	0.211509	0.571534	none	FALSE	FALSE	FALSE	FALSE
LPCAT1		UNMAPPED:LPCAT1	7.70859	3.46459	3.67499	2.22496	0.211531	0.571534	none	FALSE	FALSE	FALSE	FALSE
GUK1		UNMAPPED:GUK1	7.70852	6.33232	1.32516	1.21733	0.211539	0.571534	none	FALSE	FALSE	FALSE	FALSE
PITPNM3		UNMAPPED:PITPNM3	7.70766	3.82492	3.04213	2.01512	0.211637	0.571716	none	FALSE	FALSE	FALSE	FALSE
TRIQK		UNMAPPED:TRIQK	7.7071	3.80556	3.07055	2.02522	0.211699	0.571803	none	FALSE	FALSE	FALSE	FALSE
ERCC6L2		UNMAPPED:ERCC6L2	7.70625	3.4806	3.63979	2.21406	0.211796	0.571984	none	FALSE	FALSE	FALSE	FALSE
BNC1		UNMAPPED:BNC1	7.70565	3.45313	3.69621	2.2315	0.211864	0.572047	none	FALSE	FALSE	FALSE	FALSE
PDRG1		UNMAPPED:PDRG1	7.70552	3.10569	4.58322	2.4811	0.211879	0.572047	none	FALSE	FALSE	FALSE	FALSE
SETD6		UNMAPPED:SETD6	7.70514	3.92655	2.89688	1.96232	0.211923	0.572083	none	FALSE	FALSE	FALSE	FALSE
ARNTL2		UNMAPPED:ARNTL2	7.70348	4.49422	2.28089	1.71409	0.212111	0.572397	none	FALSE	FALSE	FALSE	FALSE
COLGALT1		UNMAPPED:COLGALT1	7.70335	4.18676	2.57993	1.83993	0.212126	0.572397	none	FALSE	FALSE	FALSE	FALSE
LOC101928021		UNMAPPED:LOC101928021	7.70333	3.65323	3.31283	2.10864	0.212129	0.572397	none	FALSE	FALSE	FALSE	FALSE
CHRNA4		UNMAPPED:CHRNA4	7.70235	4.44814	2.32093	1.73159	0.212239	0.572449	none	FALSE	FALSE	FALSE	FALSE
RTP1		UNMAPPED:RTP1	7.70229	2.94819	5.11582	2.61255	0.212246	0.572449	none	FALSE	FALSE	FALSE	FALSE
S1PR5		UNMAPPED:S1PR5	7.70218	3.53293	3.53189	2.18011	0.212259	0.572449	none	FALSE	FALSE	FALSE	FALSE
JAZF1		UNMAPPED:JAZF1	7.7021	4.09915	2.67807	1.87895	0.212268	0.572449	none	FALSE	FALSE	FALSE	FALSE
HES4		UNMAPPED:HES4	7.70055	3.88957	2.94437	1.97979	0.212446	0.572847	none	FALSE	FALSE	FALSE	FALSE
LRP8		UNMAPPED:LRP8	7.70019	3.38997	3.82813	2.27146	0.212486	0.572874	none	FALSE	FALSE	FALSE	FALSE
ZBTB2		UNMAPPED:ZBTB2	7.69932	2.93961	5.14394	2.61916	0.212585	0.573061	none	FALSE	FALSE	FALSE	FALSE
GRAMD1A		UNMAPPED:GRAMD1A	7.69856	3.30319	4.0303	2.33064	0.212672	0.573213	none	FALSE	FALSE	FALSE	FALSE
NPR1		UNMAPPED:NPR1	7.69806	3.35226	3.91222	2.29637	0.21273	0.573228	none	FALSE	FALSE	FALSE	FALSE
APBB1		UNMAPPED:APBB1	7.69782	3.33112	3.96186	2.31088	0.212756	0.573228	none	FALSE	FALSE	FALSE	FALSE
CA13		UNMAPPED:CA13	7.69772	3.16945	4.38418	2.42873	0.212767	0.573228	none	FALSE	FALSE	FALSE	FALSE
DCAF12L1		UNMAPPED:DCAF12L1	7.69678	3.12722	4.50682	2.46122	0.212875	0.57336	none	FALSE	FALSE	FALSE	FALSE
LIPI		UNMAPPED:LIPI	7.69676	3.50807	3.57578	2.19402	0.212877	0.57336	none	FALSE	FALSE	FALSE	FALSE
C14orf2		UNMAPPED:C14orf2	7.69578	4.60763	2.18264	1.67023	0.212989	0.573436	none	FALSE	FALSE	FALSE	FALSE
DEPDC4		UNMAPPED:DEPDC4	7.69556	3.51968	3.55179	2.18643	0.213014	0.573436	none	FALSE	FALSE	FALSE	FALSE
KLF15		UNMAPPED:KLF15	7.69509	3.1811	4.34801	2.419	0.213068	0.573436	none	FALSE	FALSE	FALSE	FALSE
ATP5SL		UNMAPPED:ATP5SL	7.695	4.92085	1.95622	1.56375	0.213078	0.573436	none	FALSE	FALSE	FALSE	FALSE
GTPBP2		UNMAPPED:GTPBP2	7.69454	3.02609	4.82693	2.54274	0.21313	0.573436	none	FALSE	FALSE	FALSE	FALSE
LUZP2		UNMAPPED:LUZP2	7.69441	2.74837	5.96262	2.79963	0.213145	0.573436	none	FALSE	FALSE	FALSE	FALSE
PSMC3IP		UNMAPPED:PSMC3IP	7.69419	3.21067	4.26505	2.39645	0.21317	0.573436	none	FALSE	FALSE	FALSE	FALSE
PEX14		UNMAPPED:PEX14	7.6941	3.91736	2.90171	1.96411	0.21318	0.573436	none	FALSE	FALSE	FALSE	FALSE
ARCN1		UNMAPPED:ARCN1	7.69371	3.16693	4.38665	2.42939	0.213225	0.573436	none	FALSE	FALSE	FALSE	FALSE
PANO1		UNMAPPED:PANO1	7.69335	2.91937	5.21297	2.63528	0.213265	0.573436	none	FALSE	FALSE	FALSE	FALSE
STRADA		UNMAPPED:STRADA	7.69301	3.41054	3.77552	2.25566	0.213305	0.573436	none	FALSE	FALSE	FALSE	FALSE
CBWD1		UNMAPPED:CBWD1	7.69291	3.19517	4.30616	2.40767	0.213316	0.573436	none	FALSE	FALSE	FALSE	FALSE
FAM3C		UNMAPPED:FAM3C	7.69289	2.94463	5.11568	2.61251	0.213318	0.573436	none	FALSE	FALSE	FALSE	FALSE
VPS54		UNMAPPED:VPS54	7.69283	3.91105	2.9094	1.96695	0.213325	0.573436	none	FALSE	FALSE	FALSE	FALSE
ZNF34		UNMAPPED:ZNF34	7.69249	3.75864	3.13136	2.04662	0.213364	0.57346	none	FALSE	FALSE	FALSE	FALSE
SERPINB4		UNMAPPED:SERPINB4	7.6922	3.32252	3.97663	2.31517	0.213397	0.573467	none	FALSE	FALSE	FALSE	FALSE
CLUL1		UNMAPPED:CLUL1	7.69068	3.15465	4.41846	2.43788	0.213572	0.573655	none	FALSE	FALSE	FALSE	FALSE
IGFL1		UNMAPPED:IGFL1	7.69039	3.44394	3.70117	2.23302	0.213605	0.573655	none	FALSE	FALSE	FALSE	FALSE
TBC1D10C		UNMAPPED:TBC1D10C	7.69038	3.66793	3.27716	2.09665	0.213606	0.573655	none	FALSE	FALSE	FALSE	FALSE
GDF2		UNMAPPED:GDF2	7.69002	3.43987	3.70944	2.23556	0.213647	0.573655	none	FALSE	FALSE	FALSE	FALSE
GTF2E1		UNMAPPED:GTF2E1	7.68995	3.73205	3.17135	2.06051	0.213655	0.573655	none	FALSE	FALSE	FALSE	FALSE
ZNF43		UNMAPPED:ZNF43	7.68984	3.31717	3.98706	2.31819	0.213668	0.573655	none	FALSE	FALSE	FALSE	FALSE
SLC9C2		UNMAPPED:SLC9C2	7.68976	2.73823	6.00459	2.8083	0.213678	0.573655	none	FALSE	FALSE	FALSE	FALSE
LGALS7B		UNMAPPED:LGALS7B	7.68926	2.71805	6.10565	2.82897	0.213734	0.573682	none	FALSE	FALSE	FALSE	FALSE
ADGRL4		UNMAPPED:ADGRL4	7.68899	3.3507	3.90666	2.29474	0.213766	0.573682	none	FALSE	FALSE	FALSE	FALSE
ACOT13		UNMAPPED:ACOT13	7.68888	3.26397	4.11837	2.35568	0.213778	0.573682	none	FALSE	FALSE	FALSE	FALSE
TOMM5		UNMAPPED:TOMM5	7.68771	3.75535	3.13284	2.04713	0.213912	0.573963	none	FALSE	FALSE	FALSE	FALSE
VTA1		UNMAPPED:VTA1	7.68665	3.45876	3.66659	2.22237	0.214034	0.574204	none	FALSE	FALSE	FALSE	FALSE
PDAP1		UNMAPPED:PDAP1	7.68625	2.72589	6.06028	2.81973	0.21408	0.574204	none	FALSE	FALSE	FALSE	FALSE
AAMP		UNMAPPED:AAMP	7.68614	3.46911	3.64473	2.21559	0.214093	0.574204	none	FALSE	FALSE	FALSE	FALSE
EIF3F		UNMAPPED:EIF3F	7.68571	3.46959	3.64333	2.21516	0.214141	0.574248	none	FALSE	FALSE	FALSE	FALSE
AZI2		UNMAPPED:AZI2	7.68515	3.4289	3.72819	2.24129	0.214205	0.574248	none	FALSE	FALSE	FALSE	FALSE
LOC101929747		UNMAPPED:LOC101929747	7.68497	2.79386	5.73028	2.75067	0.214225	0.574248	none	FALSE	FALSE	FALSE	FALSE
SHQ1		UNMAPPED:SHQ1	7.68494	3.69804	3.22254	2.07811	0.214229	0.574248	none	FALSE	FALSE	FALSE	FALSE
ZNF232		UNMAPPED:ZNF232	7.68381	3.07129	4.664	2.50182	0.214358	0.574513	none	FALSE	FALSE	FALSE	FALSE
GPR87		UNMAPPED:GPR87	7.68313	3.14258	4.44468	2.44485	0.214437	0.574642	none	FALSE	FALSE	FALSE	FALSE
THBS3		UNMAPPED:THBS3	7.68232	4.07762	2.69103	1.88402	0.214529	0.574729	none	FALSE	FALSE	FALSE	FALSE
FAM167B		UNMAPPED:FAM167B	7.6822	3.33368	3.93969	2.30442	0.214543	0.574729	none	FALSE	FALSE	FALSE	FALSE
HMGCL		UNMAPPED:HMGCL	7.68205	3.59871	3.39136	2.13467	0.21456	0.574729	none	FALSE	FALSE	FALSE	FALSE
DEFA1B		UNMAPPED:DEFA1B	7.68142	3.30748	4.00179	2.32244	0.214632	0.574832	none	FALSE	FALSE	FALSE	FALSE
SEBOX		UNMAPPED:SEBOX	7.6812	4.11821	2.64313	1.86518	0.214658	0.574832	none	FALSE	FALSE	FALSE	FALSE
ATAD3A		UNMAPPED:ATAD3A	7.68057	2.81138	5.64356	2.73196	0.21473	0.574881	none	FALSE	FALSE	FALSE	FALSE
NPIPB4		UNMAPPED:NPIPB4	7.68038	3.43967	3.70073	2.23289	0.214752	0.574881	none	FALSE	FALSE	FALSE	FALSE
KRTCAP3		UNMAPPED:KRTCAP3	7.68025	3.24591	4.15556	2.36613	0.214767	0.574881	none	FALSE	FALSE	FALSE	FALSE
NAPB		UNMAPPED:NAPB	7.67963	3.33676	3.92979	2.30153	0.214837	0.574979	none	FALSE	FALSE	FALSE	FALSE
C18orf54		UNMAPPED:C18orf54	7.67923	3.87092	2.95541	1.98383	0.214884	0.574979	none	FALSE	FALSE	FALSE	FALSE
CPNE5		UNMAPPED:CPNE5	7.67888	2.98513	4.9479	2.57238	0.214924	0.574979	none	FALSE	FALSE	FALSE	FALSE
NDRG1		UNMAPPED:NDRG1	7.67846	2.70874	6.13395	2.8347	0.214972	0.574979	none	FALSE	FALSE	FALSE	FALSE
FCER2		UNMAPPED:FCER2	7.67826	3.11814	4.51152	2.46245	0.214995	0.574979	none	FALSE	FALSE	FALSE	FALSE
CD34		UNMAPPED:CD34	7.67816	3.60631	3.37442	2.12909	0.215007	0.574979	none	FALSE	FALSE	FALSE	FALSE
C14orf80		UNMAPPED:C14orf80	7.6777	3.10769	4.54255	2.47055	0.21506	0.574979	none	FALSE	FALSE	FALSE	FALSE
MANEA		UNMAPPED:MANEA	7.6771	3.26232	4.1098	2.35327	0.215128	0.574979	none	FALSE	FALSE	FALSE	FALSE
NLRP5		UNMAPPED:NLRP5	7.67709	3.2634	4.10702	2.35248	0.21513	0.574979	none	FALSE	FALSE	FALSE	FALSE
WDR47		UNMAPPED:WDR47	7.67656	3.44551	3.6848	2.22799	0.215191	0.574979	none	FALSE	FALSE	FALSE	FALSE
MAGEA1		UNMAPPED:MAGEA1	7.67591	3.28247	4.05762	2.33846	0.215265	0.574979	none	FALSE	FALSE	FALSE	FALSE
SLC31A1		UNMAPPED:SLC31A1	7.6759	3.90126	2.91101	1.96754	0.215267	0.574979	none	FALSE	FALSE	FALSE	FALSE
LOC643355		UNMAPPED:LOC643355	7.67573	3.7715	3.09878	2.0352	0.215285	0.574979	none	FALSE	FALSE	FALSE	FALSE
DCST1		UNMAPPED:DCST1	7.67561	6.48695	1.27086	1.18324	0.215299	0.574979	none	FALSE	FALSE	FALSE	FALSE
ATP13A2		UNMAPPED:ATP13A2	7.67515	2.79939	5.6887	2.74173	0.215353	0.574979	none	FALSE	FALSE	FALSE	FALSE
ZNF511		UNMAPPED:ZNF511	7.67512	3.06567	4.67086	2.50357	0.215356	0.574979	none	FALSE	FALSE	FALSE	FALSE
PLCXD3		UNMAPPED:PLCXD3	7.67502	3.37332	3.84068	2.27521	0.215368	0.574979	none	FALSE	FALSE	FALSE	FALSE
ZNF212		UNMAPPED:ZNF212	7.67464	3.41275	3.75291	2.24881	0.215411	0.574979	none	FALSE	FALSE	FALSE	FALSE
VPS13B		UNMAPPED:VPS13B	7.67447	3.05523	4.70374	2.51191	0.215431	0.574979	none	FALSE	FALSE	FALSE	FALSE
AGGF1		UNMAPPED:AGGF1	7.67444	2.95221	5.06102	2.59956	0.215434	0.574979	none	FALSE	FALSE	FALSE	FALSE
PTER		UNMAPPED:PTER	7.67442	4.19311	2.55598	1.83025	0.215436	0.574979	none	FALSE	FALSE	FALSE	FALSE
ZBTB24		UNMAPPED:ZBTB24	7.67321	3.79788	3.05694	2.02039	0.215575	0.5752	none	FALSE	FALSE	FALSE	FALSE
RPLP0		UNMAPPED:RPLP0	7.67297	2.78467	5.75253	2.75543	0.215602	0.5752	none	FALSE	FALSE	FALSE	FALSE
ITIH1		UNMAPPED:ITIH1	7.67265	4.81415	2.01837	1.59377	0.21564	0.5752	none	FALSE	FALSE	FALSE	FALSE
AOC2		UNMAPPED:AOC2	7.67265	2.80058	5.67913	2.73966	0.21564	0.5752	none	FALSE	FALSE	FALSE	FALSE
PPAPDC3		UNMAPPED:PPAPDC3	7.67191	3.58891	3.40051	2.13767	0.215725	0.575344	none	FALSE	FALSE	FALSE	FALSE
RRM2B		UNMAPPED:RRM2B	7.67159	2.93762	5.11137	2.6115	0.215762	0.575344	none	FALSE	FALSE	FALSE	FALSE
APOBEC3A		UNMAPPED:APOBEC3A	7.6714	3.24499	4.14823	2.36408	0.215784	0.575344	none	FALSE	FALSE	FALSE	FALSE
TRO		UNMAPPED:TRO	7.6704	3.81496	3.02953	2.01061	0.215899	0.575462	none	FALSE	FALSE	FALSE	FALSE
RELL1		UNMAPPED:RELL1	7.67039	2.68224	6.25862	2.8597	0.2159	0.575462	none	FALSE	FALSE	FALSE	FALSE
HSD17B8		UNMAPPED:HSD17B8	7.67023	3.74502	3.13565	2.04811	0.215919	0.575462	none	FALSE	FALSE	FALSE	FALSE
ELF5		UNMAPPED:ELF5	7.66899	2.63678	6.50821	2.90847	0.216062	0.575763	none	FALSE	FALSE	FALSE	FALSE
MARK1		UNMAPPED:MARK1	7.66827	2.93396	5.12037	2.61362	0.216145	0.575832	none	FALSE	FALSE	FALSE	FALSE
ANKRD40		UNMAPPED:ANKRD40	7.66824	2.75551	5.88221	2.78287	0.216148	0.575832	none	FALSE	FALSE	FALSE	FALSE
TJAP1		UNMAPPED:TJAP1	7.66795	3.33869	3.91331	2.2967	0.216181	0.57584	none	FALSE	FALSE	FALSE	FALSE
PSMD6		UNMAPPED:PSMD6	7.66745	3.38619	3.80431	2.26433	0.216239	0.575912	none	FALSE	FALSE	FALSE	FALSE
NFE2L3		UNMAPPED:NFE2L3	7.66625	3.14333	4.42228	2.4389	0.216377	0.576068	none	FALSE	FALSE	FALSE	FALSE
KIAA0922		UNMAPPED:KIAA0922	7.66606	3.43822	3.69023	2.22966	0.2164	0.576068	none	FALSE	FALSE	FALSE	FALSE
OR52I1		UNMAPPED:OR52I1	7.66603	2.91311	5.19695	2.63156	0.216403	0.576068	none	FALSE	FALSE	FALSE	FALSE
ZNF395		UNMAPPED:ZNF395	7.6659	3.15466	4.38902	2.43002	0.216418	0.576068	none	FALSE	FALSE	FALSE	FALSE
ST6GAL2		UNMAPPED:ST6GAL2	7.66559	2.97508	4.96531	2.5766	0.216454	0.576085	none	FALSE	FALSE	FALSE	FALSE
OR52N4		UNMAPPED:OR52N4	7.66527	3.45755	3.64915	2.21697	0.216492	0.576103	none	FALSE	FALSE	FALSE	FALSE
MEIKIN		UNMAPPED:MEIKIN	7.66489	2.67124	6.30766	2.86941	0.216535	0.576137	none	FALSE	FALSE	FALSE	FALSE
IFITM1		UNMAPPED:IFITM1	7.66458	3.41953	3.72861	2.24141	0.21657	0.576152	none	FALSE	FALSE	FALSE	FALSE
PEF1		UNMAPPED:PEF1	7.66411	3.43634	3.69236	2.23031	0.216626	0.576219	none	FALSE	FALSE	FALSE	FALSE
MYL1		UNMAPPED:MYL1	7.66355	3.05602	4.6871	2.50769	0.216689	0.576307	none	FALSE	FALSE	FALSE	FALSE
MRPL30		UNMAPPED:MRPL30	7.66329	3.33584	3.91523	2.29726	0.216719	0.576307	none	FALSE	FALSE	FALSE	FALSE
OR10T2		UNMAPPED:OR10T2	7.66276	3.06579	4.65466	2.49944	0.216781	0.576391	none	FALSE	FALSE	FALSE	FALSE
PPP2CB		UNMAPPED:PPP2CB	7.66229	3.06525	4.65579	2.49973	0.216835	0.576454	none	FALSE	FALSE	FALSE	FALSE
RNF167		UNMAPPED:RNF167	7.66104	3.39437	3.77991	2.25698	0.21698	0.576712	none	FALSE	FALSE	FALSE	FALSE
ZFPL1		UNMAPPED:ZFPL1	7.66093	3.67403	3.24322	2.08516	0.216992	0.576712	none	FALSE	FALSE	FALSE	FALSE
C6orf223		UNMAPPED:C6orf223	7.65968	3.02256	4.79243	2.53417	0.217138	0.577018	none	FALSE	FALSE	FALSE	FALSE
LIPG		UNMAPPED:LIPG	7.65926	3.20319	4.24569	2.39113	0.217186	0.57705	none	FALSE	FALSE	FALSE	FALSE
SGCB		UNMAPPED:SGCB	7.65901	5.55203	1.60178	1.3795	0.217216	0.57705	none	FALSE	FALSE	FALSE	FALSE
PFKM		UNMAPPED:PFKM	7.65858	4.08982	2.66191	1.8726	0.217265	0.57705	none	FALSE	FALSE	FALSE	FALSE
SEL1L3		UNMAPPED:SEL1L3	7.65825	2.84987	5.44077	2.68723	0.217302	0.57705	none	FALSE	FALSE	FALSE	FALSE
C6orf89		UNMAPPED:C6orf89	7.65821	3.02567	4.78005	2.53108	0.217307	0.57705	none	FALSE	FALSE	FALSE	FALSE
PRC1		UNMAPPED:PRC1	7.65764	3.04138	4.72715	2.51782	0.217373	0.57705	none	FALSE	FALSE	FALSE	FALSE
TMC7		UNMAPPED:TMC7	7.65691	3.92836	2.86143	1.94914	0.217457	0.57705	none	FALSE	FALSE	FALSE	FALSE
C3orf56		UNMAPPED:C3orf56	7.65615	3.46705	3.62118	2.20826	0.217546	0.57705	none	FALSE	FALSE	FALSE	FALSE
TMEM247		UNMAPPED:TMEM247	7.65584	3.25264	4.11143	2.35373	0.217582	0.57705	none	FALSE	FALSE	FALSE	FALSE
C17orf49		UNMAPPED:C17orf49	7.65578	2.56496	6.91591	2.98476	0.217588	0.57705	none	FALSE	FALSE	FALSE	FALSE
C14orf1		UNMAPPED:C14orf1	7.65576	3.49517	3.56427	2.19038	0.21759	0.57705	none	FALSE	FALSE	FALSE	FALSE
SLC50A1		UNMAPPED:SLC50A1	7.6555	3.43465	3.68777	2.2289	0.217621	0.57705	none	FALSE	FALSE	FALSE	FALSE
CEP295		UNMAPPED:CEP295	7.65534	3.77952	3.07128	2.02548	0.217639	0.57705	none	FALSE	FALSE	FALSE	FALSE
RHNO1		UNMAPPED:RHNO1	7.65521	3.8143	3.01939	2.00698	0.217654	0.57705	none	FALSE	FALSE	FALSE	FALSE
WDR27		UNMAPPED:WDR27	7.6551	3.44949	3.65635	2.2192	0.217667	0.57705	none	FALSE	FALSE	FALSE	FALSE
MUC3A		UNMAPPED:MUC3A	7.65476	3.17103	4.32938	2.41397	0.217706	0.57705	none	FALSE	FALSE	FALSE	FALSE
WDR25		UNMAPPED:WDR25	7.65449	3.02235	4.78624	2.53263	0.217738	0.57705	none	FALSE	FALSE	FALSE	FALSE
NPPC		UNMAPPED:NPPC	7.65437	3.48892	3.57542	2.19391	0.217751	0.57705	none	FALSE	FALSE	FALSE	FALSE
APOBEC4		UNMAPPED:APOBEC4	7.65436	2.84526	5.45408	2.69021	0.217753	0.57705	none	FALSE	FALSE	FALSE	FALSE
FAM131A		UNMAPPED:FAM131A	7.65416	5.31347	1.71419	1.44052	0.217776	0.57705	none	FALSE	FALSE	FALSE	FALSE
POLE4		UNMAPPED:POLE4	7.65408	3.60818	3.3509	2.12131	0.217785	0.57705	none	FALSE	FALSE	FALSE	FALSE
ZNF227		UNMAPPED:ZNF227	7.65317	2.96307	4.99122	2.58285	0.217891	0.577142	none	FALSE	FALSE	FALSE	FALSE
CCER2		UNMAPPED:CCER2	7.65314	3.01299	4.81609	2.54005	0.217894	0.577142	none	FALSE	FALSE	FALSE	FALSE
EVA1C		UNMAPPED:EVA1C	7.653	3.28893	4.01724	2.32689	0.21791	0.577142	none	FALSE	FALSE	FALSE	FALSE
GS1-259H13.2		UNMAPPED:GS1-259H13.2	7.65253	3.34747	3.87724	2.28606	0.217965	0.57715	none	FALSE	FALSE	FALSE	FALSE
LTC4S		UNMAPPED:LTC4S	7.65245	2.81223	5.59391	2.72113	0.217974	0.57715	none	FALSE	FALSE	FALSE	FALSE
TEAD2		UNMAPPED:TEAD2	7.65214	2.57814	6.825	2.96809	0.21801	0.577164	none	FALSE	FALSE	FALSE	FALSE
RABL2A		UNMAPPED:RABL2A	7.65111	2.98886	4.89656	2.55987	0.218129	0.5774	none	FALSE	FALSE	FALSE	FALSE
TRMT11		UNMAPPED:TRMT11	7.65072	3.52903	3.49381	2.16794	0.218174	0.577405	none	FALSE	FALSE	FALSE	FALSE
CTH		UNMAPPED:CTH	7.65008	3.12039	4.4704	2.45165	0.218248	0.577405	none	FALSE	FALSE	FALSE	FALSE
DOK3		UNMAPPED:DOK3	7.65007	4.05426	2.69845	1.88692	0.21825	0.577405	none	FALSE	FALSE	FALSE	FALSE
RPL30		UNMAPPED:RPL30	7.65005	2.95627	5.01155	2.58774	0.218252	0.577405	none	FALSE	FALSE	FALSE	FALSE
PF4		UNMAPPED:PF4	7.6497	3.38759	3.78379	2.25815	0.218292	0.577432	none	FALSE	FALSE	FALSE	FALSE
DUSP18		UNMAPPED:DUSP18	7.64933	3.68654	3.21326	2.07494	0.218335	0.577466	none	FALSE	FALSE	FALSE	FALSE
DCX		UNMAPPED:DCX	7.64876	3.24021	4.13575	2.36058	0.218402	0.577562	none	FALSE	FALSE	FALSE	FALSE
SRSF12		UNMAPPED:SRSF12	7.64803	3.68934	3.20764	2.07301	0.218486	0.577705	none	FALSE	FALSE	FALSE	FALSE
NHLH2		UNMAPPED:NHLH2	7.6473	3.06642	4.63293	2.49389	0.218571	0.577762	none	FALSE	FALSE	FALSE	FALSE
IFNK		UNMAPPED:IFNK	7.64717	3.22723	4.16789	2.36957	0.218587	0.577762	none	FALSE	FALSE	FALSE	FALSE
HDC		UNMAPPED:HDC	7.6468	3.42382	3.70246	2.23342	0.218629	0.577762	none	FALSE	FALSE	FALSE	FALSE
EXOSC3		UNMAPPED:EXOSC3	7.64627	3.26935	4.05872	2.33877	0.218691	0.577762	none	FALSE	FALSE	FALSE	FALSE
SEMA3D		UNMAPPED:SEMA3D	7.6461	3.70195	3.18556	2.06542	0.218711	0.577762	none	FALSE	FALSE	FALSE	FALSE
ACBD7		UNMAPPED:ACBD7	7.64598	3.46551	3.61492	2.20631	0.218724	0.577762	none	FALSE	FALSE	FALSE	FALSE
AKAP9		UNMAPPED:AKAP9	7.64589	4.41317	2.32307	1.73252	0.218735	0.577762	none	FALSE	FALSE	FALSE	FALSE
NUDCD3		UNMAPPED:NUDCD3	7.64576	3.22764	4.16526	2.36884	0.21875	0.577762	none	FALSE	FALSE	FALSE	FALSE
UCN3		UNMAPPED:UCN3	7.64542	2.88093	5.29326	2.65381	0.21879	0.577788	none	FALSE	FALSE	FALSE	FALSE
KRTAP7-1		UNMAPPED:KRTAP7-1	7.64437	3.09695	4.53412	2.46835	0.218913	0.577977	none	FALSE	FALSE	FALSE	FALSE
AHSP		UNMAPPED:AHSP	7.64428	2.93995	5.06347	2.60014	0.218922	0.577977	none	FALSE	FALSE	FALSE	FALSE
PLSCR1		UNMAPPED:PLSCR1	7.6438	4.36986	2.36174	1.74921	0.218979	0.578046	none	FALSE	FALSE	FALSE	FALSE
EML6		UNMAPPED:EML6	7.64315	3.91118	2.87495	1.95418	0.219055	0.578166	none	FALSE	FALSE	FALSE	FALSE
KCNJ5		UNMAPPED:KCNJ5	7.64099	7.04458	1.12088	1.08466	0.219305	0.57863	none	FALSE	FALSE	FALSE	FALSE
STXBP5		UNMAPPED:STXBP5	7.64094	3.48005	3.58092	2.19564	0.219311	0.57863	none	FALSE	FALSE	FALSE	FALSE
UNC13B		UNMAPPED:UNC13B	7.64086	2.61047	6.60529	2.927	0.219321	0.57863	none	FALSE	FALSE	FALSE	FALSE
HABP2		UNMAPPED:HABP2	7.63972	2.99182	4.87072	2.55354	0.219454	0.578673	none	FALSE	FALSE	FALSE	FALSE
ABHD17B		UNMAPPED:ABHD17B	7.6397	2.96539	4.96404	2.57629	0.219456	0.578673	none	FALSE	FALSE	FALSE	FALSE
C15orf53		UNMAPPED:C15orf53	7.6393	3.07892	4.58348	2.48116	0.219503	0.578673	none	FALSE	FALSE	FALSE	FALSE
AKNA		UNMAPPED:AKNA	7.63919	3.74014	3.11956	2.04249	0.219515	0.578673	none	FALSE	FALSE	FALSE	FALSE
GMEB2		UNMAPPED:GMEB2	7.63901	3.26863	4.05275	2.33707	0.219537	0.578673	none	FALSE	FALSE	FALSE	FALSE
CLEC18A		UNMAPPED:CLEC18A	7.63886	5.57625	1.58451	1.36989	0.219554	0.578673	none	FALSE	FALSE	FALSE	FALSE
ZNF90		UNMAPPED:ZNF90	7.63877	3.03867	4.71143	2.51385	0.219564	0.578673	none	FALSE	FALSE	FALSE	FALSE
HEATR3		UNMAPPED:HEATR3	7.63863	3.22104	4.17473	2.37148	0.21958	0.578673	none	FALSE	FALSE	FALSE	FALSE
NEUROG3		UNMAPPED:NEUROG3	7.63733	3.0922	4.53993	2.46987	0.219732	0.57888	none	FALSE	FALSE	FALSE	FALSE
TET3		UNMAPPED:TET3	7.63697	3.54245	3.45629	2.15584	0.219774	0.57888	none	FALSE	FALSE	FALSE	FALSE
PSD		UNMAPPED:PSD	7.63695	5.80333	1.48968	1.31596	0.219776	0.57888	none	FALSE	FALSE	FALSE	FALSE
NINJ2		UNMAPPED:NINJ2	7.63692	3.57251	3.40057	2.13769	0.21978	0.57888	none	FALSE	FALSE	FALSE	FALSE
WNT10B		UNMAPPED:WNT10B	7.63577	4.10162	2.63422	1.86165	0.219914	0.579016	none	FALSE	FALSE	FALSE	FALSE
CRIP3		UNMAPPED:CRIP3	7.63566	5.43966	1.6458	1.4037	0.219927	0.579016	none	FALSE	FALSE	FALSE	FALSE
FGF14		UNMAPPED:FGF14	7.63553	3.21064	4.19888	2.3782	0.219942	0.579016	none	FALSE	FALSE	FALSE	FALSE
GABBR1		UNMAPPED:GABBR1	7.6354	3.42218	3.69509	2.23115	0.219958	0.579016	none	FALSE	FALSE	FALSE	FALSE
IL10RB		UNMAPPED:IL10RB	7.6351	3.53484	3.46901	2.15995	0.219993	0.579016	none	FALSE	FALSE	FALSE	FALSE
KIAA0513		UNMAPPED:KIAA0513	7.63473	2.89467	5.22256	2.63751	0.220037	0.579016	none	FALSE	FALSE	FALSE	FALSE
NOXA1		UNMAPPED:NOXA1	7.63466	2.70801	6.05814	2.81929	0.220044	0.579016	none	FALSE	FALSE	FALSE	FALSE
DCAF15		UNMAPPED:DCAF15	7.63308	2.60195	6.64015	2.9336	0.220229	0.579266	none	FALSE	FALSE	FALSE	FALSE
CLDN9		UNMAPPED:CLDN9	7.63293	3.36408	3.81972	2.26895	0.220247	0.579266	none	FALSE	FALSE	FALSE	FALSE
NUDT14		UNMAPPED:NUDT14	7.63291	3.62854	3.29773	2.10357	0.220249	0.579266	none	FALSE	FALSE	FALSE	FALSE
PPIP5K1		UNMAPPED:PPIP5K1	7.63281	3.04927	4.66927	2.50316	0.220261	0.579266	none	FALSE	FALSE	FALSE	FALSE
SRPK1		UNMAPPED:SRPK1	7.63209	3.5748	3.39227	2.13497	0.220346	0.579307	none	FALSE	FALSE	FALSE	FALSE
STAM2		UNMAPPED:STAM2	7.63206	3.10566	4.49254	2.45747	0.220349	0.579307	none	FALSE	FALSE	FALSE	FALSE
ITGA11		UNMAPPED:ITGA11	7.6319	3.13934	4.39286	2.43105	0.220367	0.579307	none	FALSE	FALSE	FALSE	FALSE
RBPJL		UNMAPPED:RBPJL	7.63133	3.6133	3.32294	2.11201	0.220435	0.579327	none	FALSE	FALSE	FALSE	FALSE
ABCC1		UNMAPPED:ABCC1	7.63132	4.80115	2.0094	1.58948	0.220436	0.579327	none	FALSE	FALSE	FALSE	FALSE
CHUK		UNMAPPED:CHUK	7.63084	3.15667	4.34197	2.41737	0.220491	0.579386	none	FALSE	FALSE	FALSE	FALSE
KRTAP19-4		UNMAPPED:KRTAP19-4	7.63061	3.14742	4.36805	2.4244	0.220519	0.579386	none	FALSE	FALSE	FALSE	FALSE
PCDHB9		UNMAPPED:PCDHB9	7.62965	3.42843	3.67643	2.22541	0.220631	0.579567	none	FALSE	FALSE	FALSE	FALSE
HIVEP2		UNMAPPED:HIVEP2	7.6293	4.11276	2.6176	1.85503	0.220672	0.579567	none	FALSE	FALSE	FALSE	FALSE
CHMP4A		UNMAPPED:CHMP4A	7.62923	3.06297	4.62087	2.49079	0.220679	0.579567	none	FALSE	FALSE	FALSE	FALSE
MRPS5		UNMAPPED:MRPS5	7.6287	3.00996	4.7937	2.53449	0.220741	0.579568	none	FALSE	FALSE	FALSE	FALSE
EPRS		UNMAPPED:EPRS	7.62864	2.97612	4.91053	2.56329	0.220748	0.579568	none	FALSE	FALSE	FALSE	FALSE
MUC1		UNMAPPED:MUC1	7.62844	4.96205	1.90262	1.53736	0.220771	0.579568	none	FALSE	FALSE	FALSE	FALSE
ERGIC2		UNMAPPED:ERGIC2	7.62818	2.76513	5.76788	2.7587	0.220801	0.579568	none	FALSE	FALSE	FALSE	FALSE
CYP2J2		UNMAPPED:CYP2J2	7.62782	3.90637	2.87088	1.95266	0.220844	0.579601	none	FALSE	FALSE	FALSE	FALSE
JPH4		UNMAPPED:JPH4	7.62665	2.93408	5.06006	2.59933	0.220981	0.579877	none	FALSE	FALSE	FALSE	FALSE
CLDN17		UNMAPPED:CLDN17	7.6264	3.98285	2.77064	1.91481	0.22101	0.579877	none	FALSE	FALSE	FALSE	FALSE
OR2AT4		UNMAPPED:OR2AT4	7.62609	2.85861	5.35444	2.66777	0.221046	0.579892	none	FALSE	FALSE	FALSE	FALSE
SLC25A27		UNMAPPED:SLC25A27	7.62522	3.38154	3.77318	2.25495	0.221148	0.580022	none	FALSE	FALSE	FALSE	FALSE
WSB2		UNMAPPED:WSB2	7.62515	3.49268	3.54154	2.18318	0.221156	0.580022	none	FALSE	FALSE	FALSE	FALSE
PPP1R11		UNMAPPED:PPP1R11	7.62455	3.27189	4.02916	2.33032	0.221227	0.580077	none	FALSE	FALSE	FALSE	FALSE
SCRT2		UNMAPPED:SCRT2	7.62445	3.23702	4.11733	2.35539	0.221238	0.580077	none	FALSE	FALSE	FALSE	FALSE
HS3ST5		UNMAPPED:HS3ST5	7.62381	3.33392	3.87953	2.28674	0.221314	0.580129	none	FALSE	FALSE	FALSE	FALSE
SOX18		UNMAPPED:SOX18	7.62371	3.90616	2.86835	1.95172	0.221325	0.580129	none	FALSE	FALSE	FALSE	FALSE
RAB17		UNMAPPED:RAB17	7.6235	3.18127	4.26478	2.39637	0.221349	0.580129	none	FALSE	FALSE	FALSE	FALSE
ZSWIM2		UNMAPPED:ZSWIM2	7.62286	3.5285	3.4703	2.16037	0.221424	0.580247	none	FALSE	FALSE	FALSE	FALSE
HLA-DMA		UNMAPPED:HLA-DMA	7.62177	3.52372	3.47842	2.16299	0.221552	0.580381	none	FALSE	FALSE	FALSE	FALSE
ZNF180		UNMAPPED:ZNF180	7.62153	3.11706	4.44564	2.4451	0.221581	0.580381	none	FALSE	FALSE	FALSE	FALSE
DOCK11		UNMAPPED:DOCK11	7.62123	3.833	2.96774	1.98832	0.221616	0.580381	none	FALSE	FALSE	FALSE	FALSE
SPATA33		UNMAPPED:SPATA33	7.62109	4.41249	2.31076	1.72716	0.221632	0.580381	none	FALSE	FALSE	FALSE	FALSE
SLC24A1		UNMAPPED:SLC24A1	7.6206	2.97818	4.89222	2.55881	0.221689	0.580381	none	FALSE	FALSE	FALSE	FALSE
PIP5KL1		UNMAPPED:PIP5KL1	7.62027	3.32802	3.88965	2.28973	0.221728	0.580381	none	FALSE	FALSE	FALSE	FALSE
SNCAIP		UNMAPPED:SNCAIP	7.62025	3.57713	3.37799	2.13027	0.22173	0.580381	none	FALSE	FALSE	FALSE	FALSE
SPATA2		UNMAPPED:SPATA2	7.62014	2.79949	5.59777	2.72198	0.221742	0.580381	none	FALSE	FALSE	FALSE	FALSE
EXOSC9		UNMAPPED:EXOSC9	7.62009	3.36176	3.8122	2.2667	0.221749	0.580381	none	FALSE	FALSE	FALSE	FALSE
CCIN		UNMAPPED:CCIN	7.61931	3.18765	4.2425	2.39026	0.221841	0.5805	none	FALSE	FALSE	FALSE	FALSE
RNF168		UNMAPPED:RNF168	7.61907	3.4499	3.62192	2.20849	0.221869	0.5805	none	FALSE	FALSE	FALSE	FALSE
PIGL		UNMAPPED:PIGL	7.61892	3.04334	4.67048	2.50347	0.221886	0.5805	none	FALSE	FALSE	FALSE	FALSE
CEACAM20		UNMAPPED:CEACAM20	7.61845	2.96658	4.93024	2.56809	0.221942	0.580566	none	FALSE	FALSE	FALSE	FALSE
MYO1B		UNMAPPED:MYO1B	7.61782	3.06169	4.61043	2.48811	0.222016	0.58066	none	FALSE	FALSE	FALSE	FALSE
REG4		UNMAPPED:REG4	7.61744	3.45427	3.61145	2.20522	0.222061	0.58066	none	FALSE	FALSE	FALSE	FALSE
OSBPL10		UNMAPPED:OSBPL10	7.61705	2.69714	6.08182	2.82412	0.222107	0.58066	none	FALSE	FALSE	FALSE	FALSE
XYLT2		UNMAPPED:XYLT2	7.61695	3.11015	4.46061	2.44906	0.222118	0.58066	none	FALSE	FALSE	FALSE	FALSE
CLVS2		UNMAPPED:CLVS2	7.61624	3.38199	3.76342	2.252	0.222201	0.58066	none	FALSE	FALSE	FALSE	FALSE
EXOSC1		UNMAPPED:EXOSC1	7.61605	3.22308	4.14429	2.36297	0.222224	0.58066	none	FALSE	FALSE	FALSE	FALSE
EQTN		UNMAPPED:EQTN	7.61598	3.19669	4.21424	2.38246	0.222231	0.58066	none	FALSE	FALSE	FALSE	FALSE
REG3A		UNMAPPED:REG3A	7.61595	3.02049	4.74151	2.52143	0.222235	0.58066	none	FALSE	FALSE	FALSE	FALSE
SLCO1B7		UNMAPPED:SLCO1B7	7.61542	3.53634	3.44898	2.15348	0.222297	0.58066	none	FALSE	FALSE	FALSE	FALSE
FZD1		UNMAPPED:FZD1	7.61502	3.27273	4.01695	2.32681	0.222344	0.58066	none	FALSE	FALSE	FALSE	FALSE
OR1S1		UNMAPPED:OR1S1	7.61494	3.61371	3.30865	2.10724	0.222353	0.58066	none	FALSE	FALSE	FALSE	FALSE
TMED2		UNMAPPED:TMED2	7.61488	2.82959	5.45832	2.69116	0.22236	0.58066	none	FALSE	FALSE	FALSE	FALSE
TMEM256		UNMAPPED:TMEM256	7.61477	4.10612	2.61624	1.85449	0.222373	0.58066	none	FALSE	FALSE	FALSE	FALSE
COQ10B		UNMAPPED:COQ10B	7.61424	3.43524	3.64767	2.21651	0.222436	0.580744	none	FALSE	FALSE	FALSE	FALSE
KLC4		UNMAPPED:KLC4	7.61339	3.80328	3.00498	2.00179	0.222536	0.580925	none	FALSE	FALSE	FALSE	FALSE
NRBP1		UNMAPPED:NRBP1	7.61293	3.04201	4.66707	2.5026	0.222589	0.580985	none	FALSE	FALSE	FALSE	FALSE
NKX6-3		UNMAPPED:NKX6-3	7.61162	3.63024	3.27737	2.09672	0.222744	0.581199	none	FALSE	FALSE	FALSE	FALSE
RPS14		UNMAPPED:RPS14	7.61152	3.75808	3.07098	2.02538	0.222755	0.581199	none	FALSE	FALSE	FALSE	FALSE
CES5A		UNMAPPED:CES5A	7.61129	3.11443	4.44104	2.44388	0.222781	0.581199	none	FALSE	FALSE	FALSE	FALSE
TNIP2		UNMAPPED:TNIP2	7.61119	3.33607	3.86177	2.28148	0.222793	0.581199	none	FALSE	FALSE	FALSE	FALSE
CADM4		UNMAPPED:CADM4	7.61068	3.55786	3.40493	2.13912	0.222853	0.581255	none	FALSE	FALSE	FALSE	FALSE
TNNT1		UNMAPPED:TNNT1	7.61049	3.62896	3.27865	2.09716	0.222875	0.581255	none	FALSE	FALSE	FALSE	FALSE
RTCB		UNMAPPED:RTCB	7.61002	4.26934	2.44017	1.78248	0.222932	0.58132	none	FALSE	FALSE	FALSE	FALSE
A3GALT2		UNMAPPED:A3GALT2	7.60943	3.38984	3.73964	2.24478	0.223	0.58132	none	FALSE	FALSE	FALSE	FALSE
AK9		UNMAPPED:AK9	7.60921	3.36469	3.79486	2.26149	0.223027	0.58132	none	FALSE	FALSE	FALSE	FALSE
SRL		UNMAPPED:SRL	7.60897	4.04683	2.68134	1.88023	0.223055	0.58132	none	FALSE	FALSE	FALSE	FALSE
TTC7A		UNMAPPED:TTC7A	7.60878	2.93982	5.0134	2.58818	0.223078	0.58132	none	FALSE	FALSE	FALSE	FALSE
GRWD1		UNMAPPED:GRWD1	7.60873	3.45278	3.60645	2.20366	0.223083	0.58132	none	FALSE	FALSE	FALSE	FALSE
C6orf229		UNMAPPED:C6orf229	7.60807	2.98394	4.85503	2.54968	0.223161	0.581382	none	FALSE	FALSE	FALSE	FALSE
PMF1		UNMAPPED:PMF1	7.60777	3.88181	2.89021	1.95985	0.223196	0.581382	none	FALSE	FALSE	FALSE	FALSE
CPPED1		UNMAPPED:CPPED1	7.60775	2.73199	5.8909	2.78469	0.223198	0.581382	none	FALSE	FALSE	FALSE	FALSE
KRTAP15-1		UNMAPPED:KRTAP15-1	7.6074	3.00324	4.788	2.53307	0.223239	0.581409	none	FALSE	FALSE	FALSE	FALSE
C2orf66		UNMAPPED:C2orf66	7.60658	3.24981	4.06522	2.34062	0.223336	0.581507	none	FALSE	FALSE	FALSE	FALSE
MRPL16		UNMAPPED:MRPL16	7.60657	4.16554	2.5457	1.82607	0.223338	0.581507	none	FALSE	FALSE	FALSE	FALSE
FZD3		UNMAPPED:FZD3	7.60629	2.87524	5.2569	2.64545	0.22337	0.581513	none	FALSE	FALSE	FALSE	FALSE
IRF2BPL		UNMAPPED:IRF2BPL	7.60516	3.9618	2.78324	1.91962	0.223504	0.581668	none	FALSE	FALSE	FALSE	FALSE
GAA		UNMAPPED:GAA	7.60481	2.71481	5.97036	2.80123	0.223546	0.581668	none	FALSE	FALSE	FALSE	FALSE
STK32B		UNMAPPED:STK32B	7.60476	3.30082	3.93791	2.3039	0.223551	0.581668	none	FALSE	FALSE	FALSE	FALSE
PPIH		UNMAPPED:PPIH	7.60476	3.17194	4.26892	2.39751	0.223552	0.581668	none	FALSE	FALSE	FALSE	FALSE
NDUFAF7		UNMAPPED:NDUFAF7	7.60384	5.83884	1.4662	1.30229	0.223659	0.581867	none	FALSE	FALSE	FALSE	FALSE
OR52W1		UNMAPPED:OR52W1	7.60349	3.77051	3.04619	2.01657	0.2237	0.581895	none	FALSE	FALSE	FALSE	FALSE
TSPAN8		UNMAPPED:TSPAN8	7.60195	3.39281	3.72595	2.2406	0.223883	0.58229	none	FALSE	FALSE	FALSE	FALSE
P3H2		UNMAPPED:P3H2	7.60157	2.88337	5.21755	2.63635	0.223927	0.582326	none	FALSE	FALSE	FALSE	FALSE
SFT2D3		UNMAPPED:SFT2D3	7.60051	3.92834	2.82322	1.93479	0.224052	0.582507	none	FALSE	FALSE	FALSE	FALSE
SLU7		UNMAPPED:SLU7	7.60046	2.83024	5.4328	2.68545	0.224057	0.582507	none	FALSE	FALSE	FALSE	FALSE
FGF11		UNMAPPED:FGF11	7.59982	5.27209	1.71607	1.44152	0.224133	0.582582	none	FALSE	FALSE	FALSE	FALSE
RBBP4		UNMAPPED:RBBP4	7.5997	2.88131	5.22289	2.63758	0.224147	0.582582	none	FALSE	FALSE	FALSE	FALSE
EZH1		UNMAPPED:EZH1	7.59905	2.76788	5.70593	2.74544	0.224224	0.582671	none	FALSE	FALSE	FALSE	FALSE
TMED5		UNMAPPED:TMED5	7.59889	3.85047	2.92719	1.9735	0.224243	0.582671	none	FALSE	FALSE	FALSE	FALSE
G6PC2		UNMAPPED:G6PC2	7.59811	3.35578	3.80382	2.26418	0.224335	0.582825	none	FALSE	FALSE	FALSE	FALSE
GJB2		UNMAPPED:GJB2	7.59774	4.12893	2.58041	1.84012	0.224378	0.582825	none	FALSE	FALSE	FALSE	FALSE
HDHD3		UNMAPPED:HDHD3	7.59761	4.17846	2.52661	1.81828	0.224394	0.582825	none	FALSE	FALSE	FALSE	FALSE
YME1L1		UNMAPPED:YME1L1	7.59645	3.59889	3.31923	2.11078	0.224532	0.583105	none	FALSE	FALSE	FALSE	FALSE
NPC1L1		UNMAPPED:NPC1L1	7.59548	3.68865	3.1674	2.05915	0.224646	0.583322	none	FALSE	FALSE	FALSE	FALSE
MTERF3		UNMAPPED:MTERF3	7.5946	3.66807	3.2002	2.07046	0.22475	0.58334	none	FALSE	FALSE	FALSE	FALSE
BCL7A		UNMAPPED:BCL7A	7.59436	3.16466	4.27707	2.39974	0.224779	0.58334	none	FALSE	FALSE	FALSE	FALSE
NEFH		UNMAPPED:NEFH	7.59409	3.32025	3.88109	2.2872	0.224811	0.58334	none	FALSE	FALSE	FALSE	FALSE
RASA1		UNMAPPED:RASA1	7.59347	2.91704	5.07609	2.60314	0.224884	0.58334	none	FALSE	FALSE	FALSE	FALSE
MMP7		UNMAPPED:MMP7	7.59335	3.26837	4.00469	2.32328	0.224899	0.58334	none	FALSE	FALSE	FALSE	FALSE
TSSK3		UNMAPPED:TSSK3	7.59292	3.66841	3.19832	2.06981	0.224949	0.58334	none	FALSE	FALSE	FALSE	FALSE
NR2E1		UNMAPPED:NR2E1	7.59291	3.11484	4.41759	2.43765	0.224951	0.58334	none	FALSE	FALSE	FALSE	FALSE
OGFOD3		UNMAPPED:OGFOD3	7.59276	3.14172	4.33969	2.41676	0.224968	0.58334	none	FALSE	FALSE	FALSE	FALSE
SEC24A		UNMAPPED:SEC24A	7.59273	3.13619	4.35544	2.421	0.224972	0.58334	none	FALSE	FALSE	FALSE	FALSE
LOC731631		UNMAPPED:LOC731631	7.5925	3.10429	4.44832	2.44581	0.225	0.58334	none	FALSE	FALSE	FALSE	FALSE
C16orf95		UNMAPPED:C16orf95	7.5924	3.86505	2.90243	1.96437	0.225011	0.58334	none	FALSE	FALSE	FALSE	FALSE
AADAC		UNMAPPED:AADAC	7.59233	4.10418	2.60476	1.8499	0.22502	0.58334	none	FALSE	FALSE	FALSE	FALSE
METTL1		UNMAPPED:METTL1	7.59163	3.30944	3.9039	2.29393	0.225103	0.583383	none	FALSE	FALSE	FALSE	FALSE
LOC100130520		UNMAPPED:LOC100130520	7.59151	3.33644	3.8411	2.27534	0.225117	0.583383	none	FALSE	FALSE	FALSE	FALSE
FUCA1		UNMAPPED:FUCA1	7.59141	3.7048	3.13841	2.04908	0.225128	0.583383	none	FALSE	FALSE	FALSE	FALSE
TTC8		UNMAPPED:TTC8	7.59089	2.76504	5.70532	2.74531	0.22519	0.583465	none	FALSE	FALSE	FALSE	FALSE
CDKL2		UNMAPPED:CDKL2	7.58807	2.9847	4.82526	2.54232	0.225525	0.584223	none	FALSE	FALSE	FALSE	FALSE
NUP153		UNMAPPED:NUP153	7.58747	3.415	3.66477	2.22181	0.225596	0.584223	none	FALSE	FALSE	FALSE	FALSE
DCDC2		UNMAPPED:DCDC2	7.58744	3.91476	2.83217	1.93816	0.2256	0.584223	none	FALSE	FALSE	FALSE	FALSE
ZC3H14		UNMAPPED:ZC3H14	7.58739	2.73164	5.8571	2.7776	0.225605	0.584223	none	FALSE	FALSE	FALSE	FALSE
WDR77		UNMAPPED:WDR77	7.58623	3.03609	4.65172	2.49869	0.225743	0.5845	none	FALSE	FALSE	FALSE	FALSE
ZHX1		UNMAPPED:ZHX1	7.58497	3.59553	3.31559	2.10956	0.225893	0.584808	none	FALSE	FALSE	FALSE	FALSE
KRT75		UNMAPPED:KRT75	7.58397	3.16997	4.25044	2.39244	0.226013	0.584826	none	FALSE	FALSE	FALSE	FALSE
TIFA		UNMAPPED:TIFA	7.58361	3.03254	4.65978	2.50075	0.226056	0.584826	none	FALSE	FALSE	FALSE	FALSE
PPIF		UNMAPPED:PPIF	7.58341	3.19561	4.18043	2.37307	0.22608	0.584826	none	FALSE	FALSE	FALSE	FALSE
PPP1R1A		UNMAPPED:PPP1R1A	7.58332	2.58121	6.66294	2.9379	0.22609	0.584826	none	FALSE	FALSE	FALSE	FALSE
ALOXE3		UNMAPPED:ALOXE3	7.58288	2.68461	6.08404	2.82457	0.226143	0.584826	none	FALSE	FALSE	FALSE	FALSE
TEX30		UNMAPPED:TEX30	7.58263	2.84685	5.33577	2.66352	0.226172	0.584826	none	FALSE	FALSE	FALSE	FALSE
C15orf65		UNMAPPED:C15orf65	7.58218	2.9961	4.77845	2.53068	0.226225	0.584826	none	FALSE	FALSE	FALSE	FALSE
HIST1H4E		UNMAPPED:HIST1H4E	7.58162	2.95478	4.92119	2.56589	0.226292	0.584826	none	FALSE	FALSE	FALSE	FALSE
MT1E		UNMAPPED:MT1E	7.58158	3.21713	4.12172	2.35663	0.226297	0.584826	none	FALSE	FALSE	FALSE	FALSE
PHF14		UNMAPPED:PHF14	7.58147	2.76233	5.702	2.74459	0.226311	0.584826	none	FALSE	FALSE	FALSE	FALSE
MRM1		UNMAPPED:MRM1	7.58131	3.28278	3.95684	2.30942	0.226328	0.584826	none	FALSE	FALSE	FALSE	FALSE
PPAN-P2RY11		UNMAPPED:PPAN-P2RY11	7.58116	2.94662	4.94978	2.57284	0.226346	0.584826	none	FALSE	FALSE	FALSE	FALSE
VSIG2		UNMAPPED:VSIG2	7.58106	3.46946	3.54753	2.18508	0.226358	0.584826	none	FALSE	FALSE	FALSE	FALSE
FGF19		UNMAPPED:FGF19	7.58093	3.67022	3.18586	2.06552	0.226374	0.584826	none	FALSE	FALSE	FALSE	FALSE
AKT2		UNMAPPED:AKT2	7.58066	3.12061	4.38604	2.42923	0.226407	0.584826	none	FALSE	FALSE	FALSE	FALSE
LONRF2		UNMAPPED:LONRF2	7.58065	4.70981	2.05155	1.60954	0.226407	0.584826	none	FALSE	FALSE	FALSE	FALSE
NMD3		UNMAPPED:NMD3	7.58042	3.06476	4.55356	2.47341	0.226435	0.584826	none	FALSE	FALSE	FALSE	FALSE
QRICH2		UNMAPPED:QRICH2	7.58016	3.15623	4.28406	2.40165	0.226465	0.584826	none	FALSE	FALSE	FALSE	FALSE
MARVELD3		UNMAPPED:MARVELD3	7.57969	3.27861	3.96524	2.31186	0.226522	0.584826	none	FALSE	FALSE	FALSE	FALSE
RNF138		UNMAPPED:RNF138	7.57969	3.00055	4.76013	2.5261	0.226522	0.584826	none	FALSE	FALSE	FALSE	FALSE
TMPRSS7		UNMAPPED:TMPRSS7	7.57903	2.65334	6.24211	2.85641	0.2266	0.584826	none	FALSE	FALSE	FALSE	FALSE
ICOS		UNMAPPED:ICOS	7.5789	2.72455	5.87664	2.7817	0.226615	0.584826	none	FALSE	FALSE	FALSE	FALSE
ADH4		UNMAPPED:ADH4	7.57887	3.768	3.03166	2.01138	0.226619	0.584826	none	FALSE	FALSE	FALSE	FALSE
PSD3		UNMAPPED:PSD3	7.57873	2.98474	4.8125	2.53916	0.226636	0.584826	none	FALSE	FALSE	FALSE	FALSE
RBBP5		UNMAPPED:RBBP5	7.57801	3.11461	4.40036	2.43306	0.226722	0.584898	none	FALSE	FALSE	FALSE	FALSE
C19orf26		UNMAPPED:C19orf26	7.57799	3.86478	2.89272	1.96078	0.226725	0.584898	none	FALSE	FALSE	FALSE	FALSE
GDE1		UNMAPPED:GDE1	7.57714	2.86089	5.27024	2.64852	0.226826	0.58508	none	FALSE	FALSE	FALSE	FALSE
CDK3		UNMAPPED:CDK3	7.57632	3.39416	3.69839	2.23216	0.226924	0.585253	none	FALSE	FALSE	FALSE	FALSE
FAM153A		UNMAPPED:FAM153A	7.57578	3.29585	3.91973	2.29858	0.226988	0.585275	none	FALSE	FALSE	FALSE	FALSE
ATCAY		UNMAPPED:ATCAY	7.57562	3.66099	3.19678	2.06928	0.227007	0.585275	none	FALSE	FALSE	FALSE	FALSE
TAGLN3		UNMAPPED:TAGLN3	7.57548	3.64693	3.21994	2.07722	0.227024	0.585275	none	FALSE	FALSE	FALSE	FALSE
TOP3B		UNMAPPED:TOP3B	7.57495	2.79011	5.56562	2.71493	0.227086	0.585356	none	FALSE	FALSE	FALSE	FALSE
OR2T6		UNMAPPED:OR2T6	7.57342	3.48172	3.51646	2.17519	0.227269	0.58567	none	FALSE	FALSE	FALSE	FALSE
SDE2		UNMAPPED:SDE2	7.57334	2.96644	4.86855	2.553	0.227279	0.58567	none	FALSE	FALSE	FALSE	FALSE
TUBB		UNMAPPED:TUBB	7.57316	3.42061	3.63954	2.21398	0.2273	0.58567	none	FALSE	FALSE	FALSE	FALSE
RPL7A		UNMAPPED:RPL7A	7.57265	4.36424	2.32916	1.73516	0.227362	0.58567	none	FALSE	FALSE	FALSE	FALSE
SRSF3		UNMAPPED:SRSF3	7.57265	3.10021	4.4363	2.44262	0.227362	0.58567	none	FALSE	FALSE	FALSE	FALSE
LRRN4CL		UNMAPPED:LRRN4CL	7.57195	3.59939	3.29804	2.10368	0.227444	0.585804	none	FALSE	FALSE	FALSE	FALSE
PAK4		UNMAPPED:PAK4	7.57112	3.52725	3.42741	2.14646	0.227544	0.585807	none	FALSE	FALSE	FALSE	FALSE
SPTB		UNMAPPED:SPTB	7.57111	3.10942	4.40726	2.4349	0.227544	0.585807	none	FALSE	FALSE	FALSE	FALSE
GABRA5		UNMAPPED:GABRA5	7.5707	3.76542	3.02946	2.01059	0.227594	0.585807	none	FALSE	FALSE	FALSE	FALSE
HNRNPCL1		UNMAPPED:HNRNPCL1	7.57043	3.78969	2.99346	1.99764	0.227626	0.585807	none	FALSE	FALSE	FALSE	FALSE
SPEN		UNMAPPED:SPEN	7.57034	3.64012	3.22718	2.0797	0.227637	0.585807	none	FALSE	FALSE	FALSE	FALSE
LYPD6B		UNMAPPED:LYPD6B	7.57018	3.05159	4.58181	2.48073	0.227656	0.585807	none	FALSE	FALSE	FALSE	FALSE
UBE2H		UNMAPPED:UBE2H	7.57002	3.11573	4.38748	2.42961	0.227675	0.585807	none	FALSE	FALSE	FALSE	FALSE
TCTN1		UNMAPPED:TCTN1	7.56968	4.3837	2.30988	1.72678	0.227715	0.585807	none	FALSE	FALSE	FALSE	FALSE
TRAF7		UNMAPPED:TRAF7	7.56963	3.48453	3.50758	2.17235	0.227722	0.585807	none	FALSE	FALSE	FALSE	FALSE
CHRNA7		UNMAPPED:CHRNA7	7.5693	2.7702	5.64558	2.7324	0.227762	0.585831	none	FALSE	FALSE	FALSE	FALSE
ARSK		UNMAPPED:ARSK	7.56739	3.21148	4.12075	2.35635	0.22799	0.586166	none	FALSE	FALSE	FALSE	FALSE
C10orf55		UNMAPPED:C10orf55	7.56722	3.9119	2.82222	1.93441	0.228009	0.586166	none	FALSE	FALSE	FALSE	FALSE
PADI2		UNMAPPED:PADI2	7.56717	3.32788	3.83619	2.27387	0.228016	0.586166	none	FALSE	FALSE	FALSE	FALSE
EMG1		UNMAPPED:EMG1	7.56713	3.01295	4.70226	2.51153	0.22802	0.586166	none	FALSE	FALSE	FALSE	FALSE
GTF3C6		UNMAPPED:GTF3C6	7.56674	2.8832	5.16638	2.62442	0.228067	0.586166	none	FALSE	FALSE	FALSE	FALSE
RIMS3		UNMAPPED:RIMS3	7.56654	3.06463	4.53656	2.46899	0.228091	0.586166	none	FALSE	FALSE	FALSE	FALSE
PAX8		UNMAPPED:PAX8	7.56633	2.76087	5.68331	2.74056	0.228116	0.586166	none	FALSE	FALSE	FALSE	FALSE
PALMD		UNMAPPED:PALMD	7.56615	3.7522	3.04589	2.01646	0.228138	0.586166	none	FALSE	FALSE	FALSE	FALSE
BLNK		UNMAPPED:BLNK	7.56562	3.08792	4.46441	2.45007	0.2282	0.586248	none	FALSE	FALSE	FALSE	FALSE
KCNS3		UNMAPPED:KCNS3	7.56499	2.82018	5.41943	2.68245	0.228277	0.586278	none	FALSE	FALSE	FALSE	FALSE
TRIM62		UNMAPPED:TRIM62	7.56479	4.2247	2.45961	1.79061	0.228299	0.586278	none	FALSE	FALSE	FALSE	FALSE
CST7		UNMAPPED:CST7	7.56475	2.92969	4.98811	2.5821	0.228304	0.586278	none	FALSE	FALSE	FALSE	FALSE
C17orf96		UNMAPPED:C17orf96	7.56433	3.81569	2.95158	1.98243	0.228355	0.586329	none	FALSE	FALSE	FALSE	FALSE
ATG2B		UNMAPPED:ATG2B	7.56405	3.37913	3.71893	2.23846	0.228388	0.586336	none	FALSE	FALSE	FALSE	FALSE
DNAH12		UNMAPPED:DNAH12	7.56324	3.37233	3.73293	2.24273	0.228485	0.58646	none	FALSE	FALSE	FALSE	FALSE
SHROOM3		UNMAPPED:SHROOM3	7.56313	3.32684	3.8345	2.27337	0.228498	0.58646	none	FALSE	FALSE	FALSE	FALSE
ZNF730		UNMAPPED:ZNF730	7.5624	3.07812	4.49006	2.45682	0.228586	0.586546	none	FALSE	FALSE	FALSE	FALSE
AZU1		UNMAPPED:AZU1	7.56212	2.69574	5.98959	2.80521	0.228619	0.586546	none	FALSE	FALSE	FALSE	FALSE
OR2T1		UNMAPPED:OR2T1	7.56167	2.983	4.79545	2.53492	0.228673	0.586546	none	FALSE	FALSE	FALSE	FALSE
ADRA2A		UNMAPPED:ADRA2A	7.56165	2.74869	5.73187	2.75101	0.228675	0.586546	none	FALSE	FALSE	FALSE	FALSE
RASGEF1C		UNMAPPED:RASGEF1C	7.56152	3.12195	4.35933	2.42205	0.228691	0.586546	none	FALSE	FALSE	FALSE	FALSE
TTC37		UNMAPPED:TTC37	7.56131	3.38938	3.6942	2.23088	0.228716	0.586546	none	FALSE	FALSE	FALSE	FALSE
MCFD2		UNMAPPED:MCFD2	7.56081	3.39662	3.67828	2.22598	0.228776	0.586569	none	FALSE	FALSE	FALSE	FALSE
GRXCR2		UNMAPPED:GRXCR2	7.56072	3.29632	3.90306	2.29368	0.228786	0.586569	none	FALSE	FALSE	FALSE	FALSE
MYO1F		UNMAPPED:MYO1F	7.55952	3.29568	3.90335	2.29377	0.22893	0.586746	none	FALSE	FALSE	FALSE	FALSE
FOXJ2		UNMAPPED:FOXJ2	7.55889	3.07872	4.48393	2.45521	0.229006	0.586746	none	FALSE	FALSE	FALSE	FALSE
NAT8L		UNMAPPED:NAT8L	7.55866	2.79582	5.51404	2.70355	0.229034	0.586746	none	FALSE	FALSE	FALSE	FALSE
XKR9		UNMAPPED:XKR9	7.55859	4.50272	2.20133	1.67867	0.229042	0.586746	none	FALSE	FALSE	FALSE	FALSE
SEC22C		UNMAPPED:SEC22C	7.55847	3.4962	3.47507	2.16191	0.229056	0.586746	none	FALSE	FALSE	FALSE	FALSE
LRRC19		UNMAPPED:LRRC19	7.55837	3.59229	3.29915	2.10405	0.229068	0.586746	none	FALSE	FALSE	FALSE	FALSE
C9orf41		UNMAPPED:C9orf41	7.55835	3.1714	4.21722	2.38328	0.229071	0.586746	none	FALSE	FALSE	FALSE	FALSE
CTBP1		UNMAPPED:CTBP1	7.55794	2.58115	6.61125	2.92813	0.22912	0.586747	none	FALSE	FALSE	FALSE	FALSE
DPH2		UNMAPPED:DPH2	7.55783	3.40267	3.66265	2.22115	0.229133	0.586747	none	FALSE	FALSE	FALSE	FALSE
RBBP7		UNMAPPED:RBBP7	7.55609	3.51494	3.43738	2.14971	0.229342	0.587183	none	FALSE	FALSE	FALSE	FALSE
PLIN3		UNMAPPED:PLIN3	7.55591	3.15924	4.24771	2.39169	0.229364	0.587183	none	FALSE	FALSE	FALSE	FALSE
ADAMTSL5		UNMAPPED:ADAMTSL5	7.55513	3.34275	3.79043	2.26016	0.229458	0.587344	none	FALSE	FALSE	FALSE	FALSE
MED8		UNMAPPED:MED8	7.5548	2.86436	5.2226	2.63752	0.229498	0.587345	none	FALSE	FALSE	FALSE	FALSE
HLX		UNMAPPED:HLX	7.55452	3.03248	4.62246	2.4912	0.229532	0.587345	none	FALSE	FALSE	FALSE	FALSE
MANBAL		UNMAPPED:MANBAL	7.55409	3.16951	4.21752	2.38336	0.229583	0.587345	none	FALSE	FALSE	FALSE	FALSE
ANKHD1-EIF4EBP3		UNMAPPED:ANKHD1-EIF4EBP3	7.55407	3.37376	3.72091	2.23906	0.229586	0.587345	none	FALSE	FALSE	FALSE	FALSE
SORBS2		UNMAPPED:SORBS2	7.55369	3.00655	4.70573	2.51241	0.22963	0.587345	none	FALSE	FALSE	FALSE	FALSE
KLF9		UNMAPPED:KLF9	7.5532	4.57568	2.13992	1.65073	0.22969	0.587345	none	FALSE	FALSE	FALSE	FALSE
MFSD12		UNMAPPED:MFSD12	7.55313	3.13076	4.32415	2.41255	0.229698	0.587345	none	FALSE	FALSE	FALSE	FALSE
CNNM1		UNMAPPED:CNNM1	7.55307	2.60843	6.44176	2.89564	0.229705	0.587345	none	FALSE	FALSE	FALSE	FALSE
CSF1		UNMAPPED:CSF1	7.55198	3.73618	3.05953	2.02131	0.229836	0.587513	none	FALSE	FALSE	FALSE	FALSE
BAZ2A		UNMAPPED:BAZ2A	7.55155	4.19892	2.47846	1.79845	0.229888	0.587513	none	FALSE	FALSE	FALSE	FALSE
FBLN5		UNMAPPED:FBLN5	7.55152	3.18485	4.17327	2.37108	0.229892	0.587513	none	FALSE	FALSE	FALSE	FALSE
ERGIC1		UNMAPPED:ERGIC1	7.5515	3.1358	4.30796	2.40816	0.229894	0.587513	none	FALSE	FALSE	FALSE	FALSE
MPP1		UNMAPPED:MPP1	7.55086	3.23656	4.03849	2.33299	0.229972	0.587634	none	FALSE	FALSE	FALSE	FALSE
RNASE12		UNMAPPED:RNASE12	7.55031	3.53015	3.40397	2.1388	0.230038	0.587724	none	FALSE	FALSE	FALSE	FALSE
OR8B8		UNMAPPED:OR8B8	7.54854	2.81269	5.42522	2.68375	0.230251	0.588189	none	FALSE	FALSE	FALSE	FALSE
P2RX6		UNMAPPED:P2RX6	7.54789	3.52376	3.41372	2.142	0.230328	0.588248	none	FALSE	FALSE	FALSE	FALSE
PLEKHG2		UNMAPPED:PLEKHG2	7.54777	3.18824	4.16002	2.36738	0.230343	0.588248	none	FALSE	FALSE	FALSE	FALSE
PPIL6		UNMAPPED:PPIL6	7.54757	4.34237	2.336	1.73812	0.230366	0.588248	none	FALSE	FALSE	FALSE	FALSE
RASGEF1A		UNMAPPED:RASGEF1A	7.54696	2.63102	6.30283	2.86846	0.23044	0.588349	none	FALSE	FALSE	FALSE	FALSE
DERL1		UNMAPPED:DERL1	7.54649	3.17603	4.19123	2.37608	0.230496	0.588349	none	FALSE	FALSE	FALSE	FALSE
JAK1		UNMAPPED:JAK1	7.54646	2.97556	4.80037	2.53614	0.230501	0.588349	none	FALSE	FALSE	FALSE	FALSE
HLA-E		UNMAPPED:HLA-E	7.54575	3.25195	3.99464	2.32038	0.230586	0.588349	none	FALSE	FALSE	FALSE	FALSE
RAB9B		UNMAPPED:RAB9B	7.54549	3.2662	3.95942	2.31017	0.230617	0.588349	none	FALSE	FALSE	FALSE	FALSE
GSTA5		UNMAPPED:GSTA5	7.54528	3.11529	4.35921	2.42202	0.230642	0.588349	none	FALSE	FALSE	FALSE	FALSE
ALKBH8		UNMAPPED:ALKBH8	7.54499	3.30626	3.86363	2.28203	0.230677	0.588349	none	FALSE	FALSE	FALSE	FALSE
ABCA1		UNMAPPED:ABCA1	7.54495	3.38159	3.6952	2.23119	0.230682	0.588349	none	FALSE	FALSE	FALSE	FALSE
TEKT4		UNMAPPED:TEKT4	7.54494	2.79178	5.50954	2.70256	0.230683	0.588349	none	FALSE	FALSE	FALSE	FALSE
PSME2		UNMAPPED:PSME2	7.54455	2.6427	6.23437	2.85487	0.23073	0.588355	none	FALSE	FALSE	FALSE	FALSE
SDK1		UNMAPPED:SDK1	7.54426	3.54131	3.37826	2.13036	0.230765	0.588355	none	FALSE	FALSE	FALSE	FALSE
TMEM210		UNMAPPED:TMEM210	7.54415	3.59066	3.29021	2.10105	0.230778	0.588355	none	FALSE	FALSE	FALSE	FALSE
OAZ1		UNMAPPED:OAZ1	7.54322	3.1714	4.20001	2.37851	0.23089	0.588357	none	FALSE	FALSE	FALSE	FALSE
RILP		UNMAPPED:RILP	7.54298	3.71751	3.08133	2.02904	0.230918	0.588357	none	FALSE	FALSE	FALSE	FALSE
PHYHIP		UNMAPPED:PHYHIP	7.54293	3.87313	2.85707	1.9475	0.230924	0.588357	none	FALSE	FALSE	FALSE	FALSE
MEDAG		UNMAPPED:MEDAG	7.54272	2.97989	4.78057	2.53121	0.23095	0.588357	none	FALSE	FALSE	FALSE	FALSE
CCDC157		UNMAPPED:CCDC157	7.54249	3.77123	3.00003	2.00001	0.230977	0.588357	none	FALSE	FALSE	FALSE	FALSE
ARPC5		UNMAPPED:ARPC5	7.54243	2.70237	5.92128	2.79104	0.230985	0.588357	none	FALSE	FALSE	FALSE	FALSE
UBA52		UNMAPPED:UBA52	7.54217	2.82499	5.36343	2.6698	0.231016	0.588357	none	FALSE	FALSE	FALSE	FALSE
GAS2		UNMAPPED:GAS2	7.54202	2.73511	5.76214	2.75748	0.231035	0.588357	none	FALSE	FALSE	FALSE	FALSE
SYCE2		UNMAPPED:SYCE2	7.54184	2.88485	5.12322	2.61429	0.231057	0.588357	none	FALSE	FALSE	FALSE	FALSE
METTL24		UNMAPPED:METTL24	7.54121	3.05289	4.54115	2.47019	0.231132	0.58838	none	FALSE	FALSE	FALSE	FALSE
PPM1E		UNMAPPED:PPM1E	7.54117	4.69863	2.0419	1.60497	0.231137	0.58838	none	FALSE	FALSE	FALSE	FALSE
FOSL2		UNMAPPED:FOSL2	7.54099	5.06887	1.80443	1.48771	0.231158	0.58838	none	FALSE	FALSE	FALSE	FALSE
FUT8		UNMAPPED:FUT8	7.5389	3.20681	4.10143	2.3509	0.231411	0.588852	none	FALSE	FALSE	FALSE	FALSE
SENP3		UNMAPPED:SENP3	7.53835	4.12653	2.5475	1.8268	0.231478	0.588852	none	FALSE	FALSE	FALSE	FALSE
GPKOW		UNMAPPED:GPKOW	7.5381	3.28096	3.91615	2.29753	0.231508	0.588852	none	FALSE	FALSE	FALSE	FALSE
SIN3B		UNMAPPED:SIN3B	7.53787	3.07066	4.48239	2.45481	0.231536	0.588852	none	FALSE	FALSE	FALSE	FALSE
MRPL27		UNMAPPED:MRPL27	7.5378	3.19441	4.13258	2.35969	0.231544	0.588852	none	FALSE	FALSE	FALSE	FALSE
HCST		UNMAPPED:HCST	7.5374	3.61332	3.24571	2.08601	0.231592	0.588852	none	FALSE	FALSE	FALSE	FALSE
ZNF449		UNMAPPED:ZNF449	7.53732	3.71891	3.07487	2.02675	0.231602	0.588852	none	FALSE	FALSE	FALSE	FALSE
RBM4B		UNMAPPED:RBM4B	7.53725	3.85462	2.87818	1.95538	0.23161	0.588852	none	FALSE	FALSE	FALSE	FALSE
LGALSL		UNMAPPED:LGALSL	7.53716	3.79625	2.95979	1.98542	0.231621	0.588852	none	FALSE	FALSE	FALSE	FALSE
LUM		UNMAPPED:LUM	7.53656	3.68772	3.12299	2.04369	0.231694	0.588875	none	FALSE	FALSE	FALSE	FALSE
GSK3B		UNMAPPED:GSK3B	7.53598	3.03643	4.58615	2.48185	0.231764	0.588875	none	FALSE	FALSE	FALSE	FALSE
ESRRB		UNMAPPED:ESRRB	7.53593	3.02293	4.62917	2.49292	0.23177	0.588875	none	FALSE	FALSE	FALSE	FALSE
SLC26A4		UNMAPPED:SLC26A4	7.53592	2.78446	5.52702	2.70642	0.231771	0.588875	none	FALSE	FALSE	FALSE	FALSE
SERPIND1		UNMAPPED:SERPIND1	7.53581	4.20541	2.46278	1.79193	0.231785	0.588875	none	FALSE	FALSE	FALSE	FALSE
NEO1		UNMAPPED:NEO1	7.53554	4.03255	2.65198	1.86868	0.231817	0.588878	none	FALSE	FALSE	FALSE	FALSE
SSC4D		UNMAPPED:SSC4D	7.53438	3.2724	3.93278	2.3024	0.231957	0.589077	none	FALSE	FALSE	FALSE	FALSE
SMARCD2		UNMAPPED:SMARCD2	7.5342	3.14425	4.26408	2.39618	0.231979	0.589077	none	FALSE	FALSE	FALSE	FALSE
RAET1G		UNMAPPED:RAET1G	7.53412	2.71377	5.85074	2.77626	0.231988	0.589077	none	FALSE	FALSE	FALSE	FALSE
USP21		UNMAPPED:USP21	7.53264	3.61504	3.23891	2.08369	0.232166	0.589402	none	FALSE	FALSE	FALSE	FALSE
PDIK1L		UNMAPPED:PDIK1L	7.53255	3.38581	3.67427	2.22474	0.232177	0.589402	none	FALSE	FALSE	FALSE	FALSE
NEDD9		UNMAPPED:NEDD9	7.53159	3.5953	3.27181	2.09485	0.232292	0.589615	none	FALSE	FALSE	FALSE	FALSE
MATR3		UNMAPPED:MATR3	7.53115	3.41973	3.60201	2.20227	0.232347	0.589637	none	FALSE	FALSE	FALSE	FALSE
NEU4		UNMAPPED:NEU4	7.5309	3.60182	3.26002	2.09086	0.232376	0.589637	none	FALSE	FALSE	FALSE	FALSE
MARVELD1		UNMAPPED:MARVELD1	7.53076	3.74599	3.02881	2.01036	0.232393	0.589637	none	FALSE	FALSE	FALSE	FALSE
WDR43		UNMAPPED:WDR43	7.53002	3.27063	3.93249	2.30232	0.232483	0.589716	none	FALSE	FALSE	FALSE	FALSE
TMPRSS5		UNMAPPED:TMPRSS5	7.52989	3.03555	4.58118	2.48057	0.232499	0.589716	none	FALSE	FALSE	FALSE	FALSE
MAP3K12		UNMAPPED:MAP3K12	7.52965	3.64404	3.18809	2.06629	0.232529	0.589716	none	FALSE	FALSE	FALSE	FALSE
HENMT1		UNMAPPED:HENMT1	7.52948	2.67764	6.02248	2.81198	0.232548	0.589716	none	FALSE	FALSE	FALSE	FALSE
EXOC3L4		UNMAPPED:EXOC3L4	7.52917	2.78914	5.49557	2.69946	0.232587	0.589735	none	FALSE	FALSE	FALSE	FALSE
ISG15		UNMAPPED:ISG15	7.52853	3.26743	3.93865	2.30412	0.232663	0.589762	none	FALSE	FALSE	FALSE	FALSE
PDZD2		UNMAPPED:PDZD2	7.52812	3.80111	2.94632	1.98051	0.232713	0.589762	none	FALSE	FALSE	FALSE	FALSE
C2orf69		UNMAPPED:C2orf69	7.52791	4.53364	2.16116	1.66046	0.232738	0.589762	none	FALSE	FALSE	FALSE	FALSE
HSD11B2		UNMAPPED:HSD11B2	7.52788	3.35222	3.74247	2.24564	0.232742	0.589762	none	FALSE	FALSE	FALSE	FALSE
PDE3A		UNMAPPED:PDE3A	7.52745	3.66158	3.15773	2.0558	0.232794	0.589762	none	FALSE	FALSE	FALSE	FALSE
IL36B		UNMAPPED:IL36B	7.52745	3.51919	3.40449	2.13897	0.232794	0.589762	none	FALSE	FALSE	FALSE	FALSE
BCKDHA		UNMAPPED:BCKDHA	7.52678	4.77587	1.98142	1.576	0.232875	0.589762	none	FALSE	FALSE	FALSE	FALSE
CCDC141		UNMAPPED:CCDC141	7.52627	3.21447	4.06784	2.34137	0.232937	0.589762	none	FALSE	FALSE	FALSE	FALSE
CTNNA2		UNMAPPED:CTNNA2	7.52579	3.5483	3.34983	2.12096	0.232996	0.589762	none	FALSE	FALSE	FALSE	FALSE
HR		UNMAPPED:HR	7.52549	3.25175	3.9736	2.31429	0.233032	0.589762	none	FALSE	FALSE	FALSE	FALSE
DNASE2B		UNMAPPED:DNASE2B	7.52522	2.93493	4.91355	2.56402	0.233065	0.589762	none	FALSE	FALSE	FALSE	FALSE
GFOD2		UNMAPPED:GFOD2	7.52507	3.87149	2.84695	1.94372	0.233083	0.589762	none	FALSE	FALSE	FALSE	FALSE
ACER3		UNMAPPED:ACER3	7.52471	3.89306	2.81809	1.93285	0.233127	0.589762	none	FALSE	FALSE	FALSE	FALSE
TATDN2		UNMAPPED:TATDN2	7.52455	2.98085	4.75294	2.5243	0.233146	0.589762	none	FALSE	FALSE	FALSE	FALSE
FAM157B		UNMAPPED:FAM157B	7.52436	3.05961	4.49932	2.45925	0.233169	0.589762	none	FALSE	FALSE	FALSE	FALSE
UTS2R		UNMAPPED:UTS2R	7.52387	4.02673	2.65149	1.86848	0.233228	0.589762	none	FALSE	FALSE	FALSE	FALSE
IL31		UNMAPPED:IL31	7.52338	2.8505	5.23037	2.63932	0.233288	0.589762	none	FALSE	FALSE	FALSE	FALSE
GEM		UNMAPPED:GEM	7.52323	3.01693	4.63207	2.49367	0.233307	0.589762	none	FALSE	FALSE	FALSE	FALSE
GNAI1		UNMAPPED:GNAI1	7.52314	2.95093	4.85397	2.54941	0.233317	0.589762	none	FALSE	FALSE	FALSE	FALSE
SRGAP2B		UNMAPPED:SRGAP2B	7.5231	3.09776	4.38356	2.42856	0.233322	0.589762	none	FALSE	FALSE	FALSE	FALSE
TPCN2		UNMAPPED:TPCN2	7.52302	3.0346	4.57544	2.47909	0.233332	0.589762	none	FALSE	FALSE	FALSE	FALSE
FAM103A1		UNMAPPED:FAM103A1	7.52256	4.43199	2.24301	1.69733	0.233388	0.589762	none	FALSE	FALSE	FALSE	FALSE
PTPRA		UNMAPPED:PTPRA	7.52224	3.33219	3.78143	2.25744	0.233427	0.589762	none	FALSE	FALSE	FALSE	FALSE
METTL13		UNMAPPED:METTL13	7.52205	2.92935	4.92915	2.56783	0.23345	0.589762	none	FALSE	FALSE	FALSE	FALSE
LIN7B		UNMAPPED:LIN7B	7.52157	3.73488	3.03865	2.01387	0.233509	0.589762	none	FALSE	FALSE	FALSE	FALSE
WISP3		UNMAPPED:WISP3	7.52156	3.20512	4.08671	2.34673	0.23351	0.589762	none	FALSE	FALSE	FALSE	FALSE
RLN2		UNMAPPED:RLN2	7.5212	3.45149	3.52877	2.17912	0.233553	0.589762	none	FALSE	FALSE	FALSE	FALSE
ACSS1		UNMAPPED:ACSS1	7.52117	3.29302	3.87018	2.28398	0.233557	0.589762	none	FALSE	FALSE	FALSE	FALSE
GXYLT1		UNMAPPED:GXYLT1	7.52112	2.91226	4.99006	2.58257	0.233563	0.589762	none	FALSE	FALSE	FALSE	FALSE
CD9		UNMAPPED:CD9	7.52067	2.70311	5.87913	2.78223	0.233618	0.589762	none	FALSE	FALSE	FALSE	FALSE
PLXNA3		UNMAPPED:PLXNA3	7.52063	3.60746	3.242	2.08475	0.233623	0.589762	none	FALSE	FALSE	FALSE	FALSE
GJA1		UNMAPPED:GJA1	7.52018	3.15831	4.20927	2.38108	0.233677	0.589762	none	FALSE	FALSE	FALSE	FALSE
VTN		UNMAPPED:VTN	7.52007	4.03475	2.63972	1.86383	0.23369	0.589762	none	FALSE	FALSE	FALSE	FALSE
KNTC1		UNMAPPED:KNTC1	7.51994	2.87007	5.14803	2.62012	0.233706	0.589762	none	FALSE	FALSE	FALSE	FALSE
MEF2BNB-MEF2B		UNMAPPED:MEF2BNB-MEF2B	7.51973	4.84817	1.93029	1.55104	0.233731	0.589762	none	FALSE	FALSE	FALSE	FALSE
CTSG		UNMAPPED:CTSG	7.51968	3.17939	4.15201	2.36514	0.233738	0.589762	none	FALSE	FALSE	FALSE	FALSE
USP8		UNMAPPED:USP8	7.51936	3.13461	4.27372	2.39882	0.233777	0.589762	none	FALSE	FALSE	FALSE	FALSE
PEX6		UNMAPPED:PEX6	7.51936	3.40224	3.62714	2.21012	0.233777	0.589762	none	FALSE	FALSE	FALSE	FALSE
CYP2C9		UNMAPPED:CYP2C9	7.51915	3.31061	3.82735	2.27123	0.233803	0.589762	none	FALSE	FALSE	FALSE	FALSE
SPON2		UNMAPPED:SPON2	7.51855	3.53225	3.37277	2.12855	0.233875	0.589813	none	FALSE	FALSE	FALSE	FALSE
DEDD		UNMAPPED:DEDD	7.51847	3.09473	4.38685	2.42944	0.233885	0.589813	none	FALSE	FALSE	FALSE	FALSE
POLDIP3		UNMAPPED:POLDIP3	7.51778	3.22211	4.03915	2.33318	0.233969	0.589908	none	FALSE	FALSE	FALSE	FALSE
KRTAP20-1		UNMAPPED:KRTAP20-1	7.51748	3.91345	2.78668	1.92094	0.234005	0.589908	none	FALSE	FALSE	FALSE	FALSE
AMPD1		UNMAPPED:AMPD1	7.51684	3.27813	3.90084	2.29303	0.234082	0.589908	none	FALSE	FALSE	FALSE	FALSE
ATL1		UNMAPPED:ATL1	7.51679	4.16803	2.49052	1.80344	0.234089	0.589908	none	FALSE	FALSE	FALSE	FALSE
MRPL24		UNMAPPED:MRPL24	7.51666	3.1305	4.28209	2.40111	0.234104	0.589908	none	FALSE	FALSE	FALSE	FALSE
TXLNA		UNMAPPED:TXLNA	7.51663	3.65435	3.16091	2.0569	0.234108	0.589908	none	FALSE	FALSE	FALSE	FALSE
PGM5		UNMAPPED:PGM5	7.51619	3.0012	4.67412	2.5044	0.234161	0.589964	none	FALSE	FALSE	FALSE	FALSE
TNKS1BP1		UNMAPPED:TNKS1BP1	7.51357	4.11904	2.54088	1.82411	0.234481	0.590692	none	FALSE	FALSE	FALSE	FALSE
HRG		UNMAPPED:HRG	7.51237	3.77112	2.9781	1.99208	0.234627	0.590982	none	FALSE	FALSE	FALSE	FALSE
PARD3B		UNMAPPED:PARD3B	7.51205	3.02125	4.6038	2.4864	0.234666	0.590999	none	FALSE	FALSE	FALSE	FALSE
BPIFB6		UNMAPPED:BPIFB6	7.5118	3.29503	3.8559	2.27974	0.234696	0.590999	none	FALSE	FALSE	FALSE	FALSE
AMHR2		UNMAPPED:AMHR2	7.5092	3.86866	2.8398	1.94103	0.235013	0.591602	none	FALSE	FALSE	FALSE	FALSE
SRD5A2		UNMAPPED:SRD5A2	7.50909	3.29445	3.85447	2.27931	0.235026	0.591602	none	FALSE	FALSE	FALSE	FALSE
B4GALT4		UNMAPPED:B4GALT4	7.50907	2.62984	6.2367	2.85533	0.235028	0.591602	none	FALSE	FALSE	FALSE	FALSE
SOWAHC		UNMAPPED:SOWAHC	7.50853	3.37014	3.6847	2.22796	0.235094	0.591627	none	FALSE	FALSE	FALSE	FALSE
PPP4R4		UNMAPPED:PPP4R4	7.50841	3.83927	2.87901	1.95569	0.235108	0.591627	none	FALSE	FALSE	FALSE	FALSE
SAV1		UNMAPPED:SAV1	7.50822	3.71798	3.05425	2.01944	0.235131	0.591627	none	FALSE	FALSE	FALSE	FALSE
DMRT1		UNMAPPED:DMRT1	7.50769	3.06186	4.47175	2.452	0.235196	0.59166	none	FALSE	FALSE	FALSE	FALSE
FGD3		UNMAPPED:FGD3	7.50757	2.98142	4.72835	2.51812	0.235211	0.59166	none	FALSE	FALSE	FALSE	FALSE
GLIPR1		UNMAPPED:GLIPR1	7.50736	3.14675	4.22616	2.38575	0.235237	0.59166	none	FALSE	FALSE	FALSE	FALSE
KRTAP19-8		UNMAPPED:KRTAP19-8	7.50703	3.03462	4.55504	2.4738	0.235277	0.591681	none	FALSE	FALSE	FALSE	FALSE
CA12		UNMAPPED:CA12	7.50614	3.60331	3.23724	2.08312	0.235385	0.591807	none	FALSE	FALSE	FALSE	FALSE
TMEM139		UNMAPPED:TMEM139	7.50588	3.70923	3.06589	2.02357	0.235417	0.591807	none	FALSE	FALSE	FALSE	FALSE
CD28		UNMAPPED:CD28	7.50586	3.51644	3.39086	2.1345	0.23542	0.591807	none	FALSE	FALSE	FALSE	FALSE
MMP28		UNMAPPED:MMP28	7.5052	3.40382	3.61053	2.20493	0.235501	0.591933	none	FALSE	FALSE	FALSE	FALSE
C1orf112		UNMAPPED:C1orf112	7.50412	4.17767	2.47315	1.79625	0.235633	0.592144	none	FALSE	FALSE	FALSE	FALSE
MORC2		UNMAPPED:MORC2	7.5039	2.94927	4.83334	2.54432	0.23566	0.592144	none	FALSE	FALSE	FALSE	FALSE
CRELD2		UNMAPPED:CRELD2	7.50365	2.84128	5.23737	2.64094	0.235691	0.592144	none	FALSE	FALSE	FALSE	FALSE
FAM170B		UNMAPPED:FAM170B	7.50349	4.3042	2.34799	1.7433	0.235709	0.592144	none	FALSE	FALSE	FALSE	FALSE
LOC101927955		UNMAPPED:LOC101927955	7.50294	3.50624	3.40725	2.13988	0.235777	0.592236	none	FALSE	FALSE	FALSE	FALSE
GRID2IP		UNMAPPED:GRID2IP	7.50178	3.53603	3.35154	2.12153	0.235918	0.592267	none	FALSE	FALSE	FALSE	FALSE
OR5D13		UNMAPPED:OR5D13	7.50173	4.53981	2.14363	1.65243	0.235925	0.592267	none	FALSE	FALSE	FALSE	FALSE
DMRTA2		UNMAPPED:DMRTA2	7.50144	3.39293	3.62964	2.2109	0.23596	0.592267	none	FALSE	FALSE	FALSE	FALSE
VSIG10		UNMAPPED:VSIG10	7.50129	3.51426	3.39094	2.13453	0.235978	0.592267	none	FALSE	FALSE	FALSE	FALSE
STK10		UNMAPPED:STK10	7.50097	3.11108	4.31861	2.41105	0.236017	0.592267	none	FALSE	FALSE	FALSE	FALSE
TUBA1A		UNMAPPED:TUBA1A	7.50072	3.16856	4.15951	2.36724	0.236047	0.592267	none	FALSE	FALSE	FALSE	FALSE
PNPLA3		UNMAPPED:PNPLA3	7.50048	3.70375	3.07021	2.0251	0.236077	0.592267	none	FALSE	FALSE	FALSE	FALSE
TUT1		UNMAPPED:TUT1	7.50047	2.79665	5.41721	2.68195	0.236079	0.592267	none	FALSE	FALSE	FALSE	FALSE
CA8		UNMAPPED:CA8	7.50005	3.72586	3.03612	2.01297	0.23613	0.592267	none	FALSE	FALSE	FALSE	FALSE
HIST1H2AA		UNMAPPED:HIST1H2AA	7.49993	3.15689	4.19	2.37573	0.236145	0.592267	none	FALSE	FALSE	FALSE	FALSE
TRPM1		UNMAPPED:TRPM1	7.49983	3.1596	4.18256	2.37367	0.236157	0.592267	none	FALSE	FALSE	FALSE	FALSE
PKD2L1		UNMAPPED:PKD2L1	7.49975	3.33137	3.76095	2.25125	0.236167	0.592267	none	FALSE	FALSE	FALSE	FALSE
C5orf24		UNMAPPED:C5orf24	7.49933	3.86237	2.84142	1.94164	0.236218	0.592267	none	FALSE	FALSE	FALSE	FALSE
STK11IP		UNMAPPED:STK11IP	7.49928	3.12371	4.28081	2.40076	0.236224	0.592267	none	FALSE	FALSE	FALSE	FALSE
BEND4		UNMAPPED:BEND4	7.49831	3.69833	3.07693	2.02748	0.236342	0.592487	none	FALSE	FALSE	FALSE	FALSE
TEKT1		UNMAPPED:TEKT1	7.49797	2.91471	4.94823	2.57246	0.236384	0.592487	none	FALSE	FALSE	FALSE	FALSE
ZNF823		UNMAPPED:ZNF823	7.4978	4.81916	1.94003	1.55583	0.236405	0.592487	none	FALSE	FALSE	FALSE	FALSE
MMP14		UNMAPPED:MMP14	7.49748	3.4098	3.59099	2.1988	0.236444	0.592508	none	FALSE	FALSE	FALSE	FALSE
ADAT3		UNMAPPED:ADAT3	7.49717	2.8476	5.2023	2.6328	0.236483	0.592526	none	FALSE	FALSE	FALSE	FALSE
NEUROD6		UNMAPPED:NEUROD6	7.4969	2.53799	6.74826	2.95387	0.236514	0.592528	none	FALSE	FALSE	FALSE	FALSE
ADCK2		UNMAPPED:ADCK2	7.49644	3.66785	3.12336	2.04382	0.236572	0.592595	none	FALSE	FALSE	FALSE	FALSE
SLC35E3		UNMAPPED:SLC35E3	7.4951	3.60191	3.23062	2.08087	0.236737	0.592929	none	FALSE	FALSE	FALSE	FALSE
MRPL38		UNMAPPED:MRPL38	7.49465	4.07376	2.57945	1.83974	0.236791	0.592987	none	FALSE	FALSE	FALSE	FALSE
ADPRH		UNMAPPED:ADPRH	7.4941	3.45883	3.48983	2.16666	0.236858	0.593078	none	FALSE	FALSE	FALSE	FALSE
SNRPA		UNMAPPED:SNRPA	7.49298	3.89397	2.7954	1.92425	0.236996	0.593345	none	FALSE	FALSE	FALSE	FALSE
SLC15A2		UNMAPPED:SLC15A2	7.49259	3.53572	3.34426	2.11911	0.237042	0.593378	none	FALSE	FALSE	FALSE	FALSE
CLEC4G		UNMAPPED:CLEC4G	7.49236	3.66197	3.12956	2.04599	0.237071	0.593378	none	FALSE	FALSE	FALSE	FALSE
DIEXF		UNMAPPED:DIEXF	7.49048	5.06769	1.78579	1.47809	0.237302	0.593839	none	FALSE	FALSE	FALSE	FALSE
MYEOV		UNMAPPED:MYEOV	7.4899	3.76546	2.9699	1.9891	0.237374	0.593839	none	FALSE	FALSE	FALSE	FALSE
FTL		UNMAPPED:FTL	7.48983	3.32193	3.77224	2.25467	0.237382	0.593839	none	FALSE	FALSE	FALSE	FALSE
TPR		UNMAPPED:TPR	7.48966	3.45958	3.48437	2.16491	0.237403	0.593839	none	FALSE	FALSE	FALSE	FALSE
YAE1D1		UNMAPPED:YAE1D1	7.48959	3.59409	3.2394	2.08386	0.237411	0.593839	none	FALSE	FALSE	FALSE	FALSE
IFT80		UNMAPPED:IFT80	7.48908	2.92268	4.90691	2.5624	0.237473	0.593892	none	FALSE	FALSE	FALSE	FALSE
C6orf99		UNMAPPED:C6orf99	7.48875	3.75964	2.97754	1.99188	0.237514	0.593892	none	FALSE	FALSE	FALSE	FALSE
TRIM74		UNMAPPED:TRIM74	7.48861	3.07216	4.41729	2.43757	0.237532	0.593892	none	FALSE	FALSE	FALSE	FALSE
FOLH1		UNMAPPED:FOLH1	7.48809	4.01015	2.64845	1.86728	0.237596	0.593892	none	FALSE	FALSE	FALSE	FALSE
TMEM9B		UNMAPPED:TMEM9B	7.48804	3.47138	3.4601	2.15708	0.237601	0.593892	none	FALSE	FALSE	FALSE	FALSE
FCAR		UNMAPPED:FCAR	7.48789	3.08924	4.36605	2.42386	0.237621	0.593892	none	FALSE	FALSE	FALSE	FALSE
LRRC8C		UNMAPPED:LRRC8C	7.48765	3.66709	3.11773	2.04185	0.23765	0.593892	none	FALSE	FALSE	FALSE	FALSE
HIST1H4C		UNMAPPED:HIST1H4C	7.48721	2.77521	5.48852	2.69789	0.237704	0.593949	none	FALSE	FALSE	FALSE	FALSE
FN1		UNMAPPED:FN1	7.48693	3.2581	3.91758	2.29795	0.237737	0.593954	none	FALSE	FALSE	FALSE	FALSE
CMTM7		UNMAPPED:CMTM7	7.48667	4.02338	2.63206	1.86079	0.23777	0.593958	none	FALSE	FALSE	FALSE	FALSE
PCGF2		UNMAPPED:PCGF2	7.48629	3.49032	3.42252	2.14487	0.237817	0.593993	none	FALSE	FALSE	FALSE	FALSE
CFL1		UNMAPPED:CFL1	7.48602	3.22728	3.99196	2.31961	0.237849	0.593993	none	FALSE	FALSE	FALSE	FALSE
ZNF772		UNMAPPED:ZNF772	7.4858	3.73301	3.01472	2.0053	0.237877	0.593993	none	FALSE	FALSE	FALSE	FALSE
RXFP1		UNMAPPED:RXFP1	7.4847	3.98081	2.68125	1.8802	0.238012	0.594244	none	FALSE	FALSE	FALSE	FALSE
FKBP7		UNMAPPED:FKBP7	7.48428	3.81778	2.89164	1.96038	0.238063	0.594244	none	FALSE	FALSE	FALSE	FALSE
CCDC176		UNMAPPED:CCDC176	7.48377	3.64962	3.14268	2.05057	0.238126	0.594244	none	FALSE	FALSE	FALSE	FALSE
ENOX2		UNMAPPED:ENOX2	7.4837	2.80066	5.37364	2.67212	0.238136	0.594244	none	FALSE	FALSE	FALSE	FALSE
FRYL		UNMAPPED:FRYL	7.48287	4.62098	2.07232	1.61933	0.238237	0.594244	none	FALSE	FALSE	FALSE	FALSE
CEP76		UNMAPPED:CEP76	7.48279	3.0167	4.58072	2.48045	0.238247	0.594244	none	FALSE	FALSE	FALSE	FALSE
SH3D19		UNMAPPED:SH3D19	7.4826	3.07287	4.40784	2.43505	0.238271	0.594244	none	FALSE	FALSE	FALSE	FALSE
MTHFS		UNMAPPED:MTHFS	7.48249	3.66731	3.11338	2.04032	0.238284	0.594244	none	FALSE	FALSE	FALSE	FALSE
HLA-DPB1		UNMAPPED:HLA-DPB1	7.48219	3.06623	4.42715	2.44019	0.238321	0.594244	none	FALSE	FALSE	FALSE	FALSE
TMEM132A		UNMAPPED:TMEM132A	7.48195	3.33653	3.73194	2.24243	0.238351	0.594244	none	FALSE	FALSE	FALSE	FALSE
UBE2D2		UNMAPPED:UBE2D2	7.48186	3.74201	2.99839	1.99942	0.238362	0.594244	none	FALSE	FALSE	FALSE	FALSE
USP40		UNMAPPED:USP40	7.48179	2.91352	4.9297	2.56796	0.23837	0.594244	none	FALSE	FALSE	FALSE	FALSE
SEMA7A		UNMAPPED:SEMA7A	7.48169	4.46495	2.19463	1.67565	0.238383	0.594244	none	FALSE	FALSE	FALSE	FALSE
TAS2R60		UNMAPPED:TAS2R60	7.48117	3.67633	3.0981	2.03496	0.238447	0.594327	none	FALSE	FALSE	FALSE	FALSE
PET100		UNMAPPED:PET100	7.48034	2.69225	5.86124	2.77847	0.23855	0.594506	none	FALSE	FALSE	FALSE	FALSE
TEX29		UNMAPPED:TEX29	7.47983	3.50251	3.39408	2.13556	0.238613	0.594516	none	FALSE	FALSE	FALSE	FALSE
PCBD1		UNMAPPED:PCBD1	7.47969	3.20918	4.03056	2.33072	0.23863	0.594516	none	FALSE	FALSE	FALSE	FALSE
MTERF2		UNMAPPED:MTERF2	7.47913	3.67617	3.09677	2.03449	0.238699	0.594516	none	FALSE	FALSE	FALSE	FALSE
SELV		UNMAPPED:SELV	7.47894	3.12955	4.24078	2.38978	0.238722	0.594516	none	FALSE	FALSE	FALSE	FALSE
OR4M2		UNMAPPED:OR4M2	7.47883	3.0355	4.51663	2.46379	0.238735	0.594516	none	FALSE	FALSE	FALSE	FALSE
ANK3		UNMAPPED:ANK3	7.4787	4.48251	2.17866	1.66842	0.238751	0.594516	none	FALSE	FALSE	FALSE	FALSE
FREM3		UNMAPPED:FREM3	7.47853	4.68712	2.0221	1.59555	0.238772	0.594516	none	FALSE	FALSE	FALSE	FALSE
ADAD2		UNMAPPED:ADAD2	7.4773	3.20304	4.04356	2.33444	0.238924	0.594748	none	FALSE	FALSE	FALSE	FALSE
SKP1		UNMAPPED:SKP1	7.47714	3.6675	3.10891	2.03876	0.238944	0.594748	none	FALSE	FALSE	FALSE	FALSE
LOC101060825		UNMAPPED:LOC101060825	7.47701	3.01672	4.57326	2.47852	0.238959	0.594748	none	FALSE	FALSE	FALSE	FALSE
NSMAF		UNMAPPED:NSMAF	7.4755	3.96108	2.69926	1.88724	0.239145	0.595133	none	FALSE	FALSE	FALSE	FALSE
BAMBI		UNMAPPED:BAMBI	7.4746	3.28227	3.84758	2.27726	0.239256	0.595242	none	FALSE	FALSE	FALSE	FALSE
MYH4		UNMAPPED:MYH4	7.47454	3.35783	3.67836	2.226	0.239263	0.595242	none	FALSE	FALSE	FALSE	FALSE
SPSB3		UNMAPPED:SPSB3	7.47425	3.68585	3.07789	2.02782	0.239299	0.595242	none	FALSE	FALSE	FALSE	FALSE
OR9G4		UNMAPPED:OR9G4	7.47404	3.6393	3.15171	2.0537	0.239324	0.595242	none	FALSE	FALSE	FALSE	FALSE
KCNJ12		UNMAPPED:KCNJ12	7.47372	3.51347	3.36858	2.12716	0.239365	0.595242	none	FALSE	FALSE	FALSE	FALSE
GSAP		UNMAPPED:GSAP	7.47338	3.20733	4.02838	2.33009	0.239407	0.595242	none	FALSE	FALSE	FALSE	FALSE
TNFSF13		UNMAPPED:TNFSF13	7.47338	3.31796	3.76474	2.2524	0.239407	0.595242	none	FALSE	FALSE	FALSE	FALSE
TRAPPC6B		UNMAPPED:TRAPPC6B	7.47292	3.05872	4.4383	2.44316	0.239463	0.595248	none	FALSE	FALSE	FALSE	FALSE
FMN2		UNMAPPED:FMN2	7.47283	3.71674	3.02945	2.01058	0.239475	0.595248	none	FALSE	FALSE	FALSE	FALSE
ANXA4		UNMAPPED:ANXA4	7.47233	4.1372	2.49704	1.80613	0.239536	0.595248	none	FALSE	FALSE	FALSE	FALSE
KCNQ3		UNMAPPED:KCNQ3	7.47216	2.75444	5.55579	2.71277	0.239556	0.595248	none	FALSE	FALSE	FALSE	FALSE
SPP2		UNMAPPED:SPP2	7.47209	3.87755	2.80267	1.92701	0.239566	0.595248	none	FALSE	FALSE	FALSE	FALSE
REPS2		UNMAPPED:REPS2	7.47078	3.3673	3.65449	2.21862	0.239727	0.595569	none	FALSE	FALSE	FALSE	FALSE
ITGBL1		UNMAPPED:ITGBL1	7.47041	3.44962	3.48645	2.16557	0.239774	0.595569	none	FALSE	FALSE	FALSE	FALSE
IMP4		UNMAPPED:IMP4	7.46969	2.89374	4.98488	2.58132	0.239862	0.595569	none	FALSE	FALSE	FALSE	FALSE
TP73		UNMAPPED:TP73	7.46964	3.12936	4.23051	2.38695	0.239868	0.595569	none	FALSE	FALSE	FALSE	FALSE
FAM193A		UNMAPPED:FAM193A	7.4693	3.77781	2.93715	1.97715	0.23991	0.595569	none	FALSE	FALSE	FALSE	FALSE
NEURL3		UNMAPPED:NEURL3	7.46922	2.98489	4.66605	2.50234	0.23992	0.595569	none	FALSE	FALSE	FALSE	FALSE
DTD1		UNMAPPED:DTD1	7.46919	3.23378	3.95795	2.30974	0.239924	0.595569	none	FALSE	FALSE	FALSE	FALSE
ZNF611		UNMAPPED:ZNF611	7.46901	3.43719	3.5096	2.173	0.239947	0.595569	none	FALSE	FALSE	FALSE	FALSE
SUV39H1		UNMAPPED:SUV39H1	7.46877	3.03084	4.51842	2.46426	0.239976	0.595569	none	FALSE	FALSE	FALSE	FALSE
NPIPB6		UNMAPPED:NPIPB6	7.46797	3.84891	2.83782	1.94029	0.240074	0.595685	none	FALSE	FALSE	FALSE	FALSE
GPC6		UNMAPPED:GPC6	7.46741	2.69072	5.84595	2.77525	0.240144	0.595685	none	FALSE	FALSE	FALSE	FALSE
EMILIN2		UNMAPPED:EMILIN2	7.46709	3.28196	3.84061	2.27519	0.240184	0.595685	none	FALSE	FALSE	FALSE	FALSE
DGAT1		UNMAPPED:DGAT1	7.46708	2.88549	5.01183	2.5878	0.240185	0.595685	none	FALSE	FALSE	FALSE	FALSE
MSL3		UNMAPPED:MSL3	7.46704	2.761	5.51818	2.70447	0.24019	0.595685	none	FALSE	FALSE	FALSE	FALSE
IFT57		UNMAPPED:IFT57	7.46662	2.93794	4.82173	2.54145	0.240242	0.595685	none	FALSE	FALSE	FALSE	FALSE
NUDT10		UNMAPPED:NUDT10	7.46628	2.98203	4.6716	2.50376	0.240284	0.595685	none	FALSE	FALSE	FALSE	FALSE
OR2M7		UNMAPPED:OR2M7	7.46624	3.25287	3.90849	2.29528	0.240288	0.595685	none	FALSE	FALSE	FALSE	FALSE
FAM221A		UNMAPPED:FAM221A	7.46613	2.61649	6.22744	2.85349	0.240303	0.595685	none	FALSE	FALSE	FALSE	FALSE
SLC25A36		UNMAPPED:SLC25A36	7.46581	3.32382	3.74417	2.24616	0.240343	0.595705	none	FALSE	FALSE	FALSE	FALSE
MRAP		UNMAPPED:MRAP	7.46512	3.58823	3.22939	2.08045	0.240428	0.595838	none	FALSE	FALSE	FALSE	FALSE
OR10A4		UNMAPPED:OR10A4	7.46438	3.47705	3.42831	2.14676	0.240519	0.595971	none	FALSE	FALSE	FALSE	FALSE
GRAP2		UNMAPPED:GRAP2	7.46419	3.10935	4.28009	2.40056	0.240544	0.595971	none	FALSE	FALSE	FALSE	FALSE
PARP8		UNMAPPED:PARP8	7.46388	3.30531	3.78379	2.25815	0.240581	0.595985	none	FALSE	FALSE	FALSE	FALSE
ABCB11		UNMAPPED:ABCB11	7.46356	3.27834	3.84543	2.27662	0.240621	0.596009	none	FALSE	FALSE	FALSE	FALSE
GNB4		UNMAPPED:GNB4	7.46214	3.78791	2.91764	1.96999	0.240797	0.596366	none	FALSE	FALSE	FALSE	FALSE
NLRP6		UNMAPPED:NLRP6	7.46115	3.05283	4.44151	2.44401	0.24092	0.596536	none	FALSE	FALSE	FALSE	FALSE
BCL7B		UNMAPPED:BCL7B	7.46108	3.19797	4.03877	2.33307	0.240928	0.596536	none	FALSE	FALSE	FALSE	FALSE
ATF5		UNMAPPED:ATF5	7.46027	3.127	4.2262	2.38576	0.241029	0.596639	none	FALSE	FALSE	FALSE	FALSE
GBAS		UNMAPPED:GBAS	7.46024	3.45073	3.47514	2.16193	0.241032	0.596639	none	FALSE	FALSE	FALSE	FALSE
ATF7IP2		UNMAPPED:ATF7IP2	7.45981	3.39811	3.57978	2.19528	0.241086	0.596695	none	FALSE	FALSE	FALSE	FALSE
CTDNEP1		UNMAPPED:CTDNEP1	7.45927	5.541	1.54241	1.3462	0.241153	0.596754	none	FALSE	FALSE	FALSE	FALSE
CYP26A1		UNMAPPED:CYP26A1	7.45858	3.23478	3.94424	2.30575	0.241238	0.596754	none	FALSE	FALSE	FALSE	FALSE
EIF1		UNMAPPED:EIF1	7.45857	3.73875	2.98598	1.99493	0.24124	0.596754	none	FALSE	FALSE	FALSE	FALSE
OR11H4		UNMAPPED:OR11H4	7.45825	3.13006	4.2154	2.38278	0.24128	0.596754	none	FALSE	FALSE	FALSE	FALSE
MB21D1		UNMAPPED:MB21D1	7.458	3.14561	4.17272	2.37092	0.24131	0.596754	none	FALSE	FALSE	FALSE	FALSE
ZNF169		UNMAPPED:ZNF169	7.45728	2.90038	4.94277	2.57114	0.241399	0.596754	none	FALSE	FALSE	FALSE	FALSE
NKIRAS1		UNMAPPED:NKIRAS1	7.4572	2.45032	7.24409	3.04336	0.241409	0.596754	none	FALSE	FALSE	FALSE	FALSE
RYBP		UNMAPPED:RYBP	7.45717	3.03853	4.48009	2.4542	0.241413	0.596754	none	FALSE	FALSE	FALSE	FALSE
CYP4A22		UNMAPPED:CYP4A22	7.45699	2.93304	4.82562	2.54241	0.241435	0.596754	none	FALSE	FALSE	FALSE	FALSE
CACNG2		UNMAPPED:CACNG2	7.45668	3.68748	3.06192	2.02216	0.241473	0.596754	none	FALSE	FALSE	FALSE	FALSE
FAM110D		UNMAPPED:FAM110D	7.45663	2.96381	4.71951	2.51589	0.241479	0.596754	none	FALSE	FALSE	FALSE	FALSE
PREP		UNMAPPED:PREP	7.45624	3.54901	3.28987	2.10093	0.241527	0.596754	none	FALSE	FALSE	FALSE	FALSE
AAR2		UNMAPPED:AAR2	7.45613	2.75897	5.50932	2.70251	0.24154	0.596754	none	FALSE	FALSE	FALSE	FALSE
GIMAP7		UNMAPPED:GIMAP7	7.45608	3.3665	3.64213	2.21479	0.241548	0.596754	none	FALSE	FALSE	FALSE	FALSE
STON1-GTF2A1L		UNMAPPED:STON1-GTF2A1L	7.45519	3.19377	4.04304	2.33429	0.241657	0.596946	none	FALSE	FALSE	FALSE	FALSE
FAM150B		UNMAPPED:FAM150B	7.45397	3.03641	4.48259	2.45486	0.241808	0.597243	none	FALSE	FALSE	FALSE	FALSE
HSD17B4		UNMAPPED:HSD17B4	7.45355	3.17931	4.07847	2.34439	0.241861	0.597296	none	FALSE	FALSE	FALSE	FALSE
FASTKD5		UNMAPPED:FASTKD5	7.45316	3.64056	3.13319	2.04725	0.241909	0.597337	none	FALSE	FALSE	FALSE	FALSE
PSMA5		UNMAPPED:PSMA5	7.45272	3.20493	4.01202	2.32539	0.241964	0.597395	none	FALSE	FALSE	FALSE	FALSE
SPIN2B		UNMAPPED:SPIN2B	7.45169	2.96395	4.71244	2.51411	0.242092	0.597543	none	FALSE	FALSE	FALSE	FALSE
HOXC4		UNMAPPED:HOXC4	7.45161	6.55791	1.19813	1.13628	0.242102	0.597543	none	FALSE	FALSE	FALSE	FALSE
LOC100287036		UNMAPPED:LOC100287036	7.45148	3.02641	4.51038	2.46215	0.242118	0.597543	none	FALSE	FALSE	FALSE	FALSE
TMEM155		UNMAPPED:TMEM155	7.45087	3.1408	4.17759	2.37228	0.242194	0.597654	none	FALSE	FALSE	FALSE	FALSE
LAPTM4A		UNMAPPED:LAPTM4A	7.45048	3.31859	3.74061	2.24507	0.242242	0.597696	none	FALSE	FALSE	FALSE	FALSE
MAP7		UNMAPPED:MAP7	7.44968	2.95965	4.72423	2.51708	0.242341	0.597863	none	FALSE	FALSE	FALSE	FALSE
FBXO8		UNMAPPED:FBXO8	7.44881	3.34861	3.67331	2.22445	0.24245	0.598055	none	FALSE	FALSE	FALSE	FALSE
RSL1D1		UNMAPPED:RSL1D1	7.44731	4.45572	2.18525	1.67141	0.242636	0.598436	none	FALSE	FALSE	FALSE	FALSE
CRB3		UNMAPPED:CRB3	7.44678	3.46514	3.43538	2.14906	0.242701	0.598497	none	FALSE	FALSE	FALSE	FALSE
C9orf47		UNMAPPED:C9orf47	7.4466	3.1134	4.2481	2.39179	0.242724	0.598497	none	FALSE	FALSE	FALSE	FALSE
NPTXR		UNMAPPED:NPTXR	7.44624	3.26053	3.86943	2.28375	0.242769	0.598532	none	FALSE	FALSE	FALSE	FALSE
PLA2G12A		UNMAPPED:PLA2G12A	7.44539	3.43211	3.49816	2.16934	0.242874	0.598713	none	FALSE	FALSE	FALSE	FALSE
PIP		UNMAPPED:PIP	7.44466	3.54191	3.29269	2.10188	0.242965	0.598859	none	FALSE	FALSE	FALSE	FALSE
FRAS1		UNMAPPED:FRAS1	7.44417	3.30091	3.77397	2.25519	0.243027	0.598934	none	FALSE	FALSE	FALSE	FALSE
KREMEN2		UNMAPPED:KREMEN2	7.44343	2.83297	5.17923	2.62743	0.243119	0.598952	none	FALSE	FALSE	FALSE	FALSE
CYBA		UNMAPPED:CYBA	7.44339	2.63077	6.10756	2.82935	0.243124	0.598952	none	FALSE	FALSE	FALSE	FALSE
WTAP		UNMAPPED:WTAP	7.44336	3.79664	2.89201	1.96051	0.243128	0.598952	none	FALSE	FALSE	FALSE	FALSE
PRKAB1		UNMAPPED:PRKAB1	7.44276	3.72956	2.98785	1.99561	0.243203	0.599006	none	FALSE	FALSE	FALSE	FALSE
SFTA3		UNMAPPED:SFTA3	7.44205	2.75741	5.4932	2.69893	0.243292	0.599006	none	FALSE	FALSE	FALSE	FALSE
ZNF98		UNMAPPED:ZNF98	7.44202	3.73966	2.97245	1.99003	0.243296	0.599006	none	FALSE	FALSE	FALSE	FALSE
KCNJ1		UNMAPPED:KCNJ1	7.44172	3.19384	4.02814	2.33003	0.243332	0.599006	none	FALSE	FALSE	FALSE	FALSE
PKMYT1		UNMAPPED:PKMYT1	7.44171	3.10884	4.25512	2.39372	0.243334	0.599006	none	FALSE	FALSE	FALSE	FALSE
ZNF2		UNMAPPED:ZNF2	7.44168	3.33341	3.69933	2.23245	0.243338	0.599006	none	FALSE	FALSE	FALSE	FALSE
TCEB2		UNMAPPED:TCEB2	7.44138	2.99531	4.5958	2.48435	0.243375	0.59902	none	FALSE	FALSE	FALSE	FALSE
TUBB3		UNMAPPED:TUBB3	7.44111	3.56672	3.24647	2.08626	0.24341	0.599027	none	FALSE	FALSE	FALSE	FALSE
CHMP1A		UNMAPPED:CHMP1A	7.44039	4.47255	2.16799	1.66357	0.243499	0.599099	none	FALSE	FALSE	FALSE	FALSE
DCN		UNMAPPED:DCN	7.44037	3.78097	2.91184	1.96785	0.243502	0.599099	none	FALSE	FALSE	FALSE	FALSE
BMPR1A		UNMAPPED:BMPR1A	7.43941	3.30416	3.76186	2.25153	0.243621	0.599316	none	FALSE	FALSE	FALSE	FALSE
LOC100129216		UNMAPPED:LOC100129216	7.43776	3.82485	2.84928	1.94459	0.243827	0.599744	none	FALSE	FALSE	FALSE	FALSE
CASC1		UNMAPPED:CASC1	7.43726	4.06538	2.55393	1.82941	0.243889	0.59982	none	FALSE	FALSE	FALSE	FALSE
ANKRD33B		UNMAPPED:ANKRD33B	7.43628	2.50387	6.8349	2.96992	0.244012	0.599914	none	FALSE	FALSE	FALSE	FALSE
SLC25A33		UNMAPPED:SLC25A33	7.43589	2.60568	6.22865	2.85373	0.24406	0.599914	none	FALSE	FALSE	FALSE	FALSE
GNRHR		UNMAPPED:GNRHR	7.43589	2.99529	4.58877	2.48253	0.244061	0.599914	none	FALSE	FALSE	FALSE	FALSE
NFE2		UNMAPPED:NFE2	7.43522	4.33223	2.28583	1.71626	0.244144	0.599914	none	FALSE	FALSE	FALSE	FALSE
BEST3		UNMAPPED:BEST3	7.43498	5.69922	1.47009	1.30456	0.244174	0.599914	none	FALSE	FALSE	FALSE	FALSE
TBK1		UNMAPPED:TBK1	7.43482	2.92989	4.80612	2.53757	0.244194	0.599914	none	FALSE	FALSE	FALSE	FALSE
KCNN1		UNMAPPED:KCNN1	7.43474	2.89768	4.92064	2.56575	0.244204	0.599914	none	FALSE	FALSE	FALSE	FALSE
SPTBN1		UNMAPPED:SPTBN1	7.43456	4.20103	2.40983	1.7697	0.244226	0.599914	none	FALSE	FALSE	FALSE	FALSE
TREH		UNMAPPED:TREH	7.43415	2.62635	6.1137	2.8306	0.244277	0.599914	none	FALSE	FALSE	FALSE	FALSE
OPN4		UNMAPPED:OPN4	7.43413	3.73699	2.97053	1.98933	0.244281	0.599914	none	FALSE	FALSE	FALSE	FALSE
ATG16L2		UNMAPPED:ATG16L2	7.43404	2.51689	6.74711	2.95366	0.244292	0.599914	none	FALSE	FALSE	FALSE	FALSE
XRCC5		UNMAPPED:XRCC5	7.43384	3.25551	3.86845	2.28346	0.244316	0.599914	none	FALSE	FALSE	FALSE	FALSE
SEPT1		UNMAPPED:SEPT1	7.43273	3.22927	3.93031	2.30168	0.244455	0.599914	none	FALSE	FALSE	FALSE	FALSE
SUPT3H		UNMAPPED:SUPT3H	7.43269	2.83637	5.14962	2.6205	0.244461	0.599914	none	FALSE	FALSE	FALSE	FALSE
SLC35B3		UNMAPPED:SLC35B3	7.43247	2.83914	5.1384	2.61786	0.244488	0.599914	none	FALSE	FALSE	FALSE	FALSE
RNPS1		UNMAPPED:RNPS1	7.43245	2.80778	5.26402	2.64709	0.244491	0.599914	none	FALSE	FALSE	FALSE	FALSE
ZNF140		UNMAPPED:ZNF140	7.43242	4.47844	2.15929	1.6596	0.244494	0.599914	none	FALSE	FALSE	FALSE	FALSE
ITGB6		UNMAPPED:ITGB6	7.43196	2.73586	5.57275	2.7165	0.244551	0.599914	none	FALSE	FALSE	FALSE	FALSE
C17orf58		UNMAPPED:C17orf58	7.43168	3.47515	3.4031	2.13852	0.244586	0.599914	none	FALSE	FALSE	FALSE	FALSE
SLC25A53		UNMAPPED:SLC25A53	7.43168	3.48301	3.3884	2.13369	0.244587	0.599914	none	FALSE	FALSE	FALSE	FALSE
KANK1		UNMAPPED:KANK1	7.43158	3.51497	3.3297	2.11427	0.2446	0.599914	none	FALSE	FALSE	FALSE	FALSE
PPP2R1A		UNMAPPED:PPP2R1A	7.43143	3.51682	3.32623	2.11311	0.244619	0.599914	none	FALSE	FALSE	FALSE	FALSE
SIRPB1		UNMAPPED:SIRPB1	7.43089	3.21787	3.95629	2.30926	0.244686	0.600001	none	FALSE	FALSE	FALSE	FALSE
JDP2		UNMAPPED:JDP2	7.43051	3.22437	3.93992	2.30449	0.244734	0.600042	none	FALSE	FALSE	FALSE	FALSE
SPG7		UNMAPPED:SPG7	7.42928	2.74199	5.54071	2.70945	0.244887	0.600285	none	FALSE	FALSE	FALSE	FALSE
C17orf102		UNMAPPED:C17orf102	7.42921	3.55612	3.25493	2.08913	0.244896	0.600285	none	FALSE	FALSE	FALSE	FALSE
ZNF699		UNMAPPED:ZNF699	7.42886	3.28649	3.79131	2.26042	0.24494	0.600316	none	FALSE	FALSE	FALSE	FALSE
TCN2		UNMAPPED:TCN2	7.42799	3.43269	3.48125	2.1639	0.245049	0.600467	none	FALSE	FALSE	FALSE	FALSE
DCP1B		UNMAPPED:DCP1B	7.42786	3.50279	3.34861	2.12055	0.245065	0.600467	none	FALSE	FALSE	FALSE	FALSE
STAP1		UNMAPPED:STAP1	7.42725	2.60635	6.20839	2.84968	0.245141	0.600578	none	FALSE	FALSE	FALSE	FALSE
CD164		UNMAPPED:CD164	7.42696	4.29894	2.31183	1.72763	0.245178	0.600589	none	FALSE	FALSE	FALSE	FALSE
GNG13		UNMAPPED:GNG13	7.42594	2.85116	5.08195	2.60454	0.245306	0.600608	none	FALSE	FALSE	FALSE	FALSE
LOC100506248		UNMAPPED:LOC100506248	7.42577	3.04326	4.42668	2.44007	0.245327	0.600608	none	FALSE	FALSE	FALSE	FALSE
WDR18		UNMAPPED:WDR18	7.42576	3.69866	3.02137	2.00769	0.245328	0.600608	none	FALSE	FALSE	FALSE	FALSE
ZMYND8		UNMAPPED:ZMYND8	7.42537	3.24638	3.88133	2.28727	0.245378	0.600608	none	FALSE	FALSE	FALSE	FALSE
RAPGEF1		UNMAPPED:RAPGEF1	7.42528	3.22637	3.92947	2.30143	0.245388	0.600608	none	FALSE	FALSE	FALSE	FALSE
BECN2		UNMAPPED:BECN2	7.4244	2.92041	4.82496	2.54225	0.245499	0.600608	none	FALSE	FALSE	FALSE	FALSE
ZNF365		UNMAPPED:ZNF365	7.42434	2.48525	6.93021	2.98736	0.245506	0.600608	none	FALSE	FALSE	FALSE	FALSE
KRTAP5-1		UNMAPPED:KRTAP5-1	7.42376	2.75674	5.46636	2.69295	0.245578	0.600608	none	FALSE	FALSE	FALSE	FALSE
ARID3A		UNMAPPED:ARID3A	7.42374	3.84427	2.81351	1.93112	0.245581	0.600608	none	FALSE	FALSE	FALSE	FALSE
DAPK2		UNMAPPED:DAPK2	7.42359	2.66706	5.88487	2.78343	0.2456	0.600608	none	FALSE	FALSE	FALSE	FALSE
NRG2		UNMAPPED:NRG2	7.42356	3.22193	3.9385	2.30407	0.245604	0.600608	none	FALSE	FALSE	FALSE	FALSE
SH2D6		UNMAPPED:SH2D6	7.42346	2.71886	5.63619	2.73036	0.245616	0.600608	none	FALSE	FALSE	FALSE	FALSE
THAP5		UNMAPPED:THAP5	7.4234	3.22518	3.9304	2.3017	0.245624	0.600608	none	FALSE	FALSE	FALSE	FALSE
TDRD12		UNMAPPED:TDRD12	7.42338	2.93584	4.76988	2.52854	0.245626	0.600608	none	FALSE	FALSE	FALSE	FALSE
CIC		UNMAPPED:CIC	7.42248	3.00268	4.54795	2.47195	0.24574	0.600782	none	FALSE	FALSE	FALSE	FALSE
WDR89		UNMAPPED:WDR89	7.42232	3.86147	2.78986	1.92215	0.24576	0.600782	none	FALSE	FALSE	FALSE	FALSE
THOC1		UNMAPPED:THOC1	7.422	4.41366	2.20782	1.6816	0.245801	0.600804	none	FALSE	FALSE	FALSE	FALSE
AMIGO3		UNMAPPED:AMIGO3	7.42108	3.08174	4.30769	2.40808	0.245916	0.601009	none	FALSE	FALSE	FALSE	FALSE
HIVEP3		UNMAPPED:HIVEP3	7.41993	3.84817	2.80572	1.92817	0.246061	0.601172	none	FALSE	FALSE	FALSE	FALSE
QRSL1		UNMAPPED:QRSL1	7.41986	3.50915	3.33019	2.11443	0.24607	0.601172	none	FALSE	FALSE	FALSE	FALSE
PPM1G		UNMAPPED:PPM1G	7.41976	2.91558	4.83553	2.54486	0.246082	0.601172	none	FALSE	FALSE	FALSE	FALSE
THNSL2		UNMAPPED:THNSL2	7.41955	3.55857	3.24269	2.08498	0.246109	0.601172	none	FALSE	FALSE	FALSE	FALSE
CCDC148		UNMAPPED:CCDC148	7.41875	3.15245	4.11002	2.35333	0.246209	0.601248	none	FALSE	FALSE	FALSE	FALSE
UBE2J2		UNMAPPED:UBE2J2	7.4187	3.09191	4.27581	2.39939	0.246214	0.601248	none	FALSE	FALSE	FALSE	FALSE
COL9A2		UNMAPPED:COL9A2	7.41854	2.63275	6.05084	2.81779	0.246234	0.601248	none	FALSE	FALSE	FALSE	FALSE
KCNC2		UNMAPPED:KCNC2	7.41709	3.03259	4.44826	2.4458	0.246417	0.60151	none	FALSE	FALSE	FALSE	FALSE
SP140L		UNMAPPED:SP140L	7.41659	2.67862	5.81544	2.76881	0.24648	0.60151	none	FALSE	FALSE	FALSE	FALSE
SYNJ1		UNMAPPED:SYNJ1	7.41658	2.78465	5.33516	2.66338	0.246481	0.60151	none	FALSE	FALSE	FALSE	FALSE
LRRC37A3		UNMAPPED:LRRC37A3	7.41654	2.59012	6.27724	2.86339	0.246486	0.60151	none	FALSE	FALSE	FALSE	FALSE
PRPF38B		UNMAPPED:PRPF38B	7.41611	3.0595	4.36642	2.42396	0.246541	0.60151	none	FALSE	FALSE	FALSE	FALSE
HAP1		UNMAPPED:HAP1	7.41587	3.35502	3.62797	2.21038	0.246571	0.60151	none	FALSE	FALSE	FALSE	FALSE
POLR3D		UNMAPPED:POLR3D	7.41578	3.29637	3.75578	2.24968	0.246582	0.60151	none	FALSE	FALSE	FALSE	FALSE
HELB		UNMAPPED:HELB	7.41567	2.68784	5.76913	2.75897	0.246595	0.60151	none	FALSE	FALSE	FALSE	FALSE
HNRNPA2B1		UNMAPPED:HNRNPA2B1	7.41537	3.05906	4.36682	2.42407	0.246634	0.60151	none	FALSE	FALSE	FALSE	FALSE
PLAU		UNMAPPED:PLAU	7.41518	3.83335	2.82216	1.93439	0.246657	0.60151	none	FALSE	FALSE	FALSE	FALSE
EPHX3		UNMAPPED:EPHX3	7.41441	3.37072	3.59368	2.19965	0.246755	0.601671	none	FALSE	FALSE	FALSE	FALSE
IRS2		UNMAPPED:IRS2	7.41397	3.4504	3.43436	2.14873	0.246809	0.601728	none	FALSE	FALSE	FALSE	FALSE
IFNA2		UNMAPPED:IFNA2	7.41333	3.05807	4.36727	2.42419	0.246889	0.601846	none	FALSE	FALSE	FALSE	FALSE
MROH9		UNMAPPED:MROH9	7.41277	3.88705	2.7504	1.90704	0.24696	0.601928	none	FALSE	FALSE	FALSE	FALSE
MRPS14		UNMAPPED:MRPS14	7.41254	3.22244	3.92555	2.30029	0.246989	0.601928	none	FALSE	FALSE	FALSE	FALSE
MET		UNMAPPED:MET	7.4122	3.465	3.40506	2.13916	0.247032	0.601928	none	FALSE	FALSE	FALSE	FALSE
PHGR1		UNMAPPED:PHGR1	7.4119	2.72408	5.59277	2.72088	0.24707	0.601928	none	FALSE	FALSE	FALSE	FALSE
TSACC		UNMAPPED:TSACC	7.41175	4.08381	2.51838	1.81491	0.247088	0.601928	none	FALSE	FALSE	FALSE	FALSE
POFUT2		UNMAPPED:POFUT2	7.41156	2.81353	5.20857	2.63426	0.247112	0.601928	none	FALSE	FALSE	FALSE	FALSE
RGPD4		UNMAPPED:RGPD4	7.41117	3.02659	4.45919	2.44869	0.247162	0.601972	none	FALSE	FALSE	FALSE	FALSE
PPP1R37		UNMAPPED:PPP1R37	7.41077	2.93045	4.77126	2.52889	0.247213	0.602018	none	FALSE	FALSE	FALSE	FALSE
POC1A		UNMAPPED:POC1A	7.41051	2.91069	4.83997	2.54596	0.247245	0.60202	none	FALSE	FALSE	FALSE	FALSE
ARR3		UNMAPPED:ARR3	7.4096	2.61034	6.15302	2.83855	0.24736	0.602199	none	FALSE	FALSE	FALSE	FALSE
GJA5		UNMAPPED:GJA5	7.4094	4.50864	2.12397	1.64338	0.247384	0.602199	none	FALSE	FALSE	FALSE	FALSE
ZNF451		UNMAPPED:ZNF451	7.40917	2.8973	4.88592	2.55727	0.247413	0.602199	none	FALSE	FALSE	FALSE	FALSE
ALAD		UNMAPPED:ALAD	7.40877	3.03635	4.4265	2.44002	0.247464	0.602246	none	FALSE	FALSE	FALSE	FALSE
UPK1B		UNMAPPED:UPK1B	7.40809	2.99157	4.56476	2.47632	0.24755	0.602301	none	FALSE	FALSE	FALSE	FALSE
ATPAF1		UNMAPPED:ATPAF1	7.40765	2.3509	7.88263	3.15099	0.247605	0.602301	none	FALSE	FALSE	FALSE	FALSE
UMODL1		UNMAPPED:UMODL1	7.40761	2.7189	5.60925	2.72449	0.24761	0.602301	none	FALSE	FALSE	FALSE	FALSE
PPA2		UNMAPPED:PPA2	7.40759	3.63848	3.1008	2.0359	0.247613	0.602301	none	FALSE	FALSE	FALSE	FALSE
LOC101927376		UNMAPPED:LOC101927376	7.40697	3.56023	3.22947	2.08048	0.24769	0.602413	none	FALSE	FALSE	FALSE	FALSE
KCNV1		UNMAPPED:KCNV1	7.4064	3.41662	3.49324	2.16776	0.247762	0.602507	none	FALSE	FALSE	FALSE	FALSE
ASB8		UNMAPPED:ASB8	7.40592	3.69436	3.01293	2.00466	0.247823	0.602507	none	FALSE	FALSE	FALSE	FALSE
OR13C3		UNMAPPED:OR13C3	7.40522	3.37138	3.58364	2.19649	0.247912	0.602507	none	FALSE	FALSE	FALSE	FALSE
IPO11		UNMAPPED:IPO11	7.40489	3.88512	2.74759	1.90596	0.247954	0.602507	none	FALSE	FALSE	FALSE	FALSE
PRKAG1		UNMAPPED:PRKAG1	7.40474	3.39042	3.54418	2.18402	0.247972	0.602507	none	FALSE	FALSE	FALSE	FALSE
EFCAB13		UNMAPPED:EFCAB13	7.40449	4.14198	2.45256	1.78767	0.248004	0.602507	none	FALSE	FALSE	FALSE	FALSE
KRTAP5-4		UNMAPPED:KRTAP5-4	7.4044	3.26591	3.81382	2.26718	0.248015	0.602507	none	FALSE	FALSE	FALSE	FALSE
TBC1D30		UNMAPPED:TBC1D30	7.40436	3.7093	2.98937	1.99616	0.24802	0.602507	none	FALSE	FALSE	FALSE	FALSE
TARDBP		UNMAPPED:TARDBP	7.40418	3.65045	3.07921	2.02829	0.248043	0.602507	none	FALSE	FALSE	FALSE	FALSE
SRR		UNMAPPED:SRR	7.404	3.4424	3.44081	2.15082	0.248066	0.602507	none	FALSE	FALSE	FALSE	FALSE
C1orf226		UNMAPPED:C1orf226	7.40392	3.19463	3.98506	2.31761	0.248076	0.602507	none	FALSE	FALSE	FALSE	FALSE
TCP11L2		UNMAPPED:TCP11L2	7.40308	3.0001	4.53128	2.46761	0.248181	0.602686	none	FALSE	FALSE	FALSE	FALSE
ARF5		UNMAPPED:ARF5	7.40145	3.16482	4.05833	2.33866	0.248387	0.603005	none	FALSE	FALSE	FALSE	FALSE
PATE1		UNMAPPED:PATE1	7.40139	2.50792	6.73399	2.95121	0.248394	0.603005	none	FALSE	FALSE	FALSE	FALSE
ASB16		UNMAPPED:ASB16	7.40103	3.34196	3.64145	2.21457	0.24844	0.603005	none	FALSE	FALSE	FALSE	FALSE
TM9SF4		UNMAPPED:TM9SF4	7.40084	4.52285	2.10872	1.63632	0.248464	0.603005	none	FALSE	FALSE	FALSE	FALSE
TMEM208		UNMAPPED:TMEM208	7.40078	3.44534	3.43229	2.14805	0.248471	0.603005	none	FALSE	FALSE	FALSE	FALSE
UBE2N		UNMAPPED:UBE2N	7.40047	2.57886	6.30895	2.86966	0.24851	0.603024	none	FALSE	FALSE	FALSE	FALSE
LOC100507221		UNMAPPED:LOC100507221	7.40005	3.35447	3.61403	2.20603	0.248563	0.603076	none	FALSE	FALSE	FALSE	FALSE
H3F3C		UNMAPPED:H3F3C	7.39925	3.07204	4.3095	2.40858	0.248665	0.603193	none	FALSE	FALSE	FALSE	FALSE
GLRX2		UNMAPPED:GLRX2	7.39899	4.79228	1.91589	1.54394	0.248698	0.603193	none	FALSE	FALSE	FALSE	FALSE
CBWD2		UNMAPPED:CBWD2	7.39868	2.90915	4.82899	2.54325	0.248737	0.603193	none	FALSE	FALSE	FALSE	FALSE
PDP2		UNMAPPED:PDP2	7.39855	3.14983	4.09425	2.34887	0.248753	0.603193	none	FALSE	FALSE	FALSE	FALSE
ZNF597		UNMAPPED:ZNF597	7.39842	3.63429	3.1003	2.03573	0.24877	0.603193	none	FALSE	FALSE	FALSE	FALSE
CYB561D2		UNMAPPED:CYB561D2	7.39799	4.49265	2.13114	1.64669	0.248825	0.60322	none	FALSE	FALSE	FALSE	FALSE
INS-IGF2		UNMAPPED:INS-IGF2	7.39783	4.96647	1.80802	1.48955	0.248844	0.60322	none	FALSE	FALSE	FALSE	FALSE
PLN		UNMAPPED:PLN	7.39719	3.77903	2.8837	1.95743	0.248925	0.603303	none	FALSE	FALSE	FALSE	FALSE
FAM120B		UNMAPPED:FAM120B	7.39706	3.52785	3.27748	2.09676	0.248942	0.603303	none	FALSE	FALSE	FALSE	FALSE
GAPDHS		UNMAPPED:GAPDHS	7.39648	3.15488	4.07868	2.34445	0.249015	0.60335	none	FALSE	FALSE	FALSE	FALSE
NXF1		UNMAPPED:NXF1	7.3964	3.46804	3.38548	2.13274	0.249024	0.60335	none	FALSE	FALSE	FALSE	FALSE
HLF		UNMAPPED:HLF	7.3953	3.32456	3.67331	2.22444	0.249163	0.603548	none	FALSE	FALSE	FALSE	FALSE
HEBP2		UNMAPPED:HEBP2	7.39526	3.45457	3.40981	2.14072	0.249169	0.603548	none	FALSE	FALSE	FALSE	FALSE
DDR2		UNMAPPED:DDR2	7.39458	3.26956	3.79537	2.26164	0.249254	0.603563	none	FALSE	FALSE	FALSE	FALSE
BRMS1		UNMAPPED:BRMS1	7.39447	3.62939	3.10501	2.03738	0.249268	0.603563	none	FALSE	FALSE	FALSE	FALSE
ACKR2		UNMAPPED:ACKR2	7.39428	3.88969	2.7347	1.90099	0.249292	0.603563	none	FALSE	FALSE	FALSE	FALSE
METAP1D		UNMAPPED:METAP1D	7.3942	4.42194	2.18692	1.67216	0.249302	0.603563	none	FALSE	FALSE	FALSE	FALSE
RFX4		UNMAPPED:RFX4	7.39266	4.07105	2.52082	1.81591	0.249498	0.603961	none	FALSE	FALSE	FALSE	FALSE
FGFR2		UNMAPPED:FGFR2	7.3922	2.98427	4.56761	2.47706	0.249556	0.604024	none	FALSE	FALSE	FALSE	FALSE
ETFA		UNMAPPED:ETFA	7.39119	2.97512	4.59576	2.48433	0.249684	0.604258	none	FALSE	FALSE	FALSE	FALSE
PPIE		UNMAPPED:PPIE	7.39091	2.7894	5.2751	2.64964	0.24972	0.604269	none	FALSE	FALSE	FALSE	FALSE
ANXA2		UNMAPPED:ANXA2	7.39018	3.37908	3.55371	2.18704	0.249813	0.604416	none	FALSE	FALSE	FALSE	FALSE
APITD1		UNMAPPED:APITD1	7.38959	2.90096	4.84535	2.54729	0.249887	0.60452	none	FALSE	FALSE	FALSE	FALSE
TNFAIP1		UNMAPPED:TNFAIP1	7.38901	4.16355	2.42165	1.77469	0.24996	0.604528	none	FALSE	FALSE	FALSE	FALSE
HN1		UNMAPPED:HN1	7.38893	3.46105	3.39201	2.13488	0.249971	0.604528	none	FALSE	FALSE	FALSE	FALSE
TUSC5		UNMAPPED:TUSC5	7.38881	3.89303	2.72686	1.89796	0.249985	0.604528	none	FALSE	FALSE	FALSE	FALSE
FAM173A		UNMAPPED:FAM173A	7.38815	3.12759	4.14171	2.36225	0.250069	0.604654	none	FALSE	FALSE	FALSE	FALSE
PQLC2L		UNMAPPED:PQLC2L	7.3871	3.55344	3.22472	2.07886	0.250203	0.604812	none	FALSE	FALSE	FALSE	FALSE
ZNF460		UNMAPPED:ZNF460	7.38688	2.90995	4.80979	2.53849	0.250232	0.604812	none	FALSE	FALSE	FALSE	FALSE
DAP3		UNMAPPED:DAP3	7.38663	3.68809	3.00787	2.00283	0.250264	0.604812	none	FALSE	FALSE	FALSE	FALSE
FAM181B		UNMAPPED:FAM181B	7.38656	3.76514	2.89555	1.96183	0.250272	0.604812	none	FALSE	FALSE	FALSE	FALSE
EFCAB11		UNMAPPED:EFCAB11	7.3864	4.28014	2.30749	1.72574	0.250293	0.604812	none	FALSE	FALSE	FALSE	FALSE
CAMK2N1		UNMAPPED:CAMK2N1	7.38554	3.71124	2.9725	1.99005	0.250402	0.604998	none	FALSE	FALSE	FALSE	FALSE
PRR15		UNMAPPED:PRR15	7.38428	2.92572	4.75141	2.52392	0.250561	0.605307	none	FALSE	FALSE	FALSE	FALSE
C19orf40		UNMAPPED:C19orf40	7.3832	2.68865	5.70885	2.74606	0.250698	0.605559	none	FALSE	FALSE	FALSE	FALSE
SRSF1		UNMAPPED:SRSF1	7.38273	3.00717	4.4833	2.45505	0.250758	0.605559	none	FALSE	FALSE	FALSE	FALSE
PDE12		UNMAPPED:PDE12	7.38263	2.93587	4.71454	2.51464	0.25077	0.605559	none	FALSE	FALSE	FALSE	FALSE
TAS2R1		UNMAPPED:TAS2R1	7.38246	3.90697	2.70522	1.88956	0.250793	0.605559	none	FALSE	FALSE	FALSE	FALSE
ZNF709		UNMAPPED:ZNF709	7.38198	4.43316	2.17152	1.66517	0.250853	0.605627	none	FALSE	FALSE	FALSE	FALSE
TTC7B		UNMAPPED:TTC7B	7.38138	3.53701	3.24834	2.0869	0.250929	0.605735	none	FALSE	FALSE	FALSE	FALSE
CCR10		UNMAPPED:CCR10	7.38057	3.01446	4.45806	2.44839	0.251032	0.605813	none	FALSE	FALSE	FALSE	FALSE
APMAP		UNMAPPED:APMAP	7.38054	3.00681	4.48165	2.45461	0.251037	0.605813	none	FALSE	FALSE	FALSE	FALSE
BIN1		UNMAPPED:BIN1	7.37981	2.89059	4.86873	2.55305	0.251129	0.605813	none	FALSE	FALSE	FALSE	FALSE
BCL3		UNMAPPED:BCL3	7.37968	4.21058	2.36977	1.75265	0.251146	0.605813	none	FALSE	FALSE	FALSE	FALSE
RBM33		UNMAPPED:RBM33	7.37955	4.74557	1.93842	1.55504	0.251161	0.605813	none	FALSE	FALSE	FALSE	FALSE
DNAJC17		UNMAPPED:DNAJC17	7.37877	2.97874	4.56794	2.47714	0.251262	0.605813	none	FALSE	FALSE	FALSE	FALSE
DEFB115		UNMAPPED:DEFB115	7.37851	3.7768	2.87351	1.95364	0.251293	0.605813	none	FALSE	FALSE	FALSE	FALSE
GPR89B		UNMAPPED:GPR89B	7.37821	3.63251	3.08734	2.03116	0.251331	0.605813	none	FALSE	FALSE	FALSE	FALSE
FLNC		UNMAPPED:FLNC	7.37809	2.73851	5.47197	2.6942	0.251347	0.605813	none	FALSE	FALSE	FALSE	FALSE
RBP3		UNMAPPED:RBP3	7.37788	3.6392	3.07651	2.02734	0.251374	0.605813	none	FALSE	FALSE	FALSE	FALSE
MRPL2		UNMAPPED:MRPL2	7.37782	3.43378	3.43398	2.1486	0.251381	0.605813	none	FALSE	FALSE	FALSE	FALSE
ZNF416		UNMAPPED:ZNF416	7.37758	3.53984	3.24027	2.08416	0.251412	0.605813	none	FALSE	FALSE	FALSE	FALSE
DDOST		UNMAPPED:DDOST	7.37743	4.55021	2.0766	1.62134	0.251432	0.605813	none	FALSE	FALSE	FALSE	FALSE
HPS4		UNMAPPED:HPS4	7.3773	3.42731	3.44599	2.1525	0.251448	0.605813	none	FALSE	FALSE	FALSE	FALSE
BLOC1S4		UNMAPPED:BLOC1S4	7.37725	2.82336	5.11745	2.61293	0.251455	0.605813	none	FALSE	FALSE	FALSE	FALSE
PYGO1		UNMAPPED:PYGO1	7.37713	3.20402	3.93299	2.30246	0.25147	0.605813	none	FALSE	FALSE	FALSE	FALSE
CSTA		UNMAPPED:CSTA	7.37681	2.90722	4.80548	2.53741	0.25151	0.605834	none	FALSE	FALSE	FALSE	FALSE
ZNF438		UNMAPPED:ZNF438	7.37562	3.28272	3.7463	2.2468	0.251662	0.606012	none	FALSE	FALSE	FALSE	FALSE
RHOD		UNMAPPED:RHOD	7.37553	3.12399	4.13701	2.36093	0.251674	0.606012	none	FALSE	FALSE	FALSE	FALSE
ESYT1		UNMAPPED:ESYT1	7.37549	3.35719	3.585	2.19692	0.251679	0.606012	none	FALSE	FALSE	FALSE	FALSE
HBZ		UNMAPPED:HBZ	7.37519	3.11118	4.17137	2.37055	0.251717	0.606025	none	FALSE	FALSE	FALSE	FALSE
EMX2		UNMAPPED:EMX2	7.37321	3.46038	3.37946	2.13075	0.251969	0.606294	none	FALSE	FALSE	FALSE	FALSE
RNF43		UNMAPPED:RNF43	7.37319	4.93392	1.81744	1.49439	0.251972	0.606294	none	FALSE	FALSE	FALSE	FALSE
ABCA9		UNMAPPED:ABCA9	7.37303	2.90461	4.8094	2.53839	0.251993	0.606294	none	FALSE	FALSE	FALSE	FALSE
MAP3K1		UNMAPPED:MAP3K1	7.37291	3.17532	4.00007	2.32195	0.252007	0.606294	none	FALSE	FALSE	FALSE	FALSE
KIAA2026		UNMAPPED:KIAA2026	7.37237	3.96581	2.62751	1.85898	0.252077	0.606294	none	FALSE	FALSE	FALSE	FALSE
ANAPC4		UNMAPPED:ANAPC4	7.37211	3.78533	2.85718	1.94755	0.25211	0.606294	none	FALSE	FALSE	FALSE	FALSE
NIT1		UNMAPPED:NIT1	7.372	3.19459	3.95075	2.30765	0.252123	0.606294	none	FALSE	FALSE	FALSE	FALSE
HIST1H2AE		UNMAPPED:HIST1H2AE	7.37197	3.10319	4.18954	2.37561	0.252128	0.606294	none	FALSE	FALSE	FALSE	FALSE
TMEM263		UNMAPPED:TMEM263	7.37178	3.8307	2.79578	1.9244	0.252152	0.606294	none	FALSE	FALSE	FALSE	FALSE
MYT1L		UNMAPPED:MYT1L	7.37143	3.04885	4.34346	2.41778	0.252196	0.606294	none	FALSE	FALSE	FALSE	FALSE
FAM155A		UNMAPPED:FAM155A	7.37142	2.73591	5.47248	2.69432	0.252197	0.606294	none	FALSE	FALSE	FALSE	FALSE
NKX3-1		UNMAPPED:NKX3-1	7.37114	3.42928	3.43665	2.14947	0.252232	0.606294	none	FALSE	FALSE	FALSE	FALSE
LGR5		UNMAPPED:LGR5	7.37108	3.197	3.94381	2.30562	0.252241	0.606294	none	FALSE	FALSE	FALSE	FALSE
RGS11		UNMAPPED:RGS11	7.37064	3.42018	3.45382	2.15504	0.252297	0.606351	none	FALSE	FALSE	FALSE	FALSE
GLRX3		UNMAPPED:GLRX3	7.37012	3.38972	3.51354	2.17426	0.252363	0.606414	none	FALSE	FALSE	FALSE	FALSE
ACPT		UNMAPPED:ACPT	7.36994	3.73593	2.92507	1.97272	0.252386	0.606414	none	FALSE	FALSE	FALSE	FALSE
DENND3		UNMAPPED:DENND3	7.36963	3.13929	4.08958	2.34755	0.252425	0.60643	none	FALSE	FALSE	FALSE	FALSE
CLTA		UNMAPPED:CLTA	7.36883	3.31278	3.67305	2.22436	0.252528	0.606544	none	FALSE	FALSE	FALSE	FALSE
ARIH1		UNMAPPED:ARIH1	7.36876	3.35321	3.58692	2.19752	0.252536	0.606544	none	FALSE	FALSE	FALSE	FALSE
TBX22		UNMAPPED:TBX22	7.36829	3.19454	3.94691	2.30653	0.252595	0.606568	none	FALSE	FALSE	FALSE	FALSE
SNTG1		UNMAPPED:SNTG1	7.36818	3.20627	3.91795	2.29806	0.25261	0.606568	none	FALSE	FALSE	FALSE	FALSE
ZSCAN23		UNMAPPED:ZSCAN23	7.36709	3.18922	3.95882	2.31	0.252749	0.606792	none	FALSE	FALSE	FALSE	FALSE
FCER1A		UNMAPPED:FCER1A	7.36682	3.37088	3.54862	2.18543	0.252784	0.606792	none	FALSE	FALSE	FALSE	FALSE
CRP		UNMAPPED:CRP	7.36616	3.52996	3.24792	2.08676	0.252867	0.606792	none	FALSE	FALSE	FALSE	FALSE
TATDN3		UNMAPPED:TATDN3	7.36588	2.51884	6.59114	2.92432	0.252903	0.606792	none	FALSE	FALSE	FALSE	FALSE
PPP1R7		UNMAPPED:PPP1R7	7.36577	2.66663	5.78431	2.7622	0.252917	0.606792	none	FALSE	FALSE	FALSE	FALSE
MIF4GD		UNMAPPED:MIF4GD	7.36562	2.74288	5.43241	2.68536	0.252937	0.606792	none	FALSE	FALSE	FALSE	FALSE
CNOT8		UNMAPPED:CNOT8	7.36545	2.67112	5.76195	2.75744	0.252958	0.606792	none	FALSE	FALSE	FALSE	FALSE
FSD1		UNMAPPED:FSD1	7.36536	2.58974	6.18035	2.84406	0.25297	0.606792	none	FALSE	FALSE	FALSE	FALSE
TAF15		UNMAPPED:TAF15	7.36489	3.20495	3.91766	2.29797	0.25303	0.606792	none	FALSE	FALSE	FALSE	FALSE
OSER1		UNMAPPED:OSER1	7.36466	4.99442	1.77903	1.47458	0.253059	0.606792	none	FALSE	FALSE	FALSE	FALSE
TANGO2		UNMAPPED:TANGO2	7.36459	3.2037	3.92041	2.29878	0.253068	0.606792	none	FALSE	FALSE	FALSE	FALSE
RALBP1		UNMAPPED:RALBP1	7.36364	3.00174	4.47602	2.45313	0.25319	0.606792	none	FALSE	FALSE	FALSE	FALSE
CCR5		UNMAPPED:CCR5	7.36354	2.78708	5.24207	2.64202	0.253202	0.606792	none	FALSE	FALSE	FALSE	FALSE
TAF6L		UNMAPPED:TAF6L	7.36352	3.33237	3.62578	2.2097	0.253205	0.606792	none	FALSE	FALSE	FALSE	FALSE
THEM6		UNMAPPED:THEM6	7.36337	2.82843	5.07695	2.60335	0.253224	0.606792	none	FALSE	FALSE	FALSE	FALSE
KRT1		UNMAPPED:KRT1	7.36298	3.3019	3.69109	2.22992	0.253274	0.606792	none	FALSE	FALSE	FALSE	FALSE
UPP1		UNMAPPED:UPP1	7.36296	3.5157	3.27021	2.09431	0.253276	0.606792	none	FALSE	FALSE	FALSE	FALSE
POLR2G		UNMAPPED:POLR2G	7.3628	2.95491	4.62447	2.49172	0.253297	0.606792	none	FALSE	FALSE	FALSE	FALSE
MGEA5		UNMAPPED:MGEA5	7.36254	5.84075	1.39586	1.26055	0.25333	0.606792	none	FALSE	FALSE	FALSE	FALSE
OR2T2		UNMAPPED:OR2T2	7.36245	3.03452	4.37488	2.42623	0.253342	0.606792	none	FALSE	FALSE	FALSE	FALSE
SALL2		UNMAPPED:SALL2	7.36209	2.50929	6.64192	2.93393	0.253387	0.606792	none	FALSE	FALSE	FALSE	FALSE
KIAA1524		UNMAPPED:KIAA1524	7.36198	2.52664	6.53571	2.91374	0.253402	0.606792	none	FALSE	FALSE	FALSE	FALSE
ASUN		UNMAPPED:ASUN	7.36167	3.21293	3.89484	2.29126	0.253441	0.606808	none	FALSE	FALSE	FALSE	FALSE
LIMS2		UNMAPPED:LIMS2	7.35929	3.74276	2.90758	1.96628	0.253746	0.607132	none	FALSE	FALSE	FALSE	FALSE
BARHL2		UNMAPPED:BARHL2	7.35923	2.92711	4.71266	2.51416	0.253754	0.607132	none	FALSE	FALSE	FALSE	FALSE
C22orf31		UNMAPPED:C22orf31	7.35914	4.66433	1.98503	1.57775	0.253765	0.607132	none	FALSE	FALSE	FALSE	FALSE
MKRN2		UNMAPPED:MKRN2	7.35902	3.58777	3.14434	2.05114	0.253781	0.607132	none	FALSE	FALSE	FALSE	FALSE
GPR83		UNMAPPED:GPR83	7.35899	2.94725	4.64471	2.4969	0.253785	0.607132	none	FALSE	FALSE	FALSE	FALSE
MAN2B1		UNMAPPED:MAN2B1	7.35894	3.06428	4.28361	2.40152	0.253791	0.607132	none	FALSE	FALSE	FALSE	FALSE
DSCR3		UNMAPPED:DSCR3	7.3586	3.09984	4.18327	2.37386	0.253834	0.607132	none	FALSE	FALSE	FALSE	FALSE
NOL11		UNMAPPED:NOL11	7.35846	3.11571	4.13986	2.36173	0.253852	0.607132	none	FALSE	FALSE	FALSE	FALSE
CYP4X1		UNMAPPED:CYP4X1	7.35806	3.12568	4.11262	2.35406	0.253903	0.607132	none	FALSE	FALSE	FALSE	FALSE
MAP4		UNMAPPED:MAP4	7.35797	4.30569	2.2691	1.70889	0.253915	0.607132	none	FALSE	FALSE	FALSE	FALSE
POC5		UNMAPPED:POC5	7.35769	3.74204	2.90744	1.96622	0.253951	0.607132	none	FALSE	FALSE	FALSE	FALSE
NUTM2F		UNMAPPED:NUTM2F	7.357	2.86524	4.92852	2.56767	0.254039	0.607132	none	FALSE	FALSE	FALSE	FALSE
MSH3		UNMAPPED:MSH3	7.35687	3.43136	3.41988	2.14401	0.254056	0.607132	none	FALSE	FALSE	FALSE	FALSE
GPR26		UNMAPPED:GPR26	7.35678	2.95441	4.61817	2.4901	0.254067	0.607132	none	FALSE	FALSE	FALSE	FALSE
PLIN5		UNMAPPED:PLIN5	7.35664	2.6907	5.65342	2.7341	0.254085	0.607132	none	FALSE	FALSE	FALSE	FALSE
KCNJ2		UNMAPPED:KCNJ2	7.35664	3.04188	4.34596	2.41845	0.254085	0.607132	none	FALSE	FALSE	FALSE	FALSE
SEP15		UNMAPPED:SEP15	7.35619	2.66176	5.79113	2.76365	0.254143	0.607178	none	FALSE	FALSE	FALSE	FALSE
IGFBP7		UNMAPPED:IGFBP7	7.35574	3.20199	3.91517	2.29724	0.254201	0.607178	none	FALSE	FALSE	FALSE	FALSE
SIAH1		UNMAPPED:SIAH1	7.35565	3.03261	4.37221	2.42552	0.254212	0.607178	none	FALSE	FALSE	FALSE	FALSE
KCNK12		UNMAPPED:KCNK12	7.35549	2.72599	5.49029	2.69828	0.254232	0.607178	none	FALSE	FALSE	FALSE	FALSE
FREM1		UNMAPPED:FREM1	7.35447	5.29855	1.61719	1.38802	0.254363	0.607333	none	FALSE	FALSE	FALSE	FALSE
GP2		UNMAPPED:GP2	7.35431	3.86677	2.73711	1.90192	0.254384	0.607333	none	FALSE	FALSE	FALSE	FALSE
VSX1		UNMAPPED:VSX1	7.35424	3.19244	3.93702	2.30364	0.254392	0.607333	none	FALSE	FALSE	FALSE	FALSE
HIBCH		UNMAPPED:HIBCH	7.35318	3.53768	3.22378	2.07853	0.254528	0.607576	none	FALSE	FALSE	FALSE	FALSE
STAT6		UNMAPPED:STAT6	7.35281	3.18129	3.9632	2.31127	0.254576	0.607576	none	FALSE	FALSE	FALSE	FALSE
TADA2B		UNMAPPED:TADA2B	7.3527	3.80523	2.81654	1.93226	0.25459	0.607576	none	FALSE	FALSE	FALSE	FALSE
CHRNB3		UNMAPPED:CHRNB3	7.35199	3.42092	3.43558	2.14912	0.254681	0.607706	none	FALSE	FALSE	FALSE	FALSE
PDCD1LG2		UNMAPPED:PDCD1LG2	7.35178	2.94613	4.63885	2.4954	0.254708	0.607706	none	FALSE	FALSE	FALSE	FALSE
UBQLN3		UNMAPPED:UBQLN3	7.35074	3.33721	3.60326	2.20266	0.254842	0.607886	none	FALSE	FALSE	FALSE	FALSE
MMP13		UNMAPPED:MMP13	7.3507	2.92094	4.72214	2.51656	0.254847	0.607886	none	FALSE	FALSE	FALSE	FALSE
FSTL3		UNMAPPED:FSTL3	7.35012	3.11668	4.12771	2.35831	0.254922	0.60799	none	FALSE	FALSE	FALSE	FALSE
PRR3		UNMAPPED:PRR3	7.34977	2.8893	4.83117	2.54378	0.254967	0.608021	none	FALSE	FALSE	FALSE	FALSE
SOX21		UNMAPPED:SOX21	7.34916	3.08305	4.21885	2.38373	0.255045	0.60813	none	FALSE	FALSE	FALSE	FALSE
IRGM		UNMAPPED:IRGM	7.34881	3.24365	3.80853	2.2656	0.255091	0.608164	none	FALSE	FALSE	FALSE	FALSE
DFNB59		UNMAPPED:DFNB59	7.34815	3.81149	2.805	1.9279	0.255174	0.608287	none	FALSE	FALSE	FALSE	FALSE
TNFRSF10A		UNMAPPED:TNFRSF10A	7.34676	3.01963	4.40016	2.433	0.255352	0.608505	none	FALSE	FALSE	FALSE	FALSE
C14orf178		UNMAPPED:C14orf178	7.34654	2.86932	4.89864	2.56038	0.25538	0.608505	none	FALSE	FALSE	FALSE	FALSE
CYP2C18		UNMAPPED:CYP2C18	7.34607	3.41453	3.44264	2.15142	0.255441	0.608505	none	FALSE	FALSE	FALSE	FALSE
MOB3B		UNMAPPED:MOB3B	7.34535	2.53632	6.44395	2.89607	0.255533	0.608505	none	FALSE	FALSE	FALSE	FALSE
RUNX2		UNMAPPED:RUNX2	7.3453	3.96453	2.6119	1.85276	0.255539	0.608505	none	FALSE	FALSE	FALSE	FALSE
NXN		UNMAPPED:NXN	7.34518	3.74257	2.89765	1.9626	0.255555	0.608505	none	FALSE	FALSE	FALSE	FALSE
LOC391003		UNMAPPED:LOC391003	7.34501	3.53144	3.22776	2.07989	0.255576	0.608505	none	FALSE	FALSE	FALSE	FALSE
SLC22A15		UNMAPPED:SLC22A15	7.34453	2.48746	6.74154	2.95262	0.255639	0.608505	none	FALSE	FALSE	FALSE	FALSE
TMPRSS11B		UNMAPPED:TMPRSS11B	7.34433	3.39241	3.48446	2.16493	0.255664	0.608505	none	FALSE	FALSE	FALSE	FALSE
OR8K3		UNMAPPED:OR8K3	7.34386	3.5194	3.24769	2.08668	0.255725	0.608505	none	FALSE	FALSE	FALSE	FALSE
CEACAM19		UNMAPPED:CEACAM19	7.34364	3.31221	3.64972	2.21714	0.255753	0.608505	none	FALSE	FALSE	FALSE	FALSE
RSG1		UNMAPPED:RSG1	7.34346	3.08234	4.21414	2.38243	0.255776	0.608505	none	FALSE	FALSE	FALSE	FALSE
CREB1		UNMAPPED:CREB1	7.34336	3.5169	3.25164	2.08802	0.255788	0.608505	none	FALSE	FALSE	FALSE	FALSE
EHD1		UNMAPPED:EHD1	7.34328	3.12346	4.10182	2.35101	0.255798	0.608505	none	FALSE	FALSE	FALSE	FALSE
CHRNA9		UNMAPPED:CHRNA9	7.3432	3.77455	2.85158	1.94545	0.255809	0.608505	none	FALSE	FALSE	FALSE	FALSE
VWC2L		UNMAPPED:VWC2L	7.34307	2.74137	5.40238	2.67861	0.255825	0.608505	none	FALSE	FALSE	FALSE	FALSE
OSBPL3		UNMAPPED:OSBPL3	7.34305	2.99843	4.46023	2.44896	0.255828	0.608505	none	FALSE	FALSE	FALSE	FALSE
CRYGS		UNMAPPED:CRYGS	7.34296	3.08983	4.19274	2.3765	0.25584	0.608505	none	FALSE	FALSE	FALSE	FALSE
GFI1		UNMAPPED:GFI1	7.3425	3.57672	3.14927	2.05286	0.255899	0.608569	none	FALSE	FALSE	FALSE	FALSE
LHFPL5		UNMAPPED:LHFPL5	7.34203	3.5882	3.13005	2.04616	0.25596	0.608639	none	FALSE	FALSE	FALSE	FALSE
OR6Y1		UNMAPPED:OR6Y1	7.34114	3.4191	3.42936	2.1471	0.256074	0.608824	none	FALSE	FALSE	FALSE	FALSE
MAPKAPK2		UNMAPPED:MAPKAPK2	7.34074	2.92156	4.70652	2.51261	0.256126	0.608824	none	FALSE	FALSE	FALSE	FALSE
SLC37A2		UNMAPPED:SLC37A2	7.34068	3.26485	3.75155	2.2484	0.256133	0.608824	none	FALSE	FALSE	FALSE	FALSE
MBIP		UNMAPPED:MBIP	7.33954	2.70739	5.54745	2.71093	0.256281	0.609073	none	FALSE	FALSE	FALSE	FALSE
NDUFA8		UNMAPPED:NDUFA8	7.33938	2.97998	4.51321	2.46289	0.256302	0.609073	none	FALSE	FALSE	FALSE	FALSE
LOC100652901		UNMAPPED:LOC100652901	7.3389	3.27818	3.71974	2.23871	0.256364	0.609144	none	FALSE	FALSE	FALSE	FALSE
PRKCD		UNMAPPED:PRKCD	7.33845	3.98955	2.57866	1.83942	0.256422	0.609205	none	FALSE	FALSE	FALSE	FALSE
LDAH		UNMAPPED:LDAH	7.33733	2.95698	4.58422	2.48135	0.256567	0.609426	none	FALSE	FALSE	FALSE	FALSE
RHOBTB3		UNMAPPED:RHOBTB3	7.33724	3.01649	4.3978	2.43237	0.256579	0.609426	none	FALSE	FALSE	FALSE	FALSE
KIF1A		UNMAPPED:KIF1A	7.33683	3.4621	3.34448	2.11918	0.25663	0.609472	none	FALSE	FALSE	FALSE	FALSE
STRN3		UNMAPPED:STRN3	7.33631	4.00149	2.56374	1.83339	0.256698	0.609537	none	FALSE	FALSE	FALSE	FALSE
IFT81		UNMAPPED:IFT81	7.33569	4.31586	2.24835	1.6997	0.256777	0.609537	none	FALSE	FALSE	FALSE	FALSE
NUP133		UNMAPPED:NUP133	7.33527	3.40148	3.45831	2.1565	0.256831	0.609537	none	FALSE	FALSE	FALSE	FALSE
HOXC6		UNMAPPED:HOXC6	7.33513	6.07633	1.30884	1.20717	0.256849	0.609537	none	FALSE	FALSE	FALSE	FALSE
NUP37		UNMAPPED:NUP37	7.33509	3.11523	4.1145	2.35459	0.256854	0.609537	none	FALSE	FALSE	FALSE	FALSE
CALCOCO2		UNMAPPED:CALCOCO2	7.33496	2.84763	4.96206	2.57581	0.256871	0.609537	none	FALSE	FALSE	FALSE	FALSE
NDUFAF3		UNMAPPED:NDUFAF3	7.33476	3.60463	3.0977	2.03482	0.256896	0.609537	none	FALSE	FALSE	FALSE	FALSE
DAPK1		UNMAPPED:DAPK1	7.3344	3.19896	3.89988	2.29275	0.256943	0.609537	none	FALSE	FALSE	FALSE	FALSE
CSH2		UNMAPPED:CSH2	7.33439	3.80757	2.8007	1.92626	0.256945	0.609537	none	FALSE	FALSE	FALSE	FALSE
ZP3		UNMAPPED:ZP3	7.33368	3.27807	3.7148	2.2372	0.257037	0.60968	none	FALSE	FALSE	FALSE	FALSE
SEMA6A		UNMAPPED:SEMA6A	7.33272	3.60618	3.09362	2.03338	0.257161	0.609898	none	FALSE	FALSE	FALSE	FALSE
PRR11		UNMAPPED:PRR11	7.33205	3.14201	4.04047	2.33356	0.257248	0.609996	none	FALSE	FALSE	FALSE	FALSE
FADS6		UNMAPPED:FADS6	7.33191	3.02239	4.37353	2.42587	0.257266	0.609996	none	FALSE	FALSE	FALSE	FALSE
SATB2		UNMAPPED:SATB2	7.33062	3.70485	2.94126	1.97866	0.257434	0.610318	none	FALSE	FALSE	FALSE	FALSE
ALG3		UNMAPPED:ALG3	7.33026	5.27887	1.61825	1.3886	0.257481	0.61035	none	FALSE	FALSE	FALSE	FALSE
DOPEY1		UNMAPPED:DOPEY1	7.32971	3.15103	4.01458	2.32613	0.257552	0.61035	none	FALSE	FALSE	FALSE	FALSE
HAUS6		UNMAPPED:HAUS6	7.32968	2.78568	5.1954	2.6312	0.257556	0.61035	none	FALSE	FALSE	FALSE	FALSE
ARF3		UNMAPPED:ARF3	7.32952	4.02487	2.5334	1.82106	0.257575	0.61035	none	FALSE	FALSE	FALSE	FALSE
THSD1		UNMAPPED:THSD1	7.32825	3.26656	3.73517	2.24342	0.257739	0.610662	none	FALSE	FALSE	FALSE	FALSE
SRRM2		UNMAPPED:SRRM2	7.32768	4.23992	2.31327	1.72826	0.257813	0.610762	none	FALSE	FALSE	FALSE	FALSE
RDH8		UNMAPPED:RDH8	7.32734	3.31484	3.62825	2.21047	0.257857	0.61079	none	FALSE	FALSE	FALSE	FALSE
MORC3		UNMAPPED:MORC3	7.32696	4.20029	2.35054	1.74439	0.257906	0.61083	none	FALSE	FALSE	FALSE	FALSE
RAVER1		UNMAPPED:RAVER1	7.32658	3.7471	2.87788	1.95527	0.257956	0.610872	none	FALSE	FALSE	FALSE	FALSE
CARD10		UNMAPPED:CARD10	7.32606	3.34275	3.56819	2.19162	0.258023	0.610872	none	FALSE	FALSE	FALSE	FALSE
LOC101929097		UNMAPPED:LOC101929097	7.32588	2.70768	5.52325	2.70559	0.258047	0.610872	none	FALSE	FALSE	FALSE	FALSE
MAGT1		UNMAPPED:MAGT1	7.32551	3.01204	4.3967	2.43208	0.258095	0.610872	none	FALSE	FALSE	FALSE	FALSE
UFD1L		UNMAPPED:UFD1L	7.32525	3.00203	4.42679	2.4401	0.258128	0.610872	none	FALSE	FALSE	FALSE	FALSE
B3GNT3		UNMAPPED:B3GNT3	7.3252	2.69056	5.60039	2.72255	0.258135	0.610872	none	FALSE	FALSE	FALSE	FALSE
FAM171A1		UNMAPPED:FAM171A1	7.32509	3.19874	3.89055	2.29	0.258148	0.610872	none	FALSE	FALSE	FALSE	FALSE
CASC10		UNMAPPED:CASC10	7.32415	6.00533	1.32883	1.21961	0.258271	0.611087	none	FALSE	FALSE	FALSE	FALSE
ABCG4		UNMAPPED:ABCG4	7.32331	3.2709	3.72045	2.23892	0.25838	0.611229	none	FALSE	FALSE	FALSE	FALSE
MYH1		UNMAPPED:MYH1	7.323	3.20087	3.88317	2.28782	0.25842	0.611229	none	FALSE	FALSE	FALSE	FALSE
ZNF366		UNMAPPED:ZNF366	7.32294	2.96067	4.55353	2.47341	0.258427	0.611229	none	FALSE	FALSE	FALSE	FALSE
RSPH9		UNMAPPED:RSPH9	7.32207	2.95208	4.58016	2.48031	0.25854	0.611319	none	FALSE	FALSE	FALSE	FALSE
ATXN1L		UNMAPPED:ATXN1L	7.3216	2.9614	4.54946	2.47235	0.258601	0.611319	none	FALSE	FALSE	FALSE	FALSE
SGK494		UNMAPPED:SGK494	7.32154	2.65236	5.77577	2.76038	0.258609	0.611319	none	FALSE	FALSE	FALSE	FALSE
CLCA4		UNMAPPED:CLCA4	7.32149	2.66891	5.69578	2.74325	0.258615	0.611319	none	FALSE	FALSE	FALSE	FALSE
MESP1		UNMAPPED:MESP1	7.32141	3.9079	2.66419	1.87349	0.258625	0.611319	none	FALSE	FALSE	FALSE	FALSE
GLYATL3		UNMAPPED:GLYATL3	7.3198	3.16085	3.9787	2.31577	0.258835	0.611739	none	FALSE	FALSE	FALSE	FALSE
SLC36A1		UNMAPPED:SLC36A1	7.3192	3.5364	3.19793	2.06968	0.258912	0.611846	none	FALSE	FALSE	FALSE	FALSE
TRMT10C		UNMAPPED:TRMT10C	7.31889	3.62299	3.05619	2.02013	0.258953	0.611866	none	FALSE	FALSE	FALSE	FALSE
C12orf45		UNMAPPED:C12orf45	7.31854	3.35028	3.54555	2.18446	0.258998	0.611895	none	FALSE	FALSE	FALSE	FALSE
AP5M1		UNMAPPED:AP5M1	7.3183	3.60706	3.0809	2.02889	0.259029	0.611895	none	FALSE	FALSE	FALSE	FALSE
LOC101929728		UNMAPPED:LOC101929728	7.31727	2.84986	4.92818	2.56759	0.259163	0.612073	none	FALSE	FALSE	FALSE	FALSE
IKBKB		UNMAPPED:IKBKB	7.31704	3.75828	2.85549	1.94691	0.259192	0.612073	none	FALSE	FALSE	FALSE	FALSE
CAPN7		UNMAPPED:CAPN7	7.31655	2.90037	4.74629	2.52263	0.259255	0.612073	none	FALSE	FALSE	FALSE	FALSE
DNAJB3		UNMAPPED:DNAJB3	7.31636	3.07778	4.19512	2.37716	0.25928	0.612073	none	FALSE	FALSE	FALSE	FALSE
GLTSCR1L		UNMAPPED:GLTSCR1L	7.31604	3.9332	2.63026	1.86007	0.259321	0.612073	none	FALSE	FALSE	FALSE	FALSE
TBC1D2B		UNMAPPED:TBC1D2B	7.31456	3.36816	3.50548	2.17168	0.259514	0.612073	none	FALSE	FALSE	FALSE	FALSE
GNAT3		UNMAPPED:GNAT3	7.31452	3.11923	4.08052	2.34498	0.259519	0.612073	none	FALSE	FALSE	FALSE	FALSE
SLC9A3R2		UNMAPPED:SLC9A3R2	7.31446	4.48152	2.09972	1.63214	0.259527	0.612073	none	FALSE	FALSE	FALSE	FALSE
COL7A1		UNMAPPED:COL7A1	7.31435	3.43451	3.37616	2.12967	0.259541	0.612073	none	FALSE	FALSE	FALSE	FALSE
CASD1		UNMAPPED:CASD1	7.31434	2.8194	5.03894	2.5943	0.259542	0.612073	none	FALSE	FALSE	FALSE	FALSE
PAK2		UNMAPPED:PAK2	7.3139	4.52179	2.06838	1.61748	0.259601	0.612073	none	FALSE	FALSE	FALSE	FALSE
NPL		UNMAPPED:NPL	7.31372	3.65264	3.00641	2.00231	0.259623	0.612073	none	FALSE	FALSE	FALSE	FALSE
C9orf62		UNMAPPED:C9orf62	7.31361	2.94514	4.59168	2.48328	0.259638	0.612073	none	FALSE	FALSE	FALSE	FALSE
TBX18		UNMAPPED:TBX18	7.31298	3.32815	3.58623	2.19731	0.259719	0.612073	none	FALSE	FALSE	FALSE	FALSE
KIAA2022		UNMAPPED:KIAA2022	7.31291	3.0895	4.15875	2.36702	0.259728	0.612073	none	FALSE	FALSE	FALSE	FALSE
GLYATL1		UNMAPPED:GLYATL1	7.3129	3.12146	4.07279	2.34278	0.259729	0.612073	none	FALSE	FALSE	FALSE	FALSE
SLC11A1		UNMAPPED:SLC11A1	7.3129	3.12209	4.07113	2.34231	0.25973	0.612073	none	FALSE	FALSE	FALSE	FALSE
KCNG4		UNMAPPED:KCNG4	7.31257	3.02213	4.35049	2.41967	0.259772	0.612073	none	FALSE	FALSE	FALSE	FALSE
KRTAP10-10		UNMAPPED:KRTAP10-10	7.31241	4.1262	2.41572	1.77219	0.259793	0.612073	none	FALSE	FALSE	FALSE	FALSE
ADNP2		UNMAPPED:ADNP2	7.31238	2.64566	5.79239	2.76392	0.259797	0.612073	none	FALSE	FALSE	FALSE	FALSE
GPX3		UNMAPPED:GPX3	7.31235	2.566	6.20855	2.84971	0.259801	0.612073	none	FALSE	FALSE	FALSE	FALSE
CEP78		UNMAPPED:CEP78	7.31228	3.05288	4.26052	2.39521	0.25981	0.612073	none	FALSE	FALSE	FALSE	FALSE
ZNF592		UNMAPPED:ZNF592	7.31201	2.68177	5.61875	2.72656	0.259845	0.61208	none	FALSE	FALSE	FALSE	FALSE
RNF103-CHMP3		UNMAPPED:RNF103-CHMP3	7.31173	3.7476	2.86654	1.95104	0.259881	0.612081	none	FALSE	FALSE	FALSE	FALSE
NPIPB11		UNMAPPED:NPIPB11	7.31151	2.87993	4.81098	2.53878	0.25991	0.612081	none	FALSE	FALSE	FALSE	FALSE
WDR75		UNMAPPED:WDR75	7.31032	2.98257	4.46801	2.45102	0.260065	0.61229	none	FALSE	FALSE	FALSE	FALSE
MYCT1		UNMAPPED:MYCT1	7.31016	3.27854	3.69036	2.2297	0.260085	0.61229	none	FALSE	FALSE	FALSE	FALSE
AASS		UNMAPPED:AASS	7.31009	3.01677	4.3634	2.42315	0.260095	0.61229	none	FALSE	FALSE	FALSE	FALSE
MRPL20		UNMAPPED:MRPL20	7.3094	2.72044	5.43903	2.68684	0.260185	0.612426	none	FALSE	FALSE	FALSE	FALSE
DAAM1		UNMAPPED:DAAM1	7.30905	2.95997	4.53774	2.4693	0.260229	0.612455	none	FALSE	FALSE	FALSE	FALSE
TMEM43		UNMAPPED:TMEM43	7.30874	4.18237	2.35779	1.74751	0.26027	0.612476	none	FALSE	FALSE	FALSE	FALSE
HYDIN		UNMAPPED:HYDIN	7.30828	3.04143	4.28867	2.40291	0.26033	0.612542	none	FALSE	FALSE	FALSE	FALSE
NAGS		UNMAPPED:NAGS	7.30778	3.27287	3.70056	2.23283	0.260395	0.61262	none	FALSE	FALSE	FALSE	FALSE
GRIK3		UNMAPPED:GRIK3	7.3068	3.30187	3.63616	2.21293	0.260523	0.612843	none	FALSE	FALSE	FALSE	FALSE
ARL5B		UNMAPPED:ARL5B	7.3058	4.18223	2.35629	1.74687	0.260654	0.613076	none	FALSE	FALSE	FALSE	FALSE
TUBB1		UNMAPPED:TUBB1	7.30522	3.28014	3.68194	2.22711	0.260729	0.613177	none	FALSE	FALSE	FALSE	FALSE
TMEM240		UNMAPPED:TMEM240	7.30345	2.82739	4.9923	2.58311	0.26096	0.613645	none	FALSE	FALSE	FALSE	FALSE
NHLRC3		UNMAPPED:NHLRC3	7.30307	3.23611	3.77912	2.25674	0.26101	0.613687	none	FALSE	FALSE	FALSE	FALSE
RTN4RL1		UNMAPPED:RTN4RL1	7.30235	3.10429	4.10652	2.35234	0.261103	0.613831	none	FALSE	FALSE	FALSE	FALSE
TPSD1		UNMAPPED:TPSD1	7.30139	2.59063	6.05371	2.81838	0.261229	0.61405	none	FALSE	FALSE	FALSE	FALSE
GAMT		UNMAPPED:GAMT	7.30099	2.79703	5.10616	2.61027	0.261282	0.61405	none	FALSE	FALSE	FALSE	FALSE
IFFO1		UNMAPPED:IFFO1	7.30016	3.06335	4.21645	2.38307	0.261389	0.61405	none	FALSE	FALSE	FALSE	FALSE
MX1		UNMAPPED:MX1	7.3001	2.55467	6.24783	2.85755	0.261397	0.61405	none	FALSE	FALSE	FALSE	FALSE
FMO1		UNMAPPED:FMO1	7.30001	3.14546	3.99614	2.32081	0.261408	0.61405	none	FALSE	FALSE	FALSE	FALSE
LAMC2		UNMAPPED:LAMC2	7.2998	3.70481	2.91866	1.97036	0.261435	0.61405	none	FALSE	FALSE	FALSE	FALSE
C9orf170		UNMAPPED:C9orf170	7.2998	3.74584	2.86046	1.94877	0.261436	0.61405	none	FALSE	FALSE	FALSE	FALSE
EXOC6B		UNMAPPED:EXOC6B	7.29966	4.17385	2.36103	1.7489	0.261454	0.61405	none	FALSE	FALSE	FALSE	FALSE
OR51B2		UNMAPPED:OR51B2	7.29914	3.38992	3.44811	2.15319	0.261521	0.614133	none	FALSE	FALSE	FALSE	FALSE
WBP2		UNMAPPED:WBP2	7.29858	3.22977	3.78921	2.25979	0.261595	0.61423	none	FALSE	FALSE	FALSE	FALSE
MAP3K14		UNMAPPED:MAP3K14	7.29766	3.94094	2.60939	1.85175	0.261716	0.614428	none	FALSE	FALSE	FALSE	FALSE
UBXN4		UNMAPPED:UBXN4	7.29706	2.77828	5.1751	2.62646	0.261794	0.614428	none	FALSE	FALSE	FALSE	FALSE
BMPR2		UNMAPPED:BMPR2	7.29668	3.27703	3.68033	2.22661	0.261844	0.614428	none	FALSE	FALSE	FALSE	FALSE
TMEM259		UNMAPPED:TMEM259	7.29645	3.14715	3.98788	2.31843	0.261875	0.614428	none	FALSE	FALSE	FALSE	FALSE
GCNT4		UNMAPPED:GCNT4	7.29629	2.84572	4.91326	2.56395	0.261895	0.614428	none	FALSE	FALSE	FALSE	FALSE
TRIM3		UNMAPPED:TRIM3	7.29628	2.79221	5.11812	2.61309	0.261896	0.614428	none	FALSE	FALSE	FALSE	FALSE
ZNF211		UNMAPPED:ZNF211	7.29612	3.25568	3.72739	2.24105	0.261917	0.614428	none	FALSE	FALSE	FALSE	FALSE
SNX7		UNMAPPED:SNX7	7.29557	3.99346	2.54769	1.82688	0.261989	0.614428	none	FALSE	FALSE	FALSE	FALSE
TMEM200C		UNMAPPED:TMEM200C	7.29535	3.49737	3.24556	2.08595	0.262018	0.614428	none	FALSE	FALSE	FALSE	FALSE
ZBED4		UNMAPPED:ZBED4	7.29523	2.82075	5.00545	2.58627	0.262033	0.614428	none	FALSE	FALSE	FALSE	FALSE
PRAMEF12		UNMAPPED:PRAMEF12	7.29523	2.92311	4.64004	2.4957	0.262034	0.614428	none	FALSE	FALSE	FALSE	FALSE
FLJ45513		UNMAPPED:FLJ45513	7.29418	2.86286	4.84768	2.54786	0.262171	0.614641	none	FALSE	FALSE	FALSE	FALSE
DDX59		UNMAPPED:DDX59	7.29404	3.69822	2.92396	1.97231	0.262189	0.614641	none	FALSE	FALSE	FALSE	FALSE
CEACAM1		UNMAPPED:CEACAM1	7.29325	3.54874	3.15592	2.05517	0.262292	0.614806	none	FALSE	FALSE	FALSE	FALSE
P2RX3		UNMAPPED:P2RX3	7.29166	3.62938	3.02521	2.00906	0.2625	0.615146	none	FALSE	FALSE	FALSE	FALSE
JUNB		UNMAPPED:JUNB	7.29165	3.15293	3.96799	2.31266	0.262501	0.615146	none	FALSE	FALSE	FALSE	FALSE
KIR2DL1		UNMAPPED:KIR2DL1	7.29041	3.23177	3.77619	2.25586	0.262662	0.615449	none	FALSE	FALSE	FALSE	FALSE
ZNHIT1		UNMAPPED:ZNHIT1	7.28943	2.76816	5.20448	2.63331	0.262791	0.615675	none	FALSE	FALSE	FALSE	FALSE
TNS4		UNMAPPED:TNS4	7.28824	3.54974	3.15019	2.05318	0.262946	0.615891	none	FALSE	FALSE	FALSE	FALSE
COX6A2		UNMAPPED:COX6A2	7.28796	3.13804	4.00184	2.32246	0.262984	0.615891	none	FALSE	FALSE	FALSE	FALSE
ISCA1		UNMAPPED:ISCA1	7.28776	3.04375	4.25734	2.39433	0.26301	0.615891	none	FALSE	FALSE	FALSE	FALSE
C17orf97		UNMAPPED:C17orf97	7.28744	3.3903	3.43673	2.1495	0.263051	0.615891	none	FALSE	FALSE	FALSE	FALSE
SYT14		UNMAPPED:SYT14	7.28733	4.2495	2.28266	1.71487	0.263066	0.615891	none	FALSE	FALSE	FALSE	FALSE
TUBG2		UNMAPPED:TUBG2	7.28724	3.18901	3.87402	2.28511	0.263077	0.615891	none	FALSE	FALSE	FALSE	FALSE
SP3		UNMAPPED:SP3	7.28691	2.6965	5.50866	2.70236	0.26312	0.615917	none	FALSE	FALSE	FALSE	FALSE
TXNDC15		UNMAPPED:TXNDC15	7.28634	3.23455	3.76559	2.25266	0.263196	0.616017	none	FALSE	FALSE	FALSE	FALSE
FGFBP1		UNMAPPED:FGFBP1	7.28579	2.95734	4.51603	2.46363	0.263268	0.616067	none	FALSE	FALSE	FALSE	FALSE
MMP26		UNMAPPED:MMP26	7.2856	2.77157	5.18465	2.62869	0.263292	0.616067	none	FALSE	FALSE	FALSE	FALSE
COTL1		UNMAPPED:COTL1	7.28526	3.0278	4.30049	2.40612	0.263337	0.616067	none	FALSE	FALSE	FALSE	FALSE
AGK		UNMAPPED:AGK	7.28519	2.91821	4.643	2.49646	0.263346	0.616067	none	FALSE	FALSE	FALSE	FALSE
BBS12		UNMAPPED:BBS12	7.28405	2.80318	5.05654	2.59849	0.263495	0.61632	none	FALSE	FALSE	FALSE	FALSE
SNAI1		UNMAPPED:SNAI1	7.28388	3.13425	4.00705	2.32396	0.263519	0.61632	none	FALSE	FALSE	FALSE	FALSE
HHEX		UNMAPPED:HHEX	7.28363	3.46152	3.29951	2.10417	0.263552	0.616322	none	FALSE	FALSE	FALSE	FALSE
FCGR2C		UNMAPPED:FCGR2C	7.28318	3.97133	2.56509	1.83394	0.263611	0.616385	none	FALSE	FALSE	FALSE	FALSE
SETD1B		UNMAPPED:SETD1B	7.28271	3.3792	3.45417	2.15516	0.263673	0.616436	none	FALSE	FALSE	FALSE	FALSE
EDA		UNMAPPED:EDA	7.28252	3.1198	4.04304	2.33429	0.263698	0.616436	none	FALSE	FALSE	FALSE	FALSE
STK3		UNMAPPED:STK3	7.28223	2.86641	4.81806	2.54054	0.263735	0.616449	none	FALSE	FALSE	FALSE	FALSE
KCNC3		UNMAPPED:KCNC3	7.28132	3.06002	4.20356	2.3795	0.263855	0.616567	none	FALSE	FALSE	FALSE	FALSE
CPNE8		UNMAPPED:CPNE8	7.28115	3.82104	2.74649	1.90554	0.263878	0.616567	none	FALSE	FALSE	FALSE	FALSE
FUBP1		UNMAPPED:FUBP1	7.28111	3.93541	2.60539	1.85015	0.263883	0.616567	none	FALSE	FALSE	FALSE	FALSE
ANKRD1		UNMAPPED:ANKRD1	7.27969	3.12062	4.03772	2.33277	0.264069	0.616836	none	FALSE	FALSE	FALSE	FALSE
PAPPA		UNMAPPED:PAPPA	7.27961	3.13982	3.98807	2.31848	0.26408	0.616836	none	FALSE	FALSE	FALSE	FALSE
YPEL5		UNMAPPED:YPEL5	7.27949	2.81629	4.99925	2.58478	0.264095	0.616836	none	FALSE	FALSE	FALSE	FALSE
LY75-CD302		UNMAPPED:LY75-CD302	7.27875	4.04541	2.48043	1.79926	0.264192	0.616979	none	FALSE	FALSE	FALSE	FALSE
SAC3D1		UNMAPPED:SAC3D1	7.27853	2.82854	4.95146	2.57324	0.264221	0.616979	none	FALSE	FALSE	FALSE	FALSE
PVRL1		UNMAPPED:PVRL1	7.27775	2.58206	6.05467	2.81858	0.264324	0.617098	none	FALSE	FALSE	FALSE	FALSE
ZNRF1		UNMAPPED:ZNRF1	7.27765	3.3738	3.46021	2.15711	0.264337	0.617098	none	FALSE	FALSE	FALSE	FALSE
CNDP1		UNMAPPED:CNDP1	7.27706	3.69655	2.9139	1.96861	0.264414	0.617118	none	FALSE	FALSE	FALSE	FALSE
PRAC1		UNMAPPED:PRAC1	7.27685	3.26877	3.67892	2.22617	0.264443	0.617118	none	FALSE	FALSE	FALSE	FALSE
MKX		UNMAPPED:MKX	7.27676	3.76461	2.81833	1.93294	0.264454	0.617118	none	FALSE	FALSE	FALSE	FALSE
PAN3		UNMAPPED:PAN3	7.2766	3.77373	2.80587	1.92823	0.264475	0.617118	none	FALSE	FALSE	FALSE	FALSE
LOC100129940		UNMAPPED:LOC100129940	7.27556	3.23876	3.74497	2.2464	0.264612	0.617287	none	FALSE	FALSE	FALSE	FALSE
ABCB10		UNMAPPED:ABCB10	7.27538	3.62892	3.01342	2.00483	0.264635	0.617287	none	FALSE	FALSE	FALSE	FALSE
TSR3		UNMAPPED:TSR3	7.2752	3.34908	3.5074	2.17229	0.26466	0.617287	none	FALSE	FALSE	FALSE	FALSE
CLDN5		UNMAPPED:CLDN5	7.27507	2.99988	4.37072	2.42512	0.264676	0.617287	none	FALSE	FALSE	FALSE	FALSE
SGK3		UNMAPPED:SGK3	7.27455	2.69449	5.49708	2.69979	0.264744	0.61737	none	FALSE	FALSE	FALSE	FALSE
CLPB		UNMAPPED:CLPB	7.27402	3.20746	3.81602	2.26784	0.264814	0.617421	none	FALSE	FALSE	FALSE	FALSE
CCDC8		UNMAPPED:CCDC8	7.27375	2.95255	4.51573	2.46355	0.26485	0.617421	none	FALSE	FALSE	FALSE	FALSE
MYD88		UNMAPPED:MYD88	7.27365	2.89381	4.7101	2.51352	0.264863	0.617421	none	FALSE	FALSE	FALSE	FALSE
A4GALT		UNMAPPED:A4GALT	7.27327	3.49518	3.23084	2.08095	0.264913	0.617427	none	FALSE	FALSE	FALSE	FALSE
BICD2		UNMAPPED:BICD2	7.27309	3.17137	3.90197	2.29336	0.264937	0.617427	none	FALSE	FALSE	FALSE	FALSE
SLC6A13		UNMAPPED:SLC6A13	7.27289	3.13958	3.98128	2.31652	0.264963	0.617427	none	FALSE	FALSE	FALSE	FALSE
DYNC1LI1		UNMAPPED:DYNC1LI1	7.27244	2.85206	4.85592	2.5499	0.265022	0.617488	none	FALSE	FALSE	FALSE	FALSE
THAP6		UNMAPPED:THAP6	7.27134	3.04596	4.23144	2.38721	0.265167	0.617705	none	FALSE	FALSE	FALSE	FALSE
ITGB7		UNMAPPED:ITGB7	7.27125	2.78369	5.11387	2.61209	0.265179	0.617705	none	FALSE	FALSE	FALSE	FALSE
RHOF		UNMAPPED:RHOF	7.27084	2.97413	4.4441	2.44469	0.265232	0.617753	none	FALSE	FALSE	FALSE	FALSE
SETD5		UNMAPPED:SETD5	7.27003	3.19434	3.84303	2.27591	0.265339	0.617846	none	FALSE	FALSE	FALSE	FALSE
PPTC7		UNMAPPED:PPTC7	7.2699	4.14221	2.37545	1.75508	0.265356	0.617846	none	FALSE	FALSE	FALSE	FALSE
CAD		UNMAPPED:CAD	7.26943	2.97912	4.42691	2.44013	0.265418	0.617846	none	FALSE	FALSE	FALSE	FALSE
CPM		UNMAPPED:CPM	7.26875	3.30012	3.603	2.20257	0.265507	0.617846	none	FALSE	FALSE	FALSE	FALSE
DENND6A		UNMAPPED:DENND6A	7.26867	3.00585	4.34493	2.41817	0.265518	0.617846	none	FALSE	FALSE	FALSE	FALSE
EMB		UNMAPPED:EMB	7.26846	3.53297	3.16214	2.05733	0.265545	0.617846	none	FALSE	FALSE	FALSE	FALSE
ZMPSTE24		UNMAPPED:ZMPSTE24	7.26802	2.91438	4.63279	2.49385	0.265603	0.617846	none	FALSE	FALSE	FALSE	FALSE
TSC22D2		UNMAPPED:TSC22D2	7.26789	4.07009	2.44782	1.78569	0.26562	0.617846	none	FALSE	FALSE	FALSE	FALSE
FRRS1L		UNMAPPED:FRRS1L	7.26751	3.39199	3.41542	2.14255	0.265671	0.617846	none	FALSE	FALSE	FALSE	FALSE
PHAX		UNMAPPED:PHAX	7.26737	3.02904	4.27523	2.39923	0.265689	0.617846	none	FALSE	FALSE	FALSE	FALSE
OR2W3		UNMAPPED:OR2W3	7.2672	2.66854	5.60376	2.72329	0.265711	0.617846	none	FALSE	FALSE	FALSE	FALSE
CDC45		UNMAPPED:CDC45	7.26661	3.25676	3.69538	2.23124	0.26579	0.617846	none	FALSE	FALSE	FALSE	FALSE
EPHA8		UNMAPPED:EPHA8	7.26653	3.00591	4.34213	2.41742	0.2658	0.617846	none	FALSE	FALSE	FALSE	FALSE
FGF10		UNMAPPED:FGF10	7.26643	3.10357	4.06762	2.34131	0.265813	0.617846	none	FALSE	FALSE	FALSE	FALSE
AFF4		UNMAPPED:AFF4	7.26623	3.82717	2.7285	1.89859	0.265839	0.617846	none	FALSE	FALSE	FALSE	FALSE
SRSF9		UNMAPPED:SRSF9	7.26607	3.99143	2.53183	1.82042	0.26586	0.617846	none	FALSE	FALSE	FALSE	FALSE
FAM65C		UNMAPPED:FAM65C	7.26545	2.49505	6.52631	2.91194	0.265942	0.617846	none	FALSE	FALSE	FALSE	FALSE
SRRD		UNMAPPED:SRRD	7.26489	3.38725	3.42223	2.14477	0.266016	0.617846	none	FALSE	FALSE	FALSE	FALSE
SHROOM1		UNMAPPED:SHROOM1	7.2646	3.84397	2.70602	1.88987	0.266054	0.617846	none	FALSE	FALSE	FALSE	FALSE
LIX1L		UNMAPPED:LIX1L	7.26435	2.80104	5.0354	2.59345	0.266088	0.617846	none	FALSE	FALSE	FALSE	FALSE
ARMC4		UNMAPPED:ARMC4	7.26427	4.34384	2.18726	1.67232	0.266097	0.617846	none	FALSE	FALSE	FALSE	FALSE
NAPRT		UNMAPPED:NAPRT	7.26355	3.6672	2.94679	1.98068	0.266193	0.617846	none	FALSE	FALSE	FALSE	FALSE
USP4		UNMAPPED:USP4	7.26282	2.61105	5.87598	2.78157	0.26629	0.617846	none	FALSE	FALSE	FALSE	FALSE
MYLK2		UNMAPPED:MYLK2	7.26264	2.76044	5.19442	2.63097	0.266313	0.617846	none	FALSE	FALSE	FALSE	FALSE
CCDC68		UNMAPPED:CCDC68	7.26241	2.9139	4.62689	2.49234	0.266344	0.617846	none	FALSE	FALSE	FALSE	FALSE
C1orf210		UNMAPPED:C1orf210	7.2624	2.97732	4.42356	2.43924	0.266346	0.617846	none	FALSE	FALSE	FALSE	FALSE
RHOB		UNMAPPED:RHOB	7.26212	3.22665	3.75902	2.25067	0.266383	0.617846	none	FALSE	FALSE	FALSE	FALSE
IER5L		UNMAPPED:IER5L	7.26199	3.336	3.52166	2.17685	0.2664	0.617846	none	FALSE	FALSE	FALSE	FALSE
EBF2		UNMAPPED:EBF2	7.26189	4.293	2.23007	1.69156	0.266413	0.617846	none	FALSE	FALSE	FALSE	FALSE
BCAT2		UNMAPPED:BCAT2	7.26181	3.07704	4.1337	2.36	0.266423	0.617846	none	FALSE	FALSE	FALSE	FALSE
ANGPTL7		UNMAPPED:ANGPTL7	7.26149	3.49927	3.21387	2.07515	0.266466	0.617846	none	FALSE	FALSE	FALSE	FALSE
DEPDC5		UNMAPPED:DEPDC5	7.26122	3.03997	4.23644	2.38859	0.266501	0.617846	none	FALSE	FALSE	FALSE	FALSE
TSPAN31		UNMAPPED:TSPAN31	7.2612	3.36071	3.47105	2.16061	0.266503	0.617846	none	FALSE	FALSE	FALSE	FALSE
MEGF6		UNMAPPED:MEGF6	7.26105	3.02146	4.28961	2.40316	0.266524	0.617846	none	FALSE	FALSE	FALSE	FALSE
E2F7		UNMAPPED:E2F7	7.26098	3.19853	3.82357	2.2701	0.266532	0.617846	none	FALSE	FALSE	FALSE	FALSE
C2orf73		UNMAPPED:C2orf73	7.26072	3.11829	4.02257	2.32843	0.266568	0.617846	none	FALSE	FALSE	FALSE	FALSE
DTX4		UNMAPPED:DTX4	7.25976	2.7001	5.44733	2.6887	0.266694	0.617846	none	FALSE	FALSE	FALSE	FALSE
MTRNR2L9		UNMAPPED:MTRNR2L9	7.25961	3.00959	4.32271	2.41216	0.266713	0.617846	none	FALSE	FALSE	FALSE	FALSE
SLC7A7		UNMAPPED:SLC7A7	7.25929	3.67568	2.93115	1.97495	0.266756	0.617846	none	FALSE	FALSE	FALSE	FALSE
NID1		UNMAPPED:NID1	7.25926	3.09519	4.08179	2.34534	0.26676	0.617846	none	FALSE	FALSE	FALSE	FALSE
GCSH		UNMAPPED:GCSH	7.25894	3.18491	3.85397	2.27916	0.266802	0.617846	none	FALSE	FALSE	FALSE	FALSE
NRIP1		UNMAPPED:NRIP1	7.25893	3.23082	3.74621	2.24678	0.266803	0.617846	none	FALSE	FALSE	FALSE	FALSE
N4BP1		UNMAPPED:N4BP1	7.25885	3.19452	3.83086	2.27228	0.266814	0.617846	none	FALSE	FALSE	FALSE	FALSE
LDOC1L		UNMAPPED:LDOC1L	7.25859	3.33602	3.51843	2.17582	0.266848	0.617846	none	FALSE	FALSE	FALSE	FALSE
OSCAR		UNMAPPED:OSCAR	7.25834	2.78638	5.08366	2.60494	0.266881	0.617846	none	FALSE	FALSE	FALSE	FALSE
C22orf15		UNMAPPED:C22orf15	7.25822	3.07649	4.13104	2.35925	0.266897	0.617846	none	FALSE	FALSE	FALSE	FALSE
NEDD8		UNMAPPED:NEDD8	7.25787	3.14591	3.94881	2.30708	0.266943	0.617846	none	FALSE	FALSE	FALSE	FALSE
FANCI		UNMAPPED:FANCI	7.25784	3.18206	3.85969	2.28086	0.266948	0.617846	none	FALSE	FALSE	FALSE	FALSE
PES1		UNMAPPED:PES1	7.25778	2.73825	5.27894	2.65052	0.266955	0.617846	none	FALSE	FALSE	FALSE	FALSE
CPA3		UNMAPPED:CPA3	7.25767	4.31698	2.20693	1.68119	0.26697	0.617846	none	FALSE	FALSE	FALSE	FALSE
TASP1		UNMAPPED:TASP1	7.25765	2.8134	4.97805	2.57967	0.266972	0.617846	none	FALSE	FALSE	FALSE	FALSE
OR1A2		UNMAPPED:OR1A2	7.25739	3.09338	4.0845	2.34611	0.267006	0.617846	none	FALSE	FALSE	FALSE	FALSE
CD63		UNMAPPED:CD63	7.25731	4.19317	2.319	1.73075	0.267017	0.617846	none	FALSE	FALSE	FALSE	FALSE
CD74		UNMAPPED:CD74	7.25712	3.70656	2.88499	1.95791	0.267042	0.617846	none	FALSE	FALSE	FALSE	FALSE
CHST10		UNMAPPED:CHST10	7.25688	3.42321	3.34666	2.11991	0.267074	0.617846	none	FALSE	FALSE	FALSE	FALSE
TH		UNMAPPED:TH	7.25628	2.77035	5.14437	2.61927	0.267153	0.617846	none	FALSE	FALSE	FALSE	FALSE
PADI1		UNMAPPED:PADI1	7.25619	2.83937	4.87899	2.55557	0.267165	0.617846	none	FALSE	FALSE	FALSE	FALSE
VIPR2		UNMAPPED:VIPR2	7.25609	3.13126	3.98402	2.31731	0.267178	0.617846	none	FALSE	FALSE	FALSE	FALSE
SLC25A31		UNMAPPED:SLC25A31	7.25606	3.24486	3.71144	2.23617	0.267183	0.617846	none	FALSE	FALSE	FALSE	FALSE
WTH3DI		UNMAPPED:WTH3DI	7.25536	3.34093	3.50541	2.17166	0.267276	0.617937	none	FALSE	FALSE	FALSE	FALSE
TMX1		UNMAPPED:TMX1	7.25527	2.68301	5.51675	2.70415	0.267287	0.617937	none	FALSE	FALSE	FALSE	FALSE
TNFRSF4		UNMAPPED:TNFRSF4	7.25483	2.93954	4.53281	2.46801	0.267345	0.617998	none	FALSE	FALSE	FALSE	FALSE
DNAJC1		UNMAPPED:DNAJC1	7.25434	5.47164	1.50673	1.32581	0.267411	0.618021	none	FALSE	FALSE	FALSE	FALSE
MYL6B		UNMAPPED:MYL6B	7.25401	3.57631	3.07938	2.02835	0.267454	0.618021	none	FALSE	FALSE	FALSE	FALSE
SLC43A2		UNMAPPED:SLC43A2	7.25377	2.96497	4.45087	2.44649	0.267486	0.618021	none	FALSE	FALSE	FALSE	FALSE
ESPN		UNMAPPED:ESPN	7.25332	3.34068	3.50401	2.17121	0.267546	0.618021	none	FALSE	FALSE	FALSE	FALSE
URB2		UNMAPPED:URB2	7.25324	2.56497	6.09992	2.8278	0.267556	0.618021	none	FALSE	FALSE	FALSE	FALSE
CD163L1		UNMAPPED:CD163L1	7.25322	3.51544	3.17926	2.06325	0.267559	0.618021	none	FALSE	FALSE	FALSE	FALSE
TIGD6		UNMAPPED:TIGD6	7.25304	3.80076	2.7537	1.90831	0.267583	0.618021	none	FALSE	FALSE	FALSE	FALSE
NME8		UNMAPPED:NME8	7.25265	2.78593	5.07682	2.60332	0.267634	0.618041	none	FALSE	FALSE	FALSE	FALSE
NEK3		UNMAPPED:NEK3	7.25249	2.71027	5.39048	2.67593	0.267656	0.618041	none	FALSE	FALSE	FALSE	FALSE
SAGE1		UNMAPPED:SAGE1	7.25123	2.94831	4.50007	2.45945	0.267823	0.618352	none	FALSE	FALSE	FALSE	FALSE
LPGAT1		UNMAPPED:LPGAT1	7.25071	2.58282	5.99965	2.80728	0.267893	0.618438	none	FALSE	FALSE	FALSE	FALSE
KBTBD13		UNMAPPED:KBTBD13	7.25026	3.32993	3.52306	2.1773	0.267952	0.6185	none	FALSE	FALSE	FALSE	FALSE
CYP2C19		UNMAPPED:CYP2C19	7.24998	3.42461	3.33798	2.11702	0.26799	0.61851	none	FALSE	FALSE	FALSE	FALSE
ENY2		UNMAPPED:ENY2	7.24944	3.13743	3.961	2.31063	0.26806	0.61851	none	FALSE	FALSE	FALSE	FALSE
LPPR4		UNMAPPED:LPPR4	7.24887	3.66933	2.93272	1.97553	0.268136	0.61851	none	FALSE	FALSE	FALSE	FALSE
PRKAR1B		UNMAPPED:PRKAR1B	7.24878	3.15249	3.92247	2.29938	0.268148	0.61851	none	FALSE	FALSE	FALSE	FALSE
LOC101929008		UNMAPPED:LOC101929008	7.24846	2.57125	6.05694	2.81904	0.268191	0.61851	none	FALSE	FALSE	FALSE	FALSE
MT1X		UNMAPPED:MT1X	7.24816	3.00577	4.31997	2.41142	0.268231	0.61851	none	FALSE	FALSE	FALSE	FALSE
ZNF75D		UNMAPPED:ZNF75D	7.24802	3.18868	3.83343	2.27305	0.268249	0.61851	none	FALSE	FALSE	FALSE	FALSE
PCNP		UNMAPPED:PCNP	7.24769	3.79643	2.7557	1.90908	0.268293	0.61851	none	FALSE	FALSE	FALSE	FALSE
TBC1D4		UNMAPPED:TBC1D4	7.24753	3.47081	3.25199	2.08814	0.268315	0.61851	none	FALSE	FALSE	FALSE	FALSE
YIPF1		UNMAPPED:YIPF1	7.24746	3.3714	3.43732	2.14969	0.268324	0.61851	none	FALSE	FALSE	FALSE	FALSE
LAMTOR4		UNMAPPED:LAMTOR4	7.24722	2.97957	4.39755	2.43231	0.268356	0.61851	none	FALSE	FALSE	FALSE	FALSE
PTPN3		UNMAPPED:PTPN3	7.24717	2.77408	5.11544	2.61246	0.268362	0.61851	none	FALSE	FALSE	FALSE	FALSE
DDX27		UNMAPPED:DDX27	7.24705	3.29415	3.59471	2.19997	0.268378	0.61851	none	FALSE	FALSE	FALSE	FALSE
PPP2R3C		UNMAPPED:PPP2R3C	7.24632	2.75601	5.18719	2.62928	0.268474	0.618611	none	FALSE	FALSE	FALSE	FALSE
PEX7		UNMAPPED:PEX7	7.24603	3.03844	4.22267	2.38479	0.268513	0.618611	none	FALSE	FALSE	FALSE	FALSE
TBC1D23		UNMAPPED:TBC1D23	7.24598	3.49213	3.21329	2.07495	0.268519	0.618611	none	FALSE	FALSE	FALSE	FALSE
SGK2		UNMAPPED:SGK2	7.24438	3.83552	2.70317	1.88876	0.268731	0.618985	none	FALSE	FALSE	FALSE	FALSE
PGLYRP1		UNMAPPED:PGLYRP1	7.24427	4.18123	2.32319	1.73257	0.268746	0.618985	none	FALSE	FALSE	FALSE	FALSE
DDX47		UNMAPPED:DDX47	7.24354	2.41723	6.98131	2.99663	0.268843	0.619133	none	FALSE	FALSE	FALSE	FALSE
SLC26A7		UNMAPPED:SLC26A7	7.24327	3.54128	3.12783	2.04538	0.268878	0.61914	none	FALSE	FALSE	FALSE	FALSE
PML		UNMAPPED:PML	7.24259	2.78995	5.04591	2.59596	0.268969	0.619152	none	FALSE	FALSE	FALSE	FALSE
ADAM18		UNMAPPED:ADAM18	7.24244	2.79418	5.02921	2.59197	0.268989	0.619152	none	FALSE	FALSE	FALSE	FALSE
ATG9B		UNMAPPED:ATG9B	7.24236	4.59054	1.98488	1.57767	0.268999	0.619152	none	FALSE	FALSE	FALSE	FALSE
RAB19		UNMAPPED:RAB19	7.24226	2.40631	7.05393	3.00969	0.269013	0.619152	none	FALSE	FALSE	FALSE	FALSE
GRB10		UNMAPPED:GRB10	7.24061	3.2259	3.7388	2.24452	0.269232	0.61952	none	FALSE	FALSE	FALSE	FALSE
CXADR		UNMAPPED:CXADR	7.24056	3.1572	3.90194	2.29335	0.269238	0.61952	none	FALSE	FALSE	FALSE	FALSE
DNASE1L2		UNMAPPED:DNASE1L2	7.23982	3.53597	3.13382	2.04748	0.269336	0.619568	none	FALSE	FALSE	FALSE	FALSE
CUL7		UNMAPPED:CUL7	7.23969	3.50631	3.18365	2.06476	0.269355	0.619568	none	FALSE	FALSE	FALSE	FALSE
CCP110		UNMAPPED:CCP110	7.23968	3.11144	4.01688	2.32679	0.269356	0.619568	none	FALSE	FALSE	FALSE	FALSE
B3GALNT1		UNMAPPED:B3GALNT1	7.23888	3.09677	4.05445	2.33755	0.269462	0.619736	none	FALSE	FALSE	FALSE	FALSE
ATP2B2		UNMAPPED:ATP2B2	7.23831	3.3652	3.44115	2.15093	0.269537	0.619835	none	FALSE	FALSE	FALSE	FALSE
RIC8B		UNMAPPED:RIC8B	7.23768	3.0439	4.19731	2.37777	0.269621	0.619953	none	FALSE	FALSE	FALSE	FALSE
TUBGCP2		UNMAPPED:TUBGCP2	7.23661	2.85557	4.79259	2.53421	0.269764	0.620025	none	FALSE	FALSE	FALSE	FALSE
SMIM14		UNMAPPED:SMIM14	7.23655	2.65324	5.6228	2.72744	0.269772	0.620025	none	FALSE	FALSE	FALSE	FALSE
HELZ		UNMAPPED:HELZ	7.23653	3.17574	3.85238	2.27869	0.269775	0.620025	none	FALSE	FALSE	FALSE	FALSE
C11orf42		UNMAPPED:C11orf42	7.23623	3.28986	3.59338	2.19955	0.269814	0.620025	none	FALSE	FALSE	FALSE	FALSE
INPP5A		UNMAPPED:INPP5A	7.23623	4.35349	2.16492	1.66217	0.269815	0.620025	none	FALSE	FALSE	FALSE	FALSE
C4orf22		UNMAPPED:C4orf22	7.23576	3.11705	3.99799	2.32135	0.269877	0.620093	none	FALSE	FALSE	FALSE	FALSE
POLG		UNMAPPED:POLG	7.23471	3.26083	3.65465	2.21867	0.270016	0.620273	none	FALSE	FALSE	FALSE	FALSE
DIO3		UNMAPPED:DIO3	7.23468	2.96564	4.42452	2.4395	0.27002	0.620273	none	FALSE	FALSE	FALSE	FALSE
CLDN6		UNMAPPED:CLDN6	7.23442	3.77093	2.78022	1.91847	0.270055	0.620274	none	FALSE	FALSE	FALSE	FALSE
CLEC11A		UNMAPPED:CLEC11A	7.23419	2.65251	5.62213	2.72729	0.270086	0.620274	none	FALSE	FALSE	FALSE	FALSE
TNFRSF25		UNMAPPED:TNFRSF25	7.23338	3.15701	3.89469	2.29122	0.270193	0.620322	none	FALSE	FALSE	FALSE	FALSE
LOC388849		UNMAPPED:LOC388849	7.23268	3.59824	3.028	2.01006	0.270287	0.620322	none	FALSE	FALSE	FALSE	FALSE
ANKFY1		UNMAPPED:ANKFY1	7.23254	3.54429	3.1142	2.04061	0.270306	0.620322	none	FALSE	FALSE	FALSE	FALSE
GAREML		UNMAPPED:GAREML	7.23234	2.93903	4.50519	2.46079	0.270333	0.620322	none	FALSE	FALSE	FALSE	FALSE
TAAR2		UNMAPPED:TAAR2	7.2316	3.45754	3.26204	2.09154	0.270431	0.620322	none	FALSE	FALSE	FALSE	FALSE
MMD		UNMAPPED:MMD	7.23152	2.57534	6.00307	2.80799	0.270441	0.620322	none	FALSE	FALSE	FALSE	FALSE
ATP1B3		UNMAPPED:ATP1B3	7.2312	3.53983	3.12047	2.04281	0.270484	0.620322	none	FALSE	FALSE	FALSE	FALSE
RNF39		UNMAPPED:RNF39	7.23091	2.74217	5.22009	2.63693	0.270522	0.620322	none	FALSE	FALSE	FALSE	FALSE
AIMP2		UNMAPPED:AIMP2	7.23087	3.10087	4.03461	2.33188	0.270528	0.620322	none	FALSE	FALSE	FALSE	FALSE
GTSF1		UNMAPPED:GTSF1	7.23083	3.51176	3.16708	2.05904	0.270533	0.620322	none	FALSE	FALSE	FALSE	FALSE
SNAPC3		UNMAPPED:SNAPC3	7.23067	3.01807	4.26267	2.39579	0.270555	0.620322	none	FALSE	FALSE	FALSE	FALSE
C22orf46		UNMAPPED:C22orf46	7.23066	3.5081	3.17314	2.06113	0.270555	0.620322	none	FALSE	FALSE	FALSE	FALSE
KIDINS220		UNMAPPED:KIDINS220	7.23062	3.53124	3.13422	2.04762	0.270561	0.620322	none	FALSE	FALSE	FALSE	FALSE
NOTCH2		UNMAPPED:NOTCH2	7.23062	3.70011	2.87491	1.95416	0.270562	0.620322	none	FALSE	FALSE	FALSE	FALSE
LOC101927322		UNMAPPED:LOC101927322	7.22988	2.99134	4.34035	2.41693	0.270659	0.620471	none	FALSE	FALSE	FALSE	FALSE
R3HDM1		UNMAPPED:R3HDM1	7.22947	2.943	4.48883	2.4565	0.270714	0.620491	none	FALSE	FALSE	FALSE	FALSE
MYRIP		UNMAPPED:MYRIP	7.22933	3.40634	3.35392	2.12232	0.270733	0.620491	none	FALSE	FALSE	FALSE	FALSE
THEG5		UNMAPPED:THEG5	7.22891	2.48388	6.51789	2.91033	0.270789	0.620545	none	FALSE	FALSE	FALSE	FALSE
TPX2		UNMAPPED:TPX2	7.22792	2.73537	5.24369	2.6424	0.27092	0.620643	none	FALSE	FALSE	FALSE	FALSE
MT2A		UNMAPPED:MT2A	7.22783	2.97662	4.38221	2.4282	0.270932	0.620643	none	FALSE	FALSE	FALSE	FALSE
CHCHD1		UNMAPPED:CHCHD1	7.22775	3.09851	4.03732	2.33266	0.270943	0.620643	none	FALSE	FALSE	FALSE	FALSE
DNAL1		UNMAPPED:DNAL1	7.22761	3.06892	4.11629	2.3551	0.270962	0.620643	none	FALSE	FALSE	FALSE	FALSE
BLCAP		UNMAPPED:BLCAP	7.22669	3.00029	4.30984	2.40867	0.271085	0.620784	none	FALSE	FALSE	FALSE	FALSE
CRLF1		UNMAPPED:CRLF1	7.22633	3.98402	2.51574	1.81383	0.271133	0.620784	none	FALSE	FALSE	FALSE	FALSE
C2orf91		UNMAPPED:C2orf91	7.22613	3.30272	3.55651	2.18793	0.271161	0.620784	none	FALSE	FALSE	FALSE	FALSE
PARP10		UNMAPPED:PARP10	7.22589	3.1483	3.90813	2.29517	0.271192	0.620784	none	FALSE	FALSE	FALSE	FALSE
LCAT		UNMAPPED:LCAT	7.2255	2.59922	5.86792	2.77987	0.271244	0.620784	none	FALSE	FALSE	FALSE	FALSE
SCAPER		UNMAPPED:SCAPER	7.22549	3.551	3.0976	2.03478	0.271245	0.620784	none	FALSE	FALSE	FALSE	FALSE
CYP51A1		UNMAPPED:CYP51A1	7.22497	4.1354	2.35684	1.7471	0.271315	0.620784	none	FALSE	FALSE	FALSE	FALSE
CD93		UNMAPPED:CD93	7.22487	3.18389	3.82055	2.2692	0.271327	0.620784	none	FALSE	FALSE	FALSE	FALSE
COLGALT2		UNMAPPED:COLGALT2	7.22471	4.07613	2.41632	1.77244	0.271348	0.620784	none	FALSE	FALSE	FALSE	FALSE
CDH15		UNMAPPED:CDH15	7.22471	3.06978	4.11059	2.35349	0.271349	0.620784	none	FALSE	FALSE	FALSE	FALSE
AP5Z1		UNMAPPED:AP5Z1	7.22357	3.54798	3.10097	2.03597	0.271502	0.620933	none	FALSE	FALSE	FALSE	FALSE
POU6F2		UNMAPPED:POU6F2	7.22335	3.65718	2.9316	1.97512	0.27153	0.620933	none	FALSE	FALSE	FALSE	FALSE
NUP188		UNMAPPED:NUP188	7.22325	2.59528	5.88388	2.78322	0.271544	0.620933	none	FALSE	FALSE	FALSE	FALSE
TRABD		UNMAPPED:TRABD	7.22307	3.70285	2.86556	1.95068	0.271568	0.620933	none	FALSE	FALSE	FALSE	FALSE
GNG4		UNMAPPED:GNG4	7.223	2.95164	4.45324	2.44711	0.271577	0.620933	none	FALSE	FALSE	FALSE	FALSE
CYP4B1		UNMAPPED:CYP4B1	7.22212	3.05594	4.14547	2.3633	0.271695	0.621128	none	FALSE	FALSE	FALSE	FALSE
CLEC3A		UNMAPPED:CLEC3A	7.22163	3.51753	3.14979	2.05304	0.27176	0.621203	none	FALSE	FALSE	FALSE	FALSE
SUN3		UNMAPPED:SUN3	7.2211	3.14325	3.91549	2.29734	0.271831	0.621218	none	FALSE	FALSE	FALSE	FALSE
STAT5A		UNMAPPED:STAT5A	7.22093	3.29568	3.5663	2.19103	0.271853	0.621218	none	FALSE	FALSE	FALSE	FALSE
SNAI3		UNMAPPED:SNAI3	7.22085	2.58072	5.95474	2.798	0.271864	0.621218	none	FALSE	FALSE	FALSE	FALSE
TMF1		UNMAPPED:TMF1	7.21968	3.37209	3.41071	2.14101	0.27202	0.62123	none	FALSE	FALSE	FALSE	FALSE
CHPF		UNMAPPED:CHPF	7.21937	3.25866	3.64423	2.21544	0.272062	0.62123	none	FALSE	FALSE	FALSE	FALSE
C16orf52		UNMAPPED:C16orf52	7.21875	2.87934	4.6847	2.50708	0.272143	0.62123	none	FALSE	FALSE	FALSE	FALSE
LYPD5		UNMAPPED:LYPD5	7.2187	3.57973	3.04614	2.01655	0.27215	0.62123	none	FALSE	FALSE	FALSE	FALSE
SYT13		UNMAPPED:SYT13	7.21863	2.7848	5.02997	2.59215	0.27216	0.62123	none	FALSE	FALSE	FALSE	FALSE
ZNF318		UNMAPPED:ZNF318	7.21858	4.8532	1.80381	1.48739	0.272166	0.62123	none	FALSE	FALSE	FALSE	FALSE
PCBP1		UNMAPPED:PCBP1	7.21809	2.69929	5.38226	2.67407	0.272232	0.62123	none	FALSE	FALSE	FALSE	FALSE
PPP3CA		UNMAPPED:PPP3CA	7.21801	2.79561	4.98733	2.58191	0.272243	0.62123	none	FALSE	FALSE	FALSE	FALSE
OXTR		UNMAPPED:OXTR	7.21741	2.81013	4.93134	2.56836	0.272323	0.62123	none	FALSE	FALSE	FALSE	FALSE
PAQR4		UNMAPPED:PAQR4	7.21735	3.1628	3.86336	2.28195	0.272331	0.62123	none	FALSE	FALSE	FALSE	FALSE
C3orf20		UNMAPPED:C3orf20	7.21732	3.08501	4.06122	2.33948	0.272335	0.62123	none	FALSE	FALSE	FALSE	FALSE
PDE6H		UNMAPPED:PDE6H	7.21694	3.36974	3.41278	2.14169	0.272387	0.62123	none	FALSE	FALSE	FALSE	FALSE
LOC101059906		UNMAPPED:LOC101059906	7.21673	3.13957	3.91992	2.29864	0.272414	0.62123	none	FALSE	FALSE	FALSE	FALSE
METTL9		UNMAPPED:METTL9	7.2165	3.42934	3.30002	2.10434	0.272445	0.62123	none	FALSE	FALSE	FALSE	FALSE
MUC16		UNMAPPED:MUC16	7.21645	2.75126	5.16015	2.62297	0.272452	0.62123	none	FALSE	FALSE	FALSE	FALSE
C2orf16		UNMAPPED:C2orf16	7.21627	4.16431	2.32392	1.73289	0.272476	0.62123	none	FALSE	FALSE	FALSE	FALSE
SLC46A1		UNMAPPED:SLC46A1	7.21616	2.83965	4.8208	2.54122	0.272491	0.62123	none	FALSE	FALSE	FALSE	FALSE
AFP		UNMAPPED:AFP	7.21599	2.99725	4.30568	2.40754	0.272514	0.62123	none	FALSE	FALSE	FALSE	FALSE
FUT3		UNMAPPED:FUT3	7.21572	2.98284	4.34829	2.41908	0.27255	0.62123	none	FALSE	FALSE	FALSE	FALSE
ZNF141		UNMAPPED:ZNF141	7.21548	3.4229	3.31093	2.108	0.272581	0.62123	none	FALSE	FALSE	FALSE	FALSE
GPX4		UNMAPPED:GPX4	7.2154	3.37388	3.40336	2.1386	0.272592	0.62123	none	FALSE	FALSE	FALSE	FALSE
APH1B		UNMAPPED:APH1B	7.21528	3.56317	3.06981	2.02496	0.272609	0.62123	none	FALSE	FALSE	FALSE	FALSE
UBIAD1		UNMAPPED:UBIAD1	7.2152	3.84988	2.66583	1.87414	0.272618	0.62123	none	FALSE	FALSE	FALSE	FALSE
RRM2		UNMAPPED:RRM2	7.21431	3.32635	3.49661	2.16884	0.272738	0.621429	none	FALSE	FALSE	FALSE	FALSE
CDPF1		UNMAPPED:CDPF1	7.21347	3.40313	3.34592	2.11966	0.27285	0.621605	none	FALSE	FALSE	FALSE	FALSE
B3GNT4		UNMAPPED:B3GNT4	7.21295	3.29449	3.56115	2.1894	0.27292	0.621605	none	FALSE	FALSE	FALSE	FALSE
GPALPP1		UNMAPPED:GPALPP1	7.21291	3.50579	3.16243	2.05743	0.272925	0.621605	none	FALSE	FALSE	FALSE	FALSE
FFAR4		UNMAPPED:FFAR4	7.21276	2.58742	5.90492	2.78762	0.272946	0.621605	none	FALSE	FALSE	FALSE	FALSE
PIDD1		UNMAPPED:PIDD1	7.21118	2.80959	4.92423	2.56663	0.273157	0.621953	none	FALSE	FALSE	FALSE	FALSE
TNNI3		UNMAPPED:TNNI3	7.21113	3.06712	4.10217	2.35111	0.273164	0.621953	none	FALSE	FALSE	FALSE	FALSE
GLTSCR1		UNMAPPED:GLTSCR1	7.20979	4.21009	2.27729	1.7125	0.273342	0.622285	none	FALSE	FALSE	FALSE	FALSE
RIOK2		UNMAPPED:RIOK2	7.20879	3.69243	2.86995	1.95232	0.273477	0.622517	none	FALSE	FALSE	FALSE	FALSE
SCD5		UNMAPPED:SCD5	7.20828	3.33471	3.47407	2.16159	0.273545	0.622533	none	FALSE	FALSE	FALSE	FALSE
COQ10A		UNMAPPED:COQ10A	7.20801	3.22134	3.71606	2.23758	0.273581	0.622533	none	FALSE	FALSE	FALSE	FALSE
ACVRL1		UNMAPPED:ACVRL1	7.20765	3.7575	2.77952	1.9182	0.27363	0.622533	none	FALSE	FALSE	FALSE	FALSE
SLC35A4		UNMAPPED:SLC35A4	7.20713	3.21447	3.73082	2.24209	0.273701	0.622533	none	FALSE	FALSE	FALSE	FALSE
ERCC4		UNMAPPED:ERCC4	7.20713	3.26229	3.62426	2.20922	0.273701	0.622533	none	FALSE	FALSE	FALSE	FALSE
MEIG1		UNMAPPED:MEIG1	7.20704	2.36864	7.24023	3.04269	0.273712	0.622533	none	FALSE	FALSE	FALSE	FALSE
ZNF91		UNMAPPED:ZNF91	7.20704	2.68117	5.44429	2.68802	0.273712	0.622533	none	FALSE	FALSE	FALSE	FALSE
SNUPN		UNMAPPED:SNUPN	7.20576	3.09393	4.02456	2.329	0.273883	0.622642	none	FALSE	FALSE	FALSE	FALSE
PIK3R6		UNMAPPED:PIK3R6	7.20559	3.32071	3.49991	2.16989	0.273907	0.622642	none	FALSE	FALSE	FALSE	FALSE
RMND5A		UNMAPPED:RMND5A	7.20511	2.87567	4.67863	2.50554	0.273972	0.622642	none	FALSE	FALSE	FALSE	FALSE
SOX3		UNMAPPED:SOX3	7.20501	3.59041	3.01872	2.00674	0.273985	0.622642	none	FALSE	FALSE	FALSE	FALSE
MSC		UNMAPPED:MSC	7.205	3.31907	3.50269	2.17079	0.273986	0.622642	none	FALSE	FALSE	FALSE	FALSE
POLR1C		UNMAPPED:POLR1C	7.20447	3.34413	3.45172	2.15436	0.274057	0.622642	none	FALSE	FALSE	FALSE	FALSE
IL1RL2		UNMAPPED:IL1RL2	7.20426	3.57054	3.04937	2.0177	0.274086	0.622642	none	FALSE	FALSE	FALSE	FALSE
ZYG11B		UNMAPPED:ZYG11B	7.20424	2.93501	4.48156	2.45459	0.274088	0.622642	none	FALSE	FALSE	FALSE	FALSE
TMEM215		UNMAPPED:TMEM215	7.20401	3.2543	3.63861	2.21369	0.274119	0.622642	none	FALSE	FALSE	FALSE	FALSE
THSD7B		UNMAPPED:THSD7B	7.20347	3.51272	3.14301	2.05068	0.274191	0.622642	none	FALSE	FALSE	FALSE	FALSE
CYFIP2		UNMAPPED:CYFIP2	7.20332	3.59535	3.00975	2.00351	0.274212	0.622642	none	FALSE	FALSE	FALSE	FALSE
HES5		UNMAPPED:HES5	7.2031	3.96815	2.51916	1.81523	0.274241	0.622642	none	FALSE	FALSE	FALSE	FALSE
TSG101		UNMAPPED:TSG101	7.20296	3.16098	3.85245	2.27871	0.274259	0.622642	none	FALSE	FALSE	FALSE	FALSE
UBE3D		UNMAPPED:UBE3D	7.20275	2.75836	5.11031	2.61125	0.274288	0.622642	none	FALSE	FALSE	FALSE	FALSE
TRIM60		UNMAPPED:TRIM60	7.20273	3.18267	3.80025	2.26311	0.27429	0.622642	none	FALSE	FALSE	FALSE	FALSE
DUSP9		UNMAPPED:DUSP9	7.2024	3.34341	3.45125	2.15421	0.274335	0.622642	none	FALSE	FALSE	FALSE	FALSE
TSEN2		UNMAPPED:TSEN2	7.20224	2.62457	5.70002	2.74416	0.274356	0.622642	none	FALSE	FALSE	FALSE	FALSE
CNOT2		UNMAPPED:CNOT2	7.20193	3.89529	2.60221	1.84888	0.274398	0.622642	none	FALSE	FALSE	FALSE	FALSE
MDM1		UNMAPPED:MDM1	7.20188	2.61998	5.72171	2.74883	0.274405	0.622642	none	FALSE	FALSE	FALSE	FALSE
SPDYE2		UNMAPPED:SPDYE2	7.20164	2.91264	4.55022	2.47255	0.274437	0.622642	none	FALSE	FALSE	FALSE	FALSE
POMT1		UNMAPPED:POMT1	7.20158	3.91431	2.57962	1.83981	0.274445	0.622642	none	FALSE	FALSE	FALSE	FALSE
MAGED2		UNMAPPED:MAGED2	7.20093	3.81351	2.7019	1.88827	0.274532	0.622707	none	FALSE	FALSE	FALSE	FALSE
GPR158		UNMAPPED:GPR158	7.20085	4.07633	2.40228	1.7665	0.274543	0.622707	none	FALSE	FALSE	FALSE	FALSE
MRPS23		UNMAPPED:MRPS23	7.20043	2.80877	4.91162	2.56355	0.2746	0.622707	none	FALSE	FALSE	FALSE	FALSE
AGO4		UNMAPPED:AGO4	7.20035	4.01019	2.47139	1.79551	0.274611	0.622707	none	FALSE	FALSE	FALSE	FALSE
ALDH6A1		UNMAPPED:ALDH6A1	7.20015	3.71448	2.8328	1.9384	0.274637	0.622707	none	FALSE	FALSE	FALSE	FALSE
RBM18		UNMAPPED:RBM18	7.19983	2.84484	4.77909	2.53084	0.274681	0.622733	none	FALSE	FALSE	FALSE	FALSE
TUBB8		UNMAPPED:TUBB8	7.19813	4.24499	2.23929	1.69568	0.274909	0.623174	none	FALSE	FALSE	FALSE	FALSE
ABHD14B		UNMAPPED:ABHD14B	7.19716	3.06064	4.10363	2.35152	0.27504	0.623299	none	FALSE	FALSE	FALSE	FALSE
DNAJB2		UNMAPPED:DNAJB2	7.19716	3.38226	3.37085	2.12792	0.27504	0.623299	none	FALSE	FALSE	FALSE	FALSE
MUS81		UNMAPPED:MUS81	7.19688	2.96818	4.36908	2.42468	0.275077	0.623299	none	FALSE	FALSE	FALSE	FALSE
ARHGAP36		UNMAPPED:ARHGAP36	7.19654	2.94967	4.4256	2.43978	0.275122	0.623299	none	FALSE	FALSE	FALSE	FALSE
FIBP		UNMAPPED:FIBP	7.19646	3.84361	2.6612	1.87232	0.275133	0.623299	none	FALSE	FALSE	FALSE	FALSE
MAPK8IP1		UNMAPPED:MAPK8IP1	7.19627	2.89762	4.59254	2.4835	0.27516	0.623299	none	FALSE	FALSE	FALSE	FALSE
OR52R1		UNMAPPED:OR52R1	7.19596	3.45434	3.23736	2.08317	0.275201	0.623319	none	FALSE	FALSE	FALSE	FALSE
ZACN		UNMAPPED:ZACN	7.19477	2.87286	4.67412	2.5044	0.275361	0.623485	none	FALSE	FALSE	FALSE	FALSE
PLCB1		UNMAPPED:PLCB1	7.1946	6.67761	1.11026	1.07742	0.275384	0.623485	none	FALSE	FALSE	FALSE	FALSE
CASR		UNMAPPED:CASR	7.19439	2.46573	6.55668	2.91775	0.275413	0.623485	none	FALSE	FALSE	FALSE	FALSE
RGS13		UNMAPPED:RGS13	7.19416	2.56611	5.98147	2.80353	0.275444	0.623485	none	FALSE	FALSE	FALSE	FALSE
C7orf76		UNMAPPED:C7orf76	7.19397	3.42765	3.28355	2.09881	0.275469	0.623485	none	FALSE	FALSE	FALSE	FALSE
SORL1		UNMAPPED:SORL1	7.19377	2.94735	4.42925	2.44075	0.275497	0.623485	none	FALSE	FALSE	FALSE	FALSE
CATSPER2		UNMAPPED:CATSPER2	7.19335	3.41402	3.30796	2.107	0.275553	0.623485	none	FALSE	FALSE	FALSE	FALSE
GOLGA6L4		UNMAPPED:GOLGA6L4	7.19334	3.07268	4.06676	2.34106	0.275554	0.623485	none	FALSE	FALSE	FALSE	FALSE
CCT6A		UNMAPPED:CCT6A	7.19308	2.7711	5.04503	2.59575	0.275589	0.623485	none	FALSE	FALSE	FALSE	FALSE
OVOS		UNMAPPED:OVOS	7.1929	3.74351	2.78799	1.92143	0.275614	0.623485	none	FALSE	FALSE	FALSE	FALSE
KRTAP5-9		UNMAPPED:KRTAP5-9	7.19251	3.34067	3.44755	2.15301	0.275666	0.623485	none	FALSE	FALSE	FALSE	FALSE
METTL21A		UNMAPPED:METTL21A	7.19222	2.65442	5.54106	2.70952	0.275705	0.623485	none	FALSE	FALSE	FALSE	FALSE
WDR88		UNMAPPED:WDR88	7.19173	2.81218	4.88628	2.55736	0.275771	0.623485	none	FALSE	FALSE	FALSE	FALSE
SLC27A6		UNMAPPED:SLC27A6	7.19161	4.11554	2.35759	1.74743	0.275787	0.623485	none	FALSE	FALSE	FALSE	FALSE
WRAP53		UNMAPPED:WRAP53	7.19089	2.98132	4.32204	2.41198	0.275884	0.623485	none	FALSE	FALSE	FALSE	FALSE
RPF1		UNMAPPED:RPF1	7.19065	3.12329	3.93232	2.30227	0.275917	0.623485	none	FALSE	FALSE	FALSE	FALSE
QARS		UNMAPPED:QARS	7.19055	3.73211	2.80177	1.92667	0.27593	0.623485	none	FALSE	FALSE	FALSE	FALSE
HIST2H2BE		UNMAPPED:HIST2H2BE	7.1905	4.17277	2.30167	1.7232	0.275937	0.623485	none	FALSE	FALSE	FALSE	FALSE
FBXO36		UNMAPPED:FBXO36	7.1905	3.74886	2.77911	1.91805	0.275938	0.623485	none	FALSE	FALSE	FALSE	FALSE
PSMC6		UNMAPPED:PSMC6	7.19032	3.12239	3.93423	2.30282	0.275961	0.623485	none	FALSE	FALSE	FALSE	FALSE
SUMO1		UNMAPPED:SUMO1	7.18946	3.36584	3.39544	2.13601	0.276077	0.623485	none	FALSE	FALSE	FALSE	FALSE
RASSF7		UNMAPPED:RASSF7	7.18872	2.87623	4.65433	2.49936	0.276177	0.623485	none	FALSE	FALSE	FALSE	FALSE
TMEM230		UNMAPPED:TMEM230	7.18872	3.11959	3.93955	2.30438	0.276178	0.623485	none	FALSE	FALSE	FALSE	FALSE
GEMIN5		UNMAPPED:GEMIN5	7.18864	2.54733	6.07154	2.82202	0.276188	0.623485	none	FALSE	FALSE	FALSE	FALSE
C1orf95		UNMAPPED:C1orf95	7.18813	3.01095	4.23189	2.38733	0.276256	0.623485	none	FALSE	FALSE	FALSE	FALSE
LCN6		UNMAPPED:LCN6	7.18813	2.9308	4.47409	2.45262	0.276257	0.623485	none	FALSE	FALSE	FALSE	FALSE
CDRT4		UNMAPPED:CDRT4	7.18789	3.53261	3.09745	2.03473	0.276289	0.623485	none	FALSE	FALSE	FALSE	FALSE
MYCBPAP		UNMAPPED:MYCBPAP	7.18768	2.77165	5.0347	2.59328	0.276317	0.623485	none	FALSE	FALSE	FALSE	FALSE
ZMIZ1		UNMAPPED:ZMIZ1	7.18766	4.29351	2.19115	1.67408	0.27632	0.623485	none	FALSE	FALSE	FALSE	FALSE
LIMCH1		UNMAPPED:LIMCH1	7.18758	2.82606	4.82931	2.54332	0.276331	0.623485	none	FALSE	FALSE	FALSE	FALSE
SGSM2		UNMAPPED:SGSM2	7.18687	2.92157	4.50191	2.45993	0.276427	0.623485	none	FALSE	FALSE	FALSE	FALSE
MKKS		UNMAPPED:MKKS	7.18684	3.3984	3.33122	2.11477	0.276432	0.623485	none	FALSE	FALSE	FALSE	FALSE
OR2A1		UNMAPPED:OR2A1	7.18676	3.25718	3.61535	2.20644	0.276441	0.623485	none	FALSE	FALSE	FALSE	FALSE
SIGIRR		UNMAPPED:SIGIRR	7.18672	3.31257	3.49878	2.16953	0.276447	0.623485	none	FALSE	FALSE	FALSE	FALSE
DEPDC7		UNMAPPED:DEPDC7	7.18657	3.0423	4.1416	2.36222	0.276468	0.623485	none	FALSE	FALSE	FALSE	FALSE
ZNF10		UNMAPPED:ZNF10	7.18626	4.61757	1.94096	1.55629	0.27651	0.623485	none	FALSE	FALSE	FALSE	FALSE
ZNF713		UNMAPPED:ZNF713	7.18622	2.71419	5.26645	2.64765	0.276515	0.623485	none	FALSE	FALSE	FALSE	FALSE
FSCN1		UNMAPPED:FSCN1	7.186	2.84627	4.75456	2.52471	0.276544	0.623485	none	FALSE	FALSE	FALSE	FALSE
LRFN1		UNMAPPED:LRFN1	7.18597	2.48291	6.43415	2.89417	0.276549	0.623485	none	FALSE	FALSE	FALSE	FALSE
SLC6A12		UNMAPPED:SLC6A12	7.18562	3.4514	3.23377	2.08194	0.276597	0.623519	none	FALSE	FALSE	FALSE	FALSE
TRIM9		UNMAPPED:TRIM9	7.18512	2.63512	5.61929	2.72668	0.276663	0.623568	none	FALSE	FALSE	FALSE	FALSE
DRAM2		UNMAPPED:DRAM2	7.18497	3.02455	4.18935	2.37555	0.276684	0.623568	none	FALSE	FALSE	FALSE	FALSE
DGKZ		UNMAPPED:DGKZ	7.18454	4.10358	2.36545	1.7508	0.276742	0.623625	none	FALSE	FALSE	FALSE	FALSE
MIER3		UNMAPPED:MIER3	7.18315	3.40842	3.30935	2.10747	0.27693	0.623952	none	FALSE	FALSE	FALSE	FALSE
LOC101928208		UNMAPPED:LOC101928208	7.18289	3.27419	3.57507	2.19379	0.276964	0.623952	none	FALSE	FALSE	FALSE	FALSE
FBXW7		UNMAPPED:FBXW7	7.18252	3.1823	3.78004	2.25702	0.277014	0.623952	none	FALSE	FALSE	FALSE	FALSE
SFXN5		UNMAPPED:SFXN5	7.18229	3.53302	3.09227	2.0329	0.277046	0.623952	none	FALSE	FALSE	FALSE	FALSE
MYOM1		UNMAPPED:MYOM1	7.18215	3.16071	3.831	2.27232	0.277064	0.623952	none	FALSE	FALSE	FALSE	FALSE
COPB1		UNMAPPED:COPB1	7.18202	2.6622	5.48801	2.69778	0.277083	0.623952	none	FALSE	FALSE	FALSE	FALSE
ZNF729		UNMAPPED:ZNF729	7.1816	3.49574	3.15367	2.05439	0.277139	0.624005	none	FALSE	FALSE	FALSE	FALSE
ANXA9		UNMAPPED:ANXA9	7.18066	3.56713	3.03624	2.01301	0.277266	0.624191	none	FALSE	FALSE	FALSE	FALSE
GLT8D1		UNMAPPED:GLT8D1	7.1805	4.86436	1.78204	1.47615	0.277287	0.624191	none	FALSE	FALSE	FALSE	FALSE
CAPN8		UNMAPPED:CAPN8	7.17997	2.57599	5.9032	2.78727	0.27736	0.624236	none	FALSE	FALSE	FALSE	FALSE
CDCA8		UNMAPPED:CDCA8	7.17955	3.35852	3.40064	2.13771	0.277416	0.624236	none	FALSE	FALSE	FALSE	FALSE
SEH1L		UNMAPPED:SEH1L	7.17946	3.32539	3.46599	2.15898	0.277428	0.624236	none	FALSE	FALSE	FALSE	FALSE
RPS15		UNMAPPED:RPS15	7.17917	3.14828	3.85795	2.28035	0.277468	0.624236	none	FALSE	FALSE	FALSE	FALSE
TLR9		UNMAPPED:TLR9	7.17909	3.25376	3.61521	2.2064	0.277479	0.624236	none	FALSE	FALSE	FALSE	FALSE
XPC		UNMAPPED:XPC	7.1789	3.94777	2.52707	1.81847	0.277504	0.624236	none	FALSE	FALSE	FALSE	FALSE
ANKRD39		UNMAPPED:ANKRD39	7.1776	3.2616	3.59683	2.20064	0.27768	0.624559	none	FALSE	FALSE	FALSE	FALSE
SETD2		UNMAPPED:SETD2	7.17716	3.97925	2.49101	1.80365	0.27774	0.624619	none	FALSE	FALSE	FALSE	FALSE
FSTL4		UNMAPPED:FSTL4	7.17682	4.07532	2.38943	1.76104	0.277785	0.624649	none	FALSE	FALSE	FALSE	FALSE
PODXL		UNMAPPED:PODXL	7.17639	6.0424	1.27785	1.18767	0.277843	0.624706	none	FALSE	FALSE	FALSE	FALSE
TIMMDC1		UNMAPPED:TIMMDC1	7.17611	2.79973	4.90996	2.56315	0.277882	0.624719	none	FALSE	FALSE	FALSE	FALSE
AQP3		UNMAPPED:AQP3	7.17562	2.61431	5.70274	2.74475	0.277949	0.624795	none	FALSE	FALSE	FALSE	FALSE
IGFL3		UNMAPPED:IGFL3	7.17536	3.53277	3.08713	2.03109	0.277984	0.6248	none	FALSE	FALSE	FALSE	FALSE
AGMAT		UNMAPPED:AGMAT	7.17427	3.13486	3.88563	2.28855	0.278132	0.624953	none	FALSE	FALSE	FALSE	FALSE
PIM1		UNMAPPED:PIM1	7.17414	3.06536	4.06441	2.34039	0.278149	0.624953	none	FALSE	FALSE	FALSE	FALSE
ADRA1A		UNMAPPED:ADRA1A	7.17354	2.59813	5.77882	2.76103	0.27823	0.624953	none	FALSE	FALSE	FALSE	FALSE
ZNF484		UNMAPPED:ZNF484	7.17345	3.36732	3.37813	2.13032	0.278242	0.624953	none	FALSE	FALSE	FALSE	FALSE
XIRP1		UNMAPPED:XIRP1	7.17343	3.07394	4.0407	2.33363	0.278245	0.624953	none	FALSE	FALSE	FALSE	FALSE
HIGD2A		UNMAPPED:HIGD2A	7.1734	3.19806	3.73396	2.24305	0.278248	0.624953	none	FALSE	FALSE	FALSE	FALSE
PRKAG3		UNMAPPED:PRKAG3	7.17263	3.30559	3.49976	2.16985	0.278353	0.624996	none	FALSE	FALSE	FALSE	FALSE
TCP11		UNMAPPED:TCP11	7.17254	2.82622	4.80725	2.53786	0.278365	0.624996	none	FALSE	FALSE	FALSE	FALSE
CHRNG		UNMAPPED:CHRNG	7.17243	2.69433	5.3293	2.66205	0.27838	0.624996	none	FALSE	FALSE	FALSE	FALSE
RBFOX1		UNMAPPED:RBFOX1	7.17221	3.37767	3.35724	2.12342	0.27841	0.624996	none	FALSE	FALSE	FALSE	FALSE
OAS2		UNMAPPED:OAS2	7.17187	2.94238	4.41681	2.43744	0.278455	0.624996	none	FALSE	FALSE	FALSE	FALSE
TTL		UNMAPPED:TTL	7.17181	3.43472	3.25168	2.08803	0.278464	0.624996	none	FALSE	FALSE	FALSE	FALSE
ZNF502		UNMAPPED:ZNF502	7.17121	3.21446	3.69433	2.23092	0.278545	0.625024	none	FALSE	FALSE	FALSE	FALSE
VHLL		UNMAPPED:VHLL	7.17102	3.6148	2.95533	1.9838	0.278571	0.625024	none	FALSE	FALSE	FALSE	FALSE
RAPGEF5		UNMAPPED:RAPGEF5	7.17099	2.98439	4.28841	2.40284	0.278575	0.625024	none	FALSE	FALSE	FALSE	FALSE
ADAD1		UNMAPPED:ADAD1	7.17074	3.02095	4.18257	2.37367	0.278609	0.625028	none	FALSE	FALSE	FALSE	FALSE
DISP2		UNMAPPED:DISP2	7.17034	3.26945	3.57298	2.19313	0.278664	0.625076	none	FALSE	FALSE	FALSE	FALSE
VAV1		UNMAPPED:VAV1	7.16972	2.91085	4.51402	2.46311	0.278747	0.625126	none	FALSE	FALSE	FALSE	FALSE
NFXL1		UNMAPPED:NFXL1	7.16968	3.25857	3.59559	2.20025	0.278753	0.625126	none	FALSE	FALSE	FALSE	FALSE
ANKRD36B		UNMAPPED:ANKRD36B	7.16945	3.61268	2.95733	1.98453	0.278784	0.625126	none	FALSE	FALSE	FALSE	FALSE
GSTO1		UNMAPPED:GSTO1	7.16856	2.68465	5.36519	2.6702	0.278905	0.625223	none	FALSE	FALSE	FALSE	FALSE
LVRN		UNMAPPED:LVRN	7.16855	3.55537	3.04533	2.01626	0.278906	0.625223	none	FALSE	FALSE	FALSE	FALSE
SLC6A6		UNMAPPED:SLC6A6	7.16832	2.98386	4.28668	2.40236	0.278937	0.625223	none	FALSE	FALSE	FALSE	FALSE
TBC1D32		UNMAPPED:TBC1D32	7.16817	2.6188	5.66773	2.7372	0.278958	0.625223	none	FALSE	FALSE	FALSE	FALSE
EYA4		UNMAPPED:EYA4	7.16716	3.26032	3.58938	2.1983	0.279095	0.625389	none	FALSE	FALSE	FALSE	FALSE
IQCK		UNMAPPED:IQCK	7.16705	3.08083	4.01531	2.32634	0.27911	0.625389	none	FALSE	FALSE	FALSE	FALSE
TMEM97		UNMAPPED:TMEM97	7.1669	4.2066	2.25741	1.70373	0.279131	0.625389	none	FALSE	FALSE	FALSE	FALSE
SLC5A10		UNMAPPED:SLC5A10	7.1665	2.4943	6.32664	2.87315	0.279185	0.625429	none	FALSE	FALSE	FALSE	FALSE
PCTP		UNMAPPED:PCTP	7.16625	3.62033	2.94341	1.97944	0.279219	0.625429	none	FALSE	FALSE	FALSE	FALSE
TMEM2		UNMAPPED:TMEM2	7.1657	3.44223	3.23306	2.0817	0.279294	0.625429	none	FALSE	FALSE	FALSE	FALSE
RABGAP1		UNMAPPED:RABGAP1	7.1652	2.79473	4.91275	2.56383	0.279361	0.625429	none	FALSE	FALSE	FALSE	FALSE
PIGF		UNMAPPED:PIGF	7.1652	2.96224	4.34744	2.41885	0.279361	0.625429	none	FALSE	FALSE	FALSE	FALSE
CCDC64		UNMAPPED:CCDC64	7.16517	3.61633	2.9486	1.98134	0.279365	0.625429	none	FALSE	FALSE	FALSE	FALSE
GJA4		UNMAPPED:GJA4	7.16495	4.86912	1.77312	1.47151	0.279395	0.625429	none	FALSE	FALSE	FALSE	FALSE
CCDC92		UNMAPPED:CCDC92	7.16469	4.70493	1.87349	1.5228	0.279431	0.625429	none	FALSE	FALSE	FALSE	FALSE
AKR1B1		UNMAPPED:AKR1B1	7.16459	4.68476	1.88653	1.52934	0.279445	0.625429	none	FALSE	FALSE	FALSE	FALSE
TLR6		UNMAPPED:TLR6	7.16435	3.85273	2.62895	1.85955	0.279476	0.625429	none	FALSE	FALSE	FALSE	FALSE
NMRK2		UNMAPPED:NMRK2	7.1629	3.34382	3.41414	2.14213	0.279673	0.6257	none	FALSE	FALSE	FALSE	FALSE
CNOT10		UNMAPPED:CNOT10	7.16259	2.90818	4.51328	2.46291	0.279716	0.6257	none	FALSE	FALSE	FALSE	FALSE
PEX16		UNMAPPED:PEX16	7.16237	3.78016	2.71851	1.89472	0.279745	0.6257	none	FALSE	FALSE	FALSE	FALSE
NANS		UNMAPPED:NANS	7.16236	2.94506	4.39638	2.43199	0.279746	0.6257	none	FALSE	FALSE	FALSE	FALSE
FCER1G		UNMAPPED:FCER1G	7.16199	3.61052	2.95491	1.98364	0.279797	0.6257	none	FALSE	FALSE	FALSE	FALSE
OR2L8		UNMAPPED:OR2L8	7.16164	2.46192	6.51078	2.90896	0.279845	0.6257	none	FALSE	FALSE	FALSE	FALSE
SLC34A2		UNMAPPED:SLC34A2	7.16108	3.60767	2.95852	1.98496	0.279921	0.6257	none	FALSE	FALSE	FALSE	FALSE
BRMS1L		UNMAPPED:BRMS1L	7.16099	3.52066	3.09536	2.03399	0.279933	0.6257	none	FALSE	FALSE	FALSE	FALSE
ZFP30		UNMAPPED:ZFP30	7.16096	4.18559	2.27356	1.71086	0.279938	0.6257	none	FALSE	FALSE	FALSE	FALSE
ZNF830		UNMAPPED:ZNF830	7.16086	2.7801	4.96182	2.57575	0.279951	0.6257	none	FALSE	FALSE	FALSE	FALSE
KIAA0196		UNMAPPED:KIAA0196	7.16074	2.88685	4.5808	2.48047	0.279967	0.6257	none	FALSE	FALSE	FALSE	FALSE
C11orf54		UNMAPPED:C11orf54	7.16027	3.22749	3.65418	2.21853	0.280031	0.6257	none	FALSE	FALSE	FALSE	FALSE
ARHGEF3		UNMAPPED:ARHGEF3	7.16008	3.04221	4.11089	2.35358	0.280057	0.6257	none	FALSE	FALSE	FALSE	FALSE
CYP27B1		UNMAPPED:CYP27B1	7.15984	3.1426	3.85112	2.27832	0.28009	0.6257	none	FALSE	FALSE	FALSE	FALSE
SGOL1		UNMAPPED:SGOL1	7.15958	3.73243	2.77954	1.91821	0.280125	0.6257	none	FALSE	FALSE	FALSE	FALSE
MEF2B		UNMAPPED:MEF2B	7.15958	4.77346	1.82817	1.49987	0.280125	0.6257	none	FALSE	FALSE	FALSE	FALSE
EZH2		UNMAPPED:EZH2	7.15912	3.70383	2.81821	1.9329	0.280187	0.6257	none	FALSE	FALSE	FALSE	FALSE
NKAPL		UNMAPPED:NKAPL	7.15912	3.68286	2.84744	1.9439	0.280188	0.6257	none	FALSE	FALSE	FALSE	FALSE
S1PR3		UNMAPPED:S1PR3	7.15883	3.13706	3.86358	2.28202	0.280226	0.625713	none	FALSE	FALSE	FALSE	FALSE
TCP11L1		UNMAPPED:TCP11L1	7.15797	2.93648	4.41741	2.4376	0.280343	0.625901	none	FALSE	FALSE	FALSE	FALSE
CCDC24		UNMAPPED:CCDC24	7.15732	3.43439	3.23985	2.08401	0.280431	0.626021	none	FALSE	FALSE	FALSE	FALSE
DEFA6		UNMAPPED:DEFA6	7.15672	3.16711	3.78891	2.2597	0.280514	0.626021	none	FALSE	FALSE	FALSE	FALSE
MYL12A		UNMAPPED:MYL12A	7.15665	2.60916	5.69411	2.74289	0.280522	0.626021	none	FALSE	FALSE	FALSE	FALSE
TRMT13		UNMAPPED:TRMT13	7.15661	2.78571	4.93417	2.56905	0.280528	0.626021	none	FALSE	FALSE	FALSE	FALSE
SLC2A4		UNMAPPED:SLC2A4	7.15615	6.64721	1.10901	1.07656	0.280591	0.626029	none	FALSE	FALSE	FALSE	FALSE
RASD1		UNMAPPED:RASD1	7.1561	3.06258	4.0512	2.33663	0.280597	0.626029	none	FALSE	FALSE	FALSE	FALSE
PPP3R2		UNMAPPED:PPP3R2	7.15545	2.49864	6.279	2.86374	0.280686	0.626115	none	FALSE	FALSE	FALSE	FALSE
B3GALT2		UNMAPPED:B3GALT2	7.15501	5.27133	1.56213	1.35734	0.280745	0.626115	none	FALSE	FALSE	FALSE	FALSE
BRDT		UNMAPPED:BRDT	7.15477	2.68005	5.36272	2.66964	0.280779	0.626115	none	FALSE	FALSE	FALSE	FALSE
HDX		UNMAPPED:HDX	7.15472	3.88225	2.58738	1.84293	0.280786	0.626115	none	FALSE	FALSE	FALSE	FALSE
GSPT2		UNMAPPED:GSPT2	7.15461	3.19534	3.72095	2.23908	0.2808	0.626115	none	FALSE	FALSE	FALSE	FALSE
NKTR		UNMAPPED:NKTR	7.15424	3.83413	2.64504	1.86594	0.280851	0.626156	none	FALSE	FALSE	FALSE	FALSE
CDH24		UNMAPPED:CDH24	7.15359	3.74917	2.75301	1.90805	0.280939	0.626279	none	FALSE	FALSE	FALSE	FALSE
PRSS56		UNMAPPED:PRSS56	7.15308	3.21032	3.68533	2.22815	0.281008	0.62636	none	FALSE	FALSE	FALSE	FALSE
CAMKMT		UNMAPPED:CAMKMT	7.15259	3.0061	4.20304	2.37936	0.281076	0.626437	none	FALSE	FALSE	FALSE	FALSE
TAF8		UNMAPPED:TAF8	7.15153	2.94934	4.36952	2.42479	0.281221	0.626651	none	FALSE	FALSE	FALSE	FALSE
GRINA		UNMAPPED:GRINA	7.15117	3.09871	3.95125	2.30779	0.281269	0.626651	none	FALSE	FALSE	FALSE	FALSE
TTLL3		UNMAPPED:TTLL3	7.15109	3.32248	3.44547	2.15233	0.281281	0.626651	none	FALSE	FALSE	FALSE	FALSE
CD69		UNMAPPED:CD69	7.15073	2.98128	4.2727	2.39854	0.28133	0.626651	none	FALSE	FALSE	FALSE	FALSE
WFDC1		UNMAPPED:WFDC1	7.15068	3.24697	3.602	2.20226	0.281336	0.626651	none	FALSE	FALSE	FALSE	FALSE
SCN2B		UNMAPPED:SCN2B	7.14942	3.45467	3.19739	2.06949	0.281509	0.626921	none	FALSE	FALSE	FALSE	FALSE
SGOL2		UNMAPPED:SGOL2	7.14931	2.75261	5.05146	2.59728	0.281523	0.626921	none	FALSE	FALSE	FALSE	FALSE
BCL10		UNMAPPED:BCL10	7.14895	3.12064	3.89347	2.29086	0.281573	0.626925	none	FALSE	FALSE	FALSE	FALSE
TBRG4		UNMAPPED:TBRG4	7.14882	3.56945	3.00771	2.00278	0.28159	0.626925	none	FALSE	FALSE	FALSE	FALSE
ANAPC5		UNMAPPED:ANAPC5	7.14738	3.13318	3.86079	2.28119	0.281786	0.627287	none	FALSE	FALSE	FALSE	FALSE
UQCRC1		UNMAPPED:UQCRC1	7.14658	3.1063	3.92686	2.30067	0.281896	0.627336	none	FALSE	FALSE	FALSE	FALSE
RANBP17		UNMAPPED:RANBP17	7.14641	3.05429	4.06231	2.3398	0.281918	0.627336	none	FALSE	FALSE	FALSE	FALSE
C1orf146		UNMAPPED:C1orf146	7.14632	3.14129	3.83986	2.27497	0.281931	0.627336	none	FALSE	FALSE	FALSE	FALSE
TOX2		UNMAPPED:TOX2	7.14606	2.86854	4.62239	2.49118	0.281965	0.627336	none	FALSE	FALSE	FALSE	FALSE
CLDN7		UNMAPPED:CLDN7	7.14508	5.7876	1.35308	1.23455	0.2821	0.627336	none	FALSE	FALSE	FALSE	FALSE
OR2F1		UNMAPPED:OR2F1	7.14482	3.11037	3.91468	2.2971	0.282136	0.627336	none	FALSE	FALSE	FALSE	FALSE
C20orf202		UNMAPPED:C20orf202	7.14476	2.87861	4.5868	2.48202	0.282143	0.627336	none	FALSE	FALSE	FALSE	FALSE
MYOCD		UNMAPPED:MYOCD	7.14476	4.0208	2.42701	1.77695	0.282143	0.627336	none	FALSE	FALSE	FALSE	FALSE
CPB2		UNMAPPED:CPB2	7.14441	2.79583	4.87821	2.55538	0.282191	0.627336	none	FALSE	FALSE	FALSE	FALSE
FBXL21		UNMAPPED:FBXL21	7.14424	2.81046	4.82402	2.54201	0.282215	0.627336	none	FALSE	FALSE	FALSE	FALSE
SERPINE2		UNMAPPED:SERPINE2	7.14421	3.31226	3.45956	2.1569	0.282218	0.627336	none	FALSE	FALSE	FALSE	FALSE
TMEM241		UNMAPPED:TMEM241	7.14418	4.70699	1.8635	1.51778	0.282223	0.627336	none	FALSE	FALSE	FALSE	FALSE
SPTAN1		UNMAPPED:SPTAN1	7.14408	2.90975	4.48399	2.45523	0.282236	0.627336	none	FALSE	FALSE	FALSE	FALSE
B3GALT5		UNMAPPED:B3GALT5	7.14315	3.21912	3.65563	2.21898	0.282363	0.627547	none	FALSE	FALSE	FALSE	FALSE
ENPP2		UNMAPPED:ENPP2	7.14227	3.49355	3.12506	2.04442	0.282483	0.627705	none	FALSE	FALSE	FALSE	FALSE
USP24		UNMAPPED:USP24	7.14195	2.6096	5.66588	2.73679	0.282528	0.627705	none	FALSE	FALSE	FALSE	FALSE
CPEB4		UNMAPPED:CPEB4	7.14191	5.05633	1.66192	1.41247	0.282533	0.627705	none	FALSE	FALSE	FALSE	FALSE
C7orf61		UNMAPPED:C7orf61	7.14131	3.22707	3.6362	2.21294	0.282615	0.627756	none	FALSE	FALSE	FALSE	FALSE
KRTAP4-8		UNMAPPED:KRTAP4-8	7.1412	3.53006	3.06419	2.02297	0.28263	0.627756	none	FALSE	FALSE	FALSE	FALSE
ATP10B		UNMAPPED:ATP10B	7.14063	3.35441	3.37331	2.12873	0.282708	0.627756	none	FALSE	FALSE	FALSE	FALSE
NME3		UNMAPPED:NME3	7.14061	4.85784	1.77006	1.46991	0.282711	0.627756	none	FALSE	FALSE	FALSE	FALSE
PHF1		UNMAPPED:PHF1	7.14054	4.98416	1.69941	1.43265	0.28272	0.627756	none	FALSE	FALSE	FALSE	FALSE
KIAA2012		UNMAPPED:KIAA2012	7.14029	2.89337	4.53205	2.46781	0.282754	0.627758	none	FALSE	FALSE	FALSE	FALSE
GPX8		UNMAPPED:GPX8	7.13988	2.96785	4.29908	2.40574	0.282809	0.627807	none	FALSE	FALSE	FALSE	FALSE
CD37		UNMAPPED:CD37	7.13928	2.54237	6.00371	2.80812	0.282892	0.627918	none	FALSE	FALSE	FALSE	FALSE
MUC5B		UNMAPPED:MUC5B	7.13879	2.89178	4.53526	2.46865	0.282959	0.627975	none	FALSE	FALSE	FALSE	FALSE
PLEKHG5		UNMAPPED:PLEKHG5	7.13856	3.70852	2.79713	1.92491	0.28299	0.627975	none	FALSE	FALSE	FALSE	FALSE
ERICH5		UNMAPPED:ERICH5	7.13819	4.19488	2.25271	1.70164	0.283041	0.627975	none	FALSE	FALSE	FALSE	FALSE
LOC101927572		UNMAPPED:LOC101927572	7.13813	2.52432	6.09962	2.82774	0.283049	0.627975	none	FALSE	FALSE	FALSE	FALSE
GBP1		UNMAPPED:GBP1	7.13735	3.30675	3.46426	2.15842	0.283156	0.628127	none	FALSE	FALSE	FALSE	FALSE
HSBP1		UNMAPPED:HSBP1	7.13696	2.76339	4.99053	2.58268	0.283209	0.628127	none	FALSE	FALSE	FALSE	FALSE
CENPA		UNMAPPED:CENPA	7.13684	2.65699	5.43554	2.68606	0.283227	0.628127	none	FALSE	FALSE	FALSE	FALSE
LOC101929163		UNMAPPED:LOC101929163	7.13667	2.88411	4.55766	2.47448	0.28325	0.628127	none	FALSE	FALSE	FALSE	FALSE
OR4C3		UNMAPPED:OR4C3	7.13629	3.53987	3.04454	2.01598	0.283301	0.628132	none	FALSE	FALSE	FALSE	FALSE
NDUFA3		UNMAPPED:NDUFA3	7.13617	3.81871	2.65213	1.86874	0.283318	0.628132	none	FALSE	FALSE	FALSE	FALSE
TENM3		UNMAPPED:TENM3	7.13555	2.90361	4.49254	2.45747	0.283402	0.628246	none	FALSE	FALSE	FALSE	FALSE
INADL		UNMAPPED:INADL	7.13493	4.44202	2.04457	1.60624	0.283487	0.628347	none	FALSE	FALSE	FALSE	FALSE
PRICKLE2		UNMAPPED:PRICKLE2	7.13426	3.32614	3.42263	2.14491	0.283578	0.628347	none	FALSE	FALSE	FALSE	FALSE
ADORA2B		UNMAPPED:ADORA2B	7.13419	2.74168	5.0718	2.60212	0.283588	0.628347	none	FALSE	FALSE	FALSE	FALSE
EIF3H		UNMAPPED:EIF3H	7.13418	3.17612	3.74429	2.24619	0.28359	0.628347	none	FALSE	FALSE	FALSE	FALSE
RAI1		UNMAPPED:RAI1	7.13401	3.32168	3.43125	2.14771	0.283612	0.628347	none	FALSE	FALSE	FALSE	FALSE
HSPA9		UNMAPPED:HSPA9	7.1336	3.09413	3.94348	2.30553	0.283669	0.628399	none	FALSE	FALSE	FALSE	FALSE
TM6SF2		UNMAPPED:TM6SF2	7.1333	3.76086	2.72366	1.89672	0.28371	0.628417	none	FALSE	FALSE	FALSE	FALSE
BCL2L1		UNMAPPED:BCL2L1	7.133	2.86687	4.61031	2.48808	0.283751	0.628434	none	FALSE	FALSE	FALSE	FALSE
MMP2		UNMAPPED:MMP2	7.1321	2.93044	4.40316	2.4338	0.283874	0.628636	none	FALSE	FALSE	FALSE	FALSE
ZDHHC2		UNMAPPED:ZDHHC2	7.13123	2.72111	5.15051	2.62071	0.283993	0.628758	none	FALSE	FALSE	FALSE	FALSE
GNRH2		UNMAPPED:GNRH2	7.13122	2.54269	5.98663	2.8046	0.283996	0.628758	none	FALSE	FALSE	FALSE	FALSE
ZNF621		UNMAPPED:ZNF621	7.13024	2.93295	4.39297	2.43108	0.28413	0.62895	none	FALSE	FALSE	FALSE	FALSE
ASB18		UNMAPPED:ASB18	7.1301	3.32744	3.41623	2.14282	0.284148	0.62895	none	FALSE	FALSE	FALSE	FALSE
ARHGAP4		UNMAPPED:ARHGAP4	7.12959	3.30357	3.46342	2.15815	0.28422	0.628968	none	FALSE	FALSE	FALSE	FALSE
ZDHHC19		UNMAPPED:ZDHHC19	7.12957	2.51158	6.15364	2.83868	0.284222	0.628968	none	FALSE	FALSE	FALSE	FALSE
CYB5R2		UNMAPPED:CYB5R2	7.12929	3.17187	3.74912	2.24766	0.28426	0.628979	none	FALSE	FALSE	FALSE	FALSE
LPIN2		UNMAPPED:LPIN2	7.12903	3.57688	2.98088	1.99309	0.284295	0.628984	none	FALSE	FALSE	FALSE	FALSE
TMEM65		UNMAPPED:TMEM65	7.12727	3.70782	2.79008	1.92223	0.284537	0.629302	none	FALSE	FALSE	FALSE	FALSE
DNAJB5		UNMAPPED:DNAJB5	7.12704	3.08051	3.97118	2.31359	0.284569	0.629302	none	FALSE	FALSE	FALSE	FALSE
RPLP2		UNMAPPED:RPLP2	7.12699	2.83795	4.70138	2.51131	0.284576	0.629302	none	FALSE	FALSE	FALSE	FALSE
CAV3		UNMAPPED:CAV3	7.12689	3.34014	3.38844	2.13371	0.284589	0.629302	none	FALSE	FALSE	FALSE	FALSE
SIX3		UNMAPPED:SIX3	7.12678	2.82782	4.73677	2.52024	0.284604	0.629302	none	FALSE	FALSE	FALSE	FALSE
SSX4		UNMAPPED:SSX4	7.12596	2.91635	4.43942	2.44345	0.284717	0.629422	none	FALSE	FALSE	FALSE	FALSE
SLC28A2		UNMAPPED:SLC28A2	7.12591	3.40806	3.26013	2.0909	0.284725	0.629422	none	FALSE	FALSE	FALSE	FALSE
INF2		UNMAPPED:INF2	7.1253	2.9562	4.3158	2.41029	0.284807	0.629532	none	FALSE	FALSE	FALSE	FALSE
ZNF740		UNMAPPED:ZNF740	7.12397	2.7878	4.87833	2.55541	0.284991	0.629847	none	FALSE	FALSE	FALSE	FALSE
ANKRD30A		UNMAPPED:ANKRD30A	7.12379	3.3565	3.35413	2.12238	0.285016	0.629847	none	FALSE	FALSE	FALSE	FALSE
APPL1		UNMAPPED:APPL1	7.12326	2.67352	5.33951	2.66437	0.285088	0.629884	none	FALSE	FALSE	FALSE	FALSE
TFRC		UNMAPPED:TFRC	7.12301	3.67027	2.83901	1.94073	0.285123	0.629884	none	FALSE	FALSE	FALSE	FALSE
OTOR		UNMAPPED:OTOR	7.12294	3.17995	3.72383	2.23996	0.285132	0.629884	none	FALSE	FALSE	FALSE	FALSE
MSLN		UNMAPPED:MSLN	7.12266	2.5584	5.88775	2.78403	0.28517	0.629895	none	FALSE	FALSE	FALSE	FALSE
ULK3		UNMAPPED:ULK3	7.12225	6.34509	1.17721	1.12248	0.285226	0.629946	none	FALSE	FALSE	FALSE	FALSE
CUL3		UNMAPPED:CUL3	7.12104	2.53713	5.99698	2.80673	0.285392	0.629993	none	FALSE	FALSE	FALSE	FALSE
INO80B		UNMAPPED:INO80B	7.12083	2.92129	4.41727	2.43757	0.285421	0.629993	none	FALSE	FALSE	FALSE	FALSE
VPS33A		UNMAPPED:VPS33A	7.12075	3.24308	3.58104	2.19568	0.285433	0.629993	none	FALSE	FALSE	FALSE	FALSE
MIS18BP1		UNMAPPED:MIS18BP1	7.1206	3.9101	2.53345	1.82108	0.285453	0.629993	none	FALSE	FALSE	FALSE	FALSE
C9orf3		UNMAPPED:C9orf3	7.12029	5.40753	1.49102	1.31674	0.285495	0.629993	none	FALSE	FALSE	FALSE	FALSE
EIF3I		UNMAPPED:EIF3I	7.11991	3.23274	3.60256	2.20244	0.285547	0.629993	none	FALSE	FALSE	FALSE	FALSE
TCN1		UNMAPPED:TCN1	7.1194	2.98594	4.22092	2.3843	0.285618	0.629993	none	FALSE	FALSE	FALSE	FALSE
URM1		UNMAPPED:URM1	7.1191	2.75247	5.00616	2.58644	0.285659	0.629993	none	FALSE	FALSE	FALSE	FALSE
AKT1S1		UNMAPPED:AKT1S1	7.11888	2.66657	5.36286	2.66968	0.285688	0.629993	none	FALSE	FALSE	FALSE	FALSE
BRD1		UNMAPPED:BRD1	7.11859	2.73423	5.07763	2.60351	0.285728	0.629993	none	FALSE	FALSE	FALSE	FALSE
CBX1		UNMAPPED:CBX1	7.11841	4.11724	2.31481	1.72893	0.285753	0.629993	none	FALSE	FALSE	FALSE	FALSE
PLK4		UNMAPPED:PLK4	7.11831	3.62046	2.9072	1.96614	0.285767	0.629993	none	FALSE	FALSE	FALSE	FALSE
SUV420H1		UNMAPPED:SUV420H1	7.11824	3.01588	4.1346	2.36025	0.285777	0.629993	none	FALSE	FALSE	FALSE	FALSE
LIPT2		UNMAPPED:LIPT2	7.11815	2.81621	4.76597	2.52756	0.285788	0.629993	none	FALSE	FALSE	FALSE	FALSE
SGMS1		UNMAPPED:SGMS1	7.11811	3.38506	3.29543	2.1028	0.285795	0.629993	none	FALSE	FALSE	FALSE	FALSE
ADAM33		UNMAPPED:ADAM33	7.11809	3.38435	3.29673	2.10324	0.285798	0.629993	none	FALSE	FALSE	FALSE	FALSE
ABCB6		UNMAPPED:ABCB6	7.11772	2.81384	4.77388	2.52954	0.285848	0.629993	none	FALSE	FALSE	FALSE	FALSE
SLC17A5		UNMAPPED:SLC17A5	7.1172	3.29258	3.47407	2.16159	0.28592	0.629993	none	FALSE	FALSE	FALSE	FALSE
PACRG		UNMAPPED:PACRG	7.11707	4.2584	2.18501	1.6713	0.285937	0.629993	none	FALSE	FALSE	FALSE	FALSE
CCL15		UNMAPPED:CCL15	7.11698	3.0103	4.14869	2.36421	0.285949	0.629993	none	FALSE	FALSE	FALSE	FALSE
NOTCH2NL		UNMAPPED:NOTCH2NL	7.11691	2.8697	4.57904	2.48002	0.285959	0.629993	none	FALSE	FALSE	FALSE	FALSE
KCTD17		UNMAPPED:KCTD17	7.11681	2.85406	4.63172	2.49358	0.285973	0.629993	none	FALSE	FALSE	FALSE	FALSE
SH3BP2		UNMAPPED:SH3BP2	7.11641	2.82255	4.74088	2.52127	0.286028	0.630011	none	FALSE	FALSE	FALSE	FALSE
PDGFA		UNMAPPED:PDGFA	7.11627	3.4609	3.15886	2.05619	0.286048	0.630011	none	FALSE	FALSE	FALSE	FALSE
TFAP2A		UNMAPPED:TFAP2A	7.11574	3.58841	2.95309	1.98298	0.286121	0.630099	none	FALSE	FALSE	FALSE	FALSE
C7orf26		UNMAPPED:C7orf26	7.11447	4.24536	2.19501	1.67582	0.286296	0.630385	none	FALSE	FALSE	FALSE	FALSE
LARP6		UNMAPPED:LARP6	7.11432	3.41907	3.23034	2.08077	0.286316	0.630385	none	FALSE	FALSE	FALSE	FALSE
DOCK10		UNMAPPED:DOCK10	7.11395	3.78616	2.67804	1.87894	0.286368	0.630425	none	FALSE	FALSE	FALSE	FALSE
NR4A3		UNMAPPED:NR4A3	7.11341	3.12339	3.84826	2.27747	0.286441	0.630487	none	FALSE	FALSE	FALSE	FALSE
MMGT1		UNMAPPED:MMGT1	7.11291	3.18858	3.69375	2.23074	0.286511	0.630487	none	FALSE	FALSE	FALSE	FALSE
SLC18A2		UNMAPPED:SLC18A2	7.11287	3.0307	4.08744	2.34694	0.286516	0.630487	none	FALSE	FALSE	FALSE	FALSE
SLC25A12		UNMAPPED:SLC25A12	7.11278	3.05712	4.01633	2.32663	0.286528	0.630487	none	FALSE	FALSE	FALSE	FALSE
RAB11FIP5		UNMAPPED:RAB11FIP5	7.1121	3.60904	2.9194	1.97063	0.286622	0.630487	none	FALSE	FALSE	FALSE	FALSE
SNX9		UNMAPPED:SNX9	7.11208	3.75307	2.71922	1.895	0.286625	0.630487	none	FALSE	FALSE	FALSE	FALSE
TFB1M		UNMAPPED:TFB1M	7.11175	2.74382	5.02897	2.59191	0.28667	0.630487	none	FALSE	FALSE	FALSE	FALSE
MEGF9		UNMAPPED:MEGF9	7.11175	3.43304	3.20342	2.07156	0.28667	0.630487	none	FALSE	FALSE	FALSE	FALSE
ANGPT2		UNMAPPED:ANGPT2	7.11158	3.32109	3.41171	2.14134	0.286693	0.630487	none	FALSE	FALSE	FALSE	FALSE
EDARADD		UNMAPPED:EDARADD	7.11113	3.91013	2.5275	1.81864	0.286755	0.630536	none	FALSE	FALSE	FALSE	FALSE
DOT1L		UNMAPPED:DOT1L	7.11094	3.19763	3.67126	2.22381	0.286782	0.630536	none	FALSE	FALSE	FALSE	FALSE
EMD		UNMAPPED:EMD	7.11002	3.05449	4.02016	2.32773	0.286908	0.630704	none	FALSE	FALSE	FALSE	FALSE
U2AF1		UNMAPPED:U2AF1	7.10968	3.65767	2.8471	1.94377	0.286955	0.630704	none	FALSE	FALSE	FALSE	FALSE
PRKAG2		UNMAPPED:PRKAG2	7.10967	5.79142	1.34181	1.22762	0.286957	0.630704	none	FALSE	FALSE	FALSE	FALSE
SLC22A13		UNMAPPED:SLC22A13	7.10834	3.42092	3.22194	2.07791	0.287141	0.630869	none	FALSE	FALSE	FALSE	FALSE
LIPE		UNMAPPED:LIPE	7.10814	2.55617	5.87221	2.78077	0.287168	0.630869	none	FALSE	FALSE	FALSE	FALSE
RTP2		UNMAPPED:RTP2	7.10806	3.31126	3.42794	2.14664	0.287178	0.630869	none	FALSE	FALSE	FALSE	FALSE
MORN5		UNMAPPED:MORN5	7.10805	2.7939	4.83258	2.54413	0.287181	0.630869	none	FALSE	FALSE	FALSE	FALSE
DPEP2		UNMAPPED:DPEP2	7.10793	2.73482	5.05887	2.59905	0.287197	0.630869	none	FALSE	FALSE	FALSE	FALSE
SHROOM4		UNMAPPED:SHROOM4	7.10724	2.73607	5.05282	2.59761	0.287293	0.630937	none	FALSE	FALSE	FALSE	FALSE
FOXA2		UNMAPPED:FOXA2	7.10722	2.70154	5.1937	2.6308	0.287294	0.630937	none	FALSE	FALSE	FALSE	FALSE
SPAG7		UNMAPPED:SPAG7	7.10657	3.47179	3.13231	2.04695	0.287385	0.631027	none	FALSE	FALSE	FALSE	FALSE
CSRP2		UNMAPPED:CSRP2	7.10645	2.97501	4.23691	2.38872	0.287402	0.631027	none	FALSE	FALSE	FALSE	FALSE
PARP2		UNMAPPED:PARP2	7.10602	3.1793	3.70793	2.23509	0.28746	0.631035	none	FALSE	FALSE	FALSE	FALSE
PRCP		UNMAPPED:PRCP	7.10568	2.94894	4.31318	2.40958	0.287507	0.631035	none	FALSE	FALSE	FALSE	FALSE
RPL26		UNMAPPED:RPL26	7.10552	3.70715	2.7756	1.9167	0.28753	0.631035	none	FALSE	FALSE	FALSE	FALSE
LRP2BP		UNMAPPED:LRP2BP	7.10545	3.43964	3.18653	2.06576	0.287539	0.631035	none	FALSE	FALSE	FALSE	FALSE
SNX33		UNMAPPED:SNX33	7.10489	3.44592	3.17516	2.06183	0.287616	0.631035	none	FALSE	FALSE	FALSE	FALSE
FAT4		UNMAPPED:FAT4	7.10449	2.55574	5.86767	2.77982	0.287672	0.631035	none	FALSE	FALSE	FALSE	FALSE
LOC400682		UNMAPPED:LOC400682	7.10443	2.97242	4.24201	2.39012	0.28768	0.631035	none	FALSE	FALSE	FALSE	FALSE
CAPZA1		UNMAPPED:CAPZA1	7.10417	6.10125	1.24137	1.16438	0.287716	0.631035	none	FALSE	FALSE	FALSE	FALSE
KIAA1147		UNMAPPED:KIAA1147	7.104	2.98492	4.20524	2.37996	0.287739	0.631035	none	FALSE	FALSE	FALSE	FALSE
ARAF		UNMAPPED:ARAF	7.10396	3.18427	3.69445	2.23095	0.287745	0.631035	none	FALSE	FALSE	FALSE	FALSE
MIEF2		UNMAPPED:MIEF2	7.10348	3.43953	3.18505	2.06525	0.287812	0.631035	none	FALSE	FALSE	FALSE	FALSE
AJUBA		UNMAPPED:AJUBA	7.10317	2.73913	5.03443	2.59322	0.287854	0.631035	none	FALSE	FALSE	FALSE	FALSE
SERPINA4		UNMAPPED:SERPINA4	7.10307	2.34175	7.18642	3.03323	0.287868	0.631035	none	FALSE	FALSE	FALSE	FALSE
MRGPRG		UNMAPPED:MRGPRG	7.10248	3.17354	3.71753	2.23803	0.28795	0.631035	none	FALSE	FALSE	FALSE	FALSE
ATOH1		UNMAPPED:ATOH1	7.1024	3.01338	4.12288	2.35695	0.287961	0.631035	none	FALSE	FALSE	FALSE	FALSE
TAS2R50		UNMAPPED:TAS2R50	7.10226	2.61307	5.57947	2.71797	0.28798	0.631035	none	FALSE	FALSE	FALSE	FALSE
DNAJB4		UNMAPPED:DNAJB4	7.10154	3.67618	2.81524	1.93177	0.28808	0.631035	none	FALSE	FALSE	FALSE	FALSE
MED7		UNMAPPED:MED7	7.10147	3.59981	2.92512	1.97274	0.28809	0.631035	none	FALSE	FALSE	FALSE	FALSE
MCM5		UNMAPPED:MCM5	7.10141	3.35056	3.34534	2.11947	0.288098	0.631035	none	FALSE	FALSE	FALSE	FALSE
MYH2		UNMAPPED:MYH2	7.10138	3.06421	3.98476	2.31752	0.288102	0.631035	none	FALSE	FALSE	FALSE	FALSE
SLC35E4		UNMAPPED:SLC35E4	7.10128	3.26034	3.52552	2.17808	0.288116	0.631035	none	FALSE	FALSE	FALSE	FALSE
SCRT1		UNMAPPED:SCRT1	7.10116	3.27112	3.50293	2.17087	0.288133	0.631035	none	FALSE	FALSE	FALSE	FALSE
CLASRP		UNMAPPED:CLASRP	7.10076	3.01288	4.12235	2.35681	0.288188	0.631073	none	FALSE	FALSE	FALSE	FALSE
SUGP1		UNMAPPED:SUGP1	7.10055	3.40184	3.24943	2.08727	0.288217	0.631073	none	FALSE	FALSE	FALSE	FALSE
ZNF714		UNMAPPED:ZNF714	7.09983	2.62289	5.52904	2.70687	0.288317	0.631221	none	FALSE	FALSE	FALSE	FALSE
VEZF1		UNMAPPED:VEZF1	7.09905	3.16897	3.72454	2.24017	0.288424	0.631383	none	FALSE	FALSE	FALSE	FALSE
CHMP2A		UNMAPPED:CHMP2A	7.09867	3.52547	3.03772	2.01354	0.288478	0.631427	none	FALSE	FALSE	FALSE	FALSE
C10orf54		UNMAPPED:C10orf54	7.09687	3.01247	4.1189	2.35583	0.288727	0.631689	none	FALSE	FALSE	FALSE	FALSE
UHRF2		UNMAPPED:UHRF2	7.09662	4.18321	2.24103	1.69645	0.288761	0.631689	none	FALSE	FALSE	FALSE	FALSE
MAPRE2		UNMAPPED:MAPRE2	7.09618	3.19927	3.65267	2.21806	0.288822	0.631689	none	FALSE	FALSE	FALSE	FALSE
RRAD		UNMAPPED:RRAD	7.09613	2.37581	6.92729	2.98683	0.28883	0.631689	none	FALSE	FALSE	FALSE	FALSE
CIZ1		UNMAPPED:CIZ1	7.09591	3.06356	3.9803	2.31623	0.288859	0.631689	none	FALSE	FALSE	FALSE	FALSE
FBXO39		UNMAPPED:FBXO39	7.09571	2.31045	7.40436	3.07114	0.288887	0.631689	none	FALSE	FALSE	FALSE	FALSE
ACPP		UNMAPPED:ACPP	7.09567	2.73719	5.03066	2.59232	0.288893	0.631689	none	FALSE	FALSE	FALSE	FALSE
PLK2		UNMAPPED:PLK2	7.09544	2.91347	4.4091	2.43539	0.288925	0.631689	none	FALSE	FALSE	FALSE	FALSE
ANK2		UNMAPPED:ANK2	7.09543	2.92341	4.37814	2.42711	0.288927	0.631689	none	FALSE	FALSE	FALSE	FALSE
GALR1		UNMAPPED:GALR1	7.09535	3.16953	3.71942	2.23861	0.288938	0.631689	none	FALSE	FALSE	FALSE	FALSE
API5		UNMAPPED:API5	7.09494	2.84515	4.63218	2.49369	0.288995	0.631689	none	FALSE	FALSE	FALSE	FALSE
MRPS31		UNMAPPED:MRPS31	7.09489	3.35544	3.33024	2.11445	0.289001	0.631689	none	FALSE	FALSE	FALSE	FALSE
OR51A4		UNMAPPED:OR51A4	7.0947	3.51727	3.0477	2.0171	0.289028	0.631689	none	FALSE	FALSE	FALSE	FALSE
PSMB11		UNMAPPED:PSMB11	7.09417	3.12438	3.82518	2.27058	0.289101	0.631778	none	FALSE	FALSE	FALSE	FALSE
C21orf2		UNMAPPED:C21orf2	7.09278	2.99922	4.15108	2.36488	0.289292	0.632122	none	FALSE	FALSE	FALSE	FALSE
WWC2		UNMAPPED:WWC2	7.09228	3.68229	2.80013	1.92605	0.289361	0.632173	none	FALSE	FALSE	FALSE	FALSE
CC2D1A		UNMAPPED:CC2D1A	7.09214	2.86335	4.56689	2.47687	0.289381	0.632173	none	FALSE	FALSE	FALSE	FALSE
LOC101927681		UNMAPPED:LOC101927681	7.09159	3.66867	2.81852	1.93302	0.289457	0.632245	none	FALSE	FALSE	FALSE	FALSE
PTPN18		UNMAPPED:PTPN18	7.09142	3.05062	4.0092	2.32458	0.289481	0.632245	none	FALSE	FALSE	FALSE	FALSE
VAT1		UNMAPPED:VAT1	7.08978	3.81808	2.62228	1.8569	0.289708	0.632603	none	FALSE	FALSE	FALSE	FALSE
ALDH1B1		UNMAPPED:ALDH1B1	7.08976	2.63929	5.43631	2.68623	0.289711	0.632603	none	FALSE	FALSE	FALSE	FALSE
P2RX2		UNMAPPED:P2RX2	7.08839	3.41528	3.21488	2.07549	0.289901	0.632855	none	FALSE	FALSE	FALSE	FALSE
CFAP74		UNMAPPED:CFAP74	7.08831	2.83042	4.67388	2.50433	0.289912	0.632855	none	FALSE	FALSE	FALSE	FALSE
LOC101927509		UNMAPPED:LOC101927509	7.08821	3.00701	4.12384	2.35723	0.289926	0.632855	none	FALSE	FALSE	FALSE	FALSE
GPM6B		UNMAPPED:GPM6B	7.08758	3.73426	2.72693	1.89799	0.290013	0.632974	none	FALSE	FALSE	FALSE	FALSE
KCNIP4		UNMAPPED:KCNIP4	7.08689	3.21221	3.6147	2.20624	0.290109	0.632977	none	FALSE	FALSE	FALSE	FALSE
ZNF506		UNMAPPED:ZNF506	7.08686	2.5136	6.05872	2.81941	0.290113	0.632977	none	FALSE	FALSE	FALSE	FALSE
RPP21		UNMAPPED:RPP21	7.08685	2.96244	4.24969	2.39223	0.290114	0.632977	none	FALSE	FALSE	FALSE	FALSE
OR9Q2		UNMAPPED:OR9Q2	7.08644	2.74683	4.97882	2.57986	0.290172	0.63303	none	FALSE	FALSE	FALSE	FALSE
SPCS1		UNMAPPED:SPCS1	7.08563	4.93359	1.70608	1.4362	0.290284	0.63305	none	FALSE	FALSE	FALSE	FALSE
UGP2		UNMAPPED:UGP2	7.08517	4.20285	2.2172	1.6858	0.290348	0.63305	none	FALSE	FALSE	FALSE	FALSE
CCDC127		UNMAPPED:CCDC127	7.08485	3.36493	3.30347	2.1055	0.290392	0.63305	none	FALSE	FALSE	FALSE	FALSE
SESN1		UNMAPPED:SESN1	7.08467	3.6629	2.82158	1.93417	0.290418	0.63305	none	FALSE	FALSE	FALSE	FALSE
KTN1		UNMAPPED:KTN1	7.08449	3.12113	3.82272	2.26985	0.290442	0.63305	none	FALSE	FALSE	FALSE	FALSE
LMAN1		UNMAPPED:LMAN1	7.08417	3.91888	2.50084	1.8077	0.290487	0.63305	none	FALSE	FALSE	FALSE	FALSE
HIST1H4B		UNMAPPED:HIST1H4B	7.08411	3.16161	3.72615	2.24067	0.290494	0.63305	none	FALSE	FALSE	FALSE	FALSE
MAGEB4		UNMAPPED:MAGEB4	7.08392	3.13633	3.78548	2.25867	0.290521	0.63305	none	FALSE	FALSE	FALSE	FALSE
LYST		UNMAPPED:LYST	7.08382	2.23614	7.98726	3.16788	0.290535	0.63305	none	FALSE	FALSE	FALSE	FALSE
KRTAP11-1		UNMAPPED:KRTAP11-1	7.0835	3.11799	3.8293	2.27181	0.290579	0.63305	none	FALSE	FALSE	FALSE	FALSE
NELFA		UNMAPPED:NELFA	7.08342	2.61013	5.56055	2.71382	0.290591	0.63305	none	FALSE	FALSE	FALSE	FALSE
IL18R1		UNMAPPED:IL18R1	7.0833	2.98237	4.18756	2.37506	0.290607	0.63305	none	FALSE	FALSE	FALSE	FALSE
VSTM4		UNMAPPED:VSTM4	7.08326	3.70933	2.757	1.90958	0.290612	0.63305	none	FALSE	FALSE	FALSE	FALSE
TAS2R16		UNMAPPED:TAS2R16	7.08297	3.30873	3.40973	2.14069	0.290652	0.633065	none	FALSE	FALSE	FALSE	FALSE
CPVL		UNMAPPED:CPVL	7.08199	2.9267	4.35093	2.41979	0.290789	0.63329	none	FALSE	FALSE	FALSE	FALSE
SMC1B		UNMAPPED:SMC1B	7.08161	3.45748	3.1359	2.0482	0.290842	0.633334	none	FALSE	FALSE	FALSE	FALSE
RS1		UNMAPPED:RS1	7.08	3.32457	3.37596	2.1296	0.291067	0.633642	none	FALSE	FALSE	FALSE	FALSE
KRT39		UNMAPPED:KRT39	7.07977	3.32967	3.36587	2.12627	0.291098	0.633642	none	FALSE	FALSE	FALSE	FALSE
TEKT5		UNMAPPED:TEKT5	7.07959	3.42038	3.19836	2.06983	0.291124	0.633642	none	FALSE	FALSE	FALSE	FALSE
ZNF234		UNMAPPED:ZNF234	7.079	3.44381	3.15708	2.05557	0.291205	0.633642	none	FALSE	FALSE	FALSE	FALSE
TMEM183A		UNMAPPED:TMEM183A	7.07877	3.56502	2.96032	1.98562	0.291238	0.633642	none	FALSE	FALSE	FALSE	FALSE
SLC38A1		UNMAPPED:SLC38A1	7.07872	3.55977	2.96832	1.98853	0.291245	0.633642	none	FALSE	FALSE	FALSE	FALSE
NAA11		UNMAPPED:NAA11	7.07869	2.86721	4.53599	2.46884	0.291249	0.633642	none	FALSE	FALSE	FALSE	FALSE
SPOCK1		UNMAPPED:SPOCK1	7.07868	3.16155	3.72066	2.23899	0.29125	0.633642	none	FALSE	FALSE	FALSE	FALSE
BOLA3		UNMAPPED:BOLA3	7.07753	2.58308	5.68052	2.73996	0.291409	0.633847	none	FALSE	FALSE	FALSE	FALSE
H2AFV		UNMAPPED:H2AFV	7.07736	3.13601	3.77932	2.25681	0.291433	0.633847	none	FALSE	FALSE	FALSE	FALSE
BTBD1		UNMAPPED:BTBD1	7.07713	3.38494	3.25976	2.09077	0.291465	0.633847	none	FALSE	FALSE	FALSE	FALSE
SRSF11		UNMAPPED:SRSF11	7.07705	2.64963	5.36852	2.67096	0.291477	0.633847	none	FALSE	FALSE	FALSE	FALSE
GLRA4		UNMAPPED:GLRA4	7.07618	3.61514	2.88355	1.95738	0.291598	0.634012	none	FALSE	FALSE	FALSE	FALSE
LOC100506422		UNMAPPED:LOC100506422	7.07603	3.29876	3.4231	2.14506	0.291619	0.634012	none	FALSE	FALSE	FALSE	FALSE
ATF4		UNMAPPED:ATF4	7.07509	2.50528	6.08158	2.82407	0.291749	0.634161	none	FALSE	FALSE	FALSE	FALSE
CABLES2		UNMAPPED:CABLES2	7.07502	3.29347	3.43272	2.14819	0.291759	0.634161	none	FALSE	FALSE	FALSE	FALSE
SCNN1A		UNMAPPED:SCNN1A	7.07481	3.51721	3.03196	2.01148	0.291787	0.634161	none	FALSE	FALSE	FALSE	FALSE
RTKN		UNMAPPED:RTKN	7.07411	2.90349	4.41297	2.43642	0.291885	0.634301	none	FALSE	FALSE	FALSE	FALSE
HINT1		UNMAPPED:HINT1	7.07387	3.73223	2.72012	1.89535	0.291919	0.634303	none	FALSE	FALSE	FALSE	FALSE
GADD45A		UNMAPPED:GADD45A	7.07309	2.69743	5.15671	2.62216	0.292027	0.634465	none	FALSE	FALSE	FALSE	FALSE
NXPH2		UNMAPPED:NXPH2	7.07257	2.89433	4.43995	2.44359	0.292099	0.634487	none	FALSE	FALSE	FALSE	FALSE
KRT9		UNMAPPED:KRT9	7.07254	3.49805	3.06105	2.02185	0.292103	0.634487	none	FALSE	FALSE	FALSE	FALSE
BAZ1A		UNMAPPED:BAZ1A	7.07173	2.96042	4.23708	2.38876	0.292216	0.634591	none	FALSE	FALSE	FALSE	FALSE
MYOM2		UNMAPPED:MYOM2	7.07172	3.57159	2.94491	1.97999	0.292218	0.634591	none	FALSE	FALSE	FALSE	FALSE
AQP9		UNMAPPED:AQP9	7.07075	2.84221	4.60909	2.48777	0.292353	0.634812	none	FALSE	FALSE	FALSE	FALSE
HEATR5A		UNMAPPED:HEATR5A	7.06958	2.9744	4.19387	2.37681	0.292515	0.635092	none	FALSE	FALSE	FALSE	FALSE
CXorf65		UNMAPPED:CXorf65	7.06804	2.59017	5.62901	2.72879	0.292731	0.635398	none	FALSE	FALSE	FALSE	FALSE
PRDM7		UNMAPPED:PRDM7	7.06802	3.17233	3.68491	2.22802	0.292733	0.635398	none	FALSE	FALSE	FALSE	FALSE
DDX31		UNMAPPED:DDX31	7.06786	3.22296	3.57246	2.19297	0.292756	0.635398	none	FALSE	FALSE	FALSE	FALSE
P2RY12		UNMAPPED:P2RY12	7.06683	3.27151	3.46949	2.16011	0.292901	0.635513	none	FALSE	FALSE	FALSE	FALSE
RAD51B		UNMAPPED:RAD51B	7.06678	3.64606	2.83226	1.9382	0.292907	0.635513	none	FALSE	FALSE	FALSE	FALSE
DPYSL4		UNMAPPED:DPYSL4	7.06677	4.1253	2.27849	1.71303	0.292909	0.635513	none	FALSE	FALSE	FALSE	FALSE
CCDC154		UNMAPPED:CCDC154	7.06541	3.55803	2.96073	1.98576	0.293098	0.635789	none	FALSE	FALSE	FALSE	FALSE
METTL10		UNMAPPED:METTL10	7.06518	2.5168	5.99925	2.8072	0.293131	0.635789	none	FALSE	FALSE	FALSE	FALSE
CADM2		UNMAPPED:CADM2	7.06511	3.36181	3.29179	2.10158	0.29314	0.635789	none	FALSE	FALSE	FALSE	FALSE
DNM1L		UNMAPPED:DNM1L	7.06491	3.22503	3.56512	2.19065	0.293169	0.635789	none	FALSE	FALSE	FALSE	FALSE
PITHD1		UNMAPPED:PITHD1	7.06403	3.34959	3.3137	2.10892	0.293291	0.635888	none	FALSE	FALSE	FALSE	FALSE
C17orf78		UNMAPPED:C17orf78	7.06397	2.86485	4.52412	2.46574	0.293299	0.635888	none	FALSE	FALSE	FALSE	FALSE
HFE		UNMAPPED:HFE	7.06375	5.45122	1.45515	1.29581	0.29333	0.635888	none	FALSE	FALSE	FALSE	FALSE
KIAA0754		UNMAPPED:KIAA0754	7.06362	4.01546	2.38488	1.75911	0.293348	0.635888	none	FALSE	FALSE	FALSE	FALSE
SPATA31D1		UNMAPPED:SPATA31D1	7.06323	3.27254	3.46399	2.15833	0.293403	0.635935	none	FALSE	FALSE	FALSE	FALSE
ZNF233		UNMAPPED:ZNF233	7.06145	3.21541	3.58247	2.19613	0.293652	0.636308	none	FALSE	FALSE	FALSE	FALSE
HARS2		UNMAPPED:HARS2	7.06131	3.2469	3.51518	2.17478	0.293672	0.636308	none	FALSE	FALSE	FALSE	FALSE
CXCL1		UNMAPPED:CXCL1	7.06126	3.41545	3.19144	2.06745	0.293679	0.636308	none	FALSE	FALSE	FALSE	FALSE
KBTBD8		UNMAPPED:KBTBD8	7.06048	2.69886	5.13087	2.61609	0.293788	0.636308	none	FALSE	FALSE	FALSE	FALSE
TMED9		UNMAPPED:TMED9	7.06042	3.6563	2.81327	1.93103	0.293796	0.636308	none	FALSE	FALSE	FALSE	FALSE
PUM1		UNMAPPED:PUM1	7.06023	3.49366	3.05828	2.02087	0.293823	0.636308	none	FALSE	FALSE	FALSE	FALSE
BIVM-ERCC5		UNMAPPED:BIVM-ERCC5	7.05986	3.51902	3.01723	2.0062	0.293874	0.636308	none	FALSE	FALSE	FALSE	FALSE
EPHB2		UNMAPPED:EPHB2	7.05969	3.39471	3.22694	2.07961	0.293898	0.636308	none	FALSE	FALSE	FALSE	FALSE
CEP44		UNMAPPED:CEP44	7.0595	3.28535	3.43452	2.14878	0.293926	0.636308	none	FALSE	FALSE	FALSE	FALSE
C1QTNF6		UNMAPPED:C1QTNF6	7.05866	3.22574	3.55746	2.18823	0.294043	0.636308	none	FALSE	FALSE	FALSE	FALSE
MRPS24		UNMAPPED:MRPS24	7.05864	2.99732	4.11588	2.35498	0.294046	0.636308	none	FALSE	FALSE	FALSE	FALSE
HDAC4		UNMAPPED:HDAC4	7.0582	4.35655	2.07404	1.62014	0.294107	0.636308	none	FALSE	FALSE	FALSE	FALSE
IFNL2		UNMAPPED:IFNL2	7.05801	3.77449	2.65514	1.86992	0.294134	0.636308	none	FALSE	FALSE	FALSE	FALSE
GEMIN2		UNMAPPED:GEMIN2	7.05785	3.29991	3.40396	2.1388	0.294156	0.636308	none	FALSE	FALSE	FALSE	FALSE
BAZ2B		UNMAPPED:BAZ2B	7.05761	3.17962	3.65776	2.21964	0.294189	0.636308	none	FALSE	FALSE	FALSE	FALSE
BUD31		UNMAPPED:BUD31	7.05746	2.97363	4.18141	2.37334	0.294211	0.636308	none	FALSE	FALSE	FALSE	FALSE
PROK1		UNMAPPED:PROK1	7.05714	3.02786	4.0306	2.33073	0.294256	0.636308	none	FALSE	FALSE	FALSE	FALSE
COX5A		UNMAPPED:COX5A	7.05689	6.11365	1.22574	1.15428	0.294291	0.636308	none	FALSE	FALSE	FALSE	FALSE
PTGFR		UNMAPPED:PTGFR	7.05684	2.90234	4.39429	2.43143	0.294298	0.636308	none	FALSE	FALSE	FALSE	FALSE
PHF23		UNMAPPED:PHF23	7.05682	5.73057	1.348	1.23143	0.2943	0.636308	none	FALSE	FALSE	FALSE	FALSE
DKK1		UNMAPPED:DKK1	7.05676	2.98661	4.14369	2.3628	0.294308	0.636308	none	FALSE	FALSE	FALSE	FALSE
AGR3		UNMAPPED:AGR3	7.05672	3.20484	3.60083	2.20189	0.294315	0.636308	none	FALSE	FALSE	FALSE	FALSE
RNF19B		UNMAPPED:RNF19B	7.05652	2.99792	4.11171	2.35381	0.294342	0.636308	none	FALSE	FALSE	FALSE	FALSE
OR10P1		UNMAPPED:OR10P1	7.05577	3.27204	3.45795	2.15638	0.294447	0.636428	none	FALSE	FALSE	FALSE	FALSE
KCTD20		UNMAPPED:KCTD20	7.05545	3.91894	2.48304	1.80035	0.294491	0.636428	none	FALSE	FALSE	FALSE	FALSE
FAM169A		UNMAPPED:FAM169A	7.05524	3.01011	4.07654	2.34385	0.294521	0.636428	none	FALSE	FALSE	FALSE	FALSE
PYCARD		UNMAPPED:PYCARD	7.05505	3.45482	3.11842	2.04209	0.294549	0.636428	none	FALSE	FALSE	FALSE	FALSE
C8orf37		UNMAPPED:C8orf37	7.05474	3.19088	3.62966	2.21091	0.294592	0.636428	none	FALSE	FALSE	FALSE	FALSE
COL13A1		UNMAPPED:COL13A1	7.05469	3.22481	3.55558	2.18763	0.294598	0.636428	none	FALSE	FALSE	FALSE	FALSE
UBE2G2		UNMAPPED:UBE2G2	7.05413	3.5241	3.00467	2.00168	0.294678	0.636465	none	FALSE	FALSE	FALSE	FALSE
GEMIN6		UNMAPPED:GEMIN6	7.0541	2.70539	5.09415	2.60742	0.294682	0.636465	none	FALSE	FALSE	FALSE	FALSE
ADCY1		UNMAPPED:ADCY1	7.05329	3.2677	3.46447	2.15849	0.294795	0.636618	none	FALSE	FALSE	FALSE	FALSE
KIAA0141		UNMAPPED:KIAA0141	7.05297	3.14816	3.72511	2.24035	0.29484	0.636618	none	FALSE	FALSE	FALSE	FALSE
GPR75-ASB3		UNMAPPED:GPR75-ASB3	7.05281	3.36357	3.27767	2.09682	0.294862	0.636618	none	FALSE	FALSE	FALSE	FALSE
SPATA1		UNMAPPED:SPATA1	7.05264	2.86411	4.5114	2.46242	0.294886	0.636618	none	FALSE	FALSE	FALSE	FALSE
SUOX		UNMAPPED:SUOX	7.05173	4.09264	2.30128	1.72303	0.295013	0.636768	none	FALSE	FALSE	FALSE	FALSE
NEK2		UNMAPPED:NEK2	7.05167	3.16203	3.6917	2.23011	0.295022	0.636768	none	FALSE	FALSE	FALSE	FALSE
CTTN		UNMAPPED:CTTN	7.05101	2.95385	4.23091	2.38706	0.295114	0.636895	none	FALSE	FALSE	FALSE	FALSE
SDCCAG8		UNMAPPED:SDCCAG8	7.0506	4.89075	1.71626	1.44162	0.295172	0.636947	none	FALSE	FALSE	FALSE	FALSE
SIRPG		UNMAPPED:SIRPG	7.05017	3.19019	3.62661	2.20996	0.295232	0.637005	none	FALSE	FALSE	FALSE	FALSE
DEFB108B		UNMAPPED:DEFB108B	7.04959	2.86618	4.50055	2.45958	0.295313	0.637088	none	FALSE	FALSE	FALSE	FALSE
ZBED2		UNMAPPED:ZBED2	7.0491	3.60362	2.88016	1.95612	0.295382	0.637088	none	FALSE	FALSE	FALSE	FALSE
SPANXD		UNMAPPED:SPANXD	7.04881	3.01032	4.06846	2.34155	0.295422	0.637088	none	FALSE	FALSE	FALSE	FALSE
DSN1		UNMAPPED:DSN1	7.04881	3.38465	3.23564	2.08258	0.295423	0.637088	none	FALSE	FALSE	FALSE	FALSE
HTR1B		UNMAPPED:HTR1B	7.04856	3.20812	3.58557	2.1971	0.295457	0.637088	none	FALSE	FALSE	FALSE	FALSE
SPTLC3		UNMAPPED:SPTLC3	7.04801	2.79831	4.73052	2.51867	0.295534	0.637088	none	FALSE	FALSE	FALSE	FALSE
ACAD9		UNMAPPED:ACAD9	7.0479	2.68006	5.18922	2.62976	0.29555	0.637088	none	FALSE	FALSE	FALSE	FALSE
TSPAN33		UNMAPPED:TSPAN33	7.04778	2.83166	4.61359	2.48892	0.295567	0.637088	none	FALSE	FALSE	FALSE	FALSE
SLC12A4		UNMAPPED:SLC12A4	7.04737	3.17668	3.65399	2.21847	0.295625	0.637088	none	FALSE	FALSE	FALSE	FALSE
FCHSD1		UNMAPPED:FCHSD1	7.04728	2.89005	4.42064	2.43846	0.295637	0.637088	none	FALSE	FALSE	FALSE	FALSE
FGGY		UNMAPPED:FGGY	7.04727	2.73289	4.97395	2.57868	0.295638	0.637088	none	FALSE	FALSE	FALSE	FALSE
FXYD7		UNMAPPED:FXYD7	7.047	2.63179	5.3981	2.67764	0.295676	0.637098	none	FALSE	FALSE	FALSE	FALSE
TNNI2		UNMAPPED:TNNI2	7.04675	3.4666	3.09186	2.03276	0.295711	0.637102	none	FALSE	FALSE	FALSE	FALSE
TPRX1		UNMAPPED:TPRX1	7.04639	3.2392	3.51694	2.17535	0.295762	0.637139	none	FALSE	FALSE	FALSE	FALSE
FASLG		UNMAPPED:FASLG	7.04604	2.67855	5.1926	2.63054	0.295812	0.637174	none	FALSE	FALSE	FALSE	FALSE
OR2V1		UNMAPPED:OR2V1	7.04557	4.00522	2.38486	1.7591	0.295877	0.637242	none	FALSE	FALSE	FALSE	FALSE
LOC100287387		UNMAPPED:LOC100287387	7.04534	2.99664	4.10205	2.35108	0.29591	0.637242	none	FALSE	FALSE	FALSE	FALSE
NR5A1		UNMAPPED:NR5A1	7.04478	3.44085	3.13358	2.04739	0.295989	0.637339	none	FALSE	FALSE	FALSE	FALSE
NARFL		UNMAPPED:NARFL	7.04398	3.52904	2.98894	1.99601	0.296101	0.637354	none	FALSE	FALSE	FALSE	FALSE
IL25		UNMAPPED:IL25	7.04379	4.36951	2.05682	1.61203	0.296128	0.637354	none	FALSE	FALSE	FALSE	FALSE
ERVW-1		UNMAPPED:ERVW-1	7.04362	4.5671	1.91249	1.54225	0.296151	0.637354	none	FALSE	FALSE	FALSE	FALSE
HIST1H2BE		UNMAPPED:HIST1H2BE	7.04346	5.53079	1.41747	1.2735	0.296174	0.637354	none	FALSE	FALSE	FALSE	FALSE
SMPD5		UNMAPPED:SMPD5	7.04331	3.04636	3.96585	2.31204	0.296196	0.637354	none	FALSE	FALSE	FALSE	FALSE
GIGYF1		UNMAPPED:GIGYF1	7.04331	2.76787	4.83474	2.54467	0.296196	0.637354	none	FALSE	FALSE	FALSE	FALSE
CPSF2		UNMAPPED:CPSF2	7.04275	2.79458	4.73641	2.52015	0.296273	0.637448	none	FALSE	FALSE	FALSE	FALSE
CIPC		UNMAPPED:CIPC	7.04209	3.15872	3.68942	2.22941	0.296366	0.637465	none	FALSE	FALSE	FALSE	FALSE
MCM9		UNMAPPED:MCM9	7.04147	3.23901	3.51258	2.17395	0.296454	0.637465	none	FALSE	FALSE	FALSE	FALSE
SYNGR4		UNMAPPED:SYNGR4	7.04106	2.69353	5.12224	2.61406	0.296511	0.637465	none	FALSE	FALSE	FALSE	FALSE
ZMYM3		UNMAPPED:ZMYM3	7.04091	3.00433	4.07563	2.34359	0.296532	0.637465	none	FALSE	FALSE	FALSE	FALSE
DDX43		UNMAPPED:DDX43	7.0401	2.64189	5.34136	2.66479	0.296646	0.637465	none	FALSE	FALSE	FALSE	FALSE
MXD3		UNMAPPED:MXD3	7.04005	4.45614	1.98939	1.57985	0.296653	0.637465	none	FALSE	FALSE	FALSE	FALSE
PODNL1		UNMAPPED:PODNL1	7.03991	2.6921	5.12634	2.61503	0.296672	0.637465	none	FALSE	FALSE	FALSE	FALSE
ZNF747		UNMAPPED:ZNF747	7.03959	2.77293	4.81059	2.53868	0.296717	0.637465	none	FALSE	FALSE	FALSE	FALSE
MIEN1		UNMAPPED:MIEN1	7.03955	2.99627	4.09625	2.34944	0.296723	0.637465	none	FALSE	FALSE	FALSE	FALSE
CSRP3		UNMAPPED:CSRP3	7.03943	2.99281	4.10571	2.35211	0.29674	0.637465	none	FALSE	FALSE	FALSE	FALSE
RHAG		UNMAPPED:RHAG	7.03934	3.82124	2.58547	1.84216	0.296753	0.637465	none	FALSE	FALSE	FALSE	FALSE
THAP8		UNMAPPED:THAP8	7.0391	2.51348	5.96699	2.80053	0.296787	0.637465	none	FALSE	FALSE	FALSE	FALSE
DRG1		UNMAPPED:DRG1	7.03909	2.75415	4.87998	2.55581	0.296788	0.637465	none	FALSE	FALSE	FALSE	FALSE
SRP9		UNMAPPED:SRP9	7.03904	2.87349	4.46281	2.44964	0.296795	0.637465	none	FALSE	FALSE	FALSE	FALSE
ELP3		UNMAPPED:ELP3	7.03883	2.87986	4.44209	2.44416	0.296823	0.637465	none	FALSE	FALSE	FALSE	FALSE
SPP1		UNMAPPED:SPP1	7.03875	3.96644	2.42137	1.77457	0.296836	0.637465	none	FALSE	FALSE	FALSE	FALSE
C2orf50		UNMAPPED:C2orf50	7.03865	3.64935	2.80723	1.92874	0.296849	0.637465	none	FALSE	FALSE	FALSE	FALSE
MPV17L		UNMAPPED:MPV17L	7.03782	3.0186	4.03324	2.33149	0.296966	0.637595	none	FALSE	FALSE	FALSE	FALSE
FAM47C		UNMAPPED:FAM47C	7.03775	3.73797	2.68783	1.88277	0.296976	0.637595	none	FALSE	FALSE	FALSE	FALSE
ATP2A2		UNMAPPED:ATP2A2	7.03736	3.87263	2.52397	1.8172	0.297031	0.637642	none	FALSE	FALSE	FALSE	FALSE
C8orf86		UNMAPPED:C8orf86	7.03707	3.2151	3.55912	2.18876	0.297072	0.637658	none	FALSE	FALSE	FALSE	FALSE
NPY2R		UNMAPPED:NPY2R	7.03676	3.76441	2.65351	1.86928	0.297115	0.637677	none	FALSE	FALSE	FALSE	FALSE
DCAF4L2		UNMAPPED:DCAF4L2	7.03618	4.02579	2.3584	1.74777	0.297197	0.637783	none	FALSE	FALSE	FALSE	FALSE
APCS		UNMAPPED:APCS	7.03531	2.76686	4.8268	2.5427	0.297319	0.637971	none	FALSE	FALSE	FALSE	FALSE
UPK2		UNMAPPED:UPK2	7.03498	2.76165	4.84572	2.54738	0.297364	0.637998	none	FALSE	FALSE	FALSE	FALSE
TEP1		UNMAPPED:TEP1	7.03407	3.16049	3.67713	2.22562	0.297493	0.638012	none	FALSE	FALSE	FALSE	FALSE
AFF2		UNMAPPED:AFF2	7.03385	3.67984	2.76188	1.91145	0.297524	0.638012	none	FALSE	FALSE	FALSE	FALSE
GSE1		UNMAPPED:GSE1	7.03369	2.8315	4.59481	2.48409	0.297546	0.638012	none	FALSE	FALSE	FALSE	FALSE
SLC2A4RG		UNMAPPED:SLC2A4RG	7.03335	5.65129	1.36946	1.24456	0.297595	0.638012	none	FALSE	FALSE	FALSE	FALSE
PHKB		UNMAPPED:PHKB	7.03333	3.4635	3.08604	2.0307	0.297597	0.638012	none	FALSE	FALSE	FALSE	FALSE
SLC6A16		UNMAPPED:SLC6A16	7.03321	2.51486	5.94829	2.79666	0.297615	0.638012	none	FALSE	FALSE	FALSE	FALSE
SCO1		UNMAPPED:SCO1	7.03312	2.92128	4.30571	2.40755	0.297627	0.638012	none	FALSE	FALSE	FALSE	FALSE
SLC12A1		UNMAPPED:SLC12A1	7.03304	4.49228	1.95997	1.56558	0.297639	0.638012	none	FALSE	FALSE	FALSE	FALSE
BLVRA		UNMAPPED:BLVRA	7.03278	3.2862	3.40792	2.1401	0.297675	0.638018	none	FALSE	FALSE	FALSE	FALSE
PLEK		UNMAPPED:PLEK	7.03201	3.54002	2.96256	1.98643	0.297783	0.638178	none	FALSE	FALSE	FALSE	FALSE
MPP4		UNMAPPED:MPP4	7.03155	3.26854	3.44222	2.15128	0.297848	0.638227	none	FALSE	FALSE	FALSE	FALSE
SFMBT2		UNMAPPED:SFMBT2	7.03133	4.03029	2.35107	1.74462	0.297879	0.638227	none	FALSE	FALSE	FALSE	FALSE
NPC2		UNMAPPED:NPC2	7.03114	2.65976	5.24856	2.64352	0.297906	0.638227	none	FALSE	FALSE	FALSE	FALSE
OR6B2		UNMAPPED:OR6B2	7.02993	3.38297	3.22231	2.07803	0.298077	0.63846	none	FALSE	FALSE	FALSE	FALSE
IL23A		UNMAPPED:IL23A	7.0299	2.58509	5.58599	2.7194	0.298082	0.63846	none	FALSE	FALSE	FALSE	FALSE
NKAIN3		UNMAPPED:NKAIN3	7.02962	3.08199	3.85972	2.28087	0.298121	0.638472	none	FALSE	FALSE	FALSE	FALSE
FRMD8		UNMAPPED:FRMD8	7.02882	3.13859	3.72228	2.23948	0.298234	0.638642	none	FALSE	FALSE	FALSE	FALSE
NUDT17		UNMAPPED:NUDT17	7.02791	3.69071	2.74306	1.90422	0.298362	0.638844	none	FALSE	FALSE	FALSE	FALSE
TEX37		UNMAPPED:TEX37	7.0272	3.09976	3.81325	2.26701	0.298463	0.638897	none	FALSE	FALSE	FALSE	FALSE
DAGLA		UNMAPPED:DAGLA	7.02705	2.58427	5.58489	2.71916	0.298484	0.638897	none	FALSE	FALSE	FALSE	FALSE
SKOR1		UNMAPPED:SKOR1	7.02684	3.30349	3.36837	2.1271	0.298513	0.638897	none	FALSE	FALSE	FALSE	FALSE
CKS1B		UNMAPPED:CKS1B	7.02679	3.52234	2.98594	1.99492	0.29852	0.638897	none	FALSE	FALSE	FALSE	FALSE
NCR1		UNMAPPED:NCR1	7.02618	2.99407	4.0866	2.3467	0.298606	0.63901	none	FALSE	FALSE	FALSE	FALSE
FOXB2		UNMAPPED:FOXB2	7.02588	2.86749	4.46486	2.45019	0.298648	0.639027	none	FALSE	FALSE	FALSE	FALSE
FAM150A		UNMAPPED:FAM150A	7.02536	3.53708	2.96194	1.98621	0.298721	0.639112	none	FALSE	FALSE	FALSE	FALSE
AMER2		UNMAPPED:AMER2	7.02453	2.84155	4.54841	2.47207	0.29884	0.639294	none	FALSE	FALSE	FALSE	FALSE
LBX1		UNMAPPED:LBX1	7.02335	3.4633	3.07821	2.02793	0.299006	0.639577	none	FALSE	FALSE	FALSE	FALSE
SNRPG		UNMAPPED:SNRPG	7.02294	3.13343	3.72822	2.2413	0.299064	0.639588	none	FALSE	FALSE	FALSE	FALSE
LMBRD2		UNMAPPED:LMBRD2	7.02284	2.81991	4.61952	2.49045	0.299078	0.639588	none	FALSE	FALSE	FALSE	FALSE
MRGPRX1		UNMAPPED:MRGPRX1	7.02227	2.64718	5.28857	2.65273	0.299159	0.639598	none	FALSE	FALSE	FALSE	FALSE
SULT1B1		UNMAPPED:SULT1B1	7.02223	3.28207	3.40632	2.13957	0.299164	0.639598	none	FALSE	FALSE	FALSE	FALSE
CRYGN		UNMAPPED:CRYGN	7.02159	3.40548	3.1752	2.06185	0.299255	0.639598	none	FALSE	FALSE	FALSE	FALSE
EPHA7		UNMAPPED:EPHA7	7.02156	4.1132	2.26499	1.70708	0.299259	0.639598	none	FALSE	FALSE	FALSE	FALSE
SUMO2		UNMAPPED:SUMO2	7.02127	3.49577	3.02365	2.00851	0.299301	0.639598	none	FALSE	FALSE	FALSE	FALSE
MAEL		UNMAPPED:MAEL	7.02118	2.85418	4.50204	2.45997	0.299313	0.639598	none	FALSE	FALSE	FALSE	FALSE
CMC2		UNMAPPED:CMC2	7.02115	3.02095	4.00773	2.32416	0.299317	0.639598	none	FALSE	FALSE	FALSE	FALSE
DAW1		UNMAPPED:DAW1	7.02064	3.41423	3.15914	2.05629	0.299389	0.63968	none	FALSE	FALSE	FALSE	FALSE
YTHDF2		UNMAPPED:YTHDF2	7.01985	2.61983	5.40636	2.6795	0.299502	0.63973	none	FALSE	FALSE	FALSE	FALSE
AGRN		UNMAPPED:AGRN	7.01981	3.06629	3.88834	2.28935	0.299507	0.63973	none	FALSE	FALSE	FALSE	FALSE
OR8G1		UNMAPPED:OR8G1	7.01955	3.78904	2.61148	1.85259	0.299543	0.63973	none	FALSE	FALSE	FALSE	FALSE
NUDT19		UNMAPPED:NUDT19	7.01953	2.32101	7.13611	3.02434	0.299547	0.63973	none	FALSE	FALSE	FALSE	FALSE
SP100		UNMAPPED:SP100	7.01903	3.05775	3.90921	2.29549	0.299617	0.639776	none	FALSE	FALSE	FALSE	FALSE
MTMR2		UNMAPPED:MTMR2	7.01834	4.06526	2.30905	1.72642	0.299714	0.639776	none	FALSE	FALSE	FALSE	FALSE
STX18		UNMAPPED:STX18	7.01832	3.51133	2.99657	1.99876	0.299717	0.639776	none	FALSE	FALSE	FALSE	FALSE
OR2H2		UNMAPPED:OR2H2	7.01794	3.08842	3.83106	2.27234	0.299771	0.639776	none	FALSE	FALSE	FALSE	FALSE
FGF7		UNMAPPED:FGF7	7.01781	4.17159	2.20937	1.68229	0.29979	0.639776	none	FALSE	FALSE	FALSE	FALSE
NDUFS4		UNMAPPED:NDUFS4	7.01777	2.77018	4.78906	2.53333	0.299795	0.639776	none	FALSE	FALSE	FALSE	FALSE
GOLGA6L3		UNMAPPED:GOLGA6L3	7.01762	3.41627	3.15306	2.05418	0.299818	0.639776	none	FALSE	FALSE	FALSE	FALSE
SULT2A1		UNMAPPED:SULT2A1	7.01749	3.04457	3.94141	2.30492	0.299836	0.639776	none	FALSE	FALSE	FALSE	FALSE
WNT3A		UNMAPPED:WNT3A	7.01697	6.41731	1.13383	1.09344	0.299909	0.639814	none	FALSE	FALSE	FALSE	FALSE
PIPOX		UNMAPPED:PIPOX	7.01687	2.46335	6.20257	2.84851	0.299923	0.639814	none	FALSE	FALSE	FALSE	FALSE
SSU72		UNMAPPED:SSU72	7.01665	3.25667	3.45228	2.15455	0.299955	0.639814	none	FALSE	FALSE	FALSE	FALSE
JUP		UNMAPPED:JUP	7.01605	3.37213	3.22983	2.0806	0.30004	0.639924	none	FALSE	FALSE	FALSE	FALSE
CLPP		UNMAPPED:CLPP	7.01554	3.91306	2.46499	1.79285	0.300112	0.640006	none	FALSE	FALSE	FALSE	FALSE
C7orf34		UNMAPPED:C7orf34	7.01461	2.88327	4.39964	2.43286	0.300243	0.640214	none	FALSE	FALSE	FALSE	FALSE
EFCAB5		UNMAPPED:EFCAB5	7.01358	2.92615	4.26656	2.39686	0.300389	0.640454	none	FALSE	FALSE	FALSE	FALSE
MTA1		UNMAPPED:MTA1	7.01299	3.20587	3.55531	2.18755	0.300472	0.640523	none	FALSE	FALSE	FALSE	FALSE
CTDP1		UNMAPPED:CTDP1	7.01269	4.06606	2.30509	1.72469	0.300515	0.640523	none	FALSE	FALSE	FALSE	FALSE
PEX1		UNMAPPED:PEX1	7.01251	4.32769	2.07456	1.62038	0.300541	0.640523	none	FALSE	FALSE	FALSE	FALSE
AKR7A2		UNMAPPED:AKR7A2	7.0124	3.42923	3.12642	2.04489	0.300556	0.640523	none	FALSE	FALSE	FALSE	FALSE
SPRR1A		UNMAPPED:SPRR1A	7.01193	2.58991	5.53145	2.7074	0.300622	0.640592	none	FALSE	FALSE	FALSE	FALSE
RASA2		UNMAPPED:RASA2	7.01147	3.23899	3.48375	2.16471	0.300687	0.64066	none	FALSE	FALSE	FALSE	FALSE
KRTAP12-3		UNMAPPED:KRTAP12-3	7.01028	3.44094	3.10482	2.03732	0.300856	0.640837	none	FALSE	FALSE	FALSE	FALSE
PLEKHH3		UNMAPPED:PLEKHH3	7.01022	3.61606	2.83343	1.93864	0.300865	0.640837	none	FALSE	FALSE	FALSE	FALSE
SHPRH		UNMAPPED:SHPRH	7.01011	2.82658	4.57924	2.48007	0.300881	0.640837	none	FALSE	FALSE	FALSE	FALSE
TNRC18		UNMAPPED:TNRC18	7.00974	3.52341	2.97093	1.98948	0.300933	0.640837	none	FALSE	FALSE	FALSE	FALSE
SLC46A3		UNMAPPED:SLC46A3	7.0097	3.00043	4.04983	2.33623	0.300938	0.640837	none	FALSE	FALSE	FALSE	FALSE
WDR26		UNMAPPED:WDR26	7.00917	3.78067	2.61488	1.85395	0.301013	0.640905	none	FALSE	FALSE	FALSE	FALSE
STRN		UNMAPPED:STRN	7.00878	3.11053	3.76752	2.25324	0.301068	0.640905	none	FALSE	FALSE	FALSE	FALSE
RPS6		UNMAPPED:RPS6	7.00867	3.76532	2.63354	1.86137	0.301084	0.640905	none	FALSE	FALSE	FALSE	FALSE
ANKRD13D		UNMAPPED:ANKRD13D	7.00853	2.92992	4.24905	2.39206	0.301104	0.640905	none	FALSE	FALSE	FALSE	FALSE
C12orf79		UNMAPPED:C12orf79	7.007	2.79766	4.6749	2.5046	0.301322	0.641289	none	FALSE	FALSE	FALSE	FALSE
ANKRD18B		UNMAPPED:ANKRD18B	7.00614	3.31935	3.31899	2.11069	0.301444	0.641289	none	FALSE	FALSE	FALSE	FALSE
FAM13A		UNMAPPED:FAM13A	7.006	3.16349	3.64167	2.21464	0.301463	0.641289	none	FALSE	FALSE	FALSE	FALSE
FTSJ2		UNMAPPED:FTSJ2	7.00593	3.10332	3.78182	2.25756	0.301474	0.641289	none	FALSE	FALSE	FALSE	FALSE
RBM3		UNMAPPED:RBM3	7.00561	2.85494	4.4788	2.45386	0.301518	0.641289	none	FALSE	FALSE	FALSE	FALSE
SIM1		UNMAPPED:SIM1	7.0056	4.17654	2.19845	1.67737	0.30152	0.641289	none	FALSE	FALSE	FALSE	FALSE
NHLH1		UNMAPPED:NHLH1	7.0054	2.9659	4.14075	2.36198	0.301549	0.641289	none	FALSE	FALSE	FALSE	FALSE
GATAD2A		UNMAPPED:GATAD2A	7.00536	3.31988	3.31729	2.11013	0.301554	0.641289	none	FALSE	FALSE	FALSE	FALSE
CCDC159		UNMAPPED:CCDC159	7.00411	3.72148	2.68605	1.88208	0.301731	0.641594	none	FALSE	FALSE	FALSE	FALSE
ABCF2		UNMAPPED:ABCF2	7.00276	3.38423	3.19664	2.06923	0.301922	0.641832	none	FALSE	FALSE	FALSE	FALSE
LEP		UNMAPPED:LEP	7.00261	3.78614	2.60385	1.84954	0.301944	0.641832	none	FALSE	FALSE	FALSE	FALSE
CCDC185		UNMAPPED:CCDC185	7.00261	3.26982	3.41247	2.14159	0.301944	0.641832	none	FALSE	FALSE	FALSE	FALSE
ZNF775		UNMAPPED:ZNF775	7.00227	2.83672	4.53445	2.46844	0.301993	0.641865	none	FALSE	FALSE	FALSE	FALSE
MAPK3		UNMAPPED:MAPK3	7.00172	4.62176	1.85788	1.51495	0.30207	0.641957	none	FALSE	FALSE	FALSE	FALSE
DIABLO		UNMAPPED:DIABLO	7.00086	3.01388	4.00327	2.32287	0.302193	0.642088	none	FALSE	FALSE	FALSE	FALSE
PFKFB2		UNMAPPED:PFKFB2	7.00082	3.21157	3.53115	2.17988	0.302199	0.642088	none	FALSE	FALSE	FALSE	FALSE
RAPGEFL1		UNMAPPED:RAPGEFL1	6.99951	2.65834	5.20332	2.63304	0.302385	0.642413	none	FALSE	FALSE	FALSE	FALSE
TLE2		UNMAPPED:TLE2	6.999	3.34171	3.27059	2.09444	0.302457	0.642495	none	FALSE	FALSE	FALSE	FALSE
MYOZ2		UNMAPPED:MYOZ2	6.99859	3.42082	3.12925	2.04588	0.302516	0.642519	none	FALSE	FALSE	FALSE	FALSE
SAMD5		UNMAPPED:SAMD5	6.99845	2.98423	4.08111	2.34514	0.302536	0.642519	none	FALSE	FALSE	FALSE	FALSE
UBE2A		UNMAPPED:UBE2A	6.99736	2.32144	7.07928	3.01423	0.302691	0.642614	none	FALSE	FALSE	FALSE	FALSE
ZNF17		UNMAPPED:ZNF17	6.99731	2.71627	4.96314	2.57607	0.302697	0.642614	none	FALSE	FALSE	FALSE	FALSE
CYB5A		UNMAPPED:CYB5A	6.99711	2.85747	4.45927	2.44871	0.302727	0.642614	none	FALSE	FALSE	FALSE	FALSE
TTC30B		UNMAPPED:TTC30B	6.99688	2.61912	5.37076	2.67147	0.302759	0.642614	none	FALSE	FALSE	FALSE	FALSE
YIF1A		UNMAPPED:YIF1A	6.99685	2.63207	5.31289	2.6583	0.302764	0.642614	none	FALSE	FALSE	FALSE	FALSE
AGXT		UNMAPPED:AGXT	6.99671	3.32277	3.30402	2.10569	0.302783	0.642614	none	FALSE	FALSE	FALSE	FALSE
OTULIN		UNMAPPED:OTULIN	6.99641	3.3442	3.26369	2.0921	0.302825	0.642632	none	FALSE	FALSE	FALSE	FALSE
ANKRD13C		UNMAPPED:ANKRD13C	6.99536	3.31091	3.32536	2.11282	0.302975	0.64278	none	FALSE	FALSE	FALSE	FALSE
HLA-DPA1		UNMAPPED:HLA-DPA1	6.9953	3.12184	3.72645	2.24076	0.302985	0.64278	none	FALSE	FALSE	FALSE	FALSE
VKORC1		UNMAPPED:VKORC1	6.99501	4.83306	1.72702	1.44733	0.303026	0.64278	none	FALSE	FALSE	FALSE	FALSE
LSM8		UNMAPPED:LSM8	6.99498	2.99309	4.05267	2.33705	0.30303	0.64278	none	FALSE	FALSE	FALSE	FALSE
OR56A3		UNMAPPED:OR56A3	6.99475	4.05593	2.30483	1.72457	0.303063	0.64278	none	FALSE	FALSE	FALSE	FALSE
ST7L		UNMAPPED:ST7L	6.99429	6.36531	1.14178	1.09881	0.303128	0.642802	none	FALSE	FALSE	FALSE	FALSE
HTR2A		UNMAPPED:HTR2A	6.99395	2.68782	5.07166	2.60209	0.303176	0.642802	none	FALSE	FALSE	FALSE	FALSE
PSPC1		UNMAPPED:PSPC1	6.99378	4.15546	2.21103	1.68304	0.3032	0.642802	none	FALSE	FALSE	FALSE	FALSE
SPINK9		UNMAPPED:SPINK9	6.99373	4.30027	2.0873	1.62635	0.303208	0.642802	none	FALSE	FALSE	FALSE	FALSE
KLHDC10		UNMAPPED:KLHDC10	6.99318	3.3579	3.23571	2.0826	0.303286	0.642893	none	FALSE	FALSE	FALSE	FALSE
BIRC6		UNMAPPED:BIRC6	6.99262	2.87613	4.39364	2.43126	0.303366	0.642893	none	FALSE	FALSE	FALSE	FALSE
JPH1		UNMAPPED:JPH1	6.99261	3.04965	3.90048	2.29292	0.303368	0.642893	none	FALSE	FALSE	FALSE	FALSE
PDILT		UNMAPPED:PDILT	6.99248	6.60753	1.08242	1.05826	0.303386	0.642893	none	FALSE	FALSE	FALSE	FALSE
PPP4R2		UNMAPPED:PPP4R2	6.99175	3.61966	2.81479	1.9316	0.303491	0.643028	none	FALSE	FALSE	FALSE	FALSE
HHLA3		UNMAPPED:HHLA3	6.99153	3.32633	3.29267	2.10188	0.303523	0.643028	none	FALSE	FALSE	FALSE	FALSE
ADAMTS9		UNMAPPED:ADAMTS9	6.99126	2.42285	6.38992	2.88556	0.30356	0.643028	none	FALSE	FALSE	FALSE	FALSE
PACSIN2		UNMAPPED:PACSIN2	6.99091	3.96723	2.39207	1.76216	0.303611	0.643028	none	FALSE	FALSE	FALSE	FALSE
ANKRD44		UNMAPPED:ANKRD44	6.99085	4.10438	2.25637	1.70327	0.303619	0.643028	none	FALSE	FALSE	FALSE	FALSE
TRPA1		UNMAPPED:TRPA1	6.99016	2.95266	4.16013	2.36741	0.303718	0.643169	none	FALSE	FALSE	FALSE	FALSE
STAG2		UNMAPPED:STAG2	6.98987	3.35051	3.24631	2.08621	0.303759	0.643183	none	FALSE	FALSE	FALSE	FALSE
CHL1		UNMAPPED:CHL1	6.98945	3.80417	2.57344	1.83731	0.303819	0.643238	none	FALSE	FALSE	FALSE	FALSE
ACP1		UNMAPPED:ACP1	6.98891	3.21696	3.5081	2.17252	0.303896	0.643292	none	FALSE	FALSE	FALSE	FALSE
FRMD5		UNMAPPED:FRMD5	6.98877	2.88976	4.34601	2.41846	0.303915	0.643292	none	FALSE	FALSE	FALSE	FALSE
PRAP1		UNMAPPED:PRAP1	6.98856	2.84811	4.47841	2.45376	0.303945	0.643292	none	FALSE	FALSE	FALSE	FALSE
PLA2G1B		UNMAPPED:PLA2G1B	6.9878	3.21515	3.51085	2.1734	0.304054	0.643397	none	FALSE	FALSE	FALSE	FALSE
MCEMP1		UNMAPPED:MCEMP1	6.98734	3.0352	3.93176	2.3021	0.30412	0.643397	none	FALSE	FALSE	FALSE	FALSE
MTM1		UNMAPPED:MTM1	6.98733	3.71853	2.67834	1.87906	0.304121	0.643397	none	FALSE	FALSE	FALSE	FALSE
ZMYND15		UNMAPPED:ZMYND15	6.98707	3.17236	3.6027	2.20248	0.304158	0.643397	none	FALSE	FALSE	FALSE	FALSE
TBC1D25		UNMAPPED:TBC1D25	6.98678	3.06225	3.86212	2.28159	0.304199	0.643397	none	FALSE	FALSE	FALSE	FALSE
PLA2G4D		UNMAPPED:PLA2G4D	6.98669	3.26816	3.40093	2.13781	0.304212	0.643397	none	FALSE	FALSE	FALSE	FALSE
KAT2B		UNMAPPED:KAT2B	6.98649	5.17529	1.54907	1.34997	0.304241	0.643397	none	FALSE	FALSE	FALSE	FALSE
ING2		UNMAPPED:ING2	6.98624	3.13027	3.69729	2.23183	0.304278	0.643397	none	FALSE	FALSE	FALSE	FALSE
LSM3		UNMAPPED:LSM3	6.98609	3.99901	2.35649	1.74695	0.304299	0.643397	none	FALSE	FALSE	FALSE	FALSE
KLF13		UNMAPPED:KLF13	6.98557	3.03181	3.93858	2.3041	0.304372	0.643482	none	FALSE	FALSE	FALSE	FALSE
PLXNB2		UNMAPPED:PLXNB2	6.9852	2.68642	5.06365	2.60019	0.304425	0.643506	none	FALSE	FALSE	FALSE	FALSE
NUDT1		UNMAPPED:NUDT1	6.98443	3.00055	4.0201	2.32772	0.304535	0.643506	none	FALSE	FALSE	FALSE	FALSE
SLC25A24		UNMAPPED:SLC25A24	6.98429	2.79816	4.64132	2.49603	0.304554	0.643506	none	FALSE	FALSE	FALSE	FALSE
CYP4F2		UNMAPPED:CYP4F2	6.98413	2.91992	4.24845	2.39189	0.304577	0.643506	none	FALSE	FALSE	FALSE	FALSE
HS6ST1		UNMAPPED:HS6ST1	6.98408	2.49	5.98787	2.80485	0.304585	0.643506	none	FALSE	FALSE	FALSE	FALSE
MTMR1		UNMAPPED:MTMR1	6.98374	3.74619	2.64072	1.86423	0.304633	0.643506	none	FALSE	FALSE	FALSE	FALSE
TMC1		UNMAPPED:TMC1	6.98366	3.28718	3.36056	2.12451	0.304644	0.643506	none	FALSE	FALSE	FALSE	FALSE
MPHOSPH10		UNMAPPED:MPHOSPH10	6.98319	2.82126	4.56044	2.4752	0.304711	0.643506	none	FALSE	FALSE	FALSE	FALSE
SGK223		UNMAPPED:SGK223	6.98319	4.67844	1.81402	1.49263	0.304712	0.643506	none	FALSE	FALSE	FALSE	FALSE
UNC93B1		UNMAPPED:UNC93B1	6.98312	2.95934	4.13261	2.35969	0.304721	0.643506	none	FALSE	FALSE	FALSE	FALSE
CLIC5		UNMAPPED:CLIC5	6.98242	3.16318	3.61844	2.20741	0.304822	0.643647	none	FALSE	FALSE	FALSE	FALSE
SNRPN		UNMAPPED:SNRPN	6.98199	3.27969	3.37371	2.12886	0.304883	0.643705	none	FALSE	FALSE	FALSE	FALSE
L1TD1		UNMAPPED:L1TD1	6.98117	2.31384	7.0956	3.01714	0.305	0.643882	none	FALSE	FALSE	FALSE	FALSE
NCOA1		UNMAPPED:NCOA1	6.98088	4.90146	1.68374	1.42424	0.305043	0.6439	none	FALSE	FALSE	FALSE	FALSE
GBE1		UNMAPPED:GBE1	6.98046	2.55213	5.65827	2.73515	0.305102	0.643954	none	FALSE	FALSE	FALSE	FALSE
IARS2		UNMAPPED:IARS2	6.98016	3.35517	3.2293	2.08042	0.305144	0.643972	none	FALSE	FALSE	FALSE	FALSE
ARHGEF16		UNMAPPED:ARHGEF16	6.97913	2.39585	6.53187	2.91301	0.305291	0.644197	none	FALSE	FALSE	FALSE	FALSE
SUPT4H1		UNMAPPED:SUPT4H1	6.97889	3.72046	2.67008	1.87581	0.305326	0.644197	none	FALSE	FALSE	FALSE	FALSE
SLC30A3		UNMAPPED:SLC30A3	6.97863	3.50326	2.97798	1.99204	0.305363	0.644197	none	FALSE	FALSE	FALSE	FALSE
CGN		UNMAPPED:CGN	6.97847	3.29879	3.33329	2.11546	0.305386	0.644197	none	FALSE	FALSE	FALSE	FALSE
ATP11A		UNMAPPED:ATP11A	6.97767	3.7995	2.57135	1.83647	0.305499	0.644365	none	FALSE	FALSE	FALSE	FALSE
IGFL4		UNMAPPED:IGFL4	6.97701	2.83725	4.49864	2.45907	0.305593	0.6444	none	FALSE	FALSE	FALSE	FALSE
GLYAT		UNMAPPED:GLYAT	6.97689	3.31549	3.29998	2.10433	0.305612	0.6444	none	FALSE	FALSE	FALSE	FALSE
CADPS		UNMAPPED:CADPS	6.97685	4.05511	2.29553	1.72051	0.305617	0.6444	none	FALSE	FALSE	FALSE	FALSE
INO80		UNMAPPED:INO80	6.97655	4.02928	2.32064	1.73146	0.305659	0.644418	none	FALSE	FALSE	FALSE	FALSE
ZNRF3		UNMAPPED:ZNRF3	6.97628	4.43563	1.97478	1.57278	0.305698	0.644428	none	FALSE	FALSE	FALSE	FALSE
POLB		UNMAPPED:POLB	6.97556	3.86288	2.49622	1.80579	0.305801	0.644515	none	FALSE	FALSE	FALSE	FALSE
THOP1		UNMAPPED:THOP1	6.97552	2.71162	4.94823	2.57246	0.305807	0.644515	none	FALSE	FALSE	FALSE	FALSE
PIKFYVE		UNMAPPED:PIKFYVE	6.9749	2.63074	5.28235	2.6513	0.305895	0.644576	none	FALSE	FALSE	FALSE	FALSE
TMEM235		UNMAPPED:TMEM235	6.97472	3.2159	3.49656	2.16882	0.30592	0.644576	none	FALSE	FALSE	FALSE	FALSE
FGF23		UNMAPPED:FGF23	6.97461	3.61034	2.81542	1.93184	0.305937	0.644576	none	FALSE	FALSE	FALSE	FALSE
VEZT		UNMAPPED:VEZT	6.9734	4.03988	2.30842	1.72614	0.30611	0.644729	none	FALSE	FALSE	FALSE	FALSE
PPID		UNMAPPED:PPID	6.97334	3.30475	3.3172	2.1101	0.306118	0.644729	none	FALSE	FALSE	FALSE	FALSE
PLXDC1		UNMAPPED:PLXDC1	6.97311	3.14536	3.6491	2.21695	0.306152	0.644729	none	FALSE	FALSE	FALSE	FALSE
THEMIS		UNMAPPED:THEMIS	6.97285	2.8152	4.56685	2.47686	0.306189	0.644729	none	FALSE	FALSE	FALSE	FALSE
OCIAD1		UNMAPPED:OCIAD1	6.97257	4.05609	2.29217	1.71904	0.306228	0.644729	none	FALSE	FALSE	FALSE	FALSE
TRIM49B		UNMAPPED:TRIM49B	6.97243	3.62768	2.7895	1.92201	0.306248	0.644729	none	FALSE	FALSE	FALSE	FALSE
ZC3H10		UNMAPPED:ZC3H10	6.97226	3.47484	3.01806	2.0065	0.306272	0.644729	none	FALSE	FALSE	FALSE	FALSE
ITFG1		UNMAPPED:ITFG1	6.97221	3.50716	2.96685	1.98799	0.30628	0.644729	none	FALSE	FALSE	FALSE	FALSE
LOC101927401		UNMAPPED:LOC101927401	6.97195	2.79509	4.63478	2.49436	0.306316	0.644734	none	FALSE	FALSE	FALSE	FALSE
TAS2R39		UNMAPPED:TAS2R39	6.97145	3.3144	3.29715	2.10338	0.306389	0.644816	none	FALSE	FALSE	FALSE	FALSE
DRD1		UNMAPPED:DRD1	6.9709	2.71967	4.90993	2.56314	0.306467	0.644845	none	FALSE	FALSE	FALSE	FALSE
LYSMD3		UNMAPPED:LYSMD3	6.97083	3.02081	3.9506	2.3076	0.306478	0.644845	none	FALSE	FALSE	FALSE	FALSE
PRPF4		UNMAPPED:PRPF4	6.9706	3.35253	3.22574	2.0792	0.306511	0.644845	none	FALSE	FALSE	FALSE	FALSE
NTRK1		UNMAPPED:NTRK1	6.97041	3.32078	3.2842	2.09903	0.306538	0.644845	none	FALSE	FALSE	FALSE	FALSE
NUP214		UNMAPPED:NUP214	6.97007	2.59492	5.43548	2.68605	0.306586	0.644875	none	FALSE	FALSE	FALSE	FALSE
ANP32A		UNMAPPED:ANP32A	6.96935	3.26141	3.3982	2.13691	0.30669	0.645022	none	FALSE	FALSE	FALSE	FALSE
NLRC3		UNMAPPED:NLRC3	6.96811	3.04301	3.89014	2.28988	0.306867	0.645309	none	FALSE	FALSE	FALSE	FALSE
CAPNS2		UNMAPPED:CAPNS2	6.96779	2.8877	4.32553	2.41292	0.306913	0.645309	none	FALSE	FALSE	FALSE	FALSE
C1orf162		UNMAPPED:C1orf162	6.96743	3.02098	3.94629	2.30635	0.306965	0.645309	none	FALSE	FALSE	FALSE	FALSE
ULK2		UNMAPPED:ULK2	6.96716	2.99493	4.01525	2.32632	0.307003	0.645309	none	FALSE	FALSE	FALSE	FALSE
GDF3		UNMAPPED:GDF3	6.9671	2.96577	4.09532	2.34917	0.307012	0.645309	none	FALSE	FALSE	FALSE	FALSE
STKLD1		UNMAPPED:STKLD1	6.96682	4.12262	2.22634	1.6899	0.307053	0.645309	none	FALSE	FALSE	FALSE	FALSE
ADCK1		UNMAPPED:ADCK1	6.96663	2.84425	4.4618	2.44938	0.30708	0.645309	none	FALSE	FALSE	FALSE	FALSE
DBN1		UNMAPPED:DBN1	6.96651	2.8042	4.59569	2.48432	0.307097	0.645309	none	FALSE	FALSE	FALSE	FALSE
SLC30A7		UNMAPPED:SLC30A7	6.96569	2.63503	5.24845	2.6435	0.307214	0.645481	none	FALSE	FALSE	FALSE	FALSE
TSPAN1		UNMAPPED:TSPAN1	6.96547	3.01915	3.94886	2.3071	0.307246	0.645481	none	FALSE	FALSE	FALSE	FALSE
UBC		UNMAPPED:UBC	6.96506	3.00256	3.9923	2.31971	0.307305	0.645517	none	FALSE	FALSE	FALSE	FALSE
TRIM33		UNMAPPED:TRIM33	6.96443	2.64296	5.21214	2.63509	0.307394	0.645517	none	FALSE	FALSE	FALSE	FALSE
ATP8B3		UNMAPPED:ATP8B3	6.96405	3.92025	2.42577	1.77643	0.30745	0.645517	none	FALSE	FALSE	FALSE	FALSE
D2HGDH		UNMAPPED:D2HGDH	6.96397	3.50068	2.9705	1.98932	0.30746	0.645517	none	FALSE	FALSE	FALSE	FALSE
SAFB		UNMAPPED:SAFB	6.96397	3.22839	3.46018	2.1571	0.307461	0.645517	none	FALSE	FALSE	FALSE	FALSE
RGS9BP		UNMAPPED:RGS9BP	6.96393	2.45852	6.12344	2.83257	0.307466	0.645517	none	FALSE	FALSE	FALSE	FALSE
BYSL		UNMAPPED:BYSL	6.96366	2.92301	4.21387	2.38236	0.307505	0.645527	none	FALSE	FALSE	FALSE	FALSE
TMEM115		UNMAPPED:TMEM115	6.96309	3.68622	2.70365	1.88895	0.307587	0.645538	none	FALSE	FALSE	FALSE	FALSE
ABCC3		UNMAPPED:ABCC3	6.96293	3.03223	3.91199	2.29631	0.30761	0.645538	none	FALSE	FALSE	FALSE	FALSE
SMUG1		UNMAPPED:SMUG1	6.96291	2.71071	4.93262	2.56867	0.307612	0.645538	none	FALSE	FALSE	FALSE	FALSE
KAT8		UNMAPPED:KAT8	6.96167	4.8688	1.69419	1.42985	0.307792	0.645845	none	FALSE	FALSE	FALSE	FALSE
TIGAR		UNMAPPED:TIGAR	6.96122	2.39388	6.50536	2.90792	0.307857	0.64591	none	FALSE	FALSE	FALSE	FALSE
FGF1		UNMAPPED:FGF1	6.96066	2.25918	7.46231	3.08105	0.307935	0.64592	none	FALSE	FALSE	FALSE	FALSE
CTTNBP2		UNMAPPED:CTTNBP2	6.96064	3.7774	2.58682	1.8427	0.307939	0.64592	none	FALSE	FALSE	FALSE	FALSE
MUCL1		UNMAPPED:MUCL1	6.96047	3.76747	2.59881	1.84752	0.307963	0.64592	none	FALSE	FALSE	FALSE	FALSE
SNTG2		UNMAPPED:SNTG2	6.95943	3.2978	3.31788	2.11032	0.308113	0.646104	none	FALSE	FALSE	FALSE	FALSE
SETBP1		UNMAPPED:SETBP1	6.95938	4.99885	1.62478	1.3922	0.308119	0.646104	none	FALSE	FALSE	FALSE	FALSE
TMEM205		UNMAPPED:TMEM205	6.95903	3.0561	3.847	2.27709	0.30817	0.646115	none	FALSE	FALSE	FALSE	FALSE
RBFA		UNMAPPED:RBFA	6.95883	3.9688	2.37148	1.75338	0.308198	0.646115	none	FALSE	FALSE	FALSE	FALSE
ZNF559		UNMAPPED:ZNF559	6.95864	2.97454	4.06093	2.3394	0.308225	0.646115	none	FALSE	FALSE	FALSE	FALSE
MLLT6		UNMAPPED:MLLT6	6.95768	3.70439	2.67623	1.87823	0.308362	0.646264	none	FALSE	FALSE	FALSE	FALSE
OLFM2		UNMAPPED:OLFM2	6.95762	3.72805	2.64594	1.86629	0.308372	0.646264	none	FALSE	FALSE	FALSE	FALSE
NR3C2		UNMAPPED:NR3C2	6.95728	2.80258	4.58846	2.48245	0.308421	0.646264	none	FALSE	FALSE	FALSE	FALSE
MLH3		UNMAPPED:MLH3	6.95639	4.23748	2.12019	1.64163	0.308549	0.646264	none	FALSE	FALSE	FALSE	FALSE
DEFB118		UNMAPPED:DEFB118	6.95603	3.01076	3.96019	2.3104	0.3086	0.646264	none	FALSE	FALSE	FALSE	FALSE
ASPH		UNMAPPED:ASPH	6.95592	2.94897	4.12931	2.35877	0.308616	0.646264	none	FALSE	FALSE	FALSE	FALSE
AIPL1		UNMAPPED:AIPL1	6.9558	2.83327	4.48331	2.45505	0.308633	0.646264	none	FALSE	FALSE	FALSE	FALSE
CDX2		UNMAPPED:CDX2	6.95556	2.95904	4.1004	2.35061	0.308668	0.646264	none	FALSE	FALSE	FALSE	FALSE
RAB3GAP2		UNMAPPED:RAB3GAP2	6.95555	3.02638	3.91879	2.2983	0.30867	0.646264	none	FALSE	FALSE	FALSE	FALSE
CENPJ		UNMAPPED:CENPJ	6.95543	3.73944	2.63013	1.86002	0.308687	0.646264	none	FALSE	FALSE	FALSE	FALSE
IDO2		UNMAPPED:IDO2	6.9554	3.52261	2.92992	1.9745	0.308691	0.646264	none	FALSE	FALSE	FALSE	FALSE
DCAF12		UNMAPPED:DCAF12	6.95525	2.66207	5.11656	2.61272	0.308713	0.646264	none	FALSE	FALSE	FALSE	FALSE
ALDH9A1		UNMAPPED:ALDH9A1	6.95509	3.34567	3.22464	2.07883	0.308737	0.646264	none	FALSE	FALSE	FALSE	FALSE
APBB1IP		UNMAPPED:APBB1IP	6.95484	3.40921	3.1125	2.04002	0.308773	0.646268	none	FALSE	FALSE	FALSE	FALSE
RITA1		UNMAPPED:RITA1	6.95436	2.81881	4.52941	2.46712	0.308842	0.646287	none	FALSE	FALSE	FALSE	FALSE
OR10J1		UNMAPPED:OR10J1	6.95397	3.53576	2.90888	1.96675	0.308897	0.646287	none	FALSE	FALSE	FALSE	FALSE
CISD3		UNMAPPED:CISD3	6.95347	3.5454	2.89404	1.96127	0.308969	0.646287	none	FALSE	FALSE	FALSE	FALSE
GLP2R		UNMAPPED:GLP2R	6.95325	3.29567	3.31636	2.10981	0.309001	0.646287	none	FALSE	FALSE	FALSE	FALSE
NAA10		UNMAPPED:NAA10	6.95294	3.37969	3.16198	2.05727	0.309046	0.646287	none	FALSE	FALSE	FALSE	FALSE
OR52D1		UNMAPPED:OR52D1	6.95287	2.58146	5.4683	2.69339	0.309056	0.646287	none	FALSE	FALSE	FALSE	FALSE
TMEM211		UNMAPPED:TMEM211	6.9527	2.99872	3.98832	2.31855	0.309079	0.646287	none	FALSE	FALSE	FALSE	FALSE
CUEDC1		UNMAPPED:CUEDC1	6.95259	2.60947	5.33949	2.66437	0.309096	0.646287	none	FALSE	FALSE	FALSE	FALSE
LMF1		UNMAPPED:LMF1	6.95256	3.70488	2.67208	1.8766	0.309101	0.646287	none	FALSE	FALSE	FALSE	FALSE
PTPN2		UNMAPPED:PTPN2	6.95242	3.20377	3.50047	2.17008	0.30912	0.646287	none	FALSE	FALSE	FALSE	FALSE
BNIP3		UNMAPPED:BNIP3	6.95193	3.03593	3.89018	2.28989	0.30919	0.646292	none	FALSE	FALSE	FALSE	FALSE
TRIB2		UNMAPPED:TRIB2	6.95183	2.83404	4.47546	2.45298	0.309205	0.646292	none	FALSE	FALSE	FALSE	FALSE
GPR33		UNMAPPED:GPR33	6.95165	3.16999	3.57242	2.19296	0.309232	0.646292	none	FALSE	FALSE	FALSE	FALSE
ZNF469		UNMAPPED:ZNF469	6.95146	3.11451	3.69772	2.23196	0.309258	0.646292	none	FALSE	FALSE	FALSE	FALSE
TMEM132B		UNMAPPED:TMEM132B	6.94964	3.76086	2.59972	1.84788	0.309519	0.646733	none	FALSE	FALSE	FALSE	FALSE
TTC9C		UNMAPPED:TTC9C	6.94952	3.50325	2.95516	1.98374	0.309537	0.646733	none	FALSE	FALSE	FALSE	FALSE
CCNH		UNMAPPED:CCNH	6.94881	2.70153	4.94708	2.57218	0.309638	0.646873	none	FALSE	FALSE	FALSE	FALSE
KIFC1		UNMAPPED:KIFC1	6.94852	4.22882	2.12344	1.64314	0.309681	0.646892	none	FALSE	FALSE	FALSE	FALSE
KLK14		UNMAPPED:KLK14	6.94547	3.2623	3.37416	2.12901	0.31012	0.647739	none	FALSE	FALSE	FALSE	FALSE
CIB3		UNMAPPED:CIB3	6.9449	3.37369	3.16566	2.05855	0.310201	0.647773	none	FALSE	FALSE	FALSE	FALSE
KHDC1L		UNMAPPED:KHDC1L	6.94486	2.96855	4.06121	2.33948	0.310207	0.647773	none	FALSE	FALSE	FALSE	FALSE
LOC100128905		UNMAPPED:LOC100128905	6.94462	2.95604	4.09576	2.3493	0.310241	0.647773	none	FALSE	FALSE	FALSE	FALSE
NOX1		UNMAPPED:NOX1	6.9443	3.69227	2.68271	1.88077	0.310288	0.647773	none	FALSE	FALSE	FALSE	FALSE
PIGQ		UNMAPPED:PIGQ	6.94415	3.0913	3.74483	2.24636	0.310309	0.647773	none	FALSE	FALSE	FALSE	FALSE
PRG4		UNMAPPED:PRG4	6.94375	3.33358	3.23679	2.08297	0.310367	0.647773	none	FALSE	FALSE	FALSE	FALSE
NDNF		UNMAPPED:NDNF	6.9437	3.62667	2.77016	1.91462	0.310374	0.647773	none	FALSE	FALSE	FALSE	FALSE
TMEM128		UNMAPPED:TMEM128	6.94331	3.26718	3.36255	2.12517	0.310431	0.64782	none	FALSE	FALSE	FALSE	FALSE
ABCA4		UNMAPPED:ABCA4	6.94273	3.1276	3.65838	2.21983	0.310515	0.647924	none	FALSE	FALSE	FALSE	FALSE
KLHL35		UNMAPPED:KLHL35	6.94103	3.4526	3.02887	2.01038	0.31076	0.648252	none	FALSE	FALSE	FALSE	FALSE
FOXE1		UNMAPPED:FOXE1	6.94086	3.83599	2.50497	1.8094	0.310784	0.648252	none	FALSE	FALSE	FALSE	FALSE
PAM		UNMAPPED:PAM	6.9408	3.10201	3.71584	2.23752	0.310794	0.648252	none	FALSE	FALSE	FALSE	FALSE
INPP1		UNMAPPED:INPP1	6.94068	3.14384	3.6194	2.20771	0.31081	0.648252	none	FALSE	FALSE	FALSE	FALSE
C3orf30		UNMAPPED:C3orf30	6.94047	3.43672	3.05444	2.0195	0.310841	0.648252	none	FALSE	FALSE	FALSE	FALSE
PSCA		UNMAPPED:PSCA	6.94013	2.97631	4.03429	2.33179	0.31089	0.648282	none	FALSE	FALSE	FALSE	FALSE
CCNB2		UNMAPPED:CCNB2	6.93893	3.09649	3.72691	2.2409	0.311063	0.648572	none	FALSE	FALSE	FALSE	FALSE
CYP1A1		UNMAPPED:CYP1A1	6.93847	2.96947	4.05111	2.3366	0.311129	0.648639	none	FALSE	FALSE	FALSE	FALSE
NMUR2		UNMAPPED:NMUR2	6.93801	2.5901	5.40264	2.67867	0.311196	0.648708	none	FALSE	FALSE	FALSE	FALSE
MPHOSPH9		UNMAPPED:MPHOSPH9	6.93712	3.07432	3.77823	2.25648	0.311323	0.648878	none	FALSE	FALSE	FALSE	FALSE
CEP170		UNMAPPED:CEP170	6.93669	4.02048	2.30658	1.72534	0.311386	0.648878	none	FALSE	FALSE	FALSE	FALSE
TBCC		UNMAPPED:TBCC	6.93668	2.32576	6.90379	2.98255	0.311387	0.648878	none	FALSE	FALSE	FALSE	FALSE
EPB42		UNMAPPED:EPB42	6.93636	2.617	5.27885	2.6505	0.311433	0.648878	none	FALSE	FALSE	FALSE	FALSE
PRG3		UNMAPPED:PRG3	6.93603	3.47221	2.9933	1.99758	0.311481	0.648878	none	FALSE	FALSE	FALSE	FALSE
NDUFA10		UNMAPPED:NDUFA10	6.93602	2.74819	4.75117	2.52385	0.311482	0.648878	none	FALSE	FALSE	FALSE	FALSE
ZNF461		UNMAPPED:ZNF461	6.93526	2.46783	6.01414	2.81027	0.311591	0.648978	none	FALSE	FALSE	FALSE	FALSE
DDX6		UNMAPPED:DDX6	6.93522	3.1793	3.53583	2.18137	0.311598	0.648978	none	FALSE	FALSE	FALSE	FALSE
GKN1		UNMAPPED:GKN1	6.934	3.09863	3.71666	2.23777	0.311774	0.649273	none	FALSE	FALSE	FALSE	FALSE
TBC1D3F		UNMAPPED:TBC1D3F	6.93356	2.77604	4.64764	2.49765	0.311837	0.649335	none	FALSE	FALSE	FALSE	FALSE
RNASE11		UNMAPPED:RNASE11	6.93265	3.16538	3.56352	2.19015	0.311968	0.64944	none	FALSE	FALSE	FALSE	FALSE
TTI1		UNMAPPED:TTI1	6.93252	4.08805	2.23957	1.6958	0.311987	0.64944	none	FALSE	FALSE	FALSE	FALSE
FKBP2		UNMAPPED:FKBP2	6.9325	2.97118	4.0394	2.33325	0.31199	0.64944	none	FALSE	FALSE	FALSE	FALSE
TMEM209		UNMAPPED:TMEM209	6.93166	2.86548	4.34809	2.41902	0.312111	0.649509	none	FALSE	FALSE	FALSE	FALSE
FOLR1		UNMAPPED:FOLR1	6.93162	3.4681	2.99634	1.99868	0.312117	0.649509	none	FALSE	FALSE	FALSE	FALSE
GLYCTK		UNMAPPED:GLYCTK	6.93129	3.7671	2.57999	1.83995	0.312165	0.649509	none	FALSE	FALSE	FALSE	FALSE
LATS1		UNMAPPED:LATS1	6.93098	2.85415	4.38292	2.42839	0.31221	0.649509	none	FALSE	FALSE	FALSE	FALSE
CDC73		UNMAPPED:CDC73	6.93085	4.8453	1.69527	1.43043	0.312229	0.649509	none	FALSE	FALSE	FALSE	FALSE
MAGEC1		UNMAPPED:MAGEC1	6.93084	3.36096	3.17611	2.06216	0.31223	0.649509	none	FALSE	FALSE	FALSE	FALSE
FAM102A		UNMAPPED:FAM102A	6.93063	2.50931	5.7832	2.76197	0.312261	0.649509	none	FALSE	FALSE	FALSE	FALSE
HAO1		UNMAPPED:HAO1	6.93025	3.4087	3.09286	2.03311	0.312315	0.649529	none	FALSE	FALSE	FALSE	FALSE
OR4C6		UNMAPPED:OR4C6	6.93008	3.24959	3.38507	2.1326	0.312341	0.649529	none	FALSE	FALSE	FALSE	FALSE
HOXC11		UNMAPPED:HOXC11	6.92985	4.71973	1.76691	1.46827	0.312373	0.649529	none	FALSE	FALSE	FALSE	FALSE
CPNE7		UNMAPPED:CPNE7	6.92886	3.18055	3.52686	2.17851	0.312516	0.649722	none	FALSE	FALSE	FALSE	FALSE
TRIM17		UNMAPPED:TRIM17	6.92875	2.77099	4.65865	2.50046	0.312534	0.649722	none	FALSE	FALSE	FALSE	FALSE
B4GALT6		UNMAPPED:B4GALT6	6.92801	3.2174	3.44842	2.15329	0.31264	0.649872	none	FALSE	FALSE	FALSE	FALSE
C10orf25		UNMAPPED:C10orf25	6.92741	2.78893	4.59407	2.4839	0.312727	0.649949	none	FALSE	FALSE	FALSE	FALSE
MSANTD3		UNMAPPED:MSANTD3	6.9271	2.72746	4.81492	2.53976	0.312771	0.649949	none	FALSE	FALSE	FALSE	FALSE
TNFRSF10D		UNMAPPED:TNFRSF10D	6.92704	3.6392	2.74107	1.90345	0.312779	0.649949	none	FALSE	FALSE	FALSE	FALSE
POLL		UNMAPPED:POLL	6.9265	3.10784	3.68718	2.22872	0.312858	0.65001	none	FALSE	FALSE	FALSE	FALSE
WWTR1		UNMAPPED:WWTR1	6.92637	2.98015	4.00777	2.32417	0.312877	0.65001	none	FALSE	FALSE	FALSE	FALSE
STX2		UNMAPPED:STX2	6.9257	2.66178	5.07091	2.60191	0.312973	0.650139	none	FALSE	FALSE	FALSE	FALSE
PAX4		UNMAPPED:PAX4	6.92516	3.04258	3.8436	2.27608	0.313052	0.650233	none	FALSE	FALSE	FALSE	FALSE
BCL2L11		UNMAPPED:BCL2L11	6.92479	3.26577	3.3482	2.12042	0.313106	0.650242	none	FALSE	FALSE	FALSE	FALSE
EBAG9		UNMAPPED:EBAG9	6.92454	3.0019	3.94757	2.30672	0.313142	0.650242	none	FALSE	FALSE	FALSE	FALSE
KRTAP3-3		UNMAPPED:KRTAP3-3	6.92422	3.91375	2.40866	1.7692	0.313189	0.650242	none	FALSE	FALSE	FALSE	FALSE
PLAGL1		UNMAPPED:PLAGL1	6.9241	3.52702	2.89916	1.96316	0.313206	0.650242	none	FALSE	FALSE	FALSE	FALSE
IFITM5		UNMAPPED:IFITM5	6.92395	3.90195	2.42116	1.77449	0.313227	0.650242	none	FALSE	FALSE	FALSE	FALSE
C4orf19		UNMAPPED:C4orf19	6.92302	3.57638	2.82581	1.93576	0.313362	0.650394	none	FALSE	FALSE	FALSE	FALSE
KHDRBS1		UNMAPPED:KHDRBS1	6.92297	3.68412	2.67856	1.87914	0.31337	0.650394	none	FALSE	FALSE	FALSE	FALSE
NBPF4		UNMAPPED:NBPF4	6.92274	2.7809	4.61541	2.48939	0.313402	0.650394	none	FALSE	FALSE	FALSE	FALSE
IDI2		UNMAPPED:IDI2	6.92186	3.18017	3.52078	2.17657	0.313531	0.65059	none	FALSE	FALSE	FALSE	FALSE
PTPRT		UNMAPPED:PTPRT	6.92155	3.84745	2.47978	1.799	0.313576	0.650598	none	FALSE	FALSE	FALSE	FALSE
GNB1L		UNMAPPED:GNB1L	6.92136	2.73435	4.78076	2.53126	0.313603	0.650598	none	FALSE	FALSE	FALSE	FALSE
PAGE2B		UNMAPPED:PAGE2B	6.9209	4.02459	2.29357	1.71965	0.31367	0.650612	none	FALSE	FALSE	FALSE	FALSE
CROCC		UNMAPPED:CROCC	6.92063	2.95412	4.07251	2.3427	0.31371	0.650612	none	FALSE	FALSE	FALSE	FALSE
APOL6		UNMAPPED:APOL6	6.92061	2.50455	5.78907	2.76321	0.313712	0.650612	none	FALSE	FALSE	FALSE	FALSE
RFPL4B		UNMAPPED:RFPL4B	6.91996	2.99725	3.95461	2.30877	0.313806	0.650736	none	FALSE	FALSE	FALSE	FALSE
HSPB8		UNMAPPED:HSPB8	6.91937	3.31189	3.25527	2.08925	0.313891	0.650828	none	FALSE	FALSE	FALSE	FALSE
ERC1		UNMAPPED:ERC1	6.9191	3.02923	3.87063	2.28411	0.313931	0.650828	none	FALSE	FALSE	FALSE	FALSE
NPY4R		UNMAPPED:NPY4R	6.91891	2.81601	4.49071	2.45699	0.313958	0.650828	none	FALSE	FALSE	FALSE	FALSE
CPLX3		UNMAPPED:CPLX3	6.91872	5.55465	1.37112	1.24557	0.313987	0.650828	none	FALSE	FALSE	FALSE	FALSE
ZFP42		UNMAPPED:ZFP42	6.91841	3.13741	3.61117	2.20513	0.314032	0.65085	none	FALSE	FALSE	FALSE	FALSE
TFEC		UNMAPPED:TFEC	6.91777	3.31845	3.2417	2.08464	0.314124	0.650963	none	FALSE	FALSE	FALSE	FALSE
NAMPT		UNMAPPED:NAMPT	6.91743	2.85458	4.36387	2.42328	0.314173	0.650963	none	FALSE	FALSE	FALSE	FALSE
TMPRSS11A		UNMAPPED:TMPRSS11A	6.91733	2.54202	5.59418	2.72119	0.314189	0.650963	none	FALSE	FALSE	FALSE	FALSE
LOC646588		UNMAPPED:LOC646588	6.91702	3.03239	3.86029	2.28104	0.314233	0.650985	none	FALSE	FALSE	FALSE	FALSE
TM4SF19		UNMAPPED:TM4SF19	6.91673	3.61384	2.76841	1.91396	0.314275	0.651	none	FALSE	FALSE	FALSE	FALSE
HSD17B7		UNMAPPED:HSD17B7	6.9165	3.35453	3.17518	2.06184	0.314309	0.651	none	FALSE	FALSE	FALSE	FALSE
PPAN		UNMAPPED:PPAN	6.91626	2.76946	4.64639	2.49733	0.314344	0.651001	none	FALSE	FALSE	FALSE	FALSE
FAM9C		UNMAPPED:FAM9C	6.916	2.89787	4.22916	2.38658	0.31438	0.651006	none	FALSE	FALSE	FALSE	FALSE
EIF4E2		UNMAPPED:EIF4E2	6.91536	3.113	3.66359	2.22144	0.314474	0.651036	none	FALSE	FALSE	FALSE	FALSE
CCZ1		UNMAPPED:CCZ1	6.91512	3.7532	2.58621	1.84246	0.314509	0.651036	none	FALSE	FALSE	FALSE	FALSE
TTC23L		UNMAPPED:TTC23L	6.91502	3.30611	3.26217	2.09159	0.314522	0.651036	none	FALSE	FALSE	FALSE	FALSE
GLI4		UNMAPPED:GLI4	6.91491	2.377	6.51142	2.90909	0.314538	0.651036	none	FALSE	FALSE	FALSE	FALSE
CNTN2		UNMAPPED:CNTN2	6.9146	2.57045	5.45328	2.69003	0.314583	0.651036	none	FALSE	FALSE	FALSE	FALSE
MROH1		UNMAPPED:MROH1	6.91427	3.36942	3.14699	2.05206	0.314632	0.651036	none	FALSE	FALSE	FALSE	FALSE
PNRC1		UNMAPPED:PNRC1	6.91425	3.45976	2.99579	1.99848	0.314633	0.651036	none	FALSE	FALSE	FALSE	FALSE
GPC5		UNMAPPED:GPC5	6.91366	3.32756	3.22132	2.07769	0.314721	0.651146	none	FALSE	FALSE	FALSE	FALSE
ARHGAP44		UNMAPPED:ARHGAP44	6.91326	3.53488	2.87911	1.95573	0.314778	0.651192	none	FALSE	FALSE	FALSE	FALSE
GRAMD1B		UNMAPPED:GRAMD1B	6.91304	2.40922	6.30765	2.86941	0.314811	0.651192	none	FALSE	FALSE	FALSE	FALSE
MFSD11		UNMAPPED:MFSD11	6.91221	3.19751	3.47458	2.16175	0.314931	0.651369	none	FALSE	FALSE	FALSE	FALSE
SIGLEC1		UNMAPPED:SIGLEC1	6.91155	3.09969	3.69053	2.22975	0.315027	0.651428	none	FALSE	FALSE	FALSE	FALSE
CACNA1S		UNMAPPED:CACNA1S	6.91154	2.53589	5.61386	2.72549	0.315027	0.651428	none	FALSE	FALSE	FALSE	FALSE
DIRAS1		UNMAPPED:DIRAS1	6.91113	3.31107	3.24946	2.08728	0.315088	0.651482	none	FALSE	FALSE	FALSE	FALSE
ALKBH7		UNMAPPED:ALKBH7	6.90979	3.38657	3.11345	2.04035	0.315284	0.651816	none	FALSE	FALSE	FALSE	FALSE
ACYP2		UNMAPPED:ACYP2	6.90907	2.85839	4.34102	2.41712	0.315388	0.651866	none	FALSE	FALSE	FALSE	FALSE
TFE3		UNMAPPED:TFE3	6.909	3.25443	3.35586	2.12296	0.315398	0.651866	none	FALSE	FALSE	FALSE	FALSE
ITGB1BP2		UNMAPPED:ITGB1BP2	6.90892	2.94934	4.07192	2.34253	0.31541	0.651866	none	FALSE	FALSE	FALSE	FALSE
MYL6		UNMAPPED:MYL6	6.90861	3.67844	2.676	1.87814	0.315455	0.651889	none	FALSE	FALSE	FALSE	FALSE
RNASE7		UNMAPPED:RNASE7	6.90804	2.27238	7.22496	3.04001	0.315538	0.651989	none	FALSE	FALSE	FALSE	FALSE
KCNAB2		UNMAPPED:KCNAB2	6.90776	2.78348	4.58555	2.4817	0.315579	0.652003	none	FALSE	FALSE	FALSE	FALSE
FAH		UNMAPPED:FAH	6.90735	3.14153	3.59072	2.19872	0.315638	0.652042	none	FALSE	FALSE	FALSE	FALSE
UBXN10		UNMAPPED:UBXN10	6.90715	3.50093	2.9257	1.97295	0.315666	0.652042	none	FALSE	FALSE	FALSE	FALSE
SSPN		UNMAPPED:SSPN	6.90671	3.95697	2.353	1.74545	0.31573	0.652104	none	FALSE	FALSE	FALSE	FALSE
CCDC7		UNMAPPED:CCDC7	6.90639	2.87696	4.28019	2.40059	0.315777	0.652121	none	FALSE	FALSE	FALSE	FALSE
SNX22		UNMAPPED:SNX22	6.90619	2.49113	5.83202	2.77231	0.315807	0.652121	none	FALSE	FALSE	FALSE	FALSE
AP3D1		UNMAPPED:AP3D1	6.90532	2.7598	4.66513	2.50211	0.315933	0.652311	none	FALSE	FALSE	FALSE	FALSE
ISLR2		UNMAPPED:ISLR2	6.90406	2.82886	4.42859	2.44058	0.316117	0.652621	none	FALSE	FALSE	FALSE	FALSE
POLR2I		UNMAPPED:POLR2I	6.9036	3.13643	3.5983	2.2011	0.316184	0.652687	none	FALSE	FALSE	FALSE	FALSE
SHFM1		UNMAPPED:SHFM1	6.9027	2.61121	5.24841	2.64349	0.316315	0.65286	none	FALSE	FALSE	FALSE	FALSE
SFTPC		UNMAPPED:SFTPC	6.90255	3.1929	3.47488	2.16185	0.316336	0.65286	none	FALSE	FALSE	FALSE	FALSE
LILRA6		UNMAPPED:LILRA6	6.90185	3.33301	3.20106	2.07075	0.316439	0.652952	none	FALSE	FALSE	FALSE	FALSE
AKAP10		UNMAPPED:AKAP10	6.90172	3.48746	2.94222	1.97901	0.316458	0.652952	none	FALSE	FALSE	FALSE	FALSE
ATG10		UNMAPPED:ATG10	6.90112	3.00581	3.91068	2.29592	0.316546	0.652952	none	FALSE	FALSE	FALSE	FALSE
TNFSF4		UNMAPPED:TNFSF4	6.90056	3.95028	2.35626	1.74685	0.316627	0.652952	none	FALSE	FALSE	FALSE	FALSE
C19orf84		UNMAPPED:C19orf84	6.90044	3.82544	2.49146	1.80383	0.316644	0.652952	none	FALSE	FALSE	FALSE	FALSE
FAM217B		UNMAPPED:FAM217B	6.90036	3.60927	2.7629	1.91185	0.316656	0.652952	none	FALSE	FALSE	FALSE	FALSE
SETD7		UNMAPPED:SETD7	6.89987	3.6631	2.68998	1.88361	0.316728	0.652952	none	FALSE	FALSE	FALSE	FALSE
BAIAP2		UNMAPPED:BAIAP2	6.89984	3.72596	2.60958	1.85183	0.316731	0.652952	none	FALSE	FALSE	FALSE	FALSE
CCK		UNMAPPED:CCK	6.89962	2.85819	4.32943	2.41398	0.316764	0.652952	none	FALSE	FALSE	FALSE	FALSE
PLBD2		UNMAPPED:PLBD2	6.8996	2.33797	6.73343	2.95111	0.316767	0.652952	none	FALSE	FALSE	FALSE	FALSE
NDUFV2		UNMAPPED:NDUFV2	6.8995	3.05777	3.77792	2.25638	0.316781	0.652952	none	FALSE	FALSE	FALSE	FALSE
IGSF5		UNMAPPED:IGSF5	6.89943	2.62913	5.16553	2.62423	0.316791	0.652952	none	FALSE	FALSE	FALSE	FALSE
HES6		UNMAPPED:HES6	6.89914	2.4886	5.83198	2.7723	0.316832	0.652966	none	FALSE	FALSE	FALSE	FALSE
RRN3		UNMAPPED:RRN3	6.8986	2.76559	4.63508	2.49444	0.316912	0.653054	none	FALSE	FALSE	FALSE	FALSE
RAB31		UNMAPPED:RAB31	6.89838	2.66422	5.01792	2.58927	0.316944	0.653054	none	FALSE	FALSE	FALSE	FALSE
DCSTAMP		UNMAPPED:DCSTAMP	6.8981	3.77896	2.54404	1.82539	0.316985	0.653064	none	FALSE	FALSE	FALSE	FALSE
EFCAB12		UNMAPPED:EFCAB12	6.89788	2.95878	4.03268	2.33133	0.317017	0.653064	none	FALSE	FALSE	FALSE	FALSE
UMPS		UNMAPPED:UMPS	6.89709	3.01055	3.89385	2.29097	0.317132	0.653202	none	FALSE	FALSE	FALSE	FALSE
SCAF4		UNMAPPED:SCAF4	6.89695	2.79034	4.54707	2.47173	0.317152	0.653202	none	FALSE	FALSE	FALSE	FALSE
B4GALNT1		UNMAPPED:B4GALNT1	6.89669	3.55995	2.82988	1.9373	0.31719	0.65321	none	FALSE	FALSE	FALSE	FALSE
HMGB3		UNMAPPED:HMGB3	6.89468	3.36631	3.13572	2.04814	0.317485	0.653728	none	FALSE	FALSE	FALSE	FALSE
TRIM36		UNMAPPED:TRIM36	6.89451	3.41739	3.04876	2.01748	0.31751	0.653728	none	FALSE	FALSE	FALSE	FALSE
LOC100507507		UNMAPPED:LOC100507507	6.89409	3.34922	3.16529	2.05842	0.317571	0.653782	none	FALSE	FALSE	FALSE	FALSE
CALB1		UNMAPPED:CALB1	6.89347	3.64835	2.70501	1.88948	0.317662	0.653868	none	FALSE	FALSE	FALSE	FALSE
N4BP2L2		UNMAPPED:N4BP2L2	6.89283	3.18884	3.47394	2.16155	0.317756	0.653868	none	FALSE	FALSE	FALSE	FALSE
MYADM		UNMAPPED:MYADM	6.89282	2.81307	4.46523	2.45028	0.317757	0.653868	none	FALSE	FALSE	FALSE	FALSE
FGD2		UNMAPPED:FGD2	6.89266	2.97853	3.97301	2.31412	0.31778	0.653868	none	FALSE	FALSE	FALSE	FALSE
TRIM49C		UNMAPPED:TRIM49C	6.89255	2.96337	4.01384	2.32591	0.317796	0.653868	none	FALSE	FALSE	FALSE	FALSE
MFAP3L		UNMAPPED:MFAP3L	6.8924	3.35885	3.14685	2.05201	0.317818	0.653868	none	FALSE	FALSE	FALSE	FALSE
SRBD1		UNMAPPED:SRBD1	6.89177	2.92101	4.13149	2.35938	0.31791	0.653983	none	FALSE	FALSE	FALSE	FALSE
NIT2		UNMAPPED:NIT2	6.89109	2.85937	4.31477	2.41001	0.318009	0.653983	none	FALSE	FALSE	FALSE	FALSE
SLC12A7		UNMAPPED:SLC12A7	6.89069	3.19863	3.45142	2.15427	0.318068	0.653983	none	FALSE	FALSE	FALSE	FALSE
VCX		UNMAPPED:VCX	6.89061	2.98275	3.95935	2.31015	0.318081	0.653983	none	FALSE	FALSE	FALSE	FALSE
USP50		UNMAPPED:USP50	6.89042	3.28732	3.27541	2.09606	0.318109	0.653983	none	FALSE	FALSE	FALSE	FALSE
RAB7A		UNMAPPED:RAB7A	6.89028	3.04856	3.79051	2.26018	0.318128	0.653983	none	FALSE	FALSE	FALSE	FALSE
PRR14L		UNMAPPED:PRR14L	6.89008	3.02743	3.84294	2.27588	0.318158	0.653983	none	FALSE	FALSE	FALSE	FALSE
TMTC1		UNMAPPED:TMTC1	6.88995	2.97648	3.97534	2.31479	0.318178	0.653983	none	FALSE	FALSE	FALSE	FALSE
SLC10A5		UNMAPPED:SLC10A5	6.88938	3.25683	3.33299	2.11536	0.318259	0.653983	none	FALSE	FALSE	FALSE	FALSE
SDHAF1		UNMAPPED:SDHAF1	6.88918	3.63545	2.71921	1.895	0.31829	0.653983	none	FALSE	FALSE	FALSE	FALSE
KRAS		UNMAPPED:KRAS	6.88916	3.21934	3.40741	2.13993	0.318293	0.653983	none	FALSE	FALSE	FALSE	FALSE
CES4A		UNMAPPED:CES4A	6.8882	3.84993	2.45618	1.78918	0.318432	0.653983	none	FALSE	FALSE	FALSE	FALSE
EMC9		UNMAPPED:EMC9	6.88817	2.99476	3.92482	2.30007	0.318437	0.653983	none	FALSE	FALSE	FALSE	FALSE
ARL15		UNMAPPED:ARL15	6.88805	3.99268	2.30619	1.72517	0.318454	0.653983	none	FALSE	FALSE	FALSE	FALSE
ATRX		UNMAPPED:ATRX	6.88794	3.23122	3.38228	2.13168	0.318471	0.653983	none	FALSE	FALSE	FALSE	FALSE
C7orf62		UNMAPPED:C7orf62	6.88781	3.09254	3.68236	2.22723	0.318489	0.653983	none	FALSE	FALSE	FALSE	FALSE
NUB1		UNMAPPED:NUB1	6.88752	2.53977	5.5517	2.71187	0.318532	0.653983	none	FALSE	FALSE	FALSE	FALSE
OR10A7		UNMAPPED:OR10A7	6.88748	3.96059	2.33804	1.739	0.318538	0.653983	none	FALSE	FALSE	FALSE	FALSE
SIGMAR1		UNMAPPED:SIGMAR1	6.88736	3.5426	2.84812	1.94415	0.318556	0.653983	none	FALSE	FALSE	FALSE	FALSE
AGFG2		UNMAPPED:AGFG2	6.88676	2.90399	4.17474	2.37149	0.318644	0.653983	none	FALSE	FALSE	FALSE	FALSE
PPARA		UNMAPPED:PPARA	6.88672	4.11603	2.18909	1.67315	0.318649	0.653983	none	FALSE	FALSE	FALSE	FALSE
NFRKB		UNMAPPED:NFRKB	6.88661	3.54961	2.83733	1.9401	0.318665	0.653983	none	FALSE	FALSE	FALSE	FALSE
KIAA1161		UNMAPPED:KIAA1161	6.8865	3.11858	3.62104	2.20822	0.318681	0.653983	none	FALSE	FALSE	FALSE	FALSE
INS		UNMAPPED:INS	6.8864	4.24088	2.08189	1.62381	0.318697	0.653983	none	FALSE	FALSE	FALSE	FALSE
TCAF1		UNMAPPED:TCAF1	6.8842	2.4554	5.98226	2.80369	0.319019	0.654573	none	FALSE	FALSE	FALSE	FALSE
UGT2A1		UNMAPPED:UGT2A1	6.88336	3.72595	2.59854	1.84741	0.319141	0.654753	none	FALSE	FALSE	FALSE	FALSE
HNRNPR		UNMAPPED:HNRNPR	6.88282	2.30729	6.90667	2.98307	0.319221	0.654844	none	FALSE	FALSE	FALSE	FALSE
GIMD1		UNMAPPED:GIMD1	6.8823	3.79581	2.51404	1.81313	0.319297	0.654844	none	FALSE	FALSE	FALSE	FALSE
CLUAP1		UNMAPPED:CLUAP1	6.88214	3.12597	3.59989	2.2016	0.31932	0.654844	none	FALSE	FALSE	FALSE	FALSE
MAPK10		UNMAPPED:MAPK10	6.88185	3.0091	3.88045	2.28701	0.319362	0.654844	none	FALSE	FALSE	FALSE	FALSE
CARNS1		UNMAPPED:CARNS1	6.88167	3.59891	2.76371	1.91215	0.319389	0.654844	none	FALSE	FALSE	FALSE	FALSE
UBFD1		UNMAPPED:UBFD1	6.88144	3.51554	2.88371	1.95744	0.319423	0.654844	none	FALSE	FALSE	FALSE	FALSE
C8orf48		UNMAPPED:C8orf48	6.88143	3.05643	3.76163	2.25146	0.319425	0.654844	none	FALSE	FALSE	FALSE	FALSE
SLC22A24		UNMAPPED:SLC22A24	6.88104	3.6547	2.68788	1.88279	0.319481	0.654851	none	FALSE	FALSE	FALSE	FALSE
IL24		UNMAPPED:IL24	6.88093	3.18738	3.46546	2.15881	0.319497	0.654851	none	FALSE	FALSE	FALSE	FALSE
LOC101060022		UNMAPPED:LOC101060022	6.8806	5.81054	1.27231	1.18416	0.319546	0.654855	none	FALSE	FALSE	FALSE	FALSE
MNDA		UNMAPPED:MNDA	6.88045	2.82349	4.41461	2.43686	0.319568	0.654855	none	FALSE	FALSE	FALSE	FALSE
OMG		UNMAPPED:OMG	6.87998	3.12624	3.59709	2.20072	0.319638	0.654928	none	FALSE	FALSE	FALSE	FALSE
ADGRE1		UNMAPPED:ADGRE1	6.8795	3.00521	3.88783	2.28919	0.319708	0.655001	none	FALSE	FALSE	FALSE	FALSE
FAM107B		UNMAPPED:FAM107B	6.87844	2.56495	5.41613	2.6817	0.319863	0.65525	none	FALSE	FALSE	FALSE	FALSE
TUB		UNMAPPED:TUB	6.87819	3.04876	3.77686	2.25606	0.3199	0.655255	none	FALSE	FALSE	FALSE	FALSE
IRF3		UNMAPPED:IRF3	6.87749	3.01271	3.8663	2.28282	0.320001	0.655285	none	FALSE	FALSE	FALSE	FALSE
ZIK1		UNMAPPED:ZIK1	6.87739	3.42273	3.02594	2.00933	0.320017	0.655285	none	FALSE	FALSE	FALSE	FALSE
CCDC40		UNMAPPED:CCDC40	6.87738	3.27142	3.29382	2.10226	0.320018	0.655285	none	FALSE	FALSE	FALSE	FALSE
GLG1		UNMAPPED:GLG1	6.87699	3.36458	3.1237	2.04394	0.320075	0.655331	none	FALSE	FALSE	FALSE	FALSE
PRRG3		UNMAPPED:PRRG3	6.87672	2.30944	6.87709	2.97766	0.320115	0.655343	none	FALSE	FALSE	FALSE	FALSE
EIF2B3		UNMAPPED:EIF2B3	6.87638	2.69993	4.84365	2.54687	0.320166	0.65535	none	FALSE	FALSE	FALSE	FALSE
CKS2		UNMAPPED:CKS2	6.87623	2.92579	4.09901	2.35022	0.320187	0.65535	none	FALSE	FALSE	FALSE	FALSE
KBTBD3		UNMAPPED:KBTBD3	6.87546	2.74425	4.67808	2.5054	0.320301	0.65551	none	FALSE	FALSE	FALSE	FALSE
PRELID1		UNMAPPED:PRELID1	6.87465	3.99735	2.29392	1.7198	0.320419	0.65551	none	FALSE	FALSE	FALSE	FALSE
HECTD1		UNMAPPED:HECTD1	6.87444	3.93995	2.35149	1.7448	0.320451	0.65551	none	FALSE	FALSE	FALSE	FALSE
PIN1		UNMAPPED:PIN1	6.87388	3.17197	3.49109	2.16707	0.320532	0.65551	none	FALSE	FALSE	FALSE	FALSE
FCHSD2		UNMAPPED:FCHSD2	6.87317	2.88511	4.21363	2.38229	0.320636	0.65551	none	FALSE	FALSE	FALSE	FALSE
VPS25		UNMAPPED:VPS25	6.87311	3.00626	3.87791	2.28626	0.320645	0.65551	none	FALSE	FALSE	FALSE	FALSE
TSPAN6		UNMAPPED:TSPAN6	6.87292	2.76346	4.60639	2.48707	0.320673	0.65551	none	FALSE	FALSE	FALSE	FALSE
FIG4		UNMAPPED:FIG4	6.87254	3.27085	3.2905	2.10114	0.320729	0.65551	none	FALSE	FALSE	FALSE	FALSE
POU4F1		UNMAPPED:POU4F1	6.87251	3.55819	2.81442	1.93146	0.320733	0.65551	none	FALSE	FALSE	FALSE	FALSE
TUBA3E		UNMAPPED:TUBA3E	6.87245	3.10138	3.64582	2.21593	0.320742	0.65551	none	FALSE	FALSE	FALSE	FALSE
APOBEC3C		UNMAPPED:APOBEC3C	6.87213	2.81342	4.43631	2.44263	0.320788	0.65551	none	FALSE	FALSE	FALSE	FALSE
E2F5		UNMAPPED:E2F5	6.87206	3.47889	2.93227	1.97536	0.320799	0.65551	none	FALSE	FALSE	FALSE	FALSE
KIAA1598		UNMAPPED:KIAA1598	6.87204	2.82319	4.40443	2.43414	0.320802	0.65551	none	FALSE	FALSE	FALSE	FALSE
MTCL1		UNMAPPED:MTCL1	6.87181	2.97874	3.94837	2.30695	0.320836	0.65551	none	FALSE	FALSE	FALSE	FALSE
GTF2IRD1		UNMAPPED:GTF2IRD1	6.87151	2.9538	4.01528	2.32633	0.32088	0.65551	none	FALSE	FALSE	FALSE	FALSE
BIRC8		UNMAPPED:BIRC8	6.87129	4.17	2.13354	1.64779	0.320912	0.65551	none	FALSE	FALSE	FALSE	FALSE
ZNF843		UNMAPPED:ZNF843	6.87128	2.62501	5.13737	2.61762	0.320914	0.65551	none	FALSE	FALSE	FALSE	FALSE
NEDD8-MDP1		UNMAPPED:NEDD8-MDP1	6.8709	2.9974	3.89833	2.29229	0.320969	0.65551	none	FALSE	FALSE	FALSE	FALSE
TNK2		UNMAPPED:TNK2	6.87064	2.99198	3.91214	2.29635	0.321008	0.65551	none	FALSE	FALSE	FALSE	FALSE
ELK3		UNMAPPED:ELK3	6.87021	3.2201	3.38792	2.13354	0.321071	0.65551	none	FALSE	FALSE	FALSE	FALSE
LHX8		UNMAPPED:LHX8	6.8702	4.03708	2.25301	1.70178	0.321073	0.65551	none	FALSE	FALSE	FALSE	FALSE
CFAP52		UNMAPPED:CFAP52	6.87019	2.5895	5.29016	2.6531	0.321073	0.65551	none	FALSE	FALSE	FALSE	FALSE
BRI3BP		UNMAPPED:BRI3BP	6.87016	2.48671	5.78686	2.76274	0.321079	0.65551	none	FALSE	FALSE	FALSE	FALSE
TXNIP		UNMAPPED:TXNIP	6.86998	2.90339	4.15579	2.36619	0.321106	0.65551	none	FALSE	FALSE	FALSE	FALSE
ACBD6		UNMAPPED:ACBD6	6.86968	3.09719	3.65259	2.21803	0.32115	0.65551	none	FALSE	FALSE	FALSE	FALSE
MTSS1		UNMAPPED:MTSS1	6.86961	2.98632	3.9258	2.30036	0.321159	0.65551	none	FALSE	FALSE	FALSE	FALSE
CACNA2D1		UNMAPPED:CACNA2D1	6.8693	2.90992	4.13603	2.36065	0.321205	0.655526	none	FALSE	FALSE	FALSE	FALSE
AP4S1		UNMAPPED:AP4S1	6.86909	4.75564	1.72151	1.44441	0.321235	0.655526	none	FALSE	FALSE	FALSE	FALSE
HN1L		UNMAPPED:HN1L	6.86875	3.69174	2.63152	1.86057	0.321285	0.655558	none	FALSE	FALSE	FALSE	FALSE
ANKRD34A		UNMAPPED:ANKRD34A	6.8677	2.56256	5.40862	2.68001	0.32144	0.655775	none	FALSE	FALSE	FALSE	FALSE
ARHGAP35		UNMAPPED:ARHGAP35	6.86756	2.96538	3.97919	2.31591	0.32146	0.655775	none	FALSE	FALSE	FALSE	FALSE
LOC100132731		UNMAPPED:LOC100132731	6.86702	2.67326	4.93309	2.56878	0.32154	0.655867	none	FALSE	FALSE	FALSE	FALSE
TPM3		UNMAPPED:TPM3	6.86673	3.77318	2.53051	1.81988	0.321582	0.655883	none	FALSE	FALSE	FALSE	FALSE
CTRC		UNMAPPED:CTRC	6.86636	4.03593	2.25196	1.70131	0.321637	0.655924	none	FALSE	FALSE	FALSE	FALSE
UNC50		UNMAPPED:UNC50	6.86602	3.44454	2.98148	1.99331	0.321687	0.655935	none	FALSE	FALSE	FALSE	FALSE
LAYN		UNMAPPED:LAYN	6.86553	4.1625	2.13698	1.64938	0.32176	0.655935	none	FALSE	FALSE	FALSE	FALSE
FTO		UNMAPPED:FTO	6.86545	4.7726	1.71041	1.43851	0.321772	0.655935	none	FALSE	FALSE	FALSE	FALSE
ALDH3A2		UNMAPPED:ALDH3A2	6.86526	3.2258	3.37183	2.12824	0.321798	0.655935	none	FALSE	FALSE	FALSE	FALSE
PSMD9		UNMAPPED:PSMD9	6.86516	3.17378	3.47871	2.16308	0.321814	0.655935	none	FALSE	FALSE	FALSE	FALSE
CATSPER1		UNMAPPED:CATSPER1	6.86456	3.83557	2.45745	1.78971	0.321903	0.656046	none	FALSE	FALSE	FALSE	FALSE
UBXN7		UNMAPPED:UBXN7	6.86406	3.86905	2.42023	1.7741	0.321975	0.65606	none	FALSE	FALSE	FALSE	FALSE
CTBP2		UNMAPPED:CTBP2	6.86404	4.14098	2.15488	1.65759	0.321978	0.65606	none	FALSE	FALSE	FALSE	FALSE
SLC28A1		UNMAPPED:SLC28A1	6.86305	2.9163	4.11006	2.35334	0.322124	0.656287	none	FALSE	FALSE	FALSE	FALSE
SLC7A10		UNMAPPED:SLC7A10	6.86253	2.92645	4.08062	2.345	0.322201	0.656333	none	FALSE	FALSE	FALSE	FALSE
DLG4		UNMAPPED:DLG4	6.86223	5.58529	1.34344	1.22863	0.322246	0.656333	none	FALSE	FALSE	FALSE	FALSE
HOOK2		UNMAPPED:HOOK2	6.8622	3.06454	3.72143	2.23922	0.32225	0.656333	none	FALSE	FALSE	FALSE	FALSE
DYNAP		UNMAPPED:DYNAP	6.86155	3.67137	2.65263	1.86894	0.322346	0.656429	none	FALSE	FALSE	FALSE	FALSE
C8orf22		UNMAPPED:C8orf22	6.86141	2.69944	4.82313	2.5418	0.322366	0.656429	none	FALSE	FALSE	FALSE	FALSE
POFUT1		UNMAPPED:POFUT1	6.86116	5.37559	1.42226	1.27635	0.322403	0.656434	none	FALSE	FALSE	FALSE	FALSE
TRIM63		UNMAPPED:TRIM63	6.86065	3.20609	3.40725	2.13988	0.322478	0.656516	none	FALSE	FALSE	FALSE	FALSE
SMIM12		UNMAPPED:SMIM12	6.85923	3.07985	3.68202	2.22713	0.322688	0.656874	none	FALSE	FALSE	FALSE	FALSE
KLK13		UNMAPPED:KLK13	6.85885	3.57734	2.77717	1.91731	0.322744	0.656919	none	FALSE	FALSE	FALSE	FALSE
ZSCAN5B		UNMAPPED:ZSCAN5B	6.85828	3.06243	3.7223	2.23949	0.322827	0.656972	none	FALSE	FALSE	FALSE	FALSE
ACVR1C		UNMAPPED:ACVR1C	6.8582	3.05107	3.74959	2.2478	0.322839	0.656972	none	FALSE	FALSE	FALSE	FALSE
TIMP3		UNMAPPED:TIMP3	6.85729	3.40869	3.03259	2.01171	0.322974	0.657176	none	FALSE	FALSE	FALSE	FALSE
ZSWIM7		UNMAPPED:ZSWIM7	6.85608	2.93879	4.03837	2.33296	0.323153	0.657432	none	FALSE	FALSE	FALSE	FALSE
EIF4E		UNMAPPED:EIF4E	6.85597	4.51221	1.86677	1.51943	0.323168	0.657432	none	FALSE	FALSE	FALSE	FALSE
MSRB2		UNMAPPED:MSRB2	6.85559	2.95999	3.97978	2.31608	0.323224	0.657455	none	FALSE	FALSE	FALSE	FALSE
SPA17		UNMAPPED:SPA17	6.85543	3.28131	3.25523	2.08924	0.323248	0.657455	none	FALSE	FALSE	FALSE	FALSE
COL15A1		UNMAPPED:COL15A1	6.85511	3.08766	3.65946	2.22016	0.323294	0.657478	none	FALSE	FALSE	FALSE	FALSE
ZNF620		UNMAPPED:ZNF620	6.85462	2.92514	4.07478	2.34335	0.323368	0.657503	none	FALSE	FALSE	FALSE	FALSE
UBA5		UNMAPPED:UBA5	6.8545	2.58687	5.2755	2.64973	0.323384	0.657503	none	FALSE	FALSE	FALSE	FALSE
RSL24D1		UNMAPPED:RSL24D1	6.85433	3.26924	3.27704	2.09661	0.32341	0.657503	none	FALSE	FALSE	FALSE	FALSE
CBLN2		UNMAPPED:CBLN2	6.85402	2.7083	4.77872	2.53075	0.323455	0.657524	none	FALSE	FALSE	FALSE	FALSE
TYW5		UNMAPPED:TYW5	6.85354	4.65062	1.7773	1.47368	0.323526	0.657599	none	FALSE	FALSE	FALSE	FALSE
FGF6		UNMAPPED:FGF6	6.85295	2.7542	4.6107	2.48818	0.323614	0.657702	none	FALSE	FALSE	FALSE	FALSE
RGS8		UNMAPPED:RGS8	6.85273	3.56754	2.78648	1.92086	0.323646	0.657702	none	FALSE	FALSE	FALSE	FALSE
TRH		UNMAPPED:TRH	6.85199	3.20002	3.41138	2.14123	0.323756	0.657856	none	FALSE	FALSE	FALSE	FALSE
TBC1D17		UNMAPPED:TBC1D17	6.85166	2.84944	4.29475	2.40456	0.323805	0.657885	none	FALSE	FALSE	FALSE	FALSE
USP20		UNMAPPED:USP20	6.85136	3.7047	2.60342	1.84937	0.323849	0.657889	none	FALSE	FALSE	FALSE	FALSE
TMEM220		UNMAPPED:TMEM220	6.85118	3.13956	3.53848	2.18221	0.323876	0.657889	none	FALSE	FALSE	FALSE	FALSE
POU4F2		UNMAPPED:POU4F2	6.85032	3.01495	3.83031	2.27212	0.324002	0.658076	none	FALSE	FALSE	FALSE	FALSE
KATNA1		UNMAPPED:KATNA1	6.85001	2.97974	3.9207	2.29886	0.324048	0.658099	none	FALSE	FALSE	FALSE	FALSE
PTPRF		UNMAPPED:PTPRF	6.84909	2.56729	5.35472	2.66783	0.324183	0.658253	none	FALSE	FALSE	FALSE	FALSE
PRDX3		UNMAPPED:PRDX3	6.84897	2.90852	4.11522	2.3548	0.324201	0.658253	none	FALSE	FALSE	FALSE	FALSE
GNA13		UNMAPPED:GNA13	6.84876	4.09275	2.18963	1.67339	0.324233	0.658253	none	FALSE	FALSE	FALSE	FALSE
KARS		UNMAPPED:KARS	6.84854	3.07955	3.67146	2.22387	0.324266	0.658253	none	FALSE	FALSE	FALSE	FALSE
PLTP		UNMAPPED:PLTP	6.84811	4.31973	2.00073	1.58531	0.324328	0.658253	none	FALSE	FALSE	FALSE	FALSE
SH3TC1		UNMAPPED:SH3TC1	6.84809	3.10497	3.61244	2.20553	0.324331	0.658253	none	FALSE	FALSE	FALSE	FALSE
CEBPD		UNMAPPED:CEBPD	6.84777	2.75851	4.58834	2.48242	0.324379	0.65828	none	FALSE	FALSE	FALSE	FALSE
DYNC1LI2		UNMAPPED:DYNC1LI2	6.84744	3.26113	3.28625	2.09972	0.324427	0.658282	none	FALSE	FALSE	FALSE	FALSE
MCF2		UNMAPPED:MCF2	6.8473	3.00323	3.85669	2.27997	0.324449	0.658282	none	FALSE	FALSE	FALSE	FALSE
PAX6		UNMAPPED:PAX6	6.84628	2.68638	4.85032	2.54852	0.324599	0.658517	none	FALSE	FALSE	FALSE	FALSE
CCT4		UNMAPPED:CCT4	6.84568	3.1108	3.59677	2.20062	0.324688	0.658593	none	FALSE	FALSE	FALSE	FALSE
SPATA5		UNMAPPED:SPATA5	6.84515	2.67687	4.88543	2.55715	0.324766	0.658593	none	FALSE	FALSE	FALSE	FALSE
CLSPN		UNMAPPED:CLSPN	6.84511	4.10618	2.17559	1.66702	0.324773	0.658593	none	FALSE	FALSE	FALSE	FALSE
CHURC1-FNTB		UNMAPPED:CHURC1-FNTB	6.84509	2.94484	4.0087	2.32443	0.324774	0.658593	none	FALSE	FALSE	FALSE	FALSE
SMCO4		UNMAPPED:SMCO4	6.84424	2.40262	6.20331	2.84866	0.324901	0.65877	none	FALSE	FALSE	FALSE	FALSE
IP6K2		UNMAPPED:IP6K2	6.84404	3.42283	2.99868	1.99953	0.324931	0.65877	none	FALSE	FALSE	FALSE	FALSE
GNPTAB		UNMAPPED:GNPTAB	6.8437	3.26786	3.27003	2.09425	0.324981	0.658802	none	FALSE	FALSE	FALSE	FALSE
TPGS1		UNMAPPED:TPGS1	6.84219	3.46932	2.92366	1.9722	0.325204	0.659129	none	FALSE	FALSE	FALSE	FALSE
C1orf167		UNMAPPED:C1orf167	6.84213	5.25211	1.46697	1.30274	0.325212	0.659129	none	FALSE	FALSE	FALSE	FALSE
FAM214A		UNMAPPED:FAM214A	6.8416	3.08357	3.65482	2.21872	0.325291	0.659198	none	FALSE	FALSE	FALSE	FALSE
OPCML		UNMAPPED:OPCML	6.84139	4.841	1.6633	1.41322	0.325322	0.659198	none	FALSE	FALSE	FALSE	FALSE
AKR1C3		UNMAPPED:AKR1C3	6.84102	3.08725	3.64568	2.21589	0.325377	0.659198	none	FALSE	FALSE	FALSE	FALSE
ZNF692		UNMAPPED:ZNF692	6.84097	3.50154	2.87367	1.9537	0.325384	0.659198	none	FALSE	FALSE	FALSE	FALSE
TJP1		UNMAPPED:TJP1	6.83992	2.80174	4.43134	2.44131	0.32554	0.659321	none	FALSE	FALSE	FALSE	FALSE
ZNF276		UNMAPPED:ZNF276	6.83969	3.92437	2.34701	1.74287	0.325575	0.659321	none	FALSE	FALSE	FALSE	FALSE
ZBTB14		UNMAPPED:ZBTB14	6.83951	3.3494	3.11819	2.04201	0.325602	0.659321	none	FALSE	FALSE	FALSE	FALSE
C20orf141		UNMAPPED:C20orf141	6.83948	3.74699	2.54387	1.82533	0.325605	0.659321	none	FALSE	FALSE	FALSE	FALSE
CD177		UNMAPPED:CD177	6.8394	3.05434	3.72148	2.23924	0.325617	0.659321	none	FALSE	FALSE	FALSE	FALSE
TNS3		UNMAPPED:TNS3	6.839	3.65737	2.65513	1.86992	0.325676	0.65937	none	FALSE	FALSE	FALSE	FALSE
CBLN4		UNMAPPED:CBLN4	6.83876	3.15689	3.48871	2.1663	0.325712	0.659371	none	FALSE	FALSE	FALSE	FALSE
RTL1		UNMAPPED:RTL1	6.83813	2.72908	4.67906	2.50565	0.325805	0.65949	none	FALSE	FALSE	FALSE	FALSE
ATP12A		UNMAPPED:ATP12A	6.83784	3.18598	3.42668	2.14623	0.325849	0.659509	none	FALSE	FALSE	FALSE	FALSE
ADGRA2		UNMAPPED:ADGRA2	6.83644	2.47285	5.79557	2.7646	0.326056	0.659859	none	FALSE	FALSE	FALSE	FALSE
IGFBP4		UNMAPPED:IGFBP4	6.8362	2.80937	4.40149	2.43336	0.326091	0.65986	none	FALSE	FALSE	FALSE	FALSE
SLC51A		UNMAPPED:SLC51A	6.83487	3.7813	2.50046	1.80754	0.326288	0.660172	none	FALSE	FALSE	FALSE	FALSE
RGS3		UNMAPPED:RGS3	6.83433	2.55279	5.39614	2.6772	0.326368	0.660172	none	FALSE	FALSE	FALSE	FALSE
TMCO5A		UNMAPPED:TMCO5A	6.83427	3.17074	3.45497	2.15542	0.326377	0.660172	none	FALSE	FALSE	FALSE	FALSE
VAMP1		UNMAPPED:VAMP1	6.83422	3.38028	3.06088	2.02179	0.326384	0.660172	none	FALSE	FALSE	FALSE	FALSE
TUBB4A		UNMAPPED:TUBB4A	6.83352	2.96473	3.94147	2.30494	0.326488	0.66024	none	FALSE	FALSE	FALSE	FALSE
TMCO3		UNMAPPED:TMCO3	6.83344	3.08006	3.65442	2.2186	0.3265	0.66024	none	FALSE	FALSE	FALSE	FALSE
CTNND1		UNMAPPED:CTNND1	6.8333	2.85672	4.24887	2.39201	0.326521	0.66024	none	FALSE	FALSE	FALSE	FALSE
C1orf105		UNMAPPED:C1orf105	6.8326	3.33041	3.14558	2.05158	0.326625	0.660381	none	FALSE	FALSE	FALSE	FALSE
OBSL1		UNMAPPED:OBSL1	6.83197	3.45498	2.93789	1.97742	0.326718	0.660499	none	FALSE	FALSE	FALSE	FALSE
MAGEE1		UNMAPPED:MAGEE1	6.8307	3.0416	3.74286	2.24576	0.326907	0.660811	none	FALSE	FALSE	FALSE	FALSE
EPB41L2		UNMAPPED:EPB41L2	6.82999	3.12312	3.55329	2.18691	0.327013	0.660898	none	FALSE	FALSE	FALSE	FALSE
KANSL2		UNMAPPED:KANSL2	6.82994	3.72447	2.56476	1.8338	0.32702	0.660898	none	FALSE	FALSE	FALSE	FALSE
TBCB		UNMAPPED:TBCB	6.82838	2.77562	4.50264	2.46012	0.327251	0.66111	none	FALSE	FALSE	FALSE	FALSE
MZT2B		UNMAPPED:MZT2B	6.82826	3.14197	3.51036	2.17324	0.327269	0.66111	none	FALSE	FALSE	FALSE	FALSE
C1orf216		UNMAPPED:C1orf216	6.82798	3.42659	2.97966	1.99265	0.32731	0.66111	none	FALSE	FALSE	FALSE	FALSE
ST8SIA3		UNMAPPED:ST8SIA3	6.82776	3.00325	3.83481	2.27346	0.327343	0.66111	none	FALSE	FALSE	FALSE	FALSE
GREM2		UNMAPPED:GREM2	6.82772	2.95004	3.97414	2.31445	0.327349	0.66111	none	FALSE	FALSE	FALSE	FALSE
METRNL		UNMAPPED:METRNL	6.82737	2.58056	5.25797	2.64569	0.327401	0.66111	none	FALSE	FALSE	FALSE	FALSE
DTL		UNMAPPED:DTL	6.82711	4.72552	1.72212	1.44473	0.32744	0.66111	none	FALSE	FALSE	FALSE	FALSE
DNAJC5B		UNMAPPED:DNAJC5B	6.82648	3.68266	2.61421	1.85368	0.327533	0.66111	none	FALSE	FALSE	FALSE	FALSE
ZBTB16		UNMAPPED:ZBTB16	6.82636	2.79438	4.43728	2.44289	0.327552	0.66111	none	FALSE	FALSE	FALSE	FALSE
ZXDB		UNMAPPED:ZXDB	6.82635	2.41192	6.11201	2.83026	0.327553	0.66111	none	FALSE	FALSE	FALSE	FALSE
MUM1L1		UNMAPPED:MUM1L1	6.82631	3.18021	3.42751	2.14649	0.327559	0.66111	none	FALSE	FALSE	FALSE	FALSE
OR5K2		UNMAPPED:OR5K2	6.82603	3.53842	2.80822	1.92912	0.3276	0.66111	none	FALSE	FALSE	FALSE	FALSE
FOXJ1		UNMAPPED:FOXJ1	6.82594	2.73902	4.626	2.49211	0.327613	0.66111	none	FALSE	FALSE	FALSE	FALSE
LIM2		UNMAPPED:LIM2	6.82563	3.01955	3.79151	2.26048	0.32766	0.66111	none	FALSE	FALSE	FALSE	FALSE
DSG4		UNMAPPED:DSG4	6.82554	2.98464	3.88001	2.28689	0.327673	0.66111	none	FALSE	FALSE	FALSE	FALSE
GPR1		UNMAPPED:GPR1	6.8255	2.9057	4.09473	2.34901	0.327679	0.66111	none	FALSE	FALSE	FALSE	FALSE
OR10G4		UNMAPPED:OR10G4	6.8249	3.52564	2.82588	1.93579	0.327768	0.66119	none	FALSE	FALSE	FALSE	FALSE
TBCEL		UNMAPPED:TBCEL	6.8246	3.8407	2.42693	1.77692	0.327813	0.66119	none	FALSE	FALSE	FALSE	FALSE
ZNF157		UNMAPPED:ZNF157	6.82444	2.84851	4.26268	2.3958	0.327836	0.66119	none	FALSE	FALSE	FALSE	FALSE
SERPINE3		UNMAPPED:SERPINE3	6.82383	2.99175	3.85976	2.28088	0.327927	0.66119	none	FALSE	FALSE	FALSE	FALSE
SH3BGRL2		UNMAPPED:SH3BGRL2	6.82354	3.25252	3.28093	2.09793	0.32797	0.66119	none	FALSE	FALSE	FALSE	FALSE
NFATC1		UNMAPPED:NFATC1	6.8235	3.32282	3.1512	2.05353	0.327976	0.66119	none	FALSE	FALSE	FALSE	FALSE
CCDC77		UNMAPPED:CCDC77	6.82338	3.05637	3.69951	2.23251	0.327994	0.66119	none	FALSE	FALSE	FALSE	FALSE
PGM1		UNMAPPED:PGM1	6.82337	3.37709	3.05721	2.02049	0.327996	0.66119	none	FALSE	FALSE	FALSE	FALSE
PAPOLA		UNMAPPED:PAPOLA	6.8217	2.66116	4.91111	2.56343	0.328245	0.661604	none	FALSE	FALSE	FALSE	FALSE
RLN3		UNMAPPED:RLN3	6.82148	2.96069	3.93832	2.30402	0.328278	0.661604	none	FALSE	FALSE	FALSE	FALSE
EXOSC5		UNMAPPED:EXOSC5	6.8213	4.6889	1.74114	1.45477	0.328305	0.661604	none	FALSE	FALSE	FALSE	FALSE
RPS26		UNMAPPED:RPS26	6.82013	3.42446	2.97676	1.99159	0.328479	0.661837	none	FALSE	FALSE	FALSE	FALSE
SMG8		UNMAPPED:SMG8	6.81984	3.05372	3.70206	2.23329	0.328522	0.661837	none	FALSE	FALSE	FALSE	FALSE
UBE2E2-AS1		UNMAPPED:UBE2E2-AS1	6.81982	2.55455	5.36288	2.66968	0.328525	0.661837	none	FALSE	FALSE	FALSE	FALSE
C12orf77		UNMAPPED:C12orf77	6.81902	2.71972	4.68537	2.50725	0.328643	0.661974	none	FALSE	FALSE	FALSE	FALSE
SH3GLB1		UNMAPPED:SH3GLB1	6.81857	2.83198	4.30628	2.4077	0.328711	0.661974	none	FALSE	FALSE	FALSE	FALSE
ZNF283		UNMAPPED:ZNF283	6.8184	3.10569	3.58033	2.19545	0.328735	0.661974	none	FALSE	FALSE	FALSE	FALSE
CDIP1		UNMAPPED:CDIP1	6.81827	4.33029	1.97843	1.57455	0.328755	0.661974	none	FALSE	FALSE	FALSE	FALSE
EPHA10		UNMAPPED:EPHA10	6.81806	2.9188	4.04871	2.33592	0.328787	0.661974	none	FALSE	FALSE	FALSE	FALSE
TMEM130		UNMAPPED:TMEM130	6.81796	3.07402	3.65227	2.21793	0.328801	0.661974	none	FALSE	FALSE	FALSE	FALSE
C2orf61		UNMAPPED:C2orf61	6.81759	2.87851	4.16385	2.36845	0.328857	0.662016	none	FALSE	FALSE	FALSE	FALSE
RUVBL2		UNMAPPED:RUVBL2	6.8168	2.45162	5.87103	2.78053	0.328974	0.662129	none	FALSE	FALSE	FALSE	FALSE
ATP6V1C1		UNMAPPED:ATP6V1C1	6.81644	2.80664	4.38401	2.42868	0.329028	0.662129	none	FALSE	FALSE	FALSE	FALSE
CCDC22		UNMAPPED:CCDC22	6.81631	3.62119	2.68672	1.88234	0.329047	0.662129	none	FALSE	FALSE	FALSE	FALSE
MFSD2A		UNMAPPED:MFSD2A	6.81605	3.07838	3.64013	2.21417	0.329086	0.662129	none	FALSE	FALSE	FALSE	FALSE
SH3BP5		UNMAPPED:SH3BP5	6.81604	3.51522	2.83442	1.93901	0.329086	0.662129	none	FALSE	FALSE	FALSE	FALSE
CPN1		UNMAPPED:CPN1	6.81564	2.42902	5.99306	2.80592	0.329146	0.662164	none	FALSE	FALSE	FALSE	FALSE
MCM8		UNMAPPED:MCM8	6.8153	3.00184	3.82448	2.27037	0.329197	0.662164	none	FALSE	FALSE	FALSE	FALSE
MKRN2OS		UNMAPPED:MKRN2OS	6.81503	3.08793	3.6171	2.20699	0.329238	0.662164	none	FALSE	FALSE	FALSE	FALSE
NUAK2		UNMAPPED:NUAK2	6.81499	2.94105	3.98362	2.31719	0.329243	0.662164	none	FALSE	FALSE	FALSE	FALSE
LOC100131107		UNMAPPED:LOC100131107	6.81453	2.78094	4.46584	2.45044	0.329311	0.6622	none	FALSE	FALSE	FALSE	FALSE
DIRAS2		UNMAPPED:DIRAS2	6.81417	2.61316	5.09506	2.60764	0.329365	0.6622	none	FALSE	FALSE	FALSE	FALSE
RNASEH2C		UNMAPPED:RNASEH2C	6.81408	4.19573	2.08239	1.62405	0.329377	0.6622	none	FALSE	FALSE	FALSE	FALSE
ACSM4		UNMAPPED:ACSM4	6.81375	2.73382	4.62709	2.49239	0.329427	0.6622	none	FALSE	FALSE	FALSE	FALSE
LOC101928120		UNMAPPED:LOC101928120	6.8137	3.42951	2.96352	1.98678	0.329434	0.6622	none	FALSE	FALSE	FALSE	FALSE
PRKRA		UNMAPPED:PRKRA	6.81229	3.80783	2.45581	1.78902	0.329644	0.662552	none	FALSE	FALSE	FALSE	FALSE
NBEAL2		UNMAPPED:NBEAL2	6.81166	3.59375	2.7203	1.89542	0.329738	0.662608	none	FALSE	FALSE	FALSE	FALSE
CREBBP		UNMAPPED:CREBBP	6.8114	2.56957	5.28013	2.65079	0.329777	0.662608	none	FALSE	FALSE	FALSE	FALSE
TMEM104		UNMAPPED:TMEM104	6.81135	3.6115	2.69614	1.88602	0.329784	0.662608	none	FALSE	FALSE	FALSE	FALSE
SLC25A10		UNMAPPED:SLC25A10	6.81105	3.13667	3.50469	2.17143	0.329829	0.662608	none	FALSE	FALSE	FALSE	FALSE
HAUS5		UNMAPPED:HAUS5	6.81094	4.05591	2.20264	1.67926	0.329846	0.662608	none	FALSE	FALSE	FALSE	FALSE
WNT1		UNMAPPED:WNT1	6.81043	3.4528	2.9243	1.97244	0.329921	0.66269	none	FALSE	FALSE	FALSE	FALSE
PIGH		UNMAPPED:PIGH	6.80993	3.35041	3.09132	2.03256	0.329996	0.662725	none	FALSE	FALSE	FALSE	FALSE
BCAT1		UNMAPPED:BCAT1	6.80964	2.98297	3.86635	2.28284	0.33004	0.662725	none	FALSE	FALSE	FALSE	FALSE
C14orf37		UNMAPPED:C14orf37	6.80961	2.98709	3.85571	2.27968	0.330043	0.662725	none	FALSE	FALSE	FALSE	FALSE
CHAC2		UNMAPPED:CHAC2	6.8092	3.36506	3.0657	2.0235	0.330105	0.662736	none	FALSE	FALSE	FALSE	FALSE
PPP2R5D		UNMAPPED:PPP2R5D	6.80911	3.4981	2.85443	1.94652	0.330118	0.662736	none	FALSE	FALSE	FALSE	FALSE
RFESD		UNMAPPED:RFESD	6.80877	2.62156	5.05117	2.59721	0.330169	0.662739	none	FALSE	FALSE	FALSE	FALSE
ELOVL5		UNMAPPED:ELOVL5	6.80818	2.7757	4.47469	2.45278	0.330256	0.662739	none	FALSE	FALSE	FALSE	FALSE
C16orf71		UNMAPPED:C16orf71	6.80764	3.16583	3.43935	2.15035	0.330337	0.662739	none	FALSE	FALSE	FALSE	FALSE
GRK6		UNMAPPED:GRK6	6.80758	2.81777	4.33668	2.41594	0.330346	0.662739	none	FALSE	FALSE	FALSE	FALSE
CENPN		UNMAPPED:CENPN	6.80743	3.21786	3.33345	2.11552	0.330367	0.662739	none	FALSE	FALSE	FALSE	FALSE
FZD10		UNMAPPED:FZD10	6.80736	2.96516	3.91021	2.29579	0.330378	0.662739	none	FALSE	FALSE	FALSE	FALSE
ACAT2		UNMAPPED:ACAT2	6.8073	3.73208	2.54061	1.824	0.330387	0.662739	none	FALSE	FALSE	FALSE	FALSE
EDC4		UNMAPPED:EDC4	6.80721	3.20052	3.3678	2.12691	0.330401	0.662739	none	FALSE	FALSE	FALSE	FALSE
KRTAP21-3		UNMAPPED:KRTAP21-3	6.80672	3.67017	2.61654	1.85461	0.330474	0.662739	none	FALSE	FALSE	FALSE	FALSE
MUC7		UNMAPPED:MUC7	6.80624	2.79925	4.39435	2.43145	0.330546	0.662739	none	FALSE	FALSE	FALSE	FALSE
PSMC5		UNMAPPED:PSMC5	6.80622	3.92234	2.32936	1.73525	0.330548	0.662739	none	FALSE	FALSE	FALSE	FALSE
RIMBP3B		UNMAPPED:RIMBP3B	6.80617	2.95465	3.93669	2.30354	0.330557	0.662739	none	FALSE	FALSE	FALSE	FALSE
DACT3		UNMAPPED:DACT3	6.80608	2.83639	4.27642	2.39956	0.33057	0.662739	none	FALSE	FALSE	FALSE	FALSE
PPM1N		UNMAPPED:PPM1N	6.80507	2.60519	5.11403	2.61212	0.33072	0.662918	none	FALSE	FALSE	FALSE	FALSE
CNST		UNMAPPED:CNST	6.80499	2.95027	3.94704	2.30657	0.330732	0.662918	none	FALSE	FALSE	FALSE	FALSE
TCP10		UNMAPPED:TCP10	6.80459	3.85831	2.39549	1.76362	0.330792	0.662918	none	FALSE	FALSE	FALSE	FALSE
ZNF716		UNMAPPED:ZNF716	6.80438	3.15401	3.46101	2.15737	0.330823	0.662918	none	FALSE	FALSE	FALSE	FALSE
SPICE1		UNMAPPED:SPICE1	6.80424	2.47484	5.72423	2.74937	0.330843	0.662918	none	FALSE	FALSE	FALSE	FALSE
DIAPH1		UNMAPPED:DIAPH1	6.80408	3.0326	3.73593	2.24365	0.330868	0.662918	none	FALSE	FALSE	FALSE	FALSE
ENPP6		UNMAPPED:ENPP6	6.80325	3.13991	3.48996	2.1667	0.330991	0.662971	none	FALSE	FALSE	FALSE	FALSE
POF1B		UNMAPPED:POF1B	6.80319	3.29706	3.17974	2.06341	0.331001	0.662971	none	FALSE	FALSE	FALSE	FALSE
ADD2		UNMAPPED:ADD2	6.80282	3.00602	3.80011	2.26307	0.331056	0.662971	none	FALSE	FALSE	FALSE	FALSE
MAD1L1		UNMAPPED:MAD1L1	6.80258	3.91176	2.33806	1.73901	0.331092	0.662971	none	FALSE	FALSE	FALSE	FALSE
C1orf195		UNMAPPED:C1orf195	6.80246	3.37118	3.04973	2.01783	0.331109	0.662971	none	FALSE	FALSE	FALSE	FALSE
MXRA5		UNMAPPED:MXRA5	6.80231	3.3934	3.01268	2.00457	0.331133	0.662971	none	FALSE	FALSE	FALSE	FALSE
PCYOX1		UNMAPPED:PCYOX1	6.80227	3.036	3.72573	2.24054	0.331138	0.662971	none	FALSE	FALSE	FALSE	FALSE
RBMS1		UNMAPPED:RBMS1	6.80109	2.69252	4.7594	2.52592	0.331314	0.66299	none	FALSE	FALSE	FALSE	FALSE
KIRREL		UNMAPPED:KIRREL	6.80099	3.01051	3.78688	2.25909	0.331329	0.66299	none	FALSE	FALSE	FALSE	FALSE
CDCP1		UNMAPPED:CDCP1	6.80047	2.55888	5.30983	2.6576	0.331407	0.66299	none	FALSE	FALSE	FALSE	FALSE
GMEB1		UNMAPPED:GMEB1	6.80042	2.67963	4.8071	2.53782	0.331415	0.66299	none	FALSE	FALSE	FALSE	FALSE
RHBDL2		UNMAPPED:RHBDL2	6.80035	2.37228	6.29337	2.86659	0.331425	0.66299	none	FALSE	FALSE	FALSE	FALSE
CHCHD2		UNMAPPED:CHCHD2	6.80029	2.63104	4.99866	2.58464	0.331434	0.66299	none	FALSE	FALSE	FALSE	FALSE
CLDND2		UNMAPPED:CLDND2	6.79991	2.41262	6.05415	2.81847	0.33149	0.66299	none	FALSE	FALSE	FALSE	FALSE
PDXP		UNMAPPED:PDXP	6.79965	2.74659	4.56226	2.47567	0.33153	0.66299	none	FALSE	FALSE	FALSE	FALSE
PABPC5		UNMAPPED:PABPC5	6.7996	2.99768	3.81752	2.26829	0.331537	0.66299	none	FALSE	FALSE	FALSE	FALSE
CBR1		UNMAPPED:CBR1	6.79939	2.51938	5.49278	2.69884	0.331568	0.66299	none	FALSE	FALSE	FALSE	FALSE
MTSS1L		UNMAPPED:MTSS1L	6.79894	2.89563	4.09119	2.348	0.331635	0.66299	none	FALSE	FALSE	FALSE	FALSE
TTC6		UNMAPPED:TTC6	6.79859	2.72653	4.63141	2.4935	0.331688	0.66299	none	FALSE	FALSE	FALSE	FALSE
BST1		UNMAPPED:BST1	6.79834	2.73068	4.61629	2.48962	0.331725	0.66299	none	FALSE	FALSE	FALSE	FALSE
DUOX2		UNMAPPED:DUOX2	6.79789	2.8228	4.30816	2.40821	0.331792	0.66299	none	FALSE	FALSE	FALSE	FALSE
ATP5D		UNMAPPED:ATP5D	6.79777	3.38783	3.01813	2.00652	0.331811	0.66299	none	FALSE	FALSE	FALSE	FALSE
PCDHB7		UNMAPPED:PCDHB7	6.79769	2.94586	3.95038	2.30754	0.331823	0.66299	none	FALSE	FALSE	FALSE	FALSE
MROH6		UNMAPPED:MROH6	6.79732	2.96309	3.90412	2.29399	0.331878	0.66299	none	FALSE	FALSE	FALSE	FALSE
PPP1R14A		UNMAPPED:PPP1R14A	6.79727	2.79767	4.38752	2.42962	0.331885	0.66299	none	FALSE	FALSE	FALSE	FALSE
ZNF358		UNMAPPED:ZNF358	6.79718	2.71649	4.66543	2.50219	0.3319	0.66299	none	FALSE	FALSE	FALSE	FALSE
LOC101927147		UNMAPPED:LOC101927147	6.79686	2.97712	3.86699	2.28303	0.331947	0.66299	none	FALSE	FALSE	FALSE	FALSE
MSI1		UNMAPPED:MSI1	6.79675	2.50521	5.55703	2.71304	0.331964	0.66299	none	FALSE	FALSE	FALSE	FALSE
HIST1H4F		UNMAPPED:HIST1H4F	6.79673	3.3055	3.15886	2.05619	0.331966	0.66299	none	FALSE	FALSE	FALSE	FALSE
NTRK3		UNMAPPED:NTRK3	6.7963	2.82171	4.30948	2.40857	0.332032	0.66299	none	FALSE	FALSE	FALSE	FALSE
KRTAP19-6		UNMAPPED:KRTAP19-6	6.79617	2.62843	5.00282	2.58564	0.33205	0.66299	none	FALSE	FALSE	FALSE	FALSE
KCNN3		UNMAPPED:KCNN3	6.79564	5.80501	1.25113	1.17065	0.33213	0.66299	none	FALSE	FALSE	FALSE	FALSE
SLFN13		UNMAPPED:SLFN13	6.79562	3.09027	3.59173	2.19904	0.332133	0.66299	none	FALSE	FALSE	FALSE	FALSE
BPIFB2		UNMAPPED:BPIFB2	6.79558	3.48287	2.86681	1.95114	0.332139	0.66299	none	FALSE	FALSE	FALSE	FALSE
LGI4		UNMAPPED:LGI4	6.79529	2.78098	4.43954	2.44349	0.332182	0.66299	none	FALSE	FALSE	FALSE	FALSE
ZNF407		UNMAPPED:ZNF407	6.79528	4.42359	1.90019	1.53615	0.332183	0.66299	none	FALSE	FALSE	FALSE	FALSE
CCDC18		UNMAPPED:CCDC18	6.79503	3.45216	2.91317	1.96834	0.332221	0.66299	none	FALSE	FALSE	FALSE	FALSE
ALPK3		UNMAPPED:ALPK3	6.795	3.52455	2.80502	1.9279	0.332225	0.66299	none	FALSE	FALSE	FALSE	FALSE
CNGA3		UNMAPPED:CNGA3	6.79446	4.09554	2.15796	1.65899	0.332306	0.663082	none	FALSE	FALSE	FALSE	FALSE
SLC16A14		UNMAPPED:SLC16A14	6.79347	3.70394	2.56554	1.83412	0.332455	0.663265	none	FALSE	FALSE	FALSE	FALSE
PRDM2		UNMAPPED:PRDM2	6.79339	3.14581	3.46762	2.15951	0.332467	0.663265	none	FALSE	FALSE	FALSE	FALSE
USF1		UNMAPPED:USF1	6.79302	2.88736	4.1077	2.35267	0.332522	0.663267	none	FALSE	FALSE	FALSE	FALSE
SUGT1		UNMAPPED:SUGT1	6.79241	3.02065	3.75242	2.24866	0.332613	0.663267	none	FALSE	FALSE	FALSE	FALSE
MIER2		UNMAPPED:MIER2	6.79228	3.67344	2.60257	1.84903	0.332632	0.663267	none	FALSE	FALSE	FALSE	FALSE
FOXD2		UNMAPPED:FOXD2	6.7922	2.74593	4.55411	2.47355	0.332646	0.663267	none	FALSE	FALSE	FALSE	FALSE
PPP1R16B		UNMAPPED:PPP1R16B	6.79171	3.07905	3.61324	2.20578	0.332718	0.663267	none	FALSE	FALSE	FALSE	FALSE
DEFB116		UNMAPPED:DEFB116	6.79171	2.71067	4.67865	2.50555	0.332718	0.663267	none	FALSE	FALSE	FALSE	FALSE
RRNAD1		UNMAPPED:RRNAD1	6.79169	2.87915	4.12986	2.35892	0.332722	0.663267	none	FALSE	FALSE	FALSE	FALSE
HSPA4L		UNMAPPED:HSPA4L	6.79123	3.5137	2.81792	1.93279	0.33279	0.663267	none	FALSE	FALSE	FALSE	FALSE
C1orf127		UNMAPPED:C1orf127	6.7912	2.56792	5.25336	2.64463	0.332795	0.663267	none	FALSE	FALSE	FALSE	FALSE
DCTN6		UNMAPPED:DCTN6	6.79106	2.90299	4.06069	2.33933	0.332816	0.663267	none	FALSE	FALSE	FALSE	FALSE
ZNF423		UNMAPPED:ZNF423	6.79032	4.33749	1.95979	1.5655	0.332927	0.66342	none	FALSE	FALSE	FALSE	FALSE
ASPG		UNMAPPED:ASPG	6.78965	2.8699	4.15444	2.36582	0.333028	0.663476	none	FALSE	FALSE	FALSE	FALSE
GPHA2		UNMAPPED:GPHA2	6.78944	4.0565	2.19036	1.67372	0.333058	0.663476	none	FALSE	FALSE	FALSE	FALSE
CDAN1		UNMAPPED:CDAN1	6.78931	3.12999	3.49748	2.16912	0.333079	0.663476	none	FALSE	FALSE	FALSE	FALSE
NT5DC3		UNMAPPED:NT5DC3	6.78893	3.24626	3.26134	2.09131	0.333135	0.663476	none	FALSE	FALSE	FALSE	FALSE
IGFBP2		UNMAPPED:IGFBP2	6.78838	3.37273	3.03545	2.01273	0.333217	0.663476	none	FALSE	FALSE	FALSE	FALSE
MACROD2		UNMAPPED:MACROD2	6.78838	3.22586	3.30008	2.10436	0.333218	0.663476	none	FALSE	FALSE	FALSE	FALSE
CLEC4D		UNMAPPED:CLEC4D	6.78815	3.48453	2.85862	1.94808	0.333252	0.663476	none	FALSE	FALSE	FALSE	FALSE
ZMAT3		UNMAPPED:ZMAT3	6.78784	2.64325	4.92983	2.56799	0.333298	0.663476	none	FALSE	FALSE	FALSE	FALSE
SERPINB5		UNMAPPED:SERPINB5	6.7872	2.89043	4.09176	2.34817	0.333395	0.663476	none	FALSE	FALSE	FALSE	FALSE
ANO10		UNMAPPED:ANO10	6.78714	2.62892	4.98655	2.58173	0.333403	0.663476	none	FALSE	FALSE	FALSE	FALSE
FAM196B		UNMAPPED:FAM196B	6.78696	3.42964	2.94197	1.97892	0.33343	0.663476	none	FALSE	FALSE	FALSE	FALSE
GOLGA8B		UNMAPPED:GOLGA8B	6.78684	3.06187	3.64787	2.21657	0.333449	0.663476	none	FALSE	FALSE	FALSE	FALSE
FAM133A		UNMAPPED:FAM133A	6.78683	2.81704	4.31182	2.40921	0.333451	0.663476	none	FALSE	FALSE	FALSE	FALSE
ATP5O		UNMAPPED:ATP5O	6.78665	3.03041	3.72239	2.23952	0.333478	0.663476	none	FALSE	FALSE	FALSE	FALSE
ZNF774		UNMAPPED:ZNF774	6.78648	3.28782	3.18181	2.06413	0.333503	0.663476	none	FALSE	FALSE	FALSE	FALSE
CTPS1		UNMAPPED:CTPS1	6.78643	2.85011	4.20937	2.38111	0.333511	0.663476	none	FALSE	FALSE	FALSE	FALSE
AHCYL2		UNMAPPED:AHCYL2	6.78544	3.72229	2.53796	1.82292	0.333659	0.663597	none	FALSE	FALSE	FALSE	FALSE
EMP1		UNMAPPED:EMP1	6.78511	3.46948	2.87893	1.95566	0.333708	0.663597	none	FALSE	FALSE	FALSE	FALSE
GAREM		UNMAPPED:GAREM	6.78495	3.06525	3.63802	2.21351	0.333732	0.663597	none	FALSE	FALSE	FALSE	FALSE
SLC38A6		UNMAPPED:SLC38A6	6.78454	3.74088	2.51523	1.81362	0.333795	0.663597	none	FALSE	FALSE	FALSE	FALSE
FBXL8		UNMAPPED:FBXL8	6.78424	2.61111	5.05539	2.59822	0.333839	0.663597	none	FALSE	FALSE	FALSE	FALSE
POU2F3		UNMAPPED:POU2F3	6.78419	2.86932	4.14933	2.36439	0.333846	0.663597	none	FALSE	FALSE	FALSE	FALSE
IFNB1		UNMAPPED:IFNB1	6.7836	2.70368	4.69233	2.50902	0.333935	0.663597	none	FALSE	FALSE	FALSE	FALSE
HSPB11		UNMAPPED:HSPB11	6.78357	2.68126	4.77569	2.52999	0.333939	0.663597	none	FALSE	FALSE	FALSE	FALSE
CMTM1		UNMAPPED:CMTM1	6.78341	2.34868	6.40333	2.88817	0.333963	0.663597	none	FALSE	FALSE	FALSE	FALSE
SLC25A1		UNMAPPED:SLC25A1	6.78337	2.70789	4.67666	2.50504	0.333969	0.663597	none	FALSE	FALSE	FALSE	FALSE
ESRRA		UNMAPPED:ESRRA	6.78333	2.76013	4.49307	2.45761	0.333976	0.663597	none	FALSE	FALSE	FALSE	FALSE
COPS7A		UNMAPPED:COPS7A	6.783	3.63026	2.65143	1.86846	0.334024	0.663597	none	FALSE	FALSE	FALSE	FALSE
HTRA3		UNMAPPED:HTRA3	6.7829	2.85638	4.18609	2.37465	0.334039	0.663597	none	FALSE	FALSE	FALSE	FALSE
C6orf58		UNMAPPED:C6orf58	6.78248	4.01824	2.22192	1.68792	0.334103	0.663597	none	FALSE	FALSE	FALSE	FALSE
GTSF1L		UNMAPPED:GTSF1L	6.78233	3.39156	2.99936	1.99977	0.334125	0.663597	none	FALSE	FALSE	FALSE	FALSE
LOC100130357		UNMAPPED:LOC100130357	6.78231	2.78289	4.41569	2.43715	0.334129	0.663597	none	FALSE	FALSE	FALSE	FALSE
CPXM1		UNMAPPED:CPXM1	6.78201	2.79193	4.38575	2.42915	0.334173	0.663616	none	FALSE	FALSE	FALSE	FALSE
CCL3		UNMAPPED:CCL3	6.78133	3.09802	3.55966	2.18893	0.334275	0.66375	none	FALSE	FALSE	FALSE	FALSE
AQP10		UNMAPPED:AQP10	6.78075	3.12776	3.49376	2.16792	0.334363	0.66382	none	FALSE	FALSE	FALSE	FALSE
LGALS9B		UNMAPPED:LGALS9B	6.78063	3.36615	3.04001	2.01436	0.33438	0.66382	none	FALSE	FALSE	FALSE	FALSE
SFRP4		UNMAPPED:SFRP4	6.78028	3.21312	3.31748	2.11019	0.334432	0.663854	none	FALSE	FALSE	FALSE	FALSE
LAMP1		UNMAPPED:LAMP1	6.77993	2.88802	4.08978	2.3476	0.334485	0.66389	none	FALSE	FALSE	FALSE	FALSE
HNF4G		UNMAPPED:HNF4G	6.77897	2.85974	4.17116	2.37049	0.334629	0.664074	none	FALSE	FALSE	FALSE	FALSE
SIGLEC6		UNMAPPED:SIGLEC6	6.77885	3.24523	3.25413	2.08887	0.334647	0.664074	none	FALSE	FALSE	FALSE	FALSE
GPR35		UNMAPPED:GPR35	6.77812	3.21095	3.31972	2.11094	0.334756	0.66422	none	FALSE	FALSE	FALSE	FALSE
CASP9		UNMAPPED:CASP9	6.77756	2.79266	4.37742	2.42691	0.33484	0.664318	none	FALSE	FALSE	FALSE	FALSE
EPB41		UNMAPPED:EPB41	6.77667	3.47457	2.86472	1.95036	0.334974	0.664493	none	FALSE	FALSE	FALSE	FALSE
CYTH2		UNMAPPED:CYTH2	6.77641	2.65835	4.85273	2.54911	0.335012	0.664493	none	FALSE	FALSE	FALSE	FALSE
MUC5AC		UNMAPPED:MUC5AC	6.77627	2.95712	3.89569	2.29151	0.335033	0.664493	none	FALSE	FALSE	FALSE	FALSE
MORN2		UNMAPPED:MORN2	6.77604	3.07223	3.61259	2.20558	0.335068	0.664493	none	FALSE	FALSE	FALSE	FALSE
DCTD		UNMAPPED:DCTD	6.77539	2.92477	3.98142	2.31656	0.335166	0.664619	none	FALSE	FALSE	FALSE	FALSE
C1orf116		UNMAPPED:C1orf116	6.77494	2.51183	5.48547	2.69721	0.335234	0.664658	none	FALSE	FALSE	FALSE	FALSE
DBI		UNMAPPED:DBI	6.77479	3.10171	3.54479	2.18421	0.335255	0.664658	none	FALSE	FALSE	FALSE	FALSE
UNC5D		UNMAPPED:UNC5D	6.77366	3.50018	2.8244	1.93523	0.335425	0.66481	none	FALSE	FALSE	FALSE	FALSE
RBSN		UNMAPPED:RBSN	6.77361	2.5203	5.44251	2.68762	0.335433	0.66481	none	FALSE	FALSE	FALSE	FALSE
CNNM4		UNMAPPED:CNNM4	6.77359	2.95268	3.90431	2.29405	0.335436	0.66481	none	FALSE	FALSE	FALSE	FALSE
CMC4		UNMAPPED:CMC4	6.77334	3.11482	3.51445	2.17455	0.335474	0.664816	none	FALSE	FALSE	FALSE	FALSE
TMEM237		UNMAPPED:TMEM237	6.77276	2.72088	4.61459	2.48918	0.335562	0.66492	none	FALSE	FALSE	FALSE	FALSE
CDC42EP3		UNMAPPED:CDC42EP3	6.77166	2.57731	5.17916	2.62741	0.335727	0.665179	none	FALSE	FALSE	FALSE	FALSE
SULT1E1		UNMAPPED:SULT1E1	6.77125	2.86186	4.1552	2.36603	0.335789	0.665224	none	FALSE	FALSE	FALSE	FALSE
BRD9		UNMAPPED:BRD9	6.77104	2.94214	3.92937	2.3014	0.33582	0.665224	none	FALSE	FALSE	FALSE	FALSE
RRP15		UNMAPPED:RRP15	6.76977	3.42916	2.92905	1.97418	0.336011	0.665535	none	FALSE	FALSE	FALSE	FALSE
RILPL1		UNMAPPED:RILPL1	6.76933	2.33554	6.45597	2.8984	0.336078	0.665548	none	FALSE	FALSE	FALSE	FALSE
S100A10		UNMAPPED:S100A10	6.76894	3.09495	3.55387	2.18709	0.336136	0.665548	none	FALSE	FALSE	FALSE	FALSE
BCL9		UNMAPPED:BCL9	6.76855	2.72814	4.58291	2.48102	0.336194	0.665548	none	FALSE	FALSE	FALSE	FALSE
ZNF521		UNMAPPED:ZNF521	6.76847	2.88556	4.08284	2.34563	0.336206	0.665548	none	FALSE	FALSE	FALSE	FALSE
SPRED3		UNMAPPED:SPRED3	6.76809	3.24994	3.2355	2.08253	0.336263	0.665548	none	FALSE	FALSE	FALSE	FALSE
ERMAP		UNMAPPED:ERMAP	6.76794	3.34639	3.06277	2.02246	0.336286	0.665548	none	FALSE	FALSE	FALSE	FALSE
HYPK		UNMAPPED:HYPK	6.76784	2.9391	3.93378	2.30269	0.336301	0.665548	none	FALSE	FALSE	FALSE	FALSE
C20orf194		UNMAPPED:C20orf194	6.76762	3.38837	2.99254	1.99731	0.336335	0.665548	none	FALSE	FALSE	FALSE	FALSE
CCL14		UNMAPPED:CCL14	6.7671	2.92821	3.96228	2.311	0.336413	0.665548	none	FALSE	FALSE	FALSE	FALSE
IRF9		UNMAPPED:IRF9	6.76703	3.71092	2.5395	1.82354	0.336424	0.665548	none	FALSE	FALSE	FALSE	FALSE
EXOC3L1		UNMAPPED:EXOC3L1	6.76656	3.59861	2.68158	1.88032	0.336494	0.665548	none	FALSE	FALSE	FALSE	FALSE
BBIP1		UNMAPPED:BBIP1	6.76574	2.59534	5.09187	2.60689	0.336617	0.665548	none	FALSE	FALSE	FALSE	FALSE
TBC1D19		UNMAPPED:TBC1D19	6.76574	3.55271	2.7435	1.90439	0.336618	0.665548	none	FALSE	FALSE	FALSE	FALSE
SIL1		UNMAPPED:SIL1	6.76506	2.83374	4.23186	2.38732	0.336719	0.665548	none	FALSE	FALSE	FALSE	FALSE
RAB4A		UNMAPPED:RAB4A	6.76498	3.79386	2.44174	1.78314	0.336731	0.665548	none	FALSE	FALSE	FALSE	FALSE
SLFN14		UNMAPPED:SLFN14	6.76498	3.04308	3.66886	2.22307	0.336731	0.665548	none	FALSE	FALSE	FALSE	FALSE
TMEM57		UNMAPPED:TMEM57	6.76486	2.73912	4.53937	2.46972	0.336749	0.665548	none	FALSE	FALSE	FALSE	FALSE
MEOX1		UNMAPPED:MEOX1	6.76472	2.72327	4.59464	2.48405	0.33677	0.665548	none	FALSE	FALSE	FALSE	FALSE
OR13C5		UNMAPPED:OR13C5	6.76452	2.92799	3.95983	2.31029	0.3368	0.665548	none	FALSE	FALSE	FALSE	FALSE
ANKRD28		UNMAPPED:ANKRD28	6.76438	3.54156	2.75809	1.91	0.336821	0.665548	none	FALSE	FALSE	FALSE	FALSE
GRAMD3		UNMAPPED:GRAMD3	6.76424	3.11114	3.51335	2.1742	0.336842	0.665548	none	FALSE	FALSE	FALSE	FALSE
DZANK1		UNMAPPED:DZANK1	6.76311	3.6467	2.61648	1.85458	0.337012	0.665548	none	FALSE	FALSE	FALSE	FALSE
RASA4B		UNMAPPED:RASA4B	6.76296	3.50844	2.80428	1.92762	0.337034	0.665548	none	FALSE	FALSE	FALSE	FALSE
FIP1L1		UNMAPPED:FIP1L1	6.76283	3.41517	2.94556	1.98023	0.337054	0.665548	none	FALSE	FALSE	FALSE	FALSE
PGM2		UNMAPPED:PGM2	6.7628	2.76564	4.44636	2.44529	0.337058	0.665548	none	FALSE	FALSE	FALSE	FALSE
PBK		UNMAPPED:PBK	6.76268	2.83897	4.21291	2.38209	0.337075	0.665548	none	FALSE	FALSE	FALSE	FALSE
SPAG4		UNMAPPED:SPAG4	6.76267	3.43406	2.91577	1.9693	0.337077	0.665548	none	FALSE	FALSE	FALSE	FALSE
PER3		UNMAPPED:PER3	6.76261	3.36884	3.02057	2.0074	0.337087	0.665548	none	FALSE	FALSE	FALSE	FALSE
DNAJC16		UNMAPPED:DNAJC16	6.76249	2.58804	5.11767	2.61298	0.337105	0.665548	none	FALSE	FALSE	FALSE	FALSE
C21orf91		UNMAPPED:C21orf91	6.76248	2.64024	4.90245	2.56131	0.337106	0.665548	none	FALSE	FALSE	FALSE	FALSE
OMP		UNMAPPED:OMP	6.76243	2.59922	5.07009	2.60172	0.337114	0.665548	none	FALSE	FALSE	FALSE	FALSE
KCNQ2		UNMAPPED:KCNQ2	6.76193	3.59589	2.68193	1.88046	0.337189	0.665548	none	FALSE	FALSE	FALSE	FALSE
TNFRSF6B		UNMAPPED:TNFRSF6B	6.76165	5.39286	1.38471	1.25382	0.337232	0.665548	none	FALSE	FALSE	FALSE	FALSE
GYPB		UNMAPPED:GYPB	6.76126	2.72214	4.59369	2.4838	0.33729	0.665548	none	FALSE	FALSE	FALSE	FALSE
ZFP41		UNMAPPED:ZFP41	6.7609	2.61142	5.01671	2.58897	0.337345	0.665548	none	FALSE	FALSE	FALSE	FALSE
MTX3		UNMAPPED:MTX3	6.76051	2.88747	4.06767	2.34132	0.337403	0.665548	none	FALSE	FALSE	FALSE	FALSE
KRTAP16-1		UNMAPPED:KRTAP16-1	6.76032	2.79294	4.35357	2.4205	0.337432	0.665548	none	FALSE	FALSE	FALSE	FALSE
TMEM196		UNMAPPED:TMEM196	6.76027	3.58818	2.69107	1.88404	0.337439	0.665548	none	FALSE	FALSE	FALSE	FALSE
CIDEB		UNMAPPED:CIDEB	6.76026	3.48944	2.83001	1.93735	0.337441	0.665548	none	FALSE	FALSE	FALSE	FALSE
JMY		UNMAPPED:JMY	6.76017	2.27446	6.84734	2.9722	0.337455	0.665548	none	FALSE	FALSE	FALSE	FALSE
MESDC2		UNMAPPED:MESDC2	6.76013	3.19314	3.33816	2.11708	0.337459	0.665548	none	FALSE	FALSE	FALSE	FALSE
ZNF268		UNMAPPED:ZNF268	6.75982	4.13659	2.10405	1.63415	0.337507	0.665548	none	FALSE	FALSE	FALSE	FALSE
OSM		UNMAPPED:OSM	6.75972	3.753	2.48498	1.80115	0.337523	0.665548	none	FALSE	FALSE	FALSE	FALSE
COPE		UNMAPPED:COPE	6.75952	2.92009	3.97547	2.31483	0.337553	0.665548	none	FALSE	FALSE	FALSE	FALSE
TSNARE1		UNMAPPED:TSNARE1	6.75778	2.9153	3.98653	2.31804	0.337815	0.665995	none	FALSE	FALSE	FALSE	FALSE
PDGFC		UNMAPPED:PDGFC	6.75756	3.03607	3.67757	2.22576	0.337849	0.665995	none	FALSE	FALSE	FALSE	FALSE
RNF103		UNMAPPED:RNF103	6.7572	3.22262	3.2776	2.0968	0.337904	0.666033	none	FALSE	FALSE	FALSE	FALSE
CD247		UNMAPPED:CD247	6.75693	3.2005	3.32054	2.11121	0.337945	0.666046	none	FALSE	FALSE	FALSE	FALSE
NXPE2		UNMAPPED:NXPE2	6.75651	3.48764	2.82981	1.93727	0.338008	0.666102	none	FALSE	FALSE	FALSE	FALSE
USP35		UNMAPPED:USP35	6.75613	3.60581	2.66465	1.87368	0.338066	0.666147	none	FALSE	FALSE	FALSE	FALSE
INSIG2		UNMAPPED:INSIG2	6.75578	2.83541	4.21492	2.38265	0.338118	0.66618	none	FALSE	FALSE	FALSE	FALSE
POLR2B		UNMAPPED:POLR2B	6.75531	3.22132	3.27838	2.09706	0.338188	0.66625	none	FALSE	FALSE	FALSE	FALSE
GMNN		UNMAPPED:GMNN	6.75461	2.92526	3.9556	2.30906	0.338295	0.66628	none	FALSE	FALSE	FALSE	FALSE
TAS2R14		UNMAPPED:TAS2R14	6.75393	2.33468	6.42745	2.89287	0.338398	0.66628	none	FALSE	FALSE	FALSE	FALSE
CGB1		UNMAPPED:CGB1	6.75377	3.10156	3.52381	2.17754	0.338422	0.66628	none	FALSE	FALSE	FALSE	FALSE
OXA1L		UNMAPPED:OXA1L	6.75352	2.75706	4.46241	2.44954	0.33846	0.66628	none	FALSE	FALSE	FALSE	FALSE
ZNF728		UNMAPPED:ZNF728	6.75332	2.42877	5.87115	2.78055	0.33849	0.66628	none	FALSE	FALSE	FALSE	FALSE
ZNF705E		UNMAPPED:ZNF705E	6.75322	2.60496	5.03121	2.59245	0.338505	0.66628	none	FALSE	FALSE	FALSE	FALSE
TRIM67		UNMAPPED:TRIM67	6.75287	4.34772	1.93467	1.5532	0.338557	0.66628	none	FALSE	FALSE	FALSE	FALSE
NTN4		UNMAPPED:NTN4	6.75283	3.18419	3.34915	2.12073	0.338564	0.66628	none	FALSE	FALSE	FALSE	FALSE
ZNRF2		UNMAPPED:ZNRF2	6.75212	3.7824	2.44652	1.78514	0.338671	0.66628	none	FALSE	FALSE	FALSE	FALSE
ST3GAL3		UNMAPPED:ST3GAL3	6.75192	3.28438	3.15765	2.05577	0.338702	0.66628	none	FALSE	FALSE	FALSE	FALSE
KATNB1		UNMAPPED:KATNB1	6.75186	2.86445	4.12346	2.35712	0.338711	0.66628	none	FALSE	FALSE	FALSE	FALSE
TMX4		UNMAPPED:TMX4	6.75179	2.59189	5.08377	2.60497	0.338722	0.66628	none	FALSE	FALSE	FALSE	FALSE
RPL27A		UNMAPPED:RPL27A	6.75143	3.17973	3.35681	2.12327	0.338776	0.66628	none	FALSE	FALSE	FALSE	FALSE
AP3M2		UNMAPPED:AP3M2	6.75121	2.58653	5.10564	2.61014	0.338809	0.66628	none	FALSE	FALSE	FALSE	FALSE
ENTHD2		UNMAPPED:ENTHD2	6.7512	2.65981	4.80874	2.53823	0.338811	0.66628	none	FALSE	FALSE	FALSE	FALSE
UGT2B10		UNMAPPED:UGT2B10	6.7511	2.8047	4.30394	2.40706	0.338826	0.66628	none	FALSE	FALSE	FALSE	FALSE
MOS		UNMAPPED:MOS	6.75102	3.3771	2.99738	1.99905	0.338838	0.66628	none	FALSE	FALSE	FALSE	FALSE
OR56B1		UNMAPPED:OR56B1	6.75092	3.17734	3.36114	2.12471	0.338852	0.66628	none	FALSE	FALSE	FALSE	FALSE
ZNF559-ZNF177		UNMAPPED:ZNF559-ZNF177	6.75083	2.82053	4.25416	2.39346	0.338867	0.66628	none	FALSE	FALSE	FALSE	FALSE
ACP5		UNMAPPED:ACP5	6.74974	3.00286	3.74949	2.24777	0.339031	0.666516	none	FALSE	FALSE	FALSE	FALSE
LLGL2		UNMAPPED:LLGL2	6.74951	2.53034	5.35296	2.66743	0.339066	0.666516	none	FALSE	FALSE	FALSE	FALSE
C10orf95		UNMAPPED:C10orf95	6.74934	2.36675	6.21865	2.85173	0.339092	0.666516	none	FALSE	FALSE	FALSE	FALSE
RASAL3		UNMAPPED:RASAL3	6.74857	3.50452	2.79915	1.92568	0.339208	0.666593	none	FALSE	FALSE	FALSE	FALSE
TFIP11		UNMAPPED:TFIP11	6.74835	3.15192	3.41076	2.14103	0.339241	0.666593	none	FALSE	FALSE	FALSE	FALSE
S100A7		UNMAPPED:S100A7	6.74801	2.81151	4.27853	2.40014	0.339292	0.666593	none	FALSE	FALSE	FALSE	FALSE
ALS2		UNMAPPED:ALS2	6.74793	3.05301	3.62757	2.21025	0.339305	0.666593	none	FALSE	FALSE	FALSE	FALSE
OR13C4		UNMAPPED:OR13C4	6.74755	3.52482	2.76931	1.9143	0.339361	0.666593	none	FALSE	FALSE	FALSE	FALSE
C7orf69		UNMAPPED:C7orf69	6.74741	2.75742	4.45282	2.447	0.339384	0.666593	none	FALSE	FALSE	FALSE	FALSE
SCN3A		UNMAPPED:SCN3A	6.74711	3.10474	3.51011	2.17316	0.339428	0.666593	none	FALSE	FALSE	FALSE	FALSE
LRRC66		UNMAPPED:LRRC66	6.74703	5.13985	1.48404	1.31269	0.339441	0.666593	none	FALSE	FALSE	FALSE	FALSE
SYT17		UNMAPPED:SYT17	6.74695	2.54314	5.28974	2.653	0.339452	0.666593	none	FALSE	FALSE	FALSE	FALSE
SLC26A2		UNMAPPED:SLC26A2	6.74677	2.56669	5.18418	2.62858	0.33948	0.666593	none	FALSE	FALSE	FALSE	FALSE
RD3		UNMAPPED:RD3	6.74628	2.57585	5.14344	2.61905	0.339554	0.666668	none	FALSE	FALSE	FALSE	FALSE
SEC14L5		UNMAPPED:SEC14L5	6.74581	3.01392	3.71815	2.23822	0.339626	0.666719	none	FALSE	FALSE	FALSE	FALSE
DPY19L4		UNMAPPED:DPY19L4	6.74542	2.65634	4.81333	2.53936	0.339683	0.666719	none	FALSE	FALSE	FALSE	FALSE
LRP10		UNMAPPED:LRP10	6.74542	2.62704	4.92857	2.56768	0.339684	0.666719	none	FALSE	FALSE	FALSE	FALSE
KLHL5		UNMAPPED:KLHL5	6.74478	2.72628	4.55578	2.47399	0.339781	0.666841	none	FALSE	FALSE	FALSE	FALSE
MAFK		UNMAPPED:MAFK	6.74353	2.55716	5.22086	2.63711	0.33997	0.667032	none	FALSE	FALSE	FALSE	FALSE
PDK1		UNMAPPED:PDK1	6.7435	3.27875	3.16041	2.05673	0.339974	0.667032	none	FALSE	FALSE	FALSE	FALSE
TMEM244		UNMAPPED:TMEM244	6.74344	2.93822	3.90779	2.29507	0.339984	0.667032	none	FALSE	FALSE	FALSE	FALSE
SGSH		UNMAPPED:SGSH	6.74222	2.99143	3.76954	2.25385	0.340168	0.667311	none	FALSE	FALSE	FALSE	FALSE
UBR2		UNMAPPED:UBR2	6.74183	3.5656	2.70841	1.8908	0.340226	0.667311	none	FALSE	FALSE	FALSE	FALSE
CT45A1		UNMAPPED:CT45A1	6.7418	3.36704	3.00636	2.00229	0.340231	0.667311	none	FALSE	FALSE	FALSE	FALSE
WSCD1		UNMAPPED:WSCD1	6.74141	2.71379	4.59496	2.48413	0.340291	0.667335	none	FALSE	FALSE	FALSE	FALSE
AMMECR1L		UNMAPPED:AMMECR1L	6.74121	3.10989	3.49297	2.16767	0.34032	0.667335	none	FALSE	FALSE	FALSE	FALSE
CCRN4L		UNMAPPED:CCRN4L	6.7409	2.81743	4.25092	2.39257	0.340367	0.667335	none	FALSE	FALSE	FALSE	FALSE
VEGFB		UNMAPPED:VEGFB	6.74052	3.84017	2.37588	1.75526	0.340426	0.667335	none	FALSE	FALSE	FALSE	FALSE
GDI1		UNMAPPED:GDI1	6.74051	3.81356	2.40466	1.76751	0.340427	0.667335	none	FALSE	FALSE	FALSE	FALSE
AIM2		UNMAPPED:AIM2	6.74034	2.73841	4.50752	2.4614	0.340453	0.667335	none	FALSE	FALSE	FALSE	FALSE
REM1		UNMAPPED:REM1	6.73939	3.39239	2.96307	1.98662	0.340596	0.667361	none	FALSE	FALSE	FALSE	FALSE
WDFY3		UNMAPPED:WDFY3	6.73938	2.64549	4.84619	2.5475	0.340598	0.667361	none	FALSE	FALSE	FALSE	FALSE
REM2		UNMAPPED:REM2	6.73934	2.76568	4.41431	2.43678	0.340603	0.667361	none	FALSE	FALSE	FALSE	FALSE
TMEM64		UNMAPPED:TMEM64	6.73932	3.09617	3.52106	2.17666	0.340606	0.667361	none	FALSE	FALSE	FALSE	FALSE
MAK16		UNMAPPED:MAK16	6.7389	2.71558	4.58504	2.48157	0.34067	0.667362	none	FALSE	FALSE	FALSE	FALSE
FNDC4		UNMAPPED:FNDC4	6.73886	2.94328	3.88913	2.28958	0.340676	0.667362	none	FALSE	FALSE	FALSE	FALSE
LOC101928917		UNMAPPED:LOC101928917	6.73713	3.19152	3.31975	2.11095	0.340938	0.667805	none	FALSE	FALSE	FALSE	FALSE
DNAJA2		UNMAPPED:DNAJA2	6.73659	2.6341	4.88668	2.55745	0.34102	0.667898	none	FALSE	FALSE	FALSE	FALSE
PANX3		UNMAPPED:PANX3	6.73569	2.68485	4.69137	2.50878	0.341156	0.668095	none	FALSE	FALSE	FALSE	FALSE
LBH		UNMAPPED:LBH	6.73466	3.09294	3.52347	2.17743	0.341313	0.668264	none	FALSE	FALSE	FALSE	FALSE
FBXW4		UNMAPPED:FBXW4	6.73462	3.40904	2.93269	1.97552	0.341318	0.668264	none	FALSE	FALSE	FALSE	FALSE
FDXR		UNMAPPED:FDXR	6.73443	3.34618	3.03502	2.01257	0.341347	0.668264	none	FALSE	FALSE	FALSE	FALSE
CBX2		UNMAPPED:CBX2	6.73402	3.58176	2.68097	1.88009	0.34141	0.668277	none	FALSE	FALSE	FALSE	FALSE
ZNF251		UNMAPPED:ZNF251	6.73393	2.8592	4.11657	2.35518	0.341423	0.668277	none	FALSE	FALSE	FALSE	FALSE
UBAP1L		UNMAPPED:UBAP1L	6.73334	2.97468	3.80173	2.26355	0.341512	0.668321	none	FALSE	FALSE	FALSE	FALSE
HIST1H2AD		UNMAPPED:HIST1H2AD	6.73332	3.39795	2.94925	1.98158	0.341516	0.668321	none	FALSE	FALSE	FALSE	FALSE
OR2T12		UNMAPPED:OR2T12	6.73295	2.58533	5.08091	2.60429	0.341571	0.66836	none	FALSE	FALSE	FALSE	FALSE
LILRB5		UNMAPPED:LILRB5	6.73248	3.42466	2.90651	1.96588	0.341643	0.668409	none	FALSE	FALSE	FALSE	FALSE
FAM206A		UNMAPPED:FAM206A	6.73233	2.79353	4.31462	2.40997	0.341667	0.668409	none	FALSE	FALSE	FALSE	FALSE
JSRP1		UNMAPPED:JSRP1	6.73099	3.13156	3.43645	2.1494	0.341871	0.668525	none	FALSE	FALSE	FALSE	FALSE
CPA6		UNMAPPED:CPA6	6.73088	2.60616	4.99053	2.58268	0.341887	0.668525	none	FALSE	FALSE	FALSE	FALSE
ALCAM		UNMAPPED:ALCAM	6.73064	3.63087	2.61432	1.85372	0.341924	0.668525	none	FALSE	FALSE	FALSE	FALSE
LOC101929087		UNMAPPED:LOC101929087	6.73061	3.4818	2.81871	1.93309	0.341928	0.668525	none	FALSE	FALSE	FALSE	FALSE
HACD1		UNMAPPED:HACD1	6.7306	3.14156	3.41508	2.14244	0.34193	0.668525	none	FALSE	FALSE	FALSE	FALSE
RALGPS2		UNMAPPED:RALGPS2	6.73042	2.55846	5.19305	2.63065	0.341957	0.668525	none	FALSE	FALSE	FALSE	FALSE
SSTR2		UNMAPPED:SSTR2	6.73011	3.4156	2.91878	1.9704	0.342004	0.668525	none	FALSE	FALSE	FALSE	FALSE
RFTN1		UNMAPPED:RFTN1	6.73	3.52072	2.7621	1.91154	0.342021	0.668525	none	FALSE	FALSE	FALSE	FALSE
CENPBD1		UNMAPPED:CENPBD1	6.72979	3.00076	3.73281	2.2427	0.342052	0.668525	none	FALSE	FALSE	FALSE	FALSE
ZNF593		UNMAPPED:ZNF593	6.72962	2.82201	4.22234	2.3847	0.342078	0.668525	none	FALSE	FALSE	FALSE	FALSE
PAIP2		UNMAPPED:PAIP2	6.7294	2.99708	3.74144	2.24532	0.342111	0.668525	none	FALSE	FALSE	FALSE	FALSE
ZCCHC6		UNMAPPED:ZCCHC6	6.72882	2.70425	4.61093	2.48824	0.342199	0.668575	none	FALSE	FALSE	FALSE	FALSE
CEACAM21		UNMAPPED:CEACAM21	6.72878	2.8783	4.05517	2.33776	0.342207	0.668575	none	FALSE	FALSE	FALSE	FALSE
DDRGK1		UNMAPPED:DDRGK1	6.72835	2.97259	3.80143	2.26346	0.342272	0.668587	none	FALSE	FALSE	FALSE	FALSE
NEXN		UNMAPPED:NEXN	6.72823	3.71485	2.50928	1.81117	0.342289	0.668587	none	FALSE	FALSE	FALSE	FALSE
HIST1H2BD		UNMAPPED:HIST1H2BD	6.72796	5.65583	1.28084	1.18956	0.342331	0.668587	none	FALSE	FALSE	FALSE	FALSE
VSTM2B		UNMAPPED:VSTM2B	6.7276	2.96114	3.82979	2.27196	0.342385	0.668587	none	FALSE	FALSE	FALSE	FALSE
PTRHD1		UNMAPPED:PTRHD1	6.72758	3.12233	3.45266	2.15467	0.342388	0.668587	none	FALSE	FALSE	FALSE	FALSE
ABI1		UNMAPPED:ABI1	6.72645	3.60114	2.64993	1.86787	0.34256	0.668854	none	FALSE	FALSE	FALSE	FALSE
PPP1R21		UNMAPPED:PPP1R21	6.72537	3.035	3.64584	2.21594	0.342725	0.669107	none	FALSE	FALSE	FALSE	FALSE
ADCY2		UNMAPPED:ADCY2	6.72461	2.69394	4.64197	2.4962	0.34284	0.669166	none	FALSE	FALSE	FALSE	FALSE
FAAH2		UNMAPPED:FAAH2	6.72395	2.79303	4.30518	2.4074	0.34294	0.669166	none	FALSE	FALSE	FALSE	FALSE
HS3ST3B1		UNMAPPED:HS3ST3B1	6.72353	3.03727	3.63856	2.21368	0.343004	0.669166	none	FALSE	FALSE	FALSE	FALSE
RBFOX3		UNMAPPED:RBFOX3	6.72348	2.66136	4.76107	2.52634	0.343011	0.669166	none	FALSE	FALSE	FALSE	FALSE
KATNAL1		UNMAPPED:KATNAL1	6.72339	2.69128	4.64984	2.49821	0.343025	0.669166	none	FALSE	FALSE	FALSE	FALSE
YTHDC1		UNMAPPED:YTHDC1	6.72329	2.63104	4.87819	2.55537	0.343041	0.669166	none	FALSE	FALSE	FALSE	FALSE
CCDC6		UNMAPPED:CCDC6	6.72306	2.74931	4.44665	2.44537	0.343075	0.669166	none	FALSE	FALSE	FALSE	FALSE
PPP1R26		UNMAPPED:PPP1R26	6.72212	4.05198	2.15791	1.65897	0.343217	0.669166	none	FALSE	FALSE	FALSE	FALSE
ZNF30		UNMAPPED:ZNF30	6.72205	2.90759	3.96537	2.3119	0.343228	0.669166	none	FALSE	FALSE	FALSE	FALSE
GPSM2		UNMAPPED:GPSM2	6.72172	3.02622	3.66268	2.22116	0.343279	0.669166	none	FALSE	FALSE	FALSE	FALSE
SOS1		UNMAPPED:SOS1	6.72156	3.3659	2.99157	1.99696	0.343303	0.669166	none	FALSE	FALSE	FALSE	FALSE
TPTE2		UNMAPPED:TPTE2	6.72121	3.54225	2.72553	1.89744	0.343356	0.669166	none	FALSE	FALSE	FALSE	FALSE
FLG		UNMAPPED:FLG	6.72117	2.84168	4.15228	2.36521	0.343362	0.669166	none	FALSE	FALSE	FALSE	FALSE
USP5		UNMAPPED:USP5	6.72115	2.8813	4.03741	2.33268	0.343365	0.669166	none	FALSE	FALSE	FALSE	FALSE
TDP1		UNMAPPED:TDP1	6.72087	3.15676	3.37426	2.12904	0.343407	0.669166	none	FALSE	FALSE	FALSE	FALSE
NCKAP1		UNMAPPED:NCKAP1	6.72087	3.51735	2.76011	1.91077	0.343408	0.669166	none	FALSE	FALSE	FALSE	FALSE
PGLYRP3		UNMAPPED:PGLYRP3	6.72068	2.37906	6.08579	2.82493	0.343437	0.669166	none	FALSE	FALSE	FALSE	FALSE
MFN1		UNMAPPED:MFN1	6.72033	3.76292	2.44842	1.78594	0.34349	0.669166	none	FALSE	FALSE	FALSE	FALSE
SLCO1C1		UNMAPPED:SLCO1C1	6.72015	2.83775	4.1627	2.36813	0.343517	0.669166	none	FALSE	FALSE	FALSE	FALSE
HGD		UNMAPPED:HGD	6.72005	2.74675	4.45108	2.44654	0.343532	0.669166	none	FALSE	FALSE	FALSE	FALSE
CBLN3		UNMAPPED:CBLN3	6.71985	3.28328	3.13156	2.04669	0.343563	0.669166	none	FALSE	FALSE	FALSE	FALSE
AMBRA1		UNMAPPED:AMBRA1	6.71952	3.38557	2.95796	1.98476	0.343613	0.669166	none	FALSE	FALSE	FALSE	FALSE
CAP1		UNMAPPED:CAP1	6.71938	3.80767	2.39802	1.7647	0.343634	0.669166	none	FALSE	FALSE	FALSE	FALSE
GDF15		UNMAPPED:GDF15	6.71909	3.62949	2.60813	1.85125	0.343678	0.669166	none	FALSE	FALSE	FALSE	FALSE
KRT38		UNMAPPED:KRT38	6.71886	3.00275	3.71602	2.23757	0.343713	0.669166	none	FALSE	FALSE	FALSE	FALSE
PFDN6		UNMAPPED:PFDN6	6.71881	3.49308	2.79333	1.92346	0.34372	0.669166	none	FALSE	FALSE	FALSE	FALSE
ZNF548		UNMAPPED:ZNF548	6.7182	2.82481	4.19917	2.37828	0.343814	0.669166	none	FALSE	FALSE	FALSE	FALSE
HK3		UNMAPPED:HK3	6.71806	3.29725	3.10526	2.03747	0.343835	0.669166	none	FALSE	FALSE	FALSE	FALSE
SIAH2		UNMAPPED:SIAH2	6.71801	2.99837	3.72579	2.24056	0.343843	0.669166	none	FALSE	FALSE	FALSE	FALSE
UCK1		UNMAPPED:UCK1	6.71781	3.05092	3.60084	2.2019	0.343873	0.669166	none	FALSE	FALSE	FALSE	FALSE
RGS9		UNMAPPED:RGS9	6.71773	2.58933	5.03934	2.59439	0.343886	0.669166	none	FALSE	FALSE	FALSE	FALSE
DSC2		UNMAPPED:DSC2	6.71758	2.87673	4.04602	2.33514	0.343909	0.669166	none	FALSE	FALSE	FALSE	FALSE
ZBBX		UNMAPPED:ZBBX	6.71756	3.57324	2.68066	1.87997	0.343912	0.669166	none	FALSE	FALSE	FALSE	FALSE
WDFY4		UNMAPPED:WDFY4	6.71694	2.79936	4.27604	2.39946	0.344006	0.669269	none	FALSE	FALSE	FALSE	FALSE
C2CD4C		UNMAPPED:C2CD4C	6.71624	3.11334	3.46063	2.15725	0.344112	0.669269	none	FALSE	FALSE	FALSE	FALSE
WFIKKN2		UNMAPPED:WFIKKN2	6.71617	2.88244	4.02816	2.33003	0.344122	0.669269	none	FALSE	FALSE	FALSE	FALSE
ANO7		UNMAPPED:ANO7	6.71608	3.09664	3.49657	2.16882	0.344138	0.669269	none	FALSE	FALSE	FALSE	FALSE
RPL23A		UNMAPPED:RPL23A	6.71606	3.34811	3.01646	2.00592	0.34414	0.669269	none	FALSE	FALSE	FALSE	FALSE
HIST1H3H		UNMAPPED:HIST1H3H	6.71535	3.77966	2.42644	1.77671	0.344249	0.669379	none	FALSE	FALSE	FALSE	FALSE
OR2D3		UNMAPPED:OR2D3	6.71523	2.82337	4.19976	2.37845	0.344267	0.669379	none	FALSE	FALSE	FALSE	FALSE
NMB		UNMAPPED:NMB	6.71428	3.31166	3.07688	2.02746	0.344412	0.669544	none	FALSE	FALSE	FALSE	FALSE
AMACR		UNMAPPED:AMACR	6.71421	3.50473	2.77311	1.91575	0.344422	0.669544	none	FALSE	FALSE	FALSE	FALSE
TEX43		UNMAPPED:TEX43	6.71362	2.86992	4.06058	2.3393	0.344513	0.669605	none	FALSE	FALSE	FALSE	FALSE
HUS1		UNMAPPED:HUS1	6.71355	2.9338	3.88496	2.28835	0.344523	0.669605	none	FALSE	FALSE	FALSE	FALSE
IFITM2		UNMAPPED:IFITM2	6.71301	3.03756	3.62674	2.21	0.344606	0.669648	none	FALSE	FALSE	FALSE	FALSE
BEX2		UNMAPPED:BEX2	6.71278	3.16159	3.35669	2.12323	0.34464	0.669648	none	FALSE	FALSE	FALSE	FALSE
DOCK9		UNMAPPED:DOCK9	6.71242	2.9646	3.80384	2.26419	0.344696	0.669648	none	FALSE	FALSE	FALSE	FALSE
MTIF3		UNMAPPED:MTIF3	6.71235	3.48156	2.8052	1.92797	0.344706	0.669648	none	FALSE	FALSE	FALSE	FALSE
PI15		UNMAPPED:PI15	6.71225	2.61798	4.91307	2.56391	0.344721	0.669648	none	FALSE	FALSE	FALSE	FALSE
HGF		UNMAPPED:HGF	6.71198	2.93455	3.88117	2.28723	0.344763	0.669654	none	FALSE	FALSE	FALSE	FALSE
IGSF11		UNMAPPED:IGSF11	6.71177	3.19546	3.2883	2.10041	0.344795	0.669654	none	FALSE	FALSE	FALSE	FALSE
