## Supplementary file 2 (Supplementary Table 1) for "Dependence-aware aggregation maps shared genetic architecture across cardiovascular traits" (part 2 of 2)

### Sheet: gene_architecture (continued)
All 19,080 tested genes, ordered by BH q (then CTAS).
PLA1A		UNMAPPED:PLA1A	6.71136	2.51321	5.36621	2.67043	0.344857	0.669708	none	FALSE	FALSE	FALSE	FALSE
METTL21B		UNMAPPED:METTL21B	6.71096	2.95772	3.81978	2.26897	0.344918	0.669757	none	FALSE	FALSE	FALSE	FALSE
CDON		UNMAPPED:CDON	6.71027	3.04452	3.60771	2.20405	0.345023	0.669862	none	FALSE	FALSE	FALSE	FALSE
FAM220A		UNMAPPED:FAM220A	6.71015	3.62441	2.60844	1.85138	0.345042	0.669862	none	FALSE	FALSE	FALSE	FALSE
TMEM126B		UNMAPPED:TMEM126B	6.70983	2.88949	4.00077	2.32215	0.345091	0.669888	none	FALSE	FALSE	FALSE	FALSE
AKR1C1		UNMAPPED:AKR1C1	6.70836	2.85496	4.09727	2.34972	0.345316	0.669982	none	FALSE	FALSE	FALSE	FALSE
EXOC8		UNMAPPED:EXOC8	6.70836	3.54594	2.71108	1.89184	0.345316	0.669982	none	FALSE	FALSE	FALSE	FALSE
KDM4E		UNMAPPED:KDM4E	6.70771	2.49365	5.45276	2.68992	0.345414	0.669982	none	FALSE	FALSE	FALSE	FALSE
CST4		UNMAPPED:CST4	6.70764	3.70073	2.51255	1.81252	0.345425	0.669982	none	FALSE	FALSE	FALSE	FALSE
RORA		UNMAPPED:RORA	6.70745	4.64454	1.72104	1.44416	0.345454	0.669982	none	FALSE	FALSE	FALSE	FALSE
ZNF676		UNMAPPED:ZNF676	6.70725	2.78527	4.30779	2.40811	0.345485	0.669982	none	FALSE	FALSE	FALSE	FALSE
PKIA		UNMAPPED:PKIA	6.70671	2.54572	5.20963	2.63451	0.345567	0.669982	none	FALSE	FALSE	FALSE	FALSE
ZNF92		UNMAPPED:ZNF92	6.70662	3.0868	3.5086	2.17268	0.345581	0.669982	none	FALSE	FALSE	FALSE	FALSE
ZNFX1		UNMAPPED:ZNFX1	6.7065	3.09306	3.49475	2.16824	0.345599	0.669982	none	FALSE	FALSE	FALSE	FALSE
PPIAL4G		UNMAPPED:PPIAL4G	6.70643	2.58933	5.02108	2.59002	0.345609	0.669982	none	FALSE	FALSE	FALSE	FALSE
MYO3B		UNMAPPED:MYO3B	6.70624	3.345	3.01348	2.00485	0.345638	0.669982	none	FALSE	FALSE	FALSE	FALSE
FRMPD2		UNMAPPED:FRMPD2	6.70613	4.78515	1.64166	1.40145	0.345655	0.669982	none	FALSE	FALSE	FALSE	FALSE
MARCH8		UNMAPPED:MARCH8	6.70539	4.18188	2.03867	1.60344	0.345768	0.669982	none	FALSE	FALSE	FALSE	FALSE
EXOC7		UNMAPPED:EXOC7	6.70493	2.7507	4.41717	2.43754	0.345838	0.669982	none	FALSE	FALSE	FALSE	FALSE
SLC35B2		UNMAPPED:SLC35B2	6.70492	3.3113	3.06952	2.02486	0.345839	0.669982	none	FALSE	FALSE	FALSE	FALSE
GUCY1A2		UNMAPPED:GUCY1A2	6.70464	3.20223	3.26854	2.09374	0.345882	0.669982	none	FALSE	FALSE	FALSE	FALSE
KRT83		UNMAPPED:KRT83	6.70457	3.41318	2.90228	1.96432	0.345893	0.669982	none	FALSE	FALSE	FALSE	FALSE
TOLLIP		UNMAPPED:TOLLIP	6.70401	3.34517	3.01135	2.00409	0.345979	0.669982	none	FALSE	FALSE	FALSE	FALSE
STIL		UNMAPPED:STIL	6.70396	3.16513	3.34113	2.11807	0.345986	0.669982	none	FALSE	FALSE	FALSE	FALSE
SLC41A2		UNMAPPED:SLC41A2	6.70392	3.97929	2.21474	1.6847	0.345991	0.669982	none	FALSE	FALSE	FALSE	FALSE
ELOVL2		UNMAPPED:ELOVL2	6.70359	2.56478	5.12074	2.61371	0.346043	0.669982	none	FALSE	FALSE	FALSE	FALSE
COPS7B		UNMAPPED:COPS7B	6.70343	3.03504	3.62252	2.20868	0.346067	0.669982	none	FALSE	FALSE	FALSE	FALSE
RNF187		UNMAPPED:RNF187	6.70333	3.65024	2.57119	1.83641	0.346082	0.669982	none	FALSE	FALSE	FALSE	FALSE
MAVS		UNMAPPED:MAVS	6.70315	2.45801	5.6211	2.72707	0.346109	0.669982	none	FALSE	FALSE	FALSE	FALSE
ZFYVE19		UNMAPPED:ZFYVE19	6.70306	2.90432	3.95182	2.30796	0.346124	0.669982	none	FALSE	FALSE	FALSE	FALSE
SERAC1		UNMAPPED:SERAC1	6.70303	2.80884	4.22851	2.3864	0.346129	0.669982	none	FALSE	FALSE	FALSE	FALSE
SLC6A4		UNMAPPED:SLC6A4	6.70278	3.12241	3.42804	2.14667	0.346167	0.669982	none	FALSE	FALSE	FALSE	FALSE
OR1D2		UNMAPPED:OR1D2	6.7027	3.19738	3.27614	2.09631	0.346179	0.669982	none	FALSE	FALSE	FALSE	FALSE
METTL8		UNMAPPED:METTL8	6.70249	2.70058	4.58621	2.48187	0.346211	0.669982	none	FALSE	FALSE	FALSE	FALSE
ANAPC15		UNMAPPED:ANAPC15	6.7021	2.96113	3.8011	2.26336	0.346269	0.669982	none	FALSE	FALSE	FALSE	FALSE
ARL8A		UNMAPPED:ARL8A	6.70189	4.11206	2.09472	1.62981	0.346303	0.669982	none	FALSE	FALSE	FALSE	FALSE
LOC286238		UNMAPPED:LOC286238	6.70185	3.07083	3.53916	2.18242	0.346309	0.669982	none	FALSE	FALSE	FALSE	FALSE
HAND1		UNMAPPED:HAND1	6.70172	3.1399	3.39046	2.13437	0.346328	0.669982	none	FALSE	FALSE	FALSE	FALSE
IFNGR2		UNMAPPED:IFNGR2	6.70169	3.07927	3.52021	2.17639	0.346333	0.669982	none	FALSE	FALSE	FALSE	FALSE
C3orf33		UNMAPPED:C3orf33	6.70092	2.52542	5.29142	2.65339	0.346451	0.670061	none	FALSE	FALSE	FALSE	FALSE
RAPGEF6		UNMAPPED:RAPGEF6	6.70081	2.32558	6.36836	2.88134	0.346468	0.670061	none	FALSE	FALSE	FALSE	FALSE
GPR89A		UNMAPPED:GPR89A	6.70068	2.50959	5.36445	2.67004	0.346486	0.670061	none	FALSE	FALSE	FALSE	FALSE
OR56B4		UNMAPPED:OR56B4	6.7005	3.02763	3.63676	2.21312	0.346514	0.670061	none	FALSE	FALSE	FALSE	FALSE
OR2A14		UNMAPPED:OR2A14	6.69898	2.52024	5.31188	2.65807	0.346747	0.670443	none	FALSE	FALSE	FALSE	FALSE
HELZ2		UNMAPPED:HELZ2	6.69845	3.93866	2.25057	1.70069	0.346828	0.67049	none	FALSE	FALSE	FALSE	FALSE
BEST2		UNMAPPED:BEST2	6.69812	3.22898	3.21163	2.07438	0.346879	0.67049	none	FALSE	FALSE	FALSE	FALSE
FBXO38		UNMAPPED:FBXO38	6.69756	4.77702	1.64274	1.40204	0.346965	0.67049	none	FALSE	FALSE	FALSE	FALSE
SOX9		UNMAPPED:SOX9	6.69745	2.54615	5.19205	2.63042	0.346982	0.67049	none	FALSE	FALSE	FALSE	FALSE
CCDC43		UNMAPPED:CCDC43	6.69729	2.995	3.71141	2.23616	0.347006	0.67049	none	FALSE	FALSE	FALSE	FALSE
CUL5		UNMAPPED:CUL5	6.69726	3.18344	3.29835	2.10378	0.34701	0.67049	none	FALSE	FALSE	FALSE	FALSE
GATC		UNMAPPED:GATC	6.697	3.12494	3.41704	2.14308	0.347051	0.67049	none	FALSE	FALSE	FALSE	FALSE
NEK7		UNMAPPED:NEK7	6.69685	2.85154	4.09295	2.3485	0.347074	0.67049	none	FALSE	FALSE	FALSE	FALSE
TOPBP1		UNMAPPED:TOPBP1	6.69668	2.90205	3.95048	2.30757	0.347099	0.67049	none	FALSE	FALSE	FALSE	FALSE
SHANK2		UNMAPPED:SHANK2	6.69653	3.40163	2.91395	1.96863	0.347123	0.67049	none	FALSE	FALSE	FALSE	FALSE
CST1		UNMAPPED:CST1	6.69589	3.89759	2.2897	1.71796	0.34722	0.67061	none	FALSE	FALSE	FALSE	FALSE
HIST1H3B		UNMAPPED:HIST1H3B	6.69468	2.55082	5.1668	2.62452	0.347404	0.670642	none	FALSE	FALSE	FALSE	FALSE
MLKL		UNMAPPED:MLKL	6.69453	2.94328	3.83835	2.27452	0.347428	0.670642	none	FALSE	FALSE	FALSE	FALSE
KIF4A		UNMAPPED:KIF4A	6.69445	3.00727	3.67864	2.22609	0.34744	0.670642	none	FALSE	FALSE	FALSE	FALSE
TIA1		UNMAPPED:TIA1	6.69428	3.10974	3.44653	2.15268	0.347466	0.670642	none	FALSE	FALSE	FALSE	FALSE
INPP5F		UNMAPPED:INPP5F	6.69423	3.69764	2.50741	1.81041	0.347475	0.670642	none	FALSE	FALSE	FALSE	FALSE
C19orf70		UNMAPPED:C19orf70	6.69409	3.00032	3.69499	2.23112	0.347496	0.670642	none	FALSE	FALSE	FALSE	FALSE
PON1		UNMAPPED:PON1	6.69407	2.92129	3.89557	2.29148	0.347499	0.670642	none	FALSE	FALSE	FALSE	FALSE
ZNF829		UNMAPPED:ZNF829	6.69395	2.77843	4.31201	2.40926	0.347518	0.670642	none	FALSE	FALSE	FALSE	FALSE
RRP9		UNMAPPED:RRP9	6.69321	3.07235	3.52693	2.17853	0.347631	0.670793	none	FALSE	FALSE	FALSE	FALSE
PPM1B		UNMAPPED:PPM1B	6.69268	2.58903	5.00021	2.58501	0.347713	0.670836	none	FALSE	FALSE	FALSE	FALSE
USP18		UNMAPPED:USP18	6.69235	3.18377	3.2931	2.10202	0.347765	0.670836	none	FALSE	FALSE	FALSE	FALSE
CBR3		UNMAPPED:CBR3	6.69222	3.29481	3.08728	2.03114	0.347783	0.670836	none	FALSE	FALSE	FALSE	FALSE
FAM49A		UNMAPPED:FAM49A	6.69201	3.17965	3.30089	2.10463	0.347816	0.670836	none	FALSE	FALSE	FALSE	FALSE
SERPINB6		UNMAPPED:SERPINB6	6.6919	3.2281	3.20765	2.07302	0.347833	0.670836	none	FALSE	FALSE	FALSE	FALSE
SH3BGR		UNMAPPED:SH3BGR	6.6915	3.03245	3.61596	2.20663	0.347895	0.670836	none	FALSE	FALSE	FALSE	FALSE
CLCN7		UNMAPPED:CLCN7	6.69147	2.9752	3.75381	2.24909	0.347899	0.670836	none	FALSE	FALSE	FALSE	FALSE
TNN		UNMAPPED:TNN	6.69028	3.59985	2.62628	1.85849	0.34808	0.671066	none	FALSE	FALSE	FALSE	FALSE
ATP5F1		UNMAPPED:ATP5F1	6.69023	2.85313	4.08014	2.34487	0.348089	0.671066	none	FALSE	FALSE	FALSE	FALSE
C17orf70		UNMAPPED:C17orf70	6.68949	3.0197	3.64373	2.21528	0.348202	0.671215	none	FALSE	FALSE	FALSE	FALSE
KRTAP12-4		UNMAPPED:KRTAP12-4	6.68922	3.2949	3.08454	2.03017	0.348244	0.671229	none	FALSE	FALSE	FALSE	FALSE
GIMAP1		UNMAPPED:GIMAP1	6.68841	2.45811	5.59307	2.72095	0.348368	0.67135	none	FALSE	FALSE	FALSE	FALSE
C7orf55-LUC7L2		UNMAPPED:C7orf55-LUC7L2	6.6882	3.76682	2.42369	1.77555	0.3484	0.67135	none	FALSE	FALSE	FALSE	FALSE
ALKBH1		UNMAPPED:ALKBH1	6.68811	2.95138	3.81021	2.2661	0.348412	0.67135	none	FALSE	FALSE	FALSE	FALSE
ZNF439		UNMAPPED:ZNF439	6.68738	3.26611	3.13392	2.04751	0.348525	0.671499	none	FALSE	FALSE	FALSE	FALSE
ENTPD7		UNMAPPED:ENTPD7	6.68636	3.06451	3.5374	2.18187	0.348682	0.671733	none	FALSE	FALSE	FALSE	FALSE
CACNA1I		UNMAPPED:CACNA1I	6.68522	2.53932	5.2018	2.63269	0.348856	0.672	none	FALSE	FALSE	FALSE	FALSE
CDT1		UNMAPPED:CDT1	6.68488	2.33706	6.26205	2.86038	0.348909	0.672035	none	FALSE	FALSE	FALSE	FALSE
DHX16		UNMAPPED:DHX16	6.68349	3.27168	3.12054	2.04283	0.349121	0.672064	none	FALSE	FALSE	FALSE	FALSE
ANKH		UNMAPPED:ANKH	6.68347	2.54609	5.1688	2.62499	0.349125	0.672064	none	FALSE	FALSE	FALSE	FALSE
TXNRD3NB		UNMAPPED:TXNRD3NB	6.68347	2.70998	4.52604	2.46624	0.349125	0.672064	none	FALSE	FALSE	FALSE	FALSE
SAMD15		UNMAPPED:SAMD15	6.68342	2.64175	4.7754	2.52992	0.349132	0.672064	none	FALSE	FALSE	FALSE	FALSE
CHRD		UNMAPPED:CHRD	6.68328	2.58212	5.01386	2.58829	0.349154	0.672064	none	FALSE	FALSE	FALSE	FALSE
FAM19A2		UNMAPPED:FAM19A2	6.68325	3.98548	2.1974	1.6769	0.349157	0.672064	none	FALSE	FALSE	FALSE	FALSE
C5orf49		UNMAPPED:C5orf49	6.68297	3.02998	3.6127	2.20561	0.349201	0.672064	none	FALSE	FALSE	FALSE	FALSE
ARMCX5		UNMAPPED:ARMCX5	6.68294	2.7084	4.5308	2.46749	0.349206	0.672064	none	FALSE	FALSE	FALSE	FALSE
TMEM14A		UNMAPPED:TMEM14A	6.68237	2.75715	4.36529	2.42366	0.349293	0.672164	none	FALSE	FALSE	FALSE	FALSE
CEP128		UNMAPPED:CEP128	6.68211	2.52188	5.27516	2.64965	0.349333	0.672173	none	FALSE	FALSE	FALSE	FALSE
GPR137C		UNMAPPED:GPR137C	6.68175	3.84075	2.33965	1.7397	0.349389	0.672184	none	FALSE	FALSE	FALSE	FALSE
PITPNA		UNMAPPED:PITPNA	6.68162	2.85998	4.04986	2.33624	0.349409	0.672184	none	FALSE	FALSE	FALSE	FALSE
ANKRD26		UNMAPPED:ANKRD26	6.6807	3.40818	2.89114	1.96019	0.349549	0.672313	none	FALSE	FALSE	FALSE	FALSE
TMEM231		UNMAPPED:TMEM231	6.68052	2.65868	4.70697	2.51273	0.349576	0.672313	none	FALSE	FALSE	FALSE	FALSE
RHD		UNMAPPED:RHD	6.68049	3.26746	3.12545	2.04455	0.349581	0.672313	none	FALSE	FALSE	FALSE	FALSE
ATP2C1		UNMAPPED:ATP2C1	6.67926	2.20733	7.14519	3.02595	0.34977	0.67249	none	FALSE	FALSE	FALSE	FALSE
RD3L		UNMAPPED:RD3L	6.67925	4.1001	2.09309	1.62905	0.349771	0.67249	none	FALSE	FALSE	FALSE	FALSE
LOC100505797		UNMAPPED:LOC100505797	6.6792	3.51438	2.7335	1.90053	0.349779	0.67249	none	FALSE	FALSE	FALSE	FALSE
ANXA1		UNMAPPED:ANXA1	6.67863	3.13407	3.38013	2.13097	0.349866	0.672555	none	FALSE	FALSE	FALSE	FALSE
PCGF5		UNMAPPED:PCGF5	6.67852	3.39053	2.91702	1.96976	0.349884	0.672555	none	FALSE	FALSE	FALSE	FALSE
KLHL8		UNMAPPED:KLHL8	6.67784	4.73839	1.6561	1.40931	0.349987	0.672686	none	FALSE	FALSE	FALSE	FALSE
ZNF629		UNMAPPED:ZNF629	6.67723	3.1971	3.25313	2.08852	0.350082	0.672721	none	FALSE	FALSE	FALSE	FALSE
HNMT		UNMAPPED:HNMT	6.67706	3.64565	2.55911	1.83151	0.350108	0.672721	none	FALSE	FALSE	FALSE	FALSE
RCBTB2		UNMAPPED:RCBTB2	6.6769	3.23164	3.18755	2.06611	0.350132	0.672721	none	FALSE	FALSE	FALSE	FALSE
PGF		UNMAPPED:PGF	6.67662	2.94829	3.80513	2.26457	0.350174	0.672721	none	FALSE	FALSE	FALSE	FALSE
JMJD8		UNMAPPED:JMJD8	6.67658	3.60903	2.60492	1.84997	0.350181	0.672721	none	FALSE	FALSE	FALSE	FALSE
CDV3		UNMAPPED:CDV3	6.67597	3.20432	3.23813	2.08343	0.350274	0.672783	none	FALSE	FALSE	FALSE	FALSE
GUCA2B		UNMAPPED:GUCA2B	6.67573	2.78049	4.28138	2.40092	0.350312	0.672783	none	FALSE	FALSE	FALSE	FALSE
CCSAP		UNMAPPED:CCSAP	6.67504	3.68442	2.51054	1.81169	0.350418	0.672783	none	FALSE	FALSE	FALSE	FALSE
SPN		UNMAPPED:SPN	6.67503	3.70068	2.49122	1.80373	0.35042	0.672783	none	FALSE	FALSE	FALSE	FALSE
PAH		UNMAPPED:PAH	6.67501	2.32448	6.31881	2.87161	0.350422	0.672783	none	FALSE	FALSE	FALSE	FALSE
PAGE1		UNMAPPED:PAGE1	6.67499	4.55333	1.76247	1.46596	0.350425	0.672783	none	FALSE	FALSE	FALSE	FALSE
SGCZ		UNMAPPED:SGCZ	6.6743	3.19466	3.25514	2.08921	0.350532	0.672844	none	FALSE	FALSE	FALSE	FALSE
METTL14		UNMAPPED:METTL14	6.67407	2.80021	4.21771	2.38342	0.350567	0.672844	none	FALSE	FALSE	FALSE	FALSE
NLRP9		UNMAPPED:NLRP9	6.67389	2.58926	4.96916	2.57753	0.350594	0.672844	none	FALSE	FALSE	FALSE	FALSE
FOXP1		UNMAPPED:FOXP1	6.67351	3.59809	2.61686	1.85474	0.350653	0.672844	none	FALSE	FALSE	FALSE	FALSE
CACNA1A		UNMAPPED:CACNA1A	6.67343	2.95168	3.79289	2.2609	0.350665	0.672844	none	FALSE	FALSE	FALSE	FALSE
UQCRB		UNMAPPED:UQCRB	6.67339	3.34894	2.97977	1.99269	0.350672	0.672844	none	FALSE	FALSE	FALSE	FALSE
VWA5B2		UNMAPPED:VWA5B2	6.67318	4.2837	1.94406	1.55781	0.350704	0.672844	none	FALSE	FALSE	FALSE	FALSE
GABRA4		UNMAPPED:GABRA4	6.67244	2.87799	3.98791	2.31843	0.350818	0.672959	none	FALSE	FALSE	FALSE	FALSE
KRT26		UNMAPPED:KRT26	6.67233	3.95318	2.22174	1.68784	0.350835	0.672959	none	FALSE	FALSE	FALSE	FALSE
TMEM185B		UNMAPPED:TMEM185B	6.67122	3.46405	2.79958	1.92584	0.351007	0.673222	none	FALSE	FALSE	FALSE	FALSE
ILDR1		UNMAPPED:ILDR1	6.66998	3.3763	2.93273	1.97553	0.351198	0.673397	none	FALSE	FALSE	FALSE	FALSE
SDPR		UNMAPPED:SDPR	6.66993	2.84553	4.0771	2.344	0.351205	0.673397	none	FALSE	FALSE	FALSE	FALSE
VDAC1		UNMAPPED:VDAC1	6.66992	2.62963	4.80159	2.53645	0.351207	0.673397	none	FALSE	FALSE	FALSE	FALSE
FLVCR2		UNMAPPED:FLVCR2	6.66964	2.84998	4.06388	2.34024	0.35125	0.673397	none	FALSE	FALSE	FALSE	FALSE
DPF2		UNMAPPED:DPF2	6.66948	3.02833	3.60234	2.20237	0.351274	0.673397	none	FALSE	FALSE	FALSE	FALSE
TPST1		UNMAPPED:TPST1	6.66923	3.21761	3.20682	2.07273	0.351314	0.673405	none	FALSE	FALSE	FALSE	FALSE
PTP4A3		UNMAPPED:PTP4A3	6.66814	3.77238	2.40493	1.76762	0.351481	0.673602	none	FALSE	FALSE	FALSE	FALSE
RNF19A		UNMAPPED:RNF19A	6.6681	2.50842	5.31282	2.65829	0.351488	0.673602	none	FALSE	FALSE	FALSE	FALSE
SLC8B1		UNMAPPED:SLC8B1	6.66669	2.99167	3.68621	2.22842	0.351705	0.67395	none	FALSE	FALSE	FALSE	FALSE
TULP4		UNMAPPED:TULP4	6.66633	3.04229	3.56691	2.19122	0.351761	0.673969	none	FALSE	FALSE	FALSE	FALSE
GATM		UNMAPPED:GATM	6.66613	2.96909	3.74094	2.24517	0.351791	0.673969	none	FALSE	FALSE	FALSE	FALSE
SNRNP40		UNMAPPED:SNRNP40	6.66594	3.07966	3.48313	2.16451	0.35182	0.673969	none	FALSE	FALSE	FALSE	FALSE
SERP1		UNMAPPED:SERP1	6.66534	3.23451	3.17187	2.06069	0.351913	0.673982	none	FALSE	FALSE	FALSE	FALSE
FEM1A		UNMAPPED:FEM1A	6.66488	2.90423	3.90716	2.29489	0.351984	0.673982	none	FALSE	FALSE	FALSE	FALSE
TRIP12		UNMAPPED:TRIP12	6.66477	4.19703	2.00627	1.58797	0.352001	0.673982	none	FALSE	FALSE	FALSE	FALSE
C3orf22		UNMAPPED:C3orf22	6.66476	2.3562	6.10385	2.8286	0.352002	0.673982	none	FALSE	FALSE	FALSE	FALSE
C1orf50		UNMAPPED:C1orf50	6.66455	3.36909	2.93986	1.97814	0.352035	0.673982	none	FALSE	FALSE	FALSE	FALSE
CACNG3		UNMAPPED:CACNG3	6.66443	2.51016	5.29839	2.65498	0.352053	0.673982	none	FALSE	FALSE	FALSE	FALSE
PDZD9		UNMAPPED:PDZD9	6.66407	2.81222	4.16828	2.36969	0.352108	0.673982	none	FALSE	FALSE	FALSE	FALSE
ATP6V1B2		UNMAPPED:ATP6V1B2	6.66406	3.34811	2.97345	1.99039	0.35211	0.673982	none	FALSE	FALSE	FALSE	FALSE
ITIH4		UNMAPPED:ITIH4	6.66356	3.54235	2.68359	1.88111	0.352187	0.674062	none	FALSE	FALSE	FALSE	FALSE
TRIM43B		UNMAPPED:TRIM43B	6.66272	2.62423	4.81156	2.53893	0.352316	0.67422	none	FALSE	FALSE	FALSE	FALSE
TXNL4A		UNMAPPED:TXNL4A	6.66238	3.84215	2.32654	1.73402	0.352368	0.67422	none	FALSE	FALSE	FALSE	FALSE
SPG21		UNMAPPED:SPG21	6.66195	3.63065	2.56751	1.83492	0.352435	0.67422	none	FALSE	FALSE	FALSE	FALSE
PSME3		UNMAPPED:PSME3	6.66179	2.94125	3.80638	2.26495	0.352459	0.67422	none	FALSE	FALSE	FALSE	FALSE
IFT20		UNMAPPED:IFT20	6.66159	3.27418	3.09704	2.03458	0.35249	0.67422	none	FALSE	FALSE	FALSE	FALSE
PAK6		UNMAPPED:PAK6	6.66157	3.69983	2.48343	1.80051	0.352494	0.67422	none	FALSE	FALSE	FALSE	FALSE
RPS6KA5		UNMAPPED:RPS6KA5	6.66142	3.49755	2.74404	1.9046	0.352517	0.67422	none	FALSE	FALSE	FALSE	FALSE
LHFP		UNMAPPED:LHFP	6.65916	3.00683	3.64177	2.21468	0.352866	0.674733	none	FALSE	FALSE	FALSE	FALSE
APOBEC3D		UNMAPPED:APOBEC3D	6.65913	2.25657	6.73287	2.951	0.35287	0.674733	none	FALSE	FALSE	FALSE	FALSE
DEFB135		UNMAPPED:DEFB135	6.659	3.96308	2.20485	1.68026	0.352891	0.674733	none	FALSE	FALSE	FALSE	FALSE
PABPC4L		UNMAPPED:PABPC4L	6.65868	2.60363	4.88669	2.55746	0.35294	0.674753	none	FALSE	FALSE	FALSE	FALSE
ADAMDEC1		UNMAPPED:ADAMDEC1	6.65805	3.12798	3.37277	2.12855	0.353036	0.674753	none	FALSE	FALSE	FALSE	FALSE
CR1L		UNMAPPED:CR1L	6.65802	2.45674	5.54369	2.7101	0.353042	0.674753	none	FALSE	FALSE	FALSE	FALSE
SOX13		UNMAPPED:SOX13	6.65781	4.39118	1.86032	1.51618	0.353074	0.674753	none	FALSE	FALSE	FALSE	FALSE
ARGFX		UNMAPPED:ARGFX	6.65778	2.80471	4.18299	2.37378	0.353079	0.674753	none	FALSE	FALSE	FALSE	FALSE
INIP		UNMAPPED:INIP	6.65753	3.06107	3.51556	2.1749	0.353118	0.67476	none	FALSE	FALSE	FALSE	FALSE
LCE3D		UNMAPPED:LCE3D	6.65659	2.70511	4.505	2.46074	0.353262	0.674902	none	FALSE	FALSE	FALSE	FALSE
SMARCC2		UNMAPPED:SMARCC2	6.65636	3.08029	3.47209	2.16095	0.353298	0.674902	none	FALSE	FALSE	FALSE	FALSE
PIRT		UNMAPPED:PIRT	6.65631	3.14291	3.34055	2.11788	0.353304	0.674902	none	FALSE	FALSE	FALSE	FALSE
IRAK1		UNMAPPED:IRAK1	6.65598	3.11904	3.38927	2.13398	0.353356	0.674902	none	FALSE	FALSE	FALSE	FALSE
TRMT2B		UNMAPPED:TRMT2B	6.6559	3.45905	2.79526	1.9242	0.353368	0.674902	none	FALSE	FALSE	FALSE	FALSE
NKAIN1		UNMAPPED:NKAIN1	6.65527	3.35553	2.95416	1.98337	0.353466	0.674932	none	FALSE	FALSE	FALSE	FALSE
TBCK		UNMAPPED:TBCK	6.6552	4.35352	1.88525	1.52869	0.353476	0.674932	none	FALSE	FALSE	FALSE	FALSE
RGR		UNMAPPED:RGR	6.6548	2.34768	6.13358	2.83463	0.353537	0.674932	none	FALSE	FALSE	FALSE	FALSE
LUC7L2		UNMAPPED:LUC7L2	6.65476	3.76975	2.39946	1.76531	0.353545	0.674932	none	FALSE	FALSE	FALSE	FALSE
IDI1		UNMAPPED:IDI1	6.65465	3.00159	3.6494	2.21704	0.353561	0.674932	none	FALSE	FALSE	FALSE	FALSE
TIRAP		UNMAPPED:TIRAP	6.65439	2.87898	3.96354	2.31137	0.353601	0.674941	none	FALSE	FALSE	FALSE	FALSE
SLC23A3		UNMAPPED:SLC23A3	6.6537	3.18953	3.24601	2.08611	0.353708	0.675053	none	FALSE	FALSE	FALSE	FALSE
MTFMT		UNMAPPED:MTFMT	6.65312	3.38366	2.90751	1.96625	0.353798	0.675053	none	FALSE	FALSE	FALSE	FALSE
SORCS3		UNMAPPED:SORCS3	6.65295	2.78802	4.22801	2.38626	0.353824	0.675053	none	FALSE	FALSE	FALSE	FALSE
FGD4		UNMAPPED:FGD4	6.65287	4.21673	1.985	1.57773	0.353837	0.675053	none	FALSE	FALSE	FALSE	FALSE
EPHX4		UNMAPPED:EPHX4	6.65276	2.52488	5.21125	2.63488	0.353854	0.675053	none	FALSE	FALSE	FALSE	FALSE
C1orf115		UNMAPPED:C1orf115	6.65253	3.08386	3.46052	2.15721	0.353889	0.675053	none	FALSE	FALSE	FALSE	FALSE
RNF10		UNMAPPED:RNF10	6.65241	3.33796	2.98052	1.99296	0.353907	0.675053	none	FALSE	FALSE	FALSE	FALSE
RHOQ		UNMAPPED:RHOQ	6.65188	3.02856	3.58329	2.19638	0.35399	0.675126	none	FALSE	FALSE	FALSE	FALSE
GRB2		UNMAPPED:GRB2	6.65164	3.41485	2.85801	1.94786	0.354026	0.675126	none	FALSE	FALSE	FALSE	FALSE
RAP2A		UNMAPPED:RAP2A	6.65143	2.77463	4.26792	2.39723	0.354059	0.675126	none	FALSE	FALSE	FALSE	FALSE
SLC24A3		UNMAPPED:SLC24A3	6.65124	2.57717	4.98286	2.58084	0.354087	0.675126	none	FALSE	FALSE	FALSE	FALSE
SLC25A4		UNMAPPED:SLC25A4	6.64992	3.07628	3.47435	2.16168	0.354292	0.675424	none	FALSE	FALSE	FALSE	FALSE
MAF1		UNMAPPED:MAF1	6.64956	3.06282	3.50353	2.17106	0.354348	0.675424	none	FALSE	FALSE	FALSE	FALSE
ATF7IP		UNMAPPED:ATF7IP	6.6494	3.15911	3.30148	2.10483	0.354373	0.675424	none	FALSE	FALSE	FALSE	FALSE
TMEM107		UNMAPPED:TMEM107	6.64932	3.10708	3.40779	2.14006	0.354385	0.675424	none	FALSE	FALSE	FALSE	FALSE
ATP5H		UNMAPPED:ATP5H	6.64888	2.58338	4.95341	2.57372	0.354452	0.675483	none	FALSE	FALSE	FALSE	FALSE
RNASE4		UNMAPPED:RNASE4	6.64697	2.68846	4.5497	2.47241	0.354748	0.675913	none	FALSE	FALSE	FALSE	FALSE
SEPN1		UNMAPPED:SEPN1	6.64697	3.12815	3.3617	2.12489	0.354748	0.675913	none	FALSE	FALSE	FALSE	FALSE
MED10		UNMAPPED:MED10	6.6465	3.13515	3.34693	2.12	0.35482	0.675983	none	FALSE	FALSE	FALSE	FALSE
EGFL7		UNMAPPED:EGFL7	6.64576	3.68837	2.48659	1.80182	0.354935	0.676133	none	FALSE	FALSE	FALSE	FALSE
LYPLA1		UNMAPPED:LYPLA1	6.64533	2.53919	5.13516	2.6171	0.355001	0.676133	none	FALSE	FALSE	FALSE	FALSE
TCEA1		UNMAPPED:TCEA1	6.64513	2.69703	4.51696	2.46387	0.355032	0.676133	none	FALSE	FALSE	FALSE	FALSE
UNCX		UNMAPPED:UNCX	6.64507	4.11847	2.05989	1.61348	0.35504	0.676133	none	FALSE	FALSE	FALSE	FALSE
TBC1D26		UNMAPPED:TBC1D26	6.64484	3.16009	3.29524	2.10274	0.355077	0.676135	none	FALSE	FALSE	FALSE	FALSE
ZNF44		UNMAPPED:ZNF44	6.64425	2.95915	3.74144	2.24533	0.355168	0.676239	none	FALSE	FALSE	FALSE	FALSE
SEMG2		UNMAPPED:SEMG2	6.64393	2.62371	4.78478	2.53226	0.355216	0.676239	none	FALSE	FALSE	FALSE	FALSE
FBXL15		UNMAPPED:FBXL15	6.64367	2.58088	4.95537	2.57419	0.355257	0.676239	none	FALSE	FALSE	FALSE	FALSE
DHRS4		UNMAPPED:DHRS4	6.64347	2.55394	5.06819	2.60127	0.355288	0.676239	none	FALSE	FALSE	FALSE	FALSE
LOR		UNMAPPED:LOR	6.64327	2.92425	3.82921	2.27179	0.355319	0.676239	none	FALSE	FALSE	FALSE	FALSE
APLNR		UNMAPPED:APLNR	6.64289	3.38935	2.89043	1.95993	0.355377	0.676239	none	FALSE	FALSE	FALSE	FALSE
TEX14		UNMAPPED:TEX14	6.64264	4.91793	1.55036	1.3507	0.355416	0.676239	none	FALSE	FALSE	FALSE	FALSE
CRYAA		UNMAPPED:CRYAA	6.64257	3.53387	2.67995	1.87969	0.355427	0.676239	none	FALSE	FALSE	FALSE	FALSE
PLEC		UNMAPPED:PLEC	6.64242	3.14855	3.31593	2.10967	0.355451	0.676239	none	FALSE	FALSE	FALSE	FALSE
ZNF529		UNMAPPED:ZNF529	6.64209	2.51079	5.25676	2.64542	0.355501	0.676268	none	FALSE	FALSE	FALSE	FALSE
CRKL		UNMAPPED:CRKL	6.64173	3.17679	3.25955	2.0907	0.355557	0.676306	none	FALSE	FALSE	FALSE	FALSE
PQLC3		UNMAPPED:PQLC3	6.64049	2.84953	4.02938	2.33038	0.355748	0.676603	none	FALSE	FALSE	FALSE	FALSE
ZNF19		UNMAPPED:ZNF19	6.64024	3.01808	3.59528	2.20015	0.355788	0.67661	none	FALSE	FALSE	FALSE	FALSE
MRPL9		UNMAPPED:MRPL9	6.63919	2.9474	3.76528	2.25256	0.355951	0.676779	none	FALSE	FALSE	FALSE	FALSE
EDEM1		UNMAPPED:EDEM1	6.63869	2.7169	4.43951	2.44348	0.356028	0.676779	none	FALSE	FALSE	FALSE	FALSE
KSR1		UNMAPPED:KSR1	6.6384	3.97209	2.18493	1.67126	0.356074	0.676779	none	FALSE	FALSE	FALSE	FALSE
LZTS2		UNMAPPED:LZTS2	6.63838	3.09481	3.42293	2.145	0.356077	0.676779	none	FALSE	FALSE	FALSE	FALSE
TRIM14		UNMAPPED:TRIM14	6.63835	2.62529	4.77019	2.52862	0.356081	0.676779	none	FALSE	FALSE	FALSE	FALSE
DAB1		UNMAPPED:DAB1	6.63829	3.56859	2.63058	1.8602	0.356089	0.676779	none	FALSE	FALSE	FALSE	FALSE
HS6ST3		UNMAPPED:HS6ST3	6.6378	2.74818	4.33447	2.41534	0.356166	0.676858	none	FALSE	FALSE	FALSE	FALSE
URI1		UNMAPPED:URI1	6.63601	3.78123	2.37523	1.75499	0.356445	0.677319	none	FALSE	FALSE	FALSE	FALSE
CDK11A		UNMAPPED:CDK11A	6.63568	2.89566	3.89595	2.29159	0.356496	0.677349	none	FALSE	FALSE	FALSE	FALSE
MLYCD		UNMAPPED:MLYCD	6.63498	3.03637	3.5478	2.18517	0.356603	0.677486	none	FALSE	FALSE	FALSE	FALSE
HPSE		UNMAPPED:HPSE	6.63343	2.51457	5.22467	2.638	0.356845	0.677622	none	FALSE	FALSE	FALSE	FALSE
CD36		UNMAPPED:CD36	6.63304	3.36284	2.92434	1.97245	0.356904	0.677622	none	FALSE	FALSE	FALSE	FALSE
FAM189A1		UNMAPPED:FAM189A1	6.63297	3.04702	3.52171	2.17687	0.356915	0.677622	none	FALSE	FALSE	FALSE	FALSE
FCGR2B		UNMAPPED:FCGR2B	6.63275	3.28119	3.0599	2.02144	0.35695	0.677622	none	FALSE	FALSE	FALSE	FALSE
MMP19		UNMAPPED:MMP19	6.63261	2.61455	4.80303	2.53681	0.356972	0.677622	none	FALSE	FALSE	FALSE	FALSE
RPP38		UNMAPPED:RPP38	6.63251	3.03749	3.5427	2.18355	0.356988	0.677622	none	FALSE	FALSE	FALSE	FALSE
OR1B1		UNMAPPED:OR1B1	6.63184	2.23609	6.81269	2.96582	0.357091	0.677622	none	FALSE	FALSE	FALSE	FALSE
CRTAC1		UNMAPPED:CRTAC1	6.63171	3.05835	3.49522	2.16839	0.357112	0.677622	none	FALSE	FALSE	FALSE	FALSE
TMEM132E		UNMAPPED:TMEM132E	6.63152	4.35169	1.87567	1.5239	0.35714	0.677622	none	FALSE	FALSE	FALSE	FALSE
NTN1		UNMAPPED:NTN1	6.63148	2.59348	4.88476	2.55698	0.357147	0.677622	none	FALSE	FALSE	FALSE	FALSE
OR51B5		UNMAPPED:OR51B5	6.63141	2.74191	4.34629	2.41854	0.357157	0.677622	none	FALSE	FALSE	FALSE	FALSE
LOC100653133		UNMAPPED:LOC100653133	6.63119	2.98057	3.67447	2.2248	0.357192	0.677622	none	FALSE	FALSE	FALSE	FALSE
PPP2R5E		UNMAPPED:PPP2R5E	6.63114	3.70997	2.45188	1.78738	0.3572	0.677622	none	FALSE	FALSE	FALSE	FALSE
CDHR5		UNMAPPED:CDHR5	6.63089	2.57786	4.94734	2.57224	0.357238	0.677622	none	FALSE	FALSE	FALSE	FALSE
LRRC32		UNMAPPED:LRRC32	6.63085	2.72309	4.40783	2.43505	0.357245	0.677622	none	FALSE	FALSE	FALSE	FALSE
UCN		UNMAPPED:UCN	6.63069	2.84288	4.03636	2.33238	0.357269	0.677622	none	FALSE	FALSE	FALSE	FALSE
SEC31B		UNMAPPED:SEC31B	6.63063	2.99537	3.6384	2.21363	0.357279	0.677622	none	FALSE	FALSE	FALSE	FALSE
NRAP		UNMAPPED:NRAP	6.62992	3.98611	2.16731	1.66326	0.357389	0.677742	none	FALSE	FALSE	FALSE	FALSE
BRINP1		UNMAPPED:BRINP1	6.62976	2.57104	4.97372	2.57863	0.357413	0.677742	none	FALSE	FALSE	FALSE	FALSE
CCDC79		UNMAPPED:CCDC79	6.62822	3.10903	3.38303	2.13193	0.357652	0.678108	none	FALSE	FALSE	FALSE	FALSE
LTB4R		UNMAPPED:LTB4R	6.62806	3.50981	2.70234	1.88844	0.357677	0.678108	none	FALSE	FALSE	FALSE	FALSE
GALNT3		UNMAPPED:GALNT3	6.62764	2.70313	4.47112	2.45184	0.357742	0.678153	none	FALSE	FALSE	FALSE	FALSE
PRB2		UNMAPPED:PRB2	6.62732	2.64423	4.68175	2.50634	0.357792	0.678153	none	FALSE	FALSE	FALSE	FALSE
LGI3		UNMAPPED:LGI3	6.62705	3.13721	3.32412	2.11241	0.357834	0.678153	none	FALSE	FALSE	FALSE	FALSE
PLXNA2		UNMAPPED:PLXNA2	6.62699	3.21227	3.17861	2.06302	0.357843	0.678153	none	FALSE	FALSE	FALSE	FALSE
GALNS		UNMAPPED:GALNS	6.62626	2.64141	4.69071	2.50861	0.357956	0.678248	none	FALSE	FALSE	FALSE	FALSE
GCOM1		UNMAPPED:GCOM1	6.62621	2.85342	4.00094	2.3222	0.357964	0.678248	none	FALSE	FALSE	FALSE	FALSE
MOSPD1		UNMAPPED:MOSPD1	6.62546	2.8867	3.90811	2.29517	0.358081	0.678401	none	FALSE	FALSE	FALSE	FALSE
E2F1		UNMAPPED:E2F1	6.6251	2.98282	3.66245	2.22109	0.358137	0.678441	none	FALSE	FALSE	FALSE	FALSE
PPP1R13L		UNMAPPED:PPP1R13L	6.62456	2.51544	5.20554	2.63356	0.35822	0.678459	none	FALSE	FALSE	FALSE	FALSE
N4BP3		UNMAPPED:N4BP3	6.62433	3.16445	3.26741	2.09336	0.358257	0.678459	none	FALSE	FALSE	FALSE	FALSE
ASPRV1		UNMAPPED:ASPRV1	6.62421	2.58216	4.91908	2.56537	0.358275	0.678459	none	FALSE	FALSE	FALSE	FALSE
CXCL10		UNMAPPED:CXCL10	6.62412	3.83106	2.31511	1.72906	0.358289	0.678459	none	FALSE	FALSE	FALSE	FALSE
SAP130		UNMAPPED:SAP130	6.62376	3.59979	2.5802	1.84004	0.358345	0.678498	none	FALSE	FALSE	FALSE	FALSE
SYT11		UNMAPPED:SYT11	6.6232	3.21532	3.16953	2.05989	0.358432	0.67857	none	FALSE	FALSE	FALSE	FALSE
UGT2B28		UNMAPPED:UGT2B28	6.62306	2.69663	4.48712	2.45605	0.358454	0.67857	none	FALSE	FALSE	FALSE	FALSE
ERH		UNMAPPED:ERH	6.62219	4.49574	1.77597	1.47299	0.358589	0.678702	none	FALSE	FALSE	FALSE	FALSE
ARL1		UNMAPPED:ARL1	6.62215	2.69663	4.48583	2.45571	0.358595	0.678702	none	FALSE	FALSE	FALSE	FALSE
ELK1		UNMAPPED:ELK1	6.6208	2.81631	4.10135	2.35088	0.358806	0.679019	none	FALSE	FALSE	FALSE	FALSE
ZNF517		UNMAPPED:ZNF517	6.62062	2.76665	4.25251	2.39301	0.358834	0.679019	none	FALSE	FALSE	FALSE	FALSE
ZFP57		UNMAPPED:ZFP57	6.62035	2.84149	4.02767	2.32989	0.358876	0.679031	none	FALSE	FALSE	FALSE	FALSE
C5orf58		UNMAPPED:C5orf58	6.62007	2.58002	4.92121	2.56589	0.35892	0.679047	none	FALSE	FALSE	FALSE	FALSE
INSL6		UNMAPPED:INSL6	6.61913	2.67697	4.5505	2.47262	0.359065	0.679254	none	FALSE	FALSE	FALSE	FALSE
VPS37D		UNMAPPED:VPS37D	6.6172	3.06122	3.47418	2.16162	0.359365	0.679634	none	FALSE	FALSE	FALSE	FALSE
SOGA3		UNMAPPED:SOGA3	6.61711	3.16485	3.25989	2.09081	0.35938	0.679634	none	FALSE	FALSE	FALSE	FALSE
HMOX2		UNMAPPED:HMOX2	6.6169	3.92497	2.21729	1.68585	0.359413	0.679634	none	FALSE	FALSE	FALSE	FALSE
ZFAT		UNMAPPED:ZFAT	6.61676	3.06249	3.47095	2.16058	0.359434	0.679634	none	FALSE	FALSE	FALSE	FALSE
C1orf27		UNMAPPED:C1orf27	6.6167	3.04281	3.51441	2.17454	0.359444	0.679634	none	FALSE	FALSE	FALSE	FALSE
MYCL		UNMAPPED:MYCL	6.6163	3.10436	3.38109	2.13129	0.359507	0.679686	none	FALSE	FALSE	FALSE	FALSE
SLC9A9		UNMAPPED:SLC9A9	6.61594	3.76484	2.38064	1.7573	0.359562	0.679702	none	FALSE	FALSE	FALSE	FALSE
ZFP14		UNMAPPED:ZFP14	6.61579	2.68506	4.51715	2.46392	0.359586	0.679702	none	FALSE	FALSE	FALSE	FALSE
TNF		UNMAPPED:TNF	6.61535	4.35639	1.86501	1.51854	0.359654	0.679735	none	FALSE	FALSE	FALSE	FALSE
SORT1		UNMAPPED:SORT1	6.61521	3.17772	3.23319	2.08175	0.359676	0.679735	none	FALSE	FALSE	FALSE	FALSE
ANPEP		UNMAPPED:ANPEP	6.61452	2.73968	4.33075	2.41434	0.359783	0.679774	none	FALSE	FALSE	FALSE	FALSE
ATP6V1E1		UNMAPPED:ATP6V1E1	6.61438	3.56833	2.61409	1.85363	0.359806	0.679774	none	FALSE	FALSE	FALSE	FALSE
AQP6		UNMAPPED:AQP6	6.61405	3.26468	3.07258	2.02594	0.359857	0.679774	none	FALSE	FALSE	FALSE	FALSE
TNRC6B		UNMAPPED:TNRC6B	6.61348	2.71018	4.4273	2.44023	0.359946	0.679774	none	FALSE	FALSE	FALSE	FALSE
BEND6		UNMAPPED:BEND6	6.6134	3.2506	3.09685	2.03452	0.359958	0.679774	none	FALSE	FALSE	FALSE	FALSE
SLX4IP		UNMAPPED:SLX4IP	6.61299	2.84291	4.0146	2.32613	0.360021	0.679774	none	FALSE	FALSE	FALSE	FALSE
NCOA7		UNMAPPED:NCOA7	6.61292	4.44591	1.80386	1.48742	0.360033	0.679774	none	FALSE	FALSE	FALSE	FALSE
UBE2Q1		UNMAPPED:UBE2Q1	6.61273	2.61454	4.77256	2.52921	0.360063	0.679774	none	FALSE	FALSE	FALSE	FALSE
LGR6		UNMAPPED:LGR6	6.61242	2.5447	5.05658	2.5985	0.36011	0.679774	none	FALSE	FALSE	FALSE	FALSE
MRPS11		UNMAPPED:MRPS11	6.61241	4.17098	2.00077	1.58534	0.360112	0.679774	none	FALSE	FALSE	FALSE	FALSE
VPS39		UNMAPPED:VPS39	6.61228	2.80979	4.10991	2.3533	0.360132	0.679774	none	FALSE	FALSE	FALSE	FALSE
PLXNC1		UNMAPPED:PLXNC1	6.61211	2.84343	4.01204	2.3254	0.360159	0.679774	none	FALSE	FALSE	FALSE	FALSE
RGCC		UNMAPPED:RGCC	6.61193	2.95883	3.70646	2.23464	0.360187	0.679774	none	FALSE	FALSE	FALSE	FALSE
IL1A		UNMAPPED:IL1A	6.61154	4.09132	2.06522	1.61599	0.360248	0.679774	none	FALSE	FALSE	FALSE	FALSE
FAM9B		UNMAPPED:FAM9B	6.6115	2.65818	4.607	2.48723	0.360254	0.679774	none	FALSE	FALSE	FALSE	FALSE
RHCG		UNMAPPED:RHCG	6.61142	2.29068	6.39332	2.88622	0.360266	0.679774	none	FALSE	FALSE	FALSE	FALSE
ERICH3		UNMAPPED:ERICH3	6.61016	3.26211	3.07371	2.02634	0.360463	0.680079	none	FALSE	FALSE	FALSE	FALSE
ACOX1		UNMAPPED:ACOX1	6.60992	3.50807	2.69149	1.8842	0.3605	0.680082	none	FALSE	FALSE	FALSE	FALSE
CLCN2		UNMAPPED:CLCN2	6.6095	4.01592	2.12926	1.64582	0.360566	0.680137	none	FALSE	FALSE	FALSE	FALSE
EIF4ENIF1		UNMAPPED:EIF4ENIF1	6.60838	2.85991	3.96122	2.31069	0.360739	0.680398	none	FALSE	FALSE	FALSE	FALSE
GLRB		UNMAPPED:GLRB	6.60739	2.91277	3.81795	2.26842	0.360895	0.68046	none	FALSE	FALSE	FALSE	FALSE
WNT10A		UNMAPPED:WNT10A	6.60728	3.14108	3.29753	2.10351	0.360911	0.68046	none	FALSE	FALSE	FALSE	FALSE
MT1M		UNMAPPED:MT1M	6.60727	2.72741	4.36116	2.42254	0.360913	0.68046	none	FALSE	FALSE	FALSE	FALSE
FZD2		UNMAPPED:FZD2	6.60726	2.84871	3.99121	2.31939	0.360915	0.68046	none	FALSE	FALSE	FALSE	FALSE
LONP1		UNMAPPED:LONP1	6.60659	3.03	3.53277	2.18039	0.361019	0.680576	none	FALSE	FALSE	FALSE	FALSE
LOC100506388		UNMAPPED:LOC100506388	6.6062	3.09265	3.39571	2.13609	0.36108	0.680576	none	FALSE	FALSE	FALSE	FALSE
TMEM41A		UNMAPPED:TMEM41A	6.60618	3.39535	2.85212	1.94565	0.361084	0.680576	none	FALSE	FALSE	FALSE	FALSE
ALOX5		UNMAPPED:ALOX5	6.60538	2.98417	3.63791	2.21347	0.361208	0.680697	none	FALSE	FALSE	FALSE	FALSE
TENM4		UNMAPPED:TENM4	6.60531	2.73919	4.31993	2.41141	0.361219	0.680697	none	FALSE	FALSE	FALSE	FALSE
EPHA4		UNMAPPED:EPHA4	6.60452	2.71563	4.39654	2.43204	0.361343	0.680834	none	FALSE	FALSE	FALSE	FALSE
SLC25A39		UNMAPPED:SLC25A39	6.60439	3.53063	2.65684	1.8706	0.361363	0.680834	none	FALSE	FALSE	FALSE	FALSE
PSKH1		UNMAPPED:PSKH1	6.60331	2.92979	3.76953	2.25385	0.361531	0.680948	none	FALSE	FALSE	FALSE	FALSE
ZNF681		UNMAPPED:ZNF681	6.60291	3.01438	3.56454	2.19047	0.361594	0.680948	none	FALSE	FALSE	FALSE	FALSE
OLFM1		UNMAPPED:OLFM1	6.6029	2.79529	4.14135	2.36215	0.361596	0.680948	none	FALSE	FALSE	FALSE	FALSE
TOMM20		UNMAPPED:TOMM20	6.60289	2.95654	3.70213	2.23332	0.361596	0.680948	none	FALSE	FALSE	FALSE	FALSE
OR13H1		UNMAPPED:OR13H1	6.60285	2.80165	4.12224	2.35678	0.361603	0.680948	none	FALSE	FALSE	FALSE	FALSE
RIMS1		UNMAPPED:RIMS1	6.60213	2.99913	3.59909	2.20135	0.361716	0.680948	none	FALSE	FALSE	FALSE	FALSE
ZNF606		UNMAPPED:ZNF606	6.6021	2.97042	3.66739	2.22262	0.361719	0.680948	none	FALSE	FALSE	FALSE	FALSE
SARAF		UNMAPPED:SARAF	6.60186	3.77298	2.36306	1.74977	0.361757	0.680948	none	FALSE	FALSE	FALSE	FALSE
ROBO1		UNMAPPED:ROBO1	6.60176	4.2587	1.92854	1.55018	0.361772	0.680948	none	FALSE	FALSE	FALSE	FALSE
ZNF718		UNMAPPED:ZNF718	6.60123	2.74637	4.29129	2.40362	0.361855	0.680948	none	FALSE	FALSE	FALSE	FALSE
NF2		UNMAPPED:NF2	6.60118	2.5415	5.05178	2.59736	0.361863	0.680948	none	FALSE	FALSE	FALSE	FALSE
ANXA3		UNMAPPED:ANXA3	6.60118	2.95575	3.7022	2.23334	0.361864	0.680948	none	FALSE	FALSE	FALSE	FALSE
MPV17		UNMAPPED:MPV17	6.60069	2.8126	4.08704	2.34683	0.36194	0.680948	none	FALSE	FALSE	FALSE	FALSE
RALGAPA2		UNMAPPED:RALGAPA2	6.60067	3.06423	3.45092	2.1541	0.361943	0.680948	none	FALSE	FALSE	FALSE	FALSE
CLASP2		UNMAPPED:CLASP2	6.60033	3.44239	2.77734	1.91737	0.361995	0.680948	none	FALSE	FALSE	FALSE	FALSE
PIWIL3		UNMAPPED:PIWIL3	6.60008	2.79428	4.14083	2.362	0.362034	0.680948	none	FALSE	FALSE	FALSE	FALSE
ELOVL6		UNMAPPED:ELOVL6	6.5999	3.17591	3.22255	2.07811	0.362063	0.680948	none	FALSE	FALSE	FALSE	FALSE
TAF1C		UNMAPPED:TAF1C	6.59988	2.9116	3.8124	2.26676	0.362066	0.680948	none	FALSE	FALSE	FALSE	FALSE
HOXA11		UNMAPPED:HOXA11	6.59902	6.09984	1.11673	1.08184	0.3622	0.681133	none	FALSE	FALSE	FALSE	FALSE
DPEP1		UNMAPPED:DPEP1	6.59795	3.90585	2.22488	1.68925	0.362368	0.681267	none	FALSE	FALSE	FALSE	FALSE
LOC101929748		UNMAPPED:LOC101929748	6.59776	2.99456	3.60516	2.20325	0.362397	0.681267	none	FALSE	FALSE	FALSE	FALSE
ZNF275		UNMAPPED:ZNF275	6.59772	2.7829	4.17231	2.37081	0.362405	0.681267	none	FALSE	FALSE	FALSE	FALSE
RBM38		UNMAPPED:RBM38	6.59765	3.52063	2.66547	1.874	0.362414	0.681267	none	FALSE	FALSE	FALSE	FALSE
OR2M5		UNMAPPED:OR2M5	6.59685	3.77457	2.35825	1.74771	0.36254	0.681436	none	FALSE	FALSE	FALSE	FALSE
LRIT1		UNMAPPED:LRIT1	6.59635	3.45005	2.7632	1.91196	0.362619	0.681514	none	FALSE	FALSE	FALSE	FALSE
NOL10		UNMAPPED:NOL10	6.59613	2.90842	3.81635	2.26794	0.362653	0.681514	none	FALSE	FALSE	FALSE	FALSE
DLL3		UNMAPPED:DLL3	6.59527	3.05637	3.46258	2.15788	0.362787	0.681529	none	FALSE	FALSE	FALSE	FALSE
ZNF486		UNMAPPED:ZNF486	6.59524	3.30687	2.98451	1.9944	0.362792	0.681529	none	FALSE	FALSE	FALSE	FALSE
CASP10		UNMAPPED:CASP10	6.59497	3.25172	3.07881	2.02815	0.362833	0.681529	none	FALSE	FALSE	FALSE	FALSE
TAX1BP3		UNMAPPED:TAX1BP3	6.59465	2.62015	4.7235	2.5169	0.362883	0.681529	none	FALSE	FALSE	FALSE	FALSE
HAT1		UNMAPPED:HAT1	6.59463	2.78233	4.17007	2.37018	0.362888	0.681529	none	FALSE	FALSE	FALSE	FALSE
ZNF177		UNMAPPED:ZNF177	6.59456	2.63756	4.65785	2.50025	0.362898	0.681529	none	FALSE	FALSE	FALSE	FALSE
HAUS1		UNMAPPED:HAUS1	6.59379	2.72542	4.34935	2.41936	0.363018	0.681529	none	FALSE	FALSE	FALSE	FALSE
LY6H		UNMAPPED:LY6H	6.59377	2.4204	5.60817	2.72425	0.363021	0.681529	none	FALSE	FALSE	FALSE	FALSE
POLR2J		UNMAPPED:POLR2J	6.5934	3.69422	2.44569	1.78479	0.363079	0.681529	none	FALSE	FALSE	FALSE	FALSE
PCMT1		UNMAPPED:PCMT1	6.59329	2.57369	4.90447	2.56181	0.363096	0.681529	none	FALSE	FALSE	FALSE	FALSE
XAF1		UNMAPPED:XAF1	6.59326	2.87002	3.91532	2.29729	0.363102	0.681529	none	FALSE	FALSE	FALSE	FALSE
SECISBP2		UNMAPPED:SECISBP2	6.59325	2.86577	3.92695	2.30069	0.363102	0.681529	none	FALSE	FALSE	FALSE	FALSE
DACT1		UNMAPPED:DACT1	6.5929	3.35217	2.90888	1.96676	0.363157	0.681529	none	FALSE	FALSE	FALSE	FALSE
ITM2A		UNMAPPED:ITM2A	6.5928	2.58421	4.86116	2.55119	0.363172	0.681529	none	FALSE	FALSE	FALSE	FALSE
CNGA1		UNMAPPED:CNGA1	6.59244	3.1532	3.25959	2.09071	0.363229	0.681529	none	FALSE	FALSE	FALSE	FALSE
WDR34		UNMAPPED:WDR34	6.59242	2.4377	5.51771	2.70436	0.363232	0.681529	none	FALSE	FALSE	FALSE	FALSE
GLS		UNMAPPED:GLS	6.59181	3.12403	3.31701	2.11003	0.363327	0.681641	none	FALSE	FALSE	FALSE	FALSE
CA4		UNMAPPED:CA4	6.59148	2.79529	4.12684	2.35807	0.363379	0.681671	none	FALSE	FALSE	FALSE	FALSE
MCAM		UNMAPPED:MCAM	6.59054	2.58147	4.8686	2.55302	0.363528	0.681882	none	FALSE	FALSE	FALSE	FALSE
CAMK1D		UNMAPPED:CAMK1D	6.58953	3.89267	2.23284	1.6928	0.363686	0.682051	none	FALSE	FALSE	FALSE	FALSE
RBP1		UNMAPPED:RBP1	6.58943	3.08982	3.38516	2.13263	0.3637	0.682051	none	FALSE	FALSE	FALSE	FALSE
SHC4		UNMAPPED:SHC4	6.58928	3.15372	3.2556	2.08936	0.363725	0.682051	none	FALSE	FALSE	FALSE	FALSE
TCF3		UNMAPPED:TCF3	6.58894	3.90226	2.2232	1.68849	0.363778	0.682083	none	FALSE	FALSE	FALSE	FALSE
HMGCS2		UNMAPPED:HMGCS2	6.58827	3.17143	3.22041	2.07738	0.363882	0.682164	none	FALSE	FALSE	FALSE	FALSE
EPDR1		UNMAPPED:EPDR1	6.58804	2.73975	4.29492	2.40461	0.363919	0.682164	none	FALSE	FALSE	FALSE	FALSE
RASEF		UNMAPPED:RASEF	6.58794	3.40442	2.82409	1.93512	0.363934	0.682164	none	FALSE	FALSE	FALSE	FALSE
CNIH3		UNMAPPED:CNIH3	6.58775	3.09874	3.36488	2.12594	0.363964	0.682164	none	FALSE	FALSE	FALSE	FALSE
RPIA		UNMAPPED:RPIA	6.58719	3.06321	3.43956	2.15042	0.364052	0.682262	none	FALSE	FALSE	FALSE	FALSE
AP2S1		UNMAPPED:AP2S1	6.58653	3.00913	3.55942	2.18885	0.364154	0.682385	none	FALSE	FALSE	FALSE	FALSE
ABL2		UNMAPPED:ABL2	6.58566	2.50662	5.17874	2.62731	0.364291	0.682576	none	FALSE	FALSE	FALSE	FALSE
SRXN1		UNMAPPED:SRXN1	6.58479	3.01636	3.54104	2.18302	0.364428	0.682765	none	FALSE	FALSE	FALSE	FALSE
CLPS		UNMAPPED:CLPS	6.58436	3.12507	3.3078	2.10695	0.364495	0.682824	none	FALSE	FALSE	FALSE	FALSE
MEX3A		UNMAPPED:MEX3A	6.58378	4.55975	1.72053	1.44389	0.364586	0.682881	none	FALSE	FALSE	FALSE	FALSE
EIF3G		UNMAPPED:EIF3G	6.58371	2.55272	4.97564	2.57909	0.364597	0.682881	none	FALSE	FALSE	FALSE	FALSE
ITPKB		UNMAPPED:ITPKB	6.58287	3.42617	2.78777	1.92135	0.364729	0.683062	none	FALSE	FALSE	FALSE	FALSE
ZRANB1		UNMAPPED:ZRANB1	6.58256	2.54097	5.02338	2.59057	0.364777	0.683085	none	FALSE	FALSE	FALSE	FALSE
OR13A1		UNMAPPED:OR13A1	6.58126	2.56561	4.91831	2.56519	0.36498	0.683366	none	FALSE	FALSE	FALSE	FALSE
SRSF5		UNMAPPED:SRSF5	6.58082	4.31126	1.88072	1.52643	0.365049	0.683366	none	FALSE	FALSE	FALSE	FALSE
ARL2		UNMAPPED:ARL2	6.58078	3.026	3.51506	2.17475	0.365056	0.683366	none	FALSE	FALSE	FALSE	FALSE
TSPAN13		UNMAPPED:TSPAN13	6.58069	2.7748	4.17511	2.37159	0.365071	0.683366	none	FALSE	FALSE	FALSE	FALSE
ANKRD62		UNMAPPED:ANKRD62	6.5804	2.75397	4.23948	2.38942	0.365116	0.683384	none	FALSE	FALSE	FALSE	FALSE
RANGAP1		UNMAPPED:RANGAP1	6.57923	4.24923	1.9248	1.54834	0.365299	0.683619	none	FALSE	FALSE	FALSE	FALSE
MFAP5		UNMAPPED:MFAP5	6.57914	2.9066	3.80161	2.26352	0.365313	0.683619	none	FALSE	FALSE	FALSE	FALSE
IKBKAP		UNMAPPED:IKBKAP	6.57869	3.09346	3.36701	2.12665	0.365384	0.683621	none	FALSE	FALSE	FALSE	FALSE
C14orf180		UNMAPPED:C14orf180	6.57863	2.48784	5.25198	2.64431	0.365394	0.683621	none	FALSE	FALSE	FALSE	FALSE
VSTM2A		UNMAPPED:VSTM2A	6.57845	2.91101	3.78941	2.25985	0.365422	0.683621	none	FALSE	FALSE	FALSE	FALSE
GPAM		UNMAPPED:GPAM	6.57788	2.77723	4.16405	2.3685	0.365512	0.683676	none	FALSE	FALSE	FALSE	FALSE
TYROBP		UNMAPPED:TYROBP	6.57729	3.11077	3.32999	2.11436	0.365604	0.683676	none	FALSE	FALSE	FALSE	FALSE
TMCO6		UNMAPPED:TMCO6	6.5771	2.91166	3.78621	2.25888	0.365634	0.683676	none	FALSE	FALSE	FALSE	FALSE
CNTNAP4		UNMAPPED:CNTNAP4	6.57688	3.54172	2.62247	1.85698	0.365668	0.683676	none	FALSE	FALSE	FALSE	FALSE
C1QTNF5		UNMAPPED:C1QTNF5	6.57685	2.9422	3.70877	2.23535	0.365673	0.683676	none	FALSE	FALSE	FALSE	FALSE
MFRP		UNMAPPED:MFRP	6.57685	2.9422	3.70877	2.23535	0.365673	0.683676	none	FALSE	FALSE	FALSE	FALSE
IRF6		UNMAPPED:IRF6	6.57667	4.65928	1.66017	1.41152	0.365702	0.683676	none	FALSE	FALSE	FALSE	FALSE
DYNC2H1		UNMAPPED:DYNC2H1	6.57616	4.24413	1.9271	1.54947	0.365781	0.683721	none	FALSE	FALSE	FALSE	FALSE
WDR37		UNMAPPED:WDR37	6.57601	2.87586	3.87913	2.28662	0.365805	0.683721	none	FALSE	FALSE	FALSE	FALSE
IQCB1		UNMAPPED:IQCB1	6.57552	2.81701	4.04277	2.33422	0.365881	0.683721	none	FALSE	FALSE	FALSE	FALSE
DVL2		UNMAPPED:DVL2	6.57504	5.45643	1.30539	1.20501	0.365956	0.683721	none	FALSE	FALSE	FALSE	FALSE
OLIG3		UNMAPPED:OLIG3	6.57492	3.78446	2.33422	1.73735	0.365975	0.683721	none	FALSE	FALSE	FALSE	FALSE
DEFA5		UNMAPPED:DEFA5	6.57484	2.73269	4.3	2.40599	0.365987	0.683721	none	FALSE	FALSE	FALSE	FALSE
EIF2B2		UNMAPPED:EIF2B2	6.57483	4.29729	1.88785	1.52999	0.36599	0.683721	none	FALSE	FALSE	FALSE	FALSE
ADD3		UNMAPPED:ADD3	6.57446	3.61603	2.52627	1.81814	0.366048	0.683721	none	FALSE	FALSE	FALSE	FALSE
GABRR3		UNMAPPED:GABRR3	6.57445	3.03381	3.49107	2.16706	0.366049	0.683721	none	FALSE	FALSE	FALSE	FALSE
CACNA1F		UNMAPPED:CACNA1F	6.57408	3.04866	3.45795	2.15638	0.366107	0.683763	none	FALSE	FALSE	FALSE	FALSE
FAM184A		UNMAPPED:FAM184A	6.57384	2.85298	3.93894	2.3042	0.366146	0.683768	none	FALSE	FALSE	FALSE	FALSE
RPS6KC1		UNMAPPED:RPS6KC1	6.57315	3.14673	3.25417	2.08888	0.366255	0.683905	none	FALSE	FALSE	FALSE	FALSE
SV2B		UNMAPPED:SV2B	6.57289	3.83433	2.2812	1.71422	0.366295	0.683913	none	FALSE	FALSE	FALSE	FALSE
SS18L2		UNMAPPED:SS18L2	6.57149	2.89538	3.82206	2.26965	0.366516	0.684258	none	FALSE	FALSE	FALSE	FALSE
ABCD1		UNMAPPED:ABCD1	6.57106	3.05658	3.43769	2.14981	0.366582	0.68427	none	FALSE	FALSE	FALSE	FALSE
ABCA6		UNMAPPED:ABCA6	6.57074	2.59509	4.78368	2.53199	0.366634	0.68427	none	FALSE	FALSE	FALSE	FALSE
SRSF2		UNMAPPED:SRSF2	6.57068	3.31596	2.94913	1.98153	0.366643	0.68427	none	FALSE	FALSE	FALSE	FALSE
C1orf141		UNMAPPED:C1orf141	6.57054	3.62162	2.51678	1.81425	0.366665	0.68427	none	FALSE	FALSE	FALSE	FALSE
PM20D2		UNMAPPED:PM20D2	6.57015	3.79498	2.3202	1.73127	0.366727	0.684317	none	FALSE	FALSE	FALSE	FALSE
SLC5A5		UNMAPPED:SLC5A5	6.56932	3.07521	3.39609	2.13622	0.366857	0.684493	none	FALSE	FALSE	FALSE	FALSE
TOR1AIP2		UNMAPPED:TOR1AIP2	6.56903	2.84455	3.95657	2.30934	0.366902	0.684511	none	FALSE	FALSE	FALSE	FALSE
SAMD3		UNMAPPED:SAMD3	6.56873	2.93644	3.71407	2.23697	0.366949	0.684531	none	FALSE	FALSE	FALSE	FALSE
ID3		UNMAPPED:ID3	6.56815	2.63652	4.62253	2.49122	0.36704	0.684615	none	FALSE	FALSE	FALSE	FALSE
STXBP5L		UNMAPPED:STXBP5L	6.56785	2.54738	4.97225	2.57827	0.367087	0.684615	none	FALSE	FALSE	FALSE	FALSE
TBC1D10B		UNMAPPED:TBC1D10B	6.56737	2.79627	4.09338	2.34862	0.367162	0.684615	none	FALSE	FALSE	FALSE	FALSE
ATP9A		UNMAPPED:ATP9A	6.56729	2.86492	3.89841	2.29231	0.367176	0.684615	none	FALSE	FALSE	FALSE	FALSE
ATXN7		UNMAPPED:ATXN7	6.56714	4.85607	1.55329	1.35236	0.3672	0.684615	none	FALSE	FALSE	FALSE	FALSE
SLN		UNMAPPED:SLN	6.56662	3.13219	3.2767	2.0965	0.367282	0.684615	none	FALSE	FALSE	FALSE	FALSE
R3HCC1L		UNMAPPED:R3HCC1L	6.56621	2.86372	3.90039	2.2929	0.367345	0.684615	none	FALSE	FALSE	FALSE	FALSE
CAPN14		UNMAPPED:CAPN14	6.56615	3.25677	3.04505	2.01616	0.367355	0.684615	none	FALSE	FALSE	FALSE	FALSE
SMIM2		UNMAPPED:SMIM2	6.56613	2.36393	5.85727	2.77763	0.367359	0.684615	none	FALSE	FALSE	FALSE	FALSE
RIC1		UNMAPPED:RIC1	6.56601	4.0504	2.07604	1.62108	0.367377	0.684615	none	FALSE	FALSE	FALSE	FALSE
SPR		UNMAPPED:SPR	6.56594	2.81126	4.04757	2.33559	0.367389	0.684615	none	FALSE	FALSE	FALSE	FALSE
GRIP1		UNMAPPED:GRIP1	6.5654	3.55077	2.60252	1.84901	0.367473	0.684706	none	FALSE	FALSE	FALSE	FALSE
LGALS9C		UNMAPPED:LGALS9C	6.56457	2.40449	5.63517	2.73013	0.367603	0.684722	none	FALSE	FALSE	FALSE	FALSE
MT3		UNMAPPED:MT3	6.56457	2.89157	3.82404	2.27024	0.367603	0.684722	none	FALSE	FALSE	FALSE	FALSE
CCKAR		UNMAPPED:CCKAR	6.5645	2.80846	4.05391	2.3374	0.367615	0.684722	none	FALSE	FALSE	FALSE	FALSE
PDCD7		UNMAPPED:PDCD7	6.56444	2.74476	4.24748	2.39162	0.367625	0.684722	none	FALSE	FALSE	FALSE	FALSE
PKNOX2		UNMAPPED:PKNOX2	6.56351	3.50606	2.66052	1.87205	0.36777	0.684831	none	FALSE	FALSE	FALSE	FALSE
RECK		UNMAPPED:RECK	6.56319	2.69633	4.40435	2.43412	0.367821	0.684831	none	FALSE	FALSE	FALSE	FALSE
ACRBP		UNMAPPED:ACRBP	6.56305	2.64396	4.5878	2.48228	0.367842	0.684831	none	FALSE	FALSE	FALSE	FALSE
FOS		UNMAPPED:FOS	6.56282	2.77881	4.13988	2.36173	0.36788	0.684831	none	FALSE	FALSE	FALSE	FALSE
SYCE3		UNMAPPED:SYCE3	6.56264	2.76402	4.18488	2.37431	0.367908	0.684831	none	FALSE	FALSE	FALSE	FALSE
TTLL11		UNMAPPED:TTLL11	6.56228	2.61443	4.69628	2.51002	0.367964	0.684831	none	FALSE	FALSE	FALSE	FALSE
STK32C		UNMAPPED:STK32C	6.56222	4.43817	1.78676	1.47859	0.367973	0.684831	none	FALSE	FALSE	FALSE	FALSE
ETF1		UNMAPPED:ETF1	6.56201	2.82617	3.99979	2.32187	0.368008	0.684831	none	FALSE	FALSE	FALSE	FALSE
LGALS12		UNMAPPED:LGALS12	6.56191	2.76198	4.19024	2.3758	0.368023	0.684831	none	FALSE	FALSE	FALSE	FALSE
TNFSF9		UNMAPPED:TNFSF9	6.56172	2.66165	4.52236	2.46529	0.368053	0.684831	none	FALSE	FALSE	FALSE	FALSE
ABCB7		UNMAPPED:ABCB7	6.56143	3.09825	3.34027	2.11778	0.368099	0.684831	none	FALSE	FALSE	FALSE	FALSE
NPAS1		UNMAPPED:NPAS1	6.56133	2.52632	5.05104	2.59718	0.368114	0.684831	none	FALSE	FALSE	FALSE	FALSE
METTL21C		UNMAPPED:METTL21C	6.56098	3.2844	2.99341	1.99762	0.368168	0.684864	none	FALSE	FALSE	FALSE	FALSE
EPHB1		UNMAPPED:EPHB1	6.56075	3.33063	2.9172	1.96982	0.368204	0.684865	none	FALSE	FALSE	FALSE	FALSE
C10orf99		UNMAPPED:C10orf99	6.56046	4.08878	2.04092	1.60451	0.368249	0.684882	none	FALSE	FALSE	FALSE	FALSE
VCAM1		UNMAPPED:VCAM1	6.55997	2.82851	3.99065	2.31923	0.368327	0.684959	none	FALSE	FALSE	FALSE	FALSE
MRPS25		UNMAPPED:MRPS25	6.55922	3.01468	3.51824	2.17576	0.368446	0.685013	none	FALSE	FALSE	FALSE	FALSE
PTPN14		UNMAPPED:PTPN14	6.55918	3.28858	2.98487	1.99453	0.368452	0.685013	none	FALSE	FALSE	FALSE	FALSE
PKN2		UNMAPPED:PKN2	6.55885	4.03822	2.0827	1.62419	0.368505	0.685013	none	FALSE	FALSE	FALSE	FALSE
UNC119B		UNMAPPED:UNC119B	6.55867	3.53246	2.62174	1.85668	0.368533	0.685013	none	FALSE	FALSE	FALSE	FALSE
KLF10		UNMAPPED:KLF10	6.55865	3.33396	2.91016	1.96723	0.368536	0.685013	none	FALSE	FALSE	FALSE	FALSE
LARP4		UNMAPPED:LARP4	6.55819	3.48415	2.68659	1.88229	0.368609	0.685083	none	FALSE	FALSE	FALSE	FALSE
SERPINB3		UNMAPPED:SERPINB3	6.55762	3.25457	3.04152	2.0149	0.368699	0.68515	none	FALSE	FALSE	FALSE	FALSE
TSKS		UNMAPPED:TSKS	6.55751	2.94249	3.68665	2.22856	0.368717	0.68515	none	FALSE	FALSE	FALSE	FALSE
KCNMB1		UNMAPPED:KCNMB1	6.55563	3.03177	3.47632	2.16231	0.369012	0.685521	none	FALSE	FALSE	FALSE	FALSE
SLC2A9		UNMAPPED:SLC2A9	6.55555	3.14349	3.24404	2.08544	0.369025	0.685521	none	FALSE	FALSE	FALSE	FALSE
HS3ST3A1		UNMAPPED:HS3ST3A1	6.55544	3.05509	3.42521	2.14575	0.369042	0.685521	none	FALSE	FALSE	FALSE	FALSE
ZC3H7A		UNMAPPED:ZC3H7A	6.55529	3.11007	3.31021	2.10776	0.369066	0.685521	none	FALSE	FALSE	FALSE	FALSE
AMBP		UNMAPPED:AMBP	6.55461	2.72483	4.29822	2.40551	0.369173	0.685521	none	FALSE	FALSE	FALSE	FALSE
KIAA0586		UNMAPPED:KIAA0586	6.55456	2.81376	4.0262	2.32947	0.369181	0.685521	none	FALSE	FALSE	FALSE	FALSE
ZNF671		UNMAPPED:ZNF671	6.55451	2.61303	4.68985	2.50839	0.369189	0.685521	none	FALSE	FALSE	FALSE	FALSE
RPS13		UNMAPPED:RPS13	6.55441	3.75869	2.34917	1.7438	0.369204	0.685521	none	FALSE	FALSE	FALSE	FALSE
KRT35		UNMAPPED:KRT35	6.55405	2.51362	5.09413	2.60742	0.36926	0.685558	none	FALSE	FALSE	FALSE	FALSE
MEA1		UNMAPPED:MEA1	6.55354	3.44505	2.7381	1.90231	0.36934	0.685641	none	FALSE	FALSE	FALSE	FALSE
TERF2IP		UNMAPPED:TERF2IP	6.55245	2.82749	3.98437	2.31741	0.369512	0.685694	none	FALSE	FALSE	FALSE	FALSE
ARFGAP1		UNMAPPED:ARFGAP1	6.55224	3.39983	2.80323	1.92723	0.369546	0.685694	none	FALSE	FALSE	FALSE	FALSE
SPATA7		UNMAPPED:SPATA7	6.55221	3.31749	2.93142	1.97505	0.36955	0.685694	none	FALSE	FALSE	FALSE	FALSE
FAM135A		UNMAPPED:FAM135A	6.55218	2.83133	3.9732	2.31418	0.369554	0.685694	none	FALSE	FALSE	FALSE	FALSE
CD44		UNMAPPED:CD44	6.55189	3.16732	3.19477	2.06859	0.369601	0.685694	none	FALSE	FALSE	FALSE	FALSE
ARPC4-TTLL3		UNMAPPED:ARPC4-TTLL3	6.55188	3.11068	3.30572	2.10625	0.369603	0.685694	none	FALSE	FALSE	FALSE	FALSE
TRIM71		UNMAPPED:TRIM71	6.55177	3.18563	3.16022	2.05666	0.369621	0.685694	none	FALSE	FALSE	FALSE	FALSE
TMEM189-UBE2V1		UNMAPPED:TMEM189-UBE2V1	6.55145	2.54264	4.96547	2.57664	0.369671	0.685713	none	FALSE	FALSE	FALSE	FALSE
NKX2-1		UNMAPPED:NKX2-1	6.55124	2.74112	4.24154	2.38999	0.369703	0.685713	none	FALSE	FALSE	FALSE	FALSE
MFSD2B		UNMAPPED:MFSD2B	6.55018	2.94099	3.68224	2.2272	0.369871	0.685842	none	FALSE	FALSE	FALSE	FALSE
CCDC138		UNMAPPED:CCDC138	6.54977	2.76356	4.1696	2.37005	0.369935	0.685842	none	FALSE	FALSE	FALSE	FALSE
MS4A8		UNMAPPED:MS4A8	6.54977	3.05845	3.41231	2.14153	0.369936	0.685842	none	FALSE	FALSE	FALSE	FALSE
CNTD1		UNMAPPED:CNTD1	6.5496	2.78027	4.11857	2.35574	0.369963	0.685842	none	FALSE	FALSE	FALSE	FALSE
FRS3		UNMAPPED:FRS3	6.54931	2.95291	3.65221	2.21792	0.370008	0.685842	none	FALSE	FALSE	FALSE	FALSE
SIRT2		UNMAPPED:SIRT2	6.54893	2.40516	5.60182	2.72286	0.370068	0.685842	none	FALSE	FALSE	FALSE	FALSE
HOMER3		UNMAPPED:HOMER3	6.54887	3.11901	3.2861	2.09966	0.370077	0.685842	none	FALSE	FALSE	FALSE	FALSE
RPL27		UNMAPPED:RPL27	6.54865	3.61283	2.51276	1.81261	0.370113	0.685842	none	FALSE	FALSE	FALSE	FALSE
FASTKD2		UNMAPPED:FASTKD2	6.54845	3.28482	2.98215	1.99355	0.370144	0.685842	none	FALSE	FALSE	FALSE	FALSE
CDC14B		UNMAPPED:CDC14B	6.54842	2.69833	4.37714	2.42684	0.370148	0.685842	none	FALSE	FALSE	FALSE	FALSE
LYRM5		UNMAPPED:LYRM5	6.54795	2.63861	4.58512	2.48159	0.370223	0.685842	none	FALSE	FALSE	FALSE	FALSE
GSX2		UNMAPPED:GSX2	6.54789	2.80349	4.04768	2.33562	0.370231	0.685842	none	FALSE	FALSE	FALSE	FALSE
UEVLD		UNMAPPED:UEVLD	6.54776	3.16145	3.20215	2.07113	0.370253	0.685842	none	FALSE	FALSE	FALSE	FALSE
RPS6KA2		UNMAPPED:RPS6KA2	6.54762	2.9455	3.66838	2.22292	0.370275	0.685842	none	FALSE	FALSE	FALSE	FALSE
ZC3H12A		UNMAPPED:ZC3H12A	6.54714	2.9848	3.57412	2.19349	0.370351	0.685858	none	FALSE	FALSE	FALSE	FALSE
SWAP70		UNMAPPED:SWAP70	6.547	3.64398	2.47416	1.79666	0.370373	0.685858	none	FALSE	FALSE	FALSE	FALSE
TMC3		UNMAPPED:TMC3	6.54688	2.92662	3.71419	2.23701	0.370392	0.685858	none	FALSE	FALSE	FALSE	FALSE
GAS1		UNMAPPED:GAS1	6.54564	2.52881	5.0144	2.58842	0.370588	0.686078	none	FALSE	FALSE	FALSE	FALSE
HMCES		UNMAPPED:HMCES	6.54543	3.9109	2.19018	1.67364	0.370621	0.686078	none	FALSE	FALSE	FALSE	FALSE
DNA2		UNMAPPED:DNA2	6.54456	3.4545	2.71795	1.89451	0.370757	0.686078	none	FALSE	FALSE	FALSE	FALSE
HDGF		UNMAPPED:HDGF	6.54453	2.74899	4.20791	2.3807	0.370762	0.686078	none	FALSE	FALSE	FALSE	FALSE
TMEM207		UNMAPPED:TMEM207	6.54419	3.498	2.65745	1.87084	0.370816	0.686078	none	FALSE	FALSE	FALSE	FALSE
HLA-F		UNMAPPED:HLA-F	6.54417	3.97526	2.13013	1.64622	0.37082	0.686078	none	FALSE	FALSE	FALSE	FALSE
ACADVL		UNMAPPED:ACADVL	6.54372	5.21623	1.38583	1.25449	0.370891	0.686078	none	FALSE	FALSE	FALSE	FALSE
A2M		UNMAPPED:A2M	6.5437	3.37548	2.83333	1.9386	0.370894	0.686078	none	FALSE	FALSE	FALSE	FALSE
ANLN		UNMAPPED:ANLN	6.54338	2.26313	6.41941	2.8913	0.370943	0.686078	none	FALSE	FALSE	FALSE	FALSE
SIRPB2		UNMAPPED:SIRPB2	6.54338	3.20713	3.1132	2.04026	0.370943	0.686078	none	FALSE	FALSE	FALSE	FALSE
PXMP2		UNMAPPED:PXMP2	6.54332	2.74684	4.21304	2.38213	0.370953	0.686078	none	FALSE	FALSE	FALSE	FALSE
LIN28B		UNMAPPED:LIN28B	6.54312	3.13367	3.25161	2.08801	0.370984	0.686078	none	FALSE	FALSE	FALSE	FALSE
WDR91		UNMAPPED:WDR91	6.54298	4.03721	2.07518	1.62067	0.371006	0.686078	none	FALSE	FALSE	FALSE	FALSE
CCPG1		UNMAPPED:CCPG1	6.54256	2.94806	3.6566	2.21928	0.371075	0.686078	none	FALSE	FALSE	FALSE	FALSE
DECR1		UNMAPPED:DECR1	6.54255	2.78837	4.08544	2.34637	0.371076	0.686078	none	FALSE	FALSE	FALSE	FALSE
PADI3		UNMAPPED:PADI3	6.54248	2.62548	4.62525	2.49192	0.371086	0.686078	none	FALSE	FALSE	FALSE	FALSE
SLC16A12		UNMAPPED:SLC16A12	6.54216	3.27404	2.995	1.9982	0.371136	0.686094	none	FALSE	FALSE	FALSE	FALSE
STRA13		UNMAPPED:STRA13	6.54197	3.02396	3.47964	2.16338	0.371167	0.686094	none	FALSE	FALSE	FALSE	FALSE
ADAMTS4		UNMAPPED:ADAMTS4	6.5412	2.6349	4.58872	2.48252	0.371289	0.686228	none	FALSE	FALSE	FALSE	FALSE
FAM46D		UNMAPPED:FAM46D	6.54073	3.1032	3.31014	2.10773	0.371363	0.686228	none	FALSE	FALSE	FALSE	FALSE
ELOVL1		UNMAPPED:ELOVL1	6.54054	3.64581	2.46772	1.79399	0.371393	0.686228	none	FALSE	FALSE	FALSE	FALSE
LRCH4		UNMAPPED:LRCH4	6.54025	3.09869	3.31886	2.11065	0.371439	0.686228	none	FALSE	FALSE	FALSE	FALSE
MPZL2		UNMAPPED:MPZL2	6.54011	3.79372	2.30336	1.72393	0.371461	0.686228	none	FALSE	FALSE	FALSE	FALSE
HIGD1C		UNMAPPED:HIGD1C	6.53997	3.56232	2.56988	1.83588	0.371482	0.686228	none	FALSE	FALSE	FALSE	FALSE
ZNF706		UNMAPPED:ZNF706	6.53992	3.0087	3.51169	2.17367	0.371491	0.686228	none	FALSE	FALSE	FALSE	FALSE
SLC25A25		UNMAPPED:SLC25A25	6.53926	2.78028	4.10537	2.35201	0.371595	0.686353	none	FALSE	FALSE	FALSE	FALSE
CDH22		UNMAPPED:CDH22	6.53818	3.16268	3.19099	2.06729	0.371766	0.686589	none	FALSE	FALSE	FALSE	FALSE
NUDT11		UNMAPPED:NUDT11	6.53756	3.23511	3.05812	2.02081	0.371864	0.686589	none	FALSE	FALSE	FALSE	FALSE
CLRN1		UNMAPPED:CLRN1	6.53724	2.69882	4.36011	2.42226	0.371914	0.686589	none	FALSE	FALSE	FALSE	FALSE
OR4A47		UNMAPPED:OR4A47	6.53722	2.6491	4.53167	2.46771	0.371918	0.686589	none	FALSE	FALSE	FALSE	FALSE
ORMDL1		UNMAPPED:ORMDL1	6.53706	3.63629	2.47672	1.79773	0.371943	0.686589	none	FALSE	FALSE	FALSE	FALSE
SAR1B		UNMAPPED:SAR1B	6.53694	3.25456	3.02378	2.00855	0.371961	0.686589	none	FALSE	FALSE	FALSE	FALSE
PRAMEF9		UNMAPPED:PRAMEF9	6.53686	3.38636	2.81148	1.93035	0.371974	0.686589	none	FALSE	FALSE	FALSE	FALSE
IRG1		UNMAPPED:IRG1	6.53551	3.20543	3.10928	2.03889	0.372187	0.686914	none	FALSE	FALSE	FALSE	FALSE
IFT46		UNMAPPED:IFT46	6.53469	2.64564	4.54038	2.46998	0.372317	0.686987	none	FALSE	FALSE	FALSE	FALSE
CALM2		UNMAPPED:CALM2	6.53467	2.7147	4.30424	2.40715	0.372319	0.686987	none	FALSE	FALSE	FALSE	FALSE
SNX6		UNMAPPED:SNX6	6.5344	3.74022	2.35675	1.74706	0.372362	0.686987	none	FALSE	FALSE	FALSE	FALSE
NNMT		UNMAPPED:NNMT	6.53435	2.17331	7.03689	3.00664	0.37237	0.686987	none	FALSE	FALSE	FALSE	FALSE
PPP1R32		UNMAPPED:PPP1R32	6.53359	3.04715	3.42037	2.14417	0.372491	0.687143	none	FALSE	FALSE	FALSE	FALSE
RPH3A		UNMAPPED:RPH3A	6.53325	3.11854	3.27217	2.09497	0.372545	0.687177	none	FALSE	FALSE	FALSE	FALSE
MRLN		UNMAPPED:MRLN	6.53234	2.83339	3.94335	2.30549	0.372689	0.687306	none	FALSE	FALSE	FALSE	FALSE
VWA1		UNMAPPED:VWA1	6.53219	2.98337	3.56157	2.18953	0.372714	0.687306	none	FALSE	FALSE	FALSE	FALSE
ZPLD1		UNMAPPED:ZPLD1	6.53206	2.89603	3.77506	2.25552	0.372734	0.687306	none	FALSE	FALSE	FALSE	FALSE
ZNF816-ZNF321P		UNMAPPED:ZNF816-ZNF321P	6.5319	3.05157	3.40916	2.1405	0.372759	0.687306	none	FALSE	FALSE	FALSE	FALSE
AK7		UNMAPPED:AK7	6.53145	2.75256	4.17969	2.37287	0.37283	0.687341	none	FALSE	FALSE	FALSE	FALSE
GSTM5		UNMAPPED:GSTM5	6.5309	2.97078	3.58964	2.19838	0.372916	0.687341	none	FALSE	FALSE	FALSE	FALSE
CACNA1E		UNMAPPED:CACNA1E	6.53088	2.78906	4.06868	2.34161	0.372919	0.687341	none	FALSE	FALSE	FALSE	FALSE
MRFAP1		UNMAPPED:MRFAP1	6.53086	3.42314	2.75252	1.90786	0.372922	0.687341	none	FALSE	FALSE	FALSE	FALSE
FBXO16		UNMAPPED:FBXO16	6.52923	3.43563	2.73328	1.90044	0.373181	0.687655	none	FALSE	FALSE	FALSE	FALSE
WDR70		UNMAPPED:WDR70	6.52918	2.76205	4.14756	2.36389	0.373189	0.687655	none	FALSE	FALSE	FALSE	FALSE
FANCD2		UNMAPPED:FANCD2	6.5291	2.73971	4.2167	2.38314	0.373201	0.687655	none	FALSE	FALSE	FALSE	FALSE
C15orf40		UNMAPPED:C15orf40	6.52867	4.04693	2.05938	1.61324	0.373269	0.687715	none	FALSE	FALSE	FALSE	FALSE
TKT		UNMAPPED:TKT	6.52797	2.95466	3.62476	2.20938	0.373379	0.687757	none	FALSE	FALSE	FALSE	FALSE
SMIM15		UNMAPPED:SMIM15	6.5278	3.11078	3.28247	2.09844	0.373407	0.687757	none	FALSE	FALSE	FALSE	FALSE
UBA6		UNMAPPED:UBA6	6.52775	2.29297	6.19431	2.84686	0.373415	0.687757	none	FALSE	FALSE	FALSE	FALSE
GEMIN4		UNMAPPED:GEMIN4	6.52755	2.84416	3.90777	2.29507	0.373447	0.687757	none	FALSE	FALSE	FALSE	FALSE
CSNK1G1		UNMAPPED:CSNK1G1	6.52739	2.99135	3.53809	2.18208	0.373472	0.687757	none	FALSE	FALSE	FALSE	FALSE
BRWD3		UNMAPPED:BRWD3	6.52657	3.86976	2.21888	1.68656	0.373601	0.687928	none	FALSE	FALSE	FALSE	FALSE
RPS27A		UNMAPPED:RPS27A	6.52618	3.35394	2.85258	1.94582	0.373664	0.687977	none	FALSE	FALSE	FALSE	FALSE
PASK		UNMAPPED:PASK	6.52528	2.97909	3.5642	2.19036	0.373805	0.688171	none	FALSE	FALSE	FALSE	FALSE
CAMK1		UNMAPPED:CAMK1	6.52492	2.75218	4.17235	2.37082	0.373863	0.688211	none	FALSE	FALSE	FALSE	FALSE
KCNJ8		UNMAPPED:KCNJ8	6.52439	2.69668	4.34954	2.41942	0.373947	0.688298	none	FALSE	FALSE	FALSE	FALSE
LAS1L		UNMAPPED:LAS1L	6.52374	2.84463	3.90194	2.29335	0.37405	0.688423	none	FALSE	FALSE	FALSE	FALSE
H1FOO		UNMAPPED:H1FOO	6.52266	2.61911	4.61938	2.49041	0.374222	0.688672	none	FALSE	FALSE	FALSE	FALSE
JOSD1		UNMAPPED:JOSD1	6.52171	2.34325	5.88373	2.78319	0.374372	0.688706	none	FALSE	FALSE	FALSE	FALSE
ATP6V1F		UNMAPPED:ATP6V1F	6.5216	2.52541	4.98931	2.58239	0.37439	0.688706	none	FALSE	FALSE	FALSE	FALSE
PAPD4		UNMAPPED:PAPD4	6.52143	2.83421	3.9279	2.30097	0.374416	0.688706	none	FALSE	FALSE	FALSE	FALSE
SMIM8		UNMAPPED:SMIM8	6.52131	4.35724	1.82188	1.49666	0.374436	0.688706	none	FALSE	FALSE	FALSE	FALSE
RASGRP3		UNMAPPED:RASGRP3	6.52116	2.83432	3.92725	2.30078	0.374459	0.688706	none	FALSE	FALSE	FALSE	FALSE
NSDHL		UNMAPPED:NSDHL	6.52108	3.4502	2.7065	1.89006	0.374472	0.688706	none	FALSE	FALSE	FALSE	FALSE
EIF2S2		UNMAPPED:EIF2S2	6.52067	3.02794	3.44906	2.1535	0.374537	0.688706	none	FALSE	FALSE	FALSE	FALSE
COL4A5		UNMAPPED:COL4A5	6.52052	3.97094	2.12111	1.64206	0.374561	0.688706	none	FALSE	FALSE	FALSE	FALSE
SSR2		UNMAPPED:SSR2	6.52049	2.60369	4.67383	2.50432	0.374565	0.688706	none	FALSE	FALSE	FALSE	FALSE
REEP1		UNMAPPED:REEP1	6.51965	3.28646	2.9553	1.98379	0.374699	0.688885	none	FALSE	FALSE	FALSE	FALSE
INTS7		UNMAPPED:INTS7	6.51927	3.90209	2.18371	1.67071	0.374759	0.68893	none	FALSE	FALSE	FALSE	FALSE
MAN2C1		UNMAPPED:MAN2C1	6.51838	2.78806	4.05587	2.33796	0.374901	0.689125	none	FALSE	FALSE	FALSE	FALSE
TLE1		UNMAPPED:TLE1	6.51726	3.17812	3.14298	2.05067	0.375079	0.689307	none	FALSE	FALSE	FALSE	FALSE
CDC7		UNMAPPED:CDC7	6.51722	2.88011	3.79933	2.26283	0.375086	0.689307	none	FALSE	FALSE	FALSE	FALSE
MYO15A		UNMAPPED:MYO15A	6.51707	3.28543	2.95486	1.98363	0.375109	0.689307	none	FALSE	FALSE	FALSE	FALSE
CCDC12		UNMAPPED:CCDC12	6.51645	2.82923	3.93573	2.30326	0.375208	0.689383	none	FALSE	FALSE	FALSE	FALSE
UFC1		UNMAPPED:UFC1	6.5163	2.80326	4.00907	2.32454	0.375231	0.689383	none	FALSE	FALSE	FALSE	FALSE
YOD1		UNMAPPED:YOD1	6.51584	3.49632	2.63922	1.86363	0.375303	0.689383	none	FALSE	FALSE	FALSE	FALSE
LOC644277		UNMAPPED:LOC644277	6.51556	2.6706	4.42543	2.43974	0.375349	0.689383	none	FALSE	FALSE	FALSE	FALSE
NDUFA2		UNMAPPED:NDUFA2	6.51532	3.53529	2.5874	1.84294	0.375386	0.689383	none	FALSE	FALSE	FALSE	FALSE
PVRL3		UNMAPPED:PVRL3	6.51525	2.74667	4.17677	2.37205	0.375398	0.689383	none	FALSE	FALSE	FALSE	FALSE
PTK2B		UNMAPPED:PTK2B	6.51511	2.97979	3.55178	2.18643	0.375421	0.689383	none	FALSE	FALSE	FALSE	FALSE
HNRNPCL2		UNMAPPED:HNRNPCL2	6.51499	3.50794	2.62307	1.85721	0.375439	0.689383	none	FALSE	FALSE	FALSE	FALSE
C9orf114		UNMAPPED:C9orf114	6.51459	2.3579	5.7875	2.76288	0.375502	0.689433	none	FALSE	FALSE	FALSE	FALSE
ATF6		UNMAPPED:ATF6	6.51396	3.45151	2.69936	1.88727	0.375603	0.689449	none	FALSE	FALSE	FALSE	FALSE
NKD1		UNMAPPED:NKD1	6.51392	3.83699	2.24376	1.69767	0.375608	0.689449	none	FALSE	FALSE	FALSE	FALSE
PTPN1		UNMAPPED:PTPN1	6.51385	3.35847	2.83581	1.93953	0.37562	0.689449	none	FALSE	FALSE	FALSE	FALSE
CMC1		UNMAPPED:CMC1	6.51352	2.70948	4.2926	2.40398	0.375673	0.68948	none	FALSE	FALSE	FALSE	FALSE
LIPM		UNMAPPED:LIPM	6.5133	2.7165	4.26956	2.39768	0.375709	0.68948	none	FALSE	FALSE	FALSE	FALSE
PERM1		UNMAPPED:PERM1	6.51303	3.59519	2.5103	1.8116	0.375751	0.689491	none	FALSE	FALSE	FALSE	FALSE
PRKD3		UNMAPPED:PRKD3	6.51207	4.6428	1.64381	1.40262	0.375903	0.689704	none	FALSE	FALSE	FALSE	FALSE
TMOD4		UNMAPPED:TMOD4	6.51183	2.85104	3.87032	2.28402	0.375942	0.689709	none	FALSE	FALSE	FALSE	FALSE
FSD1L		UNMAPPED:FSD1L	6.51125	2.51133	5.03246	2.59275	0.376033	0.689747	none	FALSE	FALSE	FALSE	FALSE
ITGAE		UNMAPPED:ITGAE	6.51107	3.25179	3.00639	2.0023	0.376063	0.689747	none	FALSE	FALSE	FALSE	FALSE
PEBP4		UNMAPPED:PEBP4	6.51095	2.76753	4.1075	2.35262	0.376082	0.689747	none	FALSE	FALSE	FALSE	FALSE
GABRE		UNMAPPED:GABRE	6.51079	3.10355	3.28071	2.09785	0.376107	0.689747	none	FALSE	FALSE	FALSE	FALSE
NXPE4		UNMAPPED:NXPE4	6.51025	2.36217	5.75545	2.75605	0.376193	0.68978	none	FALSE	FALSE	FALSE	FALSE
PRR9		UNMAPPED:PRR9	6.51022	2.65691	4.46527	2.45029	0.376198	0.68978	none	FALSE	FALSE	FALSE	FALSE
KIT		UNMAPPED:KIT	6.50981	2.97471	3.55795	2.18838	0.376262	0.689831	none	FALSE	FALSE	FALSE	FALSE
PAN2		UNMAPPED:PAN2	6.5083	2.55632	4.83998	2.54596	0.376501	0.690123	none	FALSE	FALSE	FALSE	FALSE
EXOC5		UNMAPPED:EXOC5	6.50829	3.28823	2.94294	1.97927	0.376504	0.690123	none	FALSE	FALSE	FALSE	FALSE
KCNE1		UNMAPPED:KCNE1	6.5079	3.44071	2.71005	1.89144	0.376566	0.690123	none	FALSE	FALSE	FALSE	FALSE
PDCD4		UNMAPPED:PDCD4	6.50787	2.15464	7.11395	3.0204	0.37657	0.690123	none	FALSE	FALSE	FALSE	FALSE
EPS15L1		UNMAPPED:EPS15L1	6.50767	3.28275	2.95146	1.98239	0.376602	0.690123	none	FALSE	FALSE	FALSE	FALSE
LARS2		UNMAPPED:LARS2	6.50733	2.39735	5.56312	2.71438	0.376656	0.690157	none	FALSE	FALSE	FALSE	FALSE
PRR35		UNMAPPED:PRR35	6.50705	3.67442	2.41268	1.77091	0.376701	0.690172	none	FALSE	FALSE	FALSE	FALSE
ALPK2		UNMAPPED:ALPK2	6.5062	2.97781	3.54693	2.18489	0.376836	0.690314	none	FALSE	FALSE	FALSE	FALSE
TMPRSS9		UNMAPPED:TMPRSS9	6.50611	2.39984	5.54806	2.71107	0.376851	0.690314	none	FALSE	FALSE	FALSE	FALSE
WNT8B		UNMAPPED:WNT8B	6.50563	3.0416	3.40422	2.13889	0.376927	0.690388	none	FALSE	FALSE	FALSE	FALSE
PDIA2		UNMAPPED:PDIA2	6.50503	3.30927	2.90602	1.9657	0.377023	0.690497	none	FALSE	FALSE	FALSE	FALSE
ADRB3		UNMAPPED:ADRB3	6.50407	2.57522	4.75828	2.52564	0.377175	0.690701	none	FALSE	FALSE	FALSE	FALSE
TUBA3D		UNMAPPED:TUBA3D	6.5037	2.67891	4.38051	2.42774	0.377234	0.690701	none	FALSE	FALSE	FALSE	FALSE
FAM133B		UNMAPPED:FAM133B	6.50365	5.00033	1.46339	1.30064	0.377243	0.690701	none	FALSE	FALSE	FALSE	FALSE
ERICH4		UNMAPPED:ERICH4	6.50337	2.28513	6.18981	2.84595	0.377286	0.690714	none	FALSE	FALSE	FALSE	FALSE
ACAA1		UNMAPPED:ACAA1	6.50303	3.89808	2.17833	1.66827	0.37734	0.690739	none	FALSE	FALSE	FALSE	FALSE
CLP1		UNMAPPED:CLP1	6.50259	2.91445	3.69509	2.23115	0.37741	0.690739	none	FALSE	FALSE	FALSE	FALSE
SV2C		UNMAPPED:SV2C	6.50249	3.86274	2.21182	1.68339	0.377426	0.690739	none	FALSE	FALSE	FALSE	FALSE
IKZF5		UNMAPPED:IKZF5	6.50235	3.33217	2.86746	1.95139	0.377449	0.690739	none	FALSE	FALSE	FALSE	FALSE
TYK2		UNMAPPED:TYK2	6.5019	3.18313	3.11991	2.04261	0.37752	0.690739	none	FALSE	FALSE	FALSE	FALSE
ADAMTS2		UNMAPPED:ADAMTS2	6.50161	3.79616	2.2777	1.71268	0.377566	0.690739	none	FALSE	FALSE	FALSE	FALSE
P2RY1		UNMAPPED:P2RY1	6.50112	3.17259	3.13863	2.04915	0.377644	0.690739	none	FALSE	FALSE	FALSE	FALSE
ZNF528		UNMAPPED:ZNF528	6.50082	2.95581	3.59269	2.19934	0.377692	0.690739	none	FALSE	FALSE	FALSE	FALSE
BCKDK		UNMAPPED:BCKDK	6.50069	4.15866	1.95502	1.56317	0.377713	0.690739	none	FALSE	FALSE	FALSE	FALSE
UQCRH		UNMAPPED:UQCRH	6.50068	2.43147	5.38002	2.67356	0.377715	0.690739	none	FALSE	FALSE	FALSE	FALSE
OLA1		UNMAPPED:OLA1	6.50043	3.21574	3.0599	2.02144	0.377755	0.690739	none	FALSE	FALSE	FALSE	FALSE
MGAT3		UNMAPPED:MGAT3	6.50029	4.22282	1.90658	1.53932	0.377776	0.690739	none	FALSE	FALSE	FALSE	FALSE
LIME1		UNMAPPED:LIME1	6.50012	5.51797	1.26262	1.17799	0.377803	0.690739	none	FALSE	FALSE	FALSE	FALSE
SNX11		UNMAPPED:SNX11	6.5001	3.88796	2.18623	1.67185	0.377807	0.690739	none	FALSE	FALSE	FALSE	FALSE
CHIC1		UNMAPPED:CHIC1	6.49957	3.00101	3.48714	2.1658	0.37789	0.690772	none	FALSE	FALSE	FALSE	FALSE
NAF1		UNMAPPED:NAF1	6.4995	2.6956	4.319	2.41116	0.377902	0.690772	none	FALSE	FALSE	FALSE	FALSE
CNTN4		UNMAPPED:CNTN4	6.4993	3.30459	2.90887	1.96675	0.377933	0.690772	none	FALSE	FALSE	FALSE	FALSE
SLC30A4		UNMAPPED:SLC30A4	6.49879	2.80578	3.98023	2.31621	0.378014	0.690854	none	FALSE	FALSE	FALSE	FALSE
MGARP		UNMAPPED:MGARP	6.49834	2.6198	4.58082	2.48048	0.378086	0.690919	none	FALSE	FALSE	FALSE	FALSE
ZC3H12C		UNMAPPED:ZC3H12C	6.4975	3.26539	2.97184	1.98981	0.37822	0.691098	none	FALSE	FALSE	FALSE	FALSE
KLHDC1		UNMAPPED:KLHDC1	6.49663	2.71245	4.26018	2.39511	0.378359	0.691285	none	FALSE	FALSE	FALSE	FALSE
UBE2G1		UNMAPPED:UBE2G1	6.4959	3.81618	2.25397	1.7022	0.378476	0.691432	none	FALSE	FALSE	FALSE	FALSE
OARD1		UNMAPPED:OARD1	6.49464	2.82317	3.92621	2.30048	0.378677	0.691667	none	FALSE	FALSE	FALSE	FALSE
ENTPD2		UNMAPPED:ENTPD2	6.4945	2.99012	3.50642	2.17198	0.3787	0.691667	none	FALSE	FALSE	FALSE	FALSE
FAM180A		UNMAPPED:FAM180A	6.49442	3.16166	3.15289	2.05412	0.378713	0.691667	none	FALSE	FALSE	FALSE	FALSE
NETO2		UNMAPPED:NETO2	6.49392	3.4507	2.68564	1.88192	0.378792	0.691711	none	FALSE	FALSE	FALSE	FALSE
RPL35A		UNMAPPED:RPL35A	6.49352	2.93794	3.6275	2.21023	0.378856	0.691711	none	FALSE	FALSE	FALSE	FALSE
NUDT7		UNMAPPED:NUDT7	6.49318	2.58712	4.69546	2.50981	0.37891	0.691711	none	FALSE	FALSE	FALSE	FALSE
CBFB		UNMAPPED:CBFB	6.49318	3.71528	2.35822	1.7477	0.378911	0.691711	none	FALSE	FALSE	FALSE	FALSE
KLRB1		UNMAPPED:KLRB1	6.49283	2.44349	5.30806	2.6572	0.378966	0.691711	none	FALSE	FALSE	FALSE	FALSE
ATP5L2		UNMAPPED:ATP5L2	6.49282	2.84342	3.86843	2.28346	0.378968	0.691711	none	FALSE	FALSE	FALSE	FALSE
SCEL		UNMAPPED:SCEL	6.49268	2.79577	4.00135	2.32232	0.378991	0.691711	none	FALSE	FALSE	FALSE	FALSE
SIX1		UNMAPPED:SIX1	6.49211	2.81548	3.94462	2.30586	0.379082	0.69181	none	FALSE	FALSE	FALSE	FALSE
SDHB		UNMAPPED:SDHB	6.491	3.11274	3.24364	2.0853	0.379258	0.691931	none	FALSE	FALSE	FALSE	FALSE
KRT6B		UNMAPPED:KRT6B	6.49095	2.62116	4.56493	2.47636	0.379267	0.691931	none	FALSE	FALSE	FALSE	FALSE
HSCB		UNMAPPED:HSCB	6.49081	4.26466	1.87189	1.522	0.379289	0.691931	none	FALSE	FALSE	FALSE	FALSE
CPSF1		UNMAPPED:CPSF1	6.49078	3.29888	2.91109	1.96757	0.379293	0.691931	none	FALSE	FALSE	FALSE	FALSE
IL36A		UNMAPPED:IL36A	6.4898	2.77589	4.05572	2.33792	0.37945	0.69211	none	FALSE	FALSE	FALSE	FALSE
SPATC1		UNMAPPED:SPATC1	6.48971	3.0567	3.35632	2.12311	0.379464	0.69211	none	FALSE	FALSE	FALSE	FALSE
DNAJC3		UNMAPPED:DNAJC3	6.489	2.47308	5.16394	2.62385	0.379578	0.692252	none	FALSE	FALSE	FALSE	FALSE
OR4K17		UNMAPPED:OR4K17	6.48837	2.83915	3.87472	2.28532	0.379679	0.69237	none	FALSE	FALSE	FALSE	FALSE
CT83		UNMAPPED:CT83	6.48752	2.81352	3.94453	2.30583	0.379813	0.692497	none	FALSE	FALSE	FALSE	FALSE
IDH3G		UNMAPPED:IDH3G	6.48747	2.75718	4.10862	2.35293	0.379821	0.692497	none	FALSE	FALSE	FALSE	FALSE
ATP6V1B1		UNMAPPED:ATP6V1B1	6.48702	2.76493	4.08476	2.34618	0.379892	0.692504	none	FALSE	FALSE	FALSE	FALSE
LECT2		UNMAPPED:LECT2	6.48699	2.38141	5.60706	2.72401	0.379897	0.692504	none	FALSE	FALSE	FALSE	FALSE
LOC100129697		UNMAPPED:LOC100129697	6.48601	3.94085	2.1293	1.64584	0.380053	0.69264	none	FALSE	FALSE	FALSE	FALSE
TMEM159		UNMAPPED:TMEM159	6.48549	2.78246	4.03101	2.33085	0.380137	0.69264	none	FALSE	FALSE	FALSE	FALSE
TTC21B		UNMAPPED:TTC21B	6.48536	2.94914	3.59183	2.19907	0.380158	0.69264	none	FALSE	FALSE	FALSE	FALSE
POLN		UNMAPPED:POLN	6.48526	3.58129	2.50855	1.81088	0.380173	0.69264	none	FALSE	FALSE	FALSE	FALSE
CYHR1		UNMAPPED:CYHR1	6.48526	2.59738	4.64452	2.49685	0.380174	0.69264	none	FALSE	FALSE	FALSE	FALSE
DYNC1H1		UNMAPPED:DYNC1H1	6.48516	2.61066	4.59486	2.4841	0.38019	0.69264	none	FALSE	FALSE	FALSE	FALSE
FAM32A		UNMAPPED:FAM32A	6.48437	2.98854	3.49944	2.16975	0.380315	0.692789	none	FALSE	FALSE	FALSE	FALSE
GDAP2		UNMAPPED:GDAP2	6.48382	3.11702	3.22846	2.08013	0.380404	0.692789	none	FALSE	FALSE	FALSE	FALSE
LCLAT1		UNMAPPED:LCLAT1	6.48381	3.18079	3.10798	2.03843	0.380406	0.692789	none	FALSE	FALSE	FALSE	FALSE
LOC100505549		UNMAPPED:LOC100505549	6.48374	2.69354	4.30422	2.40714	0.380417	0.692789	none	FALSE	FALSE	FALSE	FALSE
NOV		UNMAPPED:NOV	6.48347	2.88634	3.74451	2.24626	0.38046	0.692802	none	FALSE	FALSE	FALSE	FALSE
SEMA6B		UNMAPPED:SEMA6B	6.48296	3.40617	2.74068	1.9033	0.38054	0.692872	none	FALSE	FALSE	FALSE	FALSE
NEK11		UNMAPPED:NEK11	6.48259	2.43283	5.34066	2.66463	0.3806	0.692872	none	FALSE	FALSE	FALSE	FALSE
CHST12		UNMAPPED:CHST12	6.48254	3.13798	3.18675	2.06583	0.380608	0.692872	none	FALSE	FALSE	FALSE	FALSE
RIMKLB		UNMAPPED:RIMKLB	6.48214	3.37605	2.78433	1.92004	0.380672	0.692872	none	FALSE	FALSE	FALSE	FALSE
HIST1H4J		UNMAPPED:HIST1H4J	6.48193	3.66452	2.40778	1.76883	0.380706	0.692872	none	FALSE	FALSE	FALSE	FALSE
INTS2		UNMAPPED:INTS2	6.48186	3.6452	2.42996	1.77819	0.380717	0.692872	none	FALSE	FALSE	FALSE	FALSE
SLC2A5		UNMAPPED:SLC2A5	6.48095	2.64775	4.45552	2.44772	0.380861	0.693015	none	FALSE	FALSE	FALSE	FALSE
PRMT9		UNMAPPED:PRMT9	6.48089	2.9089	3.6847	2.22796	0.380871	0.693015	none	FALSE	FALSE	FALSE	FALSE
MOV10L1		UNMAPPED:MOV10L1	6.48069	2.86394	3.79941	2.26286	0.380904	0.693015	none	FALSE	FALSE	FALSE	FALSE
RNASE8		UNMAPPED:RNASE8	6.47999	2.56616	4.75642	2.52517	0.381015	0.693087	none	FALSE	FALSE	FALSE	FALSE
SS18		UNMAPPED:SS18	6.47981	2.70929	4.24776	2.3917	0.381044	0.693087	none	FALSE	FALSE	FALSE	FALSE
H2AFX		UNMAPPED:H2AFX	6.47976	2.75028	4.11961	2.35603	0.381053	0.693087	none	FALSE	FALSE	FALSE	FALSE
CCDC3		UNMAPPED:CCDC3	6.47928	3.10065	3.25645	2.08965	0.381129	0.693145	none	FALSE	FALSE	FALSE	FALSE
XPO4		UNMAPPED:XPO4	6.47892	2.21923	6.56556	2.91945	0.381187	0.693145	none	FALSE	FALSE	FALSE	FALSE
SPECC1L		UNMAPPED:SPECC1L	6.47888	2.75298	4.1103	2.35341	0.381193	0.693145	none	FALSE	FALSE	FALSE	FALSE
SLCO4C1		UNMAPPED:SLCO4C1	6.47826	3.10305	3.25071	2.08771	0.381293	0.693179	none	FALSE	FALSE	FALSE	FALSE
ZNF197		UNMAPPED:ZNF197	6.47804	2.78195	4.02315	2.32859	0.381328	0.693179	none	FALSE	FALSE	FALSE	FALSE
OR4K2		UNMAPPED:OR4K2	6.47768	2.31491	5.9559	2.79824	0.381385	0.693179	none	FALSE	FALSE	FALSE	FALSE
PRIMA1		UNMAPPED:PRIMA1	6.47738	2.81105	3.93912	2.30425	0.381434	0.693179	none	FALSE	FALSE	FALSE	FALSE
ADCY9		UNMAPPED:ADCY9	6.47719	5.04164	1.43638	1.28474	0.381463	0.693179	none	FALSE	FALSE	FALSE	FALSE
BECN1		UNMAPPED:BECN1	6.47719	2.99592	3.47536	2.162	0.381464	0.693179	none	FALSE	FALSE	FALSE	FALSE
CAAP1		UNMAPPED:CAAP1	6.47717	3.44248	2.68469	1.88154	0.381466	0.693179	none	FALSE	FALSE	FALSE	FALSE
GAPDH		UNMAPPED:GAPDH	6.47675	2.80588	3.95291	2.30828	0.381533	0.69318	none	FALSE	FALSE	FALSE	FALSE
KRTAP9-4		UNMAPPED:KRTAP9-4	6.47671	2.86712	3.78648	2.25896	0.38154	0.69318	none	FALSE	FALSE	FALSE	FALSE
CDCP2		UNMAPPED:CDCP2	6.47644	2.44661	5.26408	2.6471	0.381584	0.693194	none	FALSE	FALSE	FALSE	FALSE
KLK11		UNMAPPED:KLK11	6.47581	2.6473	4.44976	2.44619	0.381684	0.69331	none	FALSE	FALSE	FALSE	FALSE
MPI		UNMAPPED:MPI	6.47439	5.74132	1.18507	1.12768	0.381912	0.693659	none	FALSE	FALSE	FALSE	FALSE
OXT		UNMAPPED:OXT	6.47357	2.73831	4.14822	2.36407	0.382043	0.693829	none	FALSE	FALSE	FALSE	FALSE
CALCA		UNMAPPED:CALCA	6.47287	2.41605	5.40463	2.67911	0.382155	0.693967	none	FALSE	FALSE	FALSE	FALSE
FAM198A		UNMAPPED:FAM198A	6.47262	3.35055	2.81533	1.93181	0.382196	0.693976	none	FALSE	FALSE	FALSE	FALSE
TMEM158		UNMAPPED:TMEM158	6.47178	2.57193	4.72117	2.51631	0.382329	0.694013	none	FALSE	FALSE	FALSE	FALSE
PSMC1		UNMAPPED:PSMC1	6.47098	2.89569	3.70664	2.2347	0.382458	0.694013	none	FALSE	FALSE	FALSE	FALSE
SLC35F1		UNMAPPED:SLC35F1	6.4708	4.4247	1.75571	1.46243	0.382487	0.694013	none	FALSE	FALSE	FALSE	FALSE
ANKRD45		UNMAPPED:ANKRD45	6.47077	2.82768	3.88502	2.28836	0.382491	0.694013	none	FALSE	FALSE	FALSE	FALSE
LRGUK		UNMAPPED:LRGUK	6.47071	2.3244	5.88673	2.78382	0.382501	0.694013	none	FALSE	FALSE	FALSE	FALSE
ZNF445		UNMAPPED:ZNF445	6.47046	3.11777	3.21446	2.07535	0.382541	0.694013	none	FALSE	FALSE	FALSE	FALSE
RAB22A		UNMAPPED:RAB22A	6.47038	3.16604	3.12297	2.04368	0.382553	0.694013	none	FALSE	FALSE	FALSE	FALSE
FAXC		UNMAPPED:FAXC	6.47012	3.22316	3.02053	2.00738	0.382595	0.694013	none	FALSE	FALSE	FALSE	FALSE
ZNF138		UNMAPPED:ZNF138	6.47011	2.46778	5.15533	2.62184	0.382596	0.694013	none	FALSE	FALSE	FALSE	FALSE
DNASE2		UNMAPPED:DNASE2	6.47004	2.5378	4.85417	2.54946	0.382608	0.694013	none	FALSE	FALSE	FALSE	FALSE
SHISA6		UNMAPPED:SHISA6	6.46998	3.78707	2.26807	1.70844	0.382617	0.694013	none	FALSE	FALSE	FALSE	FALSE
FBXW10		UNMAPPED:FBXW10	6.46966	2.75939	4.0792	2.3446	0.382669	0.694041	none	FALSE	FALSE	FALSE	FALSE
TSPAN2		UNMAPPED:TSPAN2	6.46893	2.77305	4.03777	2.33279	0.382785	0.69412	none	FALSE	FALSE	FALSE	FALSE
SLC2A13		UNMAPPED:SLC2A13	6.46869	2.27856	6.15495	2.83894	0.382824	0.69412	none	FALSE	FALSE	FALSE	FALSE
NFKBIZ		UNMAPPED:NFKBIZ	6.46866	3.40619	2.72977	1.89909	0.38283	0.69412	none	FALSE	FALSE	FALSE	FALSE
NTAN1		UNMAPPED:NTAN1	6.46848	2.79952	3.96079	2.31057	0.382858	0.69412	none	FALSE	FALSE	FALSE	FALSE
SLC4A5		UNMAPPED:SLC4A5	6.4664	2.57095	4.71667	2.51518	0.383192	0.69466	none	FALSE	FALSE	FALSE	FALSE
VGF		UNMAPPED:VGF	6.46521	2.67114	4.35318	2.4204	0.383382	0.694938	none	FALSE	FALSE	FALSE	FALSE
LMX1B		UNMAPPED:LMX1B	6.4646	3.20061	3.05528	2.0198	0.383479	0.695049	none	FALSE	FALSE	FALSE	FALSE
OTOA		UNMAPPED:OTOA	6.4637	3.29137	2.90096	1.96383	0.383624	0.695245	none	FALSE	FALSE	FALSE	FALSE
ECE2		UNMAPPED:ECE2	6.46305	4.98374	1.45688	1.29683	0.383727	0.695346	none	FALSE	FALSE	FALSE	FALSE
SKIDA1		UNMAPPED:SKIDA1	6.4629	5.38954	1.29605	1.19915	0.383752	0.695346	none	FALSE	FALSE	FALSE	FALSE
ST6GALNAC6		UNMAPPED:ST6GALNAC6	6.46214	2.89672	3.69408	2.23084	0.383874	0.695421	none	FALSE	FALSE	FALSE	FALSE
C11orf97		UNMAPPED:C11orf97	6.46206	2.90758	3.66697	2.22249	0.383887	0.695421	none	FALSE	FALSE	FALSE	FALSE
EFEMP2		UNMAPPED:EFEMP2	6.46196	3.41423	2.71317	1.89265	0.383903	0.695421	none	FALSE	FALSE	FALSE	FALSE
ZNF71		UNMAPPED:ZNF71	6.46143	3.0737	3.29353	2.10216	0.383987	0.695462	none	FALSE	FALSE	FALSE	FALSE
RHOC		UNMAPPED:RHOC	6.46136	5.9096	1.13371	1.09337	0.383998	0.695462	none	FALSE	FALSE	FALSE	FALSE
C1orf101		UNMAPPED:C1orf101	6.46106	2.38479	5.53993	2.70928	0.384048	0.695485	none	FALSE	FALSE	FALSE	FALSE
MBOAT2		UNMAPPED:MBOAT2	6.45998	3.24334	2.97725	1.99177	0.38422	0.695625	none	FALSE	FALSE	FALSE	FALSE
NUDT22		UNMAPPED:NUDT22	6.45991	3.25966	2.94978	1.98177	0.384233	0.695625	none	FALSE	FALSE	FALSE	FALSE
CYB5RL		UNMAPPED:CYB5RL	6.45969	3.11262	3.2144	2.07533	0.384267	0.695625	none	FALSE	FALSE	FALSE	FALSE
PNMA2		UNMAPPED:PNMA2	6.45956	3.37029	2.77537	1.91662	0.384288	0.695625	none	FALSE	FALSE	FALSE	FALSE
LOXL4		UNMAPPED:LOXL4	6.45944	3.05416	3.33179	2.11496	0.384308	0.695625	none	FALSE	FALSE	FALSE	FALSE
C21orf33		UNMAPPED:C21orf33	6.45825	2.38962	5.50986	2.70263	0.3845	0.695907	none	FALSE	FALSE	FALSE	FALSE
KRT17		UNMAPPED:KRT17	6.4577	2.66804	4.35318	2.4204	0.384587	0.695954	none	FALSE	FALSE	FALSE	FALSE
USP31		UNMAPPED:USP31	6.45763	2.76301	4.0531	2.33717	0.384598	0.695954	none	FALSE	FALSE	FALSE	FALSE
MEF2A		UNMAPPED:MEF2A	6.45729	3.97786	2.0808	1.62331	0.384654	0.695961	none	FALSE	FALSE	FALSE	FALSE
SLC22A16		UNMAPPED:SLC22A16	6.45715	2.72139	4.17925	2.37274	0.384675	0.695961	none	FALSE	FALSE	FALSE	FALSE
MAF		UNMAPPED:MAF	6.45664	2.61922	4.52166	2.4651	0.384759	0.696033	none	FALSE	FALSE	FALSE	FALSE
MRTO4		UNMAPPED:MRTO4	6.45645	3.3125	2.86139	1.94912	0.384788	0.696033	none	FALSE	FALSE	FALSE	FALSE
OVGP1		UNMAPPED:OVGP1	6.45555	2.29264	6.04094	2.81577	0.384933	0.696094	none	FALSE	FALSE	FALSE	FALSE
ENPP7		UNMAPPED:ENPP7	6.45545	2.8248	3.87456	2.28527	0.384948	0.696094	none	FALSE	FALSE	FALSE	FALSE
ZNF440		UNMAPPED:ZNF440	6.45521	2.84072	3.83122	2.27239	0.384987	0.696094	none	FALSE	FALSE	FALSE	FALSE
ZNF541		UNMAPPED:ZNF541	6.45512	2.91802	3.63368	2.21216	0.385	0.696094	none	FALSE	FALSE	FALSE	FALSE
OR5T1		UNMAPPED:OR5T1	6.45508	2.62937	4.48309	2.45499	0.385007	0.696094	none	FALSE	FALSE	FALSE	FALSE
PGRMC1		UNMAPPED:PGRMC1	6.45484	3.25221	2.95795	1.98475	0.385047	0.696094	none	FALSE	FALSE	FALSE	FALSE
SOAT2		UNMAPPED:SOAT2	6.4546	2.87387	3.74353	2.24596	0.385085	0.696094	none	FALSE	FALSE	FALSE	FALSE
PTPRB		UNMAPPED:PTPRB	6.45442	4.30482	1.82715	1.49935	0.385114	0.696094	none	FALSE	FALSE	FALSE	FALSE
BRD4		UNMAPPED:BRD4	6.45412	3.40572	2.71943	1.89508	0.385163	0.696117	none	FALSE	FALSE	FALSE	FALSE
NSUN2		UNMAPPED:NSUN2	6.45361	3.02757	3.38208	2.13162	0.385243	0.696196	none	FALSE	FALSE	FALSE	FALSE
SLC6A2		UNMAPPED:SLC6A2	6.4527	3.42421	2.69209	1.88444	0.38539	0.696267	none	FALSE	FALSE	FALSE	FALSE
ENTPD5		UNMAPPED:ENTPD5	6.45262	3.16541	3.10813	2.03848	0.385403	0.696267	none	FALSE	FALSE	FALSE	FALSE
DMC1		UNMAPPED:DMC1	6.4526	2.85345	3.79433	2.26133	0.385407	0.696267	none	FALSE	FALSE	FALSE	FALSE
CXorf40A		UNMAPPED:CXorf40A	6.45238	2.85593	3.78755	2.25929	0.385443	0.696267	none	FALSE	FALSE	FALSE	FALSE
UBE2D1		UNMAPPED:UBE2D1	6.4522	3.51127	2.57407	1.83757	0.385472	0.696267	none	FALSE	FALSE	FALSE	FALSE
RICTOR		UNMAPPED:RICTOR	6.45202	3.3085	2.8641	1.95013	0.385501	0.696267	none	FALSE	FALSE	FALSE	FALSE
EML5		UNMAPPED:EML5	6.45176	3.13951	3.15549	2.05502	0.385542	0.696274	none	FALSE	FALSE	FALSE	FALSE
ZBTB7C		UNMAPPED:ZBTB7C	6.4505	3.73873	2.30654	1.72532	0.385745	0.696383	none	FALSE	FALSE	FALSE	FALSE
RAB11FIP1		UNMAPPED:RAB11FIP1	6.45037	3.21376	3.01976	2.00711	0.385767	0.696383	none	FALSE	FALSE	FALSE	FALSE
GNB5		UNMAPPED:GNB5	6.4502	2.50818	4.94494	2.57166	0.385795	0.696383	none	FALSE	FALSE	FALSE	FALSE
SCOC		UNMAPPED:SCOC	6.44998	2.30039	5.98307	2.80386	0.38583	0.696383	none	FALSE	FALSE	FALSE	FALSE
PER2		UNMAPPED:PER2	6.44992	2.96572	3.5153	2.17482	0.38584	0.696383	none	FALSE	FALSE	FALSE	FALSE
TPPP2		UNMAPPED:TPPP2	6.44992	2.92316	3.6155	2.20649	0.38584	0.696383	none	FALSE	FALSE	FALSE	FALSE
LIN7C		UNMAPPED:LIN7C	6.44981	3.95563	2.09628	1.63054	0.385858	0.696383	none	FALSE	FALSE	FALSE	FALSE
LHB		UNMAPPED:LHB	6.44839	2.7447	4.09612	2.3494	0.386086	0.696531	none	FALSE	FALSE	FALSE	FALSE
ZKSCAN7		UNMAPPED:ZKSCAN7	6.44807	2.75757	4.0571	2.33831	0.386138	0.696531	none	FALSE	FALSE	FALSE	FALSE
FAM163B		UNMAPPED:FAM163B	6.44745	2.63111	4.46591	2.45046	0.386238	0.696531	none	FALSE	FALSE	FALSE	FALSE
ATG12		UNMAPPED:ATG12	6.44661	2.9207	3.61782	2.20721	0.386372	0.696531	none	FALSE	FALSE	FALSE	FALSE
ARPC1A		UNMAPPED:ARPC1A	6.44613	2.55867	4.73317	2.51933	0.38645	0.696531	none	FALSE	FALSE	FALSE	FALSE
DPP4		UNMAPPED:DPP4	6.44613	2.7898	3.96091	2.31061	0.38645	0.696531	none	FALSE	FALSE	FALSE	FALSE
PFDN5		UNMAPPED:PFDN5	6.44599	3.34843	2.79758	1.92508	0.386472	0.696531	none	FALSE	FALSE	FALSE	FALSE
NOD1		UNMAPPED:NOD1	6.4459	2.8823	3.71211	2.23637	0.386487	0.696531	none	FALSE	FALSE	FALSE	FALSE
PRICKLE4		UNMAPPED:PRICKLE4	6.44586	2.69514	4.24761	2.39166	0.386493	0.696531	none	FALSE	FALSE	FALSE	FALSE
ALX3		UNMAPPED:ALX3	6.44586	3.38461	2.74369	1.90446	0.386493	0.696531	none	FALSE	FALSE	FALSE	FALSE
PGM3		UNMAPPED:PGM3	6.44583	2.75228	4.07003	2.34199	0.386499	0.696531	none	FALSE	FALSE	FALSE	FALSE
SLC17A7		UNMAPPED:SLC17A7	6.44549	2.37845	5.543	2.70995	0.386553	0.696531	none	FALSE	FALSE	FALSE	FALSE
SLC2A8		UNMAPPED:SLC2A8	6.44538	3.24527	2.9616	1.98608	0.38657	0.696531	none	FALSE	FALSE	FALSE	FALSE
PRPSAP2		UNMAPPED:PRPSAP2	6.44523	2.9179	3.62309	2.20886	0.386595	0.696531	none	FALSE	FALSE	FALSE	FALSE
ASPM		UNMAPPED:ASPM	6.44493	2.91261	3.63563	2.21277	0.386643	0.696531	none	FALSE	FALSE	FALSE	FALSE
ITGB8		UNMAPPED:ITGB8	6.44472	3.586	2.47542	1.79719	0.386677	0.696531	none	FALSE	FALSE	FALSE	FALSE
LRMP		UNMAPPED:LRMP	6.44454	3.92153	2.12396	1.64337	0.386706	0.696531	none	FALSE	FALSE	FALSE	FALSE
KRT40		UNMAPPED:KRT40	6.44447	2.61803	4.50818	2.46157	0.386717	0.696531	none	FALSE	FALSE	FALSE	FALSE
GORASP2		UNMAPPED:GORASP2	6.44432	2.73341	4.12522	2.35761	0.386742	0.696531	none	FALSE	FALSE	FALSE	FALSE
FAM174B		UNMAPPED:FAM174B	6.44424	3.29535	2.87864	1.95555	0.386755	0.696531	none	FALSE	FALSE	FALSE	FALSE
SEPT9		UNMAPPED:SEPT9	6.44369	3.16372	3.10319	2.03675	0.386842	0.696531	none	FALSE	FALSE	FALSE	FALSE
LAMTOR1		UNMAPPED:LAMTOR1	6.44318	2.9687	3.50139	2.17037	0.386924	0.696531	none	FALSE	FALSE	FALSE	FALSE
SNAP91		UNMAPPED:SNAP91	6.44305	3.03366	3.35856	2.12385	0.386946	0.696531	none	FALSE	FALSE	FALSE	FALSE
PLA2G6		UNMAPPED:PLA2G6	6.44277	3.12008	3.18415	2.06493	0.386991	0.696531	none	FALSE	FALSE	FALSE	FALSE
SSH3		UNMAPPED:SSH3	6.44276	2.82675	3.85412	2.27921	0.386992	0.696531	none	FALSE	FALSE	FALSE	FALSE
GRM8		UNMAPPED:GRM8	6.44272	2.5703	4.68281	2.50661	0.386998	0.696531	none	FALSE	FALSE	FALSE	FALSE
SLC13A4		UNMAPPED:SLC13A4	6.44261	2.51422	4.90716	2.56246	0.387017	0.696531	none	FALSE	FALSE	FALSE	FALSE
PTX3		UNMAPPED:PTX3	6.44257	3.38792	2.73635	1.90163	0.387023	0.696531	none	FALSE	FALSE	FALSE	FALSE
C11orf88		UNMAPPED:C11orf88	6.44239	2.69186	4.25351	2.39328	0.387052	0.696531	none	FALSE	FALSE	FALSE	FALSE
PCBP4		UNMAPPED:PCBP4	6.44232	2.61909	4.50122	2.45975	0.387064	0.696531	none	FALSE	FALSE	FALSE	FALSE
TSPAN18		UNMAPPED:TSPAN18	6.44225	2.67166	4.31966	2.41133	0.387074	0.696531	none	FALSE	FALSE	FALSE	FALSE
CRYGB		UNMAPPED:CRYGB	6.44204	2.90617	3.64822	2.21668	0.387108	0.696531	none	FALSE	FALSE	FALSE	FALSE
MSI2		UNMAPPED:MSI2	6.44075	2.71002	4.19328	2.37665	0.387315	0.696768	none	FALSE	FALSE	FALSE	FALSE
MBP		UNMAPPED:MBP	6.44058	2.42205	5.31656	2.65914	0.387343	0.696768	none	FALSE	FALSE	FALSE	FALSE
KLK8		UNMAPPED:KLK8	6.44042	2.44833	5.19253	2.63053	0.387369	0.696768	none	FALSE	FALSE	FALSE	FALSE
KIF26A		UNMAPPED:KIF26A	6.44027	2.70107	4.22106	2.38434	0.387393	0.696768	none	FALSE	FALSE	FALSE	FALSE
TMEM55B		UNMAPPED:TMEM55B	6.44009	2.93007	3.58822	2.19793	0.387422	0.696768	none	FALSE	FALSE	FALSE	FALSE
ZNF561		UNMAPPED:ZNF561	6.43907	2.667	4.33079	2.41435	0.387586	0.696962	none	FALSE	FALSE	FALSE	FALSE
STK38		UNMAPPED:STK38	6.43896	3.76403	2.2731	1.71066	0.387603	0.696962	none	FALSE	FALSE	FALSE	FALSE
TAB2		UNMAPPED:TAB2	6.43804	3.69406	2.34687	1.74281	0.387752	0.697068	none	FALSE	FALSE	FALSE	FALSE
TNNI1		UNMAPPED:TNNI1	6.4379	2.73609	4.10871	2.35296	0.387774	0.697068	none	FALSE	FALSE	FALSE	FALSE
SBK2		UNMAPPED:SBK2	6.43762	3.0916	3.2348	2.08229	0.387819	0.697068	none	FALSE	FALSE	FALSE	FALSE
RXRB		UNMAPPED:RXRB	6.43743	4.43458	1.7352	1.45165	0.38785	0.697068	none	FALSE	FALSE	FALSE	FALSE
ARHGAP33		UNMAPPED:ARHGAP33	6.43727	2.27588	6.10322	2.82847	0.387876	0.697068	none	FALSE	FALSE	FALSE	FALSE
ZNF683		UNMAPPED:ZNF683	6.43712	2.94932	3.53963	2.18258	0.3879	0.697068	none	FALSE	FALSE	FALSE	FALSE
TIPIN		UNMAPPED:TIPIN	6.43693	4.46067	1.71894	1.44304	0.38793	0.697068	none	FALSE	FALSE	FALSE	FALSE
DDX28		UNMAPPED:DDX28	6.43678	2.5999	4.56268	2.47578	0.387954	0.697068	none	FALSE	FALSE	FALSE	FALSE
PYCR2		UNMAPPED:PYCR2	6.43624	3.09316	3.23041	2.0808	0.388043	0.697162	none	FALSE	FALSE	FALSE	FALSE
ATXN7L2		UNMAPPED:ATXN7L2	6.436	3.13369	3.15202	2.05381	0.38808	0.697163	none	FALSE	FALSE	FALSE	FALSE
ECI1		UNMAPPED:ECI1	6.43572	2.90815	3.63636	2.21299	0.388126	0.697179	none	FALSE	FALSE	FALSE	FALSE
DDX26B		UNMAPPED:DDX26B	6.43533	2.7261	4.13597	2.36064	0.388189	0.697228	none	FALSE	FALSE	FALSE	FALSE
CALM3		UNMAPPED:CALM3	6.43493	2.65957	4.35	2.41954	0.388253	0.697258	none	FALSE	FALSE	FALSE	FALSE
DARS2		UNMAPPED:DARS2	6.43477	2.50046	4.95224	2.57343	0.388279	0.697258	none	FALSE	FALSE	FALSE	FALSE
VIT		UNMAPPED:VIT	6.43437	2.64886	4.38563	2.42912	0.388343	0.697277	none	FALSE	FALSE	FALSE	FALSE
GUCA1C		UNMAPPED:GUCA1C	6.43416	3.78171	2.25214	1.70139	0.388378	0.697277	none	FALSE	FALSE	FALSE	FALSE
TTLL12		UNMAPPED:TTLL12	6.43385	2.98371	3.45778	2.15632	0.388427	0.697277	none	FALSE	FALSE	FALSE	FALSE
ZDBF2		UNMAPPED:ZDBF2	6.43367	3.02754	3.36217	2.12505	0.388456	0.697277	none	FALSE	FALSE	FALSE	FALSE
TGFBR3		UNMAPPED:TGFBR3	6.43357	2.824	3.85064	2.27817	0.388472	0.697277	none	FALSE	FALSE	FALSE	FALSE
ANKRD34B		UNMAPPED:ANKRD34B	6.43317	2.57685	4.64324	2.49652	0.388538	0.697321	none	FALSE	FALSE	FALSE	FALSE
KCNH6		UNMAPPED:KCNH6	6.43295	3.40681	2.70189	1.88826	0.388573	0.697321	none	FALSE	FALSE	FALSE	FALSE
ADIPOR2		UNMAPPED:ADIPOR2	6.43274	2.99112	3.44017	2.15061	0.388607	0.697321	none	FALSE	FALSE	FALSE	FALSE
GPR176		UNMAPPED:GPR176	6.43193	3.17586	3.07065	2.02526	0.388738	0.697491	none	FALSE	FALSE	FALSE	FALSE
TRNT1		UNMAPPED:TRNT1	6.43122	2.59201	4.5835	2.48117	0.388853	0.697631	none	FALSE	FALSE	FALSE	FALSE
NLE1		UNMAPPED:NLE1	6.43097	2.54093	4.77955	2.53096	0.388892	0.697637	none	FALSE	FALSE	FALSE	FALSE
CYP7A1		UNMAPPED:CYP7A1	6.43027	3.88877	2.14607	1.65355	0.389006	0.697698	none	FALSE	FALSE	FALSE	FALSE
ASIC4		UNMAPPED:ASIC4	6.43	3.53781	2.52471	1.81751	0.38905	0.697698	none	FALSE	FALSE	FALSE	FALSE
RSF1		UNMAPPED:RSF1	6.42966	3.15733	3.10228	2.03643	0.389104	0.697698	none	FALSE	FALSE	FALSE	FALSE
SSNA1		UNMAPPED:SSNA1	6.4289	2.64333	4.39688	2.43212	0.389226	0.697698	none	FALSE	FALSE	FALSE	FALSE
UBE2S		UNMAPPED:UBE2S	6.42854	2.89801	3.65331	2.21826	0.389285	0.697698	none	FALSE	FALSE	FALSE	FALSE
ZNF550		UNMAPPED:ZNF550	6.42847	2.49398	4.96942	2.57759	0.389295	0.697698	none	FALSE	FALSE	FALSE	FALSE
SMKR1		UNMAPPED:SMKR1	6.42808	2.71105	4.17325	2.37107	0.389358	0.697698	none	FALSE	FALSE	FALSE	FALSE
OR6B1		UNMAPPED:OR6B1	6.42779	3.38398	2.73077	1.89947	0.389406	0.697698	none	FALSE	FALSE	FALSE	FALSE
TMEM37		UNMAPPED:TMEM37	6.42768	2.58992	4.58598	2.48181	0.389423	0.697698	none	FALSE	FALSE	FALSE	FALSE
TCHH		UNMAPPED:TCHH	6.42765	2.4054	5.3739	2.67218	0.389429	0.697698	none	FALSE	FALSE	FALSE	FALSE
SLITRK3		UNMAPPED:SLITRK3	6.42764	2.65326	4.36117	2.42255	0.389429	0.697698	none	FALSE	FALSE	FALSE	FALSE
BCKDHB		UNMAPPED:BCKDHB	6.42759	2.83077	3.82529	2.27062	0.389439	0.697698	none	FALSE	FALSE	FALSE	FALSE
TRMT10A		UNMAPPED:TRMT10A	6.42716	2.73542	4.09686	2.34961	0.389506	0.697698	none	FALSE	FALSE	FALSE	FALSE
ADAM32		UNMAPPED:ADAM32	6.42706	2.70568	4.18878	2.37539	0.389523	0.697698	none	FALSE	FALSE	FALSE	FALSE
CLIC6		UNMAPPED:CLIC6	6.42699	2.53908	4.78066	2.53123	0.389534	0.697698	none	FALSE	FALSE	FALSE	FALSE
CLDN18		UNMAPPED:CLDN18	6.42684	2.50389	4.92471	2.56675	0.389559	0.697698	none	FALSE	FALSE	FALSE	FALSE
SEMA3B		UNMAPPED:SEMA3B	6.42645	4.09123	1.97067	1.57079	0.389621	0.697698	none	FALSE	FALSE	FALSE	FALSE
TWF2		UNMAPPED:TWF2	6.42633	3.22495	2.97979	1.99269	0.389641	0.697698	none	FALSE	FALSE	FALSE	FALSE
PLXNA1		UNMAPPED:PLXNA1	6.42627	4.03202	2.01845	1.59381	0.389652	0.697698	none	FALSE	FALSE	FALSE	FALSE
ZNF664		UNMAPPED:ZNF664	6.42623	4.61157	1.62715	1.3935	0.389658	0.697698	none	FALSE	FALSE	FALSE	FALSE
ADAM17		UNMAPPED:ADAM17	6.42592	3.12686	3.15564	2.05507	0.389708	0.697722	none	FALSE	FALSE	FALSE	FALSE
ZNF812		UNMAPPED:ZNF812	6.42487	2.60493	4.52674	2.46643	0.389876	0.697812	none	FALSE	FALSE	FALSE	FALSE
MATN3		UNMAPPED:MATN3	6.42466	2.85422	3.7599	2.25093	0.389912	0.697812	none	FALSE	FALSE	FALSE	FALSE
C19orf25		UNMAPPED:C19orf25	6.42461	2.87734	3.70055	2.23283	0.38992	0.697812	none	FALSE	FALSE	FALSE	FALSE
C5orf51		UNMAPPED:C5orf51	6.42448	3.47703	2.59924	1.84769	0.38994	0.697812	none	FALSE	FALSE	FALSE	FALSE
RAP1GAP2		UNMAPPED:RAP1GAP2	6.42443	2.33066	5.7575	2.75649	0.389948	0.697812	none	FALSE	FALSE	FALSE	FALSE
ZFHX2		UNMAPPED:ZFHX2	6.42425	3.33857	2.7954	1.92425	0.389977	0.697812	none	FALSE	FALSE	FALSE	FALSE
TUBA8		UNMAPPED:TUBA8	6.42371	3.79281	2.23475	1.69365	0.390064	0.697842	none	FALSE	FALSE	FALSE	FALSE
AP5S1		UNMAPPED:AP5S1	6.4237	2.66701	4.30949	2.40857	0.390067	0.697842	none	FALSE	FALSE	FALSE	FALSE
FAM230A		UNMAPPED:FAM230A	6.423	2.52818	4.81815	2.54056	0.390179	0.697976	none	FALSE	FALSE	FALSE	FALSE
RBP5		UNMAPPED:RBP5	6.42241	2.56709	4.66403	2.50183	0.390274	0.698052	none	FALSE	FALSE	FALSE	FALSE
LRRC47		UNMAPPED:LRRC47	6.42229	2.99456	3.42185	2.14465	0.390295	0.698052	none	FALSE	FALSE	FALSE	FALSE
C11orf53		UNMAPPED:C11orf53	6.42146	3.26827	2.90356	1.96479	0.390427	0.698177	none	FALSE	FALSE	FALSE	FALSE
DAPP1		UNMAPPED:DAPP1	6.42119	3.2919	2.86535	1.9506	0.390471	0.698177	none	FALSE	FALSE	FALSE	FALSE
TUBB2A		UNMAPPED:TUBB2A	6.42117	2.83893	3.79599	2.26183	0.390474	0.698177	none	FALSE	FALSE	FALSE	FALSE
TMEM249		UNMAPPED:TMEM249	6.42059	3.56193	2.48839	1.80256	0.390568	0.698265	none	FALSE	FALSE	FALSE	FALSE
MYZAP		UNMAPPED:MYZAP	6.42018	2.57999	4.61174	2.48845	0.390634	0.698265	none	FALSE	FALSE	FALSE	FALSE
BSPRY		UNMAPPED:BSPRY	6.41979	2.55062	4.72372	2.51695	0.390698	0.698265	none	FALSE	FALSE	FALSE	FALSE
P2RY2		UNMAPPED:P2RY2	6.41969	3.00517	3.39608	2.13622	0.390714	0.698265	none	FALSE	FALSE	FALSE	FALSE
TM9SF3		UNMAPPED:TM9SF3	6.41938	2.25899	6.16866	2.8417	0.390764	0.698265	none	FALSE	FALSE	FALSE	FALSE
CHST2		UNMAPPED:CHST2	6.41937	2.91388	3.60445	2.20303	0.390765	0.698265	none	FALSE	FALSE	FALSE	FALSE
FAM171A2		UNMAPPED:FAM171A2	6.41928	2.35288	5.6266	2.72827	0.390779	0.698265	none	FALSE	FALSE	FALSE	FALSE
F2RL1		UNMAPPED:F2RL1	6.41872	2.92252	3.58301	2.1963	0.39087	0.698361	none	FALSE	FALSE	FALSE	FALSE
MAP2K2		UNMAPPED:MAP2K2	6.41773	3.68472	2.34432	1.74171	0.39103	0.698582	none	FALSE	FALSE	FALSE	FALSE
DIS3L		UNMAPPED:DIS3L	6.41741	4.25459	1.84485	1.50835	0.391081	0.698607	none	FALSE	FALSE	FALSE	FALSE
C12orf60		UNMAPPED:C12orf60	6.41708	2.64947	4.35921	2.42202	0.391135	0.698639	none	FALSE	FALSE	FALSE	FALSE
OR2A25		UNMAPPED:OR2A25	6.41675	2.48671	4.98114	2.58042	0.391188	0.698668	none	FALSE	FALSE	FALSE	FALSE
C10orf67		UNMAPPED:C10orf67	6.41577	2.91238	3.60413	2.20293	0.391348	0.698887	none	FALSE	FALSE	FALSE	FALSE
LOC101927844		UNMAPPED:LOC101927844	6.41524	3.38409	2.72105	1.89571	0.391432	0.698973	none	FALSE	FALSE	FALSE	FALSE
NKX1-2		UNMAPPED:NKX1-2	6.41433	2.86358	3.72387	2.23997	0.39158	0.699171	none	FALSE	FALSE	FALSE	FALSE
ZSCAN5A		UNMAPPED:ZSCAN5A	6.41395	2.95438	3.50335	2.171	0.39164	0.699214	none	FALSE	FALSE	FALSE	FALSE
C1QTNF7		UNMAPPED:C1QTNF7	6.41357	2.47643	5.02035	2.58985	0.391702	0.699233	none	FALSE	FALSE	FALSE	FALSE
PFKL		UNMAPPED:PFKL	6.41343	2.62627	4.43405	2.44203	0.391724	0.699233	none	FALSE	FALSE	FALSE	FALSE
CALB2		UNMAPPED:CALB2	6.4125	2.76677	3.98532	2.31769	0.391876	0.699438	none	FALSE	FALSE	FALSE	FALSE
LOC401040		UNMAPPED:LOC401040	6.41212	3.39186	2.7075	1.89045	0.391936	0.699481	none	FALSE	FALSE	FALSE	FALSE
MRPL51		UNMAPPED:MRPL51	6.41173	3.14227	3.11382	2.04048	0.391999	0.699528	none	FALSE	FALSE	FALSE	FALSE
SLC17A2		UNMAPPED:SLC17A2	6.41115	2.56498	4.65485	2.49949	0.392094	0.699602	none	FALSE	FALSE	FALSE	FALSE
LOC101929206		UNMAPPED:LOC101929206	6.41102	3.09756	3.198	2.0697	0.392114	0.699602	none	FALSE	FALSE	FALSE	FALSE
FAM83G		UNMAPPED:FAM83G	6.40998	2.61499	4.46887	2.45124	0.392285	0.699794	none	FALSE	FALSE	FALSE	FALSE
SERTAD4		UNMAPPED:SERTAD4	6.40975	2.70775	4.15935	2.36719	0.392322	0.699794	none	FALSE	FALSE	FALSE	FALSE
ARSF		UNMAPPED:ARSF	6.40968	2.91768	3.58475	2.19684	0.392332	0.699794	none	FALSE	FALSE	FALSE	FALSE
CSAD		UNMAPPED:CSAD	6.40945	2.91098	3.6006	2.20182	0.392369	0.699795	none	FALSE	FALSE	FALSE	FALSE
TTF2		UNMAPPED:TTF2	6.40881	2.60895	4.48875	2.45648	0.392473	0.699889	none	FALSE	FALSE	FALSE	FALSE
PTBP1		UNMAPPED:PTBP1	6.40868	2.77576	3.95471	2.3088	0.392495	0.699889	none	FALSE	FALSE	FALSE	FALSE
RNF133		UNMAPPED:RNF133	6.4084	2.92452	3.56707	2.19127	0.392539	0.699901	none	FALSE	FALSE	FALSE	FALSE
RAB8B		UNMAPPED:RAB8B	6.40792	3.34631	2.77094	1.91492	0.392617	0.699949	none	FALSE	FALSE	FALSE	FALSE
FAM178A		UNMAPPED:FAM178A	6.40764	2.37782	5.47445	2.69476	0.392664	0.699949	none	FALSE	FALSE	FALSE	FALSE
MROH2A		UNMAPPED:MROH2A	6.40756	3.01359	3.36573	2.12622	0.392676	0.699949	none	FALSE	FALSE	FALSE	FALSE
TMC6		UNMAPPED:TMC6	6.40692	3.2054	2.99664	1.99879	0.39278	0.700069	none	FALSE	FALSE	FALSE	FALSE
HIST1H2BH		UNMAPPED:HIST1H2BH	6.40627	4.19121	1.88486	1.5285	0.392885	0.700191	none	FALSE	FALSE	FALSE	FALSE
EZR		UNMAPPED:EZR	6.4059	3.60887	2.42248	1.77504	0.392944	0.700228	none	FALSE	FALSE	FALSE	FALSE
MAGED1		UNMAPPED:MAGED1	6.40568	2.86891	3.70043	2.23279	0.392979	0.700228	none	FALSE	FALSE	FALSE	FALSE
GPI		UNMAPPED:GPI	6.40471	2.73925	4.05645	2.33812	0.393138	0.700371	none	FALSE	FALSE	FALSE	FALSE
HNRNPA1L2		UNMAPPED:HNRNPA1L2	6.40452	2.98929	3.41522	2.14248	0.393168	0.700371	none	FALSE	FALSE	FALSE	FALSE
TRIML1		UNMAPPED:TRIML1	6.40451	2.98735	3.41948	2.14388	0.39317	0.700371	none	FALSE	FALSE	FALSE	FALSE
GALT		UNMAPPED:GALT	6.40347	2.96112	3.47695	2.16252	0.393338	0.700605	none	FALSE	FALSE	FALSE	FALSE
MRPL4		UNMAPPED:MRPL4	6.40312	3.05893	3.2671	2.09326	0.393395	0.700609	none	FALSE	FALSE	FALSE	FALSE
IL17RB		UNMAPPED:IL17RB	6.40301	2.48412	4.96936	2.57758	0.393413	0.700609	none	FALSE	FALSE	FALSE	FALSE
S100G		UNMAPPED:S100G	6.40207	3.00745	3.37336	2.12874	0.393566	0.70077	none	FALSE	FALSE	FALSE	FALSE
ADORA2A		UNMAPPED:ADORA2A	6.402	2.81217	3.84512	2.27653	0.393577	0.70077	none	FALSE	FALSE	FALSE	FALSE
ROGDI		UNMAPPED:ROGDI	6.40143	3.62213	2.40419	1.76731	0.393669	0.700869	none	FALSE	FALSE	FALSE	FALSE
MTBP		UNMAPPED:MTBP	6.40095	3.50774	2.5426	1.82481	0.393747	0.700922	none	FALSE	FALSE	FALSE	FALSE
TM7SF2		UNMAPPED:TM7SF2	6.40079	2.78781	3.91093	2.296	0.393773	0.700922	none	FALSE	FALSE	FALSE	FALSE
ARL6IP6		UNMAPPED:ARL6IP6	6.40054	2.97517	3.44235	2.15132	0.393813	0.700928	none	FALSE	FALSE	FALSE	FALSE
SNAPC1		UNMAPPED:SNAPC1	6.4001	2.59328	4.53258	2.46795	0.393886	0.700976	none	FALSE	FALSE	FALSE	FALSE
KRT81		UNMAPPED:KRT81	6.39993	2.61877	4.44099	2.44387	0.393913	0.700976	none	FALSE	FALSE	FALSE	FALSE
JAK3		UNMAPPED:JAK3	6.39922	2.47178	5.01644	2.58891	0.394028	0.701086	none	FALSE	FALSE	FALSE	FALSE
C7orf73		UNMAPPED:C7orf73	6.39899	3.11726	3.149	2.05276	0.394064	0.701086	none	FALSE	FALSE	FALSE	FALSE
NEDD1		UNMAPPED:NEDD1	6.39881	2.89	3.63999	2.21412	0.394095	0.701086	none	FALSE	FALSE	FALSE	FALSE
SH2D7		UNMAPPED:SH2D7	6.39851	2.66183	4.29196	2.4038	0.394143	0.701086	none	FALSE	FALSE	FALSE	FALSE
ASIC2		UNMAPPED:ASIC2	6.39841	3.17062	3.0503	2.01803	0.394159	0.701086	none	FALSE	FALSE	FALSE	FALSE
ZNF668		UNMAPPED:ZNF668	6.39797	4.20013	1.87443	1.52328	0.394231	0.701149	none	FALSE	FALSE	FALSE	FALSE
SRPR		UNMAPPED:SRPR	6.39719	2.53582	4.74668	2.52273	0.394358	0.701244	none	FALSE	FALSE	FALSE	FALSE
ASF1B		UNMAPPED:ASF1B	6.39719	2.14438	6.90758	2.98324	0.394358	0.701244	none	FALSE	FALSE	FALSE	FALSE
TMEM178A		UNMAPPED:TMEM178A	6.39684	2.67756	4.23815	2.38906	0.394414	0.701279	none	FALSE	FALSE	FALSE	FALSE
INSM2		UNMAPPED:INSM2	6.39638	2.5325	4.75861	2.52572	0.394488	0.701312	none	FALSE	FALSE	FALSE	FALSE
NFYB		UNMAPPED:NFYB	6.39626	3.09835	3.18263	2.06441	0.394507	0.701312	none	FALSE	FALSE	FALSE	FALSE
OR8K1		UNMAPPED:OR8K1	6.3959	2.58325	4.56317	2.47591	0.394566	0.701353	none	FALSE	FALSE	FALSE	FALSE
CCDC83		UNMAPPED:CCDC83	6.39562	3.07831	3.22117	2.07764	0.394612	0.701369	none	FALSE	FALSE	FALSE	FALSE
ETV3		UNMAPPED:ETV3	6.39531	3.21982	2.96202	1.98624	0.394662	0.701393	none	FALSE	FALSE	FALSE	FALSE
TTC29		UNMAPPED:TTC29	6.39413	4.44638	1.70955	1.43805	0.394853	0.701605	none	FALSE	FALSE	FALSE	FALSE
CNTD2		UNMAPPED:CNTD2	6.3938	2.54781	4.69432	2.50952	0.394907	0.701605	none	FALSE	FALSE	FALSE	FALSE
EBF4		UNMAPPED:EBF4	6.39339	2.99497	3.39149	2.13471	0.394973	0.701605	none	FALSE	FALSE	FALSE	FALSE
ALDH3A1		UNMAPPED:ALDH3A1	6.39331	2.25225	6.15341	2.83863	0.394986	0.701605	none	FALSE	FALSE	FALSE	FALSE
PDSS2		UNMAPPED:PDSS2	6.39268	3.2594	2.89415	1.96131	0.39509	0.701605	none	FALSE	FALSE	FALSE	FALSE
CD79A		UNMAPPED:CD79A	6.39256	3.11827	3.14116	2.05004	0.395108	0.701605	none	FALSE	FALSE	FALSE	FALSE
OBP2A		UNMAPPED:OBP2A	6.39252	3.33755	2.77201	1.91533	0.395115	0.701605	none	FALSE	FALSE	FALSE	FALSE
NTS		UNMAPPED:NTS	6.39251	2.8435	3.75062	2.24812	0.395116	0.701605	none	FALSE	FALSE	FALSE	FALSE
DDX46		UNMAPPED:DDX46	6.39249	3.49113	2.558	1.83106	0.395119	0.701605	none	FALSE	FALSE	FALSE	FALSE
KCND1		UNMAPPED:KCND1	6.39197	2.54235	4.71281	2.5142	0.395203	0.701605	none	FALSE	FALSE	FALSE	FALSE
SOWAHB		UNMAPPED:SOWAHB	6.39181	2.84266	3.75199	2.24853	0.39523	0.701605	none	FALSE	FALSE	FALSE	FALSE
WISP1		UNMAPPED:WISP1	6.39175	4.34866	1.76987	1.46982	0.39524	0.701605	none	FALSE	FALSE	FALSE	FALSE
LCE2C		UNMAPPED:LCE2C	6.39163	3.60907	2.41288	1.77099	0.395259	0.701605	none	FALSE	FALSE	FALSE	FALSE
PER1		UNMAPPED:PER1	6.3902	2.41214	5.27311	2.64918	0.39549	0.701776	none	FALSE	FALSE	FALSE	FALSE
SH3RF1		UNMAPPED:SH3RF1	6.39015	2.59423	4.51446	2.46322	0.395499	0.701776	none	FALSE	FALSE	FALSE	FALSE
DTWD1		UNMAPPED:DTWD1	6.39006	2.84511	3.7436	2.24598	0.395514	0.701776	none	FALSE	FALSE	FALSE	FALSE
CHRM5		UNMAPPED:CHRM5	6.38979	3.40809	2.66773	1.87489	0.395558	0.701776	none	FALSE	FALSE	FALSE	FALSE
L3MBTL4		UNMAPPED:L3MBTL4	6.38977	2.70984	4.12655	2.35799	0.395561	0.701776	none	FALSE	FALSE	FALSE	FALSE
DCLRE1C		UNMAPPED:DCLRE1C	6.38939	2.5044	4.86147	2.55126	0.395623	0.701776	none	FALSE	FALSE	FALSE	FALSE
TMEM143		UNMAPPED:TMEM143	6.38916	2.94009	3.50997	2.17312	0.39566	0.701776	none	FALSE	FALSE	FALSE	FALSE
RNF130		UNMAPPED:RNF130	6.38891	3.39374	2.68727	1.88255	0.395701	0.701776	none	FALSE	FALSE	FALSE	FALSE
ZNF735		UNMAPPED:ZNF735	6.38869	3.19946	2.99114	1.9968	0.395737	0.701776	none	FALSE	FALSE	FALSE	FALSE
XKR3		UNMAPPED:XKR3	6.38852	2.60801	4.46254	2.44957	0.395764	0.701776	none	FALSE	FALSE	FALSE	FALSE
PCDHB6		UNMAPPED:PCDHB6	6.38834	2.16881	6.70368	2.94555	0.395794	0.701776	none	FALSE	FALSE	FALSE	FALSE
PSAP		UNMAPPED:PSAP	6.38829	2.91179	3.57553	2.19394	0.395801	0.701776	none	FALSE	FALSE	FALSE	FALSE
GAP43		UNMAPPED:GAP43	6.38809	2.84847	3.73262	2.24264	0.395834	0.701776	none	FALSE	FALSE	FALSE	FALSE
B3GNT6		UNMAPPED:B3GNT6	6.38726	2.89491	3.61515	2.20638	0.395969	0.701865	none	FALSE	FALSE	FALSE	FALSE
KDM4A		UNMAPPED:KDM4A	6.38681	2.53366	4.73894	2.52078	0.396042	0.701865	none	FALSE	FALSE	FALSE	FALSE
ZIC4		UNMAPPED:ZIC4	6.38675	2.85647	3.71053	2.23589	0.39605	0.701865	none	FALSE	FALSE	FALSE	FALSE
HMSD		UNMAPPED:HMSD	6.3866	3.69983	2.30852	1.72619	0.396076	0.701865	none	FALSE	FALSE	FALSE	FALSE
PMEL		UNMAPPED:PMEL	6.38653	2.58573	4.54009	2.46991	0.396087	0.701865	none	FALSE	FALSE	FALSE	FALSE
THUMPD2		UNMAPPED:THUMPD2	6.38642	2.98176	3.4132	2.14183	0.396105	0.701865	none	FALSE	FALSE	FALSE	FALSE
OSBPL8		UNMAPPED:OSBPL8	6.38619	3.62479	2.39123	1.76181	0.396142	0.701866	none	FALSE	FALSE	FALSE	FALSE
LRTM1		UNMAPPED:LRTM1	6.38509	3.32006	2.79259	1.92318	0.396322	0.701902	none	FALSE	FALSE	FALSE	FALSE
CNTRL		UNMAPPED:CNTRL	6.38484	2.88995	3.62458	2.20932	0.396362	0.701902	none	FALSE	FALSE	FALSE	FALSE
PRR16		UNMAPPED:PRR16	6.38473	2.48347	4.94177	2.57089	0.39638	0.701902	none	FALSE	FALSE	FALSE	FALSE
ZNF316		UNMAPPED:ZNF316	6.38463	3.12905	3.1137	2.04044	0.396397	0.701902	none	FALSE	FALSE	FALSE	FALSE
PTGR1		UNMAPPED:PTGR1	6.38461	2.80446	3.84532	2.27659	0.396399	0.701902	none	FALSE	FALSE	FALSE	FALSE
PTCHD4		UNMAPPED:PTCHD4	6.38452	2.62695	4.39039	2.43039	0.396414	0.701902	none	FALSE	FALSE	FALSE	FALSE
IGDCC4		UNMAPPED:IGDCC4	6.38448	2.91277	3.56905	2.19189	0.39642	0.701902	none	FALSE	FALSE	FALSE	FALSE
NRP2		UNMAPPED:NRP2	6.38422	2.78288	3.9045	2.29411	0.396462	0.701911	none	FALSE	FALSE	FALSE	FALSE
KIF2A		UNMAPPED:KIF2A	6.38399	3.58949	2.43074	1.77852	0.3965	0.701913	none	FALSE	FALSE	FALSE	FALSE
MC3R		UNMAPPED:MC3R	6.3837	3.01617	3.33639	2.1165	0.396547	0.701931	none	FALSE	FALSE	FALSE	FALSE
TACR3		UNMAPPED:TACR3	6.38319	3.18575	3.01018	2.00367	0.396629	0.701938	none	FALSE	FALSE	FALSE	FALSE
IFNW1		UNMAPPED:IFNW1	6.38312	2.83939	3.75045	2.24806	0.396641	0.701938	none	FALSE	FALSE	FALSE	FALSE
SPNS3		UNMAPPED:SPNS3	6.38287	2.55671	4.6432	2.49651	0.396681	0.701938	none	FALSE	FALSE	FALSE	FALSE
FAM50A		UNMAPPED:FAM50A	6.38262	3.40008	2.6736	1.8772	0.396723	0.701938	none	FALSE	FALSE	FALSE	FALSE
GALNT10		UNMAPPED:GALNT10	6.38233	2.43436	5.15506	2.62177	0.39677	0.701938	none	FALSE	FALSE	FALSE	FALSE
HNF4A		UNMAPPED:HNF4A	6.38229	2.73301	4.04641	2.33526	0.396775	0.701938	none	FALSE	FALSE	FALSE	FALSE
RNF14		UNMAPPED:RNF14	6.38194	3.05414	3.25631	2.0896	0.396833	0.701938	none	FALSE	FALSE	FALSE	FALSE
CCL11		UNMAPPED:CCL11	6.38187	2.51103	4.82208	2.54154	0.396845	0.701938	none	FALSE	FALSE	FALSE	FALSE
KIRREL3		UNMAPPED:KIRREL3	6.38112	2.86161	3.69102	2.2299	0.396967	0.702089	none	FALSE	FALSE	FALSE	FALSE
RASSF1		UNMAPPED:RASSF1	6.38041	3.65915	2.3489	1.74369	0.397083	0.702131	none	FALSE	FALSE	FALSE	FALSE
CHTF18		UNMAPPED:CHTF18	6.38037	3.06195	3.2391	2.08376	0.39709	0.702131	none	FALSE	FALSE	FALSE	FALSE
MICAL2		UNMAPPED:MICAL2	6.3803	2.61693	4.41923	2.43809	0.397101	0.702131	none	FALSE	FALSE	FALSE	FALSE
PRR18		UNMAPPED:PRR18	6.37935	2.54773	4.67231	2.50394	0.397256	0.702339	none	FALSE	FALSE	FALSE	FALSE
HIST1H2AH		UNMAPPED:HIST1H2AH	6.37862	3.65399	2.35348	1.74566	0.397374	0.702381	none	FALSE	FALSE	FALSE	FALSE
CCL28		UNMAPPED:CCL28	6.3786	2.50252	4.85175	2.54887	0.397378	0.702381	none	FALSE	FALSE	FALSE	FALSE
MYH8		UNMAPPED:MYH8	6.37853	3.08076	3.20015	2.07044	0.39739	0.702381	none	FALSE	FALSE	FALSE	FALSE
HOPX		UNMAPPED:HOPX	6.37758	4.12341	1.92143	1.54668	0.397544	0.702529	none	FALSE	FALSE	FALSE	FALSE
C19orf45		UNMAPPED:C19orf45	6.37754	3.05142	3.25755	2.09002	0.397551	0.702529	none	FALSE	FALSE	FALSE	FALSE
MOB1A		UNMAPPED:MOB1A	6.37712	3.13065	3.1039	2.03699	0.397618	0.702529	none	FALSE	FALSE	FALSE	FALSE
PLEKHB1		UNMAPPED:PLEKHB1	6.37711	3.49358	2.544	1.82538	0.397621	0.702529	none	FALSE	FALSE	FALSE	FALSE
PPP2R5B		UNMAPPED:PPP2R5B	6.37639	2.31521	5.74646	2.75413	0.397738	0.702625	none	FALSE	FALSE	FALSE	FALSE
NOSTRIN		UNMAPPED:NOSTRIN	6.37625	3.8461	2.15545	1.65785	0.397761	0.702625	none	FALSE	FALSE	FALSE	FALSE
MRPS18B		UNMAPPED:MRPS18B	6.37561	2.75985	3.95926	2.31012	0.397865	0.702625	none	FALSE	FALSE	FALSE	FALSE
OR51V1		UNMAPPED:OR51V1	6.37558	3.26797	2.86624	1.95093	0.39787	0.702625	none	FALSE	FALSE	FALSE	FALSE
GFRA2		UNMAPPED:GFRA2	6.37557	3.06268	3.23304	2.08169	0.397872	0.702625	none	FALSE	FALSE	FALSE	FALSE
PABPN1		UNMAPPED:PABPN1	6.37503	2.94702	3.47911	2.16321	0.397959	0.702625	none	FALSE	FALSE	FALSE	FALSE
TLL2		UNMAPPED:TLL2	6.37475	2.54805	4.66396	2.50181	0.398005	0.702625	none	FALSE	FALSE	FALSE	FALSE
SUMO4		UNMAPPED:SUMO4	6.37453	2.88495	3.62542	2.20959	0.39804	0.702625	none	FALSE	FALSE	FALSE	FALSE
NOL9		UNMAPPED:NOL9	6.37441	3.96237	2.04985	1.60874	0.398061	0.702625	none	FALSE	FALSE	FALSE	FALSE
STARD3NL		UNMAPPED:STARD3NL	6.37429	2.39017	5.3505	2.66687	0.398081	0.702625	none	FALSE	FALSE	FALSE	FALSE
SLC39A9		UNMAPPED:SLC39A9	6.37411	4.16239	1.89058	1.53136	0.398109	0.702625	none	FALSE	FALSE	FALSE	FALSE
LTBP2		UNMAPPED:LTBP2	6.37388	2.47226	4.97178	2.57816	0.398148	0.702625	none	FALSE	FALSE	FALSE	FALSE
KRTAP29-1		UNMAPPED:KRTAP29-1	6.37364	2.86289	3.6793	2.22629	0.398186	0.702625	none	FALSE	FALSE	FALSE	FALSE
QSER1		UNMAPPED:QSER1	6.37361	3.23888	2.91183	1.96784	0.398191	0.702625	none	FALSE	FALSE	FALSE	FALSE
VIPR1		UNMAPPED:VIPR1	6.37333	2.53917	4.69622	2.51001	0.398237	0.702641	none	FALSE	FALSE	FALSE	FALSE
PPP1R3C		UNMAPPED:PPP1R3C	6.37288	2.88888	3.61395	2.206	0.398309	0.702704	none	FALSE	FALSE	FALSE	FALSE
SSTR5		UNMAPPED:SSTR5	6.37259	2.67754	4.20544	2.38002	0.398356	0.702722	none	FALSE	FALSE	FALSE	FALSE
DENND2D		UNMAPPED:DENND2D	6.37208	3.82977	2.16857	1.66383	0.398441	0.702799	none	FALSE	FALSE	FALSE	FALSE
PSMA1		UNMAPPED:PSMA1	6.37187	3.02697	3.30209	2.10504	0.398474	0.702799	none	FALSE	FALSE	FALSE	FALSE
C19orf43		UNMAPPED:C19orf43	6.37131	3.05393	3.24648	2.08627	0.398566	0.702859	none	FALSE	FALSE	FALSE	FALSE
AGAP1		UNMAPPED:AGAP1	6.37122	2.79474	3.85581	2.27971	0.398581	0.702859	none	FALSE	FALSE	FALSE	FALSE
ROR1		UNMAPPED:ROR1	6.37078	2.43105	5.15001	2.62059	0.398653	0.702889	none	FALSE	FALSE	FALSE	FALSE
THNSL1		UNMAPPED:THNSL1	6.37025	3.04187	3.26987	2.09419	0.398738	0.702889	none	FALSE	FALSE	FALSE	FALSE
ALS2CL		UNMAPPED:ALS2CL	6.3702	3.70303	2.29498	1.72027	0.398747	0.702889	none	FALSE	FALSE	FALSE	FALSE
DHX57		UNMAPPED:DHX57	6.37	3.31983	2.78102	1.91877	0.39878	0.702889	none	FALSE	FALSE	FALSE	FALSE
SLFN12L		UNMAPPED:SLFN12L	6.36998	3.46175	2.58036	1.8401	0.398783	0.702889	none	FALSE	FALSE	FALSE	FALSE
VWA3A		UNMAPPED:VWA3A	6.36895	2.78212	3.888	2.28925	0.398951	0.702999	none	FALSE	FALSE	FALSE	FALSE
HMGCS1		UNMAPPED:HMGCS1	6.36873	2.93271	3.50529	2.17162	0.398987	0.702999	none	FALSE	FALSE	FALSE	FALSE
SLC33A1		UNMAPPED:SLC33A1	6.36845	2.88594	3.61625	2.20672	0.399032	0.702999	none	FALSE	FALSE	FALSE	FALSE
RAB3D		UNMAPPED:RAB3D	6.36835	3.33075	2.76327	1.91199	0.399048	0.702999	none	FALSE	FALSE	FALSE	FALSE
LFNG		UNMAPPED:LFNG	6.36827	4.36077	1.75176	1.46036	0.399061	0.702999	none	FALSE	FALSE	FALSE	FALSE
PRR29		UNMAPPED:PRR29	6.36824	3.07566	3.2004	2.07053	0.399066	0.702999	none	FALSE	FALSE	FALSE	FALSE
KRTAP6-3		UNMAPPED:KRTAP6-3	6.3679	2.39345	5.32275	2.66055	0.399121	0.703031	none	FALSE	FALSE	FALSE	FALSE
CYSTM1		UNMAPPED:CYSTM1	6.36689	3.02024	3.31115	2.10807	0.399286	0.703257	none	FALSE	FALSE	FALSE	FALSE
FNBP1L		UNMAPPED:FNBP1L	6.36642	3.54206	2.47588	1.79738	0.399364	0.703285	none	FALSE	FALSE	FALSE	FALSE
C2orf70		UNMAPPED:C2orf70	6.36611	3.03746	3.27483	2.09587	0.399414	0.703285	none	FALSE	FALSE	FALSE	FALSE
CCT8L2		UNMAPPED:CCT8L2	6.36598	2.87709	3.63525	2.21265	0.399434	0.703285	none	FALSE	FALSE	FALSE	FALSE
CRB1		UNMAPPED:CRB1	6.3657	3.22193	2.9333	1.97574	0.399481	0.703285	none	FALSE	FALSE	FALSE	FALSE
AHNAK2		UNMAPPED:AHNAK2	6.36552	3.16713	3.02746	2.00987	0.39951	0.703285	none	FALSE	FALSE	FALSE	FALSE
ATP2B4		UNMAPPED:ATP2B4	6.36542	3.12441	3.10481	2.03731	0.399527	0.703285	none	FALSE	FALSE	FALSE	FALSE
PTPRC		UNMAPPED:PTPRC	6.36513	3.27495	2.84659	1.94358	0.399573	0.703285	none	FALSE	FALSE	FALSE	FALSE
ARHGDIB		UNMAPPED:ARHGDIB	6.36466	2.95768	3.44415	2.15191	0.399651	0.703285	none	FALSE	FALSE	FALSE	FALSE
C12orf56		UNMAPPED:C12orf56	6.36465	2.63243	4.34351	2.41779	0.399652	0.703285	none	FALSE	FALSE	FALSE	FALSE
CFC1		UNMAPPED:CFC1	6.3645	2.71423	4.08013	2.34486	0.399676	0.703285	none	FALSE	FALSE	FALSE	FALSE
PERP		UNMAPPED:PERP	6.36408	2.76572	3.92819	2.30106	0.399745	0.703285	none	FALSE	FALSE	FALSE	FALSE
PPP1R10		UNMAPPED:PPP1R10	6.36364	2.50398	4.82157	2.54141	0.399817	0.703285	none	FALSE	FALSE	FALSE	FALSE
TM2D1		UNMAPPED:TM2D1	6.36352	2.75885	3.94711	2.30659	0.399836	0.703285	none	FALSE	FALSE	FALSE	FALSE
PCDH20		UNMAPPED:PCDH20	6.36327	2.61365	4.40626	2.43463	0.399877	0.703285	none	FALSE	FALSE	FALSE	FALSE
MAGEA8		UNMAPPED:MAGEA8	6.36322	2.92746	3.51158	2.17363	0.399885	0.703285	none	FALSE	FALSE	FALSE	FALSE
KLHL32		UNMAPPED:KLHL32	6.36318	2.48865	4.88434	2.55688	0.399892	0.703285	none	FALSE	FALSE	FALSE	FALSE
MAGEA11		UNMAPPED:MAGEA11	6.36227	2.39216	5.31872	2.65963	0.40004	0.703397	none	FALSE	FALSE	FALSE	FALSE
ZNF266		UNMAPPED:ZNF266	6.36197	2.47379	4.94533	2.57176	0.400089	0.703397	none	FALSE	FALSE	FALSE	FALSE
COPZ1		UNMAPPED:COPZ1	6.36191	4.3993	1.72474	1.44612	0.400099	0.703397	none	FALSE	FALSE	FALSE	FALSE
NCAM2		UNMAPPED:NCAM2	6.3616	3.38343	2.68131	1.88022	0.400149	0.703397	none	FALSE	FALSE	FALSE	FALSE
RHBG		UNMAPPED:RHBG	6.36153	3.32848	2.76133	1.91124	0.400161	0.703397	none	FALSE	FALSE	FALSE	FALSE
OR8U1		UNMAPPED:OR8U1	6.36144	2.88765	3.60429	2.20298	0.400177	0.703397	none	FALSE	FALSE	FALSE	FALSE
C1orf189		UNMAPPED:C1orf189	6.36103	2.64087	4.3099	2.40868	0.400244	0.70345	none	FALSE	FALSE	FALSE	FALSE
MFAP1		UNMAPPED:MFAP1	6.36027	2.82123	3.77148	2.25444	0.400367	0.703601	none	FALSE	FALSE	FALSE	FALSE
BCAN		UNMAPPED:BCAN	6.35991	2.54794	4.64158	2.4961	0.400427	0.703617	none	FALSE	FALSE	FALSE	FALSE
UBE2J1		UNMAPPED:UBE2J1	6.35977	2.30559	5.76652	2.75841	0.400449	0.703617	none	FALSE	FALSE	FALSE	FALSE
C1orf106		UNMAPPED:C1orf106	6.35924	2.96862	3.41421	2.14215	0.400535	0.703702	none	FALSE	FALSE	FALSE	FALSE
PHLDA1		UNMAPPED:PHLDA1	6.35871	3.03013	3.28262	2.09849	0.400622	0.703709	none	FALSE	FALSE	FALSE	FALSE
MTR		UNMAPPED:MTR	6.35862	2.16558	6.654	2.93621	0.400637	0.703709	none	FALSE	FALSE	FALSE	FALSE
MOGS		UNMAPPED:MOGS	6.35854	3.19621	2.97072	1.9894	0.40065	0.703709	none	FALSE	FALSE	FALSE	FALSE
RNGTT		UNMAPPED:RNGTT	6.35806	2.48241	4.90215	2.56124	0.400727	0.703709	none	FALSE	FALSE	FALSE	FALSE
BLOC1S2		UNMAPPED:BLOC1S2	6.35798	3.142	3.06581	2.02354	0.40074	0.703709	none	FALSE	FALSE	FALSE	FALSE
NFIA		UNMAPPED:NFIA	6.35762	2.8741	3.63329	2.21204	0.400798	0.703709	none	FALSE	FALSE	FALSE	FALSE
PPP1R3E		UNMAPPED:PPP1R3E	6.35734	2.10369	7.1229	3.02199	0.400844	0.703709	none	FALSE	FALSE	FALSE	FALSE
STC2		UNMAPPED:STC2	6.35724	3.57528	2.42977	1.77811	0.400861	0.703709	none	FALSE	FALSE	FALSE	FALSE
REEP6		UNMAPPED:REEP6	6.357	2.73624	4.00463	2.32326	0.4009	0.703709	none	FALSE	FALSE	FALSE	FALSE
RXFP4		UNMAPPED:RXFP4	6.35695	3.00913	3.32457	2.11256	0.400908	0.703709	none	FALSE	FALSE	FALSE	FALSE
SLC6A7		UNMAPPED:SLC6A7	6.35652	3.28532	2.82332	1.93483	0.400978	0.703768	none	FALSE	FALSE	FALSE	FALSE
AIG1		UNMAPPED:AIG1	6.35586	2.53902	4.6697	2.50327	0.401087	0.703894	none	FALSE	FALSE	FALSE	FALSE
RPS6KA3		UNMAPPED:RPS6KA3	6.35448	2.96733	3.41213	2.14148	0.401313	0.704191	none	FALSE	FALSE	FALSE	FALSE
LOC100130370		UNMAPPED:LOC100130370	6.35412	5.27611	1.30428	1.20432	0.401371	0.704191	none	FALSE	FALSE	FALSE	FALSE
GMNC		UNMAPPED:GMNC	6.3541	2.61191	4.39917	2.43274	0.401374	0.704191	none	FALSE	FALSE	FALSE	FALSE
ZFR		UNMAPPED:ZFR	6.35385	2.89532	3.57739	2.19452	0.401415	0.704191	none	FALSE	FALSE	FALSE	FALSE
XBP1		UNMAPPED:XBP1	6.35369	4.25341	1.81628	1.49379	0.40144	0.704191	none	FALSE	FALSE	FALSE	FALSE
PUF60		UNMAPPED:PUF60	6.35273	3.29098	2.81146	1.93035	0.401598	0.704402	none	FALSE	FALSE	FALSE	FALSE
ADSL		UNMAPPED:ADSL	6.35236	2.62626	4.34722	2.41879	0.401658	0.704426	none	FALSE	FALSE	FALSE	FALSE
NPPB		UNMAPPED:NPPB	6.35209	3.34068	2.73585	1.90144	0.401701	0.704426	none	FALSE	FALSE	FALSE	FALSE
CUTC		UNMAPPED:CUTC	6.35196	2.3811	5.35396	2.66766	0.401722	0.704426	none	FALSE	FALSE	FALSE	FALSE
CLASP1		UNMAPPED:CLASP1	6.35172	3.39225	2.66147	1.87242	0.401762	0.704431	none	FALSE	FALSE	FALSE	FALSE
C9orf106		UNMAPPED:C9orf106	6.35145	2.78657	3.85444	2.2793	0.401807	0.704445	none	FALSE	FALSE	FALSE	FALSE
PRDM16		UNMAPPED:PRDM16	6.35061	3.70292	2.28303	1.71503	0.401943	0.704556	none	FALSE	FALSE	FALSE	FALSE
EMC3		UNMAPPED:EMC3	6.35061	2.41223	5.20175	2.63268	0.401944	0.704556	none	FALSE	FALSE	FALSE	FALSE
ARRDC3		UNMAPPED:ARRDC3	6.35026	3.64809	2.34199	1.74071	0.402001	0.704591	none	FALSE	FALSE	FALSE	FALSE
SLC45A1		UNMAPPED:SLC45A1	6.34983	2.79681	3.82453	2.27039	0.402071	0.704649	none	FALSE	FALSE	FALSE	FALSE
FAM21C		UNMAPPED:FAM21C	6.349	3.72232	2.26178	1.70566	0.402207	0.704823	none	FALSE	FALSE	FALSE	FALSE
NOA1		UNMAPPED:NOA1	6.34851	2.87203	3.62823	2.21046	0.402288	0.7049	none	FALSE	FALSE	FALSE	FALSE
ALPL		UNMAPPED:ALPL	6.34744	3.80944	2.17386	1.66624	0.402463	0.705143	none	FALSE	FALSE	FALSE	FALSE
TSSK2		UNMAPPED:TSSK2	6.34686	2.56854	4.54428	2.471	0.402558	0.705202	none	FALSE	FALSE	FALSE	FALSE
NFATC2IP		UNMAPPED:NFATC2IP	6.34665	3.59852	2.39564	1.76368	0.402593	0.705202	none	FALSE	FALSE	FALSE	FALSE
RADIL		UNMAPPED:RADIL	6.34655	2.73716	3.9887	2.31866	0.402608	0.705202	none	FALSE	FALSE	FALSE	FALSE
EAPP		UNMAPPED:EAPP	6.34577	3.69165	2.29197	1.71895	0.402736	0.705342	none	FALSE	FALSE	FALSE	FALSE
LYSMD4		UNMAPPED:LYSMD4	6.34519	3.12214	3.09063	2.03232	0.402831	0.705342	none	FALSE	FALSE	FALSE	FALSE
CHGA		UNMAPPED:CHGA	6.34507	2.79363	3.82746	2.27126	0.402851	0.705342	none	FALSE	FALSE	FALSE	FALSE
SSRP1		UNMAPPED:SSRP1	6.34477	2.78621	3.84738	2.27721	0.4029	0.705342	none	FALSE	FALSE	FALSE	FALSE
GPR61		UNMAPPED:GPR61	6.34467	3.21103	2.93373	1.9759	0.402918	0.705342	none	FALSE	FALSE	FALSE	FALSE
PPM1F		UNMAPPED:PPM1F	6.34444	2.81956	3.75733	2.25015	0.402954	0.705342	none	FALSE	FALSE	FALSE	FALSE
STK24		UNMAPPED:STK24	6.34431	2.94949	3.44131	2.15099	0.402976	0.705342	none	FALSE	FALSE	FALSE	FALSE
WDR44		UNMAPPED:WDR44	6.34426	2.72642	4.01745	2.32696	0.402984	0.705342	none	FALSE	FALSE	FALSE	FALSE
FAM160A1		UNMAPPED:FAM160A1	6.34365	3.34876	2.71748	1.89433	0.403084	0.705447	none	FALSE	FALSE	FALSE	FALSE
DMAP1		UNMAPPED:DMAP1	6.34312	3.08203	3.16437	2.0581	0.403171	0.705447	none	FALSE	FALSE	FALSE	FALSE
CUL1		UNMAPPED:CUL1	6.34301	3.65788	2.32664	1.73407	0.40319	0.705447	none	FALSE	FALSE	FALSE	FALSE
SCN11A		UNMAPPED:SCN11A	6.34277	3.82737	2.15407	1.65721	0.403229	0.705447	none	FALSE	FALSE	FALSE	FALSE
NSL1		UNMAPPED:NSL1	6.34277	2.92084	3.5051	2.17156	0.403229	0.705447	none	FALSE	FALSE	FALSE	FALSE
RPL37A		UNMAPPED:RPL37A	6.34249	3.50199	2.50912	1.81111	0.403275	0.705463	none	FALSE	FALSE	FALSE	FALSE
TRIM15		UNMAPPED:TRIM15	6.34202	2.93284	3.47664	2.16241	0.403351	0.705474	none	FALSE	FALSE	FALSE	FALSE
CD8B		UNMAPPED:CD8B	6.34194	3.42924	2.60343	1.84937	0.403365	0.705474	none	FALSE	FALSE	FALSE	FALSE
TBPL2		UNMAPPED:TBPL2	6.34175	2.51848	4.7282	2.51808	0.403396	0.705474	none	FALSE	FALSE	FALSE	FALSE
RHBDL3		UNMAPPED:RHBDL3	6.34155	3.98837	2.01051	1.59001	0.403429	0.705474	none	FALSE	FALSE	FALSE	FALSE
SPRYD4		UNMAPPED:SPRYD4	6.34101	2.38783	5.30088	2.65555	0.403518	0.705527	none	FALSE	FALSE	FALSE	FALSE
MRC2		UNMAPPED:MRC2	6.34054	2.84713	3.68157	2.22699	0.403595	0.705527	none	FALSE	FALSE	FALSE	FALSE
TLN2		UNMAPPED:TLN2	6.34048	3.0078	3.31096	2.10801	0.403604	0.705527	none	FALSE	FALSE	FALSE	FALSE
PNRC2		UNMAPPED:PNRC2	6.34046	3.39301	2.65199	1.86868	0.403607	0.705527	none	FALSE	FALSE	FALSE	FALSE
EPSTI1		UNMAPPED:EPSTI1	6.3393	3.11844	3.0921	2.03284	0.403798	0.705796	none	FALSE	FALSE	FALSE	FALSE
ETV6		UNMAPPED:ETV6	6.33902	2.36724	5.39885	2.67781	0.403844	0.705811	none	FALSE	FALSE	FALSE	FALSE
ZFC3H1		UNMAPPED:ZFC3H1	6.33847	3.62831	2.35648	1.74695	0.403933	0.705812	none	FALSE	FALSE	FALSE	FALSE
SLC22A31		UNMAPPED:SLC22A31	6.33842	2.49173	4.83116	2.54378	0.403941	0.705812	none	FALSE	FALSE	FALSE	FALSE
ESYT2		UNMAPPED:ESYT2	6.33834	2.66313	4.20548	2.38003	0.403955	0.705812	none	FALSE	FALSE	FALSE	FALSE
C10orf10		UNMAPPED:C10orf10	6.33781	2.49214	4.82848	2.54312	0.404042	0.705881	none	FALSE	FALSE	FALSE	FALSE
CD200R1		UNMAPPED:CD200R1	6.3375	2.9436	3.44743	2.15297	0.404094	0.705881	none	FALSE	FALSE	FALSE	FALSE
TSHZ2		UNMAPPED:TSHZ2	6.33737	3.19491	2.95474	1.98358	0.404115	0.705881	none	FALSE	FALSE	FALSE	FALSE
C15orf57		UNMAPPED:C15orf57	6.33708	4.15082	1.88127	1.52671	0.404161	0.705881	none	FALSE	FALSE	FALSE	FALSE
GAGE2E		UNMAPPED:GAGE2E	6.33661	2.87918	3.59747	2.20084	0.404239	0.705881	none	FALSE	FALSE	FALSE	FALSE
BSDC1		UNMAPPED:BSDC1	6.3365	3.23504	2.88714	1.95871	0.404255	0.705881	none	FALSE	FALSE	FALSE	FALSE
FAM35A		UNMAPPED:FAM35A	6.33639	2.70723	4.06493	2.34054	0.404273	0.705881	none	FALSE	FALSE	FALSE	FALSE
FANCD2OS		UNMAPPED:FANCD2OS	6.33601	2.56638	4.53602	2.46885	0.404336	0.705881	none	FALSE	FALSE	FALSE	FALSE
YARS2		UNMAPPED:YARS2	6.33594	3.09588	3.13124	2.04657	0.404348	0.705881	none	FALSE	FALSE	FALSE	FALSE
PRRC2B		UNMAPPED:PRRC2B	6.33575	3.63079	2.35196	1.74501	0.404378	0.705881	none	FALSE	FALSE	FALSE	FALSE
FARS2		UNMAPPED:FARS2	6.33554	3.07807	3.1649	2.05828	0.404413	0.705881	none	FALSE	FALSE	FALSE	FALSE
ZSCAN20		UNMAPPED:ZSCAN20	6.33537	3.30189	2.78085	1.91871	0.404441	0.705881	none	FALSE	FALSE	FALSE	FALSE
C12orf4		UNMAPPED:C12orf4	6.33517	3.10789	3.10793	2.03841	0.404476	0.705881	none	FALSE	FALSE	FALSE	FALSE
NPY1R		UNMAPPED:NPY1R	6.33461	2.37715	5.34136	2.66479	0.404566	0.705919	none	FALSE	FALSE	FALSE	FALSE
DLX5		UNMAPPED:DLX5	6.33434	2.93143	3.47175	2.16084	0.404609	0.705919	none	FALSE	FALSE	FALSE	FALSE
NAA38		UNMAPPED:NAA38	6.33396	5.55884	1.20295	1.13944	0.404673	0.705919	none	FALSE	FALSE	FALSE	FALSE
PDCL		UNMAPPED:PDCL	6.33389	2.64	4.27509	2.3992	0.404685	0.705919	none	FALSE	FALSE	FALSE	FALSE
SGPP2		UNMAPPED:SGPP2	6.3338	3.52625	2.47301	1.79619	0.404699	0.705919	none	FALSE	FALSE	FALSE	FALSE
RHBDD2		UNMAPPED:RHBDD2	6.33337	3.52676	2.47209	1.7958	0.404769	0.705919	none	FALSE	FALSE	FALSE	FALSE
MED22		UNMAPPED:MED22	6.33325	5.13013	1.35303	1.23452	0.404789	0.705919	none	FALSE	FALSE	FALSE	FALSE
SERINC5		UNMAPPED:SERINC5	6.33311	3.71209	2.26272	1.70608	0.404812	0.705919	none	FALSE	FALSE	FALSE	FALSE
CSTL1		UNMAPPED:CSTL1	6.33285	2.91721	3.50291	2.17086	0.404856	0.705919	none	FALSE	FALSE	FALSE	FALSE
PKDCC		UNMAPPED:PKDCC	6.33234	2.69677	4.0916	2.34812	0.404939	0.705919	none	FALSE	FALSE	FALSE	FALSE
ODC1		UNMAPPED:ODC1	6.33232	2.94921	3.42944	2.14713	0.404942	0.705919	none	FALSE	FALSE	FALSE	FALSE
FAM208B		UNMAPPED:FAM208B	6.33217	2.65662	4.21818	2.38355	0.404967	0.705919	none	FALSE	FALSE	FALSE	FALSE
ZDHHC17		UNMAPPED:ZDHHC17	6.3321	2.83432	3.70464	2.23408	0.404978	0.705919	none	FALSE	FALSE	FALSE	FALSE
GLRX		UNMAPPED:GLRX	6.33144	2.43142	5.07973	2.60401	0.405087	0.70604	none	FALSE	FALSE	FALSE	FALSE
R3HDML		UNMAPPED:R3HDML	6.33087	3.76874	2.20392	1.67984	0.405182	0.70604	none	FALSE	FALSE	FALSE	FALSE
CD27		UNMAPPED:CD27	6.33086	3.67196	2.30376	1.72411	0.405182	0.70604	none	FALSE	FALSE	FALSE	FALSE
HIP1R		UNMAPPED:HIP1R	6.33038	2.87571	3.59903	2.20133	0.405262	0.70604	none	FALSE	FALSE	FALSE	FALSE
KHDRBS2		UNMAPPED:KHDRBS2	6.3303	2.66781	4.17962	2.37285	0.405274	0.70604	none	FALSE	FALSE	FALSE	FALSE
HIF1AN		UNMAPPED:HIF1AN	6.33022	2.99921	3.31879	2.11063	0.405288	0.70604	none	FALSE	FALSE	FALSE	FALSE
PMP22		UNMAPPED:PMP22	6.32902	2.57033	4.51111	2.46234	0.405483	0.70604	none	FALSE	FALSE	FALSE	FALSE
ADH7		UNMAPPED:ADH7	6.32842	3.03603	3.24111	2.08444	0.405582	0.70604	none	FALSE	FALSE	FALSE	FALSE
NNAT		UNMAPPED:NNAT	6.32828	2.50012	4.78046	2.53118	0.405607	0.70604	none	FALSE	FALSE	FALSE	FALSE
GRHPR		UNMAPPED:GRHPR	6.32811	3.96542	2.02267	1.59582	0.405633	0.70604	none	FALSE	FALSE	FALSE	FALSE
BDP1		UNMAPPED:BDP1	6.32776	3.94439	2.04036	1.60424	0.405691	0.70604	none	FALSE	FALSE	FALSE	FALSE
CEP250		UNMAPPED:CEP250	6.32769	3.10383	3.10868	2.03867	0.405703	0.70604	none	FALSE	FALSE	FALSE	FALSE
P2RY6		UNMAPPED:P2RY6	6.32763	3.44727	2.56907	1.83555	0.405713	0.70604	none	FALSE	FALSE	FALSE	FALSE
ZMYM2		UNMAPPED:ZMYM2	6.32691	3.14224	3.03761	2.0135	0.405831	0.70604	none	FALSE	FALSE	FALSE	FALSE
LOC285500		UNMAPPED:LOC285500	6.32686	3.04324	3.2251	2.07898	0.405839	0.70604	none	FALSE	FALSE	FALSE	FALSE
EXOC6		UNMAPPED:EXOC6	6.32678	2.53558	4.63806	2.4952	0.405852	0.70604	none	FALSE	FALSE	FALSE	FALSE
PDCD1		UNMAPPED:PDCD1	6.32666	3.0691	3.17392	2.0614	0.405872	0.70604	none	FALSE	FALSE	FALSE	FALSE
RAB10		UNMAPPED:RAB10	6.32653	3.38349	2.65488	1.86983	0.405894	0.70604	none	FALSE	FALSE	FALSE	FALSE
CD109		UNMAPPED:CD109	6.32624	3.74228	2.22764	1.69048	0.405941	0.70604	none	FALSE	FALSE	FALSE	FALSE
TMEM41B		UNMAPPED:TMEM41B	6.32578	2.76204	3.89143	2.29026	0.406016	0.70604	none	FALSE	FALSE	FALSE	FALSE
TNP1		UNMAPPED:TNP1	6.32571	2.89315	3.55182	2.18644	0.406028	0.70604	none	FALSE	FALSE	FALSE	FALSE
ZC3H4		UNMAPPED:ZC3H4	6.32543	3.60472	2.37472	1.75477	0.406073	0.70604	none	FALSE	FALSE	FALSE	FALSE
TEX12		UNMAPPED:TEX12	6.32543	2.59889	4.40351	2.4339	0.406074	0.70604	none	FALSE	FALSE	FALSE	FALSE
HIST1H2AK		UNMAPPED:HIST1H2AK	6.32536	2.42268	5.10883	2.6109	0.406085	0.70604	none	FALSE	FALSE	FALSE	FALSE
RPA4		UNMAPPED:RPA4	6.32536	2.97923	3.35645	2.12315	0.406086	0.70604	none	FALSE	FALSE	FALSE	FALSE
SH2D3C		UNMAPPED:SH2D3C	6.32528	2.99062	3.33202	2.11504	0.406099	0.70604	none	FALSE	FALSE	FALSE	FALSE
TFPT		UNMAPPED:TFPT	6.32525	2.88886	3.56156	2.18953	0.406103	0.70604	none	FALSE	FALSE	FALSE	FALSE
SLC38A10		UNMAPPED:SLC38A10	6.3248	2.96542	3.38584	2.13285	0.406177	0.70604	none	FALSE	FALSE	FALSE	FALSE
ARHGAP29		UNMAPPED:ARHGAP29	6.32469	3.32703	2.73472	1.901	0.406195	0.70604	none	FALSE	FALSE	FALSE	FALSE
TXNRD3		UNMAPPED:TXNRD3	6.32444	2.8772	3.58881	2.19812	0.406236	0.70604	none	FALSE	FALSE	FALSE	FALSE
NRL		UNMAPPED:NRL	6.32435	3.79506	2.17437	1.66647	0.406251	0.70604	none	FALSE	FALSE	FALSE	FALSE
EPCAM		UNMAPPED:EPCAM	6.32411	3.22309	2.89636	1.96213	0.40629	0.70604	none	FALSE	FALSE	FALSE	FALSE
IL16		UNMAPPED:IL16	6.32397	2.67152	4.15933	2.36718	0.406314	0.70604	none	FALSE	FALSE	FALSE	FALSE
KLHL33		UNMAPPED:KLHL33	6.32393	2.78106	3.83639	2.27393	0.406319	0.70604	none	FALSE	FALSE	FALSE	FALSE
SUMO3		UNMAPPED:SUMO3	6.32354	2.66198	4.18917	2.3755	0.406385	0.70604	none	FALSE	FALSE	FALSE	FALSE
DSTN		UNMAPPED:DSTN	6.32314	2.39714	5.22373	2.63778	0.40645	0.70604	none	FALSE	FALSE	FALSE	FALSE
CHRNA2		UNMAPPED:CHRNA2	6.32302	3.00682	3.2957	2.10289	0.40647	0.70604	none	FALSE	FALSE	FALSE	FALSE
KATNBL1		UNMAPPED:KATNBL1	6.32286	3.58509	2.39557	1.76365	0.406496	0.70604	none	FALSE	FALSE	FALSE	FALSE
TRDMT1		UNMAPPED:TRDMT1	6.32282	3.77268	2.19529	1.67595	0.406502	0.70604	none	FALSE	FALSE	FALSE	FALSE
TRMT6		UNMAPPED:TRMT6	6.32267	2.46026	4.93776	2.56992	0.406528	0.70604	none	FALSE	FALSE	FALSE	FALSE
G3BP1		UNMAPPED:G3BP1	6.32199	2.77893	3.83989	2.27497	0.406639	0.706085	none	FALSE	FALSE	FALSE	FALSE
HAUS3		UNMAPPED:HAUS3	6.32191	3.42011	2.60113	1.84845	0.406653	0.706085	none	FALSE	FALSE	FALSE	FALSE
DNAJC6		UNMAPPED:DNAJC6	6.32183	3.31879	2.74472	1.90486	0.406665	0.706085	none	FALSE	FALSE	FALSE	FALSE
CRBN		UNMAPPED:CRBN	6.32099	2.67311	4.1503	2.36466	0.406803	0.706203	none	FALSE	FALSE	FALSE	FALSE
CARS2		UNMAPPED:CARS2	6.32064	2.69266	4.08891	2.34736	0.40686	0.706203	none	FALSE	FALSE	FALSE	FALSE
SCN1A		UNMAPPED:SCN1A	6.32063	3.07571	3.15547	2.05501	0.406862	0.706203	none	FALSE	FALSE	FALSE	FALSE
TFDP2		UNMAPPED:TFDP2	6.32052	2.35825	5.40931	2.68017	0.406881	0.706203	none	FALSE	FALSE	FALSE	FALSE
PYROXD1		UNMAPPED:PYROXD1	6.31947	2.74575	3.92985	2.30154	0.407053	0.706427	none	FALSE	FALSE	FALSE	FALSE
TCTEX1D4		UNMAPPED:TCTEX1D4	6.31905	2.29967	5.71698	2.74781	0.407121	0.706427	none	FALSE	FALSE	FALSE	FALSE
CLEC9A		UNMAPPED:CLEC9A	6.31905	2.78043	3.83223	2.27269	0.407121	0.706427	none	FALSE	FALSE	FALSE	FALSE
TMEM200B		UNMAPPED:TMEM200B	6.31845	3.18936	2.94794	1.9811	0.40722	0.706508	none	FALSE	FALSE	FALSE	FALSE
FAM47B		UNMAPPED:FAM47B	6.31829	2.7265	3.98421	2.31736	0.407247	0.706508	none	FALSE	FALSE	FALSE	FALSE
CLEC4C		UNMAPPED:CLEC4C	6.3177	2.93236	3.45207	2.15447	0.407343	0.706508	none	FALSE	FALSE	FALSE	FALSE
KRTAP10-4		UNMAPPED:KRTAP10-4	6.31766	2.91989	3.4805	2.16366	0.40735	0.706508	none	FALSE	FALSE	FALSE	FALSE
IVD		UNMAPPED:IVD	6.31763	3.89271	2.08002	1.62294	0.407355	0.706508	none	FALSE	FALSE	FALSE	FALSE
PTPRQ		UNMAPPED:PTPRQ	6.31742	2.84553	3.65933	2.22012	0.40739	0.706508	none	FALSE	FALSE	FALSE	FALSE
OSBP2		UNMAPPED:OSBP2	6.31706	2.57776	4.46643	2.4506	0.407449	0.706546	none	FALSE	FALSE	FALSE	FALSE
NT5C1A		UNMAPPED:NT5C1A	6.31618	3.20939	2.91233	1.96803	0.407594	0.706554	none	FALSE	FALSE	FALSE	FALSE
FBN3		UNMAPPED:FBN3	6.31577	3.28802	2.78644	1.92084	0.407661	0.706554	none	FALSE	FALSE	FALSE	FALSE
COPG2		UNMAPPED:COPG2	6.3157	2.56256	4.51975	2.4646	0.407674	0.706554	none	FALSE	FALSE	FALSE	FALSE
TSPO		UNMAPPED:TSPO	6.31555	3.01814	3.26495	2.09253	0.407697	0.706554	none	FALSE	FALSE	FALSE	FALSE
SBK3		UNMAPPED:SBK3	6.31553	2.91666	3.48568	2.16533	0.407701	0.706554	none	FALSE	FALSE	FALSE	FALSE
PLAUR		UNMAPPED:PLAUR	6.31528	2.6566	4.19527	2.3772	0.407743	0.706554	none	FALSE	FALSE	FALSE	FALSE
CXCR4		UNMAPPED:CXCR4	6.31482	3.35259	2.68985	1.88356	0.407818	0.706554	none	FALSE	FALSE	FALSE	FALSE
TPMT		UNMAPPED:TPMT	6.31465	2.7874	3.80798	2.26543	0.407846	0.706554	none	FALSE	FALSE	FALSE	FALSE
CAPN12		UNMAPPED:CAPN12	6.31457	3.50274	2.48885	1.80275	0.40786	0.706554	none	FALSE	FALSE	FALSE	FALSE
CLDN19		UNMAPPED:CLDN19	6.31446	3.36923	2.66587	1.87415	0.407877	0.706554	none	FALSE	FALSE	FALSE	FALSE
SLC22A7		UNMAPPED:SLC22A7	6.31438	5.72928	1.14671	1.10212	0.40789	0.706554	none	FALSE	FALSE	FALSE	FALSE
SULT4A1		UNMAPPED:SULT4A1	6.3142	2.50016	4.75781	2.52552	0.40792	0.706554	none	FALSE	FALSE	FALSE	FALSE
MRPL3		UNMAPPED:MRPL3	6.31411	3.22278	2.8885	1.95921	0.407935	0.706554	none	FALSE	FALSE	FALSE	FALSE
PNPLA2		UNMAPPED:PNPLA2	6.31188	2.62106	4.30788	2.40814	0.408302	0.7069	none	FALSE	FALSE	FALSE	FALSE
ITPA		UNMAPPED:ITPA	6.31168	3.11353	3.07607	2.02718	0.408334	0.7069	none	FALSE	FALSE	FALSE	FALSE
STEAP1		UNMAPPED:STEAP1	6.31151	2.31222	5.63285	2.72963	0.408363	0.7069	none	FALSE	FALSE	FALSE	FALSE
SLC35B1		UNMAPPED:SLC35B1	6.31116	2.9825	3.33509	2.11606	0.40842	0.7069	none	FALSE	FALSE	FALSE	FALSE
ZNF112		UNMAPPED:ZNF112	6.31111	3.17446	2.96711	1.98809	0.408428	0.7069	none	FALSE	FALSE	FALSE	FALSE
SLC26A9		UNMAPPED:SLC26A9	6.31088	2.64074	4.24091	2.38982	0.408466	0.7069	none	FALSE	FALSE	FALSE	FALSE
SLC6A8		UNMAPPED:SLC6A8	6.31086	2.83175	3.6868	2.2286	0.408471	0.7069	none	FALSE	FALSE	FALSE	FALSE
TUBA4A		UNMAPPED:TUBA4A	6.31075	2.65433	4.19645	2.37753	0.408488	0.7069	none	FALSE	FALSE	FALSE	FALSE
SLC5A6		UNMAPPED:SLC5A6	6.3106	2.46736	4.88741	2.55763	0.408513	0.7069	none	FALSE	FALSE	FALSE	FALSE
ZNF485		UNMAPPED:ZNF485	6.31041	3.01046	3.2757	2.09616	0.408544	0.7069	none	FALSE	FALSE	FALSE	FALSE
S100PBP		UNMAPPED:S100PBP	6.31027	3.45812	2.5425	1.82477	0.408566	0.7069	none	FALSE	FALSE	FALSE	FALSE
ECM2		UNMAPPED:ECM2	6.30998	2.91013	3.49487	2.16828	0.408615	0.7069	none	FALSE	FALSE	FALSE	FALSE
PCSK4		UNMAPPED:PCSK4	6.30997	2.82591	3.70078	2.2329	0.408616	0.7069	none	FALSE	FALSE	FALSE	FALSE
TRIM49		UNMAPPED:TRIM49	6.30961	2.46908	4.87852	2.55545	0.408675	0.706937	none	FALSE	FALSE	FALSE	FALSE
C2orf40		UNMAPPED:C2orf40	6.30848	2.87323	3.58082	2.19561	0.408861	0.707182	none	FALSE	FALSE	FALSE	FALSE
MPHOSPH6		UNMAPPED:MPHOSPH6	6.3081	2.41332	5.12142	2.61387	0.408924	0.707182	none	FALSE	FALSE	FALSE	FALSE
SWSAP1		UNMAPPED:SWSAP1	6.30808	2.87015	3.58785	2.19782	0.408928	0.707182	none	FALSE	FALSE	FALSE	FALSE
BEAN1		UNMAPPED:BEAN1	6.30784	2.44816	4.96516	2.57656	0.408967	0.707185	none	FALSE	FALSE	FALSE	FALSE
PIAS4		UNMAPPED:PIAS4	6.30723	3.43117	2.57567	1.83821	0.409067	0.707296	none	FALSE	FALSE	FALSE	FALSE
LARP1B		UNMAPPED:LARP1B	6.30627	3.33223	2.7128	1.89251	0.409226	0.707437	none	FALSE	FALSE	FALSE	FALSE
RNF34		UNMAPPED:RNF34	6.3061	4.682	1.54362	1.34688	0.409254	0.707437	none	FALSE	FALSE	FALSE	FALSE
ZNF77		UNMAPPED:ZNF77	6.30606	3.09716	3.10129	2.03608	0.40926	0.707437	none	FALSE	FALSE	FALSE	FALSE
DZIP3		UNMAPPED:DZIP3	6.30565	2.74569	3.91285	2.29656	0.409328	0.707483	none	FALSE	FALSE	FALSE	FALSE
KCNE4		UNMAPPED:KCNE4	6.30535	2.67123	4.13535	2.36046	0.409377	0.707483	none	FALSE	FALSE	FALSE	FALSE
C9orf171		UNMAPPED:C9orf171	6.30514	2.68454	4.0936	2.34869	0.409411	0.707483	none	FALSE	FALSE	FALSE	FALSE
ZBTB43		UNMAPPED:ZBTB43	6.305	3.56159	2.41119	1.77027	0.409435	0.707483	none	FALSE	FALSE	FALSE	FALSE
DVL3		UNMAPPED:DVL3	6.30392	2.6601	4.16871	2.3698	0.409613	0.707683	none	FALSE	FALSE	FALSE	FALSE
FZD7		UNMAPPED:FZD7	6.3032	2.7088	4.01737	2.32693	0.409732	0.707683	none	FALSE	FALSE	FALSE	FALSE
EREG		UNMAPPED:EREG	6.3031	2.63043	4.26425	2.39623	0.409748	0.707683	none	FALSE	FALSE	FALSE	FALSE
SETD3		UNMAPPED:SETD3	6.30288	2.91949	3.46573	2.1589	0.409784	0.707683	none	FALSE	FALSE	FALSE	FALSE
KRTAP1-1		UNMAPPED:KRTAP1-1	6.30273	3.42444	2.58138	1.84051	0.40981	0.707683	none	FALSE	FALSE	FALSE	FALSE
MOCOS		UNMAPPED:MOCOS	6.30246	2.6645	4.15275	2.36534	0.409854	0.707683	none	FALSE	FALSE	FALSE	FALSE
UBL4A		UNMAPPED:UBL4A	6.30238	3.46151	2.53253	1.8207	0.409866	0.707683	none	FALSE	FALSE	FALSE	FALSE
CAPNS1		UNMAPPED:CAPNS1	6.30212	2.78156	3.8088	2.26568	0.40991	0.707683	none	FALSE	FALSE	FALSE	FALSE
ARPC2		UNMAPPED:ARPC2	6.30208	3.17102	2.96522	1.9874	0.409916	0.707683	none	FALSE	FALSE	FALSE	FALSE
ODF2L		UNMAPPED:ODF2L	6.30203	3.07043	3.14822	2.05249	0.409924	0.707683	none	FALSE	FALSE	FALSE	FALSE
LDLRAD3		UNMAPPED:LDLRAD3	6.30163	2.46591	4.87871	2.5555	0.40999	0.707683	none	FALSE	FALSE	FALSE	FALSE
GDAP1		UNMAPPED:GDAP1	6.30159	2.89122	3.53017	2.17956	0.409996	0.707683	none	FALSE	FALSE	FALSE	FALSE
IFNE		UNMAPPED:IFNE	6.30052	2.50789	4.70522	2.51228	0.410174	0.707926	none	FALSE	FALSE	FALSE	FALSE
MFSD4		UNMAPPED:MFSD4	6.29989	2.99011	3.30768	2.10691	0.410277	0.70793	none	FALSE	FALSE	FALSE	FALSE
NSMCE1		UNMAPPED:NSMCE1	6.29975	2.76544	3.85014	2.27803	0.410301	0.70793	none	FALSE	FALSE	FALSE	FALSE
OR52H1		UNMAPPED:OR52H1	6.29975	2.86335	3.59522	2.20013	0.410301	0.70793	none	FALSE	FALSE	FALSE	FALSE
CYP1A2		UNMAPPED:CYP1A2	6.2996	6.09051	1.04816	1.03433	0.410325	0.70793	none	FALSE	FALSE	FALSE	FALSE
CSHL1		UNMAPPED:CSHL1	6.29906	2.61173	4.32152	2.41184	0.410414	0.708002	none	FALSE	FALSE	FALSE	FALSE
SOX4		UNMAPPED:SOX4	6.29861	3.11699	3.05791	2.02074	0.410488	0.708002	none	FALSE	FALSE	FALSE	FALSE
ADRBK1		UNMAPPED:ADRBK1	6.29854	2.79358	3.77218	2.25465	0.4105	0.708002	none	FALSE	FALSE	FALSE	FALSE
GABARAPL1		UNMAPPED:GABARAPL1	6.29845	2.44534	4.96158	2.57569	0.410515	0.708002	none	FALSE	FALSE	FALSE	FALSE
ISOC2		UNMAPPED:ISOC2	6.29806	2.62345	4.2805	2.40067	0.410579	0.708049	none	FALSE	FALSE	FALSE	FALSE
CLCF1		UNMAPPED:CLCF1	6.29769	3.36268	2.66247	1.87282	0.410641	0.708091	none	FALSE	FALSE	FALSE	FALSE
RUNX1		UNMAPPED:RUNX1	6.29699	3.38328	2.63312	1.86121	0.410755	0.708111	none	FALSE	FALSE	FALSE	FALSE
RTKN2		UNMAPPED:RTKN2	6.29683	3.04406	3.19468	2.06856	0.410782	0.708111	none	FALSE	FALSE	FALSE	FALSE
LOC100130451		UNMAPPED:LOC100130451	6.29657	3.34208	2.69104	1.88403	0.410824	0.708111	none	FALSE	FALSE	FALSE	FALSE
ANXA13		UNMAPPED:ANXA13	6.29656	3.38801	2.62627	1.85849	0.410825	0.708111	none	FALSE	FALSE	FALSE	FALSE
CCR4		UNMAPPED:CCR4	6.29645	3.3481	2.6823	1.88061	0.410843	0.708111	none	FALSE	FALSE	FALSE	FALSE
BCAS2		UNMAPPED:BCAS2	6.29626	3.03263	3.21686	2.07617	0.410875	0.708111	none	FALSE	FALSE	FALSE	FALSE
EEF1G		UNMAPPED:EEF1G	6.2958	2.18113	6.39467	2.88649	0.41095	0.708128	none	FALSE	FALSE	FALSE	FALSE
RAI14		UNMAPPED:RAI14	6.2956	2.91277	3.47342	2.16138	0.410985	0.708128	none	FALSE	FALSE	FALSE	FALSE
TBX1		UNMAPPED:TBX1	6.29535	3.08986	3.10511	2.03742	0.411025	0.708128	none	FALSE	FALSE	FALSE	FALSE
NSG1		UNMAPPED:NSG1	6.29521	3.58111	2.38204	1.75789	0.411048	0.708128	none	FALSE	FALSE	FALSE	FALSE
HAS3		UNMAPPED:HAS3	6.29507	2.56161	4.4925	2.45746	0.411071	0.708128	none	FALSE	FALSE	FALSE	FALSE
TGFBR3L		UNMAPPED:TGFBR3L	6.29378	3.31545	2.72779	1.89832	0.411285	0.70836	none	FALSE	FALSE	FALSE	FALSE
SLC26A3		UNMAPPED:SLC26A3	6.29365	2.43709	4.98952	2.58244	0.411306	0.70836	none	FALSE	FALSE	FALSE	FALSE
XRCC4		UNMAPPED:XRCC4	6.29358	2.95367	3.3795	2.13077	0.411316	0.70836	none	FALSE	FALSE	FALSE	FALSE
PAXBP1		UNMAPPED:PAXBP1	6.29243	2.70235	4.02285	2.32851	0.411507	0.708585	none	FALSE	FALSE	FALSE	FALSE
SLCO4A1		UNMAPPED:SLCO4A1	6.29234	3.20695	2.89628	1.9621	0.411522	0.708585	none	FALSE	FALSE	FALSE	FALSE
CDC42EP2		UNMAPPED:CDC42EP2	6.29116	2.76885	3.83032	2.27212	0.411717	0.708857	none	FALSE	FALSE	FALSE	FALSE
C11orf94		UNMAPPED:C11orf94	6.29086	3.39638	2.61057	1.85223	0.411765	0.708877	none	FALSE	FALSE	FALSE	FALSE
C16orf47		UNMAPPED:C16orf47	6.28973	2.56786	4.46193	2.44941	0.411952	0.709117	none	FALSE	FALSE	FALSE	FALSE
KIAA1755		UNMAPPED:KIAA1755	6.28942	3.63618	2.31654	1.72968	0.412004	0.709117	none	FALSE	FALSE	FALSE	FALSE
UGT1A1		UNMAPPED:UGT1A1	6.28898	2.32434	5.52379	2.70571	0.412077	0.709117	none	FALSE	FALSE	FALSE	FALSE
BIN3		UNMAPPED:BIN3	6.28892	2.71965	3.96708	2.3124	0.412087	0.709117	none	FALSE	FALSE	FALSE	FALSE
SRD5A1		UNMAPPED:SRD5A1	6.2889	3.03417	3.20671	2.07269	0.412091	0.709117	none	FALSE	FALSE	FALSE	FALSE
PHEX		UNMAPPED:PHEX	6.28829	3.24057	2.83836	1.94049	0.412191	0.709226	none	FALSE	FALSE	FALSE	FALSE
C14orf132		UNMAPPED:C14orf132	6.28783	2.78202	3.79046	2.26017	0.412267	0.709238	none	FALSE	FALSE	FALSE	FALSE
CARD11		UNMAPPED:CARD11	6.28775	2.5056	4.69413	2.50947	0.41228	0.709238	none	FALSE	FALSE	FALSE	FALSE
GPR101		UNMAPPED:GPR101	6.28757	4.06232	1.92367	1.54778	0.41231	0.709238	none	FALSE	FALSE	FALSE	FALSE
SDCBP		UNMAPPED:SDCBP	6.28665	3.3236	2.71026	1.89152	0.412462	0.709421	none	FALSE	FALSE	FALSE	FALSE
SNRNP25		UNMAPPED:SNRNP25	6.2863	2.92595	3.43355	2.14846	0.412519	0.709421	none	FALSE	FALSE	FALSE	FALSE
ZCCHC7		UNMAPPED:ZCCHC7	6.28612	4.22486	1.80478	1.48789	0.41255	0.709421	none	FALSE	FALSE	FALSE	FALSE
SRSF10		UNMAPPED:SRSF10	6.28603	3.63118	2.31987	1.73113	0.412565	0.709421	none	FALSE	FALSE	FALSE	FALSE
TGM1		UNMAPPED:TGM1	6.28485	2.93773	3.40566	2.13936	0.412761	0.709637	none	FALSE	FALSE	FALSE	FALSE
GDPD5		UNMAPPED:GDPD5	6.28482	3.87364	2.079	1.62246	0.412764	0.709637	none	FALSE	FALSE	FALSE	FALSE
CHST5		UNMAPPED:CHST5	6.2839	2.57181	4.43911	2.44337	0.412917	0.709836	none	FALSE	FALSE	FALSE	FALSE
INTS6		UNMAPPED:INTS6	6.28318	2.87055	3.5594	2.18884	0.413037	0.709976	none	FALSE	FALSE	FALSE	FALSE
OVOL3		UNMAPPED:OVOL3	6.28269	2.17129	6.43082	2.89352	0.413118	0.710052	none	FALSE	FALSE	FALSE	FALSE
LOC101927403		UNMAPPED:LOC101927403	6.28202	2.51748	4.6387	2.49536	0.413229	0.71018	none	FALSE	FALSE	FALSE	FALSE
ACTR10		UNMAPPED:ACTR10	6.28163	3.81168	2.13398	1.64799	0.413293	0.710225	none	FALSE	FALSE	FALSE	FALSE
TRUB2		UNMAPPED:TRUB2	6.2811	3.22015	2.86526	1.95056	0.41338	0.710311	none	FALSE	FALSE	FALSE	FALSE
DCAF8		UNMAPPED:DCAF8	6.28014	2.67514	4.08973	2.34759	0.413539	0.710465	none	FALSE	FALSE	FALSE	FALSE
KRTAP10-11		UNMAPPED:KRTAP10-11	6.28011	3.5098	2.45648	1.78931	0.413544	0.710465	none	FALSE	FALSE	FALSE	FALSE
TNC		UNMAPPED:TNC	6.27892	2.88717	3.51513	2.17477	0.413741	0.710739	none	FALSE	FALSE	FALSE	FALSE
GALM		UNMAPPED:GALM	6.27864	2.50332	4.68882	2.50813	0.413787	0.710754	none	FALSE	FALSE	FALSE	FALSE
CSF3R		UNMAPPED:CSF3R	6.27818	2.67347	4.09234	2.34833	0.413865	0.710795	none	FALSE	FALSE	FALSE	FALSE
MRPS36		UNMAPPED:MRPS36	6.27802	2.42709	5.00699	2.58664	0.413891	0.710795	none	FALSE	FALSE	FALSE	FALSE
AGPAT3		UNMAPPED:AGPAT3	6.27761	2.58034	4.39963	2.43286	0.413959	0.710795	none	FALSE	FALSE	FALSE	FALSE
SLC25A48		UNMAPPED:SLC25A48	6.2776	3.1956	2.90264	1.96445	0.41396	0.710795	none	FALSE	FALSE	FALSE	FALSE
BPIFA1		UNMAPPED:BPIFA1	6.27683	2.95754	3.35392	2.12232	0.414089	0.710952	none	FALSE	FALSE	FALSE	FALSE
MR1		UNMAPPED:MR1	6.27642	3.03324	3.19658	2.06921	0.414157	0.711005	none	FALSE	FALSE	FALSE	FALSE
AGO1		UNMAPPED:AGO1	6.27467	3.18517	2.91758	1.96996	0.414446	0.711438	none	FALSE	FALSE	FALSE	FALSE
ACAP1		UNMAPPED:ACAP1	6.27424	2.68786	4.04302	2.33429	0.414516	0.711494	none	FALSE	FALSE	FALSE	FALSE
KIAA1328		UNMAPPED:KIAA1328	6.27396	3.06961	3.12357	2.0439	0.414564	0.711511	none	FALSE	FALSE	FALSE	FALSE
MAD2L2		UNMAPPED:MAD2L2	6.27336	2.69521	4.01968	2.3276	0.414662	0.711616	none	FALSE	FALSE	FALSE	FALSE
CACNG1		UNMAPPED:CACNG1	6.2731	2.63731	4.20032	2.3786	0.414706	0.711627	none	FALSE	FALSE	FALSE	FALSE
CCNA1		UNMAPPED:CCNA1	6.27269	2.77288	3.79709	2.26216	0.414773	0.711679	none	FALSE	FALSE	FALSE	FALSE
CYB5R1		UNMAPPED:CYB5R1	6.27201	2.75477	3.84595	2.27678	0.414887	0.71181	none	FALSE	FALSE	FALSE	FALSE
USP6		UNMAPPED:USP6	6.27094	2.77732	3.78299	2.25791	0.415064	0.711857	none	FALSE	FALSE	FALSE	FALSE
GRAMD1C		UNMAPPED:GRAMD1C	6.27083	3.09695	3.06947	2.02484	0.415083	0.711857	none	FALSE	FALSE	FALSE	FALSE
CERS1		UNMAPPED:CERS1	6.27073	2.1067	6.87112	2.97657	0.415099	0.711857	none	FALSE	FALSE	FALSE	FALSE
GDF1		UNMAPPED:GDF1	6.27073	2.1067	6.87112	2.97657	0.415099	0.711857	none	FALSE	FALSE	FALSE	FALSE
IDH2		UNMAPPED:IDH2	6.27065	3.00646	3.24489	2.08573	0.415112	0.711857	none	FALSE	FALSE	FALSE	FALSE
BTBD8		UNMAPPED:BTBD8	6.27049	2.24984	5.90235	2.78709	0.415138	0.711857	none	FALSE	FALSE	FALSE	FALSE
CADM1		UNMAPPED:CADM1	6.27006	2.46032	4.85013	2.54847	0.41521	0.711916	none	FALSE	FALSE	FALSE	FALSE
ZNF799		UNMAPPED:ZNF799	6.26832	2.91427	3.44107	2.15091	0.415498	0.712346	none	FALSE	FALSE	FALSE	FALSE
C1D		UNMAPPED:C1D	6.26797	2.60897	4.28706	2.40247	0.415557	0.712383	none	FALSE	FALSE	FALSE	FALSE
LOC729800		UNMAPPED:LOC729800	6.26736	3.5986	2.34408	1.74161	0.415658	0.712461	none	FALSE	FALSE	FALSE	FALSE
CD48		UNMAPPED:CD48	6.26725	2.46892	4.80968	2.53846	0.415677	0.712461	none	FALSE	FALSE	FALSE	FALSE
RETSAT		UNMAPPED:RETSAT	6.26675	2.96966	3.31769	2.11026	0.415759	0.712486	none	FALSE	FALSE	FALSE	FALSE
PDCD6		UNMAPPED:PDCD6	6.26598	3.46815	2.49846	1.80672	0.415887	0.712486	none	FALSE	FALSE	FALSE	FALSE
TNFRSF18		UNMAPPED:TNFRSF18	6.26585	2.58327	4.37235	2.42555	0.415908	0.712486	none	FALSE	FALSE	FALSE	FALSE
SYNPO2		UNMAPPED:SYNPO2	6.26553	3.53635	2.41468	1.77175	0.415962	0.712486	none	FALSE	FALSE	FALSE	FALSE
C9orf69		UNMAPPED:C9orf69	6.2655	2.75646	3.83337	2.27303	0.415966	0.712486	none	FALSE	FALSE	FALSE	FALSE
ZNF385D		UNMAPPED:ZNF385D	6.26542	2.41187	5.05337	2.59774	0.415981	0.712486	none	FALSE	FALSE	FALSE	FALSE
USP6NL		UNMAPPED:USP6NL	6.26528	3.05192	3.14939	2.0529	0.416002	0.712486	none	FALSE	FALSE	FALSE	FALSE
DRD4		UNMAPPED:DRD4	6.2649	2.74009	3.87832	2.28639	0.416066	0.712486	none	FALSE	FALSE	FALSE	FALSE
LOC101928422		UNMAPPED:LOC101928422	6.26476	3.30719	2.71737	1.89428	0.416089	0.712486	none	FALSE	FALSE	FALSE	FALSE
EBNA1BP2		UNMAPPED:EBNA1BP2	6.26471	3.03019	3.1914	2.06743	0.416097	0.712486	none	FALSE	FALSE	FALSE	FALSE
SLC39A4		UNMAPPED:SLC39A4	6.26454	2.56684	4.42854	2.44056	0.416126	0.712486	none	FALSE	FALSE	FALSE	FALSE
FAM153B		UNMAPPED:FAM153B	6.26431	2.91185	3.44234	2.15132	0.416163	0.712486	none	FALSE	FALSE	FALSE	FALSE
C2orf15		UNMAPPED:C2orf15	6.26422	3.13996	2.98617	1.995	0.416177	0.712486	none	FALSE	FALSE	FALSE	FALSE
CATIP		UNMAPPED:CATIP	6.264	2.52648	4.57643	2.47934	0.416214	0.712486	none	FALSE	FALSE	FALSE	FALSE
NRD1		UNMAPPED:NRD1	6.26327	4.40182	1.68121	1.42288	0.416335	0.712628	none	FALSE	FALSE	FALSE	FALSE
IFNA14		UNMAPPED:IFNA14	6.26249	2.81327	3.67853	2.22606	0.416465	0.71269	none	FALSE	FALSE	FALSE	FALSE
NOP9		UNMAPPED:NOP9	6.26229	3.64208	2.29305	1.71943	0.416498	0.71269	none	FALSE	FALSE	FALSE	FALSE
TPD52L3		UNMAPPED:TPD52L3	6.26216	3.24498	2.81002	1.9298	0.41652	0.71269	none	FALSE	FALSE	FALSE	FALSE
ATHL1		UNMAPPED:ATHL1	6.26214	3.26099	2.78506	1.92032	0.416524	0.71269	none	FALSE	FALSE	FALSE	FALSE
BTNL9		UNMAPPED:BTNL9	6.26194	2.85302	3.5784	2.19484	0.416557	0.71269	none	FALSE	FALSE	FALSE	FALSE
LRRK1		UNMAPPED:LRRK1	6.26144	2.99613	3.25702	2.08984	0.41664	0.712767	none	FALSE	FALSE	FALSE	FALSE
C11orf24		UNMAPPED:C11orf24	6.26118	3.40377	2.57881	1.83948	0.416683	0.712777	none	FALSE	FALSE	FALSE	FALSE
CNEP1R1		UNMAPPED:CNEP1R1	6.26078	2.33772	5.4004	2.67816	0.41675	0.712827	none	FALSE	FALSE	FALSE	FALSE
BTG3		UNMAPPED:BTG3	6.25987	2.87108	3.53253	2.18032	0.4169	0.71302	none	FALSE	FALSE	FALSE	FALSE
TET1		UNMAPPED:TET1	6.25964	3.18068	2.9123	1.96802	0.416938	0.713021	none	FALSE	FALSE	FALSE	FALSE
THEM4		UNMAPPED:THEM4	6.25808	2.65814	4.11349	2.35431	0.417198	0.713293	none	FALSE	FALSE	FALSE	FALSE
TCF23		UNMAPPED:TCF23	6.25803	3.07656	3.09566	2.0341	0.417206	0.713293	none	FALSE	FALSE	FALSE	FALSE
PTPN21		UNMAPPED:PTPN21	6.2578	3.1253	3.00638	2.0023	0.417245	0.713293	none	FALSE	FALSE	FALSE	FALSE
LMNB1		UNMAPPED:LMNB1	6.25776	3.37562	2.61454	1.85381	0.417252	0.713293	none	FALSE	FALSE	FALSE	FALSE
ACIN1		UNMAPPED:ACIN1	6.25721	4.91066	1.41866	1.27421	0.417342	0.713293	none	FALSE	FALSE	FALSE	FALSE
NECAB2		UNMAPPED:NECAB2	6.25696	2.73842	3.87323	2.28488	0.417384	0.713293	none	FALSE	FALSE	FALSE	FALSE
SNRNP200		UNMAPPED:SNRNP200	6.25671	2.96886	3.30928	2.10745	0.417425	0.713293	none	FALSE	FALSE	FALSE	FALSE
KRT84		UNMAPPED:KRT84	6.25661	2.77642	3.76831	2.25348	0.417443	0.713293	none	FALSE	FALSE	FALSE	FALSE
STXBP2		UNMAPPED:STXBP2	6.25649	2.84439	3.59348	2.19959	0.417462	0.713293	none	FALSE	FALSE	FALSE	FALSE
ACD		UNMAPPED:ACD	6.25635	3.34887	2.65076	1.8682	0.417485	0.713293	none	FALSE	FALSE	FALSE	FALSE
MRPL54		UNMAPPED:MRPL54	6.25602	2.15813	6.45813	2.89881	0.417541	0.713293	none	FALSE	FALSE	FALSE	FALSE
C5orf64		UNMAPPED:C5orf64	6.25579	2.77358	3.77497	2.25549	0.417579	0.713293	none	FALSE	FALSE	FALSE	FALSE
HUNK		UNMAPPED:HUNK	6.25576	2.80674	3.68757	2.22884	0.417583	0.713293	none	FALSE	FALSE	FALSE	FALSE
SPTA1		UNMAPPED:SPTA1	6.2546	2.9289	3.39384	2.13548	0.417774	0.713556	none	FALSE	FALSE	FALSE	FALSE
PTAR1		UNMAPPED:PTAR1	6.25415	2.80538	3.68921	2.22934	0.417851	0.713623	none	FALSE	FALSE	FALSE	FALSE
FAM89A		UNMAPPED:FAM89A	6.25357	3.33734	2.66502	1.87382	0.417946	0.713671	none	FALSE	FALSE	FALSE	FALSE
HPX		UNMAPPED:HPX	6.2535	2.59285	4.32147	2.41183	0.417959	0.713671	none	FALSE	FALSE	FALSE	FALSE
POP5		UNMAPPED:POP5	6.25296	3.06761	3.10784	2.03838	0.418048	0.713671	none	FALSE	FALSE	FALSE	FALSE
UBE2U		UNMAPPED:UBE2U	6.25295	2.72168	3.91593	2.29746	0.41805	0.713671	none	FALSE	FALSE	FALSE	FALSE
HIST1H3E		UNMAPPED:HIST1H3E	6.25285	3.73406	2.19219	1.67454	0.418066	0.713671	none	FALSE	FALSE	FALSE	FALSE
AREL1		UNMAPPED:AREL1	6.2521	3.14631	2.96445	1.98712	0.418191	0.713813	none	FALSE	FALSE	FALSE	FALSE
RPS3A		UNMAPPED:RPS3A	6.25158	3.47338	2.48185	1.79985	0.418278	0.713813	none	FALSE	FALSE	FALSE	FALSE
PPP2R4		UNMAPPED:PPP2R4	6.25158	3.28271	2.74352	1.90439	0.418279	0.713813	none	FALSE	FALSE	FALSE	FALSE
CDK4		UNMAPPED:CDK4	6.25146	2.49704	4.67079	2.50355	0.418299	0.713813	none	FALSE	FALSE	FALSE	FALSE
MTF1		UNMAPPED:MTF1	6.25076	3.62773	2.30134	1.72305	0.418414	0.713946	none	FALSE	FALSE	FALSE	FALSE
NUDT6		UNMAPPED:NUDT6	6.24982	3.13598	2.98047	1.99294	0.418572	0.714002	none	FALSE	FALSE	FALSE	FALSE
BCAR1		UNMAPPED:BCAR1	6.24965	2.89923	3.45562	2.15563	0.418599	0.714002	none	FALSE	FALSE	FALSE	FALSE
ZNF639		UNMAPPED:ZNF639	6.24959	3.47875	2.47378	1.79651	0.418609	0.714002	none	FALSE	FALSE	FALSE	FALSE
COL6A1		UNMAPPED:COL6A1	6.24939	3.01053	3.2159	2.07584	0.418642	0.714002	none	FALSE	FALSE	FALSE	FALSE
GADD45G		UNMAPPED:GADD45G	6.24935	2.76395	3.7933	2.26102	0.418649	0.714002	none	FALSE	FALSE	FALSE	FALSE
MPZ		UNMAPPED:MPZ	6.24922	2.30451	5.55109	2.71173	0.418672	0.714002	none	FALSE	FALSE	FALSE	FALSE
LDHA		UNMAPPED:LDHA	6.2487	2.46157	4.80986	2.5385	0.418758	0.714048	none	FALSE	FALSE	FALSE	FALSE
ARL11		UNMAPPED:ARL11	6.24844	2.35908	5.27091	2.64868	0.418801	0.714048	none	FALSE	FALSE	FALSE	FALSE
OR1F1		UNMAPPED:OR1F1	6.24831	2.42128	4.98181	2.58058	0.418822	0.714048	none	FALSE	FALSE	FALSE	FALSE
ERMP1		UNMAPPED:ERMP1	6.24815	4.12967	1.85401	1.51299	0.418848	0.714048	none	FALSE	FALSE	FALSE	FALSE
ALG10		UNMAPPED:ALG10	6.2471	2.51062	4.61105	2.48827	0.419025	0.714163	none	FALSE	FALSE	FALSE	FALSE
RPTOR		UNMAPPED:RPTOR	6.24704	2.89859	3.4543	2.1552	0.419034	0.714163	none	FALSE	FALSE	FALSE	FALSE
POP1		UNMAPPED:POP1	6.24694	2.82767	3.62424	2.20922	0.41905	0.714163	none	FALSE	FALSE	FALSE	FALSE
COPG1		UNMAPPED:COPG1	6.24657	3.28275	2.7395	1.90285	0.419111	0.714163	none	FALSE	FALSE	FALSE	FALSE
BIRC2		UNMAPPED:BIRC2	6.24638	2.30135	5.56237	2.71422	0.419144	0.714163	none	FALSE	FALSE	FALSE	FALSE
DNAAF3		UNMAPPED:DNAAF3	6.24614	3.35501	2.63444	1.86173	0.419183	0.714163	none	FALSE	FALSE	FALSE	FALSE
TEN1		UNMAPPED:TEN1	6.24609	2.61901	4.22309	2.3849	0.419191	0.714163	none	FALSE	FALSE	FALSE	FALSE
ZNF350		UNMAPPED:ZNF350	6.24586	3.26552	2.76505	1.91267	0.41923	0.714163	none	FALSE	FALSE	FALSE	FALSE
C1orf228		UNMAPPED:C1orf228	6.24572	2.46115	4.8067	2.53772	0.419253	0.714163	none	FALSE	FALSE	FALSE	FALSE
HAPLN4		UNMAPPED:HAPLN4	6.24512	3.7317	2.18995	1.67353	0.419353	0.71424	none	FALSE	FALSE	FALSE	FALSE
FAM98B		UNMAPPED:FAM98B	6.245	3.25503	2.78048	1.91857	0.419372	0.71424	none	FALSE	FALSE	FALSE	FALSE
TAF10		UNMAPPED:TAF10	6.24389	3.27773	2.74494	1.90494	0.419558	0.714355	none	FALSE	FALSE	FALSE	FALSE
WDR48		UNMAPPED:WDR48	6.24384	3.00438	3.22293	2.07824	0.419566	0.714355	none	FALSE	FALSE	FALSE	FALSE
MRPL22		UNMAPPED:MRPL22	6.24373	2.51483	4.58967	2.48276	0.419584	0.714355	none	FALSE	FALSE	FALSE	FALSE
OR2A4		UNMAPPED:OR2A4	6.24369	2.97355	3.28634	2.09975	0.41959	0.714355	none	FALSE	FALSE	FALSE	FALSE
OR1L6		UNMAPPED:OR1L6	6.2431	3.02635	3.1783	2.06292	0.419688	0.714432	none	FALSE	FALSE	FALSE	FALSE
RCHY1		UNMAPPED:RCHY1	6.24275	2.80925	3.66608	2.22221	0.419747	0.714432	none	FALSE	FALSE	FALSE	FALSE
FAM196A		UNMAPPED:FAM196A	6.24274	2.37866	5.16663	2.62448	0.419748	0.714432	none	FALSE	FALSE	FALSE	FALSE
BEX4		UNMAPPED:BEX4	6.24229	3.84129	2.08453	1.62505	0.419823	0.714497	none	FALSE	FALSE	FALSE	FALSE
IL32		UNMAPPED:IL32	6.24159	3.30918	2.69646	1.88614	0.41994	0.714633	none	FALSE	FALSE	FALSE	FALSE
PLA2G4A		UNMAPPED:PLA2G4A	6.24132	3.07985	3.07416	2.0265	0.419985	0.714645	none	FALSE	FALSE	FALSE	FALSE
H2BFWT		UNMAPPED:H2BFWT	6.24049	3.1222	2.99653	1.99875	0.420123	0.714732	none	FALSE	FALSE	FALSE	FALSE
UNC5A		UNMAPPED:UNC5A	6.24005	2.54458	4.47284	2.45229	0.420195	0.714732	none	FALSE	FALSE	FALSE	FALSE
LILRA3		UNMAPPED:LILRA3	6.23947	2.5755	4.36147	2.42263	0.420292	0.714732	none	FALSE	FALSE	FALSE	FALSE
DPH5		UNMAPPED:DPH5	6.23942	2.57576	4.36048	2.42236	0.4203	0.714732	none	FALSE	FALSE	FALSE	FALSE
PGAM1		UNMAPPED:PGAM1	6.23935	2.45381	4.82685	2.54272	0.420313	0.714732	none	FALSE	FALSE	FALSE	FALSE
CADPS2		UNMAPPED:CADPS2	6.23894	3.81205	2.1094	1.63664	0.42038	0.714732	none	FALSE	FALSE	FALSE	FALSE
DPH7		UNMAPPED:DPH7	6.23893	3.06618	3.09754	2.03476	0.420383	0.714732	none	FALSE	FALSE	FALSE	FALSE
TOR1A		UNMAPPED:TOR1A	6.23863	2.58147	4.33945	2.41669	0.420433	0.714732	none	FALSE	FALSE	FALSE	FALSE
POMGNT2		UNMAPPED:POMGNT2	6.23856	2.67384	4.03917	2.33318	0.420445	0.714732	none	FALSE	FALSE	FALSE	FALSE
GRM5		UNMAPPED:GRM5	6.23831	3.0812	3.0689	2.02464	0.420486	0.714732	none	FALSE	FALSE	FALSE	FALSE
TUBGCP5		UNMAPPED:TUBGCP5	6.2383	2.44357	4.8683	2.55294	0.420488	0.714732	none	FALSE	FALSE	FALSE	FALSE
SLC5A9		UNMAPPED:SLC5A9	6.23813	2.98946	3.24778	2.08671	0.420516	0.714732	none	FALSE	FALSE	FALSE	FALSE
CCR7		UNMAPPED:CCR7	6.23783	2.83816	3.58792	2.19784	0.420566	0.714732	none	FALSE	FALSE	FALSE	FALSE
SLC6A14		UNMAPPED:SLC6A14	6.23769	2.6475	4.11972	2.35606	0.420589	0.714732	none	FALSE	FALSE	FALSE	FALSE
SGCE		UNMAPPED:SGCE	6.23764	2.90195	3.43662	2.14946	0.420598	0.714732	none	FALSE	FALSE	FALSE	FALSE
SERPINF1		UNMAPPED:SERPINF1	6.23728	3.38127	2.59168	1.84466	0.420658	0.71477	none	FALSE	FALSE	FALSE	FALSE
USP49		UNMAPPED:USP49	6.23704	2.5823	4.33432	2.41531	0.420698	0.714774	none	FALSE	FALSE	FALSE	FALSE
ATOX1		UNMAPPED:ATOX1	6.23649	3.04916	3.12763	2.04531	0.42079	0.714808	none	FALSE	FALSE	FALSE	FALSE
SARS2		UNMAPPED:SARS2	6.23647	2.90694	3.42407	2.14538	0.420793	0.714808	none	FALSE	FALSE	FALSE	FALSE
BICC1		UNMAPPED:BICC1	6.23597	4.21518	1.78835	1.47941	0.420875	0.714884	none	FALSE	FALSE	FALSE	FALSE
TRIL		UNMAPPED:TRIL	6.23543	2.66066	4.07554	2.34356	0.420966	0.714909	none	FALSE	FALSE	FALSE	FALSE
NLRP14		UNMAPPED:NLRP14	6.23505	2.55751	4.41868	2.43794	0.421028	0.714909	none	FALSE	FALSE	FALSE	FALSE
CERKL		UNMAPPED:CERKL	6.23501	3.00786	3.20734	2.07291	0.421036	0.714909	none	FALSE	FALSE	FALSE	FALSE
PATE3		UNMAPPED:PATE3	6.23458	2.45599	4.80992	2.53852	0.421108	0.714909	none	FALSE	FALSE	FALSE	FALSE
MTHFD2		UNMAPPED:MTHFD2	6.23445	2.81325	3.64636	2.2161	0.421129	0.714909	none	FALSE	FALSE	FALSE	FALSE
ZNF516		UNMAPPED:ZNF516	6.23428	2.77434	3.74734	2.24712	0.421158	0.714909	none	FALSE	FALSE	FALSE	FALSE
HHATL		UNMAPPED:HHATL	6.23417	2.63373	4.15886	2.36705	0.421176	0.714909	none	FALSE	FALSE	FALSE	FALSE
ZNF669		UNMAPPED:ZNF669	6.2337	3.1972	2.86303	1.94973	0.421255	0.714909	none	FALSE	FALSE	FALSE	FALSE
AVPR1A		UNMAPPED:AVPR1A	6.23368	2.84277	3.57197	2.19282	0.421259	0.714909	none	FALSE	FALSE	FALSE	FALSE
SIX2		UNMAPPED:SIX2	6.23359	2.46626	4.76589	2.52754	0.421273	0.714909	none	FALSE	FALSE	FALSE	FALSE
LPAR3		UNMAPPED:LPAR3	6.23331	2.45571	4.80901	2.53829	0.421319	0.714909	none	FALSE	FALSE	FALSE	FALSE
EDN2		UNMAPPED:EDN2	6.23301	2.8103	3.65221	2.21792	0.42137	0.714909	none	FALSE	FALSE	FALSE	FALSE
DDX55		UNMAPPED:DDX55	6.2328	2.91764	3.39616	2.13625	0.421406	0.714909	none	FALSE	FALSE	FALSE	FALSE
FBXO10		UNMAPPED:FBXO10	6.23261	5.28516	1.26462	1.17927	0.421437	0.714909	none	FALSE	FALSE	FALSE	FALSE
AAAS		UNMAPPED:AAAS	6.2325	3.79135	2.12504	1.64387	0.421454	0.714909	none	FALSE	FALSE	FALSE	FALSE
NLN		UNMAPPED:NLN	6.23216	2.82331	3.61841	2.2074	0.421512	0.714909	none	FALSE	FALSE	FALSE	FALSE
FAT3		UNMAPPED:FAT3	6.23207	2.3951	5.0713	2.602	0.421526	0.714909	none	FALSE	FALSE	FALSE	FALSE
ZNF384		UNMAPPED:ZNF384	6.23179	3.04132	3.1383	2.04904	0.421573	0.714924	none	FALSE	FALSE	FALSE	FALSE
AMN1		UNMAPPED:AMN1	6.23147	2.572	4.36217	2.42282	0.421626	0.714951	none	FALSE	FALSE	FALSE	FALSE
MRPL18		UNMAPPED:MRPL18	6.23031	2.76531	3.76681	2.25303	0.421821	0.715217	none	FALSE	FALSE	FALSE	FALSE
XKR5		UNMAPPED:XKR5	6.2299	3.2046	2.84784	1.94405	0.421888	0.715268	none	FALSE	FALSE	FALSE	FALSE
CABLES1		UNMAPPED:CABLES1	6.22956	2.82373	3.6144	2.20614	0.421946	0.715303	none	FALSE	FALSE	FALSE	FALSE
SFI1		UNMAPPED:SFI1	6.22918	2.79964	3.67508	2.22499	0.422009	0.71531	none	FALSE	FALSE	FALSE	FALSE
PPP2R2D		UNMAPPED:PPP2R2D	6.2285	4.02532	1.92276	1.54733	0.422122	0.71531	none	FALSE	FALSE	FALSE	FALSE
C8G		UNMAPPED:C8G	6.22849	2.85208	3.54363	2.18384	0.422125	0.71531	none	FALSE	FALSE	FALSE	FALSE
KIFAP3		UNMAPPED:KIFAP3	6.22843	4.54398	1.58596	1.3707	0.422135	0.71531	none	FALSE	FALSE	FALSE	FALSE
NKAIN2		UNMAPPED:NKAIN2	6.22841	3.50046	2.43262	1.77931	0.422138	0.71531	none	FALSE	FALSE	FALSE	FALSE
GPR88		UNMAPPED:GPR88	6.22796	2.79549	3.68438	2.22786	0.422214	0.715375	none	FALSE	FALSE	FALSE	FALSE
SENP2		UNMAPPED:SENP2	6.2276	3.46214	2.47924	1.79877	0.422273	0.715392	none	FALSE	FALSE	FALSE	FALSE
LINC00083		UNMAPPED:LINC00083	6.22745	2.87456	3.48901	2.1664	0.422299	0.715392	none	FALSE	FALSE	FALSE	FALSE
ATAD3C		UNMAPPED:ATAD3C	6.22683	2.8282	3.60018	2.20169	0.422402	0.715496	none	FALSE	FALSE	FALSE	FALSE
STAT1		UNMAPPED:STAT1	6.22663	3.12846	2.97324	1.99032	0.422435	0.715496	none	FALSE	FALSE	FALSE	FALSE
GSC2		UNMAPPED:GSC2	6.22591	2.57136	4.35636	2.42125	0.422556	0.715637	none	FALSE	FALSE	FALSE	FALSE
LOC101060391		UNMAPPED:LOC101060391	6.22546	2.40234	5.0269	2.59142	0.42263	0.715699	none	FALSE	FALSE	FALSE	FALSE
PLEKHH2		UNMAPPED:PLEKHH2	6.22517	4.42264	1.6529	1.40757	0.422678	0.715717	none	FALSE	FALSE	FALSE	FALSE
IL10		UNMAPPED:IL10	6.22488	2.97116	3.27257	2.0951	0.422727	0.715736	none	FALSE	FALSE	FALSE	FALSE
SHCBP1L		UNMAPPED:SHCBP1L	6.22427	3.43024	2.51745	1.81453	0.42283	0.715799	none	FALSE	FALSE	FALSE	FALSE
KCNK9		UNMAPPED:KCNK9	6.22381	3.43469	2.5114	1.81205	0.422906	0.715799	none	FALSE	FALSE	FALSE	FALSE
GGACT		UNMAPPED:GGACT	6.22372	2.74079	3.82584	2.27078	0.422921	0.715799	none	FALSE	FALSE	FALSE	FALSE
DYNC1I1		UNMAPPED:DYNC1I1	6.22366	2.22626	5.94305	2.79557	0.422932	0.715799	none	FALSE	FALSE	FALSE	FALSE
ST3GAL1		UNMAPPED:ST3GAL1	6.22354	2.60923	4.22418	2.38521	0.422951	0.715799	none	FALSE	FALSE	FALSE	FALSE
IL17REL		UNMAPPED:IL17REL	6.22327	2.53195	4.49417	2.4579	0.422997	0.715812	none	FALSE	FALSE	FALSE	FALSE
FAM193B		UNMAPPED:FAM193B	6.22094	3.1458	2.9382	1.97754	0.423385	0.716405	none	FALSE	FALSE	FALSE	FALSE
TMUB2		UNMAPPED:TMUB2	6.21953	3.36097	2.60628	1.85051	0.423621	0.71674	none	FALSE	FALSE	FALSE	FALSE
PRMT6		UNMAPPED:PRMT6	6.21918	2.42341	4.92286	2.56629	0.423679	0.71674	none	FALSE	FALSE	FALSE	FALSE
SLC12A5		UNMAPPED:SLC12A5	6.21891	2.90115	3.41863	2.1436	0.423724	0.71674	none	FALSE	FALSE	FALSE	FALSE
LMAN2L		UNMAPPED:LMAN2L	6.2186	3.0529	3.10376	2.03695	0.423775	0.71674	none	FALSE	FALSE	FALSE	FALSE
TNPO2		UNMAPPED:TNPO2	6.21854	3.19598	2.85236	1.94574	0.423785	0.71674	none	FALSE	FALSE	FALSE	FALSE
C14orf79		UNMAPPED:C14orf79	6.2184	2.7165	3.8876	2.28913	0.423808	0.71674	none	FALSE	FALSE	FALSE	FALSE
SEC61G		UNMAPPED:SEC61G	6.21777	3.26088	2.7497	1.90677	0.423915	0.716856	none	FALSE	FALSE	FALSE	FALSE
ADAP2		UNMAPPED:ADAP2	6.21676	2.23607	5.86956	2.78022	0.424082	0.716996	none	FALSE	FALSE	FALSE	FALSE
PRPF19		UNMAPPED:PRPF19	6.21652	2.65297	4.07437	2.34323	0.424123	0.716996	none	FALSE	FALSE	FALSE	FALSE
FKTN		UNMAPPED:FKTN	6.21613	2.47558	4.70005	2.51097	0.424188	0.716996	none	FALSE	FALSE	FALSE	FALSE
ESX1		UNMAPPED:ESX1	6.21608	2.51986	4.52829	2.46683	0.424196	0.716996	none	FALSE	FALSE	FALSE	FALSE
OR13C8		UNMAPPED:OR13C8	6.21601	2.614	4.19804	2.37797	0.424208	0.716996	none	FALSE	FALSE	FALSE	FALSE
CCDC53		UNMAPPED:CCDC53	6.21592	2.78098	3.70814	2.23516	0.424223	0.716996	none	FALSE	FALSE	FALSE	FALSE
CIART		UNMAPPED:CIART	6.21566	2.31837	5.41322	2.68105	0.424266	0.717006	none	FALSE	FALSE	FALSE	FALSE
MAP2K4		UNMAPPED:MAP2K4	6.21528	2.69201	3.95465	2.30878	0.42433	0.71705	none	FALSE	FALSE	FALSE	FALSE
ARID1B		UNMAPPED:ARID1B	6.21488	3.44161	2.49624	1.8058	0.424397	0.717067	none	FALSE	FALSE	FALSE	FALSE
ATP2C2		UNMAPPED:ATP2C2	6.21434	2.10002	6.7768	2.95918	0.424487	0.717067	none	FALSE	FALSE	FALSE	FALSE
PLEKHA8		UNMAPPED:PLEKHA8	6.21419	3.01309	3.17679	2.0624	0.424512	0.717067	none	FALSE	FALSE	FALSE	FALSE
SPINK7		UNMAPPED:SPINK7	6.21401	4.07132	1.88044	1.52629	0.424542	0.717067	none	FALSE	FALSE	FALSE	FALSE
RLF		UNMAPPED:RLF	6.21399	2.91048	3.3925	2.13504	0.424545	0.717067	none	FALSE	FALSE	FALSE	FALSE
MAFG		UNMAPPED:MAFG	6.21386	3.39207	2.56	1.83188	0.424567	0.717067	none	FALSE	FALSE	FALSE	FALSE
FARSA		UNMAPPED:FARSA	6.21364	2.66215	4.04225	2.33407	0.424603	0.717067	none	FALSE	FALSE	FALSE	FALSE
TP53RK		UNMAPPED:TP53RK	6.2129	2.6183	4.17972	2.37287	0.424726	0.717173	none	FALSE	FALSE	FALSE	FALSE
ZGPAT		UNMAPPED:ZGPAT	6.21265	5.10389	1.32501	1.21724	0.424769	0.717173	none	FALSE	FALSE	FALSE	FALSE
ITGA5		UNMAPPED:ITGA5	6.21255	2.86403	3.49762	2.16916	0.424785	0.717173	none	FALSE	FALSE	FALSE	FALSE
C3orf79		UNMAPPED:C3orf79	6.21235	2.37562	5.12642	2.61504	0.424819	0.717173	none	FALSE	FALSE	FALSE	FALSE
OGG1		UNMAPPED:OGG1	6.21189	3.00496	3.19077	2.06721	0.424896	0.717173	none	FALSE	FALSE	FALSE	FALSE
NELL1		UNMAPPED:NELL1	6.21187	2.77096	3.72979	2.24177	0.424899	0.717173	none	FALSE	FALSE	FALSE	FALSE
DCUN1D5		UNMAPPED:DCUN1D5	6.21156	4.30293	1.71992	1.44356	0.424951	0.717173	none	FALSE	FALSE	FALSE	FALSE
PRKG1		UNMAPPED:PRKG1	6.21147	2.46859	4.72072	2.5162	0.424966	0.717173	none	FALSE	FALSE	FALSE	FALSE
ABCC2		UNMAPPED:ABCC2	6.21067	2.84326	3.54522	2.18435	0.425099	0.717334	none	FALSE	FALSE	FALSE	FALSE
ITGAX		UNMAPPED:ITGAX	6.20998	2.65056	4.07321	2.3429	0.425215	0.717407	none	FALSE	FALSE	FALSE	FALSE
NPAS3		UNMAPPED:NPAS3	6.20997	3.46669	2.46132	1.79132	0.425218	0.717407	none	FALSE	FALSE	FALSE	FALSE
TSN		UNMAPPED:TSN	6.20973	3.03991	3.12025	2.04273	0.425258	0.717412	none	FALSE	FALSE	FALSE	FALSE
SYPL2		UNMAPPED:SYPL2	6.20934	2.86539	3.49094	2.16702	0.425323	0.717458	none	FALSE	FALSE	FALSE	FALSE
KCNIP1		UNMAPPED:KCNIP1	6.20904	2.94278	3.3167	2.10993	0.425372	0.717477	none	FALSE	FALSE	FALSE	FALSE
CSTF2T		UNMAPPED:CSTF2T	6.20844	2.63578	4.11752	2.35545	0.425473	0.717558	none	FALSE	FALSE	FALSE	FALSE
EDEM3		UNMAPPED:EDEM3	6.20816	2.35359	5.22358	2.63774	0.42552	0.717558	none	FALSE	FALSE	FALSE	FALSE
NOXRED1		UNMAPPED:NOXRED1	6.20802	2.6119	4.19392	2.37683	0.425543	0.717558	none	FALSE	FALSE	FALSE	FALSE
SMYD3		UNMAPPED:SMYD3	6.20764	2.80089	3.64703	2.21631	0.425606	0.717558	none	FALSE	FALSE	FALSE	FALSE
NLRP2		UNMAPPED:NLRP2	6.20763	2.47177	4.70179	2.51142	0.425608	0.717558	none	FALSE	FALSE	FALSE	FALSE
KLHDC8A		UNMAPPED:KLHDC8A	6.20664	2.78524	3.68615	2.2284	0.425774	0.717774	none	FALSE	FALSE	FALSE	FALSE
HOOK1		UNMAPPED:HOOK1	6.20622	3.22812	2.79093	1.92255	0.425845	0.717831	none	FALSE	FALSE	FALSE	FALSE
DCAF6		UNMAPPED:DCAF6	6.20574	2.46562	4.72355	2.51691	0.425925	0.717902	none	FALSE	FALSE	FALSE	FALSE
SLC36A2		UNMAPPED:SLC36A2	6.20536	2.76054	3.74984	2.24788	0.425989	0.717933	none	FALSE	FALSE	FALSE	FALSE
ANAPC10		UNMAPPED:ANAPC10	6.20518	2.43098	4.86669	2.55255	0.426019	0.717933	none	FALSE	FALSE	FALSE	FALSE
PRR23A		UNMAPPED:PRR23A	6.20483	2.78253	3.6911	2.22993	0.426078	0.717952	none	FALSE	FALSE	FALSE	FALSE
NAT1		UNMAPPED:NAT1	6.20467	3.34	2.62425	1.85768	0.426105	0.717952	none	FALSE	FALSE	FALSE	FALSE
APCDD1L		UNMAPPED:APCDD1L	6.20432	2.83827	3.55027	2.18595	0.426163	0.717985	none	FALSE	FALSE	FALSE	FALSE
CCDC132		UNMAPPED:CCDC132	6.20359	2.92219	3.35576	2.12293	0.426286	0.718129	none	FALSE	FALSE	FALSE	FALSE
LYPD8		UNMAPPED:LYPD8	6.20335	3.63173	2.26729	1.70809	0.426326	0.718134	none	FALSE	FALSE	FALSE	FALSE
DENND4A		UNMAPPED:DENND4A	6.20292	3.50812	2.40619	1.76816	0.426397	0.718183	none	FALSE	FALSE	FALSE	FALSE
TFCP2		UNMAPPED:TFCP2	6.20272	3.22087	2.79945	1.92579	0.426431	0.718183	none	FALSE	FALSE	FALSE	FALSE
RAB6B		UNMAPPED:RAB6B	6.20226	2.18209	6.17184	2.84234	0.426508	0.718187	none	FALSE	FALSE	FALSE	FALSE
GDI2		UNMAPPED:GDI2	6.20221	2.70483	3.90077	2.29301	0.426516	0.718187	none	FALSE	FALSE	FALSE	FALSE
HYAL3		UNMAPPED:HYAL3	6.20203	3.69952	2.19639	1.67644	0.426546	0.718187	none	FALSE	FALSE	FALSE	FALSE
PRTFDC1		UNMAPPED:PRTFDC1	6.20177	3.01559	3.15996	2.05657	0.426589	0.718196	none	FALSE	FALSE	FALSE	FALSE
EIF5A2		UNMAPPED:EIF5A2	6.20101	3.21083	2.81393	1.93128	0.426716	0.718311	none	FALSE	FALSE	FALSE	FALSE
DSC1		UNMAPPED:DSC1	6.20091	2.59189	4.25043	2.39243	0.426732	0.718311	none	FALSE	FALSE	FALSE	FALSE
NIPAL1		UNMAPPED:NIPAL1	6.1998	3.55171	2.3533	1.74558	0.426918	0.71856	none	FALSE	FALSE	FALSE	FALSE
STK35		UNMAPPED:STK35	6.19903	2.34356	5.25552	2.64513	0.427046	0.718651	none	FALSE	FALSE	FALSE	FALSE
RGS17		UNMAPPED:RGS17	6.19882	2.76175	3.73882	2.24453	0.427081	0.718651	none	FALSE	FALSE	FALSE	FALSE
SRA1		UNMAPPED:SRA1	6.1988	2.58482	4.27129	2.39816	0.427085	0.718651	none	FALSE	FALSE	FALSE	FALSE
MREG		UNMAPPED:MREG	6.19826	2.59904	4.22281	2.38483	0.427176	0.718693	none	FALSE	FALSE	FALSE	FALSE
PPP1R14C		UNMAPPED:PPP1R14C	6.1982	3.23581	2.77245	1.9155	0.427186	0.718693	none	FALSE	FALSE	FALSE	FALSE
FCGBP		UNMAPPED:FCGBP	6.19719	2.87041	3.46602	2.15899	0.427355	0.718741	none	FALSE	FALSE	FALSE	FALSE
ZNF70		UNMAPPED:ZNF70	6.19704	3.05388	3.08187	2.02923	0.427381	0.718741	none	FALSE	FALSE	FALSE	FALSE
EMC2		UNMAPPED:EMC2	6.19687	2.3722	5.11475	2.61229	0.427409	0.718741	none	FALSE	FALSE	FALSE	FALSE
VCX3A		UNMAPPED:VCX3A	6.19658	2.70734	3.88651	2.2888	0.427457	0.718741	none	FALSE	FALSE	FALSE	FALSE
BAHCC1		UNMAPPED:BAHCC1	6.19652	3.58332	2.31559	1.72927	0.427467	0.718741	none	FALSE	FALSE	FALSE	FALSE
TEKT3		UNMAPPED:TEKT3	6.19631	2.30515	5.4443	2.68802	0.427503	0.718741	none	FALSE	FALSE	FALSE	FALSE
NTM		UNMAPPED:NTM	6.19629	2.88892	3.42244	2.14484	0.427507	0.718741	none	FALSE	FALSE	FALSE	FALSE
OXGR1		UNMAPPED:OXGR1	6.19618	2.41657	4.91362	2.56404	0.427525	0.718741	none	FALSE	FALSE	FALSE	FALSE
CPLX2		UNMAPPED:CPLX2	6.19575	2.94273	3.3033	2.10544	0.427597	0.718741	none	FALSE	FALSE	FALSE	FALSE
ZNF518B		UNMAPPED:ZNF518B	6.19558	2.73249	3.81447	2.26738	0.427626	0.718741	none	FALSE	FALSE	FALSE	FALSE
PRR30		UNMAPPED:PRR30	6.19556	3.12509	2.95184	1.98252	0.427628	0.718741	none	FALSE	FALSE	FALSE	FALSE
TMED10		UNMAPPED:TMED10	6.19532	4.06311	1.87742	1.52477	0.427669	0.718746	none	FALSE	FALSE	FALSE	FALSE
POTEE		UNMAPPED:POTEE	6.19489	3.0464	3.094	2.03351	0.427741	0.718804	none	FALSE	FALSE	FALSE	FALSE
CASP7		UNMAPPED:CASP7	6.19452	3.86858	2.03404	1.60124	0.427803	0.718845	none	FALSE	FALSE	FALSE	FALSE
GALNT12		UNMAPPED:GALNT12	6.19358	2.6895	3.9344	2.30287	0.427961	0.719029	none	FALSE	FALSE	FALSE	FALSE
ME2		UNMAPPED:ME2	6.19342	2.93151	3.32502	2.11271	0.427988	0.719029	none	FALSE	FALSE	FALSE	FALSE
C14orf119		UNMAPPED:C14orf119	6.19297	4.3202	1.70099	1.43349	0.428063	0.719091	none	FALSE	FALSE	FALSE	FALSE
LYPLAL1		UNMAPPED:LYPLAL1	6.19238	3.64949	2.24176	1.69678	0.428161	0.719193	none	FALSE	FALSE	FALSE	FALSE
RSU1		UNMAPPED:RSU1	6.19208	2.92314	3.3418	2.11829	0.428212	0.719215	none	FALSE	FALSE	FALSE	FALSE
CDH7		UNMAPPED:CDH7	6.19101	3.32121	2.64035	1.86408	0.428392	0.719426	none	FALSE	FALSE	FALSE	FALSE
TRPM4		UNMAPPED:TRPM4	6.19088	2.69799	3.90627	2.29463	0.428413	0.719426	none	FALSE	FALSE	FALSE	FALSE
NDST1		UNMAPPED:NDST1	6.1905	2.99626	3.18746	2.06608	0.428477	0.719471	none	FALSE	FALSE	FALSE	FALSE
SLC25A44		UNMAPPED:SLC25A44	6.19002	3.24284	2.75504	1.90883	0.428556	0.71954	none	FALSE	FALSE	FALSE	FALSE
MGAT1		UNMAPPED:MGAT1	6.18941	2.47243	4.67011	2.50338	0.428657	0.719557	none	FALSE	FALSE	FALSE	FALSE
KRTAP9-8		UNMAPPED:KRTAP9-8	6.18932	2.97335	3.23277	2.0816	0.428673	0.719557	none	FALSE	FALSE	FALSE	FALSE
RNF114		UNMAPPED:RNF114	6.18882	2.42569	4.86187	2.55136	0.428757	0.719557	none	FALSE	FALSE	FALSE	FALSE
ANKEF1		UNMAPPED:ANKEF1	6.18827	3.12269	2.94961	1.98171	0.428849	0.719557	none	FALSE	FALSE	FALSE	FALSE
CHST14		UNMAPPED:CHST14	6.18794	2.74152	3.78036	2.25712	0.428905	0.719557	none	FALSE	FALSE	FALSE	FALSE
FOXQ1		UNMAPPED:FOXQ1	6.18791	3.09135	3.00468	2.00169	0.42891	0.719557	none	FALSE	FALSE	FALSE	FALSE
TSGA10		UNMAPPED:TSGA10	6.18785	2.98176	3.21413	2.07523	0.42892	0.719557	none	FALSE	FALSE	FALSE	FALSE
NPFFR2		UNMAPPED:NPFFR2	6.18773	2.64156	4.07166	2.34246	0.428941	0.719557	none	FALSE	FALSE	FALSE	FALSE
ERICH1		UNMAPPED:ERICH1	6.18762	3.289	2.68409	1.88131	0.428959	0.719557	none	FALSE	FALSE	FALSE	FALSE
SYCE1		UNMAPPED:SYCE1	6.18738	2.97461	3.22827	2.08007	0.428999	0.719557	none	FALSE	FALSE	FALSE	FALSE
PHLDB1		UNMAPPED:PHLDB1	6.18735	2.41177	4.91951	2.56548	0.429004	0.719557	none	FALSE	FALSE	FALSE	FALSE
KRTAP13-1		UNMAPPED:KRTAP13-1	6.18723	2.62589	4.12035	2.35624	0.429025	0.719557	none	FALSE	FALSE	FALSE	FALSE
ATOH8		UNMAPPED:ATOH8	6.18688	3.88225	2.01808	1.59363	0.429084	0.719557	none	FALSE	FALSE	FALSE	FALSE
TIMM10B		UNMAPPED:TIMM10B	6.18681	2.32288	5.33536	2.66343	0.429095	0.719557	none	FALSE	FALSE	FALSE	FALSE
ATP1A2		UNMAPPED:ATP1A2	6.18656	2.57373	4.29172	2.40374	0.429137	0.719566	none	FALSE	FALSE	FALSE	FALSE
TMEM262		UNMAPPED:TMEM262	6.18568	2.48678	4.60774	2.48742	0.429284	0.719715	none	FALSE	FALSE	FALSE	FALSE
CT62		UNMAPPED:CT62	6.18558	2.36202	5.14223	2.61876	0.429302	0.719715	none	FALSE	FALSE	FALSE	FALSE
PLRG1		UNMAPPED:PLRG1	6.18513	2.96887	3.23785	2.08333	0.429376	0.719745	none	FALSE	FALSE	FALSE	FALSE
C21orf140		UNMAPPED:C21orf140	6.18475	2.53398	4.42914	2.44072	0.42944	0.719745	none	FALSE	FALSE	FALSE	FALSE
KRTAP5-11		UNMAPPED:KRTAP5-11	6.18473	2.4995	4.5573	2.47438	0.429443	0.719745	none	FALSE	FALSE	FALSE	FALSE
RPL10		UNMAPPED:RPL10	6.18422	3.5161	2.38424	1.75883	0.429529	0.719745	none	FALSE	FALSE	FALSE	FALSE
LOC101060181		UNMAPPED:LOC101060181	6.18412	2.62467	4.12002	2.35615	0.429546	0.719745	none	FALSE	FALSE	FALSE	FALSE
TWIST1		UNMAPPED:TWIST1	6.18401	3.09926	2.98705	1.99532	0.429564	0.719745	none	FALSE	FALSE	FALSE	FALSE
TMED7-TICAM2		UNMAPPED:TMED7-TICAM2	6.1839	3.35927	2.5822	1.84085	0.429583	0.719745	none	FALSE	FALSE	FALSE	FALSE
SLC25A13		UNMAPPED:SLC25A13	6.18294	3.12025	2.94917	1.98155	0.429745	0.719945	none	FALSE	FALSE	FALSE	FALSE
CYB5D2		UNMAPPED:CYB5D2	6.18274	3.07903	3.02228	2.00801	0.429779	0.719945	none	FALSE	FALSE	FALSE	FALSE
C1QL3		UNMAPPED:C1QL3	6.18208	3.25774	2.72608	1.89766	0.429889	0.720066	none	FALSE	FALSE	FALSE	FALSE
OR1C1		UNMAPPED:OR1C1	6.18135	2.44809	4.75558	2.52496	0.430013	0.720211	none	FALSE	FALSE	FALSE	FALSE
PNPLA5		UNMAPPED:PNPLA5	6.18064	2.51822	4.48074	2.45437	0.43013	0.720296	none	FALSE	FALSE	FALSE	FALSE
FNBP1		UNMAPPED:FNBP1	6.18059	3.10128	2.98041	1.99292	0.430139	0.720296	none	FALSE	FALSE	FALSE	FALSE
LOC100996693		UNMAPPED:LOC100996693	6.18021	3.01725	3.13615	2.04829	0.430203	0.720314	none	FALSE	FALSE	FALSE	FALSE
RNASEH2A		UNMAPPED:RNASEH2A	6.17986	2.99308	3.18351	2.06471	0.430263	0.720314	none	FALSE	FALSE	FALSE	FALSE
TNFSF13B		UNMAPPED:TNFSF13B	6.17985	2.65481	4.02037	2.32779	0.430263	0.720314	none	FALSE	FALSE	FALSE	FALSE
SLC28A3		UNMAPPED:SLC28A3	6.17947	2.8879	3.40696	2.13978	0.430327	0.720358	none	FALSE	FALSE	FALSE	FALSE
ERLEC1		UNMAPPED:ERLEC1	6.17917	3.10986	2.96401	1.98696	0.430378	0.72038	none	FALSE	FALSE	FALSE	FALSE
THBS2		UNMAPPED:THBS2	6.17883	2.62892	4.09942	2.35033	0.430434	0.72041	none	FALSE	FALSE	FALSE	FALSE
CHST13		UNMAPPED:CHST13	6.17797	2.22075	5.87775	2.78194	0.430578	0.720423	none	FALSE	FALSE	FALSE	FALSE
FBXO17		UNMAPPED:FBXO17	6.17795	2.98592	3.19604	2.06903	0.430582	0.720423	none	FALSE	FALSE	FALSE	FALSE
GNA11		UNMAPPED:GNA11	6.17792	2.94712	3.27598	2.09625	0.430586	0.720423	none	FALSE	FALSE	FALSE	FALSE
DCUN1D1		UNMAPPED:DCUN1D1	6.17789	2.56625	4.30504	2.40736	0.430592	0.720423	none	FALSE	FALSE	FALSE	FALSE
BET1		UNMAPPED:BET1	6.17751	3.31467	2.63937	1.86369	0.430656	0.720465	none	FALSE	FALSE	FALSE	FALSE
CARKD		UNMAPPED:CARKD	6.17725	2.608	4.16433	2.36858	0.430699	0.720475	none	FALSE	FALSE	FALSE	FALSE
HTT		UNMAPPED:HTT	6.17669	2.72866	3.80201	2.26364	0.430794	0.720571	none	FALSE	FALSE	FALSE	FALSE
HIST1H1D		UNMAPPED:HIST1H1D	6.17647	2.92065	3.33118	2.11476	0.430832	0.720571	none	FALSE	FALSE	FALSE	FALSE
BTC		UNMAPPED:BTC	6.17607	3.04596	3.07733	2.02763	0.430898	0.720588	none	FALSE	FALSE	FALSE	FALSE
MMP25		UNMAPPED:MMP25	6.17539	2.7348	3.78352	2.25807	0.431013	0.720588	none	FALSE	FALSE	FALSE	FALSE
FRG1		UNMAPPED:FRG1	6.17503	2.69927	3.88266	2.28767	0.431073	0.720588	none	FALSE	FALSE	FALSE	FALSE
ATXN10		UNMAPPED:ATXN10	6.17441	2.6208	4.11921	2.35592	0.431178	0.720588	none	FALSE	FALSE	FALSE	FALSE
ANG		UNMAPPED:ANG	6.17436	2.63423	4.0767	2.34389	0.431186	0.720588	none	FALSE	FALSE	FALSE	FALSE
ZNF891		UNMAPPED:ZNF891	6.17424	3.55066	2.3378	1.7389	0.431207	0.720588	none	FALSE	FALSE	FALSE	FALSE
PKIB		UNMAPPED:PKIB	6.174	3.6743	2.20499	1.68032	0.431246	0.720588	none	FALSE	FALSE	FALSE	FALSE
GUSB		UNMAPPED:GUSB	6.17372	2.90469	3.36333	2.12543	0.431294	0.720588	none	FALSE	FALSE	FALSE	FALSE
MYPN		UNMAPPED:MYPN	6.17322	2.87164	3.43742	2.14972	0.431377	0.720588	none	FALSE	FALSE	FALSE	FALSE
SAPCD1		UNMAPPED:SAPCD1	6.17321	4.25485	1.73371	1.45086	0.431381	0.720588	none	FALSE	FALSE	FALSE	FALSE
DTX2		UNMAPPED:DTX2	6.17311	2.80708	3.59199	2.19912	0.431396	0.720588	none	FALSE	FALSE	FALSE	FALSE
OPA3		UNMAPPED:OPA3	6.17277	3.09312	2.98794	1.99564	0.431454	0.720588	none	FALSE	FALSE	FALSE	FALSE
CERCAM		UNMAPPED:CERCAM	6.17265	2.34866	5.18237	2.62816	0.431473	0.720588	none	FALSE	FALSE	FALSE	FALSE
SLC47A2		UNMAPPED:SLC47A2	6.17259	3.14135	2.90398	1.96495	0.431484	0.720588	none	FALSE	FALSE	FALSE	FALSE
CSRNP2		UNMAPPED:CSRNP2	6.17249	3.55617	2.33045	1.73572	0.431501	0.720588	none	FALSE	FALSE	FALSE	FALSE
ECI2		UNMAPPED:ECI2	6.17225	3.42233	2.49072	1.80352	0.431541	0.720588	none	FALSE	FALSE	FALSE	FALSE
TARSL2		UNMAPPED:TARSL2	6.17212	2.18006	6.11652	2.83117	0.431563	0.720588	none	FALSE	FALSE	FALSE	FALSE
OR4N2		UNMAPPED:OR4N2	6.17184	2.52015	4.46035	2.44899	0.43161	0.720588	none	FALSE	FALSE	FALSE	FALSE
MZT2A		UNMAPPED:MZT2A	6.17182	2.74847	3.74218	2.24555	0.431613	0.720588	none	FALSE	FALSE	FALSE	FALSE
UNK		UNMAPPED:UNK	6.17163	2.84811	3.49065	2.16692	0.431645	0.720588	none	FALSE	FALSE	FALSE	FALSE
FAM63A		UNMAPPED:FAM63A	6.17139	2.79043	3.63197	2.21163	0.431686	0.720588	none	FALSE	FALSE	FALSE	FALSE
IQCF5		UNMAPPED:IQCF5	6.17131	2.52076	4.45733	2.4482	0.431699	0.720588	none	FALSE	FALSE	FALSE	FALSE
BRCA2		UNMAPPED:BRCA2	6.17124	3.15685	2.87682	1.95487	0.431711	0.720588	none	FALSE	FALSE	FALSE	FALSE
SHCBP1		UNMAPPED:SHCBP1	6.17073	2.5119	4.4892	2.4566	0.431797	0.720624	none	FALSE	FALSE	FALSE	FALSE
C16orf90		UNMAPPED:C16orf90	6.17062	2.95154	3.25938	2.09064	0.431815	0.720624	none	FALSE	FALSE	FALSE	FALSE
LRRC56		UNMAPPED:LRRC56	6.17029	3.57168	2.31166	1.72756	0.431872	0.720624	none	FALSE	FALSE	FALSE	FALSE
OSBPL6		UNMAPPED:OSBPL6	6.17021	2.92029	3.32553	2.11288	0.431884	0.720624	none	FALSE	FALSE	FALSE	FALSE
CCDC88C		UNMAPPED:CCDC88C	6.16982	3.445	2.46042	1.79095	0.431949	0.720671	none	FALSE	FALSE	FALSE	FALSE
KLF16		UNMAPPED:KLF16	6.16901	5.55018	1.1607	1.1115	0.432087	0.720838	none	FALSE	FALSE	FALSE	FALSE
C1QA		UNMAPPED:C1QA	6.16646	3.38449	2.53565	1.82197	0.432516	0.721484	none	FALSE	FALSE	FALSE	FALSE
CD58		UNMAPPED:CD58	6.16626	3.40359	2.51054	1.81169	0.43255	0.721484	none	FALSE	FALSE	FALSE	FALSE
C6orf118		UNMAPPED:C6orf118	6.16492	3.16468	2.85849	1.94804	0.432775	0.721717	none	FALSE	FALSE	FALSE	FALSE
CDK10		UNMAPPED:CDK10	6.16412	4.28917	1.70783	1.43714	0.432908	0.721717	none	FALSE	FALSE	FALSE	FALSE
AP3B2		UNMAPPED:AP3B2	6.16408	3.32862	2.60961	1.85184	0.432915	0.721717	none	FALSE	FALSE	FALSE	FALSE
ARSJ		UNMAPPED:ARSJ	6.16404	2.32189	5.29736	2.65475	0.432922	0.721717	none	FALSE	FALSE	FALSE	FALSE
SHISA5		UNMAPPED:SHISA5	6.16346	2.67455	3.93992	2.30449	0.43302	0.721717	none	FALSE	FALSE	FALSE	FALSE
DHPS		UNMAPPED:DHPS	6.16335	2.57065	4.26918	2.39758	0.433039	0.721717	none	FALSE	FALSE	FALSE	FALSE
CAMLG		UNMAPPED:CAMLG	6.16329	3.34138	2.59137	1.84453	0.433048	0.721717	none	FALSE	FALSE	FALSE	FALSE
CNRIP1		UNMAPPED:CNRIP1	6.16308	2.81872	3.55195	2.18648	0.433084	0.721717	none	FALSE	FALSE	FALSE	FALSE
OR4K13		UNMAPPED:OR4K13	6.16275	2.70311	3.85636	2.27988	0.43314	0.721717	none	FALSE	FALSE	FALSE	FALSE
DDX41		UNMAPPED:DDX41	6.16263	3.83153	2.04913	1.6084	0.43316	0.721717	none	FALSE	FALSE	FALSE	FALSE
TSLP		UNMAPPED:TSLP	6.16262	2.30439	5.38329	2.6743	0.433161	0.721717	none	FALSE	FALSE	FALSE	FALSE
OR6T1		UNMAPPED:OR6T1	6.1624	3.09104	2.98238	1.99363	0.433198	0.721717	none	FALSE	FALSE	FALSE	FALSE
ZBTB8B		UNMAPPED:ZBTB8B	6.16233	3.09779	2.97034	1.98926	0.43321	0.721717	none	FALSE	FALSE	FALSE	FALSE
PCGF3		UNMAPPED:PCGF3	6.16217	2.43416	4.78187	2.53154	0.433237	0.721717	none	FALSE	FALSE	FALSE	FALSE
IFI16		UNMAPPED:IFI16	6.16169	2.90832	3.34285	2.11864	0.433317	0.721717	none	FALSE	FALSE	FALSE	FALSE
TBC1D1		UNMAPPED:TBC1D1	6.16155	3.01792	3.11717	2.04165	0.433341	0.721717	none	FALSE	FALSE	FALSE	FALSE
LSMEM1		UNMAPPED:LSMEM1	6.16147	2.89248	3.37768	2.13017	0.433355	0.721717	none	FALSE	FALSE	FALSE	FALSE
CCND3		UNMAPPED:CCND3	6.16091	3.38309	2.53348	1.82109	0.433448	0.721717	none	FALSE	FALSE	FALSE	FALSE
CHPT1		UNMAPPED:CHPT1	6.16072	2.45152	4.70812	2.51301	0.433481	0.721717	none	FALSE	FALSE	FALSE	FALSE
SPAG6		UNMAPPED:SPAG6	6.1607	2.49035	4.55517	2.47383	0.433484	0.721717	none	FALSE	FALSE	FALSE	FALSE
ACSL6		UNMAPPED:ACSL6	6.16058	2.49794	4.52613	2.46627	0.433503	0.721717	none	FALSE	FALSE	FALSE	FALSE
EFCAB1		UNMAPPED:EFCAB1	6.16036	2.69022	3.89024	2.28991	0.433541	0.721717	none	FALSE	FALSE	FALSE	FALSE
GNG5		UNMAPPED:GNG5	6.16025	3.21575	2.77283	1.91565	0.43356	0.721717	none	FALSE	FALSE	FALSE	FALSE
CREM		UNMAPPED:CREM	6.1593	5.05257	1.32792	1.21904	0.433719	0.721918	none	FALSE	FALSE	FALSE	FALSE
NTF4		UNMAPPED:NTF4	6.15856	3.89489	1.99216	1.58119	0.433843	0.722048	none	FALSE	FALSE	FALSE	FALSE
C22orf42		UNMAPPED:C22orf42	6.15839	3.545	2.33389	1.73721	0.433872	0.722048	none	FALSE	FALSE	FALSE	FALSE
PRAMEF4		UNMAPPED:PRAMEF4	6.15746	3.84249	2.03662	1.60247	0.434028	0.722245	none	FALSE	FALSE	FALSE	FALSE
ATRN		UNMAPPED:ATRN	6.15701	3.04342	3.06443	2.02305	0.434105	0.72231	none	FALSE	FALSE	FALSE	FALSE
DNAJC14		UNMAPPED:DNAJC14	6.15651	3.13572	2.89966	1.96335	0.43419	0.722342	none	FALSE	FALSE	FALSE	FALSE
TCEAL4		UNMAPPED:TCEAL4	6.15645	2.90669	3.341	2.11803	0.4342	0.722342	none	FALSE	FALSE	FALSE	FALSE
HLA-A		UNMAPPED:HLA-A	6.15593	3.02157	3.10485	2.03733	0.434288	0.722425	none	FALSE	FALSE	FALSE	FALSE
PGLYRP2		UNMAPPED:PGLYRP2	6.15529	2.72531	3.78516	2.25857	0.434396	0.722541	none	FALSE	FALSE	FALSE	FALSE
UGT1A3		UNMAPPED:UGT1A3	6.15372	2.70451	3.84117	2.27535	0.43466	0.722823	none	FALSE	FALSE	FALSE	FALSE
GPR84		UNMAPPED:GPR84	6.15356	2.83416	3.50401	2.17121	0.434687	0.722823	none	FALSE	FALSE	FALSE	FALSE
OPN1MW2		UNMAPPED:OPN1MW2	6.15351	3.52434	2.35429	1.74601	0.434696	0.722823	none	FALSE	FALSE	FALSE	FALSE
VWF		UNMAPPED:VWF	6.15319	4.09414	1.83417	1.50293	0.434749	0.722823	none	FALSE	FALSE	FALSE	FALSE
CLEC16A		UNMAPPED:CLEC16A	6.15301	3.33011	2.59923	1.84769	0.43478	0.722823	none	FALSE	FALSE	FALSE	FALSE
NDEL1		UNMAPPED:NDEL1	6.15265	2.92001	3.30815	2.10707	0.43484	0.722823	none	FALSE	FALSE	FALSE	FALSE
C1orf159		UNMAPPED:C1orf159	6.1523	2.52522	4.41267	2.43634	0.434899	0.722823	none	FALSE	FALSE	FALSE	FALSE
OR52I2		UNMAPPED:OR52I2	6.15216	2.27219	5.53231	2.70759	0.434923	0.722823	none	FALSE	FALSE	FALSE	FALSE
KLHL17		UNMAPPED:KLHL17	6.152	3.06859	3.0134	2.00483	0.434951	0.722823	none	FALSE	FALSE	FALSE	FALSE
LILRA1		UNMAPPED:LILRA1	6.15183	2.39454	4.93443	2.56911	0.434979	0.722823	none	FALSE	FALSE	FALSE	FALSE
FAM228A		UNMAPPED:FAM228A	6.15177	4.14655	1.79643	1.48359	0.434989	0.722823	none	FALSE	FALSE	FALSE	FALSE
C3orf36		UNMAPPED:C3orf36	6.15159	3.01668	3.11016	2.03919	0.43502	0.722823	none	FALSE	FALSE	FALSE	FALSE
CCDC142		UNMAPPED:CCDC142	6.15119	2.78111	3.63245	2.21178	0.435087	0.722873	none	FALSE	FALSE	FALSE	FALSE
C4orf33		UNMAPPED:C4orf33	6.14988	2.61957	4.09001	2.34767	0.435307	0.723056	none	FALSE	FALSE	FALSE	FALSE
PLD4		UNMAPPED:PLD4	6.14977	3.22065	2.75675	1.90948	0.435325	0.723056	none	FALSE	FALSE	FALSE	FALSE
ZFYVE27		UNMAPPED:ZFYVE27	6.14958	3.2295	2.74299	1.90419	0.435357	0.723056	none	FALSE	FALSE	FALSE	FALSE
DNER		UNMAPPED:DNER	6.14935	3.40932	2.49111	1.80369	0.435397	0.723056	none	FALSE	FALSE	FALSE	FALSE
NOC2L		UNMAPPED:NOC2L	6.14912	3.0466	3.05121	2.01835	0.435436	0.723056	none	FALSE	FALSE	FALSE	FALSE
FLG2		UNMAPPED:FLG2	6.14871	3.7714	2.09589	1.63035	0.435504	0.723056	none	FALSE	FALSE	FALSE	FALSE
LYRM2		UNMAPPED:LYRM2	6.14835	2.92076	3.30212	2.10505	0.435566	0.723056	none	FALSE	FALSE	FALSE	FALSE
KRTAP19-5		UNMAPPED:KRTAP19-5	6.14816	2.83717	3.49089	2.167	0.435597	0.723056	none	FALSE	FALSE	FALSE	FALSE
FAM124B		UNMAPPED:FAM124B	6.14805	3.15663	2.85749	1.94766	0.435617	0.723056	none	FALSE	FALSE	FALSE	FALSE
CDS1		UNMAPPED:CDS1	6.14769	3.56781	2.30145	1.7231	0.435677	0.723056	none	FALSE	FALSE	FALSE	FALSE
NRG1		UNMAPPED:NRG1	6.14734	2.54923	4.32009	2.41145	0.435735	0.723056	none	FALSE	FALSE	FALSE	FALSE
ADCY5		UNMAPPED:ADCY5	6.14712	2.49115	4.53116	2.46758	0.435773	0.723056	none	FALSE	FALSE	FALSE	FALSE
TAPBPL		UNMAPPED:TAPBPL	6.14689	2.99621	3.14554	2.05156	0.435811	0.723056	none	FALSE	FALSE	FALSE	FALSE
B3GNT8		UNMAPPED:B3GNT8	6.14626	4.7562	1.44912	1.29226	0.435918	0.723056	none	FALSE	FALSE	FALSE	FALSE
UGT2A2		UNMAPPED:UGT2A2	6.14572	3.72209	2.14083	1.65115	0.436008	0.723056	none	FALSE	FALSE	FALSE	FALSE
PNPT1		UNMAPPED:PNPT1	6.14569	2.92564	3.28896	2.10063	0.436014	0.723056	none	FALSE	FALSE	FALSE	FALSE
CHMP1B		UNMAPPED:CHMP1B	6.14563	3.22681	2.74393	1.90455	0.436024	0.723056	none	FALSE	FALSE	FALSE	FALSE
FBLN1		UNMAPPED:FBLN1	6.1456	3.10633	2.94059	1.97841	0.436028	0.723056	none	FALSE	FALSE	FALSE	FALSE
MLLT3		UNMAPPED:MLLT3	6.14544	2.96662	3.20333	2.07153	0.436055	0.723056	none	FALSE	FALSE	FALSE	FALSE
C6orf201		UNMAPPED:C6orf201	6.14533	3.18675	2.80633	1.9284	0.436073	0.723056	none	FALSE	FALSE	FALSE	FALSE
ARV1		UNMAPPED:ARV1	6.14527	3.12103	2.91494	1.96899	0.436084	0.723056	none	FALSE	FALSE	FALSE	FALSE
TMEM236		UNMAPPED:TMEM236	6.145	2.76068	3.67804	2.2259	0.436129	0.723056	none	FALSE	FALSE	FALSE	FALSE
METTL22		UNMAPPED:METTL22	6.1449	2.39535	4.91897	2.56535	0.436146	0.723056	none	FALSE	FALSE	FALSE	FALSE
KEL		UNMAPPED:KEL	6.14438	2.6058	4.12647	2.35796	0.436234	0.723056	none	FALSE	FALSE	FALSE	FALSE
CEBPZ		UNMAPPED:CEBPZ	6.14424	5.38166	1.20641	1.1417	0.436257	0.723056	none	FALSE	FALSE	FALSE	FALSE
GLUD2		UNMAPPED:GLUD2	6.14422	3.07411	2.99639	1.9987	0.436261	0.723056	none	FALSE	FALSE	FALSE	FALSE
TMEM68		UNMAPPED:TMEM68	6.14408	3.03121	3.07539	2.02694	0.436284	0.723056	none	FALSE	FALSE	FALSE	FALSE
TEX101		UNMAPPED:TEX101	6.14403	2.41757	4.82157	2.54141	0.436292	0.723056	none	FALSE	FALSE	FALSE	FALSE
PIGT		UNMAPPED:PIGT	6.14401	2.28777	5.43344	2.68559	0.436297	0.723056	none	FALSE	FALSE	FALSE	FALSE
TRAF5		UNMAPPED:TRAF5	6.14293	3.24536	2.71364	1.89283	0.436479	0.723294	none	FALSE	FALSE	FALSE	FALSE
OR6S1		UNMAPPED:OR6S1	6.14168	2.53024	4.3789	2.42731	0.43669	0.723582	none	FALSE	FALSE	FALSE	FALSE
ANKRD32		UNMAPPED:ANKRD32	6.14119	2.8406	3.47515	2.16194	0.436772	0.723617	none	FALSE	FALSE	FALSE	FALSE
STX11		UNMAPPED:STX11	6.14082	3.30147	2.63015	1.86003	0.436835	0.723617	none	FALSE	FALSE	FALSE	FALSE
CDRT15		UNMAPPED:CDRT15	6.14075	3.38443	2.51716	1.81441	0.436848	0.723617	none	FALSE	FALSE	FALSE	FALSE
S1PR2		UNMAPPED:S1PR2	6.14066	4.17709	1.77037	1.47008	0.436863	0.723617	none	FALSE	FALSE	FALSE	FALSE
NLRP11		UNMAPPED:NLRP11	6.14035	3.32455	2.59745	1.84697	0.436915	0.723639	none	FALSE	FALSE	FALSE	FALSE
ADCY8		UNMAPPED:ADCY8	6.14002	2.98531	3.16046	2.05674	0.436971	0.723639	none	FALSE	FALSE	FALSE	FALSE
ZNF837		UNMAPPED:ZNF837	6.13991	3.30491	2.62458	1.85782	0.43699	0.723639	none	FALSE	FALSE	FALSE	FALSE
DKKL1		UNMAPPED:DKKL1	6.13927	2.47894	4.56574	2.47657	0.437098	0.723755	none	FALSE	FALSE	FALSE	FALSE
C5orf60		UNMAPPED:C5orf60	6.13799	2.87288	3.39702	2.13653	0.437314	0.72405	none	FALSE	FALSE	FALSE	FALSE
GNGT1		UNMAPPED:GNGT1	6.13666	2.76126	3.66675	2.22242	0.437538	0.724358	none	FALSE	FALSE	FALSE	FALSE
IL12A		UNMAPPED:IL12A	6.13597	2.35141	5.10289	2.60949	0.437655	0.724428	none	FALSE	FALSE	FALSE	FALSE
HIST1H3D		UNMAPPED:HIST1H3D	6.13596	3.92548	1.9549	1.56311	0.437656	0.724428	none	FALSE	FALSE	FALSE	FALSE
CENPH		UNMAPPED:CENPH	6.13532	2.37471	4.99437	2.58361	0.437765	0.724545	none	FALSE	FALSE	FALSE	FALSE
SPX		UNMAPPED:SPX	6.13452	2.68172	3.88221	2.28753	0.437901	0.724708	none	FALSE	FALSE	FALSE	FALSE
TMCC2		UNMAPPED:TMCC2	6.13389	2.61712	4.07621	2.34375	0.438008	0.724821	none	FALSE	FALSE	FALSE	FALSE
C4BPA		UNMAPPED:C4BPA	6.13313	2.97507	3.17423	2.06151	0.438136	0.724923	none	FALSE	FALSE	FALSE	FALSE
PARP14		UNMAPPED:PARP14	6.13259	2.92033	3.28699	2.09996	0.438226	0.724923	none	FALSE	FALSE	FALSE	FALSE
SSX2IP		UNMAPPED:SSX2IP	6.13257	2.67039	3.91267	2.29651	0.43823	0.724923	none	FALSE	FALSE	FALSE	FALSE
RPL29		UNMAPPED:RPL29	6.13245	2.33948	5.15301	2.62129	0.43825	0.724923	none	FALSE	FALSE	FALSE	FALSE
NAALADL2		UNMAPPED:NAALADL2	6.13219	2.65375	3.96146	2.31077	0.438294	0.724923	none	FALSE	FALSE	FALSE	FALSE
ZNF622		UNMAPPED:ZNF622	6.13195	2.8034	3.55461	2.18733	0.438335	0.724923	none	FALSE	FALSE	FALSE	FALSE
PCDHB12		UNMAPPED:PCDHB12	6.13191	3.04996	3.02918	2.01049	0.438342	0.724923	none	FALSE	FALSE	FALSE	FALSE
RAD51C		UNMAPPED:RAD51C	6.13172	4.84534	1.40408	1.26549	0.438373	0.724923	none	FALSE	FALSE	FALSE	FALSE
ZNF226		UNMAPPED:ZNF226	6.1312	2.99053	3.14165	2.05021	0.438462	0.724944	none	FALSE	FALSE	FALSE	FALSE
FOXC2		UNMAPPED:FOXC2	6.13099	3.31587	2.60246	1.84898	0.438498	0.724944	none	FALSE	FALSE	FALSE	FALSE
NEK5		UNMAPPED:NEK5	6.13064	2.68595	3.86515	2.28249	0.438557	0.724944	none	FALSE	FALSE	FALSE	FALSE
NRIP2		UNMAPPED:NRIP2	6.13049	3.32069	2.59539	1.84615	0.438582	0.724944	none	FALSE	FALSE	FALSE	FALSE
CENPP		UNMAPPED:CENPP	6.1301	2.78449	3.59963	2.20152	0.438647	0.724944	none	FALSE	FALSE	FALSE	FALSE
IFNAR1		UNMAPPED:IFNAR1	6.12999	3.19974	2.77317	1.91578	0.438666	0.724944	none	FALSE	FALSE	FALSE	FALSE
APOBEC3B		UNMAPPED:APOBEC3B	6.12986	3.10531	2.92854	1.97399	0.438689	0.724944	none	FALSE	FALSE	FALSE	FALSE
CMKLR1		UNMAPPED:CMKLR1	6.12981	2.9494	3.22317	2.07833	0.438696	0.724944	none	FALSE	FALSE	FALSE	FALSE
RPS11		UNMAPPED:RPS11	6.12963	2.66071	3.93743	2.30376	0.438728	0.724944	none	FALSE	FALSE	FALSE	FALSE
SVIP		UNMAPPED:SVIP	6.1287	3.25126	2.69359	1.88502	0.438884	0.725102	none	FALSE	FALSE	FALSE	FALSE
VNN3		UNMAPPED:VNN3	6.12844	2.87573	3.38049	2.13109	0.438928	0.725102	none	FALSE	FALSE	FALSE	FALSE
SLC10A4		UNMAPPED:SLC10A4	6.12838	4.72898	1.45534	1.29592	0.438938	0.725102	none	FALSE	FALSE	FALSE	FALSE
WASL		UNMAPPED:WASL	6.12786	3.13428	2.87745	1.95511	0.439026	0.725186	none	FALSE	FALSE	FALSE	FALSE
CLRN3		UNMAPPED:CLRN3	6.12729	2.36474	5.02561	2.59111	0.439123	0.725283	none	FALSE	FALSE	FALSE	FALSE
LZTS3		UNMAPPED:LZTS3	6.12654	2.57533	4.20153	2.37894	0.439249	0.725352	none	FALSE	FALSE	FALSE	FALSE
MTURN		UNMAPPED:MTURN	6.12641	2.32234	5.22483	2.63804	0.439271	0.725352	none	FALSE	FALSE	FALSE	FALSE
ACTR3		UNMAPPED:ACTR3	6.12636	2.911	3.30065	2.10456	0.439279	0.725352	none	FALSE	FALSE	FALSE	FALSE
SAMD4A		UNMAPPED:SAMD4A	6.12563	2.65155	3.95954	2.31021	0.439403	0.725494	none	FALSE	FALSE	FALSE	FALSE
CRCP		UNMAPPED:CRCP	6.12506	2.95903	3.19873	2.06995	0.439499	0.725568	none	FALSE	FALSE	FALSE	FALSE
SF3B4		UNMAPPED:SF3B4	6.12492	3.31785	2.59515	1.84605	0.439524	0.725568	none	FALSE	FALSE	FALSE	FALSE
C7orf31		UNMAPPED:C7orf31	6.12327	3.25333	2.68625	1.88216	0.439802	0.725875	none	FALSE	FALSE	FALSE	FALSE
LOC403312		UNMAPPED:LOC403312	6.12319	2.46529	4.59354	2.48376	0.439817	0.725875	none	FALSE	FALSE	FALSE	FALSE
GPR78		UNMAPPED:GPR78	6.12251	3.12888	2.88192	1.95677	0.439933	0.725875	none	FALSE	FALSE	FALSE	FALSE
LRRTM3		UNMAPPED:LRRTM3	6.12231	3.56263	2.2909	1.71848	0.439965	0.725875	none	FALSE	FALSE	FALSE	FALSE
IGSF6		UNMAPPED:IGSF6	6.12169	2.90076	3.31803	2.11037	0.440071	0.725875	none	FALSE	FALSE	FALSE	FALSE
MEX3B		UNMAPPED:MEX3B	6.12138	3.26347	2.66986	1.87573	0.440123	0.725875	none	FALSE	FALSE	FALSE	FALSE
LBX2		UNMAPPED:LBX2	6.1209	2.60433	4.09922	2.35028	0.440204	0.725875	none	FALSE	FALSE	FALSE	FALSE
XPOT		UNMAPPED:XPOT	6.12061	3.02826	3.05911	2.02116	0.440252	0.725875	none	FALSE	FALSE	FALSE	FALSE
CATSPERD		UNMAPPED:CATSPERD	6.12054	3.05749	3.00504	2.00182	0.440265	0.725875	none	FALSE	FALSE	FALSE	FALSE
KCTD3		UNMAPPED:KCTD3	6.12029	3.41645	2.46155	1.79142	0.440307	0.725875	none	FALSE	FALSE	FALSE	FALSE
DLGAP4		UNMAPPED:DLGAP4	6.12011	4.16697	1.76776	1.46872	0.440337	0.725875	none	FALSE	FALSE	FALSE	FALSE
WDR81		UNMAPPED:WDR81	6.11999	2.87678	3.36922	2.12738	0.440358	0.725875	none	FALSE	FALSE	FALSE	FALSE
ZNF202		UNMAPPED:ZNF202	6.11951	2.72574	3.74064	2.24508	0.440439	0.725875	none	FALSE	FALSE	FALSE	FALSE
OGDHL		UNMAPPED:OGDHL	6.11945	2.70877	3.787	2.25912	0.440451	0.725875	none	FALSE	FALSE	FALSE	FALSE
SLC15A4		UNMAPPED:SLC15A4	6.1193	2.60089	4.10804	2.35277	0.440475	0.725875	none	FALSE	FALSE	FALSE	FALSE
SAP30BP		UNMAPPED:SAP30BP	6.11927	2.59576	4.12449	2.35741	0.440481	0.725875	none	FALSE	FALSE	FALSE	FALSE
NAP1L4		UNMAPPED:NAP1L4	6.11924	2.36133	5.02702	2.59144	0.440485	0.725875	none	FALSE	FALSE	FALSE	FALSE
KIF3A		UNMAPPED:KIF3A	6.11918	3.56896	2.28196	1.71456	0.440496	0.725875	none	FALSE	FALSE	FALSE	FALSE
RABIF		UNMAPPED:RABIF	6.11876	2.93403	3.24406	2.08545	0.440566	0.725875	none	FALSE	FALSE	FALSE	FALSE
RNF26		UNMAPPED:RNF26	6.11858	3.0733	2.97481	1.99089	0.440596	0.725875	none	FALSE	FALSE	FALSE	FALSE
ANKRD66		UNMAPPED:ANKRD66	6.11825	2.66602	3.90721	2.2949	0.440651	0.725875	none	FALSE	FALSE	FALSE	FALSE
MYOF		UNMAPPED:MYOF	6.11824	2.82901	3.47745	2.16268	0.440654	0.725875	none	FALSE	FALSE	FALSE	FALSE
C6orf141		UNMAPPED:C6orf141	6.11823	2.36691	4.99974	2.5849	0.440656	0.725875	none	FALSE	FALSE	FALSE	FALSE
SORCS2		UNMAPPED:SORCS2	6.11819	3.94915	1.92663	1.54924	0.440662	0.725875	none	FALSE	FALSE	FALSE	FALSE
SUCO		UNMAPPED:SUCO	6.11778	3.2485	2.68908	1.88326	0.440732	0.725875	none	FALSE	FALSE	FALSE	FALSE
GFRA1		UNMAPPED:GFRA1	6.11759	3.44221	2.42767	1.77723	0.440764	0.725875	none	FALSE	FALSE	FALSE	FALSE
CRTC1		UNMAPPED:CRTC1	6.11718	4.61534	1.50603	1.3254	0.440833	0.725875	none	FALSE	FALSE	FALSE	FALSE
SPATA6L		UNMAPPED:SPATA6L	6.11712	2.27852	5.42945	2.68469	0.440844	0.725875	none	FALSE	FALSE	FALSE	FALSE
ZNF524		UNMAPPED:ZNF524	6.11664	2.97654	3.15528	2.05495	0.440926	0.725875	none	FALSE	FALSE	FALSE	FALSE
CSNK2A2		UNMAPPED:CSNK2A2	6.1165	3.08687	2.94891	1.98146	0.440948	0.725875	none	FALSE	FALSE	FALSE	FALSE
SP110		UNMAPPED:SP110	6.11626	2.70926	3.78174	2.25754	0.44099	0.725875	none	FALSE	FALSE	FALSE	FALSE
SYT16		UNMAPPED:SYT16	6.11617	4.20426	1.7411	1.45476	0.441005	0.725875	none	FALSE	FALSE	FALSE	FALSE
PPP1CB		UNMAPPED:PPP1CB	6.11566	2.49342	4.47447	2.45272	0.44109	0.725875	none	FALSE	FALSE	FALSE	FALSE
RNF216		UNMAPPED:RNF216	6.11555	2.76899	3.62221	2.20858	0.441109	0.725875	none	FALSE	FALSE	FALSE	FALSE
PITRM1		UNMAPPED:PITRM1	6.11545	3.3224	2.58177	1.84067	0.441125	0.725875	none	FALSE	FALSE	FALSE	FALSE
C1orf35		UNMAPPED:C1orf35	6.11535	4.04088	1.85477	1.51337	0.441143	0.725875	none	FALSE	FALSE	FALSE	FALSE
RDH5		UNMAPPED:RDH5	6.11511	3.01523	3.0786	2.02807	0.441183	0.725875	none	FALSE	FALSE	FALSE	FALSE
CATSPER4		UNMAPPED:CATSPER4	6.11478	3.11956	2.89101	1.96014	0.441239	0.725875	none	FALSE	FALSE	FALSE	FALSE
FDCSP		UNMAPPED:FDCSP	6.11458	2.74679	3.67861	2.22608	0.441273	0.725875	none	FALSE	FALSE	FALSE	FALSE
PPP2CA		UNMAPPED:PPP2CA	6.1145	2.9111	3.28831	2.10041	0.441288	0.725875	none	FALSE	FALSE	FALSE	FALSE
GRPEL1		UNMAPPED:GRPEL1	6.11448	4.36034	1.64322	1.40229	0.44129	0.725875	none	FALSE	FALSE	FALSE	FALSE
GOLGB1		UNMAPPED:GOLGB1	6.11438	2.36015	5.0238	2.59067	0.441307	0.725875	none	FALSE	FALSE	FALSE	FALSE
TSSK6		UNMAPPED:TSSK6	6.11383	2.55449	4.25382	2.39337	0.4414	0.725965	none	FALSE	FALSE	FALSE	FALSE
SLITRK4		UNMAPPED:SLITRK4	6.11311	3.12515	2.88012	1.9561	0.441522	0.726103	none	FALSE	FALSE	FALSE	FALSE
DCXR		UNMAPPED:DCXR	6.11197	2.40861	4.80601	2.53755	0.441716	0.726254	none	FALSE	FALSE	FALSE	FALSE
LAG3		UNMAPPED:LAG3	6.11188	2.50503	4.42583	2.43984	0.441731	0.726254	none	FALSE	FALSE	FALSE	FALSE
TMEM123		UNMAPPED:TMEM123	6.11164	2.99172	3.12059	2.04285	0.441771	0.726254	none	FALSE	FALSE	FALSE	FALSE
KRTAP10-3		UNMAPPED:KRTAP10-3	6.11153	2.4078	4.80874	2.53822	0.44179	0.726254	none	FALSE	FALSE	FALSE	FALSE
SNRPB2		UNMAPPED:SNRPB2	6.11144	2.11617	6.40229	2.88797	0.441805	0.726254	none	FALSE	FALSE	FALSE	FALSE
PRMT2		UNMAPPED:PRMT2	6.10991	2.46321	4.58077	2.48046	0.442064	0.726557	none	FALSE	FALSE	FALSE	FALSE
RILPL2		UNMAPPED:RILPL2	6.1099	2.45757	4.60285	2.48616	0.442065	0.726557	none	FALSE	FALSE	FALSE	FALSE
REXO1		UNMAPPED:REXO1	6.10947	5.34376	1.20884	1.14329	0.442138	0.726601	none	FALSE	FALSE	FALSE	FALSE
THY1		UNMAPPED:THY1	6.10915	2.23503	5.65004	2.73336	0.442193	0.726601	none	FALSE	FALSE	FALSE	FALSE
TCFL5		UNMAPPED:TCFL5	6.10886	2.4517	4.62435	2.49169	0.442243	0.726601	none	FALSE	FALSE	FALSE	FALSE
RFC5		UNMAPPED:RFC5	6.10871	2.91888	3.26583	2.09283	0.442267	0.726601	none	FALSE	FALSE	FALSE	FALSE
MIA		UNMAPPED:MIA	6.10862	3.84867	2.00467	1.58721	0.442282	0.726601	none	FALSE	FALSE	FALSE	FALSE
CCDC91		UNMAPPED:CCDC91	6.10839	2.88409	3.34081	2.11796	0.442323	0.726605	none	FALSE	FALSE	FALSE	FALSE
PNCK		UNMAPPED:PNCK	6.10797	3.10592	2.90834	1.96655	0.442393	0.726658	none	FALSE	FALSE	FALSE	FALSE
SMIM21		UNMAPPED:SMIM21	6.10681	3.14822	2.83643	1.93977	0.442589	0.726784	none	FALSE	FALSE	FALSE	FALSE
C19orf66		UNMAPPED:C19orf66	6.10666	3.4041	2.46754	1.79391	0.442615	0.726784	none	FALSE	FALSE	FALSE	FALSE
LDHAL6A		UNMAPPED:LDHAL6A	6.1066	3.29468	2.61369	1.85347	0.442625	0.726784	none	FALSE	FALSE	FALSE	FALSE
CA5A		UNMAPPED:CA5A	6.10653	3.17211	2.79755	1.92507	0.442636	0.726784	none	FALSE	FALSE	FALSE	FALSE
RYR1		UNMAPPED:RYR1	6.10627	3.23945	2.69345	1.88497	0.44268	0.726784	none	FALSE	FALSE	FALSE	FALSE
FN3K		UNMAPPED:FN3K	6.10614	2.69424	3.8111	2.26637	0.442702	0.726784	none	FALSE	FALSE	FALSE	FALSE
OAS1		UNMAPPED:OAS1	6.10594	2.92026	3.26011	2.09089	0.442736	0.726784	none	FALSE	FALSE	FALSE	FALSE
ZNF483		UNMAPPED:ZNF483	6.10569	2.69343	3.8128	2.26688	0.442779	0.726792	none	FALSE	FALSE	FALSE	FALSE
CEP290		UNMAPPED:CEP290	6.10492	3.23381	2.70082	1.88784	0.442909	0.726942	none	FALSE	FALSE	FALSE	FALSE
TACC1		UNMAPPED:TACC1	6.10435	2.54228	4.28219	2.40114	0.443005	0.727037	none	FALSE	FALSE	FALSE	FALSE
POMK		UNMAPPED:POMK	6.10382	2.87952	3.34615	2.11974	0.443096	0.727114	none	FALSE	FALSE	FALSE	FALSE
PRSS41		UNMAPPED:PRSS41	6.10359	2.49786	4.43968	2.44352	0.443135	0.727114	none	FALSE	FALSE	FALSE	FALSE
SYPL1		UNMAPPED:SYPL1	6.10319	4.29076	1.68032	1.4224	0.443202	0.727114	none	FALSE	FALSE	FALSE	FALSE
CTNNA1		UNMAPPED:CTNNA1	6.10313	2.31737	5.20591	2.63364	0.443214	0.727114	none	FALSE	FALSE	FALSE	FALSE
PNPLA8		UNMAPPED:PNPLA8	6.10296	2.56189	4.21334	2.38221	0.443242	0.727114	none	FALSE	FALSE	FALSE	FALSE
MMP3		UNMAPPED:MMP3	6.10244	2.7309	3.70627	2.23459	0.443331	0.727169	none	FALSE	FALSE	FALSE	FALSE
GAGE2D		UNMAPPED:GAGE2D	6.10231	3.17219	2.79392	1.92369	0.443352	0.727169	none	FALSE	FALSE	FALSE	FALSE
TMEM225		UNMAPPED:TMEM225	6.10169	3.44046	2.41885	1.77351	0.443457	0.727238	none	FALSE	FALSE	FALSE	FALSE
RNF141		UNMAPPED:RNF141	6.10161	3.60943	2.2276	1.69046	0.44347	0.727238	none	FALSE	FALSE	FALSE	FALSE
TMPRSS6		UNMAPPED:TMPRSS6	6.10122	3.00533	3.08443	2.03013	0.443538	0.727286	none	FALSE	FALSE	FALSE	FALSE
SLC26A8		UNMAPPED:SLC26A8	6.10025	2.50524	4.40763	2.435	0.443702	0.727494	none	FALSE	FALSE	FALSE	FALSE
PTMA		UNMAPPED:PTMA	6.09992	3.08499	2.93753	1.97729	0.443759	0.727524	none	FALSE	FALSE	FALSE	FALSE
ZNF83		UNMAPPED:ZNF83	6.09912	3.47659	2.37371	1.75434	0.443896	0.727539	none	FALSE	FALSE	FALSE	FALSE
AP3B1		UNMAPPED:AP3B1	6.09909	3.45808	2.39573	1.76372	0.4439	0.727539	none	FALSE	FALSE	FALSE	FALSE
OTUD4		UNMAPPED:OTUD4	6.09896	2.39484	4.84297	2.5467	0.443923	0.727539	none	FALSE	FALSE	FALSE	FALSE
FAM83D		UNMAPPED:FAM83D	6.09887	2.69969	3.78693	2.2591	0.443938	0.727539	none	FALSE	FALSE	FALSE	FALSE
SDCCAG3		UNMAPPED:SDCCAG3	6.09874	2.29147	5.32692	2.6615	0.443959	0.727539	none	FALSE	FALSE	FALSE	FALSE
MTERF4		UNMAPPED:MTERF4	6.0985	3.05744	2.98517	1.99464	0.444001	0.727545	none	FALSE	FALSE	FALSE	FALSE
PRPF40A		UNMAPPED:PRPF40A	6.09819	2.43754	4.66385	2.50178	0.444053	0.727568	none	FALSE	FALSE	FALSE	FALSE
BIRC3		UNMAPPED:BIRC3	6.09724	3.68024	2.15306	1.65675	0.444214	0.727769	none	FALSE	FALSE	FALSE	FALSE
NCAPG2		UNMAPPED:NCAPG2	6.09702	2.88109	3.33556	2.11622	0.444252	0.727769	none	FALSE	FALSE	FALSE	FALSE
STOM		UNMAPPED:STOM	6.09665	2.85643	3.39041	2.13436	0.444314	0.727809	none	FALSE	FALSE	FALSE	FALSE
TDP2		UNMAPPED:TDP2	6.09633	2.52009	4.34832	2.41909	0.444369	0.727822	none	FALSE	FALSE	FALSE	FALSE
PPP2R2C		UNMAPPED:PPP2R2C	6.09594	2.94928	3.18993	2.06692	0.444434	0.727822	none	FALSE	FALSE	FALSE	FALSE
MRPL40		UNMAPPED:MRPL40	6.09551	3.35218	2.52684	1.81837	0.444508	0.727822	none	FALSE	FALSE	FALSE	FALSE
CCT3		UNMAPPED:CCT3	6.09548	3.79037	2.04861	1.60815	0.444514	0.727822	none	FALSE	FALSE	FALSE	FALSE
MAN2A2		UNMAPPED:MAN2A2	6.09512	3.91085	1.94551	1.55852	0.444574	0.727822	none	FALSE	FALSE	FALSE	FALSE
RGS22		UNMAPPED:RGS22	6.09504	2.66648	3.87635	2.2858	0.444588	0.727822	none	FALSE	FALSE	FALSE	FALSE
ARL6IP4		UNMAPPED:ARL6IP4	6.09463	2.3543	5.01567	2.58872	0.444658	0.727822	none	FALSE	FALSE	FALSE	FALSE
TMEM117		UNMAPPED:TMEM117	6.0945	2.58588	4.12247	2.35684	0.444681	0.727822	none	FALSE	FALSE	FALSE	FALSE
TAS2R3		UNMAPPED:TAS2R3	6.09446	2.43725	4.659	2.50055	0.444688	0.727822	none	FALSE	FALSE	FALSE	FALSE
FABP1		UNMAPPED:FABP1	6.0942	2.4557	4.58538	2.48166	0.44473	0.727822	none	FALSE	FALSE	FALSE	FALSE
NMRAL1		UNMAPPED:NMRAL1	6.09393	3.64337	2.1879	1.67261	0.444777	0.727822	none	FALSE	FALSE	FALSE	FALSE
WDR45B		UNMAPPED:WDR45B	6.09351	2.62571	3.99579	2.32071	0.444847	0.727822	none	FALSE	FALSE	FALSE	FALSE
RFX2		UNMAPPED:RFX2	6.09318	2.39605	4.82806	2.54302	0.444903	0.727822	none	FALSE	FALSE	FALSE	FALSE
SMC4		UNMAPPED:SMC4	6.09316	2.87536	3.34421	2.11909	0.444906	0.727822	none	FALSE	FALSE	FALSE	FALSE
SEPT14		UNMAPPED:SEPT14	6.09243	2.18386	5.91511	2.78975	0.445031	0.727822	none	FALSE	FALSE	FALSE	FALSE
FUT5		UNMAPPED:FUT5	6.09218	3.08098	2.9377	1.97735	0.445073	0.727822	none	FALSE	FALSE	FALSE	FALSE
RNF214		UNMAPPED:RNF214	6.09178	3.26447	2.64542	1.86609	0.445141	0.727822	none	FALSE	FALSE	FALSE	FALSE
MRO		UNMAPPED:MRO	6.0913	3.08335	2.93276	1.97554	0.445223	0.727822	none	FALSE	FALSE	FALSE	FALSE
SHMT1		UNMAPPED:SHMT1	6.09113	2.74516	3.65524	2.21886	0.445252	0.727822	none	FALSE	FALSE	FALSE	FALSE
NAA30		UNMAPPED:NAA30	6.09109	3.08571	2.92847	1.97397	0.445258	0.727822	none	FALSE	FALSE	FALSE	FALSE
STK17A		UNMAPPED:STK17A	6.0908	3.25508	2.65829	1.87117	0.445307	0.727822	none	FALSE	FALSE	FALSE	FALSE
SLC37A4		UNMAPPED:SLC37A4	6.09013	3.1036	2.89677	1.96228	0.445422	0.727822	none	FALSE	FALSE	FALSE	FALSE
PLOD3		UNMAPPED:PLOD3	6.08949	2.43833	4.64665	2.4974	0.445531	0.727822	none	FALSE	FALSE	FALSE	FALSE
CKLF-CMTM1		UNMAPPED:CKLF-CMTM1	6.0893	2.26782	5.43117	2.68508	0.445563	0.727822	none	FALSE	FALSE	FALSE	FALSE
PIK3C3		UNMAPPED:PIK3C3	6.08926	3.84998	1.99309	1.58163	0.44557	0.727822	none	FALSE	FALSE	FALSE	FALSE
KRTAP5-10		UNMAPPED:KRTAP5-10	6.08918	3.53903	2.29569	1.72058	0.445583	0.727822	none	FALSE	FALSE	FALSE	FALSE
NDUFB5		UNMAPPED:NDUFB5	6.08898	3.03579	3.01593	2.00573	0.445618	0.727822	none	FALSE	FALSE	FALSE	FALSE
RBBP8NL		UNMAPPED:RBBP8NL	6.08889	2.82735	3.44926	2.15357	0.445632	0.727822	none	FALSE	FALSE	FALSE	FALSE
COLCA2		UNMAPPED:COLCA2	6.08881	2.08747	6.55188	2.91684	0.445646	0.727822	none	FALSE	FALSE	FALSE	FALSE
ANKRD12		UNMAPPED:ANKRD12	6.0884	2.38965	4.8475	2.54782	0.445715	0.727822	none	FALSE	FALSE	FALSE	FALSE
ARFGAP3		UNMAPPED:ARFGAP3	6.08822	3.08343	2.92991	1.9745	0.445746	0.727822	none	FALSE	FALSE	FALSE	FALSE
BAHD1		UNMAPPED:BAHD1	6.08808	2.79818	3.51813	2.17573	0.44577	0.727822	none	FALSE	FALSE	FALSE	FALSE
C15orf59		UNMAPPED:C15orf59	6.08764	3.04759	2.99315	1.99753	0.445845	0.727822	none	FALSE	FALSE	FALSE	FALSE
BFAR		UNMAPPED:BFAR	6.08756	2.86932	3.35177	2.1216	0.445859	0.727822	none	FALSE	FALSE	FALSE	FALSE
LIMS1		UNMAPPED:LIMS1	6.08756	3.56601	2.26506	1.70711	0.44586	0.727822	none	FALSE	FALSE	FALSE	FALSE
MKI67		UNMAPPED:MKI67	6.0871	2.94507	3.1898	2.06688	0.445936	0.727822	none	FALSE	FALSE	FALSE	FALSE
PPAP2C		UNMAPPED:PPAP2C	6.08709	2.68517	3.81297	2.26693	0.445939	0.727822	none	FALSE	FALSE	FALSE	FALSE
ANGEL1		UNMAPPED:ANGEL1	6.08668	3.12077	2.86476	1.95038	0.446008	0.727822	none	FALSE	FALSE	FALSE	FALSE
TDG		UNMAPPED:TDG	6.08663	3.01698	3.0487	2.01746	0.446017	0.727822	none	FALSE	FALSE	FALSE	FALSE
FANCL		UNMAPPED:FANCL	6.08657	2.82774	3.44583	2.15245	0.446027	0.727822	none	FALSE	FALSE	FALSE	FALSE
MIOS		UNMAPPED:MIOS	6.08641	2.3592	4.97885	2.57987	0.446054	0.727822	none	FALSE	FALSE	FALSE	FALSE
ZNF205		UNMAPPED:ZNF205	6.08635	3.17422	2.77749	1.91743	0.446065	0.727822	none	FALSE	FALSE	FALSE	FALSE
COL25A1		UNMAPPED:COL25A1	6.0863	2.77542	3.57234	2.19293	0.446073	0.727822	none	FALSE	FALSE	FALSE	FALSE
RHPN2		UNMAPPED:RHPN2	6.08616	2.42479	4.69609	2.50997	0.446097	0.727822	none	FALSE	FALSE	FALSE	FALSE
LHCGR		UNMAPPED:LHCGR	6.08595	2.97093	3.13675	2.0485	0.446133	0.727822	none	FALSE	FALSE	FALSE	FALSE
ACCSL		UNMAPPED:ACCSL	6.0859	2.59652	4.07662	2.34387	0.446142	0.727822	none	FALSE	FALSE	FALSE	FALSE
RFX6		UNMAPPED:RFX6	6.0859	2.73037	3.68798	2.22897	0.446142	0.727822	none	FALSE	FALSE	FALSE	FALSE
DNASE1L1		UNMAPPED:DNASE1L1	6.08567	3.28906	2.60569	1.85027	0.446181	0.727822	none	FALSE	FALSE	FALSE	FALSE
OR4D5		UNMAPPED:OR4D5	6.08561	3.33859	2.53769	1.82281	0.446191	0.727822	none	FALSE	FALSE	FALSE	FALSE
LOC100996573		UNMAPPED:LOC100996573	6.08459	2.4752	4.49539	2.45822	0.446364	0.727997	none	FALSE	FALSE	FALSE	FALSE
CHRDL1		UNMAPPED:CHRDL1	6.08452	3.05396	2.97881	1.99234	0.446375	0.727997	none	FALSE	FALSE	FALSE	FALSE
BMP2K		UNMAPPED:BMP2K	6.08371	3.38796	2.4718	1.79568	0.446513	0.728016	none	FALSE	FALSE	FALSE	FALSE
CLEC12A		UNMAPPED:CLEC12A	6.08369	2.40559	4.77164	2.52898	0.446517	0.728016	none	FALSE	FALSE	FALSE	FALSE
PRELID2		UNMAPPED:PRELID2	6.08366	3.18808	2.75355	1.90825	0.446521	0.728016	none	FALSE	FALSE	FALSE	FALSE
ADGRE2		UNMAPPED:ADGRE2	6.08339	2.83043	3.43606	2.14928	0.446567	0.728016	none	FALSE	FALSE	FALSE	FALSE
EBI3		UNMAPPED:EBI3	6.08333	2.95917	3.15761	2.05576	0.446577	0.728016	none	FALSE	FALSE	FALSE	FALSE
HSP90B1		UNMAPPED:HSP90B1	6.08268	2.49754	4.4094	2.43547	0.446688	0.728134	none	FALSE	FALSE	FALSE	FALSE
TMEM61		UNMAPPED:TMEM61	6.08135	2.53226	4.28372	2.40155	0.446916	0.728443	none	FALSE	FALSE	FALSE	FALSE
MAB21L3		UNMAPPED:MAB21L3	6.08094	3.21828	2.70508	1.8895	0.446985	0.728493	none	FALSE	FALSE	FALSE	FALSE
C20orf196		UNMAPPED:C20orf196	6.08029	2.75123	3.62684	2.21003	0.447095	0.728554	none	FALSE	FALSE	FALSE	FALSE
NKX2-3		UNMAPPED:NKX2-3	6.08025	2.32206	5.14102	2.61848	0.447103	0.728554	none	FALSE	FALSE	FALSE	FALSE
TMEM144		UNMAPPED:TMEM144	6.08005	2.88784	3.30315	2.10539	0.447137	0.728554	none	FALSE	FALSE	FALSE	FALSE
PHB2		UNMAPPED:PHB2	6.07916	3.27332	2.62301	1.85719	0.447287	0.728574	none	FALSE	FALSE	FALSE	FALSE
CHD6		UNMAPPED:CHD6	6.0789	4.0058	1.86299	1.51752	0.447333	0.728574	none	FALSE	FALSE	FALSE	FALSE
ZGRF1		UNMAPPED:ZGRF1	6.07883	2.4512	4.57873	2.47994	0.447344	0.728574	none	FALSE	FALSE	FALSE	FALSE
TEX13B		UNMAPPED:TEX13B	6.07882	3.17978	2.76255	1.91171	0.447345	0.728574	none	FALSE	FALSE	FALSE	FALSE
PNMAL1		UNMAPPED:PNMAL1	6.07871	3.84609	1.99071	1.58049	0.447364	0.728574	none	FALSE	FALSE	FALSE	FALSE
DOC2B		UNMAPPED:DOC2B	6.07863	2.42679	4.67573	2.50481	0.447378	0.728574	none	FALSE	FALSE	FALSE	FALSE
FARP2		UNMAPPED:FARP2	6.07734	2.8155	3.4646	2.15853	0.447598	0.728871	none	FALSE	FALSE	FALSE	FALSE
CNR2		UNMAPPED:CNR2	6.07647	3.52796	2.29979	1.72237	0.447746	0.728975	none	FALSE	FALSE	FALSE	FALSE
OR8B3		UNMAPPED:OR8B3	6.07641	2.85082	3.3816	2.13146	0.447756	0.728975	none	FALSE	FALSE	FALSE	FALSE
AIMP1		UNMAPPED:AIMP1	6.07615	4.4821	1.55912	1.35565	0.4478	0.728975	none	FALSE	FALSE	FALSE	FALSE
FAM98C		UNMAPPED:FAM98C	6.07562	3.24658	2.65885	1.87139	0.44789	0.728975	none	FALSE	FALSE	FALSE	FALSE
ADGRG2		UNMAPPED:ADGRG2	6.07554	2.57618	4.12783	2.35835	0.447904	0.728975	none	FALSE	FALSE	FALSE	FALSE
GGTLC2		UNMAPPED:GGTLC2	6.07526	2.50864	4.35814	2.42173	0.447952	0.728975	none	FALSE	FALSE	FALSE	FALSE
CYP2B6		UNMAPPED:CYP2B6	6.07481	3.03925	2.99664	1.99879	0.448029	0.728975	none	FALSE	FALSE	FALSE	FALSE
IGSF21		UNMAPPED:IGSF21	6.07473	2.77572	3.55838	2.18852	0.448042	0.728975	none	FALSE	FALSE	FALSE	FALSE
HMCN2		UNMAPPED:HMCN2	6.07469	2.19931	5.78378	2.76209	0.448049	0.728975	none	FALSE	FALSE	FALSE	FALSE
LDLRAD1		UNMAPPED:LDLRAD1	6.07467	3.79241	2.03522	1.6018	0.448051	0.728975	none	FALSE	FALSE	FALSE	FALSE
SEC61A1		UNMAPPED:SEC61A1	6.07449	2.43789	4.6244	2.4917	0.448083	0.728975	none	FALSE	FALSE	FALSE	FALSE
NET1		UNMAPPED:NET1	6.07405	2.32683	5.10688	2.61044	0.448157	0.729031	none	FALSE	FALSE	FALSE	FALSE
FRZB		UNMAPPED:FRZB	6.07384	2.44617	4.59059	2.483	0.448193	0.729031	none	FALSE	FALSE	FALSE	FALSE
SRRM5		UNMAPPED:SRRM5	6.07313	2.81968	3.45009	2.15384	0.448313	0.729164	none	FALSE	FALSE	FALSE	FALSE
STAT2		UNMAPPED:STAT2	6.07289	2.23544	5.57338	2.71664	0.448356	0.72917	none	FALSE	FALSE	FALSE	FALSE
ZFP37		UNMAPPED:ZFP37	6.07219	2.48946	4.42326	2.43916	0.448475	0.729246	none	FALSE	FALSE	FALSE	FALSE
CXCL12		UNMAPPED:CXCL12	6.07208	2.54645	4.22171	2.38452	0.448494	0.729246	none	FALSE	FALSE	FALSE	FALSE
OR1J1		UNMAPPED:OR1J1	6.07194	2.64724	3.90308	2.29369	0.448517	0.729246	none	FALSE	FALSE	FALSE	FALSE
ZNHIT6		UNMAPPED:ZNHIT6	6.07157	3.36369	2.49438	1.80504	0.448581	0.729287	none	FALSE	FALSE	FALSE	FALSE
ZNF805		UNMAPPED:ZNF805	6.07132	2.37243	4.89344	2.55911	0.448624	0.729296	none	FALSE	FALSE	FALSE	FALSE
OLAH		UNMAPPED:OLAH	6.07035	3.31823	2.55388	1.8294	0.448789	0.729474	none	FALSE	FALSE	FALSE	FALSE
PSD2		UNMAPPED:PSD2	6.07023	2.71722	3.70433	2.23399	0.44881	0.729474	none	FALSE	FALSE	FALSE	FALSE
DCLRE1A		UNMAPPED:DCLRE1A	6.06927	2.65094	3.88878	2.28947	0.448974	0.729589	none	FALSE	FALSE	FALSE	FALSE
TSEN54		UNMAPPED:TSEN54	6.06909	3.05929	2.9554	1.98382	0.449004	0.729589	none	FALSE	FALSE	FALSE	FALSE
MMP24		UNMAPPED:MMP24	6.06899	3.48346	2.34553	1.74223	0.44902	0.729589	none	FALSE	FALSE	FALSE	FALSE
NDUFB6		UNMAPPED:NDUFB6	6.0688	3.27933	2.60656	1.85062	0.449053	0.729589	none	FALSE	FALSE	FALSE	FALSE
EFNA2		UNMAPPED:EFNA2	6.06869	2.53144	4.26825	2.39732	0.449072	0.729589	none	FALSE	FALSE	FALSE	FALSE
TINAGL1		UNMAPPED:TINAGL1	6.06774	4.12712	1.77063	1.47021	0.449235	0.729791	none	FALSE	FALSE	FALSE	FALSE
OPN1SW		UNMAPPED:OPN1SW	6.06542	3.55622	2.26161	1.70558	0.449629	0.730353	none	FALSE	FALSE	FALSE	FALSE
PCDH17		UNMAPPED:PCDH17	6.06525	2.64444	3.90274	2.29359	0.449657	0.730353	none	FALSE	FALSE	FALSE	FALSE
POTEC		UNMAPPED:POTEC	6.06455	2.44866	4.56615	2.47668	0.449777	0.730376	none	FALSE	FALSE	FALSE	FALSE
ADHFE1		UNMAPPED:ADHFE1	6.06447	2.9932	3.07296	2.02608	0.449791	0.730376	none	FALSE	FALSE	FALSE	FALSE
DDIT4		UNMAPPED:DDIT4	6.06438	2.5589	4.16912	2.36992	0.449805	0.730376	none	FALSE	FALSE	FALSE	FALSE
PDE4B		UNMAPPED:PDE4B	6.06427	3.02007	3.02221	2.00799	0.449824	0.730376	none	FALSE	FALSE	FALSE	FALSE
BHLHA15		UNMAPPED:BHLHA15	6.0635	2.60761	4.01174	2.32531	0.449955	0.730486	none	FALSE	FALSE	FALSE	FALSE
PNOC		UNMAPPED:PNOC	6.06343	2.73593	3.64675	2.21622	0.449968	0.730486	none	FALSE	FALSE	FALSE	FALSE
SERINC2		UNMAPPED:SERINC2	6.06265	2.43115	4.63235	2.49374	0.450101	0.730586	none	FALSE	FALSE	FALSE	FALSE
ARMCX3		UNMAPPED:ARMCX3	6.06251	2.71439	3.70263	2.23347	0.450125	0.730586	none	FALSE	FALSE	FALSE	FALSE
CCNDBP1		UNMAPPED:CCNDBP1	6.06239	3.38616	2.45897	1.79034	0.450145	0.730586	none	FALSE	FALSE	FALSE	FALSE
SLC25A18		UNMAPPED:SLC25A18	6.06214	2.29651	5.23212	2.63972	0.450187	0.730592	none	FALSE	FALSE	FALSE	FALSE
UBTF		UNMAPPED:UBTF	6.06189	2.95622	3.14264	2.05055	0.450231	0.730601	none	FALSE	FALSE	FALSE	FALSE
HSPBAP1		UNMAPPED:HSPBAP1	6.06109	3.14487	2.80342	1.9273	0.450367	0.730726	none	FALSE	FALSE	FALSE	FALSE
NXNL1		UNMAPPED:NXNL1	6.06092	3.01191	3.0343	2.01232	0.450395	0.730726	none	FALSE	FALSE	FALSE	FALSE
NCMAP		UNMAPPED:NCMAP	6.06076	2.7017	3.73485	2.24332	0.450423	0.730726	none	FALSE	FALSE	FALSE	FALSE
LIN9		UNMAPPED:LIN9	6.06035	4.24494	1.69011	1.42766	0.450493	0.730751	none	FALSE	FALSE	FALSE	FALSE
CBX7		UNMAPPED:CBX7	6.06	2.49857	4.37172	2.42538	0.450553	0.730751	none	FALSE	FALSE	FALSE	FALSE
SMIM1		UNMAPPED:SMIM1	6.05977	4.36065	1.62015	1.38965	0.450592	0.730751	none	FALSE	FALSE	FALSE	FALSE
TTYH3		UNMAPPED:TTYH3	6.05934	2.60562	4.01237	2.32549	0.450666	0.730751	none	FALSE	FALSE	FALSE	FALSE
C11orf86		UNMAPPED:C11orf86	6.05932	2.4788	4.44321	2.44446	0.45067	0.730751	none	FALSE	FALSE	FALSE	FALSE
NPFFR1		UNMAPPED:NPFFR1	6.05924	2.53662	4.23688	2.38871	0.450682	0.730751	none	FALSE	FALSE	FALSE	FALSE
MS4A14		UNMAPPED:MS4A14	6.0591	2.55577	4.17212	2.37076	0.450707	0.730751	none	FALSE	FALSE	FALSE	FALSE
BCHE		UNMAPPED:BCHE	6.05821	2.60297	4.01908	2.32742	0.450859	0.730936	none	FALSE	FALSE	FALSE	FALSE
MED29		UNMAPPED:MED29	6.05787	2.78007	3.5285	2.17903	0.450917	0.730969	none	FALSE	FALSE	FALSE	FALSE
FAM156A		UNMAPPED:FAM156A	6.05701	2.45718	4.52136	2.46502	0.451064	0.731145	none	FALSE	FALSE	FALSE	FALSE
PCDH1		UNMAPPED:PCDH1	6.0562	2.36431	4.90325	2.56151	0.451202	0.731306	none	FALSE	FALSE	FALSE	FALSE
CALHM2		UNMAPPED:CALHM2	6.05581	2.31839	5.11383	2.61208	0.451269	0.731352	none	FALSE	FALSE	FALSE	FALSE
BRI3		UNMAPPED:BRI3	6.05528	2.63998	3.90307	2.29368	0.451359	0.731436	none	FALSE	FALSE	FALSE	FALSE
MLANA		UNMAPPED:MLANA	6.05497	3.31682	2.54439	1.82554	0.451412	0.73146	none	FALSE	FALSE	FALSE	FALSE
TOMM22		UNMAPPED:TOMM22	6.05405	2.53718	4.22756	2.38614	0.451569	0.731597	none	FALSE	FALSE	FALSE	FALSE
DCK		UNMAPPED:DCK	6.05383	3.22235	2.67744	1.8787	0.451607	0.731597	none	FALSE	FALSE	FALSE	FALSE
ACTL7B		UNMAPPED:ACTL7B	6.0538	3.3517	2.49717	1.80619	0.451612	0.731597	none	FALSE	FALSE	FALSE	FALSE
KIAA1549		UNMAPPED:KIAA1549	6.05282	2.46169	4.49764	2.45881	0.45178	0.731769	none	FALSE	FALSE	FALSE	FALSE
LMX1A		UNMAPPED:LMX1A	6.05274	2.95569	3.13482	2.04782	0.451794	0.731769	none	FALSE	FALSE	FALSE	FALSE
PLD6		UNMAPPED:PLD6	6.05237	3.33172	2.52249	1.81659	0.451856	0.731806	none	FALSE	FALSE	FALSE	FALSE
EXTL3		UNMAPPED:EXTL3	6.05198	2.53293	4.23911	2.38932	0.451924	0.731833	none	FALSE	FALSE	FALSE	FALSE
MMP17		UNMAPPED:MMP17	6.05183	3.14747	2.79147	1.92276	0.451949	0.731833	none	FALSE	FALSE	FALSE	FALSE
GOLGA6A		UNMAPPED:GOLGA6A	6.05155	2.91286	3.22083	2.07753	0.451996	0.731847	none	FALSE	FALSE	FALSE	FALSE
EVL		UNMAPPED:EVL	6.05107	2.90636	3.23397	2.08201	0.452079	0.731919	none	FALSE	FALSE	FALSE	FALSE
SPDYE3		UNMAPPED:SPDYE3	6.05049	2.66343	3.82889	2.27169	0.452177	0.731947	none	FALSE	FALSE	FALSE	FALSE
EPC2		UNMAPPED:EPC2	6.05025	3.5021	2.31178	1.72761	0.452219	0.731947	none	FALSE	FALSE	FALSE	FALSE
DGKG		UNMAPPED:DGKG	6.05006	2.34745	4.96818	2.57729	0.452252	0.731947	none	FALSE	FALSE	FALSE	FALSE
ADAR		UNMAPPED:ADAR	6.04991	3.18089	2.7372	1.90196	0.452277	0.731947	none	FALSE	FALSE	FALSE	FALSE
PGBD3		UNMAPPED:PGBD3	6.04984	2.35597	4.92937	2.56788	0.452288	0.731947	none	FALSE	FALSE	FALSE	FALSE
CHSY3		UNMAPPED:CHSY3	6.04941	2.46773	4.46949	2.45141	0.452363	0.731961	none	FALSE	FALSE	FALSE	FALSE
COL11A2		UNMAPPED:COL11A2	6.04934	4.18239	1.72524	1.44638	0.452373	0.731961	none	FALSE	FALSE	FALSE	FALSE
SFXN3		UNMAPPED:SFXN3	6.04903	2.83917	3.37887	2.13056	0.452427	0.731986	none	FALSE	FALSE	FALSE	FALSE
CFP		UNMAPPED:CFP	6.04837	2.4577	4.50596	2.46099	0.45254	0.732027	none	FALSE	FALSE	FALSE	FALSE
CAGE1		UNMAPPED:CAGE1	6.04809	3.32995	2.5217	1.81627	0.452588	0.732027	none	FALSE	FALSE	FALSE	FALSE
HOMEZ		UNMAPPED:HOMEZ	6.04808	3.13111	2.8148	1.93161	0.452589	0.732027	none	FALSE	FALSE	FALSE	FALSE
DRGX		UNMAPPED:DRGX	6.04789	2.5303	4.24224	2.39018	0.452622	0.732027	none	FALSE	FALSE	FALSE	FALSE
GK2		UNMAPPED:GK2	6.04747	3.48269	2.33211	1.73644	0.452693	0.732027	none	FALSE	FALSE	FALSE	FALSE
SPRR2A		UNMAPPED:SPRR2A	6.04696	3.55442	2.25183	1.70125	0.45278	0.732027	none	FALSE	FALSE	FALSE	FALSE
RAMP2		UNMAPPED:RAMP2	6.04682	3.68205	2.1215	1.64224	0.452805	0.732027	none	FALSE	FALSE	FALSE	FALSE
LNX2		UNMAPPED:LNX2	6.04656	3.3529	2.49037	1.80338	0.452848	0.732027	none	FALSE	FALSE	FALSE	FALSE
ORAOV1		UNMAPPED:ORAOV1	6.04654	3.18719	2.72474	1.89714	0.452852	0.732027	none	FALSE	FALSE	FALSE	FALSE
IGSF3		UNMAPPED:IGSF3	6.04636	2.7692	3.54232	2.18343	0.452883	0.732027	none	FALSE	FALSE	FALSE	FALSE
SQRDL		UNMAPPED:SQRDL	6.04627	2.43	4.61068	2.48818	0.452897	0.732027	none	FALSE	FALSE	FALSE	FALSE
OR5P2		UNMAPPED:OR5P2	6.04606	3.30373	2.55555	1.83007	0.452933	0.732027	none	FALSE	FALSE	FALSE	FALSE
ZNF347		UNMAPPED:ZNF347	6.04596	2.83969	3.37441	2.12909	0.452951	0.732027	none	FALSE	FALSE	FALSE	FALSE
PDK4		UNMAPPED:PDK4	6.04502	2.59528	4.0254	2.32924	0.453111	0.732102	none	FALSE	FALSE	FALSE	FALSE
SMIM10		UNMAPPED:SMIM10	6.04502	2.66158	3.82729	2.27121	0.453111	0.732102	none	FALSE	FALSE	FALSE	FALSE
SAMD1		UNMAPPED:SAMD1	6.0447	2.39286	4.76027	2.52614	0.453167	0.732102	none	FALSE	FALSE	FALSE	FALSE
ZNF595		UNMAPPED:ZNF595	6.04469	2.60823	3.98481	2.31754	0.453168	0.732102	none	FALSE	FALSE	FALSE	FALSE
SLC40A1		UNMAPPED:SLC40A1	6.04456	3.43916	2.38127	1.75757	0.45319	0.732102	none	FALSE	FALSE	FALSE	FALSE
PTGER3		UNMAPPED:PTGER3	6.04423	3.71425	2.08936	1.62731	0.453246	0.732131	none	FALSE	FALSE	FALSE	FALSE
ELF3		UNMAPPED:ELF3	6.04394	2.6682	3.80714	2.26518	0.453295	0.732148	none	FALSE	FALSE	FALSE	FALSE
HS3ST6		UNMAPPED:HS3ST6	6.04308	2.87829	3.28573	2.09954	0.453442	0.732281	none	FALSE	FALSE	FALSE	FALSE
INSL4		UNMAPPED:INSL4	6.04301	2.56581	4.11666	2.3552	0.453454	0.732281	none	FALSE	FALSE	FALSE	FALSE
GLRX5		UNMAPPED:GLRX5	6.04197	2.65627	3.83864	2.2746	0.453632	0.732507	none	FALSE	FALSE	FALSE	FALSE
ZNF491		UNMAPPED:ZNF491	6.04136	2.84855	3.34952	2.12086	0.453736	0.732532	none	FALSE	FALSE	FALSE	FALSE
RASGEF1B		UNMAPPED:RASGEF1B	6.04107	2.14234	6.0609	2.81985	0.453784	0.732532	none	FALSE	FALSE	FALSE	FALSE
STX6		UNMAPPED:STX6	6.04092	3.85483	1.96309	1.5671	0.453812	0.732532	none	FALSE	FALSE	FALSE	FALSE
F12		UNMAPPED:F12	6.04067	3.61581	2.18353	1.67063	0.453853	0.732532	none	FALSE	FALSE	FALSE	FALSE
OR52K2		UNMAPPED:OR52K2	6.04055	2.75183	3.57922	2.1951	0.453873	0.732532	none	FALSE	FALSE	FALSE	FALSE
TMED3		UNMAPPED:TMED3	6.04039	2.71393	3.67737	2.2257	0.453901	0.732532	none	FALSE	FALSE	FALSE	FALSE
NPIPB8		UNMAPPED:NPIPB8	6.04024	2.42107	4.63676	2.49487	0.453927	0.732532	none	FALSE	FALSE	FALSE	FALSE
SRPX2		UNMAPPED:SRPX2	6.04008	2.84347	3.35959	2.12419	0.453955	0.732532	none	FALSE	FALSE	FALSE	FALSE
IRX6		UNMAPPED:IRX6	6.03902	3.29279	2.56528	1.83402	0.454135	0.732686	none	FALSE	FALSE	FALSE	FALSE
CNTNAP5		UNMAPPED:CNTNAP5	6.0389	2.83107	3.38652	2.13308	0.454155	0.732686	none	FALSE	FALSE	FALSE	FALSE
TSPYL2		UNMAPPED:TSPYL2	6.03884	2.28104	5.26539	2.6474	0.454166	0.732686	none	FALSE	FALSE	FALSE	FALSE
ZNF532		UNMAPPED:ZNF532	6.03841	2.55146	4.15741	2.36665	0.45424	0.73272	none	FALSE	FALSE	FALSE	FALSE
LGMN		UNMAPPED:LGMN	6.03817	2.81451	3.42407	2.14537	0.45428	0.73272	none	FALSE	FALSE	FALSE	FALSE
MTG2		UNMAPPED:MTG2	6.03805	3.3312	2.51268	1.81257	0.454302	0.73272	none	FALSE	FALSE	FALSE	FALSE
WDR6		UNMAPPED:WDR6	6.03709	3.74771	2.05436	1.61087	0.454466	0.732922	none	FALSE	FALSE	FALSE	FALSE
ZNF672		UNMAPPED:ZNF672	6.03667	2.7033	3.70134	2.23307	0.454536	0.732935	none	FALSE	FALSE	FALSE	FALSE
IL1RN		UNMAPPED:IL1RN	6.03638	2.39446	4.7397	2.52098	0.454586	0.732935	none	FALSE	FALSE	FALSE	FALSE
HIST2H2BF		UNMAPPED:HIST2H2BF	6.03605	4.09257	1.77961	1.47488	0.454643	0.732935	none	FALSE	FALSE	FALSE	FALSE
ZFP64		UNMAPPED:ZFP64	6.03599	2.83898	3.36539	2.12611	0.454652	0.732935	none	FALSE	FALSE	FALSE	FALSE
CYTH3		UNMAPPED:CYTH3	6.03592	3.10592	2.846	1.94336	0.454666	0.732935	none	FALSE	FALSE	FALSE	FALSE
FBXL14		UNMAPPED:FBXL14	6.03451	3.11723	2.82605	1.93586	0.454907	0.733092	none	FALSE	FALSE	FALSE	FALSE
NXPH4		UNMAPPED:NXPH4	6.0344	2.9233	3.18215	2.06424	0.454925	0.733092	none	FALSE	FALSE	FALSE	FALSE
CCDC110		UNMAPPED:CCDC110	6.03439	2.87079	3.29303	2.102	0.454927	0.733092	none	FALSE	FALSE	FALSE	FALSE
IAH1		UNMAPPED:IAH1	6.03438	3.05356	2.93449	1.97618	0.454928	0.733092	none	FALSE	FALSE	FALSE	FALSE
TRPM6		UNMAPPED:TRPM6	6.03379	2.46705	4.4481	2.44575	0.455031	0.733092	none	FALSE	FALSE	FALSE	FALSE
TFDP3		UNMAPPED:TFDP3	6.03268	3.02624	2.98189	1.99345	0.45522	0.733092	none	FALSE	FALSE	FALSE	FALSE
C1QTNF1		UNMAPPED:C1QTNF1	6.03212	2.75129	3.57087	2.19247	0.455316	0.733092	none	FALSE	FALSE	FALSE	FALSE
GOT2		UNMAPPED:GOT2	6.03208	2.89549	3.23765	2.08326	0.455323	0.733092	none	FALSE	FALSE	FALSE	FALSE
PSAT1		UNMAPPED:PSAT1	6.03203	2.32382	5.04501	2.59575	0.455331	0.733092	none	FALSE	FALSE	FALSE	FALSE
FBXO2		UNMAPPED:FBXO2	6.03201	2.32971	5.01751	2.58917	0.455335	0.733092	none	FALSE	FALSE	FALSE	FALSE
PHLDA3		UNMAPPED:PHLDA3	6.03196	3.05368	2.93212	1.97531	0.455343	0.733092	none	FALSE	FALSE	FALSE	FALSE
GTPBP1		UNMAPPED:GTPBP1	6.03171	2.21938	5.57843	2.71774	0.455386	0.733092	none	FALSE	FALSE	FALSE	FALSE
RIN3		UNMAPPED:RIN3	6.03167	2.72264	3.64403	2.21538	0.455393	0.733092	none	FALSE	FALSE	FALSE	FALSE
DNAJB13		UNMAPPED:DNAJB13	6.03148	2.09835	6.33296	2.8744	0.455425	0.733092	none	FALSE	FALSE	FALSE	FALSE
TRHDE		UNMAPPED:TRHDE	6.03108	2.42724	4.59735	2.48474	0.455495	0.733092	none	FALSE	FALSE	FALSE	FALSE
MXD4		UNMAPPED:MXD4	6.03071	2.9731	3.07959	2.02842	0.455558	0.733092	none	FALSE	FALSE	FALSE	FALSE
TICAM2		UNMAPPED:TICAM2	6.03067	3.36496	2.46341	1.79219	0.455565	0.733092	none	FALSE	FALSE	FALSE	FALSE
CSDE1		UNMAPPED:CSDE1	6.03044	2.94245	3.13951	2.04946	0.455604	0.733092	none	FALSE	FALSE	FALSE	FALSE
SBK1		UNMAPPED:SBK1	6.03033	2.39909	4.71038	2.51359	0.455623	0.733092	none	FALSE	FALSE	FALSE	FALSE
ZSCAN2		UNMAPPED:ZSCAN2	6.03015	2.50485	4.30515	2.40739	0.455653	0.733092	none	FALSE	FALSE	FALSE	FALSE
GOLM1		UNMAPPED:GOLM1	6.03005	2.76692	3.52946	2.17934	0.45567	0.733092	none	FALSE	FALSE	FALSE	FALSE
LLGL1		UNMAPPED:LLGL1	6.03004	2.22681	5.5338	2.70792	0.455673	0.733092	none	FALSE	FALSE	FALSE	FALSE
EDF1		UNMAPPED:EDF1	6.02997	2.86866	3.29309	2.10202	0.455684	0.733092	none	FALSE	FALSE	FALSE	FALSE
NEU2		UNMAPPED:NEU2	6.02997	2.62466	3.9158	2.29743	0.455685	0.733092	none	FALSE	FALSE	FALSE	FALSE
HSPB3		UNMAPPED:HSPB3	6.02958	2.18954	5.74497	2.75381	0.455751	0.733136	none	FALSE	FALSE	FALSE	FALSE
RNF7		UNMAPPED:RNF7	6.02919	3.05971	2.91908	1.97051	0.455817	0.733181	none	FALSE	FALSE	FALSE	FALSE
TET2		UNMAPPED:TET2	6.02868	3.80803	1.99624	1.58315	0.455905	0.73326	none	FALSE	FALSE	FALSE	FALSE
PIAS1		UNMAPPED:PIAS1	6.0278	2.84002	3.35434	2.12245	0.456055	0.7334	none	FALSE	FALSE	FALSE	FALSE
TECR		UNMAPPED:TECR	6.02772	2.31059	5.09972	2.60874	0.456069	0.7334	none	FALSE	FALSE	FALSE	FALSE
SNRPF		UNMAPPED:SNRPF	6.02731	2.54553	4.16154	2.3678	0.45614	0.733452	none	FALSE	FALSE	FALSE	FALSE
RELB		UNMAPPED:RELB	6.02659	2.85947	3.3097	2.10759	0.456261	0.733564	none	FALSE	FALSE	FALSE	FALSE
CSMD2		UNMAPPED:CSMD2	6.02645	2.77635	3.50221	2.17063	0.456286	0.733564	none	FALSE	FALSE	FALSE	FALSE
CETN3		UNMAPPED:CETN3	6.02599	2.32918	5.00922	2.58718	0.456364	0.733622	none	FALSE	FALSE	FALSE	FALSE
TUBB4B		UNMAPPED:TUBB4B	6.02579	2.43146	4.57224	2.47826	0.456399	0.733622	none	FALSE	FALSE	FALSE	FALSE
ZNF106		UNMAPPED:ZNF106	6.02513	3.02613	2.97522	1.99104	0.456511	0.73374	none	FALSE	FALSE	FALSE	FALSE
CSNK1D		UNMAPPED:CSNK1D	6.0244	2.43137	4.57039	2.47778	0.456638	0.733754	none	FALSE	FALSE	FALSE	FALSE
SSBP3		UNMAPPED:SSBP3	6.0243	2.90453	3.21083	2.0741	0.456654	0.733754	none	FALSE	FALSE	FALSE	FALSE
RBM24		UNMAPPED:RBM24	6.02419	2.69297	3.71419	2.23701	0.456672	0.733754	none	FALSE	FALSE	FALSE	FALSE
NPDC1		UNMAPPED:NPDC1	6.024	2.73975	3.59079	2.19874	0.456706	0.733754	none	FALSE	FALSE	FALSE	FALSE
PRKAB2		UNMAPPED:PRKAB2	6.02361	2.86406	3.29653	2.10317	0.456772	0.733754	none	FALSE	FALSE	FALSE	FALSE
AMER1		UNMAPPED:AMER1	6.02312	3.16909	2.73365	1.90059	0.456856	0.733754	none	FALSE	FALSE	FALSE	FALSE
LELP1		UNMAPPED:LELP1	6.02298	2.78016	3.48906	2.16641	0.45688	0.733754	none	FALSE	FALSE	FALSE	FALSE
C11orf85		UNMAPPED:C11orf85	6.02298	2.42002	4.61318	2.48882	0.45688	0.733754	none	FALSE	FALSE	FALSE	FALSE
MOV10		UNMAPPED:MOV10	6.02253	5.2482	1.21536	1.14754	0.456956	0.733754	none	FALSE	FALSE	FALSE	FALSE
TCF4		UNMAPPED:TCF4	6.02233	2.52735	4.21571	2.38286	0.456991	0.733754	none	FALSE	FALSE	FALSE	FALSE
TSGA13		UNMAPPED:TSGA13	6.02228	2.25359	5.37446	2.6723	0.456999	0.733754	none	FALSE	FALSE	FALSE	FALSE
DYNLL1		UNMAPPED:DYNLL1	6.02212	3.04216	2.94371	1.97955	0.457027	0.733754	none	FALSE	FALSE	FALSE	FALSE
HMMR		UNMAPPED:HMMR	6.02185	2.29802	5.14944	2.62045	0.457072	0.733754	none	FALSE	FALSE	FALSE	FALSE
SIPA1L1		UNMAPPED:SIPA1L1	6.02169	2.57661	4.05271	2.33706	0.4571	0.733754	none	FALSE	FALSE	FALSE	FALSE
OR13F1		UNMAPPED:OR13F1	6.02162	2.52007	4.23962	2.38946	0.457113	0.733754	none	FALSE	FALSE	FALSE	FALSE
GRIFIN		UNMAPPED:GRIFIN	6.02149	2.8247	3.38242	2.13173	0.457135	0.733754	none	FALSE	FALSE	FALSE	FALSE
ELAVL1		UNMAPPED:ELAVL1	6.02092	3.12914	2.79512	1.92415	0.457232	0.733835	none	FALSE	FALSE	FALSE	FALSE
ANKRD33		UNMAPPED:ANKRD33	6.02058	2.66604	3.7841	2.25825	0.45729	0.733835	none	FALSE	FALSE	FALSE	FALSE
KNG1		UNMAPPED:KNG1	6.0201	2.3727	4.80476	2.53724	0.457374	0.733835	none	FALSE	FALSE	FALSE	FALSE
FBXO47		UNMAPPED:FBXO47	6.01995	3.03926	2.94692	1.98073	0.457398	0.733835	none	FALSE	FALSE	FALSE	FALSE
ASB5		UNMAPPED:ASB5	6.01988	2.71054	3.6619	2.22092	0.45741	0.733835	none	FALSE	FALSE	FALSE	FALSE
HAUS8		UNMAPPED:HAUS8	6.01985	4.35697	1.60568	1.38166	0.457416	0.733835	none	FALSE	FALSE	FALSE	FALSE
CD86		UNMAPPED:CD86	6.01912	3.12358	2.80262	1.92699	0.457542	0.733885	none	FALSE	FALSE	FALSE	FALSE
C14orf93		UNMAPPED:C14orf93	6.01909	2.2528	5.37236	2.67183	0.457546	0.733885	none	FALSE	FALSE	FALSE	FALSE
GHITM		UNMAPPED:GHITM	6.01899	3.49228	2.3024	1.72351	0.457563	0.733885	none	FALSE	FALSE	FALSE	FALSE
CPAMD8		UNMAPPED:CPAMD8	6.01852	3.08853	2.86018	1.94867	0.457643	0.733952	none	FALSE	FALSE	FALSE	FALSE
ADARB2		UNMAPPED:ADARB2	6.01808	2.87711	3.26253	2.09171	0.45772	0.734013	none	FALSE	FALSE	FALSE	FALSE
MRPL41		UNMAPPED:MRPL41	6.01728	2.88311	3.24888	2.08708	0.457855	0.734169	none	FALSE	FALSE	FALSE	FALSE
RGS18		UNMAPPED:RGS18	6.01664	3.4093	2.39821	1.76478	0.457965	0.734283	none	FALSE	FALSE	FALSE	FALSE
RELT		UNMAPPED:RELT	6.01634	3.496	2.29647	1.72092	0.458017	0.734285	none	FALSE	FALSE	FALSE	FALSE
ACTR6		UNMAPPED:ACTR6	6.01616	2.95668	3.09758	2.03477	0.458046	0.734285	none	FALSE	FALSE	FALSE	FALSE
KEAP1		UNMAPPED:KEAP1	6.01579	2.68438	3.72737	2.24104	0.458111	0.734285	none	FALSE	FALSE	FALSE	FALSE
DFFB		UNMAPPED:DFFB	6.01574	1.98138	7.20289	3.03613	0.45812	0.734285	none	FALSE	FALSE	FALSE	FALSE
FNTB		UNMAPPED:FNTB	6.01496	3.2027	2.67588	1.87809	0.458253	0.734437	none	FALSE	FALSE	FALSE	FALSE
LRRC8A		UNMAPPED:LRRC8A	6.01431	2.82358	3.37727	2.13003	0.458364	0.734547	none	FALSE	FALSE	FALSE	FALSE
SLC35F3		UNMAPPED:SLC35F3	6.01411	4.31696	1.62649	1.39314	0.458399	0.734547	none	FALSE	FALSE	FALSE	FALSE
SPSB4		UNMAPPED:SPSB4	6.01369	2.67445	3.75211	2.24857	0.458471	0.734601	none	FALSE	FALSE	FALSE	FALSE
RGMA		UNMAPPED:RGMA	6.01228	2.57031	4.05998	2.33913	0.458712	0.734926	none	FALSE	FALSE	FALSE	FALSE
ERCC2		UNMAPPED:ERCC2	6.01176	2.64212	3.84117	2.27535	0.458803	0.734996	none	FALSE	FALSE	FALSE	FALSE
HILPDA		UNMAPPED:HILPDA	6.01157	2.94076	3.12452	2.04423	0.458833	0.734996	none	FALSE	FALSE	FALSE	FALSE
ARL10		UNMAPPED:ARL10	6.01112	2.20201	5.6338	2.72984	0.45891	0.735022	none	FALSE	FALSE	FALSE	FALSE
ADGRG5		UNMAPPED:ADGRG5	6.01103	2.5207	4.22224	2.38467	0.458927	0.735022	none	FALSE	FALSE	FALSE	FALSE
NEK9		UNMAPPED:NEK9	6.01016	4.07029	1.78291	1.47659	0.459076	0.7352	none	FALSE	FALSE	FALSE	FALSE
CHRNE		UNMAPPED:CHRNE	6.00975	2.65007	3.81579	2.26777	0.459147	0.735239	none	FALSE	FALSE	FALSE	FALSE
PSMC2		UNMAPPED:PSMC2	6.00957	2.9884	3.03053	2.01097	0.459177	0.735239	none	FALSE	FALSE	FALSE	FALSE
NAGPA		UNMAPPED:NAGPA	6.00885	3.21632	2.65086	1.86823	0.459302	0.735319	none	FALSE	FALSE	FALSE	FALSE
SLAIN1		UNMAPPED:SLAIN1	6.00883	2.35525	4.86142	2.55125	0.459305	0.735319	none	FALSE	FALSE	FALSE	FALSE
PHTF2		UNMAPPED:PHTF2	6.00821	3.85198	1.94807	1.55977	0.459412	0.735368	none	FALSE	FALSE	FALSE	FALSE
DAAM2		UNMAPPED:DAAM2	6.0082	2.91494	3.17326	2.06118	0.459412	0.735368	none	FALSE	FALSE	FALSE	FALSE
PKP4		UNMAPPED:PKP4	6.00779	3.77639	2.01233	1.59088	0.459483	0.735419	none	FALSE	FALSE	FALSE	FALSE
ARID2		UNMAPPED:ARID2	6.00674	2.1769	5.77075	2.75932	0.459663	0.735645	none	FALSE	FALSE	FALSE	FALSE
TNFRSF13B		UNMAPPED:TNFRSF13B	6.00532	3.30089	2.52912	1.81931	0.459907	0.735737	none	FALSE	FALSE	FALSE	FALSE
AQP8		UNMAPPED:AQP8	6.00514	3.67234	2.10638	1.63524	0.459938	0.735737	none	FALSE	FALSE	FALSE	FALSE
LY9		UNMAPPED:LY9	6.00503	2.39312	4.6934	2.50929	0.459958	0.735737	none	FALSE	FALSE	FALSE	FALSE
RAB12		UNMAPPED:RAB12	6.00483	2.82707	3.35915	2.12405	0.459991	0.735737	none	FALSE	FALSE	FALSE	FALSE
LRG1		UNMAPPED:LRG1	6.00473	2.77864	3.47235	2.16103	0.46001	0.735737	none	FALSE	FALSE	FALSE	FALSE
FBXO27		UNMAPPED:FBXO27	6.00459	2.7493	3.54425	2.18404	0.460032	0.735737	none	FALSE	FALSE	FALSE	FALSE
TIMM21		UNMAPPED:TIMM21	6.00437	2.53189	4.17477	2.37149	0.46007	0.735737	none	FALSE	FALSE	FALSE	FALSE
CXCL11		UNMAPPED:CXCL11	6.00436	3.65167	2.12591	1.64428	0.460072	0.735737	none	FALSE	FALSE	FALSE	FALSE
ZMYM6NB		UNMAPPED:ZMYM6NB	6.00393	2.36348	4.81705	2.54029	0.460146	0.735737	none	FALSE	FALSE	FALSE	FALSE
PURB		UNMAPPED:PURB	6.00383	2.56365	4.06972	2.34191	0.460162	0.735737	none	FALSE	FALSE	FALSE	FALSE
SPANXN3		UNMAPPED:SPANXN3	6.00373	3.11572	2.80242	1.92692	0.460179	0.735737	none	FALSE	FALSE	FALSE	FALSE
KDM2A		UNMAPPED:KDM2A	6.00368	2.79324	3.43631	2.14936	0.460189	0.735737	none	FALSE	FALSE	FALSE	FALSE
CAPN15		UNMAPPED:CAPN15	6.0034	2.62391	3.88365	2.28796	0.460237	0.735737	none	FALSE	FALSE	FALSE	FALSE
NCAN		UNMAPPED:NCAN	6.00306	2.98009	3.0401	2.01439	0.460295	0.735737	none	FALSE	FALSE	FALSE	FALSE
FTHL17		UNMAPPED:FTHL17	6.00294	3.64657	2.13006	1.64619	0.460316	0.735737	none	FALSE	FALSE	FALSE	FALSE
LMLN		UNMAPPED:LMLN	6.00281	2.71578	3.62787	2.21035	0.460337	0.735737	none	FALSE	FALSE	FALSE	FALSE
TRIM10		UNMAPPED:TRIM10	6.00243	2.83999	3.32751	2.11354	0.460403	0.735782	none	FALSE	FALSE	FALSE	FALSE
GZF1		UNMAPPED:GZF1	6.00186	3.09071	2.84212	1.9419	0.460502	0.735819	none	FALSE	FALSE	FALSE	FALSE
LYPD1		UNMAPPED:LYPD1	6.00184	2.11793	6.12965	2.83383	0.460504	0.735819	none	FALSE	FALSE	FALSE	FALSE
FLNA		UNMAPPED:FLNA	6.00157	3.10406	2.81969	1.93346	0.460552	0.735834	none	FALSE	FALSE	FALSE	FALSE
TRIOBP		UNMAPPED:TRIOBP	6.00024	2.8648	3.2707	2.09447	0.460779	0.735999	none	FALSE	FALSE	FALSE	FALSE
SH2D4B		UNMAPPED:SH2D4B	6.00012	3.1626	2.72492	1.89721	0.4608	0.735999	none	FALSE	FALSE	FALSE	FALSE
ZNF777		UNMAPPED:ZNF777	5.99997	2.66736	3.75487	2.2494	0.460825	0.735999	none	FALSE	FALSE	FALSE	FALSE
TTLL10		UNMAPPED:TTLL10	5.9997	2.93073	3.13294	2.04717	0.460872	0.735999	none	FALSE	FALSE	FALSE	FALSE
FABP3		UNMAPPED:FABP3	5.99943	2.82744	3.35253	2.12186	0.460919	0.735999	none	FALSE	FALSE	FALSE	FALSE
TM4SF18		UNMAPPED:TM4SF18	5.99938	2.18605	5.70109	2.7444	0.460928	0.735999	none	FALSE	FALSE	FALSE	FALSE
CRYGA		UNMAPPED:CRYGA	5.99934	2.4239	4.55999	2.47508	0.460933	0.735999	none	FALSE	FALSE	FALSE	FALSE
LILRA2		UNMAPPED:LILRA2	5.99916	2.42597	4.55154	2.47289	0.460964	0.735999	none	FALSE	FALSE	FALSE	FALSE
MICU1		UNMAPPED:MICU1	5.99848	2.48953	4.31284	2.40948	0.461082	0.736046	none	FALSE	FALSE	FALSE	FALSE
TNKS2		UNMAPPED:TNKS2	5.99836	3.06812	2.87732	1.95506	0.461103	0.736046	none	FALSE	FALSE	FALSE	FALSE
PDE6D		UNMAPPED:PDE6D	5.99814	2.52897	4.17576	2.37177	0.461139	0.736046	none	FALSE	FALSE	FALSE	FALSE
NOMO3		UNMAPPED:NOMO3	5.99803	2.41437	4.59564	2.4843	0.461159	0.736046	none	FALSE	FALSE	FALSE	FALSE
IFNG		UNMAPPED:IFNG	5.99768	3.37868	2.42275	1.77516	0.461218	0.736046	none	FALSE	FALSE	FALSE	FALSE
ZNF134		UNMAPPED:ZNF134	5.99765	2.40239	4.64327	2.49653	0.461225	0.736046	none	FALSE	FALSE	FALSE	FALSE
CDH2		UNMAPPED:CDH2	5.99732	3.38551	2.41401	1.77147	0.461281	0.736075	none	FALSE	FALSE	FALSE	FALSE
NCKAP1L		UNMAPPED:NCKAP1L	5.99671	2.81321	3.3821	2.13162	0.461386	0.73618	none	FALSE	FALSE	FALSE	FALSE
DNAH5		UNMAPPED:DNAH5	5.99613	2.35757	4.82939	2.54335	0.461485	0.736221	none	FALSE	FALSE	FALSE	FALSE
EPB41L4A		UNMAPPED:EPB41L4A	5.99611	2.43426	4.51444	2.46321	0.461488	0.736221	none	FALSE	FALSE	FALSE	FALSE
UPP2		UNMAPPED:UPP2	5.9953	2.48385	4.32844	2.41371	0.461628	0.736345	none	FALSE	FALSE	FALSE	FALSE
PRB4		UNMAPPED:PRB4	5.9952	2.54243	4.12682	2.35806	0.461644	0.736345	none	FALSE	FALSE	FALSE	FALSE
ARPP19		UNMAPPED:ARPP19	5.99432	3.03701	2.9279	1.97376	0.461796	0.736386	none	FALSE	FALSE	FALSE	FALSE
USP53		UNMAPPED:USP53	5.99407	2.90513	3.17933	2.06327	0.461839	0.736386	none	FALSE	FALSE	FALSE	FALSE
ASF1A		UNMAPPED:ASF1A	5.99404	2.95515	3.07934	2.02834	0.461843	0.736386	none	FALSE	FALSE	FALSE	FALSE
LIN7A		UNMAPPED:LIN7A	5.9939	3.1423	2.75155	1.90749	0.461867	0.736386	none	FALSE	FALSE	FALSE	FALSE
EGR1		UNMAPPED:EGR1	5.99353	3.15553	2.73051	1.89937	0.461931	0.736386	none	FALSE	FALSE	FALSE	FALSE
RPAP3		UNMAPPED:RPAP3	5.99349	4.3136	1.61977	1.38944	0.461938	0.736386	none	FALSE	FALSE	FALSE	FALSE
KRT37		UNMAPPED:KRT37	5.99348	2.63706	3.83256	2.27279	0.46194	0.736386	none	FALSE	FALSE	FALSE	FALSE
PDE4A		UNMAPPED:PDE4A	5.99264	3.03805	2.92455	1.97253	0.462085	0.736506	none	FALSE	FALSE	FALSE	FALSE
TTC21A		UNMAPPED:TTC21A	5.9926	3.97918	1.84019	1.50599	0.462092	0.736506	none	FALSE	FALSE	FALSE	FALSE
GTF2B		UNMAPPED:GTF2B	5.99236	3.78672	1.99482	1.58247	0.462133	0.736509	none	FALSE	FALSE	FALSE	FALSE
OR12D2		UNMAPPED:OR12D2	5.99192	2.74389	3.54327	2.18373	0.462209	0.73651	none	FALSE	FALSE	FALSE	FALSE
SNX31		UNMAPPED:SNX31	5.99191	2.7994	3.40893	2.14043	0.46221	0.73651	none	FALSE	FALSE	FALSE	FALSE
SPRR3		UNMAPPED:SPRR3	5.9915	2.41381	4.58741	2.48218	0.46228	0.73656	none	FALSE	FALSE	FALSE	FALSE
EXOSC6		UNMAPPED:EXOSC6	5.99087	3.20087	2.65948	1.87164	0.462389	0.736587	none	FALSE	FALSE	FALSE	FALSE
TERF1		UNMAPPED:TERF1	5.99071	2.6353	3.83411	2.27325	0.462417	0.736587	none	FALSE	FALSE	FALSE	FALSE
NR2C1		UNMAPPED:NR2C1	5.9905	3.31783	2.49562	1.80555	0.462452	0.736587	none	FALSE	FALSE	FALSE	FALSE
C2orf48		UNMAPPED:C2orf48	5.99036	3.06815	2.87027	1.95243	0.462477	0.736587	none	FALSE	FALSE	FALSE	FALSE
ATAD1		UNMAPPED:ATAD1	5.99028	3.88767	1.90964	1.54084	0.46249	0.736587	none	FALSE	FALSE	FALSE	FALSE
PRAMEF11		UNMAPPED:PRAMEF11	5.98992	3.1305	2.76697	1.9134	0.462553	0.736622	none	FALSE	FALSE	FALSE	FALSE
HTR6		UNMAPPED:HTR6	5.9895	2.78348	3.44383	2.1518	0.462624	0.736622	none	FALSE	FALSE	FALSE	FALSE
TMEM86B		UNMAPPED:TMEM86B	5.98947	3.32215	2.48919	1.80289	0.462628	0.736622	none	FALSE	FALSE	FALSE	FALSE
SKA2		UNMAPPED:SKA2	5.98891	4.04203	1.7927	1.48166	0.462725	0.736656	none	FALSE	FALSE	FALSE	FALSE
HEPH		UNMAPPED:HEPH	5.98888	3.33996	2.46558	1.7931	0.46273	0.736656	none	FALSE	FALSE	FALSE	FALSE
IL1B		UNMAPPED:IL1B	5.98868	4.72556	1.4071	1.26729	0.462765	0.736656	none	FALSE	FALSE	FALSE	FALSE
PROSER1		UNMAPPED:PROSER1	5.98827	3.08158	2.8457	1.94325	0.462835	0.736662	none	FALSE	FALSE	FALSE	FALSE
ZAP70		UNMAPPED:ZAP70	5.98818	2.92245	3.13827	2.04903	0.462852	0.736662	none	FALSE	FALSE	FALSE	FALSE
COX8A		UNMAPPED:COX8A	5.98798	2.63336	3.83626	2.27389	0.462885	0.736662	none	FALSE	FALSE	FALSE	FALSE
OR2B3		UNMAPPED:OR2B3	5.98723	2.76094	3.49572	2.16855	0.463013	0.7368	none	FALSE	FALSE	FALSE	FALSE
FXYD5		UNMAPPED:FXYD5	5.98703	3.08555	2.83797	1.94034	0.463049	0.7368	none	FALSE	FALSE	FALSE	FALSE
RAB40C		UNMAPPED:RAB40C	5.98578	2.7975	3.40666	2.13969	0.463264	0.73696	none	FALSE	FALSE	FALSE	FALSE
ANP32E		UNMAPPED:ANP32E	5.98567	2.2696	5.22177	2.63733	0.463283	0.73696	none	FALSE	FALSE	FALSE	FALSE
ART5		UNMAPPED:ART5	5.98556	3.16129	2.71508	1.89339	0.463301	0.73696	none	FALSE	FALSE	FALSE	FALSE
LOC101928268		UNMAPPED:LOC101928268	5.98555	2.60344	3.92148	2.29909	0.463303	0.73696	none	FALSE	FALSE	FALSE	FALSE
ST6GALNAC3		UNMAPPED:ST6GALNAC3	5.98513	2.28432	5.14788	2.62009	0.463376	0.737014	none	FALSE	FALSE	FALSE	FALSE
UBE2QL1		UNMAPPED:UBE2QL1	5.98329	2.55938	4.05528	2.33779	0.463693	0.737456	none	FALSE	FALSE	FALSE	FALSE
CBLB		UNMAPPED:CBLB	5.9829	3.23099	2.60931	1.85172	0.46376	0.737501	none	FALSE	FALSE	FALSE	FALSE
ACAP3		UNMAPPED:ACAP3	5.98224	3.01394	2.95823	1.98486	0.463874	0.737621	none	FALSE	FALSE	FALSE	FALSE
NR2F6		UNMAPPED:NR2F6	5.98178	2.56088	4.0484	2.33583	0.463953	0.737685	none	FALSE	FALSE	FALSE	FALSE
LRP5		UNMAPPED:LRP5	5.98124	2.46278	4.3839	2.42865	0.464046	0.737771	none	FALSE	FALSE	FALSE	FALSE
SLPI		UNMAPPED:SLPI	5.98081	2.25067	5.3087	2.65734	0.46412	0.737771	none	FALSE	FALSE	FALSE	FALSE
SARNP		UNMAPPED:SARNP	5.98024	3.51106	2.25635	1.70326	0.464218	0.737771	none	FALSE	FALSE	FALSE	FALSE
SLC43A3		UNMAPPED:SLC43A3	5.9802	3.71292	2.05388	1.61064	0.464225	0.737771	none	FALSE	FALSE	FALSE	FALSE
DPCD		UNMAPPED:DPCD	5.97986	3.09335	2.81884	1.93314	0.464282	0.737771	none	FALSE	FALSE	FALSE	FALSE
ISOC1		UNMAPPED:ISOC1	5.97967	2.83173	3.32192	2.11167	0.464315	0.737771	none	FALSE	FALSE	FALSE	FALSE
KRTAP10-1		UNMAPPED:KRTAP10-1	5.97953	2.79754	3.39976	2.13742	0.46434	0.737771	none	FALSE	FALSE	FALSE	FALSE
SBSPON		UNMAPPED:SBSPON	5.97945	2.4747	4.33774	2.41623	0.464354	0.737771	none	FALSE	FALSE	FALSE	FALSE
TMEM160		UNMAPPED:TMEM160	5.97927	2.20701	5.53969	2.70922	0.464384	0.737771	none	FALSE	FALSE	FALSE	FALSE
CAPG		UNMAPPED:CAPG	5.9791	3.12472	2.76718	1.91349	0.464414	0.737771	none	FALSE	FALSE	FALSE	FALSE
PCDHAC1		UNMAPPED:PCDHAC1	5.979	3.11905	2.77618	1.91693	0.464432	0.737771	none	FALSE	FALSE	FALSE	FALSE
PLK3		UNMAPPED:PLK3	5.97851	2.39199	4.65447	2.49939	0.464516	0.737812	none	FALSE	FALSE	FALSE	FALSE
TINAG		UNMAPPED:TINAG	5.97839	2.27528	5.17973	2.62754	0.464536	0.737812	none	FALSE	FALSE	FALSE	FALSE
DNAI1		UNMAPPED:DNAI1	5.97734	3.62674	2.13427	1.64813	0.464717	0.738003	none	FALSE	FALSE	FALSE	FALSE
NASP		UNMAPPED:NASP	5.97725	2.16706	5.76568	2.75824	0.464733	0.738003	none	FALSE	FALSE	FALSE	FALSE
MCIDAS		UNMAPPED:MCIDAS	5.97661	2.9563	3.06049	2.02165	0.464843	0.738086	none	FALSE	FALSE	FALSE	FALSE
SRPK2		UNMAPPED:SRPK2	5.9765	3.7379	2.0291	1.59889	0.464863	0.738086	none	FALSE	FALSE	FALSE	FALSE
OR13C2		UNMAPPED:OR13C2	5.97612	2.77287	3.45433	2.15521	0.464928	0.73812	none	FALSE	FALSE	FALSE	FALSE
ARC		UNMAPPED:ARC	5.97593	2.77777	3.44241	2.15134	0.464961	0.73812	none	FALSE	FALSE	FALSE	FALSE
GCGR		UNMAPPED:GCGR	5.9756	3.30305	2.50427	1.80912	0.465017	0.738147	none	FALSE	FALSE	FALSE	FALSE
C16orf82		UNMAPPED:C16orf82	5.9751	2.98655	3.00186	2.00067	0.465104	0.73817	none	FALSE	FALSE	FALSE	FALSE
PSMD8		UNMAPPED:PSMD8	5.975	3.48676	2.27984	1.71363	0.465121	0.73817	none	FALSE	FALSE	FALSE	FALSE
NEUROG2		UNMAPPED:NEUROG2	5.97484	2.90236	3.16587	2.05862	0.465148	0.73817	none	FALSE	FALSE	FALSE	FALSE
C1QTNF2		UNMAPPED:C1QTNF2	5.97439	2.23701	5.36738	2.6707	0.465226	0.738193	none	FALSE	FALSE	FALSE	FALSE
HSD17B14		UNMAPPED:HSD17B14	5.97417	3.08988	2.81971	1.93346	0.465264	0.738193	none	FALSE	FALSE	FALSE	FALSE
GSG1L		UNMAPPED:GSG1L	5.97409	2.54742	4.08113	2.34515	0.465278	0.738193	none	FALSE	FALSE	FALSE	FALSE
OR52A5		UNMAPPED:OR52A5	5.97359	3.89169	1.8978	1.53496	0.465365	0.738227	none	FALSE	FALSE	FALSE	FALSE
COL6A5		UNMAPPED:COL6A5	5.97351	3.15437	2.71593	1.89372	0.465377	0.738227	none	FALSE	FALSE	FALSE	FALSE
ASCL4		UNMAPPED:ASCL4	5.97262	2.54852	4.07557	2.34357	0.465532	0.738411	none	FALSE	FALSE	FALSE	FALSE
TRIM34		UNMAPPED:TRIM34	5.97222	3.04377	2.89632	1.96211	0.465601	0.738459	none	FALSE	FALSE	FALSE	FALSE
HERPUD1		UNMAPPED:HERPUD1	5.97089	2.41534	4.54838	2.47207	0.465831	0.73856	none	FALSE	FALSE	FALSE	FALSE
TPCN1		UNMAPPED:TPCN1	5.97068	2.69345	3.64842	2.21674	0.465866	0.73856	none	FALSE	FALSE	FALSE	FALSE
HTR7		UNMAPPED:HTR7	5.9704	3.24987	2.57296	1.83712	0.465916	0.73856	none	FALSE	FALSE	FALSE	FALSE
OR6C68		UNMAPPED:OR6C68	5.97036	2.35288	4.8057	2.53747	0.465923	0.73856	none	FALSE	FALSE	FALSE	FALSE
NFATC2		UNMAPPED:NFATC2	5.97034	4.28474	1.62696	1.3934	0.465925	0.73856	none	FALSE	FALSE	FALSE	FALSE
VWC2		UNMAPPED:VWC2	5.97034	2.50229	4.22689	2.38595	0.465926	0.73856	none	FALSE	FALSE	FALSE	FALSE
KCNK17		UNMAPPED:KCNK17	5.96997	2.36668	4.74582	2.52251	0.465989	0.73856	none	FALSE	FALSE	FALSE	FALSE
CCBL1		UNMAPPED:CCBL1	5.96987	2.84611	3.27982	2.09755	0.466007	0.73856	none	FALSE	FALSE	FALSE	FALSE
NISCH		UNMAPPED:NISCH	5.96967	2.55302	4.05699	2.33828	0.466042	0.73856	none	FALSE	FALSE	FALSE	FALSE
ZNF630		UNMAPPED:ZNF630	5.96961	2.46421	4.3611	2.42253	0.466051	0.73856	none	FALSE	FALSE	FALSE	FALSE
GALNT5		UNMAPPED:GALNT5	5.96917	2.91688	3.1308	2.04642	0.466126	0.738584	none	FALSE	FALSE	FALSE	FALSE
LPIN1		UNMAPPED:LPIN1	5.96907	2.8748	3.21737	2.07634	0.466144	0.738584	none	FALSE	FALSE	FALSE	FALSE
CD274		UNMAPPED:CD274	5.96877	2.5024	4.22425	2.38522	0.466195	0.738603	none	FALSE	FALSE	FALSE	FALSE
NSRP1		UNMAPPED:NSRP1	5.96855	2.78873	3.40836	2.14024	0.466234	0.738603	none	FALSE	FALSE	FALSE	FALSE
SLC6A9		UNMAPPED:SLC6A9	5.96833	2.7931	3.39789	2.13681	0.466272	0.738603	none	FALSE	FALSE	FALSE	FALSE
HMGB2		UNMAPPED:HMGB2	5.96759	2.62989	3.82035	2.26914	0.466399	0.738743	none	FALSE	FALSE	FALSE	FALSE
CXXC4		UNMAPPED:CXXC4	5.96717	3.12464	2.75735	1.90972	0.46647	0.738794	none	FALSE	FALSE	FALSE	FALSE
CUL2		UNMAPPED:CUL2	5.96564	4.96093	1.30142	1.20252	0.466734	0.738977	none	FALSE	FALSE	FALSE	FALSE
NES		UNMAPPED:NES	5.96543	2.24614	5.30223	2.65586	0.46677	0.738977	none	FALSE	FALSE	FALSE	FALSE
ASNSD1		UNMAPPED:ASNSD1	5.96542	3.15138	2.71395	1.89295	0.466771	0.738977	none	FALSE	FALSE	FALSE	FALSE
CREG1		UNMAPPED:CREG1	5.96538	3.163	2.69606	1.88599	0.466778	0.738977	none	FALSE	FALSE	FALSE	FALSE
C19orf57		UNMAPPED:C19orf57	5.96537	3.20132	2.63867	1.86341	0.46678	0.738977	none	FALSE	FALSE	FALSE	FALSE
CASP14		UNMAPPED:CASP14	5.96438	2.64536	3.77222	2.25466	0.466951	0.739142	none	FALSE	FALSE	FALSE	FALSE
PGLYRP4		UNMAPPED:PGLYRP4	5.96432	2.47086	4.32898	2.41386	0.466961	0.739142	none	FALSE	FALSE	FALSE	FALSE
POU3F1		UNMAPPED:POU3F1	5.96381	2.47584	4.31035	2.40881	0.467049	0.73922	none	FALSE	FALSE	FALSE	FALSE
ZBTB7A		UNMAPPED:ZBTB7A	5.96284	4.24068	1.65021	1.40611	0.467216	0.73939	none	FALSE	FALSE	FALSE	FALSE
C1orf111		UNMAPPED:C1orf111	5.96274	3.04899	2.87889	1.95564	0.467234	0.73939	none	FALSE	FALSE	FALSE	FALSE
NIM1K		UNMAPPED:NIM1K	5.96199	2.66736	3.70816	2.23516	0.467363	0.739518	none	FALSE	FALSE	FALSE	FALSE
OR11L1		UNMAPPED:OR11L1	5.96182	3.05349	2.87034	1.95246	0.467392	0.739518	none	FALSE	FALSE	FALSE	FALSE
SFRP1		UNMAPPED:SFRP1	5.96137	3.19115	2.65051	1.8681	0.467469	0.739578	none	FALSE	FALSE	FALSE	FALSE
FAM219B		UNMAPPED:FAM219B	5.9611	5.12838	1.23825	1.16237	0.467516	0.73958	none	FALSE	FALSE	FALSE	FALSE
TUBB2B		UNMAPPED:TUBB2B	5.96067	2.62713	3.81952	2.26889	0.467591	0.73958	none	FALSE	FALSE	FALSE	FALSE
EEF1D		UNMAPPED:EEF1D	5.96026	3.62207	2.12865	1.64554	0.46766	0.73958	none	FALSE	FALSE	FALSE	FALSE
EYA3		UNMAPPED:EYA3	5.9601	2.93881	3.07857	2.02806	0.467689	0.73958	none	FALSE	FALSE	FALSE	FALSE
C6orf183		UNMAPPED:C6orf183	5.95998	3.25321	2.56037	1.83203	0.46771	0.73958	none	FALSE	FALSE	FALSE	FALSE
NPY		UNMAPPED:NPY	5.95977	2.3516	4.79316	2.53435	0.467746	0.73958	none	FALSE	FALSE	FALSE	FALSE
TGS1		UNMAPPED:TGS1	5.95961	2.71398	3.58173	2.19589	0.467773	0.73958	none	FALSE	FALSE	FALSE	FALSE
XAB2		UNMAPPED:XAB2	5.95957	2.58984	3.92845	2.30113	0.46778	0.73958	none	FALSE	FALSE	FALSE	FALSE
ZNF117		UNMAPPED:ZNF117	5.95898	3.1014	2.78787	1.92139	0.467882	0.739679	none	FALSE	FALSE	FALSE	FALSE
GNL3L		UNMAPPED:GNL3L	5.95803	2.60477	3.88159	2.28735	0.468047	0.739878	none	FALSE	FALSE	FALSE	FALSE
TSHR		UNMAPPED:TSHR	5.95687	2.54142	4.07679	2.34392	0.468246	0.739983	none	FALSE	FALSE	FALSE	FALSE
YY2		UNMAPPED:YY2	5.95684	2.91568	3.12111	2.04303	0.468253	0.739983	none	FALSE	FALSE	FALSE	FALSE
NEGR1		UNMAPPED:NEGR1	5.95648	3.20608	2.62472	1.85787	0.468315	0.739983	none	FALSE	FALSE	FALSE	FALSE
TBC1D28		UNMAPPED:TBC1D28	5.95633	3.08034	2.82023	1.93366	0.46834	0.739983	none	FALSE	FALSE	FALSE	FALSE
FMNL2		UNMAPPED:FMNL2	5.95629	3.219	2.60588	1.85035	0.468347	0.739983	none	FALSE	FALSE	FALSE	FALSE
CD5		UNMAPPED:CD5	5.95624	3.05015	2.87117	1.95277	0.468355	0.739983	none	FALSE	FALSE	FALSE	FALSE
PCDHGA3		UNMAPPED:PCDHGA3	5.95607	3.25943	2.54881	1.82733	0.468384	0.739983	none	FALSE	FALSE	FALSE	FALSE
SLC22A10		UNMAPPED:SLC22A10	5.95572	2.33089	4.8772	2.55513	0.468444	0.740017	none	FALSE	FALSE	FALSE	FALSE
POM121L12		UNMAPPED:POM121L12	5.9545	2.90091	3.14862	2.05263	0.468655	0.740287	none	FALSE	FALSE	FALSE	FALSE
E2F6		UNMAPPED:E2F6	5.95417	2.992	2.97246	1.99003	0.468712	0.740315	none	FALSE	FALSE	FALSE	FALSE
IPMK		UNMAPPED:IPMK	5.95395	2.9633	3.02567	2.00923	0.46875	0.740315	none	FALSE	FALSE	FALSE	FALSE
EEPD1		UNMAPPED:EEPD1	5.9535	2.47464	4.2993	2.4058	0.468827	0.740338	none	FALSE	FALSE	FALSE	FALSE
TTPA		UNMAPPED:TTPA	5.95342	3.24567	2.56589	1.83426	0.468842	0.740338	none	FALSE	FALSE	FALSE	FALSE
SH2D2A		UNMAPPED:SH2D2A	5.95178	2.80618	3.34982	2.12096	0.469124	0.740716	none	FALSE	FALSE	FALSE	FALSE
SPOPL		UNMAPPED:SPOPL	5.95132	2.73089	3.52922	2.17926	0.469204	0.740716	none	FALSE	FALSE	FALSE	FALSE
CREB3L4		UNMAPPED:CREB3L4	5.9511	4.08949	1.74198	1.45522	0.469242	0.740716	none	FALSE	FALSE	FALSE	FALSE
G3BP2		UNMAPPED:G3BP2	5.95089	2.64631	3.75272	2.24875	0.469279	0.740716	none	FALSE	FALSE	FALSE	FALSE
FCF1		UNMAPPED:FCF1	5.95078	2.55831	4.01432	2.32606	0.469297	0.740716	none	FALSE	FALSE	FALSE	FALSE
ZNF181		UNMAPPED:ZNF181	5.95014	2.49934	4.20782	2.38068	0.469409	0.740716	none	FALSE	FALSE	FALSE	FALSE
RHPN1		UNMAPPED:RHPN1	5.94993	2.61738	3.83407	2.27324	0.469444	0.740716	none	FALSE	FALSE	FALSE	FALSE
TADA1		UNMAPPED:TADA1	5.94991	2.69482	3.62004	2.20791	0.469448	0.740716	none	FALSE	FALSE	FALSE	FALSE
SORBS3		UNMAPPED:SORBS3	5.94979	2.41042	4.53415	2.46836	0.469468	0.740716	none	FALSE	FALSE	FALSE	FALSE
GLIS3		UNMAPPED:GLIS3	5.94978	2.72278	3.54785	2.18518	0.469469	0.740716	none	FALSE	FALSE	FALSE	FALSE
SLC9A2		UNMAPPED:SLC9A2	5.94922	2.20598	5.4839	2.69686	0.469567	0.740748	none	FALSE	FALSE	FALSE	FALSE
C9orf72		UNMAPPED:C9orf72	5.9491	2.74702	3.48669	2.16565	0.469588	0.740748	none	FALSE	FALSE	FALSE	FALSE
SERPINA5		UNMAPPED:SERPINA5	5.94897	2.30342	4.99047	2.58267	0.46961	0.740748	none	FALSE	FALSE	FALSE	FALSE
SFN		UNMAPPED:SFN	5.94876	2.61447	3.84107	2.27533	0.469645	0.740748	none	FALSE	FALSE	FALSE	FALSE
PIK3R2		UNMAPPED:PIK3R2	5.94836	2.65091	3.73674	2.24389	0.469716	0.740798	none	FALSE	FALSE	FALSE	FALSE
ILDR2		UNMAPPED:ILDR2	5.94774	3.91095	1.86949	1.52079	0.469823	0.740906	none	FALSE	FALSE	FALSE	FALSE
FBXL18		UNMAPPED:FBXL18	5.9474	2.80351	3.35121	2.12142	0.46988	0.740935	none	FALSE	FALSE	FALSE	FALSE
PCNA		UNMAPPED:PCNA	5.94669	3.83898	1.9262	1.54903	0.470004	0.741069	none	FALSE	FALSE	FALSE	FALSE
OR10G2		UNMAPPED:OR10G2	5.94619	2.83727	3.27446	2.09574	0.47009	0.741069	none	FALSE	FALSE	FALSE	FALSE
TMEM206		UNMAPPED:TMEM206	5.94607	2.40078	4.56634	2.47673	0.47011	0.741069	none	FALSE	FALSE	FALSE	FALSE
ZCRB1		UNMAPPED:ZCRB1	5.94601	2.41074	4.52689	2.46647	0.470121	0.741069	none	FALSE	FALSE	FALSE	FALSE
ZNF648		UNMAPPED:ZNF648	5.94519	2.67685	3.66205	2.22096	0.470262	0.741092	none	FALSE	FALSE	FALSE	FALSE
IGF1R		UNMAPPED:IGF1R	5.945	3.98827	1.8101	1.49062	0.470296	0.741092	none	FALSE	FALSE	FALSE	FALSE
LILRA4		UNMAPPED:LILRA4	5.9449	2.8465	3.25303	2.08849	0.470313	0.741092	none	FALSE	FALSE	FALSE	FALSE
HIST3H2A		UNMAPPED:HIST3H2A	5.94488	2.82091	3.30925	2.10744	0.470316	0.741092	none	FALSE	FALSE	FALSE	FALSE
SHC1		UNMAPPED:SHC1	5.9448	4.09362	1.73628	1.45221	0.470329	0.741092	none	FALSE	FALSE	FALSE	FALSE
IL17A		UNMAPPED:IL17A	5.94404	2.86427	3.21415	2.07524	0.470461	0.741097	none	FALSE	FALSE	FALSE	FALSE
ZNF32		UNMAPPED:ZNF32	5.9438	2.83438	3.2783	2.09704	0.470504	0.741097	none	FALSE	FALSE	FALSE	FALSE
NLRP7		UNMAPPED:NLRP7	5.94355	2.8882	3.16372	2.05787	0.470546	0.741097	none	FALSE	FALSE	FALSE	FALSE
TMED7		UNMAPPED:TMED7	5.94345	3.26394	2.53313	1.82095	0.470563	0.741097	none	FALSE	FALSE	FALSE	FALSE
LRRTM2		UNMAPPED:LRRTM2	5.94333	2.44718	4.38388	2.42865	0.470584	0.741097	none	FALSE	FALSE	FALSE	FALSE
DDI2		UNMAPPED:DDI2	5.94279	3.65942	2.08223	1.62397	0.470677	0.741097	none	FALSE	FALSE	FALSE	FALSE
FKBP14		UNMAPPED:FKBP14	5.94273	2.69709	3.6056	2.20339	0.470688	0.741097	none	FALSE	FALSE	FALSE	FALSE
IL5		UNMAPPED:IL5	5.94267	3.06896	2.82744	1.93638	0.470698	0.741097	none	FALSE	FALSE	FALSE	FALSE
KIF22		UNMAPPED:KIF22	5.94247	2.24927	5.24177	2.64196	0.470733	0.741097	none	FALSE	FALSE	FALSE	FALSE
FBXL4		UNMAPPED:FBXL4	5.94229	2.72006	3.54605	2.18461	0.470764	0.741097	none	FALSE	FALSE	FALSE	FALSE
FAM213B		UNMAPPED:FAM213B	5.9421	3.06121	2.83998	1.9411	0.470796	0.741097	none	FALSE	FALSE	FALSE	FALSE
RFNG		UNMAPPED:RFNG	5.94209	2.30567	4.96765	2.57716	0.470799	0.741097	none	FALSE	FALSE	FALSE	FALSE
SLC25A28		UNMAPPED:SLC25A28	5.94131	2.82455	3.29737	2.10345	0.470933	0.741248	none	FALSE	FALSE	FALSE	FALSE
GSTA3		UNMAPPED:GSTA3	5.9406	2.30746	4.95671	2.57452	0.471056	0.741283	none	FALSE	FALSE	FALSE	FALSE
HSPB6		UNMAPPED:HSPB6	5.94031	3.26565	2.52843	1.81903	0.471107	0.741283	none	FALSE	FALSE	FALSE	FALSE
CYB561D1		UNMAPPED:CYB561D1	5.94021	2.43441	4.42681	2.44011	0.471124	0.741283	none	FALSE	FALSE	FALSE	FALSE
RNF44		UNMAPPED:RNF44	5.93999	2.63827	3.7617	2.25148	0.471161	0.741283	none	FALSE	FALSE	FALSE	FALSE
RPS6KB2		UNMAPPED:RPS6KB2	5.9397	2.7598	3.44512	2.15222	0.471211	0.741283	none	FALSE	FALSE	FALSE	FALSE
SYCP2		UNMAPPED:SYCP2	5.93964	3.83713	1.92399	1.54794	0.471223	0.741283	none	FALSE	FALSE	FALSE	FALSE
GLDN		UNMAPPED:GLDN	5.93961	3.21529	2.59826	1.8473	0.471228	0.741283	none	FALSE	FALSE	FALSE	FALSE
FNDC5		UNMAPPED:FNDC5	5.93827	3.18683	2.63858	1.86338	0.471459	0.741409	none	FALSE	FALSE	FALSE	FALSE
PTGR2		UNMAPPED:PTGR2	5.93799	2.21519	5.41114	2.68058	0.471507	0.741409	none	FALSE	FALSE	FALSE	FALSE
IFFO2		UNMAPPED:IFFO2	5.93778	2.99369	2.95432	1.98343	0.471544	0.741409	none	FALSE	FALSE	FALSE	FALSE
DEFB127		UNMAPPED:DEFB127	5.93759	2.73627	3.50011	2.16996	0.471576	0.741409	none	FALSE	FALSE	FALSE	FALSE
PNMA3		UNMAPPED:PNMA3	5.9375	2.99493	2.95182	1.98252	0.471592	0.741409	none	FALSE	FALSE	FALSE	FALSE
THTPA		UNMAPPED:THTPA	5.93729	3.00598	2.93171	1.97516	0.471628	0.741409	none	FALSE	FALSE	FALSE	FALSE
VPS37A		UNMAPPED:VPS37A	5.93717	2.41525	4.49531	2.4582	0.471648	0.741409	none	FALSE	FALSE	FALSE	FALSE
MYOT		UNMAPPED:MYOT	5.93715	3.53281	2.20555	1.68057	0.471652	0.741409	none	FALSE	FALSE	FALSE	FALSE
PTGS1		UNMAPPED:PTGS1	5.93712	3.36813	2.3934	1.76273	0.471657	0.741409	none	FALSE	FALSE	FALSE	FALSE
CRY2		UNMAPPED:CRY2	5.93654	2.51091	4.14901	2.36429	0.471758	0.741506	none	FALSE	FALSE	FALSE	FALSE
FAM24B		UNMAPPED:FAM24B	5.93608	2.3722	4.66608	2.50235	0.471838	0.74157	none	FALSE	FALSE	FALSE	FALSE
C19orf81		UNMAPPED:C19orf81	5.93575	3.01788	2.90917	1.96686	0.471895	0.741585	none	FALSE	FALSE	FALSE	FALSE
COG7		UNMAPPED:COG7	5.93557	2.75205	3.45919	2.15678	0.471925	0.741585	none	FALSE	FALSE	FALSE	FALSE
GAL3ST1		UNMAPPED:GAL3ST1	5.93521	2.93316	3.06566	2.02349	0.471988	0.741623	none	FALSE	FALSE	FALSE	FALSE
GPR4		UNMAPPED:GPR4	5.93475	2.87461	3.18301	2.06454	0.472067	0.741686	none	FALSE	FALSE	FALSE	FALSE
TSPAN16		UNMAPPED:TSPAN16	5.93438	2.89068	3.14948	2.05293	0.472131	0.741725	none	FALSE	FALSE	FALSE	FALSE
HOXC9		UNMAPPED:HOXC9	5.93289	3.45381	2.2893	1.71778	0.472387	0.742067	none	FALSE	FALSE	FALSE	FALSE
C2CD4A		UNMAPPED:C2CD4A	5.93224	3.79192	1.95763	1.56444	0.4725	0.742088	none	FALSE	FALSE	FALSE	FALSE
ZNF200		UNMAPPED:ZNF200	5.93223	3.11198	2.74834	1.90625	0.472503	0.742088	none	FALSE	FALSE	FALSE	FALSE
KIAA0895L		UNMAPPED:KIAA0895L	5.93196	2.83973	3.25429	2.08892	0.472548	0.742088	none	FALSE	FALSE	FALSE	FALSE
C3orf17		UNMAPPED:C3orf17	5.93192	2.22855	5.32815	2.66178	0.472556	0.742088	none	FALSE	FALSE	FALSE	FALSE
NELL2		UNMAPPED:NELL2	5.93077	3.21743	2.58836	1.84332	0.472754	0.742281	none	FALSE	FALSE	FALSE	FALSE
MRPL46		UNMAPPED:MRPL46	5.93074	4.0561	1.75524	1.46218	0.472759	0.742281	none	FALSE	FALSE	FALSE	FALSE
FBXW2		UNMAPPED:FBXW2	5.93038	3.24104	2.55482	1.82978	0.472821	0.742281	none	FALSE	FALSE	FALSE	FALSE
TSC1		UNMAPPED:TSC1	5.9303	2.63577	3.75659	2.24993	0.472834	0.742281	none	FALSE	FALSE	FALSE	FALSE
LOC729458		UNMAPPED:LOC729458	5.92877	2.4528	4.34112	2.41714	0.4731	0.742636	none	FALSE	FALSE	FALSE	FALSE
ING3		UNMAPPED:ING3	5.9283	2.5	4.17413	2.37132	0.473181	0.742696	none	FALSE	FALSE	FALSE	FALSE
PDCD10		UNMAPPED:PDCD10	5.9281	2.31266	4.91071	2.56333	0.473216	0.742696	none	FALSE	FALSE	FALSE	FALSE
RSPH3		UNMAPPED:RSPH3	5.92761	2.65724	3.69373	2.23073	0.473302	0.74277	none	FALSE	FALSE	FALSE	FALSE
SH2B2		UNMAPPED:SH2B2	5.92732	2.82379	3.28433	2.09907	0.473351	0.742786	none	FALSE	FALSE	FALSE	FALSE
KRT32		UNMAPPED:KRT32	5.92581	2.92189	3.07859	2.02807	0.473613	0.743094	none	FALSE	FALSE	FALSE	FALSE
CIB4		UNMAPPED:CIB4	5.92574	3.90251	1.86481	1.51844	0.473625	0.743094	none	FALSE	FALSE	FALSE	FALSE
GRIA4		UNMAPPED:GRIA4	5.92504	3.20861	2.59654	1.84661	0.473745	0.743204	none	FALSE	FALSE	FALSE	FALSE
GOLGA2		UNMAPPED:GOLGA2	5.92484	2.61159	3.8188	2.26867	0.47378	0.743204	none	FALSE	FALSE	FALSE	FALSE
TRIM43		UNMAPPED:TRIM43	5.92462	3.22889	2.56742	1.83488	0.473819	0.743204	none	FALSE	FALSE	FALSE	FALSE
ROCK2		UNMAPPED:ROCK2	5.92443	2.51092	4.1318	2.35947	0.473851	0.743204	none	FALSE	FALSE	FALSE	FALSE
CST11		UNMAPPED:CST11	5.92364	2.24582	5.22306	2.63763	0.473989	0.743359	none	FALSE	FALSE	FALSE	FALSE
ASNA1		UNMAPPED:ASNA1	5.92335	3.32002	2.44412	1.78413	0.474038	0.743375	none	FALSE	FALSE	FALSE	FALSE
OPTC		UNMAPPED:OPTC	5.92247	2.87945	3.16064	2.0568	0.474191	0.743388	none	FALSE	FALSE	FALSE	FALSE
GRIA3		UNMAPPED:GRIA3	5.92239	2.77991	3.37847	2.13043	0.474205	0.743388	none	FALSE	FALSE	FALSE	FALSE
TBC1D22B		UNMAPPED:TBC1D22B	5.92229	2.46835	4.27545	2.39929	0.474222	0.743388	none	FALSE	FALSE	FALSE	FALSE
COL5A2		UNMAPPED:COL5A2	5.92222	2.92508	3.06889	2.02464	0.474235	0.743388	none	FALSE	FALSE	FALSE	FALSE
PTH		UNMAPPED:PTH	5.92218	2.67436	3.64098	2.21443	0.474241	0.743388	none	FALSE	FALSE	FALSE	FALSE
ARSB		UNMAPPED:ARSB	5.92168	2.20762	5.41914	2.68238	0.474327	0.743462	none	FALSE	FALSE	FALSE	FALSE
TGFBRAP1		UNMAPPED:TGFBRAP1	5.92108	2.79718	3.33732	2.1168	0.474431	0.743564	none	FALSE	FALSE	FALSE	FALSE
TCEAL7		UNMAPPED:TCEAL7	5.9207	3.87121	1.88669	1.52942	0.474498	0.743608	none	FALSE	FALSE	FALSE	FALSE
STAT4		UNMAPPED:STAT4	5.91904	3.17394	2.64239	1.86489	0.474786	0.743948	none	FALSE	FALSE	FALSE	FALSE
FGF18		UNMAPPED:FGF18	5.91881	4.53218	1.47247	1.30595	0.474826	0.743948	none	FALSE	FALSE	FALSE	FALSE
CA7		UNMAPPED:CA7	5.91877	2.63107	3.75542	2.24957	0.474832	0.743948	none	FALSE	FALSE	FALSE	FALSE
DNAJC15		UNMAPPED:DNAJC15	5.91821	3.09133	2.76972	1.91446	0.474929	0.744039	none	FALSE	FALSE	FALSE	FALSE
MAP6		UNMAPPED:MAP6	5.91729	2.22356	5.3255	2.66118	0.475088	0.744191	none	FALSE	FALSE	FALSE	FALSE
GNAZ		UNMAPPED:GNAZ	5.9172	3.0173	2.89355	1.96109	0.475104	0.744191	none	FALSE	FALSE	FALSE	FALSE
NFASC		UNMAPPED:NFASC	5.91675	3.20615	2.59362	1.84544	0.475183	0.744253	none	FALSE	FALSE	FALSE	FALSE
TMEM131		UNMAPPED:TMEM131	5.91543	2.49711	4.1655	2.36891	0.47541	0.744388	none	FALSE	FALSE	FALSE	FALSE
IDH1		UNMAPPED:IDH1	5.91499	2.63452	3.74097	2.24518	0.475487	0.744388	none	FALSE	FALSE	FALSE	FALSE
FAM117A		UNMAPPED:FAM117A	5.91404	3.01531	2.89423	1.96134	0.475651	0.744388	none	FALSE	FALSE	FALSE	FALSE
POU2F1		UNMAPPED:POU2F1	5.91389	2.73342	3.48015	2.16355	0.475677	0.744388	none	FALSE	FALSE	FALSE	FALSE
BEX1		UNMAPPED:BEX1	5.91306	2.99203	2.93475	1.97627	0.475821	0.744388	none	FALSE	FALSE	FALSE	FALSE
NRXN3		UNMAPPED:NRXN3	5.9128	2.65401	3.68444	2.22788	0.475866	0.744388	none	FALSE	FALSE	FALSE	FALSE
OSMR		UNMAPPED:OSMR	5.91273	2.32699	4.81966	2.54094	0.475877	0.744388	none	FALSE	FALSE	FALSE	FALSE
ZNF18		UNMAPPED:ZNF18	5.91267	3.64189	2.08125	1.62352	0.475889	0.744388	none	FALSE	FALSE	FALSE	FALSE
DTWD2		UNMAPPED:DTWD2	5.91264	2.85085	3.21051	2.074	0.475893	0.744388	none	FALSE	FALSE	FALSE	FALSE
SMC3		UNMAPPED:SMC3	5.91221	2.39994	4.51546	2.46348	0.475968	0.744388	none	FALSE	FALSE	FALSE	FALSE
NTN3		UNMAPPED:NTN3	5.91201	2.35428	4.70087	2.51118	0.476002	0.744388	none	FALSE	FALSE	FALSE	FALSE
FGF3		UNMAPPED:FGF3	5.91149	2.46109	4.28528	2.40198	0.476094	0.744388	none	FALSE	FALSE	FALSE	FALSE
HGH1		UNMAPPED:HGH1	5.91146	2.96002	2.99198	1.9971	0.476099	0.744388	none	FALSE	FALSE	FALSE	FALSE
PTPRO		UNMAPPED:PTPRO	5.91098	2.73932	3.46243	2.15783	0.476182	0.744388	none	FALSE	FALSE	FALSE	FALSE
REPIN1		UNMAPPED:REPIN1	5.91075	3.73514	1.99483	1.58247	0.476221	0.744388	none	FALSE	FALSE	FALSE	FALSE
MAST3		UNMAPPED:MAST3	5.91049	2.66828	3.64311	2.21509	0.476266	0.744388	none	FALSE	FALSE	FALSE	FALSE
PSKH2		UNMAPPED:PSKH2	5.91049	2.54338	4.00674	2.32387	0.476267	0.744388	none	FALSE	FALSE	FALSE	FALSE
PDE3B		UNMAPPED:PDE3B	5.91048	3.55735	2.16342	1.66148	0.476268	0.744388	none	FALSE	FALSE	FALSE	FALSE
EXOC2		UNMAPPED:EXOC2	5.91047	2.2672	5.09212	2.60694	0.476271	0.744388	none	FALSE	FALSE	FALSE	FALSE
SCFD1		UNMAPPED:SCFD1	5.91045	2.4792	4.21988	2.38402	0.476274	0.744388	none	FALSE	FALSE	FALSE	FALSE
ENO4		UNMAPPED:ENO4	5.9104	2.88305	3.1412	2.05005	0.476282	0.744388	none	FALSE	FALSE	FALSE	FALSE
OR8G2		UNMAPPED:OR8G2	5.91028	2.69837	3.56404	2.19031	0.476302	0.744388	none	FALSE	FALSE	FALSE	FALSE
SMOX		UNMAPPED:SMOX	5.90995	2.69568	3.57058	2.19238	0.476361	0.744388	none	FALSE	FALSE	FALSE	FALSE
METTL6		UNMAPPED:METTL6	5.90988	2.25837	5.13419	2.61687	0.476373	0.744388	none	FALSE	FALSE	FALSE	FALSE
RPL26L1		UNMAPPED:RPL26L1	5.90983	3.0112	2.89768	1.96261	0.476382	0.744388	none	FALSE	FALSE	FALSE	FALSE
TMEM198		UNMAPPED:TMEM198	5.90972	3.08866	2.76686	1.91336	0.476401	0.744388	none	FALSE	FALSE	FALSE	FALSE
VPREB3		UNMAPPED:VPREB3	5.90965	2.208	5.39289	2.67647	0.476413	0.744388	none	FALSE	FALSE	FALSE	FALSE
DCAF17		UNMAPPED:DCAF17	5.9093	2.66502	3.6504	2.21736	0.476473	0.744388	none	FALSE	FALSE	FALSE	FALSE
GJB3		UNMAPPED:GJB3	5.90904	2.54709	3.99303	2.31992	0.476518	0.744388	none	FALSE	FALSE	FALSE	FALSE
IL20RA		UNMAPPED:IL20RA	5.90874	2.84299	3.22325	2.07835	0.476571	0.744388	none	FALSE	FALSE	FALSE	FALSE
PRR5L		UNMAPPED:PRR5L	5.90872	2.53649	4.02627	2.32949	0.476574	0.744388	none	FALSE	FALSE	FALSE	FALSE
ITGA6		UNMAPPED:ITGA6	5.9087	2.41874	4.43726	2.44288	0.476577	0.744388	none	FALSE	FALSE	FALSE	FALSE
ACOT2		UNMAPPED:ACOT2	5.90858	2.90487	3.09546	2.03403	0.476598	0.744388	none	FALSE	FALSE	FALSE	FALSE
CCDC71L		UNMAPPED:CCDC71L	5.90811	3.59803	2.12106	1.64204	0.47668	0.744388	none	FALSE	FALSE	FALSE	FALSE
RIN2		UNMAPPED:RIN2	5.90806	2.95544	2.99735	1.99904	0.476688	0.744388	none	FALSE	FALSE	FALSE	FALSE
MRAP2		UNMAPPED:MRAP2	5.90794	2.5081	4.11787	2.35554	0.476709	0.744388	none	FALSE	FALSE	FALSE	FALSE
THSD7A		UNMAPPED:THSD7A	5.90781	2.71466	3.51981	2.17626	0.476732	0.744388	none	FALSE	FALSE	FALSE	FALSE
KAT2A		UNMAPPED:KAT2A	5.90766	3.62908	2.09055	1.62786	0.476758	0.744388	none	FALSE	FALSE	FALSE	FALSE
FEZ1		UNMAPPED:FEZ1	5.90747	2.61117	3.79784	2.26239	0.476791	0.744388	none	FALSE	FALSE	FALSE	FALSE
BMP6		UNMAPPED:BMP6	5.90678	2.6683	3.63858	2.21368	0.47691	0.744514	none	FALSE	FALSE	FALSE	FALSE
RHOJ		UNMAPPED:RHOJ	5.90595	3.05472	2.81951	1.93339	0.477054	0.744625	none	FALSE	FALSE	FALSE	FALSE
C5orf66		UNMAPPED:C5orf66	5.90592	2.89794	3.10668	2.03797	0.47706	0.744625	none	FALSE	FALSE	FALSE	FALSE
PXN		UNMAPPED:PXN	5.90489	3.15367	2.66137	1.87238	0.477239	0.744793	none	FALSE	FALSE	FALSE	FALSE
NOL3		UNMAPPED:NOL3	5.9048	3.28067	2.4819	1.79988	0.477253	0.744793	none	FALSE	FALSE	FALSE	FALSE
BMP7		UNMAPPED:BMP7	5.90437	2.59563	3.83908	2.27473	0.477328	0.744793	none	FALSE	FALSE	FALSE	FALSE
TDO2		UNMAPPED:TDO2	5.90434	2.57042	3.91445	2.29703	0.477334	0.744793	none	FALSE	FALSE	FALSE	FALSE
ZHX1-C8orf76		UNMAPPED:ZHX1-C8orf76	5.90393	3.31072	2.44207	1.78328	0.477404	0.744793	none	FALSE	FALSE	FALSE	FALSE
SUPT16H		UNMAPPED:SUPT16H	5.90298	3.80055	1.93466	1.55319	0.477569	0.744793	none	FALSE	FALSE	FALSE	FALSE
COX15		UNMAPPED:COX15	5.90297	2.95473	2.99392	1.9978	0.477572	0.744793	none	FALSE	FALSE	FALSE	FALSE
PCDHGA2		UNMAPPED:PCDHGA2	5.9029	3.30622	2.44713	1.78539	0.477585	0.744793	none	FALSE	FALSE	FALSE	FALSE
MIR205HG		UNMAPPED:MIR205HG	5.90264	2.84502	3.21264	2.07473	0.477629	0.744793	none	FALSE	FALSE	FALSE	FALSE
IQUB		UNMAPPED:IQUB	5.90263	2.36153	4.65489	2.4995	0.477631	0.744793	none	FALSE	FALSE	FALSE	FALSE
EFNB1		UNMAPPED:EFNB1	5.90216	2.95246	2.9974	1.99906	0.477714	0.744793	none	FALSE	FALSE	FALSE	FALSE
DDX58		UNMAPPED:DDX58	5.90195	3.75254	1.97479	1.57279	0.47775	0.744793	none	FALSE	FALSE	FALSE	FALSE
ZNF114		UNMAPPED:ZNF114	5.90164	2.71223	3.51878	2.17593	0.477804	0.744793	none	FALSE	FALSE	FALSE	FALSE
FAM19A3		UNMAPPED:FAM19A3	5.90164	4.68942	1.39247	1.2585	0.477804	0.744793	none	FALSE	FALSE	FALSE	FALSE
FAM229A		UNMAPPED:FAM229A	5.90162	2.45971	4.27553	2.39932	0.477806	0.744793	none	FALSE	FALSE	FALSE	FALSE
SLAMF7		UNMAPPED:SLAMF7	5.90138	3.07715	2.77849	1.91781	0.477849	0.744793	none	FALSE	FALSE	FALSE	FALSE
SPARC		UNMAPPED:SPARC	5.90126	2.58817	3.85708	2.28009	0.477869	0.744793	none	FALSE	FALSE	FALSE	FALSE
INTU		UNMAPPED:INTU	5.90126	2.38626	4.55202	2.47301	0.47787	0.744793	none	FALSE	FALSE	FALSE	FALSE
CEP104		UNMAPPED:CEP104	5.90095	2.51853	4.0736	2.34301	0.477924	0.744805	none	FALSE	FALSE	FALSE	FALSE
CHST7		UNMAPPED:CHST7	5.90042	2.78827	3.33537	2.11615	0.478015	0.744805	none	FALSE	FALSE	FALSE	FALSE
SYT1		UNMAPPED:SYT1	5.90032	2.61731	3.77116	2.25434	0.478032	0.744805	none	FALSE	FALSE	FALSE	FALSE
ABCB4		UNMAPPED:ABCB4	5.90031	2.82523	3.25287	2.08844	0.478033	0.744805	none	FALSE	FALSE	FALSE	FALSE
C2orf71		UNMAPPED:C2orf71	5.89951	3.24394	2.52745	1.81862	0.478173	0.744945	none	FALSE	FALSE	FALSE	FALSE
ALX1		UNMAPPED:ALX1	5.89935	2.97346	2.95589	1.984	0.478201	0.744945	none	FALSE	FALSE	FALSE	FALSE
FANCF		UNMAPPED:FANCF	5.89878	2.3663	4.62879	2.49283	0.4783	0.744988	none	FALSE	FALSE	FALSE	FALSE
DESI2		UNMAPPED:DESI2	5.89858	3.57019	2.14307	1.65217	0.478334	0.744988	none	FALSE	FALSE	FALSE	FALSE
PGPEP1L		UNMAPPED:PGPEP1L	5.89851	2.91544	3.06484	2.0232	0.478347	0.744988	none	FALSE	FALSE	FALSE	FALSE
ASXL3		UNMAPPED:ASXL3	5.89731	5.11505	1.22365	1.15293	0.478554	0.745251	none	FALSE	FALSE	FALSE	FALSE
BEGAIN		UNMAPPED:BEGAIN	5.89706	2.47077	4.2297	2.38673	0.478598	0.745258	none	FALSE	FALSE	FALSE	FALSE
DUOX1		UNMAPPED:DUOX1	5.8968	3.1312	2.68903	1.88324	0.478643	0.745267	none	FALSE	FALSE	FALSE	FALSE
SMEK1		UNMAPPED:SMEK1	5.89579	2.6074	3.79382	2.26117	0.478819	0.745383	none	FALSE	FALSE	FALSE	FALSE
SNRNP70		UNMAPPED:SNRNP70	5.89555	3.50719	2.20648	1.68099	0.478859	0.745383	none	FALSE	FALSE	FALSE	FALSE
FBXL12		UNMAPPED:FBXL12	5.89553	1.99907	6.72288	2.94914	0.478863	0.745383	none	FALSE	FALSE	FALSE	FALSE
ANKRD65		UNMAPPED:ANKRD65	5.89547	2.93177	3.0303	2.01089	0.478874	0.745383	none	FALSE	FALSE	FALSE	FALSE
GLUL		UNMAPPED:GLUL	5.89488	2.58192	3.86735	2.28314	0.478976	0.745482	none	FALSE	FALSE	FALSE	FALSE
BMP10		UNMAPPED:BMP10	5.89371	4.16113	1.66913	1.41637	0.479178	0.745687	none	FALSE	FALSE	FALSE	FALSE
B9D1		UNMAPPED:B9D1	5.89357	3.28221	2.47162	1.79561	0.479202	0.745687	none	FALSE	FALSE	FALSE	FALSE
PTH2R		UNMAPPED:PTH2R	5.89344	2.59252	3.83411	2.27325	0.479225	0.745687	none	FALSE	FALSE	FALSE	FALSE
MYOZ3		UNMAPPED:MYOZ3	5.89319	2.80416	3.2918	2.10158	0.479269	0.745694	none	FALSE	FALSE	FALSE	FALSE
SHISA2		UNMAPPED:SHISA2	5.89295	2.76475	3.3816	2.13146	0.47931	0.745697	none	FALSE	FALSE	FALSE	FALSE
UBALD1		UNMAPPED:UBALD1	5.8926	3.05254	2.81158	1.93039	0.479371	0.745711	none	FALSE	FALSE	FALSE	FALSE
CCNI		UNMAPPED:CCNI	5.89239	2.71986	3.4891	2.16643	0.479408	0.745711	none	FALSE	FALSE	FALSE	FALSE
SHANK3		UNMAPPED:SHANK3	5.89223	2.9725	2.95109	1.98225	0.479436	0.745711	none	FALSE	FALSE	FALSE	FALSE
DPH3P1		UNMAPPED:DPH3P1	5.89144	2.65216	3.66338	2.22138	0.479573	0.745863	none	FALSE	FALSE	FALSE	FALSE
HYI		UNMAPPED:HYI	5.89079	3.6821	2.03111	1.59985	0.479687	0.74598	none	FALSE	FALSE	FALSE	FALSE
C1orf131		UNMAPPED:C1orf131	5.89018	3.54581	2.16272	1.66117	0.479792	0.746083	none	FALSE	FALSE	FALSE	FALSE
RAB3GAP1		UNMAPPED:RAB3GAP1	5.88929	2.52187	4.04653	2.33529	0.479945	0.746179	none	FALSE	FALSE	FALSE	FALSE
C17orf85		UNMAPPED:C17orf85	5.88923	3.02366	2.85762	1.94771	0.479957	0.746179	none	FALSE	FALSE	FALSE	FALSE
TMEM239		UNMAPPED:TMEM239	5.88914	2.34129	4.71732	2.51534	0.479971	0.746179	none	FALSE	FALSE	FALSE	FALSE
ANKRD54		UNMAPPED:ANKRD54	5.8882	3.19602	2.58595	1.84235	0.480135	0.746372	none	FALSE	FALSE	FALSE	FALSE
ZNF658		UNMAPPED:ZNF658	5.88776	2.86343	3.15886	2.05619	0.480211	0.746375	none	FALSE	FALSE	FALSE	FALSE
C10orf35		UNMAPPED:C10orf35	5.88762	2.60444	3.79193	2.26061	0.480235	0.746375	none	FALSE	FALSE	FALSE	FALSE
MTHFD1L		UNMAPPED:MTHFD1L	5.88751	2.71603	3.49304	2.16769	0.480254	0.746375	none	FALSE	FALSE	FALSE	FALSE
ARL6IP1		UNMAPPED:ARL6IP1	5.88685	3.07046	2.77702	1.91725	0.48037	0.746494	none	FALSE	FALSE	FALSE	FALSE
SS18L1		UNMAPPED:SS18L1	5.88642	2.29517	4.91631	2.5647	0.480443	0.746548	none	FALSE	FALSE	FALSE	FALSE
FAM198B		UNMAPPED:FAM198B	5.88616	3.39528	2.32564	1.73363	0.480489	0.746554	none	FALSE	FALSE	FALSE	FALSE
VRTN		UNMAPPED:VRTN	5.88595	2.68595	3.56743	2.19138	0.480526	0.746554	none	FALSE	FALSE	FALSE	FALSE
BCOR		UNMAPPED:BCOR	5.88557	2.65571	3.64666	2.21619	0.480592	0.746596	none	FALSE	FALSE	FALSE	FALSE
FAM132A		UNMAPPED:FAM132A	5.88524	2.21412	5.31177	2.65805	0.480649	0.746625	none	FALSE	FALSE	FALSE	FALSE
GPM6A		UNMAPPED:GPM6A	5.88442	2.46218	4.24128	2.38992	0.480791	0.746744	none	FALSE	FALSE	FALSE	FALSE
LOC101929552		UNMAPPED:LOC101929552	5.88435	2.33945	4.71706	2.51527	0.480804	0.746744	none	FALSE	FALSE	FALSE	FALSE
FGF20		UNMAPPED:FGF20	5.88392	2.55668	3.92934	2.30139	0.480878	0.746797	none	FALSE	FALSE	FALSE	FALSE
AVP		UNMAPPED:AVP	5.88315	3.503	2.20308	1.67946	0.481012	0.746939	none	FALSE	FALSE	FALSE	FALSE
AP2A2		UNMAPPED:AP2A2	5.8829	2.29393	4.91573	2.56456	0.481055	0.746939	none	FALSE	FALSE	FALSE	FALSE
CHURC1		UNMAPPED:CHURC1	5.88252	2.2377	5.18523	2.62883	0.481122	0.746939	none	FALSE	FALSE	FALSE	FALSE
NMS		UNMAPPED:NMS	5.8821	2.79431	3.30205	2.10502	0.481194	0.746939	none	FALSE	FALSE	FALSE	FALSE
LOC100128108		UNMAPPED:LOC100128108	5.88206	2.50348	4.09665	2.34955	0.481201	0.746939	none	FALSE	FALSE	FALSE	FALSE
LRIT3		UNMAPPED:LRIT3	5.8819	2.49107	4.13796	2.36119	0.481228	0.746939	none	FALSE	FALSE	FALSE	FALSE
MRPL14		UNMAPPED:MRPL14	5.88182	4.35298	1.55127	1.35122	0.481243	0.746939	none	FALSE	FALSE	FALSE	FALSE
TMEM120A		UNMAPPED:TMEM120A	5.88121	2.3034	4.86965	2.55327	0.481349	0.747043	none	FALSE	FALSE	FALSE	FALSE
C1orf174		UNMAPPED:C1orf174	5.88098	2.73392	3.4417	2.15111	0.481389	0.747044	none	FALSE	FALSE	FALSE	FALSE
CNTFR		UNMAPPED:CNTFR	5.88052	3.95637	1.80178	1.48634	0.481468	0.747106	none	FALSE	FALSE	FALSE	FALSE
DPAGT1		UNMAPPED:DPAGT1	5.87978	2.67307	3.59363	2.19963	0.481597	0.747113	none	FALSE	FALSE	FALSE	FALSE
HADHB		UNMAPPED:HADHB	5.87959	2.41379	4.41076	2.43583	0.48163	0.747113	none	FALSE	FALSE	FALSE	FALSE
CLPX		UNMAPPED:CLPX	5.87946	2.47129	4.20212	2.3791	0.481653	0.747113	none	FALSE	FALSE	FALSE	FALSE
PLEKHN1		UNMAPPED:PLEKHN1	5.87938	3.25297	2.50008	1.80739	0.481666	0.747113	none	FALSE	FALSE	FALSE	FALSE
SLC38A8		UNMAPPED:SLC38A8	5.87929	3.2639	2.48537	1.80131	0.481681	0.747113	none	FALSE	FALSE	FALSE	FALSE
TFF1		UNMAPPED:TFF1	5.87914	2.9628	2.95676	1.98432	0.481708	0.747113	none	FALSE	FALSE	FALSE	FALSE
CELF4		UNMAPPED:CELF4	5.87843	2.70412	3.51237	2.17388	0.48183	0.747162	none	FALSE	FALSE	FALSE	FALSE
CASQ2		UNMAPPED:CASQ2	5.8783	3.62716	2.0751	1.62063	0.481854	0.747162	none	FALSE	FALSE	FALSE	FALSE
SPTLC1		UNMAPPED:SPTLC1	5.87828	2.58232	3.84454	2.27636	0.481857	0.747162	none	FALSE	FALSE	FALSE	FALSE
LGALS3BP		UNMAPPED:LGALS3BP	5.87723	2.3728	4.56708	2.47692	0.482039	0.747383	none	FALSE	FALSE	FALSE	FALSE
DGCR8		UNMAPPED:DGCR8	5.87654	3.12019	2.68942	1.88339	0.482159	0.747465	none	FALSE	FALSE	FALSE	FALSE
METTL3		UNMAPPED:METTL3	5.87648	2.56923	3.88126	2.28725	0.48217	0.747465	none	FALSE	FALSE	FALSE	FALSE
SPATA6		UNMAPPED:SPATA6	5.87531	2.70326	3.5109	2.17342	0.482373	0.747667	none	FALSE	FALSE	FALSE	FALSE
COLEC12		UNMAPPED:COLEC12	5.87528	3.06846	2.77044	1.91473	0.482378	0.747667	none	FALSE	FALSE	FALSE	FALSE
SEC14L3		UNMAPPED:SEC14L3	5.87485	3.55173	2.14722	1.65408	0.482453	0.747721	none	FALSE	FALSE	FALSE	FALSE
RAP2B		UNMAPPED:RAP2B	5.87426	2.19328	5.40101	2.6783	0.482554	0.747813	none	FALSE	FALSE	FALSE	FALSE
LOC101927853		UNMAPPED:LOC101927853	5.87406	3.23277	2.52356	1.81703	0.48259	0.747813	none	FALSE	FALSE	FALSE	FALSE
UBA3		UNMAPPED:UBA3	5.87334	3.38049	2.3344	1.73743	0.482714	0.747877	none	FALSE	FALSE	FALSE	FALSE
C22orf34		UNMAPPED:C22orf34	5.87331	2.60395	3.77513	2.25554	0.482721	0.747877	none	FALSE	FALSE	FALSE	FALSE
LRRC59		UNMAPPED:LRRC59	5.87304	2.92156	3.02849	2.01024	0.482767	0.747877	none	FALSE	FALSE	FALSE	FALSE
OSCP1		UNMAPPED:OSCP1	5.87292	3.07523	2.75744	1.90975	0.482789	0.747877	none	FALSE	FALSE	FALSE	FALSE
ZNF586		UNMAPPED:ZNF586	5.87239	2.58511	3.82864	2.27162	0.48288	0.747958	none	FALSE	FALSE	FALSE	FALSE
CHID1		UNMAPPED:CHID1	5.87186	3.29794	2.43536	1.78046	0.482972	0.748018	none	FALSE	FALSE	FALSE	FALSE
NAE1		UNMAPPED:NAE1	5.87171	2.4353	4.31873	2.41108	0.482997	0.748018	none	FALSE	FALSE	FALSE	FALSE
APBA3		UNMAPPED:APBA3	5.87129	3.29445	2.43944	1.78217	0.483071	0.748072	none	FALSE	FALSE	FALSE	FALSE
HADHA		UNMAPPED:HADHA	5.87063	2.15834	5.58862	2.71998	0.483185	0.748153	none	FALSE	FALSE	FALSE	FALSE
SLA2		UNMAPPED:SLA2	5.87054	4.43394	1.50359	1.324	0.483202	0.748153	none	FALSE	FALSE	FALSE	FALSE
EGR2		UNMAPPED:EGR2	5.87017	2.5381	3.96853	2.31282	0.483265	0.74819	none	FALSE	FALSE	FALSE	FALSE
PDHX		UNMAPPED:PDHX	5.86905	2.39096	4.48194	2.45469	0.48346	0.748378	none	FALSE	FALSE	FALSE	FALSE
ARX		UNMAPPED:ARX	5.86882	3.05242	2.79126	1.92268	0.4835	0.748378	none	FALSE	FALSE	FALSE	FALSE
EFR3A		UNMAPPED:EFR3A	5.8688	2.71312	3.47882	2.16312	0.483504	0.748378	none	FALSE	FALSE	FALSE	FALSE
NCOA2		UNMAPPED:NCOA2	5.86809	2.39703	4.45684	2.44807	0.483627	0.748454	none	FALSE	FALSE	FALSE	FALSE
TMEM214		UNMAPPED:TMEM214	5.86806	3.03601	2.81801	1.93282	0.483631	0.748454	none	FALSE	FALSE	FALSE	FALSE
AKAP2		UNMAPPED:AKAP2	5.86689	2.5066	4.06505	2.34058	0.483835	0.748708	none	FALSE	FALSE	FALSE	FALSE
MCU		UNMAPPED:MCU	5.86601	2.45364	4.24425	2.39074	0.483988	0.74888	none	FALSE	FALSE	FALSE	FALSE
P3H3		UNMAPPED:P3H3	5.86549	3.02829	2.82881	1.9369	0.484079	0.74888	none	FALSE	FALSE	FALSE	FALSE
ZNF628		UNMAPPED:ZNF628	5.86493	2.45008	4.25528	2.39377	0.484176	0.74888	none	FALSE	FALSE	FALSE	FALSE
MGAT4B		UNMAPPED:MGAT4B	5.86465	2.6507	3.63476	2.2125	0.484225	0.74888	none	FALSE	FALSE	FALSE	FALSE
C12orf80		UNMAPPED:C12orf80	5.86438	2.18248	5.43986	2.68703	0.484273	0.74888	none	FALSE	FALSE	FALSE	FALSE
ALDH3B1		UNMAPPED:ALDH3B1	5.86425	2.81351	3.24075	2.08432	0.484295	0.74888	none	FALSE	FALSE	FALSE	FALSE
TRIM6-TRIM34		UNMAPPED:TRIM6-TRIM34	5.86423	2.69459	3.51993	2.1763	0.484298	0.74888	none	FALSE	FALSE	FALSE	FALSE
CCDC158		UNMAPPED:CCDC158	5.86413	3.73235	1.97144	1.57116	0.484316	0.74888	none	FALSE	FALSE	FALSE	FALSE
CTXN2		UNMAPPED:CTXN2	5.86393	2.9905	2.89292	1.96085	0.484351	0.74888	none	FALSE	FALSE	FALSE	FALSE
TIMP2		UNMAPPED:TIMP2	5.86389	2.20027	5.34262	2.66508	0.484358	0.74888	none	FALSE	FALSE	FALSE	FALSE
POLR3H		UNMAPPED:POLR3H	5.86378	4.04872	1.72887	1.44831	0.484378	0.74888	none	FALSE	FALSE	FALSE	FALSE
NOP58		UNMAPPED:NOP58	5.86344	3.24356	2.50089	1.80772	0.484436	0.74891	none	FALSE	FALSE	FALSE	FALSE
NEIL1		UNMAPPED:NEIL1	5.86313	2.55114	3.91857	2.29824	0.48449	0.748933	none	FALSE	FALSE	FALSE	FALSE
AZIN1		UNMAPPED:AZIN1	5.86288	2.58864	3.80605	2.26485	0.484533	0.748938	none	FALSE	FALSE	FALSE	FALSE
VCP		UNMAPPED:VCP	5.8624	3.24267	2.5013	1.80789	0.484617	0.748986	none	FALSE	FALSE	FALSE	FALSE
SMIM17		UNMAPPED:SMIM17	5.86208	3.16858	2.60516	1.85006	0.484672	0.748986	none	FALSE	FALSE	FALSE	FALSE
RNASEH1		UNMAPPED:RNASEH1	5.86187	3.10624	2.69898	1.88713	0.48471	0.748986	none	FALSE	FALSE	FALSE	FALSE
SEC11A		UNMAPPED:SEC11A	5.8618	2.68329	3.54586	2.18455	0.484721	0.748986	none	FALSE	FALSE	FALSE	FALSE
LEFTY2		UNMAPPED:LEFTY2	5.86073	3.15513	2.62385	1.85752	0.484908	0.749187	none	FALSE	FALSE	FALSE	FALSE
WDR11		UNMAPPED:WDR11	5.86061	3.39601	2.30748	1.72573	0.48493	0.749187	none	FALSE	FALSE	FALSE	FALSE
RNF122		UNMAPPED:RNF122	5.86021	2.85702	3.14439	2.05116	0.484998	0.749224	none	FALSE	FALSE	FALSE	FALSE
SLC38A2		UNMAPPED:SLC38A2	5.86001	2.61142	3.73707	2.24399	0.485032	0.749224	none	FALSE	FALSE	FALSE	FALSE
C4BPB		UNMAPPED:C4BPB	5.85953	2.73821	3.40735	2.13991	0.485117	0.749251	none	FALSE	FALSE	FALSE	FALSE
FOXK1		UNMAPPED:FOXK1	5.85915	2.75006	3.37887	2.13056	0.485183	0.749251	none	FALSE	FALSE	FALSE	FALSE
GATSL3		UNMAPPED:GATSL3	5.85902	3.05482	2.77889	1.91796	0.485205	0.749251	none	FALSE	FALSE	FALSE	FALSE
LMNTD2		UNMAPPED:LMNTD2	5.85901	2.88037	3.09572	2.03412	0.485207	0.749251	none	FALSE	FALSE	FALSE	FALSE
SLC16A7		UNMAPPED:SLC16A7	5.85871	2.44498	4.26421	2.39622	0.485259	0.749272	none	FALSE	FALSE	FALSE	FALSE
MRPS2		UNMAPPED:MRPS2	5.85809	3.89562	1.83581	1.50376	0.485368	0.749323	none	FALSE	FALSE	FALSE	FALSE
FITM1		UNMAPPED:FITM1	5.85807	2.35684	4.60053	2.48556	0.485371	0.749323	none	FALSE	FALSE	FALSE	FALSE
ADAMTS13		UNMAPPED:ADAMTS13	5.85771	4.73765	1.35613	1.23642	0.485433	0.749333	none	FALSE	FALSE	FALSE	FALSE
TRABD2B		UNMAPPED:TRABD2B	5.85758	2.53408	3.96406	2.31152	0.485456	0.749333	none	FALSE	FALSE	FALSE	FALSE
PNLIPRP2		UNMAPPED:PNLIPRP2	5.85705	2.87712	3.1003	2.03573	0.485548	0.74941	none	FALSE	FALSE	FALSE	FALSE
ACSM2B		UNMAPPED:ACSM2B	5.85646	3.27367	2.45565	1.78896	0.485651	0.74941	none	FALSE	FALSE	FALSE	FALSE
C1orf233		UNMAPPED:C1orf233	5.85607	3.03192	2.81445	1.93148	0.485719	0.74941	none	FALSE	FALSE	FALSE	FALSE
CHD1L		UNMAPPED:CHD1L	5.85581	3.05969	2.76816	1.91386	0.485766	0.74941	none	FALSE	FALSE	FALSE	FALSE
POMP		UNMAPPED:POMP	5.85571	3.18503	2.5764	1.83851	0.485783	0.74941	none	FALSE	FALSE	FALSE	FALSE
ZFYVE28		UNMAPPED:ZFYVE28	5.85557	2.51867	4.01019	2.32487	0.485807	0.74941	none	FALSE	FALSE	FALSE	FALSE
NR1I3		UNMAPPED:NR1I3	5.85541	3.18101	2.58194	1.84074	0.485835	0.74941	none	FALSE	FALSE	FALSE	FALSE
KCNA3		UNMAPPED:KCNA3	5.8554	2.32423	4.73299	2.51929	0.485836	0.74941	none	FALSE	FALSE	FALSE	FALSE
SERPINI2		UNMAPPED:SERPINI2	5.85473	2.51672	4.0153	2.32634	0.485953	0.74941	none	FALSE	FALSE	FALSE	FALSE
SLFN12		UNMAPPED:SLFN12	5.85456	2.4154	4.36599	2.42385	0.485982	0.74941	none	FALSE	FALSE	FALSE	FALSE
ZNF41		UNMAPPED:ZNF41	5.85455	2.52283	3.9955	2.32063	0.485985	0.74941	none	FALSE	FALSE	FALSE	FALSE
FOSL1		UNMAPPED:FOSL1	5.85402	2.76759	3.33251	2.1152	0.486076	0.74941	none	FALSE	FALSE	FALSE	FALSE
SHC3		UNMAPPED:SHC3	5.85401	3.35022	2.35741	1.74735	0.486079	0.74941	none	FALSE	FALSE	FALSE	FALSE
ZCCHC5		UNMAPPED:ZCCHC5	5.85373	3.25608	2.47686	1.79778	0.486127	0.74941	none	FALSE	FALSE	FALSE	FALSE
CHODL		UNMAPPED:CHODL	5.85368	2.83985	3.17351	2.06126	0.486136	0.74941	none	FALSE	FALSE	FALSE	FALSE
ZNF543		UNMAPPED:ZNF543	5.85359	2.6044	3.74885	2.24758	0.48615	0.74941	none	FALSE	FALSE	FALSE	FALSE
PRSS44		UNMAPPED:PRSS44	5.85326	2.40352	4.4087	2.43528	0.486208	0.74941	none	FALSE	FALSE	FALSE	FALSE
LOC285556		UNMAPPED:LOC285556	5.85323	2.63743	3.65666	2.2193	0.486213	0.74941	none	FALSE	FALSE	FALSE	FALSE
KDM6B		UNMAPPED:KDM6B	5.8522	5.12588	1.2064	1.1417	0.486392	0.749625	none	FALSE	FALSE	FALSE	FALSE
CCDC152		UNMAPPED:CCDC152	5.85028	2.76971	3.32362	2.11224	0.486726	0.749936	none	FALSE	FALSE	FALSE	FALSE
MAPK14		UNMAPPED:MAPK14	5.84962	3.11047	2.68234	1.88062	0.486841	0.749936	none	FALSE	FALSE	FALSE	FALSE
TUBGCP3		UNMAPPED:TUBGCP3	5.84962	2.71951	3.4413	2.15098	0.486842	0.749936	none	FALSE	FALSE	FALSE	FALSE
PPP1R16A		UNMAPPED:PPP1R16A	5.84937	3.22642	2.51363	1.81296	0.486885	0.749936	none	FALSE	FALSE	FALSE	FALSE
ABHD10		UNMAPPED:ABHD10	5.84927	3.77805	1.92457	1.54822	0.486903	0.749936	none	FALSE	FALSE	FALSE	FALSE
GRM1		UNMAPPED:GRM1	5.84906	2.4687	4.16685	2.36929	0.486941	0.749936	none	FALSE	FALSE	FALSE	FALSE
SNTA1		UNMAPPED:SNTA1	5.84901	3.6628	2.02486	1.59687	0.486949	0.749936	none	FALSE	FALSE	FALSE	FALSE
DYNC1I2		UNMAPPED:DYNC1I2	5.84885	3.46245	2.22483	1.68922	0.486977	0.749936	none	FALSE	FALSE	FALSE	FALSE
PCNXL4		UNMAPPED:PCNXL4	5.84882	4.50237	1.46068	1.29905	0.486982	0.749936	none	FALSE	FALSE	FALSE	FALSE
SDR16C5		UNMAPPED:SDR16C5	5.84879	4.0446	1.72466	1.44607	0.486987	0.749936	none	FALSE	FALSE	FALSE	FALSE
JTB		UNMAPPED:JTB	5.84826	4.25242	1.59418	1.37528	0.48708	0.750018	none	FALSE	FALSE	FALSE	FALSE
DENND1A		UNMAPPED:DENND1A	5.84771	2.73224	3.40842	2.14026	0.487176	0.750089	none	FALSE	FALSE	FALSE	FALSE
THSD4		UNMAPPED:THSD4	5.84752	2.9413	2.96707	1.98807	0.487209	0.750089	none	FALSE	FALSE	FALSE	FALSE
SOWAHA		UNMAPPED:SOWAHA	5.8469	4.07056	1.70643	1.43639	0.487316	0.750089	none	FALSE	FALSE	FALSE	FALSE
NLGN1		UNMAPPED:NLGN1	5.84581	3.0848	2.71931	1.89503	0.487507	0.750089	none	FALSE	FALSE	FALSE	FALSE
EPS8L3		UNMAPPED:EPS8L3	5.84564	2.78843	3.27639	2.09639	0.487536	0.750089	none	FALSE	FALSE	FALSE	FALSE
FARP1		UNMAPPED:FARP1	5.84555	2.18601	5.38227	2.67407	0.487552	0.750089	none	FALSE	FALSE	FALSE	FALSE
POU3F2		UNMAPPED:POU3F2	5.8455	2.35245	4.59779	2.48486	0.487562	0.750089	none	FALSE	FALSE	FALSE	FALSE
UBTFL1		UNMAPPED:UBTFL1	5.8452	3.53948	2.14145	1.65143	0.487614	0.750089	none	FALSE	FALSE	FALSE	FALSE
RNF112		UNMAPPED:RNF112	5.84503	2.50473	4.04061	2.3336	0.487644	0.750089	none	FALSE	FALSE	FALSE	FALSE
ADAT1		UNMAPPED:ADAT1	5.84472	2.69867	3.48707	2.16577	0.487698	0.750089	none	FALSE	FALSE	FALSE	FALSE
STARD13		UNMAPPED:STARD13	5.84467	3.06646	2.74769	1.906	0.487706	0.750089	none	FALSE	FALSE	FALSE	FALSE
C11orf84		UNMAPPED:C11orf84	5.84441	2.86686	3.10849	2.03861	0.487752	0.750089	none	FALSE	FALSE	FALSE	FALSE
SAMSN1		UNMAPPED:SAMSN1	5.84435	3.65638	2.02806	1.59839	0.487763	0.750089	none	FALSE	FALSE	FALSE	FALSE
MED15		UNMAPPED:MED15	5.84433	2.65891	3.58849	2.19802	0.487766	0.750089	none	FALSE	FALSE	FALSE	FALSE
UBTD1		UNMAPPED:UBTD1	5.84408	2.51872	3.99421	2.32026	0.487809	0.750089	none	FALSE	FALSE	FALSE	FALSE
PQLC2		UNMAPPED:PQLC2	5.84407	2.65708	3.59299	2.19943	0.487811	0.750089	none	FALSE	FALSE	FALSE	FALSE
LOXHD1		UNMAPPED:LOXHD1	5.84399	2.76035	3.33828	2.11712	0.487825	0.750089	none	FALSE	FALSE	FALSE	FALSE
ITSN2		UNMAPPED:ITSN2	5.84394	4.04799	1.72011	1.44367	0.487833	0.750089	none	FALSE	FALSE	FALSE	FALSE
CALCB		UNMAPPED:CALCB	5.84339	2.29385	4.84587	2.54742	0.487931	0.750147	none	FALSE	FALSE	FALSE	FALSE
ZNF214		UNMAPPED:ZNF214	5.84303	2.38975	4.44539	2.44504	0.487992	0.750147	none	FALSE	FALSE	FALSE	FALSE
MINOS1-NBL1		UNMAPPED:MINOS1-NBL1	5.84231	2.85553	3.12948	2.04596	0.488117	0.750147	none	FALSE	FALSE	FALSE	FALSE
KANSL1L		UNMAPPED:KANSL1L	5.84223	2.63154	3.6592	2.22008	0.48813	0.750147	none	FALSE	FALSE	FALSE	FALSE
CDC42		UNMAPPED:CDC42	5.84212	2.70316	3.47291	2.16122	0.48815	0.750147	none	FALSE	FALSE	FALSE	FALSE
FBLIM1		UNMAPPED:FBLIM1	5.8417	2.25312	5.03232	2.59271	0.488223	0.750147	none	FALSE	FALSE	FALSE	FALSE
TAS2R42		UNMAPPED:TAS2R42	5.84153	2.3044	4.79554	2.53494	0.488253	0.750147	none	FALSE	FALSE	FALSE	FALSE
LAX1		UNMAPPED:LAX1	5.84147	3.03781	2.7919	1.92292	0.488263	0.750147	none	FALSE	FALSE	FALSE	FALSE
CCL17		UNMAPPED:CCL17	5.84136	4.79293	1.32744	1.21874	0.488283	0.750147	none	FALSE	FALSE	FALSE	FALSE
PTPRZ1		UNMAPPED:PTPRZ1	5.84122	2.42369	4.31496	2.41006	0.488306	0.750147	none	FALSE	FALSE	FALSE	FALSE
RASAL1		UNMAPPED:RASAL1	5.84083	2.41149	4.35945	2.42208	0.488374	0.750147	none	FALSE	FALSE	FALSE	FALSE
MBD2		UNMAPPED:MBD2	5.8405	2.98242	2.88606	1.95831	0.488433	0.750147	none	FALSE	FALSE	FALSE	FALSE
PROSER3		UNMAPPED:PROSER3	5.84047	3.11664	2.66539	1.87396	0.488438	0.750147	none	FALSE	FALSE	FALSE	FALSE
PHRF1		UNMAPPED:PHRF1	5.84037	2.30833	4.77623	2.53013	0.488455	0.750147	none	FALSE	FALSE	FALSE	FALSE
DDX10		UNMAPPED:DDX10	5.84023	2.81638	3.20955	2.07367	0.488479	0.750147	none	FALSE	FALSE	FALSE	FALSE
FRMPD4		UNMAPPED:FRMPD4	5.84011	2.60465	3.73115	2.24219	0.4885	0.750147	none	FALSE	FALSE	FALSE	FALSE
MAB21L1		UNMAPPED:MAB21L1	5.83958	3.8222	1.88347	1.52781	0.488592	0.750172	none	FALSE	FALSE	FALSE	FALSE
TMEM248		UNMAPPED:TMEM248	5.83957	2.51372	4.00398	2.32308	0.488595	0.750172	none	FALSE	FALSE	FALSE	FALSE
KPNA4		UNMAPPED:KPNA4	5.8393	2.9616	2.92222	1.97167	0.488641	0.750183	none	FALSE	FALSE	FALSE	FALSE
DOK6		UNMAPPED:DOK6	5.83894	2.54832	3.89493	2.29129	0.488705	0.750221	none	FALSE	FALSE	FALSE	FALSE
SORCS1		UNMAPPED:SORCS1	5.83866	2.39452	4.42018	2.43834	0.488753	0.750234	none	FALSE	FALSE	FALSE	FALSE
SLC22A9		UNMAPPED:SLC22A9	5.83822	2.31762	4.73209	2.51906	0.488829	0.75024	none	FALSE	FALSE	FALSE	FALSE
CHP2		UNMAPPED:CHP2	5.83819	2.92308	2.99243	1.99727	0.488836	0.75024	none	FALSE	FALSE	FALSE	FALSE
GRIN3B		UNMAPPED:GRIN3B	5.8373	2.57627	3.80921	2.2658	0.48899	0.750322	none	FALSE	FALSE	FALSE	FALSE
C7orf55		UNMAPPED:C7orf55	5.83713	3.37214	2.31955	1.73099	0.48902	0.750322	none	FALSE	FALSE	FALSE	FALSE
GRK7		UNMAPPED:GRK7	5.837	2.57495	3.81267	2.26684	0.489043	0.750322	none	FALSE	FALSE	FALSE	FALSE
LCE2D		UNMAPPED:LCE2D	5.83698	2.99822	2.85523	1.94682	0.489046	0.750322	none	FALSE	FALSE	FALSE	FALSE
ZNF468		UNMAPPED:ZNF468	5.83654	3.06996	2.73517	1.90117	0.489124	0.750365	none	FALSE	FALSE	FALSE	FALSE
ESD		UNMAPPED:ESD	5.83637	3.2808	2.43176	1.77895	0.489153	0.750365	none	FALSE	FALSE	FALSE	FALSE
DDT		UNMAPPED:DDT	5.83532	2.6818	3.51868	2.1759	0.489335	0.750584	none	FALSE	FALSE	FALSE	FALSE
CHST11		UNMAPPED:CHST11	5.83413	2.50987	4.00885	2.32448	0.489542	0.750842	none	FALSE	FALSE	FALSE	FALSE
EDC3		UNMAPPED:EDC3	5.83377	2.91065	3.0119	2.00429	0.489605	0.750877	none	FALSE	FALSE	FALSE	FALSE
MYCN		UNMAPPED:MYCN	5.8333	2.8745	3.08214	2.02933	0.489688	0.750944	none	FALSE	FALSE	FALSE	FALSE
C8orf89		UNMAPPED:C8orf89	5.83226	2.55504	3.8657	2.28265	0.489869	0.751035	none	FALSE	FALSE	FALSE	FALSE
TMEM72		UNMAPPED:TMEM72	5.83209	2.88183	3.06638	2.02374	0.489899	0.751035	none	FALSE	FALSE	FALSE	FALSE
DOCK7		UNMAPPED:DOCK7	5.83197	3.3645	2.32506	1.73338	0.489919	0.751035	none	FALSE	FALSE	FALSE	FALSE
USP1		UNMAPPED:USP1	5.83146	3.3276	2.36931	1.75245	0.490008	0.751035	none	FALSE	FALSE	FALSE	FALSE
KLHL13		UNMAPPED:KLHL13	5.83145	3.55364	2.11877	1.64098	0.49001	0.751035	none	FALSE	FALSE	FALSE	FALSE
PCP2		UNMAPPED:PCP2	5.83139	2.46402	4.1573	2.36662	0.490021	0.751035	none	FALSE	FALSE	FALSE	FALSE
CASP16		UNMAPPED:CASP16	5.83138	2.43248	4.26815	2.3973	0.490023	0.751035	none	FALSE	FALSE	FALSE	FALSE
IFT88		UNMAPPED:IFT88	5.8307	2.78252	3.27367	2.09548	0.49014	0.751155	none	FALSE	FALSE	FALSE	FALSE
PTPRCAP		UNMAPPED:PTPRCAP	5.83014	2.44999	4.20412	2.37965	0.490239	0.75117	none	FALSE	FALSE	FALSE	FALSE
ZNF3		UNMAPPED:ZNF3	5.83013	2.53833	3.9138	2.29684	0.49024	0.75117	none	FALSE	FALSE	FALSE	FALSE
LOC101928291		UNMAPPED:LOC101928291	5.82971	3.57062	2.1009	1.63269	0.490315	0.75117	none	FALSE	FALSE	FALSE	FALSE
OTOL1		UNMAPPED:OTOL1	5.82945	2.3396	4.62416	2.49164	0.49036	0.75117	none	FALSE	FALSE	FALSE	FALSE
FOXD4		UNMAPPED:FOXD4	5.82936	3.05653	2.75076	1.90718	0.490375	0.75117	none	FALSE	FALSE	FALSE	FALSE
BDKRB1		UNMAPPED:BDKRB1	5.8292	2.39943	4.38672	2.42941	0.490403	0.75117	none	FALSE	FALSE	FALSE	FALSE
CCDC85C		UNMAPPED:CCDC85C	5.82907	2.44994	4.20275	2.37927	0.490426	0.75117	none	FALSE	FALSE	FALSE	FALSE
MIER1		UNMAPPED:MIER1	5.82829	2.4022	4.37487	2.42623	0.490561	0.75123	none	FALSE	FALSE	FALSE	FALSE
SLC9A7		UNMAPPED:SLC9A7	5.82817	2.50999	4.00022	2.32199	0.490582	0.75123	none	FALSE	FALSE	FALSE	FALSE
CFAP36		UNMAPPED:CFAP36	5.82817	2.56927	3.81794	2.26842	0.490583	0.75123	none	FALSE	FALSE	FALSE	FALSE
C11orf44		UNMAPPED:C11orf44	5.82777	2.41141	4.33965	2.41675	0.490651	0.751247	none	FALSE	FALSE	FALSE	FALSE
AGPS		UNMAPPED:AGPS	5.8273	2.55339	3.86413	2.28218	0.490734	0.751247	none	FALSE	FALSE	FALSE	FALSE
ZNF391		UNMAPPED:ZNF391	5.82709	3.13612	2.62519	1.85806	0.49077	0.751247	none	FALSE	FALSE	FALSE	FALSE
HIST1H2AJ		UNMAPPED:HIST1H2AJ	5.82672	2.85564	3.11366	2.04042	0.490836	0.751247	none	FALSE	FALSE	FALSE	FALSE
MPC2		UNMAPPED:MPC2	5.82654	2.31974	4.70301	2.51172	0.490866	0.751247	none	FALSE	FALSE	FALSE	FALSE
MGAT5B		UNMAPPED:MGAT5B	5.8265	2.36702	4.50803	2.46154	0.490873	0.751247	none	FALSE	FALSE	FALSE	FALSE
PPP1R12A		UNMAPPED:PPP1R12A	5.82631	2.7935	3.24471	2.08567	0.490907	0.751247	none	FALSE	FALSE	FALSE	FALSE
OR52B2		UNMAPPED:OR52B2	5.82629	2.91588	2.99481	1.99813	0.490909	0.751247	none	FALSE	FALSE	FALSE	FALSE
AIFM1		UNMAPPED:AIFM1	5.82551	2.19338	5.3026	2.65595	0.491047	0.751397	none	FALSE	FALSE	FALSE	FALSE
ITGA2		UNMAPPED:ITGA2	5.82523	3.26727	2.44119	1.78291	0.491096	0.751412	none	FALSE	FALSE	FALSE	FALSE
KIAA1107		UNMAPPED:KIAA1107	5.82373	2.34553	4.59023	2.48291	0.491357	0.751748	none	FALSE	FALSE	FALSE	FALSE
ECHS1		UNMAPPED:ECHS1	5.82352	2.66183	3.55606	2.18779	0.491394	0.751748	none	FALSE	FALSE	FALSE	FALSE
SMO		UNMAPPED:SMO	5.8229	2.23055	5.10724	2.61052	0.491503	0.751766	none	FALSE	FALSE	FALSE	FALSE
ICE1		UNMAPPED:ICE1	5.82276	3.17497	2.56514	1.83396	0.491527	0.751766	none	FALSE	FALSE	FALSE	FALSE
LSM11		UNMAPPED:LSM11	5.82264	2.90905	3.00434	2.00156	0.491547	0.751766	none	FALSE	FALSE	FALSE	FALSE
TOMM7		UNMAPPED:TOMM7	5.82255	3.20529	2.52236	1.81654	0.491563	0.751766	none	FALSE	FALSE	FALSE	FALSE
B3GALNT2		UNMAPPED:B3GALNT2	5.82213	2.89738	3.02627	2.00944	0.491637	0.751818	none	FALSE	FALSE	FALSE	FALSE
ABCC10		UNMAPPED:ABCC10	5.82163	4.66739	1.37396	1.2473	0.491725	0.751892	none	FALSE	FALSE	FALSE	FALSE
PWWP2A		UNMAPPED:PWWP2A	5.8213	2.75139	3.33421	2.11577	0.491782	0.751919	none	FALSE	FALSE	FALSE	FALSE
ZC3H7B		UNMAPPED:ZC3H7B	5.82099	3.78951	1.90006	1.53608	0.491835	0.75194	none	FALSE	FALSE	FALSE	FALSE
B3GNT7		UNMAPPED:B3GNT7	5.82018	2.99437	2.84692	1.94371	0.491977	0.752098	none	FALSE	FALSE	FALSE	FALSE
FOXN3		UNMAPPED:FOXN3	5.81938	3.45162	2.2176	1.68599	0.492117	0.752198	none	FALSE	FALSE	FALSE	FALSE
SLC12A6		UNMAPPED:SLC12A6	5.81935	2.21256	5.19088	2.63014	0.492122	0.752198	none	FALSE	FALSE	FALSE	FALSE
CNTN1		UNMAPPED:CNTN1	5.81886	2.71529	3.4168	2.143	0.492208	0.75227	none	FALSE	FALSE	FALSE	FALSE
PCDHGA1		UNMAPPED:PCDHGA1	5.81808	3.27378	2.42755	1.77718	0.492345	0.752418	none	FALSE	FALSE	FALSE	FALSE
CYB561		UNMAPPED:CYB561	5.81671	2.59635	3.72511	2.24035	0.492583	0.752681	none	FALSE	FALSE	FALSE	FALSE
OR2A5		UNMAPPED:OR2A5	5.81664	2.44808	4.19096	2.376	0.492596	0.752681	none	FALSE	FALSE	FALSE	FALSE
CCDC64B		UNMAPPED:CCDC64B	5.81625	2.29462	4.79468	2.53473	0.492665	0.752726	none	FALSE	FALSE	FALSE	FALSE
ZSWIM4		UNMAPPED:ZSWIM4	5.81588	2.50841	3.9883	2.31855	0.492729	0.752765	none	FALSE	FALSE	FALSE	FALSE
CDR2L		UNMAPPED:CDR2L	5.81488	3.06436	2.72588	1.89758	0.492904	0.752929	none	FALSE	FALSE	FALSE	FALSE
SPACA1		UNMAPPED:SPACA1	5.81481	3.44888	2.21764	1.686	0.492916	0.752929	none	FALSE	FALSE	FALSE	FALSE
GSTO2		UNMAPPED:GSTO2	5.81264	2.21388	5.17116	2.62554	0.493294	0.753414	none	FALSE	FALSE	FALSE	FALSE
EHF		UNMAPPED:EHF	5.81254	2.51537	3.96162	2.31081	0.493312	0.753414	none	FALSE	FALSE	FALSE	FALSE
RNF148		UNMAPPED:RNF148	5.81214	2.45658	4.15492	2.36595	0.493383	0.753462	none	FALSE	FALSE	FALSE	FALSE
ZNF75A		UNMAPPED:ZNF75A	5.811	2.28147	4.84437	2.54705	0.493581	0.753661	none	FALSE	FALSE	FALSE	FALSE
NMBR		UNMAPPED:NMBR	5.8108	2.39894	4.36001	2.42224	0.493617	0.753661	none	FALSE	FALSE	FALSE	FALSE
FNDC9		UNMAPPED:FNDC9	5.81068	2.66538	3.53172	2.18006	0.493638	0.753661	none	FALSE	FALSE	FALSE	FALSE
CILP2		UNMAPPED:CILP2	5.81034	3.36245	2.31271	1.72801	0.493697	0.753661	none	FALSE	FALSE	FALSE	FALSE
STXBP3		UNMAPPED:STXBP3	5.81023	2.60153	3.70238	2.23339	0.493716	0.753661	none	FALSE	FALSE	FALSE	FALSE
IGLON5		UNMAPPED:IGLON5	5.81003	2.60207	3.70063	2.23285	0.493751	0.753661	none	FALSE	FALSE	FALSE	FALSE
WHAMM		UNMAPPED:WHAMM	5.80962	3.1523	2.5875	1.84298	0.493822	0.753692	none	FALSE	FALSE	FALSE	FALSE
TRIM47		UNMAPPED:TRIM47	5.80931	2.53417	3.89868	2.29239	0.493877	0.753692	none	FALSE	FALSE	FALSE	FALSE
WDR1		UNMAPPED:WDR1	5.80924	4.06805	1.69077	1.42802	0.493889	0.753692	none	FALSE	FALSE	FALSE	FALSE
IL12RB1		UNMAPPED:IL12RB1	5.8086	3.29995	2.38746	1.76021	0.494001	0.753802	none	FALSE	FALSE	FALSE	FALSE
RPE		UNMAPPED:RPE	5.8077	2.83451	3.13798	2.04892	0.494157	0.75398	none	FALSE	FALSE	FALSE	FALSE
CYP11A1		UNMAPPED:CYP11A1	5.80744	3.44497	2.21713	1.68577	0.494204	0.753991	none	FALSE	FALSE	FALSE	FALSE
TGOLN2		UNMAPPED:TGOLN2	5.80718	3.79371	1.88934	1.53074	0.494249	0.753999	none	FALSE	FALSE	FALSE	FALSE
OR14A16		UNMAPPED:OR14A16	5.80666	2.96905	2.87913	1.95573	0.49434	0.754077	none	FALSE	FALSE	FALSE	FALSE
EVI5		UNMAPPED:EVI5	5.80616	3.92351	1.78917	1.47984	0.494428	0.754152	none	FALSE	FALSE	FALSE	FALSE
GABRB2		UNMAPPED:GABRB2	5.8058	4.02885	1.71519	1.44106	0.494491	0.754155	none	FALSE	FALSE	FALSE	FALSE
TFF3		UNMAPPED:TFF3	5.80527	3.05628	2.73073	1.89946	0.494582	0.754155	none	FALSE	FALSE	FALSE	FALSE
LEUTX		UNMAPPED:LEUTX	5.80522	2.55911	3.81807	2.26845	0.494591	0.754155	none	FALSE	FALSE	FALSE	FALSE
PGAM5		UNMAPPED:PGAM5	5.80517	3.02169	2.78729	1.92116	0.494601	0.754155	none	FALSE	FALSE	FALSE	FALSE
RASSF4		UNMAPPED:RASSF4	5.80501	3.07183	2.70573	1.88976	0.494628	0.754155	none	FALSE	FALSE	FALSE	FALSE
ZNF567		UNMAPPED:ZNF567	5.8042	2.17183	5.37531	2.6725	0.494769	0.754245	none	FALSE	FALSE	FALSE	FALSE
EDDM3A		UNMAPPED:EDDM3A	5.80392	2.38226	4.41255	2.43631	0.49482	0.754245	none	FALSE	FALSE	FALSE	FALSE
IL22RA2		UNMAPPED:IL22RA2	5.80383	3.03644	2.76173	1.9114	0.494834	0.754245	none	FALSE	FALSE	FALSE	FALSE
COG1		UNMAPPED:COG1	5.80378	2.41088	4.30491	2.40733	0.494845	0.754245	none	FALSE	FALSE	FALSE	FALSE
PZP		UNMAPPED:PZP	5.80344	2.47008	4.09645	2.34949	0.494904	0.754267	none	FALSE	FALSE	FALSE	FALSE
ZNF85		UNMAPPED:ZNF85	5.80324	2.73976	3.34138	2.11816	0.494938	0.754267	none	FALSE	FALSE	FALSE	FALSE
C9orf43		UNMAPPED:C9orf43	5.80221	3.18095	2.54074	1.82405	0.495118	0.754481	none	FALSE	FALSE	FALSE	FALSE
INSL3		UNMAPPED:INSL3	5.80181	3.48099	2.1749	1.66671	0.495188	0.754527	none	FALSE	FALSE	FALSE	FALSE
MAX		UNMAPPED:MAX	5.80109	3.03342	2.76433	1.91239	0.495314	0.754561	none	FALSE	FALSE	FALSE	FALSE
MAML2		UNMAPPED:MAML2	5.80103	4.10919	1.66055	1.41172	0.495324	0.754561	none	FALSE	FALSE	FALSE	FALSE
TSPAN3		UNMAPPED:TSPAN3	5.80073	2.55268	3.83129	2.27241	0.495378	0.754561	none	FALSE	FALSE	FALSE	FALSE
AIFM2		UNMAPPED:AIFM2	5.80038	2.67742	3.48904	2.16641	0.495439	0.754561	none	FALSE	FALSE	FALSE	FALSE
TIFAB		UNMAPPED:TIFAB	5.80008	2.35222	4.52428	2.46579	0.49549	0.754561	none	FALSE	FALSE	FALSE	FALSE
AURKAIP1		UNMAPPED:AURKAIP1	5.80005	2.5383	3.87369	2.28501	0.495496	0.754561	none	FALSE	FALSE	FALSE	FALSE
LRRC74B		UNMAPPED:LRRC74B	5.79976	2.84417	3.11011	2.03918	0.495547	0.754561	none	FALSE	FALSE	FALSE	FALSE
LSAMP		UNMAPPED:LSAMP	5.79975	2.52909	3.90149	2.29322	0.495548	0.754561	none	FALSE	FALSE	FALSE	FALSE
SEMA3C		UNMAPPED:SEMA3C	5.79965	2.93213	2.93937	1.97797	0.495566	0.754561	none	FALSE	FALSE	FALSE	FALSE
PCDHGB1		UNMAPPED:PCDHGB1	5.7991	3.18919	2.52681	1.81836	0.495661	0.754645	none	FALSE	FALSE	FALSE	FALSE
C4orf50		UNMAPPED:C4orf50	5.7987	2.57946	3.75034	2.24803	0.495732	0.754692	none	FALSE	FALSE	FALSE	FALSE
RGS16		UNMAPPED:RGS16	5.79847	2.66717	3.51279	2.17402	0.495772	0.754694	none	FALSE	FALSE	FALSE	FALSE
CDKL5		UNMAPPED:CDKL5	5.79747	2.62215	3.62984	2.21096	0.495947	0.754866	none	FALSE	FALSE	FALSE	FALSE
USB1		UNMAPPED:USB1	5.7972	2.77629	3.2519	2.08811	0.495995	0.754866	none	FALSE	FALSE	FALSE	FALSE
PLAA		UNMAPPED:PLAA	5.79698	2.81995	3.15747	2.0557	0.496034	0.754866	none	FALSE	FALSE	FALSE	FALSE
OR4L1		UNMAPPED:OR4L1	5.79682	2.78066	3.24185	2.08469	0.496063	0.754866	none	FALSE	FALSE	FALSE	FALSE
TESPA1		UNMAPPED:TESPA1	5.7967	2.92365	2.9523	1.98269	0.496083	0.754866	none	FALSE	FALSE	FALSE	FALSE
WFDC9		UNMAPPED:WFDC9	5.79644	1.98918	6.53698	2.91399	0.496128	0.754874	none	FALSE	FALSE	FALSE	FALSE
APLP1		UNMAPPED:APLP1	5.79594	2.19114	5.25569	2.64517	0.496216	0.754948	none	FALSE	FALSE	FALSE	FALSE
AKR1D1		UNMAPPED:AKR1D1	5.79512	2.32393	4.63211	2.49368	0.496359	0.755006	none	FALSE	FALSE	FALSE	FALSE
PEX2		UNMAPPED:PEX2	5.79502	3.48263	2.16889	1.66398	0.496377	0.755006	none	FALSE	FALSE	FALSE	FALSE
ARMCX4		UNMAPPED:ARMCX4	5.79485	3.39194	2.26803	1.70842	0.496406	0.755006	none	FALSE	FALSE	FALSE	FALSE
TNFSF18		UNMAPPED:TNFSF18	5.79481	3.09319	2.66397	1.87341	0.496412	0.755006	none	FALSE	FALSE	FALSE	FALSE
CERS4		UNMAPPED:CERS4	5.79385	3.55213	2.09747	1.63109	0.496582	0.755204	none	FALSE	FALSE	FALSE	FALSE
HSPA12B		UNMAPPED:HSPA12B	5.79306	2.57894	3.74464	2.2463	0.496719	0.755352	none	FALSE	FALSE	FALSE	FALSE
BSND		UNMAPPED:BSND	5.79202	2.35092	4.5164	2.46373	0.496902	0.755567	none	FALSE	FALSE	FALSE	FALSE
EEA1		UNMAPPED:EEA1	5.7918	3.56971	2.07905	1.62249	0.49694	0.755567	none	FALSE	FALSE	FALSE	FALSE
RHCE		UNMAPPED:RHCE	5.79125	2.71033	3.39766	2.13673	0.497036	0.755654	none	FALSE	FALSE	FALSE	FALSE
MRPL1		UNMAPPED:MRPL1	5.79025	2.94281	2.91116	1.9676	0.497212	0.755851	none	FALSE	FALSE	FALSE	FALSE
SCGB3A2		UNMAPPED:SCGB3A2	5.78992	2.49365	3.99979	2.32187	0.49727	0.755851	none	FALSE	FALSE	FALSE	FALSE
CLEC10A		UNMAPPED:CLEC10A	5.7897	3.35949	2.30211	1.72339	0.497309	0.755851	none	FALSE	FALSE	FALSE	FALSE
C6orf203		UNMAPPED:C6orf203	5.78959	3.11526	2.62621	1.85846	0.497327	0.755851	none	FALSE	FALSE	FALSE	FALSE
CNTLN		UNMAPPED:CNTLN	5.78938	2.9358	2.92309	1.97199	0.497364	0.755851	none	FALSE	FALSE	FALSE	FALSE
GTPBP4		UNMAPPED:GTPBP4	5.78896	2.69524	3.43166	2.14785	0.497438	0.755853	none	FALSE	FALSE	FALSE	FALSE
TRAPPC1		UNMAPPED:TRAPPC1	5.78892	2.73655	3.33313	2.11541	0.497445	0.755853	none	FALSE	FALSE	FALSE	FALSE
GANAB		UNMAPPED:GANAB	5.78822	2.7295	3.34879	2.12061	0.497568	0.755927	none	FALSE	FALSE	FALSE	FALSE
MGAT2		UNMAPPED:MGAT2	5.78819	2.50853	3.94993	2.30741	0.497573	0.755927	none	FALSE	FALSE	FALSE	FALSE
APEX1		UNMAPPED:APEX1	5.78751	2.41395	4.269	2.39753	0.497692	0.75599	none	FALSE	FALSE	FALSE	FALSE
MMP1		UNMAPPED:MMP1	5.78746	2.35619	4.488	2.45628	0.497701	0.75599	none	FALSE	FALSE	FALSE	FALSE
STX19		UNMAPPED:STX19	5.78724	2.96863	2.86231	1.94947	0.49774	0.75599	none	FALSE	FALSE	FALSE	FALSE
GXYLT2		UNMAPPED:GXYLT2	5.78704	3.68623	1.96885	1.56991	0.497775	0.75599	none	FALSE	FALSE	FALSE	FALSE
COIL		UNMAPPED:COIL	5.78662	2.43652	4.18719	2.37495	0.49785	0.75599	none	FALSE	FALSE	FALSE	FALSE
RAD23A		UNMAPPED:RAD23A	5.78645	2.40835	4.28779	2.40266	0.497879	0.75599	none	FALSE	FALSE	FALSE	FALSE
CAMK2D		UNMAPPED:CAMK2D	5.78634	2.74743	3.30524	2.10609	0.497898	0.75599	none	FALSE	FALSE	FALSE	FALSE
PREPL		UNMAPPED:PREPL	5.78606	3.0203	2.77304	1.91573	0.497946	0.75599	none	FALSE	FALSE	FALSE	FALSE
GPR55		UNMAPPED:GPR55	5.78592	2.35703	4.4822	2.45475	0.497971	0.75599	none	FALSE	FALSE	FALSE	FALSE
ECHDC2		UNMAPPED:ECHDC2	5.78531	2.81235	3.16153	2.05711	0.498078	0.75605	none	FALSE	FALSE	FALSE	FALSE
LGALS13		UNMAPPED:LGALS13	5.78464	2.60658	3.65648	2.21924	0.498196	0.75605	none	FALSE	FALSE	FALSE	FALSE
KRT80		UNMAPPED:KRT80	5.78463	2.81846	3.14797	2.05241	0.498197	0.75605	none	FALSE	FALSE	FALSE	FALSE
CECR5		UNMAPPED:CECR5	5.7842	2.29063	4.75638	2.52516	0.498273	0.75605	none	FALSE	FALSE	FALSE	FALSE
KIAA1257		UNMAPPED:KIAA1257	5.78408	3.14737	2.57452	1.83775	0.498295	0.75605	none	FALSE	FALSE	FALSE	FALSE
FOXF2		UNMAPPED:FOXF2	5.78362	2.72737	3.3487	2.12058	0.498374	0.75605	none	FALSE	FALSE	FALSE	FALSE
DDX5		UNMAPPED:DDX5	5.7836	2.54073	3.84451	2.27635	0.498378	0.75605	none	FALSE	FALSE	FALSE	FALSE
ZNF385B		UNMAPPED:ZNF385B	5.7836	2.9023	2.97999	1.99276	0.498379	0.75605	none	FALSE	FALSE	FALSE	FALSE
ZBTB5		UNMAPPED:ZBTB5	5.78357	3.81817	1.85749	1.51475	0.498383	0.75605	none	FALSE	FALSE	FALSE	FALSE
CCDC42B		UNMAPPED:CCDC42B	5.78344	2.48925	4.005	2.32337	0.498406	0.75605	none	FALSE	FALSE	FALSE	FALSE
RPL21		UNMAPPED:RPL21	5.78317	2.52518	3.89126	2.29021	0.498453	0.75606	none	FALSE	FALSE	FALSE	FALSE
ARRDC1		UNMAPPED:ARRDC1	5.78257	2.39332	4.33737	2.41613	0.498559	0.756147	none	FALSE	FALSE	FALSE	FALSE
SCN4A		UNMAPPED:SCN4A	5.7824	3.06261	2.70137	1.88806	0.498589	0.756147	none	FALSE	FALSE	FALSE	FALSE
APAF1		UNMAPPED:APAF1	5.78165	2.75716	3.27807	2.09696	0.49872	0.756166	none	FALSE	FALSE	FALSE	FALSE
ETV2		UNMAPPED:ETV2	5.78131	3.19526	2.50482	1.80934	0.49878	0.756166	none	FALSE	FALSE	FALSE	FALSE
C17orf67		UNMAPPED:C17orf67	5.781	2.67282	3.47809	2.16288	0.498834	0.756166	none	FALSE	FALSE	FALSE	FALSE
CXorf23		UNMAPPED:CXorf23	5.78071	3.37965	2.27262	1.71045	0.498885	0.756166	none	FALSE	FALSE	FALSE	FALSE
KCNG2		UNMAPPED:KCNG2	5.78056	2.83361	3.11244	2.03999	0.498912	0.756166	none	FALSE	FALSE	FALSE	FALSE
MGST1		UNMAPPED:MGST1	5.77989	3.26746	2.40799	1.76892	0.499028	0.756166	none	FALSE	FALSE	FALSE	FALSE
RECQL5		UNMAPPED:RECQL5	5.77957	2.23774	4.99087	2.58277	0.499084	0.756166	none	FALSE	FALSE	FALSE	FALSE
GBA3		UNMAPPED:GBA3	5.77944	2.61399	3.62986	2.21097	0.499107	0.756166	none	FALSE	FALSE	FALSE	FALSE
SUSD4		UNMAPPED:SUSD4	5.7792	2.67292	3.47574	2.16213	0.499149	0.756166	none	FALSE	FALSE	FALSE	FALSE
ZNF300		UNMAPPED:ZNF300	5.77902	2.73892	3.31679	2.10996	0.499181	0.756166	none	FALSE	FALSE	FALSE	FALSE
LOC100505478		UNMAPPED:LOC100505478	5.77894	2.998	2.80421	1.9276	0.499195	0.756166	none	FALSE	FALSE	FALSE	FALSE
SPATA19		UNMAPPED:SPATA19	5.77884	3.11917	2.61172	1.85269	0.499213	0.756166	none	FALSE	FALSE	FALSE	FALSE
MAP3K5		UNMAPPED:MAP3K5	5.77862	2.32352	4.60614	2.48701	0.499251	0.756166	none	FALSE	FALSE	FALSE	FALSE
MOCS3		UNMAPPED:MOCS3	5.77859	2.35733	4.46919	2.45133	0.499256	0.756166	none	FALSE	FALSE	FALSE	FALSE
TTC17		UNMAPPED:TTC17	5.77834	2.61543	3.6246	2.20933	0.499299	0.756166	none	FALSE	FALSE	FALSE	FALSE
TMIE		UNMAPPED:TMIE	5.77834	4.36394	1.50379	1.32411	0.4993	0.756166	none	FALSE	FALSE	FALSE	FALSE
PHYHIPL		UNMAPPED:PHYHIPL	5.77826	2.53141	3.86562	2.28262	0.499314	0.756166	none	FALSE	FALSE	FALSE	FALSE
POLR1E		UNMAPPED:POLR1E	5.77815	3.6722	1.97623	1.57349	0.499334	0.756166	none	FALSE	FALSE	FALSE	FALSE
IL2RB		UNMAPPED:IL2RB	5.77803	2.46057	4.09204	2.34824	0.499355	0.756166	none	FALSE	FALSE	FALSE	FALSE
TPPP		UNMAPPED:TPPP	5.77756	4.17734	1.60823	1.38307	0.499436	0.75619	none	FALSE	FALSE	FALSE	FALSE
SETSIP		UNMAPPED:SETSIP	5.77748	3.11472	2.61725	1.85489	0.49945	0.75619	none	FALSE	FALSE	FALSE	FALSE
KIAA0226		UNMAPPED:KIAA0226	5.77719	3.16026	2.55063	1.82807	0.499502	0.756198	none	FALSE	FALSE	FALSE	FALSE
KHSRP		UNMAPPED:KHSRP	5.777	2.30501	4.68153	2.50628	0.499535	0.756198	none	FALSE	FALSE	FALSE	FALSE
BOP1		UNMAPPED:BOP1	5.77616	2.56615	3.75981	2.2509	0.499682	0.756309	none	FALSE	FALSE	FALSE	FALSE
SLC9A4		UNMAPPED:SLC9A4	5.77552	2.85434	3.06545	2.02342	0.499795	0.756309	none	FALSE	FALSE	FALSE	FALSE
FAM161B		UNMAPPED:FAM161B	5.77543	2.21415	5.09834	2.60842	0.499811	0.756309	none	FALSE	FALSE	FALSE	FALSE
CDK13		UNMAPPED:CDK13	5.77537	2.41114	4.26083	2.39529	0.499822	0.756309	none	FALSE	FALSE	FALSE	FALSE
ERICH2		UNMAPPED:ERICH2	5.77532	2.86385	3.04636	2.01663	0.49983	0.756309	none	FALSE	FALSE	FALSE	FALSE
RAP1GDS1		UNMAPPED:RAP1GDS1	5.77499	2.56907	3.74989	2.24789	0.499888	0.756309	none	FALSE	FALSE	FALSE	FALSE
UBAC2		UNMAPPED:UBAC2	5.77488	2.82341	3.12775	2.04536	0.499907	0.756309	none	FALSE	FALSE	FALSE	FALSE
SLC39A5		UNMAPPED:SLC39A5	5.77415	2.50249	3.94977	2.30736	0.500035	0.756309	none	FALSE	FALSE	FALSE	FALSE
CCDC69		UNMAPPED:CCDC69	5.77407	2.60704	3.64218	2.2148	0.500048	0.756309	none	FALSE	FALSE	FALSE	FALSE
ZNF701		UNMAPPED:ZNF701	5.77405	2.58738	3.6966	2.23162	0.500052	0.756309	none	FALSE	FALSE	FALSE	FALSE
ACOT7		UNMAPPED:ACOT7	5.77346	2.93519	2.90948	1.96698	0.500156	0.756309	none	FALSE	FALSE	FALSE	FALSE
KIAA0907		UNMAPPED:KIAA0907	5.77342	2.64711	3.53477	2.18103	0.500162	0.756309	none	FALSE	FALSE	FALSE	FALSE
TYRP1		UNMAPPED:TYRP1	5.77328	3.12813	2.59402	1.8456	0.500187	0.756309	none	FALSE	FALSE	FALSE	FALSE
SLC6A17		UNMAPPED:SLC6A17	5.77311	3.68698	1.96043	1.56581	0.500217	0.756309	none	FALSE	FALSE	FALSE	FALSE
VPRBP		UNMAPPED:VPRBP	5.77301	2.09301	5.76564	2.75823	0.500234	0.756309	none	FALSE	FALSE	FALSE	FALSE
IL17D		UNMAPPED:IL17D	5.77272	3.11851	2.60779	1.85112	0.500284	0.756309	none	FALSE	FALSE	FALSE	FALSE
SOX15		UNMAPPED:SOX15	5.77243	2.75067	3.28281	2.09856	0.500335	0.756309	none	FALSE	FALSE	FALSE	FALSE
PTPN20		UNMAPPED:PTPN20	5.77232	2.48459	4.00459	2.32325	0.500355	0.756309	none	FALSE	FALSE	FALSE	FALSE
BCR		UNMAPPED:BCR	5.77229	3.47171	2.166	1.66266	0.500361	0.756309	none	FALSE	FALSE	FALSE	FALSE
LOC100505555		UNMAPPED:LOC100505555	5.77143	2.83501	3.10043	2.03577	0.50051	0.756396	none	FALSE	FALSE	FALSE	FALSE
SLC39A1		UNMAPPED:SLC39A1	5.77139	4.1133	1.6447	1.40311	0.500518	0.756396	none	FALSE	FALSE	FALSE	FALSE
SHMT2		UNMAPPED:SHMT2	5.77128	2.8787	3.01339	2.00482	0.500537	0.756396	none	FALSE	FALSE	FALSE	FALSE
CKAP2L		UNMAPPED:CKAP2L	5.77023	2.82697	3.11571	2.04114	0.50072	0.756591	none	FALSE	FALSE	FALSE	FALSE
NDUFS7		UNMAPPED:NDUFS7	5.76987	3.43139	2.20761	1.6815	0.500784	0.756591	none	FALSE	FALSE	FALSE	FALSE
NDUFS6		UNMAPPED:NDUFS6	5.76968	2.98657	2.8155	1.93187	0.500818	0.756591	none	FALSE	FALSE	FALSE	FALSE
LOC100996664		UNMAPPED:LOC100996664	5.76964	3.59204	2.04454	1.60623	0.500825	0.756591	none	FALSE	FALSE	FALSE	FALSE
GRHL2		UNMAPPED:GRHL2	5.76937	2.67328	3.46347	2.15816	0.500871	0.7566	none	FALSE	FALSE	FALSE	FALSE
DNAJC25		UNMAPPED:DNAJC25	5.76878	2.53788	3.8335	2.27307	0.500976	0.756647	none	FALSE	FALSE	FALSE	FALSE
MYO5B		UNMAPPED:MYO5B	5.7686	2.78878	3.19452	2.0685	0.501007	0.756647	none	FALSE	FALSE	FALSE	FALSE
FLOT1		UNMAPPED:FLOT1	5.76807	2.54897	3.79956	2.2629	0.5011	0.756647	none	FALSE	FALSE	FALSE	FALSE
QTRT1		UNMAPPED:QTRT1	5.76794	3.46904	2.16607	1.66269	0.501123	0.756647	none	FALSE	FALSE	FALSE	FALSE
PITPNC1		UNMAPPED:PITPNC1	5.76791	3.08517	2.65421	1.86956	0.501128	0.756647	none	FALSE	FALSE	FALSE	FALSE
GAGE1		UNMAPPED:GAGE1	5.76781	3.0697	2.67807	1.87895	0.501146	0.756647	none	FALSE	FALSE	FALSE	FALSE
LRP12		UNMAPPED:LRP12	5.76743	2.47051	4.04378	2.33451	0.501213	0.756647	none	FALSE	FALSE	FALSE	FALSE
KDR		UNMAPPED:KDR	5.76733	2.53405	3.8431	2.27593	0.50123	0.756647	none	FALSE	FALSE	FALSE	FALSE
AQP2		UNMAPPED:AQP2	5.76716	3.67451	1.96803	1.56951	0.501259	0.756647	none	FALSE	FALSE	FALSE	FALSE
ELMO1		UNMAPPED:ELMO1	5.76665	2.72912	3.32592	2.11301	0.501347	0.756721	none	FALSE	FALSE	FALSE	FALSE
FAM219A		UNMAPPED:FAM219A	5.76638	3.15212	2.55382	1.82937	0.501395	0.756732	none	FALSE	FALSE	FALSE	FALSE
PSMD2		UNMAPPED:PSMD2	5.76597	2.77641	3.21862	2.07677	0.501467	0.756738	none	FALSE	FALSE	FALSE	FALSE
THOC7		UNMAPPED:THOC7	5.76591	3.89928	1.78699	1.47871	0.501478	0.756738	none	FALSE	FALSE	FALSE	FALSE
ANKS4B		UNMAPPED:ANKS4B	5.76565	3.36173	2.28316	1.71509	0.501524	0.756748	none	FALSE	FALSE	FALSE	FALSE
NAT16		UNMAPPED:NAT16	5.764	2.02867	6.16647	2.84126	0.501813	0.757081	none	FALSE	FALSE	FALSE	FALSE
PRKCSH		UNMAPPED:PRKCSH	5.76393	3.3425	2.30451	1.72444	0.501824	0.757081	none	FALSE	FALSE	FALSE	FALSE
CDC42SE2		UNMAPPED:CDC42SE2	5.7634	2.51705	3.88968	2.28974	0.501918	0.757163	none	FALSE	FALSE	FALSE	FALSE
TMPRSS11F		UNMAPPED:TMPRSS11F	5.76262	3.21564	2.46309	1.79206	0.502054	0.757287	none	FALSE	FALSE	FALSE	FALSE
SLC39A7		UNMAPPED:SLC39A7	5.76244	2.92936	2.9099	1.96713	0.502087	0.757287	none	FALSE	FALSE	FALSE	FALSE
DCLK1		UNMAPPED:DCLK1	5.76225	3.0443	2.71355	1.8928	0.502119	0.757287	none	FALSE	FALSE	FALSE	FALSE
PSG7		UNMAPPED:PSG7	5.76194	2.59123	3.67067	2.22363	0.502174	0.75731	none	FALSE	FALSE	FALSE	FALSE
UXS1		UNMAPPED:UXS1	5.76143	2.92438	2.91805	1.97014	0.502263	0.757313	none	FALSE	FALSE	FALSE	FALSE
PGAM4		UNMAPPED:PGAM4	5.76127	2.46878	4.04079	2.33365	0.502291	0.757313	none	FALSE	FALSE	FALSE	FALSE
MTHFD1		UNMAPPED:MTHFD1	5.76125	3.74622	1.90368	1.53788	0.502296	0.757313	none	FALSE	FALSE	FALSE	FALSE
ANKAR		UNMAPPED:ANKAR	5.76093	3.29279	2.36256	1.74956	0.50235	0.757336	none	FALSE	FALSE	FALSE	FALSE
ZNF572		UNMAPPED:ZNF572	5.75793	2.44228	4.12519	2.35761	0.502878	0.758072	none	FALSE	FALSE	FALSE	FALSE
IRF4		UNMAPPED:IRF4	5.75741	2.24281	4.92597	2.56705	0.502969	0.758149	none	FALSE	FALSE	FALSE	FALSE
RERG		UNMAPPED:RERG	5.75684	3.07647	2.65849	1.87125	0.503068	0.758239	none	FALSE	FALSE	FALSE	FALSE
CYP3A5		UNMAPPED:CYP3A5	5.75652	2.3515	4.45668	2.44802	0.503125	0.758264	none	FALSE	FALSE	FALSE	FALSE
SLC16A5		UNMAPPED:SLC16A5	5.75611	2.39268	4.299	2.40572	0.503197	0.758312	none	FALSE	FALSE	FALSE	FALSE
SEZ6L2		UNMAPPED:SEZ6L2	5.75582	2.49597	3.94528	2.30605	0.503247	0.758328	none	FALSE	FALSE	FALSE	FALSE
LOC101928675		UNMAPPED:LOC101928675	5.75556	2.75881	3.24642	2.08625	0.503294	0.758339	none	FALSE	FALSE	FALSE	FALSE
C16orf78		UNMAPPED:C16orf78	5.75476	2.46814	4.0337	2.33162	0.503434	0.758436	none	FALSE	FALSE	FALSE	FALSE
COQ5		UNMAPPED:COQ5	5.75474	2.75045	3.26425	2.09229	0.503437	0.758436	none	FALSE	FALSE	FALSE	FALSE
SMR3A		UNMAPPED:SMR3A	5.75391	3.02032	2.74527	1.90507	0.503582	0.758593	none	FALSE	FALSE	FALSE	FALSE
TMEM63C		UNMAPPED:TMEM63C	5.753	3.55126	2.07373	1.61999	0.503741	0.758676	none	FALSE	FALSE	FALSE	FALSE
EVC		UNMAPPED:EVC	5.753	3.10536	2.61151	1.8526	0.503742	0.758676	none	FALSE	FALSE	FALSE	FALSE
FAM199X		UNMAPPED:FAM199X	5.75292	3.05499	2.68873	1.88312	0.503756	0.758676	none	FALSE	FALSE	FALSE	FALSE
ZC4H2		UNMAPPED:ZC4H2	5.7526	2.89273	2.96863	1.98864	0.503812	0.7587	none	FALSE	FALSE	FALSE	FALSE
KRT18		UNMAPPED:KRT18	5.75175	3.29217	2.35683	1.7471	0.503961	0.758864	none	FALSE	FALSE	FALSE	FALSE
VAV2		UNMAPPED:VAV2	5.75115	2.58888	3.66372	2.22148	0.504066	0.758964	none	FALSE	FALSE	FALSE	FALSE
DPP9		UNMAPPED:DPP9	5.75076	2.73432	3.29655	2.10318	0.504135	0.759007	none	FALSE	FALSE	FALSE	FALSE
POGLUT1		UNMAPPED:POGLUT1	5.75051	2.81926	3.11167	2.03973	0.504178	0.759012	none	FALSE	FALSE	FALSE	FALSE
ARFRP1		UNMAPPED:ARFRP1	5.74969	5.06537	1.19633	1.1351	0.504322	0.759169	none	FALSE	FALSE	FALSE	FALSE
ANP32C		UNMAPPED:ANP32C	5.74942	1.90736	7.07988	3.01433	0.50437	0.75918	none	FALSE	FALSE	FALSE	FALSE
NUTM2G		UNMAPPED:NUTM2G	5.74915	2.31738	4.5824	2.48088	0.504417	0.759192	none	FALSE	FALSE	FALSE	FALSE
ASAH2		UNMAPPED:ASAH2	5.74828	2.49512	3.93759	2.30381	0.50457	0.759303	none	FALSE	FALSE	FALSE	FALSE
PARK7		UNMAPPED:PARK7	5.74827	2.40803	4.23115	2.38713	0.504573	0.759303	none	FALSE	FALSE	FALSE	FALSE
SOX1		UNMAPPED:SOX1	5.74787	3.51675	2.10464	1.63443	0.504642	0.759303	none	FALSE	FALSE	FALSE	FALSE
PRDX2		UNMAPPED:PRDX2	5.74783	2.86602	3.01531	2.00551	0.50465	0.759303	none	FALSE	FALSE	FALSE	FALSE
SUCLG2		UNMAPPED:SUCLG2	5.746	2.69521	3.38302	2.13193	0.504972	0.759604	none	FALSE	FALSE	FALSE	FALSE
COBL		UNMAPPED:COBL	5.7459	2.8739	2.99817	1.99934	0.504989	0.759604	none	FALSE	FALSE	FALSE	FALSE
LIF		UNMAPPED:LIF	5.74577	2.55176	3.76241	2.25169	0.505011	0.759604	none	FALSE	FALSE	FALSE	FALSE
CHRM3		UNMAPPED:CHRM3	5.74571	2.83347	3.07783	2.0278	0.505023	0.759604	none	FALSE	FALSE	FALSE	FALSE
MAP3K13		UNMAPPED:MAP3K13	5.74556	2.35016	4.44431	2.44475	0.505049	0.759604	none	FALSE	FALSE	FALSE	FALSE
LRCOL1		UNMAPPED:LRCOL1	5.74526	2.68399	3.40935	2.14057	0.505102	0.759623	none	FALSE	FALSE	FALSE	FALSE
C7orf50		UNMAPPED:C7orf50	5.74473	3.29001	2.35454	1.74612	0.505193	0.759646	none	FALSE	FALSE	FALSE	FALSE
CEACAM7		UNMAPPED:CEACAM7	5.74471	2.31293	4.59344	2.48374	0.505197	0.759646	none	FALSE	FALSE	FALSE	FALSE
VN1R2		UNMAPPED:VN1R2	5.74387	2.54277	3.78628	2.2589	0.505345	0.75981	none	FALSE	FALSE	FALSE	FALSE
DAZAP1		UNMAPPED:DAZAP1	5.74333	3.32971	2.30551	1.72487	0.505439	0.759886	none	FALSE	FALSE	FALSE	FALSE
CLDN20		UNMAPPED:CLDN20	5.74312	2.38704	4.29987	2.40596	0.505475	0.759886	none	FALSE	FALSE	FALSE	FALSE
UCHL5		UNMAPPED:UCHL5	5.7428	3.52861	2.08977	1.6275	0.505532	0.759908	none	FALSE	FALSE	FALSE	FALSE
MLEC		UNMAPPED:MLEC	5.74259	2.72957	3.29852	2.10384	0.50557	0.759908	none	FALSE	FALSE	FALSE	FALSE
CCDC117		UNMAPPED:CCDC117	5.74233	3.89358	1.77949	1.47482	0.505614	0.759915	none	FALSE	FALSE	FALSE	FALSE
C15orf32		UNMAPPED:C15orf32	5.74195	2.85349	3.03413	2.01226	0.505681	0.759955	none	FALSE	FALSE	FALSE	FALSE
MAPK12		UNMAPPED:MAPK12	5.74124	2.26147	4.81071	2.53871	0.505806	0.760061	none	FALSE	FALSE	FALSE	FALSE
PCDHGB2		UNMAPPED:PCDHGB2	5.7411	3.26085	2.38843	1.76062	0.505831	0.760061	none	FALSE	FALSE	FALSE	FALSE
RBMXL2		UNMAPPED:RBMXL2	5.74054	2.73385	3.28651	2.0998	0.505928	0.760131	none	FALSE	FALSE	FALSE	FALSE
TP53		UNMAPPED:TP53	5.74038	3.85882	1.80422	1.4876	0.505957	0.760131	none	FALSE	FALSE	FALSE	FALSE
ZNHIT2		UNMAPPED:ZNHIT2	5.73943	2.51838	3.85348	2.27902	0.506124	0.760322	none	FALSE	FALSE	FALSE	FALSE
IQCD		UNMAPPED:IQCD	5.73845	2.43045	4.1375	2.36107	0.506295	0.760414	none	FALSE	FALSE	FALSE	FALSE
AGMO		UNMAPPED:AGMO	5.73844	2.12605	5.49403	2.69911	0.506297	0.760414	none	FALSE	FALSE	FALSE	FALSE
SECTM1		UNMAPPED:SECTM1	5.7384	2.93171	2.88349	1.95735	0.506305	0.760414	none	FALSE	FALSE	FALSE	FALSE
CRX		UNMAPPED:CRX	5.73774	2.67769	3.41616	2.14279	0.506421	0.760492	none	FALSE	FALSE	FALSE	FALSE
AKR1C4		UNMAPPED:AKR1C4	5.73759	2.59559	3.6284	2.21051	0.506447	0.760492	none	FALSE	FALSE	FALSE	FALSE
NQO2		UNMAPPED:NQO2	5.7368	2.54699	3.76469	2.25238	0.506586	0.760492	none	FALSE	FALSE	FALSE	FALSE
PISD		UNMAPPED:PISD	5.73661	2.08272	5.74765	2.75438	0.50662	0.760492	none	FALSE	FALSE	FALSE	FALSE
TAZ		UNMAPPED:TAZ	5.73651	3.14126	2.54598	1.82618	0.506636	0.760492	none	FALSE	FALSE	FALSE	FALSE
MRPL47		UNMAPPED:MRPL47	5.73636	2.27645	4.73531	2.51987	0.506662	0.760492	none	FALSE	FALSE	FALSE	FALSE
DCBLD2		UNMAPPED:DCBLD2	5.73626	2.7047	3.3495	2.12085	0.50668	0.760492	none	FALSE	FALSE	FALSE	FALSE
UBP1		UNMAPPED:UBP1	5.73611	2.8978	2.94349	1.97947	0.506707	0.760492	none	FALSE	FALSE	FALSE	FALSE
ACOT11		UNMAPPED:ACOT11	5.73583	3.06765	2.65478	1.86978	0.506755	0.760492	none	FALSE	FALSE	FALSE	FALSE
OR14C36		UNMAPPED:OR14C36	5.73545	2.78014	3.17856	2.06301	0.506823	0.760492	none	FALSE	FALSE	FALSE	FALSE
SUSD5		UNMAPPED:SUSD5	5.73541	2.23387	4.92771	2.56748	0.506829	0.760492	none	FALSE	FALSE	FALSE	FALSE
NT5C1B		UNMAPPED:NT5C1B	5.73538	2.48065	3.96586	2.31204	0.506835	0.760492	none	FALSE	FALSE	FALSE	FALSE
ACTR5		UNMAPPED:ACTR5	5.73511	3.79659	1.84928	1.5106	0.506882	0.760502	none	FALSE	FALSE	FALSE	FALSE
IGIP		UNMAPPED:IGIP	5.73472	2.53346	3.80185	2.26359	0.506951	0.760532	none	FALSE	FALSE	FALSE	FALSE
CLEC2A		UNMAPPED:CLEC2A	5.73424	2.58363	3.65717	2.21945	0.507034	0.760532	none	FALSE	FALSE	FALSE	FALSE
PEX3		UNMAPPED:PEX3	5.73408	3.11415	2.58333	1.8413	0.507063	0.760532	none	FALSE	FALSE	FALSE	FALSE
TES		UNMAPPED:TES	5.73402	3.56131	2.0527	1.61009	0.507074	0.760532	none	FALSE	FALSE	FALSE	FALSE
ADGRB1		UNMAPPED:ADGRB1	5.73386	3.05521	2.67247	1.87675	0.507101	0.760532	none	FALSE	FALSE	FALSE	FALSE
PFN1		UNMAPPED:PFN1	5.73327	3.03403	2.70546	1.88965	0.507206	0.760599	none	FALSE	FALSE	FALSE	FALSE
OR2AK2		UNMAPPED:OR2AK2	5.73316	2.7838	3.16835	2.05947	0.507225	0.760599	none	FALSE	FALSE	FALSE	FALSE
NLRX1		UNMAPPED:NLRX1	5.73277	2.87089	2.99131	1.99686	0.507293	0.76064	none	FALSE	FALSE	FALSE	FALSE
ACAN		UNMAPPED:ACAN	5.73224	2.61043	3.58177	2.1959	0.507386	0.760685	none	FALSE	FALSE	FALSE	FALSE
POGK		UNMAPPED:POGK	5.73215	2.39959	4.23723	2.3888	0.507403	0.760685	none	FALSE	FALSE	FALSE	FALSE
MTDH		UNMAPPED:MTDH	5.73138	2.8596	3.01182	2.00426	0.507537	0.760714	none	FALSE	FALSE	FALSE	FALSE
LOC101928344		UNMAPPED:LOC101928344	5.73116	2.44949	4.06211	2.33974	0.507577	0.760714	none	FALSE	FALSE	FALSE	FALSE
RPLP1		UNMAPPED:RPLP1	5.7311	3.61376	2.00198	1.58591	0.507587	0.760714	none	FALSE	FALSE	FALSE	FALSE
CDH9		UNMAPPED:CDH9	5.73077	2.5535	3.73803	2.24429	0.507645	0.760714	none	FALSE	FALSE	FALSE	FALSE
FBXL2		UNMAPPED:FBXL2	5.73075	3.20387	2.45503	1.7887	0.507649	0.760714	none	FALSE	FALSE	FALSE	FALSE
CRYBG3		UNMAPPED:CRYBG3	5.73018	2.46584	4.00658	2.32382	0.507749	0.760714	none	FALSE	FALSE	FALSE	FALSE
CDHR2		UNMAPPED:CDHR2	5.73013	2.14457	5.37282	2.67193	0.507757	0.760714	none	FALSE	FALSE	FALSE	FALSE
NUTM2A		UNMAPPED:NUTM2A	5.73007	3.40976	2.20537	1.68049	0.507768	0.760714	none	FALSE	FALSE	FALSE	FALSE
GPR148		UNMAPPED:GPR148	5.73	2.499	3.90047	2.29292	0.50778	0.760714	none	FALSE	FALSE	FALSE	FALSE
CNGA2		UNMAPPED:CNGA2	5.72924	2.44243	4.08311	2.34571	0.507914	0.760854	none	FALSE	FALSE	FALSE	FALSE
SUPT20H		UNMAPPED:SUPT20H	5.72849	3.2378	2.40877	1.76925	0.508047	0.760897	none	FALSE	FALSE	FALSE	FALSE
GGT5		UNMAPPED:GGT5	5.72751	3.03657	2.69654	1.88618	0.508219	0.760897	none	FALSE	FALSE	FALSE	FALSE
MIPEP		UNMAPPED:MIPEP	5.72727	2.31101	4.57223	2.47826	0.508262	0.760897	none	FALSE	FALSE	FALSE	FALSE
OR5AK2		UNMAPPED:OR5AK2	5.72722	2.55167	3.73873	2.2445	0.50827	0.760897	none	FALSE	FALSE	FALSE	FALSE
COL27A1		UNMAPPED:COL27A1	5.72711	3.19592	2.46296	1.79201	0.508289	0.760897	none	FALSE	FALSE	FALSE	FALSE
RARA		UNMAPPED:RARA	5.72711	2.40587	4.20709	2.38048	0.50829	0.760897	none	FALSE	FALSE	FALSE	FALSE
LRRC8E		UNMAPPED:LRRC8E	5.72692	3.99065	1.70398	1.43509	0.508323	0.760897	none	FALSE	FALSE	FALSE	FALSE
PAAF1		UNMAPPED:PAAF1	5.72684	3.08653	2.6186	1.85543	0.508338	0.760897	none	FALSE	FALSE	FALSE	FALSE
CUBN		UNMAPPED:CUBN	5.72671	2.79338	3.14134	2.0501	0.50836	0.760897	none	FALSE	FALSE	FALSE	FALSE
RAB32		UNMAPPED:RAB32	5.72646	2.78248	3.16421	2.05804	0.508404	0.760897	none	FALSE	FALSE	FALSE	FALSE
CHRNA1		UNMAPPED:CHRNA1	5.72549	2.88585	2.95586	1.98399	0.508574	0.760897	none	FALSE	FALSE	FALSE	FALSE
IGSF9B		UNMAPPED:IGSF9B	5.72523	2.71741	3.30755	2.10687	0.508621	0.760897	none	FALSE	FALSE	FALSE	FALSE
GLI2		UNMAPPED:GLI2	5.72501	4.47126	1.42907	1.2804	0.508659	0.760897	none	FALSE	FALSE	FALSE	FALSE
UROD		UNMAPPED:UROD	5.72496	2.65024	3.46966	2.16017	0.508668	0.760897	none	FALSE	FALSE	FALSE	FALSE
KLHL24		UNMAPPED:KLHL24	5.72471	2.45132	4.04678	2.33536	0.508711	0.760897	none	FALSE	FALSE	FALSE	FALSE
TC2N		UNMAPPED:TC2N	5.72464	2.70095	3.3454	2.11949	0.508724	0.760897	none	FALSE	FALSE	FALSE	FALSE
NUP205		UNMAPPED:NUP205	5.7246	3.17807	2.48529	1.80128	0.508731	0.760897	none	FALSE	FALSE	FALSE	FALSE
OFD1		UNMAPPED:OFD1	5.72452	2.58881	3.63078	2.21126	0.508745	0.760897	none	FALSE	FALSE	FALSE	FALSE
DDIAS		UNMAPPED:DDIAS	5.72443	2.76487	3.20007	2.07041	0.50876	0.760897	none	FALSE	FALSE	FALSE	FALSE
JAK2		UNMAPPED:JAK2	5.72436	2.17617	5.19232	2.63048	0.508773	0.760897	none	FALSE	FALSE	FALSE	FALSE
GRIP2		UNMAPPED:GRIP2	5.72416	2.62799	3.52573	2.17815	0.508809	0.760897	none	FALSE	FALSE	FALSE	FALSE
YTHDF3		UNMAPPED:YTHDF3	5.72366	2.63599	3.50445	2.17135	0.508898	0.760897	none	FALSE	FALSE	FALSE	FALSE
NUF2		UNMAPPED:NUF2	5.72364	3.38464	2.22895	1.69106	0.5089	0.760897	none	FALSE	FALSE	FALSE	FALSE
C15orf27		UNMAPPED:C15orf27	5.72284	2.25972	4.7859	2.53254	0.509041	0.760897	none	FALSE	FALSE	FALSE	FALSE
QPCT		UNMAPPED:QPCT	5.72281	4.54103	1.39537	1.26025	0.509045	0.760897	none	FALSE	FALSE	FALSE	FALSE
RIMKLA		UNMAPPED:RIMKLA	5.7227	2.69283	3.36253	2.12516	0.509065	0.760897	none	FALSE	FALSE	FALSE	FALSE
NAT9		UNMAPPED:NAT9	5.72255	2.5372	3.77486	2.25546	0.509091	0.760897	none	FALSE	FALSE	FALSE	FALSE
ZNF264		UNMAPPED:ZNF264	5.72238	2.12841	5.44673	2.68857	0.509122	0.760897	none	FALSE	FALSE	FALSE	FALSE
ACADSB		UNMAPPED:ACADSB	5.72227	3.50622	2.09949	1.63203	0.509141	0.760897	none	FALSE	FALSE	FALSE	FALSE
B3GNTL1		UNMAPPED:B3GNTL1	5.72226	3.74194	1.8863	1.52922	0.509143	0.760897	none	FALSE	FALSE	FALSE	FALSE
DIMT1		UNMAPPED:DIMT1	5.72206	3.45301	2.15387	1.65712	0.509179	0.760897	none	FALSE	FALSE	FALSE	FALSE
LRRC63		UNMAPPED:LRRC63	5.72177	3.22293	2.42316	1.77533	0.50923	0.760914	none	FALSE	FALSE	FALSE	FALSE
SLC39A11		UNMAPPED:SLC39A11	5.72139	2.5444	3.75227	2.24862	0.509296	0.760952	none	FALSE	FALSE	FALSE	FALSE
PLSCR4		UNMAPPED:PLSCR4	5.72094	2.86081	2.99935	1.99977	0.509374	0.76101	none	FALSE	FALSE	FALSE	FALSE
GCM2		UNMAPPED:GCM2	5.72029	2.9872	2.77096	1.91493	0.50949	0.761123	none	FALSE	FALSE	FALSE	FALSE
RBM48		UNMAPPED:RBM48	5.71961	4.08484	1.63939	1.4002	0.50961	0.761215	none	FALSE	FALSE	FALSE	FALSE
LGSN		UNMAPPED:LGSN	5.71949	2.58305	3.64036	2.21424	0.509631	0.761215	none	FALSE	FALSE	FALSE	FALSE
ASCC3		UNMAPPED:ASCC3	5.71903	3.01554	2.72313	1.89652	0.50971	0.761274	none	FALSE	FALSE	FALSE	FALSE
POLR3A		UNMAPPED:POLR3A	5.71864	2.38042	4.2867	2.40237	0.509779	0.761317	none	FALSE	FALSE	FALSE	FALSE
USP15		UNMAPPED:USP15	5.71834	2.91308	2.89869	1.96299	0.509832	0.761336	none	FALSE	FALSE	FALSE	FALSE
TTC26		UNMAPPED:TTC26	5.71802	3.41653	2.19017	1.67363	0.509888	0.761352	none	FALSE	FALSE	FALSE	FALSE
DOPEY2		UNMAPPED:DOPEY2	5.71783	2.80781	3.10221	2.0364	0.509922	0.761352	none	FALSE	FALSE	FALSE	FALSE
AKNAD1		UNMAPPED:AKNAD1	5.71745	3.02329	2.70927	1.89114	0.509989	0.761372	none	FALSE	FALSE	FALSE	FALSE
CCDC177		UNMAPPED:CCDC177	5.7173	3.18716	2.4674	1.79385	0.510015	0.761372	none	FALSE	FALSE	FALSE	FALSE
RSPO2		UNMAPPED:RSPO2	5.71697	3.16178	2.50193	1.80815	0.510074	0.761399	none	FALSE	FALSE	FALSE	FALSE
DDX11		UNMAPPED:DDX11	5.71623	2.56679	3.6816	2.227	0.510202	0.761531	none	FALSE	FALSE	FALSE	FALSE
CCDC28A		UNMAPPED:CCDC28A	5.71589	2.07758	5.73291	2.75123	0.510262	0.761561	none	FALSE	FALSE	FALSE	FALSE
PXMP4		UNMAPPED:PXMP4	5.71541	3.35384	2.25835	1.70414	0.510346	0.761595	none	FALSE	FALSE	FALSE	FALSE
BLID		UNMAPPED:BLID	5.71531	2.13448	5.39793	2.67761	0.510365	0.761595	none	FALSE	FALSE	FALSE	FALSE
CLN6		UNMAPPED:CLN6	5.71482	3.26533	2.36393	1.75015	0.51045	0.761663	none	FALSE	FALSE	FALSE	FALSE
SH3TC2		UNMAPPED:SH3TC2	5.71447	4.47078	1.42533	1.27818	0.510512	0.761696	none	FALSE	FALSE	FALSE	FALSE
IVL		UNMAPPED:IVL	5.71394	2.36304	4.34449	2.41805	0.510604	0.761747	none	FALSE	FALSE	FALSE	FALSE
KNOP1		UNMAPPED:KNOP1	5.71382	2.69315	3.3518	2.12161	0.510626	0.761747	none	FALSE	FALSE	FALSE	FALSE
FOXA1		UNMAPPED:FOXA1	5.71332	2.93951	2.84672	1.94363	0.510714	0.761786	none	FALSE	FALSE	FALSE	FALSE
PALM3		UNMAPPED:PALM3	5.71322	3.3229	2.29288	1.71935	0.510732	0.761786	none	FALSE	FALSE	FALSE	FALSE
IL18		UNMAPPED:IL18	5.71286	2.5178	3.81985	2.26899	0.510795	0.76182	none	FALSE	FALSE	FALSE	FALSE
PRDM11		UNMAPPED:PRDM11	5.71238	2.86596	2.98113	1.99318	0.51088	0.761823	none	FALSE	FALSE	FALSE	FALSE
SLC39A12		UNMAPPED:SLC39A12	5.71202	3.36888	2.23895	1.69553	0.510943	0.761823	none	FALSE	FALSE	FALSE	FALSE
CCL19		UNMAPPED:CCL19	5.71149	3.12089	2.55558	1.83009	0.511037	0.761823	none	FALSE	FALSE	FALSE	FALSE
PNN		UNMAPPED:PNN	5.7114	2.23867	4.86141	2.55125	0.511053	0.761823	none	FALSE	FALSE	FALSE	FALSE
EFCAB3		UNMAPPED:EFCAB3	5.71134	2.26733	4.73175	2.51898	0.511062	0.761823	none	FALSE	FALSE	FALSE	FALSE
TMEM254		UNMAPPED:TMEM254	5.71108	2.95375	2.81981	1.9335	0.511109	0.761823	none	FALSE	FALSE	FALSE	FALSE
POLQ		UNMAPPED:POLQ	5.71107	1.95383	6.58431	2.92302	0.51111	0.761823	none	FALSE	FALSE	FALSE	FALSE
MUC19		UNMAPPED:MUC19	5.71085	2.40617	4.18166	2.37341	0.51115	0.761823	none	FALSE	FALSE	FALSE	FALSE
MS4A1		UNMAPPED:MS4A1	5.71081	2.77272	3.16882	2.05964	0.511156	0.761823	none	FALSE	FALSE	FALSE	FALSE
MPP6		UNMAPPED:MPP6	5.7097	2.35693	4.36107	2.42252	0.511351	0.762047	none	FALSE	FALSE	FALSE	FALSE
MDGA1		UNMAPPED:MDGA1	5.70915	3.62122	1.98262	1.57658	0.511448	0.762047	none	FALSE	FALSE	FALSE	FALSE
GPIHBP1		UNMAPPED:GPIHBP1	5.70906	2.92859	2.86219	1.94942	0.511464	0.762047	none	FALSE	FALSE	FALSE	FALSE
GPD2		UNMAPPED:GPD2	5.70905	4.05916	1.65086	1.40646	0.511466	0.762047	none	FALSE	FALSE	FALSE	FALSE
GRN		UNMAPPED:GRN	5.70851	2.99606	2.74597	1.90534	0.511561	0.76205	none	FALSE	FALSE	FALSE	FALSE
AKR7A3		UNMAPPED:AKR7A3	5.70838	3.22407	2.41185	1.77055	0.511583	0.76205	none	FALSE	FALSE	FALSE	FALSE
NAA40		UNMAPPED:NAA40	5.70835	3.54568	2.05241	1.60995	0.511588	0.76205	none	FALSE	FALSE	FALSE	FALSE
ITPK1		UNMAPPED:ITPK1	5.70808	2.51238	3.82986	2.27198	0.511636	0.762063	none	FALSE	FALSE	FALSE	FALSE
CDKN2D		UNMAPPED:CDKN2D	5.7078	2.68308	3.36908	2.12733	0.511686	0.762076	none	FALSE	FALSE	FALSE	FALSE
TEK		UNMAPPED:TEK	5.70725	2.91134	2.89157	1.96035	0.511782	0.762131	none	FALSE	FALSE	FALSE	FALSE
GMPS		UNMAPPED:GMPS	5.70713	2.62721	3.50747	2.17232	0.511802	0.762131	none	FALSE	FALSE	FALSE	FALSE
TAS2R38		UNMAPPED:TAS2R38	5.70658	3.11333	2.56265	1.83295	0.5119	0.762217	none	FALSE	FALSE	FALSE	FALSE
DIRC2		UNMAPPED:DIRC2	5.70529	2.88453	2.93918	1.97789	0.512127	0.762395	none	FALSE	FALSE	FALSE	FALSE
OR4D11		UNMAPPED:OR4D11	5.70519	2.12267	5.44304	2.68774	0.512144	0.762395	none	FALSE	FALSE	FALSE	FALSE
RAD51AP1		UNMAPPED:RAD51AP1	5.70504	2.65852	3.42581	2.14594	0.512171	0.762395	none	FALSE	FALSE	FALSE	FALSE
IPPK		UNMAPPED:IPPK	5.70439	2.64473	3.45954	2.15689	0.512284	0.762395	none	FALSE	FALSE	FALSE	FALSE
KLB		UNMAPPED:KLB	5.70437	3.47794	2.117	1.64016	0.512288	0.762395	none	FALSE	FALSE	FALSE	FALSE
NKX2-5		UNMAPPED:NKX2-5	5.70413	5.19392	1.14092	1.09823	0.512331	0.762395	none	FALSE	FALSE	FALSE	FALSE
ARID3C		UNMAPPED:ARID3C	5.70378	3.12213	2.54771	1.82689	0.512392	0.762395	none	FALSE	FALSE	FALSE	FALSE
IL3		UNMAPPED:IL3	5.7037	2.44374	4.04203	2.33401	0.512407	0.762395	none	FALSE	FALSE	FALSE	FALSE
RNF6		UNMAPPED:RNF6	5.7035	2.29612	4.59437	2.48398	0.512442	0.762395	none	FALSE	FALSE	FALSE	FALSE
GATSL2		UNMAPPED:GATSL2	5.70342	3.8984	1.75684	1.46302	0.512456	0.762395	none	FALSE	FALSE	FALSE	FALSE
HIST1H4G		UNMAPPED:HIST1H4G	5.7034	3.05389	2.64922	1.86759	0.512459	0.762395	none	FALSE	FALSE	FALSE	FALSE
OR6C70		UNMAPPED:OR6C70	5.70203	2.59884	3.57594	2.19407	0.512701	0.762695	none	FALSE	FALSE	FALSE	FALSE
ERICH6		UNMAPPED:ERICH6	5.69984	2.31335	4.51704	2.4639	0.513084	0.76316	none	FALSE	FALSE	FALSE	FALSE
CSGALNACT1		UNMAPPED:CSGALNACT1	5.6997	2.45098	4.01233	2.32548	0.513109	0.76316	none	FALSE	FALSE	FALSE	FALSE
WDR17		UNMAPPED:WDR17	5.69936	2.59404	3.58556	2.1971	0.513169	0.76316	none	FALSE	FALSE	FALSE	FALSE
COX20		UNMAPPED:COX20	5.69934	2.27517	4.67658	2.50502	0.513173	0.76316	none	FALSE	FALSE	FALSE	FALSE
VPS9D1		UNMAPPED:VPS9D1	5.69868	3.14717	2.5082	1.81073	0.513289	0.763221	none	FALSE	FALSE	FALSE	FALSE
RNF125		UNMAPPED:RNF125	5.69865	3.73342	1.88063	1.52639	0.513294	0.763221	none	FALSE	FALSE	FALSE	FALSE
CLK3		UNMAPPED:CLK3	5.69834	2.86419	2.97103	1.98951	0.513348	0.763242	none	FALSE	FALSE	FALSE	FALSE
MRGPRE		UNMAPPED:MRGPRE	5.69795	2.53586	3.74678	2.24695	0.513417	0.763284	none	FALSE	FALSE	FALSE	FALSE
B2M		UNMAPPED:B2M	5.69753	2.98135	2.76085	1.91106	0.513492	0.763337	none	FALSE	FALSE	FALSE	FALSE
M1AP		UNMAPPED:M1AP	5.69714	2.71387	3.28492	2.09927	0.513562	0.763381	none	FALSE	FALSE	FALSE	FALSE
LRRC4C		UNMAPPED:LRRC4C	5.69678	2.82901	3.03817	2.0137	0.513625	0.763395	none	FALSE	FALSE	FALSE	FALSE
MAP2		UNMAPPED:MAP2	5.69648	2.10879	5.50389	2.7013	0.513678	0.763395	none	FALSE	FALSE	FALSE	FALSE
EMC1		UNMAPPED:EMC1	5.69634	3.31426	2.29148	1.71874	0.513701	0.763395	none	FALSE	FALSE	FALSE	FALSE
TLK1		UNMAPPED:TLK1	5.69598	2.16955	5.17063	2.62542	0.513766	0.763395	none	FALSE	FALSE	FALSE	FALSE
RAP1A		UNMAPPED:RAP1A	5.69587	2.23311	4.85897	2.55065	0.513785	0.763395	none	FALSE	FALSE	FALSE	FALSE
TNFRSF13C		UNMAPPED:TNFRSF13C	5.69553	2.82965	3.03566	2.01281	0.513845	0.763395	none	FALSE	FALSE	FALSE	FALSE
ME1		UNMAPPED:ME1	5.69549	3.2376	2.38504	1.75917	0.513851	0.763395	none	FALSE	FALSE	FALSE	FALSE
YJEFN3		UNMAPPED:YJEFN3	5.69523	3.26543	2.34985	1.7441	0.513897	0.763403	none	FALSE	FALSE	FALSE	FALSE
LCE1F		UNMAPPED:LCE1F	5.69443	2.6498	3.43522	2.14901	0.51404	0.763446	none	FALSE	FALSE	FALSE	FALSE
CKLF		UNMAPPED:CKLF	5.69437	2.3443	4.38532	2.42903	0.51405	0.763446	none	FALSE	FALSE	FALSE	FALSE
HAUS7		UNMAPPED:HAUS7	5.6943	2.92748	2.8507	1.94512	0.514063	0.763446	none	FALSE	FALSE	FALSE	FALSE
ACCS		UNMAPPED:ACCS	5.69386	2.08487	5.63933	2.73104	0.51414	0.763446	none	FALSE	FALSE	FALSE	FALSE
LOC100287294		UNMAPPED:LOC100287294	5.69378	2.41698	4.11858	2.35574	0.514154	0.763446	none	FALSE	FALSE	FALSE	FALSE
C1QTNF9B-AS1		UNMAPPED:C1QTNF9B-AS1	5.69371	2.95505	2.80203	1.92677	0.514166	0.763446	none	FALSE	FALSE	FALSE	FALSE
IL17RE		UNMAPPED:IL17RE	5.69294	2.37654	4.26151	2.39548	0.514302	0.763589	none	FALSE	FALSE	FALSE	FALSE
KLHL29		UNMAPPED:KLHL29	5.69257	2.95988	2.79275	1.92324	0.514367	0.763626	none	FALSE	FALSE	FALSE	FALSE
RBKS		UNMAPPED:RBKS	5.69078	2.66582	3.39152	2.13472	0.514683	0.763976	none	FALSE	FALSE	FALSE	FALSE
TEX19		UNMAPPED:TEX19	5.69061	2.86094	2.96981	1.98907	0.514712	0.763976	none	FALSE	FALSE	FALSE	FALSE
PDIA4		UNMAPPED:PDIA4	5.69009	2.73179	3.23662	2.08291	0.514803	0.763976	none	FALSE	FALSE	FALSE	FALSE
HNRNPH3		UNMAPPED:HNRNPH3	5.69	2.33992	4.39532	2.43171	0.514819	0.763976	none	FALSE	FALSE	FALSE	FALSE
OR2J3		UNMAPPED:OR2J3	5.68968	3.44387	2.14295	1.65212	0.514876	0.763976	none	FALSE	FALSE	FALSE	FALSE
BARD1		UNMAPPED:BARD1	5.68951	2.89389	2.90695	1.96604	0.514905	0.763976	none	FALSE	FALSE	FALSE	FALSE
CCL23		UNMAPPED:CCL23	5.68951	3.22225	2.40038	1.7657	0.514906	0.763976	none	FALSE	FALSE	FALSE	FALSE
CHRNA6		UNMAPPED:CHRNA6	5.68941	3.725	1.88257	1.52736	0.514923	0.763976	none	FALSE	FALSE	FALSE	FALSE
SLC27A2		UNMAPPED:SLC27A2	5.68868	3.29983	2.30335	1.72393	0.515052	0.764084	none	FALSE	FALSE	FALSE	FALSE
GSTP1		UNMAPPED:GSTP1	5.68854	3.01231	2.70233	1.88843	0.515076	0.764084	none	FALSE	FALSE	FALSE	FALSE
MMACHC		UNMAPPED:MMACHC	5.68732	3.00511	2.71291	1.89255	0.515292	0.76431	none	FALSE	FALSE	FALSE	FALSE
IL9		UNMAPPED:IL9	5.68722	2.6666	3.38557	2.13276	0.515309	0.76431	none	FALSE	FALSE	FALSE	FALSE
TRIM69		UNMAPPED:TRIM69	5.68683	2.9662	2.77692	1.91721	0.515379	0.764355	none	FALSE	FALSE	FALSE	FALSE
LYPLA2		UNMAPPED:LYPLA2	5.68628	2.64737	3.43181	2.1479	0.515475	0.764439	none	FALSE	FALSE	FALSE	FALSE
PPARG		UNMAPPED:PPARG	5.68555	2.39657	4.17791	2.37237	0.515604	0.76457	none	FALSE	FALSE	FALSE	FALSE
AFMID		UNMAPPED:AFMID	5.68524	2.5947	3.56651	2.19109	0.515659	0.764592	none	FALSE	FALSE	FALSE	FALSE
FLAD1		UNMAPPED:FLAD1	5.68499	2.86161	2.96313	1.98664	0.515702	0.764597	none	FALSE	FALSE	FALSE	FALSE
YARS		UNMAPPED:YARS	5.6841	3.52433	2.05849	1.61282	0.515858	0.764769	none	FALSE	FALSE	FALSE	FALSE
SLC22A12		UNMAPPED:SLC22A12	5.68386	2.21123	4.93993	2.57045	0.515902	0.764775	none	FALSE	FALSE	FALSE	FALSE
SPINK2		UNMAPPED:SPINK2	5.68241	2.42818	4.06372	2.3402	0.516156	0.765039	none	FALSE	FALSE	FALSE	FALSE
ADAMTS8		UNMAPPED:ADAMTS8	5.68239	4.56784	1.36854	1.244	0.516161	0.765039	none	FALSE	FALSE	FALSE	FALSE
GABBR2		UNMAPPED:GABBR2	5.68149	3.41866	2.16434	1.66191	0.516319	0.765135	none	FALSE	FALSE	FALSE	FALSE
RPP40		UNMAPPED:RPP40	5.68146	2.54609	3.69605	2.23145	0.516324	0.765135	none	FALSE	FALSE	FALSE	FALSE
OR7C1		UNMAPPED:OR7C1	5.68133	3.0172	2.68836	1.88298	0.516346	0.765135	none	FALSE	FALSE	FALSE	FALSE
ERAP1		UNMAPPED:ERAP1	5.68103	2.61332	3.51233	2.17387	0.5164	0.765138	none	FALSE	FALSE	FALSE	FALSE
PSPN		UNMAPPED:PSPN	5.68087	3.36887	2.21826	1.68628	0.516428	0.765138	none	FALSE	FALSE	FALSE	FALSE
INHA		UNMAPPED:INHA	5.68006	2.36246	4.2938	2.4043	0.516571	0.765151	none	FALSE	FALSE	FALSE	FALSE
DDX17		UNMAPPED:DDX17	5.68002	2.641	3.44046	2.15071	0.516578	0.765151	none	FALSE	FALSE	FALSE	FALSE
MCTP1		UNMAPPED:MCTP1	5.67998	2.38712	4.20331	2.37943	0.516585	0.765151	none	FALSE	FALSE	FALSE	FALSE
PDE8A		UNMAPPED:PDE8A	5.67974	3.17336	2.45771	1.78982	0.516627	0.765151	none	FALSE	FALSE	FALSE	FALSE
LOC101928343		UNMAPPED:LOC101928343	5.67963	2.07234	5.68389	2.74069	0.516646	0.765151	none	FALSE	FALSE	FALSE	FALSE
RYR3		UNMAPPED:RYR3	5.67945	2.81366	3.05169	2.01853	0.516678	0.765151	none	FALSE	FALSE	FALSE	FALSE
HIPK3		UNMAPPED:HIPK3	5.67853	2.437	4.02852	2.33013	0.516841	0.765291	none	FALSE	FALSE	FALSE	FALSE
GATA6		UNMAPPED:GATA6	5.67834	2.79757	3.08331	2.02974	0.516876	0.765291	none	FALSE	FALSE	FALSE	FALSE
UBE2I		UNMAPPED:UBE2I	5.67815	3.53437	2.04523	1.60655	0.51691	0.765291	none	FALSE	FALSE	FALSE	FALSE
EID2		UNMAPPED:EID2	5.67791	2.5551	3.66599	2.22218	0.516952	0.765291	none	FALSE	FALSE	FALSE	FALSE
ZNF473		UNMAPPED:ZNF473	5.67779	2.38502	4.20754	2.3806	0.516972	0.765291	none	FALSE	FALSE	FALSE	FALSE
POTED		UNMAPPED:POTED	5.67713	2.0916	5.56256	2.71426	0.517089	0.765404	none	FALSE	FALSE	FALSE	FALSE
VHL		UNMAPPED:VHL	5.67661	2.86305	2.95236	1.98271	0.517181	0.765421	none	FALSE	FALSE	FALSE	FALSE
STK33		UNMAPPED:STK33	5.67626	3.01656	2.68509	1.8817	0.517243	0.765421	none	FALSE	FALSE	FALSE	FALSE
MFAP4		UNMAPPED:MFAP4	5.67592	2.70334	3.2859	2.0996	0.517301	0.765421	none	FALSE	FALSE	FALSE	FALSE
BAD		UNMAPPED:BAD	5.67588	3.25033	2.35485	1.74625	0.517309	0.765421	none	FALSE	FALSE	FALSE	FALSE
JAM2		UNMAPPED:JAM2	5.67568	2.42367	4.06926	2.34178	0.517344	0.765421	none	FALSE	FALSE	FALSE	FALSE
SLC4A4		UNMAPPED:SLC4A4	5.67561	2.31363	4.47597	2.45312	0.517357	0.765421	none	FALSE	FALSE	FALSE	FALSE
LOC101927503		UNMAPPED:LOC101927503	5.67547	2.6076	3.52059	2.17651	0.517381	0.765421	none	FALSE	FALSE	FALSE	FALSE
KCNA5		UNMAPPED:KCNA5	5.67469	2.83411	3.00633	2.00228	0.517518	0.765527	none	FALSE	FALSE	FALSE	FALSE
DDHD1		UNMAPPED:DDHD1	5.674	2.69045	3.31375	2.10894	0.51764	0.765527	none	FALSE	FALSE	FALSE	FALSE
STAMBPL1		UNMAPPED:STAMBPL1	5.6739	2.7959	3.08224	2.02936	0.517658	0.765527	none	FALSE	FALSE	FALSE	FALSE
NSMCE4A		UNMAPPED:NSMCE4A	5.67361	3.44335	2.13334	1.6477	0.517708	0.765527	none	FALSE	FALSE	FALSE	FALSE
C5orf63		UNMAPPED:C5orf63	5.67332	2.45391	3.96553	2.31195	0.51776	0.765527	none	FALSE	FALSE	FALSE	FALSE
CCNB1		UNMAPPED:CCNB1	5.67308	2.25199	4.73239	2.51914	0.517802	0.765527	none	FALSE	FALSE	FALSE	FALSE
CSPG5		UNMAPPED:CSPG5	5.67305	3.29094	2.30315	1.72384	0.517807	0.765527	none	FALSE	FALSE	FALSE	FALSE
CBLL1		UNMAPPED:CBLL1	5.67289	2.53595	3.71413	2.23699	0.517835	0.765527	none	FALSE	FALSE	FALSE	FALSE
OR1I1		UNMAPPED:OR1I1	5.67279	2.42525	4.05971	2.33905	0.517853	0.765527	none	FALSE	FALSE	FALSE	FALSE
ARHGEF15		UNMAPPED:ARHGEF15	5.67275	2.36195	4.28434	2.40172	0.517861	0.765527	none	FALSE	FALSE	FALSE	FALSE
VPS37B		UNMAPPED:VPS37B	5.67241	2.85859	2.9568	1.98434	0.517921	0.765527	none	FALSE	FALSE	FALSE	FALSE
ZNF573		UNMAPPED:ZNF573	5.67225	3.43623	2.1399	1.65072	0.517948	0.765527	none	FALSE	FALSE	FALSE	FALSE
GFI1B		UNMAPPED:GFI1B	5.67196	2.81866	3.03421	2.01229	0.517999	0.765527	none	FALSE	FALSE	FALSE	FALSE
BSCL2		UNMAPPED:BSCL2	5.67187	3.0238	2.6699	1.87574	0.518015	0.765527	none	FALSE	FALSE	FALSE	FALSE
LOC101928892		UNMAPPED:LOC101928892	5.67111	3.13502	2.50388	1.80895	0.518148	0.76562	none	FALSE	FALSE	FALSE	FALSE
PARN		UNMAPPED:PARN	5.67106	3.02945	2.66034	1.87198	0.518158	0.76562	none	FALSE	FALSE	FALSE	FALSE
OOSP2		UNMAPPED:OOSP2	5.67053	3.22531	2.3826	1.75813	0.518251	0.765698	none	FALSE	FALSE	FALSE	FALSE
GRIK4		UNMAPPED:GRIK4	5.6702	2.56896	3.61776	2.20719	0.518309	0.765703	none	FALSE	FALSE	FALSE	FALSE
VOPP1		UNMAPPED:VOPP1	5.67005	3.10658	2.54349	1.82517	0.518334	0.765703	none	FALSE	FALSE	FALSE	FALSE
CHD3		UNMAPPED:CHD3	5.66863	4.65416	1.32619	1.21797	0.518586	0.765981	none	FALSE	FALSE	FALSE	FALSE
MTMR8		UNMAPPED:MTMR8	5.66853	2.59453	3.54665	2.1848	0.518604	0.765981	none	FALSE	FALSE	FALSE	FALSE
MED4		UNMAPPED:MED4	5.66831	2.91997	2.84031	1.94122	0.518643	0.765981	none	FALSE	FALSE	FALSE	FALSE
TMPRSS3		UNMAPPED:TMPRSS3	5.6679	3.15796	2.46967	1.7948	0.518716	0.766029	none	FALSE	FALSE	FALSE	FALSE
ADAMTS16		UNMAPPED:ADAMTS16	5.6669	3.08459	2.57307	1.83717	0.518892	0.766183	none	FALSE	FALSE	FALSE	FALSE
BOD1L2		UNMAPPED:BOD1L2	5.66685	2.53894	3.69776	2.23197	0.5189	0.766183	none	FALSE	FALSE	FALSE	FALSE
BTG2		UNMAPPED:BTG2	5.66624	2.63311	3.44418	2.15192	0.519009	0.766263	none	FALSE	FALSE	FALSE	FALSE
RAB9A		UNMAPPED:RAB9A	5.66607	1.92902	6.65962	2.93727	0.519039	0.766263	none	FALSE	FALSE	FALSE	FALSE
FREM2		UNMAPPED:FREM2	5.66586	2.87909	2.91207	1.96793	0.519075	0.766263	none	FALSE	FALSE	FALSE	FALSE
RPAP2		UNMAPPED:RPAP2	5.6651	2.63258	3.44418	2.15192	0.51921	0.766368	none	FALSE	FALSE	FALSE	FALSE
FKBP8		UNMAPPED:FKBP8	5.6645	2.61766	3.48142	2.16396	0.519315	0.766368	none	FALSE	FALSE	FALSE	FALSE
ZNF510		UNMAPPED:ZNF510	5.66448	3.19103	2.42268	1.77513	0.51932	0.766368	none	FALSE	FALSE	FALSE	FALSE
MEN1		UNMAPPED:MEN1	5.66432	2.50328	3.79908	2.26276	0.519348	0.766368	none	FALSE	FALSE	FALSE	FALSE
CALML4		UNMAPPED:CALML4	5.66428	2.77691	3.11182	2.03978	0.519355	0.766368	none	FALSE	FALSE	FALSE	FALSE
PKP2		UNMAPPED:PKP2	5.6641	4.23536	1.52684	1.33734	0.519387	0.766368	none	FALSE	FALSE	FALSE	FALSE
FCRLB		UNMAPPED:FCRLB	5.66301	2.34764	4.3229	2.41221	0.519579	0.766592	none	FALSE	FALSE	FALSE	FALSE
RRH		UNMAPPED:RRH	5.66231	2.38876	4.17084	2.3704	0.519703	0.766675	none	FALSE	FALSE	FALSE	FALSE
RPS8		UNMAPPED:RPS8	5.66223	2.1954	4.97581	2.57914	0.519715	0.766675	none	FALSE	FALSE	FALSE	FALSE
TRIM59		UNMAPPED:TRIM59	5.66181	3.07106	2.58904	1.8436	0.519791	0.766727	none	FALSE	FALSE	FALSE	FALSE
GPR142		UNMAPPED:GPR142	5.66128	2.38405	4.1861	2.37465	0.519885	0.766748	none	FALSE	FALSE	FALSE	FALSE
ADGRB3		UNMAPPED:ADGRB3	5.66127	3.33368	2.24496	1.6982	0.519886	0.766748	none	FALSE	FALSE	FALSE	FALSE
ODF1		UNMAPPED:ODF1	5.66097	3.10884	2.53308	1.82093	0.519939	0.766748	none	FALSE	FALSE	FALSE	FALSE
TNIP3		UNMAPPED:TNIP3	5.66082	2.86738	2.92913	1.97421	0.519966	0.766748	none	FALSE	FALSE	FALSE	FALSE
AVPR1B		UNMAPPED:AVPR1B	5.66014	2.50591	3.78565	2.25871	0.520086	0.766865	none	FALSE	FALSE	FALSE	FALSE
KRT14		UNMAPPED:KRT14	5.65972	3.39185	2.17911	1.66862	0.520159	0.766914	none	FALSE	FALSE	FALSE	FALSE
TEAD4		UNMAPPED:TEAD4	5.65937	2.59645	3.53045	2.17965	0.520221	0.76693	none	FALSE	FALSE	FALSE	FALSE
LBHD1		UNMAPPED:LBHD1	5.65917	3.40669	2.16278	1.66119	0.520255	0.76693	none	FALSE	FALSE	FALSE	FALSE
KRT73		UNMAPPED:KRT73	5.65897	2.27469	4.60921	2.4878	0.520291	0.76693	none	FALSE	FALSE	FALSE	FALSE
CRTC2		UNMAPPED:CRTC2	5.6581	4.53208	1.37587	1.24846	0.520445	0.767098	none	FALSE	FALSE	FALSE	FALSE
ECEL1		UNMAPPED:ECEL1	5.65776	2.39702	4.13487	2.36033	0.520503	0.767125	none	FALSE	FALSE	FALSE	FALSE
KLRD1		UNMAPPED:KLRD1	5.65736	3.70292	1.88348	1.52781	0.520575	0.767171	none	FALSE	FALSE	FALSE	FALSE
FOXR2		UNMAPPED:FOXR2	5.65692	2.49017	3.82891	2.2717	0.520653	0.767227	none	FALSE	FALSE	FALSE	FALSE
CDC42BPA		UNMAPPED:CDC42BPA	5.65665	1.99196	6.15894	2.83975	0.5207	0.767237	none	FALSE	FALSE	FALSE	FALSE
ADAMTS3		UNMAPPED:ADAMTS3	5.65642	2.78313	3.09084	2.0324	0.520742	0.76724	none	FALSE	FALSE	FALSE	FALSE
XDH		UNMAPPED:XDH	5.65595	2.8387	2.97911	1.99245	0.520824	0.767251	none	FALSE	FALSE	FALSE	FALSE
LRP11		UNMAPPED:LRP11	5.65571	2.53518	3.69422	2.23088	0.520868	0.767251	none	FALSE	FALSE	FALSE	FALSE
PLA2R1		UNMAPPED:PLA2R1	5.6555	4.06288	1.62441	1.39199	0.520904	0.767251	none	FALSE	FALSE	FALSE	FALSE
PLEKHS1		UNMAPPED:PLEKHS1	5.65533	2.80251	3.05009	2.01795	0.520934	0.767251	none	FALSE	FALSE	FALSE	FALSE
GAGE2A		UNMAPPED:GAGE2A	5.65517	2.97274	2.7382	1.90235	0.520961	0.767251	none	FALSE	FALSE	FALSE	FALSE
SLC52A2		UNMAPPED:SLC52A2	5.65501	2.48073	3.85536	2.27958	0.520991	0.767251	none	FALSE	FALSE	FALSE	FALSE
GPR18		UNMAPPED:GPR18	5.65453	2.47869	3.86102	2.28126	0.521075	0.767316	none	FALSE	FALSE	FALSE	FALSE
LOC101060017		UNMAPPED:LOC101060017	5.65393	2.74073	3.17834	2.06293	0.521182	0.767413	none	FALSE	FALSE	FALSE	FALSE
ZNF677		UNMAPPED:ZNF677	5.6529	2.193	4.96989	2.57771	0.521362	0.76759	none	FALSE	FALSE	FALSE	FALSE
MAGEB1		UNMAPPED:MAGEB1	5.65266	2.28515	4.55447	2.47365	0.521404	0.76759	none	FALSE	FALSE	FALSE	FALSE
GPER1		UNMAPPED:GPER1	5.65221	2.66511	3.34941	2.12082	0.521483	0.76759	none	FALSE	FALSE	FALSE	FALSE
ZDHHC20		UNMAPPED:ZDHHC20	5.65202	2.41733	4.05644	2.33812	0.521518	0.76759	none	FALSE	FALSE	FALSE	FALSE
KIAA1045		UNMAPPED:KIAA1045	5.65197	2.82537	3.00121	2.00044	0.521526	0.76759	none	FALSE	FALSE	FALSE	FALSE
HOXD4		UNMAPPED:HOXD4	5.65179	3.15224	2.46522	1.79295	0.521557	0.76759	none	FALSE	FALSE	FALSE	FALSE
FXYD1		UNMAPPED:FXYD1	5.65165	2.51039	3.76113	2.25131	0.521583	0.76759	none	FALSE	FALSE	FALSE	FALSE
DUSP7		UNMAPPED:DUSP7	5.65088	2.99648	2.69567	1.88584	0.521719	0.76773	none	FALSE	FALSE	FALSE	FALSE
ENPP4		UNMAPPED:ENPP4	5.65063	2.59579	3.52163	2.17684	0.521762	0.76773	none	FALSE	FALSE	FALSE	FALSE
PTCH2		UNMAPPED:PTCH2	5.65042	2.22171	4.82913	2.54328	0.521799	0.76773	none	FALSE	FALSE	FALSE	FALSE
FPGT		UNMAPPED:FPGT	5.64983	2.92353	2.81725	1.93253	0.521905	0.767827	none	FALSE	FALSE	FALSE	FALSE
MFGE8		UNMAPPED:MFGE8	5.64958	3.04892	2.61246	1.85298	0.521948	0.767831	none	FALSE	FALSE	FALSE	FALSE
SDHA		UNMAPPED:SDHA	5.64886	3.52786	2.03399	1.60121	0.522075	0.767959	none	FALSE	FALSE	FALSE	FALSE
TNFAIP6		UNMAPPED:TNFAIP6	5.64858	2.82334	3.00187	2.00067	0.522126	0.767974	none	FALSE	FALSE	FALSE	FALSE
COMMD1		UNMAPPED:COMMD1	5.64729	2.07166	5.6161	2.72598	0.522352	0.768234	none	FALSE	FALSE	FALSE	FALSE
RASGRP4		UNMAPPED:RASGRP4	5.64708	2.28721	4.53653	2.46898	0.522389	0.768234	none	FALSE	FALSE	FALSE	FALSE
ANKRD2		UNMAPPED:ANKRD2	5.64689	2.25088	4.69126	2.50875	0.522423	0.768234	none	FALSE	FALSE	FALSE	FALSE
ALPP		UNMAPPED:ALPP	5.64653	2.91949	2.82135	1.93408	0.522487	0.768264	none	FALSE	FALSE	FALSE	FALSE
MTRNR2L4		UNMAPPED:MTRNR2L4	5.64631	2.32766	4.37305	2.42574	0.522524	0.768264	none	FALSE	FALSE	FALSE	FALSE
DDI1		UNMAPPED:DDI1	5.64586	2.66115	3.35172	2.12158	0.522605	0.768278	none	FALSE	FALSE	FALSE	FALSE
OR56A4		UNMAPPED:OR56A4	5.6458	2.36129	4.24515	2.39098	0.522615	0.768278	none	FALSE	FALSE	FALSE	FALSE
FAM195B		UNMAPPED:FAM195B	5.64547	2.44754	3.94712	2.30659	0.522673	0.768305	none	FALSE	FALSE	FALSE	FALSE
ZIC5		UNMAPPED:ZIC5	5.64474	2.23808	4.74431	2.52213	0.522802	0.768305	none	FALSE	FALSE	FALSE	FALSE
DSPP		UNMAPPED:DSPP	5.64437	2.63954	3.4027	2.13839	0.522867	0.768305	none	FALSE	FALSE	FALSE	FALSE
TPP2		UNMAPPED:TPP2	5.64426	3.27487	2.30238	1.72351	0.522887	0.768305	none	FALSE	FALSE	FALSE	FALSE
GJB6		UNMAPPED:GJB6	5.64399	2.65277	3.36985	2.12758	0.522935	0.768305	none	FALSE	FALSE	FALSE	FALSE
TUBGCP4		UNMAPPED:TUBGCP4	5.64397	2.53939	3.66724	2.22257	0.522939	0.768305	none	FALSE	FALSE	FALSE	FALSE
NBPF6		UNMAPPED:NBPF6	5.64346	2.1098	5.38588	2.67488	0.523028	0.768305	none	FALSE	FALSE	FALSE	FALSE
PGLS		UNMAPPED:PGLS	5.64338	2.51875	3.72578	2.24055	0.523042	0.768305	none	FALSE	FALSE	FALSE	FALSE
VIPAS39		UNMAPPED:VIPAS39	5.64338	2.54636	3.64684	2.21625	0.523043	0.768305	none	FALSE	FALSE	FALSE	FALSE
ST14		UNMAPPED:ST14	5.64312	2.59827	3.50609	2.17188	0.523089	0.768305	none	FALSE	FALSE	FALSE	FALSE
NDUFA12		UNMAPPED:NDUFA12	5.6429	3.58756	1.97504	1.57291	0.523127	0.768305	none	FALSE	FALSE	FALSE	FALSE
WDR90		UNMAPPED:WDR90	5.64278	3.72	1.86171	1.51688	0.523148	0.768305	none	FALSE	FALSE	FALSE	FALSE
ACER1		UNMAPPED:ACER1	5.64262	2.98977	2.69945	1.88731	0.523177	0.768305	none	FALSE	FALSE	FALSE	FALSE
BCL2L10		UNMAPPED:BCL2L10	5.6425	2.60313	3.4927	2.16758	0.523198	0.768305	none	FALSE	FALSE	FALSE	FALSE
DKK2		UNMAPPED:DKK2	5.64199	3.12901	2.48975	1.80312	0.523288	0.768305	none	FALSE	FALSE	FALSE	FALSE
ZNF479		UNMAPPED:ZNF479	5.64169	2.62198	3.44349	2.15169	0.523341	0.768305	none	FALSE	FALSE	FALSE	FALSE
FAM122C		UNMAPPED:FAM122C	5.64167	2.40607	4.07978	2.34477	0.523344	0.768305	none	FALSE	FALSE	FALSE	FALSE
FCRL4		UNMAPPED:FCRL4	5.64159	2.51871	3.72355	2.23987	0.523358	0.768305	none	FALSE	FALSE	FALSE	FALSE
PARPBP		UNMAPPED:PARPBP	5.63992	2.79117	3.05761	2.02063	0.523653	0.768631	none	FALSE	FALSE	FALSE	FALSE
KRBA2		UNMAPPED:KRBA2	5.63972	2.59472	3.51129	2.17354	0.523688	0.768631	none	FALSE	FALSE	FALSE	FALSE
TAF4B		UNMAPPED:TAF4B	5.63965	2.63684	3.40393	2.13879	0.523701	0.768631	none	FALSE	FALSE	FALSE	FALSE
ATP11C		UNMAPPED:ATP11C	5.6393	2.98636	2.70212	1.88835	0.523762	0.768636	none	FALSE	FALSE	FALSE	FALSE
NRXN2		UNMAPPED:NRXN2	5.63918	2.06094	5.6632	2.73622	0.523784	0.768636	none	FALSE	FALSE	FALSE	FALSE
ZXDC		UNMAPPED:ZXDC	5.63885	2.30656	4.44413	2.4447	0.523842	0.768662	none	FALSE	FALSE	FALSE	FALSE
MPPED1		UNMAPPED:MPPED1	5.63813	2.49062	3.80239	2.26375	0.523969	0.768764	none	FALSE	FALSE	FALSE	FALSE
SMAD4		UNMAPPED:SMAD4	5.63795	4.07097	1.61157	1.38492	0.524	0.768764	none	FALSE	FALSE	FALSE	FALSE
ACP6		UNMAPPED:ACP6	5.63777	3.24596	2.33309	1.73686	0.524033	0.768764	none	FALSE	FALSE	FALSE	FALSE
NAV3		UNMAPPED:NAV3	5.6374	2.85754	2.92534	1.97282	0.524097	0.7688	none	FALSE	FALSE	FALSE	FALSE
PRLH		UNMAPPED:PRLH	5.63674	2.39369	4.11535	2.35483	0.524214	0.768909	none	FALSE	FALSE	FALSE	FALSE
CENPC		UNMAPPED:CENPC	5.63652	2.4476	3.93442	2.30288	0.524253	0.768909	none	FALSE	FALSE	FALSE	FALSE
GP1BB		UNMAPPED:GP1BB	5.63603	2.41494	4.04138	2.33382	0.52434	0.768978	none	FALSE	FALSE	FALSE	FALSE
LOC101929301		UNMAPPED:LOC101929301	5.63578	2.90592	2.83549	1.93941	0.524384	0.768984	none	FALSE	FALSE	FALSE	FALSE
PYCRL		UNMAPPED:PYCRL	5.63538	3.26829	2.30411	1.72426	0.524455	0.768987	none	FALSE	FALSE	FALSE	FALSE
DMTN		UNMAPPED:DMTN	5.63531	3.31343	2.2507	1.70075	0.524467	0.768987	none	FALSE	FALSE	FALSE	FALSE
PLCL2		UNMAPPED:PLCL2	5.63483	2.53186	3.67695	2.22557	0.524553	0.769055	none	FALSE	FALSE	FALSE	FALSE
C17orf53		UNMAPPED:C17orf53	5.63391	3.12119	2.49442	1.80505	0.524716	0.769199	none	FALSE	FALSE	FALSE	FALSE
TOR4A		UNMAPPED:TOR4A	5.63373	2.77688	3.08065	2.0288	0.524748	0.769199	none	FALSE	FALSE	FALSE	FALSE
EPN2		UNMAPPED:EPN2	5.63359	3.18356	2.40957	1.76959	0.524773	0.769199	none	FALSE	FALSE	FALSE	FALSE
PDCD5		UNMAPPED:PDCD5	5.6328	2.84529	2.94409	1.97969	0.524912	0.769248	none	FALSE	FALSE	FALSE	FALSE
DEPTOR		UNMAPPED:DEPTOR	5.63274	2.48962	3.79821	2.26249	0.524922	0.769248	none	FALSE	FALSE	FALSE	FALSE
SSBP2		UNMAPPED:SSBP2	5.63254	2.5001	3.7665	2.25293	0.524958	0.769248	none	FALSE	FALSE	FALSE	FALSE
HRNR		UNMAPPED:HRNR	5.63249	2.61269	3.45623	2.15582	0.524967	0.769248	none	FALSE	FALSE	FALSE	FALSE
C1orf109		UNMAPPED:C1orf109	5.63202	2.22508	4.78034	2.53115	0.525049	0.769254	none	FALSE	FALSE	FALSE	FALSE
SEMA3A		UNMAPPED:SEMA3A	5.63201	2.24015	4.71248	2.51412	0.525052	0.769254	none	FALSE	FALSE	FALSE	FALSE
LAMB4		UNMAPPED:LAMB4	5.62915	2.6711	3.30923	2.10743	0.525558	0.769766	none	FALSE	FALSE	FALSE	FALSE
CYP2A6		UNMAPPED:CYP2A6	5.62898	2.13348	5.22641	2.6384	0.525588	0.769766	none	FALSE	FALSE	FALSE	FALSE
OR1E1		UNMAPPED:OR1E1	5.62895	2.30751	4.42416	2.4394	0.525593	0.769766	none	FALSE	FALSE	FALSE	FALSE
RFPL2		UNMAPPED:RFPL2	5.62889	2.91385	2.81523	1.93177	0.525603	0.769766	none	FALSE	FALSE	FALSE	FALSE
DRD5		UNMAPPED:DRD5	5.62862	2.40931	4.04969	2.3362	0.525652	0.769766	none	FALSE	FALSE	FALSE	FALSE
ARL4A		UNMAPPED:ARL4A	5.62844	3.31588	2.2432	1.69742	0.525683	0.769766	none	FALSE	FALSE	FALSE	FALSE
PARP16		UNMAPPED:PARP16	5.62843	3.10113	2.51851	1.81496	0.525684	0.769766	none	FALSE	FALSE	FALSE	FALSE
NRN1L		UNMAPPED:NRN1L	5.62713	2.64585	3.3674	2.12678	0.525915	0.77001	none	FALSE	FALSE	FALSE	FALSE
ING4		UNMAPPED:ING4	5.62681	2.45907	3.8844	2.28818	0.525972	0.77001	none	FALSE	FALSE	FALSE	FALSE
TTC27		UNMAPPED:TTC27	5.62677	2.31826	4.37833	2.42716	0.525978	0.77001	none	FALSE	FALSE	FALSE	FALSE
RBP2		UNMAPPED:RBP2	5.62658	2.19145	4.92787	2.56751	0.526012	0.77001	none	FALSE	FALSE	FALSE	FALSE
LRRC14		UNMAPPED:LRRC14	5.62602	3.21134	2.36807	1.75192	0.526111	0.770078	none	FALSE	FALSE	FALSE	FALSE
GPC2		UNMAPPED:GPC2	5.62586	2.94868	2.75269	1.90793	0.526139	0.770078	none	FALSE	FALSE	FALSE	FALSE
CA5B		UNMAPPED:CA5B	5.62497	2.81246	3.00005	2.00002	0.526297	0.770201	none	FALSE	FALSE	FALSE	FALSE
ZNF813		UNMAPPED:ZNF813	5.62468	2.1564	5.09814	2.60837	0.526348	0.770201	none	FALSE	FALSE	FALSE	FALSE
KIAA1467		UNMAPPED:KIAA1467	5.62448	2.28562	4.50527	2.46081	0.526384	0.770201	none	FALSE	FALSE	FALSE	FALSE
FGD6		UNMAPPED:FGD6	5.62433	4.49033	1.38261	1.25254	0.526411	0.770201	none	FALSE	FALSE	FALSE	FALSE
PSMG3		UNMAPPED:PSMG3	5.6241	3.93338	1.69417	1.42984	0.526451	0.770201	none	FALSE	FALSE	FALSE	FALSE
TLE3		UNMAPPED:TLE3	5.62402	2.36124	4.21187	2.3818	0.526465	0.770201	none	FALSE	FALSE	FALSE	FALSE
SLC12A9		UNMAPPED:SLC12A9	5.62314	2.24377	4.68088	2.50612	0.52662	0.770369	none	FALSE	FALSE	FALSE	FALSE
OTX2		UNMAPPED:OTX2	5.62235	3.60723	1.94575	1.55863	0.52676	0.770468	none	FALSE	FALSE	FALSE	FALSE
RTEL1		UNMAPPED:RTEL1	5.6223	4.79001	1.25598	1.17376	0.526769	0.770468	none	FALSE	FALSE	FALSE	FALSE
LMTK3		UNMAPPED:LMTK3	5.62065	2.69903	3.23533	2.08247	0.527061	0.770836	none	FALSE	FALSE	FALSE	FALSE
COL26A1		UNMAPPED:COL26A1	5.62038	2.87925	2.86919	1.95203	0.527109	0.770847	none	FALSE	FALSE	FALSE	FALSE
RAB2B		UNMAPPED:RAB2B	5.61968	2.62628	3.40697	2.13979	0.527232	0.770913	none	FALSE	FALSE	FALSE	FALSE
GABRD		UNMAPPED:GABRD	5.61967	3.0768	2.54667	1.82647	0.527235	0.770913	none	FALSE	FALSE	FALSE	FALSE
OR52E8		UNMAPPED:OR52E8	5.61712	2.42728	3.97315	2.31416	0.527686	0.771472	none	FALSE	FALSE	FALSE	FALSE
ZNF331		UNMAPPED:ZNF331	5.61705	2.67159	3.29457	2.10251	0.527698	0.771472	none	FALSE	FALSE	FALSE	FALSE
SI		UNMAPPED:SI	5.61681	2.94845	2.74511	1.90501	0.52774	0.771474	none	FALSE	FALSE	FALSE	FALSE
FBXO6		UNMAPPED:FBXO6	5.61572	2.92836	2.77821	1.9177	0.527934	0.771689	none	FALSE	FALSE	FALSE	FALSE
PRSS27		UNMAPPED:PRSS27	5.61542	3.023	2.62396	1.85757	0.527986	0.771689	none	FALSE	FALSE	FALSE	FALSE
P2RY13		UNMAPPED:P2RY13	5.6153	2.50892	3.71787	2.23813	0.528008	0.771689	none	FALSE	FALSE	FALSE	FALSE
OR2C3		UNMAPPED:OR2C3	5.61444	2.53629	3.63846	2.21365	0.528161	0.771795	none	FALSE	FALSE	FALSE	FALSE
KIAA1522		UNMAPPED:KIAA1522	5.61432	3.59894	1.94852	1.55999	0.528181	0.771795	none	FALSE	FALSE	FALSE	FALSE
TNP2		UNMAPPED:TNP2	5.61413	2.55838	3.57701	2.1944	0.528214	0.771795	none	FALSE	FALSE	FALSE	FALSE
ROCK1		UNMAPPED:ROCK1	5.61393	2.44877	3.89922	2.29255	0.52825	0.771795	none	FALSE	FALSE	FALSE	FALSE
CAMK4		UNMAPPED:CAMK4	5.61337	2.70588	3.212	2.0745	0.52835	0.771795	none	FALSE	FALSE	FALSE	FALSE
C9orf139		UNMAPPED:C9orf139	5.6133	2.4946	3.75742	2.25018	0.528362	0.771795	none	FALSE	FALSE	FALSE	FALSE
WBP11		UNMAPPED:WBP11	5.61329	1.87684	6.94924	2.99082	0.528364	0.771795	none	FALSE	FALSE	FALSE	FALSE
DDX54		UNMAPPED:DDX54	5.61271	2.41683	4.00144	2.32234	0.528467	0.771886	none	FALSE	FALSE	FALSE	FALSE
PHF11		UNMAPPED:PHF11	5.6122	1.94674	6.37615	2.88287	0.528558	0.771925	none	FALSE	FALSE	FALSE	FALSE
PPM1H		UNMAPPED:PPM1H	5.6121	2.39714	4.06712	2.34117	0.528575	0.771925	none	FALSE	FALSE	FALSE	FALSE
NCKIPSD		UNMAPPED:NCKIPSD	5.61139	2.4908	3.76622	2.25284	0.5287	0.771925	none	FALSE	FALSE	FALSE	FALSE
GOLGA8N		UNMAPPED:GOLGA8N	5.61115	2.35308	4.22199	2.3846	0.528742	0.771925	none	FALSE	FALSE	FALSE	FALSE
ELMO3		UNMAPPED:ELMO3	5.61111	3.10333	2.50179	1.80809	0.528749	0.771925	none	FALSE	FALSE	FALSE	FALSE
KLC3		UNMAPPED:KLC3	5.61075	3.0423	2.59066	1.84425	0.528813	0.771925	none	FALSE	FALSE	FALSE	FALSE
SRI		UNMAPPED:SRI	5.61074	2.4214	3.98346	2.31715	0.528815	0.771925	none	FALSE	FALSE	FALSE	FALSE
TTC28		UNMAPPED:TTC28	5.61073	3.46113	2.07603	1.62107	0.528817	0.771925	none	FALSE	FALSE	FALSE	FALSE
MED27		UNMAPPED:MED27	5.61032	2.91738	2.79229	1.92307	0.528889	0.771971	none	FALSE	FALSE	FALSE	FALSE
PHOX2B		UNMAPPED:PHOX2B	5.60961	2.3096	4.38452	2.42882	0.529015	0.772044	none	FALSE	FALSE	FALSE	FALSE
IER5		UNMAPPED:IER5	5.60958	2.42166	3.98095	2.31642	0.52902	0.772044	none	FALSE	FALSE	FALSE	FALSE
GCM1		UNMAPPED:GCM1	5.60882	2.78792	3.03292	2.01183	0.529155	0.772107	none	FALSE	FALSE	FALSE	FALSE
ADCYAP1		UNMAPPED:ADCYAP1	5.60879	2.02877	5.7957	2.76462	0.52916	0.772107	none	FALSE	FALSE	FALSE	FALSE
WDR63		UNMAPPED:WDR63	5.60865	2.89786	2.82496	1.93545	0.529185	0.772107	none	FALSE	FALSE	FALSE	FALSE
KRTAP13-2		UNMAPPED:KRTAP13-2	5.60757	2.83942	2.93101	1.9749	0.529375	0.772268	none	FALSE	FALSE	FALSE	FALSE
ZNF415		UNMAPPED:ZNF415	5.60734	3.49092	2.04463	1.60627	0.529415	0.772268	none	FALSE	FALSE	FALSE	FALSE
HORMAD2		UNMAPPED:HORMAD2	5.60733	3.03477	2.59925	1.84769	0.529417	0.772268	none	FALSE	FALSE	FALSE	FALSE
MAPRE1		UNMAPPED:MAPRE1	5.60585	2.30006	4.41615	2.43727	0.529679	0.772591	none	FALSE	FALSE	FALSE	FALSE
NAPA		UNMAPPED:NAPA	5.60509	2.3618	4.18101	2.37323	0.529813	0.772636	none	FALSE	FALSE	FALSE	FALSE
CHST3		UNMAPPED:CHST3	5.60486	2.67619	3.27031	2.09434	0.529854	0.772636	none	FALSE	FALSE	FALSE	FALSE
SLC22A18		UNMAPPED:SLC22A18	5.60468	2.41406	3.99913	2.32168	0.529887	0.772636	none	FALSE	FALSE	FALSE	FALSE
EBLN1		UNMAPPED:EBLN1	5.6046	2.7872	3.03016	2.01084	0.529901	0.772636	none	FALSE	FALSE	FALSE	FALSE
JAKMIP2		UNMAPPED:JAKMIP2	5.60437	2.21932	4.75679	2.52526	0.529941	0.772636	none	FALSE	FALSE	FALSE	FALSE
ACR		UNMAPPED:ACR	5.6043	2.48193	3.78342	2.25804	0.529953	0.772636	none	FALSE	FALSE	FALSE	FALSE
RPP25		UNMAPPED:RPP25	5.60388	2.3881	4.08618	2.34658	0.530029	0.772639	none	FALSE	FALSE	FALSE	FALSE
CRYBB1		UNMAPPED:CRYBB1	5.60384	2.74788	3.11055	2.03933	0.530035	0.772639	none	FALSE	FALSE	FALSE	FALSE
LPAR6		UNMAPPED:LPAR6	5.60314	2.8381	2.92927	1.97426	0.530158	0.772732	none	FALSE	FALSE	FALSE	FALSE
CABP1		UNMAPPED:CABP1	5.60269	4.00295	1.63836	1.39964	0.530238	0.772732	none	FALSE	FALSE	FALSE	FALSE
EIF1AX		UNMAPPED:EIF1AX	5.60217	3.37033	2.16499	1.6622	0.53033	0.772732	none	FALSE	FALSE	FALSE	FALSE
LRRC28		UNMAPPED:LRRC28	5.602	2.4517	3.87346	2.28495	0.530361	0.772732	none	FALSE	FALSE	FALSE	FALSE
GPX7		UNMAPPED:GPX7	5.60198	2.42351	3.96405	2.31152	0.530365	0.772732	none	FALSE	FALSE	FALSE	FALSE
TTC22		UNMAPPED:TTC22	5.60187	2.92409	2.77314	1.91577	0.530384	0.772732	none	FALSE	FALSE	FALSE	FALSE
GHDC		UNMAPPED:GHDC	5.60167	2.71689	3.17506	2.0618	0.530419	0.772732	none	FALSE	FALSE	FALSE	FALSE
RFWD3		UNMAPPED:RFWD3	5.60165	2.92155	2.7773	1.91736	0.530423	0.772732	none	FALSE	FALSE	FALSE	FALSE
PPWD1		UNMAPPED:PPWD1	5.60122	2.3406	4.25273	2.39307	0.530499	0.772735	none	FALSE	FALSE	FALSE	FALSE
PCMTD1		UNMAPPED:PCMTD1	5.60089	2.74162	3.12078	2.04292	0.530556	0.772735	none	FALSE	FALSE	FALSE	FALSE
ABHD13		UNMAPPED:ABHD13	5.60077	2.53668	3.62006	2.20791	0.530578	0.772735	none	FALSE	FALSE	FALSE	FALSE
SHISA9		UNMAPPED:SHISA9	5.60016	3.01988	2.61609	1.85443	0.530685	0.772735	none	FALSE	FALSE	FALSE	FALSE
HAS2		UNMAPPED:HAS2	5.60014	2.98502	2.67077	1.87608	0.530689	0.772735	none	FALSE	FALSE	FALSE	FALSE
AURKC		UNMAPPED:AURKC	5.59998	2.13448	5.16278	2.62358	0.530717	0.772735	none	FALSE	FALSE	FALSE	FALSE
FHIT		UNMAPPED:FHIT	5.5998	2.64289	3.34337	2.11882	0.53075	0.772735	none	FALSE	FALSE	FALSE	FALSE
NOLC1		UNMAPPED:NOLC1	5.59958	2.57131	3.52435	2.17771	0.530788	0.772735	none	FALSE	FALSE	FALSE	FALSE
ASIC1		UNMAPPED:ASIC1	5.59957	3.89993	1.70534	1.43581	0.53079	0.772735	none	FALSE	FALSE	FALSE	FALSE
FAM3D		UNMAPPED:FAM3D	5.59794	2.43453	3.92251	2.29939	0.531077	0.773089	none	FALSE	FALSE	FALSE	FALSE
C15orf38-AP3S2		UNMAPPED:C15orf38-AP3S2	5.59773	2.36338	4.16415	2.36853	0.531114	0.773089	none	FALSE	FALSE	FALSE	FALSE
GRAMD4		UNMAPPED:GRAMD4	5.59703	2.85386	2.89389	1.96121	0.531238	0.773211	none	FALSE	FALSE	FALSE	FALSE
TMEM255A		UNMAPPED:TMEM255A	5.59573	2.66582	3.28433	2.09907	0.531469	0.773431	none	FALSE	FALSE	FALSE	FALSE
ZNF860		UNMAPPED:ZNF860	5.59572	3.3672	2.16419	1.66183	0.531471	0.773431	none	FALSE	FALSE	FALSE	FALSE
SYNJ2BP		UNMAPPED:SYNJ2BP	5.59448	3.03107	2.5943	1.84571	0.531691	0.773693	none	FALSE	FALSE	FALSE	FALSE
NTF3		UNMAPPED:NTF3	5.59403	2.52456	3.64553	2.21584	0.531769	0.773748	none	FALSE	FALSE	FALSE	FALSE
GNMT		UNMAPPED:GNMT	5.59332	2.43875	3.90249	2.29352	0.531896	0.773873	none	FALSE	FALSE	FALSE	FALSE
BCL2L2-PABPN1		UNMAPPED:BCL2L2-PABPN1	5.59291	2.7712	3.05085	2.01822	0.531968	0.773919	none	FALSE	FALSE	FALSE	FALSE
AKAP7		UNMAPPED:AKAP7	5.59252	2.37189	4.12602	2.35784	0.532037	0.77396	none	FALSE	FALSE	FALSE	FALSE
CYB5R3		UNMAPPED:CYB5R3	5.59188	2.97534	2.67923	1.87941	0.532152	0.774023	none	FALSE	FALSE	FALSE	FALSE
CLPTM1L		UNMAPPED:CLPTM1L	5.59172	2.09795	5.34372	2.66533	0.532179	0.774023	none	FALSE	FALSE	FALSE	FALSE
SDHAF4		UNMAPPED:SDHAF4	5.59159	3.06261	2.54494	1.82576	0.532202	0.774023	none	FALSE	FALSE	FALSE	FALSE
CD248		UNMAPPED:CD248	5.59135	2.39229	4.05333	2.33723	0.532245	0.774027	none	FALSE	FALSE	FALSE	FALSE
ADARB1		UNMAPPED:ADARB1	5.59051	2.58916	3.46667	2.1592	0.532392	0.774079	none	FALSE	FALSE	FALSE	FALSE
KAZN		UNMAPPED:KAZN	5.59049	2.49324	3.73138	2.24226	0.532397	0.774079	none	FALSE	FALSE	FALSE	FALSE
N6AMT2		UNMAPPED:N6AMT2	5.59026	2.74689	3.09858	2.03512	0.532437	0.774079	none	FALSE	FALSE	FALSE	FALSE
THBD		UNMAPPED:THBD	5.59023	2.43914	3.89697	2.29189	0.532443	0.774079	none	FALSE	FALSE	FALSE	FALSE
SMOC1		UNMAPPED:SMOC1	5.58987	4.78551	1.24713	1.16808	0.532507	0.774113	none	FALSE	FALSE	FALSE	FALSE
PPIA		UNMAPPED:PPIA	5.58932	2.91204	2.78262	1.91939	0.532603	0.774194	none	FALSE	FALSE	FALSE	FALSE
PCDHGA4		UNMAPPED:PCDHGA4	5.58899	3.20726	2.34639	1.74261	0.532663	0.774222	none	FALSE	FALSE	FALSE	FALSE
ATXN7L3B		UNMAPPED:ATXN7L3B	5.588	2.15156	5.05107	2.59719	0.532839	0.774336	none	FALSE	FALSE	FALSE	FALSE
TADA3		UNMAPPED:TADA3	5.58799	2.7723	3.04363	2.01565	0.53284	0.774336	none	FALSE	FALSE	FALSE	FALSE
TOMM40L		UNMAPPED:TOMM40L	5.58768	3.04308	2.57066	1.83619	0.532895	0.774336	none	FALSE	FALSE	FALSE	FALSE
C4orf17		UNMAPPED:C4orf17	5.58699	2.26195	4.5404	2.46999	0.533018	0.774336	none	FALSE	FALSE	FALSE	FALSE
GZMA		UNMAPPED:GZMA	5.58696	2.66208	3.2833	2.09872	0.533022	0.774336	none	FALSE	FALSE	FALSE	FALSE
PHKG2		UNMAPPED:PHKG2	5.58687	4.28235	1.4702	1.30463	0.533038	0.774336	none	FALSE	FALSE	FALSE	FALSE
SEC61B		UNMAPPED:SEC61B	5.58591	2.98695	2.65559	1.8701	0.53321	0.774336	none	FALSE	FALSE	FALSE	FALSE
PLOD1		UNMAPPED:PLOD1	5.5859	3.15545	2.4111	1.77024	0.53321	0.774336	none	FALSE	FALSE	FALSE	FALSE
ZNF627		UNMAPPED:ZNF627	5.58559	3.25852	2.28103	1.71415	0.533266	0.774336	none	FALSE	FALSE	FALSE	FALSE
PSMF1		UNMAPPED:PSMF1	5.58535	2.48465	3.75004	2.24794	0.533309	0.774336	none	FALSE	FALSE	FALSE	FALSE
ATP5A1		UNMAPPED:ATP5A1	5.58534	2.32501	4.28641	2.40229	0.53331	0.774336	none	FALSE	FALSE	FALSE	FALSE
MZF1		UNMAPPED:MZF1	5.58527	3.35367	2.17206	1.66542	0.533322	0.774336	none	FALSE	FALSE	FALSE	FALSE
GLMP		UNMAPPED:GLMP	5.58504	4.20626	1.51018	1.32779	0.533363	0.774336	none	FALSE	FALSE	FALSE	FALSE
FAM200B		UNMAPPED:FAM200B	5.58496	2.17439	4.93198	2.56851	0.533377	0.774336	none	FALSE	FALSE	FALSE	FALSE
MSANTD3-TMEFF1		UNMAPPED:MSANTD3-TMEFF1	5.58493	2.26615	4.51937	2.4645	0.533382	0.774336	none	FALSE	FALSE	FALSE	FALSE
SATB1		UNMAPPED:SATB1	5.58488	2.58286	3.47623	2.16228	0.533391	0.774336	none	FALSE	FALSE	FALSE	FALSE
CST8		UNMAPPED:CST8	5.58459	2.39683	4.02803	2.32999	0.533443	0.774352	none	FALSE	FALSE	FALSE	FALSE
CALN1		UNMAPPED:CALN1	5.58408	2.34337	4.21595	2.38293	0.533532	0.774378	none	FALSE	FALSE	FALSE	FALSE
MTHFSD		UNMAPPED:MTHFSD	5.58395	2.85667	2.87637	1.95471	0.533555	0.774378	none	FALSE	FALSE	FALSE	FALSE
ALG5		UNMAPPED:ALG5	5.58373	2.6448	3.32054	2.11121	0.533594	0.774378	none	FALSE	FALSE	FALSE	FALSE
DOCK2		UNMAPPED:DOCK2	5.58329	3.49665	2.02461	1.59675	0.533673	0.774378	none	FALSE	FALSE	FALSE	FALSE
TWISTNB		UNMAPPED:TWISTNB	5.58304	2.49921	3.70411	2.23392	0.533716	0.774378	none	FALSE	FALSE	FALSE	FALSE
RPL28		UNMAPPED:RPL28	5.5829	2.92042	2.76246	1.91168	0.533742	0.774378	none	FALSE	FALSE	FALSE	FALSE
PIK3CA		UNMAPPED:PIK3CA	5.58288	2.77189	3.03931	2.01411	0.533744	0.774378	none	FALSE	FALSE	FALSE	FALSE
SSBP1		UNMAPPED:SSBP1	5.58253	2.71616	3.1563	2.0553	0.533808	0.774408	none	FALSE	FALSE	FALSE	FALSE
GMPR2		UNMAPPED:GMPR2	5.58231	2.85582	2.87638	1.95471	0.533846	0.774408	none	FALSE	FALSE	FALSE	FALSE
ALS2CR11		UNMAPPED:ALS2CR11	5.58081	2.69063	3.21101	2.07417	0.534112	0.774734	none	FALSE	FALSE	FALSE	FALSE
GLCE		UNMAPPED:GLCE	5.58009	2.25179	4.57149	2.47806	0.534239	0.774792	none	FALSE	FALSE	FALSE	FALSE
LACTB		UNMAPPED:LACTB	5.57992	2.20268	4.78869	2.53324	0.534269	0.774792	none	FALSE	FALSE	FALSE	FALSE
AHI1		UNMAPPED:AHI1	5.5799	2.76363	3.05316	2.01905	0.534274	0.774792	none	FALSE	FALSE	FALSE	FALSE
LOC100652807		UNMAPPED:LOC100652807	5.57959	2.02526	5.75055	2.755	0.534327	0.774805	none	FALSE	FALSE	FALSE	FALSE
C6orf62		UNMAPPED:C6orf62	5.57924	2.5996	3.42658	2.14619	0.53439	0.774805	none	FALSE	FALSE	FALSE	FALSE
SSFA2		UNMAPPED:SSFA2	5.57894	2.39897	4.01259	2.32556	0.534443	0.774805	none	FALSE	FALSE	FALSE	FALSE
KLHL40		UNMAPPED:KLHL40	5.57892	2.50248	3.68926	2.22936	0.534445	0.774805	none	FALSE	FALSE	FALSE	FALSE
HFE2		UNMAPPED:HFE2	5.57859	2.32317	4.28273	2.40128	0.534504	0.774831	none	FALSE	FALSE	FALSE	FALSE
ZNF599		UNMAPPED:ZNF599	5.57748	2.34348	4.20538	2.38	0.5347	0.774983	none	FALSE	FALSE	FALSE	FALSE
ZBTB12		UNMAPPED:ZBTB12	5.57739	3.11793	2.4553	1.78881	0.534717	0.774983	none	FALSE	FALSE	FALSE	FALSE
STRIP2		UNMAPPED:STRIP2	5.57732	3.31921	2.20498	1.68031	0.53473	0.774983	none	FALSE	FALSE	FALSE	FALSE
NCR2		UNMAPPED:NCR2	5.57558	2.58214	3.46693	2.15928	0.535038	0.775311	none	FALSE	FALSE	FALSE	FALSE
HIF3A		UNMAPPED:HIF3A	5.57537	2.34048	4.21312	2.38215	0.535074	0.775311	none	FALSE	FALSE	FALSE	FALSE
SLIRP		UNMAPPED:SLIRP	5.57525	2.03674	5.66837	2.73733	0.535096	0.775311	none	FALSE	FALSE	FALSE	FALSE
PIK3IP1		UNMAPPED:PIK3IP1	5.57512	2.73591	3.10607	2.03776	0.535119	0.775311	none	FALSE	FALSE	FALSE	FALSE
GGT1		UNMAPPED:GGT1	5.5745	2.87357	2.83685	1.93992	0.535229	0.775369	none	FALSE	FALSE	FALSE	FALSE
KIF20B		UNMAPPED:KIF20B	5.57444	3.2949	2.23068	1.69184	0.53524	0.775369	none	FALSE	FALSE	FALSE	FALSE
ENDOG		UNMAPPED:ENDOG	5.57375	2.70779	3.16527	2.05841	0.535363	0.775419	none	FALSE	FALSE	FALSE	FALSE
TMEM74B		UNMAPPED:TMEM74B	5.57354	2.46475	3.79423	2.2613	0.5354	0.775419	none	FALSE	FALSE	FALSE	FALSE
C2orf57		UNMAPPED:C2orf57	5.57346	2.14272	5.06754	2.60111	0.535413	0.775419	none	FALSE	FALSE	FALSE	FALSE
MYO10		UNMAPPED:MYO10	5.57333	2.43634	3.88237	2.28758	0.535438	0.775419	none	FALSE	FALSE	FALSE	FALSE
CRNN		UNMAPPED:CRNN	5.57307	3.44917	2.06476	1.61577	0.535483	0.775426	none	FALSE	FALSE	FALSE	FALSE
LOC101927764		UNMAPPED:LOC101927764	5.57273	2.77005	3.03279	2.01178	0.535543	0.775455	none	FALSE	FALSE	FALSE	FALSE
MID1IP1		UNMAPPED:MID1IP1	5.57203	2.68678	3.21014	2.07387	0.535668	0.775527	none	FALSE	FALSE	FALSE	FALSE
ZNF443		UNMAPPED:ZNF443	5.57187	3.78904	1.77122	1.47052	0.535696	0.775527	none	FALSE	FALSE	FALSE	FALSE
FZD9		UNMAPPED:FZD9	5.57124	2.59152	3.43765	2.1498	0.535807	0.775527	none	FALSE	FALSE	FALSE	FALSE
DHRS7		UNMAPPED:DHRS7	5.57121	3.81612	1.75092	1.45992	0.535813	0.775527	none	FALSE	FALSE	FALSE	FALSE
TMEM38A		UNMAPPED:TMEM38A	5.57097	2.87758	2.82641	1.93599	0.535855	0.775527	none	FALSE	FALSE	FALSE	FALSE
HSF2		UNMAPPED:HSF2	5.57092	3.74973	1.8005	1.48568	0.535865	0.775527	none	FALSE	FALSE	FALSE	FALSE
TPST2		UNMAPPED:TPST2	5.57085	2.29185	4.39163	2.43072	0.535878	0.775527	none	FALSE	FALSE	FALSE	FALSE
DICER1		UNMAPPED:DICER1	5.57024	2.32273	4.27125	2.39814	0.535985	0.775596	none	FALSE	FALSE	FALSE	FALSE
PAG1		UNMAPPED:PAG1	5.56991	2.62357	3.35607	2.12303	0.536044	0.775596	none	FALSE	FALSE	FALSE	FALSE
PRSS46		UNMAPPED:PRSS46	5.5697	5.10637	1.12983	1.09074	0.53608	0.775596	none	FALSE	FALSE	FALSE	FALSE
APIP		UNMAPPED:APIP	5.56966	2.05306	5.55617	2.71285	0.536088	0.775596	none	FALSE	FALSE	FALSE	FALSE
TRAPPC9		UNMAPPED:TRAPPC9	5.56917	3.66765	1.86484	1.51845	0.536175	0.7756	none	FALSE	FALSE	FALSE	FALSE
LETMD1		UNMAPPED:LETMD1	5.56914	3.0303	2.57469	1.83782	0.536179	0.7756	none	FALSE	FALSE	FALSE	FALSE
C12orf73		UNMAPPED:C12orf73	5.56895	2.64414	3.3054	2.10615	0.536213	0.7756	none	FALSE	FALSE	FALSE	FALSE
PFDN4		UNMAPPED:PFDN4	5.56818	2.29717	4.36629	2.42393	0.53635	0.775652	none	FALSE	FALSE	FALSE	FALSE
EMC10		UNMAPPED:EMC10	5.56809	2.65313	3.28319	2.09869	0.536366	0.775652	none	FALSE	FALSE	FALSE	FALSE
PTGDS		UNMAPPED:PTGDS	5.56806	2.48495	3.72631	2.24071	0.536371	0.775652	none	FALSE	FALSE	FALSE	FALSE
ADAMTS20		UNMAPPED:ADAMTS20	5.56657	2.86687	2.84156	1.94169	0.536634	0.775946	none	FALSE	FALSE	FALSE	FALSE
IARS		UNMAPPED:IARS	5.56645	2.45031	3.82903	2.27173	0.536655	0.775946	none	FALSE	FALSE	FALSE	FALSE
GAD2		UNMAPPED:GAD2	5.56573	2.65425	3.27793	2.09691	0.536782	0.776047	none	FALSE	FALSE	FALSE	FALSE
ADGB		UNMAPPED:ADGB	5.56559	2.30337	4.33793	2.41628	0.536806	0.776047	none	FALSE	FALSE	FALSE	FALSE
LRRC55		UNMAPPED:LRRC55	5.56507	2.49622	3.68938	2.2294	0.536899	0.776105	none	FALSE	FALSE	FALSE	FALSE
CCM2		UNMAPPED:CCM2	5.56485	3.03027	2.57122	1.83642	0.536938	0.776105	none	FALSE	FALSE	FALSE	FALSE
ID4		UNMAPPED:ID4	5.56467	3.27555	2.24643	1.69885	0.536969	0.776105	none	FALSE	FALSE	FALSE	FALSE
CLEC4M		UNMAPPED:CLEC4M	5.56417	2.66673	3.24721	2.08652	0.537058	0.776149	none	FALSE	FALSE	FALSE	FALSE
PFAS		UNMAPPED:PFAS	5.56404	2.56559	3.49623	2.16872	0.537081	0.776149	none	FALSE	FALSE	FALSE	FALSE
BAIAP3		UNMAPPED:BAIAP3	5.5631	2.84063	2.88632	1.9584	0.537247	0.776331	none	FALSE	FALSE	FALSE	FALSE
KIAA1429		UNMAPPED:KIAA1429	5.56271	2.87959	2.81523	1.93177	0.537317	0.776361	none	FALSE	FALSE	FALSE	FALSE
PRPH2		UNMAPPED:PRPH2	5.56238	3.29302	2.22466	1.68915	0.537374	0.776361	none	FALSE	FALSE	FALSE	FALSE
CRLS1		UNMAPPED:CRLS1	5.56171	2.36259	4.11265	2.35407	0.537493	0.776361	none	FALSE	FALSE	FALSE	FALSE
DNAJC25-GNG10		UNMAPPED:DNAJC25-GNG10	5.5617	2.16443	4.93642	2.56959	0.537495	0.776361	none	FALSE	FALSE	FALSE	FALSE
MAST1		UNMAPPED:MAST1	5.56162	2.27432	4.44675	2.4454	0.53751	0.776361	none	FALSE	FALSE	FALSE	FALSE
IMPG2		UNMAPPED:IMPG2	5.56134	2.92674	2.73261	1.90018	0.537558	0.776361	none	FALSE	FALSE	FALSE	FALSE
OMD		UNMAPPED:OMD	5.56124	3.31273	2.2015	1.67875	0.537576	0.776361	none	FALSE	FALSE	FALSE	FALSE
AMER3		UNMAPPED:AMER3	5.56087	2.52533	3.60128	2.20204	0.537641	0.776361	none	FALSE	FALSE	FALSE	FALSE
FOXL1		UNMAPPED:FOXL1	5.56059	2.83381	2.89665	1.96223	0.537691	0.776361	none	FALSE	FALSE	FALSE	FALSE
SIMC1		UNMAPPED:SIMC1	5.56056	2.91121	2.75823	1.91005	0.537697	0.776361	none	FALSE	FALSE	FALSE	FALSE
RHOBTB1		UNMAPPED:RHOBTB1	5.56045	3.14637	2.40407	1.76726	0.537716	0.776361	none	FALSE	FALSE	FALSE	FALSE
RTP3		UNMAPPED:RTP3	5.5599	3.14346	2.40752	1.76872	0.537813	0.776444	none	FALSE	FALSE	FALSE	FALSE
HTR3E		UNMAPPED:HTR3E	5.55941	2.54431	3.54739	2.18504	0.537901	0.776512	none	FALSE	FALSE	FALSE	FALSE
BRINP3		UNMAPPED:BRINP3	5.5591	2.43125	3.87877	2.28652	0.537956	0.776531	none	FALSE	FALSE	FALSE	FALSE
TMEM50A		UNMAPPED:TMEM50A	5.55799	2.67744	3.21595	2.07586	0.538152	0.776756	none	FALSE	FALSE	FALSE	FALSE
ZDHHC22		UNMAPPED:ZDHHC22	5.55714	2.71242	3.13754	2.04877	0.538303	0.776876	none	FALSE	FALSE	FALSE	FALSE
SPRR4		UNMAPPED:SPRR4	5.55707	2.79102	2.97528	1.99106	0.538316	0.776876	none	FALSE	FALSE	FALSE	FALSE
QDPR		UNMAPPED:QDPR	5.55655	2.97761	2.64549	1.86611	0.538408	0.77695	none	FALSE	FALSE	FALSE	FALSE
RIT1		UNMAPPED:RIT1	5.5556	2.74218	3.07268	2.02598	0.538577	0.777134	none	FALSE	FALSE	FALSE	FALSE
GBP5		UNMAPPED:GBP5	5.55472	3.70119	1.82998	1.50079	0.538734	0.777236	none	FALSE	FALSE	FALSE	FALSE
TBX4		UNMAPPED:TBX4	5.55463	3.0822	2.48743	1.80217	0.538749	0.777236	none	FALSE	FALSE	FALSE	FALSE
LOC101927254		UNMAPPED:LOC101927254	5.55451	2.57081	3.47104	2.16061	0.53877	0.777236	none	FALSE	FALSE	FALSE	FALSE
KRTAP10-7		UNMAPPED:KRTAP10-7	5.55378	2.13573	5.06459	2.60041	0.538901	0.777359	none	FALSE	FALSE	FALSE	FALSE
JUN		UNMAPPED:JUN	5.55357	2.1204	5.14375	2.61912	0.538936	0.777359	none	FALSE	FALSE	FALSE	FALSE
KMT2D		UNMAPPED:KMT2D	5.5528	3.18637	2.34654	1.74267	0.539074	0.777499	none	FALSE	FALSE	FALSE	FALSE
PLA2G10		UNMAPPED:PLA2G10	5.55238	2.38834	4.00991	2.32479	0.539149	0.777512	none	FALSE	FALSE	FALSE	FALSE
NUPL2		UNMAPPED:NUPL2	5.55229	3.97262	1.6347	1.39764	0.539165	0.777512	none	FALSE	FALSE	FALSE	FALSE
NAT10		UNMAPPED:NAT10	5.55202	3.02076	2.57503	1.83795	0.539213	0.777523	none	FALSE	FALSE	FALSE	FALSE
CYTH4		UNMAPPED:CYTH4	5.55152	2.71502	3.126	2.04474	0.539301	0.777591	none	FALSE	FALSE	FALSE	FALSE
PDGFRB		UNMAPPED:PDGFRB	5.55029	2.0625	5.45787	2.69106	0.539519	0.777847	none	FALSE	FALSE	FALSE	FALSE
FAM57A		UNMAPPED:FAM57A	5.54997	2.80881	2.93377	1.97591	0.539575	0.777868	none	FALSE	FALSE	FALSE	FALSE
ERMN		UNMAPPED:ERMN	5.54962	2.30025	4.32439	2.41262	0.539639	0.777868	none	FALSE	FALSE	FALSE	FALSE
RMND5B		UNMAPPED:RMND5B	5.54942	3.20603	2.31943	1.73093	0.539674	0.777868	none	FALSE	FALSE	FALSE	FALSE
KRT3		UNMAPPED:KRT3	5.54929	2.70095	3.15421	2.05457	0.539697	0.777868	none	FALSE	FALSE	FALSE	FALSE
CD7		UNMAPPED:CD7	5.54867	2.16017	4.93244	2.56863	0.539808	0.77795	none	FALSE	FALSE	FALSE	FALSE
IFT74		UNMAPPED:IFT74	5.54831	3.38285	2.11694	1.64013	0.539871	0.77795	none	FALSE	FALSE	FALSE	FALSE
REXO4		UNMAPPED:REXO4	5.54828	2.96607	2.65681	1.87059	0.539876	0.77795	none	FALSE	FALSE	FALSE	FALSE
MAP3K10		UNMAPPED:MAP3K10	5.54767	2.9187	2.73403	1.90073	0.539985	0.778048	none	FALSE	FALSE	FALSE	FALSE
TIMM50		UNMAPPED:TIMM50	5.54732	2.50625	3.63765	2.21339	0.540047	0.778065	none	FALSE	FALSE	FALSE	FALSE
FAXDC2		UNMAPPED:FAXDC2	5.54715	2.45845	3.77786	2.25636	0.540078	0.778065	none	FALSE	FALSE	FALSE	FALSE
DNHD1		UNMAPPED:DNHD1	5.54572	2.68924	3.1762	2.06219	0.540331	0.778299	none	FALSE	FALSE	FALSE	FALSE
HABP4		UNMAPPED:HABP4	5.54561	2.98923	2.61801	1.85519	0.540352	0.778299	none	FALSE	FALSE	FALSE	FALSE
STAG3		UNMAPPED:STAG3	5.5454	2.36573	4.07727	2.34405	0.540387	0.778299	none	FALSE	FALSE	FALSE	FALSE
UHMK1		UNMAPPED:UHMK1	5.5451	2.38874	3.99799	2.32135	0.540442	0.778299	none	FALSE	FALSE	FALSE	FALSE
GPC3		UNMAPPED:GPC3	5.5449	2.4263	3.87475	2.28533	0.540475	0.778299	none	FALSE	FALSE	FALSE	FALSE
TMEM180		UNMAPPED:TMEM180	5.54485	2.65592	3.25078	2.08773	0.540486	0.778299	none	FALSE	FALSE	FALSE	FALSE
NRGN		UNMAPPED:NRGN	5.54429	2.44114	3.82721	2.27119	0.540584	0.778383	none	FALSE	FALSE	FALSE	FALSE
CLDN16		UNMAPPED:CLDN16	5.54338	2.67771	3.19942	2.07019	0.540746	0.778554	none	FALSE	FALSE	FALSE	FALSE
IZUMO4		UNMAPPED:IZUMO4	5.54316	3.15879	2.37488	1.75484	0.540785	0.778554	none	FALSE	FALSE	FALSE	FALSE
GSN		UNMAPPED:GSN	5.54268	2.33798	4.17197	2.37071	0.540869	0.778595	none	FALSE	FALSE	FALSE	FALSE
ZBTB9		UNMAPPED:ZBTB9	5.54254	4.41313	1.38819	1.25592	0.540895	0.778595	none	FALSE	FALSE	FALSE	FALSE
TROVE2		UNMAPPED:TROVE2	5.54158	4.10953	1.54642	1.34847	0.541064	0.778779	none	FALSE	FALSE	FALSE	FALSE
GYPE		UNMAPPED:GYPE	5.54133	2.70129	3.14499	2.05137	0.541109	0.778785	none	FALSE	FALSE	FALSE	FALSE
SIRT5		UNMAPPED:SIRT5	5.54069	2.62467	3.31992	2.111	0.541224	0.778892	none	FALSE	FALSE	FALSE	FALSE
NKX3-2		UNMAPPED:NKX3-2	5.53959	2.43839	3.82934	2.27183	0.541418	0.779112	none	FALSE	FALSE	FALSE	FALSE
ATP6AP1		UNMAPPED:ATP6AP1	5.5392	3.0005	2.59524	1.84609	0.541488	0.779154	none	FALSE	FALSE	FALSE	FALSE
ZNF160		UNMAPPED:ZNF160	5.5389	3.95079	1.64263	1.40197	0.541539	0.77917	none	FALSE	FALSE	FALSE	FALSE
SPRY1		UNMAPPED:SPRY1	5.53784	2.17816	4.82575	2.54244	0.541727	0.779337	none	FALSE	FALSE	FALSE	FALSE
LTA4H		UNMAPPED:LTA4H	5.53779	2.7572	3.02359	2.00848	0.541737	0.779337	none	FALSE	FALSE	FALSE	FALSE
FUOM		UNMAPPED:FUOM	5.53662	2.06062	5.43917	2.68687	0.541944	0.77946	none	FALSE	FALSE	FALSE	FALSE
SMN1		UNMAPPED:SMN1	5.53635	2.50747	3.62016	2.20794	0.541991	0.77946	none	FALSE	FALSE	FALSE	FALSE
C1orf158		UNMAPPED:C1orf158	5.5363	2.58123	3.42241	2.14483	0.542	0.77946	none	FALSE	FALSE	FALSE	FALSE
TMEM30B		UNMAPPED:TMEM30B	5.53605	2.62152	3.32222	2.11177	0.542044	0.77946	none	FALSE	FALSE	FALSE	FALSE
IRF7		UNMAPPED:IRF7	5.53599	2.38542	3.99597	2.32076	0.542055	0.77946	none	FALSE	FALSE	FALSE	FALSE
VAC14		UNMAPPED:VAC14	5.5357	3.2362	2.27288	1.71056	0.542105	0.77946	none	FALSE	FALSE	FALSE	FALSE
GTF3C2		UNMAPPED:GTF3C2	5.53568	2.72987	3.07788	2.02782	0.542109	0.77946	none	FALSE	FALSE	FALSE	FALSE
USP33		UNMAPPED:USP33	5.53516	1.96457	6.04932	2.81748	0.542202	0.779536	none	FALSE	FALSE	FALSE	FALSE
PCDHA9		UNMAPPED:PCDHA9	5.53445	2.75432	3.02608	2.00938	0.542326	0.779655	none	FALSE	FALSE	FALSE	FALSE
OGN		UNMAPPED:OGN	5.53385	2.58504	3.40982	2.14072	0.542432	0.779749	none	FALSE	FALSE	FALSE	FALSE
RPUSD4		UNMAPPED:RPUSD4	5.53287	2.33923	4.15245	2.36526	0.542606	0.779901	none	FALSE	FALSE	FALSE	FALSE
PCDHA13		UNMAPPED:PCDHA13	5.5328	2.87206	2.80112	1.92642	0.54262	0.779901	none	FALSE	FALSE	FALSE	FALSE
MAT2B		UNMAPPED:MAT2B	5.53218	2.38913	3.97799	2.31556	0.542731	0.779913	none	FALSE	FALSE	FALSE	FALSE
DIAPH2		UNMAPPED:DIAPH2	5.53188	2.26079	4.45236	2.44688	0.542783	0.779913	none	FALSE	FALSE	FALSE	FALSE
RECQL4		UNMAPPED:RECQL4	5.53186	3.11858	2.41963	1.77384	0.542787	0.779913	none	FALSE	FALSE	FALSE	FALSE
FBXL5		UNMAPPED:FBXL5	5.53164	2.42467	3.86148	2.2814	0.542825	0.779913	none	FALSE	FALSE	FALSE	FALSE
OR2A42		UNMAPPED:OR2A42	5.53151	2.71096	3.11366	2.04042	0.542849	0.779913	none	FALSE	FALSE	FALSE	FALSE
ASB17		UNMAPPED:ASB17	5.53119	2.24663	4.50979	2.462	0.542904	0.779913	none	FALSE	FALSE	FALSE	FALSE
KCTD5		UNMAPPED:KCTD5	5.53114	2.58382	3.4097	2.14068	0.542914	0.779913	none	FALSE	FALSE	FALSE	FALSE
TCTEX1D2		UNMAPPED:TCTEX1D2	5.53045	2.67289	3.19622	2.06909	0.543036	0.779949	none	FALSE	FALSE	FALSE	FALSE
CCDC112		UNMAPPED:CCDC112	5.53031	2.61419	3.33338	2.11549	0.543061	0.779949	none	FALSE	FALSE	FALSE	FALSE
ACOT1		UNMAPPED:ACOT1	5.5302	2.34199	4.13842	2.36133	0.54308	0.779949	none	FALSE	FALSE	FALSE	FALSE
SIRT4		UNMAPPED:SIRT4	5.52965	2.89073	2.76562	1.91289	0.543178	0.779949	none	FALSE	FALSE	FALSE	FALSE
FGB		UNMAPPED:FGB	5.52938	4.40628	1.38648	1.25489	0.543226	0.779949	none	FALSE	FALSE	FALSE	FALSE
LCE1B		UNMAPPED:LCE1B	5.52936	2.91391	2.72586	1.89758	0.543229	0.779949	none	FALSE	FALSE	FALSE	FALSE
ZWINT		UNMAPPED:ZWINT	5.52917	2.45682	3.75862	2.25054	0.543263	0.779949	none	FALSE	FALSE	FALSE	FALSE
TSPO2		UNMAPPED:TSPO2	5.52896	2.93063	2.69766	1.88661	0.543301	0.779949	none	FALSE	FALSE	FALSE	FALSE
PSMB1		UNMAPPED:PSMB1	5.52892	2.51519	3.5891	2.19821	0.543308	0.779949	none	FALSE	FALSE	FALSE	FALSE
LPCAT3		UNMAPPED:LPCAT3	5.52751	2.13478	5.01793	2.58927	0.543557	0.780203	none	FALSE	FALSE	FALSE	FALSE
DYNC2LI1		UNMAPPED:DYNC2LI1	5.52732	3.17082	2.34773	1.74318	0.54359	0.780203	none	FALSE	FALSE	FALSE	FALSE
ATP1B4		UNMAPPED:ATP1B4	5.52684	4.09173	1.55042	1.35074	0.543675	0.780203	none	FALSE	FALSE	FALSE	FALSE
SKIL		UNMAPPED:SKIL	5.5268	2.84975	2.83545	1.9394	0.543682	0.780203	none	FALSE	FALSE	FALSE	FALSE
APBB2		UNMAPPED:APBB2	5.52658	2.58902	3.39122	2.13462	0.543722	0.780203	none	FALSE	FALSE	FALSE	FALSE
TCIRG1		UNMAPPED:TCIRG1	5.52653	3.27842	2.21703	1.68573	0.54373	0.780203	none	FALSE	FALSE	FALSE	FALSE
FMNL1		UNMAPPED:FMNL1	5.52562	2.29384	4.31067	2.40889	0.543891	0.78027	none	FALSE	FALSE	FALSE	FALSE
KRTAP4-2		UNMAPPED:KRTAP4-2	5.52558	2.47163	3.70958	2.2356	0.543898	0.78027	none	FALSE	FALSE	FALSE	FALSE
WDR3		UNMAPPED:WDR3	5.52543	2.77858	2.96847	1.98858	0.543924	0.78027	none	FALSE	FALSE	FALSE	FALSE
TM4SF5		UNMAPPED:TM4SF5	5.52509	2.90463	2.73775	1.90217	0.543985	0.78027	none	FALSE	FALSE	FALSE	FALSE
INPP5E		UNMAPPED:INPP5E	5.52493	2.53221	3.53739	2.18186	0.544014	0.78027	none	FALSE	FALSE	FALSE	FALSE
CNIH2		UNMAPPED:CNIH2	5.52441	2.32929	4.17554	2.37171	0.544107	0.78027	none	FALSE	FALSE	FALSE	FALSE
OSR2		UNMAPPED:OSR2	5.52438	2.99491	2.5915	1.84459	0.544111	0.78027	none	FALSE	FALSE	FALSE	FALSE
MARCH6		UNMAPPED:MARCH6	5.5242	2.70831	3.11166	2.03972	0.544143	0.78027	none	FALSE	FALSE	FALSE	FALSE
DNAJC22		UNMAPPED:DNAJC22	5.52379	2.7092	3.10932	2.0389	0.544216	0.78027	none	FALSE	FALSE	FALSE	FALSE
TCAF2		UNMAPPED:TCAF2	5.52376	2.44632	3.78323	2.25799	0.544221	0.78027	none	FALSE	FALSE	FALSE	FALSE
VPS36		UNMAPPED:VPS36	5.52362	2.71857	3.08918	2.03181	0.544246	0.78027	none	FALSE	FALSE	FALSE	FALSE
CYP2U1		UNMAPPED:CYP2U1	5.5235	3.20825	2.29815	1.72166	0.544267	0.78027	none	FALSE	FALSE	FALSE	FALSE
COMMD6		UNMAPPED:COMMD6	5.52296	2.19383	4.72587	2.51749	0.544364	0.780341	none	FALSE	FALSE	FALSE	FALSE
SLC23A2		UNMAPPED:SLC23A2	5.52276	2.30915	4.2477	2.39169	0.544398	0.780341	none	FALSE	FALSE	FALSE	FALSE
CC2D2A		UNMAPPED:CC2D2A	5.52162	2.28388	4.34297	2.41764	0.544602	0.780546	none	FALSE	FALSE	FALSE	FALSE
TTC1		UNMAPPED:TTC1	5.52129	2.71732	3.08939	2.03189	0.54466	0.780546	none	FALSE	FALSE	FALSE	FALSE
RFPL1		UNMAPPED:RFPL1	5.52126	3.27252	2.22022	1.68716	0.544664	0.780546	none	FALSE	FALSE	FALSE	FALSE
TRIM23		UNMAPPED:TRIM23	5.52103	2.50929	3.59554	2.20024	0.544705	0.780546	none	FALSE	FALSE	FALSE	FALSE
NXPE1		UNMAPPED:NXPE1	5.52048	2.80207	2.91806	1.97014	0.544803	0.780628	none	FALSE	FALSE	FALSE	FALSE
LRRC45		UNMAPPED:LRRC45	5.51952	1.95717	6.06235	2.82015	0.544975	0.780815	none	FALSE	FALSE	FALSE	FALSE
PLB1		UNMAPPED:PLB1	5.51919	3.09931	2.43611	1.78078	0.545033	0.780841	none	FALSE	FALSE	FALSE	FALSE
NOVA2		UNMAPPED:NOVA2	5.51874	2.01649	5.66593	2.73681	0.545112	0.780894	none	FALSE	FALSE	FALSE	FALSE
ABRA		UNMAPPED:ABRA	5.51831	2.90084	2.73812	1.90231	0.545188	0.780946	none	FALSE	FALSE	FALSE	FALSE
PRKCDBP		UNMAPPED:PRKCDBP	5.51782	2.45264	3.75598	2.24974	0.545276	0.780946	none	FALSE	FALSE	FALSE	FALSE
FAM110A		UNMAPPED:FAM110A	5.51777	2.5221	3.55599	2.18776	0.545286	0.780946	none	FALSE	FALSE	FALSE	FALSE
RBM22		UNMAPPED:RBM22	5.51762	2.76564	2.98632	1.99506	0.545311	0.780946	none	FALSE	FALSE	FALSE	FALSE
LOC101928499		UNMAPPED:LOC101928499	5.51726	3.65646	1.84594	1.50891	0.545376	0.78098	none	FALSE	FALSE	FALSE	FALSE
AQP11		UNMAPPED:AQP11	5.51626	2.9908	2.59106	1.84441	0.545553	0.781166	none	FALSE	FALSE	FALSE	FALSE
C2orf27A		UNMAPPED:C2orf27A	5.51569	2.47789	3.67823	2.22596	0.545653	0.781166	none	FALSE	FALSE	FALSE	FALSE
C5orf42		UNMAPPED:C5orf42	5.51554	2.86659	2.79494	1.92408	0.545681	0.781166	none	FALSE	FALSE	FALSE	FALSE
UTS2B		UNMAPPED:UTS2B	5.51541	2.91869	2.70555	1.88969	0.545703	0.781166	none	FALSE	FALSE	FALSE	FALSE
EFS		UNMAPPED:EFS	5.51521	3.12914	2.39293	1.76253	0.545739	0.781166	none	FALSE	FALSE	FALSE	FALSE
CKAP2		UNMAPPED:CKAP2	5.51514	2.81164	2.89476	1.96154	0.545752	0.781166	none	FALSE	FALSE	FALSE	FALSE
PIGX		UNMAPPED:PIGX	5.51467	2.79942	2.9175	1.96993	0.545834	0.781194	none	FALSE	FALSE	FALSE	FALSE
SYDE1		UNMAPPED:SYDE1	5.51434	2.56743	3.43155	2.14781	0.545892	0.781194	none	FALSE	FALSE	FALSE	FALSE
SCFD2		UNMAPPED:SCFD2	5.51424	2.6452	3.24164	2.08462	0.54591	0.781194	none	FALSE	FALSE	FALSE	FALSE
SPIB		UNMAPPED:SPIB	5.51398	2.2983	4.27493	2.39915	0.545957	0.781194	none	FALSE	FALSE	FALSE	FALSE
GGTLC1		UNMAPPED:GGTLC1	5.51379	3.46738	2.01088	1.59019	0.545991	0.781194	none	FALSE	FALSE	FALSE	FALSE
SEC62		UNMAPPED:SEC62	5.51364	2.86522	2.79562	1.92434	0.546017	0.781194	none	FALSE	FALSE	FALSE	FALSE
HOXD12		UNMAPPED:HOXD12	5.51322	3.08094	2.45686	1.78946	0.546091	0.781241	none	FALSE	FALSE	FALSE	FALSE
PRUNE2		UNMAPPED:PRUNE2	5.51237	2.27262	4.37237	2.42556	0.546242	0.781399	none	FALSE	FALSE	FALSE	FALSE
CSDC2		UNMAPPED:CSDC2	5.51208	3.34782	2.13067	1.64647	0.546292	0.781412	none	FALSE	FALSE	FALSE	FALSE
MIB1		UNMAPPED:MIB1	5.51162	2.41749	3.85643	2.27989	0.546374	0.781471	none	FALSE	FALSE	FALSE	FALSE
ZMYND12		UNMAPPED:ZMYND12	5.51132	3.29307	2.19012	1.67361	0.546427	0.781487	none	FALSE	FALSE	FALSE	FALSE
EARS2		UNMAPPED:EARS2	5.51066	2.89691	2.73797	1.90226	0.546544	0.78155	none	FALSE	FALSE	FALSE	FALSE
DNAJB9		UNMAPPED:DNAJB9	5.51028	2.80162	2.90906	1.96682	0.546612	0.78155	none	FALSE	FALSE	FALSE	FALSE
ARHGAP24		UNMAPPED:ARHGAP24	5.51024	2.45415	3.74128	2.24528	0.546617	0.78155	none	FALSE	FALSE	FALSE	FALSE
LEMD1		UNMAPPED:LEMD1	5.51015	3.15282	2.3582	1.74769	0.546635	0.78155	none	FALSE	FALSE	FALSE	FALSE
HMBOX1		UNMAPPED:HMBOX1	5.50931	3.24276	2.24666	1.69896	0.546783	0.781703	none	FALSE	FALSE	FALSE	FALSE
CCT5		UNMAPPED:CCT5	5.50885	2.85042	2.81754	1.93264	0.546865	0.781762	none	FALSE	FALSE	FALSE	FALSE
ZP4		UNMAPPED:ZP4	5.50785	2.113	5.09088	2.60665	0.547042	0.781957	none	FALSE	FALSE	FALSE	FALSE
CLDN8		UNMAPPED:CLDN8	5.50741	3.65643	1.84066	1.50623	0.547119	0.781978	none	FALSE	FALSE	FALSE	FALSE
ZC2HC1C		UNMAPPED:ZC2HC1C	5.5073	3.98374	1.6071	1.38245	0.547139	0.781978	none	FALSE	FALSE	FALSE	FALSE
BACH2		UNMAPPED:BACH2	5.50684	2.41721	3.85066	2.27818	0.547221	0.782004	none	FALSE	FALSE	FALSE	FALSE
COL14A1		UNMAPPED:COL14A1	5.50674	2.3464	4.08726	2.34689	0.547239	0.782004	none	FALSE	FALSE	FALSE	FALSE
NOL4		UNMAPPED:NOL4	5.50635	3.03579	2.5157	1.81381	0.547308	0.782017	none	FALSE	FALSE	FALSE	FALSE
NDUFA5		UNMAPPED:NDUFA5	5.50622	2.95609	2.6368	1.86267	0.54733	0.782017	none	FALSE	FALSE	FALSE	FALSE
CHST9		UNMAPPED:CHST9	5.50555	3.59157	1.89369	1.53291	0.547451	0.782085	none	FALSE	FALSE	FALSE	FALSE
OR10H4		UNMAPPED:OR10H4	5.50521	2.84532	2.82332	1.93483	0.547511	0.782085	none	FALSE	FALSE	FALSE	FALSE
SLAMF1		UNMAPPED:SLAMF1	5.50477	2.14374	4.92918	2.56783	0.547588	0.782085	none	FALSE	FALSE	FALSE	FALSE
CTAGE6		UNMAPPED:CTAGE6	5.50465	2.70833	3.09111	2.03249	0.54761	0.782085	none	FALSE	FALSE	FALSE	FALSE
FCGR3A		UNMAPPED:FCGR3A	5.50447	2.7476	3.00937	2.00338	0.54764	0.782085	none	FALSE	FALSE	FALSE	FALSE
ZNF107		UNMAPPED:ZNF107	5.5043	3.39004	2.08157	1.62367	0.54767	0.782085	none	FALSE	FALSE	FALSE	FALSE
TRIM7		UNMAPPED:TRIM7	5.5041	2.12609	5.01611	2.58883	0.547707	0.782085	none	FALSE	FALSE	FALSE	FALSE
ZNF726		UNMAPPED:ZNF726	5.50408	2.46346	3.70529	2.23428	0.54771	0.782085	none	FALSE	FALSE	FALSE	FALSE
PCDHGA5		UNMAPPED:PCDHGA5	5.50375	3.27041	2.21071	1.68289	0.547769	0.782085	none	FALSE	FALSE	FALSE	FALSE
EXPH5		UNMAPPED:EXPH5	5.50364	2.69555	3.11745	2.04175	0.547787	0.782085	none	FALSE	FALSE	FALSE	FALSE
OR4N4		UNMAPPED:OR4N4	5.50328	3.04743	2.49642	1.80588	0.547852	0.782119	none	FALSE	FALSE	FALSE	FALSE
AP1G2		UNMAPPED:AP1G2	5.5029	2.20632	4.63396	2.49415	0.54792	0.782158	none	FALSE	FALSE	FALSE	FALSE
MIS18A		UNMAPPED:MIS18A	5.50161	2.09193	5.1899	2.62992	0.548148	0.782425	none	FALSE	FALSE	FALSE	FALSE
DNAAF5		UNMAPPED:DNAAF5	5.50117	2.66259	3.18752	2.0661	0.548227	0.782443	none	FALSE	FALSE	FALSE	FALSE
GHRL		UNMAPPED:GHRL	5.501	3.12275	2.39071	1.76159	0.548257	0.782443	none	FALSE	FALSE	FALSE	FALSE
FAM120C		UNMAPPED:FAM120C	5.50043	2.4197	3.8339	2.27319	0.548358	0.782443	none	FALSE	FALSE	FALSE	FALSE
SYTL5		UNMAPPED:SYTL5	5.50024	2.25392	4.42753	2.4403	0.548392	0.782443	none	FALSE	FALSE	FALSE	FALSE
PRDX5		UNMAPPED:PRDX5	5.5001	2.95656	2.63085	1.86031	0.548417	0.782443	none	FALSE	FALSE	FALSE	FALSE
ZDHHC13		UNMAPPED:ZDHHC13	5.49977	3.55561	1.92165	1.54678	0.548477	0.782443	none	FALSE	FALSE	FALSE	FALSE
PCYT2		UNMAPPED:PCYT2	5.49976	2.2524	4.43294	2.44173	0.548477	0.782443	none	FALSE	FALSE	FALSE	FALSE
WDR73		UNMAPPED:WDR73	5.4997	2.65145	3.21116	2.07422	0.548489	0.782443	none	FALSE	FALSE	FALSE	FALSE
SH2D1B		UNMAPPED:SH2D1B	5.49922	2.91463	2.69805	1.88677	0.548574	0.782505	none	FALSE	FALSE	FALSE	FALSE
IFNGR1		UNMAPPED:IFNGR1	5.49835	3.02859	2.51977	1.81548	0.548728	0.782616	none	FALSE	FALSE	FALSE	FALSE
FADD		UNMAPPED:FADD	5.49787	2.57492	3.39287	2.13516	0.548814	0.782616	none	FALSE	FALSE	FALSE	FALSE
KCNK13		UNMAPPED:KCNK13	5.49786	2.00085	5.71675	2.74776	0.548814	0.782616	none	FALSE	FALSE	FALSE	FALSE
CREG2		UNMAPPED:CREG2	5.49786	2.53545	3.49524	2.1684	0.548816	0.782616	none	FALSE	FALSE	FALSE	FALSE
SLC10A1		UNMAPPED:SLC10A1	5.49735	3.4727	1.99597	1.58302	0.548906	0.782653	none	FALSE	FALSE	FALSE	FALSE
DHX34		UNMAPPED:DHX34	5.49695	2.94094	2.65308	1.86911	0.548977	0.782653	none	FALSE	FALSE	FALSE	FALSE
C10orf111		UNMAPPED:C10orf111	5.49684	2.72036	3.05761	2.02063	0.548997	0.782653	none	FALSE	FALSE	FALSE	FALSE
THAP11		UNMAPPED:THAP11	5.49679	3.4548	2.0127	1.59106	0.549006	0.782653	none	FALSE	FALSE	FALSE	FALSE
AGR2		UNMAPPED:AGR2	5.49589	2.30156	4.23394	2.3879	0.549165	0.782778	none	FALSE	FALSE	FALSE	FALSE
IER3IP1		UNMAPPED:IER3IP1	5.49583	2.15479	4.85843	2.55051	0.549175	0.782778	none	FALSE	FALSE	FALSE	FALSE
RNF225		UNMAPPED:RNF225	5.49474	2.69349	3.11249	2.04001	0.549368	0.782994	none	FALSE	FALSE	FALSE	FALSE
MTMR14		UNMAPPED:MTMR14	5.49401	2.61045	3.30084	2.10462	0.549499	0.783123	none	FALSE	FALSE	FALSE	FALSE
SH3PXD2B		UNMAPPED:SH3PXD2B	5.49286	2.64996	3.20705	2.07281	0.549703	0.783335	none	FALSE	FALSE	FALSE	FALSE
GPR183		UNMAPPED:GPR183	5.4927	2.37816	3.95759	2.30964	0.54973	0.783335	none	FALSE	FALSE	FALSE	FALSE
C2orf81		UNMAPPED:C2orf81	5.49215	2.9304	2.66598	1.8742	0.549828	0.783373	none	FALSE	FALSE	FALSE	FALSE
VPS26B		UNMAPPED:VPS26B	5.49209	2.27144	4.3439	2.41789	0.549839	0.783373	none	FALSE	FALSE	FALSE	FALSE
SPPL3		UNMAPPED:SPPL3	5.49184	3.14981	2.34857	1.74355	0.549884	0.783378	none	FALSE	FALSE	FALSE	FALSE
TMC4		UNMAPPED:TMC4	5.49141	2.38147	3.94472	2.30589	0.549961	0.783427	none	FALSE	FALSE	FALSE	FALSE
FOXC1		UNMAPPED:FOXC1	5.49119	3.44392	2.01982	1.59446	0.55	0.783427	none	FALSE	FALSE	FALSE	FALSE
ANKRD53		UNMAPPED:ANKRD53	5.48993	2.66814	3.16289	2.05759	0.550224	0.783677	none	FALSE	FALSE	FALSE	FALSE
GPR156		UNMAPPED:GPR156	5.48958	2.59164	3.34149	2.11819	0.550286	0.783677	none	FALSE	FALSE	FALSE	FALSE
NGDN		UNMAPPED:NGDN	5.48951	2.96263	2.6123	1.85292	0.550299	0.783677	none	FALSE	FALSE	FALSE	FALSE
SMAD6		UNMAPPED:SMAD6	5.48926	2.68276	3.12995	2.04612	0.550343	0.783681	none	FALSE	FALSE	FALSE	FALSE
SLC17A6		UNMAPPED:SLC17A6	5.48895	3.07574	2.44522	1.7846	0.550397	0.7837	none	FALSE	FALSE	FALSE	FALSE
S100A4		UNMAPPED:S100A4	5.48825	2.489	3.61075	2.205	0.550522	0.783819	none	FALSE	FALSE	FALSE	FALSE
ILVBL		UNMAPPED:ILVBL	5.48781	2.62387	3.26188	2.09149	0.550601	0.783873	none	FALSE	FALSE	FALSE	FALSE
C10orf53		UNMAPPED:C10orf53	5.4872	2.61354	3.2857	2.09953	0.550708	0.783968	none	FALSE	FALSE	FALSE	FALSE
MRPS15		UNMAPPED:MRPS15	5.48693	3.26365	2.20699	1.68122	0.550758	0.783979	none	FALSE	FALSE	FALSE	FALSE
FMO5		UNMAPPED:FMO5	5.4862	2.45799	3.69781	2.23199	0.550886	0.784103	none	FALSE	FALSE	FALSE	FALSE
TYMS		UNMAPPED:TYMS	5.48508	3.39251	2.06698	1.61682	0.551085	0.784226	none	FALSE	FALSE	FALSE	FALSE
C8A		UNMAPPED:C8A	5.48505	2.31733	4.15859	2.36698	0.55109	0.784226	none	FALSE	FALSE	FALSE	FALSE
IL6ST		UNMAPPED:IL6ST	5.48467	3.13971	2.35629	1.74687	0.551158	0.784226	none	FALSE	FALSE	FALSE	FALSE
TNNI3K		UNMAPPED:TNNI3K	5.48449	2.41399	3.82977	2.27195	0.55119	0.784226	none	FALSE	FALSE	FALSE	FALSE
LAMTOR5		UNMAPPED:LAMTOR5	5.48428	2.73515	3.01419	2.00511	0.551227	0.784226	none	FALSE	FALSE	FALSE	FALSE
VTCN1		UNMAPPED:VTCN1	5.48392	3.29654	2.16793	1.66354	0.55129	0.784226	none	FALSE	FALSE	FALSE	FALSE
OR52B4		UNMAPPED:OR52B4	5.48358	2.3692	3.97443	2.31453	0.551352	0.784226	none	FALSE	FALSE	FALSE	FALSE
PKDREJ		UNMAPPED:PKDREJ	5.48318	3.1043	2.40185	1.76632	0.551421	0.784226	none	FALSE	FALSE	FALSE	FALSE
ZNF23		UNMAPPED:ZNF23	5.48306	3.23061	2.24276	1.69722	0.551443	0.784226	none	FALSE	FALSE	FALSE	FALSE
OR6X1		UNMAPPED:OR6X1	5.48235	2.59974	3.31335	2.10881	0.551569	0.784226	none	FALSE	FALSE	FALSE	FALSE
FAM90A1		UNMAPPED:FAM90A1	5.48221	2.49746	3.57927	2.19512	0.551594	0.784226	none	FALSE	FALSE	FALSE	FALSE
BAIAP2L1		UNMAPPED:BAIAP2L1	5.4822	2.56567	3.39772	2.13675	0.551596	0.784226	none	FALSE	FALSE	FALSE	FALSE
NRAS		UNMAPPED:NRAS	5.48216	2.88076	2.73997	1.90303	0.551603	0.784226	none	FALSE	FALSE	FALSE	FALSE
MAL2		UNMAPPED:MAL2	5.48215	2.39475	3.88797	2.28924	0.551606	0.784226	none	FALSE	FALSE	FALSE	FALSE
PTGER1		UNMAPPED:PTGER1	5.48201	2.19154	4.66253	2.50145	0.55163	0.784226	none	FALSE	FALSE	FALSE	FALSE
ESM1		UNMAPPED:ESM1	5.482	2.50569	3.55617	2.18782	0.551632	0.784226	none	FALSE	FALSE	FALSE	FALSE
TSPEAR		UNMAPPED:TSPEAR	5.48178	2.9609	2.60847	1.85139	0.551671	0.784226	none	FALSE	FALSE	FALSE	FALSE
GP9		UNMAPPED:GP9	5.48133	2.69597	3.09299	2.03316	0.551752	0.784283	none	FALSE	FALSE	FALSE	FALSE
DR1		UNMAPPED:DR1	5.48049	2.84173	2.8068	1.92858	0.5519	0.784363	none	FALSE	FALSE	FALSE	FALSE
ZNF304		UNMAPPED:ZNF304	5.48028	2.31111	4.174	2.37128	0.551938	0.784363	none	FALSE	FALSE	FALSE	FALSE
SLC9A3R1		UNMAPPED:SLC9A3R1	5.47999	3.13835	2.35459	1.74614	0.55199	0.784363	none	FALSE	FALSE	FALSE	FALSE
OR1L1		UNMAPPED:OR1L1	5.47993	2.18514	4.68761	2.50782	0.551999	0.784363	none	FALSE	FALSE	FALSE	FALSE
TTC5		UNMAPPED:TTC5	5.47979	2.95972	2.60863	1.85145	0.552025	0.784363	none	FALSE	FALSE	FALSE	FALSE
LRRC42		UNMAPPED:LRRC42	5.47949	3.11825	2.38048	1.75723	0.552078	0.784363	none	FALSE	FALSE	FALSE	FALSE
BTNL8		UNMAPPED:BTNL8	5.47939	2.76667	2.9463	1.9805	0.552096	0.784363	none	FALSE	FALSE	FALSE	FALSE
RAB11A		UNMAPPED:RAB11A	5.4791	2.20111	4.61483	2.48924	0.552148	0.784378	none	FALSE	FALSE	FALSE	FALSE
CCL18		UNMAPPED:CCL18	5.47754	2.61027	3.28251	2.09846	0.552424	0.784712	none	FALSE	FALSE	FALSE	FALSE
DHX30		UNMAPPED:DHX30	5.47729	3.5752	1.89192	1.53203	0.552468	0.784716	none	FALSE	FALSE	FALSE	FALSE
IFNA8		UNMAPPED:IFNA8	5.47704	2.23407	4.4702	2.45159	0.552513	0.784721	none	FALSE	FALSE	FALSE	FALSE
BLOC1S1		UNMAPPED:BLOC1S1	5.47649	2.74607	2.98424	1.9943	0.552612	0.784786	none	FALSE	FALSE	FALSE	FALSE
GRK5		UNMAPPED:GRK5	5.47632	2.45705	3.68751	2.22882	0.552641	0.784786	none	FALSE	FALSE	FALSE	FALSE
CEP63		UNMAPPED:CEP63	5.4756	3.07827	2.43138	1.77879	0.552771	0.784819	none	FALSE	FALSE	FALSE	FALSE
BAG1		UNMAPPED:BAG1	5.47497	2.16981	4.74877	2.52325	0.55288	0.784819	none	FALSE	FALSE	FALSE	FALSE
FER1L5		UNMAPPED:FER1L5	5.47479	2.59023	3.32778	2.11363	0.552914	0.784819	none	FALSE	FALSE	FALSE	FALSE
KRCC1		UNMAPPED:KRCC1	5.47476	2.24939	4.40347	2.43389	0.552919	0.784819	none	FALSE	FALSE	FALSE	FALSE
SOCS3		UNMAPPED:SOCS3	5.47457	3.4335	2.01981	1.59446	0.552952	0.784819	none	FALSE	FALSE	FALSE	FALSE
UCHL3		UNMAPPED:UCHL3	5.47431	2.70896	3.05812	2.02081	0.552999	0.784819	none	FALSE	FALSE	FALSE	FALSE
ASXL2		UNMAPPED:ASXL2	5.47378	2.50157	3.55717	2.18814	0.553093	0.784819	none	FALSE	FALSE	FALSE	FALSE
SHISA8		UNMAPPED:SHISA8	5.47344	2.56689	3.38422	2.13232	0.553153	0.784819	none	FALSE	FALSE	FALSE	FALSE
NUP210L		UNMAPPED:NUP210L	5.47324	4.50149	1.32281	1.21587	0.553188	0.784819	none	FALSE	FALSE	FALSE	FALSE
MEST		UNMAPPED:MEST	5.47322	2.48289	3.60875	2.20438	0.553192	0.784819	none	FALSE	FALSE	FALSE	FALSE
UGDH		UNMAPPED:UGDH	5.47301	2.65829	3.16653	2.05885	0.55323	0.784819	none	FALSE	FALSE	FALSE	FALSE
CENPK		UNMAPPED:CENPK	5.473	2.43952	3.73537	2.24348	0.553231	0.784819	none	FALSE	FALSE	FALSE	FALSE
NFIC		UNMAPPED:NFIC	5.47266	1.8926	6.42101	2.89161	0.553293	0.784819	none	FALSE	FALSE	FALSE	FALSE
ZNF576		UNMAPPED:ZNF576	5.4725	3.27376	2.18573	1.67162	0.553321	0.784819	none	FALSE	FALSE	FALSE	FALSE
TCP1		UNMAPPED:TCP1	5.47245	2.97689	2.57591	1.83831	0.553329	0.784819	none	FALSE	FALSE	FALSE	FALSE
RBM26		UNMAPPED:RBM26	5.47235	3.09688	2.40357	1.76705	0.553348	0.784819	none	FALSE	FALSE	FALSE	FALSE
DBH		UNMAPPED:DBH	5.47226	3.00236	2.53731	1.82265	0.553364	0.784819	none	FALSE	FALSE	FALSE	FALSE
C16orf87		UNMAPPED:C16orf87	5.47195	2.57415	3.36424	2.12573	0.553419	0.78484	none	FALSE	FALSE	FALSE	FALSE
RNF4		UNMAPPED:RNF4	5.47067	3.0047	2.53253	1.8207	0.553647	0.785051	none	FALSE	FALSE	FALSE	FALSE
BTG1		UNMAPPED:BTG1	5.47065	3.49534	1.95903	1.56513	0.55365	0.785051	none	FALSE	FALSE	FALSE	FALSE
ITFG3		UNMAPPED:ITFG3	5.47026	2.28258	4.26535	2.39653	0.55372	0.785092	none	FALSE	FALSE	FALSE	FALSE
HRASLS5		UNMAPPED:HRASLS5	5.46971	2.93869	2.63329	1.86128	0.553817	0.78517	none	FALSE	FALSE	FALSE	FALSE
ACSF3		UNMAPPED:ACSF3	5.46879	2.23739	4.4425	2.44427	0.55398	0.785294	none	FALSE	FALSE	FALSE	FALSE
INPP4A		UNMAPPED:INPP4A	5.46855	2.53359	3.46426	2.15842	0.554022	0.785294	none	FALSE	FALSE	FALSE	FALSE
RBM19		UNMAPPED:RBM19	5.46853	2.36803	3.95648	2.30932	0.554027	0.785294	none	FALSE	FALSE	FALSE	FALSE
TNFRSF8		UNMAPPED:TNFRSF8	5.46771	2.20251	4.58862	2.48249	0.554173	0.785316	none	FALSE	FALSE	FALSE	FALSE
SHC2		UNMAPPED:SHC2	5.46766	2.35808	3.98879	2.31869	0.554182	0.785316	none	FALSE	FALSE	FALSE	FALSE
EME1		UNMAPPED:EME1	5.46763	2.73902	2.98949	1.9962	0.554187	0.785316	none	FALSE	FALSE	FALSE	FALSE
PCDHA6		UNMAPPED:PCDHA6	5.46751	2.76936	2.92934	1.97429	0.554208	0.785316	none	FALSE	FALSE	FALSE	FALSE
PRICKLE3		UNMAPPED:PRICKLE3	5.4664	2.16881	4.73767	2.52047	0.554405	0.785484	none	FALSE	FALSE	FALSE	FALSE
TAOK1		UNMAPPED:TAOK1	5.46638	3.03971	2.47816	1.79832	0.554408	0.785484	none	FALSE	FALSE	FALSE	FALSE
DLX6		UNMAPPED:DLX6	5.46473	2.31688	4.12894	2.35866	0.554702	0.785842	none	FALSE	FALSE	FALSE	FALSE
LCN12		UNMAPPED:LCN12	5.46447	2.09558	5.09498	2.60762	0.554748	0.785849	none	FALSE	FALSE	FALSE	FALSE
XRRA1		UNMAPPED:XRRA1	5.46381	2.53398	3.45744	2.15622	0.554865	0.785956	none	FALSE	FALSE	FALSE	FALSE
PLBD1		UNMAPPED:PLBD1	5.46348	2.87466	2.73359	1.90056	0.554924	0.785981	none	FALSE	FALSE	FALSE	FALSE
MAP2K7		UNMAPPED:MAP2K7	5.46164	3.99206	1.58135	1.36812	0.55525	0.786279	none	FALSE	FALSE	FALSE	FALSE
GPR62		UNMAPPED:GPR62	5.46154	2.44703	3.69752	2.2319	0.555269	0.786279	none	FALSE	FALSE	FALSE	FALSE
TTC16		UNMAPPED:TTC16	5.46139	2.42473	3.76464	2.25237	0.555295	0.786279	none	FALSE	FALSE	FALSE	FALSE
AMZ2		UNMAPPED:AMZ2	5.46136	2.64933	3.17394	2.06141	0.555299	0.786279	none	FALSE	FALSE	FALSE	FALSE
LSMEM2		UNMAPPED:LSMEM2	5.46045	3.80256	1.70568	1.43599	0.555462	0.786417	none	FALSE	FALSE	FALSE	FALSE
CCDC23		UNMAPPED:CCDC23	5.4602	3.10217	2.38728	1.76013	0.555506	0.786417	none	FALSE	FALSE	FALSE	FALSE
HKDC1		UNMAPPED:HKDC1	5.45985	2.39211	3.86499	2.28244	0.555569	0.786417	none	FALSE	FALSE	FALSE	FALSE
GEMIN8		UNMAPPED:GEMIN8	5.45972	2.59162	3.30701	2.10669	0.555591	0.786417	none	FALSE	FALSE	FALSE	FALSE
TNFRSF19		UNMAPPED:TNFRSF19	5.45966	3.5504	1.90343	1.53776	0.555602	0.786417	none	FALSE	FALSE	FALSE	FALSE
ADAM10		UNMAPPED:ADAM10	5.45931	2.6676	3.1311	2.04652	0.555664	0.786445	none	FALSE	FALSE	FALSE	FALSE
TRIAP1		UNMAPPED:TRIAP1	5.45883	1.96407	5.86539	2.77934	0.555751	0.78651	none	FALSE	FALSE	FALSE	FALSE
LOC101929141		UNMAPPED:LOC101929141	5.4579	2.92318	2.64801	1.86711	0.555915	0.78665	none	FALSE	FALSE	FALSE	FALSE
ZNF844		UNMAPPED:ZNF844	5.45736	2.56143	3.37897	2.13059	0.556011	0.78665	none	FALSE	FALSE	FALSE	FALSE
PCDHA11		UNMAPPED:PCDHA11	5.45734	2.80016	2.86091	1.94894	0.556014	0.78665	none	FALSE	FALSE	FALSE	FALSE
TMEM135		UNMAPPED:TMEM135	5.45719	3.20877	2.25061	1.70071	0.556041	0.78665	none	FALSE	FALSE	FALSE	FALSE
C18orf63		UNMAPPED:C18orf63	5.4571	2.19706	4.59376	2.48382	0.556056	0.78665	none	FALSE	FALSE	FALSE	FALSE
GFM2		UNMAPPED:GFM2	5.45613	2.37874	3.90312	2.2937	0.556229	0.786836	none	FALSE	FALSE	FALSE	FALSE
DMGDH		UNMAPPED:DMGDH	5.45499	3.70011	1.77844	1.47428	0.556431	0.787018	none	FALSE	FALSE	FALSE	FALSE
TRAPPC6A		UNMAPPED:TRAPPC6A	5.45494	2.0228	5.48327	2.69672	0.55644	0.787018	none	FALSE	FALSE	FALSE	FALSE
EXT2		UNMAPPED:EXT2	5.45446	2.21174	4.52561	2.46613	0.556526	0.78707	none	FALSE	FALSE	FALSE	FALSE
RHOT1		UNMAPPED:RHOT1	5.4541	2.42331	3.75908	2.25068	0.55659	0.78707	none	FALSE	FALSE	FALSE	FALSE
HHLA2		UNMAPPED:HHLA2	5.45394	2.66454	3.13206	2.04686	0.556617	0.78707	none	FALSE	FALSE	FALSE	FALSE
SMAD2		UNMAPPED:SMAD2	5.4538	2.9107	2.66474	1.87371	0.556642	0.78707	none	FALSE	FALSE	FALSE	FALSE
FGD1		UNMAPPED:FGD1	5.45316	2.41582	3.78088	2.25728	0.556756	0.787173	none	FALSE	FALSE	FALSE	FALSE
PCDHA1		UNMAPPED:PCDHA1	5.45281	2.73164	2.98938	1.99617	0.556817	0.787202	none	FALSE	FALSE	FALSE	FALSE
SEMA5B		UNMAPPED:SEMA5B	5.45254	2.28947	4.21106	2.38158	0.556866	0.787212	none	FALSE	FALSE	FALSE	FALSE
OR2F2		UNMAPPED:OR2F2	5.45172	2.11863	4.95142	2.57323	0.557012	0.78736	none	FALSE	FALSE	FALSE	FALSE
PLEKHA5		UNMAPPED:PLEKHA5	5.45113	2.40067	3.82548	2.27067	0.557117	0.787385	none	FALSE	FALSE	FALSE	FALSE
KDM7A		UNMAPPED:KDM7A	5.45096	2.73011	2.99062	1.99661	0.557147	0.787385	none	FALSE	FALSE	FALSE	FALSE
NEMF		UNMAPPED:NEMF	5.45075	2.71452	3.02224	2.008	0.557185	0.787385	none	FALSE	FALSE	FALSE	FALSE
NAALAD2		UNMAPPED:NAALAD2	5.45069	2.54153	3.42184	2.14465	0.557195	0.787385	none	FALSE	FALSE	FALSE	FALSE
GABRA2		UNMAPPED:GABRA2	5.45018	2.68329	3.08731	2.03115	0.557287	0.787426	none	FALSE	FALSE	FALSE	FALSE
RFX7		UNMAPPED:RFX7	5.45007	2.53518	3.4376	2.14978	0.557306	0.787426	none	FALSE	FALSE	FALSE	FALSE
PUS7L		UNMAPPED:PUS7L	5.44878	2.54856	3.40146	2.13798	0.557535	0.787691	none	FALSE	FALSE	FALSE	FALSE
PCDHA2		UNMAPPED:PCDHA2	5.44768	2.73832	2.97078	1.98942	0.55773	0.787834	none	FALSE	FALSE	FALSE	FALSE
CRAT		UNMAPPED:CRAT	5.44741	2.83519	2.7878	1.92136	0.557777	0.787834	none	FALSE	FALSE	FALSE	FALSE
OR6N2		UNMAPPED:OR6N2	5.44733	2.76868	2.91085	1.96748	0.557793	0.787834	none	FALSE	FALSE	FALSE	FALSE
EFHD1		UNMAPPED:EFHD1	5.44685	2.11711	4.94952	2.57277	0.557878	0.787834	none	FALSE	FALSE	FALSE	FALSE
OC90		UNMAPPED:OC90	5.44677	2.47426	3.59917	2.20137	0.557893	0.787834	none	FALSE	FALSE	FALSE	FALSE
GSDMD		UNMAPPED:GSDMD	5.4467	2.17794	4.66018	2.50085	0.557905	0.787834	none	FALSE	FALSE	FALSE	FALSE
REG1A		UNMAPPED:REG1A	5.44645	2.86765	2.73026	1.89928	0.557949	0.787834	none	FALSE	FALSE	FALSE	FALSE
OR51G1		UNMAPPED:OR51G1	5.44635	2.77448	2.89877	1.96302	0.557966	0.787834	none	FALSE	FALSE	FALSE	FALSE
DLGAP5		UNMAPPED:DLGAP5	5.44588	2.88906	2.69353	1.885	0.55805	0.787847	none	FALSE	FALSE	FALSE	FALSE
PCDHA12		UNMAPPED:PCDHA12	5.44583	2.82796	2.79924	1.92571	0.558059	0.787847	none	FALSE	FALSE	FALSE	FALSE
HLCS		UNMAPPED:HLCS	5.44537	2.90956	2.65925	1.87155	0.55814	0.78786	none	FALSE	FALSE	FALSE	FALSE
C1QL4		UNMAPPED:C1QL4	5.44519	2.94223	2.60675	1.8507	0.558172	0.78786	none	FALSE	FALSE	FALSE	FALSE
MGAM2		UNMAPPED:MGAM2	5.44508	2.28675	4.20948	2.38114	0.558192	0.78786	none	FALSE	FALSE	FALSE	FALSE
RFFL		UNMAPPED:RFFL	5.44453	2.68124	3.08576	2.0306	0.558288	0.787861	none	FALSE	FALSE	FALSE	FALSE
SYCE1L		UNMAPPED:SYCE1L	5.4444	1.92698	6.0879	2.82536	0.558312	0.787861	none	FALSE	FALSE	FALSE	FALSE
HSPB2		UNMAPPED:HSPB2	5.444	2.87276	2.71933	1.89504	0.558383	0.787861	none	FALSE	FALSE	FALSE	FALSE
CWC15		UNMAPPED:CWC15	5.4439	2.52428	3.45867	2.15661	0.558401	0.787861	none	FALSE	FALSE	FALSE	FALSE
ETV5		UNMAPPED:ETV5	5.44348	2.45696	3.64454	2.21554	0.558475	0.787861	none	FALSE	FALSE	FALSE	FALSE
C17orf107		UNMAPPED:C17orf107	5.44338	2.69232	3.06094	2.02181	0.558493	0.787861	none	FALSE	FALSE	FALSE	FALSE
KRT10		UNMAPPED:KRT10	5.44317	2.12648	4.89588	2.55971	0.558531	0.787861	none	FALSE	FALSE	FALSE	FALSE
BCORL1		UNMAPPED:BCORL1	5.44227	2.93575	2.61449	1.85379	0.558691	0.787861	none	FALSE	FALSE	FALSE	FALSE
HOXC12		UNMAPPED:HOXC12	5.44225	2.03159	5.40331	2.67882	0.558695	0.787861	none	FALSE	FALSE	FALSE	FALSE
VCAN		UNMAPPED:VCAN	5.44181	2.22831	4.43443	2.44213	0.558772	0.787861	none	FALSE	FALSE	FALSE	FALSE
ANAPC2		UNMAPPED:ANAPC2	5.44175	2.08397	5.11031	2.61124	0.558783	0.787861	none	FALSE	FALSE	FALSE	FALSE
RRP36		UNMAPPED:RRP36	5.44138	3.31366	2.12121	1.64211	0.558848	0.787861	none	FALSE	FALSE	FALSE	FALSE
DUSP26		UNMAPPED:DUSP26	5.44108	2.53089	3.43786	2.14986	0.558903	0.787861	none	FALSE	FALSE	FALSE	FALSE
RNASEK		UNMAPPED:RNASEK	5.44104	2.5485	3.39237	2.135	0.558909	0.787861	none	FALSE	FALSE	FALSE	FALSE
OPLAH		UNMAPPED:OPLAH	5.44093	2.76603	2.90969	1.96705	0.558929	0.787861	none	FALSE	FALSE	FALSE	FALSE
EIF5		UNMAPPED:EIF5	5.44069	3.16688	2.28978	1.71799	0.558972	0.787861	none	FALSE	FALSE	FALSE	FALSE
SAMD9L		UNMAPPED:SAMD9L	5.44057	3.4835	1.95224	1.56181	0.558993	0.787861	none	FALSE	FALSE	FALSE	FALSE
PPCS		UNMAPPED:PPCS	5.44049	3.34183	2.09084	1.628	0.559007	0.787861	none	FALSE	FALSE	FALSE	FALSE
RBAK		UNMAPPED:RBAK	5.44031	1.91618	6.15592	2.83914	0.559038	0.787861	none	FALSE	FALSE	FALSE	FALSE
CPOX		UNMAPPED:CPOX	5.44005	2.28171	4.22055	2.3842	0.559084	0.787861	none	FALSE	FALSE	FALSE	FALSE
SMG1		UNMAPPED:SMG1	5.43996	2.72139	2.99713	1.99897	0.5591	0.787861	none	FALSE	FALSE	FALSE	FALSE
HTATIP2		UNMAPPED:HTATIP2	5.43996	2.27653	4.24005	2.38958	0.559101	0.787861	none	FALSE	FALSE	FALSE	FALSE
DPYS		UNMAPPED:DPYS	5.43851	2.82503	2.79768	1.92512	0.559357	0.788038	none	FALSE	FALSE	FALSE	FALSE
TUBAL3		UNMAPPED:TUBAL3	5.43831	2.05793	5.2446	2.64261	0.559393	0.788038	none	FALSE	FALSE	FALSE	FALSE
ZNF280B		UNMAPPED:ZNF280B	5.43828	2.56083	3.35791	2.12364	0.559398	0.788038	none	FALSE	FALSE	FALSE	FALSE
CYTIP		UNMAPPED:CYTIP	5.43811	2.5031	3.50819	2.17255	0.559428	0.788038	none	FALSE	FALSE	FALSE	FALSE
PTGER2		UNMAPPED:PTGER2	5.43797	2.17602	4.65309	2.49904	0.559453	0.788038	none	FALSE	FALSE	FALSE	FALSE
PDPK1		UNMAPPED:PDPK1	5.43749	2.02234	5.44739	2.68872	0.559538	0.788038	none	FALSE	FALSE	FALSE	FALSE
RFC2		UNMAPPED:RFC2	5.43748	2.22624	4.43564	2.44245	0.559541	0.788038	none	FALSE	FALSE	FALSE	FALSE
GLB1L		UNMAPPED:GLB1L	5.4368	2.21508	4.48105	2.45445	0.559662	0.788038	none	FALSE	FALSE	FALSE	FALSE
H1F0		UNMAPPED:H1F0	5.43673	2.4702	3.59775	2.20093	0.559674	0.788038	none	FALSE	FALSE	FALSE	FALSE
LGI2		UNMAPPED:LGI2	5.4366	2.46258	3.61933	2.20768	0.559698	0.788038	none	FALSE	FALSE	FALSE	FALSE
ADRBK2		UNMAPPED:ADRBK2	5.43649	3.27536	2.15976	1.65982	0.559717	0.788038	none	FALSE	FALSE	FALSE	FALSE
LINC01272		UNMAPPED:LINC01272	5.4361	2.3592	3.939	2.30422	0.559785	0.788038	none	FALSE	FALSE	FALSE	FALSE
PRDX4		UNMAPPED:PRDX4	5.43566	2.71924	2.99713	1.99897	0.559863	0.788038	none	FALSE	FALSE	FALSE	FALSE
C6orf52		UNMAPPED:C6orf52	5.43529	2.9567	2.57588	1.8383	0.55993	0.788038	none	FALSE	FALSE	FALSE	FALSE
CYP2F1		UNMAPPED:CYP2F1	5.43526	2.98129	2.53847	1.82312	0.559934	0.788038	none	FALSE	FALSE	FALSE	FALSE
ZNF394		UNMAPPED:ZNF394	5.43519	2.69691	3.04275	2.01534	0.559947	0.788038	none	FALSE	FALSE	FALSE	FALSE
NKIRAS2		UNMAPPED:NKIRAS2	5.43481	2.8177	2.8074	1.92881	0.560015	0.788038	none	FALSE	FALSE	FALSE	FALSE
PGGT1B		UNMAPPED:PGGT1B	5.43477	2.18717	4.59774	2.48484	0.560022	0.788038	none	FALSE	FALSE	FALSE	FALSE
DPT		UNMAPPED:DPT	5.43463	3.46416	1.96661	1.56882	0.560047	0.788038	none	FALSE	FALSE	FALSE	FALSE
RAB30		UNMAPPED:RAB30	5.4346	2.36112	3.93038	2.3017	0.560052	0.788038	none	FALSE	FALSE	FALSE	FALSE
VASH1		UNMAPPED:VASH1	5.43407	2.55313	3.3723	2.12839	0.560145	0.78807	none	FALSE	FALSE	FALSE	FALSE
EPHB3		UNMAPPED:EPHB3	5.43378	3.2484	2.18824	1.67276	0.560196	0.78807	none	FALSE	FALSE	FALSE	FALSE
MAN1B1		UNMAPPED:MAN1B1	5.43377	2.37424	3.88594	2.28863	0.560199	0.78807	none	FALSE	FALSE	FALSE	FALSE
XRCC6		UNMAPPED:XRCC6	5.4335	2.67294	3.09194	2.03278	0.560246	0.788079	none	FALSE	FALSE	FALSE	FALSE
MRPL37		UNMAPPED:MRPL37	5.4329	3.15667	2.29684	1.72108	0.560353	0.788096	none	FALSE	FALSE	FALSE	FALSE
CBFA2T2		UNMAPPED:CBFA2T2	5.43284	4.20212	1.45017	1.29288	0.560365	0.788096	none	FALSE	FALSE	FALSE	FALSE
DCANP1		UNMAPPED:DCANP1	5.43257	2.55024	3.37785	2.13022	0.560411	0.788096	none	FALSE	FALSE	FALSE	FALSE
SGSM3		UNMAPPED:SGSM3	5.43243	2.39643	3.81284	2.26689	0.560436	0.788096	none	FALSE	FALSE	FALSE	FALSE
MRPL17		UNMAPPED:MRPL17	5.43227	3.08038	2.39523	1.76351	0.560465	0.788096	none	FALSE	FALSE	FALSE	FALSE
LMO3		UNMAPPED:LMO3	5.43126	2.78349	2.86707	1.95124	0.560646	0.78818	none	FALSE	FALSE	FALSE	FALSE
SRMS		UNMAPPED:SRMS	5.431	2.39424	3.81774	2.26836	0.560692	0.78818	none	FALSE	FALSE	FALSE	FALSE
GPX2		UNMAPPED:GPX2	5.43082	2.47795	3.56832	2.19166	0.560724	0.78818	none	FALSE	FALSE	FALSE	FALSE
SMAD7		UNMAPPED:SMAD7	5.43074	3.32131	2.10613	1.63512	0.560739	0.78818	none	FALSE	FALSE	FALSE	FALSE
PARVA		UNMAPPED:PARVA	5.43073	2.78477	2.86415	1.95015	0.56074	0.78818	none	FALSE	FALSE	FALSE	FALSE
ROM1		UNMAPPED:ROM1	5.43054	2.77886	2.87511	1.95424	0.560773	0.78818	none	FALSE	FALSE	FALSE	FALSE
ATG16L1		UNMAPPED:ATG16L1	5.43028	2.5603	3.34982	2.12096	0.56082	0.788188	none	FALSE	FALSE	FALSE	FALSE
ODF3		UNMAPPED:ODF3	5.42963	2.95995	2.56615	1.83437	0.560935	0.788249	none	FALSE	FALSE	FALSE	FALSE
WDR93		UNMAPPED:WDR93	5.42957	3.32637	2.10003	1.63228	0.560946	0.788249	none	FALSE	FALSE	FALSE	FALSE
ZFAND2A		UNMAPPED:ZFAND2A	5.42926	2.96939	2.55146	1.82841	0.561001	0.788268	none	FALSE	FALSE	FALSE	FALSE
ALAS2		UNMAPPED:ALAS2	5.42883	3.19102	2.2519	1.70128	0.561078	0.788275	none	FALSE	FALSE	FALSE	FALSE
ZBED6CL		UNMAPPED:ZBED6CL	5.42866	2.48151	3.55561	2.18765	0.561108	0.788275	none	FALSE	FALSE	FALSE	FALSE
GDPD2		UNMAPPED:GDPD2	5.42854	2.59731	3.25767	2.09006	0.561129	0.788275	none	FALSE	FALSE	FALSE	FALSE
EMC6		UNMAPPED:EMC6	5.42816	2.67819	3.075	2.0268	0.561197	0.788312	none	FALSE	FALSE	FALSE	FALSE
LIPH		UNMAPPED:LIPH	5.42776	2.64723	3.14207	2.05035	0.561269	0.788355	none	FALSE	FALSE	FALSE	FALSE
MFF		UNMAPPED:MFF	5.42662	3.65782	1.7964	1.48357	0.56147	0.788549	none	FALSE	FALSE	FALSE	FALSE
OCLM		UNMAPPED:OCLM	5.42607	3.36256	2.0603	1.61367	0.561568	0.788549	none	FALSE	FALSE	FALSE	FALSE
GALNT15		UNMAPPED:GALNT15	5.42606	2.54615	3.38048	2.13109	0.561569	0.788549	none	FALSE	FALSE	FALSE	FALSE
SAA4		UNMAPPED:SAA4	5.42604	2.23674	4.37352	2.42587	0.561572	0.788549	none	FALSE	FALSE	FALSE	FALSE
PRDM12		UNMAPPED:PRDM12	5.42533	3.14831	2.3018	1.72325	0.561698	0.788657	none	FALSE	FALSE	FALSE	FALSE
SC5D		UNMAPPED:SC5D	5.42509	2.07702	5.11333	2.61196	0.561743	0.788657	none	FALSE	FALSE	FALSE	FALSE
SLC38A11		UNMAPPED:SLC38A11	5.42491	2.94879	2.57938	1.83971	0.561773	0.788657	none	FALSE	FALSE	FALSE	FALSE
GPR32		UNMAPPED:GPR32	5.424	2.4663	3.59239	2.19925	0.561936	0.788827	none	FALSE	FALSE	FALSE	FALSE
FAM58A		UNMAPPED:FAM58A	5.42375	2.47637	3.5637	2.19021	0.56198	0.78883	none	FALSE	FALSE	FALSE	FALSE
MTRNR2L5		UNMAPPED:MTRNR2L5	5.42267	2.59524	3.25591	2.08947	0.562171	0.789041	none	FALSE	FALSE	FALSE	FALSE
KLHL2		UNMAPPED:KLHL2	5.42201	2.86206	2.71779	1.89444	0.56229	0.7891	none	FALSE	FALSE	FALSE	FALSE
PCDHA10		UNMAPPED:PCDHA10	5.42197	2.76385	2.89534	1.96175	0.562296	0.7891	none	FALSE	FALSE	FALSE	FALSE
UBTD2		UNMAPPED:UBTD2	5.42052	3.38888	2.03039	1.5995	0.562553	0.789302	none	FALSE	FALSE	FALSE	FALSE
CCR8		UNMAPPED:CCR8	5.42033	2.88525	2.67727	1.87864	0.562587	0.789302	none	FALSE	FALSE	FALSE	FALSE
CCDC146		UNMAPPED:CCDC146	5.42029	2.3564	3.9254	2.30024	0.562594	0.789302	none	FALSE	FALSE	FALSE	FALSE
SLC44A5		UNMAPPED:SLC44A5	5.42002	3.04205	2.43831	1.7817	0.562642	0.789302	none	FALSE	FALSE	FALSE	FALSE
FOXI2		UNMAPPED:FOXI2	5.42	2.76451	2.89214	1.96056	0.562646	0.789302	none	FALSE	FALSE	FALSE	FALSE
ZFP90		UNMAPPED:ZFP90	5.41935	2.59805	3.24549	2.08593	0.562762	0.789406	none	FALSE	FALSE	FALSE	FALSE
FGFBP2		UNMAPPED:FGFBP2	5.41894	2.46857	3.57945	2.19517	0.562834	0.789446	none	FALSE	FALSE	FALSE	FALSE
MDH1B		UNMAPPED:MDH1B	5.41855	3.04122	2.43832	1.7817	0.562905	0.789446	none	FALSE	FALSE	FALSE	FALSE
CPLX1		UNMAPPED:CPLX1	5.41849	2.04292	5.2868	2.65233	0.562915	0.789446	none	FALSE	FALSE	FALSE	FALSE
DMXL1		UNMAPPED:DMXL1	5.41758	2.5683	3.31511	2.1094	0.563077	0.789582	none	FALSE	FALSE	FALSE	FALSE
EGFL6		UNMAPPED:EGFL6	5.41748	2.36031	3.90835	2.29524	0.563094	0.789582	none	FALSE	FALSE	FALSE	FALSE
CDKN1C		UNMAPPED:CDKN1C	5.41707	2.82719	2.77391	1.91606	0.563167	0.789625	none	FALSE	FALSE	FALSE	FALSE
DNAH10		UNMAPPED:DNAH10	5.41649	2.79796	2.8261	1.93587	0.56327	0.789712	none	FALSE	FALSE	FALSE	FALSE
SETMAR		UNMAPPED:SETMAR	5.41608	2.31703	4.05429	2.33751	0.563343	0.789756	none	FALSE	FALSE	FALSE	FALSE
SH3KBP1		UNMAPPED:SH3KBP1	5.4158	2.31943	4.04542	2.33497	0.563392	0.789767	none	FALSE	FALSE	FALSE	FALSE
TRPC3		UNMAPPED:TRPC3	5.41515	2.50148	3.48396	2.16477	0.563508	0.789785	none	FALSE	FALSE	FALSE	FALSE
KCTD2		UNMAPPED:KCTD2	5.41492	2.86713	2.70281	1.88862	0.563548	0.789785	none	FALSE	FALSE	FALSE	FALSE
NUP50		UNMAPPED:NUP50	5.41486	2.04954	5.2419	2.64199	0.563558	0.789785	none	FALSE	FALSE	FALSE	FALSE
PYROXD2		UNMAPPED:PYROXD2	5.41475	2.37355	3.86111	2.28129	0.563577	0.789785	none	FALSE	FALSE	FALSE	FALSE
EEF1B2		UNMAPPED:EEF1B2	5.41443	2.29844	4.11842	2.3557	0.563635	0.789785	none	FALSE	FALSE	FALSE	FALSE
KRTAP4-5		UNMAPPED:KRTAP4-5	5.41431	2.72585	2.96216	1.98629	0.563656	0.789785	none	FALSE	FALSE	FALSE	FALSE
C16orf58		UNMAPPED:C16orf58	5.4141	2.55748	3.33781	2.11697	0.563694	0.789785	none	FALSE	FALSE	FALSE	FALSE
PCDHGA6		UNMAPPED:PCDHGA6	5.4134	3.13308	2.31228	1.72782	0.563817	0.78984	none	FALSE	FALSE	FALSE	FALSE
PCDHGB3		UNMAPPED:PCDHGB3	5.4134	3.13308	2.31228	1.72782	0.563817	0.78984	none	FALSE	FALSE	FALSE	FALSE
NUP85		UNMAPPED:NUP85	5.4131	2.19032	4.54572	2.47137	0.56387	0.789856	none	FALSE	FALSE	FALSE	FALSE
ORC2		UNMAPPED:ORC2	5.41275	3.53659	1.88886	1.5305	0.563932	0.789886	none	FALSE	FALSE	FALSE	FALSE
ANKRD20A1		UNMAPPED:ANKRD20A1	5.41218	3.33251	2.0824	1.62405	0.564034	0.789946	none	FALSE	FALSE	FALSE	FALSE
LOC440292		UNMAPPED:LOC440292	5.41204	2.13277	4.8061	2.53757	0.564059	0.789946	none	FALSE	FALSE	FALSE	FALSE
TREM2		UNMAPPED:TREM2	5.41181	2.71824	2.97492	1.99093	0.5641	0.789946	none	FALSE	FALSE	FALSE	FALSE
CMA1		UNMAPPED:CMA1	5.41121	2.50309	3.47477	2.16181	0.564207	0.790039	none	FALSE	FALSE	FALSE	FALSE
MRPL48		UNMAPPED:MRPL48	5.41078	3.10384	2.34789	1.74325	0.564283	0.790049	none	FALSE	FALSE	FALSE	FALSE
ENTPD8		UNMAPPED:ENTPD8	5.4107	2.4055	3.75454	2.24931	0.564297	0.790049	none	FALSE	FALSE	FALSE	FALSE
CCNI2		UNMAPPED:CCNI2	5.41007	2.87946	2.67782	1.87885	0.564409	0.790096	none	FALSE	FALSE	FALSE	FALSE
ABCA10		UNMAPPED:ABCA10	5.41005	2.28651	4.15534	2.36607	0.564413	0.790096	none	FALSE	FALSE	FALSE	FALSE
ZNF474		UNMAPPED:ZNF474	5.40901	2.25097	4.2889	2.40297	0.564599	0.790263	none	FALSE	FALSE	FALSE	FALSE
MPP2		UNMAPPED:MPP2	5.40891	3.49733	1.92125	1.54658	0.564616	0.790263	none	FALSE	FALSE	FALSE	FALSE
TBC1D21		UNMAPPED:TBC1D21	5.4074	2.99544	2.49481	1.80521	0.564884	0.790358	none	FALSE	FALSE	FALSE	FALSE
PPP1R14D		UNMAPPED:PPP1R14D	5.40703	2.59171	3.24651	2.08628	0.564949	0.790358	none	FALSE	FALSE	FALSE	FALSE
SLC4A11		UNMAPPED:SLC4A11	5.40684	3.24149	2.17776	1.66801	0.564983	0.790358	none	FALSE	FALSE	FALSE	FALSE
FAM111A		UNMAPPED:FAM111A	5.40677	2.31166	4.05922	2.33891	0.564996	0.790358	none	FALSE	FALSE	FALSE	FALSE
HACE1		UNMAPPED:HACE1	5.40631	2.4445	3.63195	2.21162	0.565077	0.790358	none	FALSE	FALSE	FALSE	FALSE
ABCC11		UNMAPPED:ABCC11	5.40621	2.33261	3.98524	2.31766	0.565097	0.790358	none	FALSE	FALSE	FALSE	FALSE
SLCO2B1		UNMAPPED:SLCO2B1	5.40617	2.19642	4.50735	2.46136	0.565103	0.790358	none	FALSE	FALSE	FALSE	FALSE
TGIF2LX		UNMAPPED:TGIF2LX	5.40582	3.25186	2.16538	1.66238	0.565166	0.790358	none	FALSE	FALSE	FALSE	FALSE
RNF208		UNMAPPED:RNF208	5.40525	2.38461	3.8123	2.26673	0.565267	0.790358	none	FALSE	FALSE	FALSE	FALSE
CCDC170		UNMAPPED:CCDC170	5.40516	3.03374	2.43826	1.78168	0.565284	0.790358	none	FALSE	FALSE	FALSE	FALSE
RAF1		UNMAPPED:RAF1	5.40494	2.81257	2.78871	1.92171	0.565323	0.790358	none	FALSE	FALSE	FALSE	FALSE
TMEM25		UNMAPPED:TMEM25	5.40483	2.44998	3.61418	2.20607	0.565342	0.790358	none	FALSE	FALSE	FALSE	FALSE
PRKDC		UNMAPPED:PRKDC	5.40465	2.34949	3.92579	2.30035	0.565374	0.790358	none	FALSE	FALSE	FALSE	FALSE
CYP8B1		UNMAPPED:CYP8B1	5.40455	2.97289	2.52579	1.81795	0.565391	0.790358	none	FALSE	FALSE	FALSE	FALSE
RIF1		UNMAPPED:RIF1	5.40452	2.92184	2.60424	1.84969	0.565398	0.790358	none	FALSE	FALSE	FALSE	FALSE
ELFN2		UNMAPPED:ELFN2	5.40443	2.69732	3.01007	2.00363	0.565414	0.790358	none	FALSE	FALSE	FALSE	FALSE
LOC101927859		UNMAPPED:LOC101927859	5.40442	2.27632	4.18447	2.3742	0.565414	0.790358	none	FALSE	FALSE	FALSE	FALSE
PCDHA3		UNMAPPED:PCDHA3	5.40434	2.72323	2.95735	1.98454	0.565429	0.790358	none	FALSE	FALSE	FALSE	FALSE
ATP13A1		UNMAPPED:ATP13A1	5.40385	2.68745	3.02997	2.01077	0.565517	0.790401	none	FALSE	FALSE	FALSE	FALSE
ZNF696		UNMAPPED:ZNF696	5.4037	2.16078	4.66004	2.50081	0.565543	0.790401	none	FALSE	FALSE	FALSE	FALSE
EVPL		UNMAPPED:EVPL	5.40332	2.22168	4.39676	2.43209	0.56561	0.790437	none	FALSE	FALSE	FALSE	FALSE
USP44		UNMAPPED:USP44	5.403	3.1313	2.3069	1.72548	0.565668	0.790445	none	FALSE	FALSE	FALSE	FALSE
HSD17B2		UNMAPPED:HSD17B2	5.40282	2.61984	3.17644	2.06228	0.565698	0.790445	none	FALSE	FALSE	FALSE	FALSE
P2RY4		UNMAPPED:P2RY4	5.4025	2.21791	4.41083	2.43585	0.565756	0.790467	none	FALSE	FALSE	FALSE	FALSE
CDH20		UNMAPPED:CDH20	5.40222	2.53533	3.37953	2.13078	0.565805	0.790478	none	FALSE	FALSE	FALSE	FALSE
FAM63B		UNMAPPED:FAM63B	5.40176	2.85383	2.71358	1.89281	0.565888	0.790525	none	FALSE	FALSE	FALSE	FALSE
AP3S2		UNMAPPED:AP3S2	5.40141	2.41822	3.70315	2.23363	0.56595	0.790525	none	FALSE	FALSE	FALSE	FALSE
TPBG		UNMAPPED:TPBG	5.40115	2.28262	4.15583	2.36621	0.565995	0.790525	none	FALSE	FALSE	FALSE	FALSE
HEPACAM		UNMAPPED:HEPACAM	5.40078	2.07452	5.0771	2.60338	0.566061	0.790525	none	FALSE	FALSE	FALSE	FALSE
TOX4		UNMAPPED:TOX4	5.40067	2.17277	4.60074	2.48562	0.566081	0.790525	none	FALSE	FALSE	FALSE	FALSE
CCDC94		UNMAPPED:CCDC94	5.40047	3.06063	2.39756	1.7645	0.566117	0.790525	none	FALSE	FALSE	FALSE	FALSE
FGFR1OP		UNMAPPED:FGFR1OP	5.40032	2.22057	4.39622	2.43195	0.566144	0.790525	none	FALSE	FALSE	FALSE	FALSE
CDK2		UNMAPPED:CDK2	5.40018	3.43318	1.9751	1.57294	0.56617	0.790525	none	FALSE	FALSE	FALSE	FALSE
PLLP		UNMAPPED:PLLP	5.39927	2.29023	4.12489	2.35752	0.566332	0.790693	none	FALSE	FALSE	FALSE	FALSE
DMRTC2		UNMAPPED:DMRTC2	5.39859	2.26519	4.21724	2.38329	0.566451	0.790726	none	FALSE	FALSE	FALSE	FALSE
ACADS		UNMAPPED:ACADS	5.39843	2.89611	2.64023	1.86403	0.56648	0.790726	none	FALSE	FALSE	FALSE	FALSE
DENND2C		UNMAPPED:DENND2C	5.39825	2.63202	3.14389	2.05099	0.566513	0.790726	none	FALSE	FALSE	FALSE	FALSE
ARHGAP11A		UNMAPPED:ARHGAP11A	5.39786	3.43806	1.96911	1.57003	0.566581	0.790726	none	FALSE	FALSE	FALSE	FALSE
AFF1		UNMAPPED:AFF1	5.39783	2.75673	2.88539	1.95806	0.566587	0.790726	none	FALSE	FALSE	FALSE	FALSE
MEPCE		UNMAPPED:MEPCE	5.39772	2.77022	2.85968	1.94848	0.566607	0.790726	none	FALSE	FALSE	FALSE	FALSE
CYP4F22		UNMAPPED:CYP4F22	5.39728	2.62241	3.16448	2.05814	0.566684	0.790726	none	FALSE	FALSE	FALSE	FALSE
C15orf39		UNMAPPED:C15orf39	5.39695	3.29385	2.11341	1.6385	0.566742	0.790726	none	FALSE	FALSE	FALSE	FALSE
DTNA		UNMAPPED:DTNA	5.39673	2.41344	3.71127	2.23612	0.566782	0.790726	none	FALSE	FALSE	FALSE	FALSE
PRELP		UNMAPPED:PRELP	5.39665	2.58885	3.24151	2.08458	0.566796	0.790726	none	FALSE	FALSE	FALSE	FALSE
PPP1R12C		UNMAPPED:PPP1R12C	5.39657	2.94516	2.56117	1.83235	0.566811	0.790726	none	FALSE	FALSE	FALSE	FALSE
CAPN13		UNMAPPED:CAPN13	5.39624	2.43606	3.6433	2.21515	0.566869	0.790744	none	FALSE	FALSE	FALSE	FALSE
LAMC3		UNMAPPED:LAMC3	5.39603	2.48334	3.50926	2.17289	0.566907	0.790744	none	FALSE	FALSE	FALSE	FALSE
USP10		UNMAPPED:USP10	5.39544	2.58081	3.25925	2.0906	0.567013	0.790827	none	FALSE	FALSE	FALSE	FALSE
RAB14		UNMAPPED:RAB14	5.39523	2.2659	4.20917	2.38105	0.567049	0.790827	none	FALSE	FALSE	FALSE	FALSE
TBC1D20		UNMAPPED:TBC1D20	5.39483	2.49494	3.47631	2.16231	0.56712	0.790868	none	FALSE	FALSE	FALSE	FALSE
DYNLL2		UNMAPPED:DYNLL2	5.39355	2.37582	3.82385	2.27018	0.567348	0.791028	none	FALSE	FALSE	FALSE	FALSE
ZC3H12B		UNMAPPED:ZC3H12B	5.39355	2.76281	2.86964	1.9522	0.567348	0.791028	none	FALSE	FALSE	FALSE	FALSE
CPSF3		UNMAPPED:CPSF3	5.39348	2.77022	2.85558	1.94695	0.567359	0.791028	none	FALSE	FALSE	FALSE	FALSE
OR13G1		UNMAPPED:OR13G1	5.39279	2.71711	2.95795	1.98475	0.567483	0.791142	none	FALSE	FALSE	FALSE	FALSE
NOTCH3		UNMAPPED:NOTCH3	5.39214	2.74885	2.89493	1.9616	0.567598	0.791245	none	FALSE	FALSE	FALSE	FALSE
FLRT2		UNMAPPED:FLRT2	5.39105	2.72666	2.93718	1.97716	0.567792	0.791457	none	FALSE	FALSE	FALSE	FALSE
BCLAF1		UNMAPPED:BCLAF1	5.38899	2.44568	3.60586	2.20347	0.568157	0.791809	none	FALSE	FALSE	FALSE	FALSE
PTX4		UNMAPPED:PTX4	5.38895	2.62973	3.1389	2.04925	0.568164	0.791809	none	FALSE	FALSE	FALSE	FALSE
TSPYL6		UNMAPPED:TSPYL6	5.38892	2.29381	4.09589	2.34933	0.56817	0.791809	none	FALSE	FALSE	FALSE	FALSE
KRTAP12-2		UNMAPPED:KRTAP12-2	5.3884	2.38632	3.78341	2.25804	0.568263	0.791809	none	FALSE	FALSE	FALSE	FALSE
FAM69C		UNMAPPED:FAM69C	5.38788	2.68658	3.01521	2.00548	0.568355	0.791809	none	FALSE	FALSE	FALSE	FALSE
RAB15		UNMAPPED:RAB15	5.38781	2.92559	2.58411	1.84161	0.568368	0.791809	none	FALSE	FALSE	FALSE	FALSE
MCAT		UNMAPPED:MCAT	5.3878	3.05716	2.39252	1.76236	0.568368	0.791809	none	FALSE	FALSE	FALSE	FALSE
C2CD3		UNMAPPED:C2CD3	5.38776	2.98173	2.49896	1.80693	0.568376	0.791809	none	FALSE	FALSE	FALSE	FALSE
AOC3		UNMAPPED:AOC3	5.38734	2.74815	2.89157	1.96035	0.568451	0.791856	none	FALSE	FALSE	FALSE	FALSE
PDE5A		UNMAPPED:PDE5A	5.38591	2.37937	3.80184	2.26359	0.568705	0.792151	none	FALSE	FALSE	FALSE	FALSE
ZW10		UNMAPPED:ZW10	5.38557	3.01356	2.45123	1.78711	0.568765	0.792177	none	FALSE	FALSE	FALSE	FALSE
FAM118B		UNMAPPED:FAM118B	5.38505	2.41236	3.69875	2.23228	0.568858	0.792187	none	FALSE	FALSE	FALSE	FALSE
ZNF688		UNMAPPED:ZNF688	5.38503	2.62705	3.14059	2.04984	0.568862	0.792187	none	FALSE	FALSE	FALSE	FALSE
FOXRED1		UNMAPPED:FOXRED1	5.38483	2.67349	3.03946	2.01416	0.568897	0.792187	none	FALSE	FALSE	FALSE	FALSE
OTUB1		UNMAPPED:OTUB1	5.38429	3.11426	2.31478	1.72891	0.568992	0.792206	none	FALSE	FALSE	FALSE	FALSE
CD300LG		UNMAPPED:CD300LG	5.38429	3.41506	1.98273	1.57663	0.568993	0.792206	none	FALSE	FALSE	FALSE	FALSE
PROM1		UNMAPPED:PROM1	5.38275	2.776	2.83448	1.93903	0.569267	0.792529	none	FALSE	FALSE	FALSE	FALSE
PLCB4		UNMAPPED:PLCB4	5.38171	3.74808	1.70543	1.43586	0.569453	0.792672	none	FALSE	FALSE	FALSE	FALSE
SLC16A8		UNMAPPED:SLC16A8	5.38156	2.77208	2.84063	1.94134	0.56948	0.792672	none	FALSE	FALSE	FALSE	FALSE
SYNGR2		UNMAPPED:SYNGR2	5.38148	2.69543	2.99037	1.99652	0.569494	0.792672	none	FALSE	FALSE	FALSE	FALSE
NPIPA1		UNMAPPED:NPIPA1	5.38004	2.04232	5.20862	2.63427	0.569749	0.792794	none	FALSE	FALSE	FALSE	FALSE
LOC100505570		UNMAPPED:LOC100505570	5.37986	2.40822	3.70422	2.23396	0.569782	0.792794	none	FALSE	FALSE	FALSE	FALSE
PCDHA7		UNMAPPED:PCDHA7	5.37965	2.74643	2.88733	1.95878	0.569818	0.792794	none	FALSE	FALSE	FALSE	FALSE
PTRH1		UNMAPPED:PTRH1	5.37957	2.57914	3.24512	2.0858	0.569832	0.792794	none	FALSE	FALSE	FALSE	FALSE
EPHA5		UNMAPPED:EPHA5	5.37956	2.16318	4.60562	2.48687	0.569835	0.792794	none	FALSE	FALSE	FALSE	FALSE
OSGEPL1		UNMAPPED:OSGEPL1	5.37949	2.95441	2.53285	1.82083	0.569847	0.792794	none	FALSE	FALSE	FALSE	FALSE
TOB2		UNMAPPED:TOB2	5.37917	3.33549	2.05825	1.61271	0.569904	0.792794	none	FALSE	FALSE	FALSE	FALSE
TIGD1		UNMAPPED:TIGD1	5.37911	2.40533	3.71197	2.23633	0.569914	0.792794	none	FALSE	FALSE	FALSE	FALSE
ZNF660		UNMAPPED:ZNF660	5.378	2.25241	4.23309	2.38766	0.570111	0.792879	none	FALSE	FALSE	FALSE	FALSE
IQCF1		UNMAPPED:IQCF1	5.37797	2.73841	2.90116	1.9639	0.570117	0.792879	none	FALSE	FALSE	FALSE	FALSE
SACS		UNMAPPED:SACS	5.37781	2.45463	3.56587	2.19089	0.570145	0.792879	none	FALSE	FALSE	FALSE	FALSE
CNPY1		UNMAPPED:CNPY1	5.37765	2.33255	3.94331	2.30548	0.570174	0.792879	none	FALSE	FALSE	FALSE	FALSE
LSM6		UNMAPPED:LSM6	5.37723	2.90118	2.61366	1.85346	0.570248	0.792879	none	FALSE	FALSE	FALSE	FALSE
CFAP57		UNMAPPED:CFAP57	5.37722	2.2648	4.18468	2.37425	0.570252	0.792879	none	FALSE	FALSE	FALSE	FALSE
GALNT8		UNMAPPED:GALNT8	5.37713	3.17062	2.23985	1.69593	0.570266	0.792879	none	FALSE	FALSE	FALSE	FALSE
OR6K3		UNMAPPED:OR6K3	5.37684	2.01069	5.38255	2.67413	0.570319	0.792894	none	FALSE	FALSE	FALSE	FALSE
DDX24		UNMAPPED:DDX24	5.37623	2.62609	3.13315	2.04724	0.570426	0.792945	none	FALSE	FALSE	FALSE	FALSE
APP		UNMAPPED:APP	5.37616	2.98432	2.48575	1.80147	0.570438	0.792945	none	FALSE	FALSE	FALSE	FALSE
KDM6A		UNMAPPED:KDM6A	5.37585	3.67665	1.7552	1.46216	0.570493	0.792964	none	FALSE	FALSE	FALSE	FALSE
KDM4D		UNMAPPED:KDM4D	5.3756	2.71992	2.93505	1.97638	0.57054	0.79297	none	FALSE	FALSE	FALSE	FALSE
CCDC115		UNMAPPED:CCDC115	5.37491	1.98707	5.52031	2.70494	0.570662	0.793046	none	FALSE	FALSE	FALSE	FALSE
FOXRED2		UNMAPPED:FOXRED2	5.3747	2.43883	3.60692	2.2038	0.570699	0.793046	none	FALSE	FALSE	FALSE	FALSE
KIAA1671		UNMAPPED:KIAA1671	5.37459	3.40997	1.98171	1.57614	0.570719	0.793046	none	FALSE	FALSE	FALSE	FALSE
SPIN1		UNMAPPED:SPIN1	5.37396	2.54829	3.31348	2.10885	0.57083	0.793142	none	FALSE	FALSE	FALSE	FALSE
TACC2		UNMAPPED:TACC2	5.37287	2.52794	3.36322	2.12539	0.571024	0.793355	none	FALSE	FALSE	FALSE	FALSE
IKBIP		UNMAPPED:IKBIP	5.3722	2.4957	3.44624	2.15259	0.571142	0.793414	none	FALSE	FALSE	FALSE	FALSE
LOC101929766		UNMAPPED:LOC101929766	5.37216	2.6165	3.15022	2.05319	0.57115	0.793414	none	FALSE	FALSE	FALSE	FALSE
CTLA4		UNMAPPED:CTLA4	5.37163	2.66877	3.03556	2.01277	0.571245	0.793421	none	FALSE	FALSE	FALSE	FALSE
FSTL1		UNMAPPED:FSTL1	5.37155	3.01229	2.44192	1.78321	0.571258	0.793421	none	FALSE	FALSE	FALSE	FALSE
PEPD		UNMAPPED:PEPD	5.37084	2.22421	4.33216	2.41472	0.571385	0.793421	none	FALSE	FALSE	FALSE	FALSE
COL12A1		UNMAPPED:COL12A1	5.37079	2.25051	4.2288	2.38648	0.571393	0.793421	none	FALSE	FALSE	FALSE	FALSE
CHEK2		UNMAPPED:CHEK2	5.37066	4.24555	1.40329	1.26501	0.571417	0.793421	none	FALSE	FALSE	FALSE	FALSE
NDUFS1		UNMAPPED:NDUFS1	5.37037	2.29415	4.06617	2.34089	0.571468	0.793421	none	FALSE	FALSE	FALSE	FALSE
MS4A13		UNMAPPED:MS4A13	5.37033	2.93846	2.54946	1.8276	0.571476	0.793421	none	FALSE	FALSE	FALSE	FALSE
KIF26B		UNMAPPED:KIF26B	5.37003	2.84364	2.70233	1.88843	0.57153	0.793421	none	FALSE	FALSE	FALSE	FALSE
IFIT2		UNMAPPED:IFIT2	5.36937	2.71904	2.93054	1.97473	0.571647	0.793421	none	FALSE	FALSE	FALSE	FALSE
IMP3		UNMAPPED:IMP3	5.36934	2.30417	4.02898	2.33027	0.571652	0.793421	none	FALSE	FALSE	FALSE	FALSE
COL8A1		UNMAPPED:COL8A1	5.36923	2.61294	3.15503	2.05486	0.57167	0.793421	none	FALSE	FALSE	FALSE	FALSE
ABCF3		UNMAPPED:ABCF3	5.36867	2.21217	4.37726	2.42687	0.571772	0.793421	none	FALSE	FALSE	FALSE	FALSE
SLC1A1		UNMAPPED:SLC1A1	5.3684	2.57497	3.24228	2.08484	0.57182	0.793421	none	FALSE	FALSE	FALSE	FALSE
PITPNB		UNMAPPED:PITPNB	5.36828	3.03197	2.41186	1.77056	0.571841	0.793421	none	FALSE	FALSE	FALSE	FALSE
CEP19		UNMAPPED:CEP19	5.36808	2.62401	3.12888	2.04575	0.571877	0.793421	none	FALSE	FALSE	FALSE	FALSE
OR2K2		UNMAPPED:OR2K2	5.3678	2.1465	4.6597	2.50073	0.571925	0.793421	none	FALSE	FALSE	FALSE	FALSE
SPINK5		UNMAPPED:SPINK5	5.3678	2.25965	4.18915	2.3755	0.571926	0.793421	none	FALSE	FALSE	FALSE	FALSE
FAM47A		UNMAPPED:FAM47A	5.36779	2.78171	2.80968	1.92967	0.571927	0.793421	none	FALSE	FALSE	FALSE	FALSE
CYP3A7-CYP3A51P		UNMAPPED:CYP3A7-CYP3A51P	5.36769	3.03089	2.41289	1.77099	0.571945	0.793421	none	FALSE	FALSE	FALSE	FALSE
CXorf57		UNMAPPED:CXorf57	5.36726	2.6811	3.00524	2.00189	0.572021	0.793461	none	FALSE	FALSE	FALSE	FALSE
KCNF1		UNMAPPED:KCNF1	5.36706	2.22916	4.30613	2.40766	0.572057	0.793461	none	FALSE	FALSE	FALSE	FALSE
RBM28		UNMAPPED:RBM28	5.36601	2.40018	3.70981	2.23567	0.572243	0.79357	none	FALSE	FALSE	FALSE	FALSE
SLCO5A1		UNMAPPED:SLCO5A1	5.36567	2.12306	4.76502	2.52733	0.572304	0.79357	none	FALSE	FALSE	FALSE	FALSE
TAS2R19		UNMAPPED:TAS2R19	5.36552	2.38157	3.7665	2.25293	0.572331	0.79357	none	FALSE	FALSE	FALSE	FALSE
RRAGC		UNMAPPED:RRAGC	5.36481	2.2767	4.1209	2.3564	0.572456	0.79357	none	FALSE	FALSE	FALSE	FALSE
SLC14A1		UNMAPPED:SLC14A1	5.36472	2.58592	3.21225	2.07459	0.572473	0.79357	none	FALSE	FALSE	FALSE	FALSE
RNF157		UNMAPPED:RNF157	5.3647	3.32734	2.0574	1.61231	0.572477	0.79357	none	FALSE	FALSE	FALSE	FALSE
ZFR2		UNMAPPED:ZFR2	5.36469	4.25928	1.39417	1.25953	0.572479	0.79357	none	FALSE	FALSE	FALSE	FALSE
PCDHA4		UNMAPPED:PCDHA4	5.36441	2.71035	2.94284	1.97924	0.572527	0.79357	none	FALSE	FALSE	FALSE	FALSE
PPP1R1C		UNMAPPED:PPP1R1C	5.3641	4.68308	1.21211	1.14542	0.572583	0.79357	none	FALSE	FALSE	FALSE	FALSE
R3HDM4		UNMAPPED:R3HDM4	5.36391	2.98491	2.47499	1.79701	0.572617	0.79357	none	FALSE	FALSE	FALSE	FALSE
DROSHA		UNMAPPED:DROSHA	5.36379	2.36265	3.82403	2.27024	0.572638	0.79357	none	FALSE	FALSE	FALSE	FALSE
PIAS3		UNMAPPED:PIAS3	5.36327	3.44062	1.9461	1.55881	0.57273	0.79357	none	FALSE	FALSE	FALSE	FALSE
NGFR		UNMAPPED:NGFR	5.36327	2.79158	2.78746	1.92123	0.572731	0.79357	none	FALSE	FALSE	FALSE	FALSE
SLC5A12		UNMAPPED:SLC5A12	5.36316	2.05051	5.12846	2.61552	0.57275	0.79357	none	FALSE	FALSE	FALSE	FALSE
HERC2		UNMAPPED:HERC2	5.3631	2.30805	4.00598	2.32365	0.57276	0.79357	none	FALSE	FALSE	FALSE	FALSE
MSRB1		UNMAPPED:MSRB1	5.3628	2.57735	3.23025	2.08074	0.572812	0.793586	none	FALSE	FALSE	FALSE	FALSE
CTC1		UNMAPPED:CTC1	5.36211	2.62693	3.11591	2.04121	0.572936	0.793634	none	FALSE	FALSE	FALSE	FALSE
GORASP1		UNMAPPED:GORASP1	5.36196	2.91966	2.57142	1.8365	0.572963	0.793634	none	FALSE	FALSE	FALSE	FALSE
MYL9		UNMAPPED:MYL9	5.36182	3.58094	1.82318	1.49732	0.572987	0.793634	none	FALSE	FALSE	FALSE	FALSE
FAM159A		UNMAPPED:FAM159A	5.36138	2.89537	2.60928	1.85171	0.573066	0.793634	none	FALSE	FALSE	FALSE	FALSE
AKR1A1		UNMAPPED:AKR1A1	5.36125	2.48001	3.47469	2.16179	0.573089	0.793634	none	FALSE	FALSE	FALSE	FALSE
MYO7B		UNMAPPED:MYO7B	5.36121	3.10916	2.30426	1.72433	0.573097	0.793634	none	FALSE	FALSE	FALSE	FALSE
HSD17B13		UNMAPPED:HSD17B13	5.36073	2.94682	2.52875	1.81916	0.57318	0.793692	none	FALSE	FALSE	FALSE	FALSE
SOAT1		UNMAPPED:SOAT1	5.36009	2.36398	3.81456	2.26741	0.573294	0.793728	none	FALSE	FALSE	FALSE	FALSE
SCGB1D4		UNMAPPED:SCGB1D4	5.36	2.75772	2.84674	1.94364	0.57331	0.793728	none	FALSE	FALSE	FALSE	FALSE
ATP11B		UNMAPPED:ATP11B	5.35986	2.82304	2.72855	1.89861	0.573336	0.793728	none	FALSE	FALSE	FALSE	FALSE
GPR45		UNMAPPED:GPR45	5.35965	2.31168	3.98817	2.31851	0.573373	0.793728	none	FALSE	FALSE	FALSE	FALSE
SNW1		UNMAPPED:SNW1	5.35935	2.58272	3.21367	2.07508	0.573426	0.793744	none	FALSE	FALSE	FALSE	FALSE
PKN1		UNMAPPED:PKN1	5.3589	3.53555	1.85941	1.51572	0.573506	0.793797	none	FALSE	FALSE	FALSE	FALSE
CFAP45		UNMAPPED:CFAP45	5.35787	2.90184	2.59594	1.84637	0.573689	0.793993	none	FALSE	FALSE	FALSE	FALSE
MRGPRX3		UNMAPPED:MRGPRX3	5.35727	2.8117	2.74601	1.90535	0.573795	0.794012	none	FALSE	FALSE	FALSE	FALSE
OR4K14		UNMAPPED:OR4K14	5.35709	2.30967	3.9913	2.31942	0.573828	0.794012	none	FALSE	FALSE	FALSE	FALSE
CD47		UNMAPPED:CD47	5.35692	2.94311	2.53119	1.82016	0.573858	0.794012	none	FALSE	FALSE	FALSE	FALSE
UHRF1BP1L		UNMAPPED:UHRF1BP1L	5.35654	2.923	2.56167	1.83255	0.573924	0.794012	none	FALSE	FALSE	FALSE	FALSE
EMCN		UNMAPPED:EMCN	5.35638	2.31329	3.97769	2.31548	0.573954	0.794012	none	FALSE	FALSE	FALSE	FALSE
COLEC11		UNMAPPED:COLEC11	5.3561	2.44632	3.56133	2.18945	0.574004	0.794012	none	FALSE	FALSE	FALSE	FALSE
KLHL12		UNMAPPED:KLHL12	5.35607	3.09098	2.32374	1.73281	0.574009	0.794012	none	FALSE	FALSE	FALSE	FALSE
TONSL		UNMAPPED:TONSL	5.35592	2.41779	3.6435	2.21521	0.574036	0.794012	none	FALSE	FALSE	FALSE	FALSE
A1BG		UNMAPPED:A1BG	5.35493	2.50794	3.39295	2.13519	0.574212	0.794108	none	FALSE	FALSE	FALSE	FALSE
AP1B1		UNMAPPED:AP1B1	5.35479	2.85741	2.66549	1.874	0.574236	0.794108	none	FALSE	FALSE	FALSE	FALSE
FBXO28		UNMAPPED:FBXO28	5.35473	2.26582	4.14534	2.36327	0.574248	0.794108	none	FALSE	FALSE	FALSE	FALSE
FAM214B		UNMAPPED:FAM214B	5.35423	2.39194	3.71888	2.23844	0.574337	0.794108	none	FALSE	FALSE	FALSE	FALSE
KLHDC4		UNMAPPED:KLHDC4	5.35393	2.78969	2.7821	1.91919	0.574389	0.794108	none	FALSE	FALSE	FALSE	FALSE
GLRA3		UNMAPPED:GLRA3	5.35391	2.19466	4.42462	2.43952	0.574392	0.794108	none	FALSE	FALSE	FALSE	FALSE
DESI1		UNMAPPED:DESI1	5.35357	2.50683	3.39418	2.13559	0.574454	0.794108	none	FALSE	FALSE	FALSE	FALSE
DCDC2C		UNMAPPED:DCDC2C	5.35287	2.45724	3.52654	2.17841	0.574578	0.794108	none	FALSE	FALSE	FALSE	FALSE
SMCO3		UNMAPPED:SMCO3	5.35275	2.28691	4.06515	2.34061	0.574601	0.794108	none	FALSE	FALSE	FALSE	FALSE
GRP		UNMAPPED:GRP	5.35258	3.15146	2.24551	1.69845	0.574631	0.794108	none	FALSE	FALSE	FALSE	FALSE
H1FX		UNMAPPED:H1FX	5.35252	3.7834	1.66612	1.41474	0.574641	0.794108	none	FALSE	FALSE	FALSE	FALSE
SRSF6		UNMAPPED:SRSF6	5.35252	2.11866	4.76119	2.52637	0.574641	0.794108	none	FALSE	FALSE	FALSE	FALSE
PCDHA8		UNMAPPED:PCDHA8	5.35249	2.70264	2.94622	1.98047	0.574646	0.794108	none	FALSE	FALSE	FALSE	FALSE
ZNF594		UNMAPPED:ZNF594	5.35201	2.36756	3.79176	2.26055	0.574733	0.79416	none	FALSE	FALSE	FALSE	FALSE
C5orf47		UNMAPPED:C5orf47	5.35181	2.20047	4.39688	2.43212	0.574767	0.79416	none	FALSE	FALSE	FALSE	FALSE
TRPV1		UNMAPPED:TRPV1	5.3513	2.47824	3.46702	2.15931	0.574858	0.794193	none	FALSE	FALSE	FALSE	FALSE
AEBP2		UNMAPPED:AEBP2	5.35121	2.60804	3.14626	2.05181	0.574874	0.794193	none	FALSE	FALSE	FALSE	FALSE
T		UNMAPPED:T	5.35094	2.03057	5.21259	2.6352	0.574922	0.794193	none	FALSE	FALSE	FALSE	FALSE
RAP1B		UNMAPPED:RAP1B	5.35027	2.72053	2.90853	1.96663	0.575042	0.794193	none	FALSE	FALSE	FALSE	FALSE
ALS2CR12		UNMAPPED:ALS2CR12	5.35023	2.29637	4.02759	2.32987	0.575047	0.794193	none	FALSE	FALSE	FALSE	FALSE
SMTNL2		UNMAPPED:SMTNL2	5.3499	2.08918	4.90023	2.56077	0.575107	0.794193	none	FALSE	FALSE	FALSE	FALSE
KLHDC3		UNMAPPED:KLHDC3	5.34985	3.00044	2.44146	1.78302	0.575115	0.794193	none	FALSE	FALSE	FALSE	FALSE
DUSP14		UNMAPPED:DUSP14	5.34973	2.64053	3.07275	2.026	0.575138	0.794193	none	FALSE	FALSE	FALSE	FALSE
KIF21A		UNMAPPED:KIF21A	5.34957	2.14899	4.61521	2.48934	0.575165	0.794193	none	FALSE	FALSE	FALSE	FALSE
PRG2		UNMAPPED:PRG2	5.34914	3.04566	2.37834	1.75631	0.575242	0.794236	none	FALSE	FALSE	FALSE	FALSE
CLN5		UNMAPPED:CLN5	5.34832	2.13334	4.68444	2.50702	0.575387	0.794236	none	FALSE	FALSE	FALSE	FALSE
PTCHD3		UNMAPPED:PTCHD3	5.34741	3.43246	1.94424	1.5579	0.575549	0.794236	none	FALSE	FALSE	FALSE	FALSE
RAG2		UNMAPPED:RAG2	5.34697	2.2569	4.16643	2.36917	0.575626	0.794236	none	FALSE	FALSE	FALSE	FALSE
TMEM95		UNMAPPED:TMEM95	5.34695	3.27978	2.09573	1.63028	0.575631	0.794236	none	FALSE	FALSE	FALSE	FALSE
CTR9		UNMAPPED:CTR9	5.34665	3.89037	1.59247	1.37433	0.575684	0.794236	none	FALSE	FALSE	FALSE	FALSE
ANAPC13		UNMAPPED:ANAPC13	5.34662	2.79416	2.76722	1.9135	0.575689	0.794236	none	FALSE	FALSE	FALSE	FALSE
C1orf229		UNMAPPED:C1orf229	5.34647	3.14022	2.25481	1.70257	0.575716	0.794236	none	FALSE	FALSE	FALSE	FALSE
PCDHA5		UNMAPPED:PCDHA5	5.34639	2.73587	2.87496	1.95418	0.57573	0.794236	none	FALSE	FALSE	FALSE	FALSE
C2orf68		UNMAPPED:C2orf68	5.34639	3.55758	1.83396	1.50282	0.57573	0.794236	none	FALSE	FALSE	FALSE	FALSE
CSF2		UNMAPPED:CSF2	5.34611	2.54555	3.28764	2.10018	0.57578	0.794236	none	FALSE	FALSE	FALSE	FALSE
C6orf132		UNMAPPED:C6orf132	5.34605	3.03453	2.39106	1.76174	0.575791	0.794236	none	FALSE	FALSE	FALSE	FALSE
STARD4		UNMAPPED:STARD4	5.34589	2.43084	3.59224	2.1992	0.575818	0.794236	none	FALSE	FALSE	FALSE	FALSE
DGKH		UNMAPPED:DGKH	5.34578	2.79549	2.76405	1.91228	0.575839	0.794236	none	FALSE	FALSE	FALSE	FALSE
TXN		UNMAPPED:TXN	5.34578	2.23906	4.23254	2.38751	0.575839	0.794236	none	FALSE	FALSE	FALSE	FALSE
MAP1A		UNMAPPED:MAP1A	5.34562	2.32007	3.93851	2.30408	0.575868	0.794236	none	FALSE	FALSE	FALSE	FALSE
ITGA8		UNMAPPED:ITGA8	5.34519	2.16222	4.54843	2.47208	0.575943	0.794236	none	FALSE	FALSE	FALSE	FALSE
SYN1		UNMAPPED:SYN1	5.34512	2.27277	4.10466	2.35181	0.575955	0.794236	none	FALSE	FALSE	FALSE	FALSE
MAGEA10-MAGEA5		UNMAPPED:MAGEA10-MAGEA5	5.34494	2.20953	4.34814	2.41904	0.575988	0.794236	none	FALSE	FALSE	FALSE	FALSE
C5orf45		UNMAPPED:C5orf45	5.34414	1.74471	7.35739	3.06305	0.576129	0.794374	none	FALSE	FALSE	FALSE	FALSE
SYNJ2BP-COX16		UNMAPPED:SYNJ2BP-COX16	5.34335	2.83132	2.69925	1.88723	0.576269	0.794414	none	FALSE	FALSE	FALSE	FALSE
SERPINE1		UNMAPPED:SERPINE1	5.34332	3.01242	2.41945	1.77377	0.576274	0.794414	none	FALSE	FALSE	FALSE	FALSE
STT3B		UNMAPPED:STT3B	5.34319	2.58306	3.19465	2.06855	0.576297	0.794414	none	FALSE	FALSE	FALSE	FALSE
ARHGAP22		UNMAPPED:ARHGAP22	5.34304	2.68538	2.97148	1.98968	0.576325	0.794414	none	FALSE	FALSE	FALSE	FALSE
ZFAND4		UNMAPPED:ZFAND4	5.34207	3.44062	1.93355	1.55265	0.576498	0.794506	none	FALSE	FALSE	FALSE	FALSE
HDLBP		UNMAPPED:HDLBP	5.34187	2.34052	3.86468	2.28234	0.576533	0.794506	none	FALSE	FALSE	FALSE	FALSE
CARD14		UNMAPPED:CARD14	5.34163	2.3546	3.81854	2.2686	0.576576	0.794506	none	FALSE	FALSE	FALSE	FALSE
ZNF236		UNMAPPED:ZNF236	5.34086	3.39426	1.97625	1.5735	0.576713	0.794506	none	FALSE	FALSE	FALSE	FALSE
FAM166A		UNMAPPED:FAM166A	5.34077	2.20648	4.35353	2.42049	0.576728	0.794506	none	FALSE	FALSE	FALSE	FALSE
ATP5G3		UNMAPPED:ATP5G3	5.34077	2.47508	3.46237	2.15781	0.576729	0.794506	none	FALSE	FALSE	FALSE	FALSE
WDR64		UNMAPPED:WDR64	5.34016	2.42257	3.60862	2.20434	0.576837	0.794506	none	FALSE	FALSE	FALSE	FALSE
ZNF354C		UNMAPPED:ZNF354C	5.33988	2.41881	3.61922	2.20765	0.576887	0.794506	none	FALSE	FALSE	FALSE	FALSE
BNIP2		UNMAPPED:BNIP2	5.33986	2.19378	4.40426	2.4341	0.57689	0.794506	none	FALSE	FALSE	FALSE	FALSE
RAD54B		UNMAPPED:RAD54B	5.33981	3.13852	2.25211	1.70138	0.576899	0.794506	none	FALSE	FALSE	FALSE	FALSE
PEG10		UNMAPPED:PEG10	5.33943	2.22203	4.28884	2.40295	0.576966	0.794506	none	FALSE	FALSE	FALSE	FALSE
RFC3		UNMAPPED:RFC3	5.33929	3.11245	2.28402	1.71546	0.576992	0.794506	none	FALSE	FALSE	FALSE	FALSE
AKR1E2		UNMAPPED:AKR1E2	5.33919	2.2003	4.37615	2.42657	0.577009	0.794506	none	FALSE	FALSE	FALSE	FALSE
OGFRL1		UNMAPPED:OGFRL1	5.33909	1.87309	6.21211	2.85042	0.577027	0.794506	none	FALSE	FALSE	FALSE	FALSE
KRT31		UNMAPPED:KRT31	5.33894	2.26772	4.11352	2.35432	0.577054	0.794506	none	FALSE	FALSE	FALSE	FALSE
SUPT20HL2		UNMAPPED:SUPT20HL2	5.33882	2.38096	3.73149	2.2423	0.577076	0.794506	none	FALSE	FALSE	FALSE	FALSE
IL1R2		UNMAPPED:IL1R2	5.33868	3.76207	1.67415	1.41908	0.577099	0.794506	none	FALSE	FALSE	FALSE	FALSE
TAS2R4		UNMAPPED:TAS2R4	5.33776	1.85238	6.36954	2.88157	0.577265	0.794622	none	FALSE	FALSE	FALSE	FALSE
MRGPRX4		UNMAPPED:MRGPRX4	5.33759	2.77419	2.79479	1.92402	0.577294	0.794622	none	FALSE	FALSE	FALSE	FALSE
ITGAL		UNMAPPED:ITGAL	5.33751	2.94989	2.50495	1.80939	0.577309	0.794622	none	FALSE	FALSE	FALSE	FALSE
DCTN1		UNMAPPED:DCTN1	5.33709	2.54323	3.28278	2.09855	0.577383	0.794667	none	FALSE	FALSE	FALSE	FALSE
TIGD2		UNMAPPED:TIGD2	5.33614	2.23479	4.23344	2.38776	0.577552	0.79484	none	FALSE	FALSE	FALSE	FALSE
UBLCP1		UNMAPPED:UBLCP1	5.33573	2.48953	3.41762	2.14327	0.577625	0.79484	none	FALSE	FALSE	FALSE	FALSE
ASPDH		UNMAPPED:ASPDH	5.33568	2.45286	3.51677	2.17529	0.577634	0.79484	none	FALSE	FALSE	FALSE	FALSE
CHAD		UNMAPPED:CHAD	5.33523	2.6682	2.9988	1.99957	0.577714	0.794864	none	FALSE	FALSE	FALSE	FALSE
ZNF81		UNMAPPED:ZNF81	5.33511	2.62354	3.09412	2.03355	0.577735	0.794864	none	FALSE	FALSE	FALSE	FALSE
TFCP2L1		UNMAPPED:TFCP2L1	5.33431	3.17323	2.20658	1.68104	0.577877	0.794989	none	FALSE	FALSE	FALSE	FALSE
NTNG2		UNMAPPED:NTNG2	5.33414	3.30548	2.06041	1.61373	0.577909	0.794989	none	FALSE	FALSE	FALSE	FALSE
ARL6IP5		UNMAPPED:ARL6IP5	5.33349	2.27556	4.07645	2.34382	0.578023	0.795076	none	FALSE	FALSE	FALSE	FALSE
HEPN1		UNMAPPED:HEPN1	5.33331	2.77548	2.78839	1.92158	0.578055	0.795076	none	FALSE	FALSE	FALSE	FALSE
STK16		UNMAPPED:STK16	5.33238	2.34088	3.84983	2.27793	0.57822	0.795185	none	FALSE	FALSE	FALSE	FALSE
RRP1		UNMAPPED:RRP1	5.33217	2.39795	3.6707	2.22364	0.578258	0.795185	none	FALSE	FALSE	FALSE	FALSE
CXorf21		UNMAPPED:CXorf21	5.33216	2.78244	2.7747	1.91636	0.57826	0.795185	none	FALSE	FALSE	FALSE	FALSE
LYRM7		UNMAPPED:LYRM7	5.33182	3.14962	2.23293	1.69284	0.57832	0.795193	none	FALSE	FALSE	FALSE	FALSE
ICMT		UNMAPPED:ICMT	5.33166	2.44051	3.54615	2.18465	0.578349	0.795193	none	FALSE	FALSE	FALSE	FALSE
FAM50B		UNMAPPED:FAM50B	5.32999	2.24889	4.16959	2.37005	0.578646	0.795544	none	FALSE	FALSE	FALSE	FALSE
NOL8		UNMAPPED:NOL8	5.32946	2.59277	3.15691	2.05551	0.57874	0.795569	none	FALSE	FALSE	FALSE	FALSE
CYP3A7		UNMAPPED:CYP3A7	5.32941	3.01423	2.40601	1.76808	0.578747	0.795569	none	FALSE	FALSE	FALSE	FALSE
CXCL5		UNMAPPED:CXCL5	5.32908	3.11017	2.27941	1.71344	0.578806	0.795576	none	FALSE	FALSE	FALSE	FALSE
RDH13		UNMAPPED:RDH13	5.32797	3.31221	2.04952	1.60858	0.579005	0.795576	none	FALSE	FALSE	FALSE	FALSE
PDP1		UNMAPPED:PDP1	5.3279	2.11215	4.74577	2.5225	0.579017	0.795576	none	FALSE	FALSE	FALSE	FALSE
ZSCAN32		UNMAPPED:ZSCAN32	5.32747	2.48621	3.4162	2.14281	0.579093	0.795576	none	FALSE	FALSE	FALSE	FALSE
TYR		UNMAPPED:TYR	5.32733	2.6663	2.99452	1.99802	0.579117	0.795576	none	FALSE	FALSE	FALSE	FALSE
TANK		UNMAPPED:TANK	5.32732	2.66008	3.00746	2.00269	0.579119	0.795576	none	FALSE	FALSE	FALSE	FALSE
TMEM156		UNMAPPED:TMEM156	5.32702	2.6663	2.9942	1.99791	0.579173	0.795576	none	FALSE	FALSE	FALSE	FALSE
UBR5		UNMAPPED:UBR5	5.32691	2.80532	2.72918	1.89886	0.579193	0.795576	none	FALSE	FALSE	FALSE	FALSE
RAB3A		UNMAPPED:RAB3A	5.32683	2.24089	4.19494	2.37711	0.579207	0.795576	none	FALSE	FALSE	FALSE	FALSE
XXYLT1		UNMAPPED:XXYLT1	5.32678	1.97336	5.49507	2.69934	0.579215	0.795576	none	FALSE	FALSE	FALSE	FALSE
EEF1A1		UNMAPPED:EEF1A1	5.32665	3.23821	2.12734	1.64494	0.579238	0.795576	none	FALSE	FALSE	FALSE	FALSE
ZNF174		UNMAPPED:ZNF174	5.32657	2.05558	5.02632	2.59128	0.579253	0.795576	none	FALSE	FALSE	FALSE	FALSE
BRD7		UNMAPPED:BRD7	5.32622	2.54896	3.25619	2.08956	0.579315	0.795605	none	FALSE	FALSE	FALSE	FALSE
CASP6		UNMAPPED:CASP6	5.32571	2.80726	2.72468	1.89712	0.579405	0.79567	none	FALSE	FALSE	FALSE	FALSE
MTNR1B		UNMAPPED:MTNR1B	5.32512	2.15645	4.53811	2.46939	0.57951	0.795748	none	FALSE	FALSE	FALSE	FALSE
SASS6		UNMAPPED:SASS6	5.32492	2.72696	2.87098	1.9527	0.579545	0.795748	none	FALSE	FALSE	FALSE	FALSE
C19orf67		UNMAPPED:C19orf67	5.32428	2.48639	3.41179	2.14136	0.579659	0.795809	none	FALSE	FALSE	FALSE	FALSE
AKR1C2		UNMAPPED:AKR1C2	5.3241	3.40444	1.95646	1.56387	0.57969	0.795809	none	FALSE	FALSE	FALSE	FALSE
SLC38A9		UNMAPPED:SLC38A9	5.32397	2.42785	3.57216	2.19288	0.579714	0.795809	none	FALSE	FALSE	FALSE	FALSE
RNF170		UNMAPPED:RNF170	5.32366	2.39208	3.67685	2.22554	0.579768	0.795825	none	FALSE	FALSE	FALSE	FALSE
FTH1		UNMAPPED:FTH1	5.32319	2.46443	3.46918	2.16001	0.579851	0.795883	none	FALSE	FALSE	FALSE	FALSE
PTCD2		UNMAPPED:PTCD2	5.32253	2.45579	3.49194	2.16734	0.579969	0.795987	none	FALSE	FALSE	FALSE	FALSE
E2F2		UNMAPPED:E2F2	5.32176	2.43468	3.54984	2.18582	0.580105	0.796005	none	FALSE	FALSE	FALSE	FALSE
ZYG11A		UNMAPPED:ZYG11A	5.32172	2.46821	3.4571	2.1561	0.580111	0.796005	none	FALSE	FALSE	FALSE	FALSE
LOC100287477		UNMAPPED:LOC100287477	5.32161	2.60405	3.12271	2.04359	0.580131	0.796005	none	FALSE	FALSE	FALSE	FALSE
BPIFA3		UNMAPPED:BPIFA3	5.32143	3.03467	2.37186	1.75354	0.580163	0.796005	none	FALSE	FALSE	FALSE	FALSE
ACAA2		UNMAPPED:ACAA2	5.32128	2.29871	3.97571	2.3149	0.580191	0.796005	none	FALSE	FALSE	FALSE	FALSE
HRASLS2		UNMAPPED:HRASLS2	5.32091	2.7727	2.7817	1.91903	0.580256	0.796037	none	FALSE	FALSE	FALSE	FALSE
GPRIN3		UNMAPPED:GPRIN3	5.32063	2.58284	3.16983	2.05999	0.580306	0.796049	none	FALSE	FALSE	FALSE	FALSE
SLC19A3		UNMAPPED:SLC19A3	5.32016	2.92832	2.52299	1.8168	0.580389	0.796105	none	FALSE	FALSE	FALSE	FALSE
TMEM127		UNMAPPED:TMEM127	5.31987	3.67788	1.72537	1.44645	0.580441	0.796119	none	FALSE	FALSE	FALSE	FALSE
ADAMTS14		UNMAPPED:ADAMTS14	5.31934	2.74223	2.83648	1.93978	0.580536	0.796192	none	FALSE	FALSE	FALSE	FALSE
SH3BP5L		UNMAPPED:SH3BP5L	5.31812	2.6499	3.01921	2.00691	0.580752	0.796431	none	FALSE	FALSE	FALSE	FALSE
LOC388813		UNMAPPED:LOC388813	5.31716	2.80501	2.72076	1.8956	0.580922	0.796518	none	FALSE	FALSE	FALSE	FALSE
CRISP3		UNMAPPED:CRISP3	5.3171	3.1299	2.24633	1.69881	0.580934	0.796518	none	FALSE	FALSE	FALSE	FALSE
RBAK-RBAKDN		UNMAPPED:RBAK-RBAKDN	5.31706	1.80319	6.7205	2.94869	0.580941	0.796518	none	FALSE	FALSE	FALSE	FALSE
POLE2		UNMAPPED:POLE2	5.31635	2.42675	3.56537	2.19073	0.581067	0.796581	none	FALSE	FALSE	FALSE	FALSE
STMN1		UNMAPPED:STMN1	5.31615	2.76467	2.79181	1.92289	0.581103	0.796581	none	FALSE	FALSE	FALSE	FALSE
TMEM71		UNMAPPED:TMEM71	5.31609	2.25549	4.12289	2.35696	0.581113	0.796581	none	FALSE	FALSE	FALSE	FALSE
OR4D9		UNMAPPED:OR4D9	5.31573	3.28669	2.06811	1.61735	0.581177	0.796581	none	FALSE	FALSE	FALSE	FALSE
ARHGEF18		UNMAPPED:ARHGEF18	5.31563	3.60708	1.77727	1.47367	0.581195	0.796581	none	FALSE	FALSE	FALSE	FALSE
LINGO4		UNMAPPED:LINGO4	5.31499	2.6973	2.919	1.97048	0.581308	0.796678	none	FALSE	FALSE	FALSE	FALSE
LDOC1		UNMAPPED:LDOC1	5.31374	2.58107	3.16622	2.05874	0.581531	0.796914	none	FALSE	FALSE	FALSE	FALSE
DOCK3		UNMAPPED:DOCK3	5.31356	2.49802	3.36841	2.12711	0.581564	0.796914	none	FALSE	FALSE	FALSE	FALSE
HRH3		UNMAPPED:HRH3	5.31314	2.96881	2.45732	1.78965	0.581637	0.796915	none	FALSE	FALSE	FALSE	FALSE
TAS2R7		UNMAPPED:TAS2R7	5.31287	2.50863	3.34043	2.11784	0.581685	0.796915	none	FALSE	FALSE	FALSE	FALSE
TRPC1		UNMAPPED:TRPC1	5.31285	2.49334	3.37965	2.13082	0.581689	0.796915	none	FALSE	FALSE	FALSE	FALSE
RGAG1		UNMAPPED:RGAG1	5.31191	3.13287	2.23898	1.69554	0.581856	0.797086	none	FALSE	FALSE	FALSE	FALSE
CRHBP		UNMAPPED:CRHBP	5.31168	2.37038	3.72678	2.24086	0.581898	0.797086	none	FALSE	FALSE	FALSE	FALSE
OR51E2		UNMAPPED:OR51E2	5.31124	2.58862	3.14613	2.05176	0.581975	0.797134	none	FALSE	FALSE	FALSE	FALSE
ZFX		UNMAPPED:ZFX	5.31086	2.12443	4.65645	2.4999	0.582043	0.797153	none	FALSE	FALSE	FALSE	FALSE
LAGE3		UNMAPPED:LAGE3	5.31069	2.48244	3.4055	2.13931	0.582072	0.797153	none	FALSE	FALSE	FALSE	FALSE
SLC9A6		UNMAPPED:SLC9A6	5.31024	1.9602	5.5388	2.70903	0.582153	0.797159	none	FALSE	FALSE	FALSE	FALSE
PRSS33		UNMAPPED:PRSS33	5.3102	2.7173	2.87506	1.95422	0.58216	0.797159	none	FALSE	FALSE	FALSE	FALSE
ATP5G2		UNMAPPED:ATP5G2	5.30827	2.33517	3.8339	2.27319	0.582503	0.797379	none	FALSE	FALSE	FALSE	FALSE
LMBR1L		UNMAPPED:LMBR1L	5.30826	3.32665	2.02236	1.59568	0.582505	0.797379	none	FALSE	FALSE	FALSE	FALSE
QTRTD1		UNMAPPED:QTRTD1	5.30807	2.49386	3.37248	2.12845	0.582539	0.797379	none	FALSE	FALSE	FALSE	FALSE
DUSP23		UNMAPPED:DUSP23	5.30783	2.521	3.30332	2.10545	0.582582	0.797379	none	FALSE	FALSE	FALSE	FALSE
WFS1		UNMAPPED:WFS1	5.30747	2.24388	4.15263	2.36531	0.582646	0.797379	none	FALSE	FALSE	FALSE	FALSE
CHD8		UNMAPPED:CHD8	5.30722	2.91405	2.53388	1.82125	0.58269	0.797379	none	FALSE	FALSE	FALSE	FALSE
PCDHGA7		UNMAPPED:PCDHGA7	5.30713	3.17895	2.18095	1.66946	0.582706	0.797379	none	FALSE	FALSE	FALSE	FALSE
IGSF8		UNMAPPED:IGSF8	5.30711	2.89368	2.56533	1.83404	0.582711	0.797379	none	FALSE	FALSE	FALSE	FALSE
ADAMTS1		UNMAPPED:ADAMTS1	5.30695	2.37088	3.71868	2.23838	0.582739	0.797379	none	FALSE	FALSE	FALSE	FALSE
CLDN10		UNMAPPED:CLDN10	5.30635	3.64516	1.74294	1.45573	0.582846	0.797379	none	FALSE	FALSE	FALSE	FALSE
ARHGAP17		UNMAPPED:ARHGAP17	5.30631	2.49233	3.37432	2.12906	0.582852	0.797379	none	FALSE	FALSE	FALSE	FALSE
COA5		UNMAPPED:COA5	5.30572	2.79223	2.73257	1.90017	0.582958	0.797379	none	FALSE	FALSE	FALSE	FALSE
ASRGL1		UNMAPPED:ASRGL1	5.30569	2.47524	3.41835	2.14351	0.582962	0.797379	none	FALSE	FALSE	FALSE	FALSE
PITPNM2		UNMAPPED:PITPNM2	5.30558	2.26973	4.05438	2.33753	0.582983	0.797379	none	FALSE	FALSE	FALSE	FALSE
PAOX		UNMAPPED:PAOX	5.30551	3.34938	1.99806	1.58403	0.582995	0.797379	none	FALSE	FALSE	FALSE	FALSE
ATP8A1		UNMAPPED:ATP8A1	5.30546	2.25258	4.11696	2.35529	0.583004	0.797379	none	FALSE	FALSE	FALSE	FALSE
ELOVL4		UNMAPPED:ELOVL4	5.30531	3.30602	2.04141	1.60474	0.583031	0.797379	none	FALSE	FALSE	FALSE	FALSE
ZNF582		UNMAPPED:ZNF582	5.30483	2.33593	3.82648	2.27097	0.583115	0.797402	none	FALSE	FALSE	FALSE	FALSE
EMP3		UNMAPPED:EMP3	5.30474	2.53139	3.27398	2.09558	0.583132	0.797402	none	FALSE	FALSE	FALSE	FALSE
F2R		UNMAPPED:F2R	5.30343	3.17626	2.1815	1.66971	0.583365	0.797664	none	FALSE	FALSE	FALSE	FALSE
ZNF419		UNMAPPED:ZNF419	5.30314	2.65006	3.00316	2.00114	0.583417	0.797678	none	FALSE	FALSE	FALSE	FALSE
FHDC1		UNMAPPED:FHDC1	5.30103	2.16734	4.44854	2.44587	0.58379	0.798003	none	FALSE	FALSE	FALSE	FALSE
CRISP1		UNMAPPED:CRISP1	5.30076	2.17266	4.42552	2.43976	0.583838	0.798003	none	FALSE	FALSE	FALSE	FALSE
CFAP221		UNMAPPED:CFAP221	5.30064	3.07452	2.30363	1.72405	0.583859	0.798003	none	FALSE	FALSE	FALSE	FALSE
C9orf131		UNMAPPED:C9orf131	5.30063	2.66514	2.96927	1.98887	0.58386	0.798003	none	FALSE	FALSE	FALSE	FALSE
CCDC144NL		UNMAPPED:CCDC144NL	5.30061	1.96376	5.49447	2.69921	0.583864	0.798003	none	FALSE	FALSE	FALSE	FALSE
NSUN3		UNMAPPED:NSUN3	5.29992	3.85918	1.59067	1.37333	0.583986	0.798113	none	FALSE	FALSE	FALSE	FALSE
MS4A6E		UNMAPPED:MS4A6E	5.2986	2.91638	2.52309	1.81684	0.584222	0.79832	none	FALSE	FALSE	FALSE	FALSE
CCZ1B		UNMAPPED:CCZ1B	5.29858	2.45242	3.47086	2.16055	0.584225	0.79832	none	FALSE	FALSE	FALSE	FALSE
CCDC60		UNMAPPED:CCDC60	5.29837	2.43088	3.5303	2.17961	0.584263	0.79832	none	FALSE	FALSE	FALSE	FALSE
IZUMO2		UNMAPPED:IZUMO2	5.29776	2.39782	3.62487	2.20941	0.58437	0.798409	none	FALSE	FALSE	FALSE	FALSE
PELI2		UNMAPPED:PELI2	5.29727	2.25657	4.08936	2.34749	0.584456	0.79847	none	FALSE	FALSE	FALSE	FALSE
SLC16A11		UNMAPPED:SLC16A11	5.29683	2.69223	2.91076	1.96745	0.584535	0.798483	none	FALSE	FALSE	FALSE	FALSE
COX6C		UNMAPPED:COX6C	5.29662	2.6236	3.05256	2.01883	0.584572	0.798483	none	FALSE	FALSE	FALSE	FALSE
ACTL9		UNMAPPED:ACTL9	5.29635	2.20499	4.28529	2.40198	0.58462	0.798483	none	FALSE	FALSE	FALSE	FALSE
ARHGAP11B		UNMAPPED:ARHGAP11B	5.29615	2.33283	3.82413	2.27027	0.584655	0.798483	none	FALSE	FALSE	FALSE	FALSE
TMEM169		UNMAPPED:TMEM169	5.29603	3.26625	2.07683	1.62144	0.584676	0.798483	none	FALSE	FALSE	FALSE	FALSE
DNAH17		UNMAPPED:DNAH17	5.29515	2.61669	3.06598	2.0236	0.584832	0.798627	none	FALSE	FALSE	FALSE	FALSE
NDRG2		UNMAPPED:NDRG2	5.29497	2.41641	3.56701	2.19125	0.584865	0.798627	none	FALSE	FALSE	FALSE	FALSE
TMEM30A		UNMAPPED:TMEM30A	5.2947	2.3251	3.84734	2.27719	0.584912	0.798635	none	FALSE	FALSE	FALSE	FALSE
AMPH		UNMAPPED:AMPH	5.29417	2.23121	4.17936	2.37277	0.585007	0.798707	none	FALSE	FALSE	FALSE	FALSE
ZNF286A		UNMAPPED:ZNF286A	5.29322	2.72678	2.84025	1.9412	0.585175	0.798826	none	FALSE	FALSE	FALSE	FALSE
TECPR2		UNMAPPED:TECPR2	5.29308	2.85605	2.61322	1.85328	0.5852	0.798826	none	FALSE	FALSE	FALSE	FALSE
TTC9		UNMAPPED:TTC9	5.29297	2.01105	5.19862	2.63195	0.58522	0.798826	none	FALSE	FALSE	FALSE	FALSE
TTI2		UNMAPPED:TTI2	5.29209	2.55066	3.21283	2.07479	0.585377	0.798894	none	FALSE	FALSE	FALSE	FALSE
ZAN		UNMAPPED:ZAN	5.29138	2.59898	3.10092	2.03595	0.585501	0.798894	none	FALSE	FALSE	FALSE	FALSE
AARS		UNMAPPED:AARS	5.29132	3.09371	2.2724	1.71035	0.585512	0.798894	none	FALSE	FALSE	FALSE	FALSE
SSTR3		UNMAPPED:SSTR3	5.29084	2.55564	3.19962	2.07026	0.585597	0.798894	none	FALSE	FALSE	FALSE	FALSE
GUCY2D		UNMAPPED:GUCY2D	5.29083	4.20871	1.39017	1.25711	0.585598	0.798894	none	FALSE	FALSE	FALSE	FALSE
MLH1		UNMAPPED:MLH1	5.29062	2.43271	3.51517	2.17478	0.585637	0.798894	none	FALSE	FALSE	FALSE	FALSE
TTYH1		UNMAPPED:TTYH1	5.29053	2.6505	2.98906	1.99605	0.585652	0.798894	none	FALSE	FALSE	FALSE	FALSE
CHKB		UNMAPPED:CHKB	5.29051	1.9561	5.5189	2.70463	0.585656	0.798894	none	FALSE	FALSE	FALSE	FALSE
GNPAT		UNMAPPED:GNPAT	5.29047	3.25014	2.09034	1.62777	0.585663	0.798894	none	FALSE	FALSE	FALSE	FALSE
PRCC		UNMAPPED:PRCC	5.28993	2.71516	2.85918	1.9483	0.58576	0.798894	none	FALSE	FALSE	FALSE	FALSE
CDH6		UNMAPPED:CDH6	5.28963	3.17727	2.17078	1.66484	0.585812	0.798894	none	FALSE	FALSE	FALSE	FALSE
AIM1L		UNMAPPED:AIM1L	5.28955	2.13348	4.57631	2.47931	0.585826	0.798894	none	FALSE	FALSE	FALSE	FALSE
NDNL2		UNMAPPED:NDNL2	5.28951	2.49803	3.33933	2.11747	0.585834	0.798894	none	FALSE	FALSE	FALSE	FALSE
COMMD2		UNMAPPED:COMMD2	5.28939	2.61251	3.0689	2.02464	0.585856	0.798894	none	FALSE	FALSE	FALSE	FALSE
DEFB129		UNMAPPED:DEFB129	5.28902	2.34872	3.76302	2.25188	0.585921	0.798926	none	FALSE	FALSE	FALSE	FALSE
ACO1		UNMAPPED:ACO1	5.28797	2.19529	4.31026	2.40878	0.586108	0.799124	none	FALSE	FALSE	FALSE	FALSE
STX7		UNMAPPED:STX7	5.2868	2.46703	3.41674	2.14298	0.586315	0.799349	none	FALSE	FALSE	FALSE	FALSE
CYP4A11		UNMAPPED:CYP4A11	5.28632	2.72703	2.83305	1.93849	0.586401	0.79941	none	FALSE	FALSE	FALSE	FALSE
APOL1		UNMAPPED:APOL1	5.28602	2.37934	3.66421	2.22163	0.586453	0.799423	none	FALSE	FALSE	FALSE	FALSE
GCNT2		UNMAPPED:GCNT2	5.28569	2.33402	3.8053	2.26463	0.586512	0.799446	none	FALSE	FALSE	FALSE	FALSE
EBPL		UNMAPPED:EBPL	5.2852	2.43376	3.50529	2.17162	0.586598	0.799507	none	FALSE	FALSE	FALSE	FALSE
IQCF6		UNMAPPED:IQCF6	5.2847	2.37532	3.67458	2.22484	0.586688	0.799551	none	FALSE	FALSE	FALSE	FALSE
PTS		UNMAPPED:PTS	5.28436	3.10261	2.25623	1.7032	0.586748	0.799551	none	FALSE	FALSE	FALSE	FALSE
RNF150		UNMAPPED:RNF150	5.28432	2.41339	3.56174	2.18958	0.586756	0.799551	none	FALSE	FALSE	FALSE	FALSE
PHF20L1		UNMAPPED:PHF20L1	5.28375	2.38753	3.63659	2.21306	0.586857	0.799574	none	FALSE	FALSE	FALSE	FALSE
UPF2		UNMAPPED:UPF2	5.28375	2.76508	2.76039	1.91088	0.586857	0.799574	none	FALSE	FALSE	FALSE	FALSE
RB1CC1		UNMAPPED:RB1CC1	5.28265	3.16964	2.17474	1.66664	0.587052	0.799782	none	FALSE	FALSE	FALSE	FALSE
AGAP2		UNMAPPED:AGAP2	5.28174	2.35647	3.72847	2.24137	0.587214	0.799946	none	FALSE	FALSE	FALSE	FALSE
SERINC1		UNMAPPED:SERINC1	5.28141	3.76743	1.64242	1.40186	0.587273	0.799969	none	FALSE	FALSE	FALSE	FALSE
DMRTA1		UNMAPPED:DMRTA1	5.28034	2.52245	3.26735	2.09334	0.587462	0.80017	none	FALSE	FALSE	FALSE	FALSE
C2orf27B		UNMAPPED:C2orf27B	5.27855	2.40883	3.56728	2.19133	0.587781	0.800369	none	FALSE	FALSE	FALSE	FALSE
ANXA10		UNMAPPED:ANXA10	5.27841	2.22563	4.17533	2.37165	0.587805	0.800369	none	FALSE	FALSE	FALSE	FALSE
ACKR3		UNMAPPED:ACKR3	5.27835	2.09315	4.74267	2.52172	0.587816	0.800369	none	FALSE	FALSE	FALSE	FALSE
PPY		UNMAPPED:PPY	5.27832	2.52167	3.2669	2.09319	0.587821	0.800369	none	FALSE	FALSE	FALSE	FALSE
NFATC4		UNMAPPED:NFATC4	5.27828	4.00408	1.49359	1.31823	0.587828	0.800369	none	FALSE	FALSE	FALSE	FALSE
RBPJ		UNMAPPED:RBPJ	5.27788	2.49958	3.32142	2.11151	0.587899	0.800369	none	FALSE	FALSE	FALSE	FALSE
PNKP		UNMAPPED:PNKP	5.27761	2.71582	2.8458	1.94328	0.587948	0.800369	none	FALSE	FALSE	FALSE	FALSE
OR1A1		UNMAPPED:OR1A1	5.27732	2.18563	4.33154	2.41455	0.587999	0.800369	none	FALSE	FALSE	FALSE	FALSE
PARP1		UNMAPPED:PARP1	5.27718	2.21518	4.21359	2.38228	0.588023	0.800369	none	FALSE	FALSE	FALSE	FALSE
FUT10		UNMAPPED:FUT10	5.27695	2.52912	3.24709	2.08648	0.588064	0.800369	none	FALSE	FALSE	FALSE	FALSE
C16orf54		UNMAPPED:C16orf54	5.27669	2.15452	4.46083	2.44912	0.588111	0.800369	none	FALSE	FALSE	FALSE	FALSE
BIRC5		UNMAPPED:BIRC5	5.27669	2.21527	4.21246	2.38196	0.588112	0.800369	none	FALSE	FALSE	FALSE	FALSE
NNT		UNMAPPED:NNT	5.2759	3.42648	1.90742	1.53974	0.588252	0.800502	none	FALSE	FALSE	FALSE	FALSE
FCGR3B		UNMAPPED:FCGR3B	5.27519	3.08154	2.27584	1.71187	0.588378	0.800587	none	FALSE	FALSE	FALSE	FALSE
KRT34		UNMAPPED:KRT34	5.27507	2.09854	4.71076	2.51368	0.588398	0.800587	none	FALSE	FALSE	FALSE	FALSE
UGT1A4		UNMAPPED:UGT1A4	5.27456	2.44133	3.47077	2.16052	0.58849	0.800655	none	FALSE	FALSE	FALSE	FALSE
INPP5K		UNMAPPED:INPP5K	5.27423	2.83999	2.62286	1.85713	0.588548	0.800677	none	FALSE	FALSE	FALSE	FALSE
S100A9		UNMAPPED:S100A9	5.27369	2.97066	2.42299	1.77526	0.588643	0.80075	none	FALSE	FALSE	FALSE	FALSE
ANO2		UNMAPPED:ANO2	5.2734	2.52376	3.256	2.0895	0.588695	0.800752	none	FALSE	FALSE	FALSE	FALSE
TSR2		UNMAPPED:TSR2	5.27321	2.36705	3.68404	2.22775	0.588729	0.800752	none	FALSE	FALSE	FALSE	FALSE
SPATA18		UNMAPPED:SPATA18	5.27271	4.29093	1.34373	1.2288	0.588817	0.800815	none	FALSE	FALSE	FALSE	FALSE
PPP1R15B		UNMAPPED:PPP1R15B	5.27204	2.73663	2.80125	1.92647	0.588937	0.800921	none	FALSE	FALSE	FALSE	FALSE
NOMO2		UNMAPPED:NOMO2	5.27119	2.91263	2.50586	1.80977	0.589087	0.801068	none	FALSE	FALSE	FALSE	FALSE
STEAP2		UNMAPPED:STEAP2	5.27032	2.66287	2.9427	1.97919	0.58924	0.801193	none	FALSE	FALSE	FALSE	FALSE
TIAM2		UNMAPPED:TIAM2	5.27019	3.35429	1.97147	1.57118	0.589263	0.801193	none	FALSE	FALSE	FALSE	FALSE
LTB		UNMAPPED:LTB	5.26994	2.4595	3.41583	2.14269	0.589309	0.801198	none	FALSE	FALSE	FALSE	FALSE
LIPN		UNMAPPED:LIPN	5.26849	2.76933	2.73846	1.90244	0.589565	0.801416	none	FALSE	FALSE	FALSE	FALSE
FOXP2		UNMAPPED:FOXP2	5.26836	3.26375	2.06143	1.61421	0.589589	0.801416	none	FALSE	FALSE	FALSE	FALSE
TUBA1B		UNMAPPED:TUBA1B	5.2682	2.38626	3.61946	2.20772	0.589617	0.801416	none	FALSE	FALSE	FALSE	FALSE
AIRE		UNMAPPED:AIRE	5.26782	2.288	3.93266	2.30237	0.589685	0.801416	none	FALSE	FALSE	FALSE	FALSE
UQCRHL		UNMAPPED:UQCRHL	5.26759	2.92954	2.47761	1.79809	0.589725	0.801416	none	FALSE	FALSE	FALSE	FALSE
CYP2A7		UNMAPPED:CYP2A7	5.2675	3.11643	2.22709	1.69023	0.589741	0.801416	none	FALSE	FALSE	FALSE	FALSE
HEMGN		UNMAPPED:HEMGN	5.26738	2.30408	3.87739	2.28611	0.589763	0.801416	none	FALSE	FALSE	FALSE	FALSE
TOR2A		UNMAPPED:TOR2A	5.26649	2.20807	4.22386	2.38512	0.589921	0.801573	none	FALSE	FALSE	FALSE	FALSE
CDYL		UNMAPPED:CDYL	5.2657	2.94079	2.45953	1.79058	0.590061	0.801683	none	FALSE	FALSE	FALSE	FALSE
AKAP8		UNMAPPED:AKAP8	5.26556	2.33505	3.77336	2.25501	0.590086	0.801683	none	FALSE	FALSE	FALSE	FALSE
IRAK4		UNMAPPED:IRAK4	5.26493	2.54583	3.19323	2.06806	0.590198	0.801755	none	FALSE	FALSE	FALSE	FALSE
GDF6		UNMAPPED:GDF6	5.26479	2.74717	2.77491	1.91644	0.590223	0.801755	none	FALSE	FALSE	FALSE	FALSE
ACAP2		UNMAPPED:ACAP2	5.26431	2.76773	2.73739	1.90203	0.590307	0.801813	none	FALSE	FALSE	FALSE	FALSE
FBXO7		UNMAPPED:FBXO7	5.26202	4.1972	1.38452	1.2537	0.590712	0.802305	none	FALSE	FALSE	FALSE	FALSE
GNB2		UNMAPPED:GNB2	5.26123	1.98193	5.29669	2.65459	0.590853	0.802396	none	FALSE	FALSE	FALSE	FALSE
SCUBE1		UNMAPPED:SCUBE1	5.26118	2.9349	2.46445	1.79262	0.590863	0.802396	none	FALSE	FALSE	FALSE	FALSE
SMIM20		UNMAPPED:SMIM20	5.26076	2.07734	4.78554	2.53245	0.590937	0.80244	none	FALSE	FALSE	FALSE	FALSE
EPC1		UNMAPPED:EPC1	5.25902	3.16181	2.16739	1.66329	0.591245	0.802741	none	FALSE	FALSE	FALSE	FALSE
MAGEC2		UNMAPPED:MAGEC2	5.259	2.39283	3.58784	2.19782	0.591249	0.802741	none	FALSE	FALSE	FALSE	FALSE
CYP4Z1		UNMAPPED:CYP4Z1	5.25833	2.05107	4.91221	2.5637	0.591367	0.802741	none	FALSE	FALSE	FALSE	FALSE
MRE11A		UNMAPPED:MRE11A	5.25795	2.75914	2.74677	1.90565	0.591435	0.802741	none	FALSE	FALSE	FALSE	FALSE
BLMH		UNMAPPED:BLMH	5.2577	2.14951	4.44904	2.446	0.591478	0.802741	none	FALSE	FALSE	FALSE	FALSE
DDTL		UNMAPPED:DDTL	5.2573	2.23447	4.1082	2.35282	0.59155	0.802741	none	FALSE	FALSE	FALSE	FALSE
SH3GL2		UNMAPPED:SH3GL2	5.25725	2.50791	3.27601	2.09627	0.591558	0.802741	none	FALSE	FALSE	FALSE	FALSE
SFRP5		UNMAPPED:SFRP5	5.25719	2.16301	4.39077	2.43049	0.59157	0.802741	none	FALSE	FALSE	FALSE	FALSE
FAM174A		UNMAPPED:FAM174A	5.25706	2.86146	2.57315	1.83719	0.591593	0.802741	none	FALSE	FALSE	FALSE	FALSE
MAP2K1		UNMAPPED:MAP2K1	5.25687	4.03717	1.46591	1.30212	0.591626	0.802741	none	FALSE	FALSE	FALSE	FALSE
MTTP		UNMAPPED:MTTP	5.25685	2.58039	3.10458	2.03723	0.59163	0.802741	none	FALSE	FALSE	FALSE	FALSE
MYCBP2		UNMAPPED:MYCBP2	5.25666	2.0998	4.67025	2.50341	0.591664	0.802741	none	FALSE	FALSE	FALSE	FALSE
CCT6B		UNMAPPED:CCT6B	5.25629	2.81276	2.65212	1.86873	0.591729	0.802772	none	FALSE	FALSE	FALSE	FALSE
OPA1		UNMAPPED:OPA1	5.25434	2.64499	2.96282	1.98653	0.592074	0.803183	none	FALSE	FALSE	FALSE	FALSE
GABPA		UNMAPPED:GABPA	5.25379	3.38099	1.93614	1.55392	0.592173	0.803203	none	FALSE	FALSE	FALSE	FALSE
SNX25		UNMAPPED:SNX25	5.25379	2.65979	2.93199	1.97526	0.592173	0.803203	none	FALSE	FALSE	FALSE	FALSE
ZBTB45		UNMAPPED:ZBTB45	5.25322	2.989	2.38116	1.75752	0.592274	0.803283	none	FALSE	FALSE	FALSE	FALSE
PPP2R5A		UNMAPPED:PPP2R5A	5.25292	2.05839	4.86428	2.55195	0.592326	0.803297	none	FALSE	FALSE	FALSE	FALSE
RERGL		UNMAPPED:RERGL	5.25259	2.63599	2.97965	1.99264	0.592386	0.803321	none	FALSE	FALSE	FALSE	FALSE
BRAT1		UNMAPPED:BRAT1	5.25211	3.06054	2.28542	1.71608	0.59247	0.803378	none	FALSE	FALSE	FALSE	FALSE
ST6GAL1		UNMAPPED:ST6GAL1	5.25178	2.72284	2.80736	1.92879	0.592529	0.8034	none	FALSE	FALSE	FALSE	FALSE
RALGAPB		UNMAPPED:RALGAPB	5.25061	2.91989	2.47792	1.79823	0.592735	0.803623	none	FALSE	FALSE	FALSE	FALSE
COLCA1		UNMAPPED:COLCA1	5.24996	1.99636	5.18927	2.62977	0.592851	0.803723	none	FALSE	FALSE	FALSE	FALSE
TOP2A		UNMAPPED:TOP2A	5.24897	2.41457	3.51233	2.17387	0.593027	0.803904	none	FALSE	FALSE	FALSE	FALSE
NR2F1		UNMAPPED:NR2F1	5.24873	2.37697	3.62086	2.20816	0.593069	0.803904	none	FALSE	FALSE	FALSE	FALSE
IL1RAP		UNMAPPED:IL1RAP	5.24843	2.54258	3.18207	2.06422	0.593121	0.803918	none	FALSE	FALSE	FALSE	FALSE
PIGR		UNMAPPED:PIGR	5.24792	2.47775	3.34099	2.11802	0.593211	0.80397	none	FALSE	FALSE	FALSE	FALSE
CA2		UNMAPPED:CA2	5.24774	2.04654	4.91429	2.56421	0.593244	0.80397	none	FALSE	FALSE	FALSE	FALSE
ELAVL4		UNMAPPED:ELAVL4	5.24712	2.94587	2.43707	1.78118	0.593353	0.804007	none	FALSE	FALSE	FALSE	FALSE
RNF111		UNMAPPED:RNF111	5.24711	3.11124	2.21875	1.6865	0.593355	0.804007	none	FALSE	FALSE	FALSE	FALSE
MED6		UNMAPPED:MED6	5.24657	2.5262	3.2189	2.07687	0.593452	0.80408	none	FALSE	FALSE	FALSE	FALSE
KRT12		UNMAPPED:KRT12	5.24625	2.11831	4.56591	2.47662	0.593509	0.804101	none	FALSE	FALSE	FALSE	FALSE
PLA2G2E		UNMAPPED:PLA2G2E	5.24525	2.26495	3.97891	2.31583	0.593686	0.804266	none	FALSE	FALSE	FALSE	FALSE
SRRM3		UNMAPPED:SRRM3	5.24424	2.63657	2.96972	1.98904	0.593866	0.804266	none	FALSE	FALSE	FALSE	FALSE
STRAP		UNMAPPED:STRAP	5.2442	2.85192	2.5772	1.83883	0.593873	0.804266	none	FALSE	FALSE	FALSE	FALSE
LOC441239		UNMAPPED:LOC441239	5.24408	2.78612	2.68642	1.88222	0.593894	0.804266	none	FALSE	FALSE	FALSE	FALSE
OR10X1		UNMAPPED:OR10X1	5.244	2.2199	4.14178	2.36227	0.593909	0.804266	none	FALSE	FALSE	FALSE	FALSE
ADAL		UNMAPPED:ADAL	5.24377	2.56115	3.13368	2.04743	0.593949	0.804266	none	FALSE	FALSE	FALSE	FALSE
NANP		UNMAPPED:NANP	5.24367	2.40929	3.52035	2.17643	0.593968	0.804266	none	FALSE	FALSE	FALSE	FALSE
COX17		UNMAPPED:COX17	5.24343	2.25019	4.02882	2.33022	0.59401	0.804266	none	FALSE	FALSE	FALSE	FALSE
TFAP2D		UNMAPPED:TFAP2D	5.24313	2.57474	3.10213	2.03637	0.594062	0.804266	none	FALSE	FALSE	FALSE	FALSE
CD1E		UNMAPPED:CD1E	5.24268	2.20658	4.19071	2.37593	0.594144	0.804266	none	FALSE	FALSE	FALSE	FALSE
KIAA1024L		UNMAPPED:KIAA1024L	5.24242	2.24172	4.058	2.33857	0.594188	0.804266	none	FALSE	FALSE	FALSE	FALSE
STARD7		UNMAPPED:STARD7	5.24233	3.5854	1.75515	1.46213	0.594206	0.804266	none	FALSE	FALSE	FALSE	FALSE
KLF14		UNMAPPED:KLF14	5.24223	3.00341	2.35294	1.74543	0.594222	0.804266	none	FALSE	FALSE	FALSE	FALSE
BCL2L12		UNMAPPED:BCL2L12	5.24175	2.72078	2.80149	1.92657	0.594308	0.804266	none	FALSE	FALSE	FALSE	FALSE
RNASEH2B		UNMAPPED:RNASEH2B	5.24161	2.44808	3.41101	2.14111	0.594334	0.804266	none	FALSE	FALSE	FALSE	FALSE
MTO1		UNMAPPED:MTO1	5.24159	2.97665	2.38911	1.76091	0.594336	0.804266	none	FALSE	FALSE	FALSE	FALSE
MAFF		UNMAPPED:MAFF	5.2413	2.56155	3.13001	2.04614	0.594388	0.804266	none	FALSE	FALSE	FALSE	FALSE
COL5A1		UNMAPPED:COL5A1	5.24129	2.30426	3.83867	2.27461	0.59439	0.804266	none	FALSE	FALSE	FALSE	FALSE
OCEL1		UNMAPPED:OCEL1	5.24065	2.18489	4.27287	2.39859	0.594503	0.804362	none	FALSE	FALSE	FALSE	FALSE
SATL1		UNMAPPED:SATL1	5.24021	2.64776	2.94249	1.97911	0.594582	0.804394	none	FALSE	FALSE	FALSE	FALSE
NPBWR1		UNMAPPED:NPBWR1	5.24005	2.50645	3.25933	2.09063	0.59461	0.804394	none	FALSE	FALSE	FALSE	FALSE
SMURF2		UNMAPPED:SMURF2	5.23981	2.2158	4.15065	2.36475	0.594653	0.804394	none	FALSE	FALSE	FALSE	FALSE
DEFB113		UNMAPPED:DEFB113	5.2391	2.73039	2.78111	1.91881	0.594778	0.804506	none	FALSE	FALSE	FALSE	FALSE
MYOD1		UNMAPPED:MYOD1	5.23797	3.71309	1.65862	1.41068	0.594978	0.804719	none	FALSE	FALSE	FALSE	FALSE
DEGS2		UNMAPPED:DEGS2	5.23713	2.53048	3.19776	2.06962	0.595128	0.804865	none	FALSE	FALSE	FALSE	FALSE
RCAN3		UNMAPPED:RCAN3	5.23656	2.23523	4.07264	2.34274	0.595228	0.804943	none	FALSE	FALSE	FALSE	FALSE
XAGE5		UNMAPPED:XAGE5	5.23588	2.65798	2.91733	1.96987	0.595348	0.805049	none	FALSE	FALSE	FALSE	FALSE
ADGRA1		UNMAPPED:ADGRA1	5.23543	3.04042	2.2988	1.72194	0.595429	0.805085	none	FALSE	FALSE	FALSE	FALSE
SMARCC1		UNMAPPED:SMARCC1	5.23518	3.45418	1.85919	1.51561	0.595472	0.805085	none	FALSE	FALSE	FALSE	FALSE
SNX15		UNMAPPED:SNX15	5.23489	2.19351	4.22899	2.38653	0.595524	0.805085	none	FALSE	FALSE	FALSE	FALSE
DNAJB7		UNMAPPED:DNAJB7	5.23478	1.86489	5.99833	2.80701	0.595543	0.805085	none	FALSE	FALSE	FALSE	FALSE
CAPN9		UNMAPPED:CAPN9	5.23371	3.38429	1.92102	1.54647	0.595732	0.805243	none	FALSE	FALSE	FALSE	FALSE
PRAMEF10		UNMAPPED:PRAMEF10	5.23363	3.0399	2.29811	1.72164	0.595748	0.805243	none	FALSE	FALSE	FALSE	FALSE
PAK3		UNMAPPED:PAK3	5.2334	2.8695	2.54013	1.8238	0.595787	0.805243	none	FALSE	FALSE	FALSE	FALSE
ACSM5		UNMAPPED:ACSM5	5.23218	2.53342	3.18511	2.06526	0.596003	0.80544	none	FALSE	FALSE	FALSE	FALSE
PLK5		UNMAPPED:PLK5	5.2321	2.09878	4.62918	2.49292	0.596017	0.80544	none	FALSE	FALSE	FALSE	FALSE
GTF2H2C		UNMAPPED:GTF2H2C	5.23174	2.41841	3.47938	2.1633	0.596082	0.805457	none	FALSE	FALSE	FALSE	FALSE
CCDC85B		UNMAPPED:CCDC85B	5.23142	4.1901	1.37597	1.24852	0.596138	0.805457	none	FALSE	FALSE	FALSE	FALSE
TRMT44		UNMAPPED:TRMT44	5.23076	2.39311	3.54965	2.18576	0.596255	0.805457	none	FALSE	FALSE	FALSE	FALSE
MS4A7		UNMAPPED:MS4A7	5.23075	2.49869	3.26752	2.0934	0.596257	0.805457	none	FALSE	FALSE	FALSE	FALSE
CTSC		UNMAPPED:CTSC	5.23067	2.4459	3.40318	2.13855	0.596272	0.805457	none	FALSE	FALSE	FALSE	FALSE
PLXND1		UNMAPPED:PLXND1	5.23061	2.57828	3.08043	2.02872	0.596283	0.805457	none	FALSE	FALSE	FALSE	FALSE
THAP10		UNMAPPED:THAP10	5.22992	2.35044	3.67539	2.22509	0.596404	0.805563	none	FALSE	FALSE	FALSE	FALSE
CTRL		UNMAPPED:CTRL	5.22931	2.26761	3.94542	2.30609	0.596513	0.805649	none	FALSE	FALSE	FALSE	FALSE
DENR		UNMAPPED:DENR	5.22887	2.40936	3.50096	2.17023	0.596591	0.805649	none	FALSE	FALSE	FALSE	FALSE
PCSK1		UNMAPPED:PCSK1	5.22885	3.1648	2.1431	1.65219	0.596594	0.805649	none	FALSE	FALSE	FALSE	FALSE
UBE2L3		UNMAPPED:UBE2L3	5.22799	2.24983	4.00624	2.32373	0.596746	0.805732	none	FALSE	FALSE	FALSE	FALSE
NDOR1		UNMAPPED:NDOR1	5.22784	3.35862	1.94149	1.55655	0.596773	0.805732	none	FALSE	FALSE	FALSE	FALSE
FRMD1		UNMAPPED:FRMD1	5.22779	2.37962	3.58494	2.1969	0.596782	0.805732	none	FALSE	FALSE	FALSE	FALSE
LOC100652871		UNMAPPED:LOC100652871	5.22662	2.24117	4.03535	2.33209	0.596989	0.805955	none	FALSE	FALSE	FALSE	FALSE
PEX12		UNMAPPED:PEX12	5.22619	2.66426	2.89491	1.96159	0.597067	0.806002	none	FALSE	FALSE	FALSE	FALSE
THYN1		UNMAPPED:THYN1	5.22555	2.91658	2.46215	1.79167	0.59718	0.806098	none	FALSE	FALSE	FALSE	FALSE
EGFLAM		UNMAPPED:EGFLAM	5.22515	2.69845	2.82736	1.93635	0.597251	0.806124	none	FALSE	FALSE	FALSE	FALSE
COPB2		UNMAPPED:COPB2	5.22496	2.20794	4.15667	2.36644	0.597284	0.806124	none	FALSE	FALSE	FALSE	FALSE
TMEM74		UNMAPPED:TMEM74	5.22472	2.88124	2.51459	1.81336	0.597326	0.806124	none	FALSE	FALSE	FALSE	FALSE
OR2AG1		UNMAPPED:OR2AG1	5.22388	3.33677	1.9599	1.56555	0.597476	0.806252	none	FALSE	FALSE	FALSE	FALSE
OR14I1		UNMAPPED:OR14I1	5.22326	2.28545	3.87513	2.28544	0.597585	0.806252	none	FALSE	FALSE	FALSE	FALSE
SZRD1		UNMAPPED:SZRD1	5.22292	2.54036	3.15825	2.05598	0.597645	0.806252	none	FALSE	FALSE	FALSE	FALSE
FAM101B		UNMAPPED:FAM101B	5.22271	2.7303	2.76556	1.91287	0.597683	0.806252	none	FALSE	FALSE	FALSE	FALSE
FAM73A		UNMAPPED:FAM73A	5.22263	1.98049	5.22056	2.63704	0.597697	0.806252	none	FALSE	FALSE	FALSE	FALSE
LRRC61		UNMAPPED:LRRC61	5.22252	2.36806	3.61201	2.2054	0.597717	0.806252	none	FALSE	FALSE	FALSE	FALSE
PDE4C		UNMAPPED:PDE4C	5.22242	2.37034	3.60511	2.20324	0.597734	0.806252	none	FALSE	FALSE	FALSE	FALSE
GPATCH1		UNMAPPED:GPATCH1	5.22215	2.61814	2.98505	1.9946	0.597783	0.806252	none	FALSE	FALSE	FALSE	FALSE
HECW2		UNMAPPED:HECW2	5.22153	2.09084	4.64641	2.49733	0.597892	0.806252	none	FALSE	FALSE	FALSE	FALSE
ELAC2		UNMAPPED:ELAC2	5.22126	2.08408	4.67772	2.50531	0.597939	0.806252	none	FALSE	FALSE	FALSE	FALSE
RING1		UNMAPPED:RING1	5.22079	3.30343	1.99056	1.58042	0.598024	0.806252	none	FALSE	FALSE	FALSE	FALSE
BPHL		UNMAPPED:BPHL	5.22055	2.44206	3.40081	2.13777	0.598065	0.806252	none	FALSE	FALSE	FALSE	FALSE
SLC5A4		UNMAPPED:SLC5A4	5.22054	2.33551	3.70858	2.23529	0.598069	0.806252	none	FALSE	FALSE	FALSE	FALSE
NR1I2		UNMAPPED:NR1I2	5.2202	2.90305	2.47781	1.79818	0.598128	0.806252	none	FALSE	FALSE	FALSE	FALSE
S100A12		UNMAPPED:S100A12	5.22015	2.44195	3.4006	2.1377	0.598135	0.806252	none	FALSE	FALSE	FALSE	FALSE
RAB18		UNMAPPED:RAB18	5.22	3.56831	1.75658	1.46288	0.598163	0.806252	none	FALSE	FALSE	FALSE	FALSE
SPOCK3		UNMAPPED:SPOCK3	5.21932	2.9215	2.44982	1.78652	0.598283	0.806252	none	FALSE	FALSE	FALSE	FALSE
POP7		UNMAPPED:POP7	5.21888	2.75901	2.71041	1.89158	0.598361	0.806252	none	FALSE	FALSE	FALSE	FALSE
GOLGA6D		UNMAPPED:GOLGA6D	5.21872	3.51869	1.79557	1.48314	0.598389	0.806252	none	FALSE	FALSE	FALSE	FALSE
ZNF519		UNMAPPED:ZNF519	5.21857	2.81891	2.60818	1.85127	0.598416	0.806252	none	FALSE	FALSE	FALSE	FALSE
MS4A3		UNMAPPED:MS4A3	5.21838	2.29163	3.84718	2.27715	0.59845	0.806252	none	FALSE	FALSE	FALSE	FALSE
CORO1B		UNMAPPED:CORO1B	5.21834	2.26208	3.94811	2.30688	0.598458	0.806252	none	FALSE	FALSE	FALSE	FALSE
ZNF705A		UNMAPPED:ZNF705A	5.21806	2.57329	3.07776	2.02778	0.598508	0.806252	none	FALSE	FALSE	FALSE	FALSE
SLC35D2		UNMAPPED:SLC35D2	5.21803	2.39439	3.52925	2.17927	0.598513	0.806252	none	FALSE	FALSE	FALSE	FALSE
EPHX2		UNMAPPED:EPHX2	5.21802	3.20898	2.08671	1.62607	0.598514	0.806252	none	FALSE	FALSE	FALSE	FALSE
LOC101060581		UNMAPPED:LOC101060581	5.21799	2.65289	2.90929	1.96691	0.598519	0.806252	none	FALSE	FALSE	FALSE	FALSE
MIS12		UNMAPPED:MIS12	5.21676	2.96011	2.39251	1.76235	0.598738	0.806489	none	FALSE	FALSE	FALSE	FALSE
SH3YL1		UNMAPPED:SH3YL1	5.21618	3.21028	2.08407	1.62483	0.59884	0.806568	none	FALSE	FALSE	FALSE	FALSE
RAD51AP2		UNMAPPED:RAD51AP2	5.21572	2.41764	3.46098	2.15736	0.598922	0.806568	none	FALSE	FALSE	FALSE	FALSE
CRISP2		UNMAPPED:CRISP2	5.2155	2.06304	4.768	2.52807	0.59896	0.806568	none	FALSE	FALSE	FALSE	FALSE
SEPT11		UNMAPPED:SEPT11	5.21539	2.58198	3.05561	2.01992	0.59898	0.806568	none	FALSE	FALSE	FALSE	FALSE
UNC5CL		UNMAPPED:UNC5CL	5.21496	2.42781	3.43217	2.14801	0.599057	0.806568	none	FALSE	FALSE	FALSE	FALSE
CAPN10		UNMAPPED:CAPN10	5.2148	2.54912	3.12881	2.04573	0.599085	0.806568	none	FALSE	FALSE	FALSE	FALSE
ARHGAP31		UNMAPPED:ARHGAP31	5.2142	2.88415	2.50128	1.80788	0.599191	0.806568	none	FALSE	FALSE	FALSE	FALSE
NCKAP5		UNMAPPED:NCKAP5	5.21389	2.92348	2.44249	1.78345	0.599246	0.806568	none	FALSE	FALSE	FALSE	FALSE
FA2H		UNMAPPED:FA2H	5.2134	3.318	1.97162	1.57125	0.599332	0.806568	none	FALSE	FALSE	FALSE	FALSE
PHGDH		UNMAPPED:PHGDH	5.21327	2.66416	2.88204	1.95682	0.599355	0.806568	none	FALSE	FALSE	FALSE	FALSE
TMBIM1		UNMAPPED:TMBIM1	5.21311	3.6038	1.72557	1.44656	0.599383	0.806568	none	FALSE	FALSE	FALSE	FALSE
KLRF2		UNMAPPED:KLRF2	5.21308	2.36886	3.59692	2.20067	0.59939	0.806568	none	FALSE	FALSE	FALSE	FALSE
COMMD3-BMI1		UNMAPPED:COMMD3-BMI1	5.21297	2.51515	3.20651	2.07262	0.599408	0.806568	none	FALSE	FALSE	FALSE	FALSE
TRAPPC8		UNMAPPED:TRAPPC8	5.21296	2.47272	3.31149	2.10818	0.599411	0.806568	none	FALSE	FALSE	FALSE	FALSE
ZC3H8		UNMAPPED:ZC3H8	5.21284	3.84539	1.55905	1.35561	0.59943	0.806568	none	FALSE	FALSE	FALSE	FALSE
GNB2L1		UNMAPPED:GNB2L1	5.21206	2.4978	3.24763	2.08666	0.599571	0.8067	none	FALSE	FALSE	FALSE	FALSE
WDR61		UNMAPPED:WDR61	5.21089	2.09024	4.62931	2.49296	0.599778	0.806856	none	FALSE	FALSE	FALSE	FALSE
SOD2		UNMAPPED:SOD2	5.21078	2.93394	2.42483	1.77603	0.599798	0.806856	none	FALSE	FALSE	FALSE	FALSE
COCH		UNMAPPED:COCH	5.21064	2.58912	3.03484	2.01251	0.599822	0.806856	none	FALSE	FALSE	FALSE	FALSE
DNAH3		UNMAPPED:DNAH3	5.21045	4.28617	1.32244	1.21564	0.599856	0.806856	none	FALSE	FALSE	FALSE	FALSE
SNX24		UNMAPPED:SNX24	5.20959	3.82803	1.56846	1.36091	0.600008	0.806957	none	FALSE	FALSE	FALSE	FALSE
LCK		UNMAPPED:LCK	5.20935	2.17529	4.25898	2.39478	0.600051	0.806957	none	FALSE	FALSE	FALSE	FALSE
WFDC10B		UNMAPPED:WFDC10B	5.20931	2.1775	4.25008	2.39234	0.600058	0.806957	none	FALSE	FALSE	FALSE	FALSE
GRB14		UNMAPPED:GRB14	5.20906	2.4065	3.48335	2.16458	0.600103	0.806961	none	FALSE	FALSE	FALSE	FALSE
TIGD3		UNMAPPED:TIGD3	5.20867	2.34699	3.65667	2.2193	0.600171	0.806995	none	FALSE	FALSE	FALSE	FALSE
ELAC1		UNMAPPED:ELAC1	5.20839	3.61855	1.712	1.43936	0.600221	0.807006	none	FALSE	FALSE	FALSE	FALSE
CHORDC1		UNMAPPED:CHORDC1	5.20811	2.44862	3.36794	2.12695	0.600271	0.807016	none	FALSE	FALSE	FALSE	FALSE
IZUMO1R		UNMAPPED:IZUMO1R	5.20784	3.23104	2.05636	1.61182	0.600319	0.807023	none	FALSE	FALSE	FALSE	FALSE
FKBP4		UNMAPPED:FKBP4	5.20683	2.93597	2.41873	1.77346	0.600497	0.807186	none	FALSE	FALSE	FALSE	FALSE
IGSF1		UNMAPPED:IGSF1	5.20668	3.5722	1.74643	1.45756	0.600524	0.807186	none	FALSE	FALSE	FALSE	FALSE
GPATCH2L		UNMAPPED:GPATCH2L	5.20643	2.72073	2.76753	1.91362	0.600568	0.807188	none	FALSE	FALSE	FALSE	FALSE
LRPPRC		UNMAPPED:LRPPRC	5.20596	4.05798	1.43327	1.2829	0.60065	0.807242	none	FALSE	FALSE	FALSE	FALSE
MED26		UNMAPPED:MED26	5.20496	2.18769	4.20248	2.3792	0.600829	0.807312	none	FALSE	FALSE	FALSE	FALSE
ZNF35		UNMAPPED:ZNF35	5.2049	2.51388	3.20021	2.07046	0.60084	0.807312	none	FALSE	FALSE	FALSE	FALSE
FCGR1A		UNMAPPED:FCGR1A	5.20427	3.64433	1.69082	1.42805	0.600949	0.807312	none	FALSE	FALSE	FALSE	FALSE
PKP3		UNMAPPED:PKP3	5.20422	2.31587	3.74762	2.2472	0.600958	0.807312	none	FALSE	FALSE	FALSE	FALSE
FAM189A2		UNMAPPED:FAM189A2	5.20398	2.24221	3.9965	2.32092	0.601	0.807312	none	FALSE	FALSE	FALSE	FALSE
OR7G3		UNMAPPED:OR7G3	5.20389	2.44137	3.38186	2.13154	0.601018	0.807312	none	FALSE	FALSE	FALSE	FALSE
P4HA3		UNMAPPED:P4HA3	5.20378	2.70877	2.78709	1.92109	0.601036	0.807312	none	FALSE	FALSE	FALSE	FALSE
CDKN2AIPNL		UNMAPPED:CDKN2AIPNL	5.20354	2.60124	3.00114	2.00041	0.60108	0.807312	none	FALSE	FALSE	FALSE	FALSE
NUDT21		UNMAPPED:NUDT21	5.20352	2.76287	2.68937	1.88337	0.601083	0.807312	none	FALSE	FALSE	FALSE	FALSE
SEPP1		UNMAPPED:SEPP1	5.20295	2.37244	3.57282	2.19308	0.601184	0.807342	none	FALSE	FALSE	FALSE	FALSE
C1orf64		UNMAPPED:C1orf64	5.20291	2.06049	4.75606	2.52508	0.601191	0.807342	none	FALSE	FALSE	FALSE	FALSE
MYO1D		UNMAPPED:MYO1D	5.20264	2.22072	4.07278	2.34278	0.601238	0.807349	none	FALSE	FALSE	FALSE	FALSE
ARHGEF35		UNMAPPED:ARHGEF35	5.20229	2.2907	3.82673	2.27105	0.6013	0.807369	none	FALSE	FALSE	FALSE	FALSE
FAM13C		UNMAPPED:FAM13C	5.20208	2.18311	4.21576	2.38288	0.601337	0.807369	none	FALSE	FALSE	FALSE	FALSE
VPS35		UNMAPPED:VPS35	5.20171	2.7435	2.72183	1.89601	0.601403	0.8074	none	FALSE	FALSE	FALSE	FALSE
ASPSCR1		UNMAPPED:ASPSCR1	5.20059	2.42994	3.40827	2.14021	0.601602	0.807548	none	FALSE	FALSE	FALSE	FALSE
ADAMTSL2		UNMAPPED:ADAMTSL2	5.20049	3.02905	2.28723	1.71687	0.60162	0.807548	none	FALSE	FALSE	FALSE	FALSE
HIST3H3		UNMAPPED:HIST3H3	5.20038	3.21811	2.06518	1.61597	0.60164	0.807548	none	FALSE	FALSE	FALSE	FALSE
TRAF6		UNMAPPED:TRAF6	5.19987	2.45445	3.34257	2.11855	0.60173	0.807585	none	FALSE	FALSE	FALSE	FALSE
CPNE9		UNMAPPED:CPNE9	5.19974	2.52189	3.17519	2.06184	0.601752	0.807585	none	FALSE	FALSE	FALSE	FALSE
CHST1		UNMAPPED:CHST1	5.19925	2.71812	2.76542	1.91281	0.60184	0.807631	none	FALSE	FALSE	FALSE	FALSE
FLVCR1		UNMAPPED:FLVCR1	5.19904	2.04245	4.83808	2.5455	0.601878	0.807631	none	FALSE	FALSE	FALSE	FALSE
RAB39A		UNMAPPED:RAB39A	5.19883	2.89739	2.46851	1.79432	0.601914	0.807631	none	FALSE	FALSE	FALSE	FALSE
RARG		UNMAPPED:RARG	5.19793	4.25608	1.33156	1.22129	0.602074	0.807782	none	FALSE	FALSE	FALSE	FALSE
IRX4		UNMAPPED:IRX4	5.19762	4.32032	1.30228	1.20306	0.60213	0.807782	none	FALSE	FALSE	FALSE	FALSE
TP53TG5		UNMAPPED:TP53TG5	5.19749	2.2528	3.94894	2.30712	0.602153	0.807782	none	FALSE	FALSE	FALSE	FALSE
PDCD2		UNMAPPED:PDCD2	5.19716	2.34553	3.6453	2.21577	0.602212	0.807804	none	FALSE	FALSE	FALSE	FALSE
TREML2		UNMAPPED:TREML2	5.19659	2.39546	3.49819	2.16934	0.602312	0.807836	none	FALSE	FALSE	FALSE	FALSE
PSG9		UNMAPPED:PSG9	5.19622	2.31727	3.7318	2.24239	0.602377	0.807836	none	FALSE	FALSE	FALSE	FALSE
ZNF324		UNMAPPED:ZNF324	5.19615	2.88832	2.47984	1.79902	0.60239	0.807836	none	FALSE	FALSE	FALSE	FALSE
LARP4B		UNMAPPED:LARP4B	5.19606	2.84351	2.54882	1.82734	0.602405	0.807836	none	FALSE	FALSE	FALSE	FALSE
SEMG1		UNMAPPED:SEMG1	5.19574	2.53577	3.13814	2.04898	0.602462	0.807855	none	FALSE	FALSE	FALSE	FALSE
NCOR1		UNMAPPED:NCOR1	5.19544	2.20037	4.13787	2.36117	0.602515	0.807869	none	FALSE	FALSE	FALSE	FALSE
KCNG1		UNMAPPED:KCNG1	5.19438	2.45721	3.32871	2.11394	0.602703	0.807886	none	FALSE	FALSE	FALSE	FALSE
ZFAND3		UNMAPPED:ZFAND3	5.1943	2.65013	2.89067	1.96002	0.602716	0.807886	none	FALSE	FALSE	FALSE	FALSE
ZSCAN10		UNMAPPED:ZSCAN10	5.19411	2.02253	4.93037	2.56812	0.60275	0.807886	none	FALSE	FALSE	FALSE	FALSE
FOXP3		UNMAPPED:FOXP3	5.19319	2.75698	2.69007	1.88365	0.602913	0.807886	none	FALSE	FALSE	FALSE	FALSE
PPP1R3A		UNMAPPED:PPP1R3A	5.19304	2.39225	3.50266	2.17078	0.602938	0.807886	none	FALSE	FALSE	FALSE	FALSE
PABPC1		UNMAPPED:PABPC1	5.19292	2.631	2.92785	1.97374	0.602961	0.807886	none	FALSE	FALSE	FALSE	FALSE
HSD11B1L		UNMAPPED:HSD11B1L	5.19259	2.68821	2.81483	1.93162	0.603018	0.807886	none	FALSE	FALSE	FALSE	FALSE
MTMR4		UNMAPPED:MTMR4	5.19249	3.20969	2.06896	1.61775	0.603038	0.807886	none	FALSE	FALSE	FALSE	FALSE
TJP3		UNMAPPED:TJP3	5.19243	2.78218	2.64601	1.86632	0.603047	0.807886	none	FALSE	FALSE	FALSE	FALSE
TRIM11		UNMAPPED:TRIM11	5.19232	2.5714	3.05376	2.01926	0.603066	0.807886	none	FALSE	FALSE	FALSE	FALSE
SIT1		UNMAPPED:SIT1	5.1923	2.04819	4.79603	2.53507	0.60307	0.807886	none	FALSE	FALSE	FALSE	FALSE
TRIP10		UNMAPPED:TRIP10	5.19225	3.02374	2.28789	1.71716	0.60308	0.807886	none	FALSE	FALSE	FALSE	FALSE
CDC5L		UNMAPPED:CDC5L	5.19211	2.85046	2.53448	1.8215	0.603104	0.807886	none	FALSE	FALSE	FALSE	FALSE
CD300E		UNMAPPED:CD300E	5.19201	2.77156	2.66374	1.87332	0.60312	0.807886	none	FALSE	FALSE	FALSE	FALSE
TM4SF1		UNMAPPED:TM4SF1	5.19176	3.52796	1.7733	1.4716	0.603165	0.80789	none	FALSE	FALSE	FALSE	FALSE
MMP23B		UNMAPPED:MMP23B	5.19151	3.00344	2.31389	1.72852	0.603209	0.807892	none	FALSE	FALSE	FALSE	FALSE
MUC2		UNMAPPED:MUC2	5.19085	2.02572	4.90717	2.56247	0.603328	0.807994	none	FALSE	FALSE	FALSE	FALSE
YTHDF1		UNMAPPED:YTHDF1	5.18831	2.28575	3.82272	2.26985	0.603775	0.808531	none	FALSE	FALSE	FALSE	FALSE
LGI1		UNMAPPED:LGI1	5.18805	2.40669	3.45579	2.15568	0.603821	0.808531	none	FALSE	FALSE	FALSE	FALSE
PRMT3		UNMAPPED:PRMT3	5.18786	3.11442	2.17279	1.66575	0.603856	0.808531	none	FALSE	FALSE	FALSE	FALSE
ZNF577		UNMAPPED:ZNF577	5.18729	2.28991	3.80749	2.26528	0.603956	0.808608	none	FALSE	FALSE	FALSE	FALSE
PRDM14		UNMAPPED:PRDM14	5.18667	2.54073	3.11646	2.0414	0.604067	0.808641	none	FALSE	FALSE	FALSE	FALSE
FABP5		UNMAPPED:FABP5	5.18647	2.21244	4.0779	2.34423	0.604101	0.808641	none	FALSE	FALSE	FALSE	FALSE
ANKRD36C		UNMAPPED:ANKRD36C	5.18618	2.36079	3.58461	2.1968	0.604153	0.808641	none	FALSE	FALSE	FALSE	FALSE
SERPINB11		UNMAPPED:SERPINB11	5.18613	2.15431	4.30493	2.40733	0.604161	0.808641	none	FALSE	FALSE	FALSE	FALSE
GAL3ST4		UNMAPPED:GAL3ST4	5.18573	2.61779	2.94754	1.98095	0.604232	0.808641	none	FALSE	FALSE	FALSE	FALSE
RCN2		UNMAPPED:RCN2	5.18568	2.96528	2.36078	1.7488	0.60424	0.808641	none	FALSE	FALSE	FALSE	FALSE
ERCC6-PGBD3		UNMAPPED:ERCC6-PGBD3	5.18527	2.177	4.212	2.38184	0.604314	0.808641	none	FALSE	FALSE	FALSE	FALSE
RPN1		UNMAPPED:RPN1	5.1849	2.25151	3.93433	2.30286	0.604378	0.808641	none	FALSE	FALSE	FALSE	FALSE
LPO		UNMAPPED:LPO	5.18478	1.91105	5.55708	2.71305	0.6044	0.808641	none	FALSE	FALSE	FALSE	FALSE
NUP210		UNMAPPED:NUP210	5.18431	3.02559	2.27952	1.71348	0.604484	0.808641	none	FALSE	FALSE	FALSE	FALSE
LY86		UNMAPPED:LY86	5.18422	2.57002	3.04794	2.01719	0.6045	0.808641	none	FALSE	FALSE	FALSE	FALSE
MRRF		UNMAPPED:MRRF	5.18401	3.2673	2.00347	1.58663	0.604537	0.808641	none	FALSE	FALSE	FALSE	FALSE
SLC39A3		UNMAPPED:SLC39A3	5.18396	3.00019	2.31241	1.72788	0.604545	0.808641	none	FALSE	FALSE	FALSE	FALSE
CKMT1B		UNMAPPED:CKMT1B	5.1838	2.78873	2.62715	1.85884	0.604574	0.808641	none	FALSE	FALSE	FALSE	FALSE
TEX26		UNMAPPED:TEX26	5.18331	2.07358	4.65565	2.49969	0.604661	0.808701	none	FALSE	FALSE	FALSE	FALSE
MORN1		UNMAPPED:MORN1	5.1824	2.66098	2.85719	1.94755	0.604822	0.808834	none	FALSE	FALSE	FALSE	FALSE
TMEM260		UNMAPPED:TMEM260	5.18227	2.1325	4.38946	2.43014	0.604845	0.808834	none	FALSE	FALSE	FALSE	FALSE
NT5C3B		UNMAPPED:NT5C3B	5.18201	2.35014	3.61067	2.20498	0.604891	0.808838	none	FALSE	FALSE	FALSE	FALSE
NFAM1		UNMAPPED:NFAM1	5.18162	3.08797	2.19985	1.678	0.604959	0.808872	none	FALSE	FALSE	FALSE	FALSE
SBSN		UNMAPPED:SBSN	5.18122	3.33271	1.93764	1.55466	0.605029	0.80891	none	FALSE	FALSE	FALSE	FALSE
CXCL13		UNMAPPED:CXCL13	5.18072	2.54561	3.09868	2.03516	0.605118	0.808943	none	FALSE	FALSE	FALSE	FALSE
IGFN1		UNMAPPED:IGFN1	5.18039	2.14157	4.34787	2.41896	0.605177	0.808943	none	FALSE	FALSE	FALSE	FALSE
PABPC1L2A		UNMAPPED:PABPC1L2A	5.18037	2.78254	2.63446	1.86174	0.605181	0.808943	none	FALSE	FALSE	FALSE	FALSE
ANGPTL5		UNMAPPED:ANGPTL5	5.17935	2.64171	2.89224	1.9606	0.605362	0.809082	none	FALSE	FALSE	FALSE	FALSE
HIST1H3A		UNMAPPED:HIST1H3A	5.1793	2.08538	4.593	2.48362	0.60537	0.809082	none	FALSE	FALSE	FALSE	FALSE
PIGY		UNMAPPED:PIGY	5.17751	2.10695	4.49204	2.45734	0.605687	0.809393	none	FALSE	FALSE	FALSE	FALSE
PYURF		UNMAPPED:PYURF	5.17751	2.10695	4.49204	2.45734	0.605687	0.809393	none	FALSE	FALSE	FALSE	FALSE
OR5L1		UNMAPPED:OR5L1	5.17695	2.05288	4.74298	2.5218	0.605786	0.809428	none	FALSE	FALSE	FALSE	FALSE
CEP131		UNMAPPED:CEP131	5.17688	2.36548	3.55834	2.18851	0.605799	0.809428	none	FALSE	FALSE	FALSE	FALSE
ALG1L2		UNMAPPED:ALG1L2	5.17638	2.21633	4.0475	2.33557	0.605886	0.809488	none	FALSE	FALSE	FALSE	FALSE
GLIPR2		UNMAPPED:GLIPR2	5.17552	3.84785	1.54038	1.34504	0.606039	0.809605	none	FALSE	FALSE	FALSE	FALSE
KRT71		UNMAPPED:KRT71	5.17517	2.63407	2.90332	1.9647	0.6061	0.809605	none	FALSE	FALSE	FALSE	FALSE
KIAA1551		UNMAPPED:KIAA1551	5.17517	2.24441	3.94443	2.30581	0.6061	0.809605	none	FALSE	FALSE	FALSE	FALSE
TRAM1		UNMAPPED:TRAM1	5.17456	2.97734	2.33568	1.73798	0.606207	0.80969	none	FALSE	FALSE	FALSE	FALSE
TSTD1		UNMAPPED:TSTD1	5.17315	3.09648	2.18359	1.67065	0.606456	0.809966	none	FALSE	FALSE	FALSE	FALSE
MAGI1		UNMAPPED:MAGI1	5.17227	2.49487	3.20809	2.07316	0.606613	0.810102	none	FALSE	FALSE	FALSE	FALSE
CYP2A13		UNMAPPED:CYP2A13	5.1721	2.98425	2.32449	1.73313	0.606642	0.810102	none	FALSE	FALSE	FALSE	FALSE
LRRC75B		UNMAPPED:LRRC75B	5.17178	2.09557	4.53259	2.46795	0.606698	0.810116	none	FALSE	FALSE	FALSE	FALSE
PTGFRN		UNMAPPED:PTGFRN	5.17156	2.33869	3.63095	2.21131	0.606738	0.810116	none	FALSE	FALSE	FALSE	FALSE
DDX51		UNMAPPED:DDX51	5.17069	2.30781	3.72565	2.24051	0.606892	0.810265	none	FALSE	FALSE	FALSE	FALSE
CCNB3		UNMAPPED:CCNB3	5.17038	2.73106	2.71453	1.89318	0.606946	0.810281	none	FALSE	FALSE	FALSE	FALSE
ZAK		UNMAPPED:ZAK	5.16918	2.16661	4.22646	2.38583	0.60716	0.810496	none	FALSE	FALSE	FALSE	FALSE
CDC20B		UNMAPPED:CDC20B	5.16827	2.61934	2.92616	1.97312	0.60732	0.810496	none	FALSE	FALSE	FALSE	FALSE
AGPAT2		UNMAPPED:AGPAT2	5.1681	1.91649	5.48297	2.69666	0.60735	0.810496	none	FALSE	FALSE	FALSE	FALSE
SYNE4		UNMAPPED:SYNE4	5.16801	2.2352	3.96607	2.3121	0.607367	0.810496	none	FALSE	FALSE	FALSE	FALSE
ABCD2		UNMAPPED:ABCD2	5.16801	3.18345	2.081	1.6234	0.607367	0.810496	none	FALSE	FALSE	FALSE	FALSE
PRPSAP1		UNMAPPED:PRPSAP1	5.16789	2.36484	3.54822	2.1853	0.607387	0.810496	none	FALSE	FALSE	FALSE	FALSE
C8orf87		UNMAPPED:C8orf87	5.1678	2.39441	3.4638	2.15827	0.607404	0.810496	none	FALSE	FALSE	FALSE	FALSE
BMP2		UNMAPPED:BMP2	5.16565	2.03393	4.81484	2.53974	0.607783	0.810914	none	FALSE	FALSE	FALSE	FALSE
COA1		UNMAPPED:COA1	5.16522	3.03442	2.254	1.70221	0.60786	0.810914	none	FALSE	FALSE	FALSE	FALSE
UBE2Q2L		UNMAPPED:UBE2Q2L	5.16521	3.59885	1.70427	1.43524	0.607861	0.810914	none	FALSE	FALSE	FALSE	FALSE
NUDT4		UNMAPPED:NUDT4	5.16494	2.37849	3.50499	2.17152	0.60791	0.810914	none	FALSE	FALSE	FALSE	FALSE
SEC23B		UNMAPPED:SEC23B	5.16421	2.50846	3.16616	2.05872	0.608039	0.810914	none	FALSE	FALSE	FALSE	FALSE
LMNTD1		UNMAPPED:LMNTD1	5.1635	2.49842	3.1893	2.06671	0.608164	0.810914	none	FALSE	FALSE	FALSE	FALSE
OR7G1		UNMAPPED:OR7G1	5.16349	2.36629	3.53815	2.1821	0.608166	0.810914	none	FALSE	FALSE	FALSE	FALSE
MEPE		UNMAPPED:MEPE	5.16341	2.22227	4.00539	2.32348	0.608181	0.810914	none	FALSE	FALSE	FALSE	FALSE
AADACL4		UNMAPPED:AADACL4	5.16321	1.97455	5.12574	2.61488	0.608215	0.810914	none	FALSE	FALSE	FALSE	FALSE
TNFRSF9		UNMAPPED:TNFRSF9	5.16282	2.69656	2.77008	1.9146	0.608285	0.810914	none	FALSE	FALSE	FALSE	FALSE
KRT86		UNMAPPED:KRT86	5.16265	2.36952	3.52768	2.17877	0.608315	0.810914	none	FALSE	FALSE	FALSE	FALSE
VAPA		UNMAPPED:VAPA	5.16261	2.39604	3.4526	2.15465	0.608321	0.810914	none	FALSE	FALSE	FALSE	FALSE
LIG4		UNMAPPED:LIG4	5.16222	2.93942	2.37808	1.7562	0.60839	0.810914	none	FALSE	FALSE	FALSE	FALSE
SURF6		UNMAPPED:SURF6	5.162	3.87173	1.5197	1.33325	0.608429	0.810914	none	FALSE	FALSE	FALSE	FALSE
MAP2K5		UNMAPPED:MAP2K5	5.16198	3.34296	1.91629	1.54414	0.608432	0.810914	none	FALSE	FALSE	FALSE	FALSE
STYXL1		UNMAPPED:STYXL1	5.16175	2.28497	3.78661	2.25901	0.608472	0.810914	none	FALSE	FALSE	FALSE	FALSE
HCFC1R1		UNMAPPED:HCFC1R1	5.16171	2.2087	4.05248	2.33699	0.608479	0.810914	none	FALSE	FALSE	FALSE	FALSE
NT5C1B-RDH14		UNMAPPED:NT5C1B-RDH14	5.16169	2.2819	3.79661	2.26202	0.608483	0.810914	none	FALSE	FALSE	FALSE	FALSE
MECP2		UNMAPPED:MECP2	5.16136	2.50583	3.16911	2.05974	0.608541	0.81093	none	FALSE	FALSE	FALSE	FALSE
S100Z		UNMAPPED:S100Z	5.16115	2.93715	2.3804	1.7572	0.60858	0.81093	none	FALSE	FALSE	FALSE	FALSE
ENAH		UNMAPPED:ENAH	5.16067	3.00874	2.28348	1.71522	0.608664	0.810935	none	FALSE	FALSE	FALSE	FALSE
ZNF267		UNMAPPED:ZNF267	5.16064	2.07728	4.59572	2.48432	0.608669	0.810935	none	FALSE	FALSE	FALSE	FALSE
SLC25A11		UNMAPPED:SLC25A11	5.15987	2.59008	2.97833	1.99216	0.608805	0.81106	none	FALSE	FALSE	FALSE	FALSE
TBX3		UNMAPPED:TBX3	5.15954	3.43361	1.83364	1.50266	0.608864	0.81107	none	FALSE	FALSE	FALSE	FALSE
SPATA4		UNMAPPED:SPATA4	5.15923	2.3835	3.48328	2.16455	0.608919	0.81107	none	FALSE	FALSE	FALSE	FALSE
KCNMA1		UNMAPPED:KCNMA1	5.15895	2.32434	3.65743	2.21953	0.608968	0.81107	none	FALSE	FALSE	FALSE	FALSE
SIGLEC7		UNMAPPED:SIGLEC7	5.15883	2.55762	3.04753	2.01704	0.60899	0.81107	none	FALSE	FALSE	FALSE	FALSE
LOC100652758		UNMAPPED:LOC100652758	5.15849	2.48741	3.21005	2.07384	0.609049	0.81107	none	FALSE	FALSE	FALSE	FALSE
TBC1D15		UNMAPPED:TBC1D15	5.15839	2.26458	3.84956	2.27785	0.609068	0.81107	none	FALSE	FALSE	FALSE	FALSE
ZNF143		UNMAPPED:ZNF143	5.1576	2.72974	2.70485	1.88941	0.609206	0.811197	none	FALSE	FALSE	FALSE	FALSE
SLK		UNMAPPED:SLK	5.15724	1.97645	5.10224	2.60934	0.609269	0.811211	none	FALSE	FALSE	FALSE	FALSE
DFNA5		UNMAPPED:DFNA5	5.15656	3.27985	1.97356	1.57219	0.60939	0.811211	none	FALSE	FALSE	FALSE	FALSE
CWC25		UNMAPPED:CWC25	5.15602	2.8808	2.45763	1.78979	0.609485	0.811211	none	FALSE	FALSE	FALSE	FALSE
PLEKHM2		UNMAPPED:PLEKHM2	5.15579	3.72388	1.61085	1.38452	0.609526	0.811211	none	FALSE	FALSE	FALSE	FALSE
TMTC4		UNMAPPED:TMTC4	5.15572	2.97467	2.32467	1.73321	0.609538	0.811211	none	FALSE	FALSE	FALSE	FALSE
PTPRD		UNMAPPED:PTPRD	5.15569	2.63713	2.87727	1.95504	0.609543	0.811211	none	FALSE	FALSE	FALSE	FALSE
CCDC37		UNMAPPED:CCDC37	5.15563	1.94145	5.30088	2.65555	0.609553	0.811211	none	FALSE	FALSE	FALSE	FALSE
RAB13		UNMAPPED:RAB13	5.15552	2.54106	3.08089	2.02888	0.609573	0.811211	none	FALSE	FALSE	FALSE	FALSE
CXCL16		UNMAPPED:CXCL16	5.15538	3.20353	2.051	1.60928	0.609598	0.811211	none	FALSE	FALSE	FALSE	FALSE
MAGEE2		UNMAPPED:MAGEE2	5.15438	2.28104	3.78878	2.25966	0.609775	0.81133	none	FALSE	FALSE	FALSE	FALSE
ELMSAN1		UNMAPPED:ELMSAN1	5.15388	2.36093	3.54094	2.18299	0.609863	0.81133	none	FALSE	FALSE	FALSE	FALSE
PAX9		UNMAPPED:PAX9	5.15388	2.52217	3.12225	2.04343	0.609864	0.81133	none	FALSE	FALSE	FALSE	FALSE
BORA		UNMAPPED:BORA	5.15374	2.55814	3.04081	2.01464	0.60989	0.81133	none	FALSE	FALSE	FALSE	FALSE
VPS37C		UNMAPPED:VPS37C	5.15367	2.54719	3.06506	2.02328	0.609901	0.81133	none	FALSE	FALSE	FALSE	FALSE
SPACA5		UNMAPPED:SPACA5	5.1533	2.83061	2.53218	1.82056	0.609967	0.811338	none	FALSE	FALSE	FALSE	FALSE
LRRC4		UNMAPPED:LRRC4	5.15316	2.16323	4.21316	2.38216	0.609991	0.811338	none	FALSE	FALSE	FALSE	FALSE
NFE2L2		UNMAPPED:NFE2L2	5.15286	2.36498	3.52782	2.17882	0.610045	0.811352	none	FALSE	FALSE	FALSE	FALSE
KAT6B		UNMAPPED:KAT6B	5.15248	1.9603	5.18346	2.62841	0.610111	0.811384	none	FALSE	FALSE	FALSE	FALSE
PACS2		UNMAPPED:PACS2	5.15174	3.89344	1.50218	1.32318	0.610242	0.81142	none	FALSE	FALSE	FALSE	FALSE
LOC100129520		UNMAPPED:LOC100129520	5.15165	2.40578	3.41181	2.14137	0.610258	0.81142	none	FALSE	FALSE	FALSE	FALSE
RTP5		UNMAPPED:RTP5	5.1513	3.27859	1.9715	1.57119	0.61032	0.81142	none	FALSE	FALSE	FALSE	FALSE
MGRN1		UNMAPPED:MGRN1	5.15117	2.5347	3.09046	2.03226	0.610343	0.81142	none	FALSE	FALSE	FALSE	FALSE
ZSCAN1		UNMAPPED:ZSCAN1	5.15112	2.57279	3.00598	2.00215	0.610351	0.81142	none	FALSE	FALSE	FALSE	FALSE
JKAMP		UNMAPPED:JKAMP	5.15012	1.91791	5.43205	2.68528	0.610528	0.81147	none	FALSE	FALSE	FALSE	FALSE
BCL2L2		UNMAPPED:BCL2L2	5.15	2.67819	2.79196	1.92294	0.61055	0.81147	none	FALSE	FALSE	FALSE	FALSE
QSOX1		UNMAPPED:QSOX1	5.14999	2.78851	2.59717	1.84686	0.610551	0.81147	none	FALSE	FALSE	FALSE	FALSE
HECTD3		UNMAPPED:HECTD3	5.14995	2.71507	2.72388	1.8968	0.610559	0.81147	none	FALSE	FALSE	FALSE	FALSE
COL9A1		UNMAPPED:COL9A1	5.14938	3.2615	1.98729	1.57884	0.610659	0.811546	none	FALSE	FALSE	FALSE	FALSE
EID1		UNMAPPED:EID1	5.14786	2.54044	3.07378	2.02637	0.610927	0.811846	none	FALSE	FALSE	FALSE	FALSE
OTUD3		UNMAPPED:OTUD3	5.14687	2.13687	4.30958	2.4086	0.611102	0.812004	none	FALSE	FALSE	FALSE	FALSE
RCOR3		UNMAPPED:RCOR3	5.14671	2.48505	3.20199	2.07107	0.611131	0.812004	none	FALSE	FALSE	FALSE	FALSE
DCTN3		UNMAPPED:DCTN3	5.14611	2.70663	2.73549	1.9013	0.611236	0.812088	none	FALSE	FALSE	FALSE	FALSE
P2RX7		UNMAPPED:P2RX7	5.14569	2.07696	4.56934	2.47751	0.611312	0.812093	none	FALSE	FALSE	FALSE	FALSE
ZAR1		UNMAPPED:ZAR1	5.14561	4.44231	1.23197	1.15832	0.611325	0.812093	none	FALSE	FALSE	FALSE	FALSE
DKK3		UNMAPPED:DKK3	5.14448	2.25891	3.8481	2.27742	0.611525	0.812301	none	FALSE	FALSE	FALSE	FALSE
AQP12B		UNMAPPED:AQP12B	5.14373	2.45471	3.2736	2.09545	0.611658	0.812302	none	FALSE	FALSE	FALSE	FALSE
C16orf97		UNMAPPED:C16orf97	5.1435	2.54682	3.05466	2.01958	0.611697	0.812302	none	FALSE	FALSE	FALSE	FALSE
SCGB1C1		UNMAPPED:SCGB1C1	5.14311	3.22831	2.01703	1.59313	0.611766	0.812302	none	FALSE	FALSE	FALSE	FALSE
KLHL14		UNMAPPED:KLHL14	5.14248	2.19661	4.06688	2.3411	0.611877	0.812302	none	FALSE	FALSE	FALSE	FALSE
LRRIQ3		UNMAPPED:LRRIQ3	5.14224	2.51073	3.13562	2.04811	0.611919	0.812302	none	FALSE	FALSE	FALSE	FALSE
TRIM72		UNMAPPED:TRIM72	5.14218	3.02127	2.2535	1.70199	0.611931	0.812302	none	FALSE	FALSE	FALSE	FALSE
XCL2		UNMAPPED:XCL2	5.14178	3.25951	1.98446	1.57747	0.612001	0.812302	none	FALSE	FALSE	FALSE	FALSE
PLEKHF2		UNMAPPED:PLEKHF2	5.14157	2.46001	3.25765	2.09006	0.612038	0.812302	none	FALSE	FALSE	FALSE	FALSE
TAB3		UNMAPPED:TAB3	5.14109	2.61305	2.91081	1.96747	0.612123	0.812302	none	FALSE	FALSE	FALSE	FALSE
GABPB1		UNMAPPED:GABPB1	5.14101	2.12271	4.3588	2.42191	0.612138	0.812302	none	FALSE	FALSE	FALSE	FALSE
NATD1		UNMAPPED:NATD1	5.14087	2.39661	3.4231	2.14506	0.612162	0.812302	none	FALSE	FALSE	FALSE	FALSE
AFAP1L2		UNMAPPED:AFAP1L2	5.14054	3.09407	2.16327	1.66142	0.61222	0.812302	none	FALSE	FALSE	FALSE	FALSE
OTUD6A		UNMAPPED:OTUD6A	5.14053	2.4344	3.32175	2.11162	0.612222	0.812302	none	FALSE	FALSE	FALSE	FALSE
ZNF609		UNMAPPED:ZNF609	5.14044	1.73785	6.77005	2.95792	0.612238	0.812302	none	FALSE	FALSE	FALSE	FALSE
CST9L		UNMAPPED:CST9L	5.14034	2.36435	3.51307	2.17411	0.612255	0.812302	none	FALSE	FALSE	FALSE	FALSE
FPGT-TNNI3K		UNMAPPED:FPGT-TNNI3K	5.14015	2.57198	2.99589	1.99852	0.612289	0.812302	none	FALSE	FALSE	FALSE	FALSE
ZSCAN22		UNMAPPED:ZSCAN22	5.13981	2.73432	2.68008	1.87974	0.61235	0.812302	none	FALSE	FALSE	FALSE	FALSE
RBM12B		UNMAPPED:RBM12B	5.13965	2.81421	2.54632	1.82632	0.612378	0.812302	none	FALSE	FALSE	FALSE	FALSE
VMA21		UNMAPPED:VMA21	5.13944	2.1447	4.26469	2.39635	0.612415	0.812302	none	FALSE	FALSE	FALSE	FALSE
MAGOH		UNMAPPED:MAGOH	5.13936	1.98526	5.0158	2.58876	0.612429	0.812302	none	FALSE	FALSE	FALSE	FALSE
FOXD4L1		UNMAPPED:FOXD4L1	5.13925	2.22024	3.9751	2.31473	0.612448	0.812302	none	FALSE	FALSE	FALSE	FALSE
CLEC14A		UNMAPPED:CLEC14A	5.13917	3.3042	1.93904	1.55534	0.612462	0.812302	none	FALSE	FALSE	FALSE	FALSE
ZNF28		UNMAPPED:ZNF28	5.13881	2.48989	3.18105	2.06387	0.612526	0.812331	none	FALSE	FALSE	FALSE	FALSE
FRMD3		UNMAPPED:FRMD3	5.13847	3.34306	1.90201	1.53705	0.612586	0.812345	none	FALSE	FALSE	FALSE	FALSE
SSX7		UNMAPPED:SSX7	5.13812	2.2481	3.87544	2.28553	0.612648	0.812345	none	FALSE	FALSE	FALSE	FALSE
MKS1		UNMAPPED:MKS1	5.13736	1.94576	5.23457	2.64029	0.612783	0.812345	none	FALSE	FALSE	FALSE	FALSE
RNASE10		UNMAPPED:RNASE10	5.13714	2.49023	3.1783	2.06292	0.612819	0.812345	none	FALSE	FALSE	FALSE	FALSE
FIGN		UNMAPPED:FIGN	5.13714	3.12559	2.12439	1.64357	0.61282	0.812345	none	FALSE	FALSE	FALSE	FALSE
KISS1R		UNMAPPED:KISS1R	5.13714	2.92125	2.38355	1.75854	0.612821	0.812345	none	FALSE	FALSE	FALSE	FALSE
FHL2		UNMAPPED:FHL2	5.13705	2.1517	4.23228	2.38744	0.612835	0.812345	none	FALSE	FALSE	FALSE	FALSE
KDELC1		UNMAPPED:KDELC1	5.13618	2.12778	4.329	2.41386	0.612989	0.812492	none	FALSE	FALSE	FALSE	FALSE
PAX3		UNMAPPED:PAX3	5.13567	2.07563	4.55685	2.47427	0.61308	0.812556	none	FALSE	FALSE	FALSE	FALSE
PXYLP1		UNMAPPED:PXYLP1	5.13425	2.61817	2.89333	1.961	0.613331	0.812833	none	FALSE	FALSE	FALSE	FALSE
OR8B12		UNMAPPED:OR8B12	5.13279	2.10822	4.40634	2.43465	0.613589	0.813119	none	FALSE	FALSE	FALSE	FALSE
ASGR1		UNMAPPED:ASGR1	5.13199	2.43091	3.32033	2.11114	0.61373	0.813249	none	FALSE	FALSE	FALSE	FALSE
LRP2		UNMAPPED:LRP2	5.13131	2.19646	4.0496	2.33617	0.61385	0.813352	none	FALSE	FALSE	FALSE	FALSE
CMBL		UNMAPPED:CMBL	5.13064	2.69213	2.74716	1.9058	0.613968	0.813451	none	FALSE	FALSE	FALSE	FALSE
EIF4EBP1		UNMAPPED:EIF4EBP1	5.13002	2.91421	2.38779	1.76034	0.614079	0.813541	none	FALSE	FALSE	FALSE	FALSE
LRRFIP1		UNMAPPED:LRRFIP1	5.12878	3.24536	1.99041	1.58035	0.614297	0.813657	none	FALSE	FALSE	FALSE	FALSE
RANBP2		UNMAPPED:RANBP2	5.12878	2.23575	3.9041	2.29399	0.614297	0.813657	none	FALSE	FALSE	FALSE	FALSE
CYSRT1		UNMAPPED:CYSRT1	5.12858	1.99112	4.96171	2.57573	0.614332	0.813657	none	FALSE	FALSE	FALSE	FALSE
RINL		UNMAPPED:RINL	5.12856	2.93663	2.35523	1.74641	0.614337	0.813657	none	FALSE	FALSE	FALSE	FALSE
DPF1		UNMAPPED:DPF1	5.1282	2.36138	3.50551	2.17169	0.614401	0.813661	none	FALSE	FALSE	FALSE	FALSE
UBAC1		UNMAPPED:UBAC1	5.12806	2.75929	2.62622	1.85847	0.614425	0.813661	none	FALSE	FALSE	FALSE	FALSE
GPR179		UNMAPPED:GPR179	5.12739	2.258	3.8258	2.27077	0.614543	0.813761	none	FALSE	FALSE	FALSE	FALSE
ANKRD36		UNMAPPED:ANKRD36	5.12663	2.07988	4.52075	2.46487	0.614678	0.813864	none	FALSE	FALSE	FALSE	FALSE
BTBD9		UNMAPPED:BTBD9	5.12629	2.00972	4.85939	2.55075	0.614737	0.813864	none	FALSE	FALSE	FALSE	FALSE
CLDN12		UNMAPPED:CLDN12	5.12605	2.42321	3.3331	2.1154	0.614779	0.813864	none	FALSE	FALSE	FALSE	FALSE
TMEM19		UNMAPPED:TMEM19	5.12595	2.49391	3.15655	2.05539	0.614797	0.813864	none	FALSE	FALSE	FALSE	FALSE
FNDC8		UNMAPPED:FNDC8	5.12569	2.28492	3.73467	2.24326	0.614843	0.813864	none	FALSE	FALSE	FALSE	FALSE
OR5K4		UNMAPPED:OR5K4	5.12537	2.2033	4.01491	2.32622	0.614899	0.813864	none	FALSE	FALSE	FALSE	FALSE
MYH11		UNMAPPED:MYH11	5.12504	3.13116	2.10973	1.63679	0.614957	0.813864	none	FALSE	FALSE	FALSE	FALSE
SRPRB		UNMAPPED:SRPRB	5.12502	2.57523	2.9727	1.99012	0.614962	0.813864	none	FALSE	FALSE	FALSE	FALSE
CCNT2		UNMAPPED:CCNT2	5.12456	2.42387	3.32951	2.1142	0.615042	0.813914	none	FALSE	FALSE	FALSE	FALSE
HPCAL1		UNMAPPED:HPCAL1	5.12406	2.55196	3.02194	2.00789	0.61513	0.813973	none	FALSE	FALSE	FALSE	FALSE
TRMT112		UNMAPPED:TRMT112	5.12361	2.77378	2.59792	1.84716	0.615209	0.814022	none	FALSE	FALSE	FALSE	FALSE
DIO1		UNMAPPED:DIO1	5.12277	2.61388	2.89017	1.95983	0.615358	0.814112	none	FALSE	FALSE	FALSE	FALSE
TSPAN17		UNMAPPED:TSPAN17	5.12262	2.2287	3.91938	2.29848	0.615386	0.814112	none	FALSE	FALSE	FALSE	FALSE
MDC1		UNMAPPED:MDC1	5.1225	2.31151	3.6463	2.21608	0.615406	0.814112	none	FALSE	FALSE	FALSE	FALSE
TMSB10		UNMAPPED:TMSB10	5.12176	3.01132	2.25089	1.70084	0.615536	0.814228	none	FALSE	FALSE	FALSE	FALSE
FANCG		UNMAPPED:FANCG	5.12127	2.88652	2.42048	1.7742	0.615623	0.814233	none	FALSE	FALSE	FALSE	FALSE
NAIF1		UNMAPPED:NAIF1	5.12126	2.05583	4.62202	2.49109	0.615625	0.814233	none	FALSE	FALSE	FALSE	FALSE
ZNF101		UNMAPPED:ZNF101	5.12056	2.51202	3.10796	2.03842	0.615747	0.814338	none	FALSE	FALSE	FALSE	FALSE
ASTN1		UNMAPPED:ASTN1	5.12015	2.77695	2.58956	1.84381	0.61582	0.81434	none	FALSE	FALSE	FALSE	FALSE
MELK		UNMAPPED:MELK	5.11995	1.99674	4.91407	2.56415	0.615856	0.81434	none	FALSE	FALSE	FALSE	FALSE
SLX1B		UNMAPPED:SLX1B	5.11963	2.14033	4.2488	2.39199	0.615911	0.81434	none	FALSE	FALSE	FALSE	FALSE
C19orf71		UNMAPPED:C19orf71	5.11945	3.59656	1.68222	1.42343	0.615944	0.81434	none	FALSE	FALSE	FALSE	FALSE
PRSS50		UNMAPPED:PRSS50	5.11856	4.18647	1.33374	1.22264	0.616101	0.81434	none	FALSE	FALSE	FALSE	FALSE
CDH23		UNMAPPED:CDH23	5.11835	2.86655	2.44748	1.78554	0.616137	0.81434	none	FALSE	FALSE	FALSE	FALSE
CEP170B		UNMAPPED:CEP170B	5.11825	2.94056	2.34168	1.74057	0.616155	0.81434	none	FALSE	FALSE	FALSE	FALSE
TMEFF1		UNMAPPED:TMEFF1	5.11743	2.18048	4.08741	2.34693	0.6163	0.81434	none	FALSE	FALSE	FALSE	FALSE
OR2W1		UNMAPPED:OR2W1	5.11741	2.53313	3.05637	2.02019	0.616304	0.81434	none	FALSE	FALSE	FALSE	FALSE
LCA5		UNMAPPED:LCA5	5.11733	2.22972	3.90773	2.29506	0.616317	0.81434	none	FALSE	FALSE	FALSE	FALSE
RBM15		UNMAPPED:RBM15	5.11727	2.15509	4.18558	2.37451	0.616327	0.81434	none	FALSE	FALSE	FALSE	FALSE
IL2		UNMAPPED:IL2	5.11711	3.48868	1.76403	1.46677	0.616356	0.81434	none	FALSE	FALSE	FALSE	FALSE
NDUFA13		UNMAPPED:NDUFA13	5.11695	3.26082	1.96745	1.56922	0.616385	0.81434	none	FALSE	FALSE	FALSE	FALSE
RMND1		UNMAPPED:RMND1	5.1169	3.33686	1.89477	1.53345	0.616393	0.81434	none	FALSE	FALSE	FALSE	FALSE
SLC35B4		UNMAPPED:SLC35B4	5.11678	2.57655	2.96111	1.98591	0.616415	0.81434	none	FALSE	FALSE	FALSE	FALSE
TRIM28		UNMAPPED:TRIM28	5.11668	3.63939	1.64987	1.40592	0.616432	0.81434	none	FALSE	FALSE	FALSE	FALSE
GABRA6		UNMAPPED:GABRA6	5.11586	2.02074	4.78242	2.53167	0.616578	0.814477	none	FALSE	FALSE	FALSE	FALSE
SPINK6		UNMAPPED:SPINK6	5.11541	2.74527	2.63853	1.86335	0.616657	0.814525	none	FALSE	FALSE	FALSE	FALSE
MYADML2		UNMAPPED:MYADML2	5.11464	2.3844	3.42306	2.14505	0.616792	0.814621	none	FALSE	FALSE	FALSE	FALSE
BOD1L1		UNMAPPED:BOD1L1	5.11411	2.12292	4.31106	2.409	0.616887	0.814621	none	FALSE	FALSE	FALSE	FALSE
C1QL2		UNMAPPED:C1QL2	5.11384	3.35193	1.87914	1.52564	0.616934	0.814621	none	FALSE	FALSE	FALSE	FALSE
KIFC3		UNMAPPED:KIFC3	5.11374	2.31375	3.62724	2.21015	0.616952	0.814621	none	FALSE	FALSE	FALSE	FALSE
ABR		UNMAPPED:ABR	5.11374	2.59718	2.91484	1.96895	0.616952	0.814621	none	FALSE	FALSE	FALSE	FALSE
CNKSR1		UNMAPPED:CNKSR1	5.11336	2.24438	3.85105	2.2783	0.617018	0.814621	none	FALSE	FALSE	FALSE	FALSE
NKX2-6		UNMAPPED:NKX2-6	5.11318	2.02732	4.74434	2.52214	0.61705	0.814621	none	FALSE	FALSE	FALSE	FALSE
TNFSF11		UNMAPPED:TNFSF11	5.11306	2.34534	3.53183	2.18009	0.617071	0.814621	none	FALSE	FALSE	FALSE	FALSE
TOMM34		UNMAPPED:TOMM34	5.11223	2.42561	3.30974	2.1076	0.617217	0.814662	none	FALSE	FALSE	FALSE	FALSE
NTNG1		UNMAPPED:NTNG1	5.1121	2.74061	2.64348	1.86532	0.61724	0.814662	none	FALSE	FALSE	FALSE	FALSE
SYCN		UNMAPPED:SYCN	5.11204	2.88013	2.42222	1.77493	0.617252	0.814662	none	FALSE	FALSE	FALSE	FALSE
HMGN4		UNMAPPED:HMGN4	5.11192	2.65424	2.79985	1.92594	0.617273	0.814662	none	FALSE	FALSE	FALSE	FALSE
RFPL4AL1		UNMAPPED:RFPL4AL1	5.11122	2.8614	2.44921	1.78627	0.617396	0.814727	none	FALSE	FALSE	FALSE	FALSE
WDR35		UNMAPPED:WDR35	5.11111	2.29836	3.67125	2.22381	0.617414	0.814727	none	FALSE	FALSE	FALSE	FALSE
GPR153		UNMAPPED:GPR153	5.11084	2.29054	3.69552	2.23129	0.617462	0.814727	none	FALSE	FALSE	FALSE	FALSE
FKBP10		UNMAPPED:FKBP10	5.11066	1.83324	5.90565	2.78778	0.617493	0.814727	none	FALSE	FALSE	FALSE	FALSE
WFDC11		UNMAPPED:WFDC11	5.10982	2.33667	3.55292	2.18679	0.617643	0.814794	none	FALSE	FALSE	FALSE	FALSE
FAM126A		UNMAPPED:FAM126A	5.10978	2.83805	2.4833	1.80045	0.61765	0.814794	none	FALSE	FALSE	FALSE	FALSE
FAIM2		UNMAPPED:FAIM2	5.10958	2.2488	3.83039	2.27214	0.617683	0.814794	none	FALSE	FALSE	FALSE	FALSE
CD200R1L		UNMAPPED:CD200R1L	5.10941	2.39076	3.3989	2.13714	0.617714	0.814794	none	FALSE	FALSE	FALSE	FALSE
PRR20B		UNMAPPED:PRR20B	5.10892	2.22243	3.92047	2.2988	0.6178	0.814814	none	FALSE	FALSE	FALSE	FALSE
ZNF782		UNMAPPED:ZNF782	5.10865	2.27268	3.74975	2.24785	0.617848	0.814814	none	FALSE	FALSE	FALSE	FALSE
SMC2		UNMAPPED:SMC2	5.10767	2.36095	3.47968	2.1634	0.618021	0.814814	none	FALSE	FALSE	FALSE	FALSE
PILRA		UNMAPPED:PILRA	5.10761	2.76348	2.60063	1.84825	0.618032	0.814814	none	FALSE	FALSE	FALSE	FALSE
CNGB1		UNMAPPED:CNGB1	5.1073	3.73606	1.57939	1.36703	0.618086	0.814814	none	FALSE	FALSE	FALSE	FALSE
CD8A		UNMAPPED:CD8A	5.10726	2.0718	4.52178	2.46513	0.618093	0.814814	none	FALSE	FALSE	FALSE	FALSE
FAM231B		UNMAPPED:FAM231B	5.10715	3.41122	1.82287	1.49716	0.618113	0.814814	none	FALSE	FALSE	FALSE	FALSE
RBL2		UNMAPPED:RBL2	5.10686	1.98713	4.93795	2.56997	0.618165	0.814814	none	FALSE	FALSE	FALSE	FALSE
RUFY4		UNMAPPED:RUFY4	5.1067	2.1382	4.23546	2.38832	0.618192	0.814814	none	FALSE	FALSE	FALSE	FALSE
PTGIS		UNMAPPED:PTGIS	5.10652	2.69962	2.71039	1.89157	0.618224	0.814814	none	FALSE	FALSE	FALSE	FALSE
ZRANB3		UNMAPPED:ZRANB3	5.10643	2.37719	3.43243	2.1481	0.618239	0.814814	none	FALSE	FALSE	FALSE	FALSE
ZNF711		UNMAPPED:ZNF711	5.10642	3.02705	2.21971	1.68693	0.618242	0.814814	none	FALSE	FALSE	FALSE	FALSE
ANKRD27		UNMAPPED:ANKRD27	5.10502	2.25617	3.79887	2.26269	0.618487	0.814938	none	FALSE	FALSE	FALSE	FALSE
TMEM8C		UNMAPPED:TMEM8C	5.10473	2.74299	2.63261	1.86101	0.618538	0.814938	none	FALSE	FALSE	FALSE	FALSE
PRIMPOL		UNMAPPED:PRIMPOL	5.10458	1.96389	5.05958	2.59922	0.618564	0.814938	none	FALSE	FALSE	FALSE	FALSE
RPS27L		UNMAPPED:RPS27L	5.10405	2.31159	3.62043	2.20803	0.618657	0.814938	none	FALSE	FALSE	FALSE	FALSE
BRK1		UNMAPPED:BRK1	5.10395	2.16194	4.13663	2.36082	0.618675	0.814938	none	FALSE	FALSE	FALSE	FALSE
RHOH		UNMAPPED:RHOH	5.10384	2.69321	2.71942	1.89508	0.618694	0.814938	none	FALSE	FALSE	FALSE	FALSE
TRIM61		UNMAPPED:TRIM61	5.10354	2.97362	2.28586	1.71627	0.618748	0.814938	none	FALSE	FALSE	FALSE	FALSE
CXorf67		UNMAPPED:CXorf67	5.10331	2.53475	3.03715	2.01334	0.618788	0.814938	none	FALSE	FALSE	FALSE	FALSE
KCTD15		UNMAPPED:KCTD15	5.10321	3.53621	1.7191	1.44313	0.618806	0.814938	none	FALSE	FALSE	FALSE	FALSE
SFT2D1		UNMAPPED:SFT2D1	5.10305	2.30157	3.64992	2.21721	0.618834	0.814938	none	FALSE	FALSE	FALSE	FALSE
ZNF766		UNMAPPED:ZNF766	5.103	2.15401	4.16608	2.36907	0.618843	0.814938	none	FALSE	FALSE	FALSE	FALSE
ZNF175		UNMAPPED:ZNF175	5.10239	2.78231	2.56492	1.83387	0.61895	0.814938	none	FALSE	FALSE	FALSE	FALSE
C1orf110		UNMAPPED:C1orf110	5.10219	2.61738	2.86201	1.94935	0.618986	0.814938	none	FALSE	FALSE	FALSE	FALSE
SAPCD2		UNMAPPED:SAPCD2	5.10216	2.39798	3.37017	2.12769	0.618991	0.814938	none	FALSE	FALSE	FALSE	FALSE
KDSR		UNMAPPED:KDSR	5.10199	3.05472	2.18258	1.6702	0.619021	0.814938	none	FALSE	FALSE	FALSE	FALSE
POLR2E		UNMAPPED:POLR2E	5.10197	2.21685	3.92955	2.30145	0.619023	0.814938	none	FALSE	FALSE	FALSE	FALSE
PRTN3		UNMAPPED:PRTN3	5.10171	2.5649	2.96975	1.98905	0.61907	0.814938	none	FALSE	FALSE	FALSE	FALSE
OPRD1		UNMAPPED:OPRD1	5.10128	2.12856	4.26555	2.39658	0.619145	0.814938	none	FALSE	FALSE	FALSE	FALSE
UNC13C		UNMAPPED:UNC13C	5.10127	3.51013	1.73833	1.4533	0.619148	0.814938	none	FALSE	FALSE	FALSE	FALSE
CDKL4		UNMAPPED:CDKL4	5.10077	2.44405	3.24867	2.08701	0.619237	0.814999	none	FALSE	FALSE	FALSE	FALSE
LY6K		UNMAPPED:LY6K	5.10051	2.2227	3.90664	2.29473	0.619282	0.815002	none	FALSE	FALSE	FALSE	FALSE
TIMM44		UNMAPPED:TIMM44	5.10024	2.70692	2.69134	1.88415	0.61933	0.815009	none	FALSE	FALSE	FALSE	FALSE
BPI		UNMAPPED:BPI	5.09986	2.31347	3.60888	2.20442	0.619396	0.815019	none	FALSE	FALSE	FALSE	FALSE
RFXAP		UNMAPPED:RFXAP	5.09971	2.57655	2.94296	1.97928	0.619423	0.815019	none	FALSE	FALSE	FALSE	FALSE
NYAP1		UNMAPPED:NYAP1	5.09924	3.1556	2.0651	1.61593	0.619504	0.815046	none	FALSE	FALSE	FALSE	FALSE
TIGD4		UNMAPPED:TIGD4	5.0991	2.38183	3.41017	2.14083	0.619529	0.815046	none	FALSE	FALSE	FALSE	FALSE
MASTL		UNMAPPED:MASTL	5.09831	2.12946	4.25678	2.39418	0.619668	0.815117	none	FALSE	FALSE	FALSE	FALSE
FSD2		UNMAPPED:FSD2	5.09826	2.86818	2.42837	1.77752	0.619677	0.815117	none	FALSE	FALSE	FALSE	FALSE
LYPD2		UNMAPPED:LYPD2	5.0979	2.73591	2.63846	1.86333	0.619741	0.815117	none	FALSE	FALSE	FALSE	FALSE
HS2ST1		UNMAPPED:HS2ST1	5.09783	2.09252	4.41219	2.43621	0.619754	0.815117	none	FALSE	FALSE	FALSE	FALSE
RPH3AL		UNMAPPED:RPH3AL	5.09734	2.97369	2.28102	1.71414	0.619839	0.815127	none	FALSE	FALSE	FALSE	FALSE
CCDC144A		UNMAPPED:CCDC144A	5.0973	2.38555	3.39767	2.13674	0.619847	0.815127	none	FALSE	FALSE	FALSE	FALSE
ZNF285		UNMAPPED:ZNF285	5.09688	2.22552	3.89122	2.29019	0.61992	0.815134	none	FALSE	FALSE	FALSE	FALSE
SLC25A2		UNMAPPED:SLC25A2	5.09678	3.02615	2.21372	1.68425	0.619937	0.815134	none	FALSE	FALSE	FALSE	FALSE
LPPR3		UNMAPPED:LPPR3	5.09596	3.59074	1.67436	1.4192	0.620083	0.815269	none	FALSE	FALSE	FALSE	FALSE
MSMO1		UNMAPPED:MSMO1	5.09529	2.9318	2.33559	1.73794	0.620201	0.815368	none	FALSE	FALSE	FALSE	FALSE
STOML3		UNMAPPED:STOML3	5.09504	3.22812	1.98624	1.57833	0.620245	0.81537	none	FALSE	FALSE	FALSE	FALSE
OR2AP1		UNMAPPED:OR2AP1	5.09472	2.66082	2.77041	1.91472	0.620301	0.815388	none	FALSE	FALSE	FALSE	FALSE
C8orf76		UNMAPPED:C8orf76	5.0944	3.14252	2.07614	1.62112	0.620358	0.815391	none	FALSE	FALSE	FALSE	FALSE
KIF23		UNMAPPED:KIF23	5.09422	2.10834	4.33774	2.41623	0.62039	0.815391	none	FALSE	FALSE	FALSE	FALSE
PCDHB5		UNMAPPED:PCDHB5	5.09327	2.13826	4.21246	2.38197	0.620557	0.815517	none	FALSE	FALSE	FALSE	FALSE
ZNF883		UNMAPPED:ZNF883	5.09312	2.51198	3.07707	2.02753	0.620584	0.815517	none	FALSE	FALSE	FALSE	FALSE
SPHAR		UNMAPPED:SPHAR	5.09295	3.23671	1.97625	1.5735	0.620614	0.815517	none	FALSE	FALSE	FALSE	FALSE
IQCJ-SCHIP1		UNMAPPED:IQCJ-SCHIP1	5.09268	2.99521	2.24963	1.70027	0.620661	0.815523	none	FALSE	FALSE	FALSE	FALSE
OR2B11		UNMAPPED:OR2B11	5.09239	2.57513	2.93819	1.97753	0.620713	0.815535	none	FALSE	FALSE	FALSE	FALSE
FAM104B		UNMAPPED:FAM104B	5.09147	2.49287	3.11934	2.04241	0.620876	0.815651	none	FALSE	FALSE	FALSE	FALSE
SAMD4B		UNMAPPED:SAMD4B	5.0914	2.30929	3.60994	2.20475	0.620887	0.815651	none	FALSE	FALSE	FALSE	FALSE
ITIH2		UNMAPPED:ITIH2	5.09062	2.11161	4.31762	2.41078	0.621025	0.815711	none	FALSE	FALSE	FALSE	FALSE
HERC6		UNMAPPED:HERC6	5.09056	1.9111	5.33646	2.66368	0.621036	0.815711	none	FALSE	FALSE	FALSE	FALSE
ZNF879		UNMAPPED:ZNF879	5.09029	2.20114	3.96769	2.31258	0.621083	0.815711	none	FALSE	FALSE	FALSE	FALSE
SEC13		UNMAPPED:SEC13	5.09018	2.32118	3.57231	2.19292	0.621103	0.815711	none	FALSE	FALSE	FALSE	FALSE
CETN2		UNMAPPED:CETN2	5.08903	2.29087	3.6636	2.22144	0.621304	0.815919	none	FALSE	FALSE	FALSE	FALSE
LMBR1		UNMAPPED:LMBR1	5.08875	3.07613	2.14764	1.65427	0.621354	0.815928	none	FALSE	FALSE	FALSE	FALSE
TKFC		UNMAPPED:TKFC	5.08744	1.99151	4.87491	2.55457	0.621585	0.816026	none	FALSE	FALSE	FALSE	FALSE
HSBP1L1		UNMAPPED:HSBP1L1	5.0874	2.98234	2.26219	1.70584	0.621591	0.816026	none	FALSE	FALSE	FALSE	FALSE
EIF2D		UNMAPPED:EIF2D	5.08715	2.25304	3.78295	2.2579	0.621635	0.816026	none	FALSE	FALSE	FALSE	FALSE
ZNF776		UNMAPPED:ZNF776	5.08682	1.99496	4.85568	2.54984	0.621694	0.816026	none	FALSE	FALSE	FALSE	FALSE
HAX1		UNMAPPED:HAX1	5.08654	3.12302	2.09239	1.62872	0.621743	0.816026	none	FALSE	FALSE	FALSE	FALSE
ALG11		UNMAPPED:ALG11	5.08641	2.08972	4.40393	2.43401	0.621766	0.816026	none	FALSE	FALSE	FALSE	FALSE
RNPC3		UNMAPPED:RNPC3	5.08635	1.9486	5.10614	2.61026	0.621777	0.816026	none	FALSE	FALSE	FALSE	FALSE
RAD9A		UNMAPPED:RAD9A	5.08623	3.22622	1.98252	1.57653	0.621798	0.816026	none	FALSE	FALSE	FALSE	FALSE
USP19		UNMAPPED:USP19	5.08614	2.90281	2.36858	1.75214	0.621814	0.816026	none	FALSE	FALSE	FALSE	FALSE
RCE1		UNMAPPED:RCE1	5.08499	1.91552	5.29684	2.65463	0.622015	0.816117	none	FALSE	FALSE	FALSE	FALSE
FCAMR		UNMAPPED:FCAMR	5.08462	2.43658	3.24799	2.08678	0.622081	0.816117	none	FALSE	FALSE	FALSE	FALSE
CDK9		UNMAPPED:CDK9	5.08438	2.54479	2.99435	1.99796	0.622123	0.816117	none	FALSE	FALSE	FALSE	FALSE
DPY19L2		UNMAPPED:DPY19L2	5.08427	2.33919	3.51121	2.17351	0.622143	0.816117	none	FALSE	FALSE	FALSE	FALSE
XRN1		UNMAPPED:XRN1	5.08407	2.67337	2.73666	1.90175	0.622177	0.816117	none	FALSE	FALSE	FALSE	FALSE
LOC101928631		UNMAPPED:LOC101928631	5.08376	2.26303	3.74511	2.24644	0.622232	0.816117	none	FALSE	FALSE	FALSE	FALSE
FOXF1		UNMAPPED:FOXF1	5.08372	2.12442	4.25248	2.393	0.622238	0.816117	none	FALSE	FALSE	FALSE	FALSE
WBP4		UNMAPPED:WBP4	5.08363	3.33434	1.87712	1.52463	0.622255	0.816117	none	FALSE	FALSE	FALSE	FALSE
CCDC80		UNMAPPED:CCDC80	5.08328	2.56918	2.94099	1.97856	0.622317	0.816117	none	FALSE	FALSE	FALSE	FALSE
SLC1A7		UNMAPPED:SLC1A7	5.08321	2.18807	4.00424	2.32315	0.622329	0.816117	none	FALSE	FALSE	FALSE	FALSE
ORAI1		UNMAPPED:ORAI1	5.08307	3.10583	2.10937	1.63662	0.622354	0.816117	none	FALSE	FALSE	FALSE	FALSE
TDRD7		UNMAPPED:TDRD7	5.08177	4.04403	1.38934	1.25661	0.622583	0.81631	none	FALSE	FALSE	FALSE	FALSE
ARSH		UNMAPPED:ARSH	5.08175	3.51758	1.72201	1.44467	0.622586	0.81631	none	FALSE	FALSE	FALSE	FALSE
PAPL		UNMAPPED:PAPL	5.08137	2.20231	3.94954	2.30729	0.622653	0.816341	none	FALSE	FALSE	FALSE	FALSE
EEF2KMT		UNMAPPED:EEF2KMT	5.08021	2.92105	2.33844	1.73918	0.622856	0.81652	none	FALSE	FALSE	FALSE	FALSE
ABHD16B		UNMAPPED:ABHD16B	5.08002	2.94135	2.31063	1.72711	0.62289	0.81652	none	FALSE	FALSE	FALSE	FALSE
PSD4		UNMAPPED:PSD4	5.07971	2.65442	2.76769	1.91368	0.622944	0.81652	none	FALSE	FALSE	FALSE	FALSE
OSGIN2		UNMAPPED:OSGIN2	5.07962	2.93361	2.32079	1.73153	0.622961	0.81652	none	FALSE	FALSE	FALSE	FALSE
OR10H1		UNMAPPED:OR10H1	5.07856	2.43336	3.2488	2.08706	0.623148	0.816628	none	FALSE	FALSE	FALSE	FALSE
USP41		UNMAPPED:USP41	5.07819	1.95853	5.03291	2.59285	0.623212	0.816628	none	FALSE	FALSE	FALSE	FALSE
OR6A2		UNMAPPED:OR6A2	5.07817	3.43947	1.78262	1.47644	0.623215	0.816628	none	FALSE	FALSE	FALSE	FALSE
ZNF263		UNMAPPED:ZNF263	5.07807	2.87455	2.40242	1.76656	0.623233	0.816628	none	FALSE	FALSE	FALSE	FALSE
OR5J2		UNMAPPED:OR5J2	5.07774	3.69511	1.5922	1.37418	0.623291	0.816628	none	FALSE	FALSE	FALSE	FALSE
SMAD5		UNMAPPED:SMAD5	5.07743	2.58364	2.90474	1.96523	0.623345	0.816628	none	FALSE	FALSE	FALSE	FALSE
GNPTG		UNMAPPED:GNPTG	5.07731	2.02095	4.70543	2.51233	0.623367	0.816628	none	FALSE	FALSE	FALSE	FALSE
TSC22D1		UNMAPPED:TSC22D1	5.0772	2.50578	3.0733	2.0262	0.623385	0.816628	none	FALSE	FALSE	FALSE	FALSE
EXT1		UNMAPPED:EXT1	5.07608	2.80169	2.51077	1.81179	0.623582	0.816758	none	FALSE	FALSE	FALSE	FALSE
EFHB		UNMAPPED:EFHB	5.07598	1.94332	5.11356	2.61201	0.623601	0.816758	none	FALSE	FALSE	FALSE	FALSE
PLEKHF1		UNMAPPED:PLEKHF1	5.07591	2.31103	3.5833	2.19639	0.623613	0.816758	none	FALSE	FALSE	FALSE	FALSE
RUNX1T1		UNMAPPED:RUNX1T1	5.07516	3.88134	1.47526	1.30758	0.623744	0.81682	none	FALSE	FALSE	FALSE	FALSE
CABS1		UNMAPPED:CABS1	5.0751	2.55035	2.97227	1.98996	0.623754	0.81682	none	FALSE	FALSE	FALSE	FALSE
CNOT6L		UNMAPPED:CNOT6L	5.07477	3.05399	2.16385	1.66168	0.623813	0.81682	none	FALSE	FALSE	FALSE	FALSE
F13B		UNMAPPED:F13B	5.07467	2.70414	2.67215	1.87663	0.623831	0.81682	none	FALSE	FALSE	FALSE	FALSE
HEBP1		UNMAPPED:HEBP1	5.0734	2.21563	3.88996	2.28982	0.624052	0.816951	none	FALSE	FALSE	FALSE	FALSE
POLD2		UNMAPPED:POLD2	5.07338	2.76133	2.57339	1.83729	0.624057	0.816951	none	FALSE	FALSE	FALSE	FALSE
RBCK1		UNMAPPED:RBCK1	5.07326	3.16781	2.03459	1.6015	0.624078	0.816951	none	FALSE	FALSE	FALSE	FALSE
IFI44		UNMAPPED:IFI44	5.07311	2.90716	2.35205	1.74504	0.624103	0.816951	none	FALSE	FALSE	FALSE	FALSE
RNMT		UNMAPPED:RNMT	5.07282	2.24921	3.77461	2.25538	0.624154	0.816962	none	FALSE	FALSE	FALSE	FALSE
OXR1		UNMAPPED:OXR1	5.07121	2.68247	2.70763	1.8905	0.624437	0.817277	none	FALSE	FALSE	FALSE	FALSE
SCN1B		UNMAPPED:SCN1B	5.07093	2.38755	3.35872	2.12391	0.624486	0.817285	none	FALSE	FALSE	FALSE	FALSE
CDR1		UNMAPPED:CDR1	5.06973	2.96947	2.26545	1.70728	0.624697	0.817505	none	FALSE	FALSE	FALSE	FALSE
RAMP3		UNMAPPED:RAMP3	5.069	3.18656	2.01204	1.59074	0.624824	0.817607	none	FALSE	FALSE	FALSE	FALSE
LRRC38		UNMAPPED:LRRC38	5.06879	3.10591	2.09939	1.63198	0.624861	0.817607	none	FALSE	FALSE	FALSE	FALSE
SPAG1		UNMAPPED:SPAG1	5.06807	3.08596	2.12164	1.6423	0.624988	0.817669	none	FALSE	FALSE	FALSE	FALSE
TNRC6A		UNMAPPED:TNRC6A	5.06749	4.71317	1.10698	1.07518	0.62509	0.817669	none	FALSE	FALSE	FALSE	FALSE
CECR6		UNMAPPED:CECR6	5.06748	1.95308	5.04023	2.5946	0.625092	0.817669	none	FALSE	FALSE	FALSE	FALSE
EFCAB9		UNMAPPED:EFCAB9	5.06693	3.37585	1.83026	1.50093	0.625188	0.817669	none	FALSE	FALSE	FALSE	FALSE
ITGB1BP1		UNMAPPED:ITGB1BP1	5.06653	2.48058	3.11952	2.04248	0.62526	0.817669	none	FALSE	FALSE	FALSE	FALSE
NUP43		UNMAPPED:NUP43	5.06644	2.41867	3.27143	2.09472	0.625276	0.817669	none	FALSE	FALSE	FALSE	FALSE
SURF4		UNMAPPED:SURF4	5.06625	4.5283	1.17166	1.1188	0.625309	0.817669	none	FALSE	FALSE	FALSE	FALSE
C19orf60		UNMAPPED:C19orf60	5.06622	3.6784	1.59779	1.37729	0.625314	0.817669	none	FALSE	FALSE	FALSE	FALSE
CBX5		UNMAPPED:CBX5	5.06612	2.57128	2.91842	1.97027	0.625331	0.817669	none	FALSE	FALSE	FALSE	FALSE
FANK1		UNMAPPED:FANK1	5.06608	2.25308	3.75193	2.24851	0.625338	0.817669	none	FALSE	FALSE	FALSE	FALSE
KRT79		UNMAPPED:KRT79	5.06585	2.46026	3.16718	2.05907	0.625379	0.817669	none	FALSE	FALSE	FALSE	FALSE
IGLL1		UNMAPPED:IGLL1	5.06545	1.87284	5.51918	2.70469	0.62545	0.817689	none	FALSE	FALSE	FALSE	FALSE
MTA2		UNMAPPED:MTA2	5.06527	2.32482	3.52771	2.17878	0.625481	0.817689	none	FALSE	FALSE	FALSE	FALSE
CALHM3		UNMAPPED:CALHM3	5.0643	1.95816	5.00535	2.58625	0.625652	0.817802	none	FALSE	FALSE	FALSE	FALSE
SPINT2		UNMAPPED:SPINT2	5.06429	2.49157	3.09133	2.03257	0.625653	0.817802	none	FALSE	FALSE	FALSE	FALSE
GLYATL2		UNMAPPED:GLYATL2	5.0633	3.46684	1.75203	1.46049	0.625829	0.817891	none	FALSE	FALSE	FALSE	FALSE
BMPER		UNMAPPED:BMPER	5.06301	2.35922	3.42614	2.14605	0.62588	0.817891	none	FALSE	FALSE	FALSE	FALSE
SH3BGRL		UNMAPPED:SH3BGRL	5.06281	4.32769	1.2499	1.16986	0.625915	0.817891	none	FALSE	FALSE	FALSE	FALSE
CHRAC1		UNMAPPED:CHRAC1	5.0628	2.57335	2.91061	1.9674	0.625916	0.817891	none	FALSE	FALSE	FALSE	FALSE
OR1L8		UNMAPPED:OR1L8	5.06192	2.02912	4.63585	2.49463	0.626072	0.817891	none	FALSE	FALSE	FALSE	FALSE
C9orf24		UNMAPPED:C9orf24	5.06189	2.18621	3.97734	2.31537	0.626077	0.817891	none	FALSE	FALSE	FALSE	FALSE
RASL10B		UNMAPPED:RASL10B	5.06178	2.31675	3.54684	2.18486	0.626095	0.817891	none	FALSE	FALSE	FALSE	FALSE
DENND4B		UNMAPPED:DENND4B	5.06175	4.32959	1.24872	1.16911	0.626101	0.817891	none	FALSE	FALSE	FALSE	FALSE
IL4R		UNMAPPED:IL4R	5.06155	2.4892	3.09369	2.0334	0.626137	0.817891	none	FALSE	FALSE	FALSE	FALSE
POLA1		UNMAPPED:POLA1	5.06148	2.21441	3.876	2.2857	0.626149	0.817891	none	FALSE	FALSE	FALSE	FALSE
LRRC58		UNMAPPED:LRRC58	5.06053	2.49511	3.07889	2.02817	0.626316	0.817946	none	FALSE	FALSE	FALSE	FALSE
CCDC182		UNMAPPED:CCDC182	5.06041	2.08437	4.38067	2.42779	0.626336	0.817946	none	FALSE	FALSE	FALSE	FALSE
MRPL28		UNMAPPED:MRPL28	5.06039	2.47677	3.12143	2.04315	0.626339	0.817946	none	FALSE	FALSE	FALSE	FALSE
ZNF319		UNMAPPED:ZNF319	5.06023	2.45113	3.18274	2.06445	0.626368	0.817946	none	FALSE	FALSE	FALSE	FALSE
TMEM185A		UNMAPPED:TMEM185A	5.05964	2.38219	3.35884	2.12394	0.626472	0.817946	none	FALSE	FALSE	FALSE	FALSE
ZNF680		UNMAPPED:ZNF680	5.05954	2.12945	4.19091	2.37599	0.62649	0.817946	none	FALSE	FALSE	FALSE	FALSE
CAPRIN1		UNMAPPED:CAPRIN1	5.0593	2.91221	2.33403	1.73727	0.626532	0.817946	none	FALSE	FALSE	FALSE	FALSE
NUFIP2		UNMAPPED:NUFIP2	5.05928	2.29188	3.61868	2.20748	0.626535	0.817946	none	FALSE	FALSE	FALSE	FALSE
DPM2		UNMAPPED:DPM2	5.05899	2.69553	2.67262	1.87681	0.626586	0.817958	none	FALSE	FALSE	FALSE	FALSE
SALL4		UNMAPPED:SALL4	5.05845	2.18318	3.98297	2.31701	0.626681	0.818024	none	FALSE	FALSE	FALSE	FALSE
NR1H4		UNMAPPED:NR1H4	5.05821	2.46427	3.1486	2.05262	0.626723	0.818024	none	FALSE	FALSE	FALSE	FALSE
GPR141		UNMAPPED:GPR141	5.05706	3.53806	1.69321	1.42933	0.626925	0.81806	none	FALSE	FALSE	FALSE	FALSE
ZCCHC14		UNMAPPED:ZCCHC14	5.05674	3.25402	1.93629	1.554	0.626981	0.81806	none	FALSE	FALSE	FALSE	FALSE
CRYGC		UNMAPPED:CRYGC	5.0566	3.20277	1.98725	1.57882	0.627007	0.81806	none	FALSE	FALSE	FALSE	FALSE
ATP13A4		UNMAPPED:ATP13A4	5.05657	2.57866	2.89314	1.96093	0.627011	0.81806	none	FALSE	FALSE	FALSE	FALSE
DENND6B		UNMAPPED:DENND6B	5.05647	2.73514	2.60178	1.84871	0.627028	0.81806	none	FALSE	FALSE	FALSE	FALSE
DGKE		UNMAPPED:DGKE	5.05626	2.57141	2.90776	1.96634	0.627066	0.81806	none	FALSE	FALSE	FALSE	FALSE
LUC7L		UNMAPPED:LUC7L	5.0562	2.33594	3.48319	2.16452	0.627077	0.81806	none	FALSE	FALSE	FALSE	FALSE
GAB3		UNMAPPED:GAB3	5.0561	3.0363	2.17161	1.66522	0.627093	0.81806	none	FALSE	FALSE	FALSE	FALSE
FBXO3		UNMAPPED:FBXO3	5.05567	2.32169	3.52395	2.17758	0.627169	0.818102	none	FALSE	FALSE	FALSE	FALSE
DNAJB12		UNMAPPED:DNAJB12	5.05521	2.81088	2.47844	1.79844	0.627251	0.818153	none	FALSE	FALSE	FALSE	FALSE
PTPN12		UNMAPPED:PTPN12	5.05485	3.22338	1.96531	1.56818	0.627313	0.818179	none	FALSE	FALSE	FALSE	FALSE
CDC6		UNMAPPED:CDC6	5.05415	2.41811	3.25784	2.09012	0.627436	0.818262	none	FALSE	FALSE	FALSE	FALSE
EXOC4		UNMAPPED:EXOC4	5.05382	2.80577	2.48516	1.80123	0.627494	0.818262	none	FALSE	FALSE	FALSE	FALSE
TIMELESS		UNMAPPED:TIMELESS	5.05364	2.29252	3.60885	2.20441	0.627525	0.818262	none	FALSE	FALSE	FALSE	FALSE
C2CD2		UNMAPPED:C2CD2	5.05334	2.70414	2.65214	1.86874	0.627579	0.818262	none	FALSE	FALSE	FALSE	FALSE
HPRT1		UNMAPPED:HPRT1	5.05326	2.49724	3.06579	2.02354	0.627592	0.818262	none	FALSE	FALSE	FALSE	FALSE
PTGES		UNMAPPED:PTGES	5.05259	3.10039	2.0944	1.62966	0.62771	0.818361	none	FALSE	FALSE	FALSE	FALSE
CLCA1		UNMAPPED:CLCA1	5.05207	2.47885	3.10695	2.03807	0.6278	0.818367	none	FALSE	FALSE	FALSE	FALSE
RTFDC1		UNMAPPED:RTFDC1	5.05207	2.28945	3.61609	2.20667	0.627801	0.818367	none	FALSE	FALSE	FALSE	FALSE
RBM11		UNMAPPED:RBM11	5.05089	2.59961	2.84489	1.94294	0.628008	0.818581	none	FALSE	FALSE	FALSE	FALSE
XKRX		UNMAPPED:XKRX	5.05044	2.98956	2.22514	1.68936	0.628088	0.818594	none	FALSE	FALSE	FALSE	FALSE
GJD3		UNMAPPED:GJD3	5.05035	2.31039	3.55019	2.18593	0.628103	0.818594	none	FALSE	FALSE	FALSE	FALSE
DDX19B		UNMAPPED:DDX19B	5.04983	2.81088	2.47384	1.79653	0.628194	0.818655	none	FALSE	FALSE	FALSE	FALSE
OR51G2		UNMAPPED:OR51G2	5.04951	1.90032	5.30801	2.65719	0.628251	0.818674	none	FALSE	FALSE	FALSE	FALSE
HYAL2		UNMAPPED:HYAL2	5.04906	2.96672	2.25329	1.7019	0.628329	0.818716	none	FALSE	FALSE	FALSE	FALSE
SRSF7		UNMAPPED:SRSF7	5.04884	2.3303	3.48966	2.16661	0.628369	0.818716	none	FALSE	FALSE	FALSE	FALSE
LARP1		UNMAPPED:LARP1	5.04815	2.58627	2.86883	1.9519	0.628491	0.818745	none	FALSE	FALSE	FALSE	FALSE
RNF175		UNMAPPED:RNF175	5.04809	2.21366	3.8582	2.28042	0.628501	0.818745	none	FALSE	FALSE	FALSE	FALSE
LOC100130880		UNMAPPED:LOC100130880	5.04798	2.26692	3.68096	2.2268	0.62852	0.818745	none	FALSE	FALSE	FALSE	FALSE
SMPD3		UNMAPPED:SMPD3	5.04763	2.72945	2.6033	1.84932	0.628581	0.818769	none	FALSE	FALSE	FALSE	FALSE
TMEM253		UNMAPPED:TMEM253	5.04724	2.99646	2.21406	1.6844	0.62865	0.818783	none	FALSE	FALSE	FALSE	FALSE
FAM3A		UNMAPPED:FAM3A	5.04702	3.62277	1.62649	1.39314	0.628689	0.818783	none	FALSE	FALSE	FALSE	FALSE
KIR3DL3		UNMAPPED:KIR3DL3	5.04683	2.21559	3.84963	2.27788	0.628721	0.818783	none	FALSE	FALSE	FALSE	FALSE
NMUR1		UNMAPPED:NMUR1	5.04563	2.11465	4.22719	2.38604	0.628932	0.819002	none	FALSE	FALSE	FALSE	FALSE
MAP7D2		UNMAPPED:MAP7D2	5.04408	3.14511	2.03939	1.60378	0.629205	0.819302	none	FALSE	FALSE	FALSE	FALSE
CAMKK1		UNMAPPED:CAMKK1	5.04348	2.53639	2.96811	1.98845	0.62931	0.819383	none	FALSE	FALSE	FALSE	FALSE
DOCK1		UNMAPPED:DOCK1	5.04206	2.52217	2.9975	1.9991	0.629559	0.819444	none	FALSE	FALSE	FALSE	FALSE
CLGN		UNMAPPED:CLGN	5.04171	1.88279	5.39873	2.67779	0.629621	0.819444	none	FALSE	FALSE	FALSE	FALSE
OR2T3		UNMAPPED:OR2T3	5.04152	2.40698	3.27091	2.09454	0.629655	0.819444	none	FALSE	FALSE	FALSE	FALSE
PHF21A		UNMAPPED:PHF21A	5.04123	2.58396	2.86635	1.95097	0.629706	0.819444	none	FALSE	FALSE	FALSE	FALSE
ATP2A3		UNMAPPED:ATP2A3	5.04101	2.23882	3.76224	2.25164	0.629743	0.819444	none	FALSE	FALSE	FALSE	FALSE
ZBTB11		UNMAPPED:ZBTB11	5.04089	2.70289	2.64268	1.865	0.629765	0.819444	none	FALSE	FALSE	FALSE	FALSE
WISP2		UNMAPPED:WISP2	5.0408	2.37934	3.34264	2.11857	0.629781	0.819444	none	FALSE	FALSE	FALSE	FALSE
GAS2L2		UNMAPPED:GAS2L2	5.04076	2.8332	2.4323	1.77918	0.629788	0.819444	none	FALSE	FALSE	FALSE	FALSE
SPPL2A		UNMAPPED:SPPL2A	5.04057	2.40872	3.26527	2.09264	0.629821	0.819444	none	FALSE	FALSE	FALSE	FALSE
KRT85		UNMAPPED:KRT85	5.04052	2.14487	4.09835	2.35003	0.629831	0.819444	none	FALSE	FALSE	FALSE	FALSE
SERPINB1		UNMAPPED:SERPINB1	5.04039	2.33461	3.46601	2.15899	0.629852	0.819444	none	FALSE	FALSE	FALSE	FALSE
DAOA		UNMAPPED:DAOA	5.04016	2.05913	4.45548	2.44771	0.629894	0.819444	none	FALSE	FALSE	FALSE	FALSE
C14orf166		UNMAPPED:C14orf166	5.03955	2.16322	4.02683	2.32965	0.630001	0.819444	none	FALSE	FALSE	FALSE	FALSE
HIST1H2AM		UNMAPPED:HIST1H2AM	5.03926	2.24781	3.73003	2.24185	0.630051	0.819444	none	FALSE	FALSE	FALSE	FALSE
SURF2		UNMAPPED:SURF2	5.03889	3.56172	1.66611	1.41473	0.630116	0.819444	none	FALSE	FALSE	FALSE	FALSE
A1CF		UNMAPPED:A1CF	5.03878	2.72611	2.60086	1.84834	0.630135	0.819444	none	FALSE	FALSE	FALSE	FALSE
B4GALT7		UNMAPPED:B4GALT7	5.03874	2.95378	2.26224	1.70586	0.630143	0.819444	none	FALSE	FALSE	FALSE	FALSE
PPP1R35		UNMAPPED:PPP1R35	5.03856	2.1605	4.03549	2.33213	0.630174	0.819444	none	FALSE	FALSE	FALSE	FALSE
ACYP1		UNMAPPED:ACYP1	5.03823	3.93271	1.43026	1.28111	0.630232	0.819444	none	FALSE	FALSE	FALSE	FALSE
SLC16A13		UNMAPPED:SLC16A13	5.03803	2.45188	3.15474	2.05476	0.630267	0.819444	none	FALSE	FALSE	FALSE	FALSE
RPL4		UNMAPPED:RPL4	5.03792	4.02024	1.3836	1.25314	0.630287	0.819444	none	FALSE	FALSE	FALSE	FALSE
ISPD		UNMAPPED:ISPD	5.03764	3.11319	2.06984	1.61816	0.630335	0.819444	none	FALSE	FALSE	FALSE	FALSE
MORN3		UNMAPPED:MORN3	5.03759	2.6403	2.75279	1.90796	0.630345	0.819444	none	FALSE	FALSE	FALSE	FALSE
TDRD6		UNMAPPED:TDRD6	5.03623	2.47555	3.09651	2.03439	0.630582	0.819696	none	FALSE	FALSE	FALSE	FALSE
PABPC1L		UNMAPPED:PABPC1L	5.03573	2.90255	2.32863	1.73493	0.630671	0.819756	none	FALSE	FALSE	FALSE	FALSE
NLRP12		UNMAPPED:NLRP12	5.03432	2.98718	2.21609	1.68531	0.630918	0.819997	none	FALSE	FALSE	FALSE	FALSE
ZRANB2		UNMAPPED:ZRANB2	5.03377	2.32301	3.49062	2.16691	0.631014	0.819997	none	FALSE	FALSE	FALSE	FALSE
RNASE6		UNMAPPED:RNASE6	5.0337	1.86271	5.50864	2.70236	0.631025	0.819997	none	FALSE	FALSE	FALSE	FALSE
CNOT11		UNMAPPED:CNOT11	5.03368	2.70584	2.63083	1.8603	0.631028	0.819997	none	FALSE	FALSE	FALSE	FALSE
PTPRR		UNMAPPED:PTPRR	5.03337	2.30748	3.53571	2.18133	0.631084	0.820014	none	FALSE	FALSE	FALSE	FALSE
RASA3		UNMAPPED:RASA3	5.03232	2.84868	2.40239	1.76655	0.631269	0.820145	none	FALSE	FALSE	FALSE	FALSE
ZBED3		UNMAPPED:ZBED3	5.03199	3.10612	2.0738	1.62002	0.631327	0.820145	none	FALSE	FALSE	FALSE	FALSE
FOLR2		UNMAPPED:FOLR2	5.03184	2.78085	2.50511	1.80946	0.631353	0.820145	none	FALSE	FALSE	FALSE	FALSE
MAP4K2		UNMAPPED:MAP4K2	5.03148	2.82992	2.42941	1.77796	0.631416	0.820145	none	FALSE	FALSE	FALSE	FALSE
AP1S1		UNMAPPED:AP1S1	5.03109	2.05596	4.45308	2.44707	0.631485	0.820145	none	FALSE	FALSE	FALSE	FALSE
NPNT		UNMAPPED:NPNT	5.03056	2.44665	3.15861	2.0561	0.631579	0.820145	none	FALSE	FALSE	FALSE	FALSE
ROBO4		UNMAPPED:ROBO4	5.03054	2.27746	3.62303	2.20884	0.631581	0.820145	none	FALSE	FALSE	FALSE	FALSE
CPED1		UNMAPPED:CPED1	5.03037	2.15124	4.05727	2.33836	0.631611	0.820145	none	FALSE	FALSE	FALSE	FALSE
SPINK13		UNMAPPED:SPINK13	5.03016	2.15891	4.0279	2.32995	0.631648	0.820145	none	FALSE	FALSE	FALSE	FALSE
TAC4		UNMAPPED:TAC4	5.02993	1.94477	5.00591	2.58638	0.631688	0.820145	none	FALSE	FALSE	FALSE	FALSE
LIMK1		UNMAPPED:LIMK1	5.02987	2.1094	4.22165	2.38451	0.631698	0.820145	none	FALSE	FALSE	FALSE	FALSE
SPECC1		UNMAPPED:SPECC1	5.02986	2.95146	2.25847	1.70419	0.631701	0.820145	none	FALSE	FALSE	FALSE	FALSE
SYAP1		UNMAPPED:SYAP1	5.02781	2.6484	2.72809	1.89844	0.632061	0.820532	none	FALSE	FALSE	FALSE	FALSE
PRKRIR		UNMAPPED:PRKRIR	5.02767	3.62361	1.61621	1.38748	0.632085	0.820532	none	FALSE	FALSE	FALSE	FALSE
SEPT10		UNMAPPED:SEPT10	5.02698	2.84798	2.39898	1.7651	0.632207	0.820635	none	FALSE	FALSE	FALSE	FALSE
ITPRIP		UNMAPPED:ITPRIP	5.02663	2.2222	3.79657	2.262	0.632267	0.820657	none	FALSE	FALSE	FALSE	FALSE
PPP1R17		UNMAPPED:PPP1R17	5.02525	2.4234	3.20947	2.07364	0.63251	0.820916	none	FALSE	FALSE	FALSE	FALSE
C9orf156		UNMAPPED:C9orf156	5.02423	2.70562	2.62243	1.85696	0.632689	0.82102	none	FALSE	FALSE	FALSE	FALSE
ZNF454		UNMAPPED:ZNF454	5.02394	2.3756	3.33134	2.11481	0.632739	0.82102	none	FALSE	FALSE	FALSE	FALSE
MRPL49		UNMAPPED:MRPL49	5.02373	2.65592	2.71026	1.89152	0.632776	0.82102	none	FALSE	FALSE	FALSE	FALSE
TMEM35		UNMAPPED:TMEM35	5.0235	2.34033	3.4275	2.14649	0.632816	0.82102	none	FALSE	FALSE	FALSE	FALSE
TBC1D9		UNMAPPED:TBC1D9	5.02343	1.94447	4.99368	2.58344	0.632828	0.82102	none	FALSE	FALSE	FALSE	FALSE
DEFA4		UNMAPPED:DEFA4	5.02332	2.76332	2.52558	1.81786	0.632848	0.82102	none	FALSE	FALSE	FALSE	FALSE
SAMD14		UNMAPPED:SAMD14	5.02301	2.10951	4.20943	2.38112	0.632903	0.821035	none	FALSE	FALSE	FALSE	FALSE
IPCEF1		UNMAPPED:IPCEF1	5.02239	2.16474	3.99362	2.32009	0.633011	0.82112	none	FALSE	FALSE	FALSE	FALSE
DPY30		UNMAPPED:DPY30	5.02104	3.06198	2.11623	1.6398	0.633249	0.821372	none	FALSE	FALSE	FALSE	FALSE
CCDC174		UNMAPPED:CCDC174	5.01987	3.08201	2.09248	1.62877	0.633452	0.821579	none	FALSE	FALSE	FALSE	FALSE
ERBB2IP		UNMAPPED:ERBB2IP	5.01953	2.55848	2.89581	1.96192	0.633513	0.821579	none	FALSE	FALSE	FALSE	FALSE
OPN5		UNMAPPED:OPN5	5.01939	2.76703	2.51617	1.814	0.633537	0.821579	none	FALSE	FALSE	FALSE	FALSE
ADAT2		UNMAPPED:ADAT2	5.01836	2.14752	4.05187	2.33682	0.633718	0.821681	none	FALSE	FALSE	FALSE	FALSE
PLEKHG7		UNMAPPED:PLEKHG7	5.01828	3.34392	1.82983	1.50072	0.633731	0.821681	none	FALSE	FALSE	FALSE	FALSE
PIGO		UNMAPPED:PIGO	5.01821	2.61865	2.77463	1.91634	0.633745	0.821681	none	FALSE	FALSE	FALSE	FALSE
HMP19		UNMAPPED:HMP19	5.01741	3.10163	2.06879	1.61767	0.633885	0.821807	none	FALSE	FALSE	FALSE	FALSE
OR10G8		UNMAPPED:OR10G8	5.01631	2.32245	3.46891	2.15992	0.634079	0.821843	none	FALSE	FALSE	FALSE	FALSE
TBC1D16		UNMAPPED:TBC1D16	5.01615	2.66251	2.69096	1.884	0.634106	0.821843	none	FALSE	FALSE	FALSE	FALSE
KIAA1644		UNMAPPED:KIAA1644	5.01604	2.31344	3.49467	2.16822	0.634126	0.821843	none	FALSE	FALSE	FALSE	FALSE
SYT9		UNMAPPED:SYT9	5.01599	2.15188	4.03148	2.33098	0.634133	0.821843	none	FALSE	FALSE	FALSE	FALSE
MRGPRX2		UNMAPPED:MRGPRX2	5.01555	2.41088	3.22919	2.08038	0.634211	0.821843	none	FALSE	FALSE	FALSE	FALSE
SLC7A4		UNMAPPED:SLC7A4	5.01542	2.33342	3.43638	2.14938	0.634234	0.821843	none	FALSE	FALSE	FALSE	FALSE
DBNDD1		UNMAPPED:DBNDD1	5.01538	3.04835	2.12808	1.64528	0.634241	0.821843	none	FALSE	FALSE	FALSE	FALSE
LMNB2		UNMAPPED:LMNB2	5.01528	2.17993	3.92683	2.30066	0.634258	0.821843	none	FALSE	FALSE	FALSE	FALSE
MSGN1		UNMAPPED:MSGN1	5.01496	2.4232	3.19759	2.06956	0.634315	0.821861	none	FALSE	FALSE	FALSE	FALSE
LSM14A		UNMAPPED:LSM14A	5.0143	3.05228	2.12272	1.6428	0.634429	0.821938	none	FALSE	FALSE	FALSE	FALSE
SURF1		UNMAPPED:SURF1	5.01365	3.76862	1.51467	1.33037	0.634545	0.821938	none	FALSE	FALSE	FALSE	FALSE
LIMK2		UNMAPPED:LIMK2	5.01356	3.2792	1.88565	1.5289	0.63456	0.821938	none	FALSE	FALSE	FALSE	FALSE
DYNLT1		UNMAPPED:DYNLT1	5.01349	2.75035	2.53781	1.82286	0.634571	0.821938	none	FALSE	FALSE	FALSE	FALSE
TTC32		UNMAPPED:TTC32	5.01323	2.22614	3.76339	2.25199	0.634617	0.821938	none	FALSE	FALSE	FALSE	FALSE
CTAGE9		UNMAPPED:CTAGE9	5.01306	2.28799	3.56633	2.19104	0.634647	0.821938	none	FALSE	FALSE	FALSE	FALSE
PTCHD2		UNMAPPED:PTCHD2	5.0129	2.25438	3.67067	2.22363	0.634676	0.821938	none	FALSE	FALSE	FALSE	FALSE
CCDC28B		UNMAPPED:CCDC28B	5.01256	2.74594	2.54416	1.82544	0.634735	0.821958	none	FALSE	FALSE	FALSE	FALSE
HIST1H4I		UNMAPPED:HIST1H4I	5.01166	2.28568	3.57141	2.19264	0.634893	0.822046	none	FALSE	FALSE	FALSE	FALSE
MYF6		UNMAPPED:MYF6	5.01148	2.5413	2.92315	1.97201	0.634925	0.822046	none	FALSE	FALSE	FALSE	FALSE
PPAP2A		UNMAPPED:PPAP2A	5.01135	3.11373	2.05133	1.60944	0.634948	0.822046	none	FALSE	FALSE	FALSE	FALSE
GPR174		UNMAPPED:GPR174	5.01112	2.48128	3.05463	2.01957	0.634987	0.822046	none	FALSE	FALSE	FALSE	FALSE
C5AR2		UNMAPPED:C5AR2	5.01085	2.57552	2.85189	1.94557	0.635035	0.822046	none	FALSE	FALSE	FALSE	FALSE
NOBOX		UNMAPPED:NOBOX	5.0107	2.18189	3.91265	2.2965	0.635061	0.822046	none	FALSE	FALSE	FALSE	FALSE
MT1HL1		UNMAPPED:MT1HL1	5.00958	2.87154	2.35093	1.74456	0.635257	0.822193	none	FALSE	FALSE	FALSE	FALSE
CALD1		UNMAPPED:CALD1	5.00933	2.68768	2.63968	1.86381	0.635301	0.822193	none	FALSE	FALSE	FALSE	FALSE
MRS2		UNMAPPED:MRS2	5.00916	2.10639	4.19844	2.37808	0.635331	0.822193	none	FALSE	FALSE	FALSE	FALSE
MGAM		UNMAPPED:MGAM	5.00891	2.34242	3.40257	2.13835	0.635377	0.822193	none	FALSE	FALSE	FALSE	FALSE
TMEM109		UNMAPPED:TMEM109	5.00883	2.40701	3.23081	2.08093	0.63539	0.822193	none	FALSE	FALSE	FALSE	FALSE
GMPR		UNMAPPED:GMPR	5.00822	4.01411	1.37455	1.24765	0.635496	0.822275	none	FALSE	FALSE	FALSE	FALSE
TRIM40		UNMAPPED:TRIM40	5.00788	2.33372	3.42562	2.14588	0.635556	0.822296	none	FALSE	FALSE	FALSE	FALSE
PMM1		UNMAPPED:PMM1	5.00741	2.50843	2.98957	1.99623	0.635638	0.822346	none	FALSE	FALSE	FALSE	FALSE
MTCP1		UNMAPPED:MTCP1	5.00674	2.72051	2.58102	1.84037	0.635755	0.822433	none	FALSE	FALSE	FALSE	FALSE
MED16		UNMAPPED:MED16	5.0064	2.39896	3.24835	2.0869	0.635815	0.822433	none	FALSE	FALSE	FALSE	FALSE
ENC1		UNMAPPED:ENC1	5.00612	2.69151	2.62999	1.85996	0.635864	0.822433	none	FALSE	FALSE	FALSE	FALSE
C17orf100		UNMAPPED:C17orf100	5.00605	2.91967	2.28204	1.71459	0.635877	0.822433	none	FALSE	FALSE	FALSE	FALSE
CR1		UNMAPPED:CR1	5.00483	2.51604	2.97009	1.98917	0.63609	0.822536	none	FALSE	FALSE	FALSE	FALSE
WNT7A		UNMAPPED:WNT7A	5.00477	4.26454	1.2557	1.17358	0.6361	0.822536	none	FALSE	FALSE	FALSE	FALSE
WWC1		UNMAPPED:WWC1	5.00471	3.43023	1.74918	1.459	0.63611	0.822536	none	FALSE	FALSE	FALSE	FALSE
PTPRM		UNMAPPED:PTPRM	5.0046	2.36856	3.32569	2.11293	0.636129	0.822536	none	FALSE	FALSE	FALSE	FALSE
ANKRD18A		UNMAPPED:ANKRD18A	5.00423	2.20495	3.82171	2.26954	0.636195	0.822566	none	FALSE	FALSE	FALSE	FALSE
PRAMEF16		UNMAPPED:PRAMEF16	5.00375	2.4933	3.01913	2.00688	0.636279	0.822619	none	FALSE	FALSE	FALSE	FALSE
OAT		UNMAPPED:OAT	5.00294	2.97736	2.20501	1.68033	0.636421	0.82268	none	FALSE	FALSE	FALSE	FALSE
LRWD1		UNMAPPED:LRWD1	5.00225	2.65512	2.69097	1.884	0.636542	0.82268	none	FALSE	FALSE	FALSE	FALSE
USP42		UNMAPPED:USP42	5.0021	2.44328	3.13329	2.04729	0.636568	0.82268	none	FALSE	FALSE	FALSE	FALSE
NPHS2		UNMAPPED:NPHS2	5.00209	2.4152	3.20204	2.07109	0.636569	0.82268	none	FALSE	FALSE	FALSE	FALSE
ABAT		UNMAPPED:ABAT	5.00192	1.99409	4.68976	2.50837	0.636599	0.82268	none	FALSE	FALSE	FALSE	FALSE
TMEM79		UNMAPPED:TMEM79	5.0017	3.4088	1.76502	1.46729	0.636638	0.82268	none	FALSE	FALSE	FALSE	FALSE
SPTBN4		UNMAPPED:SPTBN4	5.00154	2.15177	4.00851	2.32438	0.636665	0.82268	none	FALSE	FALSE	FALSE	FALSE
LRRC49		UNMAPPED:LRRC49	5.00151	1.83161	5.63759	2.73066	0.636672	0.82268	none	FALSE	FALSE	FALSE	FALSE
OR13C9		UNMAPPED:OR13C9	5.00048	2.88563	2.32394	1.73289	0.63685	0.822855	none	FALSE	FALSE	FALSE	FALSE
TTC39B		UNMAPPED:TTC39B	4.99833	2.6642	2.67084	1.87611	0.637227	0.823207	none	FALSE	FALSE	FALSE	FALSE
ASS1		UNMAPPED:ASS1	4.99805	2.21969	3.76238	2.25168	0.637276	0.823207	none	FALSE	FALSE	FALSE	FALSE
CACNG8		UNMAPPED:CACNG8	4.99802	2.27987	3.57014	2.19224	0.63728	0.823207	none	FALSE	FALSE	FALSE	FALSE
CNP		UNMAPPED:CNP	4.99794	2.20366	3.8166	2.26801	0.637295	0.823207	none	FALSE	FALSE	FALSE	FALSE
TIAL1		UNMAPPED:TIAL1	4.99721	2.35667	3.34832	2.12046	0.637422	0.823315	none	FALSE	FALSE	FALSE	FALSE
SSX5		UNMAPPED:SSX5	4.99614	2.26887	3.60128	2.20203	0.63761	0.823466	none	FALSE	FALSE	FALSE	FALSE
B3GALT6		UNMAPPED:B3GALT6	4.99571	1.95114	4.89872	2.5604	0.637685	0.823466	none	FALSE	FALSE	FALSE	FALSE
FNDC3A		UNMAPPED:FNDC3A	4.99557	2.08829	4.2495	2.39218	0.637709	0.823466	none	FALSE	FALSE	FALSE	FALSE
EIF3K		UNMAPPED:EIF3K	4.99556	2.34035	3.39095	2.13453	0.637711	0.823466	none	FALSE	FALSE	FALSE	FALSE
FARSB		UNMAPPED:FARSB	4.99523	2.56311	2.86077	1.94889	0.63777	0.823486	none	FALSE	FALSE	FALSE	FALSE
KRTAP4-1		UNMAPPED:KRTAP4-1	4.99476	2.13205	4.07251	2.3427	0.637851	0.823535	none	FALSE	FALSE	FALSE	FALSE
RAB21		UNMAPPED:RAB21	4.99426	2.37879	3.2856	2.0995	0.637939	0.823593	none	FALSE	FALSE	FALSE	FALSE
CDCA7L		UNMAPPED:CDCA7L	4.99383	3.07977	2.07693	1.62149	0.638013	0.823633	none	FALSE	FALSE	FALSE	FALSE
OR10A3		UNMAPPED:OR10A3	4.99344	2.23409	3.70798	2.23511	0.638082	0.823665	none	FALSE	FALSE	FALSE	FALSE
KDM8		UNMAPPED:KDM8	4.99181	2.24245	3.67852	2.22605	0.638367	0.823938	none	FALSE	FALSE	FALSE	FALSE
PIH1D1		UNMAPPED:PIH1D1	4.99175	3.22683	1.92199	1.54695	0.638379	0.823938	none	FALSE	FALSE	FALSE	FALSE
CEACAM18		UNMAPPED:CEACAM18	4.99073	2.21445	3.76909	2.25371	0.638556	0.824053	none	FALSE	FALSE	FALSE	FALSE
SLC35E1		UNMAPPED:SLC35E1	4.99061	2.26792	3.59647	2.20053	0.638577	0.824053	none	FALSE	FALSE	FALSE	FALSE
PTTG1IP		UNMAPPED:PTTG1IP	4.99049	2.46907	3.05922	2.0212	0.638598	0.824053	none	FALSE	FALSE	FALSE	FALSE
LOC101927628		UNMAPPED:LOC101927628	4.98936	2.219	3.75179	2.24847	0.638794	0.824251	none	FALSE	FALSE	FALSE	FALSE
BCAP31		UNMAPPED:BCAP31	4.98883	2.3691	3.30435	2.1058	0.638887	0.824287	none	FALSE	FALSE	FALSE	FALSE
FAM183A		UNMAPPED:FAM183A	4.98847	2.274	3.57476	2.1937	0.638951	0.824287	none	FALSE	FALSE	FALSE	FALSE
TMPRSS2		UNMAPPED:TMPRSS2	4.98838	2.56779	2.84417	1.94267	0.638966	0.824287	none	FALSE	FALSE	FALSE	FALSE
ADAMTS17		UNMAPPED:ADAMTS17	4.98822	2.69539	2.60662	1.85065	0.638995	0.824287	none	FALSE	FALSE	FALSE	FALSE
LOC101927353		UNMAPPED:LOC101927353	4.98768	2.51503	2.95355	1.98315	0.639088	0.824351	none	FALSE	FALSE	FALSE	FALSE
LGALS3		UNMAPPED:LGALS3	4.98669	2.33263	3.40089	2.13779	0.639261	0.824516	none	FALSE	FALSE	FALSE	FALSE
PCBP3		UNMAPPED:PCBP3	4.9864	2.30741	3.47237	2.16104	0.639311	0.824516	none	FALSE	FALSE	FALSE	FALSE
TECTB		UNMAPPED:TECTB	4.9862	2.71334	2.5743	1.83766	0.639346	0.824516	none	FALSE	FALSE	FALSE	FALSE
ARFIP1		UNMAPPED:ARFIP1	4.98575	2.70465	2.58854	1.8434	0.639425	0.824532	none	FALSE	FALSE	FALSE	FALSE
C3orf67		UNMAPPED:C3orf67	4.98563	2.82249	2.40203	1.76639	0.639447	0.824532	none	FALSE	FALSE	FALSE	FALSE
MAPK6		UNMAPPED:MAPK6	4.98539	1.88266	5.26826	2.64806	0.639487	0.824532	none	FALSE	FALSE	FALSE	FALSE
C20orf195		UNMAPPED:C20orf195	4.98461	2.59661	2.78334	1.91966	0.639624	0.824652	none	FALSE	FALSE	FALSE	FALSE
GSTM1		UNMAPPED:GSTM1	4.98429	3.73301	1.52309	1.33519	0.639679	0.824667	none	FALSE	FALSE	FALSE	FALSE
SCLT1		UNMAPPED:SCLT1	4.98366	2.7094	2.5786	1.8394	0.63979	0.824755	none	FALSE	FALSE	FALSE	FALSE
RBM15B		UNMAPPED:RBM15B	4.98261	2.41056	3.19013	2.067	0.639974	0.824871	none	FALSE	FALSE	FALSE	FALSE
GYS1		UNMAPPED:GYS1	4.98214	2.20297	3.7951	2.26156	0.640055	0.824871	none	FALSE	FALSE	FALSE	FALSE
NSA2		UNMAPPED:NSA2	4.98177	2.26815	3.58336	2.1964	0.64012	0.824871	none	FALSE	FALSE	FALSE	FALSE
GCNT7		UNMAPPED:GCNT7	4.98175	2.20214	3.79733	2.26223	0.640123	0.824871	none	FALSE	FALSE	FALSE	FALSE
IL4		UNMAPPED:IL4	4.98154	3.02181	2.13514	1.64853	0.640161	0.824871	none	FALSE	FALSE	FALSE	FALSE
EXTL2		UNMAPPED:EXTL2	4.98148	2.08327	4.24588	2.39119	0.640171	0.824871	none	FALSE	FALSE	FALSE	FALSE
OR5V1		UNMAPPED:OR5V1	4.98141	2.89118	2.30115	1.72297	0.640183	0.824871	none	FALSE	FALSE	FALSE	FALSE
MBTPS2		UNMAPPED:MBTPS2	4.98074	2.3085	3.46162	2.15757	0.640299	0.8249	none	FALSE	FALSE	FALSE	FALSE
ZFAND2B		UNMAPPED:ZFAND2B	4.98035	2.3885	3.24315	2.08513	0.640368	0.8249	none	FALSE	FALSE	FALSE	FALSE
GALP		UNMAPPED:GALP	4.98032	2.84969	2.35816	1.74767	0.640373	0.8249	none	FALSE	FALSE	FALSE	FALSE
ANAPC1		UNMAPPED:ANAPC1	4.98029	2.83983	2.37228	1.75373	0.640378	0.8249	none	FALSE	FALSE	FALSE	FALSE
ACTR3B		UNMAPPED:ACTR3B	4.97996	2.38945	3.24025	2.08415	0.640435	0.824918	none	FALSE	FALSE	FALSE	FALSE
OR10G7		UNMAPPED:OR10G7	4.97909	2.75094	2.50633	1.80996	0.640586	0.824948	none	FALSE	FALSE	FALSE	FALSE
KIAA1191		UNMAPPED:KIAA1191	4.97889	3.1021	2.04197	1.60501	0.640621	0.824948	none	FALSE	FALSE	FALSE	FALSE
MT4		UNMAPPED:MT4	4.9788	3.16364	1.97678	1.57375	0.640638	0.824948	none	FALSE	FALSE	FALSE	FALSE
PTDSS1		UNMAPPED:PTDSS1	4.97853	2.40718	3.19364	2.0682	0.640685	0.824948	none	FALSE	FALSE	FALSE	FALSE
BLOC1S5		UNMAPPED:BLOC1S5	4.97851	2.16695	3.91595	2.29747	0.640688	0.824948	none	FALSE	FALSE	FALSE	FALSE
NAB2		UNMAPPED:NAB2	4.97818	2.35988	3.31542	2.1095	0.640747	0.824948	none	FALSE	FALSE	FALSE	FALSE
COL6A2		UNMAPPED:COL6A2	4.97809	2.7627	2.48677	1.80189	0.640762	0.824948	none	FALSE	FALSE	FALSE	FALSE
KRTAP9-2		UNMAPPED:KRTAP9-2	4.9771	2.16106	3.93511	2.30308	0.640935	0.825088	none	FALSE	FALSE	FALSE	FALSE
COX7A2		UNMAPPED:COX7A2	4.97689	2.10476	4.15006	2.36459	0.640972	0.825088	none	FALSE	FALSE	FALSE	FALSE
TPBGL		UNMAPPED:TPBGL	4.97673	1.99417	4.63976	2.49563	0.641	0.825088	none	FALSE	FALSE	FALSE	FALSE
ARMC2		UNMAPPED:ARMC2	4.97606	2.23289	3.68656	2.22853	0.641116	0.825182	none	FALSE	FALSE	FALSE	FALSE
GIMAP5		UNMAPPED:GIMAP5	4.97576	2.48442	3.00772	2.00278	0.641169	0.825194	none	FALSE	FALSE	FALSE	FALSE
NIF3L1		UNMAPPED:NIF3L1	4.97466	2.29593	3.49004	2.16673	0.641361	0.825385	none	FALSE	FALSE	FALSE	FALSE
ECHDC3		UNMAPPED:ECHDC3	4.97263	2.09775	4.17105	2.37046	0.641715	0.825728	none	FALSE	FALSE	FALSE	FALSE
LEAP2		UNMAPPED:LEAP2	4.97244	3.06288	2.08111	1.62345	0.641749	0.825728	none	FALSE	FALSE	FALSE	FALSE
ABHD17A		UNMAPPED:ABHD17A	4.97239	3.5825	1.61709	1.38796	0.641757	0.825728	none	FALSE	FALSE	FALSE	FALSE
TRERF1		UNMAPPED:TRERF1	4.97192	2.34603	3.34479	2.11929	0.64184	0.825762	none	FALSE	FALSE	FALSE	FALSE
MIEF1		UNMAPPED:MIEF1	4.97174	3.86272	1.44038	1.28711	0.64187	0.825762	none	FALSE	FALSE	FALSE	FALSE
GKN2		UNMAPPED:GKN2	4.97122	2.81162	2.40604	1.7681	0.641962	0.825825	none	FALSE	FALSE	FALSE	FALSE
MALSU1		UNMAPPED:MALSU1	4.97075	3.26358	1.87408	1.5231	0.642043	0.825873	none	FALSE	FALSE	FALSE	FALSE
FAM188A		UNMAPPED:FAM188A	4.97042	2.47252	3.02856	2.01026	0.642101	0.825892	none	FALSE	FALSE	FALSE	FALSE
AKTIP		UNMAPPED:AKTIP	4.96979	2.36232	3.29832	2.10377	0.642211	0.825979	none	FALSE	FALSE	FALSE	FALSE
AAED1		UNMAPPED:AAED1	4.96855	2.54038	2.87938	1.95583	0.642427	0.826186	none	FALSE	FALSE	FALSE	FALSE
PRPS2		UNMAPPED:PRPS2	4.96836	2.22513	3.70058	2.23284	0.642461	0.826186	none	FALSE	FALSE	FALSE	FALSE
UGT1A5		UNMAPPED:UGT1A5	4.96785	2.31602	3.42291	2.145	0.642549	0.826186	none	FALSE	FALSE	FALSE	FALSE
AGO3		UNMAPPED:AGO3	4.96764	2.64794	2.67065	1.87604	0.642587	0.826186	none	FALSE	FALSE	FALSE	FALSE
NDUFAB1		UNMAPPED:NDUFAB1	4.96762	2.85729	2.33706	1.73858	0.642589	0.826186	none	FALSE	FALSE	FALSE	FALSE
LACE1		UNMAPPED:LACE1	4.96691	2.16013	3.92239	2.29936	0.642714	0.826238	none	FALSE	FALSE	FALSE	FALSE
COL5A3		UNMAPPED:COL5A3	4.96689	2.21598	3.72854	2.24139	0.642717	0.826238	none	FALSE	FALSE	FALSE	FALSE
KRT7		UNMAPPED:KRT7	4.96629	2.38166	3.2434	2.08522	0.642822	0.826318	none	FALSE	FALSE	FALSE	FALSE
IRF5		UNMAPPED:IRF5	4.96543	2.4819	3.00183	2.00066	0.642972	0.826455	none	FALSE	FALSE	FALSE	FALSE
ACACA		UNMAPPED:ACACA	4.96474	3.20243	1.92879	1.5503	0.643092	0.826502	none	FALSE	FALSE	FALSE	FALSE
FAM162B		UNMAPPED:FAM162B	4.96472	2.1237	4.0552	2.33777	0.643095	0.826502	none	FALSE	FALSE	FALSE	FALSE
ZNF229		UNMAPPED:ZNF229	4.96422	2.46728	3.03348	2.01203	0.643183	0.82656	none	FALSE	FALSE	FALSE	FALSE
KLF8		UNMAPPED:KLF8	4.96368	2.5561	2.84211	1.9419	0.643278	0.826589	none	FALSE	FALSE	FALSE	FALSE
RSPO4		UNMAPPED:RSPO4	4.96351	2.31908	3.40853	2.1403	0.643307	0.826589	none	FALSE	FALSE	FALSE	FALSE
CSNK1A1		UNMAPPED:CSNK1A1	4.96298	2.75969	2.47831	1.79838	0.6434	0.826589	none	FALSE	FALSE	FALSE	FALSE
TMEM189		UNMAPPED:TMEM189	4.9622	2.17897	3.84777	2.27732	0.643535	0.826589	none	FALSE	FALSE	FALSE	FALSE
CDX4		UNMAPPED:CDX4	4.96214	2.33681	3.35739	2.12347	0.643546	0.826589	none	FALSE	FALSE	FALSE	FALSE
C7orf49		UNMAPPED:C7orf49	4.96201	1.84259	5.46635	2.69295	0.643569	0.826589	none	FALSE	FALSE	FALSE	FALSE
CHD5		UNMAPPED:CHD5	4.96197	3.54872	1.63581	1.39824	0.643575	0.826589	none	FALSE	FALSE	FALSE	FALSE
PPP1R14B		UNMAPPED:PPP1R14B	4.96176	2.42903	3.12013	2.04269	0.643613	0.826589	none	FALSE	FALSE	FALSE	FALSE
GOLGA8H		UNMAPPED:GOLGA8H	4.96163	2.01494	4.51139	2.46242	0.643634	0.826589	none	FALSE	FALSE	FALSE	FALSE
PWWP2B		UNMAPPED:PWWP2B	4.9616	2.86561	2.32057	1.73143	0.643639	0.826589	none	FALSE	FALSE	FALSE	FALSE
LIPK		UNMAPPED:LIPK	4.9603	3.10566	2.02551	1.59718	0.643867	0.826826	none	FALSE	FALSE	FALSE	FALSE
GTPBP10		UNMAPPED:GTPBP10	4.95784	2.51831	2.9142	1.96872	0.644296	0.827321	none	FALSE	FALSE	FALSE	FALSE
VPS28		UNMAPPED:VPS28	4.95698	2.76558	2.46388	1.79239	0.644445	0.827457	none	FALSE	FALSE	FALSE	FALSE
CLIP3		UNMAPPED:CLIP3	4.95591	2.22435	3.68492	2.22802	0.644631	0.82764	none	FALSE	FALSE	FALSE	FALSE
KIAA1407		UNMAPPED:KIAA1407	4.95538	2.3829	3.22679	2.07956	0.644725	0.827705	none	FALSE	FALSE	FALSE	FALSE
OR10H2		UNMAPPED:OR10H2	4.95416	2.23796	3.63861	2.21369	0.644938	0.827922	none	FALSE	FALSE	FALSE	FALSE
NUDCD2		UNMAPPED:NUDCD2	4.95355	2.47458	3.00494	2.00178	0.645044	0.827993	none	FALSE	FALSE	FALSE	FALSE
ZNF286B		UNMAPPED:ZNF286B	4.95335	2.49969	2.94926	1.98158	0.64508	0.827993	none	FALSE	FALSE	FALSE	FALSE
ZNF219		UNMAPPED:ZNF219	4.95251	2.99676	2.14405	1.65262	0.645225	0.828012	none	FALSE	FALSE	FALSE	FALSE
MBNL1		UNMAPPED:MBNL1	4.95217	2.84931	2.33578	1.73802	0.645285	0.828012	none	FALSE	FALSE	FALSE	FALSE
DHX40		UNMAPPED:DHX40	4.95194	2.85775	2.32374	1.73281	0.645324	0.828012	none	FALSE	FALSE	FALSE	FALSE
RUNX3		UNMAPPED:RUNX3	4.95187	2.54118	2.86013	1.94865	0.645336	0.828012	none	FALSE	FALSE	FALSE	FALSE
TGM7		UNMAPPED:TGM7	4.95181	2.54512	2.852	1.94561	0.645347	0.828012	none	FALSE	FALSE	FALSE	FALSE
CCNE1		UNMAPPED:CCNE1	4.95177	3.99893	1.35916	1.23827	0.645355	0.828012	none	FALSE	FALSE	FALSE	FALSE
PYGM		UNMAPPED:PYGM	4.95113	2.24395	3.61534	2.20644	0.645466	0.828099	none	FALSE	FALSE	FALSE	FALSE
SPATA5L1		UNMAPPED:SPATA5L1	4.95049	2.19976	3.75838	2.25047	0.645578	0.828166	none	FALSE	FALSE	FALSE	FALSE
COL6A3		UNMAPPED:COL6A3	4.95017	2.71447	2.53969	1.82362	0.645634	0.828166	none	FALSE	FALSE	FALSE	FALSE
ZNF560		UNMAPPED:ZNF560	4.95008	2.55987	2.82041	1.93373	0.645649	0.828166	none	FALSE	FALSE	FALSE	FALSE
MALL		UNMAPPED:MALL	4.9498	1.84382	5.42869	2.68453	0.645699	0.828175	none	FALSE	FALSE	FALSE	FALSE
MPDZ		UNMAPPED:MPDZ	4.94923	2.78293	2.43052	1.77843	0.645796	0.828244	none	FALSE	FALSE	FALSE	FALSE
FTCD		UNMAPPED:FTCD	4.94817	2.4467	3.06254	2.02238	0.645982	0.828375	none	FALSE	FALSE	FALSE	FALSE
HPS5		UNMAPPED:HPS5	4.94796	2.48305	2.97979	1.99269	0.646018	0.828375	none	FALSE	FALSE	FALSE	FALSE
ALMS1		UNMAPPED:ALMS1	4.9479	2.35798	3.28223	2.09836	0.646028	0.828375	none	FALSE	FALSE	FALSE	FALSE
TOP3A		UNMAPPED:TOP3A	4.94741	3.14733	1.97304	1.57194	0.646115	0.828391	none	FALSE	FALSE	FALSE	FALSE
LCN10		UNMAPPED:LCN10	4.94733	2.71794	2.53143	1.82025	0.646128	0.828391	none	FALSE	FALSE	FALSE	FALSE
SLC5A8		UNMAPPED:SLC5A8	4.94651	3.56638	1.61531	1.38698	0.646272	0.828521	none	FALSE	FALSE	FALSE	FALSE
KLK6		UNMAPPED:KLK6	4.94578	2.17228	3.84591	2.27677	0.646398	0.828538	none	FALSE	FALSE	FALSE	FALSE
FAM151A		UNMAPPED:FAM151A	4.94553	2.98401	2.15435	1.65734	0.646442	0.828538	none	FALSE	FALSE	FALSE	FALSE
ATP7B		UNMAPPED:ATP7B	4.94551	2.00476	4.52846	2.46688	0.646446	0.828538	none	FALSE	FALSE	FALSE	FALSE
C10orf142		UNMAPPED:C10orf142	4.94528	2.71707	2.531	1.82008	0.646485	0.828538	none	FALSE	FALSE	FALSE	FALSE
HOXD10		UNMAPPED:HOXD10	4.9449	3.00621	2.12725	1.64489	0.646552	0.828538	none	FALSE	FALSE	FALSE	FALSE
YAF2		UNMAPPED:YAF2	4.94423	2.58023	2.77427	1.9162	0.646668	0.828538	none	FALSE	FALSE	FALSE	FALSE
ENPP5		UNMAPPED:ENPP5	4.94417	2.32484	3.3671	2.12667	0.646679	0.828538	none	FALSE	FALSE	FALSE	FALSE
CEACAM6		UNMAPPED:CEACAM6	4.94388	2.14844	3.92852	2.30115	0.64673	0.828538	none	FALSE	FALSE	FALSE	FALSE
GLB1L2		UNMAPPED:GLB1L2	4.94372	2.18086	3.81278	2.26687	0.646758	0.828538	none	FALSE	FALSE	FALSE	FALSE
EAF1		UNMAPPED:EAF1	4.94346	2.12174	4.02772	2.3299	0.646803	0.828538	none	FALSE	FALSE	FALSE	FALSE
KRTAP19-2		UNMAPPED:KRTAP19-2	4.94337	1.82333	5.54857	2.71118	0.646819	0.828538	none	FALSE	FALSE	FALSE	FALSE
GPR171		UNMAPPED:GPR171	4.94315	2.40258	3.16245	2.05743	0.646856	0.828538	none	FALSE	FALSE	FALSE	FALSE
LOC100133128		UNMAPPED:LOC100133128	4.94306	2.50855	2.91901	1.97049	0.646872	0.828538	none	FALSE	FALSE	FALSE	FALSE
TBC1D29		UNMAPPED:TBC1D29	4.94294	2.32266	3.37153	2.12814	0.646894	0.828538	none	FALSE	FALSE	FALSE	FALSE
ELMOD3		UNMAPPED:ELMOD3	4.94251	2.80346	2.39404	1.763	0.646969	0.828539	none	FALSE	FALSE	FALSE	FALSE
ASB15		UNMAPPED:ASB15	4.94244	2.89324	2.26768	1.70827	0.646981	0.828539	none	FALSE	FALSE	FALSE	FALSE
BDKRB2		UNMAPPED:BDKRB2	4.94188	2.75879	2.46131	1.79132	0.647078	0.828607	none	FALSE	FALSE	FALSE	FALSE
AGAP4		UNMAPPED:AGAP4	4.94024	3.40567	1.73321	1.4506	0.647363	0.828873	none	FALSE	FALSE	FALSE	FALSE
ZNF410		UNMAPPED:ZNF410	4.94019	1.88274	5.16431	2.62394	0.647372	0.828873	none	FALSE	FALSE	FALSE	FALSE
TMEM8A		UNMAPPED:TMEM8A	4.93855	1.90151	5.05102	2.59718	0.647658	0.829161	none	FALSE	FALSE	FALSE	FALSE
SEPT8		UNMAPPED:SEPT8	4.93808	2.04002	4.35394	2.4206	0.647741	0.829161	none	FALSE	FALSE	FALSE	FALSE
G0S2		UNMAPPED:G0S2	4.93805	2.70579	2.54306	1.825	0.647746	0.829161	none	FALSE	FALSE	FALSE	FALSE
WRAP73		UNMAPPED:WRAP73	4.9379	1.94084	4.83287	2.54421	0.647772	0.829161	none	FALSE	FALSE	FALSE	FALSE
IPO7		UNMAPPED:IPO7	4.93732	2.19195	3.76501	2.25248	0.647873	0.829236	none	FALSE	FALSE	FALSE	FALSE
ACAD8		UNMAPPED:ACAD8	4.93698	2.08787	4.15011	2.3646	0.647932	0.829256	none	FALSE	FALSE	FALSE	FALSE
CAPZA3		UNMAPPED:CAPZA3	4.93632	2.16179	3.86838	2.28344	0.648048	0.829319	none	FALSE	FALSE	FALSE	FALSE
ASIC5		UNMAPPED:ASIC5	4.93619	2.37764	3.21661	2.07608	0.64807	0.829319	none	FALSE	FALSE	FALSE	FALSE
ZNF850		UNMAPPED:ZNF850	4.93593	2.27664	3.49423	2.16807	0.648115	0.829319	none	FALSE	FALSE	FALSE	FALSE
ADI1		UNMAPPED:ADI1	4.9357	2.31235	3.39083	2.13449	0.648155	0.829319	none	FALSE	FALSE	FALSE	FALSE
GNG3		UNMAPPED:GNG3	4.9352	2.41129	3.13162	2.04671	0.648242	0.829374	none	FALSE	FALSE	FALSE	FALSE
ARL4D		UNMAPPED:ARL4D	4.93473	2.26807	3.51818	2.17574	0.648325	0.829424	none	FALSE	FALSE	FALSE	FALSE
YWHAQ		UNMAPPED:YWHAQ	4.93438	2.4937	2.94148	1.97874	0.648386	0.829424	none	FALSE	FALSE	FALSE	FALSE
BATF		UNMAPPED:BATF	4.93423	2.16673	3.8476	2.27727	0.648411	0.829424	none	FALSE	FALSE	FALSE	FALSE
SUSD3		UNMAPPED:SUSD3	4.93379	2.98736	2.14172	1.65155	0.648488	0.829467	none	FALSE	FALSE	FALSE	FALSE
RIT2		UNMAPPED:RIT2	4.93307	3.37779	1.75193	1.46044	0.648613	0.829491	none	FALSE	FALSE	FALSE	FALSE
ADAMTS6		UNMAPPED:ADAMTS6	4.93276	2.1541	3.89037	2.28994	0.648667	0.829491	none	FALSE	FALSE	FALSE	FALSE
DRC7		UNMAPPED:DRC7	4.93268	2.12976	3.97974	2.31607	0.64868	0.829491	none	FALSE	FALSE	FALSE	FALSE
MOCS2		UNMAPPED:MOCS2	4.93268	2.79018	2.40551	1.76787	0.648681	0.829491	none	FALSE	FALSE	FALSE	FALSE
MX2		UNMAPPED:MX2	4.93202	2.38889	3.18308	2.06457	0.648794	0.829533	none	FALSE	FALSE	FALSE	FALSE
PDZK1		UNMAPPED:PDZK1	4.93199	2.00123	4.51928	2.46448	0.648801	0.829533	none	FALSE	FALSE	FALSE	FALSE
CCR2		UNMAPPED:CCR2	4.93174	2.33653	3.31904	2.11071	0.648844	0.829533	none	FALSE	FALSE	FALSE	FALSE
TREM1		UNMAPPED:TREM1	4.93106	2.75044	2.46493	1.79282	0.648961	0.829626	none	FALSE	FALSE	FALSE	FALSE
LRRC3		UNMAPPED:LRRC3	4.93051	1.96086	4.71382	2.51446	0.649058	0.829695	none	FALSE	FALSE	FALSE	FALSE
TTC19		UNMAPPED:TTC19	4.92994	2.19993	3.72707	2.24095	0.649157	0.829714	none	FALSE	FALSE	FALSE	FALSE
ZBTB41		UNMAPPED:ZBTB41	4.92992	2.8521	2.31388	1.72852	0.64916	0.829714	none	FALSE	FALSE	FALSE	FALSE
ANGPTL1		UNMAPPED:ANGPTL1	4.92959	2.01288	4.46045	2.44902	0.649218	0.829732	none	FALSE	FALSE	FALSE	FALSE
TRIM8		UNMAPPED:TRIM8	4.92922	2.53725	2.84436	1.94274	0.649281	0.829739	none	FALSE	FALSE	FALSE	FALSE
TCERG1L		UNMAPPED:TCERG1L	4.92906	2.53884	2.84094	1.94146	0.64931	0.829739	none	FALSE	FALSE	FALSE	FALSE
MTFR2		UNMAPPED:MTFR2	4.92846	2.65194	2.62614	1.85843	0.649414	0.829768	none	FALSE	FALSE	FALSE	FALSE
LOC101928468		UNMAPPED:LOC101928468	4.92843	2.0197	4.42707	2.44017	0.64942	0.829768	none	FALSE	FALSE	FALSE	FALSE
ITGA2B		UNMAPPED:ITGA2B	4.92772	2.48194	2.95981	1.98543	0.649544	0.829871	none	FALSE	FALSE	FALSE	FALSE
SP140		UNMAPPED:SP140	4.92719	2.60828	2.70392	1.88905	0.649635	0.829884	none	FALSE	FALSE	FALSE	FALSE
TVP23C-CDRT4		UNMAPPED:TVP23C-CDRT4	4.92705	2.75598	2.4528	1.78777	0.649658	0.829884	none	FALSE	FALSE	FALSE	FALSE
C14orf105		UNMAPPED:C14orf105	4.9269	2.63619	2.65266	1.86895	0.649685	0.829884	none	FALSE	FALSE	FALSE	FALSE
GGA1		UNMAPPED:GGA1	4.92665	1.95521	4.73487	2.51976	0.649728	0.829884	none	FALSE	FALSE	FALSE	FALSE
CCDC168		UNMAPPED:CCDC168	4.92617	2.40483	3.13659	2.04844	0.649813	0.829937	none	FALSE	FALSE	FALSE	FALSE
GALNT2		UNMAPPED:GALNT2	4.92529	3.73918	1.49184	1.31721	0.649966	0.830026	none	FALSE	FALSE	FALSE	FALSE
FZD8		UNMAPPED:FZD8	4.92492	3.39066	1.73682	1.4525	0.650029	0.830026	none	FALSE	FALSE	FALSE	FALSE
FUCA2		UNMAPPED:FUCA2	4.92474	3.09022	2.01813	1.59365	0.650061	0.830026	none	FALSE	FALSE	FALSE	FALSE
THEG		UNMAPPED:THEG	4.92469	2.88287	2.26767	1.70826	0.65007	0.830026	none	FALSE	FALSE	FALSE	FALSE
KRT25		UNMAPPED:KRT25	4.92451	2.52815	2.85806	1.94787	0.6501	0.830026	none	FALSE	FALSE	FALSE	FALSE
HTR1F		UNMAPPED:HTR1F	4.92342	2.77523	2.42014	1.77406	0.65029	0.830206	none	FALSE	FALSE	FALSE	FALSE
SPG11		UNMAPPED:SPG11	4.92311	1.93474	4.83438	2.54458	0.650344	0.830206	none	FALSE	FALSE	FALSE	FALSE
BEST1		UNMAPPED:BEST1	4.92276	2.25606	3.53788	2.18202	0.650405	0.830206	none	FALSE	FALSE	FALSE	FALSE
MAPK11		UNMAPPED:MAPK11	4.92255	2.14669	3.90104	2.29309	0.650443	0.830206	none	FALSE	FALSE	FALSE	FALSE
DBNDD2		UNMAPPED:DBNDD2	4.92246	2.69051	2.55429	1.82956	0.650459	0.830206	none	FALSE	FALSE	FALSE	FALSE
FBXO21		UNMAPPED:FBXO21	4.92189	2.35735	3.25126	2.08789	0.650556	0.830229	none	FALSE	FALSE	FALSE	FALSE
TFB2M		UNMAPPED:TFB2M	4.92166	2.23471	3.60237	2.20238	0.650596	0.830229	none	FALSE	FALSE	FALSE	FALSE
FABP7		UNMAPPED:FABP7	4.92152	2.17154	3.81112	2.26637	0.650621	0.830229	none	FALSE	FALSE	FALSE	FALSE
QRFP		UNMAPPED:QRFP	4.92072	2.21991	3.64807	2.21663	0.650761	0.830229	none	FALSE	FALSE	FALSE	FALSE
SNX19		UNMAPPED:SNX19	4.92066	2.19996	3.7132	2.23671	0.650771	0.830229	none	FALSE	FALSE	FALSE	FALSE
DLG1		UNMAPPED:DLG1	4.92064	2.6421	2.63611	1.8624	0.650775	0.830229	none	FALSE	FALSE	FALSE	FALSE
GPCPD1		UNMAPPED:GPCPD1	4.9206	1.97786	4.60936	2.48784	0.650782	0.830229	none	FALSE	FALSE	FALSE	FALSE
CPNE6		UNMAPPED:CPNE6	4.92036	2.12919	3.96196	2.31091	0.650824	0.830229	none	FALSE	FALSE	FALSE	FALSE
SPACA7		UNMAPPED:SPACA7	4.91983	2.24987	3.5527	2.18672	0.650916	0.83029	none	FALSE	FALSE	FALSE	FALSE
TBRG1		UNMAPPED:TBRG1	4.91939	2.51171	2.88681	1.95859	0.650992	0.830331	none	FALSE	FALSE	FALSE	FALSE
CELA2B		UNMAPPED:CELA2B	4.91864	3.26201	1.84387	1.50785	0.651123	0.830366	none	FALSE	FALSE	FALSE	FALSE
ARHGAP8		UNMAPPED:ARHGAP8	4.91856	2.48004	2.95385	1.98326	0.651136	0.830366	none	FALSE	FALSE	FALSE	FALSE
PMS1		UNMAPPED:PMS1	4.91848	3.41754	1.71168	1.43919	0.65115	0.830366	none	FALSE	FALSE	FALSE	FALSE
CD19		UNMAPPED:CD19	4.9181	2.56477	2.77784	1.91756	0.651216	0.830396	none	FALSE	FALSE	FALSE	FALSE
TMEM14C		UNMAPPED:TMEM14C	4.91751	2.0748	4.16981	2.37011	0.651319	0.830432	none	FALSE	FALSE	FALSE	FALSE
DHRS2		UNMAPPED:DHRS2	4.91743	2.99944	2.11546	1.63945	0.651332	0.830432	none	FALSE	FALSE	FALSE	FALSE
RAB1B		UNMAPPED:RAB1B	4.91716	3.03606	2.07287	1.61959	0.651379	0.830437	none	FALSE	FALSE	FALSE	FALSE
EEF1A2		UNMAPPED:EEF1A2	4.91618	1.87321	5.16656	2.62447	0.651551	0.830533	none	FALSE	FALSE	FALSE	FALSE
ANO1		UNMAPPED:ANO1	4.91605	3.80624	1.44796	1.29158	0.651573	0.830533	none	FALSE	FALSE	FALSE	FALSE
TLL1		UNMAPPED:TLL1	4.91588	2.63666	2.64126	1.86444	0.651602	0.830533	none	FALSE	FALSE	FALSE	FALSE
FAM71A		UNMAPPED:FAM71A	4.91557	2.34792	3.26808	2.09359	0.651657	0.830533	none	FALSE	FALSE	FALSE	FALSE
KLF6		UNMAPPED:KLF6	4.91529	2.60218	2.70355	1.88891	0.651705	0.830533	none	FALSE	FALSE	FALSE	FALSE
SOBP		UNMAPPED:SOBP	4.91523	2.45445	3.00715	2.00258	0.651716	0.830533	none	FALSE	FALSE	FALSE	FALSE
EIF3D		UNMAPPED:EIF3D	4.91456	1.95146	4.72946	2.5184	0.651832	0.830626	none	FALSE	FALSE	FALSE	FALSE
ADGRL3		UNMAPPED:ADGRL3	4.914	1.77292	5.82915	2.77171	0.651929	0.830694	none	FALSE	FALSE	FALSE	FALSE
UROC1		UNMAPPED:UROC1	4.91356	2.20879	3.67365	2.22455	0.652006	0.830737	none	FALSE	FALSE	FALSE	FALSE
KRTAP10-8		UNMAPPED:KRTAP10-8	4.9127	2.59763	2.70949	1.89122	0.652157	0.830873	none	FALSE	FALSE	FALSE	FALSE
PVRIG		UNMAPPED:PVRIG	4.91181	2.41731	3.08952	2.03193	0.65231	0.830912	none	FALSE	FALSE	FALSE	FALSE
ILF2		UNMAPPED:ILF2	4.91145	2.38367	3.1712	2.06046	0.652372	0.830912	none	FALSE	FALSE	FALSE	FALSE
ARSD		UNMAPPED:ARSD	4.91137	2.2372	3.57993	2.19533	0.652386	0.830912	none	FALSE	FALSE	FALSE	FALSE
LRRC7		UNMAPPED:LRRC7	4.91126	2.46299	2.98346	1.99402	0.652405	0.830912	none	FALSE	FALSE	FALSE	FALSE
DLX4		UNMAPPED:DLX4	4.91116	2.37228	3.19954	2.07023	0.652423	0.830912	none	FALSE	FALSE	FALSE	FALSE
CITED2		UNMAPPED:CITED2	4.91093	2.90561	2.22691	1.69015	0.652463	0.830912	none	FALSE	FALSE	FALSE	FALSE
SUFU		UNMAPPED:SUFU	4.91076	2.45735	2.99555	1.99839	0.652492	0.830912	none	FALSE	FALSE	FALSE	FALSE
ZSCAN25		UNMAPPED:ZSCAN25	4.9104	2.13924	3.9089	2.2954	0.652555	0.830927	none	FALSE	FALSE	FALSE	FALSE
CSTF2		UNMAPPED:CSTF2	4.91019	2.52437	2.85069	1.94512	0.652591	0.830927	none	FALSE	FALSE	FALSE	FALSE
DAB2IP		UNMAPPED:DAB2IP	4.90931	2.55159	2.79478	1.92402	0.652745	0.83103	none	FALSE	FALSE	FALSE	FALSE
SF3B5		UNMAPPED:SF3B5	4.90922	2.46289	2.9814	1.99328	0.652759	0.83103	none	FALSE	FALSE	FALSE	FALSE
SLC35G3		UNMAPPED:SLC35G3	4.90875	2.52508	2.8477	1.944	0.652842	0.831047	none	FALSE	FALSE	FALSE	FALSE
PRLR		UNMAPPED:PRLR	4.9085	2.14867	3.87174	2.28444	0.652885	0.831047	none	FALSE	FALSE	FALSE	FALSE
RAB40B		UNMAPPED:RAB40B	4.90803	2.34349	3.27026	2.09432	0.652966	0.831047	none	FALSE	FALSE	FALSE	FALSE
SAMD11		UNMAPPED:SAMD11	4.9079	2.33053	3.30471	2.10591	0.652989	0.831047	none	FALSE	FALSE	FALSE	FALSE
P2RX4		UNMAPPED:P2RX4	4.90777	1.96895	4.62783	2.49258	0.653012	0.831047	none	FALSE	FALSE	FALSE	FALSE
FAM222A		UNMAPPED:FAM222A	4.90727	2.44531	3.01891	2.00681	0.653098	0.831047	none	FALSE	FALSE	FALSE	FALSE
SEC24B		UNMAPPED:SEC24B	4.90712	2.29841	3.39238	2.135	0.653124	0.831047	none	FALSE	FALSE	FALSE	FALSE
IL21R		UNMAPPED:IL21R	4.907	2.64087	2.6253	1.8581	0.653144	0.831047	none	FALSE	FALSE	FALSE	FALSE
LOC100996413		UNMAPPED:LOC100996413	4.90689	2.76004	2.4291	1.77783	0.653165	0.831047	none	FALSE	FALSE	FALSE	FALSE
CELSR3		UNMAPPED:CELSR3	4.90659	2.10892	4.01616	2.32658	0.653217	0.831058	none	FALSE	FALSE	FALSE	FALSE
RIPK1		UNMAPPED:RIPK1	4.90623	2.10732	4.02173	2.32818	0.653278	0.831081	none	FALSE	FALSE	FALSE	FALSE
ITGB2		UNMAPPED:ITGB2	4.90589	2.12994	3.93583	2.30329	0.653338	0.831102	none	FALSE	FALSE	FALSE	FALSE
GLRA1		UNMAPPED:GLRA1	4.90454	2.68939	2.53978	1.82366	0.653573	0.831345	none	FALSE	FALSE	FALSE	FALSE
TXNDC2		UNMAPPED:TXNDC2	4.90396	2.50926	2.8754	1.95434	0.653674	0.831418	none	FALSE	FALSE	FALSE	FALSE
UBB		UNMAPPED:UBB	4.90259	2.31327	3.34495	2.11934	0.653912	0.831612	none	FALSE	FALSE	FALSE	FALSE
CDC25B		UNMAPPED:CDC25B	4.90233	2.55522	2.78044	1.91856	0.653957	0.831612	none	FALSE	FALSE	FALSE	FALSE
PRKD2		UNMAPPED:PRKD2	4.90223	2.88682	2.24483	1.69814	0.653975	0.831612	none	FALSE	FALSE	FALSE	FALSE
MEI1		UNMAPPED:MEI1	4.90208	3.38812	1.72611	1.44684	0.654001	0.831612	none	FALSE	FALSE	FALSE	FALSE
FNTA		UNMAPPED:FNTA	4.90147	2.49617	2.90033	1.96359	0.654107	0.831691	none	FALSE	FALSE	FALSE	FALSE
ZNF707		UNMAPPED:ZNF707	4.90004	2.36481	3.20489	2.07207	0.654353	0.831915	none	FALSE	FALSE	FALSE	FALSE
NARS		UNMAPPED:NARS	4.89994	2.35139	3.23936	2.08385	0.65437	0.831915	none	FALSE	FALSE	FALSE	FALSE
RNF24		UNMAPPED:RNF24	4.89937	2.54394	2.79975	1.9259	0.654469	0.831956	none	FALSE	FALSE	FALSE	FALSE
LRRC30		UNMAPPED:LRRC30	4.8991	2.49508	2.90008	1.9635	0.654517	0.831956	none	FALSE	FALSE	FALSE	FALSE
LOC101928991		UNMAPPED:LOC101928991	4.899	2.36593	3.20074	2.07064	0.654533	0.831956	none	FALSE	FALSE	FALSE	FALSE
SPPL2B		UNMAPPED:SPPL2B	4.89867	2.12722	3.93434	2.30286	0.654591	0.831957	none	FALSE	FALSE	FALSE	FALSE
MAP4K3		UNMAPPED:MAP4K3	4.89813	1.99047	4.50518	2.46079	0.654686	0.831957	none	FALSE	FALSE	FALSE	FALSE
CFAP20		UNMAPPED:CFAP20	4.89802	2.48829	2.91341	1.96843	0.654704	0.831957	none	FALSE	FALSE	FALSE	FALSE
PLP1		UNMAPPED:PLP1	4.898	1.99493	4.48399	2.45523	0.654708	0.831957	none	FALSE	FALSE	FALSE	FALSE
VRK3		UNMAPPED:VRK3	4.89618	2.47912	2.9312	1.97497	0.655024	0.832269	none	FALSE	FALSE	FALSE	FALSE
CDH10		UNMAPPED:CDH10	4.89608	2.36854	3.19053	2.06713	0.655041	0.832269	none	FALSE	FALSE	FALSE	FALSE
DIRC1		UNMAPPED:DIRC1	4.89544	2.58903	2.7085	1.89083	0.655153	0.832317	none	FALSE	FALSE	FALSE	FALSE
CCL4		UNMAPPED:CCL4	4.89536	2.0199	4.36495	2.42356	0.655166	0.832317	none	FALSE	FALSE	FALSE	FALSE
NAT8B		UNMAPPED:NAT8B	4.89453	2.4854	2.91582	1.96931	0.655311	0.832446	none	FALSE	FALSE	FALSE	FALSE
PLXDC2		UNMAPPED:PLXDC2	4.89423	1.94486	4.72188	2.51649	0.655363	0.832457	none	FALSE	FALSE	FALSE	FALSE
CCDC86		UNMAPPED:CCDC86	4.8937	2.43714	3.02215	2.00797	0.655455	0.832518	none	FALSE	FALSE	FALSE	FALSE
MURC		UNMAPPED:MURC	4.89303	2.83898	2.30241	1.72352	0.65557	0.832597	none	FALSE	FALSE	FALSE	FALSE
MSTN		UNMAPPED:MSTN	4.89283	1.97687	4.5598	2.47503	0.655605	0.832597	none	FALSE	FALSE	FALSE	FALSE
PCDHB15		UNMAPPED:PCDHB15	4.89049	2.01744	4.36694	2.4241	0.65601	0.833	none	FALSE	FALSE	FALSE	FALSE
NCK2		UNMAPPED:NCK2	4.89025	2.59236	2.69713	1.88641	0.65605	0.833	none	FALSE	FALSE	FALSE	FALSE
HHIPL2		UNMAPPED:HHIPL2	4.89024	2.42829	3.03862	2.01386	0.656053	0.833	none	FALSE	FALSE	FALSE	FALSE
COA3		UNMAPPED:COA3	4.88977	2.50637	2.86626	1.95094	0.656134	0.833011	none	FALSE	FALSE	FALSE	FALSE
HK2		UNMAPPED:HK2	4.88969	1.89317	4.99105	2.58281	0.656149	0.833011	none	FALSE	FALSE	FALSE	FALSE
RBM27		UNMAPPED:RBM27	4.88912	2.29263	3.38488	2.13254	0.656247	0.833031	none	FALSE	FALSE	FALSE	FALSE
CEP152		UNMAPPED:CEP152	4.88909	2.56515	2.7476	1.90597	0.656252	0.833031	none	FALSE	FALSE	FALSE	FALSE
MYL10		UNMAPPED:MYL10	4.88771	1.90415	4.9252	2.56686	0.656492	0.833281	none	FALSE	FALSE	FALSE	FALSE
ATXN1		UNMAPPED:ATXN1	4.88707	4.20954	1.23605	1.16095	0.656603	0.833365	none	FALSE	FALSE	FALSE	FALSE
PBOV1		UNMAPPED:PBOV1	4.8863	2.474	2.93144	1.97506	0.656735	0.833478	none	FALSE	FALSE	FALSE	FALSE
KLHL30		UNMAPPED:KLHL30	4.88546	3.16083	1.91931	1.54563	0.656882	0.833542	none	FALSE	FALSE	FALSE	FALSE
HBM		UNMAPPED:HBM	4.88537	2.50292	2.86875	1.95187	0.656897	0.833542	none	FALSE	FALSE	FALSE	FALSE
CCER1		UNMAPPED:CCER1	4.88503	3.03748	2.04882	1.60825	0.656955	0.833542	none	FALSE	FALSE	FALSE	FALSE
FAU		UNMAPPED:FAU	4.885	2.15385	3.81664	2.26803	0.656961	0.833542	none	FALSE	FALSE	FALSE	FALSE
ZNF645		UNMAPPED:ZNF645	4.88445	2.65472	2.57988	1.83991	0.657055	0.833556	none	FALSE	FALSE	FALSE	FALSE
UBE3A		UNMAPPED:UBE3A	4.88425	1.99025	4.47968	2.45409	0.65709	0.833556	none	FALSE	FALSE	FALSE	FALSE
UTP23		UNMAPPED:UTP23	4.88402	2.75321	2.41985	1.77394	0.657131	0.833556	none	FALSE	FALSE	FALSE	FALSE
ZNF746		UNMAPPED:ZNF746	4.88393	2.87813	2.24206	1.69691	0.657146	0.833556	none	FALSE	FALSE	FALSE	FALSE
SUPT20HL1		UNMAPPED:SUPT20HL1	4.88325	2.73722	2.44384	1.78402	0.657264	0.833649	none	FALSE	FALSE	FALSE	FALSE
OR8D4		UNMAPPED:OR8D4	4.88228	2.3789	3.14774	2.05232	0.657431	0.833807	none	FALSE	FALSE	FALSE	FALSE
ZMYM6		UNMAPPED:ZMYM6	4.8819	2.26142	3.46535	2.15877	0.657497	0.833819	none	FALSE	FALSE	FALSE	FALSE
PIK3AP1		UNMAPPED:PIK3AP1	4.88166	2.14204	3.85335	2.27898	0.657539	0.833819	none	FALSE	FALSE	FALSE	FALSE
TMEM62		UNMAPPED:TMEM62	4.88146	2.28475	3.39708	2.13655	0.657572	0.833819	none	FALSE	FALSE	FALSE	FALSE
APOL5		UNMAPPED:APOL5	4.88019	1.7292	6.07252	2.82222	0.657794	0.834045	none	FALSE	FALSE	FALSE	FALSE
RRAGB		UNMAPPED:RRAGB	4.87987	2.66916	2.55104	1.82824	0.657848	0.834057	none	FALSE	FALSE	FALSE	FALSE
MAK		UNMAPPED:MAK	4.87963	2.09193	4.03711	2.3326	0.657891	0.834057	none	FALSE	FALSE	FALSE	FALSE
XG		UNMAPPED:XG	4.87911	2.84427	2.28391	1.71542	0.657981	0.834116	none	FALSE	FALSE	FALSE	FALSE
FAM92A1		UNMAPPED:FAM92A1	4.87849	2.24043	3.52363	2.17748	0.658089	0.834174	none	FALSE	FALSE	FALSE	FALSE
MFSD9		UNMAPPED:MFSD9	4.87834	2.33976	3.24267	2.08497	0.658115	0.834174	none	FALSE	FALSE	FALSE	FALSE
RNF183		UNMAPPED:RNF183	4.87791	2.31265	3.31461	2.10923	0.658189	0.834177	none	FALSE	FALSE	FALSE	FALSE
ISY1		UNMAPPED:ISY1	4.87771	2.18698	3.69243	2.23033	0.658224	0.834177	none	FALSE	FALSE	FALSE	FALSE
C14orf159		UNMAPPED:C14orf159	4.87737	2.96334	2.12944	1.6459	0.658282	0.834177	none	FALSE	FALSE	FALSE	FALSE
PLCH1		UNMAPPED:PLCH1	4.8771	3.59601	1.56019	1.35625	0.658329	0.834177	none	FALSE	FALSE	FALSE	FALSE
MMD2		UNMAPPED:MMD2	4.87706	3.08773	1.98866	1.5795	0.658335	0.834177	none	FALSE	FALSE	FALSE	FALSE
ZNF587		UNMAPPED:ZNF587	4.87677	1.77251	5.7334	2.75133	0.658386	0.834186	none	FALSE	FALSE	FALSE	FALSE
UBL3		UNMAPPED:UBL3	4.87621	2.06673	4.13154	2.35939	0.658482	0.834247	none	FALSE	FALSE	FALSE	FALSE
NINJ1		UNMAPPED:NINJ1	4.87598	2.19214	3.67287	2.22431	0.658521	0.834247	none	FALSE	FALSE	FALSE	FALSE
APBA1		UNMAPPED:APBA1	4.87557	2.33368	3.25519	2.08922	0.658592	0.83428	none	FALSE	FALSE	FALSE	FALSE
CLDN14		UNMAPPED:CLDN14	4.87533	2.18323	3.70137	2.23308	0.658635	0.83428	none	FALSE	FALSE	FALSE	FALSE
SLC35G1		UNMAPPED:SLC35G1	4.87482	3.02982	2.05029	1.60894	0.658723	0.834336	none	FALSE	FALSE	FALSE	FALSE
POPDC2		UNMAPPED:POPDC2	4.87431	2.08871	4.04076	2.33364	0.658811	0.834392	none	FALSE	FALSE	FALSE	FALSE
TAAR6		UNMAPPED:TAAR6	4.87374	2.73918	2.43253	1.77927	0.658909	0.834455	none	FALSE	FALSE	FALSE	FALSE
AMDHD1		UNMAPPED:AMDHD1	4.87317	1.90443	4.89242	2.55886	0.659008	0.834455	none	FALSE	FALSE	FALSE	FALSE
GUCA1A		UNMAPPED:GUCA1A	4.873	2.66004	2.56013	1.83193	0.659038	0.834455	none	FALSE	FALSE	FALSE	FALSE
FAM83H		UNMAPPED:FAM83H	4.87292	2.47162	2.92188	1.97154	0.659052	0.834455	none	FALSE	FALSE	FALSE	FALSE
NCOA3		UNMAPPED:NCOA3	4.87233	2.26344	3.44636	2.15262	0.659153	0.834455	none	FALSE	FALSE	FALSE	FALSE
MGAT5		UNMAPPED:MGAT5	4.87231	2.20727	3.6184	2.20739	0.659157	0.834455	none	FALSE	FALSE	FALSE	FALSE
STON1		UNMAPPED:STON1	4.87219	2.12136	3.91342	2.29673	0.659178	0.834455	none	FALSE	FALSE	FALSE	FALSE
SPAG9		UNMAPPED:SPAG9	4.872	2.3722	3.15194	2.05379	0.659211	0.834455	none	FALSE	FALSE	FALSE	FALSE
CYP7B1		UNMAPPED:CYP7B1	4.87108	2.50739	2.84422	1.94269	0.65937	0.834492	none	FALSE	FALSE	FALSE	FALSE
APOD		UNMAPPED:APOD	4.87107	2.98241	2.10214	1.63326	0.659372	0.834492	none	FALSE	FALSE	FALSE	FALSE
NRARP		UNMAPPED:NRARP	4.87072	2.91434	2.18501	1.6713	0.659432	0.834492	none	FALSE	FALSE	FALSE	FALSE
SPRR2D		UNMAPPED:SPRR2D	4.87059	2.748	2.41625	1.77241	0.659454	0.834492	none	FALSE	FALSE	FALSE	FALSE
PSMB6		UNMAPPED:PSMB6	4.87056	2.35023	3.20577	2.07237	0.65946	0.834492	none	FALSE	FALSE	FALSE	FALSE
BPIFC		UNMAPPED:BPIFC	4.87031	3.11093	1.9599	1.56555	0.659502	0.834492	none	FALSE	FALSE	FALSE	FALSE
CLDN15		UNMAPPED:CLDN15	4.8692	2.21038	3.60396	2.20288	0.659695	0.834633	none	FALSE	FALSE	FALSE	FALSE
AJAP1		UNMAPPED:AJAP1	4.86916	2.1138	3.93658	2.30351	0.659701	0.834633	none	FALSE	FALSE	FALSE	FALSE
IL18RAP		UNMAPPED:IL18RAP	4.86832	1.91904	4.80318	2.53684	0.659848	0.834653	none	FALSE	FALSE	FALSE	FALSE
SHH		UNMAPPED:SHH	4.86826	2.97849	2.10473	1.63447	0.659858	0.834653	none	FALSE	FALSE	FALSE	FALSE
EGR4		UNMAPPED:EGR4	4.86809	2.44269	2.98041	1.99292	0.659887	0.834653	none	FALSE	FALSE	FALSE	FALSE
MINA		UNMAPPED:MINA	4.86806	2.50331	2.84944	1.94465	0.659892	0.834653	none	FALSE	FALSE	FALSE	FALSE
RLBP1		UNMAPPED:RLBP1	4.86704	2.39774	3.08362	2.02985	0.660068	0.834787	none	FALSE	FALSE	FALSE	FALSE
ZNF280A		UNMAPPED:ZNF280A	4.86673	2.85912	2.25391	1.70217	0.660122	0.834787	none	FALSE	FALSE	FALSE	FALSE
KNDC1		UNMAPPED:KNDC1	4.86669	2.37749	3.13241	2.04698	0.660129	0.834787	none	FALSE	FALSE	FALSE	FALSE
C9orf116		UNMAPPED:C9orf116	4.86595	2.4598	2.93998	1.97819	0.660257	0.834893	none	FALSE	FALSE	FALSE	FALSE
LENG9		UNMAPPED:LENG9	4.86546	2.53936	2.7738	1.91602	0.660342	0.834946	none	FALSE	FALSE	FALSE	FALSE
WDR82		UNMAPPED:WDR82	4.86505	3.02138	2.05296	1.61021	0.660413	0.83498	none	FALSE	FALSE	FALSE	FALSE
DHDH		UNMAPPED:DHDH	4.86427	2.57241	2.70876	1.89094	0.660549	0.835096	none	FALSE	FALSE	FALSE	FALSE
SSTR4		UNMAPPED:SSTR4	4.86292	2.4423	2.97547	1.99112	0.66078	0.835333	none	FALSE	FALSE	FALSE	FALSE
C1orf122		UNMAPPED:C1orf122	4.86224	2.75293	2.40158	1.76621	0.660898	0.835427	none	FALSE	FALSE	FALSE	FALSE
RIPPLY3		UNMAPPED:RIPPLY3	4.86181	2.93171	2.15656	1.65835	0.660973	0.835438	none	FALSE	FALSE	FALSE	FALSE
TANC2		UNMAPPED:TANC2	4.86169	2.52657	2.79533	1.92423	0.660994	0.835438	none	FALSE	FALSE	FALSE	FALSE
SCIN		UNMAPPED:SCIN	4.86133	2.12266	3.89128	2.29021	0.661055	0.835459	none	FALSE	FALSE	FALSE	FALSE
PSG5		UNMAPPED:PSG5	4.86055	2.17277	3.71425	2.23703	0.661191	0.835576	none	FALSE	FALSE	FALSE	FALSE
C17orf80		UNMAPPED:C17orf80	4.86025	2.22483	3.54585	2.18455	0.661242	0.835585	none	FALSE	FALSE	FALSE	FALSE
SCRN1		UNMAPPED:SCRN1	4.85985	2.28246	3.3748	2.12922	0.66131	0.835597	none	FALSE	FALSE	FALSE	FALSE
CEP95		UNMAPPED:CEP95	4.85914	1.93174	4.71763	2.51542	0.661434	0.835597	none	FALSE	FALSE	FALSE	FALSE
WDR86		UNMAPPED:WDR86	4.85875	2.20883	3.59382	2.1997	0.661501	0.835597	none	FALSE	FALSE	FALSE	FALSE
ALPPL2		UNMAPPED:ALPPL2	4.85871	3.60995	1.54193	1.34592	0.661509	0.835597	none	FALSE	FALSE	FALSE	FALSE
FLII		UNMAPPED:FLII	4.85785	2.10036	3.96869	2.31287	0.661656	0.835597	none	FALSE	FALSE	FALSE	FALSE
RSBN1L		UNMAPPED:RSBN1L	4.85776	3.13968	1.92253	1.54722	0.661672	0.835597	none	FALSE	FALSE	FALSE	FALSE
CCDC175		UNMAPPED:CCDC175	4.85746	2.03558	4.22807	2.38628	0.661724	0.835597	none	FALSE	FALSE	FALSE	FALSE
CDK14		UNMAPPED:CDK14	4.85708	3.69323	1.48825	1.31513	0.66179	0.835597	none	FALSE	FALSE	FALSE	FALSE
WNT5B		UNMAPPED:WNT5B	4.85694	2.39002	3.09022	2.03218	0.661814	0.835597	none	FALSE	FALSE	FALSE	FALSE
ZNF189		UNMAPPED:ZNF189	4.85664	2.53435	2.77461	1.91633	0.661867	0.835597	none	FALSE	FALSE	FALSE	FALSE
CCNK		UNMAPPED:CCNK	4.85652	2.60416	2.64244	1.8649	0.661888	0.835597	none	FALSE	FALSE	FALSE	FALSE
METTL2B		UNMAPPED:METTL2B	4.85647	2.70524	2.47065	1.79521	0.661896	0.835597	none	FALSE	FALSE	FALSE	FALSE
IKBKG		UNMAPPED:IKBKG	4.85642	3.18374	1.87863	1.52538	0.661904	0.835597	none	FALSE	FALSE	FALSE	FALSE
C3orf38		UNMAPPED:C3orf38	4.8559	2.31786	3.27224	2.09499	0.661994	0.835597	none	FALSE	FALSE	FALSE	FALSE
KCNV2		UNMAPPED:KCNV2	4.85583	2.34714	3.19547	2.06883	0.662005	0.835597	none	FALSE	FALSE	FALSE	FALSE
ANKRD37		UNMAPPED:ANKRD37	4.85552	2.3763	3.12192	2.04331	0.662058	0.835597	none	FALSE	FALSE	FALSE	FALSE
MRPS18C		UNMAPPED:MRPS18C	4.85547	1.88034	4.98863	2.58223	0.662068	0.835597	none	FALSE	FALSE	FALSE	FALSE
FAM204A		UNMAPPED:FAM204A	4.85544	2.3955	3.07527	2.0269	0.662073	0.835597	none	FALSE	FALSE	FALSE	FALSE
HOOK3		UNMAPPED:HOOK3	4.85538	2.39686	3.07197	2.02573	0.662083	0.835597	none	FALSE	FALSE	FALSE	FALSE
PHYH		UNMAPPED:PHYH	4.85451	2.37417	3.12592	2.04472	0.662233	0.83573	none	FALSE	FALSE	FALSE	FALSE
LMO1		UNMAPPED:LMO1	4.85365	2.99125	2.07933	1.62262	0.662381	0.835862	none	FALSE	FALSE	FALSE	FALSE
SLC1A5		UNMAPPED:SLC1A5	4.85212	2.67748	2.51177	1.8122	0.662645	0.83614	none	FALSE	FALSE	FALSE	FALSE
NWD2		UNMAPPED:NWD2	4.85174	2.93716	2.14235	1.65185	0.662711	0.83616	none	FALSE	FALSE	FALSE	FALSE
DGKA		UNMAPPED:DGKA	4.85152	2.2063	3.59141	2.19894	0.662749	0.83616	none	FALSE	FALSE	FALSE	FALSE
SRRM4		UNMAPPED:SRRM4	4.85066	1.90813	4.82438	2.5421	0.662897	0.836225	none	FALSE	FALSE	FALSE	FALSE
KRTAP9-1		UNMAPPED:KRTAP9-1	4.85032	1.98401	4.44414	2.44471	0.662956	0.836225	none	FALSE	FALSE	FALSE	FALSE
RAB28		UNMAPPED:RAB28	4.85018	2.46342	2.91464	1.96888	0.662981	0.836225	none	FALSE	FALSE	FALSE	FALSE
TROAP		UNMAPPED:TROAP	4.85011	2.13063	3.84458	2.27637	0.662993	0.836225	none	FALSE	FALSE	FALSE	FALSE
MYLK		UNMAPPED:MYLK	4.8499	2.08507	4.01419	2.32602	0.663028	0.836225	none	FALSE	FALSE	FALSE	FALSE
DMD		UNMAPPED:DMD	4.8494	2.85492	2.24588	1.69861	0.663114	0.836225	none	FALSE	FALSE	FALSE	FALSE
ZZZ3		UNMAPPED:ZZZ3	4.84908	2.05247	4.14281	2.36256	0.663169	0.836225	none	FALSE	FALSE	FALSE	FALSE
C22orf24		UNMAPPED:C22orf24	4.84894	2.34033	3.20442	2.07191	0.663194	0.836225	none	FALSE	FALSE	FALSE	FALSE
DBF4		UNMAPPED:DBF4	4.8489	1.93393	4.68545	2.50727	0.663201	0.836225	none	FALSE	FALSE	FALSE	FALSE
TOM1L1		UNMAPPED:TOM1L1	4.84866	2.18798	3.64617	2.21604	0.663241	0.836225	none	FALSE	FALSE	FALSE	FALSE
C14orf28		UNMAPPED:C14orf28	4.84843	2.16563	3.72008	2.23881	0.663282	0.836225	none	FALSE	FALSE	FALSE	FALSE
COL23A1		UNMAPPED:COL23A1	4.84776	2.38533	3.09062	2.03232	0.663397	0.836229	none	FALSE	FALSE	FALSE	FALSE
STARD9		UNMAPPED:STARD9	4.84762	2.50685	2.82047	1.93375	0.663421	0.836229	none	FALSE	FALSE	FALSE	FALSE
PARVB		UNMAPPED:PARVB	4.84722	2.79626	2.32525	1.73346	0.66349	0.836229	none	FALSE	FALSE	FALSE	FALSE
RDH16		UNMAPPED:RDH16	4.84713	2.26439	3.40942	2.14059	0.663506	0.836229	none	FALSE	FALSE	FALSE	FALSE
BBX		UNMAPPED:BBX	4.84694	2.49994	2.83393	1.93882	0.663539	0.836229	none	FALSE	FALSE	FALSE	FALSE
ZNF653		UNMAPPED:ZNF653	4.84673	3.07863	1.97795	1.57432	0.663574	0.836229	none	FALSE	FALSE	FALSE	FALSE
CCDC30		UNMAPPED:CCDC30	4.84663	3.03981	2.01966	1.59438	0.663592	0.836229	none	FALSE	FALSE	FALSE	FALSE
CCDC151		UNMAPPED:CCDC151	4.84563	3.05264	2.00498	1.58736	0.663764	0.836324	none	FALSE	FALSE	FALSE	FALSE
CDH19		UNMAPPED:CDH19	4.84552	2.52961	2.7725	1.91552	0.663783	0.836324	none	FALSE	FALSE	FALSE	FALSE
CELF6		UNMAPPED:CELF6	4.84536	2.97616	2.09097	1.62806	0.663811	0.836324	none	FALSE	FALSE	FALSE	FALSE
H2AFY		UNMAPPED:H2AFY	4.84518	2.94042	2.13352	1.64778	0.663843	0.836324	none	FALSE	FALSE	FALSE	FALSE
OIT3		UNMAPPED:OIT3	4.84385	1.97579	4.47022	2.4516	0.664072	0.836529	none	FALSE	FALSE	FALSE	FALSE
C6orf226		UNMAPPED:C6orf226	4.84372	3.08951	1.96452	1.5678	0.664094	0.836529	none	FALSE	FALSE	FALSE	FALSE
HS1BP3		UNMAPPED:HS1BP3	4.84345	2.93606	2.13756	1.64964	0.66414	0.836532	none	FALSE	FALSE	FALSE	FALSE
MRPL36		UNMAPPED:MRPL36	4.84236	3.55381	1.57145	1.36258	0.664329	0.836675	none	FALSE	FALSE	FALSE	FALSE
GANC		UNMAPPED:GANC	4.84228	1.89691	4.86741	2.55272	0.664341	0.836675	none	FALSE	FALSE	FALSE	FALSE
CDK15		UNMAPPED:CDK15	4.84129	2.00862	4.31568	2.41025	0.664513	0.836826	none	FALSE	FALSE	FALSE	FALSE
CCNO		UNMAPPED:CCNO	4.84109	2.8031	2.3105	1.72705	0.664549	0.836826	none	FALSE	FALSE	FALSE	FALSE
OR2T33		UNMAPPED:OR2T33	4.83985	2.6427	2.55883	1.8314	0.664761	0.837038	none	FALSE	FALSE	FALSE	FALSE
GSTM3		UNMAPPED:GSTM3	4.83792	3.22856	1.82544	1.49848	0.665093	0.83735	none	FALSE	FALSE	FALSE	FALSE
TMEM47		UNMAPPED:TMEM47	4.83791	2.07547	4.03152	2.331	0.665096	0.83735	none	FALSE	FALSE	FALSE	FALSE
NPM1		UNMAPPED:NPM1	4.83717	3.23526	1.81891	1.49514	0.665224	0.837416	none	FALSE	FALSE	FALSE	FALSE
ANKRD22		UNMAPPED:ANKRD22	4.83673	2.67912	2.49511	1.80534	0.6653	0.837416	none	FALSE	FALSE	FALSE	FALSE
SLC10A2		UNMAPPED:SLC10A2	4.83665	2.28952	3.32445	2.11252	0.665314	0.837416	none	FALSE	FALSE	FALSE	FALSE
GLT6D1		UNMAPPED:GLT6D1	4.83653	2.72309	2.42504	1.77612	0.665334	0.837416	none	FALSE	FALSE	FALSE	FALSE
SDF2L1		UNMAPPED:SDF2L1	4.83633	2.40954	3.0199	2.00716	0.665368	0.837416	none	FALSE	FALSE	FALSE	FALSE
KCNQ4		UNMAPPED:KCNQ4	4.83519	3.00987	2.045	1.60644	0.665565	0.837608	none	FALSE	FALSE	FALSE	FALSE
UBE2E2		UNMAPPED:UBE2E2	4.83356	2.55838	2.70457	1.88931	0.665846	0.837862	none	FALSE	FALSE	FALSE	FALSE
NCSTN		UNMAPPED:NCSTN	4.83351	2.07567	4.02334	2.32865	0.665854	0.837862	none	FALSE	FALSE	FALSE	FALSE
EPHB4		UNMAPPED:EPHB4	4.83258	2.71662	2.43163	1.77889	0.666014	0.838007	none	FALSE	FALSE	FALSE	FALSE
KIAA1024		UNMAPPED:KIAA1024	4.83216	1.8133	5.34158	2.66484	0.666087	0.838018	none	FALSE	FALSE	FALSE	FALSE
COPA		UNMAPPED:COPA	4.83192	2.09084	3.96226	2.311	0.666128	0.838018	none	FALSE	FALSE	FALSE	FALSE
NCAPD3		UNMAPPED:NCAPD3	4.83133	2.28638	3.32617	2.11309	0.666229	0.838018	none	FALSE	FALSE	FALSE	FALSE
DSG2		UNMAPPED:DSG2	4.83102	1.90212	4.81515	2.53982	0.666283	0.838018	none	FALSE	FALSE	FALSE	FALSE
PMPCA		UNMAPPED:PMPCA	4.83098	2.27124	3.36816	2.12703	0.66629	0.838018	none	FALSE	FALSE	FALSE	FALSE
SFRP2		UNMAPPED:SFRP2	4.83091	2.58302	2.65597	1.87025	0.666302	0.838018	none	FALSE	FALSE	FALSE	FALSE
SOD1		UNMAPPED:SOD1	4.83075	2.12474	3.83518	2.27357	0.66633	0.838018	none	FALSE	FALSE	FALSE	FALSE
CTSE		UNMAPPED:CTSE	4.83032	2.08181	3.99418	2.32025	0.666405	0.838043	none	FALSE	FALSE	FALSE	FALSE
H2AFZ		UNMAPPED:H2AFZ	4.82983	2.29786	3.29269	2.10188	0.666488	0.838043	none	FALSE	FALSE	FALSE	FALSE
DGKK		UNMAPPED:DGKK	4.8294	2.35611	3.14029	2.04973	0.666562	0.838043	none	FALSE	FALSE	FALSE	FALSE
OR9A4		UNMAPPED:OR9A4	4.82917	2.13511	3.79586	2.26179	0.666602	0.838043	none	FALSE	FALSE	FALSE	FALSE
CHI3L2		UNMAPPED:CHI3L2	4.82912	3.27234	1.78126	1.47574	0.66661	0.838043	none	FALSE	FALSE	FALSE	FALSE
GON4L		UNMAPPED:GON4L	4.82911	2.73794	2.39586	1.76378	0.666613	0.838043	none	FALSE	FALSE	FALSE	FALSE
ZNF480		UNMAPPED:ZNF480	4.82831	2.17534	3.65754	2.21957	0.66675	0.83816	none	FALSE	FALSE	FALSE	FALSE
MOSPD2		UNMAPPED:MOSPD2	4.82599	1.96775	4.47382	2.45255	0.667147	0.83859	none	FALSE	FALSE	FALSE	FALSE
CLU		UNMAPPED:CLU	4.8258	3.38714	1.68466	1.42474	0.66718	0.83859	none	FALSE	FALSE	FALSE	FALSE
STOML1		UNMAPPED:STOML1	4.82538	2.14182	3.7665	2.25293	0.667253	0.838626	none	FALSE	FALSE	FALSE	FALSE
RBMXL3		UNMAPPED:RBMXL3	4.82358	2.31589	3.23634	2.08282	0.667562	0.838827	none	FALSE	FALSE	FALSE	FALSE
KRTAP25-1		UNMAPPED:KRTAP25-1	4.82311	3.18301	1.85851	1.51527	0.667643	0.838827	none	FALSE	FALSE	FALSE	FALSE
ERV3-1		UNMAPPED:ERV3-1	4.82309	2.74413	2.38136	1.7576	0.667646	0.838827	none	FALSE	FALSE	FALSE	FALSE
S100A5		UNMAPPED:S100A5	4.82293	2.08458	3.97131	2.31363	0.667674	0.838827	none	FALSE	FALSE	FALSE	FALSE
CCDC54		UNMAPPED:CCDC54	4.82292	1.9911	4.36003	2.42224	0.667675	0.838827	none	FALSE	FALSE	FALSE	FALSE
TMIGD2		UNMAPPED:TMIGD2	4.82291	2.60356	2.61108	1.85243	0.667677	0.838827	none	FALSE	FALSE	FALSE	FALSE
HOXD8		UNMAPPED:HOXD8	4.82241	2.97902	2.07117	1.61879	0.667763	0.838849	none	FALSE	FALSE	FALSE	FALSE
FSHR		UNMAPPED:FSHR	4.82231	1.94768	4.56325	2.47593	0.667782	0.838849	none	FALSE	FALSE	FALSE	FALSE
SLC2A1		UNMAPPED:SLC2A1	4.82132	2.4758	2.85673	1.94738	0.667951	0.838969	none	FALSE	FALSE	FALSE	FALSE
APOBEC1		UNMAPPED:APOBEC1	4.82124	1.98621	4.37908	2.42736	0.667965	0.838969	none	FALSE	FALSE	FALSE	FALSE
ERAS		UNMAPPED:ERAS	4.82048	2.46136	2.88649	1.95847	0.668095	0.839077	none	FALSE	FALSE	FALSE	FALSE
ZC3H11A		UNMAPPED:ZC3H11A	4.81971	2.02694	4.19751	2.37782	0.668229	0.839126	none	FALSE	FALSE	FALSE	FALSE
EDRF1		UNMAPPED:EDRF1	4.81945	2.46203	2.88391	1.95751	0.668275	0.839126	none	FALSE	FALSE	FALSE	FALSE
SMLR1		UNMAPPED:SMLR1	4.81944	2.96925	2.08039	1.62312	0.668276	0.839126	none	FALSE	FALSE	FALSE	FALSE
ABHD1		UNMAPPED:ABHD1	4.81904	2.44469	2.92103	1.97123	0.668344	0.839126	none	FALSE	FALSE	FALSE	FALSE
SEMA3E		UNMAPPED:SEMA3E	4.81898	2.21183	3.52755	2.17873	0.668354	0.839126	none	FALSE	FALSE	FALSE	FALSE
UBE2V2		UNMAPPED:UBE2V2	4.81853	2.22145	3.4974	2.16909	0.668432	0.839168	none	FALSE	FALSE	FALSE	FALSE
KCNJ3		UNMAPPED:KCNJ3	4.81725	2.66129	2.50671	1.81012	0.668651	0.839367	none	FALSE	FALSE	FALSE	FALSE
RNF145		UNMAPPED:RNF145	4.81695	2.72078	2.41155	1.77043	0.668704	0.839367	none	FALSE	FALSE	FALSE	FALSE
PDE4D		UNMAPPED:PDE4D	4.81684	2.52894	2.74427	1.90468	0.668722	0.839367	none	FALSE	FALSE	FALSE	FALSE
RPL7		UNMAPPED:RPL7	4.81619	1.93334	4.62215	2.49112	0.668835	0.839453	none	FALSE	FALSE	FALSE	FALSE
PDE2A		UNMAPPED:PDE2A	4.81556	2.99444	2.04865	1.60817	0.668942	0.839493	none	FALSE	FALSE	FALSE	FALSE
RNF212B		UNMAPPED:RNF212B	4.81549	3.15645	1.87907	1.5256	0.668954	0.839493	none	FALSE	FALSE	FALSE	FALSE
DHFR		UNMAPPED:DHFR	4.81426	3.01466	2.02503	1.59695	0.669167	0.839704	none	FALSE	FALSE	FALSE	FALSE
IL1RAPL1		UNMAPPED:IL1RAPL1	4.8133	2.56375	2.67424	1.87745	0.669331	0.839723	none	FALSE	FALSE	FALSE	FALSE
ADAM7		UNMAPPED:ADAM7	4.81312	2.02327	4.20134	2.37888	0.669363	0.839723	none	FALSE	FALSE	FALSE	FALSE
COX7A1		UNMAPPED:COX7A1	4.81308	2.58552	2.63398	1.86155	0.669369	0.839723	none	FALSE	FALSE	FALSE	FALSE
IFNLR1		UNMAPPED:IFNLR1	4.81297	2.36488	3.09876	2.03519	0.669387	0.839723	none	FALSE	FALSE	FALSE	FALSE
TXNRD2		UNMAPPED:TXNRD2	4.81289	2.40979	2.99231	1.99722	0.669402	0.839723	none	FALSE	FALSE	FALSE	FALSE
PIEZO1		UNMAPPED:PIEZO1	4.81211	2.42209	2.96345	1.98676	0.669536	0.839796	none	FALSE	FALSE	FALSE	FALSE
ZNF80		UNMAPPED:ZNF80	4.81193	3.05202	1.98274	1.57664	0.669566	0.839796	none	FALSE	FALSE	FALSE	FALSE
ZNF787		UNMAPPED:ZNF787	4.81178	2.52409	2.74857	1.90634	0.669592	0.839796	none	FALSE	FALSE	FALSE	FALSE
PIK3R5		UNMAPPED:PIK3R5	4.81062	1.85026	5.06272	2.59997	0.669791	0.83992	none	FALSE	FALSE	FALSE	FALSE
NPIPB5		UNMAPPED:NPIPB5	4.8104	2.63331	2.54737	1.82675	0.669829	0.83992	none	FALSE	FALSE	FALSE	FALSE
KLK12		UNMAPPED:KLK12	4.8103	2.13829	3.75553	2.24961	0.669845	0.83992	none	FALSE	FALSE	FALSE	FALSE
DSG3		UNMAPPED:DSG3	4.81018	2.31615	3.21871	2.0768	0.669867	0.83992	none	FALSE	FALSE	FALSE	FALSE
OR2A2		UNMAPPED:OR2A2	4.80951	2.20873	3.52371	2.17751	0.669981	0.839991	none	FALSE	FALSE	FALSE	FALSE
CD40LG		UNMAPPED:CD40LG	4.80934	2.5236	2.74702	1.90574	0.670012	0.839991	none	FALSE	FALSE	FALSE	FALSE
ZNF121		UNMAPPED:ZNF121	4.80852	2.59389	2.61448	1.85379	0.670152	0.84003	none	FALSE	FALSE	FALSE	FALSE
APCDD1		UNMAPPED:APCDD1	4.8084	2.58013	2.63922	1.86363	0.670172	0.84003	none	FALSE	FALSE	FALSE	FALSE
GPR146		UNMAPPED:GPR146	4.80805	3.13307	1.89711	1.53461	0.670231	0.84003	none	FALSE	FALSE	FALSE	FALSE
REEP4		UNMAPPED:REEP4	4.80782	1.99118	4.33157	2.41456	0.670271	0.84003	none	FALSE	FALSE	FALSE	FALSE
SHOX2		UNMAPPED:SHOX2	4.80779	3.29969	1.74545	1.45704	0.670276	0.84003	none	FALSE	FALSE	FALSE	FALSE
RPL10L		UNMAPPED:RPL10L	4.80735	2.3744	3.06895	2.02466	0.670351	0.84003	none	FALSE	FALSE	FALSE	FALSE
STT3A		UNMAPPED:STT3A	4.80725	1.90888	4.72929	2.51836	0.670369	0.84003	none	FALSE	FALSE	FALSE	FALSE
MAN1A2		UNMAPPED:MAN1A2	4.80701	2.94535	2.09958	1.63207	0.670409	0.84003	none	FALSE	FALSE	FALSE	FALSE
ATE1		UNMAPPED:ATE1	4.80673	3.08472	1.94495	1.55824	0.670458	0.84003	none	FALSE	FALSE	FALSE	FALSE
LCE5A		UNMAPPED:LCE5A	4.80658	2.42955	2.94051	1.97838	0.670483	0.84003	none	FALSE	FALSE	FALSE	FALSE
SLC6A15		UNMAPPED:SLC6A15	4.80531	3.54095	1.56164	1.35707	0.670702	0.840249	none	FALSE	FALSE	FALSE	FALSE
LOC158434		UNMAPPED:LOC158434	4.80442	2.21066	3.51053	2.1733	0.670854	0.840384	none	FALSE	FALSE	FALSE	FALSE
STAB2		UNMAPPED:STAB2	4.80249	2.03519	4.13274	2.35973	0.671186	0.840707	none	FALSE	FALSE	FALSE	FALSE
ASCL5		UNMAPPED:ASCL5	4.80227	2.82268	2.25197	1.70132	0.671223	0.840707	none	FALSE	FALSE	FALSE	FALSE
CDH4		UNMAPPED:CDH4	4.80215	2.37815	3.05381	2.01928	0.671243	0.840707	none	FALSE	FALSE	FALSE	FALSE
ZC3H3		UNMAPPED:ZC3H3	4.80179	2.23773	3.42548	2.14583	0.671305	0.840723	none	FALSE	FALSE	FALSE	FALSE
GOLGA8A		UNMAPPED:GOLGA8A	4.80157	2.08053	3.95147	2.30786	0.671344	0.840723	none	FALSE	FALSE	FALSE	FALSE
C20orf27		UNMAPPED:C20orf27	4.80078	3.52353	1.57129	1.36249	0.67148	0.840837	none	FALSE	FALSE	FALSE	FALSE
RNF13		UNMAPPED:RNF13	4.80041	2.65835	2.49619	1.80578	0.671543	0.84086	none	FALSE	FALSE	FALSE	FALSE
RPS7		UNMAPPED:RPS7	4.80016	2.35357	3.1111	2.03952	0.671586	0.84086	none	FALSE	FALSE	FALSE	FALSE
LRRFIP2		UNMAPPED:LRRFIP2	4.79946	2.712	2.40986	1.76971	0.671706	0.840939	none	FALSE	FALSE	FALSE	FALSE
IPO5		UNMAPPED:IPO5	4.79905	2.84974	2.21324	1.68403	0.671777	0.840939	none	FALSE	FALSE	FALSE	FALSE
DSE		UNMAPPED:DSE	4.79886	2.51352	2.75605	1.90922	0.67181	0.840939	none	FALSE	FALSE	FALSE	FALSE
PAQR7		UNMAPPED:PAQR7	4.79877	2.01112	4.2275	2.38612	0.671826	0.840939	none	FALSE	FALSE	FALSE	FALSE
SPTLC2		UNMAPPED:SPTLC2	4.79848	2.1159	3.81593	2.26781	0.671875	0.840946	none	FALSE	FALSE	FALSE	FALSE
CLCC1		UNMAPPED:CLCC1	4.79802	2.11131	3.8317	2.27253	0.671954	0.840989	none	FALSE	FALSE	FALSE	FALSE
PEX11G		UNMAPPED:PEX11G	4.79751	2.29352	3.2627	2.09177	0.672041	0.841043	none	FALSE	FALSE	FALSE	FALSE
TMEM53		UNMAPPED:TMEM53	4.79706	2.52222	2.73709	1.90192	0.672119	0.841086	none	FALSE	FALSE	FALSE	FALSE
LANCL2		UNMAPPED:LANCL2	4.79616	2.72008	2.3946	1.76324	0.672272	0.841222	none	FALSE	FALSE	FALSE	FALSE
ENGASE		UNMAPPED:ENGASE	4.79557	3.14498	1.87754	1.52483	0.672374	0.841294	none	FALSE	FALSE	FALSE	FALSE
TPT1		UNMAPPED:TPT1	4.79477	2.61307	2.56752	1.83492	0.672509	0.841408	none	FALSE	FALSE	FALSE	FALSE
MRPL55		UNMAPPED:MRPL55	4.79426	2.04171	4.09173	2.34815	0.672598	0.841465	none	FALSE	FALSE	FALSE	FALSE
CYLD		UNMAPPED:CYLD	4.79359	2.21855	3.47126	2.16068	0.672713	0.841496	none	FALSE	FALSE	FALSE	FALSE
EIF4A3		UNMAPPED:EIF4A3	4.79302	3.32285	1.71781	1.44244	0.67281	0.841496	none	FALSE	FALSE	FALSE	FALSE
GCLC		UNMAPPED:GCLC	4.79298	2.33687	3.14402	2.05103	0.672817	0.841496	none	FALSE	FALSE	FALSE	FALSE
PYHIN1		UNMAPPED:PYHIN1	4.79289	2.4173	2.95245	1.98275	0.672833	0.841496	none	FALSE	FALSE	FALSE	FALSE
M6PR		UNMAPPED:M6PR	4.79263	2.67727	2.45843	1.79012	0.672877	0.841496	none	FALSE	FALSE	FALSE	FALSE
C14orf142		UNMAPPED:C14orf142	4.79244	2.16124	3.65072	2.21745	0.672909	0.841496	none	FALSE	FALSE	FALSE	FALSE
LCTL		UNMAPPED:LCTL	4.79206	4.2114	1.20057	1.13788	0.672975	0.841496	none	FALSE	FALSE	FALSE	FALSE
HAPLN3		UNMAPPED:HAPLN3	4.79205	2.02009	4.17728	2.3722	0.672977	0.841496	none	FALSE	FALSE	FALSE	FALSE
MFN2		UNMAPPED:MFN2	4.79171	2.86696	2.18514	1.67136	0.673035	0.841515	none	FALSE	FALSE	FALSE	FALSE
CNTN6		UNMAPPED:CNTN6	4.79096	2.05419	4.03602	2.33228	0.673165	0.841621	none	FALSE	FALSE	FALSE	FALSE
CARD16		UNMAPPED:CARD16	4.79025	2.20227	3.51631	2.17514	0.673287	0.841719	none	FALSE	FALSE	FALSE	FALSE
HJURP		UNMAPPED:HJURP	4.78973	2.47122	2.83227	1.9382	0.673377	0.841776	none	FALSE	FALSE	FALSE	FALSE
LINC00452		UNMAPPED:LINC00452	4.78941	2.67313	2.46219	1.79169	0.67343	0.841788	none	FALSE	FALSE	FALSE	FALSE
VNN1		UNMAPPED:VNN1	4.78854	2.01779	4.18076	2.37316	0.673579	0.841844	none	FALSE	FALSE	FALSE	FALSE
RPS19BP1		UNMAPPED:RPS19BP1	4.7881	3.59473	1.51748	1.33198	0.673654	0.841844	none	FALSE	FALSE	FALSE	FALSE
MOGAT1		UNMAPPED:MOGAT1	4.78785	1.75142	5.65159	2.7337	0.673698	0.841844	none	FALSE	FALSE	FALSE	FALSE
FXR1		UNMAPPED:FXR1	4.78776	2.24157	3.39511	2.1359	0.673713	0.841844	none	FALSE	FALSE	FALSE	FALSE
OR5L2		UNMAPPED:OR5L2	4.7876	1.93753	4.54422	2.47099	0.67374	0.841844	none	FALSE	FALSE	FALSE	FALSE
SCIMP		UNMAPPED:SCIMP	4.78741	2.55386	2.66694	1.87458	0.673774	0.841844	none	FALSE	FALSE	FALSE	FALSE
DNAJC10		UNMAPPED:DNAJC10	4.78735	2.00728	4.2234	2.38499	0.673784	0.841844	none	FALSE	FALSE	FALSE	FALSE
OR13D1		UNMAPPED:OR13D1	4.78661	2.06669	3.97974	2.31607	0.67391	0.84193	none	FALSE	FALSE	FALSE	FALSE
NCEH1		UNMAPPED:NCEH1	4.78642	2.16891	3.61661	2.20683	0.673941	0.84193	none	FALSE	FALSE	FALSE	FALSE
FAM227A		UNMAPPED:FAM227A	4.78584	2.00721	4.22101	2.38433	0.67404	0.841999	none	FALSE	FALSE	FALSE	FALSE
NUDT9		UNMAPPED:NUDT9	4.78517	2.54688	2.67779	1.87884	0.674156	0.842049	none	FALSE	FALSE	FALSE	FALSE
MYO16		UNMAPPED:MYO16	4.7851	2.80547	2.26171	1.70563	0.674169	0.842049	none	FALSE	FALSE	FALSE	FALSE
TOPAZ1		UNMAPPED:TOPAZ1	4.78425	1.8817	4.82605	2.54252	0.674314	0.842149	none	FALSE	FALSE	FALSE	FALSE
GPHN		UNMAPPED:GPHN	4.78405	2.4539	2.8626	1.94957	0.674347	0.842149	none	FALSE	FALSE	FALSE	FALSE
MMP10		UNMAPPED:MMP10	4.78385	2.6386	2.51378	1.81302	0.674381	0.842149	none	FALSE	FALSE	FALSE	FALSE
KCNMB2		UNMAPPED:KCNMB2	4.78333	2.92903	2.10174	1.63308	0.674471	0.842206	none	FALSE	FALSE	FALSE	FALSE
LOC728392		UNMAPPED:LOC728392	4.78206	2.44362	2.88242	1.95696	0.674689	0.842362	none	FALSE	FALSE	FALSE	FALSE
LAMTOR3		UNMAPPED:LAMTOR3	4.78189	2.24263	3.38407	2.13227	0.674717	0.842362	none	FALSE	FALSE	FALSE	FALSE
IDO1		UNMAPPED:IDO1	4.78153	2.8549	2.19287	1.67485	0.674779	0.842362	none	FALSE	FALSE	FALSE	FALSE
KLK9		UNMAPPED:KLK9	4.78144	2.6824	2.44028	1.78253	0.674794	0.842362	none	FALSE	FALSE	FALSE	FALSE
POLA2		UNMAPPED:POLA2	4.78131	2.49817	2.76833	1.91393	0.674816	0.842362	none	FALSE	FALSE	FALSE	FALSE
LOC730183		UNMAPPED:LOC730183	4.78103	3.29416	1.73467	1.45137	0.674865	0.842367	none	FALSE	FALSE	FALSE	FALSE
SLC35A5		UNMAPPED:SLC35A5	4.78072	1.89661	4.73849	2.52067	0.674916	0.842367	none	FALSE	FALSE	FALSE	FALSE
C7orf25		UNMAPPED:C7orf25	4.78051	2.11962	3.77454	2.25536	0.674953	0.842367	none	FALSE	FALSE	FALSE	FALSE
OR10G3		UNMAPPED:OR10G3	4.77984	2.23801	3.39467	2.13576	0.675068	0.842455	none	FALSE	FALSE	FALSE	FALSE
RBM47		UNMAPPED:RBM47	4.77946	2.42326	2.92401	1.97233	0.675133	0.842455	none	FALSE	FALSE	FALSE	FALSE
NXNL2		UNMAPPED:NXNL2	4.77933	2.54377	2.67777	1.87883	0.675156	0.842455	none	FALSE	FALSE	FALSE	FALSE
PDHA2		UNMAPPED:PDHA2	4.77876	2.28021	3.27449	2.09575	0.675252	0.842471	none	FALSE	FALSE	FALSE	FALSE
PTGER4		UNMAPPED:PTGER4	4.77873	2.44926	2.86668	1.9511	0.675257	0.842471	none	FALSE	FALSE	FALSE	FALSE
TMC2		UNMAPPED:TMC2	4.77768	2.1703	3.59923	2.20139	0.675437	0.84264	none	FALSE	FALSE	FALSE	FALSE
HTR1D		UNMAPPED:HTR1D	4.77669	2.59637	2.5795	1.83976	0.675605	0.84274	none	FALSE	FALSE	FALSE	FALSE
STK39		UNMAPPED:STK39	4.77624	1.92287	4.59413	2.48391	0.675683	0.84274	none	FALSE	FALSE	FALSE	FALSE
GPBAR1		UNMAPPED:GPBAR1	4.7762	2.99066	2.02521	1.59704	0.675689	0.84274	none	FALSE	FALSE	FALSE	FALSE
RAC2		UNMAPPED:RAC2	4.77617	2.86965	2.16976	1.66437	0.675694	0.84274	none	FALSE	FALSE	FALSE	FALSE
ENPP3		UNMAPPED:ENPP3	4.77528	2.61868	2.5395	1.82355	0.675846	0.842781	none	FALSE	FALSE	FALSE	FALSE
ADAM29		UNMAPPED:ADAM29	4.77528	1.94927	4.46332	2.44978	0.675847	0.842781	none	FALSE	FALSE	FALSE	FALSE
HNRNPU		UNMAPPED:HNRNPU	4.77518	2.20894	3.47456	2.16174	0.675864	0.842781	none	FALSE	FALSE	FALSE	FALSE
KRT6A		UNMAPPED:KRT6A	4.77461	2.25661	3.33441	2.11584	0.67596	0.842781	none	FALSE	FALSE	FALSE	FALSE
BEX5		UNMAPPED:BEX5	4.77445	2.37762	3.02246	2.00808	0.675988	0.842781	none	FALSE	FALSE	FALSE	FALSE
GPR15		UNMAPPED:GPR15	4.77421	2.57434	2.61635	1.85453	0.676029	0.842781	none	FALSE	FALSE	FALSE	FALSE
NPHP1		UNMAPPED:NPHP1	4.77393	2.36651	3.04821	2.01729	0.676077	0.842781	none	FALSE	FALSE	FALSE	FALSE
ZNF254		UNMAPPED:ZNF254	4.7738	2.27892	3.27157	2.09477	0.676098	0.842781	none	FALSE	FALSE	FALSE	FALSE
C3orf35		UNMAPPED:C3orf35	4.77341	2.16917	3.59661	2.20057	0.676166	0.842781	none	FALSE	FALSE	FALSE	FALSE
C9orf89		UNMAPPED:C9orf89	4.77335	2.35403	3.07765	2.02774	0.676176	0.842781	none	FALSE	FALSE	FALSE	FALSE
GAL3ST2		UNMAPPED:GAL3ST2	4.77303	1.95452	4.43413	2.44205	0.676231	0.842781	none	FALSE	FALSE	FALSE	FALSE
TMEM170B		UNMAPPED:TMEM170B	4.77221	2.89163	2.13911	1.65035	0.67637	0.842781	none	FALSE	FALSE	FALSE	FALSE
CNN1		UNMAPPED:CNN1	4.77203	2.68574	2.42666	1.7768	0.676402	0.842781	none	FALSE	FALSE	FALSE	FALSE
MMADHC		UNMAPPED:MMADHC	4.77163	3.73825	1.4224	1.27644	0.676469	0.842781	none	FALSE	FALSE	FALSE	FALSE
KLHL42		UNMAPPED:KLHL42	4.77145	2.73215	2.35522	1.74641	0.6765	0.842781	none	FALSE	FALSE	FALSE	FALSE
HSPA13		UNMAPPED:HSPA13	4.77133	2.33806	3.11451	2.04072	0.67652	0.842781	none	FALSE	FALSE	FALSE	FALSE
CEP72		UNMAPPED:CEP72	4.77074	2.3723	3.03067	2.01102	0.676622	0.842781	none	FALSE	FALSE	FALSE	FALSE
UGT8		UNMAPPED:UGT8	4.77068	2.1852	3.54153	2.18318	0.676632	0.842781	none	FALSE	FALSE	FALSE	FALSE
FCGR1B		UNMAPPED:FCGR1B	4.77042	3.18016	1.82854	1.50006	0.676676	0.842781	none	FALSE	FALSE	FALSE	FALSE
PLXNA4		UNMAPPED:PLXNA4	4.76981	2.11429	3.77663	2.25599	0.67678	0.842781	none	FALSE	FALSE	FALSE	FALSE
PTPRS		UNMAPPED:PTPRS	4.76981	2.35863	3.06224	2.02228	0.676781	0.842781	none	FALSE	FALSE	FALSE	FALSE
EXOSC2		UNMAPPED:EXOSC2	4.76974	2.48387	2.78499	1.92029	0.676792	0.842781	none	FALSE	FALSE	FALSE	FALSE
SLITRK2		UNMAPPED:SLITRK2	4.76967	1.92941	4.54844	2.47208	0.676805	0.842781	none	FALSE	FALSE	FALSE	FALSE
TMEM67		UNMAPPED:TMEM67	4.76965	2.44731	2.8609	1.94894	0.676809	0.842781	none	FALSE	FALSE	FALSE	FALSE
PATE2		UNMAPPED:PATE2	4.76952	2.36874	3.03767	2.01352	0.676831	0.842781	none	FALSE	FALSE	FALSE	FALSE
DMRTC1		UNMAPPED:DMRTC1	4.76832	2.52344	2.70536	1.88961	0.677034	0.842979	none	FALSE	FALSE	FALSE	FALSE
SPEM1		UNMAPPED:SPEM1	4.76807	2.01534	4.15468	2.36588	0.677078	0.842979	none	FALSE	FALSE	FALSE	FALSE
ACO2		UNMAPPED:ACO2	4.76747	3.61939	1.49183	1.3172	0.677179	0.842988	none	FALSE	FALSE	FALSE	FALSE
CD46		UNMAPPED:CD46	4.76725	2.23345	3.39078	2.13448	0.677218	0.842988	none	FALSE	FALSE	FALSE	FALSE
SNAP47		UNMAPPED:SNAP47	4.76711	2.40148	2.95883	1.98507	0.677241	0.842988	none	FALSE	FALSE	FALSE	FALSE
TADA2A		UNMAPPED:TADA2A	4.76699	2.652	2.4762	1.79751	0.677262	0.842988	none	FALSE	FALSE	FALSE	FALSE
GPT		UNMAPPED:GPT	4.76669	2.35929	3.05694	2.02039	0.677314	0.842997	none	FALSE	FALSE	FALSE	FALSE
ORC1		UNMAPPED:ORC1	4.7664	2.131	3.71317	2.2367	0.677363	0.843003	none	FALSE	FALSE	FALSE	FALSE
PSAPL1		UNMAPPED:PSAPL1	4.76607	2.24032	3.36932	2.12741	0.677419	0.843007	none	FALSE	FALSE	FALSE	FALSE
RPS5		UNMAPPED:RPS5	4.76577	2.86581	2.16669	1.66297	0.677471	0.843007	none	FALSE	FALSE	FALSE	FALSE
ACTRT1		UNMAPPED:ACTRT1	4.76561	2.17389	3.57003	2.1922	0.677498	0.843007	none	FALSE	FALSE	FALSE	FALSE
HUS1B		UNMAPPED:HUS1B	4.76504	2.20275	3.47913	2.16322	0.677594	0.843071	none	FALSE	FALSE	FALSE	FALSE
PAPSS2		UNMAPPED:PAPSS2	4.76452	2.1022	3.81138	2.26645	0.677683	0.84311	none	FALSE	FALSE	FALSE	FALSE
KIAA1211L		UNMAPPED:KIAA1211L	4.76432	2.64604	2.48352	1.80055	0.677718	0.84311	none	FALSE	FALSE	FALSE	FALSE
RDH14		UNMAPPED:RDH14	4.76398	2.12995	3.71306	2.23666	0.677775	0.84311	none	FALSE	FALSE	FALSE	FALSE
EPS8L2		UNMAPPED:EPS8L2	4.76377	1.93262	4.52101	2.46493	0.677813	0.84311	none	FALSE	FALSE	FALSE	FALSE
SNX13		UNMAPPED:SNX13	4.76314	2.90388	2.11724	1.64027	0.677919	0.84311	none	FALSE	FALSE	FALSE	FALSE
CA6		UNMAPPED:CA6	4.76283	1.92638	4.54976	2.47242	0.677972	0.84311	none	FALSE	FALSE	FALSE	FALSE
ALX4		UNMAPPED:ALX4	4.76225	2.07151	3.92092	2.29893	0.678071	0.84311	none	FALSE	FALSE	FALSE	FALSE
KBTBD7		UNMAPPED:KBTBD7	4.76194	2.26027	3.30737	2.10681	0.678124	0.84311	none	FALSE	FALSE	FALSE	FALSE
METTL12		UNMAPPED:METTL12	4.76153	3.32373	1.69931	1.43259	0.678194	0.84311	none	FALSE	FALSE	FALSE	FALSE
BHLHA9		UNMAPPED:BHLHA9	4.76109	2.14178	3.66851	2.22296	0.678268	0.84311	none	FALSE	FALSE	FALSE	FALSE
DYRK3		UNMAPPED:DYRK3	4.76089	2.3497	3.07322	2.02617	0.678302	0.84311	none	FALSE	FALSE	FALSE	FALSE
FN3KRP		UNMAPPED:FN3KRP	4.76086	1.90448	4.65614	2.49982	0.678308	0.84311	none	FALSE	FALSE	FALSE	FALSE
LSS		UNMAPPED:LSS	4.7606	1.97823	4.30183	2.40649	0.678353	0.84311	none	FALSE	FALSE	FALSE	FALSE
MISP		UNMAPPED:MISP	4.76035	2.52363	2.69689	1.88631	0.678395	0.84311	none	FALSE	FALSE	FALSE	FALSE
GCG		UNMAPPED:GCG	4.76026	2.14229	3.66552	2.22204	0.67841	0.84311	none	FALSE	FALSE	FALSE	FALSE
CYYR1		UNMAPPED:CYYR1	4.76001	2.3047	3.18535	2.06535	0.678453	0.84311	none	FALSE	FALSE	FALSE	FALSE
MB		UNMAPPED:MB	4.7597	2.04268	4.0285	2.33013	0.678506	0.84311	none	FALSE	FALSE	FALSE	FALSE
RBBP9		UNMAPPED:RBBP9	4.75958	2.20376	3.46837	2.15975	0.678526	0.84311	none	FALSE	FALSE	FALSE	FALSE
MAP1LC3B		UNMAPPED:MAP1LC3B	4.7593	3.17151	1.82968	1.50064	0.678573	0.84311	none	FALSE	FALSE	FALSE	FALSE
UMAD1		UNMAPPED:UMAD1	4.75924	3.23003	1.77682	1.47343	0.678584	0.84311	none	FALSE	FALSE	FALSE	FALSE
C3		UNMAPPED:C3	4.7592	1.87729	4.79637	2.53515	0.67859	0.84311	none	FALSE	FALSE	FALSE	FALSE
DACH2		UNMAPPED:DACH2	4.75916	2.53633	2.67157	1.8764	0.678597	0.84311	none	FALSE	FALSE	FALSE	FALSE
PAGE5		UNMAPPED:PAGE5	4.75833	2.49788	2.74495	1.90495	0.678739	0.843174	none	FALSE	FALSE	FALSE	FALSE
IGDCC3		UNMAPPED:IGDCC3	4.75819	1.82457	5.09588	2.60783	0.678763	0.843174	none	FALSE	FALSE	FALSE	FALSE
PGA5		UNMAPPED:PGA5	4.75808	2.7394	2.33319	1.7369	0.678782	0.843174	none	FALSE	FALSE	FALSE	FALSE
SCAF8		UNMAPPED:SCAF8	4.75697	2.31321	3.15957	2.05643	0.678971	0.843338	none	FALSE	FALSE	FALSE	FALSE
MBOAT1		UNMAPPED:MBOAT1	4.75622	2.99741	2.00378	1.58678	0.679098	0.843338	none	FALSE	FALSE	FALSE	FALSE
HMGN5		UNMAPPED:HMGN5	4.7558	4.23992	1.17599	1.12167	0.67917	0.843338	none	FALSE	FALSE	FALSE	FALSE
GPRASP1		UNMAPPED:GPRASP1	4.7558	2.17819	3.54213	2.18337	0.679171	0.843338	none	FALSE	FALSE	FALSE	FALSE
PGD		UNMAPPED:PGD	4.75579	2.42459	2.89462	1.96148	0.679171	0.843338	none	FALSE	FALSE	FALSE	FALSE
DGCR2		UNMAPPED:DGCR2	4.75575	2.17855	3.54093	2.18299	0.679178	0.843338	none	FALSE	FALSE	FALSE	FALSE
SLC30A1		UNMAPPED:SLC30A1	4.75298	2.23117	3.37796	2.13026	0.679652	0.843802	none	FALSE	FALSE	FALSE	FALSE
RABL6		UNMAPPED:RABL6	4.75293	2.2767	3.25052	2.08764	0.67966	0.843802	none	FALSE	FALSE	FALSE	FALSE
PNPLA6		UNMAPPED:PNPLA6	4.75271	2.57594	2.59263	1.84504	0.679697	0.843802	none	FALSE	FALSE	FALSE	FALSE
MC5R		UNMAPPED:MC5R	4.75252	2.67957	2.41909	1.77361	0.67973	0.843802	none	FALSE	FALSE	FALSE	FALSE
SOD3		UNMAPPED:SOD3	4.7515	1.96662	4.33716	2.41607	0.679904	0.843963	none	FALSE	FALSE	FALSE	FALSE
COL10A1		UNMAPPED:COL10A1	4.75119	3.16396	1.83168	1.50166	0.679957	0.843975	none	FALSE	FALSE	FALSE	FALSE
TRIP4		UNMAPPED:TRIP4	4.75048	2.1166	3.73836	2.24439	0.680078	0.844071	none	FALSE	FALSE	FALSE	FALSE
MANF		UNMAPPED:MANF	4.74883	1.87213	4.80217	2.53659	0.68036	0.844365	none	FALSE	FALSE	FALSE	FALSE
IMPDH1		UNMAPPED:IMPDH1	4.74748	1.76869	5.42715	2.68418	0.680589	0.84444	none	FALSE	FALSE	FALSE	FALSE
ARFGEF3		UNMAPPED:ARFGEF3	4.74745	2.46093	2.80824	1.92912	0.680595	0.84444	none	FALSE	FALSE	FALSE	FALSE
NUDT8		UNMAPPED:NUDT8	4.74726	3.43466	1.60659	1.38216	0.680627	0.84444	none	FALSE	FALSE	FALSE	FALSE
ASB4		UNMAPPED:ASB4	4.74717	2.81822	2.21418	1.68445	0.680643	0.84444	none	FALSE	FALSE	FALSE	FALSE
SLC16A2		UNMAPPED:SLC16A2	4.74705	2.84287	2.18173	1.66981	0.680662	0.84444	none	FALSE	FALSE	FALSE	FALSE
MINOS1		UNMAPPED:MINOS1	4.74674	2.48039	2.76777	1.91371	0.680715	0.84444	none	FALSE	FALSE	FALSE	FALSE
HAAO		UNMAPPED:HAAO	4.74641	2.51003	2.70886	1.89098	0.680772	0.84444	none	FALSE	FALSE	FALSE	FALSE
NUGGC		UNMAPPED:NUGGC	4.74639	2.78638	2.25674	1.70343	0.680774	0.84444	none	FALSE	FALSE	FALSE	FALSE
SDSL		UNMAPPED:SDSL	4.74582	2.23789	3.34895	2.12067	0.680873	0.844447	none	FALSE	FALSE	FALSE	FALSE
CDCA3		UNMAPPED:CDCA3	4.74556	2.0015	4.173	2.371	0.680918	0.844447	none	FALSE	FALSE	FALSE	FALSE
NOX3		UNMAPPED:NOX3	4.74535	2.06115	3.9324	2.30229	0.680952	0.844447	none	FALSE	FALSE	FALSE	FALSE
CEACAM16		UNMAPPED:CEACAM16	4.74533	1.77807	5.35903	2.66881	0.680957	0.844447	none	FALSE	FALSE	FALSE	FALSE
B3GAT2		UNMAPPED:B3GAT2	4.74346	2.2809	3.22703	2.07964	0.681275	0.844731	none	FALSE	FALSE	FALSE	FALSE
OR6C1		UNMAPPED:OR6C1	4.74346	2.19721	3.4656	2.15885	0.681275	0.844731	none	FALSE	FALSE	FALSE	FALSE
CCDC183		UNMAPPED:CCDC183	4.74291	2.57347	2.58755	1.843	0.68137	0.844746	none	FALSE	FALSE	FALSE	FALSE
MT1G		UNMAPPED:MT1G	4.74288	2.49564	2.73334	1.90047	0.681375	0.844746	none	FALSE	FALSE	FALSE	FALSE
HS3ST1		UNMAPPED:HS3ST1	4.74252	2.31206	3.14454	2.05121	0.681437	0.844759	none	FALSE	FALSE	FALSE	FALSE
NMNAT3		UNMAPPED:NMNAT3	4.74163	2.08757	3.82781	2.27137	0.681586	0.844759	none	FALSE	FALSE	FALSE	FALSE
ABHD3		UNMAPPED:ABHD3	4.74139	1.85178	4.89895	2.56046	0.681627	0.844759	none	FALSE	FALSE	FALSE	FALSE
OR52E6		UNMAPPED:OR52E6	4.74109	3.38376	1.64108	1.40113	0.681678	0.844759	none	FALSE	FALSE	FALSE	FALSE
RAD18		UNMAPPED:RAD18	4.74109	2.05218	3.95977	2.31027	0.681678	0.844759	none	FALSE	FALSE	FALSE	FALSE
OR1G1		UNMAPPED:OR1G1	4.741	2.6447	2.46449	1.79264	0.681693	0.844759	none	FALSE	FALSE	FALSE	FALSE
PRDM1		UNMAPPED:PRDM1	4.74098	3.4226	1.61208	1.3852	0.681696	0.844759	none	FALSE	FALSE	FALSE	FALSE
C21orf62		UNMAPPED:C21orf62	4.73968	2.63089	2.48594	1.80155	0.681917	0.844858	none	FALSE	FALSE	FALSE	FALSE
PCDHGA8		UNMAPPED:PCDHGA8	4.73957	3.13883	1.84806	1.50998	0.681936	0.844858	none	FALSE	FALSE	FALSE	FALSE
NONO		UNMAPPED:NONO	4.73945	2.28755	3.20425	2.07185	0.681957	0.844858	none	FALSE	FALSE	FALSE	FALSE
PTPRU		UNMAPPED:PTPRU	4.73908	2.57763	2.57649	1.83854	0.68202	0.844858	none	FALSE	FALSE	FALSE	FALSE
PVRL4		UNMAPPED:PVRL4	4.73896	3.16482	1.82331	1.49739	0.682041	0.844858	none	FALSE	FALSE	FALSE	FALSE
FAM229B		UNMAPPED:FAM229B	4.73867	2.77418	2.26738	1.70813	0.682089	0.844858	none	FALSE	FALSE	FALSE	FALSE
OR4Q3		UNMAPPED:OR4Q3	4.73865	2.73517	2.323	1.73249	0.682093	0.844858	none	FALSE	FALSE	FALSE	FALSE
LCN9		UNMAPPED:LCN9	4.73843	2.40693	2.91405	1.96866	0.68213	0.844858	none	FALSE	FALSE	FALSE	FALSE
CT55		UNMAPPED:CT55	4.73795	2.56809	2.59237	1.84493	0.682212	0.844881	none	FALSE	FALSE	FALSE	FALSE
ACE2		UNMAPPED:ACE2	4.73764	2.42819	2.86669	1.9511	0.682264	0.844881	none	FALSE	FALSE	FALSE	FALSE
LRRC3B		UNMAPPED:LRRC3B	4.73754	2.57779	2.57472	1.83783	0.682281	0.844881	none	FALSE	FALSE	FALSE	FALSE
KRT27		UNMAPPED:KRT27	4.7357	2.71991	2.34296	1.74113	0.682593	0.845212	none	FALSE	FALSE	FALSE	FALSE
OR8D1		UNMAPPED:OR8D1	4.73504	2.81736	2.20575	1.68066	0.682706	0.845255	none	FALSE	FALSE	FALSE	FALSE
TPM1		UNMAPPED:TPM1	4.7348	4.00136	1.27095	1.1833	0.682747	0.845255	none	FALSE	FALSE	FALSE	FALSE
ADCYAP1R1		UNMAPPED:ADCYAP1R1	4.73425	2.14683	3.61147	2.20523	0.68284	0.845255	none	FALSE	FALSE	FALSE	FALSE
KRTAP5-6		UNMAPPED:KRTAP5-6	4.7339	2.34712	3.04711	2.01689	0.682901	0.845255	none	FALSE	FALSE	FALSE	FALSE
RARRES3		UNMAPPED:RARRES3	4.73375	2.27311	3.23541	2.0825	0.682926	0.845255	none	FALSE	FALSE	FALSE	FALSE
MEI4		UNMAPPED:MEI4	4.73354	2.22778	3.36136	2.12478	0.682962	0.845255	none	FALSE	FALSE	FALSE	FALSE
COPS6		UNMAPPED:COPS6	4.73348	2.74232	2.30828	1.72608	0.682973	0.845255	none	FALSE	FALSE	FALSE	FALSE
BTNL3		UNMAPPED:BTNL3	4.73339	2.32819	3.09276	2.03307	0.682987	0.845255	none	FALSE	FALSE	FALSE	FALSE
TOM1		UNMAPPED:TOM1	4.73316	1.79159	5.24143	2.64188	0.683026	0.845255	none	FALSE	FALSE	FALSE	FALSE
IRS4		UNMAPPED:IRS4	4.73197	4.26576	1.1574	1.10929	0.683229	0.845452	none	FALSE	FALSE	FALSE	FALSE
CPEB2		UNMAPPED:CPEB2	4.73149	2.8609	2.14672	1.65385	0.683311	0.845475	none	FALSE	FALSE	FALSE	FALSE
C9orf153		UNMAPPED:C9orf153	4.73119	2.29624	3.17104	2.06041	0.683363	0.845475	none	FALSE	FALSE	FALSE	FALSE
TSR1		UNMAPPED:TSR1	4.73108	2.17144	3.5277	2.17878	0.683382	0.845475	none	FALSE	FALSE	FALSE	FALSE
SLC35A3		UNMAPPED:SLC35A3	4.73081	2.57957	2.56512	1.83395	0.683427	0.845477	none	FALSE	FALSE	FALSE	FALSE
DGCR14		UNMAPPED:DGCR14	4.73023	1.93344	4.45105	2.44653	0.683525	0.845543	none	FALSE	FALSE	FALSE	FALSE
SKA3		UNMAPPED:SKA3	4.72954	2.01987	4.06831	2.3415	0.683643	0.845634	none	FALSE	FALSE	FALSE	FALSE
CSNK1E		UNMAPPED:CSNK1E	4.72805	1.93051	4.46082	2.44912	0.683897	0.84584	none	FALSE	FALSE	FALSE	FALSE
C1QL1		UNMAPPED:C1QL1	4.72789	2.80294	2.21933	1.68676	0.683925	0.84584	none	FALSE	FALSE	FALSE	FALSE
ABCA5		UNMAPPED:ABCA5	4.72779	2.13002	3.65765	2.2196	0.683942	0.84584	none	FALSE	FALSE	FALSE	FALSE
ST8SIA4		UNMAPPED:ST8SIA4	4.72709	2.16972	3.52736	2.17867	0.68406	0.845859	none	FALSE	FALSE	FALSE	FALSE
ZNF547		UNMAPPED:ZNF547	4.72676	2.22202	3.36881	2.12724	0.684117	0.845859	none	FALSE	FALSE	FALSE	FALSE
LCN1		UNMAPPED:LCN1	4.72652	2.50457	2.69907	1.88716	0.684157	0.845859	none	FALSE	FALSE	FALSE	FALSE
XPNPEP3		UNMAPPED:XPNPEP3	4.72633	2.54806	2.6172	1.85488	0.68419	0.845859	none	FALSE	FALSE	FALSE	FALSE
TAS2R5		UNMAPPED:TAS2R5	4.72613	2.36915	2.98578	1.99486	0.684223	0.845859	none	FALSE	FALSE	FALSE	FALSE
HOMER1		UNMAPPED:HOMER1	4.726	2.19767	3.43969	2.15046	0.684246	0.845859	none	FALSE	FALSE	FALSE	FALSE
SLC30A6		UNMAPPED:SLC30A6	4.72552	2.81082	2.20693	1.68119	0.684326	0.845859	none	FALSE	FALSE	FALSE	FALSE
HOXC13		UNMAPPED:HOXC13	4.7255	3.01664	1.96181	1.56648	0.68433	0.845859	none	FALSE	FALSE	FALSE	FALSE
HAL		UNMAPPED:HAL	4.72525	2.38692	2.94397	1.97965	0.684372	0.845859	none	FALSE	FALSE	FALSE	FALSE
IDS		UNMAPPED:IDS	4.72508	1.99998	4.14284	2.36257	0.684401	0.845859	none	FALSE	FALSE	FALSE	FALSE
PRSS8		UNMAPPED:PRSS8	4.72454	3.32996	1.67362	1.4188	0.684494	0.845883	none	FALSE	FALSE	FALSE	FALSE
CHTOP		UNMAPPED:CHTOP	4.72437	2.4954	2.71467	1.89323	0.684522	0.845883	none	FALSE	FALSE	FALSE	FALSE
ETV3L		UNMAPPED:ETV3L	4.72419	2.84206	2.16508	1.66224	0.684553	0.845883	none	FALSE	FALSE	FALSE	FALSE
SRRT		UNMAPPED:SRRT	4.72351	1.94086	4.40286	2.43372	0.684668	0.845967	none	FALSE	FALSE	FALSE	FALSE
PRMT5		UNMAPPED:PRMT5	4.72326	2.37504	2.96881	1.98871	0.68471	0.845967	none	FALSE	FALSE	FALSE	FALSE
KIAA0930		UNMAPPED:KIAA0930	4.72276	2.38227	2.95166	1.98246	0.684796	0.846019	none	FALSE	FALSE	FALSE	FALSE
PALM		UNMAPPED:PALM	4.72243	2.2613	3.25268	2.08837	0.684852	0.846032	none	FALSE	FALSE	FALSE	FALSE
ENTPD6		UNMAPPED:ENTPD6	4.72203	2.70181	2.3583	1.74773	0.684919	0.84606	none	FALSE	FALSE	FALSE	FALSE
CLEC1B		UNMAPPED:CLEC1B	4.72142	2.04184	3.96687	2.31234	0.685024	0.846136	none	FALSE	FALSE	FALSE	FALSE
RPL24		UNMAPPED:RPL24	4.72075	1.84923	4.8678	2.55282	0.685137	0.846164	none	FALSE	FALSE	FALSE	FALSE
ZNF710		UNMAPPED:ZNF710	4.72067	3.92378	1.30233	1.20309	0.68515	0.846164	none	FALSE	FALSE	FALSE	FALSE
SNRK		UNMAPPED:SNRK	4.7205	1.92687	4.46352	2.44983	0.68518	0.846164	none	FALSE	FALSE	FALSE	FALSE
CHRFAM7A		UNMAPPED:CHRFAM7A	4.71899	2.31387	3.11085	2.03944	0.685436	0.846315	none	FALSE	FALSE	FALSE	FALSE
EVC2		UNMAPPED:EVC2	4.71898	2.64543	2.44337	1.78382	0.685437	0.846315	none	FALSE	FALSE	FALSE	FALSE
TP53BP1		UNMAPPED:TP53BP1	4.71846	2.48951	2.72009	1.89534	0.685525	0.846315	none	FALSE	FALSE	FALSE	FALSE
PYGL		UNMAPPED:PYGL	4.71826	2.69193	2.36998	1.75274	0.68556	0.846315	none	FALSE	FALSE	FALSE	FALSE
ZNF257		UNMAPPED:ZNF257	4.71821	1.84101	4.90868	2.56284	0.685568	0.846315	none	FALSE	FALSE	FALSE	FALSE
ELL2		UNMAPPED:ELL2	4.71807	1.97339	4.24464	2.39084	0.685592	0.846315	none	FALSE	FALSE	FALSE	FALSE
EIF4B		UNMAPPED:EIF4B	4.71795	3.18326	1.79357	1.48211	0.685613	0.846315	none	FALSE	FALSE	FALSE	FALSE
NYNRIN		UNMAPPED:NYNRIN	4.71764	2.26364	3.24009	2.08409	0.685664	0.846323	none	FALSE	FALSE	FALSE	FALSE
MLLT4		UNMAPPED:MLLT4	4.71671	4.17292	1.18906	1.13031	0.685822	0.846409	none	FALSE	FALSE	FALSE	FALSE
FUT4		UNMAPPED:FUT4	4.71671	1.90011	4.58801	2.48234	0.685822	0.846409	none	FALSE	FALSE	FALSE	FALSE
NPVF		UNMAPPED:NPVF	4.71633	3.17351	1.80142	1.48616	0.685887	0.846435	none	FALSE	FALSE	FALSE	FALSE
PCMTD2		UNMAPPED:PCMTD2	4.71463	2.47522	2.74439	1.90473	0.686175	0.846592	none	FALSE	FALSE	FALSE	FALSE
TANGO6		UNMAPPED:TANGO6	4.71423	2.3192	3.0917	2.0327	0.686244	0.846592	none	FALSE	FALSE	FALSE	FALSE
TMEM105		UNMAPPED:TMEM105	4.71354	2.36274	2.98601	1.99494	0.68636	0.846592	none	FALSE	FALSE	FALSE	FALSE
YY1		UNMAPPED:YY1	4.71352	2.37076	2.9674	1.98819	0.686364	0.846592	none	FALSE	FALSE	FALSE	FALSE
ZFP2		UNMAPPED:ZFP2	4.7133	2.10252	3.72967	2.24174	0.686401	0.846592	none	FALSE	FALSE	FALSE	FALSE
NLRP10		UNMAPPED:NLRP10	4.71303	1.88435	4.66136	2.50115	0.686447	0.846592	none	FALSE	FALSE	FALSE	FALSE
MARCKSL1		UNMAPPED:MARCKSL1	4.71276	2.694	2.36209	1.74936	0.686493	0.846592	none	FALSE	FALSE	FALSE	FALSE
GPR17		UNMAPPED:GPR17	4.71268	2.43138	2.83247	1.93828	0.686507	0.846592	none	FALSE	FALSE	FALSE	FALSE
FRA10AC1		UNMAPPED:FRA10AC1	4.71235	2.33281	3.05592	2.02003	0.686563	0.846592	none	FALSE	FALSE	FALSE	FALSE
OR51M1		UNMAPPED:OR51M1	4.71233	3.18533	1.78829	1.47938	0.686567	0.846592	none	FALSE	FALSE	FALSE	FALSE
CYP24A1		UNMAPPED:CYP24A1	4.71208	3.25626	1.72656	1.44708	0.686609	0.846592	none	FALSE	FALSE	FALSE	FALSE
GYPA		UNMAPPED:GYPA	4.71205	2.09779	3.74431	2.2462	0.686613	0.846592	none	FALSE	FALSE	FALSE	FALSE
C16orf91		UNMAPPED:C16orf91	4.71189	2.44659	2.79975	1.9259	0.686641	0.846592	none	FALSE	FALSE	FALSE	FALSE
SPHK1		UNMAPPED:SPHK1	4.71166	1.94068	4.38087	2.42784	0.68668	0.846592	none	FALSE	FALSE	FALSE	FALSE
OR4D10		UNMAPPED:OR4D10	4.71166	1.82388	4.99317	2.58332	0.68668	0.846592	none	FALSE	FALSE	FALSE	FALSE
SLC5A2		UNMAPPED:SLC5A2	4.7108	2.5142	2.66466	1.87368	0.686826	0.846717	none	FALSE	FALSE	FALSE	FALSE
IGFBP1		UNMAPPED:IGFBP1	4.70986	1.90312	4.55893	2.47481	0.686985	0.846858	none	FALSE	FALSE	FALSE	FALSE
UGT1A6		UNMAPPED:UGT1A6	4.70717	2.29945	3.1327	2.04708	0.687442	0.847361	none	FALSE	FALSE	FALSE	FALSE
OPRM1		UNMAPPED:OPRM1	4.70653	2.84481	2.14798	1.65443	0.687551	0.847361	none	FALSE	FALSE	FALSE	FALSE
NPW		UNMAPPED:NPW	4.70634	3.64971	1.44445	1.28951	0.687583	0.847361	none	FALSE	FALSE	FALSE	FALSE
LOC101927579		UNMAPPED:LOC101927579	4.70575	2.03623	3.96229	2.31101	0.687683	0.847361	none	FALSE	FALSE	FALSE	FALSE
ALDH7A1		UNMAPPED:ALDH7A1	4.70537	2.50887	2.66926	1.87549	0.687748	0.847361	none	FALSE	FALSE	FALSE	FALSE
YWHAH		UNMAPPED:YWHAH	4.70535	2.78117	2.23074	1.69186	0.68775	0.847361	none	FALSE	FALSE	FALSE	FALSE
TNNT2		UNMAPPED:TNNT2	4.70516	2.65595	2.41422	1.77156	0.687782	0.847361	none	FALSE	FALSE	FALSE	FALSE
KBTBD12		UNMAPPED:KBTBD12	4.7051	2.50723	2.67213	1.87662	0.687793	0.847361	none	FALSE	FALSE	FALSE	FALSE
C4orf45		UNMAPPED:C4orf45	4.7051	2.04058	3.94429	2.30576	0.687793	0.847361	none	FALSE	FALSE	FALSE	FALSE
NIPA2		UNMAPPED:NIPA2	4.70469	2.09237	3.75186	2.24849	0.687863	0.847386	none	FALSE	FALSE	FALSE	FALSE
PIK3C2A		UNMAPPED:PIK3C2A	4.70429	2.71101	2.32939	1.73526	0.68793	0.847386	none	FALSE	FALSE	FALSE	FALSE
METTL17		UNMAPPED:METTL17	4.70416	2.51968	2.64766	1.86697	0.687952	0.847386	none	FALSE	FALSE	FALSE	FALSE
MUC15		UNMAPPED:MUC15	4.70393	2.35782	2.98627	1.99504	0.687991	0.847386	none	FALSE	FALSE	FALSE	FALSE
LRRC15		UNMAPPED:LRRC15	4.70363	2.77607	2.2363	1.69435	0.688043	0.847386	none	FALSE	FALSE	FALSE	FALSE
DSP		UNMAPPED:DSP	4.70342	2.2918	3.14762	2.05228	0.68808	0.847386	none	FALSE	FALSE	FALSE	FALSE
TRPC7		UNMAPPED:TRPC7	4.70269	2.14444	3.57244	2.19297	0.688203	0.84747	none	FALSE	FALSE	FALSE	FALSE
YWHAB		UNMAPPED:YWHAB	4.70249	2.9553	2.01301	1.5912	0.688236	0.84747	none	FALSE	FALSE	FALSE	FALSE
GPATCH8		UNMAPPED:GPATCH8	4.70213	2.19767	3.4064	2.1396	0.688298	0.847491	none	FALSE	FALSE	FALSE	FALSE
SLC24A4		UNMAPPED:SLC24A4	4.70168	2.51299	2.65774	1.87095	0.688373	0.847529	none	FALSE	FALSE	FALSE	FALSE
FAM175B		UNMAPPED:FAM175B	4.70118	2.78832	2.21769	1.68603	0.688457	0.847547	none	FALSE	FALSE	FALSE	FALSE
IQCF3		UNMAPPED:IQCF3	4.70086	2.15698	3.52956	2.17937	0.688513	0.847547	none	FALSE	FALSE	FALSE	FALSE
GABARAPL2		UNMAPPED:GABARAPL2	4.70081	2.24937	3.25699	2.08983	0.688521	0.847547	none	FALSE	FALSE	FALSE	FALSE
GPLD1		UNMAPPED:GPLD1	4.70011	2.17489	3.47251	2.16108	0.688639	0.847605	none	FALSE	FALSE	FALSE	FALSE
AKAP5		UNMAPPED:AKAP5	4.7	2.07749	3.79773	2.26235	0.688657	0.847605	none	FALSE	FALSE	FALSE	FALSE
PNKD		UNMAPPED:PNKD	4.69952	3.63164	1.45216	1.29405	0.688739	0.847651	none	FALSE	FALSE	FALSE	FALSE
FAM122B		UNMAPPED:FAM122B	4.69911	2.30603	3.10604	2.03775	0.688809	0.847682	none	FALSE	FALSE	FALSE	FALSE
F11R		UNMAPPED:F11R	4.69778	2.16236	3.50812	2.17253	0.689034	0.847905	none	FALSE	FALSE	FALSE	FALSE
PLEKHG4B		UNMAPPED:PLEKHG4B	4.6971	2.36999	2.95015	1.98191	0.68915	0.847936	none	FALSE	FALSE	FALSE	FALSE
AFM		UNMAPPED:AFM	4.69663	2.27601	3.18009	2.06354	0.689228	0.847936	none	FALSE	FALSE	FALSE	FALSE
MANEAL		UNMAPPED:MANEAL	4.69637	2.62472	2.45643	1.78928	0.689272	0.847936	none	FALSE	FALSE	FALSE	FALSE
PHF5A		UNMAPPED:PHF5A	4.69631	3.34364	1.64735	1.40455	0.689283	0.847936	none	FALSE	FALSE	FALSE	FALSE
NECAB3		UNMAPPED:NECAB3	4.69597	2.34688	3.00261	2.00094	0.689339	0.847936	none	FALSE	FALSE	FALSE	FALSE
PIGM		UNMAPPED:PIGM	4.69589	2.42502	2.82759	1.93644	0.689353	0.847936	none	FALSE	FALSE	FALSE	FALSE
CPB1		UNMAPPED:CPB1	4.69579	3.28784	1.69116	1.42823	0.68937	0.847936	none	FALSE	FALSE	FALSE	FALSE
TRAPPC13		UNMAPPED:TRAPPC13	4.695	2.55991	2.56536	1.83405	0.689504	0.848012	none	FALSE	FALSE	FALSE	FALSE
FIS1		UNMAPPED:FIS1	4.6949	2.67782	2.37118	1.75325	0.689521	0.848012	none	FALSE	FALSE	FALSE	FALSE
HOXA7		UNMAPPED:HOXA7	4.69404	2.21763	3.337	2.1167	0.689666	0.848051	none	FALSE	FALSE	FALSE	FALSE
GATS		UNMAPPED:GATS	4.69384	2.12208	3.63286	2.2119	0.6897	0.848051	none	FALSE	FALSE	FALSE	FALSE
LCE4A		UNMAPPED:LCE4A	4.69335	1.75939	5.35372	2.6676	0.689783	0.848051	none	FALSE	FALSE	FALSE	FALSE
PLEKHG6		UNMAPPED:PLEKHG6	4.69322	2.62464	2.45368	1.78813	0.689806	0.848051	none	FALSE	FALSE	FALSE	FALSE
SNX30		UNMAPPED:SNX30	4.69321	2.58199	2.52512	1.81767	0.689806	0.848051	none	FALSE	FALSE	FALSE	FALSE
ATN1		UNMAPPED:ATN1	4.69301	1.9611	4.25266	2.39305	0.689841	0.848051	none	FALSE	FALSE	FALSE	FALSE
ZNF37A		UNMAPPED:ZNF37A	4.69287	2.44481	2.78298	1.91952	0.689864	0.848051	none	FALSE	FALSE	FALSE	FALSE
FPR1		UNMAPPED:FPR1	4.69217	2.13892	3.57481	2.19371	0.689981	0.84814	none	FALSE	FALSE	FALSE	FALSE
IQSEC3		UNMAPPED:IQSEC3	4.69079	3.36873	1.62524	1.39245	0.690216	0.848317	none	FALSE	FALSE	FALSE	FALSE
NHP2L1		UNMAPPED:NHP2L1	4.69026	2.93718	2.02484	1.59686	0.690305	0.848317	none	FALSE	FALSE	FALSE	FALSE
HERC3		UNMAPPED:HERC3	4.69022	1.86358	4.72305	2.51678	0.690311	0.848317	none	FALSE	FALSE	FALSE	FALSE
ROS1		UNMAPPED:ROS1	4.69002	2.52219	2.62882	1.8595	0.690346	0.848317	none	FALSE	FALSE	FALSE	FALSE
SGK1		UNMAPPED:SGK1	4.68977	3.07885	1.87432	1.52322	0.690388	0.848317	none	FALSE	FALSE	FALSE	FALSE
NFYA		UNMAPPED:NFYA	4.68975	2.3459	2.99757	1.99912	0.690392	0.848317	none	FALSE	FALSE	FALSE	FALSE
SLC35C2		UNMAPPED:SLC35C2	4.68941	2.16734	3.48053	2.16367	0.690449	0.848334	none	FALSE	FALSE	FALSE	FALSE
STMN3		UNMAPPED:STMN3	4.68914	3.62532	1.45112	1.29344	0.690495	0.848336	none	FALSE	FALSE	FALSE	FALSE
SENP7		UNMAPPED:SENP7	4.68859	2.11457	3.65017	2.21728	0.690587	0.848376	none	FALSE	FALSE	FALSE	FALSE
GC		UNMAPPED:GC	4.68841	2.53414	2.60526	1.8501	0.690617	0.848376	none	FALSE	FALSE	FALSE	FALSE
PSMA7		UNMAPPED:PSMA7	4.68721	2.72481	2.29482	1.7202	0.69082	0.848561	none	FALSE	FALSE	FALSE	FALSE
LOC101927989		UNMAPPED:LOC101927989	4.68674	2.31684	3.06399	2.0229	0.6909	0.848561	none	FALSE	FALSE	FALSE	FALSE
RNF185		UNMAPPED:RNF185	4.68674	2.94289	2.01584	1.59256	0.690901	0.848561	none	FALSE	FALSE	FALSE	FALSE
RAB3IL1		UNMAPPED:RAB3IL1	4.68591	2.55524	2.56486	1.83385	0.69104	0.848677	none	FALSE	FALSE	FALSE	FALSE
SPATC1L		UNMAPPED:SPATC1L	4.68499	3.08368	1.86649	1.51929	0.691194	0.848763	none	FALSE	FALSE	FALSE	FALSE
SIGLEC15		UNMAPPED:SIGLEC15	4.68465	2.43706	2.79015	1.92226	0.691253	0.848763	none	FALSE	FALSE	FALSE	FALSE
TMEM164		UNMAPPED:TMEM164	4.6842	1.85155	4.77523	2.52988	0.691328	0.848763	none	FALSE	FALSE	FALSE	FALSE
GINS4		UNMAPPED:GINS4	4.68388	2.54307	2.58463	1.84182	0.691383	0.848763	none	FALSE	FALSE	FALSE	FALSE
RPS15A		UNMAPPED:RPS15A	4.68316	2.80014	2.18761	1.67247	0.691504	0.848763	none	FALSE	FALSE	FALSE	FALSE
POU4F3		UNMAPPED:POU4F3	4.68306	1.94513	4.30582	2.40757	0.691522	0.848763	none	FALSE	FALSE	FALSE	FALSE
COMMD3		UNMAPPED:COMMD3	4.68283	2.70645	2.31786	1.73025	0.69156	0.848763	none	FALSE	FALSE	FALSE	FALSE
RPS27		UNMAPPED:RPS27	4.68258	2.12454	3.60769	2.20404	0.691602	0.848763	none	FALSE	FALSE	FALSE	FALSE
EPHB6		UNMAPPED:EPHB6	4.68222	2.59237	2.49709	1.80615	0.691663	0.848763	none	FALSE	FALSE	FALSE	FALSE
FGF16		UNMAPPED:FGF16	4.68167	2.66568	2.37825	1.75628	0.691756	0.848763	none	FALSE	FALSE	FALSE	FALSE
PTGDR2		UNMAPPED:PTGDR2	4.68158	1.9515	4.27422	2.39896	0.691772	0.848763	none	FALSE	FALSE	FALSE	FALSE
MAMDC4		UNMAPPED:MAMDC4	4.68152	2.69005	2.34106	1.74031	0.691781	0.848763	none	FALSE	FALSE	FALSE	FALSE
SAA2		UNMAPPED:SAA2	4.68145	1.91372	4.45001	2.44626	0.691793	0.848763	none	FALSE	FALSE	FALSE	FALSE
ATP6V0A4		UNMAPPED:ATP6V0A4	4.68141	2.29241	3.11856	2.04214	0.691799	0.848763	none	FALSE	FALSE	FALSE	FALSE
AARS2		UNMAPPED:AARS2	4.6805	2.30789	3.07851	2.02804	0.691954	0.848763	none	FALSE	FALSE	FALSE	FALSE
KANSL3		UNMAPPED:KANSL3	4.68038	1.90183	4.50594	2.46099	0.691974	0.848763	none	FALSE	FALSE	FALSE	FALSE
WWOX		UNMAPPED:WWOX	4.68029	2.44183	2.77563	1.91672	0.691989	0.848763	none	FALSE	FALSE	FALSE	FALSE
RPP30		UNMAPPED:RPP30	4.68028	3.12465	1.82423	1.49786	0.691991	0.848763	none	FALSE	FALSE	FALSE	FALSE
NLRC4		UNMAPPED:NLRC4	4.68019	1.80521	5.03185	2.5926	0.692007	0.848763	none	FALSE	FALSE	FALSE	FALSE
PRKAA2		UNMAPPED:PRKAA2	4.6799	2.10022	3.68578	2.22829	0.692054	0.848763	none	FALSE	FALSE	FALSE	FALSE
GGN		UNMAPPED:GGN	4.6795	2.38367	2.89911	1.96314	0.692123	0.848763	none	FALSE	FALSE	FALSE	FALSE
SERINC4		UNMAPPED:SERINC4	4.67939	2.3762	2.91571	1.96927	0.69214	0.848763	none	FALSE	FALSE	FALSE	FALSE
SPAG17		UNMAPPED:SPAG17	4.679	2.25661	3.20895	2.07346	0.692207	0.848763	none	FALSE	FALSE	FALSE	FALSE
PTPRH		UNMAPPED:PTPRH	4.67897	2.75792	2.24127	1.69656	0.692211	0.848763	none	FALSE	FALSE	FALSE	FALSE
SYT3		UNMAPPED:SYT3	4.67891	2.32673	3.03044	2.01094	0.692222	0.848763	none	FALSE	FALSE	FALSE	FALSE
UTF1		UNMAPPED:UTF1	4.67833	1.98251	4.13299	2.3598	0.692319	0.848827	none	FALSE	FALSE	FALSE	FALSE
CHEK1		UNMAPPED:CHEK1	4.67639	1.79792	5.06705	2.60099	0.692646	0.849158	none	FALSE	FALSE	FALSE	FALSE
KANK4		UNMAPPED:KANK4	4.6762	2.00458	4.03767	2.33276	0.692678	0.849158	none	FALSE	FALSE	FALSE	FALSE
OR5K1		UNMAPPED:OR5K1	4.67552	2.486	2.68263	1.88074	0.692792	0.849243	none	FALSE	FALSE	FALSE	FALSE
GZMB		UNMAPPED:GZMB	4.67485	2.01615	3.98883	2.3187	0.692906	0.849328	none	FALSE	FALSE	FALSE	FALSE
LOC101927260		UNMAPPED:LOC101927260	4.67434	2.94237	2.00764	1.58863	0.692991	0.849378	none	FALSE	FALSE	FALSE	FALSE
SPCS2		UNMAPPED:SPCS2	4.67397	2.11149	3.63829	2.21359	0.693054	0.8494	none	FALSE	FALSE	FALSE	FALSE
DNAJB8		UNMAPPED:DNAJB8	4.67226	2.27703	3.14654	2.05191	0.693342	0.849682	none	FALSE	FALSE	FALSE	FALSE
IGLL5		UNMAPPED:IGLL5	4.67208	2.17454	3.43377	2.14853	0.693373	0.849682	none	FALSE	FALSE	FALSE	FALSE
ZWILCH		UNMAPPED:ZWILCH	4.67173	3.84464	1.32161	1.21513	0.693432	0.8497	none	FALSE	FALSE	FALSE	FALSE
KLHL10		UNMAPPED:KLHL10	4.6711	2.76812	2.22089	1.68746	0.693538	0.849775	none	FALSE	FALSE	FALSE	FALSE
PLA2G4E		UNMAPPED:PLA2G4E	4.6703	2.52256	2.60853	1.85141	0.693671	0.849872	none	FALSE	FALSE	FALSE	FALSE
MPHOSPH8		UNMAPPED:MPHOSPH8	4.6701	3.03183	1.90866	1.54036	0.693706	0.849872	none	FALSE	FALSE	FALSE	FALSE
PSMD5		UNMAPPED:PSMD5	4.66886	2.90721	2.04398	1.60596	0.693915	0.85004	none	FALSE	FALSE	FALSE	FALSE
SPATA9		UNMAPPED:SPATA9	4.66865	2.53599	2.58248	1.84096	0.693949	0.85004	none	FALSE	FALSE	FALSE	FALSE
ATP6V0E2		UNMAPPED:ATP6V0E2	4.66849	2.13176	3.56297	2.18997	0.693976	0.85004	none	FALSE	FALSE	FALSE	FALSE
PRM3		UNMAPPED:PRM3	4.66787	3.1014	1.83841	1.50509	0.694081	0.850074	none	FALSE	FALSE	FALSE	FALSE
OR10S1		UNMAPPED:OR10S1	4.66762	2.82242	2.14654	1.65377	0.694122	0.850074	none	FALSE	FALSE	FALSE	FALSE
BAX		UNMAPPED:BAX	4.66753	2.61885	2.4397	1.78228	0.694138	0.850074	none	FALSE	FALSE	FALSE	FALSE
EIF4H		UNMAPPED:EIF4H	4.66679	2.04855	3.85039	2.2781	0.694261	0.850087	none	FALSE	FALSE	FALSE	FALSE
ASB9		UNMAPPED:ASB9	4.66675	3.11191	1.82773	1.49964	0.694269	0.850087	none	FALSE	FALSE	FALSE	FALSE
BHMT2		UNMAPPED:BHMT2	4.66667	3.73316	1.37851	1.25006	0.694282	0.850087	none	FALSE	FALSE	FALSE	FALSE
OR4M1		UNMAPPED:OR4M1	4.66565	2.16658	3.44895	2.15346	0.694454	0.850242	none	FALSE	FALSE	FALSE	FALSE
SULT1C2		UNMAPPED:SULT1C2	4.66498	2.1477	3.50673	2.17208	0.694566	0.850286	none	FALSE	FALSE	FALSE	FALSE
PCDH19		UNMAPPED:PCDH19	4.66491	1.82559	4.87782	2.55528	0.694579	0.850286	none	FALSE	FALSE	FALSE	FALSE
TPD52L1		UNMAPPED:TPD52L1	4.66426	1.79	5.08699	2.60573	0.694686	0.850313	none	FALSE	FALSE	FALSE	FALSE
MOG		UNMAPPED:MOG	4.66372	2.07784	3.73875	2.24451	0.694777	0.850313	none	FALSE	FALSE	FALSE	FALSE
FCRL1		UNMAPPED:FCRL1	4.6636	2.13225	3.55411	2.18717	0.694798	0.850313	none	FALSE	FALSE	FALSE	FALSE
SLC7A14		UNMAPPED:SLC7A14	4.66351	2.13413	3.54793	2.18521	0.694812	0.850313	none	FALSE	FALSE	FALSE	FALSE
CCAR2		UNMAPPED:CCAR2	4.66345	2.32247	3.02215	2.00797	0.694823	0.850313	none	FALSE	FALSE	FALSE	FALSE
BIVM		UNMAPPED:BIVM	4.66259	2.79486	2.17834	1.66827	0.694968	0.850389	none	FALSE	FALSE	FALSE	FALSE
NID2		UNMAPPED:NID2	4.66253	2.24078	3.23031	2.08076	0.694978	0.850389	none	FALSE	FALSE	FALSE	FALSE
CAMSAP3		UNMAPPED:CAMSAP3	4.66229	2.1407	3.52503	2.17793	0.695019	0.850389	none	FALSE	FALSE	FALSE	FALSE
CEP135		UNMAPPED:CEP135	4.66116	2.21442	3.30173	2.10492	0.695209	0.850563	none	FALSE	FALSE	FALSE	FALSE
TOP1MT		UNMAPPED:TOP1MT	4.66083	2.20362	3.33215	2.11508	0.695264	0.850563	none	FALSE	FALSE	FALSE	FALSE
CNTNAP2		UNMAPPED:CNTNAP2	4.66065	2.25999	3.17635	2.06224	0.695295	0.850563	none	FALSE	FALSE	FALSE	FALSE
UBALD2		UNMAPPED:UBALD2	4.66025	2.77965	2.19665	1.67656	0.695362	0.85059	none	FALSE	FALSE	FALSE	FALSE
MAPK1		UNMAPPED:MAPK1	4.65974	2.9161	2.0271	1.59793	0.695448	0.850642	none	FALSE	FALSE	FALSE	FALSE
MEX3D		UNMAPPED:MEX3D	4.65907	1.99593	4.04301	2.33428	0.695562	0.850725	none	FALSE	FALSE	FALSE	FALSE
RUFY2		UNMAPPED:RUFY2	4.65857	2.34857	2.95473	1.98358	0.695646	0.850774	none	FALSE	FALSE	FALSE	FALSE
DPYSL3		UNMAPPED:DPYSL3	4.65742	2.1373	3.52875	2.17911	0.695838	0.850808	none	FALSE	FALSE	FALSE	FALSE
SCGB2B2		UNMAPPED:SCGB2B2	4.65736	2.24731	3.20592	2.07242	0.695848	0.850808	none	FALSE	FALSE	FALSE	FALSE
LRRK2		UNMAPPED:LRRK2	4.65735	2.70896	2.29263	1.71924	0.69585	0.850808	none	FALSE	FALSE	FALSE	FALSE
FAM207A		UNMAPPED:FAM207A	4.65715	2.11079	3.61506	2.20635	0.695885	0.850808	none	FALSE	FALSE	FALSE	FALSE
STK4		UNMAPPED:STK4	4.65667	2.35161	2.94549	1.98021	0.695964	0.850808	none	FALSE	FALSE	FALSE	FALSE
SNX5		UNMAPPED:SNX5	4.65584	1.88945	4.51793	2.46413	0.696103	0.850808	none	FALSE	FALSE	FALSE	FALSE
PPP6R1		UNMAPPED:PPP6R1	4.65583	2.61003	2.44338	1.78382	0.696105	0.850808	none	FALSE	FALSE	FALSE	FALSE
ADAP1		UNMAPPED:ADAP1	4.6558	2.56842	2.51302	1.81271	0.696111	0.850808	none	FALSE	FALSE	FALSE	FALSE
METTL16		UNMAPPED:METTL16	4.65575	3.09067	1.84098	1.50639	0.696118	0.850808	none	FALSE	FALSE	FALSE	FALSE
HES3		UNMAPPED:HES3	4.65575	2.43356	2.76628	1.91314	0.69612	0.850808	none	FALSE	FALSE	FALSE	FALSE
COMMD9		UNMAPPED:COMMD9	4.65481	2.12513	3.56422	2.19037	0.696277	0.850946	none	FALSE	FALSE	FALSE	FALSE
BSX		UNMAPPED:BSX	4.65435	2.55738	2.53073	1.81997	0.696355	0.850987	none	FALSE	FALSE	FALSE	FALSE
SMEK2		UNMAPPED:SMEK2	4.65394	2.5894	2.47569	1.7973	0.696424	0.851016	none	FALSE	FALSE	FALSE	FALSE
TMEM50B		UNMAPPED:TMEM50B	4.65361	1.85563	4.68764	2.50783	0.696479	0.851029	none	FALSE	FALSE	FALSE	FALSE
SBF1		UNMAPPED:SBF1	4.65327	2.0572	3.79637	2.26194	0.696536	0.851044	none	FALSE	FALSE	FALSE	FALSE
FBXW5		UNMAPPED:FBXW5	4.65296	2.01097	3.97187	2.31379	0.696588	0.851054	none	FALSE	FALSE	FALSE	FALSE
SYP		UNMAPPED:SYP	4.65236	2.50187	2.62896	1.85956	0.696689	0.851113	none	FALSE	FALSE	FALSE	FALSE
PLEK2		UNMAPPED:PLEK2	4.65182	2.78155	2.1874	1.67238	0.69678	0.851113	none	FALSE	FALSE	FALSE	FALSE
SLC25A51		UNMAPPED:SLC25A51	4.6515	2.89679	2.04353	1.60574	0.696833	0.851113	none	FALSE	FALSE	FALSE	FALSE
SUN5		UNMAPPED:SUN5	4.65131	2.71127	2.28421	1.71555	0.696865	0.851113	none	FALSE	FALSE	FALSE	FALSE
RPSA		UNMAPPED:RPSA	4.65084	3.40127	1.58002	1.36738	0.696943	0.851113	none	FALSE	FALSE	FALSE	FALSE
CRYBA1		UNMAPPED:CRYBA1	4.65072	1.78104	5.11024	2.61123	0.696964	0.851113	none	FALSE	FALSE	FALSE	FALSE
ANP32B		UNMAPPED:ANP32B	4.65061	2.44482	2.73791	1.90223	0.696981	0.851113	none	FALSE	FALSE	FALSE	FALSE
CD2BP2		UNMAPPED:CD2BP2	4.65054	1.81161	4.9261	2.56708	0.696994	0.851113	none	FALSE	FALSE	FALSE	FALSE
GRM6		UNMAPPED:GRM6	4.64936	2.53665	2.56245	1.83287	0.697193	0.851273	none	FALSE	FALSE	FALSE	FALSE
ONECUT2		UNMAPPED:ONECUT2	4.64905	2.85766	2.08843	1.62687	0.697245	0.851273	none	FALSE	FALSE	FALSE	FALSE
MYSM1		UNMAPPED:MYSM1	4.64815	2.15018	3.47457	2.16175	0.697396	0.851273	none	FALSE	FALSE	FALSE	FALSE
PSMG4		UNMAPPED:PSMG4	4.64811	2.2889	3.08607	2.03072	0.697403	0.851273	none	FALSE	FALSE	FALSE	FALSE
COL19A1		UNMAPPED:COL19A1	4.64804	1.8648	4.62758	2.49251	0.697415	0.851273	none	FALSE	FALSE	FALSE	FALSE
YWHAZ		UNMAPPED:YWHAZ	4.64793	2.1726	3.40561	2.13934	0.697434	0.851273	none	FALSE	FALSE	FALSE	FALSE
BMI1		UNMAPPED:BMI1	4.64776	2.28125	3.10498	2.03738	0.697461	0.851273	none	FALSE	FALSE	FALSE	FALSE
ZNF317		UNMAPPED:ZNF317	4.64764	2.59912	2.45374	1.78816	0.697482	0.851273	none	FALSE	FALSE	FALSE	FALSE
TNMD		UNMAPPED:TNMD	4.6468	2.40944	2.80681	1.92858	0.697623	0.851366	none	FALSE	FALSE	FALSE	FALSE
ZNF273		UNMAPPED:ZNF273	4.64666	2.75879	2.21387	1.68431	0.697648	0.851366	none	FALSE	FALSE	FALSE	FALSE
GALNTL5		UNMAPPED:GALNTL5	4.64606	2.48225	2.65966	1.87171	0.697748	0.851384	none	FALSE	FALSE	FALSE	FALSE
ARPIN		UNMAPPED:ARPIN	4.64604	1.91444	4.37713	2.42684	0.697751	0.851384	none	FALSE	FALSE	FALSE	FALSE
SAP18		UNMAPPED:SAP18	4.64502	2.58994	2.46651	1.79348	0.697922	0.851491	none	FALSE	FALSE	FALSE	FALSE
GK5		UNMAPPED:GK5	4.64456	2.15732	3.44731	2.15293	0.697998	0.851491	none	FALSE	FALSE	FALSE	FALSE
RBM43		UNMAPPED:RBM43	4.64428	2.15222	3.46266	2.1579	0.698046	0.851491	none	FALSE	FALSE	FALSE	FALSE
TRIM77		UNMAPPED:TRIM77	4.64419	2.19988	3.32024	2.11111	0.698062	0.851491	none	FALSE	FALSE	FALSE	FALSE
NSUN7		UNMAPPED:NSUN7	4.64418	2.27785	3.10915	2.03884	0.698062	0.851491	none	FALSE	FALSE	FALSE	FALSE
PATZ1		UNMAPPED:PATZ1	4.6437	3.33409	1.62587	1.39279	0.698144	0.851536	none	FALSE	FALSE	FALSE	FALSE
C20orf197		UNMAPPED:C20orf197	4.64324	1.88157	4.53181	2.46775	0.698221	0.85154	none	FALSE	FALSE	FALSE	FALSE
LHFPL3		UNMAPPED:LHFPL3	4.64291	3.4609	1.53421	1.34153	0.698276	0.85154	none	FALSE	FALSE	FALSE	FALSE
SHISA3		UNMAPPED:SHISA3	4.6421	1.90993	4.39084	2.43051	0.698413	0.85154	none	FALSE	FALSE	FALSE	FALSE
CBR4		UNMAPPED:CBR4	4.64182	2.45398	2.71032	1.89155	0.698459	0.85154	none	FALSE	FALSE	FALSE	FALSE
BATF2		UNMAPPED:BATF2	4.64165	3.03521	1.8864	1.52927	0.698488	0.85154	none	FALSE	FALSE	FALSE	FALSE
SPAG11A		UNMAPPED:SPAG11A	4.64164	1.96544	4.13948	2.36162	0.698489	0.85154	none	FALSE	FALSE	FALSE	FALSE
DTHD1		UNMAPPED:DTHD1	4.64158	3.15119	1.77591	1.47296	0.698499	0.85154	none	FALSE	FALSE	FALSE	FALSE
C16orf45		UNMAPPED:C16orf45	4.64122	1.91882	4.3472	2.41878	0.69856	0.85154	none	FALSE	FALSE	FALSE	FALSE
TMEM257		UNMAPPED:TMEM257	4.64104	2.34554	2.94127	1.97866	0.698591	0.85154	none	FALSE	FALSE	FALSE	FALSE
DCHS1		UNMAPPED:DCHS1	4.6408	2.79864	2.1563	1.65823	0.69863	0.85154	none	FALSE	FALSE	FALSE	FALSE
NRN1		UNMAPPED:NRN1	4.64036	1.9119	4.3781	2.4271	0.698705	0.85154	none	FALSE	FALSE	FALSE	FALSE
SLCO1B3		UNMAPPED:SLCO1B3	4.64034	2.65765	2.35435	1.74603	0.698708	0.85154	none	FALSE	FALSE	FALSE	FALSE
NOD2		UNMAPPED:NOD2	4.64023	2.33768	2.95856	1.98498	0.698727	0.85154	none	FALSE	FALSE	FALSE	FALSE
KLRF1		UNMAPPED:KLRF1	4.63964	2.70243	2.28715	1.71684	0.698826	0.851566	none	FALSE	FALSE	FALSE	FALSE
DDN		UNMAPPED:DDN	4.63931	2.87714	2.05775	1.61247	0.698881	0.851566	none	FALSE	FALSE	FALSE	FALSE
ATF2		UNMAPPED:ATF2	4.63915	2.24981	3.17571	2.06202	0.698907	0.851566	none	FALSE	FALSE	FALSE	FALSE
C17orf77		UNMAPPED:C17orf77	4.63904	2.04661	3.81219	2.26669	0.698927	0.851566	none	FALSE	FALSE	FALSE	FALSE
UGT2B4		UNMAPPED:UGT2B4	4.63829	2.65409	2.358	1.7476	0.699052	0.851664	none	FALSE	FALSE	FALSE	FALSE
APOBEC2		UNMAPPED:APOBEC2	4.63775	2.3781	2.86427	1.9502	0.699142	0.851719	none	FALSE	FALSE	FALSE	FALSE
GCH1		UNMAPPED:GCH1	4.6374	2.15292	3.4506	2.154	0.699201	0.851728	none	FALSE	FALSE	FALSE	FALSE
ZNF225		UNMAPPED:ZNF225	4.63689	2.36106	2.90115	1.9639	0.699286	0.851728	none	FALSE	FALSE	FALSE	FALSE
FCN2		UNMAPPED:FCN2	4.63669	2.38818	2.8411	1.94152	0.69932	0.851728	none	FALSE	FALSE	FALSE	FALSE
CLEC7A		UNMAPPED:CLEC7A	4.63664	2.06522	3.74073	2.24511	0.699328	0.851728	none	FALSE	FALSE	FALSE	FALSE
PPP1R3F		UNMAPPED:PPP1R3F	4.63543	2.48783	2.63825	1.86324	0.699531	0.851877	none	FALSE	FALSE	FALSE	FALSE
AQP7		UNMAPPED:AQP7	4.63539	2.11223	3.57747	2.19455	0.699539	0.851877	none	FALSE	FALSE	FALSE	FALSE
LCP2		UNMAPPED:LCP2	4.63476	2.16801	3.40089	2.1378	0.699644	0.851951	none	FALSE	FALSE	FALSE	FALSE
MEIS3		UNMAPPED:MEIS3	4.63397	2.44142	2.72711	1.89806	0.699777	0.852058	none	FALSE	FALSE	FALSE	FALSE
PHF8		UNMAPPED:PHF8	4.63287	2.0618	3.74694	2.247	0.699961	0.852129	none	FALSE	FALSE	FALSE	FALSE
ZNF215		UNMAPPED:ZNF215	4.63262	2.36665	2.88378	1.95746	0.700004	0.852129	none	FALSE	FALSE	FALSE	FALSE
GLT8D2		UNMAPPED:GLT8D2	4.63248	2.80593	2.14043	1.65096	0.700027	0.852129	none	FALSE	FALSE	FALSE	FALSE
TRMT5		UNMAPPED:TRMT5	4.63166	2.95404	1.96474	1.56791	0.700164	0.852129	none	FALSE	FALSE	FALSE	FALSE
ENPP1		UNMAPPED:ENPP1	4.63165	2.14978	3.45208	2.15448	0.700166	0.852129	none	FALSE	FALSE	FALSE	FALSE
FAM105A		UNMAPPED:FAM105A	4.63153	2.02087	3.89682	2.29185	0.700186	0.852129	none	FALSE	FALSE	FALSE	FALSE
MYDGF		UNMAPPED:MYDGF	4.63151	2.44923	2.70893	1.891	0.700189	0.852129	none	FALSE	FALSE	FALSE	FALSE
CNKSR2		UNMAPPED:CNKSR2	4.63149	1.8274	4.79363	2.53447	0.700192	0.852129	none	FALSE	FALSE	FALSE	FALSE
TAS2R43		UNMAPPED:TAS2R43	4.63103	2.36932	2.87604	1.95458	0.700269	0.852168	none	FALSE	FALSE	FALSE	FALSE
CDKL1		UNMAPPED:CDKL1	4.63007	3.22002	1.70927	1.4379	0.70043	0.852303	none	FALSE	FALSE	FALSE	FALSE
HBEGF		UNMAPPED:HBEGF	4.62934	2.34106	2.93799	1.97746	0.700553	0.852303	none	FALSE	FALSE	FALSE	FALSE
TMEM18		UNMAPPED:TMEM18	4.62913	2.26709	3.11782	2.04188	0.700589	0.852303	none	FALSE	FALSE	FALSE	FALSE
GRAPL		UNMAPPED:GRAPL	4.62859	1.90849	4.37128	2.42527	0.700679	0.852303	none	FALSE	FALSE	FALSE	FALSE
EPPK1		UNMAPPED:EPPK1	4.62855	1.85113	4.65839	2.50039	0.700686	0.852303	none	FALSE	FALSE	FALSE	FALSE
SHROOM2		UNMAPPED:SHROOM2	4.62812	2.95936	1.9565	1.56389	0.700758	0.852303	none	FALSE	FALSE	FALSE	FALSE
ZNF503		UNMAPPED:ZNF503	4.62762	2.32043	2.9842	1.99429	0.700842	0.852303	none	FALSE	FALSE	FALSE	FALSE
FOXJ3		UNMAPPED:FOXJ3	4.62757	2.85246	2.07868	1.62231	0.700849	0.852303	none	FALSE	FALSE	FALSE	FALSE
DCP1A		UNMAPPED:DCP1A	4.62756	2.72638	2.24299	1.69732	0.700852	0.852303	none	FALSE	FALSE	FALSE	FALSE
C11orf91		UNMAPPED:C11orf91	4.6272	2.66241	2.33567	1.73798	0.700912	0.852303	none	FALSE	FALSE	FALSE	FALSE
OTOF		UNMAPPED:OTOF	4.62676	3.46663	1.52215	1.33466	0.700986	0.852303	none	FALSE	FALSE	FALSE	FALSE
LRRTM1		UNMAPPED:LRRTM1	4.62661	2.36327	2.88447	1.95772	0.701011	0.852303	none	FALSE	FALSE	FALSE	FALSE
FSBP		UNMAPPED:FSBP	4.62658	2.69457	2.28753	1.717	0.701016	0.852303	none	FALSE	FALSE	FALSE	FALSE
SPIN2A		UNMAPPED:SPIN2A	4.62645	2.21837	3.24427	2.08552	0.701038	0.852303	none	FALSE	FALSE	FALSE	FALSE
SDR39U1		UNMAPPED:SDR39U1	4.62622	2.23279	3.20454	2.07195	0.701075	0.852303	none	FALSE	FALSE	FALSE	FALSE
TSC22D4		UNMAPPED:TSC22D4	4.62611	3.0354	1.87597	1.52405	0.701095	0.852303	none	FALSE	FALSE	FALSE	FALSE
OAF		UNMAPPED:OAF	4.62577	2.50001	2.60576	1.8503	0.701152	0.852306	none	FALSE	FALSE	FALSE	FALSE
GRID2		UNMAPPED:GRID2	4.62555	2.0607	3.73924	2.24466	0.701187	0.852306	none	FALSE	FALSE	FALSE	FALSE
SEC16A		UNMAPPED:SEC16A	4.62465	2.59227	2.44384	1.78402	0.701338	0.852436	none	FALSE	FALSE	FALSE	FALSE
SPTSSA		UNMAPPED:SPTSSA	4.62425	2.06842	3.70973	2.23564	0.701406	0.85244	none	FALSE	FALSE	FALSE	FALSE
RHOU		UNMAPPED:RHOU	4.6241	2.14675	3.45062	2.154	0.701431	0.85244	none	FALSE	FALSE	FALSE	FALSE
KRTAP4-7		UNMAPPED:KRTAP4-7	4.62361	3.05274	1.85715	1.51458	0.701512	0.852484	none	FALSE	FALSE	FALSE	FALSE
PDCL3		UNMAPPED:PDCL3	4.62316	2.66597	2.3268	1.73414	0.701588	0.852522	none	FALSE	FALSE	FALSE	FALSE
FAM86KP		UNMAPPED:FAM86KP	4.62169	1.95597	4.14388	2.36286	0.701835	0.852768	none	FALSE	FALSE	FALSE	FALSE
UNG		UNMAPPED:UNG	4.62048	2.32742	2.95929	1.98524	0.702036	0.852957	none	FALSE	FALSE	FALSE	FALSE
EPB41L4B		UNMAPPED:EPB41L4B	4.61981	2.47065	2.655	1.86987	0.702148	0.85304	none	FALSE	FALSE	FALSE	FALSE
MAS1L		UNMAPPED:MAS1L	4.61841	3.1183	1.79156	1.48107	0.70238	0.853267	none	FALSE	FALSE	FALSE	FALSE
PPFIBP2		UNMAPPED:PPFIBP2	4.61734	2.50837	2.58202	1.84077	0.702559	0.853409	none	FALSE	FALSE	FALSE	FALSE
IGF1		UNMAPPED:IGF1	4.61717	2.57671	2.46267	1.79188	0.702588	0.853409	none	FALSE	FALSE	FALSE	FALSE
RTN2		UNMAPPED:RTN2	4.61672	2.39794	2.79812	1.92529	0.702664	0.853409	none	FALSE	FALSE	FALSE	FALSE
IFITM10		UNMAPPED:IFITM10	4.61653	2.37696	2.8429	1.9422	0.702694	0.853409	none	FALSE	FALSE	FALSE	FALSE
MSH4		UNMAPPED:MSH4	4.61617	2.29444	3.03311	2.01189	0.702754	0.853409	none	FALSE	FALSE	FALSE	FALSE
GRIN2B		UNMAPPED:GRIN2B	4.61602	2.72133	2.24055	1.69624	0.702779	0.853409	none	FALSE	FALSE	FALSE	FALSE
FAAH		UNMAPPED:FAAH	4.61584	2.85957	2.06136	1.61417	0.70281	0.853409	none	FALSE	FALSE	FALSE	FALSE
CNOT6		UNMAPPED:CNOT6	4.61404	2.78775	2.14948	1.65511	0.703111	0.85372	none	FALSE	FALSE	FALSE	FALSE
BHMT		UNMAPPED:BHMT	4.61249	2.50548	2.58249	1.84096	0.703369	0.853967	none	FALSE	FALSE	FALSE	FALSE
SDC4		UNMAPPED:SDC4	4.61175	2.13334	3.47458	2.16175	0.703495	0.853967	none	FALSE	FALSE	FALSE	FALSE
THAP1		UNMAPPED:THAP1	4.61142	1.95483	4.1301	2.35899	0.703549	0.853967	none	FALSE	FALSE	FALSE	FALSE
EIF4EBP2		UNMAPPED:EIF4EBP2	4.61129	1.74944	5.2155	2.63587	0.703571	0.853967	none	FALSE	FALSE	FALSE	FALSE
FAM43A		UNMAPPED:FAM43A	4.61128	2.15929	3.39404	2.13555	0.703573	0.853967	none	FALSE	FALSE	FALSE	FALSE
RAD21		UNMAPPED:RAD21	4.61122	1.95779	4.11708	2.35532	0.703583	0.853967	none	FALSE	FALSE	FALSE	FALSE
CENPL		UNMAPPED:CENPL	4.61023	2.06967	3.68327	2.22752	0.703748	0.854034	none	FALSE	FALSE	FALSE	FALSE
SENP5		UNMAPPED:SENP5	4.61005	2.30861	2.9914	1.99689	0.703777	0.854034	none	FALSE	FALSE	FALSE	FALSE
UNC119		UNMAPPED:UNC119	4.60994	3.57716	1.44311	1.28872	0.703795	0.854034	none	FALSE	FALSE	FALSE	FALSE
ZNF281		UNMAPPED:ZNF281	4.60981	2.27596	3.07114	2.02543	0.703817	0.854034	none	FALSE	FALSE	FALSE	FALSE
BGLAP		UNMAPPED:BGLAP	4.60936	2.54687	2.50597	1.80981	0.703893	0.854053	none	FALSE	FALSE	FALSE	FALSE
CNOT3		UNMAPPED:CNOT3	4.60903	2.00649	3.91457	2.29707	0.703948	0.854053	none	FALSE	FALSE	FALSE	FALSE
CPD		UNMAPPED:CPD	4.60889	2.58942	2.43402	1.7799	0.703971	0.854053	none	FALSE	FALSE	FALSE	FALSE
ST8SIA1		UNMAPPED:ST8SIA1	4.60848	2.6861	2.28451	1.71568	0.70404	0.854053	none	FALSE	FALSE	FALSE	FALSE
OVOL2		UNMAPPED:OVOL2	4.60826	2.46765	2.64892	1.86747	0.704077	0.854053	none	FALSE	FALSE	FALSE	FALSE
YES1		UNMAPPED:YES1	4.60811	3.36868	1.581	1.36793	0.704101	0.854053	none	FALSE	FALSE	FALSE	FALSE
MUL1		UNMAPPED:MUL1	4.60734	2.44587	2.69025	1.88372	0.70423	0.854155	none	FALSE	FALSE	FALSE	FALSE
ACBD3		UNMAPPED:ACBD3	4.60611	2.28154	3.05262	2.01886	0.704435	0.854265	none	FALSE	FALSE	FALSE	FALSE
POLR3G		UNMAPPED:POLR3G	4.60598	1.99064	3.97198	2.31382	0.704456	0.854265	none	FALSE	FALSE	FALSE	FALSE
RPGRIP1		UNMAPPED:RPGRIP1	4.60586	1.72555	5.36084	2.66922	0.704476	0.854265	none	FALSE	FALSE	FALSE	FALSE
CAMK2N2		UNMAPPED:CAMK2N2	4.60535	4.06506	1.19301	1.13291	0.704561	0.854265	none	FALSE	FALSE	FALSE	FALSE
EPGN		UNMAPPED:EPGN	4.60528	1.95485	4.11888	2.35583	0.704572	0.854265	none	FALSE	FALSE	FALSE	FALSE
SLIT1		UNMAPPED:SLIT1	4.60518	2.2791	3.05757	2.02062	0.704589	0.854265	none	FALSE	FALSE	FALSE	FALSE
SLC37A1		UNMAPPED:SLC37A1	4.60491	1.81658	4.7955	2.53493	0.704634	0.854265	none	FALSE	FALSE	FALSE	FALSE
TCEAL5		UNMAPPED:TCEAL5	4.60437	3.0503	1.84708	1.50948	0.704725	0.854321	none	FALSE	FALSE	FALSE	FALSE
C12orf40		UNMAPPED:C12orf40	4.60334	2.09761	3.57753	2.19457	0.704896	0.854473	none	FALSE	FALSE	FALSE	FALSE
APRT		UNMAPPED:APRT	4.60308	1.8825	4.44599	2.44519	0.70494	0.854473	none	FALSE	FALSE	FALSE	FALSE
PCDHGB4		UNMAPPED:PCDHGB4	4.60259	3.07868	1.81861	1.49499	0.705022	0.854485	none	FALSE	FALSE	FALSE	FALSE
FERMT2		UNMAPPED:FERMT2	4.60248	2.37317	2.83541	1.93938	0.70504	0.854485	none	FALSE	FALSE	FALSE	FALSE
PRB3		UNMAPPED:PRB3	4.60182	1.98753	3.97725	2.31535	0.705151	0.854566	none	FALSE	FALSE	FALSE	FALSE
MYH10		UNMAPPED:MYH10	4.60071	2.32162	2.94953	1.98168	0.705335	0.854735	none	FALSE	FALSE	FALSE	FALSE
DDX60		UNMAPPED:DDX60	4.60006	2.1384	3.44188	2.15117	0.705444	0.854812	none	FALSE	FALSE	FALSE	FALSE
S1PR4		UNMAPPED:S1PR4	4.59932	2.44516	2.68327	1.88099	0.705568	0.854908	none	FALSE	FALSE	FALSE	FALSE
ERO1L		UNMAPPED:ERO1L	4.59831	3.10611	1.79028	1.48041	0.705737	0.855055	none	FALSE	FALSE	FALSE	FALSE
LSM5		UNMAPPED:LSM5	4.59806	2.81223	2.10592	1.63502	0.705779	0.855055	none	FALSE	FALSE	FALSE	FALSE
TBX10		UNMAPPED:TBX10	4.59712	3.19608	1.71013	1.43836	0.705935	0.855174	none	FALSE	FALSE	FALSE	FALSE
TBXA2R		UNMAPPED:TBXA2R	4.59693	1.74113	5.2342	2.6402	0.705967	0.855174	none	FALSE	FALSE	FALSE	FALSE
CIITA		UNMAPPED:CIITA	4.59666	2.88212	2.02071	1.59489	0.706012	0.855175	none	FALSE	FALSE	FALSE	FALSE
CFAP47		UNMAPPED:CFAP47	4.5957	1.90548	4.3215	2.41183	0.706171	0.855313	none	FALSE	FALSE	FALSE	FALSE
AQP12A		UNMAPPED:AQP12A	4.59509	2.60657	2.39377	1.76289	0.706273	0.855371	none	FALSE	FALSE	FALSE	FALSE
SMIM3		UNMAPPED:SMIM3	4.59488	2.74299	2.19349	1.67513	0.706308	0.855371	none	FALSE	FALSE	FALSE	FALSE
PHKA2		UNMAPPED:PHKA2	4.59395	2.52514	2.52907	1.81929	0.706462	0.855416	none	FALSE	FALSE	FALSE	FALSE
NPHP4		UNMAPPED:NPHP4	4.59392	2.90372	1.99401	1.58208	0.706468	0.855416	none	FALSE	FALSE	FALSE	FALSE
KCNMB3		UNMAPPED:KCNMB3	4.59376	2.77046	2.15605	1.65812	0.706494	0.855416	none	FALSE	FALSE	FALSE	FALSE
TLR1		UNMAPPED:TLR1	4.59358	2.4842	2.60279	1.84911	0.706525	0.855416	none	FALSE	FALSE	FALSE	FALSE
OTOP3		UNMAPPED:OTOP3	4.59316	1.83407	4.67393	2.50435	0.706594	0.855445	none	FALSE	FALSE	FALSE	FALSE
PEX10		UNMAPPED:PEX10	4.59281	2.41438	2.73801	1.90227	0.706652	0.855462	none	FALSE	FALSE	FALSE	FALSE
POM121		UNMAPPED:POM121	4.59192	2.75128	2.17996	1.66901	0.7068	0.855512	none	FALSE	FALSE	FALSE	FALSE
ZSWIM5		UNMAPPED:ZSWIM5	4.59129	1.92073	4.24298	2.39039	0.706905	0.855512	none	FALSE	FALSE	FALSE	FALSE
TMEM242		UNMAPPED:TMEM242	4.59105	2.10871	3.52269	2.17718	0.706945	0.855512	none	FALSE	FALSE	FALSE	FALSE
RASGRF1		UNMAPPED:RASGRF1	4.59102	2.53113	2.51572	1.81382	0.706951	0.855512	none	FALSE	FALSE	FALSE	FALSE
ZNF530		UNMAPPED:ZNF530	4.59073	2.5783	2.43552	1.78053	0.706999	0.855512	none	FALSE	FALSE	FALSE	FALSE
F13A1		UNMAPPED:F13A1	4.59053	1.90727	4.3032	2.40686	0.707031	0.855512	none	FALSE	FALSE	FALSE	FALSE
ABL1		UNMAPPED:ABL1	4.58978	2.68219	2.27434	1.71121	0.707156	0.855512	none	FALSE	FALSE	FALSE	FALSE
CISD1		UNMAPPED:CISD1	4.58974	2.59578	2.40618	1.76816	0.707163	0.855512	none	FALSE	FALSE	FALSE	FALSE
FBXO34		UNMAPPED:FBXO34	4.58957	1.98174	3.97923	2.31592	0.707191	0.855512	none	FALSE	FALSE	FALSE	FALSE
SLC7A11		UNMAPPED:SLC7A11	4.58947	2.08111	3.61168	2.20529	0.707209	0.855512	none	FALSE	FALSE	FALSE	FALSE
APPBP2		UNMAPPED:APPBP2	4.58914	2.7944	2.12155	1.64226	0.707262	0.855512	none	FALSE	FALSE	FALSE	FALSE
TGM4		UNMAPPED:TGM4	4.58912	2.33307	2.90951	1.96699	0.707266	0.855512	none	FALSE	FALSE	FALSE	FALSE
TUBE1		UNMAPPED:TUBE1	4.58905	2.87568	2.02265	1.59581	0.707277	0.855512	none	FALSE	FALSE	FALSE	FALSE
GPR182		UNMAPPED:GPR182	4.5884	2.78507	2.13289	1.6475	0.707386	0.85559	none	FALSE	FALSE	FALSE	FALSE
ARFIP2		UNMAPPED:ARFIP2	4.58765	2.46394	2.63491	1.86192	0.70751	0.855626	none	FALSE	FALSE	FALSE	FALSE
NOP16		UNMAPPED:NOP16	4.58749	2.75223	2.17516	1.66683	0.707537	0.855626	none	FALSE	FALSE	FALSE	FALSE
SIK1		UNMAPPED:SIK1	4.58687	3.39581	1.55043	1.35074	0.707641	0.855626	none	FALSE	FALSE	FALSE	FALSE
CLMP		UNMAPPED:CLMP	4.58669	3.26836	1.64517	1.40336	0.70767	0.855626	none	FALSE	FALSE	FALSE	FALSE
NENF		UNMAPPED:NENF	4.58666	2.88238	2.01315	1.59127	0.707676	0.855626	none	FALSE	FALSE	FALSE	FALSE
GAGE12J		UNMAPPED:GAGE12J	4.5866	2.39525	2.7708	1.91487	0.707686	0.855626	none	FALSE	FALSE	FALSE	FALSE
PDGFRL		UNMAPPED:PDGFRL	4.58633	1.90982	4.28333	2.40145	0.70773	0.855626	none	FALSE	FALSE	FALSE	FALSE
GLI3		UNMAPPED:GLI3	4.58602	2.76868	2.15228	1.65639	0.707781	0.855634	none	FALSE	FALSE	FALSE	FALSE
TNFAIP2		UNMAPPED:TNFAIP2	4.58551	3.16317	1.73143	1.44965	0.707867	0.855684	none	FALSE	FALSE	FALSE	FALSE
TBCE		UNMAPPED:TBCE	4.58444	3.22397	1.67954	1.42199	0.708044	0.855713	none	FALSE	FALSE	FALSE	FALSE
DDC		UNMAPPED:DDC	4.58433	1.91986	4.23376	2.38785	0.708063	0.855713	none	FALSE	FALSE	FALSE	FALSE
SYNJ2		UNMAPPED:SYNJ2	4.58431	2.41094	2.73591	1.90146	0.708067	0.855713	none	FALSE	FALSE	FALSE	FALSE
C19orf35		UNMAPPED:C19orf35	4.58428	1.93753	4.15523	2.36604	0.708071	0.855713	none	FALSE	FALSE	FALSE	FALSE
HYAL4		UNMAPPED:HYAL4	4.58263	2.8564	2.04056	1.60434	0.708346	0.855954	none	FALSE	FALSE	FALSE	FALSE
KRTAP4-3		UNMAPPED:KRTAP4-3	4.58255	2.75152	2.17214	1.66546	0.70836	0.855954	none	FALSE	FALSE	FALSE	FALSE
CMTM2		UNMAPPED:CMTM2	4.58199	2.34343	2.87783	1.95525	0.708453	0.856002	none	FALSE	FALSE	FALSE	FALSE
MZT1		UNMAPPED:MZT1	4.58176	2.60033	2.39167	1.762	0.70849	0.856002	none	FALSE	FALSE	FALSE	FALSE
SLC25A46		UNMAPPED:SLC25A46	4.58122	1.86893	4.46892	2.45126	0.70858	0.856057	none	FALSE	FALSE	FALSE	FALSE
PF4V1		UNMAPPED:PF4V1	4.58052	1.7816	4.94224	2.57101	0.708697	0.856144	none	FALSE	FALSE	FALSE	FALSE
S100A1		UNMAPPED:S100A1	4.58023	2.84238	2.05549	1.61141	0.708745	0.856148	none	FALSE	FALSE	FALSE	FALSE
RAB2A		UNMAPPED:RAB2A	4.5799	3.44347	1.51407	1.33003	0.708799	0.856158	none	FALSE	FALSE	FALSE	FALSE
KRTAP17-1		UNMAPPED:KRTAP17-1	4.57873	2.54068	2.48744	1.80217	0.708993	0.856339	none	FALSE	FALSE	FALSE	FALSE
SLC22A25		UNMAPPED:SLC22A25	4.57753	2.95382	1.92756	1.5497	0.709194	0.856503	none	FALSE	FALSE	FALSE	FALSE
NPIPB15		UNMAPPED:NPIPB15	4.57682	2.64283	2.32139	1.73179	0.709312	0.856503	none	FALSE	FALSE	FALSE	FALSE
PTPN13		UNMAPPED:PTPN13	4.57678	2.93452	1.9478	1.55964	0.709319	0.856503	none	FALSE	FALSE	FALSE	FALSE
SCGB3A1		UNMAPPED:SCGB3A1	4.57661	1.93754	4.14109	2.36208	0.709347	0.856503	none	FALSE	FALSE	FALSE	FALSE
PPP1R27		UNMAPPED:PPP1R27	4.57597	1.92372	4.20074	2.37872	0.709452	0.856503	none	FALSE	FALSE	FALSE	FALSE
CCDC114		UNMAPPED:CCDC114	4.57574	2.34018	2.87797	1.9553	0.70949	0.856503	none	FALSE	FALSE	FALSE	FALSE
HRAS		UNMAPPED:HRAS	4.5757	2.29379	2.98566	1.99482	0.709497	0.856503	none	FALSE	FALSE	FALSE	FALSE
SOCS4		UNMAPPED:SOCS4	4.57557	2.20729	3.20743	2.07294	0.709518	0.856503	none	FALSE	FALSE	FALSE	FALSE
MAN1A1		UNMAPPED:MAN1A1	4.57549	2.30734	2.95317	1.98301	0.709533	0.856503	none	FALSE	FALSE	FALSE	FALSE
FAM107A		UNMAPPED:FAM107A	4.57483	2.65419	2.30266	1.72363	0.70964	0.856519	none	FALSE	FALSE	FALSE	FALSE
FAM127B		UNMAPPED:FAM127B	4.57482	2.0788	3.59704	2.20071	0.709642	0.856519	none	FALSE	FALSE	FALSE	FALSE
RACGAP1		UNMAPPED:RACGAP1	4.57403	2.35126	2.85132	1.94535	0.709775	0.856519	none	FALSE	FALSE	FALSE	FALSE
C9orf117		UNMAPPED:C9orf117	4.57353	2.35986	2.83189	1.93806	0.709856	0.856519	none	FALSE	FALSE	FALSE	FALSE
STRN4		UNMAPPED:STRN4	4.57341	2.29885	2.97082	1.98944	0.709876	0.856519	none	FALSE	FALSE	FALSE	FALSE
CCDC39		UNMAPPED:CCDC39	4.57336	2.01983	3.80398	2.26423	0.709884	0.856519	none	FALSE	FALSE	FALSE	FALSE
SKIV2L2		UNMAPPED:SKIV2L2	4.5732	2.85709	2.0328	1.60065	0.709912	0.856519	none	FALSE	FALSE	FALSE	FALSE
RCC2		UNMAPPED:RCC2	4.57301	2.08636	3.56893	2.19186	0.709943	0.856519	none	FALSE	FALSE	FALSE	FALSE
RCN1		UNMAPPED:RCN1	4.57296	1.73715	5.20078	2.63245	0.70995	0.856519	none	FALSE	FALSE	FALSE	FALSE
HSPA8		UNMAPPED:HSPA8	4.57211	2.09157	3.55031	2.18596	0.710093	0.856532	none	FALSE	FALSE	FALSE	FALSE
PKN3		UNMAPPED:PKN3	4.57209	2.76733	2.14305	1.65216	0.710096	0.856532	none	FALSE	FALSE	FALSE	FALSE
ALPI		UNMAPPED:ALPI	4.57207	2.26838	3.04339	2.01557	0.710099	0.856532	none	FALSE	FALSE	FALSE	FALSE
CSTB		UNMAPPED:CSTB	4.57182	2.27245	3.03297	2.01184	0.71014	0.856532	none	FALSE	FALSE	FALSE	FALSE
OR5B21		UNMAPPED:OR5B21	4.57123	1.97551	3.97242	2.31395	0.710237	0.856595	none	FALSE	FALSE	FALSE	FALSE
OR1D5		UNMAPPED:OR1D5	4.57076	2.4824	2.58325	1.84127	0.710316	0.856598	none	FALSE	FALSE	FALSE	FALSE
ADGRG6		UNMAPPED:ADGRG6	4.57068	2.68006	2.26129	1.70544	0.71033	0.856598	none	FALSE	FALSE	FALSE	FALSE
C8orf34		UNMAPPED:C8orf34	4.57016	1.98127	3.94745	2.30668	0.710416	0.856648	none	FALSE	FALSE	FALSE	FALSE
POLE		UNMAPPED:POLE	4.56858	2.03233	3.75006	2.24794	0.710679	0.85691	none	FALSE	FALSE	FALSE	FALSE
CHAF1B		UNMAPPED:CHAF1B	4.56683	2.37802	2.78537	1.92043	0.710967	0.857167	none	FALSE	FALSE	FALSE	FALSE
ZBTB39		UNMAPPED:ZBTB39	4.56672	2.22024	3.16081	2.05686	0.710985	0.857167	none	FALSE	FALSE	FALSE	FALSE
ERLIN1		UNMAPPED:ERLIN1	4.56647	2.42506	2.68849	1.88303	0.711026	0.857167	none	FALSE	FALSE	FALSE	FALSE
RB1		UNMAPPED:RB1	4.56601	2.59012	2.3937	1.76286	0.711103	0.857205	none	FALSE	FALSE	FALSE	FALSE
AIP		UNMAPPED:AIP	4.56563	2.36667	2.80826	1.92913	0.711166	0.857227	none	FALSE	FALSE	FALSE	FALSE
ZNF720		UNMAPPED:ZNF720	4.56446	2.20516	3.19858	2.0699	0.711359	0.85731	none	FALSE	FALSE	FALSE	FALSE
CHD1		UNMAPPED:CHD1	4.56404	2.75017	2.15918	1.65955	0.71143	0.85731	none	FALSE	FALSE	FALSE	FALSE
MAGEA5		UNMAPPED:MAGEA5	4.56353	2.23913	3.107	2.03809	0.711513	0.85731	none	FALSE	FALSE	FALSE	FALSE
LAT2		UNMAPPED:LAT2	4.56321	2.55573	2.44733	1.78548	0.711566	0.85731	none	FALSE	FALSE	FALSE	FALSE
PARM1		UNMAPPED:PARM1	4.56316	2.35097	2.83964	1.94097	0.711575	0.85731	none	FALSE	FALSE	FALSE	FALSE
CDH11		UNMAPPED:CDH11	4.56297	2.40167	2.73192	1.89992	0.711606	0.85731	none	FALSE	FALSE	FALSE	FALSE
RPL22L1		UNMAPPED:RPL22L1	4.56276	2.75295	2.15449	1.65741	0.711641	0.85731	none	FALSE	FALSE	FALSE	FALSE
MAPK15		UNMAPPED:MAPK15	4.56259	2.41147	2.7116	1.89204	0.711669	0.85731	none	FALSE	FALSE	FALSE	FALSE
CFAP46		UNMAPPED:CFAP46	4.56244	2.45446	2.62715	1.85884	0.711694	0.85731	none	FALSE	FALSE	FALSE	FALSE
GOLGA4		UNMAPPED:GOLGA4	4.56236	2.36453	2.80924	1.9295	0.711707	0.85731	none	FALSE	FALSE	FALSE	FALSE
NVL		UNMAPPED:NVL	4.56184	2.13536	3.39644	2.13634	0.711793	0.85731	none	FALSE	FALSE	FALSE	FALSE
VGLL1		UNMAPPED:VGLL1	4.56172	2.24622	3.08643	2.03084	0.711814	0.85731	none	FALSE	FALSE	FALSE	FALSE
IQGAP2		UNMAPPED:IQGAP2	4.56159	1.81279	4.72129	2.51634	0.711835	0.85731	none	FALSE	FALSE	FALSE	FALSE
VN1R1		UNMAPPED:VN1R1	4.5613	3.49958	1.46807	1.30338	0.711883	0.85731	none	FALSE	FALSE	FALSE	FALSE
ALKBH5		UNMAPPED:ALKBH5	4.56115	2.33085	2.88216	1.95686	0.711909	0.85731	none	FALSE	FALSE	FALSE	FALSE
IFIT5		UNMAPPED:IFIT5	4.56075	1.99714	3.86904	2.28364	0.711975	0.857335	none	FALSE	FALSE	FALSE	FALSE
SCT		UNMAPPED:SCT	4.56007	2.83991	2.04346	1.60571	0.712086	0.857415	none	FALSE	FALSE	FALSE	FALSE
RARRES2		UNMAPPED:RARRES2	4.55903	2.51574	2.51178	1.8122	0.712259	0.85757	none	FALSE	FALSE	FALSE	FALSE
LRRC26		UNMAPPED:LRRC26	4.55803	1.7655	4.98653	2.58172	0.712423	0.857713	none	FALSE	FALSE	FALSE	FALSE
KCNA4		UNMAPPED:KCNA4	4.5574	2.32235	2.89712	1.96241	0.712529	0.857786	none	FALSE	FALSE	FALSE	FALSE
FAM149A		UNMAPPED:FAM149A	4.55617	2.63787	2.31089	1.72722	0.71273	0.857917	none	FALSE	FALSE	FALSE	FALSE
KDELR1		UNMAPPED:KDELR1	4.55589	2.42689	2.67374	1.87725	0.712778	0.857917	none	FALSE	FALSE	FALSE	FALSE
RBM44		UNMAPPED:RBM44	4.55568	2.052	3.6593	2.22011	0.712811	0.857917	none	FALSE	FALSE	FALSE	FALSE
LYZL1		UNMAPPED:LYZL1	4.55564	2.11802	3.44104	2.1509	0.712818	0.857917	none	FALSE	FALSE	FALSE	FALSE
PDLIM3		UNMAPPED:PDLIM3	4.55515	2.35745	2.81647	1.93224	0.712899	0.857961	none	FALSE	FALSE	FALSE	FALSE
ZNF496		UNMAPPED:ZNF496	4.55465	1.98584	3.90266	2.29357	0.712982	0.858007	none	FALSE	FALSE	FALSE	FALSE
DDX53		UNMAPPED:DDX53	4.55419	3.10174	1.7669	1.46827	0.713057	0.858043	none	FALSE	FALSE	FALSE	FALSE
ARHGEF5		UNMAPPED:ARHGEF5	4.55385	2.03493	3.71691	2.23784	0.713114	0.858058	none	FALSE	FALSE	FALSE	FALSE
DDX4		UNMAPPED:DDX4	4.55227	2.8307	2.04867	1.60818	0.713374	0.858293	none	FALSE	FALSE	FALSE	FALSE
RTN3		UNMAPPED:RTN3	4.55212	2.1504	3.33753	2.11687	0.7134	0.858293	none	FALSE	FALSE	FALSE	FALSE
FHOD3		UNMAPPED:FHOD3	4.55156	1.9743	3.94306	2.3054	0.713492	0.858338	none	FALSE	FALSE	FALSE	FALSE
ADAM20		UNMAPPED:ADAM20	4.55135	2.62178	2.33106	1.73598	0.713527	0.858338	none	FALSE	FALSE	FALSE	FALSE
FOXO6		UNMAPPED:FOXO6	4.55065	2.3086	2.92087	1.97117	0.713641	0.858378	none	FALSE	FALSE	FALSE	FALSE
RABGGTB		UNMAPPED:RABGGTB	4.5506	2.45785	2.60864	1.85145	0.71365	0.858378	none	FALSE	FALSE	FALSE	FALSE
ARHGAP40		UNMAPPED:ARHGAP40	4.54994	2.32772	2.87629	1.95468	0.71376	0.858455	none	FALSE	FALSE	FALSE	FALSE
UFSP1		UNMAPPED:UFSP1	4.54949	2.01026	3.80034	2.26314	0.713834	0.858468	none	FALSE	FALSE	FALSE	FALSE
IL37		UNMAPPED:IL37	4.54933	3.2153	1.66642	1.4149	0.71386	0.858468	none	FALSE	FALSE	FALSE	FALSE
TERT		UNMAPPED:TERT	4.54873	2.79031	2.09554	1.63019	0.71396	0.858534	none	FALSE	FALSE	FALSE	FALSE
PGA4		UNMAPPED:PGA4	4.54815	2.07277	3.57648	2.19424	0.714056	0.858595	none	FALSE	FALSE	FALSE	FALSE
HSF1		UNMAPPED:HSF1	4.54751	1.95992	3.99419	2.32025	0.714163	0.85867	none	FALSE	FALSE	FALSE	FALSE
APOL2		UNMAPPED:APOL2	4.54684	2.72319	2.18142	1.66967	0.714273	0.858747	none	FALSE	FALSE	FALSE	FALSE
SFTPD		UNMAPPED:SFTPD	4.54651	2.68776	2.23006	1.69156	0.714327	0.858759	none	FALSE	FALSE	FALSE	FALSE
SIVA1		UNMAPPED:SIVA1	4.54575	2.14726	3.33791	2.117	0.714454	0.858857	none	FALSE	FALSE	FALSE	FALSE
FKBP6		UNMAPPED:FKBP6	4.54446	3.77272	1.30467	1.20456	0.714666	0.85901	none	FALSE	FALSE	FALSE	FALSE
CCDC59		UNMAPPED:CCDC59	4.54443	2.20307	3.17787	2.06277	0.714671	0.85901	none	FALSE	FALSE	FALSE	FALSE
OR10A2		UNMAPPED:OR10A2	4.54375	2.80984	2.06755	1.61709	0.714784	0.859063	none	FALSE	FALSE	FALSE	FALSE
CHD2		UNMAPPED:CHD2	4.54358	1.92272	4.14478	2.36311	0.71481	0.859063	none	FALSE	FALSE	FALSE	FALSE
KIF11		UNMAPPED:KIF11	4.54318	2.70274	2.2064	1.68096	0.714876	0.859063	none	FALSE	FALSE	FALSE	FALSE
CCDC38		UNMAPPED:CCDC38	4.54307	1.99793	3.83624	2.27388	0.714895	0.859063	none	FALSE	FALSE	FALSE	FALSE
SLC4A8		UNMAPPED:SLC4A8	4.54277	2.0349	3.69926	2.23243	0.714945	0.859068	none	FALSE	FALSE	FALSE	FALSE
NLGN4X		UNMAPPED:NLGN4X	4.54218	1.8584	4.44198	2.44413	0.715043	0.859123	none	FALSE	FALSE	FALSE	FALSE
MS4A2		UNMAPPED:MS4A2	4.54195	1.65548	5.69731	2.74358	0.71508	0.859123	none	FALSE	FALSE	FALSE	FALSE
BTRC		UNMAPPED:BTRC	4.54129	1.63506	5.85634	2.77744	0.71519	0.859199	none	FALSE	FALSE	FALSE	FALSE
RBX1		UNMAPPED:RBX1	4.54067	2.58889	2.37271	1.75391	0.715293	0.859199	none	FALSE	FALSE	FALSE	FALSE
RPL37		UNMAPPED:RPL37	4.54013	1.7706	4.91419	2.56418	0.715382	0.859199	none	FALSE	FALSE	FALSE	FALSE
CRTAM		UNMAPPED:CRTAM	4.53994	3.11813	1.74344	1.45598	0.715412	0.859199	none	FALSE	FALSE	FALSE	FALSE
MTIF2		UNMAPPED:MTIF2	4.5398	2.82067	2.05141	1.60948	0.715436	0.859199	none	FALSE	FALSE	FALSE	FALSE
OR5P3		UNMAPPED:OR5P3	4.53958	2.11735	3.41983	2.14399	0.715472	0.859199	none	FALSE	FALSE	FALSE	FALSE
ZNF654		UNMAPPED:ZNF654	4.53936	2.72858	2.16814	1.66364	0.715508	0.859199	none	FALSE	FALSE	FALSE	FALSE
TMEM39A		UNMAPPED:TMEM39A	4.53913	2.35491	2.804	1.92752	0.715546	0.859199	none	FALSE	FALSE	FALSE	FALSE
LGALS14		UNMAPPED:LGALS14	4.53889	2.41923	2.671	1.87617	0.715585	0.859199	none	FALSE	FALSE	FALSE	FALSE
PGBD2		UNMAPPED:PGBD2	4.53863	2.18885	3.20912	2.07352	0.715628	0.859199	none	FALSE	FALSE	FALSE	FALSE
GSG1		UNMAPPED:GSG1	4.53857	3.24243	1.63854	1.39974	0.715639	0.859199	none	FALSE	FALSE	FALSE	FALSE
MPP3		UNMAPPED:MPP3	4.53762	2.75211	2.13568	1.64878	0.715795	0.859259	none	FALSE	FALSE	FALSE	FALSE
VPS51		UNMAPPED:VPS51	4.53758	2.99299	1.86011	1.51607	0.715801	0.859259	none	FALSE	FALSE	FALSE	FALSE
FKRP		UNMAPPED:FKRP	4.53744	2.25247	3.04021	2.01443	0.715824	0.859259	none	FALSE	FALSE	FALSE	FALSE
STIM1		UNMAPPED:STIM1	4.53648	2.07994	3.53487	2.18106	0.715983	0.859386	none	FALSE	FALSE	FALSE	FALSE
RHEBL1		UNMAPPED:RHEBL1	4.53625	3.06799	1.78674	1.47858	0.716019	0.859386	none	FALSE	FALSE	FALSE	FALSE
CLEC2L		UNMAPPED:CLEC2L	4.53506	2.93854	1.91461	1.5433	0.716216	0.859438	none	FALSE	FALSE	FALSE	FALSE
SSUH2		UNMAPPED:SSUH2	4.53506	2.47852	2.55473	1.82974	0.716217	0.859438	none	FALSE	FALSE	FALSE	FALSE
SLC7A13		UNMAPPED:SLC7A13	4.53498	1.94686	4.02593	2.32939	0.716229	0.859438	none	FALSE	FALSE	FALSE	FALSE
HES7		UNMAPPED:HES7	4.53483	2.33043	2.85284	1.94592	0.716254	0.859438	none	FALSE	FALSE	FALSE	FALSE
CENPU		UNMAPPED:CENPU	4.53462	1.93111	4.09187	2.3482	0.716288	0.859438	none	FALSE	FALSE	FALSE	FALSE
KLHL20		UNMAPPED:KLHL20	4.53424	2.10784	3.44177	2.15114	0.716351	0.85944	none	FALSE	FALSE	FALSE	FALSE
LCE1A		UNMAPPED:LCE1A	4.53393	1.64285	5.77304	2.7598	0.716402	0.85944	none	FALSE	FALSE	FALSE	FALSE
TEF		UNMAPPED:TEF	4.53374	3.10277	1.75335	1.46119	0.716433	0.85944	none	FALSE	FALSE	FALSE	FALSE
CNKSR3		UNMAPPED:CNKSR3	4.53315	1.80908	4.67956	2.50578	0.716531	0.85944	none	FALSE	FALSE	FALSE	FALSE
NEBL		UNMAPPED:NEBL	4.53312	2.29155	2.93999	1.97819	0.716536	0.85944	none	FALSE	FALSE	FALSE	FALSE
ARID3B		UNMAPPED:ARID3B	4.53297	2.45044	2.60465	1.84986	0.71656	0.85944	none	FALSE	FALSE	FALSE	FALSE
SLC4A1		UNMAPPED:SLC4A1	4.53179	2.36384	2.77672	1.91713	0.716753	0.859618	none	FALSE	FALSE	FALSE	FALSE
FANCB		UNMAPPED:FANCB	4.53147	1.97496	3.90571	2.29446	0.716806	0.859627	none	FALSE	FALSE	FALSE	FALSE
RPL36AL		UNMAPPED:RPL36AL	4.5303	2.05031	3.62537	2.20957	0.717001	0.859806	none	FALSE	FALSE	FALSE	FALSE
C5AR1		UNMAPPED:C5AR1	4.52984	2.27657	2.97172	1.98976	0.717076	0.859842	none	FALSE	FALSE	FALSE	FALSE
NDC1		UNMAPPED:NDC1	4.52949	2.16337	3.26847	2.09372	0.717134	0.859858	none	FALSE	FALSE	FALSE	FALSE
KCNJ16		UNMAPPED:KCNJ16	4.52769	3.30531	1.58439	1.36982	0.71743	0.860137	none	FALSE	FALSE	FALSE	FALSE
SOX14		UNMAPPED:SOX14	4.52685	1.89903	4.21898	2.38377	0.717567	0.860137	none	FALSE	FALSE	FALSE	FALSE
PRKRIP1		UNMAPPED:PRKRIP1	4.52682	2.56735	2.39456	1.76322	0.717573	0.860137	none	FALSE	FALSE	FALSE	FALSE
SAMD9		UNMAPPED:SAMD9	4.52673	1.76406	4.92202	2.56609	0.717588	0.860137	none	FALSE	FALSE	FALSE	FALSE
FAM134B		UNMAPPED:FAM134B	4.52664	2.44688	2.60492	1.84997	0.717602	0.860137	none	FALSE	FALSE	FALSE	FALSE
SIX6		UNMAPPED:SIX6	4.52643	2.481	2.54168	1.82443	0.717637	0.860137	none	FALSE	FALSE	FALSE	FALSE
FRRS1		UNMAPPED:FRRS1	4.52602	2.08838	3.49164	2.16724	0.717704	0.860163	none	FALSE	FALSE	FALSE	FALSE
NFYC		UNMAPPED:NFYC	4.5256	2.40784	2.67955	1.87953	0.717773	0.860191	none	FALSE	FALSE	FALSE	FALSE
ZNF260		UNMAPPED:ZNF260	4.52482	2.88092	1.97032	1.57062	0.717901	0.860257	none	FALSE	FALSE	FALSE	FALSE
FCRL6		UNMAPPED:FCRL6	4.52431	2.31091	2.88472	1.95781	0.717985	0.860257	none	FALSE	FALSE	FALSE	FALSE
SRGAP1		UNMAPPED:SRGAP1	4.52417	2.02515	3.70435	2.23399	0.718008	0.860257	none	FALSE	FALSE	FALSE	FALSE
RPE65		UNMAPPED:RPE65	4.52417	1.89714	4.22247	2.38473	0.718008	0.860257	none	FALSE	FALSE	FALSE	FALSE
PARD6G		UNMAPPED:PARD6G	4.52382	3.28737	1.5957	1.37612	0.718066	0.860273	none	FALSE	FALSE	FALSE	FALSE
EMX1		UNMAPPED:EMX1	4.52231	2.92789	1.91715	1.54456	0.718314	0.860515	none	FALSE	FALSE	FALSE	FALSE
STX8		UNMAPPED:STX8	4.52046	2.0199	3.71729	2.23796	0.718618	0.860825	none	FALSE	FALSE	FALSE	FALSE
CAPN3		UNMAPPED:CAPN3	4.51974	1.67839	5.46612	2.6929	0.718736	0.860913	none	FALSE	FALSE	FALSE	FALSE
TMEM238		UNMAPPED:TMEM238	4.51863	2.00915	3.75361	2.24902	0.718918	0.861013	none	FALSE	FALSE	FALSE	FALSE
GTF2H5		UNMAPPED:GTF2H5	4.51859	2.79187	2.07052	1.61848	0.718924	0.861013	none	FALSE	FALSE	FALSE	FALSE
RLIM		UNMAPPED:RLIM	4.51841	2.3063	2.88834	1.95916	0.718955	0.861013	none	FALSE	FALSE	FALSE	FALSE
CTAG2		UNMAPPED:CTAG2	4.5177	3.03303	1.80792	1.4895	0.719072	0.861069	none	FALSE	FALSE	FALSE	FALSE
CKMT2		UNMAPPED:CKMT2	4.51758	2.80718	2.05103	1.60929	0.719092	0.861069	none	FALSE	FALSE	FALSE	FALSE
HINFP		UNMAPPED:HINFP	4.51726	2.56051	2.39686	1.7642	0.719144	0.861078	none	FALSE	FALSE	FALSE	FALSE
HES2		UNMAPPED:HES2	4.51674	2.53309	2.44163	1.78309	0.71923	0.861126	none	FALSE	FALSE	FALSE	FALSE
HEPACAM2		UNMAPPED:HEPACAM2	4.5162	2.94032	1.8998	1.53595	0.719318	0.86114	none	FALSE	FALSE	FALSE	FALSE
OSBPL1A		UNMAPPED:OSBPL1A	4.51592	1.81527	4.609	2.48774	0.719363	0.86114	none	FALSE	FALSE	FALSE	FALSE
KCNH1		UNMAPPED:KCNH1	4.51562	2.49871	2.49957	1.80718	0.719413	0.86114	none	FALSE	FALSE	FALSE	FALSE
SCML2		UNMAPPED:SCML2	4.51526	2.55947	2.39671	1.76414	0.719473	0.86114	none	FALSE	FALSE	FALSE	FALSE
SEC14L6		UNMAPPED:SEC14L6	4.51521	2.19538	3.1603	2.05669	0.719481	0.86114	none	FALSE	FALSE	FALSE	FALSE
LINGO2		UNMAPPED:LINGO2	4.51452	2.81473	2.03962	1.60389	0.719593	0.86114	none	FALSE	FALSE	FALSE	FALSE
MS4A12		UNMAPPED:MS4A12	4.5142	3.10493	1.73944	1.45388	0.719647	0.86114	none	FALSE	FALSE	FALSE	FALSE
INSM1		UNMAPPED:INSM1	4.51419	1.91367	4.12984	2.35891	0.719648	0.86114	none	FALSE	FALSE	FALSE	FALSE
ITGAD		UNMAPPED:ITGAD	4.51404	2.61529	2.30813	1.72602	0.719673	0.86114	none	FALSE	FALSE	FALSE	FALSE
INHBB		UNMAPPED:INHBB	4.51387	2.5739	2.37224	1.75371	0.719701	0.86114	none	FALSE	FALSE	FALSE	FALSE
MATN1		UNMAPPED:MATN1	4.51365	1.82292	4.56375	2.47606	0.719738	0.86114	none	FALSE	FALSE	FALSE	FALSE
ASB12		UNMAPPED:ASB12	4.51329	2.24692	3.02407	2.00865	0.719796	0.861151	none	FALSE	FALSE	FALSE	FALSE
NMT2		UNMAPPED:NMT2	4.51286	2.84274	2.00529	1.5875	0.719867	0.861151	none	FALSE	FALSE	FALSE	FALSE
ATXN7L3		UNMAPPED:ATXN7L3	4.51277	2.14601	3.29561	2.10286	0.719882	0.861151	none	FALSE	FALSE	FALSE	FALSE
RNF182		UNMAPPED:RNF182	4.51179	1.75118	4.96463	2.57643	0.720043	0.861244	none	FALSE	FALSE	FALSE	FALSE
PAPPA2		UNMAPPED:PAPPA2	4.51174	2.13954	3.31316	2.10875	0.720051	0.861244	none	FALSE	FALSE	FALSE	FALSE
LOC101928451		UNMAPPED:LOC101928451	4.5107	2.06944	3.53049	2.17967	0.720222	0.861395	none	FALSE	FALSE	FALSE	FALSE
GPRIN1		UNMAPPED:GPRIN1	4.50995	2.47948	2.52815	1.81891	0.720346	0.861429	none	FALSE	FALSE	FALSE	FALSE
PHOX2A		UNMAPPED:PHOX2A	4.50978	2.39795	2.68249	1.88068	0.720374	0.861429	none	FALSE	FALSE	FALSE	FALSE
MAFA		UNMAPPED:MAFA	4.50963	2.08525	3.47732	2.16264	0.720399	0.861429	none	FALSE	FALSE	FALSE	FALSE
CLCN3		UNMAPPED:CLCN3	4.50943	1.9839	3.83331	2.27301	0.720431	0.861429	none	FALSE	FALSE	FALSE	FALSE
TMSB4X		UNMAPPED:TMSB4X	4.5091	2.83916	2.0067	1.58818	0.720485	0.86144	none	FALSE	FALSE	FALSE	FALSE
OR4E2		UNMAPPED:OR4E2	4.50864	2.46853	2.54663	1.82645	0.72056	0.861472	none	FALSE	FALSE	FALSE	FALSE
HNRNPF		UNMAPPED:HNRNPF	4.50801	2.71763	2.15753	1.6588	0.720664	0.861472	none	FALSE	FALSE	FALSE	FALSE
SYTL4		UNMAPPED:SYTL4	4.50789	2.55612	2.39537	1.76357	0.720682	0.861472	none	FALSE	FALSE	FALSE	FALSE
CTNNBL1		UNMAPPED:CTNNBL1	4.50783	2.47362	2.53659	1.82236	0.720693	0.861472	none	FALSE	FALSE	FALSE	FALSE
PAPSS1		UNMAPPED:PAPSS1	4.50703	2.51874	2.45672	1.7894	0.720823	0.861486	none	FALSE	FALSE	FALSE	FALSE
N4BP2		UNMAPPED:N4BP2	4.50703	2.91453	1.92087	1.5464	0.720824	0.861486	none	FALSE	FALSE	FALSE	FALSE
CLNK		UNMAPPED:CLNK	4.50693	2.08973	3.45895	2.1567	0.72084	0.861486	none	FALSE	FALSE	FALSE	FALSE
JADE1		UNMAPPED:JADE1	4.50665	2.34926	2.77985	1.91833	0.720887	0.861488	none	FALSE	FALSE	FALSE	FALSE
ARAP3		UNMAPPED:ARAP3	4.50563	2.17844	3.19388	2.06829	0.721052	0.861619	none	FALSE	FALSE	FALSE	FALSE
TRPC5OS		UNMAPPED:TRPC5OS	4.50529	1.8925	4.20755	2.3806	0.721107	0.861619	none	FALSE	FALSE	FALSE	FALSE
GNA14		UNMAPPED:GNA14	4.50489	1.8924	4.20724	2.38052	0.721174	0.861619	none	FALSE	FALSE	FALSE	FALSE
OR14J1		UNMAPPED:OR14J1	4.50487	3.23273	1.62719	1.39352	0.721177	0.861619	none	FALSE	FALSE	FALSE	FALSE
CRYBA4		UNMAPPED:CRYBA4	4.50448	1.86218	4.34774	2.41893	0.721241	0.861637	none	FALSE	FALSE	FALSE	FALSE
SLC19A1		UNMAPPED:SLC19A1	4.50422	2.41703	2.63899	1.86354	0.721283	0.861637	none	FALSE	FALSE	FALSE	FALSE
DEFB132		UNMAPPED:DEFB132	4.50314	2.30516	2.87314	1.9535	0.721459	0.861765	none	FALSE	FALSE	FALSE	FALSE
FGR		UNMAPPED:FGR	4.50272	2.79102	2.05949	1.61329	0.721528	0.861765	none	FALSE	FALSE	FALSE	FALSE
HECTD2		UNMAPPED:HECTD2	4.50252	1.58081	6.20114	2.84823	0.721562	0.861765	none	FALSE	FALSE	FALSE	FALSE
ZNF644		UNMAPPED:ZNF644	4.50246	2.4767	2.52575	1.81793	0.72157	0.861765	none	FALSE	FALSE	FALSE	FALSE
OR6C76		UNMAPPED:OR6C76	4.50108	2.24395	3.01632	2.00587	0.721797	0.861981	none	FALSE	FALSE	FALSE	FALSE
OR52B6		UNMAPPED:OR52B6	4.50061	2.46835	2.53897	1.82333	0.721873	0.861981	none	FALSE	FALSE	FALSE	FALSE
CD6		UNMAPPED:CD6	4.50053	2.31385	2.85049	1.94504	0.721886	0.861981	none	FALSE	FALSE	FALSE	FALSE
CHST8		UNMAPPED:CHST8	4.49997	2.18356	3.1723	2.06084	0.721978	0.861984	none	FALSE	FALSE	FALSE	FALSE
FTSJ3		UNMAPPED:FTSJ3	4.49996	2.51038	2.46425	1.79254	0.721979	0.861984	none	FALSE	FALSE	FALSE	FALSE
LRFN3		UNMAPPED:LRFN3	4.49883	2.07616	3.4906	2.16691	0.722164	0.86212	none	FALSE	FALSE	FALSE	FALSE
CTSV		UNMAPPED:CTSV	4.49846	2.00494	3.73604	2.24368	0.722225	0.86212	none	FALSE	FALSE	FALSE	FALSE
NLRP8		UNMAPPED:NLRP8	4.49844	1.96451	3.89007	2.28985	0.722229	0.86212	none	FALSE	FALSE	FALSE	FALSE
CTSL		UNMAPPED:CTSL	4.49729	2.14105	3.28861	2.10051	0.722416	0.862289	none	FALSE	FALSE	FALSE	FALSE
ARHGAP5		UNMAPPED:ARHGAP5	4.49702	2.03838	3.61449	2.20617	0.72246	0.862289	none	FALSE	FALSE	FALSE	FALSE
OGFR		UNMAPPED:OGFR	4.49532	1.80993	4.5933	2.4837	0.722738	0.862528	none	FALSE	FALSE	FALSE	FALSE
SSX1		UNMAPPED:SSX1	4.495	2.34778	2.77003	1.91458	0.722791	0.862528	none	FALSE	FALSE	FALSE	FALSE
SEC11C		UNMAPPED:SEC11C	4.49496	2.63971	2.25538	1.70283	0.722797	0.862528	none	FALSE	FALSE	FALSE	FALSE
ATP5C1		UNMAPPED:ATP5C1	4.49406	2.00139	3.74191	2.24547	0.722945	0.862559	none	FALSE	FALSE	FALSE	FALSE
AES		UNMAPPED:AES	4.49405	1.96709	3.87234	2.28461	0.722946	0.862559	none	FALSE	FALSE	FALSE	FALSE
ITIH6		UNMAPPED:ITIH6	4.49317	3.40337	1.49703	1.32021	0.723091	0.862559	none	FALSE	FALSE	FALSE	FALSE
COQ6		UNMAPPED:COQ6	4.49312	2.04058	3.6008	2.20188	0.723098	0.862559	none	FALSE	FALSE	FALSE	FALSE
NANOS1		UNMAPPED:NANOS1	4.49249	4.07002	1.1492	1.1038	0.723202	0.862559	none	FALSE	FALSE	FALSE	FALSE
SNRNP48		UNMAPPED:SNRNP48	4.49246	2.56801	2.36218	1.7494	0.723207	0.862559	none	FALSE	FALSE	FALSE	FALSE
CEACAM3		UNMAPPED:CEACAM3	4.49245	1.86252	4.32221	2.41203	0.723209	0.862559	none	FALSE	FALSE	FALSE	FALSE
APOBEC3F		UNMAPPED:APOBEC3F	4.49243	1.96536	3.87635	2.2858	0.723211	0.862559	none	FALSE	FALSE	FALSE	FALSE
LILRB2		UNMAPPED:LILRB2	4.49232	2.04097	3.59822	2.20108	0.723229	0.862559	none	FALSE	FALSE	FALSE	FALSE
GPRC5A		UNMAPPED:GPRC5A	4.49152	2.28983	2.89468	1.9615	0.72336	0.862661	none	FALSE	FALSE	FALSE	FALSE
RNF220		UNMAPPED:RNF220	4.49114	2.04832	3.57127	2.1926	0.723422	0.862681	none	FALSE	FALSE	FALSE	FALSE
CFAP69		UNMAPPED:CFAP69	4.4896	2.74848	2.10262	1.63349	0.723675	0.862911	none	FALSE	FALSE	FALSE	FALSE
OR2L2		UNMAPPED:OR2L2	4.48941	2.16915	3.19789	2.06966	0.723706	0.862911	none	FALSE	FALSE	FALSE	FALSE
TAPT1		UNMAPPED:TAPT1	4.48869	2.03048	3.62884	2.21065	0.723823	0.862997	none	FALSE	FALSE	FALSE	FALSE
HIST1H2BM		UNMAPPED:HIST1H2BM	4.488	2.46286	2.53638	1.82227	0.723935	0.863077	none	FALSE	FALSE	FALSE	FALSE
TBC1D22A		UNMAPPED:TBC1D22A	4.48769	2.2355	3.02075	2.00747	0.723986	0.863084	none	FALSE	FALSE	FALSE	FALSE
CLEC6A		UNMAPPED:CLEC6A	4.48721	1.79343	4.66478	2.50202	0.724065	0.863124	none	FALSE	FALSE	FALSE	FALSE
PRDX6		UNMAPPED:PRDX6	4.48622	1.96689	3.85969	2.28086	0.724226	0.863262	none	FALSE	FALSE	FALSE	FALSE
TIGIT		UNMAPPED:TIGIT	4.48537	2.1875	3.14237	2.05046	0.724364	0.863342	none	FALSE	FALSE	FALSE	FALSE
TBP		UNMAPPED:TBP	4.485	2.28474	2.89879	1.96303	0.724426	0.863342	none	FALSE	FALSE	FALSE	FALSE
POLR2D		UNMAPPED:POLR2D	4.48498	2.90612	1.91458	1.54329	0.724429	0.863342	none	FALSE	FALSE	FALSE	FALSE
NEFM		UNMAPPED:NEFM	4.48451	2.04122	3.58519	2.19698	0.724505	0.863379	none	FALSE	FALSE	FALSE	FALSE
GATA1		UNMAPPED:GATA1	4.48388	2.58763	2.32375	1.73281	0.724609	0.863448	none	FALSE	FALSE	FALSE	FALSE
MRPL57		UNMAPPED:MRPL57	4.48216	2.63401	2.25273	1.70165	0.724887	0.863639	none	FALSE	FALSE	FALSE	FALSE
ZNF135		UNMAPPED:ZNF135	4.48199	1.94118	3.95507	2.30891	0.724915	0.863639	none	FALSE	FALSE	FALSE	FALSE
PAPD5		UNMAPPED:PAPD5	4.48199	2.99427	1.82227	1.49686	0.724916	0.863639	none	FALSE	FALSE	FALSE	FALSE
DCAF13		UNMAPPED:DCAF13	4.48178	2.47781	2.50343	1.80877	0.72495	0.863639	none	FALSE	FALSE	FALSE	FALSE
CD5L		UNMAPPED:CD5L	4.48047	1.94867	3.92198	2.29924	0.725165	0.863807	none	FALSE	FALSE	FALSE	FALSE
MSRB3		UNMAPPED:MSRB3	4.48036	2.22702	3.03291	2.01182	0.725181	0.863807	none	FALSE	FALSE	FALSE	FALSE
FIGF		UNMAPPED:FIGF	4.47994	2.41768	2.61249	1.85299	0.725251	0.863833	none	FALSE	FALSE	FALSE	FALSE
PLA2G7		UNMAPPED:PLA2G7	4.47959	1.9836	3.78432	2.25831	0.725307	0.863833	none	FALSE	FALSE	FALSE	FALSE
KRT6C		UNMAPPED:KRT6C	4.4794	1.79509	4.63869	2.49536	0.725339	0.863833	none	FALSE	FALSE	FALSE	FALSE
PLAC9		UNMAPPED:PLAC9	4.4786	2.06206	3.50619	2.17191	0.725468	0.863884	none	FALSE	FALSE	FALSE	FALSE
GABRP		UNMAPPED:GABRP	4.47836	1.67789	5.36003	2.66903	0.725508	0.863884	none	FALSE	FALSE	FALSE	FALSE
CASP5		UNMAPPED:CASP5	4.4783	1.89262	4.1558	2.3662	0.725518	0.863884	none	FALSE	FALSE	FALSE	FALSE
NGB		UNMAPPED:NGB	4.47779	1.86309	4.29057	2.40342	0.725601	0.863899	none	FALSE	FALSE	FALSE	FALSE
SCG5		UNMAPPED:SCG5	4.47752	2.26931	2.92605	1.97308	0.725644	0.863899	none	FALSE	FALSE	FALSE	FALSE
TRIT1		UNMAPPED:TRIT1	4.47734	2.12908	3.29586	2.10295	0.725674	0.863899	none	FALSE	FALSE	FALSE	FALSE
MECR		UNMAPPED:MECR	4.47711	2.47959	2.4957	1.80558	0.725712	0.863899	none	FALSE	FALSE	FALSE	FALSE
FTMT		UNMAPPED:FTMT	4.47683	2.59328	2.30883	1.72632	0.725757	0.863899	none	FALSE	FALSE	FALSE	FALSE
MEFV		UNMAPPED:MEFV	4.47521	2.01332	3.668	2.2228	0.72602	0.864129	none	FALSE	FALSE	FALSE	FALSE
ELAVL3		UNMAPPED:ELAVL3	4.47509	2.7631	2.07288	1.61959	0.72604	0.864129	none	FALSE	FALSE	FALSE	FALSE
SPATA20		UNMAPPED:SPATA20	4.47419	2.15973	3.20365	2.07164	0.726187	0.864182	none	FALSE	FALSE	FALSE	FALSE
GZMM		UNMAPPED:GZMM	4.47377	2.14579	3.24247	2.0849	0.726256	0.864182	none	FALSE	FALSE	FALSE	FALSE
KDM5B		UNMAPPED:KDM5B	4.47377	1.79477	4.62819	2.49267	0.726257	0.864182	none	FALSE	FALSE	FALSE	FALSE
IFIH1		UNMAPPED:IFIH1	4.47371	2.05271	3.5297	2.17941	0.726266	0.864182	none	FALSE	FALSE	FALSE	FALSE
OLFML1		UNMAPPED:OLFML1	4.47294	3.69451	1.3145	1.2107	0.726392	0.864239	none	FALSE	FALSE	FALSE	FALSE
INSL5		UNMAPPED:INSL5	4.47286	2.07552	3.45385	2.15505	0.726405	0.864239	none	FALSE	FALSE	FALSE	FALSE
PGBD5		UNMAPPED:PGBD5	4.47208	1.89383	4.13869	2.3614	0.726531	0.864257	none	FALSE	FALSE	FALSE	FALSE
MME		UNMAPPED:MME	4.47195	2.35936	2.72026	1.8954	0.726552	0.864257	none	FALSE	FALSE	FALSE	FALSE
PCOLCE2		UNMAPPED:PCOLCE2	4.47117	2.20495	3.07779	2.02779	0.72668	0.864257	none	FALSE	FALSE	FALSE	FALSE
FAM92B		UNMAPPED:FAM92B	4.47089	2.27294	2.90957	1.96701	0.726724	0.864257	none	FALSE	FALSE	FALSE	FALSE
CAPN1		UNMAPPED:CAPN1	4.47061	2.2846	2.88212	1.95684	0.72677	0.864257	none	FALSE	FALSE	FALSE	FALSE
ARHGDIG		UNMAPPED:ARHGDIG	4.47014	2.01949	3.63797	2.2135	0.726847	0.864257	none	FALSE	FALSE	FALSE	FALSE
PAGE3		UNMAPPED:PAGE3	4.46961	3.10152	1.71528	1.4411	0.726933	0.864257	none	FALSE	FALSE	FALSE	FALSE
IL13RA2		UNMAPPED:IL13RA2	4.46876	2.19775	3.0935	2.03333	0.727072	0.864257	none	FALSE	FALSE	FALSE	FALSE
ZNF367		UNMAPPED:ZNF367	4.46853	2.22694	3.01828	2.00658	0.727109	0.864257	none	FALSE	FALSE	FALSE	FALSE
ERVFRD-1		UNMAPPED:ERVFRD-1	4.46848	1.75588	4.83552	2.54486	0.727116	0.864257	none	FALSE	FALSE	FALSE	FALSE
ZMYND11		UNMAPPED:ZMYND11	4.46752	3.02966	1.77905	1.47459	0.727272	0.864257	none	FALSE	FALSE	FALSE	FALSE
MT1B		UNMAPPED:MT1B	4.46711	2.72202	2.11904	1.6411	0.72734	0.864257	none	FALSE	FALSE	FALSE	FALSE
ZHX2		UNMAPPED:ZHX2	4.46688	2.12943	3.28022	2.09768	0.727377	0.864257	none	FALSE	FALSE	FALSE	FALSE
LSM14B		UNMAPPED:LSM14B	4.46672	2.06665	3.47329	2.16134	0.727403	0.864257	none	FALSE	FALSE	FALSE	FALSE
AADACL3		UNMAPPED:AADACL3	4.46649	2.06869	3.46635	2.1591	0.72744	0.864257	none	FALSE	FALSE	FALSE	FALSE
PPM1A		UNMAPPED:PPM1A	4.46634	2.49205	2.46351	1.79223	0.727464	0.864257	none	FALSE	FALSE	FALSE	FALSE
MBLAC2		UNMAPPED:MBLAC2	4.46615	2.23384	2.9981	1.99932	0.727496	0.864257	none	FALSE	FALSE	FALSE	FALSE
GRPR		UNMAPPED:GRPR	4.46603	2.72785	2.11062	1.6372	0.727515	0.864257	none	FALSE	FALSE	FALSE	FALSE
CDK20		UNMAPPED:CDK20	4.46585	2.27793	2.89192	1.96048	0.727544	0.864257	none	FALSE	FALSE	FALSE	FALSE
ELK4		UNMAPPED:ELK4	4.4658	2.71669	2.12496	1.64384	0.727552	0.864257	none	FALSE	FALSE	FALSE	FALSE
OR5H14		UNMAPPED:OR5H14	4.46569	2.3855	2.66043	1.87201	0.72757	0.864257	none	FALSE	FALSE	FALSE	FALSE
EXD3		UNMAPPED:EXD3	4.46563	2.57728	2.32347	1.73269	0.72758	0.864257	none	FALSE	FALSE	FALSE	FALSE
IL1RAPL2		UNMAPPED:IL1RAPL2	4.46493	2.89392	1.91373	1.54287	0.727694	0.864257	none	FALSE	FALSE	FALSE	FALSE
SUCLG1		UNMAPPED:SUCLG1	4.46464	2.29954	2.84114	1.94154	0.727741	0.864257	none	FALSE	FALSE	FALSE	FALSE
GPBP1		UNMAPPED:GPBP1	4.46403	2.19045	3.10662	2.03795	0.72784	0.864257	none	FALSE	FALSE	FALSE	FALSE
C11orf63		UNMAPPED:C11orf63	4.46356	2.45346	2.52907	1.81929	0.727916	0.864257	none	FALSE	FALSE	FALSE	FALSE
TRIM2		UNMAPPED:TRIM2	4.46347	2.37361	2.68191	1.88046	0.72793	0.864257	none	FALSE	FALSE	FALSE	FALSE
TLDC1		UNMAPPED:TLDC1	4.46272	2.07022	3.45578	2.15568	0.728052	0.864257	none	FALSE	FALSE	FALSE	FALSE
GARS		UNMAPPED:GARS	4.46248	2.26895	2.90888	1.96676	0.728092	0.864257	none	FALSE	FALSE	FALSE	FALSE
ADGRG3		UNMAPPED:ADGRG3	4.46242	2.88231	1.92453	1.54821	0.728102	0.864257	none	FALSE	FALSE	FALSE	FALSE
CCDC62		UNMAPPED:CCDC62	4.46233	2.51611	2.41883	1.7735	0.728116	0.864257	none	FALSE	FALSE	FALSE	FALSE
STAM		UNMAPPED:STAM	4.46224	2.10946	3.33294	2.11535	0.728131	0.864257	none	FALSE	FALSE	FALSE	FALSE
PGAP1		UNMAPPED:PGAP1	4.46214	2.50037	2.44522	1.78459	0.728147	0.864257	none	FALSE	FALSE	FALSE	FALSE
DNAH14		UNMAPPED:DNAH14	4.46181	2.43582	2.5597	1.83175	0.7282	0.864257	none	FALSE	FALSE	FALSE	FALSE
GPNMB		UNMAPPED:GPNMB	4.46153	3.15411	1.66569	1.41451	0.728247	0.864257	none	FALSE	FALSE	FALSE	FALSE
LCE1C		UNMAPPED:LCE1C	4.46118	1.88278	4.16748	2.36946	0.728303	0.864257	none	FALSE	FALSE	FALSE	FALSE
LOC648044		UNMAPPED:LOC648044	4.461	2.17091	3.15515	2.0549	0.728331	0.864257	none	FALSE	FALSE	FALSE	FALSE
KCNS1		UNMAPPED:KCNS1	4.46088	2.64666	2.21647	1.68548	0.728351	0.864257	none	FALSE	FALSE	FALSE	FALSE
TSPAN7		UNMAPPED:TSPAN7	4.4608	2.77607	2.04592	1.60688	0.728364	0.864257	none	FALSE	FALSE	FALSE	FALSE
SAMD13		UNMAPPED:SAMD13	4.46056	1.86096	4.26676	2.39692	0.728404	0.864257	none	FALSE	FALSE	FALSE	FALSE
CD14		UNMAPPED:CD14	4.46055	2.10088	3.35655	2.12319	0.728404	0.864257	none	FALSE	FALSE	FALSE	FALSE
IRX5		UNMAPPED:IRX5	4.46054	1.6946	5.19972	2.6322	0.728407	0.864257	none	FALSE	FALSE	FALSE	FALSE
MRPS34		UNMAPPED:MRPS34	4.46046	2.62033	2.25409	1.70225	0.728419	0.864257	none	FALSE	FALSE	FALSE	FALSE
ZIC3		UNMAPPED:ZIC3	4.46037	3.00649	1.79642	1.48358	0.728434	0.864257	none	FALSE	FALSE	FALSE	FALSE
PDSS1		UNMAPPED:PDSS1	4.46022	2.47606	2.48543	1.80134	0.728458	0.864257	none	FALSE	FALSE	FALSE	FALSE
VSIG8		UNMAPPED:VSIG8	4.45933	2.23565	2.98519	1.99465	0.728603	0.864273	none	FALSE	FALSE	FALSE	FALSE
DHX32		UNMAPPED:DHX32	4.45931	1.77939	4.68078	2.50609	0.728606	0.864273	none	FALSE	FALSE	FALSE	FALSE
EHMT1		UNMAPPED:EHMT1	4.45888	1.83234	4.40176	2.43343	0.728677	0.864273	none	FALSE	FALSE	FALSE	FALSE
KRT16		UNMAPPED:KRT16	4.45887	2.05532	3.49846	2.16943	0.728678	0.864273	none	FALSE	FALSE	FALSE	FALSE
ZNF846		UNMAPPED:ZNF846	4.45855	1.67583	5.32255	2.66051	0.728731	0.864273	none	FALSE	FALSE	FALSE	FALSE
TRIM25		UNMAPPED:TRIM25	4.45847	2.06844	3.45515	2.15548	0.728744	0.864273	none	FALSE	FALSE	FALSE	FALSE
RNASE2		UNMAPPED:RNASE2	4.45726	2.47004	2.49315	1.80453	0.728939	0.864451	none	FALSE	FALSE	FALSE	FALSE
SSR4		UNMAPPED:SSR4	4.45682	3.02688	1.77486	1.47242	0.72901	0.864482	none	FALSE	FALSE	FALSE	FALSE
FAM228B		UNMAPPED:FAM228B	4.45565	3.23055	1.60128	1.37922	0.729201	0.864606	none	FALSE	FALSE	FALSE	FALSE
HEATR6		UNMAPPED:HEATR6	4.4556	2.81814	1.99186	1.58104	0.729208	0.864606	none	FALSE	FALSE	FALSE	FALSE
SLC2A3		UNMAPPED:SLC2A3	4.45534	2.57748	2.31398	1.72856	0.729251	0.864606	none	FALSE	FALSE	FALSE	FALSE
ARHGAP39		UNMAPPED:ARHGAP39	4.45262	2.1953	3.0791	2.02825	0.729693	0.865062	none	FALSE	FALSE	FALSE	FALSE
BTAF1		UNMAPPED:BTAF1	4.45241	3.10765	1.69956	1.43272	0.729726	0.865062	none	FALSE	FALSE	FALSE	FALSE
ATP8B2		UNMAPPED:ATP8B2	4.45178	2.02714	3.58235	2.19609	0.729828	0.865129	none	FALSE	FALSE	FALSE	FALSE
SAA2-SAA4		UNMAPPED:SAA2-SAA4	4.45096	1.93832	3.91195	2.2963	0.72996	0.865167	none	FALSE	FALSE	FALSE	FALSE
OPTN		UNMAPPED:OPTN	4.45079	2.60859	2.26301	1.7062	0.729989	0.865167	none	FALSE	FALSE	FALSE	FALSE
KIN		UNMAPPED:KIN	4.45074	1.89403	4.09783	2.34988	0.729996	0.865167	none	FALSE	FALSE	FALSE	FALSE
GNPDA2		UNMAPPED:GNPDA2	4.4498	2.25881	2.91762	1.96998	0.730148	0.865294	none	FALSE	FALSE	FALSE	FALSE
ECT2L		UNMAPPED:ECT2L	4.44929	2.1539	3.18634	2.06569	0.730231	0.865338	none	FALSE	FALSE	FALSE	FALSE
MPP7		UNMAPPED:MPP7	4.44887	2.07664	3.41478	2.14234	0.730299	0.865365	none	FALSE	FALSE	FALSE	FALSE
EML3		UNMAPPED:EML3	4.44833	2.21806	3.0153	2.00551	0.730388	0.865417	none	FALSE	FALSE	FALSE	FALSE
UPF1		UNMAPPED:UPF1	4.44671	1.88996	4.10816	2.3528	0.730649	0.865621	none	FALSE	FALSE	FALSE	FALSE
DNTT		UNMAPPED:DNTT	4.44653	3.0015	1.79227	1.48144	0.730678	0.865621	none	FALSE	FALSE	FALSE	FALSE
STAC		UNMAPPED:STAC	4.44629	1.73478	4.90949	2.56303	0.730717	0.865621	none	FALSE	FALSE	FALSE	FALSE
SCP2		UNMAPPED:SCP2	4.44614	2.32005	2.7748	1.9164	0.730742	0.865621	none	FALSE	FALSE	FALSE	FALSE
GPR135		UNMAPPED:GPR135	4.44576	1.73473	4.90854	2.5628	0.730803	0.86564	none	FALSE	FALSE	FALSE	FALSE
JMJD4		UNMAPPED:JMJD4	4.44474	2.07882	3.40184	2.13811	0.730968	0.865781	none	FALSE	FALSE	FALSE	FALSE
FBXO44		UNMAPPED:FBXO44	4.44405	2.20168	3.05157	2.01848	0.731079	0.865859	none	FALSE	FALSE	FALSE	FALSE
SYS1		UNMAPPED:SYS1	4.44277	1.99549	3.67967	2.22641	0.731287	0.866023	none	FALSE	FALSE	FALSE	FALSE
RPL8		UNMAPPED:RPL8	4.44264	2.43232	2.54676	1.8265	0.731308	0.866023	none	FALSE	FALSE	FALSE	FALSE
KRT13		UNMAPPED:KRT13	4.44225	2.29371	2.82832	1.93671	0.731371	0.866044	none	FALSE	FALSE	FALSE	FALSE
MARCH4		UNMAPPED:MARCH4	4.44156	2.14774	3.1931	2.06802	0.731483	0.866122	none	FALSE	FALSE	FALSE	FALSE
NEIL3		UNMAPPED:NEIL3	4.44048	2.24711	2.93424	1.97608	0.731657	0.866222	none	FALSE	FALSE	FALSE	FALSE
TRIM6		UNMAPPED:TRIM6	4.44048	3.01237	1.77807	1.47408	0.731658	0.866222	none	FALSE	FALSE	FALSE	FALSE
SOWAHD		UNMAPPED:SOWAHD	4.43935	2.02713	3.56295	2.18997	0.731839	0.866383	none	FALSE	FALSE	FALSE	FALSE
SCHIP1		UNMAPPED:SCHIP1	4.43905	2.79855	2.00256	1.58619	0.731889	0.866388	none	FALSE	FALSE	FALSE	FALSE
ZNF302		UNMAPPED:ZNF302	4.43802	2.14138	3.20616	2.07251	0.732054	0.86653	none	FALSE	FALSE	FALSE	FALSE
MSN		UNMAPPED:MSN	4.43654	2.64011	2.20525	1.68044	0.732294	0.86676	none	FALSE	FALSE	FALSE	FALSE
WNK3		UNMAPPED:WNK3	4.43597	1.83363	4.34882	2.41922	0.732387	0.866817	none	FALSE	FALSE	FALSE	FALSE
KRT33A		UNMAPPED:KRT33A	4.43563	1.66945	5.30691	2.65693	0.732442	0.866828	none	FALSE	FALSE	FALSE	FALSE
DYNLT3		UNMAPPED:DYNLT3	4.43523	2.26167	2.89343	1.96104	0.732506	0.86685	none	FALSE	FALSE	FALSE	FALSE
FPR2		UNMAPPED:FPR2	4.4346	2.65354	2.18479	1.6712	0.73261	0.866909	none	FALSE	FALSE	FALSE	FALSE
CGGBP1		UNMAPPED:CGGBP1	4.43436	2.60647	2.25192	1.70129	0.732647	0.866909	none	FALSE	FALSE	FALSE	FALSE
UFSP2		UNMAPPED:UFSP2	4.43339	1.94759	3.84451	2.27635	0.732805	0.867042	none	FALSE	FALSE	FALSE	FALSE
PBX4		UNMAPPED:PBX4	4.43289	3.10902	1.68666	1.42582	0.732885	0.867083	none	FALSE	FALSE	FALSE	FALSE
CLC		UNMAPPED:CLC	4.42987	2.67809	2.1473	1.65412	0.733374	0.867508	none	FALSE	FALSE	FALSE	FALSE
ZAR1L		UNMAPPED:ZAR1L	4.42947	2.27829	2.84827	1.94421	0.733438	0.867508	none	FALSE	FALSE	FALSE	FALSE
OSGEP		UNMAPPED:OSGEP	4.42937	2.15354	3.16057	2.05678	0.733455	0.867508	none	FALSE	FALSE	FALSE	FALSE
PDXK		UNMAPPED:PDXK	4.42936	2.10373	3.30341	2.10548	0.733456	0.867508	none	FALSE	FALSE	FALSE	FALSE
MBD3L4		UNMAPPED:MBD3L4	4.42926	1.83971	4.30585	2.40758	0.733471	0.867508	none	FALSE	FALSE	FALSE	FALSE
AHCYL1		UNMAPPED:AHCYL1	4.42757	2.66876	2.15806	1.65904	0.733744	0.867744	none	FALSE	FALSE	FALSE	FALSE
F7		UNMAPPED:F7	4.42727	2.60312	2.25071	1.70075	0.733793	0.867744	none	FALSE	FALSE	FALSE	FALSE
DHRS3		UNMAPPED:DHRS3	4.42718	1.94731	3.83489	2.27348	0.733808	0.867744	none	FALSE	FALSE	FALSE	FALSE
LONRF3		UNMAPPED:LONRF3	4.42675	2.27921	2.84301	1.94223	0.733876	0.867771	none	FALSE	FALSE	FALSE	FALSE
RRBP1		UNMAPPED:RRBP1	4.42521	2.47865	2.44697	1.78533	0.734126	0.867906	none	FALSE	FALSE	FALSE	FALSE
CCDC102A		UNMAPPED:CCDC102A	4.42499	2.18081	3.08139	2.02906	0.734162	0.867906	none	FALSE	FALSE	FALSE	FALSE
FAM98A		UNMAPPED:FAM98A	4.42495	2.13346	3.21073	2.07407	0.734168	0.867906	none	FALSE	FALSE	FALSE	FALSE
KCTD14		UNMAPPED:KCTD14	4.4243	2.09519	3.32183	2.11164	0.734273	0.867906	none	FALSE	FALSE	FALSE	FALSE
CCNG1		UNMAPPED:CCNG1	4.42384	1.98715	3.67909	2.22623	0.734347	0.867906	none	FALSE	FALSE	FALSE	FALSE
CTTNBP2NL		UNMAPPED:CTTNBP2NL	4.42382	2.58726	2.27126	1.70985	0.73435	0.867906	none	FALSE	FALSE	FALSE	FALSE
CPZ		UNMAPPED:CPZ	4.42367	2.30556	2.78082	1.9187	0.734375	0.867906	none	FALSE	FALSE	FALSE	FALSE
THEM5		UNMAPPED:THEM5	4.42353	1.80497	4.46699	2.45075	0.734398	0.867906	none	FALSE	FALSE	FALSE	FALSE
MAOB		UNMAPPED:MAOB	4.42352	2.59742	2.25587	1.70304	0.734399	0.867906	none	FALSE	FALSE	FALSE	FALSE
BCCIP		UNMAPPED:BCCIP	4.42282	1.6601	5.3387	2.66419	0.734511	0.867984	none	FALSE	FALSE	FALSE	FALSE
MFI2		UNMAPPED:MFI2	4.4219	1.76458	4.68011	2.50592	0.734661	0.86807	none	FALSE	FALSE	FALSE	FALSE
CABP4		UNMAPPED:CABP4	4.42159	2.04354	3.48059	2.16369	0.73471	0.86807	none	FALSE	FALSE	FALSE	FALSE
TLR2		UNMAPPED:TLR2	4.42153	1.89898	4.02238	2.32837	0.73472	0.86807	none	FALSE	FALSE	FALSE	FALSE
PPP1R9B		UNMAPPED:PPP1R9B	4.42	1.90353	4.00024	2.322	0.734968	0.868309	none	FALSE	FALSE	FALSE	FALSE
ZNF14		UNMAPPED:ZNF14	4.41859	2.06849	3.39586	2.13614	0.735195	0.868524	none	FALSE	FALSE	FALSE	FALSE
NBPF20		UNMAPPED:NBPF20	4.41784	2.30494	2.77555	1.91669	0.735317	0.868604	none	FALSE	FALSE	FALSE	FALSE
FSHB		UNMAPPED:FSHB	4.41761	2.08559	3.34139	2.11816	0.735354	0.868604	none	FALSE	FALSE	FALSE	FALSE
UFM1		UNMAPPED:UFM1	4.41594	1.89316	4.03703	2.33257	0.735621	0.868768	none	FALSE	FALSE	FALSE	FALSE
RIPPLY2		UNMAPPED:RIPPLY2	4.41566	1.92891	3.88784	2.2892	0.735667	0.868768	none	FALSE	FALSE	FALSE	FALSE
EIF4E1B		UNMAPPED:EIF4E1B	4.4151	2.45801	2.47306	1.79621	0.735758	0.868768	none	FALSE	FALSE	FALSE	FALSE
FAHD2B		UNMAPPED:FAHD2B	4.41494	2.34461	2.68846	1.88302	0.735783	0.868768	none	FALSE	FALSE	FALSE	FALSE
MBD4		UNMAPPED:MBD4	4.41492	1.91345	3.94958	2.3073	0.735787	0.868768	none	FALSE	FALSE	FALSE	FALSE
PDYN		UNMAPPED:PDYN	4.41483	2.34467	2.6882	1.88292	0.735801	0.868768	none	FALSE	FALSE	FALSE	FALSE
NHEJ1		UNMAPPED:NHEJ1	4.41475	2.11286	3.25591	2.08947	0.735813	0.868768	none	FALSE	FALSE	FALSE	FALSE
KRTAP22-2		UNMAPPED:KRTAP22-2	4.41448	2.8496	1.92647	1.54916	0.735858	0.868768	none	FALSE	FALSE	FALSE	FALSE
SEC61A2		UNMAPPED:SEC61A2	4.41379	1.8836	4.07452	2.34327	0.735969	0.868826	none	FALSE	FALSE	FALSE	FALSE
DCAF10		UNMAPPED:DCAF10	4.41338	2.96418	1.80676	1.48891	0.736034	0.868826	none	FALSE	FALSE	FALSE	FALSE
ZNF888		UNMAPPED:ZNF888	4.41332	2.90909	1.86211	1.51708	0.736043	0.868826	none	FALSE	FALSE	FALSE	FALSE
ACSF2		UNMAPPED:ACSF2	4.41281	2.28083	2.82308	1.93474	0.736125	0.868827	none	FALSE	FALSE	FALSE	FALSE
ADAMTS15		UNMAPPED:ADAMTS15	4.41275	2.63506	2.19238	1.67463	0.736135	0.868827	none	FALSE	FALSE	FALSE	FALSE
TMTC3		UNMAPPED:TMTC3	4.41198	2.79075	1.99162	1.58093	0.73626	0.868837	none	FALSE	FALSE	FALSE	FALSE
C20orf85		UNMAPPED:C20orf85	4.41188	2.60292	2.23772	1.69498	0.736275	0.868837	none	FALSE	FALSE	FALSE	FALSE
SNX16		UNMAPPED:SNX16	4.41174	2.82284	1.95442	1.56287	0.736298	0.868837	none	FALSE	FALSE	FALSE	FALSE
HIAT1		UNMAPPED:HIAT1	4.41156	2.70262	2.10012	1.63233	0.736326	0.868837	none	FALSE	FALSE	FALSE	FALSE
PATE4		UNMAPPED:PATE4	4.41111	2.44105	2.49927	1.80706	0.7364	0.868871	none	FALSE	FALSE	FALSE	FALSE
CACNG6		UNMAPPED:CACNG6	4.41013	2.09343	3.30692	2.10666	0.736556	0.868998	none	FALSE	FALSE	FALSE	FALSE
C7orf66		UNMAPPED:C7orf66	4.40987	2.16798	3.09565	2.03409	0.736599	0.868998	none	FALSE	FALSE	FALSE	FALSE
P3H4		UNMAPPED:P3H4	4.40941	1.82333	4.34549	2.41832	0.736673	0.869032	none	FALSE	FALSE	FALSE	FALSE
TMEM5		UNMAPPED:TMEM5	4.40911	2.08401	3.33394	2.11568	0.736721	0.869035	none	FALSE	FALSE	FALSE	FALSE
SLFN11		UNMAPPED:SLFN11	4.40842	2.04048	3.47062	2.16048	0.736833	0.869113	none	FALSE	FALSE	FALSE	FALSE
STK26		UNMAPPED:STK26	4.40772	3.20784	1.59197	1.37405	0.736944	0.869191	none	FALSE	FALSE	FALSE	FALSE
IRF1		UNMAPPED:IRF1	4.40742	2.76777	2.01552	1.59241	0.736993	0.869194	none	FALSE	FALSE	FALSE	FALSE
NUAK1		UNMAPPED:NUAK1	4.40555	2.73581	2.0532	1.61032	0.737294	0.869496	none	FALSE	FALSE	FALSE	FALSE
GOLPH3		UNMAPPED:GOLPH3	4.40517	2.79147	1.98573	1.57809	0.737354	0.869513	none	FALSE	FALSE	FALSE	FALSE
GIPC1		UNMAPPED:GIPC1	4.40412	2.70147	2.0957	1.63026	0.737524	0.86966	none	FALSE	FALSE	FALSE	FALSE
BTBD7		UNMAPPED:BTBD7	4.40329	3.38992	1.46048	1.29894	0.737657	0.86975	none	FALSE	FALSE	FALSE	FALSE
ZNF804B		UNMAPPED:ZNF804B	4.40307	1.8322	4.28958	2.40315	0.737692	0.86975	none	FALSE	FALSE	FALSE	FALSE
PRR5-ARHGAP8		UNMAPPED:PRR5-ARHGAP8	4.40274	2.07088	3.36514	2.12603	0.737744	0.869758	none	FALSE	FALSE	FALSE	FALSE
STAP2		UNMAPPED:STAP2	4.40147	2.58984	2.24792	1.69952	0.737949	0.869914	none	FALSE	FALSE	FALSE	FALSE
SNAPC2		UNMAPPED:SNAPC2	4.40111	1.92458	3.87971	2.2868	0.738007	0.869914	none	FALSE	FALSE	FALSE	FALSE
TPTE		UNMAPPED:TPTE	4.40107	2.62359	2.19874	1.6775	0.738014	0.869914	none	FALSE	FALSE	FALSE	FALSE
GJB1		UNMAPPED:GJB1	4.40038	1.88091	4.06125	2.33949	0.738125	0.86999	none	FALSE	FALSE	FALSE	FALSE
KLHL6		UNMAPPED:KLHL6	4.39991	1.75455	4.6872	2.50772	0.738201	0.86999	none	FALSE	FALSE	FALSE	FALSE
TTLL2		UNMAPPED:TTLL2	4.39982	2.11299	3.23474	2.08227	0.738215	0.86999	none	FALSE	FALSE	FALSE	FALSE
LCN15		UNMAPPED:LCN15	4.39936	1.82425	4.32065	2.4116	0.738289	0.870024	none	FALSE	FALSE	FALSE	FALSE
MAP4K1		UNMAPPED:MAP4K1	4.39895	2.11502	3.22765	2.07986	0.738355	0.870048	none	FALSE	FALSE	FALSE	FALSE
SULT1A3		UNMAPPED:SULT1A3	4.39763	2.07277	3.35182	2.12162	0.738566	0.870208	none	FALSE	FALSE	FALSE	FALSE
CDK5R2		UNMAPPED:CDK5R2	4.39754	2.2134	2.96352	1.98678	0.738582	0.870208	none	FALSE	FALSE	FALSE	FALSE
CXorf40B		UNMAPPED:CXorf40B	4.397	1.76691	4.61204	2.48852	0.738668	0.870255	none	FALSE	FALSE	FALSE	FALSE
LOC100129924		UNMAPPED:LOC100129924	4.39656	2.42421	2.5152	1.81361	0.738738	0.870269	none	FALSE	FALSE	FALSE	FALSE
C12orf50		UNMAPPED:C12orf50	4.39622	2.13599	3.16458	2.05817	0.738792	0.870269	none	FALSE	FALSE	FALSE	FALSE
TREX2		UNMAPPED:TREX2	4.396	3.42659	1.43329	1.28291	0.738828	0.870269	none	FALSE	FALSE	FALSE	FALSE
CRHR2		UNMAPPED:CRHR2	4.39579	2.37735	2.60258	1.84903	0.738862	0.870269	none	FALSE	FALSE	FALSE	FALSE
KBTBD11		UNMAPPED:KBTBD11	4.39518	1.61049	5.63044	2.7291	0.73896	0.870286	none	FALSE	FALSE	FALSE	FALSE
CROT		UNMAPPED:CROT	4.39491	2.44465	2.47681	1.79776	0.739003	0.870286	none	FALSE	FALSE	FALSE	FALSE
GABRG3		UNMAPPED:GABRG3	4.39484	3.50505	1.38479	1.25386	0.739013	0.870286	none	FALSE	FALSE	FALSE	FALSE
DHX35		UNMAPPED:DHX35	4.39385	1.8576	4.15271	2.36533	0.739173	0.870391	none	FALSE	FALSE	FALSE	FALSE
ADSSL1		UNMAPPED:ADSSL1	4.3935	2.31133	2.73434	1.90085	0.739229	0.870391	none	FALSE	FALSE	FALSE	FALSE
SLC25A23		UNMAPPED:SLC25A23	4.39314	1.90837	3.93156	2.30204	0.739286	0.870391	none	FALSE	FALSE	FALSE	FALSE
DCAF8L1		UNMAPPED:DCAF8L1	4.39292	2.86968	1.88948	1.53081	0.739321	0.870391	none	FALSE	FALSE	FALSE	FALSE
TMEM87A		UNMAPPED:TMEM87A	4.39263	2.00429	3.56819	2.19162	0.739368	0.870391	none	FALSE	FALSE	FALSE	FALSE
OAS3		UNMAPPED:OAS3	4.39258	2.64426	2.16275	1.66118	0.739376	0.870391	none	FALSE	FALSE	FALSE	FALSE
ZNF426		UNMAPPED:ZNF426	4.39178	2.61897	2.19742	1.67691	0.739505	0.870443	none	FALSE	FALSE	FALSE	FALSE
ZNF354A		UNMAPPED:ZNF354A	4.39155	2.36503	2.62222	1.85687	0.73954	0.870443	none	FALSE	FALSE	FALSE	FALSE
HPS1		UNMAPPED:HPS1	4.39145	2.86212	1.89655	1.53434	0.739557	0.870443	none	FALSE	FALSE	FALSE	FALSE
VPS4B		UNMAPPED:VPS4B	4.38979	2.04326	3.43345	2.14843	0.739823	0.870702	none	FALSE	FALSE	FALSE	FALSE
SFXN1		UNMAPPED:SFXN1	4.38934	2.32659	2.69761	1.88659	0.739895	0.870733	none	FALSE	FALSE	FALSE	FALSE
MTMR6		UNMAPPED:MTMR6	4.3885	2.53748	2.31607	1.72947	0.740029	0.870776	none	FALSE	FALSE	FALSE	FALSE
C17orf59		UNMAPPED:C17orf59	4.38848	1.71551	4.88936	2.55811	0.740033	0.870776	none	FALSE	FALSE	FALSE	FALSE
ADGRF5		UNMAPPED:ADGRF5	4.38825	2.89679	1.85772	1.51487	0.740069	0.870776	none	FALSE	FALSE	FALSE	FALSE
TP53I3		UNMAPPED:TP53I3	4.38781	2.46866	2.42809	1.7774	0.74014	0.870776	none	FALSE	FALSE	FALSE	FALSE
XAGE3		UNMAPPED:XAGE3	4.38713	2.3651	2.61737	1.85494	0.740248	0.870776	none	FALSE	FALSE	FALSE	FALSE
OR51T1		UNMAPPED:OR51T1	4.38703	1.95939	3.72062	2.23898	0.740264	0.870776	none	FALSE	FALSE	FALSE	FALSE
CAB39L		UNMAPPED:CAB39L	4.38688	2.39627	2.55712	1.83071	0.740288	0.870776	none	FALSE	FALSE	FALSE	FALSE
YIPF7		UNMAPPED:YIPF7	4.38683	2.15707	3.09453	2.0337	0.740296	0.870776	none	FALSE	FALSE	FALSE	FALSE
ZNF678		UNMAPPED:ZNF678	4.38571	2.23423	2.89861	1.96296	0.740476	0.870887	none	FALSE	FALSE	FALSE	FALSE
C16orf92		UNMAPPED:C16orf92	4.38553	1.9345	3.81326	2.26701	0.740504	0.870887	none	FALSE	FALSE	FALSE	FALSE
GUCY2F		UNMAPPED:GUCY2F	4.38511	2.4231	2.50571	1.80971	0.740571	0.870887	none	FALSE	FALSE	FALSE	FALSE
ALK		UNMAPPED:ALK	4.38503	3.13331	1.63808	1.39949	0.740584	0.870887	none	FALSE	FALSE	FALSE	FALSE
SMCR8		UNMAPPED:SMCR8	4.38476	2.97733	1.77544	1.47272	0.740627	0.870887	none	FALSE	FALSE	FALSE	FALSE
IL7		UNMAPPED:IL7	4.38395	2.51086	2.35425	1.74599	0.740757	0.870887	none	FALSE	FALSE	FALSE	FALSE
CALML5		UNMAPPED:CALML5	4.38392	2.24195	2.87825	1.9554	0.740761	0.870887	none	FALSE	FALSE	FALSE	FALSE
LDHB		UNMAPPED:LDHB	4.38377	2.20675	2.96282	1.98653	0.740786	0.870887	none	FALSE	FALSE	FALSE	FALSE
RPS4X		UNMAPPED:RPS4X	4.38342	1.92774	3.83618	2.27387	0.740843	0.870887	none	FALSE	FALSE	FALSE	FALSE
BTNL10		UNMAPPED:BTNL10	4.38339	2.8604	1.89275	1.53244	0.740847	0.870887	none	FALSE	FALSE	FALSE	FALSE
NINL		UNMAPPED:NINL	4.38243	2.49668	2.37597	1.7553	0.741001	0.87095	none	FALSE	FALSE	FALSE	FALSE
PDZD7		UNMAPPED:PDZD7	4.38228	2.01882	3.50245	2.17071	0.741025	0.87095	none	FALSE	FALSE	FALSE	FALSE
SEPT2		UNMAPPED:SEPT2	4.3822	2.58709	2.23523	1.69387	0.741038	0.87095	none	FALSE	FALSE	FALSE	FALSE
KIRREL2		UNMAPPED:KIRREL2	4.38136	1.7736	4.54167	2.47032	0.741172	0.870983	none	FALSE	FALSE	FALSE	FALSE
OR10V1		UNMAPPED:OR10V1	4.38058	2.31702	2.70791	1.89061	0.741298	0.870983	none	FALSE	FALSE	FALSE	FALSE
SMYD1		UNMAPPED:SMYD1	4.38036	2.57305	2.25442	1.7024	0.741333	0.870983	none	FALSE	FALSE	FALSE	FALSE
COQ2		UNMAPPED:COQ2	4.38033	2.84564	1.90656	1.53931	0.741338	0.870983	none	FALSE	FALSE	FALSE	FALSE
GAR1		UNMAPPED:GAR1	4.38032	2.04159	3.42458	2.14554	0.741339	0.870983	none	FALSE	FALSE	FALSE	FALSE
BOK		UNMAPPED:BOK	4.38014	1.98374	3.62042	2.20802	0.741368	0.870983	none	FALSE	FALSE	FALSE	FALSE
INTS10		UNMAPPED:INTS10	4.38003	1.94222	3.77388	2.25516	0.741386	0.870983	none	FALSE	FALSE	FALSE	FALSE
SPATA2L		UNMAPPED:SPATA2L	4.3786	3.13119	1.63606	1.39838	0.741614	0.871151	none	FALSE	FALSE	FALSE	FALSE
IFNA21		UNMAPPED:IFNA21	4.37857	2.45563	2.44158	1.78307	0.74162	0.871151	none	FALSE	FALSE	FALSE	FALSE
NDST4		UNMAPPED:NDST4	4.37805	1.88792	3.98978	2.31898	0.741703	0.871195	none	FALSE	FALSE	FALSE	FALSE
TDRD5		UNMAPPED:TDRD5	4.37769	2.19362	2.98794	1.99564	0.74176	0.871209	none	FALSE	FALSE	FALSE	FALSE
FAM209B		UNMAPPED:FAM209B	4.37715	1.96971	3.66615	2.22223	0.741847	0.871228	none	FALSE	FALSE	FALSE	FALSE
SSX3		UNMAPPED:SSX3	4.37688	2.22046	2.92082	1.97116	0.74189	0.871228	none	FALSE	FALSE	FALSE	FALSE
FOXD3		UNMAPPED:FOXD3	4.37674	2.95341	1.79322	1.48193	0.741914	0.871228	none	FALSE	FALSE	FALSE	FALSE
XPNPEP2		UNMAPPED:XPNPEP2	4.37523	1.97678	3.63739	2.21331	0.742154	0.871415	none	FALSE	FALSE	FALSE	FALSE
CFAP97		UNMAPPED:CFAP97	4.37514	2.20222	2.96328	1.98669	0.742169	0.871415	none	FALSE	FALSE	FALSE	FALSE
AGTRAP		UNMAPPED:AGTRAP	4.37471	1.80948	4.34302	2.41766	0.742238	0.871415	none	FALSE	FALSE	FALSE	FALSE
RHEB		UNMAPPED:RHEB	4.3746	2.09545	3.25061	2.08767	0.742256	0.871415	none	FALSE	FALSE	FALSE	FALSE
SF1		UNMAPPED:SF1	4.37428	2.11556	3.1921	2.06767	0.742306	0.87142	none	FALSE	FALSE	FALSE	FALSE
EIF2S3		UNMAPPED:EIF2S3	4.37334	2.54743	2.28699	1.71677	0.742455	0.871511	none	FALSE	FALSE	FALSE	FALSE
RPL36A		UNMAPPED:RPL36A	4.37322	2.18298	3.00923	2.00333	0.742475	0.871511	none	FALSE	FALSE	FALSE	FALSE
MMP21		UNMAPPED:MMP21	4.37227	1.90338	3.91471	2.29711	0.742626	0.871635	none	FALSE	FALSE	FALSE	FALSE
SIGLEC8		UNMAPPED:SIGLEC8	4.37102	2.13086	3.14478	2.05129	0.742827	0.871817	none	FALSE	FALSE	FALSE	FALSE
VEGFC		UNMAPPED:VEGFC	4.37059	3.17834	1.59389	1.37512	0.742894	0.871842	none	FALSE	FALSE	FALSE	FALSE
TGFA		UNMAPPED:TGFA	4.36971	3.44882	1.40663	1.26701	0.743034	0.871953	none	FALSE	FALSE	FALSE	FALSE
PHLDA2		UNMAPPED:PHLDA2	4.36703	2.51377	2.33398	1.73725	0.743461	0.872399	none	FALSE	FALSE	FALSE	FALSE
ACBD5		UNMAPPED:ACBD5	4.36659	2.22085	2.90733	1.96618	0.743531	0.872399	none	FALSE	FALSE	FALSE	FALSE
RNF165		UNMAPPED:RNF165	4.36618	2.07402	3.30252	2.10518	0.743597	0.872399	none	FALSE	FALSE	FALSE	FALSE
CHMP5		UNMAPPED:CHMP5	4.36612	1.86958	4.04673	2.33535	0.743606	0.872399	none	FALSE	FALSE	FALSE	FALSE
SRCIN1		UNMAPPED:SRCIN1	4.3659	2.61645	2.17913	1.66863	0.743642	0.872399	none	FALSE	FALSE	FALSE	FALSE
SLTM		UNMAPPED:SLTM	4.36528	2.04317	3.39703	2.13653	0.74374	0.87246	none	FALSE	FALSE	FALSE	FALSE
CARD6		UNMAPPED:CARD6	4.36479	1.81138	4.31345	2.40965	0.743818	0.872498	none	FALSE	FALSE	FALSE	FALSE
GTF3C3		UNMAPPED:GTF3C3	4.36372	2.67496	2.09797	1.63132	0.74399	0.872596	none	FALSE	FALSE	FALSE	FALSE
KIF17		UNMAPPED:KIF17	4.36356	2.14554	3.09478	2.03379	0.744014	0.872596	none	FALSE	FALSE	FALSE	FALSE
CSNK1A1L		UNMAPPED:CSNK1A1L	4.36341	2.2249	2.89378	1.96117	0.744039	0.872596	none	FALSE	FALSE	FALSE	FALSE
H3F3B		UNMAPPED:H3F3B	4.362	2.4582	2.42112	1.77447	0.744263	0.872769	none	FALSE	FALSE	FALSE	FALSE
ERLIN2		UNMAPPED:ERLIN2	4.36134	2.82617	1.9144	1.5432	0.744368	0.872769	none	FALSE	FALSE	FALSE	FALSE
FAM129B		UNMAPPED:FAM129B	4.36102	2.25346	2.82446	1.93525	0.744419	0.872769	none	FALSE	FALSE	FALSE	FALSE
RIOK1		UNMAPPED:RIOK1	4.36083	2.73461	2.02028	1.59468	0.744448	0.872769	none	FALSE	FALSE	FALSE	FALSE
C14orf39		UNMAPPED:C14orf39	4.36061	2.29957	2.7225	1.89627	0.744484	0.872769	none	FALSE	FALSE	FALSE	FALSE
S100A7L2		UNMAPPED:S100A7L2	4.36054	1.98709	3.57711	2.19444	0.744495	0.872769	none	FALSE	FALSE	FALSE	FALSE
PACRGL		UNMAPPED:PACRGL	4.35999	2.6299	2.15546	1.65785	0.744582	0.872769	none	FALSE	FALSE	FALSE	FALSE
ERCC6		UNMAPPED:ERCC6	4.35973	2.16232	3.04526	2.01623	0.744623	0.872769	none	FALSE	FALSE	FALSE	FALSE
DNAJB6		UNMAPPED:DNAJB6	4.35953	2.17367	3.01557	2.0056	0.744655	0.872769	none	FALSE	FALSE	FALSE	FALSE
KIAA0556		UNMAPPED:KIAA0556	4.35942	2.67946	2.08865	1.62698	0.744672	0.872769	none	FALSE	FALSE	FALSE	FALSE
RFXANK		UNMAPPED:RFXANK	4.35903	3.59011	1.32009	1.21418	0.744734	0.872769	none	FALSE	FALSE	FALSE	FALSE
TNIP1		UNMAPPED:TNIP1	4.35869	2.45101	2.43028	1.77833	0.744788	0.872769	none	FALSE	FALSE	FALSE	FALSE
HLA-DOA		UNMAPPED:HLA-DOA	4.35847	3.63407	1.29634	1.19934	0.744824	0.872769	none	FALSE	FALSE	FALSE	FALSE
OPHN1		UNMAPPED:OPHN1	4.35845	2.33838	2.63985	1.86388	0.744827	0.872769	none	FALSE	FALSE	FALSE	FALSE
PNLIPRP3		UNMAPPED:PNLIPRP3	4.35754	2.09705	3.22202	2.07793	0.744972	0.872866	none	FALSE	FALSE	FALSE	FALSE
ZNF835		UNMAPPED:ZNF835	4.35735	3.3485	1.46448	1.30128	0.745001	0.872866	none	FALSE	FALSE	FALSE	FALSE
SPIN3		UNMAPPED:SPIN3	4.35692	2.64518	2.13207	1.64712	0.74507	0.872893	none	FALSE	FALSE	FALSE	FALSE
LDHC		UNMAPPED:LDHC	4.35627	1.71504	4.81603	2.54004	0.745173	0.87296	none	FALSE	FALSE	FALSE	FALSE
UBE2F		UNMAPPED:UBE2F	4.35535	2.27614	2.76717	1.91348	0.745319	0.873078	none	FALSE	FALSE	FALSE	FALSE
P2RY10		UNMAPPED:P2RY10	4.3547	2.60092	2.19163	1.67429	0.745423	0.873093	none	FALSE	FALSE	FALSE	FALSE
CCDC169-SOHLH2		UNMAPPED:CCDC169-SOHLH2	4.3547	2.98584	1.74813	1.45845	0.745423	0.873093	none	FALSE	FALSE	FALSE	FALSE
NEK1		UNMAPPED:NEK1	4.35406	2.15963	3.04493	2.01611	0.745524	0.873157	none	FALSE	FALSE	FALSE	FALSE
DBX2		UNMAPPED:DBX2	4.35339	2.23704	2.85318	1.94605	0.745631	0.873229	none	FALSE	FALSE	FALSE	FALSE
IGH		UNMAPPED:IGH	4.35281	2.18138	2.98738	1.99544	0.745723	0.87325	none	FALSE	FALSE	FALSE	FALSE
SLC5A1		UNMAPPED:SLC5A1	4.3527	3.11154	1.63699	1.39889	0.745741	0.87325	none	FALSE	FALSE	FALSE	FALSE
TRMT12		UNMAPPED:TRMT12	4.35238	2.01276	3.47656	2.16239	0.745792	0.873256	none	FALSE	FALSE	FALSE	FALSE
CXorf38		UNMAPPED:CXorf38	4.35187	2.31156	2.68754	1.88266	0.745873	0.873297	none	FALSE	FALSE	FALSE	FALSE
SERPINA11		UNMAPPED:SERPINA11	4.35106	1.77239	4.48282	2.45492	0.746001	0.873362	none	FALSE	FALSE	FALSE	FALSE
LRRTM4		UNMAPPED:LRRTM4	4.35036	2.52984	2.29349	1.71962	0.746112	0.873362	none	FALSE	FALSE	FALSE	FALSE
GIMAP4		UNMAPPED:GIMAP4	4.35034	2.23952	2.8438	1.94253	0.746115	0.873362	none	FALSE	FALSE	FALSE	FALSE
TFAP2E		UNMAPPED:TFAP2E	4.35018	1.84809	4.11195	2.35387	0.74614	0.873362	none	FALSE	FALSE	FALSE	FALSE
OTUB2		UNMAPPED:OTUB2	4.34998	2.884	1.84477	1.50831	0.746172	0.873362	none	FALSE	FALSE	FALSE	FALSE
AKAP8L		UNMAPPED:AKAP8L	4.34966	2.09022	3.23087	2.08095	0.746223	0.873362	none	FALSE	FALSE	FALSE	FALSE
TPGS2		UNMAPPED:TPGS2	4.3495	2.65001	2.11949	1.64131	0.746249	0.873362	none	FALSE	FALSE	FALSE	FALSE
IFI27		UNMAPPED:IFI27	4.34899	1.62004	5.42858	2.6845	0.746329	0.873402	none	FALSE	FALSE	FALSE	FALSE
RBM23		UNMAPPED:RBM23	4.34822	2.04555	3.36413	2.12569	0.746452	0.873483	none	FALSE	FALSE	FALSE	FALSE
PRDM9		UNMAPPED:PRDM9	4.34798	2.27154	2.76881	1.91411	0.746489	0.873483	none	FALSE	FALSE	FALSE	FALSE
AP1S3		UNMAPPED:AP1S3	4.34687	2.22727	2.86819	1.95166	0.746666	0.873636	none	FALSE	FALSE	FALSE	FALSE
SRSF8		UNMAPPED:SRSF8	4.34637	2.82028	1.91019	1.54111	0.746745	0.873675	none	FALSE	FALSE	FALSE	FALSE
ZFP92		UNMAPPED:ZFP92	4.3456	1.98886	3.54717	2.18497	0.746867	0.873751	none	FALSE	FALSE	FALSE	FALSE
ORC6		UNMAPPED:ORC6	4.34513	2.15323	3.0501	2.01796	0.74694	0.873751	none	FALSE	FALSE	FALSE	FALSE
ZNF337		UNMAPPED:ZNF337	4.34509	1.84253	4.12739	2.35822	0.746948	0.873751	none	FALSE	FALSE	FALSE	FALSE
CCDC125		UNMAPPED:CCDC125	4.34401	2.38294	2.53807	1.82296	0.747119	0.873898	none	FALSE	FALSE	FALSE	FALSE
KLRG2		UNMAPPED:KLRG2	4.34287	1.90514	3.85526	2.27955	0.747299	0.873984	none	FALSE	FALSE	FALSE	FALSE
TIMP1		UNMAPPED:TIMP1	4.34275	2.00999	3.47095	2.16058	0.747318	0.873984	none	FALSE	FALSE	FALSE	FALSE
LIG3		UNMAPPED:LIG3	4.34268	2.26924	2.76778	1.91371	0.74733	0.873984	none	FALSE	FALSE	FALSE	FALSE
SLC2A14		UNMAPPED:SLC2A14	4.34215	2.04953	3.34276	2.11861	0.747413	0.874028	none	FALSE	FALSE	FALSE	FALSE
OSBPL5		UNMAPPED:OSBPL5	4.34179	1.64949	5.1997	2.6322	0.74747	0.874042	none	FALSE	FALSE	FALSE	FALSE
MDFIC		UNMAPPED:MDFIC	4.34106	3.04289	1.68818	1.42663	0.747585	0.874123	none	FALSE	FALSE	FALSE	FALSE
KRTAP27-1		UNMAPPED:KRTAP27-1	4.33901	2.45311	2.40766	1.76878	0.74791	0.874449	none	FALSE	FALSE	FALSE	FALSE
SERF1B		UNMAPPED:SERF1B	4.33859	2.72655	2.01309	1.59124	0.747977	0.874473	none	FALSE	FALSE	FALSE	FALSE
HRSP12		UNMAPPED:HRSP12	4.33803	2.77516	1.95501	1.56316	0.748066	0.874524	none	FALSE	FALSE	FALSE	FALSE
UGCG		UNMAPPED:UGCG	4.33712	2.34692	2.60002	1.848	0.74821	0.874639	none	FALSE	FALSE	FALSE	FALSE
CFC1B		UNMAPPED:CFC1B	4.33589	1.81344	4.24511	2.39097	0.748405	0.874812	none	FALSE	FALSE	FALSE	FALSE
DHX58		UNMAPPED:DHX58	4.33458	3.26194	1.512	1.32884	0.748612	0.874903	none	FALSE	FALSE	FALSE	FALSE
SLC25A32		UNMAPPED:SLC25A32	4.33457	2.25227	2.79613	1.92453	0.748614	0.874903	none	FALSE	FALSE	FALSE	FALSE
TMEM27		UNMAPPED:TMEM27	4.33445	3.4661	1.37928	1.25053	0.748631	0.874903	none	FALSE	FALSE	FALSE	FALSE
DHRS4L2		UNMAPPED:DHRS4L2	4.33423	2.19903	2.92032	1.97097	0.748666	0.874903	none	FALSE	FALSE	FALSE	FALSE
ZNF880		UNMAPPED:ZNF880	4.33298	2.13663	3.07826	2.02795	0.748864	0.875081	none	FALSE	FALSE	FALSE	FALSE
JAM3		UNMAPPED:JAM3	4.33233	2.38259	2.52672	1.81833	0.748967	0.875111	none	FALSE	FALSE	FALSE	FALSE
ZNF385A		UNMAPPED:ZNF385A	4.33224	2.07789	3.24251	2.08492	0.748982	0.875111	none	FALSE	FALSE	FALSE	FALSE
AP4M1		UNMAPPED:AP4M1	4.33189	2.22822	2.84798	1.9441	0.749036	0.875122	none	FALSE	FALSE	FALSE	FALSE
PHF10		UNMAPPED:PHF10	4.33143	2.92249	1.79355	1.4821	0.74911	0.875154	none	FALSE	FALSE	FALSE	FALSE
NOVA1		UNMAPPED:NOVA1	4.33059	2.22772	2.84759	1.94396	0.749242	0.875255	none	FALSE	FALSE	FALSE	FALSE
KCTD1		UNMAPPED:KCTD1	4.33029	2.53523	2.26718	1.70805	0.749291	0.875259	none	FALSE	FALSE	FALSE	FALSE
C9orf92		UNMAPPED:C9orf92	4.32949	2.55562	2.23576	1.6941	0.749417	0.875344	none	FALSE	FALSE	FALSE	FALSE
PLEKHD1		UNMAPPED:PLEKHD1	4.3291	2.66636	2.08143	1.6236	0.749478	0.875344	none	FALSE	FALSE	FALSE	FALSE
TMEM119		UNMAPPED:TMEM119	4.32849	2.27414	2.74082	1.90335	0.749574	0.875344	none	FALSE	FALSE	FALSE	FALSE
SLC16A6		UNMAPPED:SLC16A6	4.32843	3.46085	1.37954	1.25068	0.749585	0.875344	none	FALSE	FALSE	FALSE	FALSE
LYPD4		UNMAPPED:LYPD4	4.32782	1.77282	4.43095	2.4412	0.74968	0.875344	none	FALSE	FALSE	FALSE	FALSE
ACTL7A		UNMAPPED:ACTL7A	4.3278	2.22966	2.83976	1.94101	0.749684	0.875344	none	FALSE	FALSE	FALSE	FALSE
FAM135B		UNMAPPED:FAM135B	4.32779	2.13015	3.08882	2.03169	0.749685	0.875344	none	FALSE	FALSE	FALSE	FALSE
TRAM1L1		UNMAPPED:TRAM1L1	4.32706	3.56185	1.32114	1.21484	0.749801	0.875423	none	FALSE	FALSE	FALSE	FALSE
WDR49		UNMAPPED:WDR49	4.32678	1.95101	3.65157	2.21772	0.749845	0.875423	none	FALSE	FALSE	FALSE	FALSE
APLF		UNMAPPED:APLF	4.32646	2.41701	2.45816	1.79001	0.749896	0.87543	none	FALSE	FALSE	FALSE	FALSE
DNAH8		UNMAPPED:DNAH8	4.32599	2.89229	1.82	1.49569	0.74997	0.875462	none	FALSE	FALSE	FALSE	FALSE
C19orf24		UNMAPPED:C19orf24	4.32522	2.701	2.03425	1.60134	0.750092	0.875466	none	FALSE	FALSE	FALSE	FALSE
ALB		UNMAPPED:ALB	4.32464	2.31636	2.64772	1.86699	0.750184	0.875466	none	FALSE	FALSE	FALSE	FALSE
PLAC8		UNMAPPED:PLAC8	4.32442	1.82683	4.15929	2.36717	0.750218	0.875466	none	FALSE	FALSE	FALSE	FALSE
ZBTB37		UNMAPPED:ZBTB37	4.32437	2.14111	3.05497	2.01969	0.750225	0.875466	none	FALSE	FALSE	FALSE	FALSE
OR51D1		UNMAPPED:OR51D1	4.32422	1.87734	3.93612	2.30338	0.750249	0.875466	none	FALSE	FALSE	FALSE	FALSE
GMIP		UNMAPPED:GMIP	4.32422	3.64164	1.27747	1.18743	0.75025	0.875466	none	FALSE	FALSE	FALSE	FALSE
POT1		UNMAPPED:POT1	4.32393	2.13289	3.07631	2.02726	0.750295	0.875466	none	FALSE	FALSE	FALSE	FALSE
TNFAIP8L1		UNMAPPED:TNFAIP8L1	4.32335	2.04249	3.33703	2.11671	0.750387	0.87552	none	FALSE	FALSE	FALSE	FALSE
ATG2A		UNMAPPED:ATG2A	4.32296	1.88419	3.90526	2.29433	0.750447	0.875537	none	FALSE	FALSE	FALSE	FALSE
ZNF695		UNMAPPED:ZNF695	4.32211	2.85682	1.85384	1.51291	0.750582	0.875641	none	FALSE	FALSE	FALSE	FALSE
TRIM64		UNMAPPED:TRIM64	4.32107	1.82208	4.17482	2.37151	0.750745	0.875712	none	FALSE	FALSE	FALSE	FALSE
CLEC18C		UNMAPPED:CLEC18C	4.32104	3.57103	1.31342	1.21003	0.750751	0.875712	none	FALSE	FALSE	FALSE	FALSE
JCHAIN		UNMAPPED:JCHAIN	4.32085	1.59096	5.56995	2.71588	0.750781	0.875712	none	FALSE	FALSE	FALSE	FALSE
HMGN3		UNMAPPED:HMGN3	4.32002	2.07593	3.23101	2.081	0.75091	0.87579	none	FALSE	FALSE	FALSE	FALSE
KCNH8		UNMAPPED:KCNH8	4.31983	2.05709	3.28703	2.09998	0.75094	0.87579	none	FALSE	FALSE	FALSE	FALSE
TPRG1		UNMAPPED:TPRG1	4.31911	2.13079	3.07558	2.02701	0.751053	0.875856	none	FALSE	FALSE	FALSE	FALSE
ERRFI1		UNMAPPED:ERRFI1	4.31874	2.21086	2.87293	1.95343	0.751111	0.875856	none	FALSE	FALSE	FALSE	FALSE
MTRNR2L10		UNMAPPED:MTRNR2L10	4.31842	2.86872	1.83893	1.50535	0.751163	0.875856	none	FALSE	FALSE	FALSE	FALSE
CHST4		UNMAPPED:CHST4	4.31818	2.31302	2.64747	1.8669	0.751201	0.875856	none	FALSE	FALSE	FALSE	FALSE
B3GAT1		UNMAPPED:B3GAT1	4.31793	2.01639	3.41194	2.14141	0.751239	0.875856	none	FALSE	FALSE	FALSE	FALSE
OR2Y1		UNMAPPED:OR2Y1	4.31749	1.97115	3.56413	2.19034	0.751309	0.875856	none	FALSE	FALSE	FALSE	FALSE
FAM166B		UNMAPPED:FAM166B	4.31743	1.83506	4.10796	2.35275	0.751318	0.875856	none	FALSE	FALSE	FALSE	FALSE
CUZD1		UNMAPPED:CUZD1	4.31698	1.9053	3.80911	2.26577	0.751389	0.875886	none	FALSE	FALSE	FALSE	FALSE
F2RL2		UNMAPPED:F2RL2	4.31645	2.73915	1.98108	1.57583	0.751473	0.87593	none	FALSE	FALSE	FALSE	FALSE
MED31		UNMAPPED:MED31	4.31604	3.16704	1.57184	1.3628	0.751536	0.87595	none	FALSE	FALSE	FALSE	FALSE
UBN2		UNMAPPED:UBN2	4.31542	2.41149	2.457	1.78952	0.751635	0.876012	none	FALSE	FALSE	FALSE	FALSE
ASPN		UNMAPPED:ASPN	4.3131	2.33038	2.60704	1.85081	0.752	0.876384	none	FALSE	FALSE	FALSE	FALSE
ZNF208		UNMAPPED:ZNF208	4.3116	1.78488	4.33552	2.41563	0.752236	0.876585	none	FALSE	FALSE	FALSE	FALSE
ORMDL2		UNMAPPED:ORMDL2	4.31106	2.13232	3.06082	2.02177	0.752321	0.876585	none	FALSE	FALSE	FALSE	FALSE
ASB11		UNMAPPED:ASB11	4.31071	1.77766	4.37003	2.42493	0.752376	0.876585	none	FALSE	FALSE	FALSE	FALSE
CHAT		UNMAPPED:CHAT	4.31066	2.3073	2.65096	1.86827	0.752384	0.876585	none	FALSE	FALSE	FALSE	FALSE
CDK2AP2		UNMAPPED:CDK2AP2	4.30972	2.06281	3.25526	2.08925	0.752532	0.876585	none	FALSE	FALSE	FALSE	FALSE
KLHL11		UNMAPPED:KLHL11	4.30933	2.78829	1.91908	1.54551	0.752593	0.876585	none	FALSE	FALSE	FALSE	FALSE
PCDHGB5		UNMAPPED:PCDHGB5	4.30919	3.09847	1.62215	1.39075	0.752615	0.876585	none	FALSE	FALSE	FALSE	FALSE
FAM155B		UNMAPPED:FAM155B	4.3087	2.64641	2.09112	1.62813	0.752693	0.876585	none	FALSE	FALSE	FALSE	FALSE
DCUN1D2		UNMAPPED:DCUN1D2	4.30846	2.40878	2.45491	1.78865	0.75273	0.876585	none	FALSE	FALSE	FALSE	FALSE
SERPINA2		UNMAPPED:SERPINA2	4.30829	1.73856	4.57154	2.47808	0.752757	0.876585	none	FALSE	FALSE	FALSE	FALSE
CD244		UNMAPPED:CD244	4.30821	2.38668	2.49454	1.8051	0.75277	0.876585	none	FALSE	FALSE	FALSE	FALSE
SLC25A35		UNMAPPED:SLC25A35	4.30812	1.7116	4.72394	2.51701	0.752784	0.876585	none	FALSE	FALSE	FALSE	FALSE
USP11		UNMAPPED:USP11	4.308	1.78635	4.32073	2.41162	0.752803	0.876585	none	FALSE	FALSE	FALSE	FALSE
CSMD1		UNMAPPED:CSMD1	4.30792	2.27603	2.71337	1.89273	0.752816	0.876585	none	FALSE	FALSE	FALSE	FALSE
FAM26F		UNMAPPED:FAM26F	4.3074	2.11806	3.09441	2.03366	0.752897	0.876626	none	FALSE	FALSE	FALSE	FALSE
SELM		UNMAPPED:SELM	4.3065	2.31336	2.63406	1.86158	0.753038	0.876737	none	FALSE	FALSE	FALSE	FALSE
BCAS4		UNMAPPED:BCAS4	4.30619	2.13188	3.05556	2.0199	0.753087	0.87674	none	FALSE	FALSE	FALSE	FALSE
LCN8		UNMAPPED:LCN8	4.30579	1.85383	4.0025	2.32265	0.75315	0.87676	none	FALSE	FALSE	FALSE	FALSE
ACTR1A		UNMAPPED:ACTR1A	4.30514	2.08869	3.17323	2.06117	0.753253	0.876826	none	FALSE	FALSE	FALSE	FALSE
MAGEB5		UNMAPPED:MAGEB5	4.30403	1.73075	4.60534	2.4868	0.753426	0.876975	none	FALSE	FALSE	FALSE	FALSE
DEFA3		UNMAPPED:DEFA3	4.30244	2.3676	2.524	1.81721	0.753676	0.877212	none	FALSE	FALSE	FALSE	FALSE
OR10J3		UNMAPPED:OR10J3	4.30187	2.32126	2.61312	1.85325	0.753765	0.877262	none	FALSE	FALSE	FALSE	FALSE
NANOGNB		UNMAPPED:NANOGNB	4.30096	2.36721	2.52321	1.81689	0.753909	0.877333	none	FALSE	FALSE	FALSE	FALSE
ENO2		UNMAPPED:ENO2	4.3009	1.88233	3.87326	2.28489	0.753917	0.877333	none	FALSE	FALSE	FALSE	FALSE
STRA6		UNMAPPED:STRA6	4.30038	2.02161	3.36871	2.12721	0.753998	0.87737	none	FALSE	FALSE	FALSE	FALSE
OCA2		UNMAPPED:OCA2	4.29995	2.31912	2.61535	1.85413	0.754066	0.87737	none	FALSE	FALSE	FALSE	FALSE
PTHLH		UNMAPPED:PTHLH	4.29982	2.1094	3.10791	2.0384	0.754087	0.87737	none	FALSE	FALSE	FALSE	FALSE
SCCPDH		UNMAPPED:SCCPDH	4.29932	2.25588	2.74724	1.90583	0.754165	0.87737	none	FALSE	FALSE	FALSE	FALSE
SCYL2		UNMAPPED:SCYL2	4.29901	2.51723	2.2667	1.70783	0.754214	0.87737	none	FALSE	FALSE	FALSE	FALSE
TRIM21		UNMAPPED:TRIM21	4.29889	1.92212	3.71263	2.23653	0.754233	0.87737	none	FALSE	FALSE	FALSE	FALSE
ARHGEF2		UNMAPPED:ARHGEF2	4.29864	2.35433	2.54514	1.82584	0.754271	0.87737	none	FALSE	FALSE	FALSE	FALSE
GAPT		UNMAPPED:GAPT	4.29766	2.81399	1.88236	1.52725	0.754425	0.877496	none	FALSE	FALSE	FALSE	FALSE
ZNF587B		UNMAPPED:ZNF587B	4.29637	2.36016	2.53171	1.82037	0.754628	0.877678	none	FALSE	FALSE	FALSE	FALSE
MCM4		UNMAPPED:MCM4	4.296	1.9199	3.71617	2.23761	0.754686	0.877692	none	FALSE	FALSE	FALSE	FALSE
FAM134A		UNMAPPED:FAM134A	4.29436	2.36797	2.51498	1.81352	0.754943	0.87782	none	FALSE	FALSE	FALSE	FALSE
TNFRSF1A		UNMAPPED:TNFRSF1A	4.29424	2.22384	2.81319	1.931	0.754962	0.87782	none	FALSE	FALSE	FALSE	FALSE
C10orf91		UNMAPPED:C10orf91	4.29423	2.47642	2.3266	1.73405	0.754963	0.87782	none	FALSE	FALSE	FALSE	FALSE
MCM7		UNMAPPED:MCM7	4.29412	2.63905	2.08902	1.62715	0.75498	0.87782	none	FALSE	FALSE	FALSE	FALSE
DEPDC1		UNMAPPED:DEPDC1	4.29334	2.16849	2.9446	1.97988	0.755102	0.877908	none	FALSE	FALSE	FALSE	FALSE
PCSK2		UNMAPPED:PCSK2	4.2923	2.59327	2.1496	1.65517	0.755265	0.878043	none	FALSE	FALSE	FALSE	FALSE
GPR85		UNMAPPED:GPR85	4.29122	2.58177	2.16481	1.66212	0.755435	0.878185	none	FALSE	FALSE	FALSE	FALSE
LCE2A		UNMAPPED:LCE2A	4.29058	3.188	1.5418	1.34585	0.755536	0.878185	none	FALSE	FALSE	FALSE	FALSE
CYP4F11		UNMAPPED:CYP4F11	4.29039	1.8372	4.04651	2.33529	0.755565	0.878185	none	FALSE	FALSE	FALSE	FALSE
UTP14A		UNMAPPED:UTP14A	4.29036	1.81784	4.13422	2.36015	0.75557	0.878185	none	FALSE	FALSE	FALSE	FALSE
SNX14		UNMAPPED:SNX14	4.28938	2.9062	1.78165	1.47594	0.755722	0.878308	none	FALSE	FALSE	FALSE	FALSE
PPP1R12B		UNMAPPED:PPP1R12B	4.28856	1.66032	4.99171	2.58297	0.755852	0.878405	none	FALSE	FALSE	FALSE	FALSE
ATF3		UNMAPPED:ATF3	4.28776	2.05094	3.25935	2.09063	0.755975	0.878429	none	FALSE	FALSE	FALSE	FALSE
GREB1L		UNMAPPED:GREB1L	4.28742	2.05011	3.26136	2.09131	0.75603	0.878429	none	FALSE	FALSE	FALSE	FALSE
PROP1		UNMAPPED:PROP1	4.28734	2.21539	2.82445	1.93525	0.756042	0.878429	none	FALSE	FALSE	FALSE	FALSE
DPP10		UNMAPPED:DPP10	4.28724	2.25851	2.72763	1.89826	0.756057	0.878429	none	FALSE	FALSE	FALSE	FALSE
C1orf54		UNMAPPED:C1orf54	4.28623	2.0404	3.28913	2.10068	0.756216	0.878561	none	FALSE	FALSE	FALSE	FALSE
TRIM49D1		UNMAPPED:TRIM49D1	4.2849	2.40226	2.44307	1.7837	0.756424	0.878737	none	FALSE	FALSE	FALSE	FALSE
NIPAL2		UNMAPPED:NIPAL2	4.28447	2.01929	3.35228	2.12177	0.756492	0.878737	none	FALSE	FALSE	FALSE	FALSE
HBA1		UNMAPPED:HBA1	4.28438	2.29334	2.65073	1.86818	0.756506	0.878737	none	FALSE	FALSE	FALSE	FALSE
TPRN		UNMAPPED:TPRN	4.2832	2.27542	2.68683	1.88238	0.756689	0.878837	none	FALSE	FALSE	FALSE	FALSE
APOF		UNMAPPED:APOF	4.28283	1.82501	4.08674	2.34674	0.756748	0.878837	none	FALSE	FALSE	FALSE	FALSE
NOL6		UNMAPPED:NOL6	4.28266	2.67493	2.03362	1.60104	0.756774	0.878837	none	FALSE	FALSE	FALSE	FALSE
CTNNB1		UNMAPPED:CTNNB1	4.28264	2.75562	1.93661	1.55415	0.756777	0.878837	none	FALSE	FALSE	FALSE	FALSE
TSEN15		UNMAPPED:TSEN15	4.28231	2.31801	2.59853	1.84741	0.75683	0.878845	none	FALSE	FALSE	FALSE	FALSE
MAATS1		UNMAPPED:MAATS1	4.28074	1.91842	3.69586	2.23139	0.757074	0.879028	none	FALSE	FALSE	FALSE	FALSE
CCDC109B		UNMAPPED:CCDC109B	4.28071	2.0549	3.23737	2.08317	0.757079	0.879028	none	FALSE	FALSE	FALSE	FALSE
FERMT1		UNMAPPED:FERMT1	4.28012	2.77911	1.90816	1.5401	0.757172	0.879052	none	FALSE	FALSE	FALSE	FALSE
GUCA1B		UNMAPPED:GUCA1B	4.27999	2.11974	3.05333	2.01911	0.757192	0.879052	none	FALSE	FALSE	FALSE	FALSE
CHRNB2		UNMAPPED:CHRNB2	4.27923	2.5352	2.22194	1.68793	0.75731	0.879114	none	FALSE	FALSE	FALSE	FALSE
OR2T8		UNMAPPED:OR2T8	4.27906	2.58394	2.15146	1.65602	0.757337	0.879114	none	FALSE	FALSE	FALSE	FALSE
SDCBP2		UNMAPPED:SDCBP2	4.27629	2.44648	2.35877	1.74793	0.757768	0.879561	none	FALSE	FALSE	FALSE	FALSE
ARL5C		UNMAPPED:ARL5C	4.27529	2.42743	2.3899	1.76124	0.757923	0.879625	none	FALSE	FALSE	FALSE	FALSE
LOC101060341		UNMAPPED:LOC101060341	4.27462	2.73946	1.94933	1.56039	0.758028	0.879625	none	FALSE	FALSE	FALSE	FALSE
C1orf74		UNMAPPED:C1orf74	4.27458	3.37364	1.40669	1.26705	0.758035	0.879625	none	FALSE	FALSE	FALSE	FALSE
PRKAR1A		UNMAPPED:PRKAR1A	4.27445	2.37546	2.48079	1.79942	0.758056	0.879625	none	FALSE	FALSE	FALSE	FALSE
ZCWPW1		UNMAPPED:ZCWPW1	4.27417	2.5896	2.13945	1.65051	0.758099	0.879625	none	FALSE	FALSE	FALSE	FALSE
OR51I2		UNMAPPED:OR51I2	4.27394	2.40722	2.42349	1.77547	0.758134	0.879625	none	FALSE	FALSE	FALSE	FALSE
NDP		UNMAPPED:NDP	4.27387	2.75054	1.93595	1.55383	0.758146	0.879625	none	FALSE	FALSE	FALSE	FALSE
SCGB2A1		UNMAPPED:SCGB2A1	4.2716	1.89125	3.78529	2.25861	0.7585	0.879982	none	FALSE	FALSE	FALSE	FALSE
SMTN		UNMAPPED:SMTN	4.27114	2.62862	2.08412	1.62486	0.758571	0.880011	none	FALSE	FALSE	FALSE	FALSE
FAM209A		UNMAPPED:FAM209A	4.27011	2.40128	2.43013	1.77826	0.758732	0.880064	none	FALSE	FALSE	FALSE	FALSE
NBN		UNMAPPED:NBN	4.27003	3.40452	1.38539	1.25422	0.758745	0.880064	none	FALSE	FALSE	FALSE	FALSE
RPS16		UNMAPPED:RPS16	4.26996	2.29112	2.63939	1.8637	0.758755	0.880064	none	FALSE	FALSE	FALSE	FALSE
PAX2		UNMAPPED:PAX2	4.26819	2.68774	2.00638	1.58803	0.75903	0.880254	none	FALSE	FALSE	FALSE	FALSE
RAB11FIP4		UNMAPPED:RAB11FIP4	4.26812	2.78967	1.88781	1.52997	0.759041	0.880254	none	FALSE	FALSE	FALSE	FALSE
CABYR		UNMAPPED:CABYR	4.26802	2.54421	2.19882	1.67754	0.759058	0.880254	none	FALSE	FALSE	FALSE	FALSE
CCDC85A		UNMAPPED:CCDC85A	4.26689	2.47079	2.31023	1.72693	0.759232	0.880339	none	FALSE	FALSE	FALSE	FALSE
FGF2		UNMAPPED:FGF2	4.26673	2.31332	2.59108	1.84442	0.759258	0.880339	none	FALSE	FALSE	FALSE	FALSE
ZNF773		UNMAPPED:ZNF773	4.26665	2.27434	2.67055	1.876	0.75927	0.880339	none	FALSE	FALSE	FALSE	FALSE
MARCH3		UNMAPPED:MARCH3	4.26608	1.98518	3.43509	2.14896	0.759358	0.880388	none	FALSE	FALSE	FALSE	FALSE
CACNG4		UNMAPPED:CACNG4	4.26552	2.08951	3.11644	2.0414	0.759446	0.880394	none	FALSE	FALSE	FALSE	FALSE
AMMECR1		UNMAPPED:AMMECR1	4.26532	2.08659	3.12432	2.04416	0.759477	0.880394	none	FALSE	FALSE	FALSE	FALSE
WNK1		UNMAPPED:WNK1	4.26517	2.6498	2.05171	1.60962	0.759501	0.880394	none	FALSE	FALSE	FALSE	FALSE
ANKRD11		UNMAPPED:ANKRD11	4.26479	2.25249	2.71501	1.89337	0.759559	0.880407	none	FALSE	FALSE	FALSE	FALSE
KRTAP9-9		UNMAPPED:KRTAP9-9	4.264	2.29695	2.62096	1.85637	0.759682	0.880497	none	FALSE	FALSE	FALSE	FALSE
CD1D		UNMAPPED:CD1D	4.26237	3.03107	1.65043	1.40623	0.759936	0.8807	none	FALSE	FALSE	FALSE	FALSE
LRRIQ1		UNMAPPED:LRRIQ1	4.26225	2.38284	2.4551	1.78873	0.759956	0.8807	none	FALSE	FALSE	FALSE	FALSE
ARSE		UNMAPPED:ARSE	4.26199	2.67272	2.02017	1.59463	0.759996	0.8807	none	FALSE	FALSE	FALSE	FALSE
FHAD1		UNMAPPED:FHAD1	4.26169	1.83344	4.00867	2.32443	0.760044	0.880702	none	FALSE	FALSE	FALSE	FALSE
ABLIM2		UNMAPPED:ABLIM2	4.26082	1.77224	4.29342	2.4042	0.760179	0.880756	none	FALSE	FALSE	FALSE	FALSE
TMEM167A		UNMAPPED:TMEM167A	4.26059	2.11926	3.029	2.01042	0.760213	0.880756	none	FALSE	FALSE	FALSE	FALSE
ANKRD29		UNMAPPED:ANKRD29	4.26018	2.32261	2.5658	1.83422	0.760277	0.880756	none	FALSE	FALSE	FALSE	FALSE
ATP5J		UNMAPPED:ATP5J	4.26015	2.54929	2.1846	1.67111	0.760283	0.880756	none	FALSE	FALSE	FALSE	FALSE
NUDT12		UNMAPPED:NUDT12	4.2599	3.14254	1.55896	1.35556	0.760321	0.880756	none	FALSE	FALSE	FALSE	FALSE
NODAL		UNMAPPED:NODAL	4.25873	1.76991	4.30071	2.40619	0.760503	0.880781	none	FALSE	FALSE	FALSE	FALSE
HSPB9		UNMAPPED:HSPB9	4.25856	2.38725	2.44351	1.78388	0.760528	0.880781	none	FALSE	FALSE	FALSE	FALSE
SST		UNMAPPED:SST	4.25834	2.54124	2.19473	1.67569	0.760564	0.880781	none	FALSE	FALSE	FALSE	FALSE
SPATA31D4		UNMAPPED:SPATA31D4	4.2583	1.86983	3.84795	2.27737	0.760569	0.880781	none	FALSE	FALSE	FALSE	FALSE
C10orf131		UNMAPPED:C10orf131	4.25827	2.22617	2.76546	1.91283	0.760574	0.880781	none	FALSE	FALSE	FALSE	FALSE
LGALS2		UNMAPPED:LGALS2	4.25713	1.89411	3.7488	2.24756	0.76075	0.880931	none	FALSE	FALSE	FALSE	FALSE
ZDHHC14		UNMAPPED:ZDHHC14	4.25638	2.35436	2.50126	1.80787	0.760866	0.881012	none	FALSE	FALSE	FALSE	FALSE
SPNS2		UNMAPPED:SPNS2	4.25536	2.77082	1.89945	1.53578	0.761025	0.881108	none	FALSE	FALSE	FALSE	FALSE
SEC14L4		UNMAPPED:SEC14L4	4.2551	1.84492	3.94642	2.30638	0.761066	0.881108	none	FALSE	FALSE	FALSE	FALSE
ISY1-RAB43		UNMAPPED:ISY1-RAB43	4.25482	1.83989	3.96758	2.31254	0.761109	0.881108	none	FALSE	FALSE	FALSE	FALSE
FGL2		UNMAPPED:FGL2	4.25466	1.9541	3.52307	2.1773	0.761134	0.881108	none	FALSE	FALSE	FALSE	FALSE
C5orf22		UNMAPPED:C5orf22	4.25261	2.75543	1.91472	1.54335	0.761451	0.881417	none	FALSE	FALSE	FALSE	FALSE
COX16		UNMAPPED:COX16	4.25235	2.35752	2.49124	1.80374	0.761492	0.881417	none	FALSE	FALSE	FALSE	FALSE
RGS10		UNMAPPED:RGS10	4.24934	2.42871	2.36273	1.74963	0.761958	0.881823	none	FALSE	FALSE	FALSE	FALSE
ISM1		UNMAPPED:ISM1	4.24928	2.20341	2.80661	1.92851	0.761967	0.881823	none	FALSE	FALSE	FALSE	FALSE
SNAPC5		UNMAPPED:SNAPC5	4.24919	3.57362	1.28001	1.18904	0.761982	0.881823	none	FALSE	FALSE	FALSE	FALSE
WWC3		UNMAPPED:WWC3	4.24771	2.16896	2.88633	1.95841	0.762211	0.881997	none	FALSE	FALSE	FALSE	FALSE
ID2		UNMAPPED:ID2	4.24762	1.9191	3.63747	2.21334	0.762225	0.881997	none	FALSE	FALSE	FALSE	FALSE
PROKR1		UNMAPPED:PROKR1	4.2466	2.36448	2.47255	1.796	0.762382	0.882126	none	FALSE	FALSE	FALSE	FALSE
UBR7		UNMAPPED:UBR7	4.24537	2.71098	1.96081	1.56599	0.762572	0.882291	none	FALSE	FALSE	FALSE	FALSE
WRNIP1		UNMAPPED:WRNIP1	4.24434	1.95251	3.51205	2.17378	0.762731	0.88236	none	FALSE	FALSE	FALSE	FALSE
ZSCAN21		UNMAPPED:ZSCAN21	4.24406	1.9539	3.50677	2.17209	0.762774	0.88236	none	FALSE	FALSE	FALSE	FALSE
RGSL1		UNMAPPED:RGSL1	4.24348	2.36623	2.46618	1.79335	0.762864	0.88236	none	FALSE	FALSE	FALSE	FALSE
ABCG8		UNMAPPED:ABCG8	4.2432	2.20632	2.79266	1.92321	0.762907	0.88236	none	FALSE	FALSE	FALSE	FALSE
CYSLTR2		UNMAPPED:CYSLTR2	4.24319	2.63749	2.04997	1.6088	0.762909	0.88236	none	FALSE	FALSE	FALSE	FALSE
LMO2		UNMAPPED:LMO2	4.24307	1.77783	4.22943	2.38665	0.762927	0.88236	none	FALSE	FALSE	FALSE	FALSE
FNIP2		UNMAPPED:FNIP2	4.24263	2.29383	2.60397	1.84959	0.762995	0.88236	none	FALSE	FALSE	FALSE	FALSE
LGALS1		UNMAPPED:LGALS1	4.24256	2.86479	1.79129	1.48093	0.763006	0.88236	none	FALSE	FALSE	FALSE	FALSE
SRC		UNMAPPED:SRC	4.24229	1.7332	4.4553	2.44766	0.763047	0.88236	none	FALSE	FALSE	FALSE	FALSE
ACTB		UNMAPPED:ACTB	4.24069	2.01706	3.29425	2.10241	0.763296	0.882527	none	FALSE	FALSE	FALSE	FALSE
TNFAIP8L3		UNMAPPED:TNFAIP8L3	4.24045	2.84534	1.8095	1.49031	0.763332	0.882527	none	FALSE	FALSE	FALSE	FALSE
LOC101060026		UNMAPPED:LOC101060026	4.24042	1.8731	3.80273	2.26385	0.763336	0.882527	none	FALSE	FALSE	FALSE	FALSE
MRPS28		UNMAPPED:MRPS28	4.24016	2.02304	3.27504	2.09594	0.763376	0.882527	none	FALSE	FALSE	FALSE	FALSE
AHNAK		UNMAPPED:AHNAK	4.23947	2.2527	2.68574	1.88195	0.763483	0.882597	none	FALSE	FALSE	FALSE	FALSE
FCRL5		UNMAPPED:FCRL5	4.2384	2.31646	2.5546	1.82969	0.763648	0.882734	none	FALSE	FALSE	FALSE	FALSE
PAGE2		UNMAPPED:PAGE2	4.23773	2.34929	2.49147	1.80383	0.763753	0.882802	none	FALSE	FALSE	FALSE	FALSE
TEX40		UNMAPPED:TEX40	4.23696	2.86983	1.7825	1.47638	0.763872	0.882878	none	FALSE	FALSE	FALSE	FALSE
RASSF2		UNMAPPED:RASSF2	4.23649	2.11101	3.01904	2.00685	0.763945	0.882878	none	FALSE	FALSE	FALSE	FALSE
OGFOD2		UNMAPPED:OGFOD2	4.2361	2.26636	2.6531	1.86912	0.764006	0.882878	none	FALSE	FALSE	FALSE	FALSE
POLR2J3		UNMAPPED:POLR2J3	4.23561	1.99479	3.35699	2.12333	0.764081	0.882878	none	FALSE	FALSE	FALSE	FALSE
ZNF74		UNMAPPED:ZNF74	4.23559	2.18203	2.84005	1.94113	0.764084	0.882878	none	FALSE	FALSE	FALSE	FALSE
NHLRC1		UNMAPPED:NHLRC1	4.23538	1.62296	5.10362	2.60967	0.764116	0.882878	none	FALSE	FALSE	FALSE	FALSE
SPATA32		UNMAPPED:SPATA32	4.23515	2.43965	2.33102	1.73597	0.764153	0.882878	none	FALSE	FALSE	FALSE	FALSE
ALDH18A1		UNMAPPED:ALDH18A1	4.23465	2.7081	1.95611	1.5637	0.76423	0.882878	none	FALSE	FALSE	FALSE	FALSE
EPO		UNMAPPED:EPO	4.23462	1.99326	3.36042	2.12447	0.764235	0.882878	none	FALSE	FALSE	FALSE	FALSE
PLSCR5		UNMAPPED:PLSCR5	4.23431	2.76624	1.88928	1.53071	0.764282	0.882878	none	FALSE	FALSE	FALSE	FALSE
C18orf25		UNMAPPED:C18orf25	4.23316	2.09272	3.06373	2.0228	0.76446	0.882929	none	FALSE	FALSE	FALSE	FALSE
PSMB2		UNMAPPED:PSMB2	4.23268	2.17632	2.85006	1.94488	0.764534	0.882929	none	FALSE	FALSE	FALSE	FALSE
TARP		UNMAPPED:TARP	4.23236	2.27841	2.62404	1.8576	0.764582	0.882929	none	FALSE	FALSE	FALSE	FALSE
CYLC1		UNMAPPED:CYLC1	4.23206	2.35961	2.46665	1.79354	0.76463	0.882929	none	FALSE	FALSE	FALSE	FALSE
ST6GALNAC2		UNMAPPED:ST6GALNAC2	4.23175	2.65043	2.02436	1.59663	0.764678	0.882929	none	FALSE	FALSE	FALSE	FALSE
C11orf31		UNMAPPED:C11orf31	4.23149	2.30773	2.56429	1.83362	0.764718	0.882929	none	FALSE	FALSE	FALSE	FALSE
EPHA6		UNMAPPED:EPHA6	4.23133	2.6996	1.96368	1.56739	0.764742	0.882929	none	FALSE	FALSE	FALSE	FALSE
SSPO		UNMAPPED:SSPO	4.23069	1.7552	4.31614	2.41038	0.764842	0.882929	none	FALSE	FALSE	FALSE	FALSE
ICAM4		UNMAPPED:ICAM4	4.2306	2.35166	2.47974	1.79898	0.764856	0.882929	none	FALSE	FALSE	FALSE	FALSE
CCNYL1		UNMAPPED:CCNYL1	4.23043	3.23829	1.4732	1.30638	0.764882	0.882929	none	FALSE	FALSE	FALSE	FALSE
TNFRSF21		UNMAPPED:TNFRSF21	4.23016	1.75357	4.32329	2.41232	0.764923	0.882929	none	FALSE	FALSE	FALSE	FALSE
CHM		UNMAPPED:CHM	4.23013	2.30472	2.56876	1.83542	0.764927	0.882929	none	FALSE	FALSE	FALSE	FALSE
FAM72A		UNMAPPED:FAM72A	4.22979	2.70711	1.95361	1.56248	0.76498	0.882929	none	FALSE	FALSE	FALSE	FALSE
DACT2		UNMAPPED:DACT2	4.22957	3.33886	1.40622	1.26677	0.765014	0.882929	none	FALSE	FALSE	FALSE	FALSE
PDXDC1		UNMAPPED:PDXDC1	4.22953	1.82018	4.00609	2.32368	0.76502	0.882929	none	FALSE	FALSE	FALSE	FALSE
TSPYL5		UNMAPPED:TSPYL5	4.22646	1.91138	3.63062	2.21121	0.765493	0.883421	none	FALSE	FALSE	FALSE	FALSE
BEND5		UNMAPPED:BEND5	4.22397	2.06646	3.12405	2.04406	0.765877	0.883811	none	FALSE	FALSE	FALSE	FALSE
TTF1		UNMAPPED:TTF1	4.22291	1.75394	4.30618	2.40767	0.76604	0.883945	none	FALSE	FALSE	FALSE	FALSE
PCDHGA9		UNMAPPED:PCDHGA9	4.22248	3.00301	1.65017	1.40609	0.766105	0.883945	none	FALSE	FALSE	FALSE	FALSE
SNX17		UNMAPPED:SNX17	4.22204	2.90616	1.73736	1.45279	0.766173	0.883945	none	FALSE	FALSE	FALSE	FALSE
LOC728715		UNMAPPED:LOC728715	4.22201	2.234	2.70605	1.88988	0.766178	0.883945	none	FALSE	FALSE	FALSE	FALSE
ESCO1		UNMAPPED:ESCO1	4.22116	1.92327	3.57823	2.19479	0.766308	0.884021	none	FALSE	FALSE	FALSE	FALSE
FAM71F2		UNMAPPED:FAM71F2	4.22098	2.05406	3.15527	2.05494	0.766337	0.884021	none	FALSE	FALSE	FALSE	FALSE
GTF3C1		UNMAPPED:GTF3C1	4.22027	2.8767	1.76456	1.46705	0.766445	0.884077	none	FALSE	FALSE	FALSE	FALSE
RXFP3		UNMAPPED:RXFP3	4.22004	1.80186	4.07023	2.34205	0.76648	0.884077	none	FALSE	FALSE	FALSE	FALSE
TSPYL4		UNMAPPED:TSPYL4	4.21954	1.89271	3.68926	2.22936	0.766557	0.884077	none	FALSE	FALSE	FALSE	FALSE
UGT3A2		UNMAPPED:UGT3A2	4.21945	1.78929	4.12717	2.35816	0.766571	0.884077	none	FALSE	FALSE	FALSE	FALSE
MGLL		UNMAPPED:MGLL	4.21884	2.47993	2.2517	1.70119	0.766666	0.884106	none	FALSE	FALSE	FALSE	FALSE
C9orf129		UNMAPPED:C9orf129	4.21856	1.85295	3.8456	2.27667	0.766709	0.884106	none	FALSE	FALSE	FALSE	FALSE
CCDC126		UNMAPPED:CCDC126	4.21835	2.64931	2.01517	1.59224	0.766741	0.884106	none	FALSE	FALSE	FALSE	FALSE
SEC63		UNMAPPED:SEC63	4.21787	2.10076	3.02163	2.00778	0.766815	0.884106	none	FALSE	FALSE	FALSE	FALSE
NAPSA		UNMAPPED:NAPSA	4.2176	2.29254	2.57937	1.8397	0.766856	0.884106	none	FALSE	FALSE	FALSE	FALSE
CAB39		UNMAPPED:CAB39	4.21722	1.82909	3.94387	2.30564	0.766913	0.884106	none	FALSE	FALSE	FALSE	FALSE
PDK2		UNMAPPED:PDK2	4.21718	2.4443	2.30651	1.72531	0.76692	0.884106	none	FALSE	FALSE	FALSE	FALSE
PCDH12		UNMAPPED:PCDH12	4.21564	2.17718	2.82719	1.93628	0.767156	0.884324	none	FALSE	FALSE	FALSE	FALSE
PALD1		UNMAPPED:PALD1	4.21525	2.04306	3.17914	2.06321	0.767216	0.88434	none	FALSE	FALSE	FALSE	FALSE
CRYM		UNMAPPED:CRYM	4.21446	2.11407	2.9821	1.99353	0.767338	0.884427	none	FALSE	FALSE	FALSE	FALSE
TAAR8		UNMAPPED:TAAR8	4.21374	1.95478	3.45556	2.15561	0.767447	0.8845	none	FALSE	FALSE	FALSE	FALSE
GNG10		UNMAPPED:GNG10	4.21324	1.79238	4.10051	2.35064	0.767525	0.884536	none	FALSE	FALSE	FALSE	FALSE
KIF1B		UNMAPPED:KIF1B	4.21186	1.85582	3.82169	2.26954	0.767737	0.884576	none	FALSE	FALSE	FALSE	FALSE
GALNT11		UNMAPPED:GALNT11	4.21185	2.81101	1.82518	1.49834	0.767738	0.884576	none	FALSE	FALSE	FALSE	FALSE
MAGEL2		UNMAPPED:MAGEL2	4.21171	2.48548	2.2367	1.69453	0.767759	0.884576	none	FALSE	FALSE	FALSE	FALSE
SMAP1		UNMAPPED:SMAP1	4.21139	2.26042	2.63788	1.8631	0.767809	0.884576	none	FALSE	FALSE	FALSE	FALSE
WI2-2373I1.2		UNMAPPED:WI2-2373I1.2	4.21114	1.58093	5.33663	2.66372	0.767848	0.884576	none	FALSE	FALSE	FALSE	FALSE
OR6C2		UNMAPPED:OR6C2	4.21106	2.32357	2.51208	1.81233	0.76786	0.884576	none	FALSE	FALSE	FALSE	FALSE
AMPD3		UNMAPPED:AMPD3	4.21043	2.46697	2.26418	1.70672	0.767957	0.884576	none	FALSE	FALSE	FALSE	FALSE
ADORA3		UNMAPPED:ADORA3	4.21033	2.51703	2.18819	1.67274	0.767972	0.884576	none	FALSE	FALSE	FALSE	FALSE
SCN8A		UNMAPPED:SCN8A	4.21028	2.11079	2.98518	1.99464	0.76798	0.884576	none	FALSE	FALSE	FALSE	FALSE
ETNK1		UNMAPPED:ETNK1	4.20971	2.58147	2.09672	1.63074	0.768067	0.884576	none	FALSE	FALSE	FALSE	FALSE
TRAPPC2		UNMAPPED:TRAPPC2	4.20952	2.31411	2.52853	1.81907	0.768096	0.884576	none	FALSE	FALSE	FALSE	FALSE
FAM102B		UNMAPPED:FAM102B	4.20939	2.58594	2.0904	1.62779	0.768116	0.884576	none	FALSE	FALSE	FALSE	FALSE
TRPC5		UNMAPPED:TRPC5	4.20879	2.3333	2.49137	1.80379	0.768209	0.884629	none	FALSE	FALSE	FALSE	FALSE
ADIG		UNMAPPED:ADIG	4.20824	2.19884	2.76812	1.91384	0.768293	0.884673	none	FALSE	FALSE	FALSE	FALSE
STIM2		UNMAPPED:STIM2	4.20747	1.83689	3.89238	2.29054	0.76841	0.884755	none	FALSE	FALSE	FALSE	FALSE
RNPEPL1		UNMAPPED:RNPEPL1	4.20688	2.25541	2.64328	1.86524	0.768501	0.884806	none	FALSE	FALSE	FALSE	FALSE
GAD1		UNMAPPED:GAD1	4.20531	1.72208	4.43391	2.44199	0.768742	0.884993	none	FALSE	FALSE	FALSE	FALSE
RPL18		UNMAPPED:RPL18	4.20521	2.09342	3.0244	2.00877	0.768757	0.884993	none	FALSE	FALSE	FALSE	FALSE
LHX1		UNMAPPED:LHX1	4.2043	2.20261	2.7549	1.90878	0.768896	0.885101	none	FALSE	FALSE	FALSE	FALSE
FRK		UNMAPPED:FRK	4.20307	2.37226	2.4147	1.77176	0.769083	0.885184	none	FALSE	FALSE	FALSE	FALSE
PIK3CG		UNMAPPED:PIK3CG	4.20287	3.01397	1.62891	1.39446	0.769116	0.885184	none	FALSE	FALSE	FALSE	FALSE
MORN4		UNMAPPED:MORN4	4.20282	2.81271	1.81712	1.49422	0.769123	0.885184	none	FALSE	FALSE	FALSE	FALSE
GTF2H2		UNMAPPED:GTF2H2	4.20255	2.5414	2.14625	1.65363	0.769164	0.885184	none	FALSE	FALSE	FALSE	FALSE
VASH2		UNMAPPED:VASH2	4.20231	2.09363	3.01997	2.00718	0.769201	0.885184	none	FALSE	FALSE	FALSE	FALSE
CDH12		UNMAPPED:CDH12	4.20146	2.23158	2.68772	1.88273	0.769331	0.885228	none	FALSE	FALSE	FALSE	FALSE
L3HYPDH		UNMAPPED:L3HYPDH	4.20145	1.84181	3.86066	2.28115	0.769332	0.885228	none	FALSE	FALSE	FALSE	FALSE
CNIH1		UNMAPPED:CNIH1	4.201	1.68523	4.62884	2.49284	0.769402	0.885255	none	FALSE	FALSE	FALSE	FALSE
NLRC5		UNMAPPED:NLRC5	4.19925	2.33375	2.48065	1.79936	0.76967	0.885511	none	FALSE	FALSE	FALSE	FALSE
USP51		UNMAPPED:USP51	4.19888	1.92246	3.54448	2.18411	0.769727	0.885522	none	FALSE	FALSE	FALSE	FALSE
ZNF836		UNMAPPED:ZNF836	4.19822	2.29963	2.54457	1.82561	0.769827	0.885584	none	FALSE	FALSE	FALSE	FALSE
CARD8		UNMAPPED:CARD8	4.19784	2.02689	3.20201	2.07108	0.769885	0.885597	none	FALSE	FALSE	FALSE	FALSE
CLLU1		UNMAPPED:CLLU1	4.19661	2.34392	2.45917	1.79043	0.770074	0.885761	none	FALSE	FALSE	FALSE	FALSE
ASNS		UNMAPPED:ASNS	4.19579	2.85945	1.76512	1.46734	0.7702	0.885811	none	FALSE	FALSE	FALSE	FALSE
SHANK1		UNMAPPED:SHANK1	4.1953	2.24627	2.64945	1.86768	0.770274	0.885811	none	FALSE	FALSE	FALSE	FALSE
PSTPIP2		UNMAPPED:PSTPIP2	4.19451	1.79231	4.06401	2.34028	0.770394	0.885811	none	FALSE	FALSE	FALSE	FALSE
FAM210B		UNMAPPED:FAM210B	4.19414	2.48936	2.21501	1.68482	0.770451	0.885811	none	FALSE	FALSE	FALSE	FALSE
HSH2D		UNMAPPED:HSH2D	4.19413	2.62151	2.0312	1.59989	0.770452	0.885811	none	FALSE	FALSE	FALSE	FALSE
COL28A1		UNMAPPED:COL28A1	4.19384	2.63641	2.01204	1.59074	0.770496	0.885811	none	FALSE	FALSE	FALSE	FALSE
ARID5A		UNMAPPED:ARID5A	4.19367	1.83012	3.89557	2.29148	0.770523	0.885811	none	FALSE	FALSE	FALSE	FALSE
CPE		UNMAPPED:CPE	4.19361	1.98729	3.31756	2.11021	0.770531	0.885811	none	FALSE	FALSE	FALSE	FALSE
CGNL1		UNMAPPED:CGNL1	4.19358	1.82809	3.90404	2.29397	0.770536	0.885811	none	FALSE	FALSE	FALSE	FALSE
ANO9		UNMAPPED:ANO9	4.19328	2.45443	2.2681	1.70845	0.770581	0.885811	none	FALSE	FALSE	FALSE	FALSE
OR6K6		UNMAPPED:OR6K6	4.19261	1.65837	4.7683	2.52815	0.770683	0.885824	none	FALSE	FALSE	FALSE	FALSE
AIF1L		UNMAPPED:AIF1L	4.1926	2.63208	2.01651	1.59288	0.770685	0.885824	none	FALSE	FALSE	FALSE	FALSE
NAGLU		UNMAPPED:NAGLU	4.19185	2.2636	2.60963	1.85185	0.770799	0.885902	none	FALSE	FALSE	FALSE	FALSE
ACTL10		UNMAPPED:ACTL10	4.19122	2.05125	3.12173	2.04325	0.770896	0.88596	none	FALSE	FALSE	FALSE	FALSE
DEFB124		UNMAPPED:DEFB124	4.19084	2.15346	2.85331	1.9461	0.770955	0.885971	none	FALSE	FALSE	FALSE	FALSE
SMIM13		UNMAPPED:SMIM13	4.18999	2.01118	3.2379	2.08335	0.771084	0.885971	none	FALSE	FALSE	FALSE	FALSE
C11orf96		UNMAPPED:C11orf96	4.18997	2.13857	2.88857	1.95924	0.771087	0.885971	none	FALSE	FALSE	FALSE	FALSE
TMEM44		UNMAPPED:TMEM44	4.18941	2.10905	2.96246	1.9864	0.771173	0.885971	none	FALSE	FALSE	FALSE	FALSE
SULT1C3		UNMAPPED:SULT1C3	4.18919	2.35811	2.42595	1.7765	0.771206	0.885971	none	FALSE	FALSE	FALSE	FALSE
PLA2G2D		UNMAPPED:PLA2G2D	4.1891	2.2126	2.71481	1.89329	0.77122	0.885971	none	FALSE	FALSE	FALSE	FALSE
KPTN		UNMAPPED:KPTN	4.18898	1.87137	3.71891	2.23845	0.771238	0.885971	none	FALSE	FALSE	FALSE	FALSE
DCTN5		UNMAPPED:DCTN5	4.18872	2.37877	2.38904	1.76088	0.771278	0.885971	none	FALSE	FALSE	FALSE	FALSE
AMOTL1		UNMAPPED:AMOTL1	4.18747	3.14371	1.51754	1.33202	0.771467	0.886109	none	FALSE	FALSE	FALSE	FALSE
FAM96A		UNMAPPED:FAM96A	4.18723	2.91334	1.70806	1.43726	0.771505	0.886109	none	FALSE	FALSE	FALSE	FALSE
SERPINH1		UNMAPPED:SERPINH1	4.18696	3.2782	1.4237	1.27721	0.771545	0.886109	none	FALSE	FALSE	FALSE	FALSE
FPR3		UNMAPPED:FPR3	4.18648	1.81908	3.92945	2.30143	0.771618	0.886109	none	FALSE	FALSE	FALSE	FALSE
CNBD1		UNMAPPED:CNBD1	4.1861	2.47353	2.23185	1.69236	0.771675	0.886109	none	FALSE	FALSE	FALSE	FALSE
LOC101928793		UNMAPPED:LOC101928793	4.1861	2.21456	2.70701	1.89026	0.771677	0.886109	none	FALSE	FALSE	FALSE	FALSE
DIS3		UNMAPPED:DIS3	4.18428	1.71258	4.43868	2.44326	0.771953	0.886357	none	FALSE	FALSE	FALSE	FALSE
GATAD2B		UNMAPPED:GATAD2B	4.18407	3.78015	1.15375	1.10685	0.771986	0.886357	none	FALSE	FALSE	FALSE	FALSE
SEMA4D		UNMAPPED:SEMA4D	4.18334	1.76454	4.17223	2.37079	0.772096	0.886431	none	FALSE	FALSE	FALSE	FALSE
BAAT		UNMAPPED:BAAT	4.18288	1.61649	5.01108	2.58762	0.772166	0.886447	none	FALSE	FALSE	FALSE	FALSE
ACACB		UNMAPPED:ACACB	4.18263	2.54207	2.12826	1.64536	0.772203	0.886447	none	FALSE	FALSE	FALSE	FALSE
SDC3		UNMAPPED:SDC3	4.1817	1.91375	3.54752	2.18508	0.772345	0.886553	none	FALSE	FALSE	FALSE	FALSE
WIPF2		UNMAPPED:WIPF2	4.18142	2.35252	2.42813	1.77742	0.772388	0.886553	none	FALSE	FALSE	FALSE	FALSE
ARF6		UNMAPPED:ARF6	4.17882	2.40679	2.33171	1.73626	0.772784	0.886953	none	FALSE	FALSE	FALSE	FALSE
PEMT		UNMAPPED:PEMT	4.17808	2.38603	2.36605	1.75106	0.772896	0.887022	none	FALSE	FALSE	FALSE	FALSE
ZSCAN29		UNMAPPED:ZSCAN29	4.17777	2.40293	2.33714	1.73861	0.772944	0.887022	none	FALSE	FALSE	FALSE	FALSE
HTR5A		UNMAPPED:HTR5A	4.17751	2.60275	2.04203	1.60503	0.772983	0.887022	none	FALSE	FALSE	FALSE	FALSE
SCP2D1		UNMAPPED:SCP2D1	4.17658	1.72342	4.36441	2.42342	0.773124	0.887122	none	FALSE	FALSE	FALSE	FALSE
C9orf78		UNMAPPED:C9orf78	4.17633	1.77386	4.11372	2.35437	0.773163	0.887122	none	FALSE	FALSE	FALSE	FALSE
GCNT3		UNMAPPED:GCNT3	4.17581	2.01593	3.20297	2.07141	0.773242	0.887124	none	FALSE	FALSE	FALSE	FALSE
OR51F1		UNMAPPED:OR51F1	4.17567	3.13487	1.51753	1.33201	0.773262	0.887124	none	FALSE	FALSE	FALSE	FALSE
ARL9		UNMAPPED:ARL9	4.17539	2.52187	2.1507	1.65567	0.773304	0.887124	none	FALSE	FALSE	FALSE	FALSE
LOC649201		UNMAPPED:LOC649201	4.17418	2.37915	2.37405	1.75448	0.773487	0.88727	none	FALSE	FALSE	FALSE	FALSE
CPT1B		UNMAPPED:CPT1B	4.17388	1.74944	4.22646	2.38583	0.773533	0.88727	none	FALSE	FALSE	FALSE	FALSE
PYDC1		UNMAPPED:PYDC1	4.17325	2.8878	1.72288	1.44513	0.773629	0.88727	none	FALSE	FALSE	FALSE	FALSE
COX7B		UNMAPPED:COX7B	4.17311	3.68904	1.19044	1.13122	0.77365	0.88727	none	FALSE	FALSE	FALSE	FALSE
CSMD3		UNMAPPED:CSMD3	4.17302	2.41577	2.31133	1.72741	0.773664	0.88727	none	FALSE	FALSE	FALSE	FALSE
VWA5A		UNMAPPED:VWA5A	4.17245	2.4595	2.24105	1.69646	0.77375	0.887316	none	FALSE	FALSE	FALSE	FALSE
MAGEB6		UNMAPPED:MAGEB6	4.17163	2.24721	2.62092	1.85636	0.773875	0.887393	none	FALSE	FALSE	FALSE	FALSE
PQLC1		UNMAPPED:PQLC1	4.17139	2.25958	2.59525	1.84609	0.773911	0.887393	none	FALSE	FALSE	FALSE	FALSE
PCDH11X		UNMAPPED:PCDH11X	4.17004	1.70281	4.46006	2.44892	0.774116	0.887529	none	FALSE	FALSE	FALSE	FALSE
ZMYM5		UNMAPPED:ZMYM5	4.17	2.97252	1.64423	1.40285	0.774123	0.887529	none	FALSE	FALSE	FALSE	FALSE
TREML4		UNMAPPED:TREML4	4.16877	2.10121	2.95585	1.98399	0.774309	0.887678	none	FALSE	FALSE	FALSE	FALSE
ZADH2		UNMAPPED:ZADH2	4.16805	3.16147	1.49388	1.31839	0.774418	0.887678	none	FALSE	FALSE	FALSE	FALSE
BPIFB1		UNMAPPED:BPIFB1	4.16796	1.56441	5.33888	2.66423	0.774433	0.887678	none	FALSE	FALSE	FALSE	FALSE
TBC1D2		UNMAPPED:TBC1D2	4.16791	3.40519	1.33592	1.22399	0.774439	0.887678	none	FALSE	FALSE	FALSE	FALSE
NRF1		UNMAPPED:NRF1	4.16657	2.49209	2.18638	1.67192	0.774642	0.887858	none	FALSE	FALSE	FALSE	FALSE
PRKACG		UNMAPPED:PRKACG	4.16545	3.42337	1.32426	1.21677	0.774812	0.887978	none	FALSE	FALSE	FALSE	FALSE
NT5E		UNMAPPED:NT5E	4.16513	2.65694	1.9642	1.56764	0.774861	0.887978	none	FALSE	FALSE	FALSE	FALSE
RALGAPA1		UNMAPPED:RALGAPA1	4.16496	2.11399	2.91819	1.97019	0.774886	0.887978	none	FALSE	FALSE	FALSE	FALSE
UCHL1		UNMAPPED:UCHL1	4.16457	1.96659	3.33988	2.11766	0.774945	0.887992	none	FALSE	FALSE	FALSE	FALSE
SH2D5		UNMAPPED:SH2D5	4.16419	2.85571	1.74766	1.4582	0.775002	0.888004	none	FALSE	FALSE	FALSE	FALSE
DNAH6		UNMAPPED:DNAH6	4.16248	1.95191	3.38481	2.13251	0.775262	0.888131	none	FALSE	FALSE	FALSE	FALSE
BZW1		UNMAPPED:BZW1	4.16234	2.00021	3.23086	2.08095	0.775283	0.888131	none	FALSE	FALSE	FALSE	FALSE
MRPS18A		UNMAPPED:MRPS18A	4.16229	2.85464	1.74743	1.45808	0.775291	0.888131	none	FALSE	FALSE	FALSE	FALSE
CYP26C1		UNMAPPED:CYP26C1	4.16223	2.08002	3.00293	2.00106	0.775299	0.888131	none	FALSE	FALSE	FALSE	FALSE
PRR4		UNMAPPED:PRR4	4.1608	1.932	3.44943	2.15362	0.775516	0.888307	none	FALSE	FALSE	FALSE	FALSE
NOS2		UNMAPPED:NOS2	4.16046	2.65943	1.95758	1.56442	0.775567	0.888307	none	FALSE	FALSE	FALSE	FALSE
KRTDAP		UNMAPPED:KRTDAP	4.15935	1.56019	5.34632	2.66592	0.775735	0.888307	none	FALSE	FALSE	FALSE	FALSE
ATP6V0B		UNMAPPED:ATP6V0B	4.15933	2.15796	2.80379	1.92744	0.775738	0.888307	none	FALSE	FALSE	FALSE	FALSE
LRRC24		UNMAPPED:LRRC24	4.15918	2.8636	1.73669	1.45243	0.77576	0.888307	none	FALSE	FALSE	FALSE	FALSE
OR7D2		UNMAPPED:OR7D2	4.15912	2.16837	2.77921	1.91809	0.77577	0.888307	none	FALSE	FALSE	FALSE	FALSE
CDK18		UNMAPPED:CDK18	4.15906	2.83221	1.76731	1.46849	0.775779	0.888307	none	FALSE	FALSE	FALSE	FALSE
ATG4B		UNMAPPED:ATG4B	4.15836	2.12426	2.88403	1.95755	0.775886	0.888364	none	FALSE	FALSE	FALSE	FALSE
LARP7		UNMAPPED:LARP7	4.1579	2.32678	2.45092	1.78698	0.775955	0.888364	none	FALSE	FALSE	FALSE	FALSE
FMO2		UNMAPPED:FMO2	4.15772	2.25799	2.58341	1.84133	0.775982	0.888364	none	FALSE	FALSE	FALSE	FALSE
DPP9-AS1		UNMAPPED:DPP9-AS1	4.15701	2.08136	2.99239	1.99725	0.776089	0.888364	none	FALSE	FALSE	FALSE	FALSE
PWP2		UNMAPPED:PWP2	4.15681	1.74192	4.22831	2.38634	0.776119	0.888364	none	FALSE	FALSE	FALSE	FALSE
ZNF649		UNMAPPED:ZNF649	4.15671	2.59235	2.0387	1.60345	0.776135	0.888364	none	FALSE	FALSE	FALSE	FALSE
MAGEB18		UNMAPPED:MAGEB18	4.15658	1.88773	3.60081	2.20189	0.776155	0.888364	none	FALSE	FALSE	FALSE	FALSE
WDR31		UNMAPPED:WDR31	4.15602	2.31868	2.46393	1.79241	0.776239	0.88837	none	FALSE	FALSE	FALSE	FALSE
DST		UNMAPPED:DST	4.15573	3.54193	1.25526	1.1733	0.776283	0.88837	none	FALSE	FALSE	FALSE	FALSE
GIPC3		UNMAPPED:GIPC3	4.15542	2.54662	2.09886	1.63174	0.77633	0.88837	none	FALSE	FALSE	FALSE	FALSE
PANK2		UNMAPPED:PANK2	4.15489	2.25895	2.57837	1.8393	0.77641	0.88837	none	FALSE	FALSE	FALSE	FALSE
CSTF3		UNMAPPED:CSTF3	4.15455	1.79621	3.96899	2.31295	0.776461	0.88837	none	FALSE	FALSE	FALSE	FALSE
TRA		UNMAPPED:TRA	4.1545	1.88572	3.6048	2.20314	0.776468	0.88837	none	FALSE	FALSE	FALSE	FALSE
CDRT1		UNMAPPED:CDRT1	4.15421	2.01619	3.17109	2.06042	0.776513	0.88837	none	FALSE	FALSE	FALSE	FALSE
FAM210A		UNMAPPED:FAM210A	4.15408	2.2402	2.61585	1.85433	0.776532	0.88837	none	FALSE	FALSE	FALSE	FALSE
GRM2		UNMAPPED:GRM2	4.15284	2.65788	1.95358	1.56247	0.776719	0.888456	none	FALSE	FALSE	FALSE	FALSE
HCCS		UNMAPPED:HCCS	4.15275	2.03886	3.10334	2.0368	0.776733	0.888456	none	FALSE	FALSE	FALSE	FALSE
MUC17		UNMAPPED:MUC17	4.15266	1.89887	3.5533	2.18691	0.776747	0.888456	none	FALSE	FALSE	FALSE	FALSE
FAP		UNMAPPED:FAP	4.15197	1.78893	3.99651	2.32092	0.776851	0.888521	none	FALSE	FALSE	FALSE	FALSE
NOTCH1		UNMAPPED:NOTCH1	4.15121	2.55925	2.0781	1.62204	0.776967	0.888536	none	FALSE	FALSE	FALSE	FALSE
LOC100505502		UNMAPPED:LOC100505502	4.15086	2.0077	3.1915	2.06747	0.777019	0.888536	none	FALSE	FALSE	FALSE	FALSE
C19orf53		UNMAPPED:C19orf53	4.15045	2.23431	2.62403	1.8576	0.777081	0.888536	none	FALSE	FALSE	FALSE	FALSE
CPS1		UNMAPPED:CPS1	4.14993	1.95987	3.33928	2.11746	0.777159	0.888536	none	FALSE	FALSE	FALSE	FALSE
FOLH1B		UNMAPPED:FOLH1B	4.14973	2.54926	2.09046	1.62782	0.777189	0.888536	none	FALSE	FALSE	FALSE	FALSE
MYO1A		UNMAPPED:MYO1A	4.14966	2.26676	2.55699	1.83066	0.777201	0.888536	none	FALSE	FALSE	FALSE	FALSE
LCE3A		UNMAPPED:LCE3A	4.14935	2.69446	1.90786	1.53996	0.777248	0.888536	none	FALSE	FALSE	FALSE	FALSE
LOC402269		UNMAPPED:LOC402269	4.14908	2.17858	2.74376	1.90449	0.777288	0.888536	none	FALSE	FALSE	FALSE	FALSE
PRAF2		UNMAPPED:PRAF2	4.14863	2.65627	1.95228	1.56183	0.777355	0.888536	none	FALSE	FALSE	FALSE	FALSE
VAX1		UNMAPPED:VAX1	4.14861	1.97284	3.29561	2.10286	0.777359	0.888536	none	FALSE	FALSE	FALSE	FALSE
LOC730268		UNMAPPED:LOC730268	4.14803	1.81923	3.85713	2.2801	0.777447	0.888536	none	FALSE	FALSE	FALSE	FALSE
TMEM203		UNMAPPED:TMEM203	4.14801	1.97494	3.28806	2.10033	0.777449	0.888536	none	FALSE	FALSE	FALSE	FALSE
ATP6AP2		UNMAPPED:ATP6AP2	4.14788	1.93089	3.43264	2.14817	0.777469	0.888536	none	FALSE	FALSE	FALSE	FALSE
TOX3		UNMAPPED:TOX3	4.14709	2.77741	1.81504	1.49315	0.777588	0.888619	none	FALSE	FALSE	FALSE	FALSE
UXT		UNMAPPED:UXT	4.14586	2.20208	2.68765	1.8827	0.777774	0.888744	none	FALSE	FALSE	FALSE	FALSE
APBA2		UNMAPPED:APBA2	4.14575	2.2986	2.4909	1.8036	0.777791	0.888744	none	FALSE	FALSE	FALSE	FALSE
ZCCHC3		UNMAPPED:ZCCHC3	4.145	1.75214	4.15395	2.36568	0.777903	0.88875	none	FALSE	FALSE	FALSE	FALSE
RFX8		UNMAPPED:RFX8	4.14477	2.07536	2.99207	1.99714	0.777938	0.88875	none	FALSE	FALSE	FALSE	FALSE
GTF2A2		UNMAPPED:GTF2A2	4.14471	1.66896	4.59219	2.48341	0.777947	0.88875	none	FALSE	FALSE	FALSE	FALSE
GTF2F2		UNMAPPED:GTF2F2	4.14445	1.90891	3.50368	2.1711	0.777986	0.88875	none	FALSE	FALSE	FALSE	FALSE
KIAA1804		UNMAPPED:KIAA1804	4.14417	1.71646	4.33085	2.41437	0.778029	0.88875	none	FALSE	FALSE	FALSE	FALSE
TMEM232		UNMAPPED:TMEM232	4.1437	1.90567	3.51399	2.1744	0.778099	0.888777	none	FALSE	FALSE	FALSE	FALSE
PCOLCE		UNMAPPED:PCOLCE	4.14303	2.11394	2.89024	1.95986	0.7782	0.888838	none	FALSE	FALSE	FALSE	FALSE
TMEM102		UNMAPPED:TMEM102	4.14241	1.9708	3.29272	2.10189	0.778294	0.888893	none	FALSE	FALSE	FALSE	FALSE
HCAR1		UNMAPPED:HCAR1	4.14184	2.00838	3.17645	2.06228	0.77838	0.888925	none	FALSE	FALSE	FALSE	FALSE
TCL1A		UNMAPPED:TCL1A	4.14154	2.34577	2.40001	1.76554	0.778424	0.888925	none	FALSE	FALSE	FALSE	FALSE
TAS1R1		UNMAPPED:TAS1R1	4.14116	3.01402	1.59182	1.37397	0.778481	0.888925	none	FALSE	FALSE	FALSE	FALSE
L1CAM		UNMAPPED:L1CAM	4.14099	2.20244	2.68121	1.88018	0.778508	0.888925	none	FALSE	FALSE	FALSE	FALSE
YDJC		UNMAPPED:YDJC	4.13904	2.34735	2.39469	1.76328	0.7788	0.889205	none	FALSE	FALSE	FALSE	FALSE
RAMP1		UNMAPPED:RAMP1	4.13856	2.18138	2.72495	1.89722	0.778873	0.889235	none	FALSE	FALSE	FALSE	FALSE
PRSS58		UNMAPPED:PRSS58	4.13786	2.41281	2.28286	1.71496	0.778979	0.889272	none	FALSE	FALSE	FALSE	FALSE
CASP2		UNMAPPED:CASP2	4.13718	2.38065	2.33535	1.73784	0.779081	0.889272	none	FALSE	FALSE	FALSE	FALSE
PPARGC1A		UNMAPPED:PPARGC1A	4.13708	2.7866	1.79846	1.48463	0.779096	0.889272	none	FALSE	FALSE	FALSE	FALSE
LOC728485		UNMAPPED:LOC728485	4.13673	1.98331	3.24502	2.08577	0.779148	0.889272	none	FALSE	FALSE	FALSE	FALSE
USP12		UNMAPPED:USP12	4.13641	2.0044	3.18048	2.06367	0.779197	0.889272	none	FALSE	FALSE	FALSE	FALSE
NEU3		UNMAPPED:NEU3	4.13639	2.42278	2.26547	1.70729	0.779199	0.889272	none	FALSE	FALSE	FALSE	FALSE
ALDH8A1		UNMAPPED:ALDH8A1	4.13618	2.05406	3.03805	2.01366	0.779232	0.889272	none	FALSE	FALSE	FALSE	FALSE
SLC46A2		UNMAPPED:SLC46A2	4.13512	2.5144	2.12656	1.64458	0.779391	0.889401	none	FALSE	FALSE	FALSE	FALSE
MPRIP		UNMAPPED:MPRIP	4.13352	2.1884	2.70336	1.88884	0.779632	0.889577	none	FALSE	FALSE	FALSE	FALSE
MICU3		UNMAPPED:MICU3	4.13333	2.08448	2.95289	1.98291	0.77966	0.889577	none	FALSE	FALSE	FALSE	FALSE
SSTR1		UNMAPPED:SSTR1	4.13313	1.82587	3.80206	2.26365	0.779691	0.889577	none	FALSE	FALSE	FALSE	FALSE
RSPH1		UNMAPPED:RSPH1	4.13262	1.87822	3.59571	2.20029	0.779767	0.889577	none	FALSE	FALSE	FALSE	FALSE
LOC101928592		UNMAPPED:LOC101928592	4.13224	2.36695	2.35383	1.74581	0.779825	0.889577	none	FALSE	FALSE	FALSE	FALSE
RNASE13		UNMAPPED:RNASE13	4.13194	2.26007	2.55102	1.82824	0.77987	0.889577	none	FALSE	FALSE	FALSE	FALSE
HMGB1		UNMAPPED:HMGB1	4.13192	2.26058	2.54999	1.82782	0.779872	0.889577	none	FALSE	FALSE	FALSE	FALSE
IGFL2		UNMAPPED:IGFL2	4.13157	1.69505	4.41675	2.43743	0.779924	0.889583	none	FALSE	FALSE	FALSE	FALSE
SPANXN1		UNMAPPED:SPANXN1	4.13102	2.94823	1.64118	1.40119	0.780007	0.889604	none	FALSE	FALSE	FALSE	FALSE
VMO1		UNMAPPED:VMO1	4.13058	1.68487	4.47013	2.45158	0.780074	0.889604	none	FALSE	FALSE	FALSE	FALSE
COPS3		UNMAPPED:COPS3	4.13052	2.0136	3.14482	2.05131	0.780082	0.889604	none	FALSE	FALSE	FALSE	FALSE
LRRC75A		UNMAPPED:LRRC75A	4.13009	2.79602	1.78395	1.47713	0.780148	0.889626	none	FALSE	FALSE	FALSE	FALSE
G6PD		UNMAPPED:G6PD	4.12874	2.82369	1.75524	1.46218	0.78035	0.889803	none	FALSE	FALSE	FALSE	FALSE
DYNLRB2		UNMAPPED:DYNLRB2	4.1271	2.68135	1.90631	1.53919	0.780597	0.889984	none	FALSE	FALSE	FALSE	FALSE
ATG14		UNMAPPED:ATG14	4.12707	2.04547	3.04927	2.01766	0.780602	0.889984	none	FALSE	FALSE	FALSE	FALSE
MCOLN1		UNMAPPED:MCOLN1	4.12632	2.45694	2.20307	1.67945	0.780713	0.890058	none	FALSE	FALSE	FALSE	FALSE
TMEM154		UNMAPPED:TMEM154	4.12458	2.44366	2.2218	1.68787	0.780974	0.890113	none	FALSE	FALSE	FALSE	FALSE
APOOL		UNMAPPED:APOOL	4.1243	2.50283	2.13368	1.64786	0.781016	0.890113	none	FALSE	FALSE	FALSE	FALSE
TEDDM1		UNMAPPED:TEDDM1	4.12379	2.43763	2.23042	1.69172	0.781092	0.890113	none	FALSE	FALSE	FALSE	FALSE
MYH13		UNMAPPED:MYH13	4.12373	2.32892	2.4121	1.77066	0.781102	0.890113	none	FALSE	FALSE	FALSE	FALSE
TSPAN12		UNMAPPED:TSPAN12	4.1237	2.3823	2.31952	1.73097	0.781106	0.890113	none	FALSE	FALSE	FALSE	FALSE
MAPK7		UNMAPPED:MAPK7	4.12336	2.35892	2.35889	1.74798	0.781157	0.890113	none	FALSE	FALSE	FALSE	FALSE
MGME1		UNMAPPED:MGME1	4.12321	1.75666	4.0883	2.34718	0.78118	0.890113	none	FALSE	FALSE	FALSE	FALSE
SNX8		UNMAPPED:SNX8	4.12291	3.06717	1.5389	1.3442	0.781225	0.890113	none	FALSE	FALSE	FALSE	FALSE
FABP2		UNMAPPED:FABP2	4.12279	2.74503	1.83217	1.50191	0.781243	0.890113	none	FALSE	FALSE	FALSE	FALSE
TMEM132C		UNMAPPED:TMEM132C	4.12263	1.80572	3.86723	2.2831	0.781266	0.890113	none	FALSE	FALSE	FALSE	FALSE
ELMOD1		UNMAPPED:ELMOD1	4.12244	2.08896	2.92703	1.97344	0.781295	0.890113	none	FALSE	FALSE	FALSE	FALSE
ZIC1		UNMAPPED:ZIC1	4.12227	3.20214	1.44079	1.28735	0.781321	0.890113	none	FALSE	FALSE	FALSE	FALSE
FAM131B		UNMAPPED:FAM131B	4.12166	2.05752	3.00893	2.00322	0.781412	0.890163	none	FALSE	FALSE	FALSE	FALSE
MAP3K19		UNMAPPED:MAP3K19	4.12072	1.98505	3.21602	2.07588	0.781552	0.890269	none	FALSE	FALSE	FALSE	FALSE
SMCO2		UNMAPPED:SMCO2	4.11939	2.69789	1.88164	1.52689	0.781751	0.890407	none	FALSE	FALSE	FALSE	FALSE
RAD17		UNMAPPED:RAD17	4.11904	2.56924	2.03819	1.60321	0.781803	0.890407	none	FALSE	FALSE	FALSE	FALSE
SCAF11		UNMAPPED:SCAF11	4.11898	2.0454	3.03838	2.01378	0.781813	0.890407	none	FALSE	FALSE	FALSE	FALSE
PDZRN4		UNMAPPED:PDZRN4	4.11824	1.92197	3.41593	2.14272	0.781923	0.890479	none	FALSE	FALSE	FALSE	FALSE
OR1L4		UNMAPPED:OR1L4	4.11694	1.83514	3.73508	2.24339	0.782118	0.890648	none	FALSE	FALSE	FALSE	FALSE
TLR5		UNMAPPED:TLR5	4.11639	1.86836	3.60501	2.20321	0.7822	0.890688	none	FALSE	FALSE	FALSE	FALSE
ZNF704		UNMAPPED:ZNF704	4.11582	1.97511	3.23935	2.08384	0.782285	0.890703	none	FALSE	FALSE	FALSE	FALSE
KCTD4		UNMAPPED:KCTD4	4.11537	1.86505	3.61578	2.20657	0.782353	0.890703	none	FALSE	FALSE	FALSE	FALSE
SLA		UNMAPPED:SLA	4.11536	1.90175	3.48151	2.16399	0.782353	0.890703	none	FALSE	FALSE	FALSE	FALSE
SLC13A3		UNMAPPED:SLC13A3	4.11459	2.69809	1.87787	1.525	0.782469	0.890782	none	FALSE	FALSE	FALSE	FALSE
C1orf198		UNMAPPED:C1orf198	4.11346	2.07203	2.95925	1.98523	0.782637	0.890798	none	FALSE	FALSE	FALSE	FALSE
LCE2B		UNMAPPED:LCE2B	4.11339	2.12015	2.83743	1.94014	0.782648	0.890798	none	FALSE	FALSE	FALSE	FALSE
DCAF12L2		UNMAPPED:DCAF12L2	4.11324	2.09816	2.89172	1.96041	0.782669	0.890798	none	FALSE	FALSE	FALSE	FALSE
SNX20		UNMAPPED:SNX20	4.11324	1.89416	3.50502	2.17153	0.78267	0.890798	none	FALSE	FALSE	FALSE	FALSE
FAM179A		UNMAPPED:FAM179A	4.11223	1.85953	3.63135	2.21143	0.782821	0.890917	none	FALSE	FALSE	FALSE	FALSE
S100A3		UNMAPPED:S100A3	4.11179	2.42383	2.24091	1.6964	0.782887	0.890927	none	FALSE	FALSE	FALSE	FALSE
HMG20B		UNMAPPED:HMG20B	4.11155	2.19599	2.66117	1.8723	0.782923	0.890927	none	FALSE	FALSE	FALSE	FALSE
NEUROD2		UNMAPPED:NEUROD2	4.11062	2.33588	2.38645	1.75977	0.783062	0.891032	none	FALSE	FALSE	FALSE	FALSE
CDH8		UNMAPPED:CDH8	4.1101	2.61117	1.97739	1.57405	0.783139	0.891067	none	FALSE	FALSE	FALSE	FALSE
HMGB4		UNMAPPED:HMGB4	4.10956	2.3373	2.38287	1.75825	0.78322	0.891105	none	FALSE	FALSE	FALSE	FALSE
GMFG		UNMAPPED:GMFG	4.10925	2.01346	3.115	2.04089	0.783266	0.891105	none	FALSE	FALSE	FALSE	FALSE
ANKRD49		UNMAPPED:ANKRD49	4.10813	2.02852	3.07043	2.02518	0.783433	0.891224	none	FALSE	FALSE	FALSE	FALSE
CCDC93		UNMAPPED:CCDC93	4.10792	1.97953	3.21402	2.0752	0.783465	0.891224	none	FALSE	FALSE	FALSE	FALSE
NAA50		UNMAPPED:NAA50	4.1054	1.95984	3.27156	2.09476	0.783842	0.8916	none	FALSE	FALSE	FALSE	FALSE
NAT8		UNMAPPED:NAT8	4.10367	1.78861	3.90526	2.29433	0.784099	0.891839	none	FALSE	FALSE	FALSE	FALSE
KIF13B		UNMAPPED:KIF13B	4.10307	2.45308	2.18793	1.67262	0.784188	0.891839	none	FALSE	FALSE	FALSE	FALSE
KCNE5		UNMAPPED:KCNE5	4.10292	2.08569	2.91002	1.96718	0.78421	0.891839	none	FALSE	FALSE	FALSE	FALSE
TTC25		UNMAPPED:TTC25	4.10245	2.09101	2.89586	1.96194	0.784281	0.891839	none	FALSE	FALSE	FALSE	FALSE
RIMBP3		UNMAPPED:RIMBP3	4.10242	1.92743	3.37243	2.12844	0.784286	0.891839	none	FALSE	FALSE	FALSE	FALSE
C9orf91		UNMAPPED:C9orf91	4.1021	3.04246	1.54609	1.34828	0.784333	0.89184	none	FALSE	FALSE	FALSE	FALSE
BPIFA2		UNMAPPED:BPIFA2	4.10033	2.32973	2.38699	1.76001	0.784596	0.892086	none	FALSE	FALSE	FALSE	FALSE
SLC25A52		UNMAPPED:SLC25A52	4.09826	1.70915	4.27013	2.39784	0.784904	0.892383	none	FALSE	FALSE	FALSE	FALSE
LHFPL4		UNMAPPED:LHFPL4	4.09546	1.79718	3.8528	2.27882	0.785321	0.892787	none	FALSE	FALSE	FALSE	FALSE
OR2D2		UNMAPPED:OR2D2	4.09524	2.80116	1.75486	1.46198	0.785353	0.892787	none	FALSE	FALSE	FALSE	FALSE
TMEM80		UNMAPPED:TMEM80	4.09447	1.55857	5.17768	2.62707	0.785468	0.892864	none	FALSE	FALSE	FALSE	FALSE
EYS		UNMAPPED:EYS	4.09393	1.45038	6.07469	2.82267	0.785547	0.892895	none	FALSE	FALSE	FALSE	FALSE
TBL1XR1		UNMAPPED:TBL1XR1	4.09297	1.747	4.07306	2.34285	0.785691	0.892895	none	FALSE	FALSE	FALSE	FALSE
SUPT5H		UNMAPPED:SUPT5H	4.09271	2.57775	2.00572	1.58771	0.785729	0.892895	none	FALSE	FALSE	FALSE	FALSE
PRR31		UNMAPPED:PRR31	4.0927	1.85655	3.60903	2.20446	0.785731	0.892895	none	FALSE	FALSE	FALSE	FALSE
MS4A15		UNMAPPED:MS4A15	4.09232	1.65251	4.56518	2.47643	0.785787	0.892895	none	FALSE	FALSE	FALSE	FALSE
ROR2		UNMAPPED:ROR2	4.09218	2.02921	3.04639	2.01664	0.785808	0.892895	none	FALSE	FALSE	FALSE	FALSE
SNX1		UNMAPPED:SNX1	4.09208	3.07369	1.51634	1.33133	0.785823	0.892895	none	FALSE	FALSE	FALSE	FALSE
NXPE3		UNMAPPED:NXPE3	4.09155	2.82919	1.72488	1.44619	0.785901	0.892924	none	FALSE	FALSE	FALSE	FALSE
FLRT3		UNMAPPED:FLRT3	4.09128	2.27098	2.48594	1.80155	0.785942	0.892924	none	FALSE	FALSE	FALSE	FALSE
CCDC15		UNMAPPED:CCDC15	4.09087	2.27845	2.47127	1.79546	0.786002	0.89294	none	FALSE	FALSE	FALSE	FALSE
DCTN4		UNMAPPED:DCTN4	4.08868	2.43287	2.20561	1.6806	0.786327	0.893239	none	FALSE	FALSE	FALSE	FALSE
SMIM11		UNMAPPED:SMIM11	4.08846	2.5214	2.07696	1.62151	0.786359	0.893239	none	FALSE	FALSE	FALSE	FALSE
SHD		UNMAPPED:SHD	4.08799	1.83963	3.66596	2.22217	0.78643	0.893266	none	FALSE	FALSE	FALSE	FALSE
LOC100506571		UNMAPPED:LOC100506571	4.08724	1.82456	3.72435	2.24012	0.786541	0.893297	none	FALSE	FALSE	FALSE	FALSE
ZNF132		UNMAPPED:ZNF132	4.08714	1.87739	3.52223	2.17703	0.786555	0.893297	none	FALSE	FALSE	FALSE	FALSE
NDUFS8		UNMAPPED:NDUFS8	4.08685	2.16799	2.69375	1.88508	0.786598	0.893297	none	FALSE	FALSE	FALSE	FALSE
HNF1B		UNMAPPED:HNF1B	4.08625	2.72252	1.83021	1.50091	0.786687	0.893313	none	FALSE	FALSE	FALSE	FALSE
OLIG2		UNMAPPED:OLIG2	4.08613	1.82109	3.73637	2.24378	0.786705	0.893313	none	FALSE	FALSE	FALSE	FALSE
SLC6A3		UNMAPPED:SLC6A3	4.08427	2.28129	2.45895	1.79033	0.786981	0.893477	none	FALSE	FALSE	FALSE	FALSE
KRTAP10-6		UNMAPPED:KRTAP10-6	4.08392	1.96096	3.23575	2.08262	0.787031	0.893477	none	FALSE	FALSE	FALSE	FALSE
BZW2		UNMAPPED:BZW2	4.08392	2.61546	1.95151	1.56145	0.787032	0.893477	none	FALSE	FALSE	FALSE	FALSE
CDC34		UNMAPPED:CDC34	4.08332	2.46238	2.1564	1.65828	0.787121	0.893477	none	FALSE	FALSE	FALSE	FALSE
GPAT2		UNMAPPED:GPAT2	4.0832	1.92298	3.35711	2.12337	0.787138	0.893477	none	FALSE	FALSE	FALSE	FALSE
BARHL1		UNMAPPED:BARHL1	4.08286	3.0162	1.55557	1.35364	0.787189	0.893477	none	FALSE	FALSE	FALSE	FALSE
PRKX		UNMAPPED:PRKX	4.08283	2.09824	2.85262	1.94584	0.787193	0.893477	none	FALSE	FALSE	FALSE	FALSE
FAM25A		UNMAPPED:FAM25A	4.08207	1.6741	4.42029	2.43837	0.787306	0.893477	none	FALSE	FALSE	FALSE	FALSE
MAGEF1		UNMAPPED:MAGEF1	4.08206	1.86357	3.56449	2.19045	0.787307	0.893477	none	FALSE	FALSE	FALSE	FALSE
ALDOB		UNMAPPED:ALDOB	4.08166	2.27116	2.47537	1.79717	0.787366	0.893477	none	FALSE	FALSE	FALSE	FALSE
CREB3L2		UNMAPPED:CREB3L2	4.08152	2.41617	2.2249	1.68925	0.787386	0.893477	none	FALSE	FALSE	FALSE	FALSE
APEX2		UNMAPPED:APEX2	4.08092	1.76083	3.98506	2.31761	0.787476	0.893477	none	FALSE	FALSE	FALSE	FALSE
KRTAP2-4		UNMAPPED:KRTAP2-4	4.08086	2.54211	2.0426	1.6053	0.787485	0.893477	none	FALSE	FALSE	FALSE	FALSE
FRY		UNMAPPED:FRY	4.08072	2.67182	1.8825	1.52732	0.787505	0.893477	none	FALSE	FALSE	FALSE	FALSE
IQGAP3		UNMAPPED:IQGAP3	4.07996	2.43596	2.19295	1.67489	0.787616	0.89355	none	FALSE	FALSE	FALSE	FALSE
TCEAL2		UNMAPPED:TCEAL2	4.07956	2.20225	2.61112	1.85245	0.787677	0.893565	none	FALSE	FALSE	FALSE	FALSE
C2orf83		UNMAPPED:C2orf83	4.07761	1.98952	3.13976	2.04955	0.787964	0.893838	none	FALSE	FALSE	FALSE	FALSE
SERPINA6		UNMAPPED:SERPINA6	4.07724	2.47043	2.13924	1.65042	0.788019	0.893848	none	FALSE	FALSE	FALSE	FALSE
DHH		UNMAPPED:DHH	4.0756	1.64724	4.55661	2.4742	0.788261	0.894068	none	FALSE	FALSE	FALSE	FALSE
PLA2G16		UNMAPPED:PLA2G16	4.07357	2.26292	2.48253	1.80014	0.788562	0.894357	none	FALSE	FALSE	FALSE	FALSE
MZB1		UNMAPPED:MZB1	4.07233	2.04369	2.97963	1.99263	0.788744	0.89437	none	FALSE	FALSE	FALSE	FALSE
LDLRAD4		UNMAPPED:LDLRAD4	4.07216	1.58999	4.90167	2.56112	0.788771	0.89437	none	FALSE	FALSE	FALSE	FALSE
POU2AF1		UNMAPPED:POU2AF1	4.07196	2.08097	2.88189	1.95676	0.7888	0.89437	none	FALSE	FALSE	FALSE	FALSE
FAM21A		UNMAPPED:FAM21A	4.07186	1.64688	4.54995	2.47247	0.788815	0.89437	none	FALSE	FALSE	FALSE	FALSE
RDH10		UNMAPPED:RDH10	4.07182	2.63674	1.91656	1.54427	0.78882	0.89437	none	FALSE	FALSE	FALSE	FALSE
EFCAB6		UNMAPPED:EFCAB6	4.07143	3.04597	1.52566	1.33666	0.788879	0.89437	none	FALSE	FALSE	FALSE	FALSE
POTEA		UNMAPPED:POTEA	4.07035	1.59406	4.87032	2.55344	0.789038	0.89437	none	FALSE	FALSE	FALSE	FALSE
ACE		UNMAPPED:ACE	4.07024	3.94402	1.04486	1.032	0.789053	0.89437	none	FALSE	FALSE	FALSE	FALSE
CEP295NL		UNMAPPED:CEP295NL	4.07022	2.27202	2.46163	1.79145	0.789056	0.89437	none	FALSE	FALSE	FALSE	FALSE
VPREB1		UNMAPPED:VPREB1	4.07001	2.07386	2.89744	1.96253	0.789088	0.89437	none	FALSE	FALSE	FALSE	FALSE
HOXD11		UNMAPPED:HOXD11	4.06999	2.73001	1.81051	1.49083	0.78909	0.89437	none	FALSE	FALSE	FALSE	FALSE
LOC101927402		UNMAPPED:LOC101927402	4.06938	2.38486	2.26332	1.70634	0.789181	0.894385	none	FALSE	FALSE	FALSE	FALSE
TRAK2		UNMAPPED:TRAK2	4.06901	1.95187	3.2418	2.08468	0.789235	0.894385	none	FALSE	FALSE	FALSE	FALSE
EPB41L3		UNMAPPED:EPB41L3	4.06883	2.14289	2.72892	1.89876	0.789262	0.894385	none	FALSE	FALSE	FALSE	FALSE
NBPF9		UNMAPPED:NBPF9	4.06864	2.03108	3.00885	2.00319	0.78929	0.894385	none	FALSE	FALSE	FALSE	FALSE
ANKRD55		UNMAPPED:ANKRD55	4.0665	2.28398	2.43533	1.78045	0.789606	0.894689	none	FALSE	FALSE	FALSE	FALSE
SLC35D3		UNMAPPED:SLC35D3	4.06603	2.89394	1.64821	1.40502	0.789675	0.894715	none	FALSE	FALSE	FALSE	FALSE
FPGS		UNMAPPED:FPGS	4.06557	2.31522	2.37766	1.75602	0.789742	0.894738	none	FALSE	FALSE	FALSE	FALSE
STXBP4		UNMAPPED:STXBP4	4.0643	1.9115	3.36579	2.12624	0.789928	0.894846	none	FALSE	FALSE	FALSE	FALSE
KRTAP9-7		UNMAPPED:KRTAP9-7	4.06428	1.49939	5.54603	2.71062	0.789931	0.894846	none	FALSE	FALSE	FALSE	FALSE
SLC24A2		UNMAPPED:SLC24A2	4.0637	2.08419	2.86314	1.94978	0.790018	0.894891	none	FALSE	FALSE	FALSE	FALSE
TRIM50		UNMAPPED:TRIM50	4.06338	3.69826	1.14165	1.09873	0.790065	0.894891	none	FALSE	FALSE	FALSE	FALSE
SPATA12		UNMAPPED:SPATA12	4.06271	2.4813	2.1109	1.63733	0.790164	0.89495	none	FALSE	FALSE	FALSE	FALSE
CLEC12B		UNMAPPED:CLEC12B	4.06159	2.29929	2.40217	1.76646	0.790328	0.894996	none	FALSE	FALSE	FALSE	FALSE
FAM175A		UNMAPPED:FAM175A	4.06153	1.74154	4.03555	2.33215	0.790336	0.894996	none	FALSE	FALSE	FALSE	FALSE
KIF2B		UNMAPPED:KIF2B	4.06147	2.89017	1.64868	1.40527	0.790346	0.894996	none	FALSE	FALSE	FALSE	FALSE
LAPTM5		UNMAPPED:LAPTM5	4.06069	2.94457	1.60096	1.37905	0.79046	0.895072	none	FALSE	FALSE	FALSE	FALSE
OR56A5		UNMAPPED:OR56A5	4.0601	2.61319	1.93568	1.55369	0.790546	0.895099	none	FALSE	FALSE	FALSE	FALSE
TAF6		UNMAPPED:TAF6	4.05963	2.32923	2.34708	1.7429	0.790616	0.895099	none	FALSE	FALSE	FALSE	FALSE
ALG8		UNMAPPED:ALG8	4.05958	2.06768	2.89967	1.96335	0.790624	0.895099	none	FALSE	FALSE	FALSE	FALSE
GPR37		UNMAPPED:GPR37	4.05896	2.35801	2.29744	1.72135	0.790715	0.895149	none	FALSE	FALSE	FALSE	FALSE
METTL7B		UNMAPPED:METTL7B	4.0583	2.34857	2.31266	1.72799	0.790812	0.895159	none	FALSE	FALSE	FALSE	FALSE
B4GALT1		UNMAPPED:B4GALT1	4.05827	2.58923	1.96363	1.56736	0.790817	0.895159	none	FALSE	FALSE	FALSE	FALSE
MAP1B		UNMAPPED:MAP1B	4.05767	2.13071	2.74348	1.90438	0.790905	0.895162	none	FALSE	FALSE	FALSE	FALSE
FYN		UNMAPPED:FYN	4.05761	2.12772	2.75035	1.90702	0.790914	0.895162	none	FALSE	FALSE	FALSE	FALSE
FAM49B		UNMAPPED:FAM49B	4.05543	2.40806	2.21342	1.68411	0.791235	0.895472	none	FALSE	FALSE	FALSE	FALSE
ICOSLG		UNMAPPED:ICOSLG	4.05472	1.82171	3.67763	2.22578	0.791339	0.895536	none	FALSE	FALSE	FALSE	FALSE
DNAJC21		UNMAPPED:DNAJC21	4.0534	1.72205	4.11177	2.35382	0.791532	0.895702	none	FALSE	FALSE	FALSE	FALSE
RAB40AL		UNMAPPED:RAB40AL	4.05265	2.42073	2.1913	1.67414	0.791643	0.895775	none	FALSE	FALSE	FALSE	FALSE
GUCA2A		UNMAPPED:GUCA2A	4.05205	1.95558	3.20482	2.07205	0.79173	0.89578	none	FALSE	FALSE	FALSE	FALSE
MPP5		UNMAPPED:MPP5	4.05197	3.08039	1.48873	1.31541	0.791742	0.89578	none	FALSE	FALSE	FALSE	FALSE
SLC25A41		UNMAPPED:SLC25A41	4.05119	1.83989	3.60075	2.20187	0.791856	0.895783	none	FALSE	FALSE	FALSE	FALSE
RAI2		UNMAPPED:RAI2	4.05102	2.21926	2.54404	1.8254	0.79188	0.895783	none	FALSE	FALSE	FALSE	FALSE
UGT1A9		UNMAPPED:UGT1A9	4.05088	2.30986	2.37231	1.75374	0.791901	0.895783	none	FALSE	FALSE	FALSE	FALSE
CLK4		UNMAPPED:CLK4	4.05017	1.90458	3.36668	2.12654	0.792006	0.895783	none	FALSE	FALSE	FALSE	FALSE
ZNF705G		UNMAPPED:ZNF705G	4.04925	1.73546	4.03939	2.33325	0.792139	0.895783	none	FALSE	FALSE	FALSE	FALSE
RNF135		UNMAPPED:RNF135	4.04922	1.67954	4.31812	2.41092	0.792143	0.895783	none	FALSE	FALSE	FALSE	FALSE
GGCT		UNMAPPED:GGCT	4.04916	1.94336	3.2386	2.08359	0.792152	0.895783	none	FALSE	FALSE	FALSE	FALSE
DHRS7C		UNMAPPED:DHRS7C	4.04899	1.89823	3.38641	2.13304	0.792177	0.895783	none	FALSE	FALSE	FALSE	FALSE
CYB5R4		UNMAPPED:CYB5R4	4.04875	1.85517	3.53913	2.18242	0.792212	0.895783	none	FALSE	FALSE	FALSE	FALSE
OCRL		UNMAPPED:OCRL	4.04874	2.69432	1.83372	1.5027	0.792214	0.895783	none	FALSE	FALSE	FALSE	FALSE
UNC45B		UNMAPPED:UNC45B	4.04774	2.16341	2.65785	1.871	0.79236	0.895866	none	FALSE	FALSE	FALSE	FALSE
CLDN1		UNMAPPED:CLDN1	4.04759	2.00417	3.05468	2.01959	0.792381	0.895866	none	FALSE	FALSE	FALSE	FALSE
KAAG1		UNMAPPED:KAAG1	4.04713	2.41998	2.18741	1.67239	0.79245	0.89589	none	FALSE	FALSE	FALSE	FALSE
ENO1		UNMAPPED:ENO1	4.04677	2.03852	2.95905	1.98515	0.792503	0.895894	none	FALSE	FALSE	FALSE	FALSE
OR52A1		UNMAPPED:OR52A1	4.04647	1.99327	3.08423	2.03006	0.792547	0.895894	none	FALSE	FALSE	FALSE	FALSE
AASDH		UNMAPPED:AASDH	4.04578	2.37244	2.26102	1.70532	0.792648	0.895907	none	FALSE	FALSE	FALSE	FALSE
ZNF790		UNMAPPED:ZNF790	4.04575	2.18041	2.61878	1.8555	0.792652	0.895907	none	FALSE	FALSE	FALSE	FALSE
PPIB		UNMAPPED:PPIB	4.04447	1.99476	3.07712	2.02755	0.792839	0.896053	none	FALSE	FALSE	FALSE	FALSE
ZNF497		UNMAPPED:ZNF497	4.04422	2.48525	2.08932	1.62729	0.792876	0.896053	none	FALSE	FALSE	FALSE	FALSE
S100A8		UNMAPPED:S100A8	4.04282	2.00079	3.05756	2.02061	0.793081	0.896233	none	FALSE	FALSE	FALSE	FALSE
TEX264		UNMAPPED:TEX264	4.04228	2.06722	2.87827	1.95541	0.793161	0.896269	none	FALSE	FALSE	FALSE	FALSE
NYAP2		UNMAPPED:NYAP2	4.04133	3.34989	1.30762	1.20641	0.793298	0.896327	none	FALSE	FALSE	FALSE	FALSE
ENAM		UNMAPPED:ENAM	4.04128	1.80442	3.72285	2.23966	0.793306	0.896327	none	FALSE	FALSE	FALSE	FALSE
GPR152		UNMAPPED:GPR152	4.03943	2.07338	2.85902	1.94823	0.793577	0.896328	none	FALSE	FALSE	FALSE	FALSE
EXOC3L2		UNMAPPED:EXOC3L2	4.03858	1.74759	3.96206	2.31094	0.7937	0.896328	none	FALSE	FALSE	FALSE	FALSE
H2AFJ		UNMAPPED:H2AFJ	4.03857	1.85974	3.50514	2.17157	0.793702	0.896328	none	FALSE	FALSE	FALSE	FALSE
MRPL45		UNMAPPED:MRPL45	4.03845	1.82858	3.62198	2.20851	0.793719	0.896328	none	FALSE	FALSE	FALSE	FALSE
STRIP1		UNMAPPED:STRIP1	4.03806	2.57506	1.96523	1.56814	0.793776	0.896328	none	FALSE	FALSE	FALSE	FALSE
ANXA11		UNMAPPED:ANXA11	4.03795	2.2388	2.49096	1.80362	0.793791	0.896328	none	FALSE	FALSE	FALSE	FALSE
HERPUD2		UNMAPPED:HERPUD2	4.0377	1.87235	3.45826	2.15648	0.793828	0.896328	none	FALSE	FALSE	FALSE	FALSE
LIPJ		UNMAPPED:LIPJ	4.03765	2.86967	1.65187	1.40701	0.793835	0.896328	none	FALSE	FALSE	FALSE	FALSE
NLRP13		UNMAPPED:NLRP13	4.03745	1.91642	3.30724	2.10676	0.793864	0.896328	none	FALSE	FALSE	FALSE	FALSE
MARCH9		UNMAPPED:MARCH9	4.03743	2.76249	1.75398	1.46152	0.793867	0.896328	none	FALSE	FALSE	FALSE	FALSE
CERK		UNMAPPED:CERK	4.03742	1.72027	4.08755	2.34697	0.793868	0.896328	none	FALSE	FALSE	FALSE	FALSE
C17orf51		UNMAPPED:C17orf51	4.03695	2.18728	2.59415	1.84565	0.793937	0.896328	none	FALSE	FALSE	FALSE	FALSE
VLDLR		UNMAPPED:VLDLR	4.03634	1.5364	5.17802	2.62714	0.794026	0.896328	none	FALSE	FALSE	FALSE	FALSE
FFAR3		UNMAPPED:FFAR3	4.03624	1.80061	3.72919	2.24159	0.794041	0.896328	none	FALSE	FALSE	FALSE	FALSE
MRPS12		UNMAPPED:MRPS12	4.03616	2.02301	2.98652	1.99513	0.794053	0.896328	none	FALSE	FALSE	FALSE	FALSE
JRKL		UNMAPPED:JRKL	4.03573	2.89704	1.62633	1.39305	0.794116	0.896328	none	FALSE	FALSE	FALSE	FALSE
KCNB1		UNMAPPED:KCNB1	4.03567	2.18928	2.58848	1.84337	0.794125	0.896328	none	FALSE	FALSE	FALSE	FALSE
PRPS1		UNMAPPED:PRPS1	4.03548	1.81829	3.65693	2.21938	0.794152	0.896328	none	FALSE	FALSE	FALSE	FALSE
ANKS6		UNMAPPED:ANKS6	4.03497	2.81697	1.69891	1.43238	0.794226	0.896358	none	FALSE	FALSE	FALSE	FALSE
MFSD3		UNMAPPED:MFSD3	4.0342	2.6843	1.8341	1.50289	0.794338	0.896432	none	FALSE	FALSE	FALSE	FALSE
SERTAD2		UNMAPPED:SERTAD2	4.03348	2.0226	2.98397	1.99421	0.794444	0.896498	none	FALSE	FALSE	FALSE	FALSE
ARL5A		UNMAPPED:ARL5A	4.03247	2.39941	2.20564	1.68061	0.794591	0.896611	none	FALSE	FALSE	FALSE	FALSE
SLC25A38		UNMAPPED:SLC25A38	4.03179	3.10776	1.45774	1.29733	0.794691	0.896642	none	FALSE	FALSE	FALSE	FALSE
KYNU		UNMAPPED:KYNU	4.03135	2.32343	2.32899	1.73508	0.794754	0.896642	none	FALSE	FALSE	FALSE	FALSE
HSD17B3		UNMAPPED:HSD17B3	4.0306	2.33829	2.30292	1.72374	0.794863	0.896642	none	FALSE	FALSE	FALSE	FALSE
DOLPP1		UNMAPPED:DOLPP1	4.03052	2.4069	2.19224	1.67457	0.794875	0.896642	none	FALSE	FALSE	FALSE	FALSE
IDH3B		UNMAPPED:IDH3B	4.03032	1.93333	3.24174	2.08466	0.794903	0.896642	none	FALSE	FALSE	FALSE	FALSE
KRTAP4-4		UNMAPPED:KRTAP4-4	4.03026	2.25793	2.44603	1.78494	0.794913	0.896642	none	FALSE	FALSE	FALSE	FALSE
OR5H1		UNMAPPED:OR5H1	4.03002	1.96743	3.13637	2.04837	0.794947	0.896642	none	FALSE	FALSE	FALSE	FALSE
NSUN5		UNMAPPED:NSUN5	4.02886	2.4218	2.16802	1.66358	0.795116	0.896779	none	FALSE	FALSE	FALSE	FALSE
SDR9C7		UNMAPPED:SDR9C7	4.02768	2.68955	1.82359	1.49753	0.795288	0.89692	none	FALSE	FALSE	FALSE	FALSE
DIO2		UNMAPPED:DIO2	4.02711	2.21763	2.52092	1.81595	0.795372	0.896961	none	FALSE	FALSE	FALSE	FALSE
SIGLEC10		UNMAPPED:SIGLEC10	4.0262	1.78139	3.79039	2.26014	0.795504	0.897058	none	FALSE	FALSE	FALSE	FALSE
S100A6		UNMAPPED:S100A6	4.02567	2.36782	2.24938	1.70016	0.795581	0.897091	none	FALSE	FALSE	FALSE	FALSE
LCMT2		UNMAPPED:LCMT2	4.02454	2.59474	1.93028	1.55104	0.795745	0.897141	none	FALSE	FALSE	FALSE	FALSE
DLX2		UNMAPPED:DLX2	4.02432	2.54183	1.99641	1.58323	0.795778	0.897141	none	FALSE	FALSE	FALSE	FALSE
UBR4		UNMAPPED:UBR4	4.02416	2.93928	1.5831	1.3691	0.7958	0.897141	none	FALSE	FALSE	FALSE	FALSE
SGCD		UNMAPPED:SGCD	4.02381	1.64223	4.46496	2.45021	0.79585	0.897141	none	FALSE	FALSE	FALSE	FALSE
METTL25		UNMAPPED:METTL25	4.02372	2.35854	2.2626	1.70602	0.795864	0.897141	none	FALSE	FALSE	FALSE	FALSE
MAGEB10		UNMAPPED:MAGEB10	4.02342	1.78482	3.77083	2.25424	0.795907	0.897141	none	FALSE	FALSE	FALSE	FALSE
LOC100506217		UNMAPPED:LOC100506217	4.02278	2.53907	1.99872	1.58435	0.796	0.897144	none	FALSE	FALSE	FALSE	FALSE
TRIP6		UNMAPPED:TRIP6	4.02247	1.6615	4.35536	2.42098	0.796045	0.897144	none	FALSE	FALSE	FALSE	FALSE
SPCS3		UNMAPPED:SPCS3	4.02244	2.36387	2.25269	1.70163	0.796051	0.897144	none	FALSE	FALSE	FALSE	FALSE
HTRA2		UNMAPPED:HTRA2	4.02145	1.94507	3.19161	2.06751	0.796195	0.897223	none	FALSE	FALSE	FALSE	FALSE
NDFIP2		UNMAPPED:NDFIP2	4.02131	2.41677	2.16876	1.66392	0.796215	0.897223	none	FALSE	FALSE	FALSE	FALSE
HEY1		UNMAPPED:HEY1	4.02066	2.71478	1.79148	1.48103	0.79631	0.897277	none	FALSE	FALSE	FALSE	FALSE
ZRSR2		UNMAPPED:ZRSR2	4.02018	2.10089	2.76737	1.91356	0.796379	0.897294	none	FALSE	FALSE	FALSE	FALSE
TRA2B		UNMAPPED:TRA2B	4.01968	2.0139	2.98885	1.99597	0.796452	0.897294	none	FALSE	FALSE	FALSE	FALSE
MATN2		UNMAPPED:MATN2	4.01923	1.68187	4.24064	2.38974	0.796517	0.897294	none	FALSE	FALSE	FALSE	FALSE
EGR3		UNMAPPED:EGR3	4.01881	2.41422	2.17034	1.66464	0.796578	0.897294	none	FALSE	FALSE	FALSE	FALSE
UGT1A7		UNMAPPED:UGT1A7	4.01836	2.26854	2.41371	1.77134	0.796643	0.897294	none	FALSE	FALSE	FALSE	FALSE
KPNA3		UNMAPPED:KPNA3	4.01835	2.38777	2.2107	1.68289	0.796645	0.897294	none	FALSE	FALSE	FALSE	FALSE
WNT7B		UNMAPPED:WNT7B	4.01828	2.49494	2.05373	1.61057	0.796654	0.897294	none	FALSE	FALSE	FALSE	FALSE
DAO		UNMAPPED:DAO	4.01674	2.26118	2.42568	1.77639	0.796878	0.897369	none	FALSE	FALSE	FALSE	FALSE
ALKBH6		UNMAPPED:ALKBH6	4.01643	1.97953	3.08118	2.02899	0.796924	0.897369	none	FALSE	FALSE	FALSE	FALSE
PRND		UNMAPPED:PRND	4.01622	1.93505	3.21495	2.07551	0.796954	0.897369	none	FALSE	FALSE	FALSE	FALSE
GPR173		UNMAPPED:GPR173	4.01527	2.20345	2.53636	1.82227	0.797091	0.897369	none	FALSE	FALSE	FALSE	FALSE
SOX17		UNMAPPED:SOX17	4.01512	2.21913	2.50479	1.80933	0.797112	0.897369	none	FALSE	FALSE	FALSE	FALSE
SLC18A3		UNMAPPED:SLC18A3	4.01471	1.95122	3.16276	2.05754	0.797171	0.897369	none	FALSE	FALSE	FALSE	FALSE
TMEM184B		UNMAPPED:TMEM184B	4.01441	2.29612	2.35973	1.74834	0.797215	0.897369	none	FALSE	FALSE	FALSE	FALSE
ATP5S		UNMAPPED:ATP5S	4.01432	2.01973	2.96564	1.98755	0.797228	0.897369	none	FALSE	FALSE	FALSE	FALSE
NPY5R		UNMAPPED:NPY5R	4.01418	1.89051	3.35699	2.12333	0.797248	0.897369	none	FALSE	FALSE	FALSE	FALSE
SLC35D1		UNMAPPED:SLC35D1	4.01383	1.58679	4.77379	2.52952	0.7973	0.897369	none	FALSE	FALSE	FALSE	FALSE
FAM104A		UNMAPPED:FAM104A	4.01363	2.04465	2.8987	1.96299	0.797328	0.897369	none	FALSE	FALSE	FALSE	FALSE
HSD17B10		UNMAPPED:HSD17B10	4.01309	2.07207	2.82843	1.93675	0.797406	0.897369	none	FALSE	FALSE	FALSE	FALSE
GTPBP8		UNMAPPED:GTPBP8	4.01218	2.81114	1.68932	1.42724	0.797538	0.897369	none	FALSE	FALSE	FALSE	FALSE
FAM20B		UNMAPPED:FAM20B	4.0118	2.69545	1.8057	1.48836	0.797593	0.897369	none	FALSE	FALSE	FALSE	FALSE
WDR92		UNMAPPED:WDR92	4.01151	1.72382	4.018	2.32711	0.797635	0.897369	none	FALSE	FALSE	FALSE	FALSE
KCTD8		UNMAPPED:KCTD8	4.01077	2.29442	2.35905	1.74805	0.797742	0.897369	none	FALSE	FALSE	FALSE	FALSE
UGT3A1		UNMAPPED:UGT3A1	4.01064	2.70208	1.79777	1.48428	0.797762	0.897369	none	FALSE	FALSE	FALSE	FALSE
MCTP2		UNMAPPED:MCTP2	4.01012	2.26558	2.41058	1.77002	0.797837	0.897369	none	FALSE	FALSE	FALSE	FALSE
IRX1		UNMAPPED:IRX1	4.0101	2.10001	2.75694	1.90956	0.79784	0.897369	none	FALSE	FALSE	FALSE	FALSE
PRKACB		UNMAPPED:PRKACB	4.00978	2.80364	1.69485	1.4302	0.797885	0.897369	none	FALSE	FALSE	FALSE	FALSE
ROBO2		UNMAPPED:ROBO2	4.00947	2.29324	2.35981	1.74838	0.79793	0.897369	none	FALSE	FALSE	FALSE	FALSE
AADACL2		UNMAPPED:AADACL2	4.00849	2.04465	2.89192	1.96048	0.79807	0.897369	none	FALSE	FALSE	FALSE	FALSE
PMEPA1		UNMAPPED:PMEPA1	4.00846	2.38499	2.20585	1.68071	0.798075	0.897369	none	FALSE	FALSE	FALSE	FALSE
PCDHGA10		UNMAPPED:PCDHGA10	4.00803	3.09986	1.45032	1.29297	0.798137	0.897369	none	FALSE	FALSE	FALSE	FALSE
KLHL4		UNMAPPED:KLHL4	4.00801	2.07322	2.81908	1.93323	0.79814	0.897369	none	FALSE	FALSE	FALSE	FALSE
MON1B		UNMAPPED:MON1B	4.00724	1.76979	3.80403	2.26424	0.798251	0.897369	none	FALSE	FALSE	FALSE	FALSE
COX10		UNMAPPED:COX10	4.00722	2.27086	2.39785	1.76462	0.798255	0.897369	none	FALSE	FALSE	FALSE	FALSE
C12orf42		UNMAPPED:C12orf42	4.00703	2.16682	2.60318	1.84927	0.798282	0.897369	none	FALSE	FALSE	FALSE	FALSE
KSR2		UNMAPPED:KSR2	4.0069	1.94418	3.17268	2.06097	0.798301	0.897369	none	FALSE	FALSE	FALSE	FALSE
RNH1		UNMAPPED:RNH1	4.00619	2.17072	2.59391	1.84556	0.798403	0.897369	none	FALSE	FALSE	FALSE	FALSE
KIAA1210		UNMAPPED:KIAA1210	4.00604	2.58233	1.93087	1.55133	0.798424	0.897369	none	FALSE	FALSE	FALSE	FALSE
SCLY		UNMAPPED:SCLY	4.00604	2.27596	2.38734	1.76015	0.798425	0.897369	none	FALSE	FALSE	FALSE	FALSE
RPL41		UNMAPPED:RPL41	4.00586	2.29246	2.35754	1.7474	0.798451	0.897369	none	FALSE	FALSE	FALSE	FALSE
RPP25L		UNMAPPED:RPP25L	4.00585	2.8142	1.68225	1.42344	0.798452	0.897369	none	FALSE	FALSE	FALSE	FALSE
FAM111B		UNMAPPED:FAM111B	4.00579	1.58184	4.7852	2.53237	0.79846	0.897369	none	FALSE	FALSE	FALSE	FALSE
NSUN4		UNMAPPED:NSUN4	4.00579	2.17949	2.57501	1.83795	0.798461	0.897369	none	FALSE	FALSE	FALSE	FALSE
SPACA4		UNMAPPED:SPACA4	4.00576	1.74228	3.92168	2.29915	0.798465	0.897369	none	FALSE	FALSE	FALSE	FALSE
PREB		UNMAPPED:PREB	4.00547	2.94656	1.56573	1.35937	0.798508	0.897369	none	FALSE	FALSE	FALSE	FALSE
KPRP		UNMAPPED:KPRP	4.00404	2.3906	2.19299	1.67491	0.798714	0.897548	none	FALSE	FALSE	FALSE	FALSE
TRB		UNMAPPED:TRB	4.00151	2.08017	2.79381	1.92365	0.799079	0.897905	none	FALSE	FALSE	FALSE	FALSE
PAFAH2		UNMAPPED:PAFAH2	4.00049	1.93579	3.18897	2.06659	0.799226	0.898018	none	FALSE	FALSE	FALSE	FALSE
VCX3B		UNMAPPED:VCX3B	3.99957	2.17052	2.58676	1.84268	0.79936	0.898027	none	FALSE	FALSE	FALSE	FALSE
MEP1A		UNMAPPED:MEP1A	3.99955	2.54179	1.9763	1.57352	0.799362	0.898027	none	FALSE	FALSE	FALSE	FALSE
TECRL		UNMAPPED:TECRL	3.99924	2.30593	2.32725	1.73433	0.799406	0.898027	none	FALSE	FALSE	FALSE	FALSE
RRP8		UNMAPPED:RRP8	3.99913	2.97471	1.5392	1.34438	0.799423	0.898027	none	FALSE	FALSE	FALSE	FALSE
SYNM		UNMAPPED:SYNM	3.99828	1.72823	3.97091	2.31351	0.799545	0.898033	none	FALSE	FALSE	FALSE	FALSE
ZNF558		UNMAPPED:ZNF558	3.99817	1.61922	4.53736	2.4692	0.79956	0.898033	none	FALSE	FALSE	FALSE	FALSE
NCBP2		UNMAPPED:NCBP2	3.99811	1.94913	3.14459	2.05123	0.799569	0.898033	none	FALSE	FALSE	FALSE	FALSE
CD302		UNMAPPED:CD302	3.99745	2.05967	2.83925	1.94082	0.799665	0.898087	none	FALSE	FALSE	FALSE	FALSE
PNLIP		UNMAPPED:PNLIP	3.99664	2.70915	1.7803	1.47524	0.79978	0.898164	none	FALSE	FALSE	FALSE	FALSE
RABGAP1L		UNMAPPED:RABGAP1L	3.99613	2.34503	2.25822	1.70408	0.799854	0.898174	none	FALSE	FALSE	FALSE	FALSE
SLC35F4		UNMAPPED:SLC35F4	3.99547	2.27931	2.37042	1.75293	0.79995	0.898174	none	FALSE	FALSE	FALSE	FALSE
VSTM1		UNMAPPED:VSTM1	3.99511	2.40652	2.16042	1.66012	0.800001	0.898174	none	FALSE	FALSE	FALSE	FALSE
TMEM194A		UNMAPPED:TMEM194A	3.99469	2.30565	2.32319	1.73257	0.800062	0.898174	none	FALSE	FALSE	FALSE	FALSE
RASSF8		UNMAPPED:RASSF8	3.99468	2.07006	2.80987	1.92974	0.800062	0.898174	none	FALSE	FALSE	FALSE	FALSE
SND1		UNMAPPED:SND1	3.99441	2.77134	1.71571	1.44133	0.800102	0.898174	none	FALSE	FALSE	FALSE	FALSE
NCF4		UNMAPPED:NCF4	3.99369	1.72306	3.98568	2.31779	0.800206	0.898174	none	FALSE	FALSE	FALSE	FALSE
SIRT7		UNMAPPED:SIRT7	3.99364	2.10428	2.72661	1.89786	0.800212	0.898174	none	FALSE	FALSE	FALSE	FALSE
SLAMF6		UNMAPPED:SLAMF6	3.99364	2.5498	1.96135	1.56625	0.800213	0.898174	none	FALSE	FALSE	FALSE	FALSE
TBC1D27		UNMAPPED:TBC1D27	3.99326	3.06914	1.46417	1.3011	0.800267	0.898182	none	FALSE	FALSE	FALSE	FALSE
LOC100996637		UNMAPPED:LOC100996637	3.99244	2.13133	2.66349	1.87322	0.800385	0.898262	none	FALSE	FALSE	FALSE	FALSE
CFLAR		UNMAPPED:CFLAR	3.99174	2.34197	2.25902	1.70444	0.800486	0.898302	none	FALSE	FALSE	FALSE	FALSE
GJA8		UNMAPPED:GJA8	3.9912	2.93122	1.56973	1.36162	0.800563	0.898302	none	FALSE	FALSE	FALSE	FALSE
FBXO9		UNMAPPED:FBXO9	3.99117	2.02926	2.90903	1.96681	0.800568	0.898302	none	FALSE	FALSE	FALSE	FALSE
GPRC6A		UNMAPPED:GPRC6A	3.99068	1.87631	3.3677	2.12687	0.800638	0.898302	none	FALSE	FALSE	FALSE	FALSE
UBL7		UNMAPPED:UBL7	3.99023	1.94715	3.13897	2.04927	0.800703	0.898302	none	FALSE	FALSE	FALSE	FALSE
FKBP1B		UNMAPPED:FKBP1B	3.98991	2.43513	2.11338	1.63848	0.800749	0.898302	none	FALSE	FALSE	FALSE	FALSE
VCPKMT		UNMAPPED:VCPKMT	3.98962	1.86724	3.39737	2.13664	0.80079	0.898302	none	FALSE	FALSE	FALSE	FALSE
RAD51D		UNMAPPED:RAD51D	3.98888	1.51287	5.21874	2.63662	0.800898	0.898302	none	FALSE	FALSE	FALSE	FALSE
AWAT1		UNMAPPED:AWAT1	3.98884	2.52101	1.99435	1.58224	0.800903	0.898302	none	FALSE	FALSE	FALSE	FALSE
SSC5D		UNMAPPED:SSC5D	3.98868	2.16463	2.58671	1.84266	0.800927	0.898302	none	FALSE	FALSE	FALSE	FALSE
EFCC1		UNMAPPED:EFCC1	3.98842	1.55966	4.8858	2.55724	0.800964	0.898302	none	FALSE	FALSE	FALSE	FALSE
AGPAT5		UNMAPPED:AGPAT5	3.98827	1.90772	3.25923	2.09059	0.800986	0.898302	none	FALSE	FALSE	FALSE	FALSE
CLDN11		UNMAPPED:CLDN11	3.98781	2.17247	2.56923	1.83561	0.801052	0.898323	none	FALSE	FALSE	FALSE	FALSE
QPRT		UNMAPPED:QPRT	3.98556	2.56981	1.93003	1.55092	0.801374	0.898619	none	FALSE	FALSE	FALSE	FALSE
TAF1		UNMAPPED:TAF1	3.98531	1.95796	3.09947	2.03544	0.80141	0.898619	none	FALSE	FALSE	FALSE	FALSE
NFIL3		UNMAPPED:NFIL3	3.9849	1.91431	3.23287	2.08164	0.801469	0.898633	none	FALSE	FALSE	FALSE	FALSE
UBE2T		UNMAPPED:UBE2T	3.98444	2.41602	2.13654	1.64918	0.801535	0.898653	none	FALSE	FALSE	FALSE	FALSE
SACM1L		UNMAPPED:SACM1L	3.98345	2.40662	2.14969	1.65521	0.801677	0.898715	none	FALSE	FALSE	FALSE	FALSE
SPG20		UNMAPPED:SPG20	3.98341	2.16131	2.58769	1.84305	0.801684	0.898715	none	FALSE	FALSE	FALSE	FALSE
NHLRC4		UNMAPPED:NHLRC4	3.98157	1.99991	2.97478	1.99088	0.801947	0.89891	none	FALSE	FALSE	FALSE	FALSE
TRAPPC12		UNMAPPED:TRAPPC12	3.98131	2.0607	2.81588	1.93202	0.801984	0.89891	none	FALSE	FALSE	FALSE	FALSE
AP1M1		UNMAPPED:AP1M1	3.9812	2.63578	1.84898	1.51045	0.802	0.89891	none	FALSE	FALSE	FALSE	FALSE
SLBP		UNMAPPED:SLBP	3.98067	1.97045	3.05633	2.02018	0.802076	0.898944	none	FALSE	FALSE	FALSE	FALSE
FAM72D		UNMAPPED:FAM72D	3.97995	2.20881	2.48669	1.80186	0.802179	0.898972	none	FALSE	FALSE	FALSE	FALSE
ZFYVE16		UNMAPPED:ZFYVE16	3.97983	2.01599	2.92892	1.97413	0.802196	0.898972	none	FALSE	FALSE	FALSE	FALSE
HHLA1		UNMAPPED:HHLA1	3.97907	1.93631	3.15538	2.05498	0.802304	0.899041	none	FALSE	FALSE	FALSE	FALSE
KNSTRN		UNMAPPED:KNSTRN	3.97851	3.31324	1.29866	1.20079	0.802385	0.899078	none	FALSE	FALSE	FALSE	FALSE
RNF128		UNMAPPED:RNF128	3.977	1.85389	3.4236	2.14522	0.802601	0.899242	none	FALSE	FALSE	FALSE	FALSE
PRCD		UNMAPPED:PRCD	3.97683	1.92381	3.1906	2.06716	0.802625	0.899242	none	FALSE	FALSE	FALSE	FALSE
AZGP1		UNMAPPED:AZGP1	3.97626	2.19172	2.51668	1.81421	0.802706	0.89928	none	FALSE	FALSE	FALSE	FALSE
SPZ1		UNMAPPED:SPZ1	3.97584	1.8463	3.44879	2.15341	0.802766	0.899294	none	FALSE	FALSE	FALSE	FALSE
ADAM22		UNMAPPED:ADAM22	3.97442	3.12832	1.41239	1.27046	0.802969	0.899468	none	FALSE	FALSE	FALSE	FALSE
ERN2		UNMAPPED:ERN2	3.97386	2.2027	2.49208	1.80409	0.803049	0.899506	none	FALSE	FALSE	FALSE	FALSE
MED14		UNMAPPED:MED14	3.97232	2.2687	2.36574	1.75093	0.80327	0.8997	none	FALSE	FALSE	FALSE	FALSE
SPAST		UNMAPPED:SPAST	3.97037	2.44118	2.08745	1.62642	0.803549	0.899908	none	FALSE	FALSE	FALSE	FALSE
GNAL		UNMAPPED:GNAL	3.97037	2.15692	2.58198	1.84076	0.80355	0.899908	none	FALSE	FALSE	FALSE	FALSE
CECR1		UNMAPPED:CECR1	3.96944	2.71867	1.75121	1.46007	0.803682	0.899967	none	FALSE	FALSE	FALSE	FALSE
GCC2		UNMAPPED:GCC2	3.96934	2.44304	2.08389	1.62475	0.803697	0.899967	none	FALSE	FALSE	FALSE	FALSE
WDFY1		UNMAPPED:WDFY1	3.96837	1.68966	4.09335	2.34861	0.803836	0.90007	none	FALSE	FALSE	FALSE	FALSE
LOC388780		UNMAPPED:LOC388780	3.96697	2.16252	2.56628	1.83442	0.804035	0.900142	none	FALSE	FALSE	FALSE	FALSE
NOP10		UNMAPPED:NOP10	3.96686	2.51907	1.97879	1.57473	0.804051	0.900142	none	FALSE	FALSE	FALSE	FALSE
SMCO1		UNMAPPED:SMCO1	3.96682	2.15532	2.58129	1.84048	0.804057	0.900142	none	FALSE	FALSE	FALSE	FALSE
OR8B2		UNMAPPED:OR8B2	3.96659	2.07133	2.77113	1.915	0.804089	0.900142	none	FALSE	FALSE	FALSE	FALSE
LAMA5		UNMAPPED:LAMA5	3.96563	3.18133	1.3727	1.24653	0.804226	0.900147	none	FALSE	FALSE	FALSE	FALSE
CYYR1-AS1		UNMAPPED:CYYR1-AS1	3.9653	2.73303	1.73375	1.45088	0.804273	0.900147	none	FALSE	FALSE	FALSE	FALSE
SH3BP1		UNMAPPED:SH3BP1	3.96523	2.70653	1.76075	1.46506	0.804282	0.900147	none	FALSE	FALSE	FALSE	FALSE
RASGRP2		UNMAPPED:RASGRP2	3.96515	2.32895	2.25476	1.70255	0.804294	0.900147	none	FALSE	FALSE	FALSE	FALSE
NOMO1		UNMAPPED:NOMO1	3.96474	2.19604	2.49526	1.8054	0.804353	0.900147	none	FALSE	FALSE	FALSE	FALSE
SLC22A8		UNMAPPED:SLC22A8	3.96457	2.00264	2.94404	1.97968	0.804377	0.900147	none	FALSE	FALSE	FALSE	FALSE
ZNF852		UNMAPPED:ZNF852	3.96399	1.88718	3.28852	2.10048	0.804459	0.900186	none	FALSE	FALSE	FALSE	FALSE
TMPRSS11E		UNMAPPED:TMPRSS11E	3.96365	1.74165	3.84268	2.27581	0.804507	0.900188	none	FALSE	FALSE	FALSE	FALSE
EIF2B5		UNMAPPED:EIF2B5	3.96297	2.13393	2.62284	1.85712	0.804604	0.900225	none	FALSE	FALSE	FALSE	FALSE
RNF169		UNMAPPED:RNF169	3.96269	2.10357	2.69044	1.88379	0.804645	0.900225	none	FALSE	FALSE	FALSE	FALSE
ZNF24		UNMAPPED:ZNF24	3.96211	1.85166	3.40691	2.13977	0.804727	0.900225	none	FALSE	FALSE	FALSE	FALSE
KIAA1217		UNMAPPED:KIAA1217	3.96083	3.49498	1.19358	1.13329	0.804909	0.900225	none	FALSE	FALSE	FALSE	FALSE
OR7A10		UNMAPPED:OR7A10	3.96007	1.79992	3.59523	2.20014	0.805017	0.900225	none	FALSE	FALSE	FALSE	FALSE
MAPK9		UNMAPPED:MAPK9	3.9598	1.97748	3.0068	2.00245	0.805055	0.900225	none	FALSE	FALSE	FALSE	FALSE
LRRC74A		UNMAPPED:LRRC74A	3.95964	2.16925	2.54393	1.82535	0.805079	0.900225	none	FALSE	FALSE	FALSE	FALSE
COX6B2		UNMAPPED:COX6B2	3.95931	1.97131	3.02356	2.00847	0.805125	0.900225	none	FALSE	FALSE	FALSE	FALSE
MFSD6L		UNMAPPED:MFSD6L	3.95924	1.76467	3.73583	2.24362	0.805135	0.900225	none	FALSE	FALSE	FALSE	FALSE
APELA		UNMAPPED:APELA	3.95913	1.87825	3.31059	2.10788	0.80515	0.900225	none	FALSE	FALSE	FALSE	FALSE
VN1R5		UNMAPPED:VN1R5	3.95883	1.94313	3.10491	2.03735	0.805193	0.900225	none	FALSE	FALSE	FALSE	FALSE
MAGEA10		UNMAPPED:MAGEA10	3.95876	1.88902	3.27426	2.09567	0.805203	0.900225	none	FALSE	FALSE	FALSE	FALSE
CNBP		UNMAPPED:CNBP	3.95875	2.26312	2.36183	1.74925	0.805205	0.900225	none	FALSE	FALSE	FALSE	FALSE
C1QTNF9B		UNMAPPED:C1QTNF9B	3.95855	2.36855	2.185	1.67129	0.805234	0.900225	none	FALSE	FALSE	FALSE	FALSE
MROH7		UNMAPPED:MROH7	3.95838	2.10517	2.68154	1.88031	0.805257	0.900225	none	FALSE	FALSE	FALSE	FALSE
HMGXB4		UNMAPPED:HMGXB4	3.95811	1.53816	4.95158	2.57327	0.805296	0.900225	none	FALSE	FALSE	FALSE	FALSE
P2RY14		UNMAPPED:P2RY14	3.95736	1.88118	3.29796	2.10365	0.805404	0.900294	none	FALSE	FALSE	FALSE	FALSE
CRCT1		UNMAPPED:CRCT1	3.95656	2.40254	2.13144	1.64683	0.805517	0.900317	none	FALSE	FALSE	FALSE	FALSE
TYW3		UNMAPPED:TYW3	3.95622	2.21347	2.45177	1.78734	0.805565	0.900317	none	FALSE	FALSE	FALSE	FALSE
TCEAL1		UNMAPPED:TCEAL1	3.95621	1.96281	3.04346	2.01559	0.805566	0.900317	none	FALSE	FALSE	FALSE	FALSE
CLEC4A		UNMAPPED:CLEC4A	3.95451	2.27611	2.33432	1.73739	0.805809	0.900498	none	FALSE	FALSE	FALSE	FALSE
OPN3		UNMAPPED:OPN3	3.95441	2.31342	2.27009	1.70933	0.805823	0.900498	none	FALSE	FALSE	FALSE	FALSE
THUMPD3		UNMAPPED:THUMPD3	3.95278	1.77101	3.69763	2.23193	0.806055	0.900705	none	FALSE	FALSE	FALSE	FALSE
COMP		UNMAPPED:COMP	3.95126	1.72592	3.88843	2.28937	0.806271	0.90088	none	FALSE	FALSE	FALSE	FALSE
ANKRD34C		UNMAPPED:ANKRD34C	3.95093	1.7651	3.71861	2.23836	0.806318	0.90088	none	FALSE	FALSE	FALSE	FALSE
ADGRV1		UNMAPPED:ADGRV1	3.95043	1.78514	3.63625	2.21296	0.806389	0.90088	none	FALSE	FALSE	FALSE	FALSE
ADPRM		UNMAPPED:ADPRM	3.94975	2.18385	2.50307	1.80862	0.806485	0.90088	none	FALSE	FALSE	FALSE	FALSE
KIR2DL4		UNMAPPED:KIR2DL4	3.94956	2.16924	2.53255	1.82071	0.806513	0.90088	none	FALSE	FALSE	FALSE	FALSE
BTF3L4		UNMAPPED:BTF3L4	3.9495	1.68615	4.07116	2.34232	0.806521	0.90088	none	FALSE	FALSE	FALSE	FALSE
CEP126		UNMAPPED:CEP126	3.94935	2.42567	2.09115	1.62814	0.806543	0.90088	none	FALSE	FALSE	FALSE	FALSE
GLT1D1		UNMAPPED:GLT1D1	3.94854	2.15185	2.5676	1.83495	0.806657	0.900896	none	FALSE	FALSE	FALSE	FALSE
GNE		UNMAPPED:GNE	3.94801	2.3976	2.13106	1.64665	0.806733	0.900896	none	FALSE	FALSE	FALSE	FALSE
RPS29		UNMAPPED:RPS29	3.94788	1.76516	3.7127	2.23655	0.80675	0.900896	none	FALSE	FALSE	FALSE	FALSE
RBM7		UNMAPPED:RBM7	3.94767	2.45516	2.04809	1.60791	0.80678	0.900896	none	FALSE	FALSE	FALSE	FALSE
CXorf36		UNMAPPED:CXorf36	3.94751	2.38167	2.15459	1.65745	0.806803	0.900896	none	FALSE	FALSE	FALSE	FALSE
ZDHHC11B		UNMAPPED:ZDHHC11B	3.94724	1.96777	3.01651	2.00594	0.806841	0.900896	none	FALSE	FALSE	FALSE	FALSE
FAM60A		UNMAPPED:FAM60A	3.94671	2.93628	1.53876	1.34412	0.806915	0.900916	none	FALSE	FALSE	FALSE	FALSE
CLSTN2		UNMAPPED:CLSTN2	3.94645	2.18063	2.50588	1.80978	0.806952	0.900916	none	FALSE	FALSE	FALSE	FALSE
FAM76A		UNMAPPED:FAM76A	3.94572	1.62576	4.37773	2.427	0.807057	0.90098	none	FALSE	FALSE	FALSE	FALSE
PFDN1		UNMAPPED:PFDN1	3.94352	2.32173	2.24569	1.69853	0.807369	0.901276	none	FALSE	FALSE	FALSE	FALSE
POLR2H		UNMAPPED:POLR2H	3.9425	2.05582	2.77827	1.91773	0.807513	0.901384	none	FALSE	FALSE	FALSE	FALSE
PCSK5		UNMAPPED:PCSK5	3.93877	1.91737	3.1533	2.05426	0.808041	0.901915	none	FALSE	FALSE	FALSE	FALSE
SUV420H2		UNMAPPED:SUV420H2	3.93754	2.15062	2.55756	1.83089	0.808215	0.901915	none	FALSE	FALSE	FALSE	FALSE
DEFB107A		UNMAPPED:DEFB107A	3.93704	1.94216	3.07598	2.02715	0.808286	0.901915	none	FALSE	FALSE	FALSE	FALSE
ATR		UNMAPPED:ATR	3.93681	2.09076	2.68831	1.88296	0.808318	0.901915	none	FALSE	FALSE	FALSE	FALSE
HSPB1		UNMAPPED:HSPB1	3.93645	2.94	1.52964	1.33893	0.808368	0.901915	none	FALSE	FALSE	FALSE	FALSE
C10orf113		UNMAPPED:C10orf113	3.9364	1.96672	3.00417	2.0015	0.808376	0.901915	none	FALSE	FALSE	FALSE	FALSE
KY		UNMAPPED:KY	3.93625	2.61339	1.84058	1.50618	0.808396	0.901915	none	FALSE	FALSE	FALSE	FALSE
TIAM1		UNMAPPED:TIAM1	3.93623	1.7241	3.86709	2.28306	0.8084	0.901915	none	FALSE	FALSE	FALSE	FALSE
PTK6		UNMAPPED:PTK6	3.93612	1.4003	6.01725	2.81091	0.808414	0.901915	none	FALSE	FALSE	FALSE	FALSE
PIGA		UNMAPPED:PIGA	3.93536	2.07402	2.72555	1.89745	0.808523	0.901983	none	FALSE	FALSE	FALSE	FALSE
PRR5		UNMAPPED:PRR5	3.93452	1.72535	3.85817	2.28041	0.808641	0.902062	none	FALSE	FALSE	FALSE	FALSE
DMTF1		UNMAPPED:DMTF1	3.93332	1.9486	3.05172	2.01853	0.808811	0.902199	none	FALSE	FALSE	FALSE	FALSE
SCG3		UNMAPPED:SCG3	3.93254	2.8483	1.60387	1.38066	0.808921	0.902231	none	FALSE	FALSE	FALSE	FALSE
UTS2		UNMAPPED:UTS2	3.93245	1.97233	2.98286	1.9938	0.808934	0.902231	none	FALSE	FALSE	FALSE	FALSE
ZNF691		UNMAPPED:ZNF691	3.93094	1.7017	3.95888	2.31001	0.809148	0.902416	none	FALSE	FALSE	FALSE	FALSE
P4HB		UNMAPPED:P4HB	3.93012	1.6163	4.39471	2.43155	0.809263	0.902469	none	FALSE	FALSE	FALSE	FALSE
DPM1		UNMAPPED:DPM1	3.92962	2.70343	1.73885	1.45357	0.809333	0.902469	none	FALSE	FALSE	FALSE	FALSE
SDR42E1		UNMAPPED:SDR42E1	3.92895	2.45051	2.03842	1.60332	0.809428	0.902469	none	FALSE	FALSE	FALSE	FALSE
YIPF4		UNMAPPED:YIPF4	3.92893	2.22223	2.40584	1.76801	0.809431	0.902469	none	FALSE	FALSE	FALSE	FALSE
ZNF670		UNMAPPED:ZNF670	3.92893	2.05363	2.76633	1.91316	0.809431	0.902469	none	FALSE	FALSE	FALSE	FALSE
AKAP14		UNMAPPED:AKAP14	3.92836	2.18522	2.47664	1.79769	0.809511	0.902505	none	FALSE	FALSE	FALSE	FALSE
BGN		UNMAPPED:BGN	3.92751	2.34769	2.18861	1.67293	0.80963	0.902512	none	FALSE	FALSE	FALSE	FALSE
RER1		UNMAPPED:RER1	3.92743	2.47642	2.00201	1.58593	0.809642	0.902512	none	FALSE	FALSE	FALSE	FALSE
C2orf54		UNMAPPED:C2orf54	3.92731	2.34028	2.20015	1.67814	0.80966	0.902512	none	FALSE	FALSE	FALSE	FALSE
FUS		UNMAPPED:FUS	3.92696	3.02272	1.46084	1.29915	0.809708	0.902514	none	FALSE	FALSE	FALSE	FALSE
DSCC1		UNMAPPED:DSCC1	3.92583	1.80513	3.51527	2.17481	0.809868	0.902629	none	FALSE	FALSE	FALSE	FALSE
TXNDC11		UNMAPPED:TXNDC11	3.92555	2.2992	2.26562	1.70736	0.809906	0.902629	none	FALSE	FALSE	FALSE	FALSE
UPB1		UNMAPPED:UPB1	3.92481	2.49541	1.97484	1.57281	0.81001	0.902692	none	FALSE	FALSE	FALSE	FALSE
SCGB1D1		UNMAPPED:SCGB1D1	3.9229	2.00778	2.87407	1.95385	0.810278	0.902851	none	FALSE	FALSE	FALSE	FALSE
UGT1A10		UNMAPPED:UGT1A10	3.9226	2.22596	2.39216	1.7622	0.810321	0.902851	none	FALSE	FALSE	FALSE	FALSE
ZNF613		UNMAPPED:ZNF613	3.92251	2.48408	1.98775	1.57906	0.810334	0.902851	none	FALSE	FALSE	FALSE	FALSE
SPOP		UNMAPPED:SPOP	3.92245	1.89153	3.20962	2.07369	0.810342	0.902851	none	FALSE	FALSE	FALSE	FALSE
S100A16		UNMAPPED:S100A16	3.92172	2.42931	2.06171	1.61434	0.810443	0.902908	none	FALSE	FALSE	FALSE	FALSE
ARRB1		UNMAPPED:ARRB1	3.92141	2.25412	2.33957	1.73966	0.810487	0.902908	none	FALSE	FALSE	FALSE	FALSE
NDUFA4		UNMAPPED:NDUFA4	3.91982	1.58339	4.56191	2.47558	0.810711	0.903095	none	FALSE	FALSE	FALSE	FALSE
MCM3AP		UNMAPPED:MCM3AP	3.91954	1.79107	3.55794	2.18838	0.81075	0.903095	none	FALSE	FALSE	FALSE	FALSE
DYRK4		UNMAPPED:DYRK4	3.91899	1.80757	3.4943	2.1681	0.810827	0.903128	none	FALSE	FALSE	FALSE	FALSE
FLJ44635		UNMAPPED:FLJ44635	3.918	1.92924	3.08647	2.03085	0.810966	0.90323	none	FALSE	FALSE	FALSE	FALSE
LUZP4		UNMAPPED:LUZP4	3.91764	2.75045	1.68396	1.42436	0.811017	0.903234	none	FALSE	FALSE	FALSE	FALSE
NUTM2B		UNMAPPED:NUTM2B	3.9172	2.58157	1.86269	1.51737	0.811079	0.90325	none	FALSE	FALSE	FALSE	FALSE
LOC441098		UNMAPPED:LOC441098	3.91639	2.63828	1.79811	1.48445	0.811192	0.903323	none	FALSE	FALSE	FALSE	FALSE
DMKN		UNMAPPED:DMKN	3.91587	1.92762	3.08815	2.03145	0.811266	0.90333	none	FALSE	FALSE	FALSE	FALSE
USH1G		UNMAPPED:USH1G	3.91567	3.06712	1.42278	1.27666	0.811292	0.90333	none	FALSE	FALSE	FALSE	FALSE
ANGPT4		UNMAPPED:ANGPT4	3.91493	2.47732	1.99034	1.58031	0.811397	0.903393	none	FALSE	FALSE	FALSE	FALSE
NPIPB9		UNMAPPED:NPIPB9	3.91381	2.09927	2.64109	1.86437	0.811554	0.903515	none	FALSE	FALSE	FALSE	FALSE
ITGA4		UNMAPPED:ITGA4	3.91264	2.21441	2.40322	1.7669	0.811717	0.903569	none	FALSE	FALSE	FALSE	FALSE
PRKAA1		UNMAPPED:PRKAA1	3.91248	2.57447	1.86736	1.51972	0.81174	0.903569	none	FALSE	FALSE	FALSE	FALSE
FAM156B		UNMAPPED:FAM156B	3.91203	2.39007	2.10973	1.63679	0.811802	0.903569	none	FALSE	FALSE	FALSE	FALSE
THAP2		UNMAPPED:THAP2	3.9118	2.59749	1.8402	1.50599	0.811835	0.903569	none	FALSE	FALSE	FALSE	FALSE
USE1		UNMAPPED:USE1	3.91177	1.75142	3.70271	2.23349	0.811839	0.903569	none	FALSE	FALSE	FALSE	FALSE
PEX5L		UNMAPPED:PEX5L	3.91104	1.88223	3.22185	2.07788	0.811941	0.90363	none	FALSE	FALSE	FALSE	FALSE
ATOH7		UNMAPPED:ATOH7	3.90968	1.69813	3.93257	2.30234	0.812133	0.903791	none	FALSE	FALSE	FALSE	FALSE
SNCB		UNMAPPED:SNCB	3.90913	1.89573	3.17585	2.06207	0.812209	0.903793	none	FALSE	FALSE	FALSE	FALSE
MARCH7		UNMAPPED:MARCH7	3.90898	2.50884	1.94462	1.55808	0.81223	0.903793	none	FALSE	FALSE	FALSE	FALSE
ZMAT1		UNMAPPED:ZMAT1	3.9071	1.75613	3.67456	2.22483	0.812493	0.904034	none	FALSE	FALSE	FALSE	FALSE
CRY1		UNMAPPED:CRY1	3.90543	2.57088	1.86612	1.5191	0.812725	0.904189	none	FALSE	FALSE	FALSE	FALSE
RSAD1		UNMAPPED:RSAD1	3.90541	2.44157	2.03049	1.59955	0.812728	0.904189	none	FALSE	FALSE	FALSE	FALSE
LRIG3		UNMAPPED:LRIG3	3.90346	2.04543	2.75388	1.90838	0.812999	0.90435	none	FALSE	FALSE	FALSE	FALSE
CD1C		UNMAPPED:CD1C	3.90339	2.12415	2.57421	1.83762	0.81301	0.90435	none	FALSE	FALSE	FALSE	FALSE
ANKS3		UNMAPPED:ANKS3	3.90335	1.80418	3.48003	2.16351	0.813015	0.90435	none	FALSE	FALSE	FALSE	FALSE
SPRR2G		UNMAPPED:SPRR2G	3.9025	1.94355	3.02204	2.00793	0.813134	0.904431	none	FALSE	FALSE	FALSE	FALSE
COX11		UNMAPPED:COX11	3.90141	2.18845	2.44076	1.78273	0.813285	0.904546	none	FALSE	FALSE	FALSE	FALSE
VDAC3		UNMAPPED:VDAC3	3.90066	2.52645	1.91588	1.54393	0.813391	0.904611	none	FALSE	FALSE	FALSE	FALSE
PYCR1		UNMAPPED:PYCR1	3.89963	2.29175	2.2526	1.70159	0.813534	0.904717	none	FALSE	FALSE	FALSE	FALSE
FAT2		UNMAPPED:FAT2	3.8979	2.05617	2.72105	1.89571	0.813777	0.904807	none	FALSE	FALSE	FALSE	FALSE
DAZL		UNMAPPED:DAZL	3.89789	2.43192	2.03733	1.60281	0.813778	0.904807	none	FALSE	FALSE	FALSE	FALSE
LRR1		UNMAPPED:LRR1	3.89752	2.12966	2.55565	1.83011	0.813829	0.904807	none	FALSE	FALSE	FALSE	FALSE
OR7E24		UNMAPPED:OR7E24	3.89717	2.57574	1.85409	1.51303	0.813878	0.904807	none	FALSE	FALSE	FALSE	FALSE
RGPD8		UNMAPPED:RGPD8	3.89674	3.23467	1.30486	1.20468	0.813939	0.904807	none	FALSE	FALSE	FALSE	FALSE
KCNAB3		UNMAPPED:KCNAB3	3.8967	3.09428	1.39383	1.25932	0.813945	0.904807	none	FALSE	FALSE	FALSE	FALSE
PASD1		UNMAPPED:PASD1	3.89668	1.29891	6.99981	2.99997	0.813947	0.904807	none	FALSE	FALSE	FALSE	FALSE
CMTR2		UNMAPPED:CMTR2	3.89571	2.56812	1.86185	1.51695	0.814083	0.904871	none	FALSE	FALSE	FALSE	FALSE
ACRV1		UNMAPPED:ACRV1	3.89558	1.53088	4.83473	2.54467	0.814099	0.904871	none	FALSE	FALSE	FALSE	FALSE
CLSTN3		UNMAPPED:CLSTN3	3.89371	1.58451	4.49212	2.45736	0.814361	0.905109	none	FALSE	FALSE	FALSE	FALSE
GATA3		UNMAPPED:GATA3	3.89293	2.04442	2.74294	1.90417	0.814469	0.905176	none	FALSE	FALSE	FALSE	FALSE
MICALCL		UNMAPPED:MICALCL	3.89173	1.78393	3.53641	2.18155	0.814637	0.90531	none	FALSE	FALSE	FALSE	FALSE
SNRPE		UNMAPPED:SNRPE	3.89131	2.17164	2.46266	1.79188	0.814694	0.90532	none	FALSE	FALSE	FALSE	FALSE
CTXN3		UNMAPPED:CTXN3	3.8905	1.69058	3.92895	2.30128	0.814806	0.905341	none	FALSE	FALSE	FALSE	FALSE
TACSTD2		UNMAPPED:TACSTD2	3.8905	2.50926	1.9291	1.55046	0.814807	0.905341	none	FALSE	FALSE	FALSE	FALSE
PCDHGB7		UNMAPPED:PCDHGB7	3.88867	2.88711	1.54366	1.34691	0.815061	0.90546	none	FALSE	FALSE	FALSE	FALSE
TRPM7		UNMAPPED:TRPM7	3.88865	2.89605	1.53633	1.34274	0.815063	0.90546	none	FALSE	FALSE	FALSE	FALSE
RALB		UNMAPPED:RALB	3.88842	2.72673	1.68708	1.42604	0.815095	0.90546	none	FALSE	FALSE	FALSE	FALSE
PCDHGC4		UNMAPPED:PCDHGC4	3.88836	3.03774	1.42842	1.28002	0.815104	0.90546	none	FALSE	FALSE	FALSE	FALSE
DIS3L2		UNMAPPED:DIS3L2	3.88739	2.29789	2.23042	1.69172	0.815238	0.905552	none	FALSE	FALSE	FALSE	FALSE
THPO		UNMAPPED:THPO	3.88668	2.44256	2.01307	1.59124	0.815337	0.905552	none	FALSE	FALSE	FALSE	FALSE
PCDHGA12		UNMAPPED:PCDHGA12	3.88583	2.96765	1.47838	1.3094	0.815456	0.905552	none	FALSE	FALSE	FALSE	FALSE
LACRT		UNMAPPED:LACRT	3.88569	2.55396	1.87076	1.52143	0.815475	0.905552	none	FALSE	FALSE	FALSE	FALSE
LAMP2		UNMAPPED:LAMP2	3.88556	2.54733	1.87856	1.52535	0.815493	0.905552	none	FALSE	FALSE	FALSE	FALSE
ANKUB1		UNMAPPED:ANKUB1	3.88545	2.43458	2.02292	1.59594	0.815508	0.905552	none	FALSE	FALSE	FALSE	FALSE
CACNB3		UNMAPPED:CACNB3	3.88537	1.89474	3.14282	2.05061	0.815519	0.905552	none	FALSE	FALSE	FALSE	FALSE
PRR23C		UNMAPPED:PRR23C	3.88426	2.05167	2.71463	1.89322	0.815674	0.905606	none	FALSE	FALSE	FALSE	FALSE
MYH14		UNMAPPED:MYH14	3.88398	2.29771	2.22739	1.69037	0.815711	0.905606	none	FALSE	FALSE	FALSE	FALSE
DNAJC4		UNMAPPED:DNAJC4	3.88368	2.21571	2.3701	1.75279	0.815753	0.905606	none	FALSE	FALSE	FALSE	FALSE
NCBP1		UNMAPPED:NCBP1	3.88365	2.04469	2.73053	1.89938	0.815758	0.905606	none	FALSE	FALSE	FALSE	FALSE
ELAVL2		UNMAPPED:ELAVL2	3.88267	2.20136	2.39583	1.76376	0.815893	0.905622	none	FALSE	FALSE	FALSE	FALSE
DEFB104A		UNMAPPED:DEFB104A	3.88192	1.8048	3.44102	2.15089	0.815997	0.905622	none	FALSE	FALSE	FALSE	FALSE
MAOA		UNMAPPED:MAOA	3.88126	1.70116	3.86197	2.28154	0.816089	0.905622	none	FALSE	FALSE	FALSE	FALSE
GBX2		UNMAPPED:GBX2	3.88111	2.34903	2.14316	1.65221	0.81611	0.905622	none	FALSE	FALSE	FALSE	FALSE
POLG2		UNMAPPED:POLG2	3.88107	1.9489	2.97626	1.99141	0.816115	0.905622	none	FALSE	FALSE	FALSE	FALSE
PRICKLE1		UNMAPPED:PRICKLE1	3.88105	2.13164	2.53249	1.82068	0.816118	0.905622	none	FALSE	FALSE	FALSE	FALSE
KIFC2		UNMAPPED:KIFC2	3.88054	2.08396	2.63536	1.8621	0.816189	0.905622	none	FALSE	FALSE	FALSE	FALSE
SCPEP1		UNMAPPED:SCPEP1	3.88049	1.94397	2.98938	1.99617	0.816196	0.905622	none	FALSE	FALSE	FALSE	FALSE
HIST1H2BJ		UNMAPPED:HIST1H2BJ	3.88046	2.37129	2.10896	1.63643	0.816199	0.905622	none	FALSE	FALSE	FALSE	FALSE
OR4S1		UNMAPPED:OR4S1	3.87932	2.55528	1.86426	1.51816	0.816358	0.905746	none	FALSE	FALSE	FALSE	FALSE
NECAP1		UNMAPPED:NECAP1	3.87822	2.55312	1.86594	1.51901	0.81651	0.905818	none	FALSE	FALSE	FALSE	FALSE
CHKA		UNMAPPED:CHKA	3.87811	1.91292	3.07648	2.02733	0.816525	0.905818	none	FALSE	FALSE	FALSE	FALSE
C1orf87		UNMAPPED:C1orf87	3.87782	2.3346	2.1624	1.66102	0.816565	0.905818	none	FALSE	FALSE	FALSE	FALSE
ANKRD60		UNMAPPED:ANKRD60	3.8773	2.10758	2.57933	1.83969	0.816638	0.905846	none	FALSE	FALSE	FALSE	FALSE
SOCS6		UNMAPPED:SOCS6	3.87639	2.34846	2.13966	1.65061	0.816765	0.905879	none	FALSE	FALSE	FALSE	FALSE
ASGR2		UNMAPPED:ASGR2	3.87617	1.70786	3.8219	2.2696	0.816795	0.905879	none	FALSE	FALSE	FALSE	FALSE
MRPL44		UNMAPPED:MRPL44	3.87605	2.06353	2.67656	1.87836	0.816811	0.905879	none	FALSE	FALSE	FALSE	FALSE
EID2B		UNMAPPED:EID2B	3.8755	2.31471	2.19163	1.67429	0.816887	0.905911	none	FALSE	FALSE	FALSE	FALSE
IL17RD		UNMAPPED:IL17RD	3.87468	1.76017	3.59895	2.20131	0.817001	0.905985	none	FALSE	FALSE	FALSE	FALSE
FAM192A		UNMAPPED:FAM192A	3.87344	2.01794	2.78294	1.91951	0.817172	0.906122	none	FALSE	FALSE	FALSE	FALSE
DIRAS3		UNMAPPED:DIRAS3	3.87277	2.10495	2.5797	1.83984	0.817265	0.906163	none	FALSE	FALSE	FALSE	FALSE
FAM181A		UNMAPPED:FAM181A	3.87238	1.93746	2.99636	1.99868	0.817318	0.906163	none	FALSE	FALSE	FALSE	FALSE
CCL21		UNMAPPED:CCL21	3.87214	2.1059	2.57691	1.83871	0.817352	0.906163	none	FALSE	FALSE	FALSE	FALSE
ISCU		UNMAPPED:ISCU	3.87083	1.73573	3.69165	2.23009	0.817532	0.906311	none	FALSE	FALSE	FALSE	FALSE
BAIAP2L2		UNMAPPED:BAIAP2L2	3.86966	2.12759	2.52786	1.81879	0.817694	0.906437	none	FALSE	FALSE	FALSE	FALSE
OR10A5		UNMAPPED:OR10A5	3.86838	2.07081	2.65039	1.86805	0.81787	0.906453	none	FALSE	FALSE	FALSE	FALSE
MYH9		UNMAPPED:MYH9	3.86752	1.74831	3.63363	2.21214	0.81799	0.906453	none	FALSE	FALSE	FALSE	FALSE
VIP		UNMAPPED:VIP	3.86669	1.94571	2.9649	1.98729	0.818105	0.906453	none	FALSE	FALSE	FALSE	FALSE
NDC80		UNMAPPED:NDC80	3.86651	2.24617	2.29752	1.72138	0.81813	0.906453	none	FALSE	FALSE	FALSE	FALSE
PCDHGB6		UNMAPPED:PCDHGB6	3.86649	2.97873	1.45894	1.29804	0.818131	0.906453	none	FALSE	FALSE	FALSE	FALSE
LOC401052		UNMAPPED:LOC401052	3.86632	1.70918	3.79684	2.26208	0.818156	0.906453	none	FALSE	FALSE	FALSE	FALSE
OCM		UNMAPPED:OCM	3.86631	2.00321	2.8107	1.93006	0.818156	0.906453	none	FALSE	FALSE	FALSE	FALSE
TVP23B		UNMAPPED:TVP23B	3.86629	2.74095	1.65842	1.41057	0.818159	0.906453	none	FALSE	FALSE	FALSE	FALSE
ZNF697		UNMAPPED:ZNF697	3.86561	3.17812	1.32353	1.21632	0.818252	0.906453	none	FALSE	FALSE	FALSE	FALSE
MPC1		UNMAPPED:MPC1	3.86532	1.89078	3.12474	2.0443	0.818292	0.906453	none	FALSE	FALSE	FALSE	FALSE
CCDC150		UNMAPPED:CCDC150	3.86515	2.28644	2.22761	1.69047	0.818315	0.906453	none	FALSE	FALSE	FALSE	FALSE
URAD		UNMAPPED:URAD	3.86462	2.00948	2.79261	1.92319	0.818388	0.906453	none	FALSE	FALSE	FALSE	FALSE
ISYNA1		UNMAPPED:ISYNA1	3.86449	2.13053	2.51583	1.81386	0.818407	0.906453	none	FALSE	FALSE	FALSE	FALSE
RHBDD3		UNMAPPED:RHBDD3	3.86439	2.01295	2.78362	1.91977	0.81842	0.906453	none	FALSE	FALSE	FALSE	FALSE
SLC45A4		UNMAPPED:SLC45A4	3.86414	1.96586	2.90583	1.96563	0.818454	0.906453	none	FALSE	FALSE	FALSE	FALSE
FOXG1		UNMAPPED:FOXG1	3.86404	2.60759	1.79306	1.48185	0.818468	0.906453	none	FALSE	FALSE	FALSE	FALSE
GPR180		UNMAPPED:GPR180	3.86223	1.91456	3.04823	2.01729	0.818719	0.906637	none	FALSE	FALSE	FALSE	FALSE
ALKBH4		UNMAPPED:ALKBH4	3.86214	2.93767	1.4875	1.3147	0.81873	0.906637	none	FALSE	FALSE	FALSE	FALSE
DLK2		UNMAPPED:DLK2	3.8618	2.42102	2.02119	1.59512	0.818777	0.906637	none	FALSE	FALSE	FALSE	FALSE
TVP23C		UNMAPPED:TVP23C	3.85943	2.26934	2.25054	1.70068	0.819105	0.906898	none	FALSE	FALSE	FALSE	FALSE
CNPY4		UNMAPPED:CNPY4	3.85941	2.25553	2.27407	1.71109	0.819107	0.906898	none	FALSE	FALSE	FALSE	FALSE
RAB11FIP2		UNMAPPED:RAB11FIP2	3.859	2.58315	1.81652	1.49391	0.819163	0.906907	none	FALSE	FALSE	FALSE	FALSE
IRGQ		UNMAPPED:IRGQ	3.85852	2.67428	1.71853	1.44282	0.819231	0.906929	none	FALSE	FALSE	FALSE	FALSE
APOA1BP		UNMAPPED:APOA1BP	3.85683	2.11934	2.53038	1.81982	0.819462	0.907103	none	FALSE	FALSE	FALSE	FALSE
RAD54L		UNMAPPED:RAD54L	3.85668	2.04411	2.69794	1.88672	0.819483	0.907103	none	FALSE	FALSE	FALSE	FALSE
RANBP9		UNMAPPED:RANBP9	3.85612	2.16055	2.44567	1.78478	0.81956	0.907129	none	FALSE	FALSE	FALSE	FALSE
SRGN		UNMAPPED:SRGN	3.85582	2.51763	1.89092	1.53153	0.819602	0.907129	none	FALSE	FALSE	FALSE	FALSE
RAC3		UNMAPPED:RAC3	3.85369	2.08353	2.604	1.8496	0.819893	0.9074	none	FALSE	FALSE	FALSE	FALSE
SLC25A29		UNMAPPED:SLC25A29	3.85282	2.17583	2.41228	1.77073	0.820012	0.907469	none	FALSE	FALSE	FALSE	FALSE
KLK7		UNMAPPED:KLK7	3.85254	1.47385	5.1217	2.61393	0.820051	0.907469	none	FALSE	FALSE	FALSE	FALSE
PCDH15		UNMAPPED:PCDH15	3.85153	1.78729	3.45354	2.15495	0.820189	0.907568	none	FALSE	FALSE	FALSE	FALSE
PEX19		UNMAPPED:PEX19	3.85109	2.87517	1.53052	1.33943	0.820249	0.907582	none	FALSE	FALSE	FALSE	FALSE
PDE6C		UNMAPPED:PDE6C	3.84991	1.42044	5.54491	2.71037	0.820411	0.907709	none	FALSE	FALSE	FALSE	FALSE
GALNT18		UNMAPPED:GALNT18	3.84934	2.19322	2.37551	1.75511	0.82049	0.907716	none	FALSE	FALSE	FALSE	FALSE
LOC100289561		UNMAPPED:LOC100289561	3.84905	2.25164	2.27034	1.70944	0.82053	0.907716	none	FALSE	FALSE	FALSE	FALSE
MARVELD2		UNMAPPED:MARVELD2	3.84858	2.68476	1.701	1.43349	0.820593	0.907716	none	FALSE	FALSE	FALSE	FALSE
USP13		UNMAPPED:USP13	3.84799	1.93279	2.97485	1.9909	0.820674	0.907716	none	FALSE	FALSE	FALSE	FALSE
TMEM92		UNMAPPED:TMEM92	3.84784	2.59637	1.79337	1.48201	0.820695	0.907716	none	FALSE	FALSE	FALSE	FALSE
ARHGEF40		UNMAPPED:ARHGEF40	3.84767	1.57513	4.43681	2.44276	0.820718	0.907716	none	FALSE	FALSE	FALSE	FALSE
ZNF280C		UNMAPPED:ZNF280C	3.84743	1.81403	3.34977	2.12094	0.820751	0.907716	none	FALSE	FALSE	FALSE	FALSE
ISG20L2		UNMAPPED:ISG20L2	3.84646	2.65507	1.72967	1.44872	0.820884	0.907811	none	FALSE	FALSE	FALSE	FALSE
RASGRF2		UNMAPPED:RASGRF2	3.84595	1.5115	4.83392	2.54447	0.820954	0.907811	none	FALSE	FALSE	FALSE	FALSE
SPATA8		UNMAPPED:SPATA8	3.84577	2.03954	2.69509	1.88561	0.820979	0.907811	none	FALSE	FALSE	FALSE	FALSE
B3GAT3		UNMAPPED:B3GAT3	3.84411	2.71628	1.667	1.41522	0.821206	0.907857	none	FALSE	FALSE	FALSE	FALSE
TMEM134		UNMAPPED:TMEM134	3.84399	2.33358	2.13237	1.64725	0.821222	0.907857	none	FALSE	FALSE	FALSE	FALSE
SIGLEC11		UNMAPPED:SIGLEC11	3.84393	1.81928	3.32557	2.11289	0.82123	0.907857	none	FALSE	FALSE	FALSE	FALSE
ASTL		UNMAPPED:ASTL	3.84381	1.84587	3.23508	2.08239	0.821247	0.907857	none	FALSE	FALSE	FALSE	FALSE
CDC42BPB		UNMAPPED:CDC42BPB	3.84361	1.87318	3.14656	2.05192	0.821275	0.907857	none	FALSE	FALSE	FALSE	FALSE
IHH		UNMAPPED:IHH	3.84338	1.65184	4.01666	2.32673	0.821306	0.907857	none	FALSE	FALSE	FALSE	FALSE
PFN2		UNMAPPED:PFN2	3.84251	3.0763	1.37688	1.24907	0.821425	0.907936	none	FALSE	FALSE	FALSE	FALSE
CASP1		UNMAPPED:CASP1	3.84064	1.84752	3.22459	2.07881	0.82168	0.908126	none	FALSE	FALSE	FALSE	FALSE
APOH		UNMAPPED:APOH	3.84055	2.20485	2.34466	1.74186	0.821693	0.908126	none	FALSE	FALSE	FALSE	FALSE
ATP6V1D		UNMAPPED:ATP6V1D	3.8393	2.72369	1.65663	1.4096	0.821862	0.908246	none	FALSE	FALSE	FALSE	FALSE
SOST		UNMAPPED:SOST	3.83906	1.77558	3.47578	2.16214	0.821896	0.908246	none	FALSE	FALSE	FALSE	FALSE
PRSS36		UNMAPPED:PRSS36	3.8385	2.52877	1.8638	1.51793	0.821973	0.908279	none	FALSE	FALSE	FALSE	FALSE
CCDC84		UNMAPPED:CCDC84	3.83796	2.13098	2.48469	1.80103	0.822048	0.908308	none	FALSE	FALSE	FALSE	FALSE
HBQ1		UNMAPPED:HBQ1	3.83647	1.70058	3.77658	2.25598	0.82225	0.908327	none	FALSE	FALSE	FALSE	FALSE
MRPS6		UNMAPPED:MRPS6	3.83645	2.07236	2.60813	1.85125	0.822253	0.908327	none	FALSE	FALSE	FALSE	FALSE
SLC5A3		UNMAPPED:SLC5A3	3.83645	2.07236	2.60813	1.85125	0.822253	0.908327	none	FALSE	FALSE	FALSE	FALSE
INPP5J		UNMAPPED:INPP5J	3.83643	2.4069	2.01871	1.59393	0.822255	0.908327	none	FALSE	FALSE	FALSE	FALSE
GINS3		UNMAPPED:GINS3	3.83573	1.44455	5.29982	2.65531	0.822352	0.908382	none	FALSE	FALSE	FALSE	FALSE
BAG2		UNMAPPED:BAG2	3.8345	2.31638	2.15007	1.65538	0.822519	0.908514	none	FALSE	FALSE	FALSE	FALSE
PDZD11		UNMAPPED:PDZD11	3.83328	2.48177	1.91718	1.54458	0.822686	0.908615	none	FALSE	FALSE	FALSE	FALSE
POLR3F		UNMAPPED:POLR3F	3.83313	2.15998	2.42146	1.77461	0.822706	0.908615	none	FALSE	FALSE	FALSE	FALSE
LOC100505841		UNMAPPED:LOC100505841	3.83273	1.71498	3.70714	2.23485	0.822761	0.908623	none	FALSE	FALSE	FALSE	FALSE
METAP2		UNMAPPED:METAP2	3.83141	1.70485	3.74815	2.24737	0.822941	0.908769	none	FALSE	FALSE	FALSE	FALSE
PEX5		UNMAPPED:PEX5	3.83094	1.95328	2.89409	1.96129	0.823004	0.908786	none	FALSE	FALSE	FALSE	FALSE
VAMP4		UNMAPPED:VAMP4	3.8285	2.04383	2.66343	1.87319	0.823336	0.9091	none	FALSE	FALSE	FALSE	FALSE
ST6GALNAC4		UNMAPPED:ST6GALNAC4	3.8238	2.323	2.12978	1.64606	0.823976	0.909754	none	FALSE	FALSE	FALSE	FALSE
KIAA0430		UNMAPPED:KIAA0430	3.82287	2.27301	2.20841	1.68186	0.824101	0.90984	none	FALSE	FALSE	FALSE	FALSE
ZNF684		UNMAPPED:ZNF684	3.82179	2.79142	1.58313	1.36912	0.824247	0.909918	none	FALSE	FALSE	FALSE	FALSE
APLP2		UNMAPPED:APLP2	3.82155	1.97902	2.81328	1.93103	0.82428	0.909918	none	FALSE	FALSE	FALSE	FALSE
RAB8A		UNMAPPED:RAB8A	3.82114	2.15235	2.42316	1.77533	0.824336	0.909918	none	FALSE	FALSE	FALSE	FALSE
PIK3C2G		UNMAPPED:PIK3C2G	3.82094	1.60175	4.22519	2.38548	0.824362	0.909918	none	FALSE	FALSE	FALSE	FALSE
SPATA31C2		UNMAPPED:SPATA31C2	3.82048	2.15374	2.41972	1.77388	0.824426	0.909935	none	FALSE	FALSE	FALSE	FALSE
SPATA31D3		UNMAPPED:SPATA31D3	3.82006	2.59335	1.77603	1.47302	0.824482	0.909944	none	FALSE	FALSE	FALSE	FALSE
CLDN34		UNMAPPED:CLDN34	3.81901	2.36698	2.05982	1.61345	0.824625	0.910038	none	FALSE	FALSE	FALSE	FALSE
ALOX15B		UNMAPPED:ALOX15B	3.81874	3.6997	1.04511	1.03218	0.824662	0.910038	none	FALSE	FALSE	FALSE	FALSE
CCL7		UNMAPPED:CCL7	3.81777	2.37235	2.05099	1.60928	0.824793	0.910106	none	FALSE	FALSE	FALSE	FALSE
COX7B2		UNMAPPED:COX7B2	3.81758	1.90975	2.99722	1.999	0.824819	0.910106	none	FALSE	FALSE	FALSE	FALSE
TOR3A		UNMAPPED:TOR3A	3.8172	1.83479	3.2294	2.08045	0.82487	0.91011	none	FALSE	FALSE	FALSE	FALSE
KLHL34		UNMAPPED:KLHL34	3.81553	1.86825	3.11902	2.0423	0.825097	0.910307	none	FALSE	FALSE	FALSE	FALSE
TCEAL3		UNMAPPED:TCEAL3	3.81445	2.5759	1.79108	1.48082	0.825243	0.910368	none	FALSE	FALSE	FALSE	FALSE
GABRA3		UNMAPPED:GABRA3	3.8142	2.38265	2.03316	1.60082	0.825277	0.910368	none	FALSE	FALSE	FALSE	FALSE
C4orf51		UNMAPPED:C4orf51	3.81404	2.16293	2.3949	1.76337	0.825299	0.910368	none	FALSE	FALSE	FALSE	FALSE
MAP3K8		UNMAPPED:MAP3K8	3.81372	1.81458	3.29219	2.10171	0.825343	0.910368	none	FALSE	FALSE	FALSE	FALSE
PMAIP1		UNMAPPED:PMAIP1	3.81243	2.56794	1.79844	1.48462	0.825518	0.910508	none	FALSE	FALSE	FALSE	FALSE
CASP3		UNMAPPED:CASP3	3.81154	1.85566	3.15259	2.05401	0.825638	0.910547	none	FALSE	FALSE	FALSE	FALSE
DCHS2		UNMAPPED:DCHS2	3.81112	2.02414	2.68798	1.88283	0.825694	0.910547	none	FALSE	FALSE	FALSE	FALSE
CHSY1		UNMAPPED:CHSY1	3.81111	2.00011	2.74626	1.90545	0.825696	0.910547	none	FALSE	FALSE	FALSE	FALSE
PIFO		UNMAPPED:PIFO	3.80934	1.93893	2.9032	1.96466	0.825935	0.910757	none	FALSE	FALSE	FALSE	FALSE
ZKSCAN1		UNMAPPED:ZKSCAN1	3.80869	2.55214	1.81347	1.49235	0.826022	0.910757	none	FALSE	FALSE	FALSE	FALSE
PPP1R2		UNMAPPED:PPP1R2	3.80858	1.78823	3.37658	2.1298	0.826038	0.910757	none	FALSE	FALSE	FALSE	FALSE
ITLN1		UNMAPPED:ITLN1	3.80828	2.542	1.82479	1.49814	0.826078	0.910757	none	FALSE	FALSE	FALSE	FALSE
OR52E2		UNMAPPED:OR52E2	3.80782	2.19743	2.32383	1.73285	0.826141	0.910774	none	FALSE	FALSE	FALSE	FALSE
GM2A		UNMAPPED:GM2A	3.80567	2.78402	1.57928	1.36697	0.82643	0.91104	none	FALSE	FALSE	FALSE	FALSE
NFKBIB		UNMAPPED:NFKBIB	3.80414	2.10725	2.49492	1.80526	0.826637	0.911118	none	FALSE	FALSE	FALSE	FALSE
CSAG1		UNMAPPED:CSAG1	3.80368	1.70195	3.70729	2.2349	0.826699	0.911118	none	FALSE	FALSE	FALSE	FALSE
FBXL7		UNMAPPED:FBXL7	3.80342	2.35876	2.05774	1.61246	0.826734	0.911118	none	FALSE	FALSE	FALSE	FALSE
TUSC1		UNMAPPED:TUSC1	3.80337	2.5783	1.78012	1.47515	0.82674	0.911118	none	FALSE	FALSE	FALSE	FALSE
OR7A17		UNMAPPED:OR7A17	3.80334	1.97856	2.79019	1.92227	0.826745	0.911118	none	FALSE	FALSE	FALSE	FALSE
CRYGD		UNMAPPED:CRYGD	3.80302	2.40589	1.99118	1.58071	0.826787	0.911118	none	FALSE	FALSE	FALSE	FALSE
DDX3X		UNMAPPED:DDX3X	3.80188	2.12461	2.45684	1.78945	0.826941	0.911161	none	FALSE	FALSE	FALSE	FALSE
KCTD11		UNMAPPED:KCTD11	3.80164	1.69645	3.72705	2.24094	0.826973	0.911161	none	FALSE	FALSE	FALSE	FALSE
KHDC3L		UNMAPPED:KHDC3L	3.80163	1.94102	2.88676	1.95857	0.826974	0.911161	none	FALSE	FALSE	FALSE	FALSE
CCNY		UNMAPPED:CCNY	3.80131	2.71496	1.63926	1.40013	0.827017	0.911161	none	FALSE	FALSE	FALSE	FALSE
ZNF689		UNMAPPED:ZNF689	3.80086	1.80437	3.30638	2.10648	0.827078	0.911175	none	FALSE	FALSE	FALSE	FALSE
CCR6		UNMAPPED:CCR6	3.79938	1.81679	3.26122	2.09127	0.827277	0.911258	none	FALSE	FALSE	FALSE	FALSE
ITGB4		UNMAPPED:ITGB4	3.79898	1.98806	2.76043	1.9109	0.82733	0.911258	none	FALSE	FALSE	FALSE	FALSE
COL24A1		UNMAPPED:COL24A1	3.79814	2.23522	2.24727	1.69923	0.827443	0.911258	none	FALSE	FALSE	FALSE	FALSE
PLEKHM3		UNMAPPED:PLEKHM3	3.7978	1.98244	2.77303	1.91572	0.827489	0.911258	none	FALSE	FALSE	FALSE	FALSE
C19orf12		UNMAPPED:C19orf12	3.7978	2.04173	2.63029	1.86009	0.82749	0.911258	none	FALSE	FALSE	FALSE	FALSE
MRPS27		UNMAPPED:MRPS27	3.79751	2.42123	1.96581	1.56842	0.827528	0.911258	none	FALSE	FALSE	FALSE	FALSE
LRRC16B		UNMAPPED:LRRC16B	3.79751	2.69156	1.65902	1.4109	0.827528	0.911258	none	FALSE	FALSE	FALSE	FALSE
PDE7B		UNMAPPED:PDE7B	3.79746	2.10364	2.49473	1.80518	0.827535	0.911258	none	FALSE	FALSE	FALSE	FALSE
ZNF217		UNMAPPED:ZNF217	3.797	1.67429	3.81595	2.26782	0.827597	0.911258	none	FALSE	FALSE	FALSE	FALSE
EVA1A		UNMAPPED:EVA1A	3.79675	1.88409	3.04227	2.01517	0.827631	0.911258	none	FALSE	FALSE	FALSE	FALSE
CEPT1		UNMAPPED:CEPT1	3.79588	1.31058	6.44526	2.89632	0.827748	0.911335	none	FALSE	FALSE	FALSE	FALSE
FCMR		UNMAPPED:FCMR	3.7949	2.42597	1.95731	1.56428	0.827879	0.911392	none	FALSE	FALSE	FALSE	FALSE
ACKR1		UNMAPPED:ACKR1	3.79478	2.0575	2.59094	1.84436	0.827895	0.911392	none	FALSE	FALSE	FALSE	FALSE
ZNF404		UNMAPPED:ZNF404	3.7941	1.66911	3.8337	2.27313	0.827987	0.911419	none	FALSE	FALSE	FALSE	FALSE
MCF2L2		UNMAPPED:MCF2L2	3.79389	1.6662	3.8466	2.27697	0.828015	0.911419	none	FALSE	FALSE	FALSE	FALSE
IMMP1L		UNMAPPED:IMMP1L	3.79347	1.46601	5.01102	2.58761	0.828072	0.911428	none	FALSE	FALSE	FALSE	FALSE
TSPAN11		UNMAPPED:TSPAN11	3.79271	1.93191	2.89923	1.96319	0.828174	0.911488	none	FALSE	FALSE	FALSE	FALSE
AASDHPPT		UNMAPPED:AASDHPPT	3.79174	1.97375	2.78707	1.92108	0.828304	0.911578	none	FALSE	FALSE	FALSE	FALSE
EIF5AL1		UNMAPPED:EIF5AL1	3.79043	2.2491	2.21608	1.6853	0.82848	0.911694	none	FALSE	FALSE	FALSE	FALSE
HAUS4		UNMAPPED:HAUS4	3.79025	1.69447	3.7136	2.23683	0.828504	0.911694	none	FALSE	FALSE	FALSE	FALSE
NCAPH		UNMAPPED:NCAPH	3.78949	2.30293	2.12858	1.64551	0.828606	0.911711	none	FALSE	FALSE	FALSE	FALSE
SYNRG		UNMAPPED:SYNRG	3.78942	2.2441	2.22346	1.68861	0.828615	0.911711	none	FALSE	FALSE	FALSE	FALSE
DMRTB1		UNMAPPED:DMRTB1	3.78902	2.53647	1.81633	1.49382	0.828669	0.911718	none	FALSE	FALSE	FALSE	FALSE
DHRS9		UNMAPPED:DHRS9	3.78847	2.95622	1.43096	1.28153	0.828742	0.911746	none	FALSE	FALSE	FALSE	FALSE
ANXA6		UNMAPPED:ANXA6	3.78686	1.7436	3.50605	2.17186	0.828959	0.911915	none	FALSE	FALSE	FALSE	FALSE
TEX35		UNMAPPED:TEX35	3.78652	2.04559	2.60766	1.85106	0.829004	0.911915	none	FALSE	FALSE	FALSE	FALSE
PTPN7		UNMAPPED:PTPN7	3.78567	3.29721	1.21629	1.14814	0.829118	0.911915	none	FALSE	FALSE	FALSE	FALSE
PAMR1		UNMAPPED:PAMR1	3.78561	1.94677	2.84921	1.94456	0.829126	0.911915	none	FALSE	FALSE	FALSE	FALSE
PCDHGA11		UNMAPPED:PCDHGA11	3.78503	2.91152	1.46232	1.30002	0.829203	0.911915	none	FALSE	FALSE	FALSE	FALSE
LOC101928589		UNMAPPED:LOC101928589	3.78485	2.18171	2.32835	1.73481	0.829228	0.911915	none	FALSE	FALSE	FALSE	FALSE
ACTL6A		UNMAPPED:ACTL6A	3.78405	1.75569	3.45465	2.15531	0.829335	0.911915	none	FALSE	FALSE	FALSE	FALSE
MARCH11		UNMAPPED:MARCH11	3.78392	1.61011	4.09861	2.35011	0.829352	0.911915	none	FALSE	FALSE	FALSE	FALSE
PGAP2		UNMAPPED:PGAP2	3.78389	2.43078	1.94171	1.55665	0.829356	0.911915	none	FALSE	FALSE	FALSE	FALSE
C15orf61		UNMAPPED:C15orf61	3.78376	1.65078	3.89767	2.2921	0.829374	0.911915	none	FALSE	FALSE	FALSE	FALSE
SETDB2		UNMAPPED:SETDB2	3.78291	1.62116	4.04013	2.33346	0.829487	0.911939	none	FALSE	FALSE	FALSE	FALSE
SLC16A4		UNMAPPED:SLC16A4	3.78286	2.19539	2.30144	1.7231	0.829493	0.911939	none	FALSE	FALSE	FALSE	FALSE
LOC101929211		UNMAPPED:LOC101929211	3.78252	2.01816	2.66609	1.87424	0.829539	0.911939	none	FALSE	FALSE	FALSE	FALSE
NLK		UNMAPPED:NLK	3.7818	2.23675	2.22826	1.69076	0.829635	0.911992	none	FALSE	FALSE	FALSE	FALSE
ANTXRL		UNMAPPED:ANTXRL	3.78082	2.18927	2.31033	1.72698	0.829766	0.912007	none	FALSE	FALSE	FALSE	FALSE
C11orf87		UNMAPPED:C11orf87	3.78065	2.71253	1.62765	1.39378	0.829788	0.912007	none	FALSE	FALSE	FALSE	FALSE
NUDT5		UNMAPPED:NUDT5	3.78062	1.64238	3.93113	2.30192	0.829793	0.912007	none	FALSE	FALSE	FALSE	FALSE
RPS25		UNMAPPED:RPS25	3.78016	2.00116	2.70374	1.88898	0.829855	0.912023	none	FALSE	FALSE	FALSE	FALSE
DDX52		UNMAPPED:DDX52	3.77967	2.3079	2.11172	1.63771	0.829919	0.912041	none	FALSE	FALSE	FALSE	FALSE
LRFN2		UNMAPPED:LRFN2	3.77921	2.0102	2.68079	1.88001	0.829981	0.912057	none	FALSE	FALSE	FALSE	FALSE
ZNF182		UNMAPPED:ZNF182	3.77826	2.23062	2.23512	1.69382	0.830108	0.912143	none	FALSE	FALSE	FALSE	FALSE
TMEM150B		UNMAPPED:TMEM150B	3.7776	2.52467	1.82113	1.49628	0.830196	0.912183	none	FALSE	FALSE	FALSE	FALSE
ZNF195		UNMAPPED:ZNF195	3.77727	1.61617	4.05313	2.33718	0.83024	0.912183	none	FALSE	FALSE	FALSE	FALSE
CLMN		UNMAPPED:CLMN	3.77629	2.62779	1.70769	1.43706	0.830371	0.912275	none	FALSE	FALSE	FALSE	FALSE
SLC6A1		UNMAPPED:SLC6A1	3.77351	2.34872	2.04538	1.60662	0.830741	0.912619	none	FALSE	FALSE	FALSE	FALSE
MYLK4		UNMAPPED:MYLK4	3.77306	1.94473	2.83746	1.94015	0.830801	0.912619	none	FALSE	FALSE	FALSE	FALSE
GPC1		UNMAPPED:GPC1	3.77266	2.09781	2.4783	1.79838	0.830855	0.912619	none	FALSE	FALSE	FALSE	FALSE
OTOG		UNMAPPED:OTOG	3.7725	2.2572	2.18507	1.67132	0.830875	0.912619	none	FALSE	FALSE	FALSE	FALSE
PARP11		UNMAPPED:PARP11	3.77195	1.89592	2.971	1.9895	0.83095	0.912648	none	FALSE	FALSE	FALSE	FALSE
KCNE3		UNMAPPED:KCNE3	3.76916	2.30285	2.10961	1.63673	0.831321	0.913003	none	FALSE	FALSE	FALSE	FALSE
GGA2		UNMAPPED:GGA2	3.76876	2.22635	2.23283	1.6928	0.831373	0.913008	none	FALSE	FALSE	FALSE	FALSE
ZDHHC11		UNMAPPED:ZDHHC11	3.76719	1.70356	3.63113	2.21137	0.831582	0.913178	none	FALSE	FALSE	FALSE	FALSE
PREX2		UNMAPPED:PREX2	3.7666	2.0143	2.65515	1.86993	0.831661	0.913178	none	FALSE	FALSE	FALSE	FALSE
CCDC140		UNMAPPED:CCDC140	3.76652	1.63448	3.93966	2.30441	0.831671	0.913178	none	FALSE	FALSE	FALSE	FALSE
AHCTF1		UNMAPPED:AHCTF1	3.76583	2.45311	1.89814	1.53512	0.831762	0.913224	none	FALSE	FALSE	FALSE	FALSE
ZNF736		UNMAPPED:ZNF736	3.76451	1.80011	3.26122	2.09127	0.831938	0.913365	none	FALSE	FALSE	FALSE	FALSE
IER3		UNMAPPED:IER3	3.76361	1.67649	3.74018	2.24494	0.832056	0.913385	none	FALSE	FALSE	FALSE	FALSE
TMEM140		UNMAPPED:TMEM140	3.76341	1.6195	4.00651	2.32381	0.832083	0.913385	none	FALSE	FALSE	FALSE	FALSE
SLC25A30		UNMAPPED:SLC25A30	3.7629	2.73029	1.59945	1.3782	0.83215	0.913385	none	FALSE	FALSE	FALSE	FALSE
CLYBL		UNMAPPED:CLYBL	3.76288	2.16434	2.33708	1.73859	0.832153	0.913385	none	FALSE	FALSE	FALSE	FALSE
STAMBP		UNMAPPED:STAMBP	3.76242	2.02699	2.62043	1.85616	0.832215	0.913385	none	FALSE	FALSE	FALSE	FALSE
PCDHGC3		UNMAPPED:PCDHGC3	3.76221	3.0025	1.38341	1.25303	0.832243	0.913385	none	FALSE	FALSE	FALSE	FALSE
PORCN		UNMAPPED:PORCN	3.76144	1.6675	3.77579	2.25574	0.832344	0.913443	none	FALSE	FALSE	FALSE	FALSE
STK31		UNMAPPED:STK31	3.76084	2.21784	2.23938	1.69572	0.832424	0.913479	none	FALSE	FALSE	FALSE	FALSE
KRT82		UNMAPPED:KRT82	3.76012	2.51946	1.81362	1.49243	0.83252	0.913481	none	FALSE	FALSE	FALSE	FALSE
MRPS9		UNMAPPED:MRPS9	3.7601	1.56842	4.26844	2.39738	0.832522	0.913481	none	FALSE	FALSE	FALSE	FALSE
ARAP2		UNMAPPED:ARAP2	3.75972	3.45964	1.12394	1.08674	0.832572	0.913483	none	FALSE	FALSE	FALSE	FALSE
GOLGA5		UNMAPPED:GOLGA5	3.7592	2.37967	1.98911	1.57972	0.832642	0.913507	none	FALSE	FALSE	FALSE	FALSE
SERPINC1		UNMAPPED:SERPINC1	3.75874	1.93244	2.85058	1.94508	0.832702	0.913521	none	FALSE	FALSE	FALSE	FALSE
CCL20		UNMAPPED:CCL20	3.75798	1.80871	3.22137	2.07771	0.832803	0.913579	none	FALSE	FALSE	FALSE	FALSE
NTSR2		UNMAPPED:NTSR2	3.75662	2.09573	2.46417	1.79251	0.832983	0.913717	none	FALSE	FALSE	FALSE	FALSE
FTH1P18		UNMAPPED:FTH1P18	3.75628	2.07756	2.50162	1.80802	0.833029	0.913717	none	FALSE	FALSE	FALSE	FALSE
CRYZ		UNMAPPED:CRYZ	3.75594	1.92935	2.85503	1.94674	0.833072	0.913717	none	FALSE	FALSE	FALSE	FALSE
LIMS3L		UNMAPPED:LIMS3L	3.75456	1.81439	3.19691	2.06933	0.833256	0.913865	none	FALSE	FALSE	FALSE	FALSE
CORO2B		UNMAPPED:CORO2B	3.754	2.7329	1.59122	1.37363	0.833329	0.913893	none	FALSE	FALSE	FALSE	FALSE
ARL2BP		UNMAPPED:ARL2BP	3.75276	2.18282	2.29259	1.71922	0.833493	0.914021	none	FALSE	FALSE	FALSE	FALSE
MRGPRD		UNMAPPED:MRGPRD	3.75047	1.668	3.75182	2.24848	0.833796	0.914291	none	FALSE	FALSE	FALSE	FALSE
PRNP		UNMAPPED:PRNP	3.75017	2.55846	1.76215	1.46579	0.833835	0.914291	none	FALSE	FALSE	FALSE	FALSE
MBLAC1		UNMAPPED:MBLAC1	3.74948	1.801	3.23359	2.08188	0.833927	0.914295	none	FALSE	FALSE	FALSE	FALSE
LOC100144595		UNMAPPED:LOC100144595	3.74942	2.07438	2.50033	1.80749	0.833935	0.914295	none	FALSE	FALSE	FALSE	FALSE
ATIC		UNMAPPED:ATIC	3.74755	2.15892	2.33074	1.73584	0.834182	0.914513	none	FALSE	FALSE	FALSE	FALSE
POTEJ		UNMAPPED:POTEJ	3.74656	2.30203	2.08978	1.6275	0.834311	0.914577	none	FALSE	FALSE	FALSE	FALSE
NUP62CL		UNMAPPED:NUP62CL	3.74638	2.42806	1.9139	1.54295	0.834336	0.914577	none	FALSE	FALSE	FALSE	FALSE
CASK		UNMAPPED:CASK	3.74461	1.87068	3.00482	2.00174	0.834569	0.91478	none	FALSE	FALSE	FALSE	FALSE
ZNF549		UNMAPPED:ZNF549	3.74164	2.03371	2.57962	1.83981	0.834959	0.915101	none	FALSE	FALSE	FALSE	FALSE
EIF4G3		UNMAPPED:EIF4G3	3.7415	2.65322	1.6577	1.41018	0.834978	0.915101	none	FALSE	FALSE	FALSE	FALSE
FAM53A		UNMAPPED:FAM53A	3.74129	1.81712	3.16673	2.05891	0.835006	0.915101	none	FALSE	FALSE	FALSE	FALSE
LPAR4		UNMAPPED:LPAR4	3.74041	1.93592	2.81614	1.93212	0.835122	0.915129	none	FALSE	FALSE	FALSE	FALSE
NIPSNAP3A		UNMAPPED:NIPSNAP3A	3.74037	1.69567	3.61341	2.20583	0.835127	0.915129	none	FALSE	FALSE	FALSE	FALSE
PIAS2		UNMAPPED:PIAS2	3.73898	1.66278	3.75232	2.24863	0.835311	0.915237	none	FALSE	FALSE	FALSE	FALSE
NXPH3		UNMAPPED:NXPH3	3.73889	2.0644	2.50917	1.81113	0.835322	0.915237	none	FALSE	FALSE	FALSE	FALSE
SPIN4		UNMAPPED:SPIN4	3.73815	2.23457	2.18849	1.67287	0.83542	0.915276	none	FALSE	FALSE	FALSE	FALSE
TXNDC17		UNMAPPED:TXNDC17	3.73789	2.3709	1.9826	1.57657	0.835453	0.915276	none	FALSE	FALSE	FALSE	FALSE
FBXL3		UNMAPPED:FBXL3	3.73677	1.38132	5.52159	2.70522	0.8356	0.915384	none	FALSE	FALSE	FALSE	FALSE
TBX19		UNMAPPED:TBX19	3.73636	1.62872	3.90432	2.29405	0.835654	0.915391	none	FALSE	FALSE	FALSE	FALSE
C5orf15		UNMAPPED:C5orf15	3.73553	2.27555	2.1201	1.64159	0.835764	0.915458	none	FALSE	FALSE	FALSE	FALSE
SYK		UNMAPPED:SYK	3.73497	2.26823	2.13105	1.64665	0.835837	0.915486	none	FALSE	FALSE	FALSE	FALSE
DUSP10		UNMAPPED:DUSP10	3.7339	2.6947	1.61289	1.38565	0.835977	0.915581	none	FALSE	FALSE	FALSE	FALSE
PCDHGC5		UNMAPPED:PCDHGC5	3.73336	3.09719	1.30601	1.2054	0.836048	0.915581	none	FALSE	FALSE	FALSE	FALSE
KIR2DL3		UNMAPPED:KIR2DL3	3.73321	1.85936	3.02167	2.00779	0.836068	0.915581	none	FALSE	FALSE	FALSE	FALSE
OR2L13		UNMAPPED:OR2L13	3.73222	1.83771	3.08664	2.03091	0.836197	0.91567	none	FALSE	FALSE	FALSE	FALSE
SLITRK6		UNMAPPED:SLITRK6	3.73099	1.93886	2.79559	1.92433	0.836358	0.915754	none	FALSE	FALSE	FALSE	FALSE
KIAA2018		UNMAPPED:KIAA2018	3.7309	1.85005	3.04642	2.01665	0.836369	0.915754	none	FALSE	FALSE	FALSE	FALSE
GCN1L1		UNMAPPED:GCN1L1	3.72875	1.94527	2.77593	1.91683	0.836651	0.915986	none	FALSE	FALSE	FALSE	FALSE
WBSCR28		UNMAPPED:WBSCR28	3.72819	1.80794	3.17599	2.06212	0.836724	0.915986	none	FALSE	FALSE	FALSE	FALSE
PCYT1B		UNMAPPED:PCYT1B	3.72803	1.86684	2.99162	1.99697	0.836746	0.915986	none	FALSE	FALSE	FALSE	FALSE
GABRB3		UNMAPPED:GABRB3	3.72781	2.389	1.94937	1.56041	0.836774	0.915986	none	FALSE	FALSE	FALSE	FALSE
TIPRL		UNMAPPED:TIPRL	3.72695	2.04451	2.53792	1.8229	0.836888	0.916059	none	FALSE	FALSE	FALSE	FALSE
OR8A1		UNMAPPED:OR8A1	3.72614	1.53186	4.39799	2.43242	0.836993	0.916121	none	FALSE	FALSE	FALSE	FALSE
SEPHS2		UNMAPPED:SEPHS2	3.72522	2.96683	1.3877	1.25562	0.837113	0.916179	none	FALSE	FALSE	FALSE	FALSE
CCDC172		UNMAPPED:CCDC172	3.725	3.16102	1.26328	1.17842	0.837142	0.916179	none	FALSE	FALSE	FALSE	FALSE
SCNN1G		UNMAPPED:SCNN1G	3.72397	3.24251	1.21681	1.14849	0.837276	0.916223	none	FALSE	FALSE	FALSE	FALSE
KIF25		UNMAPPED:KIF25	3.72393	1.64756	3.79083	2.26028	0.837282	0.916223	none	FALSE	FALSE	FALSE	FALSE
UGT2B15		UNMAPPED:UGT2B15	3.72331	1.84779	3.04183	2.01501	0.837363	0.916223	none	FALSE	FALSE	FALSE	FALSE
ADAMTS18		UNMAPPED:ADAMTS18	3.72322	1.94844	2.76037	1.91087	0.837374	0.916223	none	FALSE	FALSE	FALSE	FALSE
GCFC2		UNMAPPED:GCFC2	3.72273	1.95219	2.75015	1.90695	0.837438	0.916241	none	FALSE	FALSE	FALSE	FALSE
ABCB9		UNMAPPED:ABCB9	3.72067	1.92285	2.82371	1.93497	0.837708	0.916483	none	FALSE	FALSE	FALSE	FALSE
C9orf172		UNMAPPED:C9orf172	3.719	2.43431	1.88335	1.52774	0.837926	0.916629	none	FALSE	FALSE	FALSE	FALSE
SOS2		UNMAPPED:SOS2	3.71875	2.0305	2.55894	1.83145	0.837959	0.916629	none	FALSE	FALSE	FALSE	FALSE
ZSCAN30		UNMAPPED:ZSCAN30	3.71855	1.73375	3.4223	2.1448	0.837985	0.916629	none	FALSE	FALSE	FALSE	FALSE
FOLR3		UNMAPPED:FOLR3	3.71807	2.72121	1.57814	1.36633	0.838048	0.916645	none	FALSE	FALSE	FALSE	FALSE
OR1N1		UNMAPPED:OR1N1	3.71652	2.0721	2.46679	1.7936	0.83825	0.91678	none	FALSE	FALSE	FALSE	FALSE
NRK		UNMAPPED:NRK	3.71639	2.91638	1.41884	1.27432	0.838268	0.91678	none	FALSE	FALSE	FALSE	FALSE
TGDS		UNMAPPED:TGDS	3.71359	2.18269	2.25213	1.70139	0.838632	0.917126	none	FALSE	FALSE	FALSE	FALSE
GTSCR1		UNMAPPED:GTSCR1	3.71147	1.94249	2.75986	1.91068	0.838907	0.917357	none	FALSE	FALSE	FALSE	FALSE
MBD3L1		UNMAPPED:MBD3L1	3.71085	2.18471	2.24576	1.69856	0.838988	0.917357	none	FALSE	FALSE	FALSE	FALSE
ZBTB25		UNMAPPED:ZBTB25	3.71074	2.00807	2.59979	1.84791	0.839002	0.917357	none	FALSE	FALSE	FALSE	FALSE
ZNF727		UNMAPPED:ZNF727	3.71021	2.05075	2.50446	1.80919	0.839071	0.917357	none	FALSE	FALSE	FALSE	FALSE
ROPN1L		UNMAPPED:ROPN1L	3.70941	2.49248	1.80546	1.48824	0.839176	0.917357	none	FALSE	FALSE	FALSE	FALSE
AVPI1		UNMAPPED:AVPI1	3.70919	2.21841	2.18656	1.672	0.839204	0.917357	none	FALSE	FALSE	FALSE	FALSE
FXYD6-FXYD2		UNMAPPED:FXYD6-FXYD2	3.70918	2.18617	2.24149	1.69666	0.839205	0.917357	none	FALSE	FALSE	FALSE	FALSE
ADGRA3		UNMAPPED:ADGRA3	3.709	1.60309	3.97143	2.31366	0.839228	0.917357	none	FALSE	FALSE	FALSE	FALSE
ABCB1		UNMAPPED:ABCB1	3.70786	2.23307	2.16111	1.66043	0.839376	0.917467	none	FALSE	FALSE	FALSE	FALSE
IL17RC		UNMAPPED:IL17RC	3.70709	2.33225	2.00944	1.58949	0.839476	0.917523	none	FALSE	FALSE	FALSE	FALSE
FECH		UNMAPPED:FECH	3.70646	2.06694	2.46584	1.79321	0.839559	0.917539	none	FALSE	FALSE	FALSE	FALSE
TMEM251		UNMAPPED:TMEM251	3.70624	2.34335	1.99302	1.5816	0.839587	0.917539	none	FALSE	FALSE	FALSE	FALSE
C2orf80		UNMAPPED:C2orf80	3.70568	1.8995	2.86609	1.95087	0.839659	0.917559	none	FALSE	FALSE	FALSE	FALSE
WNK2		UNMAPPED:WNK2	3.70519	1.72397	3.43589	2.14922	0.839722	0.917559	none	FALSE	FALSE	FALSE	FALSE
FAM71C		UNMAPPED:FAM71C	3.70498	1.96421	2.69671	1.88624	0.839749	0.917559	none	FALSE	FALSE	FALSE	FALSE
MDP1		UNMAPPED:MDP1	3.70438	1.50331	4.51804	2.46416	0.839827	0.917591	none	FALSE	FALSE	FALSE	FALSE
THRSP		UNMAPPED:THRSP	3.70256	2.49683	1.79511	1.48291	0.840063	0.917797	none	FALSE	FALSE	FALSE	FALSE
DDX18		UNMAPPED:DDX18	3.70196	1.84342	3.02282	2.00821	0.84014	0.917829	none	FALSE	FALSE	FALSE	FALSE
ANKRD63		UNMAPPED:ANKRD63	3.69991	2.47193	1.8221	1.49677	0.840405	0.917903	none	FALSE	FALSE	FALSE	FALSE
STRADB		UNMAPPED:STRADB	3.69977	1.78711	3.19962	2.07026	0.840423	0.917903	none	FALSE	FALSE	FALSE	FALSE
BRIX1		UNMAPPED:BRIX1	3.69927	1.6362	3.79285	2.26089	0.840488	0.917903	none	FALSE	FALSE	FALSE	FALSE
OSR1		UNMAPPED:OSR1	3.69919	2.05822	2.47563	1.79727	0.840498	0.917903	none	FALSE	FALSE	FALSE	FALSE
SYNDIG1L		UNMAPPED:SYNDIG1L	3.69915	1.69401	3.54307	2.18367	0.840503	0.917903	none	FALSE	FALSE	FALSE	FALSE
SPIDR		UNMAPPED:SPIDR	3.69885	2.33943	1.99195	1.58109	0.840542	0.917903	none	FALSE	FALSE	FALSE	FALSE
PPA1		UNMAPPED:PPA1	3.69882	1.86999	2.93944	1.97799	0.840545	0.917903	none	FALSE	FALSE	FALSE	FALSE
CYB561A3		UNMAPPED:CYB561A3	3.6975	1.72599	3.41449	2.14225	0.840717	0.918017	none	FALSE	FALSE	FALSE	FALSE
EOMES		UNMAPPED:EOMES	3.69722	2.18762	2.2267	1.69006	0.840753	0.918017	none	FALSE	FALSE	FALSE	FALSE
USO1		UNMAPPED:USO1	3.69664	2.12134	2.34636	1.74259	0.840828	0.918017	none	FALSE	FALSE	FALSE	FALSE
TAF9		UNMAPPED:TAF9	3.69627	2.16017	2.27411	1.7111	0.840877	0.918017	none	FALSE	FALSE	FALSE	FALSE
PRKCQ		UNMAPPED:PRKCQ	3.69566	2.99543	1.3518	1.23377	0.840954	0.918017	none	FALSE	FALSE	FALSE	FALSE
OR1L3		UNMAPPED:OR1L3	3.69551	1.73294	3.3848	2.13251	0.840974	0.918017	none	FALSE	FALSE	FALSE	FALSE
SLC16A9		UNMAPPED:SLC16A9	3.69542	2.70892	1.57427	1.36416	0.840986	0.918017	none	FALSE	FALSE	FALSE	FALSE
SDC1		UNMAPPED:SDC1	3.69424	2.08963	2.40556	1.76789	0.841139	0.918052	none	FALSE	FALSE	FALSE	FALSE
ZFP36		UNMAPPED:ZFP36	3.69408	2.30076	2.04321	1.60559	0.84116	0.918052	none	FALSE	FALSE	FALSE	FALSE
CBLN1		UNMAPPED:CBLN1	3.69405	1.8976	2.8549	1.9467	0.841162	0.918052	none	FALSE	FALSE	FALSE	FALSE
CDC37L1		UNMAPPED:CDC37L1	3.69248	1.9369	2.74868	1.90638	0.841366	0.918117	none	FALSE	FALSE	FALSE	FALSE
IL26		UNMAPPED:IL26	3.6924	2.12215	2.34019	1.73993	0.841377	0.918117	none	FALSE	FALSE	FALSE	FALSE
PIGZ		UNMAPPED:PIGZ	3.6923	1.65227	3.70658	2.23468	0.841389	0.918117	none	FALSE	FALSE	FALSE	FALSE
SIRT6		UNMAPPED:SIRT6	3.6921	2.26764	2.09121	1.62817	0.841415	0.918117	none	FALSE	FALSE	FALSE	FALSE
FLCN		UNMAPPED:FLCN	3.69167	1.76981	3.24544	2.08592	0.84147	0.918125	none	FALSE	FALSE	FALSE	FALSE
CNTN5		UNMAPPED:CNTN5	3.68973	2.77477	1.51358	1.32974	0.841721	0.918312	none	FALSE	FALSE	FALSE	FALSE
CRADD		UNMAPPED:CRADD	3.68959	2.65514	1.62006	1.3896	0.841738	0.918312	none	FALSE	FALSE	FALSE	FALSE
ZFP69		UNMAPPED:ZFP69	3.68911	3.29905	1.17081	1.11823	0.841801	0.918328	none	FALSE	FALSE	FALSE	FALSE
ZG16B		UNMAPPED:ZG16B	3.68852	1.71114	3.4555	2.15559	0.841876	0.918358	none	FALSE	FALSE	FALSE	FALSE
CCDC14		UNMAPPED:CCDC14	3.68778	1.58174	4.03319	2.33147	0.841971	0.918409	none	FALSE	FALSE	FALSE	FALSE
ZIC2		UNMAPPED:ZIC2	3.68725	1.46297	4.7374	2.5204	0.84204	0.918432	none	FALSE	FALSE	FALSE	FALSE
SIKE1		UNMAPPED:SIKE1	3.68408	2.02228	2.5351	1.82175	0.842448	0.918824	none	FALSE	FALSE	FALSE	FALSE
PLK1		UNMAPPED:PLK1	3.68263	2.13682	2.30218	1.72342	0.842633	0.918973	none	FALSE	FALSE	FALSE	FALSE
POLR2J2		UNMAPPED:POLR2J2	3.6821	1.93885	2.72986	1.89912	0.842701	0.918995	none	FALSE	FALSE	FALSE	FALSE
NPHS1		UNMAPPED:NPHS1	3.68072	2.12736	2.31769	1.73018	0.842879	0.919137	none	FALSE	FALSE	FALSE	FALSE
BANF2		UNMAPPED:BANF2	3.68005	1.75992	3.26052	2.09103	0.842965	0.919178	none	FALSE	FALSE	FALSE	FALSE
FAM43B		UNMAPPED:FAM43B	3.6791	1.95852	2.67695	1.87851	0.843087	0.919259	none	FALSE	FALSE	FALSE	FALSE
KMT2E		UNMAPPED:KMT2E	3.67825	2.33309	1.98257	1.57656	0.843197	0.919293	none	FALSE	FALSE	FALSE	FALSE
PSG1		UNMAPPED:PSG1	3.67804	1.7147	3.42293	2.145	0.843224	0.919293	none	FALSE	FALSE	FALSE	FALSE
PARP4		UNMAPPED:PARP4	3.67738	1.81125	3.0849	2.0303	0.843309	0.919293	none	FALSE	FALSE	FALSE	FALSE
C2CD4B		UNMAPPED:C2CD4B	3.67709	1.74461	3.30998	2.10768	0.843346	0.919293	none	FALSE	FALSE	FALSE	FALSE
CRELD1		UNMAPPED:CRELD1	3.67699	1.67693	3.57156	2.19269	0.843359	0.919293	none	FALSE	FALSE	FALSE	FALSE
PGK2		UNMAPPED:PGK2	3.67534	1.81566	3.06779	2.02424	0.84357	0.91947	none	FALSE	FALSE	FALSE	FALSE
OR5AC2		UNMAPPED:OR5AC2	3.67372	1.49622	4.4844	2.45533	0.843777	0.919514	none	FALSE	FALSE	FALSE	FALSE
ODF3L2		UNMAPPED:ODF3L2	3.67356	2.36361	1.93673	1.55421	0.843798	0.919514	none	FALSE	FALSE	FALSE	FALSE
PAX5		UNMAPPED:PAX5	3.67355	3.05602	1.3007	1.20207	0.843799	0.919514	none	FALSE	FALSE	FALSE	FALSE
MGMT		UNMAPPED:MGMT	3.67338	1.78975	3.14811	2.05246	0.84382	0.919514	none	FALSE	FALSE	FALSE	FALSE
CRABP2		UNMAPPED:CRABP2	3.67314	1.6664	3.60832	2.20424	0.843852	0.919514	none	FALSE	FALSE	FALSE	FALSE
TXN2		UNMAPPED:TXN2	3.67247	1.75652	3.25975	2.09077	0.843937	0.919554	none	FALSE	FALSE	FALSE	FALSE
ETFDH		UNMAPPED:ETFDH	3.6714	1.83062	3.01542	2.00555	0.844074	0.919584	none	FALSE	FALSE	FALSE	FALSE
DFFA		UNMAPPED:DFFA	3.67095	1.99882	2.57158	1.83656	0.844132	0.919584	none	FALSE	FALSE	FALSE	FALSE
FKBP1A		UNMAPPED:FKBP1A	3.67095	2.40187	1.8846	1.52837	0.844132	0.919584	none	FALSE	FALSE	FALSE	FALSE
SETX		UNMAPPED:SETX	3.67061	1.66691	3.6013	2.20204	0.844176	0.919584	none	FALSE	FALSE	FALSE	FALSE
CLCN1		UNMAPPED:CLCN1	3.67007	1.80851	3.08216	2.02933	0.844244	0.919584	none	FALSE	FALSE	FALSE	FALSE
RNF207		UNMAPPED:RNF207	3.67	2.48169	1.78723	1.47883	0.844253	0.919584	none	FALSE	FALSE	FALSE	FALSE
TINF2		UNMAPPED:TINF2	3.66887	1.968	2.64082	1.86426	0.844398	0.919689	none	FALSE	FALSE	FALSE	FALSE
SERPINB9		UNMAPPED:SERPINB9	3.66795	1.71159	3.41682	2.14301	0.844515	0.919764	none	FALSE	FALSE	FALSE	FALSE
PPP1R3G		UNMAPPED:PPP1R3G	3.66712	3.48747	1.0727	1.05151	0.844622	0.919828	none	FALSE	FALSE	FALSE	FALSE
RAB33A		UNMAPPED:RAB33A	3.66617	1.79949	3.10488	2.03734	0.844743	0.919908	none	FALSE	FALSE	FALSE	FALSE
PTCHD1		UNMAPPED:PTCHD1	3.66566	1.73505	3.32504	2.11271	0.844808	0.919926	none	FALSE	FALSE	FALSE	FALSE
QSOX2		UNMAPPED:QSOX2	3.66484	2.19189	2.18656	1.672	0.844911	0.91995	none	FALSE	FALSE	FALSE	FALSE
FSCN3		UNMAPPED:FSCN3	3.66472	2.22095	2.1385	1.65007	0.844927	0.91995	none	FALSE	FALSE	FALSE	FALSE
SLC5A7		UNMAPPED:SLC5A7	3.66402	1.90075	2.80439	1.92767	0.845016	0.919987	none	FALSE	FALSE	FALSE	FALSE
DDX49		UNMAPPED:DDX49	3.6637	2.25786	2.07939	1.62264	0.845057	0.919987	none	FALSE	FALSE	FALSE	FALSE
LOC100507462		UNMAPPED:LOC100507462	3.66284	1.52206	4.30187	2.4065	0.845167	0.920054	none	FALSE	FALSE	FALSE	FALSE
SREK1IP1		UNMAPPED:SREK1IP1	3.66209	1.70476	3.43262	2.14816	0.845263	0.920106	none	FALSE	FALSE	FALSE	FALSE
RGAG4		UNMAPPED:RGAG4	3.66116	1.73516	3.31687	2.10998	0.845381	0.920182	none	FALSE	FALSE	FALSE	FALSE
ATP8B4		UNMAPPED:ATP8B4	3.66062	2.44111	1.82759	1.49958	0.845449	0.920204	none	FALSE	FALSE	FALSE	FALSE
TMEM114		UNMAPPED:TMEM114	3.65969	2.07594	2.3938	1.7629	0.845568	0.920281	none	FALSE	FALSE	FALSE	FALSE
SELPLG		UNMAPPED:SELPLG	3.65922	2.15162	2.25054	1.70068	0.845627	0.920292	none	FALSE	FALSE	FALSE	FALSE
B3GNT5		UNMAPPED:B3GNT5	3.65746	2.18467	2.19131	1.67415	0.845852	0.920484	none	FALSE	FALSE	FALSE	FALSE
SNRPD1		UNMAPPED:SNRPD1	3.65652	1.64516	3.66733	2.2226	0.845971	0.920561	none	FALSE	FALSE	FALSE	FALSE
GLTPD2		UNMAPPED:GLTPD2	3.6539	1.59853	3.8763	2.28579	0.846304	0.920828	none	FALSE	FALSE	FALSE	FALSE
LOC441155		UNMAPPED:LOC441155	3.65383	1.78343	3.13752	2.04877	0.846312	0.920828	none	FALSE	FALSE	FALSE	FALSE
TNFRSF10C		UNMAPPED:TNFRSF10C	3.65276	1.88648	2.82718	1.93628	0.846448	0.920923	none	FALSE	FALSE	FALSE	FALSE
TCEAL6		UNMAPPED:TCEAL6	3.65101	1.53034	4.22617	2.38575	0.84667	0.921102	none	FALSE	FALSE	FALSE	FALSE
TMEM179B		UNMAPPED:TMEM179B	3.6507	3.40154	1.10417	1.07325	0.846709	0.921102	none	FALSE	FALSE	FALSE	FALSE
PDHA1		UNMAPPED:PDHA1	3.65023	2.29707	2.00858	1.58908	0.846768	0.921103	none	FALSE	FALSE	FALSE	FALSE
LUZP6		UNMAPPED:LUZP6	3.64955	1.48928	4.46625	2.45055	0.846855	0.921103	none	FALSE	FALSE	FALSE	FALSE
MTPN		UNMAPPED:MTPN	3.64955	1.48928	4.46625	2.45055	0.846855	0.921103	none	FALSE	FALSE	FALSE	FALSE
AUH		UNMAPPED:AUH	3.64852	1.71268	3.37809	2.1303	0.846985	0.921174	none	FALSE	FALSE	FALSE	FALSE
CAPN11		UNMAPPED:CAPN11	3.64826	2.36746	1.90996	1.541	0.847017	0.921174	none	FALSE	FALSE	FALSE	FALSE
CD200		UNMAPPED:CD200	3.647	2.26286	2.05607	1.61168	0.847177	0.921279	none	FALSE	FALSE	FALSE	FALSE
BCL6B		UNMAPPED:BCL6B	3.64674	1.7995	3.07422	2.02653	0.847209	0.921279	none	FALSE	FALSE	FALSE	FALSE
TSPAN19		UNMAPPED:TSPAN19	3.64607	1.79304	3.09385	2.03346	0.847294	0.921317	none	FALSE	FALSE	FALSE	FALSE
NETO1		UNMAPPED:NETO1	3.6457	1.42269	4.90744	2.56253	0.847341	0.921317	none	FALSE	FALSE	FALSE	FALSE
SELK		UNMAPPED:SELK	3.64376	1.95342	2.6435	1.86533	0.847586	0.921531	none	FALSE	FALSE	FALSE	FALSE
RAD52		UNMAPPED:RAD52	3.64258	2.17057	2.20021	1.67817	0.847736	0.921641	none	FALSE	FALSE	FALSE	FALSE
FAM3B		UNMAPPED:FAM3B	3.64209	2.02074	2.4879	1.80236	0.847798	0.921656	none	FALSE	FALSE	FALSE	FALSE
FAM127A		UNMAPPED:FAM127A	3.64072	2.43299	1.82137	1.4964	0.847971	0.921714	none	FALSE	FALSE	FALSE	FALSE
ACTR8		UNMAPPED:ACTR8	3.64054	1.61965	3.74936	2.24773	0.847994	0.921714	none	FALSE	FALSE	FALSE	FALSE
ATP1A1		UNMAPPED:ATP1A1	3.64009	1.78151	3.12178	2.04327	0.84805	0.921714	none	FALSE	FALSE	FALSE	FALSE
NR5A2		UNMAPPED:NR5A2	3.63967	2.19942	2.14886	1.65483	0.848103	0.921714	none	FALSE	FALSE	FALSE	FALSE
XCL1		UNMAPPED:XCL1	3.63949	2.62332	1.61599	1.38736	0.848126	0.921714	none	FALSE	FALSE	FALSE	FALSE
AMOT		UNMAPPED:AMOT	3.63937	1.56821	3.99579	2.32071	0.848141	0.921714	none	FALSE	FALSE	FALSE	FALSE
SH2D3A		UNMAPPED:SH2D3A	3.6389	1.60412	3.81813	2.26847	0.848199	0.921725	none	FALSE	FALSE	FALSE	FALSE
ADAM28		UNMAPPED:ADAM28	3.63731	2.4694	1.7759	1.47296	0.8484	0.921872	none	FALSE	FALSE	FALSE	FALSE
TMEM31		UNMAPPED:TMEM31	3.63692	2.23627	2.08728	1.62634	0.848448	0.921872	none	FALSE	FALSE	FALSE	FALSE
RABEP1		UNMAPPED:RABEP1	3.63668	1.55403	4.06358	2.34016	0.84848	0.921872	none	FALSE	FALSE	FALSE	FALSE
SLC37A3		UNMAPPED:SLC37A3	3.63315	1.69562	3.41578	2.14267	0.848922	0.922256	none	FALSE	FALSE	FALSE	FALSE
SYT15		UNMAPPED:SYT15	3.63309	1.94814	2.64243	1.8649	0.84893	0.922256	none	FALSE	FALSE	FALSE	FALSE
TTC39C		UNMAPPED:TTC39C	3.63098	1.96725	2.59431	1.84571	0.849195	0.922492	none	FALSE	FALSE	FALSE	FALSE
ARMT1		UNMAPPED:ARMT1	3.62891	1.87002	2.83859	1.94058	0.849454	0.92272	none	FALSE	FALSE	FALSE	FALSE
ELP4		UNMAPPED:ELP4	3.62778	1.58174	3.90258	2.29354	0.849596	0.922797	none	FALSE	FALSE	FALSE	FALSE
FAM124A		UNMAPPED:FAM124A	3.62758	1.6593	3.5511	2.18621	0.849621	0.922797	none	FALSE	FALSE	FALSE	FALSE
PRDM10		UNMAPPED:PRDM10	3.62706	1.91999	2.70404	1.8891	0.849686	0.922815	none	FALSE	FALSE	FALSE	FALSE
NT5DC1		UNMAPPED:NT5DC1	3.62538	2.42351	1.82044	1.49592	0.849897	0.922991	none	FALSE	FALSE	FALSE	FALSE
FABP6		UNMAPPED:FABP6	3.62371	1.22925	6.7162	2.94789	0.850108	0.923168	none	FALSE	FALSE	FALSE	FALSE
S100A14		UNMAPPED:S100A14	3.62296	2.66145	1.56912	1.36127	0.850201	0.923198	none	FALSE	FALSE	FALSE	FALSE
SLC25A3		UNMAPPED:SLC25A3	3.62255	2.27256	2.01893	1.59404	0.850253	0.923198	none	FALSE	FALSE	FALSE	FALSE
POU3F3		UNMAPPED:POU3F3	3.62232	2.8376	1.42258	1.27655	0.850281	0.923198	none	FALSE	FALSE	FALSE	FALSE
GPATCH4		UNMAPPED:GPATCH4	3.62176	1.95014	2.62299	1.85718	0.850352	0.923223	none	FALSE	FALSE	FALSE	FALSE
PAK1IP1		UNMAPPED:PAK1IP1	3.62119	2.72893	1.50874	1.32696	0.850423	0.923248	none	FALSE	FALSE	FALSE	FALSE
ICE2		UNMAPPED:ICE2	3.61813	2.94649	1.34233	1.22794	0.850807	0.923589	none	FALSE	FALSE	FALSE	FALSE
TM4SF20		UNMAPPED:TM4SF20	3.61784	2.53667	1.68741	1.42622	0.850843	0.923589	none	FALSE	FALSE	FALSE	FALSE
TGM5		UNMAPPED:TGM5	3.61731	1.60486	3.76996	2.25398	0.85091	0.923589	none	FALSE	FALSE	FALSE	FALSE
CD101		UNMAPPED:CD101	3.61708	1.70254	3.36059	2.12452	0.850937	0.923589	none	FALSE	FALSE	FALSE	FALSE
CITED1		UNMAPPED:CITED1	3.61675	2.01048	2.47967	1.79895	0.850979	0.923589	none	FALSE	FALSE	FALSE	FALSE
PCNT		UNMAPPED:PCNT	3.61561	1.8336	2.92276	1.97187	0.851122	0.92369	none	FALSE	FALSE	FALSE	FALSE
HID1		UNMAPPED:HID1	3.61248	2.88054	1.38518	1.2541	0.851511	0.924026	none	FALSE	FALSE	FALSE	FALSE
KLHDC2		UNMAPPED:KLHDC2	3.61235	2.26116	2.02631	1.59756	0.851528	0.924026	none	FALSE	FALSE	FALSE	FALSE
GPRC5D		UNMAPPED:GPRC5D	3.61142	1.7568	3.15738	2.05567	0.851643	0.924036	none	FALSE	FALSE	FALSE	FALSE
DUSP28		UNMAPPED:DUSP28	3.61103	2.17367	2.16292	1.66126	0.851691	0.924036	none	FALSE	FALSE	FALSE	FALSE
EPM2AIP1		UNMAPPED:EPM2AIP1	3.61037	1.88537	2.77098	1.91494	0.851773	0.924036	none	FALSE	FALSE	FALSE	FALSE
SF3B6		UNMAPPED:SF3B6	3.60971	1.93084	2.65408	1.86951	0.851855	0.924036	none	FALSE	FALSE	FALSE	FALSE
ZNF442		UNMAPPED:ZNF442	3.60969	1.87357	2.80167	1.92663	0.851858	0.924036	none	FALSE	FALSE	FALSE	FALSE
HIST1H3G		UNMAPPED:HIST1H3G	3.60926	2.94902	1.33575	1.22388	0.851911	0.924036	none	FALSE	FALSE	FALSE	FALSE
SNRPD3		UNMAPPED:SNRPD3	3.60922	1.58851	3.8302	2.27208	0.851916	0.924036	none	FALSE	FALSE	FALSE	FALSE
DLX1		UNMAPPED:DLX1	3.60915	1.67734	3.44355	2.15171	0.851925	0.924036	none	FALSE	FALSE	FALSE	FALSE
COA7		UNMAPPED:COA7	3.60692	1.6153	3.70103	2.23298	0.852201	0.924278	none	FALSE	FALSE	FALSE	FALSE
MYO5C		UNMAPPED:MYO5C	3.60638	1.69659	3.36402	2.12566	0.852269	0.924278	none	FALSE	FALSE	FALSE	FALSE
GALNT13		UNMAPPED:GALNT13	3.60619	2.43667	1.78942	1.47997	0.852292	0.924278	none	FALSE	FALSE	FALSE	FALSE
KITLG		UNMAPPED:KITLG	3.60502	1.88815	2.75624	1.90929	0.852438	0.924383	none	FALSE	FALSE	FALSE	FALSE
DRD3		UNMAPPED:DRD3	3.60396	1.89666	2.73256	1.90017	0.85257	0.924439	none	FALSE	FALSE	FALSE	FALSE
TRIM58		UNMAPPED:TRIM58	3.6032	1.72239	3.26331	2.09198	0.852664	0.924439	none	FALSE	FALSE	FALSE	FALSE
SETD4		UNMAPPED:SETD4	3.60299	1.77665	3.0783	2.02797	0.852691	0.924439	none	FALSE	FALSE	FALSE	FALSE
ACTL8		UNMAPPED:ACTL8	3.60286	2.05658	2.36795	1.75187	0.852707	0.924439	none	FALSE	FALSE	FALSE	FALSE
C17orf89		UNMAPPED:C17orf89	3.60266	1.46709	4.48557	2.45564	0.852732	0.924439	none	FALSE	FALSE	FALSE	FALSE
LOC101060179		UNMAPPED:LOC101060179	3.60078	2.47798	1.73797	1.45311	0.852965	0.924635	none	FALSE	FALSE	FALSE	FALSE
SGPP1		UNMAPPED:SGPP1	3.60039	2.14031	2.20913	1.68218	0.853014	0.924635	none	FALSE	FALSE	FALSE	FALSE
AK8		UNMAPPED:AK8	3.5997	2.86302	1.39049	1.25731	0.853099	0.924635	none	FALSE	FALSE	FALSE	FALSE
BPGM		UNMAPPED:BPGM	3.59964	1.89996	2.71815	1.89458	0.853107	0.924635	none	FALSE	FALSE	FALSE	FALSE
S100A13		UNMAPPED:S100A13	3.59747	2.51585	1.69432	1.42992	0.853375	0.924834	none	FALSE	FALSE	FALSE	FALSE
SLC30A10		UNMAPPED:SLC30A10	3.59719	2.242	2.04081	1.60446	0.85341	0.924834	none	FALSE	FALSE	FALSE	FALSE
MMAA		UNMAPPED:MMAA	3.59698	1.88493	2.75362	1.90828	0.853436	0.924834	none	FALSE	FALSE	FALSE	FALSE
ZC2HC1A		UNMAPPED:ZC2HC1A	3.59612	1.40304	4.90972	2.56309	0.853541	0.924896	none	FALSE	FALSE	FALSE	FALSE
NUBPL		UNMAPPED:NUBPL	3.59508	1.80097	2.98947	1.9962	0.853671	0.9249	none	FALSE	FALSE	FALSE	FALSE
KIAA1324L		UNMAPPED:KIAA1324L	3.59499	2.65014	1.56068	1.35653	0.853682	0.9249	none	FALSE	FALSE	FALSE	FALSE
BHLHE23		UNMAPPED:BHLHE23	3.59484	2.23609	2.04754	1.60764	0.853701	0.9249	none	FALSE	FALSE	FALSE	FALSE
NDUFC2-KCTD14		UNMAPPED:NDUFC2-KCTD14	3.59453	1.89444	2.72545	1.89741	0.853739	0.9249	none	FALSE	FALSE	FALSE	FALSE
SLFN5		UNMAPPED:SLFN5	3.59388	2.25303	2.02122	1.59513	0.853819	0.924934	none	FALSE	FALSE	FALSE	FALSE
USH1C		UNMAPPED:USH1C	3.59335	2.0281	2.41477	1.77179	0.853884	0.924952	none	FALSE	FALSE	FALSE	FALSE
CFHR5		UNMAPPED:CFHR5	3.59194	2.11477	2.24563	1.6985	0.854059	0.92509	none	FALSE	FALSE	FALSE	FALSE
RPGR		UNMAPPED:RPGR	3.59137	2.17651	2.13848	1.65006	0.854129	0.925113	none	FALSE	FALSE	FALSE	FALSE
NR1H2		UNMAPPED:NR1H2	3.59041	2.46254	1.74729	1.45801	0.854249	0.92519	none	FALSE	FALSE	FALSE	FALSE
TMEM51		UNMAPPED:TMEM51	3.58906	2.8636	1.38392	1.25334	0.854416	0.925318	none	FALSE	FALSE	FALSE	FALSE
LOC101927998		UNMAPPED:LOC101927998	3.58834	2.14439	2.18956	1.67336	0.854504	0.925361	none	FALSE	FALSE	FALSE	FALSE
FAM159B		UNMAPPED:FAM159B	3.58772	2.14721	2.18408	1.67088	0.854581	0.92538	none	FALSE	FALSE	FALSE	FALSE
ZBTB44		UNMAPPED:ZBTB44	3.58741	1.7078	3.2889	2.10061	0.854619	0.92538	none	FALSE	FALSE	FALSE	FALSE
HESX1		UNMAPPED:HESX1	3.58658	2.09817	2.27021	1.70939	0.85472	0.925403	none	FALSE	FALSE	FALSE	FALSE
TBC1D31		UNMAPPED:TBC1D31	3.58642	2.33199	1.90376	1.53792	0.85474	0.925403	none	FALSE	FALSE	FALSE	FALSE
CA1		UNMAPPED:CA1	3.58605	1.59617	3.74583	2.24666	0.854786	0.925403	none	FALSE	FALSE	FALSE	FALSE
CYP4F12		UNMAPPED:CYP4F12	3.58537	1.81288	2.93868	1.97771	0.85487	0.925442	none	FALSE	FALSE	FALSE	FALSE
RIMBP2		UNMAPPED:RIMBP2	3.58464	2.02941	2.40191	1.76634	0.854959	0.925473	none	FALSE	FALSE	FALSE	FALSE
DEAF1		UNMAPPED:DEAF1	3.58435	1.9494	2.57685	1.83869	0.854995	0.925473	none	FALSE	FALSE	FALSE	FALSE
FLT4		UNMAPPED:FLT4	3.58337	1.96401	2.54188	1.82451	0.855116	0.925551	none	FALSE	FALSE	FALSE	FALSE
CARHSP1		UNMAPPED:CARHSP1	3.58185	1.6207	3.62695	2.21006	0.855304	0.92564	none	FALSE	FALSE	FALSE	FALSE
MAGIX		UNMAPPED:MAGIX	3.58166	2.25472	2.0074	1.58852	0.855327	0.92564	none	FALSE	FALSE	FALSE	FALSE
LURAP1		UNMAPPED:LURAP1	3.58153	2.77119	1.44938	1.29242	0.855343	0.92564	none	FALSE	FALSE	FALSE	FALSE
RRAGD		UNMAPPED:RRAGD	3.58073	1.79208	2.9947	1.99809	0.855442	0.925693	none	FALSE	FALSE	FALSE	FALSE
LOC390937		UNMAPPED:LOC390937	3.58001	2.33792	1.89042	1.53128	0.855531	0.925737	none	FALSE	FALSE	FALSE	FALSE
ALG13		UNMAPPED:ALG13	3.57847	1.90865	2.66769	1.87487	0.855718	0.925888	none	FALSE	FALSE	FALSE	FALSE
LCE1D		UNMAPPED:LCE1D	3.57477	2.72387	1.48352	1.31239	0.856173	0.926233	none	FALSE	FALSE	FALSE	FALSE
LAPTM4B		UNMAPPED:LAPTM4B	3.57398	1.89894	2.68608	1.88209	0.85627	0.926233	none	FALSE	FALSE	FALSE	FALSE
CTSW		UNMAPPED:CTSW	3.57379	2.48384	1.71098	1.43881	0.856292	0.926233	none	FALSE	FALSE	FALSE	FALSE
CD80		UNMAPPED:CD80	3.57375	2.18093	2.11372	1.63864	0.856297	0.926233	none	FALSE	FALSE	FALSE	FALSE
MUC6		UNMAPPED:MUC6	3.5736	1.89492	2.69578	1.88588	0.856316	0.926233	none	FALSE	FALSE	FALSE	FALSE
PYGO2		UNMAPPED:PYGO2	3.5735	2.30306	1.93148	1.55163	0.856329	0.926233	none	FALSE	FALSE	FALSE	FALSE
ECE1		UNMAPPED:ECE1	3.57154	1.49476	4.23927	2.38937	0.856569	0.92644	none	FALSE	FALSE	FALSE	FALSE
CBY1		UNMAPPED:CBY1	3.56899	1.77338	3.03491	2.01253	0.85688	0.926692	none	FALSE	FALSE	FALSE	FALSE
SMIM6		UNMAPPED:SMIM6	3.56883	1.56223	3.87178	2.28445	0.856898	0.926692	none	FALSE	FALSE	FALSE	FALSE
MTNR1A		UNMAPPED:MTNR1A	3.5678	1.72586	3.1909	2.06726	0.857026	0.926723	none	FALSE	FALSE	FALSE	FALSE
FAM20C		UNMAPPED:FAM20C	3.56771	2.14816	2.16196	1.66082	0.857036	0.926723	none	FALSE	FALSE	FALSE	FALSE
TCEANC		UNMAPPED:TCEANC	3.56741	1.92588	2.61088	1.85235	0.857073	0.926723	none	FALSE	FALSE	FALSE	FALSE
MRGBP		UNMAPPED:MRGBP	3.56669	1.92775	2.60545	1.85018	0.857161	0.926763	none	FALSE	FALSE	FALSE	FALSE
SLCO1A2		UNMAPPED:SLCO1A2	3.56572	2.25743	1.98876	1.57955	0.857279	0.926763	none	FALSE	FALSE	FALSE	FALSE
PRM2		UNMAPPED:PRM2	3.5656	1.88684	2.70565	1.88973	0.857294	0.926763	none	FALSE	FALSE	FALSE	FALSE
MTMR7		UNMAPPED:MTMR7	3.56552	2.14307	2.16838	1.66374	0.857304	0.926763	none	FALSE	FALSE	FALSE	FALSE
NXF5		UNMAPPED:NXF5	3.56489	2.07822	2.28379	1.71536	0.857381	0.926776	none	FALSE	FALSE	FALSE	FALSE
RARS		UNMAPPED:RARS	3.56463	1.47577	4.3348	2.41543	0.857414	0.926776	none	FALSE	FALSE	FALSE	FALSE
MAGEC3		UNMAPPED:MAGEC3	3.56352	1.88557	2.70606	1.88989	0.857549	0.92687	none	FALSE	FALSE	FALSE	FALSE
MAZ		UNMAPPED:MAZ	3.56246	2.19338	2.08268	1.62418	0.857679	0.926958	none	FALSE	FALSE	FALSE	FALSE
ADAMTS19		UNMAPPED:ADAMTS19	3.56162	1.74799	3.1055	2.03756	0.857781	0.92697	none	FALSE	FALSE	FALSE	FALSE
TMEM182		UNMAPPED:TMEM182	3.56156	1.48553	4.26892	2.39751	0.857788	0.92697	none	FALSE	FALSE	FALSE	FALSE
TSHZ1		UNMAPPED:TSHZ1	3.55989	2.16039	2.13356	1.6478	0.857993	0.926982	none	FALSE	FALSE	FALSE	FALSE
FAM173B		UNMAPPED:FAM173B	3.55973	2.20898	2.05565	1.61148	0.858012	0.926982	none	FALSE	FALSE	FALSE	FALSE
KIF13A		UNMAPPED:KIF13A	3.55965	2.16481	2.12602	1.64433	0.858022	0.926982	none	FALSE	FALSE	FALSE	FALSE
ATG3		UNMAPPED:ATG3	3.55926	2.00895	2.41456	1.7717	0.85807	0.926982	none	FALSE	FALSE	FALSE	FALSE
DDIT4L		UNMAPPED:DDIT4L	3.55915	1.59726	3.68574	2.22828	0.858084	0.926982	none	FALSE	FALSE	FALSE	FALSE
TMPRSS15		UNMAPPED:TMPRSS15	3.5591	2.2135	2.04809	1.60791	0.85809	0.926982	none	FALSE	FALSE	FALSE	FALSE
OR6F1		UNMAPPED:OR6F1	3.55788	2.01143	2.40779	1.76884	0.858238	0.927089	none	FALSE	FALSE	FALSE	FALSE
CD59		UNMAPPED:CD59	3.55675	1.98642	2.45943	1.79053	0.858376	0.927186	none	FALSE	FALSE	FALSE	FALSE
TMEM163		UNMAPPED:TMEM163	3.55499	1.66215	3.40394	2.13879	0.858589	0.927206	none	FALSE	FALSE	FALSE	FALSE
SMPX		UNMAPPED:SMPX	3.55439	1.71585	3.20326	2.07151	0.858662	0.927206	none	FALSE	FALSE	FALSE	FALSE
PRR25		UNMAPPED:PRR25	3.55381	1.5261	4.0235	2.32869	0.858733	0.927206	none	FALSE	FALSE	FALSE	FALSE
MROH5		UNMAPPED:MROH5	3.55377	2.33666	1.86965	1.52087	0.858738	0.927206	none	FALSE	FALSE	FALSE	FALSE
FAM71F1		UNMAPPED:FAM71F1	3.55329	2.09359	2.24275	1.69722	0.858797	0.927206	none	FALSE	FALSE	FALSE	FALSE
WEE1		UNMAPPED:WEE1	3.55324	1.43815	4.54313	2.4707	0.858803	0.927206	none	FALSE	FALSE	FALSE	FALSE
MPLKIP		UNMAPPED:MPLKIP	3.55318	1.8768	2.71461	1.89321	0.85881	0.927206	none	FALSE	FALSE	FALSE	FALSE
RNF152		UNMAPPED:RNF152	3.553	2.27505	1.95206	1.56172	0.858831	0.927206	none	FALSE	FALSE	FALSE	FALSE
DERA		UNMAPPED:DERA	3.5527	1.99109	2.44451	1.7843	0.858868	0.927206	none	FALSE	FALSE	FALSE	FALSE
RBM10		UNMAPPED:RBM10	3.5526	2.19423	2.07175	1.61906	0.858881	0.927206	none	FALSE	FALSE	FALSE	FALSE
TRG		UNMAPPED:TRG	3.55135	1.81983	2.8677	1.95147	0.859032	0.927317	none	FALSE	FALSE	FALSE	FALSE
STX12		UNMAPPED:STX12	3.55026	2.49303	1.68343	1.42408	0.859163	0.927406	none	FALSE	FALSE	FALSE	FALSE
TCAIM		UNMAPPED:TCAIM	3.54899	2.19602	2.06544	1.6161	0.859316	0.927519	none	FALSE	FALSE	FALSE	FALSE
REPS1		UNMAPPED:REPS1	3.54655	1.72941	3.14315	2.05073	0.859611	0.927781	none	FALSE	FALSE	FALSE	FALSE
TACC3		UNMAPPED:TACC3	3.54616	2.24681	1.98619	1.57831	0.859657	0.927781	none	FALSE	FALSE	FALSE	FALSE
PRRT2		UNMAPPED:PRRT2	3.54577	1.64804	3.44292	2.15151	0.859705	0.927781	none	FALSE	FALSE	FALSE	FALSE
IMPAD1		UNMAPPED:IMPAD1	3.54339	2.47799	1.69436	1.42994	0.859993	0.927954	none	FALSE	FALSE	FALSE	FALSE
VPS13A		UNMAPPED:VPS13A	3.54324	2.04795	2.31761	1.73014	0.860011	0.927954	none	FALSE	FALSE	FALSE	FALSE
CFAP58		UNMAPPED:CFAP58	3.54307	1.92282	2.58667	1.84264	0.860032	0.927954	none	FALSE	FALSE	FALSE	FALSE
ATP2B3		UNMAPPED:ATP2B3	3.54284	1.50821	4.09483	2.34903	0.860059	0.927954	none	FALSE	FALSE	FALSE	FALSE
OTP		UNMAPPED:OTP	3.54173	1.78928	2.94335	1.97942	0.860193	0.927994	none	FALSE	FALSE	FALSE	FALSE
FXN		UNMAPPED:FXN	3.54173	2.39369	1.78873	1.47961	0.860194	0.927994	none	FALSE	FALSE	FALSE	FALSE
DGKI		UNMAPPED:DGKI	3.5405	1.89389	2.65389	1.86943	0.860342	0.928011	none	FALSE	FALSE	FALSE	FALSE
ABCA7		UNMAPPED:ABCA7	3.53996	1.88517	2.67512	1.87779	0.860407	0.928011	none	FALSE	FALSE	FALSE	FALSE
MAGEH1		UNMAPPED:MAGEH1	3.53923	2.18821	2.06823	1.61741	0.860496	0.928011	none	FALSE	FALSE	FALSE	FALSE
MMP20		UNMAPPED:MMP20	3.53839	1.6749	3.3247	2.1126	0.860597	0.928011	none	FALSE	FALSE	FALSE	FALSE
AKIRIN1		UNMAPPED:AKIRIN1	3.53826	2.12723	2.16744	1.66332	0.860612	0.928011	none	FALSE	FALSE	FALSE	FALSE
PDX1		UNMAPPED:PDX1	3.53802	1.41032	4.69095	2.50867	0.860641	0.928011	none	FALSE	FALSE	FALSE	FALSE
GKAP1		UNMAPPED:GKAP1	3.5379	2.23521	1.99551	1.5828	0.860656	0.928011	none	FALSE	FALSE	FALSE	FALSE
IFIT1		UNMAPPED:IFIT1	3.53784	1.52621	3.98656	2.31805	0.860663	0.928011	none	FALSE	FALSE	FALSE	FALSE
STOX2		UNMAPPED:STOX2	3.53781	1.50229	4.11577	2.35495	0.860666	0.928011	none	FALSE	FALSE	FALSE	FALSE
C4orf47		UNMAPPED:C4orf47	3.53752	1.75794	3.03427	2.01231	0.860701	0.928011	none	FALSE	FALSE	FALSE	FALSE
ZNF185		UNMAPPED:ZNF185	3.53715	2.39518	1.78327	1.47678	0.860745	0.928011	none	FALSE	FALSE	FALSE	FALSE
SMIM5		UNMAPPED:SMIM5	3.53673	1.93384	2.55257	1.82886	0.860796	0.928014	none	FALSE	FALSE	FALSE	FALSE
AP2B1		UNMAPPED:AP2B1	3.53593	2.74672	1.44076	1.28733	0.860892	0.928046	none	FALSE	FALSE	FALSE	FALSE
PMM2		UNMAPPED:PMM2	3.53418	1.47408	4.26908	2.39755	0.861102	0.928046	none	FALSE	FALSE	FALSE	FALSE
UCP3		UNMAPPED:UCP3	3.53326	2.15054	2.12306	1.64296	0.861213	0.928046	none	FALSE	FALSE	FALSE	FALSE
CDC42EP1		UNMAPPED:CDC42EP1	3.53317	2.33117	1.85921	1.51562	0.861224	0.928046	none	FALSE	FALSE	FALSE	FALSE
CNN2		UNMAPPED:CNN2	3.53304	2.06685	2.27022	1.70939	0.861239	0.928046	none	FALSE	FALSE	FALSE	FALSE
KRT36		UNMAPPED:KRT36	3.53292	1.75342	3.04146	2.01487	0.861253	0.928046	none	FALSE	FALSE	FALSE	FALSE
RFPL4A		UNMAPPED:RFPL4A	3.53264	2.15142	2.12099	1.642	0.861287	0.928046	none	FALSE	FALSE	FALSE	FALSE
ATP6V0E1		UNMAPPED:ATP6V0E1	3.53248	2.24422	1.97737	1.57404	0.861306	0.928046	none	FALSE	FALSE	FALSE	FALSE
TMEM17		UNMAPPED:TMEM17	3.53244	1.61228	3.56611	2.19096	0.861311	0.928046	none	FALSE	FALSE	FALSE	FALSE
CCL13		UNMAPPED:CCL13	3.53235	1.88762	2.65867	1.87132	0.861323	0.928046	none	FALSE	FALSE	FALSE	FALSE
SCGB2A2		UNMAPPED:SCGB2A2	3.53203	2.54721	1.61467	1.38663	0.861361	0.928046	none	FALSE	FALSE	FALSE	FALSE
ZNF749		UNMAPPED:ZNF749	3.53028	1.68237	3.28233	2.0984	0.861572	0.928221	none	FALSE	FALSE	FALSE	FALSE
SERPINB7		UNMAPPED:SERPINB7	3.52853	1.99133	2.41515	1.77195	0.861781	0.928394	none	FALSE	FALSE	FALSE	FALSE
ITM2B		UNMAPPED:ITM2B	3.52691	2.23548	1.98494	1.5777	0.861976	0.928551	none	FALSE	FALSE	FALSE	FALSE
PANK3		UNMAPPED:PANK3	3.52497	1.83068	2.79868	1.9255	0.862209	0.928745	none	FALSE	FALSE	FALSE	FALSE
PYY		UNMAPPED:PYY	3.5246	1.83152	2.79583	1.92441	0.862254	0.928745	none	FALSE	FALSE	FALSE	FALSE
TP53TG3D		UNMAPPED:TP53TG3D	3.52268	1.72805	3.10827	2.03853	0.862484	0.928941	none	FALSE	FALSE	FALSE	FALSE
ABCC6		UNMAPPED:ABCC6	3.52145	1.71434	3.15288	2.05411	0.862631	0.929047	none	FALSE	FALSE	FALSE	FALSE
PRSS37		UNMAPPED:PRSS37	3.52099	1.60954	3.55539	2.18758	0.862686	0.929054	none	FALSE	FALSE	FALSE	FALSE
ZNF562		UNMAPPED:ZNF562	3.51962	1.89494	2.62349	1.85738	0.86285	0.929073	none	FALSE	FALSE	FALSE	FALSE
SPANXC		UNMAPPED:SPANXC	3.51958	1.73864	3.06801	2.02432	0.862855	0.929073	none	FALSE	FALSE	FALSE	FALSE
RNF149		UNMAPPED:RNF149	3.51835	1.93921	2.51694	1.81432	0.863001	0.929073	none	FALSE	FALSE	FALSE	FALSE
SEL1L2		UNMAPPED:SEL1L2	3.5182	2.17978	2.06103	1.61402	0.863019	0.929073	none	FALSE	FALSE	FALSE	FALSE
VAPB		UNMAPPED:VAPB	3.51819	1.6024	3.58072	2.19557	0.863021	0.929073	none	FALSE	FALSE	FALSE	FALSE
PILRB		UNMAPPED:PILRB	3.51792	2.37885	1.78723	1.47883	0.863052	0.929073	none	FALSE	FALSE	FALSE	FALSE
CHML		UNMAPPED:CHML	3.51766	2.34173	1.83268	1.50217	0.863084	0.929073	none	FALSE	FALSE	FALSE	FALSE
LOC101927420		UNMAPPED:LOC101927420	3.51758	1.70217	3.18878	2.06653	0.863094	0.929073	none	FALSE	FALSE	FALSE	FALSE
CEP97		UNMAPPED:CEP97	3.51711	2.68302	1.48093	1.31088	0.86315	0.929081	none	FALSE	FALSE	FALSE	FALSE
WBP1		UNMAPPED:WBP1	3.51589	2.50764	1.64281	1.40207	0.863296	0.929186	none	FALSE	FALSE	FALSE	FALSE
PPP1R3D		UNMAPPED:PPP1R3D	3.51363	2.14067	2.11962	1.64137	0.863565	0.929316	none	FALSE	FALSE	FALSE	FALSE
MXI1		UNMAPPED:MXI1	3.51347	2.76565	1.41227	1.27039	0.863585	0.929316	none	FALSE	FALSE	FALSE	FALSE
CIRBP		UNMAPPED:CIRBP	3.51303	1.64238	3.40453	2.13899	0.863638	0.929316	none	FALSE	FALSE	FALSE	FALSE
PCF11		UNMAPPED:PCF11	3.51299	1.52765	3.92323	2.2996	0.863641	0.929316	none	FALSE	FALSE	FALSE	FALSE
NPFF		UNMAPPED:NPFF	3.51283	2.39029	1.76951	1.46963	0.86366	0.929316	none	FALSE	FALSE	FALSE	FALSE
TMEM14B		UNMAPPED:TMEM14B	3.5117	2.63851	1.51567	1.33094	0.863795	0.92939	none	FALSE	FALSE	FALSE	FALSE
ANKS1B		UNMAPPED:ANKS1B	3.51107	1.62096	3.48792	2.16605	0.86387	0.92939	none	FALSE	FALSE	FALSE	FALSE
TMCO1		UNMAPPED:TMCO1	3.51104	1.94815	2.4876	1.80224	0.863875	0.92939	none	FALSE	FALSE	FALSE	FALSE
ZSCAN18		UNMAPPED:ZSCAN18	3.50989	2.20028	2.02136	1.5952	0.864011	0.929485	none	FALSE	FALSE	FALSE	FALSE
ASB13		UNMAPPED:ASB13	3.50918	2.28669	1.89711	1.53461	0.864096	0.929498	none	FALSE	FALSE	FALSE	FALSE
ZNF610		UNMAPPED:ZNF610	3.50897	1.76812	2.95747	1.98458	0.864121	0.929498	none	FALSE	FALSE	FALSE	FALSE
ARMCX2		UNMAPPED:ARMCX2	3.50765	2.11067	2.16425	1.66186	0.864279	0.929615	none	FALSE	FALSE	FALSE	FALSE
SRSF4		UNMAPPED:SRSF4	3.50708	2.27109	1.91648	1.54423	0.864346	0.929635	none	FALSE	FALSE	FALSE	FALSE
ARMCX5-GPRASP2		UNMAPPED:ARMCX5-GPRASP2	3.50631	1.42668	4.49331	2.45768	0.864437	0.929681	none	FALSE	FALSE	FALSE	FALSE
RAB43		UNMAPPED:RAB43	3.50556	1.72818	3.07971	2.02847	0.864526	0.929681	none	FALSE	FALSE	FALSE	FALSE
SFSWAP		UNMAPPED:SFSWAP	3.50531	1.6822	3.23913	2.08377	0.864555	0.929681	none	FALSE	FALSE	FALSE	FALSE
C8orf4		UNMAPPED:C8orf4	3.50508	1.48541	4.13255	2.35968	0.864584	0.929681	none	FALSE	FALSE	FALSE	FALSE
GPR143		UNMAPPED:GPR143	3.50432	1.66721	3.29277	2.10191	0.864672	0.929721	none	FALSE	FALSE	FALSE	FALSE
KRTAP13-3		UNMAPPED:KRTAP13-3	3.50382	1.56858	3.70354	2.23375	0.864732	0.929721	none	FALSE	FALSE	FALSE	FALSE
BRF2		UNMAPPED:BRF2	3.50353	1.80937	2.82731	1.93633	0.864767	0.929721	none	FALSE	FALSE	FALSE	FALSE
NUTM1		UNMAPPED:NUTM1	3.50309	2.71144	1.44862	1.29197	0.864819	0.929724	none	FALSE	FALSE	FALSE	FALSE
HIC2		UNMAPPED:HIC2	3.5017	1.84924	2.7156	1.89359	0.864983	0.929848	none	FALSE	FALSE	FALSE	FALSE
KIF2C		UNMAPPED:KIF2C	3.50041	2.0669	2.23454	1.69356	0.865135	0.92996	none	FALSE	FALSE	FALSE	FALSE
TTC23		UNMAPPED:TTC23	3.49993	2.05695	2.25242	1.70151	0.865193	0.929969	none	FALSE	FALSE	FALSE	FALSE
PHLPP1		UNMAPPED:PHLPP1	3.49943	1.23467	6.132	2.83431	0.865252	0.92998	none	FALSE	FALSE	FALSE	FALSE
S100B		UNMAPPED:S100B	3.49802	1.36635	4.89755	2.56012	0.865418	0.930106	none	FALSE	FALSE	FALSE	FALSE
FBXO15		UNMAPPED:FBXO15	3.4968	2.47452	1.66313	1.41312	0.865562	0.930164	none	FALSE	FALSE	FALSE	FALSE
NTRK2		UNMAPPED:NTRK2	3.4967	2.06978	2.22523	1.6894	0.865574	0.930164	none	FALSE	FALSE	FALSE	FALSE
C20orf78		UNMAPPED:C20orf78	3.49632	1.50724	3.99224	2.31969	0.865618	0.930164	none	FALSE	FALSE	FALSE	FALSE
FMO3		UNMAPPED:FMO3	3.49401	2.08045	2.20306	1.67945	0.865891	0.930284	none	FALSE	FALSE	FALSE	FALSE
COL4A3		UNMAPPED:COL4A3	3.49379	2.00718	2.34185	1.74065	0.865917	0.930284	none	FALSE	FALSE	FALSE	FALSE
LRBA		UNMAPPED:LRBA	3.49347	1.83954	2.7298	1.8991	0.865954	0.930284	none	FALSE	FALSE	FALSE	FALSE
SSBP4		UNMAPPED:SSBP4	3.49223	2.4607	1.67437	1.4192	0.866101	0.930284	none	FALSE	FALSE	FALSE	FALSE
ISLR		UNMAPPED:ISLR	3.49201	1.75488	2.97204	1.98988	0.866127	0.930284	none	FALSE	FALSE	FALSE	FALSE
ACRC		UNMAPPED:ACRC	3.49199	2.0599	2.23827	1.69522	0.866129	0.930284	none	FALSE	FALSE	FALSE	FALSE
BTLA		UNMAPPED:BTLA	3.49186	2.17729	2.03936	1.60377	0.866145	0.930284	none	FALSE	FALSE	FALSE	FALSE
PLA2G12B		UNMAPPED:PLA2G12B	3.49185	2.0894	2.18483	1.67122	0.866146	0.930284	none	FALSE	FALSE	FALSE	FALSE
MTRNR2L1		UNMAPPED:MTRNR2L1	3.49166	2.65586	1.48751	1.3147	0.866168	0.930284	none	FALSE	FALSE	FALSE	FALSE
COL6A6		UNMAPPED:COL6A6	3.49091	1.24344	6.00048	2.80745	0.866256	0.930325	none	FALSE	FALSE	FALSE	FALSE
OR52M1		UNMAPPED:OR52M1	3.49022	2.37441	1.77008	1.46993	0.866338	0.930361	none	FALSE	FALSE	FALSE	FALSE
APLN		UNMAPPED:APLN	3.48922	1.58507	3.59895	2.2013	0.866455	0.930435	none	FALSE	FALSE	FALSE	FALSE
CACTIN		UNMAPPED:CACTIN	3.48785	1.71662	3.08919	2.03182	0.866616	0.930556	none	FALSE	FALSE	FALSE	FALSE
KCTD12		UNMAPPED:KCTD12	3.48686	1.49755	4.02239	2.32838	0.866734	0.930595	none	FALSE	FALSE	FALSE	FALSE
UGT1A8		UNMAPPED:UGT1A8	3.48671	2.14795	2.08073	1.62327	0.866751	0.930595	none	FALSE	FALSE	FALSE	FALSE
OSBPL9		UNMAPPED:OSBPL9	3.48482	2.74945	1.40737	1.26746	0.866974	0.930782	none	FALSE	FALSE	FALSE	FALSE
SLC22A20		UNMAPPED:SLC22A20	3.48421	2.46753	1.6611	1.41202	0.867046	0.930807	none	FALSE	FALSE	FALSE	FALSE
USP9X		UNMAPPED:USP9X	3.48368	1.64043	3.35792	2.12364	0.867107	0.930821	none	FALSE	FALSE	FALSE	FALSE
TENM1		UNMAPPED:TENM1	3.48313	2.51173	1.61488	1.38675	0.867172	0.930837	none	FALSE	FALSE	FALSE	FALSE
KAT7		UNMAPPED:KAT7	3.48236	1.68097	3.20364	2.07164	0.867262	0.930839	none	FALSE	FALSE	FALSE	FALSE
ZDHHC23		UNMAPPED:ZDHHC23	3.48229	1.68387	3.19315	2.06803	0.867271	0.930839	none	FALSE	FALSE	FALSE	FALSE
RHOBTB2		UNMAPPED:RHOBTB2	3.48052	1.46389	4.19668	2.37759	0.867478	0.930978	none	FALSE	FALSE	FALSE	FALSE
RAP1GAP		UNMAPPED:RAP1GAP	3.48019	2.4993	1.62527	1.39247	0.867517	0.930978	none	FALSE	FALSE	FALSE	FALSE
RGMB		UNMAPPED:RGMB	3.47961	2.04824	2.24637	1.69883	0.867586	0.930978	none	FALSE	FALSE	FALSE	FALSE
NOC4L		UNMAPPED:NOC4L	3.47953	1.77253	2.8988	1.96303	0.867595	0.930978	none	FALSE	FALSE	FALSE	FALSE
AGL		UNMAPPED:AGL	3.47885	1.32458	5.17477	2.62639	0.867675	0.931011	none	FALSE	FALSE	FALSE	FALSE
DRAXIN		UNMAPPED:DRAXIN	3.47793	3.21276	1.11776	1.08254	0.867782	0.931046	none	FALSE	FALSE	FALSE	FALSE
PCDHB14		UNMAPPED:PCDHB14	3.47705	1.48869	4.04776	2.33564	0.867886	0.931046	none	FALSE	FALSE	FALSE	FALSE
SLC27A5		UNMAPPED:SLC27A5	3.47699	2.81877	1.35139	1.23351	0.867893	0.931046	none	FALSE	FALSE	FALSE	FALSE
HIST1H2BK		UNMAPPED:HIST1H2BK	3.4769	2.5111	1.61102	1.38462	0.867903	0.931046	none	FALSE	FALSE	FALSE	FALSE
CNTROB		UNMAPPED:CNTROB	3.47613	2.83301	1.34082	1.22701	0.867992	0.93109	none	FALSE	FALSE	FALSE	FALSE
TAC3		UNMAPPED:TAC3	3.47449	2.32044	1.82322	1.49734	0.868185	0.931213	none	FALSE	FALSE	FALSE	FALSE
ADCY4		UNMAPPED:ADCY4	3.47432	3.33864	1.05714	1.04064	0.868204	0.931213	none	FALSE	FALSE	FALSE	FALSE
CLEC3B		UNMAPPED:CLEC3B	3.4737	1.8297	2.72828	1.89851	0.868277	0.931238	none	FALSE	FALSE	FALSE	FALSE
CXXC5		UNMAPPED:CXXC5	3.47264	2.08976	2.16398	1.66174	0.868401	0.931319	none	FALSE	FALSE	FALSE	FALSE
IQCA1		UNMAPPED:IQCA1	3.4717	1.42778	4.3947	2.43154	0.86851	0.931362	none	FALSE	FALSE	FALSE	FALSE
RPL34		UNMAPPED:RPL34	3.47146	2.14248	2.07438	1.6203	0.868539	0.931362	none	FALSE	FALSE	FALSE	FALSE
SPATA31A1		UNMAPPED:SPATA31A1	3.47034	2.12606	2.10003	1.63228	0.868671	0.931449	none	FALSE	FALSE	FALSE	FALSE
SESN3		UNMAPPED:SESN3	3.46994	1.82747	2.72894	1.89877	0.868718	0.931449	none	FALSE	FALSE	FALSE	FALSE
FBXO25		UNMAPPED:FBXO25	3.46712	1.50701	3.92682	2.30066	0.869047	0.93175	none	FALSE	FALSE	FALSE	FALSE
KATNAL2		UNMAPPED:KATNAL2	3.46625	1.776	2.86835	1.95172	0.869149	0.931806	none	FALSE	FALSE	FALSE	FALSE
OR8D2		UNMAPPED:OR8D2	3.46489	1.97728	2.36908	1.75235	0.869306	0.931916	none	FALSE	FALSE	FALSE	FALSE
PHKA1		UNMAPPED:PHKA1	3.46431	1.55912	3.66527	2.22196	0.869373	0.931916	none	FALSE	FALSE	FALSE	FALSE
TUBA3C		UNMAPPED:TUBA3C	3.4641	1.47615	4.08663	2.34671	0.869397	0.931916	none	FALSE	FALSE	FALSE	FALSE
CDADC1		UNMAPPED:CDADC1	3.46321	1.92279	2.48496	1.80114	0.869501	0.931938	none	FALSE	FALSE	FALSE	FALSE
GLE1		UNMAPPED:GLE1	3.4627	1.76764	2.88775	1.95894	0.86956	0.931938	none	FALSE	FALSE	FALSE	FALSE
AARD		UNMAPPED:AARD	3.46266	2.6518	1.47217	1.30578	0.869565	0.931938	none	FALSE	FALSE	FALSE	FALSE
C11orf45		UNMAPPED:C11orf45	3.46137	3.32889	1.05594	1.0398	0.869715	0.931966	none	FALSE	FALSE	FALSE	FALSE
TMEM186		UNMAPPED:TMEM186	3.46133	1.60509	3.45824	2.15647	0.869719	0.931966	none	FALSE	FALSE	FALSE	FALSE
LOC101929530		UNMAPPED:LOC101929530	3.4609	1.94653	2.42946	1.77798	0.86977	0.931966	none	FALSE	FALSE	FALSE	FALSE
RFX3		UNMAPPED:RFX3	3.46076	1.49912	3.95374	2.30852	0.869786	0.931966	none	FALSE	FALSE	FALSE	FALSE
NSMF		UNMAPPED:NSMF	3.4597	2.69592	1.43397	1.28331	0.869909	0.932003	none	FALSE	FALSE	FALSE	FALSE
ZNF814		UNMAPPED:ZNF814	3.45962	1.52718	3.80777	2.26537	0.869918	0.932003	none	FALSE	FALSE	FALSE	FALSE
GLTSCR2		UNMAPPED:GLTSCR2	3.45764	2.29061	1.84708	1.50948	0.870148	0.932168	none	FALSE	FALSE	FALSE	FALSE
OR52L1		UNMAPPED:OR52L1	3.45745	2.62067	1.49545	1.3193	0.87017	0.932168	none	FALSE	FALSE	FALSE	FALSE
TMPRSS13		UNMAPPED:TMPRSS13	3.45594	1.70943	3.06059	2.02169	0.870345	0.932262	none	FALSE	FALSE	FALSE	FALSE
NHS		UNMAPPED:NHS	3.45552	1.95467	2.4054	1.76782	0.870393	0.932262	none	FALSE	FALSE	FALSE	FALSE
SYNCRIP		UNMAPPED:SYNCRIP	3.45521	2.7694	1.37452	1.24764	0.87043	0.932262	none	FALSE	FALSE	FALSE	FALSE
SVOP		UNMAPPED:SVOP	3.4535	1.57337	3.57882	2.19498	0.870627	0.932262	none	FALSE	FALSE	FALSE	FALSE
C7orf33		UNMAPPED:C7orf33	3.45282	2.44232	1.66428	1.41375	0.870706	0.932262	none	FALSE	FALSE	FALSE	FALSE
EHD2		UNMAPPED:EHD2	3.45277	2.04033	2.23162	1.69226	0.870712	0.932262	none	FALSE	FALSE	FALSE	FALSE
PLSCR2		UNMAPPED:PLSCR2	3.45241	1.64933	3.26699	2.09322	0.870754	0.932262	none	FALSE	FALSE	FALSE	FALSE
NDUFS5		UNMAPPED:NDUFS5	3.45226	1.52613	3.79687	2.26209	0.870771	0.932262	none	FALSE	FALSE	FALSE	FALSE
TREML1		UNMAPPED:TREML1	3.45219	1.92104	2.47507	1.79704	0.870779	0.932262	none	FALSE	FALSE	FALSE	FALSE
NRROS		UNMAPPED:NRROS	3.45212	2.11216	2.10458	1.6344	0.870787	0.932262	none	FALSE	FALSE	FALSE	FALSE
RAB20		UNMAPPED:RAB20	3.45205	1.37734	4.68168	2.50632	0.870795	0.932262	none	FALSE	FALSE	FALSE	FALSE
ZNF446		UNMAPPED:ZNF446	3.45119	2.63026	1.48305	1.31211	0.870894	0.932316	none	FALSE	FALSE	FALSE	FALSE
C11orf71		UNMAPPED:C11orf71	3.45068	1.82153	2.71765	1.89439	0.870954	0.932328	none	FALSE	FALSE	FALSE	FALSE
C7orf43		UNMAPPED:C7orf43	3.44902	2.22752	1.92486	1.54837	0.871145	0.932479	none	FALSE	FALSE	FALSE	FALSE
XKR8		UNMAPPED:XKR8	3.44738	1.76998	2.85757	1.94769	0.871334	0.932586	none	FALSE	FALSE	FALSE	FALSE
NAT14		UNMAPPED:NAT14	3.44731	1.96763	2.36828	1.75201	0.871342	0.932586	none	FALSE	FALSE	FALSE	FALSE
ZC3H6		UNMAPPED:ZC3H6	3.44657	2.18019	1.99147	1.58086	0.871429	0.932626	none	FALSE	FALSE	FALSE	FALSE
RAX		UNMAPPED:RAX	3.44476	1.9498	2.40281	1.76673	0.871637	0.932783	none	FALSE	FALSE	FALSE	FALSE
AMDHD2		UNMAPPED:AMDHD2	3.44445	1.76526	2.86708	1.95124	0.871673	0.932783	none	FALSE	FALSE	FALSE	FALSE
LIX1		UNMAPPED:LIX1	3.4433	2.12292	2.07793	1.62196	0.871805	0.932872	none	FALSE	FALSE	FALSE	FALSE
AICDA		UNMAPPED:AICDA	3.44214	2.48776	1.60925	1.38363	0.871938	0.932915	none	FALSE	FALSE	FALSE	FALSE
TRAPPC10		UNMAPPED:TRAPPC10	3.44205	1.90947	2.48853	1.80262	0.871949	0.932915	none	FALSE	FALSE	FALSE	FALSE
UQCRFS1		UNMAPPED:UQCRFS1	3.44168	1.45834	4.13369	2.36	0.871992	0.932915	none	FALSE	FALSE	FALSE	FALSE
CHRM2		UNMAPPED:CHRM2	3.44099	1.41881	4.37127	2.42526	0.872071	0.932948	none	FALSE	FALSE	FALSE	FALSE
FGFBP3		UNMAPPED:FGFBP3	3.4401	1.76945	2.84814	1.94416	0.872174	0.933005	none	FALSE	FALSE	FALSE	FALSE
CGB7		UNMAPPED:CGB7	3.43721	2.04888	2.19895	1.6776	0.872508	0.93331	none	FALSE	FALSE	FALSE	FALSE
CD99L2		UNMAPPED:CD99L2	3.43617	1.73338	2.95137	1.98235	0.872627	0.933361	none	FALSE	FALSE	FALSE	FALSE
MTHFD2L		UNMAPPED:MTHFD2L	3.43594	1.98261	2.32427	1.73304	0.872654	0.933361	none	FALSE	FALSE	FALSE	FALSE
TMIGD1		UNMAPPED:TMIGD1	3.43521	1.61118	3.38357	2.13211	0.872737	0.933398	none	FALSE	FALSE	FALSE	FALSE
FIGLA		UNMAPPED:FIGLA	3.43456	2.29082	1.82699	1.49927	0.872812	0.933425	none	FALSE	FALSE	FALSE	FALSE
IGFBP6		UNMAPPED:IGFBP6	3.43413	1.67097	3.15593	2.05517	0.872861	0.933426	none	FALSE	FALSE	FALSE	FALSE
KLHL22		UNMAPPED:KLHL22	3.43252	1.76917	2.83755	1.94019	0.873046	0.933491	none	FALSE	FALSE	FALSE	FALSE
REXO2		UNMAPPED:REXO2	3.4325	1.87438	2.55851	1.83127	0.873048	0.933491	none	FALSE	FALSE	FALSE	FALSE
PAQR5		UNMAPPED:PAQR5	3.43209	1.77486	2.8204	1.93372	0.873095	0.933491	none	FALSE	FALSE	FALSE	FALSE
DHX29		UNMAPPED:DHX29	3.4319	2.50821	1.5816	1.36827	0.873117	0.933491	none	FALSE	FALSE	FALSE	FALSE
PHF6		UNMAPPED:PHF6	3.42953	1.60689	3.39016	2.13427	0.873387	0.933727	none	FALSE	FALSE	FALSE	FALSE
GPR25		UNMAPPED:GPR25	3.42874	1.7451	2.90354	1.96478	0.873478	0.933731	none	FALSE	FALSE	FALSE	FALSE
TRIM52		UNMAPPED:TRIM52	3.42865	1.4621	4.08068	2.34502	0.873489	0.933731	none	FALSE	FALSE	FALSE	FALSE
NOM1		UNMAPPED:NOM1	3.42813	2.38722	1.70576	1.43604	0.873548	0.933742	none	FALSE	FALSE	FALSE	FALSE
CXCL2		UNMAPPED:CXCL2	3.42732	2.44119	1.64627	1.40396	0.87364	0.933788	none	FALSE	FALSE	FALSE	FALSE
DUS1L		UNMAPPED:DUS1L	3.42682	2.08881	2.11786	1.64056	0.873698	0.933798	none	FALSE	FALSE	FALSE	FALSE
GLOD5		UNMAPPED:GLOD5	3.42434	1.86291	2.57555	1.83816	0.873981	0.934048	none	FALSE	FALSE	FALSE	FALSE
MUM1		UNMAPPED:MUM1	3.42341	2.29511	1.81202	1.49161	0.874087	0.934109	none	FALSE	FALSE	FALSE	FALSE
CTNNBIP1		UNMAPPED:CTNNBIP1	3.42275	2.75394	1.36666	1.24286	0.874163	0.934138	none	FALSE	FALSE	FALSE	FALSE
UCK2		UNMAPPED:UCK2	3.42084	1.71003	3.00127	2.00046	0.87438	0.934318	none	FALSE	FALSE	FALSE	FALSE
MS4A10		UNMAPPED:MS4A10	3.41985	1.36525	4.67622	2.50493	0.874494	0.934387	none	FALSE	FALSE	FALSE	FALSE
PPHLN1		UNMAPPED:PPHLN1	3.41888	1.57171	3.51669	2.17526	0.874604	0.934401	none	FALSE	FALSE	FALSE	FALSE
ZNF329		UNMAPPED:ZNF329	3.41878	1.70407	3.01735	2.00624	0.874615	0.934401	none	FALSE	FALSE	FALSE	FALSE
PJA2		UNMAPPED:PJA2	3.41844	2.64339	1.45072	1.2932	0.874654	0.934401	none	FALSE	FALSE	FALSE	FALSE
ICK		UNMAPPED:ICK	3.41797	1.8471	2.60613	1.85045	0.874707	0.934405	none	FALSE	FALSE	FALSE	FALSE
NAPG		UNMAPPED:NAPG	3.41753	1.8249	2.66223	1.87272	0.874756	0.934405	none	FALSE	FALSE	FALSE	FALSE
NDUFB1		UNMAPPED:NDUFB1	3.41685	1.58414	3.45961	2.15692	0.874834	0.934434	none	FALSE	FALSE	FALSE	FALSE
SCGB1A1		UNMAPPED:SCGB1A1	3.41644	1.73815	2.90563	1.96556	0.874881	0.934434	none	FALSE	FALSE	FALSE	FALSE
FST		UNMAPPED:FST	3.41597	2.28824	1.81441	1.49283	0.874935	0.934439	none	FALSE	FALSE	FALSE	FALSE
C5orf52		UNMAPPED:C5orf52	3.41483	1.7968	2.73344	1.90051	0.875064	0.934525	none	FALSE	FALSE	FALSE	FALSE
DNAJA4		UNMAPPED:DNAJA4	3.41315	1.50865	3.79783	2.26238	0.875255	0.934598	none	FALSE	FALSE	FALSE	FALSE
SLC1A3		UNMAPPED:SLC1A3	3.41292	1.42278	4.27356	2.39878	0.875281	0.934598	none	FALSE	FALSE	FALSE	FALSE
PPAT		UNMAPPED:PPAT	3.41267	2.44994	1.62617	1.39296	0.87531	0.934598	none	FALSE	FALSE	FALSE	FALSE
ZNF287		UNMAPPED:ZNF287	3.4125	1.79988	2.72171	1.89596	0.875329	0.934598	none	FALSE	FALSE	FALSE	FALSE
YBX1		UNMAPPED:YBX1	3.41201	2.31491	1.77777	1.47393	0.875384	0.934605	none	FALSE	FALSE	FALSE	FALSE
LAP3		UNMAPPED:LAP3	3.41138	1.82529	2.65268	1.86896	0.875455	0.934629	none	FALSE	FALSE	FALSE	FALSE
GPR34		UNMAPPED:GPR34	3.41015	1.67409	3.10395	2.03701	0.875594	0.934725	none	FALSE	FALSE	FALSE	FALSE
TSTD2		UNMAPPED:TSTD2	3.40862	1.9361	2.38829	1.76056	0.875767	0.934858	none	FALSE	FALSE	FALSE	FALSE
KHNYN		UNMAPPED:KHNYN	3.40803	1.71488	2.96501	1.98732	0.875834	0.934877	none	FALSE	FALSE	FALSE	FALSE
TMEM98		UNMAPPED:TMEM98	3.40706	1.69677	3.02214	2.00796	0.875944	0.934941	none	FALSE	FALSE	FALSE	FALSE
MS4A18		UNMAPPED:MS4A18	3.4058	3.37821	1.01135	1.00817	0.876086	0.935041	none	FALSE	FALSE	FALSE	FALSE
PXDNL		UNMAPPED:PXDNL	3.40502	1.6167	3.3054	2.10615	0.876174	0.935083	none	FALSE	FALSE	FALSE	FALSE
ENTPD1		UNMAPPED:ENTPD1	3.40295	2.77949	1.33644	1.22431	0.876408	0.935217	none	FALSE	FALSE	FALSE	FALSE
CNGB3		UNMAPPED:CNGB3	3.40258	1.85414	2.56802	1.83512	0.87645	0.935217	none	FALSE	FALSE	FALSE	FALSE
OR51L1		UNMAPPED:OR51L1	3.40201	1.83591	2.61259	1.85303	0.876515	0.935217	none	FALSE	FALSE	FALSE	FALSE
LOC388282		UNMAPPED:LOC388282	3.40176	2.12008	2.04098	1.60454	0.876543	0.935217	none	FALSE	FALSE	FALSE	FALSE
LOC101928764		UNMAPPED:LOC101928764	3.40174	1.8981	2.46338	1.79218	0.876545	0.935217	none	FALSE	FALSE	FALSE	FALSE
CATSPERB		UNMAPPED:CATSPERB	3.4002	1.7776	2.7654	1.9128	0.876718	0.935349	none	FALSE	FALSE	FALSE	FALSE
GID8		UNMAPPED:GID8	3.39931	1.63709	3.21763	2.07643	0.876819	0.935378	none	FALSE	FALSE	FALSE	FALSE
TRAPPC4		UNMAPPED:TRAPPC4	3.39909	1.84358	2.58941	1.84375	0.876844	0.935378	none	FALSE	FALSE	FALSE	FALSE
MMP27		UNMAPPED:MMP27	3.39858	2.01085	2.22683	1.69012	0.876901	0.935387	none	FALSE	FALSE	FALSE	FALSE
EIF4EBP3		UNMAPPED:EIF4EBP3	3.39724	1.48088	3.90435	2.29406	0.877051	0.935432	none	FALSE	FALSE	FALSE	FALSE
GOSR1		UNMAPPED:GOSR1	3.39721	2.4979	1.56689	1.36002	0.877055	0.935432	none	FALSE	FALSE	FALSE	FALSE
GPR39		UNMAPPED:GPR39	3.39689	1.46524	3.98749	2.31831	0.87709	0.935432	none	FALSE	FALSE	FALSE	FALSE
RPUSD1		UNMAPPED:RPUSD1	3.39433	2.04274	2.16379	1.66165	0.877379	0.93563	none	FALSE	FALSE	FALSE	FALSE
TMEM229B		UNMAPPED:TMEM229B	3.39427	2.35764	1.71262	1.43969	0.877386	0.93563	none	FALSE	FALSE	FALSE	FALSE
LOC101927469		UNMAPPED:LOC101927469	3.39394	2.01268	2.21826	1.68628	0.877423	0.93563	none	FALSE	FALSE	FALSE	FALSE
GLUD1		UNMAPPED:GLUD1	3.39151	1.91521	2.4125	1.77083	0.877697	0.93587	none	FALSE	FALSE	FALSE	FALSE
GSTT1		UNMAPPED:GSTT1	3.39096	1.49585	3.81294	2.26692	0.877758	0.935881	none	FALSE	FALSE	FALSE	FALSE
ABCC12		UNMAPPED:ABCC12	3.39054	2.96461	1.20943	1.14367	0.877805	0.935881	none	FALSE	FALSE	FALSE	FALSE
ZNF518A		UNMAPPED:ZNF518A	3.38916	1.4052	4.32165	2.41187	0.87796	0.935979	none	FALSE	FALSE	FALSE	FALSE
JADE3		UNMAPPED:JADE3	3.38885	1.63475	3.20761	2.073	0.877995	0.935979	none	FALSE	FALSE	FALSE	FALSE
USP48		UNMAPPED:USP48	3.38834	1.73744	2.86425	1.95019	0.878052	0.935988	none	FALSE	FALSE	FALSE	FALSE
RUSC1-AS1		UNMAPPED:RUSC1-AS1	3.38698	2.00529	2.22439	1.68903	0.878206	0.936077	none	FALSE	FALSE	FALSE	FALSE
KCNJ9		UNMAPPED:KCNJ9	3.38672	2.75676	1.34325	1.22851	0.878235	0.936077	none	FALSE	FALSE	FALSE	FALSE
LRRN4		UNMAPPED:LRRN4	3.38564	2.12064	2.02412	1.59652	0.878355	0.936078	none	FALSE	FALSE	FALSE	FALSE
ENOSF1		UNMAPPED:ENOSF1	3.38508	2.02726	2.18167	1.66978	0.878418	0.936078	none	FALSE	FALSE	FALSE	FALSE
EIF2S1		UNMAPPED:EIF2S1	3.38481	2.47072	1.58465	1.36997	0.878448	0.936078	none	FALSE	FALSE	FALSE	FALSE
ZNF397		UNMAPPED:ZNF397	3.38456	1.39973	4.34433	2.41801	0.878476	0.936078	none	FALSE	FALSE	FALSE	FALSE
CCSER1		UNMAPPED:CCSER1	3.38419	1.5155	3.70127	2.23305	0.878517	0.936078	none	FALSE	FALSE	FALSE	FALSE
PTDSS2		UNMAPPED:PTDSS2	3.38408	1.92192	2.38883	1.76079	0.87853	0.936078	none	FALSE	FALSE	FALSE	FALSE
KCND2		UNMAPPED:KCND2	3.38316	1.42661	4.17466	2.37146	0.878633	0.936136	none	FALSE	FALSE	FALSE	FALSE
ANKFN1		UNMAPPED:ANKFN1	3.3813	1.61476	3.2693	2.094	0.87884	0.936256	none	FALSE	FALSE	FALSE	FALSE
PADI6		UNMAPPED:PADI6	3.38127	1.55722	3.50447	2.17136	0.878844	0.936256	none	FALSE	FALSE	FALSE	FALSE
HPSE2		UNMAPPED:HPSE2	3.38064	1.64995	3.13802	2.04894	0.878914	0.936275	none	FALSE	FALSE	FALSE	FALSE
AMY1B		UNMAPPED:AMY1B	3.38024	1.56609	3.46416	2.15839	0.87896	0.936275	none	FALSE	FALSE	FALSE	FALSE
ARHGEF19		UNMAPPED:ARHGEF19	3.37919	2.7646	1.3332	1.22231	0.879076	0.936346	none	FALSE	FALSE	FALSE	FALSE
ZG16		UNMAPPED:ZG16	3.37784	1.68246	3.02134	2.00768	0.879226	0.936443	none	FALSE	FALSE	FALSE	FALSE
RPL39		UNMAPPED:RPL39	3.37749	1.5288	3.62433	2.20925	0.879265	0.936443	none	FALSE	FALSE	FALSE	FALSE
GABRQ		UNMAPPED:GABRQ	3.37682	1.41741	4.21397	2.38238	0.87934	0.936471	none	FALSE	FALSE	FALSE	FALSE
CDYL2		UNMAPPED:CDYL2	3.37609	1.45603	3.9888	2.31869	0.879421	0.936505	none	FALSE	FALSE	FALSE	FALSE
LOC339862		UNMAPPED:LOC339862	3.37479	2.90681	1.23612	1.161	0.879565	0.936559	none	FALSE	FALSE	FALSE	FALSE
PGBD4		UNMAPPED:PGBD4	3.37442	2.82043	1.2917	1.19642	0.879607	0.936559	none	FALSE	FALSE	FALSE	FALSE
PSG6		UNMAPPED:PSG6	3.37413	1.70962	2.92752	1.97362	0.87964	0.936559	none	FALSE	FALSE	FALSE	FALSE
LOC285423		UNMAPPED:LOC285423	3.37387	2.76389	1.33059	1.2207	0.879668	0.936559	none	FALSE	FALSE	FALSE	FALSE
NDRG4		UNMAPPED:NDRG4	3.37248	1.87381	2.48172	1.7998	0.879823	0.936659	none	FALSE	FALSE	FALSE	FALSE
NKG7		UNMAPPED:NKG7	3.37214	1.31173	4.94116	2.57075	0.879861	0.936659	none	FALSE	FALSE	FALSE	FALSE
CEACAM5		UNMAPPED:CEACAM5	3.37117	1.63106	3.18972	2.06685	0.879968	0.936669	none	FALSE	FALSE	FALSE	FALSE
CFD		UNMAPPED:CFD	3.37117	1.90161	2.41716	1.7728	0.879968	0.936669	none	FALSE	FALSE	FALSE	FALSE
ALOX12B		UNMAPPED:ALOX12B	3.37011	2.30055	1.76047	1.46491	0.880086	0.936742	none	FALSE	FALSE	FALSE	FALSE
EAF2		UNMAPPED:EAF2	3.36913	1.54825	3.51927	2.17609	0.880195	0.936753	none	FALSE	FALSE	FALSE	FALSE
ELMO2		UNMAPPED:ELMO2	3.3689	1.53259	3.58896	2.19817	0.88022	0.936753	none	FALSE	FALSE	FALSE	FALSE
NBPF15		UNMAPPED:NBPF15	3.36869	2.19814	1.8929	1.53252	0.880243	0.936753	none	FALSE	FALSE	FALSE	FALSE
PIWIL4		UNMAPPED:PIWIL4	3.36817	2.50872	1.53605	1.34258	0.880301	0.936762	none	FALSE	FALSE	FALSE	FALSE
SUPV3L1		UNMAPPED:SUPV3L1	3.36683	2.45646	1.58578	1.3706	0.88045	0.936796	none	FALSE	FALSE	FALSE	FALSE
NDUFA4L2		UNMAPPED:NDUFA4L2	3.36675	2.42287	1.62001	1.38957	0.880458	0.936796	none	FALSE	FALSE	FALSE	FALSE
SEL1L		UNMAPPED:SEL1L	3.36639	1.54668	3.52064	2.17653	0.880499	0.936796	none	FALSE	FALSE	FALSE	FALSE
SDHAF3		UNMAPPED:SDHAF3	3.36599	2.35639	1.69158	1.42845	0.880542	0.936796	none	FALSE	FALSE	FALSE	FALSE
CHGB		UNMAPPED:CHGB	3.36529	1.6661	3.05544	2.01986	0.88062	0.936796	none	FALSE	FALSE	FALSE	FALSE
ZBTB40		UNMAPPED:ZBTB40	3.36418	2.03498	2.14525	1.65318	0.880743	0.936796	none	FALSE	FALSE	FALSE	FALSE
GPR31		UNMAPPED:GPR31	3.36399	1.56223	3.44852	2.15333	0.880764	0.936796	none	FALSE	FALSE	FALSE	FALSE
FYB		UNMAPPED:FYB	3.36357	2.50562	1.53575	1.34241	0.88081	0.936796	none	FALSE	FALSE	FALSE	FALSE
PJA1		UNMAPPED:PJA1	3.3635	1.85247	2.52026	1.81568	0.880818	0.936796	none	FALSE	FALSE	FALSE	FALSE
C4orf27		UNMAPPED:C4orf27	3.36345	1.87505	2.46724	1.79379	0.880824	0.936796	none	FALSE	FALSE	FALSE	FALSE
SFTPA1		UNMAPPED:SFTPA1	3.36251	1.65681	3.08267	2.02951	0.880928	0.93684	none	FALSE	FALSE	FALSE	FALSE
C19orf18		UNMAPPED:C19orf18	3.36219	2.37772	1.66481	1.41404	0.880964	0.93684	none	FALSE	FALSE	FALSE	FALSE
MRPL32		UNMAPPED:MRPL32	3.36153	1.95924	2.28464	1.71574	0.881036	0.93685	none	FALSE	FALSE	FALSE	FALSE
ZNF557		UNMAPPED:ZNF557	3.36073	2.29399	1.76066	1.46501	0.881125	0.93685	none	FALSE	FALSE	FALSE	FALSE
HECW1		UNMAPPED:HECW1	3.36062	1.70207	2.92972	1.97443	0.881137	0.93685	none	FALSE	FALSE	FALSE	FALSE
TEX36		UNMAPPED:TEX36	3.36033	1.69125	2.96381	1.98689	0.881169	0.93685	none	FALSE	FALSE	FALSE	FALSE
ELF4		UNMAPPED:ELF4	3.35848	2.03001	2.14795	1.65441	0.881374	0.936981	none	FALSE	FALSE	FALSE	FALSE
KRT19		UNMAPPED:KRT19	3.35818	2.18353	1.90384	1.53796	0.881407	0.936981	none	FALSE	FALSE	FALSE	FALSE
STK25		UNMAPPED:STK25	3.35789	1.52585	3.59693	2.20067	0.88144	0.936981	none	FALSE	FALSE	FALSE	FALSE
RASSF5		UNMAPPED:RASSF5	3.3566	1.63919	3.1345	2.04771	0.881582	0.93708	none	FALSE	FALSE	FALSE	FALSE
NOX4		UNMAPPED:NOX4	3.35548	1.41553	4.1711	2.37047	0.881706	0.937159	none	FALSE	FALSE	FALSE	FALSE
TAF7L		UNMAPPED:TAF7L	3.35485	1.83427	2.55286	1.82898	0.881776	0.937182	none	FALSE	FALSE	FALSE	FALSE
SUCLA2		UNMAPPED:SUCLA2	3.35395	1.58396	3.33925	2.11745	0.881874	0.937234	none	FALSE	FALSE	FALSE	FALSE
NDUFS2		UNMAPPED:NDUFS2	3.35284	2.14024	1.96201	1.56658	0.881997	0.937312	none	FALSE	FALSE	FALSE	FALSE
CTHRC1		UNMAPPED:CTHRC1	3.35166	1.705	2.90625	1.96578	0.882126	0.937366	none	FALSE	FALSE	FALSE	FALSE
SOCS7		UNMAPPED:SOCS7	3.35133	1.5681	3.39906	2.1372	0.882162	0.937366	none	FALSE	FALSE	FALSE	FALSE
CDH5		UNMAPPED:CDH5	3.35104	1.6179	3.20246	2.07123	0.882195	0.937366	none	FALSE	FALSE	FALSE	FALSE
ZNF623		UNMAPPED:ZNF623	3.35059	2.0246	2.14911	1.65494	0.882245	0.937367	none	FALSE	FALSE	FALSE	FALSE
RHOXF2B		UNMAPPED:RHOXF2B	3.34949	1.63062	3.15293	2.05413	0.882365	0.937437	none	FALSE	FALSE	FALSE	FALSE
CYGB		UNMAPPED:CYGB	3.34909	1.85402	2.49768	1.8064	0.882409	0.937437	none	FALSE	FALSE	FALSE	FALSE
CTXN1		UNMAPPED:CTXN1	3.3474	2.27842	1.76863	1.46917	0.882595	0.937542	none	FALSE	FALSE	FALSE	FALSE
RTN4R		UNMAPPED:RTN4R	3.34729	2.43066	1.59748	1.37711	0.882607	0.937542	none	FALSE	FALSE	FALSE	FALSE
CLDN24		UNMAPPED:CLDN24	3.34578	2.00877	2.17242	1.66559	0.882772	0.937606	none	FALSE	FALSE	FALSE	FALSE
AMY1C		UNMAPPED:AMY1C	3.34575	1.91448	2.35799	1.7476	0.882776	0.937606	none	FALSE	FALSE	FALSE	FALSE
DSG1		UNMAPPED:DSG1	3.3454	1.9432	2.298	1.72159	0.882814	0.937606	none	FALSE	FALSE	FALSE	FALSE
NACA2		UNMAPPED:NACA2	3.3444	2.04202	2.11189	1.63779	0.882923	0.937623	none	FALSE	FALSE	FALSE	FALSE
MAP3K9		UNMAPPED:MAP3K9	3.34342	1.78514	2.66274	1.87292	0.88303	0.937623	none	FALSE	FALSE	FALSE	FALSE
CCDC169		UNMAPPED:CCDC169	3.34341	2.7185	1.34546	1.22987	0.883032	0.937623	none	FALSE	FALSE	FALSE	FALSE
PAQR9		UNMAPPED:PAQR9	3.34318	1.39242	4.28168	2.401	0.883056	0.937623	none	FALSE	FALSE	FALSE	FALSE
LHFPL1		UNMAPPED:LHFPL1	3.34301	1.87266	2.44657	1.78516	0.883076	0.937623	none	FALSE	FALSE	FALSE	FALSE
C4orf3		UNMAPPED:C4orf3	3.34116	1.85457	2.48602	1.80158	0.883278	0.937679	none	FALSE	FALSE	FALSE	FALSE
TMEM11		UNMAPPED:TMEM11	3.3409	1.73044	2.81232	1.93067	0.883307	0.937679	none	FALSE	FALSE	FALSE	FALSE
HIST1H1E		UNMAPPED:HIST1H1E	3.34036	2.98329	1.17301	1.11969	0.883366	0.937679	none	FALSE	FALSE	FALSE	FALSE
OR51Q1		UNMAPPED:OR51Q1	3.33994	2.31805	1.71479	1.44084	0.883413	0.937679	none	FALSE	FALSE	FALSE	FALSE
SPANXN4		UNMAPPED:SPANXN4	3.3398	2.0337	2.12147	1.64223	0.883428	0.937679	none	FALSE	FALSE	FALSE	FALSE
METTL4		UNMAPPED:METTL4	3.33933	2.08691	2.03171	1.60013	0.883479	0.937679	none	FALSE	FALSE	FALSE	FALSE
HDHD2		UNMAPPED:HDHD2	3.33928	1.65469	3.05041	2.01807	0.883484	0.937679	none	FALSE	FALSE	FALSE	FALSE
ESPNL		UNMAPPED:ESPNL	3.3385	2.12265	1.97482	1.5728	0.883569	0.937679	none	FALSE	FALSE	FALSE	FALSE
RPS24		UNMAPPED:RPS24	3.3379	1.62084	3.16804	2.05937	0.883634	0.937679	none	FALSE	FALSE	FALSE	FALSE
POU5F1B		UNMAPPED:POU5F1B	3.33783	1.55604	3.42315	2.14507	0.883642	0.937679	none	FALSE	FALSE	FALSE	FALSE
TM9SF2		UNMAPPED:TM9SF2	3.33758	2.33312	1.69544	1.43052	0.883669	0.937679	none	FALSE	FALSE	FALSE	FALSE
FAM71D		UNMAPPED:FAM71D	3.33647	2.36294	1.66106	1.412	0.883791	0.937756	none	FALSE	FALSE	FALSE	FALSE
CALM1		UNMAPPED:CALM1	3.33488	1.92661	2.31947	1.73095	0.883964	0.937839	none	FALSE	FALSE	FALSE	FALSE
MAGEA6		UNMAPPED:MAGEA6	3.33484	1.6833	2.94802	1.98113	0.883968	0.937839	none	FALSE	FALSE	FALSE	FALSE
CDRT15L2		UNMAPPED:CDRT15L2	3.33408	2.13446	1.95267	1.56202	0.884051	0.937871	none	FALSE	FALSE	FALSE	FALSE
OR4F6		UNMAPPED:OR4F6	3.33279	1.70209	2.88537	1.95805	0.884193	0.937871	none	FALSE	FALSE	FALSE	FALSE
FIGNL1		UNMAPPED:FIGNL1	3.33265	1.74831	2.74825	1.90622	0.884207	0.937871	none	FALSE	FALSE	FALSE	FALSE
PIBF1		UNMAPPED:PIBF1	3.3326	1.64502	3.07238	2.02587	0.884213	0.937871	none	FALSE	FALSE	FALSE	FALSE
COX5B		UNMAPPED:COX5B	3.33232	2.68268	1.36553	1.24216	0.884244	0.937871	none	FALSE	FALSE	FALSE	FALSE
H3F3A		UNMAPPED:H3F3A	3.33043	2.37031	1.64829	1.40506	0.88445	0.937988	none	FALSE	FALSE	FALSE	FALSE
PPAPDC2		UNMAPPED:PPAPDC2	3.33041	1.99072	2.1887	1.67297	0.884452	0.937988	none	FALSE	FALSE	FALSE	FALSE
GRIPAP1		UNMAPPED:GRIPAP1	3.32965	1.75195	2.73354	1.90054	0.884534	0.938014	none	FALSE	FALSE	FALSE	FALSE
TOMM6		UNMAPPED:TOMM6	3.32896	2.17966	1.88243	1.52728	0.88461	0.938014	none	FALSE	FALSE	FALSE	FALSE
MIDN		UNMAPPED:MIDN	3.32883	1.68284	2.93974	1.9781	0.884624	0.938014	none	FALSE	FALSE	FALSE	FALSE
TLX3		UNMAPPED:TLX3	3.32725	1.71794	2.82847	1.93677	0.884796	0.938103	none	FALSE	FALSE	FALSE	FALSE
NUPL1		UNMAPPED:NUPL1	3.32715	1.62892	3.11974	2.04255	0.884806	0.938103	none	FALSE	FALSE	FALSE	FALSE
DMP1		UNMAPPED:DMP1	3.32532	2.08447	2.02153	1.59528	0.885005	0.938168	none	FALSE	FALSE	FALSE	FALSE
GPR82		UNMAPPED:GPR82	3.32529	2.02493	2.12136	1.64217	0.885008	0.938168	none	FALSE	FALSE	FALSE	FALSE
EDA2R		UNMAPPED:EDA2R	3.32523	1.8475	2.48185	1.79986	0.885015	0.938168	none	FALSE	FALSE	FALSE	FALSE
HRH2		UNMAPPED:HRH2	3.32397	1.87011	2.42812	1.77742	0.885152	0.938216	none	FALSE	FALSE	FALSE	FALSE
PCSK6		UNMAPPED:PCSK6	3.32391	2.04235	2.08976	1.62749	0.885158	0.938216	none	FALSE	FALSE	FALSE	FALSE
ADRA2B		UNMAPPED:ADRA2B	3.32192	1.55247	3.4069	2.13976	0.885375	0.938362	none	FALSE	FALSE	FALSE	FALSE
LRRN2		UNMAPPED:LRRN2	3.32174	2.04118	2.08947	1.62736	0.885395	0.938362	none	FALSE	FALSE	FALSE	FALSE
PHPT1		UNMAPPED:PHPT1	3.3126	1.7851	2.61925	1.85569	0.88638	0.939299	none	FALSE	FALSE	FALSE	FALSE
ENTHD1		UNMAPPED:ENTHD1	3.31252	1.5715	3.31055	2.10787	0.886389	0.939299	none	FALSE	FALSE	FALSE	FALSE
SCN3B		UNMAPPED:SCN3B	3.312	2.35066	1.65547	1.40896	0.886445	0.939299	none	FALSE	FALSE	FALSE	FALSE
LRIG2		UNMAPPED:LRIG2	3.31171	1.83151	2.50202	1.80819	0.886476	0.939299	none	FALSE	FALSE	FALSE	FALSE
PRRC1		UNMAPPED:PRRC1	3.30959	2.08261	2.00874	1.58916	0.886704	0.939488	none	FALSE	FALSE	FALSE	FALSE
OSGIN1		UNMAPPED:OSGIN1	3.30883	1.60872	3.16066	2.05681	0.886786	0.939523	none	FALSE	FALSE	FALSE	FALSE
DSEL		UNMAPPED:DSEL	3.30791	1.89274	2.35819	1.74768	0.886884	0.939575	none	FALSE	FALSE	FALSE	FALSE
IFNL3		UNMAPPED:IFNL3	3.30652	2.28838	1.72247	1.44492	0.887034	0.93963	none	FALSE	FALSE	FALSE	FALSE
MYT1		UNMAPPED:MYT1	3.30651	1.62547	3.0959	2.03418	0.887035	0.93963	none	FALSE	FALSE	FALSE	FALSE
CPNE2		UNMAPPED:CPNE2	3.30579	2.69483	1.34033	1.22671	0.887112	0.939661	none	FALSE	FALSE	FALSE	FALSE
MINK1		UNMAPPED:MINK1	3.30529	1.75661	2.68492	1.88163	0.887166	0.939665	none	FALSE	FALSE	FALSE	FALSE
OR4K5		UNMAPPED:OR4K5	3.30255	1.775	2.63158	1.8606	0.88746	0.939798	none	FALSE	FALSE	FALSE	FALSE
XIAP		UNMAPPED:XIAP	3.30221	1.9946	2.15048	1.65557	0.887496	0.939798	none	FALSE	FALSE	FALSE	FALSE
PRRT4		UNMAPPED:PRRT4	3.30184	2.36109	1.63615	1.39843	0.887536	0.939798	none	FALSE	FALSE	FALSE	FALSE
OR10J5		UNMAPPED:OR10J5	3.30082	2.50469	1.49296	1.31786	0.887645	0.939798	none	FALSE	FALSE	FALSE	FALSE
TGFBI		UNMAPPED:TGFBI	3.30064	1.35736	4.39514	2.43166	0.887665	0.939798	none	FALSE	FALSE	FALSE	FALSE
IFIT1B		UNMAPPED:IFIT1B	3.30031	1.45862	3.79865	2.26263	0.887699	0.939798	none	FALSE	FALSE	FALSE	FALSE
SART3		UNMAPPED:SART3	3.3	1.75257	2.68828	1.88295	0.887733	0.939798	none	FALSE	FALSE	FALSE	FALSE
RAX2		UNMAPPED:RAX2	3.29969	2.55126	1.45097	1.29336	0.887766	0.939798	none	FALSE	FALSE	FALSE	FALSE
SPRED1		UNMAPPED:SPRED1	3.29967	1.75712	2.67537	1.87789	0.887767	0.939798	none	FALSE	FALSE	FALSE	FALSE
IL22RA1		UNMAPPED:IL22RA1	3.29952	1.60844	3.14503	2.05138	0.887784	0.939798	none	FALSE	FALSE	FALSE	FALSE
UPK3BL		UNMAPPED:UPK3BL	3.29776	1.83869	2.46666	1.79354	0.887973	0.939928	none	FALSE	FALSE	FALSE	FALSE
PCP4L1		UNMAPPED:PCP4L1	3.29746	2.08955	1.9857	1.57807	0.888005	0.939928	none	FALSE	FALSE	FALSE	FALSE
NOS1AP		UNMAPPED:NOS1AP	3.29543	1.40088	4.10675	2.35241	0.888222	0.939937	none	FALSE	FALSE	FALSE	FALSE
TRADD		UNMAPPED:TRADD	3.29537	2.95043	1.16882	1.11691	0.888228	0.939937	none	FALSE	FALSE	FALSE	FALSE
SMIM7		UNMAPPED:SMIM7	3.29526	2.34753	1.64582	1.40371	0.88824	0.939937	none	FALSE	FALSE	FALSE	FALSE
DUSP21		UNMAPPED:DUSP21	3.29513	2.55739	1.44269	1.28847	0.888254	0.939937	none	FALSE	FALSE	FALSE	FALSE
OTOP1		UNMAPPED:OTOP1	3.29408	1.50556	3.55657	2.18795	0.888366	0.939937	none	FALSE	FALSE	FALSE	FALSE
OR6P1		UNMAPPED:OR6P1	3.29397	2.65289	1.36469	1.24165	0.888378	0.939937	none	FALSE	FALSE	FALSE	FALSE
SAMD12		UNMAPPED:SAMD12	3.29395	2.01937	2.09766	1.63118	0.88838	0.939937	none	FALSE	FALSE	FALSE	FALSE
PARD6B		UNMAPPED:PARD6B	3.29311	2.19686	1.82648	1.49901	0.88847	0.939937	none	FALSE	FALSE	FALSE	FALSE
AP4E1		UNMAPPED:AP4E1	3.29307	2.56667	1.43347	1.28302	0.888474	0.939937	none	FALSE	FALSE	FALSE	FALSE
RP2		UNMAPPED:RP2	3.29243	1.88745	2.35051	1.74438	0.888542	0.939937	none	FALSE	FALSE	FALSE	FALSE
C21orf58		UNMAPPED:C21orf58	3.29231	1.58318	3.22675	2.07955	0.888556	0.939937	none	FALSE	FALSE	FALSE	FALSE
C1GALT1C1		UNMAPPED:C1GALT1C1	3.28925	2.40401	1.58154	1.36823	0.888881	0.940229	none	FALSE	FALSE	FALSE	FALSE
TRPM8		UNMAPPED:TRPM8	3.28763	2.12937	1.9159	1.54394	0.889053	0.940288	none	FALSE	FALSE	FALSE	FALSE
MED11		UNMAPPED:MED11	3.28754	1.53293	3.42172	2.14461	0.889062	0.940288	none	FALSE	FALSE	FALSE	FALSE
FCGR2A		UNMAPPED:FCGR2A	3.28655	1.46035	3.75857	2.25053	0.889167	0.940288	none	FALSE	FALSE	FALSE	FALSE
DCLK2		UNMAPPED:DCLK2	3.28632	1.9712	2.1759	1.66716	0.889193	0.940288	none	FALSE	FALSE	FALSE	FALSE
LGALS4		UNMAPPED:LGALS4	3.28631	1.76654	2.63086	1.86031	0.889193	0.940288	none	FALSE	FALSE	FALSE	FALSE
YBEY		UNMAPPED:YBEY	3.28535	1.37519	4.23804	2.38903	0.889295	0.940288	none	FALSE	FALSE	FALSE	FALSE
PDZRN3		UNMAPPED:PDZRN3	3.28529	1.80593	2.52876	1.81916	0.889302	0.940288	none	FALSE	FALSE	FALSE	FALSE
C3orf80		UNMAPPED:C3orf80	3.28479	1.79911	2.54502	1.82579	0.889354	0.940288	none	FALSE	FALSE	FALSE	FALSE
ERMARD		UNMAPPED:ERMARD	3.28454	3.07702	1.09571	1.06744	0.889381	0.940288	none	FALSE	FALSE	FALSE	FALSE
WDR36		UNMAPPED:WDR36	3.2827	1.84147	2.44058	1.78265	0.889576	0.940404	none	FALSE	FALSE	FALSE	FALSE
ATXN3L		UNMAPPED:ATXN3L	3.28242	1.8321	2.46203	1.79162	0.889606	0.940404	none	FALSE	FALSE	FALSE	FALSE
ZNF674		UNMAPPED:ZNF674	3.28212	2.30622	1.68172	1.42316	0.889638	0.940404	none	FALSE	FALSE	FALSE	FALSE
OR5H15		UNMAPPED:OR5H15	3.28078	1.37481	4.22835	2.38636	0.889779	0.940501	none	FALSE	FALSE	FALSE	FALSE
LTBP1		UNMAPPED:LTBP1	3.2802	2.79538	1.25548	1.17344	0.889839	0.940513	none	FALSE	FALSE	FALSE	FALSE
TCTE3		UNMAPPED:TCTE3	3.27948	2.22193	1.78169	1.47596	0.889916	0.940513	none	FALSE	FALSE	FALSE	FALSE
GRIA2		UNMAPPED:GRIA2	3.2791	2.13937	1.89336	1.53274	0.889956	0.940513	none	FALSE	FALSE	FALSE	FALSE
SH2D4A		UNMAPPED:SH2D4A	3.27794	2.29604	1.69008	1.42765	0.890078	0.940513	none	FALSE	FALSE	FALSE	FALSE
SASH3		UNMAPPED:SASH3	3.27785	2.01618	2.08608	1.62577	0.890088	0.940513	none	FALSE	FALSE	FALSE	FALSE
KIAA0895		UNMAPPED:KIAA0895	3.27764	1.43822	3.85325	2.27895	0.890111	0.940513	none	FALSE	FALSE	FALSE	FALSE
NABP2		UNMAPPED:NABP2	3.27721	2.02193	2.07552	1.62083	0.890156	0.940513	none	FALSE	FALSE	FALSE	FALSE
SRP72		UNMAPPED:SRP72	3.27693	2.2031	1.80387	1.48742	0.890185	0.940513	none	FALSE	FALSE	FALSE	FALSE
RIBC1		UNMAPPED:RIBC1	3.27498	1.67873	2.86607	1.95087	0.890391	0.940661	none	FALSE	FALSE	FALSE	FALSE
ZNF584		UNMAPPED:ZNF584	3.27396	1.93475	2.23147	1.69219	0.890498	0.940661	none	FALSE	FALSE	FALSE	FALSE
GAS8		UNMAPPED:GAS8	3.27384	1.8027	2.52123	1.81608	0.89051	0.940661	none	FALSE	FALSE	FALSE	FALSE
CSH1		UNMAPPED:CSH1	3.27373	1.49288	3.57223	2.1929	0.890522	0.940661	none	FALSE	FALSE	FALSE	FALSE
AANAT		UNMAPPED:AANAT	3.27319	2.06264	2.00401	1.58689	0.89058	0.94067	none	FALSE	FALSE	FALSE	FALSE
HACD2		UNMAPPED:HACD2	3.27202	1.60744	3.0998	2.03555	0.890703	0.940702	none	FALSE	FALSE	FALSE	FALSE
CCL8		UNMAPPED:CCL8	3.27196	1.71474	2.75323	1.90813	0.89071	0.940702	none	FALSE	FALSE	FALSE	FALSE
FICD		UNMAPPED:FICD	3.27149	2.18382	1.82462	1.49806	0.89076	0.940702	none	FALSE	FALSE	FALSE	FALSE
ZNF556		UNMAPPED:ZNF556	3.27104	1.92123	2.25481	1.70257	0.890807	0.940702	none	FALSE	FALSE	FALSE	FALSE
PI4K2A		UNMAPPED:PI4K2A	3.26897	2.23585	1.75504	1.46207	0.891025	0.940853	none	FALSE	FALSE	FALSE	FALSE
DNAJC7		UNMAPPED:DNAJC7	3.26874	2.26858	1.71486	1.44088	0.89105	0.940853	none	FALSE	FALSE	FALSE	FALSE
METTL2A		UNMAPPED:METTL2A	3.26814	1.56908	3.23639	2.08283	0.891112	0.940853	none	FALSE	FALSE	FALSE	FALSE
ZDHHC3		UNMAPPED:ZDHHC3	3.26717	1.43641	3.83844	2.27454	0.891213	0.940853	none	FALSE	FALSE	FALSE	FALSE
GYS2		UNMAPPED:GYS2	3.26693	2.74882	1.27913	1.18848	0.891239	0.940853	none	FALSE	FALSE	FALSE	FALSE
MKNK2		UNMAPPED:MKNK2	3.26686	1.654	2.93163	1.97513	0.891246	0.940853	none	FALSE	FALSE	FALSE	FALSE
CHRDL2		UNMAPPED:CHRDL2	3.26616	1.36647	4.24233	2.39021	0.89132	0.940861	none	FALSE	FALSE	FALSE	FALSE
NPTX1		UNMAPPED:NPTX1	3.26585	1.43961	3.81843	2.26856	0.891352	0.940861	none	FALSE	FALSE	FALSE	FALSE
NBL1		UNMAPPED:NBL1	3.26514	2.42827	1.53966	1.34464	0.891427	0.940887	none	FALSE	FALSE	FALSE	FALSE
C6orf120		UNMAPPED:C6orf120	3.2639	2.779	1.25712	1.17448	0.891557	0.940973	none	FALSE	FALSE	FALSE	FALSE
ALDOC		UNMAPPED:ALDOC	3.26342	2.27506	1.70276	1.43443	0.891608	0.940974	none	FALSE	FALSE	FALSE	FALSE
ALDH1A3		UNMAPPED:ALDH1A3	3.25953	1.95444	2.17721	1.66776	0.892015	0.941302	none	FALSE	FALSE	FALSE	FALSE
S100A2		UNMAPPED:S100A2	3.25951	1.91873	2.24628	1.69879	0.892017	0.941302	none	FALSE	FALSE	FALSE	FALSE
DOK5		UNMAPPED:DOK5	3.25821	1.79533	2.51816	1.81482	0.892153	0.941394	none	FALSE	FALSE	FALSE	FALSE
RC3H1		UNMAPPED:RC3H1	3.25449	1.61885	3.02885	2.01037	0.892542	0.941704	none	FALSE	FALSE	FALSE	FALSE
PSME1		UNMAPPED:PSME1	3.25445	2.18802	1.80383	1.4874	0.892546	0.941704	none	FALSE	FALSE	FALSE	FALSE
OR51F2		UNMAPPED:OR51F2	3.25169	1.60538	3.07134	2.0255	0.892833	0.941955	none	FALSE	FALSE	FALSE	FALSE
GABRR2		UNMAPPED:GABRR2	3.2509	1.42033	3.8866	2.28883	0.892916	0.94199	none	FALSE	FALSE	FALSE	FALSE
IL22		UNMAPPED:IL22	3.24968	1.41539	3.91079	2.29596	0.893043	0.942071	none	FALSE	FALSE	FALSE	FALSE
ADAM21		UNMAPPED:ADAM21	3.24922	2.17957	1.81037	1.49076	0.893091	0.942071	none	FALSE	FALSE	FALSE	FALSE
MRPS10		UNMAPPED:MRPS10	3.2486	2.0739	1.9617	1.56642	0.893156	0.942081	none	FALSE	FALSE	FALSE	FALSE
MAPK1IP1L		UNMAPPED:MAPK1IP1L	3.24818	2.40725	1.54795	1.34933	0.893199	0.942081	none	FALSE	FALSE	FALSE	FALSE
APOO		UNMAPPED:APOO	3.24757	1.96683	2.14088	1.65117	0.893263	0.942096	none	FALSE	FALSE	FALSE	FALSE
AWAT2		UNMAPPED:AWAT2	3.24555	1.77902	2.54145	1.82434	0.893473	0.942255	none	FALSE	FALSE	FALSE	FALSE
UBE2O		UNMAPPED:UBE2O	3.24494	1.64064	2.93906	1.97785	0.893536	0.942255	none	FALSE	FALSE	FALSE	FALSE
C18orf42		UNMAPPED:C18orf42	3.24469	1.70782	2.73189	1.89991	0.893562	0.942255	none	FALSE	FALSE	FALSE	FALSE
SLC25A40		UNMAPPED:SLC25A40	3.24389	1.55928	3.22917	2.08037	0.893645	0.942286	none	FALSE	FALSE	FALSE	FALSE
RRP7A		UNMAPPED:RRP7A	3.24346	1.83623	2.40197	1.76637	0.89369	0.942286	none	FALSE	FALSE	FALSE	FALSE
PADI4		UNMAPPED:PADI4	3.24228	1.81426	2.45122	1.78711	0.893812	0.942363	none	FALSE	FALSE	FALSE	FALSE
FMR1		UNMAPPED:FMR1	3.24052	1.75496	2.59625	1.84649	0.893994	0.942503	none	FALSE	FALSE	FALSE	FALSE
HSDL1		UNMAPPED:HSDL1	3.23945	2.27587	1.68215	1.42339	0.894106	0.942568	none	FALSE	FALSE	FALSE	FALSE
HNRNPL		UNMAPPED:HNRNPL	3.23733	2.15082	1.83857	1.50517	0.894324	0.942617	none	FALSE	FALSE	FALSE	FALSE
ACHE		UNMAPPED:ACHE	3.2369	1.21104	5.37682	2.67284	0.894369	0.942617	none	FALSE	FALSE	FALSE	FALSE
OR1N2		UNMAPPED:OR1N2	3.23676	1.5943	3.08463	2.03021	0.894383	0.942617	none	FALSE	FALSE	FALSE	FALSE
ENDOD1		UNMAPPED:ENDOD1	3.23626	2.64281	1.33683	1.22455	0.894435	0.942617	none	FALSE	FALSE	FALSE	FALSE
LCE1E		UNMAPPED:LCE1E	3.23579	1.28781	4.70655	2.51262	0.894484	0.942617	none	FALSE	FALSE	FALSE	FALSE
BEND3		UNMAPPED:BEND3	3.23575	2.1337	1.86096	1.5165	0.894487	0.942617	none	FALSE	FALSE	FALSE	FALSE
MAGEA12		UNMAPPED:MAGEA12	3.23548	1.50668	3.43035	2.14742	0.894515	0.942617	none	FALSE	FALSE	FALSE	FALSE
OR2A12		UNMAPPED:OR2A12	3.23517	1.82078	2.42666	1.7768	0.894547	0.942617	none	FALSE	FALSE	FALSE	FALSE
SEPW1		UNMAPPED:SEPW1	3.23438	1.9012	2.25178	1.70123	0.894629	0.942651	none	FALSE	FALSE	FALSE	FALSE
TMEM246		UNMAPPED:TMEM246	3.2335	1.69847	2.7419	1.90377	0.89472	0.942695	none	FALSE	FALSE	FALSE	FALSE
SLC22A17		UNMAPPED:SLC22A17	3.23289	2.61294	1.3575	1.23726	0.894783	0.942709	none	FALSE	FALSE	FALSE	FALSE
AMIGO2		UNMAPPED:AMIGO2	3.23239	2.79861	1.22684	1.155	0.894834	0.942711	none	FALSE	FALSE	FALSE	FALSE
KCNJ6		UNMAPPED:KCNJ6	3.2318	1.76987	2.54554	1.82601	0.894895	0.942711	none	FALSE	FALSE	FALSE	FALSE
TMEM129		UNMAPPED:TMEM129	3.23125	2.00656	2.05324	1.61034	0.894952	0.942711	none	FALSE	FALSE	FALSE	FALSE
PRAME		UNMAPPED:PRAME	3.22996	1.86103	2.33013	1.73558	0.895085	0.942711	none	FALSE	FALSE	FALSE	FALSE
CHMP4C		UNMAPPED:CHMP4C	3.22956	1.86266	2.32612	1.73384	0.895126	0.942711	none	FALSE	FALSE	FALSE	FALSE
ACADM		UNMAPPED:ACADM	3.22918	2.45589	1.4878	1.31487	0.895166	0.942711	none	FALSE	FALSE	FALSE	FALSE
FGFR3		UNMAPPED:FGFR3	3.22896	1.5114	3.39664	2.1364	0.895188	0.942711	none	FALSE	FALSE	FALSE	FALSE
TMEM14E		UNMAPPED:TMEM14E	3.22884	1.81944	2.42153	1.77464	0.8952	0.942711	none	FALSE	FALSE	FALSE	FALSE
CD96		UNMAPPED:CD96	3.22856	1.99383	2.07222	1.61928	0.89523	0.942711	none	FALSE	FALSE	FALSE	FALSE
AGBL3		UNMAPPED:AGBL3	3.2274	1.43447	3.75649	2.2499	0.895348	0.942784	none	FALSE	FALSE	FALSE	FALSE
GUF1		UNMAPPED:GUF1	3.22683	1.76986	2.53869	1.82322	0.895408	0.942794	none	FALSE	FALSE	FALSE	FALSE
ELL		UNMAPPED:ELL	3.22562	1.99882	2.06049	1.61376	0.895532	0.942874	none	FALSE	FALSE	FALSE	FALSE
ZNF703		UNMAPPED:ZNF703	3.22408	2.19641	1.76617	1.46789	0.89569	0.942924	none	FALSE	FALSE	FALSE	FALSE
ARPC4		UNMAPPED:ARPC4	3.22397	1.77996	2.50949	1.81126	0.895701	0.942924	none	FALSE	FALSE	FALSE	FALSE
HERC5		UNMAPPED:HERC5	3.2234	1.624	2.9582	1.98485	0.89576	0.942924	none	FALSE	FALSE	FALSE	FALSE
FGF13		UNMAPPED:FGF13	3.22275	1.84708	2.35144	1.74478	0.895826	0.942924	none	FALSE	FALSE	FALSE	FALSE
TTC33		UNMAPPED:TTC33	3.22274	1.70061	2.71935	1.89505	0.895827	0.942924	none	FALSE	FALSE	FALSE	FALSE
LARGE		UNMAPPED:LARGE	3.21966	1.77608	2.51321	1.81279	0.896143	0.943104	none	FALSE	FALSE	FALSE	FALSE
FOXH1		UNMAPPED:FOXH1	3.21928	2.06643	1.94424	1.5579	0.896182	0.943104	none	FALSE	FALSE	FALSE	FALSE
TWSG1		UNMAPPED:TWSG1	3.21907	1.85125	2.33772	1.73886	0.896203	0.943104	none	FALSE	FALSE	FALSE	FALSE
C3orf58		UNMAPPED:C3orf58	3.2186	2.20216	1.75407	1.46156	0.896251	0.943104	none	FALSE	FALSE	FALSE	FALSE
XKR4		UNMAPPED:XKR4	3.21839	2.08845	1.91005	1.54104	0.896273	0.943104	none	FALSE	FALSE	FALSE	FALSE
IFNAR2		UNMAPPED:IFNAR2	3.21818	1.52068	3.33575	2.11628	0.896294	0.943104	none	FALSE	FALSE	FALSE	FALSE
KCNA10		UNMAPPED:KCNA10	3.21582	2.76995	1.23608	1.16097	0.896536	0.943275	none	FALSE	FALSE	FALSE	FALSE
PPM1D		UNMAPPED:PPM1D	3.21562	1.30596	4.51078	2.46226	0.896557	0.943275	none	FALSE	FALSE	FALSE	FALSE
POLR2K		UNMAPPED:POLR2K	3.21383	1.48728	3.47188	2.16088	0.896739	0.943412	none	FALSE	FALSE	FALSE	FALSE
MATK		UNMAPPED:MATK	3.21338	2.03366	1.9899	1.5801	0.896786	0.943412	none	FALSE	FALSE	FALSE	FALSE
REG1B		UNMAPPED:REG1B	3.21255	1.5403	3.24472	2.08567	0.89687	0.943449	none	FALSE	FALSE	FALSE	FALSE
SAT2		UNMAPPED:SAT2	3.21166	1.92165	2.18502	1.6713	0.89696	0.943492	none	FALSE	FALSE	FALSE	FALSE
ATL3		UNMAPPED:ATL3	3.21094	1.79254	2.46121	1.79128	0.897033	0.943517	none	FALSE	FALSE	FALSE	FALSE
CREBL2		UNMAPPED:CREBL2	3.20825	1.99415	2.05004	1.60883	0.897307	0.943753	none	FALSE	FALSE	FALSE	FALSE
NDUFC2		UNMAPPED:NDUFC2	3.20751	1.59875	3.01739	2.00626	0.897382	0.943753	none	FALSE	FALSE	FALSE	FALSE
PSG2		UNMAPPED:PSG2	3.20728	1.46067	3.5813	2.19576	0.897406	0.943753	none	FALSE	FALSE	FALSE	FALSE
GJA9		UNMAPPED:GJA9	3.20366	1.52561	3.28684	2.09991	0.897772	0.943978	none	FALSE	FALSE	FALSE	FALSE
MRC1		UNMAPPED:MRC1	3.2035	2.02191	1.99881	1.58439	0.897788	0.943978	none	FALSE	FALSE	FALSE	FALSE
KIAA0368		UNMAPPED:KIAA0368	3.20339	2.36375	1.55835	1.35521	0.897799	0.943978	none	FALSE	FALSE	FALSE	FALSE
MAN2B2		UNMAPPED:MAN2B2	3.2032	1.88069	2.25624	1.70321	0.897818	0.943978	none	FALSE	FALSE	FALSE	FALSE
NEUROG1		UNMAPPED:NEUROG1	3.20257	1.39661	3.90109	2.2931	0.897882	0.943983	none	FALSE	FALSE	FALSE	FALSE
TTC14		UNMAPPED:TTC14	3.20218	1.65869	2.812	1.93055	0.897922	0.943983	none	FALSE	FALSE	FALSE	FALSE
OVCH2		UNMAPPED:OVCH2	3.20056	1.26276	4.79408	2.53458	0.898086	0.944104	none	FALSE	FALSE	FALSE	FALSE
FAM184B		UNMAPPED:FAM184B	3.19889	1.41634	3.78515	2.25856	0.898255	0.944229	none	FALSE	FALSE	FALSE	FALSE
ALLC		UNMAPPED:ALLC	3.19751	1.74404	2.56372	1.83339	0.898394	0.944324	none	FALSE	FALSE	FALSE	FALSE
NOS1		UNMAPPED:NOS1	3.19592	1.88223	2.24439	1.69795	0.898554	0.94444	none	FALSE	FALSE	FALSE	FALSE
STS		UNMAPPED:STS	3.19523	1.97587	2.06762	1.61712	0.898625	0.944462	none	FALSE	FALSE	FALSE	FALSE
CPNE4		UNMAPPED:CPNE4	3.19305	2.32767	1.58789	1.37178	0.898845	0.944641	none	FALSE	FALSE	FALSE	FALSE
ZNF778		UNMAPPED:ZNF778	3.19122	2.15785	1.78735	1.47889	0.899028	0.944782	none	FALSE	FALSE	FALSE	FALSE
GFOD1		UNMAPPED:GFOD1	3.19012	1.62922	2.88542	1.95807	0.899139	0.944847	none	FALSE	FALSE	FALSE	FALSE
NMI		UNMAPPED:NMI	3.18798	1.52773	3.24787	2.08674	0.899355	0.944907	none	FALSE	FALSE	FALSE	FALSE
EDN3		UNMAPPED:EDN3	3.18792	1.39724	3.86213	2.28159	0.899361	0.944907	none	FALSE	FALSE	FALSE	FALSE
NBPF1		UNMAPPED:NBPF1	3.18751	2.58967	1.34706	1.23086	0.899402	0.944907	none	FALSE	FALSE	FALSE	FALSE
RDX		UNMAPPED:RDX	3.18744	1.74381	2.55011	1.82786	0.899409	0.944907	none	FALSE	FALSE	FALSE	FALSE
TIMM13		UNMAPPED:TIMM13	3.18709	1.75733	2.51517	1.8136	0.899445	0.944907	none	FALSE	FALSE	FALSE	FALSE
ZNF396		UNMAPPED:ZNF396	3.18422	1.49609	3.37221	2.12836	0.899733	0.945158	none	FALSE	FALSE	FALSE	FALSE
ACLY		UNMAPPED:ACLY	3.1837	2.24597	1.67126	1.41752	0.899785	0.945161	none	FALSE	FALSE	FALSE	FALSE
SERTM1		UNMAPPED:SERTM1	3.18254	2.24573	1.67058	1.41715	0.899902	0.945231	none	FALSE	FALSE	FALSE	FALSE
KRT20		UNMAPPED:KRT20	3.18089	2.40809	1.49825	1.32092	0.900067	0.945353	none	FALSE	FALSE	FALSE	FALSE
KIF16B		UNMAPPED:KIF16B	3.18005	1.51968	3.26511	2.09258	0.900151	0.945389	none	FALSE	FALSE	FALSE	FALSE
IFNL4		UNMAPPED:IFNL4	3.17919	2.00496	2.00145	1.58566	0.900237	0.945428	none	FALSE	FALSE	FALSE	FALSE
DEFB106A		UNMAPPED:DEFB106A	3.17857	2.08859	1.87163	1.52187	0.900299	0.945441	none	FALSE	FALSE	FALSE	FALSE
INSRR		UNMAPPED:INSRR	3.17689	1.90879	2.16971	1.66435	0.900467	0.945551	none	FALSE	FALSE	FALSE	FALSE
PSMA2		UNMAPPED:PSMA2	3.17653	1.83321	2.32366	1.73277	0.900503	0.945551	none	FALSE	FALSE	FALSE	FALSE
GNG11		UNMAPPED:GNG11	3.17543	1.73847	2.5469	1.82656	0.900613	0.945614	none	FALSE	FALSE	FALSE	FALSE
NTSR1		UNMAPPED:NTSR1	3.17386	1.61935	2.89051	1.95996	0.900769	0.945694	none	FALSE	FALSE	FALSE	FALSE
SPRR1B		UNMAPPED:SPRR1B	3.17366	2.02026	1.97094	1.57092	0.900789	0.945694	none	FALSE	FALSE	FALSE	FALSE
UROS		UNMAPPED:UROS	3.17213	1.76181	2.48339	1.80049	0.900942	0.945726	none	FALSE	FALSE	FALSE	FALSE
CYP2W1		UNMAPPED:CYP2W1	3.17133	2.24977	1.65668	1.40963	0.901021	0.945726	none	FALSE	FALSE	FALSE	FALSE
BOD1		UNMAPPED:BOD1	3.17128	2.7452	1.22716	1.15521	0.901027	0.945726	none	FALSE	FALSE	FALSE	FALSE
PLA2G2C		UNMAPPED:PLA2G2C	3.17115	2.15316	1.77558	1.47279	0.901039	0.945726	none	FALSE	FALSE	FALSE	FALSE
OR2M4		UNMAPPED:OR2M4	3.17087	1.93303	2.11745	1.64037	0.901067	0.945726	none	FALSE	FALSE	FALSE	FALSE
CCDC61		UNMAPPED:CCDC61	3.16756	1.84177	2.29401	1.71985	0.901396	0.945994	none	FALSE	FALSE	FALSE	FALSE
SUSD6		UNMAPPED:SUSD6	3.16679	2.14023	1.78882	1.47965	0.901472	0.945994	none	FALSE	FALSE	FALSE	FALSE
HIF1A		UNMAPPED:HIF1A	3.16641	1.64857	2.78606	1.9207	0.90151	0.945994	none	FALSE	FALSE	FALSE	FALSE
ZFAND1		UNMAPPED:ZFAND1	3.16608	1.83717	2.30202	1.72335	0.901542	0.945994	none	FALSE	FALSE	FALSE	FALSE
FAM218A		UNMAPPED:FAM218A	3.1658	2.8478	1.16095	1.11167	0.90157	0.945994	none	FALSE	FALSE	FALSE	FALSE
ICAM2		UNMAPPED:ICAM2	3.16453	2.08845	1.85849	1.51525	0.901696	0.946074	none	FALSE	FALSE	FALSE	FALSE
SLC25A14		UNMAPPED:SLC25A14	3.16392	1.96713	2.04912	1.60839	0.901757	0.946086	none	FALSE	FALSE	FALSE	FALSE
PDZD4		UNMAPPED:PDZD4	3.16219	2.31422	1.5783	1.36642	0.901928	0.946213	none	FALSE	FALSE	FALSE	FALSE
SLAMF9		UNMAPPED:SLAMF9	3.16087	2.47888	1.42019	1.27512	0.902058	0.946252	none	FALSE	FALSE	FALSE	FALSE
LIPF		UNMAPPED:LIPF	3.15984	2.02896	1.94318	1.55737	0.902159	0.946252	none	FALSE	FALSE	FALSE	FALSE
LANCL3		UNMAPPED:LANCL3	3.15958	2.47776	1.42028	1.27517	0.902185	0.946252	none	FALSE	FALSE	FALSE	FALSE
DHRS7B		UNMAPPED:DHRS7B	3.15897	1.79323	2.39076	1.76161	0.902246	0.946252	none	FALSE	FALSE	FALSE	FALSE
KIF19		UNMAPPED:KIF19	3.15885	1.73385	2.5354	1.82187	0.902257	0.946252	none	FALSE	FALSE	FALSE	FALSE
TCEB3C		UNMAPPED:TCEB3C	3.1588	1.83516	2.29725	1.72126	0.902262	0.946252	none	FALSE	FALSE	FALSE	FALSE
RPL36A-HNRNPH2		UNMAPPED:RPL36A-HNRNPH2	3.15524	1.94572	2.07722	1.62163	0.902613	0.946568	none	FALSE	FALSE	FALSE	FALSE
RTN4IP1		UNMAPPED:RTN4IP1	3.15378	1.36286	3.97293	2.3141	0.902756	0.946666	none	FALSE	FALSE	FALSE	FALSE
CPSF7		UNMAPPED:CPSF7	3.15265	1.51446	3.23305	2.0817	0.902869	0.946732	none	FALSE	FALSE	FALSE	FALSE
PTMS		UNMAPPED:PTMS	3.15065	2.80563	1.17796	1.12298	0.903065	0.946886	none	FALSE	FALSE	FALSE	FALSE
HTATSF1		UNMAPPED:HTATSF1	3.1493	1.89795	2.15867	1.65932	0.903199	0.946974	none	FALSE	FALSE	FALSE	FALSE
C14orf177		UNMAPPED:C14orf177	3.14691	1.50342	3.26684	2.09317	0.903433	0.94713	none	FALSE	FALSE	FALSE	FALSE
MAP4K4		UNMAPPED:MAP4K4	3.14639	1.86427	2.2215	1.68773	0.903484	0.94713	none	FALSE	FALSE	FALSE	FALSE
ELL3		UNMAPPED:ELL3	3.14627	2.31857	1.56149	1.35699	0.903496	0.94713	none	FALSE	FALSE	FALSE	FALSE
MAP3K7		UNMAPPED:MAP3K7	3.14258	1.85869	2.22825	1.69075	0.903856	0.947455	none	FALSE	FALSE	FALSE	FALSE
UTP14C		UNMAPPED:UTP14C	3.14111	1.65793	2.71819	1.8946	0.904	0.947554	none	FALSE	FALSE	FALSE	FALSE
SPATA45		UNMAPPED:SPATA45	3.14035	1.66196	2.70519	1.88955	0.904075	0.94758	none	FALSE	FALSE	FALSE	FALSE
PYDC2		UNMAPPED:PYDC2	3.1394	2.03279	1.91678	1.54438	0.904167	0.947597	none	FALSE	FALSE	FALSE	FALSE
MGAT4A		UNMAPPED:MGAT4A	3.13887	2.33225	1.54181	1.34586	0.904218	0.947597	none	FALSE	FALSE	FALSE	FALSE
CSF2RB		UNMAPPED:CSF2RB	3.13841	1.60113	2.89094	1.96012	0.904264	0.947597	none	FALSE	FALSE	FALSE	FALSE
SGCA		UNMAPPED:SGCA	3.13814	1.82604	2.29106	1.71855	0.90429	0.947597	none	FALSE	FALSE	FALSE	FALSE
CHIA		UNMAPPED:CHIA	3.13679	1.31394	4.23187	2.38733	0.904421	0.947683	none	FALSE	FALSE	FALSE	FALSE
LOC100129083		UNMAPPED:LOC100129083	3.13568	1.70621	2.57465	1.8378	0.90453	0.947745	none	FALSE	FALSE	FALSE	FALSE
RBM46		UNMAPPED:RBM46	3.13376	1.81072	2.31883	1.73067	0.904716	0.947796	none	FALSE	FALSE	FALSE	FALSE
HIST1H4D		UNMAPPED:HIST1H4D	3.13354	2.39032	1.48101	1.31093	0.904739	0.947796	none	FALSE	FALSE	FALSE	FALSE
KCNK15		UNMAPPED:KCNK15	3.13351	1.91065	2.11671	1.64002	0.904742	0.947796	none	FALSE	FALSE	FALSE	FALSE
IDE		UNMAPPED:IDE	3.13275	2.03451	1.90755	1.5398	0.904815	0.947796	none	FALSE	FALSE	FALSE	FALSE
NDUFA9		UNMAPPED:NDUFA9	3.13214	2.22484	1.65333	1.4078	0.904874	0.947796	none	FALSE	FALSE	FALSE	FALSE
RWDD2A		UNMAPPED:RWDD2A	3.13075	1.83052	2.27229	1.7103	0.905009	0.947796	none	FALSE	FALSE	FALSE	FALSE
NAP1L1		UNMAPPED:NAP1L1	3.1306	1.746	2.46537	1.79301	0.905023	0.947796	none	FALSE	FALSE	FALSE	FALSE
ZNF385C		UNMAPPED:ZNF385C	3.12949	2.42485	1.44629	1.29059	0.905131	0.947796	none	FALSE	FALSE	FALSE	FALSE
DPPA4		UNMAPPED:DPPA4	3.12933	1.42517	3.58131	2.19576	0.905146	0.947796	none	FALSE	FALSE	FALSE	FALSE
RRM1		UNMAPPED:RRM1	3.12908	1.41211	3.64571	2.2159	0.905171	0.947796	none	FALSE	FALSE	FALSE	FALSE
PLAC1		UNMAPPED:PLAC1	3.12901	1.6542	2.71036	1.89156	0.905177	0.947796	none	FALSE	FALSE	FALSE	FALSE
ENTPD4		UNMAPPED:ENTPD4	3.12856	1.84841	2.2323	1.69256	0.905222	0.947796	none	FALSE	FALSE	FALSE	FALSE
CD22		UNMAPPED:CD22	3.12852	1.7654	2.41559	1.77213	0.905225	0.947796	none	FALSE	FALSE	FALSE	FALSE
SERP2		UNMAPPED:SERP2	3.12734	2.64081	1.27243	1.18424	0.905339	0.947817	none	FALSE	FALSE	FALSE	FALSE
TAMM41		UNMAPPED:TAMM41	3.12613	1.42531	3.57352	2.1933	0.905456	0.947817	none	FALSE	FALSE	FALSE	FALSE
NOL12		UNMAPPED:NOL12	3.12601	1.82242	2.28365	1.7153	0.905468	0.947817	none	FALSE	FALSE	FALSE	FALSE
LOC101929605		UNMAPPED:LOC101929605	3.1258	1.86437	2.19673	1.6766	0.905489	0.947817	none	FALSE	FALSE	FALSE	FALSE
TMEM88B		UNMAPPED:TMEM88B	3.12575	1.46434	3.39106	2.13457	0.905493	0.947817	none	FALSE	FALSE	FALSE	FALSE
C17orf64		UNMAPPED:C17orf64	3.12121	1.60866	2.83773	1.94025	0.905933	0.948226	none	FALSE	FALSE	FALSE	FALSE
NOL7		UNMAPPED:NOL7	3.11891	1.44766	3.45196	2.15444	0.906154	0.948281	none	FALSE	FALSE	FALSE	FALSE
TMSB15A		UNMAPPED:TMSB15A	3.11874	1.83823	2.24136	1.6966	0.90617	0.948281	none	FALSE	FALSE	FALSE	FALSE
ZNF679		UNMAPPED:ZNF679	3.11858	1.82982	2.25874	1.70431	0.906186	0.948281	none	FALSE	FALSE	FALSE	FALSE
DDB1		UNMAPPED:DDB1	3.11777	1.52427	3.12794	2.04542	0.906264	0.948281	none	FALSE	FALSE	FALSE	FALSE
OSTC		UNMAPPED:OSTC	3.11758	2.21916	1.64791	1.40485	0.906282	0.948281	none	FALSE	FALSE	FALSE	FALSE
GCC1		UNMAPPED:GCC1	3.11734	1.4996	3.2245	2.07878	0.906306	0.948281	none	FALSE	FALSE	FALSE	FALSE
ZFYVE9		UNMAPPED:ZFYVE9	3.11704	2.36903	1.48931	1.31575	0.906334	0.948281	none	FALSE	FALSE	FALSE	FALSE
USP17L1		UNMAPPED:USP17L1	3.11587	1.82617	2.26307	1.70623	0.906447	0.948347	none	FALSE	FALSE	FALSE	FALSE
CCDC70		UNMAPPED:CCDC70	3.11449	1.65294	2.69153	1.88422	0.90658	0.948434	none	FALSE	FALSE	FALSE	FALSE
HDHD1		UNMAPPED:HDHD1	3.11357	1.65681	2.67887	1.87926	0.906668	0.948474	none	FALSE	FALSE	FALSE	FALSE
SLC29A2		UNMAPPED:SLC29A2	3.11129	2.14605	1.73165	1.44977	0.906887	0.948641	none	FALSE	FALSE	FALSE	FALSE
PNPLA7		UNMAPPED:PNPLA7	3.11087	1.62895	2.75743	1.90974	0.906927	0.948641	none	FALSE	FALSE	FALSE	FALSE
CC2D2B		UNMAPPED:CC2D2B	3.10827	1.73588	2.4596	1.7906	0.907177	0.948841	none	FALSE	FALSE	FALSE	FALSE
EPN3		UNMAPPED:EPN3	3.10785	1.48315	3.27356	2.09544	0.907217	0.948841	none	FALSE	FALSE	FALSE	FALSE
ROPN1		UNMAPPED:ROPN1	3.10612	2.17713	1.68832	1.42671	0.907382	0.948902	none	FALSE	FALSE	FALSE	FALSE
COL9A3		UNMAPPED:COL9A3	3.10595	2.07763	1.81855	1.49495	0.907398	0.948902	none	FALSE	FALSE	FALSE	FALSE
HAPLN1		UNMAPPED:HAPLN1	3.10568	1.83875	2.22436	1.68901	0.907425	0.948902	none	FALSE	FALSE	FALSE	FALSE
LPAR2		UNMAPPED:LPAR2	3.10426	2.92253	1.08809	1.06218	0.907559	0.94899	none	FALSE	FALSE	FALSE	FALSE
TMPRSS4		UNMAPPED:TMPRSS4	3.10291	2.05291	1.851	1.51147	0.907688	0.949013	none	FALSE	FALSE	FALSE	FALSE
LRP5L		UNMAPPED:LRP5L	3.10196	2.6719	1.23606	1.16096	0.907779	0.949013	none	FALSE	FALSE	FALSE	FALSE
FLYWCH2		UNMAPPED:FLYWCH2	3.10146	1.89516	2.10915	1.63652	0.907827	0.949013	none	FALSE	FALSE	FALSE	FALSE
STMN4		UNMAPPED:STMN4	3.10133	1.48701	3.24456	2.08562	0.907839	0.949013	none	FALSE	FALSE	FALSE	FALSE
UBQLN2		UNMAPPED:UBQLN2	3.10084	1.775	2.35648	1.74695	0.907886	0.949013	none	FALSE	FALSE	FALSE	FALSE
PAICS		UNMAPPED:PAICS	3.1004	2.63997	1.257	1.1744	0.907928	0.949013	none	FALSE	FALSE	FALSE	FALSE
TWF1		UNMAPPED:TWF1	3.10001	2.01812	1.90007	1.53609	0.907964	0.949013	none	FALSE	FALSE	FALSE	FALSE
PBX1		UNMAPPED:PBX1	3.09985	1.56594	2.94369	1.97954	0.907979	0.949013	none	FALSE	FALSE	FALSE	FALSE
ZC3H18		UNMAPPED:ZC3H18	3.09805	2.1488	1.71652	1.44176	0.908151	0.949101	none	FALSE	FALSE	FALSE	FALSE
PRKCI		UNMAPPED:PRKCI	3.09793	2.06938	1.82262	1.49703	0.908162	0.949101	none	FALSE	FALSE	FALSE	FALSE
PIM3		UNMAPPED:PIM3	3.09703	1.50778	3.15265	2.05403	0.908248	0.949118	none	FALSE	FALSE	FALSE	FALSE
TGFB1I1		UNMAPPED:TGFB1I1	3.09639	1.28848	4.28946	2.40312	0.90831	0.949118	none	FALSE	FALSE	FALSE	FALSE
TAF2		UNMAPPED:TAF2	3.09619	1.61056	2.7906	1.92243	0.908328	0.949118	none	FALSE	FALSE	FALSE	FALSE
C1QTNF3		UNMAPPED:C1QTNF3	3.09524	1.32059	4.07647	2.34383	0.908419	0.949161	none	FALSE	FALSE	FALSE	FALSE
ARMCX6		UNMAPPED:ARMCX6	3.09358	1.6216	2.75219	1.90773	0.908577	0.949274	none	FALSE	FALSE	FALSE	FALSE
CD207		UNMAPPED:CD207	3.09212	1.56369	2.93796	1.97745	0.908715	0.949367	none	FALSE	FALSE	FALSE	FALSE
GSC		UNMAPPED:GSC	3.08912	1.5574	2.95455	1.98352	0.908999	0.949611	none	FALSE	FALSE	FALSE	FALSE
ANKRD10		UNMAPPED:ANKRD10	3.08558	1.59974	2.80741	1.92881	0.909334	0.949909	none	FALSE	FALSE	FALSE	FALSE
ANKMY1		UNMAPPED:ANKMY1	3.08409	2.4703	1.37589	1.24847	0.909474	0.950004	none	FALSE	FALSE	FALSE	FALSE
VENTX		UNMAPPED:VENTX	3.08347	1.53543	3.02284	2.00821	0.909533	0.950013	none	FALSE	FALSE	FALSE	FALSE
NHSL2		UNMAPPED:NHSL2	3.08152	1.4933	3.18018	2.06357	0.909716	0.950106	none	FALSE	FALSE	FALSE	FALSE
BEND2		UNMAPPED:BEND2	3.08108	2.15212	1.69755	1.43165	0.909757	0.950106	none	FALSE	FALSE	FALSE	FALSE
FAM65B		UNMAPPED:FAM65B	3.08094	1.68682	2.5467	1.82648	0.909771	0.950106	none	FALSE	FALSE	FALSE	FALSE
ARHGDIA		UNMAPPED:ARHGDIA	3.08027	1.71335	2.47692	1.79781	0.909834	0.950119	none	FALSE	FALSE	FALSE	FALSE
PSEN2		UNMAPPED:PSEN2	3.07855	1.8914	2.0901	1.62765	0.909996	0.950232	none	FALSE	FALSE	FALSE	FALSE
MAB21L2		UNMAPPED:MAB21L2	3.07789	2.34101	1.48763	1.31477	0.910057	0.950232	none	FALSE	FALSE	FALSE	FALSE
TSSC1		UNMAPPED:TSSC1	3.07752	1.80033	2.2703	1.70942	0.910091	0.950232	none	FALSE	FALSE	FALSE	FALSE
S100A7A		UNMAPPED:S100A7A	3.07665	1.84532	2.17613	1.66727	0.910174	0.950266	none	FALSE	FALSE	FALSE	FALSE
MRPS22		UNMAPPED:MRPS22	3.07357	1.45371	3.32976	2.11429	0.910463	0.950516	none	FALSE	FALSE	FALSE	FALSE
ATP9B		UNMAPPED:ATP9B	3.07277	1.46636	3.27375	2.0955	0.910538	0.950543	none	FALSE	FALSE	FALSE	FALSE
C9		UNMAPPED:C9	3.07144	1.70588	2.48342	1.80051	0.910663	0.950573	none	FALSE	FALSE	FALSE	FALSE
CLDN25		UNMAPPED:CLDN25	3.07103	1.85966	2.14138	1.6514	0.910702	0.950573	none	FALSE	FALSE	FALSE	FALSE
CD2		UNMAPPED:CD2	3.07087	2.21017	1.61975	1.38943	0.910717	0.950573	none	FALSE	FALSE	FALSE	FALSE
AKAP1		UNMAPPED:AKAP1	3.06661	2.12059	1.72473	1.44611	0.911114	0.9508	none	FALSE	FALSE	FALSE	FALSE
TOR1B		UNMAPPED:TOR1B	3.06653	2.01226	1.87572	1.52392	0.911122	0.9508	none	FALSE	FALSE	FALSE	FALSE
ETFB		UNMAPPED:ETFB	3.06646	1.59771	2.78234	1.91928	0.911128	0.9508	none	FALSE	FALSE	FALSE	FALSE
ASPHD2		UNMAPPED:ASPHD2	3.0664	1.81479	2.22585	1.68968	0.911134	0.9508	none	FALSE	FALSE	FALSE	FALSE
AGBL4		UNMAPPED:AGBL4	3.06464	1.55367	2.92451	1.97251	0.911298	0.95089	none	FALSE	FALSE	FALSE	FALSE
MYBBP1A		UNMAPPED:MYBBP1A	3.06441	2.01636	1.86746	1.51978	0.911319	0.95089	none	FALSE	FALSE	FALSE	FALSE
FAM169B		UNMAPPED:FAM169B	3.06274	2.05687	1.80699	1.48902	0.911475	0.950941	none	FALSE	FALSE	FALSE	FALSE
PRPF38A		UNMAPPED:PRPF38A	3.06245	1.87586	2.10063	1.63256	0.911502	0.950941	none	FALSE	FALSE	FALSE	FALSE
MMP8		UNMAPPED:MMP8	3.06222	1.75118	2.36047	1.74866	0.911523	0.950941	none	FALSE	FALSE	FALSE	FALSE
PRR21		UNMAPPED:PRR21	3.06175	2.02985	1.84488	1.50837	0.911567	0.950941	none	FALSE	FALSE	FALSE	FALSE
LRP6		UNMAPPED:LRP6	3.06094	2.58223	1.27424	1.18539	0.911643	0.950968	none	FALSE	FALSE	FALSE	FALSE
RNLS		UNMAPPED:RNLS	3.05946	1.99243	1.89897	1.53554	0.911781	0.951059	none	FALSE	FALSE	FALSE	FALSE
MCOLN2		UNMAPPED:MCOLN2	3.05889	1.58258	2.8181	1.93285	0.911834	0.951063	none	FALSE	FALSE	FALSE	FALSE
CETN1		UNMAPPED:CETN1	3.05796	2.44246	1.38171	1.252	0.91192	0.951101	none	FALSE	FALSE	FALSE	FALSE
ITLN2		UNMAPPED:ITLN2	3.05699	1.70234	2.47196	1.79575	0.912011	0.951143	none	FALSE	FALSE	FALSE	FALSE
GNA15		UNMAPPED:GNA15	3.05556	1.75677	2.33875	1.73931	0.912143	0.951194	none	FALSE	FALSE	FALSE	FALSE
PAGE4		UNMAPPED:PAGE4	3.05539	1.73839	2.38135	1.7576	0.912159	0.951194	none	FALSE	FALSE	FALSE	FALSE
ESF1		UNMAPPED:ESF1	3.0541	1.97744	1.91697	1.54447	0.912279	0.951259	none	FALSE	FALSE	FALSE	FALSE
LOC101928722		UNMAPPED:LOC101928722	3.05364	1.83958	2.1601	1.65997	0.912322	0.951259	none	FALSE	FALSE	FALSE	FALSE
OPALIN		UNMAPPED:OPALIN	3.05237	2.13537	1.69342	1.42944	0.91244	0.951298	none	FALSE	FALSE	FALSE	FALSE
SLC35A2		UNMAPPED:SLC35A2	3.05209	1.45146	3.29536	2.10278	0.912465	0.951298	none	FALSE	FALSE	FALSE	FALSE
LRRC20		UNMAPPED:LRRC20	3.05163	1.43389	3.37177	2.12822	0.912508	0.951298	none	FALSE	FALSE	FALSE	FALSE
TRIM64B		UNMAPPED:TRIM64B	3.04965	1.36523	3.70369	2.23379	0.91269	0.95137	none	FALSE	FALSE	FALSE	FALSE
PDZK1IP1		UNMAPPED:PDZK1IP1	3.04891	2.22162	1.58898	1.37238	0.912758	0.95137	none	FALSE	FALSE	FALSE	FALSE
ADCY7		UNMAPPED:ADCY7	3.04876	1.88918	2.06057	1.6138	0.912772	0.95137	none	FALSE	FALSE	FALSE	FALSE
SLC38A5		UNMAPPED:SLC38A5	3.04872	1.61812	2.69124	1.88411	0.912776	0.95137	none	FALSE	FALSE	FALSE	FALSE
ADNP		UNMAPPED:ADNP	3.04608	1.8934	2.04997	1.60879	0.91302	0.951571	none	FALSE	FALSE	FALSE	FALSE
SLC4A3		UNMAPPED:SLC4A3	3.04426	2.06083	1.78409	1.47721	0.913186	0.951602	none	FALSE	FALSE	FALSE	FALSE
SNRNP35		UNMAPPED:SNRNP35	3.04394	1.82174	2.18412	1.67089	0.913216	0.951602	none	FALSE	FALSE	FALSE	FALSE
IGL		UNMAPPED:IGL	3.04257	1.87341	2.08246	1.62408	0.913342	0.951602	none	FALSE	FALSE	FALSE	FALSE
FABP4		UNMAPPED:FABP4	3.04242	2.30446	1.49706	1.32023	0.913355	0.951602	none	FALSE	FALSE	FALSE	FALSE
THEGL		UNMAPPED:THEGL	3.04207	1.67735	2.51523	1.81362	0.913387	0.951602	none	FALSE	FALSE	FALSE	FALSE
PPP3R1		UNMAPPED:PPP3R1	3.04203	1.21702	4.65519	2.49958	0.913391	0.951602	none	FALSE	FALSE	FALSE	FALSE
ULK1		UNMAPPED:ULK1	3.04104	1.95464	1.93998	1.55581	0.913482	0.951602	none	FALSE	FALSE	FALSE	FALSE
STK32A		UNMAPPED:STK32A	3.04098	1.8277	2.16856	1.66383	0.913488	0.951602	none	FALSE	FALSE	FALSE	FALSE
GMFB		UNMAPPED:GMFB	3.04087	1.99494	1.87645	1.52429	0.913498	0.951602	none	FALSE	FALSE	FALSE	FALSE
JPH3		UNMAPPED:JPH3	3.03865	2.72834	1.16405	1.11374	0.913701	0.951691	none	FALSE	FALSE	FALSE	FALSE
HOXD9		UNMAPPED:HOXD9	3.03824	2.36862	1.43295	1.28271	0.913739	0.951691	none	FALSE	FALSE	FALSE	FALSE
PTTG2		UNMAPPED:PTTG2	3.03763	1.55914	2.85911	1.94827	0.913795	0.951691	none	FALSE	FALSE	FALSE	FALSE
DLEU7		UNMAPPED:DLEU7	3.03743	1.32182	3.91749	2.29792	0.913813	0.951691	none	FALSE	FALSE	FALSE	FALSE
PPP1R8		UNMAPPED:PPP1R8	3.03721	1.51437	3.01552	2.00559	0.913833	0.951691	none	FALSE	FALSE	FALSE	FALSE
TBCA		UNMAPPED:TBCA	3.03536	1.9404	1.95732	1.56429	0.914002	0.951744	none	FALSE	FALSE	FALSE	FALSE
PRRT3		UNMAPPED:PRRT3	3.03463	1.93373	1.96764	1.56932	0.914069	0.951744	none	FALSE	FALSE	FALSE	FALSE
NTPCR		UNMAPPED:NTPCR	3.03448	2.42689	1.37901	1.25036	0.914083	0.951744	none	FALSE	FALSE	FALSE	FALSE
FEM1C		UNMAPPED:FEM1C	3.03386	2.11968	1.69687	1.43128	0.914139	0.951744	none	FALSE	FALSE	FALSE	FALSE
TARS2		UNMAPPED:TARS2	3.03312	1.23202	4.50943	2.4619	0.914208	0.951744	none	FALSE	FALSE	FALSE	FALSE
PIH1D3		UNMAPPED:PIH1D3	3.03181	2.29252	1.50095	1.32248	0.914327	0.951744	none	FALSE	FALSE	FALSE	FALSE
KIAA0020		UNMAPPED:KIAA0020	3.03164	1.49334	3.08433	2.0301	0.914342	0.951744	none	FALSE	FALSE	FALSE	FALSE
RTBDN		UNMAPPED:RTBDN	3.03115	1.6051	2.70237	1.88845	0.914387	0.951744	none	FALSE	FALSE	FALSE	FALSE
RNF32		UNMAPPED:RNF32	3.03077	1.54827	2.88395	1.95753	0.914421	0.951744	none	FALSE	FALSE	FALSE	FALSE
PNMA5		UNMAPPED:PNMA5	3.03016	1.53147	2.94111	1.9786	0.914477	0.951744	none	FALSE	FALSE	FALSE	FALSE
SAT1		UNMAPPED:SAT1	3.03015	2.18223	1.61816	1.38856	0.914479	0.951744	none	FALSE	FALSE	FALSE	FALSE
LRCH2		UNMAPPED:LRCH2	3.03011	1.51226	3.01025	2.00369	0.914482	0.951744	none	FALSE	FALSE	FALSE	FALSE
DDX60L		UNMAPPED:DDX60L	3.02894	1.41243	3.42137	2.14449	0.914589	0.951803	none	FALSE	FALSE	FALSE	FALSE
KRBOX4		UNMAPPED:KRBOX4	3.02726	2.25621	1.53459	1.34175	0.914742	0.951887	none	FALSE	FALSE	FALSE	FALSE
COL4A6		UNMAPPED:COL4A6	3.02696	2.84599	1.09012	1.06358	0.91477	0.951887	none	FALSE	FALSE	FALSE	FALSE
UBA1		UNMAPPED:UBA1	3.02601	1.66236	2.53157	1.82031	0.914856	0.951915	none	FALSE	FALSE	FALSE	FALSE
LOC101059915		UNMAPPED:LOC101059915	3.02521	1.54543	2.88393	1.95752	0.914929	0.951915	none	FALSE	FALSE	FALSE	FALSE
TGIF1		UNMAPPED:TGIF1	3.02492	1.55877	2.83861	1.94059	0.914955	0.951915	none	FALSE	FALSE	FALSE	FALSE
SCML1		UNMAPPED:SCML1	3.02392	1.81792	2.16762	1.6634	0.915046	0.951915	none	FALSE	FALSE	FALSE	FALSE
C11orf95		UNMAPPED:C11orf95	3.02391	1.63711	2.59779	1.84711	0.915046	0.951915	none	FALSE	FALSE	FALSE	FALSE
SCG2		UNMAPPED:SCG2	3.02318	1.26156	4.26481	2.39638	0.915113	0.951933	none	FALSE	FALSE	FALSE	FALSE
DQX1		UNMAPPED:DQX1	3.02247	2.52444	1.29308	1.19728	0.915177	0.951948	none	FALSE	FALSE	FALSE	FALSE
TRPV2		UNMAPPED:TRPV2	3.02149	2.19431	1.59722	1.37697	0.915266	0.951988	none	FALSE	FALSE	FALSE	FALSE
TMEM132D		UNMAPPED:TMEM132D	3.01861	1.4963	3.04848	2.01738	0.915527	0.952186	none	FALSE	FALSE	FALSE	FALSE
TCOF1		UNMAPPED:TCOF1	3.01829	1.37215	3.5938	2.19969	0.915556	0.952186	none	FALSE	FALSE	FALSE	FALSE
UCN2		UNMAPPED:UCN2	3.01627	2.14655	1.64849	1.40517	0.915739	0.952324	none	FALSE	FALSE	FALSE	FALSE
RNF41		UNMAPPED:RNF41	3.01333	1.632	2.59601	1.8464	0.916005	0.952549	none	FALSE	FALSE	FALSE	FALSE
SERBP1		UNMAPPED:SERBP1	3.00922	1.68359	2.45187	1.78738	0.916375	0.952842	none	FALSE	FALSE	FALSE	FALSE
OR2M3		UNMAPPED:OR2M3	3.00909	1.71012	2.38598	1.75957	0.916387	0.952842	none	FALSE	FALSE	FALSE	FALSE
CCL24		UNMAPPED:CCL24	3.00751	1.72981	2.33719	1.73863	0.916528	0.952937	none	FALSE	FALSE	FALSE	FALSE
CD84		UNMAPPED:CD84	3.00634	1.38476	3.50338	2.17101	0.916633	0.952976	none	FALSE	FALSE	FALSE	FALSE
SAA1		UNMAPPED:SAA1	3.00599	1.42179	3.32957	2.11422	0.916665	0.952976	none	FALSE	FALSE	FALSE	FALSE
RUNDC3B		UNMAPPED:RUNDC3B	3.00386	1.40415	3.40538	2.13927	0.916856	0.95301	none	FALSE	FALSE	FALSE	FALSE
HELQ		UNMAPPED:HELQ	3.00371	1.57774	2.74201	1.90381	0.916869	0.95301	none	FALSE	FALSE	FALSE	FALSE
TMCO4		UNMAPPED:TMCO4	3.00357	1.83204	2.1155	1.63946	0.916882	0.95301	none	FALSE	FALSE	FALSE	FALSE
ZCCHC24		UNMAPPED:ZCCHC24	3.00309	1.62123	2.61091	1.85236	0.916924	0.95301	none	FALSE	FALSE	FALSE	FALSE
UBR1		UNMAPPED:UBR1	3.00284	1.63649	2.56753	1.83493	0.916947	0.95301	none	FALSE	FALSE	FALSE	FALSE
SIGLEC12		UNMAPPED:SIGLEC12	2.99798	2.03807	1.77213	1.47099	0.917383	0.953411	none	FALSE	FALSE	FALSE	FALSE
FAM84A		UNMAPPED:FAM84A	2.99649	1.79234	2.1862	1.67184	0.917516	0.953497	none	FALSE	FALSE	FALSE	FALSE
LOC100996273		UNMAPPED:LOC100996273	2.99561	2.15647	1.6192	1.38912	0.917595	0.953527	none	FALSE	FALSE	FALSE	FALSE
GPR161		UNMAPPED:GPR161	2.99447	1.74904	2.27628	1.71206	0.917697	0.953558	none	FALSE	FALSE	FALSE	FALSE
ARHGEF1		UNMAPPED:ARHGEF1	2.99416	1.98732	1.84146	1.50663	0.917725	0.953558	none	FALSE	FALSE	FALSE	FALSE
SLURP1		UNMAPPED:SLURP1	2.99223	1.86791	2.03547	1.60192	0.917896	0.953684	none	FALSE	FALSE	FALSE	FALSE
C9orf163		UNMAPPED:C9orf163	2.99092	2.13682	1.63848	1.39971	0.918012	0.953718	none	FALSE	FALSE	FALSE	FALSE
CHN1		UNMAPPED:CHN1	2.99074	1.14453	5.11801	2.61306	0.918029	0.953718	none	FALSE	FALSE	FALSE	FALSE
BCO1		UNMAPPED:BCO1	2.98889	1.94101	1.90767	1.53986	0.918193	0.953836	none	FALSE	FALSE	FALSE	FALSE
PCED1B		UNMAPPED:PCED1B	2.98754	1.72905	2.31235	1.72786	0.918312	0.953891	none	FALSE	FALSE	FALSE	FALSE
GEMIN7		UNMAPPED:GEMIN7	2.98717	1.5872	2.68595	1.88204	0.918345	0.953891	none	FALSE	FALSE	FALSE	FALSE
BSPH1		UNMAPPED:BSPH1	2.98376	2.17017	1.5935	1.3749	0.918647	0.954153	none	FALSE	FALSE	FALSE	FALSE
B4GALT5		UNMAPPED:B4GALT5	2.9828	1.61232	2.60502	1.85001	0.918733	0.95419	none	FALSE	FALSE	FALSE	FALSE
SMOC2		UNMAPPED:SMOC2	2.98085	1.4367	3.21284	2.07479	0.918905	0.95428	none	FALSE	FALSE	FALSE	FALSE
PLP2		UNMAPPED:PLP2	2.9803	1.86795	2.02197	1.59549	0.918953	0.95428	none	FALSE	FALSE	FALSE	FALSE
MCTS1		UNMAPPED:MCTS1	2.98012	2.68266	1.15977	1.11088	0.91897	0.95428	none	FALSE	FALSE	FALSE	FALSE
HMHA1		UNMAPPED:HMHA1	2.97679	1.49012	2.9936	1.99769	0.919262	0.954461	none	FALSE	FALSE	FALSE	FALSE
SLC18A1		UNMAPPED:SLC18A1	2.97676	1.44443	3.17232	2.06085	0.919265	0.954461	none	FALSE	FALSE	FALSE	FALSE
OTC		UNMAPPED:OTC	2.97643	2.27283	1.47868	1.30957	0.919294	0.954461	none	FALSE	FALSE	FALSE	FALSE
L2HGDH		UNMAPPED:L2HGDH	2.97473	2.41283	1.35036	1.23288	0.919444	0.954565	none	FALSE	FALSE	FALSE	FALSE
TFPI2		UNMAPPED:TFPI2	2.97251	1.37234	3.48782	2.16602	0.919639	0.954662	none	FALSE	FALSE	FALSE	FALSE
NXT2		UNMAPPED:NXT2	2.97204	1.44905	3.14401	2.05103	0.91968	0.954662	none	FALSE	FALSE	FALSE	FALSE
RAD54L2		UNMAPPED:RAD54L2	2.97195	1.38098	3.44464	2.15207	0.919688	0.954662	none	FALSE	FALSE	FALSE	FALSE
FAM163A		UNMAPPED:FAM163A	2.96953	2.0307	1.75551	1.46232	0.919898	0.954827	none	FALSE	FALSE	FALSE	FALSE
FAM110C		UNMAPPED:FAM110C	2.96898	1.40971	3.30523	2.10609	0.919946	0.954827	none	FALSE	FALSE	FALSE	FALSE
LAD1		UNMAPPED:LAD1	2.96342	1.45994	3.08354	2.02982	0.920433	0.955279	none	FALSE	FALSE	FALSE	FALSE
TRIM4		UNMAPPED:TRIM4	2.96169	1.73902	2.25594	1.70308	0.920584	0.955333	none	FALSE	FALSE	FALSE	FALSE
ZNF662		UNMAPPED:ZNF662	2.96152	1.89677	1.95131	1.56135	0.920598	0.955333	none	FALSE	FALSE	FALSE	FALSE
VPS26A		UNMAPPED:VPS26A	2.96111	2.10947	1.64583	1.40372	0.920634	0.955333	none	FALSE	FALSE	FALSE	FALSE
TMEM99		UNMAPPED:TMEM99	2.96049	1.8131	2.10122	1.63284	0.920688	0.955337	none	FALSE	FALSE	FALSE	FALSE
TRPV5		UNMAPPED:TRPV5	2.95931	2.13411	1.61475	1.38667	0.920791	0.955392	none	FALSE	FALSE	FALSE	FALSE
MPZL1		UNMAPPED:MPZL1	2.95872	1.49595	2.93898	1.97782	0.920842	0.955393	none	FALSE	FALSE	FALSE	FALSE
FXYD6		UNMAPPED:FXYD6	2.95812	1.34947	3.56957	2.19206	0.920895	0.955396	none	FALSE	FALSE	FALSE	FALSE
NDE1		UNMAPPED:NDE1	2.956	2.04784	1.71975	1.44348	0.921079	0.955496	none	FALSE	FALSE	FALSE	FALSE
GYG2		UNMAPPED:GYG2	2.95585	1.18622	4.62486	2.49182	0.921092	0.955496	none	FALSE	FALSE	FALSE	FALSE
FAT1		UNMAPPED:FAT1	2.95347	1.52586	2.82541	1.93562	0.921298	0.955604	none	FALSE	FALSE	FALSE	FALSE
KCNJ10		UNMAPPED:KCNJ10	2.95293	1.74173	2.23867	1.6954	0.921345	0.955604	none	FALSE	FALSE	FALSE	FALSE
FLYWCH1		UNMAPPED:FLYWCH1	2.9529	1.65765	2.43755	1.78138	0.921347	0.955604	none	FALSE	FALSE	FALSE	FALSE
POMGNT1		UNMAPPED:POMGNT1	2.95125	2.40475	1.34122	1.22726	0.92149	0.9557	none	FALSE	FALSE	FALSE	FALSE
GSTA4		UNMAPPED:GSTA4	2.95052	2.63025	1.17613	1.12177	0.921552	0.955714	none	FALSE	FALSE	FALSE	FALSE
CPO		UNMAPPED:CPO	2.94846	1.54791	2.74456	1.9048	0.921731	0.955847	none	FALSE	FALSE	FALSE	FALSE
MRPL19		UNMAPPED:MRPL19	2.94736	1.49958	2.90536	1.96546	0.921826	0.955893	none	FALSE	FALSE	FALSE	FALSE
SFT2D2		UNMAPPED:SFT2D2	2.94525	1.1994	4.4854	2.4556	0.922008	0.956029	none	FALSE	FALSE	FALSE	FALSE
TMEM212		UNMAPPED:TMEM212	2.94326	1.79745	2.11118	1.63746	0.92218	0.956029	none	FALSE	FALSE	FALSE	FALSE
PODN		UNMAPPED:PODN	2.94264	1.38461	3.36279	2.12525	0.922233	0.956029	none	FALSE	FALSE	FALSE	FALSE
WSB1		UNMAPPED:WSB1	2.94217	2.03705	1.72136	1.44433	0.922274	0.956029	none	FALSE	FALSE	FALSE	FALSE
OSTM1		UNMAPPED:OSTM1	2.94205	1.88994	1.94178	1.55669	0.922284	0.956029	none	FALSE	FALSE	FALSE	FALSE
SFTPA2		UNMAPPED:SFTPA2	2.94184	1.7882	2.12778	1.64514	0.922301	0.956029	none	FALSE	FALSE	FALSE	FALSE
USP32		UNMAPPED:USP32	2.94166	1.9102	1.90789	1.53997	0.922318	0.956029	none	FALSE	FALSE	FALSE	FALSE
LILRB4		UNMAPPED:LILRB4	2.94041	1.65321	2.43093	1.7786	0.922425	0.956029	none	FALSE	FALSE	FALSE	FALSE
ATP11AUN		UNMAPPED:ATP11AUN	2.93928	1.77097	2.1595	1.65969	0.922522	0.956029	none	FALSE	FALSE	FALSE	FALSE
RUSC1		UNMAPPED:RUSC1	2.93852	2.33065	1.39631	1.26082	0.922587	0.956029	none	FALSE	FALSE	FALSE	FALSE
MS4A4A		UNMAPPED:MS4A4A	2.9382	1.85827	1.99208	1.58115	0.922615	0.956029	none	FALSE	FALSE	FALSE	FALSE
ZCCHC11		UNMAPPED:ZCCHC11	2.93815	1.73952	2.22446	1.68906	0.922619	0.956029	none	FALSE	FALSE	FALSE	FALSE
IKZF2		UNMAPPED:IKZF2	2.93775	1.47125	2.99109	1.99678	0.922653	0.956029	none	FALSE	FALSE	FALSE	FALSE
CEMP1		UNMAPPED:CEMP1	2.93769	1.81542	2.0699	1.61819	0.922658	0.956029	none	FALSE	FALSE	FALSE	FALSE
CAPN6		UNMAPPED:CAPN6	2.93703	1.47222	2.98607	1.99497	0.922715	0.956036	none	FALSE	FALSE	FALSE	FALSE
DGAT2L6		UNMAPPED:DGAT2L6	2.93578	1.42411	3.17414	2.06148	0.922822	0.956079	none	FALSE	FALSE	FALSE	FALSE
SLC15A5		UNMAPPED:SLC15A5	2.93537	2.66236	1.14733	1.10254	0.922857	0.956079	none	FALSE	FALSE	FALSE	FALSE
GYPC		UNMAPPED:GYPC	2.93398	1.86749	1.97128	1.57108	0.922976	0.956114	none	FALSE	FALSE	FALSE	FALSE
OR7G2		UNMAPPED:OR7G2	2.93381	1.60227	2.55793	1.83104	0.922991	0.956114	none	FALSE	FALSE	FALSE	FALSE
C5orf46		UNMAPPED:C5orf46	2.93321	2.53968	1.22677	1.15495	0.923042	0.956115	none	FALSE	FALSE	FALSE	FALSE
CA3		UNMAPPED:CA3	2.93254	1.61305	2.52595	1.81801	0.9231	0.956123	none	FALSE	FALSE	FALSE	FALSE
TCEB3B		UNMAPPED:TCEB3B	2.92982	2.12284	1.60295	1.38015	0.923332	0.956285	none	FALSE	FALSE	FALSE	FALSE
WDR7		UNMAPPED:WDR7	2.92896	1.72738	2.23914	1.69561	0.923404	0.956285	none	FALSE	FALSE	FALSE	FALSE
CLLU1OS		UNMAPPED:CLLU1OS	2.92894	2.06736	1.66984	1.41675	0.923407	0.956285	none	FALSE	FALSE	FALSE	FALSE
NKAP		UNMAPPED:NKAP	2.92798	1.93838	1.84914	1.51053	0.923488	0.956318	none	FALSE	FALSE	FALSE	FALSE
OLIG1		UNMAPPED:OLIG1	2.92549	2.17008	1.54577	1.3481	0.923699	0.956451	none	FALSE	FALSE	FALSE	FALSE
DCD		UNMAPPED:DCD	2.92529	1.65163	2.41326	1.77115	0.923717	0.956451	none	FALSE	FALSE	FALSE	FALSE
C8orf58		UNMAPPED:C8orf58	2.92454	1.39526	3.27539	2.09606	0.92378	0.956465	none	FALSE	FALSE	FALSE	FALSE
PPEF1		UNMAPPED:PPEF1	2.92233	1.61533	2.5043	1.80913	0.923969	0.956608	none	FALSE	FALSE	FALSE	FALSE
MAGEA3		UNMAPPED:MAGEA3	2.9213	1.69942	2.29208	1.719	0.924056	0.956646	none	FALSE	FALSE	FALSE	FALSE
ZEB1		UNMAPPED:ZEB1	2.92032	1.53557	2.73674	1.90178	0.924139	0.95668	none	FALSE	FALSE	FALSE	FALSE
FCN1		UNMAPPED:FCN1	2.91744	1.70159	2.28191	1.71453	0.924382	0.95688	none	FALSE	FALSE	FALSE	FALSE
CC2D1B		UNMAPPED:CC2D1B	2.91469	2.04706	1.68299	1.42384	0.924615	0.956987	none	FALSE	FALSE	FALSE	FALSE
ZNF324B		UNMAPPED:ZNF324B	2.9146	2.00011	1.74579	1.45722	0.924622	0.956987	none	FALSE	FALSE	FALSE	FALSE
PIP5K1C		UNMAPPED:PIP5K1C	2.91444	1.42213	3.13918	2.04934	0.924636	0.956987	none	FALSE	FALSE	FALSE	FALSE
ATP6V1G1		UNMAPPED:ATP6V1G1	2.91104	1.69037	2.29924	1.72213	0.924922	0.957231	none	FALSE	FALSE	FALSE	FALSE
HBS1L		UNMAPPED:HBS1L	2.90917	2.2768	1.42459	1.27774	0.925079	0.957234	none	FALSE	FALSE	FALSE	FALSE
TCTN3		UNMAPPED:TCTN3	2.90881	1.64384	2.4094	1.76952	0.925109	0.957234	none	FALSE	FALSE	FALSE	FALSE
RAB3B		UNMAPPED:RAB3B	2.90856	1.92114	1.85596	1.51398	0.92513	0.957234	none	FALSE	FALSE	FALSE	FALSE
TTBK2		UNMAPPED:TTBK2	2.90818	1.26472	3.92279	2.29948	0.925162	0.957234	none	FALSE	FALSE	FALSE	FALSE
VANGL2		UNMAPPED:VANGL2	2.90802	1.9113	1.87088	1.52149	0.925175	0.957234	none	FALSE	FALSE	FALSE	FALSE
HEXB		UNMAPPED:HEXB	2.90681	1.12094	5.03431	2.59319	0.925277	0.957259	none	FALSE	FALSE	FALSE	FALSE
PKNOX1		UNMAPPED:PKNOX1	2.90652	1.73766	2.18804	1.67267	0.925301	0.957259	none	FALSE	FALSE	FALSE	FALSE
TFAP2C		UNMAPPED:TFAP2C	2.90472	1.40785	3.17921	2.06323	0.925452	0.957319	none	FALSE	FALSE	FALSE	FALSE
OR2AG2		UNMAPPED:OR2AG2	2.90464	1.80546	2.05	1.60881	0.925459	0.957319	none	FALSE	FALSE	FALSE	FALSE
CD38		UNMAPPED:CD38	2.90313	1.64128	2.40776	1.76883	0.925585	0.957386	none	FALSE	FALSE	FALSE	FALSE
RBMX2		UNMAPPED:RBMX2	2.90267	1.99036	1.74796	1.45836	0.925624	0.957386	none	FALSE	FALSE	FALSE	FALSE
SLC39A2		UNMAPPED:SLC39A2	2.89966	1.71561	2.22694	1.69017	0.925875	0.95758	none	FALSE	FALSE	FALSE	FALSE
ADTRP		UNMAPPED:ADTRP	2.89922	1.19627	4.3649	2.42355	0.925912	0.95758	none	FALSE	FALSE	FALSE	FALSE
RHOXF2		UNMAPPED:RHOXF2	2.89769	1.90305	1.8732	1.52266	0.92604	0.95766	none	FALSE	FALSE	FALSE	FALSE
CNTN3		UNMAPPED:CNTN3	2.89423	1.82251	2.00641	1.58804	0.926328	0.957877	none	FALSE	FALSE	FALSE	FALSE
GPR19		UNMAPPED:GPR19	2.89397	1.87515	1.91466	1.54333	0.926349	0.957877	none	FALSE	FALSE	FALSE	FALSE
PCCA		UNMAPPED:PCCA	2.89059	1.76128	2.11923	1.64119	0.92663	0.958013	none	FALSE	FALSE	FALSE	FALSE
SOHLH1		UNMAPPED:SOHLH1	2.88994	1.38637	3.24138	2.08453	0.926685	0.958013	none	FALSE	FALSE	FALSE	FALSE
ZBTB1		UNMAPPED:ZBTB1	2.88974	1.44965	2.98178	1.99341	0.926701	0.958013	none	FALSE	FALSE	FALSE	FALSE
OR8B4		UNMAPPED:OR8B4	2.88962	2.10076	1.5946	1.37551	0.926711	0.958013	none	FALSE	FALSE	FALSE	FALSE
WDR13		UNMAPPED:WDR13	2.88934	1.52939	2.70433	1.88921	0.926734	0.958013	none	FALSE	FALSE	FALSE	FALSE
NUP155		UNMAPPED:NUP155	2.88796	1.35234	3.39396	2.13552	0.926849	0.958013	none	FALSE	FALSE	FALSE	FALSE
RIMS4		UNMAPPED:RIMS4	2.88777	1.51119	2.7605	1.91093	0.926864	0.958013	none	FALSE	FALSE	FALSE	FALSE
PTH2		UNMAPPED:PTH2	2.88736	2.28867	1.39759	1.26159	0.926899	0.958013	none	FALSE	FALSE	FALSE	FALSE
PRSS23		UNMAPPED:PRSS23	2.88695	2.18701	1.49674	1.32004	0.926933	0.958013	none	FALSE	FALSE	FALSE	FALSE
CYCS		UNMAPPED:CYCS	2.88452	1.31195	3.59046	2.19864	0.927133	0.958168	none	FALSE	FALSE	FALSE	FALSE
MYLK3		UNMAPPED:MYLK3	2.88339	1.86699	1.91685	1.54441	0.927225	0.958211	none	FALSE	FALSE	FALSE	FALSE
MED28		UNMAPPED:MED28	2.88183	1.75902	2.11302	1.63831	0.927354	0.958293	none	FALSE	FALSE	FALSE	FALSE
KRT33B		UNMAPPED:KRT33B	2.88038	1.72077	2.19073	1.67389	0.927473	0.958364	none	FALSE	FALSE	FALSE	FALSE
CEP162		UNMAPPED:CEP162	2.879	1.34047	3.43136	2.14775	0.927587	0.958429	none	FALSE	FALSE	FALSE	FALSE
C1GALT1C1L		UNMAPPED:C1GALT1C1L	2.8783	2.36697	1.32306	1.21603	0.927644	0.958437	none	FALSE	FALSE	FALSE	FALSE
SEPT7		UNMAPPED:SEPT7	2.8771	1.68504	2.26581	1.70744	0.927743	0.958487	none	FALSE	FALSE	FALSE	FALSE
USP47		UNMAPPED:USP47	2.87625	1.26294	3.84814	2.27743	0.927812	0.958506	none	FALSE	FALSE	FALSE	FALSE
GPR150		UNMAPPED:GPR150	2.87416	2.3984	1.2948	1.19837	0.927984	0.958632	none	FALSE	FALSE	FALSE	FALSE
ST8SIA2		UNMAPPED:ST8SIA2	2.87278	1.57247	2.54778	1.82692	0.928098	0.958647	none	FALSE	FALSE	FALSE	FALSE
SIAH3		UNMAPPED:SIAH3	2.87241	2.19496	1.47708	1.30864	0.928127	0.958647	none	FALSE	FALSE	FALSE	FALSE
CH25H		UNMAPPED:CH25H	2.87215	1.80342	2.01594	1.59261	0.928149	0.958647	none	FALSE	FALSE	FALSE	FALSE
LRRC72		UNMAPPED:LRRC72	2.8691	1.96588	1.75004	1.45945	0.928398	0.958852	none	FALSE	FALSE	FALSE	FALSE
MAGEB3		UNMAPPED:MAGEB3	2.86176	1.62217	2.39676	1.76416	0.928996	0.959417	none	FALSE	FALSE	FALSE	FALSE
ADIPOQ		UNMAPPED:ADIPOQ	2.86019	1.62846	2.3785	1.75638	0.929123	0.959497	none	FALSE	FALSE	FALSE	FALSE
LOC390877		UNMAPPED:LOC390877	2.85556	2.06247	1.61087	1.38453	0.929498	0.959832	none	FALSE	FALSE	FALSE	FALSE
ECM1		UNMAPPED:ECM1	2.8539	1.19733	4.21817	2.38355	0.929633	0.959834	none	FALSE	FALSE	FALSE	FALSE
DYRK1A		UNMAPPED:DYRK1A	2.8538	1.35009	3.32826	2.11379	0.929641	0.959834	none	FALSE	FALSE	FALSE	FALSE
LOC645177		UNMAPPED:LOC645177	2.85341	1.23189	3.98049	2.31629	0.929672	0.959834	none	FALSE	FALSE	FALSE	FALSE
COG3		UNMAPPED:COG3	2.8529	1.788	2.02216	1.59558	0.929713	0.959834	none	FALSE	FALSE	FALSE	FALSE
PPAPDC1A		UNMAPPED:PPAPDC1A	2.85243	1.63171	2.3592	1.74812	0.929751	0.959834	none	FALSE	FALSE	FALSE	FALSE
COMMD10		UNMAPPED:COMMD10	2.84767	1.95226	1.74851	1.45865	0.930134	0.960177	none	FALSE	FALSE	FALSE	FALSE
ADCY10		UNMAPPED:ADCY10	2.84556	1.98219	1.70487	1.43556	0.930304	0.960301	none	FALSE	FALSE	FALSE	FALSE
PRPH		UNMAPPED:PRPH	2.84318	2.20472	1.44458	1.28959	0.930495	0.960407	none	FALSE	FALSE	FALSE	FALSE
OR51E1		UNMAPPED:OR51E1	2.84301	2.22519	1.42444	1.27765	0.930508	0.960407	none	FALSE	FALSE	FALSE	FALSE
LOC101927375		UNMAPPED:LOC101927375	2.84208	1.48934	2.75361	1.90828	0.930582	0.960432	none	FALSE	FALSE	FALSE	FALSE
MB21D2		UNMAPPED:MB21D2	2.84067	1.82444	1.94244	1.55701	0.930696	0.960497	none	FALSE	FALSE	FALSE	FALSE
C1orf204		UNMAPPED:C1orf204	2.83619	1.4274	2.964	1.98696	0.931054	0.960815	none	FALSE	FALSE	FALSE	FALSE
BUB1		UNMAPPED:BUB1	2.83475	1.82417	1.93629	1.55399	0.931169	0.960882	none	FALSE	FALSE	FALSE	FALSE
OR2Z1		UNMAPPED:OR2Z1	2.83195	1.31145	3.46729	2.1594	0.931392	0.96106	none	FALSE	FALSE	FALSE	FALSE
SH2D1A		UNMAPPED:SH2D1A	2.83061	1.62177	2.35284	1.74538	0.931498	0.961117	none	FALSE	FALSE	FALSE	FALSE
ZCCHC16		UNMAPPED:ZCCHC16	2.82873	1.48134	2.75699	1.90958	0.931648	0.96122	none	FALSE	FALSE	FALSE	FALSE
IBTK		UNMAPPED:IBTK	2.82495	1.63283	2.31751	1.7301	0.931946	0.961476	none	FALSE	FALSE	FALSE	FALSE
OR2L3		UNMAPPED:OR2L3	2.82329	1.69896	2.16406	1.66178	0.932078	0.96152	none	FALSE	FALSE	FALSE	FALSE
RSPRY1		UNMAPPED:RSPRY1	2.82314	1.98907	1.67461	1.41933	0.93209	0.96152	none	FALSE	FALSE	FALSE	FALSE
UGT2B11		UNMAPPED:UGT2B11	2.8215	1.64787	2.27662	1.71221	0.93222	0.961602	none	FALSE	FALSE	FALSE	FALSE
TNFRSF1B		UNMAPPED:TNFRSF1B	2.82021	1.76587	2.02527	1.59706	0.932322	0.961656	none	FALSE	FALSE	FALSE	FALSE
GDF10		UNMAPPED:GDF10	2.81882	1.98534	1.67552	1.41982	0.932431	0.961716	none	FALSE	FALSE	FALSE	FALSE
GSTK1		UNMAPPED:GSTK1	2.81708	1.25687	3.72836	2.24134	0.932569	0.961763	none	FALSE	FALSE	FALSE	FALSE
FER1L6		UNMAPPED:FER1L6	2.81696	1.22142	3.94615	2.30631	0.932578	0.961763	none	FALSE	FALSE	FALSE	FALSE
VAV3		UNMAPPED:VAV3	2.8162	2.1123	1.51968	1.33324	0.932638	0.961768	none	FALSE	FALSE	FALSE	FALSE
DACH1		UNMAPPED:DACH1	2.81562	2.40363	1.2523	1.1714	0.932683	0.961768	none	FALSE	FALSE	FALSE	FALSE
GALR2		UNMAPPED:GALR2	2.81391	2.30148	1.33376	1.22265	0.932817	0.961773	none	FALSE	FALSE	FALSE	FALSE
EXO5		UNMAPPED:EXO5	2.81365	2.50336	1.17942	1.12395	0.932838	0.961773	none	FALSE	FALSE	FALSE	FALSE
BTBD18		UNMAPPED:BTBD18	2.81362	1.61025	2.35734	1.74732	0.932839	0.961773	none	FALSE	FALSE	FALSE	FALSE
SLX1A		UNMAPPED:SLX1A	2.81162	1.68322	2.183	1.67039	0.932997	0.96184	none	FALSE	FALSE	FALSE	FALSE
C19orf44		UNMAPPED:C19orf44	2.81151	1.70063	2.14533	1.65321	0.933005	0.96184	none	FALSE	FALSE	FALSE	FALSE
RPS19		UNMAPPED:RPS19	2.80559	1.5398	2.53584	1.82205	0.933468	0.962203	none	FALSE	FALSE	FALSE	FALSE
CD2AP		UNMAPPED:CD2AP	2.80521	1.56348	2.46825	1.79421	0.933498	0.962203	none	FALSE	FALSE	FALSE	FALSE
PALB2		UNMAPPED:PALB2	2.805	1.70796	2.12164	1.64231	0.933514	0.962203	none	FALSE	FALSE	FALSE	FALSE
ZNF57		UNMAPPED:ZNF57	2.80443	1.424	2.91608	1.96941	0.933559	0.962203	none	FALSE	FALSE	FALSE	FALSE
DRP2		UNMAPPED:DRP2	2.80332	1.16243	4.32062	2.4116	0.933645	0.96224	none	FALSE	FALSE	FALSE	FALSE
MBD3L3		UNMAPPED:MBD3L3	2.80078	1.99035	1.65218	1.40718	0.933842	0.96234	none	FALSE	FALSE	FALSE	FALSE
SGCG		UNMAPPED:SGCG	2.80012	1.9294	1.73453	1.45129	0.933893	0.96234	none	FALSE	FALSE	FALSE	FALSE
ZNF354B		UNMAPPED:ZNF354B	2.79905	1.48186	2.70349	1.88888	0.933977	0.96234	none	FALSE	FALSE	FALSE	FALSE
OR52J3		UNMAPPED:OR52J3	2.79889	1.88973	1.79162	1.4811	0.933989	0.96234	none	FALSE	FALSE	FALSE	FALSE
KIF4B		UNMAPPED:KIF4B	2.79845	2.26277	1.35665	1.23674	0.934023	0.96234	none	FALSE	FALSE	FALSE	FALSE
IFT22		UNMAPPED:IFT22	2.79817	1.86548	1.82837	1.49997	0.934045	0.96234	none	FALSE	FALSE	FALSE	FALSE
VWCE		UNMAPPED:VWCE	2.7975	1.7463	2.03554	1.60195	0.934097	0.962342	none	FALSE	FALSE	FALSE	FALSE
ZNF616		UNMAPPED:ZNF616	2.79551	1.45096	2.80176	1.92667	0.934251	0.962448	none	FALSE	FALSE	FALSE	FALSE
RAET1E		UNMAPPED:RAET1E	2.79339	2.43087	1.2178	1.14913	0.934414	0.962565	none	FALSE	FALSE	FALSE	FALSE
PLIN2		UNMAPPED:PLIN2	2.79268	1.77963	1.9675	1.56925	0.934469	0.962569	none	FALSE	FALSE	FALSE	FALSE
L3MBTL1		UNMAPPED:L3MBTL1	2.78953	1.65899	2.20753	1.68146	0.934711	0.962679	none	FALSE	FALSE	FALSE	FALSE
MAFB		UNMAPPED:MAFB	2.78943	1.9885	1.64411	1.40278	0.934719	0.962679	none	FALSE	FALSE	FALSE	FALSE
KIAA0226L		UNMAPPED:KIAA0226L	2.78933	1.87999	1.79663	1.48369	0.934727	0.962679	none	FALSE	FALSE	FALSE	FALSE
GREM1		UNMAPPED:GREM1	2.78561	1.5623	2.44144	1.78301	0.935013	0.962916	none	FALSE	FALSE	FALSE	FALSE
ATP6V1E2		UNMAPPED:ATP6V1E2	2.78419	1.96876	1.66509	1.41419	0.935121	0.962916	none	FALSE	FALSE	FALSE	FALSE
FAM64A		UNMAPPED:FAM64A	2.78398	1.70036	2.11081	1.63729	0.935138	0.962916	none	FALSE	FALSE	FALSE	FALSE
PFN4		UNMAPPED:PFN4	2.78371	1.57114	2.41473	1.77177	0.935159	0.962916	none	FALSE	FALSE	FALSE	FALSE
PLS1		UNMAPPED:PLS1	2.77913	1.91774	1.73051	1.44917	0.93551	0.963196	none	FALSE	FALSE	FALSE	FALSE
PEA15		UNMAPPED:PEA15	2.77884	2.33057	1.28523	1.19234	0.935532	0.963196	none	FALSE	FALSE	FALSE	FALSE
LRFN5		UNMAPPED:LRFN5	2.77539	1.43497	2.82143	1.93411	0.935795	0.963415	none	FALSE	FALSE	FALSE	FALSE
C12orf74		UNMAPPED:C12orf74	2.77447	1.32533	3.26759	2.09342	0.935865	0.963435	none	FALSE	FALSE	FALSE	FALSE
HDDC2		UNMAPPED:HDDC2	2.77375	1.4212	2.8683	1.9517	0.935919	0.963439	none	FALSE	FALSE	FALSE	FALSE
FAM151B		UNMAPPED:FAM151B	2.77308	1.8128	1.88731	1.52973	0.93597	0.963439	none	FALSE	FALSE	FALSE	FALSE
GJA10		UNMAPPED:GJA10	2.77145	1.84202	1.83741	1.50457	0.936094	0.963507	none	FALSE	FALSE	FALSE	FALSE
PTTG1		UNMAPPED:PTTG1	2.77089	1.26053	3.58903	2.19819	0.936137	0.963507	none	FALSE	FALSE	FALSE	FALSE
ZNF862		UNMAPPED:ZNF862	2.76648	1.24548	3.66288	2.22122	0.936471	0.963799	none	FALSE	FALSE	FALSE	FALSE
HS6ST2		UNMAPPED:HS6ST2	2.7645	2.06626	1.52788	1.33793	0.936621	0.963852	none	FALSE	FALSE	FALSE	FALSE
DCLK3		UNMAPPED:DCLK3	2.76446	2.72771	1.01877	1.01347	0.936624	0.963852	none	FALSE	FALSE	FALSE	FALSE
TMEM183B		UNMAPPED:TMEM183B	2.76139	2.17337	1.41254	1.27055	0.936856	0.964039	none	FALSE	FALSE	FALSE	FALSE
IKBKE		UNMAPPED:IKBKE	2.75994	1.71408	2.05285	1.61016	0.936964	0.964084	none	FALSE	FALSE	FALSE	FALSE
CHERP		UNMAPPED:CHERP	2.75945	1.53756	2.46942	1.79469	0.937001	0.964084	none	FALSE	FALSE	FALSE	FALSE
HDAC8		UNMAPPED:HDAC8	2.75824	1.50976	2.54785	1.82694	0.937092	0.964099	none	FALSE	FALSE	FALSE	FALSE
LZTS1		UNMAPPED:LZTS1	2.75681	1.5558	2.41517	1.77196	0.937199	0.964099	none	FALSE	FALSE	FALSE	FALSE
USP25		UNMAPPED:USP25	2.75661	2.06164	1.52642	1.3371	0.937215	0.964099	none	FALSE	FALSE	FALSE	FALSE
OR10G9		UNMAPPED:OR10G9	2.75597	1.67002	2.13891	1.65027	0.937263	0.964099	none	FALSE	FALSE	FALSE	FALSE
FAM71E2		UNMAPPED:FAM71E2	2.75577	1.09935	4.68328	2.50672	0.937278	0.964099	none	FALSE	FALSE	FALSE	FALSE
IL12RB2		UNMAPPED:IL12RB2	2.7543	1.9834	1.61838	1.38867	0.937388	0.964099	none	FALSE	FALSE	FALSE	FALSE
PPBP		UNMAPPED:PPBP	2.75393	2.31747	1.2789	1.18833	0.937416	0.964099	none	FALSE	FALSE	FALSE	FALSE
MS4A4E		UNMAPPED:MS4A4E	2.75388	1.52138	2.50671	1.81012	0.937419	0.964099	none	FALSE	FALSE	FALSE	FALSE
NXF2B		UNMAPPED:NXF2B	2.75009	1.15731	4.19194	2.37627	0.937704	0.96434	none	FALSE	FALSE	FALSE	FALSE
OGT		UNMAPPED:OGT	2.74831	1.70576	2.05505	1.6112	0.937836	0.964393	none	FALSE	FALSE	FALSE	FALSE
OTOGL		UNMAPPED:OTOGL	2.74734	1.72188	2.02209	1.59555	0.937908	0.964393	none	FALSE	FALSE	FALSE	FALSE
NIPSNAP3B		UNMAPPED:NIPSNAP3B	2.74734	1.71316	2.03915	1.60367	0.937908	0.964393	none	FALSE	FALSE	FALSE	FALSE
CRYBA2		UNMAPPED:CRYBA2	2.74542	1.72284	2.01791	1.59355	0.93805	0.964443	none	FALSE	FALSE	FALSE	FALSE
TMEM243		UNMAPPED:TMEM243	2.74533	1.65263	2.16278	1.66119	0.938057	0.964443	none	FALSE	FALSE	FALSE	FALSE
ADIRF		UNMAPPED:ADIRF	2.74438	1.54632	2.42187	1.77478	0.938128	0.964463	none	FALSE	FALSE	FALSE	FALSE
ZCCHC9		UNMAPPED:ZCCHC9	2.74133	1.85344	1.78765	1.47905	0.938355	0.964645	none	FALSE	FALSE	FALSE	FALSE
FFAR1		UNMAPPED:FFAR1	2.73709	2.18336	1.38438	1.25361	0.93867	0.964876	none	FALSE	FALSE	FALSE	FALSE
AGTR2		UNMAPPED:AGTR2	2.73637	1.78331	1.89675	1.53444	0.938723	0.964876	none	FALSE	FALSE	FALSE	FALSE
PRSS21		UNMAPPED:PRSS21	2.73626	1.64092	2.17666	1.66751	0.938732	0.964876	none	FALSE	FALSE	FALSE	FALSE
RGN		UNMAPPED:RGN	2.73226	1.28174	3.38227	2.13168	0.939027	0.965016	none	FALSE	FALSE	FALSE	FALSE
ITPRIPL1		UNMAPPED:ITPRIPL1	2.73219	1.20508	3.81397	2.26723	0.939032	0.965016	none	FALSE	FALSE	FALSE	FALSE
GALNT6		UNMAPPED:GALNT6	2.73217	1.68163	2.08382	1.62472	0.939034	0.965016	none	FALSE	FALSE	FALSE	FALSE
EXOSC7		UNMAPPED:EXOSC7	2.73145	1.41323	2.81789	1.93277	0.939087	0.965016	none	FALSE	FALSE	FALSE	FALSE
CT47B1		UNMAPPED:CT47B1	2.73099	1.07375	4.82964	2.54341	0.93912	0.965016	none	FALSE	FALSE	FALSE	FALSE
DEFB1		UNMAPPED:DEFB1	2.73028	1.53202	2.43938	1.78215	0.939173	0.965018	none	FALSE	FALSE	FALSE	FALSE
COX19		UNMAPPED:COX19	2.72822	1.90696	1.6957	1.43066	0.939325	0.965122	none	FALSE	FALSE	FALSE	FALSE
S100A11		UNMAPPED:S100A11	2.72672	2.31895	1.25925	1.17584	0.939434	0.965183	none	FALSE	FALSE	FALSE	FALSE
LUC7L3		UNMAPPED:LUC7L3	2.72467	1.96901	1.60951	1.38378	0.939585	0.965286	none	FALSE	FALSE	FALSE	FALSE
EXOC1		UNMAPPED:EXOC1	2.7219	1.75337	1.93302	1.55239	0.939789	0.965362	none	FALSE	FALSE	FALSE	FALSE
IFI27L1		UNMAPPED:IFI27L1	2.72158	1.55158	2.37308	1.75407	0.939812	0.965362	none	FALSE	FALSE	FALSE	FALSE
MBNL3		UNMAPPED:MBNL3	2.72126	1.56606	2.3349	1.73764	0.939835	0.965362	none	FALSE	FALSE	FALSE	FALSE
FCRL2		UNMAPPED:FCRL2	2.7209	2.29041	1.27829	1.18795	0.939861	0.965362	none	FALSE	FALSE	FALSE	FALSE
NUDT15		UNMAPPED:NUDT15	2.71895	1.68705	2.05603	1.61166	0.940004	0.965456	none	FALSE	FALSE	FALSE	FALSE
DIP2A		UNMAPPED:DIP2A	2.71655	2.09674	1.45481	1.29561	0.940178	0.965583	none	FALSE	FALSE	FALSE	FALSE
SPINK1		UNMAPPED:SPINK1	2.71586	1.17944	3.93371	2.30267	0.940229	0.965583	none	FALSE	FALSE	FALSE	FALSE
UNKL		UNMAPPED:UNKL	2.71373	1.64033	2.14788	1.65438	0.940384	0.965691	none	FALSE	FALSE	FALSE	FALSE
KBTBD6		UNMAPPED:KBTBD6	2.71275	1.54854	2.36782	1.75181	0.940455	0.965694	none	FALSE	FALSE	FALSE	FALSE
PCSK1N		UNMAPPED:PCSK1N	2.71229	1.13227	4.26137	2.39544	0.940489	0.965694	none	FALSE	FALSE	FALSE	FALSE
TIMM8A		UNMAPPED:TIMM8A	2.70728	1.2878	3.29378	2.10225	0.940851	0.965998	none	FALSE	FALSE	FALSE	FALSE
VGLL3		UNMAPPED:VGLL3	2.7068	1.65774	2.1012	1.63283	0.940886	0.965998	none	FALSE	FALSE	FALSE	FALSE
ECH1		UNMAPPED:ECH1	2.70595	1.63905	2.14035	1.65093	0.940947	0.966008	none	FALSE	FALSE	FALSE	FALSE
ANGPTL3		UNMAPPED:ANGPTL3	2.70497	1.85351	1.74989	1.45937	0.941018	0.966029	none	FALSE	FALSE	FALSE	FALSE
VIM		UNMAPPED:VIM	2.70319	1.97114	1.58719	1.37138	0.941146	0.966109	none	FALSE	FALSE	FALSE	FALSE
SLC26A6		UNMAPPED:SLC26A6	2.70199	1.3638	2.94827	1.98122	0.941232	0.966146	none	FALSE	FALSE	FALSE	FALSE
WDR5		UNMAPPED:WDR5	2.69607	1.50327	2.46646	1.79346	0.941657	0.96653	none	FALSE	FALSE	FALSE	FALSE
ZNF806		UNMAPPED:ZNF806	2.69444	1.79607	1.8288	1.50019	0.941774	0.966568	none	FALSE	FALSE	FALSE	FALSE
C10orf12		UNMAPPED:C10orf12	2.6939	1.70755	1.98481	1.57764	0.941813	0.966568	none	FALSE	FALSE	FALSE	FALSE
PKP1		UNMAPPED:PKP1	2.69342	2.10928	1.42325	1.27694	0.941846	0.966568	none	FALSE	FALSE	FALSE	FALSE
AR		UNMAPPED:AR	2.69122	1.63101	2.13842	1.65004	0.942004	0.966677	none	FALSE	FALSE	FALSE	FALSE
MKL2		UNMAPPED:MKL2	2.68961	1.30818	3.15829	2.05599	0.942119	0.966743	none	FALSE	FALSE	FALSE	FALSE
RAG1		UNMAPPED:RAG1	2.68819	1.69004	2.01176	1.59061	0.94222	0.966795	none	FALSE	FALSE	FALSE	FALSE
CDK16		UNMAPPED:CDK16	2.68569	1.45751	2.58668	1.84265	0.942398	0.966836	none	FALSE	FALSE	FALSE	FALSE
NEB		UNMAPPED:NEB	2.68427	1.51651	2.41062	1.77003	0.942499	0.966836	none	FALSE	FALSE	FALSE	FALSE
SLC2A10		UNMAPPED:SLC2A10	2.68379	1.8153	1.78644	1.47842	0.942533	0.966836	none	FALSE	FALSE	FALSE	FALSE
NOP56		UNMAPPED:NOP56	2.68372	1.6282	2.13458	1.64827	0.942538	0.966836	none	FALSE	FALSE	FALSE	FALSE
TF		UNMAPPED:TF	2.68297	1.51631	2.40914	1.76941	0.942591	0.966836	none	FALSE	FALSE	FALSE	FALSE
SCGB1D2		UNMAPPED:SCGB1D2	2.68157	1.39807	2.77914	1.91806	0.94269	0.966836	none	FALSE	FALSE	FALSE	FALSE
FRAT1		UNMAPPED:FRAT1	2.68072	1.59891	2.19673	1.6766	0.94275	0.966836	none	FALSE	FALSE	FALSE	FALSE
CEACAM4		UNMAPPED:CEACAM4	2.6807	1.62783	2.13137	1.6468	0.942751	0.966836	none	FALSE	FALSE	FALSE	FALSE
THEMIS2		UNMAPPED:THEMIS2	2.68034	1.51271	2.41497	1.77187	0.942777	0.966836	none	FALSE	FALSE	FALSE	FALSE
LGALS7		UNMAPPED:LGALS7	2.6798	1.83155	1.75706	1.46313	0.942816	0.966836	none	FALSE	FALSE	FALSE	FALSE
MED30		UNMAPPED:MED30	2.67977	1.54543	2.32649	1.734	0.942817	0.966836	none	FALSE	FALSE	FALSE	FALSE
GAST		UNMAPPED:GAST	2.67832	1.54169	2.33402	1.73726	0.94292	0.966866	none	FALSE	FALSE	FALSE	FALSE
LMOD3		UNMAPPED:LMOD3	2.67779	1.95233	1.58754	1.37158	0.942958	0.966866	none	FALSE	FALSE	FALSE	FALSE
RPUSD3		UNMAPPED:RPUSD3	2.67721	1.49899	2.4486	1.78601	0.942998	0.966866	none	FALSE	FALSE	FALSE	FALSE
PTPN4		UNMAPPED:PTPN4	2.67418	1.1551	3.97643	2.31511	0.943213	0.967008	none	FALSE	FALSE	FALSE	FALSE
CD300LD		UNMAPPED:CD300LD	2.67382	1.77311	1.84413	1.50799	0.943238	0.967008	none	FALSE	FALSE	FALSE	FALSE
AFTPH		UNMAPPED:AFTPH	2.66826	1.8842	1.66867	1.41612	0.94363	0.967357	none	FALSE	FALSE	FALSE	FALSE
ERC2		UNMAPPED:ERC2	2.66617	1.53375	2.33649	1.73833	0.943776	0.967395	none	FALSE	FALSE	FALSE	FALSE
ARL13A		UNMAPPED:ARL13A	2.66497	1.66388	2.03492	1.60166	0.94386	0.967395	none	FALSE	FALSE	FALSE	FALSE
B4GALNT4		UNMAPPED:B4GALNT4	2.66443	1.32927	3.01231	2.00443	0.943897	0.967395	none	FALSE	FALSE	FALSE	FALSE
C2orf88		UNMAPPED:C2orf88	2.66383	1.88431	1.66418	1.41369	0.943939	0.967395	none	FALSE	FALSE	FALSE	FALSE
FATE1		UNMAPPED:FATE1	2.66285	1.6094	2.14829	1.65457	0.944008	0.967395	none	FALSE	FALSE	FALSE	FALSE
BRF1		UNMAPPED:BRF1	2.66249	2.45215	1.12252	1.08578	0.944033	0.967395	none	FALSE	FALSE	FALSE	FALSE
RNASET2		UNMAPPED:RNASET2	2.66219	1.69067	1.97861	1.57464	0.944053	0.967395	none	FALSE	FALSE	FALSE	FALSE
SLC22A11		UNMAPPED:SLC22A11	2.66193	2.00261	1.51269	1.32923	0.944072	0.967395	none	FALSE	FALSE	FALSE	FALSE
TRIM16		UNMAPPED:TRIM16	2.65986	1.58314	2.20453	1.68011	0.944217	0.967491	none	FALSE	FALSE	FALSE	FALSE
SPATS1		UNMAPPED:SPATS1	2.65856	1.80524	1.77539	1.47269	0.944306	0.967531	none	FALSE	FALSE	FALSE	FALSE
SLC45A2		UNMAPPED:SLC45A2	2.65737	1.56854	2.2359	1.69417	0.944389	0.967564	none	FALSE	FALSE	FALSE	FALSE
FXYD2		UNMAPPED:FXYD2	2.65542	2.30021	1.22595	1.15442	0.944525	0.967651	none	FALSE	FALSE	FALSE	FALSE
CCDC129		UNMAPPED:CCDC129	2.65458	2.25863	1.25841	1.17531	0.944582	0.967658	none	FALSE	FALSE	FALSE	FALSE
CARTPT		UNMAPPED:CARTPT	2.65024	1.91977	1.60359	1.3805	0.944882	0.96789	none	FALSE	FALSE	FALSE	FALSE
RCSD1		UNMAPPED:RCSD1	2.64982	1.50837	2.37934	1.75674	0.944911	0.96789	none	FALSE	FALSE	FALSE	FALSE
WIBG		UNMAPPED:WIBG	2.64908	1.59838	2.15437	1.65735	0.944961	0.96789	none	FALSE	FALSE	FALSE	FALSE
UNC93A		UNMAPPED:UNC93A	2.64639	1.66605	2.0072	1.58842	0.945146	0.968028	none	FALSE	FALSE	FALSE	FALSE
OR7D4		UNMAPPED:OR7D4	2.64426	1.85624	1.68426	1.42453	0.945293	0.968075	none	FALSE	FALSE	FALSE	FALSE
ADGRF4		UNMAPPED:ADGRF4	2.64425	1.92902	1.58609	1.37077	0.945294	0.968075	none	FALSE	FALSE	FALSE	FALSE
FSTL5		UNMAPPED:FSTL5	2.64349	2.11767	1.37562	1.2483	0.945345	0.968076	none	FALSE	FALSE	FALSE	FALSE
DEGS1		UNMAPPED:DEGS1	2.64204	1.29684	3.10473	2.03729	0.945445	0.968126	none	FALSE	FALSE	FALSE	FALSE
CFAP54		UNMAPPED:CFAP54	2.64078	1.76655	1.81842	1.49489	0.945531	0.968138	none	FALSE	FALSE	FALSE	FALSE
TRIML2		UNMAPPED:TRIML2	2.63921	1.61765	2.09836	1.63151	0.945639	0.968138	none	FALSE	FALSE	FALSE	FALSE
MBL2		UNMAPPED:MBL2	2.63911	1.689	1.95372	1.56253	0.945646	0.968138	none	FALSE	FALSE	FALSE	FALSE
TFF2		UNMAPPED:TFF2	2.6389	1.83113	1.71535	1.44114	0.94566	0.968138	none	FALSE	FALSE	FALSE	FALSE
HIST1H2BI		UNMAPPED:HIST1H2BI	2.63174	1.24234	3.34207	2.11838	0.946149	0.968587	none	FALSE	FALSE	FALSE	FALSE
MCM10		UNMAPPED:MCM10	2.62987	1.73135	1.86587	1.51897	0.946276	0.968665	none	FALSE	FALSE	FALSE	FALSE
CAPN5		UNMAPPED:CAPN5	2.62704	1.19727	3.57635	2.1942	0.946468	0.968729	none	FALSE	FALSE	FALSE	FALSE
MMRN2		UNMAPPED:MMRN2	2.62623	1.9581	1.53364	1.34121	0.946523	0.968729	none	FALSE	FALSE	FALSE	FALSE
PRR32		UNMAPPED:PRR32	2.62614	1.45767	2.48609	1.80161	0.946528	0.968729	none	FALSE	FALSE	FALSE	FALSE
IMPA1		UNMAPPED:IMPA1	2.62543	1.42857	2.57466	1.83781	0.946577	0.968729	none	FALSE	FALSE	FALSE	FALSE
SIGLEC5		UNMAPPED:SIGLEC5	2.62498	1.43014	2.56889	1.83548	0.946607	0.968729	none	FALSE	FALSE	FALSE	FALSE
SLC17A8		UNMAPPED:SLC17A8	2.62445	2.5511	1.04026	1.02875	0.946643	0.968729	none	FALSE	FALSE	FALSE	FALSE
LOC101928481		UNMAPPED:LOC101928481	2.62315	1.36985	2.77093	1.91492	0.94673	0.968766	none	FALSE	FALSE	FALSE	FALSE
ONECUT1		UNMAPPED:ONECUT1	2.62114	1.99174	1.48976	1.31601	0.946866	0.968854	none	FALSE	FALSE	FALSE	FALSE
C11orf74		UNMAPPED:C11orf74	2.6193	1.62793	2.05036	1.60898	0.94699	0.968928	none	FALSE	FALSE	FALSE	FALSE
CMTM4		UNMAPPED:CMTM4	2.61748	1.45924	2.46708	1.79372	0.947113	0.969002	none	FALSE	FALSE	FALSE	FALSE
SCN4B		UNMAPPED:SCN4B	2.61574	1.97921	1.49944	1.32161	0.94723	0.969064	none	FALSE	FALSE	FALSE	FALSE
OR3A2		UNMAPPED:OR3A2	2.61506	1.98293	1.49456	1.31879	0.947275	0.969064	none	FALSE	FALSE	FALSE	FALSE
GK		UNMAPPED:GK	2.61368	1.03615	4.74574	2.52249	0.947369	0.969108	none	FALSE	FALSE	FALSE	FALSE
RABGGTA		UNMAPPED:RABGGTA	2.61196	2.54643	1.036	1.02574	0.947483	0.969173	none	FALSE	FALSE	FALSE	FALSE
INSC		UNMAPPED:INSC	2.60995	1.48738	2.37463	1.75473	0.947618	0.969259	none	FALSE	FALSE	FALSE	FALSE
ZNF213		UNMAPPED:ZNF213	2.60871	1.56832	2.16758	1.66338	0.947701	0.969292	none	FALSE	FALSE	FALSE	FALSE
TMEM45A		UNMAPPED:TMEM45A	2.60556	1.89066	1.59931	1.37813	0.94791	0.969424	none	FALSE	FALSE	FALSE	FALSE
GPR157		UNMAPPED:GPR157	2.60523	1.52994	2.25538	1.70283	0.947932	0.969424	none	FALSE	FALSE	FALSE	FALSE
ZNF566		UNMAPPED:ZNF566	2.60405	1.54898	2.20681	1.68114	0.948011	0.969452	none	FALSE	FALSE	FALSE	FALSE
ALG1		UNMAPPED:ALG1	2.60278	1.55227	2.19709	1.67676	0.948094	0.969486	none	FALSE	FALSE	FALSE	FALSE
AQP1		UNMAPPED:AQP1	2.60134	1.3991	2.62829	1.85929	0.94819	0.969532	none	FALSE	FALSE	FALSE	FALSE
ATP6V1A		UNMAPPED:ATP6V1A	2.59525	1.37101	2.71394	1.89295	0.948594	0.969893	none	FALSE	FALSE	FALSE	FALSE
GLB1L3		UNMAPPED:GLB1L3	2.59238	1.2883	3.0341	2.01225	0.948783	0.970034	none	FALSE	FALSE	FALSE	FALSE
ODF2		UNMAPPED:ODF2	2.59131	1.47748	2.37263	1.75387	0.948854	0.970054	none	FALSE	FALSE	FALSE	FALSE
EPS8L1		UNMAPPED:EPS8L1	2.58969	1.40301	2.59455	1.84581	0.94896	0.970097	none	FALSE	FALSE	FALSE	FALSE
LOC100996318		UNMAPPED:LOC100996318	2.58862	1.15206	3.74679	2.24695	0.94903	0.970097	none	FALSE	FALSE	FALSE	FALSE
ERCC6L		UNMAPPED:ERCC6L	2.58835	1.41424	2.55587	1.8302	0.949048	0.970097	none	FALSE	FALSE	FALSE	FALSE
LOC283710		UNMAPPED:LOC283710	2.58609	1.4436	2.46156	1.79142	0.949195	0.970196	none	FALSE	FALSE	FALSE	FALSE
ABHD12B		UNMAPPED:ABHD12B	2.58521	1.48416	2.34468	1.74187	0.949253	0.970203	none	FALSE	FALSE	FALSE	FALSE
BTK		UNMAPPED:BTK	2.58368	1.42069	2.52741	1.81861	0.949353	0.970218	none	FALSE	FALSE	FALSE	FALSE
BDH1		UNMAPPED:BDH1	2.58268	2.03051	1.41486	1.27194	0.949419	0.970218	none	FALSE	FALSE	FALSE	FALSE
LAIR1		UNMAPPED:LAIR1	2.58264	2.17209	1.27997	1.18901	0.949421	0.970218	none	FALSE	FALSE	FALSE	FALSE
BRPF1		UNMAPPED:BRPF1	2.58145	1.50817	2.27533	1.71164	0.949499	0.970247	none	FALSE	FALSE	FALSE	FALSE
ALDH5A1		UNMAPPED:ALDH5A1	2.58006	1.38444	2.63916	1.86361	0.94959	0.970281	none	FALSE	FALSE	FALSE	FALSE
HSPA2		UNMAPPED:HSPA2	2.57913	1.66838	1.91984	1.54589	0.949651	0.970281	none	FALSE	FALSE	FALSE	FALSE
TRIM44		UNMAPPED:TRIM44	2.57859	1.5885	2.08076	1.62329	0.949686	0.970281	none	FALSE	FALSE	FALSE	FALSE
UBE2M		UNMAPPED:UBE2M	2.57735	2.17872	1.27043	1.18297	0.949766	0.970312	none	FALSE	FALSE	FALSE	FALSE
SNX18		UNMAPPED:SNX18	2.57326	1.65311	1.94163	1.55662	0.950031	0.97053	none	FALSE	FALSE	FALSE	FALSE
GSTZ1		UNMAPPED:GSTZ1	2.57145	1.2538	3.14371	2.05092	0.950148	0.970586	none	FALSE	FALSE	FALSE	FALSE
PIN4		UNMAPPED:PIN4	2.57084	1.40847	2.54373	1.82527	0.950187	0.970586	none	FALSE	FALSE	FALSE	FALSE
PIR		UNMAPPED:PIR	2.56978	1.84277	1.62902	1.39452	0.950255	0.970604	none	FALSE	FALSE	FALSE	FALSE
KRTAP6-1		UNMAPPED:KRTAP6-1	2.56812	1.2875	2.9852	1.99465	0.950362	0.970607	none	FALSE	FALSE	FALSE	FALSE
ZP1		UNMAPPED:ZP1	2.56704	1.50246	2.26835	1.70856	0.950433	0.970607	none	FALSE	FALSE	FALSE	FALSE
UBE2NL		UNMAPPED:UBE2NL	2.56695	1.47432	2.34292	1.74111	0.950439	0.970607	none	FALSE	FALSE	FALSE	FALSE
NFX1		UNMAPPED:NFX1	2.56658	1.77234	1.72854	1.44813	0.950463	0.970607	none	FALSE	FALSE	FALSE	FALSE
DNAAF2		UNMAPPED:DNAAF2	2.56216	1.25774	3.10427	2.03712	0.950745	0.970844	none	FALSE	FALSE	FALSE	FALSE
DHRS1		UNMAPPED:DHRS1	2.56027	1.54721	2.14871	1.65476	0.950866	0.970892	none	FALSE	FALSE	FALSE	FALSE
HP1BP3		UNMAPPED:HP1BP3	2.55983	1.47702	2.32442	1.7331	0.950894	0.970892	none	FALSE	FALSE	FALSE	FALSE
GNG2		UNMAPPED:GNG2	2.55864	1.07025	4.2441	2.3907	0.950969	0.970917	none	FALSE	FALSE	FALSE	FALSE
SOX30		UNMAPPED:SOX30	2.55526	1.52064	2.20514	1.68039	0.951185	0.971085	none	FALSE	FALSE	FALSE	FALSE
CCNJL		UNMAPPED:CCNJL	2.55199	1.46099	2.35603	1.74675	0.951394	0.971159	none	FALSE	FALSE	FALSE	FALSE
FAM127C		UNMAPPED:FAM127C	2.55191	1.82249	1.63944	1.40023	0.951399	0.971159	none	FALSE	FALSE	FALSE	FALSE
BASP1		UNMAPPED:BASP1	2.55173	1.44926	2.38864	1.76071	0.95141	0.971159	none	FALSE	FALSE	FALSE	FALSE
NCS1		UNMAPPED:NCS1	2.54946	1.54561	2.13721	1.64948	0.951554	0.971206	none	FALSE	FALSE	FALSE	FALSE
OR4D2		UNMAPPED:OR4D2	2.54939	1.66382	1.89238	1.53226	0.951558	0.971206	none	FALSE	FALSE	FALSE	FALSE
TG		UNMAPPED:TG	2.54547	1.72193	1.78613	1.47826	0.951806	0.971407	none	FALSE	FALSE	FALSE	FALSE
PCDHB1		UNMAPPED:PCDHB1	2.54442	1.48868	2.26975	1.70918	0.951872	0.971423	none	FALSE	FALSE	FALSE	FALSE
KCNH4		UNMAPPED:KCNH4	2.54278	1.77872	1.69363	1.42955	0.951975	0.971476	none	FALSE	FALSE	FALSE	FALSE
PPIL2		UNMAPPED:PPIL2	2.54154	1.15309	3.60794	2.20412	0.952054	0.971504	none	FALSE	FALSE	FALSE	FALSE
DIDO1		UNMAPPED:DIDO1	2.54071	1.63565	1.93495	1.55333	0.952106	0.971504	none	FALSE	FALSE	FALSE	FALSE
ASAH2B		UNMAPPED:ASAH2B	2.53892	1.40663	2.49422	1.80497	0.952217	0.971504	none	FALSE	FALSE	FALSE	FALSE
C10orf126		UNMAPPED:C10orf126	2.53846	1.65196	1.90117	1.53663	0.952246	0.971504	none	FALSE	FALSE	FALSE	FALSE
ACSL4		UNMAPPED:ACSL4	2.53828	2.50175	1.02035	1.0146	0.952257	0.971504	none	FALSE	FALSE	FALSE	FALSE
OR6N1		UNMAPPED:OR6N1	2.5369	1.99268	1.41682	1.27311	0.952345	0.971533	none	FALSE	FALSE	FALSE	FALSE
NXF2		UNMAPPED:NXF2	2.5355	1.81731	1.63024	1.39519	0.952432	0.971533	none	FALSE	FALSE	FALSE	FALSE
C1orf194		UNMAPPED:C1orf194	2.5354	1.42381	2.43596	1.78071	0.952438	0.971533	none	FALSE	FALSE	FALSE	FALSE
SERF1A		UNMAPPED:SERF1A	2.53377	1.64318	1.91196	1.54199	0.95254	0.971585	none	FALSE	FALSE	FALSE	FALSE
IQCF2		UNMAPPED:IQCF2	2.52904	1.38889	2.53303	1.82091	0.952836	0.971764	none	FALSE	FALSE	FALSE	FALSE
KLHL15		UNMAPPED:KLHL15	2.52845	1.33588	2.71335	1.89272	0.952873	0.971764	none	FALSE	FALSE	FALSE	FALSE
VSIG4		UNMAPPED:VSIG4	2.52813	1.50032	2.21554	1.68506	0.952893	0.971764	none	FALSE	FALSE	FALSE	FALSE
TBC1D3		UNMAPPED:TBC1D3	2.5277	1.87472	1.54613	1.34831	0.95292	0.971764	none	FALSE	FALSE	FALSE	FALSE
NOTUM		UNMAPPED:NOTUM	2.52526	1.63805	1.91123	1.54163	0.953071	0.971815	none	FALSE	FALSE	FALSE	FALSE
SLC7A5		UNMAPPED:SLC7A5	2.52475	1.69629	1.80577	1.4884	0.953102	0.971815	none	FALSE	FALSE	FALSE	FALSE
PQBP1		UNMAPPED:PQBP1	2.52443	1.60873	1.96742	1.56921	0.953123	0.971815	none	FALSE	FALSE	FALSE	FALSE
PCDH10		UNMAPPED:PCDH10	2.5217	1.3438	2.67196	1.87655	0.953292	0.971936	none	FALSE	FALSE	FALSE	FALSE
VASP		UNMAPPED:VASP	2.51966	1.20035	3.28444	2.09911	0.953419	0.971958	none	FALSE	FALSE	FALSE	FALSE
AGPAT9		UNMAPPED:AGPAT9	2.51933	1.15561	3.53177	2.18008	0.953439	0.971958	none	FALSE	FALSE	FALSE	FALSE
PLA2G3		UNMAPPED:PLA2G3	2.51889	2.14777	1.25448	1.17279	0.953467	0.971958	none	FALSE	FALSE	FALSE	FALSE
WDHD1		UNMAPPED:WDHD1	2.51719	1.51367	2.16668	1.66297	0.95357	0.971988	none	FALSE	FALSE	FALSE	FALSE
PABPC1L2B		UNMAPPED:PABPC1L2B	2.51674	1.49014	2.22417	1.68893	0.953598	0.971988	none	FALSE	FALSE	FALSE	FALSE
LANCL1		UNMAPPED:LANCL1	2.51546	1.53074	2.12378	1.64329	0.953677	0.972017	none	FALSE	FALSE	FALSE	FALSE
TRIP13		UNMAPPED:TRIP13	2.51339	1.40499	2.45551	1.7889	0.953804	0.972094	none	FALSE	FALSE	FALSE	FALSE
PSG4		UNMAPPED:PSG4	2.51103	1.55193	2.06949	1.618	0.953949	0.972177	none	FALSE	FALSE	FALSE	FALSE
PSMD7		UNMAPPED:PSMD7	2.51014	2.00916	1.37734	1.24935	0.954003	0.972177	none	FALSE	FALSE	FALSE	FALSE
KRT28		UNMAPPED:KRT28	2.50958	2.46116	1.02746	1.01967	0.954038	0.972177	none	FALSE	FALSE	FALSE	FALSE
LPPR1		UNMAPPED:LPPR1	2.50724	1.5013	2.18225	1.67005	0.95418	0.97227	none	FALSE	FALSE	FALSE	FALSE
HIST1H2AG		UNMAPPED:HIST1H2AG	2.50621	1.17085	3.40918	2.14051	0.954243	0.972282	none	FALSE	FALSE	FALSE	FALSE
LOC100134391		UNMAPPED:LOC100134391	2.50519	1.22135	3.14441	2.05117	0.954305	0.972293	none	FALSE	FALSE	FALSE	FALSE
OR2L5		UNMAPPED:OR2L5	2.50378	1.25408	2.99034	1.99651	0.954391	0.972329	none	FALSE	FALSE	FALSE	FALSE
BTBD6		UNMAPPED:BTBD6	2.50255	1.92173	1.46611	1.30223	0.954465	0.972353	none	FALSE	FALSE	FALSE	FALSE
MOB3A		UNMAPPED:MOB3A	2.50136	2.31863	1.11229	1.07881	0.954538	0.972362	none	FALSE	FALSE	FALSE	FALSE
OR5AU1		UNMAPPED:OR5AU1	2.50073	1.91647	1.47061	1.30487	0.954576	0.972362	none	FALSE	FALSE	FALSE	FALSE
SPANXN5		UNMAPPED:SPANXN5	2.49911	2.18719	1.2078	1.14261	0.954675	0.972411	none	FALSE	FALSE	FALSE	FALSE
PRM1		UNMAPPED:PRM1	2.49757	1.24882	2.99983	1.99994	0.954768	0.972454	none	FALSE	FALSE	FALSE	FALSE
ZNF665		UNMAPPED:ZNF665	2.49413	1.53352	2.08745	1.62641	0.954976	0.972614	none	FALSE	FALSE	FALSE	FALSE
SERPINA3		UNMAPPED:SERPINA3	2.49259	1.57408	1.99701	1.58352	0.955069	0.972618	none	FALSE	FALSE	FALSE	FALSE
GIF		UNMAPPED:GIF	2.49143	1.28267	2.8434	1.94238	0.95514	0.972618	none	FALSE	FALSE	FALSE	FALSE
DNAJB14		UNMAPPED:DNAJB14	2.49081	1.7553	1.67403	1.41902	0.955177	0.972618	none	FALSE	FALSE	FALSE	FALSE
LMO7DN		UNMAPPED:LMO7DN	2.48951	1.09621	3.82665	2.27102	0.955256	0.972618	none	FALSE	FALSE	FALSE	FALSE
SLITRK5		UNMAPPED:SLITRK5	2.48897	1.57413	1.99214	1.58118	0.955288	0.972618	none	FALSE	FALSE	FALSE	FALSE
CCDC149		UNMAPPED:CCDC149	2.48782	1.5397	2.06479	1.61579	0.955357	0.972618	none	FALSE	FALSE	FALSE	FALSE
OR1Q1		UNMAPPED:OR1Q1	2.48758	1.24089	3.01297	2.00467	0.955372	0.972618	none	FALSE	FALSE	FALSE	FALSE
OR52E4		UNMAPPED:OR52E4	2.4873	2.24478	1.15553	1.10804	0.955388	0.972618	none	FALSE	FALSE	FALSE	FALSE
TAF3		UNMAPPED:TAF3	2.4842	1.3971	2.42977	1.77811	0.955574	0.972722	none	FALSE	FALSE	FALSE	FALSE
OR6C75		UNMAPPED:OR6C75	2.48334	1.75503	1.66658	1.41499	0.955625	0.972722	none	FALSE	FALSE	FALSE	FALSE
CXCL6		UNMAPPED:CXCL6	2.4829	1.18463	3.27502	2.09593	0.955651	0.972722	none	FALSE	FALSE	FALSE	FALSE
EPB41L5		UNMAPPED:EPB41L5	2.48219	1.40069	2.41556	1.77212	0.955694	0.972722	none	FALSE	FALSE	FALSE	FALSE
ZNF239		UNMAPPED:ZNF239	2.48082	1.45225	2.26767	1.70826	0.955776	0.972754	none	FALSE	FALSE	FALSE	FALSE
TAGAP		UNMAPPED:TAGAP	2.47918	1.44872	2.27454	1.71129	0.955875	0.972802	none	FALSE	FALSE	FALSE	FALSE
GNAO1		UNMAPPED:GNAO1	2.47476	1.2048	3.1528	2.05408	0.956137	0.973017	none	FALSE	FALSE	FALSE	FALSE
COL1A1		UNMAPPED:COL1A1	2.47223	2.41311	1.03425	1.0245	0.956287	0.973118	none	FALSE	FALSE	FALSE	FALSE
WBSCR27		UNMAPPED:WBSCR27	2.46932	1.70705	1.72553	1.44654	0.956459	0.973241	none	FALSE	FALSE	FALSE	FALSE
PRPS1L1		UNMAPPED:PRPS1L1	2.46307	1.37132	2.47286	1.79613	0.956828	0.973564	none	FALSE	FALSE	FALSE	FALSE
BMX		UNMAPPED:BMX	2.46101	1.93056	1.41959	1.27476	0.956948	0.973635	none	FALSE	FALSE	FALSE	FALSE
C8orf82		UNMAPPED:C8orf82	2.4593	1.6742	1.76819	1.46894	0.957048	0.973685	none	FALSE	FALSE	FALSE	FALSE
CMAS		UNMAPPED:CMAS	2.45796	1.83604	1.52928	1.33873	0.957127	0.973713	none	FALSE	FALSE	FALSE	FALSE
ZNF555		UNMAPPED:ZNF555	2.45678	2.01681	1.32648	1.21815	0.957196	0.973731	none	FALSE	FALSE	FALSE	FALSE
NCAM1		UNMAPPED:NCAM1	2.45403	1.70033	1.71936	1.44327	0.957356	0.973833	none	FALSE	FALSE	FALSE	FALSE
NR0B1		UNMAPPED:NR0B1	2.45331	2.07839	1.26637	1.18039	0.957398	0.973833	none	FALSE	FALSE	FALSE	FALSE
CDK1		UNMAPPED:CDK1	2.44514	1.41462	2.31379	1.72848	0.957871	0.974262	none	FALSE	FALSE	FALSE	FALSE
MAGEB17		UNMAPPED:MAGEB17	2.44235	2.06046	1.27418	1.18534	0.958031	0.974373	none	FALSE	FALSE	FALSE	FALSE
PTPRG		UNMAPPED:PTPRG	2.43942	2.24358	1.12474	1.08729	0.958199	0.974492	none	FALSE	FALSE	FALSE	FALSE
LYAR		UNMAPPED:LYAR	2.43761	1.1734	3.2204	2.07738	0.958304	0.974546	none	FALSE	FALSE	FALSE	FALSE
HUWE1		UNMAPPED:HUWE1	2.43603	1.47062	2.15245	1.65647	0.958394	0.974586	none	FALSE	FALSE	FALSE	FALSE
OR4K15		UNMAPPED:OR4K15	2.43478	1.42378	2.27178	1.71008	0.958466	0.974607	none	FALSE	FALSE	FALSE	FALSE
PATL1		UNMAPPED:PATL1	2.43373	2.19089	1.15972	1.11085	0.958525	0.974615	none	FALSE	FALSE	FALSE	FALSE
DPH6		UNMAPPED:DPH6	2.42682	1.4609	2.16276	1.66118	0.958918	0.974906	none	FALSE	FALSE	FALSE	FALSE
LMO7		UNMAPPED:LMO7	2.42623	1.51898	2.02572	1.59728	0.958951	0.974906	none	FALSE	FALSE	FALSE	FALSE
CTPS2		UNMAPPED:CTPS2	2.42533	1.77095	1.58382	1.36951	0.959002	0.974906	none	FALSE	FALSE	FALSE	FALSE
NOG		UNMAPPED:NOG	2.42405	1.49945	2.06657	1.61662	0.959074	0.974906	none	FALSE	FALSE	FALSE	FALSE
CDC14A		UNMAPPED:CDC14A	2.42398	2.02295	1.2946	1.19824	0.959078	0.974906	none	FALSE	FALSE	FALSE	FALSE
RPS6KA6		UNMAPPED:RPS6KA6	2.42196	2.31809	1.06309	1.04481	0.959193	0.974906	none	FALSE	FALSE	FALSE	FALSE
AKAP3		UNMAPPED:AKAP3	2.42117	1.23317	2.89971	1.96337	0.959237	0.974906	none	FALSE	FALSE	FALSE	FALSE
HNRNPH2		UNMAPPED:HNRNPH2	2.42083	1.27892	2.71373	1.89287	0.959257	0.974906	none	FALSE	FALSE	FALSE	FALSE
SEC14L1		UNMAPPED:SEC14L1	2.41918	1.57738	1.89522	1.53367	0.959349	0.974906	none	FALSE	FALSE	FALSE	FALSE
BLOC1S6		UNMAPPED:BLOC1S6	2.41903	1.96663	1.34573	1.23004	0.959358	0.974906	none	FALSE	FALSE	FALSE	FALSE
SYT2		UNMAPPED:SYT2	2.41877	1.3827	2.36197	1.74931	0.959373	0.974906	none	FALSE	FALSE	FALSE	FALSE
SOX8		UNMAPPED:SOX8	2.41509	1.24637	2.83093	1.93769	0.959581	0.975065	none	FALSE	FALSE	FALSE	FALSE
MACC1		UNMAPPED:MACC1	2.40978	1.13929	3.3324	2.11517	0.959877	0.975294	none	FALSE	FALSE	FALSE	FALSE
RNASE9		UNMAPPED:RNASE9	2.40922	1.81043	1.51533	1.33075	0.959908	0.975294	none	FALSE	FALSE	FALSE	FALSE
SLC6A11		UNMAPPED:SLC6A11	2.40536	1.40104	2.28714	1.71683	0.960125	0.975458	none	FALSE	FALSE	FALSE	FALSE
ERVV-2		UNMAPPED:ERVV-2	2.4045	1.67537	1.70421	1.43521	0.960172	0.975458	none	FALSE	FALSE	FALSE	FALSE
CLEC4F		UNMAPPED:CLEC4F	2.39774	1.25915	2.74316	1.90426	0.960546	0.97569	none	FALSE	FALSE	FALSE	FALSE
NHSL1		UNMAPPED:NHSL1	2.39727	1.05553	3.8271	2.27116	0.960572	0.97569	none	FALSE	FALSE	FALSE	FALSE
XK		UNMAPPED:XK	2.39591	1.28005	2.65972	1.87173	0.960647	0.97569	none	FALSE	FALSE	FALSE	FALSE
C7		UNMAPPED:C7	2.39563	1.55232	1.91452	1.54326	0.960663	0.97569	none	FALSE	FALSE	FALSE	FALSE
C1QTNF9		UNMAPPED:C1QTNF9	2.39488	1.30343	2.57357	1.83737	0.960704	0.97569	none	FALSE	FALSE	FALSE	FALSE
CTNND2		UNMAPPED:CTNND2	2.3945	1.49557	2.03366	1.60106	0.960725	0.97569	none	FALSE	FALSE	FALSE	FALSE
NBPF14		UNMAPPED:NBPF14	2.39391	1.16141	3.17339	2.06122	0.960758	0.97569	none	FALSE	FALSE	FALSE	FALSE
XRCC2		UNMAPPED:XRCC2	2.38817	1.23073	2.83825	1.94045	0.961072	0.975957	none	FALSE	FALSE	FALSE	FALSE
RBM17		UNMAPPED:RBM17	2.38257	1.09885	3.49472	2.16823	0.961377	0.976215	none	FALSE	FALSE	FALSE	FALSE
SNURF		UNMAPPED:SNURF	2.38051	2.07456	1.21526	1.14748	0.961489	0.976243	none	FALSE	FALSE	FALSE	FALSE
TLR10		UNMAPPED:TLR10	2.38017	1.38753	2.28386	1.71539	0.961507	0.976243	none	FALSE	FALSE	FALSE	FALSE
TBL1X		UNMAPPED:TBL1X	2.37722	1.81624	1.47747	1.30887	0.961668	0.976311	none	FALSE	FALSE	FALSE	FALSE
CREB3L3		UNMAPPED:CREB3L3	2.37706	1.74177	1.5753	1.36474	0.961676	0.976311	none	FALSE	FALSE	FALSE	FALSE
INMT		UNMAPPED:INMT	2.36328	2.35007	1.0078	1.00562	0.962417	0.976983	none	FALSE	FALSE	FALSE	FALSE
SREK1		UNMAPPED:SREK1	2.36282	1.49609	1.98831	1.57933	0.962441	0.976983	none	FALSE	FALSE	FALSE	FALSE
AMY1A		UNMAPPED:AMY1A	2.36154	1.30846	2.49387	1.80483	0.96251	0.977001	none	FALSE	FALSE	FALSE	FALSE
OR2G3		UNMAPPED:OR2G3	2.35655	2.18209	1.11396	1.07995	0.962775	0.977188	none	FALSE	FALSE	FALSE	FALSE
LOC728763		UNMAPPED:LOC728763	2.35613	1.09606	3.43714	2.14963	0.962798	0.977188	none	FALSE	FALSE	FALSE	FALSE
AOAH		UNMAPPED:AOAH	2.35454	1.59408	1.7838	1.47706	0.962882	0.977188	none	FALSE	FALSE	FALSE	FALSE
MORC4		UNMAPPED:MORC4	2.35423	1.26633	2.62781	1.8591	0.962899	0.977188	none	FALSE	FALSE	FALSE	FALSE
WDR78		UNMAPPED:WDR78	2.3506	1.47122	2.02664	1.59772	0.96309	0.97733	none	FALSE	FALSE	FALSE	FALSE
RAD1		UNMAPPED:RAD1	2.34789	1.31899	2.43444	1.78007	0.963233	0.977423	none	FALSE	FALSE	FALSE	FALSE
GPR119		UNMAPPED:GPR119	2.34599	1.19573	2.89595	1.96198	0.963333	0.977472	none	FALSE	FALSE	FALSE	FALSE
NIPBL		UNMAPPED:NIPBL	2.34314	1.35795	2.30692	1.72549	0.963483	0.977531	none	FALSE	FALSE	FALSE	FALSE
RNF113B		UNMAPPED:RNF113B	2.34295	1.90249	1.34813	1.23152	0.963493	0.977531	none	FALSE	FALSE	FALSE	FALSE
CT45A2		UNMAPPED:CT45A2	2.34169	2.02836	1.22603	1.15447	0.963559	0.977546	none	FALSE	FALSE	FALSE	FALSE
PVALB		UNMAPPED:PVALB	2.33786	1.20941	2.81866	1.93307	0.963758	0.977696	none	FALSE	FALSE	FALSE	FALSE
TARBP2		UNMAPPED:TARBP2	2.33428	1.27425	2.56	1.83188	0.963944	0.977833	none	FALSE	FALSE	FALSE	FALSE
EDIL3		UNMAPPED:EDIL3	2.33212	1.11486	3.26297	2.09186	0.964056	0.977894	none	FALSE	FALSE	FALSE	FALSE
C2CD5		UNMAPPED:C2CD5	2.32815	1.22569	2.73074	1.89946	0.964261	0.97805	none	FALSE	FALSE	FALSE	FALSE
TMEM171		UNMAPPED:TMEM171	2.32621	1.23933	2.67308	1.87699	0.964361	0.978067	none	FALSE	FALSE	FALSE	FALSE
IRGC		UNMAPPED:IRGC	2.32533	1.10866	3.27944	2.09742	0.964406	0.978067	none	FALSE	FALSE	FALSE	FALSE
GTF2H1		UNMAPPED:GTF2H1	2.32355	1.28253	2.51052	1.81169	0.964497	0.978067	none	FALSE	FALSE	FALSE	FALSE
TSC22D3		UNMAPPED:TSC22D3	2.32321	2.07897	1.16968	1.11748	0.964515	0.978067	none	FALSE	FALSE	FALSE	FALSE
IFIT3		UNMAPPED:IFIT3	2.32283	0.976787	4.19826	2.37803	0.964534	0.978067	none	FALSE	FALSE	FALSE	FALSE
FBXO43		UNMAPPED:FBXO43	2.31736	1.44687	2.03488	1.60164	0.964814	0.978256	none	FALSE	FALSE	FALSE	FALSE
NBPF7		UNMAPPED:NBPF7	2.31719	1.53744	1.84253	1.50718	0.964823	0.978256	none	FALSE	FALSE	FALSE	FALSE
ANAPC11		UNMAPPED:ANAPC11	2.31069	1.21853	2.72255	1.89629	0.965154	0.978528	none	FALSE	FALSE	FALSE	FALSE
GFPT2		UNMAPPED:GFPT2	2.30989	1.69396	1.57327	1.3636	0.965194	0.978528	none	FALSE	FALSE	FALSE	FALSE
LOC101928621		UNMAPPED:LOC101928621	2.30806	2.00195	1.22362	1.15291	0.965287	0.97857	none	FALSE	FALSE	FALSE	FALSE
ENKD1		UNMAPPED:ENKD1	2.30185	1.35758	2.239	1.69555	0.9656	0.978836	none	FALSE	FALSE	FALSE	FALSE
SMC1A		UNMAPPED:SMC1A	2.29943	1.86658	1.34876	1.2319	0.965722	0.978907	none	FALSE	FALSE	FALSE	FALSE
GJA3		UNMAPPED:GJA3	2.29721	1.81345	1.40621	1.26677	0.965833	0.978968	none	FALSE	FALSE	FALSE	FALSE
MDFI		UNMAPPED:MDFI	2.29365	1.88617	1.32308	1.21604	0.96601	0.979096	none	FALSE	FALSE	FALSE	FALSE
ARL14EPL		UNMAPPED:ARL14EPL	2.29249	1.80293	1.41419	1.27154	0.966068	0.979102	none	FALSE	FALSE	FALSE	FALSE
CANT1		UNMAPPED:CANT1	2.28628	1.32326	2.31216	1.72777	0.966375	0.979361	none	FALSE	FALSE	FALSE	FALSE
SLC17A9		UNMAPPED:SLC17A9	2.28344	1.67012	1.57975	1.36723	0.966515	0.979451	none	FALSE	FALSE	FALSE	FALSE
IL17RA		UNMAPPED:IL17RA	2.28005	1.5061	1.85576	1.51388	0.966682	0.979569	none	FALSE	FALSE	FALSE	FALSE
OAZ2		UNMAPPED:OAZ2	2.27823	1.14287	2.98182	1.99343	0.966772	0.979608	none	FALSE	FALSE	FALSE	FALSE
KCNT2		UNMAPPED:KCNT2	2.2757	1.78447	1.42046	1.27528	0.966896	0.979681	none	FALSE	FALSE	FALSE	FALSE
GLA		UNMAPPED:GLA	2.27177	2.00403	1.19406	1.1336	0.967088	0.979824	none	FALSE	FALSE	FALSE	FALSE
TUBA1C		UNMAPPED:TUBA1C	2.2699	1.61907	1.64264	1.40198	0.967179	0.979864	none	FALSE	FALSE	FALSE	FALSE
SMPDL3B		UNMAPPED:SMPDL3B	2.26835	1.50917	1.83439	1.50304	0.967254	0.979888	none	FALSE	FALSE	FALSE	FALSE
OR2W5		UNMAPPED:OR2W5	2.26558	1.72459	1.48577	1.31369	0.967388	0.97992	none	FALSE	FALSE	FALSE	FALSE
OR11H6		UNMAPPED:OR11H6	2.26557	1.46928	1.9119	1.54196	0.967388	0.97992	none	FALSE	FALSE	FALSE	FALSE
OR5C1		UNMAPPED:OR5C1	2.2627	1.07894	3.27864	2.09715	0.967526	0.979967	none	FALSE	FALSE	FALSE	FALSE
TNPO3		UNMAPPED:TNPO3	2.2607	1.46857	1.9067	1.53938	0.967623	0.979967	none	FALSE	FALSE	FALSE	FALSE
KRT15		UNMAPPED:KRT15	2.26015	1.54824	1.75073	1.45981	0.96765	0.979967	none	FALSE	FALSE	FALSE	FALSE
GRIK1		UNMAPPED:GRIK1	2.25993	1.59675	1.6672	1.41533	0.96766	0.979967	none	FALSE	FALSE	FALSE	FALSE
TAC1		UNMAPPED:TAC1	2.25909	1.2683	2.43711	1.7812	0.967701	0.979967	none	FALSE	FALSE	FALSE	FALSE
ABRACL		UNMAPPED:ABRACL	2.2582	1.02699	3.59113	2.19885	0.967744	0.979967	none	FALSE	FALSE	FALSE	FALSE
FUNDC1		UNMAPPED:FUNDC1	2.25338	1.16867	2.80569	1.92816	0.967975	0.98015	none	FALSE	FALSE	FALSE	FALSE
TYW1B		UNMAPPED:TYW1B	2.24741	1.13341	2.95282	1.98288	0.968261	0.980387	none	FALSE	FALSE	FALSE	FALSE
FABP12		UNMAPPED:FABP12	2.23522	1.69795	1.49048	1.31642	0.968836	0.980917	none	FALSE	FALSE	FALSE	FALSE
PNO1		UNMAPPED:PNO1	2.23105	1.03024	3.48641	2.16556	0.969031	0.981045	none	FALSE	FALSE	FALSE	FALSE
RCL1		UNMAPPED:RCL1	2.22878	1.24586	2.45564	1.78895	0.969137	0.981045	none	FALSE	FALSE	FALSE	FALSE
RBM41		UNMAPPED:RBM41	2.22765	1.90759	1.24666	1.16778	0.96919	0.981045	none	FALSE	FALSE	FALSE	FALSE
C1orf68		UNMAPPED:C1orf68	2.22735	1.3385	2.16906	1.66406	0.969204	0.981045	none	FALSE	FALSE	FALSE	FALSE
PUS1		UNMAPPED:PUS1	2.22702	1.26267	2.39576	1.76373	0.969219	0.981045	none	FALSE	FALSE	FALSE	FALSE
CDK5RAP2		UNMAPPED:CDK5RAP2	2.22573	0.966086	3.93777	2.30386	0.969279	0.981047	none	FALSE	FALSE	FALSE	FALSE
MBD3L2		UNMAPPED:MBD3L2	2.22477	1.61601	1.59675	1.37671	0.969324	0.981047	none	FALSE	FALSE	FALSE	FALSE
MAGEA4		UNMAPPED:MAGEA4	2.21719	1.11965	2.94563	1.98026	0.969674	0.98135	none	FALSE	FALSE	FALSE	FALSE
TPK1		UNMAPPED:TPK1	2.2114	1.67525	1.49673	1.32004	0.969941	0.981567	none	FALSE	FALSE	FALSE	FALSE
FRMD7		UNMAPPED:FRMD7	2.21001	1.22983	2.47498	1.797	0.970004	0.98158	none	FALSE	FALSE	FALSE	FALSE
IQSEC2		UNMAPPED:IQSEC2	2.20809	1.3144	2.20412	1.67993	0.970092	0.981616	none	FALSE	FALSE	FALSE	FALSE
CNDP2		UNMAPPED:CNDP2	2.20123	0.975167	3.7809	2.25728	0.970404	0.98188	none	FALSE	FALSE	FALSE	FALSE
AXDND1		UNMAPPED:AXDND1	2.19857	0.950223	3.9717	2.31374	0.970524	0.981949	none	FALSE	FALSE	FALSE	FALSE
IFT122		UNMAPPED:IFT122	2.19213	1.47303	1.80535	1.48818	0.970813	0.98219	none	FALSE	FALSE	FALSE	FALSE
PIK3R4		UNMAPPED:PIK3R4	2.18783	1.03225	3.34537	2.11948	0.971005	0.982332	none	FALSE	FALSE	FALSE	FALSE
AMY2A		UNMAPPED:AMY2A	2.18357	1.29989	2.20384	1.6798	0.971195	0.982472	none	FALSE	FALSE	FALSE	FALSE
ZNRF4		UNMAPPED:ZNRF4	2.17801	1.38431	1.97597	1.57336	0.971442	0.98267	none	FALSE	FALSE	FALSE	FALSE
C1orf168		UNMAPPED:C1orf168	2.17462	1.07964	3.0396	2.01421	0.971591	0.982768	none	FALSE	FALSE	FALSE	FALSE
AGAP11		UNMAPPED:AGAP11	2.16719	1.1106	2.86742	1.95137	0.971916	0.983025	none	FALSE	FALSE	FALSE	FALSE
MKRN1		UNMAPPED:MKRN1	2.16611	1.28112	2.22834	1.69079	0.971963	0.983025	none	FALSE	FALSE	FALSE	FALSE
CLCN5		UNMAPPED:CLCN5	2.16458	2.0135	1.10677	1.07503	0.97203	0.983025	none	FALSE	FALSE	FALSE	FALSE
TPD52		UNMAPPED:TPD52	2.16411	1.54277	1.64404	1.40274	0.972051	0.983025	none	FALSE	FALSE	FALSE	FALSE
VPS45		UNMAPPED:VPS45	2.16219	1.13487	2.74571	1.90524	0.972134	0.983036	none	FALSE	FALSE	FALSE	FALSE
TMEM138		UNMAPPED:TMEM138	2.16149	1.51557	1.68736	1.42619	0.972165	0.983036	none	FALSE	FALSE	FALSE	FALSE
GJC3		UNMAPPED:GJC3	2.15951	1.41477	1.88067	1.52641	0.972251	0.983071	none	FALSE	FALSE	FALSE	FALSE
RBMX		UNMAPPED:RBMX	2.15339	1.65848	1.45957	1.29841	0.972515	0.983285	none	FALSE	FALSE	FALSE	FALSE
PNPLA4		UNMAPPED:PNPLA4	2.14972	1.11686	2.79681	1.92479	0.972672	0.983392	none	FALSE	FALSE	FALSE	FALSE
CCDC116		UNMAPPED:CCDC116	2.14803	1.19658	2.47048	1.79513	0.972744	0.983413	none	FALSE	FALSE	FALSE	FALSE
KRBA1		UNMAPPED:KRBA1	2.14538	1.12102	2.76794	1.91377	0.972857	0.983475	none	FALSE	FALSE	FALSE	FALSE
ADGRF2		UNMAPPED:ADGRF2	2.14111	1.75892	1.32509	1.21729	0.973038	0.98359	none	FALSE	FALSE	FALSE	FALSE
SLC30A5		UNMAPPED:SLC30A5	2.14028	1.55985	1.58848	1.37211	0.973074	0.98359	none	FALSE	FALSE	FALSE	FALSE
LYNX1		UNMAPPED:LYNX1	2.13702	1.15631	2.60035	1.84814	0.973211	0.983641	none	FALSE	FALSE	FALSE	FALSE
DPPA2		UNMAPPED:DPPA2	2.13662	1.35191	1.99062	1.58044	0.973227	0.983641	none	FALSE	FALSE	FALSE	FALSE
C1QTNF8		UNMAPPED:C1QTNF8	2.13473	1.49084	1.69801	1.4319	0.973307	0.983641	none	FALSE	FALSE	FALSE	FALSE
NDUFAF5		UNMAPPED:NDUFAF5	2.13419	1.07039	2.98298	1.99385	0.97333	0.983641	none	FALSE	FALSE	FALSE	FALSE
CSNK2A1		UNMAPPED:CSNK2A1	2.13158	0.869656	4.46817	2.45106	0.97344	0.983699	none	FALSE	FALSE	FALSE	FALSE
PRKACA		UNMAPPED:PRKACA	2.12919	1.14742	2.61911	1.85563	0.97354	0.983748	none	FALSE	FALSE	FALSE	FALSE
STX3		UNMAPPED:STX3	2.12795	2.1231	1.00316	1.00228	0.973592	0.983749	none	FALSE	FALSE	FALSE	FALSE
CLDN4		UNMAPPED:CLDN4	2.123	1.77328	1.29297	1.19722	0.973797	0.983895	none	FALSE	FALSE	FALSE	FALSE
GABRB1		UNMAPPED:GABRB1	2.12181	1.40138	1.85618	1.51409	0.973847	0.983895	none	FALSE	FALSE	FALSE	FALSE
APOBEC3H		UNMAPPED:APOBEC3H	2.12074	0.939316	3.78244	2.25775	0.973891	0.983895	none	FALSE	FALSE	FALSE	FALSE
TMED8		UNMAPPED:TMED8	2.11449	1.08178	2.87621	1.95465	0.97415	0.984053	none	FALSE	FALSE	FALSE	FALSE
TMEM141		UNMAPPED:TMEM141	2.11446	1.42333	1.80027	1.48557	0.974151	0.984053	none	FALSE	FALSE	FALSE	FALSE
TDRD3		UNMAPPED:TDRD3	2.11301	1.46646	1.71489	1.4409	0.974211	0.984061	none	FALSE	FALSE	FALSE	FALSE
ARMCX1		UNMAPPED:ARMCX1	2.10731	1.47115	1.69899	1.43242	0.974444	0.984246	none	FALSE	FALSE	FALSE	FALSE
TLR7		UNMAPPED:TLR7	2.10238	1.58231	1.51173	1.32868	0.974645	0.984396	none	FALSE	FALSE	FALSE	FALSE
CDK8		UNMAPPED:CDK8	2.09944	1.19297	2.38663	1.75985	0.974764	0.984452	none	FALSE	FALSE	FALSE	FALSE
EIF3B		UNMAPPED:EIF3B	2.09846	1.06604	2.91349	1.96846	0.974804	0.984452	none	FALSE	FALSE	FALSE	FALSE
AP1S2		UNMAPPED:AP1S2	2.09599	1.41631	1.78929	1.4799	0.974903	0.9845	none	FALSE	FALSE	FALSE	FALSE
FCRL3		UNMAPPED:FCRL3	2.09328	1.42784	1.76264	1.46605	0.975012	0.984512	none	FALSE	FALSE	FALSE	FALSE
KCNA6		UNMAPPED:KCNA6	2.09315	1.19682	2.36109	1.74893	0.975017	0.984512	none	FALSE	FALSE	FALSE	FALSE
TBC1D8B		UNMAPPED:TBC1D8B	2.08671	1.10047	2.7223	1.89619	0.975275	0.98472	none	FALSE	FALSE	FALSE	FALSE
GCSAML		UNMAPPED:GCSAML	2.08373	1.63821	1.41488	1.27195	0.975394	0.984743	none	FALSE	FALSE	FALSE	FALSE
PRR23B		UNMAPPED:PRR23B	2.08355	0.915451	3.84327	2.27598	0.975401	0.984743	none	FALSE	FALSE	FALSE	FALSE
LOC101927751		UNMAPPED:LOC101927751	2.08082	1.01746	3.12707	2.04512	0.97551	0.984756	none	FALSE	FALSE	FALSE	FALSE
EFHC2		UNMAPPED:EFHC2	2.07978	1.69327	1.34284	1.22826	0.975551	0.984756	none	FALSE	FALSE	FALSE	FALSE
BTBD17		UNMAPPED:BTBD17	2.0793	1.74849	1.28025	1.18919	0.97557	0.984756	none	FALSE	FALSE	FALSE	FALSE
INTS1		UNMAPPED:INTS1	2.074	1.56303	1.50865	1.32691	0.975779	0.984916	none	FALSE	FALSE	FALSE	FALSE
C8B		UNMAPPED:C8B	2.06751	1.06974	2.81774	1.93272	0.976032	0.985119	none	FALSE	FALSE	FALSE	FALSE
HYPM		UNMAPPED:HYPM	2.06284	0.955405	3.46645	2.15913	0.976214	0.985251	none	FALSE	FALSE	FALSE	FALSE
MS4A6A		UNMAPPED:MS4A6A	2.05843	0.924258	3.68197	2.22712	0.976385	0.985371	none	FALSE	FALSE	FALSE	FALSE
GTF2A1		UNMAPPED:GTF2A1	2.05651	1.26814	2.07732	1.62167	0.976459	0.985385	none	FALSE	FALSE	FALSE	FALSE
TMX3		UNMAPPED:TMX3	2.05538	1.66139	1.35732	1.23715	0.976502	0.985385	none	FALSE	FALSE	FALSE	FALSE
IL12B		UNMAPPED:IL12B	2.04585	1.33182	1.90014	1.53612	0.976867	0.985701	none	FALSE	FALSE	FALSE	FALSE
PDK3		UNMAPPED:PDK3	2.04427	1.4157	1.72073	1.444	0.976927	0.985709	none	FALSE	FALSE	FALSE	FALSE
OTOP2		UNMAPPED:OTOP2	2.04248	1.20064	2.25162	1.70116	0.976995	0.985726	none	FALSE	FALSE	FALSE	FALSE
PPP1R9A		UNMAPPED:PPP1R9A	2.03261	1.64476	1.35514	1.23581	0.977368	0.98605	none	FALSE	FALSE	FALSE	FALSE
CMTM3		UNMAPPED:CMTM3	2.02849	1.36401	1.80336	1.48716	0.977521	0.986153	none	FALSE	FALSE	FALSE	FALSE
DEFA1		UNMAPPED:DEFA1	2.02633	1.61759	1.38284	1.25268	0.977601	0.986181	none	FALSE	FALSE	FALSE	FALSE
NAP1L3		UNMAPPED:NAP1L3	2.02317	1.25748	2.05021	1.60891	0.977719	0.986248	none	FALSE	FALSE	FALSE	FALSE
SMARCA1		UNMAPPED:SMARCA1	2.01365	1.07648	2.65681	1.87059	0.978068	0.986548	none	FALSE	FALSE	FALSE	FALSE
FAM216B		UNMAPPED:FAM216B	2.00853	1.31969	1.87182	1.52197	0.978256	0.98664	none	FALSE	FALSE	FALSE	FALSE
CST5		UNMAPPED:CST5	2.00814	1.23534	2.08566	1.62558	0.97827	0.98664	none	FALSE	FALSE	FALSE	FALSE
TPH2		UNMAPPED:TPH2	2.0069	0.899405	3.69578	2.23136	0.978314	0.98664	none	FALSE	FALSE	FALSE	FALSE
IBSP		UNMAPPED:IBSP	1.99401	1.52742	1.47166	1.30548	0.978779	0.987022	none	FALSE	FALSE	FALSE	FALSE
MARCO		UNMAPPED:MARCO	1.99349	1.44755	1.59755	1.37715	0.978797	0.987022	none	FALSE	FALSE	FALSE	FALSE
CUL4B		UNMAPPED:CUL4B	1.99031	1.16843	2.25667	1.7034	0.978911	0.987085	none	FALSE	FALSE	FALSE	FALSE
NDUFA1		UNMAPPED:NDUFA1	1.9801	1.23674	2.03368	1.60107	0.979272	0.987389	none	FALSE	FALSE	FALSE	FALSE
YIPF6		UNMAPPED:YIPF6	1.97884	1.21558	2.09061	1.62789	0.979316	0.987389	none	FALSE	FALSE	FALSE	FALSE
TTC24		UNMAPPED:TTC24	1.97658	1.12229	2.38981	1.7612	0.979395	0.987417	none	FALSE	FALSE	FALSE	FALSE
GUCD1		UNMAPPED:GUCD1	1.96947	1.71278	1.21893	1.14986	0.979643	0.987615	none	FALSE	FALSE	FALSE	FALSE
ACSBG2		UNMAPPED:ACSBG2	1.96581	1.61287	1.32758	1.21883	0.97977	0.98769	none	FALSE	FALSE	FALSE	FALSE
XPA		UNMAPPED:XPA	1.96037	1.67001	1.25615	1.17386	0.979958	0.987827	none	FALSE	FALSE	FALSE	FALSE
MCOLN3		UNMAPPED:MCOLN3	1.95871	1.47821	1.50542	1.32506	0.980015	0.987832	none	FALSE	FALSE	FALSE	FALSE
IRF2		UNMAPPED:IRF2	1.94888	1.16527	2.18759	1.67247	0.980348	0.988111	none	FALSE	FALSE	FALSE	FALSE
RANGRF		UNMAPPED:RANGRF	1.9475	1.1447	2.25198	1.70132	0.980395	0.988111	none	FALSE	FALSE	FALSE	FALSE
KCMF1		UNMAPPED:KCMF1	1.93554	1.09968	2.38722	1.7601	0.980797	0.988464	none	FALSE	FALSE	FALSE	FALSE
RPRD2		UNMAPPED:RPRD2	1.93151	0.855399	3.78336	2.25802	0.98093	0.988546	none	FALSE	FALSE	FALSE	FALSE
USPL1		UNMAPPED:USPL1	1.92893	1.12482	2.2827	1.71488	0.981016	0.98858	none	FALSE	FALSE	FALSE	FALSE
FAM83B		UNMAPPED:FAM83B	1.91889	1.26407	1.86399	1.51802	0.981344	0.988828	none	FALSE	FALSE	FALSE	FALSE
BMP15		UNMAPPED:BMP15	1.91748	1.39557	1.59184	1.37398	0.98139	0.988828	none	FALSE	FALSE	FALSE	FALSE
LSM7		UNMAPPED:LSM7	1.91665	0.986353	2.84549	1.94317	0.981417	0.988828	none	FALSE	FALSE	FALSE	FALSE
OR2T11		UNMAPPED:OR2T11	1.91176	0.8004	4.23613	2.3885	0.981575	0.988935	none	FALSE	FALSE	FALSE	FALSE
CCDC160		UNMAPPED:CCDC160	1.90651	1.37872	1.60776	1.38281	0.981744	0.989054	none	FALSE	FALSE	FALSE	FALSE
BIRC7		UNMAPPED:BIRC7	1.89937	1.04499	2.52495	1.8176	0.981972	0.989181	none	FALSE	FALSE	FALSE	FALSE
CYBB		UNMAPPED:CYBB	1.89821	0.917899	3.19304	2.068	0.982009	0.989181	none	FALSE	FALSE	FALSE	FALSE
FMR1NB		UNMAPPED:FMR1NB	1.89768	1.33892	1.67089	1.41732	0.982027	0.989181	none	FALSE	FALSE	FALSE	FALSE
GPC4		UNMAPPED:GPC4	1.89509	1.08513	2.35522	1.74641	0.982108	0.989211	none	FALSE	FALSE	FALSE	FALSE
RASSF10		UNMAPPED:RASSF10	1.88894	1.6328	1.22973	1.15687	0.982302	0.989354	none	FALSE	FALSE	FALSE	FALSE
DBX1		UNMAPPED:DBX1	1.88409	1.40789	1.52842	1.33824	0.982453	0.989454	none	FALSE	FALSE	FALSE	FALSE
PLS3		UNMAPPED:PLS3	1.88005	1.17319	2.03673	1.60252	0.982579	0.989503	none	FALSE	FALSE	FALSE	FALSE
AVPR2		UNMAPPED:AVPR2	1.87876	1.26941	1.78954	1.48003	0.982619	0.989503	none	FALSE	FALSE	FALSE	FALSE
TPRG1L		UNMAPPED:TPRG1L	1.87752	0.91944	3.11823	2.04203	0.982657	0.989503	none	FALSE	FALSE	FALSE	FALSE
PLEKHO1		UNMAPPED:PLEKHO1	1.8711	1.18671	1.98289	1.57671	0.982854	0.989597	none	FALSE	FALSE	FALSE	FALSE
CAMK1G		UNMAPPED:CAMK1G	1.8711	1.18969	1.97474	1.57276	0.982855	0.989597	none	FALSE	FALSE	FALSE	FALSE
GPR107		UNMAPPED:GPR107	1.86536	1.08233	2.30228	1.72346	0.983029	0.98972	none	FALSE	FALSE	FALSE	FALSE
KCNK1		UNMAPPED:KCNK1	1.86208	1.52741	1.32804	1.21911	0.983128	0.989768	none	FALSE	FALSE	FALSE	FALSE
OSBP		UNMAPPED:OSBP	1.85814	1.7332	1.10247	1.07209	0.983248	0.989836	none	FALSE	FALSE	FALSE	FALSE
MRPS21		UNMAPPED:MRPS21	1.85637	1.21652	1.8798	1.52597	0.983301	0.989838	none	FALSE	FALSE	FALSE	FALSE
ANOS1		UNMAPPED:ANOS1	1.85326	0.901339	3.15864	2.05611	0.983394	0.989879	none	FALSE	FALSE	FALSE	FALSE
HDAC6		UNMAPPED:HDAC6	1.85025	0.837811	3.62175	2.20844	0.983484	0.989918	none	FALSE	FALSE	FALSE	FALSE
RIPPLY1		UNMAPPED:RIPPLY1	1.84334	1.01259	2.53182	1.82041	0.983689	0.990072	none	FALSE	FALSE	FALSE	FALSE
MID2		UNMAPPED:MID2	1.84073	1.4688	1.38373	1.25322	0.983766	0.990079	none	FALSE	FALSE	FALSE	FALSE
CIDEA		UNMAPPED:CIDEA	1.83955	1.15059	2.02888	1.59879	0.983801	0.990079	none	FALSE	FALSE	FALSE	FALSE
USP22		UNMAPPED:USP22	1.82416	1.24489	1.76126	1.46532	0.984248	0.990478	none	FALSE	FALSE	FALSE	FALSE
FAM205A		UNMAPPED:FAM205A	1.82219	1.24133	1.76624	1.46793	0.984305	0.990482	none	FALSE	FALSE	FALSE	FALSE
KRTAP19-1		UNMAPPED:KRTAP19-1	1.82039	1.25569	1.73154	1.44971	0.984356	0.990482	none	FALSE	FALSE	FALSE	FALSE
KRTAP2-3		UNMAPPED:KRTAP2-3	1.79028	1.46191	1.33694	1.22462	0.985203	0.991281	none	FALSE	FALSE	FALSE	FALSE
IGFBP5		UNMAPPED:IGFBP5	1.78216	1.12853	1.988	1.57918	0.985426	0.991441	none	FALSE	FALSE	FALSE	FALSE
CCNJ		UNMAPPED:CCNJ	1.78073	1.73065	1.04053	1.02894	0.985465	0.991441	none	FALSE	FALSE	FALSE	FALSE
NLRP4		UNMAPPED:NLRP4	1.77283	1.10178	2.05053	1.60906	0.985678	0.991603	none	FALSE	FALSE	FALSE	FALSE
KCNE2		UNMAPPED:KCNE2	1.76623	1.52543	1.23126	1.15786	0.985855	0.991728	none	FALSE	FALSE	FALSE	FALSE
DCAF8L2		UNMAPPED:DCAF8L2	1.75815	1.05268	2.18249	1.67016	0.986069	0.991834	none	FALSE	FALSE	FALSE	FALSE
CDH18		UNMAPPED:CDH18	1.75697	1.38029	1.41647	1.2729	0.9861	0.991834	none	FALSE	FALSE	FALSE	FALSE
IGFBPL1		UNMAPPED:IGFBPL1	1.75552	1.22097	1.70908	1.4378	0.986139	0.991834	none	FALSE	FALSE	FALSE	FALSE
ZBTB33		UNMAPPED:ZBTB33	1.75442	1.33454	1.48737	1.31462	0.986167	0.991834	none	FALSE	FALSE	FALSE	FALSE
MNX1		UNMAPPED:MNX1	1.74345	0.879995	2.94824	1.98121	0.986452	0.992067	none	FALSE	FALSE	FALSE	FALSE
PDLIM2		UNMAPPED:PDLIM2	1.74014	0.953395	2.54357	1.8252	0.986537	0.992101	none	FALSE	FALSE	FALSE	FALSE
TEX13A		UNMAPPED:TEX13A	1.73606	1.30847	1.50843	1.32678	0.986642	0.992154	none	FALSE	FALSE	FALSE	FALSE
IFI6		UNMAPPED:IFI6	1.72634	1.38771	1.36858	1.24402	0.986888	0.992299	none	FALSE	FALSE	FALSE	FALSE
MAGEB2		UNMAPPED:MAGEB2	1.72622	1.01526	2.24963	1.70028	0.986891	0.992299	none	FALSE	FALSE	FALSE	FALSE
HSPA6		UNMAPPED:HSPA6	1.72395	1.58891	1.12136	1.08499	0.986948	0.992304	none	FALSE	FALSE	FALSE	FALSE
ZNF554		UNMAPPED:ZNF554	1.70315	0.997696	2.26501	1.70709	0.987463	0.992726	none	FALSE	FALSE	FALSE	FALSE
GOT1L1		UNMAPPED:GOT1L1	1.70283	0.823368	3.19341	2.06812	0.987471	0.992726	none	FALSE	FALSE	FALSE	FALSE
WBP5		UNMAPPED:WBP5	1.69695	1.69549	1.0012	1.00086	0.987613	0.992781	none	FALSE	FALSE	FALSE	FALSE
EPX		UNMAPPED:EPX	1.69218	0.987108	2.28134	1.71429	0.987728	0.992781	none	FALSE	FALSE	FALSE	FALSE
OR2M2		UNMAPPED:OR2M2	1.69157	1.15015	1.77165	1.47074	0.987743	0.992781	none	FALSE	FALSE	FALSE	FALSE
TXNDC12		UNMAPPED:TXNDC12	1.68913	1.11472	1.85858	1.5153	0.987801	0.992781	none	FALSE	FALSE	FALSE	FALSE
CHMP6		UNMAPPED:CHMP6	1.68801	1.26949	1.51347	1.32968	0.987828	0.992781	none	FALSE	FALSE	FALSE	FALSE
CA10		UNMAPPED:CA10	1.68759	1.32426	1.41892	1.27436	0.987838	0.992781	none	FALSE	FALSE	FALSE	FALSE
STARD8		UNMAPPED:STARD8	1.68188	1.30191	1.44843	1.29186	0.987973	0.992864	none	FALSE	FALSE	FALSE	FALSE
KRTAP9-6		UNMAPPED:KRTAP9-6	1.67753	1.59573	1.07234	1.05126	0.988075	0.99287	none	FALSE	FALSE	FALSE	FALSE
MAN2A1		UNMAPPED:MAN2A1	1.67722	1.26861	1.50028	1.32209	0.988082	0.99287	none	FALSE	FALSE	FALSE	FALSE
SDHAF2		UNMAPPED:SDHAF2	1.67139	1.0243	2.09887	1.63174	0.988219	0.992936	none	FALSE	FALSE	FALSE	FALSE
XRCC6BP1		UNMAPPED:XRCC6BP1	1.66994	0.945865	2.39995	1.76552	0.988252	0.992936	none	FALSE	FALSE	FALSE	FALSE
SPDYE6		UNMAPPED:SPDYE6	1.6618	0.873488	2.73858	1.90249	0.98844	0.993072	none	FALSE	FALSE	FALSE	FALSE
PRPF18		UNMAPPED:PRPF18	1.65657	0.983427	2.21425	1.68448	0.98856	0.99314	none	FALSE	FALSE	FALSE	FALSE
OR1M1		UNMAPPED:OR1M1	1.65193	0.699526	4.13907	2.36151	0.988665	0.993194	none	FALSE	FALSE	FALSE	FALSE
KRTAP10-5		UNMAPPED:KRTAP10-5	1.64568	1.0079	2.10111	1.63278	0.988805	0.993266	none	FALSE	FALSE	FALSE	FALSE
JRK		UNMAPPED:JRK	1.64208	1.41277	1.23816	1.16231	0.988885	0.993266	none	FALSE	FALSE	FALSE	FALSE
UNC80		UNMAPPED:UNC80	1.64054	0.93381	2.37953	1.75682	0.988919	0.993266	none	FALSE	FALSE	FALSE	FALSE
NDUFB11		UNMAPPED:NDUFB11	1.63938	0.802045	3.12388	2.044	0.988945	0.993266	none	FALSE	FALSE	FALSE	FALSE
EP400		UNMAPPED:EP400	1.63657	0.862741	2.72423	1.89694	0.989008	0.993269	none	FALSE	FALSE	FALSE	FALSE
CCL16		UNMAPPED:CCL16	1.63451	1.48052	1.14952	1.10401	0.989053	0.993269	none	FALSE	FALSE	FALSE	FALSE
SRPX		UNMAPPED:SRPX	1.63061	1.12851	1.72247	1.44492	0.989139	0.993303	none	FALSE	FALSE	FALSE	FALSE
SPANXN2		UNMAPPED:SPANXN2	1.62534	1.03752	1.96198	1.56656	0.989253	0.993366	none	FALSE	FALSE	FALSE	FALSE
CXorf58		UNMAPPED:CXorf58	1.62185	1.16277	1.62954	1.39481	0.989329	0.99339	none	FALSE	FALSE	FALSE	FALSE
FTSJ1		UNMAPPED:FTSJ1	1.61607	1.18516	1.57326	1.36359	0.989452	0.993461	none	FALSE	FALSE	FALSE	FALSE
WDSUB1		UNMAPPED:WDSUB1	1.61062	0.823642	2.87847	1.95549	0.989568	0.993525	none	FALSE	FALSE	FALSE	FALSE
SLAMF8		UNMAPPED:SLAMF8	1.60012	0.709612	3.77307	2.25492	0.989788	0.993694	none	FALSE	FALSE	FALSE	FALSE
STON2		UNMAPPED:STON2	1.58548	1.11329	1.68352	1.42413	0.990091	0.993946	none	FALSE	FALSE	FALSE	FALSE
RP1		UNMAPPED:RP1	1.56928	1.4433	1.12474	1.08728	0.990418	0.994222	none	FALSE	FALSE	FALSE	FALSE
TIMM17B		UNMAPPED:TIMM17B	1.55505	1.09229	1.68264	1.42365	0.990699	0.994424	none	FALSE	FALSE	FALSE	FALSE
VSIG1		UNMAPPED:VSIG1	1.5538	0.780585	2.9739	1.99056	0.990723	0.994424	none	FALSE	FALSE	FALSE	FALSE
HCRT		UNMAPPED:HCRT	1.54954	1.07828	1.70765	1.43704	0.990806	0.994454	none	FALSE	FALSE	FALSE	FALSE
C7orf65		UNMAPPED:C7orf65	1.5401	1.26793	1.32086	1.21466	0.990987	0.994584	none	FALSE	FALSE	FALSE	FALSE
YPEL1		UNMAPPED:YPEL1	1.53616	1.10553	1.61993	1.38953	0.991062	0.994607	none	FALSE	FALSE	FALSE	FALSE
BHLHB9		UNMAPPED:BHLHB9	1.53092	1.04982	1.7478	1.45828	0.991161	0.994611	none	FALSE	FALSE	FALSE	FALSE
NPB		UNMAPPED:NPB	1.53039	1.09316	1.63895	1.39997	0.991171	0.994611	none	FALSE	FALSE	FALSE	FALSE
ALYREF		UNMAPPED:ALYREF	1.51952	1.00909	1.83988	1.50583	0.991373	0.994762	none	FALSE	FALSE	FALSE	FALSE
KRTAP2-2		UNMAPPED:KRTAP2-2	1.516	0.976079	1.93458	1.55315	0.991438	0.994775	none	FALSE	FALSE	FALSE	FALSE
SNCG		UNMAPPED:SNCG	1.5131	0.703141	3.44416	2.15191	0.991491	0.994776	none	FALSE	FALSE	FALSE	FALSE
SPINK4		UNMAPPED:SPINK4	1.50765	1.39796	1.11179	1.07847	0.99159	0.994822	none	FALSE	FALSE	FALSE	FALSE
DCT		UNMAPPED:DCT	1.49178	1.40009	1.09288	1.06549	0.991872	0.994955	none	FALSE	FALSE	FALSE	FALSE
SYT4		UNMAPPED:SYT4	1.49113	1.05793	1.65641	1.40948	0.991884	0.994955	none	FALSE	FALSE	FALSE	FALSE
ADRM1		UNMAPPED:ADRM1	1.48963	1.10263	1.55084	1.35097	0.99191	0.994955	none	FALSE	FALSE	FALSE	FALSE
UTP11L		UNMAPPED:UTP11L	1.48844	1.1307	1.4904	1.31638	0.991931	0.994955	none	FALSE	FALSE	FALSE	FALSE
SERPINA7		UNMAPPED:SERPINA7	1.48537	1.17471	1.40237	1.26446	0.991985	0.994957	none	FALSE	FALSE	FALSE	FALSE
TMEM216		UNMAPPED:TMEM216	1.47279	0.918395	2.03912	1.60365	0.992202	0.995122	none	FALSE	FALSE	FALSE	FALSE
ZBTB49		UNMAPPED:ZBTB49	1.44816	1.37661	1.07336	1.05197	0.992614	0.995464	none	FALSE	FALSE	FALSE	FALSE
PDIA5		UNMAPPED:PDIA5	1.44543	0.94668	1.88155	1.52684	0.992658	0.995464	none	FALSE	FALSE	FALSE	FALSE
WIZ		UNMAPPED:WIZ	1.44292	0.958918	1.83773	1.50473	0.992699	0.995464	none	FALSE	FALSE	FALSE	FALSE
NKAIN4		UNMAPPED:NKAIN4	1.43874	1.41355	1.02486	1.01782	0.992767	0.99548	none	FALSE	FALSE	FALSE	FALSE
SUB1		UNMAPPED:SUB1	1.42404	0.741801	2.78347	1.91971	0.993002	0.995663	none	FALSE	FALSE	FALSE	FALSE
MRPL50		UNMAPPED:MRPL50	1.41581	1.35691	1.06109	1.0434	0.99313	0.995739	none	FALSE	FALSE	FALSE	FALSE
CDH17		UNMAPPED:CDH17	1.40028	0.736316	2.73662	1.90173	0.993367	0.995925	none	FALSE	FALSE	FALSE	FALSE
EBP		UNMAPPED:EBP	1.38703	0.839333	2.14386	1.65254	0.993566	0.996072	none	FALSE	FALSE	FALSE	FALSE
TCHHL1		UNMAPPED:TCHHL1	1.36165	0.892974	1.87755	1.52484	0.993932	0.996384	none	FALSE	FALSE	FALSE	FALSE
PPP1R36		UNMAPPED:PPP1R36	1.35803	1.0136	1.53118	1.33981	0.993982	0.996384	none	FALSE	FALSE	FALSE	FALSE
HAPLN2		UNMAPPED:HAPLN2	1.34664	0.779602	2.31117	1.72734	0.99414	0.99649	none	FALSE	FALSE	FALSE	FALSE
ATG4A		UNMAPPED:ATG4A	1.33938	0.752678	2.43302	1.77948	0.994239	0.996537	none	FALSE	FALSE	FALSE	FALSE
ZFAND5		UNMAPPED:ZFAND5	1.33008	0.886803	1.82816	1.49986	0.994363	0.996548	none	FALSE	FALSE	FALSE	FALSE
UPF3B		UNMAPPED:UPF3B	1.32915	1.03713	1.43102	1.28156	0.994376	0.996548	none	FALSE	FALSE	FALSE	FALSE
FAM9A		UNMAPPED:FAM9A	1.32461	0.99854	1.50803	1.32655	0.994436	0.996548	none	FALSE	FALSE	FALSE	FALSE
ALKBH2		UNMAPPED:ALKBH2	1.32288	1.15927	1.20553	1.14113	0.994459	0.996548	none	FALSE	FALSE	FALSE	FALSE
TRPV3		UNMAPPED:TRPV3	1.3085	1.06936	1.33534	1.22363	0.994645	0.996682	none	FALSE	FALSE	FALSE	FALSE
KCNK10		UNMAPPED:KCNK10	1.29591	0.690884	2.66986	1.87573	0.994805	0.99679	none	FALSE	FALSE	FALSE	FALSE
APOBEC3G		UNMAPPED:APOBEC3G	1.28951	0.886819	1.73983	1.45409	0.994885	0.996818	none	FALSE	FALSE	FALSE	FALSE
GSG2		UNMAPPED:GSG2	1.26871	1.10313	1.21929	1.1501	0.995138	0.997019	none	FALSE	FALSE	FALSE	FALSE
GRM3		UNMAPPED:GRM3	1.24226	0.759752	2.10606	1.63509	0.995445	0.997274	none	FALSE	FALSE	FALSE	FALSE
CLDN2		UNMAPPED:CLDN2	1.23317	1.08714	1.19516	1.13433	0.995547	0.997299	none	FALSE	FALSE	FALSE	FALSE
KTI12		UNMAPPED:KTI12	1.23073	1.23073	1	1	0.995574	0.997299	none	FALSE	FALSE	FALSE	FALSE
LDLRAP1		UNMAPPED:LDLRAP1	1.22066	0.880491	1.61415	1.38634	0.995684	0.997338	none	FALSE	FALSE	FALSE	FALSE
RAP2C		UNMAPPED:RAP2C	1.21751	0.634675	2.77983	1.91832	0.995718	0.997338	none	FALSE	FALSE	FALSE	FALSE
RHO		UNMAPPED:RHO	1.20953	0.764489	1.99415	1.58214	0.995804	0.997372	none	FALSE	FALSE	FALSE	FALSE
GPHB5		UNMAPPED:GPHB5	1.20213	0.843298	1.6861	1.42551	0.995882	0.997383	none	FALSE	FALSE	FALSE	FALSE
OR9A2		UNMAPPED:OR9A2	1.1985	0.720155	2.16945	1.66423	0.99592	0.997383	none	FALSE	FALSE	FALSE	FALSE
USP30		UNMAPPED:USP30	1.18695	1.05369	1.18325	1.12647	0.996039	0.99745	none	FALSE	FALSE	FALSE	FALSE
C10orf90		UNMAPPED:C10orf90	1.17811	0.657584	2.46192	1.79157	0.996128	0.997488	none	FALSE	FALSE	FALSE	FALSE
OTUD5		UNMAPPED:OTUD5	1.15471	0.695001	2.16335	1.66145	0.996357	0.997623	none	FALSE	FALSE	FALSE	FALSE
AKAP4		UNMAPPED:AKAP4	1.15352	0.993301	1.23659	1.1613	0.996368	0.997623	none	FALSE	FALSE	FALSE	FALSE
KDM5C		UNMAPPED:KDM5C	1.14241	0.839331	1.5688	1.36109	0.996473	0.997676	none	FALSE	FALSE	FALSE	FALSE
OR4D1		UNMAPPED:OR4D1	1.13027	1.08909	1.0531	1.03781	0.996584	0.997735	none	FALSE	FALSE	FALSE	FALSE
CACHD1		UNMAPPED:CACHD1	1.12392	0.966411	1.23919	1.16298	0.996642	0.99774	none	FALSE	FALSE	FALSE	FALSE
CCDC179		UNMAPPED:CCDC179	1.10896	0.703417	1.98252	1.57653	0.996774	0.99782	none	FALSE	FALSE	FALSE	FALSE
TRIB3		UNMAPPED:TRIB3	1.08358	1.08358	1	1	0.996989	0.997977	none	FALSE	FALSE	FALSE	FALSE
POMT2		UNMAPPED:POMT2	1.07792	0.688297	1.96097	1.56607	0.997036	0.997977	none	FALSE	FALSE	FALSE	FALSE
PIM2		UNMAPPED:PIM2	1.0568	0.766162	1.6015	1.37934	0.997205	0.998094	none	FALSE	FALSE	FALSE	FALSE
PRPF3		UNMAPPED:PRPF3	1.01132	0.705187	1.70218	1.43412	0.997542	0.998379	none	FALSE	FALSE	FALSE	FALSE
FRMPD3		UNMAPPED:FRMPD3	0.985994	0.602922	2.10665	1.63536	0.997715	0.9985	none	FALSE	FALSE	FALSE	FALSE
CR2		UNMAPPED:CR2	0.931536	0.532209	2.36433	1.75032	0.998056	0.998789	none	FALSE	FALSE	FALSE	FALSE
RHOXF1		UNMAPPED:RHOXF1	0.902244	0.361395	4.64338	2.49656	0.998222	0.998891	none	FALSE	FALSE	FALSE	FALSE
CENPI		UNMAPPED:CENPI	0.894637	0.372784	4.2776	2.39988	0.998263	0.998891	none	FALSE	FALSE	FALSE	FALSE
GAN		UNMAPPED:GAN	0.879685	0.555886	1.99487	1.58249	0.998342	0.998918	none	FALSE	FALSE	FALSE	FALSE
RNF113A		UNMAPPED:RNF113A	0.849009	0.580419	1.75634	1.46275	0.998495	0.999019	none	FALSE	FALSE	FALSE	FALSE
GAGE13		UNMAPPED:GAGE13	0.718458	0.550093	1.47266	1.30607	0.999029	0.999501	none	FALSE	FALSE	FALSE	FALSE
CLRN2		UNMAPPED:CLRN2	0.69313	0.417751	2.1584	1.6592	0.999113	0.999533	none	FALSE	FALSE	FALSE	FALSE
KRTAP21-1		UNMAPPED:KRTAP21-1	0.549474	0.41119	1.52503	1.3363	0.99949	0.999819	none	FALSE	FALSE	FALSE	FALSE
LOC100996274		UNMAPPED:LOC100996274	0.537042	0.480599	1.16962	1.11744	0.999516	0.999819	none	FALSE	FALSE	FALSE	FALSE
MILR1		UNMAPPED:MILR1	0.490234	0.419875	1.24633	1.16757	0.999602	0.999819	none	FALSE	FALSE	FALSE	FALSE
USP17L2		UNMAPPED:USP17L2	0.464531	0.291632	2.01649	1.59287	0.999645	0.999819	none	FALSE	FALSE	FALSE	FALSE
ZCCHC13		UNMAPPED:ZCCHC13	0.421441	0.288764	1.75007	1.45947	0.999708	0.999819	none	FALSE	FALSE	FALSE	FALSE
DHX15		UNMAPPED:DHX15	0.400246	0.358931	1.16611	1.11511	0.999736	0.999819	none	FALSE	FALSE	FALSE	FALSE
PSMD10		UNMAPPED:PSMD10	0.374864	0.170128	3.60571	2.20342	0.999767	0.999819	none	FALSE	FALSE	FALSE	FALSE
CXCR3		UNMAPPED:CXCR3	0.253947	0.144973	2.36752	1.75169	0.999878	0.999878	none	FALSE	FALSE	FALSE	FALSE

### Sheet: qset_summary
Nested CTAS q-sets (strict < thresholds).
q_set	genes	loci
q<0.05	223	91
q<0.01	99	46
q<0.001	38	21

### Sheet: validation
Structural checks.
check	result
19,080 unique genes	TRUE
223/99/38 genes	TRUE
CTAS = M x B (max abs diff)	7.10543e-15
91 representatives flagged	TRUE
