## Supplementary file 3 (Supplementary Table 2) for "Dependence-aware aggregation maps shared genetic architecture across cardiovascular traits" (part 1 of 2)

### Sheet: README
Supplementary Table 2. CTAS null calibration and numerical checks
Headline (final CTAS)	19,080 tested genes; 223 / 99 / 38 CTAS genes and 91 / 46 / 21 CTAS loci at q<0.05 / q<0.01 / q<0.001 (nested sets). Primary analysis: transformed trait correlation matrix Sigma = 2 sin(pi rho_S / 6), ZCA-cor whitening, empirical P from 10^9 null draws, genome-wide Benjamini-Hochberg q.
Null	Empirical P = (1 + number of null CTAS values exceeding the observed CTAS) / (1 + M), with M = 10^9 Gaussian null draws N(0, Sigma) processed through the identical whitening and scoring. BH q across all 19,080 genes.
Tail handling	3 gene(s) had zero null exceedances at M = 10^9; of these, 1 received an exponential upper-tail estimate below the 1/(M+1) floor (column p_tail_extrapolated). All other P values are direct empirical counts. This does not affect any q-set boundary (see q_boundary_summary).
Seed stability	Gene and locus membership at q<0.05, q<0.01 and q<0.001 is identical across seeds 42, 1 and 2 (total symmetric difference 0).
Correlation matrix	Primary matrix Sigma = 2 sin(pi rho_S / 6) (diagonal 1). Minimum eigenvalue 0.5022736914630489 (paper-facing 0.50). The value 0.52 belongs only to the raw-Spearman sensitivity matrix (reported in numerical_checks, labelled as sensitivity).
Numerical floor	The historical eigenvalue floor (1e-10) in the inverse square root is inactive: no eigenvalue is below it, and the floored and unfloored ZCA-cor whiteners are identical (max abs difference 0).
Source	Accepted primary-result bundle outputs/final_c_primary_freeze_20261021/ (gene results, seed stability, seed membership differences, eigenvalues and floor checks).

### Sheet: gene_null_results
Per-gene null exceedance counts (M = 10^9), empirical P and BH q.
gene	CTAS	null_exceedance_count	empirical_p	p_tail_extrapolated	q_BH	q_tier
LPA	31.1636	0	4.46647e-12	TRUE	8.52202e-08	q<0.001
CDKN2B	26.1606	0	1e-09	FALSE	6.36e-06	q<0.001
IGF2R	25.0067	0	1e-09	FALSE	6.36e-06	q<0.001
FES	24.2723	1	2e-09	FALSE	7.632e-06	q<0.001
APOE	24.2563	1	2e-09	FALSE	7.632e-06	q<0.001
SLC22A1	22.6846	8	9e-09	FALSE	2.385e-05	q<0.001
MARK3	22.4584	8	9e-09	FALSE	2.385e-05	q<0.001
SLC22A3	22.3778	9	1e-08	FALSE	2.385e-05	q<0.001
FURIN	22.3431	11	1.2e-08	FALSE	2.544e-05	q<0.001
CFDP1	21.3765	66	6.7e-08	FALSE	0.000127836	q<0.001
ATP6V1G2	21.1636	109	1.1e-07	FALSE	0.000186397	q<0.001
TMEM170A	21.0688	125	1.26e-07	FALSE	0.000186397	q<0.001
DDX39B	21.0646	126	1.27e-07	FALSE	0.000186397	q<0.001
ZNF652	20.7864	187	1.88e-07	FALSE	0.000256217	q<0.001
CARF	20.6573	239	2.4e-07	FALSE	0.00029574	q<0.001
CELSR2	20.6056	261	2.62e-07	FALSE	0.00029574	q<0.001
TTLL6	20.587	267	2.68e-07	FALSE	0.00029574	q<0.001
WDR12	20.5571	278	2.79e-07	FALSE	0.00029574	q<0.001
ACAD10	20.4977	302	3.03e-07	FALSE	0.000304276	q<0.001
HNF1A	20.3913	351	3.52e-07	FALSE	0.000335808	q<0.001
IREB2	20.3128	396	3.97e-07	FALSE	0.000360703	q<0.001
APOC1	20.2363	435	4.36e-07	FALSE	0.000378131	q<0.001
BRAP	20.1765	482	4.83e-07	FALSE	0.00040068	q<0.001
ADAMTS7	20.1489	506	5.07e-07	FALSE	0.000403065	q<0.001
RPL6	20.0633	571	5.72e-07	FALSE	0.00043655	q<0.001
TBX20	20.0247	599	6e-07	FALSE	0.000440308	q<0.001
DALRD3	19.9249	693	6.94e-07	FALSE	0.000485177	q<0.001
ICA1L	19.9085	711	7.12e-07	FALSE	0.000485177	q<0.001
PHB	19.8505	787	7.88e-07	FALSE	0.000514524	q<0.001
ORMDL3	19.834	808	8.09e-07	FALSE	0.000514524	q<0.001
TMEM116	19.7203	960	9.61e-07	FALSE	0.00059148	q<0.001
TRMT61A	19.5523	1242	1.243e-06	FALSE	0.000741139	q<0.001
CFHR3	19.4903	1353	1.354e-06	FALSE	0.000782858	q<0.001
C6orf106	19.401	1517	1.518e-06	FALSE	0.000849878	q<0.001
HTRA1	19.3815	1558	1.559e-06	FALSE	0.000849878	q<0.001
LDLR	19.3275	1702	1.703e-06	FALSE	0.00090259	q<0.001
LPL	19.2451	1916	1.917e-06	FALSE	0.000981616	q<0.001
NFKBIL1	19.2276	1954	1.955e-06	FALSE	0.000981616	q<0.001
PPAP2B	19.1156	2329	2.33e-06	FALSE	0.00113335	q<0.01
SMG6	19.0992	2375	2.376e-06	FALSE	0.00113335	q<0.01
ZFPM2	19.0644	2472	2.473e-06	FALSE	0.00115085	q<0.01
PRRC2A	19.0318	2581	2.582e-06	FALSE	0.00117297	q<0.01
HSPA1L	19.0105	2661	2.662e-06	FALSE	0.00118119	q<0.01
NME7	18.9558	2863	2.864e-06	FALSE	0.00124193	q<0.01
COL4A1	18.931	2951	2.952e-06	FALSE	0.00125165	q<0.01
DYM	18.8471	3341	3.342e-06	FALSE	0.0013862	q<0.01
MAPKAPK5	18.7169	3971	3.972e-06	FALSE	0.00157235	q<0.01
PCCB	18.7169	3971	3.972e-06	FALSE	0.00157235	q<0.01
MIA3	18.7028	4037	4.038e-06	FALSE	0.00157235	q<0.01
ARMS2	18.6489	4373	4.374e-06	FALSE	0.00163501	q<0.01
HSPA1A	18.6455	4396	4.397e-06	FALSE	0.00163501	q<0.01
ARHGEF12	18.6341	4455	4.456e-06	FALSE	0.00163501	q<0.01
KCNH2	18.5144	5251	5.252e-06	FALSE	0.00187938	q<0.01
PTPN11	18.5051	5318	5.319e-06	FALSE	0.00187938	q<0.01
SNRPC	18.4555	5702	5.703e-06	FALSE	0.00191414	q<0.01
ZNF471	18.4481	5767	5.768e-06	FALSE	0.00191414	q<0.01
PTK2	18.4477	5768	5.769e-06	FALSE	0.00191414	q<0.01
ABO	18.4315	5884	5.885e-06	FALSE	0.00191414	q<0.01
PHACTR1	18.4283	5918	5.919e-06	FALSE	0.00191414	q<0.01
IKZF3	18.2262	7754	7.755e-06	FALSE	0.00246609	q<0.01
ALDH2	18.2063	7975	7.976e-06	FALSE	0.00249479	q<0.01
CYTH1	18.1522	8584	8.585e-06	FALSE	0.00261487	q<0.01
CDKN1A	18.1481	8633	8.634e-06	FALSE	0.00261487	q<0.01
XPO7	18.129	8853	8.854e-06	FALSE	0.0026396	q<0.01
MCCD1	18.0624	9634	9.635e-06	FALSE	0.00282326	q<0.01
LSM2	18.0517	9765	9.766e-06	FALSE	0.00282326	q<0.01
ZFP28	18.0215	10154	1.0155e-05	FALSE	0.0028919	q<0.01
MMP16	17.9987	10489	1.049e-05	FALSE	0.00294337	q<0.01
ATP1B1	17.8181	13352	1.3353e-05	FALSE	0.00366227	q<0.01
CISH	17.8134	13435	1.3436e-05	FALSE	0.00366227	q<0.01
GNGT2	17.6745	16161	1.6162e-05	FALSE	0.00428072	q<0.01
HLA-B	17.6692	16286	1.6287e-05	FALSE	0.00428072	q<0.01
HECTD4	17.6651	16377	1.6378e-05	FALSE	0.00428072	q<0.01
MST1	17.6283	17172	1.7173e-05	FALSE	0.00442785	q<0.01
HLA-C	17.5762	18371	1.8372e-05	FALSE	0.00461587	q<0.01
CKB	17.5676	18563	1.8564e-05	FALSE	0.00461587	q<0.01
ERP29	17.565	18627	1.8628e-05	FALSE	0.00461587	q<0.01
TRAFD1	17.5423	19194	1.9195e-05	FALSE	0.00469539	q<0.01
IL6R	17.4466	21700	2.1701e-05	FALSE	0.0052412	q<0.01
LAMB2	17.4313	22172	2.2173e-05	FALSE	0.00528826	q<0.01
HLA-DQB1	17.4054	22985	2.2986e-05	FALSE	0.00541448	q<0.01
CLDN23	17.3821	23686	2.3687e-05	FALSE	0.0054483	q<0.01
CUX2	17.3699	24085	2.4086e-05	FALSE	0.0054483	q<0.01
SLC35G2	17.3588	24449	2.445e-05	FALSE	0.0054483	q<0.01
IGF2BP1	17.3473	24805	2.4806e-05	FALSE	0.0054483	q<0.01
LST1	17.3407	25019	2.502e-05	FALSE	0.0054483	q<0.01
KANK2	17.3343	25261	2.5262e-05	FALSE	0.0054483	q<0.01
NAA25	17.3337	25275	2.5276e-05	FALSE	0.0054483	q<0.01
SH2B3	17.3296	25413	2.5414e-05	FALSE	0.0054483	q<0.01
FBRSL1	17.2989	26446	2.6447e-05	FALSE	0.00560676	q<0.01
GTF2I	17.2314	28901	2.8902e-05	FALSE	0.00605989	q<0.01
GRK4	17.2082	29742	2.9743e-05	FALSE	0.00616844	q<0.01
PSORS1C2	17.1533	31927	3.1928e-05	FALSE	0.00655039	q<0.01
NCK1	17.0835	34915	3.4916e-05	FALSE	0.00701766	q<0.01
ABI3	17.0806	35048	3.5049e-05	FALSE	0.00701766	q<0.01
UHRF1BP1	17.0746	35308	3.5309e-05	FALSE	0.00701766	q<0.01
HOXD13	16.9471	41453	4.1454e-05	FALSE	0.00815404	q<0.01
MRAS	16.862	46175	4.6176e-05	FALSE	0.00899018	q<0.01
C12orf43	16.7821	51202	5.1203e-05	FALSE	0.00986821	q<0.01
APOA5	16.7399	54036	5.4037e-05	FALSE	0.0103103	q<0.05
CCHCR1	16.727	54942	5.4943e-05	FALSE	0.0103793	q<0.05
HLA-DRA	16.7091	56153	5.6154e-05	FALSE	0.0105041	q<0.05
PLG	16.6959	57139	5.714e-05	FALSE	0.0105819	q<0.05
HIBADH	16.6889	57678	5.7679e-05	FALSE	0.0105819	q<0.05
ENSA	16.6631	59534	5.9535e-05	FALSE	0.0108184	q<0.05
ATXN2	16.6457	60896	6.0897e-05	FALSE	0.0109615	q<0.05
EFR3B	16.6076	63842	6.3843e-05	FALSE	0.0113843	q<0.05
SMAD3	16.5794	66151	6.6152e-05	FALSE	0.0116869	q<0.05
MICA	16.4874	74255	7.4256e-05	FALSE	0.0129982	q<0.05
SMARCA4	16.4765	75218	7.5219e-05	FALSE	0.0130471	q<0.05
CCDC90B	16.4433	78431	7.8432e-05	FALSE	0.0134818	q<0.05
KLC1	16.4062	82084	8.2085e-05	FALSE	0.0139838	q<0.05
TNXB	16.3419	88735	8.8736e-05	FALSE	0.014983	q<0.05
NCF1	16.3295	90125	9.0126e-05	FALSE	0.0150842	q<0.05
HLA-DQA1	16.3031	93057	9.3058e-05	FALSE	0.0154395	q<0.05
MICB	16.2827	95389	9.539e-05	FALSE	0.01569	q<0.05
EXD2	16.2408	100285	0.000100286	FALSE	0.0163543	q<0.05
EDNRA	16.2231	102472	0.000102473	FALSE	0.0165694	q<0.05
DUSP13	16.2106	103977	0.000103978	FALSE	0.0166714	q<0.05
RASIP1	16.1281	114950	0.000114951	FALSE	0.0182772	q<0.05
CENPW	16.1011	118687	0.000118688	FALSE	0.0187154	q<0.05
DUS4L	16.0716	123120	0.000123121	FALSE	0.0192553	q<0.05
TMEM136	16.0538	125884	0.000125885	FALSE	0.0193119	q<0.05
CEP70	16.0528	126042	0.000126043	FALSE	0.0193119	q<0.05
MAMSTR	16.0499	126518	0.000126519	FALSE	0.0193119	q<0.05
MSH5	15.9867	136664	0.000136665	FALSE	0.0205571	q<0.05
SLC44A2	15.9857	136831	0.000136832	FALSE	0.0205571	q<0.05
CCDC181	15.9708	139293	0.000139294	FALSE	0.0207534	q<0.05
PACSIN1	15.9647	140313	0.000140314	FALSE	0.0207534	q<0.05
VAMP8	15.9519	142476	0.000142477	FALSE	0.0209112	q<0.05
COG5	15.9419	144234	0.000144235	FALSE	0.0210077	q<0.05
MORF4L1	15.9208	147844	0.000147845	FALSE	0.0213703	q<0.05
AGER	15.9062	150447	0.000150448	FALSE	0.0215048	q<0.05
NOP14	15.8946	152543	0.000152544	FALSE	0.0215048	q<0.05
LY6G5C	15.8911	153178	0.000153179	FALSE	0.0215048	q<0.05
FAM177B	15.8906	153283	0.000153284	FALSE	0.0215048	q<0.05
GLI1	15.8638	158367	0.000158368	FALSE	0.0219712	q<0.05
RBM5	15.861	158910	0.000158911	FALSE	0.0219712	q<0.05
TMEM8B	15.8529	160484	0.000160485	FALSE	0.0220292	q<0.05
STAG1	15.8367	163627	0.000163628	FALSE	0.0223002	q<0.05
LTA	15.8303	164888	0.000164889	FALSE	0.0223126	q<0.05
C2	15.7947	172118	0.000172119	FALSE	0.0230209	q<0.05
ADCY3	15.7891	173292	0.000173293	FALSE	0.0230209	q<0.05
BAG6	15.7854	174004	0.000174005	FALSE	0.0230209	q<0.05
SMC6	15.7811	174948	0.000174949	FALSE	0.0230209	q<0.05
CHST6	15.7636	178650	0.000178651	FALSE	0.023347	q<0.05
OBFC1	15.7519	181107	0.000181108	FALSE	0.0233619	q<0.05
TIPARP	15.7465	182297	0.000182298	FALSE	0.0233619	q<0.05
DNAJC27	15.7458	182437	0.000182438	FALSE	0.0233619	q<0.05
B3GNT2	15.7284	186179	0.00018618	FALSE	0.0236821	q<0.05
NCOA5	15.6922	194320	0.000194321	FALSE	0.0244154	q<0.05
CRIM1	15.6903	194775	0.000194776	FALSE	0.0244154	q<0.05
NELFE	15.686	195783	0.000195784	FALSE	0.0244154	q<0.05
HDGFL1	15.6552	203013	0.000203014	FALSE	0.0251526	q<0.05
FAM109A	15.6394	206862	0.000206863	FALSE	0.0254642	q<0.05
EHMT2	15.6229	210951	0.000210952	FALSE	0.0258011	q<0.05
ENPEP	15.6009	216581	0.000216582	FALSE	0.0263209	q<0.05
MAT2A	15.5694	224767	0.000224768	FALSE	0.0268467	q<0.05
DMBT1	15.5657	225720	0.000225721	FALSE	0.0268467	q<0.05
GCK	15.5623	226592	0.000226593	FALSE	0.0268467	q<0.05
RPEL1	15.5609	226983	0.000226984	FALSE	0.0268467	q<0.05
GTF2IRD2	15.5574	227943	0.000227944	FALSE	0.0268467	q<0.05
FAIM	15.5056	242163	0.000242164	FALSE	0.0280501	q<0.05
GBA2	15.5048	242388	0.000242389	FALSE	0.0280501	q<0.05
BCAP29	15.5012	243362	0.000243363	FALSE	0.0280501	q<0.05
GGT7	15.4988	244041	0.000244042	FALSE	0.0280501	q<0.05
AMIGO1	15.4738	251172	0.000251173	FALSE	0.0285059	q<0.05
CEP68	15.4709	252018	0.000252019	FALSE	0.0285059	q<0.05
GEN1	15.4694	252488	0.000252489	FALSE	0.0285059	q<0.05
EIF5A	15.4419	260698	0.000260699	FALSE	0.0292596	q<0.05
C6orf48	15.4275	265041	0.000265042	FALSE	0.0294299	q<0.05
LEKR1	15.4267	265300	0.000265301	FALSE	0.0294299	q<0.05
RPL17-C18orf32	15.4044	272283	0.000272284	FALSE	0.0300299	q<0.05
NBEAL1	15.3454	291335	0.000291336	FALSE	0.0319465	q<0.05
TRAIP	15.3151	301589	0.00030159	FALSE	0.0327151	q<0.05
MAP2K6	15.3084	303965	0.000303966	FALSE	0.0327151	q<0.05
BAG5	15.3048	305280	0.000305281	FALSE	0.0327151	q<0.05
KDF1	15.3027	306019	0.00030602	FALSE	0.0327151	q<0.05
HOXB3	15.3001	306917	0.000306918	FALSE	0.0327151	q<0.05
PTGES3	15.2904	310429	0.00031043	FALSE	0.0329056	q<0.05
RPP14	15.2818	313469	0.00031347	FALSE	0.0330442	q<0.05
NACA	15.2541	323596	0.000323597	FALSE	0.0339243	q<0.05
TP53INP2	15.242	328150	0.000328151	FALSE	0.0340705	q<0.05
MARCH2	15.2409	328561	0.000328562	FALSE	0.0340705	q<0.05
FGD5	15.214	338904	0.000338905	FALSE	0.034953	q<0.05
KIZ	15.2044	342676	0.000342677	FALSE	0.035152	q<0.05
MDH1	15.1975	345424	0.000345425	FALSE	0.0352444	q<0.05
HOXA6	15.1583	361300	0.000361301	FALSE	0.0363341	q<0.05
ARHGAP42	15.157	361868	0.000361869	FALSE	0.0363341	q<0.05
PPP2R3A	15.1521	363864	0.000363865	FALSE	0.0363341	q<0.05
SOX7	15.1474	365788	0.000365789	FALSE	0.0363341	q<0.05
PITX2	15.1448	366891	0.000366892	FALSE	0.0363341	q<0.05
FUT2	15.1433	367529	0.00036753	FALSE	0.0363341	q<0.05
AOC1	15.1311	372697	0.000372698	FALSE	0.036655	q<0.05
TOMM40	15.1189	377889	0.00037789	FALSE	0.0369751	q<0.05
HIC1	15.0971	387208	0.000387209	FALSE	0.0376936	q<0.05
MSRA	15.0824	393764	0.000393765	FALSE	0.0379906	q<0.05
DOC2A	15.0813	394241	0.000394242	FALSE	0.0379906	q<0.05
NADK	15.0704	399164	0.000399165	FALSE	0.0382717	q<0.05
ESPL1	15.0396	413408	0.000413409	FALSE	0.0394392	q<0.05
RSPH6A	15.0345	415839	0.00041584	FALSE	0.0394738	q<0.05
CHRNB4	15.0236	421080	0.000421081	FALSE	0.0397734	q<0.05
AIDA	14.9997	432526	0.000432527	FALSE	0.0403479	q<0.05
FBXO46	14.9992	432768	0.000432769	FALSE	0.0403479	q<0.05
MED24	14.9977	433506	0.000433507	FALSE	0.0403479	q<0.05
LRP1	14.968	448273	0.000448274	FALSE	0.0415197	q<0.05
NMRK1	14.9387	463365	0.000463366	FALSE	0.0427103	q<0.05
ATP5G1	14.8987	484764	0.000484765	FALSE	0.0440493	q<0.05
PUS10	14.8941	487199	0.0004872	FALSE	0.0440493	q<0.05
KCNK5	14.8939	487279	0.00048728	FALSE	0.0440493	q<0.05
AIF1	14.8931	487747	0.000487748	FALSE	0.0440493	q<0.05
INA	14.8899	489436	0.000489437	FALSE	0.0440493	q<0.05
PSMD4	14.8831	493344	0.000493345	FALSE	0.0441926	q<0.05
KCNK4	14.8782	496107	0.000496108	FALSE	0.0442324	q<0.05
C6orf15	14.8682	501676	0.000501677	FALSE	0.0445209	q<0.05
UPF3A	14.7993	541927	0.000541928	FALSE	0.0478703	q<0.05
LY6G5B	14.7748	556726	0.000556727	FALSE	0.0487879	q<0.05
TAF4	14.7686	560637	0.000560638	FALSE	0.0487879	q<0.05
ZNF470	14.7683	560815	0.000560816	FALSE	0.0487879	q<0.05
NUMBL	14.764	563521	0.000563522	FALSE	0.0487879	q<0.05
CFHR2	14.7615	565100	0.000565101	FALSE	0.0487879	q<0.05
RGS7BP	14.7473	574032	0.000574033	FALSE	0.0493358	q<0.05
SKI	14.7415	577740	0.000577741	FALSE	0.0494318	q<0.05
NICN1	14.7247	588524	0.000588525	FALSE	0.0501297	none
PLEKHA1	14.7098	598409	0.00059841	FALSE	0.0507314	none
MEF2D	14.706	600905	0.000600906	FALSE	0.0507314	none
FAM57B	14.701	604211	0.000604212	FALSE	0.0507857	none
OLR1	14.6705	625269	0.00062527	FALSE	0.0523252	none
SUCNR1	14.6648	629410	0.000629411	FALSE	0.0524252	none
HSD17B6	14.6612	631959	0.00063196	FALSE	0.0524252	none
RHOA	14.6541	637012	0.000637013	FALSE	0.0525025	none
DOK2	14.6516	638838	0.000638839	FALSE	0.0525025	none
CDK6	14.6453	643226	0.000643227	FALSE	0.0525025	none
MSANTD1	14.6408	646453	0.000646454	FALSE	0.0525025	none
PVRL2	14.6405	646649	0.00064665	FALSE	0.0525025	none
AUTS2	14.6185	662457	0.000662458	FALSE	0.053558	none
NPTN	14.6112	667801	0.000667802	FALSE	0.0537623	none
ILKAP	14.5998	676156	0.000676157	FALSE	0.0542062	none
VPS11	14.5846	687633	0.000687634	FALSE	0.0548956	none
ARPP21	14.5757	694460	0.000694461	FALSE	0.0550181	none
VEPH1	14.5747	695173	0.000695174	FALSE	0.0550181	none
SWT1	14.5714	697818	0.000697819	FALSE	0.0550181	none
MAP3K7CL	14.5642	703387	0.000703388	FALSE	0.0550875	none
OR8H1	14.5628	704472	0.000704473	FALSE	0.0550875	none
MAPKBP1	14.5578	708409	0.00070841	FALSE	0.0551692	none
KMO	14.551	713625	0.000713626	FALSE	0.0553495	none
GPSM3	14.5428	720018	0.000720019	FALSE	0.0556193	none
CAMKV	14.531	729379	0.00072938	FALSE	0.056098	none
FBN2	14.5276	732096	0.000732097	FALSE	0.056098	none
BLZF1	14.5144	742680	0.000742681	FALSE	0.0565507	none
RBM14-RBM4	14.5128	743931	0.000743932	FALSE	0.0565507	none
OAZ3	14.5025	752331	0.000752332	FALSE	0.0567467	none
TCF21	14.4974	756606	0.000756607	FALSE	0.0567467	none
GGCX	14.4964	757345	0.000757346	FALSE	0.0567467	none
ABLIM3	14.4951	758406	0.000758407	FALSE	0.0567467	none
C2orf82	14.4799	771145	0.000771146	FALSE	0.0574675	none
MYOZ1	14.4765	774064	0.000774065	FALSE	0.0574675	none
UBE2D4	14.464	785025	0.000785026	FALSE	0.0578493	none
ITPKA	14.4633	785657	0.000785658	FALSE	0.0578493	none
RHBDL1	14.4571	790991	0.000790992	FALSE	0.0578493	none
IP6K1	14.4567	791334	0.000791335	FALSE	0.0578493	none
GIGYF2	14.4508	796498	0.000796499	FALSE	0.0580046	none
GIP	14.4424	803807	0.000803808	FALSE	0.0583143	none
DEDD2	14.4302	814477	0.000814478	FALSE	0.0588135	none
GPR37L1	14.4244	819675	0.000819676	FALSE	0.0588135	none
SENP6	14.4242	819935	0.000819936	FALSE	0.0588135	none
MYBPHL	14.4147	828342	0.000828343	FALSE	0.0590164	none
C18orf32	14.412	830898	0.000830899	FALSE	0.0590164	none
LTK	14.4107	832043	0.000832044	FALSE	0.0590164	none
SMPDL3A	14.4056	836779	0.00083678	FALSE	0.0591053	none
CPXM2	14.4026	839492	0.000839493	FALSE	0.0591053	none
TMEM219	14.3951	846351	0.000846352	FALSE	0.0593092	none
AMD1	14.3901	850922	0.000850923	FALSE	0.0593092	none
SLC29A1	14.3881	852818	0.000852819	FALSE	0.0593092	none
PLCB3	14.3859	854822	0.000854823	FALSE	0.0593092	none
USP36	14.3747	865232	0.000865233	FALSE	0.0598139	none
KCNJ13	14.3612	877974	0.000877975	FALSE	0.0602311	none
MLF1	14.3594	879724	0.000879725	FALSE	0.0602311	none
NEURL4	14.3585	880751	0.000880752	FALSE	0.0602311	none
TCF19	14.3524	886576	0.000886577	FALSE	0.0602311	none
FAM167A	14.3519	887050	0.000887051	FALSE	0.0602311	none
KIF5B	14.3402	898439	0.00089844	FALSE	0.0607881	none
HIST1H4K	14.3337	904775	0.000904776	FALSE	0.0610004	none
ARIH2OS	14.3236	914624	0.000914625	FALSE	0.0614391	none
DCDC5	14.3204	917721	0.000917722	FALSE	0.0614391	none
TAF1A	14.2845	954397	0.000954398	FALSE	0.063671	none
ZPR1	14.2735	965630	0.000965631	FALSE	0.0640959	none
UFL1	14.2684	970805	0.000970806	FALSE	0.0640959	none
C8orf46	14.2684	970844	0.000970845	FALSE	0.0640959	none
BCL9L	14.2571	982954	0.000982955	FALSE	0.0646717	none
FHL5	14.2511	989004	0.000989005	FALSE	0.0648461	none
FITM2	14.2406	1000436	0.00100044	FALSE	0.0651624	none
SKIV2L	14.2404	1000659	0.00100066	FALSE	0.0651624	none
CLIC1	14.225	1017346	0.00101735	FALSE	0.0660237	none
NUDT18	14.2147	1028752	0.00102875	FALSE	0.0665377	none
BCS1L	14.2068	1037486	0.00103749	FALSE	0.0668285	none
SRP19	14.2032	1041409	0.00104141	FALSE	0.0668285	none
PABPC3	14.2011	1043756	0.00104376	FALSE	0.0668285	none
PHTF1	14.1858	1060924	0.00106092	FALSE	0.0674045	none
NMNAT1	14.1856	1061163	0.00106116	FALSE	0.0674045	none
ZNF343	14.1837	1063351	0.00106335	FALSE	0.0674045	none
TGFB1	14.1788	1069037	0.00106904	FALSE	0.0675405	none
TCTA	14.1741	1074591	0.00107459	FALSE	0.0676674	none
NCALD	14.1516	1100763	0.00110076	FALSE	0.068566	none
RBM6	14.1513	1101079	0.00110108	FALSE	0.068566	none
C11orf52	14.15	1102646	0.00110265	FALSE	0.068566	none
CFB	14.1483	1104723	0.00110472	FALSE	0.068566	none
MAST4	14.1429	1111224	0.00111122	FALSE	0.068566	none
DMWD	14.1414	1112974	0.00111297	FALSE	0.068566	none
CCDC171	14.1406	1114017	0.00111402	FALSE	0.068566	none
HOXB6	14.1357	1119697	0.0011197	FALSE	0.068694	none
APOPT1	14.1285	1128488	0.00112849	FALSE	0.0690114	none
HIST1H2BO	14.1151	1144949	0.00114495	FALSE	0.0697944	none
RAB37	14.1077	1154055	0.00115406	FALSE	0.0701254	none
LNX1	14.0953	1169501	0.0011695	FALSE	0.0708384	none
NR2E3	14.0922	1173273	0.00117327	FALSE	0.070842	none
TRAF3IP1	14.0873	1179438	0.00117944	FALSE	0.0709896	none
APOB	14.0769	1192659	0.00119266	FALSE	0.0715596	none
OR52N5	14.0619	1211860	0.00121186	FALSE	0.0724837	none
CEP120	14.0399	1240516	0.00124052	FALSE	0.0734144	none
BROX	14.0386	1242250	0.00124225	FALSE	0.0734144	none
GPR155	14.0352	1246635	0.00124664	FALSE	0.0734144	none
SLC22A2	14.0338	1248423	0.00124842	FALSE	0.0734144	none
CD52	14.0327	1249887	0.00124989	FALSE	0.0734144	none
XRCC3	14.0322	1250507	0.00125051	FALSE	0.0734144	none
LIN54	14.0242	1260889	0.00126089	FALSE	0.0737969	none
THAP9	14.0202	1266272	0.00126627	FALSE	0.0738853	none
NCR3	14.0098	1280303	0.0012803	FALSE	0.0744762	none
HLA-DRB1	14.0001	1293546	0.00129355	FALSE	0.0750179	none
BPTF	13.9965	1298441	0.00129844	FALSE	0.0750736	none
TCF20	13.9912	1305946	0.00130595	FALSE	0.075149	none
CMIP	13.986	1313008	0.00131301	FALSE	0.075149	none
UBA7	13.9858	1313308	0.00131331	FALSE	0.075149	none
MED23	13.9826	1317698	0.0013177	FALSE	0.075149	none
BSN	13.9814	1319439	0.00131944	FALSE	0.075149	none
TAOK2	13.9762	1326744	0.00132674	FALSE	0.0753402	none
SYN2	13.9724	1332125	0.00133213	FALSE	0.0753614	none
KLLN	13.9704	1335018	0.00133502	FALSE	0.0753614	none
PRSS35	13.9666	1340231	0.00134023	FALSE	0.0754325	none
NUDC	13.9583	1351933	0.00135193	FALSE	0.0755608	none
DPCR1	13.9576	1352953	0.00135295	FALSE	0.0755608	none
IGSF22	13.9566	1354390	0.00135439	FALSE	0.0755608	none
SIDT2	13.9491	1365036	0.00136504	FALSE	0.0759327	none
MITF	13.9419	1375546	0.00137555	FALSE	0.0762572	none
SPTBN2	13.9369	1382938	0.00138294	FALSE	0.0762572	none
BCL2L15	13.9328	1388814	0.00138881	FALSE	0.0762572	none
DUSP19	13.9316	1390571	0.00139057	FALSE	0.0762572	none
BAG3	13.9314	1390853	0.00139085	FALSE	0.0762572	none
TMEM176A	13.927	1397232	0.00139723	FALSE	0.0763874	none
CYP2D6	13.92	1407692	0.00140769	FALSE	0.0767394	none
ZNF827	13.9073	1426703	0.0014267	FALSE	0.0775542	none
GSDMB	13.9019	1435089	0.00143509	FALSE	0.0777884	none
FADS2	13.8955	1444715	0.00144472	FALSE	0.0780883	none
UVSSA	13.8917	1450507	0.00145051	FALSE	0.0781799	none
ZPBP2	13.8883	1455750	0.00145575	FALSE	0.0781936	none
SAMD8	13.8862	1458958	0.00145896	FALSE	0.0781936	none
CYP17A1	13.8676	1487928	0.00148793	FALSE	0.0795229	none
HBG2	13.864	1493486	0.00149349	FALSE	0.0795825	none
TRIM27	13.8614	1497385	0.00149739	FALSE	0.0795825	none
CD300LF	13.8368	1536869	0.00153687	FALSE	0.0814541	none
DDAH2	13.834	1541442	0.00154144	FALSE	0.0814702	none
HMGA1	13.8293	1549050	0.00154905	FALSE	0.0816461	none
HSP90AB1	13.821	1562404	0.0015624	FALSE	0.081955	none
ZBTB38	13.8203	1563502	0.0015635	FALSE	0.081955	none
HSPB7	13.8164	1569938	0.00156994	FALSE	0.0820669	none
ZSWIM3	13.8109	1579079	0.00157908	FALSE	0.0823193	none
GMDS	13.8066	1586211	0.00158621	FALSE	0.0824657	none
NOTCH4	13.7991	1598597	0.0015986	FALSE	0.0828838	none
TMEM55A	13.7941	1607034	0.00160703	FALSE	0.0830955	none
CWF19L2	13.7856	1621340	0.00162134	FALSE	0.0836086	none
CSNK1G3	13.7802	1630461	0.00163046	FALSE	0.0836659	none
WDPCP	13.7784	1633648	0.00163365	FALSE	0.0836659	none
CDKN2A	13.7772	1635606	0.00163561	FALSE	0.0836659	none
FBLN7	13.7504	1681988	0.00168199	FALSE	0.0858084	none
SIK3	13.7458	1689876	0.00168988	FALSE	0.0859809	none
SIX5	13.7405	1699286	0.00169929	FALSE	0.0862298	none
RNF25	13.7303	1717257	0.00171726	FALSE	0.0869106	none
AGO2	13.726	1725260	0.00172526	FALSE	0.0870846	none
ZBP1	13.709	1755767	0.00175577	FALSE	0.0881751	none
UAP1	13.7088	1756106	0.00175611	FALSE	0.0881751	none
UBN1	13.7025	1767558	0.00176756	FALSE	0.0885171	none
SMARCAL1	13.6964	1778923	0.00177892	FALSE	0.0886587	none
GNB1	13.696	1779679	0.00177968	FALSE	0.0886587	none
TNFSF10	13.6926	1785891	0.00178589	FALSE	0.0887365	none
TLN1	13.6829	1804146	0.00180415	FALSE	0.0892569	none
CACNB2	13.682	1805721	0.00180572	FALSE	0.0892569	none
ATPAF2	13.6792	1811011	0.00181101	FALSE	0.0892871	none
POLM	13.6691	1830063	0.00183006	FALSE	0.0898499	none
NPAP1	13.6681	1831845	0.00183185	FALSE	0.0898499	none
GYG1	13.6516	1863787	0.00186379	FALSE	0.0911822	none
ZNF22	13.6427	1881226	0.00188123	FALSE	0.0917724	none
FIZ1	13.6405	1885470	0.00188547	FALSE	0.0917724	none
CALML6	13.6359	1894798	0.0018948	FALSE	0.0919918	none
GID4	13.6263	1913796	0.0019138	FALSE	0.0926783	none
GOSR2	13.6178	1930514	0.00193051	FALSE	0.0930447	none
LMOD1	13.6158	1934462	0.00193446	FALSE	0.0930447	none
GIPC2	13.6151	1935992	0.00193599	FALSE	0.0930447	none
LOC101928728	13.6092	1947784	0.00194778	FALSE	0.0933762	none
C4B	13.5996	1967219	0.00196722	FALSE	0.093892	none
GDF5	13.5989	1968385	0.00196839	FALSE	0.093892	none
MSMP	13.5916	1983515	0.00198352	FALSE	0.0943778	none
MYO1E	13.5816	2004170	0.00200417	FALSE	0.0950722	none
VMP1	13.5797	2008076	0.00200808	FALSE	0.0950722	none
PPT2	13.575	2017802	0.0020178	FALSE	0.0952962	none
ST3GAL4	13.5674	2033692	0.00203369	FALSE	0.0958095	none
VARS	13.5645	2039644	0.00203964	FALSE	0.0958458	none
NRXN1	13.5622	2044509	0.00204451	FALSE	0.0958458	none
ALDOA	13.5545	2060935	0.00206094	FALSE	0.0962802	none
ITCH	13.5531	2063867	0.00206387	FALSE	0.0962802	none
RNF123	13.5416	2088265	0.00208827	FALSE	0.0970657	none
SEMA3F	13.5404	2090879	0.00209088	FALSE	0.0970657	none
ARHGAP25	13.5287	2116000	0.002116	FALSE	0.0979934	none
OTX1	13.5256	2122913	0.00212291	FALSE	0.0980755	none
AGAP5	13.5028	2172907	0.00217291	FALSE	0.0999078	none
TIMM9	13.5028	2173045	0.00217305	FALSE	0.0999078	none
KCNK18	13.4928	2195075	0.00219508	FALSE	0.100601	none
CD276	13.4888	2203860	0.00220386	FALSE	0.100601	none
LOX	13.4877	2206427	0.00220643	FALSE	0.100601	none
ZCCHC12	13.4865	2209210	0.00220921	FALSE	0.100601	none
LPIN3	13.4758	2233588	0.00223359	FALSE	0.101469	none
MPPED2	13.4704	2245761	0.00224576	FALSE	0.101779	none
FOXA3	13.4536	2284472	0.00228447	FALSE	0.103288	none
AP4B1	13.4476	2298346	0.00229835	FALSE	0.103511	none
KPNA2	13.4468	2300242	0.00230024	FALSE	0.103511	none
MON1A	13.4399	2316544	0.00231654	FALSE	0.103882	none
TRAPPC2L	13.4382	2320535	0.00232054	FALSE	0.103882	none
PHOSPHO1	13.4364	2324814	0.00232481	FALSE	0.103882	none
TMEM204	13.4264	2348650	0.00234865	FALSE	0.104691	none
VTI1A	13.4232	2356110	0.00235611	FALSE	0.104691	none
SH3PXD2A	13.4219	2359384	0.00235938	FALSE	0.104691	none
CISD2	13.4149	2376186	0.00237619	FALSE	0.105192	none
TMCC3	13.4114	2384813	0.00238481	FALSE	0.105199	none
ZBTB22	13.4101	2387802	0.0023878	FALSE	0.105199	none
OR9Q1	13.4081	2392893	0.00239289	FALSE	0.105199	none
HRK	13.3999	2412788	0.00241279	FALSE	0.105656	none
BET1L	13.3978	2417849	0.00241785	FALSE	0.105656	none
TCEA2	13.3961	2422063	0.00242206	FALSE	0.105656	none
CDC25A	13.3948	2425430	0.00242543	FALSE	0.105656	none
PRDM6	13.3901	2436988	0.00243699	FALSE	0.105706	none
ZNF142	13.3898	2437664	0.00243766	FALSE	0.105706	none
KLHL21	13.3874	2443616	0.00244362	FALSE	0.105724	none
HNRNPK	13.3743	2476572	0.00247657	FALSE	0.106907	none
TDRKH	13.3701	2487227	0.00248723	FALSE	0.107117	none
SRFBP1	13.3679	2492658	0.00249266	FALSE	0.107117	none
KDM4C	13.3551	2525244	0.00252524	FALSE	0.108173	none
EIF5B	13.3528	2531139	0.00253114	FALSE	0.108173	none
NPR2	13.3514	2534762	0.00253476	FALSE	0.108173	none
BNC2	13.3494	2539901	0.0025399	FALSE	0.108173	none
REV1	13.3457	2549304	0.0025493	FALSE	0.108331	none
PANK4	13.3415	2560174	0.00256017	FALSE	0.108505	none
ADGRD2	13.3396	2564764	0.00256476	FALSE	0.108505	none
ZEB2	13.3346	2577755	0.00257776	FALSE	0.108813	none
KIAA1462	13.3314	2586129	0.00258613	FALSE	0.108926	none
ADRA1D	13.327	2597719	0.00259772	FALSE	0.109173	none
SLC7A2	13.324	2605715	0.00260572	FALSE	0.109268	none
ERF	13.32	2616338	0.00261634	FALSE	0.109473	none
IFT140	13.3154	2628214	0.00262821	FALSE	0.109729	none
CYS1	13.3107	2640801	0.0026408	FALSE	0.109816	none
REEP5	13.3098	2643381	0.00264338	FALSE	0.109816	none
SCAI	13.3069	2651121	0.00265112	FALSE	0.109816	none
HIST1H1B	13.3048	2656867	0.00265687	FALSE	0.109816	none
VAMP5	13.304	2659071	0.00265907	FALSE	0.109816	none
EHBP1	13.2906	2694575	0.00269458	FALSE	0.110805	none
MEF2C	13.2906	2694624	0.00269462	FALSE	0.110805	none
RIC8A	13.2879	2702281	0.00270228	FALSE	0.110881	none
IFNA17	13.276	2734542	0.00273454	FALSE	0.111546	none
C19orf38	13.275	2737355	0.00273736	FALSE	0.111546	none
PRIM1	13.2735	2741576	0.00274158	FALSE	0.111546	none
RSPO1	13.2734	2741886	0.00274189	FALSE	0.111546	none
GIT2	13.271	2748518	0.00274852	FALSE	0.111578	none
CLHC1	13.2544	2794779	0.00279478	FALSE	0.112822	none
OR4A16	13.2537	2796778	0.00279678	FALSE	0.112822	none
WBSCR17	13.2525	2800244	0.00280024	FALSE	0.112822	none
GPR22	13.2516	2802798	0.0028028	FALSE	0.112822	none
PLCG1	13.2493	2809039	0.00280904	FALSE	0.112835	none
ADH6	13.2449	2821928	0.00282193	FALSE	0.112937	none
GAS7	13.2443	2823425	0.00282343	FALSE	0.112937	none
OR6Q1	13.2412	2832293	0.00283229	FALSE	0.113055	none
LRIT2	13.2336	2854111	0.00285411	FALSE	0.113688	none
DCDC1	13.23	2864534	0.00286453	FALSE	0.113865	none
CCDC124	13.2152	2907408	0.00290741	FALSE	0.11495	none
C1S	13.2146	2909173	0.00290917	FALSE	0.11495	none
MYO1C	13.2122	2916157	0.00291616	FALSE	0.11495	none
GLTP	13.2085	2926971	0.00292697	FALSE	0.11495	none
GLYR1	13.2084	2927125	0.00292713	FALSE	0.11495	none
MEX3C	13.208	2928465	0.00292847	FALSE	0.11495	none
C11orf73	13.2061	2933988	0.00293399	FALSE	0.11495	none
SHB	13.2007	2949365	0.00294937	FALSE	0.115107	none
GPS2	13.2005	2950061	0.00295006	FALSE	0.115107	none
HEATR5B	13.1978	2958012	0.00295801	FALSE	0.115181	none
HERC1	13.1933	2971510	0.00297151	FALSE	0.115471	none
PTPN22	13.1848	2996856	0.00299686	FALSE	0.11622	none
SYMPK	13.1818	3005616	0.00300562	FALSE	0.116323	none
UTP15	13.1788	3014580	0.00301458	FALSE	0.116434	none
TICAM1	13.175	3026337	0.00302634	FALSE	0.116652	none
FGFRL1	13.1707	3039358	0.00303936	FALSE	0.116917	none
ETS1	13.1662	3053194	0.00305319	FALSE	0.117213	none
MIA2	13.1629	3063236	0.00306324	FALSE	0.117363	none
GSK3A	13.1573	3080363	0.00308036	FALSE	0.117782	none
INCA1	13.1536	3091671	0.00309167	FALSE	0.117883	none
POU5F1	13.1511	3099408	0.00309941	FALSE	0.117883	none
PXK	13.1504	3101528	0.00310153	FALSE	0.117883	none
JMJD7	13.1471	3111664	0.00311166	FALSE	0.118033	none
KLHDC9	13.1416	3128518	0.00312852	FALSE	0.118409	none
PDHB	13.1399	3133982	0.00313398	FALSE	0.118409	none
RPL17	13.1311	3161722	0.00316172	FALSE	0.119103	none
TOM1L2	13.129	3168155	0.00316816	FALSE	0.119103	none
FKBPL	13.1275	3172752	0.00317275	FALSE	0.119103	none
DCAF4	13.1253	3179863	0.00317986	FALSE	0.119103	none
TUBD1	13.1186	3200954	0.00320095	FALSE	0.119103	none
RASGRP1	13.1176	3204105	0.00320411	FALSE	0.119103	none
PPP6C	13.1171	3205816	0.00320582	FALSE	0.119103	none
XPO1	13.1158	3210027	0.00321003	FALSE	0.119103	none
LOC100506504	13.1146	3213900	0.0032139	FALSE	0.119103	none
OR4C12	13.1142	3214987	0.00321499	FALSE	0.119103	none
WIPI1	13.1124	3221013	0.00322101	FALSE	0.119103	none
REEP3	13.1101	3228109	0.00322811	FALSE	0.119134	none
FAM53C	13.1076	3236327	0.00323633	FALSE	0.119207	none
PAFAH1B2	13.1033	3250222	0.00325022	FALSE	0.119475	none
RNF5	13.1015	3256130	0.00325613	FALSE	0.119475	none
COL4A2	13.0985	3265909	0.00326591	FALSE	0.119604	none
OR4S2	13.0867	3304606	0.00330461	FALSE	0.120662	none
TMEM87B	13.0841	3312943	0.00331294	FALSE	0.120662	none
SENP8	13.0839	3313768	0.00331377	FALSE	0.120662	none
TMEM106B	13.0738	3346853	0.00334685	FALSE	0.121185	none
NFU1	13.0736	3347436	0.00334744	FALSE	0.121185	none
ZNF568	13.0729	3349929	0.00334993	FALSE	0.121185	none
EIF3CL	13.0708	3356736	0.00335674	FALSE	0.121185	none
LOC101928552	13.066	3372560	0.00337256	FALSE	0.121185	none
CHRNA3	13.0647	3376970	0.00337697	FALSE	0.121185	none
ACOT8	13.0629	3383300	0.0033833	FALSE	0.121185	none
AP1M2	13.0591	3395986	0.00339599	FALSE	0.121185	none
RSBN1	13.059	3396068	0.00339607	FALSE	0.121185	none
CCDC89	13.0587	3397154	0.00339715	FALSE	0.121185	none
CELF3	13.0572	3402044	0.00340204	FALSE	0.121185	none
TERF2	13.0563	3405044	0.00340504	FALSE	0.121185	none
BRSK2	13.0546	3410696	0.0034107	FALSE	0.121185	none
INHBE	13.0522	3418826	0.00341883	FALSE	0.121248	none
OR8H3	13.0496	3427629	0.00342763	FALSE	0.121334	none
SPDEF	13.0473	3435451	0.00343545	FALSE	0.121386	none
PGPEP1	13.0405	3458526	0.00345853	FALSE	0.121969	none
FADS1	13.0387	3464750	0.00346475	FALSE	0.121969	none
WWP2	13.0368	3471198	0.0034712	FALSE	0.121971	none
DAG1	13.031	3491219	0.00349122	FALSE	0.122344	none
PLXNB1	13.03	3494630	0.00349463	FALSE	0.122344	none
C1orf234	13.027	3504964	0.00350496	FALSE	0.122481	none
ATP5B	13.0235	3517008	0.00351701	FALSE	0.122677	none
HIST1H4L	13.0183	3535153	0.00353515	FALSE	0.123085	none
POLI	13.0144	3548539	0.00354854	FALSE	0.123326	none
C11orf49	13.0113	3559234	0.00355923	FALSE	0.123473	none
MYO9A	13.0022	3591496	0.0035915	FALSE	0.123992	none
TUFM	13.002	3592080	0.00359208	FALSE	0.123992	none
PKHD1	12.9988	3603289	0.00360329	FALSE	0.123992	none
FFAR2	12.9981	3606036	0.00360604	FALSE	0.123992	none
EMILIN3	12.9979	3606670	0.00360667	FALSE	0.123992	none
CSNK2B	12.9909	3631502	0.0036315	FALSE	0.124621	none
GDPD3	12.9783	3676643	0.00367664	FALSE	0.125943	none
SLC44A4	12.9723	3698304	0.0036983	FALSE	0.126458	none
ARHGAP15	12.9688	3711097	0.0037111	FALSE	0.126669	none
CHRNA5	12.9529	3769251	0.00376925	FALSE	0.128424	none
ANKS1A	12.9455	3796617	0.00379662	FALSE	0.129078	none
CCDC63	12.9441	3801978	0.00380198	FALSE	0.129078	none
OASL	12.9413	3812535	0.00381254	FALSE	0.129206	none
TGFB2	12.9359	3832774	0.00383277	FALSE	0.129508	none
STARD6	12.9353	3835009	0.00383501	FALSE	0.129508	none
MARC1	12.9331	3843498	0.0038435	FALSE	0.129565	none
COL4A3BP	12.9296	3856729	0.00385673	FALSE	0.129642	none
OR4C15	12.9289	3859350	0.00385935	FALSE	0.129642	none
MAPKAPK3	12.9235	3879836	0.00387984	FALSE	0.129785	none
ARIH2	12.9211	3888712	0.00388871	FALSE	0.129785	none
ADSS	12.9206	3890768	0.00389077	FALSE	0.129785	none
INO80E	12.9205	3890993	0.00389099	FALSE	0.129785	none
GSDMA	12.9168	3905360	0.00390536	FALSE	0.129785	none
GOPC	12.9141	3915829	0.00391583	FALSE	0.129785	none
NPC1	12.9137	3917231	0.00391723	FALSE	0.129785	none
TIMP4	12.9098	3932233	0.00393223	FALSE	0.129785	none
MTRNR2L7	12.9094	3933793	0.00393379	FALSE	0.129785	none
FUT1	12.9081	3938825	0.00393883	FALSE	0.129785	none
NCF2	12.9074	3941480	0.00394148	FALSE	0.129785	none
ZNF865	12.9064	3945231	0.00394523	FALSE	0.129785	none
B9D2	12.9025	3960375	0.00396038	FALSE	0.130058	none
HYKK	12.8931	3997142	0.00399714	FALSE	0.13104	none
C2orf42	12.8862	4024046	0.00402405	FALSE	0.131696	none
IZUMO1	12.8818	4041708	0.00404171	FALSE	0.132048	none
KCNK2	12.8755	4066363	0.00406636	FALSE	0.132626	none
ZNF831	12.8628	4117272	0.00411727	FALSE	0.134057	none
CRK	12.8594	4130787	0.00413079	FALSE	0.134209	none
TJP2	12.8581	4135996	0.004136	FALSE	0.134209	none
NEIL2	12.8548	4149153	0.00414915	FALSE	0.134407	none
CRIPAK	12.8257	4268683	0.00426868	FALSE	0.13766	none
PEAK1	12.8256	4268973	0.00426897	FALSE	0.13766	none
NEK10	12.8251	4271207	0.00427121	FALSE	0.13766	none
ZNF429	12.8182	4300222	0.00430022	FALSE	0.13791	none
DCLRE1B	12.8178	4301816	0.00430182	FALSE	0.13791	none
WNT3	12.8155	4311455	0.00431146	FALSE	0.13791	none
CLN8	12.8153	4312377	0.00431238	FALSE	0.13791	none
EDEM2	12.8146	4315120	0.00431512	FALSE	0.13791	none
FBXO18	12.811	4330066	0.00433007	FALSE	0.137941	none
SPEG	12.8109	4330540	0.00433054	FALSE	0.137941	none
PSMD13	12.8084	4341363	0.00434136	FALSE	0.138055	none
PLGRKT	12.8054	4353859	0.00435386	FALSE	0.138077	none
KLK1	12.8029	4364591	0.00436459	FALSE	0.138077	none
TEAD3	12.8021	4368054	0.00436805	FALSE	0.138077	none
MBNL2	12.8003	4375517	0.00437552	FALSE	0.138077	none
CX3CR1	12.7997	4378226	0.00437823	FALSE	0.138077	none
USP34	12.7957	4395155	0.00439516	FALSE	0.13823	none
VPS13C	12.7949	4398828	0.00439883	FALSE	0.13823	none
RPL13A	12.7921	4411131	0.00441113	FALSE	0.13823	none
TUBB6	12.7918	4412062	0.00441206	FALSE	0.13823	none
SPIRE1	12.7902	4419331	0.00441933	FALSE	0.138231	none
GRAMD2	12.7833	4448789	0.00444879	FALSE	0.138925	none
GALNTL6	12.7807	4459755	0.00445976	FALSE	0.13898	none
LRRC48	12.7768	4476368	0.00447637	FALSE	0.13898	none
DLAT	12.7741	4488003	0.004488	FALSE	0.13898	none
CTSZ	12.7736	4490067	0.00449007	FALSE	0.13898	none
LKAAEAR1	12.7736	4490162	0.00449016	FALSE	0.13898	none
GTPBP3	12.7727	4494265	0.00449427	FALSE	0.13898	none
APC	12.7664	4521762	0.00452176	FALSE	0.139604	none
HNRNPUL1	12.7616	4542732	0.00454273	FALSE	0.139785	none
PRR12	12.761	4545160	0.00454516	FALSE	0.139785	none
SOCS2	12.76	4549616	0.00454962	FALSE	0.139785	none
ASZ1	12.7515	4587320	0.00458732	FALSE	0.140369	none
CCRL2	12.7508	4590436	0.00459044	FALSE	0.140369	none
NIPSNAP1	12.7506	4591035	0.00459104	FALSE	0.140369	none
APEH	12.7462	4610734	0.00461073	FALSE	0.140369	none
PAQR8	12.7459	4612239	0.00461224	FALSE	0.140369	none
UBXN11	12.7458	4612745	0.00461275	FALSE	0.140369	none
CREB3L1	12.7335	4667657	0.00466766	FALSE	0.141636	none
GATA5	12.7331	4669241	0.00466924	FALSE	0.141636	none
FADS3	12.7297	4684429	0.00468443	FALSE	0.141653	none
IL13	12.7297	4684653	0.00468465	FALSE	0.141653	none
C5	12.7237	4711558	0.00471156	FALSE	0.142235	none
ITSN1	12.7222	4718807	0.00471881	FALSE	0.142235	none
MPG	12.7189	4733625	0.00473363	FALSE	0.142388	none
TRAF4	12.7178	4738804	0.0047388	FALSE	0.142388	none
MIR1-1HG	12.7079	4784341	0.00478434	FALSE	0.143335	none
CTSF	12.7077	4785335	0.00478534	FALSE	0.143335	none
MFHAS1	12.6998	4822267	0.00482227	FALSE	0.143795	none
ENDOV	12.6988	4826921	0.00482692	FALSE	0.143795	none
POLR1A	12.6983	4829479	0.00482948	FALSE	0.143795	none
LOC101929355	12.698	4830833	0.00483083	FALSE	0.143795	none
ATP2A1	12.6933	4852938	0.00485294	FALSE	0.144055	none
LRRC46	12.6929	4854672	0.00485467	FALSE	0.144055	none
MICU2	12.691	4863817	0.00486382	FALSE	0.144102	none
NUP35	12.6883	4876024	0.00487602	FALSE	0.14424	none
LRRC8D	12.6842	4895176	0.00489518	FALSE	0.144405	none
INHBC	12.6823	4904215	0.00490422	FALSE	0.144405	none
STX10	12.6823	4904328	0.00490433	FALSE	0.144405	none
C3orf18	12.6791	4919142	0.00491914	FALSE	0.144414	none
ABCD3	12.679	4919747	0.00491975	FALSE	0.144414	none
ARID1A	12.6717	4954210	0.00495421	FALSE	0.145202	none
OR56A1	12.6674	4974787	0.00497479	FALSE	0.1454	none
MCF2L	12.6668	4977580	0.00497758	FALSE	0.1454	none
CFHR4	12.6639	4991734	0.00499173	FALSE	0.1454	none
BRS3	12.6632	4995003	0.004995	FALSE	0.1454	none
FNDC1	12.6611	5005073	0.00500507	FALSE	0.1454	none
TCHP	12.6608	5006711	0.00500671	FALSE	0.1454	none
REEP2	12.6568	5025684	0.00502568	FALSE	0.145543	none
BNIP3L	12.6566	5026861	0.00502686	FALSE	0.145543	none
THRB	12.6526	5046293	0.00504629	FALSE	0.145884	none
MYL5	12.6476	5070253	0.00507025	FALSE	0.146313	none
TBX5	12.6453	5081469	0.00508147	FALSE	0.146313	none
TXNDC9	12.6447	5084138	0.00508414	FALSE	0.146313	none
MFSD6	12.6375	5119478	0.00511948	FALSE	0.146611	none
PLIN1	12.6374	5120072	0.00512007	FALSE	0.146611	none
PSRC1	12.6361	5126322	0.00512632	FALSE	0.146611	none
MSL2	12.6336	5139066	0.00513907	FALSE	0.146611	none
MARCKS	12.6333	5140146	0.00514015	FALSE	0.146611	none
BNIP1	12.6332	5140619	0.00514062	FALSE	0.146611	none
SLC22A6	12.6286	5163372	0.00516337	FALSE	0.147041	none
AK5	12.6244	5184171	0.00518417	FALSE	0.147413	none
PRDM15	12.6157	5227428	0.00522743	FALSE	0.148422	none
HLA-DRB5	12.6131	5240686	0.00524069	FALSE	0.148577	none
SEPT5	12.6099	5256852	0.00525685	FALSE	0.148814	none
GTF3C4	12.6066	5273096	0.0052731	FALSE	0.149053	none
FASTKD1	12.5959	5327714	0.00532771	FALSE	0.149831	none
DONSON	12.5951	5331336	0.00533134	FALSE	0.149831	none
SFTPB	12.5939	5337724	0.00533772	FALSE	0.149831	none
ZNF600	12.5938	5338225	0.00533823	FALSE	0.149831	none
LRP1B	12.5918	5348380	0.00534838	FALSE	0.149831	none
BCL2A1	12.5914	5350418	0.00535042	FALSE	0.149831	none
SMG7	12.5903	5356170	0.00535617	FALSE	0.149831	none
ITIH3	12.5888	5363464	0.00536346	FALSE	0.149831	none
ARL4C	12.5847	5384615	0.00538462	FALSE	0.149867	none
NCOA6	12.5842	5387376	0.00538738	FALSE	0.149867	none
POU6F1	12.584	5388290	0.00538829	FALSE	0.149867	none
TAGLN	12.5804	5406961	0.00540696	FALSE	0.150167	none
EIF4E3	12.5782	5417941	0.00541794	FALSE	0.150229	none
SNTB2	12.5761	5429101	0.0054291	FALSE	0.150229	none
INVS	12.5747	5436280	0.00543628	FALSE	0.150229	none
GFPT1	12.5739	5440674	0.00544067	FALSE	0.150229	none
PHACTR3	12.569	5465905	0.00546591	FALSE	0.150707	none
SLC4A7	12.5657	5482780	0.00548278	FALSE	0.150954	none
PLCD4	12.5612	5506245	0.00550625	FALSE	0.151382	none
UST	12.5595	5515213	0.00551521	FALSE	0.15141	none
SPATA17	12.5544	5542221	0.00554222	FALSE	0.151933	none
INPP4B	12.5525	5552038	0.00555204	FALSE	0.151984	none
TRIM48	12.549	5570628	0.00557063	FALSE	0.152031	none
HGFAC	12.5467	5582679	0.00558268	FALSE	0.152031	none
USP28	12.546	5586369	0.00558637	FALSE	0.152031	none
HPCAL4	12.5458	5587303	0.0055873	FALSE	0.152031	none
GIT1	12.5446	5593591	0.00559359	FALSE	0.152031	none
ZBTB46	12.5421	5607193	0.00560719	FALSE	0.152035	none
PPP4C	12.5417	5609665	0.00560967	FALSE	0.152035	none
PRRG2	12.5362	5638802	0.0056388	FALSE	0.152608	none
NOS3	12.5298	5673129	0.00567313	FALSE	0.153319	none
PLA2G15	12.5251	5698487	0.00569849	FALSE	0.15361	none
C6orf47	12.5249	5699979	0.00569998	FALSE	0.15361	none
RBP7	12.5207	5722466	0.00572247	FALSE	0.153998	none
HAGH	12.5132	5763447	0.00576345	FALSE	0.154883	none
ANKDD1B	12.5084	5789700	0.0057897	FALSE	0.155161	none
TAF11	12.5078	5793159	0.00579316	FALSE	0.155161	none
EED	12.5069	5798208	0.00579821	FALSE	0.155161	none
POLK	12.5029	5820058	0.00582006	FALSE	0.155528	none
UBE2D3	12.4974	5850914	0.00585091	FALSE	0.155987	none
ATF6B	12.4969	5853608	0.00585361	FALSE	0.155987	none
KIF14	12.4944	5867239	0.00586724	FALSE	0.156109	none
CCDC71	12.4931	5874536	0.00587454	FALSE	0.156109	none
HSPH1	12.4909	5886405	0.00588641	FALSE	0.156207	none
DIXDC1	12.4839	5926012	0.00592601	FALSE	0.156851	none
ZMYM4	12.4825	5933707	0.00593371	FALSE	0.156851	none
HLA-DOB	12.4822	5935360	0.00593536	FALSE	0.156851	none
CCDC17	12.475	5976227	0.00597623	FALSE	0.157638	none
PELI3	12.474	5981646	0.00598165	FALSE	0.157638	none
AGFG1	12.4705	6001630	0.00600163	FALSE	0.157946	none
PALM2-AKAP2	12.4622	6049095	0.0060491	FALSE	0.158976	none
APOC4	12.4598	6062636	0.00606264	FALSE	0.159113	none
PLCG2	12.4551	6089343	0.00608934	FALSE	0.159123	none
GDAP1L1	12.4543	6093938	0.00609394	FALSE	0.159123	none
HEMK1	12.4533	6099915	0.00609992	FALSE	0.159123	none
DBNL	12.4501	6118463	0.00611846	FALSE	0.159123	none
TDRD1	12.4464	6139643	0.00613964	FALSE	0.159123	none
TMEM147	12.4449	6148421	0.00614842	FALSE	0.159123	none
GOLGA1	12.4443	6152057	0.00615206	FALSE	0.159123	none
C9orf40	12.4435	6156362	0.00615636	FALSE	0.159123	none
C18orf8	12.4432	6158311	0.00615831	FALSE	0.159123	none
ARHGAP9	12.4429	6159617	0.00615962	FALSE	0.159123	none
DDA1	12.4414	6168848	0.00616885	FALSE	0.159123	none
C15orf43	12.4405	6173986	0.00617399	FALSE	0.159123	none
TMEM133	12.44	6177147	0.00617715	FALSE	0.159123	none
FZD4	12.4377	6190556	0.00619056	FALSE	0.159123	none
SNX21	12.4368	6195386	0.00619539	FALSE	0.159123	none
ZSCAN9	12.4366	6196474	0.00619647	FALSE	0.159123	none
ESYT3	12.4352	6205105	0.00620511	FALSE	0.159131	none
GABRG1	12.4322	6222302	0.0062223	FALSE	0.159358	none
RABEPK	12.4299	6236127	0.00623613	FALSE	0.159498	none
SOX10	12.4272	6251902	0.0062519	FALSE	0.159674	none
FZD5	12.4242	6269731	0.00626973	FALSE	0.159674	none
EDNRB	12.424	6270962	0.00627096	FALSE	0.159674	none
IGSF10	12.4223	6280927	0.00628093	FALSE	0.159674	none
ARID5B	12.4196	6296836	0.00629684	FALSE	0.159674	none
GUCY1A3	12.4193	6298495	0.0062985	FALSE	0.159674	none
BUD13	12.4165	6315000	0.006315	FALSE	0.159674	none
PSMD3	12.4162	6316693	0.00631669	FALSE	0.159674	none
TFAM	12.416	6318327	0.00631833	FALSE	0.159674	none
IRF2BP2	12.4138	6331465	0.00633147	FALSE	0.159794	none
HMBS	12.4012	6406758	0.00640676	FALSE	0.161481	none
SPDYE1	12.3959	6438600	0.0064386	FALSE	0.162002	none
PCGF6	12.3924	6459893	0.00645989	FALSE	0.162002	none
TRAT1	12.392	6461877	0.00646188	FALSE	0.162002	none
PIANP	12.3905	6471007	0.00647101	FALSE	0.162002	none
CYBRD1	12.3872	6491200	0.0064912	FALSE	0.162002	none
FH	12.3863	6496763	0.00649676	FALSE	0.162002	none
RNF213	12.3855	6501328	0.00650133	FALSE	0.162002	none
LOC101928947	12.3835	6513427	0.00651343	FALSE	0.162002	none
NQO1	12.3829	6516972	0.00651697	FALSE	0.162002	none
SCO2	12.3825	6519334	0.00651933	FALSE	0.162002	none
GPR132	12.3823	6520833	0.00652083	FALSE	0.162002	none
VDAC2	12.3795	6537853	0.00653785	FALSE	0.162144	none
IL20RB	12.3786	6543528	0.00654353	FALSE	0.162144	none
ARNT2	12.3735	6574607	0.00657461	FALSE	0.162702	none
UBXN8	12.3657	6622863	0.00662286	FALSE	0.16329	none
ITPR1	12.3649	6627899	0.0066279	FALSE	0.16329	none
CLCNKA	12.3647	6629462	0.00662946	FALSE	0.16329	none
RPAP1	12.3634	6637161	0.00663716	FALSE	0.16329	none
CPT1C	12.3628	6641139	0.00664114	FALSE	0.16329	none
ACSS3	12.3579	6671454	0.00667145	FALSE	0.163816	none
C19orf52	12.3559	6683690	0.00668369	FALSE	0.163816	none
SCARA5	12.3552	6688305	0.00668831	FALSE	0.163816	none
TRPC6	12.3494	6724362	0.00672436	FALSE	0.164213	none
TMBIM6	12.3493	6725309	0.00672531	FALSE	0.164213	none
TNFAIP8L2	12.3468	6740913	0.00674091	FALSE	0.164213	none
ADM5	12.3463	6744036	0.00674404	FALSE	0.164213	none
HPDL	12.3458	6747540	0.00674754	FALSE	0.164213	none
SLC35F5	12.3395	6786811	0.00678681	FALSE	0.164958	none
POLR2A	12.3355	6812747	0.00681275	FALSE	0.165142	none
ZNF580	12.3348	6817219	0.00681722	FALSE	0.165142	none
APOC2	12.3343	6820319	0.00682032	FALSE	0.165142	none
ASCL1	12.3292	6853046	0.00685305	FALSE	0.165506	none
DCAKD	12.328	6860507	0.00686051	FALSE	0.165506	none
SIPA1	12.3279	6861577	0.00686158	FALSE	0.165506	none
POTEI	12.3265	6870045	0.00687005	FALSE	0.165506	none
LOC101928242	12.3251	6879173	0.00687917	FALSE	0.165517	none
IL34	12.3213	6904293	0.00690429	FALSE	0.165912	none
DYNLRB1	12.3183	6923392	0.00692339	FALSE	0.166161	none
PKM	12.3145	6948275	0.00694828	FALSE	0.166549	none
MDGA2	12.3101	6976817	0.00697682	FALSE	0.166953	none
TSPAN14	12.3092	6982635	0.00698264	FALSE	0.166953	none
R3HDM2	12.3078	6991789	0.00699179	FALSE	0.166963	none
SORD	12.3055	7007175	0.00700718	FALSE	0.167121	none
CDC16	12.2994	7047447	0.00704745	FALSE	0.167503	none
TMEM91	12.2976	7058919	0.00705892	FALSE	0.167503	none
SHBG	12.2976	7059132	0.00705913	FALSE	0.167503	none
ADH1A	12.2963	7067470	0.00706747	FALSE	0.167503	none
SMAGP	12.2962	7068029	0.00706803	FALSE	0.167503	none
DYTN	12.295	7075858	0.00707586	FALSE	0.167503	none
RPS6KB1	12.2914	7099924	0.00709992	FALSE	0.167864	none
PTP4A2	12.2876	7124508	0.00712451	FALSE	0.168165	none
BRD2	12.2845	7145323	0.00714532	FALSE	0.168165	none
DTD2	12.282	7161582	0.00716158	FALSE	0.168165	none
CDSN	12.2802	7173451	0.00717345	FALSE	0.168165	none
NME9	12.2798	7176457	0.00717646	FALSE	0.168165	none
CDKN3	12.2791	7180924	0.00718092	FALSE	0.168165	none
ANKRD16	12.2791	7181173	0.00718117	FALSE	0.168165	none
FXR2	12.2788	7183140	0.00718314	FALSE	0.168165	none
LTBP3	12.2755	7205161	0.00720516	FALSE	0.168474	none
RARRES1	12.2699	7242786	0.00724279	FALSE	0.169001	none
NKX2-8	12.2695	7245415	0.00724542	FALSE	0.169001	none
PIP5K1A	12.2549	7344961	0.00734496	FALSE	0.170697	none
NEURL2	12.2539	7351465	0.00735147	FALSE	0.170697	none
ELMOD2	12.2539	7351709	0.00735171	FALSE	0.170697	none
MYL12B	12.2521	7363874	0.00736387	FALSE	0.170697	none
RAB6C	12.2513	7369151	0.00736915	FALSE	0.170697	none
HNRNPA0	12.2488	7386766	0.00738677	FALSE	0.170697	none
CDHR4	12.2487	7387681	0.00738768	FALSE	0.170697	none
PAFAH1B1	12.2484	7389705	0.00738971	FALSE	0.170697	none
TSGA10IP	12.2399	7447404	0.0074474	FALSE	0.171185	none
LY6G6F	12.2399	7447550	0.00744755	FALSE	0.171185	none
DOK4	12.2396	7449498	0.0074495	FALSE	0.171185	none
TUFT1	12.2377	7463367	0.00746337	FALSE	0.171185	none
ARHGEF25	12.237	7467865	0.00746787	FALSE	0.171185	none
C6orf1	12.2367	7470303	0.0074703	FALSE	0.171185	none
SLC3A2	12.2362	7473633	0.00747363	FALSE	0.171185	none
HSPA4	12.2336	7491869	0.00749187	FALSE	0.171346	none
BMP5	12.2326	7498619	0.00749862	FALSE	0.171346	none
CHP1	12.2271	7537041	0.00753704	FALSE	0.17187	none
UCKL1	12.2261	7543753	0.00754375	FALSE	0.17187	none
PSORS1C1	12.2242	7557072	0.00755707	FALSE	0.17187	none
PALM2	12.2241	7557596	0.0075576	FALSE	0.17187	none
BACH1	12.2222	7570771	0.00757077	FALSE	0.171965	none
PIGN	12.2179	7601345	0.00760135	FALSE	0.172454	none
ZCCHC10	12.2148	7622622	0.00762262	FALSE	0.172656	none
NMT1	12.2136	7630879	0.00763088	FALSE	0.172656	none
RFTN2	12.2127	7637415	0.00763742	FALSE	0.172656	none
SIDT1	12.209	7664041	0.00766404	FALSE	0.172924	none
ZNF589	12.2084	7667686	0.00766769	FALSE	0.172924	none
MFSD7	12.2072	7676436	0.00767644	FALSE	0.172924	none
LRAT	12.2037	7701141	0.00770114	FALSE	0.17308	none
HDGFRP2	12.2022	7712317	0.00771232	FALSE	0.17308	none
EIF3A	12.2015	7716961	0.00771696	FALSE	0.17308	none
GHRHR	12.2011	7719679	0.00771968	FALSE	0.17308	none
CD81	12.1986	7737566	0.00773757	FALSE	0.173278	none
OR8H2	12.1961	7755543	0.00775554	FALSE	0.173321	none
PBDC1	12.192	7784933	0.00778493	FALSE	0.173321	none
MYH7B	12.1915	7788388	0.00778839	FALSE	0.173321	none
SLC38A7	12.1912	7790431	0.00779043	FALSE	0.173321	none
DIAPH3	12.1908	7793301	0.0077933	FALSE	0.173321	none
PARP6	12.1907	7793991	0.00779399	FALSE	0.173321	none
ZNF222	12.1881	7813082	0.00781308	FALSE	0.173479	none
BLK	12.1872	7819269	0.00781927	FALSE	0.173479	none
EIF2AK2	12.1854	7832484	0.00783248	FALSE	0.17357	none
CCNL1	12.1787	7882035	0.00788204	FALSE	0.174465	none
CLDN22	12.1744	7912764	0.00791276	FALSE	0.174559	none
KDM3B	12.1738	7917541	0.00791754	FALSE	0.174559	none
XKR6	12.1737	7917810	0.00791781	FALSE	0.174559	none
SLC38A3	12.1731	7922870	0.00792287	FALSE	0.174559	none
EIF3M	12.1696	7947931	0.00794793	FALSE	0.17491	none
R3HCC1	12.1669	7967840	0.00796784	FALSE	0.175074	none
COPS4	12.1661	7973738	0.00797374	FALSE	0.175074	none
ADGRL2	12.1641	7988330	0.00798833	FALSE	0.175192	none
KLHL3	12.154	8062758	0.00806276	FALSE	0.17599	none
SEZ6L	12.1537	8065294	0.00806529	FALSE	0.17599	none
LEF1	12.1533	8068281	0.00806828	FALSE	0.17599	none
CDK12	12.1529	8071189	0.00807119	FALSE	0.17599	none
TYRO3	12.1519	8078953	0.00807895	FALSE	0.17599	none
ARNTL	12.1517	8080034	0.00808003	FALSE	0.17599	none
MPDU1	12.1485	8103824	0.00810382	FALSE	0.176307	none
TAAR1	12.1411	8159520	0.00815952	FALSE	0.177023	none
AHSA2	12.1408	8161295	0.0081613	FALSE	0.177023	none
CD3E	12.1402	8165853	0.00816585	FALSE	0.177023	none
CCDC74B	12.1392	8174037	0.00817404	FALSE	0.177023	none
C12orf10	12.138	8183125	0.00818313	FALSE	0.177023	none
HBP1	12.1351	8204542	0.00820454	FALSE	0.177285	none
NUP54	12.1314	8233076	0.00823308	FALSE	0.1777	none
CENPB	12.1276	8261939	0.00826194	FALSE	0.177978	none
IPO8	12.1272	8264603	0.0082646	FALSE	0.177978	none
PDLIM5	12.1245	8285925	0.00828593	FALSE	0.178236	none
DUSP1	12.1212	8311439	0.00831144	FALSE	0.178413	none
SETD1A	12.121	8312853	0.00831285	FALSE	0.178413	none
CDH13	12.1185	8331664	0.00833166	FALSE	0.178616	none
CSN2	12.1162	8349035	0.00834904	FALSE	0.17872	none
ANO5	12.1154	8355261	0.00835526	FALSE	0.17872	none
ABCD4	12.1126	8376740	0.00837674	FALSE	0.178979	none
WDR83OS	12.1061	8427010	0.00842701	FALSE	0.179566	none
DNMT3A	12.1058	8429344	0.00842934	FALSE	0.179566	none
OR5M11	12.1054	8432433	0.00843243	FALSE	0.179566	none
ARRDC4	12.1036	8446849	0.00844685	FALSE	0.179643	none
LRRC2	12.1025	8454891	0.00845489	FALSE	0.179643	none
BID	12.0972	8496000	0.008496	FALSE	0.180316	none
RELA	12.0938	8522398	0.0085224	FALSE	0.180675	none
MRVI1	12.0923	8533865	0.00853387	FALSE	0.180717	none
KIAA1958	12.0905	8548024	0.00854802	FALSE	0.180816	none
HLTF	12.0875	8571482	0.00857148	FALSE	0.181112	none
EHBP1L1	12.0847	8593829	0.00859383	FALSE	0.181383	none
PLEKHB2	12.0826	8610680	0.00861068	FALSE	0.181538	none
NPS	12.0801	8630040	0.00863004	FALSE	0.181745	none
OR3A1	12.0773	8651959	0.00865196	FALSE	0.181926	none
ERAP2	12.0764	8659346	0.00865935	FALSE	0.181926	none
MTPAP	12.0744	8675364	0.00867536	FALSE	0.181926	none
IFNA1	12.0742	8676760	0.00867676	FALSE	0.181926	none
C12orf76	12.0685	8722148	0.00872215	FALSE	0.182629	none
FMNL3	12.0673	8731300	0.0087313	FALSE	0.182629	none
JMJD6	12.0654	8746939	0.00874694	FALSE	0.182629	none
DNAJC8	12.0652	8748581	0.00874858	FALSE	0.182629	none
USP37	12.0607	8784147	0.00878415	FALSE	0.183014	none
COBLL1	12.0605	8786186	0.00878619	FALSE	0.183014	none
PBX2	12.0589	8798462	0.00879846	FALSE	0.183069	none
BTBD16	12.0569	8814823	0.00881482	FALSE	0.183149	none
MYOM3	12.0549	8830920	0.00883092	FALSE	0.183149	none
SCARB1	12.0549	8831077	0.00883108	FALSE	0.183149	none
FGF21	12.052	8854147	0.00885415	FALSE	0.183247	none
RAB1A	12.0511	8861691	0.00886169	FALSE	0.183247	none
HOXA1	12.0507	8864633	0.00886463	FALSE	0.183247	none
BZRAP1	12.0488	8880442	0.00888044	FALSE	0.183375	none
LOC100652833	12.047	8894830	0.00889483	FALSE	0.183474	none
ADAM15	12.0456	8905952	0.00890595	FALSE	0.183505	none
AKT1	12.0414	8940542	0.00894054	FALSE	0.184019	none
ANGPTL2	12.0377	8970213	0.00897021	FALSE	0.184155	none
PLEKHA7	12.0373	8973234	0.00897323	FALSE	0.184155	none
SLC19A2	12.0353	8989743	0.00898974	FALSE	0.184155	none
PARP12	12.0353	8990040	0.00899004	FALSE	0.184155	none
SLC43A1	12.0336	9004043	0.00900404	FALSE	0.184155	none
CHST15	12.0328	9010539	0.00901054	FALSE	0.184155	none
SYDE2	12.0323	9014697	0.0090147	FALSE	0.184155	none
WDR5B	12.0272	9056426	0.00905643	FALSE	0.184809	none
OSTF1	12.0251	9074513	0.00907451	FALSE	0.18498	none
ZMIZ2	12.0237	9085482	0.00908548	FALSE	0.185006	none
RAPGEF2	12.0189	9125246	0.00912525	FALSE	0.185615	none
ING1	12.0178	9135241	0.00913524	FALSE	0.185615	none
CTSA	12.0166	9144531	0.00914453	FALSE	0.185615	none
ABHD8	12.0145	9162386	0.00916239	FALSE	0.185755	none
ANKRD13A	12.0129	9175698	0.0091757	FALSE	0.185755	none
ZBTB4	12.0122	9181361	0.00918136	FALSE	0.185755	none
SHPK	12.0111	9190413	0.00919041	FALSE	0.185755	none
ERBB3	12.0073	9222087	0.00922209	FALSE	0.186198	none
LRRC71	12.0053	9238420	0.00923842	FALSE	0.186331	none
EPHA3	11.9995	9287535	0.00928754	FALSE	0.186916	none
ZNF512B	11.9985	9296023	0.00929602	FALSE	0.186916	none
C10orf88	11.9984	9296801	0.0092968	FALSE	0.186916	none
MTRNR2L2	11.9933	9339547	0.00933955	FALSE	0.187387	none
FHL1	11.9933	9339870	0.00933987	FALSE	0.187387	none
FER	11.9921	9350096	0.0093501	FALSE	0.187395	none
TXNL1	11.9895	9372377	0.00937238	FALSE	0.187485	none
IPO9	11.9874	9389723	0.00938972	FALSE	0.187485	none
PDLIM1	11.9857	9404970	0.00940497	FALSE	0.187485	none
AZIN2	11.9847	9413226	0.00941323	FALSE	0.187485	none
DCPS	11.9842	9417303	0.0094173	FALSE	0.187485	none
TUSC2	11.9836	9422543	0.00942254	FALSE	0.187485	none
SPSB1	11.9811	9444381	0.00944438	FALSE	0.187485	none
MOB2	11.9809	9446231	0.00944623	FALSE	0.187485	none
TMEM42	11.9803	9450777	0.00945078	FALSE	0.187485	none
LYZ	11.9791	9461477	0.00946148	FALSE	0.187485	none
YKT6	11.9778	9472128	0.00947213	FALSE	0.187485	none
PELO	11.9768	9480985	0.00948099	FALSE	0.187485	none
AKT3	11.9763	9485156	0.00948516	FALSE	0.187485	none
NFAT5	11.9754	9493168	0.00949317	FALSE	0.187485	none
MED1	11.9743	9502011	0.00950201	FALSE	0.187485	none
RQCD1	11.9649	9583393	0.00958339	FALSE	0.188689	none
BTN2A1	11.9646	9585824	0.00958582	FALSE	0.188689	none
SCRG1	11.9639	9592687	0.00959269	FALSE	0.188689	none
F10	11.9606	9620634	0.00962063	FALSE	0.189044	none
CSF1R	11.9539	9680173	0.00968017	FALSE	0.189848	none
SUV39H2	11.9537	9681446	0.00968145	FALSE	0.189848	none
DDR1	11.9478	9733345	0.00973335	FALSE	0.190482	none
LGALS8	11.9473	9737795	0.0097378	FALSE	0.190482	none
FAM195A	11.9448	9759703	0.0097597	FALSE	0.190482	none
ABHD6	11.9444	9763342	0.00976334	FALSE	0.190482	none
CYP21A2	11.9444	9763697	0.0097637	FALSE	0.190482	none
DBR1	11.9431	9775288	0.00977529	FALSE	0.190513	none
KIAA1841	11.941	9793910	0.00979391	FALSE	0.190681	none
LRSAM1	11.9316	9876716	0.00987672	FALSE	0.192098	none
QPCTL	11.9288	9901883	0.00990188	FALSE	0.192192	none
MAGI3	11.9287	9903046	0.00990305	FALSE	0.192192	none
PTOV1	11.9274	9914447	0.00991445	FALSE	0.192192	none
RPS9	11.9256	9930990	0.00993099	FALSE	0.192192	none
SLC9B1	11.9255	9931942	0.00993194	FALSE	0.192192	none
AQR	11.9221	9961871	0.00996187	FALSE	0.192391	none
PDE8B	11.9221	9962393	0.00996239	FALSE	0.192391	none
PAX1	11.9203	9978056	0.00997806	FALSE	0.192499	none
UBASH3B	11.913	10043764	0.0100438	FALSE	0.193306	none
SGIP1	11.913	10044462	0.0100445	FALSE	0.193306	none
TM4SF4	11.9103	10068692	0.0100687	FALSE	0.193306	none
SNF8	11.9095	10075628	0.0100756	FALSE	0.193306	none
COG6	11.909	10080280	0.0100803	FALSE	0.193306	none
ANO8	11.909	10080666	0.0100807	FALSE	0.193306	none
ACTR2	11.9039	10126716	0.0101267	FALSE	0.193858	none
RPL39L	11.9028	10137220	0.0101372	FALSE	0.193858	none
STK19	11.901	10153162	0.0101532	FALSE	0.193858	none
TXNRD1	11.8997	10165725	0.0101657	FALSE	0.193858	none
ZNF311	11.8991	10171140	0.0101711	FALSE	0.193858	none
OR10W1	11.8982	10179140	0.0101791	FALSE	0.193858	none
TBC1D10A	11.8981	10180600	0.0101806	FALSE	0.193858	none
DDX56	11.8965	10195506	0.0101955	FALSE	0.193915	none
WIPF1	11.8955	10203886	0.0102039	FALSE	0.193915	none
EML4	11.8872	10281187	0.0102812	FALSE	0.195037	none
ATP10A	11.8867	10285208	0.0102852	FALSE	0.195037	none
OR5AS1	11.8858	10293634	0.0102936	FALSE	0.195037	none
ZNF585A	11.8831	10318941	0.0103189	FALSE	0.195323	none
NDUFA7	11.8792	10354887	0.0103549	FALSE	0.19557	none
MAS1	11.8789	10357545	0.0103575	FALSE	0.19557	none
MYLIP	11.8784	10362731	0.0103627	FALSE	0.19557	none
DCBLD1	11.8767	10378717	0.0103787	FALSE	0.195678	none
TRPC4AP	11.8739	10404114	0.0104041	FALSE	0.195915	none
MST1R	11.8731	10411844	0.0104118	FALSE	0.195915	none
ATPIF1	11.8717	10424936	0.0104249	FALSE	0.195968	none
KRTAP5-8	11.8702	10439250	0.0104393	FALSE	0.196044	none
BABAM1	11.8675	10464791	0.0104648	FALSE	0.196214	none
CTIF	11.8668	10471194	0.0104712	FALSE	0.196214	none
REC114	11.8659	10479155	0.0104792	FALSE	0.196214	none
UNC5C	11.8648	10489991	0.01049	FALSE	0.196225	none
SCYL1	11.8632	10504909	0.0105049	FALSE	0.196311	none
RSPO3	11.859	10544624	0.0105446	FALSE	0.196861	none
FAM47E-STBD1	11.8571	10562450	0.0105625	FALSE	0.197001	none
CCDC97	11.8555	10577599	0.0105776	FALSE	0.19705	none
GFAP	11.8547	10585765	0.0105858	FALSE	0.19705	none
BARX1	11.8489	10641007	0.010641	FALSE	0.197885	none
OBSCN	11.8474	10655368	0.0106554	FALSE	0.19796	none
NME6	11.844	10688183	0.0106882	FALSE	0.198376	none
TRPM5	11.8407	10719254	0.0107193	FALSE	0.198759	none
WT1	11.839	10735862	0.0107359	FALSE	0.198874	none
FAM117B	11.8351	10774225	0.0107742	FALSE	0.199232	none
CUL4A	11.8339	10785738	0.0107857	FALSE	0.199232	none
ACER2	11.8338	10786490	0.0107865	FALSE	0.199232	none
TEC	11.8324	10799993	0.0108	FALSE	0.199288	none
POSTN	11.8214	10907143	0.0109071	FALSE	0.201067	none
DPY19L1	11.8202	10918523	0.0109185	FALSE	0.201067	none
PODXL2	11.8188	10932541	0.0109325	FALSE	0.201067	none
ANGPT1	11.8172	10948448	0.0109484	FALSE	0.201067	none
THOC5	11.8171	10949103	0.0109491	FALSE	0.201067	none
TRAPPC5	11.8086	11032214	0.0110322	FALSE	0.202399	none
FMO4	11.8076	11042874	0.0110429	FALSE	0.2024	none
LEMD2	11.8055	11062819	0.0110628	FALSE	0.202457	none
PCSK7	11.8051	11067206	0.0110672	FALSE	0.202457	none
SFTA2	11.8015	11103600	0.0111036	FALSE	0.202928	none
LRRC37A2	11.7982	11135398	0.0111354	FALSE	0.203314	none
ARMC6	11.7937	11180961	0.011181	FALSE	0.203951	none
ARHGEF26	11.7924	11193050	0.0111931	FALSE	0.203977	none
ZCCHC18	11.7865	11252538	0.0112525	FALSE	0.204672	none
FAM221B	11.7865	11252693	0.0112527	FALSE	0.204672	none
AFF3	11.7841	11276536	0.0112765	FALSE	0.20478	none
ZNF552	11.783	11287440	0.0112874	FALSE	0.20478	none
GRB7	11.782	11298005	0.011298	FALSE	0.20478	none
DUSP6	11.7816	11301550	0.0113016	FALSE	0.20478	none
SPRED2	11.7783	11335252	0.0113353	FALSE	0.205098	none
RNFT1	11.7777	11340583	0.0113406	FALSE	0.205098	none
SLC39A6	11.7711	11407053	0.0114071	FALSE	0.206105	none
HOXA4	11.7679	11439698	0.0114397	FALSE	0.206499	none
KDM1A	11.7667	11452194	0.0114522	FALSE	0.206529	none
RALGPS1	11.7652	11468109	0.0114681	FALSE	0.206621	none
PRKAR2B	11.7637	11482468	0.0114825	FALSE	0.206633	none
HMGCR	11.763	11490459	0.0114905	FALSE	0.206633	none
HSPD1	11.7584	11536725	0.0115367	FALSE	0.207099	none
ALG14	11.7583	11538076	0.0115381	FALSE	0.207099	none
WFDC3	11.757	11551546	0.0115515	FALSE	0.207146	none
ZKSCAN5	11.7531	11592288	0.0115923	FALSE	0.207484	none
DHRS11	11.7514	11610135	0.0116101	FALSE	0.207484	none
PTPDC1	11.751	11614032	0.011614	FALSE	0.207484	none
KCNH3	11.7504	11619758	0.0116198	FALSE	0.207484	none
ARL17A	11.7499	11624747	0.0116247	FALSE	0.207484	none
ICAM1	11.7473	11651987	0.011652	FALSE	0.207562	none
EMC8	11.746	11665191	0.0116652	FALSE	0.207562	none
HLA-DMB	11.7458	11667149	0.0116671	FALSE	0.207562	none
ARHGAP19	11.745	11674912	0.0116749	FALSE	0.207562	none
SLC35G6	11.7442	11683540	0.0116835	FALSE	0.207562	none
LOC283278	11.7414	11712310	0.0117123	FALSE	0.20788	none
TGIF2	11.7393	11734646	0.0117346	FALSE	0.208083	none
MTFP1	11.7374	11754256	0.0117543	FALSE	0.208237	none
SMYD5	11.7265	11868550	0.0118686	FALSE	0.209888	none
MYO6	11.7234	11900977	0.011901	FALSE	0.209888	none
XRN2	11.7232	11902252	0.0119023	FALSE	0.209888	none
DRD2	11.7232	11902942	0.0119029	FALSE	0.209888	none
AFG3L2	11.722	11915327	0.0119153	FALSE	0.209888	none
EPT1	11.7217	11918772	0.0119188	FALSE	0.209888	none
FERD3L	11.7212	11924439	0.0119244	FALSE	0.209888	none
TCEANC2	11.7141	11998456	0.0119985	FALSE	0.210923	none
SH3D21	11.7135	12005350	0.0120054	FALSE	0.210923	none
ZFP36L1	11.7116	12026301	0.0120263	FALSE	0.211096	none
BCL11B	11.7097	12046116	0.0120461	FALSE	0.211156	none
IDNK	11.7069	12075540	0.0120755	FALSE	0.211156	none
DLG2	11.7065	12080060	0.0120801	FALSE	0.211156	none
NDUFAF1	11.7065	12080236	0.0120802	FALSE	0.211156	none
EPHA2	11.7059	12086828	0.0120868	FALSE	0.211156	none
LRRC73	11.705	12096074	0.0120961	FALSE	0.211156	none
MUC21	11.7033	12114214	0.0121142	FALSE	0.211279	none
UBXN6	11.6996	12153576	0.0121536	FALSE	0.211392	none
NSMCE2	11.6985	12165366	0.0121654	FALSE	0.211392	none
GRSF1	11.6983	12167581	0.0121676	FALSE	0.211392	none
SPATS2L	11.6975	12176284	0.0121763	FALSE	0.211392	none
RHBDD1	11.6965	12186945	0.0121869	FALSE	0.211392	none
ZFP62	11.6965	12187158	0.0121872	FALSE	0.211392	none
WFDC12	11.6895	12263498	0.0122635	FALSE	0.212356	none
MERTK	11.6893	12264989	0.012265	FALSE	0.212356	none
RC3H2	11.6833	12329439	0.0123294	FALSE	0.213127	none
SNX32	11.6828	12335319	0.0123353	FALSE	0.213127	none
HIST1H1C	11.6815	12349351	0.0123494	FALSE	0.213127	none
TRIM41	11.6811	12354244	0.0123542	FALSE	0.213127	none
SKAP1	11.6786	12381391	0.0123814	FALSE	0.213203	none
ATP2B1	11.6785	12381937	0.0123819	FALSE	0.213203	none
CCBL2	11.6776	12392150	0.0123922	FALSE	0.213203	none
ZNF280D	11.671	12464515	0.0124645	FALSE	0.214255	none
ZNF221	11.6679	12499373	0.0124994	FALSE	0.214414	none
UBL4B	11.667	12508837	0.0125088	FALSE	0.214414	none
MTX2	11.6666	12513144	0.0125131	FALSE	0.214414	none
CNN3	11.6653	12527607	0.0125276	FALSE	0.214414	none
ACKR4	11.665	12529956	0.01253	FALSE	0.214414	none
GFRA3	11.6624	12559607	0.0125596	FALSE	0.214636	none
C2orf74	11.6617	12566604	0.0125666	FALSE	0.214636	none
VWA7	11.6594	12592531	0.0125925	FALSE	0.214636	none
CES3	11.6592	12595259	0.0125953	FALSE	0.214636	none
GPX1	11.6583	12604504	0.0126045	FALSE	0.214636	none
BBS9	11.6578	12611079	0.0126111	FALSE	0.214636	none
SOCS5	11.6568	12621676	0.0126217	FALSE	0.214636	none
MSH6	11.6521	12674759	0.0126748	FALSE	0.215347	none
BRD8	11.6482	12718770	0.0127188	FALSE	0.215902	none
KIAA1586	11.6466	12736519	0.0127365	FALSE	0.215922	none
MGAT4C	11.646	12743163	0.0127432	FALSE	0.215922	none
CTSK	11.645	12753899	0.0127539	FALSE	0.215922	none
LOC101927216	11.6436	12770652	0.0127707	FALSE	0.216014	none
TAS1R3	11.6415	12794289	0.0127943	FALSE	0.216222	none
ARPC5L	11.6337	12882100	0.0128821	FALSE	0.217514	none
SNX27	11.6325	12895426	0.0128954	FALSE	0.217546	none
BARX2	11.6294	12930598	0.0129306	FALSE	0.21779	none
TRPS1	11.6289	12936326	0.0129363	FALSE	0.21779	none
BHLHE41	11.6282	12944102	0.0129441	FALSE	0.21779	none
ATRNL1	11.6243	12988636	0.0129886	FALSE	0.218289	none
LY6G6C	11.6227	13006652	0.0130067	FALSE	0.218289	none
VN1R4	11.6226	13008081	0.0130081	FALSE	0.218289	none
SREBF1	11.6209	13027934	0.0130279	FALSE	0.21843	none
FAM171B	11.6183	13057126	0.0130571	FALSE	0.218455	none
FAM160B2	11.6169	13073528	0.0130735	FALSE	0.218455	none
EIF6	11.6169	13073874	0.0130739	FALSE	0.218455	none
OR5B17	11.6167	13075211	0.0130752	FALSE	0.218455	none
SUN1	11.6083	13172130	0.0131721	FALSE	0.219861	none
MEIOB	11.6067	13190922	0.0131909	FALSE	0.219861	none
TOE1	11.6061	13198296	0.0131983	FALSE	0.219861	none
INHBA	11.6055	13205458	0.0132055	FALSE	0.219861	none
ALG1L	11.6025	13238949	0.0132389	FALSE	0.220177	none
SLC52A3	11.6018	13247572	0.0132476	FALSE	0.220177	none
ENO3	11.5995	13273747	0.0132737	FALSE	0.220306	none
F3	11.5992	13278382	0.0132784	FALSE	0.220306	none
TIMD4	11.5965	13309220	0.0133092	FALSE	0.220477	none
ZNF467	11.5951	13325948	0.0133259	FALSE	0.220477	none
ADAMTSL1	11.5947	13330376	0.0133304	FALSE	0.220477	none
SLC18B1	11.5943	13334931	0.0133349	FALSE	0.220477	none
LOC101929578	11.5927	13354157	0.0133542	FALSE	0.220604	none
FAM168B	11.5888	13398964	0.013399	FALSE	0.221152	none
ANTXR2	11.586	13431866	0.0134319	FALSE	0.221393	none
C16orf86	11.5856	13436730	0.0134367	FALSE	0.221393	none
TRIM38	11.5816	13483749	0.0134837	FALSE	0.221948	none
TMEM52	11.5808	13493713	0.0134937	FALSE	0.221948	none
ANKRD42	11.5733	13581900	0.0135819	FALSE	0.223017	none
CCDC186	11.5732	13582092	0.0135821	FALSE	0.223017	none
C15orf52	11.569	13632675	0.0136327	FALSE	0.223656	none
IMMT	11.5675	13650361	0.0136504	FALSE	0.223753	none
RREB1	11.5643	13687590	0.0136876	FALSE	0.224067	none
ACVR2B	11.5639	13692986	0.013693	FALSE	0.224067	none
RFWD2	11.5597	13743434	0.0137434	FALSE	0.224553	none
KIAA1324	11.5594	13746245	0.0137462	FALSE	0.224553	none
B3GALTL	11.5584	13758459	0.0137585	FALSE	0.224558	none
LOC101928596	11.5575	13770036	0.01377	FALSE	0.224558	none
UBAP2	11.5511	13846486	0.0138465	FALSE	0.225611	none
PTGES3L-AARSD1	11.5442	13930076	0.0139301	FALSE	0.22678	none
LMAN2	11.5399	13982718	0.0139827	FALSE	0.227198	none
HIVEP1	11.5386	13998367	0.0139984	FALSE	0.227198	none
OR5I1	11.5383	14002102	0.0140021	FALSE	0.227198	none
C6orf7	11.5354	14037471	0.0140375	FALSE	0.227198	none
DAB2	11.5353	14038113	0.0140381	FALSE	0.227198	none
CASP12	11.5353	14038354	0.0140384	FALSE	0.227198	none
ZNF808	11.5349	14043003	0.014043	FALSE	0.227198	none
RBM25	11.5337	14057963	0.014058	FALSE	0.227198	none
RAB11B	11.5324	14074368	0.0140744	FALSE	0.227198	none
FOXK2	11.5324	14074828	0.0140748	FALSE	0.227198	none
KIAA0319L	11.5279	14129298	0.0141293	FALSE	0.227822	none
IL13RA1	11.5271	14139265	0.0141393	FALSE	0.227822	none
LMF2	11.5263	14149306	0.0141493	FALSE	0.227822	none
ADGRB2	11.5221	14200684	0.0142007	FALSE	0.228456	none
SAMHD1	11.5203	14223214	0.0142232	FALSE	0.228626	none
LSM1	11.5191	14238267	0.0142383	FALSE	0.228675	none
ZC3H15	11.5166	14269000	0.014269	FALSE	0.228721	none
UBE2E3	11.5153	14285649	0.0142856	FALSE	0.228721	none
FAM129A	11.5148	14290945	0.0142909	FALSE	0.228721	none
FAR1	11.5137	14305366	0.0143054	FALSE	0.228721	none
THRAP3	11.5123	14323223	0.0143232	FALSE	0.228721	none
RPS3	11.5123	14323394	0.0143234	FALSE	0.228721	none
MALT1	11.5121	14325061	0.0143251	FALSE	0.228721	none
ZNF512	11.5111	14337285	0.0143373	FALSE	0.228725	none
CCDC178	11.5085	14369573	0.0143696	FALSE	0.229049	none
HLA-DQB2	11.5063	14398139	0.0143981	FALSE	0.229128	none
CERS6	11.5053	14410419	0.0144104	FALSE	0.229128	none
MIPOL1	11.5046	14419350	0.0144194	FALSE	0.229128	none
CTDSPL	11.5043	14422551	0.0144226	FALSE	0.229128	none
TMED1	11.5002	14474583	0.0144746	FALSE	0.229637	none
GZMH	11.4999	14478658	0.0144787	FALSE	0.229637	none
BTN3A2	11.4971	14513816	0.0145138	FALSE	0.230003	none
OR5W2	11.496	14527691	0.0145277	FALSE	0.230032	none
TIMM10	11.4943	14549082	0.0145491	FALSE	0.23018	none
ZNF383	11.4925	14571793	0.0145718	FALSE	0.230348	none
THADA	11.485	14666487	0.0146665	FALSE	0.231502	none
EPM2A	11.4844	14674336	0.0146743	FALSE	0.231502	none
RNF222	11.4832	14688857	0.0146889	FALSE	0.231502	none
RAPGEF3	11.4822	14702467	0.0147025	FALSE	0.231502	none
RPL11	11.4819	14705469	0.0147055	FALSE	0.231502	none
FLOT2	11.4799	14732113	0.0147321	FALSE	0.231571	none
VDR	11.4797	14734156	0.0147342	FALSE	0.231571	none
TREX1	11.4787	14747462	0.0147475	FALSE	0.23159	none
CCDC96	11.4772	14765831	0.0147658	FALSE	0.231688	none
HNRNPA3	11.4757	14786168	0.0147862	FALSE	0.231816	none
OR10AG1	11.4738	14809935	0.0148099	FALSE	0.231978	none
RELN	11.4721	14831914	0.0148319	FALSE	0.231978	none
ARFGAP2	11.4713	14841744	0.0148417	FALSE	0.231978	none
ILF3	11.4702	14856475	0.0148565	FALSE	0.231978	none
PAPLN	11.4695	14864903	0.0148649	FALSE	0.231978	none
TOP1	11.4687	14875720	0.0148757	FALSE	0.231978	none
OR5F1	11.4676	14889509	0.0148895	FALSE	0.231978	none
GRIA1	11.4671	14896119	0.0148961	FALSE	0.231978	none
CBLC	11.4663	14906070	0.0149061	FALSE	0.231978	none
ARG2	11.4654	14918100	0.0149181	FALSE	0.231978	none
C8orf74	11.4633	14944252	0.0149443	FALSE	0.232065	none
CDC123	11.463	14948012	0.014948	FALSE	0.232065	none
TCF12	11.4599	14988894	0.0149889	FALSE	0.232381	none
AHR	11.4591	14999866	0.0149999	FALSE	0.232381	none
ZFP91	11.4587	15004869	0.0150049	FALSE	0.232381	none
DLL1	11.4574	15021795	0.0150218	FALSE	0.232454	none
DOCK5	11.4532	15076496	0.0150765	FALSE	0.233111	none
CCDC121	11.4512	15101917	0.0151019	FALSE	0.233161	none
SCRN3	11.451	15104138	0.0151041	FALSE	0.233161	none
PIGK	11.4479	15145000	0.015145	FALSE	0.233603	none
MMRN1	11.447	15157466	0.0151575	FALSE	0.233606	none
RBM4	11.4424	15218027	0.015218	FALSE	0.23408	none
GH1	11.4405	15243091	0.0152431	FALSE	0.23408	none
OCIAD2	11.4403	15245199	0.0152452	FALSE	0.23408	none
SEC24C	11.4394	15257551	0.0152576	FALSE	0.23408	none
SLCO1B1	11.4388	15264901	0.0152649	FALSE	0.23408	none
SLC9B2	11.4382	15274023	0.015274	FALSE	0.23408	none
ATG4D	11.4376	15281056	0.0152811	FALSE	0.23408	none
SEMA6D	11.4366	15294782	0.0152948	FALSE	0.23408	none
MAT1A	11.4347	15319698	0.0153197	FALSE	0.23408	none
NT5C2	11.4341	15327338	0.0153273	FALSE	0.23408	none
SEC14L2	11.4334	15336764	0.0153368	FALSE	0.23408	none
NOL4L	11.4331	15340596	0.0153406	FALSE	0.23408	none
NDUFA6	11.4326	15347706	0.0153477	FALSE	0.23408	none
ASB1	11.4287	15398483	0.0153985	FALSE	0.234667	none
EPHA1	11.4268	15424221	0.0154242	FALSE	0.234704	none
NOSIP	11.4262	15432556	0.0154326	FALSE	0.234704	none
ZFYVE1	11.4257	15438969	0.015439	FALSE	0.234704	none
SORBS1	11.4247	15452907	0.0154529	FALSE	0.234704	none
SDHD	11.4234	15469199	0.0154692	FALSE	0.234704	none
USP16	11.423	15474703	0.0154747	FALSE	0.234704	none
SLC41A3	11.4219	15489767	0.0154898	FALSE	0.234746	none
MAP7D1	11.4197	15519239	0.0155192	FALSE	0.235006	none
ZNF664-FAM101A	11.4175	15548659	0.0155487	FALSE	0.235264	none
ALG9	11.4144	15590044	0.01559	FALSE	0.235704	none
APTX	11.411	15635792	0.0156358	FALSE	0.236208	none
EFTUD2	11.4078	15679621	0.0156796	FALSE	0.236683	none
PRSS55	11.4051	15715296	0.0157153	FALSE	0.237034	none
CAPRIN2	11.4024	15752373	0.0157524	FALSE	0.237235	none
SLC35E2	11.4013	15766759	0.0157668	FALSE	0.237235	none
SEMA3G	11.4011	15770330	0.0157703	FALSE	0.237235	none
CLIC2	11.3997	15789133	0.0157891	FALSE	0.237235	none
BNIPL	11.3987	15801883	0.0158019	FALSE	0.237235	none
PRL	11.3986	15803244	0.0158032	FALSE	0.237235	none
UTRN	11.3964	15833784	0.0158338	FALSE	0.237507	none
TNFRSF11A	11.3934	15874012	0.015874	FALSE	0.23777	none
ITGAV	11.3924	15888337	0.0158883	FALSE	0.23777	none
UBE2Z	11.3921	15892340	0.0158923	FALSE	0.23777	none
HBB	11.3911	15906251	0.0159063	FALSE	0.23777	none
SMAD1	11.3905	15913666	0.0159137	FALSE	0.23777	none
COMTD1	11.3882	15945654	0.0159457	FALSE	0.238062	none
ELANE	11.3858	15978160	0.0159782	FALSE	0.238247	none
PROX2	11.3855	15983040	0.015983	FALSE	0.238247	none
CDKAL1	11.3778	16088768	0.0160888	FALSE	0.239588	none
AS3MT	11.3762	16110370	0.0161104	FALSE	0.239588	none
OXSM	11.3754	16121269	0.0161213	FALSE	0.239588	none
XPR1	11.3753	16123206	0.0161232	FALSE	0.239588	none
AKAP13	11.3741	16138945	0.0161389	FALSE	0.239635	none
STX1B	11.3715	16175350	0.0161754	FALSE	0.239871	none
RGL1	11.3702	16193894	0.0161939	FALSE	0.239871	none
PRKCZ	11.3698	16198528	0.0161985	FALSE	0.239871	none
LOC101928548	11.3684	16218007	0.016218	FALSE	0.239871	none
MCMBP	11.3662	16249171	0.0162492	FALSE	0.239871	none
TSC2	11.3657	16256343	0.0162563	FALSE	0.239871	none
NFATC3	11.3656	16257982	0.016258	FALSE	0.239871	none
JPH2	11.3655	16259000	0.016259	FALSE	0.239871	none
CORO6	11.3648	16267954	0.016268	FALSE	0.239871	none
HIST1H4A	11.3583	16359526	0.0163595	FALSE	0.240823	none
SEPT12	11.3574	16372497	0.0163725	FALSE	0.240823	none
MT1F	11.3573	16373204	0.0163732	FALSE	0.240823	none
SLC16A1	11.3566	16383005	0.016383	FALSE	0.240823	none
FDXACB1	11.3556	16397788	0.0163978	FALSE	0.240854	none
ZNF575	11.3526	16439637	0.0164396	FALSE	0.241145	none
NMNAT2	11.3524	16442875	0.0164429	FALSE	0.241145	none
C11orf57	11.3504	16471627	0.0164716	FALSE	0.241199	none
C1orf185	11.3503	16471820	0.0164718	FALSE	0.241199	none
CERS3	11.3483	16500973	0.016501	FALSE	0.241441	none
PCDHB3	11.3454	16542525	0.0165425	FALSE	0.241863	none
STAT3	11.3438	16564149	0.0165641	FALSE	0.241994	none
CANX	11.3423	16586601	0.0165866	FALSE	0.242136	none
CXorf56	11.3384	16640346	0.0166403	FALSE	0.24241	none
CUX1	11.3384	16640698	0.0166407	FALSE	0.24241	none
GNAI3	11.3377	16650603	0.0166506	FALSE	0.24241	none
NIP7	11.336	16674897	0.0166749	FALSE	0.24241	none
ABCA8	11.3352	16686502	0.0166865	FALSE	0.24241	none
GAS6	11.3347	16693544	0.0166935	FALSE	0.24241	none
PRSS16	11.3336	16709686	0.0167097	FALSE	0.24241	none
PKIG	11.3323	16727505	0.0167275	FALSE	0.24241	none
PARP9	11.3323	16727634	0.0167276	FALSE	0.24241	none
KIAA0195	11.332	16732413	0.0167324	FALSE	0.24241	none
SUGP2	11.3293	16771676	0.0167717	FALSE	0.242499	none
LOC200726	11.3292	16772921	0.0167729	FALSE	0.242499	none
HEATR1	11.3289	16776688	0.0167767	FALSE	0.242499	none
RDM1	11.3266	16809563	0.0168096	FALSE	0.242684	none
CXCL14	11.3263	16814863	0.0168149	FALSE	0.242684	none
APOL3	11.325	16832842	0.0168328	FALSE	0.242733	none
HOXA3	11.3243	16843756	0.0168438	FALSE	0.242733	none
HDAC2	11.3202	16902429	0.0169024	FALSE	0.243395	none
RPL5	11.3191	16918161	0.0169182	FALSE	0.243438	none
SPINT4	11.3167	16953901	0.0169539	FALSE	0.243732	none
DPYD	11.316	16964164	0.0169642	FALSE	0.243732	none
KLK15	11.3134	17001675	0.0170017	FALSE	0.243894	none
SLC7A6	11.3128	17009885	0.0170099	FALSE	0.243894	none
MOB3C	11.3121	17020139	0.0170201	FALSE	0.243894	none
ARHGEF11	11.3117	17026564	0.0170266	FALSE	0.243894	none
VPS72	11.3093	17061757	0.0170618	FALSE	0.244154	none
HTR1A	11.3087	17070277	0.0170703	FALSE	0.244154	none
CHIT1	11.3064	17103466	0.0171035	FALSE	0.244445	none
C1GALT1	11.304	17138488	0.0171385	FALSE	0.244706	none
GET4	11.3028	17157014	0.017157	FALSE	0.244706	none
EFCAB2	11.3026	17160234	0.0171602	FALSE	0.244706	none
PUS3	11.3013	17178265	0.0171783	FALSE	0.244781	none
SPTSSB	11.2999	17200077	0.0172001	FALSE	0.244909	none
ATXN2L	11.2981	17226608	0.0172266	FALSE	0.244998	none
TAS2R9	11.2977	17232073	0.0172321	FALSE	0.244998	none
C9orf50	11.2949	17273268	0.0172733	FALSE	0.245305	none
HAVCR1	11.2943	17281851	0.0172819	FALSE	0.245305	none
PIGS	11.2936	17292607	0.0172926	FALSE	0.245305	none
RPS28	11.2915	17323893	0.0173239	FALSE	0.245305	none
RAB38	11.2913	17326805	0.0173268	FALSE	0.245305	none
SARDH	11.291	17330790	0.0173308	FALSE	0.245305	none
PPP1CC	11.289	17360415	0.0173604	FALSE	0.245542	none
DDIT3	11.2851	17418436	0.0174184	FALSE	0.246181	none
CCDC33	11.2834	17444043	0.017444	FALSE	0.24636	none
OIP5	11.281	17478747	0.0174787	FALSE	0.246507	none
PKD1	11.2809	17480271	0.0174803	FALSE	0.246507	none
LOC101928948	11.2793	17504937	0.0175049	FALSE	0.246541	none
PALLD	11.2784	17517335	0.0175173	FALSE	0.246541	none
HTR1E	11.276	17554009	0.017554	FALSE	0.246541	none
DAPL1	11.2759	17554530	0.0175545	FALSE	0.246541	none
NPBWR2	11.2756	17558768	0.0175588	FALSE	0.246541	none
ZNF780B	11.2753	17564307	0.0175643	FALSE	0.246541	none
SPC24	11.2737	17587788	0.0175878	FALSE	0.246541	none
FAN1	11.2729	17599840	0.0175998	FALSE	0.246541	none
YPEL4	11.2724	17607589	0.0176076	FALSE	0.246541	none
BTF3	11.2721	17611914	0.0176119	FALSE	0.246541	none
ITGB3	11.2678	17676453	0.0176765	FALSE	0.246762	none
PHF13	11.2678	17677028	0.017677	FALSE	0.246762	none
PSMA4	11.2677	17677293	0.0176773	FALSE	0.246762	none
ARID4A	11.2676	17679448	0.0176794	FALSE	0.246762	none
SAP25	11.2618	17766508	0.0177665	FALSE	0.247609	none
HOGA1	11.2615	17770357	0.0177704	FALSE	0.247609	none
GPD1L	11.2609	17780259	0.0177803	FALSE	0.247609	none
RTP4	11.2601	17791994	0.017792	FALSE	0.247609	none
VGLL4	11.2589	17810514	0.0178105	FALSE	0.247686	none
AMELX	11.2553	17864084	0.0178641	FALSE	0.248134	none
DLG3	11.2544	17878096	0.0178781	FALSE	0.248134	none
TKTL1	11.2541	17881791	0.0178818	FALSE	0.248134	none
TST	11.2488	17962387	0.0179624	FALSE	0.248807	none
QRICH1	11.2486	17966336	0.0179663	FALSE	0.248807	none
NSD1	11.2469	17992741	0.0179927	FALSE	0.248807	none
ZNF581	11.2462	18002884	0.0180029	FALSE	0.248807	none
MUTYH	11.2459	18007146	0.0180071	FALSE	0.248807	none
POLR2F	11.2458	18008486	0.0180085	FALSE	0.248807	none
TMEM150A	11.2427	18055938	0.0180559	FALSE	0.249282	none
CELA3A	11.2411	18081062	0.0180811	FALSE	0.249448	none
WASF3	11.2392	18109572	0.0181096	FALSE	0.249661	none
CAPN2	11.2365	18151984	0.018152	FALSE	0.249932	none
CCDC136	11.2357	18164907	0.0181649	FALSE	0.249932	none
F9	11.2349	18177022	0.018177	FALSE	0.249932	none
NPHP3	11.2341	18188980	0.018189	FALSE	0.249932	none
ZNF585B	11.2335	18198014	0.018198	FALSE	0.249932	none
KIAA0825	11.2329	18207842	0.0182078	FALSE	0.249932	none
COX7C	11.2312	18233133	0.0182331	FALSE	0.250099	none
IPP	11.2296	18258490	0.0182585	FALSE	0.250267	none
RAB39B	11.2274	18292749	0.0182927	FALSE	0.250461	none
HNRNPC	11.226	18315010	0.018315	FALSE	0.250461	none
FBXL20	11.2255	18322652	0.0183227	FALSE	0.250461	none
HOXB8	11.2253	18325162	0.0183252	FALSE	0.250461	none
FLI1	11.2218	18379423	0.0183794	FALSE	0.251023	none
FAM45A	11.2163	18464955	0.018465	FALSE	0.251992	none
KCNJ15	11.2156	18476792	0.0184768	FALSE	0.251992	none
SUGCT	11.2143	18496551	0.0184966	FALSE	0.252012	none
ZNF362	11.2115	18540151	0.0185402	FALSE	0.252012	none
VWA2	11.2113	18543297	0.0185433	FALSE	0.252012	none
LRRC25	11.2109	18549521	0.0185495	FALSE	0.252012	none
GPATCH3	11.2105	18556291	0.0185563	FALSE	0.252012	none
TTPAL	11.2104	18557520	0.0185575	FALSE	0.252012	none
EEFSEC	11.2079	18597068	0.0185971	FALSE	0.25237	none
ZKSCAN8	11.2053	18638049	0.018638	FALSE	0.252746	none
TNKS	11.2018	18692397	0.0186924	FALSE	0.253303	none
CLCN4	11.2007	18710617	0.0187106	FALSE	0.25337	none
MGP	11.1967	18772579	0.0187726	FALSE	0.253853	none
CCR9	11.1967	18773343	0.0187733	FALSE	0.253853	none
SMARCB1	11.1959	18786200	0.0187862	FALSE	0.253853	none
HMX3	11.1943	18811594	0.0188116	FALSE	0.253928	none
C19orf33	11.1938	18818320	0.0188183	FALSE	0.253928	none
PEX13	11.1928	18834174	0.0188342	FALSE	0.253962	none
CD82	11.1915	18856111	0.0188561	FALSE	0.254078	none
MAD2L1	11.1888	18898011	0.018898	FALSE	0.254463	none
ZNF322	11.1839	18976650	0.0189767	FALSE	0.255328	none
NR1D2	11.1832	18989044	0.018989	FALSE	0.255328	none
SPHKAP	11.1813	19019162	0.0190192	FALSE	0.255508	none
PPIL1	11.1796	19045731	0.0190457	FALSE	0.255508	none
MN1	11.1772	19085106	0.0190851	FALSE	0.255508	none
GPATCH11	11.1771	19086603	0.0190866	FALSE	0.255508	none
PNPO	11.1765	19095776	0.0190958	FALSE	0.255508	none
C6orf10	11.1763	19098872	0.0190989	FALSE	0.255508	none
SYNGR3	11.1751	19118887	0.0191189	FALSE	0.255508	none
PDE6G	11.1748	19122769	0.0191228	FALSE	0.255508	none
AGAP3	11.1748	19122919	0.0191229	FALSE	0.255508	none
ZNF641	11.1738	19139784	0.0191398	FALSE	0.255554	none
CTNS	11.1689	19218189	0.0192182	FALSE	0.256422	none
RPL31	11.1674	19242855	0.0192429	FALSE	0.256571	none
TP63	11.1658	19267634	0.0192676	FALSE	0.256722	none
HEATR4	11.1643	19292698	0.0192927	FALSE	0.256853	none
RABEP2	11.1628	19316948	0.0193169	FALSE	0.256853	none
AGRP	11.1627	19317788	0.0193178	FALSE	0.256853	none
HNRNPH1	11.1606	19352991	0.019353	FALSE	0.257141	none
CORT	11.159	19378432	0.0193784	FALSE	0.2573	none
OR5D16	11.157	19411000	0.019411	FALSE	0.257457	none
OR5M8	11.1566	19417926	0.0194179	FALSE	0.257457	none
AQP5	11.1547	19449594	0.0194496	FALSE	0.257457	none
LRRIQ4	11.1543	19454984	0.019455	FALSE	0.257457	none
TSPAN32	11.1542	19457692	0.0194577	FALSE	0.257457	none
TMEM151A	11.151	19510468	0.0195105	FALSE	0.257721	none
UPK3A	11.1509	19511521	0.0195115	FALSE	0.257721	none
ZFYVE21	11.1503	19522565	0.0195226	FALSE	0.257721	none
LAIR2	11.1497	19531713	0.0195317	FALSE	0.257721	none
BBS1	11.1486	19549801	0.0195498	FALSE	0.257782	none
INAFM2	11.1475	19567326	0.0195673	FALSE	0.257835	none
CXCR5	11.1432	19638386	0.0196384	FALSE	0.258592	none
TRDN	11.1422	19655417	0.0196554	FALSE	0.258638	none
RWDD4	11.1389	19708741	0.0197087	FALSE	0.259007	none
CHAMP1	11.1388	19710624	0.0197106	FALSE	0.259007	none
CCNC	11.1366	19747688	0.0197477	FALSE	0.259177	none
IQCG	11.1353	19769905	0.0197699	FALSE	0.259177	none
GLIS1	11.1349	19776648	0.0197766	FALSE	0.259177	none
NPAT	11.1343	19786370	0.0197864	FALSE	0.259177	none
RFT1	11.1333	19802373	0.0198024	FALSE	0.259177	none
RNF186	11.1324	19817586	0.0198176	FALSE	0.259177	none
OR5T2	11.1323	19818593	0.0198186	FALSE	0.259177	none
OR2V2	11.1295	19865431	0.0198654	FALSE	0.259611	none
GPBP1L1	11.1285	19881964	0.019882	FALSE	0.259649	none
CA9	11.1259	19926214	0.0199262	FALSE	0.260049	none
KLHDC8B	11.1215	19999494	0.0199995	FALSE	0.260827	none
TAF1B	11.1197	20029499	0.0200295	FALSE	0.260877	none
MANBA	11.1193	20036819	0.0200368	FALSE	0.260877	none
CDK19	11.1188	20044344	0.0200443	FALSE	0.260877	none
IL4I1	11.1171	20072674	0.0200727	FALSE	0.261068	none
TCP10L	11.1139	20128098	0.0201281	FALSE	0.261599	none
SPATS2	11.1131	20140920	0.0201409	FALSE	0.261599	none
GAB1	11.1099	20195207	0.0201952	FALSE	0.262126	none
DNPH1	11.1077	20231488	0.0202315	FALSE	0.262348	none
HCLS1	11.1072	20239857	0.0202399	FALSE	0.262348	none
RGP1	11.104	20294483	0.0202945	FALSE	0.26255	none
PCDHB11	11.104	20295186	0.0202952	FALSE	0.26255	none
SF3B1	11.1039	20296745	0.0202967	FALSE	0.26255	none
NUDT3	11.1007	20349938	0.0203499	FALSE	0.262983	none
NDST2	11.1003	20357715	0.0203577	FALSE	0.262983	none
CCDC36	11.0946	20454420	0.0204544	FALSE	0.264028	none
NFKBIE	11.0933	20477102	0.0204771	FALSE	0.264028	none
PPP2R2A	11.0929	20484535	0.0204845	FALSE	0.264028	none
IRF2BP1	11.0917	20503472	0.0205035	FALSE	0.264028	none
DNMT1	11.0909	20518753	0.0205188	FALSE	0.264028	none
COL3A1	11.0903	20528315	0.0205283	FALSE	0.264028	none
RPS12	11.0899	20535511	0.0205355	FALSE	0.264028	none
KLHL41	11.0883	20562255	0.0205623	FALSE	0.264158	none
OR2H1	11.0869	20586236	0.0205862	FALSE	0.264158	none
FAM73B	11.0854	20612991	0.020613	FALSE	0.264158	none
SLC4A1AP	11.0851	20617739	0.0206177	FALSE	0.264158	none
CELF1	11.0846	20627061	0.0206271	FALSE	0.264158	none
OVOL1	11.0841	20635105	0.0206351	FALSE	0.264158	none
XPO6	11.0816	20679049	0.020679	FALSE	0.264158	none
PPIG	11.0815	20680773	0.0206808	FALSE	0.264158	none
AGT	11.0811	20686962	0.020687	FALSE	0.264158	none
POLR2L	11.0803	20701246	0.0207012	FALSE	0.264158	none
MCRS1	11.0802	20704095	0.0207041	FALSE	0.264158	none
SAYSD1	11.0789	20726130	0.0207261	FALSE	0.264158	none
TEX10	11.0778	20743928	0.0207439	FALSE	0.264158	none
MYBPC3	11.0777	20747035	0.020747	FALSE	0.264158	none
DNAH11	11.0773	20753321	0.0207533	FALSE	0.264158	none
APOC3	11.0753	20788712	0.0207887	FALSE	0.264432	none
A4GNT	11.073	20827540	0.0208275	FALSE	0.264439	none
PRKG2	11.0728	20830938	0.0208309	FALSE	0.264439	none
PPP2R2B	11.0722	20841056	0.0208411	FALSE	0.264439	none
FOXS1	11.0716	20852949	0.0208529	FALSE	0.264439	none
POMC	11.0706	20870205	0.0208702	FALSE	0.264439	none
PFDN2	11.0702	20876552	0.0208766	FALSE	0.264439	none
KRT23	11.0696	20886256	0.0208863	FALSE	0.264439	none
ART4	11.0673	20926469	0.0209265	FALSE	0.264715	none
MTAP	11.0668	20935821	0.0209358	FALSE	0.264715	none
BMF	11.0652	20963272	0.0209633	FALSE	0.264887	none
DDX39A	11.0625	21011066	0.0210111	FALSE	0.26496	none
ZFPM1	11.0614	21030690	0.0210307	FALSE	0.26496	none
WASF1	11.0609	21039092	0.0210391	FALSE	0.26496	none
CDC25C	11.0598	21058864	0.0210589	FALSE	0.26496	none
MARS	11.0591	21070119	0.0210701	FALSE	0.26496	none
OR4P4	11.0589	21074289	0.0210743	FALSE	0.26496	none
CDC42SE1	11.0588	21075667	0.0210757	FALSE	0.26496	none
HNRNPA1	11.0586	21080139	0.0210801	FALSE	0.26496	none
MICAL3	11.0572	21103577	0.0211036	FALSE	0.26508	none
MSL1	11.0552	21138904	0.0211389	FALSE	0.265349	none
PPFIBP1	11.0524	21188463	0.0211885	FALSE	0.265642	none
ZNF100	11.0517	21201226	0.0212012	FALSE	0.265642	none
C12orf71	11.0515	21204032	0.021204	FALSE	0.265642	none
SMU1	11.0499	21232975	0.021233	FALSE	0.26583	none
NADSYN1	11.047	21282651	0.0212827	FALSE	0.265905	none
ATP6V0D2	11.0468	21286114	0.0212861	FALSE	0.265905	none
SPEF2	11.0464	21293771	0.0212938	FALSE	0.265905	none
MAP3K2	11.046	21301207	0.0213012	FALSE	0.265905	none
TNFSF12-TNFSF13	11.0453	21313486	0.0213135	FALSE	0.265905	none
ORC4	11.0448	21322553	0.0213226	FALSE	0.265905	none
CRYBB2	11.0414	21382464	0.0213825	FALSE	0.266198	none
SLC35C1	11.0411	21387178	0.0213872	FALSE	0.266198	none
CNNM2	11.0411	21387882	0.0213879	FALSE	0.266198	none
TGM2	11.0387	21431544	0.0214315	FALSE	0.266284	none
MAEA	11.0385	21433809	0.0214338	FALSE	0.266284	none
FAM186B	11.0384	21436672	0.0214367	FALSE	0.266284	none
SLC4A2	11.0362	21475199	0.0214752	FALSE	0.266589	none
PRSS12	11.0326	21538876	0.0215389	FALSE	0.267004	none
TIE1	11.0326	21539736	0.0215397	FALSE	0.267004	none
INTS5	11.0315	21558849	0.0215588	FALSE	0.267004	none
UGGT1	11.0293	21599073	0.0215991	FALSE	0.267004	none
AGA	11.0289	21605639	0.0216056	FALSE	0.267004	none
KIF5A	11.0289	21605769	0.0216058	FALSE	0.267004	none
CBFA2T3	11.0279	21624079	0.0216241	FALSE	0.267004	none
GTF3C5	11.0273	21634335	0.0216343	FALSE	0.267004	none
FJX1	11.0273	21634639	0.0216346	FALSE	0.267004	none
LOC101928879	11.0242	21689529	0.0216895	FALSE	0.267293	none
ZNF420	11.0235	21702564	0.0217026	FALSE	0.267293	none
KPNA1	11.0231	21710275	0.0217103	FALSE	0.267293	none
NOX5	11.0229	21714072	0.0217141	FALSE	0.267293	none
WRN	11.0207	21753730	0.0217537	FALSE	0.267609	none
TMLHE	11.0187	21789156	0.0217892	FALSE	0.267872	none
CEP85	11.0179	21804960	0.021805	FALSE	0.267894	none
ZNF579	11.0166	21827251	0.0218273	FALSE	0.267995	none
RNF2	11.014	21874328	0.0218743	FALSE	0.268266	none
HOXB2	11.0139	21877472	0.0218775	FALSE	0.268266	none
RBM12	11.0115	21919811	0.0219198	FALSE	0.268613	none
ABHD16A	11.0099	21948583	0.0219486	FALSE	0.268636	none
TICRR	11.0098	21950971	0.021951	FALSE	0.268636	none
NUSAP1	11.0091	21963980	0.021964	FALSE	0.268636	none
TMEM145	11.0073	21995410	0.0219954	FALSE	0.268764	none
LCA5L	11.0064	22011973	0.022012	FALSE	0.268764	none
SCMH1	11.0051	22036779	0.0220368	FALSE	0.268764	none
HHIP	11.0044	22048496	0.0220485	FALSE	0.268764	none
DUSP8	11.0041	22054925	0.0220549	FALSE	0.268764	none
SEMA4B	11.0034	22067184	0.0220672	FALSE	0.268764	none
ARHGEF4	11.0031	22073023	0.022073	FALSE	0.268764	none
MROH2B	11.0018	22095400	0.0220954	FALSE	0.268848	none
VIL1	11.0012	22108062	0.0221081	FALSE	0.268848	none
HORMAD1	10.9993	22142611	0.0221426	FALSE	0.269096	none
ZNF250	10.9979	22167251	0.0221673	FALSE	0.269224	none
MEGF11	10.9967	22190566	0.0221906	FALSE	0.269308	none
NEUROD4	10.996	22202416	0.0222024	FALSE	0.269308	none
ADK	10.9918	22280215	0.0222802	FALSE	0.269681	none
HIST1H2BN	10.9915	22285077	0.0222851	FALSE	0.269681	none
FAM208A	10.9902	22310199	0.0223102	FALSE	0.269681	none
GATA4	10.9899	22315766	0.0223158	FALSE	0.269681	none
TENM2	10.9892	22328170	0.0223282	FALSE	0.269681	none
TAF13	10.989	22331785	0.0223318	FALSE	0.269681	none
C1orf21	10.9886	22338396	0.0223384	FALSE	0.269681	none
OR4C11	10.9881	22347346	0.0223473	FALSE	0.269681	none
PARP15	10.9874	22360369	0.0223604	FALSE	0.269681	none
HTN3	10.9845	22415283	0.0224153	FALSE	0.270097	none
DNTTIP1	10.9841	22423144	0.0224231	FALSE	0.270097	none
MTRF1L	10.982	22461047	0.022461	FALSE	0.270383	none
FGFR1OP2	10.9807	22485958	0.022486	FALSE	0.270384	none
MTOR	10.9799	22501558	0.0225016	FALSE	0.270384	none
COL8A2	10.9798	22503620	0.0225036	FALSE	0.270384	none
C10orf32	10.9754	22584087	0.0225841	FALSE	0.270721	none
RMI1	10.9734	22622259	0.0226223	FALSE	0.270721	none
GSTM4	10.9728	22632344	0.0226323	FALSE	0.270721	none
RAB26	10.9728	22632485	0.0226325	FALSE	0.270721	none
TBL3	10.9728	22632896	0.0226329	FALSE	0.270721	none
ZSWIM8	10.9727	22634988	0.022635	FALSE	0.270721	none
WBSCR22	10.9713	22660221	0.0226602	FALSE	0.270721	none
ARG1	10.9706	22673468	0.0226735	FALSE	0.270721	none
SYNGR1	10.9703	22679278	0.0226793	FALSE	0.270721	none
MED17	10.9701	22683548	0.0226835	FALSE	0.270721	none
TMEM223	10.9699	22687746	0.0226877	FALSE	0.270721	none
OXNAD1	10.968	22722682	0.0227227	FALSE	0.270968	none
KAZALD1	10.9657	22766446	0.0227664	FALSE	0.27132	none
PSEN1	10.9625	22826575	0.0228266	FALSE	0.271699	none
GFY	10.9609	22854893	0.0228549	FALSE	0.271699	none
SLC4A10	10.9609	22855975	0.022856	FALSE	0.271699	none
DNAJC13	10.9598	22875381	0.0228754	FALSE	0.271699	none
MFAP3	10.9598	22876813	0.0228768	FALSE	0.271699	none
PRPF40B	10.9594	22883664	0.0228837	FALSE	0.271699	none
ACTL6B	10.9578	22913426	0.0229134	FALSE	0.27187	none
SERTAD1	10.9571	22926570	0.0229266	FALSE	0.27187	none
CEP192	10.9545	22975470	0.0229755	FALSE	0.272281	none
MRPL52	10.952	23024109	0.0230241	FALSE	0.27262	none
UBE3C	10.9515	23032681	0.0230327	FALSE	0.27262	none
ERI3	10.9491	23078081	0.0230781	FALSE	0.272902	none
TMEM54	10.9484	23092938	0.0230929	FALSE	0.272902	none
SLC27A1	10.948	23099385	0.0230994	FALSE	0.272902	none
KLKB1	10.9466	23125394	0.0231254	FALSE	0.27304	none
ZNF536	10.9445	23166563	0.0231666	FALSE	0.273357	none
C16orf62	10.9424	23205649	0.0232056	FALSE	0.273373	none
SEMA5A	10.9423	23207851	0.0232079	FALSE	0.273373	none
OR6C4	10.9422	23210908	0.0232109	FALSE	0.273373	none
CRB2	10.9401	23251008	0.023251	FALSE	0.273676	none
MAGEB16	10.9383	23284252	0.0232843	FALSE	0.273783	none
PAK7	10.9381	23288794	0.0232888	FALSE	0.273783	none
MXD1	10.9372	23305130	0.0233051	FALSE	0.273807	none
DAP	10.9361	23326655	0.0233267	FALSE	0.273891	none
GDPD4	10.9349	23349165	0.0233492	FALSE	0.273987	none
NREP	10.9337	23372050	0.0233721	FALSE	0.274086	none
ARHGEF39	10.9317	23411506	0.0234115	FALSE	0.274376	none
COQ7	10.9305	23435698	0.0234357	FALSE	0.274376	none
RPS6KA1	10.9302	23439835	0.0234398	FALSE	0.274376	none
TMEM258	10.9277	23488521	0.0234885	FALSE	0.274633	none
FSIP1	10.9264	23514276	0.0235143	FALSE	0.274633	none
CTAGE1	10.9263	23515873	0.0235159	FALSE	0.274633	none
PTPN6	10.9257	23527016	0.023527	FALSE	0.274633	none
SON	10.924	23559533	0.0235595	FALSE	0.274633	none
KIAA0040	10.9235	23569438	0.0235694	FALSE	0.274633	none
GOLIM4	10.9231	23578711	0.0235787	FALSE	0.274633	none
KRTAP21-2	10.9208	23622278	0.0236223	FALSE	0.274633	none
PRRX1	10.9198	23642348	0.0236423	FALSE	0.274633	none
NR1H3	10.9188	23661245	0.0236612	FALSE	0.274633	none
NUBP2	10.9187	23663137	0.0236631	FALSE	0.274633	none
PPL	10.9185	23667540	0.0236675	FALSE	0.274633	none
CDKN2AIP	10.9178	23681274	0.0236813	FALSE	0.274633	none
SLCO3A1	10.9177	23682360	0.0236824	FALSE	0.274633	none
PTGES3L	10.9175	23686097	0.0236861	FALSE	0.274633	none
TBXAS1	10.9172	23692102	0.0236921	FALSE	0.274633	none
SLC17A3	10.9161	23713341	0.0237133	FALSE	0.274712	none
OR8I2	10.9116	23800988	0.023801	FALSE	0.27556	none
CLEC4E	10.9106	23820906	0.0238209	FALSE	0.2756	none
HOXA13	10.91	23833332	0.0238333	FALSE	0.2756	none
RIN1	10.9076	23880793	0.0238808	FALSE	0.275801	none
BMP1	10.9075	23883005	0.023883	FALSE	0.275801	none
TMEM177	10.9066	23899661	0.0238997	FALSE	0.275801	none
TXNDC8	10.9062	23908552	0.0239086	FALSE	0.275801	none
AHDC1	10.9044	23942847	0.0239428	FALSE	0.27603	none
RPS10-NUDT3	10.9033	23964694	0.0239647	FALSE	0.276115	none
SYTL3	10.8992	24045460	0.0240455	FALSE	0.276869	none
ERG	10.8985	24059119	0.0240591	FALSE	0.276869	none
DISC1	10.8974	24079714	0.0240797	FALSE	0.276893	none
FGF22	10.8967	24094418	0.0240944	FALSE	0.276893	none
TFPI	10.8962	24104742	0.0241047	FALSE	0.276893	none
C10orf107	10.8954	24120838	0.0241208	FALSE	0.276911	none
SLC30A2	10.8941	24146516	0.0241465	FALSE	0.276937	none
SMTNL1	10.8929	24169467	0.0241695	FALSE	0.276937	none
CAV1	10.892	24188050	0.0241881	FALSE	0.276937	none
JMJD7-PLA2G4B	10.8917	24192920	0.0241929	FALSE	0.276937	none
MYO3A	10.8916	24195700	0.0241957	FALSE	0.276937	none
USP7	10.8889	24249049	0.024249	FALSE	0.27715	none
C11orf65	10.888	24266819	0.0242668	FALSE	0.27715	none
COX18	10.8876	24274529	0.0242745	FALSE	0.27715	none
ZFP36L2	10.8872	24282610	0.0242826	FALSE	0.27715	none
SBF2	10.887	24286964	0.024287	FALSE	0.27715	none
C6	10.8861	24303412	0.0243034	FALSE	0.277172	none
CCDC51	10.883	24365628	0.0243656	FALSE	0.277463	none
KIF15	10.8827	24372137	0.0243721	FALSE	0.277463	none
ZC3HC1	10.8813	24398880	0.0243989	FALSE	0.277463	none
MARS2	10.8809	24406454	0.0244065	FALSE	0.277463	none
CRLF3	10.8809	24407467	0.0244075	FALSE	0.277463	none
PDS5B	10.8801	24422069	0.0244221	FALSE	0.277463	none
KRI1	10.8797	24430672	0.0244307	FALSE	0.277463	none
DNAJC5G	10.8786	24452011	0.024452	FALSE	0.27754	none
C6orf25	10.8775	24474950	0.024475	FALSE	0.277545	none
SLC17A4	10.8772	24481531	0.0244815	FALSE	0.277545	none
MXRA7	10.876	24505102	0.0245051	FALSE	0.277559	none
SNRNP27	10.8756	24511851	0.0245119	FALSE	0.277559	none
EBF1	10.8711	24602905	0.0246029	FALSE	0.278398	none
PROCR	10.8703	24619751	0.0246198	FALSE	0.278398	none
CYP27A1	10.8691	24642217	0.0246422	FALSE	0.278398	none
SETD8	10.869	24644343	0.0246443	FALSE	0.278398	none
SFMBT1	10.8678	24669397	0.0246694	FALSE	0.278492	none
TEX28	10.866	24704864	0.0247049	FALSE	0.278492	none
LRFN4	10.8656	24713235	0.0247132	FALSE	0.278492	none
BMP3	10.8648	24728916	0.0247289	FALSE	0.278492	none
DNALI1	10.8648	24730632	0.0247306	FALSE	0.278492	none
DHX38	10.8627	24772910	0.0247729	FALSE	0.278492	none
ZNF99	10.861	24806543	0.0248065	FALSE	0.278492	none
ZBTB20	10.8607	24813156	0.0248132	FALSE	0.278492	none
HGS	10.8601	24823543	0.0248235	FALSE	0.278492	none
ZKSCAN4	10.8598	24831089	0.0248311	FALSE	0.278492	none
PHYKPL	10.8596	24834116	0.0248341	FALSE	0.278492	none
IFI35	10.8594	24839155	0.0248392	FALSE	0.278492	none
CHCHD5	10.8583	24860525	0.0248605	FALSE	0.278492	none
FMOD	10.8579	24870188	0.0248702	FALSE	0.278492	none
IFT43	10.857	24888000	0.024888	FALSE	0.278492	none
ERVMER34-1	10.8566	24896305	0.0248963	FALSE	0.278492	none
C17orf104	10.8561	24906332	0.0249063	FALSE	0.278492	none
LTN1	10.8556	24915405	0.0249154	FALSE	0.278492	none
PRR15L	10.8531	24966362	0.0249664	FALSE	0.278664	none
PHACTR4	10.8527	24974739	0.0249747	FALSE	0.278664	none
MAP1S	10.8521	24986878	0.0249869	FALSE	0.278664	none
SEC16B	10.8514	25002383	0.0250024	FALSE	0.278664	none
RYK	10.8509	25012786	0.0250128	FALSE	0.278664	none
DNAJA1	10.8493	25044433	0.0250444	FALSE	0.278664	none
DAXX	10.849	25050355	0.0250504	FALSE	0.278664	none
ZC3HAV1	10.8485	25060323	0.0250603	FALSE	0.278664	none
ENHO	10.8478	25076010	0.025076	FALSE	0.278664	none
ELN	10.847	25091197	0.0250912	FALSE	0.278664	none
SH2B1	10.8469	25094733	0.0250947	FALSE	0.278664	none
FAHD1	10.8463	25106026	0.025106	FALSE	0.278664	none
FNBP4	10.8429	25175643	0.0251756	FALSE	0.279109	none
PKD1L3	10.8413	25208087	0.0252081	FALSE	0.279109	none
SRP68	10.8409	25217272	0.0252173	FALSE	0.279109	none
PSMD11	10.8409	25217286	0.0252173	FALSE	0.279109	none
KIF21B	10.84	25233952	0.025234	FALSE	0.279109	none
IQGAP1	10.8389	25257276	0.0252573	FALSE	0.279109	none
GPRIN2	10.8385	25264739	0.0252647	FALSE	0.279109	none
CIB1	10.8368	25301174	0.0253012	FALSE	0.279109	none
STK40	10.8367	25302164	0.0253022	FALSE	0.279109	none
PNMT	10.8364	25309076	0.0253091	FALSE	0.279109	none
RNF144B	10.8361	25315946	0.0253159	FALSE	0.279109	none
ORAI3	10.8358	25321645	0.0253216	FALSE	0.279109	none
NOTO	10.8347	25344496	0.0253445	FALSE	0.279199	none
FBN1	10.8315	25410690	0.0254107	FALSE	0.279612	none
DET1	10.8314	25411818	0.0254118	FALSE	0.279612	none
HS3ST2	10.8307	25425911	0.0254259	FALSE	0.279612	none
URGCP	10.8275	25492705	0.0254927	FALSE	0.280185	none
HMG20A	10.826	25524065	0.0255241	FALSE	0.280368	none
FAM172A	10.8252	25540706	0.0255407	FALSE	0.280389	none
LAMTOR2	10.8239	25568244	0.0255682	FALSE	0.28053	none
CCDC88B	10.8226	25594700	0.0255947	FALSE	0.280659	none
NSF	10.8209	25629540	0.0256295	FALSE	0.28088	none
PINX1	10.818	25691425	0.0256914	FALSE	0.281281	none
PTPRN	10.8178	25695593	0.0256956	FALSE	0.281281	none
KPNB1	10.8168	25715526	0.0257155	FALSE	0.281337	none
TSPAN9	10.8157	25738502	0.0257385	FALSE	0.281427	none
LOC101929304	10.813	25795008	0.025795	FALSE	0.281884	none
DCTN2	10.811	25836216	0.0258362	FALSE	0.282172	none
CIR1	10.8094	25869046	0.025869	FALSE	0.282369	none
MBD1	10.8077	25906444	0.0259064	FALSE	0.282547	none
GOLPH3L	10.8072	25915742	0.0259157	FALSE	0.282547	none
C11orf80	10.8065	25931789	0.0259318	FALSE	0.282547	none
GNS	10.8052	25958152	0.0259582	FALSE	0.282547	none
MBD6	10.8052	25959369	0.0259594	FALSE	0.282547	none
CDKN2C	10.8035	25994350	0.0259944	FALSE	0.28275	none
UGT2B7	10.8022	26020840	0.0260208	FALSE	0.28275	none
FUT11	10.8022	26022508	0.0260225	FALSE	0.28275	none
NDUFS3	10.801	26048460	0.0260485	FALSE	0.282871	none
ACVR2A	10.7997	26075667	0.0260757	FALSE	0.282908	none
MYB	10.7978	26114141	0.0261141	FALSE	0.282908	none
SSB	10.7978	26115013	0.026115	FALSE	0.282908	none
AK2	10.7972	26128191	0.0261282	FALSE	0.282908	none
CSN1S1	10.7946	26182870	0.0261829	FALSE	0.282908	none
LASP1	10.7937	26202346	0.0262023	FALSE	0.282908	none
GLIS2	10.7936	26204903	0.0262049	FALSE	0.282908	none
ESRP1	10.7934	26207889	0.0262079	FALSE	0.282908	none
FBLN2	10.793	26216090	0.0262161	FALSE	0.282908	none
PIGU	10.7924	26230585	0.0262306	FALSE	0.282908	none
HNRNPLL	10.7916	26247425	0.0262474	FALSE	0.282908	none
OR5M9	10.7892	26298644	0.0262986	FALSE	0.282908	none
IFNA7	10.7884	26315689	0.0263157	FALSE	0.282908	none
MROH8	10.7878	26328019	0.026328	FALSE	0.282908	none
TXLNB	10.7871	26343070	0.0263431	FALSE	0.282908	none
ADH5	10.7868	26348897	0.0263489	FALSE	0.282908	none
TMOD3	10.7866	26353248	0.0263532	FALSE	0.282908	none
HACD4	10.7859	26369156	0.0263692	FALSE	0.282908	none
E4F1	10.7847	26394042	0.026394	FALSE	0.282908	none
VPS4A	10.7846	26395119	0.0263951	FALSE	0.282908	none
PPAPDC1B	10.7839	26410216	0.0264102	FALSE	0.282908	none
PTEN	10.7827	26436104	0.0264361	FALSE	0.282908	none
REL	10.7819	26452713	0.0264527	FALSE	0.282908	none
DOCK6	10.7808	26476621	0.0264766	FALSE	0.282908	none
ARHGAP23	10.7808	26477100	0.0264771	FALSE	0.282908	none
RECQL	10.7807	26479334	0.0264793	FALSE	0.282908	none
MAP3K4	10.7789	26518077	0.0265181	FALSE	0.282908	none
MAP1LC3A	10.7786	26523609	0.0265236	FALSE	0.282908	none
USP38	10.778	26536518	0.0265365	FALSE	0.282908	none
ZSCAN26	10.7773	26551432	0.0265514	FALSE	0.282908	none
SLC22A5	10.7756	26588591	0.0265886	FALSE	0.282908	none
CELF5	10.7737	26629411	0.0266294	FALSE	0.282908	none
RGS14	10.7735	26633701	0.0266337	FALSE	0.282908	none
SUSD2	10.7734	26634755	0.0266348	FALSE	0.282908	none
RHOV	10.7726	26652122	0.0266521	FALSE	0.282908	none
OR2B2	10.7723	26659670	0.0266597	FALSE	0.282908	none
GPR137B	10.7722	26662489	0.0266625	FALSE	0.282908	none
PRAMEF5	10.7717	26673032	0.026673	FALSE	0.282908	none
KRTAP1-5	10.7715	26677531	0.0266775	FALSE	0.282908	none
GPN2	10.7713	26682230	0.0266822	FALSE	0.282908	none
CHDH	10.7709	26689840	0.0266898	FALSE	0.282908	none
MARC2	10.7706	26696424	0.0266964	FALSE	0.282908	none
ZKSCAN3	10.7693	26723698	0.0267237	FALSE	0.282908	none
YIPF2	10.7689	26734062	0.0267341	FALSE	0.282908	none
DEFB128	10.7689	26734095	0.0267341	FALSE	0.282908	none
LOC101060256	10.7676	26760538	0.0267605	FALSE	0.282908	none
CAMTA1	10.767	26773999	0.026774	FALSE	0.282908	none
BAG4	10.7669	26775377	0.0267754	FALSE	0.282908	none
CPXCR1	10.7663	26788410	0.0267884	FALSE	0.282908	none
WASF2	10.7655	26806755	0.0268068	FALSE	0.282908	none
MTCH1	10.7648	26821332	0.0268213	FALSE	0.282908	none
ADAMTSL3	10.7645	26827100	0.0268271	FALSE	0.282908	none
SMIM18	10.764	26837676	0.0268377	FALSE	0.282908	none
TTC34	10.7619	26884984	0.026885	FALSE	0.28325	none
RUVBL1	10.7599	26928054	0.0269281	FALSE	0.283537	none
INTS4	10.7586	26956360	0.0269564	FALSE	0.283537	none
NACC2	10.7586	26956783	0.0269568	FALSE	0.283537	none
FAM91A1	10.7539	27059886	0.0270599	FALSE	0.284464	none
CLPSL2	10.7507	27130003	0.02713	FALSE	0.285044	none
COX4I1	10.7454	27244819	0.0272448	FALSE	0.286013	none
MCEE	10.7451	27252216	0.0272522	FALSE	0.286013	none
VPS13D	10.7435	27288441	0.0272884	FALSE	0.286236	none
ERO1LB	10.7414	27333229	0.0273332	FALSE	0.286548	none
CDC40	10.7402	27359532	0.0273595	FALSE	0.286667	none
TMEM70	10.7392	27381363	0.0273814	FALSE	0.286738	none
GRASP	10.7383	27401772	0.0274018	FALSE	0.286794	none
SPINK8	10.7364	27444529	0.0274445	FALSE	0.287011	none
MYO5A	10.7356	27462286	0.0274623	FALSE	0.287011	none
MYC	10.735	27474383	0.0274744	FALSE	0.287011	none
DUPD1	10.7347	27482620	0.0274826	FALSE	0.287011	none
CNGA4	10.7326	27528755	0.0275288	FALSE	0.287335	none
SPINT3	10.7307	27570887	0.0275709	FALSE	0.287473	none
UGT2B17	10.7306	27573646	0.0275736	FALSE	0.287473	none
CLEC5A	10.7296	27595817	0.0275958	FALSE	0.287473	none
MRPS33	10.7292	27604156	0.0276042	FALSE	0.287473	none
ADD1	10.7283	27624088	0.0276241	FALSE	0.287473	none
CDH3	10.7269	27655630	0.0276556	FALSE	0.287473	none
GLDC	10.7259	27677044	0.027677	FALSE	0.287473	none
WHSC1L1	10.7256	27682617	0.0276826	FALSE	0.287473	none
CCDC137	10.725	27697926	0.0276979	FALSE	0.287473	none
USP46	10.7248	27701331	0.0277013	FALSE	0.287473	none
RAB29	10.7245	27707739	0.0277077	FALSE	0.287473	none
TRAM2	10.7233	27735190	0.0277352	FALSE	0.287602	none
CCNF	10.721	27786338	0.0277863	FALSE	0.287705	none
CDK2AP1	10.7209	27788658	0.0277887	FALSE	0.287705	none
PHF20	10.7208	27790363	0.0277904	FALSE	0.287705	none
SUPT7L	10.7189	27834090	0.0278341	FALSE	0.28794	none
OR4C16	10.7182	27848349	0.0278483	FALSE	0.28794	none
NUCB2	10.7178	27858382	0.0278584	FALSE	0.28794	none
DTNB	10.715	27920827	0.0279208	FALSE	0.288282	none
FGF5	10.7144	27934626	0.0279346	FALSE	0.288282	none
CYP1B1	10.7132	27960256	0.0279603	FALSE	0.288282	none
FAM187B	10.713	27966039	0.027966	FALSE	0.288282	none
TSTA3	10.7128	27969095	0.0279691	FALSE	0.288282	none
TRPC4	10.7123	27982131	0.0279821	FALSE	0.288282	none
ARL17B	10.7116	27997744	0.0279977	FALSE	0.288288	none
BCL11A	10.7099	28035402	0.0280354	FALSE	0.28852	none
CHPF2	10.7092	28052903	0.0280529	FALSE	0.288544	none
OSBPL11	10.7075	28091136	0.0280911	FALSE	0.288559	none
NFS1	10.7055	28134635	0.0281346	FALSE	0.288559	none
SPARCL1	10.7047	28152542	0.0281525	FALSE	0.288559	none
SPRR2E	10.7033	28185355	0.0281854	FALSE	0.288559	none
EHHADH	10.7017	28221368	0.0282214	FALSE	0.288559	none
DCP2	10.7015	28225330	0.0282253	FALSE	0.288559	none
ZNF346	10.7011	28234244	0.0282342	FALSE	0.288559	none
NME5	10.7011	28235024	0.028235	FALSE	0.288559	none
RTN4	10.7008	28242807	0.0282428	FALSE	0.288559	none
APOL4	10.6984	28296879	0.0282969	FALSE	0.288559	none
DPH3	10.6968	28331411	0.0283314	FALSE	0.288559	none
ERAL1	10.6961	28348106	0.0283481	FALSE	0.288559	none
PRF1	10.6955	28362331	0.0283623	FALSE	0.288559	none
WARS2	10.6951	28371486	0.0283715	FALSE	0.288559	none
STPG1	10.695	28374332	0.0283743	FALSE	0.288559	none
PECAM1	10.6948	28377277	0.0283773	FALSE	0.288559	none
LOC101928726	10.6944	28386881	0.0283869	FALSE	0.288559	none
BANP	10.6936	28405513	0.0284055	FALSE	0.288559	none
RPS6KA4	10.693	28418502	0.0284185	FALSE	0.288559	none
SOX2	10.6925	28430139	0.0284301	FALSE	0.288559	none
CALCRL	10.6918	28446756	0.0284468	FALSE	0.288559	none
ST7	10.691	28464261	0.0284643	FALSE	0.288559	none
RBPMS	10.6909	28468017	0.028468	FALSE	0.288559	none
RDH12	10.6902	28484025	0.028484	FALSE	0.288559	none
PINK1	10.6899	28490447	0.0284904	FALSE	0.288559	none
CD300C	10.6889	28512433	0.0285124	FALSE	0.288559	none
KERA	10.6887	28518083	0.0285181	FALSE	0.288559	none
FAM131C	10.6886	28519665	0.0285197	FALSE	0.288559	none
ARMC10	10.6879	28535918	0.0285359	FALSE	0.288559	none
NCL	10.6877	28539764	0.0285398	FALSE	0.288559	none
TACO1	10.6867	28563697	0.0285637	FALSE	0.288559	none
GSS	10.6863	28572035	0.028572	FALSE	0.288559	none
POU1F1	10.6861	28577969	0.028578	FALSE	0.288559	none
MCM3	10.6859	28582537	0.0285825	FALSE	0.288559	none
NUCB1	10.6845	28614621	0.0286146	FALSE	0.288559	none
RGL3	10.6844	28615734	0.0286157	FALSE	0.288559	none
LDHD	10.6843	28619579	0.0286196	FALSE	0.288559	none
LOC100996574	10.6838	28629004	0.028629	FALSE	0.288559	none
GTSE1	10.6826	28657625	0.0286576	FALSE	0.288649	none
ZNF292	10.6821	28668197	0.0286682	FALSE	0.288649	none
ARHGAP26	10.6808	28698792	0.0286988	FALSE	0.288804	none
HNRNPD	10.6789	28743265	0.0287433	FALSE	0.289019	none
ATG101	10.6786	28750460	0.0287505	FALSE	0.289019	none
SERINC3	10.6774	28778026	0.028778	FALSE	0.289144	none
ZNF274	10.6747	28840700	0.0288407	FALSE	0.289621	none
COMMD7	10.6725	28890882	0.0288909	FALSE	0.289669	none
AGPAT1	10.6718	28905195	0.0289052	FALSE	0.289669	none
HCN3	10.6717	28908568	0.0289086	FALSE	0.289669	none
RGS4	10.6709	28925993	0.028926	FALSE	0.289669	none
ACTN2	10.6707	28931966	0.028932	FALSE	0.289669	none
TCTEX1D1	10.6701	28946224	0.0289462	FALSE	0.289669	none
DNM2	10.6696	28957133	0.0289571	FALSE	0.289669	none
AMT	10.669	28971846	0.0289718	FALSE	0.289669	none
YPEL3	10.6681	28992722	0.0289927	FALSE	0.289669	none
ZNF33B	10.6668	29022344	0.0290223	FALSE	0.289669	none
CAMK2G	10.6667	29025526	0.0290255	FALSE	0.289669	none
FAM118A	10.6657	29046828	0.0290468	FALSE	0.289669	none
RNF20	10.665	29063069	0.0290631	FALSE	0.289669	none
DHCR7	10.6647	29071210	0.0290712	FALSE	0.289669	none
ANKRD30B	10.6639	29089008	0.029089	FALSE	0.289669	none
RALA	10.6639	29089810	0.0290898	FALSE	0.289669	none
GPX6	10.6628	29116024	0.029116	FALSE	0.289669	none
KIAA0408	10.6626	29118689	0.0291187	FALSE	0.289669	none
TULP1	10.6611	29155628	0.0291556	FALSE	0.289885	none
CXCR2	10.6601	29177448	0.0291774	FALSE	0.289951	none
FAM84B	10.659	29204230	0.0292042	FALSE	0.289999	none
SLC35F2	10.6586	29212719	0.0292127	FALSE	0.289999	none
MAP4K5	10.6574	29240954	0.029241	FALSE	0.290012	none
PACSIN3	10.6573	29244347	0.0292443	FALSE	0.290012	none
LOC101927562	10.6564	29264978	0.029265	FALSE	0.290065	none
EPN1	10.6553	29289787	0.0292898	FALSE	0.290161	none
CCT7	10.6525	29357013	0.029357	FALSE	0.29061	none
KRTAP10-2	10.6521	29365664	0.0293657	FALSE	0.29061	none
HIST1H1A	10.6492	29433631	0.0294336	FALSE	0.290987	none
APPL2	10.6492	29434258	0.0294343	FALSE	0.290987	none
LOC338667	10.6475	29472584	0.0294726	FALSE	0.291215	none
PDZD8	10.6439	29558688	0.0295587	FALSE	0.29172	none
SLC44A1	10.6435	29568577	0.0295686	FALSE	0.29172	none
PINLYP	10.6434	29569481	0.0295695	FALSE	0.29172	none
CUEDC2	10.6421	29602007	0.029602	FALSE	0.291774	none
CCDC106	10.6417	29609717	0.0296097	FALSE	0.291774	none
ALDH1L1	10.6413	29620840	0.0296208	FALSE	0.291774	none
TMEM194B	10.6396	29659320	0.0296593	FALSE	0.292002	none
ATXN3	10.6366	29731415	0.0297314	FALSE	0.292447	none
ZNF625	10.6364	29735226	0.0297352	FALSE	0.292447	none
RBFOX2	10.6341	29789217	0.0297892	FALSE	0.292828	none
EXOG	10.6332	29810877	0.0298109	FALSE	0.29289	none
NOB1	10.6296	29896057	0.0298961	FALSE	0.293334	none
RNF224	10.6287	29918491	0.0299185	FALSE	0.293334	none
SLC9C1	10.6282	29931225	0.0299312	FALSE	0.293334	none
SPATA31C1	10.6276	29945515	0.0299455	FALSE	0.293334	none
PTCRA	10.6272	29953056	0.0299531	FALSE	0.293334	none
IMPA2	10.6268	29962853	0.0299629	FALSE	0.293334	none
DNAJC30	10.6268	29963751	0.0299638	FALSE	0.293334	none
AGPAT4	10.6245	30019731	0.0300197	FALSE	0.293717	none
TBR1	10.6239	30033676	0.0300337	FALSE	0.293717	none
NOXO1	10.6226	30063702	0.0300637	FALSE	0.29386	none
LIPC	10.6207	30109146	0.0301091	FALSE	0.294154	none
WDFY2	10.6194	30142150	0.0301422	FALSE	0.294326	none
MND1	10.6157	30230983	0.030231	FALSE	0.295042	none
NDUFB3	10.6145	30258069	0.0302581	FALSE	0.295155	none
EN2	10.6131	30292226	0.0302922	FALSE	0.295199	none
NEK6	10.6131	30293494	0.0302935	FALSE	0.295199	none
DRG2	10.612	30317895	0.0303179	FALSE	0.295286	none
STARD10	10.6104	30358706	0.0303587	FALSE	0.295391	none
TMEM161B	10.6103	30359652	0.0303597	FALSE	0.295391	none
RPL22	10.6094	30381774	0.0303818	FALSE	0.295456	none
TSTD3	10.6061	30461330	0.0304613	FALSE	0.296079	none
MECOM	10.6047	30494409	0.0304944	FALSE	0.296249	none
MTG1	10.6022	30554691	0.0305547	FALSE	0.296586	none
HTR3D	10.602	30560141	0.0305601	FALSE	0.296586	none
FOPNL	10.6005	30596050	0.0305961	FALSE	0.296699	none
PSG3	10.6001	30606879	0.0306069	FALSE	0.296699	none
DTX3L	10.5991	30629937	0.0306299	FALSE	0.296699	none
C10orf11	10.599	30634056	0.0306341	FALSE	0.296699	none
SESN2	10.5983	30650882	0.0306509	FALSE	0.296712	none
UTP3	10.5971	30679528	0.0306795	FALSE	0.296838	none
DCAF5	10.5959	30709354	0.0307094	FALSE	0.296855	none
VCL	10.5957	30712851	0.0307129	FALSE	0.296855	none
WDR74	10.5947	30738536	0.0307385	FALSE	0.296855	none
MAP7D3	10.5942	30750536	0.0307505	FALSE	0.296855	none
DUSP27	10.5927	30786667	0.0307867	FALSE	0.296855	none
CREBRF	10.5922	30798450	0.0307985	FALSE	0.296855	none
PIH1D2	10.5922	30798455	0.0307985	FALSE	0.296855	none
SPDYE5	10.5919	30805690	0.0308057	FALSE	0.296855	none
PPRC1	10.5906	30838369	0.0308384	FALSE	0.29691	none
OR4F15	10.5899	30855725	0.0308557	FALSE	0.29691	none
GPA33	10.5894	30868501	0.0308685	FALSE	0.29691	none
TDGF1	10.588	30903105	0.0309031	FALSE	0.29691	none
CDC23	10.5878	30906889	0.0309069	FALSE	0.29691	none
TRMT1L	10.5868	30933108	0.0309331	FALSE	0.29691	none
HBE1	10.5864	30941553	0.0309416	FALSE	0.29691	none
DEFB112	10.5856	30961294	0.0309613	FALSE	0.29691	none
NUFIP1	10.5856	30961621	0.0309616	FALSE	0.29691	none
GNG12	10.5849	30979661	0.0309797	FALSE	0.29691	none
NELFCD	10.5847	30982612	0.0309826	FALSE	0.29691	none
CREBZF	10.584	31000669	0.0310007	FALSE	0.296918	none
TMEM199	10.5831	31023727	0.0310237	FALSE	0.296918	none
GYLTL1B	10.5828	31030090	0.0310301	FALSE	0.296918	none
GTF2IRD2B	10.5796	31108789	0.0311088	FALSE	0.297365	none
ADAM23	10.5791	31121409	0.0311214	FALSE	0.297365	none
MRPS26	10.5789	31126805	0.0311268	FALSE	0.297365	none
GPR3	10.5784	31139125	0.0311391	FALSE	0.297365	none
GLIPR1L1	10.5775	31160808	0.0311608	FALSE	0.297378	none
PAK1	10.5766	31184196	0.0311842	FALSE	0.297378	none
TSSC4	10.5765	31187280	0.0311873	FALSE	0.297378	none
DCUN1D3	10.5752	31218210	0.0312182	FALSE	0.297487	none
SLC2A2	10.5747	31229919	0.0312299	FALSE	0.297487	none
FOXN1	10.5726	31283772	0.0312838	FALSE	0.297851	none
RRP1B	10.5707	31329924	0.0313299	FALSE	0.297977	none
OR5AN1	10.5706	31331995	0.031332	FALSE	0.297977	none
SMARCAD1	10.5701	31345002	0.031345	FALSE	0.297977	none
CHI3L1	10.569	31371670	0.0313717	FALSE	0.297977	none
EIF3C	10.5689	31375007	0.031375	FALSE	0.297977	none
PIGV	10.5682	31391378	0.0313914	FALSE	0.297984	none
RAB36	10.5641	31494612	0.0314946	FALSE	0.298206	none
PTK7	10.5637	31505050	0.0315051	FALSE	0.298206	none
C1orf53	10.5632	31515809	0.0315158	FALSE	0.298206	none
DUSP16	10.5631	31519639	0.0315196	FALSE	0.298206	none
RNMTL1	10.5626	31532110	0.0315321	FALSE	0.298206	none
EIF4G1	10.5626	31532242	0.0315322	FALSE	0.298206	none
NAA16	10.5611	31568458	0.0315685	FALSE	0.298206	none
PXDC1	10.5601	31592894	0.0315929	FALSE	0.298206	none
STRBP	10.5599	31598526	0.0315985	FALSE	0.298206	none
EVA1B	10.5596	31605125	0.0316051	FALSE	0.298206	none
THOC2	10.5587	31628990	0.031629	FALSE	0.298206	none
C6orf136	10.5585	31633657	0.0316337	FALSE	0.298206	none
MTRR	10.5581	31643440	0.0316434	FALSE	0.298206	none
AIFM3	10.5581	31645066	0.0316451	FALSE	0.298206	none
TAF5	10.5579	31649261	0.0316493	FALSE	0.298206	none
AP3S1	10.5564	31685800	0.0316858	FALSE	0.298403	none
TNFSF12	10.5551	31717838	0.0317178	FALSE	0.298558	none
ATRIP	10.5543	31739165	0.0317392	FALSE	0.298611	none
CRIP2	10.5522	31792604	0.0317926	FALSE	0.298966	none
RGS5	10.5515	31809067	0.0318091	FALSE	0.298974	none
PPFIA4	10.5509	31825539	0.0318255	FALSE	0.298981	none
DHX36	10.5494	31862539	0.0318625	FALSE	0.299182	none
SLC39A14	10.5463	31939978	0.03194	FALSE	0.299325	none
POM121L2	10.546	31948492	0.0319485	FALSE	0.299325	none
SYTL2	10.5456	31959125	0.0319591	FALSE	0.299325	none
SLC25A20	10.5453	31964974	0.031965	FALSE	0.299325	none
PI16	10.5449	31975270	0.0319753	FALSE	0.299325	none
SERPINA12	10.5441	31995839	0.0319958	FALSE	0.299325	none
CYP4F3	10.544	31999341	0.0319993	FALSE	0.299325	none
TFAP4	10.5433	32015376	0.0320154	FALSE	0.299325	none
PNPLA1	10.5432	32020080	0.0320201	FALSE	0.299325	none
CENPO	10.5424	32037924	0.0320379	FALSE	0.299325	none
CCDC113	10.5416	32059509	0.0320595	FALSE	0.299325	none
ZNF526	10.5406	32084599	0.0320846	FALSE	0.299325	none
KCNJ11	10.5405	32086269	0.0320863	FALSE	0.299325	none
SLC22A4	10.5401	32097395	0.0320974	FALSE	0.299325	none
TNFSF15	10.5386	32135541	0.0321355	FALSE	0.299432	none
NUP62	10.5376	32160537	0.0321605	FALSE	0.299432	none
CPNE1	10.5367	32183832	0.0321838	FALSE	0.299432	none
TPPP3	10.5366	32185686	0.0321857	FALSE	0.299432	none
MYBPH	10.5356	32210430	0.0322104	FALSE	0.299432	none
OCM2	10.5352	32221078	0.0322211	FALSE	0.299432	none
CD164L2	10.5349	32229425	0.0322294	FALSE	0.299432	none
PLAG1	10.534	32252233	0.0322522	FALSE	0.299432	none
RIIAD1	10.5334	32265865	0.0322659	FALSE	0.299432	none
KCNH7	10.5325	32289408	0.0322894	FALSE	0.299432	none
AAGAB	10.5318	32306596	0.0323066	FALSE	0.299432	none
FKBP5	10.5312	32322686	0.0323227	FALSE	0.299432	none
TPH1	10.531	32327680	0.0323277	FALSE	0.299432	none
PIK3CB	10.531	32328588	0.0323286	FALSE	0.299432	none
IL15RA	10.5296	32362887	0.0323629	FALSE	0.299548	none
ST3GAL2	10.5293	32372550	0.0323726	FALSE	0.299548	none
CCDC153	10.5273	32423840	0.0324238	FALSE	0.299877	none
PUS7	10.5259	32457578	0.0324576	FALSE	0.299882	none
ERCC1	10.5257	32463314	0.0324633	FALSE	0.299882	none
QKI	10.5254	32471457	0.0324715	FALSE	0.299882	none
C3orf62	10.5233	32525223	0.0325252	FALSE	0.299914	none
CLIP4	10.5233	32525567	0.0325256	FALSE	0.299914	none
SRP14	10.5228	32538942	0.0325389	FALSE	0.299914	none
GPR75	10.5223	32550968	0.032551	FALSE	0.299914	none
XYLT1	10.5221	32555504	0.0325555	FALSE	0.299914	none
CACNA2D2	10.5213	32577271	0.0325773	FALSE	0.299914	none
NUDCD1	10.521	32585007	0.032585	FALSE	0.299914	none
PGBD1	10.5195	32621319	0.0326213	FALSE	0.300104	none
BRD3	10.5167	32693111	0.0326931	FALSE	0.30031	none
SCAMP1	10.5166	32697687	0.0326977	FALSE	0.30031	none
XYLB	10.5163	32703735	0.0327037	FALSE	0.30031	none
MFSD5	10.5162	32706766	0.0327068	FALSE	0.30031	none
DNAJC28	10.5122	32810717	0.0328107	FALSE	0.300993	none
ANGPTL4	10.5116	32824923	0.0328249	FALSE	0.300993	none
RNF215	10.5097	32874028	0.032874	FALSE	0.300993	none
UQCC1	10.5084	32907956	0.032908	FALSE	0.300993	none
TBC1D3P6	10.5083	32910003	0.03291	FALSE	0.300993	none
LOC101927824	10.5082	32914301	0.0329143	FALSE	0.300993	none
ADM2	10.5075	32931515	0.0329315	FALSE	0.300993	none
PITX1	10.5075	32932396	0.0329324	FALSE	0.300993	none
LDLRAD2	10.5071	32941419	0.0329414	FALSE	0.300993	none
ISX	10.5071	32942497	0.0329425	FALSE	0.300993	none
MRPL10	10.5053	32988438	0.0329884	FALSE	0.300993	none
FAM160B1	10.5052	32992137	0.0329921	FALSE	0.300993	none
SLC7A6OS	10.5047	33003319	0.0330033	FALSE	0.300993	none
SLC25A34	10.5029	33052154	0.0330522	FALSE	0.300993	none
LEPROT	10.5028	33054000	0.033054	FALSE	0.300993	none
IFRD2	10.5017	33082128	0.0330821	FALSE	0.300993	none
DIP2B	10.5015	33087006	0.033087	FALSE	0.300993	none
CTU2	10.5014	33090857	0.0330909	FALSE	0.300993	none
ABCC4	10.5008	33105839	0.0331058	FALSE	0.300993	none
TULP3	10.5008	33106086	0.0331061	FALSE	0.300993	none
ANKLE1	10.5004	33115793	0.0331158	FALSE	0.300993	none
DHTKD1	10.4999	33128175	0.0331282	FALSE	0.300993	none
DHFRL1	10.499	33153522	0.0331535	FALSE	0.30108	none
STK36	10.4944	33271483	0.0332715	FALSE	0.301934	none
RTF1	10.4938	33288199	0.0332882	FALSE	0.301934	none
GOLGA7	10.4935	33294977	0.033295	FALSE	0.301934	none
IRX3	10.492	33335587	0.0333356	FALSE	0.302158	none
RASL11A	10.491	33361100	0.0333611	FALSE	0.302246	none
VPS18	10.4888	33420371	0.0334204	FALSE	0.302639	none
POM121C	10.4868	33472201	0.0334722	FALSE	0.3027	none
LZIC	10.4863	33484021	0.033484	FALSE	0.3027	none
ZNF492	10.486	33492853	0.0334929	FALSE	0.3027	none
LAMP5	10.4855	33505427	0.0335054	FALSE	0.3027	none
KBTBD4	10.4855	33506431	0.0335064	FALSE	0.3027	none
WDYHV1	10.483	33572308	0.0335723	FALSE	0.303116	none
GSTT2	10.4819	33601436	0.0336014	FALSE	0.303116	none
LONP2	10.4818	33601680	0.0336017	FALSE	0.303116	none
ZC3H12D	10.4813	33615975	0.033616	FALSE	0.303116	none
TMEM245	10.4801	33646799	0.0336468	FALSE	0.303221	none
HLA-DQA2	10.4789	33680540	0.0336805	FALSE	0.303221	none
STARD3	10.4786	33688409	0.0336884	FALSE	0.303221	none
ZBTB21	10.4785	33691197	0.0336912	FALSE	0.303221	none
DCC	10.4765	33742372	0.0337424	FALSE	0.303299	none
OR4A15	10.4765	33743132	0.0337431	FALSE	0.303299	none
RGS7	10.4763	33747562	0.0337476	FALSE	0.303299	none
MAGI2	10.4735	33822117	0.0338221	FALSE	0.303826	none
UNC13D	10.4723	33854929	0.0338549	FALSE	0.303977	none
MLST8	10.4697	33921993	0.033922	FALSE	0.304179	none
DUS2	10.4684	33958136	0.0339581	FALSE	0.304179	none
C2orf72	10.4684	33958316	0.0339583	FALSE	0.304179	none
PLCD3	10.4679	33969877	0.0339699	FALSE	0.304179	none
SCAND1	10.4673	33987445	0.0339874	FALSE	0.304179	none
MBTD1	10.4672	33989878	0.0339899	FALSE	0.304179	none
ARMC9	10.4667	34004088	0.0340041	FALSE	0.304179	none
SYN3	10.4666	34004879	0.0340049	FALSE	0.304179	none
GFM1	10.4652	34042385	0.0340424	FALSE	0.304371	none
PLD5	10.4639	34076870	0.0340769	FALSE	0.304537	none
LIFR	10.463	34100596	0.0341006	FALSE	0.304563	none
SLC25A5	10.4612	34149547	0.0341495	FALSE	0.304563	none
PTCD1	10.46	34183687	0.0341837	FALSE	0.304563	none
KIF7	10.4585	34222058	0.0342221	FALSE	0.304563	none
CHRM4	10.4582	34229558	0.0342296	FALSE	0.304563	none
SLC35E2B	10.4571	34260198	0.0342602	FALSE	0.304563	none
JMJD1C	10.457	34263148	0.0342631	FALSE	0.304563	none
NAP1L5	10.4559	34291512	0.0342915	FALSE	0.304563	none
ARVCF	10.4542	34336554	0.0343366	FALSE	0.304563	none
ANKRA2	10.4542	34337361	0.0343374	FALSE	0.304563	none
CELSR1	10.4541	34339352	0.0343394	FALSE	0.304563	none
PSMB4	10.4539	34344870	0.0343449	FALSE	0.304563	none
COL16A1	10.4539	34344989	0.034345	FALSE	0.304563	none
GPN1	10.4536	34352282	0.0343523	FALSE	0.304563	none
IRX2	10.4528	34374229	0.0343742	FALSE	0.304563	none
RBM14	10.4528	34375349	0.0343753	FALSE	0.304563	none
C16orf72	10.4521	34393053	0.0343931	FALSE	0.304563	none
HSPA1B	10.452	34396755	0.0343968	FALSE	0.304563	none
HSF2BP	10.451	34424442	0.0344244	FALSE	0.304563	none
ZDHHC8	10.4507	34432773	0.0344328	FALSE	0.304563	none
CD160	10.4506	34434263	0.0344343	FALSE	0.304563	none
TSSK4	10.4503	34442554	0.0344426	FALSE	0.304563	none
HOXD3	10.4501	34446894	0.0344469	FALSE	0.304563	none
SLC10A7	10.449	34477610	0.0344776	FALSE	0.30466	none
RPL23	10.4486	34489840	0.0344898	FALSE	0.30466	none
GGNBP2	10.4462	34553323	0.0345533	FALSE	0.305026	none
OR1E2	10.4456	34570478	0.0345705	FALSE	0.305026	none
SMPD4	10.4447	34594356	0.0345944	FALSE	0.305026	none
SLC39A8	10.4439	34616710	0.0346167	FALSE	0.305026	none
STX5	10.4436	34623959	0.034624	FALSE	0.305026	none
SYT8	10.4435	34627121	0.0346271	FALSE	0.305026	none
CAMSAP1	10.4395	34734376	0.0347344	FALSE	0.305701	none
IDUA	10.4395	34735855	0.0347359	FALSE	0.305701	none
TRIM31	10.4381	34772010	0.034772	FALSE	0.305762	none
ZNF223	10.438	34774780	0.0347748	FALSE	0.305762	none
ITPRIPL2	10.4357	34838279	0.0348383	FALSE	0.305989	none
EFCAB14	10.4352	34852278	0.0348523	FALSE	0.305989	none
GTF2H4	10.4345	34871162	0.0348712	FALSE	0.305989	none
TMOD2	10.4344	34872433	0.0348724	FALSE	0.305989	none
LOC100506127	10.4337	34891693	0.0348917	FALSE	0.305989	none
TAP2	10.4335	34896854	0.0348969	FALSE	0.305989	none
ZNF770	10.4327	34920498	0.0349205	FALSE	0.306056	none
OPRL1	10.4297	35003012	0.035003	FALSE	0.306547	none
HEXIM1	10.4294	35010587	0.0350106	FALSE	0.306547	none
ATAD2B	10.4289	35024717	0.0350247	FALSE	0.306547	none
HEXDC	10.424	35157669	0.0351577	FALSE	0.30752	none
SMCHD1	10.4225	35199230	0.0351992	FALSE	0.30752	none
METTL5	10.4224	35200927	0.0352009	FALSE	0.30752	none
OR5A2	10.4216	35222305	0.0352223	FALSE	0.30752	none
ZNF335	10.4213	35230171	0.0352302	FALSE	0.30752	none
TCAP	10.4206	35251148	0.0352511	FALSE	0.30752	none
FBXL17	10.4203	35260326	0.0352603	FALSE	0.30752	none
EFNA5	10.4195	35280906	0.0352809	FALSE	0.30752	none
TMEM59L	10.4195	35281018	0.035281	FALSE	0.30752	none
COMMD5	10.4176	35333550	0.0353336	FALSE	0.307558	none
NPEPPS	10.4167	35358475	0.0353585	FALSE	0.307558	none
PTGS2	10.4164	35365894	0.0353659	FALSE	0.307558	none
GTF2E2	10.4162	35372192	0.0353722	FALSE	0.307558	none
DEFB136	10.4138	35437733	0.0354377	FALSE	0.307558	none
ZNF638	10.4137	35442213	0.0354422	FALSE	0.307558	none
SPRR2F	10.4135	35447710	0.0354477	FALSE	0.307558	none
ZNF253	10.4129	35464312	0.0354643	FALSE	0.307558	none
LINS	10.4123	35480823	0.0354808	FALSE	0.307558	none
HMGN2	10.4118	35493417	0.0354934	FALSE	0.307558	none
BAK1	10.4117	35495083	0.0354951	FALSE	0.307558	none
F2	10.4114	35505462	0.0355055	FALSE	0.307558	none
TLR8	10.4111	35513793	0.0355138	FALSE	0.307558	none
KLRC1	10.4106	35525711	0.0355257	FALSE	0.307558	none
ASIC3	10.4102	35538528	0.0355385	FALSE	0.307558	none
BANF1	10.41	35543249	0.0355432	FALSE	0.307558	none
LPXN	10.4086	35581801	0.0355818	FALSE	0.307627	none
TRAPPC3L	10.4079	35601402	0.0356014	FALSE	0.307627	none
CDA	10.4078	35604066	0.0356041	FALSE	0.307627	none
CBWD6	10.4074	35615716	0.0356157	FALSE	0.307627	none
EWSR1	10.4064	35642962	0.035643	FALSE	0.30771	none
LPPR2	10.4059	35657548	0.0356575	FALSE	0.30771	none
RPS23	10.404	35709431	0.0357094	FALSE	0.307952	none
GP1BA	10.4037	35717937	0.0357179	FALSE	0.307952	none
ATM	10.4027	35746332	0.0357463	FALSE	0.308058	none
NFKBIA	10.4015	35777907	0.0357779	FALSE	0.308191	none
PHOSPHO2-KLHL23	10.4003	35812924	0.0358129	FALSE	0.308234	none
LEPR	10.3999	35823769	0.0358238	FALSE	0.308234	none
ZNF501	10.3996	35831406	0.0358314	FALSE	0.308234	none
DUSP12	10.3988	35855493	0.0358555	FALSE	0.308252	none
TEAD1	10.3984	35865744	0.0358657	FALSE	0.308252	none
AFAP1L1	10.3971	35901801	0.0359018	FALSE	0.308321	none
PPFIA1	10.397	35906160	0.0359062	FALSE	0.308321	none
DGKQ	10.3958	35939660	0.0359397	FALSE	0.308404	none
KCNIP3	10.3955	35948113	0.0359481	FALSE	0.308404	none
IL23R	10.3943	35981234	0.0359812	FALSE	0.308549	none
PIP4K2A	10.3927	36025882	0.0360259	FALSE	0.308793	none
SPATA31A6	10.3912	36067920	0.0360679	FALSE	0.309015	none
TSSK1B	10.3894	36116192	0.0361162	FALSE	0.309289	none
CCDC66	10.3828	36302417	0.0363024	FALSE	0.310549	none
L3MBTL3	10.382	36326441	0.0363264	FALSE	0.310549	none
CALR3	10.3811	36351092	0.0363511	FALSE	0.310549	none
NUP88	10.3809	36356207	0.0363562	FALSE	0.310549	none
ZNF436	10.3809	36358159	0.0363582	FALSE	0.310549	none
NECAB1	10.3808	36360907	0.0363609	FALSE	0.310549	none
ZNF284	10.3793	36401766	0.0364018	FALSE	0.310759	none
PSMB7	10.3774	36457181	0.0364572	FALSE	0.311093	none
MAG	10.376	36494565	0.0364946	FALSE	0.311272	none
TTC39A	10.3734	36570262	0.0365703	FALSE	0.31156	none
PPIP5K2	10.3724	36598336	0.0365983	FALSE	0.31156	none
CEND1	10.3721	36605710	0.0366057	FALSE	0.31156	none
KRTAP4-12	10.372	36609696	0.0366097	FALSE	0.31156	none
FASTKD3	10.3719	36611936	0.0366119	FALSE	0.31156	none
MYBL1	10.371	36637099	0.0366371	FALSE	0.31156	none
ZFP69B	10.3692	36688449	0.0366884	FALSE	0.31156	none
GRTP1	10.3689	36695849	0.0366958	FALSE	0.31156	none
ACTN3	10.3687	36701328	0.0367013	FALSE	0.31156	none
CCS	10.3683	36715200	0.0367152	FALSE	0.31156	none
SF3A3	10.3673	36743193	0.0367432	FALSE	0.31156	none
SF3A2	10.3672	36745668	0.0367457	FALSE	0.31156	none
RWDD2B	10.367	36751245	0.0367512	FALSE	0.31156	none
C19orf47	10.3668	36756888	0.0367569	FALSE	0.31156	none
IWS1	10.3658	36785054	0.0367851	FALSE	0.311575	none
CHD4	10.3656	36791360	0.0367914	FALSE	0.311575	none
POR	10.3645	36822524	0.0368225	FALSE	0.311701	none
NIPAL3	10.3633	36856151	0.0368562	FALSE	0.311847	none
SAMD7	10.3622	36886980	0.036887	FALSE	0.31197	none
CARM1	10.3614	36910531	0.0369105	FALSE	0.312031	none
AMBN	10.3566	37047788	0.0370478	FALSE	0.312974	none
KCNK3	10.3561	37061878	0.0370619	FALSE	0.312974	none
RAB27A	10.3558	37071386	0.0370714	FALSE	0.312974	none
HADH	10.3545	37108786	0.0371088	FALSE	0.313152	none
TAS2R46	10.3532	37144151	0.0371442	FALSE	0.313311	none
YPEL2	10.3515	37193182	0.0371932	FALSE	0.313586	none
LRRC37A	10.3499	37240469	0.0372405	FALSE	0.313846	none
PPARD	10.3488	37269945	0.0372699	FALSE	0.313881	none
PI4KB	10.3486	37277491	0.0372775	FALSE	0.313881	none
CYP3A43	10.3473	37316072	0.0373161	FALSE	0.314067	none
JARID2	10.345	37380552	0.0373806	FALSE	0.314453	none
COLEC10	10.3445	37394889	0.0373949	FALSE	0.314453	none
FAM83A	10.3439	37411757	0.0374118	FALSE	0.314457	none
HOXB4	10.3408	37501610	0.0375016	FALSE	0.315004	none
FAM114A2	10.3394	37541705	0.0375417	FALSE	0.315004	none
GCLM	10.3392	37547829	0.0375478	FALSE	0.315004	none
IGFALS	10.3389	37555978	0.037556	FALSE	0.315004	none
BSG	10.3388	37559447	0.0375594	FALSE	0.315004	none
TSPAN10	10.3368	37619105	0.0376191	FALSE	0.315114	none
ANKRD6	10.3365	37627080	0.0376271	FALSE	0.315114	none
PPP3CC	10.3361	37638858	0.0376389	FALSE	0.315114	none
SF3A1	10.3358	37646042	0.037646	FALSE	0.315114	none
ZNF793	10.3355	37655189	0.0376552	FALSE	0.315114	none
HNRNPM	10.3339	37703624	0.0377036	FALSE	0.315381	none
SP7	10.3326	37739702	0.0377397	FALSE	0.315439	none
C18orf65	10.3325	37743601	0.0377436	FALSE	0.315439	none
PDE1A	10.3313	37777148	0.0377771	FALSE	0.315512	none
TRIM73	10.3311	37785325	0.0377853	FALSE	0.315512	none
MRPS30	10.3299	37820048	0.03782	FALSE	0.315588	none
ZSWIM1	10.3293	37837252	0.0378373	FALSE	0.315588	none
MTMR10	10.329	37844051	0.0378441	FALSE	0.315588	none
APOM	10.3279	37876609	0.0378766	FALSE	0.315721	none
GPR63	10.327	37903798	0.0379038	FALSE	0.315727	none
PPFIA3	10.3268	37910388	0.0379104	FALSE	0.315727	none
CYP20A1	10.3253	37954491	0.0379545	FALSE	0.315949	none
NR3C1	10.3242	37985997	0.037986	FALSE	0.315949	none
FGF9	10.3237	38000273	0.0380003	FALSE	0.315949	none
ELOF1	10.3229	38024036	0.038024	FALSE	0.315949	none
C3orf70	10.3227	38031009	0.038031	FALSE	0.315949	none
PEBP1	10.3224	38039541	0.0380395	FALSE	0.315949	none
DEFB119	10.3215	38067113	0.0380671	FALSE	0.315949	none
MICALL1	10.3214	38069588	0.0380696	FALSE	0.315949	none
PRSS3	10.3202	38104334	0.0381043	FALSE	0.3161	none
RGS12	10.3195	38124868	0.0381249	FALSE	0.316133	none
AP2A1	10.3185	38154684	0.0381547	FALSE	0.316243	none
RMDN2	10.3174	38185565	0.0381856	FALSE	0.316362	none
KREMEN1	10.3164	38216163	0.0382162	FALSE	0.316456	none
LYSMD2	10.3153	38249139	0.0382491	FALSE	0.316456	none
ZNF789	10.3148	38262694	0.0382627	FALSE	0.316456	none
KCNA2	10.3148	38263337	0.0382633	FALSE	0.316456	none
CGA	10.3139	38288343	0.0382883	FALSE	0.316526	none
ADORA1	10.3116	38356099	0.0383561	FALSE	0.316758	none
LRRC14B	10.3113	38367759	0.0383678	FALSE	0.316758	none
IPO4	10.3112	38369061	0.0383691	FALSE	0.316758	none
TBX15	10.3107	38382795	0.0383828	FALSE	0.316758	none
SUPT6H	10.3083	38455229	0.0384552	FALSE	0.316881	none
DMPK	10.308	38462891	0.0384629	FALSE	0.316881	none
FOXD1	10.3075	38479629	0.0384796	FALSE	0.316881	none
NALCN	10.3074	38480728	0.0384807	FALSE	0.316881	none
OR5B12	10.3074	38480732	0.0384807	FALSE	0.316881	none
CBL	10.3066	38506504	0.0385065	FALSE	0.316924	none
TRIM51	10.3061	38519237	0.0385192	FALSE	0.316924	none
GHSR	10.3043	38572735	0.0385727	FALSE	0.317036	none
NGLY1	10.303	38613616	0.0386136	FALSE	0.317036	none
ABHD17C	10.3026	38623802	0.0386238	FALSE	0.317036	none
HPR	10.3023	38632557	0.0386326	FALSE	0.317036	none
CREB5	10.3018	38649074	0.0386491	FALSE	0.317036	none
NRBP2	10.3015	38656904	0.0386569	FALSE	0.317036	none
ACVR1	10.3015	38657299	0.0386573	FALSE	0.317036	none
TMEM106A	10.3011	38668692	0.0386687	FALSE	0.317036	none
IVNS1ABP	10.3006	38682354	0.0386824	FALSE	0.317036	none
SLC25A37	10.2998	38706682	0.0387067	FALSE	0.317099	none
DEFB121	10.2991	38728332	0.0387283	FALSE	0.31714	none
CTF1	10.2971	38788469	0.0387885	FALSE	0.317496	none
TEX15	10.2947	38859587	0.0388596	FALSE	0.317739	none
NFKB2	10.294	38879233	0.0388792	FALSE	0.317739	none
WDR41	10.2939	38883268	0.0388833	FALSE	0.317739	none
P3H1	10.2937	38888919	0.0388889	FALSE	0.317739	none
PLVAP	10.2929	38913118	0.0389131	FALSE	0.317739	none
DEFB125	10.2928	38917994	0.038918	FALSE	0.317739	none
CD4	10.2917	38950927	0.0389509	FALSE	0.317778	none
USF2	10.2915	38956083	0.0389561	FALSE	0.317778	none
LEO1	10.2891	39028228	0.0390282	FALSE	0.31823	none
TOPORS	10.2829	39212356	0.0392124	FALSE	0.319521	none
BCAS3	10.2826	39224008	0.039224	FALSE	0.319521	none
ESR1	10.2821	39236732	0.0392367	FALSE	0.319521	none
UBE2L6	10.2795	39315482	0.0393155	FALSE	0.319615	none
LOC101927250	10.2793	39323706	0.0393237	FALSE	0.319615	none
FAM83C	10.2792	39326651	0.0393267	FALSE	0.319615	none
GP5	10.2791	39327421	0.0393274	FALSE	0.319615	none
SCARF2	10.2785	39345936	0.0393459	FALSE	0.319615	none
EVI5L	10.2781	39359195	0.0393592	FALSE	0.319615	none
RNF11	10.2775	39377269	0.0393773	FALSE	0.319615	none
OR10Q1	10.2773	39382368	0.0393824	FALSE	0.319615	none
CTRB1	10.2738	39490293	0.0394903	FALSE	0.320355	none
SLC25A22	10.2721	39542452	0.0395425	FALSE	0.320374	none
ABLIM1	10.2719	39547417	0.0395474	FALSE	0.320374	none
SPATA24	10.2718	39550186	0.0395502	FALSE	0.320374	none
ACTRT2	10.2715	39559795	0.0395598	FALSE	0.320374	none
C6orf165	10.2696	39616434	0.0396164	FALSE	0.320564	none
SH3GL1	10.2691	39633547	0.0396335	FALSE	0.320564	none
KIR3DL2	10.2685	39649980	0.03965	FALSE	0.320564	none
FAM83F	10.2685	39650493	0.0396505	FALSE	0.320564	none
TRAPPC3	10.2672	39691210	0.0396912	FALSE	0.320638	none
RUFY3	10.2671	39693199	0.0396932	FALSE	0.320638	none
PDIA6	10.265	39755367	0.0397554	FALSE	0.32084	none
PTAFR	10.2642	39779769	0.0397798	FALSE	0.32084	none
KANK3	10.2638	39792781	0.0397928	FALSE	0.32084	none
RGL4	10.2636	39800873	0.0398009	FALSE	0.32084	none
RTN4RL2	10.2634	39805468	0.0398055	FALSE	0.32084	none
GPR68	10.263	39819103	0.0398191	FALSE	0.32084	none
LATS2	10.2615	39864052	0.0398641	FALSE	0.321066	none
ARHGEF28	10.2592	39934202	0.0399342	FALSE	0.321358	none
CYP3A4	10.258	39970212	0.0399702	FALSE	0.321358	none
ADAM12	10.2579	39974238	0.0399742	FALSE	0.321358	none
DPP3	10.2578	39976542	0.0399765	FALSE	0.321358	none
AEBP1	10.2575	39984462	0.0399845	FALSE	0.321358	none
GCHFR	10.2569	40003874	0.0400039	FALSE	0.321378	none
ACOT9	10.2555	40046574	0.0400466	FALSE	0.3214	none
XRCC1	10.255	40063176	0.0400632	FALSE	0.3214	none
MAP1LC3C	10.2547	40069905	0.0400699	FALSE	0.3214	none
OR4B1	10.2542	40086381	0.0400864	FALSE	0.3214	none
NPM2	10.2524	40142839	0.0401428	FALSE	0.3214	none
MMS22L	10.252	40154589	0.0401546	FALSE	0.3214	none
ZNF708	10.2519	40155145	0.0401551	FALSE	0.3214	none
ZNF667	10.2516	40167229	0.0401672	FALSE	0.3214	none
RAB27B	10.2515	40168643	0.0401686	FALSE	0.3214	none
ITM2C	10.2513	40175049	0.040175	FALSE	0.3214	none
RANBP3	10.2506	40197749	0.0401977	FALSE	0.321447	none
SELL	10.2499	40218746	0.0402187	FALSE	0.321451	none
CYB5B	10.2494	40231973	0.040232	FALSE	0.321451	none
CAMP	10.2463	40327740	0.0403277	FALSE	0.322082	none
CSNK1G2	10.245	40369296	0.0403693	FALSE	0.322279	none
H2AFY2	10.2433	40422259	0.0404223	FALSE	0.322567	none
NEK8	10.242	40460432	0.0404604	FALSE	0.322736	none
PLEKHJ1	10.2404	40509804	0.0405098	FALSE	0.322995	none
TP53BP2	10.2384	40571549	0.0405715	FALSE	0.323352	none
CHCHD6	10.2368	40623756	0.0406238	FALSE	0.323481	none
SNCA	10.2366	40629109	0.0406291	FALSE	0.323481	none
ADRA1B	10.236	40648525	0.0406485	FALSE	0.323481	none
MAPK4	10.2343	40700790	0.0407008	FALSE	0.323481	none
MSANTD2	10.2342	40703480	0.0407035	FALSE	0.323481	none
GRHL3	10.2341	40706507	0.0407065	FALSE	0.323481	none
TMEM69	10.2338	40716606	0.0407166	FALSE	0.323481	none
ROPN1B	10.2336	40723397	0.0407234	FALSE	0.323481	none
IFNA5	10.2321	40769862	0.0407699	FALSE	0.323716	none
ZBTB42	10.2314	40791281	0.0407913	FALSE	0.323751	none
USMG5	10.2296	40846753	0.0408468	FALSE	0.323938	none
MYL7	10.2294	40854001	0.040854	FALSE	0.323938	none
TMEM217	10.229	40865786	0.0408658	FALSE	0.323938	none
KCP	10.2283	40888463	0.0408885	FALSE	0.32396	none
PRSS48	10.2273	40919699	0.0409197	FALSE	0.32396	none
BTN3A1	10.2264	40947677	0.0409477	FALSE	0.32396	none
TANC1	10.2263	40949305	0.0409493	FALSE	0.32396	none
C1orf137	10.2257	40968939	0.0409689	FALSE	0.32396	none
TRUB1	10.2256	40971791	0.0409718	FALSE	0.32396	none
GHR	10.2241	41018614	0.0410186	FALSE	0.32396	none
IRAK1BP1	10.2233	41042630	0.0410426	FALSE	0.32396	none
GRIN1	10.2233	41045357	0.0410454	FALSE	0.32396	none
PTPRE	10.2227	41062489	0.0410625	FALSE	0.32396	none
MVD	10.2223	41075757	0.0410758	FALSE	0.32396	none
LRRC17	10.2219	41086150	0.0410862	FALSE	0.32396	none
SYCP1	10.2218	41089211	0.0410892	FALSE	0.32396	none
GNL2	10.221	41114979	0.041115	FALSE	0.324029	none
FAM26E	10.2204	41133405	0.0411334	FALSE	0.32404	none
PABPN1L	10.219	41177973	0.041178	FALSE	0.324257	none
SMAD9	10.2184	41197866	0.0411979	FALSE	0.32428	none
FOXO4	10.2171	41238365	0.0412384	FALSE	0.324465	none
TBC1D5	10.2162	41265562	0.0412656	FALSE	0.324545	none
HDAC9	10.215	41304099	0.0413041	FALSE	0.324634	none
SERTAD3	10.2148	41310875	0.0413109	FALSE	0.324634	none
SCAMP5	10.2118	41403752	0.0414038	FALSE	0.325073	none
CDHR1	10.211	41429000	0.041429	FALSE	0.325073	none
MYOG	10.2099	41463818	0.0414638	FALSE	0.325073	none
FBXW12	10.2095	41476959	0.041477	FALSE	0.325073	none
EXOSC4	10.2092	41488441	0.0414884	FALSE	0.325073	none
SNRPD2	10.2089	41495370	0.0414954	FALSE	0.325073	none
ZNF569	10.2089	41497494	0.0414975	FALSE	0.325073	none
THOC3	10.2087	41503032	0.041503	FALSE	0.325073	none
DFNB31	10.2078	41530109	0.0415301	FALSE	0.32513	none
TIMM17A	10.2066	41567604	0.0415676	FALSE	0.32513	none
SYTL1	10.2063	41578269	0.0415783	FALSE	0.32513	none
LCORL	10.2058	41595028	0.041595	FALSE	0.32513	none
NDRG3	10.2055	41602869	0.0416029	FALSE	0.32513	none
KDELR2	10.2052	41612500	0.0416125	FALSE	0.32513	none
LENG1	10.2022	41708215	0.0417082	FALSE	0.325579	none
PROM2	10.2018	41721040	0.041721	FALSE	0.325579	none
ZNF534	10.2018	41721159	0.0417212	FALSE	0.325579	none
KCNAB1	10.2002	41773083	0.0417731	FALSE	0.325674	none
DLST	10.1995	41793258	0.0417933	FALSE	0.325674	none
HNRNPAB	10.1987	41821120	0.0418211	FALSE	0.325674	none
GH2	10.1983	41833557	0.0418336	FALSE	0.325674	none
PARG	10.1979	41844817	0.0418448	FALSE	0.325674	none
FAM212A	10.1975	41859210	0.0418592	FALSE	0.325674	none
WNT4	10.1974	41861636	0.0418616	FALSE	0.325674	none
RPRD1A	10.1959	41909559	0.0419096	FALSE	0.325674	none
NIPAL4	10.1953	41928152	0.0419282	FALSE	0.325674	none
FAM185A	10.1947	41949627	0.0419496	FALSE	0.325674	none
HCN1	10.1944	41957560	0.0419576	FALSE	0.325674	none
SYVN1	10.1941	41966300	0.0419663	FALSE	0.325674	none
PHIP	10.194	41970763	0.0419708	FALSE	0.325674	none
RBM39	10.1939	41972430	0.0419724	FALSE	0.325674	none
C9orf9	10.1933	41993204	0.0419932	FALSE	0.325674	none
PAPD7	10.1926	42015762	0.0420158	FALSE	0.325674	none
SMURF1	10.1923	42023504	0.0420235	FALSE	0.325674	none
KCNA1	10.1908	42073138	0.0420731	FALSE	0.325926	none
COLQ	10.19	42096777	0.0420968	FALSE	0.325977	none
TYMP	10.1857	42236727	0.0422367	FALSE	0.326854	none
LAT	10.1853	42249690	0.0422497	FALSE	0.326854	none
PRMT8	10.1849	42261453	0.0422615	FALSE	0.326854	none
SOGA1	10.1835	42306886	0.0423069	FALSE	0.327073	none
AARSD1	10.1804	42406526	0.0424065	FALSE	0.32771	none
LACTBL1	10.1788	42457949	0.0424579	FALSE	0.327975	none
TSKU	10.1766	42527584	0.0425276	FALSE	0.328304	none
CETP	10.1764	42535029	0.042535	FALSE	0.328304	none
ODAM	10.1755	42563248	0.0425632	FALSE	0.328389	none
ULBP2	10.174	42612465	0.0426125	FALSE	0.328506	none
DGAT2	10.174	42612752	0.0426128	FALSE	0.328506	none
KPNA7	10.1725	42662801	0.0426628	FALSE	0.328759	none
CAND2	10.1713	42699205	0.0426992	FALSE	0.328906	none
ZDHHC7	10.1706	42722165	0.0427222	FALSE	0.32895	none
STAU2	10.1679	42810088	0.0428101	FALSE	0.329374	none
BCL2	10.1676	42822732	0.0428227	FALSE	0.329374	none
SHISA4	10.1668	42848616	0.0428486	FALSE	0.329374	none
DENND1B	10.1666	42854012	0.042854	FALSE	0.329374	none
EPOR	10.1663	42863447	0.0428634	FALSE	0.329374	none
LPP	10.1654	42892792	0.0428928	FALSE	0.329394	none
CCDC9	10.1651	42900673	0.0429007	FALSE	0.329394	none
OTUD6B	10.1629	42973872	0.0429739	FALSE	0.329824	none
VSNL1	10.1597	43077028	0.043077	FALSE	0.330482	none
VTI1B	10.1565	43180822	0.0431808	FALSE	0.3311	none
ARID4B	10.156	43198164	0.0431982	FALSE	0.3311	none
PTPMT1	10.1556	43210868	0.0432109	FALSE	0.3311	none
SRCAP	10.1549	43235246	0.0432352	FALSE	0.3311	none
TMEM190	10.1546	43244268	0.0432443	FALSE	0.3311	none
ACTR1B	10.1524	43314172	0.0433142	FALSE	0.331441	none
NPAS4	10.1522	43323635	0.0433236	FALSE	0.331441	none
TMEM33	10.1505	43378047	0.043378	FALSE	0.331498	none
SMARCA5	10.1505	43378258	0.0433783	FALSE	0.331498	none
MRPS7	10.1503	43383176	0.0433832	FALSE	0.331498	none
C11orf68	10.1484	43445376	0.0434454	FALSE	0.331795	none
CPN2	10.1481	43456783	0.0434568	FALSE	0.331795	none
KLHL1	10.1447	43570137	0.0435701	FALSE	0.332458	none
CERS5	10.1436	43606611	0.0436066	FALSE	0.332458	none
SGTB	10.1435	43609252	0.0436093	FALSE	0.332458	none
WDR33	10.1433	43613356	0.0436134	FALSE	0.332458	none
GREB1	10.1428	43630983	0.043631	FALSE	0.33246	none
CYP26B1	10.1419	43663007	0.043663	FALSE	0.332571	none
SSSCA1	10.141	43689561	0.0436896	FALSE	0.33264	none
ARFGEF1	10.1398	43731566	0.0437316	FALSE	0.332827	none
KRT222	10.1392	43750857	0.0437509	FALSE	0.332841	none
SLC51B	10.1382	43782983	0.043783	FALSE	0.332952	none
ZHX3	10.1377	43800253	0.0438003	FALSE	0.332952	none
CEP164	10.1363	43847394	0.0438474	FALSE	0.333083	none
IL36G	10.1361	43852420	0.0438524	FALSE	0.333083	none
GOLT1B	10.1354	43874449	0.0438744	FALSE	0.333118	none
HSPA12A	10.1346	43902045	0.043902	FALSE	0.333188	none
IFNA10	10.1341	43918710	0.0439187	FALSE	0.333188	none
DBF4B	10.1335	43937583	0.0439376	FALSE	0.333199	none
MCM6	10.1325	43970813	0.0439708	FALSE	0.333203	none
CD226	10.1325	43973022	0.043973	FALSE	0.333203	none
TRAF1	10.1319	43991189	0.0439912	FALSE	0.333208	none
OR10H5	10.131	44022645	0.0440226	FALSE	0.333314	none
KRTAP1-3	10.1302	44047243	0.0440472	FALSE	0.333368	none
HSPE1-MOB4	10.1291	44085837	0.0440858	FALSE	0.333401	none
KLHDC7A	10.1291	44086543	0.0440865	FALSE	0.333401	none
OGDH	10.128	44123093	0.0441231	FALSE	0.333545	none
ABCC9	10.1267	44164923	0.0441649	FALSE	0.333729	none
CWC27	10.1252	44215070	0.0442151	FALSE	0.333922	none
ACSM3	10.1249	44225413	0.0442254	FALSE	0.333922	none
ENOPH1	10.1235	44271110	0.0442711	FALSE	0.334135	none
RWDD1	10.1228	44295902	0.0442959	FALSE	0.33419	none
PRADC1	10.1218	44330944	0.0443309	FALSE	0.334322	none
OR51A2	10.1205	44371566	0.0443716	FALSE	0.334496	none
FUZ	10.1198	44397510	0.0443975	FALSE	0.334559	none
EFNA1	10.1157	44531901	0.0445319	FALSE	0.33544	none
ADGRE5	10.1144	44576123	0.0445761	FALSE	0.335616	none
OR52N2	10.1135	44607115	0.0446071	FALSE	0.335616	none
SNX29	10.1135	44608034	0.044608	FALSE	0.335616	none
VMAC	10.1121	44655592	0.0446556	FALSE	0.335841	none
ZNF507	10.1101	44721240	0.0447212	FALSE	0.336155	none
CAMTA2	10.1095	44740792	0.0447408	FALSE	0.336155	none
RANBP1	10.1092	44750148	0.0447501	FALSE	0.336155	none
PTPN9	10.1085	44775722	0.0447757	FALSE	0.336214	none
ZSCAN31	10.1071	44820961	0.044821	FALSE	0.33627	none
WBP2NL	10.1071	44821731	0.0448217	FALSE	0.33627	none
FBXO32	10.1067	44835995	0.044836	FALSE	0.33627	none
KIAA1715	10.106	44859673	0.0448597	FALSE	0.336315	none
GLOD4	10.1046	44908269	0.0449083	FALSE	0.336535	none
DNAH9	10.1038	44933138	0.0449331	FALSE	0.336535	none
LRRC52	10.1036	44941850	0.0449419	FALSE	0.336535	none
TBC1D14	10.102	44994004	0.044994	FALSE	0.336738	none
USP45	10.1017	45004292	0.0450043	FALSE	0.336738	none
MLLT1	10.1003	45050613	0.0450506	FALSE	0.3369	none
ZNF791	10.1	45062214	0.0450622	FALSE	0.3369	none
C10orf62	10.0992	45088031	0.045088	FALSE	0.3369	none
DLEC1	10.0984	45115689	0.0451157	FALSE	0.3369	none
EID3	10.0982	45125141	0.0451251	FALSE	0.3369	none
ALOX15	10.098	45131863	0.0451319	FALSE	0.3369	none
EGFL8	10.097	45163325	0.0451633	FALSE	0.337003	none
SPATA22	10.0941	45263369	0.0452634	FALSE	0.337429	none
MSANTD4	10.0935	45284035	0.045284	FALSE	0.337429	none
CUL9	10.0934	45287683	0.0452877	FALSE	0.337429	none
MCM2	10.0933	45291230	0.0452912	FALSE	0.337429	none
KCTD13	10.0915	45350929	0.0453509	FALSE	0.337623	none
HTR2B	10.0906	45381704	0.0453817	FALSE	0.337623	none
PHF12	10.0904	45388907	0.0453889	FALSE	0.337623	none
MED13L	10.0901	45399622	0.0453996	FALSE	0.337623	none
DPH1	10.0899	45405701	0.0454057	FALSE	0.337623	none
ERP44	10.0886	45450981	0.045451	FALSE	0.337821	none
OR4C46	10.088	45470068	0.0454701	FALSE	0.337821	none
RCC1	10.0876	45485450	0.0454855	FALSE	0.337821	none
DUSP11	10.0848	45579846	0.0455798	FALSE	0.33839	none
S1PR1	10.0842	45600684	0.0456007	FALSE	0.338413	none
COL21A1	10.0835	45624214	0.0456242	FALSE	0.338456	none
PRDM4	10.0798	45753596	0.0457536	FALSE	0.338731	none
RAPSN	10.0794	45767061	0.0457671	FALSE	0.338731	none
SLC48A1	10.0785	45797841	0.0457978	FALSE	0.338731	none
FEZF1	10.0784	45801325	0.0458013	FALSE	0.338731	none
C12orf49	10.0782	45806239	0.0458062	FALSE	0.338731	none
PURG	10.0782	45806568	0.0458066	FALSE	0.338731	none
ANKRD13B	10.078	45815067	0.0458151	FALSE	0.338731	none
MVK	10.0777	45823650	0.0458237	FALSE	0.338731	none
SLC47A1	10.0771	45845484	0.0458455	FALSE	0.338731	none
NOP2	10.0767	45857286	0.0458573	FALSE	0.338731	none
BBS10	10.0763	45871786	0.0458718	FALSE	0.338731	none
DND1	10.076	45883398	0.0458834	FALSE	0.338731	none
PSMC4	10.0751	45913893	0.0459139	FALSE	0.338731	none
BIN2	10.075	45918604	0.0459186	FALSE	0.338731	none
PTCH1	10.0747	45927559	0.0459276	FALSE	0.338731	none
PRSS1	10.0733	45977290	0.0459773	FALSE	0.338967	none
POLD3	10.0725	46002279	0.0460023	FALSE	0.338981	none
SLAIN2	10.072	46020299	0.0460203	FALSE	0.338981	none
LIPA	10.0717	46032449	0.0460324	FALSE	0.338981	none
TSEN34	10.0711	46052289	0.0460523	FALSE	0.338996	none
GBF1	10.0697	46099239	0.0460992	FALSE	0.339211	none
RPL3L	10.0689	46129196	0.0461292	FALSE	0.3393	none
SKP2	10.0671	46189327	0.0461893	FALSE	0.33943	none
CUTA	10.0671	46190386	0.0461904	FALSE	0.33943	none
FMN1	10.0668	46200128	0.0462001	FALSE	0.33943	none
KLK3	10.0641	46294348	0.0462943	FALSE	0.339991	none
ARMC3	10.0633	46323096	0.0463231	FALSE	0.34004	none
RNASE1	10.0629	46336666	0.0463367	FALSE	0.34004	none
POTEF	10.0622	46361393	0.0463614	FALSE	0.340091	none
MTFR1	10.0609	46403672	0.0464037	FALSE	0.34019	none
ATP1B2	10.0587	46482612	0.0464826	FALSE	0.34019	none
SLC39A10	10.0587	46482687	0.0464827	FALSE	0.34019	none
UBE2Q2	10.058	46504690	0.0465047	FALSE	0.34019	none
PCYT1A	10.0574	46527337	0.0465273	FALSE	0.34019	none
LEMD3	10.057	46540008	0.04654	FALSE	0.34019	none
MYBL2	10.0568	46549595	0.0465496	FALSE	0.34019	none
ZDHHC18	10.0567	46551929	0.0465519	FALSE	0.34019	none
PROB1	10.0566	46554062	0.0465541	FALSE	0.34019	none
PIP4K2B	10.0563	46565564	0.0465656	FALSE	0.34019	none
VWA8	10.0561	46571024	0.046571	FALSE	0.34019	none
HPN	10.0518	46721915	0.0467219	FALSE	0.341161	none
GRIK2	10.05	46785007	0.046785	FALSE	0.341491	none
TMEM178B	10.0479	46858558	0.0468586	FALSE	0.341813	none
OR9G1	10.0476	46870022	0.04687	FALSE	0.341813	none
TCF25	10.047	46890906	0.0468909	FALSE	0.341813	none
UCP2	10.0467	46900737	0.0469007	FALSE	0.341813	none
CLEC1A	10.0459	46928588	0.0469286	FALSE	0.341885	none
C11orf70	10.0438	47004039	0.047004	FALSE	0.342304	none
LXN	10.0411	47097535	0.0470975	FALSE	0.342854	none
METTL23	10.0389	47176183	0.0471762	FALSE	0.343177	none
FAM19A1	10.0388	47177785	0.0471778	FALSE	0.343177	none
RNF223	10.0383	47198002	0.047198	FALSE	0.343193	none
SASH1	10.037	47242737	0.0472427	FALSE	0.343344	none
ASCC1	10.0358	47285988	0.047286	FALSE	0.343344	none
LOC729159	10.0352	47305474	0.0473055	FALSE	0.343344	none
SAGE2P	10.0352	47306556	0.0473066	FALSE	0.343344	none
PLD3	10.0345	47331327	0.0473313	FALSE	0.343344	none
ROMO1	10.0344	47333475	0.0473335	FALSE	0.343344	none
TAPBP	10.0333	47374729	0.0473747	FALSE	0.343344	none
ADAM19	10.0329	47386774	0.0473868	FALSE	0.343344	none
NPR3	10.0327	47393993	0.047394	FALSE	0.343344	none
CCDC42	10.0319	47424481	0.0474245	FALSE	0.343344	none
ITGB5	10.0317	47430962	0.047431	FALSE	0.343344	none
AKR1B10	10.0316	47434768	0.0474348	FALSE	0.343344	none
SLC30A8	10.0302	47484823	0.0474848	FALSE	0.343576	none
FBXO41	10.0288	47534247	0.0475342	FALSE	0.343803	none
CLEC2D	10.0277	47571342	0.0475713	FALSE	0.343927	none
PAPOLG	10.0268	47604755	0.0476048	FALSE	0.343927	none
ADAM8	10.0267	47608603	0.0476086	FALSE	0.343927	none
SOX5	10.0262	47623365	0.0476234	FALSE	0.343927	none
TMPPE	10.0254	47653087	0.0476531	FALSE	0.343969	none
OCLN	10.0246	47683139	0.0476831	FALSE	0.343969	none
SPATA21	10.0242	47696862	0.0476969	FALSE	0.343969	none
BHMG1	10.0236	47717839	0.0477178	FALSE	0.343969	none
MC1R	10.0235	47719408	0.0477194	FALSE	0.343969	none
FKBP15	10.022	47772527	0.0477725	FALSE	0.344134	none
SF3B2	10.0216	47787258	0.0477873	FALSE	0.344134	none
PTPRN2	10.0214	47796872	0.0477969	FALSE	0.344134	none
ITPR3	10.0209	47814484	0.0478145	FALSE	0.344134	none
SCAMP3	10.0194	47867973	0.047868	FALSE	0.344349	none
FEV	10.0184	47903686	0.0479037	FALSE	0.344349	none
GNAT1	10.0182	47908804	0.0479088	FALSE	0.344349	none
ATRAID	10.018	47916546	0.0479165	FALSE	0.344349	none
SPPL2C	10.0161	47983611	0.0479836	FALSE	0.34452	none
ALDH4A1	10.0158	47995596	0.0479956	FALSE	0.34452	none
INPP5B	10.0158	47995633	0.0479956	FALSE	0.34452	none
GPR20	10.0145	48040933	0.0480409	FALSE	0.34452	none
DNMT3B	10.0145	48043359	0.0480434	FALSE	0.34452	none
KCNS2	10.0143	48049368	0.0480494	FALSE	0.34452	none
CORO7-PAM16	10.0138	48066710	0.0480667	FALSE	0.34452	none
DLGAP1	10.0124	48117462	0.0481175	FALSE	0.344754	none
MRPL34	10.0115	48148739	0.0481487	FALSE	0.344849	none
PLEKHA3	10.0097	48215361	0.0482154	FALSE	0.34498	none
PHF7	10.0092	48233009	0.048233	FALSE	0.34498	none
BCDIN3D	10.009	48238022	0.048238	FALSE	0.34498	none
C1orf86	10.009	48239375	0.0482394	FALSE	0.34498	none
OPRK1	10.0076	48290470	0.0482905	FALSE	0.345088	none
PCK1	10.0076	48290632	0.0482906	FALSE	0.345088	none
NEURL1	10.0067	48320257	0.0483203	FALSE	0.345171	none
ZNF878	10.0058	48355633	0.0483556	FALSE	0.345294	none
SPINT1	10.0043	48409317	0.0484093	FALSE	0.345497	none
CELA1	10.0036	48435412	0.0484354	FALSE	0.345497	none
WDR59	10.0033	48444305	0.0484443	FALSE	0.345497	none
PUSL1	10.003	48456557	0.0484566	FALSE	0.345497	none
NR4A1	10.0022	48484861	0.0484849	FALSE	0.345528	none
ATAD2	10.0018	48497127	0.0484971	FALSE	0.345528	none
BCL7C	9.99894	48601817	0.0486018	FALSE	0.346145	none
PCDH9	9.99833	48623837	0.0486238	FALSE	0.346173	none
GLB1	9.9953	48733724	0.0487337	FALSE	0.346729	none
RAC1	9.99467	48756440	0.0487564	FALSE	0.346729	none
EIF1AD	9.99467	48756557	0.0487566	FALSE	0.346729	none
PPP1R42	9.99383	48787209	0.0487872	FALSE	0.34679	none
FAM109B	9.99344	48801370	0.0488014	FALSE	0.34679	none
HCN4	9.99107	48887437	0.0488874	FALSE	0.347236	none
STX16	9.99071	48900516	0.0489005	FALSE	0.347236	none
ADGRG4	9.98832	48986986	0.048987	FALSE	0.34754	none
NACC1	9.98775	49007626	0.0490076	FALSE	0.34754	none
ZBTB7B	9.98754	49015429	0.0490154	FALSE	0.34754	none
NRTN	9.98752	49016243	0.0490162	FALSE	0.34754	none
SART1	9.98604	49070119	0.0490701	FALSE	0.347686	none
EXD1	9.98587	49076328	0.0490763	FALSE	0.347686	none
ASXL1	9.98545	49091506	0.0490915	FALSE	0.347686	none
PVR	9.98378	49152618	0.0491526	FALSE	0.347943	none
PDE1C	9.98346	49164284	0.0491643	FALSE	0.347943	none
MMP11	9.98164	49230826	0.0492308	FALSE	0.348142	none
KLHL23	9.98152	49235239	0.0492352	FALSE	0.348142	none
HSPG2	9.98119	49247129	0.0492471	FALSE	0.348142	none
DLX3	9.97942	49312129	0.0493121	FALSE	0.348472	none
PAPOLB	9.97828	49353703	0.0493537	FALSE	0.348637	none
FOSB	9.97737	49387071	0.0493871	FALSE	0.348744	none
ABCG2	9.97656	49416501	0.0494165	FALSE	0.348822	none
MBD5	9.97408	49507294	0.0495073	FALSE	0.348873	none
ESR2	9.97361	49524790	0.0495248	FALSE	0.348873	none
C15orf26	9.97354	49527390	0.0495274	FALSE	0.348873	none
STX1A	9.9735	49528862	0.0495289	FALSE	0.348873	none
AMOTL2	9.97337	49533302	0.0495333	FALSE	0.348873	none
RPRM	9.97336	49533645	0.0495336	FALSE	0.348873	none
CAMKK2	9.97287	49551700	0.0495517	FALSE	0.348873	none
ANKDD1A	9.97135	49607829	0.0496078	FALSE	0.349011	none
TRAP1	9.97061	49634684	0.0496347	FALSE	0.349011	none
CES1	9.97007	49654793	0.0496548	FALSE	0.349011	none
GAL	9.96968	49669199	0.0496692	FALSE	0.349011	none
GPRC5C	9.96922	49686090	0.0496861	FALSE	0.349011	none
ITPR2	9.96858	49709518	0.0497095	FALSE	0.349011	none
TMBIM4	9.96841	49716079	0.0497161	FALSE	0.349011	none
ZNF687	9.96837	49717566	0.0497176	FALSE	0.349011	none
CD300LB	9.96781	49737792	0.0497378	FALSE	0.349024	none
OR8K5	9.96531	49829749	0.0498297	FALSE	0.349541	none
TAF7	9.96384	49883778	0.0498838	FALSE	0.349687	none
FIBIN	9.96345	49898147	0.0498981	FALSE	0.349687	none
STARD5	9.96326	49905583	0.0499056	FALSE	0.349687	none
MADD	9.96252	49932408	0.0499324	FALSE	0.349747	none
EFNA3	9.96102	49988146	0.0499881	FALSE	0.350009	none
ZDHHC24	9.95912	50058480	0.0500585	FALSE	0.350252	none
GML	9.95867	50075532	0.0500755	FALSE	0.350252	none
TRMT61B	9.95789	50104395	0.0501044	FALSE	0.350252	none
VBP1	9.95763	50113871	0.0501139	FALSE	0.350252	none
HIST1H2BC	9.95761	50114613	0.0501146	FALSE	0.350252	none
BOLL	9.95688	50141392	0.0501414	FALSE	0.35031	none
ARHGEF10	9.95455	50227948	0.0502279	FALSE	0.350768	none
CCDC105	9.95414	50243597	0.0502436	FALSE	0.350768	none
RNF180	9.95333	50273801	0.0502738	FALSE	0.350794	none
ERCC8	9.95276	50295103	0.0502951	FALSE	0.350794	none
NPEPL1	9.95256	50302564	0.0503026	FALSE	0.350794	none
FBF1	9.95126	50351052	0.0503511	FALSE	0.351004	none
PREX1	9.95003	50396812	0.0503968	FALSE	0.351121	none
ATP5E	9.94959	50413524	0.0504135	FALSE	0.351121	none
KLF3	9.94933	50423039	0.050423	FALSE	0.351121	none
MKRN3	9.94731	50498444	0.0504984	FALSE	0.351518	none
MPO	9.94483	50590972	0.050591	FALSE	0.352033	none
PSMD1	9.94376	50630976	0.050631	FALSE	0.352183	none
CFTR	9.94307	50656273	0.0506563	FALSE	0.352231	none
CGB8	9.94078	50741705	0.0507417	FALSE	0.352696	none
CYTL1	9.93987	50775426	0.0507754	FALSE	0.352802	none
CPLX4	9.93814	50840406	0.0508404	FALSE	0.353033	none
TMED4	9.938	50845676	0.0508457	FALSE	0.353033	none
MTMR11	9.93578	50929262	0.0509293	FALSE	0.353485	none
GFRA4	9.93498	50959406	0.0509594	FALSE	0.353566	none
C9orf16	9.93345	51017029	0.051017	FALSE	0.353837	none
CHN2	9.93217	51064972	0.051065	FALSE	0.353999	none
LAMC1	9.9317	51082625	0.0510826	FALSE	0.353999	none
TRIM22	9.93134	51096072	0.0510961	FALSE	0.353999	none
OR2J2	9.93075	51118155	0.0511182	FALSE	0.354023	none
FAM19A4	9.92889	51188012	0.051188	FALSE	0.354379	none
SPI1	9.92818	51215286	0.0512153	FALSE	0.354439	none
SIM2	9.92652	51277442	0.0512774	FALSE	0.35474	none
CD79B	9.92591	51300374	0.0513004	FALSE	0.35477	none
SLC13A5	9.9245	51353610	0.0513536	FALSE	0.35501	none
PLAC8L1	9.92313	51405807	0.0514058	FALSE	0.355242	none
FOXO1	9.9214	51471170	0.0514712	FALSE	0.355565	none
FAM189B	9.92086	51491870	0.0514919	FALSE	0.355579	none
FOXR1	9.9179	51604438	0.0516044	FALSE	0.355914	none
DOK7	9.91706	51636271	0.0516363	FALSE	0.355914	none
DMRT2	9.91646	51659222	0.0516592	FALSE	0.355914	none
CCDC184	9.91587	51682078	0.0516821	FALSE	0.355914	none
KLF11	9.91577	51685577	0.0516856	FALSE	0.355914	none
CEBPE	9.91523	51706397	0.0517064	FALSE	0.355914	none
WDR46	9.91519	51708011	0.051708	FALSE	0.355914	none
MTUS2	9.91492	51718032	0.051718	FALSE	0.355914	none
CHFR	9.91481	51722542	0.0517225	FALSE	0.355914	none
HMGXB3	9.91469	51726938	0.0517269	FALSE	0.355914	none
ABCB8	9.91123	51858670	0.0518587	FALSE	0.356611	none
PAEP	9.91097	51868497	0.0518685	FALSE	0.356611	none
DEFB110	9.91056	51884354	0.0518844	FALSE	0.356611	none
ZNF79	9.9096	51921119	0.0519211	FALSE	0.35663	none
LHFPL2	9.90948	51925550	0.0519256	FALSE	0.35663	none
RAE1	9.90902	51943120	0.0519431	FALSE	0.35663	none
OR8J3	9.90845	51964958	0.051965	FALSE	0.356643	none
ABI3BP	9.90799	51982464	0.0519825	FALSE	0.356643	none
NGRN	9.90688	52025411	0.0520254	FALSE	0.356683	none
IFI27L2	9.90687	52025637	0.0520256	FALSE	0.356683	none
HIST1H2AL	9.90555	52076356	0.0520764	FALSE	0.356903	none
CHTF8	9.90348	52155262	0.0521553	FALSE	0.357118	none
A2ML1	9.90344	52157042	0.052157	FALSE	0.357118	none
DNAJC11	9.90326	52163938	0.0521639	FALSE	0.357118	none
SULT2B1	9.89995	52291072	0.0522911	FALSE	0.357763	none
TCL1B	9.8996	52304501	0.0523045	FALSE	0.357763	none
OR5B3	9.89863	52342379	0.0523424	FALSE	0.357763	none
DLC1	9.8976	52381812	0.0523818	FALSE	0.357763	none
PXDN	9.89689	52409225	0.0524092	FALSE	0.357763	none
CELA3B	9.8965	52424135	0.0524241	FALSE	0.357763	none
BLM	9.89643	52426621	0.0524266	FALSE	0.357763	none
CACNA1B	9.8961	52439461	0.0524395	FALSE	0.357763	none
CASZ1	9.89609	52439928	0.0524399	FALSE	0.357763	none
UBE2R2	9.89593	52445722	0.0524457	FALSE	0.357763	none
TXNL4B	9.89491	52485115	0.0524851	FALSE	0.357874	none
ATP5J2-PTCD1	9.89412	52515406	0.0525154	FALSE	0.357874	none
VASN	9.89397	52521228	0.0525212	FALSE	0.357874	none
GJC2	9.89356	52536950	0.052537	FALSE	0.357874	none
CSPP1	9.89225	52587974	0.052588	FALSE	0.358094	none
ZNF578	9.89168	52609884	0.0526099	FALSE	0.358115	none
LOC100129098	9.88987	52680091	0.0526801	FALSE	0.358465	none
SVOPL	9.88844	52735246	0.0527352	FALSE	0.358576	none
FHL3	9.88791	52755690	0.0527557	FALSE	0.358576	none
FBXL19	9.8879	52756016	0.052756	FALSE	0.358576	none
PRKCA	9.8875	52771593	0.0527716	FALSE	0.358576	none
ZMAT4	9.88648	52811018	0.052811	FALSE	0.358716	none
LRRC36	9.88488	52872898	0.0528729	FALSE	0.358983	none
LYZL6	9.8845	52887888	0.0528879	FALSE	0.358983	none
NUP160	9.88324	52936590	0.0529366	FALSE	0.359186	none
FEM1B	9.88181	52992657	0.0529927	FALSE	0.359438	none
PLCL1	9.88092	53027199	0.0530272	FALSE	0.359545	none
SP5	9.87828	53130536	0.0531305	FALSE	0.360117	none
UHRF1	9.87749	53161314	0.0531613	FALSE	0.360166	none
MMAB	9.87712	53175430	0.0531754	FALSE	0.360166	none
ATP4A	9.87578	53227670	0.0532277	FALSE	0.360265	none
WDTC1	9.87572	53230136	0.0532301	FALSE	0.360265	none
COPS5	9.8753	53246713	0.0532467	FALSE	0.360265	none
RALYL	9.87408	53293910	0.0532939	FALSE	0.360457	none
RPGRIP1L	9.87282	53343805	0.0533438	FALSE	0.360666	none
DNASE1L3	9.87116	53408764	0.0534088	FALSE	0.360905	none
TFAP2B	9.86987	53459388	0.0534594	FALSE	0.360905	none
RNF181	9.86972	53465581	0.0534656	FALSE	0.360905	none
L3MBTL2	9.86937	53479350	0.0534794	FALSE	0.360905	none
HYLS1	9.86924	53484495	0.0534845	FALSE	0.360905	none
KIAA1143	9.86903	53492659	0.0534927	FALSE	0.360905	none
SECISBP2L	9.86617	53605031	0.053605	FALSE	0.361427	none
ZNF7	9.86569	53624190	0.0536242	FALSE	0.361427	none
CCDC155	9.86562	53626869	0.0536269	FALSE	0.361427	none
LOC400499	9.86278	53738643	0.0537386	FALSE	0.361947	none
METTL11B	9.8627	53741877	0.0537419	FALSE	0.361947	none
CLEC17A	9.86073	53819209	0.0538192	FALSE	0.362321	none
DEC1	9.86032	53835450	0.0538355	FALSE	0.362321	none
NME1-NME2	9.85902	53886267	0.0538863	FALSE	0.362535	none
FAM180B	9.85791	53930059	0.0539301	FALSE	0.362702	none
MAST2	9.85603	54004396	0.0540044	FALSE	0.36283	none
DGCR6L	9.85563	54020153	0.0540202	FALSE	0.36283	none
IL33	9.85544	54027630	0.0540276	FALSE	0.36283	none
TARS	9.85502	54044315	0.0540443	FALSE	0.36283	none
OR13J1	9.85442	54067967	0.054068	FALSE	0.36283	none
FBXO5	9.8544	54068838	0.0540688	FALSE	0.36283	none
TSNAX	9.85345	54106256	0.0541063	FALSE	0.36283	none
EML1	9.85331	54111656	0.0541117	FALSE	0.36283	none
GPR160	9.85309	54120220	0.0541202	FALSE	0.36283	none
SULT1A1	9.85259	54140228	0.0541402	FALSE	0.362837	none
RNF144A	9.85042	54226260	0.0542263	FALSE	0.363077	none
ZNF626	9.8503	54231168	0.0542312	FALSE	0.363077	none
SEMA6C	9.84988	54247525	0.0542475	FALSE	0.363077	none
SLC6A20	9.84972	54254082	0.0542541	FALSE	0.363077	none
AFAP1	9.84929	54271226	0.0542712	FALSE	0.363077	none
DEPDC1B	9.84773	54332842	0.0543328	FALSE	0.363362	none
HPS6	9.84448	54462141	0.0544621	FALSE	0.363952	none
KLHL31	9.84387	54486091	0.0544861	FALSE	0.363952	none
ZNF148	9.84378	54489421	0.0544894	FALSE	0.363952	none
CCDC173	9.84349	54501516	0.0545015	FALSE	0.363952	none
WAC	9.84292	54523655	0.0545237	FALSE	0.363952	none
TFG	9.84262	54535626	0.0545356	FALSE	0.363952	none
KCTD21	9.84119	54592520	0.0545925	FALSE	0.364175	none
GJB5	9.84082	54607228	0.0546072	FALSE	0.364175	none
MKL1	9.83883	54686552	0.0546866	FALSE	0.364485	none
RPS6KL1	9.83869	54691855	0.0546919	FALSE	0.364485	none
LLPH	9.83807	54716689	0.0547167	FALSE	0.364523	none
CORO7	9.83704	54758013	0.054758	FALSE	0.364671	none
LRRC10	9.83525	54829667	0.0548297	FALSE	0.365021	none
APC2	9.83274	54930184	0.0549302	FALSE	0.36538	none
GRIK5	9.83272	54931222	0.0549312	FALSE	0.36538	none
ZBTB3	9.83212	54954954	0.054955	FALSE	0.36538	none
STMN2	9.83199	54960147	0.0549601	FALSE	0.36538	none
OXCT2	9.83073	55010885	0.0550109	FALSE	0.365587	none
OR10AD1	9.82988	55044759	0.0550448	FALSE	0.365587	none
CAMSAP2	9.82978	55048818	0.0550488	FALSE	0.365587	none
PRKAR2A	9.82894	55082262	0.0550823	FALSE	0.365682	none
LY6G6D	9.82721	55152212	0.0551522	FALSE	0.366019	none
DXO	9.82556	55218609	0.0552186	FALSE	0.366233	none
RNF151	9.82545	55222920	0.0552229	FALSE	0.366233	none
MAML3	9.82484	55247215	0.0552472	FALSE	0.366267	none
ALDH3B2	9.82392	55284178	0.0552842	FALSE	0.366277	none
ZNF605	9.82385	55287030	0.055287	FALSE	0.366277	none
SIN3A	9.82267	55334291	0.0553343	FALSE	0.366462	none
ASAH1	9.82181	55369029	0.055369	FALSE	0.366479	none
SLC30A9	9.82165	55375250	0.0553753	FALSE	0.366479	none
NMU	9.82024	55432818	0.0554328	FALSE	0.36668	none
CILP	9.81996	55444063	0.0554441	FALSE	0.36668	none
THAP3	9.81666	55576866	0.0555769	FALSE	0.367431	none
RFC4	9.81365	55698102	0.0556981	FALSE	0.367722	none
AMN	9.81363	55699285	0.0556993	FALSE	0.367722	none
CASC3	9.81361	55700103	0.0557001	FALSE	0.367722	none
OR5D18	9.81331	55712293	0.0557123	FALSE	0.367722	none
PLCB2	9.81277	55734002	0.055734	FALSE	0.367722	none
RAB5B	9.81209	55761589	0.0557616	FALSE	0.367722	none
RBL1	9.81188	55769828	0.0557698	FALSE	0.367722	none
STAB1	9.81176	55775010	0.055775	FALSE	0.367722	none
CALR	9.80858	55904098	0.0559041	FALSE	0.368366	none
CHAF1A	9.80816	55920616	0.0559206	FALSE	0.368366	none
CLN3	9.80792	55930625	0.0559306	FALSE	0.368366	none
TFR2	9.80689	55972484	0.0559725	FALSE	0.368408	none
PGS1	9.8067	55980133	0.0559801	FALSE	0.368408	none
F5	9.80633	55994984	0.055995	FALSE	0.368408	none
GINS2	9.80493	56052441	0.0560524	FALSE	0.368592	none
ARL16	9.80471	56061522	0.0560615	FALSE	0.368592	none
TMEM56-RWDD3	9.80339	56115276	0.0561153	FALSE	0.368702	none
SLC25A47	9.80335	56116910	0.0561169	FALSE	0.368702	none
RAB25	9.80176	56182437	0.0561824	FALSE	0.369005	none
FERMT3	9.80096	56215068	0.0562151	FALSE	0.369093	none
LCN2	9.79994	56257207	0.0562572	FALSE	0.369242	none
GALNT16	9.79909	56291247	0.0562912	FALSE	0.369339	none
CIB2	9.79771	56348488	0.0563485	FALSE	0.369468	none
HKR1	9.79768	56349605	0.0563496	FALSE	0.369468	none
CD151	9.7959	56422322	0.0564223	FALSE	0.369788	none
RBM42	9.79553	56437288	0.0564373	FALSE	0.369788	none
MCCC1	9.79472	56470623	0.0564706	FALSE	0.369852	none
C8orf88	9.79433	56486734	0.0564867	FALSE	0.369852	none
ANKK1	9.79388	56505172	0.0565052	FALSE	0.369852	none
APOLD1	9.7913	56611139	0.0566111	FALSE	0.370419	none
SPDYE18	9.7906	56640113	0.0566401	FALSE	0.370481	none
UBXN2A	9.78962	56680547	0.0566805	FALSE	0.370542	none
ACTA1	9.78943	56688206	0.0566882	FALSE	0.370542	none
WFDC6	9.78809	56743114	0.0567431	FALSE	0.370774	none
MUC22	9.78633	56816080	0.0568161	FALSE	0.370994	none
SCN10A	9.78601	56829205	0.0568292	FALSE	0.370994	none
TBC1D12	9.78529	56858920	0.0568589	FALSE	0.370994	none
HEXIM2	9.78483	56878022	0.056878	FALSE	0.370994	none
FRMD4A	9.78453	56890219	0.0568902	FALSE	0.370994	none
ZBED6	9.78381	56919826	0.0569198	FALSE	0.370994	none
PFKP	9.78335	56938799	0.0569388	FALSE	0.370994	none
MLLT11	9.78305	56951636	0.0569516	FALSE	0.370994	none
IFNA4	9.78304	56951898	0.0569519	FALSE	0.370994	none
POGZ	9.78204	56993497	0.0569935	FALSE	0.371139	none
RSRC1	9.78133	57022740	0.0570227	FALSE	0.371202	none
CKAP5	9.78019	57069914	0.0570699	FALSE	0.371323	none
DPY19L3	9.77993	57080281	0.0570803	FALSE	0.371323	none
CST3	9.77941	57101848	0.0571018	FALSE	0.371337	none
RGS20	9.7778	57168767	0.0571688	FALSE	0.371645	none
LCE6A	9.77734	57188108	0.0571881	FALSE	0.371645	none
EGLN2	9.77679	57210993	0.057211	FALSE	0.371667	none
NARS2	9.77597	57245187	0.0572452	FALSE	0.371669	none
PRUNE	9.77584	57250279	0.0572503	FALSE	0.371669	none
UNC45A	9.77412	57321654	0.0573217	FALSE	0.371854	none
ADH1B	9.77378	57335866	0.0573359	FALSE	0.371854	none
CCDC47	9.77375	57337211	0.0573372	FALSE	0.371854	none
GOLGA8M	9.76936	57519062	0.0575191	FALSE	0.3727	none
STXBP6	9.76893	57536825	0.0575368	FALSE	0.3727	none
TNFRSF14	9.76808	57571876	0.0575719	FALSE	0.3727	none
ZNF527	9.76786	57581143	0.0575811	FALSE	0.3727	none
ARRB2	9.76713	57611635	0.0576116	FALSE	0.3727	none
GALE	9.76697	57618648	0.0576186	FALSE	0.3727	none
ZNF224	9.76635	57644091	0.0576441	FALSE	0.3727	none
IMPDH2	9.76633	57645176	0.0576452	FALSE	0.3727	none
E2F8	9.76608	57655189	0.0576552	FALSE	0.3727	none
ENG	9.76544	57682123	0.0576821	FALSE	0.3727	none
SNIP1	9.765	57700308	0.0577003	FALSE	0.3727	none
KIAA1468	9.76489	57705052	0.0577051	FALSE	0.3727	none
SLC31A2	9.76416	57735613	0.0577356	FALSE	0.3727	none
USP39	9.76375	57752643	0.0577526	FALSE	0.3727	none
ELP2	9.76347	57764304	0.0577643	FALSE	0.3727	none
FAM162A	9.7622	57817154	0.0578172	FALSE	0.3727	none
GLS2	9.76188	57830652	0.0578307	FALSE	0.3727	none
PITX3	9.76187	57831252	0.0578313	FALSE	0.3727	none
MACF1	9.76136	57852869	0.0578529	FALSE	0.3727	none
ACAD11	9.76058	57885274	0.0578853	FALSE	0.3727	none
WDR38	9.76037	57894104	0.0578941	FALSE	0.3727	none
SETDB1	9.76029	57897402	0.0578974	FALSE	0.3727	none
SYNE1	9.75671	58047450	0.0580475	FALSE	0.373481	none
HIST1H1T	9.75637	58062051	0.0580621	FALSE	0.373481	none
KIAA1456	9.756	58077528	0.0580775	FALSE	0.373481	none
DUSP2	9.75535	58104884	0.0581049	FALSE	0.373531	none
CBX4	9.75458	58137062	0.0581371	FALSE	0.373612	none
RORB	9.75368	58174680	0.0581747	FALSE	0.373653	none
RRAGA	9.75221	58236943	0.0582369	FALSE	0.373653	none
SCAF1	9.75186	58251485	0.0582515	FALSE	0.373653	none
DTX3	9.75124	58277373	0.0582774	FALSE	0.373653	none
DOLK	9.75112	58282850	0.0582829	FALSE	0.373653	none
CGB	9.75084	58294498	0.0582945	FALSE	0.373653	none
SLC26A5	9.74957	58348163	0.0583482	FALSE	0.373653	none
KCNG3	9.74923	58362546	0.0583625	FALSE	0.373653	none
PPP2R1B	9.74854	58391705	0.0583917	FALSE	0.373653	none
DNAJC12	9.74783	58421511	0.0584215	FALSE	0.373653	none
ZNF786	9.74781	58422393	0.0584224	FALSE	0.373653	none
ZNF432	9.74643	58480986	0.058481	FALSE	0.373653	none
FKBP9	9.74627	58487449	0.0584874	FALSE	0.373653	none
PPP1R18	9.74612	58493899	0.0584939	FALSE	0.373653	none
STEAP4	9.74588	58504284	0.0585043	FALSE	0.373653	none
FAM13B	9.74563	58514703	0.0585147	FALSE	0.373653	none
ART1	9.74561	58515804	0.0585158	FALSE	0.373653	none
HMGCLL1	9.74447	58564184	0.0585642	FALSE	0.373653	none
WNT9B	9.74436	58568797	0.0585688	FALSE	0.373653	none
SLC8A1	9.74413	58578194	0.0585782	FALSE	0.373653	none
ETV1	9.74408	58580590	0.0585806	FALSE	0.373653	none
MPST	9.74336	58611197	0.0586112	FALSE	0.373653	none
MTCH2	9.74314	58620363	0.0586204	FALSE	0.373653	none
ARSA	9.74273	58637873	0.0586379	FALSE	0.373653	none
TRIP11	9.74171	58680900	0.0586809	FALSE	0.373653	none
C7orf77	9.74145	58692010	0.058692	FALSE	0.373653	none
PELP1	9.74132	58697237	0.0586972	FALSE	0.373653	none
IL27RA	9.74109	58706974	0.058707	FALSE	0.373653	none
C1orf52	9.74099	58711301	0.0587113	FALSE	0.373653	none
CHRNB1	9.74029	58741124	0.0587411	FALSE	0.373656	none
TRIM54	9.73958	58771120	0.0587711	FALSE	0.373656	none
MED21	9.73918	58788155	0.0587882	FALSE	0.373656	none
DNAJC24	9.73878	58805438	0.0588054	FALSE	0.373656	none
ZNF513	9.73868	58809697	0.0588097	FALSE	0.373656	none
PARP3	9.73729	58868888	0.0588689	FALSE	0.373768	none
PP2D1	9.73713	58875776	0.0588758	FALSE	0.373768	none
SIK2	9.73654	58900279	0.0589003	FALSE	0.373768	none
INAFM1	9.73642	58905749	0.0589057	FALSE	0.373768	none
CDC27	9.73557	58941995	0.058942	FALSE	0.373874	none
PGC	9.73372	59020101	0.0590201	FALSE	0.374179	none
COQ9	9.7335	59029309	0.0590293	FALSE	0.374179	none
INTS8	9.7316	59110032	0.05911	FALSE	0.37454	none
SERPINA1	9.73123	59125571	0.0591256	FALSE	0.37454	none
KLF4	9.72914	59214299	0.0592143	FALSE	0.374831	none
KHDC1	9.72911	59215638	0.0592156	FALSE	0.374831	none
MAL	9.72876	59230381	0.0592304	FALSE	0.374831	none
SERPINB2	9.72746	59286134	0.0592861	FALSE	0.37506	none
STRA8	9.72672	59317711	0.0593177	FALSE	0.375116	none
CBX8	9.72633	59334372	0.0593344	FALSE	0.375116	none
MATN4	9.72493	59394184	0.0593942	FALSE	0.37537	none
GSR	9.72358	59451526	0.0594515	FALSE	0.375488	none
HSF4	9.72314	59470235	0.0594702	FALSE	0.375488	none
WNT16	9.7231	59471972	0.059472	FALSE	0.375488	none
TNRC6C	9.7222	59510386	0.0595104	FALSE	0.375565	none
HOXA2	9.72176	59529423	0.0595294	FALSE	0.375565	none
RAPH1	9.72143	59543119	0.0595431	FALSE	0.375565	none
ZNF296	9.72006	59601537	0.0596015	FALSE	0.375809	none
ZSCAN16	9.71928	59635211	0.0596352	FALSE	0.375897	none
KCNIP2	9.71497	59819997	0.05982	FALSE	0.376882	none
ZBTB8A	9.71427	59850041	0.05985	FALSE	0.376882	none
RLTPR	9.71381	59870185	0.0598702	FALSE	0.376882	none
SRM	9.7138	59870503	0.0598705	FALSE	0.376882	none
CFAP44	9.7128	59913669	0.0599137	FALSE	0.377029	none
ANKRD46	9.71161	59964970	0.059965	FALSE	0.377058	none
RGS21	9.71161	59965002	0.059965	FALSE	0.377058	none
SPDYA	9.71132	59977501	0.0599775	FALSE	0.377058	none
ST5	9.71001	60033768	0.0600338	FALSE	0.377224	none
HCK	9.70979	60043481	0.0600435	FALSE	0.377224	none
SGMS2	9.70845	60101169	0.0601012	FALSE	0.377462	none
GRHL1	9.70752	60141470	0.0601415	FALSE	0.377591	none
PPP6R3	9.7068	60172289	0.0601723	FALSE	0.37766	none
UBE2E1	9.70516	60243368	0.0602434	FALSE	0.377982	none
RPL19	9.70366	60308119	0.0603081	FALSE	0.378075	none
OR5A1	9.70317	60329779	0.0603298	FALSE	0.378075	none
CLUH	9.703	60336913	0.0603369	FALSE	0.378075	none
HSPE1	9.70262	60353542	0.0603535	FALSE	0.378075	none
ABHD14A	9.70197	60381656	0.0603817	FALSE	0.378075	none
ZNF493	9.70164	60395924	0.0603959	FALSE	0.378075	none
UNC5B	9.70162	60396915	0.0603969	FALSE	0.378075	none
PRX	9.69897	60511748	0.0605117	FALSE	0.37867	none
FGF12	9.69616	60634071	0.0606341	FALSE	0.379216	none
LPPR5	9.69605	60638800	0.0606388	FALSE	0.379216	none
NT5DC2	9.69454	60704706	0.0607047	FALSE	0.379336	none
MOXD1	9.69443	60709563	0.0607096	FALSE	0.379336	none
CFAP53	9.69418	60720608	0.0607206	FALSE	0.379336	none
C20orf203	9.69354	60748361	0.0607484	FALSE	0.379336	none
CCDC107	9.69333	60757357	0.0607574	FALSE	0.379336	none
RETN	9.69199	60815486	0.0608155	FALSE	0.379575	none
ACTC1	9.69099	60859648	0.0608596	FALSE	0.379577	none
CCSER2	9.69051	60880621	0.0608806	FALSE	0.379577	none
FAM96B	9.69041	60885282	0.0608853	FALSE	0.379577	none
EGFR	9.69017	60895473	0.0608955	FALSE	0.379577	none
OR1J4	9.68909	60942410	0.0609424	FALSE	0.379698	none
NIFK	9.68881	60954673	0.0609547	FALSE	0.379698	none
FAM78B	9.68785	60996247	0.0609962	FALSE	0.379833	none
DOCK8	9.6859	61080968	0.061081	FALSE	0.380059	none
FBXO42	9.68586	61082952	0.061083	FALSE	0.380059	none
EEF2K	9.68564	61092318	0.0610923	FALSE	0.380059	none
SLC26A11	9.68391	61168338	0.0611683	FALSE	0.380367	none
IMMP2L	9.68316	61201220	0.0612012	FALSE	0.380367	none
SAE1	9.68295	61210607	0.0612106	FALSE	0.380367	none
CSF3	9.68228	61239887	0.0612399	FALSE	0.380367	none
MEAF6	9.68192	61255895	0.0612559	FALSE	0.380367	none
NDUFAF2	9.68179	61261463	0.0612615	FALSE	0.380367	none
SOSTDC1	9.68085	61303181	0.0613032	FALSE	0.380433	none
TRPM3	9.68065	61311996	0.061312	FALSE	0.380433	none
FAM132B	9.67922	61374933	0.0613749	FALSE	0.380566	none
COL22A1	9.67888	61389977	0.06139	FALSE	0.380566	none
MAP3K3	9.6788	61393220	0.0613932	FALSE	0.380566	none
CP	9.6782	61420040	0.06142	FALSE	0.380609	none
KRT2	9.67656	61492475	0.0614925	FALSE	0.38061	none
MLPH	9.67645	61497479	0.0614975	FALSE	0.38061	none
NCAPH2	9.67637	61500566	0.0615006	FALSE	0.38061	none
ZDHHC16	9.67605	61515187	0.0615152	FALSE	0.38061	none
SGSM1	9.67582	61525207	0.0615252	FALSE	0.38061	none
CCDC73	9.67549	61539885	0.0615399	FALSE	0.38061	none
TMUB1	9.67397	61606641	0.0616066	FALSE	0.380666	none
YIPF5	9.67393	61608187	0.0616082	FALSE	0.380666	none
METTL7A	9.67392	61608763	0.0616088	FALSE	0.380666	none
C17orf75	9.67303	61647989	0.061648	FALSE	0.380739	none
ORC3	9.67274	61660634	0.0616606	FALSE	0.380739	none
GNAT2	9.6717	61706423	0.0617064	FALSE	0.380889	none
MYBPC1	9.67129	61724825	0.0617248	FALSE	0.380889	none
KRTAP3-1	9.67059	61755419	0.0617554	FALSE	0.380925	none
GIMAP2	9.67025	61770534	0.0617705	FALSE	0.380925	none
KIAA1211	9.66905	61823666	0.0618237	FALSE	0.381129	none
ERICH6B	9.66847	61849276	0.0618493	FALSE	0.38115	none
TAOK3	9.66794	61872663	0.0618727	FALSE	0.38115	none
IGF2BP2	9.66762	61886903	0.0618869	FALSE	0.38115	none
ELF2	9.6665	61936524	0.0619365	FALSE	0.381332	none
ZNF821	9.66524	61992190	0.0619922	FALSE	0.381552	none
COMMD4	9.66449	62025325	0.0620253	FALSE	0.381633	none
FBXL13	9.66375	62058026	0.062058	FALSE	0.38165	none
PCNXL3	9.66353	62068066	0.0620681	FALSE	0.38165	none
ARGLU1	9.6627	62104480	0.0621045	FALSE	0.38175	none
FAF1	9.66146	62159648	0.0621596	FALSE	0.381967	none
TTC3	9.66101	62179757	0.0621798	FALSE	0.381967	none
CMTM6	9.66027	62212638	0.0622126	FALSE	0.382046	none
C12orf57	9.65934	62253843	0.0622538	FALSE	0.382176	none
C4orf32	9.65865	62284265	0.0622843	FALSE	0.38224	none
HIST1H3J	9.65817	62305417	0.0623054	FALSE	0.382247	none
IDH3A	9.65701	62357346	0.0623573	FALSE	0.382381	none
FCN3	9.65679	62367305	0.0623673	FALSE	0.382381	none
PCED1A	9.65597	62403876	0.0624039	FALSE	0.382482	none
RNF217	9.65387	62498028	0.062498	FALSE	0.382936	none
CREB3	9.65341	62518648	0.0625186	FALSE	0.382939	none
TAS2R31	9.64961	62688204	0.0626882	FALSE	0.383743	none
ADAMTS10	9.64957	62690053	0.0626901	FALSE	0.383743	none
ACTRT3	9.64786	62766434	0.0627664	FALSE	0.383837	none
EHD4	9.64717	62797009	0.062797	FALSE	0.383837	none
LINGO1	9.64706	62801993	0.062802	FALSE	0.383837	none
MALRD1	9.64687	62810781	0.0628108	FALSE	0.383837	none
C1QTNF4	9.64664	62820878	0.0628209	FALSE	0.383837	none
SEC22A	9.64617	62841508	0.0628415	FALSE	0.383837	none
KIAA1614	9.646	62849381	0.0628494	FALSE	0.383837	none
AK1	9.64519	62885529	0.0628855	FALSE	0.383837	none
TAF1L	9.6448	62902934	0.0629029	FALSE	0.383837	none
TRIM29	9.6446	62911770	0.0629118	FALSE	0.383837	none
ATG4C	9.64389	62943638	0.0629436	FALSE	0.383837	none
USP26	9.64382	62946933	0.0629469	FALSE	0.383837	none
SF3B3	9.64297	62985173	0.0629852	FALSE	0.383906	none
SMPD2	9.64268	62998389	0.0629984	FALSE	0.383906	none
LIMD2	9.64136	63057395	0.0630574	FALSE	0.384104	none
IFRD1	9.64063	63090482	0.0630905	FALSE	0.384104	none
TRAF3IP3	9.64061	63091315	0.0630913	FALSE	0.384104	none
METAP1	9.64	63118692	0.0631187	FALSE	0.384148	none
ZSCAN12	9.63951	63140344	0.0631403	FALSE	0.384157	none
YWHAG	9.63667	63268812	0.0632688	FALSE	0.384802	none
SLC52A1	9.63602	63297812	0.0632978	FALSE	0.384802	none
CCDC167	9.6354	63325711	0.0633257	FALSE	0.384802	none
CIDEC	9.63538	63327028	0.063327	FALSE	0.384802	none
PPCDC	9.63384	63396072	0.0633961	FALSE	0.384839	none
CPTP	9.63383	63396439	0.0633964	FALSE	0.384839	none
CHADL	9.6332	63424873	0.0634249	FALSE	0.384839	none
CRYBB3	9.63265	63449985	0.06345	FALSE	0.384839	none
FUT6	9.63251	63456203	0.0634562	FALSE	0.384839	none
ZNF207	9.63202	63478784	0.0634788	FALSE	0.384839	none
PHYHD1	9.63184	63486488	0.0634865	FALSE	0.384839	none
NLRP3	9.63132	63509815	0.0635098	FALSE	0.384839	none
TMEM213	9.63108	63520820	0.0635208	FALSE	0.384839	none
PGAM2	9.63077	63534659	0.0635347	FALSE	0.384839	none
FAM72B	9.62865	63630403	0.0636304	FALSE	0.385296	none
GDF11	9.62725	63693913	0.0636939	FALSE	0.385558	none
MAGOHB	9.62552	63773264	0.0637733	FALSE	0.385916	none
RBMS2	9.62405	63839532	0.0638395	FALSE	0.386188	none
OR4D6	9.62363	63858700	0.0638587	FALSE	0.386188	none
SPO11	9.62232	63918596	0.0639186	FALSE	0.386322	none
FGF8	9.62205	63930723	0.0639307	FALSE	0.386322	none
SALL1	9.62158	63952176	0.0639522	FALSE	0.386322	none
CCND1	9.62137	63961724	0.0639617	FALSE	0.386322	none
ISL1	9.62081	63987237	0.0639872	FALSE	0.386353	none
ZNF16	9.6197	64037619	0.0640376	FALSE	0.386443	none
HELT	9.61959	64042515	0.0640425	FALSE	0.386443	none
EVI2B	9.61873	64081646	0.0640816	FALSE	0.386556	none
MCPH1	9.61706	64157676	0.0641577	FALSE	0.386828	none
MRPL35	9.61574	64217987	0.064218	FALSE	0.386828	none
POLR3K	9.61552	64227908	0.0642279	FALSE	0.386828	none
ATP6V1G3	9.61507	64249074	0.0642491	FALSE	0.386828	none
USP54	9.61447	64276103	0.0642761	FALSE	0.386828	none
GATA2	9.61431	64283315	0.0642833	FALSE	0.386828	none
NUP93	9.61391	64301761	0.0643018	FALSE	0.386828	none
DTNBP1	9.61373	64309957	0.06431	FALSE	0.386828	none
ARHGAP1	9.61338	64326181	0.0643262	FALSE	0.386828	none
ZBTB32	9.61331	64329412	0.0643294	FALSE	0.386828	none
KCNH5	9.61231	64374896	0.0643749	FALSE	0.38698	none
KRTAP5-7	9.61056	64454737	0.0644547	FALSE	0.387174	none
AGBL2	9.61037	64463755	0.0644638	FALSE	0.387174	none
U2AF2	9.61027	64468186	0.0644682	FALSE	0.387174	none
DSCR4	9.60874	64537728	0.0645377	FALSE	0.387341	none
SPOCK2	9.60788	64576577	0.0645766	FALSE	0.387341	none
SULT1A2	9.60781	64579552	0.0645796	FALSE	0.387341	none
PPARGC1B	9.60728	64603925	0.0646039	FALSE	0.387341	none
MDK	9.606	64662157	0.0646622	FALSE	0.387341	none
TMEM192	9.60579	64672011	0.064672	FALSE	0.387341	none
PICALM	9.60538	64690709	0.0646907	FALSE	0.387341	none
TNS1	9.60536	64691964	0.064692	FALSE	0.387341	none
OSBPL7	9.60529	64695163	0.0646952	FALSE	0.387341	none
BRAF	9.60521	64698925	0.0646989	FALSE	0.387341	none
TCERG1	9.60467	64723563	0.0647236	FALSE	0.387367	none
RNASEL	9.60386	64761020	0.064761	FALSE	0.387442	none
OR2G6	9.60268	64815341	0.0648153	FALSE	0.387442	none
SAFB2	9.60234	64831337	0.0648313	FALSE	0.387442	none
CNPY2	9.60207	64843955	0.064844	FALSE	0.387442	none
PMP2	9.60194	64849625	0.0648496	FALSE	0.387442	none
SREBF2	9.60154	64867715	0.0648677	FALSE	0.387442	none
CTU1	9.60029	64924904	0.0649249	FALSE	0.387442	none
BCL2L13	9.60024	64927322	0.0649273	FALSE	0.387442	none
STUB1	9.60022	64928136	0.0649281	FALSE	0.387442	none
GABRG2	9.59954	64959174	0.0649592	FALSE	0.387442	none
PET117	9.59939	64966096	0.0649661	FALSE	0.387442	none
TP53I13	9.59698	65076803	0.0650768	FALSE	0.387442	none
C16orf59	9.59694	65078947	0.0650789	FALSE	0.387442	none
HIRA	9.5969	65080370	0.0650804	FALSE	0.387442	none
NAT2	9.59679	65085609	0.0650856	FALSE	0.387442	none
INO80C	9.59589	65127532	0.0651275	FALSE	0.387442	none
GNL3	9.59547	65147095	0.0651471	FALSE	0.387442	none
CCDC81	9.59539	65150442	0.0651504	FALSE	0.387442	none
TMEM168	9.5949	65172838	0.0651728	FALSE	0.387442	none
LITAF	9.59464	65185010	0.065185	FALSE	0.387442	none
SDK2	9.59391	65218681	0.0652187	FALSE	0.387442	none
PRAMEF1	9.59364	65231537	0.0652315	FALSE	0.387442	none
GPATCH2	9.59252	65283120	0.0652831	FALSE	0.387442	none
PLEKHM1	9.59121	65343857	0.0653439	FALSE	0.387442	none
PITPNM1	9.59094	65356876	0.0653569	FALSE	0.387442	none
GPRASP2	9.59055	65374970	0.065375	FALSE	0.387442	none
RSPH4A	9.59051	65376888	0.0653769	FALSE	0.387442	none
ZNF334	9.59024	65389295	0.0653893	FALSE	0.387442	none
CCDC101	9.59019	65391166	0.0653912	FALSE	0.387442	none
GBP6	9.58997	65401804	0.0654018	FALSE	0.387442	none
EVX1	9.58977	65410689	0.0654107	FALSE	0.387442	none
CASP4	9.58968	65415100	0.0654151	FALSE	0.387442	none
POLD1	9.58925	65435121	0.0654351	FALSE	0.387442	none
ICAM3	9.58924	65435194	0.0654352	FALSE	0.387442	none
SGTA	9.58881	65455412	0.0654554	FALSE	0.387442	none
SMIM4	9.58855	65467107	0.0654671	FALSE	0.387442	none
MYF5	9.58719	65530316	0.0655303	FALSE	0.387614	none
MOCS1	9.58705	65536779	0.0655368	FALSE	0.387614	none
NOC3L	9.5854	65613294	0.0656133	FALSE	0.387946	none
IAPP	9.58363	65695084	0.0656951	FALSE	0.388309	none
ARHGEF33	9.58203	65769674	0.0657697	FALSE	0.388353	none
SLC25A42	9.58164	65788063	0.0657881	FALSE	0.388353	none
HCAR2	9.5813	65803692	0.0658037	FALSE	0.388353	none
SEC23IP	9.58129	65804215	0.0658042	FALSE	0.388353	none
RAET1L	9.58058	65837043	0.065837	FALSE	0.388353	none
OR11A1	9.58054	65839165	0.0658392	FALSE	0.388353	none
SCN7A	9.58007	65861282	0.0658613	FALSE	0.388353	none
GPR162	9.57998	65865289	0.0658653	FALSE	0.388353	none
ZNF444	9.57947	65889174	0.0658892	FALSE	0.388374	none
TARM1	9.57739	65986605	0.0659866	FALSE	0.388828	none
ARRDC2	9.57591	66055454	0.0660555	FALSE	0.389113	none
SLMO1	9.57447	66122960	0.066123	FALSE	0.389391	none
C17orf47	9.57365	66161363	0.0661614	FALSE	0.389423	none
ZNF721	9.57348	66169257	0.0661693	FALSE	0.389423	none
TPI1	9.57211	66233300	0.0662333	FALSE	0.389564	none
ZDHHC15	9.5721	66234068	0.0662341	FALSE	0.389564	none
LETM2	9.57082	66293530	0.0662935	FALSE	0.389696	none
MYL3	9.57074	66297287	0.0662973	FALSE	0.389696	none
PCP4	9.56988	66337649	0.0663376	FALSE	0.389712	none
RCCD1	9.56981	66340876	0.0663409	FALSE	0.389712	none
SAMM50	9.56809	66421072	0.0664211	FALSE	0.389975	none
STK17B	9.5673	66458480	0.0664585	FALSE	0.389975	none
ZNF737	9.56693	66475345	0.0664753	FALSE	0.389975	none
BCL2L14	9.56636	66502454	0.0665025	FALSE	0.389975	none
SLC13A2	9.56625	66507706	0.0665077	FALSE	0.389975	none
NDUFAF6	9.56556	66539689	0.0665397	FALSE	0.389975	none
PDF	9.56449	66590356	0.0665904	FALSE	0.389975	none
NAA60	9.56447	66591345	0.0665913	FALSE	0.389975	none
UBE2W	9.5642	66603846	0.0666038	FALSE	0.389975	none
AGBL1	9.5636	66631757	0.0666318	FALSE	0.389975	none
FAM217A	9.56359	66632560	0.0666326	FALSE	0.389975	none
NT5C3A	9.56283	66668071	0.0666681	FALSE	0.389975	none
EGLN1	9.56246	66685386	0.0666854	FALSE	0.389975	none
LSM10	9.56237	66689685	0.0666897	FALSE	0.389975	none
ZNHIT3	9.56133	66738491	0.0667385	FALSE	0.389975	none
NKX6-2	9.56104	66751998	0.066752	FALSE	0.389975	none
KCNK6	9.5605	66777774	0.0667778	FALSE	0.389975	none
GALK2	9.55992	66805233	0.0668052	FALSE	0.389975	none
FNDC7	9.55975	66813302	0.0668133	FALSE	0.389975	none
HPGD	9.5595	66825066	0.0668251	FALSE	0.389975	none
WTIP	9.55936	66831350	0.0668314	FALSE	0.389975	none
STAT5B	9.55928	66835356	0.0668354	FALSE	0.389975	none
HTR3B	9.55848	66873240	0.0668732	FALSE	0.389978	none
SLC7A1	9.5584	66876811	0.0668768	FALSE	0.389978	none
HSPA5	9.55778	66905641	0.0669056	FALSE	0.390027	none
PIGC	9.55725	66930838	0.0669308	FALSE	0.390055	none
MTUS1	9.55513	67031594	0.0670316	FALSE	0.390278	none
TSHZ3	9.55508	67034088	0.0670341	FALSE	0.390278	none
NANOS2	9.5543	67071018	0.067071	FALSE	0.390278	none
GJC1	9.55325	67120677	0.0671207	FALSE	0.390278	none
NPAS2	9.55137	67209730	0.0672097	FALSE	0.390278	none
ADM	9.55063	67245218	0.0672452	FALSE	0.390278	none
PROZ	9.55036	67257866	0.0672579	FALSE	0.390278	none
C9orf57	9.54997	67276587	0.0672766	FALSE	0.390278	none
MYL4	9.54902	67321439	0.0673214	FALSE	0.390278	none
ZNF93	9.54881	67331726	0.0673317	FALSE	0.390278	none
STXBP1	9.54872	67335627	0.0673356	FALSE	0.390278	none
DENND5A	9.54807	67366691	0.0673667	FALSE	0.390278	none
KIF18A	9.54806	67366995	0.067367	FALSE	0.390278	none
ULBP3	9.54775	67381481	0.0673815	FALSE	0.390278	none
RPTN	9.54762	67387949	0.0673879	FALSE	0.390278	none
TMEM56	9.54753	67392237	0.0673922	FALSE	0.390278	none
COPRS	9.54736	67400354	0.0674004	FALSE	0.390278	none
PDLIM4	9.54734	67400987	0.067401	FALSE	0.390278	none
SPNS1	9.54723	67406379	0.0674064	FALSE	0.390278	none
FAS	9.5471	67412396	0.0674124	FALSE	0.390278	none
ATG7	9.54646	67442797	0.0674428	FALSE	0.390278	none
HIPK1	9.54642	67444659	0.0674447	FALSE	0.390278	none
PNLIPRP1	9.54642	67444982	0.067445	FALSE	0.390278	none
XPO5	9.54582	67473397	0.0674734	FALSE	0.390278	none
CSRP2BP	9.54535	67495545	0.0674955	FALSE	0.390278	none
RASAL2	9.54524	67500828	0.0675008	FALSE	0.390278	none
AGBL5	9.54476	67523321	0.0675233	FALSE	0.390289	none
PARK2	9.54323	67596563	0.0675966	FALSE	0.390594	none
IRAK2	9.54278	67617781	0.0676178	FALSE	0.390599	none
HSDL2	9.54229	67641266	0.0676413	FALSE	0.390616	none
HRC	9.54163	67672557	0.0676726	FALSE	0.390678	none
SLC1A6	9.54089	67707677	0.0677077	FALSE	0.390728	none
HM13	9.54036	67733389	0.0677334	FALSE	0.390728	none
DNAAF1	9.54016	67742547	0.0677425	FALSE	0.390728	none
U2SURP	9.53901	67797589	0.0677976	FALSE	0.390787	none
SLC26A1	9.53891	67802500	0.0678025	FALSE	0.390787	none
UQCC2	9.53866	67814293	0.0678143	FALSE	0.390787	none
PIGW	9.5381	67840929	0.0678409	FALSE	0.390823	none
EMID1	9.53663	67911457	0.0679115	FALSE	0.390947	none
LOC101059914	9.53615	67934312	0.0679343	FALSE	0.390947	none
NYX	9.53591	67946079	0.0679461	FALSE	0.390947	none
OXER1	9.53588	67947417	0.0679474	FALSE	0.390947	none
LURAP1L	9.53551	67965020	0.067965	FALSE	0.390947	none
ACY1	9.53399	68037892	0.0680379	FALSE	0.391249	none
PTGES2	9.53324	68074294	0.0680743	FALSE	0.39134	none
AXL	9.53235	68116988	0.068117	FALSE	0.391362	none
IER2	9.53206	68130545	0.0681305	FALSE	0.391362	none
OR6C74	9.53187	68139593	0.0681396	FALSE	0.391362	none
AGXT2	9.53118	68172781	0.0681728	FALSE	0.391434	none
RASSF6	9.53051	68205039	0.068205	FALSE	0.391468	none
DGCR6	9.53021	68219645	0.0682196	FALSE	0.391468	none
LINGO3	9.52944	68256105	0.0682561	FALSE	0.391559	none
OR7C2	9.52688	68378218	0.0683782	FALSE	0.39201	none
NDFIP1	9.52666	68388872	0.0683889	FALSE	0.39201	none
SMIM22	9.52612	68414875	0.0684149	FALSE	0.39201	none
PHF21B	9.52608	68416759	0.0684168	FALSE	0.39201	none
RASL11B	9.52552	68443755	0.0684438	FALSE	0.392046	none
TRIM24	9.52507	68465508	0.0684655	FALSE	0.392053	none
LYSMD1	9.52439	68498247	0.0684982	FALSE	0.392123	none
TBC1D9B	9.52325	68552458	0.0685525	FALSE	0.392316	none
ZNF414	9.52171	68627059	0.0686271	FALSE	0.392625	none
TAX1BP1	9.52048	68686651	0.0686867	FALSE	0.392848	none
FLT3LG	9.51974	68722225	0.0687222	FALSE	0.392934	none
ELF1	9.5191	68753339	0.0687533	FALSE	0.392994	none
HRH1	9.51844	68785666	0.0687857	FALSE	0.393061	none
ARHGAP27	9.51782	68815299	0.0688153	FALSE	0.393113	none
ZNF417	9.51471	68965569	0.0689656	FALSE	0.393637	none
TMC5	9.51467	68967389	0.0689674	FALSE	0.393637	none
CD68	9.51464	68968964	0.068969	FALSE	0.393637	none
LAMA4	9.51292	69052896	0.0690529	FALSE	0.393998	none
YLPM1	9.51213	69091069	0.0690911	FALSE	0.394098	none
PABPC4	9.51121	69135600	0.0691356	FALSE	0.394234	none
TMEM202	9.50939	69223417	0.0692234	FALSE	0.394617	none
PAM16	9.50658	69360389	0.0693604	FALSE	0.395204	none
CARS	9.50605	69386317	0.0693863	FALSE	0.395204	none
CDIPT	9.506	69388534	0.0693885	FALSE	0.395204	none
MIP	9.50537	69419415	0.0694194	FALSE	0.395262	none
PCDH8	9.50426	69473470	0.0694735	FALSE	0.395452	none
ZNF655	9.50327	69521900	0.0695219	FALSE	0.395609	none
KCTD18	9.50258	69555237	0.0695552	FALSE	0.395646	none
PHF3	9.50184	69591402	0.0695914	FALSE	0.395646	none
TMEM179	9.50159	69603550	0.0696036	FALSE	0.395646	none
PROX1	9.50143	69611320	0.0696113	FALSE	0.395646	none
PROK2	9.50094	69635171	0.0696352	FALSE	0.395664	none
C15orf56	9.49951	69704609	0.0697046	FALSE	0.395806	none
GSTT2B	9.49916	69721697	0.0697217	FALSE	0.395806	none
SIGLEC14	9.49915	69722411	0.0697224	FALSE	0.395806	none
PHOSPHO2	9.4982	69768791	0.0697688	FALSE	0.395951	none
ERI2	9.49494	69928846	0.0699288	FALSE	0.396742	none
TMEM86A	9.49426	69961814	0.0699618	FALSE	0.396811	none
UBQLN4	9.49244	70050733	0.0700507	FALSE	0.397197	none
FAF2	9.49172	70085989	0.070086	FALSE	0.397279	none
RARS2	9.49077	70132286	0.0701323	FALSE	0.397351	none
TLCD1	9.48974	70183021	0.070183	FALSE	0.397351	none
CCDC57	9.48928	70205360	0.0702054	FALSE	0.397351	none
ODF3L1	9.48901	70218972	0.070219	FALSE	0.397351	none
LMBRD1	9.48893	70222450	0.0702225	FALSE	0.397351	none
SLC7A9	9.48891	70223610	0.0702236	FALSE	0.397351	none
POMZP3	9.48762	70287064	0.0702871	FALSE	0.397379	none
CDKN1B	9.48754	70291177	0.0702912	FALSE	0.397379	none
TDRD10	9.48732	70301931	0.0703019	FALSE	0.397379	none
CLK1	9.48669	70333048	0.070333	FALSE	0.397379	none
PCIF1	9.48662	70336576	0.0703366	FALSE	0.397379	none
UBL5	9.48627	70353614	0.0703536	FALSE	0.397379	none
PSG8	9.48357	70486767	0.0704868	FALSE	0.397896	none
FRMD6	9.48356	70486797	0.0704868	FALSE	0.397896	none
NKX2-2	9.48286	70521600	0.0705216	FALSE	0.397975	none
KIF20A	9.48107	70609380	0.0706094	FALSE	0.398093	none
BPIFB3	9.48071	70627361	0.0706274	FALSE	0.398093	none
SLC6A19	9.47986	70669094	0.0706691	FALSE	0.398093	none
CPA5	9.47967	70678740	0.0706787	FALSE	0.398093	none
ARL6	9.47962	70681012	0.070681	FALSE	0.398093	none
NWD1	9.47933	70695121	0.0706951	FALSE	0.398093	none
SPHK2	9.47926	70698560	0.0706986	FALSE	0.398093	none
CYP11B2	9.47904	70709530	0.0707095	FALSE	0.398093	none
BAALC	9.47736	70792803	0.0707928	FALSE	0.398365	none
AKAP12	9.47722	70799556	0.0707996	FALSE	0.398365	none
MEGF8	9.47607	70856537	0.0708565	FALSE	0.398568	none
RP9	9.47525	70897234	0.0708972	FALSE	0.398679	none
CYSLTR1	9.47332	70993041	0.070993	FALSE	0.399101	none
SELE	9.47276	71020984	0.071021	FALSE	0.399138	none
ASH1L	9.47234	71041482	0.0710415	FALSE	0.399138	none
PSG11	9.47057	71129585	0.0711296	FALSE	0.399353	none
FUT7	9.4705	71132911	0.0711329	FALSE	0.399353	none
FAM222B	9.47031	71142607	0.0711426	FALSE	0.399353	none
CST6	9.46964	71176025	0.071176	FALSE	0.399423	none
ZGLP1	9.46911	71202412	0.0712024	FALSE	0.399454	none
TMEM265	9.46719	71297874	0.0712979	FALSE	0.399872	none
MLN	9.46631	71341276	0.0713413	FALSE	0.399895	none
HRCT1	9.46606	71353927	0.0713539	FALSE	0.399895	none
C4orf29	9.46464	71424720	0.0714247	FALSE	0.399895	none
YIPF3	9.4646	71426526	0.0714265	FALSE	0.399895	none
NEURL1B	9.46425	71444339	0.0714443	FALSE	0.399895	none
NHLRC2	9.46409	71451827	0.0714518	FALSE	0.399895	none
ANKMY2	9.46374	71469338	0.0714693	FALSE	0.399895	none
SPRYD7	9.46374	71469657	0.0714697	FALSE	0.399895	none
CTRB2	9.4628	71516398	0.0715164	FALSE	0.399895	none
CEP83	9.46261	71525970	0.071526	FALSE	0.399895	none
ZNF430	9.46247	71532618	0.0715326	FALSE	0.399895	none
UBE3B	9.46178	71567402	0.0715674	FALSE	0.399924	none
STAC2	9.46153	71579625	0.0715796	FALSE	0.399924	none
NAV2	9.46013	71649349	0.0716493	FALSE	0.40008	none
RGL2	9.46013	71649622	0.0716496	FALSE	0.40008	none
MCUR1	9.45935	71688245	0.0716882	FALSE	0.400179	none
PIK3R3	9.45867	71722368	0.0717224	FALSE	0.400252	none
YBX2	9.45654	71828000	0.071828	FALSE	0.400549	none
NUMB	9.45647	71831873	0.0718319	FALSE	0.400549	none
TFDP1	9.45633	71838465	0.0718385	FALSE	0.400549	none
LOC646730	9.45492	71909156	0.0719092	FALSE	0.400826	none
MYRF	9.45367	71972362	0.0719724	FALSE	0.401061	none
DDX50	9.45187	72062878	0.0720629	FALSE	0.401448	none
PPM1J	9.45141	72085618	0.0720856	FALSE	0.401458	none
SLC9A5	9.44761	72276182	0.0722762	FALSE	0.402401	none
SEMA4F	9.44691	72311641	0.0723116	FALSE	0.402481	none
SLC29A3	9.44607	72353603	0.0723536	FALSE	0.40249	none
PCBP2	9.44597	72358467	0.0723585	FALSE	0.40249	none
TTC12	9.44522	72396116	0.0723961	FALSE	0.40249	none
TBC1D7	9.44519	72397595	0.0723976	FALSE	0.40249	none
TAS1R2	9.44421	72447182	0.0724472	FALSE	0.402648	none
RPL13	9.4417	72573572	0.0725736	FALSE	0.403233	none
LNPEP	9.44114	72601794	0.0726018	FALSE	0.40325	none
CLK2	9.4408	72618831	0.0726188	FALSE	0.40325	none
METRN	9.43998	72660080	0.0726601	FALSE	0.403362	none
PKD2L2	9.43939	72689986	0.07269	FALSE	0.403369	none
FAM129C	9.4383	72744514	0.0727445	FALSE	0.403369	none
CORIN	9.43827	72746056	0.0727461	FALSE	0.403369	none
HINT2	9.43823	72748061	0.0727481	FALSE	0.403369	none
LRRC31	9.43786	72767067	0.0727671	FALSE	0.403369	none
CEBPG	9.43727	72796817	0.0727968	FALSE	0.403417	none
TSNAXIP1	9.43661	72829770	0.0728298	FALSE	0.403419	none
TRIM42	9.43642	72839608	0.0728396	FALSE	0.403419	none
POLDIP2	9.43588	72866968	0.072867	FALSE	0.403424	none
ICAM5	9.4354	72891182	0.0728912	FALSE	0.403424	none
GBP2	9.43515	72903914	0.0729039	FALSE	0.403424	none
CLOCK	9.4336	72982219	0.0729822	FALSE	0.403598	none
MLIP	9.43346	72989379	0.0729894	FALSE	0.403598	none
ESRP2	9.43259	73033554	0.0730336	FALSE	0.403598	none
TTLL5	9.43197	73064690	0.0730647	FALSE	0.403598	none
PAF1	9.43082	73122781	0.0731228	FALSE	0.403598	none
BTN1A1	9.43049	73139810	0.0731398	FALSE	0.403598	none
LRRC40	9.43026	73151748	0.0731517	FALSE	0.403598	none
RP1L1	9.42969	73180517	0.0731805	FALSE	0.403598	none
MACROD1	9.4293	73199984	0.0732	FALSE	0.403598	none
OR4A5	9.42907	73211769	0.0732118	FALSE	0.403598	none
SHE	9.42904	73213093	0.0732131	FALSE	0.403598	none
NME4	9.42891	73220021	0.07322	FALSE	0.403598	none
WNK4	9.42843	73244047	0.073244	FALSE	0.403598	none
ORM1	9.42838	73246970	0.073247	FALSE	0.403598	none
LOC101928193	9.42826	73252703	0.0732527	FALSE	0.403598	none
MCCC2	9.42564	73385672	0.0733857	FALSE	0.404118	none
PAIP1	9.42533	73401545	0.0734015	FALSE	0.404118	none
CDK11B	9.42515	73410602	0.0734106	FALSE	0.404118	none
POPDC3	9.42411	73463699	0.0734637	FALSE	0.404294	none
SNRPB	9.42297	73522127	0.0735221	FALSE	0.404499	none
OR8J1	9.42255	73543955	0.073544	FALSE	0.404502	none
TEX261	9.42158	73593683	0.0735937	FALSE	0.404552	none
TRMU	9.42154	73595459	0.0735955	FALSE	0.404552	none
PMPCB	9.42072	73637672	0.0736377	FALSE	0.404668	none
EFEMP1	9.41974	73686915	0.0736869	FALSE	0.404822	none
FLRT1	9.41868	73741033	0.073741	FALSE	0.405003	none
SRRM1	9.41626	73865147	0.0738651	FALSE	0.405192	none
CYB5D1	9.41623	73866529	0.0738665	FALSE	0.405192	none
CA14	9.41535	73911986	0.073912	FALSE	0.405192	none
RRS1	9.41447	73957055	0.0739571	FALSE	0.405192	none
KIAA0753	9.41411	73975536	0.0739755	FALSE	0.405192	none
NFIX	9.4133	74017289	0.0740173	FALSE	0.405192	none
MRPL53	9.41324	74020437	0.0740204	FALSE	0.405192	none
HMCN1	9.41306	74029537	0.0740295	FALSE	0.405192	none
GFER	9.41275	74045029	0.074045	FALSE	0.405192	none
MAPRE3	9.41273	74046226	0.0740462	FALSE	0.405192	none
MOB4	9.41248	74059162	0.0740592	FALSE	0.405192	none
ZNF845	9.41247	74059414	0.0740594	FALSE	0.405192	none
MGAT4D	9.41219	74073804	0.0740738	FALSE	0.405192	none
REST	9.41182	74093191	0.0740932	FALSE	0.405192	none
PTPRJ	9.4118	74094093	0.0740941	FALSE	0.405192	none
TNFSF8	9.41114	74127973	0.074128	FALSE	0.405221	none
SCN2A	9.41086	74141902	0.0741419	FALSE	0.405221	none
TEX22	9.40953	74210349	0.0742103	FALSE	0.405296	none
SNX2	9.40946	74214070	0.0742141	FALSE	0.405296	none
LAMB1	9.40929	74222688	0.0742227	FALSE	0.405296	none
CMPK2	9.40804	74286968	0.074287	FALSE	0.405296	none
CABP2	9.40753	74313112	0.0743131	FALSE	0.405296	none
MED13	9.40723	74328417	0.0743284	FALSE	0.405296	none
KCNK16	9.4072	74329998	0.07433	FALSE	0.405296	none
HOXB5	9.40617	74383581	0.0743836	FALSE	0.405296	none
ARNT	9.40608	74387828	0.0743878	FALSE	0.405296	none
LZTFL1	9.40601	74391331	0.0743913	FALSE	0.405296	none
GBGT1	9.40549	74418367	0.0744184	FALSE	0.405296	none
UQCR11	9.40525	74430648	0.0744306	FALSE	0.405296	none
TRNAU1AP	9.40473	74457385	0.0744574	FALSE	0.405296	none
CPA1	9.40444	74472097	0.0744721	FALSE	0.405296	none
OPN1LW	9.40423	74482820	0.0744828	FALSE	0.405296	none
MEP1B	9.40398	74495535	0.0744955	FALSE	0.405296	none
PDCD6IP	9.40286	74552909	0.0745529	FALSE	0.405413	none
PAGR1	9.40226	74583986	0.074584	FALSE	0.405413	none
C2orf76	9.40199	74597851	0.0745979	FALSE	0.405413	none
FBXO45	9.4017	74613097	0.0746131	FALSE	0.405413	none
SMDT1	9.4015	74623111	0.0746231	FALSE	0.405413	none
APOA1	9.39849	74778420	0.0747784	FALSE	0.405928	none
HACL1	9.39829	74789045	0.074789	FALSE	0.405928	none
DEFB114	9.39803	74802419	0.0748024	FALSE	0.405928	none
SPATA16	9.39802	74803002	0.074803	FALSE	0.405928	none
SERGEF	9.39703	74853831	0.0748538	FALSE	0.406015	none
ADAM11	9.39688	74861600	0.0748616	FALSE	0.406015	none
SERPINA9	9.39619	74897451	0.0748975	FALSE	0.406094	none
LRCH3	9.3951	74953714	0.0749537	FALSE	0.406187	none
AREG	9.39503	74957167	0.0749572	FALSE	0.406187	none
ZDHHC1	9.39375	75023844	0.0750238	FALSE	0.406335	none
DNAJC19	9.39368	75027122	0.0750271	FALSE	0.406335	none
BBC3	9.39203	75112793	0.0751128	FALSE	0.406596	none
PRMT1	9.39193	75118018	0.075118	FALSE	0.406596	none
ZNF320	9.39089	75172485	0.0751725	FALSE	0.406776	none
ZNF12	9.3904	75198027	0.075198	FALSE	0.406799	none
SLC39A13	9.38849	75297464	0.0752975	FALSE	0.407221	none
CABIN1	9.3876	75343568	0.0753436	FALSE	0.407261	none
CCT2	9.38739	75354566	0.0753546	FALSE	0.407261	none
CLCN6	9.3869	75379957	0.07538	FALSE	0.407261	none
CTSS	9.38565	75445285	0.0754453	FALSE	0.407261	none
ADGRF1	9.38559	75448256	0.0754483	FALSE	0.407261	none
RSPH14	9.38549	75453698	0.0754537	FALSE	0.407261	none
PDCD11	9.38548	75454298	0.0754543	FALSE	0.407261	none
BFSP2	9.38375	75544416	0.0755444	FALSE	0.407632	none
ST3GAL6	9.38248	75611007	0.075611	FALSE	0.407693	none
MUC8	9.38248	75611073	0.0756111	FALSE	0.407693	none
IGSF23	9.38231	75619712	0.0756197	FALSE	0.407693	none
ZNF45	9.38053	75713029	0.075713	FALSE	0.407971	none
C4A	9.38041	75719007	0.075719	FALSE	0.407971	none
GJB4	9.37884	75801332	0.0758013	FALSE	0.407971	none
ZNF398	9.3787	75808550	0.0758086	FALSE	0.407971	none
B4GALNT3	9.37846	75821103	0.0758211	FALSE	0.407971	none
ZNF76	9.37834	75827236	0.0758272	FALSE	0.407971	none
SMIM23	9.37828	75830130	0.0758301	FALSE	0.407971	none
NLRP1	9.37805	75842357	0.0758424	FALSE	0.407971	none
SLC5A11	9.37686	75904666	0.0759047	FALSE	0.408086	none
ZFHX3	9.37643	75927263	0.0759273	FALSE	0.408086	none
TIMM23	9.37625	75936927	0.0759369	FALSE	0.408086	none
ZNF780A	9.376	75949786	0.0759498	FALSE	0.408086	none
CTSO	9.37432	76037530	0.0760375	FALSE	0.408086	none
MXRA8	9.37424	76041646	0.0760416	FALSE	0.408086	none
CCNL2	9.3741	76049141	0.0760491	FALSE	0.408086	none
MID1	9.37409	76049490	0.0760495	FALSE	0.408086	none
IL31RA	9.37364	76073316	0.0760733	FALSE	0.408086	none
CACFD1	9.37341	76085472	0.0760855	FALSE	0.408086	none
MPND	9.37315	76099083	0.0760991	FALSE	0.408086	none
NRBF2	9.36972	76279316	0.0762793	FALSE	0.408613	none
TRIM32	9.36972	76279670	0.0762797	FALSE	0.408613	none
NRIP3	9.36953	76289241	0.0762892	FALSE	0.408613	none
LTF	9.3695	76290943	0.0762909	FALSE	0.408613	none
SULT6B1	9.36915	76309366	0.0763094	FALSE	0.408613	none
PRRT1	9.36881	76327304	0.0763273	FALSE	0.408613	none
TM9SF1	9.36812	76363519	0.0763635	FALSE	0.408613	none
BANK1	9.36777	76382046	0.076382	FALSE	0.408613	none
ARL8B	9.36762	76390109	0.0763901	FALSE	0.408613	none
DNAJA3	9.36695	76425203	0.0764252	FALSE	0.408685	none
SPRN	9.36631	76458905	0.0764589	FALSE	0.408685	none
ZFYVE26	9.36615	76467741	0.0764677	FALSE	0.408685	none
CLIP1	9.36469	76544601	0.0765446	FALSE	0.408981	none
SYNGAP1	9.36354	76605395	0.0766054	FALSE	0.409188	none
C9orf135	9.36314	76626236	0.0766262	FALSE	0.409188	none
RNF115	9.36173	76700888	0.0767009	FALSE	0.409405	none
COX7A2L	9.36156	76709771	0.0767098	FALSE	0.409405	none
ARF1	9.36062	76759952	0.07676	FALSE	0.409558	none
FAM46B	9.36004	76790144	0.0767901	FALSE	0.409605	none
TCF24	9.35892	76850164	0.0768502	FALSE	0.40981	none
PDC	9.3581	76893143	0.0768931	FALSE	0.409925	none
KDM2B	9.35737	76931894	0.0769319	FALSE	0.410017	none
DHDDS	9.35677	76963285	0.0769633	FALSE	0.41007	none
FGA	9.35609	76999155	0.0769992	FALSE	0.410113	none
KDELR3	9.3558	77014420	0.0770144	FALSE	0.410113	none
HMGN1	9.35427	77095861	0.0770959	FALSE	0.410406	none
WRB	9.35395	77112391	0.0771124	FALSE	0.410406	none
KRTAP19-3	9.35282	77172227	0.0771722	FALSE	0.41061	none
LRP3	9.35119	77258979	0.077259	FALSE	0.41094	none
GAB2	9.35084	77277437	0.0772774	FALSE	0.41094	none
DEFB133	9.34977	77334581	0.0773346	FALSE	0.41113	none
PDE1B	9.3492	77364641	0.0773646	FALSE	0.411175	none
PRPF4B	9.34876	77388236	0.0773882	FALSE	0.411186	none
KRT77	9.3476	77449453	0.0774495	FALSE	0.411192	none
SOX12	9.34759	77450145	0.0774501	FALSE	0.411192	none
ZBTB26	9.34726	77467576	0.0774676	FALSE	0.411192	none
LACC1	9.34696	77483623	0.0774836	FALSE	0.411192	none
GIMAP8	9.34671	77497120	0.0774971	FALSE	0.411192	none
TXNDC5	9.34462	77608293	0.0776083	FALSE	0.411644	none
FBXO22	9.3432	77684461	0.0776845	FALSE	0.411644	none
MARK4	9.34271	77710189	0.0777102	FALSE	0.411644	none
KLK4	9.34267	77712540	0.0777125	FALSE	0.411644	none
JAGN1	9.34153	77773387	0.0777734	FALSE	0.411644	none
ISG20	9.34138	77781355	0.0777814	FALSE	0.411644	none
OR2S2	9.34094	77805283	0.0778053	FALSE	0.411644	none
DDX42	9.34045	77831489	0.0778315	FALSE	0.411644	none
ATP6AP1L	9.3404	77833969	0.077834	FALSE	0.411644	none
C9orf64	9.34039	77834196	0.0778342	FALSE	0.411644	none
LYRM1	9.33956	77879115	0.0778791	FALSE	0.411644	none
SCUBE3	9.33953	77880574	0.0778806	FALSE	0.411644	none
ZNF330	9.3394	77887384	0.0778874	FALSE	0.411644	none
IRAK3	9.33911	77902768	0.0779028	FALSE	0.411644	none
CMTR1	9.33905	77906014	0.077906	FALSE	0.411644	none
CCL2	9.33785	77969980	0.07797	FALSE	0.411758	none
BDNF	9.33748	77990103	0.0779901	FALSE	0.411758	none
SERPINI1	9.33693	78019587	0.0780196	FALSE	0.411758	none
OR5R1	9.33667	78033433	0.0780334	FALSE	0.411758	none
TNK1	9.33643	78046169	0.0780462	FALSE	0.411758	none
GOT1	9.33623	78057092	0.0780571	FALSE	0.411758	none
FASTK	9.33563	78089444	0.0780894	FALSE	0.411815	none
NGEF	9.33475	78136623	0.0781366	FALSE	0.411887	none
LRRC34	9.33424	78164390	0.0781644	FALSE	0.411887	none
TAF1D	9.33417	78167793	0.0781678	FALSE	0.411887	none
SCN9A	9.33305	78228061	0.0782281	FALSE	0.41209	none
GIPR	9.33263	78250416	0.0782504	FALSE	0.412094	none
HRH4	9.33076	78351261	0.0783513	FALSE	0.412448	none
SLC44A3	9.33003	78389975	0.07839	FALSE	0.412448	none
HIST4H4	9.32973	78406087	0.0784061	FALSE	0.412448	none
KIR3DL1	9.32973	78406180	0.0784062	FALSE	0.412448	none
CCDC180	9.32889	78451025	0.078451	FALSE	0.412448	none
WFDC2	9.32844	78475456	0.0784755	FALSE	0.412448	none
FAM134C	9.32825	78485271	0.0784853	FALSE	0.412448	none
ZNF230	9.32816	78490500	0.0784905	FALSE	0.412448	none
RCBTB1	9.32664	78572269	0.0785723	FALSE	0.412665	none
ANGPTL6	9.32646	78581633	0.0785816	FALSE	0.412665	none
RPL10A	9.32598	78607488	0.0786075	FALSE	0.412665	none
CMPK1	9.32548	78634798	0.0786348	FALSE	0.412665	none
MDM2	9.32538	78640021	0.07864	FALSE	0.412665	none
ZNF133	9.32385	78721991	0.078722	FALSE	0.412982	none
DRAP1	9.32327	78753321	0.0787533	FALSE	0.412982	none
SPAG8	9.32278	78779743	0.0787797	FALSE	0.412982	none
REP15	9.3222	78810771	0.0788108	FALSE	0.412982	none
DBP	9.32185	78829862	0.0788299	FALSE	0.412982	none
OR4K1	9.32119	78864888	0.0788649	FALSE	0.412982	none
LTBP4	9.32113	78867940	0.0788679	FALSE	0.412982	none
CDC42EP5	9.321	78875016	0.078875	FALSE	0.412982	none
CSPG4	9.32062	78895126	0.0788951	FALSE	0.412982	none
ETV7	9.31964	78948062	0.0789481	FALSE	0.413146	none
ACSBG1	9.3161	79140690	0.0791407	FALSE	0.41404	none
RARB	9.31551	79172262	0.0791723	FALSE	0.414092	none
MTRF1	9.31395	79257348	0.0792573	FALSE	0.414232	none
AKIRIN2	9.31363	79274502	0.0792745	FALSE	0.414232	none
ENOX1	9.31332	79291420	0.0792914	FALSE	0.414232	none
SLC16A3	9.31323	79296428	0.0792964	FALSE	0.414232	none
TRIM16L	9.3127	79324919	0.0793249	FALSE	0.414232	none
ZP2	9.31213	79356070	0.0793561	FALSE	0.414232	none
UVRAG	9.31205	79360309	0.0793603	FALSE	0.414232	none
PTCD3	9.31152	79389127	0.0793891	FALSE	0.414232	none
ZNF165	9.31142	79394551	0.0793946	FALSE	0.414232	none
KRBOX1	9.31061	79438905	0.0794389	FALSE	0.414351	none
TMEM175	9.30939	79505269	0.0795053	FALSE	0.414583	none
CENPM	9.30805	79578135	0.0795781	FALSE	0.41485	none
MSH2	9.30741	79612969	0.079613	FALSE	0.414862	none
TMA7	9.30721	79623920	0.0796239	FALSE	0.414862	none
CLINT1	9.30587	79697004	0.079697	FALSE	0.415042	none
ABT1	9.30565	79708911	0.0797089	FALSE	0.415042	none
SAP30	9.30538	79723770	0.0797238	FALSE	0.415042	none
ZNF462	9.30491	79749498	0.0797495	FALSE	0.415063	none
CYP2S1	9.30395	79801650	0.0798017	FALSE	0.415221	none
PRSS54	9.303	79853493	0.0798535	FALSE	0.415357	none
TRMT10B	9.30219	79897517	0.0798975	FALSE	0.415357	none
GADD45B	9.30181	79918287	0.0799183	FALSE	0.415357	none
SNAPC4	9.30147	79937023	0.079937	FALSE	0.415357	none
TMEM81	9.30137	79942349	0.0799423	FALSE	0.415357	none
SMAP2	9.30036	79997156	0.0799972	FALSE	0.415357	none
TRPV4	9.29982	80026830	0.0800268	FALSE	0.415357	none
OR2AE1	9.29967	80034956	0.080035	FALSE	0.415357	none
MEIS1	9.29967	80035068	0.0800351	FALSE	0.415357	none
IL19	9.29947	80045515	0.0800455	FALSE	0.415357	none
ACOT12	9.29793	80130061	0.0801301	FALSE	0.415683	none
PRKCE	9.2969	80186350	0.0801864	FALSE	0.41577	none
CFL2	9.29682	80190471	0.0801905	FALSE	0.41577	none
DDO	9.29473	80305491	0.0803055	FALSE	0.41598	none
ATP5L	9.29465	80309432	0.0803094	FALSE	0.41598	none
C3orf84	9.29419	80334896	0.0803349	FALSE	0.41598	none
CACNB1	9.29377	80357705	0.0803577	FALSE	0.41598	none
WIF1	9.29371	80361239	0.0803612	FALSE	0.41598	none
HYOU1	9.2937	80361823	0.0803618	FALSE	0.41598	none
LYL1	9.29297	80401410	0.0804014	FALSE	0.416072	none
SSR3	9.29225	80441057	0.0804411	FALSE	0.416152	none
CCDC58	9.29165	80473755	0.0804738	FALSE	0.416152	none
TMEM221	9.29126	80494994	0.080495	FALSE	0.416152	none
BMP8B	9.29082	80519294	0.0805193	FALSE	0.416152	none
ATP7A	9.29029	80547988	0.080548	FALSE	0.416152	none
C3orf52	9.29028	80548636	0.0805486	FALSE	0.416152	none
ST6GALNAC1	9.2899	80569515	0.0805695	FALSE	0.416152	none
PRR13	9.28908	80614878	0.0806149	FALSE	0.416274	none
BVES	9.28775	80687514	0.0806875	FALSE	0.416483	none
UTP18	9.28721	80717270	0.0807173	FALSE	0.416483	none
GBP4	9.28715	80720821	0.0807208	FALSE	0.416483	none
SEMA4C	9.28541	80816309	0.0808163	FALSE	0.416839	none
ZER1	9.28511	80833504	0.0808335	FALSE	0.416839	none
POP4	9.28438	80873542	0.0808735	FALSE	0.416933	none
TMEM63B	9.28327	80934424	0.0809344	FALSE	0.417134	none
DENND2A	9.2828	80960553	0.0809606	FALSE	0.417156	none
TESK1	9.28218	80994909	0.0809949	FALSE	0.417202	none
FAM120A	9.28178	81017044	0.081017	FALSE	0.417202	none
LMCD1	9.28114	81052403	0.0810524	FALSE	0.417202	none
TTN	9.28106	81057033	0.081057	FALSE	0.417202	none
LRIG1	9.28012	81108672	0.0811087	FALSE	0.417293	none
DIP2C	9.27995	81118387	0.0811184	FALSE	0.417293	none
FAM178B	9.27845	81200879	0.0812009	FALSE	0.417605	none
ZNF248	9.27767	81244585	0.0812446	FALSE	0.417717	none
LOC101928108	9.27627	81321584	0.0813216	FALSE	0.417821	none
TMEM161A	9.27611	81330774	0.0813308	FALSE	0.417821	none
IL17C	9.27561	81358376	0.0813584	FALSE	0.417821	none
KRTAP1-4	9.27552	81363478	0.0813635	FALSE	0.417821	none
TIMM8B	9.27533	81374420	0.0813744	FALSE	0.417821	none
LOC81691	9.27459	81415120	0.0814151	FALSE	0.417836	none
CEP89	9.27448	81421101	0.0814211	FALSE	0.417836	none
MARCH5	9.27351	81474640	0.0814746	FALSE	0.417998	none
TLE4	9.27212	81552177	0.0815522	FALSE	0.418284	none
SLC8A2	9.27153	81584860	0.0815849	FALSE	0.418339	none
NME1	9.2699	81675127	0.0816751	FALSE	0.418579	none
PLCH2	9.2699	81675491	0.0816755	FALSE	0.418579	none
CCDC67	9.26892	81729584	0.0817296	FALSE	0.418743	none
CRNKL1	9.26735	81816573	0.0818166	FALSE	0.419077	none
SLC10A6	9.26537	81926500	0.0819265	FALSE	0.419519	none
FAM46C	9.26471	81963437	0.0819634	FALSE	0.419519	none
LYVE1	9.26157	82137915	0.0821379	FALSE	0.419519	none
ARMC1	9.26115	82161172	0.0821612	FALSE	0.419519	none
SPON1	9.26075	82183634	0.0821836	FALSE	0.419519	none
LMO4	9.25942	82256995	0.082257	FALSE	0.419519	none
PKD1L2	9.25929	82264268	0.0822643	FALSE	0.419519	none
LCMT1	9.25921	82268825	0.0822688	FALSE	0.419519	none
EPB41L1	9.25907	82277068	0.0822771	FALSE	0.419519	none
CEL	9.25901	82280085	0.0822801	FALSE	0.419519	none
TPO	9.25838	82315492	0.0823155	FALSE	0.419519	none
CLPTM1	9.25824	82322839	0.0823228	FALSE	0.419519	none
SCARA3	9.25816	82327786	0.0823278	FALSE	0.419519	none
UBE4A	9.25762	82357553	0.0823576	FALSE	0.419519	none
SLC36A4	9.2574	82369904	0.0823699	FALSE	0.419519	none
P2RX1	9.25696	82394952	0.082395	FALSE	0.419519	none
AGAP6	9.25695	82395655	0.0823957	FALSE	0.419519	none
HVCN1	9.25693	82396510	0.0823965	FALSE	0.419519	none
RPS2	9.25633	82430248	0.0824302	FALSE	0.419519	none
DDB2	9.25614	82440971	0.082441	FALSE	0.419519	none
C9orf152	9.2558	82460091	0.0824601	FALSE	0.419519	none
CPSF3L	9.25569	82466190	0.0824662	FALSE	0.419519	none
C2orf49	9.25542	82481542	0.0824815	FALSE	0.419519	none
PSMA6	9.25412	82554072	0.0825541	FALSE	0.419519	none
TBX2	9.25391	82565967	0.082566	FALSE	0.419519	none
ZNF155	9.25375	82574942	0.0825749	FALSE	0.419519	none
CIRH1A	9.25345	82591201	0.0825912	FALSE	0.419519	none
ASCL2	9.25338	82595385	0.0825954	FALSE	0.419519	none
TMEM101	9.25328	82600843	0.0826008	FALSE	0.419519	none
SEPSECS	9.25325	82602481	0.0826025	FALSE	0.419519	none
FCHO1	9.25323	82603604	0.0826036	FALSE	0.419519	none
PLA2G4F	9.25293	82620075	0.0826201	FALSE	0.419519	none
PRSS42	9.25247	82645696	0.0826457	FALSE	0.419519	none
TM2D2	9.25213	82664974	0.082665	FALSE	0.419519	none
RET	9.252	82672554	0.0826726	FALSE	0.419519	none
ATP13A3	9.25083	82737776	0.0827378	FALSE	0.419739	none
KCTD6	9.25022	82772273	0.0827723	FALSE	0.419757	none
TMEM167B	9.24998	82785383	0.0827854	FALSE	0.419757	none
TYSND1	9.24838	82875231	0.0828752	FALSE	0.420004	none
RPL14	9.2483	82879734	0.0828797	FALSE	0.420004	none
ETV4	9.24794	82900208	0.0829002	FALSE	0.420004	none
LGALS9	9.24643	82985222	0.0829852	FALSE	0.420038	none
HSP90AA1	9.2463	82992337	0.0829923	FALSE	0.420038	none
STK38L	9.24613	83001515	0.0830015	FALSE	0.420038	none
PSMD12	9.24606	83005552	0.0830056	FALSE	0.420038	none
TBPL1	9.24586	83016860	0.0830169	FALSE	0.420038	none
CFH	9.24325	83163900	0.0831639	FALSE	0.420558	none
GRIN2A	9.24302	83177137	0.0831771	FALSE	0.420558	none
CHMP2B	9.24286	83185750	0.0831858	FALSE	0.420558	none
PPME1	9.23936	83383260	0.0833833	FALSE	0.421398	none
ARHGAP12	9.23914	83396139	0.0833961	FALSE	0.421398	none
ABHD12	9.23844	83435448	0.0834354	FALSE	0.421485	none
SLC20A2	9.23698	83517957	0.083518	FALSE	0.421651	none
CALCR	9.23681	83527451	0.0835275	FALSE	0.421651	none
ZNF618	9.23603	83572028	0.083572	FALSE	0.421651	none
WAS	9.236	83573434	0.0835734	FALSE	0.421651	none
SPIRE2	9.23591	83578836	0.0835788	FALSE	0.421651	none
PEX26	9.23539	83608276	0.0836083	FALSE	0.421688	none
TMEM88	9.2337	83703676	0.0837037	FALSE	0.422058	none
NAB1	9.23293	83747338	0.0837473	FALSE	0.422166	none
HOXC10	9.23227	83784742	0.0837847	FALSE	0.422243	none
FBXO33	9.23187	83807764	0.0838078	FALSE	0.422248	none
FGL1	9.23058	83880724	0.0838807	FALSE	0.42236	none
RAB40A	9.23039	83891093	0.0838911	FALSE	0.42236	none
DAPK3	9.22956	83938568	0.0839386	FALSE	0.42236	none
TMEM121	9.22944	83945392	0.0839454	FALSE	0.42236	none
CDR2	9.22916	83961249	0.0839612	FALSE	0.42236	none
CKMT1A	9.22913	83962778	0.0839628	FALSE	0.42236	none
HSD17B12	9.22836	84006640	0.0840066	FALSE	0.422462	none
TTLL9	9.22799	84027384	0.0840274	FALSE	0.422462	none
DNM1	9.22721	84072056	0.0840721	FALSE	0.422575	none
FAM83E	9.22544	84173273	0.0841733	FALSE	0.422723	none
NPLOC4	9.22536	84177706	0.0841777	FALSE	0.422723	none
C11orf58	9.22513	84190563	0.0841906	FALSE	0.422723	none
IFNA16	9.22448	84227833	0.0842278	FALSE	0.422723	none
RPL35	9.22416	84246297	0.0842463	FALSE	0.422723	none
GBP3	9.2241	84249910	0.0842499	FALSE	0.422723	none
KIF27	9.22398	84256573	0.0842566	FALSE	0.422723	none
ESRRG	9.22222	84356463	0.0843565	FALSE	0.423113	none
GGA3	9.22096	84428350	0.0844284	FALSE	0.423362	none
MOB1B	9.21891	84545871	0.0845459	FALSE	0.423825	none
IFI30	9.21827	84583063	0.0845831	FALSE	0.423825	none
OXSR1	9.21819	84587447	0.0845874	FALSE	0.423825	none
TUSC3	9.21781	84609459	0.0846095	FALSE	0.423825	none
KCNU1	9.21722	84643301	0.0846433	FALSE	0.423883	none
SVEP1	9.21645	84687263	0.0846873	FALSE	0.423992	none
UCP1	9.21569	84730469	0.0847305	FALSE	0.424014	none
TMEM222	9.21559	84736121	0.0847361	FALSE	0.424014	none
CRMP1	9.21412	84820260	0.0848203	FALSE	0.424324	none
LSG1	9.2134	84861169	0.0848612	FALSE	0.424337	none
B4GAT1	9.21267	84902905	0.0849029	FALSE	0.424337	none
SNX4	9.21219	84930541	0.0849305	FALSE	0.424337	none
C1orf177	9.21185	84949915	0.0849499	FALSE	0.424337	none
PIK3C2B	9.21177	84954599	0.0849546	FALSE	0.424337	none
GNG7	9.21174	84956343	0.0849563	FALSE	0.424337	none
SNPH	9.21135	84978748	0.0849787	FALSE	0.424338	none
SLC3A1	9.21046	85029674	0.0850297	FALSE	0.424481	none
NUTF2	9.20826	85155969	0.085156	FALSE	0.424749	none
ITK	9.20806	85167489	0.0851675	FALSE	0.424749	none
BTNL2	9.20804	85168572	0.0851686	FALSE	0.424749	none
EML2	9.20778	85183744	0.0851837	FALSE	0.424749	none
ZNF146	9.20717	85218390	0.0852184	FALSE	0.424749	none
KIAA1683	9.2068	85239924	0.0852399	FALSE	0.424749	none
ARSI	9.20661	85250911	0.0852509	FALSE	0.424749	none
ARHGAP20	9.20642	85261452	0.0852615	FALSE	0.424749	none
MGA	9.20561	85308157	0.0853082	FALSE	0.424771	none
GABRA1	9.20533	85324520	0.0853245	FALSE	0.424771	none
SNX3	9.20499	85344345	0.0853443	FALSE	0.424771	none
SPEF1	9.20471	85360251	0.0853603	FALSE	0.424771	none
OR4X2	9.20442	85377172	0.0853772	FALSE	0.424771	none
NHP2	9.20097	85576285	0.0855763	FALSE	0.425359	none
PTH1R	9.20079	85586471	0.0855865	FALSE	0.425359	none
SLMAP	9.20042	85607766	0.0856078	FALSE	0.425359	none
AKR1B15	9.20041	85608795	0.0856088	FALSE	0.425359	none
COL11A1	9.19984	85641732	0.0856417	FALSE	0.425359	none
MBOAT7	9.19972	85648396	0.0856484	FALSE	0.425359	none
PLIN4	9.19957	85657011	0.085657	FALSE	0.425359	none
TMEM255B	9.19929	85673668	0.0856737	FALSE	0.425359	none
CD209	9.19797	85749499	0.0857495	FALSE	0.425502	none
MBTPS1	9.19771	85764070	0.0857641	FALSE	0.425502	none
DPF3	9.19762	85769328	0.0857693	FALSE	0.425502	none
MUSTN1	9.19718	85794725	0.0857947	FALSE	0.425517	none
NDST3	9.19577	85876166	0.0858762	FALSE	0.425685	none
MRPL23	9.1953	85903693	0.0859037	FALSE	0.425685	none
MESP2	9.19514	85913011	0.085913	FALSE	0.425685	none
PDE11A	9.19505	85917941	0.0859179	FALSE	0.425685	none
RAB24	9.19411	85972152	0.0859722	FALSE	0.425843	none
ADPGK	9.19308	86031670	0.0860317	FALSE	0.425967	none
NDUFA11	9.19291	86041724	0.0860417	FALSE	0.425967	none
GLP1R	9.19078	86165560	0.0861656	FALSE	0.426469	none
ZCCHC4	9.1855	86472057	0.0864721	FALSE	0.427875	none
SOX11	9.18369	86577605	0.0865776	FALSE	0.428286	none
GPR6	9.18031	86774933	0.0867749	FALSE	0.429151	none
RPL32	9.17975	86808102	0.0868081	FALSE	0.429204	none
PRLHR	9.17872	86868308	0.0868683	FALSE	0.429391	none
RND3	9.1771	86963377	0.0869634	FALSE	0.429658	none
UAP1L1	9.17674	86984346	0.0869843	FALSE	0.429658	none
LOC101926982	9.17644	87001660	0.0870017	FALSE	0.429658	none
NRSN1	9.17623	87013980	0.087014	FALSE	0.429658	none
ADAM30	9.17587	87035037	0.087035	FALSE	0.429658	none
LOC101929185	9.17489	87092542	0.0870925	FALSE	0.429831	none
PDPN	9.17368	87163685	0.0871637	FALSE	0.429852	none
ST8SIA5	9.17302	87202268	0.0872023	FALSE	0.429852	none
ANKRD35	9.17251	87231721	0.0872317	FALSE	0.429852	none
KRTAP10-9	9.17163	87283843	0.0872838	FALSE	0.429852	none
CAST	9.17136	87299454	0.0872995	FALSE	0.429852	none
OR5M3	9.17122	87307688	0.0873077	FALSE	0.429852	none
LBR	9.17109	87315075	0.0873151	FALSE	0.429852	none
FAM177A1	9.17104	87318049	0.087318	FALSE	0.429852	none
ABHD15	9.17099	87321230	0.0873212	FALSE	0.429852	none
VWA5B1	9.17077	87333814	0.0873338	FALSE	0.429852	none
DHRS4L1	9.17012	87371618	0.0873716	FALSE	0.429852	none
BRIP1	9.1701	87372837	0.0873728	FALSE	0.429852	none
HTN1	9.16957	87404254	0.0874043	FALSE	0.429852	none
KIF3B	9.16923	87424039	0.087424	FALSE	0.429852	none
NEU1	9.16904	87434804	0.0874348	FALSE	0.429852	none
GALNT1	9.16766	87516069	0.0875161	FALSE	0.430141	none
CCR3	9.16649	87584834	0.0875848	FALSE	0.430309	none
P2RX5	9.16631	87595458	0.0875955	FALSE	0.430309	none
RIPK2	9.16537	87650699	0.0876507	FALSE	0.43047	none
DUSP15	9.16388	87738195	0.0877382	FALSE	0.430752	none
OR2A7	9.16362	87753379	0.0877534	FALSE	0.430752	none
FAM120AOS	9.16195	87851527	0.0878515	FALSE	0.430888	none
TRMT2A	9.16112	87900463	0.0879005	FALSE	0.430888	none
RBBP6	9.16102	87906559	0.0879066	FALSE	0.430888	none
TNFAIP8L2-SCNM1	9.16061	87930161	0.0879302	FALSE	0.430888	none
MAPK13	9.1606	87930753	0.0879308	FALSE	0.430888	none
ANAPC16	9.16059	87931586	0.0879316	FALSE	0.430888	none
CPA4	9.16046	87939078	0.0879391	FALSE	0.430888	none
HSPA14	9.15953	87994311	0.0879943	FALSE	0.431005	none
DCTPP1	9.15919	88014242	0.0880142	FALSE	0.431005	none
ANKRD17	9.15784	88093724	0.0880937	FALSE	0.431005	none
KLHL7	9.15751	88113413	0.0881134	FALSE	0.431005	none
COA6	9.15736	88122276	0.0881223	FALSE	0.431005	none
OVCH1	9.15679	88155827	0.0881558	FALSE	0.431005	none
DUSP3	9.1565	88172643	0.0881726	FALSE	0.431005	none
TESK2	9.15639	88179281	0.0881793	FALSE	0.431005	none
SERPINB12	9.15627	88186241	0.0881862	FALSE	0.431005	none
LRRC8B	9.15623	88188868	0.0881889	FALSE	0.431005	none
TAS2R13	9.15561	88225111	0.0882251	FALSE	0.431072	none
C21orf59	9.15434	88300468	0.0883005	FALSE	0.431329	none
SERPINB13	9.15371	88338001	0.088338	FALSE	0.431362	none
SLC20A1	9.15311	88373093	0.0883731	FALSE	0.431362	none
SLC25A19	9.15308	88374894	0.0883749	FALSE	0.431362	none
IFNA6	9.15234	88418442	0.0884184	FALSE	0.431464	none
FSIP2	9.15154	88466291	0.0884663	FALSE	0.431587	none
SRGAP3	9.15042	88532920	0.0885329	FALSE	0.431802	none
REC8	9.14999	88557999	0.088558	FALSE	0.431814	none
UBQLN1	9.14946	88589473	0.0885895	FALSE	0.431857	none
FGFR1	9.14864	88637647	0.0886376	FALSE	0.431981	none
NTMT1	9.14789	88682073	0.0886821	FALSE	0.432051	none
TAAR5	9.14764	88697249	0.0886972	FALSE	0.432051	none
TMPO	9.14627	88778292	0.0887783	FALSE	0.432254	none
PCDHB13	9.14617	88784279	0.0887843	FALSE	0.432254	none
AURKA	9.14516	88844093	0.0888441	FALSE	0.432435	none
PROSC	9.14385	88921472	0.0889215	FALSE	0.432491	none
ANO7P1	9.14383	88922699	0.0889227	FALSE	0.432491	none
HEG1	9.14314	88964699	0.0889647	FALSE	0.432491	none
CABP7	9.14166	89052322	0.0890523	FALSE	0.432491	none
OR5H6	9.14157	89057794	0.0890578	FALSE	0.432491	none
NARF	9.14151	89061365	0.0890614	FALSE	0.432491	none
LILRB1	9.14145	89065142	0.0890651	FALSE	0.432491	none
SMIM10L1	9.14135	89071095	0.0890711	FALSE	0.432491	none
RRAS	9.14104	89089532	0.0890895	FALSE	0.432491	none
BPIFB4	9.14063	89113749	0.0891137	FALSE	0.432491	none
ASPHD1	9.14004	89149101	0.0891491	FALSE	0.432491	none
CCDC166	9.13953	89179766	0.0891798	FALSE	0.432491	none
GPR151	9.13941	89186556	0.0891866	FALSE	0.432491	none
NFE4	9.13934	89190802	0.0891908	FALSE	0.432491	none
PRPF8	9.13869	89229662	0.0892297	FALSE	0.432491	none
BTN3A3	9.13797	89272504	0.0892725	FALSE	0.432491	none
EPG5	9.13764	89292246	0.0892922	FALSE	0.432491	none
NAPEPLD	9.13714	89322162	0.0893222	FALSE	0.432491	none
COL4A4	9.13694	89333890	0.0893339	FALSE	0.432491	none
RAPGEF4	9.13638	89367471	0.0893675	FALSE	0.432491	none
DCAF11	9.13634	89369724	0.0893697	FALSE	0.432491	none
LAMA2	9.13614	89381761	0.0893818	FALSE	0.432491	none
RAB4B	9.13588	89397291	0.0893973	FALSE	0.432491	none
KRT72	9.13584	89399584	0.0893996	FALSE	0.432491	none
CDC37	9.13488	89457112	0.0894571	FALSE	0.432659	none
SHARPIN	9.13413	89501798	0.0895018	FALSE	0.432766	none
NBR1	9.13365	89530695	0.0895307	FALSE	0.432796	none
GULP1	9.133	89569528	0.0895695	FALSE	0.432874	none
CCNE2	9.13235	89608283	0.0896083	FALSE	0.432952	none
DTX1	9.13175	89644011	0.089644	FALSE	0.433015	none
ZNF624	9.13077	89702759	0.0897028	FALSE	0.433065	none
BDH2	9.13058	89714025	0.089714	FALSE	0.433065	none
DOCK4	9.1304	89724640	0.0897246	FALSE	0.433065	none
PCSK9	9.12976	89762743	0.0897627	FALSE	0.433065	none
THUMPD1	9.12932	89788963	0.089789	FALSE	0.433065	none
HBG1	9.12929	89790673	0.0897907	FALSE	0.433065	none
TTC38	9.12815	89859580	0.0898596	FALSE	0.433288	none
SMYD4	9.12642	89963758	0.0899638	FALSE	0.433475	none
CD3EAP	9.1261	89983108	0.0899831	FALSE	0.433475	none
KIF12	9.12607	89984932	0.0899849	FALSE	0.433475	none
LOC100132146	9.12599	89989130	0.0899891	FALSE	0.433475	none
CASKIN2	9.12458	90073585	0.0900736	FALSE	0.433608	none
FDPS	9.12452	90077266	0.0900773	FALSE	0.433608	none
UTP6	9.12439	90084959	0.090085	FALSE	0.433608	none
KLK2	9.12238	90206460	0.0902065	FALSE	0.434083	none
TULP2	9.12189	90235817	0.0902358	FALSE	0.434096	none
SPAG16	9.12158	90254746	0.0902547	FALSE	0.434096	none
QRFPR	9.12105	90286662	0.0902867	FALSE	0.434141	none
FDX1L	9.11948	90381633	0.0903816	FALSE	0.434488	none
SIRPD	9.1176	90494879	0.0904949	FALSE	0.434922	none
CCL26	9.11704	90528624	0.0905286	FALSE	0.434927	none
OR5K3	9.11619	90580232	0.0905802	FALSE	0.434927	none
FBP2	9.11599	90592273	0.0905923	FALSE	0.434927	none
ADCY6	9.11588	90598898	0.0905989	FALSE	0.434927	none
ABTB1	9.11543	90625627	0.0906256	FALSE	0.434927	none
KCNC4	9.11463	90674135	0.0906741	FALSE	0.434927	none
PMFBP1	9.11434	90691835	0.0906918	FALSE	0.434927	none
RFC1	9.11382	90723744	0.0907237	FALSE	0.434927	none
PDGFD	9.11353	90740495	0.0907405	FALSE	0.434927	none
TRAF3	9.11347	90744201	0.0907442	FALSE	0.434927	none
MLXIPL	9.11343	90746650	0.0907467	FALSE	0.434927	none
ADGRE3	9.11245	90806605	0.0908066	FALSE	0.435047	none
PNMA1	9.11227	90817270	0.0908173	FALSE	0.435047	none
SPTBN5	9.11104	90891941	0.0908919	FALSE	0.435296	none
KCNJ4	9.11021	90942136	0.0909421	FALSE	0.435427	none
LRRC69	9.10949	90986141	0.0909861	FALSE	0.435492	none
LSR	9.109	91015914	0.0910159	FALSE	0.435492	none
EMP2	9.10885	91024272	0.0910243	FALSE	0.435492	none
GPR149	9.10813	91067909	0.0910679	FALSE	0.435592	none
BRICD5	9.10733	91116348	0.0911163	FALSE	0.435714	none
TEFM	9.10649	91167255	0.0911673	FALSE	0.435779	none
DUSP22	9.10602	91195880	0.0911959	FALSE	0.435779	none
HAMP	9.10574	91212643	0.0912126	FALSE	0.435779	none
PLAC4	9.1056	91221195	0.0912212	FALSE	0.435779	none
PI3	9.10487	91265333	0.0912653	FALSE	0.43588	none
BBS4	9.10324	91364165	0.0913642	FALSE	0.436214	none
GIMAP6	9.10297	91380861	0.0913809	FALSE	0.436214	none
DNM3	9.10185	91449560	0.0914496	FALSE	0.436433	none
TRHR	9.10137	91478651	0.0914787	FALSE	0.436462	none
MRPL43	9.10003	91559598	0.0915596	FALSE	0.436717	none
JOSD2	9.09973	91577908	0.0915779	FALSE	0.436717	none
PBX3	9.09871	91639487	0.0916395	FALSE	0.436902	none
NEDD4	9.0974	91719662	0.0917197	FALSE	0.437101	none
CRIP1	9.09707	91739821	0.0917398	FALSE	0.437101	none
SLC7A3	9.09589	91811413	0.0918114	FALSE	0.437101	none
MRPL39	9.0957	91822816	0.0918228	FALSE	0.437101	none
KLF1	9.09493	91870349	0.0918703	FALSE	0.437101	none
RHBDF2	9.09475	91880665	0.0918807	FALSE	0.437101	none
NKX6-1	9.09455	91893411	0.0918934	FALSE	0.437101	none
RMI2	9.09443	91900544	0.0919005	FALSE	0.437101	none
TAS2R8	9.09399	91927211	0.0919272	FALSE	0.437101	none
FEZF2	9.0938	91938940	0.0919389	FALSE	0.437101	none
CFHR1	9.09355	91954462	0.0919545	FALSE	0.437101	none
PMCH	9.09334	91967710	0.0919677	FALSE	0.437101	none
ADGRG7	9.09235	92028351	0.0920284	FALSE	0.437101	none
KLRG1	9.09211	92043325	0.0920433	FALSE	0.437101	none
KBTBD2	9.0921	92043559	0.0920436	FALSE	0.437101	none
GIN1	9.09204	92047800	0.0920478	FALSE	0.437101	none
HIST1H2AC	9.09042	92146479	0.0921465	FALSE	0.437461	none
MPEG1	9.08897	92235718	0.0922357	FALSE	0.437776	none
OR52N1	9.08793	92299355	0.0922994	FALSE	0.437969	none
C3AR1	9.08669	92375144	0.0923751	FALSE	0.438219	none
CLSTN1	9.08589	92423846	0.0924238	FALSE	0.438341	none
SH3GL3	9.08416	92530246	0.0925302	FALSE	0.438643	none
YRDC	9.08351	92570174	0.0925702	FALSE	0.438643	none
FAM114A1	9.0834	92577247	0.0925772	FALSE	0.438643	none
PPT1	9.0828	92613944	0.0926139	FALSE	0.438643	none
BATF3	9.08278	92614866	0.0926149	FALSE	0.438643	none
THOC6	9.08222	92649324	0.0926493	FALSE	0.438643	none
ERBB2	9.08191	92668294	0.0926683	FALSE	0.438643	none
SLC7A8	9.08131	92705352	0.0927054	FALSE	0.438643	none
WDR20	9.08084	92733945	0.0927339	FALSE	0.438643	none
VIMP	9.08069	92743422	0.0927434	FALSE	0.438643	none
PELI1	9.08054	92752677	0.0927527	FALSE	0.438643	none
MED20	9.08037	92763275	0.0927633	FALSE	0.438643	none
GCA	9.07983	92796645	0.0927966	FALSE	0.438692	none
ARMC4P1	9.07907	92843383	0.0928434	FALSE	0.438804	none
NCLN	9.07837	92886110	0.0928861	FALSE	0.438897	none
IGFBP3	9.07661	92994624	0.0929946	FALSE	0.438999	none
DLG5	9.07613	93023930	0.0930239	FALSE	0.438999	none
DYDC2	9.0761	93025387	0.0930254	FALSE	0.438999	none
SYNE2	9.07602	93030473	0.0930305	FALSE	0.438999	none
C1orf94	9.07574	93047695	0.0930477	FALSE	0.438999	none
ARHGAP32	9.07481	93104775	0.0931048	FALSE	0.438999	none
ACOT6	9.07475	93108866	0.0931089	FALSE	0.438999	none
OBP2B	9.07435	93133637	0.0931336	FALSE	0.438999	none
KIF1BP	9.07418	93144169	0.0931442	FALSE	0.438999	none
MCHR2	9.0738	93167578	0.0931676	FALSE	0.438999	none
NCDN	9.07366	93176628	0.0931766	FALSE	0.438999	none
TOP2B	9.07354	93183718	0.0931837	FALSE	0.438999	none
MGST3	9.07276	93232101	0.0932321	FALSE	0.439024	none
CYP2E1	9.07271	93235007	0.093235	FALSE	0.439024	none
INSIG1	9.07224	93264223	0.0932642	FALSE	0.439053	none
DNAJC18	9.0717	93297646	0.0932976	FALSE	0.439064	none
NFIB	9.07145	93312646	0.0933126	FALSE	0.439064	none
ZNF441	9.07005	93398792	0.0933988	FALSE	0.439176	none
CXCL3	9.06949	93433880	0.0934339	FALSE	0.439176	none
NEUROD1	9.06927	93447013	0.093447	FALSE	0.439176	none
KCNJ14	9.069	93463863	0.0934639	FALSE	0.439176	none
ZMAT5	9.06815	93516437	0.0935164	FALSE	0.439176	none
AP3M1	9.06813	93517791	0.0935178	FALSE	0.439176	none
GGPS1	9.06811	93518661	0.0935187	FALSE	0.439176	none
TNFRSF11B	9.06808	93520606	0.0935206	FALSE	0.439176	none
IL10RA	9.06448	93744168	0.0937442	FALSE	0.440118	none
C7orf60	9.06379	93786956	0.093787	FALSE	0.44021	none
MITD1	9.06271	93854054	0.0938541	FALSE	0.440255	none
NPTX2	9.06244	93870919	0.0938709	FALSE	0.440255	none
FAM101A	9.06225	93882448	0.0938824	FALSE	0.440255	none
SCAMP2	9.0621	93891684	0.0938917	FALSE	0.440255	none
NUP107	9.06178	93911754	0.0939118	FALSE	0.440255	none
ZYX	9.06064	93982783	0.0939828	FALSE	0.440479	none
PDGFB	9.05923	94069375	0.0940694	FALSE	0.440646	none
TMEM184A	9.05894	94087366	0.0940874	FALSE	0.440646	none
KCNK7	9.05862	94107272	0.0941073	FALSE	0.440646	none
LOC101928093	9.05833	94125723	0.0941257	FALSE	0.440646	none
GNAS	9.0582	94133775	0.0941338	FALSE	0.440646	none
SSR1	9.05648	94240851	0.0942409	FALSE	0.440766	none
KPNA5	9.05646	94242457	0.0942425	FALSE	0.440766	none
BTBD11	9.05557	94298069	0.0942981	FALSE	0.440766	none
PRR7	9.05546	94304522	0.0943045	FALSE	0.440766	none
IL2RG	9.05539	94309544	0.0943095	FALSE	0.440766	none
CES2	9.05521	94320501	0.0943205	FALSE	0.440766	none
HOXB13	9.05512	94326177	0.0943262	FALSE	0.440766	none
CNOT1	9.05449	94365497	0.0943655	FALSE	0.440766	none
GTF2H3	9.05423	94381701	0.0943817	FALSE	0.440766	none
RSRC2	9.05393	94399903	0.0943999	FALSE	0.440766	none
ASB7	9.05372	94413460	0.0944135	FALSE	0.440766	none
REG3G	9.05187	94528774	0.0945288	FALSE	0.440784	none
SENP1	9.05177	94535194	0.0945352	FALSE	0.440784	none
GSTCD	9.05168	94540384	0.0945404	FALSE	0.440784	none
RORC	9.05157	94547713	0.0945477	FALSE	0.440784	none
TNNT3	9.05152	94550500	0.0945505	FALSE	0.440784	none
TRPT1	9.05143	94555997	0.094556	FALSE	0.440784	none
AAK1	9.05066	94604345	0.0946043	FALSE	0.440839	none
DDX23	9.05051	94613927	0.0946139	FALSE	0.440839	none
ZNF326	9.05007	94640986	0.094641	FALSE	0.440857	none
VKORC1L1	9.04871	94726495	0.0947265	FALSE	0.441143	none
SULF1	9.04835	94748721	0.0947487	FALSE	0.441143	none
VSTM2L	9.04796	94773352	0.0947734	FALSE	0.44115	none
SPAM1	9.04715	94824002	0.094824	FALSE	0.441253	none
CNOT7	9.04687	94841714	0.0948417	FALSE	0.441253	none
PI4K2B	9.04616	94886215	0.0948862	FALSE	0.441353	none
CD3G	9.04541	94933505	0.0949335	FALSE	0.441361	none
SALL3	9.0454	94934275	0.0949343	FALSE	0.441361	none
FBXO24	9.04406	95017723	0.0950177	FALSE	0.441607	none
C17orf50	9.0435	95052520	0.0950525	FALSE	0.441607	none
LHX4	9.04344	95056542	0.0950565	FALSE	0.441607	none
PCYOX1L	9.04298	95085026	0.095085	FALSE	0.441632	none
PCLO	9.04197	95148297	0.0951483	FALSE	0.441808	none
CENPT	9.04164	95169309	0.0951693	FALSE	0.441808	none
LCE3E	9.04099	95209562	0.0952096	FALSE	0.441859	none
TBATA	9.04072	95226689	0.0952267	FALSE	0.441859	none
MASP1	9.039	95334416	0.0953344	FALSE	0.442252	none
SLC4A9	9.03855	95362644	0.0953626	FALSE	0.442275	none
C17orf82	9.03713	95451852	0.0954519	FALSE	0.442395	none
METTL15	9.03688	95467932	0.0954679	FALSE	0.442395	none
RBMXL1	9.03637	95500564	0.0955006	FALSE	0.442395	none
LOC402096	9.03601	95522796	0.0955228	FALSE	0.442395	none
CD163	9.03566	95544677	0.0955447	FALSE	0.442395	none
RPL36	9.03543	95559185	0.0955592	FALSE	0.442395	none
OXLD1	9.03522	95572272	0.0955723	FALSE	0.442395	none
PRR14	9.0352	95573909	0.0955739	FALSE	0.442395	none
SNAI2	9.03443	95622161	0.0956222	FALSE	0.442511	none
APH1A	9.0337	95668256	0.0956683	FALSE	0.442616	none
DES	9.03256	95740409	0.0957404	FALSE	0.442802	none
CAPZB	9.03233	95754687	0.0957547	FALSE	0.442802	none
YAP1	9.03075	95854154	0.0958542	FALSE	0.443008	none
STATH	9.03067	95859482	0.0958595	FALSE	0.443008	none
NTN5	9.02983	95912328	0.0959123	FALSE	0.443008	none
EIF4A2	9.02928	95947429	0.0959474	FALSE	0.443008	none
DNAJB11	9.02916	95954924	0.0959549	FALSE	0.443008	none
ZNF816	9.02889	95971664	0.0959717	FALSE	0.443008	none
TEX11	9.02887	95973190	0.0959732	FALSE	0.443008	none
MLLT10	9.02841	96001925	0.0960019	FALSE	0.443008	none
FOXL2	9.02831	96008371	0.0960084	FALSE	0.443008	none
CAND1	9.02703	96088719	0.0960887	FALSE	0.443272	none
SP2	9.02411	96273647	0.0962736	FALSE	0.443315	none
WWP1	9.02374	96297144	0.0962971	FALSE	0.443315	none
GRXCR1	9.02367	96301370	0.0963014	FALSE	0.443315	none
FBXO30	9.02337	96320399	0.0963204	FALSE	0.443315	none
TM7SF3	9.02325	96328275	0.0963283	FALSE	0.443315	none
CDK5	9.02324	96328537	0.0963285	FALSE	0.443315	none
IQSEC1	9.02279	96356996	0.096357	FALSE	0.443315	none
GPD1	9.02274	96360559	0.0963606	FALSE	0.443315	none
KCTD16	9.02242	96380411	0.0963804	FALSE	0.443315	none
IFT52	9.02233	96386502	0.0963865	FALSE	0.443315	none
HHIPL1	9.0222	96394708	0.0963947	FALSE	0.443315	none
C7orf72	9.02203	96405561	0.0964056	FALSE	0.443315	none
CD320	9.02201	96406262	0.0964063	FALSE	0.443315	none
LTV1	9.02124	96455812	0.0964558	FALSE	0.443315	none
E2F3	9.02108	96466271	0.0964663	FALSE	0.443315	none
ZNF235	9.02102	96469841	0.0964698	FALSE	0.443315	none
OR5AP2	9.01929	96579521	0.0965795	FALSE	0.443553	none
GNPNAT1	9.01928	96580190	0.0965802	FALSE	0.443553	none
PRODH2	9.01911	96591354	0.0965914	FALSE	0.443553	none
GRID1	9.01833	96641444	0.0966414	FALSE	0.443616	none
APOBR	9.01817	96651585	0.0966516	FALSE	0.443616	none
CCR1	9.01645	96760691	0.0967607	FALSE	0.443758	none
SP4	9.01584	96799619	0.0967996	FALSE	0.443758	none
ARL13B	9.01573	96806597	0.0968066	FALSE	0.443758	none
DNLZ	9.01553	96819279	0.0968193	FALSE	0.443758	none
GMPPB	9.01549	96822125	0.0968221	FALSE	0.443758	none
FAM161A	9.01515	96843440	0.0968434	FALSE	0.443758	none
HOXA5	9.01505	96850221	0.0968502	FALSE	0.443758	none
ITIH5	9.01445	96888249	0.0968882	FALSE	0.443758	none
TEPP	9.01439	96891918	0.0968919	FALSE	0.443758	none
PIGG	9.01386	96925628	0.0969256	FALSE	0.443806	none
SLC27A4	9.01323	96966156	0.0969662	FALSE	0.443885	none
ALDH1A2	9.01	97172414	0.0971724	FALSE	0.444723	none
HCRTR2	9.00861	97260533	0.0972605	FALSE	0.444979	none
SELENBP1	9.00778	97313238	0.0973132	FALSE	0.444979	none
HDAC1	9.00776	97314837	0.0973148	FALSE	0.444979	none
MRPL12	9.00765	97321573	0.0973216	FALSE	0.444979	none
LOC100129307	9.0059	97433278	0.0974333	FALSE	0.445383	none
THRA	9.00478	97505472	0.0975055	FALSE	0.445606	none
CARD17	9.00363	97579417	0.0975794	FALSE	0.445773	none
TCF7L1	9.00348	97588743	0.0975887	FALSE	0.445773	none
SH3BP4	9.00286	97628915	0.0976289	FALSE	0.44585	none
PLSCR3	9.00212	97676212	0.0976762	FALSE	0.44589	none
HPD	9.00183	97694618	0.0976946	FALSE	0.44589	none
C15orf48	9.00163	97707878	0.0977079	FALSE	0.44589	none
PIWIL1	9.00114	97739038	0.097739	FALSE	0.445926	none
WARS	9.00041	97785690	0.0977857	FALSE	0.445994	none
FAM160A2	9.00018	97800682	0.0978007	FALSE	0.445994	none
ALDH1L2	8.99908	97871106	0.0978711	FALSE	0.446143	none
PLA2G5	8.99894	97880212	0.0978802	FALSE	0.446143	none
CACNB4	8.99687	98013563	0.0980136	FALSE	0.446644	none
IL11RA	8.99507	98128970	0.098129	FALSE	0.446923	none
CIAPIN1	8.99476	98149105	0.0981491	FALSE	0.446923	none
PNP	8.99422	98184112	0.0981841	FALSE	0.446923	none
GDPD1	8.99266	98284803	0.0982848	FALSE	0.446923	none
PSTK	8.99248	98296063	0.0982961	FALSE	0.446923	none
DEFB134	8.99205	98324194	0.0983242	FALSE	0.446923	none
KCTD10	8.99162	98352219	0.0983522	FALSE	0.446923	none
C2orf78	8.99154	98357716	0.0983577	FALSE	0.446923	none
DCST2	8.9915	98360012	0.09836	FALSE	0.446923	none
NRP1	8.99146	98362791	0.0983628	FALSE	0.446923	none
FAM126B	8.99112	98384355	0.0983844	FALSE	0.446923	none
SMPD1	8.99102	98390805	0.0983908	FALSE	0.446923	none
KCTD19	8.99047	98426468	0.0984265	FALSE	0.446923	none
ATP13A5	8.99003	98454717	0.0984547	FALSE	0.446923	none
CD83	8.99	98456472	0.0984565	FALSE	0.446923	none
HDAC10	8.98917	98509831	0.0985098	FALSE	0.446923	none
EFHC1	8.98911	98513719	0.0985137	FALSE	0.446923	none
SLC25A16	8.9889	98527506	0.0985275	FALSE	0.446923	none
ELOVL7	8.98862	98545268	0.0985453	FALSE	0.446923	none
MFSD1	8.9883	98565998	0.098566	FALSE	0.446923	none
KLHL36	8.98829	98566637	0.0985666	FALSE	0.446923	none
SPATA31E1	8.9875	98617454	0.0986175	FALSE	0.446941	none
RPL15	8.9875	98617494	0.0986175	FALSE	0.446941	none
PCBD2	8.98707	98644949	0.0986449	FALSE	0.446959	none
ZNF646	8.9857	98733330	0.0987333	FALSE	0.44712	none
VAMP3	8.98559	98740246	0.0987402	FALSE	0.44712	none
OTUD7B	8.98543	98750694	0.0987507	FALSE	0.44712	none
FASN	8.98506	98774227	0.0987742	FALSE	0.44712	none
TUBGCP6	8.98416	98832707	0.0988327	FALSE	0.447224	none
SFPQ	8.98399	98844005	0.098844	FALSE	0.447224	none
KANSL1	8.98336	98884614	0.0988846	FALSE	0.447244	none
HRASLS	8.98249	98941625	0.0989416	FALSE	0.447244	none
CASKIN1	8.98192	98977913	0.0989779	FALSE	0.447244	none
ACOT4	8.98129	99018815	0.0990188	FALSE	0.447244	none
EIF2AK3	8.98114	99028813	0.0990288	FALSE	0.447244	none
TNNC2	8.98105	99034853	0.0990349	FALSE	0.447244	none
ECT2	8.98085	99047892	0.0990479	FALSE	0.447244	none
LOH12CR1	8.98076	99053691	0.0990537	FALSE	0.447244	none
CXCL9	8.98037	99079355	0.0990794	FALSE	0.447244	none
IL18BP	8.98031	99082924	0.0990829	FALSE	0.447244	none
HSD3B2	8.9794	99142000	0.099142	FALSE	0.447354	none
DGKD	8.97907	99163078	0.0991631	FALSE	0.447354	none
ULK4	8.97885	99177486	0.0991775	FALSE	0.447354	none
FAM122A	8.97821	99219281	0.0992193	FALSE	0.447437	none
TCF7	8.97742	99269841	0.0992698	FALSE	0.447518	none
OR51B4	8.97675	99313434	0.0993134	FALSE	0.447518	none
CCT8	8.97643	99334203	0.0993342	FALSE	0.447518	none
FEZ2	8.97627	99344178	0.0993442	FALSE	0.447518	none
F8	8.97557	99389849	0.0993898	FALSE	0.447518	none
TEX9	8.97477	99441964	0.099442	FALSE	0.447518	none
SMCP	8.97448	99460652	0.0994607	FALSE	0.447518	none
ODF4	8.97442	99464838	0.0994648	FALSE	0.447518	none
OR9K2	8.97372	99510603	0.0995106	FALSE	0.447518	none
XCR1	8.97336	99533777	0.0995338	FALSE	0.447518	none
ZNF124	8.97302	99555853	0.0995559	FALSE	0.447518	none
EN1	8.9729	99563833	0.0995638	FALSE	0.447518	none
TTLL4	8.97267	99578944	0.0995789	FALSE	0.447518	none
IL11	8.97245	99593216	0.0995932	FALSE	0.447518	none
ZNF425	8.97222	99608306	0.0996083	FALSE	0.447518	none
KLK10	8.97215	99612728	0.0996127	FALSE	0.447518	none
ATAD5	8.97148	99656055	0.0996561	FALSE	0.447607	none
TMTC2	8.97112	99679393	0.0996794	FALSE	0.447607	none
OR5T3	8.9704	99726440	0.0997264	FALSE	0.447713	none
PTF1A	8.96986	99761496	0.0997615	FALSE	0.447765	none
FBXL22	8.96895	99820365	0.0998204	FALSE	0.447924	none
C19orf73	8.96748	99916714	0.0999167	FALSE	0.448077	none
SMIM9	8.9672	99934943	0.0999349	FALSE	0.448077	none
DCDC2B	8.96706	99944500	0.0999445	FALSE	0.448077	none
THBS1	8.967	99948436	0.0999484	FALSE	0.448077	none
SOX6	8.9666	99974324	0.0999743	FALSE	0.448088	none
ZDHHC21	8.96555	100043054	0.100043	FALSE	0.448278	none
PGK1	8.96524	100063793	0.100064	FALSE	0.448278	none
TXK	8.96367	100166350	0.100166	FALSE	0.448632	none
ATG9A	8.96139	100315440	0.100315	FALSE	0.44913	none
GDA	8.96125	100324496	0.100324	FALSE	0.44913	none
PRPF39	8.96044	100377770	0.100378	FALSE	0.449184	none
FAM179B	8.95986	100415787	0.100416	FALSE	0.449184	none
C12orf29	8.95969	100426688	0.100427	FALSE	0.449184	none
WDR54	8.95944	100443192	0.100443	FALSE	0.449184	none
TAF12	8.95927	100454394	0.100454	FALSE	0.449184	none
CNTF	8.9586	100498307	0.100498	FALSE	0.449211	none
ARHGAP10	8.95837	100513787	0.100514	FALSE	0.449211	none
MYEF2	8.95792	100542996	0.100543	FALSE	0.449211	none
SLMO2	8.95749	100571241	0.100571	FALSE	0.449211	none
IZUMO3	8.95733	100581789	0.100582	FALSE	0.449211	none
CACNA1H	8.95694	100607002	0.100607	FALSE	0.449211	none
SHKBP1	8.95667	100625039	0.100625	FALSE	0.449211	none
KRT24	8.95507	100729383	0.100729	FALSE	0.449265	none
TRIM37	8.95491	100739854	0.10074	FALSE	0.449265	none
HIGD1B	8.95491	100740015	0.10074	FALSE	0.449265	none
LRPAP1	8.95487	100742324	0.100742	FALSE	0.449265	none
C22orf39	8.95413	100790952	0.100791	FALSE	0.449265	none
REN	8.95411	100792187	0.100792	FALSE	0.449265	none
DARS	8.95382	100811460	0.100811	FALSE	0.449265	none
KRTAP22-1	8.95361	100825695	0.100826	FALSE	0.449265	none
LHX6	8.95268	100886416	0.100886	FALSE	0.449393	none
OR5B2	8.95243	100902517	0.100903	FALSE	0.449393	none
DSC3	8.95209	100925087	0.100925	FALSE	0.449393	none
CRIPT	8.95091	101002477	0.101002	FALSE	0.449485	none
MMP9	8.95091	101002702	0.101003	FALSE	0.449485	none
SIRT3	8.9507	101016267	0.101016	FALSE	0.449485	none
COQ4	8.94871	101147156	0.101147	FALSE	0.449889	none
LOC101927029	8.94861	101154265	0.101154	FALSE	0.449889	none
VCPIP1	8.94789	101201723	0.101202	FALSE	0.449953	none
ZNF771	8.94767	101215911	0.101216	FALSE	0.449953	none
FLNB	8.94679	101273396	0.101273	FALSE	0.450043	none
CSRP1	8.94663	101284215	0.101284	FALSE	0.450043	none
CLCA2	8.94614	101316387	0.101316	FALSE	0.450043	none
PTRF	8.94529	101372175	0.101372	FALSE	0.450043	none
ZNF598	8.94511	101383856	0.101384	FALSE	0.450043	none
MTMR9	8.9451	101384983	0.101385	FALSE	0.450043	none
TP53AIP1	8.94449	101425081	0.101425	FALSE	0.450043	none
SIGLEC9	8.94431	101436918	0.101437	FALSE	0.450043	none
MYO1G	8.94414	101448367	0.101448	FALSE	0.450043	none
ASAP1	8.94298	101524337	0.101524	FALSE	0.450275	none
FOXO3	8.94254	101553486	0.101553	FALSE	0.4503	none
CASP8	8.94218	101577394	0.101577	FALSE	0.450301	none
OMA1	8.94156	101618792	0.101619	FALSE	0.45038	none
OLFM4	8.93983	101732549	0.101733	FALSE	0.450761	none
INO80D	8.9394	101761365	0.101761	FALSE	0.450761	none
ATP6V1C2	8.93865	101810579	0.101811	FALSE	0.450761	none
OR1K1	8.93855	101817368	0.101817	FALSE	0.450761	none
DHX8	8.93847	101822762	0.101823	FALSE	0.450761	none
GPR139	8.93799	101854249	0.101854	FALSE	0.450795	none
KRTAP9-3	8.93749	101888217	0.101888	FALSE	0.450826	none
OR7A5	8.93713	101912357	0.101912	FALSE	0.450826	none
ZNF768	8.93683	101931938	0.101932	FALSE	0.450826	none
HMOX1	8.93444	102090114	0.10209	FALSE	0.45142	none
C6orf222	8.93399	102120767	0.102121	FALSE	0.451425	none
IL15	8.93372	102138478	0.102138	FALSE	0.451425	none
CACNA2D4	8.9321	102246345	0.102246	FALSE	0.451797	none
ATP6V0A1	8.9311	102312487	0.102312	FALSE	0.451985	none
BAZ1B	8.9305	102352375	0.102352	FALSE	0.452056	none
ACSS2	8.92856	102481746	0.102482	FALSE	0.452501	none
FAM110B	8.92827	102500485	0.1025	FALSE	0.452501	none
ANHX	8.92715	102575316	0.102575	FALSE	0.452727	none
PLD2	8.92496	102720737	0.102721	FALSE	0.453233	none
PROS1	8.92471	102737625	0.102738	FALSE	0.453233	none
URB1	8.92368	102806356	0.102806	FALSE	0.453432	none
SPATA3	8.92118	102972998	0.102973	FALSE	0.45377	none
XPNPEP1	8.92117	102974236	0.102974	FALSE	0.45377	none
KRT8	8.92116	102974889	0.102975	FALSE	0.45377	none
HOXA10	8.92111	102978231	0.102978	FALSE	0.45377	none
FOCAD	8.9204	103025535	0.103026	FALSE	0.453857	none
ASTN2	8.92002	103051486	0.103051	FALSE	0.453857	none
CRHR1	8.91975	103069339	0.103069	FALSE	0.453857	none
UIMC1	8.91865	103142816	0.103143	FALSE	0.454063	none
LY6E	8.91834	103163752	0.103164	FALSE	0.454063	none
UACA	8.9178	103199879	0.1032	FALSE	0.454118	none
ZNF431	8.91692	103259107	0.103259	FALSE	0.454273	none
SUZ12	8.91633	103298406	0.103298	FALSE	0.454342	none
ZMAT2	8.91505	103384589	0.103385	FALSE	0.454396	none
ADAM9	8.91447	103423035	0.103423	FALSE	0.454396	none
POLR3E	8.91434	103431812	0.103432	FALSE	0.454396	none
MSX1	8.91426	103437141	0.103437	FALSE	0.454396	none
TP53I11	8.91411	103447441	0.103447	FALSE	0.454396	none
FRS2	8.91402	103453587	0.103454	FALSE	0.454396	none
TRAPPC11	8.91322	103507325	0.103507	FALSE	0.454527	none
CTCFL	8.91091	103662540	0.103663	FALSE	0.455104	none
APOA4	8.91014	103713872	0.103714	FALSE	0.455142	none
LRP4	8.91002	103721607	0.103722	FALSE	0.455142	none
DKC1	8.90937	103765396	0.103765	FALSE	0.455142	none
TLR4	8.90929	103770300	0.10377	FALSE	0.455142	none
LOC100506944	8.90899	103790519	0.103791	FALSE	0.455142	none
ZNF583	8.90835	103833755	0.103834	FALSE	0.455227	none
CADM3	8.90703	103922770	0.103923	FALSE	0.455513	none
LIMA1	8.90643	103963290	0.103963	FALSE	0.455586	none
NCAPG	8.9053	104039382	0.104039	FALSE	0.455763	none
ISCA2	8.90512	104051581	0.104052	FALSE	0.455763	none
CSK	8.9041	104119875	0.10412	FALSE	0.455808	none
EYA1	8.90399	104127686	0.104128	FALSE	0.455808	none
FAM46A	8.9039	104133497	0.104133	FALSE	0.455808	none
SIPA1L3	8.90341	104166646	0.104167	FALSE	0.455849	none
LOXL2	8.90136	104305550	0.104306	FALSE	0.456159	none
NFKB1	8.90086	104339127	0.104339	FALSE	0.456159	none
FBXO11	8.90065	104353544	0.104354	FALSE	0.456159	none
TACR1	8.90064	104353851	0.104354	FALSE	0.456159	none
FBXW11	8.90059	104357217	0.104357	FALSE	0.456159	none
MUC12	8.90017	104385522	0.104386	FALSE	0.456179	none
PLCE1	8.89942	104436214	0.104436	FALSE	0.456296	none
GAL3ST3	8.89729	104580427	0.10458	FALSE	0.45657	none
SMG9	8.89708	104594645	0.104595	FALSE	0.45657	none
CLTB	8.89706	104595817	0.104596	FALSE	0.45657	none
HERC4	8.89634	104644658	0.104645	FALSE	0.45657	none
SBNO2	8.8963	104647401	0.104647	FALSE	0.45657	none
GALNT14	8.89616	104657072	0.104657	FALSE	0.45657	none
ALOX12	8.89602	104666481	0.104666	FALSE	0.45657	none
OR5H2	8.89431	104782819	0.104783	FALSE	0.456911	none
LHPP	8.89416	104792592	0.104793	FALSE	0.456911	none
PRH1	8.89259	104898337	0.104898	FALSE	0.457225	none
C22orf29	8.89207	104933953	0.104934	FALSE	0.457225	none
HIST1H3C	8.89203	104936501	0.104937	FALSE	0.457225	none
SEMA4G	8.89092	105012760	0.105013	FALSE	0.457319	none
NSUN6	8.8908	105020524	0.105021	FALSE	0.457319	none
ARHGEF38	8.89067	105029869	0.10503	FALSE	0.457319	none
DNAI2	8.88968	105097864	0.105098	FALSE	0.457392	none
MYO18A	8.88914	105134409	0.105134	FALSE	0.457392	none
C1QBP	8.88835	105188467	0.105188	FALSE	0.457392	none
OR10R2	8.88799	105212627	0.105213	FALSE	0.457392	none
ELFN1	8.88795	105215310	0.105215	FALSE	0.457392	none
C9orf142	8.88779	105226040	0.105226	FALSE	0.457392	none
TAGLN2	8.88683	105291682	0.105292	FALSE	0.457392	none
TMC8	8.88681	105292820	0.105293	FALSE	0.457392	none
POLD4	8.88637	105322524	0.105323	FALSE	0.457392	none
HELLS	8.88629	105328368	0.105328	FALSE	0.457392	none
TRIM39	8.88572	105366803	0.105367	FALSE	0.457392	none
RNF17	8.8853	105395152	0.105395	FALSE	0.457392	none
POLH	8.88526	105397882	0.105398	FALSE	0.457392	none
CDCA7	8.88482	105428003	0.105428	FALSE	0.457392	none
C4orf46	8.88479	105429539	0.10543	FALSE	0.457392	none
TTC31	8.8846	105443175	0.105443	FALSE	0.457392	none
FANCA	8.88435	105459608	0.10546	FALSE	0.457392	none
ASB14	8.88402	105482292	0.105482	FALSE	0.457392	none
CASP8AP2	8.88373	105502322	0.105502	FALSE	0.457392	none
MRPL21	8.88234	105596950	0.105597	FALSE	0.457699	none
NPRL3	8.88027	105737584	0.105738	FALSE	0.458204	none
CRYAB	8.8763	106009361	0.106009	FALSE	0.459278	none
MYO19	8.87549	106064766	0.106065	FALSE	0.459413	none
C16orf89	8.87503	106095919	0.106096	FALSE	0.459444	none
LYG1	8.87405	106163036	0.106163	FALSE	0.45963	none
MTX1	8.87308	106229847	0.10623	FALSE	0.459815	none
CACNA1D	8.87143	106343357	0.106343	FALSE	0.46008	none
ANO3	8.87115	106362153	0.106362	FALSE	0.46008	none
GPR50	8.87113	106363406	0.106363	FALSE	0.46008	none
STMND1	8.87004	106437824	0.106438	FALSE	0.460217	none
FYTTD1	8.86996	106443274	0.106443	FALSE	0.460217	none
ALAS1	8.86954	106471887	0.106472	FALSE	0.460236	none
PDGFRA	8.86853	106541154	0.106541	FALSE	0.460432	none
CACNA1C	8.86813	106568071	0.106568	FALSE	0.460444	none
RPRML	8.86726	106627696	0.106628	FALSE	0.460597	none
LRRC43	8.86587	106723884	0.106724	FALSE	0.460734	none
PLOD2	8.86515	106773474	0.106773	FALSE	0.460734	none
MAPT	8.86504	106781049	0.106781	FALSE	0.460734	none
DEK	8.86501	106783320	0.106783	FALSE	0.460734	none
GRAP	8.8647	106804645	0.106805	FALSE	0.460734	none
OR6B3	8.86453	106816156	0.106816	FALSE	0.460734	none
ZNF765	8.86407	106847799	0.106848	FALSE	0.460734	none
NSFL1C	8.8637	106873037	0.106873	FALSE	0.460734	none
ANTXR1	8.86347	106888798	0.106889	FALSE	0.460734	none
MDN1	8.86316	106910267	0.10691	FALSE	0.460734	none
CMTM8	8.86295	106924987	0.106925	FALSE	0.460734	none
TRA2A	8.86244	106959748	0.10696	FALSE	0.460779	none
FAM8A1	8.86162	107016536	0.107017	FALSE	0.46092	none
ART3	8.86052	107092345	0.107092	FALSE	0.461018	none
LOC389602	8.86017	107116197	0.107116	FALSE	0.461018	none
HCN2	8.85941	107169006	0.107169	FALSE	0.461018	none
ANKLE2	8.8594	107169528	0.10717	FALSE	0.461018	none
OLFML3	8.85921	107182518	0.107183	FALSE	0.461018	none
TGFB3	8.85893	107201859	0.107202	FALSE	0.461018	none
BST2	8.85883	107208521	0.107209	FALSE	0.461018	none
PRKCH	8.85801	107264747	0.107265	FALSE	0.461034	none
SQLE	8.85779	107280214	0.10728	FALSE	0.461034	none
SCRN2	8.85773	107284550	0.107285	FALSE	0.461034	none
GCNT1	8.85676	107351207	0.107351	FALSE	0.461178	none
MIXL1	8.85654	107366380	0.107366	FALSE	0.461178	none
HSD11B1	8.85515	107462420	0.107462	FALSE	0.46129	none
ZFP3	8.85439	107514680	0.107515	FALSE	0.46129	none
PANX1	8.85412	107533513	0.107534	FALSE	0.46129	none
GALC	8.85399	107542279	0.107542	FALSE	0.46129	none
KCNQ5	8.85386	107551202	0.107551	FALSE	0.46129	none
CIT	8.85383	107553798	0.107554	FALSE	0.46129	none
EPS8	8.85371	107561852	0.107562	FALSE	0.46129	none
SAP30L	8.85044	107788000	0.107788	FALSE	0.462092	none
TSHB	8.85014	107808639	0.107809	FALSE	0.462092	none
CLIP2	8.84984	107829102	0.107829	FALSE	0.462092	none
ZBTB47	8.84936	107862817	0.107863	FALSE	0.462092	none
GPX5	8.84925	107869923	0.10787	FALSE	0.462092	none
CCDC78	8.84691	108032513	0.108033	FALSE	0.462489	none
MBOAT4	8.84683	108038376	0.108038	FALSE	0.462489	none
TMEM38B	8.84674	108044480	0.108044	FALSE	0.462489	none
MED12	8.84652	108059602	0.10806	FALSE	0.462489	none
FLT1	8.84553	108128993	0.108129	FALSE	0.462559	none
ISM2	8.84497	108167616	0.108168	FALSE	0.462559	none
GPT2	8.84495	108168734	0.108169	FALSE	0.462559	none
LOC149373	8.84467	108188201	0.108188	FALSE	0.462559	none
SAXO1	8.84454	108197044	0.108197	FALSE	0.462559	none
LOC199882	8.84281	108317580	0.108318	FALSE	0.462634	none
KRTAP12-1	8.84261	108331699	0.108332	FALSE	0.462634	none
RXRG	8.84258	108333845	0.108334	FALSE	0.462634	none
C1orf100	8.8422	108360557	0.108361	FALSE	0.462634	none
CD1B	8.84168	108396607	0.108397	FALSE	0.462634	none
CPQ	8.8412	108429952	0.10843	FALSE	0.462634	none
NME2	8.84114	108434244	0.108434	FALSE	0.462634	none
TM6SF1	8.84101	108442986	0.108443	FALSE	0.462634	none
FAM47E	8.84051	108478366	0.108478	FALSE	0.462634	none
GDF9	8.8405	108478693	0.108479	FALSE	0.462634	none
OR51B6	8.84025	108496372	0.108496	FALSE	0.462634	none
BTN2A2	8.84012	108505732	0.108506	FALSE	0.462634	none
CCM2L	8.83883	108595928	0.108596	FALSE	0.462705	none
C15orf62	8.83882	108596166	0.108596	FALSE	0.462705	none
LOC101928635	8.83878	108598899	0.108599	FALSE	0.462705	none
TTC4	8.83822	108638320	0.108638	FALSE	0.462705	none
ETNPPL	8.83815	108643554	0.108644	FALSE	0.462705	none
TCF7L2	8.8353	108842158	0.108842	FALSE	0.463351	none
C5orf38	8.83527	108843872	0.108844	FALSE	0.463351	none
PIGB	8.83434	108908819	0.108909	FALSE	0.463428	none
C16orf96	8.83412	108923998	0.108924	FALSE	0.463428	none
FDFT1	8.83395	108936024	0.108936	FALSE	0.463428	none
ATP5I	8.83355	108964385	0.108964	FALSE	0.463428	none
SLC24A5	8.83321	108988356	0.108988	FALSE	0.463428	none
CATSPERG	8.83263	109028776	0.109029	FALSE	0.463428	none
TSFM	8.83244	109042349	0.109042	FALSE	0.463428	none
RABGEF1	8.83224	109056192	0.109056	FALSE	0.463428	none
NKRF	8.83187	109082011	0.109082	FALSE	0.463431	none
LYRM4	8.83118	109130213	0.10913	FALSE	0.463431	none
ARMC8	8.83095	109146297	0.109146	FALSE	0.463431	none
TYMSOS	8.83015	109202624	0.109203	FALSE	0.463431	none
NR6A1	8.83005	109209610	0.10921	FALSE	0.463431	none
ZNF800	8.82981	109225830	0.109226	FALSE	0.463431	none
EFNB3	8.8298	109226992	0.109227	FALSE	0.463431	none
INTS12	8.82932	109260655	0.109261	FALSE	0.463467	none
SUMF2	8.82861	109310289	0.10931	FALSE	0.463467	none
SOCS1	8.82855	109313983	0.109314	FALSE	0.463467	none
RASL10A	8.82798	109354192	0.109354	FALSE	0.463467	none
PA2G4	8.82794	109356833	0.109357	FALSE	0.463467	none
GRM4	8.82695	109426400	0.109426	FALSE	0.463634	none
MEGF10	8.82669	109444852	0.109445	FALSE	0.463634	none
LOC643802	8.82462	109590592	0.109591	FALSE	0.463823	none
EVX2	8.82437	109607641	0.109608	FALSE	0.463823	none
C11orf1	8.82431	109612173	0.109612	FALSE	0.463823	none
RENBP	8.82377	109650068	0.10965	FALSE	0.463823	none
GDNF	8.82376	109650911	0.109651	FALSE	0.463823	none
YIF1B	8.82366	109658008	0.109658	FALSE	0.463823	none
IQCC	8.82363	109659730	0.10966	FALSE	0.463823	none
TOR1AIP1	8.82278	109719796	0.10972	FALSE	0.463975	none
TCP10L2	8.8221	109767192	0.109767	FALSE	0.464072	none
AQP4	8.82106	109840473	0.10984	FALSE	0.46421	none
ERCC3	8.82094	109848485	0.109848	FALSE	0.46421	none
PID1	8.81859	110013690	0.110014	FALSE	0.464781	none
OR2G2	8.81759	110084233	0.110084	FALSE	0.464781	none
PDS5A	8.81705	110121723	0.110122	FALSE	0.464781	none
ERN1	8.81702	110123967	0.110124	FALSE	0.464781	none
OSBPL2	8.81688	110133809	0.110134	FALSE	0.464781	none
NXT1	8.81676	110141987	0.110142	FALSE	0.464781	none
RASD2	8.81659	110154149	0.110154	FALSE	0.464781	none
HOXB1	8.81531	110244657	0.110245	FALSE	0.465035	none
OR5M1	8.81505	110262983	0.110263	FALSE	0.465035	none
ASPA	8.81394	110341695	0.110342	FALSE	0.465204	none
CNTNAP3B	8.81379	110351822	0.110352	FALSE	0.465204	none
PLEKHH1	8.81305	110403591	0.110404	FALSE	0.465265	none
SCAMP4	8.81289	110415329	0.110415	FALSE	0.465265	none
WDR19	8.81254	110439524	0.11044	FALSE	0.465265	none
CBX3	8.81198	110479259	0.110479	FALSE	0.46533	none
DPYSL2	8.81064	110574358	0.110574	FALSE	0.465628	none
GPANK1	8.80992	110625133	0.110625	FALSE	0.465704	none
ZC3HAV1L	8.80969	110641387	0.110641	FALSE	0.465704	none
GAK	8.80774	110778910	0.110779	FALSE	0.466126	none
LRRC1	8.80758	110790331	0.11079	FALSE	0.466126	none
ITGAM	8.80601	110901037	0.110901	FALSE	0.466488	none
ZNF25	8.80514	110962855	0.110963	FALSE	0.466582	none
STH	8.80501	110972260	0.110972	FALSE	0.466582	none
CRACR2A	8.80451	111008150	0.111008	FALSE	0.46663	none
MEIS2	8.80394	111048190	0.111048	FALSE	0.466696	none
LRRC3C	8.80311	111107174	0.111107	FALSE	0.466704	none
PPIC	8.80307	111109550	0.11111	FALSE	0.466704	none
ARHGAP21	8.80288	111123410	0.111123	FALSE	0.466704	none
SLFNL1	8.80191	111191856	0.111192	FALSE	0.466734	none
CEP41	8.80186	111195335	0.111195	FALSE	0.466734	none
SELT	8.80114	111246725	0.111247	FALSE	0.466734	none
C17orf98	8.80103	111254157	0.111254	FALSE	0.466734	none
OR5AR1	8.80086	111266461	0.111266	FALSE	0.466734	none
IL5RA	8.80066	111280675	0.111281	FALSE	0.466734	none
CORO2A	8.80036	111301954	0.111302	FALSE	0.466734	none
PRH2	8.79977	111343263	0.111343	FALSE	0.466805	none
LRRC41	8.79668	111563862	0.111564	FALSE	0.467627	none
ELSPBP1	8.79619	111598755	0.111599	FALSE	0.467671	none
SLC25A45	8.79578	111627904	0.111628	FALSE	0.46769	none
TDRD9	8.79526	111665545	0.111666	FALSE	0.467699	none
NAA20	8.79491	111689837	0.11169	FALSE	0.467699	none
PCM1	8.79472	111703515	0.111704	FALSE	0.467699	none
PGAP3	8.79437	111728339	0.111728	FALSE	0.4677	none
ANXA7	8.79388	111763846	0.111764	FALSE	0.467746	none
HSD3B1	8.79298	111827514	0.111828	FALSE	0.467903	none
EIF2B4	8.79261	111854315	0.111854	FALSE	0.467903	none
VPS41	8.79209	111891083	0.111891	FALSE	0.467903	none
CALCOCO1	8.79197	111899443	0.111899	FALSE	0.467903	none
SLC9A3	8.79117	111956178	0.111956	FALSE	0.468038	none
SLC25A21	8.79045	112007440	0.112007	FALSE	0.468149	none
IL6	8.78971	112060666	0.112061	FALSE	0.468269	none
LGR4	8.7888	112125603	0.112126	FALSE	0.468344	none
LSP1	8.78845	112150464	0.11215	FALSE	0.468344	none
SCGN	8.78827	112163170	0.112163	FALSE	0.468344	none
HIST1H4H	8.78774	112201877	0.112202	FALSE	0.468344	none
RBMS3	8.78739	112226538	0.112227	FALSE	0.468344	none
ZNF563	8.78728	112234869	0.112235	FALSE	0.468344	none
MYL2	8.78706	112250345	0.11225	FALSE	0.468344	none
KRTAP26-1	8.78669	112276959	0.112277	FALSE	0.468353	none
SIPA1L2	8.78626	112307906	0.112308	FALSE	0.468379	none
TPSG1	8.78558	112356463	0.112356	FALSE	0.468478	none
ANK1	8.78502	112396724	0.112397	FALSE	0.468478	none
CCNG2	8.78438	112442204	0.112442	FALSE	0.468478	none
BEST4	8.78429	112448534	0.112449	FALSE	0.468478	none
CCDC27	8.7842	112454757	0.112455	FALSE	0.468478	none
NBEA	8.78302	112539967	0.11254	FALSE	0.468478	none
ZNF839	8.78226	112594374	0.112594	FALSE	0.468478	none
GP6	8.7819	112620272	0.11262	FALSE	0.468478	none
SDF4	8.7815	112647887	0.112648	FALSE	0.468478	none
CCL1	8.7815	112648262	0.112648	FALSE	0.468478	none
POLR1D	8.78137	112657445	0.112657	FALSE	0.468478	none
HAUS2	8.78108	112678068	0.112678	FALSE	0.468478	none
REV3L	8.78099	112684774	0.112685	FALSE	0.468478	none
NCKAP5L	8.78063	112710783	0.112711	FALSE	0.468478	none
TEX2	8.78054	112717127	0.112717	FALSE	0.468478	none
STEAP1B	8.78037	112729463	0.112729	FALSE	0.468478	none
LOXL1	8.7801	112749003	0.112749	FALSE	0.468478	none
CAMK2A	8.77915	112816510	0.112817	FALSE	0.468496	none
DGKB	8.77895	112831528	0.112832	FALSE	0.468496	none
ARL3	8.77876	112844962	0.112845	FALSE	0.468496	none
MSTO1	8.77867	112851670	0.112852	FALSE	0.468496	none
CLECL1	8.7776	112928448	0.112928	FALSE	0.468713	none
PRRG4	8.77651	113006606	0.113007	FALSE	0.468936	none
BMPR1B	8.77455	113147290	0.113147	FALSE	0.469417	none
SCN5A	8.77406	113183353	0.113183	FALSE	0.469465	none
LY6D	8.77187	113341197	0.113341	FALSE	0.469735	none
METTL20	8.7715	113367875	0.113368	FALSE	0.469735	none
GGH	8.77147	113370331	0.11337	FALSE	0.469735	none
TARBP1	8.77144	113371989	0.113372	FALSE	0.469735	none
HIGD1A	8.77065	113429193	0.113429	FALSE	0.469735	none
EHD3	8.77035	113450926	0.113451	FALSE	0.469735	none
RNF212	8.77021	113460926	0.113461	FALSE	0.469735	none
SMR3B	8.76977	113493068	0.113493	FALSE	0.469735	none
WFDC8	8.76974	113494877	0.113495	FALSE	0.469735	none
TMEM59	8.76944	113517011	0.113517	FALSE	0.469735	none
YY1AP1	8.76932	113525164	0.113525	FALSE	0.469735	none
CTAGE5	8.76877	113565346	0.113565	FALSE	0.469735	none
DUXA	8.7683	113598857	0.113599	FALSE	0.469735	none
ATMIN	8.76816	113608834	0.113609	FALSE	0.469735	none
ABCA2	8.76788	113629429	0.113629	FALSE	0.469735	none
TOMM20L	8.76766	113645199	0.113645	FALSE	0.469735	none
KXD1	8.76736	113667036	0.113667	FALSE	0.469735	none
CDH1	8.76581	113779437	0.113779	FALSE	0.469947	none
SLC36A3	8.76484	113849202	0.113849	FALSE	0.469947	none
TMEM174	8.76468	113860988	0.113861	FALSE	0.469947	none
RCAN2	8.76468	113861049	0.113861	FALSE	0.469947	none
SPRY4	8.76459	113867498	0.113867	FALSE	0.469947	none
WNT5A	8.764	113909493	0.113909	FALSE	0.469947	none
SLC22A23	8.76339	113954346	0.113954	FALSE	0.469947	none
PHF2	8.76307	113976841	0.113977	FALSE	0.469947	none
WNT8A	8.76306	113977615	0.113978	FALSE	0.469947	none
LOC101928841	8.76298	113983316	0.113983	FALSE	0.469947	none
LYPD6	8.76272	114002134	0.114002	FALSE	0.469947	none
RPN2	8.76169	114076939	0.114077	FALSE	0.469947	none
OR6C6	8.76159	114083832	0.114084	FALSE	0.469947	none
LOC100287290	8.76159	114084058	0.114084	FALSE	0.469947	none
CTCF	8.76154	114087652	0.114088	FALSE	0.469947	none
RPL7L1	8.76102	114124881	0.114125	FALSE	0.469998	none
ATP8A2	8.75997	114201527	0.114202	FALSE	0.470089	none
KIF18B	8.75899	114272723	0.114273	FALSE	0.470089	none
PICK1	8.75844	114312600	0.114313	FALSE	0.470089	none
FBP1	8.75837	114318045	0.114318	FALSE	0.470089	none
PMS2	8.75825	114326618	0.114327	FALSE	0.470089	none
C9orf173	8.75781	114358410	0.114358	FALSE	0.470089	none
C15orf41	8.75778	114360400	0.11436	FALSE	0.470089	none
FZR1	8.75762	114371827	0.114372	FALSE	0.470089	none
CLTC	8.75719	114403071	0.114403	FALSE	0.470089	none
GRIN2D	8.75667	114440755	0.114441	FALSE	0.470089	none
TBCCD1	8.75653	114451087	0.114451	FALSE	0.470089	none
RXFP2	8.75639	114461445	0.114461	FALSE	0.470089	none
PSMB9	8.75631	114467209	0.114467	FALSE	0.470089	none
RSRP1	8.75502	114560787	0.114561	FALSE	0.470372	none
SWI5	8.75424	114617291	0.114617	FALSE	0.470403	none
CD3D	8.75423	114617679	0.114618	FALSE	0.470403	none
RRP12	8.75288	114715982	0.114716	FALSE	0.470689	none
DERL3	8.75261	114736498	0.114736	FALSE	0.470689	none
PRPF31	8.75204	114777673	0.114778	FALSE	0.470756	none
MGST2	8.75115	114842380	0.114842	FALSE	0.470863	none
CBX6	8.751	114853017	0.114853	FALSE	0.470863	none
LOC101929372	8.74948	114963512	0.114964	FALSE	0.4709	none
ERVV-1	8.74915	114987896	0.114988	FALSE	0.4709	none
VRK1	8.74908	114992977	0.114993	FALSE	0.4709	none
OR51I1	8.74896	115001535	0.115002	FALSE	0.4709	none
KRT4	8.7486	115028249	0.115028	FALSE	0.4709	none
OR10K2	8.74859	115028750	0.115029	FALSE	0.4709	none
P4HA1	8.74838	115043826	0.115044	FALSE	0.4709	none
CLPSL1	8.74816	115059520	0.11506	FALSE	0.4709	none
SRD5A3	8.74643	115186587	0.115187	FALSE	0.471319	none
DHX33	8.74596	115220985	0.115221	FALSE	0.471359	none
CEP112	8.74537	115264290	0.115264	FALSE	0.471435	none
PPP1R15A	8.74502	115290012	0.11529	FALSE	0.471439	none
ASH2L	8.74392	115370125	0.11537	FALSE	0.471573	none
STX4	8.74389	115372191	0.115372	FALSE	0.471573	none
NPRL2	8.7434	115407764	0.115408	FALSE	0.471617	none
NELFB	8.74262	115464822	0.115465	FALSE	0.471655	none
TSPAN4	8.74222	115494181	0.115494	FALSE	0.471655	none
ZSCAN4	8.74207	115505395	0.115505	FALSE	0.471655	none
USP43	8.74192	115515842	0.115516	FALSE	0.471655	none
PRAM1	8.74031	115634394	0.115634	FALSE	0.471945	none
SLC38A4	8.73998	115658424	0.115658	FALSE	0.471945	none
VWA3B	8.73994	115661195	0.115661	FALSE	0.471945	none
ANO6	8.73885	115741327	0.115741	FALSE	0.471978	none
C5orf34	8.73862	115758057	0.115758	FALSE	0.471978	none
C8orf59	8.73846	115769392	0.115769	FALSE	0.471978	none
ARRDC5	8.73792	115809029	0.115809	FALSE	0.471978	none
HIST1H2BL	8.73739	115847606	0.115848	FALSE	0.471978	none
VPS8	8.73724	115858751	0.115859	FALSE	0.471978	none
GPSM1	8.73704	115873579	0.115874	FALSE	0.471978	none
SERPINA10	8.7369	115883689	0.115884	FALSE	0.471978	none
KIAA0355	8.73639	115921087	0.115921	FALSE	0.471978	none
LOC101060400	8.73579	115964663	0.115965	FALSE	0.471978	none
NAALADL1	8.73552	115984477	0.115984	FALSE	0.471978	none
GNLY	8.73551	115985126	0.115985	FALSE	0.471978	none
IMPG1	8.7353	116000633	0.116001	FALSE	0.471978	none
PDE6A	8.7351	116015632	0.116016	FALSE	0.471978	none
CDO1	8.73442	116065127	0.116065	FALSE	0.472004	none
SMC5	8.73433	116071416	0.116071	FALSE	0.472004	none
PTPRK	8.73352	116130491	0.11613	FALSE	0.472126	none
SDF2	8.73314	116158463	0.116158	FALSE	0.472126	none
AXIN1	8.73272	116188807	0.116189	FALSE	0.472126	none
CLDND1	8.73255	116201356	0.116201	FALSE	0.472126	none
PIWIL2	8.73223	116225198	0.116225	FALSE	0.472126	none
RUFY1	8.73148	116280117	0.11628	FALSE	0.472249	none
CYP4V2	8.73013	116379290	0.116379	FALSE	0.472333	none
SLC45A3	8.72899	116463932	0.116464	FALSE	0.472333	none
H6PD	8.7288	116477756	0.116478	FALSE	0.472333	none
FKBP3	8.7287	116485273	0.116485	FALSE	0.472333	none
DNAH7	8.72839	116508006	0.116508	FALSE	0.472333	none
BFSP1	8.72831	116513427	0.116513	FALSE	0.472333	none
KLF7	8.72809	116529791	0.11653	FALSE	0.472333	none
IST1	8.72799	116537542	0.116538	FALSE	0.472333	none
KIAA1549L	8.72774	116555830	0.116556	FALSE	0.472333	none
CHRNA10	8.72768	116560160	0.11656	FALSE	0.472333	none
RALGDS	8.7275	116573087	0.116573	FALSE	0.472333	none
MIIP	8.72689	116617508	0.116618	FALSE	0.472355	none
TLX1	8.72662	116637693	0.116638	FALSE	0.472355	none
UBE2C	8.72639	116654414	0.116654	FALSE	0.472355	none
DEFB126	8.72608	116677717	0.116678	FALSE	0.472355	none
RGPD1	8.72569	116706150	0.116706	FALSE	0.47237	none
CACUL1	8.7253	116734760	0.116735	FALSE	0.472386	none
LRRD1	8.72495	116760888	0.116761	FALSE	0.472391	none
MTRNR2L3	8.7245	116793927	0.116794	FALSE	0.472425	none
FABP9	8.72378	116846930	0.116847	FALSE	0.472539	none
HPCA	8.72282	116918691	0.116919	FALSE	0.472676	none
NAGK	8.7226	116934641	0.116935	FALSE	0.472676	none
FAM53B	8.72232	116955216	0.116955	FALSE	0.472676	none
CSE1L	8.72192	116984906	0.116985	FALSE	0.472696	none
DHODH	8.72155	117012448	0.117012	FALSE	0.472708	none
SH3GLB2	8.72108	117047137	0.117047	FALSE	0.472748	none
B4GALNT2	8.71921	117185340	0.117185	FALSE	0.473148	none
GBX1	8.71907	117195851	0.117196	FALSE	0.473148	none
PPOX	8.71831	117251979	0.117252	FALSE	0.473219	none
GBP7	8.71816	117263017	0.117263	FALSE	0.473219	none
TRIM13	8.71769	117297853	0.117298	FALSE	0.473224	none
VAMP2	8.71741	117318089	0.117318	FALSE	0.473224	none
B3GALT4	8.71713	117338661	0.117339	FALSE	0.473224	none
NUS1	8.71556	117454900	0.117455	FALSE	0.473588	none
TSPYL1	8.71501	117495781	0.117496	FALSE	0.473588	none
C12orf66	8.7149	117503528	0.117504	FALSE	0.473588	none
CRTC3	8.71357	117601918	0.117602	FALSE	0.473665	none
TMED6	8.71332	117621017	0.117621	FALSE	0.473665	none
NR2C2	8.71321	117628929	0.117629	FALSE	0.473665	none
LPAR5	8.71293	117649532	0.11765	FALSE	0.473665	none
HPGDS	8.71265	117670377	0.11767	FALSE	0.473665	none
HES1	8.71263	117671369	0.117671	FALSE	0.473665	none
EFHD2	8.71191	117724899	0.117725	FALSE	0.47378	none
C8orf44	8.71087	117802239	0.117802	FALSE	0.473991	none
TRRAP	8.7104	117836654	0.117837	FALSE	0.47403	none
TGIF2-C20orf24	8.70778	118031662	0.118032	FALSE	0.474714	none
MAP9	8.70728	118068862	0.118069	FALSE	0.474751	none
RPL3	8.70698	118090658	0.118091	FALSE	0.474751	none
SLC25A43	8.70637	118136679	0.118137	FALSE	0.47479	none
MAN1C1	8.70619	118150015	0.11815	FALSE	0.47479	none
ADRA2C	8.70571	118185462	0.118185	FALSE	0.474832	none
TIGD7	8.70482	118252229	0.118252	FALSE	0.475001	none
SERPINB10	8.70391	118319662	0.11832	FALSE	0.475171	none
P4HTM	8.70258	118418852	0.118419	FALSE	0.475383	none
BCAS1	8.70212	118452815	0.118453	FALSE	0.475383	none
CFAP99	8.70197	118463655	0.118464	FALSE	0.475383	none
ANP32D	8.70186	118471967	0.118472	FALSE	0.475383	none
C9orf66	8.7014	118505974	0.118506	FALSE	0.475419	none
COMT	8.70015	118599606	0.1186	FALSE	0.475695	none
IP6K3	8.69895	118688810	0.118689	FALSE	0.475822	none
ZNF514	8.6988	118700042	0.1187	FALSE	0.475822	none
YEATS4	8.6986	118714965	0.118715	FALSE	0.475822	none
ME3	8.69828	118738588	0.118739	FALSE	0.475822	none
KNCN	8.69793	118764590	0.118765	FALSE	0.475822	none
TNFRSF12A	8.69772	118780829	0.118781	FALSE	0.475822	none
BRSK1	8.6972	118819435	0.118819	FALSE	0.475876	none
KLK5	8.69601	118908164	0.118908	FALSE	0.476111	none
LGALS16	8.69574	118928037	0.118928	FALSE	0.476111	none
RSC1A1	8.69529	118961869	0.118962	FALSE	0.476147	none
ALKBH3	8.69332	119109096	0.119109	FALSE	0.476636	none
NLGN3	8.69281	119147634	0.119148	FALSE	0.47669	none
HEYL	8.69177	119224610	0.119225	FALSE	0.476846	none
LOC101929536	8.69094	119286960	0.119287	FALSE	0.476846	none
TBCD	8.69054	119317539	0.119318	FALSE	0.476846	none
RAB3IP	8.69005	119353663	0.119354	FALSE	0.476846	none
PPP1CA	8.68992	119363759	0.119364	FALSE	0.476846	none
HIST1H3I	8.68952	119393631	0.119394	FALSE	0.476846	none
EFTUD1	8.68942	119401098	0.119401	FALSE	0.476846	none
FUK	8.68861	119462022	0.119462	FALSE	0.476846	none
FOXI3	8.68859	119463572	0.119464	FALSE	0.476846	none
TNR	8.68853	119467526	0.119468	FALSE	0.476846	none
SELP	8.68844	119474680	0.119475	FALSE	0.476846	none
TTYH2	8.68705	119578616	0.119579	FALSE	0.476846	none
DCAF16	8.68705	119578642	0.119579	FALSE	0.476846	none
CDCA4	8.68682	119595888	0.119596	FALSE	0.476846	none
NADK2	8.68563	119685102	0.119685	FALSE	0.476846	none
MASP2	8.68555	119691558	0.119692	FALSE	0.476846	none
GPR65	8.68552	119693632	0.119694	FALSE	0.476846	none
LOC101928587	8.68546	119697902	0.119698	FALSE	0.476846	none
JAKMIP3	8.68492	119738419	0.119738	FALSE	0.476846	none
B3GALT1	8.68483	119745836	0.119746	FALSE	0.476846	none
B4GALT2	8.68457	119764802	0.119765	FALSE	0.476846	none
OR6C65	8.68447	119772403	0.119772	FALSE	0.476846	none
AEN	8.68396	119811435	0.119811	FALSE	0.476846	none
GUCY2C	8.68388	119816903	0.119817	FALSE	0.476846	none
ZNF20	8.68326	119863850	0.119864	FALSE	0.476846	none
PPP1R13B	8.6832	119868398	0.119868	FALSE	0.476846	none
TPM2	8.68309	119876487	0.119876	FALSE	0.476846	none
MED25	8.68296	119886346	0.119886	FALSE	0.476846	none
LCT	8.68227	119937577	0.119938	FALSE	0.476893	none
MARCH1	8.6821	119950843	0.119951	FALSE	0.476893	none
PAIP2B	8.6818	119973065	0.119973	FALSE	0.476893	none
FAM24A	8.68072	120054671	0.120055	FALSE	0.476993	none
BBS5	8.68038	120079981	0.12008	FALSE	0.476993	none
KRTAP5-3	8.68038	120080221	0.12008	FALSE	0.476993	none
GARNL3	8.68014	120098255	0.120098	FALSE	0.476993	none
HNRNPUL2	8.67977	120126658	0.120127	FALSE	0.477	none
POLR1B	8.67946	120149988	0.12015	FALSE	0.477	none
RINT1	8.67857	120216711	0.120217	FALSE	0.477166	none
PHACTR2	8.67814	120248436	0.120248	FALSE	0.477192	none
ZNF546	8.67768	120283719	0.120284	FALSE	0.477233	none
EXOSC10	8.67694	120339227	0.120339	FALSE	0.47733	none
CMTM5	8.67668	120358332	0.120358	FALSE	0.47733	none
PPP5D1	8.67536	120458541	0.120459	FALSE	0.477616	none
CDCA5	8.67448	120525169	0.120525	FALSE	0.477616	none
HINT3	8.67447	120525639	0.120526	FALSE	0.477616	none
ARHGEF37	8.67441	120530429	0.12053	FALSE	0.477616	none
WIPI2	8.67303	120634491	0.120634	FALSE	0.477852	none
CCAR1	8.67295	120640037	0.12064	FALSE	0.477852	none
ZNF574	8.67199	120712597	0.120713	FALSE	0.47804	none
C19orf80	8.6715	120749988	0.12075	FALSE	0.478089	none
ZNF607	8.67115	120776496	0.120776	FALSE	0.478095	none
WDR53	8.66958	120895808	0.120896	FALSE	0.478215	none
GPR108	8.66804	121011943	0.121012	FALSE	0.478215	none
LEFTY1	8.66741	121059157	0.121059	FALSE	0.478215	none
DAGLB	8.66728	121069377	0.121069	FALSE	0.478215	none
OR52K1	8.66653	121126292	0.121126	FALSE	0.478215	none
ACTBL2	8.66652	121127103	0.121127	FALSE	0.478215	none
MLNR	8.66608	121160687	0.121161	FALSE	0.478215	none
STYX	8.66602	121165182	0.121165	FALSE	0.478215	none
LOC100996634	8.66602	121165237	0.121165	FALSE	0.478215	none
IKZF4	8.66591	121173468	0.121173	FALSE	0.478215	none
MFSD8	8.6659	121174228	0.121174	FALSE	0.478215	none
CCDC122	8.6659	121174441	0.121174	FALSE	0.478215	none
PHLDB2	8.66566	121192295	0.121192	FALSE	0.478215	none
TMEM100	8.66487	121251741	0.121252	FALSE	0.478215	none
RNF146	8.66476	121260281	0.12126	FALSE	0.478215	none
TTLL1	8.66467	121267254	0.121267	FALSE	0.478215	none
LILRB3	8.66458	121274098	0.121274	FALSE	0.478215	none
GZMK	8.66395	121321194	0.121321	FALSE	0.478215	none
RESP18	8.6639	121325561	0.121326	FALSE	0.478215	none
MUC4	8.66388	121327056	0.121327	FALSE	0.478215	none
KIAA1919	8.6638	121333247	0.121333	FALSE	0.478215	none
RNF8	8.66306	121389011	0.121389	FALSE	0.478336	none
TNNC1	8.66235	121442917	0.121443	FALSE	0.478449	none
ZBED9	8.66181	121483683	0.121484	FALSE	0.47847	none
YWHAE	8.66152	121506051	0.121506	FALSE	0.47847	none
RETNLB	8.66129	121523939	0.121524	FALSE	0.47847	none
TSPAN5	8.66097	121548375	0.121548	FALSE	0.47847	none
CAPZA2	8.65938	121669186	0.121669	FALSE	0.478708	none
GINS1	8.6585	121735927	0.121736	FALSE	0.478708	none
XKR7	8.65848	121737374	0.121737	FALSE	0.478708	none
G6PC3	8.65836	121746857	0.121747	FALSE	0.478708	none
TAAR9	8.65813	121764203	0.121764	FALSE	0.478708	none
MRI1	8.65804	121770702	0.121771	FALSE	0.478708	none
SLC14A2	8.65756	121807646	0.121808	FALSE	0.478708	none
PLEKHG1	8.65753	121809518	0.12181	FALSE	0.478708	none
BHLHE40	8.65614	121915940	0.121916	FALSE	0.478931	none
TCEB1	8.65608	121920501	0.121921	FALSE	0.478931	none
SSH1	8.6558	121941685	0.121942	FALSE	0.478931	none
ROBO3	8.65492	122009008	0.122009	FALSE	0.479097	none
ZNF619	8.65434	122053419	0.122053	FALSE	0.479173	none
CCND2	8.65388	122087866	0.122088	FALSE	0.479209	none
CD53	8.65072	122329544	0.12233	FALSE	0.479773	none
DVL1	8.65061	122337680	0.122338	FALSE	0.479773	none
ZNF154	8.65053	122344435	0.122344	FALSE	0.479773	none
TRAF2	8.65041	122353643	0.122354	FALSE	0.479773	none
LOC101927763	8.65036	122357268	0.122357	FALSE	0.479773	none
POLR3C	8.64963	122412724	0.122413	FALSE	0.479872	none
SLC27A3	8.64937	122432661	0.122433	FALSE	0.479872	none
TOX	8.6469	122621115	0.122621	FALSE	0.480369	none
DUOXA2	8.6463	122666316	0.122666	FALSE	0.480369	none
RGS1	8.64623	122671937	0.122672	FALSE	0.480369	none
GSDMC	8.64617	122676106	0.122676	FALSE	0.480369	none
RIPK3	8.646	122688970	0.122689	FALSE	0.480369	none
C19orf54	8.64572	122710688	0.122711	FALSE	0.480369	none
TMEM229A	8.64502	122764036	0.122764	FALSE	0.480377	none
TTR	8.64453	122801523	0.122802	FALSE	0.480377	none
FSCB	8.64437	122813884	0.122814	FALSE	0.480377	none
WFDC13	8.64415	122831173	0.122831	FALSE	0.480377	none
PRAMEF2	8.64372	122863363	0.122863	FALSE	0.480377	none
DENND4C	8.64372	122863667	0.122864	FALSE	0.480377	none
ZBED8	8.64316	122906483	0.122906	FALSE	0.480446	none
LYPD3	8.64254	122953931	0.122954	FALSE	0.480533	none
VGLL2	8.64144	123039020	0.123039	FALSE	0.480767	none
PGA3	8.64054	123108544	0.123109	FALSE	0.48092	none
LAMA1	8.64027	123128704	0.123129	FALSE	0.48092	none
PSMG1	8.63917	123213523	0.123214	FALSE	0.481153	none
LRTM2	8.63839	123273846	0.123274	FALSE	0.48129	none
CHCHD3	8.63735	123354060	0.123354	FALSE	0.481505	none
PSMA3	8.63645	123423128	0.123423	FALSE	0.481676	none
HS3ST4	8.63548	123497894	0.123498	FALSE	0.481869	none
EIF2AK1	8.634	123611848	0.123612	FALSE	0.482215	none
MCHR1	8.63333	123663432	0.123663	FALSE	0.482288	none
DMBX1	8.63297	123690931	0.123691	FALSE	0.482288	none
TRIM5	8.63278	123706263	0.123706	FALSE	0.482288	none
MYNN	8.63229	123744150	0.123744	FALSE	0.482337	none
TLX2	8.63144	123809868	0.12381	FALSE	0.482401	none
ABTB2	8.63142	123811269	0.123811	FALSE	0.482401	none
RUNDC3A	8.63063	123871926	0.123872	FALSE	0.482524	none
IK	8.63035	123893254	0.123893	FALSE	0.482524	none
NUBP1	8.62984	123932266	0.123932	FALSE	0.482562	none
KCNB2	8.6294	123967198	0.123967	FALSE	0.482562	none
CSNK2A3	8.62925	123978946	0.123979	FALSE	0.482562	none
PHC3	8.6282	124060123	0.12406	FALSE	0.482779	none
SPC25	8.62741	124121525	0.124122	FALSE	0.48292	none
ZBTB48	8.62531	124283647	0.124284	FALSE	0.483427	none
BOC	8.62434	124358462	0.124358	FALSE	0.483427	none
MAD2L1BP	8.62375	124403555	0.124404	FALSE	0.483427	none
SLC34A1	8.62346	124426288	0.124426	FALSE	0.483427	none
TESC	8.62238	124510540	0.124511	FALSE	0.483427	none
TNIK	8.6223	124516125	0.124516	FALSE	0.483427	none
LAMP3	8.62226	124519276	0.124519	FALSE	0.483427	none
GOLGA3	8.62156	124573873	0.124574	FALSE	0.483427	none
ARL14	8.62142	124584611	0.124585	FALSE	0.483427	none
GLO1	8.62139	124586678	0.124587	FALSE	0.483427	none
PAFAH1B3	8.6213	124593894	0.124594	FALSE	0.483427	none
CXXC1	8.62103	124614805	0.124615	FALSE	0.483427	none
KLHL9	8.62069	124641383	0.124641	FALSE	0.483427	none
MEF2BNB	8.6205	124655590	0.124656	FALSE	0.483427	none
OR6M1	8.6205	124655637	0.124656	FALSE	0.483427	none
BUB3	8.62048	124657300	0.124657	FALSE	0.483427	none
CD180	8.61918	124758852	0.124759	FALSE	0.483723	none
ZCWPW2	8.61829	124827230	0.124827	FALSE	0.483889	none
HCAR3	8.6175	124888949	0.124889	FALSE	0.48403	none
SYF2	8.61712	124918124	0.124918	FALSE	0.484045	none
MKNK1	8.61659	124959429	0.124959	FALSE	0.484107	none
CORO1A	8.616	125004817	0.125005	FALSE	0.484114	none
ZBTB17	8.61591	125011913	0.125012	FALSE	0.484114	none
SIRT1	8.61541	125051063	0.125051	FALSE	0.484153	none
HK1	8.61513	125072940	0.125073	FALSE	0.484153	none
EEF1E1	8.61458	125115750	0.125116	FALSE	0.484158	none
PRKCB	8.61446	125124980	0.125125	FALSE	0.484158	none
C1RL	8.6135	125199130	0.125199	FALSE	0.484232	none
SPRTN	8.61333	125212153	0.125212	FALSE	0.484232	none
CMYA5	8.61323	125220263	0.12522	FALSE	0.484232	none
CHIC2	8.61153	125352303	0.125352	FALSE	0.484573	none
GCKR	8.61117	125380246	0.12538	FALSE	0.484573	none
MC2R	8.61112	125384421	0.125384	FALSE	0.484573	none
CYC1	8.61061	125424026	0.125424	FALSE	0.484627	none
EMC7	8.60932	125525033	0.125525	FALSE	0.48492	none
RNF219	8.60862	125579620	0.12558	FALSE	0.485032	none
ITGA9	8.60801	125627132	0.125627	FALSE	0.485066	none
WBP1L	8.60752	125666296	0.125666	FALSE	0.485066	none
MTERF1	8.60723	125688684	0.125689	FALSE	0.485066	none
PPM1L	8.60684	125719503	0.12572	FALSE	0.485066	none
TMEM184C	8.60663	125735271	0.125735	FALSE	0.485066	none
C7orf71	8.60626	125764858	0.125765	FALSE	0.485066	none
FAM71B	8.60611	125776031	0.125776	FALSE	0.485066	none
KLRC4-KLRK1	8.60591	125791753	0.125792	FALSE	0.485066	none
F11	8.60525	125843544	0.125844	FALSE	0.48508	none
C4orf26	8.60522	125846149	0.125846	FALSE	0.48508	none
RAD50	8.60466	125889656	0.12589	FALSE	0.485149	none
KIAA0391	8.60394	125946241	0.125946	FALSE	0.485269	none
AMTN	8.60308	126013431	0.126013	FALSE	0.485379	none
RAB5C	8.60267	126045732	0.126046	FALSE	0.485379	none
TEX33	8.6026	126050937	0.126051	FALSE	0.485379	none
KMT2C	8.601	126175907	0.126176	FALSE	0.48565	none
ALOX5AP	8.6009	126183320	0.126183	FALSE	0.48565	none
EFNA4	8.60072	126197672	0.126198	FALSE	0.48565	none
MRGPRF	8.59976	126272843	0.126273	FALSE	0.485841	none
KRTAP10-12	8.59784	126423817	0.126424	FALSE	0.486324	none
PANK1	8.59734	126463404	0.126463	FALSE	0.486365	none
FSCN2	8.59685	126501575	0.126502	FALSE	0.486365	none
CPSF6	8.59654	126525563	0.126526	FALSE	0.486365	none
CKM	8.5957	126591204	0.126591	FALSE	0.486365	none
VSTM5	8.59559	126599857	0.1266	FALSE	0.486365	none
STX17	8.59524	126627012	0.126627	FALSE	0.486365	none
SOHLH2	8.59498	126647810	0.126648	FALSE	0.486365	none
SLC2A12	8.59429	126701354	0.126701	FALSE	0.486365	none
LARS	8.59425	126704953	0.126705	FALSE	0.486365	none
DOK1	8.59404	126720998	0.126721	FALSE	0.486365	none
OVOS2	8.59364	126752531	0.126753	FALSE	0.486365	none
EVI2A	8.59331	126778848	0.126779	FALSE	0.486365	none
DYRK2	8.59324	126783961	0.126784	FALSE	0.486365	none
SNED1	8.59304	126799975	0.1268	FALSE	0.486365	none
SDS	8.59282	126816863	0.126817	FALSE	0.486365	none
PATL2	8.59172	126903442	0.126903	FALSE	0.486566	none
SYCP3	8.59135	126932571	0.126933	FALSE	0.486566	none
ESCO2	8.59096	126962687	0.126963	FALSE	0.486566	none
SAMD10	8.59027	127017186	0.127017	FALSE	0.486566	none
ARAP1	8.59015	127026420	0.127026	FALSE	0.486566	none
MFSD10	8.5899	127046609	0.127047	FALSE	0.486566	none
KCNRG	8.58989	127047786	0.127048	FALSE	0.486566	none
NUDT16L1	8.58931	127093164	0.127093	FALSE	0.486627	none
TCEB3	8.58904	127114601	0.127115	FALSE	0.486627	none
ECD	8.5865	127314600	0.127315	FALSE	0.487221	none
U2AF1L4	8.58642	127320906	0.127321	FALSE	0.487221	none
HEY2	8.58583	127367809	0.127368	FALSE	0.487303	none
RSPH10B2	8.58514	127422552	0.127423	FALSE	0.487414	none
ECHDC1	8.58429	127488565	0.127489	FALSE	0.487448	none
DEF8	8.58419	127496502	0.127497	FALSE	0.487448	none
COASY	8.58405	127508033	0.127508	FALSE	0.487448	none
FAHD2A	8.58343	127556857	0.127557	FALSE	0.487537	none
RIOK3	8.58244	127634552	0.127635	FALSE	0.487649	none
GPR52	8.58241	127637331	0.127637	FALSE	0.487649	none
SCARB2	8.58137	127719250	0.127719	FALSE	0.487819	none
KL	8.5812	127732859	0.127733	FALSE	0.487819	none
LY75	8.58018	127813311	0.127813	FALSE	0.488028	none
UBAP1	8.57898	127908330	0.127908	FALSE	0.488294	none
RASSF3	8.57806	127981074	0.127981	FALSE	0.488469	none
ZNF540	8.57775	128005433	0.128005	FALSE	0.488469	none
NDUFB10	8.57729	128041171	0.128041	FALSE	0.488507	none
TFEB	8.57639	128112492	0.128112	FALSE	0.488515	none
WDR66	8.57632	128118246	0.128118	FALSE	0.488515	none
ADH1C	8.57629	128120097	0.12812	FALSE	0.488515	none
SLC25A15	8.57482	128236909	0.128237	FALSE	0.488754	none
NEDD4L	8.57435	128273852	0.128274	FALSE	0.488754	none
CYP4F8	8.57433	128275359	0.128275	FALSE	0.488754	none
BRWD1	8.57421	128285030	0.128285	FALSE	0.488754	none
TSPAN15	8.57319	128365937	0.128366	FALSE	0.488964	none
DYX1C1	8.57286	128391596	0.128392	FALSE	0.488964	none
DYSF	8.57164	128488832	0.128489	FALSE	0.489237	none
MSR1	8.56978	128636560	0.128637	FALSE	0.489702	none
MTRNR2L8	8.56769	128802517	0.128803	FALSE	0.490156	none
ABHD4	8.56731	128832346	0.128832	FALSE	0.490156	none
PDCL2	8.56731	128832833	0.128833	FALSE	0.490156	none
HTR3C	8.56618	128922163	0.128922	FALSE	0.490298	none
TTC9B	8.56568	128962114	0.128962	FALSE	0.490298	none
NXF3	8.56519	129000954	0.129001	FALSE	0.490298	none
C19orf48	8.56502	129014664	0.129015	FALSE	0.490298	none
INPPL1	8.56489	129025145	0.129025	FALSE	0.490298	none
CPNE3	8.56477	129034624	0.129035	FALSE	0.490298	none
MYO9B	8.56403	129093377	0.129093	FALSE	0.490298	none
ARHGEF17	8.56402	129093912	0.129094	FALSE	0.490298	none
CDH26	8.56393	129101576	0.129102	FALSE	0.490298	none
TDRP	8.56321	129158206	0.129158	FALSE	0.490416	none
PROCA1	8.56244	129220346	0.12922	FALSE	0.490554	none
KDM4B	8.56012	129404852	0.129405	FALSE	0.491131	none
VPS52	8.55989	129423862	0.129424	FALSE	0.491131	none
SMS	8.5586	129526330	0.129526	FALSE	0.491289	none
FOXI1	8.55855	129530000	0.12953	FALSE	0.491289	none
KIAA2013	8.55822	129556654	0.129557	FALSE	0.491289	none
RPS10	8.55807	129568386	0.129568	FALSE	0.491289	none
MYO18B	8.55677	129672613	0.129673	FALSE	0.491586	none
ASIP	8.55594	129739007	0.129739	FALSE	0.49174	none
KIF9	8.55496	129817323	0.129817	FALSE	0.491938	none
ZNF792	8.5545	129853868	0.129854	FALSE	0.491938	none
RCN3	8.55432	129868663	0.129869	FALSE	0.491938	none
C1orf123	8.55354	129930807	0.129931	FALSE	0.492025	none
KLRC2	8.55311	129965170	0.129965	FALSE	0.492025	none
GOLGA6C	8.55262	130005049	0.130005	FALSE	0.492025	none
ZUFSP	8.55218	130040116	0.13004	FALSE	0.492025	none
PCDH18	8.55217	130040759	0.130041	FALSE	0.492025	none
LOC101929519	8.5521	130046331	0.130046	FALSE	0.492025	none
PDE9A	8.55036	130186408	0.130186	FALSE	0.492458	none
HYAL1	8.5498	130230897	0.130231	FALSE	0.492469	none
TECPR1	8.54968	130240928	0.130241	FALSE	0.492469	none
CYFIP1	8.54909	130287855	0.130288	FALSE	0.492549	none
SIAE	8.54872	130317551	0.130318	FALSE	0.492551	none
CTNNAL1	8.54841	130342747	0.130343	FALSE	0.492551	none
KRT74	8.54805	130371048	0.130371	FALSE	0.492551	none
SCD	8.54748	130416888	0.130417	FALSE	0.492551	none
DZIP1	8.54747	130417672	0.130418	FALSE	0.492551	none
PIF1	8.54643	130500710	0.130501	FALSE	0.492752	none
CTSH	8.54616	130522338	0.130522	FALSE	0.492752	none
CD72	8.54578	130553025	0.130553	FALSE	0.49277	none
RUNDC1	8.54545	130578814	0.130579	FALSE	0.49277	none
TTLL8	8.54479	130632030	0.130632	FALSE	0.492873	none
ADO	8.54362	130726602	0.130727	FALSE	0.493132	none
HIP1	8.54293	130781999	0.130782	FALSE	0.493244	none
THG1L	8.54133	130910848	0.130911	FALSE	0.493536	none
RCAN1	8.54132	130911248	0.130911	FALSE	0.493536	none
TLCD2	8.54085	130949547	0.13095	FALSE	0.493567	none
HOXB7	8.54047	130980072	0.13098	FALSE	0.493567	none
PHLPP2	8.5398	131034233	0.131034	FALSE	0.493567	none
IFNL1	8.53901	131097779	0.131098	FALSE	0.493567	none
CAV2	8.53886	131109449	0.131109	FALSE	0.493567	none
TMCO2	8.53842	131144840	0.131145	FALSE	0.493567	none
SRP54	8.53797	131181309	0.131181	FALSE	0.493567	none
MUSK	8.53734	131231897	0.131232	FALSE	0.493567	none
ZNF184	8.53719	131243553	0.131244	FALSE	0.493567	none
TMEM110	8.53662	131289940	0.13129	FALSE	0.493567	none
CPEB3	8.53657	131293983	0.131294	FALSE	0.493567	none
HPS3	8.53646	131303097	0.131303	FALSE	0.493567	none
STAC3	8.53624	131320752	0.131321	FALSE	0.493567	none
GADD45GIP1	8.53622	131321816	0.131322	FALSE	0.493567	none
LYZL2	8.53618	131324877	0.131325	FALSE	0.493567	none
ILK	8.53594	131344357	0.131344	FALSE	0.493567	none
DPEP3	8.53576	131359087	0.131359	FALSE	0.493567	none
DLGAP2	8.53494	131425576	0.131426	FALSE	0.493719	none
RNF166	8.53376	131520255	0.13152	FALSE	0.493904	none
ZNF544	8.53369	131526490	0.131526	FALSE	0.493904	none
PPP2R5C	8.53229	131639373	0.131639	FALSE	0.49423	none
TPD52L2	8.53089	131753040	0.131753	FALSE	0.494397	none
GCDH	8.53078	131761910	0.131762	FALSE	0.494397	none
STBD1	8.53064	131773003	0.131773	FALSE	0.494397	none
CSRNP3	8.53046	131787319	0.131787	FALSE	0.494397	none
GPS1	8.52896	131908726	0.131909	FALSE	0.494502	none
CHMP4B	8.52845	131950211	0.13195	FALSE	0.494502	none
LALBA	8.52845	131950211	0.13195	FALSE	0.494502	none
IGHMBP2	8.52827	131964400	0.131964	FALSE	0.494502	none
CT45A5	8.52779	132003724	0.132004	FALSE	0.494502	none
PSME4	8.52763	132016369	0.132016	FALSE	0.494502	none
ST20	8.52747	132028879	0.132029	FALSE	0.494502	none
CACNG5	8.5273	132043171	0.132043	FALSE	0.494502	none
ATP8B1	8.52723	132048654	0.132049	FALSE	0.494502	none
RAB35	8.52611	132139313	0.132139	FALSE	0.494745	none
TMEM176B	8.52579	132165325	0.132165	FALSE	0.494745	none
DUSP5	8.52519	132213469	0.132213	FALSE	0.494828	none
CDH16	8.52364	132339513	0.13234	FALSE	0.494856	none
NBPF10	8.52334	132363410	0.132363	FALSE	0.494856	none
STPG2	8.52332	132365544	0.132366	FALSE	0.494856	none
GCAT	8.52312	132381694	0.132382	FALSE	0.494856	none
PLA2G4B	8.5223	132448499	0.132448	FALSE	0.494856	none
CLTCL1	8.52145	132517798	0.132518	FALSE	0.494856	none
ACOXL	8.5213	132530392	0.13253	FALSE	0.494856	none
PRR19	8.52106	132550042	0.13255	FALSE	0.494856	none
MTHFR	8.5205	132595011	0.132595	FALSE	0.494856	none
SP6	8.52033	132609091	0.132609	FALSE	0.494856	none
MLC1	8.5203	132611565	0.132612	FALSE	0.494856	none
MYH15	8.52012	132625414	0.132625	FALSE	0.494856	none
RTTN	8.5201	132627802	0.132628	FALSE	0.494856	none
KRT5	8.51965	132664496	0.132664	FALSE	0.494856	none
SCUBE2	8.51964	132665114	0.132665	FALSE	0.494856	none
MSS51	8.51937	132687197	0.132687	FALSE	0.494856	none
MUC20	8.51921	132699821	0.1327	FALSE	0.494856	none
FGF4	8.51893	132722329	0.132722	FALSE	0.494856	none
ATXN7L1	8.51887	132727139	0.132727	FALSE	0.494856	none
PDE4DIP	8.51872	132739595	0.13274	FALSE	0.494856	none
CXCL8	8.51719	132864140	0.132864	FALSE	0.494858	none
SEPT6	8.51655	132915779	0.132916	FALSE	0.494858	none
AKAP11	8.51632	132934054	0.132934	FALSE	0.494858	none
CNTNAP1	8.51595	132964217	0.132964	FALSE	0.494858	none
GATB	8.51569	132985198	0.132985	FALSE	0.494858	none
PI4KA	8.51559	132993593	0.132994	FALSE	0.494858	none
C10orf76	8.51536	133012622	0.133013	FALSE	0.494858	none
C16orf46	8.51497	133044743	0.133045	FALSE	0.494858	none
MRPS17	8.51482	133056361	0.133056	FALSE	0.494858	none
PLEKHG4	8.51466	133069614	0.13307	FALSE	0.494858	none
IRS1	8.5146	133074765	0.133075	FALSE	0.494858	none
ZC2HC1B	8.5144	133090712	0.133091	FALSE	0.494858	none
TCF15	8.51432	133097209	0.133097	FALSE	0.494858	none
ITGA3	8.51425	133103367	0.133103	FALSE	0.494858	none
PIGP	8.51211	133277102	0.133277	FALSE	0.495101	none
WSCD2	8.5118	133303043	0.133303	FALSE	0.495101	none
DDX21	8.51155	133323404	0.133323	FALSE	0.495101	none
SLCO2A1	8.51146	133330622	0.133331	FALSE	0.495101	none
CACYBP	8.51126	133346599	0.133347	FALSE	0.495101	none
KCNN2	8.51083	133381843	0.133382	FALSE	0.495101	none
MPZL3	8.51075	133388135	0.133388	FALSE	0.495101	none
RBP4	8.51065	133396496	0.133396	FALSE	0.495101	none
NCAPD2	8.51058	133402335	0.133402	FALSE	0.495101	none
VRK2	8.50977	133468605	0.133469	FALSE	0.495251	none
FAM213A	8.50934	133503007	0.133503	FALSE	0.495282	none
BPNT1	8.50843	133577671	0.133578	FALSE	0.495463	none
CSGALNACT2	8.50737	133664785	0.133665	FALSE	0.495567	none
CRTAP	8.50689	133704400	0.133704	FALSE	0.495567	none
OS9	8.50647	133738613	0.133739	FALSE	0.495567	none
TMEM110-MUSTN1	8.50646	133739367	0.133739	FALSE	0.495567	none
NFE2L1	8.50629	133752983	0.133753	FALSE	0.495567	none
AVIL	8.50619	133761405	0.133761	FALSE	0.495567	none
DPYSL5	8.50472	133881352	0.133881	FALSE	0.495822	none
MUC13	8.50456	133894515	0.133895	FALSE	0.495822	none
RLN1	8.50439	133908330	0.133908	FALSE	0.495822	none
MYPOP	8.50317	134008925	0.134009	FALSE	0.495865	none
MTF2	8.50313	134011966	0.134012	FALSE	0.495865	none
WDR4	8.50293	134028731	0.134029	FALSE	0.495865	none
SH3BGRL3	8.5026	134055232	0.134055	FALSE	0.495865	none
PEG3	8.50246	134066909	0.134067	FALSE	0.495865	none
PRR22	8.50205	134100586	0.134101	FALSE	0.495865	none
LOC100506922	8.50186	134115544	0.134116	FALSE	0.495865	none
MANSC4	8.50171	134127736	0.134128	FALSE	0.495865	none
PDIA3	8.50102	134184827	0.134185	FALSE	0.495919	none
CPT1A	8.5009	134194322	0.134194	FALSE	0.495919	none
PLA2G2A	8.49934	134322550	0.134323	FALSE	0.496258	none
KDELC2	8.49916	134338075	0.134338	FALSE	0.496258	none
NUDT16	8.49877	134370382	0.13437	FALSE	0.496281	none
ST20-MTHFS	8.49814	134421951	0.134422	FALSE	0.496369	none
KLC2	8.49782	134448463	0.134448	FALSE	0.496369	none
PRPF6	8.49753	134472252	0.134472	FALSE	0.496369	none
CRYL1	8.49536	134651042	0.134651	FALSE	0.496903	none
TRIM39-RPP21	8.49496	134683202	0.134683	FALSE	0.496903	none
RPUSD2	8.49456	134716437	0.134716	FALSE	0.496903	none
NDUFB2	8.49341	134811457	0.134811	FALSE	0.496903	none
ACOX2	8.49314	134833700	0.134834	FALSE	0.496903	none
NIPA1	8.49304	134841727	0.134842	FALSE	0.496903	none
MNAT1	8.49295	134849592	0.13485	FALSE	0.496903	none
AMICA1	8.49257	134880265	0.13488	FALSE	0.496903	none
NCR3LG1	8.49211	134918380	0.134918	FALSE	0.496903	none
LIN52	8.49179	134944533	0.134945	FALSE	0.496903	none
LOC101929060	8.49153	134966134	0.134966	FALSE	0.496903	none
GOLGA8J	8.49131	134983968	0.134984	FALSE	0.496903	none
LOC100506374	8.49129	134986145	0.134986	FALSE	0.496903	none
MT1A	8.49122	134991831	0.134992	FALSE	0.496903	none
FAM65A	8.49103	135007571	0.135008	FALSE	0.496903	none
DGUOK	8.49031	135066942	0.135067	FALSE	0.496975	none
CNNM3	8.48933	135146573	0.135147	FALSE	0.496975	none
NRG3	8.48929	135149855	0.13515	FALSE	0.496975	none
TRIM45	8.48925	135153386	0.135153	FALSE	0.496975	none
ARF4	8.4891	135165757	0.135166	FALSE	0.496975	none
LRRC27	8.48889	135183495	0.135183	FALSE	0.496975	none
TIMM22	8.48816	135243601	0.135244	FALSE	0.497095	none
KCNMB4	8.48786	135268274	0.135268	FALSE	0.497095	none
TUBG1	8.48706	135334294	0.135334	FALSE	0.497242	none
CRYZL1	8.48668	135365956	0.135366	FALSE	0.497263	none
CTSD	8.48585	135434376	0.135434	FALSE	0.497418	none
KLHL28	8.48532	135478008	0.135478	FALSE	0.497483	none
COX14	8.48368	135612624	0.135613	FALSE	0.497765	none
SULT1C4	8.48356	135622693	0.135623	FALSE	0.497765	none
CERS2	8.48336	135639598	0.13564	FALSE	0.497765	none
KIAA1033	8.48296	135672092	0.135672	FALSE	0.497765	none
ZPBP	8.4828	135685271	0.135685	FALSE	0.497765	none
LCNL1	8.48219	135736118	0.135736	FALSE	0.497856	none
ADGRD1	8.48169	135777173	0.135777	FALSE	0.497911	none
ANGEL2	8.48088	135844096	0.135844	FALSE	0.497921	none
TGFBR1	8.48086	135845902	0.135846	FALSE	0.497921	none
SRF	8.48045	135879543	0.13588	FALSE	0.497921	none
SSH2	8.48008	135910048	0.13591	FALSE	0.497921	none
CLVS1	8.48008	135910500	0.135911	FALSE	0.497921	none
OLFM3	8.47972	135940378	0.13594	FALSE	0.497935	none
YTHDC2	8.47884	136012781	0.136013	FALSE	0.497952	none
CD33	8.47884	136013199	0.136013	FALSE	0.497952	none
EOGT	8.47869	136025544	0.136026	FALSE	0.497952	none
FILIP1L	8.4784	136049509	0.13605	FALSE	0.497952	none
LOC101927789	8.478	136082525	0.136083	FALSE	0.497977	none
COPS8	8.47737	136134639	0.136135	FALSE	0.498073	none
PXT1	8.4762	136231596	0.136232	FALSE	0.498237	none
PSPH	8.47554	136286461	0.136286	FALSE	0.498237	none
SLC8A3	8.47529	136306589	0.136307	FALSE	0.498237	none
SHOC2	8.47529	136306836	0.136307	FALSE	0.498237	none
KAT5	8.47415	136401645	0.136402	FALSE	0.498237	none
TBKBP1	8.47385	136426163	0.136426	FALSE	0.498237	none
C10orf2	8.4738	136430331	0.13643	FALSE	0.498237	none
SERF2	8.47378	136431923	0.136432	FALSE	0.498237	none
KALRN	8.47357	136450231	0.13645	FALSE	0.498237	none
CMSS1	8.47324	136477796	0.136478	FALSE	0.498237	none
SFXN2	8.47293	136503247	0.136503	FALSE	0.498237	none
PTPN23	8.47261	136529319	0.136529	FALSE	0.498237	none
PSENEN	8.47243	136544831	0.136545	FALSE	0.498237	none
ST8SIA6	8.47201	136579036	0.136579	FALSE	0.498237	none
AATK	8.47153	136619394	0.136619	FALSE	0.498237	none
MOGAT2	8.47099	136664185	0.136664	FALSE	0.498237	none
POLR3GL	8.47097	136665741	0.136666	FALSE	0.498237	none
SEC31A	8.47091	136670787	0.136671	FALSE	0.498237	none
RHOT2	8.47085	136675647	0.136676	FALSE	0.498237	none
C12orf54	8.47016	136733758	0.136734	FALSE	0.498295	none
DNAJC9	8.46982	136761958	0.136762	FALSE	0.498295	none
GTDC1	8.46955	136783882	0.136784	FALSE	0.498295	none
LRRC18	8.46892	136836765	0.136837	FALSE	0.498295	none
AK3	8.46892	136836800	0.136837	FALSE	0.498295	none
CCDC102B	8.46878	136848269	0.136848	FALSE	0.498295	none
NT5M	8.46805	136909294	0.136909	FALSE	0.49839	none
FBL	8.46784	136926743	0.136927	FALSE	0.49839	none
OLFML2A	8.46725	136975926	0.136976	FALSE	0.498474	none
BRPF3	8.46663	137027777	0.137028	FALSE	0.498568	none
ONECUT3	8.46605	137075583	0.137076	FALSE	0.498647	none
KLRK1	8.46463	137193721	0.137194	FALSE	0.498674	none
N4BP2L1	8.46451	137203633	0.137204	FALSE	0.498674	none
PSMD14	8.46451	137204285	0.137204	FALSE	0.498674	none
CCDC87	8.46437	137215885	0.137216	FALSE	0.498674	none
EYA2	8.46421	137229214	0.137229	FALSE	0.498674	none
DNAJC2	8.46372	137270393	0.13727	FALSE	0.498674	none
DEF6	8.46306	137325580	0.137326	FALSE	0.498674	none
PLEKHO2	8.46228	137390790	0.137391	FALSE	0.498674	none
OR4C13	8.46228	137390872	0.137391	FALSE	0.498674	none
MINPP1	8.46205	137409803	0.13741	FALSE	0.498674	none
SMARCD1	8.46203	137411129	0.137411	FALSE	0.498674	none
CAPS2	8.46194	137418310	0.137418	FALSE	0.498674	none
VPS33B	8.46082	137512521	0.137513	FALSE	0.498674	none
ARHGAP30	8.46077	137517149	0.137517	FALSE	0.498674	none
SPATA13	8.46076	137517912	0.137518	FALSE	0.498674	none
SNX12	8.46045	137543233	0.137543	FALSE	0.498674	none
SNAP23	8.46041	137546809	0.137547	FALSE	0.498674	none
SELO	8.46026	137559254	0.137559	FALSE	0.498674	none
MVP	8.45949	137623707	0.137624	FALSE	0.498674	none
TOB1	8.45944	137627966	0.137628	FALSE	0.498674	none
KRTAP4-11	8.4594	137631971	0.137632	FALSE	0.498674	none
CFAP70	8.45866	137692972	0.137693	FALSE	0.4988	none
ARMC7	8.45768	137775325	0.137775	FALSE	0.499004	none
FBXL6	8.45682	137847273	0.137847	FALSE	0.499011	none
AMZ1	8.45678	137850740	0.137851	FALSE	0.499011	none
ZNF841	8.45656	137868711	0.137869	FALSE	0.499011	none
TRIM55	8.45569	137941646	0.137942	FALSE	0.499011	none
PRRG1	8.45535	137970444	0.13797	FALSE	0.499011	none
PTRH2	8.45504	137996617	0.137997	FALSE	0.499011	none
ASCL3	8.45503	137997547	0.137998	FALSE	0.499011	none
STAR	8.4549	138007809	0.138008	FALSE	0.499011	none
RPL18A	8.45484	138012604	0.138013	FALSE	0.499011	none
TRIB1	8.45354	138122160	0.138122	FALSE	0.499312	none
CEMIP	8.45281	138183715	0.138184	FALSE	0.499401	none
KLHL25	8.45263	138198927	0.138199	FALSE	0.499401	none
UQCRC2	8.45029	138395267	0.138395	FALSE	0.499932	none
PAQR3	8.44993	138425422	0.138425	FALSE	0.499932	none
SNX10	8.44974	138441464	0.138441	FALSE	0.499932	none
ZNF781	8.44963	138450844	0.138451	FALSE	0.499932	none
GPN3	8.44899	138504481	0.138504	FALSE	0.49999	none
MORF4L2	8.44866	138531908	0.138532	FALSE	0.49999	none
TAF5L	8.4485	138545453	0.138545	FALSE	0.49999	none
CYLC2	8.44775	138608512	0.138609	FALSE	0.500123	none
C11orf30	8.4465	138713146	0.138713	FALSE	0.500406	none
LZTR1	8.44575	138776552	0.138777	FALSE	0.500517	none
RGPD3	8.44551	138796324	0.138796	FALSE	0.500517	none
POC1B-GALNT4	8.44483	138853644	0.138854	FALSE	0.500629	none
TTC36	8.44395	138927761	0.138928	FALSE	0.500723	none
PRR36	8.4439	138932284	0.138932	FALSE	0.500723	none
DDX25	8.44338	138975684	0.138976	FALSE	0.500785	none
TAT	8.44264	139038933	0.139039	FALSE	0.500918	none
SNRPA1	8.44214	139080402	0.13908	FALSE	0.500973	none
ZXDA	8.44161	139125549	0.139126	FALSE	0.501041	none
POC1B	8.44092	139182899	0.139183	FALSE	0.501153	none
BTG4	8.4401	139251789	0.139252	FALSE	0.501191	none
ACSL3	8.43981	139275953	0.139276	FALSE	0.501191	none
SEZ6	8.43943	139308755	0.139309	FALSE	0.501191	none
ACP2	8.43916	139330647	0.139331	FALSE	0.501191	none
PLEKHG3	8.43915	139332195	0.139332	FALSE	0.501191	none
AP5B1	8.43855	139382732	0.139383	FALSE	0.501191	none
NRCAM	8.43841	139394166	0.139394	FALSE	0.501191	none
TMEM89	8.43816	139416061	0.139416	FALSE	0.501191	none
KCTD9	8.43799	139429998	0.13943	FALSE	0.501191	none
SZT2	8.43768	139456432	0.139456	FALSE	0.501192	none
GJB7	8.43715	139500691	0.139501	FALSE	0.501257	none
DPRX	8.43482	139697712	0.139698	FALSE	0.50187	none
IRF8	8.43434	139737777	0.139738	FALSE	0.501915	none
UBE2K	8.43405	139762710	0.139763	FALSE	0.501915	none
DDX1	8.43328	139827702	0.139828	FALSE	0.501979	none
ITGA7	8.43321	139833268	0.139833	FALSE	0.501979	none
MIB2	8.43223	139916539	0.139917	FALSE	0.502099	none
CAPSL	8.43191	139943325	0.139943	FALSE	0.502099	none
KLHL38	8.43188	139945487	0.139945	FALSE	0.502099	none
ERGIC3	8.43141	139985521	0.139986	FALSE	0.502148	none
C10orf82	8.43098	140021705	0.140022	FALSE	0.502183	none
LOC646670	8.43046	140065148	0.140065	FALSE	0.502244	none
FGF17	8.43014	140092473	0.140092	FALSE	0.502244	none
NAGA	8.42985	140117569	0.140118	FALSE	0.502244	none
ZNF571	8.42885	140202546	0.140203	FALSE	0.502454	none
NDUFC1	8.42845	140236358	0.140236	FALSE	0.502481	none
HTR3A	8.42766	140303014	0.140303	FALSE	0.502582	none
CENPF	8.42728	140335255	0.140335	FALSE	0.502582	none
RNF38	8.42718	140343756	0.140344	FALSE	0.502582	none
LCP1	8.42653	140398942	0.140399	FALSE	0.502686	none
TEX38	8.42597	140446347	0.140446	FALSE	0.502761	none
SDC2	8.42557	140480641	0.140481	FALSE	0.502789	none
PRAC2	8.42459	140564247	0.140564	FALSE	0.502994	none
ACSM2A	8.42356	140651559	0.140652	FALSE	0.50321	none
KIAA0100	8.42307	140692954	0.140693	FALSE	0.50321	none
FAM149B1	8.42295	140703661	0.140704	FALSE	0.50321	none
CA11	8.42255	140737306	0.140737	FALSE	0.503236	none
CEP57	8.4217	140809340	0.140809	FALSE	0.503306	none
RMDN1	8.42169	140809685	0.14081	FALSE	0.503306	none
UBA2	8.42099	140869356	0.140869	FALSE	0.503425	none
COPS2	8.41945	141000146	0.141	FALSE	0.503798	none
PTPN5	8.41907	141032328	0.141032	FALSE	0.503819	none
NUDT13	8.41803	141121005	0.141121	FALSE	0.503954	none
FAM227B	8.41801	141122851	0.141123	FALSE	0.503954	none
ZNF136	8.41728	141184656	0.141185	FALSE	0.50408	none
FOXM1	8.41654	141247140	0.141247	FALSE	0.504209	none
CGREF1	8.4154	141344794	0.141345	FALSE	0.504221	none
C18orf21	8.41538	141346382	0.141346	FALSE	0.504221	none
SLC15A3	8.41508	141372282	0.141372	FALSE	0.504221	none
MAP3K11	8.41503	141376251	0.141376	FALSE	0.504221	none
AURKB	8.41495	141382845	0.141383	FALSE	0.504221	none
AHSA1	8.41437	141432567	0.141433	FALSE	0.504267	none
GRIN3A	8.41406	141459347	0.141459	FALSE	0.504267	none
EDN1	8.41385	141477237	0.141477	FALSE	0.504267	none
PCDHB2	8.41356	141501389	0.141501	FALSE	0.504267	none
EEF2	8.41309	141541910	0.141542	FALSE	0.504317	none
ANKRD23	8.41172	141658987	0.141659	FALSE	0.504348	none
USP14	8.41171	141659488	0.141659	FALSE	0.504348	none
COMMD8	8.41141	141684776	0.141685	FALSE	0.504348	none
TMEM187	8.4113	141694605	0.141695	FALSE	0.504348	none
COL2A1	8.41128	141696518	0.141697	FALSE	0.504348	none
SETD9	8.41101	141719488	0.141719	FALSE	0.504348	none
ATG13	8.41031	141778845	0.141779	FALSE	0.504348	none
C10orf105	8.41022	141786050	0.141786	FALSE	0.504348	none
GHRH	8.41015	141792664	0.141793	FALSE	0.504348	none
PCDHAC2	8.4097	141831175	0.141831	FALSE	0.504348	none
ZIM2	8.40957	141842484	0.141842	FALSE	0.504348	none
ACTA2	8.40903	141888375	0.141888	FALSE	0.504348	none
TLR3	8.40896	141894012	0.141894	FALSE	0.504348	none
GABARAP	8.4084	141942405	0.141942	FALSE	0.504353	none
FGG	8.40833	141948353	0.141948	FALSE	0.504353	none
LMNA	8.40798	141978059	0.141978	FALSE	0.504364	none
BMP4	8.40632	142119860	0.14212	FALSE	0.504676	none
TPSAB1	8.4062	142129469	0.142129	FALSE	0.504676	none
FRMD4B	8.40602	142145191	0.142145	FALSE	0.504676	none
NPM3	8.40524	142212130	0.142212	FALSE	0.50482	none
VILL	8.40458	142268348	0.142268	FALSE	0.504904	none
LRRN1	8.4042	142301182	0.142301	FALSE	0.504904	none
TRIM65	8.40364	142348559	0.142349	FALSE	0.504904	none
MTFR1L	8.40352	142358640	0.142359	FALSE	0.504904	none
KRT76	8.40303	142400739	0.142401	FALSE	0.504904	none
ITPKC	8.40286	142415787	0.142416	FALSE	0.504904	none
SPATA25	8.4028	142421089	0.142421	FALSE	0.504904	none
FAM19A5	8.40213	142478372	0.142478	FALSE	0.504923	none
SLC12A8	8.40173	142512947	0.142513	FALSE	0.504923	none
EME2	8.40152	142530151	0.14253	FALSE	0.504923	none
TATDN1	8.40127	142551721	0.142552	FALSE	0.504923	none
RBBP8	8.4011	142566305	0.142566	FALSE	0.504923	none
C17orf105	8.40069	142601322	0.142601	FALSE	0.504923	none
USP3	8.40054	142614071	0.142614	FALSE	0.504923	none
IGSF9	8.40022	142641688	0.142642	FALSE	0.504923	none
PRMT7	8.39934	142717363	0.142717	FALSE	0.504923	none
LOC101927435	8.3993	142720497	0.14272	FALSE	0.504923	none
GMCL1	8.39915	142734129	0.142734	FALSE	0.504923	none
EVPLL	8.399	142746580	0.142747	FALSE	0.504923	none
TGM6	8.39873	142770356	0.14277	FALSE	0.504923	none
PIK3CD	8.39829	142807899	0.142808	FALSE	0.504962	none
SPRYD3	8.39775	142853964	0.142854	FALSE	0.505031	none
DNMBP	8.3969	142927496	0.142927	FALSE	0.505167	none
HARS	8.39669	142945235	0.142945	FALSE	0.505167	none
IFITM3	8.3962	142987752	0.142988	FALSE	0.505223	none
MICAL1	8.39496	143094690	0.143095	FALSE	0.505475	none
ABI2	8.39476	143111826	0.143112	FALSE	0.505475	none
PNLDC1	8.39432	143149491	0.143149	FALSE	0.505514	none
SLX4	8.39395	143181212	0.143181	FALSE	0.505532	none
KDM1B	8.39335	143232345	0.143232	FALSE	0.505536	none
DDX19A	8.39245	143310511	0.143311	FALSE	0.505536	none
SUN2	8.39219	143332864	0.143333	FALSE	0.505536	none
HTR4	8.39207	143343043	0.143343	FALSE	0.505536	none
ERBB4	8.39186	143361669	0.143362	FALSE	0.505536	none
CELA2A	8.39181	143365617	0.143366	FALSE	0.505536	none
LOC101929256	8.39179	143367804	0.143368	FALSE	0.505536	none
GTF2A1L	8.39144	143397660	0.143398	FALSE	0.505548	none
ZCCHC2	8.39009	143514047	0.143514	FALSE	0.50566	none
CCDC103	8.38989	143531371	0.143531	FALSE	0.50566	none
LPCAT4	8.38973	143545136	0.143545	FALSE	0.50566	none
COG8	8.38955	143560758	0.143561	FALSE	0.50566	none
KPNA6	8.38949	143566345	0.143566	FALSE	0.50566	none
ST6GALNAC5	8.38855	143647908	0.143648	FALSE	0.50566	none
FUBP3	8.38835	143664917	0.143665	FALSE	0.50566	none
GTF3A	8.38815	143682231	0.143682	FALSE	0.50566	none
TLK2	8.38813	143684045	0.143684	FALSE	0.50566	none
RIMS2	8.38801	143694226	0.143694	FALSE	0.50566	none
PSTPIP1	8.38751	143737616	0.143738	FALSE	0.505695	none
ZDHHC4	8.38729	143757312	0.143757	FALSE	0.505695	none
EXTL1	8.38655	143820471	0.14382	FALSE	0.505822	none
CINP	8.38625	143846484	0.143846	FALSE	0.505822	none
KHDRBS3	8.38526	143931800	0.143932	FALSE	0.505962	none
HHAT	8.38517	143939370	0.143939	FALSE	0.505962	none
SKA1	8.38419	144023918	0.144024	FALSE	0.506099	none
FEN1	8.38387	144050762	0.144051	FALSE	0.506099	none
TMEM26	8.38339	144093157	0.144093	FALSE	0.506099	none
TPRKB	8.38295	144130564	0.144131	FALSE	0.506099	none
ABCG1	8.38264	144157344	0.144157	FALSE	0.506099	none
DDX20	8.38237	144181108	0.144181	FALSE	0.506099	none
CCDC13	8.38226	144190237	0.14419	FALSE	0.506099	none
FETUB	8.3821	144204715	0.144205	FALSE	0.506099	none
CPSF4L	8.38169	144240065	0.14424	FALSE	0.506099	none
STIP1	8.38165	144243554	0.144244	FALSE	0.506099	none
MOSPD3	8.38063	144331739	0.144332	FALSE	0.5062	none
AGTPBP1	8.38051	144342530	0.144343	FALSE	0.5062	none
ZNF608	8.38039	144351949	0.144352	FALSE	0.5062	none
RBM45	8.37977	144405443	0.144405	FALSE	0.50622	none
VWDE	8.37946	144432052	0.144432	FALSE	0.50622	none
PBLD	8.37941	144437106	0.144437	FALSE	0.50622	none
LONRF1	8.37844	144520970	0.144521	FALSE	0.5063	none
KDM3A	8.37835	144528492	0.144528	FALSE	0.5063	none
LOC101928868	8.37679	144663536	0.144664	FALSE	0.5063	none
HSPBP1	8.37674	144668012	0.144668	FALSE	0.5063	none
ZMYM1	8.37673	144668827	0.144669	FALSE	0.5063	none
RBM20	8.3767	144671233	0.144671	FALSE	0.5063	none
LTB4R2	8.3767	144671849	0.144672	FALSE	0.5063	none
CD55	8.3766	144680189	0.14468	FALSE	0.5063	none
JUND	8.37639	144698771	0.144699	FALSE	0.5063	none
PLXNB3	8.37592	144739534	0.14474	FALSE	0.50635	none
SPSB2	8.3749	144828904	0.144829	FALSE	0.506447	none
NKPD1	8.37438	144873862	0.144874	FALSE	0.506447	none
SPIC	8.37425	144884752	0.144885	FALSE	0.506447	none
TNPO1	8.37391	144914465	0.144914	FALSE	0.506447	none
OST4	8.37387	144917807	0.144918	FALSE	0.506447	none
BEND7	8.37377	144926519	0.144927	FALSE	0.506447	none
STRC	8.37311	144983989	0.144984	FALSE	0.506488	none
C15orf54	8.37291	145001417	0.145001	FALSE	0.506488	none
LDB3	8.37241	145044976	0.145045	FALSE	0.506488	none
RBPMS2	8.37227	145056753	0.145057	FALSE	0.506488	none
CAPS	8.37211	145070975	0.145071	FALSE	0.506488	none
TRIM64C	8.37135	145136980	0.145137	FALSE	0.506625	none
PPP4R1	8.37104	145164295	0.145164	FALSE	0.506628	none
SCRIB	8.3706	145202726	0.145203	FALSE	0.506669	none
CWC22	8.36995	145259492	0.145259	FALSE	0.506775	none
KLHL26	8.36959	145291171	0.145291	FALSE	0.506793	none
C20orf96	8.36898	145344669	0.145345	FALSE	0.506843	none
SLC35A1	8.36876	145363344	0.145363	FALSE	0.506843	none
UBOX5	8.3685	145385649	0.145386	FALSE	0.506843	none
GNAQ	8.36791	145437324	0.145437	FALSE	0.506843	none
UPK3B	8.36743	145478358	0.145478	FALSE	0.506843	none
UBQLNL	8.36707	145509918	0.14551	FALSE	0.506843	none
HIST1H2BA	8.36704	145512892	0.145513	FALSE	0.506843	none
RHBDF1	8.36683	145531314	0.145531	FALSE	0.506843	none
LOC101929490	8.36667	145544751	0.145545	FALSE	0.506843	none
KCTD7	8.36603	145600355	0.1456	FALSE	0.506919	none
PROSER2	8.36565	145633527	0.145634	FALSE	0.506919	none
PRSS53	8.3651	145681139	0.145681	FALSE	0.506919	none
DCAF4L1	8.36466	145720406	0.14572	FALSE	0.506919	none
VSIG10L	8.36454	145730734	0.145731	FALSE	0.506919	none
LRRN3	8.3643	145751437	0.145751	FALSE	0.506919	none
TMCC1	8.36399	145778958	0.145779	FALSE	0.506919	none
RCVRN	8.36398	145779116	0.145779	FALSE	0.506919	none
ZNF418	8.36367	145806014	0.145806	FALSE	0.50692	none
SMARCE1	8.36282	145880274	0.14588	FALSE	0.506984	none
SCAP	8.36277	145884830	0.145885	FALSE	0.506984	none
KRTAP5-5	8.3625	145908433	0.145908	FALSE	0.506984	none
FAM26D	8.36197	145954378	0.145954	FALSE	0.506984	none
CD40	8.36142	146002328	0.146002	FALSE	0.506984	none
CLEC19A	8.36084	146053135	0.146053	FALSE	0.506984	none
IL20	8.36081	146056145	0.146056	FALSE	0.506984	none
STC1	8.36033	146097830	0.146098	FALSE	0.506984	none
KRT78	8.36008	146119457	0.146119	FALSE	0.506984	none
HSD17B11	8.36007	146120457	0.14612	FALSE	0.506984	none
ACY3	8.35968	146154279	0.146154	FALSE	0.506984	none
TRIM66	8.3596	146161712	0.146162	FALSE	0.506984	none
TBC1D24	8.35931	146187240	0.146187	FALSE	0.506984	none
SMG5	8.3592	146196327	0.146196	FALSE	0.506984	none
BAP1	8.35879	146232363	0.146232	FALSE	0.507017	none
TRANK1	8.35793	146307017	0.146307	FALSE	0.507092	none
DECR2	8.35793	146307277	0.146307	FALSE	0.507092	none
MED19	8.35761	146335309	0.146335	FALSE	0.507097	none
P4HA2	8.35643	146437957	0.146438	FALSE	0.507291	none
KRTAP4-9	8.35636	146444294	0.146444	FALSE	0.507291	none
HIPK4	8.35598	146477476	0.146477	FALSE	0.5073	none
PHF19	8.35533	146534915	0.146535	FALSE	0.5073	none
TAS2R20	8.35508	146556741	0.146557	FALSE	0.5073	none
LRRC6	8.35486	146575360	0.146575	FALSE	0.5073	none
RCOR2	8.35481	146579778	0.14658	FALSE	0.5073	none
LRRC4B	8.35443	146612854	0.146613	FALSE	0.507322	none
KIF24	8.35214	146813623	0.146814	FALSE	0.507918	none
DNPEP	8.35177	146847138	0.146847	FALSE	0.507918	none
STOML2	8.35112	146903485	0.146903	FALSE	0.507918	none
CARD18	8.35106	146909398	0.146909	FALSE	0.507918	none
KRTAP3-2	8.35096	146918133	0.146918	FALSE	0.507918	none
MNT	8.34862	147123292	0.147123	FALSE	0.508527	none
BTBD19	8.34834	147147753	0.147148	FALSE	0.508527	none
ABCB5	8.34787	147188983	0.147189	FALSE	0.508541	none
GOLGA6B	8.34769	147205020	0.147205	FALSE	0.508541	none
KMT2A	8.34708	147258286	0.147258	FALSE	0.508633	none
FDX1	8.34673	147288807	0.147289	FALSE	0.508646	none
DHRS13	8.34626	147329972	0.14733	FALSE	0.508696	none
ZNF717	8.34567	147382217	0.147382	FALSE	0.50878	none
GSTA1	8.34523	147421608	0.147422	FALSE	0.50878	none
PPEF2	8.34506	147436472	0.147436	FALSE	0.50878	none
THBS4	8.34478	147460910	0.147461	FALSE	0.50878	none
GJD4	8.34322	147598258	0.147598	FALSE	0.509162	none
OR8G5	8.34277	147638122	0.147638	FALSE	0.509184	none
GALNT7	8.34255	147658128	0.147658	FALSE	0.509184	none
ANKRD31	8.34106	147789972	0.14779	FALSE	0.509536	none
CFI	8.34061	147828866	0.147829	FALSE	0.509536	none
EPAS1	8.34049	147840237	0.14784	FALSE	0.509536	none
PRR34	8.3399	147892188	0.147892	FALSE	0.509623	none
CECR2	8.33898	147973150	0.147973	FALSE	0.509784	none
SPDL1	8.33876	147992376	0.147992	FALSE	0.509784	none
ITGA1	8.33751	148102525	0.148103	FALSE	0.50994	none
VPS16	8.337	148147503	0.148148	FALSE	0.50994	none
CLDN3	8.33674	148170887	0.148171	FALSE	0.50994	none
UBASH3A	8.33653	148189052	0.148189	FALSE	0.50994	none
ZNF750	8.33615	148222584	0.148223	FALSE	0.50994	none
MORC1	8.3361	148226959	0.148227	FALSE	0.50994	none
IL17F	8.33589	148245346	0.148245	FALSE	0.50994	none
DHX9	8.33506	148318436	0.148318	FALSE	0.50994	none
DENND1C	8.33483	148338570	0.148339	FALSE	0.50994	none
DYRK1B	8.33387	148423118	0.148423	FALSE	0.50994	none
ATAD3B	8.33353	148453360	0.148453	FALSE	0.50994	none
HAO2	8.33325	148478379	0.148478	FALSE	0.50994	none
LOC101927855	8.33298	148502395	0.148502	FALSE	0.50994	none
MTL5	8.33261	148535152	0.148535	FALSE	0.50994	none
SEC23A	8.33212	148578442	0.148578	FALSE	0.50994	none
SESTD1	8.33152	148631299	0.148631	FALSE	0.50994	none
ABHD2	8.33151	148632944	0.148633	FALSE	0.50994	none
INTS3	8.33136	148646162	0.148646	FALSE	0.50994	none
C9orf85	8.33135	148646401	0.148646	FALSE	0.50994	none
ADCK4	8.33094	148683395	0.148683	FALSE	0.50994	none
FAM188B	8.3308	148695264	0.148695	FALSE	0.50994	none
CENPE	8.33067	148707636	0.148708	FALSE	0.50994	none
OR2C1	8.33058	148715138	0.148715	FALSE	0.50994	none
ASCC2	8.33047	148724610	0.148725	FALSE	0.50994	none
ZCCHC8	8.33002	148764085	0.148764	FALSE	0.50994	none
HAGHL	8.32933	148825848	0.148826	FALSE	0.50994	none
CCBE1	8.32931	148826889	0.148827	FALSE	0.50994	none
LRRC16A	8.32922	148834956	0.148835	FALSE	0.50994	none
TPP1	8.32916	148840145	0.14884	FALSE	0.50994	none
TCTE1	8.32899	148855516	0.148856	FALSE	0.50994	none
ZNF784	8.32887	148866275	0.148866	FALSE	0.50994	none
SKOR2	8.32856	148893495	0.148893	FALSE	0.509942	none
OR4N5	8.32776	148964988	0.148965	FALSE	0.510033	none
MYRFL	8.32744	148993530	0.148994	FALSE	0.510033	none
ADIPOR1	8.32735	149001045	0.149001	FALSE	0.510033	none
CASQ1	8.32663	149065168	0.149065	FALSE	0.510033	none
STYK1	8.32654	149072873	0.149073	FALSE	0.510033	none
ZNF277	8.32626	149098028	0.149098	FALSE	0.510033	none
C16orf74	8.32577	149140780	0.149141	FALSE	0.510033	none
RAB23	8.32567	149149523	0.14915	FALSE	0.510033	none
CNTNAP3	8.32532	149180968	0.149181	FALSE	0.510033	none
RAB5A	8.32525	149187454	0.149187	FALSE	0.510033	none
ATF1	8.32392	149305574	0.149306	FALSE	0.510314	none
AKIP1	8.32372	149323073	0.149323	FALSE	0.510314	none
IGFLR1	8.32305	149382311	0.149382	FALSE	0.510411	none
ITGB3BP	8.3228	149405041	0.149405	FALSE	0.510411	none
HNRNPDL	8.32094	149570297	0.14957	FALSE	0.510733	none
SYT10	8.32068	149592516	0.149593	FALSE	0.510733	none
LOC101928433	8.32056	149603338	0.149603	FALSE	0.510733	none
SPDYC	8.32053	149606304	0.149606	FALSE	0.510733	none
NDUFB7	8.32009	149645525	0.149646	FALSE	0.510776	none
PLAGL2	8.3193	149714897	0.149715	FALSE	0.510921	none
PARD6A	8.31817	149816016	0.149816	FALSE	0.511175	none
CCDC34	8.31718	149903460	0.149903	FALSE	0.511292	none
SCYL3	8.31712	149908651	0.149909	FALSE	0.511292	none
MYBPC2	8.31678	149938982	0.149939	FALSE	0.511292	none
GABPB2	8.3163	149982566	0.149983	FALSE	0.511292	none
COL20A1	8.31614	149996483	0.149996	FALSE	0.511292	none
SLC12A2	8.31586	150021058	0.150021	FALSE	0.511292	none
OR5D14	8.31568	150037866	0.150038	FALSE	0.511292	none
BBS7	8.3153	150071510	0.150072	FALSE	0.511315	none
CCDC65	8.31476	150120011	0.15012	FALSE	0.511389	none
HMGA2	8.31418	150171671	0.150172	FALSE	0.511474	none
SEMA4A	8.31358	150225356	0.150225	FALSE	0.511509	none
GALK1	8.31341	150240358	0.15024	FALSE	0.511509	none
ACSL5	8.31288	150287555	0.150288	FALSE	0.511509	none
MAP2K3	8.31237	150333223	0.150333	FALSE	0.511509	none
SET	8.31232	150337254	0.150337	FALSE	0.511509	none
SPACA3	8.31226	150342831	0.150343	FALSE	0.511509	none
WBSCR16	8.31134	150425171	0.150425	FALSE	0.511634	none
SLC10A3	8.31125	150433253	0.150433	FALSE	0.511634	none
SCNM1	8.31094	150461096	0.150461	FALSE	0.511637	none
AP1AR	8.30999	150545843	0.150546	FALSE	0.511774	none
BTD	8.30985	150558303	0.150558	FALSE	0.511774	none
EIF1B	8.30932	150605865	0.150606	FALSE	0.511774	none
C11orf40	8.30929	150608426	0.150608	FALSE	0.511774	none
UNC79	8.30887	150645914	0.150646	FALSE	0.51181	none
C1orf61	8.30765	150756143	0.150756	FALSE	0.512009	none
EFNB2	8.30749	150769803	0.15077	FALSE	0.512009	none
CPSF4	8.30732	150785010	0.150785	FALSE	0.512009	none
CELF2	8.30375	151105091	0.151105	FALSE	0.512716	none
CACNA1G	8.30362	151116470	0.151116	FALSE	0.512716	none
MYH7	8.30341	151134988	0.151135	FALSE	0.512716	none
FILIP1	8.30264	151203914	0.151204	FALSE	0.512716	none
CSTF1	8.30262	151205968	0.151206	FALSE	0.512716	none
CFAP43	8.30226	151237821	0.151238	FALSE	0.512716	none
PRSS45	8.30217	151245924	0.151246	FALSE	0.512716	none
PCK2	8.30198	151263377	0.151263	FALSE	0.512716	none
NR2F2	8.30196	151265378	0.151265	FALSE	0.512716	none
SBDS	8.30179	151280737	0.151281	FALSE	0.512716	none
SLC41A1	8.30128	151326679	0.151327	FALSE	0.512716	none
FAM212B	8.30119	151334207	0.151334	FALSE	0.512716	none
VSX2	8.30106	151345690	0.151346	FALSE	0.512716	none
COL1A2	8.30079	151369890	0.15137	FALSE	0.512716	none
C10orf120	8.29984	151456293	0.151456	FALSE	0.512716	none
TRPM2	8.29979	151460645	0.151461	FALSE	0.512716	none
PRSS38	8.29961	151476516	0.151477	FALSE	0.512716	none
UPRT	8.29961	151477084	0.151477	FALSE	0.512716	none
TNFRSF17	8.29863	151564537	0.151565	FALSE	0.512921	none
USHBP1	8.29752	151664174	0.151664	FALSE	0.512921	none
ETNK2	8.29744	151671047	0.151671	FALSE	0.512921	none
UGT2A3	8.29743	151672492	0.151672	FALSE	0.512921	none
ZDHHC12	8.29735	151679395	0.151679	FALSE	0.512921	none
PPP3CB	8.29713	151698752	0.151699	FALSE	0.512921	none
PRB1	8.29669	151738559	0.151739	FALSE	0.512965	none
TTBK1	8.29442	151941439	0.151941	FALSE	0.513559	none
ATP6V0C	8.29347	152027073	0.152027	FALSE	0.513758	none
GSX1	8.29229	152133707	0.152134	FALSE	0.513891	none
KRTAP2-1	8.29222	152139201	0.152139	FALSE	0.513891	none
FIBCD1	8.29179	152178283	0.152178	FALSE	0.513891	none
PLEKHA4	8.29174	152182610	0.152183	FALSE	0.513891	none
SCTR	8.29154	152201052	0.152201	FALSE	0.513891	none
GMPPA	8.29068	152277954	0.152278	FALSE	0.514045	none
NDUFV1	8.29043	152300587	0.152301	FALSE	0.514045	none
CCNT1	8.28966	152369706	0.15237	FALSE	0.514187	none
NPIPA5	8.28927	152405188	0.152405	FALSE	0.514216	none
NRG4	8.28763	152551844	0.152552	FALSE	0.514503	none
DERL2	8.28707	152602085	0.152602	FALSE	0.514503	none
OR6V1	8.28685	152621950	0.152622	FALSE	0.514503	none
MAP3K6	8.28664	152640815	0.152641	FALSE	0.514503	none
CDCA2	8.28542	152750375	0.15275	FALSE	0.514503	none
CNPPD1	8.2854	152752226	0.152752	FALSE	0.514503	none
SP8	8.28468	152817272	0.152817	FALSE	0.514503	none
TTC13	8.28444	152838994	0.152839	FALSE	0.514503	none
KRTAP13-4	8.28387	152890157	0.15289	FALSE	0.514503	none
AK4	8.28333	152938601	0.152939	FALSE	0.514503	none
TRIM35	8.28332	152939770	0.15294	FALSE	0.514503	none
RNF121	8.28264	153001324	0.153001	FALSE	0.514503	none
ARHGEF7	8.28256	153008213	0.153008	FALSE	0.514503	none
ACTG1	8.28251	153012666	0.153013	FALSE	0.514503	none
MS4A5	8.28246	153017276	0.153017	FALSE	0.514503	none
TACR2	8.2823	153031901	0.153032	FALSE	0.514503	none
OVCA2	8.28229	153032490	0.153032	FALSE	0.514503	none
YEATS2	8.28191	153066783	0.153067	FALSE	0.514503	none
GFRAL	8.28182	153074544	0.153075	FALSE	0.514503	none
CDK17	8.28177	153079257	0.153079	FALSE	0.514503	none
CEP85L	8.28172	153083736	0.153084	FALSE	0.514503	none
DPP8	8.28122	153128962	0.153129	FALSE	0.514503	none
IGBP1	8.28115	153135621	0.153136	FALSE	0.514503	none
MOK	8.28113	153137406	0.153137	FALSE	0.514503	none
PRODH	8.28066	153180010	0.15318	FALSE	0.514555	none
MRPL42	8.28	153239923	0.15324	FALSE	0.514666	none
OOEP	8.27938	153296271	0.153296	FALSE	0.514765	none
CATSPER3	8.27893	153336821	0.153337	FALSE	0.51481	none
SARS	8.27767	153450254	0.15345	FALSE	0.5151	none
FCRLA	8.27724	153489905	0.15349	FALSE	0.515127	none
SUMF1	8.27699	153512177	0.153512	FALSE	0.515127	none
FXYD3	8.27645	153561192	0.153561	FALSE	0.515201	none
GSKIP	8.27594	153608143	0.153608	FALSE	0.515268	none
EXOC3	8.27525	153669566	0.15367	FALSE	0.515352	none
GLIPR1L2	8.27493	153698852	0.153699	FALSE	0.515352	none
CER1	8.27476	153714297	0.153714	FALSE	0.515352	none
CHAC1	8.27419	153765200	0.153765	FALSE	0.515432	none
CEBPA	8.27318	153856578	0.153857	FALSE	0.515648	none
ADPRHL2	8.27239	153928642	0.153929	FALSE	0.515799	none
SLC35G5	8.27156	154003609	0.154004	FALSE	0.515959	none
ZNF785	8.27106	154049037	0.154049	FALSE	0.516021	none
GADL1	8.2705	154100229	0.1541	FALSE	0.516084	none
BICD1	8.26952	154188818	0.154189	FALSE	0.516084	none
TMEM125	8.26939	154201238	0.154201	FALSE	0.516084	none
GDNF-AS1	8.26908	154229801	0.15423	FALSE	0.516084	none
RAB42	8.26851	154281344	0.154281	FALSE	0.516084	none
GPAA1	8.26818	154311297	0.154311	FALSE	0.516084	none
GNA12	8.26787	154338866	0.154339	FALSE	0.516084	none
CEP55	8.26786	154340222	0.15434	FALSE	0.516084	none
OR6K2	8.26771	154353911	0.154354	FALSE	0.516084	none
CITED4	8.26754	154368888	0.154369	FALSE	0.516084	none
ZBTB18	8.26726	154394710	0.154395	FALSE	0.516084	none
CHCHD4	8.26688	154429241	0.154429	FALSE	0.516084	none
HLA-G	8.26667	154447831	0.154448	FALSE	0.516084	none
EGLN3	8.26648	154465586	0.154466	FALSE	0.516084	none
NXPH1	8.26628	154483591	0.154484	FALSE	0.516084	none
FUT9	8.26573	154534218	0.154534	FALSE	0.516084	none
SYNPO	8.26559	154547135	0.154547	FALSE	0.516084	none
GAB4	8.2655	154554652	0.154555	FALSE	0.516084	none
HACD3	8.26493	154606873	0.154607	FALSE	0.516168	none
COX6B1	8.26392	154699048	0.154699	FALSE	0.516385	none
IL1RL1	8.26335	154751824	0.154752	FALSE	0.516471	none
BMP8A	8.26239	154838795	0.154839	FALSE	0.516671	none
PPP1R1B	8.26207	154868646	0.154869	FALSE	0.51668	none
SLC6A5	8.26105	154962150	0.154962	FALSE	0.516902	none
AMH	8.26024	155036139	0.155036	FALSE	0.517058	none
ANXA5	8.25978	155078303	0.155078	FALSE	0.517108	none
TMEM151B	8.25863	155183539	0.155184	FALSE	0.517369	none
UQCR10	8.2578	155258434	0.155258	FALSE	0.517528	none
KLF12	8.257	155331411	0.155331	FALSE	0.517681	none
EPS15	8.25662	155365731	0.155366	FALSE	0.517685	none
PLCD1	8.25639	155386949	0.155387	FALSE	0.517685	none
SP1	8.25606	155417089	0.155417	FALSE	0.517695	none
C8orf33	8.25573	155447011	0.155447	FALSE	0.517704	none
PRKD1	8.2546	155551336	0.155551	FALSE	0.51771	none
USH2A	8.25433	155576073	0.155576	FALSE	0.51771	none
KCNN4	8.25391	155614112	0.155614	FALSE	0.51771	none
CTDSPL2	8.25388	155616816	0.155617	FALSE	0.51771	none
PKD1L1	8.25374	155630140	0.15563	FALSE	0.51771	none
ADA	8.25369	155634440	0.155634	FALSE	0.51771	none
RFX5	8.25351	155650912	0.155651	FALSE	0.51771	none
CLIC4	8.25335	155665718	0.155666	FALSE	0.51771	none
AUNIP	8.25298	155699102	0.155699	FALSE	0.517718	none
PAX7	8.25273	155722287	0.155722	FALSE	0.517718	none
C22orf23	8.25202	155786990	0.155787	FALSE	0.517842	none
PAQR6	8.25169	155817306	0.155817	FALSE	0.517853	none
RCOR1	8.25137	155846070	0.155846	FALSE	0.517858	none
RIPK4	8.24996	155976097	0.155976	FALSE	0.518139	none
PCNX	8.24986	155984736	0.155985	FALSE	0.518139	none
VWA9	8.24847	156112739	0.156113	FALSE	0.518474	none
C5orf67	8.24718	156231082	0.156231	FALSE	0.518739	none
DAZAP2	8.247	156247009	0.156247	FALSE	0.518739	none
RND2	8.24667	156277493	0.156277	FALSE	0.51875	none
PLET1	8.24548	156386298	0.156386	FALSE	0.519021	none
PTN	8.24488	156441112	0.156441	FALSE	0.51906	none
BLOC1S3	8.24476	156452506	0.156453	FALSE	0.51906	none
RNF31	8.24371	156549626	0.15655	FALSE	0.519199	none
RAD9B	8.2437	156550088	0.15655	FALSE	0.519199	none
ZNF551	8.24342	156576187	0.156576	FALSE	0.519199	none
SLC1A4	8.24161	156742422	0.156742	FALSE	0.519655	none
EIF3L	8.24133	156768120	0.156768	FALSE	0.519655	none
OR6C3	8.2406	156834412	0.156834	FALSE	0.519785	none
LRRC70	8.2386	157019014	0.157019	FALSE	0.520306	none
DENND5B	8.2381	157065113	0.157065	FALSE	0.520363	none
RSAD2	8.23759	157112355	0.157112	FALSE	0.520363	none
SKAP2	8.23752	157118124	0.157118	FALSE	0.520363	none
HTRA4	8.23638	157223489	0.157223	FALSE	0.520622	none
IL21	8.23519	157333984	0.157334	FALSE	0.520898	none
UBAP2L	8.2347	157379542	0.15738	FALSE	0.5209	none
HMX2	8.23459	157389272	0.157389	FALSE	0.5209	none
ALG6	8.23386	157457170	0.157457	FALSE	0.521031	none
NDUFB9	8.23357	157483573	0.157484	FALSE	0.521031	none
UQCRQ	8.23257	157576955	0.157577	FALSE	0.52125	none
ATG5	8.23075	157744612	0.157745	FALSE	0.521714	none
SYCP2L	8.23019	157795878	0.157796	FALSE	0.521719	none
MRPS35	8.22962	157848792	0.157849	FALSE	0.521719	none
NCOR2	8.22932	157876688	0.157877	FALSE	0.521719	none
POLR2C	8.22925	157883181	0.157883	FALSE	0.521719	none
LOC101927262	8.22917	157890394	0.15789	FALSE	0.521719	none
ADAMTS12	8.22852	157951224	0.157951	FALSE	0.521719	none
CAP2	8.22836	157965843	0.157966	FALSE	0.521719	none
PGRMC2	8.22806	157993177	0.157993	FALSE	0.521719	none
AVEN	8.22761	158035167	0.158035	FALSE	0.521719	none
TTK	8.22744	158051437	0.158051	FALSE	0.521719	none
PTP4A1	8.22741	158054161	0.158054	FALSE	0.521719	none
CEP350	8.22719	158074248	0.158074	FALSE	0.521719	none
MYH6	8.22635	158152589	0.158153	FALSE	0.521887	none
FHOD1	8.22605	158180599	0.158181	FALSE	0.521889	none
C12orf75	8.22494	158282981	0.158283	FALSE	0.52201	none
MYH3	8.22488	158289212	0.158289	FALSE	0.52201	none
EIF4A1	8.22432	158341180	0.158341	FALSE	0.52201	none
COX6A1	8.2243	158342990	0.158343	FALSE	0.52201	none
OR1S2	8.2241	158361681	0.158362	FALSE	0.52201	none
ARPC1B	8.22388	158381329	0.158381	FALSE	0.52201	none
UBE2V1	8.22325	158439639	0.15844	FALSE	0.522087	none
CDC42EP4	8.22257	158503159	0.158503	FALSE	0.522087	none
POU5F2	8.22212	158545132	0.158545	FALSE	0.522087	none
CENPV	8.22211	158546072	0.158546	FALSE	0.522087	none
LOC101929479	8.22198	158557927	0.158558	FALSE	0.522087	none
ITGB1	8.22186	158568857	0.158569	FALSE	0.522087	none
PCDHB16	8.22053	158692786	0.158693	FALSE	0.522209	none
MRPL15	8.22038	158706758	0.158707	FALSE	0.522209	none
CALU	8.22034	158710243	0.15871	FALSE	0.522209	none
TNFAIP3	8.22029	158715269	0.158715	FALSE	0.522209	none
PEAR1	8.21986	158755319	0.158755	FALSE	0.522242	none
ZBTB10	8.21952	158785807	0.158786	FALSE	0.522242	none
MAP1LC3B2	8.21929	158807484	0.158807	FALSE	0.522242	none
USP29	8.2189	158844345	0.158844	FALSE	0.522273	none
MTA3	8.21827	158902860	0.158903	FALSE	0.522305	none
LRRC37B	8.21815	158914256	0.158914	FALSE	0.522305	none
ENKUR	8.21713	159008867	0.159009	FALSE	0.522305	none
ACAT1	8.21708	159013971	0.159014	FALSE	0.522305	none
AIM1	8.21706	159015786	0.159016	FALSE	0.522305	none
IQCJ	8.21699	159022004	0.159022	FALSE	0.522305	none
CNIH4	8.21634	159083098	0.159083	FALSE	0.522305	none
ANKRD52	8.21604	159110654	0.159111	FALSE	0.522305	none
WDR60	8.21577	159135758	0.159136	FALSE	0.522305	none
ZNF433	8.21557	159154225	0.159154	FALSE	0.522305	none
ANXA2R	8.21556	159155077	0.159155	FALSE	0.522305	none
RPL38	8.21483	159223423	0.159223	FALSE	0.522406	none
FOXB1	8.2145	159253912	0.159254	FALSE	0.522406	none
PDE7A	8.2143	159272657	0.159273	FALSE	0.522406	none
ARPC3	8.21359	159338788	0.159339	FALSE	0.522406	none
ANKRD50	8.21354	159343510	0.159344	FALSE	0.522406	none
FAM71E1	8.21336	159359947	0.15936	FALSE	0.522406	none
ZNF131	8.21282	159409866	0.15941	FALSE	0.522406	none
CCL5	8.21277	159414843	0.159415	FALSE	0.522406	none
UBE2B	8.21246	159443536	0.159444	FALSE	0.522406	none
POLRMT	8.21229	159459859	0.15946	FALSE	0.522406	none
SLC34A3	8.21172	159512218	0.159512	FALSE	0.522488	none
APOA2	8.20962	159709164	0.159709	FALSE	0.523043	none
OCSTAMP	8.20901	159765565	0.159766	FALSE	0.523138	none
ST18	8.20857	159806474	0.159806	FALSE	0.523182	none
C19orf68	8.20808	159852482	0.159852	FALSE	0.523195	none
JADE2	8.20795	159865252	0.159865	FALSE	0.523195	none
TMX2	8.20741	159915107	0.159915	FALSE	0.523269	none
SPOCD1	8.20625	160023680	0.160024	FALSE	0.523418	none
ID1	8.20607	160040361	0.16004	FALSE	0.523418	none
LDHAL6B	8.20604	160043158	0.160043	FALSE	0.523418	none
C8orf44-SGK3	8.20534	160108480	0.160108	FALSE	0.523421	none
ALG12	8.20517	160124465	0.160124	FALSE	0.523421	none
ZFP82	8.20499	160141293	0.160141	FALSE	0.523421	none
SLC6A18	8.20474	160165091	0.160165	FALSE	0.523421	none
HEXA	8.20438	160198697	0.160199	FALSE	0.523421	none
FNDC3B	8.20428	160208402	0.160208	FALSE	0.523421	none
CSN3	8.2038	160253199	0.160253	FALSE	0.523477	none
TECTA	8.20326	160303529	0.160304	FALSE	0.523552	none
DUSP4	8.20129	160487681	0.160488	FALSE	0.524064	none
IL1R1	8.20021	160588813	0.160589	FALSE	0.52416	none
MESDC1	8.20017	160592839	0.160593	FALSE	0.52416	none
CDK5R1	8.19964	160642109	0.160642	FALSE	0.52416	none
ZNF500	8.19961	160644931	0.160645	FALSE	0.52416	none
ARMC5	8.1993	160673861	0.160674	FALSE	0.52416	none
BLVRB	8.19921	160681909	0.160682	FALSE	0.52416	none
LOC554223	8.1989	160710835	0.160711	FALSE	0.524165	none
LACTB2	8.19809	160787360	0.160787	FALSE	0.524325	none
ORM2	8.19778	160816352	0.160816	FALSE	0.524329	none
FBXO48	8.19736	160855495	0.160855	FALSE	0.524367	none
FAM216A	8.19674	160913758	0.160914	FALSE	0.524468	none
SPDYE4	8.19578	161003396	0.161003	FALSE	0.524556	none
INTS9	8.19574	161007553	0.161008	FALSE	0.524556	none
TAS2R41	8.19557	161023383	0.161023	FALSE	0.524556	none
WDR24	8.19509	161068376	0.161068	FALSE	0.524613	none
FAM78A	8.19324	161242299	0.161242	FALSE	0.52509	none
OR12D3	8.192	161358942	0.161359	FALSE	0.525234	none
C4orf36	8.19149	161406851	0.161407	FALSE	0.525234	none
EPHX1	8.19119	161435196	0.161435	FALSE	0.525234	none
GRPEL2	8.19096	161456797	0.161457	FALSE	0.525234	none
COL18A1	8.19083	161468916	0.161469	FALSE	0.525234	none
GPR21	8.19068	161483105	0.161483	FALSE	0.525234	none
PDLIM7	8.19032	161517210	0.161517	FALSE	0.525234	none
RIBC2	8.19025	161523296	0.161523	FALSE	0.525234	none
GCSAM	8.19014	161534367	0.161534	FALSE	0.525234	none
SYNE3	8.18925	161617837	0.161618	FALSE	0.525416	none
FANCE	8.18798	161737602	0.161738	FALSE	0.525693	none
NUMA1	8.18769	161764893	0.161765	FALSE	0.525693	none
UBXN2B	8.18747	161785672	0.161786	FALSE	0.525693	none
ANKRD9	8.18592	161932182	0.161932	FALSE	0.52608	none
TRIM68	8.18529	161990853	0.161991	FALSE	0.526081	none
NAV1	8.18511	162007663	0.162008	FALSE	0.526081	none
TNFAIP8	8.18503	162015238	0.162015	FALSE	0.526081	none
HCFC2	8.18318	162189780	0.16219	FALSE	0.526436	none
C1QC	8.18281	162225160	0.162225	FALSE	0.526436	none
ZNF282	8.18272	162233360	0.162233	FALSE	0.526436	none
GJD2	8.1822	162282666	0.162283	FALSE	0.526436	none
ING5	8.1822	162282753	0.162283	FALSE	0.526436	none
RPS18	8.18212	162290249	0.16229	FALSE	0.526436	none
MMP15	8.18129	162368231	0.162368	FALSE	0.526476	none
ZNF763	8.18109	162387776	0.162388	FALSE	0.526476	none
C8orf31	8.18082	162412730	0.162413	FALSE	0.526476	none
SPTY2D1	8.18082	162412940	0.162413	FALSE	0.526476	none
PFKFB4	8.18008	162482777	0.162483	FALSE	0.526503	none
MPL	8.17974	162514993	0.162515	FALSE	0.526503	none
FOXN4	8.17958	162531052	0.162531	FALSE	0.526503	none
HIST1H2BF	8.17957	162531684	0.162532	FALSE	0.526503	none
LOC101927160	8.17735	162741574	0.162742	FALSE	0.527094	none
FANCM	8.17601	162868949	0.162869	FALSE	0.527417	none
SNTB1	8.17534	162932422	0.162932	FALSE	0.527497	none
BOLA1	8.17502	162962506	0.162963	FALSE	0.527497	none
CIAO1	8.17431	163029618	0.16303	FALSE	0.527497	none
TMEFF2	8.1743	163030737	0.163031	FALSE	0.527497	none
MRPL13	8.17428	163031881	0.163032	FALSE	0.527497	none
COQ3	8.17326	163129426	0.163129	FALSE	0.527663	none
MAPK8IP2	8.17287	163165634	0.163166	FALSE	0.527663	none
AXIN2	8.1727	163182121	0.163182	FALSE	0.527663	none
LRCH1	8.17258	163193752	0.163194	FALSE	0.527663	none
DNASE1	8.17107	163336002	0.163336	FALSE	0.527787	none
TMEM108	8.17091	163351217	0.163351	FALSE	0.527787	none
CDNF	8.17061	163379932	0.16338	FALSE	0.527787	none
HMHB1	8.17025	163413606	0.163414	FALSE	0.527787	none
PARVG	8.17	163437717	0.163438	FALSE	0.527787	none
FIGNL2	8.16993	163444605	0.163445	FALSE	0.527787	none
SFXN4	8.16979	163457665	0.163458	FALSE	0.527787	none
RNF40	8.16868	163562716	0.163563	FALSE	0.527787	none
DRC1	8.16855	163574872	0.163575	FALSE	0.527787	none
LPAR1	8.16846	163584404	0.163584	FALSE	0.527787	none
CXorf66	8.1682	163608555	0.163609	FALSE	0.527787	none
ISL2	8.16808	163620791	0.163621	FALSE	0.527787	none
EIF3E	8.16806	163622201	0.163622	FALSE	0.527787	none
RPAIN	8.16772	163654069	0.163654	FALSE	0.527787	none
FKBP11	8.16732	163692622	0.163693	FALSE	0.527787	none
ABCE1	8.16721	163702864	0.163703	FALSE	0.527787	none
C11orf16	8.16666	163755349	0.163755	FALSE	0.527787	none
SMNDC1	8.1664	163780559	0.163781	FALSE	0.527787	none
TRAK1	8.16627	163792955	0.163793	FALSE	0.527787	none
UBXN1	8.16604	163814706	0.163815	FALSE	0.527787	none
CXCL17	8.16581	163836478	0.163836	FALSE	0.527787	none
KLF5	8.16576	163840798	0.163841	FALSE	0.527787	none
ZFAND6	8.16547	163869032	0.163869	FALSE	0.527789	none
CPA2	8.1643	163980279	0.16398	FALSE	0.528058	none
LIPT1	8.16376	164032074	0.164032	FALSE	0.528136	none
EIF2B1	8.16275	164127692	0.164128	FALSE	0.52829	none
CYP11B1	8.16254	164147664	0.164148	FALSE	0.52829	none
PFKFB1	8.16238	164163032	0.164163	FALSE	0.52829	none
TRIM46	8.16048	164343370	0.164343	FALSE	0.528422	none
XIRP2	8.16026	164364999	0.164365	FALSE	0.528422	none
DLL4	8.15985	164404101	0.164404	FALSE	0.528422	none
AMY2B	8.15971	164417090	0.164417	FALSE	0.528422	none
BIK	8.15919	164466477	0.164466	FALSE	0.528422	none
BCAM	8.15918	164467715	0.164468	FALSE	0.528422	none
F2RL3	8.15824	164557405	0.164557	FALSE	0.528422	none
TAL1	8.1582	164561339	0.164561	FALSE	0.528422	none
MARCH10	8.15788	164591562	0.164592	FALSE	0.528422	none
ACSM6	8.15783	164595964	0.164596	FALSE	0.528422	none
PEX11A	8.15775	164603318	0.164603	FALSE	0.528422	none
TLDC2	8.15764	164614104	0.164614	FALSE	0.528422	none
SYNPO2L	8.15761	164617437	0.164617	FALSE	0.528422	none
PROL1	8.15682	164692151	0.164692	FALSE	0.528422	none
ABHD11	8.15665	164708309	0.164708	FALSE	0.528422	none
LTBR	8.15655	164718150	0.164718	FALSE	0.528422	none
GLRA2	8.15651	164721679	0.164722	FALSE	0.528422	none
FCHO2	8.15651	164721880	0.164722	FALSE	0.528422	none
LOC730159	8.15594	164776254	0.164776	FALSE	0.528422	none
PKLR	8.15588	164782582	0.164783	FALSE	0.528422	none
FOXN2	8.15585	164785577	0.164786	FALSE	0.528422	none
FAM76B	8.15481	164885060	0.164885	FALSE	0.52857	none
PNISR	8.15479	164887306	0.164887	FALSE	0.52857	none
MYEOV2	8.15434	164930333	0.16493	FALSE	0.528619	none
C17orf74	8.1533	165029530	0.16503	FALSE	0.528739	none
IL36RN	8.15314	165044652	0.165045	FALSE	0.528739	none
WIPF3	8.15308	165050891	0.165051	FALSE	0.528739	none
PRDM8	8.15258	165099176	0.165099	FALSE	0.528739	none
WAPAL	8.15209	165146050	0.165146	FALSE	0.528739	none
CYP19A1	8.15185	165168758	0.165169	FALSE	0.528739	none
ZNF682	8.15147	165204462	0.165204	FALSE	0.528739	none
RUSC2	8.15136	165215616	0.165216	FALSE	0.528739	none
CDK7	8.15121	165229365	0.165229	FALSE	0.528739	none
BACE1	8.1507	165278275	0.165278	FALSE	0.528739	none
SYT7	8.15053	165294904	0.165295	FALSE	0.528739	none
PIP5K1B	8.15031	165315282	0.165315	FALSE	0.528739	none
NR0B2	8.14988	165357168	0.165357	FALSE	0.528739	none
PON2	8.1497	165373832	0.165374	FALSE	0.528739	none
MMS19	8.14953	165389923	0.16539	FALSE	0.528739	none
TRAF3IP2	8.14931	165410949	0.165411	FALSE	0.528739	none
RANBP3L	8.14837	165501636	0.165502	FALSE	0.528757	none
PPM1K	8.1483	165508173	0.165508	FALSE	0.528757	none
TMEM9	8.14822	165515260	0.165515	FALSE	0.528757	none
PSMB3	8.14753	165581847	0.165582	FALSE	0.528757	none
LY96	8.14752	165582752	0.165583	FALSE	0.528757	none
CAMK2B	8.14714	165619840	0.16562	FALSE	0.528757	none
ADRB1	8.14689	165643414	0.165643	FALSE	0.528757	none
GNG8	8.14672	165659911	0.16566	FALSE	0.528757	none
CCDC74A	8.14652	165678848	0.165679	FALSE	0.528757	none
B4GALT3	8.14636	165693930	0.165694	FALSE	0.528757	none
ULBP1	8.14537	165789145	0.165789	FALSE	0.528973	none
GPR12	8.14347	165972229	0.165972	FALSE	0.529049	none
HAND2	8.14331	165987161	0.165987	FALSE	0.529049	none
RHOG	8.14321	165995991	0.165996	FALSE	0.529049	none
GLMN	8.14316	166001440	0.166001	FALSE	0.529049	none
JAKMIP1	8.14227	166086408	0.166086	FALSE	0.529049	none
RELL2	8.14202	166110334	0.16611	FALSE	0.529049	none
TCEA3	8.14166	166145383	0.166145	FALSE	0.529049	none
ITFG2	8.14163	166148392	0.166148	FALSE	0.529049	none
ZZEF1	8.14153	166158361	0.166158	FALSE	0.529049	none
HCRTR1	8.14084	166224296	0.166224	FALSE	0.529049	none
MYOC	8.14045	166261420	0.166261	FALSE	0.529049	none
TLE6	8.14	166304577	0.166305	FALSE	0.529049	none
CHD9	8.13988	166315749	0.166316	FALSE	0.529049	none
PARL	8.13972	166330986	0.166331	FALSE	0.529049	none
LYRM9	8.13931	166370791	0.166371	FALSE	0.529049	none
TTLL7	8.13904	166396888	0.166397	FALSE	0.529049	none
SLIT3	8.13894	166405748	0.166406	FALSE	0.529049	none
CLIC3	8.13892	166408205	0.166408	FALSE	0.529049	none
SNAP29	8.1389	166410202	0.16641	FALSE	0.529049	none
PDE10A	8.13826	166471918	0.166472	FALSE	0.529049	none
ZNF764	8.13797	166499666	0.1665	FALSE	0.529049	none
ZNF69	8.13776	166519903	0.16652	FALSE	0.529049	none
PLEKHA6	8.13752	166542902	0.166543	FALSE	0.529049	none
TMEM165	8.1374	166553624	0.166554	FALSE	0.529049	none
DPP7	8.13732	166561764	0.166562	FALSE	0.529049	none
HCFC1	8.13728	166565423	0.166565	FALSE	0.529049	none
OR11G2	8.13718	166575828	0.166576	FALSE	0.529049	none
PCDHB10	8.1368	166611185	0.166611	FALSE	0.529049	none
C10orf71	8.13673	166618297	0.166618	FALSE	0.529049	none
RXRA	8.13613	166676350	0.166676	FALSE	0.529049	none
TMEM126A	8.13571	166716258	0.166716	FALSE	0.529049	none
RNASE3	8.13551	166735902	0.166736	FALSE	0.529049	none
MNS1	8.13526	166760392	0.16676	FALSE	0.529049	none
CNBD2	8.13505	166780676	0.166781	FALSE	0.529049	none
CLEC2B	8.13502	166783478	0.166783	FALSE	0.529049	none
CALML3	8.13391	166890687	0.166891	FALSE	0.529179	none
CCDC88A	8.13376	166905319	0.166905	FALSE	0.529179	none
SLC35F6	8.13332	166947205	0.166947	FALSE	0.529179	none
COX4I2	8.1333	166949759	0.16695	FALSE	0.529179	none
SMIM24	8.13315	166963242	0.166963	FALSE	0.529179	none
TMEM120B	8.1327	167007576	0.167008	FALSE	0.529229	none
BRCA1	8.13242	167034360	0.167034	FALSE	0.529229	none
ATP1A4	8.13186	167087925	0.167088	FALSE	0.529233	none
LDB2	8.13183	167091052	0.167091	FALSE	0.529233	none
MDM4	8.13034	167235762	0.167236	FALSE	0.529603	none
C5orf28	8.1297	167297141	0.167297	FALSE	0.529624	none
CDKL3	8.12969	167298039	0.167298	FALSE	0.529624	none
LIN37	8.129	167364454	0.167364	FALSE	0.529747	none
NAAA	8.12839	167423612	0.167424	FALSE	0.529825	none
KLF2	8.12803	167457355	0.167457	FALSE	0.529825	none
CORO1C	8.12756	167503587	0.167504	FALSE	0.529825	none
ALG2	8.12723	167535054	0.167535	FALSE	0.529825	none
MADCAM1	8.12722	167535574	0.167536	FALSE	0.529825	none
HSD17B1	8.12702	167555790	0.167556	FALSE	0.529825	none
TAB1	8.12667	167588775	0.167589	FALSE	0.529842	none
ARHGEF10L	8.12626	167628138	0.167628	FALSE	0.529878	none
PURA	8.12557	167694489	0.167694	FALSE	0.53	none
CCDC134	8.12442	167805843	0.167806	FALSE	0.530264	none
MED18	8.12341	167903652	0.167904	FALSE	0.5304	none
PPDPF	8.1234	167904496	0.167904	FALSE	0.5304	none
ADGRG1	8.12246	167996037	0.167996	FALSE	0.530579	none
MTRNR2L6	8.12098	168138301	0.168138	FALSE	0.530579	none
KISS1	8.12039	168195394	0.168195	FALSE	0.530579	none
IL7R	8.12015	168219057	0.168219	FALSE	0.530579	none
ACTN4	8.11982	168250668	0.168251	FALSE	0.530579	none
MRPS16	8.11981	168251845	0.168252	FALSE	0.530579	none
LOXL3	8.11978	168254758	0.168255	FALSE	0.530579	none
OR51A7	8.11949	168282471	0.168282	FALSE	0.530579	none
SCML4	8.11945	168286842	0.168287	FALSE	0.530579	none
FAR2	8.11939	168292791	0.168293	FALSE	0.530579	none
APBB3	8.11911	168319360	0.168319	FALSE	0.530579	none
FOXL2NB	8.11904	168326711	0.168327	FALSE	0.530579	none
IL17B	8.11887	168343063	0.168343	FALSE	0.530579	none
N6AMT1	8.11869	168360936	0.168361	FALSE	0.530579	none
FAM81B	8.11851	168378159	0.168378	FALSE	0.530579	none
TAP1	8.11761	168466133	0.168466	FALSE	0.530694	none
MDH2	8.11736	168489804	0.16849	FALSE	0.530694	none
SAG	8.11728	168498226	0.168498	FALSE	0.530694	none
DNTTIP2	8.11699	168526524	0.168527	FALSE	0.530696	none
RMDN3	8.11642	168581246	0.168581	FALSE	0.530781	none
ATF7	8.11588	168633870	0.168634	FALSE	0.530791	none
MAP3K15	8.11581	168640777	0.168641	FALSE	0.530791	none
MC4R	8.11552	168668155	0.168668	FALSE	0.530791	none
ATP6V1H	8.1149	168729381	0.168729	FALSE	0.530897	none
PGP	8.11252	168960857	0.168961	FALSE	0.531469	none
CHMP3	8.11203	169007478	0.169007	FALSE	0.531469	none
PWP1	8.11178	169032651	0.169033	FALSE	0.531469	none
UMOD	8.11173	169037201	0.169037	FALSE	0.531469	none
SLC25A17	8.11159	169050550	0.169051	FALSE	0.531469	none
KCNQ1	8.10882	169320758	0.169321	FALSE	0.532231	none
DRAM1	8.10846	169355155	0.169355	FALSE	0.532251	none
LILRA5	8.10707	169491495	0.169491	FALSE	0.532464	none
PSMB5	8.10698	169499945	0.1695	FALSE	0.532464	none
PKD2	8.10684	169513804	0.169514	FALSE	0.532464	none
ZIM3	8.10663	169534649	0.169535	FALSE	0.532464	none
HTR2C	8.10421	169770203	0.16977	FALSE	0.533034	none
MAMLD1	8.1042	169771776	0.169772	FALSE	0.533034	none
KCNT1	8.10349	169840650	0.169841	FALSE	0.533088	none
PUM2	8.1032	169868499	0.169868	FALSE	0.533088	none
SLCO6A1	8.10315	169872950	0.169873	FALSE	0.533088	none
ADRB2	8.10235	169950941	0.169951	FALSE	0.533242	none
UBR3	8.10208	169977988	0.169978	FALSE	0.533242	none
ZMYND19	8.10138	170046833	0.170047	FALSE	0.533371	none
LSM12	8.10098	170085194	0.170085	FALSE	0.533403	none
TMEM201	8.1003	170151501	0.170152	FALSE	0.533524	none
SCNN1B	8.09949	170231035	0.170231	FALSE	0.533631	none
CALHM1	8.09938	170241735	0.170242	FALSE	0.533631	none
CYP2R1	8.09895	170284289	0.170284	FALSE	0.533677	none
DUOXA1	8.09701	170474683	0.170475	FALSE	0.534186	none
H2BFM	8.09611	170562602	0.170563	FALSE	0.534262	none
ARTN	8.09594	170579282	0.170579	FALSE	0.534262	none
TMEM82	8.0959	170583137	0.170583	FALSE	0.534262	none
PFKFB3	8.09537	170634973	0.170635	FALSE	0.534264	none
GABRR1	8.09507	170664372	0.170664	FALSE	0.534264	none
LRRC23	8.09504	170667582	0.170668	FALSE	0.534264	none
TRD	8.09441	170728590	0.170729	FALSE	0.534367	none
MAPK8IP3	8.0938	170788477	0.170788	FALSE	0.534467	none
ZDHHC6	8.09245	170920259	0.17092	FALSE	0.534791	none
AMPD2	8.09217	170948245	0.170948	FALSE	0.534791	none
ZBTB8OS	8.09152	171011572	0.171012	FALSE	0.534902	none
UTP20	8.08987	171173188	0.171173	FALSE	0.535307	none
ARMC12	8.08897	171261634	0.171262	FALSE	0.535307	none
PIK3R1	8.08862	171295996	0.171296	FALSE	0.535307	none
OLFML2B	8.08842	171315105	0.171315	FALSE	0.535307	none
C20orf173	8.08842	171315216	0.171315	FALSE	0.535307	none
ENTPD3	8.08808	171347999	0.171348	FALSE	0.535307	none
RPS21	8.0876	171394909	0.171395	FALSE	0.535307	none
STEAP3	8.08755	171400151	0.1714	FALSE	0.535307	none
LOC101927245	8.08716	171437891	0.171438	FALSE	0.535307	none
FBXW9	8.08701	171452918	0.171453	FALSE	0.535307	none
C2orf47	8.08656	171497616	0.171498	FALSE	0.535307	none
ASB6	8.0863	171522879	0.171523	FALSE	0.535307	none
PBXIP1	8.08605	171547381	0.171547	FALSE	0.535307	none
TGM3	8.08599	171553665	0.171554	FALSE	0.535307	none
BMS1	8.0859	171561964	0.171562	FALSE	0.535307	none
ZNF783	8.08555	171596658	0.171597	FALSE	0.535328	none
ST13	8.08514	171636538	0.171637	FALSE	0.535365	none
H1FNT	8.08441	171709272	0.171709	FALSE	0.535423	none
KLRC4	8.08433	171716387	0.171716	FALSE	0.535423	none
CTDSP1	8.0841	171739537	0.17174	FALSE	0.535423	none
CS	8.08347	171801221	0.171801	FALSE	0.535458	none
COL17A1	8.08289	171859412	0.171859	FALSE	0.535458	none
SYT6	8.0828	171867569	0.171868	FALSE	0.535458	none
CNFN	8.08273	171874312	0.171874	FALSE	0.535458	none
ACADL	8.08235	171911711	0.171912	FALSE	0.535458	none
KLHL18	8.08228	171919171	0.171919	FALSE	0.535458	none
TMEM39B	8.08133	172012359	0.172012	FALSE	0.535661	none
CCL22	8.08081	172063146	0.172063	FALSE	0.535679	none
SYT12	8.07992	172151398	0.172151	FALSE	0.535679	none
ETAA1	8.07946	172196289	0.172196	FALSE	0.535679	none
MFNG	8.07946	172196835	0.172197	FALSE	0.535679	none
OR10C1	8.07921	172221273	0.172221	FALSE	0.535679	none
IFNA13	8.0791	172232432	0.172232	FALSE	0.535679	none
LMAN1L	8.0788	172261698	0.172262	FALSE	0.535679	none
PDE6B	8.07792	172348270	0.172348	FALSE	0.535679	none
FZD6	8.07788	172352417	0.172352	FALSE	0.535679	none
RAN	8.07788	172352602	0.172353	FALSE	0.535679	none
SAR1A	8.07787	172353390	0.172353	FALSE	0.535679	none
GRM7	8.07785	172355114	0.172355	FALSE	0.535679	none
PLCZ1	8.0756	172577487	0.172577	FALSE	0.536283	none
RGS2	8.07407	172727759	0.172728	FALSE	0.536575	none
TTC30A	8.07391	172744158	0.172744	FALSE	0.536575	none
KHK	8.07379	172755786	0.172756	FALSE	0.536575	none
RASL12	8.07335	172799303	0.172799	FALSE	0.536595	none
C12orf65	8.07315	172818439	0.172818	FALSE	0.536595	none
AKAP6	8.07269	172863709	0.172864	FALSE	0.536648	none
RTN1	8.07206	172925674	0.172926	FALSE	0.536681	none
CCDC108	8.07201	172930696	0.172931	FALSE	0.536681	none
FRMPD1	8.07057	173073148	0.173073	FALSE	0.537036	none
LOC101929322	8.06948	173181570	0.173182	FALSE	0.537285	none
NRSN2	8.0691	173218799	0.173219	FALSE	0.537313	none
MIOX	8.06879	173248919	0.173249	FALSE	0.537319	none
FAM157A	8.06779	173348561	0.173349	FALSE	0.537412	none
DNAH2	8.06743	173383821	0.173384	FALSE	0.537412	none
PSMC3	8.06695	173431146	0.173431	FALSE	0.537412	none
MOAP1	8.06652	173474590	0.173475	FALSE	0.537412	none
ZNF33A	8.06631	173494542	0.173495	FALSE	0.537412	none
SLC2A7	8.06603	173521556	0.173522	FALSE	0.537412	none
SEC24D	8.0658	173545142	0.173545	FALSE	0.537412	none
FNIP1	8.06566	173558361	0.173558	FALSE	0.537412	none
OR2T27	8.06547	173577481	0.173577	FALSE	0.537412	none
LOC113230	8.06535	173589621	0.17359	FALSE	0.537412	none
KIF3C	8.06524	173600291	0.1736	FALSE	0.537412	none
LOC100996701	8.06491	173633475	0.173633	FALSE	0.537412	none
PLA2G2F	8.06414	173709308	0.173709	FALSE	0.537412	none
MYLPF	8.064	173723293	0.173723	FALSE	0.537412	none
ADAMTSL4	8.0639	173733651	0.173734	FALSE	0.537412	none
ADAMTS5	8.0638	173742987	0.173743	FALSE	0.537412	none
CCL25	8.06357	173765996	0.173766	FALSE	0.537412	none
ZNF614	8.06308	173814158	0.173814	FALSE	0.537412	none
SLC32A1	8.06296	173827006	0.173827	FALSE	0.537412	none
CFAP126	8.06281	173842020	0.173842	FALSE	0.537412	none
DMRT3	8.06208	173914062	0.173914	FALSE	0.537457	none
CCNA2	8.06099	174021702	0.174022	FALSE	0.537457	none
CEBPB	8.06065	174055096	0.174055	FALSE	0.537457	none
PIP4K2C	8.06022	174098318	0.174098	FALSE	0.537457	none
SYNC	8.06013	174107127	0.174107	FALSE	0.537457	none
RGS19	8.06003	174116822	0.174117	FALSE	0.537457	none
TRIM56	8.0599	174129765	0.17413	FALSE	0.537457	none
EGF	8.05938	174181361	0.174181	FALSE	0.537457	none
CACNG7	8.05937	174182209	0.174182	FALSE	0.537457	none
IGF2BP3	8.05935	174184429	0.174184	FALSE	0.537457	none
CTNNA3	8.05877	174242234	0.174242	FALSE	0.537457	none
CPEB1	8.05868	174250584	0.174251	FALSE	0.537457	none
SYT5	8.05841	174277308	0.174277	FALSE	0.537457	none
OR10Z1	8.05818	174300381	0.1743	FALSE	0.537457	none
GNAI2	8.05804	174313793	0.174314	FALSE	0.537457	none
PRSS22	8.05773	174345092	0.174345	FALSE	0.537457	none
CEP57L1	8.05719	174398101	0.174398	FALSE	0.537457	none
CCDC130	8.05716	174401420	0.174401	FALSE	0.537457	none
RPL9	8.05712	174405074	0.174405	FALSE	0.537457	none
PROC	8.05611	174505136	0.174505	FALSE	0.537457	none
FBXO40	8.05558	174558925	0.174559	FALSE	0.537457	none
LYZL4	8.05553	174563695	0.174564	FALSE	0.537457	none
MVB12B	8.05534	174582227	0.174582	FALSE	0.537457	none
ARHGAP18	8.05534	174582574	0.174583	FALSE	0.537457	none
NGF	8.05533	174583135	0.174583	FALSE	0.537457	none
TYW1	8.05528	174588984	0.174589	FALSE	0.537457	none
GBA	8.05498	174618716	0.174619	FALSE	0.537462	none
DCAF7	8.05415	174700616	0.174701	FALSE	0.537494	none
OFCC1	8.05399	174717110	0.174717	FALSE	0.537494	none
ZNF761	8.05386	174729729	0.17473	FALSE	0.537494	none
RND1	8.05363	174752327	0.174752	FALSE	0.537494	none
ALPK1	8.05305	174809847	0.17481	FALSE	0.537494	none
ACTG2	8.05242	174873090	0.174873	FALSE	0.537494	none
TMSB15B	8.05235	174880095	0.17488	FALSE	0.537494	none
DDHD2	8.05213	174901943	0.174902	FALSE	0.537494	none
TPSB2	8.05152	174962332	0.174962	FALSE	0.537494	none
FBXO4	8.05142	174972185	0.174972	FALSE	0.537494	none
NPSR1	8.05137	174977800	0.174978	FALSE	0.537494	none
C1orf186	8.0513	174984141	0.174984	FALSE	0.537494	none
IYD	8.05092	175022867	0.175023	FALSE	0.537494	none
MVB12A	8.05074	175040246	0.17504	FALSE	0.537494	none
ANO4	8.05062	175051702	0.175052	FALSE	0.537494	none
ZNF408	8.0483	175283148	0.175283	FALSE	0.538118	none
PON3	8.04765	175348613	0.175349	FALSE	0.538232	none
AMFR	8.04704	175408396	0.175408	FALSE	0.538299	none
NR2C2AP	8.0465	175463276	0.175463	FALSE	0.538299	none
ZNF615	8.04644	175469445	0.175469	FALSE	0.538299	none
SNAPIN	8.0463	175483281	0.175483	FALSE	0.538299	none
CACNA2D3	8.04471	175641994	0.175642	FALSE	0.538584	none
IFI44L	8.04455	175658062	0.175658	FALSE	0.538584	none
ACSM1	8.04434	175678636	0.175679	FALSE	0.538584	none
UPK1A	8.04424	175688892	0.175689	FALSE	0.538584	none
C4orf48	8.04327	175786424	0.175786	FALSE	0.538701	none
APITD1-CORT	8.04313	175800454	0.1758	FALSE	0.538701	none
HDGFRP3	8.04301	175812004	0.175812	FALSE	0.538701	none
RNF126	8.04267	175846067	0.175846	FALSE	0.538719	none
NEK4	8.04131	175981060	0.175981	FALSE	0.539046	none
GAS2L1	8.0406	176053015	0.176053	FALSE	0.53918	none
WDR87	8.04032	176081375	0.176081	FALSE	0.53918	none
PHLDB3	8.03984	176129898	0.17613	FALSE	0.53921	none
TMEM200A	8.03956	176157730	0.176158	FALSE	0.53921	none
EIF2A	8.03937	176175865	0.176176	FALSE	0.53921	none
GALNT4	8.03849	176264180	0.176264	FALSE	0.539394	none
P2RY11	8.03791	176322642	0.176323	FALSE	0.539486	none
PRSS57	8.03717	176397048	0.176397	FALSE	0.539608	none
LDB1	8.03695	176419138	0.176419	FALSE	0.539608	none
HOXA9	8.0365	176464866	0.176465	FALSE	0.539662	none
SLC23A1	8.03492	176623354	0.176623	FALSE	0.540032	none
BHLHE22	8.03473	176642507	0.176643	FALSE	0.540032	none
DZIP1L	8.03378	176738111	0.176738	FALSE	0.540067	none
CARD9	8.03366	176750871	0.176751	FALSE	0.540067	none
LBP	8.03365	176751103	0.176751	FALSE	0.540067	none
SMARCD3	8.03346	176770890	0.176771	FALSE	0.540067	none
WNT11	8.03311	176805214	0.176805	FALSE	0.540067	none
OTUD7A	8.03286	176830606	0.176831	FALSE	0.540067	none
AATF	8.03234	176883394	0.176883	FALSE	0.540067	none
NT5C	8.03225	176892638	0.176893	FALSE	0.540067	none
PPM1M	8.03204	176912965	0.176913	FALSE	0.540067	none
CHMP7	8.0318	176936982	0.176937	FALSE	0.540067	none
ARHGEF6	8.03137	176980748	0.176981	FALSE	0.540095	none
DRICH1	8.03114	177002735	0.177003	FALSE	0.540095	none
PLGLB1	8.02976	177142220	0.177142	FALSE	0.540427	none
GSTA2	8.0295	177168414	0.177168	FALSE	0.540427	none
ESAM	8.02921	177197393	0.177197	FALSE	0.540429	none
FOXE3	8.02888	177230909	0.177231	FALSE	0.54043	none
LRRC10B	8.02812	177307641	0.177308	FALSE	0.54043	none
MED12L	8.02785	177334022	0.177334	FALSE	0.54043	none
MAML1	8.02784	177335670	0.177336	FALSE	0.54043	none
PROKR2	8.0276	177360116	0.17736	FALSE	0.54043	none
PRKCG	8.02752	177367615	0.177368	FALSE	0.54043	none
KLRC3	8.02596	177525421	0.177525	FALSE	0.540825	none
HOMER2	8.02555	177567062	0.177567	FALSE	0.540829	none
SSMEM1	8.02539	177583363	0.177583	FALSE	0.540829	none
KMT2B	8.02355	177768124	0.177768	FALSE	0.541305	none
CYP39A1	8.02204	177918603	0.177919	FALSE	0.541677	none
HGC6.3	8.02129	177994288	0.177994	FALSE	0.54171	none
RPRD1B	8.02112	178010601	0.178011	FALSE	0.54171	none
ASAP3	8.02108	178014897	0.178015	FALSE	0.54171	none
GTF2F1	8.02058	178065318	0.178065	FALSE	0.541777	none
OR10K1	8.01995	178129761	0.17813	FALSE	0.541871	none
TAF9B	8.01972	178152715	0.178153	FALSE	0.541871	none
OR10A6	8.01912	178212851	0.178213	FALSE	0.541896	none
ZDHHC5	8.01907	178217988	0.178218	FALSE	0.541896	none
SDAD1	8.01831	178294651	0.178295	FALSE	0.542043	none
C1QB	8.01775	178351545	0.178352	FALSE	0.54213	none
TNFRSF10B	8.01624	178504538	0.178505	FALSE	0.542508	none
NDUFV3	8.01589	178540168	0.17854	FALSE	0.54253	none
CASC4	8.0153	178599402	0.178599	FALSE	0.542543	none
BCO2	8.01528	178601163	0.178601	FALSE	0.542543	none
ZC3H13	8.01455	178675033	0.178675	FALSE	0.542681	none
SGPL1	8.01195	178938039	0.178938	FALSE	0.543261	none
FAM86C1	8.01087	179047364	0.179047	FALSE	0.543261	none
CYP2C8	8.01047	179088470	0.179088	FALSE	0.543261	none
PTGDR	8.00992	179143635	0.179144	FALSE	0.543261	none
TPRA1	8.00986	179150263	0.17915	FALSE	0.543261	none
FBRS	8.00969	179167115	0.179167	FALSE	0.543261	none
PPIL3	8.00949	179187118	0.179187	FALSE	0.543261	none
CAT	8.00941	179194825	0.179195	FALSE	0.543261	none
SV2A	8.00891	179245819	0.179246	FALSE	0.543261	none
ORAI2	8.00888	179248598	0.179249	FALSE	0.543261	none
EBLN2	8.00882	179255179	0.179255	FALSE	0.543261	none
DBT	8.00875	179262010	0.179262	FALSE	0.543261	none
SNTN	8.00872	179264822	0.179265	FALSE	0.543261	none
RPL12	8.00861	179276443	0.179276	FALSE	0.543261	none
OTUD1	8.00845	179293069	0.179293	FALSE	0.543261	none
NKD2	8.00808	179329922	0.17933	FALSE	0.543286	none
PEX11B	8.00771	179367081	0.179367	FALSE	0.543312	none
TMEM40	8.0073	179408984	0.179409	FALSE	0.543353	none
PCGF1	8.00655	179484458	0.179484	FALSE	0.543495	none
DEXI	8.00546	179595072	0.179595	FALSE	0.543571	none
FOXP4	8.00493	179649278	0.179649	FALSE	0.543571	none
HDAC7	8.00486	179655659	0.179656	FALSE	0.543571	none
IBA57	8.00478	179664182	0.179664	FALSE	0.543571	none
PDDC1	8.00471	179671205	0.179671	FALSE	0.543571	none
RABL2B	8.00462	179680402	0.17968	FALSE	0.543571	none
GNB3	8.00406	179737263	0.179737	FALSE	0.543657	none
NUP98	8.00334	179810904	0.179811	FALSE	0.543793	none
PACS1	8.00287	179857908	0.179858	FALSE	0.543802	none
CGB5	8.00238	179908379	0.179908	FALSE	0.543802	none
HOXD1	8.00166	179981095	0.179981	FALSE	0.543802	none
MT1H	8.00144	180003631	0.180004	FALSE	0.543802	none
HDAC5	8.00125	180023274	0.180023	FALSE	0.543802	none
RANBP10	8.00094	180054002	0.180054	FALSE	0.543802	none
DNAL4	8.00033	180115849	0.180116	FALSE	0.543802	none
LETM1	8.00028	180121367	0.180121	FALSE	0.543802	none
C17orf112	8.00004	180145581	0.180146	FALSE	0.543802	none
BRE	8.00003	180146722	0.180147	FALSE	0.543802	none
CBY3	7.99939	180211482	0.180211	FALSE	0.543802	none
ABCG5	7.99911	180240336	0.18024	FALSE	0.543802	none
ACBD4	7.99874	180277062	0.180277	FALSE	0.543802	none
UBD	7.99863	180288592	0.180289	FALSE	0.543802	none
ZNF341	7.99857	180295430	0.180295	FALSE	0.543802	none
NANOG	7.99831	180321338	0.180321	FALSE	0.543802	none
NAA35	7.99701	180453161	0.180453	FALSE	0.543802	none
RYR2	7.99677	180478346	0.180478	FALSE	0.543802	none
PCDH7	7.99652	180503948	0.180504	FALSE	0.543802	none
LRRC29	7.996	180556836	0.180557	FALSE	0.543802	none
COG2	7.99588	180568594	0.180569	FALSE	0.543802	none
NBAS	7.99536	180620841	0.180621	FALSE	0.543802	none
ARSG	7.99523	180634328	0.180634	FALSE	0.543802	none
C10orf128	7.99467	180691208	0.180691	FALSE	0.543802	none
LIMD1	7.99444	180715626	0.180716	FALSE	0.543802	none
STK11	7.9942	180739812	0.18074	FALSE	0.543802	none
PPIL4	7.994	180760292	0.18076	FALSE	0.543802	none
LOC100509091	7.99356	180805051	0.180805	FALSE	0.543802	none
ADPRHL1	7.99342	180819179	0.180819	FALSE	0.543802	none
VARS2	7.9933	180831208	0.180831	FALSE	0.543802	none
CYP46A1	7.99307	180854793	0.180855	FALSE	0.543802	none
SAAL1	7.99266	180896586	0.180897	FALSE	0.543802	none
CRACR2B	7.99246	180916914	0.180917	FALSE	0.543802	none
PTGIR	7.99192	180971451	0.180971	FALSE	0.543802	none
DMXL2	7.9919	180973707	0.180974	FALSE	0.543802	none
CHRND	7.99185	180978809	0.180979	FALSE	0.543802	none
KIF28P	7.99177	180986791	0.180987	FALSE	0.543802	none
LHX5	7.9916	181005130	0.181005	FALSE	0.543802	none
INSR	7.99155	181009890	0.18101	FALSE	0.543802	none
ZNF428	7.99139	181026266	0.181026	FALSE	0.543802	none
MRFAP1L1	7.99116	181049133	0.181049	FALSE	0.543802	none
STOX1	7.99107	181058988	0.181059	FALSE	0.543802	none
LECT1	7.99102	181063395	0.181063	FALSE	0.543802	none
SLC2A6	7.99098	181067732	0.181068	FALSE	0.543802	none
HECA	7.99034	181133464	0.181133	FALSE	0.543914	none
DPPA5	7.98987	181180638	0.181181	FALSE	0.54397	none
ZBTB6	7.98876	181295027	0.181295	FALSE	0.544135	none
CLCNKB	7.98871	181299981	0.1813	FALSE	0.544135	none
TMOD1	7.9885	181321228	0.181321	FALSE	0.544135	none
MCC	7.98725	181448550	0.181449	FALSE	0.544431	none
SMARCA2	7.98634	181541744	0.181542	FALSE	0.544517	none
DSTYK	7.9859	181586387	0.181586	FALSE	0.544517	none
CCKBR	7.98587	181590321	0.18159	FALSE	0.544517	none
RWDD3	7.98576	181601631	0.181602	FALSE	0.544517	none
ABCC8	7.98544	181633792	0.181634	FALSE	0.544517	none
CRISPLD2	7.9853	181648217	0.181648	FALSE	0.544517	none
WFDC10A	7.98495	181683947	0.181684	FALSE	0.544538	none
DSCAML1	7.98354	181828590	0.181829	FALSE	0.544867	none
PSIP1	7.98332	181850881	0.181851	FALSE	0.544867	none
SERPING1	7.98271	181913988	0.181914	FALSE	0.544971	none
IFT172	7.98124	182064190	0.182064	FALSE	0.544991	none
TRABD2A	7.98116	182072540	0.182073	FALSE	0.544991	none
LIG1	7.98112	182076399	0.182076	FALSE	0.544991	none
NF1	7.98109	182079260	0.182079	FALSE	0.544991	none
BCL6	7.9809	182098664	0.182099	FALSE	0.544991	none
PNMAL2	7.98074	182115325	0.182115	FALSE	0.544991	none
SPRR2B	7.98039	182151280	0.182151	FALSE	0.544991	none
SVIL	7.98025	182165144	0.182165	FALSE	0.544991	none
DCUN1D4	7.98013	182177668	0.182178	FALSE	0.544991	none
ZMYND10	7.97938	182254798	0.182255	FALSE	0.545042	none
LOC101927016	7.97922	182270939	0.182271	FALSE	0.545042	none
DHX37	7.97912	182280691	0.182281	FALSE	0.545042	none
MYCBP	7.97809	182386547	0.182387	FALSE	0.545265	none
USP2	7.97784	182412131	0.182412	FALSE	0.545265	none
TMPRSS11D	7.97665	182534750	0.182535	FALSE	0.545361	none
RRAS2	7.97654	182546088	0.182546	FALSE	0.545361	none
LPCAT2	7.97654	182546739	0.182547	FALSE	0.545361	none
NCOA4	7.97642	182558830	0.182559	FALSE	0.545361	none
ARHGAP6	7.97505	182699660	0.1827	FALSE	0.545697	none
SP9	7.97449	182757652	0.182758	FALSE	0.545717	none
ERP27	7.97415	182793180	0.182793	FALSE	0.545717	none
TXNDC16	7.97386	182822263	0.182822	FALSE	0.545717	none
WLS	7.97364	182845436	0.182845	FALSE	0.545717	none
DEFB123	7.97348	182861327	0.182861	FALSE	0.545717	none
ZBED5	7.97316	182894091	0.182894	FALSE	0.545717	none
ABCF1	7.97304	182906658	0.182907	FALSE	0.545717	none
DAD1	7.97271	182940810	0.182941	FALSE	0.545733	none
SDHC	7.97229	182983915	0.182984	FALSE	0.545772	none
CCDC120	7.97202	183010864	0.183011	FALSE	0.545772	none
BBS2	7.97143	183071490	0.183071	FALSE	0.545867	none
LHX9	7.96901	183319478	0.183319	FALSE	0.546485	none
CASC5	7.96867	183355395	0.183355	FALSE	0.546485	none
CXCR1	7.96821	183401980	0.183402	FALSE	0.546485	none
URGCP-MRPS24	7.96815	183408728	0.183409	FALSE	0.546485	none
BTBD10	7.96802	183421981	0.183422	FALSE	0.546485	none
TAL2	7.96755	183470189	0.18347	FALSE	0.546544	none
LRRC57	7.96628	183600878	0.183601	FALSE	0.546791	none
PPFIA2	7.96619	183610437	0.18361	FALSE	0.546791	none
NECAP2	7.96563	183668122	0.183668	FALSE	0.546877	none
ANAPC7	7.9646	183775343	0.183775	FALSE	0.547111	none
SNN	7.96397	183839635	0.18384	FALSE	0.547215	none
DLD	7.96368	183870363	0.18387	FALSE	0.547215	none
MLX	7.96308	183932308	0.183932	FALSE	0.547215	none
LYN	7.96296	183944881	0.183945	FALSE	0.547215	none
MAPK8	7.96287	183953676	0.183954	FALSE	0.547215	none
VPS53	7.96175	184069216	0.184069	FALSE	0.547473	none
SRPK3	7.96026	184222852	0.184223	FALSE	0.547845	none
TALDO1	7.95956	184295093	0.184295	FALSE	0.547876	none
C16orf13	7.95951	184300868	0.184301	FALSE	0.547876	none
ASL	7.95925	184327038	0.184327	FALSE	0.547876	none
OR51S1	7.95905	184348060	0.184348	FALSE	0.547876	none
IL1F10	7.95862	184391535	0.184392	FALSE	0.547919	none
LRTOMT	7.95816	184438730	0.184439	FALSE	0.547974	none
HAVCR2	7.95786	184470349	0.18447	FALSE	0.547983	none
AP2M1	7.95678	184582430	0.184582	FALSE	0.548179	none
STAU1	7.95628	184634637	0.184635	FALSE	0.548179	none
SLC9A1	7.95603	184660410	0.18466	FALSE	0.548179	none
TMEM63A	7.95509	184758136	0.184758	FALSE	0.548179	none
SUDS3	7.95479	184789303	0.184789	FALSE	0.548179	none
ABCA12	7.95465	184804034	0.184804	FALSE	0.548179	none
GNPDA1	7.95447	184822592	0.184823	FALSE	0.548179	none
ATP6V0A2	7.95352	184920818	0.184921	FALSE	0.548179	none
TXLNG	7.95307	184967494	0.184967	FALSE	0.548179	none
LCOR	7.95302	184972513	0.184973	FALSE	0.548179	none
ICT1	7.95288	184987072	0.184987	FALSE	0.548179	none
JAG1	7.95287	184987948	0.184988	FALSE	0.548179	none
EI24	7.95273	185002632	0.185003	FALSE	0.548179	none
PPP1R3B	7.95228	185049614	0.18505	FALSE	0.548179	none
CABP5	7.95227	185050348	0.18505	FALSE	0.548179	none
GPR137	7.95207	185070742	0.185071	FALSE	0.548179	none
PPP6R2	7.95162	185117750	0.185118	FALSE	0.548179	none
SPESP1	7.95138	185142348	0.185142	FALSE	0.548179	none
SQSTM1	7.95112	185168420	0.185168	FALSE	0.548179	none
SCARF1	7.95092	185190288	0.18519	FALSE	0.548179	none
GINM1	7.95079	185202831	0.185203	FALSE	0.548179	none
IQCH	7.95063	185219653	0.18522	FALSE	0.548179	none
TVP23A	7.95057	185226180	0.185226	FALSE	0.548179	none
ANKRD7	7.95032	185252851	0.185253	FALSE	0.548179	none
CHD7	7.9503	185254751	0.185255	FALSE	0.548179	none
CKAP4	7.94947	185340742	0.185341	FALSE	0.548259	none
PENK	7.94891	185399092	0.185399	FALSE	0.548259	none
ETS2	7.9488	185410659	0.185411	FALSE	0.548259	none
DNAH1	7.94867	185423792	0.185424	FALSE	0.548259	none
WDR55	7.94866	185425357	0.185425	FALSE	0.548259	none
VPS29	7.94758	185538021	0.185538	FALSE	0.548359	none
PRR27	7.94728	185568981	0.185569	FALSE	0.548359	none
ACSL1	7.9471	185587359	0.185587	FALSE	0.548359	none
NDN	7.94707	185590351	0.18559	FALSE	0.548359	none
MED9	7.94695	185602863	0.185603	FALSE	0.548359	none
C9orf84	7.94639	185661198	0.185661	FALSE	0.548446	none
BTBD3	7.94584	185718619	0.185719	FALSE	0.548531	none
OR2T4	7.94472	185835149	0.185835	FALSE	0.548747	none
PMVK	7.94458	185849255	0.185849	FALSE	0.548747	none
TMEM52B	7.94379	185931331	0.185931	FALSE	0.548822	none
CLEC18B	7.94336	185976735	0.185977	FALSE	0.548822	none
DPPA3	7.94327	185986205	0.185986	FALSE	0.548822	none
C7orf57	7.94323	185989583	0.18599	FALSE	0.548822	none
DNAJC5	7.94265	186050195	0.18605	FALSE	0.548839	none
RAB11FIP3	7.94262	186053042	0.186053	FALSE	0.548839	none
ZNF48	7.9402	186305695	0.186306	FALSE	0.549303	none
ATP1A3	7.94016	186309895	0.18631	FALSE	0.549303	none
UCMA	7.94015	186311065	0.186311	FALSE	0.549303	none
ABCA3	7.93976	186351161	0.186351	FALSE	0.549303	none
PANX2	7.93937	186391737	0.186392	FALSE	0.549303	none
HOXB9	7.93935	186393140	0.186393	FALSE	0.549303	none
CGRRF1	7.93917	186411866	0.186412	FALSE	0.549303	none
DHCR24	7.93848	186484474	0.186484	FALSE	0.549432	none
OR5M10	7.93804	186529390	0.186529	FALSE	0.54948	none
NIN	7.9364	186700651	0.186701	FALSE	0.549846	none
PSMA8	7.93629	186711253	0.186711	FALSE	0.549846	none
LRIF1	7.93492	186853850	0.186854	FALSE	0.550181	none
CD1A	7.93391	186959339	0.186959	FALSE	0.550314	none
RAB3C	7.93352	187000400	0.187	FALSE	0.550314	none
NANOS3	7.93342	187010638	0.187011	FALSE	0.550314	none
IL2RA	7.93296	187058510	0.187059	FALSE	0.550314	none
SH3RF2	7.93279	187075860	0.187076	FALSE	0.550314	none
COPZ2	7.93271	187084563	0.187085	FALSE	0.550314	none
LHX2	7.93255	187100952	0.187101	FALSE	0.550314	none
CST9	7.93205	187153952	0.187154	FALSE	0.550355	none
SEPHS1	7.93187	187172642	0.187173	FALSE	0.550355	none
GIMAP1-GIMAP5	7.93146	187215350	0.187215	FALSE	0.550396	none
WDR62	7.93038	187328759	0.187329	FALSE	0.550644	none
GGT6	7.92994	187374309	0.187374	FALSE	0.550693	none
GUCY1B3	7.92915	187457140	0.187457	FALSE	0.550814	none
GSPT1	7.929	187473019	0.187473	FALSE	0.550814	none
PRDM13	7.92805	187572230	0.187572	FALSE	0.551021	none
AAMDC	7.92727	187654416	0.187654	FALSE	0.551177	none
KRTCAP2	7.92673	187710418	0.18771	FALSE	0.551242	none
AUP1	7.9265	187734376	0.187734	FALSE	0.551242	none
RAD51	7.92483	187909349	0.187909	FALSE	0.551464	none
LYG2	7.92483	187909965	0.18791	FALSE	0.551464	none
CDHR3	7.92469	187924277	0.187924	FALSE	0.551464	none
EFCAB7	7.92468	187925398	0.187925	FALSE	0.551464	none
C17orf62	7.92409	187987134	0.187987	FALSE	0.551502	none
ELP6	7.92395	188002165	0.188002	FALSE	0.551502	none
ASAP2	7.92295	188105876	0.188106	FALSE	0.551502	none
ADGRL1	7.92284	188117820	0.188118	FALSE	0.551502	none
AADAT	7.9228	188122137	0.188122	FALSE	0.551502	none
MTMR3	7.92237	188166733	0.188167	FALSE	0.551502	none
GOLGA6L2	7.92204	188201992	0.188202	FALSE	0.551502	none
GPRC5B	7.922	188206350	0.188206	FALSE	0.551502	none
EPYC	7.92128	188281755	0.188282	FALSE	0.551502	none
CTGF	7.92128	188282053	0.188282	FALSE	0.551502	none
TRNP1	7.92104	188306729	0.188307	FALSE	0.551502	none
CCNB1IP1	7.92027	188388106	0.188388	FALSE	0.551502	none
RERE	7.91975	188442684	0.188443	FALSE	0.551502	none
SHF	7.91972	188445973	0.188446	FALSE	0.551502	none
PSMB8	7.91963	188456049	0.188456	FALSE	0.551502	none
GALR3	7.91956	188462622	0.188463	FALSE	0.551502	none
SLC11A2	7.91956	188462977	0.188463	FALSE	0.551502	none
EIF3J	7.91939	188480471	0.18848	FALSE	0.551502	none
ECSIT	7.91909	188512134	0.188512	FALSE	0.551502	none
THAP7	7.91861	188562263	0.188562	FALSE	0.551502	none
GNL1	7.91851	188572889	0.188573	FALSE	0.551502	none
HP	7.91822	188603631	0.188604	FALSE	0.551502	none
ERCC5	7.91781	188646318	0.188646	FALSE	0.551502	none
DISP1	7.91778	188649231	0.188649	FALSE	0.551502	none
GATAD1	7.91767	188660973	0.188661	FALSE	0.551502	none
ASB2	7.91651	188783025	0.188783	FALSE	0.551745	none
LOC101929373	7.91619	188817133	0.188817	FALSE	0.551745	none
FAM69A	7.91583	188854549	0.188855	FALSE	0.551745	none
ANKRD61	7.91578	188859872	0.18886	FALSE	0.551745	none
IQCE	7.91464	188979974	0.18898	FALSE	0.551937	none
OTOS	7.91461	188983514	0.188984	FALSE	0.551937	none
DLGAP3	7.91386	189062314	0.189062	FALSE	0.552083	none
CGB2	7.91357	189092433	0.189092	FALSE	0.552086	none
DEFB131	7.91303	189148617	0.189149	FALSE	0.552096	none
KRTAP8-1	7.91275	189177946	0.189178	FALSE	0.552096	none
PAXIP1	7.91271	189182571	0.189183	FALSE	0.552096	none
PRDX1	7.91209	189247338	0.189247	FALSE	0.552099	none
ATP5J2	7.91175	189283165	0.189283	FALSE	0.552099	none
ASB10	7.91161	189298489	0.189298	FALSE	0.552099	none
CCDC50	7.91134	189326890	0.189327	FALSE	0.552099	none
ZCCHC17	7.9113	189330530	0.189331	FALSE	0.552099	none
ADAM2	7.91105	189357141	0.189357	FALSE	0.552099	none
SEPT3	7.91004	189464403	0.189464	FALSE	0.552327	none
ICA1	7.90956	189515177	0.189515	FALSE	0.552348	none
EMILIN1	7.90943	189529375	0.189529	FALSE	0.552348	none
FUNDC2	7.90867	189608944	0.189609	FALSE	0.552495	none
KLF17	7.90835	189642229	0.189642	FALSE	0.552508	none
MEMO1	7.90752	189730547	0.189731	FALSE	0.55258	none
MOBP	7.90748	189734861	0.189735	FALSE	0.55258	none
FXYD4	7.9073	189753808	0.189754	FALSE	0.55258	none
KRTAP5-2	7.9067	189816405	0.189816	FALSE	0.552678	none
PLEKHA2	7.90599	189891560	0.189892	FALSE	0.55277	none
BRINP2	7.90575	189916132	0.189916	FALSE	0.55277	none
MIF	7.90543	189950772	0.189951	FALSE	0.55277	none
TMEM252	7.9053	189963999	0.189964	FALSE	0.55277	none
TMA16	7.90389	190112915	0.190113	FALSE	0.55306	none
ZNF333	7.9037	190132161	0.190132	FALSE	0.55306	none
TMEM173	7.90353	190150547	0.190151	FALSE	0.55306	none
LOC100996598	7.90091	190427779	0.190428	FALSE	0.553712	none
CDX1	7.90072	190448372	0.190448	FALSE	0.553712	none
SFR1	7.90014	190509757	0.19051	FALSE	0.553712	none
GORAB	7.8999	190535098	0.190535	FALSE	0.553712	none
ABCC5	7.89953	190573772	0.190574	FALSE	0.553712	none
NLGN2	7.89925	190603075	0.190603	FALSE	0.553712	none
CRISPLD1	7.89921	190607658	0.190608	FALSE	0.553712	none
POLR2M	7.89903	190626169	0.190626	FALSE	0.553712	none
COA4	7.89893	190636490	0.190636	FALSE	0.553712	none
SLC17A1	7.89816	190718222	0.190718	FALSE	0.553712	none
NPIPA7	7.89815	190719077	0.190719	FALSE	0.553712	none
NDUFAF4	7.89779	190757382	0.190757	FALSE	0.553712	none
TMPRSS12	7.89753	190785094	0.190785	FALSE	0.553712	none
LIAS	7.8972	190819837	0.19082	FALSE	0.553712	none
NUDT2	7.8968	190862700	0.190863	FALSE	0.553712	none
DNMT3L	7.89664	190879236	0.190879	FALSE	0.553712	none
KCND3	7.89611	190935428	0.190935	FALSE	0.553712	none
MEOX2	7.89591	190957384	0.190957	FALSE	0.553712	none
DKK4	7.89569	190980262	0.19098	FALSE	0.553712	none
DLK1	7.89525	191027135	0.191027	FALSE	0.553712	none
RPS20	7.89467	191087948	0.191088	FALSE	0.553712	none
C16orf93	7.8945	191105497	0.191105	FALSE	0.553712	none
MBD3	7.89441	191114930	0.191115	FALSE	0.553712	none
TMEM261	7.89403	191155503	0.191156	FALSE	0.553712	none
SEPT4	7.89396	191162855	0.191163	FALSE	0.553712	none
ZNF596	7.89353	191208508	0.191209	FALSE	0.553712	none
C6orf163	7.8935	191211992	0.191212	FALSE	0.553712	none
FBXL16	7.89349	191212948	0.191213	FALSE	0.553712	none
COX8C	7.89295	191269466	0.191269	FALSE	0.553712	none
HIATL1	7.8929	191275223	0.191275	FALSE	0.553712	none
SMYD2	7.89268	191298366	0.191298	FALSE	0.553712	none
NFKBID	7.89236	191332050	0.191332	FALSE	0.553712	none
SIRPA	7.89236	191332389	0.191332	FALSE	0.553712	none
LAMA3	7.89136	191438296	0.191438	FALSE	0.553784	none
MON2	7.8911	191466194	0.191466	FALSE	0.553784	none
BCAR3	7.89105	191471681	0.191472	FALSE	0.553784	none
RBM34	7.89103	191473358	0.191473	FALSE	0.553784	none
EFCAB8	7.88999	191584727	0.191585	FALSE	0.553932	none
SPAG5	7.88969	191616614	0.191617	FALSE	0.553932	none
JAG2	7.88949	191637144	0.191637	FALSE	0.553932	none
FAM170A	7.8889	191700398	0.1917	FALSE	0.553932	none
HFM1	7.88877	191714071	0.191714	FALSE	0.553932	none
WDR76	7.88874	191717739	0.191718	FALSE	0.553932	none
FBXW8	7.88845	191748726	0.191749	FALSE	0.553932	none
ZNF675	7.88837	191756750	0.191757	FALSE	0.553932	none
MKLN1	7.88768	191831010	0.191831	FALSE	0.554062	none
TAS2R10	7.88619	191988830	0.191989	FALSE	0.55427	none
SLC12A3	7.88596	192013875	0.192014	FALSE	0.55427	none
RGS6	7.88567	192044467	0.192044	FALSE	0.55427	none
ANKIB1	7.8856	192051792	0.192052	FALSE	0.55427	none
SLC29A4	7.8851	192104867	0.192105	FALSE	0.55427	none
PHC2	7.88457	192161857	0.192162	FALSE	0.55427	none
SLITRK1	7.8841	192211316	0.192211	FALSE	0.55427	none
CFAP61	7.88405	192216623	0.192217	FALSE	0.55427	none
BUB1B	7.88384	192239615	0.19224	FALSE	0.55427	none
ZNF564	7.88344	192282207	0.192282	FALSE	0.55427	none
PKHD1L1	7.88339	192287407	0.192287	FALSE	0.55427	none
KRTAP4-6	7.88338	192288157	0.192288	FALSE	0.55427	none
ASB3	7.88324	192303102	0.192303	FALSE	0.55427	none
CPT2	7.88318	192309738	0.19231	FALSE	0.55427	none
SAXO2	7.88274	192356584	0.192357	FALSE	0.554319	none
RAD23B	7.88247	192384643	0.192385	FALSE	0.554319	none
CRABP1	7.88201	192434311	0.192434	FALSE	0.554378	none
ENDOU	7.88141	192498694	0.192499	FALSE	0.55448	none
ACMSD	7.88096	192546650	0.192547	FALSE	0.554534	none
ELOVL3	7.88003	192645874	0.192646	FALSE	0.554637	none
IMPACT	7.87992	192657193	0.192657	FALSE	0.554637	none
NR4A2	7.87981	192669401	0.192669	FALSE	0.554637	none
LOC100506718	7.87843	192817000	0.192817	FALSE	0.55491	none
PRDM5	7.87828	192832178	0.192832	FALSE	0.55491	none
MPV17L2	7.8781	192851429	0.192851	FALSE	0.55491	none
PYGB	7.87744	192922041	0.192922	FALSE	0.555029	none
ALDH1A1	7.87669	193002206	0.193002	FALSE	0.555163	none
RDH11	7.87646	193026830	0.193027	FALSE	0.555163	none
ATL2	7.87615	193059132	0.193059	FALSE	0.555172	none
DDAH1	7.87571	193106597	0.193107	FALSE	0.555225	none
ANKZF1	7.87486	193197383	0.193197	FALSE	0.555257	none
KIAA0319	7.87481	193203108	0.193203	FALSE	0.555257	none
RABAC1	7.87479	193205112	0.193205	FALSE	0.555257	none
RAB41	7.87366	193326223	0.193326	FALSE	0.555378	none
TMEM106C	7.87362	193330302	0.19333	FALSE	0.555378	none
PECR	7.87358	193334309	0.193334	FALSE	0.555378	none
SNAP25	7.87307	193388942	0.193389	FALSE	0.555408	none
HBD	7.87294	193403066	0.193403	FALSE	0.555408	none
LEPROTL1	7.87183	193521891	0.193522	FALSE	0.555653	none
TBX21	7.87159	193546525	0.193547	FALSE	0.555653	none
SERPINF2	7.87082	193629581	0.19363	FALSE	0.555807	none
PCID2	7.87025	193690643	0.193691	FALSE	0.555857	none
LENG8	7.87003	193714162	0.193714	FALSE	0.555857	none
YBX3	7.86985	193734235	0.193734	FALSE	0.555857	none
PGM2L1	7.86935	193787535	0.193788	FALSE	0.555926	none
BBOX1	7.86896	193829121	0.193829	FALSE	0.555962	none
TGFBR2	7.86868	193858538	0.193859	FALSE	0.555963	none
OR4X1	7.86776	193957145	0.193957	FALSE	0.556038	none
CD300A	7.86771	193962109	0.193962	FALSE	0.556038	none
SYBU	7.86762	193972318	0.193972	FALSE	0.556038	none
MLF2	7.86685	194054531	0.194055	FALSE	0.556152	none
IGF2	7.8667	194070299	0.19407	FALSE	0.556152	none
BACE2	7.86489	194263331	0.194263	FALSE	0.556598	none
ARHGEF9	7.86425	194332493	0.194332	FALSE	0.556598	none
GART	7.86425	194332686	0.194333	FALSE	0.556598	none
SLC9A8	7.8637	194392076	0.194392	FALSE	0.556598	none
SLC22A14	7.8631	194456921	0.194457	FALSE	0.556598	none
OR10H3	7.86282	194487314	0.194487	FALSE	0.556598	none
SLC26A10	7.86281	194488532	0.194489	FALSE	0.556598	none
SPINK14	7.86259	194511774	0.194512	FALSE	0.556598	none
NRDE2	7.86226	194547407	0.194547	FALSE	0.556598	none
ZNF488	7.86219	194554279	0.194554	FALSE	0.556598	none
RNPEP	7.86158	194620673	0.194621	FALSE	0.556598	none
PDCD2L	7.86147	194631680	0.194632	FALSE	0.556598	none
TM2D3	7.86123	194658173	0.194658	FALSE	0.556598	none
CALY	7.86115	194666019	0.194666	FALSE	0.556598	none
ALG10B	7.86087	194696429	0.194696	FALSE	0.556598	none
ZFHX4	7.86082	194701610	0.194702	FALSE	0.556598	none
ARL14EP	7.86063	194721954	0.194722	FALSE	0.556598	none
TBC1D8	7.85825	194977648	0.194978	FALSE	0.557033	none
LOC101928870	7.85825	194977935	0.194978	FALSE	0.557033	none
OR1J2	7.85803	195002231	0.195002	FALSE	0.557033	none
PCDHB8	7.85728	195082539	0.195083	FALSE	0.557033	none
ODF3B	7.85708	195104831	0.195105	FALSE	0.557033	none
ATP10D	7.85699	195114640	0.195115	FALSE	0.557033	none
GOLGA7B	7.85691	195123132	0.195123	FALSE	0.557033	none
RAD21L1	7.85691	195123218	0.195123	FALSE	0.557033	none
CYP27C1	7.85678	195136779	0.195137	FALSE	0.557033	none
ATAT1	7.85643	195174493	0.195174	FALSE	0.557043	none
GOLT1A	7.85621	195198707	0.195199	FALSE	0.557043	none
PLAT	7.85529	195297470	0.195297	FALSE	0.557168	none
TELO2	7.85526	195300648	0.195301	FALSE	0.557168	none
EDAR	7.85361	195478677	0.195479	FALSE	0.557464	none
C16orf70	7.85349	195491723	0.195492	FALSE	0.557464	none
SPERT	7.85349	195492167	0.195492	FALSE	0.557464	none
KIAA0101	7.85279	195567229	0.195567	FALSE	0.557519	none
RPF2	7.85263	195584444	0.195584	FALSE	0.557519	none
NARR	7.85223	195628501	0.195629	FALSE	0.557519	none
RAB34	7.85223	195628501	0.195629	FALSE	0.557519	none
MARK2	7.85171	195684654	0.195685	FALSE	0.557529	none
RABL3	7.85153	195703608	0.195704	FALSE	0.557529	none
CRH	7.85139	195719640	0.19572	FALSE	0.557529	none
PLA2G4C	7.85022	195845411	0.195845	FALSE	0.557604	none
CCDC82	7.84993	195876956	0.195877	FALSE	0.557604	none
CLNS1A	7.84962	195910420	0.19591	FALSE	0.557604	none
NUPR1	7.84957	195915515	0.195916	FALSE	0.557604	none
GNRH1	7.84919	195956667	0.195957	FALSE	0.557604	none
CTBS	7.84894	195983609	0.195984	FALSE	0.557604	none
MCL1	7.84827	196054703	0.196055	FALSE	0.557604	none
PLCXD2	7.84819	196063986	0.196064	FALSE	0.557604	none
RNF139	7.84814	196068993	0.196069	FALSE	0.557604	none
MMEL1	7.84767	196119290	0.196119	FALSE	0.557604	none
CHCHD10	7.84674	196220796	0.196221	FALSE	0.557604	none
ZFP1	7.84642	196255271	0.196255	FALSE	0.557604	none
C11orf21	7.84636	196261921	0.196262	FALSE	0.557604	none
PDZD3	7.84622	196276488	0.196276	FALSE	0.557604	none
RALY	7.8462	196278522	0.196279	FALSE	0.557604	none
FAM200A	7.84611	196288363	0.196288	FALSE	0.557604	none
EPPIN	7.84581	196321199	0.196321	FALSE	0.557604	none
IFT27	7.84563	196340914	0.196341	FALSE	0.557604	none
ORC5	7.84535	196371337	0.196371	FALSE	0.557604	none
HOXC5	7.84523	196384205	0.196384	FALSE	0.557604	none
CRAMP1L	7.84473	196438624	0.196439	FALSE	0.557604	none
PC	7.84431	196483348	0.196483	FALSE	0.557604	none
RFX1	7.84386	196532641	0.196533	FALSE	0.557604	none
HGSNAT	7.84363	196556431	0.196556	FALSE	0.557604	none
FRAT2	7.84363	196557091	0.196557	FALSE	0.557604	none
CWH43	7.84356	196563729	0.196564	FALSE	0.557604	none
SLIT2	7.84342	196578944	0.196579	FALSE	0.557604	none
SLC22A18AS	7.84332	196589875	0.19659	FALSE	0.557604	none
TRPV6	7.84308	196616535	0.196617	FALSE	0.557604	none
MPPE1	7.84302	196622523	0.196623	FALSE	0.557604	none
RSPH10B	7.84172	196762227	0.196762	FALSE	0.557786	none
PM20D1	7.84146	196789696	0.19679	FALSE	0.557786	none
TKTL2	7.84142	196794837	0.196795	FALSE	0.557786	none
LOC100293704	7.84133	196803805	0.196804	FALSE	0.557786	none
OGFOD1	7.84068	196874470	0.196874	FALSE	0.557904	none
AGTR1	7.84009	196939005	0.196939	FALSE	0.558004	none
TIGD5	7.8398	196969982	0.19697	FALSE	0.558009	none
TK1	7.83929	197025235	0.197025	FALSE	0.558082	none
TNFSF14	7.83852	197107952	0.197108	FALSE	0.558113	none
SCNN1D	7.83805	197158883	0.197159	FALSE	0.558113	none
CNPY3	7.83774	197192089	0.197192	FALSE	0.558113	none
HIST1H2AB	7.83772	197194530	0.197195	FALSE	0.558113	none
TRIO	7.83729	197241236	0.197241	FALSE	0.558113	none
ZDHHC9	7.836	197380159	0.19738	FALSE	0.558113	none
ATP6V0D1	7.83595	197386241	0.197386	FALSE	0.558113	none
CXCR6	7.83593	197387815	0.197388	FALSE	0.558113	none
MICALL2	7.83591	197390025	0.19739	FALSE	0.558113	none
TMEM45B	7.83583	197399076	0.197399	FALSE	0.558113	none
HIRIP3	7.83572	197410742	0.197411	FALSE	0.558113	none
FAM69B	7.83571	197411605	0.197412	FALSE	0.558113	none
PSMB10	7.83554	197430774	0.197431	FALSE	0.558113	none
HDAC11	7.83514	197474106	0.197474	FALSE	0.558113	none
MSMB	7.83513	197475045	0.197475	FALSE	0.558113	none
KRTAP24-1	7.83422	197573030	0.197573	FALSE	0.558123	none
RASSF9	7.83391	197606914	0.197607	FALSE	0.558123	none
C17orf99	7.83389	197609767	0.19761	FALSE	0.558123	none
CHRM1	7.83361	197639283	0.197639	FALSE	0.558123	none
OXCT1	7.83333	197669707	0.19767	FALSE	0.558123	none
KCNA7	7.83331	197671791	0.197672	FALSE	0.558123	none
GAS2L3	7.83321	197683179	0.197683	FALSE	0.558123	none
LIN28A	7.83233	197778123	0.197778	FALSE	0.558266	none
AP1G1	7.83165	197852252	0.197852	FALSE	0.558266	none
C3orf14	7.83119	197900954	0.197901	FALSE	0.558266	none
NDUFB8	7.831	197921615	0.197922	FALSE	0.558266	none
EIF2AK4	7.83063	197961388	0.197961	FALSE	0.558266	none
ITGA10	7.83036	197991238	0.197991	FALSE	0.558266	none
SLC13A1	7.82991	198039185	0.198039	FALSE	0.558266	none
VANGL1	7.82967	198065329	0.198065	FALSE	0.558266	none
RPA2	7.82955	198078812	0.198079	FALSE	0.558266	none
PGR	7.82937	198097774	0.198098	FALSE	0.558266	none
TOMM70A	7.8292	198117352	0.198117	FALSE	0.558266	none
NAA15	7.82906	198132417	0.198132	FALSE	0.558266	none
LOC101929469	7.82903	198135770	0.198136	FALSE	0.558266	none
C14orf169	7.82896	198143485	0.198143	FALSE	0.558266	none
TBL2	7.82771	198279339	0.198279	FALSE	0.558466	none
KRR1	7.82731	198322334	0.198322	FALSE	0.558466	none
CX3CL1	7.82676	198382191	0.198382	FALSE	0.558466	none
MRPL11	7.8266	198400168	0.1984	FALSE	0.558466	none
CDK5RAP1	7.82649	198411575	0.198412	FALSE	0.558466	none
FAM136A	7.82644	198417219	0.198417	FALSE	0.558466	none
CSRNP1	7.82642	198419288	0.198419	FALSE	0.558466	none
NAT6	7.82595	198471055	0.198471	FALSE	0.558529	none
GAPVD1	7.82482	198594019	0.198594	FALSE	0.558792	none
FANCC	7.82455	198623176	0.198623	FALSE	0.558792	none
NDUFB4	7.82388	198696292	0.198696	FALSE	0.558916	none
HARBI1	7.82291	198801365	0.198801	FALSE	0.559079	none
AHCY	7.82281	198812888	0.198813	FALSE	0.559079	none
LMOD2	7.82187	198915777	0.198916	FALSE	0.559274	none
LRRCC1	7.82164	198940884	0.198941	FALSE	0.559274	none
PAWR	7.82082	199030212	0.19903	FALSE	0.559443	none
WDR45	7.8199	199130200	0.19913	FALSE	0.559641	none
ZNF256	7.81905	199223015	0.199223	FALSE	0.559796	none
MSX2	7.81886	199243821	0.199244	FALSE	0.559796	none
METTL18	7.8183	199305732	0.199306	FALSE	0.559882	none
ERI1	7.81804	199333325	0.199333	FALSE	0.559882	none
HDDC3	7.81624	199530865	0.199531	FALSE	0.560272	none
ZBTB34	7.8162	199535141	0.199535	FALSE	0.560272	none
PPP5C	7.81597	199560251	0.19956	FALSE	0.560272	none
EXO1	7.81469	199699808	0.1997	FALSE	0.560507	none
SBNO1	7.81423	199751514	0.199752	FALSE	0.560507	none
CT45A6	7.81405	199770540	0.199771	FALSE	0.560507	none
WFDC5	7.81378	199800812	0.199801	FALSE	0.560507	none
POLE3	7.81352	199829061	0.199829	FALSE	0.560507	none
TP53INP1	7.81338	199845088	0.199845	FALSE	0.560507	none
FAM168A	7.81334	199849567	0.19985	FALSE	0.560507	none
CWF19L1	7.81223	199970592	0.199971	FALSE	0.560565	none
SERHL2	7.81172	200025142	0.200025	FALSE	0.560565	none
PDPR	7.81171	200026899	0.200027	FALSE	0.560565	none
ABCA13	7.8116	200039243	0.200039	FALSE	0.560565	none
FLT3	7.81126	200075722	0.200076	FALSE	0.560565	none
G6PC	7.8112	200082629	0.200083	FALSE	0.560565	none
SUSD1	7.81094	200110899	0.200111	FALSE	0.560565	none
LAMB3	7.81082	200123823	0.200124	FALSE	0.560565	none
GSTM2	7.81072	200134591	0.200135	FALSE	0.560565	none
TNS2	7.80996	200217835	0.200218	FALSE	0.560716	none
WDR72	7.80909	200313025	0.200313	FALSE	0.5609	none
RBM8A	7.80862	200365132	0.200365	FALSE	0.560964	none
CYR61	7.80817	200414054	0.200414	FALSE	0.561018	none
SIX4	7.80685	200558748	0.200559	FALSE	0.561341	none
CTDSP2	7.80656	200590413	0.20059	FALSE	0.561347	none
KIR2DS4	7.80467	200797708	0.200798	FALSE	0.561834	none
ZNF570	7.80443	200823269	0.200823	FALSE	0.561834	none
SARM1	7.80382	200889948	0.20089	FALSE	0.561938	none
SLC15A1	7.80295	200986339	0.200986	FALSE	0.562061	none
C2CD2L	7.80289	200992719	0.200993	FALSE	0.562061	none
BTBD2	7.80224	201064431	0.201064	FALSE	0.562099	none
RPA1	7.80218	201070855	0.201071	FALSE	0.562099	none
TMEM218	7.80196	201094615	0.201095	FALSE	0.562099	none
RANBP6	7.80152	201142559	0.201143	FALSE	0.56215	none
TBX6	7.8011	201190201	0.20119	FALSE	0.562201	none
HEPHL1	7.8008	201222345	0.201222	FALSE	0.562209	none
UNC13A	7.80022	201286794	0.201287	FALSE	0.562264	none
NPPA	7.80008	201301298	0.201301	FALSE	0.562264	none
CTSB	7.79913	201406123	0.201406	FALSE	0.562475	none
ADGRF3	7.79886	201436075	0.201436	FALSE	0.562476	none
EP300	7.7984	201486650	0.201487	FALSE	0.562517	none
DOHH	7.79786	201545642	0.201546	FALSE	0.562517	none
E2F4	7.7978	201552576	0.201553	FALSE	0.562517	none
SERPINB8	7.79765	201568494	0.201568	FALSE	0.562517	none
NR1D1	7.79682	201660295	0.20166	FALSE	0.562657	none
BRCC3	7.79643	201703049	0.201703	FALSE	0.562657	none
CASS4	7.7962	201727979	0.201728	FALSE	0.562657	none
RAVER2	7.79612	201736610	0.201737	FALSE	0.562657	none
AACS	7.7957	201782957	0.201783	FALSE	0.562704	none
GRIN2C	7.79489	201873126	0.201873	FALSE	0.562798	none
COG4	7.79486	201875608	0.201876	FALSE	0.562798	none
IL27	7.79337	202041518	0.202042	FALSE	0.563118	none
FGFR4	7.79329	202049682	0.20205	FALSE	0.563118	none
TMEM234	7.79249	202138104	0.202138	FALSE	0.563224	none
NBPF3	7.79212	202178635	0.202179	FALSE	0.563224	none
WNT9A	7.79193	202200228	0.2022	FALSE	0.563224	none
UBE4B	7.79188	202205565	0.202206	FALSE	0.563224	none
TMEM181	7.79157	202239717	0.20224	FALSE	0.563237	none
TAS2R40	7.79098	202304045	0.202304	FALSE	0.563259	none
EPPIN-WFDC6	7.79096	202306638	0.202307	FALSE	0.563259	none
PRTG	7.79039	202369772	0.20237	FALSE	0.563336	none
AHRR	7.79018	202393572	0.202394	FALSE	0.563336	none
CENPQ	7.78939	202479705	0.20248	FALSE	0.563494	none
CEACAM8	7.78874	202551983	0.202552	FALSE	0.563542	none
CNOT4	7.78833	202597139	0.202597	FALSE	0.563542	none
TMEM60	7.78785	202650979	0.202651	FALSE	0.563542	none
CNR1	7.78783	202653440	0.202653	FALSE	0.563542	none
TCTN2	7.78777	202659990	0.20266	FALSE	0.563542	none
MAP6D1	7.78732	202709451	0.202709	FALSE	0.563542	none
AGPAT6	7.78717	202725827	0.202726	FALSE	0.563542	none
ZSWIM6	7.78679	202767562	0.202768	FALSE	0.563542	none
PTBP3	7.78652	202797572	0.202798	FALSE	0.563542	none
HEATR9	7.78645	202805491	0.202805	FALSE	0.563542	none
SLC35G4	7.7863	202821953	0.202822	FALSE	0.563542	none
POU2F2	7.78554	202906217	0.202906	FALSE	0.563619	none
ETHE1	7.78527	202935636	0.202936	FALSE	0.563619	none
KAT6A	7.78498	202968154	0.202968	FALSE	0.563619	none
LOC285095	7.78488	202979450	0.202979	FALSE	0.563619	none
ABHD5	7.78458	203012969	0.203013	FALSE	0.563619	none
CDC20	7.78446	203026984	0.203027	FALSE	0.563619	none
SLC2A11	7.78381	203097583	0.203098	FALSE	0.563733	none
FAM186A	7.78246	203246932	0.203247	FALSE	0.564066	none
FYCO1	7.78197	203302010	0.203302	FALSE	0.564079	none
ASTE1	7.78162	203340310	0.20334	FALSE	0.564079	none
ACVR1B	7.78162	203340348	0.20334	FALSE	0.564079	none
MAP10	7.78128	203378622	0.203379	FALSE	0.564103	none
NABP1	7.78074	203438172	0.203438	FALSE	0.564171	none
ZNRD1	7.78052	203462303	0.203462	FALSE	0.564171	none
HOXC8	7.78023	203495112	0.203495	FALSE	0.56418	none
TBC1D13	7.77967	203556819	0.203557	FALSE	0.564193	none
MANSC1	7.77955	203569280	0.203569	FALSE	0.564193	none
MYO1H	7.77938	203588433	0.203588	FALSE	0.564193	none
WHSC1	7.77878	203654505	0.203655	FALSE	0.564294	none
LHX3	7.77812	203727787	0.203728	FALSE	0.564415	none
SHISA7	7.77769	203775633	0.203776	FALSE	0.564466	none
CD70	7.7773	203819137	0.203819	FALSE	0.564504	none
CCDC25	7.77662	203894057	0.203894	FALSE	0.56463	none
PSMG2	7.77529	204042555	0.204043	FALSE	0.564959	none
KIAA1109	7.77469	204108581	0.204109	FALSE	0.56506	none
DSCAM	7.774	204184996	0.204185	FALSE	0.565115	none
RAB44	7.77397	204187889	0.204188	FALSE	0.565115	none
AVL9	7.77333	204259186	0.204259	FALSE	0.565231	none
DAND5	7.77277	204321554	0.204322	FALSE	0.565321	none
HAS1	7.77156	204456688	0.204457	FALSE	0.565609	none
S100P	7.77001	204628556	0.204629	FALSE	0.565609	none
TMEM150C	7.76996	204634644	0.204635	FALSE	0.565609	none
PBRM1	7.76983	204648300	0.204648	FALSE	0.565609	none
ZNF382	7.76981	204650653	0.204651	FALSE	0.565609	none
EBF3	7.76955	204679803	0.20468	FALSE	0.565609	none
WNT6	7.76939	204696938	0.204697	FALSE	0.565609	none
DHRS12	7.76892	204750156	0.20475	FALSE	0.565609	none
CCL27	7.76867	204777699	0.204778	FALSE	0.565609	none
SYNDIG1	7.7686	204784858	0.204785	FALSE	0.565609	none
NUPR1L	7.76851	204795210	0.204795	FALSE	0.565609	none
NACAD	7.76786	204867395	0.204867	FALSE	0.565609	none
C2CD4D	7.76726	204934847	0.204935	FALSE	0.565609	none
TK2	7.76723	204937816	0.204938	FALSE	0.565609	none
OR3A3	7.76712	204950453	0.20495	FALSE	0.565609	none
LSM4	7.76681	204984415	0.204984	FALSE	0.565609	none
GDF7	7.76677	204989356	0.204989	FALSE	0.565609	none
PCNXL2	7.76657	205011432	0.205011	FALSE	0.565609	none
CBS	7.76654	205014263	0.205014	FALSE	0.565609	none
RPA3	7.7665	205018451	0.205018	FALSE	0.565609	none
HIST1H2BG	7.76577	205100443	0.2051	FALSE	0.565753	none
VCX2	7.76514	205170701	0.205171	FALSE	0.565807	none
KIF6	7.7648	205207607	0.205208	FALSE	0.565807	none
MMP12	7.76441	205251275	0.205251	FALSE	0.565807	none
WEE2	7.76438	205255084	0.205255	FALSE	0.565807	none
FAM89B	7.76426	205268017	0.205268	FALSE	0.565807	none
SMIM19	7.76332	205373012	0.205373	FALSE	0.56589	none
NEFL	7.76322	205383462	0.205383	FALSE	0.56589	none
ZNF853	7.76319	205387163	0.205387	FALSE	0.56589	none
VAX2	7.76257	205456169	0.205456	FALSE	0.565998	none
MOGAT3	7.76181	205540859	0.205541	FALSE	0.566014	none
POLR3B	7.76136	205590040	0.20559	FALSE	0.566014	none
C1orf43	7.76099	205631308	0.205631	FALSE	0.566014	none
KRIT1	7.76099	205632067	0.205632	FALSE	0.566014	none
PLD1	7.76071	205663333	0.205663	FALSE	0.566014	none
PHC1	7.76071	205663373	0.205663	FALSE	0.566014	none
IQCA1L	7.76036	205702145	0.205702	FALSE	0.566014	none
SIGLECL1	7.75991	205752943	0.205753	FALSE	0.566014	none
VAT1L	7.75923	205827442	0.205827	FALSE	0.566014	none
GDPGP1	7.75915	205836460	0.205836	FALSE	0.566014	none
C2orf44	7.75909	205843839	0.205844	FALSE	0.566014	none
VEGFA	7.75865	205892196	0.205892	FALSE	0.566014	none
EIF4G2	7.75864	205893360	0.205893	FALSE	0.566014	none
RAB33B	7.7586	205897636	0.205898	FALSE	0.566014	none
MCMDC2	7.75833	205928499	0.205928	FALSE	0.566014	none
IPO13	7.75811	205952342	0.205952	FALSE	0.566014	none
PHKG1	7.75799	205966344	0.205966	FALSE	0.566014	none
PCDHB4	7.75728	206044445	0.206044	FALSE	0.566147	none
NRM	7.75629	206154608	0.206155	FALSE	0.566369	none
ADCK5	7.75601	206185838	0.206186	FALSE	0.566373	none
OR9I1	7.75408	206402892	0.206403	FALSE	0.566887	none
CDC42BPG	7.75339	206479167	0.206479	FALSE	0.567015	none
AOX1	7.75269	206558800	0.206559	FALSE	0.567152	none
PTBP2	7.75209	206625145	0.206625	FALSE	0.567253	none
AHSG	7.75085	206764305	0.206764	FALSE	0.567512	none
LOC389199	7.75042	206813353	0.206813	FALSE	0.567512	none
MUT	7.7501	206848426	0.206848	FALSE	0.567512	none
ADCK3	7.74927	206941827	0.206942	FALSE	0.567512	none
CDC26	7.74926	206942272	0.206942	FALSE	0.567512	none
KIF1C	7.74898	206974160	0.206974	FALSE	0.567512	none
MAPKAP1	7.74896	206976382	0.206976	FALSE	0.567512	none
NUCKS1	7.74888	206985285	0.206985	FALSE	0.567512	none
LMTK2	7.74886	206987213	0.206987	FALSE	0.567512	none
C5orf30	7.7483	207050477	0.20705	FALSE	0.567545	none
MYO7A	7.74822	207058594	0.207059	FALSE	0.567545	none
ZKSCAN2	7.7479	207094767	0.207095	FALSE	0.567562	none
ELP5	7.74736	207155677	0.207156	FALSE	0.56757	none
OSTN	7.74735	207156945	0.207157	FALSE	0.56757	none
ACTR3C	7.7466	207241406	0.207241	FALSE	0.567582	none
TRIM26	7.74656	207245670	0.207246	FALSE	0.567582	none
RNFT2	7.74583	207327067	0.207327	FALSE	0.567582	none
ZNF490	7.74568	207343690	0.207344	FALSE	0.567582	none
KCNC1	7.74555	207358759	0.207359	FALSE	0.567582	none
MAMDC2	7.74536	207379501	0.20738	FALSE	0.567582	none
PARS2	7.74523	207394281	0.207394	FALSE	0.567582	none
ARFGEF2	7.74509	207410197	0.20741	FALSE	0.567582	none
CST2	7.74492	207429327	0.207429	FALSE	0.567582	none
DYDC1	7.74453	207472768	0.207473	FALSE	0.567592	none
LUZP1	7.74436	207492213	0.207492	FALSE	0.567592	none
ZNF804A	7.74394	207538937	0.207539	FALSE	0.567604	none
MTMR12	7.74379	207556166	0.207556	FALSE	0.567604	none
ANKHD1	7.74306	207637437	0.207637	FALSE	0.567745	none
TAS2R30	7.74249	207701673	0.207702	FALSE	0.567805	none
PIEZO2	7.74233	207719089	0.207719	FALSE	0.567805	none
PRRX2	7.74108	207860181	0.20786	FALSE	0.568109	none
ZNF345	7.74006	207974001	0.207974	FALSE	0.568339	none
WDR83	7.73915	208076022	0.208076	FALSE	0.568517	none
DUS3L	7.73895	208098689	0.208099	FALSE	0.568517	none
INCENP	7.73704	208313721	0.208314	FALSE	0.569023	none
LOC100130705	7.73582	208450747	0.208451	FALSE	0.569305	none
SLC1A2	7.73557	208479106	0.208479	FALSE	0.569305	none
HDAC3	7.73491	208553744	0.208554	FALSE	0.569305	none
RIC3	7.73463	208585565	0.208586	FALSE	0.569305	none
MFAP2	7.73413	208641351	0.208641	FALSE	0.569305	none
GLCCI1	7.73345	208717576	0.208718	FALSE	0.569305	none
EMC4	7.73344	208718401	0.208718	FALSE	0.569305	none
DTYMK	7.73305	208762437	0.208762	FALSE	0.569305	none
VNN2	7.73304	208763730	0.208764	FALSE	0.569305	none
WNT2	7.73295	208774383	0.208774	FALSE	0.569305	none
LOC101928058	7.73276	208795448	0.208795	FALSE	0.569305	none
ATP4B	7.7327	208801996	0.208802	FALSE	0.569305	none
KDM5A	7.73258	208815539	0.208816	FALSE	0.569305	none
OR2B6	7.73241	208834810	0.208835	FALSE	0.569305	none
EDDM3B	7.73197	208883792	0.208884	FALSE	0.569317	none
C20orf24	7.7317	208914186	0.208914	FALSE	0.569317	none
ZNF565	7.73158	208928696	0.208929	FALSE	0.569317	none
FAM81A	7.73055	209045228	0.209045	FALSE	0.569477	none
PMF1-BGLAP	7.73053	209046833	0.209047	FALSE	0.569477	none
THAP4	7.72952	209160932	0.209161	FALSE	0.569505	none
FAM20A	7.72946	209167777	0.209168	FALSE	0.569505	none
FCGRT	7.72938	209176970	0.209177	FALSE	0.569505	none
CHCHD7	7.72936	209178896	0.209179	FALSE	0.569505	none
OR2T10	7.72878	209244364	0.209244	FALSE	0.569505	none
FBXO31	7.72863	209261625	0.209262	FALSE	0.569505	none
LNP1	7.72858	209266080	0.209266	FALSE	0.569505	none
KIAA0232	7.72763	209373510	0.209374	FALSE	0.569714	none
C1orf56	7.72726	209415439	0.209415	FALSE	0.569714	none
KLHDC7B	7.72711	209432774	0.209433	FALSE	0.569714	none
TEKT2	7.72654	209496509	0.209497	FALSE	0.569807	none
TPM4	7.72544	209621664	0.209622	FALSE	0.570066	none
LRRC39	7.72442	209736377	0.209736	FALSE	0.570172	none
PRRC2C	7.7239	209795834	0.209796	FALSE	0.570172	none
ACOX3	7.72369	209819015	0.209819	FALSE	0.570172	none
SLC16A10	7.72368	209820536	0.209821	FALSE	0.570172	none
DUT	7.72354	209836220	0.209836	FALSE	0.570172	none
WFIKKN1	7.7235	209840170	0.20984	FALSE	0.570172	none
FLJ20712	7.7225	209953182	0.209953	FALSE	0.570354	none
MRPL33	7.72238	209966974	0.209967	FALSE	0.570354	none
ANKRD24	7.72178	210035012	0.210035	FALSE	0.570384	none
PARD3	7.72176	210037681	0.210038	FALSE	0.570384	none
SPRY2	7.72072	210154943	0.210155	FALSE	0.570583	none
ZNF732	7.72058	210170727	0.210171	FALSE	0.570583	none
CDK5RAP3	7.72031	210201391	0.210201	FALSE	0.570585	none
ACTN1	7.71988	210249536	0.21025	FALSE	0.57062	none
UGGT2	7.71904	210344384	0.210344	FALSE	0.57062	none
UQCC3	7.71823	210436425	0.210436	FALSE	0.57062	none
ARHGAP28	7.71818	210442603	0.210443	FALSE	0.57062	none
HSD3B7	7.71814	210446461	0.210446	FALSE	0.57062	none
ZNF8	7.71805	210456602	0.210457	FALSE	0.57062	none
NCCRP1	7.71793	210470111	0.21047	FALSE	0.57062	none
RAB6A	7.71786	210478268	0.210478	FALSE	0.57062	none
SYNPR	7.71782	210483363	0.210483	FALSE	0.57062	none
RTCA	7.7175	210519851	0.21052	FALSE	0.570638	none
B3GNT9	7.71656	210625740	0.210626	FALSE	0.570844	none
ST3GAL5	7.71602	210687379	0.210687	FALSE	0.57093	none
EXOSC8	7.71519	210780568	0.210781	FALSE	0.571101	none
TIAF1	7.71456	210852192	0.210852	FALSE	0.571137	none
NAIP	7.71455	210853878	0.210854	FALSE	0.571137	none
OR8S1	7.71397	210919315	0.210919	FALSE	0.571234	none
TMEM233	7.71338	210985731	0.210986	FALSE	0.571274	none
ALDH16A1	7.7131	211018455	0.211018	FALSE	0.571274	none
WNT2B	7.71305	211024130	0.211024	FALSE	0.571274	none
HSF5	7.71264	211069712	0.21107	FALSE	0.571317	none
SULF2	7.71235	211103502	0.211104	FALSE	0.571327	none
RFPL3	7.71173	211173499	0.211173	FALSE	0.571332	none
DNAJB1	7.71163	211185633	0.211186	FALSE	0.571332	none
NTHL1	7.71154	211195324	0.211195	FALSE	0.571332	none
ZNF700	7.71117	211237506	0.211238	FALSE	0.571365	none
CDS2	7.71067	211294353	0.211294	FALSE	0.571438	none
RFK	7.70997	211373319	0.211373	FALSE	0.571482	none
ZASP	7.70977	211395900	0.211396	FALSE	0.571482	none
G2E3	7.70964	211411322	0.211411	FALSE	0.571482	none
TRMT1	7.70947	211430311	0.21143	FALSE	0.571482	none
MAU2	7.70878	211509163	0.211509	FALSE	0.571534	none
LPCAT1	7.70859	211531329	0.211531	FALSE	0.571534	none
GUK1	7.70852	211539358	0.211539	FALSE	0.571534	none
PITPNM3	7.70766	211636838	0.211637	FALSE	0.571716	none
TRIQK	7.7071	211699124	0.211699	FALSE	0.571803	none
ERCC6L2	7.70625	211796051	0.211796	FALSE	0.571984	none
BNC1	7.70565	211864176	0.211864	FALSE	0.572047	none
PDRG1	7.70552	211879216	0.211879	FALSE	0.572047	none
SETD6	7.70514	211922508	0.211923	FALSE	0.572083	none
ARNTL2	7.70348	212111094	0.212111	FALSE	0.572397	none
COLGALT1	7.70335	212126002	0.212126	FALSE	0.572397	none
LOC101928021	7.70333	212128929	0.212129	FALSE	0.572397	none
CHRNA4	7.70235	212238929	0.212239	FALSE	0.572449	none
RTP1	7.70229	212246432	0.212246	FALSE	0.572449	none
S1PR5	7.70218	212259189	0.212259	FALSE	0.572449	none
JAZF1	7.7021	212268332	0.212268	FALSE	0.572449	none
HES4	7.70055	212445682	0.212446	FALSE	0.572847	none
LRP8	7.70019	212485821	0.212486	FALSE	0.572874	none
ZBTB2	7.69932	212585165	0.212585	FALSE	0.573061	none
GRAMD1A	7.69856	212671776	0.212672	FALSE	0.573213	none
NPR1	7.69806	212729608	0.21273	FALSE	0.573228	none
APBB1	7.69782	212756443	0.212756	FALSE	0.573228	none
CA13	7.69772	212767377	0.212767	FALSE	0.573228	none
DCAF12L1	7.69678	212874809	0.212875	FALSE	0.57336	none
LIPI	7.69676	212876612	0.212877	FALSE	0.57336	none
C14orf2	7.69578	212988736	0.212989	FALSE	0.573436	none
DEPDC4	7.69556	213014133	0.213014	FALSE	0.573436	none
KLF15	7.69509	213068056	0.213068	FALSE	0.573436	none
ATP5SL	7.695	213077980	0.213078	FALSE	0.573436	none
GTPBP2	7.69454	213129961	0.21313	FALSE	0.573436	none
LUZP2	7.69441	213144579	0.213145	FALSE	0.573436	none
PSMC3IP	7.69419	213170066	0.21317	FALSE	0.573436	none
PEX14	7.6941	213179769	0.21318	FALSE	0.573436	none
ARCN1	7.69371	213224792	0.213225	FALSE	0.573436	none
PANO1	7.69335	213265236	0.213265	FALSE	0.573436	none
STRADA	7.69301	213305015	0.213305	FALSE	0.573436	none
CBWD1	7.69291	213315869	0.213316	FALSE	0.573436	none
FAM3C	7.69289	213318124	0.213318	FALSE	0.573436	none
VPS54	7.69283	213325220	0.213325	FALSE	0.573436	none
ZNF34	7.69249	213364483	0.213364	FALSE	0.57346	none
SERPINB4	7.6922	213397199	0.213397	FALSE	0.573467	none
CLUL1	7.69068	213571598	0.213572	FALSE	0.573655	none
IGFL1	7.69039	213604963	0.213605	FALSE	0.573655	none
TBC1D10C	7.69038	213606126	0.213606	FALSE	0.573655	none
GDF2	7.69002	213646867	0.213647	FALSE	0.573655	none
GTF2E1	7.68995	213655383	0.213655	FALSE	0.573655	none
ZNF43	7.68984	213668284	0.213668	FALSE	0.573655	none
SLC9C2	7.68976	213677508	0.213678	FALSE	0.573655	none
LGALS7B	7.68926	213734175	0.213734	FALSE	0.573682	none
ADGRL4	7.68899	213765882	0.213766	FALSE	0.573682	none
ACOT13	7.68888	213777811	0.213778	FALSE	0.573682	none
TOMM5	7.68771	213912393	0.213912	FALSE	0.573963	none
VTA1	7.68665	214034138	0.214034	FALSE	0.574204	none
PDAP1	7.68625	214079663	0.21408	FALSE	0.574204	none
AAMP	7.68614	214092776	0.214093	FALSE	0.574204	none
EIF3F	7.68571	214141370	0.214141	FALSE	0.574248	none
AZI2	7.68515	214204665	0.214205	FALSE	0.574248	none
LOC101929747	7.68497	214225208	0.214225	FALSE	0.574248	none
SHQ1	7.68494	214229372	0.214229	FALSE	0.574248	none
ZNF232	7.68381	214358482	0.214358	FALSE	0.574513	none
GPR87	7.68313	214436716	0.214437	FALSE	0.574642	none
THBS3	7.68232	214529202	0.214529	FALSE	0.574729	none
FAM167B	7.6822	214543372	0.214543	FALSE	0.574729	none
HMGCL	7.68205	214559564	0.21456	FALSE	0.574729	none
DEFA1B	7.68142	214631821	0.214632	FALSE	0.574832	none
SEBOX	7.6812	214658104	0.214658	FALSE	0.574832	none
ATAD3A	7.68057	214730252	0.21473	FALSE	0.574881	none
NPIPB4	7.68038	214751542	0.214752	FALSE	0.574881	none
KRTCAP3	7.68025	214766918	0.214767	FALSE	0.574881	none
NAPB	7.67963	214837342	0.214837	FALSE	0.574979	none
C18orf54	7.67923	214883936	0.214884	FALSE	0.574979	none
CPNE5	7.67888	214923854	0.214924	FALSE	0.574979	none
NDRG1	7.67846	214971662	0.214972	FALSE	0.574979	none
FCER2	7.67826	214995460	0.214995	FALSE	0.574979	none
CD34	7.67816	215006677	0.215007	FALSE	0.574979	none
C14orf80	7.6777	215059678	0.21506	FALSE	0.574979	none
MANEA	7.6771	215128247	0.215128	FALSE	0.574979	none
NLRP5	7.67709	215129834	0.21513	FALSE	0.574979	none
WDR47	7.67656	215191260	0.215191	FALSE	0.574979	none
MAGEA1	7.67591	215265086	0.215265	FALSE	0.574979	none
SLC31A1	7.6759	215266514	0.215267	FALSE	0.574979	none
LOC643355	7.67573	215285401	0.215285	FALSE	0.574979	none
DCST1	7.67561	215299370	0.215299	FALSE	0.574979	none
ATP13A2	7.67515	215352694	0.215353	FALSE	0.574979	none
ZNF511	7.67512	215356104	0.215356	FALSE	0.574979	none
PLCXD3	7.67502	215367658	0.215368	FALSE	0.574979	none
ZNF212	7.67464	215411080	0.215411	FALSE	0.574979	none
VPS13B	7.67447	215430607	0.215431	FALSE	0.574979	none
AGGF1	7.67444	215433726	0.215434	FALSE	0.574979	none
PTER	7.67442	215436331	0.215436	FALSE	0.574979	none
ZBTB24	7.67321	215575112	0.215575	FALSE	0.5752	none
RPLP0	7.67297	215602492	0.215602	FALSE	0.5752	none
ITIH1	7.67265	215639502	0.21564	FALSE	0.5752	none
AOC2	7.67265	215639705	0.21564	FALSE	0.5752	none
PPAPDC3	7.67191	215725409	0.215725	FALSE	0.575344	none
RRM2B	7.67159	215761996	0.215762	FALSE	0.575344	none
APOBEC3A	7.6714	215784286	0.215784	FALSE	0.575344	none
TRO	7.6704	215899297	0.215899	FALSE	0.575462	none
RELL1	7.67039	215900448	0.2159	FALSE	0.575462	none
HSD17B8	7.67023	215918882	0.215919	FALSE	0.575462	none
ELF5	7.66899	216061964	0.216062	FALSE	0.575763	none
MARK1	7.66827	216144995	0.216145	FALSE	0.575832	none
ANKRD40	7.66824	216148416	0.216148	FALSE	0.575832	none
TJAP1	7.66795	216181489	0.216181	FALSE	0.57584	none
PSMD6	7.66745	216238809	0.216239	FALSE	0.575912	none
NFE2L3	7.66625	216377433	0.216377	FALSE	0.576068	none
KIAA0922	7.66606	216399945	0.2164	FALSE	0.576068	none
OR52I1	7.66603	216403027	0.216403	FALSE	0.576068	none
ZNF395	7.6659	216417969	0.216418	FALSE	0.576068	none
ST6GAL2	7.66559	216454391	0.216454	FALSE	0.576085	none
OR52N4	7.66527	216491615	0.216492	FALSE	0.576103	none
MEIKIN	7.66489	216534624	0.216535	FALSE	0.576137	none
IFITM1	7.66458	216570377	0.21657	FALSE	0.576152	none
PEF1	7.66411	216625577	0.216626	FALSE	0.576219	none
MYL1	7.66355	216689205	0.216689	FALSE	0.576307	none
MRPL30	7.66329	216719147	0.216719	FALSE	0.576307	none
OR10T2	7.66276	216781106	0.216781	FALSE	0.576391	none
PPP2CB	7.66229	216834949	0.216835	FALSE	0.576454	none
RNF167	7.66104	216979820	0.21698	FALSE	0.576712	none
ZFPL1	7.66093	216992364	0.216992	FALSE	0.576712	none
C6orf223	7.65968	217137770	0.217138	FALSE	0.577018	none
LIPG	7.65926	217186315	0.217186	FALSE	0.57705	none
SGCB	7.65901	217215505	0.217216	FALSE	0.57705	none
PFKM	7.65858	217264720	0.217265	FALSE	0.57705	none
SEL1L3	7.65825	217302366	0.217302	FALSE	0.57705	none
C6orf89	7.65821	217307019	0.217307	FALSE	0.57705	none
PRC1	7.65764	217372777	0.217373	FALSE	0.57705	none
TMC7	7.65691	217457478	0.217457	FALSE	0.57705	none
C3orf56	7.65615	217546079	0.217546	FALSE	0.57705	none
TMEM247	7.65584	217581751	0.217582	FALSE	0.57705	none
C17orf49	7.65578	217588031	0.217588	FALSE	0.57705	none
C14orf1	7.65576	217590279	0.21759	FALSE	0.57705	none
SLC50A1	7.6555	217621370	0.217621	FALSE	0.57705	none
CEP295	7.65534	217638766	0.217639	FALSE	0.57705	none
RHNO1	7.65521	217654260	0.217654	FALSE	0.57705	none
WDR27	7.6551	217666935	0.217667	FALSE	0.57705	none
MUC3A	7.65476	217705812	0.217706	FALSE	0.57705	none
WDR25	7.65449	217738100	0.217738	FALSE	0.57705	none
NPPC	7.65437	217751287	0.217751	FALSE	0.57705	none
APOBEC4	7.65436	217752537	0.217753	FALSE	0.57705	none
FAM131A	7.65416	217776086	0.217776	FALSE	0.57705	none
POLE4	7.65408	217784918	0.217785	FALSE	0.57705	none
ZNF227	7.65317	217890808	0.217891	FALSE	0.577142	none
CCER2	7.65314	217894384	0.217894	FALSE	0.577142	none
EVA1C	7.653	217910331	0.21791	FALSE	0.577142	none
GS1-259H13.2	7.65253	217964776	0.217965	FALSE	0.57715	none
LTC4S	7.65245	217973763	0.217974	FALSE	0.57715	none
TEAD2	7.65214	218009570	0.21801	FALSE	0.577164	none
RABL2A	7.65111	218128935	0.218129	FALSE	0.5774	none
TRMT11	7.65072	218174030	0.218174	FALSE	0.577405	none
CTH	7.65008	218248241	0.218248	FALSE	0.577405	none
DOK3	7.65007	218249615	0.21825	FALSE	0.577405	none
RPL30	7.65005	218251685	0.218252	FALSE	0.577405	none
PF4	7.6497	218292408	0.218292	FALSE	0.577432	none
DUSP18	7.64933	218335265	0.218335	FALSE	0.577466	none
DCX	7.64876	218401905	0.218402	FALSE	0.577562	none
SRSF12	7.64803	218486414	0.218486	FALSE	0.577705	none
NHLH2	7.6473	218571354	0.218571	FALSE	0.577762	none
IFNK	7.64717	218586555	0.218587	FALSE	0.577762	none
HDC	7.6468	218629182	0.218629	FALSE	0.577762	none
EXOSC3	7.64627	218691427	0.218691	FALSE	0.577762	none
SEMA3D	7.6461	218711309	0.218711	FALSE	0.577762	none
ACBD7	7.64598	218724272	0.218724	FALSE	0.577762	none
AKAP9	7.64589	218735294	0.218735	FALSE	0.577762	none
NUDCD3	7.64576	218750217	0.21875	FALSE	0.577762	none
UCN3	7.64542	218790417	0.21879	FALSE	0.577788	none
KRTAP7-1	7.64437	218912645	0.218913	FALSE	0.577977	none
AHSP	7.64428	218922479	0.218922	FALSE	0.577977	none
PLSCR1	7.6438	218979033	0.218979	FALSE	0.578046	none
EML6	7.64315	219054508	0.219055	FALSE	0.578166	none
KCNJ5	7.64099	219305171	0.219305	FALSE	0.57863	none
STXBP5	7.64094	219311304	0.219311	FALSE	0.57863	none
UNC13B	7.64086	219321378	0.219321	FALSE	0.57863	none
HABP2	7.63972	219453525	0.219454	FALSE	0.578673	none
ABHD17B	7.6397	219456213	0.219456	FALSE	0.578673	none
C15orf53	7.6393	219502682	0.219503	FALSE	0.578673	none
AKNA	7.63919	219515221	0.219515	FALSE	0.578673	none
GMEB2	7.63901	219536618	0.219537	FALSE	0.578673	none
CLEC18A	7.63886	219553611	0.219554	FALSE	0.578673	none
ZNF90	7.63877	219563899	0.219564	FALSE	0.578673	none
HEATR3	7.63863	219580171	0.21958	FALSE	0.578673	none
NEUROG3	7.63733	219731625	0.219732	FALSE	0.57888	none
TET3	7.63697	219774024	0.219774	FALSE	0.57888	none
PSD	7.63695	219776363	0.219776	FALSE	0.57888	none
NINJ2	7.63692	219780088	0.21978	FALSE	0.57888	none
WNT10B	7.63577	219914004	0.219914	FALSE	0.579016	none
CRIP3	7.63566	219927467	0.219927	FALSE	0.579016	none
FGF14	7.63553	219942060	0.219942	FALSE	0.579016	none
GABBR1	7.6354	219957752	0.219958	FALSE	0.579016	none
IL10RB	7.6351	219993462	0.219993	FALSE	0.579016	none
KIAA0513	7.63473	220036532	0.220037	FALSE	0.579016	none
NOXA1	7.63466	220044208	0.220044	FALSE	0.579016	none
DCAF15	7.63308	220228890	0.220229	FALSE	0.579266	none
CLDN9	7.63293	220247325	0.220247	FALSE	0.579266	none
NUDT14	7.63291	220249275	0.220249	FALSE	0.579266	none
PPIP5K1	7.63281	220260676	0.220261	FALSE	0.579266	none
SRPK1	7.63209	220345851	0.220346	FALSE	0.579307	none
STAM2	7.63206	220348650	0.220349	FALSE	0.579307	none
ITGA11	7.6319	220367380	0.220367	FALSE	0.579307	none
RBPJL	7.63133	220434608	0.220435	FALSE	0.579327	none
ABCC1	7.63132	220435567	0.220436	FALSE	0.579327	none
CHUK	7.63084	220491214	0.220491	FALSE	0.579386	none
KRTAP19-4	7.63061	220518889	0.220519	FALSE	0.579386	none
PCDHB9	7.62965	220630548	0.220631	FALSE	0.579567	none
HIVEP2	7.6293	220671605	0.220672	FALSE	0.579567	none
CHMP4A	7.62923	220679095	0.220679	FALSE	0.579567	none
MRPS5	7.6287	220741491	0.220741	FALSE	0.579568	none
EPRS	7.62864	220747679	0.220748	FALSE	0.579568	none
MUC1	7.62844	220771132	0.220771	FALSE	0.579568	none
ERGIC2	7.62818	220800991	0.220801	FALSE	0.579568	none
CYP2J2	7.62782	220843714	0.220844	FALSE	0.579601	none
JPH4	7.62665	220980632	0.220981	FALSE	0.579877	none
CLDN17	7.6264	221009791	0.22101	FALSE	0.579877	none
OR2AT4	7.62609	221045830	0.221046	FALSE	0.579892	none
SLC25A27	7.62522	221148372	0.221148	FALSE	0.580022	none
WSB2	7.62515	221156331	0.221156	FALSE	0.580022	none
PPP1R11	7.62455	221226796	0.221227	FALSE	0.580077	none
SCRT2	7.62445	221237972	0.221238	FALSE	0.580077	none
HS3ST5	7.62381	221313526	0.221314	FALSE	0.580129	none
SOX18	7.62371	221324828	0.221325	FALSE	0.580129	none
RAB17	7.6235	221349003	0.221349	FALSE	0.580129	none
ZSWIM2	7.62286	221424414	0.221424	FALSE	0.580247	none
HLA-DMA	7.62177	221551744	0.221552	FALSE	0.580381	none
ZNF180	7.62153	221580710	0.221581	FALSE	0.580381	none
DOCK11	7.62123	221615506	0.221616	FALSE	0.580381	none
SPATA33	7.62109	221632096	0.221632	FALSE	0.580381	none
SLC24A1	7.6206	221689358	0.221689	FALSE	0.580381	none
PIP5KL1	7.62027	221727770	0.221728	FALSE	0.580381	none
SNCAIP	7.62025	221729662	0.22173	FALSE	0.580381	none
SPATA2	7.62014	221742195	0.221742	FALSE	0.580381	none
EXOSC9	7.62009	221749168	0.221749	FALSE	0.580381	none
CCIN	7.61931	221840883	0.221841	FALSE	0.5805	none
RNF168	7.61907	221868618	0.221869	FALSE	0.5805	none
PIGL	7.61892	221886000	0.221886	FALSE	0.5805	none
CEACAM20	7.61845	221941627	0.221942	FALSE	0.580566	none
MYO1B	7.61782	222015525	0.222016	FALSE	0.58066	none
REG4	7.61744	222060578	0.222061	FALSE	0.58066	none
OSBPL10	7.61705	222106706	0.222107	FALSE	0.58066	none
XYLT2	7.61695	222118422	0.222118	FALSE	0.58066	none
CLVS2	7.61624	222200922	0.222201	FALSE	0.58066	none
EXOSC1	7.61605	222223732	0.222224	FALSE	0.58066	none
EQTN	7.61598	222231208	0.222231	FALSE	0.58066	none
REG3A	7.61595	222234960	0.222235	FALSE	0.58066	none
SLCO1B7	7.61542	222296522	0.222297	FALSE	0.58066	none
FZD1	7.61502	222344014	0.222344	FALSE	0.58066	none
OR1S1	7.61494	222352717	0.222353	FALSE	0.58066	none
TMED2	7.61488	222360276	0.22236	FALSE	0.58066	none
TMEM256	7.61477	222373329	0.222373	FALSE	0.58066	none
COQ10B	7.61424	222436098	0.222436	FALSE	0.580744	none
KLC4	7.61339	222535655	0.222536	FALSE	0.580925	none
NRBP1	7.61293	222589287	0.222589	FALSE	0.580985	none
NKX6-3	7.61162	222743715	0.222744	FALSE	0.581199	none
RPS14	7.61152	222755274	0.222755	FALSE	0.581199	none
CES5A	7.61129	222781222	0.222781	FALSE	0.581199	none
TNIP2	7.61119	222792890	0.222793	FALSE	0.581199	none
CADM4	7.61068	222853346	0.222853	FALSE	0.581255	none
TNNT1	7.61049	222875466	0.222875	FALSE	0.581255	none
RTCB	7.61002	222931739	0.222932	FALSE	0.58132	none
A3GALT2	7.60943	223000140	0.223	FALSE	0.58132	none
AK9	7.60921	223027116	0.223027	FALSE	0.58132	none
SRL	7.60897	223054564	0.223055	FALSE	0.58132	none
TTC7A	7.60878	223077839	0.223078	FALSE	0.58132	none
GRWD1	7.60873	223083143	0.223083	FALSE	0.58132	none
C6orf229	7.60807	223160620	0.223161	FALSE	0.581382	none
PMF1	7.60777	223196005	0.223196	FALSE	0.581382	none
CPPED1	7.60775	223198111	0.223198	FALSE	0.581382	none
KRTAP15-1	7.6074	223239079	0.223239	FALSE	0.581409	none
C2orf66	7.60658	223336159	0.223336	FALSE	0.581507	none
MRPL16	7.60657	223337512	0.223338	FALSE	0.581507	none
FZD3	7.60629	223370492	0.22337	FALSE	0.581513	none
IRF2BPL	7.60516	223504310	0.223504	FALSE	0.581668	none
GAA	7.60481	223545579	0.223546	FALSE	0.581668	none
STK32B	7.60476	223551138	0.223551	FALSE	0.581668	none
PPIH	7.60476	223551799	0.223552	FALSE	0.581668	none
NDUFAF7	7.60384	223659064	0.223659	FALSE	0.581867	none
OR52W1	7.60349	223700386	0.2237	FALSE	0.581895	none
TSPAN8	7.60195	223882689	0.223883	FALSE	0.58229	none
P3H2	7.60157	223926766	0.223927	FALSE	0.582326	none
SFT2D3	7.60051	224051808	0.224052	FALSE	0.582507	none
SLU7	7.60046	224057437	0.224057	FALSE	0.582507	none
FGF11	7.59982	224133059	0.224133	FALSE	0.582582	none
RBBP4	7.5997	224147356	0.224147	FALSE	0.582582	none
EZH1	7.59905	224224381	0.224224	FALSE	0.582671	none
TMED5	7.59889	224242756	0.224243	FALSE	0.582671	none
G6PC2	7.59811	224335295	0.224335	FALSE	0.582825	none
GJB2	7.59774	224378459	0.224378	FALSE	0.582825	none
HDHD3	7.59761	224393684	0.224394	FALSE	0.582825	none
YME1L1	7.59645	224531956	0.224532	FALSE	0.583105	none
NPC1L1	7.59548	224646183	0.224646	FALSE	0.583322	none
MTERF3	7.5946	224750386	0.22475	FALSE	0.58334	none
BCL7A	7.59436	224778537	0.224779	FALSE	0.58334	none
NEFH	7.59409	224811131	0.224811	FALSE	0.58334	none
RASA1	7.59347	224884226	0.224884	FALSE	0.58334	none
MMP7	7.59335	224899156	0.224899	FALSE	0.58334	none
TSSK3	7.59292	224949407	0.224949	FALSE	0.58334	none
NR2E1	7.59291	224951097	0.224951	FALSE	0.58334	none
OGFOD3	7.59276	224968305	0.224968	FALSE	0.58334	none
SEC24A	7.59273	224971782	0.224972	FALSE	0.58334	none
LOC731631	7.5925	224999898	0.225	FALSE	0.58334	none
C16orf95	7.5924	225011401	0.225011	FALSE	0.58334	none
AADAC	7.59233	225019959	0.22502	FALSE	0.58334	none
METTL1	7.59163	225102925	0.225103	FALSE	0.583383	none
LOC100130520	7.59151	225116690	0.225117	FALSE	0.583383	none
FUCA1	7.59141	225128410	0.225128	FALSE	0.583383	none
TTC8	7.59089	225190454	0.22519	FALSE	0.583465	none
CDKL2	7.58807	225524962	0.225525	FALSE	0.584223	none
NUP153	7.58747	225595949	0.225596	FALSE	0.584223	none
DCDC2	7.58744	225600143	0.2256	FALSE	0.584223	none
ZC3H14	7.58739	225605475	0.225605	FALSE	0.584223	none
WDR77	7.58623	225743366	0.225743	FALSE	0.5845	none
ZHX1	7.58497	225892901	0.225893	FALSE	0.584808	none
KRT75	7.58397	226012707	0.226013	FALSE	0.584826	none
TIFA	7.58361	226055596	0.226056	FALSE	0.584826	none
PPIF	7.58341	226079726	0.22608	FALSE	0.584826	none
PPP1R1A	7.58332	226089551	0.22609	FALSE	0.584826	none
ALOXE3	7.58288	226142851	0.226143	FALSE	0.584826	none
TEX30	7.58263	226172084	0.226172	FALSE	0.584826	none
C15orf65	7.58218	226225258	0.226225	FALSE	0.584826	none
HIST1H4E	7.58162	226292122	0.226292	FALSE	0.584826	none
MT1E	7.58158	226297217	0.226297	FALSE	0.584826	none
PHF14	7.58147	226310510	0.226311	FALSE	0.584826	none
MRM1	7.58131	226328467	0.226328	FALSE	0.584826	none
PPAN-P2RY11	7.58116	226346321	0.226346	FALSE	0.584826	none
VSIG2	7.58106	226358335	0.226358	FALSE	0.584826	none
FGF19	7.58093	226374201	0.226374	FALSE	0.584826	none
AKT2	7.58066	226406701	0.226407	FALSE	0.584826	none
LONRF2	7.58065	226407441	0.226407	FALSE	0.584826	none
NMD3	7.58042	226435352	0.226435	FALSE	0.584826	none
QRICH2	7.58016	226465436	0.226465	FALSE	0.584826	none
MARVELD3	7.57969	226521854	0.226522	FALSE	0.584826	none
RNF138	7.57969	226522266	0.226522	FALSE	0.584826	none
TMPRSS7	7.57903	226600016	0.2266	FALSE	0.584826	none
ICOS	7.5789	226615190	0.226615	FALSE	0.584826	none
ADH4	7.57887	226619412	0.226619	FALSE	0.584826	none
PSD3	7.57873	226635500	0.226636	FALSE	0.584826	none
RBBP5	7.57801	226722038	0.226722	FALSE	0.584898	none
C19orf26	7.57799	226724707	0.226725	FALSE	0.584898	none
GDE1	7.57714	226825682	0.226826	FALSE	0.58508	none
CDK3	7.57632	226923712	0.226924	FALSE	0.585253	none
FAM153A	7.57578	226987890	0.226988	FALSE	0.585275	none
ATCAY	7.57562	227006962	0.227007	FALSE	0.585275	none
TAGLN3	7.57548	227023987	0.227024	FALSE	0.585275	none
TOP3B	7.57495	227086222	0.227086	FALSE	0.585356	none
OR2T6	7.57342	227268947	0.227269	FALSE	0.58567	none
SDE2	7.57334	227278903	0.227279	FALSE	0.58567	none
TUBB	7.57316	227300104	0.2273	FALSE	0.58567	none
RPL7A	7.57265	227361595	0.227362	FALSE	0.58567	none
SRSF3	7.57265	227361608	0.227362	FALSE	0.58567	none
LRRN4CL	7.57195	227444402	0.227444	FALSE	0.585804	none
PAK4	7.57112	227543584	0.227544	FALSE	0.585807	none
SPTB	7.57111	227544397	0.227544	FALSE	0.585807	none
GABRA5	7.5707	227593618	0.227594	FALSE	0.585807	none
HNRNPCL1	7.57043	227626205	0.227626	FALSE	0.585807	none
SPEN	7.57034	227636855	0.227637	FALSE	0.585807	none
LYPD6B	7.57018	227655529	0.227656	FALSE	0.585807	none
UBE2H	7.57002	227674711	0.227675	FALSE	0.585807	none
TCTN1	7.56968	227715292	0.227715	FALSE	0.585807	none
TRAF7	7.56963	227721857	0.227722	FALSE	0.585807	none
CHRNA7	7.5693	227761632	0.227762	FALSE	0.585831	none
ARSK	7.56739	227989926	0.22799	FALSE	0.586166	none
C10orf55	7.56722	228009444	0.228009	FALSE	0.586166	none
PADI2	7.56717	228016156	0.228016	FALSE	0.586166	none
EMG1	7.56713	228020468	0.22802	FALSE	0.586166	none
GTF3C6	7.56674	228066746	0.228067	FALSE	0.586166	none
RIMS3	7.56654	228091351	0.228091	FALSE	0.586166	none
PAX8	7.56633	228116106	0.228116	FALSE	0.586166	none
PALMD	7.56615	228137850	0.228138	FALSE	0.586166	none
BLNK	7.56562	228200438	0.2282	FALSE	0.586248	none
KCNS3	7.56499	228276517	0.228277	FALSE	0.586278	none
TRIM62	7.56479	228299422	0.228299	FALSE	0.586278	none
CST7	7.56475	228304132	0.228304	FALSE	0.586278	none
C17orf96	7.56433	228354936	0.228355	FALSE	0.586329	none
ATG2B	7.56405	228388145	0.228388	FALSE	0.586336	none
DNAH12	7.56324	228484944	0.228485	FALSE	0.58646	none
SHROOM3	7.56313	228498178	0.228498	FALSE	0.58646	none
ZNF730	7.5624	228585798	0.228586	FALSE	0.586546	none
AZU1	7.56212	228619431	0.228619	FALSE	0.586546	none
OR2T1	7.56167	228672663	0.228673	FALSE	0.586546	none
ADRA2A	7.56165	228675002	0.228675	FALSE	0.586546	none
RASGEF1C	7.56152	228690743	0.228691	FALSE	0.586546	none
TTC37	7.56131	228716155	0.228716	FALSE	0.586546	none
MCFD2	7.56081	228775601	0.228776	FALSE	0.586569	none
GRXCR2	7.56072	228786457	0.228786	FALSE	0.586569	none
MYO1F	7.55952	228930072	0.22893	FALSE	0.586746	none
FOXJ2	7.55889	229005692	0.229006	FALSE	0.586746	none
NAT8L	7.55866	229033628	0.229034	FALSE	0.586746	none
XKR9	7.55859	229041670	0.229042	FALSE	0.586746	none
SEC22C	7.55847	229056133	0.229056	FALSE	0.586746	none
LRRC19	7.55837	229068279	0.229068	FALSE	0.586746	none
C9orf41	7.55835	229070948	0.229071	FALSE	0.586746	none
CTBP1	7.55794	229119937	0.22912	FALSE	0.586747	none
DPH2	7.55783	229132652	0.229133	FALSE	0.586747	none
RBBP7	7.55609	229341979	0.229342	FALSE	0.587183	none
PLIN3	7.55591	229364374	0.229364	FALSE	0.587183	none
ADAMTSL5	7.55513	229458279	0.229458	FALSE	0.587344	none
MED8	7.5548	229498296	0.229498	FALSE	0.587345	none
HLX	7.55452	229531738	0.229532	FALSE	0.587345	none
MANBAL	7.55409	229582875	0.229583	FALSE	0.587345	none
ANKHD1-EIF4EBP3	7.55407	229585567	0.229586	FALSE	0.587345	none
SORBS2	7.55369	229630393	0.22963	FALSE	0.587345	none
KLF9	7.5532	229690116	0.22969	FALSE	0.587345	none
MFSD12	7.55313	229698310	0.229698	FALSE	0.587345	none
CNNM1	7.55307	229704897	0.229705	FALSE	0.587345	none
CSF1	7.55198	229836433	0.229836	FALSE	0.587513	none
BAZ2A	7.55155	229888421	0.229888	FALSE	0.587513	none
FBLN5	7.55152	229891842	0.229892	FALSE	0.587513	none
ERGIC1	7.5515	229893725	0.229894	FALSE	0.587513	none
MPP1	7.55086	229971756	0.229972	FALSE	0.587634	none
RNASE12	7.55031	230037953	0.230038	FALSE	0.587724	none
OR8B8	7.54854	230250799	0.230251	FALSE	0.588189	none
P2RX6	7.54789	230328252	0.230328	FALSE	0.588248	none
PLEKHG2	7.54777	230342804	0.230343	FALSE	0.588248	none
PPIL6	7.54757	230366472	0.230366	FALSE	0.588248	none
RASGEF1A	7.54696	230439730	0.23044	FALSE	0.588349	none
DERL1	7.54649	230496285	0.230496	FALSE	0.588349	none
JAK1	7.54646	230500656	0.230501	FALSE	0.588349	none
HLA-E	7.54575	230585809	0.230586	FALSE	0.588349	none
RAB9B	7.54549	230617470	0.230617	FALSE	0.588349	none
GSTA5	7.54528	230642337	0.230642	FALSE	0.588349	none
ALKBH8	7.54499	230677311	0.230677	FALSE	0.588349	none
ABCA1	7.54495	230682131	0.230682	FALSE	0.588349	none
TEKT4	7.54494	230683363	0.230683	FALSE	0.588349	none
PSME2	7.54455	230730362	0.23073	FALSE	0.588355	none
SDK1	7.54426	230765071	0.230765	FALSE	0.588355	none
TMEM210	7.54415	230778072	0.230778	FALSE	0.588355	none
OAZ1	7.54322	230889881	0.23089	FALSE	0.588357	none
RILP	7.54298	230918145	0.230918	FALSE	0.588357	none
PHYHIP	7.54293	230924195	0.230924	FALSE	0.588357	none
MEDAG	7.54272	230949722	0.23095	FALSE	0.588357	none
CCDC157	7.54249	230977319	0.230977	FALSE	0.588357	none
ARPC5	7.54243	230985147	0.230985	FALSE	0.588357	none
UBA52	7.54217	231016188	0.231016	FALSE	0.588357	none
GAS2	7.54202	231034854	0.231035	FALSE	0.588357	none
SYCE2	7.54184	231056521	0.231057	FALSE	0.588357	none
METTL24	7.54121	231132150	0.231132	FALSE	0.58838	none
PPM1E	7.54117	231136842	0.231137	FALSE	0.58838	none
FOSL2	7.54099	231157955	0.231158	FALSE	0.58838	none
FUT8	7.5389	231410838	0.231411	FALSE	0.588852	none
SENP3	7.53835	231478087	0.231478	FALSE	0.588852	none
GPKOW	7.5381	231508161	0.231508	FALSE	0.588852	none
SIN3B	7.53787	231536476	0.231536	FALSE	0.588852	none
MRPL27	7.5378	231544219	0.231544	FALSE	0.588852	none
HCST	7.5374	231591964	0.231592	FALSE	0.588852	none
ZNF449	7.53732	231601840	0.231602	FALSE	0.588852	none
RBM4B	7.53725	231610357	0.23161	FALSE	0.588852	none
LGALSL	7.53716	231621271	0.231621	FALSE	0.588852	none
LUM	7.53656	231694211	0.231694	FALSE	0.588875	none
GSK3B	7.53598	231764157	0.231764	FALSE	0.588875	none
ESRRB	7.53593	231769503	0.23177	FALSE	0.588875	none
SLC26A4	7.53592	231770918	0.231771	FALSE	0.588875	none
SERPIND1	7.53581	231784577	0.231785	FALSE	0.588875	none
NEO1	7.53554	231816747	0.231817	FALSE	0.588878	none
SSC4D	7.53438	231956653	0.231957	FALSE	0.589077	none
SMARCD2	7.5342	231978861	0.231979	FALSE	0.589077	none
RAET1G	7.53412	231987688	0.231988	FALSE	0.589077	none
USP21	7.53264	232166452	0.232166	FALSE	0.589402	none
PDIK1L	7.53255	232177413	0.232177	FALSE	0.589402	none
NEDD9	7.53159	232292314	0.232292	FALSE	0.589615	none
MATR3	7.53115	232346655	0.232347	FALSE	0.589637	none
NEU4	7.5309	232376187	0.232376	FALSE	0.589637	none
MARVELD1	7.53076	232393494	0.232393	FALSE	0.589637	none
WDR43	7.53002	232483410	0.232483	FALSE	0.589716	none
TMPRSS5	7.52989	232499479	0.232499	FALSE	0.589716	none
MAP3K12	7.52965	232528853	0.232529	FALSE	0.589716	none
HENMT1	7.52948	232548465	0.232548	FALSE	0.589716	none
EXOC3L4	7.52917	232586912	0.232587	FALSE	0.589735	none
ISG15	7.52853	232663468	0.232663	FALSE	0.589762	none
PDZD2	7.52812	232713116	0.232713	FALSE	0.589762	none
C2orf69	7.52791	232738285	0.232738	FALSE	0.589762	none
HSD11B2	7.52788	232742104	0.232742	FALSE	0.589762	none
PDE3A	7.52745	232793609	0.232794	FALSE	0.589762	none
IL36B	7.52745	232793624	0.232794	FALSE	0.589762	none
BCKDHA	7.52678	232875147	0.232875	FALSE	0.589762	none
CCDC141	7.52627	232937411	0.232937	FALSE	0.589762	none
CTNNA2	7.52579	232996035	0.232996	FALSE	0.589762	none
HR	7.52549	233031552	0.233032	FALSE	0.589762	none
DNASE2B	7.52522	233064683	0.233065	FALSE	0.589762	none
GFOD2	7.52507	233082745	0.233083	FALSE	0.589762	none
ACER3	7.52471	233126816	0.233127	FALSE	0.589762	none
TATDN2	7.52455	233145830	0.233146	FALSE	0.589762	none
FAM157B	7.52436	233169352	0.233169	FALSE	0.589762	none
UTS2R	7.52387	233228143	0.233228	FALSE	0.589762	none
IL31	7.52338	233287879	0.233288	FALSE	0.589762	none
GEM	7.52323	233306974	0.233307	FALSE	0.589762	none
GNAI1	7.52314	233316959	0.233317	FALSE	0.589762	none
SRGAP2B	7.5231	233322465	0.233322	FALSE	0.589762	none
TPCN2	7.52302	233331504	0.233332	FALSE	0.589762	none
FAM103A1	7.52256	233388431	0.233388	FALSE	0.589762	none
PTPRA	7.52224	233427363	0.233427	FALSE	0.589762	none
METTL13	7.52205	233449687	0.23345	FALSE	0.589762	none
LIN7B	7.52157	233508859	0.233509	FALSE	0.589762	none
WISP3	7.52156	233510050	0.23351	FALSE	0.589762	none
RLN2	7.5212	233552981	0.233553	FALSE	0.589762	none
ACSS1	7.52117	233556980	0.233557	FALSE	0.589762	none
GXYLT1	7.52112	233563274	0.233563	FALSE	0.589762	none
CD9	7.52067	233617619	0.233618	FALSE	0.589762	none
PLXNA3	7.52063	233622848	0.233623	FALSE	0.589762	none
GJA1	7.52018	233676763	0.233677	FALSE	0.589762	none
VTN	7.52007	233690490	0.23369	FALSE	0.589762	none
KNTC1	7.51994	233706275	0.233706	FALSE	0.589762	none
MEF2BNB-MEF2B	7.51973	233731495	0.233731	FALSE	0.589762	none
CTSG	7.51968	233737934	0.233738	FALSE	0.589762	none
USP8	7.51936	233776513	0.233777	FALSE	0.589762	none
PEX6	7.51936	233776805	0.233777	FALSE	0.589762	none
CYP2C9	7.51915	233802754	0.233803	FALSE	0.589762	none
SPON2	7.51855	233875484	0.233875	FALSE	0.589813	none
DEDD	7.51847	233884931	0.233885	FALSE	0.589813	none
POLDIP3	7.51778	233969047	0.233969	FALSE	0.589908	none
KRTAP20-1	7.51748	234004554	0.234005	FALSE	0.589908	none
AMPD1	7.51684	234082465	0.234082	FALSE	0.589908	none
ATL1	7.51679	234088669	0.234089	FALSE	0.589908	none
MRPL24	7.51666	234104183	0.234104	FALSE	0.589908	none
TXLNA	7.51663	234108234	0.234108	FALSE	0.589908	none
PGM5	7.51619	234161180	0.234161	FALSE	0.589964	none
TNKS1BP1	7.51357	234481326	0.234481	FALSE	0.590692	none
HRG	7.51237	234627385	0.234627	FALSE	0.590982	none
PARD3B	7.51205	234666313	0.234666	FALSE	0.590999	none
BPIFB6	7.5118	234695911	0.234696	FALSE	0.590999	none
AMHR2	7.5092	235012521	0.235013	FALSE	0.591602	none
SRD5A2	7.50909	235025904	0.235026	FALSE	0.591602	none
B4GALT4	7.50907	235028486	0.235028	FALSE	0.591602	none
SOWAHC	7.50853	235093682	0.235094	FALSE	0.591627	none
PPP4R4	7.50841	235108078	0.235108	FALSE	0.591627	none
SAV1	7.50822	235131268	0.235131	FALSE	0.591627	none
DMRT1	7.50769	235195897	0.235196	FALSE	0.59166	none
FGD3	7.50757	235210923	0.235211	FALSE	0.59166	none
GLIPR1	7.50736	235237383	0.235237	FALSE	0.59166	none
KRTAP19-8	7.50703	235276854	0.235277	FALSE	0.591681	none
CA12	7.50614	235385179	0.235385	FALSE	0.591807	none
TMEM139	7.50588	235417353	0.235417	FALSE	0.591807	none
CD28	7.50586	235420223	0.23542	FALSE	0.591807	none
MMP28	7.5052	235501153	0.235501	FALSE	0.591933	none
C1orf112	7.50412	235632820	0.235633	FALSE	0.592144	none
MORC2	7.5039	235660242	0.23566	FALSE	0.592144	none
CRELD2	7.50365	235690626	0.235691	FALSE	0.592144	none
FAM170B	7.50349	235709318	0.235709	FALSE	0.592144	none
LOC101927955	7.50294	235776991	0.235777	FALSE	0.592236	none
GRID2IP	7.50178	235918136	0.235918	FALSE	0.592267	none
OR5D13	7.50173	235924678	0.235925	FALSE	0.592267	none
DMRTA2	7.50144	235959800	0.23596	FALSE	0.592267	none
VSIG10	7.50129	235978025	0.235978	FALSE	0.592267	none
STK10	7.50097	236016887	0.236017	FALSE	0.592267	none
TUBA1A	7.50072	236047287	0.236047	FALSE	0.592267	none
PNPLA3	7.50048	236076726	0.236077	FALSE	0.592267	none
TUT1	7.50047	236078647	0.236079	FALSE	0.592267	none
CA8	7.50005	236129778	0.23613	FALSE	0.592267	none
HIST1H2AA	7.49993	236144984	0.236145	FALSE	0.592267	none
TRPM1	7.49983	236156769	0.236157	FALSE	0.592267	none
PKD2L1	7.49975	236166547	0.236167	FALSE	0.592267	none
C5orf24	7.49933	236217738	0.236218	FALSE	0.592267	none
STK11IP	7.49928	236223778	0.236224	FALSE	0.592267	none
BEND4	7.49831	236342497	0.236342	FALSE	0.592487	none
TEKT1	7.49797	236383602	0.236384	FALSE	0.592487	none
ZNF823	7.4978	236404663	0.236405	FALSE	0.592487	none
MMP14	7.49748	236444290	0.236444	FALSE	0.592508	none
ADAT3	7.49717	236482599	0.236483	FALSE	0.592526	none
NEUROD6	7.4969	236514484	0.236514	FALSE	0.592528	none
ADCK2	7.49644	236572017	0.236572	FALSE	0.592595	none
SLC35E3	7.4951	236736614	0.236737	FALSE	0.592929	none
MRPL38	7.49465	236790972	0.236791	FALSE	0.592987	none
ADPRH	7.4941	236858215	0.236858	FALSE	0.593078	none
SNRPA	7.49298	236995941	0.236996	FALSE	0.593345	none
SLC15A2	7.49259	237042443	0.237042	FALSE	0.593378	none
CLEC4G	7.49236	237071122	0.237071	FALSE	0.593378	none
DIEXF	7.49048	237302367	0.237302	FALSE	0.593839	none
MYEOV	7.4899	237373616	0.237374	FALSE	0.593839	none
FTL	7.48983	237381955	0.237382	FALSE	0.593839	none
TPR	7.48966	237402950	0.237403	FALSE	0.593839	none
YAE1D1	7.48959	237411194	0.237411	FALSE	0.593839	none
IFT80	7.48908	237473414	0.237473	FALSE	0.593892	none
C6orf99	7.48875	237514325	0.237514	FALSE	0.593892	none
TRIM74	7.48861	237531560	0.237532	FALSE	0.593892	none
FOLH1	7.48809	237595871	0.237596	FALSE	0.593892	none
TMEM9B	7.48804	237601247	0.237601	FALSE	0.593892	none
FCAR	7.48789	237620507	0.237621	FALSE	0.593892	none
LRRC8C	7.48765	237650056	0.23765	FALSE	0.593892	none
HIST1H4C	7.48721	237704020	0.237704	FALSE	0.593949	none
FN1	7.48693	237737431	0.237737	FALSE	0.593954	none
CMTM7	7.48667	237769862	0.23777	FALSE	0.593958	none
PCGF2	7.48629	237816837	0.237817	FALSE	0.593993	none
CFL1	7.48602	237849264	0.237849	FALSE	0.593993	none
ZNF772	7.4858	237877234	0.237877	FALSE	0.593993	none
RXFP1	7.4847	238011606	0.238012	FALSE	0.594244	none
FKBP7	7.48428	238063247	0.238063	FALSE	0.594244	none
CCDC176	7.48377	238126254	0.238126	FALSE	0.594244	none
ENOX2	7.4837	238135591	0.238136	FALSE	0.594244	none
FRYL	7.48287	238237204	0.238237	FALSE	0.594244	none
CEP76	7.48279	238247412	0.238247	FALSE	0.594244	none
SH3D19	7.4826	238271111	0.238271	FALSE	0.594244	none
MTHFS	7.48249	238284333	0.238284	FALSE	0.594244	none
HLA-DPB1	7.48219	238320771	0.238321	FALSE	0.594244	none
TMEM132A	7.48195	238351059	0.238351	FALSE	0.594244	none
UBE2D2	7.48186	238362059	0.238362	FALSE	0.594244	none
USP40	7.48179	238370395	0.23837	FALSE	0.594244	none
SEMA7A	7.48169	238382643	0.238383	FALSE	0.594244	none
TAS2R60	7.48117	238447130	0.238447	FALSE	0.594327	none
PET100	7.48034	238550018	0.23855	FALSE	0.594506	none
TEX29	7.47983	238612713	0.238613	FALSE	0.594516	none
PCBD1	7.47969	238630021	0.23863	FALSE	0.594516	none
MTERF2	7.47913	238698786	0.238699	FALSE	0.594516	none
SELV	7.47894	238722302	0.238722	FALSE	0.594516	none
OR4M2	7.47883	238734682	0.238735	FALSE	0.594516	none
ANK3	7.4787	238751022	0.238751	FALSE	0.594516	none
FREM3	7.47853	238772149	0.238772	FALSE	0.594516	none
ADAD2	7.4773	238924089	0.238924	FALSE	0.594748	none
SKP1	7.47714	238943890	0.238944	FALSE	0.594748	none
LOC101060825	7.47701	238958899	0.238959	FALSE	0.594748	none
NSMAF	7.4755	239144897	0.239145	FALSE	0.595133	none
BAMBI	7.4746	239256494	0.239256	FALSE	0.595242	none
MYH4	7.47454	239263101	0.239263	FALSE	0.595242	none
SPSB3	7.47425	239299163	0.239299	FALSE	0.595242	none
OR9G4	7.47404	239324486	0.239324	FALSE	0.595242	none
KCNJ12	7.47372	239364803	0.239365	FALSE	0.595242	none
GSAP	7.47338	239406710	0.239407	FALSE	0.595242	none
TNFSF13	7.47338	239406942	0.239407	FALSE	0.595242	none
TRAPPC6B	7.47292	239463394	0.239463	FALSE	0.595248	none
FMN2	7.47283	239475129	0.239475	FALSE	0.595248	none
ANXA4	7.47233	239536181	0.239536	FALSE	0.595248	none
KCNQ3	7.47216	239556273	0.239556	FALSE	0.595248	none
SPP2	7.47209	239565676	0.239566	FALSE	0.595248	none
REPS2	7.47078	239727178	0.239727	FALSE	0.595569	none
ITGBL1	7.47041	239773723	0.239774	FALSE	0.595569	none
IMP4	7.46969	239862013	0.239862	FALSE	0.595569	none
TP73	7.46964	239868033	0.239868	FALSE	0.595569	none
FAM193A	7.4693	239909592	0.23991	FALSE	0.595569	none
NEURL3	7.46922	239919899	0.23992	FALSE	0.595569	none
DTD1	7.46919	239923586	0.239924	FALSE	0.595569	none
ZNF611	7.46901	239946622	0.239947	FALSE	0.595569	none
SUV39H1	7.46877	239975653	0.239976	FALSE	0.595569	none
NPIPB6	7.46797	240074443	0.240074	FALSE	0.595685	none
GPC6	7.46741	240143827	0.240144	FALSE	0.595685	none
EMILIN2	7.46709	240184054	0.240184	FALSE	0.595685	none
DGAT1	7.46708	240184594	0.240185	FALSE	0.595685	none
MSL3	7.46704	240190463	0.24019	FALSE	0.595685	none
IFT57	7.46662	240241865	0.240242	FALSE	0.595685	none
NUDT10	7.46628	240284293	0.240284	FALSE	0.595685	none
OR2M7	7.46624	240288404	0.240288	FALSE	0.595685	none
FAM221A	7.46613	240303436	0.240303	FALSE	0.595685	none
SLC25A36	7.46581	240342702	0.240343	FALSE	0.595705	none
MRAP	7.46512	240427521	0.240428	FALSE	0.595838	none
OR10A4	7.46438	240519043	0.240519	FALSE	0.595971	none
GRAP2	7.46419	240543700	0.240544	FALSE	0.595971	none
PARP8	7.46388	240580580	0.240581	FALSE	0.595985	none
ABCB11	7.46356	240621401	0.240621	FALSE	0.596009	none
GNB4	7.46214	240796961	0.240797	FALSE	0.596366	none
NLRP6	7.46115	240919888	0.24092	FALSE	0.596536	none
BCL7B	7.46108	240928011	0.240928	FALSE	0.596536	none
ATF5	7.46027	241028742	0.241029	FALSE	0.596639	none
GBAS	7.46024	241032162	0.241032	FALSE	0.596639	none
ATF7IP2	7.45981	241086131	0.241086	FALSE	0.596695	none
CTDNEP1	7.45927	241152747	0.241153	FALSE	0.596754	none
CYP26A1	7.45858	241238331	0.241238	FALSE	0.596754	none
EIF1	7.45857	241239904	0.24124	FALSE	0.596754	none
OR11H4	7.45825	241279748	0.24128	FALSE	0.596754	none
MB21D1	7.458	241310458	0.24131	FALSE	0.596754	none
ZNF169	7.45728	241398885	0.241399	FALSE	0.596754	none
NKIRAS1	7.4572	241408906	0.241409	FALSE	0.596754	none
RYBP	7.45717	241412807	0.241413	FALSE	0.596754	none
CYP4A22	7.45699	241435398	0.241435	FALSE	0.596754	none
CACNG2	7.45668	241473294	0.241473	FALSE	0.596754	none
FAM110D	7.45663	241479440	0.241479	FALSE	0.596754	none
PREP	7.45624	241527176	0.241527	FALSE	0.596754	none
AAR2	7.45613	241540395	0.24154	FALSE	0.596754	none
GIMAP7	7.45608	241547595	0.241548	FALSE	0.596754	none
STON1-GTF2A1L	7.45519	241656683	0.241657	FALSE	0.596946	none
FAM150B	7.45397	241808455	0.241808	FALSE	0.597243	none
HSD17B4	7.45355	241861181	0.241861	FALSE	0.597296	none
FASTKD5	7.45316	241909026	0.241909	FALSE	0.597337	none
PSMA5	7.45272	241963807	0.241964	FALSE	0.597395	none
SPIN2B	7.45169	242092255	0.242092	FALSE	0.597543	none
HOXC4	7.45161	242101583	0.242102	FALSE	0.597543	none
LOC100287036	7.45148	242117714	0.242118	FALSE	0.597543	none
TMEM155	7.45087	242194096	0.242194	FALSE	0.597654	none
LAPTM4A	7.45048	242242321	0.242242	FALSE	0.597696	none
MAP7	7.44968	242341422	0.242341	FALSE	0.597863	none
FBXO8	7.44881	242450292	0.24245	FALSE	0.598055	none
RSL1D1	7.44731	242636434	0.242636	FALSE	0.598436	none
CRB3	7.44678	242701410	0.242701	FALSE	0.598497	none
C9orf47	7.4466	242723773	0.242724	FALSE	0.598497	none
NPTXR	7.44624	242769267	0.242769	FALSE	0.598532	none
PLA2G12A	7.44539	242874151	0.242874	FALSE	0.598713	none
PIP	7.44466	242964953	0.242965	FALSE	0.598859	none
FRAS1	7.44417	243026696	0.243027	FALSE	0.598934	none
KREMEN2	7.44343	243119402	0.243119	FALSE	0.598952	none
CYBA	7.44339	243124248	0.243124	FALSE	0.598952	none
WTAP	7.44336	243128031	0.243128	FALSE	0.598952	none
PRKAB1	7.44276	243202743	0.243203	FALSE	0.599006	none
SFTA3	7.44205	243291955	0.243292	FALSE	0.599006	none
ZNF98	7.44202	243295684	0.243296	FALSE	0.599006	none
KCNJ1	7.44172	243332463	0.243332	FALSE	0.599006	none
PKMYT1	7.44171	243334365	0.243334	FALSE	0.599006	none
ZNF2	7.44168	243338170	0.243338	FALSE	0.599006	none
TCEB2	7.44138	243375307	0.243375	FALSE	0.59902	none
TUBB3	7.44111	243409740	0.24341	FALSE	0.599027	none
CHMP1A	7.44039	243498750	0.243499	FALSE	0.599099	none
DCN	7.44037	243501587	0.243502	FALSE	0.599099	none
BMPR1A	7.43941	243621190	0.243621	FALSE	0.599316	none
LOC100129216	7.43776	243826691	0.243827	FALSE	0.599744	none
CASC1	7.43726	243889154	0.243889	FALSE	0.59982	none
ANKRD33B	7.43628	244012192	0.244012	FALSE	0.599914	none
SLC25A33	7.43589	244060096	0.24406	FALSE	0.599914	none
GNRHR	7.43589	244061250	0.244061	FALSE	0.599914	none
NFE2	7.43522	244144230	0.244144	FALSE	0.599914	none
BEST3	7.43498	244173908	0.244174	FALSE	0.599914	none
TBK1	7.43482	244193801	0.244194	FALSE	0.599914	none
KCNN1	7.43474	244204404	0.244204	FALSE	0.599914	none
SPTBN1	7.43456	244226495	0.244226	FALSE	0.599914	none
TREH	7.43415	244277356	0.244277	FALSE	0.599914	none
OPN4	7.43413	244280923	0.244281	FALSE	0.599914	none
ATG16L2	7.43404	244292106	0.244292	FALSE	0.599914	none
XRCC5	7.43384	244316200	0.244316	FALSE	0.599914	none
SEPT1	7.43273	244454885	0.244455	FALSE	0.599914	none
SUPT3H	7.43269	244460945	0.244461	FALSE	0.599914	none
SLC35B3	7.43247	244487923	0.244488	FALSE	0.599914	none
RNPS1	7.43245	244490648	0.244491	FALSE	0.599914	none
ZNF140	7.43242	244494225	0.244494	FALSE	0.599914	none
ITGB6	7.43196	244551215	0.244551	FALSE	0.599914	none
C17orf58	7.43168	244586074	0.244586	FALSE	0.599914	none
SLC25A53	7.43168	244587099	0.244587	FALSE	0.599914	none
KANK1	7.43158	244599593	0.2446	FALSE	0.599914	none
PPP2R1A	7.43143	244618993	0.244619	FALSE	0.599914	none
SIRPB1	7.43089	244685796	0.244686	FALSE	0.600001	none
JDP2	7.43051	244734034	0.244734	FALSE	0.600042	none
SPG7	7.42928	244887109	0.244887	FALSE	0.600285	none
C17orf102	7.42921	244896033	0.244896	FALSE	0.600285	none
ZNF699	7.42886	244940188	0.24494	FALSE	0.600316	none
TCN2	7.42799	245048831	0.245049	FALSE	0.600467	none
DCP1B	7.42786	245064817	0.245065	FALSE	0.600467	none
STAP1	7.42725	245141478	0.245141	FALSE	0.600578	none
CD164	7.42696	245177736	0.245178	FALSE	0.600589	none
GNG13	7.42594	245306365	0.245306	FALSE	0.600608	none
LOC100506248	7.42577	245326976	0.245327	FALSE	0.600608	none
WDR18	7.42576	245328398	0.245328	FALSE	0.600608	none
ZMYND8	7.42537	245377578	0.245378	FALSE	0.600608	none
RAPGEF1	7.42528	245388393	0.245388	FALSE	0.600608	none
BECN2	7.4244	245498803	0.245499	FALSE	0.600608	none
ZNF365	7.42434	245506271	0.245506	FALSE	0.600608	none
KRTAP5-1	7.42376	245578465	0.245578	FALSE	0.600608	none
ARID3A	7.42374	245581066	0.245581	FALSE	0.600608	none
DAPK2	7.42359	245600377	0.2456	FALSE	0.600608	none
NRG2	7.42356	245604281	0.245604	FALSE	0.600608	none
SH2D6	7.42346	245616447	0.245616	FALSE	0.600608	none
THAP5	7.4234	245624365	0.245624	FALSE	0.600608	none
TDRD12	7.42338	245626145	0.245626	FALSE	0.600608	none
CIC	7.42248	245740074	0.24574	FALSE	0.600782	none
WDR89	7.42232	245760162	0.24576	FALSE	0.600782	none
THOC1	7.422	245800736	0.245801	FALSE	0.600804	none
AMIGO3	7.42108	245916002	0.245916	FALSE	0.601009	none
HIVEP3	7.41993	246061481	0.246061	FALSE	0.601172	none
QRSL1	7.41986	246069709	0.24607	FALSE	0.601172	none
PPM1G	7.41976	246081760	0.246082	FALSE	0.601172	none
THNSL2	7.41955	246108776	0.246109	FALSE	0.601172	none
CCDC148	7.41875	246208589	0.246209	FALSE	0.601248	none
UBE2J2	7.4187	246213931	0.246214	FALSE	0.601248	none
COL9A2	7.41854	246234330	0.246234	FALSE	0.601248	none
KCNC2	7.41709	246416643	0.246417	FALSE	0.60151	none
SP140L	7.41659	246480105	0.24648	FALSE	0.60151	none
SYNJ1	7.41658	246481252	0.246481	FALSE	0.60151	none
LRRC37A3	7.41654	246485987	0.246486	FALSE	0.60151	none
PRPF38B	7.41611	246540532	0.246541	FALSE	0.60151	none
HAP1	7.41587	246570693	0.246571	FALSE	0.60151	none
POLR3D	7.41578	246582043	0.246582	FALSE	0.60151	none
HELB	7.41567	246595220	0.246595	FALSE	0.60151	none
HNRNPA2B1	7.41537	246633695	0.246634	FALSE	0.60151	none
PLAU	7.41518	246656774	0.246657	FALSE	0.60151	none
EPHX3	7.41441	246754589	0.246755	FALSE	0.601671	none
IRS2	7.41397	246809194	0.246809	FALSE	0.601728	none
IFNA2	7.41333	246889264	0.246889	FALSE	0.601846	none
MROH9	7.41277	246960153	0.24696	FALSE	0.601928	none
MRPS14	7.41254	246988817	0.246989	FALSE	0.601928	none
MET	7.4122	247031548	0.247032	FALSE	0.601928	none
PHGR1	7.4119	247069650	0.24707	FALSE	0.601928	none
TSACC	7.41175	247088201	0.247088	FALSE	0.601928	none
POFUT2	7.41156	247112265	0.247112	FALSE	0.601928	none
RGPD4	7.41117	247162030	0.247162	FALSE	0.601972	none
PPP1R37	7.41077	247212522	0.247213	FALSE	0.602018	none
POC1A	7.41051	247244816	0.247245	FALSE	0.60202	none
ARR3	7.4096	247359627	0.24736	FALSE	0.602199	none
GJA5	7.4094	247384185	0.247384	FALSE	0.602199	none
ZNF451	7.40917	247413032	0.247413	FALSE	0.602199	none
ALAD	7.40877	247463910	0.247464	FALSE	0.602246	none
UPK1B	7.40809	247549761	0.24755	FALSE	0.602301	none
ATPAF1	7.40765	247604931	0.247605	FALSE	0.602301	none
UMODL1	7.40761	247610372	0.24761	FALSE	0.602301	none
PPA2	7.40759	247612670	0.247613	FALSE	0.602301	none
LOC101927376	7.40697	247690229	0.24769	FALSE	0.602413	none
KCNV1	7.4064	247762271	0.247762	FALSE	0.602507	none
ASB8	7.40592	247822528	0.247823	FALSE	0.602507	none
OR13C3	7.40522	247911995	0.247912	FALSE	0.602507	none
IPO11	7.40489	247953608	0.247954	FALSE	0.602507	none
PRKAG1	7.40474	247972404	0.247972	FALSE	0.602507	none
EFCAB13	7.40449	248004236	0.248004	FALSE	0.602507	none
KRTAP5-4	7.4044	248015101	0.248015	FALSE	0.602507	none
TBC1D30	7.40436	248020004	0.24802	FALSE	0.602507	none
TARDBP	7.40418	248043022	0.248043	FALSE	0.602507	none
SRR	7.404	248066037	0.248066	FALSE	0.602507	none
C1orf226	7.40392	248076289	0.248076	FALSE	0.602507	none
TCP11L2	7.40308	248181492	0.248181	FALSE	0.602686	none
ARF5	7.40145	248387318	0.248387	FALSE	0.603005	none
PATE1	7.40139	248393737	0.248394	FALSE	0.603005	none
ASB16	7.40103	248440296	0.24844	FALSE	0.603005	none
TM9SF4	7.40084	248464348	0.248464	FALSE	0.603005	none
TMEM208	7.40078	248470949	0.248471	FALSE	0.603005	none
UBE2N	7.40047	248510446	0.24851	FALSE	0.603024	none
LOC100507221	7.40005	248563210	0.248563	FALSE	0.603076	none
H3F3C	7.39925	248664909	0.248665	FALSE	0.603193	none
GLRX2	7.39899	248697997	0.248698	FALSE	0.603193	none
CBWD2	7.39868	248737339	0.248737	FALSE	0.603193	none
PDP2	7.39855	248753213	0.248753	FALSE	0.603193	none
ZNF597	7.39842	248769719	0.24877	FALSE	0.603193	none
CYB561D2	7.39799	248824711	0.248825	FALSE	0.60322	none
INS-IGF2	7.39783	248843985	0.248844	FALSE	0.60322	none
PLN	7.39719	248924732	0.248925	FALSE	0.603303	none
FAM120B	7.39706	248941566	0.248942	FALSE	0.603303	none
GAPDHS	7.39648	249015085	0.249015	FALSE	0.60335	none
NXF1	7.3964	249024240	0.249024	FALSE	0.60335	none
HLF	7.3953	249163294	0.249163	FALSE	0.603548	none
HEBP2	7.39526	249169087	0.249169	FALSE	0.603548	none
DDR2	7.39458	249253872	0.249254	FALSE	0.603563	none
BRMS1	7.39447	249268367	0.249268	FALSE	0.603563	none
ACKR2	7.39428	249292360	0.249292	FALSE	0.603563	none
METAP1D	7.3942	249301743	0.249302	FALSE	0.603563	none
RFX4	7.39266	249497789	0.249498	FALSE	0.603961	none
FGFR2	7.3922	249555633	0.249556	FALSE	0.604024	none
ETFA	7.39119	249684169	0.249684	FALSE	0.604258	none
PPIE	7.39091	249720062	0.24972	FALSE	0.604269	none
ANXA2	7.39018	249812672	0.249813	FALSE	0.604416	none
APITD1	7.38959	249887478	0.249887	FALSE	0.60452	none
TNFAIP1	7.38901	249960379	0.24996	FALSE	0.604528	none
HN1	7.38893	249970752	0.249971	FALSE	0.604528	none
TUSC5	7.38881	249985476	0.249985	FALSE	0.604528	none
FAM173A	7.38815	250069428	0.250069	FALSE	0.604654	none
PQLC2L	7.3871	250203385	0.250203	FALSE	0.604812	none
ZNF460	7.38688	250231756	0.250232	FALSE	0.604812	none
DAP3	7.38663	250263619	0.250264	FALSE	0.604812	none
FAM181B	7.38656	250271980	0.250272	FALSE	0.604812	none
EFCAB11	7.3864	250293119	0.250293	FALSE	0.604812	none
CAMK2N1	7.38554	250402106	0.250402	FALSE	0.604998	none
PRR15	7.38428	250561432	0.250561	FALSE	0.605307	none
C19orf40	7.3832	250697884	0.250698	FALSE	0.605559	none
SRSF1	7.38273	250757594	0.250758	FALSE	0.605559	none
PDE12	7.38263	250770330	0.25077	FALSE	0.605559	none
TAS2R1	7.38246	250792720	0.250793	FALSE	0.605559	none
ZNF709	7.38198	250852882	0.250853	FALSE	0.605627	none
TTC7B	7.38138	250929402	0.250929	FALSE	0.605735	none
CCR10	7.38057	251032133	0.251032	FALSE	0.605813	none
APMAP	7.38054	251036650	0.251037	FALSE	0.605813	none
BIN1	7.37981	251129090	0.251129	FALSE	0.605813	none
BCL3	7.37968	251145630	0.251146	FALSE	0.605813	none
RBM33	7.37955	251161338	0.251161	FALSE	0.605813	none
DNAJC17	7.37877	251261582	0.251262	FALSE	0.605813	none
DEFB115	7.37851	251293447	0.251293	FALSE	0.605813	none
GPR89B	7.37821	251331466	0.251331	FALSE	0.605813	none
FLNC	7.37809	251346582	0.251347	FALSE	0.605813	none
RBP3	7.37788	251374085	0.251374	FALSE	0.605813	none
MRPL2	7.37782	251381241	0.251381	FALSE	0.605813	none
ZNF416	7.37758	251411886	0.251412	FALSE	0.605813	none
DDOST	7.37743	251431926	0.251432	FALSE	0.605813	none
HPS4	7.3773	251448240	0.251448	FALSE	0.605813	none
BLOC1S4	7.37725	251454902	0.251455	FALSE	0.605813	none
PYGO1	7.37713	251469652	0.25147	FALSE	0.605813	none
CSTA	7.37681	251509893	0.25151	FALSE	0.605834	none
ZNF438	7.37562	251662169	0.251662	FALSE	0.606012	none
RHOD	7.37553	251673714	0.251674	FALSE	0.606012	none
ESYT1	7.37549	251679027	0.251679	FALSE	0.606012	none
HBZ	7.37519	251716542	0.251717	FALSE	0.606025	none
EMX2	7.37321	251969304	0.251969	FALSE	0.606294	none
RNF43	7.37319	251971935	0.251972	FALSE	0.606294	none
ABCA9	7.37303	251993130	0.251993	FALSE	0.606294	none
MAP3K1	7.37291	252007401	0.252007	FALSE	0.606294	none
KIAA2026	7.37237	252076983	0.252077	FALSE	0.606294	none
ANAPC4	7.37211	252109954	0.25211	FALSE	0.606294	none
NIT1	7.372	252123442	0.252123	FALSE	0.606294	none
HIST1H2AE	7.37197	252127615	0.252128	FALSE	0.606294	none
TMEM263	7.37178	252151640	0.252152	FALSE	0.606294	none
MYT1L	7.37143	252196274	0.252196	FALSE	0.606294	none
FAM155A	7.37142	252196977	0.252197	FALSE	0.606294	none
NKX3-1	7.37114	252232365	0.252232	FALSE	0.606294	none
LGR5	7.37108	252241033	0.252241	FALSE	0.606294	none
RGS11	7.37064	252296793	0.252297	FALSE	0.606351	none
GLRX3	7.37012	252362631	0.252363	FALSE	0.606414	none
ACPT	7.36994	252386469	0.252386	FALSE	0.606414	none
DENND3	7.36963	252424905	0.252425	FALSE	0.60643	none
CLTA	7.36883	252527625	0.252528	FALSE	0.606544	none
ARIH1	7.36876	252535758	0.252536	FALSE	0.606544	none
TBX22	7.36829	252595409	0.252595	FALSE	0.606568	none
SNTG1	7.36818	252609658	0.25261	FALSE	0.606568	none
ZSCAN23	7.36709	252749378	0.252749	FALSE	0.606792	none
FCER1A	7.36682	252783657	0.252784	FALSE	0.606792	none
CRP	7.36616	252867447	0.252867	FALSE	0.606792	none
TATDN3	7.36588	252903158	0.252903	FALSE	0.606792	none
PPP1R7	7.36577	252917258	0.252917	FALSE	0.606792	none
MIF4GD	7.36562	252936988	0.252937	FALSE	0.606792	none
CNOT8	7.36545	252958063	0.252958	FALSE	0.606792	none
FSD1	7.36536	252970027	0.25297	FALSE	0.606792	none
TAF15	7.36489	253029615	0.25303	FALSE	0.606792	none
OSER1	7.36466	253058656	0.253059	FALSE	0.606792	none
TANGO2	7.36459	253067973	0.253068	FALSE	0.606792	none
RALBP1	7.36364	253189528	0.25319	FALSE	0.606792	none
CCR5	7.36354	253202443	0.253202	FALSE	0.606792	none
TAF6L	7.36352	253204543	0.253205	FALSE	0.606792	none
THEM6	7.36337	253223870	0.253224	FALSE	0.606792	none
KRT1	7.36298	253274159	0.253274	FALSE	0.606792	none
UPP1	7.36296	253276319	0.253276	FALSE	0.606792	none
POLR2G	7.3628	253297427	0.253297	FALSE	0.606792	none
MGEA5	7.36254	253330233	0.25333	FALSE	0.606792	none
OR2T2	7.36245	253341956	0.253342	FALSE	0.606792	none
SALL2	7.36209	253387288	0.253387	FALSE	0.606792	none
KIAA1524	7.36198	253402261	0.253402	FALSE	0.606792	none
ASUN	7.36167	253440950	0.253441	FALSE	0.606808	none
LIMS2	7.35929	253746184	0.253746	FALSE	0.607132	none
BARHL2	7.35923	253753929	0.253754	FALSE	0.607132	none
C22orf31	7.35914	253765402	0.253765	FALSE	0.607132	none
MKRN2	7.35902	253780591	0.253781	FALSE	0.607132	none
GPR83	7.35899	253785136	0.253785	FALSE	0.607132	none
MAN2B1	7.35894	253791207	0.253791	FALSE	0.607132	none
DSCR3	7.3586	253834234	0.253834	FALSE	0.607132	none
NOL11	7.35846	253852488	0.253852	FALSE	0.607132	none
CYP4X1	7.35806	253903292	0.253903	FALSE	0.607132	none
MAP4	7.35797	253915355	0.253915	FALSE	0.607132	none
POC5	7.35769	253950776	0.253951	FALSE	0.607132	none
NUTM2F	7.357	254038701	0.254039	FALSE	0.607132	none
MSH3	7.35687	254056309	0.254056	FALSE	0.607132	none
GPR26	7.35678	254067017	0.254067	FALSE	0.607132	none
PLIN5	7.35664	254085243	0.254085	FALSE	0.607132	none
KCNJ2	7.35664	254085372	0.254085	FALSE	0.607132	none
SEP15	7.35619	254142882	0.254143	FALSE	0.607178	none
IGFBP7	7.35574	254200525	0.254201	FALSE	0.607178	none
SIAH1	7.35565	254212373	0.254212	FALSE	0.607178	none
KCNK12	7.35549	254231889	0.254232	FALSE	0.607178	none
FREM1	7.35447	254362501	0.254363	FALSE	0.607333	none
GP2	7.35431	254383718	0.254384	FALSE	0.607333	none
VSX1	7.35424	254392240	0.254392	FALSE	0.607333	none
HIBCH	7.35318	254528172	0.254528	FALSE	0.607576	none
STAT6	7.35281	254575786	0.254576	FALSE	0.607576	none
TADA2B	7.3527	254589732	0.25459	FALSE	0.607576	none
CHRNB3	7.35199	254681354	0.254681	FALSE	0.607706	none
PDCD1LG2	7.35178	254707942	0.254708	FALSE	0.607706	none
UBQLN3	7.35074	254842446	0.254842	FALSE	0.607886	none
MMP13	7.3507	254846816	0.254847	FALSE	0.607886	none
FSTL3	7.35012	254922327	0.254922	FALSE	0.60799	none
PRR3	7.34977	254967106	0.254967	FALSE	0.608021	none
SOX21	7.34916	255044707	0.255045	FALSE	0.60813	none
IRGM	7.34881	255091026	0.255091	FALSE	0.608164	none
DFNB59	7.34815	255174316	0.255174	FALSE	0.608287	none
TNFRSF10A	7.34676	255352075	0.255352	FALSE	0.608505	none
C14orf178	7.34654	255380421	0.25538	FALSE	0.608505	none
CYP2C18	7.34607	255440693	0.255441	FALSE	0.608505	none
MOB3B	7.34535	255533000	0.255533	FALSE	0.608505	none
RUNX2	7.3453	255539318	0.255539	FALSE	0.608505	none
NXN	7.34518	255554888	0.255555	FALSE	0.608505	none
LOC391003	7.34501	255576293	0.255576	FALSE	0.608505	none
SLC22A15	7.34453	255638757	0.255639	FALSE	0.608505	none
TMPRSS11B	7.34433	255663731	0.255664	FALSE	0.608505	none
OR8K3	7.34386	255724676	0.255725	FALSE	0.608505	none
CEACAM19	7.34364	255752515	0.255753	FALSE	0.608505	none
RSG1	7.34346	255776263	0.255776	FALSE	0.608505	none
CREB1	7.34336	255787990	0.255788	FALSE	0.608505	none
EHD1	7.34328	255798491	0.255798	FALSE	0.608505	none
CHRNA9	7.3432	255809014	0.255809	FALSE	0.608505	none
VWC2L	7.34307	255825209	0.255825	FALSE	0.608505	none
OSBPL3	7.34305	255828278	0.255828	FALSE	0.608505	none
CRYGS	7.34296	255840000	0.25584	FALSE	0.608505	none
GFI1	7.3425	255898841	0.255899	FALSE	0.608569	none
LHFPL5	7.34203	255960035	0.25596	FALSE	0.608639	none
OR6Y1	7.34114	256074264	0.256074	FALSE	0.608824	none
MAPKAPK2	7.34074	256125923	0.256126	FALSE	0.608824	none
SLC37A2	7.34068	256133455	0.256133	FALSE	0.608824	none
MBIP	7.33954	256281333	0.256281	FALSE	0.609073	none
NDUFA8	7.33938	256302289	0.256302	FALSE	0.609073	none
LOC100652901	7.3389	256364074	0.256364	FALSE	0.609144	none
PRKCD	7.33845	256421525	0.256422	FALSE	0.609205	none
LDAH	7.33733	256566597	0.256567	FALSE	0.609426	none
RHOBTB3	7.33724	256578604	0.256579	FALSE	0.609426	none
KIF1A	7.33683	256629834	0.25663	FALSE	0.609472	none
STRN3	7.33631	256697870	0.256698	FALSE	0.609537	none
IFT81	7.33569	256777369	0.256777	FALSE	0.609537	none
NUP133	7.33527	256831401	0.256831	FALSE	0.609537	none
HOXC6	7.33513	256848926	0.256849	FALSE	0.609537	none
NUP37	7.33509	256853795	0.256854	FALSE	0.609537	none
CALCOCO2	7.33496	256871013	0.256871	FALSE	0.609537	none
NDUFAF3	7.33476	256896103	0.256896	FALSE	0.609537	none
DAPK1	7.3344	256942857	0.256943	FALSE	0.609537	none
CSH2	7.33439	256944899	0.256945	FALSE	0.609537	none
ZP3	7.33368	257037048	0.257037	FALSE	0.60968	none
SEMA6A	7.33272	257160949	0.257161	FALSE	0.609898	none
PRR11	7.33205	257247976	0.257248	FALSE	0.609996	none
FADS6	7.33191	257266067	0.257266	FALSE	0.609996	none
SATB2	7.33062	257434039	0.257434	FALSE	0.610318	none
ALG3	7.33026	257480680	0.257481	FALSE	0.61035	none
DOPEY1	7.32971	257551577	0.257552	FALSE	0.61035	none
HAUS6	7.32968	257555824	0.257556	FALSE	0.61035	none
ARF3	7.32952	257575170	0.257575	FALSE	0.61035	none
THSD1	7.32825	257738895	0.257739	FALSE	0.610662	none
SRRM2	7.32768	257813106	0.257813	FALSE	0.610762	none
RDH8	7.32734	257857093	0.257857	FALSE	0.61079	none
MORC3	7.32696	257905879	0.257906	FALSE	0.61083	none
RAVER1	7.32658	257955563	0.257956	FALSE	0.610872	none
CARD10	7.32606	258023412	0.258023	FALSE	0.610872	none
LOC101929097	7.32588	258046557	0.258047	FALSE	0.610872	none
MAGT1	7.32551	258094837	0.258095	FALSE	0.610872	none
UFD1L	7.32525	258127873	0.258128	FALSE	0.610872	none
B3GNT3	7.3252	258134615	0.258135	FALSE	0.610872	none
FAM171A1	7.32509	258147723	0.258148	FALSE	0.610872	none
CASC10	7.32415	258270824	0.258271	FALSE	0.611087	none
ABCG4	7.32331	258379706	0.25838	FALSE	0.611229	none
MYH1	7.323	258419596	0.25842	FALSE	0.611229	none
ZNF366	7.32294	258426905	0.258427	FALSE	0.611229	none
RSPH9	7.32207	258539850	0.25854	FALSE	0.611319	none
ATXN1L	7.3216	258600787	0.258601	FALSE	0.611319	none
SGK494	7.32154	258608586	0.258609	FALSE	0.611319	none
CLCA4	7.32149	258614994	0.258615	FALSE	0.611319	none
MESP1	7.32141	258625199	0.258625	FALSE	0.611319	none
GLYATL3	7.3198	258834913	0.258835	FALSE	0.611739	none
SLC36A1	7.3192	258912082	0.258912	FALSE	0.611846	none
TRMT10C	7.31889	258952673	0.258953	FALSE	0.611866	none
C12orf45	7.31854	258998389	0.258998	FALSE	0.611895	none
AP5M1	7.3183	259028996	0.259029	FALSE	0.611895	none
LOC101929728	7.31727	259162823	0.259163	FALSE	0.612073	none
IKBKB	7.31704	259192235	0.259192	FALSE	0.612073	none
CAPN7	7.31655	259255156	0.259255	FALSE	0.612073	none
DNAJB3	7.31636	259279883	0.25928	FALSE	0.612073	none
GLTSCR1L	7.31604	259321209	0.259321	FALSE	0.612073	none
TBC1D2B	7.31456	259513963	0.259514	FALSE	0.612073	none
GNAT3	7.31452	259519063	0.259519	FALSE	0.612073	none
SLC9A3R2	7.31446	259526642	0.259527	FALSE	0.612073	none
COL7A1	7.31435	259540635	0.259541	FALSE	0.612073	none
CASD1	7.31434	259541623	0.259542	FALSE	0.612073	none
PAK2	7.3139	259600508	0.259601	FALSE	0.612073	none
NPL	7.31372	259623101	0.259623	FALSE	0.612073	none
C9orf62	7.31361	259637701	0.259638	FALSE	0.612073	none
TBX18	7.31298	259719352	0.259719	FALSE	0.612073	none
KIAA2022	7.31291	259727609	0.259728	FALSE	0.612073	none
GLYATL1	7.3129	259729358	0.259729	FALSE	0.612073	none
SLC11A1	7.3129	259729949	0.25973	FALSE	0.612073	none
KCNG4	7.31257	259772354	0.259772	FALSE	0.612073	none
KRTAP10-10	7.31241	259793158	0.259793	FALSE	0.612073	none
ADNP2	7.31238	259796571	0.259797	FALSE	0.612073	none
GPX3	7.31235	259801334	0.259801	FALSE	0.612073	none
CEP78	7.31228	259810289	0.25981	FALSE	0.612073	none
ZNF592	7.31201	259845298	0.259845	FALSE	0.61208	none
RNF103-CHMP3	7.31173	259881420	0.259881	FALSE	0.612081	none
NPIPB11	7.31151	259909661	0.25991	FALSE	0.612081	none
WDR75	7.31032	260065416	0.260065	FALSE	0.61229	none
MYCT1	7.31016	260085218	0.260085	FALSE	0.61229	none
AASS	7.31009	260094767	0.260095	FALSE	0.61229	none
MRPL20	7.3094	260184549	0.260185	FALSE	0.612426	none
DAAM1	7.30905	260229224	0.260229	FALSE	0.612455	none
TMEM43	7.30874	260270028	0.26027	FALSE	0.612476	none
HYDIN	7.30828	260330439	0.26033	FALSE	0.612542	none
NAGS	7.30778	260395493	0.260395	FALSE	0.61262	none
GRIK3	7.3068	260522510	0.260523	FALSE	0.612843	none
ARL5B	7.3058	260653734	0.260654	FALSE	0.613076	none
TUBB1	7.30522	260728887	0.260729	FALSE	0.613177	none
TMEM240	7.30345	260959728	0.26096	FALSE	0.613645	none
NHLRC3	7.30307	261009975	0.26101	FALSE	0.613687	none
RTN4RL1	7.30235	261103304	0.261103	FALSE	0.613831	none
TPSD1	7.30139	261228632	0.261229	FALSE	0.61405	none
GAMT	7.30099	261281556	0.261282	FALSE	0.61405	none
IFFO1	7.30016	261389123	0.261389	FALSE	0.61405	none
MX1	7.3001	261397399	0.261397	FALSE	0.61405	none
FMO1	7.30001	261408325	0.261408	FALSE	0.61405	none
LAMC2	7.2998	261435316	0.261435	FALSE	0.61405	none
C9orf170	7.2998	261436292	0.261436	FALSE	0.61405	none
EXOC6B	7.29966	261454038	0.261454	FALSE	0.61405	none
OR51B2	7.29914	261521497	0.261521	FALSE	0.614133	none
WBP2	7.29858	261595009	0.261595	FALSE	0.61423	none
MAP3K14	7.29766	261715956	0.261716	FALSE	0.614428	none
UBXN4	7.29706	261793772	0.261794	FALSE	0.614428	none
BMPR2	7.29668	261844206	0.261844	FALSE	0.614428	none
TMEM259	7.29645	261874619	0.261875	FALSE	0.614428	none
GCNT4	7.29629	261895010	0.261895	FALSE	0.614428	none
TRIM3	7.29628	261895790	0.261896	FALSE	0.614428	none
ZNF211	7.29612	261917042	0.261917	FALSE	0.614428	none
SNX7	7.29557	261988523	0.261989	FALSE	0.614428	none
TMEM200C	7.29535	262018204	0.262018	FALSE	0.614428	none
ZBED4	7.29523	262033266	0.262033	FALSE	0.614428	none
PRAMEF12	7.29523	262033740	0.262034	FALSE	0.614428	none
FLJ45513	7.29418	262170550	0.262171	FALSE	0.614641	none
DDX59	7.29404	262189049	0.262189	FALSE	0.614641	none
CEACAM1	7.29325	262291645	0.262292	FALSE	0.614806	none
P2RX3	7.29166	262499999	0.2625	FALSE	0.615146	none
JUNB	7.29165	262501087	0.262501	FALSE	0.615146	none
KIR2DL1	7.29041	262662454	0.262662	FALSE	0.615449	none
ZNHIT1	7.28943	262791281	0.262791	FALSE	0.615675	none
TNS4	7.28824	262946224	0.262946	FALSE	0.615891	none
COX6A2	7.28796	262983579	0.262984	FALSE	0.615891	none
ISCA1	7.28776	263010104	0.26301	FALSE	0.615891	none
C17orf97	7.28744	263051355	0.263051	FALSE	0.615891	none
SYT14	7.28733	263065871	0.263066	FALSE	0.615891	none
TUBG2	7.28724	263077094	0.263077	FALSE	0.615891	none
SP3	7.28691	263120387	0.26312	FALSE	0.615917	none
TXNDC15	7.28634	263195718	0.263196	FALSE	0.616017	none
FGFBP1	7.28579	263268178	0.263268	FALSE	0.616067	none
MMP26	7.2856	263292223	0.263292	FALSE	0.616067	none
COTL1	7.28526	263336576	0.263337	FALSE	0.616067	none
AGK	7.28519	263346191	0.263346	FALSE	0.616067	none
BBS12	7.28405	263495490	0.263495	FALSE	0.61632	none
SNAI1	7.28388	263518729	0.263519	FALSE	0.61632	none
HHEX	7.28363	263552092	0.263552	FALSE	0.616322	none
FCGR2C	7.28318	263611223	0.263611	FALSE	0.616385	none
SETD1B	7.28271	263672989	0.263673	FALSE	0.616436	none
EDA	7.28252	263697749	0.263698	FALSE	0.616436	none
STK3	7.28223	263735329	0.263735	FALSE	0.616449	none
KCNC3	7.28132	263855406	0.263855	FALSE	0.616567	none
CPNE8	7.28115	263878088	0.263878	FALSE	0.616567	none
FUBP1	7.28111	263883120	0.263883	FALSE	0.616567	none
ANKRD1	7.27969	264068774	0.264069	FALSE	0.616836	none
PAPPA	7.27961	264079946	0.26408	FALSE	0.616836	none
YPEL5	7.27949	264095155	0.264095	FALSE	0.616836	none
LY75-CD302	7.27875	264191872	0.264192	FALSE	0.616979	none
SAC3D1	7.27853	264220770	0.264221	FALSE	0.616979	none
PVRL1	7.27775	264323510	0.264324	FALSE	0.617098	none
ZNRF1	7.27765	264336696	0.264337	FALSE	0.617098	none
CNDP1	7.27706	264414398	0.264414	FALSE	0.617118	none
PRAC1	7.27685	264442762	0.264443	FALSE	0.617118	none
MKX	7.27676	264453732	0.264454	FALSE	0.617118	none
PAN3	7.2766	264474591	0.264475	FALSE	0.617118	none
LOC100129940	7.27556	264612102	0.264612	FALSE	0.617287	none
ABCB10	7.27538	264635226	0.264635	FALSE	0.617287	none
TSR3	7.2752	264659562	0.26466	FALSE	0.617287	none
CLDN5	7.27507	264676334	0.264676	FALSE	0.617287	none
SGK3	7.27455	264744149	0.264744	FALSE	0.61737	none
CLPB	7.27402	264814206	0.264814	FALSE	0.617421	none
CCDC8	7.27375	264850083	0.26485	FALSE	0.617421	none
MYD88	7.27365	264863321	0.264863	FALSE	0.617421	none
A4GALT	7.27327	264913206	0.264913	FALSE	0.617427	none
BICD2	7.27309	264936988	0.264937	FALSE	0.617427	none
SLC6A13	7.27289	264962999	0.264963	FALSE	0.617427	none
DYNC1LI1	7.27244	265021585	0.265022	FALSE	0.617488	none
THAP6	7.27134	265167370	0.265167	FALSE	0.617705	none
ITGB7	7.27125	265179222	0.265179	FALSE	0.617705	none
RHOF	7.27084	265232248	0.265232	FALSE	0.617753	none
SETD5	7.27003	265339303	0.265339	FALSE	0.617846	none
PPTC7	7.2699	265355829	0.265356	FALSE	0.617846	none
CAD	7.26943	265417762	0.265418	FALSE	0.617846	none
CPM	7.26875	265506990	0.265507	FALSE	0.617846	none
DENND6A	7.26867	265517513	0.265518	FALSE	0.617846	none
EMB	7.26846	265544935	0.265545	FALSE	0.617846	none
ZMPSTE24	7.26802	265602864	0.265603	FALSE	0.617846	none
TSC22D2	7.26789	265620078	0.26562	FALSE	0.617846	none
FRRS1L	7.26751	265671074	0.265671	FALSE	0.617846	none
PHAX	7.26737	265688678	0.265689	FALSE	0.617846	none
OR2W3	7.2672	265711308	0.265711	FALSE	0.617846	none
CDC45	7.26661	265789751	0.26579	FALSE	0.617846	none
EPHA8	7.26653	265799670	0.2658	FALSE	0.617846	none
FGF10	7.26643	265813488	0.265813	FALSE	0.617846	none
AFF4	7.26623	265838941	0.265839	FALSE	0.617846	none
SRSF9	7.26607	265860290	0.26586	FALSE	0.617846	none
FAM65C	7.26545	265941500	0.265942	FALSE	0.617846	none
SRRD	7.26489	266016116	0.266016	FALSE	0.617846	none
SHROOM1	7.2646	266054191	0.266054	FALSE	0.617846	none
LIX1L	7.26435	266087564	0.266088	FALSE	0.617846	none
ARMC4	7.26427	266097412	0.266097	FALSE	0.617846	none
NAPRT	7.26355	266193381	0.266193	FALSE	0.617846	none
USP4	7.26282	266289559	0.26629	FALSE	0.617846	none
MYLK2	7.26264	266313099	0.266313	FALSE	0.617846	none
CCDC68	7.26241	266344143	0.266344	FALSE	0.617846	none
C1orf210	7.2624	266345816	0.266346	FALSE	0.617846	none
RHOB	7.26212	266382817	0.266383	FALSE	0.617846	none
IER5L	7.26199	266399717	0.2664	FALSE	0.617846	none
EBF2	7.26189	266413029	0.266413	FALSE	0.617846	none
BCAT2	7.26181	266423105	0.266423	FALSE	0.617846	none
ANGPTL7	7.26149	266465960	0.266466	FALSE	0.617846	none
DEPDC5	7.26122	266500788	0.266501	FALSE	0.617846	none
TSPAN31	7.2612	266503415	0.266503	FALSE	0.617846	none
MEGF6	7.26105	266523731	0.266524	FALSE	0.617846	none
E2F7	7.26098	266532138	0.266532	FALSE	0.617846	none
C2orf73	7.26072	266567668	0.266568	FALSE	0.617846	none
DTX4	7.25976	266693731	0.266694	FALSE	0.617846	none
MTRNR2L9	7.25961	266713011	0.266713	FALSE	0.617846	none
SLC7A7	7.25929	266756144	0.266756	FALSE	0.617846	none
NID1	7.25926	266759999	0.26676	FALSE	0.617846	none
GCSH	7.25894	266801889	0.266802	FALSE	0.617846	none
NRIP1	7.25893	266802698	0.266803	FALSE	0.617846	none
N4BP1	7.25885	266813711	0.266814	FALSE	0.617846	none
LDOC1L	7.25859	266848283	0.266848	FALSE	0.617846	none
OSCAR	7.25834	266880856	0.266881	FALSE	0.617846	none
C22orf15	7.25822	266896954	0.266897	FALSE	0.617846	none
NEDD8	7.25787	266942909	0.266943	FALSE	0.617846	none
FANCI	7.25784	266947878	0.266948	FALSE	0.617846	none
PES1	7.25778	266955330	0.266955	FALSE	0.617846	none
CPA3	7.25767	266970424	0.26697	FALSE	0.617846	none
TASP1	7.25765	266972287	0.266972	FALSE	0.617846	none
OR1A2	7.25739	267006496	0.267006	FALSE	0.617846	none
CD63	7.25731	267017358	0.267017	FALSE	0.617846	none
CD74	7.25712	267042337	0.267042	FALSE	0.617846	none
CHST10	7.25688	267073647	0.267074	FALSE	0.617846	none
TH	7.25628	267153336	0.267153	FALSE	0.617846	none
PADI1	7.25619	267164754	0.267165	FALSE	0.617846	none
VIPR2	7.25609	267178355	0.267178	FALSE	0.617846	none
SLC25A31	7.25606	267182596	0.267183	FALSE	0.617846	none
WTH3DI	7.25536	267275627	0.267276	FALSE	0.617937	none
TMX1	7.25527	267286835	0.267287	FALSE	0.617937	none
TNFRSF4	7.25483	267345491	0.267345	FALSE	0.617998	none
DNAJC1	7.25434	267410717	0.267411	FALSE	0.618021	none
MYL6B	7.25401	267453863	0.267454	FALSE	0.618021	none
SLC43A2	7.25377	267485892	0.267486	FALSE	0.618021	none
ESPN	7.25332	267545985	0.267546	FALSE	0.618021	none
URB2	7.25324	267556499	0.267556	FALSE	0.618021	none
CD163L1	7.25322	267558537	0.267559	FALSE	0.618021	none
TIGD6	7.25304	267582559	0.267583	FALSE	0.618021	none
NME8	7.25265	267634420	0.267634	FALSE	0.618041	none
NEK3	7.25249	267655593	0.267656	FALSE	0.618041	none
SAGE1	7.25123	267822931	0.267823	FALSE	0.618352	none
LPGAT1	7.25071	267892687	0.267893	FALSE	0.618438	none
KBTBD13	7.25026	267951685	0.267952	FALSE	0.6185	none
CYP2C19	7.24998	267989783	0.26799	FALSE	0.61851	none
ENY2	7.24944	268060250	0.26806	FALSE	0.61851	none
LPPR4	7.24887	268135715	0.268136	FALSE	0.61851	none
PRKAR1B	7.24878	268148051	0.268148	FALSE	0.61851	none
LOC101929008	7.24846	268190591	0.268191	FALSE	0.61851	none
MT1X	7.24816	268230764	0.268231	FALSE	0.61851	none
ZNF75D	7.24802	268248544	0.268249	FALSE	0.61851	none
PCNP	7.24769	268292953	0.268293	FALSE	0.61851	none
TBC1D4	7.24753	268314541	0.268315	FALSE	0.61851	none
YIPF1	7.24746	268323597	0.268324	FALSE	0.61851	none
LAMTOR4	7.24722	268355595	0.268356	FALSE	0.61851	none
PTPN3	7.24717	268362395	0.268362	FALSE	0.61851	none
DDX27	7.24705	268377502	0.268378	FALSE	0.61851	none
PPP2R3C	7.24632	268474286	0.268474	FALSE	0.618611	none
PEX7	7.24603	268512776	0.268513	FALSE	0.618611	none
TBC1D23	7.24598	268518785	0.268519	FALSE	0.618611	none
SGK2	7.24438	268730857	0.268731	FALSE	0.618985	none
PGLYRP1	7.24427	268745798	0.268746	FALSE	0.618985	none
DDX47	7.24354	268842557	0.268843	FALSE	0.619133	none
SLC26A7	7.24327	268877989	0.268878	FALSE	0.61914	none
PML	7.24259	268969239	0.268969	FALSE	0.619152	none
ADAM18	7.24244	268988865	0.268989	FALSE	0.619152	none
ATG9B	7.24236	268999101	0.268999	FALSE	0.619152	none
RAB19	7.24226	269012933	0.269013	FALSE	0.619152	none
GRB10	7.24061	269231942	0.269232	FALSE	0.61952	none
CXADR	7.24056	269237924	0.269238	FALSE	0.61952	none
DNASE1L2	7.23982	269336489	0.269336	FALSE	0.619568	none
CUL7	7.23969	269354737	0.269355	FALSE	0.619568	none
CCP110	7.23968	269356170	0.269356	FALSE	0.619568	none
B3GALNT1	7.23888	269461768	0.269462	FALSE	0.619736	none
ATP2B2	7.23831	269537453	0.269537	FALSE	0.619835	none
RIC8B	7.23768	269621067	0.269621	FALSE	0.619953	none
TUBGCP2	7.23661	269763626	0.269764	FALSE	0.620025	none
SMIM14	7.23655	269772170	0.269772	FALSE	0.620025	none
HELZ	7.23653	269774816	0.269775	FALSE	0.620025	none
C11orf42	7.23623	269814263	0.269814	FALSE	0.620025	none
INPP5A	7.23623	269814741	0.269815	FALSE	0.620025	none
C4orf22	7.23576	269876788	0.269877	FALSE	0.620093	none
POLG	7.23471	270015883	0.270016	FALSE	0.620273	none
DIO3	7.23468	270020382	0.27002	FALSE	0.620273	none
CLDN6	7.23442	270055440	0.270055	FALSE	0.620274	none
CLEC11A	7.23419	270085802	0.270086	FALSE	0.620274	none
TNFRSF25	7.23338	270193226	0.270193	FALSE	0.620322	none
LOC388849	7.23268	270286780	0.270287	FALSE	0.620322	none
ANKFY1	7.23254	270306166	0.270306	FALSE	0.620322	none
GAREML	7.23234	270332572	0.270333	FALSE	0.620322	none
TAAR2	7.2316	270430577	0.270431	FALSE	0.620322	none
MMD	7.23152	270441109	0.270441	FALSE	0.620322	none
ATP1B3	7.2312	270483600	0.270484	FALSE	0.620322	none
RNF39	7.23091	270522226	0.270522	FALSE	0.620322	none
AIMP2	7.23087	270528452	0.270528	FALSE	0.620322	none
GTSF1	7.23083	270532748	0.270533	FALSE	0.620322	none
SNAPC3	7.23067	270555042	0.270555	FALSE	0.620322	none
C22orf46	7.23066	270555307	0.270555	FALSE	0.620322	none
KIDINS220	7.23062	270561119	0.270561	FALSE	0.620322	none
NOTCH2	7.23062	270561702	0.270562	FALSE	0.620322	none
LOC101927322	7.22988	270659439	0.270659	FALSE	0.620471	none
R3HDM1	7.22947	270713952	0.270714	FALSE	0.620491	none
MYRIP	7.22933	270733159	0.270733	FALSE	0.620491	none
THEG5	7.22891	270788971	0.270789	FALSE	0.620545	none
TPX2	7.22792	270920423	0.27092	FALSE	0.620643	none
MT2A	7.22783	270932349	0.270932	FALSE	0.620643	none
CHCHD1	7.22775	270943428	0.270943	FALSE	0.620643	none
DNAL1	7.22761	270961969	0.270962	FALSE	0.620643	none
BLCAP	7.22669	271084868	0.271085	FALSE	0.620784	none
CRLF1	7.22633	271132928	0.271133	FALSE	0.620784	none
C2orf91	7.22613	271160771	0.271161	FALSE	0.620784	none
PARP10	7.22589	271191897	0.271192	FALSE	0.620784	none
LCAT	7.2255	271243903	0.271244	FALSE	0.620784	none
SCAPER	7.22549	271245149	0.271245	FALSE	0.620784	none
CYP51A1	7.22497	271314931	0.271315	FALSE	0.620784	none
CD93	7.22487	271327455	0.271327	FALSE	0.620784	none
COLGALT2	7.22471	271348271	0.271348	FALSE	0.620784	none
CDH15	7.22471	271349161	0.271349	FALSE	0.620784	none
AP5Z1	7.22357	271501523	0.271502	FALSE	0.620933	none
POU6F2	7.22335	271529910	0.27153	FALSE	0.620933	none
NUP188	7.22325	271543706	0.271544	FALSE	0.620933	none
TRABD	7.22307	271568045	0.271568	FALSE	0.620933	none
GNG4	7.223	271576734	0.271577	FALSE	0.620933	none
CYP4B1	7.22212	271694791	0.271695	FALSE	0.621128	none
CLEC3A	7.22163	271760040	0.27176	FALSE	0.621203	none
SUN3	7.2211	271830670	0.271831	FALSE	0.621218	none
STAT5A	7.22093	271852563	0.271853	FALSE	0.621218	none
SNAI3	7.22085	271864070	0.271864	FALSE	0.621218	none
TMF1	7.21968	272020383	0.27202	FALSE	0.62123	none
CHPF	7.21937	272061600	0.272062	FALSE	0.62123	none
C16orf52	7.21875	272143296	0.272143	FALSE	0.62123	none
LYPD5	7.2187	272150309	0.27215	FALSE	0.62123	none
SYT13	7.21863	272159978	0.27216	FALSE	0.62123	none
ZNF318	7.21858	272166379	0.272166	FALSE	0.62123	none
PCBP1	7.21809	272232470	0.272232	FALSE	0.62123	none
PPP3CA	7.21801	272242592	0.272243	FALSE	0.62123	none
OXTR	7.21741	272323421	0.272323	FALSE	0.62123	none
PAQR4	7.21735	272331024	0.272331	FALSE	0.62123	none
C3orf20	7.21732	272335094	0.272335	FALSE	0.62123	none
PDE6H	7.21694	272386674	0.272387	FALSE	0.62123	none
LOC101059906	7.21673	272414092	0.272414	FALSE	0.62123	none
METTL9	7.2165	272444546	0.272445	FALSE	0.62123	none
MUC16	7.21645	272451738	0.272452	FALSE	0.62123	none
C2orf16	7.21627	272475522	0.272476	FALSE	0.62123	none
SLC46A1	7.21616	272490629	0.272491	FALSE	0.62123	none
AFP	7.21599	272513963	0.272514	FALSE	0.62123	none
FUT3	7.21572	272549878	0.27255	FALSE	0.62123	none
ZNF141	7.21548	272581273	0.272581	FALSE	0.62123	none
GPX4	7.2154	272591681	0.272592	FALSE	0.62123	none
APH1B	7.21528	272608816	0.272609	FALSE	0.62123	none
UBIAD1	7.2152	272618381	0.272618	FALSE	0.62123	none
RRM2	7.21431	272738322	0.272738	FALSE	0.621429	none
CDPF1	7.21347	272850273	0.27285	FALSE	0.621605	none
B3GNT4	7.21295	272919926	0.27292	FALSE	0.621605	none
GPALPP1	7.21291	272925196	0.272925	FALSE	0.621605	none
FFAR4	7.21276	272945764	0.272946	FALSE	0.621605	none
PIDD1	7.21118	273157250	0.273157	FALSE	0.621953	none
TNNI3	7.21113	273163688	0.273164	FALSE	0.621953	none
GLTSCR1	7.20979	273342066	0.273342	FALSE	0.622285	none
RIOK2	7.20879	273476724	0.273477	FALSE	0.622517	none
SCD5	7.20828	273544901	0.273545	FALSE	0.622533	none
COQ10A	7.20801	273580746	0.273581	FALSE	0.622533	none
ACVRL1	7.20765	273630317	0.27363	FALSE	0.622533	none
SLC35A4	7.20713	273700534	0.273701	FALSE	0.622533	none
ERCC4	7.20713	273700820	0.273701	FALSE	0.622533	none
MEIG1	7.20704	273712218	0.273712	FALSE	0.622533	none
ZNF91	7.20704	273712446	0.273712	FALSE	0.622533	none
SNUPN	7.20576	273883385	0.273883	FALSE	0.622642	none
PIK3R6	7.20559	273906537	0.273907	FALSE	0.622642	none
RMND5A	7.20511	273971692	0.273972	FALSE	0.622642	none
SOX3	7.20501	273984918	0.273985	FALSE	0.622642	none
MSC	7.205	273986009	0.273986	FALSE	0.622642	none
POLR1C	7.20447	274056946	0.274057	FALSE	0.622642	none
IL1RL2	7.20426	274085726	0.274086	FALSE	0.622642	none
ZYG11B	7.20424	274087836	0.274088	FALSE	0.622642	none
TMEM215	7.20401	274118904	0.274119	FALSE	0.622642	none
THSD7B	7.20347	274191350	0.274191	FALSE	0.622642	none
CYFIP2	7.20332	274211984	0.274212	FALSE	0.622642	none
HES5	7.2031	274240830	0.274241	FALSE	0.622642	none
TSG101	7.20296	274259391	0.274259	FALSE	0.622642	none
UBE3D	7.20275	274287805	0.274288	FALSE	0.622642	none
TRIM60	7.20273	274290411	0.27429	FALSE	0.622642	none
DUSP9	7.2024	274335176	0.274335	FALSE	0.622642	none
TSEN2	7.20224	274355677	0.274356	FALSE	0.622642	none
CNOT2	7.20193	274398462	0.274398	FALSE	0.622642	none
MDM1	7.20188	274405144	0.274405	FALSE	0.622642	none
SPDYE2	7.20164	274437239	0.274437	FALSE	0.622642	none
POMT1	7.20158	274445324	0.274445	FALSE	0.622642	none
MAGED2	7.20093	274531780	0.274532	FALSE	0.622707	none
GPR158	7.20085	274543113	0.274543	FALSE	0.622707	none
MRPS23	7.20043	274599568	0.2746	FALSE	0.622707	none
AGO4	7.20035	274610527	0.274611	FALSE	0.622707	none
ALDH6A1	7.20015	274637385	0.274637	FALSE	0.622707	none
RBM18	7.19983	274681176	0.274681	FALSE	0.622733	none
TUBB8	7.19813	274908664	0.274909	FALSE	0.623174	none
ABHD14B	7.19716	275039907	0.27504	FALSE	0.623299	none
DNAJB2	7.19716	275040046	0.27504	FALSE	0.623299	none
MUS81	7.19688	275077289	0.275077	FALSE	0.623299	none
ARHGAP36	7.19654	275122170	0.275122	FALSE	0.623299	none
FIBP	7.19646	275133204	0.275133	FALSE	0.623299	none
MAPK8IP1	7.19627	275159770	0.27516	FALSE	0.623299	none
OR52R1	7.19596	275201257	0.275201	FALSE	0.623319	none
ZACN	7.19477	275361391	0.275361	FALSE	0.623485	none
PLCB1	7.1946	275384128	0.275384	FALSE	0.623485	none
CASR	7.19439	275413166	0.275413	FALSE	0.623485	none
RGS13	7.19416	275444260	0.275444	FALSE	0.623485	none
C7orf76	7.19397	275469143	0.275469	FALSE	0.623485	none
SORL1	7.19377	275497306	0.275497	FALSE	0.623485	none
CATSPER2	7.19335	275552654	0.275553	FALSE	0.623485	none
GOLGA6L4	7.19334	275554258	0.275554	FALSE	0.623485	none
CCT6A	7.19308	275589314	0.275589	FALSE	0.623485	none
OVOS	7.1929	275613782	0.275614	FALSE	0.623485	none
KRTAP5-9	7.19251	275666215	0.275666	FALSE	0.623485	none
METTL21A	7.19222	275704639	0.275705	FALSE	0.623485	none
WDR88	7.19173	275770701	0.275771	FALSE	0.623485	none
SLC27A6	7.19161	275786866	0.275787	FALSE	0.623485	none
WRAP53	7.19089	275884228	0.275884	FALSE	0.623485	none
RPF1	7.19065	275916845	0.275917	FALSE	0.623485	none
QARS	7.19055	275929913	0.27593	FALSE	0.623485	none
HIST2H2BE	7.1905	275936970	0.275937	FALSE	0.623485	none
FBXO36	7.1905	275937708	0.275938	FALSE	0.623485	none
PSMC6	7.19032	275961281	0.275961	FALSE	0.623485	none
SUMO1	7.18946	276076719	0.276077	FALSE	0.623485	none
RASSF7	7.18872	276177476	0.276177	FALSE	0.623485	none
TMEM230	7.18872	276177810	0.276178	FALSE	0.623485	none
GEMIN5	7.18864	276188287	0.276188	FALSE	0.623485	none
C1orf95	7.18813	276256433	0.276256	FALSE	0.623485	none
LCN6	7.18813	276257084	0.276257	FALSE	0.623485	none
CDRT4	7.18789	276288636	0.276289	FALSE	0.623485	none
MYCBPAP	7.18768	276317415	0.276317	FALSE	0.623485	none
ZMIZ1	7.18766	276319533	0.27632	FALSE	0.623485	none
LIMCH1	7.18758	276331447	0.276331	FALSE	0.623485	none
SGSM2	7.18687	276426697	0.276427	FALSE	0.623485	none
MKKS	7.18684	276431664	0.276432	FALSE	0.623485	none
OR2A1	7.18676	276441299	0.276441	FALSE	0.623485	none
SIGIRR	7.18672	276447091	0.276447	FALSE	0.623485	none
DEPDC7	7.18657	276467844	0.276468	FALSE	0.623485	none
ZNF10	7.18626	276510095	0.27651	FALSE	0.623485	none
ZNF713	7.18622	276514997	0.276515	FALSE	0.623485	none
FSCN1	7.186	276544067	0.276544	FALSE	0.623485	none
LRFN1	7.18597	276549076	0.276549	FALSE	0.623485	none
SLC6A12	7.18562	276596729	0.276597	FALSE	0.623519	none
TRIM9	7.18512	276663046	0.276663	FALSE	0.623568	none
DRAM2	7.18497	276683860	0.276684	FALSE	0.623568	none
DGKZ	7.18454	276741769	0.276742	FALSE	0.623625	none
MIER3	7.18315	276930123	0.27693	FALSE	0.623952	none
LOC101928208	7.18289	276964361	0.276964	FALSE	0.623952	none
FBXW7	7.18252	277013979	0.277014	FALSE	0.623952	none
SFXN5	7.18229	277046078	0.277046	FALSE	0.623952	none
MYOM1	7.18215	277064358	0.277064	FALSE	0.623952	none
COPB1	7.18202	277083160	0.277083	FALSE	0.623952	none
ZNF729	7.1816	277139292	0.277139	FALSE	0.624005	none
ANXA9	7.18066	277265670	0.277266	FALSE	0.624191	none
GLT8D1	7.1805	277287454	0.277287	FALSE	0.624191	none
CAPN8	7.17997	277360128	0.27736	FALSE	0.624236	none
CDCA8	7.17955	277416314	0.277416	FALSE	0.624236	none
SEH1L	7.17946	277428424	0.277428	FALSE	0.624236	none
RPS15	7.17917	277468219	0.277468	FALSE	0.624236	none
TLR9	7.17909	277478972	0.277479	FALSE	0.624236	none
XPC	7.1789	277503658	0.277504	FALSE	0.624236	none
ANKRD39	7.1776	277679849	0.27768	FALSE	0.624559	none
SETD2	7.17716	277739611	0.27774	FALSE	0.624619	none
FSTL4	7.17682	277785369	0.277785	FALSE	0.624649	none
PODXL	7.17639	277843486	0.277843	FALSE	0.624706	none
TIMMDC1	7.17611	277882291	0.277882	FALSE	0.624719	none
AQP3	7.17562	277948604	0.277949	FALSE	0.624795	none
IGFL3	7.17536	277983555	0.277984	FALSE	0.6248	none
AGMAT	7.17427	278131764	0.278132	FALSE	0.624953	none
PIM1	7.17414	278148502	0.278149	FALSE	0.624953	none
ADRA1A	7.17354	278229899	0.27823	FALSE	0.624953	none
ZNF484	7.17345	278242271	0.278242	FALSE	0.624953	none
XIRP1	7.17343	278244545	0.278245	FALSE	0.624953	none
HIGD2A	7.1734	278248311	0.278248	FALSE	0.624953	none
PRKAG3	7.17263	278352542	0.278353	FALSE	0.624996	none
TCP11	7.17254	278364885	0.278365	FALSE	0.624996	none
CHRNG	7.17243	278379978	0.27838	FALSE	0.624996	none
RBFOX1	7.17221	278409823	0.27841	FALSE	0.624996	none
OAS2	7.17187	278455258	0.278455	FALSE	0.624996	none
TTL	7.17181	278463714	0.278464	FALSE	0.624996	none
ZNF502	7.17121	278544545	0.278545	FALSE	0.625024	none
VHLL	7.17102	278570721	0.278571	FALSE	0.625024	none
RAPGEF5	7.17099	278574825	0.278575	FALSE	0.625024	none
ADAD1	7.17074	278609019	0.278609	FALSE	0.625028	none
DISP2	7.17034	278663557	0.278664	FALSE	0.625076	none
VAV1	7.16972	278747216	0.278747	FALSE	0.625126	none
NFXL1	7.16968	278752978	0.278753	FALSE	0.625126	none
ANKRD36B	7.16945	278783819	0.278784	FALSE	0.625126	none
GSTO1	7.16856	278904594	0.278905	FALSE	0.625223	none
LVRN	7.16855	278906391	0.278906	FALSE	0.625223	none
SLC6A6	7.16832	278937415	0.278937	FALSE	0.625223	none
TBC1D32	7.16817	278958459	0.278958	FALSE	0.625223	none
EYA4	7.16716	279095017	0.279095	FALSE	0.625389	none
IQCK	7.16705	279110033	0.27911	FALSE	0.625389	none
TMEM97	7.1669	279130858	0.279131	FALSE	0.625389	none
SLC5A10	7.1665	279184744	0.279185	FALSE	0.625429	none
PCTP	7.16625	279219169	0.279219	FALSE	0.625429	none
TMEM2	7.1657	279294024	0.279294	FALSE	0.625429	none
RABGAP1	7.1652	279360908	0.279361	FALSE	0.625429	none
PIGF	7.1652	279361297	0.279361	FALSE	0.625429	none
CCDC64	7.16517	279364939	0.279365	FALSE	0.625429	none
GJA4	7.16495	279395095	0.279395	FALSE	0.625429	none
CCDC92	7.16469	279431042	0.279431	FALSE	0.625429	none
AKR1B1	7.16459	279444628	0.279445	FALSE	0.625429	none
TLR6	7.16435	279476210	0.279476	FALSE	0.625429	none
NMRK2	7.1629	279673451	0.279673	FALSE	0.6257	none
CNOT10	7.16259	279715818	0.279716	FALSE	0.6257	none
PEX16	7.16237	279745390	0.279745	FALSE	0.6257	none
NANS	7.16236	279745996	0.279746	FALSE	0.6257	none
FCER1G	7.16199	279797219	0.279797	FALSE	0.6257	none
OR2L8	7.16164	279844513	0.279845	FALSE	0.6257	none
SLC34A2	7.16108	279921472	0.279921	FALSE	0.6257	none
BRMS1L	7.16099	279933330	0.279933	FALSE	0.6257	none
ZFP30	7.16096	279937908	0.279938	FALSE	0.6257	none
ZNF830	7.16086	279951098	0.279951	FALSE	0.6257	none
KIAA0196	7.16074	279966869	0.279967	FALSE	0.6257	none
C11orf54	7.16027	280031288	0.280031	FALSE	0.6257	none
ARHGEF3	7.16008	280057203	0.280057	FALSE	0.6257	none
CYP27B1	7.15984	280090029	0.28009	FALSE	0.6257	none
SGOL1	7.15958	280124881	0.280125	FALSE	0.6257	none
MEF2B	7.15958	280125025	0.280125	FALSE	0.6257	none
EZH2	7.15912	280187381	0.280187	FALSE	0.6257	none
NKAPL	7.15912	280187559	0.280188	FALSE	0.6257	none
S1PR3	7.15883	280226356	0.280226	FALSE	0.625713	none
TCP11L1	7.15797	280343073	0.280343	FALSE	0.625901	none
CCDC24	7.15732	280430955	0.280431	FALSE	0.626021	none
DEFA6	7.15672	280513527	0.280514	FALSE	0.626021	none
MYL12A	7.15665	280522194	0.280522	FALSE	0.626021	none
TRMT13	7.15661	280528093	0.280528	FALSE	0.626021	none
SLC2A4	7.15615	280590547	0.280591	FALSE	0.626029	none
RASD1	7.1561	280597456	0.280597	FALSE	0.626029	none
PPP3R2	7.15545	280685735	0.280686	FALSE	0.626115	none
B3GALT2	7.15501	280745134	0.280745	FALSE	0.626115	none
BRDT	7.15477	280778857	0.280779	FALSE	0.626115	none
HDX	7.15472	280785657	0.280786	FALSE	0.626115	none
GSPT2	7.15461	280800119	0.2808	FALSE	0.626115	none
NKTR	7.15424	280851191	0.280851	FALSE	0.626156	none
CDH24	7.15359	280939224	0.280939	FALSE	0.626279	none
PRSS56	7.15308	281008436	0.281008	FALSE	0.62636	none
CAMKMT	7.15259	281075937	0.281076	FALSE	0.626437	none
TAF8	7.15153	281220811	0.281221	FALSE	0.626651	none
GRINA	7.15117	281268863	0.281269	FALSE	0.626651	none
TTLL3	7.15109	281281039	0.281281	FALSE	0.626651	none
CD69	7.15073	281329989	0.28133	FALSE	0.626651	none
WFDC1	7.15068	281336062	0.281336	FALSE	0.626651	none
SCN2B	7.14942	281508570	0.281509	FALSE	0.626921	none
SGOL2	7.14931	281522959	0.281523	FALSE	0.626921	none
BCL10	7.14895	281572560	0.281573	FALSE	0.626925	none
TBRG4	7.14882	281590409	0.28159	FALSE	0.626925	none
ANAPC5	7.14738	281786083	0.281786	FALSE	0.627287	none
UQCRC1	7.14658	281895504	0.281896	FALSE	0.627336	none
RANBP17	7.14641	281918034	0.281918	FALSE	0.627336	none
C1orf146	7.14632	281930657	0.281931	FALSE	0.627336	none
TOX2	7.14606	281965173	0.281965	FALSE	0.627336	none
CLDN7	7.14508	282099922	0.2821	FALSE	0.627336	none
OR2F1	7.14482	282135851	0.282136	FALSE	0.627336	none
C20orf202	7.14476	282142870	0.282143	FALSE	0.627336	none
MYOCD	7.14476	282143270	0.282143	FALSE	0.627336	none
CPB2	7.14441	282191325	0.282191	FALSE	0.627336	none
FBXL21	7.14424	282214608	0.282215	FALSE	0.627336	none
SERPINE2	7.14421	282217932	0.282218	FALSE	0.627336	none
TMEM241	7.14418	282222743	0.282223	FALSE	0.627336	none
SPTAN1	7.14408	282235626	0.282236	FALSE	0.627336	none
B3GALT5	7.14315	282363240	0.282363	FALSE	0.627547	none
ENPP2	7.14227	282483312	0.282483	FALSE	0.627705	none
USP24	7.14195	282527794	0.282528	FALSE	0.627705	none
CPEB4	7.14191	282532947	0.282533	FALSE	0.627705	none
C7orf61	7.14131	282614927	0.282615	FALSE	0.627756	none
KRTAP4-8	7.1412	282630036	0.28263	FALSE	0.627756	none
ATP10B	7.14063	282708434	0.282708	FALSE	0.627756	none
NME3	7.14061	282711148	0.282711	FALSE	0.627756	none
PHF1	7.14054	282720493	0.28272	FALSE	0.627756	none
KIAA2012	7.14029	282754292	0.282754	FALSE	0.627758	none
GPX8	7.13988	282809358	0.282809	FALSE	0.627807	none
CD37	7.13928	282892384	0.282892	FALSE	0.627918	none
MUC5B	7.13879	282958557	0.282959	FALSE	0.627975	none
PLEKHG5	7.13856	282989984	0.28299	FALSE	0.627975	none
ERICH5	7.13819	283040597	0.283041	FALSE	0.627975	none
LOC101927572	7.13813	283049467	0.283049	FALSE	0.627975	none
GBP1	7.13735	283156282	0.283156	FALSE	0.628127	none
HSBP1	7.13696	283209434	0.283209	FALSE	0.628127	none
CENPA	7.13684	283226605	0.283227	FALSE	0.628127	none
LOC101929163	7.13667	283249765	0.28325	FALSE	0.628127	none
OR4C3	7.13629	283301346	0.283301	FALSE	0.628132	none
NDUFA3	7.13617	283317921	0.283318	FALSE	0.628132	none
TENM3	7.13555	283402339	0.283402	FALSE	0.628246	none
INADL	7.13493	283486642	0.283487	FALSE	0.628347	none
PRICKLE2	7.13426	283578417	0.283578	FALSE	0.628347	none
ADORA2B	7.13419	283587878	0.283588	FALSE	0.628347	none
EIF3H	7.13418	283589535	0.28359	FALSE	0.628347	none
RAI1	7.13401	283612345	0.283612	FALSE	0.628347	none
HSPA9	7.1336	283668669	0.283669	FALSE	0.628399	none
TM6SF2	7.1333	283709883	0.28371	FALSE	0.628417	none
BCL2L1	7.133	283750506	0.283751	FALSE	0.628434	none
MMP2	7.1321	283874452	0.283874	FALSE	0.628636	none
ZDHHC2	7.13123	283993152	0.283993	FALSE	0.628758	none
GNRH2	7.13122	283995817	0.283996	FALSE	0.628758	none
ZNF621	7.13024	284129653	0.28413	FALSE	0.62895	none
ASB18	7.1301	284148491	0.284148	FALSE	0.62895	none
ARHGAP4	7.12959	284219615	0.28422	FALSE	0.628968	none
ZDHHC19	7.12957	284222125	0.284222	FALSE	0.628968	none
CYB5R2	7.12929	284260394	0.28426	FALSE	0.628979	none
LPIN2	7.12903	284295489	0.284295	FALSE	0.628984	none
TMEM65	7.12727	284536615	0.284537	FALSE	0.629302	none
DNAJB5	7.12704	284569366	0.284569	FALSE	0.629302	none
RPLP2	7.12699	284575793	0.284576	FALSE	0.629302	none
CAV3	7.12689	284589202	0.284589	FALSE	0.629302	none
SIX3	7.12678	284604307	0.284604	FALSE	0.629302	none
SSX4	7.12596	284717005	0.284717	FALSE	0.629422	none
SLC28A2	7.12591	284724605	0.284725	FALSE	0.629422	none
INF2	7.1253	284807315	0.284807	FALSE	0.629532	none
ZNF740	7.12397	284991157	0.284991	FALSE	0.629847	none
ANKRD30A	7.12379	285015615	0.285016	FALSE	0.629847	none
APPL1	7.12326	285088275	0.285088	FALSE	0.629884	none
TFRC	7.12301	285122719	0.285123	FALSE	0.629884	none
OTOR	7.12294	285131647	0.285132	FALSE	0.629884	none
MSLN	7.12266	285169624	0.28517	FALSE	0.629895	none
ULK3	7.12225	285225694	0.285226	FALSE	0.629946	none
CUL3	7.12104	285392247	0.285392	FALSE	0.629993	none
INO80B	7.12083	285421083	0.285421	FALSE	0.629993	none
VPS33A	7.12075	285433060	0.285433	FALSE	0.629993	none
MIS18BP1	7.1206	285453026	0.285453	FALSE	0.629993	none
C9orf3	7.12029	285495206	0.285495	FALSE	0.629993	none
EIF3I	7.11991	285546881	0.285547	FALSE	0.629993	none
TCN1	7.1194	285617775	0.285618	FALSE	0.629993	none
URM1	7.1191	285658893	0.285659	FALSE	0.629993	none
AKT1S1	7.11888	285688041	0.285688	FALSE	0.629993	none
BRD1	7.11859	285727901	0.285728	FALSE	0.629993	none
CBX1	7.11841	285752774	0.285753	FALSE	0.629993	none
PLK4	7.11831	285766656	0.285767	FALSE	0.629993	none
SUV420H1	7.11824	285776937	0.285777	FALSE	0.629993	none
LIPT2	7.11815	285788361	0.285788	FALSE	0.629993	none
SGMS1	7.11811	285794991	0.285795	FALSE	0.629993	none
ADAM33	7.11809	285797589	0.285798	FALSE	0.629993	none
ABCB6	7.11772	285847717	0.285848	FALSE	0.629993	none
SLC17A5	7.1172	285920214	0.28592	FALSE	0.629993	none
PACRG	7.11707	285937486	0.285937	FALSE	0.629993	none
CCL15	7.11698	285949442	0.285949	FALSE	0.629993	none
NOTCH2NL	7.11691	285959049	0.285959	FALSE	0.629993	none
KCTD17	7.11681	285973288	0.285973	FALSE	0.629993	none
SH3BP2	7.11641	286028467	0.286028	FALSE	0.630011	none
PDGFA	7.11627	286047562	0.286048	FALSE	0.630011	none
TFAP2A	7.11574	286120622	0.286121	FALSE	0.630099	none
C7orf26	7.11447	286295936	0.286296	FALSE	0.630385	none
LARP6	7.11432	286316484	0.286316	FALSE	0.630385	none
DOCK10	7.11395	286367534	0.286368	FALSE	0.630425	none
NR4A3	7.11341	286441192	0.286441	FALSE	0.630487	none
MMGT1	7.11291	286511021	0.286511	FALSE	0.630487	none
SLC18A2	7.11287	286515508	0.286516	FALSE	0.630487	none
SLC25A12	7.11278	286527819	0.286528	FALSE	0.630487	none
RAB11FIP5	7.1121	286622079	0.286622	FALSE	0.630487	none
SNX9	7.11208	286624669	0.286625	FALSE	0.630487	none
TFB1M	7.11175	286669642	0.28667	FALSE	0.630487	none
MEGF9	7.11175	286669810	0.28667	FALSE	0.630487	none
ANGPT2	7.11158	286693079	0.286693	FALSE	0.630487	none
EDARADD	7.11113	286755076	0.286755	FALSE	0.630536	none
DOT1L	7.11094	286781572	0.286782	FALSE	0.630536	none
EMD	7.11002	286908189	0.286908	FALSE	0.630704	none
U2AF1	7.10968	286954879	0.286955	FALSE	0.630704	none
PRKAG2	7.10967	286957021	0.286957	FALSE	0.630704	none
SLC22A13	7.10834	287140530	0.287141	FALSE	0.630869	none
LIPE	7.10814	287168064	0.287168	FALSE	0.630869	none
RTP2	7.10806	287178460	0.287178	FALSE	0.630869	none
MORN5	7.10805	287180531	0.287181	FALSE	0.630869	none
DPEP2	7.10793	287197355	0.287197	FALSE	0.630869	none
SHROOM4	7.10724	287292860	0.287293	FALSE	0.630937	none
FOXA2	7.10722	287294394	0.287294	FALSE	0.630937	none
SPAG7	7.10657	287384799	0.287385	FALSE	0.631027	none
CSRP2	7.10645	287401815	0.287402	FALSE	0.631027	none
PARP2	7.10602	287460358	0.28746	FALSE	0.631035	none
PRCP	7.10568	287507241	0.287507	FALSE	0.631035	none
RPL26	7.10552	287529580	0.28753	FALSE	0.631035	none
LRP2BP	7.10545	287538673	0.287539	FALSE	0.631035	none
SNX33	7.10489	287615967	0.287616	FALSE	0.631035	none
FAT4	7.10449	287671987	0.287672	FALSE	0.631035	none
LOC400682	7.10443	287680322	0.28768	FALSE	0.631035	none
CAPZA1	7.10417	287715918	0.287716	FALSE	0.631035	none
KIAA1147	7.104	287739269	0.287739	FALSE	0.631035	none
ARAF	7.10396	287744675	0.287745	FALSE	0.631035	none
MIEF2	7.10348	287811635	0.287812	FALSE	0.631035	none
AJUBA	7.10317	287854068	0.287854	FALSE	0.631035	none
SERPINA4	7.10307	287868091	0.287868	FALSE	0.631035	none
MRGPRG	7.10248	287950250	0.28795	FALSE	0.631035	none
ATOH1	7.1024	287960649	0.287961	FALSE	0.631035	none
TAS2R50	7.10226	287980306	0.28798	FALSE	0.631035	none
DNAJB4	7.10154	288079794	0.28808	FALSE	0.631035	none
MED7	7.10147	288089660	0.28809	FALSE	0.631035	none
MCM5	7.10141	288098007	0.288098	FALSE	0.631035	none
MYH2	7.10138	288102109	0.288102	FALSE	0.631035	none
SLC35E4	7.10128	288116341	0.288116	FALSE	0.631035	none
SCRT1	7.10116	288133073	0.288133	FALSE	0.631035	none
CLASRP	7.10076	288187826	0.288188	FALSE	0.631073	none
SUGP1	7.10055	288216654	0.288217	FALSE	0.631073	none
ZNF714	7.09983	288316949	0.288317	FALSE	0.631221	none
VEZF1	7.09905	288424039	0.288424	FALSE	0.631383	none
CHMP2A	7.09867	288477504	0.288478	FALSE	0.631427	none
C10orf54	7.09687	288726642	0.288727	FALSE	0.631689	none
UHRF2	7.09662	288761208	0.288761	FALSE	0.631689	none
MAPRE2	7.09618	288822487	0.288822	FALSE	0.631689	none
RRAD	7.09613	288829589	0.28883	FALSE	0.631689	none
CIZ1	7.09591	288859119	0.288859	FALSE	0.631689	none
FBXO39	7.09571	288886847	0.288887	FALSE	0.631689	none
ACPP	7.09567	288893117	0.288893	FALSE	0.631689	none
PLK2	7.09544	288924723	0.288925	FALSE	0.631689	none
ANK2	7.09543	288926746	0.288927	FALSE	0.631689	none
GALR1	7.09535	288937563	0.288938	FALSE	0.631689	none
API5	7.09494	288994537	0.288995	FALSE	0.631689	none
MRPS31	7.09489	289000533	0.289001	FALSE	0.631689	none
OR51A4	7.0947	289027689	0.289028	FALSE	0.631689	none
PSMB11	7.09417	289101231	0.289101	FALSE	0.631778	none
C21orf2	7.09278	289291899	0.289292	FALSE	0.632122	none
WWC2	7.09228	289361181	0.289361	FALSE	0.632173	none
CC2D1A	7.09214	289381416	0.289381	FALSE	0.632173	none
LOC101927681	7.09159	289456647	0.289457	FALSE	0.632245	none
PTPN18	7.09142	289480951	0.289481	FALSE	0.632245	none
VAT1	7.08978	289708205	0.289708	FALSE	0.632603	none
ALDH1B1	7.08976	289711115	0.289711	FALSE	0.632603	none
P2RX2	7.08839	289900587	0.289901	FALSE	0.632855	none
CFAP74	7.08831	289911656	0.289912	FALSE	0.632855	none
LOC101927509	7.08821	289925679	0.289926	FALSE	0.632855	none
GPM6B	7.08758	290013463	0.290013	FALSE	0.632974	none
KCNIP4	7.08689	290109191	0.290109	FALSE	0.632977	none
ZNF506	7.08686	290113315	0.290113	FALSE	0.632977	none
RPP21	7.08685	290114473	0.290114	FALSE	0.632977	none
OR9Q2	7.08644	290172042	0.290172	FALSE	0.63303	none
SPCS1	7.08563	290284303	0.290284	FALSE	0.63305	none
UGP2	7.08517	290347946	0.290348	FALSE	0.63305	none
CCDC127	7.08485	290391629	0.290392	FALSE	0.63305	none
SESN1	7.08467	290417631	0.290418	FALSE	0.63305	none
KTN1	7.08449	290442498	0.290442	FALSE	0.63305	none
LMAN1	7.08417	290486697	0.290487	FALSE	0.63305	none
HIST1H4B	7.08411	290494367	0.290494	FALSE	0.63305	none
MAGEB4	7.08392	290520759	0.290521	FALSE	0.63305	none
LYST	7.08382	290534737	0.290535	FALSE	0.63305	none
KRTAP11-1	7.0835	290579447	0.290579	FALSE	0.63305	none
NELFA	7.08342	290590837	0.290591	FALSE	0.63305	none
IL18R1	7.0833	290606618	0.290607	FALSE	0.63305	none
VSTM4	7.08326	290612345	0.290612	FALSE	0.63305	none
TAS2R16	7.08297	290652388	0.290652	FALSE	0.633065	none
CPVL	7.08199	290788797	0.290789	FALSE	0.63329	none
SMC1B	7.08161	290842195	0.290842	FALSE	0.633334	none
RS1	7.08	291066518	0.291067	FALSE	0.633642	none
KRT39	7.07977	291098212	0.291098	FALSE	0.633642	none
TEKT5	7.07959	291123653	0.291124	FALSE	0.633642	none
ZNF234	7.079	291205280	0.291205	FALSE	0.633642	none
TMEM183A	7.07877	291237860	0.291238	FALSE	0.633642	none
SLC38A1	7.07872	291244814	0.291245	FALSE	0.633642	none
NAA11	7.07869	291248893	0.291249	FALSE	0.633642	none
SPOCK1	7.07868	291249717	0.29125	FALSE	0.633642	none
BOLA3	7.07753	291409199	0.291409	FALSE	0.633847	none
H2AFV	7.07736	291432685	0.291433	FALSE	0.633847	none
BTBD1	7.07713	291464960	0.291465	FALSE	0.633847	none
SRSF11	7.07705	291476557	0.291477	FALSE	0.633847	none
GLRA4	7.07618	291597900	0.291598	FALSE	0.634012	none
LOC100506422	7.07603	291619050	0.291619	FALSE	0.634012	none
ATF4	7.07509	291749219	0.291749	FALSE	0.634161	none
CABLES2	7.07502	291759147	0.291759	FALSE	0.634161	none
SCNN1A	7.07481	291787185	0.291787	FALSE	0.634161	none
RTKN	7.07411	291884673	0.291885	FALSE	0.634301	none
HINT1	7.07387	291919143	0.291919	FALSE	0.634303	none
GADD45A	7.07309	292026923	0.292027	FALSE	0.634465	none
NXPH2	7.07257	292098746	0.292099	FALSE	0.634487	none
KRT9	7.07254	292103360	0.292103	FALSE	0.634487	none
BAZ1A	7.07173	292215743	0.292216	FALSE	0.634591	none
MYOM2	7.07172	292217619	0.292218	FALSE	0.634591	none
AQP9	7.07075	292352772	0.292353	FALSE	0.634812	none
HEATR5A	7.06958	292515246	0.292515	FALSE	0.635092	none
CXorf65	7.06804	292730701	0.292731	FALSE	0.635398	none
PRDM7	7.06802	292733037	0.292733	FALSE	0.635398	none
DDX31	7.06786	292755974	0.292756	FALSE	0.635398	none
P2RY12	7.06683	292900943	0.292901	FALSE	0.635513	none
RAD51B	7.06678	292906577	0.292907	FALSE	0.635513	none
DPYSL4	7.06677	292908783	0.292909	FALSE	0.635513	none
CCDC154	7.06541	293098318	0.293098	FALSE	0.635789	none
METTL10	7.06518	293131420	0.293131	FALSE	0.635789	none
CADM2	7.06511	293140473	0.29314	FALSE	0.635789	none
DNM1L	7.06491	293169338	0.293169	FALSE	0.635789	none
PITHD1	7.06403	293291237	0.293291	FALSE	0.635888	none
C17orf78	7.06397	293298970	0.293299	FALSE	0.635888	none
HFE	7.06375	293330476	0.29333	FALSE	0.635888	none
KIAA0754	7.06362	293348248	0.293348	FALSE	0.635888	none
SPATA31D1	7.06323	293403419	0.293403	FALSE	0.635935	none
ZNF233	7.06145	293651872	0.293652	FALSE	0.636308	none
HARS2	7.06131	293671642	0.293672	FALSE	0.636308	none
CXCL1	7.06126	293678612	0.293679	FALSE	0.636308	none
KBTBD8	7.06048	293787854	0.293788	FALSE	0.636308	none
TMED9	7.06042	293796261	0.293796	FALSE	0.636308	none
PUM1	7.06023	293823446	0.293823	FALSE	0.636308	none
BIVM-ERCC5	7.05986	293873954	0.293874	FALSE	0.636308	none
EPHB2	7.05969	293898187	0.293898	FALSE	0.636308	none
CEP44	7.0595	293925903	0.293926	FALSE	0.636308	none
C1QTNF6	7.05866	294043427	0.294043	FALSE	0.636308	none
MRPS24	7.05864	294045993	0.294046	FALSE	0.636308	none
HDAC4	7.0582	294107070	0.294107	FALSE	0.636308	none
IFNL2	7.05801	294134471	0.294134	FALSE	0.636308	none
GEMIN2	7.05785	294155979	0.294156	FALSE	0.636308	none
BAZ2B	7.05761	294189417	0.294189	FALSE	0.636308	none
BUD31	7.05746	294211327	0.294211	FALSE	0.636308	none
PROK1	7.05714	294255532	0.294256	FALSE	0.636308	none
COX5A	7.05689	294291129	0.294291	FALSE	0.636308	none
PTGFR	7.05684	294297650	0.294298	FALSE	0.636308	none
PHF23	7.05682	294299998	0.2943	FALSE	0.636308	none
DKK1	7.05676	294308295	0.294308	FALSE	0.636308	none
AGR3	7.05672	294315042	0.294315	FALSE	0.636308	none
RNF19B	7.05652	294342427	0.294342	FALSE	0.636308	none
OR10P1	7.05577	294447251	0.294447	FALSE	0.636428	none
KCTD20	7.05545	294491367	0.294491	FALSE	0.636428	none
FAM169A	7.05524	294521133	0.294521	FALSE	0.636428	none
PYCARD	7.05505	294548716	0.294549	FALSE	0.636428	none
C8orf37	7.05474	294591524	0.294592	FALSE	0.636428	none
COL13A1	7.05469	294598273	0.294598	FALSE	0.636428	none
UBE2G2	7.05413	294677613	0.294678	FALSE	0.636465	none
GEMIN6	7.0541	294681856	0.294682	FALSE	0.636465	none
ADCY1	7.05329	294794688	0.294795	FALSE	0.636618	none
KIAA0141	7.05297	294840386	0.29484	FALSE	0.636618	none
GPR75-ASB3	7.05281	294862414	0.294862	FALSE	0.636618	none
SPATA1	7.05264	294886486	0.294886	FALSE	0.636618	none
SUOX	7.05173	295012975	0.295013	FALSE	0.636768	none
NEK2	7.05167	295022435	0.295022	FALSE	0.636768	none
CTTN	7.05101	295114486	0.295114	FALSE	0.636895	none
SDCCAG8	7.0506	295172331	0.295172	FALSE	0.636947	none
SIRPG	7.05017	295232323	0.295232	FALSE	0.637005	none
DEFB108B	7.04959	295313409	0.295313	FALSE	0.637088	none
ZBED2	7.0491	295381592	0.295382	FALSE	0.637088	none
SPANXD	7.04881	295422378	0.295422	FALSE	0.637088	none
DSN1	7.04881	295423023	0.295423	FALSE	0.637088	none
HTR1B	7.04856	295457006	0.295457	FALSE	0.637088	none
SPTLC3	7.04801	295534129	0.295534	FALSE	0.637088	none
ACAD9	7.0479	295550312	0.29555	FALSE	0.637088	none
TSPAN33	7.04778	295567275	0.295567	FALSE	0.637088	none
SLC12A4	7.04737	295624560	0.295625	FALSE	0.637088	none
FCHSD1	7.04728	295637241	0.295637	FALSE	0.637088	none
FGGY	7.04727	295638338	0.295638	FALSE	0.637088	none
FXYD7	7.047	295676097	0.295676	FALSE	0.637098	none
TNNI2	7.04675	295711349	0.295711	FALSE	0.637102	none
TPRX1	7.04639	295762144	0.295762	FALSE	0.637139	none
FASLG	7.04604	295811721	0.295812	FALSE	0.637174	none
OR2V1	7.04557	295877165	0.295877	FALSE	0.637242	none
LOC100287387	7.04534	295909990	0.29591	FALSE	0.637242	none
NR5A1	7.04478	295988723	0.295989	FALSE	0.637339	none
NARFL	7.04398	296101057	0.296101	FALSE	0.637354	none
IL25	7.04379	296128256	0.296128	FALSE	0.637354	none
ERVW-1	7.04362	296150961	0.296151	FALSE	0.637354	none
HIST1H2BE	7.04346	296173940	0.296174	FALSE	0.637354	none
SMPD5	7.04331	296195778	0.296196	FALSE	0.637354	none
GIGYF1	7.04331	296196070	0.296196	FALSE	0.637354	none
CPSF2	7.04275	296272953	0.296273	FALSE	0.637448	none
CIPC	7.04209	296366208	0.296366	FALSE	0.637465	none
MCM9	7.04147	296453633	0.296454	FALSE	0.637465	none
SYNGR4	7.04106	296511321	0.296511	FALSE	0.637465	none
ZMYM3	7.04091	296532110	0.296532	FALSE	0.637465	none
DDX43	7.0401	296646080	0.296646	FALSE	0.637465	none
MXD3	7.04005	296653432	0.296653	FALSE	0.637465	none
PODNL1	7.03991	296672002	0.296672	FALSE	0.637465	none
ZNF747	7.03959	296716698	0.296717	FALSE	0.637465	none
MIEN1	7.03955	296723115	0.296723	FALSE	0.637465	none
CSRP3	7.03943	296739602	0.29674	FALSE	0.637465	none
RHAG	7.03934	296752583	0.296753	FALSE	0.637465	none
THAP8	7.0391	296786654	0.296787	FALSE	0.637465	none
DRG1	7.03909	296788033	0.296788	FALSE	0.637465	none
SRP9	7.03904	296794905	0.296795	FALSE	0.637465	none
ELP3	7.03883	296823295	0.296823	FALSE	0.637465	none
SPP1	7.03875	296835869	0.296836	FALSE	0.637465	none
C2orf50	7.03865	296848697	0.296849	FALSE	0.637465	none
MPV17L	7.03782	296966177	0.296966	FALSE	0.637595	none
FAM47C	7.03775	296976236	0.296976	FALSE	0.637595	none
ATP2A2	7.03736	297031427	0.297031	FALSE	0.637642	none
C8orf86	7.03707	297072299	0.297072	FALSE	0.637658	none
NPY2R	7.03676	297114762	0.297115	FALSE	0.637677	none
DCAF4L2	7.03618	297197474	0.297197	FALSE	0.637783	none
APCS	7.03531	297318781	0.297319	FALSE	0.637971	none
UPK2	7.03498	297364361	0.297364	FALSE	0.637998	none
TEP1	7.03407	297493426	0.297493	FALSE	0.638012	none
AFF2	7.03385	297523904	0.297524	FALSE	0.638012	none
GSE1	7.03369	297546106	0.297546	FALSE	0.638012	none
SLC2A4RG	7.03335	297595092	0.297595	FALSE	0.638012	none
PHKB	7.03333	297596744	0.297597	FALSE	0.638012	none
SLC6A16	7.03321	297614849	0.297615	FALSE	0.638012	none
SCO1	7.03312	297626625	0.297627	FALSE	0.638012	none
SLC12A1	7.03304	297638782	0.297639	FALSE	0.638012	none
BLVRA	7.03278	297674834	0.297675	FALSE	0.638018	none
PLEK	7.03201	297783124	0.297783	FALSE	0.638178	none
MPP4	7.03155	297847815	0.297848	FALSE	0.638227	none
SFMBT2	7.03133	297879458	0.297879	FALSE	0.638227	none
NPC2	7.03114	297906188	0.297906	FALSE	0.638227	none
OR6B2	7.02993	298077409	0.298077	FALSE	0.63846	none
IL23A	7.0299	298081739	0.298082	FALSE	0.63846	none
NKAIN3	7.02962	298120911	0.298121	FALSE	0.638472	none
FRMD8	7.02882	298233899	0.298234	FALSE	0.638642	none
NUDT17	7.02791	298361650	0.298362	FALSE	0.638844	none
TEX37	7.0272	298462806	0.298463	FALSE	0.638897	none
DAGLA	7.02705	298483571	0.298484	FALSE	0.638897	none
SKOR1	7.02684	298513297	0.298513	FALSE	0.638897	none
CKS1B	7.02679	298520093	0.29852	FALSE	0.638897	none
NCR1	7.02618	298606328	0.298606	FALSE	0.63901	none
FOXB2	7.02588	298647928	0.298648	FALSE	0.639027	none
FAM150A	7.02536	298721369	0.298721	FALSE	0.639112	none
AMER2	7.02453	298839698	0.29884	FALSE	0.639294	none
LBX1	7.02335	299005768	0.299006	FALSE	0.639577	none
SNRPG	7.02294	299064050	0.299064	FALSE	0.639588	none
LMBRD2	7.02284	299077872	0.299078	FALSE	0.639588	none
MRGPRX1	7.02227	299158964	0.299159	FALSE	0.639598	none
SULT1B1	7.02223	299163778	0.299164	FALSE	0.639598	none
CRYGN	7.02159	299255260	0.299255	FALSE	0.639598	none
EPHA7	7.02156	299259155	0.299259	FALSE	0.639598	none
SUMO2	7.02127	299300635	0.299301	FALSE	0.639598	none
MAEL	7.02118	299312911	0.299313	FALSE	0.639598	none
CMC2	7.02115	299316967	0.299317	FALSE	0.639598	none
DAW1	7.02064	299389121	0.299389	FALSE	0.63968	none
YTHDF2	7.01985	299501896	0.299502	FALSE	0.63973	none
AGRN	7.01981	299507409	0.299507	FALSE	0.63973	none
OR8G1	7.01955	299543144	0.299543	FALSE	0.63973	none
NUDT19	7.01953	299546505	0.299547	FALSE	0.63973	none
SP100	7.01903	299617283	0.299617	FALSE	0.639776	none
MTMR2	7.01834	299714433	0.299714	FALSE	0.639776	none
STX18	7.01832	299717370	0.299717	FALSE	0.639776	none
OR2H2	7.01794	299771047	0.299771	FALSE	0.639776	none
FGF7	7.01781	299789579	0.29979	FALSE	0.639776	none
NDUFS4	7.01777	299795131	0.299795	FALSE	0.639776	none
GOLGA6L3	7.01762	299817666	0.299818	FALSE	0.639776	none
SULT2A1	7.01749	299836103	0.299836	FALSE	0.639776	none
WNT3A	7.01697	299909174	0.299909	FALSE	0.639814	none
PIPOX	7.01687	299922943	0.299923	FALSE	0.639814	none
SSU72	7.01665	299954779	0.299955	FALSE	0.639814	none
JUP	7.01605	300039830	0.30004	FALSE	0.639924	none
CLPP	7.01554	300111626	0.300112	FALSE	0.640006	none
C7orf34	7.01461	300243117	0.300243	FALSE	0.640214	none
EFCAB5	7.01358	300388949	0.300389	FALSE	0.640454	none
MTA1	7.01299	300472023	0.300472	FALSE	0.640523	none
CTDP1	7.01269	300514906	0.300515	FALSE	0.640523	none
PEX1	7.01251	300540531	0.300541	FALSE	0.640523	none
AKR7A2	7.0124	300555733	0.300556	FALSE	0.640523	none
SPRR1A	7.01193	300621585	0.300622	FALSE	0.640592	none
RASA2	7.01147	300687173	0.300687	FALSE	0.64066	none
KRTAP12-3	7.01028	300855732	0.300856	FALSE	0.640837	none
PLEKHH3	7.01022	300864791	0.300865	FALSE	0.640837	none
SHPRH	7.01011	300880995	0.300881	FALSE	0.640837	none
TNRC18	7.00974	300932722	0.300933	FALSE	0.640837	none
SLC46A3	7.0097	300937988	0.300938	FALSE	0.640837	none
WDR26	7.00917	301013090	0.301013	FALSE	0.640905	none
STRN	7.00878	301068388	0.301068	FALSE	0.640905	none
RPS6	7.00867	301083702	0.301084	FALSE	0.640905	none
ANKRD13D	7.00853	301104408	0.301104	FALSE	0.640905	none
C12orf79	7.007	301321730	0.301322	FALSE	0.641289	none
ANKRD18B	7.00614	301443894	0.301444	FALSE	0.641289	none
FAM13A	7.006	301463246	0.301463	FALSE	0.641289	none
FTSJ2	7.00593	301473757	0.301474	FALSE	0.641289	none
RBM3	7.00561	301517937	0.301518	FALSE	0.641289	none
SIM1	7.0056	301520108	0.30152	FALSE	0.641289	none
NHLH1	7.0054	301548631	0.301549	FALSE	0.641289	none
GATAD2A	7.00536	301553539	0.301554	FALSE	0.641289	none
CCDC159	7.00411	301730584	0.301731	FALSE	0.641594	none
ABCF2	7.00276	301922003	0.301922	FALSE	0.641832	none
LEP	7.00261	301943519	0.301944	FALSE	0.641832	none
CCDC185	7.00261	301943817	0.301944	FALSE	0.641832	none
ZNF775	7.00227	301992854	0.301993	FALSE	0.641865	none
MAPK3	7.00172	302069742	0.30207	FALSE	0.641957	none
DIABLO	7.00086	302192940	0.302193	FALSE	0.642088	none
PFKFB2	7.00082	302198744	0.302199	FALSE	0.642088	none
RAPGEFL1	6.99951	302385054	0.302385	FALSE	0.642413	none
TLE2	6.999	302457422	0.302457	FALSE	0.642495	none
MYOZ2	6.99859	302516113	0.302516	FALSE	0.642519	none
SAMD5	6.99845	302536189	0.302536	FALSE	0.642519	none
UBE2A	6.99736	302690914	0.302691	FALSE	0.642614	none
ZNF17	6.99731	302696931	0.302697	FALSE	0.642614	none
CYB5A	6.99711	302726717	0.302727	FALSE	0.642614	none
TTC30B	6.99688	302759022	0.302759	FALSE	0.642614	none
YIF1A	6.99685	302763586	0.302764	FALSE	0.642614	none
AGXT	6.99671	302782971	0.302783	FALSE	0.642614	none
OTULIN	6.99641	302825277	0.302825	FALSE	0.642632	none
ANKRD13C	6.99536	302975315	0.302975	FALSE	0.64278	none
HLA-DPA1	6.9953	302984784	0.302985	FALSE	0.64278	none
VKORC1	6.99501	303025555	0.303026	FALSE	0.64278	none
LSM8	6.99498	303030279	0.30303	FALSE	0.64278	none
OR56A3	6.99475	303063473	0.303063	FALSE	0.64278	none
ST7L	6.99429	303128470	0.303128	FALSE	0.642802	none
HTR2A	6.99395	303176430	0.303176	FALSE	0.642802	none
PSPC1	6.99378	303200375	0.3032	FALSE	0.642802	none
SPINK9	6.99373	303208418	0.303208	FALSE	0.642802	none
KLHDC10	6.99318	303286369	0.303286	FALSE	0.642893	none
BIRC6	6.99262	303366280	0.303366	FALSE	0.642893	none
JPH1	6.99261	303367894	0.303368	FALSE	0.642893	none
PDILT	6.99248	303386225	0.303386	FALSE	0.642893	none
PPP4R2	6.99175	303490586	0.303491	FALSE	0.643028	none
HHLA3	6.99153	303522590	0.303523	FALSE	0.643028	none
ADAMTS9	6.99126	303560322	0.30356	FALSE	0.643028	none
PACSIN2	6.99091	303610743	0.303611	FALSE	0.643028	none
ANKRD44	6.99085	303618540	0.303619	FALSE	0.643028	none
TRPA1	6.99016	303718490	0.303718	FALSE	0.643169	none
STAG2	6.98987	303759100	0.303759	FALSE	0.643183	none
CHL1	6.98945	303818840	0.303819	FALSE	0.643238	none
ACP1	6.98891	303896391	0.303896	FALSE	0.643292	none
FRMD5	6.98877	303915285	0.303915	FALSE	0.643292	none
PRAP1	6.98856	303945443	0.303945	FALSE	0.643292	none
PLA2G1B	6.9878	304054034	0.304054	FALSE	0.643397	none
MCEMP1	6.98734	304119592	0.30412	FALSE	0.643397	none
MTM1	6.98733	304121219	0.304121	FALSE	0.643397	none
ZMYND15	6.98707	304157695	0.304158	FALSE	0.643397	none
TBC1D25	6.98678	304198996	0.304199	FALSE	0.643397	none
PLA2G4D	6.98669	304212421	0.304212	FALSE	0.643397	none
KAT2B	6.98649	304240624	0.304241	FALSE	0.643397	none
ING2	6.98624	304277920	0.304278	FALSE	0.643397	none
LSM3	6.98609	304298601	0.304299	FALSE	0.643397	none
KLF13	6.98557	304372171	0.304372	FALSE	0.643482	none
PLXNB2	6.9852	304425109	0.304425	FALSE	0.643506	none
NUDT1	6.98443	304534754	0.304535	FALSE	0.643506	none
SLC25A24	6.98429	304554443	0.304554	FALSE	0.643506	none
CYP4F2	6.98413	304577100	0.304577	FALSE	0.643506	none
HS6ST1	6.98408	304585034	0.304585	FALSE	0.643506	none
MTMR1	6.98374	304632890	0.304633	FALSE	0.643506	none
TMC1	6.98366	304643995	0.304644	FALSE	0.643506	none
MPHOSPH10	6.98319	304711469	0.304711	FALSE	0.643506	none
SGK223	6.98319	304711606	0.304712	FALSE	0.643506	none
UNC93B1	6.98312	304720996	0.304721	FALSE	0.643506	none
CLIC5	6.98242	304821694	0.304822	FALSE	0.643647	none
SNRPN	6.98199	304882607	0.304883	FALSE	0.643705	none
L1TD1	6.98117	305000237	0.305	FALSE	0.643882	none
NCOA1	6.98088	305042671	0.305043	FALSE	0.6439	none
GBE1	6.98046	305101905	0.305102	FALSE	0.643954	none
IARS2	6.98016	305144361	0.305144	FALSE	0.643972	none
ARHGEF16	6.97913	305291066	0.305291	FALSE	0.644197	none
SUPT4H1	6.97889	305326414	0.305326	FALSE	0.644197	none
SLC30A3	6.97863	305363433	0.305363	FALSE	0.644197	none
CGN	6.97847	305385950	0.305386	FALSE	0.644197	none
ATP11A	6.97767	305499095	0.305499	FALSE	0.644365	none
IGFL4	6.97701	305593216	0.305593	FALSE	0.6444	none
GLYAT	6.97689	305611675	0.305612	FALSE	0.6444	none
CADPS	6.97685	305617234	0.305617	FALSE	0.6444	none
INO80	6.97655	305659360	0.305659	FALSE	0.644418	none
ZNRF3	6.97628	305698086	0.305698	FALSE	0.644428	none
POLB	6.97556	305801183	0.305801	FALSE	0.644515	none
THOP1	6.97552	305806727	0.305807	FALSE	0.644515	none
PIKFYVE	6.9749	305895134	0.305895	FALSE	0.644576	none
TMEM235	6.97472	305920402	0.30592	FALSE	0.644576	none
FGF23	6.97461	305937133	0.305937	FALSE	0.644576	none
VEZT	6.9734	306109891	0.30611	FALSE	0.644729	none
PPID	6.97334	306117646	0.306118	FALSE	0.644729	none
PLXDC1	6.97311	306151904	0.306152	FALSE	0.644729	none
THEMIS	6.97285	306188548	0.306189	FALSE	0.644729	none
OCIAD1	6.97257	306228110	0.306228	FALSE	0.644729	none
TRIM49B	6.97243	306248433	0.306248	FALSE	0.644729	none
ZC3H10	6.97226	306272144	0.306272	FALSE	0.644729	none
ITFG1	6.97221	306280154	0.30628	FALSE	0.644729	none
LOC101927401	6.97195	306316456	0.306316	FALSE	0.644734	none
TAS2R39	6.97145	306388921	0.306389	FALSE	0.644816	none
DRD1	6.9709	306467108	0.306467	FALSE	0.644845	none
LYSMD3	6.97083	306478307	0.306478	FALSE	0.644845	none
PRPF4	6.9706	306511362	0.306511	FALSE	0.644845	none
NTRK1	6.97041	306538049	0.306538	FALSE	0.644845	none
NUP214	6.97007	306586074	0.306586	FALSE	0.644875	none
ANP32A	6.96935	306689589	0.30669	FALSE	0.645022	none
NLRC3	6.96811	306867125	0.306867	FALSE	0.645309	none
CAPNS2	6.96779	306912623	0.306913	FALSE	0.645309	none
C1orf162	6.96743	306964981	0.306965	FALSE	0.645309	none
ULK2	6.96716	307003272	0.307003	FALSE	0.645309	none
GDF3	6.9671	307012097	0.307012	FALSE	0.645309	none
STKLD1	6.96682	307052563	0.307053	FALSE	0.645309	none
ADCK1	6.96663	307079940	0.30708	FALSE	0.645309	none
DBN1	6.96651	307096835	0.307097	FALSE	0.645309	none
SLC30A7	6.96569	307214010	0.307214	FALSE	0.645481	none
TSPAN1	6.96547	307246217	0.307246	FALSE	0.645481	none
UBC	6.96506	307304807	0.307305	FALSE	0.645517	none
TRIM33	6.96443	307394407	0.307394	FALSE	0.645517	none
ATP8B3	6.96405	307449718	0.30745	FALSE	0.645517	none
D2HGDH	6.96397	307460222	0.30746	FALSE	0.645517	none
SAFB	6.96397	307460611	0.307461	FALSE	0.645517	none
RGS9BP	6.96393	307466391	0.307466	FALSE	0.645517	none
BYSL	6.96366	307505176	0.307505	FALSE	0.645527	none
TMEM115	6.96309	307586772	0.307587	FALSE	0.645538	none
ABCC3	6.96293	307610205	0.30761	FALSE	0.645538	none
SMUG1	6.96291	307611907	0.307612	FALSE	0.645538	none
KAT8	6.96167	307791866	0.307792	FALSE	0.645845	none
TIGAR	6.96122	307856707	0.307857	FALSE	0.64591	none
FGF1	6.96066	307935461	0.307935	FALSE	0.64592	none
CTTNBP2	6.96064	307938510	0.307939	FALSE	0.64592	none
MUCL1	6.96047	307962985	0.307963	FALSE	0.64592	none
SNTG2	6.95943	308112647	0.308113	FALSE	0.646104	none
SETBP1	6.95938	308118644	0.308119	FALSE	0.646104	none
TMEM205	6.95903	308169987	0.30817	FALSE	0.646115	none
RBFA	6.95883	308198469	0.308198	FALSE	0.646115	none
ZNF559	6.95864	308225189	0.308225	FALSE	0.646115	none
MLLT6	6.95768	308362159	0.308362	FALSE	0.646264	none
OLFM2	6.95762	308371945	0.308372	FALSE	0.646264	none
NR3C2	6.95728	308420718	0.308421	FALSE	0.646264	none
MLH3	6.95639	308548712	0.308549	FALSE	0.646264	none
DEFB118	6.95603	308599714	0.3086	FALSE	0.646264	none
ASPH	6.95592	308616365	0.308616	FALSE	0.646264	none
AIPL1	6.9558	308633244	0.308633	FALSE	0.646264	none
CDX2	6.95556	308668444	0.308668	FALSE	0.646264	none
RAB3GAP2	6.95555	308670338	0.30867	FALSE	0.646264	none
CENPJ	6.95543	308686972	0.308687	FALSE	0.646264	none
IDO2	6.9554	308691079	0.308691	FALSE	0.646264	none
DCAF12	6.95525	308713259	0.308713	FALSE	0.646264	none
ALDH9A1	6.95509	308736841	0.308737	FALSE	0.646264	none
APBB1IP	6.95484	308772504	0.308773	FALSE	0.646268	none
RITA1	6.95436	308841540	0.308842	FALSE	0.646287	none
OR10J1	6.95397	308897416	0.308897	FALSE	0.646287	none
CISD3	6.95347	308968980	0.308969	FALSE	0.646287	none
GLP2R	6.95325	309001485	0.309001	FALSE	0.646287	none
NAA10	6.95294	309046024	0.309046	FALSE	0.646287	none
OR52D1	6.95287	309056146	0.309056	FALSE	0.646287	none
TMEM211	6.9527	309079454	0.309079	FALSE	0.646287	none
CUEDC1	6.95259	309096138	0.309096	FALSE	0.646287	none
LMF1	6.95256	309100767	0.309101	FALSE	0.646287	none
PTPN2	6.95242	309120388	0.30912	FALSE	0.646287	none
BNIP3	6.95193	309190277	0.30919	FALSE	0.646292	none
TRIB2	6.95183	309204652	0.309205	FALSE	0.646292	none
GPR33	6.95165	309231716	0.309232	FALSE	0.646292	none
ZNF469	6.95146	309258359	0.309258	FALSE	0.646292	none
TMEM132B	6.94964	309519290	0.309519	FALSE	0.646733	none
TTC9C	6.94952	309537209	0.309537	FALSE	0.646733	none
CCNH	6.94881	309638120	0.309638	FALSE	0.646873	none
KIFC1	6.94852	309680930	0.309681	FALSE	0.646892	none
KLK14	6.94547	310120175	0.31012	FALSE	0.647739	none
CIB3	6.9449	310201391	0.310201	FALSE	0.647773	none
KHDC1L	6.94486	310207338	0.310207	FALSE	0.647773	none
LOC100128905	6.94462	310240974	0.310241	FALSE	0.647773	none
NOX1	6.9443	310288068	0.310288	FALSE	0.647773	none
PIGQ	6.94415	310309132	0.310309	FALSE	0.647773	none
PRG4	6.94375	310367443	0.310367	FALSE	0.647773	none
NDNF	6.9437	310374308	0.310374	FALSE	0.647773	none
TMEM128	6.94331	310430613	0.310431	FALSE	0.64782	none
ABCA4	6.94273	310514616	0.310515	FALSE	0.647924	none
KLHL35	6.94103	310760132	0.31076	FALSE	0.648252	none
FOXE1	6.94086	310784214	0.310784	FALSE	0.648252	none
PAM	6.9408	310793502	0.310794	FALSE	0.648252	none
INPP1	6.94068	310810011	0.31081	FALSE	0.648252	none
C3orf30	6.94047	310841354	0.310841	FALSE	0.648252	none
PSCA	6.94013	310889914	0.31089	FALSE	0.648282	none
CCNB2	6.93893	311063149	0.311063	FALSE	0.648572	none
CYP1A1	6.93847	311129084	0.311129	FALSE	0.648639	none
NMUR2	6.93801	311196150	0.311196	FALSE	0.648708	none
MPHOSPH9	6.93712	311322989	0.311323	FALSE	0.648878	none
CEP170	6.93669	311385940	0.311386	FALSE	0.648878	none
TBCC	6.93668	311386550	0.311387	FALSE	0.648878	none
EPB42	6.93636	311433468	0.311433	FALSE	0.648878	none
PRG3	6.93603	311480928	0.311481	FALSE	0.648878	none
NDUFA10	6.93602	311481853	0.311482	FALSE	0.648878	none
ZNF461	6.93526	311591159	0.311591	FALSE	0.648978	none
DDX6	6.93522	311597880	0.311598	FALSE	0.648978	none
GKN1	6.934	311773565	0.311774	FALSE	0.649273	none
TBC1D3F	6.93356	311837256	0.311837	FALSE	0.649335	none
RNASE11	6.93265	311967974	0.311968	FALSE	0.64944	none
TTI1	6.93252	311986864	0.311987	FALSE	0.64944	none
FKBP2	6.9325	311990062	0.31199	FALSE	0.64944	none
TMEM209	6.93166	312111132	0.312111	FALSE	0.649509	none
FOLR1	6.93162	312117155	0.312117	FALSE	0.649509	none
GLYCTK	6.93129	312165459	0.312165	FALSE	0.649509	none
LATS1	6.93098	312210001	0.31221	FALSE	0.649509	none
CDC73	6.93085	312228751	0.312229	FALSE	0.649509	none
MAGEC1	6.93084	312229792	0.31223	FALSE	0.649509	none
FAM102A	6.93063	312261371	0.312261	FALSE	0.649509	none
HAO1	6.93025	312315384	0.312315	FALSE	0.649529	none
OR4C6	6.93008	312340654	0.312341	FALSE	0.649529	none
HOXC11	6.92985	312373000	0.312373	FALSE	0.649529	none
CPNE7	6.92886	312516496	0.312516	FALSE	0.649722	none
TRIM17	6.92875	312533780	0.312534	FALSE	0.649722	none
B4GALT6	6.92801	312640391	0.31264	FALSE	0.649872	none
C10orf25	6.92741	312726524	0.312727	FALSE	0.649949	none
MSANTD3	6.9271	312770843	0.312771	FALSE	0.649949	none
TNFRSF10D	6.92704	312779456	0.312779	FALSE	0.649949	none
POLL	6.9265	312857975	0.312858	FALSE	0.65001	none
WWTR1	6.92637	312876903	0.312877	FALSE	0.65001	none
STX2	6.9257	312973228	0.312973	FALSE	0.650139	none
PAX4	6.92516	313052350	0.313052	FALSE	0.650233	none
BCL2L11	6.92479	313105844	0.313106	FALSE	0.650242	none
EBAG9	6.92454	313141722	0.313142	FALSE	0.650242	none
KRTAP3-3	6.92422	313188819	0.313189	FALSE	0.650242	none
PLAGL1	6.9241	313205554	0.313206	FALSE	0.650242	none
IFITM5	6.92395	313227209	0.313227	FALSE	0.650242	none
C4orf19	6.92302	313361734	0.313362	FALSE	0.650394	none
KHDRBS1	6.92297	313369929	0.31337	FALSE	0.650394	none
NBPF4	6.92274	313402414	0.313402	FALSE	0.650394	none
IDI2	6.92186	313531065	0.313531	FALSE	0.65059	none
PTPRT	6.92155	313575519	0.313576	FALSE	0.650598	none
GNB1L	6.92136	313603449	0.313603	FALSE	0.650598	none
PAGE2B	6.9209	313669863	0.31367	FALSE	0.650612	none
CROCC	6.92063	313710120	0.31371	FALSE	0.650612	none
APOL6	6.92061	313712422	0.313712	FALSE	0.650612	none
RFPL4B	6.91996	313806307	0.313806	FALSE	0.650736	none
HSPB8	6.91937	313890956	0.313891	FALSE	0.650828	none
ERC1	6.9191	313930975	0.313931	FALSE	0.650828	none
NPY4R	6.91891	313957755	0.313958	FALSE	0.650828	none
CPLX3	6.91872	313986820	0.313987	FALSE	0.650828	none
ZFP42	6.91841	314031952	0.314032	FALSE	0.65085	none
TFEC	6.91777	314123694	0.314124	FALSE	0.650963	none
NAMPT	6.91743	314172891	0.314173	FALSE	0.650963	none
TMPRSS11A	6.91733	314188541	0.314189	FALSE	0.650963	none
LOC646588	6.91702	314233091	0.314233	FALSE	0.650985	none
TM4SF19	6.91673	314275301	0.314275	FALSE	0.651	none
HSD17B7	6.9165	314308661	0.314309	FALSE	0.651	none
PPAN	6.91626	314343614	0.314344	FALSE	0.651001	none
FAM9C	6.916	314379862	0.31438	FALSE	0.651006	none
EIF4E2	6.91536	314473748	0.314474	FALSE	0.651036	none
CCZ1	6.91512	314508760	0.314509	FALSE	0.651036	none
TTC23L	6.91502	314522323	0.314522	FALSE	0.651036	none
GLI4	6.91491	314538280	0.314538	FALSE	0.651036	none
CNTN2	6.9146	314583179	0.314583	FALSE	0.651036	none
MROH1	6.91427	314631603	0.314632	FALSE	0.651036	none
PNRC1	6.91425	314633446	0.314633	FALSE	0.651036	none
GPC5	6.91366	314720616	0.314721	FALSE	0.651146	none
ARHGAP44	6.91326	314777941	0.314778	FALSE	0.651192	none
GRAMD1B	6.91304	314811189	0.314811	FALSE	0.651192	none
MFSD11	6.91221	314930595	0.314931	FALSE	0.651369	none
SIGLEC1	6.91155	315027206	0.315027	FALSE	0.651428	none
CACNA1S	6.91154	315027436	0.315027	FALSE	0.651428	none
DIRAS1	6.91113	315088073	0.315088	FALSE	0.651482	none
ALKBH7	6.90979	315283568	0.315284	FALSE	0.651816	none
ACYP2	6.90907	315387872	0.315388	FALSE	0.651866	none
TFE3	6.909	315397742	0.315398	FALSE	0.651866	none
ITGB1BP2	6.90892	315410100	0.31541	FALSE	0.651866	none
MYL6	6.90861	315455456	0.315455	FALSE	0.651889	none
RNASE7	6.90804	315538133	0.315538	FALSE	0.651989	none
KCNAB2	6.90776	315578782	0.315579	FALSE	0.652003	none
FAH	6.90735	315637909	0.315638	FALSE	0.652042	none
UBXN10	6.90715	315666289	0.315666	FALSE	0.652042	none
SSPN	6.90671	315730414	0.31573	FALSE	0.652104	none
CCDC7	6.90639	315776974	0.315777	FALSE	0.652121	none
SNX22	6.90619	315806919	0.315807	FALSE	0.652121	none
AP3D1	6.90532	315933168	0.315933	FALSE	0.652311	none
ISLR2	6.90406	316117369	0.316117	FALSE	0.652621	none
POLR2I	6.9036	316183847	0.316184	FALSE	0.652687	none
SHFM1	6.9027	316315198	0.316315	FALSE	0.65286	none
SFTPC	6.90255	316336007	0.316336	FALSE	0.65286	none
LILRA6	6.90185	316438586	0.316439	FALSE	0.652952	none
AKAP10	6.90172	316457794	0.316458	FALSE	0.652952	none
ATG10	6.90112	316545961	0.316546	FALSE	0.652952	none
TNFSF4	6.90056	316627119	0.316627	FALSE	0.652952	none
C19orf84	6.90044	316643611	0.316644	FALSE	0.652952	none
FAM217B	6.90036	316656175	0.316656	FALSE	0.652952	none
SETD7	6.89987	316727673	0.316728	FALSE	0.652952	none
BAIAP2	6.89984	316731081	0.316731	FALSE	0.652952	none
CCK	6.89962	316763694	0.316764	FALSE	0.652952	none
PLBD2	6.8996	316766734	0.316767	FALSE	0.652952	none
NDUFV2	6.8995	316780690	0.316781	FALSE	0.652952	none
IGSF5	6.89943	316791427	0.316791	FALSE	0.652952	none
HES6	6.89914	316832366	0.316832	FALSE	0.652966	none
RRN3	6.8986	316912029	0.316912	FALSE	0.653054	none
RAB31	6.89838	316943601	0.316944	FALSE	0.653054	none
DCSTAMP	6.8981	316984605	0.316985	FALSE	0.653064	none
EFCAB12	6.89788	317016929	0.317017	FALSE	0.653064	none
UMPS	6.89709	317131752	0.317132	FALSE	0.653202	none
SCAF4	6.89695	317152080	0.317152	FALSE	0.653202	none
B4GALNT1	6.89669	317190050	0.31719	FALSE	0.65321	none
HMGB3	6.89468	317485090	0.317485	FALSE	0.653728	none
TRIM36	6.89451	317510493	0.31751	FALSE	0.653728	none
LOC100507507	6.89409	317571041	0.317571	FALSE	0.653782	none
CALB1	6.89347	317662197	0.317662	FALSE	0.653868	none
N4BP2L2	6.89283	317755699	0.317756	FALSE	0.653868	none
MYADM	6.89282	317757293	0.317757	FALSE	0.653868	none
FGD2	6.89266	317780219	0.31778	FALSE	0.653868	none
TRIM49C	6.89255	317795673	0.317796	FALSE	0.653868	none
MFAP3L	6.8924	317818364	0.317818	FALSE	0.653868	none
SRBD1	6.89177	317910444	0.31791	FALSE	0.653983	none
NIT2	6.89109	318009083	0.318009	FALSE	0.653983	none
SLC12A7	6.89069	318067573	0.318068	FALSE	0.653983	none
VCX	6.89061	318080545	0.318081	FALSE	0.653983	none
USP50	6.89042	318108551	0.318109	FALSE	0.653983	none
RAB7A	6.89028	318128213	0.318128	FALSE	0.653983	none
PRR14L	6.89008	318158216	0.318158	FALSE	0.653983	none
TMTC1	6.88995	318177547	0.318178	FALSE	0.653983	none
SLC10A5	6.88938	318259305	0.318259	FALSE	0.653983	none
SDHAF1	6.88918	318289700	0.31829	FALSE	0.653983	none
KRAS	6.88916	318292560	0.318293	FALSE	0.653983	none
CES4A	6.8882	318432130	0.318432	FALSE	0.653983	none
EMC9	6.88817	318436606	0.318437	FALSE	0.653983	none
ARL15	6.88805	318454481	0.318454	FALSE	0.653983	none
ATRX	6.88794	318470781	0.318471	FALSE	0.653983	none
C7orf62	6.88781	318488733	0.318489	FALSE	0.653983	none
NUB1	6.88752	318531592	0.318532	FALSE	0.653983	none
OR10A7	6.88748	318537582	0.318538	FALSE	0.653983	none
SIGMAR1	6.88736	318556003	0.318556	FALSE	0.653983	none
AGFG2	6.88676	318643581	0.318644	FALSE	0.653983	none
PPARA	6.88672	318649449	0.318649	FALSE	0.653983	none
NFRKB	6.88661	318665061	0.318665	FALSE	0.653983	none
KIAA1161	6.8865	318681227	0.318681	FALSE	0.653983	none
INS	6.8864	318696568	0.318697	FALSE	0.653983	none
TCAF1	6.8842	319018540	0.319019	FALSE	0.654573	none
UGT2A1	6.88336	319140606	0.319141	FALSE	0.654753	none
HNRNPR	6.88282	319220818	0.319221	FALSE	0.654844	none
GIMD1	6.8823	319297396	0.319297	FALSE	0.654844	none
CLUAP1	6.88214	319320315	0.31932	FALSE	0.654844	none
MAPK10	6.88185	319362243	0.319362	FALSE	0.654844	none
CARNS1	6.88167	319389408	0.319389	FALSE	0.654844	none
UBFD1	6.88144	319422725	0.319423	FALSE	0.654844	none
C8orf48	6.88143	319425246	0.319425	FALSE	0.654844	none
SLC22A24	6.88104	319481475	0.319481	FALSE	0.654851	none
IL24	6.88093	319497360	0.319497	FALSE	0.654851	none
LOC101060022	6.8806	319545553	0.319546	FALSE	0.654855	none
MNDA	6.88045	319567813	0.319568	FALSE	0.654855	none
OMG	6.87998	319637633	0.319638	FALSE	0.654928	none
ADGRE1	6.8795	319707814	0.319708	FALSE	0.655001	none
FAM107B	6.87844	319863494	0.319863	FALSE	0.65525	none
TUB	6.87819	319900416	0.3199	FALSE	0.655255	none
IRF3	6.87749	320001495	0.320001	FALSE	0.655285	none
ZIK1	6.87739	320017324	0.320017	FALSE	0.655285	none
CCDC40	6.87738	320018331	0.320018	FALSE	0.655285	none
GLG1	6.87699	320074895	0.320075	FALSE	0.655331	none
PRRG3	6.87672	320115058	0.320115	FALSE	0.655343	none
EIF2B3	6.87638	320165952	0.320166	FALSE	0.65535	none
CKS2	6.87623	320187484	0.320187	FALSE	0.65535	none
KBTBD3	6.87546	320300519	0.320301	FALSE	0.65551	none
PRELID1	6.87465	320418570	0.320419	FALSE	0.65551	none
HECTD1	6.87444	320450680	0.320451	FALSE	0.65551	none
PIN1	6.87388	320531828	0.320532	FALSE	0.65551	none
FCHSD2	6.87317	320635825	0.320636	FALSE	0.65551	none
VPS25	6.87311	320644650	0.320645	FALSE	0.65551	none
TSPAN6	6.87292	320673050	0.320673	FALSE	0.65551	none
FIG4	6.87254	320729275	0.320729	FALSE	0.65551	none
POU4F1	6.87251	320732991	0.320733	FALSE	0.65551	none
TUBA3E	6.87245	320742011	0.320742	FALSE	0.65551	none
APOBEC3C	6.87213	320788387	0.320788	FALSE	0.65551	none
E2F5	6.87206	320798535	0.320799	FALSE	0.65551	none
KIAA1598	6.87204	320802403	0.320802	FALSE	0.65551	none
MTCL1	6.87181	320836123	0.320836	FALSE	0.65551	none
GTF2IRD1	6.87151	320879884	0.32088	FALSE	0.65551	none
BIRC8	6.87129	320912154	0.320912	FALSE	0.65551	none
ZNF843	6.87128	320914430	0.320914	FALSE	0.65551	none
NEDD8-MDP1	6.8709	320969198	0.320969	FALSE	0.65551	none
TNK2	6.87064	321008023	0.321008	FALSE	0.65551	none
ELK3	6.87021	321071165	0.321071	FALSE	0.65551	none
LHX8	6.8702	321073008	0.321073	FALSE	0.65551	none
CFAP52	6.87019	321073378	0.321073	FALSE	0.65551	none
BRI3BP	6.87016	321079030	0.321079	FALSE	0.65551	none
TXNIP	6.86998	321105562	0.321106	FALSE	0.65551	none
ACBD6	6.86968	321149517	0.32115	FALSE	0.65551	none
MTSS1	6.86961	321158901	0.321159	FALSE	0.65551	none
CACNA2D1	6.8693	321204682	0.321205	FALSE	0.655526	none
AP4S1	6.86909	321235151	0.321235	FALSE	0.655526	none
HN1L	6.86875	321285268	0.321285	FALSE	0.655558	none
ANKRD34A	6.8677	321439816	0.32144	FALSE	0.655775	none
ARHGAP35	6.86756	321460419	0.32146	FALSE	0.655775	none
LOC100132731	6.86702	321539741	0.32154	FALSE	0.655867	none
TPM3	6.86673	321582249	0.321582	FALSE	0.655883	none
CTRC	6.86636	321636729	0.321637	FALSE	0.655924	none
UNC50	6.86602	321687258	0.321687	FALSE	0.655935	none
LAYN	6.86553	321759518	0.32176	FALSE	0.655935	none
FTO	6.86545	321771646	0.321772	FALSE	0.655935	none
ALDH3A2	6.86526	321798472	0.321798	FALSE	0.655935	none
PSMD9	6.86516	321814055	0.321814	FALSE	0.655935	none
CATSPER1	6.86456	321902743	0.321903	FALSE	0.656046	none
UBXN7	6.86406	321975286	0.321975	FALSE	0.65606	none
CTBP2	6.86404	321978314	0.321978	FALSE	0.65606	none
SLC28A1	6.86305	322124310	0.322124	FALSE	0.656287	none
SLC7A10	6.86253	322200773	0.322201	FALSE	0.656333	none
DLG4	6.86223	322245510	0.322246	FALSE	0.656333	none
HOOK2	6.8622	322249656	0.32225	FALSE	0.656333	none
DYNAP	6.86155	322345570	0.322346	FALSE	0.656429	none
C8orf22	6.86141	322365735	0.322366	FALSE	0.656429	none
POFUT1	6.86116	322402873	0.322403	FALSE	0.656434	none
TRIM63	6.86065	322477525	0.322478	FALSE	0.656516	none
SMIM12	6.85923	322687711	0.322688	FALSE	0.656874	none
KLK13	6.85885	322744078	0.322744	FALSE	0.656919	none
ZSCAN5B	6.85828	322827279	0.322827	FALSE	0.656972	none
ACVR1C	6.8582	322839267	0.322839	FALSE	0.656972	none
TIMP3	6.85729	322973854	0.322974	FALSE	0.657176	none
ZSWIM7	6.85608	323152994	0.323153	FALSE	0.657432	none
EIF4E	6.85597	323168287	0.323168	FALSE	0.657432	none
MSRB2	6.85559	323224271	0.323224	FALSE	0.657455	none
SPA17	6.85543	323248495	0.323248	FALSE	0.657455	none
COL15A1	6.85511	323294256	0.323294	FALSE	0.657478	none
ZNF620	6.85462	323367541	0.323368	FALSE	0.657503	none
UBA5	6.8545	323384069	0.323384	FALSE	0.657503	none
RSL24D1	6.85433	323410378	0.32341	FALSE	0.657503	none
CBLN2	6.85402	323455142	0.323455	FALSE	0.657524	none
TYW5	6.85354	323526147	0.323526	FALSE	0.657599	none
FGF6	6.85295	323614187	0.323614	FALSE	0.657702	none
RGS8	6.85273	323645760	0.323646	FALSE	0.657702	none
TRH	6.85199	323756262	0.323756	FALSE	0.657856	none
TBC1D17	6.85166	323805058	0.323805	FALSE	0.657885	none
USP20	6.85136	323849409	0.323849	FALSE	0.657889	none
TMEM220	6.85118	323875928	0.323876	FALSE	0.657889	none
POU4F2	6.85032	324002427	0.324002	FALSE	0.658076	none
KATNA1	6.85001	324048413	0.324048	FALSE	0.658099	none
PTPRF	6.84909	324183271	0.324183	FALSE	0.658253	none
PRDX3	6.84897	324200800	0.324201	FALSE	0.658253	none
GNA13	6.84876	324232836	0.324233	FALSE	0.658253	none
KARS	6.84854	324265515	0.324266	FALSE	0.658253	none
PLTP	6.84811	324328078	0.324328	FALSE	0.658253	none
SH3TC1	6.84809	324330913	0.324331	FALSE	0.658253	none
CEBPD	6.84777	324379097	0.324379	FALSE	0.65828	none
DYNC1LI2	6.84744	324427130	0.324427	FALSE	0.658282	none
MCF2	6.8473	324448982	0.324449	FALSE	0.658282	none
PAX6	6.84628	324599300	0.324599	FALSE	0.658517	none
CCT4	6.84568	324688414	0.324688	FALSE	0.658593	none
SPATA5	6.84515	324765818	0.324766	FALSE	0.658593	none
CLSPN	6.84511	324772672	0.324773	FALSE	0.658593	none
CHURC1-FNTB	6.84509	324774491	0.324774	FALSE	0.658593	none
SMCO4	6.84424	324901262	0.324901	FALSE	0.65877	none
IP6K2	6.84404	324931160	0.324931	FALSE	0.65877	none
GNPTAB	6.8437	324981393	0.324981	FALSE	0.658802	none
TPGS1	6.84219	325203596	0.325204	FALSE	0.659129	none
C1orf167	6.84213	325211807	0.325212	FALSE	0.659129	none
FAM214A	6.8416	325290518	0.325291	FALSE	0.659198	none
OPCML	6.84139	325322078	0.325322	FALSE	0.659198	none
AKR1C3	6.84102	325377195	0.325377	FALSE	0.659198	none
ZNF692	6.84097	325384091	0.325384	FALSE	0.659198	none
TJP1	6.83992	325539988	0.32554	FALSE	0.659321	none
ZNF276	6.83969	325575092	0.325575	FALSE	0.659321	none
ZBTB14	6.83951	325601870	0.325602	FALSE	0.659321	none
C20orf141	6.83948	325605041	0.325605	FALSE	0.659321	none
CD177	6.8394	325617285	0.325617	FALSE	0.659321	none
TNS3	6.839	325676087	0.325676	FALSE	0.65937	none
CBLN4	6.83876	325711543	0.325712	FALSE	0.659371	none
RTL1	6.83813	325804800	0.325805	FALSE	0.65949	none
ATP12A	6.83784	325848657	0.325849	FALSE	0.659509	none
ADGRA2	6.83644	326055887	0.326056	FALSE	0.659859	none
IGFBP4	6.8362	326090992	0.326091	FALSE	0.65986	none
SLC51A	6.83487	326288370	0.326288	FALSE	0.660172	none
RGS3	6.83433	326367889	0.326368	FALSE	0.660172	none
TMCO5A	6.83427	326376549	0.326377	FALSE	0.660172	none
VAMP1	6.83422	326383583	0.326384	FALSE	0.660172	none
TUBB4A	6.83352	326487562	0.326488	FALSE	0.66024	none
TMCO3	6.83344	326500055	0.3265	FALSE	0.66024	none
CTNND1	6.8333	326520978	0.326521	FALSE	0.66024	none
C1orf105	6.8326	326625476	0.326625	FALSE	0.660381	none
OBSL1	6.83197	326718453	0.326718	FALSE	0.660499	none
MAGEE1	6.8307	326907456	0.326907	FALSE	0.660811	none
EPB41L2	6.82999	327012581	0.327013	FALSE	0.660898	none
KANSL2	6.82994	327019777	0.32702	FALSE	0.660898	none
TBCB	6.82838	327250757	0.327251	FALSE	0.66111	none
MZT2B	6.82826	327268714	0.327269	FALSE	0.66111	none
C1orf216	6.82798	327309642	0.32731	FALSE	0.66111	none
ST8SIA3	6.82776	327342917	0.327343	FALSE	0.66111	none
GREM2	6.82772	327348529	0.327349	FALSE	0.66111	none
METRNL	6.82737	327401065	0.327401	FALSE	0.66111	none
DTL	6.82711	327439710	0.32744	FALSE	0.66111	none
DNAJC5B	6.82648	327533343	0.327533	FALSE	0.66111	none
ZBTB16	6.82636	327551793	0.327552	FALSE	0.66111	none
ZXDB	6.82635	327553219	0.327553	FALSE	0.66111	none
MUM1L1	6.82631	327558886	0.327559	FALSE	0.66111	none
OR5K2	6.82603	327600263	0.3276	FALSE	0.66111	none
FOXJ1	6.82594	327613296	0.327613	FALSE	0.66111	none
LIM2	6.82563	327660210	0.32766	FALSE	0.66111	none
DSG4	6.82554	327673317	0.327673	FALSE	0.66111	none
GPR1	6.8255	327678910	0.327679	FALSE	0.66111	none
OR10G4	6.8249	327767839	0.327768	FALSE	0.66119	none
TBCEL	6.8246	327812913	0.327813	FALSE	0.66119	none
ZNF157	6.82444	327836046	0.327836	FALSE	0.66119	none
SERPINE3	6.82383	327927022	0.327927	FALSE	0.66119	none
SH3BGRL2	6.82354	327970357	0.32797	FALSE	0.66119	none
NFATC1	6.8235	327976284	0.327976	FALSE	0.66119	none
CCDC77	6.82338	327994154	0.327994	FALSE	0.66119	none
PGM1	6.82337	327995961	0.327996	FALSE	0.66119	none
PAPOLA	6.8217	328245363	0.328245	FALSE	0.661604	none
RLN3	6.82148	328277737	0.328278	FALSE	0.661604	none
EXOSC5	6.8213	328305147	0.328305	FALSE	0.661604	none
RPS26	6.82013	328478521	0.328479	FALSE	0.661837	none
SMG8	6.81984	328521523	0.328522	FALSE	0.661837	none
UBE2E2-AS1	6.81982	328524912	0.328525	FALSE	0.661837	none
C12orf77	6.81902	328643275	0.328643	FALSE	0.661974	none
SH3GLB1	6.81857	328710586	0.328711	FALSE	0.661974	none
ZNF283	6.8184	328735180	0.328735	FALSE	0.661974	none
CDIP1	6.81827	328755370	0.328755	FALSE	0.661974	none
EPHA10	6.81806	328786616	0.328787	FALSE	0.661974	none
TMEM130	6.81796	328801221	0.328801	FALSE	0.661974	none
C2orf61	6.81759	328856828	0.328857	FALSE	0.662016	none
RUVBL2	6.8168	328973802	0.328974	FALSE	0.662129	none
ATP6V1C1	6.81644	329027998	0.329028	FALSE	0.662129	none
CCDC22	6.81631	329046618	0.329047	FALSE	0.662129	none
MFSD2A	6.81605	329085518	0.329086	FALSE	0.662129	none
SH3BP5	6.81604	329086377	0.329086	FALSE	0.662129	none
CPN1	6.81564	329145971	0.329146	FALSE	0.662164	none
MCM8	6.8153	329197067	0.329197	FALSE	0.662164	none
MKRN2OS	6.81503	329237623	0.329238	FALSE	0.662164	none
NUAK2	6.81499	329242630	0.329243	FALSE	0.662164	none
LOC100131107	6.81453	329311291	0.329311	FALSE	0.6622	none
DIRAS2	6.81417	329364600	0.329365	FALSE	0.6622	none
RNASEH2C	6.81408	329377148	0.329377	FALSE	0.6622	none
ACSM4	6.81375	329426632	0.329427	FALSE	0.6622	none
LOC101928120	6.8137	329434093	0.329434	FALSE	0.6622	none
PRKRA	6.81229	329643754	0.329644	FALSE	0.662552	none
NBEAL2	6.81166	329737771	0.329738	FALSE	0.662608	none
CREBBP	6.8114	329777448	0.329777	FALSE	0.662608	none
TMEM104	6.81135	329783909	0.329784	FALSE	0.662608	none
SLC25A10	6.81105	329828766	0.329829	FALSE	0.662608	none
HAUS5	6.81094	329845552	0.329846	FALSE	0.662608	none
WNT1	6.81043	329921022	0.329921	FALSE	0.66269	none
PIGH	6.80993	329995748	0.329996	FALSE	0.662725	none
BCAT1	6.80964	330039511	0.33004	FALSE	0.662725	none
C14orf37	6.80961	330042695	0.330043	FALSE	0.662725	none
CHAC2	6.8092	330104617	0.330105	FALSE	0.662736	none
PPP2R5D	6.80911	330117803	0.330118	FALSE	0.662736	none
RFESD	6.80877	330169148	0.330169	FALSE	0.662739	none
ELOVL5	6.80818	330256459	0.330256	FALSE	0.662739	none
C16orf71	6.80764	330336826	0.330337	FALSE	0.662739	none
GRK6	6.80758	330345718	0.330346	FALSE	0.662739	none
CENPN	6.80743	330367279	0.330367	FALSE	0.662739	none
FZD10	6.80736	330378404	0.330378	FALSE	0.662739	none
ACAT2	6.8073	330386654	0.330387	FALSE	0.662739	none
EDC4	6.80721	330400682	0.330401	FALSE	0.662739	none
KRTAP21-3	6.80672	330473606	0.330474	FALSE	0.662739	none
MUC7	6.80624	330545758	0.330546	FALSE	0.662739	none
PSMC5	6.80622	330548481	0.330548	FALSE	0.662739	none
RIMBP3B	6.80617	330556519	0.330557	FALSE	0.662739	none
DACT3	6.80608	330570425	0.33057	FALSE	0.662739	none
PPM1N	6.80507	330720095	0.33072	FALSE	0.662918	none
CNST	6.80499	330732011	0.330732	FALSE	0.662918	none
TCP10	6.80459	330792041	0.330792	FALSE	0.662918	none
ZNF716	6.80438	330822634	0.330823	FALSE	0.662918	none
SPICE1	6.80424	330843301	0.330843	FALSE	0.662918	none
DIAPH1	6.80408	330868139	0.330868	FALSE	0.662918	none
ENPP6	6.80325	330991164	0.330991	FALSE	0.662971	none
POF1B	6.80319	331000566	0.331001	FALSE	0.662971	none
ADD2	6.80282	331056019	0.331056	FALSE	0.662971	none
MAD1L1	6.80258	331091513	0.331092	FALSE	0.662971	none
C1orf195	6.80246	331109311	0.331109	FALSE	0.662971	none
MXRA5	6.80231	331132671	0.331133	FALSE	0.662971	none
PCYOX1	6.80227	331137966	0.331138	FALSE	0.662971	none
RBMS1	6.80109	331313975	0.331314	FALSE	0.66299	none
KIRREL	6.80099	331328880	0.331329	FALSE	0.66299	none
CDCP1	6.80047	331406951	0.331407	FALSE	0.66299	none
GMEB1	6.80042	331414790	0.331415	FALSE	0.66299	none
RHBDL2	6.80035	331425452	0.331425	FALSE	0.66299	none
CHCHD2	6.80029	331434077	0.331434	FALSE	0.66299	none
CLDND2	6.79991	331490356	0.33149	FALSE	0.66299	none
PDXP	6.79965	331529614	0.33153	FALSE	0.66299	none
PABPC5	6.7996	331536784	0.331537	FALSE	0.66299	none
CBR1	6.79939	331567826	0.331568	FALSE	0.66299	none
MTSS1L	6.79894	331635125	0.331635	FALSE	0.66299	none
TTC6	6.79859	331688265	0.331688	FALSE	0.66299	none
BST1	6.79834	331725405	0.331725	FALSE	0.66299	none
DUOX2	6.79789	331792237	0.331792	FALSE	0.66299	none
ATP5D	6.79777	331811060	0.331811	FALSE	0.66299	none
PCDHB7	6.79769	331823166	0.331823	FALSE	0.66299	none
MROH6	6.79732	331877937	0.331878	FALSE	0.66299	none
PPP1R14A	6.79727	331884932	0.331885	FALSE	0.66299	none
ZNF358	6.79718	331899779	0.3319	FALSE	0.66299	none
LOC101927147	6.79686	331947170	0.331947	FALSE	0.66299	none
MSI1	6.79675	331963852	0.331964	FALSE	0.66299	none
HIST1H4F	6.79673	331966042	0.331966	FALSE	0.66299	none
NTRK3	6.7963	332031634	0.332032	FALSE	0.66299	none
KRTAP19-6	6.79617	332050138	0.33205	FALSE	0.66299	none
KCNN3	6.79564	332129884	0.33213	FALSE	0.66299	none
SLFN13	6.79562	332133078	0.332133	FALSE	0.66299	none
BPIFB2	6.79558	332138998	0.332139	FALSE	0.66299	none
LGI4	6.79529	332181901	0.332182	FALSE	0.66299	none
ZNF407	6.79528	332183420	0.332183	FALSE	0.66299	none
CCDC18	6.79503	332221241	0.332221	FALSE	0.66299	none
ALPK3	6.795	332224826	0.332225	FALSE	0.66299	none
CNGA3	6.79446	332305726	0.332306	FALSE	0.663082	none
SLC16A14	6.79347	332455067	0.332455	FALSE	0.663265	none
PRDM2	6.79339	332466654	0.332467	FALSE	0.663265	none
USF1	6.79302	332522333	0.332522	FALSE	0.663267	none
SUGT1	6.79241	332612991	0.332613	FALSE	0.663267	none
MIER2	6.79228	332632421	0.332632	FALSE	0.663267	none
FOXD2	6.7922	332645542	0.332646	FALSE	0.663267	none
PPP1R16B	6.79171	332718091	0.332718	FALSE	0.663267	none
DEFB116	6.79171	332718379	0.332718	FALSE	0.663267	none
RRNAD1	6.79169	332721697	0.332722	FALSE	0.663267	none
HSPA4L	6.79123	332789650	0.33279	FALSE	0.663267	none
C1orf127	6.7912	332795085	0.332795	FALSE	0.663267	none
DCTN6	6.79106	332815558	0.332816	FALSE	0.663267	none
ZNF423	6.79032	332927079	0.332927	FALSE	0.66342	none
ASPG	6.78965	333027924	0.333028	FALSE	0.663476	none
GPHA2	6.78944	333058492	0.333058	FALSE	0.663476	none
CDAN1	6.78931	333078709	0.333079	FALSE	0.663476	none
NT5DC3	6.78893	333135205	0.333135	FALSE	0.663476	none
IGFBP2	6.78838	333217205	0.333217	FALSE	0.663476	none
MACROD2	6.78838	333218456	0.333218	FALSE	0.663476	none
CLEC4D	6.78815	333252435	0.333252	FALSE	0.663476	none
ZMAT3	6.78784	333298281	0.333298	FALSE	0.663476	none
SERPINB5	6.7872	333395115	0.333395	FALSE	0.663476	none
ANO10	6.78714	333403338	0.333403	FALSE	0.663476	none
FAM196B	6.78696	333430252	0.33343	FALSE	0.663476	none
GOLGA8B	6.78684	333449322	0.333449	FALSE	0.663476	none
FAM133A	6.78683	333450751	0.333451	FALSE	0.663476	none
ATP5O	6.78665	333478217	0.333478	FALSE	0.663476	none
ZNF774	6.78648	333502681	0.333503	FALSE	0.663476	none
CTPS1	6.78643	333511270	0.333511	FALSE	0.663476	none
AHCYL2	6.78544	333659369	0.333659	FALSE	0.663597	none
EMP1	6.78511	333708441	0.333708	FALSE	0.663597	none
GAREM	6.78495	333732110	0.333732	FALSE	0.663597	none
SLC38A6	6.78454	333794617	0.333795	FALSE	0.663597	none
FBXL8	6.78424	333839064	0.333839	FALSE	0.663597	none
POU2F3	6.78419	333846437	0.333846	FALSE	0.663597	none
IFNB1	6.7836	333935397	0.333935	FALSE	0.663597	none
HSPB11	6.78357	333939163	0.333939	FALSE	0.663597	none
CMTM1	6.78341	333963188	0.333963	FALSE	0.663597	none
SLC25A1	6.78337	333969143	0.333969	FALSE	0.663597	none
ESRRA	6.78333	333975531	0.333976	FALSE	0.663597	none
COPS7A	6.783	334023987	0.334024	FALSE	0.663597	none
HTRA3	6.7829	334039018	0.334039	FALSE	0.663597	none
C6orf58	6.78248	334102666	0.334103	FALSE	0.663597	none
GTSF1L	6.78233	334124652	0.334125	FALSE	0.663597	none
LOC100130357	6.78231	334128518	0.334129	FALSE	0.663597	none
CPXM1	6.78201	334173260	0.334173	FALSE	0.663616	none
CCL3	6.78133	334275330	0.334275	FALSE	0.66375	none
AQP10	6.78075	334362625	0.334363	FALSE	0.66382	none
LGALS9B	6.78063	334379975	0.33438	FALSE	0.66382	none
SFRP4	6.78028	334432054	0.334432	FALSE	0.663854	none
LAMP1	6.77993	334485120	0.334485	FALSE	0.66389	none
HNF4G	6.77897	334628707	0.334629	FALSE	0.664074	none
SIGLEC6	6.77885	334647235	0.334647	FALSE	0.664074	none
GPR35	6.77812	334755804	0.334756	FALSE	0.66422	none
CASP9	6.77756	334840115	0.33484	FALSE	0.664318	none
EPB41	6.77667	334973630	0.334974	FALSE	0.664493	none
CYTH2	6.77641	335012192	0.335012	FALSE	0.664493	none
MUC5AC	6.77627	335033326	0.335033	FALSE	0.664493	none
MORN2	6.77604	335067635	0.335068	FALSE	0.664493	none
DCTD	6.77539	335165822	0.335166	FALSE	0.664619	none
C1orf116	6.77494	335233865	0.335234	FALSE	0.664658	none
DBI	6.77479	335255319	0.335255	FALSE	0.664658	none
UNC5D	6.77366	335424928	0.335425	FALSE	0.66481	none
RBSN	6.77361	335432837	0.335433	FALSE	0.66481	none
CNNM4	6.77359	335436394	0.335436	FALSE	0.66481	none
CMC4	6.77334	335474147	0.335474	FALSE	0.664816	none
TMEM237	6.77276	335561570	0.335562	FALSE	0.66492	none
CDC42EP3	6.77166	335727080	0.335727	FALSE	0.665179	none
SULT1E1	6.77125	335788666	0.335789	FALSE	0.665224	none
BRD9	6.77104	335819773	0.33582	FALSE	0.665224	none
RRP15	6.76977	336011344	0.336011	FALSE	0.665535	none
RILPL1	6.76933	336077987	0.336078	FALSE	0.665548	none
S100A10	6.76894	336136446	0.336136	FALSE	0.665548	none
BCL9	6.76855	336194318	0.336194	FALSE	0.665548	none
ZNF521	6.76847	336206462	0.336206	FALSE	0.665548	none
SPRED3	6.76809	336263136	0.336263	FALSE	0.665548	none
ERMAP	6.76794	336285609	0.336286	FALSE	0.665548	none
HYPK	6.76784	336300689	0.336301	FALSE	0.665548	none
C20orf194	6.76762	336334684	0.336335	FALSE	0.665548	none
CCL14	6.7671	336412742	0.336413	FALSE	0.665548	none
IRF9	6.76703	336423892	0.336424	FALSE	0.665548	none
EXOC3L1	6.76656	336494020	0.336494	FALSE	0.665548	none
BBIP1	6.76574	336617028	0.336617	FALSE	0.665548	none
TBC1D19	6.76574	336617750	0.336618	FALSE	0.665548	none
SIL1	6.76506	336719004	0.336719	FALSE	0.665548	none
RAB4A	6.76498	336730787	0.336731	FALSE	0.665548	none
SLFN14	6.76498	336731219	0.336731	FALSE	0.665548	none
TMEM57	6.76486	336749046	0.336749	FALSE	0.665548	none
MEOX1	6.76472	336770358	0.33677	FALSE	0.665548	none
OR13C5	6.76452	336800496	0.3368	FALSE	0.665548	none
ANKRD28	6.76438	336820647	0.336821	FALSE	0.665548	none
GRAMD3	6.76424	336842013	0.336842	FALSE	0.665548	none
DZANK1	6.76311	337011901	0.337012	FALSE	0.665548	none
RASA4B	6.76296	337034359	0.337034	FALSE	0.665548	none
FIP1L1	6.76283	337053623	0.337054	FALSE	0.665548	none
PGM2	6.7628	337057643	0.337058	FALSE	0.665548	none
PBK	6.76268	337075387	0.337075	FALSE	0.665548	none
SPAG4	6.76267	337076901	0.337077	FALSE	0.665548	none
PER3	6.76261	337086827	0.337087	FALSE	0.665548	none
DNAJC16	6.76249	337105245	0.337105	FALSE	0.665548	none
C21orf91	6.76248	337105993	0.337106	FALSE	0.665548	none
OMP	6.76243	337113653	0.337114	FALSE	0.665548	none
KCNQ2	6.76193	337188898	0.337189	FALSE	0.665548	none
TNFRSF6B	6.76165	337231621	0.337232	FALSE	0.665548	none
GYPB	6.76126	337290241	0.33729	FALSE	0.665548	none
ZFP41	6.7609	337344923	0.337345	FALSE	0.665548	none
MTX3	6.76051	337403049	0.337403	FALSE	0.665548	none
KRTAP16-1	6.76032	337431927	0.337432	FALSE	0.665548	none
TMEM196	6.76027	337438843	0.337439	FALSE	0.665548	none
CIDEB	6.76026	337441471	0.337441	FALSE	0.665548	none
JMY	6.76017	337454897	0.337455	FALSE	0.665548	none
MESDC2	6.76013	337459460	0.337459	FALSE	0.665548	none
ZNF268	6.75982	337507161	0.337507	FALSE	0.665548	none
OSM	6.75972	337522957	0.337523	FALSE	0.665548	none
COPE	6.75952	337552639	0.337553	FALSE	0.665548	none
TSNARE1	6.75778	337815351	0.337815	FALSE	0.665995	none
PDGFC	6.75756	337849344	0.337849	FALSE	0.665995	none
RNF103	6.7572	337903783	0.337904	FALSE	0.666033	none
CD247	6.75693	337944819	0.337945	FALSE	0.666046	none
NXPE2	6.75651	338008148	0.338008	FALSE	0.666102	none
USP35	6.75613	338065976	0.338066	FALSE	0.666147	none
INSIG2	6.75578	338117722	0.338118	FALSE	0.66618	none
POLR2B	6.75531	338188382	0.338188	FALSE	0.66625	none
GMNN	6.75461	338294681	0.338295	FALSE	0.66628	none
TAS2R14	6.75393	338397809	0.338398	FALSE	0.66628	none
CGB1	6.75377	338422030	0.338422	FALSE	0.66628	none
OXA1L	6.75352	338460020	0.33846	FALSE	0.66628	none
ZNF728	6.75332	338490383	0.33849	FALSE	0.66628	none
ZNF705E	6.75322	338505388	0.338505	FALSE	0.66628	none
TRIM67	6.75287	338557348	0.338557	FALSE	0.66628	none
NTN4	6.75283	338564308	0.338564	FALSE	0.66628	none
ZNRF2	6.75212	338671117	0.338671	FALSE	0.66628	none
ST3GAL3	6.75192	338701894	0.338702	FALSE	0.66628	none
KATNB1	6.75186	338711364	0.338711	FALSE	0.66628	none
TMX4	6.75179	338722181	0.338722	FALSE	0.66628	none
RPL27A	6.75143	338776072	0.338776	FALSE	0.66628	none
AP3M2	6.75121	338809149	0.338809	FALSE	0.66628	none
ENTHD2	6.7512	338811463	0.338811	FALSE	0.66628	none
UGT2B10	6.7511	338826086	0.338826	FALSE	0.66628	none
MOS	6.75102	338838338	0.338838	FALSE	0.66628	none
OR56B1	6.75092	338852416	0.338852	FALSE	0.66628	none
ZNF559-ZNF177	6.75083	338867045	0.338867	FALSE	0.66628	none
ACP5	6.74974	339030930	0.339031	FALSE	0.666516	none
LLGL2	6.74951	339065568	0.339066	FALSE	0.666516	none
C10orf95	6.74934	339091595	0.339092	FALSE	0.666516	none
RASAL3	6.74857	339208040	0.339208	FALSE	0.666593	none
TFIP11	6.74835	339240582	0.339241	FALSE	0.666593	none
S100A7	6.74801	339291594	0.339292	FALSE	0.666593	none
ALS2	6.74793	339304549	0.339305	FALSE	0.666593	none
OR13C4	6.74755	339361161	0.339361	FALSE	0.666593	none
C7orf69	6.74741	339383649	0.339384	FALSE	0.666593	none
SCN3A	6.74711	339428213	0.339428	FALSE	0.666593	none
LRRC66	6.74703	339440850	0.339441	FALSE	0.666593	none
SYT17	6.74695	339452471	0.339452	FALSE	0.666593	none
SLC26A2	6.74677	339480124	0.33948	FALSE	0.666593	none
RD3	6.74628	339553519	0.339554	FALSE	0.666668	none
SEC14L5	6.74581	339626062	0.339626	FALSE	0.666719	none
DPY19L4	6.74542	339683444	0.339683	FALSE	0.666719	none
LRP10	6.74542	339684224	0.339684	FALSE	0.666719	none
KLHL5	6.74478	339781392	0.339781	FALSE	0.666841	none
MAFK	6.74353	339970218	0.33997	FALSE	0.667032	none
PDK1	6.7435	339974171	0.339974	FALSE	0.667032	none
TMEM244	6.74344	339983629	0.339984	FALSE	0.667032	none
SGSH	6.74222	340167703	0.340168	FALSE	0.667311	none
UBR2	6.74183	340226272	0.340226	FALSE	0.667311	none
CT45A1	6.7418	340230916	0.340231	FALSE	0.667311	none
WSCD1	6.74141	340290790	0.340291	FALSE	0.667335	none
AMMECR1L	6.74121	340320410	0.34032	FALSE	0.667335	none
CCRN4L	6.7409	340366988	0.340367	FALSE	0.667335	none
VEGFB	6.74052	340425910	0.340426	FALSE	0.667335	none
GDI1	6.74051	340427201	0.340427	FALSE	0.667335	none
AIM2	6.74034	340452912	0.340453	FALSE	0.667335	none
REM1	6.73939	340596015	0.340596	FALSE	0.667361	none
WDFY3	6.73938	340597656	0.340598	FALSE	0.667361	none
REM2	6.73934	340603303	0.340603	FALSE	0.667361	none
TMEM64	6.73932	340606185	0.340606	FALSE	0.667361	none
MAK16	6.7389	340669552	0.34067	FALSE	0.667362	none
FNDC4	6.73886	340676263	0.340676	FALSE	0.667362	none
LOC101928917	6.73713	340937561	0.340938	FALSE	0.667805	none
DNAJA2	6.73659	341019861	0.34102	FALSE	0.667898	none
PANX3	6.73569	341155864	0.341156	FALSE	0.668095	none
LBH	6.73466	341312600	0.341313	FALSE	0.668264	none
FBXW4	6.73462	341317956	0.341318	FALSE	0.668264	none
FDXR	6.73443	341346970	0.341347	FALSE	0.668264	none
CBX2	6.73402	341410397	0.34141	FALSE	0.668277	none
ZNF251	6.73393	341423494	0.341423	FALSE	0.668277	none
UBAP1L	6.73334	341511979	0.341512	FALSE	0.668321	none
HIST1H2AD	6.73332	341516303	0.341516	FALSE	0.668321	none
OR2T12	6.73295	341571399	0.341571	FALSE	0.66836	none
LILRB5	6.73248	341643136	0.341643	FALSE	0.668409	none
FAM206A	6.73233	341666539	0.341667	FALSE	0.668409	none
JSRP1	6.73099	341870702	0.341871	FALSE	0.668525	none
CPA6	6.73088	341886631	0.341887	FALSE	0.668525	none
ALCAM	6.73064	341923753	0.341924	FALSE	0.668525	none
LOC101929087	6.73061	341927942	0.341928	FALSE	0.668525	none
HACD1	6.7306	341930094	0.34193	FALSE	0.668525	none
RALGPS2	6.73042	341956921	0.341957	FALSE	0.668525	none
SSTR2	6.73011	342004274	0.342004	FALSE	0.668525	none
RFTN1	6.73	342021176	0.342021	FALSE	0.668525	none
CENPBD1	6.72979	342051879	0.342052	FALSE	0.668525	none
ZNF593	6.72962	342077797	0.342078	FALSE	0.668525	none
PAIP2	6.7294	342110914	0.342111	FALSE	0.668525	none
ZCCHC6	6.72882	342199119	0.342199	FALSE	0.668575	none
CEACAM21	6.72878	342206547	0.342207	FALSE	0.668575	none
DDRGK1	6.72835	342271740	0.342272	FALSE	0.668587	none
NEXN	6.72823	342288957	0.342289	FALSE	0.668587	none
HIST1H2BD	6.72796	342330654	0.342331	FALSE	0.668587	none
VSTM2B	6.7276	342384831	0.342385	FALSE	0.668587	none
PTRHD1	6.72758	342388053	0.342388	FALSE	0.668587	none
ABI1	6.72645	342560060	0.34256	FALSE	0.668854	none
PPP1R21	6.72537	342724550	0.342725	FALSE	0.669107	none
ADCY2	6.72461	342840426	0.34284	FALSE	0.669166	none
FAAH2	6.72395	342940370	0.34294	FALSE	0.669166	none
HS3ST3B1	6.72353	343003751	0.343004	FALSE	0.669166	none
RBFOX3	6.72348	343010994	0.343011	FALSE	0.669166	none
KATNAL1	6.72339	343024996	0.343025	FALSE	0.669166	none
YTHDC1	6.72329	343041270	0.343041	FALSE	0.669166	none
CCDC6	6.72306	343075161	0.343075	FALSE	0.669166	none
PPP1R26	6.72212	343217132	0.343217	FALSE	0.669166	none
ZNF30	6.72205	343227856	0.343228	FALSE	0.669166	none
GPSM2	6.72172	343278507	0.343279	FALSE	0.669166	none
SOS1	6.72156	343303157	0.343303	FALSE	0.669166	none
TPTE2	6.72121	343356003	0.343356	FALSE	0.669166	none
FLG	6.72117	343361991	0.343362	FALSE	0.669166	none
USP5	6.72115	343365004	0.343365	FALSE	0.669166	none
TDP1	6.72087	343407089	0.343407	FALSE	0.669166	none
NCKAP1	6.72087	343407539	0.343408	FALSE	0.669166	none
PGLYRP3	6.72068	343436597	0.343437	FALSE	0.669166	none
MFN1	6.72033	343489983	0.34349	FALSE	0.669166	none
SLCO1C1	6.72015	343516897	0.343517	FALSE	0.669166	none
HGD	6.72005	343531763	0.343532	FALSE	0.669166	none
CBLN3	6.71985	343563068	0.343563	FALSE	0.669166	none
AMBRA1	6.71952	343612654	0.343613	FALSE	0.669166	none
CAP1	6.71938	343634102	0.343634	FALSE	0.669166	none
GDF15	6.71909	343677891	0.343678	FALSE	0.669166	none
KRT38	6.71886	343713387	0.343713	FALSE	0.669166	none
PFDN6	6.71881	343720095	0.34372	FALSE	0.669166	none
ZNF548	6.7182	343814000	0.343814	FALSE	0.669166	none
HK3	6.71806	343835187	0.343835	FALSE	0.669166	none
SIAH2	6.71801	343843332	0.343843	FALSE	0.669166	none
UCK1	6.71781	343872828	0.343873	FALSE	0.669166	none
RGS9	6.71773	343886393	0.343886	FALSE	0.669166	none
DSC2	6.71758	343909201	0.343909	FALSE	0.669166	none
ZBBX	6.71756	343911792	0.343912	FALSE	0.669166	none
WDFY4	6.71694	344006313	0.344006	FALSE	0.669269	none
C2CD4C	6.71624	344111795	0.344112	FALSE	0.669269	none
WFIKKN2	6.71617	344122403	0.344122	FALSE	0.669269	none
ANO7	6.71608	344137564	0.344138	FALSE	0.669269	none
RPL23A	6.71606	344140473	0.34414	FALSE	0.669269	none
HIST1H3H	6.71535	344248504	0.344249	FALSE	0.669379	none
OR2D3	6.71523	344267217	0.344267	FALSE	0.669379	none
NMB	6.71428	344412087	0.344412	FALSE	0.669544	none
AMACR	6.71421	344422366	0.344422	FALSE	0.669544	none
TEX43	6.71362	344513014	0.344513	FALSE	0.669605	none
HUS1	6.71355	344523470	0.344523	FALSE	0.669605	none
IFITM2	6.71301	344605855	0.344606	FALSE	0.669648	none
BEX2	6.71278	344640292	0.34464	FALSE	0.669648	none
DOCK9	6.71242	344695583	0.344696	FALSE	0.669648	none
MTIF3	6.71235	344705860	0.344706	FALSE	0.669648	none
PI15	6.71225	344721397	0.344721	FALSE	0.669648	none
HGF	6.71198	344763298	0.344763	FALSE	0.669654	none
IGSF11	6.71177	344794770	0.344795	FALSE	0.669654	none
PLA1A	6.71136	344857430	0.344857	FALSE	0.669708	none
METTL21B	6.71096	344917731	0.344918	FALSE	0.669757	none
CDON	6.71027	345023212	0.345023	FALSE	0.669862	none
FAM220A	6.71015	345041969	0.345042	FALSE	0.669862	none
TMEM126B	6.70983	345090863	0.345091	FALSE	0.669888	none
AKR1C1	6.70836	345316203	0.345316	FALSE	0.669982	none
EXOC8	6.70836	345316297	0.345316	FALSE	0.669982	none
KDM4E	6.70771	345414020	0.345414	FALSE	0.669982	none
CST4	6.70764	345425102	0.345425	FALSE	0.669982	none
RORA	6.70745	345453721	0.345454	FALSE	0.669982	none
ZNF676	6.70725	345485030	0.345485	FALSE	0.669982	none
PKIA	6.70671	345567185	0.345567	FALSE	0.669982	none
ZNF92	6.70662	345581191	0.345581	FALSE	0.669982	none
ZNFX1	6.7065	345598739	0.345599	FALSE	0.669982	none
PPIAL4G	6.70643	345609044	0.345609	FALSE	0.669982	none
MYO3B	6.70624	345638112	0.345638	FALSE	0.669982	none
FRMPD2	6.70613	345654839	0.345655	FALSE	0.669982	none
MARCH8	6.70539	345767646	0.345768	FALSE	0.669982	none
EXOC7	6.70493	345837692	0.345838	FALSE	0.669982	none
SLC35B2	6.70492	345838848	0.345839	FALSE	0.669982	none
GUCY1A2	6.70464	345881717	0.345882	FALSE	0.669982	none
KRT83	6.70457	345893119	0.345893	FALSE	0.669982	none
TOLLIP	6.70401	345978923	0.345979	FALSE	0.669982	none
STIL	6.70396	345986041	0.345986	FALSE	0.669982	none
SLC41A2	6.70392	345991362	0.345991	FALSE	0.669982	none
ELOVL2	6.70359	346042755	0.346043	FALSE	0.669982	none
COPS7B	6.70343	346067167	0.346067	FALSE	0.669982	none
RNF187	6.70333	346082363	0.346082	FALSE	0.669982	none
MAVS	6.70315	346109310	0.346109	FALSE	0.669982	none
ZFYVE19	6.70306	346124281	0.346124	FALSE	0.669982	none
SERAC1	6.70303	346129023	0.346129	FALSE	0.669982	none
SLC6A4	6.70278	346166619	0.346167	FALSE	0.669982	none
OR1D2	6.7027	346178836	0.346179	FALSE	0.669982	none
METTL8	6.70249	346211132	0.346211	FALSE	0.669982	none
ANAPC15	6.7021	346269334	0.346269	FALSE	0.669982	none
ARL8A	6.70189	346302876	0.346303	FALSE	0.669982	none
LOC286238	6.70185	346308537	0.346309	FALSE	0.669982	none
HAND1	6.70172	346328215	0.346328	FALSE	0.669982	none
IFNGR2	6.70169	346333067	0.346333	FALSE	0.669982	none
C3orf33	6.70092	346451366	0.346451	FALSE	0.670061	none
RAPGEF6	6.70081	346467653	0.346468	FALSE	0.670061	none
GPR89A	6.70068	346486442	0.346486	FALSE	0.670061	none
OR56B4	6.7005	346514063	0.346514	FALSE	0.670061	none
OR2A14	6.69898	346747004	0.346747	FALSE	0.670443	none
HELZ2	6.69845	346828368	0.346828	FALSE	0.67049	none
BEST2	6.69812	346878910	0.346879	FALSE	0.67049	none
FBXO38	6.69756	346964682	0.346965	FALSE	0.67049	none
SOX9	6.69745	346982034	0.346982	FALSE	0.67049	none
CCDC43	6.69729	347006344	0.347006	FALSE	0.67049	none
CUL5	6.69726	347010431	0.34701	FALSE	0.67049	none
GATC	6.697	347050519	0.347051	FALSE	0.67049	none
NEK7	6.69685	347073774	0.347074	FALSE	0.67049	none
TOPBP1	6.69668	347099186	0.347099	FALSE	0.67049	none
SHANK2	6.69653	347122601	0.347123	FALSE	0.67049	none
CST1	6.69589	347220071	0.34722	FALSE	0.67061	none
HIST1H3B	6.69468	347404496	0.347404	FALSE	0.670642	none
MLKL	6.69453	347428069	0.347428	FALSE	0.670642	none
KIF4A	6.69445	347440060	0.34744	FALSE	0.670642	none
TIA1	6.69428	347466400	0.347466	FALSE	0.670642	none
INPP5F	6.69423	347474895	0.347475	FALSE	0.670642	none
C19orf70	6.69409	347496198	0.347496	FALSE	0.670642	none
PON1	6.69407	347498568	0.347499	FALSE	0.670642	none
ZNF829	6.69395	347517691	0.347518	FALSE	0.670642	none
RRP9	6.69321	347631135	0.347631	FALSE	0.670793	none
PPM1B	6.69268	347713260	0.347713	FALSE	0.670836	none
USP18	6.69235	347764602	0.347765	FALSE	0.670836	none
CBR3	6.69222	347783451	0.347783	FALSE	0.670836	none
FAM49A	6.69201	347816475	0.347816	FALSE	0.670836	none
SERPINB6	6.6919	347832844	0.347833	FALSE	0.670836	none
SH3BGR	6.6915	347894683	0.347895	FALSE	0.670836	none
CLCN7	6.69147	347899377	0.347899	FALSE	0.670836	none
TNN	6.69028	348080384	0.34808	FALSE	0.671066	none
ATP5F1	6.69023	348089043	0.348089	FALSE	0.671066	none
C17orf70	6.68949	348201702	0.348202	FALSE	0.671215	none
KRTAP12-4	6.68922	348244219	0.348244	FALSE	0.671229	none
GIMAP1	6.68841	348367836	0.348368	FALSE	0.67135	none
C7orf55-LUC7L2	6.6882	348399827	0.3484	FALSE	0.67135	none
ALKBH1	6.68811	348412487	0.348412	FALSE	0.67135	none
ZNF439	6.68738	348524674	0.348525	FALSE	0.671499	none
ENTPD7	6.68636	348681776	0.348682	FALSE	0.671733	none
CACNA1I	6.68522	348855555	0.348856	FALSE	0.672	none
CDT1	6.68488	348908635	0.348909	FALSE	0.672035	none
DHX16	6.68349	349120746	0.349121	FALSE	0.672064	none
ANKH	6.68347	349124866	0.349125	FALSE	0.672064	none
TXNRD3NB	6.68347	349124921	0.349125	FALSE	0.672064	none
SAMD15	6.68342	349131748	0.349132	FALSE	0.672064	none
CHRD	6.68328	349153519	0.349154	FALSE	0.672064	none
FAM19A2	6.68325	349157465	0.349157	FALSE	0.672064	none
C5orf49	6.68297	349200873	0.349201	FALSE	0.672064	none
ARMCX5	6.68294	349205510	0.349206	FALSE	0.672064	none
TMEM14A	6.68237	349292669	0.349293	FALSE	0.672164	none
CEP128	6.68211	349332722	0.349333	FALSE	0.672173	none
GPR137C	6.68175	349389478	0.349389	FALSE	0.672184	none
PITPNA	6.68162	349409075	0.349409	FALSE	0.672184	none
ANKRD26	6.6807	349548902	0.349549	FALSE	0.672313	none
TMEM231	6.68052	349576123	0.349576	FALSE	0.672313	none
RHD	6.68049	349581398	0.349581	FALSE	0.672313	none
ATP2C1	6.67926	349769792	0.34977	FALSE	0.67249	none
RD3L	6.67925	349770605	0.349771	FALSE	0.67249	none
LOC100505797	6.6792	349779474	0.349779	FALSE	0.67249	none
ANXA1	6.67863	349866464	0.349866	FALSE	0.672555	none
PCGF5	6.67852	349883578	0.349884	FALSE	0.672555	none
KLHL8	6.67784	349987126	0.349987	FALSE	0.672686	none
ZNF629	6.67723	350081876	0.350082	FALSE	0.672721	none
HNMT	6.67706	350108032	0.350108	FALSE	0.672721	none
RCBTB2	6.6769	350131632	0.350132	FALSE	0.672721	none
PGF	6.67662	350174278	0.350174	FALSE	0.672721	none
JMJD8	6.67658	350181415	0.350181	FALSE	0.672721	none
CDV3	6.67597	350274465	0.350274	FALSE	0.672783	none
GUCA2B	6.67573	350311577	0.350312	FALSE	0.672783	none
CCSAP	6.67504	350418000	0.350418	FALSE	0.672783	none
SPN	6.67503	350419980	0.35042	FALSE	0.672783	none
PAH	6.67501	350422274	0.350422	FALSE	0.672783	none
PAGE1	6.67499	350425272	0.350425	FALSE	0.672783	none
SGCZ	6.6743	350532111	0.350532	FALSE	0.672844	none
METTL14	6.67407	350566712	0.350567	FALSE	0.672844	none
NLRP9	6.67389	350594064	0.350594	FALSE	0.672844	none
FOXP1	6.67351	350652820	0.350653	FALSE	0.672844	none
CACNA1A	6.67343	350664903	0.350665	FALSE	0.672844	none
UQCRB	6.67339	350672341	0.350672	FALSE	0.672844	none
VWA5B2	6.67318	350704260	0.350704	FALSE	0.672844	none
GABRA4	6.67244	350818449	0.350818	FALSE	0.672959	none
KRT26	6.67233	350834711	0.350835	FALSE	0.672959	none
TMEM185B	6.67122	351007094	0.351007	FALSE	0.673222	none
ILDR1	6.66998	351198343	0.351198	FALSE	0.673397	none
SDPR	6.66993	351204939	0.351205	FALSE	0.673397	none
VDAC1	6.66992	351207437	0.351207	FALSE	0.673397	none
FLVCR2	6.66964	351250435	0.35125	FALSE	0.673397	none
DPF2	6.66948	351274462	0.351274	FALSE	0.673397	none
TPST1	6.66923	351313947	0.351314	FALSE	0.673405	none
PTP4A3	6.66814	351480619	0.351481	FALSE	0.673602	none
RNF19A	6.6681	351487519	0.351488	FALSE	0.673602	none
SLC8B1	6.66669	351704560	0.351705	FALSE	0.67395	none
TULP4	6.66633	351760950	0.351761	FALSE	0.673969	none
GATM	6.66613	351790668	0.351791	FALSE	0.673969	none
SNRNP40	6.66594	351820483	0.35182	FALSE	0.673969	none
SERP1	6.66534	351912630	0.351913	FALSE	0.673982	none
FEM1A	6.66488	351984316	0.351984	FALSE	0.673982	none
TRIP12	6.66477	352001181	0.352001	FALSE	0.673982	none
C3orf22	6.66476	352002434	0.352002	FALSE	0.673982	none
C1orf50	6.66455	352035050	0.352035	FALSE	0.673982	none
CACNG3	6.66443	352053383	0.352053	FALSE	0.673982	none
PDZD9	6.66407	352108433	0.352108	FALSE	0.673982	none
ATP6V1B2	6.66406	352109629	0.35211	FALSE	0.673982	none
ITIH4	6.66356	352187015	0.352187	FALSE	0.674062	none
TRIM43B	6.66272	352316034	0.352316	FALSE	0.67422	none
TXNL4A	6.66238	352367758	0.352368	FALSE	0.67422	none
SPG21	6.66195	352434774	0.352435	FALSE	0.67422	none
PSME3	6.66179	352458721	0.352459	FALSE	0.67422	none
IFT20	6.66159	352489941	0.35249	FALSE	0.67422	none
PAK6	6.66157	352493586	0.352494	FALSE	0.67422	none
RPS6KA5	6.66142	352516718	0.352517	FALSE	0.67422	none
LHFP	6.65916	352865553	0.352866	FALSE	0.674733	none
APOBEC3D	6.65913	352869780	0.35287	FALSE	0.674733	none
DEFB135	6.659	352890876	0.352891	FALSE	0.674733	none
PABPC4L	6.65868	352939672	0.35294	FALSE	0.674753	none
ADAMDEC1	6.65805	353035683	0.353036	FALSE	0.674753	none
CR1L	6.65802	353041701	0.353042	FALSE	0.674753	none
SOX13	6.65781	353073533	0.353074	FALSE	0.674753	none
ARGFX	6.65778	353078525	0.353079	FALSE	0.674753	none
INIP	6.65753	353117514	0.353118	FALSE	0.67476	none
LCE3D	6.65659	353262289	0.353262	FALSE	0.674902	none
SMARCC2	6.65636	353297639	0.353298	FALSE	0.674902	none
PIRT	6.65631	353304408	0.353304	FALSE	0.674902	none
IRAK1	6.65598	353356311	0.353356	FALSE	0.674902	none
TRMT2B	6.6559	353368459	0.353368	FALSE	0.674902	none
NKAIN1	6.65527	353465919	0.353466	FALSE	0.674932	none
TBCK	6.6552	353475823	0.353476	FALSE	0.674932	none
RGR	6.6548	353537132	0.353537	FALSE	0.674932	none
LUC7L2	6.65476	353544575	0.353545	FALSE	0.674932	none
IDI1	6.65465	353561248	0.353561	FALSE	0.674932	none
TIRAP	6.65439	353601333	0.353601	FALSE	0.674941	none
SLC23A3	6.6537	353708412	0.353708	FALSE	0.675053	none
MTFMT	6.65312	353798054	0.353798	FALSE	0.675053	none
SORCS3	6.65295	353823705	0.353824	FALSE	0.675053	none
FGD4	6.65287	353836920	0.353837	FALSE	0.675053	none
EPHX4	6.65276	353853993	0.353854	FALSE	0.675053	none
C1orf115	6.65253	353889069	0.353889	FALSE	0.675053	none
RNF10	6.65241	353907425	0.353907	FALSE	0.675053	none
RHOQ	6.65188	353989701	0.35399	FALSE	0.675126	none
GRB2	6.65164	354026266	0.354026	FALSE	0.675126	none
RAP2A	6.65143	354058551	0.354059	FALSE	0.675126	none
SLC24A3	6.65124	354087464	0.354087	FALSE	0.675126	none
SLC25A4	6.64992	354291714	0.354292	FALSE	0.675424	none
MAF1	6.64956	354347507	0.354348	FALSE	0.675424	none
ATF7IP	6.6494	354372900	0.354373	FALSE	0.675424	none
TMEM107	6.64932	354385046	0.354385	FALSE	0.675424	none
ATP5H	6.64888	354451768	0.354452	FALSE	0.675483	none
RNASE4	6.64697	354747693	0.354748	FALSE	0.675913	none
SEPN1	6.64697	354747803	0.354748	FALSE	0.675913	none
MED10	6.6465	354820272	0.35482	FALSE	0.675983	none
EGFL7	6.64576	354935013	0.354935	FALSE	0.676133	none
LYPLA1	6.64533	355001157	0.355001	FALSE	0.676133	none
TCEA1	6.64513	355031694	0.355032	FALSE	0.676133	none
UNCX	6.64507	355040484	0.35504	FALSE	0.676133	none
TBC1D26	6.64484	355077229	0.355077	FALSE	0.676135	none
ZNF44	6.64425	355168469	0.355168	FALSE	0.676239	none
SEMG2	6.64393	355216331	0.355216	FALSE	0.676239	none
FBXL15	6.64367	355256966	0.355257	FALSE	0.676239	none
DHRS4	6.64347	355288167	0.355288	FALSE	0.676239	none
LOR	6.64327	355318967	0.355319	FALSE	0.676239	none
APLNR	6.64289	355377275	0.355377	FALSE	0.676239	none
TEX14	6.64264	355415625	0.355416	FALSE	0.676239	none
CRYAA	6.64257	355427148	0.355427	FALSE	0.676239	none
PLEC	6.64242	355450765	0.355451	FALSE	0.676239	none
ZNF529	6.64209	355501228	0.355501	FALSE	0.676268	none
CRKL	6.64173	355556773	0.355557	FALSE	0.676306	none
PQLC3	6.64049	355748331	0.355748	FALSE	0.676603	none
ZNF19	6.64024	355787537	0.355788	FALSE	0.67661	none
MRPL9	6.63919	355950539	0.355951	FALSE	0.676779	none
EDEM1	6.63869	356028128	0.356028	FALSE	0.676779	none
KSR1	6.6384	356073648	0.356074	FALSE	0.676779	none
LZTS2	6.63838	356076532	0.356077	FALSE	0.676779	none
TRIM14	6.63835	356080730	0.356081	FALSE	0.676779	none
DAB1	6.63829	356089448	0.356089	FALSE	0.676779	none
HS6ST3	6.6378	356166292	0.356166	FALSE	0.676858	none
URI1	6.63601	356444613	0.356445	FALSE	0.677319	none
CDK11A	6.63568	356495509	0.356496	FALSE	0.677349	none
MLYCD	6.63498	356603142	0.356603	FALSE	0.677486	none
HPSE	6.63343	356845040	0.356845	FALSE	0.677622	none
CD36	6.63304	356904141	0.356904	FALSE	0.677622	none
FAM189A1	6.63297	356915066	0.356915	FALSE	0.677622	none
FCGR2B	6.63275	356950417	0.35695	FALSE	0.677622	none
MMP19	6.63261	356972007	0.356972	FALSE	0.677622	none
RPP38	6.63251	356987510	0.356988	FALSE	0.677622	none
OR1B1	6.63184	357090977	0.357091	FALSE	0.677622	none
CRTAC1	6.63171	357112000	0.357112	FALSE	0.677622	none
TMEM132E	6.63152	357140425	0.35714	FALSE	0.677622	none
NTN1	6.63148	357147498	0.357147	FALSE	0.677622	none
OR51B5	6.63141	357157447	0.357157	FALSE	0.677622	none
LOC100653133	6.63119	357191889	0.357192	FALSE	0.677622	none
PPP2R5E	6.63114	357200047	0.3572	FALSE	0.677622	none
CDHR5	6.63089	357238458	0.357238	FALSE	0.677622	none
LRRC32	6.63085	357244549	0.357245	FALSE	0.677622	none
UCN	6.63069	357268703	0.357269	FALSE	0.677622	none
SEC31B	6.63063	357278564	0.357279	FALSE	0.677622	none
NRAP	6.62992	357389466	0.357389	FALSE	0.677742	none
BRINP1	6.62976	357413260	0.357413	FALSE	0.677742	none
CCDC79	6.62822	357651952	0.357652	FALSE	0.678108	none
LTB4R	6.62806	357677189	0.357677	FALSE	0.678108	none
GALNT3	6.62764	357742432	0.357742	FALSE	0.678153	none
PRB2	6.62732	357792317	0.357792	FALSE	0.678153	none
LGI3	6.62705	357834158	0.357834	FALSE	0.678153	none
PLXNA2	6.62699	357842816	0.357843	FALSE	0.678153	none
GALNS	6.62626	357955520	0.357956	FALSE	0.678248	none
GCOM1	6.62621	357964469	0.357964	FALSE	0.678248	none
MOSPD1	6.62546	358080675	0.358081	FALSE	0.678401	none
E2F1	6.6251	358137130	0.358137	FALSE	0.678441	none
PPP1R13L	6.62456	358219889	0.35822	FALSE	0.678459	none
N4BP3	6.62433	358256962	0.358257	FALSE	0.678459	none
ASPRV1	6.62421	358275134	0.358275	FALSE	0.678459	none
CXCL10	6.62412	358289164	0.358289	FALSE	0.678459	none
SAP130	6.62376	358345052	0.358345	FALSE	0.678498	none
SYT11	6.6232	358432288	0.358432	FALSE	0.67857	none
UGT2B28	6.62306	358454034	0.358454	FALSE	0.67857	none
ERH	6.62219	358588918	0.358589	FALSE	0.678702	none
ARL1	6.62215	358595295	0.358595	FALSE	0.678702	none
ELK1	6.6208	358805875	0.358806	FALSE	0.679019	none
ZNF517	6.62062	358833578	0.358834	FALSE	0.679019	none
ZFP57	6.62035	358875534	0.358876	FALSE	0.679031	none
C5orf58	6.62007	358919750	0.35892	FALSE	0.679047	none
INSL6	6.61913	359065016	0.359065	FALSE	0.679254	none
VPS37D	6.6172	359365197	0.359365	FALSE	0.679634	none
SOGA3	6.61711	359380076	0.35938	FALSE	0.679634	none
HMOX2	6.6169	359412944	0.359413	FALSE	0.679634	none
ZFAT	6.61676	359433678	0.359434	FALSE	0.679634	none
C1orf27	6.6167	359443652	0.359444	FALSE	0.679634	none
MYCL	6.6163	359506697	0.359507	FALSE	0.679686	none
SLC9A9	6.61594	359562340	0.359562	FALSE	0.679702	none
ZFP14	6.61579	359586372	0.359586	FALSE	0.679702	none
TNF	6.61535	359653927	0.359654	FALSE	0.679735	none
SORT1	6.61521	359675519	0.359676	FALSE	0.679735	none
ANPEP	6.61452	359783146	0.359783	FALSE	0.679774	none
ATP6V1E1	6.61438	359806115	0.359806	FALSE	0.679774	none
AQP6	6.61405	359856715	0.359857	FALSE	0.679774	none
TNRC6B	6.61348	359945537	0.359946	FALSE	0.679774	none
BEND6	6.6134	359957933	0.359958	FALSE	0.679774	none
SLX4IP	6.61299	360021386	0.360021	FALSE	0.679774	none
NCOA7	6.61292	360032801	0.360033	FALSE	0.679774	none
UBE2Q1	6.61273	360062874	0.360063	FALSE	0.679774	none
LGR6	6.61242	360109807	0.36011	FALSE	0.679774	none
MRPS11	6.61241	360112269	0.360112	FALSE	0.679774	none
VPS39	6.61228	360131774	0.360132	FALSE	0.679774	none
PLXNC1	6.61211	360158537	0.360159	FALSE	0.679774	none
RGCC	6.61193	360187046	0.360187	FALSE	0.679774	none
IL1A	6.61154	360247701	0.360248	FALSE	0.679774	none
FAM9B	6.6115	360253716	0.360254	FALSE	0.679774	none
RHCG	6.61142	360265878	0.360266	FALSE	0.679774	none
ERICH3	6.61016	360463101	0.360463	FALSE	0.680079	none
ACOX1	6.60992	360500455	0.3605	FALSE	0.680082	none
CLCN2	6.6095	360565516	0.360566	FALSE	0.680137	none
EIF4ENIF1	6.60838	360739154	0.360739	FALSE	0.680398	none
GLRB	6.60739	360894684	0.360895	FALSE	0.68046	none
WNT10A	6.60728	360911069	0.360911	FALSE	0.68046	none
MT1M	6.60727	360912994	0.360913	FALSE	0.68046	none
FZD2	6.60726	360915003	0.360915	FALSE	0.68046	none
LONP1	6.60659	361019395	0.361019	FALSE	0.680576	none
LOC100506388	6.6062	361079774	0.36108	FALSE	0.680576	none
TMEM41A	6.60618	361083580	0.361084	FALSE	0.680576	none
ALOX5	6.60538	361207769	0.361208	FALSE	0.680697	none
TENM4	6.60531	361218968	0.361219	FALSE	0.680697	none
EPHA4	6.60452	361342599	0.361343	FALSE	0.680834	none
SLC25A39	6.60439	361362990	0.361363	FALSE	0.680834	none
PSKH1	6.60331	361531455	0.361531	FALSE	0.680948	none
ZNF681	6.60291	361593899	0.361594	FALSE	0.680948	none
OLFM1	6.6029	361595612	0.361596	FALSE	0.680948	none
TOMM20	6.60289	361595788	0.361596	FALSE	0.680948	none
OR13H1	6.60285	361602824	0.361603	FALSE	0.680948	none
RIMS1	6.60213	361715698	0.361716	FALSE	0.680948	none
ZNF606	6.6021	361719071	0.361719	FALSE	0.680948	none
SARAF	6.60186	361757064	0.361757	FALSE	0.680948	none
ROBO1	6.60176	361772292	0.361772	FALSE	0.680948	none
ZNF718	6.60123	361854719	0.361855	FALSE	0.680948	none
NF2	6.60118	361863351	0.361863	FALSE	0.680948	none
ANXA3	6.60118	361863713	0.361864	FALSE	0.680948	none
MPV17	6.60069	361940195	0.36194	FALSE	0.680948	none
RALGAPA2	6.60067	361942883	0.361943	FALSE	0.680948	none
CLASP2	6.60033	361995342	0.361995	FALSE	0.680948	none
PIWIL3	6.60008	362033881	0.362034	FALSE	0.680948	none
ELOVL6	6.5999	362063035	0.362063	FALSE	0.680948	none
TAF1C	6.59988	362065787	0.362066	FALSE	0.680948	none
HOXA11	6.59902	362200222	0.3622	FALSE	0.681133	none
DPEP1	6.59795	362367789	0.362368	FALSE	0.681267	none
LOC101929748	6.59776	362397214	0.362397	FALSE	0.681267	none
ZNF275	6.59772	362404672	0.362405	FALSE	0.681267	none
RBM38	6.59765	362414136	0.362414	FALSE	0.681267	none
OR2M5	6.59685	362539797	0.36254	FALSE	0.681436	none
LRIT1	6.59635	362618659	0.362619	FALSE	0.681514	none
NOL10	6.59613	362652865	0.362653	FALSE	0.681514	none
DLL3	6.59527	362787475	0.362787	FALSE	0.681529	none
ZNF486	6.59524	362792243	0.362792	FALSE	0.681529	none
CASP10	6.59497	362833436	0.362833	FALSE	0.681529	none
TAX1BP3	6.59465	362883434	0.362883	FALSE	0.681529	none
HAT1	6.59463	362887634	0.362888	FALSE	0.681529	none
ZNF177	6.59456	362898010	0.362898	FALSE	0.681529	none
HAUS1	6.59379	363018019	0.363018	FALSE	0.681529	none
LY6H	6.59377	363021444	0.363021	FALSE	0.681529	none
POLR2J	6.5934	363078625	0.363079	FALSE	0.681529	none
PCMT1	6.59329	363096451	0.363096	FALSE	0.681529	none
XAF1	6.59326	363101662	0.363102	FALSE	0.681529	none
SECISBP2	6.59325	363101786	0.363102	FALSE	0.681529	none
DACT1	6.5929	363157208	0.363157	FALSE	0.681529	none
ITM2A	6.5928	363172134	0.363172	FALSE	0.681529	none
CNGA1	6.59244	363228813	0.363229	FALSE	0.681529	none
WDR34	6.59242	363232119	0.363232	FALSE	0.681529	none
GLS	6.59181	363327258	0.363327	FALSE	0.681641	none
CA4	6.59148	363379308	0.363379	FALSE	0.681671	none
MCAM	6.59054	363527661	0.363528	FALSE	0.681882	none
CAMK1D	6.58953	363685734	0.363686	FALSE	0.682051	none
RBP1	6.58943	363700176	0.3637	FALSE	0.682051	none
SHC4	6.58928	363724966	0.363725	FALSE	0.682051	none
TCF3	6.58894	363777768	0.363778	FALSE	0.682083	none
HMGCS2	6.58827	363882407	0.363882	FALSE	0.682164	none
EPDR1	6.58804	363918627	0.363919	FALSE	0.682164	none
RASEF	6.58794	363933992	0.363934	FALSE	0.682164	none
CNIH3	6.58775	363963677	0.363964	FALSE	0.682164	none
RPIA	6.58719	364051814	0.364052	FALSE	0.682262	none
AP2S1	6.58653	364153518	0.364154	FALSE	0.682385	none
ABL2	6.58566	364290794	0.364291	FALSE	0.682576	none
SRXN1	6.58479	364427545	0.364428	FALSE	0.682765	none
CLPS	6.58436	364494798	0.364495	FALSE	0.682824	none
MEX3A	6.58378	364585577	0.364586	FALSE	0.682881	none
EIF3G	6.58371	364596728	0.364597	FALSE	0.682881	none
ITPKB	6.58287	364729383	0.364729	FALSE	0.683062	none
ZRANB1	6.58256	364777459	0.364777	FALSE	0.683085	none
OR13A1	6.58126	364980428	0.36498	FALSE	0.683366	none
SRSF5	6.58082	365049234	0.365049	FALSE	0.683366	none
ARL2	6.58078	365056025	0.365056	FALSE	0.683366	none
TSPAN13	6.58069	365070568	0.365071	FALSE	0.683366	none
ANKRD62	6.5804	365116375	0.365116	FALSE	0.683384	none
RANGAP1	6.57923	365299273	0.365299	FALSE	0.683619	none
MFAP5	6.57914	365313134	0.365313	FALSE	0.683619	none
IKBKAP	6.57869	365383927	0.365384	FALSE	0.683621	none
C14orf180	6.57863	365393695	0.365394	FALSE	0.683621	none
VSTM2A	6.57845	365422078	0.365422	FALSE	0.683621	none
GPAM	6.57788	365511774	0.365512	FALSE	0.683676	none
TYROBP	6.57729	365604350	0.365604	FALSE	0.683676	none
TMCO6	6.5771	365634148	0.365634	FALSE	0.683676	none
CNTNAP4	6.57688	365667978	0.365668	FALSE	0.683676	none
C1QTNF5	6.57685	365672846	0.365673	FALSE	0.683676	none
MFRP	6.57685	365672846	0.365673	FALSE	0.683676	none
IRF6	6.57667	365702139	0.365702	FALSE	0.683676	none
DYNC2H1	6.57616	365781252	0.365781	FALSE	0.683721	none
WDR37	6.57601	365805110	0.365805	FALSE	0.683721	none
IQCB1	6.57552	365881149	0.365881	FALSE	0.683721	none
DVL2	6.57504	365956112	0.365956	FALSE	0.683721	none
OLIG3	6.57492	365975380	0.365975	FALSE	0.683721	none
DEFA5	6.57484	365987288	0.365987	FALSE	0.683721	none
EIF2B2	6.57483	365990083	0.36599	FALSE	0.683721	none
ADD3	6.57446	366048322	0.366048	FALSE	0.683721	none
GABRR3	6.57445	366048976	0.366049	FALSE	0.683721	none
CACNA1F	6.57408	366107022	0.366107	FALSE	0.683763	none
FAM184A	6.57384	366145723	0.366146	FALSE	0.683768	none
RPS6KC1	6.57315	366254686	0.366255	FALSE	0.683905	none
SV2B	6.57289	366295017	0.366295	FALSE	0.683913	none
SS18L2	6.57149	366515622	0.366516	FALSE	0.684258	none
ABCD1	6.57106	366582108	0.366582	FALSE	0.68427	none
ABCA6	6.57074	366633556	0.366634	FALSE	0.68427	none
SRSF2	6.57068	366643030	0.366643	FALSE	0.68427	none
C1orf141	6.57054	366665286	0.366665	FALSE	0.68427	none
PM20D2	6.57015	366726652	0.366727	FALSE	0.684317	none
SLC5A5	6.56932	366856781	0.366857	FALSE	0.684493	none
TOR1AIP2	6.56903	366901958	0.366902	FALSE	0.684511	none
SAMD3	6.56873	366948581	0.366949	FALSE	0.684531	none
ID3	6.56815	367040275	0.36704	FALSE	0.684615	none
STXBP5L	6.56785	367086553	0.367087	FALSE	0.684615	none
TBC1D10B	6.56737	367162167	0.367162	FALSE	0.684615	none
ATP9A	6.56729	367176118	0.367176	FALSE	0.684615	none
ATXN7	6.56714	367199606	0.3672	FALSE	0.684615	none
SLN	6.56662	367281705	0.367282	FALSE	0.684615	none
R3HCC1L	6.56621	367345457	0.367345	FALSE	0.684615	none
CAPN14	6.56615	367354625	0.367355	FALSE	0.684615	none
SMIM2	6.56613	367358911	0.367359	FALSE	0.684615	none
RIC1	6.56601	367377378	0.367377	FALSE	0.684615	none
SPR	6.56594	367388569	0.367389	FALSE	0.684615	none
GRIP1	6.5654	367473467	0.367473	FALSE	0.684706	none
LGALS9C	6.56457	367603411	0.367603	FALSE	0.684722	none
MT3	6.56457	367603419	0.367603	FALSE	0.684722	none
CCKAR	6.5645	367614611	0.367615	FALSE	0.684722	none
PDCD7	6.56444	367625161	0.367625	FALSE	0.684722	none
PKNOX2	6.56351	367770230	0.36777	FALSE	0.684831	none
RECK	6.56319	367820649	0.367821	FALSE	0.684831	none
ACRBP	6.56305	367842355	0.367842	FALSE	0.684831	none
FOS	6.56282	367879678	0.36788	FALSE	0.684831	none
SYCE3	6.56264	367907780	0.367908	FALSE	0.684831	none
TTLL11	6.56228	367963817	0.367964	FALSE	0.684831	none
STK32C	6.56222	367973448	0.367973	FALSE	0.684831	none
ETF1	6.56201	368007561	0.368008	FALSE	0.684831	none
LGALS12	6.56191	368022521	0.368023	FALSE	0.684831	none
TNFSF9	6.56172	368052994	0.368053	FALSE	0.684831	none
ABCB7	6.56143	368098639	0.368099	FALSE	0.684831	none
NPAS1	6.56133	368114436	0.368114	FALSE	0.684831	none
METTL21C	6.56098	368168446	0.368168	FALSE	0.684864	none
EPHB1	6.56075	368204415	0.368204	FALSE	0.684865	none
C10orf99	6.56046	368249493	0.368249	FALSE	0.684882	none
VCAM1	6.55997	368327219	0.368327	FALSE	0.684959	none
MRPS25	6.55922	368446132	0.368446	FALSE	0.685013	none
PTPN14	6.55918	368452187	0.368452	FALSE	0.685013	none
PKN2	6.55885	368504763	0.368505	FALSE	0.685013	none
UNC119B	6.55867	368532858	0.368533	FALSE	0.685013	none
KLF10	6.55865	368535707	0.368536	FALSE	0.685013	none
LARP4	6.55819	368609212	0.368609	FALSE	0.685083	none
SERPINB3	6.55762	368698778	0.368699	FALSE	0.68515	none
TSKS	6.55751	368716813	0.368717	FALSE	0.68515	none
KCNMB1	6.55563	369012198	0.369012	FALSE	0.685521	none
SLC2A9	6.55555	369025187	0.369025	FALSE	0.685521	none
HS3ST3A1	6.55544	369042279	0.369042	FALSE	0.685521	none
ZC3H7A	6.55529	369066154	0.369066	FALSE	0.685521	none
AMBP	6.55461	369173425	0.369173	FALSE	0.685521	none
KIAA0586	6.55456	369181106	0.369181	FALSE	0.685521	none
ZNF671	6.55451	369188585	0.369189	FALSE	0.685521	none
RPS13	6.55441	369204029	0.369204	FALSE	0.685521	none
KRT35	6.55405	369260055	0.36926	FALSE	0.685558	none
MEA1	6.55354	369340483	0.36934	FALSE	0.685641	none
TERF2IP	6.55245	369511768	0.369512	FALSE	0.685694	none
ARFGAP1	6.55224	369545827	0.369546	FALSE	0.685694	none
SPATA7	6.55221	369550052	0.36955	FALSE	0.685694	none
FAM135A	6.55218	369554492	0.369554	FALSE	0.685694	none
CD44	6.55189	369601009	0.369601	FALSE	0.685694	none
ARPC4-TTLL3	6.55188	369603382	0.369603	FALSE	0.685694	none
TRIM71	6.55177	369620686	0.369621	FALSE	0.685694	none
TMEM189-UBE2V1	6.55145	369670783	0.369671	FALSE	0.685713	none
NKX2-1	6.55124	369703010	0.369703	FALSE	0.685713	none
MFSD2B	6.55018	369871213	0.369871	FALSE	0.685842	none
CCDC138	6.54977	369935070	0.369935	FALSE	0.685842	none
MS4A8	6.54977	369935740	0.369936	FALSE	0.685842	none
CNTD1	6.5496	369962697	0.369963	FALSE	0.685842	none
FRS3	6.54931	370008242	0.370008	FALSE	0.685842	none
SIRT2	6.54893	370067659	0.370068	FALSE	0.685842	none
HOMER3	6.54887	370076755	0.370077	FALSE	0.685842	none
RPL27	6.54865	370112540	0.370113	FALSE	0.685842	none
FASTKD2	6.54845	370143516	0.370144	FALSE	0.685842	none
CDC14B	6.54842	370147766	0.370148	FALSE	0.685842	none
LYRM5	6.54795	370223340	0.370223	FALSE	0.685842	none
GSX2	6.54789	370231437	0.370231	FALSE	0.685842	none
UEVLD	6.54776	370252678	0.370253	FALSE	0.685842	none
RPS6KA2	6.54762	370275408	0.370275	FALSE	0.685842	none
ZC3H12A	6.54714	370351028	0.370351	FALSE	0.685858	none
SWAP70	6.547	370372702	0.370373	FALSE	0.685858	none
TMC3	6.54688	370392026	0.370392	FALSE	0.685858	none
GAS1	6.54564	370588374	0.370588	FALSE	0.686078	none
HMCES	6.54543	370621336	0.370621	FALSE	0.686078	none
DNA2	6.54456	370757136	0.370757	FALSE	0.686078	none
HDGF	6.54453	370761906	0.370762	FALSE	0.686078	none
TMEM207	6.54419	370816448	0.370816	FALSE	0.686078	none
HLA-F	6.54417	370819700	0.37082	FALSE	0.686078	none
ACADVL	6.54372	370890902	0.370891	FALSE	0.686078	none
A2M	6.5437	370893508	0.370894	FALSE	0.686078	none
ANLN	6.54338	370942841	0.370943	FALSE	0.686078	none
SIRPB2	6.54338	370943388	0.370943	FALSE	0.686078	none
PXMP2	6.54332	370952557	0.370953	FALSE	0.686078	none
LIN28B	6.54312	370983897	0.370984	FALSE	0.686078	none
WDR91	6.54298	371006216	0.371006	FALSE	0.686078	none
CCPG1	6.54256	371074556	0.371075	FALSE	0.686078	none
DECR1	6.54255	371075534	0.371076	FALSE	0.686078	none
PADI3	6.54248	371086075	0.371086	FALSE	0.686078	none
SLC16A12	6.54216	371136209	0.371136	FALSE	0.686094	none
STRA13	6.54197	371166666	0.371167	FALSE	0.686094	none
ADAMTS4	6.5412	371288897	0.371289	FALSE	0.686228	none
FAM46D	6.54073	371362824	0.371363	FALSE	0.686228	none
ELOVL1	6.54054	371392749	0.371393	FALSE	0.686228	none
LRCH4	6.54025	371438850	0.371439	FALSE	0.686228	none
MPZL2	6.54011	371461208	0.371461	FALSE	0.686228	none
HIGD1C	6.53997	371482242	0.371482	FALSE	0.686228	none
ZNF706	6.53992	371490937	0.371491	FALSE	0.686228	none
SLC25A25	6.53926	371594582	0.371595	FALSE	0.686353	none
CDH22	6.53818	371766014	0.371766	FALSE	0.686589	none
NUDT11	6.53756	371863813	0.371864	FALSE	0.686589	none
CLRN1	6.53724	371914442	0.371914	FALSE	0.686589	none
OR4A47	6.53722	371917730	0.371918	FALSE	0.686589	none
ORMDL1	6.53706	371942758	0.371943	FALSE	0.686589	none
SAR1B	6.53694	371961255	0.371961	FALSE	0.686589	none
PRAMEF9	6.53686	371974154	0.371974	FALSE	0.686589	none
IRG1	6.53551	372186538	0.372187	FALSE	0.686914	none
IFT46	6.53469	372316620	0.372317	FALSE	0.686987	none
CALM2	6.53467	372319167	0.372319	FALSE	0.686987	none
SNX6	6.5344	372362207	0.372362	FALSE	0.686987	none
NNMT	6.53435	372370053	0.37237	FALSE	0.686987	none
PPP1R32	6.53359	372490759	0.372491	FALSE	0.687143	none
RPH3A	6.53325	372544913	0.372545	FALSE	0.687177	none
MRLN	6.53234	372688508	0.372689	FALSE	0.687306	none
VWA1	6.53219	372713522	0.372714	FALSE	0.687306	none
ZPLD1	6.53206	372734403	0.372734	FALSE	0.687306	none
ZNF816-ZNF321P	6.5319	372759171	0.372759	FALSE	0.687306	none
AK7	6.53145	372829840	0.37283	FALSE	0.687341	none
GSTM5	6.5309	372916129	0.372916	FALSE	0.687341	none
CACNA1E	6.53088	372919252	0.372919	FALSE	0.687341	none
MRFAP1	6.53086	372922188	0.372922	FALSE	0.687341	none
FBXO16	6.52923	373181064	0.373181	FALSE	0.687655	none
WDR70	6.52918	373189314	0.373189	FALSE	0.687655	none
FANCD2	6.5291	373200768	0.373201	FALSE	0.687655	none
C15orf40	6.52867	373269369	0.373269	FALSE	0.687715	none
TKT	6.52797	373379480	0.373379	FALSE	0.687757	none
SMIM15	6.5278	373407020	0.373407	FALSE	0.687757	none
UBA6	6.52775	373415033	0.373415	FALSE	0.687757	none
GEMIN4	6.52755	373446644	0.373447	FALSE	0.687757	none
CSNK1G1	6.52739	373472324	0.373472	FALSE	0.687757	none
BRWD3	6.52657	373601288	0.373601	FALSE	0.687928	none
RPS27A	6.52618	373663572	0.373664	FALSE	0.687977	none
PASK	6.52528	373805075	0.373805	FALSE	0.688171	none
CAMK1	6.52492	373862970	0.373863	FALSE	0.688211	none
KCNJ8	6.52439	373946623	0.373947	FALSE	0.688298	none
LAS1L	6.52374	374050320	0.37405	FALSE	0.688423	none
H1FOO	6.52266	374221875	0.374222	FALSE	0.688672	none
JOSD1	6.52171	374371520	0.374372	FALSE	0.688706	none
ATP6V1F	6.5216	374389620	0.37439	FALSE	0.688706	none
PAPD4	6.52143	374416074	0.374416	FALSE	0.688706	none
SMIM8	6.52131	374436104	0.374436	FALSE	0.688706	none
RASGRP3	6.52116	374459198	0.374459	FALSE	0.688706	none
NSDHL	6.52108	374471978	0.374472	FALSE	0.688706	none
EIF2S2	6.52067	374536852	0.374537	FALSE	0.688706	none
COL4A5	6.52052	374560770	0.374561	FALSE	0.688706	none
SSR2	6.52049	374565369	0.374565	FALSE	0.688706	none
REEP1	6.51965	374698635	0.374699	FALSE	0.688885	none
INTS7	6.51927	374758891	0.374759	FALSE	0.68893	none
MAN2C1	6.51838	374901391	0.374901	FALSE	0.689125	none
TLE1	6.51726	375078725	0.375079	FALSE	0.689307	none
CDC7	6.51722	375085740	0.375086	FALSE	0.689307	none
MYO15A	6.51707	375108522	0.375109	FALSE	0.689307	none
CCDC12	6.51645	375207893	0.375208	FALSE	0.689383	none
UFC1	6.5163	375231116	0.375231	FALSE	0.689383	none
YOD1	6.51584	375303282	0.375303	FALSE	0.689383	none
LOC644277	6.51556	375348519	0.375349	FALSE	0.689383	none
NDUFA2	6.51532	375386152	0.375386	FALSE	0.689383	none
PVRL3	6.51525	375398224	0.375398	FALSE	0.689383	none
PTK2B	6.51511	375420533	0.375421	FALSE	0.689383	none
HNRNPCL2	6.51499	375439409	0.375439	FALSE	0.689383	none
C9orf114	6.51459	375502494	0.375502	FALSE	0.689433	none
ATF6	6.51396	375603186	0.375603	FALSE	0.689449	none
NKD1	6.51392	375608366	0.375608	FALSE	0.689449	none
PTPN1	6.51385	375619681	0.37562	FALSE	0.689449	none
CMC1	6.51352	375672513	0.375673	FALSE	0.68948	none
LIPM	6.5133	375708715	0.375709	FALSE	0.68948	none
PERM1	6.51303	375750944	0.375751	FALSE	0.689491	none
PRKD3	6.51207	375903387	0.375903	FALSE	0.689704	none
TMOD4	6.51183	375942235	0.375942	FALSE	0.689709	none
FSD1L	6.51125	376033247	0.376033	FALSE	0.689747	none
ITGAE	6.51107	376062774	0.376063	FALSE	0.689747	none
PEBP4	6.51095	376081608	0.376082	FALSE	0.689747	none
GABRE	6.51079	376107364	0.376107	FALSE	0.689747	none
NXPE4	6.51025	376192553	0.376193	FALSE	0.68978	none
PRR9	6.51022	376197863	0.376198	FALSE	0.68978	none
KIT	6.50981	376261714	0.376262	FALSE	0.689831	none
PAN2	6.5083	376501227	0.376501	FALSE	0.690123	none
EXOC5	6.50829	376503521	0.376504	FALSE	0.690123	none
KCNE1	6.5079	376565526	0.376566	FALSE	0.690123	none
PDCD4	6.50787	376570449	0.37657	FALSE	0.690123	none
EPS15L1	6.50767	376601972	0.376602	FALSE	0.690123	none
LARS2	6.50733	376656290	0.376656	FALSE	0.690157	none
PRR35	6.50705	376700807	0.376701	FALSE	0.690172	none
ALPK2	6.5062	376836166	0.376836	FALSE	0.690314	none
TMPRSS9	6.50611	376850540	0.376851	FALSE	0.690314	none
WNT8B	6.50563	376927360	0.376927	FALSE	0.690388	none
PDIA2	6.50503	377022694	0.377023	FALSE	0.690497	none
ADRB3	6.50407	377175125	0.377175	FALSE	0.690701	none
TUBA3D	6.5037	377234472	0.377234	FALSE	0.690701	none
FAM133B	6.50365	377242852	0.377243	FALSE	0.690701	none
ERICH4	6.50337	377286113	0.377286	FALSE	0.690714	none
ACAA1	6.50303	377339794	0.37734	FALSE	0.690739	none
CLP1	6.50259	377409602	0.37741	FALSE	0.690739	none
SV2C	6.50249	377425554	0.377426	FALSE	0.690739	none
IKZF5	6.50235	377448924	0.377449	FALSE	0.690739	none
TYK2	6.5019	377520044	0.37752	FALSE	0.690739	none
ADAMTS2	6.50161	377566310	0.377566	FALSE	0.690739	none
P2RY1	6.50112	377643650	0.377644	FALSE	0.690739	none
ZNF528	6.50082	377691924	0.377692	FALSE	0.690739	none
BCKDK	6.50069	377713313	0.377713	FALSE	0.690739	none
UQCRH	6.50068	377714911	0.377715	FALSE	0.690739	none
OLA1	6.50043	377754547	0.377755	FALSE	0.690739	none
MGAT3	6.50029	377776439	0.377776	FALSE	0.690739	none
LIME1	6.50012	377802576	0.377803	FALSE	0.690739	none
SNX11	6.5001	377806675	0.377807	FALSE	0.690739	none
CHIC1	6.49957	377890470	0.37789	FALSE	0.690772	none
NAF1	6.4995	377901505	0.377902	FALSE	0.690772	none
CNTN4	6.4993	377933455	0.377933	FALSE	0.690772	none
SLC30A4	6.49879	378014268	0.378014	FALSE	0.690854	none
MGARP	6.49834	378086155	0.378086	FALSE	0.690919	none
ZC3H12C	6.4975	378220355	0.37822	FALSE	0.691098	none
KLHDC1	6.49663	378359158	0.378359	FALSE	0.691285	none
UBE2G1	6.4959	378475613	0.378476	FALSE	0.691432	none
OARD1	6.49464	378677152	0.378677	FALSE	0.691667	none
ENTPD2	6.4945	378700027	0.3787	FALSE	0.691667	none
FAM180A	6.49442	378712935	0.378713	FALSE	0.691667	none
NETO2	6.49392	378792177	0.378792	FALSE	0.691711	none
RPL35A	6.49352	378855821	0.378856	FALSE	0.691711	none
NUDT7	6.49318	378909852	0.37891	FALSE	0.691711	none
CBFB	6.49318	378910807	0.378911	FALSE	0.691711	none
KLRB1	6.49283	378966067	0.378966	FALSE	0.691711	none
ATP5L2	6.49282	378967800	0.378968	FALSE	0.691711	none
SCEL	6.49268	378991170	0.378991	FALSE	0.691711	none
SIX1	6.49211	379081651	0.379082	FALSE	0.69181	none
SDHB	6.491	379257864	0.379258	FALSE	0.691931	none
KRT6B	6.49095	379267106	0.379267	FALSE	0.691931	none
HSCB	6.49081	379289003	0.379289	FALSE	0.691931	none
CPSF1	6.49078	379293026	0.379293	FALSE	0.691931	none
IL36A	6.4898	379449631	0.37945	FALSE	0.69211	none
SPATC1	6.48971	379463510	0.379464	FALSE	0.69211	none
DNAJC3	6.489	379577859	0.379578	FALSE	0.692252	none
OR4K17	6.48837	379678777	0.379679	FALSE	0.69237	none
CT83	6.48752	379813466	0.379813	FALSE	0.692497	none
IDH3G	6.48747	379821069	0.379821	FALSE	0.692497	none
ATP6V1B1	6.48702	379891769	0.379892	FALSE	0.692504	none
LECT2	6.48699	379897411	0.379897	FALSE	0.692504	none
LOC100129697	6.48601	380053352	0.380053	FALSE	0.69264	none
TMEM159	6.48549	380137264	0.380137	FALSE	0.69264	none
TTC21B	6.48536	380157989	0.380158	FALSE	0.69264	none
POLN	6.48526	380172953	0.380173	FALSE	0.69264	none
CYHR1	6.48526	380173972	0.380174	FALSE	0.69264	none
DYNC1H1	6.48516	380189762	0.38019	FALSE	0.69264	none
FAM32A	6.48437	380315323	0.380315	FALSE	0.692789	none
GDAP2	6.48382	380403972	0.380404	FALSE	0.692789	none
LCLAT1	6.48381	380405652	0.380406	FALSE	0.692789	none
LOC100505549	6.48374	380416882	0.380417	FALSE	0.692789	none
NOV	6.48347	380459912	0.38046	FALSE	0.692802	none
SEMA6B	6.48296	380540421	0.38054	FALSE	0.692872	none
NEK11	6.48259	380599502	0.3806	FALSE	0.692872	none
CHST12	6.48254	380608431	0.380608	FALSE	0.692872	none
RIMKLB	6.48214	380671651	0.380672	FALSE	0.692872	none
HIST1H4J	6.48193	380705573	0.380706	FALSE	0.692872	none
INTS2	6.48186	380716513	0.380717	FALSE	0.692872	none
SLC2A5	6.48095	380861385	0.380861	FALSE	0.693015	none
PRMT9	6.48089	380871067	0.380871	FALSE	0.693015	none
MOV10L1	6.48069	380904076	0.380904	FALSE	0.693015	none
RNASE8	6.47999	381015105	0.381015	FALSE	0.693087	none
SS18	6.47981	381044208	0.381044	FALSE	0.693087	none
H2AFX	6.47976	381052823	0.381053	FALSE	0.693087	none
CCDC3	6.47928	381129325	0.381129	FALSE	0.693145	none
XPO4	6.47892	381186877	0.381187	FALSE	0.693145	none
SPECC1L	6.47888	381193243	0.381193	FALSE	0.693145	none
SLCO4C1	6.47826	381292935	0.381293	FALSE	0.693179	none
ZNF197	6.47804	381328093	0.381328	FALSE	0.693179	none
OR4K2	6.47768	381385237	0.381385	FALSE	0.693179	none
PRIMA1	6.47738	381433704	0.381434	FALSE	0.693179	none
ADCY9	6.47719	381463120	0.381463	FALSE	0.693179	none
BECN1	6.47719	381464188	0.381464	FALSE	0.693179	none
CAAP1	6.47717	381466384	0.381466	FALSE	0.693179	none
GAPDH	6.47675	381533432	0.381533	FALSE	0.69318	none
KRTAP9-4	6.47671	381539798	0.38154	FALSE	0.69318	none
CDCP2	6.47644	381583847	0.381584	FALSE	0.693194	none
KLK11	6.47581	381683927	0.381684	FALSE	0.69331	none
MPI	6.47439	381912303	0.381912	FALSE	0.693659	none
OXT	6.47357	382042509	0.382043	FALSE	0.693829	none
CALCA	6.47287	382154903	0.382155	FALSE	0.693967	none
FAM198A	6.47262	382196083	0.382196	FALSE	0.693976	none
TMEM158	6.47178	382329351	0.382329	FALSE	0.694013	none
PSMC1	6.47098	382457514	0.382458	FALSE	0.694013	none
SLC35F1	6.4708	382486877	0.382487	FALSE	0.694013	none
ANKRD45	6.47077	382491088	0.382491	FALSE	0.694013	none
LRGUK	6.47071	382500512	0.382501	FALSE	0.694013	none
ZNF445	6.47046	382541159	0.382541	FALSE	0.694013	none
RAB22A	6.47038	382553427	0.382553	FALSE	0.694013	none
FAXC	6.47012	382594946	0.382595	FALSE	0.694013	none
ZNF138	6.47011	382595864	0.382596	FALSE	0.694013	none
DNASE2	6.47004	382607994	0.382608	FALSE	0.694013	none
SHISA6	6.46998	382616569	0.382617	FALSE	0.694013	none
FBXW10	6.46966	382668520	0.382669	FALSE	0.694041	none
TSPAN2	6.46893	382785465	0.382785	FALSE	0.69412	none
SLC2A13	6.46869	382823865	0.382824	FALSE	0.69412	none
NFKBIZ	6.46866	382830006	0.38283	FALSE	0.69412	none
NTAN1	6.46848	382857574	0.382858	FALSE	0.69412	none
SLC4A5	6.4664	383191563	0.383192	FALSE	0.69466	none
VGF	6.46521	383381526	0.383382	FALSE	0.694938	none
LMX1B	6.4646	383479331	0.383479	FALSE	0.695049	none
OTOA	6.4637	383623704	0.383624	FALSE	0.695245	none
ECE2	6.46305	383727256	0.383727	FALSE	0.695346	none
SKIDA1	6.4629	383752486	0.383752	FALSE	0.695346	none
ST6GALNAC6	6.46214	383874432	0.383874	FALSE	0.695421	none
C11orf97	6.46206	383887499	0.383887	FALSE	0.695421	none
EFEMP2	6.46196	383903003	0.383903	FALSE	0.695421	none
ZNF71	6.46143	383987482	0.383987	FALSE	0.695462	none
RHOC	6.46136	383998493	0.383998	FALSE	0.695462	none
C1orf101	6.46106	384047751	0.384048	FALSE	0.695485	none
MBOAT2	6.45998	384220293	0.38422	FALSE	0.695625	none
NUDT22	6.45991	384232679	0.384233	FALSE	0.695625	none
CYB5RL	6.45969	384266915	0.384267	FALSE	0.695625	none
PNMA2	6.45956	384288453	0.384288	FALSE	0.695625	none
LOXL4	6.45944	384307556	0.384308	FALSE	0.695625	none
C21orf33	6.45825	384499807	0.3845	FALSE	0.695907	none
KRT17	6.4577	384587344	0.384587	FALSE	0.695954	none
USP31	6.45763	384598280	0.384598	FALSE	0.695954	none
MEF2A	6.45729	384653785	0.384654	FALSE	0.695961	none
SLC22A16	6.45715	384675283	0.384675	FALSE	0.695961	none
MAF	6.45664	384758506	0.384759	FALSE	0.696033	none
MRTO4	6.45645	384788310	0.384788	FALSE	0.696033	none
OVGP1	6.45555	384932700	0.384933	FALSE	0.696094	none
ENPP7	6.45545	384948208	0.384948	FALSE	0.696094	none
ZNF440	6.45521	384986896	0.384987	FALSE	0.696094	none
ZNF541	6.45512	385000485	0.385	FALSE	0.696094	none
OR5T1	6.45508	385007192	0.385007	FALSE	0.696094	none
PGRMC1	6.45484	385046525	0.385047	FALSE	0.696094	none
SOAT2	6.4546	385085034	0.385085	FALSE	0.696094	none
PTPRB	6.45442	385113570	0.385114	FALSE	0.696094	none
BRD4	6.45412	385163013	0.385163	FALSE	0.696117	none
NSUN2	6.45361	385243117	0.385243	FALSE	0.696196	none
SLC6A2	6.4527	385389947	0.38539	FALSE	0.696267	none
ENTPD5	6.45262	385402826	0.385403	FALSE	0.696267	none
DMC1	6.4526	385407238	0.385407	FALSE	0.696267	none
CXorf40A	6.45238	385442700	0.385443	FALSE	0.696267	none
UBE2D1	6.4522	385471940	0.385472	FALSE	0.696267	none
RICTOR	6.45202	385501161	0.385501	FALSE	0.696267	none
EML5	6.45176	385541773	0.385542	FALSE	0.696274	none
ZBTB7C	6.4505	385745252	0.385745	FALSE	0.696383	none
RAB11FIP1	6.45037	385766532	0.385767	FALSE	0.696383	none
GNB5	6.4502	385794945	0.385795	FALSE	0.696383	none
SCOC	6.44998	385830165	0.38583	FALSE	0.696383	none
PER2	6.44992	385839781	0.38584	FALSE	0.696383	none
TPPP2	6.44992	385839827	0.38584	FALSE	0.696383	none
LIN7C	6.44981	385857751	0.385858	FALSE	0.696383	none
LHB	6.44839	386085693	0.386086	FALSE	0.696531	none
ZKSCAN7	6.44807	386138385	0.386138	FALSE	0.696531	none
FAM163B	6.44745	386237658	0.386238	FALSE	0.696531	none
ATG12	6.44661	386372448	0.386372	FALSE	0.696531	none
ARPC1A	6.44613	386449930	0.38645	FALSE	0.696531	none
DPP4	6.44613	386450343	0.38645	FALSE	0.696531	none
PFDN5	6.44599	386471755	0.386472	FALSE	0.696531	none
NOD1	6.4459	386487021	0.386487	FALSE	0.696531	none
PRICKLE4	6.44586	386492751	0.386493	FALSE	0.696531	none
ALX3	6.44586	386493029	0.386493	FALSE	0.696531	none
PGM3	6.44583	386498537	0.386499	FALSE	0.696531	none
SLC17A7	6.44549	386552504	0.386553	FALSE	0.696531	none
SLC2A8	6.44538	386570050	0.38657	FALSE	0.696531	none
PRPSAP2	6.44523	386594840	0.386595	FALSE	0.696531	none
ASPM	6.44493	386642505	0.386643	FALSE	0.696531	none
ITGB8	6.44472	386677315	0.386677	FALSE	0.696531	none
LRMP	6.44454	386706295	0.386706	FALSE	0.696531	none
KRT40	6.44447	386716799	0.386717	FALSE	0.696531	none
GORASP2	6.44432	386741722	0.386742	FALSE	0.696531	none
FAM174B	6.44424	386754543	0.386755	FALSE	0.696531	none
SEPT9	6.44369	386842188	0.386842	FALSE	0.696531	none
LAMTOR1	6.44318	386923823	0.386924	FALSE	0.696531	none
SNAP91	6.44305	386945950	0.386946	FALSE	0.696531	none
PLA2G6	6.44277	386990707	0.386991	FALSE	0.696531	none
SSH3	6.44276	386991521	0.386992	FALSE	0.696531	none
GRM8	6.44272	386998218	0.386998	FALSE	0.696531	none
SLC13A4	6.44261	387016697	0.387017	FALSE	0.696531	none
PTX3	6.44257	387023080	0.387023	FALSE	0.696531	none
C11orf88	6.44239	387051908	0.387052	FALSE	0.696531	none
PCBP4	6.44232	387063838	0.387064	FALSE	0.696531	none
TSPAN18	6.44225	387073731	0.387074	FALSE	0.696531	none
CRYGB	6.44204	387107588	0.387108	FALSE	0.696531	none
MSI2	6.44075	387314862	0.387315	FALSE	0.696768	none
MBP	6.44058	387342972	0.387343	FALSE	0.696768	none
KLK8	6.44042	387369288	0.387369	FALSE	0.696768	none
KIF26A	6.44027	387392627	0.387393	FALSE	0.696768	none
TMEM55B	6.44009	387421806	0.387422	FALSE	0.696768	none
ZNF561	6.43907	387586393	0.387586	FALSE	0.696962	none
STK38	6.43896	387603057	0.387603	FALSE	0.696962	none
TAB2	6.43804	387751549	0.387752	FALSE	0.697068	none
TNNI1	6.4379	387774218	0.387774	FALSE	0.697068	none
SBK2	6.43762	387819487	0.387819	FALSE	0.697068	none
RXRB	6.43743	387849670	0.38785	FALSE	0.697068	none
ARHGAP33	6.43727	387875927	0.387876	FALSE	0.697068	none
ZNF683	6.43712	387899693	0.3879	FALSE	0.697068	none
TIPIN	6.43693	387929837	0.38793	FALSE	0.697068	none
DDX28	6.43678	387954261	0.387954	FALSE	0.697068	none
PYCR2	6.43624	388042961	0.388043	FALSE	0.697162	none
ATXN7L2	6.436	388080175	0.38808	FALSE	0.697163	none
ECI1	6.43572	388125672	0.388126	FALSE	0.697179	none
DDX26B	6.43533	388189474	0.388189	FALSE	0.697228	none
CALM3	6.43493	388252955	0.388253	FALSE	0.697258	none
DARS2	6.43477	388279175	0.388279	FALSE	0.697258	none
VIT	6.43437	388342740	0.388343	FALSE	0.697277	none
GUCA1C	6.43416	388378077	0.388378	FALSE	0.697277	none
TTLL12	6.43385	388426738	0.388427	FALSE	0.697277	none
ZDBF2	6.43367	388456384	0.388456	FALSE	0.697277	none
TGFBR3	6.43357	388472399	0.388472	FALSE	0.697277	none
ANKRD34B	6.43317	388537586	0.388538	FALSE	0.697321	none
KCNH6	6.43295	388573073	0.388573	FALSE	0.697321	none
ADIPOR2	6.43274	388606662	0.388607	FALSE	0.697321	none
GPR176	6.43193	388737679	0.388738	FALSE	0.697491	none
TRNT1	6.43122	388852578	0.388853	FALSE	0.697631	none
NLE1	6.43097	388892286	0.388892	FALSE	0.697637	none
CYP7A1	6.43027	389005907	0.389006	FALSE	0.697698	none
ASIC4	6.43	389049592	0.38905	FALSE	0.697698	none
RSF1	6.42966	389103701	0.389104	FALSE	0.697698	none
SSNA1	6.4289	389225857	0.389226	FALSE	0.697698	none
UBE2S	6.42854	389284570	0.389285	FALSE	0.697698	none
ZNF550	6.42847	389295064	0.389295	FALSE	0.697698	none
SMKR1	6.42808	389357787	0.389358	FALSE	0.697698	none
OR6B1	6.42779	389406024	0.389406	FALSE	0.697698	none
TMEM37	6.42768	389422609	0.389423	FALSE	0.697698	none
TCHH	6.42765	389428648	0.389429	FALSE	0.697698	none
SLITRK3	6.42764	389429008	0.389429	FALSE	0.697698	none
BCKDHB	6.42759	389438645	0.389439	FALSE	0.697698	none
TRMT10A	6.42716	389506438	0.389506	FALSE	0.697698	none
ADAM32	6.42706	389522641	0.389523	FALSE	0.697698	none
CLIC6	6.42699	389534278	0.389534	FALSE	0.697698	none
CLDN18	6.42684	389558618	0.389559	FALSE	0.697698	none
SEMA3B	6.42645	389621435	0.389621	FALSE	0.697698	none
TWF2	6.42633	389640932	0.389641	FALSE	0.697698	none
PLXNA1	6.42627	389651567	0.389652	FALSE	0.697698	none
ZNF664	6.42623	389658000	0.389658	FALSE	0.697698	none
ADAM17	6.42592	389707784	0.389708	FALSE	0.697722	none
ZNF812	6.42487	389876457	0.389876	FALSE	0.697812	none
MATN3	6.42466	389911951	0.389912	FALSE	0.697812	none
C19orf25	6.42461	389919857	0.38992	FALSE	0.697812	none
C5orf51	6.42448	389939694	0.38994	FALSE	0.697812	none
RAP1GAP2	6.42443	389948380	0.389948	FALSE	0.697812	none
ZFHX2	6.42425	389977170	0.389977	FALSE	0.697812	none
TUBA8	6.42371	390064271	0.390064	FALSE	0.697842	none
AP5S1	6.4237	390067217	0.390067	FALSE	0.697842	none
FAM230A	6.423	390178952	0.390179	FALSE	0.697976	none
RBP5	6.42241	390274333	0.390274	FALSE	0.698052	none
LRRC47	6.42229	390294689	0.390295	FALSE	0.698052	none
C11orf53	6.42146	390426836	0.390427	FALSE	0.698177	none
DAPP1	6.42119	390471124	0.390471	FALSE	0.698177	none
TUBB2A	6.42117	390474401	0.390474	FALSE	0.698177	none
TMEM249	6.42059	390568002	0.390568	FALSE	0.698265	none
MYZAP	6.42018	390634366	0.390634	FALSE	0.698265	none
BSPRY	6.41979	390697513	0.390698	FALSE	0.698265	none
P2RY2	6.41969	390714286	0.390714	FALSE	0.698265	none
TM9SF3	6.41938	390763868	0.390764	FALSE	0.698265	none
CHST2	6.41937	390764905	0.390765	FALSE	0.698265	none
FAM171A2	6.41928	390779333	0.390779	FALSE	0.698265	none
F2RL1	6.41872	390870033	0.39087	FALSE	0.698361	none
MAP2K2	6.41773	391030324	0.39103	FALSE	0.698582	none
DIS3L	6.41741	391081038	0.391081	FALSE	0.698607	none
C12orf60	6.41708	391135294	0.391135	FALSE	0.698639	none
OR2A25	6.41675	391187908	0.391188	FALSE	0.698668	none
C10orf67	6.41577	391347635	0.391348	FALSE	0.698887	none
LOC101927844	6.41524	391432140	0.391432	FALSE	0.698973	none
NKX1-2	6.41433	391579555	0.39158	FALSE	0.699171	none
ZSCAN5A	6.41395	391640454	0.39164	FALSE	0.699214	none
C1QTNF7	6.41357	391701833	0.391702	FALSE	0.699233	none
PFKL	6.41343	391724340	0.391724	FALSE	0.699233	none
CALB2	6.4125	391876095	0.391876	FALSE	0.699438	none
LOC401040	6.41212	391936445	0.391936	FALSE	0.699481	none
MRPL51	6.41173	391999490	0.391999	FALSE	0.699528	none
SLC17A2	6.41115	392093910	0.392094	FALSE	0.699602	none
LOC101929206	6.41102	392114445	0.392114	FALSE	0.699602	none
FAM83G	6.40998	392285046	0.392285	FALSE	0.699794	none
SERTAD4	6.40975	392321688	0.392322	FALSE	0.699794	none
ARSF	6.40968	392332146	0.392332	FALSE	0.699794	none
CSAD	6.40945	392369196	0.392369	FALSE	0.699795	none
TTF2	6.40881	392472755	0.392473	FALSE	0.699889	none
PTBP1	6.40868	392495184	0.392495	FALSE	0.699889	none
RNF133	6.4084	392538878	0.392539	FALSE	0.699901	none
RAB8B	6.40792	392617262	0.392617	FALSE	0.699949	none
FAM178A	6.40764	392663967	0.392664	FALSE	0.699949	none
MROH2A	6.40756	392675737	0.392676	FALSE	0.699949	none
TMC6	6.40692	392780040	0.39278	FALSE	0.700069	none
HIST1H2BH	6.40627	392884695	0.392885	FALSE	0.700191	none
EZR	6.4059	392944059	0.392944	FALSE	0.700228	none
MAGED1	6.40568	392979045	0.392979	FALSE	0.700228	none
GPI	6.40471	393137728	0.393138	FALSE	0.700371	none
HNRNPA1L2	6.40452	393168151	0.393168	FALSE	0.700371	none
TRIML1	6.40451	393169643	0.39317	FALSE	0.700371	none
GALT	6.40347	393337577	0.393338	FALSE	0.700605	none
MRPL4	6.40312	393395335	0.393395	FALSE	0.700609	none
IL17RB	6.40301	393412997	0.393413	FALSE	0.700609	none
S100G	6.40207	393565839	0.393566	FALSE	0.70077	none
ADORA2A	6.402	393576941	0.393577	FALSE	0.70077	none
ROGDI	6.40143	393669178	0.393669	FALSE	0.700869	none
MTBP	6.40095	393746725	0.393747	FALSE	0.700922	none
TM7SF2	6.40079	393772682	0.393773	FALSE	0.700922	none
ARL6IP6	6.40054	393813038	0.393813	FALSE	0.700928	none
SNAPC1	6.4001	393885607	0.393886	FALSE	0.700976	none
KRT81	6.39993	393913065	0.393913	FALSE	0.700976	none
JAK3	6.39922	394027531	0.394028	FALSE	0.701086	none
C7orf73	6.39899	394063823	0.394064	FALSE	0.701086	none
NEDD1	6.39881	394094562	0.394095	FALSE	0.701086	none
SH2D7	6.39851	394143475	0.394143	FALSE	0.701086	none
ASIC2	6.39841	394158708	0.394159	FALSE	0.701086	none
ZNF668	6.39797	394230965	0.394231	FALSE	0.701149	none
SRPR	6.39719	394357583	0.394358	FALSE	0.701244	none
ASF1B	6.39719	394358013	0.394358	FALSE	0.701244	none
TMEM178A	6.39684	394414239	0.394414	FALSE	0.701279	none
INSM2	6.39638	394487568	0.394488	FALSE	0.701312	none
NFYB	6.39626	394506619	0.394507	FALSE	0.701312	none
OR8K1	6.3959	394566473	0.394566	FALSE	0.701353	none
CCDC83	6.39562	394612047	0.394612	FALSE	0.701369	none
ETV3	6.39531	394662069	0.394662	FALSE	0.701393	none
TTC29	6.39413	394852560	0.394853	FALSE	0.701605	none
CNTD2	6.3938	394907198	0.394907	FALSE	0.701605	none
EBF4	6.39339	394973261	0.394973	FALSE	0.701605	none
ALDH3A1	6.39331	394985892	0.394986	FALSE	0.701605	none
PDSS2	6.39268	395089596	0.39509	FALSE	0.701605	none
CD79A	6.39256	395108063	0.395108	FALSE	0.701605	none
OBP2A	6.39252	395115294	0.395115	FALSE	0.701605	none
NTS	6.39251	395115767	0.395116	FALSE	0.701605	none
DDX46	6.39249	395119374	0.395119	FALSE	0.701605	none
KCND1	6.39197	395203252	0.395203	FALSE	0.701605	none
SOWAHB	6.39181	395229671	0.39523	FALSE	0.701605	none
WISP1	6.39175	395240217	0.39524	FALSE	0.701605	none
LCE2C	6.39163	395259376	0.395259	FALSE	0.701605	none
PER1	6.3902	395490465	0.39549	FALSE	0.701776	none
SH3RF1	6.39015	395498657	0.395499	FALSE	0.701776	none
DTWD1	6.39006	395514297	0.395514	FALSE	0.701776	none
CHRM5	6.38979	395557887	0.395558	FALSE	0.701776	none
L3MBTL4	6.38977	395560595	0.395561	FALSE	0.701776	none
DCLRE1C	6.38939	395622984	0.395623	FALSE	0.701776	none
TMEM143	6.38916	395660425	0.39566	FALSE	0.701776	none
RNF130	6.38891	395701324	0.395701	FALSE	0.701776	none
ZNF735	6.38869	395736752	0.395737	FALSE	0.701776	none
XKR3	6.38852	395764115	0.395764	FALSE	0.701776	none
PCDHB6	6.38834	395793969	0.395794	FALSE	0.701776	none
PSAP	6.38829	395801043	0.395801	FALSE	0.701776	none
GAP43	6.38809	395834072	0.395834	FALSE	0.701776	none
B3GNT6	6.38726	395968751	0.395969	FALSE	0.701865	none
KDM4A	6.38681	396041597	0.396042	FALSE	0.701865	none
ZIC4	6.38675	396050473	0.39605	FALSE	0.701865	none
HMSD	6.3866	396075810	0.396076	FALSE	0.701865	none
PMEL	6.38653	396086509	0.396087	FALSE	0.701865	none
THUMPD2	6.38642	396104661	0.396105	FALSE	0.701865	none
OSBPL8	6.38619	396142451	0.396142	FALSE	0.701866	none
LRTM1	6.38509	396321962	0.396322	FALSE	0.701902	none
CNTRL	6.38484	396361687	0.396362	FALSE	0.701902	none
PRR16	6.38473	396380031	0.39638	FALSE	0.701902	none
ZNF316	6.38463	396396838	0.396397	FALSE	0.701902	none
PTGR1	6.38461	396399053	0.396399	FALSE	0.701902	none
PTCHD4	6.38452	396414051	0.396414	FALSE	0.701902	none
IGDCC4	6.38448	396419905	0.39642	FALSE	0.701902	none
NRP2	6.38422	396462256	0.396462	FALSE	0.701911	none
KIF2A	6.38399	396499992	0.3965	FALSE	0.701913	none
MC3R	6.3837	396546798	0.396547	FALSE	0.701931	none
TACR3	6.38319	396629141	0.396629	FALSE	0.701938	none
IFNW1	6.38312	396641030	0.396641	FALSE	0.701938	none
SPNS3	6.38287	396681445	0.396681	FALSE	0.701938	none
FAM50A	6.38262	396722845	0.396723	FALSE	0.701938	none
GALNT10	6.38233	396770264	0.39677	FALSE	0.701938	none
HNF4A	6.38229	396775450	0.396775	FALSE	0.701938	none
RNF14	6.38194	396833224	0.396833	FALSE	0.701938	none
CCL11	6.38187	396844926	0.396845	FALSE	0.701938	none
KIRREL3	6.38112	396967402	0.396967	FALSE	0.702089	none
RASSF1	6.38041	397082578	0.397083	FALSE	0.702131	none
CHTF18	6.38037	397090405	0.39709	FALSE	0.702131	none
MICAL2	6.3803	397101240	0.397101	FALSE	0.702131	none
PRR18	6.37935	397255790	0.397256	FALSE	0.702339	none
HIST1H2AH	6.37862	397374492	0.397374	FALSE	0.702381	none
CCL28	6.3786	397378253	0.397378	FALSE	0.702381	none
MYH8	6.37853	397389964	0.39739	FALSE	0.702381	none
HOPX	6.37758	397543814	0.397544	FALSE	0.702529	none
C19orf45	6.37754	397550591	0.397551	FALSE	0.702529	none
MOB1A	6.37712	397618381	0.397618	FALSE	0.702529	none
PLEKHB1	6.37711	397621058	0.397621	FALSE	0.702529	none
PPP2R5B	6.37639	397737930	0.397738	FALSE	0.702625	none
NOSTRIN	6.37625	397760748	0.397761	FALSE	0.702625	none
MRPS18B	6.37561	397865422	0.397865	FALSE	0.702625	none
OR51V1	6.37558	397870454	0.39787	FALSE	0.702625	none
GFRA2	6.37557	397872143	0.397872	FALSE	0.702625	none
PABPN1	6.37503	397958952	0.397959	FALSE	0.702625	none
TLL2	6.37475	398004978	0.398005	FALSE	0.702625	none
SUMO4	6.37453	398040192	0.39804	FALSE	0.702625	none
NOL9	6.37441	398060590	0.398061	FALSE	0.702625	none
STARD3NL	6.37429	398080903	0.398081	FALSE	0.702625	none
SLC39A9	6.37411	398108683	0.398109	FALSE	0.702625	none
LTBP2	6.37388	398147541	0.398148	FALSE	0.702625	none
KRTAP29-1	6.37364	398186193	0.398186	FALSE	0.702625	none
QSER1	6.37361	398190804	0.398191	FALSE	0.702625	none
VIPR1	6.37333	398236658	0.398237	FALSE	0.702641	none
PPP1R3C	6.37288	398309432	0.398309	FALSE	0.702704	none
SSTR5	6.37259	398356447	0.398356	FALSE	0.702722	none
DENND2D	6.37208	398440593	0.398441	FALSE	0.702799	none
PSMA1	6.37187	398474036	0.398474	FALSE	0.702799	none
C19orf43	6.37131	398565576	0.398566	FALSE	0.702859	none
AGAP1	6.37122	398581327	0.398581	FALSE	0.702859	none
ROR1	6.37078	398652615	0.398653	FALSE	0.702889	none
THNSL1	6.37025	398737939	0.398738	FALSE	0.702889	none
ALS2CL	6.3702	398746520	0.398747	FALSE	0.702889	none
DHX57	6.37	398779637	0.39878	FALSE	0.702889	none
SLFN12L	6.36998	398782881	0.398783	FALSE	0.702889	none
VWA3A	6.36895	398951187	0.398951	FALSE	0.702999	none
HMGCS1	6.36873	398986698	0.398987	FALSE	0.702999	none
SLC33A1	6.36845	399032338	0.399032	FALSE	0.702999	none
RAB3D	6.36835	399048338	0.399048	FALSE	0.702999	none
LFNG	6.36827	399061420	0.399061	FALSE	0.702999	none
PRR29	6.36824	399065902	0.399066	FALSE	0.702999	none
KRTAP6-3	6.3679	399121384	0.399121	FALSE	0.703031	none
CYSTM1	6.36689	399286387	0.399286	FALSE	0.703257	none
FNBP1L	6.36642	399363507	0.399364	FALSE	0.703285	none
C2orf70	6.36611	399414368	0.399414	FALSE	0.703285	none
CCT8L2	6.36598	399434309	0.399434	FALSE	0.703285	none
CRB1	6.3657	399481390	0.399481	FALSE	0.703285	none
AHNAK2	6.36552	399509669	0.39951	FALSE	0.703285	none
ATP2B4	6.36542	399527352	0.399527	FALSE	0.703285	none
PTPRC	6.36513	399573460	0.399573	FALSE	0.703285	none
ARHGDIB	6.36466	399650580	0.399651	FALSE	0.703285	none
C12orf56	6.36465	399651822	0.399652	FALSE	0.703285	none
CFC1	6.3645	399676480	0.399676	FALSE	0.703285	none
PERP	6.36408	399744588	0.399745	FALSE	0.703285	none
PPP1R10	6.36364	399816661	0.399817	FALSE	0.703285	none
TM2D1	6.36352	399836286	0.399836	FALSE	0.703285	none
PCDH20	6.36327	399876857	0.399877	FALSE	0.703285	none
MAGEA8	6.36322	399884641	0.399885	FALSE	0.703285	none
KLHL32	6.36318	399892241	0.399892	FALSE	0.703285	none
MAGEA11	6.36227	400040160	0.40004	FALSE	0.703397	none
ZNF266	6.36197	400088513	0.400089	FALSE	0.703397	none
COPZ1	6.36191	400099094	0.400099	FALSE	0.703397	none
NCAM2	6.3616	400149332	0.400149	FALSE	0.703397	none
RHBG	6.36153	400161011	0.400161	FALSE	0.703397	none
OR8U1	6.36144	400176702	0.400177	FALSE	0.703397	none
C1orf189	6.36103	400243887	0.400244	FALSE	0.70345	none
MFAP1	6.36027	400366721	0.400367	FALSE	0.703601	none
BCAN	6.35991	400427246	0.400427	FALSE	0.703617	none
UBE2J1	6.35977	400449464	0.400449	FALSE	0.703617	none
C1orf106	6.35924	400534745	0.400535	FALSE	0.703702	none
PHLDA1	6.35871	400621991	0.400622	FALSE	0.703709	none
MTR	6.35862	400637063	0.400637	FALSE	0.703709	none
MOGS	6.35854	400649736	0.40065	FALSE	0.703709	none
RNGTT	6.35806	400726961	0.400727	FALSE	0.703709	none
BLOC1S2	6.35798	400740448	0.40074	FALSE	0.703709	none
NFIA	6.35762	400798395	0.400798	FALSE	0.703709	none
PPP1R3E	6.35734	400844206	0.400844	FALSE	0.703709	none
STC2	6.35724	400860564	0.400861	FALSE	0.703709	none
REEP6	6.357	400900173	0.4009	FALSE	0.703709	none
RXFP4	6.35695	400907802	0.400908	FALSE	0.703709	none
SLC6A7	6.35652	400977821	0.400978	FALSE	0.703768	none
AIG1	6.35586	401086520	0.401087	FALSE	0.703894	none
RPS6KA3	6.35448	401312802	0.401313	FALSE	0.704191	none
LOC100130370	6.35412	401371004	0.401371	FALSE	0.704191	none
GMNC	6.3541	401373663	0.401374	FALSE	0.704191	none
ZFR	6.35385	401415047	0.401415	FALSE	0.704191	none
XBP1	6.35369	401440296	0.40144	FALSE	0.704191	none
PUF60	6.35273	401597757	0.401598	FALSE	0.704402	none
ADSL	6.35236	401657731	0.401658	FALSE	0.704426	none
NPPB	6.35209	401700948	0.401701	FALSE	0.704426	none
CUTC	6.35196	401722133	0.401722	FALSE	0.704426	none
CLASP1	6.35172	401761945	0.401762	FALSE	0.704431	none
C9orf106	6.35145	401806723	0.401807	FALSE	0.704445	none
PRDM16	6.35061	401943322	0.401943	FALSE	0.704556	none
EMC3	6.35061	401943770	0.401944	FALSE	0.704556	none
ARRDC3	6.35026	402001024	0.402001	FALSE	0.704591	none
SLC45A1	6.34983	402070674	0.402071	FALSE	0.704649	none
FAM21C	6.349	402207374	0.402207	FALSE	0.704823	none
NOA1	6.34851	402287937	0.402288	FALSE	0.7049	none
ALPL	6.34744	402463485	0.402463	FALSE	0.705143	none
TSSK2	6.34686	402557742	0.402558	FALSE	0.705202	none
NFATC2IP	6.34665	402592721	0.402593	FALSE	0.705202	none
RADIL	6.34655	402608346	0.402608	FALSE	0.705202	none
EAPP	6.34577	402735999	0.402736	FALSE	0.705342	none
LYSMD4	6.34519	402831467	0.402831	FALSE	0.705342	none
CHGA	6.34507	402850974	0.402851	FALSE	0.705342	none
SSRP1	6.34477	402900412	0.4029	FALSE	0.705342	none
GPR61	6.34467	402917884	0.402918	FALSE	0.705342	none
PPM1F	6.34444	402954394	0.402954	FALSE	0.705342	none
STK24	6.34431	402976430	0.402976	FALSE	0.705342	none
WDR44	6.34426	402984141	0.402984	FALSE	0.705342	none
FAM160A1	6.34365	403083833	0.403084	FALSE	0.705447	none
DMAP1	6.34312	403170733	0.403171	FALSE	0.705447	none
CUL1	6.34301	403189716	0.40319	FALSE	0.705447	none
SCN11A	6.34277	403228620	0.403229	FALSE	0.705447	none
NSL1	6.34277	403228955	0.403229	FALSE	0.705447	none
RPL37A	6.34249	403275049	0.403275	FALSE	0.705463	none
TRIM15	6.34202	403351413	0.403351	FALSE	0.705474	none
CD8B	6.34194	403364992	0.403365	FALSE	0.705474	none
TBPL2	6.34175	403396474	0.403396	FALSE	0.705474	none
RHBDL3	6.34155	403429273	0.403429	FALSE	0.705474	none
SPRYD4	6.34101	403517646	0.403518	FALSE	0.705527	none
MRC2	6.34054	403594650	0.403595	FALSE	0.705527	none
TLN2	6.34048	403604031	0.403604	FALSE	0.705527	none
PNRC2	6.34046	403607353	0.403607	FALSE	0.705527	none
EPSTI1	6.3393	403797928	0.403798	FALSE	0.705796	none
ETV6	6.33902	403843805	0.403844	FALSE	0.705811	none
ZFC3H1	6.33847	403933137	0.403933	FALSE	0.705812	none
SLC22A31	6.33842	403941372	0.403941	FALSE	0.705812	none
ESYT2	6.33834	403955452	0.403955	FALSE	0.705812	none
C10orf10	6.33781	404042139	0.404042	FALSE	0.705881	none
CD200R1	6.3375	404093514	0.404094	FALSE	0.705881	none
TSHZ2	6.33737	404114880	0.404115	FALSE	0.705881	none
C15orf57	6.33708	404161432	0.404161	FALSE	0.705881	none
GAGE2E	6.33661	404238694	0.404239	FALSE	0.705881	none
BSDC1	6.3365	404255498	0.404255	FALSE	0.705881	none
FAM35A	6.33639	404273317	0.404273	FALSE	0.705881	none
FANCD2OS	6.33601	404336053	0.404336	FALSE	0.705881	none
YARS2	6.33594	404348309	0.404348	FALSE	0.705881	none
PRRC2B	6.33575	404378058	0.404378	FALSE	0.705881	none
FARS2	6.33554	404413061	0.404413	FALSE	0.705881	none
ZSCAN20	6.33537	404440909	0.404441	FALSE	0.705881	none
C12orf4	6.33517	404475527	0.404476	FALSE	0.705881	none
NPY1R	6.33461	404566006	0.404566	FALSE	0.705919	none
DLX5	6.33434	404609477	0.404609	FALSE	0.705919	none
NAA38	6.33396	404672593	0.404673	FALSE	0.705919	none
PDCL	6.33389	404684885	0.404685	FALSE	0.705919	none
SGPP2	6.3338	404699159	0.404699	FALSE	0.705919	none
RHBDD2	6.33337	404769419	0.404769	FALSE	0.705919	none
MED22	6.33325	404789446	0.404789	FALSE	0.705919	none
SERINC5	6.33311	404812466	0.404812	FALSE	0.705919	none
CSTL1	6.33285	404856347	0.404856	FALSE	0.705919	none
PKDCC	6.33234	404939328	0.404939	FALSE	0.705919	none
ODC1	6.33232	404942203	0.404942	FALSE	0.705919	none
FAM208B	6.33217	404966919	0.404967	FALSE	0.705919	none
ZDHHC17	6.3321	404978420	0.404978	FALSE	0.705919	none
GLRX	6.33144	405087261	0.405087	FALSE	0.70604	none
R3HDML	6.33087	405181796	0.405182	FALSE	0.70604	none
CD27	6.33086	405182403	0.405182	FALSE	0.70604	none
HIP1R	6.33038	405262017	0.405262	FALSE	0.70604	none
KHDRBS2	6.3303	405274307	0.405274	FALSE	0.70604	none
HIF1AN	6.33022	405287962	0.405288	FALSE	0.70604	none
PMP22	6.32902	405483347	0.405483	FALSE	0.70604	none
ADH7	6.32842	405582282	0.405582	FALSE	0.70604	none
NNAT	6.32828	405606595	0.405607	FALSE	0.70604	none
GRHPR	6.32811	405633337	0.405633	FALSE	0.70604	none
BDP1	6.32776	405691203	0.405691	FALSE	0.70604	none
CEP250	6.32769	405702522	0.405703	FALSE	0.70604	none
P2RY6	6.32763	405713163	0.405713	FALSE	0.70604	none
ZMYM2	6.32691	405830617	0.405831	FALSE	0.70604	none
LOC285500	6.32686	405839262	0.405839	FALSE	0.70604	none
EXOC6	6.32678	405851885	0.405852	FALSE	0.70604	none
PDCD1	6.32666	405872135	0.405872	FALSE	0.70604	none
RAB10	6.32653	405893674	0.405894	FALSE	0.70604	none
CD109	6.32624	405940837	0.405941	FALSE	0.70604	none
TMEM41B	6.32578	406016117	0.406016	FALSE	0.70604	none
TNP1	6.32571	406027649	0.406028	FALSE	0.70604	none
ZC3H4	6.32543	406073142	0.406073	FALSE	0.70604	none
TEX12	6.32543	406074356	0.406074	FALSE	0.70604	none
HIST1H2AK	6.32536	406084689	0.406085	FALSE	0.70604	none
RPA4	6.32536	406085571	0.406086	FALSE	0.70604	none
SH2D3C	6.32528	406098832	0.406099	FALSE	0.70604	none
TFPT	6.32525	406103102	0.406103	FALSE	0.70604	none
SLC38A10	6.3248	406176783	0.406177	FALSE	0.70604	none
ARHGAP29	6.32469	406194799	0.406195	FALSE	0.70604	none
TXNRD3	6.32444	406235929	0.406236	FALSE	0.70604	none
NRL	6.32435	406251274	0.406251	FALSE	0.70604	none
EPCAM	6.32411	406289761	0.40629	FALSE	0.70604	none
IL16	6.32397	406313543	0.406314	FALSE	0.70604	none
KLHL33	6.32393	406319447	0.406319	FALSE	0.70604	none
SUMO3	6.32354	406384821	0.406385	FALSE	0.70604	none
DSTN	6.32314	406450405	0.40645	FALSE	0.70604	none
CHRNA2	6.32302	406470267	0.40647	FALSE	0.70604	none
KATNBL1	6.32286	406496142	0.406496	FALSE	0.70604	none
TRDMT1	6.32282	406501645	0.406502	FALSE	0.70604	none
TRMT6	6.32267	406527821	0.406528	FALSE	0.70604	none
G3BP1	6.32199	406638945	0.406639	FALSE	0.706085	none
HAUS3	6.32191	406652728	0.406653	FALSE	0.706085	none
DNAJC6	6.32183	406664770	0.406665	FALSE	0.706085	none
CRBN	6.32099	406802677	0.406803	FALSE	0.706203	none
CARS2	6.32064	406860227	0.40686	FALSE	0.706203	none
SCN1A	6.32063	406862390	0.406862	FALSE	0.706203	none
TFDP2	6.32052	406880908	0.406881	FALSE	0.706203	none
PYROXD1	6.31947	407053074	0.407053	FALSE	0.706427	none
TCTEX1D4	6.31905	407121137	0.407121	FALSE	0.706427	none
CLEC9A	6.31905	407121371	0.407121	FALSE	0.706427	none
TMEM200B	6.31845	407219836	0.40722	FALSE	0.706508	none
FAM47B	6.31829	407247133	0.407247	FALSE	0.706508	none
CLEC4C	6.3177	407342983	0.407343	FALSE	0.706508	none
KRTAP10-4	6.31766	407349598	0.40735	FALSE	0.706508	none
IVD	6.31763	407355026	0.407355	FALSE	0.706508	none
PTPRQ	6.31742	407389721	0.40739	FALSE	0.706508	none
OSBP2	6.31706	407448788	0.407449	FALSE	0.706546	none
NT5C1A	6.31618	407593936	0.407594	FALSE	0.706554	none
FBN3	6.31577	407661339	0.407661	FALSE	0.706554	none
COPG2	6.3157	407673674	0.407674	FALSE	0.706554	none
TSPO	6.31555	407697478	0.407697	FALSE	0.706554	none
SBK3	6.31553	407701330	0.407701	FALSE	0.706554	none
PLAUR	6.31528	407742910	0.407743	FALSE	0.706554	none
CXCR4	6.31482	407818062	0.407818	FALSE	0.706554	none
TPMT	6.31465	407846005	0.407846	FALSE	0.706554	none
CAPN12	6.31457	407859937	0.40786	FALSE	0.706554	none
CLDN19	6.31446	407876761	0.407877	FALSE	0.706554	none
SLC22A7	6.31438	407889927	0.40789	FALSE	0.706554	none
SULT4A1	6.3142	407919858	0.40792	FALSE	0.706554	none
MRPL3	6.31411	407935121	0.407935	FALSE	0.706554	none
PNPLA2	6.31188	408301933	0.408302	FALSE	0.7069	none
ITPA	6.31168	408334451	0.408334	FALSE	0.7069	none
STEAP1	6.31151	408362720	0.408363	FALSE	0.7069	none
SLC35B1	6.31116	408420415	0.40842	FALSE	0.7069	none
ZNF112	6.31111	408428490	0.408428	FALSE	0.7069	none
SLC26A9	6.31088	408465886	0.408466	FALSE	0.7069	none
SLC6A8	6.31086	408470744	0.408471	FALSE	0.7069	none
TUBA4A	6.31075	408488193	0.408488	FALSE	0.7069	none
SLC5A6	6.3106	408512880	0.408513	FALSE	0.7069	none
ZNF485	6.31041	408544219	0.408544	FALSE	0.7069	none
S100PBP	6.31027	408565808	0.408566	FALSE	0.7069	none
ECM2	6.30998	408614759	0.408615	FALSE	0.7069	none
PCSK4	6.30997	408616269	0.408616	FALSE	0.7069	none
TRIM49	6.30961	408674905	0.408675	FALSE	0.706937	none
C2orf40	6.30848	408860784	0.408861	FALSE	0.707182	none
MPHOSPH6	6.3081	408924265	0.408924	FALSE	0.707182	none
SWSAP1	6.30808	408927811	0.408928	FALSE	0.707182	none
BEAN1	6.30784	408966607	0.408967	FALSE	0.707185	none
PIAS4	6.30723	409067425	0.409067	FALSE	0.707296	none
LARP1B	6.30627	409226196	0.409226	FALSE	0.707437	none
RNF34	6.3061	409253652	0.409254	FALSE	0.707437	none
ZNF77	6.30606	409260339	0.40926	FALSE	0.707437	none
DZIP3	6.30565	409327993	0.409328	FALSE	0.707483	none
KCNE4	6.30535	409377182	0.409377	FALSE	0.707483	none
C9orf171	6.30514	409411488	0.409411	FALSE	0.707483	none
ZBTB43	6.305	409435142	0.409435	FALSE	0.707483	none
DVL3	6.30392	409612557	0.409613	FALSE	0.707683	none
FZD7	6.3032	409732250	0.409732	FALSE	0.707683	none
EREG	6.3031	409747570	0.409748	FALSE	0.707683	none
SETD3	6.30288	409783795	0.409784	FALSE	0.707683	none
KRTAP1-1	6.30273	409809589	0.40981	FALSE	0.707683	none
MOCOS	6.30246	409853889	0.409854	FALSE	0.707683	none
UBL4A	6.30238	409866040	0.409866	FALSE	0.707683	none
CAPNS1	6.30212	409909910	0.40991	FALSE	0.707683	none
ARPC2	6.30208	409915623	0.409916	FALSE	0.707683	none
ODF2L	6.30203	409924012	0.409924	FALSE	0.707683	none
LDLRAD3	6.30163	409989612	0.40999	FALSE	0.707683	none
GDAP1	6.30159	409996341	0.409996	FALSE	0.707683	none
IFNE	6.30052	410173943	0.410174	FALSE	0.707926	none
MFSD4	6.29989	410277027	0.410277	FALSE	0.70793	none
NSMCE1	6.29975	410300691	0.410301	FALSE	0.70793	none
OR52H1	6.29975	410301038	0.410301	FALSE	0.70793	none
CYP1A2	6.2996	410324893	0.410325	FALSE	0.70793	none
CSHL1	6.29906	410413596	0.410414	FALSE	0.708002	none
SOX4	6.29861	410488257	0.410488	FALSE	0.708002	none
ADRBK1	6.29854	410500493	0.4105	FALSE	0.708002	none
GABARAPL1	6.29845	410515004	0.410515	FALSE	0.708002	none
ISOC2	6.29806	410579468	0.410579	FALSE	0.708049	none
CLCF1	6.29769	410640684	0.410641	FALSE	0.708091	none
RUNX1	6.29699	410754938	0.410755	FALSE	0.708111	none
RTKN2	6.29683	410781887	0.410782	FALSE	0.708111	none
LOC100130451	6.29657	410824298	0.410824	FALSE	0.708111	none
ANXA13	6.29656	410824975	0.410825	FALSE	0.708111	none
CCR4	6.29645	410843326	0.410843	FALSE	0.708111	none
BCAS2	6.29626	410874812	0.410875	FALSE	0.708111	none
EEF1G	6.2958	410950384	0.41095	FALSE	0.708128	none
RAI14	6.2956	410984545	0.410985	FALSE	0.708128	none
TBX1	6.29535	411025367	0.411025	FALSE	0.708128	none
NSG1	6.29521	411047926	0.411048	FALSE	0.708128	none
HAS3	6.29507	411070642	0.411071	FALSE	0.708128	none
TGFBR3L	6.29378	411284725	0.411285	FALSE	0.70836	none
SLC26A3	6.29365	411305680	0.411306	FALSE	0.70836	none
XRCC4	6.29358	411316401	0.411316	FALSE	0.70836	none
PAXBP1	6.29243	411506579	0.411507	FALSE	0.708585	none
SLCO4A1	6.29234	411521691	0.411522	FALSE	0.708585	none
CDC42EP2	6.29116	411716506	0.411717	FALSE	0.708857	none
C11orf94	6.29086	411765261	0.411765	FALSE	0.708877	none
C16orf47	6.28973	411952104	0.411952	FALSE	0.709117	none
KIAA1755	6.28942	412004309	0.412004	FALSE	0.709117	none
UGT1A1	6.28898	412077247	0.412077	FALSE	0.709117	none
BIN3	6.28892	412087112	0.412087	FALSE	0.709117	none
SRD5A1	6.2889	412090588	0.412091	FALSE	0.709117	none
PHEX	6.28829	412191116	0.412191	FALSE	0.709226	none
C14orf132	6.28783	412267249	0.412267	FALSE	0.709238	none
CARD11	6.28775	412280374	0.41228	FALSE	0.709238	none
GPR101	6.28757	412309764	0.41231	FALSE	0.709238	none
SDCBP	6.28665	412461945	0.412462	FALSE	0.709421	none
SNRNP25	6.2863	412519257	0.412519	FALSE	0.709421	none
ZCCHC7	6.28612	412550472	0.41255	FALSE	0.709421	none
SRSF10	6.28603	412564943	0.412565	FALSE	0.709421	none
TGM1	6.28485	412760688	0.412761	FALSE	0.709637	none
GDPD5	6.28482	412764490	0.412764	FALSE	0.709637	none
CHST5	6.2839	412917451	0.412917	FALSE	0.709836	none
INTS6	6.28318	413036569	0.413037	FALSE	0.709976	none
OVOL3	6.28269	413118067	0.413118	FALSE	0.710052	none
LOC101927403	6.28202	413229439	0.413229	FALSE	0.71018	none
ACTR10	6.28163	413292775	0.413293	FALSE	0.710225	none
TRUB2	6.2811	413380226	0.41338	FALSE	0.710311	none
DCAF8	6.28014	413539080	0.413539	FALSE	0.710465	none
KRTAP10-11	6.28011	413544186	0.413544	FALSE	0.710465	none
TNC	6.27892	413740707	0.413741	FALSE	0.710739	none
GALM	6.27864	413787219	0.413787	FALSE	0.710754	none
CSF3R	6.27818	413864618	0.413865	FALSE	0.710795	none
MRPS36	6.27802	413891123	0.413891	FALSE	0.710795	none
AGPAT3	6.27761	413958841	0.413959	FALSE	0.710795	none
SLC25A48	6.2776	413959864	0.41396	FALSE	0.710795	none
BPIFA1	6.27683	414088807	0.414089	FALSE	0.710952	none
MR1	6.27642	414156506	0.414157	FALSE	0.711005	none
AGO1	6.27467	414446264	0.414446	FALSE	0.711438	none
ACAP1	6.27424	414516328	0.414516	FALSE	0.711494	none
KIAA1328	6.27396	414563566	0.414564	FALSE	0.711511	none
MAD2L2	6.27336	414661774	0.414662	FALSE	0.711616	none
CACNG1	6.2731	414705679	0.414706	FALSE	0.711627	none
CCNA1	6.27269	414773071	0.414773	FALSE	0.711679	none
CYB5R1	6.27201	414887029	0.414887	FALSE	0.71181	none
USP6	6.27094	415064059	0.415064	FALSE	0.711857	none
GRAMD1C	6.27083	415082730	0.415083	FALSE	0.711857	none
CERS1	6.27073	415099499	0.415099	FALSE	0.711857	none
GDF1	6.27073	415099499	0.415099	FALSE	0.711857	none
IDH2	6.27065	415112276	0.415112	FALSE	0.711857	none
BTBD8	6.27049	415138251	0.415138	FALSE	0.711857	none
CADM1	6.27006	415209759	0.41521	FALSE	0.711916	none
ZNF799	6.26832	415498009	0.415498	FALSE	0.712346	none
C1D	6.26797	415556681	0.415557	FALSE	0.712383	none
LOC729800	6.26736	415658479	0.415658	FALSE	0.712461	none
CD48	6.26725	415676893	0.415677	FALSE	0.712461	none
RETSAT	6.26675	415759482	0.415759	FALSE	0.712486	none
PDCD6	6.26598	415887285	0.415887	FALSE	0.712486	none
TNFRSF18	6.26585	415907710	0.415908	FALSE	0.712486	none
SYNPO2	6.26553	415961583	0.415962	FALSE	0.712486	none
C9orf69	6.2655	415966051	0.415966	FALSE	0.712486	none
ZNF385D	6.26542	415980695	0.415981	FALSE	0.712486	none
USP6NL	6.26528	416002285	0.416002	FALSE	0.712486	none
DRD4	6.2649	416066340	0.416066	FALSE	0.712486	none
LOC101928422	6.26476	416088873	0.416089	FALSE	0.712486	none
EBNA1BP2	6.26471	416096782	0.416097	FALSE	0.712486	none
SLC39A4	6.26454	416125561	0.416126	FALSE	0.712486	none
FAM153B	6.26431	416162524	0.416163	FALSE	0.712486	none
C2orf15	6.26422	416177374	0.416177	FALSE	0.712486	none
CATIP	6.264	416214495	0.416214	FALSE	0.712486	none
NRD1	6.26327	416334563	0.416335	FALSE	0.712628	none
IFNA14	6.26249	416465276	0.416465	FALSE	0.71269	none
NOP9	6.26229	416497624	0.416498	FALSE	0.71269	none
TPD52L3	6.26216	416520019	0.41652	FALSE	0.71269	none
ATHL1	6.26214	416523735	0.416524	FALSE	0.71269	none
BTNL9	6.26194	416557323	0.416557	FALSE	0.71269	none
LRRK1	6.26144	416640247	0.41664	FALSE	0.712767	none
C11orf24	6.26118	416683310	0.416683	FALSE	0.712777	none
CNEP1R1	6.26078	416749680	0.41675	FALSE	0.712827	none
BTG3	6.25987	416899965	0.4169	FALSE	0.71302	none
TET1	6.25964	416938132	0.416938	FALSE	0.713021	none
THEM4	6.25808	417197938	0.417198	FALSE	0.713293	none
TCF23	6.25803	417206121	0.417206	FALSE	0.713293	none
PTPN21	6.2578	417245118	0.417245	FALSE	0.713293	none
LMNB1	6.25776	417251637	0.417252	FALSE	0.713293	none
ACIN1	6.25721	417342070	0.417342	FALSE	0.713293	none
NECAB2	6.25696	417384141	0.417384	FALSE	0.713293	none
SNRNP200	6.25671	417425494	0.417425	FALSE	0.713293	none
KRT84	6.25661	417442576	0.417443	FALSE	0.713293	none
STXBP2	6.25649	417461942	0.417462	FALSE	0.713293	none
ACD	6.25635	417484832	0.417485	FALSE	0.713293	none
MRPL54	6.25602	417540604	0.417541	FALSE	0.713293	none
C5orf64	6.25579	417578538	0.417579	FALSE	0.713293	none
HUNK	6.25576	417583118	0.417583	FALSE	0.713293	none
SPTA1	6.2546	417774491	0.417774	FALSE	0.713556	none
PTAR1	6.25415	417850890	0.417851	FALSE	0.713623	none
FAM89A	6.25357	417946294	0.417946	FALSE	0.713671	none
HPX	6.2535	417958853	0.417959	FALSE	0.713671	none
POP5	6.25296	418048373	0.418048	FALSE	0.713671	none
UBE2U	6.25295	418049508	0.41805	FALSE	0.713671	none
HIST1H3E	6.25285	418065896	0.418066	FALSE	0.713671	none
AREL1	6.2521	418190540	0.418191	FALSE	0.713813	none
RPS3A	6.25158	418277745	0.418278	FALSE	0.713813	none
PPP2R4	6.25158	418278716	0.418279	FALSE	0.713813	none
CDK4	6.25146	418298979	0.418299	FALSE	0.713813	none
MTF1	6.25076	418414203	0.418414	FALSE	0.713946	none
NUDT6	6.24982	418571786	0.418572	FALSE	0.714002	none
BCAR1	6.24965	418599096	0.418599	FALSE	0.714002	none
ZNF639	6.24959	418609096	0.418609	FALSE	0.714002	none
COL6A1	6.24939	418641918	0.418642	FALSE	0.714002	none
GADD45G	6.24935	418648584	0.418649	FALSE	0.714002	none
MPZ	6.24922	418671538	0.418672	FALSE	0.714002	none
LDHA	6.2487	418757914	0.418758	FALSE	0.714048	none
ARL11	6.24844	418801299	0.418801	FALSE	0.714048	none
OR1F1	6.24831	418821646	0.418822	FALSE	0.714048	none
ERMP1	6.24815	418848329	0.418848	FALSE	0.714048	none
ALG10	6.2471	419024669	0.419025	FALSE	0.714163	none
RPTOR	6.24704	419034005	0.419034	FALSE	0.714163	none
POP1	6.24694	419049675	0.41905	FALSE	0.714163	none
COPG1	6.24657	419110903	0.419111	FALSE	0.714163	none
BIRC2	6.24638	419143953	0.419144	FALSE	0.714163	none
DNAAF3	6.24614	419182854	0.419183	FALSE	0.714163	none
TEN1	6.24609	419190840	0.419191	FALSE	0.714163	none
ZNF350	6.24586	419230127	0.41923	FALSE	0.714163	none
C1orf228	6.24572	419252892	0.419253	FALSE	0.714163	none
HAPLN4	6.24512	419352999	0.419353	FALSE	0.71424	none
FAM98B	6.245	419372492	0.419372	FALSE	0.71424	none
TAF10	6.24389	419557744	0.419558	FALSE	0.714355	none
WDR48	6.24384	419565933	0.419566	FALSE	0.714355	none
MRPL22	6.24373	419584255	0.419584	FALSE	0.714355	none
OR2A4	6.24369	419590226	0.41959	FALSE	0.714355	none
OR1L6	6.2431	419688086	0.419688	FALSE	0.714432	none
RCHY1	6.24275	419747374	0.419747	FALSE	0.714432	none
FAM196A	6.24274	419747553	0.419748	FALSE	0.714432	none
BEX4	6.24229	419823189	0.419823	FALSE	0.714497	none
IL32	6.24159	419940313	0.41994	FALSE	0.714633	none
PLA2G4A	6.24132	419985259	0.419985	FALSE	0.714645	none
H2BFWT	6.24049	420122937	0.420123	FALSE	0.714732	none
UNC5A	6.24005	420195134	0.420195	FALSE	0.714732	none
LILRA3	6.23947	420291853	0.420292	FALSE	0.714732	none
DPH5	6.23942	420300020	0.4203	FALSE	0.714732	none
PGAM1	6.23935	420313294	0.420313	FALSE	0.714732	none
CADPS2	6.23894	420379621	0.42038	FALSE	0.714732	none
DPH7	6.23893	420382518	0.420383	FALSE	0.714732	none
TOR1A	6.23863	420432625	0.420433	FALSE	0.714732	none
POMGNT2	6.23856	420444676	0.420445	FALSE	0.714732	none
GRM5	6.23831	420485608	0.420486	FALSE	0.714732	none
TUBGCP5	6.2383	420487801	0.420488	FALSE	0.714732	none
SLC5A9	6.23813	420515861	0.420516	FALSE	0.714732	none
CCR7	6.23783	420565723	0.420566	FALSE	0.714732	none
SLC6A14	6.23769	420589063	0.420589	FALSE	0.714732	none
SGCE	6.23764	420597795	0.420598	FALSE	0.714732	none
SERPINF1	6.23728	420657754	0.420658	FALSE	0.71477	none
USP49	6.23704	420697924	0.420698	FALSE	0.714774	none
ATOX1	6.23649	420789844	0.42079	FALSE	0.714808	none
SARS2	6.23647	420792847	0.420793	FALSE	0.714808	none
BICC1	6.23597	420875086	0.420875	FALSE	0.714884	none
TRIL	6.23543	420965918	0.420966	FALSE	0.714909	none
NLRP14	6.23505	421028429	0.421028	FALSE	0.714909	none
CERKL	6.23501	421035858	0.421036	FALSE	0.714909	none
PATE3	6.23458	421108029	0.421108	FALSE	0.714909	none
MTHFD2	6.23445	421129398	0.421129	FALSE	0.714909	none
ZNF516	6.23428	421157975	0.421158	FALSE	0.714909	none
HHATL	6.23417	421175723	0.421176	FALSE	0.714909	none
ZNF669	6.2337	421255389	0.421255	FALSE	0.714909	none
AVPR1A	6.23368	421258666	0.421259	FALSE	0.714909	none
SIX2	6.23359	421272920	0.421273	FALSE	0.714909	none
LPAR3	6.23331	421319143	0.421319	FALSE	0.714909	none
EDN2	6.23301	421369931	0.42137	FALSE	0.714909	none
DDX55	6.2328	421405552	0.421406	FALSE	0.714909	none
FBXO10	6.23261	421436513	0.421437	FALSE	0.714909	none
AAAS	6.2325	421454034	0.421454	FALSE	0.714909	none
NLN	6.23216	421511640	0.421512	FALSE	0.714909	none
FAT3	6.23207	421526364	0.421526	FALSE	0.714909	none
ZNF384	6.23179	421573051	0.421573	FALSE	0.714924	none
AMN1	6.23147	421626119	0.421626	FALSE	0.714951	none
MRPL18	6.23031	421820557	0.421821	FALSE	0.715217	none
XKR5	6.2299	421888410	0.421888	FALSE	0.715268	none
CABLES1	6.22956	421946284	0.421946	FALSE	0.715303	none
SFI1	6.22918	422008767	0.422009	FALSE	0.71531	none
PPP2R2D	6.2285	422122102	0.422122	FALSE	0.71531	none
C8G	6.22849	422124575	0.422125	FALSE	0.71531	none
KIFAP3	6.22843	422134791	0.422135	FALSE	0.71531	none
NKAIN2	6.22841	422138014	0.422138	FALSE	0.71531	none
GPR88	6.22796	422213525	0.422214	FALSE	0.715375	none
SENP2	6.2276	422272533	0.422273	FALSE	0.715392	none
LINC00083	6.22745	422298790	0.422299	FALSE	0.715392	none
ATAD3C	6.22683	422402414	0.422402	FALSE	0.715496	none
STAT1	6.22663	422435383	0.422435	FALSE	0.715496	none
GSC2	6.22591	422555868	0.422556	FALSE	0.715637	none
LOC101060391	6.22546	422630076	0.42263	FALSE	0.715699	none
PLEKHH2	6.22517	422677989	0.422678	FALSE	0.715717	none
IL10	6.22488	422726955	0.422727	FALSE	0.715736	none
SHCBP1L	6.22427	422829814	0.42283	FALSE	0.715799	none
KCNK9	6.22381	422905867	0.422906	FALSE	0.715799	none
GGACT	6.22372	422921301	0.422921	FALSE	0.715799	none
DYNC1I1	6.22366	422931824	0.422932	FALSE	0.715799	none
ST3GAL1	6.22354	422951462	0.422951	FALSE	0.715799	none
IL17REL	6.22327	422997006	0.422997	FALSE	0.715812	none
FAM193B	6.22094	423384664	0.423385	FALSE	0.716405	none
TMUB2	6.21953	423620785	0.423621	FALSE	0.71674	none
PRMT6	6.21918	423678899	0.423679	FALSE	0.71674	none
SLC12A5	6.21891	423724096	0.423724	FALSE	0.71674	none
LMAN2L	6.2186	423775183	0.423775	FALSE	0.71674	none
TNPO2	6.21854	423784925	0.423785	FALSE	0.71674	none
C14orf79	6.2184	423808142	0.423808	FALSE	0.71674	none
SEC61G	6.21777	423914512	0.423915	FALSE	0.716856	none
ADAP2	6.21676	424082448	0.424082	FALSE	0.716996	none
PRPF19	6.21652	424123396	0.424123	FALSE	0.716996	none
FKTN	6.21613	424188214	0.424188	FALSE	0.716996	none
ESX1	6.21608	424195860	0.424196	FALSE	0.716996	none
OR13C8	6.21601	424207521	0.424208	FALSE	0.716996	none
CCDC53	6.21592	424222691	0.424223	FALSE	0.716996	none
CIART	6.21566	424266153	0.424266	FALSE	0.717006	none
MAP2K4	6.21528	424329934	0.42433	FALSE	0.71705	none
ARID1B	6.21488	424396745	0.424397	FALSE	0.717067	none
ATP2C2	6.21434	424487233	0.424487	FALSE	0.717067	none
PLEKHA8	6.21419	424512402	0.424512	FALSE	0.717067	none
SPINK7	6.21401	424542053	0.424542	FALSE	0.717067	none
RLF	6.21399	424544796	0.424545	FALSE	0.717067	none
MAFG	6.21386	424567122	0.424567	FALSE	0.717067	none
FARSA	6.21364	424602903	0.424603	FALSE	0.717067	none
TP53RK	6.2129	424726463	0.424726	FALSE	0.717173	none
ZGPAT	6.21265	424769152	0.424769	FALSE	0.717173	none
ITGA5	6.21255	424785252	0.424785	FALSE	0.717173	none
C3orf79	6.21235	424819411	0.424819	FALSE	0.717173	none
OGG1	6.21189	424895965	0.424896	FALSE	0.717173	none
NELL1	6.21187	424898575	0.424899	FALSE	0.717173	none
DCUN1D5	6.21156	424951490	0.424951	FALSE	0.717173	none
PRKG1	6.21147	424966217	0.424966	FALSE	0.717173	none
ABCC2	6.21067	425099221	0.425099	FALSE	0.717334	none
ITGAX	6.20998	425215458	0.425215	FALSE	0.717407	none
NPAS3	6.20997	425217856	0.425218	FALSE	0.717407	none
TSN	6.20973	425258084	0.425258	FALSE	0.717412	none
SYPL2	6.20934	425323008	0.425323	FALSE	0.717458	none
KCNIP1	6.20904	425372113	0.425372	FALSE	0.717477	none
CSTF2T	6.20844	425472677	0.425473	FALSE	0.717558	none
EDEM3	6.20816	425519514	0.42552	FALSE	0.717558	none
NOXRED1	6.20802	425542613	0.425543	FALSE	0.717558	none
SMYD3	6.20764	425606179	0.425606	FALSE	0.717558	none
NLRP2	6.20763	425608342	0.425608	FALSE	0.717558	none
KLHDC8A	6.20664	425774053	0.425774	FALSE	0.717774	none
HOOK1	6.20622	425845269	0.425845	FALSE	0.717831	none
DCAF6	6.20574	425924935	0.425925	FALSE	0.717902	none
SLC36A2	6.20536	425989279	0.425989	FALSE	0.717933	none
ANAPC10	6.20518	426018783	0.426019	FALSE	0.717933	none
PRR23A	6.20483	426077561	0.426078	FALSE	0.717952	none
NAT1	6.20467	426105328	0.426105	FALSE	0.717952	none
APCDD1L	6.20432	426162537	0.426163	FALSE	0.717985	none
CCDC132	6.20359	426285793	0.426286	FALSE	0.718129	none
LYPD8	6.20335	426326142	0.426326	FALSE	0.718134	none
DENND4A	6.20292	426397209	0.426397	FALSE	0.718183	none
TFCP2	6.20272	426430736	0.426431	FALSE	0.718183	none
RAB6B	6.20226	426508344	0.426508	FALSE	0.718187	none
GDI2	6.20221	426516313	0.426516	FALSE	0.718187	none
HYAL3	6.20203	426545909	0.426546	FALSE	0.718187	none
PRTFDC1	6.20177	426588978	0.426589	FALSE	0.718196	none
EIF5A2	6.20101	426716150	0.426716	FALSE	0.718311	none
DSC1	6.20091	426732307	0.426732	FALSE	0.718311	none
NIPAL1	6.1998	426917951	0.426918	FALSE	0.71856	none
STK35	6.19903	427046278	0.427046	FALSE	0.718651	none
RGS17	6.19882	427081288	0.427081	FALSE	0.718651	none
SRA1	6.1988	427085111	0.427085	FALSE	0.718651	none
MREG	6.19826	427176036	0.427176	FALSE	0.718693	none
PPP1R14C	6.1982	427185557	0.427186	FALSE	0.718693	none
FCGBP	6.19719	427355175	0.427355	FALSE	0.718741	none
ZNF70	6.19704	427380987	0.427381	FALSE	0.718741	none
EMC2	6.19687	427408978	0.427409	FALSE	0.718741	none
VCX3A	6.19658	427456923	0.427457	FALSE	0.718741	none
BAHCC1	6.19652	427467254	0.427467	FALSE	0.718741	none
TEKT3	6.19631	427503270	0.427503	FALSE	0.718741	none
NTM	6.19629	427506687	0.427507	FALSE	0.718741	none
OXGR1	6.19618	427525336	0.427525	FALSE	0.718741	none
CPLX2	6.19575	427597139	0.427597	FALSE	0.718741	none
ZNF518B	6.19558	427625891	0.427626	FALSE	0.718741	none
PRR30	6.19556	427628396	0.427628	FALSE	0.718741	none
TMED10	6.19532	427669147	0.427669	FALSE	0.718746	none
POTEE	6.19489	427741401	0.427741	FALSE	0.718804	none
CASP7	6.19452	427803160	0.427803	FALSE	0.718845	none
GALNT12	6.19358	427961341	0.427961	FALSE	0.719029	none
ME2	6.19342	427987777	0.427988	FALSE	0.719029	none
C14orf119	6.19297	428062768	0.428063	FALSE	0.719091	none
LYPLAL1	6.19238	428160820	0.428161	FALSE	0.719193	none
RSU1	6.19208	428211697	0.428212	FALSE	0.719215	none
CDH7	6.19101	428391856	0.428392	FALSE	0.719426	none
TRPM4	6.19088	428413032	0.428413	FALSE	0.719426	none
NDST1	6.1905	428477128	0.428477	FALSE	0.719471	none
SLC25A44	6.19002	428556443	0.428556	FALSE	0.71954	none
MGAT1	6.18941	428657460	0.428657	FALSE	0.719557	none
KRTAP9-8	6.18932	428672598	0.428673	FALSE	0.719557	none
RNF114	6.18882	428757402	0.428757	FALSE	0.719557	none
ANKEF1	6.18827	428848989	0.428849	FALSE	0.719557	none
CHST14	6.18794	428904906	0.428905	FALSE	0.719557	none
FOXQ1	6.18791	428910118	0.42891	FALSE	0.719557	none
TSGA10	6.18785	428919903	0.42892	FALSE	0.719557	none
NPFFR2	6.18773	428940545	0.428941	FALSE	0.719557	none
ERICH1	6.18762	428958612	0.428959	FALSE	0.719557	none
SYCE1	6.18738	428999272	0.428999	FALSE	0.719557	none
PHLDB1	6.18735	429003832	0.429004	FALSE	0.719557	none
KRTAP13-1	6.18723	429024634	0.429025	FALSE	0.719557	none
ATOH8	6.18688	429083626	0.429084	FALSE	0.719557	none
TIMM10B	6.18681	429094547	0.429095	FALSE	0.719557	none
ATP1A2	6.18656	429137413	0.429137	FALSE	0.719566	none
TMEM262	6.18568	429284274	0.429284	FALSE	0.719715	none
CT62	6.18558	429301870	0.429302	FALSE	0.719715	none
PLRG1	6.18513	429375981	0.429376	FALSE	0.719745	none
C21orf140	6.18475	429440129	0.42944	FALSE	0.719745	none
KRTAP5-11	6.18473	429442624	0.429443	FALSE	0.719745	none
RPL10	6.18422	429528517	0.429529	FALSE	0.719745	none
LOC101060181	6.18412	429545903	0.429546	FALSE	0.719745	none
TWIST1	6.18401	429563998	0.429564	FALSE	0.719745	none
TMED7-TICAM2	6.1839	429583428	0.429583	FALSE	0.719745	none
SLC25A13	6.18294	429745202	0.429745	FALSE	0.719945	none
CYB5D2	6.18274	429778503	0.429779	FALSE	0.719945	none
C1QL3	6.18208	429888535	0.429889	FALSE	0.720066	none
OR1C1	6.18135	430012798	0.430013	FALSE	0.720211	none
PNPLA5	6.18064	430130395	0.43013	FALSE	0.720296	none
FNBP1	6.18059	430138749	0.430139	FALSE	0.720296	none
LOC100996693	6.18021	430202896	0.430203	FALSE	0.720314	none
RNASEH2A	6.17986	430262600	0.430263	FALSE	0.720314	none
TNFSF13B	6.17985	430263297	0.430263	FALSE	0.720314	none
SLC28A3	6.17947	430326911	0.430327	FALSE	0.720358	none
ERLEC1	6.17917	430378123	0.430378	FALSE	0.72038	none
THBS2	6.17883	430433729	0.430434	FALSE	0.72041	none
CHST13	6.17797	430577911	0.430578	FALSE	0.720423	none
FBXO17	6.17795	430582057	0.430582	FALSE	0.720423	none
GNA11	6.17792	430586455	0.430586	FALSE	0.720423	none
DCUN1D1	6.17789	430592310	0.430592	FALSE	0.720423	none
BET1	6.17751	430655571	0.430656	FALSE	0.720465	none
CARKD	6.17725	430699252	0.430699	FALSE	0.720475	none
HTT	6.17669	430793993	0.430794	FALSE	0.720571	none
HIST1H1D	6.17647	430831698	0.430832	FALSE	0.720571	none
BTC	6.17607	430898329	0.430898	FALSE	0.720588	none
MMP25	6.17539	431013063	0.431013	FALSE	0.720588	none
FRG1	6.17503	431073178	0.431073	FALSE	0.720588	none
ATXN10	6.17441	431177972	0.431178	FALSE	0.720588	none
ANG	6.17436	431186221	0.431186	FALSE	0.720588	none
ZNF891	6.17424	431206835	0.431207	FALSE	0.720588	none
PKIB	6.174	431246021	0.431246	FALSE	0.720588	none
GUSB	6.17372	431294300	0.431294	FALSE	0.720588	none
MYPN	6.17322	431377399	0.431377	FALSE	0.720588	none
SAPCD1	6.17321	431380525	0.431381	FALSE	0.720588	none
DTX2	6.17311	431396461	0.431396	FALSE	0.720588	none
OPA3	6.17277	431453991	0.431454	FALSE	0.720588	none
CERCAM	6.17265	431473444	0.431473	FALSE	0.720588	none
SLC47A2	6.17259	431484120	0.431484	FALSE	0.720588	none
CSRNP2	6.17249	431500510	0.431501	FALSE	0.720588	none
ECI2	6.17225	431541398	0.431541	FALSE	0.720588	none
TARSL2	6.17212	431562668	0.431563	FALSE	0.720588	none
OR4N2	6.17184	431610399	0.43161	FALSE	0.720588	none
MZT2A	6.17182	431613304	0.431613	FALSE	0.720588	none
UNK	6.17163	431645299	0.431645	FALSE	0.720588	none
FAM63A	6.17139	431686270	0.431686	FALSE	0.720588	none
IQCF5	6.17131	431698599	0.431699	FALSE	0.720588	none
BRCA2	6.17124	431710504	0.431711	FALSE	0.720588	none
SHCBP1	6.17073	431796914	0.431797	FALSE	0.720624	none
C16orf90	6.17062	431814672	0.431815	FALSE	0.720624	none
LRRC56	6.17029	431871551	0.431872	FALSE	0.720624	none
OSBPL6	6.17021	431883512	0.431884	FALSE	0.720624	none
CCDC88C	6.16982	431949491	0.431949	FALSE	0.720671	none
KLF16	6.16901	432087174	0.432087	FALSE	0.720838	none
C1QA	6.16646	432515626	0.432516	FALSE	0.721484	none
CD58	6.16626	432549973	0.43255	FALSE	0.721484	none
C6orf118	6.16492	432774629	0.432775	FALSE	0.721717	none
CDK10	6.16412	432908214	0.432908	FALSE	0.721717	none
AP3B2	6.16408	432914556	0.432915	FALSE	0.721717	none
ARSJ	6.16404	432922373	0.432922	FALSE	0.721717	none
SHISA5	6.16346	433019998	0.43302	FALSE	0.721717	none
DHPS	6.16335	433038757	0.433039	FALSE	0.721717	none
CAMLG	6.16329	433048395	0.433048	FALSE	0.721717	none
CNRIP1	6.16308	433083696	0.433084	FALSE	0.721717	none
OR4K13	6.16275	433139711	0.43314	FALSE	0.721717	none
DDX41	6.16263	433160087	0.43316	FALSE	0.721717	none
TSLP	6.16262	433161016	0.433161	FALSE	0.721717	none
OR6T1	6.1624	433197819	0.433198	FALSE	0.721717	none
ZBTB8B	6.16233	433209997	0.43321	FALSE	0.721717	none
PCGF3	6.16217	433236604	0.433237	FALSE	0.721717	none
IFI16	6.16169	433316860	0.433317	FALSE	0.721717	none
TBC1D1	6.16155	433341155	0.433341	FALSE	0.721717	none
LSMEM1	6.16147	433354566	0.433355	FALSE	0.721717	none
CCND3	6.16091	433448036	0.433448	FALSE	0.721717	none
CHPT1	6.16072	433480650	0.433481	FALSE	0.721717	none
SPAG6	6.1607	433483731	0.433484	FALSE	0.721717	none
ACSL6	6.16058	433503204	0.433503	FALSE	0.721717	none
EFCAB1	6.16036	433541211	0.433541	FALSE	0.721717	none
GNG5	6.16025	433559932	0.43356	FALSE	0.721717	none
CREM	6.1593	433718644	0.433719	FALSE	0.721918	none
NTF4	6.15856	433843062	0.433843	FALSE	0.722048	none
C22orf42	6.15839	433872058	0.433872	FALSE	0.722048	none
PRAMEF4	6.15746	434028203	0.434028	FALSE	0.722245	none
ATRN	6.15701	434105373	0.434105	FALSE	0.72231	none
DNAJC14	6.15651	434189586	0.43419	FALSE	0.722342	none
TCEAL4	6.15645	434200054	0.4342	FALSE	0.722342	none
HLA-A	6.15593	434287689	0.434288	FALSE	0.722425	none
PGLYRP2	6.15529	434395622	0.434396	FALSE	0.722541	none
UGT1A3	6.15372	434660012	0.43466	FALSE	0.722823	none
GPR84	6.15356	434686754	0.434687	FALSE	0.722823	none
OPN1MW2	6.15351	434695745	0.434696	FALSE	0.722823	none
VWF	6.15319	434749060	0.434749	FALSE	0.722823	none
CLEC16A	6.15301	434779501	0.43478	FALSE	0.722823	none
NDEL1	6.15265	434840346	0.43484	FALSE	0.722823	none
C1orf159	6.1523	434899008	0.434899	FALSE	0.722823	none
OR52I2	6.15216	434922919	0.434923	FALSE	0.722823	none
KLHL17	6.152	434950955	0.434951	FALSE	0.722823	none
LILRA1	6.15183	434979263	0.434979	FALSE	0.722823	none
FAM228A	6.15177	434989452	0.434989	FALSE	0.722823	none
C3orf36	6.15159	435019611	0.43502	FALSE	0.722823	none
CCDC142	6.15119	435087489	0.435087	FALSE	0.722873	none
C4orf33	6.14988	435307373	0.435307	FALSE	0.723056	none
PLD4	6.14977	435325186	0.435325	FALSE	0.723056	none
ZFYVE27	6.14958	435357297	0.435357	FALSE	0.723056	none
DNER	6.14935	435397011	0.435397	FALSE	0.723056	none
NOC2L	6.14912	435435574	0.435436	FALSE	0.723056	none
FLG2	6.14871	435503918	0.435504	FALSE	0.723056	none
LYRM2	6.14835	435566106	0.435566	FALSE	0.723056	none
KRTAP19-5	6.14816	435597256	0.435597	FALSE	0.723056	none
FAM124B	6.14805	435616929	0.435617	FALSE	0.723056	none
CDS1	6.14769	435677088	0.435677	FALSE	0.723056	none
NRG1	6.14734	435735221	0.435735	FALSE	0.723056	none
ADCY5	6.14712	435772674	0.435773	FALSE	0.723056	none
TAPBPL	6.14689	435810936	0.435811	FALSE	0.723056	none
B3GNT8	6.14626	435917899	0.435918	FALSE	0.723056	none
UGT2A2	6.14572	436008102	0.436008	FALSE	0.723056	none
PNPT1	6.14569	436013842	0.436014	FALSE	0.723056	none
CHMP1B	6.14563	436023512	0.436024	FALSE	0.723056	none
FBLN1	6.1456	436027816	0.436028	FALSE	0.723056	none
MLLT3	6.14544	436054796	0.436055	FALSE	0.723056	none
C6orf201	6.14533	436073124	0.436073	FALSE	0.723056	none
ARV1	6.14527	436083768	0.436084	FALSE	0.723056	none
TMEM236	6.145	436129401	0.436129	FALSE	0.723056	none
METTL22	6.1449	436145697	0.436146	FALSE	0.723056	none
KEL	6.14438	436234145	0.436234	FALSE	0.723056	none
CEBPZ	6.14424	436257230	0.436257	FALSE	0.723056	none
GLUD2	6.14422	436261416	0.436261	FALSE	0.723056	none
TMEM68	6.14408	436283716	0.436284	FALSE	0.723056	none
TEX101	6.14403	436291910	0.436292	FALSE	0.723056	none
PIGT	6.14401	436296572	0.436297	FALSE	0.723056	none
TRAF5	6.14293	436478608	0.436479	FALSE	0.723294	none
OR6S1	6.14168	436690144	0.43669	FALSE	0.723582	none
ANKRD32	6.14119	436772344	0.436772	FALSE	0.723617	none
STX11	6.14082	436834694	0.436835	FALSE	0.723617	none
CDRT15	6.14075	436847702	0.436848	FALSE	0.723617	none
S1PR2	6.14066	436862898	0.436863	FALSE	0.723617	none
NLRP11	6.14035	436915367	0.436915	FALSE	0.723639	none
ADCY8	6.14002	436971252	0.436971	FALSE	0.723639	none
ZNF837	6.13991	436989833	0.43699	FALSE	0.723639	none
DKKL1	6.13927	437097811	0.437098	FALSE	0.723755	none
C5orf60	6.13799	437313769	0.437314	FALSE	0.72405	none
GNGT1	6.13666	437537895	0.437538	FALSE	0.724358	none
IL12A	6.13597	437654527	0.437655	FALSE	0.724428	none
HIST1H3D	6.13596	437656394	0.437656	FALSE	0.724428	none
CENPH	6.13532	437765167	0.437765	FALSE	0.724545	none
SPX	6.13452	437901151	0.437901	FALSE	0.724708	none
TMCC2	6.13389	438007924	0.438008	FALSE	0.724821	none
C4BPA	6.13313	438135801	0.438136	FALSE	0.724923	none
PARP14	6.13259	438225956	0.438226	FALSE	0.724923	none
SSX2IP	6.13257	438229758	0.43823	FALSE	0.724923	none
RPL29	6.13245	438249778	0.43825	FALSE	0.724923	none
NAALADL2	6.13219	438294247	0.438294	FALSE	0.724923	none
ZNF622	6.13195	438335339	0.438335	FALSE	0.724923	none
PCDHB12	6.13191	438341806	0.438342	FALSE	0.724923	none
RAD51C	6.13172	438373368	0.438373	FALSE	0.724923	none
ZNF226	6.1312	438461652	0.438462	FALSE	0.724944	none
FOXC2	6.13099	438497745	0.438498	FALSE	0.724944	none
NEK5	6.13064	438557290	0.438557	FALSE	0.724944	none
NRIP2	6.13049	438581872	0.438582	FALSE	0.724944	none
CENPP	6.1301	438646959	0.438647	FALSE	0.724944	none
IFNAR1	6.12999	438665622	0.438666	FALSE	0.724944	none
APOBEC3B	6.12986	438688745	0.438689	FALSE	0.724944	none
CMKLR1	6.12981	438695931	0.438696	FALSE	0.724944	none
RPS11	6.12963	438727676	0.438728	FALSE	0.724944	none
SVIP	6.1287	438883814	0.438884	FALSE	0.725102	none
VNN3	6.12844	438927850	0.438928	FALSE	0.725102	none
SLC10A4	6.12838	438937786	0.438938	FALSE	0.725102	none
WASL	6.12786	439026244	0.439026	FALSE	0.725186	none
CLRN3	6.12729	439123200	0.439123	FALSE	0.725283	none
LZTS3	6.12654	439248798	0.439249	FALSE	0.725352	none
MTURN	6.12641	439270557	0.439271	FALSE	0.725352	none
ACTR3	6.12636	439278711	0.439279	FALSE	0.725352	none
SAMD4A	6.12563	439402994	0.439403	FALSE	0.725494	none
CRCP	6.12506	439499458	0.439499	FALSE	0.725568	none
SF3B4	6.12492	439523633	0.439524	FALSE	0.725568	none
C7orf31	6.12327	439801895	0.439802	FALSE	0.725875	none
LOC403312	6.12319	439816595	0.439817	FALSE	0.725875	none
GPR78	6.12251	439932634	0.439933	FALSE	0.725875	none
LRRTM3	6.12231	439965479	0.439965	FALSE	0.725875	none
IGSF6	6.12169	440070515	0.440071	FALSE	0.725875	none
MEX3B	6.12138	440123142	0.440123	FALSE	0.725875	none
LBX2	6.1209	440203661	0.440204	FALSE	0.725875	none
XPOT	6.12061	440252140	0.440252	FALSE	0.725875	none
CATSPERD	6.12054	440265155	0.440265	FALSE	0.725875	none
KCTD3	6.12029	440307043	0.440307	FALSE	0.725875	none
DLGAP4	6.12011	440337015	0.440337	FALSE	0.725875	none
WDR81	6.11999	440357630	0.440358	FALSE	0.725875	none
ZNF202	6.11951	440439192	0.440439	FALSE	0.725875	none
OGDHL	6.11945	440450506	0.440451	FALSE	0.725875	none
SLC15A4	6.1193	440474505	0.440475	FALSE	0.725875	none
SAP30BP	6.11927	440481021	0.440481	FALSE	0.725875	none
NAP1L4	6.11924	440484861	0.440485	FALSE	0.725875	none
KIF3A	6.11918	440495666	0.440496	FALSE	0.725875	none
RABIF	6.11876	440565978	0.440566	FALSE	0.725875	none
RNF26	6.11858	440596463	0.440596	FALSE	0.725875	none
ANKRD66	6.11825	440651490	0.440651	FALSE	0.725875	none
MYOF	6.11824	440654411	0.440654	FALSE	0.725875	none
C6orf141	6.11823	440655894	0.440656	FALSE	0.725875	none
SORCS2	6.11819	440662393	0.440662	FALSE	0.725875	none
SUCO	6.11778	440731976	0.440732	FALSE	0.725875	none
GFRA1	6.11759	440763777	0.440764	FALSE	0.725875	none
CRTC1	6.11718	440833293	0.440833	FALSE	0.725875	none
SPATA6L	6.11712	440843880	0.440844	FALSE	0.725875	none
ZNF524	6.11664	440926012	0.440926	FALSE	0.725875	none
CSNK2A2	6.1165	440948186	0.440948	FALSE	0.725875	none
SP110	6.11626	440989679	0.44099	FALSE	0.725875	none
SYT16	6.11617	441004891	0.441005	FALSE	0.725875	none
PPP1CB	6.11566	441089882	0.44109	FALSE	0.725875	none
RNF216	6.11555	441109013	0.441109	FALSE	0.725875	none
PITRM1	6.11545	441125366	0.441125	FALSE	0.725875	none
C1orf35	6.11535	441143118	0.441143	FALSE	0.725875	none
RDH5	6.11511	441183329	0.441183	FALSE	0.725875	none
CATSPER4	6.11478	441239315	0.441239	FALSE	0.725875	none
FDCSP	6.11458	441273277	0.441273	FALSE	0.725875	none
PPP2CA	6.1145	441287561	0.441288	FALSE	0.725875	none
GRPEL1	6.11448	441289626	0.44129	FALSE	0.725875	none
GOLGB1	6.11438	441307367	0.441307	FALSE	0.725875	none
TSSK6	6.11383	441400327	0.4414	FALSE	0.725965	none
SLITRK4	6.11311	441522470	0.441522	FALSE	0.726103	none
DCXR	6.11197	441715776	0.441716	FALSE	0.726254	none
LAG3	6.11188	441731204	0.441731	FALSE	0.726254	none
TMEM123	6.11164	441770948	0.441771	FALSE	0.726254	none
KRTAP10-3	6.11153	441789646	0.44179	FALSE	0.726254	none
SNRPB2	6.11144	441804674	0.441805	FALSE	0.726254	none
PRMT2	6.10991	442064298	0.442064	FALSE	0.726557	none
RILPL2	6.1099	442064885	0.442065	FALSE	0.726557	none
REXO1	6.10947	442138174	0.442138	FALSE	0.726601	none
THY1	6.10915	442192992	0.442193	FALSE	0.726601	none
TCFL5	6.10886	442242684	0.442243	FALSE	0.726601	none
RFC5	6.10871	442267183	0.442267	FALSE	0.726601	none
MIA	6.10862	442282160	0.442282	FALSE	0.726601	none
CCDC91	6.10839	442322603	0.442323	FALSE	0.726605	none
PNCK	6.10797	442393178	0.442393	FALSE	0.726658	none
SMIM21	6.10681	442588790	0.442589	FALSE	0.726784	none
C19orf66	6.10666	442614528	0.442615	FALSE	0.726784	none
LDHAL6A	6.1066	442625329	0.442625	FALSE	0.726784	none
CA5A	6.10653	442635857	0.442636	FALSE	0.726784	none
RYR1	6.10627	442680357	0.44268	FALSE	0.726784	none
FN3K	6.10614	442701963	0.442702	FALSE	0.726784	none
OAS1	6.10594	442736371	0.442736	FALSE	0.726784	none
ZNF483	6.10569	442779323	0.442779	FALSE	0.726792	none
CEP290	6.10492	442908752	0.442909	FALSE	0.726942	none
TACC1	6.10435	443004914	0.443005	FALSE	0.727037	none
POMK	6.10382	443095747	0.443096	FALSE	0.727114	none
PRSS41	6.10359	443135341	0.443135	FALSE	0.727114	none
SYPL1	6.10319	443202101	0.443202	FALSE	0.727114	none
CTNNA1	6.10313	443213532	0.443214	FALSE	0.727114	none
PNPLA8	6.10296	443242362	0.443242	FALSE	0.727114	none
MMP3	6.10244	443330597	0.443331	FALSE	0.727169	none
GAGE2D	6.10231	443351942	0.443352	FALSE	0.727169	none
TMEM225	6.10169	443456833	0.443457	FALSE	0.727238	none
RNF141	6.10161	443470162	0.44347	FALSE	0.727238	none
TMPRSS6	6.10122	443537710	0.443538	FALSE	0.727286	none
SLC26A8	6.10025	443702470	0.443702	FALSE	0.727494	none
PTMA	6.09992	443759147	0.443759	FALSE	0.727524	none
ZNF83	6.09912	443895790	0.443896	FALSE	0.727539	none
AP3B1	6.09909	443899999	0.4439	FALSE	0.727539	none
OTUD4	6.09896	443922517	0.443923	FALSE	0.727539	none
FAM83D	6.09887	443938018	0.443938	FALSE	0.727539	none
SDCCAG3	6.09874	443959222	0.443959	FALSE	0.727539	none
MTERF4	6.0985	444000614	0.444001	FALSE	0.727545	none
PRPF40A	6.09819	444052905	0.444053	FALSE	0.727568	none
BIRC3	6.09724	444214435	0.444214	FALSE	0.727769	none
NCAPG2	6.09702	444252165	0.444252	FALSE	0.727769	none
STOM	6.09665	444314388	0.444314	FALSE	0.727809	none
TDP2	6.09633	444369135	0.444369	FALSE	0.727822	none
PPP2R2C	6.09594	444434457	0.444434	FALSE	0.727822	none
MRPL40	6.09551	444508049	0.444508	FALSE	0.727822	none
CCT3	6.09548	444513820	0.444514	FALSE	0.727822	none
MAN2A2	6.09512	444573760	0.444574	FALSE	0.727822	none
RGS22	6.09504	444588098	0.444588	FALSE	0.727822	none
ARL6IP4	6.09463	444657995	0.444658	FALSE	0.727822	none
TMEM117	6.0945	444680905	0.444681	FALSE	0.727822	none
TAS2R3	6.09446	444687530	0.444688	FALSE	0.727822	none
FABP1	6.0942	444730376	0.44473	FALSE	0.727822	none
NMRAL1	6.09393	444777354	0.444777	FALSE	0.727822	none
WDR45B	6.09351	444847423	0.444847	FALSE	0.727822	none
RFX2	6.09318	444902679	0.444903	FALSE	0.727822	none
SMC4	6.09316	444905886	0.444906	FALSE	0.727822	none
SEPT14	6.09243	445030593	0.445031	FALSE	0.727822	none
FUT5	6.09218	445072893	0.445073	FALSE	0.727822	none
RNF214	6.09178	445141487	0.445141	FALSE	0.727822	none
MRO	6.0913	445223360	0.445223	FALSE	0.727822	none
SHMT1	6.09113	445252081	0.445252	FALSE	0.727822	none
NAA30	6.09109	445257869	0.445258	FALSE	0.727822	none
STK17A	6.0908	445306676	0.445307	FALSE	0.727822	none
SLC37A4	6.09013	445421544	0.445422	FALSE	0.727822	none
PLOD3	6.08949	445530737	0.445531	FALSE	0.727822	none
CKLF-CMTM1	6.0893	445563421	0.445563	FALSE	0.727822	none
PIK3C3	6.08926	445570106	0.44557	FALSE	0.727822	none
KRTAP5-10	6.08918	445583035	0.445583	FALSE	0.727822	none
NDUFB5	6.08898	445617580	0.445618	FALSE	0.727822	none
RBBP8NL	6.08889	445631944	0.445632	FALSE	0.727822	none
COLCA2	6.08881	445645837	0.445646	FALSE	0.727822	none
ANKRD12	6.0884	445715004	0.445715	FALSE	0.727822	none
ARFGAP3	6.08822	445745906	0.445746	FALSE	0.727822	none
BAHD1	6.08808	445770030	0.44577	FALSE	0.727822	none
C15orf59	6.08764	445845344	0.445845	FALSE	0.727822	none
BFAR	6.08756	445859203	0.445859	FALSE	0.727822	none
LIMS1	6.08756	445859562	0.44586	FALSE	0.727822	none
MKI67	6.0871	445936414	0.445936	FALSE	0.727822	none
PPAP2C	6.08709	445939437	0.445939	FALSE	0.727822	none
ANGEL1	6.08668	446008496	0.446008	FALSE	0.727822	none
TDG	6.08663	446016830	0.446017	FALSE	0.727822	none
FANCL	6.08657	446026964	0.446027	FALSE	0.727822	none
MIOS	6.08641	446054037	0.446054	FALSE	0.727822	none
ZNF205	6.08635	446064519	0.446065	FALSE	0.727822	none
COL25A1	6.0863	446072651	0.446073	FALSE	0.727822	none
RHPN2	6.08616	446097207	0.446097	FALSE	0.727822	none
LHCGR	6.08595	446132555	0.446133	FALSE	0.727822	none
ACCSL	6.0859	446141544	0.446142	FALSE	0.727822	none
RFX6	6.0859	446142469	0.446142	FALSE	0.727822	none
DNASE1L1	6.08567	446180718	0.446181	FALSE	0.727822	none
OR4D5	6.08561	446191377	0.446191	FALSE	0.727822	none
LOC100996573	6.08459	446363825	0.446364	FALSE	0.727997	none
CHRDL1	6.08452	446374846	0.446375	FALSE	0.727997	none
BMP2K	6.08371	446512667	0.446513	FALSE	0.728016	none
CLEC12A	6.08369	446516776	0.446517	FALSE	0.728016	none
PRELID2	6.08366	446521086	0.446521	FALSE	0.728016	none
ADGRE2	6.08339	446566774	0.446567	FALSE	0.728016	none
EBI3	6.08333	446577400	0.446577	FALSE	0.728016	none
HSP90B1	6.08268	446688355	0.446688	FALSE	0.728134	none
TMEM61	6.08135	446915724	0.446916	FALSE	0.728443	none
MAB21L3	6.08094	446984621	0.446985	FALSE	0.728493	none
C20orf196	6.08029	447095096	0.447095	FALSE	0.728554	none
NKX2-3	6.08025	447102508	0.447103	FALSE	0.728554	none
TMEM144	6.08005	447136929	0.447137	FALSE	0.728554	none
PHB2	6.07916	447286915	0.447287	FALSE	0.728574	none
CHD6	6.0789	447332608	0.447333	FALSE	0.728574	none
ZGRF1	6.07883	447343576	0.447344	FALSE	0.728574	none
TEX13B	6.07882	447344946	0.447345	FALSE	0.728574	none
PNMAL1	6.07871	447363802	0.447364	FALSE	0.728574	none
DOC2B	6.07863	447377952	0.447378	FALSE	0.728574	none
FARP2	6.07734	447598362	0.447598	FALSE	0.728871	none
CNR2	6.07647	447746195	0.447746	FALSE	0.728975	none
OR8B3	6.07641	447756284	0.447756	FALSE	0.728975	none
AIMP1	6.07615	447799938	0.4478	FALSE	0.728975	none
FAM98C	6.07562	447890444	0.44789	FALSE	0.728975	none
ADGRG2	6.07554	447903814	0.447904	FALSE	0.728975	none
GGTLC2	6.07526	447951817	0.447952	FALSE	0.728975	none
CYP2B6	6.07481	448029140	0.448029	FALSE	0.728975	none
IGSF21	6.07473	448042265	0.448042	FALSE	0.728975	none
HMCN2	6.07469	448048782	0.448049	FALSE	0.728975	none
LDLRAD1	6.07467	448051434	0.448051	FALSE	0.728975	none
SEC61A1	6.07449	448082761	0.448083	FALSE	0.728975	none
NET1	6.07405	448157039	0.448157	FALSE	0.729031	none
FRZB	6.07384	448193487	0.448193	FALSE	0.729031	none
SRRM5	6.07313	448313411	0.448313	FALSE	0.729164	none
STAT2	6.07289	448355610	0.448356	FALSE	0.72917	none
ZFP37	6.07219	448474618	0.448475	FALSE	0.729246	none
CXCL12	6.07208	448493704	0.448494	FALSE	0.729246	none
OR1J1	6.07194	448516809	0.448517	FALSE	0.729246	none
ZNHIT6	6.07157	448580543	0.448581	FALSE	0.729287	none
ZNF805	6.07132	448624227	0.448624	FALSE	0.729296	none
OLAH	6.07035	448789146	0.448789	FALSE	0.729474	none
PSD2	6.07023	448810100	0.44881	FALSE	0.729474	none
DCLRE1A	6.06927	448974102	0.448974	FALSE	0.729589	none
TSEN54	6.06909	449003707	0.449004	FALSE	0.729589	none
MMP24	6.06899	449020408	0.44902	FALSE	0.729589	none
NDUFB6	6.0688	449052820	0.449053	FALSE	0.729589	none
EFNA2	6.06869	449072226	0.449072	FALSE	0.729589	none
TINAGL1	6.06774	449234593	0.449235	FALSE	0.729791	none
OPN1SW	6.06542	449628520	0.449629	FALSE	0.730353	none
PCDH17	6.06525	449657032	0.449657	FALSE	0.730353	none
POTEC	6.06455	449776904	0.449777	FALSE	0.730376	none
ADHFE1	6.06447	449791079	0.449791	FALSE	0.730376	none
DDIT4	6.06438	449805262	0.449805	FALSE	0.730376	none
PDE4B	6.06427	449824307	0.449824	FALSE	0.730376	none
BHLHA15	6.0635	449955219	0.449955	FALSE	0.730486	none
PNOC	6.06343	449968358	0.449968	FALSE	0.730486	none
SERINC2	6.06265	450101407	0.450101	FALSE	0.730586	none
ARMCX3	6.06251	450125263	0.450125	FALSE	0.730586	none
CCNDBP1	6.06239	450144879	0.450145	FALSE	0.730586	none
SLC25A18	6.06214	450186898	0.450187	FALSE	0.730592	none
UBTF	6.06189	450231026	0.450231	FALSE	0.730601	none
HSPBAP1	6.06109	450366975	0.450367	FALSE	0.730726	none
NXNL1	6.06092	450394939	0.450395	FALSE	0.730726	none
NCMAP	6.06076	450422663	0.450423	FALSE	0.730726	none
LIN9	6.06035	450493028	0.450493	FALSE	0.730751	none
CBX7	6.06	450552779	0.450553	FALSE	0.730751	none
SMIM1	6.05977	450591719	0.450592	FALSE	0.730751	none
TTYH3	6.05934	450665573	0.450666	FALSE	0.730751	none
C11orf86	6.05932	450669529	0.45067	FALSE	0.730751	none
NPFFR1	6.05924	450681787	0.450682	FALSE	0.730751	none
MS4A14	6.0591	450706645	0.450707	FALSE	0.730751	none
BCHE	6.05821	450858667	0.450859	FALSE	0.730936	none
MED29	6.05787	450917489	0.450917	FALSE	0.730969	none
FAM156A	6.05701	451064241	0.451064	FALSE	0.731145	none
PCDH1	6.0562	451202272	0.451202	FALSE	0.731306	none
CALHM2	6.05581	451268693	0.451269	FALSE	0.731352	none
BRI3	6.05528	451359135	0.451359	FALSE	0.731436	none
MLANA	6.05497	451411978	0.451412	FALSE	0.73146	none
TOMM22	6.05405	451568937	0.451569	FALSE	0.731597	none
DCK	6.05383	451606673	0.451607	FALSE	0.731597	none
ACTL7B	6.0538	451611739	0.451612	FALSE	0.731597	none
KIAA1549	6.05282	451780370	0.45178	FALSE	0.731769	none
LMX1A	6.05274	451794396	0.451794	FALSE	0.731769	none
PLD6	6.05237	451855905	0.451856	FALSE	0.731806	none
EXTL3	6.05198	451923676	0.451924	FALSE	0.731833	none
MMP17	6.05183	451949248	0.451949	FALSE	0.731833	none
GOLGA6A	6.05155	451996210	0.451996	FALSE	0.731847	none
EVL	6.05107	452079051	0.452079	FALSE	0.731919	none
SPDYE3	6.05049	452177195	0.452177	FALSE	0.731947	none
EPC2	6.05025	452219259	0.452219	FALSE	0.731947	none
DGKG	6.05006	452251668	0.452252	FALSE	0.731947	none
ADAR	6.04991	452276573	0.452277	FALSE	0.731947	none
PGBD3	6.04984	452288277	0.452288	FALSE	0.731947	none
CHSY3	6.04941	452362782	0.452363	FALSE	0.731961	none
COL11A2	6.04934	452373346	0.452373	FALSE	0.731961	none
SFXN3	6.04903	452427326	0.452427	FALSE	0.731986	none
CFP	6.04837	452539736	0.45254	FALSE	0.732027	none
CAGE1	6.04809	452587885	0.452588	FALSE	0.732027	none
HOMEZ	6.04808	452589426	0.452589	FALSE	0.732027	none
DRGX	6.04789	452621910	0.452622	FALSE	0.732027	none
GK2	6.04747	452693190	0.452693	FALSE	0.732027	none
SPRR2A	6.04696	452780104	0.45278	FALSE	0.732027	none
RAMP2	6.04682	452804688	0.452805	FALSE	0.732027	none
LNX2	6.04656	452848413	0.452848	FALSE	0.732027	none
ORAOV1	6.04654	452851552	0.452852	FALSE	0.732027	none
IGSF3	6.04636	452882868	0.452883	FALSE	0.732027	none
SQRDL	6.04627	452896861	0.452897	FALSE	0.732027	none
OR5P2	6.04606	452933334	0.452933	FALSE	0.732027	none
ZNF347	6.04596	452950994	0.452951	FALSE	0.732027	none
PDK4	6.04502	453110686	0.453111	FALSE	0.732102	none
SMIM10	6.04502	453111276	0.453111	FALSE	0.732102	none
SAMD1	6.0447	453166570	0.453167	FALSE	0.732102	none
ZNF595	6.04469	453168463	0.453168	FALSE	0.732102	none
SLC40A1	6.04456	453189798	0.45319	FALSE	0.732102	none
PTGER3	6.04423	453245792	0.453246	FALSE	0.732131	none
ELF3	6.04394	453294540	0.453295	FALSE	0.732148	none
HS3ST6	6.04308	453441514	0.453442	FALSE	0.732281	none
INSL4	6.04301	453453867	0.453454	FALSE	0.732281	none
GLRX5	6.04197	453632455	0.453632	FALSE	0.732507	none
ZNF491	6.04136	453735940	0.453736	FALSE	0.732532	none
RASGEF1B	6.04107	453784286	0.453784	FALSE	0.732532	none
STX6	6.04092	453811539	0.453812	FALSE	0.732532	none
F12	6.04067	453853015	0.453853	FALSE	0.732532	none
OR52K2	6.04055	453873424	0.453873	FALSE	0.732532	none
TMED3	6.04039	453901188	0.453901	FALSE	0.732532	none
NPIPB8	6.04024	453926654	0.453927	FALSE	0.732532	none
SRPX2	6.04008	453954920	0.453955	FALSE	0.732532	none
IRX6	6.03902	454134807	0.454135	FALSE	0.732686	none
CNTNAP5	6.0389	454155357	0.454155	FALSE	0.732686	none
TSPYL2	6.03884	454165753	0.454166	FALSE	0.732686	none
ZNF532	6.03841	454240000	0.45424	FALSE	0.73272	none
LGMN	6.03817	454279831	0.45428	FALSE	0.73272	none
MTG2	6.03805	454301635	0.454302	FALSE	0.73272	none
WDR6	6.03709	454465622	0.454466	FALSE	0.732922	none
ZNF672	6.03667	454535614	0.454536	FALSE	0.732935	none
IL1RN	6.03638	454586322	0.454586	FALSE	0.732935	none
HIST2H2BF	6.03605	454643344	0.454643	FALSE	0.732935	none
ZFP64	6.03599	454652145	0.454652	FALSE	0.732935	none
CYTH3	6.03592	454665633	0.454666	FALSE	0.732935	none
FBXL14	6.03451	454906721	0.454907	FALSE	0.733092	none
NXPH4	6.0344	454925159	0.454925	FALSE	0.733092	none
CCDC110	6.03439	454927265	0.454927	FALSE	0.733092	none
IAH1	6.03438	454928414	0.454928	FALSE	0.733092	none
TRPM6	6.03379	455030743	0.455031	FALSE	0.733092	none
TFDP3	6.03268	455220469	0.45522	FALSE	0.733092	none
C1QTNF1	6.03212	455315861	0.455316	FALSE	0.733092	none
GOT2	6.03208	455323305	0.455323	FALSE	0.733092	none
PSAT1	6.03203	455330580	0.455331	FALSE	0.733092	none
FBXO2	6.03201	455334675	0.455335	FALSE	0.733092	none
PHLDA3	6.03196	455343481	0.455343	FALSE	0.733092	none
GTPBP1	6.03171	455385633	0.455386	FALSE	0.733092	none
RIN3	6.03167	455392995	0.455393	FALSE	0.733092	none
DNAJB13	6.03148	455425355	0.455425	FALSE	0.733092	none
TRHDE	6.03108	455494915	0.455495	FALSE	0.733092	none
MXD4	6.03071	455558349	0.455558	FALSE	0.733092	none
TICAM2	6.03067	455564784	0.455565	FALSE	0.733092	none
CSDE1	6.03044	455604092	0.455604	FALSE	0.733092	none
SBK1	6.03033	455623365	0.455623	FALSE	0.733092	none
ZSCAN2	6.03015	455653440	0.455653	FALSE	0.733092	none
GOLM1	6.03005	455670411	0.45567	FALSE	0.733092	none
LLGL1	6.03004	455672747	0.455673	FALSE	0.733092	none
EDF1	6.02997	455684086	0.455684	FALSE	0.733092	none
NEU2	6.02997	455685135	0.455685	FALSE	0.733092	none
HSPB3	6.02958	455750796	0.455751	FALSE	0.733136	none
RNF7	6.02919	455817388	0.455817	FALSE	0.733181	none
TET2	6.02868	455905053	0.455905	FALSE	0.73326	none
PIAS1	6.0278	456055078	0.456055	FALSE	0.7334	none
TECR	6.02772	456068754	0.456069	FALSE	0.7334	none
SNRPF	6.02731	456139770	0.45614	FALSE	0.733452	none
RELB	6.02659	456261165	0.456261	FALSE	0.733564	none
CSMD2	6.02645	456286133	0.456286	FALSE	0.733564	none
CETN3	6.02599	456363780	0.456364	FALSE	0.733622	none
TUBB4B	6.02579	456398911	0.456399	FALSE	0.733622	none
ZNF106	6.02513	456510631	0.456511	FALSE	0.73374	none
CSNK1D	6.0244	456637689	0.456638	FALSE	0.733754	none
SSBP3	6.0243	456654033	0.456654	FALSE	0.733754	none
RBM24	6.02419	456672215	0.456672	FALSE	0.733754	none
NPDC1	6.024	456705606	0.456706	FALSE	0.733754	none
PRKAB2	6.02361	456771878	0.456772	FALSE	0.733754	none
AMER1	6.02312	456855834	0.456856	FALSE	0.733754	none
LELP1	6.02298	456879602	0.45688	FALSE	0.733754	none
C11orf85	6.02298	456879805	0.45688	FALSE	0.733754	none
MOV10	6.02253	456955786	0.456956	FALSE	0.733754	none
TCF4	6.02233	456991155	0.456991	FALSE	0.733754	none
TSGA13	6.02228	456999068	0.456999	FALSE	0.733754	none
DYNLL1	6.02212	457027320	0.457027	FALSE	0.733754	none
HMMR	6.02185	457072496	0.457072	FALSE	0.733754	none
SIPA1L1	6.02169	457100483	0.4571	FALSE	0.733754	none
OR13F1	6.02162	457112679	0.457113	FALSE	0.733754	none
GRIFIN	6.02149	457134865	0.457135	FALSE	0.733754	none
ELAVL1	6.02092	457232188	0.457232	FALSE	0.733835	none
ANKRD33	6.02058	457290018	0.45729	FALSE	0.733835	none
KNG1	6.0201	457373556	0.457374	FALSE	0.733835	none
FBXO47	6.01995	457397702	0.457398	FALSE	0.733835	none
ASB5	6.01988	457410321	0.45741	FALSE	0.733835	none
HAUS8	6.01985	457415953	0.457416	FALSE	0.733835	none
CD86	6.01912	457541518	0.457542	FALSE	0.733885	none
C14orf93	6.01909	457546291	0.457546	FALSE	0.733885	none
GHITM	6.01899	457562914	0.457563	FALSE	0.733885	none
CPAMD8	6.01852	457643204	0.457643	FALSE	0.733952	none
ADARB2	6.01808	457719689	0.45772	FALSE	0.734013	none
MRPL41	6.01728	457855001	0.457855	FALSE	0.734169	none
RGS18	6.01664	457964936	0.457965	FALSE	0.734283	none
RELT	6.01634	458017224	0.458017	FALSE	0.734285	none
ACTR6	6.01616	458046496	0.458046	FALSE	0.734285	none
KEAP1	6.01579	458110719	0.458111	FALSE	0.734285	none
DFFB	6.01574	458120052	0.45812	FALSE	0.734285	none
FNTB	6.01496	458253429	0.458253	FALSE	0.734437	none
LRRC8A	6.01431	458364020	0.458364	FALSE	0.734547	none
SLC35F3	6.01411	458398944	0.458399	FALSE	0.734547	none
SPSB4	6.01369	458470818	0.458471	FALSE	0.734601	none
RGMA	6.01228	458712448	0.458712	FALSE	0.734926	none
ERCC2	6.01176	458802529	0.458803	FALSE	0.734996	none
HILPDA	6.01157	458833302	0.458833	FALSE	0.734996	none
ARL10	6.01112	458910400	0.45891	FALSE	0.735022	none
ADGRG5	6.01103	458926509	0.458927	FALSE	0.735022	none
NEK9	6.01016	459076342	0.459076	FALSE	0.7352	none
CHRNE	6.00975	459146930	0.459147	FALSE	0.735239	none
PSMC2	6.00957	459177377	0.459177	FALSE	0.735239	none
NAGPA	6.00885	459301661	0.459302	FALSE	0.735319	none
SLAIN1	6.00883	459304661	0.459305	FALSE	0.735319	none
PHTF2	6.00821	459411928	0.459412	FALSE	0.735368	none
DAAM2	6.0082	459412374	0.459412	FALSE	0.735368	none
PKP4	6.00779	459482761	0.459483	FALSE	0.735419	none
ARID2	6.00674	459662755	0.459663	FALSE	0.735645	none
TNFRSF13B	6.00532	459906769	0.459907	FALSE	0.735737	none
AQP8	6.00514	459937875	0.459938	FALSE	0.735737	none
LY9	6.00503	459958168	0.459958	FALSE	0.735737	none
RAB12	6.00483	459991308	0.459991	FALSE	0.735737	none
LRG1	6.00473	460009627	0.46001	FALSE	0.735737	none
FBXO27	6.00459	460032394	0.460032	FALSE	0.735737	none
TIMM21	6.00437	460070299	0.46007	FALSE	0.735737	none
CXCL11	6.00436	460071956	0.460072	FALSE	0.735737	none
ZMYM6NB	6.00393	460145563	0.460146	FALSE	0.735737	none
PURB	6.00383	460162170	0.460162	FALSE	0.735737	none
SPANXN3	6.00373	460179416	0.460179	FALSE	0.735737	none
KDM2A	6.00368	460188715	0.460189	FALSE	0.735737	none
CAPN15	6.0034	460236678	0.460237	FALSE	0.735737	none
NCAN	6.00306	460294820	0.460295	FALSE	0.735737	none
FTHL17	6.00294	460316345	0.460316	FALSE	0.735737	none
LMLN	6.00281	460337223	0.460337	FALSE	0.735737	none
TRIM10	6.00243	460403464	0.460403	FALSE	0.735782	none
GZF1	6.00186	460502045	0.460502	FALSE	0.735819	none
LYPD1	6.00184	460503942	0.460504	FALSE	0.735819	none
FLNA	6.00157	460551587	0.460552	FALSE	0.735834	none
TRIOBP	6.00024	460778668	0.460779	FALSE	0.735999	none
SH2D4B	6.00012	460799818	0.4608	FALSE	0.735999	none
ZNF777	5.99997	460825193	0.460825	FALSE	0.735999	none
TTLL10	5.9997	460872166	0.460872	FALSE	0.735999	none
FABP3	5.99943	460918937	0.460919	FALSE	0.735999	none
TM4SF18	5.99938	460927625	0.460928	FALSE	0.735999	none
CRYGA	5.99934	460933150	0.460933	FALSE	0.735999	none
LILRA2	5.99916	460963850	0.460964	FALSE	0.735999	none
MICU1	5.99848	461081771	0.461082	FALSE	0.736046	none
TNKS2	5.99836	461102662	0.461103	FALSE	0.736046	none
PDE6D	5.99814	461139346	0.461139	FALSE	0.736046	none
NOMO3	5.99803	461158515	0.461159	FALSE	0.736046	none
IFNG	5.99768	461218276	0.461218	FALSE	0.736046	none
ZNF134	5.99765	461224731	0.461225	FALSE	0.736046	none
CDH2	5.99732	461281496	0.461281	FALSE	0.736075	none
NCKAP1L	5.99671	461385554	0.461386	FALSE	0.73618	none
DNAH5	5.99613	461485246	0.461485	FALSE	0.736221	none
EPB41L4A	5.99611	461488351	0.461488	FALSE	0.736221	none
UPP2	5.9953	461627727	0.461628	FALSE	0.736345	none
PRB4	5.9952	461643727	0.461644	FALSE	0.736345	none
ARPP19	5.99432	461796313	0.461796	FALSE	0.736386	none
USP53	5.99407	461838698	0.461839	FALSE	0.736386	none
ASF1A	5.99404	461843314	0.461843	FALSE	0.736386	none
LIN7A	5.9939	461867123	0.461867	FALSE	0.736386	none
EGR1	5.99353	461931225	0.461931	FALSE	0.736386	none
RPAP3	5.99349	461938048	0.461938	FALSE	0.736386	none
KRT37	5.99348	461939527	0.46194	FALSE	0.736386	none
PDE4A	5.99264	462085404	0.462085	FALSE	0.736506	none
TTC21A	5.9926	462091614	0.462092	FALSE	0.736506	none
GTF2B	5.99236	462132663	0.462133	FALSE	0.736509	none
OR12D2	5.99192	462208844	0.462209	FALSE	0.73651	none
SNX31	5.99191	462210474	0.46221	FALSE	0.73651	none
SPRR3	5.9915	462280205	0.46228	FALSE	0.73656	none
EXOSC6	5.99087	462389499	0.462389	FALSE	0.736587	none
TERF1	5.99071	462417117	0.462417	FALSE	0.736587	none
NR2C1	5.9905	462452327	0.462452	FALSE	0.736587	none
C2orf48	5.99036	462476682	0.462477	FALSE	0.736587	none
ATAD1	5.99028	462490196	0.46249	FALSE	0.736587	none
PRAMEF11	5.98992	462552504	0.462553	FALSE	0.736622	none
HTR6	5.9895	462623892	0.462624	FALSE	0.736622	none
TMEM86B	5.98947	462627726	0.462628	FALSE	0.736622	none
SKA2	5.98891	462724985	0.462725	FALSE	0.736656	none
HEPH	5.98888	462729958	0.46273	FALSE	0.736656	none
IL1B	5.98868	462765333	0.462765	FALSE	0.736656	none
PROSER1	5.98827	462835202	0.462835	FALSE	0.736662	none
ZAP70	5.98818	462851752	0.462852	FALSE	0.736662	none
COX8A	5.98798	462884777	0.462885	FALSE	0.736662	none
OR2B3	5.98723	463013232	0.463013	FALSE	0.7368	none
FXYD5	5.98703	463048511	0.463049	FALSE	0.7368	none
RAB40C	5.98578	463264156	0.463264	FALSE	0.73696	none
ANP32E	5.98567	463283295	0.463283	FALSE	0.73696	none
ART5	5.98556	463301300	0.463301	FALSE	0.73696	none
LOC101928268	5.98555	463303456	0.463303	FALSE	0.73696	none
ST6GALNAC3	5.98513	463376380	0.463376	FALSE	0.737014	none
UBE2QL1	5.98329	463692657	0.463693	FALSE	0.737456	none
CBLB	5.9829	463759795	0.46376	FALSE	0.737501	none
ACAP3	5.98224	463873688	0.463874	FALSE	0.737621	none
NR2F6	5.98178	463952867	0.463953	FALSE	0.737685	none
LRP5	5.98124	464045849	0.464046	FALSE	0.737771	none
SLPI	5.98081	464119965	0.46412	FALSE	0.737771	none
SARNP	5.98024	464218179	0.464218	FALSE	0.737771	none
SLC43A3	5.9802	464225083	0.464225	FALSE	0.737771	none
DPCD	5.97986	464282208	0.464282	FALSE	0.737771	none
ISOC1	5.97967	464314999	0.464315	FALSE	0.737771	none
KRTAP10-1	5.97953	464340433	0.46434	FALSE	0.737771	none
SBSPON	5.97945	464354094	0.464354	FALSE	0.737771	none
TMEM160	5.97927	464383872	0.464384	FALSE	0.737771	none
CAPG	5.9791	464413927	0.464414	FALSE	0.737771	none
PCDHAC1	5.979	464431949	0.464432	FALSE	0.737771	none
PLK3	5.97851	464515524	0.464516	FALSE	0.737812	none
TINAG	5.97839	464535585	0.464536	FALSE	0.737812	none
DNAI1	5.97734	464717309	0.464717	FALSE	0.738003	none
NASP	5.97725	464733060	0.464733	FALSE	0.738003	none
MCIDAS	5.97661	464842790	0.464843	FALSE	0.738086	none
SRPK2	5.9765	464862780	0.464863	FALSE	0.738086	none
OR13C2	5.97612	464927514	0.464928	FALSE	0.73812	none
ARC	5.97593	464961355	0.464961	FALSE	0.73812	none
GCGR	5.9756	465017346	0.465017	FALSE	0.738147	none
C16orf82	5.9751	465103811	0.465104	FALSE	0.73817	none
PSMD8	5.975	465120582	0.465121	FALSE	0.73817	none
NEUROG2	5.97484	465147835	0.465148	FALSE	0.73817	none
C1QTNF2	5.97439	465226278	0.465226	FALSE	0.738193	none
HSD17B14	5.97417	465264372	0.465264	FALSE	0.738193	none
GSG1L	5.97409	465278265	0.465278	FALSE	0.738193	none
OR52A5	5.97359	465365028	0.465365	FALSE	0.738227	none
COL6A5	5.97351	465377277	0.465377	FALSE	0.738227	none
ASCL4	5.97262	465531558	0.465532	FALSE	0.738411	none
TRIM34	5.97222	465600955	0.465601	FALSE	0.738459	none
HERPUD1	5.97089	465831463	0.465831	FALSE	0.73856	none
TPCN1	5.97068	465865933	0.465866	FALSE	0.73856	none
HTR7	5.9704	465915581	0.465916	FALSE	0.73856	none
OR6C68	5.97036	465922838	0.465923	FALSE	0.73856	none
NFATC2	5.97034	465925103	0.465925	FALSE	0.73856	none
VWC2	5.97034	465925996	0.465926	FALSE	0.73856	none
KCNK17	5.96997	465989362	0.465989	FALSE	0.73856	none
CCBL1	5.96987	466007140	0.466007	FALSE	0.73856	none
NISCH	5.96967	466041745	0.466042	FALSE	0.73856	none
ZNF630	5.96961	466051214	0.466051	FALSE	0.73856	none
GALNT5	5.96917	466126027	0.466126	FALSE	0.738584	none
LPIN1	5.96907	466143741	0.466144	FALSE	0.738584	none
CD274	5.96877	466195237	0.466195	FALSE	0.738603	none
NSRP1	5.96855	466233973	0.466234	FALSE	0.738603	none
SLC6A9	5.96833	466272024	0.466272	FALSE	0.738603	none
HMGB2	5.96759	466399236	0.466399	FALSE	0.738743	none
CXXC4	5.96717	466469932	0.46647	FALSE	0.738794	none
CUL2	5.96564	466734308	0.466734	FALSE	0.738977	none
NES	5.96543	466770102	0.46677	FALSE	0.738977	none
ASNSD1	5.96542	466771487	0.466771	FALSE	0.738977	none
CREG1	5.96538	466778252	0.466778	FALSE	0.738977	none
C19orf57	5.96537	466779522	0.46678	FALSE	0.738977	none
CASP14	5.96438	466951184	0.466951	FALSE	0.739142	none
PGLYRP4	5.96432	466960967	0.466961	FALSE	0.739142	none
POU3F1	5.96381	467049277	0.467049	FALSE	0.73922	none
ZBTB7A	5.96284	467216190	0.467216	FALSE	0.73939	none
C1orf111	5.96274	467234320	0.467234	FALSE	0.73939	none
NIM1K	5.96199	467363465	0.467363	FALSE	0.739518	none
OR11L1	5.96182	467392423	0.467392	FALSE	0.739518	none
SFRP1	5.96137	467468823	0.467469	FALSE	0.739578	none
FAM219B	5.9611	467516339	0.467516	FALSE	0.73958	none
TUBB2B	5.96067	467590737	0.467591	FALSE	0.73958	none
EEF1D	5.96026	467660491	0.46766	FALSE	0.73958	none
EYA3	5.9601	467689140	0.467689	FALSE	0.73958	none
C6orf183	5.95998	467709667	0.46771	FALSE	0.73958	none
NPY	5.95977	467746302	0.467746	FALSE	0.73958	none
TGS1	5.95961	467773201	0.467773	FALSE	0.73958	none
XAB2	5.95957	467780417	0.46778	FALSE	0.73958	none
ZNF117	5.95898	467882071	0.467882	FALSE	0.739679	none
GNL3L	5.95803	468046686	0.468047	FALSE	0.739878	none
TSHR	5.95687	468246328	0.468246	FALSE	0.739983	none
YY2	5.95684	468252689	0.468253	FALSE	0.739983	none
NEGR1	5.95648	468315126	0.468315	FALSE	0.739983	none
TBC1D28	5.95633	468339877	0.46834	FALSE	0.739983	none
FMNL2	5.95629	468347477	0.468347	FALSE	0.739983	none
CD5	5.95624	468354880	0.468355	FALSE	0.739983	none
PCDHGA3	5.95607	468384446	0.468384	FALSE	0.739983	none
SLC22A10	5.95572	468444438	0.468444	FALSE	0.740017	none
POM121L12	5.9545	468654668	0.468655	FALSE	0.740287	none
E2F6	5.95417	468711745	0.468712	FALSE	0.740315	none
IPMK	5.95395	468750024	0.46875	FALSE	0.740315	none
EEPD1	5.9535	468826973	0.468827	FALSE	0.740338	none
TTPA	5.95342	468841731	0.468842	FALSE	0.740338	none
SH2D2A	5.95178	469123896	0.469124	FALSE	0.740716	none
SPOPL	5.95132	469204149	0.469204	FALSE	0.740716	none
CREB3L4	5.9511	469241715	0.469242	FALSE	0.740716	none
G3BP2	5.95089	469279054	0.469279	FALSE	0.740716	none
FCF1	5.95078	469297415	0.469297	FALSE	0.740716	none
ZNF181	5.95014	469408757	0.469409	FALSE	0.740716	none
RHPN1	5.94993	469443920	0.469444	FALSE	0.740716	none
TADA1	5.94991	469447525	0.469448	FALSE	0.740716	none
SORBS3	5.94979	469467916	0.469468	FALSE	0.740716	none
GLIS3	5.94978	469469491	0.469469	FALSE	0.740716	none
SLC9A2	5.94922	469567011	0.469567	FALSE	0.740748	none
C9orf72	5.9491	469587631	0.469588	FALSE	0.740748	none
SERPINA5	5.94897	469609851	0.46961	FALSE	0.740748	none
SFN	5.94876	469645198	0.469645	FALSE	0.740748	none
PIK3R2	5.94836	469715522	0.469716	FALSE	0.740798	none
ILDR2	5.94774	469822756	0.469823	FALSE	0.740906	none
FBXL18	5.9474	469880004	0.46988	FALSE	0.740935	none
PCNA	5.94669	470004240	0.470004	FALSE	0.741069	none
OR10G2	5.94619	470089866	0.47009	FALSE	0.741069	none
TMEM206	5.94607	470110409	0.47011	FALSE	0.741069	none
ZCRB1	5.94601	470120642	0.470121	FALSE	0.741069	none
ZNF648	5.94519	470262392	0.470262	FALSE	0.741092	none
IGF1R	5.945	470295534	0.470296	FALSE	0.741092	none
LILRA4	5.9449	470313334	0.470313	FALSE	0.741092	none
HIST3H2A	5.94488	470316103	0.470316	FALSE	0.741092	none
SHC1	5.9448	470329370	0.470329	FALSE	0.741092	none
IL17A	5.94404	470461303	0.470461	FALSE	0.741097	none
ZNF32	5.9438	470503525	0.470504	FALSE	0.741097	none
NLRP7	5.94355	470546090	0.470546	FALSE	0.741097	none
TMED7	5.94345	470562532	0.470563	FALSE	0.741097	none
LRRTM2	5.94333	470584376	0.470584	FALSE	0.741097	none
DDI2	5.94279	470676821	0.470677	FALSE	0.741097	none
FKBP14	5.94273	470687588	0.470688	FALSE	0.741097	none
IL5	5.94267	470698308	0.470698	FALSE	0.741097	none
KIF22	5.94247	470732660	0.470733	FALSE	0.741097	none
FBXL4	5.94229	470763717	0.470764	FALSE	0.741097	none
FAM213B	5.9421	470796017	0.470796	FALSE	0.741097	none
RFNG	5.94209	470798803	0.470799	FALSE	0.741097	none
SLC25A28	5.94131	470933089	0.470933	FALSE	0.741248	none
GSTA3	5.9406	471056437	0.471056	FALSE	0.741283	none
HSPB6	5.94031	471106622	0.471107	FALSE	0.741283	none
CYB561D1	5.94021	471124025	0.471124	FALSE	0.741283	none
RNF44	5.93999	471160805	0.471161	FALSE	0.741283	none
RPS6KB2	5.9397	471211403	0.471211	FALSE	0.741283	none
SYCP2	5.93964	471222604	0.471223	FALSE	0.741283	none
GLDN	5.93961	471227680	0.471228	FALSE	0.741283	none
FNDC5	5.93827	471458967	0.471459	FALSE	0.741409	none
PTGR2	5.93799	471506773	0.471507	FALSE	0.741409	none
IFFO2	5.93778	471543642	0.471544	FALSE	0.741409	none
DEFB127	5.93759	471576266	0.471576	FALSE	0.741409	none
PNMA3	5.9375	471591769	0.471592	FALSE	0.741409	none
THTPA	5.93729	471627605	0.471628	FALSE	0.741409	none
VPS37A	5.93717	471648059	0.471648	FALSE	0.741409	none
MYOT	5.93715	471651829	0.471652	FALSE	0.741409	none
PTGS1	5.93712	471657201	0.471657	FALSE	0.741409	none
CRY2	5.93654	471757865	0.471758	FALSE	0.741506	none
FAM24B	5.93608	471837568	0.471838	FALSE	0.74157	none
C19orf81	5.93575	471894947	0.471895	FALSE	0.741585	none
COG7	5.93557	471924782	0.471925	FALSE	0.741585	none
GAL3ST1	5.93521	471988113	0.471988	FALSE	0.741623	none
GPR4	5.93475	472066576	0.472067	FALSE	0.741686	none
TSPAN16	5.93438	472130728	0.472131	FALSE	0.741725	none
HOXC9	5.93289	472387245	0.472387	FALSE	0.742067	none
C2CD4A	5.93224	472500027	0.4725	FALSE	0.742088	none
ZNF200	5.93223	472502730	0.472503	FALSE	0.742088	none
KIAA0895L	5.93196	472547888	0.472548	FALSE	0.742088	none
C3orf17	5.93192	472555889	0.472556	FALSE	0.742088	none
NELL2	5.93077	472753932	0.472754	FALSE	0.742281	none
MRPL46	5.93074	472759494	0.472759	FALSE	0.742281	none
FBXW2	5.93038	472820967	0.472821	FALSE	0.742281	none
TSC1	5.9303	472834238	0.472834	FALSE	0.742281	none
LOC729458	5.92877	473099565	0.4731	FALSE	0.742636	none
ING3	5.9283	473181447	0.473181	FALSE	0.742696	none
PDCD10	5.9281	473215732	0.473216	FALSE	0.742696	none
RSPH3	5.92761	473301630	0.473302	FALSE	0.74277	none
SH2B2	5.92732	473351089	0.473351	FALSE	0.742786	none
KRT32	5.92581	473613041	0.473613	FALSE	0.743094	none
CIB4	5.92574	473625213	0.473625	FALSE	0.743094	none
GRIA4	5.92504	473745180	0.473745	FALSE	0.743204	none
GOLGA2	5.92484	473780255	0.47378	FALSE	0.743204	none
TRIM43	5.92462	473819434	0.473819	FALSE	0.743204	none
ROCK2	5.92443	473851157	0.473851	FALSE	0.743204	none
CST11	5.92364	473989003	0.473989	FALSE	0.743359	none
ASNA1	5.92335	474038107	0.474038	FALSE	0.743375	none
OPTC	5.92247	474191238	0.474191	FALSE	0.743388	none
GRIA3	5.92239	474205132	0.474205	FALSE	0.743388	none
TBC1D22B	5.92229	474221992	0.474222	FALSE	0.743388	none
COL5A2	5.92222	474234674	0.474235	FALSE	0.743388	none
PTH	5.92218	474241316	0.474241	FALSE	0.743388	none
ARSB	5.92168	474327027	0.474327	FALSE	0.743462	none
TGFBRAP1	5.92108	474431364	0.474431	FALSE	0.743564	none
TCEAL7	5.9207	474498479	0.474498	FALSE	0.743608	none
STAT4	5.91904	474785988	0.474786	FALSE	0.743948	none
FGF18	5.91881	474825705	0.474826	FALSE	0.743948	none
CA7	5.91877	474832290	0.474832	FALSE	0.743948	none
DNAJC15	5.91821	474929164	0.474929	FALSE	0.744039	none
MAP6	5.91729	475087640	0.475088	FALSE	0.744191	none
GNAZ	5.9172	475104277	0.475104	FALSE	0.744191	none
NFASC	5.91675	475182600	0.475183	FALSE	0.744253	none
TMEM131	5.91543	475410100	0.47541	FALSE	0.744388	none
IDH1	5.91499	475486619	0.475487	FALSE	0.744388	none
FAM117A	5.91404	475651075	0.475651	FALSE	0.744388	none
POU2F1	5.91389	475677103	0.475677	FALSE	0.744388	none
BEX1	5.91306	475821437	0.475821	FALSE	0.744388	none
NRXN3	5.9128	475866208	0.475866	FALSE	0.744388	none
OSMR	5.91273	475877429	0.475877	FALSE	0.744388	none
ZNF18	5.91267	475888549	0.475889	FALSE	0.744388	none
DTWD2	5.91264	475893466	0.475893	FALSE	0.744388	none
SMC3	5.91221	475968430	0.475968	FALSE	0.744388	none
NTN3	5.91201	476002437	0.476002	FALSE	0.744388	none
FGF3	5.91149	476093523	0.476094	FALSE	0.744388	none
HGH1	5.91146	476098678	0.476099	FALSE	0.744388	none
PTPRO	5.91098	476181990	0.476182	FALSE	0.744388	none
REPIN1	5.91075	476220785	0.476221	FALSE	0.744388	none
MAST3	5.91049	476265961	0.476266	FALSE	0.744388	none
PSKH2	5.91049	476267330	0.476267	FALSE	0.744388	none
PDE3B	5.91048	476268037	0.476268	FALSE	0.744388	none
EXOC2	5.91047	476270715	0.476271	FALSE	0.744388	none
SCFD1	5.91045	476274337	0.476274	FALSE	0.744388	none
ENO4	5.9104	476282468	0.476282	FALSE	0.744388	none
OR8G2	5.91028	476302422	0.476302	FALSE	0.744388	none
SMOX	5.90995	476361011	0.476361	FALSE	0.744388	none
METTL6	5.90988	476373083	0.476373	FALSE	0.744388	none
RPL26L1	5.90983	476381658	0.476382	FALSE	0.744388	none
TMEM198	5.90972	476400521	0.476401	FALSE	0.744388	none
VPREB3	5.90965	476412816	0.476413	FALSE	0.744388	none
DCAF17	5.9093	476473383	0.476473	FALSE	0.744388	none
GJB3	5.90904	476518360	0.476518	FALSE	0.744388	none
IL20RA	5.90874	476570807	0.476571	FALSE	0.744388	none
PRR5L	5.90872	476573759	0.476574	FALSE	0.744388	none
ITGA6	5.9087	476576674	0.476577	FALSE	0.744388	none
ACOT2	5.90858	476598004	0.476598	FALSE	0.744388	none
CCDC71L	5.90811	476680250	0.47668	FALSE	0.744388	none
RIN2	5.90806	476687893	0.476688	FALSE	0.744388	none
MRAP2	5.90794	476708577	0.476709	FALSE	0.744388	none
THSD7A	5.90781	476732068	0.476732	FALSE	0.744388	none
KAT2A	5.90766	476758480	0.476758	FALSE	0.744388	none
FEZ1	5.90747	476790769	0.476791	FALSE	0.744388	none
BMP6	5.90678	476910072	0.47691	FALSE	0.744514	none
RHOJ	5.90595	477053810	0.477054	FALSE	0.744625	none
C5orf66	5.90592	477059576	0.47706	FALSE	0.744625	none
PXN	5.90489	477238901	0.477239	FALSE	0.744793	none
NOL3	5.9048	477253364	0.477253	FALSE	0.744793	none
BMP7	5.90437	477327714	0.477328	FALSE	0.744793	none
TDO2	5.90434	477333886	0.477334	FALSE	0.744793	none
ZHX1-C8orf76	5.90393	477404206	0.477404	FALSE	0.744793	none
SUPT16H	5.90298	477569430	0.477569	FALSE	0.744793	none
COX15	5.90297	477572316	0.477572	FALSE	0.744793	none
PCDHGA2	5.9029	477584545	0.477585	FALSE	0.744793	none
MIR205HG	5.90264	477628901	0.477629	FALSE	0.744793	none
IQUB	5.90263	477631084	0.477631	FALSE	0.744793	none
EFNB1	5.90216	477713600	0.477714	FALSE	0.744793	none
DDX58	5.90195	477749538	0.47775	FALSE	0.744793	none
ZNF114	5.90164	477803641	0.477804	FALSE	0.744793	none
FAM19A3	5.90164	477803668	0.477804	FALSE	0.744793	none
FAM229A	5.90162	477806122	0.477806	FALSE	0.744793	none
SLAMF7	5.90138	477848909	0.477849	FALSE	0.744793	none
SPARC	5.90126	477868527	0.477869	FALSE	0.744793	none
INTU	5.90126	477869716	0.47787	FALSE	0.744793	none
CEP104	5.90095	477923568	0.477924	FALSE	0.744805	none
CHST7	5.90042	478015184	0.478015	FALSE	0.744805	none
SYT1	5.90032	478032342	0.478032	FALSE	0.744805	none
ABCB4	5.90031	478033340	0.478033	FALSE	0.744805	none
C2orf71	5.89951	478173355	0.478173	FALSE	0.744945	none
ALX1	5.89935	478201365	0.478201	FALSE	0.744945	none
FANCF	5.89878	478299501	0.4783	FALSE	0.744988	none
DESI2	5.89858	478334452	0.478334	FALSE	0.744988	none
PGPEP1L	5.89851	478346651	0.478347	FALSE	0.744988	none
ASXL3	5.89731	478554383	0.478554	FALSE	0.745251	none
BEGAIN	5.89706	478597844	0.478598	FALSE	0.745258	none
DUOX1	5.8968	478642693	0.478643	FALSE	0.745267	none
SMEK1	5.89579	478819097	0.478819	FALSE	0.745383	none
SNRNP70	5.89555	478859258	0.478859	FALSE	0.745383	none
FBXL12	5.89553	478862844	0.478863	FALSE	0.745383	none
ANKRD65	5.89547	478873712	0.478874	FALSE	0.745383	none
GLUL	5.89488	478975977	0.478976	FALSE	0.745482	none
BMP10	5.89371	479178423	0.479178	FALSE	0.745687	none
B9D1	5.89357	479201954	0.479202	FALSE	0.745687	none
PTH2R	5.89344	479225136	0.479225	FALSE	0.745687	none
MYOZ3	5.89319	479268907	0.479269	FALSE	0.745694	none
SHISA2	5.89295	479309745	0.47931	FALSE	0.745697	none
UBALD1	5.8926	479371179	0.479371	FALSE	0.745711	none
CCNI	5.89239	479408321	0.479408	FALSE	0.745711	none
SHANK3	5.89223	479435862	0.479436	FALSE	0.745711	none
DPH3P1	5.89144	479572808	0.479573	FALSE	0.745863	none
HYI	5.89079	479686849	0.479687	FALSE	0.74598	none
C1orf131	5.89018	479792154	0.479792	FALSE	0.746083	none
RAB3GAP1	5.88929	479945305	0.479945	FALSE	0.746179	none
C17orf85	5.88923	479957028	0.479957	FALSE	0.746179	none
TMEM239	5.88914	479971168	0.479971	FALSE	0.746179	none
ANKRD54	5.8882	480134919	0.480135	FALSE	0.746372	none
ZNF658	5.88776	480210947	0.480211	FALSE	0.746375	none
C10orf35	5.88762	480234792	0.480235	FALSE	0.746375	none
MTHFD1L	5.88751	480253854	0.480254	FALSE	0.746375	none
ARL6IP1	5.88685	480369971	0.48037	FALSE	0.746494	none
SS18L1	5.88642	480443427	0.480443	FALSE	0.746548	none
FAM198B	5.88616	480488809	0.480489	FALSE	0.746554	none
VRTN	5.88595	480525914	0.480526	FALSE	0.746554	none
BCOR	5.88557	480592035	0.480592	FALSE	0.746596	none
FAM132A	5.88524	480649416	0.480649	FALSE	0.746625	none
GPM6A	5.88442	480790958	0.480791	FALSE	0.746744	none
LOC101929552	5.88435	480804463	0.480804	FALSE	0.746744	none
FGF20	5.88392	480877648	0.480878	FALSE	0.746797	none
AVP	5.88315	481012473	0.481012	FALSE	0.746939	none
AP2A2	5.8829	481055002	0.481055	FALSE	0.746939	none
CHURC1	5.88252	481121598	0.481122	FALSE	0.746939	none
NMS	5.8821	481193929	0.481194	FALSE	0.746939	none
LOC100128108	5.88206	481201452	0.481201	FALSE	0.746939	none
LRIT3	5.8819	481228279	0.481228	FALSE	0.746939	none
MRPL14	5.88182	481242958	0.481243	FALSE	0.746939	none
TMEM120A	5.88121	481349147	0.481349	FALSE	0.747043	none
C1orf174	5.88098	481388932	0.481389	FALSE	0.747044	none
CNTFR	5.88052	481467991	0.481468	FALSE	0.747106	none
DPAGT1	5.87978	481597428	0.481597	FALSE	0.747113	none
HADHB	5.87959	481630475	0.48163	FALSE	0.747113	none
CLPX	5.87946	481653136	0.481653	FALSE	0.747113	none
PLEKHN1	5.87938	481666084	0.481666	FALSE	0.747113	none
SLC38A8	5.87929	481680893	0.481681	FALSE	0.747113	none
TFF1	5.87914	481707858	0.481708	FALSE	0.747113	none
CELF4	5.87843	481830430	0.48183	FALSE	0.747162	none
CASQ2	5.8783	481854293	0.481854	FALSE	0.747162	none
SPTLC1	5.87828	481856738	0.481857	FALSE	0.747162	none
LGALS3BP	5.87723	482038531	0.482039	FALSE	0.747383	none
DGCR8	5.87654	482158584	0.482159	FALSE	0.747465	none
METTL3	5.87648	482169713	0.48217	FALSE	0.747465	none
SPATA6	5.87531	482372980	0.482373	FALSE	0.747667	none
COLEC12	5.87528	482378301	0.482378	FALSE	0.747667	none
SEC14L3	5.87485	482452790	0.482453	FALSE	0.747721	none
RAP2B	5.87426	482554457	0.482554	FALSE	0.747813	none
LOC101927853	5.87406	482589962	0.48259	FALSE	0.747813	none
UBA3	5.87334	482714412	0.482714	FALSE	0.747877	none
C22orf34	5.87331	482721166	0.482721	FALSE	0.747877	none
LRRC59	5.87304	482766919	0.482767	FALSE	0.747877	none
OSCP1	5.87292	482788577	0.482789	FALSE	0.747877	none
ZNF586	5.87239	482880115	0.48288	FALSE	0.747958	none
CHID1	5.87186	482972123	0.482972	FALSE	0.748018	none
NAE1	5.87171	482997143	0.482997	FALSE	0.748018	none
APBA3	5.87129	483070968	0.483071	FALSE	0.748072	none
HADHA	5.87063	483185117	0.483185	FALSE	0.748153	none
SLA2	5.87054	483201614	0.483202	FALSE	0.748153	none
EGR2	5.87017	483264697	0.483265	FALSE	0.74819	none
PDHX	5.86905	483460257	0.48346	FALSE	0.748378	none
ARX	5.86882	483500022	0.4835	FALSE	0.748378	none
EFR3A	5.8688	483503843	0.483504	FALSE	0.748378	none
NCOA2	5.86809	483627360	0.483627	FALSE	0.748454	none
TMEM214	5.86806	483631365	0.483631	FALSE	0.748454	none
AKAP2	5.86689	483835198	0.483835	FALSE	0.748708	none
MCU	5.86601	483988047	0.483988	FALSE	0.74888	none
P3H3	5.86549	484078676	0.484079	FALSE	0.74888	none
ZNF628	5.86493	484176002	0.484176	FALSE	0.74888	none
MGAT4B	5.86465	484225153	0.484225	FALSE	0.74888	none
C12orf80	5.86438	484272961	0.484273	FALSE	0.74888	none
ALDH3B1	5.86425	484295146	0.484295	FALSE	0.74888	none
TRIM6-TRIM34	5.86423	484297956	0.484298	FALSE	0.74888	none
CCDC158	5.86413	484316429	0.484316	FALSE	0.74888	none
CTXN2	5.86393	484351442	0.484351	FALSE	0.74888	none
TIMP2	5.86389	484357563	0.484358	FALSE	0.74888	none
POLR3H	5.86378	484377764	0.484378	FALSE	0.74888	none
NOP58	5.86344	484436370	0.484436	FALSE	0.74891	none
NEIL1	5.86313	484490344	0.48449	FALSE	0.748933	none
AZIN1	5.86288	484532985	0.484533	FALSE	0.748938	none
VCP	5.8624	484617320	0.484617	FALSE	0.748986	none
SMIM17	5.86208	484672070	0.484672	FALSE	0.748986	none
RNASEH1	5.86187	484709636	0.48471	FALSE	0.748986	none
SEC11A	5.8618	484720880	0.484721	FALSE	0.748986	none
LEFTY2	5.86073	484907637	0.484908	FALSE	0.749187	none
WDR11	5.86061	484929637	0.48493	FALSE	0.749187	none
RNF122	5.86021	484997920	0.484998	FALSE	0.749224	none
SLC38A2	5.86001	485032352	0.485032	FALSE	0.749224	none
C4BPB	5.85953	485117301	0.485117	FALSE	0.749251	none
FOXK1	5.85915	485182834	0.485183	FALSE	0.749251	none
GATSL3	5.85902	485205436	0.485205	FALSE	0.749251	none
LMNTD2	5.85901	485207004	0.485207	FALSE	0.749251	none
SLC16A7	5.85871	485259428	0.485259	FALSE	0.749272	none
MRPS2	5.85809	485367839	0.485368	FALSE	0.749323	none
FITM1	5.85807	485371416	0.485371	FALSE	0.749323	none
ADAMTS13	5.85771	485433150	0.485433	FALSE	0.749333	none
TRABD2B	5.85758	485456305	0.485456	FALSE	0.749333	none
PNLIPRP2	5.85705	485547986	0.485548	FALSE	0.74941	none
ACSM2B	5.85646	485650920	0.485651	FALSE	0.74941	none
C1orf233	5.85607	485718633	0.485719	FALSE	0.74941	none
CHD1L	5.85581	485765538	0.485766	FALSE	0.74941	none
POMP	5.85571	485783040	0.485783	FALSE	0.74941	none
ZFYVE28	5.85557	485806616	0.485807	FALSE	0.74941	none
NR1I3	5.85541	485834596	0.485835	FALSE	0.74941	none
KCNA3	5.8554	485835665	0.485836	FALSE	0.74941	none
SERPINI2	5.85473	485952779	0.485953	FALSE	0.74941	none
SLFN12	5.85456	485982171	0.485982	FALSE	0.74941	none
ZNF41	5.85455	485984662	0.485985	FALSE	0.74941	none
FOSL1	5.85402	486076414	0.486076	FALSE	0.74941	none
SHC3	5.85401	486078951	0.486079	FALSE	0.74941	none
ZCCHC5	5.85373	486127375	0.486127	FALSE	0.74941	none
CHODL	5.85368	486135935	0.486136	FALSE	0.74941	none
ZNF543	5.85359	486150178	0.48615	FALSE	0.74941	none
PRSS44	5.85326	486208322	0.486208	FALSE	0.74941	none
LOC285556	5.85323	486213028	0.486213	FALSE	0.74941	none
KDM6B	5.8522	486391933	0.486392	FALSE	0.749625	none
CCDC152	5.85028	486726386	0.486726	FALSE	0.749936	none
MAPK14	5.84962	486841436	0.486841	FALSE	0.749936	none
TUBGCP3	5.84962	486841878	0.486842	FALSE	0.749936	none
PPP1R16A	5.84937	486885093	0.486885	FALSE	0.749936	none
ABHD10	5.84927	486903197	0.486903	FALSE	0.749936	none
GRM1	5.84906	486940584	0.486941	FALSE	0.749936	none
SNTA1	5.84901	486948931	0.486949	FALSE	0.749936	none
DYNC1I2	5.84885	486976625	0.486977	FALSE	0.749936	none
PCNXL4	5.84882	486982493	0.486982	FALSE	0.749936	none
SDR16C5	5.84879	486987059	0.486987	FALSE	0.749936	none
JTB	5.84826	487079507	0.48708	FALSE	0.750018	none
DENND1A	5.84771	487176370	0.487176	FALSE	0.750089	none
THSD4	5.84752	487208998	0.487209	FALSE	0.750089	none
SOWAHA	5.8469	487316379	0.487316	FALSE	0.750089	none
NLGN1	5.84581	487507318	0.487507	FALSE	0.750089	none
EPS8L3	5.84564	487535841	0.487536	FALSE	0.750089	none
FARP1	5.84555	487552366	0.487552	FALSE	0.750089	none
POU3F2	5.8455	487561645	0.487562	FALSE	0.750089	none
UBTFL1	5.8452	487613744	0.487614	FALSE	0.750089	none
RNF112	5.84503	487643581	0.487644	FALSE	0.750089	none
ADAT1	5.84472	487698184	0.487698	FALSE	0.750089	none
STARD13	5.84467	487705728	0.487706	FALSE	0.750089	none
C11orf84	5.84441	487751512	0.487752	FALSE	0.750089	none
SAMSN1	5.84435	487763007	0.487763	FALSE	0.750089	none
MED15	5.84433	487766230	0.487766	FALSE	0.750089	none
UBTD1	5.84408	487808985	0.487809	FALSE	0.750089	none
PQLC2	5.84407	487811475	0.487811	FALSE	0.750089	none
LOXHD1	5.84399	487824834	0.487825	FALSE	0.750089	none
ITSN2	5.84394	487833132	0.487833	FALSE	0.750089	none
CALCB	5.84339	487931089	0.487931	FALSE	0.750147	none
ZNF214	5.84303	487992217	0.487992	FALSE	0.750147	none
MINOS1-NBL1	5.84231	488116854	0.488117	FALSE	0.750147	none
KANSL1L	5.84223	488130283	0.48813	FALSE	0.750147	none
CDC42	5.84212	488149916	0.48815	FALSE	0.750147	none
FBLIM1	5.8417	488223490	0.488223	FALSE	0.750147	none
TAS2R42	5.84153	488253014	0.488253	FALSE	0.750147	none
LAX1	5.84147	488262809	0.488263	FALSE	0.750147	none
CCL17	5.84136	488283202	0.488283	FALSE	0.750147	none
PTPRZ1	5.84122	488306285	0.488306	FALSE	0.750147	none
RASAL1	5.84083	488374377	0.488374	FALSE	0.750147	none
MBD2	5.8405	488432878	0.488433	FALSE	0.750147	none
PROSER3	5.84047	488438114	0.488438	FALSE	0.750147	none
PHRF1	5.84037	488454641	0.488455	FALSE	0.750147	none
DDX10	5.84023	488479339	0.488479	FALSE	0.750147	none
FRMPD4	5.84011	488499913	0.4885	FALSE	0.750147	none
MAB21L1	5.83958	488592424	0.488592	FALSE	0.750172	none
TMEM248	5.83957	488594926	0.488595	FALSE	0.750172	none
KPNA4	5.8393	488640968	0.488641	FALSE	0.750183	none
DOK6	5.83894	488705002	0.488705	FALSE	0.750221	none
SORCS1	5.83866	488753024	0.488753	FALSE	0.750234	none
SLC22A9	5.83822	488829276	0.488829	FALSE	0.75024	none
CHP2	5.83819	488835869	0.488836	FALSE	0.75024	none
GRIN3B	5.8373	488989710	0.48899	FALSE	0.750322	none
C7orf55	5.83713	489020466	0.48902	FALSE	0.750322	none
GRK7	5.837	489043434	0.489043	FALSE	0.750322	none
LCE2D	5.83698	489046265	0.489046	FALSE	0.750322	none
ZNF468	5.83654	489123720	0.489124	FALSE	0.750365	none
ESD	5.83637	489152948	0.489153	FALSE	0.750365	none
DDT	5.83532	489334877	0.489335	FALSE	0.750584	none
CHST11	5.83413	489542375	0.489542	FALSE	0.750842	none
EDC3	5.83377	489605139	0.489605	FALSE	0.750877	none
MYCN	5.8333	489687823	0.489688	FALSE	0.750944	none
C8orf89	5.83226	489869044	0.489869	FALSE	0.751035	none
TMEM72	5.83209	489898527	0.489899	FALSE	0.751035	none
DOCK7	5.83197	489919080	0.489919	FALSE	0.751035	none
USP1	5.83146	490008178	0.490008	FALSE	0.751035	none
KLHL13	5.83145	490009568	0.49001	FALSE	0.751035	none
PCP2	5.83139	490021139	0.490021	FALSE	0.751035	none
CASP16	5.83138	490022781	0.490023	FALSE	0.751035	none
IFT88	5.8307	490140393	0.49014	FALSE	0.751155	none
PTPRCAP	5.83014	490239352	0.490239	FALSE	0.75117	none
ZNF3	5.83013	490240180	0.49024	FALSE	0.75117	none
LOC101928291	5.82971	490314544	0.490315	FALSE	0.75117	none
OTOL1	5.82945	490360117	0.49036	FALSE	0.75117	none
FOXD4	5.82936	490375397	0.490375	FALSE	0.75117	none
BDKRB1	5.8292	490402917	0.490403	FALSE	0.75117	none
CCDC85C	5.82907	490425627	0.490426	FALSE	0.75117	none
MIER1	5.82829	490561422	0.490561	FALSE	0.75123	none
SLC9A7	5.82817	490581874	0.490582	FALSE	0.75123	none
CFAP36	5.82817	490583327	0.490583	FALSE	0.75123	none
C11orf44	5.82777	490651325	0.490651	FALSE	0.751247	none
AGPS	5.8273	490733792	0.490734	FALSE	0.751247	none
ZNF391	5.82709	490770215	0.49077	FALSE	0.751247	none
HIST1H2AJ	5.82672	490835694	0.490836	FALSE	0.751247	none
MPC2	5.82654	490866372	0.490866	FALSE	0.751247	none
MGAT5B	5.8265	490872958	0.490873	FALSE	0.751247	none
PPP1R12A	5.82631	490907456	0.490907	FALSE	0.751247	none
OR52B2	5.82629	490909402	0.490909	FALSE	0.751247	none
AIFM1	5.82551	491046559	0.491047	FALSE	0.751397	none
ITGA2	5.82523	491095683	0.491096	FALSE	0.751412	none
KIAA1107	5.82373	491356581	0.491357	FALSE	0.751748	none
ECHS1	5.82352	491394443	0.491394	FALSE	0.751748	none
SMO	5.8229	491503114	0.491503	FALSE	0.751766	none
ICE1	5.82276	491527443	0.491527	FALSE	0.751766	none
LSM11	5.82264	491547410	0.491547	FALSE	0.751766	none
TOMM7	5.82255	491563374	0.491563	FALSE	0.751766	none
B3GALNT2	5.82213	491636952	0.491637	FALSE	0.751818	none
ABCC10	5.82163	491724538	0.491725	FALSE	0.751892	none
PWWP2A	5.8213	491781528	0.491782	FALSE	0.751919	none
ZC3H7B	5.82099	491835141	0.491835	FALSE	0.75194	none
B3GNT7	5.82018	491977472	0.491977	FALSE	0.752098	none
FOXN3	5.81938	492116683	0.492117	FALSE	0.752198	none
SLC12A6	5.81935	492122122	0.492122	FALSE	0.752198	none
CNTN1	5.81886	492208303	0.492208	FALSE	0.75227	none
PCDHGA1	5.81808	492344582	0.492345	FALSE	0.752418	none
CYB561	5.81671	492583281	0.492583	FALSE	0.752681	none
OR2A5	5.81664	492595975	0.492596	FALSE	0.752681	none
CCDC64B	5.81625	492664677	0.492665	FALSE	0.752726	none
ZSWIM4	5.81588	492729451	0.492729	FALSE	0.752765	none
CDR2L	5.81488	492903894	0.492904	FALSE	0.752929	none
SPACA1	5.81481	492916006	0.492916	FALSE	0.752929	none
GSTO2	5.81264	493294473	0.493294	FALSE	0.753414	none
EHF	5.81254	493312188	0.493312	FALSE	0.753414	none
RNF148	5.81214	493383095	0.493383	FALSE	0.753462	none
ZNF75A	5.811	493581259	0.493581	FALSE	0.753661	none
NMBR	5.8108	493616819	0.493617	FALSE	0.753661	none
FNDC9	5.81068	493638285	0.493638	FALSE	0.753661	none
CILP2	5.81034	493697188	0.493697	FALSE	0.753661	none
STXBP3	5.81023	493716449	0.493716	FALSE	0.753661	none
IGLON5	5.81003	493750731	0.493751	FALSE	0.753661	none
WHAMM	5.80962	493821753	0.493822	FALSE	0.753692	none
TRIM47	5.80931	493877399	0.493877	FALSE	0.753692	none
WDR1	5.80924	493889166	0.493889	FALSE	0.753692	none
IL12RB1	5.8086	494000951	0.494001	FALSE	0.753802	none
RPE	5.8077	494157282	0.494157	FALSE	0.75398	none
CYP11A1	5.80744	494203948	0.494204	FALSE	0.753991	none
TGOLN2	5.80718	494248948	0.494249	FALSE	0.753999	none
OR14A16	5.80666	494339653	0.49434	FALSE	0.754077	none
EVI5	5.80616	494427946	0.494428	FALSE	0.754152	none
GABRB2	5.8058	494490779	0.494491	FALSE	0.754155	none
TFF3	5.80527	494582267	0.494582	FALSE	0.754155	none
LEUTX	5.80522	494591147	0.494591	FALSE	0.754155	none
PGAM5	5.80517	494600938	0.494601	FALSE	0.754155	none
RASSF4	5.80501	494627700	0.494628	FALSE	0.754155	none
ZNF567	5.8042	494769474	0.494769	FALSE	0.754245	none
EDDM3A	5.80392	494819751	0.49482	FALSE	0.754245	none
IL22RA2	5.80383	494834426	0.494834	FALSE	0.754245	none
COG1	5.80378	494844639	0.494845	FALSE	0.754245	none
PZP	5.80344	494903521	0.494904	FALSE	0.754267	none
ZNF85	5.80324	494938226	0.494938	FALSE	0.754267	none
C9orf43	5.80221	495118107	0.495118	FALSE	0.754481	none
INSL3	5.80181	495188305	0.495188	FALSE	0.754527	none
MAX	5.80109	495313978	0.495314	FALSE	0.754561	none
MAML2	5.80103	495323821	0.495324	FALSE	0.754561	none
TSPAN3	5.80073	495377697	0.495378	FALSE	0.754561	none
AIFM2	5.80038	495438916	0.495439	FALSE	0.754561	none
TIFAB	5.80008	495490344	0.49549	FALSE	0.754561	none
AURKAIP1	5.80005	495495768	0.495496	FALSE	0.754561	none
LRRC74B	5.79976	495546538	0.495547	FALSE	0.754561	none
LSAMP	5.79975	495548235	0.495548	FALSE	0.754561	none
SEMA3C	5.79965	495566426	0.495566	FALSE	0.754561	none
PCDHGB1	5.7991	495661155	0.495661	FALSE	0.754645	none
C4orf50	5.7987	495731660	0.495732	FALSE	0.754692	none
RGS16	5.79847	495771937	0.495772	FALSE	0.754694	none
CDKL5	5.79747	495946602	0.495947	FALSE	0.754866	none
USB1	5.7972	495995342	0.495995	FALSE	0.754866	none
PLAA	5.79698	496034073	0.496034	FALSE	0.754866	none
OR4L1	5.79682	496062799	0.496063	FALSE	0.754866	none
TESPA1	5.7967	496083182	0.496083	FALSE	0.754866	none
WFDC9	5.79644	496127931	0.496128	FALSE	0.754874	none
APLP1	5.79594	496215925	0.496216	FALSE	0.754948	none
AKR1D1	5.79512	496359005	0.496359	FALSE	0.755006	none
PEX2	5.79502	496376731	0.496377	FALSE	0.755006	none
ARMCX4	5.79485	496405543	0.496406	FALSE	0.755006	none
TNFSF18	5.79481	496412490	0.496412	FALSE	0.755006	none
CERS4	5.79385	496582093	0.496582	FALSE	0.755204	none
HSPA12B	5.79306	496719274	0.496719	FALSE	0.755352	none
BSND	5.79202	496901612	0.496902	FALSE	0.755567	none
EEA1	5.7918	496939516	0.49694	FALSE	0.755567	none
RHCE	5.79125	497036252	0.497036	FALSE	0.755654	none
MRPL1	5.79025	497211596	0.497212	FALSE	0.755851	none
SCGB3A2	5.78992	497269797	0.49727	FALSE	0.755851	none
CLEC10A	5.7897	497308864	0.497309	FALSE	0.755851	none
C6orf203	5.78959	497327333	0.497327	FALSE	0.755851	none
CNTLN	5.78938	497364368	0.497364	FALSE	0.755851	none
GTPBP4	5.78896	497437660	0.497438	FALSE	0.755853	none
TRAPPC1	5.78892	497444780	0.497445	FALSE	0.755853	none
GANAB	5.78822	497568016	0.497568	FALSE	0.755927	none
MGAT2	5.78819	497572657	0.497573	FALSE	0.755927	none
APEX1	5.78751	497692122	0.497692	FALSE	0.75599	none
MMP1	5.78746	497701051	0.497701	FALSE	0.75599	none
STX19	5.78724	497739581	0.49774	FALSE	0.75599	none
GXYLT2	5.78704	497774805	0.497775	FALSE	0.75599	none
COIL	5.78662	497849749	0.49785	FALSE	0.75599	none
RAD23A	5.78645	497878969	0.497879	FALSE	0.75599	none
CAMK2D	5.78634	497897795	0.497898	FALSE	0.75599	none
PREPL	5.78606	497945978	0.497946	FALSE	0.75599	none
GPR55	5.78592	497971027	0.497971	FALSE	0.75599	none
ECHDC2	5.78531	498078292	0.498078	FALSE	0.75605	none
LGALS13	5.78464	498196368	0.498196	FALSE	0.75605	none
KRT80	5.78463	498197243	0.498197	FALSE	0.75605	none
CECR5	5.7842	498272980	0.498273	FALSE	0.75605	none
KIAA1257	5.78408	498294642	0.498295	FALSE	0.75605	none
FOXF2	5.78362	498374422	0.498374	FALSE	0.75605	none
DDX5	5.7836	498378134	0.498378	FALSE	0.75605	none
ZNF385B	5.7836	498379183	0.498379	FALSE	0.75605	none
ZBTB5	5.78357	498383496	0.498383	FALSE	0.75605	none
CCDC42B	5.78344	498406339	0.498406	FALSE	0.75605	none
RPL21	5.78317	498453025	0.498453	FALSE	0.75606	none
ARRDC1	5.78257	498559148	0.498559	FALSE	0.756147	none
SCN4A	5.7824	498589342	0.498589	FALSE	0.756147	none
APAF1	5.78165	498719933	0.49872	FALSE	0.756166	none
ETV2	5.78131	498779579	0.49878	FALSE	0.756166	none
C17orf67	5.781	498833870	0.498834	FALSE	0.756166	none
CXorf23	5.78071	498884839	0.498885	FALSE	0.756166	none
KCNG2	5.78056	498911690	0.498912	FALSE	0.756166	none
MGST1	5.77989	499028263	0.499028	FALSE	0.756166	none
RECQL5	5.77957	499083614	0.499084	FALSE	0.756166	none
GBA3	5.77944	499106600	0.499107	FALSE	0.756166	none
SUSD4	5.7792	499148646	0.499149	FALSE	0.756166	none
ZNF300	5.77902	499180734	0.499181	FALSE	0.756166	none
LOC100505478	5.77894	499194891	0.499195	FALSE	0.756166	none
SPATA19	5.77884	499212973	0.499213	FALSE	0.756166	none
MAP3K5	5.77862	499250549	0.499251	FALSE	0.756166	none
MOCS3	5.77859	499255593	0.499256	FALSE	0.756166	none
TTC17	5.77834	499299495	0.499299	FALSE	0.756166	none
TMIE	5.77834	499299974	0.4993	FALSE	0.756166	none
PHYHIPL	5.77826	499313875	0.499314	FALSE	0.756166	none
POLR1E	5.77815	499333513	0.499334	FALSE	0.756166	none
IL2RB	5.77803	499354858	0.499355	FALSE	0.756166	none
TPPP	5.77756	499435583	0.499436	FALSE	0.75619	none
SETSIP	5.77748	499449889	0.49945	FALSE	0.75619	none
KIAA0226	5.77719	499501573	0.499502	FALSE	0.756198	none
KHSRP	5.777	499534651	0.499535	FALSE	0.756198	none
BOP1	5.77616	499682442	0.499682	FALSE	0.756309	none
SLC9A4	5.77552	499794901	0.499795	FALSE	0.756309	none
FAM161B	5.77543	499810671	0.499811	FALSE	0.756309	none
CDK13	5.77537	499821599	0.499822	FALSE	0.756309	none
ERICH2	5.77532	499829755	0.49983	FALSE	0.756309	none
RAP1GDS1	5.77499	499887548	0.499888	FALSE	0.756309	none
UBAC2	5.77488	499907465	0.499907	FALSE	0.756309	none
SLC39A5	5.77415	500034880	0.500035	FALSE	0.756309	none
CCDC69	5.77407	500048455	0.500048	FALSE	0.756309	none
ZNF701	5.77405	500052020	0.500052	FALSE	0.756309	none
ACOT7	5.77346	500155548	0.500156	FALSE	0.756309	none
KIAA0907	5.77342	500161961	0.500162	FALSE	0.756309	none
TYRP1	5.77328	500186774	0.500187	FALSE	0.756309	none
SLC6A17	5.77311	500216809	0.500217	FALSE	0.756309	none
VPRBP	5.77301	500234481	0.500234	FALSE	0.756309	none
IL17D	5.77272	500284394	0.500284	FALSE	0.756309	none
SOX15	5.77243	500334974	0.500335	FALSE	0.756309	none
PTPN20	5.77232	500355335	0.500355	FALSE	0.756309	none
BCR	5.77229	500360844	0.500361	FALSE	0.756309	none
LOC100505555	5.77143	500510292	0.50051	FALSE	0.756396	none
SLC39A1	5.77139	500517515	0.500518	FALSE	0.756396	none
SHMT2	5.77128	500537392	0.500537	FALSE	0.756396	none
CKAP2L	5.77023	500720108	0.50072	FALSE	0.756591	none
NDUFS7	5.76987	500783623	0.500784	FALSE	0.756591	none
NDUFS6	5.76968	500817899	0.500818	FALSE	0.756591	none
LOC100996664	5.76964	500824922	0.500825	FALSE	0.756591	none
GRHL2	5.76937	500870982	0.500871	FALSE	0.7566	none
DNAJC25	5.76878	500975666	0.500976	FALSE	0.756647	none
MYO5B	5.7686	501007178	0.501007	FALSE	0.756647	none
FLOT1	5.76807	501100264	0.5011	FALSE	0.756647	none
QTRT1	5.76794	501122685	0.501123	FALSE	0.756647	none
PITPNC1	5.76791	501127701	0.501128	FALSE	0.756647	none
GAGE1	5.76781	501145828	0.501146	FALSE	0.756647	none
LRP12	5.76743	501212534	0.501213	FALSE	0.756647	none
KDR	5.76733	501229925	0.50123	FALSE	0.756647	none
AQP2	5.76716	501258506	0.501259	FALSE	0.756647	none
ELMO1	5.76665	501347319	0.501347	FALSE	0.756721	none
FAM219A	5.76638	501394754	0.501395	FALSE	0.756732	none
PSMD2	5.76597	501466863	0.501467	FALSE	0.756738	none
THOC7	5.76591	501478043	0.501478	FALSE	0.756738	none
ANKS4B	5.76565	501523846	0.501524	FALSE	0.756748	none
NAT16	5.764	501813274	0.501813	FALSE	0.757081	none
PRKCSH	5.76393	501824378	0.501824	FALSE	0.757081	none
CDC42SE2	5.7634	501918057	0.501918	FALSE	0.757163	none
TMPRSS11F	5.76262	502054148	0.502054	FALSE	0.757287	none
SLC39A7	5.76244	502086542	0.502087	FALSE	0.757287	none
DCLK1	5.76225	502119147	0.502119	FALSE	0.757287	none
PSG7	5.76194	502174298	0.502174	FALSE	0.75731	none
UXS1	5.76143	502263485	0.502263	FALSE	0.757313	none
PGAM4	5.76127	502291219	0.502291	FALSE	0.757313	none
MTHFD1	5.76125	502295570	0.502296	FALSE	0.757313	none
ANKAR	5.76093	502350212	0.50235	FALSE	0.757336	none
ZNF572	5.75793	502878325	0.502878	FALSE	0.758072	none
IRF4	5.75741	502969235	0.502969	FALSE	0.758149	none
RERG	5.75684	503068416	0.503068	FALSE	0.758239	none
CYP3A5	5.75652	503125106	0.503125	FALSE	0.758264	none
SLC16A5	5.75611	503196569	0.503197	FALSE	0.758312	none
SEZ6L2	5.75582	503246983	0.503247	FALSE	0.758328	none
LOC101928675	5.75556	503293587	0.503294	FALSE	0.758339	none
C16orf78	5.75476	503434116	0.503434	FALSE	0.758436	none
COQ5	5.75474	503437454	0.503437	FALSE	0.758436	none
SMR3A	5.75391	503581622	0.503582	FALSE	0.758593	none
TMEM63C	5.753	503740920	0.503741	FALSE	0.758676	none
EVC	5.753	503741595	0.503742	FALSE	0.758676	none
FAM199X	5.75292	503756038	0.503756	FALSE	0.758676	none
ZC4H2	5.7526	503811756	0.503812	FALSE	0.7587	none
KRT18	5.75175	503960783	0.503961	FALSE	0.758864	none
VAV2	5.75115	504066342	0.504066	FALSE	0.758964	none
DPP9	5.75076	504134883	0.504135	FALSE	0.759007	none
POGLUT1	5.75051	504178177	0.504178	FALSE	0.759012	none
ARFRP1	5.74969	504322042	0.504322	FALSE	0.759169	none
ANP32C	5.74942	504369540	0.50437	FALSE	0.75918	none
NUTM2G	5.74915	504417360	0.504417	FALSE	0.759192	none
ASAH2	5.74828	504569931	0.50457	FALSE	0.759303	none
PARK7	5.74827	504572862	0.504573	FALSE	0.759303	none
SOX1	5.74787	504642449	0.504642	FALSE	0.759303	none
PRDX2	5.74783	504649692	0.50465	FALSE	0.759303	none
SUCLG2	5.746	504971795	0.504972	FALSE	0.759604	none
COBL	5.7459	504989307	0.504989	FALSE	0.759604	none
LIF	5.74577	505010943	0.505011	FALSE	0.759604	none
CHRM3	5.74571	505022542	0.505023	FALSE	0.759604	none
MAP3K13	5.74556	505049162	0.505049	FALSE	0.759604	none
LRCOL1	5.74526	505101787	0.505102	FALSE	0.759623	none
C7orf50	5.74473	505193357	0.505193	FALSE	0.759646	none
CEACAM7	5.74471	505196762	0.505197	FALSE	0.759646	none
VN1R2	5.74387	505345122	0.505345	FALSE	0.75981	none
DAZAP1	5.74333	505439493	0.505439	FALSE	0.759886	none
CLDN20	5.74312	505475496	0.505475	FALSE	0.759886	none
UCHL5	5.7428	505531665	0.505532	FALSE	0.759908	none
MLEC	5.74259	505569842	0.50557	FALSE	0.759908	none
CCDC117	5.74233	505614441	0.505614	FALSE	0.759915	none
C15orf32	5.74195	505680983	0.505681	FALSE	0.759955	none
MAPK12	5.74124	505806103	0.505806	FALSE	0.760061	none
PCDHGB2	5.7411	505830910	0.505831	FALSE	0.760061	none
RBMXL2	5.74054	505927751	0.505928	FALSE	0.760131	none
TP53	5.74038	505956961	0.505957	FALSE	0.760131	none
ZNHIT2	5.73943	506123993	0.506124	FALSE	0.760322	none
IQCD	5.73845	506295489	0.506295	FALSE	0.760414	none
AGMO	5.73844	506296733	0.506297	FALSE	0.760414	none
SECTM1	5.7384	506304863	0.506305	FALSE	0.760414	none
CRX	5.73774	506421215	0.506421	FALSE	0.760492	none
AKR1C4	5.73759	506446780	0.506447	FALSE	0.760492	none
NQO2	5.7368	506586055	0.506586	FALSE	0.760492	none
PISD	5.73661	506619519	0.50662	FALSE	0.760492	none
TAZ	5.73651	506635729	0.506636	FALSE	0.760492	none
MRPL47	5.73636	506661986	0.506662	FALSE	0.760492	none
DCBLD2	5.73626	506679646	0.50668	FALSE	0.760492	none
UBP1	5.73611	506707064	0.506707	FALSE	0.760492	none
ACOT11	5.73583	506755260	0.506755	FALSE	0.760492	none
OR14C36	5.73545	506823160	0.506823	FALSE	0.760492	none
SUSD5	5.73541	506829281	0.506829	FALSE	0.760492	none
NT5C1B	5.73538	506835275	0.506835	FALSE	0.760492	none
ACTR5	5.73511	506882024	0.506882	FALSE	0.760502	none
IGIP	5.73472	506950874	0.506951	FALSE	0.760532	none
CLEC2A	5.73424	507033795	0.507034	FALSE	0.760532	none
PEX3	5.73408	507062906	0.507063	FALSE	0.760532	none
TES	5.73402	507073531	0.507074	FALSE	0.760532	none
ADGRB1	5.73386	507101196	0.507101	FALSE	0.760532	none
PFN1	5.73327	507206114	0.507206	FALSE	0.760599	none
OR2AK2	5.73316	507225394	0.507225	FALSE	0.760599	none
NLRX1	5.73277	507292512	0.507293	FALSE	0.76064	none
ACAN	5.73224	507385626	0.507386	FALSE	0.760685	none
POGK	5.73215	507402598	0.507403	FALSE	0.760685	none
MTDH	5.73138	507537420	0.507537	FALSE	0.760714	none
LOC101928344	5.73116	507577306	0.507577	FALSE	0.760714	none
RPLP1	5.7311	507586524	0.507587	FALSE	0.760714	none
CDH9	5.73077	507644650	0.507645	FALSE	0.760714	none
FBXL2	5.73075	507648973	0.507649	FALSE	0.760714	none
CRYBG3	5.73018	507749401	0.507749	FALSE	0.760714	none
CDHR2	5.73013	507757169	0.507757	FALSE	0.760714	none
NUTM2A	5.73007	507767677	0.507768	FALSE	0.760714	none
GPR148	5.73	507780316	0.50778	FALSE	0.760714	none
CNGA2	5.72924	507913817	0.507914	FALSE	0.760854	none
SUPT20H	5.72849	508046984	0.508047	FALSE	0.760897	none
GGT5	5.72751	508219018	0.508219	FALSE	0.760897	none
MIPEP	5.72727	508261871	0.508262	FALSE	0.760897	none
OR5AK2	5.72722	508270043	0.50827	FALSE	0.760897	none
COL27A1	5.72711	508288935	0.508289	FALSE	0.760897	none
RARA	5.72711	508289741	0.50829	FALSE	0.760897	none
LRRC8E	5.72692	508322972	0.508323	FALSE	0.760897	none
PAAF1	5.72684	508337530	0.508338	FALSE	0.760897	none
CUBN	5.72671	508359886	0.50836	FALSE	0.760897	none
RAB32	5.72646	508403840	0.508404	FALSE	0.760897	none
CHRNA1	5.72549	508574401	0.508574	FALSE	0.760897	none
IGSF9B	5.72523	508620507	0.508621	FALSE	0.760897	none
GLI2	5.72501	508659337	0.508659	FALSE	0.760897	none
UROD	5.72496	508668487	0.508668	FALSE	0.760897	none
KLHL24	5.72471	508711397	0.508711	FALSE	0.760897	none
TC2N	5.72464	508723813	0.508724	FALSE	0.760897	none
NUP205	5.7246	508731494	0.508731	FALSE	0.760897	none
OFD1	5.72452	508745262	0.508745	FALSE	0.760897	none
DDIAS	5.72443	508760268	0.50876	FALSE	0.760897	none
JAK2	5.72436	508772855	0.508773	FALSE	0.760897	none
GRIP2	5.72416	508809234	0.508809	FALSE	0.760897	none
YTHDF3	5.72366	508897763	0.508898	FALSE	0.760897	none
NUF2	5.72364	508900301	0.5089	FALSE	0.760897	none
C15orf27	5.72284	509041075	0.509041	FALSE	0.760897	none
QPCT	5.72281	509045334	0.509045	FALSE	0.760897	none
RIMKLA	5.7227	509065329	0.509065	FALSE	0.760897	none
NAT9	5.72255	509091429	0.509091	FALSE	0.760897	none
ZNF264	5.72238	509122421	0.509122	FALSE	0.760897	none
ACADSB	5.72227	509141101	0.509141	FALSE	0.760897	none
B3GNTL1	5.72226	509142540	0.509143	FALSE	0.760897	none
DIMT1	5.72206	509178971	0.509179	FALSE	0.760897	none
LRRC63	5.72177	509230444	0.50923	FALSE	0.760914	none
SLC39A11	5.72139	509295686	0.509296	FALSE	0.760952	none
PLSCR4	5.72094	509374390	0.509374	FALSE	0.76101	none
GCM2	5.72029	509489920	0.50949	FALSE	0.761123	none
RBM48	5.71961	509609972	0.50961	FALSE	0.761215	none
LGSN	5.71949	509631033	0.509631	FALSE	0.761215	none
ASCC3	5.71903	509710421	0.50971	FALSE	0.761274	none
POLR3A	5.71864	509779137	0.509779	FALSE	0.761317	none
USP15	5.71834	509831769	0.509832	FALSE	0.761336	none
TTC26	5.71802	509887955	0.509888	FALSE	0.761352	none
DOPEY2	5.71783	509922476	0.509922	FALSE	0.761352	none
AKNAD1	5.71745	509988561	0.509989	FALSE	0.761372	none
CCDC177	5.7173	510015260	0.510015	FALSE	0.761372	none
RSPO2	5.71697	510073682	0.510074	FALSE	0.761399	none
DDX11	5.71623	510201994	0.510202	FALSE	0.761531	none
CCDC28A	5.71589	510261747	0.510262	FALSE	0.761561	none
PXMP4	5.71541	510346087	0.510346	FALSE	0.761595	none
BLID	5.71531	510364515	0.510365	FALSE	0.761595	none
CLN6	5.71482	510450233	0.51045	FALSE	0.761663	none
SH3TC2	5.71447	510511808	0.510512	FALSE	0.761696	none
IVL	5.71394	510604418	0.510604	FALSE	0.761747	none
KNOP1	5.71382	510626289	0.510626	FALSE	0.761747	none
FOXA1	5.71332	510714208	0.510714	FALSE	0.761786	none
PALM3	5.71322	510732278	0.510732	FALSE	0.761786	none
IL18	5.71286	510794548	0.510795	FALSE	0.76182	none
PRDM11	5.71238	510880468	0.51088	FALSE	0.761823	none
SLC39A12	5.71202	510942572	0.510943	FALSE	0.761823	none
CCL19	5.71149	511036709	0.511037	FALSE	0.761823	none
PNN	5.7114	511053292	0.511053	FALSE	0.761823	none
EFCAB3	5.71134	511062439	0.511062	FALSE	0.761823	none
TMEM254	5.71108	511108800	0.511109	FALSE	0.761823	none
POLQ	5.71107	511110164	0.51111	FALSE	0.761823	none
MUC19	5.71085	511149577	0.51115	FALSE	0.761823	none
MS4A1	5.71081	511156060	0.511156	FALSE	0.761823	none
MPP6	5.7097	511351355	0.511351	FALSE	0.762047	none
MDGA1	5.70915	511448008	0.511448	FALSE	0.762047	none
GPIHBP1	5.70906	511464314	0.511464	FALSE	0.762047	none
GPD2	5.70905	511466449	0.511466	FALSE	0.762047	none
GRN	5.70851	511560896	0.511561	FALSE	0.76205	none
AKR7A3	5.70838	511582987	0.511583	FALSE	0.76205	none
NAA40	5.70835	511587934	0.511588	FALSE	0.76205	none
ITPK1	5.70808	511636344	0.511636	FALSE	0.762063	none
CDKN2D	5.7078	511685571	0.511686	FALSE	0.762076	none
TEK	5.70725	511781826	0.511782	FALSE	0.762131	none
GMPS	5.70713	511802246	0.511802	FALSE	0.762131	none
TAS2R38	5.70658	511900132	0.5119	FALSE	0.762217	none
DIRC2	5.70529	512126806	0.512127	FALSE	0.762395	none
OR4D11	5.70519	512143821	0.512144	FALSE	0.762395	none
RAD51AP1	5.70504	512171383	0.512171	FALSE	0.762395	none
IPPK	5.70439	512284258	0.512284	FALSE	0.762395	none
KLB	5.70437	512288043	0.512288	FALSE	0.762395	none
NKX2-5	5.70413	512330972	0.512331	FALSE	0.762395	none
ARID3C	5.70378	512392474	0.512392	FALSE	0.762395	none
IL3	5.7037	512406876	0.512407	FALSE	0.762395	none
RNF6	5.7035	512441717	0.512442	FALSE	0.762395	none
GATSL2	5.70342	512455683	0.512456	FALSE	0.762395	none
HIST1H4G	5.7034	512459159	0.512459	FALSE	0.762395	none
OR6C70	5.70203	512700642	0.512701	FALSE	0.762695	none
ERICH6	5.69984	513084312	0.513084	FALSE	0.76316	none
CSGALNACT1	5.6997	513109064	0.513109	FALSE	0.76316	none
WDR17	5.69936	513169496	0.513169	FALSE	0.76316	none
COX20	5.69934	513172876	0.513173	FALSE	0.76316	none
VPS9D1	5.69868	513288865	0.513289	FALSE	0.763221	none
RNF125	5.69865	513294380	0.513294	FALSE	0.763221	none
CLK3	5.69834	513348080	0.513348	FALSE	0.763242	none
MRGPRE	5.69795	513416782	0.513417	FALSE	0.763284	none
B2M	5.69753	513492116	0.513492	FALSE	0.763337	none
M1AP	5.69714	513561579	0.513562	FALSE	0.763381	none
LRRC4C	5.69678	513625007	0.513625	FALSE	0.763395	none
MAP2	5.69648	513677800	0.513678	FALSE	0.763395	none
EMC1	5.69634	513701406	0.513701	FALSE	0.763395	none
TLK1	5.69598	513766376	0.513766	FALSE	0.763395	none
RAP1A	5.69587	513785257	0.513785	FALSE	0.763395	none
TNFRSF13C	5.69553	513845403	0.513845	FALSE	0.763395	none
ME1	5.69549	513851136	0.513851	FALSE	0.763395	none
YJEFN3	5.69523	513896893	0.513897	FALSE	0.763403	none
LCE1F	5.69443	514039680	0.51404	FALSE	0.763446	none
CKLF	5.69437	514049548	0.51405	FALSE	0.763446	none
HAUS7	5.6943	514062527	0.514063	FALSE	0.763446	none
ACCS	5.69386	514140269	0.51414	FALSE	0.763446	none
LOC100287294	5.69378	514153590	0.514154	FALSE	0.763446	none
C1QTNF9B-AS1	5.69371	514165912	0.514166	FALSE	0.763446	none
IL17RE	5.69294	514301792	0.514302	FALSE	0.763589	none
KLHL29	5.69257	514366907	0.514367	FALSE	0.763626	none
RBKS	5.69078	514683132	0.514683	FALSE	0.763976	none
TEX19	5.69061	514712314	0.514712	FALSE	0.763976	none
PDIA4	5.69009	514802664	0.514803	FALSE	0.763976	none
HNRNPH3	5.69	514819412	0.514819	FALSE	0.763976	none
OR2J3	5.68968	514875878	0.514876	FALSE	0.763976	none
BARD1	5.68951	514905012	0.514905	FALSE	0.763976	none
CCL23	5.68951	514906316	0.514906	FALSE	0.763976	none
CHRNA6	5.68941	514922907	0.514923	FALSE	0.763976	none
SLC27A2	5.68868	515051876	0.515052	FALSE	0.764084	none
GSTP1	5.68854	515075961	0.515076	FALSE	0.764084	none
MMACHC	5.68732	515292061	0.515292	FALSE	0.76431	none
IL9	5.68722	515308691	0.515309	FALSE	0.76431	none
TRIM69	5.68683	515378686	0.515379	FALSE	0.764355	none
LYPLA2	5.68628	515475197	0.515475	FALSE	0.764439	none
PPARG	5.68555	515604154	0.515604	FALSE	0.76457	none
AFMID	5.68524	515658908	0.515659	FALSE	0.764592	none
FLAD1	5.68499	515702177	0.515702	FALSE	0.764597	none
YARS	5.6841	515858368	0.515858	FALSE	0.764769	none
SLC22A12	5.68386	515902321	0.515902	FALSE	0.764775	none
SPINK2	5.68241	516156415	0.516156	FALSE	0.765039	none
ADAMTS8	5.68239	516160503	0.516161	FALSE	0.765039	none
GABBR2	5.68149	516319106	0.516319	FALSE	0.765135	none
RPP40	5.68146	516324226	0.516324	FALSE	0.765135	none
OR7C1	5.68133	516346128	0.516346	FALSE	0.765135	none
ERAP1	5.68103	516399960	0.5164	FALSE	0.765138	none
PSPN	5.68087	516428264	0.516428	FALSE	0.765138	none
INHA	5.68006	516570686	0.516571	FALSE	0.765151	none
DDX17	5.68002	516577986	0.516578	FALSE	0.765151	none
MCTP1	5.67998	516584565	0.516585	FALSE	0.765151	none
PDE8A	5.67974	516626970	0.516627	FALSE	0.765151	none
LOC101928343	5.67963	516646067	0.516646	FALSE	0.765151	none
RYR3	5.67945	516677714	0.516678	FALSE	0.765151	none
HIPK3	5.67853	516841133	0.516841	FALSE	0.765291	none
GATA6	5.67834	516875884	0.516876	FALSE	0.765291	none
UBE2I	5.67815	516909566	0.51691	FALSE	0.765291	none
EID2	5.67791	516951967	0.516952	FALSE	0.765291	none
ZNF473	5.67779	516972456	0.516972	FALSE	0.765291	none
POTED	5.67713	517088993	0.517089	FALSE	0.765404	none
VHL	5.67661	517180764	0.517181	FALSE	0.765421	none
STK33	5.67626	517242897	0.517243	FALSE	0.765421	none
MFAP4	5.67592	517301339	0.517301	FALSE	0.765421	none
BAD	5.67588	517309261	0.517309	FALSE	0.765421	none
JAM2	5.67568	517344247	0.517344	FALSE	0.765421	none
SLC4A4	5.67561	517356776	0.517357	FALSE	0.765421	none
LOC101927503	5.67547	517380968	0.517381	FALSE	0.765421	none
KCNA5	5.67469	517518182	0.517518	FALSE	0.765527	none
DDHD1	5.674	517639752	0.51764	FALSE	0.765527	none
STAMBPL1	5.6739	517657820	0.517658	FALSE	0.765527	none
NSMCE4A	5.67361	517707956	0.517708	FALSE	0.765527	none
C5orf63	5.67332	517760358	0.51776	FALSE	0.765527	none
CCNB1	5.67308	517802439	0.517802	FALSE	0.765527	none
CSPG5	5.67305	517807263	0.517807	FALSE	0.765527	none
CBLL1	5.67289	517835360	0.517835	FALSE	0.765527	none
OR1I1	5.67279	517853125	0.517853	FALSE	0.765527	none
ARHGEF15	5.67275	517860521	0.517861	FALSE	0.765527	none
VPS37B	5.67241	517920578	0.517921	FALSE	0.765527	none
ZNF573	5.67225	517947759	0.517948	FALSE	0.765527	none
GFI1B	5.67196	517999203	0.517999	FALSE	0.765527	none
BSCL2	5.67187	518014895	0.518015	FALSE	0.765527	none
LOC101928892	5.67111	518148243	0.518148	FALSE	0.76562	none
PARN	5.67106	518157630	0.518158	FALSE	0.76562	none
OOSP2	5.67053	518250540	0.518251	FALSE	0.765698	none
GRIK4	5.6702	518309391	0.518309	FALSE	0.765703	none
VOPP1	5.67005	518334424	0.518334	FALSE	0.765703	none
CHD3	5.66863	518585769	0.518586	FALSE	0.765981	none
MTMR8	5.66853	518603911	0.518604	FALSE	0.765981	none
MED4	5.66831	518643118	0.518643	FALSE	0.765981	none
TMPRSS3	5.6679	518715739	0.518716	FALSE	0.766029	none
ADAMTS16	5.6669	518892085	0.518892	FALSE	0.766183	none
BOD1L2	5.66685	518900214	0.5189	FALSE	0.766183	none
BTG2	5.66624	519008827	0.519009	FALSE	0.766263	none
RAB9A	5.66607	519038799	0.519039	FALSE	0.766263	none
FREM2	5.66586	519074967	0.519075	FALSE	0.766263	none
RPAP2	5.6651	519209542	0.51921	FALSE	0.766368	none
FKBP8	5.6645	519314980	0.519315	FALSE	0.766368	none
ZNF510	5.66448	519319784	0.51932	FALSE	0.766368	none
MEN1	5.66432	519348066	0.519348	FALSE	0.766368	none
CALML4	5.66428	519355416	0.519355	FALSE	0.766368	none
PKP2	5.6641	519387262	0.519387	FALSE	0.766368	none
FCRLB	5.66301	519579209	0.519579	FALSE	0.766592	none
RRH	5.66231	519702574	0.519703	FALSE	0.766675	none
RPS8	5.66223	519715446	0.519715	FALSE	0.766675	none
TRIM59	5.66181	519791233	0.519791	FALSE	0.766727	none
GPR142	5.66128	519884688	0.519885	FALSE	0.766748	none
ADGRB3	5.66127	519886041	0.519886	FALSE	0.766748	none
ODF1	5.66097	519938878	0.519939	FALSE	0.766748	none
TNIP3	5.66082	519966061	0.519966	FALSE	0.766748	none
AVPR1B	5.66014	520085683	0.520086	FALSE	0.766865	none
KRT14	5.65972	520158865	0.520159	FALSE	0.766914	none
TEAD4	5.65937	520220611	0.520221	FALSE	0.76693	none
LBHD1	5.65917	520255372	0.520255	FALSE	0.76693	none
KRT73	5.65897	520290707	0.520291	FALSE	0.76693	none
CRTC2	5.6581	520444762	0.520445	FALSE	0.767098	none
ECEL1	5.65776	520503480	0.520503	FALSE	0.767125	none
KLRD1	5.65736	520574598	0.520575	FALSE	0.767171	none
FOXR2	5.65692	520652693	0.520653	FALSE	0.767227	none
CDC42BPA	5.65665	520699852	0.5207	FALSE	0.767237	none
ADAMTS3	5.65642	520741903	0.520742	FALSE	0.76724	none
XDH	5.65595	520823827	0.520824	FALSE	0.767251	none
LRP11	5.65571	520867602	0.520868	FALSE	0.767251	none
PLA2R1	5.6555	520904021	0.520904	FALSE	0.767251	none
PLEKHS1	5.65533	520934103	0.520934	FALSE	0.767251	none
GAGE2A	5.65517	520961430	0.520961	FALSE	0.767251	none
SLC52A2	5.65501	520990931	0.520991	FALSE	0.767251	none
GPR18	5.65453	521075143	0.521075	FALSE	0.767316	none
LOC101060017	5.65393	521181535	0.521182	FALSE	0.767413	none
ZNF677	5.6529	521361641	0.521362	FALSE	0.76759	none
MAGEB1	5.65266	521404006	0.521404	FALSE	0.76759	none
GPER1	5.65221	521483225	0.521483	FALSE	0.76759	none
ZDHHC20	5.65202	521517825	0.521518	FALSE	0.76759	none
KIAA1045	5.65197	521525590	0.521526	FALSE	0.76759	none
HOXD4	5.65179	521557357	0.521557	FALSE	0.76759	none
FXYD1	5.65165	521582784	0.521583	FALSE	0.76759	none
DUSP7	5.65088	521719293	0.521719	FALSE	0.76773	none
ENPP4	5.65063	521762236	0.521762	FALSE	0.76773	none
PTCH2	5.65042	521799088	0.521799	FALSE	0.76773	none
FPGT	5.64983	521904908	0.521905	FALSE	0.767827	none
MFGE8	5.64958	521947678	0.521948	FALSE	0.767831	none
SDHA	5.64886	522075236	0.522075	FALSE	0.767959	none
TNFAIP6	5.64858	522125561	0.522126	FALSE	0.767974	none
COMMD1	5.64729	522352077	0.522352	FALSE	0.768234	none
RASGRP4	5.64708	522389217	0.522389	FALSE	0.768234	none
ANKRD2	5.64689	522423082	0.522423	FALSE	0.768234	none
ALPP	5.64653	522486696	0.522487	FALSE	0.768264	none
MTRNR2L4	5.64631	522524492	0.522524	FALSE	0.768264	none
DDI1	5.64586	522605175	0.522605	FALSE	0.768278	none
OR56A4	5.6458	522614572	0.522615	FALSE	0.768278	none
FAM195B	5.64547	522673191	0.522673	FALSE	0.768305	none
ZIC5	5.64474	522801526	0.522802	FALSE	0.768305	none
DSPP	5.64437	522867335	0.522867	FALSE	0.768305	none
TPP2	5.64426	522886975	0.522887	FALSE	0.768305	none
GJB6	5.64399	522934679	0.522935	FALSE	0.768305	none
TUBGCP4	5.64397	522938727	0.522939	FALSE	0.768305	none
NBPF6	5.64346	523027838	0.523028	FALSE	0.768305	none
PGLS	5.64338	523041779	0.523042	FALSE	0.768305	none
VIPAS39	5.64338	523042609	0.523043	FALSE	0.768305	none
ST14	5.64312	523089069	0.523089	FALSE	0.768305	none
NDUFA12	5.6429	523126642	0.523127	FALSE	0.768305	none
WDR90	5.64278	523147857	0.523148	FALSE	0.768305	none
ACER1	5.64262	523176758	0.523177	FALSE	0.768305	none
BCL2L10	5.6425	523197532	0.523198	FALSE	0.768305	none
DKK2	5.64199	523287988	0.523288	FALSE	0.768305	none
ZNF479	5.64169	523340533	0.523341	FALSE	0.768305	none
FAM122C	5.64167	523343614	0.523344	FALSE	0.768305	none
FCRL4	5.64159	523357574	0.523358	FALSE	0.768305	none
PARPBP	5.63992	523652883	0.523653	FALSE	0.768631	none
KRBA2	5.63972	523688224	0.523688	FALSE	0.768631	none
TAF4B	5.63965	523700540	0.523701	FALSE	0.768631	none
ATP11C	5.6393	523762482	0.523762	FALSE	0.768636	none
NRXN2	5.63918	523784086	0.523784	FALSE	0.768636	none
ZXDC	5.63885	523842114	0.523842	FALSE	0.768662	none
MPPED1	5.63813	523968543	0.523969	FALSE	0.768764	none
SMAD4	5.63795	524000174	0.524	FALSE	0.768764	none
ACP6	5.63777	524032534	0.524033	FALSE	0.768764	none
NAV3	5.6374	524097293	0.524097	FALSE	0.7688	none
PRLH	5.63674	524214325	0.524214	FALSE	0.768909	none
CENPC	5.63652	524252711	0.524253	FALSE	0.768909	none
GP1BB	5.63603	524339817	0.52434	FALSE	0.768978	none
LOC101929301	5.63578	524384206	0.524384	FALSE	0.768984	none
PYCRL	5.63538	524455366	0.524455	FALSE	0.768987	none
DMTN	5.63531	524467180	0.524467	FALSE	0.768987	none
PLCL2	5.63483	524553436	0.524553	FALSE	0.769055	none
C17orf53	5.63391	524715732	0.524716	FALSE	0.769199	none
TOR4A	5.63373	524748218	0.524748	FALSE	0.769199	none
EPN2	5.63359	524772850	0.524773	FALSE	0.769199	none
PDCD5	5.6328	524911557	0.524912	FALSE	0.769248	none
DEPTOR	5.63274	524921724	0.524922	FALSE	0.769248	none
SSBP2	5.63254	524958011	0.524958	FALSE	0.769248	none
HRNR	5.63249	524967072	0.524967	FALSE	0.769248	none
C1orf109	5.63202	525049407	0.525049	FALSE	0.769254	none
SEMA3A	5.63201	525052211	0.525052	FALSE	0.769254	none
LAMB4	5.62915	525557819	0.525558	FALSE	0.769766	none
CYP2A6	5.62898	525587969	0.525588	FALSE	0.769766	none
OR1E1	5.62895	525593101	0.525593	FALSE	0.769766	none
RFPL2	5.62889	525603468	0.525603	FALSE	0.769766	none
DRD5	5.62862	525651642	0.525652	FALSE	0.769766	none
ARL4A	5.62844	525682994	0.525683	FALSE	0.769766	none
PARP16	5.62843	525684276	0.525684	FALSE	0.769766	none
NRN1L	5.62713	525915007	0.525915	FALSE	0.77001	none
ING4	5.62681	525971908	0.525972	FALSE	0.77001	none
TTC27	5.62677	525977504	0.525978	FALSE	0.77001	none
RBP2	5.62658	526012356	0.526012	FALSE	0.77001	none
LRRC14	5.62602	526111436	0.526111	FALSE	0.770078	none
GPC2	5.62586	526139124	0.526139	FALSE	0.770078	none
CA5B	5.62497	526297027	0.526297	FALSE	0.770201	none
ZNF813	5.62468	526347732	0.526348	FALSE	0.770201	none
KIAA1467	5.62448	526383540	0.526384	FALSE	0.770201	none
FGD6	5.62433	526410808	0.526411	FALSE	0.770201	none
PSMG3	5.6241	526451088	0.526451	FALSE	0.770201	none
TLE3	5.62402	526465369	0.526465	FALSE	0.770201	none
SLC12A9	5.62314	526620379	0.52662	FALSE	0.770369	none
OTX2	5.62235	526759822	0.52676	FALSE	0.770468	none
RTEL1	5.6223	526768849	0.526769	FALSE	0.770468	none
LMTK3	5.62065	527061388	0.527061	FALSE	0.770836	none
COL26A1	5.62038	527108759	0.527109	FALSE	0.770847	none
RAB2B	5.61968	527232236	0.527232	FALSE	0.770913	none
GABRD	5.61967	527234892	0.527235	FALSE	0.770913	none
OR52E8	5.61712	527685987	0.527686	FALSE	0.771472	none
ZNF331	5.61705	527698368	0.527698	FALSE	0.771472	none
SI	5.61681	527740048	0.52774	FALSE	0.771474	none
FBXO6	5.61572	527934145	0.527934	FALSE	0.771689	none
PRSS27	5.61542	527986498	0.527986	FALSE	0.771689	none
P2RY13	5.6153	528008131	0.528008	FALSE	0.771689	none
OR2C3	5.61444	528160689	0.528161	FALSE	0.771795	none
KIAA1522	5.61432	528181342	0.528181	FALSE	0.771795	none
TNP2	5.61413	528214404	0.528214	FALSE	0.771795	none
ROCK1	5.61393	528250301	0.52825	FALSE	0.771795	none
CAMK4	5.61337	528349734	0.52835	FALSE	0.771795	none
C9orf139	5.6133	528361712	0.528362	FALSE	0.771795	none
WBP11	5.61329	528364306	0.528364	FALSE	0.771795	none
DDX54	5.61271	528467078	0.528467	FALSE	0.771886	none
PHF11	5.6122	528557932	0.528558	FALSE	0.771925	none
PPM1H	5.6121	528574957	0.528575	FALSE	0.771925	none
NCKIPSD	5.61139	528699645	0.5287	FALSE	0.771925	none
GOLGA8N	5.61115	528742069	0.528742	FALSE	0.771925	none
ELMO3	5.61111	528749016	0.528749	FALSE	0.771925	none
KLC3	5.61075	528813189	0.528813	FALSE	0.771925	none
SRI	5.61074	528815067	0.528815	FALSE	0.771925	none
TTC28	5.61073	528816953	0.528817	FALSE	0.771925	none
MED27	5.61032	528888927	0.528889	FALSE	0.771971	none
PHOX2B	5.60961	529014539	0.529015	FALSE	0.772044	none
IER5	5.60958	529020177	0.52902	FALSE	0.772044	none
GCM1	5.60882	529154534	0.529155	FALSE	0.772107	none
ADCYAP1	5.60879	529160178	0.52916	FALSE	0.772107	none
WDR63	5.60865	529184698	0.529185	FALSE	0.772107	none
KRTAP13-2	5.60757	529374595	0.529375	FALSE	0.772268	none
ZNF415	5.60734	529415443	0.529415	FALSE	0.772268	none
HORMAD2	5.60733	529416650	0.529417	FALSE	0.772268	none
MAPRE1	5.60585	529678556	0.529679	FALSE	0.772591	none
NAPA	5.60509	529812981	0.529813	FALSE	0.772636	none
CHST3	5.60486	529854222	0.529854	FALSE	0.772636	none
SLC22A18	5.60468	529887092	0.529887	FALSE	0.772636	none
EBLN1	5.6046	529901102	0.529901	FALSE	0.772636	none
JAKMIP2	5.60437	529940816	0.529941	FALSE	0.772636	none
ACR	5.6043	529952506	0.529953	FALSE	0.772636	none
RPP25	5.60388	530028561	0.530029	FALSE	0.772639	none
CRYBB1	5.60384	530035421	0.530035	FALSE	0.772639	none
LPAR6	5.60314	530158035	0.530158	FALSE	0.772732	none
CABP1	5.60269	530238038	0.530238	FALSE	0.772732	none
EIF1AX	5.60217	530329916	0.53033	FALSE	0.772732	none
LRRC28	5.602	530361288	0.530361	FALSE	0.772732	none
GPX7	5.60198	530364975	0.530365	FALSE	0.772732	none
TTC22	5.60187	530383675	0.530384	FALSE	0.772732	none
GHDC	5.60167	530419451	0.530419	FALSE	0.772732	none
RFWD3	5.60165	530422726	0.530423	FALSE	0.772732	none
PPWD1	5.60122	530499376	0.530499	FALSE	0.772735	none
PCMTD1	5.60089	530556072	0.530556	FALSE	0.772735	none
ABHD13	5.60077	530577855	0.530578	FALSE	0.772735	none
SHISA9	5.60016	530685384	0.530685	FALSE	0.772735	none
HAS2	5.60014	530688586	0.530689	FALSE	0.772735	none
AURKC	5.59998	530716798	0.530717	FALSE	0.772735	none
FHIT	5.5998	530749696	0.53075	FALSE	0.772735	none
NOLC1	5.59958	530787513	0.530788	FALSE	0.772735	none
ASIC1	5.59957	530789625	0.53079	FALSE	0.772735	none
FAM3D	5.59794	531076898	0.531077	FALSE	0.773089	none
C15orf38-AP3S2	5.59773	531113930	0.531114	FALSE	0.773089	none
GRAMD4	5.59703	531238005	0.531238	FALSE	0.773211	none
TMEM255A	5.59573	531468590	0.531469	FALSE	0.773431	none
ZNF860	5.59572	531470553	0.531471	FALSE	0.773431	none
SYNJ2BP	5.59448	531690647	0.531691	FALSE	0.773693	none
NTF3	5.59403	531769307	0.531769	FALSE	0.773748	none
GNMT	5.59332	531895926	0.531896	FALSE	0.773873	none
BCL2L2-PABPN1	5.59291	531968178	0.531968	FALSE	0.773919	none
AKAP7	5.59252	532036613	0.532037	FALSE	0.77396	none
CYB5R3	5.59188	532151587	0.532152	FALSE	0.774023	none
CLPTM1L	5.59172	532178644	0.532179	FALSE	0.774023	none
SDHAF4	5.59159	532201990	0.532202	FALSE	0.774023	none
CD248	5.59135	532245039	0.532245	FALSE	0.774027	none
ADARB1	5.59051	532392222	0.532392	FALSE	0.774079	none
KAZN	5.59049	532396633	0.532397	FALSE	0.774079	none
N6AMT2	5.59026	532436604	0.532437	FALSE	0.774079	none
THBD	5.59023	532442701	0.532443	FALSE	0.774079	none
SMOC1	5.58987	532507277	0.532507	FALSE	0.774113	none
PPIA	5.58932	532603132	0.532603	FALSE	0.774194	none
PCDHGA4	5.58899	532662876	0.532663	FALSE	0.774222	none
ATXN7L3B	5.588	532838737	0.532839	FALSE	0.774336	none
TADA3	5.58799	532839695	0.53284	FALSE	0.774336	none
TOMM40L	5.58768	532894612	0.532895	FALSE	0.774336	none
C4orf17	5.58699	533017757	0.533018	FALSE	0.774336	none
GZMA	5.58696	533022200	0.533022	FALSE	0.774336	none
PHKG2	5.58687	533037968	0.533038	FALSE	0.774336	none
SEC61B	5.58591	533209602	0.53321	FALSE	0.774336	none
PLOD1	5.5859	533210314	0.53321	FALSE	0.774336	none
ZNF627	5.58559	533266385	0.533266	FALSE	0.774336	none
PSMF1	5.58535	533308708	0.533309	FALSE	0.774336	none
ATP5A1	5.58534	533310042	0.53331	FALSE	0.774336	none
MZF1	5.58527	533322177	0.533322	FALSE	0.774336	none
GLMP	5.58504	533362819	0.533363	FALSE	0.774336	none
FAM200B	5.58496	533376818	0.533377	FALSE	0.774336	none
MSANTD3-TMEFF1	5.58493	533382095	0.533382	FALSE	0.774336	none
SATB1	5.58488	533390545	0.533391	FALSE	0.774336	none
CST8	5.58459	533442510	0.533443	FALSE	0.774352	none
CALN1	5.58408	533532061	0.533532	FALSE	0.774378	none
MTHFSD	5.58395	533555232	0.533555	FALSE	0.774378	none
ALG5	5.58373	533594296	0.533594	FALSE	0.774378	none
DOCK2	5.58329	533673011	0.533673	FALSE	0.774378	none
TWISTNB	5.58304	533716046	0.533716	FALSE	0.774378	none
RPL28	5.5829	533742172	0.533742	FALSE	0.774378	none
PIK3CA	5.58288	533744493	0.533744	FALSE	0.774378	none
SSBP1	5.58253	533807689	0.533808	FALSE	0.774408	none
GMPR2	5.58231	533846129	0.533846	FALSE	0.774408	none
ALS2CR11	5.58081	534111504	0.534112	FALSE	0.774734	none
GLCE	5.58009	534239101	0.534239	FALSE	0.774792	none
LACTB	5.57992	534269459	0.534269	FALSE	0.774792	none
AHI1	5.5799	534273713	0.534274	FALSE	0.774792	none
LOC100652807	5.57959	534327355	0.534327	FALSE	0.774805	none
C6orf62	5.57924	534389907	0.53439	FALSE	0.774805	none
SSFA2	5.57894	534442649	0.534443	FALSE	0.774805	none
KLHL40	5.57892	534445064	0.534445	FALSE	0.774805	none
HFE2	5.57859	534503509	0.534504	FALSE	0.774831	none
ZNF599	5.57748	534700243	0.5347	FALSE	0.774983	none
ZBTB12	5.57739	534716601	0.534717	FALSE	0.774983	none
STRIP2	5.57732	534729830	0.53473	FALSE	0.774983	none
NCR2	5.57558	535038169	0.535038	FALSE	0.775311	none
HIF3A	5.57537	535074021	0.535074	FALSE	0.775311	none
SLIRP	5.57525	535096359	0.535096	FALSE	0.775311	none
PIK3IP1	5.57512	535118894	0.535119	FALSE	0.775311	none
GGT1	5.5745	535228652	0.535229	FALSE	0.775369	none
KIF20B	5.57444	535240065	0.53524	FALSE	0.775369	none
ENDOG	5.57375	535362783	0.535363	FALSE	0.775419	none
TMEM74B	5.57354	535399507	0.5354	FALSE	0.775419	none
C2orf57	5.57346	535413042	0.535413	FALSE	0.775419	none
MYO10	5.57333	535437704	0.535438	FALSE	0.775419	none
CRNN	5.57307	535482905	0.535483	FALSE	0.775426	none
LOC101927764	5.57273	535543247	0.535543	FALSE	0.775455	none
MID1IP1	5.57203	535668054	0.535668	FALSE	0.775527	none
ZNF443	5.57187	535696016	0.535696	FALSE	0.775527	none
FZD9	5.57124	535807277	0.535807	FALSE	0.775527	none
DHRS7	5.57121	535812598	0.535813	FALSE	0.775527	none
TMEM38A	5.57097	535855274	0.535855	FALSE	0.775527	none
HSF2	5.57092	535864842	0.535865	FALSE	0.775527	none
TPST2	5.57085	535877703	0.535878	FALSE	0.775527	none
DICER1	5.57024	535985425	0.535985	FALSE	0.775596	none
PAG1	5.56991	536043644	0.536044	FALSE	0.775596	none
PRSS46	5.5697	536079581	0.53608	FALSE	0.775596	none
APIP	5.56966	536087888	0.536088	FALSE	0.775596	none
TRAPPC9	5.56917	536175341	0.536175	FALSE	0.7756	none
LETMD1	5.56914	536179050	0.536179	FALSE	0.7756	none
C12orf73	5.56895	536212776	0.536213	FALSE	0.7756	none
PFDN4	5.56818	536349560	0.53635	FALSE	0.775652	none
EMC10	5.56809	536365986	0.536366	FALSE	0.775652	none
PTGDS	5.56806	536370798	0.536371	FALSE	0.775652	none
ADAMTS20	5.56657	536633634	0.536634	FALSE	0.775946	none
IARS	5.56645	536655488	0.536655	FALSE	0.775946	none
GAD2	5.56573	536782247	0.536782	FALSE	0.776047	none
ADGB	5.56559	536806402	0.536806	FALSE	0.776047	none
LRRC55	5.56507	536898556	0.536899	FALSE	0.776105	none
CCM2	5.56485	536938380	0.536938	FALSE	0.776105	none
ID4	5.56467	536968995	0.536969	FALSE	0.776105	none
CLEC4M	5.56417	537057661	0.537058	FALSE	0.776149	none
PFAS	5.56404	537080695	0.537081	FALSE	0.776149	none
BAIAP3	5.5631	537247375	0.537247	FALSE	0.776331	none
KIAA1429	5.56271	537317253	0.537317	FALSE	0.776361	none
PRPH2	5.56238	537373904	0.537374	FALSE	0.776361	none
CRLS1	5.56171	537492942	0.537493	FALSE	0.776361	none
DNAJC25-GNG10	5.5617	537494702	0.537495	FALSE	0.776361	none
MAST1	5.56162	537509753	0.53751	FALSE	0.776361	none
IMPG2	5.56134	537558370	0.537558	FALSE	0.776361	none
OMD	5.56124	537576353	0.537576	FALSE	0.776361	none
AMER3	5.56087	537641381	0.537641	FALSE	0.776361	none
FOXL1	5.56059	537691480	0.537691	FALSE	0.776361	none
SIMC1	5.56056	537697059	0.537697	FALSE	0.776361	none
RHOBTB1	5.56045	537715695	0.537716	FALSE	0.776361	none
RTP3	5.5599	537813489	0.537813	FALSE	0.776444	none
HTR3E	5.55941	537901318	0.537901	FALSE	0.776512	none
BRINP3	5.5591	537955552	0.537956	FALSE	0.776531	none
TMEM50A	5.55799	538152074	0.538152	FALSE	0.776756	none
ZDHHC22	5.55714	538303298	0.538303	FALSE	0.776876	none
SPRR4	5.55707	538316364	0.538316	FALSE	0.776876	none
QDPR	5.55655	538408230	0.538408	FALSE	0.77695	none
RIT1	5.5556	538576956	0.538577	FALSE	0.777134	none
GBP5	5.55472	538733621	0.538734	FALSE	0.777236	none
TBX4	5.55463	538749412	0.538749	FALSE	0.777236	none
LOC101927254	5.55451	538769821	0.53877	FALSE	0.777236	none
KRTAP10-7	5.55378	538900620	0.538901	FALSE	0.777359	none
JUN	5.55357	538936124	0.538936	FALSE	0.777359	none
KMT2D	5.5528	539074235	0.539074	FALSE	0.777499	none
PLA2G10	5.55238	539148835	0.539149	FALSE	0.777512	none
NUPL2	5.55229	539164660	0.539165	FALSE	0.777512	none
NAT10	5.55202	539213173	0.539213	FALSE	0.777523	none
CYTH4	5.55152	539301037	0.539301	FALSE	0.777591	none
PDGFRB	5.55029	539518968	0.539519	FALSE	0.777847	none
FAM57A	5.54997	539575399	0.539575	FALSE	0.777868	none
ERMN	5.54962	539638671	0.539639	FALSE	0.777868	none
RMND5B	5.54942	539674354	0.539674	FALSE	0.777868	none
KRT3	5.54929	539697104	0.539697	FALSE	0.777868	none
CD7	5.54867	539808381	0.539808	FALSE	0.77795	none
IFT74	5.54831	539871068	0.539871	FALSE	0.77795	none
REXO4	5.54828	539876307	0.539876	FALSE	0.77795	none
MAP3K10	5.54767	539984731	0.539985	FALSE	0.778048	none
TIMM50	5.54732	540047290	0.540047	FALSE	0.778065	none
FAXDC2	5.54715	540077902	0.540078	FALSE	0.778065	none
DNHD1	5.54572	540330535	0.540331	FALSE	0.778299	none
HABP4	5.54561	540351564	0.540352	FALSE	0.778299	none
STAG3	5.5454	540387496	0.540387	FALSE	0.778299	none
UHMK1	5.5451	540441582	0.540442	FALSE	0.778299	none
GPC3	5.5449	540475129	0.540475	FALSE	0.778299	none
TMEM180	5.54485	540485709	0.540486	FALSE	0.778299	none
NRGN	5.54429	540584293	0.540584	FALSE	0.778383	none
CLDN16	5.54338	540745595	0.540746	FALSE	0.778554	none
IZUMO4	5.54316	540784958	0.540785	FALSE	0.778554	none
GSN	5.54268	540869376	0.540869	FALSE	0.778595	none
ZBTB9	5.54254	540894754	0.540895	FALSE	0.778595	none
TROVE2	5.54158	541063901	0.541064	FALSE	0.778779	none
GYPE	5.54133	541108906	0.541109	FALSE	0.778785	none
SIRT5	5.54069	541223976	0.541224	FALSE	0.778892	none
NKX3-2	5.53959	541417622	0.541418	FALSE	0.779112	none
ATP6AP1	5.5392	541487677	0.541488	FALSE	0.779154	none
ZNF160	5.5389	541539218	0.541539	FALSE	0.77917	none
SPRY1	5.53784	541727115	0.541727	FALSE	0.779337	none
LTA4H	5.53779	541737260	0.541737	FALSE	0.779337	none
FUOM	5.53662	541943589	0.541944	FALSE	0.77946	none
SMN1	5.53635	541990962	0.541991	FALSE	0.77946	none
C1orf158	5.5363	541999848	0.542	FALSE	0.77946	none
TMEM30B	5.53605	542043574	0.542044	FALSE	0.77946	none
IRF7	5.53599	542054791	0.542055	FALSE	0.77946	none
VAC14	5.5357	542104964	0.542105	FALSE	0.77946	none
GTF3C2	5.53568	542108584	0.542109	FALSE	0.77946	none
USP33	5.53516	542202246	0.542202	FALSE	0.779536	none
PCDHA9	5.53445	542325915	0.542326	FALSE	0.779655	none
OGN	5.53385	542432226	0.542432	FALSE	0.779749	none
RPUSD4	5.53287	542606251	0.542606	FALSE	0.779901	none
PCDHA13	5.5328	542619628	0.54262	FALSE	0.779901	none
MAT2B	5.53218	542730550	0.542731	FALSE	0.779913	none
DIAPH2	5.53188	542782859	0.542783	FALSE	0.779913	none
RECQL4	5.53186	542786684	0.542787	FALSE	0.779913	none
FBXL5	5.53164	542825064	0.542825	FALSE	0.779913	none
OR2A42	5.53151	542848997	0.542849	FALSE	0.779913	none
ASB17	5.53119	542904192	0.542904	FALSE	0.779913	none
KCTD5	5.53114	542914154	0.542914	FALSE	0.779913	none
TCTEX1D2	5.53045	543035659	0.543036	FALSE	0.779949	none
CCDC112	5.53031	543061154	0.543061	FALSE	0.779949	none
ACOT1	5.5302	543079796	0.54308	FALSE	0.779949	none
SIRT4	5.52965	543178437	0.543178	FALSE	0.779949	none
FGB	5.52938	543226314	0.543226	FALSE	0.779949	none
LCE1B	5.52936	543228902	0.543229	FALSE	0.779949	none
ZWINT	5.52917	543263381	0.543263	FALSE	0.779949	none
TSPO2	5.52896	543300835	0.543301	FALSE	0.779949	none
PSMB1	5.52892	543307571	0.543308	FALSE	0.779949	none
LPCAT3	5.52751	543556746	0.543557	FALSE	0.780203	none
DYNC2LI1	5.52732	543590329	0.54359	FALSE	0.780203	none
ATP1B4	5.52684	543674729	0.543675	FALSE	0.780203	none
SKIL	5.5268	543682044	0.543682	FALSE	0.780203	none
APBB2	5.52658	543722226	0.543722	FALSE	0.780203	none
TCIRG1	5.52653	543729725	0.54373	FALSE	0.780203	none
FMNL1	5.52562	543890570	0.543891	FALSE	0.78027	none
KRTAP4-2	5.52558	543898435	0.543898	FALSE	0.78027	none
WDR3	5.52543	543924155	0.543924	FALSE	0.78027	none
TM4SF5	5.52509	543985348	0.543985	FALSE	0.78027	none
INPP5E	5.52493	544013935	0.544014	FALSE	0.78027	none
CNIH2	5.52441	544106763	0.544107	FALSE	0.78027	none
OSR2	5.52438	544110799	0.544111	FALSE	0.78027	none
MARCH6	5.5242	544142837	0.544143	FALSE	0.78027	none
DNAJC22	5.52379	544216139	0.544216	FALSE	0.78027	none
TCAF2	5.52376	544221325	0.544221	FALSE	0.78027	none
VPS36	5.52362	544246057	0.544246	FALSE	0.78027	none
CYP2U1	5.5235	544266832	0.544267	FALSE	0.78027	none
COMMD6	5.52296	544364050	0.544364	FALSE	0.780341	none
SLC23A2	5.52276	544398379	0.544398	FALSE	0.780341	none
CC2D2A	5.52162	544601634	0.544602	FALSE	0.780546	none
TTC1	5.52129	544659541	0.54466	FALSE	0.780546	none
RFPL1	5.52126	544663848	0.544664	FALSE	0.780546	none
TRIM23	5.52103	544704861	0.544705	FALSE	0.780546	none
NXPE1	5.52048	544803217	0.544803	FALSE	0.780628	none
LRRC45	5.51952	544974681	0.544975	FALSE	0.780815	none
PLB1	5.51919	545033483	0.545033	FALSE	0.780841	none
NOVA2	5.51874	545111698	0.545112	FALSE	0.780894	none
ABRA	5.51831	545188494	0.545188	FALSE	0.780946	none
PRKCDBP	5.51782	545275782	0.545276	FALSE	0.780946	none
FAM110A	5.51777	545285527	0.545286	FALSE	0.780946	none
RBM22	5.51762	545311479	0.545311	FALSE	0.780946	none
LOC101928499	5.51726	545375998	0.545376	FALSE	0.78098	none
AQP11	5.51626	545553318	0.545553	FALSE	0.781166	none
C2orf27A	5.51569	545652861	0.545653	FALSE	0.781166	none
C5orf42	5.51554	545680972	0.545681	FALSE	0.781166	none
UTS2B	5.51541	545702902	0.545703	FALSE	0.781166	none
EFS	5.51521	545738722	0.545739	FALSE	0.781166	none
CKAP2	5.51514	545751631	0.545752	FALSE	0.781166	none
PIGX	5.51467	545833520	0.545834	FALSE	0.781194	none
SYDE1	5.51434	545891884	0.545892	FALSE	0.781194	none
SCFD2	5.51424	545910186	0.54591	FALSE	0.781194	none
SPIB	5.51398	545956736	0.545957	FALSE	0.781194	none
GGTLC1	5.51379	545990649	0.545991	FALSE	0.781194	none
SEC62	5.51364	546017004	0.546017	FALSE	0.781194	none
HOXD12	5.51322	546090950	0.546091	FALSE	0.781241	none
PRUNE2	5.51237	546242236	0.546242	FALSE	0.781399	none
CSDC2	5.51208	546291931	0.546292	FALSE	0.781412	none
MIB1	5.51162	546374490	0.546374	FALSE	0.781471	none
ZMYND12	5.51132	546426867	0.546427	FALSE	0.781487	none
EARS2	5.51066	546544049	0.546544	FALSE	0.78155	none
DNAJB9	5.51028	546611796	0.546612	FALSE	0.78155	none
ARHGAP24	5.51024	546617464	0.546617	FALSE	0.78155	none
LEMD1	5.51015	546634725	0.546635	FALSE	0.78155	none
HMBOX1	5.50931	546782567	0.546783	FALSE	0.781703	none
CCT5	5.50885	546864578	0.546865	FALSE	0.781762	none
ZP4	5.50785	547042038	0.547042	FALSE	0.781957	none
CLDN8	5.50741	547119470	0.547119	FALSE	0.781978	none
ZC2HC1C	5.5073	547138586	0.547139	FALSE	0.781978	none
BACH2	5.50684	547221351	0.547221	FALSE	0.782004	none
COL14A1	5.50674	547239020	0.547239	FALSE	0.782004	none
NOL4	5.50635	547307563	0.547308	FALSE	0.782017	none
NDUFA5	5.50622	547330207	0.54733	FALSE	0.782017	none
CHST9	5.50555	547450509	0.547451	FALSE	0.782085	none
OR10H4	5.50521	547510895	0.547511	FALSE	0.782085	none
SLAMF1	5.50477	547587759	0.547588	FALSE	0.782085	none
CTAGE6	5.50465	547609609	0.54761	FALSE	0.782085	none
FCGR3A	5.50447	547640311	0.54764	FALSE	0.782085	none
ZNF107	5.5043	547670410	0.54767	FALSE	0.782085	none
TRIM7	5.5041	547706777	0.547707	FALSE	0.782085	none
ZNF726	5.50408	547709660	0.54771	FALSE	0.782085	none
PCDHGA5	5.50375	547768582	0.547769	FALSE	0.782085	none
EXPH5	5.50364	547787442	0.547787	FALSE	0.782085	none
OR4N4	5.50328	547851970	0.547852	FALSE	0.782119	none
AP1G2	5.5029	547920437	0.54792	FALSE	0.782158	none
MIS18A	5.50161	548148263	0.548148	FALSE	0.782425	none
DNAAF5	5.50117	548227191	0.548227	FALSE	0.782443	none
GHRL	5.501	548257284	0.548257	FALSE	0.782443	none
FAM120C	5.50043	548357844	0.548358	FALSE	0.782443	none
SYTL5	5.50024	548391853	0.548392	FALSE	0.782443	none
PRDX5	5.5001	548417438	0.548417	FALSE	0.782443	none
ZDHHC13	5.49977	548476886	0.548477	FALSE	0.782443	none
PCYT2	5.49976	548477356	0.548477	FALSE	0.782443	none
WDR73	5.4997	548489081	0.548489	FALSE	0.782443	none
SH2D1B	5.49922	548573849	0.548574	FALSE	0.782505	none
IFNGR1	5.49835	548728428	0.548728	FALSE	0.782616	none
FADD	5.49787	548813604	0.548814	FALSE	0.782616	none
KCNK13	5.49786	548814125	0.548814	FALSE	0.782616	none
CREG2	5.49786	548815533	0.548816	FALSE	0.782616	none
SLC10A1	5.49735	548905592	0.548906	FALSE	0.782653	none
DHX34	5.49695	548976895	0.548977	FALSE	0.782653	none
C10orf111	5.49684	548997175	0.548997	FALSE	0.782653	none
THAP11	5.49679	549005951	0.549006	FALSE	0.782653	none
AGR2	5.49589	549164865	0.549165	FALSE	0.782778	none
IER3IP1	5.49583	549175083	0.549175	FALSE	0.782778	none
RNF225	5.49474	549368010	0.549368	FALSE	0.782994	none
MTMR14	5.49401	549499475	0.549499	FALSE	0.783123	none
SH3PXD2B	5.49286	549703028	0.549703	FALSE	0.783335	none
GPR183	5.4927	549730176	0.54973	FALSE	0.783335	none
C2orf81	5.49215	549828102	0.549828	FALSE	0.783373	none
VPS26B	5.49209	549838880	0.549839	FALSE	0.783373	none
SPPL3	5.49184	549883789	0.549884	FALSE	0.783378	none
TMC4	5.49141	549961014	0.549961	FALSE	0.783427	none
FOXC1	5.49119	549999914	0.55	FALSE	0.783427	none
ANKRD53	5.48993	550223896	0.550224	FALSE	0.783677	none
GPR156	5.48958	550285721	0.550286	FALSE	0.783677	none
NGDN	5.48951	550298772	0.550299	FALSE	0.783677	none
SMAD6	5.48926	550342646	0.550343	FALSE	0.783681	none
SLC17A6	5.48895	550397101	0.550397	FALSE	0.7837	none
S100A4	5.48825	550521980	0.550522	FALSE	0.783819	none
ILVBL	5.48781	550600841	0.550601	FALSE	0.783873	none
C10orf53	5.4872	550708443	0.550708	FALSE	0.783968	none
MRPS15	5.48693	550757528	0.550758	FALSE	0.783979	none
FMO5	5.4862	550885613	0.550886	FALSE	0.784103	none
TYMS	5.48508	551085139	0.551085	FALSE	0.784226	none
C8A	5.48505	551089944	0.55109	FALSE	0.784226	none
IL6ST	5.48467	551158021	0.551158	FALSE	0.784226	none
TNNI3K	5.48449	551190159	0.55119	FALSE	0.784226	none
LAMTOR5	5.48428	551226830	0.551227	FALSE	0.784226	none
VTCN1	5.48392	551290283	0.55129	FALSE	0.784226	none
OR52B4	5.48358	551352107	0.551352	FALSE	0.784226	none
PKDREJ	5.48318	551421288	0.551421	FALSE	0.784226	none
ZNF23	5.48306	551443297	0.551443	FALSE	0.784226	none
OR6X1	5.48235	551569239	0.551569	FALSE	0.784226	none
FAM90A1	5.48221	551594440	0.551594	FALSE	0.784226	none
BAIAP2L1	5.4822	551596056	0.551596	FALSE	0.784226	none
NRAS	5.48216	551603063	0.551603	FALSE	0.784226	none
MAL2	5.48215	551605555	0.551606	FALSE	0.784226	none
PTGER1	5.48201	551629688	0.55163	FALSE	0.784226	none
ESM1	5.482	551632089	0.551632	FALSE	0.784226	none
TSPEAR	5.48178	551671028	0.551671	FALSE	0.784226	none
GP9	5.48133	551752081	0.551752	FALSE	0.784283	none
DR1	5.48049	551900086	0.5519	FALSE	0.784363	none
ZNF304	5.48028	551937716	0.551938	FALSE	0.784363	none
SLC9A3R1	5.47999	551989932	0.55199	FALSE	0.784363	none
OR1L1	5.47993	551999299	0.551999	FALSE	0.784363	none
TTC5	5.47979	552025221	0.552025	FALSE	0.784363	none
LRRC42	5.47949	552078162	0.552078	FALSE	0.784363	none
BTNL8	5.47939	552096432	0.552096	FALSE	0.784363	none
RAB11A	5.4791	552147856	0.552148	FALSE	0.784378	none
CCL18	5.47754	552423763	0.552424	FALSE	0.784712	none
DHX30	5.47729	552467988	0.552468	FALSE	0.784716	none
IFNA8	5.47704	552512769	0.552513	FALSE	0.784721	none
BLOC1S1	5.47649	552611614	0.552612	FALSE	0.784786	none
GRK5	5.47632	552640571	0.552641	FALSE	0.784786	none
CEP63	5.4756	552770694	0.552771	FALSE	0.784819	none
BAG1	5.47497	552880436	0.55288	FALSE	0.784819	none
FER1L5	5.47479	552913742	0.552914	FALSE	0.784819	none
KRCC1	5.47476	552919134	0.552919	FALSE	0.784819	none
SOCS3	5.47457	552951762	0.552952	FALSE	0.784819	none
UCHL3	5.47431	552999368	0.552999	FALSE	0.784819	none
ASXL2	5.47378	553092696	0.553093	FALSE	0.784819	none
SHISA8	5.47344	553152806	0.553153	FALSE	0.784819	none
NUP210L	5.47324	553188187	0.553188	FALSE	0.784819	none
MEST	5.47322	553191634	0.553192	FALSE	0.784819	none
UGDH	5.47301	553230222	0.55323	FALSE	0.784819	none
CENPK	5.473	553231360	0.553231	FALSE	0.784819	none
NFIC	5.47266	553292642	0.553293	FALSE	0.784819	none
ZNF576	5.4725	553320706	0.553321	FALSE	0.784819	none
TCP1	5.47245	553328795	0.553329	FALSE	0.784819	none
RBM26	5.47235	553348071	0.553348	FALSE	0.784819	none
DBH	5.47226	553363513	0.553364	FALSE	0.784819	none
C16orf87	5.47195	553418939	0.553419	FALSE	0.78484	none
RNF4	5.47067	553646869	0.553647	FALSE	0.785051	none
BTG1	5.47065	553650431	0.55365	FALSE	0.785051	none
ITFG3	5.47026	553719978	0.55372	FALSE	0.785092	none
HRASLS5	5.46971	553816787	0.553817	FALSE	0.78517	none
ACSF3	5.46879	553979826	0.55398	FALSE	0.785294	none
INPP4A	5.46855	554022365	0.554022	FALSE	0.785294	none
RBM19	5.46853	554027256	0.554027	FALSE	0.785294	none
TNFRSF8	5.46771	554172509	0.554173	FALSE	0.785316	none
SHC2	5.46766	554182284	0.554182	FALSE	0.785316	none
EME1	5.46763	554186825	0.554187	FALSE	0.785316	none
PCDHA6	5.46751	554207702	0.554208	FALSE	0.785316	none
PRICKLE3	5.4664	554405168	0.554405	FALSE	0.785484	none
TAOK1	5.46638	554408434	0.554408	FALSE	0.785484	none
DLX6	5.46473	554702258	0.554702	FALSE	0.785842	none
LCN12	5.46447	554748098	0.554748	FALSE	0.785849	none
XRRA1	5.46381	554864996	0.554865	FALSE	0.785956	none
PLBD1	5.46348	554923658	0.554924	FALSE	0.785981	none
MAP2K7	5.46164	555249987	0.55525	FALSE	0.786279	none
GPR62	5.46154	555268753	0.555269	FALSE	0.786279	none
TTC16	5.46139	555295119	0.555295	FALSE	0.786279	none
AMZ2	5.46136	555299268	0.555299	FALSE	0.786279	none
LSMEM2	5.46045	555462093	0.555462	FALSE	0.786417	none
CCDC23	5.4602	555505654	0.555506	FALSE	0.786417	none
HKDC1	5.45985	555568854	0.555569	FALSE	0.786417	none
GEMIN8	5.45972	555591083	0.555591	FALSE	0.786417	none
TNFRSF19	5.45966	555602480	0.555602	FALSE	0.786417	none
ADAM10	5.45931	555663903	0.555664	FALSE	0.786445	none
TRIAP1	5.45883	555750699	0.555751	FALSE	0.78651	none
LOC101929141	5.4579	555914587	0.555915	FALSE	0.78665	none
ZNF844	5.45736	556011438	0.556011	FALSE	0.78665	none
PCDHA11	5.45734	556014067	0.556014	FALSE	0.78665	none
TMEM135	5.45719	556040940	0.556041	FALSE	0.78665	none
C18orf63	5.4571	556056219	0.556056	FALSE	0.78665	none
GFM2	5.45613	556228798	0.556229	FALSE	0.786836	none
DMGDH	5.45499	556431129	0.556431	FALSE	0.787018	none
TRAPPC6A	5.45494	556439727	0.55644	FALSE	0.787018	none
EXT2	5.45446	556526232	0.556526	FALSE	0.78707	none
RHOT1	5.4541	556590033	0.55659	FALSE	0.78707	none
HHLA2	5.45394	556616877	0.556617	FALSE	0.78707	none
SMAD2	5.4538	556641943	0.556642	FALSE	0.78707	none
FGD1	5.45316	556755570	0.556756	FALSE	0.787173	none
PCDHA1	5.45281	556817389	0.556817	FALSE	0.787202	none
SEMA5B	5.45254	556865730	0.556866	FALSE	0.787212	none
OR2F2	5.45172	557011993	0.557012	FALSE	0.78736	none
PLEKHA5	5.45113	557117201	0.557117	FALSE	0.787385	none
KDM7A	5.45096	557147267	0.557147	FALSE	0.787385	none
NEMF	5.45075	557185039	0.557185	FALSE	0.787385	none
NAALAD2	5.45069	557194768	0.557195	FALSE	0.787385	none
GABRA2	5.45018	557286507	0.557287	FALSE	0.787426	none
RFX7	5.45007	557306284	0.557306	FALSE	0.787426	none
PUS7L	5.44878	557534831	0.557535	FALSE	0.787691	none
PCDHA2	5.44768	557730329	0.55773	FALSE	0.787834	none
CRAT	5.44741	557777373	0.557777	FALSE	0.787834	none
OR6N2	5.44733	557793020	0.557793	FALSE	0.787834	none
EFHD1	5.44685	557878338	0.557878	FALSE	0.787834	none
OC90	5.44677	557892720	0.557893	FALSE	0.787834	none
GSDMD	5.4467	557904600	0.557905	FALSE	0.787834	none
REG1A	5.44645	557948694	0.557949	FALSE	0.787834	none
OR51G1	5.44635	557966198	0.557966	FALSE	0.787834	none
DLGAP5	5.44588	558049619	0.55805	FALSE	0.787847	none
PCDHA12	5.44583	558058590	0.558059	FALSE	0.787847	none
HLCS	5.44537	558139662	0.55814	FALSE	0.78786	none
C1QL4	5.44519	558172088	0.558172	FALSE	0.78786	none
MGAM2	5.44508	558191589	0.558192	FALSE	0.78786	none
RFFL	5.44453	558288051	0.558288	FALSE	0.787861	none
SYCE1L	5.4444	558311970	0.558312	FALSE	0.787861	none
HSPB2	5.444	558383185	0.558383	FALSE	0.787861	none
CWC15	5.4439	558401032	0.558401	FALSE	0.787861	none
ETV5	5.44348	558475395	0.558475	FALSE	0.787861	none
C17orf107	5.44338	558493396	0.558493	FALSE	0.787861	none
KRT10	5.44317	558531101	0.558531	FALSE	0.787861	none
BCORL1	5.44227	558690612	0.558691	FALSE	0.787861	none
HOXC12	5.44225	558694730	0.558695	FALSE	0.787861	none
VCAN	5.44181	558772129	0.558772	FALSE	0.787861	none
ANAPC2	5.44175	558783297	0.558783	FALSE	0.787861	none
RRP36	5.44138	558847902	0.558848	FALSE	0.787861	none
DUSP26	5.44108	558902823	0.558903	FALSE	0.787861	none
RNASEK	5.44104	558909019	0.558909	FALSE	0.787861	none
OPLAH	5.44093	558929129	0.558929	FALSE	0.787861	none
EIF5	5.44069	558971804	0.558972	FALSE	0.787861	none
SAMD9L	5.44057	558992727	0.558993	FALSE	0.787861	none
PPCS	5.44049	559007002	0.559007	FALSE	0.787861	none
RBAK	5.44031	559037768	0.559038	FALSE	0.787861	none
CPOX	5.44005	559083927	0.559084	FALSE	0.787861	none
SMG1	5.43996	559100490	0.5591	FALSE	0.787861	none
HTATIP2	5.43996	559100740	0.559101	FALSE	0.787861	none
DPYS	5.43851	559356953	0.559357	FALSE	0.788038	none
TUBAL3	5.43831	559393108	0.559393	FALSE	0.788038	none
ZNF280B	5.43828	559398362	0.559398	FALSE	0.788038	none
CYTIP	5.43811	559427521	0.559428	FALSE	0.788038	none
PTGER2	5.43797	559453417	0.559453	FALSE	0.788038	none
PDPK1	5.43749	559538088	0.559538	FALSE	0.788038	none
RFC2	5.43748	559541119	0.559541	FALSE	0.788038	none
GLB1L	5.4368	559662044	0.559662	FALSE	0.788038	none
H1F0	5.43673	559673985	0.559674	FALSE	0.788038	none
LGI2	5.4366	559698106	0.559698	FALSE	0.788038	none
ADRBK2	5.43649	559717020	0.559717	FALSE	0.788038	none
LINC01272	5.4361	559784812	0.559785	FALSE	0.788038	none
PRDX4	5.43566	559863259	0.559863	FALSE	0.788038	none
C6orf52	5.43529	559929792	0.55993	FALSE	0.788038	none
CYP2F1	5.43526	559934389	0.559934	FALSE	0.788038	none
ZNF394	5.43519	559947168	0.559947	FALSE	0.788038	none
NKIRAS2	5.43481	560015156	0.560015	FALSE	0.788038	none
PGGT1B	5.43477	560021985	0.560022	FALSE	0.788038	none
DPT	5.43463	560046586	0.560047	FALSE	0.788038	none
RAB30	5.4346	560052213	0.560052	FALSE	0.788038	none
VASH1	5.43407	560145349	0.560145	FALSE	0.78807	none
EPHB3	5.43378	560196488	0.560196	FALSE	0.78807	none
MAN1B1	5.43377	560198646	0.560199	FALSE	0.78807	none
XRCC6	5.4335	560246224	0.560246	FALSE	0.788079	none
MRPL37	5.4329	560353292	0.560353	FALSE	0.788096	none
CBFA2T2	5.43284	560364905	0.560365	FALSE	0.788096	none
DCANP1	5.43257	560411328	0.560411	FALSE	0.788096	none
SGSM3	5.43243	560436322	0.560436	FALSE	0.788096	none
MRPL17	5.43227	560465474	0.560465	FALSE	0.788096	none
LMO3	5.43126	560645790	0.560646	FALSE	0.78818	none
SRMS	5.431	560692252	0.560692	FALSE	0.78818	none
GPX2	5.43082	560723529	0.560724	FALSE	0.78818	none
SMAD7	5.43074	560738587	0.560739	FALSE	0.78818	none
PARVA	5.43073	560739611	0.56074	FALSE	0.78818	none
ROM1	5.43054	560772968	0.560773	FALSE	0.78818	none
ATG16L1	5.43028	560819926	0.56082	FALSE	0.788188	none
ODF3	5.42963	560934995	0.560935	FALSE	0.788249	none
WDR93	5.42957	560945600	0.560946	FALSE	0.788249	none
ZFAND2A	5.42926	561000791	0.561001	FALSE	0.788268	none
ALAS2	5.42883	561077676	0.561078	FALSE	0.788275	none
ZBED6CL	5.42866	561108142	0.561108	FALSE	0.788275	none
GDPD2	5.42854	561129442	0.561129	FALSE	0.788275	none
EMC6	5.42816	561196958	0.561197	FALSE	0.788312	none
LIPH	5.42776	561268826	0.561269	FALSE	0.788355	none
MFF	5.42662	561470124	0.56147	FALSE	0.788549	none
OCLM	5.42607	561567723	0.561568	FALSE	0.788549	none
GALNT15	5.42606	561568753	0.561569	FALSE	0.788549	none
SAA4	5.42604	561572493	0.561572	FALSE	0.788549	none
PRDM12	5.42533	561698313	0.561698	FALSE	0.788657	none
SC5D	5.42509	561742766	0.561743	FALSE	0.788657	none
SLC38A11	5.42491	561773354	0.561773	FALSE	0.788657	none
GPR32	5.424	561935856	0.561936	FALSE	0.788827	none
FAM58A	5.42375	561979563	0.56198	FALSE	0.78883	none
MTRNR2L5	5.42267	562170976	0.562171	FALSE	0.789041	none
KLHL2	5.42201	562290009	0.56229	FALSE	0.7891	none
PCDHA10	5.42197	562296116	0.562296	FALSE	0.7891	none
UBTD2	5.42052	562553165	0.562553	FALSE	0.789302	none
CCR8	5.42033	562587430	0.562587	FALSE	0.789302	none
CCDC146	5.42029	562594083	0.562594	FALSE	0.789302	none
SLC44A5	5.42002	562641874	0.562642	FALSE	0.789302	none
FOXI2	5.42	562646235	0.562646	FALSE	0.789302	none
ZFP90	5.41935	562762149	0.562762	FALSE	0.789406	none
FGFBP2	5.41894	562834212	0.562834	FALSE	0.789446	none
MDH1B	5.41855	562904855	0.562905	FALSE	0.789446	none
CPLX1	5.41849	562914552	0.562915	FALSE	0.789446	none
DMXL1	5.41758	563076826	0.563077	FALSE	0.789582	none
EGFL6	5.41748	563094176	0.563094	FALSE	0.789582	none
CDKN1C	5.41707	563166789	0.563167	FALSE	0.789625	none
DNAH10	5.41649	563269979	0.56327	FALSE	0.789712	none
SETMAR	5.41608	563342894	0.563343	FALSE	0.789756	none
SH3KBP1	5.4158	563391898	0.563392	FALSE	0.789767	none
TRPC3	5.41515	563508173	0.563508	FALSE	0.789785	none
KCTD2	5.41492	563547719	0.563548	FALSE	0.789785	none
NUP50	5.41486	563558322	0.563558	FALSE	0.789785	none
PYROXD2	5.41475	563577495	0.563577	FALSE	0.789785	none
EEF1B2	5.41443	563634627	0.563635	FALSE	0.789785	none
KRTAP4-5	5.41431	563655910	0.563656	FALSE	0.789785	none
C16orf58	5.4141	563694250	0.563694	FALSE	0.789785	none
PCDHGA6	5.4134	563816950	0.563817	FALSE	0.78984	none
PCDHGB3	5.4134	563816950	0.563817	FALSE	0.78984	none
NUP85	5.4131	563869644	0.56387	FALSE	0.789856	none
ORC2	5.41275	563932050	0.563932	FALSE	0.789886	none
ANKRD20A1	5.41218	564034011	0.564034	FALSE	0.789946	none
LOC440292	5.41204	564058820	0.564059	FALSE	0.789946	none
TREM2	5.41181	564099604	0.5641	FALSE	0.789946	none
CMA1	5.41121	564206901	0.564207	FALSE	0.790039	none
MRPL48	5.41078	564283442	0.564283	FALSE	0.790049	none
ENTPD8	5.4107	564296747	0.564297	FALSE	0.790049	none
CCNI2	5.41007	564408719	0.564409	FALSE	0.790096	none
ABCA10	5.41005	564413383	0.564413	FALSE	0.790096	none
ZNF474	5.40901	564598995	0.564599	FALSE	0.790263	none
MPP2	5.40891	564615610	0.564616	FALSE	0.790263	none
TBC1D21	5.4074	564883984	0.564884	FALSE	0.790358	none
PPP1R14D	5.40703	564949498	0.564949	FALSE	0.790358	none
SLC4A11	5.40684	564983407	0.564983	FALSE	0.790358	none
FAM111A	5.40677	564996465	0.564996	FALSE	0.790358	none
HACE1	5.40631	565077476	0.565077	FALSE	0.790358	none
ABCC11	5.40621	565096836	0.565097	FALSE	0.790358	none
SLCO2B1	5.40617	565102822	0.565103	FALSE	0.790358	none
TGIF2LX	5.40582	565165647	0.565166	FALSE	0.790358	none
RNF208	5.40525	565267047	0.565267	FALSE	0.790358	none
CCDC170	5.40516	565283896	0.565284	FALSE	0.790358	none
RAF1	5.40494	565323208	0.565323	FALSE	0.790358	none
TMEM25	5.40483	565341865	0.565342	FALSE	0.790358	none
PRKDC	5.40465	565374138	0.565374	FALSE	0.790358	none
CYP8B1	5.40455	565391102	0.565391	FALSE	0.790358	none
RIF1	5.40452	565397777	0.565398	FALSE	0.790358	none
ELFN2	5.40443	565413822	0.565414	FALSE	0.790358	none
LOC101927859	5.40442	565414178	0.565414	FALSE	0.790358	none
PCDHA3	5.40434	565429412	0.565429	FALSE	0.790358	none
ATP13A1	5.40385	565516794	0.565517	FALSE	0.790401	none
ZNF696	5.4037	565542608	0.565543	FALSE	0.790401	none
EVPL	5.40332	565610051	0.56561	FALSE	0.790437	none
USP44	5.403	565667942	0.565668	FALSE	0.790445	none
HSD17B2	5.40282	565698388	0.565698	FALSE	0.790445	none
P2RY4	5.4025	565755571	0.565756	FALSE	0.790467	none
CDH20	5.40222	565804745	0.565805	FALSE	0.790478	none
FAM63B	5.40176	565888060	0.565888	FALSE	0.790525	none
AP3S2	5.40141	565950341	0.56595	FALSE	0.790525	none
TPBG	5.40115	565994768	0.565995	FALSE	0.790525	none
HEPACAM	5.40078	566060969	0.566061	FALSE	0.790525	none
TOX4	5.40067	566080724	0.566081	FALSE	0.790525	none
CCDC94	5.40047	566116591	0.566117	FALSE	0.790525	none
FGFR1OP	5.40032	566143521	0.566144	FALSE	0.790525	none
CDK2	5.40018	566170111	0.56617	FALSE	0.790525	none
PLLP	5.39927	566331577	0.566332	FALSE	0.790693	none
DMRTC2	5.39859	566450910	0.566451	FALSE	0.790726	none
ACADS	5.39843	566480077	0.56648	FALSE	0.790726	none
DENND2C	5.39825	566512685	0.566513	FALSE	0.790726	none
ARHGAP11A	5.39786	566581040	0.566581	FALSE	0.790726	none
AFF1	5.39783	566586716	0.566587	FALSE	0.790726	none
MEPCE	5.39772	566606766	0.566607	FALSE	0.790726	none
CYP4F22	5.39728	566684058	0.566684	FALSE	0.790726	none
C15orf39	5.39695	566742454	0.566742	FALSE	0.790726	none
DTNA	5.39673	566782086	0.566782	FALSE	0.790726	none
PRELP	5.39665	566796359	0.566796	FALSE	0.790726	none
PPP1R12C	5.39657	566811473	0.566811	FALSE	0.790726	none
CAPN13	5.39624	566868642	0.566869	FALSE	0.790744	none
LAMC3	5.39603	566906858	0.566907	FALSE	0.790744	none
USP10	5.39544	567012550	0.567013	FALSE	0.790827	none
RAB14	5.39523	567049221	0.567049	FALSE	0.790827	none
TBC1D20	5.39483	567120015	0.56712	FALSE	0.790868	none
DYNLL2	5.39355	567347838	0.567348	FALSE	0.791028	none
ZC3H12B	5.39355	567347863	0.567348	FALSE	0.791028	none
CPSF3	5.39348	567359478	0.567359	FALSE	0.791028	none
OR13G1	5.39279	567482584	0.567483	FALSE	0.791142	none
NOTCH3	5.39214	567598095	0.567598	FALSE	0.791245	none
FLRT2	5.39105	567791683	0.567792	FALSE	0.791457	none
BCLAF1	5.38899	568156776	0.568157	FALSE	0.791809	none
PTX4	5.38895	568163946	0.568164	FALSE	0.791809	none
TSPYL6	5.38892	568170213	0.56817	FALSE	0.791809	none
KRTAP12-2	5.3884	568262737	0.568263	FALSE	0.791809	none
FAM69C	5.38788	568354560	0.568355	FALSE	0.791809	none
RAB15	5.38781	568368099	0.568368	FALSE	0.791809	none
MCAT	5.3878	568368441	0.568368	FALSE	0.791809	none
C2CD3	5.38776	568375921	0.568376	FALSE	0.791809	none
AOC3	5.38734	568451003	0.568451	FALSE	0.791856	none
PDE5A	5.38591	568704972	0.568705	FALSE	0.792151	none
ZW10	5.38557	568764929	0.568765	FALSE	0.792177	none
FAM118B	5.38505	568857544	0.568858	FALSE	0.792187	none
ZNF688	5.38503	568861569	0.568862	FALSE	0.792187	none
FOXRED1	5.38483	568896515	0.568897	FALSE	0.792187	none
OTUB1	5.38429	568992207	0.568992	FALSE	0.792206	none
CD300LG	5.38429	568992987	0.568993	FALSE	0.792206	none
PROM1	5.38275	569266531	0.569267	FALSE	0.792529	none
PLCB4	5.38171	569452994	0.569453	FALSE	0.792672	none
SLC16A8	5.38156	569479992	0.56948	FALSE	0.792672	none
SYNGR2	5.38148	569494399	0.569494	FALSE	0.792672	none
NPIPA1	5.38004	569749367	0.569749	FALSE	0.792794	none
LOC100505570	5.37986	569781908	0.569782	FALSE	0.792794	none
PCDHA7	5.37965	569817838	0.569818	FALSE	0.792794	none
PTRH1	5.37957	569832430	0.569832	FALSE	0.792794	none
EPHA5	5.37956	569835226	0.569835	FALSE	0.792794	none
OSGEPL1	5.37949	569846959	0.569847	FALSE	0.792794	none
TOB2	5.37917	569904080	0.569904	FALSE	0.792794	none
TIGD1	5.37911	569913824	0.569914	FALSE	0.792794	none
ZNF660	5.378	570111499	0.570111	FALSE	0.792879	none
IQCF1	5.37797	570117069	0.570117	FALSE	0.792879	none
SACS	5.37781	570144950	0.570145	FALSE	0.792879	none
CNPY1	5.37765	570173711	0.570174	FALSE	0.792879	none
LSM6	5.37723	570248464	0.570248	FALSE	0.792879	none
CFAP57	5.37722	570251581	0.570252	FALSE	0.792879	none
GALNT8	5.37713	570266365	0.570266	FALSE	0.792879	none
OR6K3	5.37684	570318591	0.570319	FALSE	0.792894	none
DDX24	5.37623	570426281	0.570426	FALSE	0.792945	none
APP	5.37616	570438190	0.570438	FALSE	0.792945	none
KDM6A	5.37585	570493433	0.570493	FALSE	0.792964	none
KDM4D	5.3756	570539779	0.57054	FALSE	0.79297	none
CCDC115	5.37491	570661672	0.570662	FALSE	0.793046	none
FOXRED2	5.3747	570698764	0.570699	FALSE	0.793046	none
KIAA1671	5.37459	570719044	0.570719	FALSE	0.793046	none
SPIN1	5.37396	570829805	0.57083	FALSE	0.793142	none
TACC2	5.37287	571024444	0.571024	FALSE	0.793355	none
IKBIP	5.3722	571142461	0.571142	FALSE	0.793414	none
LOC101929766	5.37216	571150114	0.57115	FALSE	0.793414	none
CTLA4	5.37163	571244978	0.571245	FALSE	0.793421	none
FSTL1	5.37155	571258060	0.571258	FALSE	0.793421	none
PEPD	5.37084	571384749	0.571385	FALSE	0.793421	none
COL12A1	5.37079	571393447	0.571393	FALSE	0.793421	none
CHEK2	5.37066	571416841	0.571417	FALSE	0.793421	none
NDUFS1	5.37037	571468205	0.571468	FALSE	0.793421	none
MS4A13	5.37033	571476060	0.571476	FALSE	0.793421	none
KIF26B	5.37003	571529575	0.57153	FALSE	0.793421	none
IFIT2	5.36937	571647137	0.571647	FALSE	0.793421	none
IMP3	5.36934	571651676	0.571652	FALSE	0.793421	none
COL8A1	5.36923	571670391	0.57167	FALSE	0.793421	none
ABCF3	5.36867	571771678	0.571772	FALSE	0.793421	none
SLC1A1	5.3684	571819628	0.57182	FALSE	0.793421	none
PITPNB	5.36828	571840606	0.571841	FALSE	0.793421	none
CEP19	5.36808	571876510	0.571877	FALSE	0.793421	none
OR2K2	5.3678	571924930	0.571925	FALSE	0.793421	none
SPINK5	5.3678	571926185	0.571926	FALSE	0.793421	none
FAM47A	5.36779	571927091	0.571927	FALSE	0.793421	none
CYP3A7-CYP3A51P	5.36769	571944972	0.571945	FALSE	0.793421	none
CXorf57	5.36726	572021190	0.572021	FALSE	0.793461	none
KCNF1	5.36706	572056918	0.572057	FALSE	0.793461	none
RBM28	5.36601	572242874	0.572243	FALSE	0.79357	none
SLCO5A1	5.36567	572304447	0.572304	FALSE	0.79357	none
TAS2R19	5.36552	572331489	0.572331	FALSE	0.79357	none
RRAGC	5.36481	572456347	0.572456	FALSE	0.79357	none
SLC14A1	5.36472	572473123	0.572473	FALSE	0.79357	none
RNF157	5.3647	572477382	0.572477	FALSE	0.79357	none
ZFR2	5.36469	572478715	0.572479	FALSE	0.79357	none
PCDHA4	5.36441	572526870	0.572527	FALSE	0.79357	none
PPP1R1C	5.3641	572583160	0.572583	FALSE	0.79357	none
R3HDM4	5.36391	572617332	0.572617	FALSE	0.79357	none
DROSHA	5.36379	572637635	0.572638	FALSE	0.79357	none
PIAS3	5.36327	572730439	0.57273	FALSE	0.79357	none
NGFR	5.36327	572730664	0.572731	FALSE	0.79357	none
SLC5A12	5.36316	572749630	0.57275	FALSE	0.79357	none
HERC2	5.3631	572759818	0.57276	FALSE	0.79357	none
MSRB1	5.3628	572812416	0.572812	FALSE	0.793586	none
CTC1	5.36211	572935597	0.572936	FALSE	0.793634	none
GORASP1	5.36196	572962637	0.572963	FALSE	0.793634	none
MYL9	5.36182	572987374	0.572987	FALSE	0.793634	none
FAM159A	5.36138	573065537	0.573066	FALSE	0.793634	none
AKR1A1	5.36125	573088800	0.573089	FALSE	0.793634	none
MYO7B	5.36121	573096624	0.573097	FALSE	0.793634	none
HSD17B13	5.36073	573180154	0.57318	FALSE	0.793692	none
SOAT1	5.36009	573293584	0.573294	FALSE	0.793728	none
SCGB1D4	5.36	573310314	0.57331	FALSE	0.793728	none
ATP11B	5.35986	573335616	0.573336	FALSE	0.793728	none
GPR45	5.35965	573373048	0.573373	FALSE	0.793728	none
SNW1	5.35935	573425872	0.573426	FALSE	0.793744	none
PKN1	5.3589	573505505	0.573506	FALSE	0.793797	none
CFAP45	5.35787	573689035	0.573689	FALSE	0.793993	none
MRGPRX3	5.35727	573794621	0.573795	FALSE	0.794012	none
OR4K14	5.35709	573828096	0.573828	FALSE	0.794012	none
CD47	5.35692	573858267	0.573858	FALSE	0.794012	none
UHRF1BP1L	5.35654	573924265	0.573924	FALSE	0.794012	none
EMCN	5.35638	573953657	0.573954	FALSE	0.794012	none
COLEC11	5.3561	574003784	0.574004	FALSE	0.794012	none
KLHL12	5.35607	574008862	0.574009	FALSE	0.794012	none
TONSL	5.35592	574035690	0.574036	FALSE	0.794012	none
A1BG	5.35493	574212231	0.574212	FALSE	0.794108	none
AP1B1	5.35479	574236235	0.574236	FALSE	0.794108	none
FBXO28	5.35473	574247570	0.574248	FALSE	0.794108	none
FAM214B	5.35423	574336636	0.574337	FALSE	0.794108	none
KLHDC4	5.35393	574388750	0.574389	FALSE	0.794108	none
GLRA3	5.35391	574391927	0.574392	FALSE	0.794108	none
DESI1	5.35357	574454190	0.574454	FALSE	0.794108	none
DCDC2C	5.35287	574577980	0.574578	FALSE	0.794108	none
SMCO3	5.35275	574600852	0.574601	FALSE	0.794108	none
GRP	5.35258	574631221	0.574631	FALSE	0.794108	none
H1FX	5.35252	574640926	0.574641	FALSE	0.794108	none
SRSF6	5.35252	574641190	0.574641	FALSE	0.794108	none
PCDHA8	5.35249	574646020	0.574646	FALSE	0.794108	none
ZNF594	5.35201	574732754	0.574733	FALSE	0.79416	none
C5orf47	5.35181	574767173	0.574767	FALSE	0.79416	none
TRPV1	5.3513	574857971	0.574858	FALSE	0.794193	none
AEBP2	5.35121	574874326	0.574874	FALSE	0.794193	none
T	5.35094	574921834	0.574922	FALSE	0.794193	none
RAP1B	5.35027	575041500	0.575042	FALSE	0.794193	none
ALS2CR12	5.35023	575047239	0.575047	FALSE	0.794193	none
SMTNL2	5.3499	575106677	0.575107	FALSE	0.794193	none
KLHDC3	5.34985	575114969	0.575115	FALSE	0.794193	none
DUSP14	5.34973	575137659	0.575138	FALSE	0.794193	none
KIF21A	5.34957	575165354	0.575165	FALSE	0.794193	none
PRG2	5.34914	575241875	0.575242	FALSE	0.794236	none
CLN5	5.34832	575386890	0.575387	FALSE	0.794236	none
PTCHD3	5.34741	575548864	0.575549	FALSE	0.794236	none
RAG2	5.34697	575626242	0.575626	FALSE	0.794236	none
TMEM95	5.34695	575630658	0.575631	FALSE	0.794236	none
CTR9	5.34665	575684186	0.575684	FALSE	0.794236	none
ANAPC13	5.34662	575689374	0.575689	FALSE	0.794236	none
C1orf229	5.34647	575716294	0.575716	FALSE	0.794236	none
PCDHA5	5.34639	575729797	0.57573	FALSE	0.794236	none
C2orf68	5.34639	575729893	0.57573	FALSE	0.794236	none
CSF2	5.34611	575779569	0.57578	FALSE	0.794236	none
C6orf132	5.34605	575791167	0.575791	FALSE	0.794236	none
STARD4	5.34589	575818330	0.575818	FALSE	0.794236	none
DGKH	5.34578	575838698	0.575839	FALSE	0.794236	none
TXN	5.34578	575838927	0.575839	FALSE	0.794236	none
MAP1A	5.34562	575867641	0.575868	FALSE	0.794236	none
ITGA8	5.34519	575943056	0.575943	FALSE	0.794236	none
SYN1	5.34512	575954687	0.575955	FALSE	0.794236	none
MAGEA10-MAGEA5	5.34494	575987807	0.575988	FALSE	0.794236	none
C5orf45	5.34414	576129421	0.576129	FALSE	0.794374	none
SYNJ2BP-COX16	5.34335	576268922	0.576269	FALSE	0.794414	none
SERPINE1	5.34332	576273809	0.576274	FALSE	0.794414	none
STT3B	5.34319	576297346	0.576297	FALSE	0.794414	none
ARHGAP22	5.34304	576324820	0.576325	FALSE	0.794414	none
ZFAND4	5.34207	576497703	0.576498	FALSE	0.794506	none
HDLBP	5.34187	576533381	0.576533	FALSE	0.794506	none
CARD14	5.34163	576575880	0.576576	FALSE	0.794506	none
ZNF236	5.34086	576712965	0.576713	FALSE	0.794506	none
FAM166A	5.34077	576728369	0.576728	FALSE	0.794506	none
ATP5G3	5.34077	576729158	0.576729	FALSE	0.794506	none
WDR64	5.34016	576837315	0.576837	FALSE	0.794506	none
ZNF354C	5.33988	576887387	0.576887	FALSE	0.794506	none
BNIP2	5.33986	576889713	0.57689	FALSE	0.794506	none
RAD54B	5.33981	576898597	0.576899	FALSE	0.794506	none
PEG10	5.33943	576965962	0.576966	FALSE	0.794506	none
RFC3	5.33929	576991570	0.576992	FALSE	0.794506	none
AKR1E2	5.33919	577008950	0.577009	FALSE	0.794506	none
OGFRL1	5.33909	577027377	0.577027	FALSE	0.794506	none
KRT31	5.33894	577054379	0.577054	FALSE	0.794506	none
SUPT20HL2	5.33882	577076190	0.577076	FALSE	0.794506	none
IL1R2	5.33868	577099435	0.577099	FALSE	0.794506	none
TAS2R4	5.33776	577264806	0.577265	FALSE	0.794622	none
MRGPRX4	5.33759	577294405	0.577294	FALSE	0.794622	none
ITGAL	5.33751	577308666	0.577309	FALSE	0.794622	none
DCTN1	5.33709	577383248	0.577383	FALSE	0.794667	none
TIGD2	5.33614	577552116	0.577552	FALSE	0.79484	none
UBLCP1	5.33573	577624628	0.577625	FALSE	0.79484	none
ASPDH	5.33568	577633859	0.577634	FALSE	0.79484	none
CHAD	5.33523	577713611	0.577714	FALSE	0.794864	none
ZNF81	5.33511	577734549	0.577735	FALSE	0.794864	none
TFCP2L1	5.33431	577877376	0.577877	FALSE	0.794989	none
NTNG2	5.33414	577908610	0.577909	FALSE	0.794989	none
ARL6IP5	5.33349	578022647	0.578023	FALSE	0.795076	none
HEPN1	5.33331	578055254	0.578055	FALSE	0.795076	none
STK16	5.33238	578219790	0.57822	FALSE	0.795185	none
RRP1	5.33217	578257748	0.578258	FALSE	0.795185	none
CXorf21	5.33216	578259687	0.57826	FALSE	0.795185	none
LYRM7	5.33182	578320226	0.57832	FALSE	0.795193	none
ICMT	5.33166	578348949	0.578349	FALSE	0.795193	none
FAM50B	5.32999	578645722	0.578646	FALSE	0.795544	none
NOL8	5.32946	578739669	0.57874	FALSE	0.795569	none
CYP3A7	5.32941	578747453	0.578747	FALSE	0.795569	none
CXCL5	5.32908	578805982	0.578806	FALSE	0.795576	none
RDH13	5.32797	579004847	0.579005	FALSE	0.795576	none
PDP1	5.3279	579016576	0.579017	FALSE	0.795576	none
ZSCAN32	5.32747	579092735	0.579093	FALSE	0.795576	none
TYR	5.32733	579117289	0.579117	FALSE	0.795576	none
TANK	5.32732	579119447	0.579119	FALSE	0.795576	none
TMEM156	5.32702	579172785	0.579173	FALSE	0.795576	none
UBR5	5.32691	579192841	0.579193	FALSE	0.795576	none
RAB3A	5.32683	579207323	0.579207	FALSE	0.795576	none
XXYLT1	5.32678	579214640	0.579215	FALSE	0.795576	none
EEF1A1	5.32665	579237710	0.579238	FALSE	0.795576	none
ZNF174	5.32657	579252900	0.579253	FALSE	0.795576	none
BRD7	5.32622	579315183	0.579315	FALSE	0.795605	none
CASP6	5.32571	579404572	0.579405	FALSE	0.79567	none
MTNR1B	5.32512	579509742	0.57951	FALSE	0.795748	none
SASS6	5.32492	579544791	0.579545	FALSE	0.795748	none
C19orf67	5.32428	579659110	0.579659	FALSE	0.795809	none
AKR1C2	5.3241	579689634	0.57969	FALSE	0.795809	none
SLC38A9	5.32397	579714049	0.579714	FALSE	0.795809	none
RNF170	5.32366	579767796	0.579768	FALSE	0.795825	none
FTH1	5.32319	579851391	0.579851	FALSE	0.795883	none
PTCD2	5.32253	579968830	0.579969	FALSE	0.795987	none
E2F2	5.32176	580105398	0.580105	FALSE	0.796005	none
ZYG11A	5.32172	580111169	0.580111	FALSE	0.796005	none
LOC100287477	5.32161	580130572	0.580131	FALSE	0.796005	none
BPIFA3	5.32143	580163440	0.580163	FALSE	0.796005	none
ACAA2	5.32128	580190516	0.580191	FALSE	0.796005	none
HRASLS2	5.32091	580255991	0.580256	FALSE	0.796037	none
GPRIN3	5.32063	580306253	0.580306	FALSE	0.796049	none
SLC19A3	5.32016	580388690	0.580389	FALSE	0.796105	none
TMEM127	5.31987	580440991	0.580441	FALSE	0.796119	none
ADAMTS14	5.31934	580536003	0.580536	FALSE	0.796192	none
SH3BP5L	5.31812	580752142	0.580752	FALSE	0.796431	none
LOC388813	5.31716	580922049	0.580922	FALSE	0.796518	none
CRISP3	5.3171	580934007	0.580934	FALSE	0.796518	none
RBAK-RBAKDN	5.31706	580940647	0.580941	FALSE	0.796518	none
POLE2	5.31635	581066958	0.581067	FALSE	0.796581	none
STMN1	5.31615	581102890	0.581103	FALSE	0.796581	none
TMEM71	5.31609	581113048	0.581113	FALSE	0.796581	none
OR4D9	5.31573	581176561	0.581177	FALSE	0.796581	none
ARHGEF18	5.31563	581194909	0.581195	FALSE	0.796581	none
LINGO4	5.31499	581307959	0.581308	FALSE	0.796678	none
LDOC1	5.31374	581531485	0.581531	FALSE	0.796914	none
DOCK3	5.31356	581563736	0.581564	FALSE	0.796914	none
HRH3	5.31314	581637334	0.581637	FALSE	0.796915	none
TAS2R7	5.31287	581685228	0.581685	FALSE	0.796915	none
TRPC1	5.31285	581689437	0.581689	FALSE	0.796915	none
RGAG1	5.31191	581856237	0.581856	FALSE	0.797086	none
CRHBP	5.31168	581897830	0.581898	FALSE	0.797086	none
OR51E2	5.31124	581974788	0.581975	FALSE	0.797134	none
ZFX	5.31086	582043287	0.582043	FALSE	0.797153	none
LAGE3	5.31069	582072154	0.582072	FALSE	0.797153	none
SLC9A6	5.31024	582152654	0.582153	FALSE	0.797159	none
PRSS33	5.3102	582159892	0.58216	FALSE	0.797159	none
ATP5G2	5.30827	582503083	0.582503	FALSE	0.797379	none
LMBR1L	5.30826	582505176	0.582505	FALSE	0.797379	none
QTRTD1	5.30807	582539104	0.582539	FALSE	0.797379	none
DUSP23	5.30783	582581659	0.582582	FALSE	0.797379	none
WFS1	5.30747	582645545	0.582646	FALSE	0.797379	none
CHD8	5.30722	582690198	0.58269	FALSE	0.797379	none
PCDHGA7	5.30713	582706362	0.582706	FALSE	0.797379	none
IGSF8	5.30711	582710875	0.582711	FALSE	0.797379	none
ADAMTS1	5.30695	582739454	0.582739	FALSE	0.797379	none
CLDN10	5.30635	582846014	0.582846	FALSE	0.797379	none
ARHGAP17	5.30631	582852196	0.582852	FALSE	0.797379	none
COA5	5.30572	582958046	0.582958	FALSE	0.797379	none
ASRGL1	5.30569	582961952	0.582962	FALSE	0.797379	none
PITPNM2	5.30558	582982580	0.582983	FALSE	0.797379	none
PAOX	5.30551	582995199	0.582995	FALSE	0.797379	none
ATP8A1	5.30546	583003731	0.583004	FALSE	0.797379	none
ELOVL4	5.30531	583030895	0.583031	FALSE	0.797379	none
ZNF582	5.30483	583114838	0.583115	FALSE	0.797402	none
EMP3	5.30474	583131591	0.583132	FALSE	0.797402	none
F2R	5.30343	583364747	0.583365	FALSE	0.797664	none
ZNF419	5.30314	583416676	0.583417	FALSE	0.797678	none
FHDC1	5.30103	583789750	0.58379	FALSE	0.798003	none
CRISP1	5.30076	583838068	0.583838	FALSE	0.798003	none
CFAP221	5.30064	583858833	0.583859	FALSE	0.798003	none
C9orf131	5.30063	583860173	0.58386	FALSE	0.798003	none
CCDC144NL	5.30061	583863521	0.583864	FALSE	0.798003	none
NSUN3	5.29992	583986199	0.583986	FALSE	0.798113	none
MS4A6E	5.2986	584222071	0.584222	FALSE	0.79832	none
CCZ1B	5.29858	584225276	0.584225	FALSE	0.79832	none
CCDC60	5.29837	584262813	0.584263	FALSE	0.79832	none
IZUMO2	5.29776	584369958	0.58437	FALSE	0.798409	none
PELI2	5.29727	584456428	0.584456	FALSE	0.79847	none
SLC16A11	5.29683	584534875	0.584535	FALSE	0.798483	none
COX6C	5.29662	584572331	0.584572	FALSE	0.798483	none
ACTL9	5.29635	584619850	0.58462	FALSE	0.798483	none
ARHGAP11B	5.29615	584655280	0.584655	FALSE	0.798483	none
TMEM169	5.29603	584675697	0.584676	FALSE	0.798483	none
DNAH17	5.29515	584831729	0.584832	FALSE	0.798627	none
NDRG2	5.29497	584864687	0.584865	FALSE	0.798627	none
TMEM30A	5.2947	584912216	0.584912	FALSE	0.798635	none
AMPH	5.29417	585006733	0.585007	FALSE	0.798707	none
ZNF286A	5.29322	585175032	0.585175	FALSE	0.798826	none
TECPR2	5.29308	585200246	0.5852	FALSE	0.798826	none
TTC9	5.29297	585219620	0.58522	FALSE	0.798826	none
TTI2	5.29209	585377296	0.585377	FALSE	0.798894	none
ZAN	5.29138	585501491	0.585501	FALSE	0.798894	none
AARS	5.29132	585511687	0.585512	FALSE	0.798894	none
SSTR3	5.29084	585596884	0.585597	FALSE	0.798894	none
GUCY2D	5.29083	585598357	0.585598	FALSE	0.798894	none
MLH1	5.29062	585636656	0.585637	FALSE	0.798894	none
TTYH1	5.29053	585652346	0.585652	FALSE	0.798894	none
CHKB	5.29051	585655919	0.585656	FALSE	0.798894	none
GNPAT	5.29047	585663460	0.585663	FALSE	0.798894	none
PRCC	5.28993	585759822	0.58576	FALSE	0.798894	none
CDH6	5.28963	585811701	0.585812	FALSE	0.798894	none
AIM1L	5.28955	585825860	0.585826	FALSE	0.798894	none
NDNL2	5.28951	585834445	0.585834	FALSE	0.798894	none
COMMD2	5.28939	585855869	0.585856	FALSE	0.798894	none
DEFB129	5.28902	585920880	0.585921	FALSE	0.798926	none
ACO1	5.28797	586108066	0.586108	FALSE	0.799124	none
STX7	5.2868	586315201	0.586315	FALSE	0.799349	none
CYP4A11	5.28632	586401371	0.586401	FALSE	0.79941	none
APOL1	5.28602	586453171	0.586453	FALSE	0.799423	none
GCNT2	5.28569	586511859	0.586512	FALSE	0.799446	none
EBPL	5.2852	586598420	0.586598	FALSE	0.799507	none
IQCF6	5.2847	586687542	0.586688	FALSE	0.799551	none
PTS	5.28436	586748089	0.586748	FALSE	0.799551	none
RNF150	5.28432	586756127	0.586756	FALSE	0.799551	none
PHF20L1	5.28375	586857071	0.586857	FALSE	0.799574	none
UPF2	5.28375	586857173	0.586857	FALSE	0.799574	none
RB1CC1	5.28265	587052083	0.587052	FALSE	0.799782	none
AGAP2	5.28174	587214138	0.587214	FALSE	0.799946	none
SERINC1	5.28141	587272908	0.587273	FALSE	0.799969	none
DMRTA1	5.28034	587462167	0.587462	FALSE	0.80017	none
C2orf27B	5.27855	587781012	0.587781	FALSE	0.800369	none
ANXA10	5.27841	587805401	0.587805	FALSE	0.800369	none
ACKR3	5.27835	587815615	0.587816	FALSE	0.800369	none
PPY	5.27832	587820580	0.587821	FALSE	0.800369	none
NFATC4	5.27828	587828306	0.587828	FALSE	0.800369	none
RBPJ	5.27788	587899473	0.587899	FALSE	0.800369	none
PNKP	5.27761	587948359	0.587948	FALSE	0.800369	none
OR1A1	5.27732	587999390	0.587999	FALSE	0.800369	none
PARP1	5.27718	588023243	0.588023	FALSE	0.800369	none
FUT10	5.27695	588063899	0.588064	FALSE	0.800369	none
C16orf54	5.27669	588111361	0.588111	FALSE	0.800369	none
BIRC5	5.27669	588111595	0.588112	FALSE	0.800369	none
NNT	5.2759	588251776	0.588252	FALSE	0.800502	none
FCGR3B	5.27519	588377589	0.588378	FALSE	0.800587	none
KRT34	5.27507	588398043	0.588398	FALSE	0.800587	none
UGT1A4	5.27456	588489787	0.58849	FALSE	0.800655	none
INPP5K	5.27423	588548211	0.588548	FALSE	0.800677	none
S100A9	5.27369	588643244	0.588643	FALSE	0.80075	none
ANO2	5.2734	588695003	0.588695	FALSE	0.800752	none
TSR2	5.27321	588729150	0.588729	FALSE	0.800752	none
SPATA18	5.27271	588817318	0.588817	FALSE	0.800815	none
PPP1R15B	5.27204	588936854	0.588937	FALSE	0.800921	none
NOMO2	5.27119	589087426	0.589087	FALSE	0.801068	none
STEAP2	5.27032	589240404	0.58924	FALSE	0.801193	none
TIAM2	5.27019	589262904	0.589263	FALSE	0.801193	none
LTB	5.26994	589308691	0.589309	FALSE	0.801198	none
LIPN	5.26849	589564795	0.589565	FALSE	0.801416	none
FOXP2	5.26836	589588677	0.589589	FALSE	0.801416	none
TUBA1B	5.2682	589616706	0.589617	FALSE	0.801416	none
AIRE	5.26782	589684986	0.589685	FALSE	0.801416	none
UQCRHL	5.26759	589724712	0.589725	FALSE	0.801416	none
CYP2A7	5.2675	589741339	0.589741	FALSE	0.801416	none
HEMGN	5.26738	589763261	0.589763	FALSE	0.801416	none
TOR2A	5.26649	589921049	0.589921	FALSE	0.801573	none
CDYL	5.2657	590060631	0.590061	FALSE	0.801683	none
AKAP8	5.26556	590085946	0.590086	FALSE	0.801683	none
IRAK4	5.26493	590197637	0.590198	FALSE	0.801755	none
GDF6	5.26479	590223004	0.590223	FALSE	0.801755	none
ACAP2	5.26431	590307202	0.590307	FALSE	0.801813	none
FBXO7	5.26202	590712097	0.590712	FALSE	0.802305	none
GNB2	5.26123	590853252	0.590853	FALSE	0.802396	none
SCUBE1	5.26118	590862632	0.590863	FALSE	0.802396	none
SMIM20	5.26076	590937293	0.590937	FALSE	0.80244	none
EPC1	5.25902	591245261	0.591245	FALSE	0.802741	none
MAGEC2	5.259	591249010	0.591249	FALSE	0.802741	none
CYP4Z1	5.25833	591367495	0.591367	FALSE	0.802741	none
MRE11A	5.25795	591434582	0.591435	FALSE	0.802741	none
BLMH	5.2577	591478494	0.591478	FALSE	0.802741	none
DDTL	5.2573	591549787	0.59155	FALSE	0.802741	none
SH3GL2	5.25725	591558373	0.591558	FALSE	0.802741	none
SFRP5	5.25719	591570015	0.59157	FALSE	0.802741	none
FAM174A	5.25706	591593377	0.591593	FALSE	0.802741	none
MAP2K1	5.25687	591625707	0.591626	FALSE	0.802741	none
MTTP	5.25685	591629672	0.59163	FALSE	0.802741	none
MYCBP2	5.25666	591663733	0.591664	FALSE	0.802741	none
CCT6B	5.25629	591729102	0.591729	FALSE	0.802772	none
OPA1	5.25434	592073859	0.592074	FALSE	0.803183	none
GABPA	5.25379	592172652	0.592173	FALSE	0.803203	none
SNX25	5.25379	592172655	0.592173	FALSE	0.803203	none
ZBTB45	5.25322	592273730	0.592274	FALSE	0.803283	none
PPP2R5A	5.25292	592326367	0.592326	FALSE	0.803297	none
RERGL	5.25259	592385723	0.592386	FALSE	0.803321	none
BRAT1	5.25211	592469942	0.59247	FALSE	0.803378	none
ST6GAL1	5.25178	592528506	0.592529	FALSE	0.8034	none
RALGAPB	5.25061	592735362	0.592735	FALSE	0.803623	none
COLCA1	5.24996	592850691	0.592851	FALSE	0.803723	none
TOP2A	5.24897	593026682	0.593027	FALSE	0.803904	none
NR2F1	5.24873	593068622	0.593069	FALSE	0.803904	none
IL1RAP	5.24843	593120948	0.593121	FALSE	0.803918	none
PIGR	5.24792	593211442	0.593211	FALSE	0.80397	none
CA2	5.24774	593243691	0.593244	FALSE	0.80397	none
ELAVL4	5.24712	593353267	0.593353	FALSE	0.804007	none
RNF111	5.24711	593355330	0.593355	FALSE	0.804007	none
MED6	5.24657	593451540	0.593452	FALSE	0.80408	none
KRT12	5.24625	593508887	0.593509	FALSE	0.804101	none
PLA2G2E	5.24525	593686144	0.593686	FALSE	0.804266	none
SRRM3	5.24424	593865721	0.593866	FALSE	0.804266	none
STRAP	5.2442	593873012	0.593873	FALSE	0.804266	none
LOC441239	5.24408	593894120	0.593894	FALSE	0.804266	none
OR10X1	5.244	593909058	0.593909	FALSE	0.804266	none
ADAL	5.24377	593949098	0.593949	FALSE	0.804266	none
NANP	5.24367	593967686	0.593968	FALSE	0.804266	none
COX17	5.24343	594010406	0.59401	FALSE	0.804266	none
TFAP2D	5.24313	594062249	0.594062	FALSE	0.804266	none
CD1E	5.24268	594143596	0.594144	FALSE	0.804266	none
KIAA1024L	5.24242	594188472	0.594188	FALSE	0.804266	none
STARD7	5.24233	594205783	0.594206	FALSE	0.804266	none
KLF14	5.24223	594222386	0.594222	FALSE	0.804266	none
BCL2L12	5.24175	594307595	0.594308	FALSE	0.804266	none
RNASEH2B	5.24161	594334048	0.594334	FALSE	0.804266	none
MTO1	5.24159	594336164	0.594336	FALSE	0.804266	none
MAFF	5.2413	594387594	0.594388	FALSE	0.804266	none
COL5A1	5.24129	594389823	0.59439	FALSE	0.804266	none
OCEL1	5.24065	594502877	0.594503	FALSE	0.804362	none
SATL1	5.24021	594581722	0.594582	FALSE	0.804394	none
NPBWR1	5.24005	594610413	0.59461	FALSE	0.804394	none
SMURF2	5.23981	594652601	0.594653	FALSE	0.804394	none
DEFB113	5.2391	594777754	0.594778	FALSE	0.804506	none
MYOD1	5.23797	594977812	0.594978	FALSE	0.804719	none
DEGS2	5.23713	595127834	0.595128	FALSE	0.804865	none
RCAN3	5.23656	595227537	0.595228	FALSE	0.804943	none
XAGE5	5.23588	595347846	0.595348	FALSE	0.805049	none
ADGRA1	5.23543	595429201	0.595429	FALSE	0.805085	none
SMARCC1	5.23518	595472449	0.595472	FALSE	0.805085	none
SNX15	5.23489	595524267	0.595524	FALSE	0.805085	none
DNAJB7	5.23478	595543288	0.595543	FALSE	0.805085	none
CAPN9	5.23371	595731707	0.595732	FALSE	0.805243	none
PRAMEF10	5.23363	595747556	0.595748	FALSE	0.805243	none
PAK3	5.2334	595786832	0.595787	FALSE	0.805243	none
ACSM5	5.23218	596002549	0.596003	FALSE	0.80544	none
PLK5	5.2321	596016799	0.596017	FALSE	0.80544	none
GTF2H2C	5.23174	596081688	0.596082	FALSE	0.805457	none
CCDC85B	5.23142	596138090	0.596138	FALSE	0.805457	none
TRMT44	5.23076	596255248	0.596255	FALSE	0.805457	none
MS4A7	5.23075	596256971	0.596257	FALSE	0.805457	none
CTSC	5.23067	596271768	0.596272	FALSE	0.805457	none
PLXND1	5.23061	596282933	0.596283	FALSE	0.805457	none
THAP10	5.22992	596404086	0.596404	FALSE	0.805563	none
CTRL	5.22931	596512901	0.596513	FALSE	0.805649	none
DENR	5.22887	596590607	0.596591	FALSE	0.805649	none
PCSK1	5.22885	596593744	0.596594	FALSE	0.805649	none
UBE2L3	5.22799	596746359	0.596746	FALSE	0.805732	none
NDOR1	5.22784	596773252	0.596773	FALSE	0.805732	none
FRMD1	5.22779	596782205	0.596782	FALSE	0.805732	none
LOC100652871	5.22662	596989417	0.596989	FALSE	0.805955	none
PEX12	5.22619	597066783	0.597067	FALSE	0.806002	none
THYN1	5.22555	597179924	0.59718	FALSE	0.806098	none
EGFLAM	5.22515	597250610	0.597251	FALSE	0.806124	none
COPB2	5.22496	597283842	0.597284	FALSE	0.806124	none
TMEM74	5.22472	597326240	0.597326	FALSE	0.806124	none
OR2AG1	5.22388	597475863	0.597476	FALSE	0.806252	none
OR14I1	5.22326	597584912	0.597585	FALSE	0.806252	none
SZRD1	5.22292	597645138	0.597645	FALSE	0.806252	none
FAM101B	5.22271	597683485	0.597683	FALSE	0.806252	none
FAM73A	5.22263	597696951	0.597697	FALSE	0.806252	none
LRRC61	5.22252	597717174	0.597717	FALSE	0.806252	none
PDE4C	5.22242	597733895	0.597734	FALSE	0.806252	none
GPATCH1	5.22215	597783233	0.597783	FALSE	0.806252	none
HECW2	5.22153	597892114	0.597892	FALSE	0.806252	none
ELAC2	5.22126	597939332	0.597939	FALSE	0.806252	none
RING1	5.22079	598023618	0.598024	FALSE	0.806252	none
BPHL	5.22055	598065472	0.598065	FALSE	0.806252	none
SLC5A4	5.22054	598068527	0.598069	FALSE	0.806252	none
NR1I2	5.2202	598127778	0.598128	FALSE	0.806252	none
S100A12	5.22015	598135347	0.598135	FALSE	0.806252	none
RAB18	5.22	598163093	0.598163	FALSE	0.806252	none
SPOCK3	5.21932	598283251	0.598283	FALSE	0.806252	none
POP7	5.21888	598361127	0.598361	FALSE	0.806252	none
GOLGA6D	5.21872	598389230	0.598389	FALSE	0.806252	none
ZNF519	5.21857	598415946	0.598416	FALSE	0.806252	none
MS4A3	5.21838	598450019	0.59845	FALSE	0.806252	none
CORO1B	5.21834	598457911	0.598458	FALSE	0.806252	none
ZNF705A	5.21806	598507790	0.598508	FALSE	0.806252	none
SLC35D2	5.21803	598513403	0.598513	FALSE	0.806252	none
EPHX2	5.21802	598514445	0.598514	FALSE	0.806252	none
LOC101060581	5.21799	598519419	0.598519	FALSE	0.806252	none
MIS12	5.21676	598737873	0.598738	FALSE	0.806489	none
SH3YL1	5.21618	598839761	0.59884	FALSE	0.806568	none
RAD51AP2	5.21572	598922146	0.598922	FALSE	0.806568	none
CRISP2	5.2155	598960121	0.59896	FALSE	0.806568	none
SEPT11	5.21539	598980294	0.59898	FALSE	0.806568	none
UNC5CL	5.21496	599056794	0.599057	FALSE	0.806568	none
CAPN10	5.2148	599085354	0.599085	FALSE	0.806568	none
ARHGAP31	5.2142	599191197	0.599191	FALSE	0.806568	none
NCKAP5	5.21389	599246175	0.599246	FALSE	0.806568	none
FA2H	5.2134	599331500	0.599332	FALSE	0.806568	none
PHGDH	5.21327	599355230	0.599355	FALSE	0.806568	none
TMBIM1	5.21311	599382740	0.599383	FALSE	0.806568	none
KLRF2	5.21308	599389525	0.59939	FALSE	0.806568	none
COMMD3-BMI1	5.21297	599407836	0.599408	FALSE	0.806568	none
TRAPPC8	5.21296	599410604	0.599411	FALSE	0.806568	none
ZC3H8	5.21284	599430251	0.59943	FALSE	0.806568	none
GNB2L1	5.21206	599570684	0.599571	FALSE	0.8067	none
WDR61	5.21089	599777779	0.599778	FALSE	0.806856	none
SOD2	5.21078	599797575	0.599798	FALSE	0.806856	none
COCH	5.21064	599822121	0.599822	FALSE	0.806856	none
DNAH3	5.21045	599855895	0.599856	FALSE	0.806856	none
SNX24	5.20959	600008178	0.600008	FALSE	0.806957	none
LCK	5.20935	600051167	0.600051	FALSE	0.806957	none
WFDC10B	5.20931	600057821	0.600058	FALSE	0.806957	none
GRB14	5.20906	600103232	0.600103	FALSE	0.806961	none
TIGD3	5.20867	600170995	0.600171	FALSE	0.806995	none
ELAC1	5.20839	600221373	0.600221	FALSE	0.807006	none
CHORDC1	5.20811	600271199	0.600271	FALSE	0.807016	none
IZUMO1R	5.20784	600318727	0.600319	FALSE	0.807023	none
FKBP4	5.20683	600497161	0.600497	FALSE	0.807186	none
IGSF1	5.20668	600524479	0.600524	FALSE	0.807186	none
GPATCH2L	5.20643	600567923	0.600568	FALSE	0.807188	none
LRPPRC	5.20596	600650450	0.60065	FALSE	0.807242	none
MED26	5.20496	600828656	0.600829	FALSE	0.807312	none
ZNF35	5.2049	600839798	0.60084	FALSE	0.807312	none
FCGR1A	5.20427	600949231	0.600949	FALSE	0.807312	none
PKP3	5.20422	600958391	0.600958	FALSE	0.807312	none
FAM189A2	5.20398	601000491	0.601	FALSE	0.807312	none
OR7G3	5.20389	601018217	0.601018	FALSE	0.807312	none
P4HA3	5.20378	601036081	0.601036	FALSE	0.807312	none
CDKN2AIPNL	5.20354	601079597	0.60108	FALSE	0.807312	none
NUDT21	5.20352	601083429	0.601083	FALSE	0.807312	none
SEPP1	5.20295	601184157	0.601184	FALSE	0.807342	none
C1orf64	5.20291	601190849	0.601191	FALSE	0.807342	none
MYO1D	5.20264	601238360	0.601238	FALSE	0.807349	none
ARHGEF35	5.20229	601299770	0.6013	FALSE	0.807369	none
FAM13C	5.20208	601337292	0.601337	FALSE	0.807369	none
VPS35	5.20171	601403029	0.601403	FALSE	0.8074	none
ASPSCR1	5.20059	601601852	0.601602	FALSE	0.807548	none
ADAMTSL2	5.20049	601620111	0.60162	FALSE	0.807548	none
HIST3H3	5.20038	601640030	0.60164	FALSE	0.807548	none
TRAF6	5.19987	601729954	0.60173	FALSE	0.807585	none
CPNE9	5.19974	601752247	0.601752	FALSE	0.807585	none
CHST1	5.19925	601840350	0.60184	FALSE	0.807631	none
FLVCR1	5.19904	601878046	0.601878	FALSE	0.807631	none
RAB39A	5.19883	601913887	0.601914	FALSE	0.807631	none
RARG	5.19793	602074466	0.602074	FALSE	0.807782	none
IRX4	5.19762	602130046	0.60213	FALSE	0.807782	none
TP53TG5	5.19749	602153392	0.602153	FALSE	0.807782	none
PDCD2	5.19716	602211944	0.602212	FALSE	0.807804	none
TREML2	5.19659	602312462	0.602312	FALSE	0.807836	none
PSG9	5.19622	602376861	0.602377	FALSE	0.807836	none
ZNF324	5.19615	602389568	0.60239	FALSE	0.807836	none
LARP4B	5.19606	602405359	0.602405	FALSE	0.807836	none
SEMG1	5.19574	602461551	0.602462	FALSE	0.807855	none
NCOR1	5.19544	602514819	0.602515	FALSE	0.807869	none
KCNG1	5.19438	602702902	0.602703	FALSE	0.807886	none
ZFAND3	5.1943	602715991	0.602716	FALSE	0.807886	none
ZSCAN10	5.19411	602749802	0.60275	FALSE	0.807886	none
FOXP3	5.19319	602912708	0.602913	FALSE	0.807886	none
PPP1R3A	5.19304	602938495	0.602938	FALSE	0.807886	none
PABPC1	5.19292	602960639	0.602961	FALSE	0.807886	none
HSD11B1L	5.19259	603018171	0.603018	FALSE	0.807886	none
MTMR4	5.19249	603037623	0.603038	FALSE	0.807886	none
TJP3	5.19243	603047393	0.603047	FALSE	0.807886	none
TRIM11	5.19232	603066290	0.603066	FALSE	0.807886	none
SIT1	5.1923	603069611	0.60307	FALSE	0.807886	none
TRIP10	5.19225	603079552	0.60308	FALSE	0.807886	none
CDC5L	5.19211	603103799	0.603104	FALSE	0.807886	none
CD300E	5.19201	603120224	0.60312	FALSE	0.807886	none
TM4SF1	5.19176	603165364	0.603165	FALSE	0.80789	none
MMP23B	5.19151	603209009	0.603209	FALSE	0.807892	none
MUC2	5.19085	603327806	0.603328	FALSE	0.807994	none
YTHDF1	5.18831	603775147	0.603775	FALSE	0.808531	none
LGI1	5.18805	603821471	0.603821	FALSE	0.808531	none
PRMT3	5.18786	603855996	0.603856	FALSE	0.808531	none
ZNF577	5.18729	603955931	0.603956	FALSE	0.808608	none
PRDM14	5.18667	604067015	0.604067	FALSE	0.808641	none
FABP5	5.18647	604101329	0.604101	FALSE	0.808641	none
ANKRD36C	5.18618	604152818	0.604153	FALSE	0.808641	none
SERPINB11	5.18613	604161304	0.604161	FALSE	0.808641	none
GAL3ST4	5.18573	604232168	0.604232	FALSE	0.808641	none
RCN2	5.18568	604240225	0.60424	FALSE	0.808641	none
ERCC6-PGBD3	5.18527	604313545	0.604314	FALSE	0.808641	none
RPN1	5.1849	604378231	0.604378	FALSE	0.808641	none
LPO	5.18478	604400266	0.6044	FALSE	0.808641	none
NUP210	5.18431	604484459	0.604484	FALSE	0.808641	none
LY86	5.18422	604499614	0.6045	FALSE	0.808641	none
MRRF	5.18401	604536929	0.604537	FALSE	0.808641	none
SLC39A3	5.18396	604545407	0.604545	FALSE	0.808641	none
CKMT1B	5.1838	604573635	0.604574	FALSE	0.808641	none
TEX26	5.18331	604660608	0.604661	FALSE	0.808701	none
MORN1	5.1824	604821705	0.604822	FALSE	0.808834	none
TMEM260	5.18227	604844740	0.604845	FALSE	0.808834	none
NT5C3B	5.18201	604890729	0.604891	FALSE	0.808838	none
NFAM1	5.18162	604958501	0.604959	FALSE	0.808872	none
SBSN	5.18122	605029121	0.605029	FALSE	0.80891	none
CXCL13	5.18072	605117733	0.605118	FALSE	0.808943	none
IGFN1	5.18039	605176578	0.605177	FALSE	0.808943	none
PABPC1L2A	5.18037	605180980	0.605181	FALSE	0.808943	none
ANGPTL5	5.17935	605361677	0.605362	FALSE	0.809082	none
HIST1H3A	5.1793	605369776	0.60537	FALSE	0.809082	none
PIGY	5.17751	605687010	0.605687	FALSE	0.809393	none
PYURF	5.17751	605687010	0.605687	FALSE	0.809393	none
OR5L1	5.17695	605785547	0.605786	FALSE	0.809428	none
CEP131	5.17688	605798674	0.605799	FALSE	0.809428	none
ALG1L2	5.17638	605885842	0.605886	FALSE	0.809488	none
GLIPR2	5.17552	606038889	0.606039	FALSE	0.809605	none
KRT71	5.17517	606099813	0.6061	FALSE	0.809605	none
KIAA1551	5.17517	606100163	0.6061	FALSE	0.809605	none
TRAM1	5.17456	606206620	0.606207	FALSE	0.80969	none
TSTD1	5.17315	606455838	0.606456	FALSE	0.809966	none
MAGI1	5.17227	606613185	0.606613	FALSE	0.810102	none
CYP2A13	5.1721	606642219	0.606642	FALSE	0.810102	none
LRRC75B	5.17178	606698224	0.606698	FALSE	0.810116	none
PTGFRN	5.17156	606737961	0.606738	FALSE	0.810116	none
DDX51	5.17069	606891828	0.606892	FALSE	0.810265	none
CCNB3	5.17038	606946184	0.606946	FALSE	0.810281	none
ZAK	5.16918	607159582	0.60716	FALSE	0.810496	none
CDC20B	5.16827	607319820	0.60732	FALSE	0.810496	none
AGPAT2	5.1681	607349724	0.60735	FALSE	0.810496	none
SYNE4	5.16801	607366616	0.607367	FALSE	0.810496	none
ABCD2	5.16801	607366683	0.607367	FALSE	0.810496	none
PRPSAP1	5.16789	607387238	0.607387	FALSE	0.810496	none
C8orf87	5.1678	607404386	0.607404	FALSE	0.810496	none
BMP2	5.16565	607783345	0.607783	FALSE	0.810914	none
COA1	5.16522	607860150	0.60786	FALSE	0.810914	none
UBE2Q2L	5.16521	607861439	0.607861	FALSE	0.810914	none
NUDT4	5.16494	607909540	0.60791	FALSE	0.810914	none
SEC23B	5.16421	608038761	0.608039	FALSE	0.810914	none
LMNTD1	5.1635	608163529	0.608164	FALSE	0.810914	none
OR7G1	5.16349	608166215	0.608166	FALSE	0.810914	none
MEPE	5.16341	608180572	0.608181	FALSE	0.810914	none
AADACL4	5.16321	608215329	0.608215	FALSE	0.810914	none
TNFRSF9	5.16282	608284555	0.608285	FALSE	0.810914	none
KRT86	5.16265	608314976	0.608315	FALSE	0.810914	none
VAPA	5.16261	608321254	0.608321	FALSE	0.810914	none
LIG4	5.16222	608390335	0.60839	FALSE	0.810914	none
SURF6	5.162	608429049	0.608429	FALSE	0.810914	none
MAP2K5	5.16198	608431693	0.608432	FALSE	0.810914	none
STYXL1	5.16175	608472026	0.608472	FALSE	0.810914	none
HCFC1R1	5.16171	608478934	0.608479	FALSE	0.810914	none
NT5C1B-RDH14	5.16169	608482883	0.608483	FALSE	0.810914	none
MECP2	5.16136	608541156	0.608541	FALSE	0.81093	none
S100Z	5.16115	608580235	0.60858	FALSE	0.81093	none
ENAH	5.16067	608664311	0.608664	FALSE	0.810935	none
ZNF267	5.16064	608669144	0.608669	FALSE	0.810935	none
SLC25A11	5.15987	608805206	0.608805	FALSE	0.81106	none
TBX3	5.15954	608864453	0.608864	FALSE	0.81107	none
SPATA4	5.15923	608919082	0.608919	FALSE	0.81107	none
KCNMA1	5.15895	608967735	0.608968	FALSE	0.81107	none
SIGLEC7	5.15883	608989943	0.60899	FALSE	0.81107	none
LOC100652758	5.15849	609048548	0.609049	FALSE	0.81107	none
TBC1D15	5.15839	609067644	0.609068	FALSE	0.81107	none
ZNF143	5.1576	609205828	0.609206	FALSE	0.811197	none
SLK	5.15724	609269024	0.609269	FALSE	0.811211	none
DFNA5	5.15656	609389593	0.60939	FALSE	0.811211	none
CWC25	5.15602	609485099	0.609485	FALSE	0.811211	none
PLEKHM2	5.15579	609526169	0.609526	FALSE	0.811211	none
TMTC4	5.15572	609537756	0.609538	FALSE	0.811211	none
PTPRD	5.15569	609543247	0.609543	FALSE	0.811211	none
CCDC37	5.15563	609553328	0.609553	FALSE	0.811211	none
RAB13	5.15552	609573491	0.609573	FALSE	0.811211	none
CXCL16	5.15538	609598474	0.609598	FALSE	0.811211	none
MAGEE2	5.15438	609774991	0.609775	FALSE	0.81133	none
ELMSAN1	5.15388	609863434	0.609863	FALSE	0.81133	none
PAX9	5.15388	609863537	0.609864	FALSE	0.81133	none
BORA	5.15374	609889659	0.60989	FALSE	0.81133	none
VPS37C	5.15367	609900700	0.609901	FALSE	0.81133	none
SPACA5	5.1533	609967479	0.609967	FALSE	0.811338	none
LRRC4	5.15316	609991428	0.609991	FALSE	0.811338	none
NFE2L2	5.15286	610045078	0.610045	FALSE	0.811352	none
KAT6B	5.15248	610111486	0.610111	FALSE	0.811384	none
PACS2	5.15174	610241598	0.610242	FALSE	0.81142	none
LOC100129520	5.15165	610257591	0.610258	FALSE	0.81142	none
RTP5	5.1513	610319600	0.61032	FALSE	0.81142	none
MGRN1	5.15117	610342884	0.610343	FALSE	0.81142	none
ZSCAN1	5.15112	610351008	0.610351	FALSE	0.81142	none
JKAMP	5.15012	610527910	0.610528	FALSE	0.81147	none
BCL2L2	5.15	610549668	0.61055	FALSE	0.81147	none
QSOX1	5.14999	610550860	0.610551	FALSE	0.81147	none
HECTD3	5.14995	610558698	0.610559	FALSE	0.81147	none
COL9A1	5.14938	610658821	0.610659	FALSE	0.811546	none
EID1	5.14786	610927063	0.610927	FALSE	0.811846	none
OTUD3	5.14687	611102316	0.611102	FALSE	0.812004	none
RCOR3	5.14671	611131124	0.611131	FALSE	0.812004	none
DCTN3	5.14611	611236332	0.611236	FALSE	0.812088	none
P2RX7	5.14569	611312016	0.611312	FALSE	0.812093	none
ZAR1	5.14561	611325447	0.611325	FALSE	0.812093	none
DKK3	5.14448	611524714	0.611525	FALSE	0.812301	none
AQP12B	5.14373	611658042	0.611658	FALSE	0.812302	none
C16orf97	5.1435	611697276	0.611697	FALSE	0.812302	none
SCGB1C1	5.14311	611766063	0.611766	FALSE	0.812302	none
KLHL14	5.14248	611877018	0.611877	FALSE	0.812302	none
LRRIQ3	5.14224	611919478	0.611919	FALSE	0.812302	none
TRIM72	5.14218	611931185	0.611931	FALSE	0.812302	none
XCL2	5.14178	612000794	0.612001	FALSE	0.812302	none
PLEKHF2	5.14157	612038135	0.612038	FALSE	0.812302	none
TAB3	5.14109	612123455	0.612123	FALSE	0.812302	none
GABPB1	5.14101	612137807	0.612138	FALSE	0.812302	none
NATD1	5.14087	612162259	0.612162	FALSE	0.812302	none
AFAP1L2	5.14054	612219505	0.61222	FALSE	0.812302	none
OTUD6A	5.14053	612221857	0.612222	FALSE	0.812302	none
ZNF609	5.14044	612238422	0.612238	FALSE	0.812302	none
CST9L	5.14034	612254942	0.612255	FALSE	0.812302	none
FPGT-TNNI3K	5.14015	612288513	0.612289	FALSE	0.812302	none
ZSCAN22	5.13981	612349640	0.61235	FALSE	0.812302	none
RBM12B	5.13965	612377999	0.612378	FALSE	0.812302	none
VMA21	5.13944	612414736	0.612415	FALSE	0.812302	none
MAGOH	5.13936	612428903	0.612429	FALSE	0.812302	none
FOXD4L1	5.13925	612448209	0.612448	FALSE	0.812302	none
CLEC14A	5.13917	612462399	0.612462	FALSE	0.812302	none
ZNF28	5.13881	612526247	0.612526	FALSE	0.812331	none
FRMD3	5.13847	612585512	0.612586	FALSE	0.812345	none
SSX7	5.13812	612648000	0.612648	FALSE	0.812345	none
MKS1	5.13736	612782525	0.612783	FALSE	0.812345	none
RNASE10	5.13714	612819474	0.612819	FALSE	0.812345	none
FIGN	5.13714	612820133	0.61282	FALSE	0.812345	none
KISS1R	5.13714	612820731	0.612821	FALSE	0.812345	none
FHL2	5.13705	612835478	0.612835	FALSE	0.812345	none
KDELC1	5.13618	612988633	0.612989	FALSE	0.812492	none
PAX3	5.13567	613079591	0.61308	FALSE	0.812556	none
PXYLP1	5.13425	613330847	0.613331	FALSE	0.812833	none
OR8B12	5.13279	613589254	0.613589	FALSE	0.813119	none
ASGR1	5.13199	613730139	0.61373	FALSE	0.813249	none
LRP2	5.13131	613850480	0.61385	FALSE	0.813352	none
CMBL	5.13064	613967942	0.613968	FALSE	0.813451	none
EIF4EBP1	5.13002	614078652	0.614079	FALSE	0.813541	none
LRRFIP1	5.12878	614296711	0.614297	FALSE	0.813657	none
RANBP2	5.12878	614297327	0.614297	FALSE	0.813657	none
CYSRT1	5.12858	614332017	0.614332	FALSE	0.813657	none
RINL	5.12856	614336719	0.614337	FALSE	0.813657	none
DPF1	5.1282	614400818	0.614401	FALSE	0.813661	none
UBAC1	5.12806	614425289	0.614425	FALSE	0.813661	none
GPR179	5.12739	614543381	0.614543	FALSE	0.813761	none
ANKRD36	5.12663	614678071	0.614678	FALSE	0.813864	none
BTBD9	5.12629	614736604	0.614737	FALSE	0.813864	none
CLDN12	5.12605	614779300	0.614779	FALSE	0.813864	none
TMEM19	5.12595	614796773	0.614797	FALSE	0.813864	none
FNDC8	5.12569	614843340	0.614843	FALSE	0.813864	none
OR5K4	5.12537	614898526	0.614899	FALSE	0.813864	none
MYH11	5.12504	614957196	0.614957	FALSE	0.813864	none
SRPRB	5.12502	614961757	0.614962	FALSE	0.813864	none
CCNT2	5.12456	615042408	0.615042	FALSE	0.813914	none
HPCAL1	5.12406	615130069	0.61513	FALSE	0.813973	none
TRMT112	5.12361	615209499	0.615209	FALSE	0.814022	none
DIO1	5.12277	615358098	0.615358	FALSE	0.814112	none
TSPAN17	5.12262	615385511	0.615386	FALSE	0.814112	none
MDC1	5.1225	615405871	0.615406	FALSE	0.814112	none
TMSB10	5.12176	615536073	0.615536	FALSE	0.814228	none
FANCG	5.12127	615623208	0.615623	FALSE	0.814233	none
NAIF1	5.12126	615625081	0.615625	FALSE	0.814233	none
ZNF101	5.12056	615747214	0.615747	FALSE	0.814338	none
ASTN1	5.12015	615819908	0.61582	FALSE	0.81434	none
MELK	5.11995	615856315	0.615856	FALSE	0.81434	none
SLX1B	5.11963	615911009	0.615911	FALSE	0.81434	none
C19orf71	5.11945	615943938	0.615944	FALSE	0.81434	none
PRSS50	5.11856	616100579	0.616101	FALSE	0.81434	none
CDH23	5.11835	616136903	0.616137	FALSE	0.81434	none
CEP170B	5.11825	616155142	0.616155	FALSE	0.81434	none
TMEFF1	5.11743	616300023	0.6163	FALSE	0.81434	none
OR2W1	5.11741	616303966	0.616304	FALSE	0.81434	none
LCA5	5.11733	616317074	0.616317	FALSE	0.81434	none
RBM15	5.11727	616327305	0.616327	FALSE	0.81434	none
IL2	5.11711	616355997	0.616356	FALSE	0.81434	none
NDUFA13	5.11695	616384626	0.616385	FALSE	0.81434	none
RMND1	5.1169	616392878	0.616393	FALSE	0.81434	none
SLC35B4	5.11678	616414986	0.616415	FALSE	0.81434	none
TRIM28	5.11668	616431585	0.616432	FALSE	0.81434	none
GABRA6	5.11586	616577645	0.616578	FALSE	0.814477	none
SPINK6	5.11541	616656528	0.616657	FALSE	0.814525	none
MYADML2	5.11464	616792451	0.616792	FALSE	0.814621	none
BOD1L1	5.11411	616887117	0.616887	FALSE	0.814621	none
C1QL2	5.11384	616934327	0.616934	FALSE	0.814621	none
KIFC3	5.11374	616951512	0.616952	FALSE	0.814621	none
ABR	5.11374	616952316	0.616952	FALSE	0.814621	none
CNKSR1	5.11336	617017877	0.617018	FALSE	0.814621	none
NKX2-6	5.11318	617049842	0.61705	FALSE	0.814621	none
TNFSF11	5.11306	617070809	0.617071	FALSE	0.814621	none
TOMM34	5.11223	617217412	0.617217	FALSE	0.814662	none
NTNG1	5.1121	617239851	0.61724	FALSE	0.814662	none
SYCN	5.11204	617251708	0.617252	FALSE	0.814662	none
HMGN4	5.11192	617272749	0.617273	FALSE	0.814662	none
RFPL4AL1	5.11122	617395887	0.617396	FALSE	0.814727	none
WDR35	5.11111	617414295	0.617414	FALSE	0.814727	none
GPR153	5.11084	617461544	0.617462	FALSE	0.814727	none
FKBP10	5.11066	617493289	0.617493	FALSE	0.814727	none
WFDC11	5.10982	617642765	0.617643	FALSE	0.814794	none
FAM126A	5.10978	617649831	0.61765	FALSE	0.814794	none
FAIM2	5.10958	617683353	0.617683	FALSE	0.814794	none
CD200R1L	5.10941	617714399	0.617714	FALSE	0.814794	none
PRR20B	5.10892	617799715	0.6178	FALSE	0.814814	none
ZNF782	5.10865	617847777	0.617848	FALSE	0.814814	none
SMC2	5.10767	618021493	0.618021	FALSE	0.814814	none
PILRA	5.10761	618032492	0.618032	FALSE	0.814814	none
CNGB1	5.1073	618086464	0.618086	FALSE	0.814814	none
CD8A	5.10726	618092649	0.618093	FALSE	0.814814	none
FAM231B	5.10715	618113016	0.618113	FALSE	0.814814	none
RBL2	5.10686	618164726	0.618165	FALSE	0.814814	none
RUFY4	5.1067	618191690	0.618192	FALSE	0.814814	none
PTGIS	5.10652	618223824	0.618224	FALSE	0.814814	none
ZRANB3	5.10643	618238810	0.618239	FALSE	0.814814	none
ZNF711	5.10642	618241989	0.618242	FALSE	0.814814	none
ANKRD27	5.10502	618486758	0.618487	FALSE	0.814938	none
TMEM8C	5.10473	618538229	0.618538	FALSE	0.814938	none
PRIMPOL	5.10458	618563706	0.618564	FALSE	0.814938	none
RPS27L	5.10405	618657412	0.618657	FALSE	0.814938	none
BRK1	5.10395	618675491	0.618675	FALSE	0.814938	none
RHOH	5.10384	618694362	0.618694	FALSE	0.814938	none
TRIM61	5.10354	618747757	0.618748	FALSE	0.814938	none
CXorf67	5.10331	618787720	0.618788	FALSE	0.814938	none
KCTD15	5.10321	618806040	0.618806	FALSE	0.814938	none
SFT2D1	5.10305	618833580	0.618834	FALSE	0.814938	none
ZNF766	5.103	618842825	0.618843	FALSE	0.814938	none
ZNF175	5.10239	618950140	0.61895	FALSE	0.814938	none
C1orf110	5.10219	618986235	0.618986	FALSE	0.814938	none
SAPCD2	5.10216	618991032	0.618991	FALSE	0.814938	none
KDSR	5.10199	619021451	0.619021	FALSE	0.814938	none
POLR2E	5.10197	619023378	0.619023	FALSE	0.814938	none
PRTN3	5.10171	619070223	0.61907	FALSE	0.814938	none
OPRD1	5.10128	619144992	0.619145	FALSE	0.814938	none
UNC13C	5.10127	619147598	0.619148	FALSE	0.814938	none
CDKL4	5.10077	619236614	0.619237	FALSE	0.814999	none
LY6K	5.10051	619281588	0.619282	FALSE	0.815002	none
TIMM44	5.10024	619329717	0.61933	FALSE	0.815009	none
BPI	5.09986	619396349	0.619396	FALSE	0.815019	none
RFXAP	5.09971	619423246	0.619423	FALSE	0.815019	none
NYAP1	5.09924	619504473	0.619504	FALSE	0.815046	none
TIGD4	5.0991	619528805	0.619529	FALSE	0.815046	none
MASTL	5.09831	619667734	0.619668	FALSE	0.815117	none
FSD2	5.09826	619677399	0.619677	FALSE	0.815117	none
LYPD2	5.0979	619740500	0.619741	FALSE	0.815117	none
HS2ST1	5.09783	619753662	0.619754	FALSE	0.815117	none
RPH3AL	5.09734	619839490	0.619839	FALSE	0.815127	none
CCDC144A	5.0973	619846680	0.619847	FALSE	0.815127	none
ZNF285	5.09688	619920257	0.61992	FALSE	0.815134	none
SLC25A2	5.09678	619937390	0.619937	FALSE	0.815134	none
LPPR3	5.09596	620082681	0.620083	FALSE	0.815269	none
MSMO1	5.09529	620200757	0.620201	FALSE	0.815368	none
STOML3	5.09504	620245408	0.620245	FALSE	0.81537	none
OR2AP1	5.09472	620301479	0.620301	FALSE	0.815388	none
C8orf76	5.0944	620357696	0.620358	FALSE	0.815391	none
KIF23	5.09422	620389763	0.62039	FALSE	0.815391	none
PCDHB5	5.09327	620557337	0.620557	FALSE	0.815517	none
ZNF883	5.09312	620584382	0.620584	FALSE	0.815517	none
SPHAR	5.09295	620613506	0.620614	FALSE	0.815517	none
IQCJ-SCHIP1	5.09268	620661164	0.620661	FALSE	0.815523	none
OR2B11	5.09239	620712529	0.620713	FALSE	0.815535	none
FAM104B	5.09147	620876195	0.620876	FALSE	0.815651	none
SAMD4B	5.0914	620886905	0.620887	FALSE	0.815651	none
ITIH2	5.09062	621025199	0.621025	FALSE	0.815711	none
HERC6	5.09056	621036076	0.621036	FALSE	0.815711	none
ZNF879	5.09029	621083037	0.621083	FALSE	0.815711	none
SEC13	5.09018	621102842	0.621103	FALSE	0.815711	none
CETN2	5.08903	621304225	0.621304	FALSE	0.815919	none
LMBR1	5.08875	621353819	0.621354	FALSE	0.815928	none
TKFC	5.08744	621584595	0.621585	FALSE	0.816026	none
HSBP1L1	5.0874	621590633	0.621591	FALSE	0.816026	none
EIF2D	5.08715	621634551	0.621635	FALSE	0.816026	none
ZNF776	5.08682	621693876	0.621694	FALSE	0.816026	none
HAX1	5.08654	621742550	0.621743	FALSE	0.816026	none
ALG11	5.08641	621766052	0.621766	FALSE	0.816026	none
RNPC3	5.08635	621776708	0.621777	FALSE	0.816026	none
RAD9A	5.08623	621797565	0.621798	FALSE	0.816026	none
USP19	5.08614	621813826	0.621814	FALSE	0.816026	none
RCE1	5.08499	622015189	0.622015	FALSE	0.816117	none
FCAMR	5.08462	622081134	0.622081	FALSE	0.816117	none
CDK9	5.08438	622122872	0.622123	FALSE	0.816117	none
DPY19L2	5.08427	622142862	0.622143	FALSE	0.816117	none
XRN1	5.08407	622176985	0.622177	FALSE	0.816117	none
LOC101928631	5.08376	622231597	0.622232	FALSE	0.816117	none
FOXF1	5.08372	622237964	0.622238	FALSE	0.816117	none
WBP4	5.08363	622255180	0.622255	FALSE	0.816117	none
CCDC80	5.08328	622316667	0.622317	FALSE	0.816117	none
SLC1A7	5.08321	622329085	0.622329	FALSE	0.816117	none
ORAI1	5.08307	622353530	0.622354	FALSE	0.816117	none
TDRD7	5.08177	622582640	0.622583	FALSE	0.81631	none
ARSH	5.08175	622586043	0.622586	FALSE	0.81631	none
PAPL	5.08137	622652728	0.622653	FALSE	0.816341	none
EEF2KMT	5.08021	622856415	0.622856	FALSE	0.81652	none
ABHD16B	5.08002	622890075	0.62289	FALSE	0.81652	none
PSD4	5.07971	622944134	0.622944	FALSE	0.81652	none
OSGIN2	5.07962	622960606	0.622961	FALSE	0.81652	none
OR10H1	5.07856	623147707	0.623148	FALSE	0.816628	none
USP41	5.07819	623212055	0.623212	FALSE	0.816628	none
OR6A2	5.07817	623215183	0.623215	FALSE	0.816628	none
ZNF263	5.07807	623233226	0.623233	FALSE	0.816628	none
OR5J2	5.07774	623291230	0.623291	FALSE	0.816628	none
SMAD5	5.07743	623344570	0.623345	FALSE	0.816628	none
GNPTG	5.07731	623366569	0.623367	FALSE	0.816628	none
TSC22D1	5.0772	623384939	0.623385	FALSE	0.816628	none
EXT1	5.07608	623582321	0.623582	FALSE	0.816758	none
EFHB	5.07598	623600523	0.623601	FALSE	0.816758	none
PLEKHF1	5.07591	623612593	0.623613	FALSE	0.816758	none
RUNX1T1	5.07516	623744149	0.623744	FALSE	0.81682	none
CABS1	5.0751	623754218	0.623754	FALSE	0.81682	none
CNOT6L	5.07477	623813053	0.623813	FALSE	0.81682	none
F13B	5.07467	623831169	0.623831	FALSE	0.81682	none
HEBP1	5.0734	624052174	0.624052	FALSE	0.816951	none
POLD2	5.07338	624056661	0.624057	FALSE	0.816951	none
RBCK1	5.07326	624077738	0.624078	FALSE	0.816951	none
IFI44	5.07311	624102580	0.624103	FALSE	0.816951	none
RNMT	5.07282	624153775	0.624154	FALSE	0.816962	none
OXR1	5.07121	624437406	0.624437	FALSE	0.817277	none
SCN1B	5.07093	624486435	0.624486	FALSE	0.817285	none
CDR1	5.06973	624697231	0.624697	FALSE	0.817505	none
RAMP3	5.069	624824069	0.624824	FALSE	0.817607	none
LRRC38	5.06879	624861235	0.624861	FALSE	0.817607	none
SPAG1	5.06807	624988061	0.624988	FALSE	0.817669	none
TNRC6A	5.06749	625089562	0.62509	FALSE	0.817669	none
CECR6	5.06748	625091945	0.625092	FALSE	0.817669	none
EFCAB9	5.06693	625188244	0.625188	FALSE	0.817669	none
ITGB1BP1	5.06653	625259742	0.62526	FALSE	0.817669	none
NUP43	5.06644	625275753	0.625276	FALSE	0.817669	none
SURF4	5.06625	625308599	0.625309	FALSE	0.817669	none
C19orf60	5.06622	625313663	0.625314	FALSE	0.817669	none
CBX5	5.06612	625331307	0.625331	FALSE	0.817669	none
FANK1	5.06608	625337778	0.625338	FALSE	0.817669	none
KRT79	5.06585	625379281	0.625379	FALSE	0.817669	none
IGLL1	5.06545	625449551	0.62545	FALSE	0.817689	none
MTA2	5.06527	625480841	0.625481	FALSE	0.817689	none
CALHM3	5.0643	625651649	0.625652	FALSE	0.817802	none
SPINT2	5.06429	625653192	0.625653	FALSE	0.817802	none
GLYATL2	5.0633	625828719	0.625829	FALSE	0.817891	none
BMPER	5.06301	625879861	0.62588	FALSE	0.817891	none
SH3BGRL	5.06281	625915139	0.625915	FALSE	0.817891	none
CHRAC1	5.0628	625916022	0.625916	FALSE	0.817891	none
OR1L8	5.06192	626071836	0.626072	FALSE	0.817891	none
C9orf24	5.06189	626076741	0.626077	FALSE	0.817891	none
RASL10B	5.06178	626095004	0.626095	FALSE	0.817891	none
DENND4B	5.06175	626100992	0.626101	FALSE	0.817891	none
IL4R	5.06155	626136841	0.626137	FALSE	0.817891	none
POLA1	5.06148	626149354	0.626149	FALSE	0.817891	none
LRRC58	5.06053	626316240	0.626316	FALSE	0.817946	none
CCDC182	5.06041	626336270	0.626336	FALSE	0.817946	none
MRPL28	5.06039	626339275	0.626339	FALSE	0.817946	none
ZNF319	5.06023	626367627	0.626368	FALSE	0.817946	none
TMEM185A	5.05964	626472486	0.626472	FALSE	0.817946	none
ZNF680	5.05954	626490218	0.62649	FALSE	0.817946	none
CAPRIN1	5.0593	626532479	0.626532	FALSE	0.817946	none
NUFIP2	5.05928	626534644	0.626535	FALSE	0.817946	none
DPM2	5.05899	626586491	0.626586	FALSE	0.817958	none
SALL4	5.05845	626681146	0.626681	FALSE	0.818024	none
NR1H4	5.05821	626723010	0.626723	FALSE	0.818024	none
GPR141	5.05706	626924925	0.626925	FALSE	0.81806	none
ZCCHC14	5.05674	626981486	0.626981	FALSE	0.81806	none
CRYGC	5.0566	627006668	0.627007	FALSE	0.81806	none
ATP13A4	5.05657	627010701	0.627011	FALSE	0.81806	none
DENND6B	5.05647	627028385	0.627028	FALSE	0.81806	none
DGKE	5.05626	627066056	0.627066	FALSE	0.81806	none
LUC7L	5.0562	627076640	0.627077	FALSE	0.81806	none
GAB3	5.0561	627093262	0.627093	FALSE	0.81806	none
FBXO3	5.05567	627168636	0.627169	FALSE	0.818102	none
DNAJB12	5.05521	627250536	0.627251	FALSE	0.818153	none
PTPN12	5.05485	627313465	0.627313	FALSE	0.818179	none
CDC6	5.05415	627435881	0.627436	FALSE	0.818262	none
EXOC4	5.05382	627494265	0.627494	FALSE	0.818262	none
TIMELESS	5.05364	627524524	0.627525	FALSE	0.818262	none
C2CD2	5.05334	627579060	0.627579	FALSE	0.818262	none
HPRT1	5.05326	627591587	0.627592	FALSE	0.818262	none
PTGES	5.05259	627710167	0.62771	FALSE	0.818361	none
CLCA1	5.05207	627800117	0.6278	FALSE	0.818367	none
RTFDC1	5.05207	627800729	0.627801	FALSE	0.818367	none
RBM11	5.05089	628007633	0.628008	FALSE	0.818581	none
XKRX	5.05044	628087572	0.628088	FALSE	0.818594	none
GJD3	5.05035	628103204	0.628103	FALSE	0.818594	none
DDX19B	5.04983	628193649	0.628194	FALSE	0.818655	none
OR51G2	5.04951	628250544	0.628251	FALSE	0.818674	none
HYAL2	5.04906	628329324	0.628329	FALSE	0.818716	none
SRSF7	5.04884	628368762	0.628369	FALSE	0.818716	none
LARP1	5.04815	628490663	0.628491	FALSE	0.818745	none
RNF175	5.04809	628500925	0.628501	FALSE	0.818745	none
LOC100130880	5.04798	628519735	0.62852	FALSE	0.818745	none
SMPD3	5.04763	628581448	0.628581	FALSE	0.818769	none
TMEM253	5.04724	628649945	0.62865	FALSE	0.818783	none
FAM3A	5.04702	628688946	0.628689	FALSE	0.818783	none
KIR3DL3	5.04683	628720891	0.628721	FALSE	0.818783	none
NMUR1	5.04563	628931728	0.628932	FALSE	0.819002	none
MAP7D2	5.04408	629205069	0.629205	FALSE	0.819302	none
CAMKK1	5.04348	629310309	0.62931	FALSE	0.819383	none
DOCK1	5.04206	629559444	0.629559	FALSE	0.819444	none
CLGN	5.04171	629621168	0.629621	FALSE	0.819444	none
OR2T3	5.04152	629654946	0.629655	FALSE	0.819444	none
PHF21A	5.04123	629705988	0.629706	FALSE	0.819444	none
ATP2A3	5.04101	629743208	0.629743	FALSE	0.819444	none
ZBTB11	5.04089	629765493	0.629765	FALSE	0.819444	none
WISP2	5.0408	629781457	0.629781	FALSE	0.819444	none
GAS2L2	5.04076	629788143	0.629788	FALSE	0.819444	none
SPPL2A	5.04057	629821343	0.629821	FALSE	0.819444	none
KRT85	5.04052	629830830	0.629831	FALSE	0.819444	none
SERPINB1	5.04039	629852247	0.629852	FALSE	0.819444	none
DAOA	5.04016	629894269	0.629894	FALSE	0.819444	none
C14orf166	5.03955	630001040	0.630001	FALSE	0.819444	none
HIST1H2AM	5.03926	630050832	0.630051	FALSE	0.819444	none
SURF2	5.03889	630116320	0.630116	FALSE	0.819444	none
A1CF	5.03878	630134515	0.630135	FALSE	0.819444	none
B4GALT7	5.03874	630142625	0.630143	FALSE	0.819444	none
PPP1R35	5.03856	630173695	0.630174	FALSE	0.819444	none
ACYP1	5.03823	630232232	0.630232	FALSE	0.819444	none
SLC16A13	5.03803	630266928	0.630267	FALSE	0.819444	none
RPL4	5.03792	630286542	0.630287	FALSE	0.819444	none
ISPD	5.03764	630335023	0.630335	FALSE	0.819444	none
MORN3	5.03759	630345127	0.630345	FALSE	0.819444	none
TDRD6	5.03623	630581854	0.630582	FALSE	0.819696	none
PABPC1L	5.03573	630670726	0.630671	FALSE	0.819756	none
NLRP12	5.03432	630917565	0.630918	FALSE	0.819997	none
ZRANB2	5.03377	631014492	0.631014	FALSE	0.819997	none
RNASE6	5.0337	631025390	0.631025	FALSE	0.819997	none
CNOT11	5.03368	631028471	0.631028	FALSE	0.819997	none
PTPRR	5.03337	631084121	0.631084	FALSE	0.820014	none
RASA3	5.03232	631268679	0.631269	FALSE	0.820145	none
ZBED3	5.03199	631326806	0.631327	FALSE	0.820145	none
FOLR2	5.03184	631352923	0.631353	FALSE	0.820145	none
MAP4K2	5.03148	631415547	0.631416	FALSE	0.820145	none
AP1S1	5.03109	631484982	0.631485	FALSE	0.820145	none
NPNT	5.03056	631578743	0.631579	FALSE	0.820145	none
ROBO4	5.03054	631581089	0.631581	FALSE	0.820145	none
CPED1	5.03037	631610526	0.631611	FALSE	0.820145	none
SPINK13	5.03016	631647616	0.631648	FALSE	0.820145	none
TAC4	5.02993	631687932	0.631688	FALSE	0.820145	none
LIMK1	5.02987	631698186	0.631698	FALSE	0.820145	none
SPECC1	5.02986	631700906	0.631701	FALSE	0.820145	none
SYAP1	5.02781	632060975	0.632061	FALSE	0.820532	none
PRKRIR	5.02767	632085170	0.632085	FALSE	0.820532	none
SEPT10	5.02698	632207063	0.632207	FALSE	0.820635	none
ITPRIP	5.02663	632267139	0.632267	FALSE	0.820657	none
PPP1R17	5.02525	632509939	0.63251	FALSE	0.820916	none
C9orf156	5.02423	632689452	0.632689	FALSE	0.82102	none
ZNF454	5.02394	632738840	0.632739	FALSE	0.82102	none
MRPL49	5.02373	632776470	0.632776	FALSE	0.82102	none
TMEM35	5.0235	632816493	0.632816	FALSE	0.82102	none
TBC1D9	5.02343	632828179	0.632828	FALSE	0.82102	none
DEFA4	5.02332	632848295	0.632848	FALSE	0.82102	none
SAMD14	5.02301	632902785	0.632903	FALSE	0.821035	none
IPCEF1	5.02239	633011341	0.633011	FALSE	0.82112	none
DPY30	5.02104	633248887	0.633249	FALSE	0.821372	none
CCDC174	5.01987	633452462	0.633452	FALSE	0.821579	none
ERBB2IP	5.01953	633512891	0.633513	FALSE	0.821579	none
OPN5	5.01939	633537227	0.633537	FALSE	0.821579	none
ADAT2	5.01836	633718466	0.633718	FALSE	0.821681	none
PLEKHG7	5.01828	633731080	0.633731	FALSE	0.821681	none
PIGO	5.01821	633745103	0.633745	FALSE	0.821681	none
HMP19	5.01741	633885045	0.633885	FALSE	0.821807	none
OR10G8	5.01631	634078503	0.634079	FALSE	0.821843	none
TBC1D16	5.01615	634106049	0.634106	FALSE	0.821843	none
KIAA1644	5.01604	634125580	0.634126	FALSE	0.821843	none
SYT9	5.01599	634133444	0.634133	FALSE	0.821843	none
MRGPRX2	5.01555	634210872	0.634211	FALSE	0.821843	none
SLC7A4	5.01542	634233604	0.634234	FALSE	0.821843	none
DBNDD1	5.01538	634241119	0.634241	FALSE	0.821843	none
LMNB2	5.01528	634257928	0.634258	FALSE	0.821843	none
MSGN1	5.01496	634314898	0.634315	FALSE	0.821861	none
LSM14A	5.0143	634429057	0.634429	FALSE	0.821938	none
SURF1	5.01365	634544614	0.634545	FALSE	0.821938	none
LIMK2	5.01356	634560040	0.63456	FALSE	0.821938	none
DYNLT1	5.01349	634571419	0.634571	FALSE	0.821938	none
TTC32	5.01323	634616961	0.634617	FALSE	0.821938	none
CTAGE9	5.01306	634646783	0.634647	FALSE	0.821938	none
PTCHD2	5.0129	634675997	0.634676	FALSE	0.821938	none
CCDC28B	5.01256	634734566	0.634735	FALSE	0.821958	none
HIST1H4I	5.01166	634892714	0.634893	FALSE	0.822046	none
MYF6	5.01148	634924537	0.634925	FALSE	0.822046	none
PPAP2A	5.01135	634947821	0.634948	FALSE	0.822046	none
GPR174	5.01112	634986671	0.634987	FALSE	0.822046	none
C5AR2	5.01085	635035264	0.635035	FALSE	0.822046	none
NOBOX	5.0107	635060625	0.635061	FALSE	0.822046	none
MT1HL1	5.00958	635257452	0.635257	FALSE	0.822193	none
CALD1	5.00933	635301102	0.635301	FALSE	0.822193	none
MRS2	5.00916	635331145	0.635331	FALSE	0.822193	none
MGAM	5.00891	635376800	0.635377	FALSE	0.822193	none
TMEM109	5.00883	635389776	0.63539	FALSE	0.822193	none
GMPR	5.00822	635496054	0.635496	FALSE	0.822275	none
TRIM40	5.00788	635555673	0.635556	FALSE	0.822296	none
PMM1	5.00741	635637602	0.635638	FALSE	0.822346	none
MTCP1	5.00674	635754928	0.635755	FALSE	0.822433	none
MED16	5.0064	635815232	0.635815	FALSE	0.822433	none
ENC1	5.00612	635864481	0.635864	FALSE	0.822433	none
C17orf100	5.00605	635876828	0.635877	FALSE	0.822433	none
CR1	5.00483	636089659	0.63609	FALSE	0.822536	none
WNT7A	5.00477	636100214	0.6361	FALSE	0.822536	none
WWC1	5.00471	636110459	0.63611	FALSE	0.822536	none
PTPRM	5.0046	636129293	0.636129	FALSE	0.822536	none
ANKRD18A	5.00423	636195410	0.636195	FALSE	0.822566	none
PRAMEF16	5.00375	636279182	0.636279	FALSE	0.822619	none
OAT	5.00294	636421342	0.636421	FALSE	0.82268	none
LRWD1	5.00225	636541778	0.636542	FALSE	0.82268	none
USP42	5.0021	636567744	0.636568	FALSE	0.82268	none
NPHS2	5.00209	636569145	0.636569	FALSE	0.82268	none
ABAT	5.00192	636598550	0.636599	FALSE	0.82268	none
TMEM79	5.0017	636638474	0.636638	FALSE	0.82268	none
SPTBN4	5.00154	636665109	0.636665	FALSE	0.82268	none
LRRC49	5.00151	636671521	0.636672	FALSE	0.82268	none
OR13C9	5.00048	636849964	0.63685	FALSE	0.822855	none
TTC39B	4.99833	637226913	0.637227	FALSE	0.823207	none
ASS1	4.99805	637276100	0.637276	FALSE	0.823207	none
CACNG8	4.99802	637280018	0.63728	FALSE	0.823207	none
CNP	4.99794	637295388	0.637295	FALSE	0.823207	none
TIAL1	4.99721	637421559	0.637422	FALSE	0.823315	none
SSX5	4.99614	637609991	0.63761	FALSE	0.823466	none
B3GALT6	4.99571	637684515	0.637685	FALSE	0.823466	none
FNDC3A	4.99557	637709081	0.637709	FALSE	0.823466	none
EIF3K	4.99556	637711072	0.637711	FALSE	0.823466	none
FARSB	4.99523	637770028	0.63777	FALSE	0.823486	none
KRTAP4-1	4.99476	637850968	0.637851	FALSE	0.823535	none
RAB21	4.99426	637939012	0.637939	FALSE	0.823593	none
CDCA7L	4.99383	638013057	0.638013	FALSE	0.823633	none
OR10A3	4.99344	638081746	0.638082	FALSE	0.823665	none
KDM8	4.99181	638367391	0.638367	FALSE	0.823938	none
PIH1D1	4.99175	638378934	0.638379	FALSE	0.823938	none
CEACAM18	4.99073	638556336	0.638556	FALSE	0.824053	none
SLC35E1	4.99061	638577065	0.638577	FALSE	0.824053	none
PTTG1IP	4.99049	638597973	0.638598	FALSE	0.824053	none
LOC101927628	4.98936	638794181	0.638794	FALSE	0.824251	none
BCAP31	4.98883	638886732	0.638887	FALSE	0.824287	none
FAM183A	4.98847	638951139	0.638951	FALSE	0.824287	none
TMPRSS2	4.98838	638965860	0.638966	FALSE	0.824287	none
ADAMTS17	4.98822	638994848	0.638995	FALSE	0.824287	none
LOC101927353	4.98768	639088256	0.639088	FALSE	0.824351	none
LGALS3	4.98669	639260687	0.639261	FALSE	0.824516	none
PCBP3	4.9864	639310979	0.639311	FALSE	0.824516	none
TECTB	4.9862	639345732	0.639346	FALSE	0.824516	none
ARFIP1	4.98575	639425029	0.639425	FALSE	0.824532	none
C3orf67	4.98563	639446659	0.639447	FALSE	0.824532	none
MAPK6	4.98539	639487374	0.639487	FALSE	0.824532	none
C20orf195	4.98461	639624062	0.639624	FALSE	0.824652	none
GSTM1	4.98429	639679067	0.639679	FALSE	0.824667	none
SCLT1	4.98366	639790465	0.63979	FALSE	0.824755	none
RBM15B	4.98261	639973589	0.639974	FALSE	0.824871	none
GYS1	4.98214	640054850	0.640055	FALSE	0.824871	none
NSA2	4.98177	640120022	0.64012	FALSE	0.824871	none
GCNT7	4.98175	640123330	0.640123	FALSE	0.824871	none
IL4	4.98154	640160584	0.640161	FALSE	0.824871	none
EXTL2	4.98148	640170589	0.640171	FALSE	0.824871	none
OR5V1	4.98141	640182827	0.640183	FALSE	0.824871	none
MBTPS2	4.98074	640298855	0.640299	FALSE	0.8249	none
ZFAND2B	4.98035	640367731	0.640368	FALSE	0.8249	none
GALP	4.98032	640373010	0.640373	FALSE	0.8249	none
ANAPC1	4.98029	640378337	0.640378	FALSE	0.8249	none
ACTR3B	4.97996	640435446	0.640435	FALSE	0.824918	none
OR10G7	4.97909	640586164	0.640586	FALSE	0.824948	none
KIAA1191	4.97889	640620826	0.640621	FALSE	0.824948	none
MT4	4.9788	640638072	0.640638	FALSE	0.824948	none
PTDSS1	4.97853	640684527	0.640685	FALSE	0.824948	none
BLOC1S5	4.97851	640688254	0.640688	FALSE	0.824948	none
NAB2	4.97818	640747116	0.640747	FALSE	0.824948	none
COL6A2	4.97809	640761786	0.640762	FALSE	0.824948	none
KRTAP9-2	4.9771	640935204	0.640935	FALSE	0.825088	none
COX7A2	4.97689	640971766	0.640972	FALSE	0.825088	none
TPBGL	4.97673	640999781	0.641	FALSE	0.825088	none
ARMC2	4.97606	641116272	0.641116	FALSE	0.825182	none
GIMAP5	4.97576	641168943	0.641169	FALSE	0.825194	none
NIF3L1	4.97466	641360564	0.641361	FALSE	0.825385	none
ECHDC3	4.97263	641715069	0.641715	FALSE	0.825728	none
LEAP2	4.97244	641748822	0.641749	FALSE	0.825728	none
ABHD17A	4.97239	641756920	0.641757	FALSE	0.825728	none
TRERF1	4.97192	641839553	0.64184	FALSE	0.825762	none
MIEF1	4.97174	641869913	0.64187	FALSE	0.825762	none
GKN2	4.97122	641961926	0.641962	FALSE	0.825825	none
MALSU1	4.97075	642042982	0.642043	FALSE	0.825873	none
FAM188A	4.97042	642100512	0.642101	FALSE	0.825892	none
AKTIP	4.96979	642211422	0.642211	FALSE	0.825979	none
AAED1	4.96855	642427130	0.642427	FALSE	0.826186	none
PRPS2	4.96836	642461124	0.642461	FALSE	0.826186	none
UGT1A5	4.96785	642548673	0.642549	FALSE	0.826186	none
AGO3	4.96764	642586873	0.642587	FALSE	0.826186	none
NDUFAB1	4.96762	642589399	0.642589	FALSE	0.826186	none
LACE1	4.96691	642714376	0.642714	FALSE	0.826238	none
COL5A3	4.96689	642716501	0.642717	FALSE	0.826238	none
KRT7	4.96629	642821933	0.642822	FALSE	0.826318	none
IRF5	4.96543	642971621	0.642972	FALSE	0.826455	none
ACACA	4.96474	643091612	0.643092	FALSE	0.826502	none
FAM162B	4.96472	643095072	0.643095	FALSE	0.826502	none
ZNF229	4.96422	643183022	0.643183	FALSE	0.82656	none
KLF8	4.96368	643277610	0.643278	FALSE	0.826589	none
RSPO4	4.96351	643307195	0.643307	FALSE	0.826589	none
CSNK1A1	4.96298	643399979	0.6434	FALSE	0.826589	none
TMEM189	4.9622	643534846	0.643535	FALSE	0.826589	none
CDX4	4.96214	643546466	0.643546	FALSE	0.826589	none
C7orf49	4.96201	643568699	0.643569	FALSE	0.826589	none
CHD5	4.96197	643574977	0.643575	FALSE	0.826589	none
PPP1R14B	4.96176	643613053	0.643613	FALSE	0.826589	none
GOLGA8H	4.96163	643634005	0.643634	FALSE	0.826589	none
PWWP2B	4.9616	643639140	0.643639	FALSE	0.826589	none
LIPK	4.9603	643866994	0.643867	FALSE	0.826826	none
GTPBP10	4.95784	644295592	0.644296	FALSE	0.827321	none
VPS28	4.95698	644444887	0.644445	FALSE	0.827457	none
CLIP3	4.95591	644631268	0.644631	FALSE	0.82764	none
KIAA1407	4.95538	644724875	0.644725	FALSE	0.827705	none
OR10H2	4.95416	644937530	0.644938	FALSE	0.827922	none
NUDCD2	4.95355	645043626	0.645044	FALSE	0.827993	none
ZNF286B	4.95335	645079684	0.64508	FALSE	0.827993	none
ZNF219	4.95251	645224565	0.645225	FALSE	0.828012	none
MBNL1	4.95217	645284707	0.645285	FALSE	0.828012	none
DHX40	4.95194	645324131	0.645324	FALSE	0.828012	none
RUNX3	4.95187	645336301	0.645336	FALSE	0.828012	none
TGM7	4.95181	645346609	0.645347	FALSE	0.828012	none
CCNE1	4.95177	645354631	0.645355	FALSE	0.828012	none
PYGM	4.95113	645465634	0.645466	FALSE	0.828099	none
SPATA5L1	4.95049	645578229	0.645578	FALSE	0.828166	none
COL6A3	4.95017	645633793	0.645634	FALSE	0.828166	none
ZNF560	4.95008	645648597	0.645649	FALSE	0.828166	none
MALL	4.9498	645698660	0.645699	FALSE	0.828175	none
MPDZ	4.94923	645796149	0.645796	FALSE	0.828244	none
FTCD	4.94817	645981694	0.645982	FALSE	0.828375	none
HPS5	4.94796	646017702	0.646018	FALSE	0.828375	none
ALMS1	4.9479	646028398	0.646028	FALSE	0.828375	none
TOP3A	4.94741	646114987	0.646115	FALSE	0.828391	none
LCN10	4.94733	646127643	0.646128	FALSE	0.828391	none
SLC5A8	4.94651	646272187	0.646272	FALSE	0.828521	none
KLK6	4.94578	646398411	0.646398	FALSE	0.828538	none
FAM151A	4.94553	646442412	0.646442	FALSE	0.828538	none
ATP7B	4.94551	646445942	0.646446	FALSE	0.828538	none
C10orf142	4.94528	646484539	0.646485	FALSE	0.828538	none
HOXD10	4.9449	646551533	0.646552	FALSE	0.828538	none
YAF2	4.94423	646668257	0.646668	FALSE	0.828538	none
ENPP5	4.94417	646679116	0.646679	FALSE	0.828538	none
CEACAM6	4.94388	646729741	0.64673	FALSE	0.828538	none
GLB1L2	4.94372	646757721	0.646758	FALSE	0.828538	none
EAF1	4.94346	646802805	0.646803	FALSE	0.828538	none
KRTAP19-2	4.94337	646818565	0.646819	FALSE	0.828538	none
GPR171	4.94315	646856311	0.646856	FALSE	0.828538	none
LOC100133128	4.94306	646871870	0.646872	FALSE	0.828538	none
TBC1D29	4.94294	646893985	0.646894	FALSE	0.828538	none
ELMOD3	4.94251	646968814	0.646969	FALSE	0.828539	none
ASB15	4.94244	646981176	0.646981	FALSE	0.828539	none
BDKRB2	4.94188	647078070	0.647078	FALSE	0.828607	none
AGAP4	4.94024	647363397	0.647363	FALSE	0.828873	none
ZNF410	4.94019	647372061	0.647372	FALSE	0.828873	none
TMEM8A	4.93855	647658255	0.647658	FALSE	0.829161	none
SEPT8	4.93808	647740501	0.647741	FALSE	0.829161	none
G0S2	4.93805	647745730	0.647746	FALSE	0.829161	none
WRAP73	4.9379	647771522	0.647772	FALSE	0.829161	none
IPO7	4.93732	647872854	0.647873	FALSE	0.829236	none
ACAD8	4.93698	647932086	0.647932	FALSE	0.829256	none
CAPZA3	4.93632	648047833	0.648048	FALSE	0.829319	none
ASIC5	4.93619	648069656	0.64807	FALSE	0.829319	none
ZNF850	4.93593	648115211	0.648115	FALSE	0.829319	none
ADI1	4.9357	648155388	0.648155	FALSE	0.829319	none
GNG3	4.9352	648241834	0.648242	FALSE	0.829374	none
ARL4D	4.93473	648324924	0.648325	FALSE	0.829424	none
YWHAQ	4.93438	648385615	0.648386	FALSE	0.829424	none
BATF	4.93423	648411348	0.648411	FALSE	0.829424	none
SUSD3	4.93379	648488267	0.648488	FALSE	0.829467	none
RIT2	4.93307	648612540	0.648613	FALSE	0.829491	none
ADAMTS6	4.93276	648666626	0.648667	FALSE	0.829491	none
DRC7	4.93268	648680013	0.64868	FALSE	0.829491	none
MOCS2	4.93268	648681076	0.648681	FALSE	0.829491	none
MX2	4.93202	648794237	0.648794	FALSE	0.829533	none
PDZK1	4.93199	648800774	0.648801	FALSE	0.829533	none
CCR2	4.93174	648844008	0.648844	FALSE	0.829533	none
TREM1	4.93106	648960931	0.648961	FALSE	0.829626	none
LRRC3	4.93051	649057749	0.649058	FALSE	0.829695	none
TTC19	4.92994	649156711	0.649157	FALSE	0.829714	none
ZBTB41	4.92992	649159574	0.64916	FALSE	0.829714	none
ANGPTL1	4.92959	649217775	0.649218	FALSE	0.829732	none
TRIM8	4.92922	649281473	0.649281	FALSE	0.829739	none
TCERG1L	4.92906	649310002	0.64931	FALSE	0.829739	none
MTFR2	4.92846	649414331	0.649414	FALSE	0.829768	none
LOC101928468	4.92843	649419749	0.64942	FALSE	0.829768	none
ITGA2B	4.92772	649543505	0.649544	FALSE	0.829871	none
SP140	4.92719	649634961	0.649635	FALSE	0.829884	none
TVP23C-CDRT4	4.92705	649658453	0.649658	FALSE	0.829884	none
C14orf105	4.9269	649685227	0.649685	FALSE	0.829884	none
GGA1	4.92665	649727793	0.649728	FALSE	0.829884	none
CCDC168	4.92617	649812780	0.649813	FALSE	0.829937	none
GALNT2	4.92529	649965646	0.649966	FALSE	0.830026	none
FZD8	4.92492	650028600	0.650029	FALSE	0.830026	none
FUCA2	4.92474	650061285	0.650061	FALSE	0.830026	none
THEG	4.92469	650069915	0.65007	FALSE	0.830026	none
KRT25	4.92451	650100180	0.6501	FALSE	0.830026	none
HTR1F	4.92342	650289685	0.65029	FALSE	0.830206	none
SPG11	4.92311	650344350	0.650344	FALSE	0.830206	none
BEST1	4.92276	650405206	0.650405	FALSE	0.830206	none
MAPK11	4.92255	650443099	0.650443	FALSE	0.830206	none
DBNDD2	4.92246	650458669	0.650459	FALSE	0.830206	none
FBXO21	4.92189	650556172	0.650556	FALSE	0.830229	none
TFB2M	4.92166	650596423	0.650596	FALSE	0.830229	none
FABP7	4.92152	650620817	0.650621	FALSE	0.830229	none
QRFP	4.92072	650760934	0.650761	FALSE	0.830229	none
SNX19	4.92066	650771389	0.650771	FALSE	0.830229	none
DLG1	4.92064	650774822	0.650775	FALSE	0.830229	none
GPCPD1	4.9206	650782333	0.650782	FALSE	0.830229	none
CPNE6	4.92036	650824490	0.650824	FALSE	0.830229	none
SPACA7	4.91983	650915808	0.650916	FALSE	0.83029	none
TBRG1	4.91939	650991637	0.650992	FALSE	0.830331	none
CELA2B	4.91864	651123167	0.651123	FALSE	0.830366	none
ARHGAP8	4.91856	651135663	0.651136	FALSE	0.830366	none
PMS1	4.91848	651149876	0.65115	FALSE	0.830366	none
CD19	4.9181	651216412	0.651216	FALSE	0.830396	none
TMEM14C	4.91751	651319381	0.651319	FALSE	0.830432	none
DHRS2	4.91743	651332320	0.651332	FALSE	0.830432	none
RAB1B	4.91716	651379093	0.651379	FALSE	0.830437	none
EEF1A2	4.91618	651550972	0.651551	FALSE	0.830533	none
ANO1	4.91605	651572804	0.651573	FALSE	0.830533	none
TLL1	4.91588	651601720	0.651602	FALSE	0.830533	none
FAM71A	4.91557	651657334	0.651657	FALSE	0.830533	none
KLF6	4.91529	651705167	0.651705	FALSE	0.830533	none
SOBP	4.91523	651715695	0.651716	FALSE	0.830533	none
EIF3D	4.91456	651832393	0.651832	FALSE	0.830626	none
ADGRL3	4.914	651929215	0.651929	FALSE	0.830694	none
UROC1	4.91356	652006338	0.652006	FALSE	0.830737	none
KRTAP10-8	4.9127	652156689	0.652157	FALSE	0.830873	none
PVRIG	4.91181	652310171	0.65231	FALSE	0.830912	none
ILF2	4.91145	652371980	0.652372	FALSE	0.830912	none
ARSD	4.91137	652385947	0.652386	FALSE	0.830912	none
LRRC7	4.91126	652404977	0.652405	FALSE	0.830912	none
DLX4	4.91116	652422769	0.652423	FALSE	0.830912	none
CITED2	4.91093	652463071	0.652463	FALSE	0.830912	none
SUFU	4.91076	652492360	0.652492	FALSE	0.830912	none
ZSCAN25	4.9104	652555185	0.652555	FALSE	0.830927	none
CSTF2	4.91019	652591451	0.652591	FALSE	0.830927	none
DAB2IP	4.90931	652745000	0.652745	FALSE	0.83103	none
SF3B5	4.90922	652759215	0.652759	FALSE	0.83103	none
SLC35G3	4.90875	652841633	0.652842	FALSE	0.831047	none
PRLR	4.9085	652885055	0.652885	FALSE	0.831047	none
RAB40B	4.90803	652966431	0.652966	FALSE	0.831047	none
SAMD11	4.9079	652989315	0.652989	FALSE	0.831047	none
P2RX4	4.90777	653011634	0.653012	FALSE	0.831047	none
FAM222A	4.90727	653097816	0.653098	FALSE	0.831047	none
SEC24B	4.90712	653123650	0.653124	FALSE	0.831047	none
IL21R	4.907	653144383	0.653144	FALSE	0.831047	none
LOC100996413	4.90689	653164695	0.653165	FALSE	0.831047	none
CELSR3	4.90659	653216783	0.653217	FALSE	0.831058	none
RIPK1	4.90623	653278260	0.653278	FALSE	0.831081	none
ITGB2	4.90589	653338423	0.653338	FALSE	0.831102	none
GLRA1	4.90454	653573066	0.653573	FALSE	0.831345	none
TXNDC2	4.90396	653674063	0.653674	FALSE	0.831418	none
UBB	4.90259	653911624	0.653912	FALSE	0.831612	none
CDC25B	4.90233	653957194	0.653957	FALSE	0.831612	none
PRKD2	4.90223	653975067	0.653975	FALSE	0.831612	none
MEI1	4.90208	654000862	0.654001	FALSE	0.831612	none
FNTA	4.90147	654106809	0.654107	FALSE	0.831691	none
ZNF707	4.90004	654353449	0.654353	FALSE	0.831915	none
NARS	4.89994	654370259	0.65437	FALSE	0.831915	none
RNF24	4.89937	654469418	0.654469	FALSE	0.831956	none
LRRC30	4.8991	654517158	0.654517	FALSE	0.831956	none
LOC101928991	4.899	654532995	0.654533	FALSE	0.831956	none
SPPL2B	4.89867	654591019	0.654591	FALSE	0.831957	none
MAP4K3	4.89813	654685819	0.654686	FALSE	0.831957	none
CFAP20	4.89802	654703627	0.654704	FALSE	0.831957	none
PLP1	4.898	654708114	0.654708	FALSE	0.831957	none
VRK3	4.89618	655024079	0.655024	FALSE	0.832269	none
CDH10	4.89608	655041113	0.655041	FALSE	0.832269	none
DIRC1	4.89544	655153269	0.655153	FALSE	0.832317	none
CCL4	4.89536	655166401	0.655166	FALSE	0.832317	none
NAT8B	4.89453	655310894	0.655311	FALSE	0.832446	none
PLXDC2	4.89423	655363290	0.655363	FALSE	0.832457	none
CCDC86	4.8937	655454817	0.655455	FALSE	0.832518	none
MURC	4.89303	655570196	0.65557	FALSE	0.832597	none
MSTN	4.89283	655604881	0.655605	FALSE	0.832597	none
PCDHB15	4.89049	656010255	0.65601	FALSE	0.833	none
NCK2	4.89025	656050324	0.65605	FALSE	0.833	none
HHIPL2	4.89024	656052620	0.656053	FALSE	0.833	none
COA3	4.88977	656133787	0.656134	FALSE	0.833011	none
HK2	4.88969	656148593	0.656149	FALSE	0.833011	none
RBM27	4.88912	656246912	0.656247	FALSE	0.833031	none
CEP152	4.88909	656252023	0.656252	FALSE	0.833031	none
MYL10	4.88771	656492270	0.656492	FALSE	0.833281	none
ATXN1	4.88707	656602807	0.656603	FALSE	0.833365	none
PBOV1	4.8863	656734854	0.656735	FALSE	0.833478	none
KLHL30	4.88546	656881623	0.656882	FALSE	0.833542	none
HBM	4.88537	656897355	0.656897	FALSE	0.833542	none
CCER1	4.88503	656955139	0.656955	FALSE	0.833542	none
FAU	4.885	656960785	0.656961	FALSE	0.833542	none
ZNF645	4.88445	657055311	0.657055	FALSE	0.833556	none
UBE3A	4.88425	657089912	0.65709	FALSE	0.833556	none
UTP23	4.88402	657130864	0.657131	FALSE	0.833556	none
ZNF746	4.88393	657146233	0.657146	FALSE	0.833556	none
SUPT20HL1	4.88325	657263528	0.657264	FALSE	0.833649	none
OR8D4	4.88228	657431473	0.657431	FALSE	0.833807	none
ZMYM6	4.8819	657496981	0.657497	FALSE	0.833819	none
PIK3AP1	4.88166	657538851	0.657539	FALSE	0.833819	none
TMEM62	4.88146	657572362	0.657572	FALSE	0.833819	none
APOL5	4.88019	657793776	0.657794	FALSE	0.834045	none
RRAGB	4.87987	657848013	0.657848	FALSE	0.834057	none
MAK	4.87963	657891186	0.657891	FALSE	0.834057	none
XG	4.87911	657980966	0.657981	FALSE	0.834116	none
FAM92A1	4.87849	658088622	0.658089	FALSE	0.834174	none
MFSD9	4.87834	658114628	0.658115	FALSE	0.834174	none
RNF183	4.87791	658189088	0.658189	FALSE	0.834177	none
ISY1	4.87771	658224076	0.658224	FALSE	0.834177	none
C14orf159	4.87737	658282365	0.658282	FALSE	0.834177	none
PLCH1	4.8771	658328664	0.658329	FALSE	0.834177	none
MMD2	4.87706	658335418	0.658335	FALSE	0.834177	none
ZNF587	4.87677	658385846	0.658386	FALSE	0.834186	none
UBL3	4.87621	658481902	0.658482	FALSE	0.834247	none
NINJ1	4.87598	658521354	0.658521	FALSE	0.834247	none
APBA1	4.87557	658592425	0.658592	FALSE	0.83428	none
CLDN14	4.87533	658635326	0.658635	FALSE	0.83428	none
SLC35G1	4.87482	658722805	0.658723	FALSE	0.834336	none
POPDC2	4.87431	658811206	0.658811	FALSE	0.834392	none
TAAR6	4.87374	658909473	0.658909	FALSE	0.834455	none
AMDHD1	4.87317	659008370	0.659008	FALSE	0.834455	none
GUCA1A	4.873	659038008	0.659038	FALSE	0.834455	none
FAM83H	4.87292	659052237	0.659052	FALSE	0.834455	none
NCOA3	4.87233	659153378	0.659153	FALSE	0.834455	none
MGAT5	4.87231	659156878	0.659157	FALSE	0.834455	none
STON1	4.87219	659177564	0.659178	FALSE	0.834455	none
SPAG9	4.872	659210990	0.659211	FALSE	0.834455	none
CYP7B1	4.87108	659370286	0.65937	FALSE	0.834492	none
APOD	4.87107	659372185	0.659372	FALSE	0.834492	none
NRARP	4.87072	659431990	0.659432	FALSE	0.834492	none
SPRR2D	4.87059	659454117	0.659454	FALSE	0.834492	none
PSMB6	4.87056	659460233	0.65946	FALSE	0.834492	none
BPIFC	4.87031	659502212	0.659502	FALSE	0.834492	none
CLDN15	4.8692	659694663	0.659695	FALSE	0.834633	none
AJAP1	4.86916	659701205	0.659701	FALSE	0.834633	none
IL18RAP	4.86832	659847863	0.659848	FALSE	0.834653	none
SHH	4.86826	659857687	0.659858	FALSE	0.834653	none
EGR4	4.86809	659887462	0.659887	FALSE	0.834653	none
MINA	4.86806	659892357	0.659892	FALSE	0.834653	none
RLBP1	4.86704	660067678	0.660068	FALSE	0.834787	none
ZNF280A	4.86673	660122459	0.660122	FALSE	0.834787	none
KNDC1	4.86669	660128973	0.660129	FALSE	0.834787	none
C9orf116	4.86595	660256721	0.660257	FALSE	0.834893	none
LENG9	4.86546	660342301	0.660342	FALSE	0.834946	none
WDR82	4.86505	660412943	0.660413	FALSE	0.83498	none
DHDH	4.86427	660548746	0.660549	FALSE	0.835096	none
SSTR4	4.86292	660779971	0.66078	FALSE	0.835333	none
C1orf122	4.86224	660897817	0.660898	FALSE	0.835427	none
RIPPLY3	4.86181	660972887	0.660973	FALSE	0.835438	none
TANC2	4.86169	660994103	0.660994	FALSE	0.835438	none
SCIN	4.86133	661054719	0.661055	FALSE	0.835459	none
PSG5	4.86055	661190743	0.661191	FALSE	0.835576	none
C17orf80	4.86025	661241928	0.661242	FALSE	0.835585	none
SCRN1	4.85985	661310372	0.66131	FALSE	0.835597	none
CEP95	4.85914	661433649	0.661434	FALSE	0.835597	none
WDR86	4.85875	661500669	0.661501	FALSE	0.835597	none
ALPPL2	4.85871	661508552	0.661509	FALSE	0.835597	none
FLII	4.85785	661656267	0.661656	FALSE	0.835597	none
RSBN1L	4.85776	661671636	0.661672	FALSE	0.835597	none
CCDC175	4.85746	661723720	0.661724	FALSE	0.835597	none
CDK14	4.85708	661789611	0.66179	FALSE	0.835597	none
WNT5B	4.85694	661814112	0.661814	FALSE	0.835597	none
ZNF189	4.85664	661866654	0.661867	FALSE	0.835597	none
CCNK	4.85652	661887778	0.661888	FALSE	0.835597	none
METTL2B	4.85647	661895722	0.661896	FALSE	0.835597	none
IKBKG	4.85642	661904427	0.661904	FALSE	0.835597	none
C3orf38	4.8559	661994487	0.661994	FALSE	0.835597	none
KCNV2	4.85583	662005439	0.662005	FALSE	0.835597	none
ANKRD37	4.85552	662058368	0.662058	FALSE	0.835597	none
MRPS18C	4.85547	662068271	0.662068	FALSE	0.835597	none
FAM204A	4.85544	662073276	0.662073	FALSE	0.835597	none
HOOK3	4.85538	662083454	0.662083	FALSE	0.835597	none
PHYH	4.85451	662233162	0.662233	FALSE	0.83573	none
LMO1	4.85365	662381331	0.662381	FALSE	0.835862	none
SLC1A5	4.85212	662645114	0.662645	FALSE	0.83614	none
NWD2	4.85174	662711101	0.662711	FALSE	0.83616	none
DGKA	4.85152	662748508	0.662749	FALSE	0.83616	none
SRRM4	4.85066	662896735	0.662897	FALSE	0.836225	none
KRTAP9-1	4.85032	662955997	0.662956	FALSE	0.836225	none
RAB28	4.85018	662980572	0.662981	FALSE	0.836225	none
TROAP	4.85011	662992718	0.662993	FALSE	0.836225	none
MYLK	4.8499	663027702	0.663028	FALSE	0.836225	none
DMD	4.8494	663114305	0.663114	FALSE	0.836225	none
ZZZ3	4.84908	663169014	0.663169	FALSE	0.836225	none
C22orf24	4.84894	663193841	0.663194	FALSE	0.836225	none
DBF4	4.8489	663200760	0.663201	FALSE	0.836225	none
TOM1L1	4.84866	663241487	0.663241	FALSE	0.836225	none
C14orf28	4.84843	663282410	0.663282	FALSE	0.836225	none
COL23A1	4.84776	663397102	0.663397	FALSE	0.836229	none
STARD9	4.84762	663421290	0.663421	FALSE	0.836229	none
PARVB	4.84722	663489557	0.66349	FALSE	0.836229	none
RDH16	4.84713	663506186	0.663506	FALSE	0.836229	none
BBX	4.84694	663539310	0.663539	FALSE	0.836229	none
ZNF653	4.84673	663574479	0.663574	FALSE	0.836229	none
CCDC30	4.84663	663592031	0.663592	FALSE	0.836229	none
CCDC151	4.84563	663764497	0.663764	FALSE	0.836324	none
CDH19	4.84552	663783399	0.663783	FALSE	0.836324	none
CELF6	4.84536	663811300	0.663811	FALSE	0.836324	none
H2AFY	4.84518	663843431	0.663843	FALSE	0.836324	none
OIT3	4.84385	664072048	0.664072	FALSE	0.836529	none
C6orf226	4.84372	664093883	0.664094	FALSE	0.836529	none
HS1BP3	4.84345	664140034	0.66414	FALSE	0.836532	none
MRPL36	4.84236	664328735	0.664329	FALSE	0.836675	none
GANC	4.84228	664341053	0.664341	FALSE	0.836675	none
CDK15	4.84129	664512958	0.664513	FALSE	0.836826	none
CCNO	4.84109	664548696	0.664549	FALSE	0.836826	none
OR2T33	4.83985	664760557	0.664761	FALSE	0.837038	none
GSTM3	4.83792	665093254	0.665093	FALSE	0.83735	none
TMEM47	4.83791	665096019	0.665096	FALSE	0.83735	none
NPM1	4.83717	665223600	0.665224	FALSE	0.837416	none
ANKRD22	4.83673	665300028	0.6653	FALSE	0.837416	none
SLC10A2	4.83665	665313750	0.665314	FALSE	0.837416	none
GLT6D1	4.83653	665334064	0.665334	FALSE	0.837416	none
SDF2L1	4.83633	665368030	0.665368	FALSE	0.837416	none
KCNQ4	4.83519	665564529	0.665565	FALSE	0.837608	none
UBE2E2	4.83356	665846098	0.665846	FALSE	0.837862	none
NCSTN	4.83351	665854326	0.665854	FALSE	0.837862	none
EPHB4	4.83258	666013720	0.666014	FALSE	0.838007	none
KIAA1024	4.83216	666086832	0.666087	FALSE	0.838018	none
COPA	4.83192	666127770	0.666128	FALSE	0.838018	none
NCAPD3	4.83133	666228979	0.666229	FALSE	0.838018	none
DSG2	4.83102	666282860	0.666283	FALSE	0.838018	none
PMPCA	4.83098	666290233	0.66629	FALSE	0.838018	none
SFRP2	4.83091	666302056	0.666302	FALSE	0.838018	none
SOD1	4.83075	666330033	0.66633	FALSE	0.838018	none
CTSE	4.83032	666404883	0.666405	FALSE	0.838043	none
H2AFZ	4.82983	666488190	0.666488	FALSE	0.838043	none
DGKK	4.8294	666562219	0.666562	FALSE	0.838043	none
OR9A4	4.82917	666602343	0.666602	FALSE	0.838043	none
CHI3L2	4.82912	666610412	0.66661	FALSE	0.838043	none
GON4L	4.82911	666612834	0.666613	FALSE	0.838043	none
ZNF480	4.82831	666750225	0.66675	FALSE	0.83816	none
MOSPD2	4.82599	667147493	0.667147	FALSE	0.83859	none
CLU	4.8258	667180027	0.66718	FALSE	0.83859	none
STOML1	4.82538	667252842	0.667253	FALSE	0.838626	none
RBMXL3	4.82358	667561645	0.667562	FALSE	0.838827	none
KRTAP25-1	4.82311	667643058	0.667643	FALSE	0.838827	none
ERV3-1	4.82309	667645797	0.667646	FALSE	0.838827	none
S100A5	4.82293	667673694	0.667674	FALSE	0.838827	none
CCDC54	4.82292	667675407	0.667675	FALSE	0.838827	none
TMIGD2	4.82291	667676681	0.667677	FALSE	0.838827	none
HOXD8	4.82241	667763447	0.667763	FALSE	0.838849	none
FSHR	4.82231	667781779	0.667782	FALSE	0.838849	none
SLC2A1	4.82132	667951226	0.667951	FALSE	0.838969	none
APOBEC1	4.82124	667965487	0.667965	FALSE	0.838969	none
ERAS	4.82048	668095376	0.668095	FALSE	0.839077	none
ZC3H11A	4.81971	668228798	0.668229	FALSE	0.839126	none
EDRF1	4.81945	668274548	0.668275	FALSE	0.839126	none
SMLR1	4.81944	668276129	0.668276	FALSE	0.839126	none
ABHD1	4.81904	668343794	0.668344	FALSE	0.839126	none
SEMA3E	4.81898	668354006	0.668354	FALSE	0.839126	none
UBE2V2	4.81853	668431716	0.668432	FALSE	0.839168	none
KCNJ3	4.81725	668651251	0.668651	FALSE	0.839367	none
RNF145	4.81695	668703931	0.668704	FALSE	0.839367	none
PDE4D	4.81684	668722251	0.668722	FALSE	0.839367	none
RPL7	4.81619	668834530	0.668835	FALSE	0.839453	none
PDE2A	4.81556	668942018	0.668942	FALSE	0.839493	none
RNF212B	4.81549	668954378	0.668954	FALSE	0.839493	none
DHFR	4.81426	669166719	0.669167	FALSE	0.839704	none
IL1RAPL1	4.8133	669330879	0.669331	FALSE	0.839723	none
ADAM7	4.81312	669362858	0.669363	FALSE	0.839723	none
COX7A1	4.81308	669368548	0.669369	FALSE	0.839723	none
IFNLR1	4.81297	669386862	0.669387	FALSE	0.839723	none
TXNRD2	4.81289	669401731	0.669402	FALSE	0.839723	none
PIEZO1	4.81211	669535959	0.669536	FALSE	0.839796	none
ZNF80	4.81193	669565657	0.669566	FALSE	0.839796	none
ZNF787	4.81178	669592182	0.669592	FALSE	0.839796	none
PIK3R5	4.81062	669791005	0.669791	FALSE	0.83992	none
NPIPB5	4.8104	669828777	0.669829	FALSE	0.83992	none
KLK12	4.8103	669845476	0.669845	FALSE	0.83992	none
DSG3	4.81018	669867237	0.669867	FALSE	0.83992	none
OR2A2	4.80951	669980985	0.669981	FALSE	0.839991	none
CD40LG	4.80934	670011520	0.670012	FALSE	0.839991	none
ZNF121	4.80852	670152002	0.670152	FALSE	0.84003	none
APCDD1	4.8084	670171742	0.670172	FALSE	0.84003	none
GPR146	4.80805	670231277	0.670231	FALSE	0.84003	none
REEP4	4.80782	670271090	0.670271	FALSE	0.84003	none
SHOX2	4.80779	670275591	0.670276	FALSE	0.84003	none
RPL10L	4.80735	670351417	0.670351	FALSE	0.84003	none
STT3A	4.80725	670369468	0.670369	FALSE	0.84003	none
MAN1A2	4.80701	670409406	0.670409	FALSE	0.84003	none
ATE1	4.80673	670457840	0.670458	FALSE	0.84003	none
LCE5A	4.80658	670483081	0.670483	FALSE	0.84003	none
SLC6A15	4.80531	670701894	0.670702	FALSE	0.840249	none
LOC158434	4.80442	670853656	0.670854	FALSE	0.840384	none
STAB2	4.80249	671185561	0.671186	FALSE	0.840707	none
ASCL5	4.80227	671223444	0.671223	FALSE	0.840707	none
CDH4	4.80215	671243471	0.671243	FALSE	0.840707	none
ZC3H3	4.80179	671305010	0.671305	FALSE	0.840723	none
GOLGA8A	4.80157	671344242	0.671344	FALSE	0.840723	none
C20orf27	4.80078	671479843	0.67148	FALSE	0.840837	none
RNF13	4.80041	671542856	0.671543	FALSE	0.84086	none
RPS7	4.80016	671586416	0.671586	FALSE	0.84086	none
LRRFIP2	4.79946	671706271	0.671706	FALSE	0.840939	none
IPO5	4.79905	671777432	0.671777	FALSE	0.840939	none
DSE	4.79886	671809842	0.67181	FALSE	0.840939	none
PAQR7	4.79877	671825501	0.671826	FALSE	0.840939	none
SPTLC2	4.79848	671874936	0.671875	FALSE	0.840946	none
CLCC1	4.79802	671953809	0.671954	FALSE	0.840989	none
PEX11G	4.79751	672040664	0.672041	FALSE	0.841043	none
TMEM53	4.79706	672119034	0.672119	FALSE	0.841086	none
LANCL2	4.79616	672272444	0.672272	FALSE	0.841222	none
ENGASE	4.79557	672373892	0.672374	FALSE	0.841294	none
TPT1	4.79477	672509318	0.672509	FALSE	0.841408	none
MRPL55	4.79426	672598487	0.672598	FALSE	0.841465	none
CYLD	4.79359	672712592	0.672713	FALSE	0.841496	none
EIF4A3	4.79302	672809508	0.67281	FALSE	0.841496	none
GCLC	4.79298	672817175	0.672817	FALSE	0.841496	none
PYHIN1	4.79289	672833000	0.672833	FALSE	0.841496	none
M6PR	4.79263	672876681	0.672877	FALSE	0.841496	none
C14orf142	4.79244	672908826	0.672909	FALSE	0.841496	none
LCTL	4.79206	672974867	0.672975	FALSE	0.841496	none
HAPLN3	4.79205	672976640	0.672977	FALSE	0.841496	none
MFN2	4.79171	673035434	0.673035	FALSE	0.841515	none
CNTN6	4.79096	673164591	0.673165	FALSE	0.841621	none
CARD16	4.79025	673286786	0.673287	FALSE	0.841719	none
HJURP	4.78973	673376723	0.673377	FALSE	0.841776	none
LINC00452	4.78941	673430042	0.67343	FALSE	0.841788	none
VNN1	4.78854	673578964	0.673579	FALSE	0.841844	none
RPS19BP1	4.7881	673654026	0.673654	FALSE	0.841844	none
MOGAT1	4.78785	673698143	0.673698	FALSE	0.841844	none
FXR1	4.78776	673712887	0.673713	FALSE	0.841844	none
OR5L2	4.7876	673739692	0.67374	FALSE	0.841844	none
SCIMP	4.78741	673773721	0.673774	FALSE	0.841844	none
DNAJC10	4.78735	673783727	0.673784	FALSE	0.841844	none
OR13D1	4.78661	673909520	0.67391	FALSE	0.84193	none
NCEH1	4.78642	673941490	0.673941	FALSE	0.84193	none
FAM227A	4.78584	674040343	0.67404	FALSE	0.841999	none
NUDT9	4.78517	674155857	0.674156	FALSE	0.842049	none
MYO16	4.7851	674168692	0.674169	FALSE	0.842049	none
TOPAZ1	4.78425	674313801	0.674314	FALSE	0.842149	none
GPHN	4.78405	674346842	0.674347	FALSE	0.842149	none
MMP10	4.78385	674381295	0.674381	FALSE	0.842149	none
KCNMB2	4.78333	674470873	0.674471	FALSE	0.842206	none
LOC728392	4.78206	674689404	0.674689	FALSE	0.842362	none
LAMTOR3	4.78189	674717145	0.674717	FALSE	0.842362	none
IDO1	4.78153	674778535	0.674779	FALSE	0.842362	none
KLK9	4.78144	674793618	0.674794	FALSE	0.842362	none
POLA2	4.78131	674816423	0.674816	FALSE	0.842362	none
LOC730183	4.78103	674864583	0.674865	FALSE	0.842367	none
SLC35A5	4.78072	674916462	0.674916	FALSE	0.842367	none
C7orf25	4.78051	674953025	0.674953	FALSE	0.842367	none
OR10G3	4.77984	675067544	0.675068	FALSE	0.842455	none
RBM47	4.77946	675133092	0.675133	FALSE	0.842455	none
NXNL2	4.77933	675156414	0.675156	FALSE	0.842455	none
PDHA2	4.77876	675251953	0.675252	FALSE	0.842471	none
PTGER4	4.77873	675257422	0.675257	FALSE	0.842471	none
TMC2	4.77768	675436512	0.675437	FALSE	0.84264	none
HTR1D	4.77669	675604996	0.675605	FALSE	0.84274	none
STK39	4.77624	675682637	0.675683	FALSE	0.84274	none
GPBAR1	4.7762	675689472	0.675689	FALSE	0.84274	none
RAC2	4.77617	675693766	0.675694	FALSE	0.84274	none
ENPP3	4.77528	675846472	0.675846	FALSE	0.842781	none
ADAM29	4.77528	675846637	0.675847	FALSE	0.842781	none
HNRNPU	4.77518	675863867	0.675864	FALSE	0.842781	none
KRT6A	4.77461	675959856	0.67596	FALSE	0.842781	none
BEX5	4.77445	675987515	0.675988	FALSE	0.842781	none
GPR15	4.77421	676028662	0.676029	FALSE	0.842781	none
NPHP1	4.77393	676076793	0.676077	FALSE	0.842781	none
ZNF254	4.7738	676098405	0.676098	FALSE	0.842781	none
C3orf35	4.77341	676166175	0.676166	FALSE	0.842781	none
C9orf89	4.77335	676175981	0.676176	FALSE	0.842781	none
GAL3ST2	4.77303	676231329	0.676231	FALSE	0.842781	none
TMEM170B	4.77221	676370348	0.67637	FALSE	0.842781	none
CNN1	4.77203	676401722	0.676402	FALSE	0.842781	none
MMADHC	4.77163	676469140	0.676469	FALSE	0.842781	none
KLHL42	4.77145	676500028	0.6765	FALSE	0.842781	none
HSPA13	4.77133	676519959	0.67652	FALSE	0.842781	none
CEP72	4.77074	676622022	0.676622	FALSE	0.842781	none
UGT8	4.77068	676631728	0.676632	FALSE	0.842781	none
FCGR1B	4.77042	676676347	0.676676	FALSE	0.842781	none
PLXNA4	4.76981	676780028	0.67678	FALSE	0.842781	none
PTPRS	4.76981	676781079	0.676781	FALSE	0.842781	none
EXOSC2	4.76974	676792328	0.676792	FALSE	0.842781	none
SLITRK2	4.76967	676805022	0.676805	FALSE	0.842781	none
TMEM67	4.76965	676808664	0.676809	FALSE	0.842781	none
PATE2	4.76952	676830768	0.676831	FALSE	0.842781	none
DMRTC1	4.76832	677034489	0.677034	FALSE	0.842979	none
SPEM1	4.76807	677078200	0.677078	FALSE	0.842979	none
ACO2	4.76747	677179172	0.677179	FALSE	0.842988	none
CD46	4.76725	677217845	0.677218	FALSE	0.842988	none
SNAP47	4.76711	677241466	0.677241	FALSE	0.842988	none
TADA2A	4.76699	677261977	0.677262	FALSE	0.842988	none
GPT	4.76669	677313563	0.677314	FALSE	0.842997	none
ORC1	4.7664	677362718	0.677363	FALSE	0.843003	none
PSAPL1	4.76607	677418907	0.677419	FALSE	0.843007	none
RPS5	4.76577	677470662	0.677471	FALSE	0.843007	none
ACTRT1	4.76561	677498344	0.677498	FALSE	0.843007	none
HUS1B	4.76504	677594391	0.677594	FALSE	0.843071	none
PAPSS2	4.76452	677683084	0.677683	FALSE	0.84311	none
KIAA1211L	4.76432	677717671	0.677718	FALSE	0.84311	none
RDH14	4.76398	677775272	0.677775	FALSE	0.84311	none
EPS8L2	4.76377	677812559	0.677813	FALSE	0.84311	none
SNX13	4.76314	677919227	0.677919	FALSE	0.84311	none
CA6	4.76283	677971969	0.677972	FALSE	0.84311	none
ALX4	4.76225	678070646	0.678071	FALSE	0.84311	none
KBTBD7	4.76194	678123585	0.678124	FALSE	0.84311	none
METTL12	4.76153	678193646	0.678194	FALSE	0.84311	none
BHLHA9	4.76109	678268281	0.678268	FALSE	0.84311	none
DYRK3	4.76089	678302427	0.678302	FALSE	0.84311	none
FN3KRP	4.76086	678307792	0.678308	FALSE	0.84311	none
LSS	4.7606	678352588	0.678353	FALSE	0.84311	none
MISP	4.76035	678394807	0.678395	FALSE	0.84311	none
GCG	4.76026	678410467	0.67841	FALSE	0.84311	none
CYYR1	4.76001	678452802	0.678453	FALSE	0.84311	none
MB	4.7597	678505835	0.678506	FALSE	0.84311	none
RBBP9	4.75958	678526127	0.678526	FALSE	0.84311	none
MAP1LC3B	4.7593	678573479	0.678573	FALSE	0.84311	none
UMAD1	4.75924	678583826	0.678584	FALSE	0.84311	none
C3	4.7592	678590487	0.67859	FALSE	0.84311	none
DACH2	4.75916	678597105	0.678597	FALSE	0.84311	none
PAGE5	4.75833	678739064	0.678739	FALSE	0.843174	none
IGDCC3	4.75819	678763485	0.678763	FALSE	0.843174	none
PGA5	4.75808	678781769	0.678782	FALSE	0.843174	none
SCAF8	4.75697	678971135	0.678971	FALSE	0.843338	none
MBOAT1	4.75622	679097690	0.679098	FALSE	0.843338	none
HMGN5	4.7558	679170368	0.67917	FALSE	0.843338	none
GPRASP1	4.7558	679170503	0.679171	FALSE	0.843338	none
PGD	4.75579	679171268	0.679171	FALSE	0.843338	none
DGCR2	4.75575	679178493	0.679178	FALSE	0.843338	none
SLC30A1	4.75298	679651574	0.679652	FALSE	0.843802	none
RABL6	4.75293	679660416	0.67966	FALSE	0.843802	none
PNPLA6	4.75271	679697045	0.679697	FALSE	0.843802	none
MC5R	4.75252	679729744	0.67973	FALSE	0.843802	none
SOD3	4.7515	679903633	0.679904	FALSE	0.843963	none
COL10A1	4.75119	679957286	0.679957	FALSE	0.843975	none
TRIP4	4.75048	680078488	0.680078	FALSE	0.844071	none
MANF	4.74883	680359687	0.68036	FALSE	0.844365	none
IMPDH1	4.74748	680589200	0.680589	FALSE	0.84444	none
ARFGEF3	4.74745	680595113	0.680595	FALSE	0.84444	none
NUDT8	4.74726	680626721	0.680627	FALSE	0.84444	none
ASB4	4.74717	680643266	0.680643	FALSE	0.84444	none
SLC16A2	4.74705	680661987	0.680662	FALSE	0.84444	none
MINOS1	4.74674	680714898	0.680715	FALSE	0.84444	none
HAAO	4.74641	680771505	0.680772	FALSE	0.84444	none
NUGGC	4.74639	680774469	0.680774	FALSE	0.84444	none
SDSL	4.74582	680872831	0.680873	FALSE	0.844447	none
CDCA3	4.74556	680917838	0.680918	FALSE	0.844447	none
NOX3	4.74535	680952299	0.680952	FALSE	0.844447	none
CEACAM16	4.74533	680957229	0.680957	FALSE	0.844447	none
B3GAT2	4.74346	681274561	0.681275	FALSE	0.844731	none
OR6C1	4.74346	681274818	0.681275	FALSE	0.844731	none
CCDC183	4.74291	681369631	0.68137	FALSE	0.844746	none
MT1G	4.74288	681375174	0.681375	FALSE	0.844746	none
HS3ST1	4.74252	681436613	0.681437	FALSE	0.844759	none
NMNAT3	4.74163	681586196	0.681586	FALSE	0.844759	none
ABHD3	4.74139	681626613	0.681627	FALSE	0.844759	none
OR52E6	4.74109	681677663	0.681678	FALSE	0.844759	none
RAD18	4.74109	681678193	0.681678	FALSE	0.844759	none
OR1G1	4.741	681693437	0.681693	FALSE	0.844759	none
PRDM1	4.74098	681696110	0.681696	FALSE	0.844759	none
C21orf62	4.73968	681917078	0.681917	FALSE	0.844858	none
PCDHGA8	4.73957	681936458	0.681936	FALSE	0.844858	none
NONO	4.73945	681956729	0.681957	FALSE	0.844858	none
PTPRU	4.73908	682019855	0.68202	FALSE	0.844858	none
PVRL4	4.73896	682040583	0.682041	FALSE	0.844858	none
FAM229B	4.73867	682089364	0.682089	FALSE	0.844858	none
OR4Q3	4.73865	682092948	0.682093	FALSE	0.844858	none
LCN9	4.73843	682130089	0.68213	FALSE	0.844858	none
CT55	4.73795	682211532	0.682212	FALSE	0.844881	none
ACE2	4.73764	682263813	0.682264	FALSE	0.844881	none
LRRC3B	4.73754	682280876	0.682281	FALSE	0.844881	none
KRT27	4.7357	682593041	0.682593	FALSE	0.845212	none
OR8D1	4.73504	682706396	0.682706	FALSE	0.845255	none
TPM1	4.7348	682747063	0.682747	FALSE	0.845255	none
ADCYAP1R1	4.73425	682840104	0.68284	FALSE	0.845255	none
KRTAP5-6	4.7339	682900875	0.682901	FALSE	0.845255	none
RARRES3	4.73375	682925546	0.682926	FALSE	0.845255	none
MEI4	4.73354	682961943	0.682962	FALSE	0.845255	none
COPS6	4.73348	682972628	0.682973	FALSE	0.845255	none
BTNL3	4.73339	682987256	0.682987	FALSE	0.845255	none
TOM1	4.73316	683026279	0.683026	FALSE	0.845255	none
IRS4	4.73197	683229457	0.683229	FALSE	0.845452	none
CPEB2	4.73149	683311099	0.683311	FALSE	0.845475	none
C9orf153	4.73119	683362928	0.683363	FALSE	0.845475	none
TSR1	4.73108	683381648	0.683382	FALSE	0.845475	none
SLC35A3	4.73081	683427480	0.683427	FALSE	0.845477	none
DGCR14	4.73023	683524893	0.683525	FALSE	0.845543	none
SKA3	4.72954	683642659	0.683643	FALSE	0.845634	none
CSNK1E	4.72805	683897148	0.683897	FALSE	0.84584	none
C1QL1	4.72789	683924720	0.683925	FALSE	0.84584	none
ABCA5	4.72779	683941995	0.683942	FALSE	0.84584	none
ST8SIA4	4.72709	684060002	0.68406	FALSE	0.845859	none
ZNF547	4.72676	684116689	0.684117	FALSE	0.845859	none
LCN1	4.72652	684156947	0.684157	FALSE	0.845859	none
XPNPEP3	4.72633	684189856	0.68419	FALSE	0.845859	none
TAS2R5	4.72613	684223387	0.684223	FALSE	0.845859	none
HOMER1	4.726	684246435	0.684246	FALSE	0.845859	none
SLC30A6	4.72552	684326244	0.684326	FALSE	0.845859	none
HOXC13	4.7255	684329701	0.68433	FALSE	0.845859	none
HAL	4.72525	684371944	0.684372	FALSE	0.845859	none
IDS	4.72508	684401200	0.684401	FALSE	0.845859	none
PRSS8	4.72454	684493600	0.684494	FALSE	0.845883	none
CHTOP	4.72437	684521937	0.684522	FALSE	0.845883	none
ETV3L	4.72419	684553134	0.684553	FALSE	0.845883	none
SRRT	4.72351	684668293	0.684668	FALSE	0.845967	none
PRMT5	4.72326	684710180	0.68471	FALSE	0.845967	none
KIAA0930	4.72276	684796436	0.684796	FALSE	0.846019	none
PALM	4.72243	684851704	0.684852	FALSE	0.846032	none
ENTPD6	4.72203	684918583	0.684919	FALSE	0.84606	none
CLEC1B	4.72142	685023951	0.685024	FALSE	0.846136	none
RPL24	4.72075	685136668	0.685137	FALSE	0.846164	none
ZNF710	4.72067	685149728	0.68515	FALSE	0.846164	none
SNRK	4.7205	685179601	0.68518	FALSE	0.846164	none
CHRFAM7A	4.71899	685436314	0.685436	FALSE	0.846315	none
EVC2	4.71898	685437056	0.685437	FALSE	0.846315	none
TP53BP1	4.71846	685524837	0.685525	FALSE	0.846315	none
PYGL	4.71826	685560272	0.68556	FALSE	0.846315	none
ZNF257	4.71821	685567672	0.685568	FALSE	0.846315	none
ELL2	4.71807	685591672	0.685592	FALSE	0.846315	none
EIF4B	4.71795	685613058	0.685613	FALSE	0.846315	none
NYNRIN	4.71764	685663812	0.685664	FALSE	0.846323	none
MLLT4	4.71671	685821945	0.685822	FALSE	0.846409	none
FUT4	4.71671	685822168	0.685822	FALSE	0.846409	none
NPVF	4.71633	685886996	0.685887	FALSE	0.846435	none
PCMTD2	4.71463	686175235	0.686175	FALSE	0.846592	none
TANGO6	4.71423	686243572	0.686244	FALSE	0.846592	none
TMEM105	4.71354	686360152	0.68636	FALSE	0.846592	none
YY1	4.71352	686363510	0.686364	FALSE	0.846592	none
ZFP2	4.7133	686400925	0.686401	FALSE	0.846592	none
NLRP10	4.71303	686446755	0.686447	FALSE	0.846592	none
MARCKSL1	4.71276	686493173	0.686493	FALSE	0.846592	none
GPR17	4.71268	686507394	0.686507	FALSE	0.846592	none
FRA10AC1	4.71235	686563459	0.686563	FALSE	0.846592	none
OR51M1	4.71233	686566765	0.686567	FALSE	0.846592	none
CYP24A1	4.71208	686608898	0.686609	FALSE	0.846592	none
GYPA	4.71205	686612910	0.686613	FALSE	0.846592	none
C16orf91	4.71189	686640768	0.686641	FALSE	0.846592	none
SPHK1	4.71166	686679779	0.68668	FALSE	0.846592	none
OR4D10	4.71166	686679961	0.68668	FALSE	0.846592	none
SLC5A2	4.7108	686825778	0.686826	FALSE	0.846717	none
IGFBP1	4.70986	686985094	0.686985	FALSE	0.846858	none
UGT1A6	4.70717	687441845	0.687442	FALSE	0.847361	none
OPRM1	4.70653	687550598	0.687551	FALSE	0.847361	none
NPW	4.70634	687582530	0.687583	FALSE	0.847361	none
LOC101927579	4.70575	687683469	0.687683	FALSE	0.847361	none
ALDH7A1	4.70537	687748069	0.687748	FALSE	0.847361	none
YWHAH	4.70535	687750121	0.68775	FALSE	0.847361	none
TNNT2	4.70516	687782037	0.687782	FALSE	0.847361	none
KBTBD12	4.7051	687792564	0.687793	FALSE	0.847361	none
C4orf45	4.7051	687792780	0.687793	FALSE	0.847361	none
NIPA2	4.70469	687863141	0.687863	FALSE	0.847386	none
PIK3C2A	4.70429	687930229	0.68793	FALSE	0.847386	none
METTL17	4.70416	687951703	0.687952	FALSE	0.847386	none
MUC15	4.70393	687991134	0.687991	FALSE	0.847386	none
LRRC15	4.70363	688043268	0.688043	FALSE	0.847386	none
DSP	4.70342	688079551	0.68808	FALSE	0.847386	none
TRPC7	4.70269	688202680	0.688203	FALSE	0.84747	none
YWHAB	4.70249	688235967	0.688236	FALSE	0.84747	none
GPATCH8	4.70213	688297913	0.688298	FALSE	0.847491	none
SLC24A4	4.70168	688372693	0.688373	FALSE	0.847529	none
FAM175B	4.70118	688457421	0.688457	FALSE	0.847547	none
IQCF3	4.70086	688512669	0.688513	FALSE	0.847547	none
GABARAPL2	4.70081	688521032	0.688521	FALSE	0.847547	none
GPLD1	4.70011	688638751	0.688639	FALSE	0.847605	none
AKAP5	4.7	688657014	0.688657	FALSE	0.847605	none
PNKD	4.69952	688738513	0.688739	FALSE	0.847651	none
FAM122B	4.69911	688808584	0.688809	FALSE	0.847682	none
F11R	4.69778	689033902	0.689034	FALSE	0.847905	none
PLEKHG4B	4.6971	689149629	0.68915	FALSE	0.847936	none
AFM	4.69663	689228129	0.689228	FALSE	0.847936	none
MANEAL	4.69637	689271698	0.689272	FALSE	0.847936	none
PHF5A	4.69631	689282899	0.689283	FALSE	0.847936	none
NECAB3	4.69597	689339452	0.689339	FALSE	0.847936	none
PIGM	4.69589	689353109	0.689353	FALSE	0.847936	none
CPB1	4.69579	689370381	0.68937	FALSE	0.847936	none
TRAPPC13	4.695	689503745	0.689504	FALSE	0.848012	none
FIS1	4.6949	689520703	0.689521	FALSE	0.848012	none
HOXA7	4.69404	689666064	0.689666	FALSE	0.848051	none
GATS	4.69384	689700349	0.6897	FALSE	0.848051	none
LCE4A	4.69335	689783207	0.689783	FALSE	0.848051	none
PLEKHG6	4.69322	689805548	0.689806	FALSE	0.848051	none
SNX30	4.69321	689806027	0.689806	FALSE	0.848051	none
ATN1	4.69301	689840751	0.689841	FALSE	0.848051	none
ZNF37A	4.69287	689863589	0.689864	FALSE	0.848051	none
FPR1	4.69217	689980748	0.689981	FALSE	0.84814	none
IQSEC3	4.69079	690215712	0.690216	FALSE	0.848317	none
NHP2L1	4.69026	690304515	0.690305	FALSE	0.848317	none
HERC3	4.69022	690311323	0.690311	FALSE	0.848317	none
ROS1	4.69002	690345742	0.690346	FALSE	0.848317	none
SGK1	4.68977	690388293	0.690388	FALSE	0.848317	none
NFYA	4.68975	690391696	0.690392	FALSE	0.848317	none
SLC35C2	4.68941	690449250	0.690449	FALSE	0.848334	none
STMN3	4.68914	690495470	0.690495	FALSE	0.848336	none
SENP7	4.68859	690587095	0.690587	FALSE	0.848376	none
GC	4.68841	690616978	0.690617	FALSE	0.848376	none
PSMA7	4.68721	690819701	0.69082	FALSE	0.848561	none
LOC101927989	4.68674	690900328	0.6909	FALSE	0.848561	none
RNF185	4.68674	690900851	0.690901	FALSE	0.848561	none
RAB3IL1	4.68591	691040087	0.69104	FALSE	0.848677	none
SPATC1L	4.68499	691194490	0.691194	FALSE	0.848763	none
SIGLEC15	4.68465	691252985	0.691253	FALSE	0.848763	none
TMEM164	4.6842	691328261	0.691328	FALSE	0.848763	none
GINS4	4.68388	691383249	0.691383	FALSE	0.848763	none
RPS15A	4.68316	691503864	0.691504	FALSE	0.848763	none
POU4F3	4.68306	691521960	0.691522	FALSE	0.848763	none
COMMD3	4.68283	691559844	0.69156	FALSE	0.848763	none
RPS27	4.68258	691602045	0.691602	FALSE	0.848763	none
EPHB6	4.68222	691662618	0.691663	FALSE	0.848763	none
FGF16	4.68167	691755940	0.691756	FALSE	0.848763	none
PTGDR2	4.68158	691771772	0.691772	FALSE	0.848763	none
MAMDC4	4.68152	691780881	0.691781	FALSE	0.848763	none
SAA2	4.68145	691793013	0.691793	FALSE	0.848763	none
ATP6V0A4	4.68141	691799493	0.691799	FALSE	0.848763	none
AARS2	4.6805	691954308	0.691954	FALSE	0.848763	none
KANSL3	4.68038	691973556	0.691974	FALSE	0.848763	none
WWOX	4.68029	691988550	0.691989	FALSE	0.848763	none
RPP30	4.68028	691991063	0.691991	FALSE	0.848763	none
NLRC4	4.68019	692006737	0.692007	FALSE	0.848763	none
PRKAA2	4.6799	692054255	0.692054	FALSE	0.848763	none
GGN	4.6795	692122652	0.692123	FALSE	0.848763	none
SERINC4	4.67939	692140181	0.69214	FALSE	0.848763	none
SPAG17	4.679	692206784	0.692207	FALSE	0.848763	none
PTPRH	4.67897	692211436	0.692211	FALSE	0.848763	none
SYT3	4.67891	692221935	0.692222	FALSE	0.848763	none
UTF1	4.67833	692319062	0.692319	FALSE	0.848827	none
CHEK1	4.67639	692645612	0.692646	FALSE	0.849158	none
KANK4	4.6762	692677934	0.692678	FALSE	0.849158	none
OR5K1	4.67552	692791877	0.692792	FALSE	0.849243	none
GZMB	4.67485	692905784	0.692906	FALSE	0.849328	none
LOC101927260	4.67434	692990725	0.692991	FALSE	0.849378	none
SPCS2	4.67397	693053813	0.693054	FALSE	0.8494	none
DNAJB8	4.67226	693341836	0.693342	FALSE	0.849682	none
IGLL5	4.67208	693372897	0.693373	FALSE	0.849682	none
ZWILCH	4.67173	693431992	0.693432	FALSE	0.8497	none
KLHL10	4.6711	693537806	0.693538	FALSE	0.849775	none
PLA2G4E	4.6703	693671130	0.693671	FALSE	0.849872	none
MPHOSPH8	4.6701	693706144	0.693706	FALSE	0.849872	none
PSMD5	4.66886	693914520	0.693915	FALSE	0.85004	none
SPATA9	4.66865	693949387	0.693949	FALSE	0.85004	none
ATP6V0E2	4.66849	693976340	0.693976	FALSE	0.85004	none
PRM3	4.66787	694081231	0.694081	FALSE	0.850074	none
OR10S1	4.66762	694122238	0.694122	FALSE	0.850074	none
BAX	4.66753	694138043	0.694138	FALSE	0.850074	none
EIF4H	4.66679	694261218	0.694261	FALSE	0.850087	none
ASB9	4.66675	694268866	0.694269	FALSE	0.850087	none
BHMT2	4.66667	694282335	0.694282	FALSE	0.850087	none
OR4M1	4.66565	694453680	0.694454	FALSE	0.850242	none
SULT1C2	4.66498	694565675	0.694566	FALSE	0.850286	none
PCDH19	4.66491	694578769	0.694579	FALSE	0.850286	none
TPD52L1	4.66426	694686403	0.694686	FALSE	0.850313	none
MOG	4.66372	694776897	0.694777	FALSE	0.850313	none
FCRL1	4.6636	694798417	0.694798	FALSE	0.850313	none
SLC7A14	4.66351	694812337	0.694812	FALSE	0.850313	none
CCAR2	4.66345	694823281	0.694823	FALSE	0.850313	none
BIVM	4.66259	694967725	0.694968	FALSE	0.850389	none
NID2	4.66253	694978473	0.694978	FALSE	0.850389	none
CAMSAP3	4.66229	695018887	0.695019	FALSE	0.850389	none
CEP135	4.66116	695208564	0.695209	FALSE	0.850563	none
TOP1MT	4.66083	695264352	0.695264	FALSE	0.850563	none
CNTNAP2	4.66065	695294835	0.695295	FALSE	0.850563	none
UBALD2	4.66025	695362048	0.695362	FALSE	0.85059	none
MAPK1	4.65974	695448497	0.695448	FALSE	0.850642	none
MEX3D	4.65907	695561504	0.695562	FALSE	0.850725	none
RUFY2	4.65857	695645602	0.695646	FALSE	0.850774	none
DPYSL3	4.65742	695838442	0.695838	FALSE	0.850808	none
SCGB2B2	4.65736	695848380	0.695848	FALSE	0.850808	none
LRRK2	4.65735	695850268	0.69585	FALSE	0.850808	none
FAM207A	4.65715	695884582	0.695885	FALSE	0.850808	none
STK4	4.65667	695964458	0.695964	FALSE	0.850808	none
SNX5	4.65584	696103204	0.696103	FALSE	0.850808	none
PPP6R1	4.65583	696105105	0.696105	FALSE	0.850808	none
ADAP1	4.6558	696110502	0.696111	FALSE	0.850808	none
METTL16	4.65575	696118262	0.696118	FALSE	0.850808	none
HES3	4.65575	696119596	0.69612	FALSE	0.850808	none
COMMD9	4.65481	696276938	0.696277	FALSE	0.850946	none
BSX	4.65435	696355338	0.696355	FALSE	0.850987	none
SMEK2	4.65394	696423529	0.696424	FALSE	0.851016	none
TMEM50B	4.65361	696478514	0.696479	FALSE	0.851029	none
SBF1	4.65327	696535551	0.696536	FALSE	0.851044	none
FBXW5	4.65296	696588399	0.696588	FALSE	0.851054	none
SYP	4.65236	696689112	0.696689	FALSE	0.851113	none
PLEK2	4.65182	696779991	0.69678	FALSE	0.851113	none
SLC25A51	4.6515	696832685	0.696833	FALSE	0.851113	none
SUN5	4.65131	696864563	0.696865	FALSE	0.851113	none
RPSA	4.65084	696943376	0.696943	FALSE	0.851113	none
CRYBA1	4.65072	696964492	0.696964	FALSE	0.851113	none
ANP32B	4.65061	696981477	0.696981	FALSE	0.851113	none
CD2BP2	4.65054	696993611	0.696994	FALSE	0.851113	none
GRM6	4.64936	697193339	0.697193	FALSE	0.851273	none
ONECUT2	4.64905	697245464	0.697245	FALSE	0.851273	none
MYSM1	4.64815	697396166	0.697396	FALSE	0.851273	none
PSMG4	4.64811	697403205	0.697403	FALSE	0.851273	none
COL19A1	4.64804	697415048	0.697415	FALSE	0.851273	none
YWHAZ	4.64793	697433620	0.697434	FALSE	0.851273	none
BMI1	4.64776	697461060	0.697461	FALSE	0.851273	none
ZNF317	4.64764	697481943	0.697482	FALSE	0.851273	none
TNMD	4.6468	697622905	0.697623	FALSE	0.851366	none
ZNF273	4.64666	697647513	0.697648	FALSE	0.851366	none
GALNTL5	4.64606	697748125	0.697748	FALSE	0.851384	none
ARPIN	4.64604	697751110	0.697751	FALSE	0.851384	none
SAP18	4.64502	697922419	0.697922	FALSE	0.851491	none
GK5	4.64456	697998425	0.697998	FALSE	0.851491	none
RBM43	4.64428	698045985	0.698046	FALSE	0.851491	none
TRIM77	4.64419	698062120	0.698062	FALSE	0.851491	none
NSUN7	4.64418	698062356	0.698062	FALSE	0.851491	none
PATZ1	4.6437	698143786	0.698144	FALSE	0.851536	none
C20orf197	4.64324	698221080	0.698221	FALSE	0.85154	none
LHFPL3	4.64291	698276446	0.698276	FALSE	0.85154	none
SHISA3	4.6421	698412679	0.698413	FALSE	0.85154	none
CBR4	4.64182	698459147	0.698459	FALSE	0.85154	none
BATF2	4.64165	698487903	0.698488	FALSE	0.85154	none
SPAG11A	4.64164	698489227	0.698489	FALSE	0.85154	none
DTHD1	4.64158	698499484	0.698499	FALSE	0.85154	none
C16orf45	4.64122	698560399	0.69856	FALSE	0.85154	none
TMEM257	4.64104	698590517	0.698591	FALSE	0.85154	none
DCHS1	4.6408	698629916	0.69863	FALSE	0.85154	none
NRN1	4.64036	698704808	0.698705	FALSE	0.85154	none
SLCO1B3	4.64034	698707671	0.698708	FALSE	0.85154	none
NOD2	4.64023	698726782	0.698727	FALSE	0.85154	none
KLRF1	4.63964	698826022	0.698826	FALSE	0.851566	none
DDN	4.63931	698880635	0.698881	FALSE	0.851566	none
ATF2	4.63915	698906559	0.698907	FALSE	0.851566	none
C17orf77	4.63904	698926579	0.698927	FALSE	0.851566	none
UGT2B4	4.63829	699051626	0.699052	FALSE	0.851664	none
APOBEC2	4.63775	699141664	0.699142	FALSE	0.851719	none
GCH1	4.6374	699201003	0.699201	FALSE	0.851728	none
ZNF225	4.63689	699286283	0.699286	FALSE	0.851728	none
FCN2	4.63669	699320405	0.69932	FALSE	0.851728	none
CLEC7A	4.63664	699327649	0.699328	FALSE	0.851728	none
PPP1R3F	4.63543	699531062	0.699531	FALSE	0.851877	none
AQP7	4.63539	699539041	0.699539	FALSE	0.851877	none
LCP2	4.63476	699644319	0.699644	FALSE	0.851951	none
MEIS3	4.63397	699777141	0.699777	FALSE	0.852058	none
PHF8	4.63287	699961423	0.699961	FALSE	0.852129	none
ZNF215	4.63262	700003899	0.700004	FALSE	0.852129	none
GLT8D2	4.63248	700026716	0.700027	FALSE	0.852129	none
TRMT5	4.63166	700163779	0.700164	FALSE	0.852129	none
ENPP1	4.63165	700165788	0.700166	FALSE	0.852129	none
FAM105A	4.63153	700186395	0.700186	FALSE	0.852129	none
MYDGF	4.63151	700188759	0.700189	FALSE	0.852129	none
CNKSR2	4.63149	700192433	0.700192	FALSE	0.852129	none
TAS2R43	4.63103	700269466	0.700269	FALSE	0.852168	none
CDKL1	4.63007	700430118	0.70043	FALSE	0.852303	none
HBEGF	4.62934	700552948	0.700553	FALSE	0.852303	none
TMEM18	4.62913	700588753	0.700589	FALSE	0.852303	none
GRAPL	4.62859	700679247	0.700679	FALSE	0.852303	none
EPPK1	4.62855	700685667	0.700686	FALSE	0.852303	none
SHROOM2	4.62812	700757706	0.700758	FALSE	0.852303	none
ZNF503	4.62762	700841849	0.700842	FALSE	0.852303	none
FOXJ3	4.62757	700849385	0.700849	FALSE	0.852303	none
DCP1A	4.62756	700852420	0.700852	FALSE	0.852303	none
C11orf91	4.6272	700911692	0.700912	FALSE	0.852303	none
OTOF	4.62676	700986139	0.700986	FALSE	0.852303	none
LRRTM1	4.62661	701010984	0.701011	FALSE	0.852303	none
FSBP	4.62658	701015607	0.701016	FALSE	0.852303	none
SPIN2A	4.62645	701038127	0.701038	FALSE	0.852303	none
SDR39U1	4.62622	701074990	0.701075	FALSE	0.852303	none
TSC22D4	4.62611	701094946	0.701095	FALSE	0.852303	none
OAF	4.62577	701151538	0.701152	FALSE	0.852306	none
GRID2	4.62555	701187101	0.701187	FALSE	0.852306	none
SEC16A	4.62465	701338345	0.701338	FALSE	0.852436	none
SPTSSA	4.62425	701405855	0.701406	FALSE	0.85244	none
RHOU	4.6241	701430863	0.701431	FALSE	0.85244	none
KRTAP4-7	4.62361	701512172	0.701512	FALSE	0.852484	none
PDCL3	4.62316	701588296	0.701588	FALSE	0.852522	none
FAM86KP	4.62169	701834854	0.701835	FALSE	0.852768	none
UNG	4.62048	702035574	0.702036	FALSE	0.852957	none
EPB41L4B	4.61981	702148134	0.702148	FALSE	0.85304	none
MAS1L	4.61841	702379838	0.70238	FALSE	0.853267	none
PPFIBP2	4.61734	702558953	0.702559	FALSE	0.853409	none
IGF1	4.61717	702587623	0.702588	FALSE	0.853409	none
RTN2	4.61672	702663703	0.702664	FALSE	0.853409	none
IFITM10	4.61653	702694459	0.702694	FALSE	0.853409	none
MSH4	4.61617	702754450	0.702754	FALSE	0.853409	none
GRIN2B	4.61602	702779016	0.702779	FALSE	0.853409	none
FAAH	4.61584	702810265	0.70281	FALSE	0.853409	none
CNOT6	4.61404	703111004	0.703111	FALSE	0.85372	none
BHMT	4.61249	703369333	0.703369	FALSE	0.853967	none
SDC4	4.61175	703494647	0.703495	FALSE	0.853967	none
THAP1	4.61142	703548675	0.703549	FALSE	0.853967	none
EIF4EBP2	4.61129	703571059	0.703571	FALSE	0.853967	none
FAM43A	4.61128	703572562	0.703573	FALSE	0.853967	none
RAD21	4.61122	703582949	0.703583	FALSE	0.853967	none
CENPL	4.61023	703747520	0.703748	FALSE	0.854034	none
SENP5	4.61005	703776961	0.703777	FALSE	0.854034	none
UNC119	4.60994	703795409	0.703795	FALSE	0.854034	none
ZNF281	4.60981	703817257	0.703817	FALSE	0.854034	none
BGLAP	4.60936	703893162	0.703893	FALSE	0.854053	none
CNOT3	4.60903	703947920	0.703948	FALSE	0.854053	none
CPD	4.60889	703970561	0.703971	FALSE	0.854053	none
ST8SIA1	4.60848	704039849	0.70404	FALSE	0.854053	none
OVOL2	4.60826	704076804	0.704077	FALSE	0.854053	none
YES1	4.60811	704101321	0.704101	FALSE	0.854053	none
MUL1	4.60734	704230012	0.70423	FALSE	0.854155	none
ACBD3	4.60611	704434509	0.704435	FALSE	0.854265	none
POLR3G	4.60598	704456246	0.704456	FALSE	0.854265	none
RPGRIP1	4.60586	704475787	0.704476	FALSE	0.854265	none
CAMK2N2	4.60535	704560628	0.704561	FALSE	0.854265	none
EPGN	4.60528	704571838	0.704572	FALSE	0.854265	none
SLIT1	4.60518	704589374	0.704589	FALSE	0.854265	none
SLC37A1	4.60491	704634494	0.704634	FALSE	0.854265	none
TCEAL5	4.60437	704725078	0.704725	FALSE	0.854321	none
C12orf40	4.60334	704895982	0.704896	FALSE	0.854473	none
APRT	4.60308	704939883	0.70494	FALSE	0.854473	none
PCDHGB4	4.60259	705022063	0.705022	FALSE	0.854485	none
FERMT2	4.60248	705039730	0.70504	FALSE	0.854485	none
PRB3	4.60182	705151233	0.705151	FALSE	0.854566	none
MYH10	4.60071	705335419	0.705335	FALSE	0.854735	none
DDX60	4.60006	705443670	0.705444	FALSE	0.854812	none
S1PR4	4.59932	705567844	0.705568	FALSE	0.854908	none
ERO1L	4.59831	705736949	0.705737	FALSE	0.855055	none
LSM5	4.59806	705778666	0.705779	FALSE	0.855055	none
TBX10	4.59712	705934872	0.705935	FALSE	0.855174	none
TBXA2R	4.59693	705967005	0.705967	FALSE	0.855174	none
CIITA	4.59666	706012281	0.706012	FALSE	0.855175	none
CFAP47	4.5957	706171477	0.706171	FALSE	0.855313	none
AQP12A	4.59509	706273164	0.706273	FALSE	0.855371	none
SMIM3	4.59488	706308483	0.706308	FALSE	0.855371	none
PHKA2	4.59395	706462430	0.706462	FALSE	0.855416	none
NPHP4	4.59392	706467856	0.706468	FALSE	0.855416	none
KCNMB3	4.59376	706494127	0.706494	FALSE	0.855416	none
TLR1	4.59358	706524787	0.706525	FALSE	0.855416	none
OTOP3	4.59316	706594173	0.706594	FALSE	0.855445	none
PEX10	4.59281	706652486	0.706652	FALSE	0.855462	none
POM121	4.59192	706799980	0.7068	FALSE	0.855512	none
ZSWIM5	4.59129	706905172	0.706905	FALSE	0.855512	none
TMEM242	4.59105	706945035	0.706945	FALSE	0.855512	none
RASGRF1	4.59102	706950503	0.706951	FALSE	0.855512	none
ZNF530	4.59073	706998577	0.706999	FALSE	0.855512	none
F13A1	4.59053	707030994	0.707031	FALSE	0.855512	none
ABL1	4.58978	707156121	0.707156	FALSE	0.855512	none
CISD1	4.58974	707162678	0.707163	FALSE	0.855512	none
FBXO34	4.58957	707190921	0.707191	FALSE	0.855512	none
SLC7A11	4.58947	707208513	0.707209	FALSE	0.855512	none
APPBP2	4.58914	707262271	0.707262	FALSE	0.855512	none
TGM4	4.58912	707266465	0.707266	FALSE	0.855512	none
TUBE1	4.58905	707277346	0.707277	FALSE	0.855512	none
GPR182	4.5884	707386259	0.707386	FALSE	0.85559	none
ARFIP2	4.58765	707509768	0.70751	FALSE	0.855626	none
NOP16	4.58749	707537354	0.707537	FALSE	0.855626	none
SIK1	4.58687	707641050	0.707641	FALSE	0.855626	none
CLMP	4.58669	707670396	0.70767	FALSE	0.855626	none
NENF	4.58666	707675668	0.707676	FALSE	0.855626	none
GAGE12J	4.5866	707685508	0.707686	FALSE	0.855626	none
PDGFRL	4.58633	707729795	0.70773	FALSE	0.855626	none
GLI3	4.58602	707781125	0.707781	FALSE	0.855634	none
TNFAIP2	4.58551	707867317	0.707867	FALSE	0.855684	none
TBCE	4.58444	708044419	0.708044	FALSE	0.855713	none
DDC	4.58433	708062558	0.708063	FALSE	0.855713	none
SYNJ2	4.58431	708066880	0.708067	FALSE	0.855713	none
C19orf35	4.58428	708071314	0.708071	FALSE	0.855713	none
HYAL4	4.58263	708346427	0.708346	FALSE	0.855954	none
KRTAP4-3	4.58255	708359856	0.70836	FALSE	0.855954	none
CMTM2	4.58199	708452576	0.708453	FALSE	0.856002	none
MZT1	4.58176	708489859	0.70849	FALSE	0.856002	none
SLC25A46	4.58122	708580323	0.70858	FALSE	0.856057	none
PF4V1	4.58052	708696730	0.708697	FALSE	0.856144	none
S100A1	4.58023	708745012	0.708745	FALSE	0.856148	none
RAB2A	4.5799	708798724	0.708799	FALSE	0.856158	none
KRTAP17-1	4.57873	708993428	0.708993	FALSE	0.856339	none
SLC22A25	4.57753	709193524	0.709194	FALSE	0.856503	none
NPIPB15	4.57682	709311714	0.709312	FALSE	0.856503	none
PTPN13	4.57678	709318578	0.709319	FALSE	0.856503	none
SCGB3A1	4.57661	709347330	0.709347	FALSE	0.856503	none
PPP1R27	4.57597	709451711	0.709452	FALSE	0.856503	none
CCDC114	4.57574	709489842	0.70949	FALSE	0.856503	none
HRAS	4.5757	709496791	0.709497	FALSE	0.856503	none
SOCS4	4.57557	709518055	0.709518	FALSE	0.856503	none
MAN1A1	4.57549	709532687	0.709533	FALSE	0.856503	none
FAM107A	4.57483	709640299	0.70964	FALSE	0.856519	none
FAM127B	4.57482	709641907	0.709642	FALSE	0.856519	none
RACGAP1	4.57403	709774513	0.709775	FALSE	0.856519	none
C9orf117	4.57353	709855767	0.709856	FALSE	0.856519	none
STRN4	4.57341	709876431	0.709876	FALSE	0.856519	none
CCDC39	4.57336	709884248	0.709884	FALSE	0.856519	none
SKIV2L2	4.5732	709911588	0.709912	FALSE	0.856519	none
RCC2	4.57301	709942797	0.709943	FALSE	0.856519	none
RCN1	4.57296	709950289	0.70995	FALSE	0.856519	none
HSPA8	4.57211	710093027	0.710093	FALSE	0.856532	none
PKN3	4.57209	710095693	0.710096	FALSE	0.856532	none
ALPI	4.57207	710098831	0.710099	FALSE	0.856532	none
CSTB	4.57182	710140064	0.71014	FALSE	0.856532	none
OR5B21	4.57123	710237490	0.710237	FALSE	0.856595	none
OR1D5	4.57076	710315996	0.710316	FALSE	0.856598	none
ADGRG6	4.57068	710329671	0.71033	FALSE	0.856598	none
C8orf34	4.57016	710416260	0.710416	FALSE	0.856648	none
POLE	4.56858	710678582	0.710679	FALSE	0.85691	none
CHAF1B	4.56683	710967291	0.710967	FALSE	0.857167	none
ZBTB39	4.56672	710985285	0.710985	FALSE	0.857167	none
ERLIN1	4.56647	711026333	0.711026	FALSE	0.857167	none
RB1	4.56601	711102888	0.711103	FALSE	0.857205	none
AIP	4.56563	711166180	0.711166	FALSE	0.857227	none
ZNF720	4.56446	711359007	0.711359	FALSE	0.85731	none
CHD1	4.56404	711429556	0.71143	FALSE	0.85731	none
MAGEA5	4.56353	711513104	0.711513	FALSE	0.85731	none
LAT2	4.56321	711566314	0.711566	FALSE	0.85731	none
PARM1	4.56316	711574794	0.711575	FALSE	0.85731	none
CDH11	4.56297	711606129	0.711606	FALSE	0.85731	none
RPL22L1	4.56276	711640933	0.711641	FALSE	0.85731	none
MAPK15	4.56259	711669056	0.711669	FALSE	0.85731	none
CFAP46	4.56244	711694172	0.711694	FALSE	0.85731	none
GOLGA4	4.56236	711707214	0.711707	FALSE	0.85731	none
NVL	4.56184	711792764	0.711793	FALSE	0.85731	none
VGLL1	4.56172	711813974	0.711814	FALSE	0.85731	none
IQGAP2	4.56159	711835387	0.711835	FALSE	0.85731	none
VN1R1	4.5613	711882545	0.711883	FALSE	0.85731	none
ALKBH5	4.56115	711908545	0.711909	FALSE	0.85731	none
IFIT5	4.56075	711974603	0.711975	FALSE	0.857335	none
SCT	4.56007	712085878	0.712086	FALSE	0.857415	none
RARRES2	4.55903	712259278	0.712259	FALSE	0.85757	none
LRRC26	4.55803	712423354	0.712423	FALSE	0.857713	none
KCNA4	4.5574	712528581	0.712529	FALSE	0.857786	none
FAM149A	4.55617	712730036	0.71273	FALSE	0.857917	none
KDELR1	4.55589	712777532	0.712778	FALSE	0.857917	none
RBM44	4.55568	712811332	0.712811	FALSE	0.857917	none
LYZL1	4.55564	712817896	0.712818	FALSE	0.857917	none
PDLIM3	4.55515	712899103	0.712899	FALSE	0.857961	none
ZNF496	4.55465	712981906	0.712982	FALSE	0.858007	none
DDX53	4.55419	713057245	0.713057	FALSE	0.858043	none
ARHGEF5	4.55385	713114156	0.713114	FALSE	0.858058	none
DDX4	4.55227	713374408	0.713374	FALSE	0.858293	none
RTN3	4.55212	713399881	0.7134	FALSE	0.858293	none
FHOD3	4.55156	713492376	0.713492	FALSE	0.858338	none
ADAM20	4.55135	713526863	0.713527	FALSE	0.858338	none
FOXO6	4.55065	713641415	0.713641	FALSE	0.858378	none
RABGGTB	4.5506	713650173	0.71365	FALSE	0.858378	none
ARHGAP40	4.54994	713759533	0.71376	FALSE	0.858455	none
UFSP1	4.54949	713833891	0.713834	FALSE	0.858468	none
IL37	4.54933	713860471	0.71386	FALSE	0.858468	none
TERT	4.54873	713959701	0.71396	FALSE	0.858534	none
PGA4	4.54815	714056055	0.714056	FALSE	0.858595	none
HSF1	4.54751	714162846	0.714163	FALSE	0.85867	none
APOL2	4.54684	714272549	0.714273	FALSE	0.858747	none
SFTPD	4.54651	714327065	0.714327	FALSE	0.858759	none
SIVA1	4.54575	714453671	0.714454	FALSE	0.858857	none
FKBP6	4.54446	714665691	0.714666	FALSE	0.85901	none
CCDC59	4.54443	714671384	0.714671	FALSE	0.85901	none
OR10A2	4.54375	714783777	0.714784	FALSE	0.859063	none
CHD2	4.54358	714810349	0.71481	FALSE	0.859063	none
KIF11	4.54318	714876416	0.714876	FALSE	0.859063	none
CCDC38	4.54307	714895224	0.714895	FALSE	0.859063	none
SLC4A8	4.54277	714944616	0.714945	FALSE	0.859068	none
NLGN4X	4.54218	715042523	0.715043	FALSE	0.859123	none
MS4A2	4.54195	715080097	0.71508	FALSE	0.859123	none
BTRC	4.54129	715189697	0.71519	FALSE	0.859199	none
RBX1	4.54067	715293188	0.715293	FALSE	0.859199	none
RPL37	4.54013	715381793	0.715382	FALSE	0.859199	none
CRTAM	4.53994	715412210	0.715412	FALSE	0.859199	none
MTIF2	4.5398	715435646	0.715436	FALSE	0.859199	none
OR5P3	4.53958	715471593	0.715472	FALSE	0.859199	none
ZNF654	4.53936	715507973	0.715508	FALSE	0.859199	none
TMEM39A	4.53913	715545550	0.715546	FALSE	0.859199	none
LGALS14	4.53889	715585380	0.715585	FALSE	0.859199	none
PGBD2	4.53863	715628482	0.715628	FALSE	0.859199	none
GSG1	4.53857	715638772	0.715639	FALSE	0.859199	none
MPP3	4.53762	715794696	0.715795	FALSE	0.859259	none
VPS51	4.53758	715801177	0.715801	FALSE	0.859259	none
FKRP	4.53744	715824195	0.715824	FALSE	0.859259	none
STIM1	4.53648	715982982	0.715983	FALSE	0.859386	none
RHEBL1	4.53625	716019468	0.716019	FALSE	0.859386	none
CLEC2L	4.53506	716216160	0.716216	FALSE	0.859438	none
SSUH2	4.53506	716216804	0.716217	FALSE	0.859438	none
SLC7A13	4.53498	716228806	0.716229	FALSE	0.859438	none
HES7	4.53483	716253579	0.716254	FALSE	0.859438	none
CENPU	4.53462	716288224	0.716288	FALSE	0.859438	none
KLHL20	4.53424	716351417	0.716351	FALSE	0.85944	none
LCE1A	4.53393	716401747	0.716402	FALSE	0.85944	none
TEF	4.53374	716433213	0.716433	FALSE	0.85944	none
CNKSR3	4.53315	716531026	0.716531	FALSE	0.85944	none
NEBL	4.53312	716535983	0.716536	FALSE	0.85944	none
ARID3B	4.53297	716560349	0.71656	FALSE	0.85944	none
SLC4A1	4.53179	716753418	0.716753	FALSE	0.859618	none
FANCB	4.53147	716806285	0.716806	FALSE	0.859627	none
RPL36AL	4.5303	717000651	0.717001	FALSE	0.859806	none
C5AR1	4.52984	717075857	0.717076	FALSE	0.859842	none
NDC1	4.52949	717133868	0.717134	FALSE	0.859858	none
KCNJ16	4.52769	717429734	0.71743	FALSE	0.860137	none
SOX14	4.52685	717567154	0.717567	FALSE	0.860137	none
PRKRIP1	4.52682	717573079	0.717573	FALSE	0.860137	none
SAMD9	4.52673	717588157	0.717588	FALSE	0.860137	none
FAM134B	4.52664	717602242	0.717602	FALSE	0.860137	none
SIX6	4.52643	717637371	0.717637	FALSE	0.860137	none
FRRS1	4.52602	717704013	0.717704	FALSE	0.860163	none
NFYC	4.5256	717772875	0.717773	FALSE	0.860191	none
ZNF260	4.52482	717901165	0.717901	FALSE	0.860257	none
FCRL6	4.52431	717984643	0.717985	FALSE	0.860257	none
SRGAP1	4.52417	718007565	0.718008	FALSE	0.860257	none
RPE65	4.52417	718008080	0.718008	FALSE	0.860257	none
PARD6G	4.52382	718066125	0.718066	FALSE	0.860273	none
EMX1	4.52231	718313533	0.718314	FALSE	0.860515	none
STX8	4.52046	718617698	0.718618	FALSE	0.860825	none
CAPN3	4.51974	718735626	0.718736	FALSE	0.860913	none
TMEM238	4.51863	718918197	0.718918	FALSE	0.861013	none
GTF2H5	4.51859	718924421	0.718924	FALSE	0.861013	none
RLIM	4.51841	718954625	0.718955	FALSE	0.861013	none
CTAG2	4.5177	719071847	0.719072	FALSE	0.861069	none
CKMT2	4.51758	719091636	0.719092	FALSE	0.861069	none
HINFP	4.51726	719144212	0.719144	FALSE	0.861078	none
HES2	4.51674	719230034	0.71923	FALSE	0.861126	none
HEPACAM2	4.5162	719318466	0.719318	FALSE	0.86114	none
OSBPL1A	4.51592	719363067	0.719363	FALSE	0.86114	none
KCNH1	4.51562	719413032	0.719413	FALSE	0.86114	none
SCML2	4.51526	719472975	0.719473	FALSE	0.86114	none
SEC14L6	4.51521	719480782	0.719481	FALSE	0.86114	none
LINGO2	4.51452	719593363	0.719593	FALSE	0.86114	none
MS4A12	4.5142	719646706	0.719647	FALSE	0.86114	none
INSM1	4.51419	719648180	0.719648	FALSE	0.86114	none
ITGAD	4.51404	719672823	0.719673	FALSE	0.86114	none
INHBB	4.51387	719701068	0.719701	FALSE	0.86114	none
MATN1	4.51365	719737673	0.719738	FALSE	0.86114	none
ASB12	4.51329	719796469	0.719796	FALSE	0.861151	none
NMT2	4.51286	719866702	0.719867	FALSE	0.861151	none
ATXN7L3	4.51277	719882102	0.719882	FALSE	0.861151	none
RNF182	4.51179	720043350	0.720043	FALSE	0.861244	none
PAPPA2	4.51174	720050902	0.720051	FALSE	0.861244	none
LOC101928451	4.5107	720222153	0.720222	FALSE	0.861395	none
GPRIN1	4.50995	720345672	0.720346	FALSE	0.861429	none
PHOX2A	4.50978	720373628	0.720374	FALSE	0.861429	none
MAFA	4.50963	720398723	0.720399	FALSE	0.861429	none
CLCN3	4.50943	720430991	0.720431	FALSE	0.861429	none
TMSB4X	4.5091	720485097	0.720485	FALSE	0.86144	none
OR4E2	4.50864	720560329	0.72056	FALSE	0.861472	none
HNRNPF	4.50801	720663774	0.720664	FALSE	0.861472	none
SYTL4	4.50789	720682282	0.720682	FALSE	0.861472	none
CTNNBL1	4.50783	720692620	0.720693	FALSE	0.861472	none
PAPSS1	4.50703	720823140	0.720823	FALSE	0.861486	none
N4BP2	4.50703	720824038	0.720824	FALSE	0.861486	none
CLNK	4.50693	720840023	0.72084	FALSE	0.861486	none
JADE1	4.50665	720886859	0.720887	FALSE	0.861488	none
ARAP3	4.50563	721051692	0.721052	FALSE	0.861619	none
TRPC5OS	4.50529	721107399	0.721107	FALSE	0.861619	none
GNA14	4.50489	721173572	0.721174	FALSE	0.861619	none
OR14J1	4.50487	721176658	0.721177	FALSE	0.861619	none
CRYBA4	4.50448	721241287	0.721241	FALSE	0.861637	none
SLC19A1	4.50422	721282662	0.721283	FALSE	0.861637	none
DEFB132	4.50314	721458971	0.721459	FALSE	0.861765	none
FGR	4.50272	721528406	0.721528	FALSE	0.861765	none
HECTD2	4.50252	721561788	0.721562	FALSE	0.861765	none
ZNF644	4.50246	721570222	0.72157	FALSE	0.861765	none
OR6C76	4.50108	721796953	0.721797	FALSE	0.861981	none
OR52B6	4.50061	721872732	0.721873	FALSE	0.861981	none
CD6	4.50053	721886273	0.721886	FALSE	0.861981	none
CHST8	4.49997	721977913	0.721978	FALSE	0.861984	none
FTSJ3	4.49996	721979157	0.721979	FALSE	0.861984	none
LRFN3	4.49883	722163999	0.722164	FALSE	0.86212	none
CTSV	4.49846	722225454	0.722225	FALSE	0.86212	none
NLRP8	4.49844	722229084	0.722229	FALSE	0.86212	none
CTSL	4.49729	722415977	0.722416	FALSE	0.862289	none
ARHGAP5	4.49702	722460475	0.72246	FALSE	0.862289	none
OGFR	4.49532	722738331	0.722738	FALSE	0.862528	none
SSX1	4.495	722791371	0.722791	FALSE	0.862528	none
SEC11C	4.49496	722796995	0.722797	FALSE	0.862528	none
ATP5C1	4.49406	722944963	0.722945	FALSE	0.862559	none
AES	4.49405	722945953	0.722946	FALSE	0.862559	none
ITIH6	4.49317	723090918	0.723091	FALSE	0.862559	none
COQ6	4.49312	723098295	0.723098	FALSE	0.862559	none
NANOS1	4.49249	723201532	0.723202	FALSE	0.862559	none
SNRNP48	4.49246	723207186	0.723207	FALSE	0.862559	none
CEACAM3	4.49245	723208682	0.723209	FALSE	0.862559	none
APOBEC3F	4.49243	723211115	0.723211	FALSE	0.862559	none
LILRB2	4.49232	723229296	0.723229	FALSE	0.862559	none
GPRC5A	4.49152	723360089	0.72336	FALSE	0.862661	none
RNF220	4.49114	723422430	0.723422	FALSE	0.862681	none
CFAP69	4.4896	723674777	0.723675	FALSE	0.862911	none
OR2L2	4.48941	723705767	0.723706	FALSE	0.862911	none
TAPT1	4.48869	723822571	0.723823	FALSE	0.862997	none
HIST1H2BM	4.488	723934850	0.723935	FALSE	0.863077	none
TBC1D22A	4.48769	723986265	0.723986	FALSE	0.863084	none
CLEC6A	4.48721	724064921	0.724065	FALSE	0.863124	none
PRDX6	4.48622	724226468	0.724226	FALSE	0.863262	none
TIGIT	4.48537	724364090	0.724364	FALSE	0.863342	none
TBP	4.485	724425544	0.724426	FALSE	0.863342	none
POLR2D	4.48498	724428775	0.724429	FALSE	0.863342	none
NEFM	4.48451	724505119	0.724505	FALSE	0.863379	none
GATA1	4.48388	724608713	0.724609	FALSE	0.863448	none
MRPL57	4.48216	724887199	0.724887	FALSE	0.863639	none
ZNF135	4.48199	724915313	0.724915	FALSE	0.863639	none
PAPD5	4.48199	724915613	0.724916	FALSE	0.863639	none
DCAF13	4.48178	724949504	0.72495	FALSE	0.863639	none
CD5L	4.48047	725164555	0.725165	FALSE	0.863807	none
MSRB3	4.48036	725181134	0.725181	FALSE	0.863807	none
FIGF	4.47994	725250833	0.725251	FALSE	0.863833	none
PLA2G7	4.47959	725307448	0.725307	FALSE	0.863833	none
KRT6C	4.4794	725339276	0.725339	FALSE	0.863833	none
PLAC9	4.4786	725468304	0.725468	FALSE	0.863884	none
GABRP	4.47836	725508258	0.725508	FALSE	0.863884	none
CASP5	4.4783	725517950	0.725518	FALSE	0.863884	none
NGB	4.47779	725600698	0.725601	FALSE	0.863899	none
SCG5	4.47752	725643906	0.725644	FALSE	0.863899	none
TRIT1	4.47734	725673745	0.725674	FALSE	0.863899	none
MECR	4.47711	725711757	0.725712	FALSE	0.863899	none
FTMT	4.47683	725756588	0.725757	FALSE	0.863899	none
MEFV	4.47521	726020102	0.72602	FALSE	0.864129	none
ELAVL3	4.47509	726040260	0.72604	FALSE	0.864129	none
SPATA20	4.47419	726187218	0.726187	FALSE	0.864182	none
GZMM	4.47377	726255593	0.726256	FALSE	0.864182	none
KDM5B	4.47377	726256647	0.726257	FALSE	0.864182	none
IFIH1	4.47371	726266256	0.726266	FALSE	0.864182	none
OLFML1	4.47294	726391669	0.726392	FALSE	0.864239	none
INSL5	4.47286	726404519	0.726405	FALSE	0.864239	none
PGBD5	4.47208	726531054	0.726531	FALSE	0.864257	none
MME	4.47195	726552408	0.726552	FALSE	0.864257	none
PCOLCE2	4.47117	726679964	0.72668	FALSE	0.864257	none
FAM92B	4.47089	726724079	0.726724	FALSE	0.864257	none
CAPN1	4.47061	726770300	0.72677	FALSE	0.864257	none
ARHGDIG	4.47014	726846676	0.726847	FALSE	0.864257	none
PAGE3	4.46961	726933370	0.726933	FALSE	0.864257	none
IL13RA2	4.46876	727071558	0.727072	FALSE	0.864257	none
ZNF367	4.46853	727108633	0.727109	FALSE	0.864257	none
ERVFRD-1	4.46848	727116261	0.727116	FALSE	0.864257	none
ZMYND11	4.46752	727271788	0.727272	FALSE	0.864257	none
MT1B	4.46711	727339779	0.72734	FALSE	0.864257	none
ZHX2	4.46688	727377410	0.727377	FALSE	0.864257	none
LSM14B	4.46672	727402618	0.727403	FALSE	0.864257	none
AADACL3	4.46649	727440140	0.72744	FALSE	0.864257	none
PPM1A	4.46634	727464076	0.727464	FALSE	0.864257	none
MBLAC2	4.46615	727496224	0.727496	FALSE	0.864257	none
GRPR	4.46603	727515332	0.727515	FALSE	0.864257	none
CDK20	4.46585	727543939	0.727544	FALSE	0.864257	none
ELK4	4.4658	727552219	0.727552	FALSE	0.864257	none
OR5H14	4.46569	727570230	0.72757	FALSE	0.864257	none
EXD3	4.46563	727579776	0.72758	FALSE	0.864257	none
IL1RAPL2	4.46493	727694311	0.727694	FALSE	0.864257	none
SUCLG1	4.46464	727740782	0.727741	FALSE	0.864257	none
GPBP1	4.46403	727840176	0.72784	FALSE	0.864257	none
C11orf63	4.46356	727916159	0.727916	FALSE	0.864257	none
TRIM2	4.46347	727930313	0.72793	FALSE	0.864257	none
TLDC1	4.46272	728051602	0.728052	FALSE	0.864257	none
GARS	4.46248	728092012	0.728092	FALSE	0.864257	none
ADGRG3	4.46242	728101542	0.728102	FALSE	0.864257	none
CCDC62	4.46233	728115777	0.728116	FALSE	0.864257	none
STAM	4.46224	728131272	0.728131	FALSE	0.864257	none
PGAP1	4.46214	728146895	0.728147	FALSE	0.864257	none
DNAH14	4.46181	728199816	0.7282	FALSE	0.864257	none
GPNMB	4.46153	728246942	0.728247	FALSE	0.864257	none
LCE1C	4.46118	728303242	0.728303	FALSE	0.864257	none
LOC648044	4.461	728331349	0.728331	FALSE	0.864257	none
KCNS1	4.46088	728350540	0.728351	FALSE	0.864257	none
TSPAN7	4.4608	728364377	0.728364	FALSE	0.864257	none
SAMD13	4.46056	728403808	0.728404	FALSE	0.864257	none
CD14	4.46055	728404246	0.728404	FALSE	0.864257	none
IRX5	4.46054	728407053	0.728407	FALSE	0.864257	none
MRPS34	4.46046	728418770	0.728419	FALSE	0.864257	none
ZIC3	4.46037	728434174	0.728434	FALSE	0.864257	none
PDSS1	4.46022	728457957	0.728458	FALSE	0.864257	none
VSIG8	4.45933	728603312	0.728603	FALSE	0.864273	none
DHX32	4.45931	728606329	0.728606	FALSE	0.864273	none
EHMT1	4.45888	728677204	0.728677	FALSE	0.864273	none
KRT16	4.45887	728677995	0.728678	FALSE	0.864273	none
ZNF846	4.45855	728730543	0.728731	FALSE	0.864273	none
TRIM25	4.45847	728743651	0.728744	FALSE	0.864273	none
RNASE2	4.45726	728939060	0.728939	FALSE	0.864451	none
SSR4	4.45682	729010056	0.72901	FALSE	0.864482	none
FAM228B	4.45565	729201069	0.729201	FALSE	0.864606	none
HEATR6	4.4556	729208206	0.729208	FALSE	0.864606	none
SLC2A3	4.45534	729250925	0.729251	FALSE	0.864606	none
ARHGAP39	4.45262	729692727	0.729693	FALSE	0.865062	none
BTAF1	4.45241	729726256	0.729726	FALSE	0.865062	none
ATP8B2	4.45178	729827664	0.729828	FALSE	0.865129	none
SAA2-SAA4	4.45096	729960223	0.72996	FALSE	0.865167	none
OPTN	4.45079	729989132	0.729989	FALSE	0.865167	none
KIN	4.45074	729995856	0.729996	FALSE	0.865167	none
GNPDA2	4.4498	730148334	0.730148	FALSE	0.865294	none
ECT2L	4.44929	730230819	0.730231	FALSE	0.865338	none
MPP7	4.44887	730299108	0.730299	FALSE	0.865365	none
EML3	4.44833	730388011	0.730388	FALSE	0.865417	none
UPF1	4.44671	730649017	0.730649	FALSE	0.865621	none
DNTT	4.44653	730678464	0.730678	FALSE	0.865621	none
STAC	4.44629	730716536	0.730717	FALSE	0.865621	none
SCP2	4.44614	730741773	0.730742	FALSE	0.865621	none
GPR135	4.44576	730803021	0.730803	FALSE	0.86564	none
JMJD4	4.44474	730968118	0.730968	FALSE	0.865781	none
FBXO44	4.44405	731078877	0.731079	FALSE	0.865859	none
SYS1	4.44277	731286796	0.731287	FALSE	0.866023	none
RPL8	4.44264	731308243	0.731308	FALSE	0.866023	none
KRT13	4.44225	731371099	0.731371	FALSE	0.866044	none
MARCH4	4.44156	731482708	0.731483	FALSE	0.866122	none
NEIL3	4.44048	731656763	0.731657	FALSE	0.866222	none
TRIM6	4.44048	731657681	0.731658	FALSE	0.866222	none
SOWAHD	4.43935	731839475	0.731839	FALSE	0.866383	none
SCHIP1	4.43905	731888952	0.731889	FALSE	0.866388	none
ZNF302	4.43802	732054069	0.732054	FALSE	0.86653	none
MSN	4.43654	732294185	0.732294	FALSE	0.86676	none
WNK3	4.43597	732387497	0.732387	FALSE	0.866817	none
KRT33A	4.43563	732442188	0.732442	FALSE	0.866828	none
DYNLT3	4.43523	732506373	0.732506	FALSE	0.86685	none
FPR2	4.4346	732609827	0.73261	FALSE	0.866909	none
CGGBP1	4.43436	732647083	0.732647	FALSE	0.866909	none
UFSP2	4.43339	732805379	0.732805	FALSE	0.867042	none
PBX4	4.43289	732885217	0.732885	FALSE	0.867083	none
CLC	4.42987	733374202	0.733374	FALSE	0.867508	none
ZAR1L	4.42947	733438048	0.733438	FALSE	0.867508	none
OSGEP	4.42937	733454923	0.733455	FALSE	0.867508	none
PDXK	4.42936	733456459	0.733456	FALSE	0.867508	none
MBD3L4	4.42926	733471353	0.733471	FALSE	0.867508	none
AHCYL1	4.42757	733744368	0.733744	FALSE	0.867744	none
F7	4.42727	733792604	0.733793	FALSE	0.867744	none
DHRS3	4.42718	733807848	0.733808	FALSE	0.867744	none
LONRF3	4.42675	733876213	0.733876	FALSE	0.867771	none
RRBP1	4.42521	734125720	0.734126	FALSE	0.867906	none
CCDC102A	4.42499	734161627	0.734162	FALSE	0.867906	none
FAM98A	4.42495	734168080	0.734168	FALSE	0.867906	none
KCTD14	4.4243	734272682	0.734273	FALSE	0.867906	none
CCNG1	4.42384	734346883	0.734347	FALSE	0.867906	none
CTTNBP2NL	4.42382	734350441	0.73435	FALSE	0.867906	none
CPZ	4.42367	734375086	0.734375	FALSE	0.867906	none
THEM5	4.42353	734398381	0.734398	FALSE	0.867906	none
MAOB	4.42352	734399222	0.734399	FALSE	0.867906	none
BCCIP	4.42282	734511127	0.734511	FALSE	0.867984	none
MFI2	4.4219	734660814	0.734661	FALSE	0.86807	none
CABP4	4.42159	734710042	0.73471	FALSE	0.86807	none
TLR2	4.42153	734719853	0.73472	FALSE	0.86807	none
PPP1R9B	4.42	734967896	0.734968	FALSE	0.868309	none
ZNF14	4.41859	735195254	0.735195	FALSE	0.868524	none
NBPF20	4.41784	735316725	0.735317	FALSE	0.868604	none
FSHB	4.41761	735353962	0.735354	FALSE	0.868604	none
UFM1	4.41594	735621414	0.735621	FALSE	0.868768	none
RIPPLY2	4.41566	735667102	0.735667	FALSE	0.868768	none
EIF4E1B	4.4151	735758149	0.735758	FALSE	0.868768	none
FAHD2B	4.41494	735783206	0.735783	FALSE	0.868768	none
MBD4	4.41492	735787082	0.735787	FALSE	0.868768	none
PDYN	4.41483	735801388	0.735801	FALSE	0.868768	none
NHEJ1	4.41475	735813156	0.735813	FALSE	0.868768	none
KRTAP22-2	4.41448	735857815	0.735858	FALSE	0.868768	none
SEC61A2	4.41379	735968696	0.735969	FALSE	0.868826	none
DCAF10	4.41338	736033554	0.736034	FALSE	0.868826	none
ZNF888	4.41332	736043110	0.736043	FALSE	0.868826	none
ACSF2	4.41281	736125441	0.736125	FALSE	0.868827	none
ADAMTS15	4.41275	736134688	0.736135	FALSE	0.868827	none
TMTC3	4.41198	736259634	0.73626	FALSE	0.868837	none
C20orf85	4.41188	736275448	0.736275	FALSE	0.868837	none
SNX16	4.41174	736298229	0.736298	FALSE	0.868837	none
HIAT1	4.41156	736325955	0.736326	FALSE	0.868837	none
PATE4	4.41111	736399846	0.7364	FALSE	0.868871	none
CACNG6	4.41013	736555782	0.736556	FALSE	0.868998	none
C7orf66	4.40987	736598983	0.736599	FALSE	0.868998	none
P3H4	4.40941	736673230	0.736673	FALSE	0.869032	none
TMEM5	4.40911	736721245	0.736721	FALSE	0.869035	none
SLFN11	4.40842	736832540	0.736833	FALSE	0.869113	none
STK26	4.40772	736944188	0.736944	FALSE	0.869191	none
IRF1	4.40742	736992719	0.736993	FALSE	0.869194	none
NUAK1	4.40555	737293977	0.737294	FALSE	0.869496	none
GOLPH3	4.40517	737354170	0.737354	FALSE	0.869513	none
GIPC1	4.40412	737524189	0.737524	FALSE	0.86966	none
BTBD7	4.40329	737656761	0.737657	FALSE	0.86975	none
ZNF804B	4.40307	737692422	0.737692	FALSE	0.86975	none
PRR5-ARHGAP8	4.40274	737744488	0.737744	FALSE	0.869758	none
STAP2	4.40147	737949010	0.737949	FALSE	0.869914	none
SNAPC2	4.40111	738006748	0.738007	FALSE	0.869914	none
TPTE	4.40107	738013520	0.738014	FALSE	0.869914	none
GJB1	4.40038	738125434	0.738125	FALSE	0.86999	none
KLHL6	4.39991	738201445	0.738201	FALSE	0.86999	none
TTLL2	4.39982	738214640	0.738215	FALSE	0.86999	none
LCN15	4.39936	738289183	0.738289	FALSE	0.870024	none
MAP4K1	4.39895	738354859	0.738355	FALSE	0.870048	none
SULT1A3	4.39763	738566284	0.738566	FALSE	0.870208	none
CDK5R2	4.39754	738581806	0.738582	FALSE	0.870208	none
CXorf40B	4.397	738668023	0.738668	FALSE	0.870255	none
LOC100129924	4.39656	738737715	0.738738	FALSE	0.870269	none
C12orf50	4.39622	738792397	0.738792	FALSE	0.870269	none
TREX2	4.396	738828015	0.738828	FALSE	0.870269	none
CRHR2	4.39579	738862189	0.738862	FALSE	0.870269	none
KBTBD11	4.39518	738959715	0.73896	FALSE	0.870286	none
CROT	4.39491	739003286	0.739003	FALSE	0.870286	none
GABRG3	4.39484	739013493	0.739013	FALSE	0.870286	none
DHX35	4.39385	739172951	0.739173	FALSE	0.870391	none
ADSSL1	4.3935	739229285	0.739229	FALSE	0.870391	none
SLC25A23	4.39314	739286325	0.739286	FALSE	0.870391	none
DCAF8L1	4.39292	739321167	0.739321	FALSE	0.870391	none
TMEM87A	4.39263	739367824	0.739368	FALSE	0.870391	none
OAS3	4.39258	739376437	0.739376	FALSE	0.870391	none
ZNF426	4.39178	739504669	0.739505	FALSE	0.870443	none
ZNF354A	4.39155	739540474	0.73954	FALSE	0.870443	none
HPS1	4.39145	739557032	0.739557	FALSE	0.870443	none
VPS4B	4.38979	739823054	0.739823	FALSE	0.870702	none
SFXN1	4.38934	739894943	0.739895	FALSE	0.870733	none
MTMR6	4.3885	740028650	0.740029	FALSE	0.870776	none
C17orf59	4.38848	740033050	0.740033	FALSE	0.870776	none
ADGRF5	4.38825	740068816	0.740069	FALSE	0.870776	none
TP53I3	4.38781	740140102	0.74014	FALSE	0.870776	none
XAGE3	4.38713	740248124	0.740248	FALSE	0.870776	none
OR51T1	4.38703	740264394	0.740264	FALSE	0.870776	none
CAB39L	4.38688	740287927	0.740288	FALSE	0.870776	none
YIPF7	4.38683	740296429	0.740296	FALSE	0.870776	none
ZNF678	4.38571	740476126	0.740476	FALSE	0.870887	none
C16orf92	4.38553	740504436	0.740504	FALSE	0.870887	none
GUCY2F	4.38511	740571331	0.740571	FALSE	0.870887	none
ALK	4.38503	740583704	0.740584	FALSE	0.870887	none
SMCR8	4.38476	740627027	0.740627	FALSE	0.870887	none
IL7	4.38395	740757337	0.740757	FALSE	0.870887	none
CALML5	4.38392	740761484	0.740761	FALSE	0.870887	none
LDHB	4.38377	740786219	0.740786	FALSE	0.870887	none
RPS4X	4.38342	740842911	0.740843	FALSE	0.870887	none
BTNL10	4.38339	740847364	0.740847	FALSE	0.870887	none
NINL	4.38243	741001049	0.741001	FALSE	0.87095	none
PDZD7	4.38228	741024634	0.741025	FALSE	0.87095	none
SEPT2	4.3822	741038111	0.741038	FALSE	0.87095	none
KIRREL2	4.38136	741172098	0.741172	FALSE	0.870983	none
OR10V1	4.38058	741298131	0.741298	FALSE	0.870983	none
SMYD1	4.38036	741333404	0.741333	FALSE	0.870983	none
COQ2	4.38033	741337506	0.741338	FALSE	0.870983	none
GAR1	4.38032	741339484	0.741339	FALSE	0.870983	none
BOK	4.38014	741367688	0.741368	FALSE	0.870983	none
INTS10	4.38003	741385706	0.741386	FALSE	0.870983	none
SPATA2L	4.3786	741614497	0.741614	FALSE	0.871151	none
IFNA21	4.37857	741620127	0.74162	FALSE	0.871151	none
NDST4	4.37805	741703264	0.741703	FALSE	0.871195	none
TDRD5	4.37769	741760252	0.74176	FALSE	0.871209	none
FAM209B	4.37715	741847203	0.741847	FALSE	0.871228	none
SSX3	4.37688	741890256	0.74189	FALSE	0.871228	none
FOXD3	4.37674	741913509	0.741914	FALSE	0.871228	none
XPNPEP2	4.37523	742154339	0.742154	FALSE	0.871415	none
CFAP97	4.37514	742169006	0.742169	FALSE	0.871415	none
AGTRAP	4.37471	742237939	0.742238	FALSE	0.871415	none
RHEB	4.3746	742255538	0.742256	FALSE	0.871415	none
SF1	4.37428	742305655	0.742306	FALSE	0.87142	none
EIF2S3	4.37334	742455313	0.742455	FALSE	0.871511	none
RPL36A	4.37322	742474732	0.742475	FALSE	0.871511	none
MMP21	4.37227	742625993	0.742626	FALSE	0.871635	none
SIGLEC8	4.37102	742826608	0.742827	FALSE	0.871817	none
VEGFC	4.37059	742893808	0.742894	FALSE	0.871842	none
TGFA	4.36971	743033869	0.743034	FALSE	0.871953	none
PHLDA2	4.36703	743460654	0.743461	FALSE	0.872399	none
ACBD5	4.36659	743531263	0.743531	FALSE	0.872399	none
RNF165	4.36618	743596709	0.743597	FALSE	0.872399	none
CHMP5	4.36612	743606217	0.743606	FALSE	0.872399	none
SRCIN1	4.3659	743642349	0.743642	FALSE	0.872399	none
SLTM	4.36528	743740160	0.74374	FALSE	0.87246	none
CARD6	4.36479	743818352	0.743818	FALSE	0.872498	none
GTF3C3	4.36372	743989623	0.74399	FALSE	0.872596	none
KIF17	4.36356	744014387	0.744014	FALSE	0.872596	none
CSNK1A1L	4.36341	744038875	0.744039	FALSE	0.872596	none
H3F3B	4.362	744262592	0.744263	FALSE	0.872769	none
ERLIN2	4.36134	744368025	0.744368	FALSE	0.872769	none
FAM129B	4.36102	744418869	0.744419	FALSE	0.872769	none
RIOK1	4.36083	744447982	0.744448	FALSE	0.872769	none
C14orf39	4.36061	744483886	0.744484	FALSE	0.872769	none
S100A7L2	4.36054	744494669	0.744495	FALSE	0.872769	none
PACRGL	4.35999	744582018	0.744582	FALSE	0.872769	none
ERCC6	4.35973	744622519	0.744623	FALSE	0.872769	none
DNAJB6	4.35953	744655078	0.744655	FALSE	0.872769	none
KIAA0556	4.35942	744671757	0.744672	FALSE	0.872769	none
RFXANK	4.35903	744733893	0.744734	FALSE	0.872769	none
TNIP1	4.35869	744788012	0.744788	FALSE	0.872769	none
HLA-DOA	4.35847	744823634	0.744824	FALSE	0.872769	none
OPHN1	4.35845	744826659	0.744827	FALSE	0.872769	none
PNLIPRP3	4.35754	744972225	0.744972	FALSE	0.872866	none
ZNF835	4.35735	745001213	0.745001	FALSE	0.872866	none
SPIN3	4.35692	745069844	0.74507	FALSE	0.872893	none
LDHC	4.35627	745173208	0.745173	FALSE	0.87296	none
UBE2F	4.35535	745319422	0.745319	FALSE	0.873078	none
P2RY10	4.3547	745422541	0.745423	FALSE	0.873093	none
CCDC169-SOHLH2	4.3547	745423367	0.745423	FALSE	0.873093	none
NEK1	4.35406	745523896	0.745524	FALSE	0.873157	none
DBX2	4.35339	745631224	0.745631	FALSE	0.873229	none
IGH	4.35281	745722903	0.745723	FALSE	0.87325	none
SLC5A1	4.3527	745740501	0.745741	FALSE	0.87325	none
TRMT12	4.35238	745791800	0.745792	FALSE	0.873256	none
CXorf38	4.35187	745872751	0.745873	FALSE	0.873297	none
SERPINA11	4.35106	746000846	0.746001	FALSE	0.873362	none
LRRTM4	4.35036	746112084	0.746112	FALSE	0.873362	none
GIMAP4	4.35034	746115371	0.746115	FALSE	0.873362	none
TFAP2E	4.35018	746140371	0.74614	FALSE	0.873362	none
OTUB2	4.34998	746171732	0.746172	FALSE	0.873362	none
AKAP8L	4.34966	746223088	0.746223	FALSE	0.873362	none
TPGS2	4.3495	746248878	0.746249	FALSE	0.873362	none
IFI27	4.34899	746328587	0.746329	FALSE	0.873402	none
RBM23	4.34822	746451504	0.746452	FALSE	0.873483	none
PRDM9	4.34798	746489159	0.746489	FALSE	0.873483	none
AP1S3	4.34687	746665617	0.746666	FALSE	0.873636	none
SRSF8	4.34637	746744706	0.746745	FALSE	0.873675	none
ZFP92	4.3456	746866750	0.746867	FALSE	0.873751	none
ORC6	4.34513	746940019	0.74694	FALSE	0.873751	none
ZNF337	4.34509	746947577	0.746948	FALSE	0.873751	none
CCDC125	4.34401	747118769	0.747119	FALSE	0.873898	none
KLRG2	4.34287	747299246	0.747299	FALSE	0.873984	none
TIMP1	4.34275	747317661	0.747318	FALSE	0.873984	none
LIG3	4.34268	747329698	0.74733	FALSE	0.873984	none
SLC2A14	4.34215	747412924	0.747413	FALSE	0.874028	none
OSBPL5	4.34179	747470444	0.74747	FALSE	0.874042	none
MDFIC	4.34106	747585489	0.747585	FALSE	0.874123	none
KRTAP27-1	4.33901	747910421	0.74791	FALSE	0.874449	none
SERF1B	4.33859	747976743	0.747977	FALSE	0.874473	none
HRSP12	4.33803	748066313	0.748066	FALSE	0.874524	none
UGCG	4.33712	748210369	0.74821	FALSE	0.874639	none
CFC1B	4.33589	748404673	0.748405	FALSE	0.874812	none
DHX58	4.33458	748611668	0.748612	FALSE	0.874903	none
SLC25A32	4.33457	748613514	0.748614	FALSE	0.874903	none
TMEM27	4.33445	748631344	0.748631	FALSE	0.874903	none
DHRS4L2	4.33423	748666048	0.748666	FALSE	0.874903	none
ZNF880	4.33298	748864068	0.748864	FALSE	0.875081	none
JAM3	4.33233	748966844	0.748967	FALSE	0.875111	none
ZNF385A	4.33224	748981590	0.748982	FALSE	0.875111	none
AP4M1	4.33189	749036417	0.749036	FALSE	0.875122	none
PHF10	4.33143	749110141	0.74911	FALSE	0.875154	none
NOVA1	4.33059	749242008	0.749242	FALSE	0.875255	none
KCTD1	4.33029	749291035	0.749291	FALSE	0.875259	none
C9orf92	4.32949	749416952	0.749417	FALSE	0.875344	none
PLEKHD1	4.3291	749478469	0.749478	FALSE	0.875344	none
TMEM119	4.32849	749574055	0.749574	FALSE	0.875344	none
SLC16A6	4.32843	749584984	0.749585	FALSE	0.875344	none
LYPD4	4.32782	749680342	0.74968	FALSE	0.875344	none
ACTL7A	4.3278	749684125	0.749684	FALSE	0.875344	none
FAM135B	4.32779	749685354	0.749685	FALSE	0.875344	none
TRAM1L1	4.32706	749800552	0.749801	FALSE	0.875423	none
WDR49	4.32678	749844501	0.749845	FALSE	0.875423	none
APLF	4.32646	749896323	0.749896	FALSE	0.87543	none
DNAH8	4.32599	749970264	0.74997	FALSE	0.875462	none
C19orf24	4.32522	750091944	0.750092	FALSE	0.875466	none
ALB	4.32464	750183839	0.750184	FALSE	0.875466	none
PLAC8	4.32442	750218028	0.750218	FALSE	0.875466	none
ZBTB37	4.32437	750225009	0.750225	FALSE	0.875466	none
OR51D1	4.32422	750248772	0.750249	FALSE	0.875466	none
GMIP	4.32422	750249896	0.75025	FALSE	0.875466	none
POT1	4.32393	750294836	0.750295	FALSE	0.875466	none
TNFAIP8L1	4.32335	750386536	0.750387	FALSE	0.87552	none
ATG2A	4.32296	750447171	0.750447	FALSE	0.875537	none
ZNF695	4.32211	750582129	0.750582	FALSE	0.875641	none
TRIM64	4.32107	750744679	0.750745	FALSE	0.875712	none
CLEC18C	4.32104	750750718	0.750751	FALSE	0.875712	none
JCHAIN	4.32085	750780501	0.750781	FALSE	0.875712	none
HMGN3	4.32002	750910376	0.75091	FALSE	0.87579	none
KCNH8	4.31983	750939662	0.75094	FALSE	0.87579	none
TPRG1	4.31911	751053015	0.751053	FALSE	0.875856	none
ERRFI1	4.31874	751111495	0.751111	FALSE	0.875856	none
MTRNR2L10	4.31842	751163112	0.751163	FALSE	0.875856	none
CHST4	4.31818	751200666	0.751201	FALSE	0.875856	none
B3GAT1	4.31793	751239484	0.751239	FALSE	0.875856	none
OR2Y1	4.31749	751308811	0.751309	FALSE	0.875856	none
FAM166B	4.31743	751317636	0.751318	FALSE	0.875856	none
CUZD1	4.31698	751389014	0.751389	FALSE	0.875886	none
F2RL2	4.31645	751472566	0.751473	FALSE	0.87593	none
MED31	4.31604	751536090	0.751536	FALSE	0.87595	none
UBN2	4.31542	751634872	0.751635	FALSE	0.876012	none
ASPN	4.3131	751999884	0.752	FALSE	0.876384	none
ZNF208	4.3116	752235827	0.752236	FALSE	0.876585	none
ORMDL2	4.31106	752321347	0.752321	FALSE	0.876585	none
ASB11	4.31071	752375703	0.752376	FALSE	0.876585	none
CHAT	4.31066	752383655	0.752384	FALSE	0.876585	none
CDK2AP2	4.30972	752532014	0.752532	FALSE	0.876585	none
KLHL11	4.30933	752593074	0.752593	FALSE	0.876585	none
PCDHGB5	4.30919	752615223	0.752615	FALSE	0.876585	none
FAM155B	4.3087	752692791	0.752693	FALSE	0.876585	none
DCUN1D2	4.30846	752730216	0.75273	FALSE	0.876585	none
SERPINA2	4.30829	752757099	0.752757	FALSE	0.876585	none
CD244	4.30821	752770309	0.75277	FALSE	0.876585	none
SLC25A35	4.30812	752784319	0.752784	FALSE	0.876585	none
USP11	4.308	752802814	0.752803	FALSE	0.876585	none
CSMD1	4.30792	752815759	0.752816	FALSE	0.876585	none
FAM26F	4.3074	752896928	0.752897	FALSE	0.876626	none
SELM	4.3065	753038210	0.753038	FALSE	0.876737	none
BCAS4	4.30619	753086535	0.753087	FALSE	0.87674	none
LCN8	4.30579	753149920	0.75315	FALSE	0.87676	none
ACTR1A	4.30514	753252721	0.753253	FALSE	0.876826	none
MAGEB5	4.30403	753425964	0.753426	FALSE	0.876975	none
DEFA3	4.30244	753675615	0.753676	FALSE	0.877212	none
OR10J3	4.30187	753765076	0.753765	FALSE	0.877262	none
NANOGNB	4.30096	753908560	0.753909	FALSE	0.877333	none
ENO2	4.3009	753917385	0.753917	FALSE	0.877333	none
STRA6	4.30038	753998350	0.753998	FALSE	0.87737	none
OCA2	4.29995	754066061	0.754066	FALSE	0.87737	none
PTHLH	4.29982	754087161	0.754087	FALSE	0.87737	none
SCCPDH	4.29932	754165257	0.754165	FALSE	0.87737	none
SCYL2	4.29901	754214282	0.754214	FALSE	0.87737	none
TRIM21	4.29889	754233485	0.754233	FALSE	0.87737	none
ARHGEF2	4.29864	754271400	0.754271	FALSE	0.87737	none
GAPT	4.29766	754425470	0.754425	FALSE	0.877496	none
ZNF587B	4.29637	754628290	0.754628	FALSE	0.877678	none
MCM4	4.296	754686074	0.754686	FALSE	0.877692	none
FAM134A	4.29436	754943429	0.754943	FALSE	0.87782	none
TNFRSF1A	4.29424	754962085	0.754962	FALSE	0.87782	none
C10orf91	4.29423	754963383	0.754963	FALSE	0.87782	none
MCM7	4.29412	754980405	0.75498	FALSE	0.87782	none
DEPDC1	4.29334	755102497	0.755102	FALSE	0.877908	none
PCSK2	4.2923	755264664	0.755265	FALSE	0.878043	none
GPR85	4.29122	755434802	0.755435	FALSE	0.878185	none
LCE2A	4.29058	755536150	0.755536	FALSE	0.878185	none
CYP4F11	4.29039	755564699	0.755565	FALSE	0.878185	none
UTP14A	4.29036	755570093	0.75557	FALSE	0.878185	none
SNX14	4.28938	755722162	0.755722	FALSE	0.878308	none
PPP1R12B	4.28856	755851743	0.755852	FALSE	0.878405	none
ATF3	4.28776	755975402	0.755975	FALSE	0.878429	none
GREB1L	4.28742	756029524	0.75603	FALSE	0.878429	none
PROP1	4.28734	756041755	0.756042	FALSE	0.878429	none
DPP10	4.28724	756056679	0.756057	FALSE	0.878429	none
C1orf54	4.28623	756215952	0.756216	FALSE	0.878561	none
TRIM49D1	4.2849	756424301	0.756424	FALSE	0.878737	none
NIPAL2	4.28447	756492203	0.756492	FALSE	0.878737	none
HBA1	4.28438	756505832	0.756506	FALSE	0.878737	none
TPRN	4.2832	756689329	0.756689	FALSE	0.878837	none
APOF	4.28283	756747961	0.756748	FALSE	0.878837	none
NOL6	4.28266	756774240	0.756774	FALSE	0.878837	none
CTNNB1	4.28264	756776648	0.756777	FALSE	0.878837	none
TSEN15	4.28231	756829603	0.75683	FALSE	0.878845	none
MAATS1	4.28074	757074312	0.757074	FALSE	0.879028	none
CCDC109B	4.28071	757079281	0.757079	FALSE	0.879028	none
FERMT1	4.28012	757171834	0.757172	FALSE	0.879052	none
GUCA1B	4.27999	757192157	0.757192	FALSE	0.879052	none
CHRNB2	4.27923	757310477	0.75731	FALSE	0.879114	none
OR2T8	4.27906	757337023	0.757337	FALSE	0.879114	none
SDCBP2	4.27629	757768350	0.757768	FALSE	0.879561	none
ARL5C	4.27529	757923481	0.757923	FALSE	0.879625	none
LOC101060341	4.27462	758028339	0.758028	FALSE	0.879625	none
C1orf74	4.27458	758034668	0.758035	FALSE	0.879625	none
PRKAR1A	4.27445	758055725	0.758056	FALSE	0.879625	none
ZCWPW1	4.27417	758099212	0.758099	FALSE	0.879625	none
OR51I2	4.27394	758134281	0.758134	FALSE	0.879625	none
NDP	4.27387	758146126	0.758146	FALSE	0.879625	none
SCGB2A1	4.2716	758499824	0.7585	FALSE	0.879982	none
SMTN	4.27114	758571235	0.758571	FALSE	0.880011	none
FAM209A	4.27011	758732123	0.758732	FALSE	0.880064	none
NBN	4.27003	758744725	0.758745	FALSE	0.880064	none
RPS16	4.26996	758755432	0.758755	FALSE	0.880064	none
PAX2	4.26819	759030105	0.75903	FALSE	0.880254	none
RAB11FIP4	4.26812	759040700	0.759041	FALSE	0.880254	none
CABYR	4.26802	759057822	0.759058	FALSE	0.880254	none
CCDC85A	4.26689	759231705	0.759232	FALSE	0.880339	none
FGF2	4.26673	759257960	0.759258	FALSE	0.880339	none
ZNF773	4.26665	759269624	0.75927	FALSE	0.880339	none
MARCH3	4.26608	759358040	0.759358	FALSE	0.880388	none
CACNG4	4.26552	759446213	0.759446	FALSE	0.880394	none
AMMECR1	4.26532	759476820	0.759477	FALSE	0.880394	none
WNK1	4.26517	759500912	0.759501	FALSE	0.880394	none
ANKRD11	4.26479	759559007	0.759559	FALSE	0.880407	none
KRTAP9-9	4.264	759682434	0.759682	FALSE	0.880497	none
CD1D	4.26237	759936402	0.759936	FALSE	0.8807	none
LRRIQ1	4.26225	759956158	0.759956	FALSE	0.8807	none
ARSE	4.26199	759996301	0.759996	FALSE	0.8807	none
FHAD1	4.26169	760043618	0.760044	FALSE	0.880702	none
ABLIM2	4.26082	760178864	0.760179	FALSE	0.880756	none
TMEM167A	4.26059	760213190	0.760213	FALSE	0.880756	none
ANKRD29	4.26018	760277478	0.760277	FALSE	0.880756	none
ATP5J	4.26015	760282707	0.760283	FALSE	0.880756	none
NUDT12	4.2599	760321047	0.760321	FALSE	0.880756	none
NODAL	4.25873	760502539	0.760503	FALSE	0.880781	none
HSPB9	4.25856	760527938	0.760528	FALSE	0.880781	none
SST	4.25834	760563552	0.760564	FALSE	0.880781	none
SPATA31D4	4.2583	760568578	0.760569	FALSE	0.880781	none
C10orf131	4.25827	760573573	0.760574	FALSE	0.880781	none
LGALS2	4.25713	760749643	0.76075	FALSE	0.880931	none
ZDHHC14	4.25638	760865870	0.760866	FALSE	0.881012	none
SPNS2	4.25536	761024564	0.761025	FALSE	0.881108	none
SEC14L4	4.2551	761065997	0.761066	FALSE	0.881108	none
ISY1-RAB43	4.25482	761109113	0.761109	FALSE	0.881108	none
FGL2	4.25466	761133607	0.761134	FALSE	0.881108	none
C5orf22	4.25261	761451409	0.761451	FALSE	0.881417	none
COX16	4.25235	761492179	0.761492	FALSE	0.881417	none
RGS10	4.24934	761957555	0.761958	FALSE	0.881823	none
ISM1	4.24928	761966780	0.761967	FALSE	0.881823	none
SNAPC5	4.24919	761981666	0.761982	FALSE	0.881823	none
WWC3	4.24771	762210623	0.762211	FALSE	0.881997	none
ID2	4.24762	762224696	0.762225	FALSE	0.881997	none
PROKR1	4.2466	762382475	0.762382	FALSE	0.882126	none
UBR7	4.24537	762571559	0.762572	FALSE	0.882291	none
WRNIP1	4.24434	762731482	0.762731	FALSE	0.88236	none
ZSCAN21	4.24406	762774438	0.762774	FALSE	0.88236	none
RGSL1	4.24348	762864395	0.762864	FALSE	0.88236	none
ABCG8	4.2432	762906522	0.762907	FALSE	0.88236	none
CYSLTR2	4.24319	762908749	0.762909	FALSE	0.88236	none
LMO2	4.24307	762927488	0.762927	FALSE	0.88236	none
FNIP2	4.24263	762994975	0.762995	FALSE	0.88236	none
LGALS1	4.24256	763005895	0.763006	FALSE	0.88236	none
SRC	4.24229	763047407	0.763047	FALSE	0.88236	none
ACTB	4.24069	763295995	0.763296	FALSE	0.882527	none
TNFAIP8L3	4.24045	763332470	0.763332	FALSE	0.882527	none
LOC101060026	4.24042	763336292	0.763336	FALSE	0.882527	none
MRPS28	4.24016	763376305	0.763376	FALSE	0.882527	none
AHNAK	4.23947	763483250	0.763483	FALSE	0.882597	none
FCRL5	4.2384	763648301	0.763648	FALSE	0.882734	none
PAGE2	4.23773	763753009	0.763753	FALSE	0.882802	none
TEX40	4.23696	763872283	0.763872	FALSE	0.882878	none
RASSF2	4.23649	763945473	0.763945	FALSE	0.882878	none
OGFOD2	4.2361	764006080	0.764006	FALSE	0.882878	none
POLR2J3	4.23561	764080850	0.764081	FALSE	0.882878	none
ZNF74	4.23559	764083802	0.764084	FALSE	0.882878	none
NHLRC1	4.23538	764116465	0.764116	FALSE	0.882878	none
SPATA32	4.23515	764152836	0.764153	FALSE	0.882878	none
ALDH18A1	4.23465	764229862	0.76423	FALSE	0.882878	none
EPO	4.23462	764235247	0.764235	FALSE	0.882878	none
PLSCR5	4.23431	764281837	0.764282	FALSE	0.882878	none
C18orf25	4.23316	764459689	0.76446	FALSE	0.882929	none
PSMB2	4.23268	764534403	0.764534	FALSE	0.882929	none
TARP	4.23236	764582454	0.764582	FALSE	0.882929	none
CYLC1	4.23206	764630108	0.76463	FALSE	0.882929	none
ST6GALNAC2	4.23175	764677615	0.764678	FALSE	0.882929	none
C11orf31	4.23149	764718253	0.764718	FALSE	0.882929	none
EPHA6	4.23133	764742049	0.764742	FALSE	0.882929	none
SSPO	4.23069	764841808	0.764842	FALSE	0.882929	none
ICAM4	4.2306	764855674	0.764856	FALSE	0.882929	none
CCNYL1	4.23043	764881592	0.764882	FALSE	0.882929	none
TNFRSF21	4.23016	764923077	0.764923	FALSE	0.882929	none
CHM	4.23013	764927032	0.764927	FALSE	0.882929	none
FAM72A	4.22979	764980077	0.76498	FALSE	0.882929	none
DACT2	4.22957	765014491	0.765014	FALSE	0.882929	none
PDXDC1	4.22953	765019900	0.76502	FALSE	0.882929	none
TSPYL5	4.22646	765492963	0.765493	FALSE	0.883421	none
BEND5	4.22397	765876549	0.765877	FALSE	0.883811	none
TTF1	4.22291	766039537	0.76604	FALSE	0.883945	none
PCDHGA9	4.22248	766105354	0.766105	FALSE	0.883945	none
SNX17	4.22204	766173382	0.766173	FALSE	0.883945	none
LOC728715	4.22201	766178193	0.766178	FALSE	0.883945	none
ESCO1	4.22116	766308296	0.766308	FALSE	0.884021	none
FAM71F2	4.22098	766337051	0.766337	FALSE	0.884021	none
GTF3C1	4.22027	766444760	0.766445	FALSE	0.884077	none
RXFP3	4.22004	766479697	0.76648	FALSE	0.884077	none
TSPYL4	4.21954	766557047	0.766557	FALSE	0.884077	none
UGT3A2	4.21945	766571084	0.766571	FALSE	0.884077	none
MGLL	4.21884	766665867	0.766666	FALSE	0.884106	none
C9orf129	4.21856	766708705	0.766709	FALSE	0.884106	none
CCDC126	4.21835	766741110	0.766741	FALSE	0.884106	none
SEC63	4.21787	766814725	0.766815	FALSE	0.884106	none
NAPSA	4.2176	766856208	0.766856	FALSE	0.884106	none
CAB39	4.21722	766913418	0.766913	FALSE	0.884106	none
PDK2	4.21718	766920124	0.76692	FALSE	0.884106	none
PCDH12	4.21564	767155709	0.767156	FALSE	0.884324	none
PALD1	4.21525	767215647	0.767216	FALSE	0.88434	none
CRYM	4.21446	767337843	0.767338	FALSE	0.884427	none
TAAR8	4.21374	767447391	0.767447	FALSE	0.8845	none
GNG10	4.21324	767525405	0.767525	FALSE	0.884536	none
KIF1B	4.21186	767737477	0.767737	FALSE	0.884576	none
GALNT11	4.21185	767737943	0.767738	FALSE	0.884576	none
MAGEL2	4.21171	767759329	0.767759	FALSE	0.884576	none
SMAP1	4.21139	767809493	0.767809	FALSE	0.884576	none
WI2-2373I1.2	4.21114	767847711	0.767848	FALSE	0.884576	none
OR6C2	4.21106	767860008	0.76786	FALSE	0.884576	none
AMPD3	4.21043	767957094	0.767957	FALSE	0.884576	none
ADORA3	4.21033	767972097	0.767972	FALSE	0.884576	none
SCN8A	4.21028	767980111	0.76798	FALSE	0.884576	none
ETNK1	4.20971	768067185	0.768067	FALSE	0.884576	none
TRAPPC2	4.20952	768095750	0.768096	FALSE	0.884576	none
FAM102B	4.20939	768116499	0.768116	FALSE	0.884576	none
TRPC5	4.20879	768208792	0.768209	FALSE	0.884629	none
ADIG	4.20824	768292680	0.768293	FALSE	0.884673	none
STIM2	4.20747	768410486	0.76841	FALSE	0.884755	none
RNPEPL1	4.20688	768501431	0.768501	FALSE	0.884806	none
GAD1	4.20531	768741540	0.768742	FALSE	0.884993	none
RPL18	4.20521	768756787	0.768757	FALSE	0.884993	none
LHX1	4.2043	768896477	0.768896	FALSE	0.885101	none
FRK	4.20307	769083487	0.769083	FALSE	0.885184	none
PIK3CG	4.20287	769115512	0.769116	FALSE	0.885184	none
MORN4	4.20282	769123219	0.769123	FALSE	0.885184	none
GTF2H2	4.20255	769164016	0.769164	FALSE	0.885184	none
VASH2	4.20231	769200597	0.769201	FALSE	0.885184	none
CDH12	4.20146	769330710	0.769331	FALSE	0.885228	none
L3HYPDH	4.20145	769332135	0.769332	FALSE	0.885228	none
CNIH1	4.201	769402081	0.769402	FALSE	0.885255	none
NLRC5	4.19925	769670197	0.76967	FALSE	0.885511	none
USP51	4.19888	769726640	0.769727	FALSE	0.885522	none
ZNF836	4.19822	769826959	0.769827	FALSE	0.885584	none
CARD8	4.19784	769884748	0.769885	FALSE	0.885597	none
CLLU1	4.19661	770073987	0.770074	FALSE	0.885761	none
ASNS	4.19579	770199976	0.7702	FALSE	0.885811	none
SHANK1	4.1953	770274067	0.770274	FALSE	0.885811	none
PSTPIP2	4.19451	770394245	0.770394	FALSE	0.885811	none
FAM210B	4.19414	770450581	0.770451	FALSE	0.885811	none
HSH2D	4.19413	770452201	0.770452	FALSE	0.885811	none
COL28A1	4.19384	770496331	0.770496	FALSE	0.885811	none
ARID5A	4.19367	770522762	0.770523	FALSE	0.885811	none
CPE	4.19361	770531392	0.770531	FALSE	0.885811	none
CGNL1	4.19358	770536110	0.770536	FALSE	0.885811	none
ANO9	4.19328	770580948	0.770581	FALSE	0.885811	none
OR6K6	4.19261	770682885	0.770683	FALSE	0.885824	none
AIF1L	4.1926	770685378	0.770685	FALSE	0.885824	none
NAGLU	4.19185	770799455	0.770799	FALSE	0.885902	none
ACTL10	4.19122	770896216	0.770896	FALSE	0.88596	none
DEFB124	4.19084	770954506	0.770955	FALSE	0.885971	none
SMIM13	4.18999	771083898	0.771084	FALSE	0.885971	none
C11orf96	4.18997	771087045	0.771087	FALSE	0.885971	none
TMEM44	4.18941	771172741	0.771173	FALSE	0.885971	none
SULT1C3	4.18919	771206032	0.771206	FALSE	0.885971	none
PLA2G2D	4.1891	771219749	0.77122	FALSE	0.885971	none
KPTN	4.18898	771237797	0.771238	FALSE	0.885971	none
DCTN5	4.18872	771277634	0.771278	FALSE	0.885971	none
AMOTL1	4.18747	771467342	0.771467	FALSE	0.886109	none
FAM96A	4.18723	771504642	0.771505	FALSE	0.886109	none
SERPINH1	4.18696	771545323	0.771545	FALSE	0.886109	none
FPR3	4.18648	771618481	0.771618	FALSE	0.886109	none
CNBD1	4.1861	771675183	0.771675	FALSE	0.886109	none
LOC101928793	4.1861	771676516	0.771677	FALSE	0.886109	none
DIS3	4.18428	771952817	0.771953	FALSE	0.886357	none
GATAD2B	4.18407	771985526	0.771986	FALSE	0.886357	none
SEMA4D	4.18334	772096045	0.772096	FALSE	0.886431	none
BAAT	4.18288	772165552	0.772166	FALSE	0.886447	none
ACACB	4.18263	772202916	0.772203	FALSE	0.886447	none
SDC3	4.1817	772345485	0.772345	FALSE	0.886553	none
WIPF2	4.18142	772388089	0.772388	FALSE	0.886553	none
ARF6	4.17882	772783606	0.772784	FALSE	0.886953	none
PEMT	4.17808	772896451	0.772896	FALSE	0.887022	none
ZSCAN29	4.17777	772943819	0.772944	FALSE	0.887022	none
HTR5A	4.17751	772983296	0.772983	FALSE	0.887022	none
SCP2D1	4.17658	773124013	0.773124	FALSE	0.887122	none
C9orf78	4.17633	773162738	0.773163	FALSE	0.887122	none
GCNT3	4.17581	773241525	0.773242	FALSE	0.887124	none
OR51F1	4.17567	773261938	0.773262	FALSE	0.887124	none
ARL9	4.17539	773304071	0.773304	FALSE	0.887124	none
LOC649201	4.17418	773487088	0.773487	FALSE	0.88727	none
CPT1B	4.17388	773532616	0.773533	FALSE	0.88727	none
PYDC1	4.17325	773629053	0.773629	FALSE	0.88727	none
COX7B	4.17311	773650246	0.77365	FALSE	0.88727	none
CSMD3	4.17302	773663831	0.773664	FALSE	0.88727	none
VWA5A	4.17245	773750444	0.77375	FALSE	0.887316	none
MAGEB6	4.17163	773874858	0.773875	FALSE	0.887393	none
PQLC1	4.17139	773910930	0.773911	FALSE	0.887393	none
PCDH11X	4.17004	774116154	0.774116	FALSE	0.887529	none
ZMYM5	4.17	774122505	0.774123	FALSE	0.887529	none
TREML4	4.16877	774309268	0.774309	FALSE	0.887678	none
ZADH2	4.16805	774418196	0.774418	FALSE	0.887678	none
BPIFB1	4.16796	774432605	0.774433	FALSE	0.887678	none
TBC1D2	4.16791	774438887	0.774439	FALSE	0.887678	none
NRF1	4.16657	774642389	0.774642	FALSE	0.887858	none
PRKACG	4.16545	774812144	0.774812	FALSE	0.887978	none
NT5E	4.16513	774860674	0.774861	FALSE	0.887978	none
RALGAPA1	4.16496	774886044	0.774886	FALSE	0.887978	none
UCHL1	4.16457	774944954	0.774945	FALSE	0.887992	none
SH2D5	4.16419	775002101	0.775002	FALSE	0.888004	none
DNAH6	4.16248	775262424	0.775262	FALSE	0.888131	none
BZW1	4.16234	775282970	0.775283	FALSE	0.888131	none
MRPS18A	4.16229	775290512	0.775291	FALSE	0.888131	none
CYP26C1	4.16223	775299150	0.775299	FALSE	0.888131	none
PRR4	4.1608	775515751	0.775516	FALSE	0.888307	none
NOS2	4.16046	775567152	0.775567	FALSE	0.888307	none
KRTDAP	4.15935	775734789	0.775735	FALSE	0.888307	none
ATP6V0B	4.15933	775738269	0.775738	FALSE	0.888307	none
LRRC24	4.15918	775760333	0.77576	FALSE	0.888307	none
OR7D2	4.15912	775770174	0.77577	FALSE	0.888307	none
CDK18	4.15906	775778564	0.775779	FALSE	0.888307	none
ATG4B	4.15836	775885812	0.775886	FALSE	0.888364	none
LARP7	4.1579	775954529	0.775955	FALSE	0.888364	none
FMO2	4.15772	775981743	0.775982	FALSE	0.888364	none
DPP9-AS1	4.15701	776089367	0.776089	FALSE	0.888364	none
PWP2	4.15681	776119031	0.776119	FALSE	0.888364	none
ZNF649	4.15671	776134652	0.776135	FALSE	0.888364	none
MAGEB18	4.15658	776154735	0.776155	FALSE	0.888364	none
WDR31	4.15602	776238926	0.776239	FALSE	0.88837	none
DST	4.15573	776282655	0.776283	FALSE	0.88837	none
GIPC3	4.15542	776329993	0.77633	FALSE	0.88837	none
PANK2	4.15489	776410317	0.77641	FALSE	0.88837	none
CSTF3	4.15455	776460761	0.776461	FALSE	0.88837	none
TRA	4.1545	776468030	0.776468	FALSE	0.88837	none
CDRT1	4.15421	776512928	0.776513	FALSE	0.88837	none
FAM210A	4.15408	776531892	0.776532	FALSE	0.88837	none
GRM2	4.15284	776718606	0.776719	FALSE	0.888456	none
HCCS	4.15275	776733425	0.776733	FALSE	0.888456	none
MUC17	4.15266	776747125	0.776747	FALSE	0.888456	none
FAP	4.15197	776850888	0.776851	FALSE	0.888521	none
NOTCH1	4.15121	776966937	0.776967	FALSE	0.888536	none
LOC100505502	4.15086	777019291	0.777019	FALSE	0.888536	none
C19orf53	4.15045	777080748	0.777081	FALSE	0.888536	none
CPS1	4.14993	777158689	0.777159	FALSE	0.888536	none
FOLH1B	4.14973	777189055	0.777189	FALSE	0.888536	none
MYO1A	4.14966	777200911	0.777201	FALSE	0.888536	none
LCE3A	4.14935	777247576	0.777248	FALSE	0.888536	none
LOC402269	4.14908	777288334	0.777288	FALSE	0.888536	none
PRAF2	4.14863	777355491	0.777355	FALSE	0.888536	none
VAX1	4.14861	777358765	0.777359	FALSE	0.888536	none
LOC730268	4.14803	777446554	0.777447	FALSE	0.888536	none
TMEM203	4.14801	777449187	0.777449	FALSE	0.888536	none
ATP6AP2	4.14788	777469372	0.777469	FALSE	0.888536	none
TOX3	4.14709	777587916	0.777588	FALSE	0.888619	none
UXT	4.14586	777773562	0.777774	FALSE	0.888744	none
APBA2	4.14575	777790513	0.777791	FALSE	0.888744	none
ZCCHC3	4.145	777902816	0.777903	FALSE	0.88875	none
RFX8	4.14477	777937794	0.777938	FALSE	0.88875	none
GTF2A2	4.14471	777947036	0.777947	FALSE	0.88875	none
GTF2F2	4.14445	777986388	0.777986	FALSE	0.88875	none
KIAA1804	4.14417	778029158	0.778029	FALSE	0.88875	none
TMEM232	4.1437	778099334	0.778099	FALSE	0.888777	none
PCOLCE	4.14303	778199522	0.7782	FALSE	0.888838	none
TMEM102	4.14241	778293893	0.778294	FALSE	0.888893	none
HCAR1	4.14184	778380022	0.77838	FALSE	0.888925	none
TCL1A	4.14154	778424247	0.778424	FALSE	0.888925	none
TAS1R1	4.14116	778481406	0.778481	FALSE	0.888925	none
L1CAM	4.14099	778508139	0.778508	FALSE	0.888925	none
YDJC	4.13904	778800165	0.7788	FALSE	0.889205	none
RAMP1	4.13856	778872664	0.778873	FALSE	0.889235	none
PRSS58	4.13786	778978665	0.778979	FALSE	0.889272	none
CASP2	4.13718	779080752	0.779081	FALSE	0.889272	none
PPARGC1A	4.13708	779096356	0.779096	FALSE	0.889272	none
LOC728485	4.13673	779148006	0.779148	FALSE	0.889272	none
USP12	4.13641	779197350	0.779197	FALSE	0.889272	none
NEU3	4.13639	779199380	0.779199	FALSE	0.889272	none
ALDH8A1	4.13618	779231529	0.779232	FALSE	0.889272	none
SLC46A2	4.13512	779391383	0.779391	FALSE	0.889401	none
MPRIP	4.13352	779632211	0.779632	FALSE	0.889577	none
MICU3	4.13333	779660084	0.77966	FALSE	0.889577	none
SSTR1	4.13313	779690519	0.779691	FALSE	0.889577	none
RSPH1	4.13262	779766961	0.779767	FALSE	0.889577	none
LOC101928592	4.13224	779824769	0.779825	FALSE	0.889577	none
RNASE13	4.13194	779869659	0.77987	FALSE	0.889577	none
HMGB1	4.13192	779871631	0.779872	FALSE	0.889577	none
IGFL2	4.13157	779923958	0.779924	FALSE	0.889583	none
SPANXN1	4.13102	780006844	0.780007	FALSE	0.889604	none
VMO1	4.13058	780073993	0.780074	FALSE	0.889604	none
COPS3	4.13052	780082101	0.780082	FALSE	0.889604	none
LRRC75A	4.13009	780147947	0.780148	FALSE	0.889626	none
G6PD	4.12874	780349589	0.78035	FALSE	0.889803	none
DYNLRB2	4.1271	780597384	0.780597	FALSE	0.889984	none
ATG14	4.12707	780601869	0.780602	FALSE	0.889984	none
MCOLN1	4.12632	780713282	0.780713	FALSE	0.890058	none
TMEM154	4.12458	780973838	0.780974	FALSE	0.890113	none
APOOL	4.1243	781016229	0.781016	FALSE	0.890113	none
TEDDM1	4.12379	781092076	0.781092	FALSE	0.890113	none
MYH13	4.12373	781102238	0.781102	FALSE	0.890113	none
TSPAN12	4.1237	781105971	0.781106	FALSE	0.890113	none
MAPK7	4.12336	781156846	0.781157	FALSE	0.890113	none
MGME1	4.12321	781179862	0.78118	FALSE	0.890113	none
SNX8	4.12291	781224733	0.781225	FALSE	0.890113	none
FABP2	4.12279	781243107	0.781243	FALSE	0.890113	none
TMEM132C	4.12263	781266063	0.781266	FALSE	0.890113	none
ELMOD1	4.12244	781294774	0.781295	FALSE	0.890113	none
ZIC1	4.12227	781321195	0.781321	FALSE	0.890113	none
FAM131B	4.12166	781412262	0.781412	FALSE	0.890163	none
MAP3K19	4.12072	781551594	0.781552	FALSE	0.890269	none
SMCO2	4.11939	781750855	0.781751	FALSE	0.890407	none
RAD17	4.11904	781802867	0.781803	FALSE	0.890407	none
SCAF11	4.11898	781812651	0.781813	FALSE	0.890407	none
PDZRN4	4.11824	781922902	0.781923	FALSE	0.890479	none
OR1L4	4.11694	782118021	0.782118	FALSE	0.890648	none
TLR5	4.11639	782199725	0.7822	FALSE	0.890688	none
ZNF704	4.11582	782284761	0.782285	FALSE	0.890703	none
KCTD4	4.11537	782352664	0.782353	FALSE	0.890703	none
SLA	4.11536	782353196	0.782353	FALSE	0.890703	none
SLC13A3	4.11459	782468923	0.782469	FALSE	0.890782	none
C1orf198	4.11346	782637230	0.782637	FALSE	0.890798	none
LCE2B	4.11339	782647746	0.782648	FALSE	0.890798	none
DCAF12L2	4.11324	782669330	0.782669	FALSE	0.890798	none
SNX20	4.11324	782669617	0.78267	FALSE	0.890798	none
FAM179A	4.11223	782820565	0.782821	FALSE	0.890917	none
S100A3	4.11179	782887435	0.782887	FALSE	0.890927	none
HMG20B	4.11155	782922820	0.782923	FALSE	0.890927	none
NEUROD2	4.11062	783062415	0.783062	FALSE	0.891032	none
CDH8	4.1101	783139354	0.783139	FALSE	0.891067	none
HMGB4	4.10956	783219848	0.78322	FALSE	0.891105	none
GMFG	4.10925	783266072	0.783266	FALSE	0.891105	none
ANKRD49	4.10813	783433335	0.783433	FALSE	0.891224	none
CCDC93	4.10792	783464536	0.783465	FALSE	0.891224	none
NAA50	4.1054	783841704	0.783842	FALSE	0.8916	none
NAT8	4.10367	784099108	0.784099	FALSE	0.891839	none
KIF13B	4.10307	784188384	0.784188	FALSE	0.891839	none
KCNE5	4.10292	784210099	0.78421	FALSE	0.891839	none
TTC25	4.10245	784280652	0.784281	FALSE	0.891839	none
RIMBP3	4.10242	784285729	0.784286	FALSE	0.891839	none
C9orf91	4.1021	784332746	0.784333	FALSE	0.89184	none
BPIFA2	4.10033	784595758	0.784596	FALSE	0.892086	none
SLC25A52	4.09826	784904402	0.784904	FALSE	0.892383	none
LHFPL4	4.09546	785320700	0.785321	FALSE	0.892787	none
OR2D2	4.09524	785352738	0.785353	FALSE	0.892787	none
TMEM80	4.09447	785467765	0.785468	FALSE	0.892864	none
EYS	4.09393	785547423	0.785547	FALSE	0.892895	none
TBL1XR1	4.09297	785691005	0.785691	FALSE	0.892895	none
SUPT5H	4.09271	785728737	0.785729	FALSE	0.892895	none
PRR31	4.0927	785730903	0.785731	FALSE	0.892895	none
MS4A15	4.09232	785786603	0.785787	FALSE	0.892895	none
ROR2	4.09218	785808341	0.785808	FALSE	0.892895	none
SNX1	4.09208	785822666	0.785823	FALSE	0.892895	none
NXPE3	4.09155	785901360	0.785901	FALSE	0.892924	none
FLRT3	4.09128	785941877	0.785942	FALSE	0.892924	none
CCDC15	4.09087	786002487	0.786002	FALSE	0.89294	none
DCTN4	4.08868	786327028	0.786327	FALSE	0.893239	none
SMIM11	4.08846	786359352	0.786359	FALSE	0.893239	none
SHD	4.08799	786430072	0.78643	FALSE	0.893266	none
LOC100506571	4.08724	786541078	0.786541	FALSE	0.893297	none
ZNF132	4.08714	786555004	0.786555	FALSE	0.893297	none
NDUFS8	4.08685	786597994	0.786598	FALSE	0.893297	none
HNF1B	4.08625	786687039	0.786687	FALSE	0.893313	none
OLIG2	4.08613	786704978	0.786705	FALSE	0.893313	none
SLC6A3	4.08427	786980798	0.786981	FALSE	0.893477	none
KRTAP10-6	4.08392	787031153	0.787031	FALSE	0.893477	none
BZW2	4.08392	787031975	0.787032	FALSE	0.893477	none
CDC34	4.08332	787121132	0.787121	FALSE	0.893477	none
GPAT2	4.0832	787138331	0.787138	FALSE	0.893477	none
BARHL1	4.08286	787188580	0.787189	FALSE	0.893477	none
PRKX	4.08283	787193057	0.787193	FALSE	0.893477	none
FAM25A	4.08207	787305637	0.787306	FALSE	0.893477	none
MAGEF1	4.08206	787307323	0.787307	FALSE	0.893477	none
ALDOB	4.08166	787366200	0.787366	FALSE	0.893477	none
CREB3L2	4.08152	787385971	0.787386	FALSE	0.893477	none
APEX2	4.08092	787475636	0.787476	FALSE	0.893477	none
KRTAP2-4	4.08086	787484527	0.787485	FALSE	0.893477	none
FRY	4.08072	787505133	0.787505	FALSE	0.893477	none
IQGAP3	4.07996	787616350	0.787616	FALSE	0.89355	none
TCEAL2	4.07956	787676585	0.787677	FALSE	0.893565	none
C2orf83	4.07761	787964460	0.787964	FALSE	0.893838	none
SERPINA6	4.07724	788019338	0.788019	FALSE	0.893848	none
DHH	4.0756	788260534	0.788261	FALSE	0.894068	none
PLA2G16	4.07357	788561941	0.788562	FALSE	0.894357	none
MZB1	4.07233	788744228	0.788744	FALSE	0.89437	none
LDLRAD4	4.07216	788770651	0.788771	FALSE	0.89437	none
POU2AF1	4.07196	788800359	0.7888	FALSE	0.89437	none
FAM21A	4.07186	788814896	0.788815	FALSE	0.89437	none
RDH10	4.07182	788820028	0.78882	FALSE	0.89437	none
EFCAB6	4.07143	788878536	0.788879	FALSE	0.89437	none
POTEA	4.07035	789037539	0.789038	FALSE	0.89437	none
ACE	4.07024	789053076	0.789053	FALSE	0.89437	none
CEP295NL	4.07022	789056486	0.789056	FALSE	0.89437	none
VPREB1	4.07001	789087707	0.789088	FALSE	0.89437	none
HOXD11	4.06999	789089697	0.78909	FALSE	0.89437	none
LOC101927402	4.06938	789180870	0.789181	FALSE	0.894385	none
TRAK2	4.06901	789234514	0.789235	FALSE	0.894385	none
EPB41L3	4.06883	789261666	0.789262	FALSE	0.894385	none
NBPF9	4.06864	789289930	0.78929	FALSE	0.894385	none
ANKRD55	4.0665	789605662	0.789606	FALSE	0.894689	none
SLC35D3	4.06603	789674874	0.789675	FALSE	0.894715	none
FPGS	4.06557	789742223	0.789742	FALSE	0.894738	none
STXBP4	4.0643	789928090	0.789928	FALSE	0.894846	none
KRTAP9-7	4.06428	789931082	0.789931	FALSE	0.894846	none
SLC24A2	4.0637	790017840	0.790018	FALSE	0.894891	none
TRIM50	4.06338	790064926	0.790065	FALSE	0.894891	none
SPATA12	4.06271	790163557	0.790164	FALSE	0.89495	none
CLEC12B	4.06159	790328390	0.790328	FALSE	0.894996	none
FAM175A	4.06153	790336473	0.790336	FALSE	0.894996	none
KIF2B	4.06147	790345627	0.790346	FALSE	0.894996	none
LAPTM5	4.06069	790459705	0.79046	FALSE	0.895072	none
OR56A5	4.0601	790546373	0.790546	FALSE	0.895099	none
TAF6	4.05963	790615859	0.790616	FALSE	0.895099	none
ALG8	4.05958	790623635	0.790624	FALSE	0.895099	none
GPR37	4.05896	790714926	0.790715	FALSE	0.895149	none
METTL7B	4.0583	790812017	0.790812	FALSE	0.895159	none
B4GALT1	4.05827	790817422	0.790817	FALSE	0.895159	none
MAP1B	4.05767	790904662	0.790905	FALSE	0.895162	none
FYN	4.05761	790914320	0.790914	FALSE	0.895162	none
FAM49B	4.05543	791234655	0.791235	FALSE	0.895472	none
ICOSLG	4.05472	791338627	0.791339	FALSE	0.895536	none
DNAJC21	4.0534	791531991	0.791532	FALSE	0.895702	none
RAB40AL	4.05265	791643251	0.791643	FALSE	0.895775	none
GUCA2A	4.05205	791730340	0.79173	FALSE	0.89578	none
MPP5	4.05197	791741916	0.791742	FALSE	0.89578	none
SLC25A41	4.05119	791855726	0.791856	FALSE	0.895783	none
RAI2	4.05102	791880450	0.79188	FALSE	0.895783	none
UGT1A9	4.05088	791901199	0.791901	FALSE	0.895783	none
CLK4	4.05017	792005668	0.792006	FALSE	0.895783	none
ZNF705G	4.04925	792139260	0.792139	FALSE	0.895783	none
RNF135	4.04922	792143386	0.792143	FALSE	0.895783	none
GGCT	4.04916	792152424	0.792152	FALSE	0.895783	none
DHRS7C	4.04899	792177395	0.792177	FALSE	0.895783	none
CYB5R4	4.04875	792212282	0.792212	FALSE	0.895783	none
OCRL	4.04874	792214186	0.792214	FALSE	0.895783	none
UNC45B	4.04774	792360331	0.79236	FALSE	0.895866	none
CLDN1	4.04759	792381474	0.792381	FALSE	0.895866	none
KAAG1	4.04713	792449878	0.79245	FALSE	0.89589	none
ENO1	4.04677	792503189	0.792503	FALSE	0.895894	none
OR52A1	4.04647	792546987	0.792547	FALSE	0.895894	none
AASDH	4.04578	792647703	0.792648	FALSE	0.895907	none
ZNF790	4.04575	792652073	0.792652	FALSE	0.895907	none
PPIB	4.04447	792838801	0.792839	FALSE	0.896053	none
ZNF497	4.04422	792875659	0.792876	FALSE	0.896053	none
S100A8	4.04282	793081257	0.793081	FALSE	0.896233	none
TEX264	4.04228	793160711	0.793161	FALSE	0.896269	none
NYAP2	4.04133	793298054	0.793298	FALSE	0.896327	none
ENAM	4.04128	793305571	0.793306	FALSE	0.896327	none
GPR152	4.03943	793577230	0.793577	FALSE	0.896328	none
EXOC3L2	4.03858	793700349	0.7937	FALSE	0.896328	none
H2AFJ	4.03857	793701717	0.793702	FALSE	0.896328	none
MRPL45	4.03845	793719393	0.793719	FALSE	0.896328	none
STRIP1	4.03806	793775534	0.793776	FALSE	0.896328	none
ANXA11	4.03795	793791171	0.793791	FALSE	0.896328	none
HERPUD2	4.0377	793827825	0.793828	FALSE	0.896328	none
LIPJ	4.03765	793834823	0.793835	FALSE	0.896328	none
NLRP13	4.03745	793863551	0.793864	FALSE	0.896328	none
MARCH9	4.03743	793867159	0.793867	FALSE	0.896328	none
CERK	4.03742	793868407	0.793868	FALSE	0.896328	none
C17orf51	4.03695	793937003	0.793937	FALSE	0.896328	none
VLDLR	4.03634	794026341	0.794026	FALSE	0.896328	none
FFAR3	4.03624	794040593	0.794041	FALSE	0.896328	none
MRPS12	4.03616	794052587	0.794053	FALSE	0.896328	none
JRKL	4.03573	794116445	0.794116	FALSE	0.896328	none
KCNB1	4.03567	794125091	0.794125	FALSE	0.896328	none
PRPS1	4.03548	794152391	0.794152	FALSE	0.896328	none
ANKS6	4.03497	794225573	0.794226	FALSE	0.896358	none
MFSD3	4.0342	794338105	0.794338	FALSE	0.896432	none
SERTAD2	4.03348	794443799	0.794444	FALSE	0.896498	none
ARL5A	4.03247	794590640	0.794591	FALSE	0.896611	none
SLC25A38	4.03179	794690517	0.794691	FALSE	0.896642	none
KYNU	4.03135	794754209	0.794754	FALSE	0.896642	none
HSD17B3	4.0306	794863467	0.794863	FALSE	0.896642	none
DOLPP1	4.03052	794875480	0.794875	FALSE	0.896642	none
IDH3B	4.03032	794903188	0.794903	FALSE	0.896642	none
KRTAP4-4	4.03026	794912984	0.794913	FALSE	0.896642	none
OR5H1	4.03002	794947441	0.794947	FALSE	0.896642	none
NSUN5	4.02886	795115899	0.795116	FALSE	0.896779	none
SDR9C7	4.02768	795288088	0.795288	FALSE	0.89692	none
DIO2	4.02711	795371537	0.795372	FALSE	0.896961	none
SIGLEC10	4.0262	795503912	0.795504	FALSE	0.897058	none
S100A6	4.02567	795580609	0.795581	FALSE	0.897091	none
LCMT2	4.02454	795745155	0.795745	FALSE	0.897141	none
DLX2	4.02432	795777843	0.795778	FALSE	0.897141	none
UBR4	4.02416	795799889	0.7958	FALSE	0.897141	none
SGCD	4.02381	795850194	0.79585	FALSE	0.897141	none
METTL25	4.02372	795864378	0.795864	FALSE	0.897141	none
MAGEB10	4.02342	795907437	0.795907	FALSE	0.897141	none
LOC100506217	4.02278	796000434	0.796	FALSE	0.897144	none
TRIP6	4.02247	796045476	0.796045	FALSE	0.897144	none
SPCS3	4.02244	796050621	0.796051	FALSE	0.897144	none
HTRA2	4.02145	796194610	0.796195	FALSE	0.897223	none
NDFIP2	4.02131	796214923	0.796215	FALSE	0.897223	none
HEY1	4.02066	796309683	0.79631	FALSE	0.897277	none
ZRSR2	4.02018	796379000	0.796379	FALSE	0.897294	none
TRA2B	4.01968	796451783	0.796452	FALSE	0.897294	none
MATN2	4.01923	796517224	0.796517	FALSE	0.897294	none
EGR3	4.01881	796577673	0.796578	FALSE	0.897294	none
UGT1A7	4.01836	796643257	0.796643	FALSE	0.897294	none
KPNA3	4.01835	796645370	0.796645	FALSE	0.897294	none
WNT7B	4.01828	796654128	0.796654	FALSE	0.897294	none
DAO	4.01674	796878301	0.796878	FALSE	0.897369	none
ALKBH6	4.01643	796923523	0.796924	FALSE	0.897369	none
PRND	4.01622	796953578	0.796954	FALSE	0.897369	none
GPR173	4.01527	797091062	0.797091	FALSE	0.897369	none
SOX17	4.01512	797111638	0.797112	FALSE	0.897369	none
SLC18A3	4.01471	797171484	0.797171	FALSE	0.897369	none
TMEM184B	4.01441	797214694	0.797215	FALSE	0.897369	none
ATP5S	4.01432	797227524	0.797228	FALSE	0.897369	none
NPY5R	4.01418	797247754	0.797248	FALSE	0.897369	none
SLC35D1	4.01383	797299542	0.7973	FALSE	0.897369	none
FAM104A	4.01363	797328163	0.797328	FALSE	0.897369	none
HSD17B10	4.01309	797406110	0.797406	FALSE	0.897369	none
GTPBP8	4.01218	797537804	0.797538	FALSE	0.897369	none
FAM20B	4.0118	797593155	0.797593	FALSE	0.897369	none
WDR92	4.01151	797634716	0.797635	FALSE	0.897369	none
KCTD8	4.01077	797742241	0.797742	FALSE	0.897369	none
UGT3A1	4.01064	797761571	0.797762	FALSE	0.897369	none
MCTP2	4.01012	797836543	0.797837	FALSE	0.897369	none
IRX1	4.0101	797839550	0.79784	FALSE	0.897369	none
PRKACB	4.00978	797884887	0.797885	FALSE	0.897369	none
ROBO2	4.00947	797930120	0.79793	FALSE	0.897369	none
AADACL2	4.00849	798070408	0.79807	FALSE	0.897369	none
PMEPA1	4.00846	798075306	0.798075	FALSE	0.897369	none
PCDHGA10	4.00803	798137005	0.798137	FALSE	0.897369	none
KLHL4	4.00801	798140074	0.79814	FALSE	0.897369	none
MON1B	4.00724	798251121	0.798251	FALSE	0.897369	none
COX10	4.00722	798255220	0.798255	FALSE	0.897369	none
C12orf42	4.00703	798281860	0.798282	FALSE	0.897369	none
KSR2	4.0069	798301194	0.798301	FALSE	0.897369	none
RNH1	4.00619	798403027	0.798403	FALSE	0.897369	none
KIAA1210	4.00604	798424356	0.798424	FALSE	0.897369	none
SCLY	4.00604	798425464	0.798425	FALSE	0.897369	none
RPL41	4.00586	798450947	0.798451	FALSE	0.897369	none
RPP25L	4.00585	798452046	0.798452	FALSE	0.897369	none
FAM111B	4.00579	798460326	0.79846	FALSE	0.897369	none
NSUN4	4.00579	798461134	0.798461	FALSE	0.897369	none
SPACA4	4.00576	798465265	0.798465	FALSE	0.897369	none
PREB	4.00547	798507849	0.798508	FALSE	0.897369	none
KPRP	4.00404	798714217	0.798714	FALSE	0.897548	none
TRB	4.00151	799079041	0.799079	FALSE	0.897905	none
PAFAH2	4.00049	799226192	0.799226	FALSE	0.898018	none
VCX3B	3.99957	799359579	0.79936	FALSE	0.898027	none
MEP1A	3.99955	799361618	0.799362	FALSE	0.898027	none
TECRL	3.99924	799406139	0.799406	FALSE	0.898027	none
RRP8	3.99913	799423078	0.799423	FALSE	0.898027	none
SYNM	3.99828	799545077	0.799545	FALSE	0.898033	none
ZNF558	3.99817	799560093	0.79956	FALSE	0.898033	none
NCBP2	3.99811	799569326	0.799569	FALSE	0.898033	none
CD302	3.99745	799664599	0.799665	FALSE	0.898087	none
PNLIP	3.99664	799780376	0.79978	FALSE	0.898164	none
RABGAP1L	3.99613	799854228	0.799854	FALSE	0.898174	none
SLC35F4	3.99547	799949809	0.79995	FALSE	0.898174	none
VSTM1	3.99511	800001142	0.800001	FALSE	0.898174	none
TMEM194A	3.99469	800061659	0.800062	FALSE	0.898174	none
RASSF8	3.99468	800062149	0.800062	FALSE	0.898174	none
SND1	3.99441	800102019	0.800102	FALSE	0.898174	none
NCF4	3.99369	800205536	0.800206	FALSE	0.898174	none
SIRT7	3.99364	800212113	0.800212	FALSE	0.898174	none
SLAMF6	3.99364	800212970	0.800213	FALSE	0.898174	none
TBC1D27	3.99326	800267315	0.800267	FALSE	0.898182	none
LOC100996637	3.99244	800385026	0.800385	FALSE	0.898262	none
CFLAR	3.99174	800485966	0.800486	FALSE	0.898302	none
GJA8	3.9912	800563311	0.800563	FALSE	0.898302	none
FBXO9	3.99117	800567795	0.800568	FALSE	0.898302	none
GPRC6A	3.99068	800638111	0.800638	FALSE	0.898302	none
UBL7	3.99023	800703347	0.800703	FALSE	0.898302	none
FKBP1B	3.98991	800749213	0.800749	FALSE	0.898302	none
VCPKMT	3.98962	800790475	0.80079	FALSE	0.898302	none
RAD51D	3.98888	800897814	0.800898	FALSE	0.898302	none
AWAT1	3.98884	800903314	0.800903	FALSE	0.898302	none
SSC5D	3.98868	800926709	0.800927	FALSE	0.898302	none
EFCC1	3.98842	800964397	0.800964	FALSE	0.898302	none
AGPAT5	3.98827	800985570	0.800986	FALSE	0.898302	none
CLDN11	3.98781	801051740	0.801052	FALSE	0.898323	none
QPRT	3.98556	801374446	0.801374	FALSE	0.898619	none
TAF1	3.98531	801410056	0.80141	FALSE	0.898619	none
NFIL3	3.9849	801469076	0.801469	FALSE	0.898633	none
UBE2T	3.98444	801534745	0.801535	FALSE	0.898653	none
SACM1L	3.98345	801676645	0.801677	FALSE	0.898715	none
SPG20	3.98341	801683632	0.801684	FALSE	0.898715	none
NHLRC4	3.98157	801947256	0.801947	FALSE	0.89891	none
TRAPPC12	3.98131	801983622	0.801984	FALSE	0.89891	none
AP1M1	3.9812	801999604	0.802	FALSE	0.89891	none
SLBP	3.98067	802076466	0.802076	FALSE	0.898944	none
FAM72D	3.97995	802178859	0.802179	FALSE	0.898972	none
ZFYVE16	3.97983	802195929	0.802196	FALSE	0.898972	none
HHLA1	3.97907	802304377	0.802304	FALSE	0.899041	none
KNSTRN	3.97851	802384785	0.802385	FALSE	0.899078	none
RNF128	3.977	802600557	0.802601	FALSE	0.899242	none
PRCD	3.97683	802625337	0.802625	FALSE	0.899242	none
AZGP1	3.97626	802706143	0.802706	FALSE	0.89928	none
SPZ1	3.97584	802766413	0.802766	FALSE	0.899294	none
ADAM22	3.97442	802968868	0.802969	FALSE	0.899468	none
ERN2	3.97386	803049462	0.803049	FALSE	0.899506	none
MED14	3.97232	803269500	0.80327	FALSE	0.8997	none
SPAST	3.97037	803548869	0.803549	FALSE	0.899908	none
GNAL	3.97037	803549881	0.80355	FALSE	0.899908	none
CECR1	3.96944	803682309	0.803682	FALSE	0.899967	none
GCC2	3.96934	803697205	0.803697	FALSE	0.899967	none
WDFY1	3.96837	803835904	0.803836	FALSE	0.90007	none
LOC388780	3.96697	804034896	0.804035	FALSE	0.900142	none
NOP10	3.96686	804050658	0.804051	FALSE	0.900142	none
SMCO1	3.96682	804056861	0.804057	FALSE	0.900142	none
OR8B2	3.96659	804089379	0.804089	FALSE	0.900142	none
LAMA5	3.96563	804226234	0.804226	FALSE	0.900147	none
CYYR1-AS1	3.9653	804272984	0.804273	FALSE	0.900147	none
SH3BP1	3.96523	804282436	0.804282	FALSE	0.900147	none
RASGRP2	3.96515	804293934	0.804294	FALSE	0.900147	none
NOMO1	3.96474	804352920	0.804353	FALSE	0.900147	none
SLC22A8	3.96457	804376843	0.804377	FALSE	0.900147	none
ZNF852	3.96399	804459118	0.804459	FALSE	0.900186	none
TMPRSS11E	3.96365	804507455	0.804507	FALSE	0.900188	none
EIF2B5	3.96297	804604305	0.804604	FALSE	0.900225	none
RNF169	3.96269	804644692	0.804645	FALSE	0.900225	none
ZNF24	3.96211	804726832	0.804727	FALSE	0.900225	none
KIAA1217	3.96083	804909274	0.804909	FALSE	0.900225	none
OR7A10	3.96007	805017161	0.805017	FALSE	0.900225	none
MAPK9	3.9598	805055185	0.805055	FALSE	0.900225	none
LRRC74A	3.95964	805078876	0.805079	FALSE	0.900225	none
COX6B2	3.95931	805124831	0.805125	FALSE	0.900225	none
MFSD6L	3.95924	805134676	0.805135	FALSE	0.900225	none
APELA	3.95913	805150314	0.80515	FALSE	0.900225	none
VN1R5	3.95883	805192780	0.805193	FALSE	0.900225	none
MAGEA10	3.95876	805203164	0.805203	FALSE	0.900225	none
CNBP	3.95875	805205012	0.805205	FALSE	0.900225	none
C1QTNF9B	3.95855	805233879	0.805234	FALSE	0.900225	none
MROH7	3.95838	805257463	0.805257	FALSE	0.900225	none
HMGXB4	3.95811	805295519	0.805296	FALSE	0.900225	none
P2RY14	3.95736	805404184	0.805404	FALSE	0.900294	none
CRCT1	3.95656	805516976	0.805517	FALSE	0.900317	none
TYW3	3.95622	805565051	0.805565	FALSE	0.900317	none
TCEAL1	3.95621	805566442	0.805566	FALSE	0.900317	none
CLEC4A	3.95451	805808802	0.805809	FALSE	0.900498	none
OPN3	3.95441	805822685	0.805823	FALSE	0.900498	none
THUMPD3	3.95278	806055444	0.806055	FALSE	0.900705	none
COMP	3.95126	806270673	0.806271	FALSE	0.90088	none
ANKRD34C	3.95093	806317749	0.806318	FALSE	0.90088	none
ADGRV1	3.95043	806388728	0.806389	FALSE	0.90088	none
ADPRM	3.94975	806485211	0.806485	FALSE	0.90088	none
KIR2DL4	3.94956	806513075	0.806513	FALSE	0.90088	none
BTF3L4	3.9495	806520860	0.806521	FALSE	0.90088	none
CEP126	3.94935	806542930	0.806543	FALSE	0.90088	none
GLT1D1	3.94854	806657253	0.806657	FALSE	0.900896	none
GNE	3.94801	806732822	0.806733	FALSE	0.900896	none
RPS29	3.94788	806750183	0.80675	FALSE	0.900896	none
RBM7	3.94767	806779800	0.80678	FALSE	0.900896	none
CXorf36	3.94751	806802522	0.806803	FALSE	0.900896	none
ZDHHC11B	3.94724	806840511	0.806841	FALSE	0.900896	none
FAM60A	3.94671	806915192	0.806915	FALSE	0.900916	none
CLSTN2	3.94645	806952173	0.806952	FALSE	0.900916	none
FAM76A	3.94572	807056928	0.807057	FALSE	0.90098	none
PFDN1	3.94352	807369196	0.807369	FALSE	0.901276	none
POLR2H	3.9425	807513042	0.807513	FALSE	0.901384	none
PCSK5	3.93877	808040896	0.808041	FALSE	0.901915	none
SUV420H2	3.93754	808214729	0.808215	FALSE	0.901915	none
DEFB107A	3.93704	808286499	0.808286	FALSE	0.901915	none
ATR	3.93681	808317724	0.808318	FALSE	0.901915	none
HSPB1	3.93645	808368221	0.808368	FALSE	0.901915	none
C10orf113	3.9364	808376053	0.808376	FALSE	0.901915	none
KY	3.93625	808396445	0.808396	FALSE	0.901915	none
TIAM1	3.93623	808399587	0.8084	FALSE	0.901915	none
PTK6	3.93612	808414208	0.808414	FALSE	0.901915	none
PIGA	3.93536	808522774	0.808523	FALSE	0.901983	none
PRR5	3.93452	808640641	0.808641	FALSE	0.902062	none
DMTF1	3.93332	808810691	0.808811	FALSE	0.902199	none
SCG3	3.93254	808921304	0.808921	FALSE	0.902231	none
UTS2	3.93245	808934169	0.808934	FALSE	0.902231	none
ZNF691	3.93094	809147531	0.809148	FALSE	0.902416	none
P4HB	3.93012	809263279	0.809263	FALSE	0.902469	none
DPM1	3.92962	809333293	0.809333	FALSE	0.902469	none
SDR42E1	3.92895	809427624	0.809428	FALSE	0.902469	none
YIPF4	3.92893	809430994	0.809431	FALSE	0.902469	none
ZNF670	3.92893	809431132	0.809431	FALSE	0.902469	none
AKAP14	3.92836	809511057	0.809511	FALSE	0.902505	none
BGN	3.92751	809630295	0.80963	FALSE	0.902512	none
RER1	3.92743	809642443	0.809642	FALSE	0.902512	none
C2orf54	3.92731	809659619	0.80966	FALSE	0.902512	none
FUS	3.92696	809707869	0.809708	FALSE	0.902514	none
DSCC1	3.92583	809867579	0.809868	FALSE	0.902629	none
TXNDC11	3.92555	809906183	0.809906	FALSE	0.902629	none
UPB1	3.92481	810010105	0.81001	FALSE	0.902692	none
SCGB1D1	3.9229	810278114	0.810278	FALSE	0.902851	none
UGT1A10	3.9226	810320963	0.810321	FALSE	0.902851	none
ZNF613	3.92251	810333633	0.810334	FALSE	0.902851	none
SPOP	3.92245	810341682	0.810342	FALSE	0.902851	none
S100A16	3.92172	810443295	0.810443	FALSE	0.902908	none
ARRB1	3.92141	810487363	0.810487	FALSE	0.902908	none
NDUFA4	3.91982	810711021	0.810711	FALSE	0.903095	none
MCM3AP	3.91954	810749829	0.81075	FALSE	0.903095	none
DYRK4	3.91899	810827127	0.810827	FALSE	0.903128	none
FLJ44635	3.918	810966055	0.810966	FALSE	0.90323	none
LUZP4	3.91764	811017277	0.811017	FALSE	0.903234	none
NUTM2B	3.9172	811079171	0.811079	FALSE	0.90325	none
LOC441098	3.91639	811192032	0.811192	FALSE	0.903323	none
DMKN	3.91587	811265734	0.811266	FALSE	0.90333	none
USH1G	3.91567	811292468	0.811292	FALSE	0.90333	none
ANGPT4	3.91493	811396776	0.811397	FALSE	0.903393	none
NPIPB9	3.91381	811553603	0.811554	FALSE	0.903515	none
ITGA4	3.91264	811717135	0.811717	FALSE	0.903569	none
PRKAA1	3.91248	811740289	0.81174	FALSE	0.903569	none
FAM156B	3.91203	811802377	0.811802	FALSE	0.903569	none
THAP2	3.9118	811835237	0.811835	FALSE	0.903569	none
USE1	3.91177	811839014	0.811839	FALSE	0.903569	none
PEX5L	3.91104	811940838	0.811941	FALSE	0.90363	none
ATOH7	3.90968	812132650	0.812133	FALSE	0.903791	none
SNCB	3.90913	812209405	0.812209	FALSE	0.903793	none
MARCH7	3.90898	812229550	0.81223	FALSE	0.903793	none
ZMAT1	3.9071	812493451	0.812493	FALSE	0.904034	none
CRY1	3.90543	812725253	0.812725	FALSE	0.904189	none
RSAD1	3.90541	812727858	0.812728	FALSE	0.904189	none
LRIG3	3.90346	812999180	0.812999	FALSE	0.90435	none
CD1C	3.90339	813010120	0.81301	FALSE	0.90435	none
ANKS3	3.90335	813014886	0.813015	FALSE	0.90435	none
SPRR2G	3.9025	813134476	0.813134	FALSE	0.904431	none
COX11	3.90141	813285397	0.813285	FALSE	0.904546	none
VDAC3	3.90066	813391155	0.813391	FALSE	0.904611	none
PYCR1	3.89963	813534336	0.813534	FALSE	0.904717	none
FAT2	3.8979	813777222	0.813777	FALSE	0.904807	none
DAZL	3.89789	813778138	0.813778	FALSE	0.904807	none
LRR1	3.89752	813829329	0.813829	FALSE	0.904807	none
OR7E24	3.89717	813877981	0.813878	FALSE	0.904807	none
RGPD8	3.89674	813938693	0.813939	FALSE	0.904807	none
KCNAB3	3.8967	813944630	0.813945	FALSE	0.904807	none
PASD1	3.89668	813947029	0.813947	FALSE	0.904807	none
CMTR2	3.89571	814082715	0.814083	FALSE	0.904871	none
ACRV1	3.89558	814099336	0.814099	FALSE	0.904871	none
CLSTN3	3.89371	814360628	0.814361	FALSE	0.905109	none
GATA3	3.89293	814468904	0.814469	FALSE	0.905176	none
MICALCL	3.89173	814636540	0.814637	FALSE	0.90531	none
SNRPE	3.89131	814693505	0.814694	FALSE	0.90532	none
CTXN3	3.8905	814806346	0.814806	FALSE	0.905341	none
TACSTD2	3.8905	814806957	0.814807	FALSE	0.905341	none
PCDHGB7	3.88867	815061206	0.815061	FALSE	0.90546	none
TRPM7	3.88865	815063268	0.815063	FALSE	0.90546	none
RALB	3.88842	815094550	0.815095	FALSE	0.90546	none
PCDHGC4	3.88836	815104237	0.815104	FALSE	0.90546	none
DIS3L2	3.88739	815238195	0.815238	FALSE	0.905552	none
THPO	3.88668	815336820	0.815337	FALSE	0.905552	none
PCDHGA12	3.88583	815455562	0.815456	FALSE	0.905552	none
LACRT	3.88569	815475165	0.815475	FALSE	0.905552	none
LAMP2	3.88556	815493429	0.815493	FALSE	0.905552	none
ANKUB1	3.88545	815508135	0.815508	FALSE	0.905552	none
CACNB3	3.88537	815518656	0.815519	FALSE	0.905552	none
PRR23C	3.88426	815673619	0.815674	FALSE	0.905606	none
MYH14	3.88398	815711465	0.815711	FALSE	0.905606	none
DNAJC4	3.88368	815753191	0.815753	FALSE	0.905606	none
NCBP1	3.88365	815757601	0.815758	FALSE	0.905606	none
ELAVL2	3.88267	815893462	0.815893	FALSE	0.905622	none
DEFB104A	3.88192	815997155	0.815997	FALSE	0.905622	none
MAOA	3.88126	816088999	0.816089	FALSE	0.905622	none
GBX2	3.88111	816109891	0.81611	FALSE	0.905622	none
POLG2	3.88107	816115211	0.816115	FALSE	0.905622	none
PRICKLE1	3.88105	816117856	0.816118	FALSE	0.905622	none
KIFC2	3.88054	816188515	0.816189	FALSE	0.905622	none
SCPEP1	3.88049	816196072	0.816196	FALSE	0.905622	none
HIST1H2BJ	3.88046	816199324	0.816199	FALSE	0.905622	none
OR4S1	3.87932	816358174	0.816358	FALSE	0.905746	none
NECAP1	3.87822	816509713	0.81651	FALSE	0.905818	none
CHKA	3.87811	816525294	0.816525	FALSE	0.905818	none
C1orf87	3.87782	816565208	0.816565	FALSE	0.905818	none
ANKRD60	3.8773	816638258	0.816638	FALSE	0.905846	none
SOCS6	3.87639	816764609	0.816765	FALSE	0.905879	none
ASGR2	3.87617	816794902	0.816795	FALSE	0.905879	none
MRPL44	3.87605	816810769	0.816811	FALSE	0.905879	none
EID2B	3.8755	816886772	0.816887	FALSE	0.905911	none
IL17RD	3.87468	817000645	0.817001	FALSE	0.905985	none
FAM192A	3.87344	817171667	0.817172	FALSE	0.906122	none
DIRAS3	3.87277	817265222	0.817265	FALSE	0.906163	none
FAM181A	3.87238	817318407	0.817318	FALSE	0.906163	none
CCL21	3.87214	817351799	0.817352	FALSE	0.906163	none
ISCU	3.87083	817532375	0.817532	FALSE	0.906311	none
BAIAP2L2	3.86966	817693990	0.817694	FALSE	0.906437	none
OR10A5	3.86838	817870253	0.81787	FALSE	0.906453	none
MYH9	3.86752	817989642	0.81799	FALSE	0.906453	none
VIP	3.86669	818104886	0.818105	FALSE	0.906453	none
NDC80	3.86651	818129661	0.81813	FALSE	0.906453	none
PCDHGB6	3.86649	818131263	0.818131	FALSE	0.906453	none
LOC401052	3.86632	818155748	0.818156	FALSE	0.906453	none
OCM	3.86631	818156113	0.818156	FALSE	0.906453	none
TVP23B	3.86629	818159378	0.818159	FALSE	0.906453	none
ZNF697	3.86561	818252025	0.818252	FALSE	0.906453	none
MPC1	3.86532	818292131	0.818292	FALSE	0.906453	none
CCDC150	3.86515	818315372	0.818315	FALSE	0.906453	none
URAD	3.86462	818388495	0.818388	FALSE	0.906453	none
ISYNA1	3.86449	818406833	0.818407	FALSE	0.906453	none
RHBDD3	3.86439	818420258	0.81842	FALSE	0.906453	none
SLC45A4	3.86414	818454139	0.818454	FALSE	0.906453	none
FOXG1	3.86404	818468488	0.818468	FALSE	0.906453	none
GPR180	3.86223	818718566	0.818719	FALSE	0.906637	none
ALKBH4	3.86214	818729936	0.81873	FALSE	0.906637	none
DLK2	3.8618	818777043	0.818777	FALSE	0.906637	none
TVP23C	3.85943	819104899	0.819105	FALSE	0.906898	none
CNPY4	3.85941	819107164	0.819107	FALSE	0.906898	none
RAB11FIP2	3.859	819163384	0.819163	FALSE	0.906907	none
IRGQ	3.85852	819230635	0.819231	FALSE	0.906929	none
APOA1BP	3.85683	819462228	0.819462	FALSE	0.907103	none
RAD54L	3.85668	819483341	0.819483	FALSE	0.907103	none
RANBP9	3.85612	819560086	0.81956	FALSE	0.907129	none
SRGN	3.85582	819601808	0.819602	FALSE	0.907129	none
RAC3	3.85369	819893487	0.819893	FALSE	0.9074	none
SLC25A29	3.85282	820012150	0.820012	FALSE	0.907469	none
KLK7	3.85254	820051080	0.820051	FALSE	0.907469	none
PCDH15	3.85153	820188659	0.820189	FALSE	0.907568	none
PEX19	3.85109	820248826	0.820249	FALSE	0.907582	none
PDE6C	3.84991	820411218	0.820411	FALSE	0.907709	none
GALNT18	3.84934	820489606	0.82049	FALSE	0.907716	none
LOC100289561	3.84905	820529658	0.82053	FALSE	0.907716	none
MARVELD2	3.84858	820593004	0.820593	FALSE	0.907716	none
USP13	3.84799	820674141	0.820674	FALSE	0.907716	none
TMEM92	3.84784	820694662	0.820695	FALSE	0.907716	none
ARHGEF40	3.84767	820717778	0.820718	FALSE	0.907716	none
ZNF280C	3.84743	820750787	0.820751	FALSE	0.907716	none
ISG20L2	3.84646	820884437	0.820884	FALSE	0.907811	none
RASGRF2	3.84595	820954393	0.820954	FALSE	0.907811	none
SPATA8	3.84577	820979391	0.820979	FALSE	0.907811	none
B3GAT3	3.84411	821205583	0.821206	FALSE	0.907857	none
TMEM134	3.84399	821222014	0.821222	FALSE	0.907857	none
SIGLEC11	3.84393	821230284	0.82123	FALSE	0.907857	none
ASTL	3.84381	821247142	0.821247	FALSE	0.907857	none
CDC42BPB	3.84361	821275040	0.821275	FALSE	0.907857	none
IHH	3.84338	821306103	0.821306	FALSE	0.907857	none
PFN2	3.84251	821425367	0.821425	FALSE	0.907936	none
CASP1	3.84064	821680145	0.82168	FALSE	0.908126	none
APOH	3.84055	821692623	0.821693	FALSE	0.908126	none
ATP6V1D	3.8393	821862273	0.821862	FALSE	0.908246	none
SOST	3.83906	821896262	0.821896	FALSE	0.908246	none
PRSS36	3.8385	821973279	0.821973	FALSE	0.908279	none
CCDC84	3.83796	822047702	0.822048	FALSE	0.908308	none
HBQ1	3.83647	822249608	0.82225	FALSE	0.908327	none
MRPS6	3.83645	822252560	0.822253	FALSE	0.908327	none
SLC5A3	3.83645	822252560	0.822253	FALSE	0.908327	none
INPP5J	3.83643	822254805	0.822255	FALSE	0.908327	none
GINS3	3.83573	822351954	0.822352	FALSE	0.908382	none
BAG2	3.8345	822519145	0.822519	FALSE	0.908514	none
PDZD11	3.83328	822686048	0.822686	FALSE	0.908615	none
POLR3F	3.83313	822706119	0.822706	FALSE	0.908615	none
LOC100505841	3.83273	822760942	0.822761	FALSE	0.908623	none
METAP2	3.83141	822940559	0.822941	FALSE	0.908769	none
PEX5	3.83094	823003826	0.823004	FALSE	0.908786	none
VAMP4	3.8285	823336289	0.823336	FALSE	0.9091	none
ST6GALNAC4	3.8238	823975529	0.823976	FALSE	0.909754	none
KIAA0430	3.82287	824101286	0.824101	FALSE	0.90984	none
ZNF684	3.82179	824247439	0.824247	FALSE	0.909918	none
APLP2	3.82155	824280157	0.82428	FALSE	0.909918	none
RAB8A	3.82114	824335825	0.824336	FALSE	0.909918	none
PIK3C2G	3.82094	824362440	0.824362	FALSE	0.909918	none
SPATA31C2	3.82048	824425666	0.824426	FALSE	0.909935	none
SPATA31D3	3.82006	824482006	0.824482	FALSE	0.909944	none
CLDN34	3.81901	824625119	0.824625	FALSE	0.910038	none
ALOX15B	3.81874	824661997	0.824662	FALSE	0.910038	none
CCL7	3.81777	824792776	0.824793	FALSE	0.910106	none
COX7B2	3.81758	824818915	0.824819	FALSE	0.910106	none
TOR3A	3.8172	824870229	0.82487	FALSE	0.91011	none
KLHL34	3.81553	825097261	0.825097	FALSE	0.910307	none
TCEAL3	3.81445	825243331	0.825243	FALSE	0.910368	none
GABRA3	3.8142	825277373	0.825277	FALSE	0.910368	none
C4orf51	3.81404	825298710	0.825299	FALSE	0.910368	none
MAP3K8	3.81372	825342842	0.825343	FALSE	0.910368	none
PMAIP1	3.81243	825517523	0.825518	FALSE	0.910508	none
CASP3	3.81154	825637860	0.825638	FALSE	0.910547	none
DCHS2	3.81112	825694164	0.825694	FALSE	0.910547	none
CHSY1	3.81111	825696220	0.825696	FALSE	0.910547	none
PIFO	3.80934	825934850	0.825935	FALSE	0.910757	none
ZKSCAN1	3.80869	826022348	0.826022	FALSE	0.910757	none
PPP1R2	3.80858	826037682	0.826038	FALSE	0.910757	none
ITLN1	3.80828	826077875	0.826078	FALSE	0.910757	none
OR52E2	3.80782	826140757	0.826141	FALSE	0.910774	none
GM2A	3.80567	826429981	0.82643	FALSE	0.91104	none
NFKBIB	3.80414	826637264	0.826637	FALSE	0.911118	none
CSAG1	3.80368	826699277	0.826699	FALSE	0.911118	none
FBXL7	3.80342	826734211	0.826734	FALSE	0.911118	none
TUSC1	3.80337	826739854	0.82674	FALSE	0.911118	none
OR7A17	3.80334	826745275	0.826745	FALSE	0.911118	none
CRYGD	3.80302	826787316	0.826787	FALSE	0.911118	none
DDX3X	3.80188	826940528	0.826941	FALSE	0.911161	none
KCTD11	3.80164	826973220	0.826973	FALSE	0.911161	none
KHDC3L	3.80163	826974378	0.826974	FALSE	0.911161	none
CCNY	3.80131	827016983	0.827017	FALSE	0.911161	none
ZNF689	3.80086	827077591	0.827078	FALSE	0.911175	none
CCR6	3.79938	827276652	0.827277	FALSE	0.911258	none
ITGB4	3.79898	827330324	0.82733	FALSE	0.911258	none
COL24A1	3.79814	827442964	0.827443	FALSE	0.911258	none
PLEKHM3	3.7978	827489229	0.827489	FALSE	0.911258	none
C19orf12	3.7978	827490019	0.82749	FALSE	0.911258	none
MRPS27	3.79751	827527795	0.827528	FALSE	0.911258	none
LRRC16B	3.79751	827528314	0.827528	FALSE	0.911258	none
PDE7B	3.79746	827535023	0.827535	FALSE	0.911258	none
ZNF217	3.797	827596978	0.827597	FALSE	0.911258	none
EVA1A	3.79675	827630653	0.827631	FALSE	0.911258	none
CEPT1	3.79588	827748030	0.827748	FALSE	0.911335	none
FCMR	3.7949	827879242	0.827879	FALSE	0.911392	none
ACKR1	3.79478	827895106	0.827895	FALSE	0.911392	none
ZNF404	3.7941	827986739	0.827987	FALSE	0.911419	none
MCF2L2	3.79389	828015171	0.828015	FALSE	0.911419	none
IMMP1L	3.79347	828071807	0.828072	FALSE	0.911428	none
TSPAN11	3.79271	828173803	0.828174	FALSE	0.911488	none
AASDHPPT	3.79174	828303738	0.828304	FALSE	0.911578	none
EIF5AL1	3.79043	828480197	0.82848	FALSE	0.911694	none
HAUS4	3.79025	828504040	0.828504	FALSE	0.911694	none
NCAPH	3.78949	828605957	0.828606	FALSE	0.911711	none
SYNRG	3.78942	828615354	0.828615	FALSE	0.911711	none
DMRTB1	3.78902	828669156	0.828669	FALSE	0.911718	none
DHRS9	3.78847	828742360	0.828742	FALSE	0.911746	none
ANXA6	3.78686	828958691	0.828959	FALSE	0.911915	none
TEX35	3.78652	829004336	0.829004	FALSE	0.911915	none
PTPN7	3.78567	829117850	0.829118	FALSE	0.911915	none
PAMR1	3.78561	829126013	0.829126	FALSE	0.911915	none
PCDHGA11	3.78503	829203494	0.829203	FALSE	0.911915	none
LOC101928589	3.78485	829228471	0.829228	FALSE	0.911915	none
ACTL6A	3.78405	829334881	0.829335	FALSE	0.911915	none
MARCH11	3.78392	829352070	0.829352	FALSE	0.911915	none
PGAP2	3.78389	829355873	0.829356	FALSE	0.911915	none
C15orf61	3.78376	829373903	0.829374	FALSE	0.911915	none
SETDB2	3.78291	829486807	0.829487	FALSE	0.911939	none
SLC16A4	3.78286	829493093	0.829493	FALSE	0.911939	none
LOC101929211	3.78252	829539146	0.829539	FALSE	0.911939	none
NLK	3.7818	829635300	0.829635	FALSE	0.911992	none
ANTXRL	3.78082	829766259	0.829766	FALSE	0.912007	none
C11orf87	3.78065	829788405	0.829788	FALSE	0.912007	none
NUDT5	3.78062	829792613	0.829793	FALSE	0.912007	none
RPS25	3.78016	829854507	0.829855	FALSE	0.912023	none
DDX52	3.77967	829919208	0.829919	FALSE	0.912041	none
LRFN2	3.77921	829981423	0.829981	FALSE	0.912057	none
ZNF182	3.77826	830107688	0.830108	FALSE	0.912143	none
TMEM150B	3.7776	830195843	0.830196	FALSE	0.912183	none
ZNF195	3.77727	830239727	0.83024	FALSE	0.912183	none
CLMN	3.77629	830371139	0.830371	FALSE	0.912275	none
SLC6A1	3.77351	830740973	0.830741	FALSE	0.912619	none
MYLK4	3.77306	830800513	0.830801	FALSE	0.912619	none
GPC1	3.77266	830854860	0.830855	FALSE	0.912619	none
OTOG	3.7725	830875363	0.830875	FALSE	0.912619	none
PARP11	3.77195	830949677	0.83095	FALSE	0.912648	none
KCNE3	3.76916	831320991	0.831321	FALSE	0.913003	none
GGA2	3.76876	831373349	0.831373	FALSE	0.913008	none
ZDHHC11	3.76719	831581627	0.831582	FALSE	0.913178	none
PREX2	3.7666	831660553	0.831661	FALSE	0.913178	none
CCDC140	3.76652	831671179	0.831671	FALSE	0.913178	none
AHCTF1	3.76583	831761664	0.831762	FALSE	0.913224	none
ZNF736	3.76451	831938025	0.831938	FALSE	0.913365	none
IER3	3.76361	832055940	0.832056	FALSE	0.913385	none
TMEM140	3.76341	832083290	0.832083	FALSE	0.913385	none
SLC25A30	3.7629	832150489	0.83215	FALSE	0.913385	none
CLYBL	3.76288	832153056	0.832153	FALSE	0.913385	none
STAMBP	3.76242	832214740	0.832215	FALSE	0.913385	none
PCDHGC3	3.76221	832242766	0.832243	FALSE	0.913385	none
PORCN	3.76144	832343998	0.832344	FALSE	0.913443	none
STK31	3.76084	832424077	0.832424	FALSE	0.913479	none
KRT82	3.76012	832519592	0.83252	FALSE	0.913481	none
MRPS9	3.7601	832522432	0.832522	FALSE	0.913481	none
ARAP2	3.75972	832571925	0.832572	FALSE	0.913483	none
GOLGA5	3.7592	832641774	0.832642	FALSE	0.913507	none
SERPINC1	3.75874	832702482	0.832702	FALSE	0.913521	none
CCL20	3.75798	832802502	0.832803	FALSE	0.913579	none
NTSR2	3.75662	832983086	0.832983	FALSE	0.913717	none
FTH1P18	3.75628	833029107	0.833029	FALSE	0.913717	none
CRYZ	3.75594	833072489	0.833072	FALSE	0.913717	none
LIMS3L	3.75456	833255594	0.833256	FALSE	0.913865	none
CORO2B	3.754	833328894	0.833329	FALSE	0.913893	none
ARL2BP	3.75276	833493427	0.833493	FALSE	0.914021	none
MRGPRD	3.75047	833795786	0.833796	FALSE	0.914291	none
PRNP	3.75017	833835287	0.833835	FALSE	0.914291	none
MBLAC1	3.74948	833927349	0.833927	FALSE	0.914295	none
LOC100144595	3.74942	833934898	0.833935	FALSE	0.914295	none
ATIC	3.74755	834181611	0.834182	FALSE	0.914513	none
POTEJ	3.74656	834310804	0.834311	FALSE	0.914577	none
NUP62CL	3.74638	834335677	0.834336	FALSE	0.914577	none
CASK	3.74461	834568553	0.834569	FALSE	0.91478	none
ZNF549	3.74164	834959304	0.834959	FALSE	0.915101	none
EIF4G3	3.7415	834978146	0.834978	FALSE	0.915101	none
FAM53A	3.74129	835005728	0.835006	FALSE	0.915101	none
LPAR4	3.74041	835121713	0.835122	FALSE	0.915129	none
NIPSNAP3A	3.74037	835127249	0.835127	FALSE	0.915129	none
PIAS2	3.73898	835310594	0.835311	FALSE	0.915237	none
NXPH3	3.73889	835321583	0.835322	FALSE	0.915237	none
SPIN4	3.73815	835419714	0.83542	FALSE	0.915276	none
TXNDC17	3.73789	835453282	0.835453	FALSE	0.915276	none
FBXL3	3.73677	835600067	0.8356	FALSE	0.915384	none
TBX19	3.73636	835654301	0.835654	FALSE	0.915391	none
C5orf15	3.73553	835763625	0.835764	FALSE	0.915458	none
SYK	3.73497	835836568	0.835837	FALSE	0.915486	none
DUSP10	3.7339	835977347	0.835977	FALSE	0.915581	none
PCDHGC5	3.73336	836047944	0.836048	FALSE	0.915581	none
KIR2DL3	3.73321	836067581	0.836068	FALSE	0.915581	none
OR2L13	3.73222	836196869	0.836197	FALSE	0.91567	none
SLITRK6	3.73099	836357834	0.836358	FALSE	0.915754	none
KIAA2018	3.7309	836369144	0.836369	FALSE	0.915754	none
GCN1L1	3.72875	836650541	0.836651	FALSE	0.915986	none
WBSCR28	3.72819	836724031	0.836724	FALSE	0.915986	none
PCYT1B	3.72803	836745717	0.836746	FALSE	0.915986	none
GABRB3	3.72781	836773775	0.836774	FALSE	0.915986	none
TIPRL	3.72695	836887681	0.836888	FALSE	0.916059	none
OR8A1	3.72614	836992823	0.836993	FALSE	0.916121	none
SEPHS2	3.72522	837113153	0.837113	FALSE	0.916179	none
CCDC172	3.725	837141539	0.837142	FALSE	0.916179	none
SCNN1G	3.72397	837276443	0.837276	FALSE	0.916223	none
KIF25	3.72393	837281633	0.837282	FALSE	0.916223	none
UGT2B15	3.72331	837363092	0.837363	FALSE	0.916223	none
ADAMTS18	3.72322	837374328	0.837374	FALSE	0.916223	none
GCFC2	3.72273	837438290	0.837438	FALSE	0.916241	none
ABCB9	3.72067	837707632	0.837708	FALSE	0.916483	none
C9orf172	3.719	837926022	0.837926	FALSE	0.916629	none
SOS2	3.71875	837958974	0.837959	FALSE	0.916629	none
ZSCAN30	3.71855	837985353	0.837985	FALSE	0.916629	none
FOLR3	3.71807	838048291	0.838048	FALSE	0.916645	none
OR1N1	3.71652	838250476	0.83825	FALSE	0.91678	none
NRK	3.71639	838267783	0.838268	FALSE	0.91678	none
TGDS	3.71359	838631896	0.838632	FALSE	0.917126	none
GTSCR1	3.71147	838907283	0.838907	FALSE	0.917357	none
MBD3L1	3.71085	838987807	0.838988	FALSE	0.917357	none
ZBTB25	3.71074	839002301	0.839002	FALSE	0.917357	none
ZNF727	3.71021	839071026	0.839071	FALSE	0.917357	none
ROPN1L	3.70941	839175591	0.839176	FALSE	0.917357	none
AVPI1	3.70919	839204161	0.839204	FALSE	0.917357	none
FXYD6-FXYD2	3.70918	839204827	0.839205	FALSE	0.917357	none
ADGRA3	3.709	839228173	0.839228	FALSE	0.917357	none
ABCB1	3.70786	839376472	0.839376	FALSE	0.917467	none
IL17RC	3.70709	839476191	0.839476	FALSE	0.917523	none
FECH	3.70646	839558651	0.839559	FALSE	0.917539	none
TMEM251	3.70624	839587106	0.839587	FALSE	0.917539	none
C2orf80	3.70568	839659015	0.839659	FALSE	0.917559	none
WNK2	3.70519	839722362	0.839722	FALSE	0.917559	none
FAM71C	3.70498	839748887	0.839749	FALSE	0.917559	none
MDP1	3.70438	839826806	0.839827	FALSE	0.917591	none
THRSP	3.70256	840063072	0.840063	FALSE	0.917797	none
DDX18	3.70196	840140453	0.84014	FALSE	0.917829	none
ANKRD63	3.69991	840405148	0.840405	FALSE	0.917903	none
STRADB	3.69977	840423137	0.840423	FALSE	0.917903	none
BRIX1	3.69927	840487914	0.840488	FALSE	0.917903	none
OSR1	3.69919	840497746	0.840498	FALSE	0.917903	none
SYNDIG1L	3.69915	840502917	0.840503	FALSE	0.917903	none
SPIDR	3.69885	840541853	0.840542	FALSE	0.917903	none
PPA1	3.69882	840545223	0.840545	FALSE	0.917903	none
CYB561A3	3.6975	840716807	0.840717	FALSE	0.918017	none
EOMES	3.69722	840753242	0.840753	FALSE	0.918017	none
USO1	3.69664	840828297	0.840828	FALSE	0.918017	none
TAF9	3.69627	840876570	0.840877	FALSE	0.918017	none
PRKCQ	3.69566	840954405	0.840954	FALSE	0.918017	none
OR1L3	3.69551	840974387	0.840974	FALSE	0.918017	none
SLC16A9	3.69542	840986369	0.840986	FALSE	0.918017	none
SDC1	3.69424	841138670	0.841139	FALSE	0.918052	none
ZFP36	3.69408	841159546	0.84116	FALSE	0.918052	none
CBLN1	3.69405	841162479	0.841162	FALSE	0.918052	none
CDC37L1	3.69248	841366136	0.841366	FALSE	0.918117	none
IL26	3.6924	841376611	0.841377	FALSE	0.918117	none
PIGZ	3.6923	841388919	0.841389	FALSE	0.918117	none
SIRT6	3.6921	841414747	0.841415	FALSE	0.918117	none
FLCN	3.69167	841470470	0.84147	FALSE	0.918125	none
CNTN5	3.68973	841720856	0.841721	FALSE	0.918312	none
CRADD	3.68959	841737773	0.841738	FALSE	0.918312	none
ZFP69	3.68911	841800728	0.841801	FALSE	0.918328	none
ZG16B	3.68852	841876294	0.841876	FALSE	0.918358	none
CCDC14	3.68778	841971462	0.841971	FALSE	0.918409	none
ZIC2	3.68725	842039979	0.84204	FALSE	0.918432	none
SIKE1	3.68408	842447544	0.842448	FALSE	0.918824	none
PLK1	3.68263	842633189	0.842633	FALSE	0.918973	none
POLR2J2	3.6821	842701264	0.842701	FALSE	0.918995	none
NPHS1	3.68072	842879409	0.842879	FALSE	0.919137	none
BANF2	3.68005	842965019	0.842965	FALSE	0.919178	none
FAM43B	3.6791	843087353	0.843087	FALSE	0.919259	none
KMT2E	3.67825	843197475	0.843197	FALSE	0.919293	none
PSG1	3.67804	843224292	0.843224	FALSE	0.919293	none
PARP4	3.67738	843308815	0.843309	FALSE	0.919293	none
C2CD4B	3.67709	843346095	0.843346	FALSE	0.919293	none
CRELD1	3.67699	843359342	0.843359	FALSE	0.919293	none
PGK2	3.67534	843569937	0.84357	FALSE	0.91947	none
OR5AC2	3.67372	843776903	0.843777	FALSE	0.919514	none
ODF3L2	3.67356	843797737	0.843798	FALSE	0.919514	none
PAX5	3.67355	843798817	0.843799	FALSE	0.919514	none
MGMT	3.67338	843820243	0.84382	FALSE	0.919514	none
CRABP2	3.67314	843851864	0.843852	FALSE	0.919514	none
TXN2	3.67247	843936742	0.843937	FALSE	0.919554	none
ETFDH	3.6714	844074437	0.844074	FALSE	0.919584	none
DFFA	3.67095	844131882	0.844132	FALSE	0.919584	none
FKBP1A	3.67095	844132016	0.844132	FALSE	0.919584	none
SETX	3.67061	844176084	0.844176	FALSE	0.919584	none
CLCN1	3.67007	844243987	0.844244	FALSE	0.919584	none
RNF207	3.67	844253013	0.844253	FALSE	0.919584	none
TINF2	3.66887	844398070	0.844398	FALSE	0.919689	none
SERPINB9	3.66795	844515093	0.844515	FALSE	0.919764	none
PPP1R3G	3.66712	844622122	0.844622	FALSE	0.919828	none
RAB33A	3.66617	844743223	0.844743	FALSE	0.919908	none
PTCHD1	3.66566	844808386	0.844808	FALSE	0.919926	none
QSOX2	3.66484	844911364	0.844911	FALSE	0.91995	none
FSCN3	3.66472	844926604	0.844927	FALSE	0.91995	none
SLC5A7	3.66402	845016425	0.845016	FALSE	0.919987	none
DDX49	3.6637	845057166	0.845057	FALSE	0.919987	none
LOC100507462	3.66284	845167378	0.845167	FALSE	0.920054	none
SREK1IP1	3.66209	845262661	0.845263	FALSE	0.920106	none
RGAG4	3.66116	845381219	0.845381	FALSE	0.920182	none
ATP8B4	3.66062	845449151	0.845449	FALSE	0.920204	none
TMEM114	3.65969	845568381	0.845568	FALSE	0.920281	none
SELPLG	3.65922	845627188	0.845627	FALSE	0.920292	none
B3GNT5	3.65746	845851632	0.845852	FALSE	0.920484	none
SNRPD1	3.65652	845970855	0.845971	FALSE	0.920561	none
GLTPD2	3.6539	846303509	0.846304	FALSE	0.920828	none
LOC441155	3.65383	846312037	0.846312	FALSE	0.920828	none
TNFRSF10C	3.65276	846448105	0.846448	FALSE	0.920923	none
TCEAL6	3.65101	846670034	0.84667	FALSE	0.921102	none
TMEM179B	3.6507	846708742	0.846709	FALSE	0.921102	none
PDHA1	3.65023	846768391	0.846768	FALSE	0.921103	none
LUZP6	3.64955	846854637	0.846855	FALSE	0.921103	none
MTPN	3.64955	846854637	0.846855	FALSE	0.921103	none
AUH	3.64852	846984525	0.846985	FALSE	0.921174	none
CAPN11	3.64826	847016926	0.847017	FALSE	0.921174	none
CD200	3.647	847177014	0.847177	FALSE	0.921279	none
BCL6B	3.64674	847209325	0.847209	FALSE	0.921279	none
TSPAN19	3.64607	847293978	0.847294	FALSE	0.921317	none
NETO1	3.6457	847341056	0.847341	FALSE	0.921317	none
SELK	3.64376	847586092	0.847586	FALSE	0.921531	none
RAD52	3.64258	847736176	0.847736	FALSE	0.921641	none
FAM3B	3.64209	847797853	0.847798	FALSE	0.921656	none
FAM127A	3.64072	847970541	0.847971	FALSE	0.921714	none
ACTR8	3.64054	847994259	0.847994	FALSE	0.921714	none
ATP1A1	3.64009	848049576	0.84805	FALSE	0.921714	none
NR5A2	3.63967	848103482	0.848103	FALSE	0.921714	none
XCL1	3.63949	848126301	0.848126	FALSE	0.921714	none
AMOT	3.63937	848140786	0.848141	FALSE	0.921714	none
SH2D3A	3.6389	848199369	0.848199	FALSE	0.921725	none
ADAM28	3.63731	848399722	0.8484	FALSE	0.921872	none
TMEM31	3.63692	848448420	0.848448	FALSE	0.921872	none
RABEP1	3.63668	848479599	0.84848	FALSE	0.921872	none
SLC37A3	3.63315	848922360	0.848922	FALSE	0.922256	none
SYT15	3.63309	848930023	0.84893	FALSE	0.922256	none
TTC39C	3.63098	849195060	0.849195	FALSE	0.922492	none
ARMT1	3.62891	849453641	0.849454	FALSE	0.92272	none
ELP4	3.62778	849596231	0.849596	FALSE	0.922797	none
FAM124A	3.62758	849621387	0.849621	FALSE	0.922797	none
PRDM10	3.62706	849686390	0.849686	FALSE	0.922815	none
NT5DC1	3.62538	849896903	0.849897	FALSE	0.922991	none
FABP6	3.62371	850107640	0.850108	FALSE	0.923168	none
S100A14	3.62296	850201323	0.850201	FALSE	0.923198	none
SLC25A3	3.62255	850252953	0.850253	FALSE	0.923198	none
POU3F3	3.62232	850281140	0.850281	FALSE	0.923198	none
GPATCH4	3.62176	850352240	0.850352	FALSE	0.923223	none
PAK1IP1	3.62119	850423298	0.850423	FALSE	0.923248	none
ICE2	3.61813	850807237	0.850807	FALSE	0.923589	none
TM4SF20	3.61784	850843279	0.850843	FALSE	0.923589	none
TGM5	3.61731	850909747	0.85091	FALSE	0.923589	none
CD101	3.61708	850937359	0.850937	FALSE	0.923589	none
CITED1	3.61675	850979421	0.850979	FALSE	0.923589	none
PCNT	3.61561	851121506	0.851122	FALSE	0.92369	none
HID1	3.61248	851511327	0.851511	FALSE	0.924026	none
KLHDC2	3.61235	851527848	0.851528	FALSE	0.924026	none
GPRC5D	3.61142	851643033	0.851643	FALSE	0.924036	none
DUSP28	3.61103	851691317	0.851691	FALSE	0.924036	none
EPM2AIP1	3.61037	851773350	0.851773	FALSE	0.924036	none
SF3B6	3.60971	851855420	0.851855	FALSE	0.924036	none
ZNF442	3.60969	851858082	0.851858	FALSE	0.924036	none
HIST1H3G	3.60926	851911464	0.851911	FALSE	0.924036	none
SNRPD3	3.60922	851916350	0.851916	FALSE	0.924036	none
DLX1	3.60915	851924794	0.851925	FALSE	0.924036	none
COA7	3.60692	852201275	0.852201	FALSE	0.924278	none
MYO5C	3.60638	852269411	0.852269	FALSE	0.924278	none
GALNT13	3.60619	852292391	0.852292	FALSE	0.924278	none
KITLG	3.60502	852438037	0.852438	FALSE	0.924383	none
DRD3	3.60396	852569912	0.85257	FALSE	0.924439	none
TRIM58	3.6032	852664298	0.852664	FALSE	0.924439	none
SETD4	3.60299	852691136	0.852691	FALSE	0.924439	none
ACTL8	3.60286	852706886	0.852707	FALSE	0.924439	none
C17orf89	3.60266	852732241	0.852732	FALSE	0.924439	none
LOC101060179	3.60078	852965401	0.852965	FALSE	0.924635	none
SGPP1	3.60039	853014116	0.853014	FALSE	0.924635	none
AK8	3.5997	853098930	0.853099	FALSE	0.924635	none
BPGM	3.59964	853106572	0.853107	FALSE	0.924635	none
S100A13	3.59747	853374820	0.853375	FALSE	0.924834	none
SLC30A10	3.59719	853410474	0.85341	FALSE	0.924834	none
MMAA	3.59698	853435684	0.853436	FALSE	0.924834	none
ZC2HC1A	3.59612	853541366	0.853541	FALSE	0.924896	none
NUBPL	3.59508	853670801	0.853671	FALSE	0.9249	none
KIAA1324L	3.59499	853682449	0.853682	FALSE	0.9249	none
BHLHE23	3.59484	853700535	0.853701	FALSE	0.9249	none
NDUFC2-KCTD14	3.59453	853738577	0.853739	FALSE	0.9249	none
SLFN5	3.59388	853818821	0.853819	FALSE	0.924934	none
USH1C	3.59335	853884204	0.853884	FALSE	0.924952	none
CFHR5	3.59194	854059328	0.854059	FALSE	0.92509	none
RPGR	3.59137	854129479	0.854129	FALSE	0.925113	none
NR1H2	3.59041	854248706	0.854249	FALSE	0.92519	none
TMEM51	3.58906	854415713	0.854416	FALSE	0.925318	none
LOC101927998	3.58834	854503817	0.854504	FALSE	0.925361	none
FAM159B	3.58772	854580622	0.854581	FALSE	0.92538	none
ZBTB44	3.58741	854618565	0.854619	FALSE	0.92538	none
HESX1	3.58658	854719845	0.85472	FALSE	0.925403	none
TBC1D31	3.58642	854739836	0.85474	FALSE	0.925403	none
CA1	3.58605	854785666	0.854786	FALSE	0.925403	none
CYP4F12	3.58537	854869866	0.85487	FALSE	0.925442	none
RIMBP2	3.58464	854958715	0.854959	FALSE	0.925473	none
DEAF1	3.58435	854995289	0.854995	FALSE	0.925473	none
FLT4	3.58337	855116060	0.855116	FALSE	0.925551	none
CARHSP1	3.58185	855303841	0.855304	FALSE	0.92564	none
MAGIX	3.58166	855326895	0.855327	FALSE	0.92564	none
LURAP1	3.58153	855343412	0.855343	FALSE	0.92564	none
RRAGD	3.58073	855441568	0.855442	FALSE	0.925693	none
LOC390937	3.58001	855530687	0.855531	FALSE	0.925737	none
ALG13	3.57847	855718293	0.855718	FALSE	0.925888	none
LCE1D	3.57477	856172883	0.856173	FALSE	0.926233	none
LAPTM4B	3.57398	856269845	0.85627	FALSE	0.926233	none
CTSW	3.57379	856292319	0.856292	FALSE	0.926233	none
CD80	3.57375	856297333	0.856297	FALSE	0.926233	none
MUC6	3.5736	856316350	0.856316	FALSE	0.926233	none
PYGO2	3.5735	856328779	0.856329	FALSE	0.926233	none
ECE1	3.57154	856568545	0.856569	FALSE	0.92644	none
CBY1	3.56899	856879851	0.85688	FALSE	0.926692	none
SMIM6	3.56883	856898491	0.856898	FALSE	0.926692	none
MTNR1A	3.5678	857025571	0.857026	FALSE	0.926723	none
FAM20C	3.56771	857036303	0.857036	FALSE	0.926723	none
TCEANC	3.56741	857073068	0.857073	FALSE	0.926723	none
MRGBP	3.56669	857161444	0.857161	FALSE	0.926763	none
SLCO1A2	3.56572	857279276	0.857279	FALSE	0.926763	none
PRM2	3.5656	857293568	0.857294	FALSE	0.926763	none
MTMR7	3.56552	857304011	0.857304	FALSE	0.926763	none
NXF5	3.56489	857380922	0.857381	FALSE	0.926776	none
RARS	3.56463	857413779	0.857414	FALSE	0.926776	none
MAGEC3	3.56352	857549293	0.857549	FALSE	0.92687	none
MAZ	3.56246	857679231	0.857679	FALSE	0.926958	none
ADAMTS19	3.56162	857780815	0.857781	FALSE	0.92697	none
TMEM182	3.56156	857787554	0.857788	FALSE	0.92697	none
TSHZ1	3.55989	857992531	0.857993	FALSE	0.926982	none
FAM173B	3.55973	858012420	0.858012	FALSE	0.926982	none
KIF13A	3.55965	858022357	0.858022	FALSE	0.926982	none
ATG3	3.55926	858070292	0.85807	FALSE	0.926982	none
DDIT4L	3.55915	858083668	0.858084	FALSE	0.926982	none
TMPRSS15	3.5591	858089558	0.85809	FALSE	0.926982	none
OR6F1	3.55788	858237542	0.858238	FALSE	0.927089	none
CD59	3.55675	858375788	0.858376	FALSE	0.927186	none
TMEM163	3.55499	858589138	0.858589	FALSE	0.927206	none
SMPX	3.55439	858661677	0.858662	FALSE	0.927206	none
PRR25	3.55381	858732605	0.858733	FALSE	0.927206	none
MROH5	3.55377	858738102	0.858738	FALSE	0.927206	none
FAM71F1	3.55329	858796783	0.858797	FALSE	0.927206	none
WEE1	3.55324	858802688	0.858803	FALSE	0.927206	none
MPLKIP	3.55318	858809601	0.85881	FALSE	0.927206	none
RNF152	3.553	858830839	0.858831	FALSE	0.927206	none
DERA	3.5527	858868409	0.858868	FALSE	0.927206	none
RBM10	3.5526	858880580	0.858881	FALSE	0.927206	none
TRG	3.55135	859032038	0.859032	FALSE	0.927317	none
STX12	3.55026	859163007	0.859163	FALSE	0.927406	none
TCAIM	3.54899	859316283	0.859316	FALSE	0.927519	none
REPS1	3.54655	859610673	0.859611	FALSE	0.927781	none
TACC3	3.54616	859657358	0.859657	FALSE	0.927781	none
PRRT2	3.54577	859704955	0.859705	FALSE	0.927781	none
IMPAD1	3.54339	859992832	0.859993	FALSE	0.927954	none
VPS13A	3.54324	860010644	0.860011	FALSE	0.927954	none
CFAP58	3.54307	860031616	0.860032	FALSE	0.927954	none
ATP2B3	3.54284	860059392	0.860059	FALSE	0.927954	none
OTP	3.54173	860192929	0.860193	FALSE	0.927994	none
FXN	3.54173	860193823	0.860194	FALSE	0.927994	none
DGKI	3.5405	860341624	0.860342	FALSE	0.928011	none
ABCA7	3.53996	860406870	0.860407	FALSE	0.928011	none
MAGEH1	3.53923	860495638	0.860496	FALSE	0.928011	none
MMP20	3.53839	860596669	0.860597	FALSE	0.928011	none
AKIRIN1	3.53826	860612413	0.860612	FALSE	0.928011	none
PDX1	3.53802	860640552	0.860641	FALSE	0.928011	none
GKAP1	3.5379	860656072	0.860656	FALSE	0.928011	none
IFIT1	3.53784	860663124	0.860663	FALSE	0.928011	none
STOX2	3.53781	860666254	0.860666	FALSE	0.928011	none
C4orf47	3.53752	860700516	0.860701	FALSE	0.928011	none
ZNF185	3.53715	860744988	0.860745	FALSE	0.928011	none
SMIM5	3.53673	860796009	0.860796	FALSE	0.928014	none
AP2B1	3.53593	860892264	0.860892	FALSE	0.928046	none
PMM2	3.53418	861102141	0.861102	FALSE	0.928046	none
UCP3	3.53326	861213135	0.861213	FALSE	0.928046	none
CDC42EP1	3.53317	861223903	0.861224	FALSE	0.928046	none
CNN2	3.53304	861239242	0.861239	FALSE	0.928046	none
KRT36	3.53292	861253399	0.861253	FALSE	0.928046	none
RFPL4A	3.53264	861287384	0.861287	FALSE	0.928046	none
ATP6V0E1	3.53248	861306035	0.861306	FALSE	0.928046	none
TMEM17	3.53244	861310584	0.861311	FALSE	0.928046	none
CCL13	3.53235	861322637	0.861323	FALSE	0.928046	none
SCGB2A2	3.53203	861360571	0.861361	FALSE	0.928046	none
ZNF749	3.53028	861571883	0.861572	FALSE	0.928221	none
SERPINB7	3.52853	861781466	0.861781	FALSE	0.928394	none
ITM2B	3.52691	861975540	0.861976	FALSE	0.928551	none
PANK3	3.52497	862208639	0.862209	FALSE	0.928745	none
PYY	3.5246	862253541	0.862254	FALSE	0.928745	none
TP53TG3D	3.52268	862484202	0.862484	FALSE	0.928941	none
ABCC6	3.52145	862631107	0.862631	FALSE	0.929047	none
PRSS37	3.52099	862686336	0.862686	FALSE	0.929054	none
ZNF562	3.51962	862850242	0.86285	FALSE	0.929073	none
SPANXC	3.51958	862855474	0.862855	FALSE	0.929073	none
RNF149	3.51835	863001013	0.863001	FALSE	0.929073	none
SEL1L2	3.5182	863019367	0.863019	FALSE	0.929073	none
VAPB	3.51819	863021263	0.863021	FALSE	0.929073	none
PILRB	3.51792	863052440	0.863052	FALSE	0.929073	none
CHML	3.51766	863083548	0.863084	FALSE	0.929073	none
LOC101927420	3.51758	863093626	0.863094	FALSE	0.929073	none
CEP97	3.51711	863149629	0.86315	FALSE	0.929081	none
WBP1	3.51589	863295863	0.863296	FALSE	0.929186	none
PPP1R3D	3.51363	863565362	0.863565	FALSE	0.929316	none
MXI1	3.51347	863584793	0.863585	FALSE	0.929316	none
CIRBP	3.51303	863637659	0.863638	FALSE	0.929316	none
PCF11	3.51299	863641289	0.863641	FALSE	0.929316	none
NPFF	3.51283	863660229	0.86366	FALSE	0.929316	none
TMEM14B	3.5117	863795364	0.863795	FALSE	0.92939	none
ANKS1B	3.51107	863870349	0.86387	FALSE	0.92939	none
TMCO1	3.51104	863874736	0.863875	FALSE	0.92939	none
ZSCAN18	3.50989	864011487	0.864011	FALSE	0.929485	none
ASB13	3.50918	864095846	0.864096	FALSE	0.929498	none
ZNF610	3.50897	864121036	0.864121	FALSE	0.929498	none
ARMCX2	3.50765	864278625	0.864279	FALSE	0.929615	none
SRSF4	3.50708	864345887	0.864346	FALSE	0.929635	none
ARMCX5-GPRASP2	3.50631	864437339	0.864437	FALSE	0.929681	none
RAB43	3.50556	864526258	0.864526	FALSE	0.929681	none
SFSWAP	3.50531	864555408	0.864555	FALSE	0.929681	none
C8orf4	3.50508	864583545	0.864584	FALSE	0.929681	none
GPR143	3.50432	864672358	0.864672	FALSE	0.929721	none
KRTAP13-3	3.50382	864731847	0.864732	FALSE	0.929721	none
BRF2	3.50353	864766809	0.864767	FALSE	0.929721	none
NUTM1	3.50309	864818610	0.864819	FALSE	0.929724	none
HIC2	3.5017	864982900	0.864983	FALSE	0.929848	none
KIF2C	3.50041	865135389	0.865135	FALSE	0.92996	none
TTC23	3.49993	865192915	0.865193	FALSE	0.929969	none
PHLPP1	3.49943	865251999	0.865252	FALSE	0.92998	none
S100B	3.49802	865418095	0.865418	FALSE	0.930106	none
FBXO15	3.4968	865561836	0.865562	FALSE	0.930164	none
NTRK2	3.4967	865574377	0.865574	FALSE	0.930164	none
C20orf78	3.49632	865618380	0.865618	FALSE	0.930164	none
FMO3	3.49401	865890927	0.865891	FALSE	0.930284	none
COL4A3	3.49379	865916682	0.865917	FALSE	0.930284	none
LRBA	3.49347	865954340	0.865954	FALSE	0.930284	none
SSBP4	3.49223	866101498	0.866101	FALSE	0.930284	none
ISLR	3.49201	866127120	0.866127	FALSE	0.930284	none
ACRC	3.49199	866129116	0.866129	FALSE	0.930284	none
BTLA	3.49186	866144787	0.866145	FALSE	0.930284	none
PLA2G12B	3.49185	866146005	0.866146	FALSE	0.930284	none
MTRNR2L1	3.49166	866168228	0.866168	FALSE	0.930284	none
COL6A6	3.49091	866255715	0.866256	FALSE	0.930325	none
OR52M1	3.49022	866337898	0.866338	FALSE	0.930361	none
APLN	3.48922	866454939	0.866455	FALSE	0.930435	none
CACTIN	3.48785	866616420	0.866616	FALSE	0.930556	none
KCTD12	3.48686	866733729	0.866734	FALSE	0.930595	none
UGT1A8	3.48671	866750963	0.866751	FALSE	0.930595	none
OSBPL9	3.48482	866974069	0.866974	FALSE	0.930782	none
SLC22A20	3.48421	867045618	0.867046	FALSE	0.930807	none
USP9X	3.48368	867107383	0.867107	FALSE	0.930821	none
TENM1	3.48313	867171697	0.867172	FALSE	0.930837	none
KAT7	3.48236	867261980	0.867262	FALSE	0.930839	none
ZDHHC23	3.48229	867270528	0.867271	FALSE	0.930839	none
RHOBTB2	3.48052	867477870	0.867478	FALSE	0.930978	none
RAP1GAP	3.48019	867517086	0.867517	FALSE	0.930978	none
RGMB	3.47961	867585797	0.867586	FALSE	0.930978	none
NOC4L	3.47953	867595176	0.867595	FALSE	0.930978	none
AGL	3.47885	867674885	0.867675	FALSE	0.931011	none
DRAXIN	3.47793	867781857	0.867782	FALSE	0.931046	none
PCDHB14	3.47705	867885696	0.867886	FALSE	0.931046	none
SLC27A5	3.47699	867892764	0.867893	FALSE	0.931046	none
HIST1H2BK	3.4769	867902822	0.867903	FALSE	0.931046	none
CNTROB	3.47613	867992347	0.867992	FALSE	0.93109	none
TAC3	3.47449	868184597	0.868185	FALSE	0.931213	none
ADCY4	3.47432	868204485	0.868204	FALSE	0.931213	none
CLEC3B	3.4737	868277158	0.868277	FALSE	0.931238	none
CXXC5	3.47264	868400924	0.868401	FALSE	0.931319	none
IQCA1	3.4717	868510490	0.86851	FALSE	0.931362	none
RPL34	3.47146	868539051	0.868539	FALSE	0.931362	none
SPATA31A1	3.47034	868670581	0.868671	FALSE	0.931449	none
SESN3	3.46994	868717797	0.868718	FALSE	0.931449	none
FBXO25	3.46712	869047036	0.869047	FALSE	0.93175	none
KATNAL2	3.46625	869148652	0.869149	FALSE	0.931806	none
OR8D2	3.46489	869305979	0.869306	FALSE	0.931916	none
PHKA1	3.46431	869372993	0.869373	FALSE	0.931916	none
TUBA3C	3.4641	869397493	0.869397	FALSE	0.931916	none
CDADC1	3.46321	869500869	0.869501	FALSE	0.931938	none
GLE1	3.4627	869560403	0.86956	FALSE	0.931938	none
AARD	3.46266	869564811	0.869565	FALSE	0.931938	none
C11orf45	3.46137	869714618	0.869715	FALSE	0.931966	none
TMEM186	3.46133	869719372	0.869719	FALSE	0.931966	none
LOC101929530	3.4609	869769757	0.86977	FALSE	0.931966	none
RFX3	3.46076	869785811	0.869786	FALSE	0.931966	none
NSMF	3.4597	869908688	0.869909	FALSE	0.932003	none
ZNF814	3.45962	869918430	0.869918	FALSE	0.932003	none
GLTSCR2	3.45764	870148229	0.870148	FALSE	0.932168	none
OR52L1	3.45745	870169848	0.87017	FALSE	0.932168	none
TMPRSS13	3.45594	870344942	0.870345	FALSE	0.932262	none
NHS	3.45552	870393010	0.870393	FALSE	0.932262	none
SYNCRIP	3.45521	870429668	0.87043	FALSE	0.932262	none
SVOP	3.4535	870627096	0.870627	FALSE	0.932262	none
C7orf33	3.45282	870705677	0.870706	FALSE	0.932262	none
EHD2	3.45277	870712356	0.870712	FALSE	0.932262	none
PLSCR2	3.45241	870753524	0.870754	FALSE	0.932262	none
NDUFS5	3.45226	870770753	0.870771	FALSE	0.932262	none
TREML1	3.45219	870779160	0.870779	FALSE	0.932262	none
NRROS	3.45212	870787399	0.870787	FALSE	0.932262	none
RAB20	3.45205	870795487	0.870795	FALSE	0.932262	none
ZNF446	3.45119	870894374	0.870894	FALSE	0.932316	none
C11orf71	3.45068	870954163	0.870954	FALSE	0.932328	none
C7orf43	3.44902	871144935	0.871145	FALSE	0.932479	none
XKR8	3.44738	871334471	0.871334	FALSE	0.932586	none
NAT14	3.44731	871342419	0.871342	FALSE	0.932586	none
ZC3H6	3.44657	871428569	0.871429	FALSE	0.932626	none
RAX	3.44476	871636716	0.871637	FALSE	0.932783	none
AMDHD2	3.44445	871673304	0.871673	FALSE	0.932783	none
LIX1	3.4433	871805392	0.871805	FALSE	0.932872	none
AICDA	3.44214	871938198	0.871938	FALSE	0.932915	none
TRAPPC10	3.44205	871948712	0.871949	FALSE	0.932915	none
UQCRFS1	3.44168	871991607	0.871992	FALSE	0.932915	none
CHRM2	3.44099	872071212	0.872071	FALSE	0.932948	none
FGFBP3	3.4401	872174304	0.872174	FALSE	0.933005	none
CGB7	3.43721	872507797	0.872508	FALSE	0.93331	none
CD99L2	3.43617	872627028	0.872627	FALSE	0.933361	none
MTHFD2L	3.43594	872653628	0.872654	FALSE	0.933361	none
TMIGD1	3.43521	872736805	0.872737	FALSE	0.933398	none
FIGLA	3.43456	872811520	0.872812	FALSE	0.933425	none
IGFBP6	3.43413	872860814	0.872861	FALSE	0.933426	none
KLHL22	3.43252	873046183	0.873046	FALSE	0.933491	none
REXO2	3.4325	873048465	0.873048	FALSE	0.933491	none
PAQR5	3.43209	873095213	0.873095	FALSE	0.933491	none
DHX29	3.4319	873117076	0.873117	FALSE	0.933491	none
PHF6	3.42953	873387257	0.873387	FALSE	0.933727	none
GPR25	3.42874	873478379	0.873478	FALSE	0.933731	none
TRIM52	3.42865	873488889	0.873489	FALSE	0.933731	none
NOM1	3.42813	873548072	0.873548	FALSE	0.933742	none
CXCL2	3.42732	873640339	0.87364	FALSE	0.933788	none
DUS1L	3.42682	873698317	0.873698	FALSE	0.933798	none
GLOD5	3.42434	873981431	0.873981	FALSE	0.934048	none
MUM1	3.42341	874087220	0.874087	FALSE	0.934109	none
CTNNBIP1	3.42275	874162883	0.874163	FALSE	0.934138	none
UCK2	3.42084	874380456	0.87438	FALSE	0.934318	none
MS4A10	3.41985	874493734	0.874494	FALSE	0.934387	none
PPHLN1	3.41888	874604099	0.874604	FALSE	0.934401	none
ZNF329	3.41878	874614831	0.874615	FALSE	0.934401	none
PJA2	3.41844	874653825	0.874654	FALSE	0.934401	none
ICK	3.41797	874706519	0.874707	FALSE	0.934405	none
NAPG	3.41753	874756291	0.874756	FALSE	0.934405	none
NDUFB1	3.41685	874833818	0.874834	FALSE	0.934434	none
SCGB1A1	3.41644	874881172	0.874881	FALSE	0.934434	none
FST	3.41597	874934649	0.874935	FALSE	0.934439	none
C5orf52	3.41483	875064015	0.875064	FALSE	0.934525	none
DNAJA4	3.41315	875255064	0.875255	FALSE	0.934598	none
SLC1A3	3.41292	875280605	0.875281	FALSE	0.934598	none
PPAT	3.41267	875309956	0.87531	FALSE	0.934598	none
ZNF287	3.4125	875328860	0.875329	FALSE	0.934598	none
YBX1	3.41201	875384121	0.875384	FALSE	0.934605	none
LAP3	3.41138	875455095	0.875455	FALSE	0.934629	none
GPR34	3.41015	875594372	0.875594	FALSE	0.934725	none
TSTD2	3.40862	875767499	0.875767	FALSE	0.934858	none
KHNYN	3.40803	875834292	0.875834	FALSE	0.934877	none
TMEM98	3.40706	875943536	0.875944	FALSE	0.934941	none
MS4A18	3.4058	876086002	0.876086	FALSE	0.935041	none
PXDNL	3.40502	876174481	0.876174	FALSE	0.935083	none
ENTPD1	3.40295	876407984	0.876408	FALSE	0.935217	none
CNGB3	3.40258	876450100	0.87645	FALSE	0.935217	none
OR51L1	3.40201	876514658	0.876515	FALSE	0.935217	none
LOC388282	3.40176	876542836	0.876543	FALSE	0.935217	none
LOC101928764	3.40174	876545122	0.876545	FALSE	0.935217	none
CATSPERB	3.4002	876718042	0.876718	FALSE	0.935349	none
GID8	3.39931	876818576	0.876819	FALSE	0.935378	none
TRAPPC4	3.39909	876843570	0.876844	FALSE	0.935378	none
MMP27	3.39858	876900732	0.876901	FALSE	0.935387	none
EIF4EBP3	3.39724	877051408	0.877051	FALSE	0.935432	none
GOSR1	3.39721	877054910	0.877055	FALSE	0.935432	none
GPR39	3.39689	877090121	0.87709	FALSE	0.935432	none
RPUSD1	3.39433	877378543	0.877379	FALSE	0.93563	none
TMEM229B	3.39427	877385598	0.877386	FALSE	0.93563	none
LOC101927469	3.39394	877422780	0.877423	FALSE	0.93563	none
GLUD1	3.39151	877696720	0.877697	FALSE	0.93587	none
GSTT1	3.39096	877758224	0.877758	FALSE	0.935881	none
ABCC12	3.39054	877805439	0.877805	FALSE	0.935881	none
ZNF518A	3.38916	877960008	0.87796	FALSE	0.935979	none
JADE3	3.38885	877995164	0.877995	FALSE	0.935979	none
USP48	3.38834	878052462	0.878052	FALSE	0.935988	none
RUSC1-AS1	3.38698	878205507	0.878206	FALSE	0.936077	none
KCNJ9	3.38672	878234751	0.878235	FALSE	0.936077	none
LRRN4	3.38564	878355157	0.878355	FALSE	0.936078	none
ENOSF1	3.38508	878417877	0.878418	FALSE	0.936078	none
EIF2S1	3.38481	878448179	0.878448	FALSE	0.936078	none
ZNF397	3.38456	878476245	0.878476	FALSE	0.936078	none
CCSER1	3.38419	878517440	0.878517	FALSE	0.936078	none
PTDSS2	3.38408	878529501	0.87853	FALSE	0.936078	none
KCND2	3.38316	878633432	0.878633	FALSE	0.936136	none
ANKFN1	3.3813	878840338	0.87884	FALSE	0.936256	none
PADI6	3.38127	878843894	0.878844	FALSE	0.936256	none
HPSE2	3.38064	878914467	0.878914	FALSE	0.936275	none
AMY1B	3.38024	878959740	0.87896	FALSE	0.936275	none
ARHGEF19	3.37919	879075585	0.879076	FALSE	0.936346	none
ZG16	3.37784	879225920	0.879226	FALSE	0.936443	none
RPL39	3.37749	879264804	0.879265	FALSE	0.936443	none
GABRQ	3.37682	879340322	0.87934	FALSE	0.936471	none
CDYL2	3.37609	879421408	0.879421	FALSE	0.936505	none
LOC339862	3.37479	879565130	0.879565	FALSE	0.936559	none
PGBD4	3.37442	879607044	0.879607	FALSE	0.936559	none
PSG6	3.37413	879639502	0.87964	FALSE	0.936559	none
LOC285423	3.37387	879668082	0.879668	FALSE	0.936559	none
NDRG4	3.37248	879822599	0.879823	FALSE	0.936659	none
NKG7	3.37214	879860926	0.879861	FALSE	0.936659	none
CEACAM5	3.37117	879967855	0.879968	FALSE	0.936669	none
CFD	3.37117	879968052	0.879968	FALSE	0.936669	none
ALOX12B	3.37011	880085574	0.880086	FALSE	0.936742	none
EAF2	3.36913	880194624	0.880195	FALSE	0.936753	none
ELMO2	3.3689	880219667	0.88022	FALSE	0.936753	none
NBPF15	3.36869	880243173	0.880243	FALSE	0.936753	none
PIWIL4	3.36817	880300564	0.880301	FALSE	0.936762	none
SUPV3L1	3.36683	880450147	0.88045	FALSE	0.936796	none
NDUFA4L2	3.36675	880458296	0.880458	FALSE	0.936796	none
SEL1L	3.36639	880498749	0.880499	FALSE	0.936796	none
SDHAF3	3.36599	880541996	0.880542	FALSE	0.936796	none
CHGB	3.36529	880620090	0.88062	FALSE	0.936796	none
ZBTB40	3.36418	880742697	0.880743	FALSE	0.936796	none
GPR31	3.36399	880763693	0.880764	FALSE	0.936796	none
FYB	3.36357	880810293	0.88081	FALSE	0.936796	none
PJA1	3.3635	880818239	0.880818	FALSE	0.936796	none
C4orf27	3.36345	880823914	0.880824	FALSE	0.936796	none
SFTPA1	3.36251	880927880	0.880928	FALSE	0.93684	none
C19orf18	3.36219	880963670	0.880964	FALSE	0.93684	none
MRPL32	3.36153	881036146	0.881036	FALSE	0.93685	none
ZNF557	3.36073	881124962	0.881125	FALSE	0.93685	none
HECW1	3.36062	881137241	0.881137	FALSE	0.93685	none
TEX36	3.36033	881168945	0.881169	FALSE	0.93685	none
ELF4	3.35848	881373682	0.881374	FALSE	0.936981	none
KRT19	3.35818	881407345	0.881407	FALSE	0.936981	none
STK25	3.35789	881439640	0.88144	FALSE	0.936981	none
RASSF5	3.3566	881582365	0.881582	FALSE	0.93708	none
NOX4	3.35548	881705574	0.881706	FALSE	0.937159	none
TAF7L	3.35485	881775901	0.881776	FALSE	0.937182	none
SUCLA2	3.35395	881874151	0.881874	FALSE	0.937234	none
NDUFS2	3.35284	881997053	0.881997	FALSE	0.937312	none
CTHRC1	3.35166	882126057	0.882126	FALSE	0.937366	none
SOCS7	3.35133	882162175	0.882162	FALSE	0.937366	none
CDH5	3.35104	882194833	0.882195	FALSE	0.937366	none
ZNF623	3.35059	882244708	0.882245	FALSE	0.937367	none
RHOXF2B	3.34949	882365139	0.882365	FALSE	0.937437	none
CYGB	3.34909	882408962	0.882409	FALSE	0.937437	none
CTXN1	3.3474	882594954	0.882595	FALSE	0.937542	none
RTN4R	3.34729	882606561	0.882607	FALSE	0.937542	none
CLDN24	3.34578	882772021	0.882772	FALSE	0.937606	none
AMY1C	3.34575	882775788	0.882776	FALSE	0.937606	none
DSG1	3.3454	882813775	0.882814	FALSE	0.937606	none
NACA2	3.3444	882922904	0.882923	FALSE	0.937623	none
MAP3K9	3.34342	883030341	0.88303	FALSE	0.937623	none
CCDC169	3.34341	883032088	0.883032	FALSE	0.937623	none
PAQR9	3.34318	883056339	0.883056	FALSE	0.937623	none
LHFPL1	3.34301	883075671	0.883076	FALSE	0.937623	none
C4orf3	3.34116	883278450	0.883278	FALSE	0.937679	none
TMEM11	3.3409	883306672	0.883307	FALSE	0.937679	none
HIST1H1E	3.34036	883365587	0.883366	FALSE	0.937679	none
OR51Q1	3.33994	883412556	0.883413	FALSE	0.937679	none
SPANXN4	3.3398	883427749	0.883428	FALSE	0.937679	none
METTL4	3.33933	883478536	0.883479	FALSE	0.937679	none
HDHD2	3.33928	883483830	0.883484	FALSE	0.937679	none
ESPNL	3.3385	883568629	0.883569	FALSE	0.937679	none
RPS24	3.3379	883634168	0.883634	FALSE	0.937679	none
POU5F1B	3.33783	883642292	0.883642	FALSE	0.937679	none
TM9SF2	3.33758	883669227	0.883669	FALSE	0.937679	none
FAM71D	3.33647	883790585	0.883791	FALSE	0.937756	none
CALM1	3.33488	883963549	0.883964	FALSE	0.937839	none
MAGEA6	3.33484	883967666	0.883968	FALSE	0.937839	none
CDRT15L2	3.33408	884051252	0.884051	FALSE	0.937871	none
OR4F6	3.33279	884192785	0.884193	FALSE	0.937871	none
FIGNL1	3.33265	884207335	0.884207	FALSE	0.937871	none
PIBF1	3.3326	884213332	0.884213	FALSE	0.937871	none
COX5B	3.33232	884243509	0.884244	FALSE	0.937871	none
H3F3A	3.33043	884449846	0.88445	FALSE	0.937988	none
PPAPDC2	3.33041	884451941	0.884452	FALSE	0.937988	none
GRIPAP1	3.32965	884533980	0.884534	FALSE	0.938014	none
TOMM6	3.32896	884609513	0.88461	FALSE	0.938014	none
MIDN	3.32883	884623514	0.884624	FALSE	0.938014	none
TLX3	3.32725	884795679	0.884796	FALSE	0.938103	none
NUPL1	3.32715	884805885	0.884806	FALSE	0.938103	none
DMP1	3.32532	885005385	0.885005	FALSE	0.938168	none
GPR82	3.32529	885008456	0.885008	FALSE	0.938168	none
EDA2R	3.32523	885014794	0.885015	FALSE	0.938168	none
HRH2	3.32397	885151827	0.885152	FALSE	0.938216	none
PCSK6	3.32391	885158248	0.885158	FALSE	0.938216	none
ADRA2B	3.32192	885375291	0.885375	FALSE	0.938362	none
LRRN2	3.32174	885394596	0.885395	FALSE	0.938362	none
PHPT1	3.3126	886380391	0.88638	FALSE	0.939299	none
ENTHD1	3.31252	886388862	0.886389	FALSE	0.939299	none
SCN3B	3.312	886444575	0.886445	FALSE	0.939299	none
LRIG2	3.31171	886476079	0.886476	FALSE	0.939299	none
PRRC1	3.30959	886703509	0.886704	FALSE	0.939488	none
OSGIN1	3.30883	886785679	0.886786	FALSE	0.939523	none
DSEL	3.30791	886884348	0.886884	FALSE	0.939575	none
IFNL3	3.30652	887033703	0.887034	FALSE	0.93963	none
MYT1	3.30651	887034594	0.887035	FALSE	0.93963	none
CPNE2	3.30579	887112401	0.887112	FALSE	0.939661	none
MINK1	3.30529	887165603	0.887166	FALSE	0.939665	none
OR4K5	3.30255	887460050	0.88746	FALSE	0.939798	none
XIAP	3.30221	887495832	0.887496	FALSE	0.939798	none
PRRT4	3.30184	887536118	0.887536	FALSE	0.939798	none
OR10J5	3.30082	887644724	0.887645	FALSE	0.939798	none
TGFBI	3.30064	887664537	0.887665	FALSE	0.939798	none
IFIT1B	3.30031	887699458	0.887699	FALSE	0.939798	none
SART3	3.3	887732695	0.887733	FALSE	0.939798	none
RAX2	3.29969	887765640	0.887766	FALSE	0.939798	none
SPRED1	3.29967	887767237	0.887767	FALSE	0.939798	none
IL22RA1	3.29952	887783769	0.887784	FALSE	0.939798	none
UPK3BL	3.29776	887972564	0.887973	FALSE	0.939928	none
PCP4L1	3.29746	888004977	0.888005	FALSE	0.939928	none
NOS1AP	3.29543	888221790	0.888222	FALSE	0.939937	none
TRADD	3.29537	888227834	0.888228	FALSE	0.939937	none
SMIM7	3.29526	888239774	0.88824	FALSE	0.939937	none
DUSP21	3.29513	888254068	0.888254	FALSE	0.939937	none
OTOP1	3.29408	888366320	0.888366	FALSE	0.939937	none
OR6P1	3.29397	888378090	0.888378	FALSE	0.939937	none
SAMD12	3.29395	888379985	0.88838	FALSE	0.939937	none
PARD6B	3.29311	888470006	0.88847	FALSE	0.939937	none
AP4E1	3.29307	888473963	0.888474	FALSE	0.939937	none
RP2	3.29243	888542469	0.888542	FALSE	0.939937	none
C21orf58	3.29231	888555740	0.888556	FALSE	0.939937	none
C1GALT1C1	3.28925	888881205	0.888881	FALSE	0.940229	none
TRPM8	3.28763	889052984	0.889053	FALSE	0.940288	none
MED11	3.28754	889062222	0.889062	FALSE	0.940288	none
FCGR2A	3.28655	889167429	0.889167	FALSE	0.940288	none
DCLK2	3.28632	889192519	0.889193	FALSE	0.940288	none
LGALS4	3.28631	889193123	0.889193	FALSE	0.940288	none
YBEY	3.28535	889294587	0.889295	FALSE	0.940288	none
PDZRN3	3.28529	889301780	0.889302	FALSE	0.940288	none
C3orf80	3.28479	889353728	0.889354	FALSE	0.940288	none
ERMARD	3.28454	889380634	0.889381	FALSE	0.940288	none
WDR36	3.2827	889576165	0.889576	FALSE	0.940404	none
ATXN3L	3.28242	889605780	0.889606	FALSE	0.940404	none
ZNF674	3.28212	889637718	0.889638	FALSE	0.940404	none
OR5H15	3.28078	889778822	0.889779	FALSE	0.940501	none
LTBP1	3.2802	889839348	0.889839	FALSE	0.940513	none
TCTE3	3.27948	889915841	0.889916	FALSE	0.940513	none
GRIA2	3.2791	889956104	0.889956	FALSE	0.940513	none
SH2D4A	3.27794	890078330	0.890078	FALSE	0.940513	none
SASH3	3.27785	890087944	0.890088	FALSE	0.940513	none
KIAA0895	3.27764	890110561	0.890111	FALSE	0.940513	none
NABP2	3.27721	890155863	0.890156	FALSE	0.940513	none
SRP72	3.27693	890185005	0.890185	FALSE	0.940513	none
RIBC1	3.27498	890390716	0.890391	FALSE	0.940661	none
ZNF584	3.27396	890498066	0.890498	FALSE	0.940661	none
GAS8	3.27384	890510358	0.89051	FALSE	0.940661	none
CSH1	3.27373	890522401	0.890522	FALSE	0.940661	none
AANAT	3.27319	890579865	0.89058	FALSE	0.94067	none
HACD2	3.27202	890702727	0.890703	FALSE	0.940702	none
CCL8	3.27196	890710090	0.89071	FALSE	0.940702	none
FICD	3.27149	890759558	0.89076	FALSE	0.940702	none
ZNF556	3.27104	890807024	0.890807	FALSE	0.940702	none
PI4K2A	3.26897	891024633	0.891025	FALSE	0.940853	none
DNAJC7	3.26874	891049739	0.89105	FALSE	0.940853	none
METTL2A	3.26814	891111626	0.891112	FALSE	0.940853	none
ZDHHC3	3.26717	891213040	0.891213	FALSE	0.940853	none
GYS2	3.26693	891238976	0.891239	FALSE	0.940853	none
MKNK2	3.26686	891246140	0.891246	FALSE	0.940853	none
CHRDL2	3.26616	891320161	0.89132	FALSE	0.940861	none
NPTX1	3.26585	891352481	0.891352	FALSE	0.940861	none
NBL1	3.26514	891426570	0.891427	FALSE	0.940887	none
C6orf120	3.2639	891557292	0.891557	FALSE	0.940973	none
ALDOC	3.26342	891607738	0.891608	FALSE	0.940974	none
ALDH1A3	3.25953	892014567	0.892015	FALSE	0.941302	none
S100A2	3.25951	892016905	0.892017	FALSE	0.941302	none
DOK5	3.25821	892153355	0.892153	FALSE	0.941394	none
RC3H1	3.25449	892541903	0.892542	FALSE	0.941704	none
PSME1	3.25445	892546077	0.892546	FALSE	0.941704	none
OR51F2	3.25169	892832885	0.892833	FALSE	0.941955	none
GABRR2	3.2509	892915701	0.892916	FALSE	0.94199	none
IL22	3.24968	893043353	0.893043	FALSE	0.942071	none
ADAM21	3.24922	893091290	0.893091	FALSE	0.942071	none
MRPS10	3.2486	893155613	0.893156	FALSE	0.942081	none
MAPK1IP1L	3.24818	893199276	0.893199	FALSE	0.942081	none
APOO	3.24757	893263089	0.893263	FALSE	0.942096	none
AWAT2	3.24555	893473287	0.893473	FALSE	0.942255	none
UBE2O	3.24494	893535694	0.893536	FALSE	0.942255	none
C18orf42	3.24469	893561909	0.893562	FALSE	0.942255	none
SLC25A40	3.24389	893645137	0.893645	FALSE	0.942286	none
RRP7A	3.24346	893690206	0.89369	FALSE	0.942286	none
PADI4	3.24228	893812185	0.893812	FALSE	0.942363	none
FMR1	3.24052	893994262	0.893994	FALSE	0.942503	none
HSDL1	3.23945	894105590	0.894106	FALSE	0.942568	none
HNRNPL	3.23733	894324197	0.894324	FALSE	0.942617	none
ACHE	3.2369	894368917	0.894369	FALSE	0.942617	none
OR1N2	3.23676	894383221	0.894383	FALSE	0.942617	none
ENDOD1	3.23626	894435459	0.894435	FALSE	0.942617	none
LCE1E	3.23579	894483618	0.894484	FALSE	0.942617	none
BEND3	3.23575	894487243	0.894487	FALSE	0.942617	none
MAGEA12	3.23548	894514939	0.894515	FALSE	0.942617	none
OR2A12	3.23517	894547427	0.894547	FALSE	0.942617	none
SEPW1	3.23438	894628963	0.894629	FALSE	0.942651	none
TMEM246	3.2335	894719953	0.89472	FALSE	0.942695	none
SLC22A17	3.23289	894782944	0.894783	FALSE	0.942709	none
AMIGO2	3.23239	894833918	0.894834	FALSE	0.942711	none
KCNJ6	3.2318	894894751	0.894895	FALSE	0.942711	none
TMEM129	3.23125	894952410	0.894952	FALSE	0.942711	none
PRAME	3.22996	895085334	0.895085	FALSE	0.942711	none
CHMP4C	3.22956	895126291	0.895126	FALSE	0.942711	none
ACADM	3.22918	895165980	0.895166	FALSE	0.942711	none
FGFR3	3.22896	895188434	0.895188	FALSE	0.942711	none
TMEM14E	3.22884	895200411	0.8952	FALSE	0.942711	none
CD96	3.22856	895229522	0.89523	FALSE	0.942711	none
AGBL3	3.2274	895348368	0.895348	FALSE	0.942784	none
GUF1	3.22683	895407538	0.895408	FALSE	0.942794	none
ELL	3.22562	895532221	0.895532	FALSE	0.942874	none
ZNF703	3.22408	895690265	0.89569	FALSE	0.942924	none
ARPC4	3.22397	895700839	0.895701	FALSE	0.942924	none
HERC5	3.2234	895760040	0.89576	FALSE	0.942924	none
FGF13	3.22275	895826063	0.895826	FALSE	0.942924	none
TTC33	3.22274	895827386	0.895827	FALSE	0.942924	none
LARGE	3.21966	896142560	0.896143	FALSE	0.943104	none
FOXH1	3.21928	896181674	0.896182	FALSE	0.943104	none
TWSG1	3.21907	896203290	0.896203	FALSE	0.943104	none
C3orf58	3.2186	896251244	0.896251	FALSE	0.943104	none
XKR4	3.21839	896272993	0.896273	FALSE	0.943104	none
IFNAR2	3.21818	896294364	0.896294	FALSE	0.943104	none
KCNA10	3.21582	896536017	0.896536	FALSE	0.943275	none
PPM1D	3.21562	896556660	0.896557	FALSE	0.943275	none
POLR2K	3.21383	896739275	0.896739	FALSE	0.943412	none
MATK	3.21338	896785502	0.896786	FALSE	0.943412	none
REG1B	3.21255	896870226	0.89687	FALSE	0.943449	none
SAT2	3.21166	896960069	0.89696	FALSE	0.943492	none
ATL3	3.21094	897033020	0.897033	FALSE	0.943517	none
CREBL2	3.20825	897307312	0.897307	FALSE	0.943753	none
NDUFC2	3.20751	897382132	0.897382	FALSE	0.943753	none
PSG2	3.20728	897405882	0.897406	FALSE	0.943753	none
GJA9	3.20366	897772134	0.897772	FALSE	0.943978	none
MRC1	3.2035	897787641	0.897788	FALSE	0.943978	none
KIAA0368	3.20339	897798901	0.897799	FALSE	0.943978	none
MAN2B2	3.2032	897818139	0.897818	FALSE	0.943978	none
NEUROG1	3.20257	897881697	0.897882	FALSE	0.943983	none
TTC14	3.20218	897921779	0.897922	FALSE	0.943983	none
OVCH2	3.20056	898086227	0.898086	FALSE	0.944104	none
FAM184B	3.19889	898254936	0.898255	FALSE	0.944229	none
ALLC	3.19751	898394392	0.898394	FALSE	0.944324	none
NOS1	3.19592	898554071	0.898554	FALSE	0.94444	none
STS	3.19523	898624632	0.898625	FALSE	0.944462	none
CPNE4	3.19305	898844544	0.898845	FALSE	0.944641	none
ZNF778	3.19122	899028225	0.899028	FALSE	0.944782	none
GFOD1	3.19012	899139427	0.899139	FALSE	0.944847	none
NMI	3.18798	899355036	0.899355	FALSE	0.944907	none
EDN3	3.18792	899360622	0.899361	FALSE	0.944907	none
NBPF1	3.18751	899402455	0.899402	FALSE	0.944907	none
RDX	3.18744	899409112	0.899409	FALSE	0.944907	none
TIMM13	3.18709	899444839	0.899445	FALSE	0.944907	none
ZNF396	3.18422	899733333	0.899733	FALSE	0.945158	none
ACLY	3.1837	899785350	0.899785	FALSE	0.945161	none
SERTM1	3.18254	899901997	0.899902	FALSE	0.945231	none
KRT20	3.18089	900066990	0.900067	FALSE	0.945353	none
KIF16B	3.18005	900151256	0.900151	FALSE	0.945389	none
IFNL4	3.17919	900237344	0.900237	FALSE	0.945428	none
DEFB106A	3.17857	900299476	0.900299	FALSE	0.945441	none
INSRR	3.17689	900467250	0.900467	FALSE	0.945551	none
PSMA2	3.17653	900503093	0.900503	FALSE	0.945551	none
GNG11	3.17543	900613257	0.900613	FALSE	0.945614	none
NTSR1	3.17386	900768987	0.900769	FALSE	0.945694	none
SPRR1B	3.17366	900788729	0.900789	FALSE	0.945694	none
UROS	3.17213	900942279	0.900942	FALSE	0.945726	none
CYP2W1	3.17133	901021429	0.901021	FALSE	0.945726	none
BOD1	3.17128	901026703	0.901027	FALSE	0.945726	none
PLA2G2C	3.17115	901039181	0.901039	FALSE	0.945726	none
OR2M4	3.17087	901066573	0.901067	FALSE	0.945726	none
CCDC61	3.16756	901396316	0.901396	FALSE	0.945994	none
SUSD6	3.16679	901472282	0.901472	FALSE	0.945994	none
HIF1A	3.16641	901510281	0.90151	FALSE	0.945994	none
ZFAND1	3.16608	901542387	0.901542	FALSE	0.945994	none
FAM218A	3.1658	901570234	0.90157	FALSE	0.945994	none
ICAM2	3.16453	901695649	0.901696	FALSE	0.946074	none
SLC25A14	3.16392	901756620	0.901757	FALSE	0.946086	none
PDZD4	3.16219	901927535	0.901928	FALSE	0.946213	none
SLAMF9	3.16087	902057999	0.902058	FALSE	0.946252	none
LIPF	3.15984	902158834	0.902159	FALSE	0.946252	none
LANCL3	3.15958	902185317	0.902185	FALSE	0.946252	none
DHRS7B	3.15897	902245581	0.902246	FALSE	0.946252	none
KIF19	3.15885	902257067	0.902257	FALSE	0.946252	none
TCEB3C	3.1588	902262408	0.902262	FALSE	0.946252	none
RPL36A-HNRNPH2	3.15524	902613496	0.902613	FALSE	0.946568	none
RTN4IP1	3.15378	902756432	0.902756	FALSE	0.946666	none
CPSF7	3.15265	902868875	0.902869	FALSE	0.946732	none
PTMS	3.15065	903065246	0.903065	FALSE	0.946886	none
HTATSF1	3.1493	903198530	0.903199	FALSE	0.946974	none
C14orf177	3.14691	903432976	0.903433	FALSE	0.94713	none
MAP4K4	3.14639	903484410	0.903484	FALSE	0.94713	none
ELL3	3.14627	903496161	0.903496	FALSE	0.94713	none
MAP3K7	3.14258	903856136	0.903856	FALSE	0.947455	none
UTP14C	3.14111	904000206	0.904	FALSE	0.947554	none
SPATA45	3.14035	904074694	0.904075	FALSE	0.94758	none
PYDC2	3.1394	904167385	0.904167	FALSE	0.947597	none
MGAT4A	3.13887	904217918	0.904218	FALSE	0.947597	none
CSF2RB	3.13841	904263876	0.904264	FALSE	0.947597	none
SGCA	3.13814	904289504	0.90429	FALSE	0.947597	none
CHIA	3.13679	904421025	0.904421	FALSE	0.947683	none
LOC100129083	3.13568	904529992	0.90453	FALSE	0.947745	none
RBM46	3.13376	904716461	0.904716	FALSE	0.947796	none
HIST1H4D	3.13354	904738565	0.904739	FALSE	0.947796	none
KCNK15	3.13351	904741546	0.904742	FALSE	0.947796	none
IDE	3.13275	904814615	0.904815	FALSE	0.947796	none
NDUFA9	3.13214	904873988	0.904874	FALSE	0.947796	none
RWDD2A	3.13075	905009344	0.905009	FALSE	0.947796	none
NAP1L1	3.1306	905023208	0.905023	FALSE	0.947796	none
ZNF385C	3.12949	905131210	0.905131	FALSE	0.947796	none
DPPA4	3.12933	905146426	0.905146	FALSE	0.947796	none
RRM1	3.12908	905170733	0.905171	FALSE	0.947796	none
PLAC1	3.12901	905177393	0.905177	FALSE	0.947796	none
ENTPD4	3.12856	905221552	0.905222	FALSE	0.947796	none
CD22	3.12852	905225067	0.905225	FALSE	0.947796	none
SERP2	3.12734	905339313	0.905339	FALSE	0.947817	none
TAMM41	3.12613	905456024	0.905456	FALSE	0.947817	none
NOL12	3.12601	905467941	0.905468	FALSE	0.947817	none
LOC101929605	3.1258	905488550	0.905489	FALSE	0.947817	none
TMEM88B	3.12575	905493476	0.905493	FALSE	0.947817	none
C17orf64	3.12121	905933068	0.905933	FALSE	0.948226	none
NOL7	3.11891	906154408	0.906154	FALSE	0.948281	none
TMSB15A	3.11874	906170201	0.90617	FALSE	0.948281	none
ZNF679	3.11858	906185790	0.906186	FALSE	0.948281	none
DDB1	3.11777	906263904	0.906264	FALSE	0.948281	none
OSTC	3.11758	906281939	0.906282	FALSE	0.948281	none
GCC1	3.11734	906305673	0.906306	FALSE	0.948281	none
ZFYVE9	3.11704	906334171	0.906334	FALSE	0.948281	none
USP17L1	3.11587	906446758	0.906447	FALSE	0.948347	none
CCDC70	3.11449	906579555	0.90658	FALSE	0.948434	none
HDHD1	3.11357	906667663	0.906668	FALSE	0.948474	none
SLC29A2	3.11129	906887199	0.906887	FALSE	0.948641	none
PNPLA7	3.11087	906926767	0.906927	FALSE	0.948641	none
CC2D2B	3.10827	907176936	0.907177	FALSE	0.948841	none
EPN3	3.10785	907217393	0.907217	FALSE	0.948841	none
ROPN1	3.10612	907382394	0.907382	FALSE	0.948902	none
COL9A3	3.10595	907398299	0.907398	FALSE	0.948902	none
HAPLN1	3.10568	907424848	0.907425	FALSE	0.948902	none
LPAR2	3.10426	907559107	0.907559	FALSE	0.94899	none
TMPRSS4	3.10291	907688096	0.907688	FALSE	0.949013	none
LRP5L	3.10196	907778759	0.907779	FALSE	0.949013	none
FLYWCH2	3.10146	907826737	0.907827	FALSE	0.949013	none
STMN4	3.10133	907839173	0.907839	FALSE	0.949013	none
UBQLN2	3.10084	907885641	0.907886	FALSE	0.949013	none
PAICS	3.1004	907927745	0.907928	FALSE	0.949013	none
TWF1	3.10001	907963758	0.907964	FALSE	0.949013	none
PBX1	3.09985	907978747	0.907979	FALSE	0.949013	none
ZC3H18	3.09805	908151001	0.908151	FALSE	0.949101	none
PRKCI	3.09793	908161867	0.908162	FALSE	0.949101	none
PIM3	3.09703	908248095	0.908248	FALSE	0.949118	none
TGFB1I1	3.09639	908309547	0.90831	FALSE	0.949118	none
TAF2	3.09619	908328138	0.908328	FALSE	0.949118	none
C1QTNF3	3.09524	908418533	0.908419	FALSE	0.949161	none
ARMCX6	3.09358	908576572	0.908577	FALSE	0.949274	none
CD207	3.09212	908715344	0.908715	FALSE	0.949367	none
GSC	3.08912	908998689	0.908999	FALSE	0.949611	none
ANKRD10	3.08558	909333672	0.909334	FALSE	0.949909	none
ANKMY1	3.08409	909474113	0.909474	FALSE	0.950004	none
VENTX	3.08347	909532732	0.909533	FALSE	0.950013	none
NHSL2	3.08152	909716073	0.909716	FALSE	0.950106	none
BEND2	3.08108	909757297	0.909757	FALSE	0.950106	none
FAM65B	3.08094	909770879	0.909771	FALSE	0.950106	none
ARHGDIA	3.08027	909833878	0.909834	FALSE	0.950119	none
PSEN2	3.07855	909995837	0.909996	FALSE	0.950232	none
MAB21L2	3.07789	910056505	0.910057	FALSE	0.950232	none
TSSC1	3.07752	910091303	0.910091	FALSE	0.950232	none
S100A7A	3.07665	910173820	0.910174	FALSE	0.950266	none
MRPS22	3.07357	910463211	0.910463	FALSE	0.950516	none
ATP9B	3.07277	910538097	0.910538	FALSE	0.950543	none
C9	3.07144	910663350	0.910663	FALSE	0.950573	none
CLDN25	3.07103	910701725	0.910702	FALSE	0.950573	none
CD2	3.07087	910716548	0.910717	FALSE	0.950573	none
AKAP1	3.06661	911114132	0.911114	FALSE	0.9508	none
TOR1B	3.06653	911122201	0.911122	FALSE	0.9508	none
ETFB	3.06646	911128225	0.911128	FALSE	0.9508	none
ASPHD2	3.0664	911133635	0.911134	FALSE	0.9508	none
AGBL4	3.06464	911298316	0.911298	FALSE	0.95089	none
MYBBP1A	3.06441	911319122	0.911319	FALSE	0.95089	none
FAM169B	3.06274	911475069	0.911475	FALSE	0.950941	none
PRPF38A	3.06245	911501529	0.911502	FALSE	0.950941	none
MMP8	3.06222	911523214	0.911523	FALSE	0.950941	none
PRR21	3.06175	911567248	0.911567	FALSE	0.950941	none
LRP6	3.06094	911642977	0.911643	FALSE	0.950968	none
RNLS	3.05946	911780638	0.911781	FALSE	0.951059	none
MCOLN2	3.05889	911833871	0.911834	FALSE	0.951063	none
CETN1	3.05796	911920397	0.91192	FALSE	0.951101	none
ITLN2	3.05699	912010779	0.912011	FALSE	0.951143	none
GNA15	3.05556	912143078	0.912143	FALSE	0.951194	none
PAGE4	3.05539	912159472	0.912159	FALSE	0.951194	none
ESF1	3.0541	912278563	0.912279	FALSE	0.951259	none
LOC101928722	3.05364	912321641	0.912322	FALSE	0.951259	none
OPALIN	3.05237	912439512	0.91244	FALSE	0.951298	none
SLC35A2	3.05209	912465417	0.912465	FALSE	0.951298	none
LRRC20	3.05163	912507755	0.912508	FALSE	0.951298	none
TRIM64B	3.04965	912690446	0.91269	FALSE	0.95137	none
PDZK1IP1	3.04891	912758425	0.912758	FALSE	0.95137	none
ADCY7	3.04876	912772257	0.912772	FALSE	0.95137	none
SLC38A5	3.04872	912776446	0.912776	FALSE	0.95137	none
ADNP	3.04608	913019813	0.91302	FALSE	0.951571	none
SLC4A3	3.04426	913186409	0.913186	FALSE	0.951602	none
SNRNP35	3.04394	913216313	0.913216	FALSE	0.951602	none
IGL	3.04257	913341879	0.913342	FALSE	0.951602	none
FABP4	3.04242	913355281	0.913355	FALSE	0.951602	none
THEGL	3.04207	913387261	0.913387	FALSE	0.951602	none
PPP3R1	3.04203	913390673	0.913391	FALSE	0.951602	none
ULK1	3.04104	913482062	0.913482	FALSE	0.951602	none
STK32A	3.04098	913487821	0.913488	FALSE	0.951602	none
GMFB	3.04087	913497993	0.913498	FALSE	0.951602	none
JPH3	3.03865	913701287	0.913701	FALSE	0.951691	none
HOXD9	3.03824	913738563	0.913739	FALSE	0.951691	none
PTTG2	3.03763	913794577	0.913795	FALSE	0.951691	none
DLEU7	3.03743	913812781	0.913813	FALSE	0.951691	none
PPP1R8	3.03721	913833142	0.913833	FALSE	0.951691	none
TBCA	3.03536	914002219	0.914002	FALSE	0.951744	none
PRRT3	3.03463	914068702	0.914069	FALSE	0.951744	none
NTPCR	3.03448	914082888	0.914083	FALSE	0.951744	none
FEM1C	3.03386	914138899	0.914139	FALSE	0.951744	none
TARS2	3.03312	914207569	0.914208	FALSE	0.951744	none
PIH1D3	3.03181	914326637	0.914327	FALSE	0.951744	none
KIAA0020	3.03164	914342495	0.914342	FALSE	0.951744	none
RTBDN	3.03115	914387373	0.914387	FALSE	0.951744	none
RNF32	3.03077	914421434	0.914421	FALSE	0.951744	none
PNMA5	3.03016	914477487	0.914477	FALSE	0.951744	none
SAT1	3.03015	914478729	0.914479	FALSE	0.951744	none
LRCH2	3.03011	914482297	0.914482	FALSE	0.951744	none
DDX60L	3.02894	914589047	0.914589	FALSE	0.951803	none
KRBOX4	3.02726	914741613	0.914742	FALSE	0.951887	none
COL4A6	3.02696	914769856	0.91477	FALSE	0.951887	none
UBA1	3.02601	914856090	0.914856	FALSE	0.951915	none
LOC101059915	3.02521	914928631	0.914929	FALSE	0.951915	none
TGIF1	3.02492	914955364	0.914955	FALSE	0.951915	none
SCML1	3.02392	915045681	0.915046	FALSE	0.951915	none
C11orf95	3.02391	915046236	0.915046	FALSE	0.951915	none
SCG2	3.02318	915112859	0.915113	FALSE	0.951933	none
DQX1	3.02247	915177060	0.915177	FALSE	0.951948	none
TRPV2	3.02149	915265759	0.915266	FALSE	0.951988	none
TMEM132D	3.01861	915527043	0.915527	FALSE	0.952186	none
TCOF1	3.01829	915556257	0.915556	FALSE	0.952186	none
UCN2	3.01627	915738534	0.915739	FALSE	0.952324	none
RNF41	3.01333	916004509	0.916005	FALSE	0.952549	none
SERBP1	3.00922	916374525	0.916375	FALSE	0.952842	none
OR2M3	3.00909	916386550	0.916387	FALSE	0.952842	none
CCL24	3.00751	916527508	0.916528	FALSE	0.952937	none
CD84	3.00634	916633410	0.916633	FALSE	0.952976	none
SAA1	3.00599	916664711	0.916665	FALSE	0.952976	none
RUNDC3B	3.00386	916855613	0.916856	FALSE	0.95301	none
HELQ	3.00371	916868643	0.916869	FALSE	0.95301	none
TMCO4	3.00357	916881688	0.916882	FALSE	0.95301	none
ZCCHC24	3.00309	916924082	0.916924	FALSE	0.95301	none
UBR1	3.00284	916947220	0.916947	FALSE	0.95301	none
SIGLEC12	2.99798	917382891	0.917383	FALSE	0.953411	none
FAM84A	2.99649	917516350	0.917516	FALSE	0.953497	none
LOC100996273	2.99561	917594966	0.917595	FALSE	0.953527	none
GPR161	2.99447	917697322	0.917697	FALSE	0.953558	none
ARHGEF1	2.99416	917724931	0.917725	FALSE	0.953558	none
SLURP1	2.99223	917896220	0.917896	FALSE	0.953684	none
C9orf163	2.99092	918012477	0.918012	FALSE	0.953718	none
CHN1	2.99074	918028833	0.918029	FALSE	0.953718	none
BCO1	2.98889	918192574	0.918193	FALSE	0.953836	none
PCED1B	2.98754	918312181	0.918312	FALSE	0.953891	none
GEMIN7	2.98717	918345173	0.918345	FALSE	0.953891	none
BSPH1	2.98376	918647441	0.918647	FALSE	0.954153	none
B4GALT5	2.9828	918732644	0.918733	FALSE	0.95419	none
SMOC2	2.98085	918904924	0.918905	FALSE	0.95428	none
PLP2	2.9803	918953233	0.918953	FALSE	0.95428	none
MCTS1	2.98012	918969657	0.91897	FALSE	0.95428	none
HMHA1	2.97679	919262259	0.919262	FALSE	0.954461	none
SLC18A1	2.97676	919265152	0.919265	FALSE	0.954461	none
OTC	2.97643	919294002	0.919294	FALSE	0.954461	none
L2HGDH	2.97473	919443788	0.919444	FALSE	0.954565	none
TFPI2	2.97251	919638505	0.919639	FALSE	0.954662	none
NXT2	2.97204	919680269	0.91968	FALSE	0.954662	none
RAD54L2	2.97195	919687750	0.919688	FALSE	0.954662	none
FAM163A	2.96953	919898207	0.919898	FALSE	0.954827	none
FAM110C	2.96898	919946472	0.919946	FALSE	0.954827	none
LAD1	2.96342	920432630	0.920433	FALSE	0.955279	none
TRIM4	2.96169	920584319	0.920584	FALSE	0.955333	none
ZNF662	2.96152	920598395	0.920598	FALSE	0.955333	none
VPS26A	2.96111	920634438	0.920634	FALSE	0.955333	none
TMEM99	2.96049	920688306	0.920688	FALSE	0.955337	none
TRPV5	2.95931	920791419	0.920791	FALSE	0.955392	none
MPZL1	2.95872	920842400	0.920842	FALSE	0.955393	none
FXYD6	2.95812	920895262	0.920895	FALSE	0.955396	none
NDE1	2.956	921078834	0.921079	FALSE	0.955496	none
GYG2	2.95585	921092012	0.921092	FALSE	0.955496	none
FAT1	2.95347	921297541	0.921298	FALSE	0.955604	none
KCNJ10	2.95293	921344632	0.921345	FALSE	0.955604	none
FLYWCH1	2.9529	921346739	0.921347	FALSE	0.955604	none
POMGNT1	2.95125	921489563	0.92149	FALSE	0.9557	none
GSTA4	2.95052	921552399	0.921552	FALSE	0.955714	none
CPO	2.94846	921731421	0.921731	FALSE	0.955847	none
MRPL19	2.94736	921825658	0.921826	FALSE	0.955893	none
SFT2D2	2.94525	922007668	0.922008	FALSE	0.956029	none
TMEM212	2.94326	922179506	0.92218	FALSE	0.956029	none
PODN	2.94264	922232707	0.922233	FALSE	0.956029	none
WSB1	2.94217	922273622	0.922274	FALSE	0.956029	none
OSTM1	2.94205	922283584	0.922284	FALSE	0.956029	none
SFTPA2	2.94184	922301291	0.922301	FALSE	0.956029	none
USP32	2.94166	922317527	0.922318	FALSE	0.956029	none
LILRB4	2.94041	922425233	0.922425	FALSE	0.956029	none
ATP11AUN	2.93928	922521762	0.922522	FALSE	0.956029	none
RUSC1	2.93852	922586780	0.922587	FALSE	0.956029	none
MS4A4A	2.9382	922614832	0.922615	FALSE	0.956029	none
ZCCHC11	2.93815	922618589	0.922619	FALSE	0.956029	none
IKZF2	2.93775	922653001	0.922653	FALSE	0.956029	none
CEMP1	2.93769	922658250	0.922658	FALSE	0.956029	none
CAPN6	2.93703	922715284	0.922715	FALSE	0.956036	none
DGAT2L6	2.93578	922821704	0.922822	FALSE	0.956079	none
SLC15A5	2.93537	922856919	0.922857	FALSE	0.956079	none
GYPC	2.93398	922976211	0.922976	FALSE	0.956114	none
OR7G2	2.93381	922990805	0.922991	FALSE	0.956114	none
C5orf46	2.93321	923041792	0.923042	FALSE	0.956115	none
CA3	2.93254	923099902	0.9231	FALSE	0.956123	none
TCEB3B	2.92982	923331807	0.923332	FALSE	0.956285	none
WDR7	2.92896	923404399	0.923404	FALSE	0.956285	none
CLLU1OS	2.92894	923406511	0.923407	FALSE	0.956285	none
NKAP	2.92798	923488042	0.923488	FALSE	0.956318	none
OLIG1	2.92549	923699189	0.923699	FALSE	0.956451	none
DCD	2.92529	923717235	0.923717	FALSE	0.956451	none
C8orf58	2.92454	923780311	0.92378	FALSE	0.956465	none
PPEF1	2.92233	923968568	0.923969	FALSE	0.956608	none
MAGEA3	2.9213	924055677	0.924056	FALSE	0.956646	none
ZEB1	2.92032	924138979	0.924139	FALSE	0.95668	none
FCN1	2.91744	924382274	0.924382	FALSE	0.95688	none
CC2D1B	2.91469	924614884	0.924615	FALSE	0.956987	none
ZNF324B	2.9146	924622147	0.924622	FALSE	0.956987	none
PIP5K1C	2.91444	924635889	0.924636	FALSE	0.956987	none
ATP6V1G1	2.91104	924921754	0.924922	FALSE	0.957231	none
HBS1L	2.90917	925079151	0.925079	FALSE	0.957234	none
TCTN3	2.90881	925109430	0.925109	FALSE	0.957234	none
RAB3B	2.90856	925129982	0.92513	FALSE	0.957234	none
TTBK2	2.90818	925162086	0.925162	FALSE	0.957234	none
VANGL2	2.90802	925175277	0.925175	FALSE	0.957234	none
HEXB	2.90681	925277299	0.925277	FALSE	0.957259	none
PKNOX1	2.90652	925300606	0.925301	FALSE	0.957259	none
TFAP2C	2.90472	925451707	0.925452	FALSE	0.957319	none
OR2AG2	2.90464	925458615	0.925459	FALSE	0.957319	none
CD38	2.90313	925585109	0.925585	FALSE	0.957386	none
RBMX2	2.90267	925623577	0.925624	FALSE	0.957386	none
SLC39A2	2.89966	925875285	0.925875	FALSE	0.95758	none
ADTRP	2.89922	925911578	0.925912	FALSE	0.95758	none
RHOXF2	2.89769	926039607	0.92604	FALSE	0.95766	none
CNTN3	2.89423	926328016	0.926328	FALSE	0.957877	none
GPR19	2.89397	926349374	0.926349	FALSE	0.957877	none
PCCA	2.89059	926629746	0.92663	FALSE	0.958013	none
SOHLH1	2.88994	926684546	0.926685	FALSE	0.958013	none
ZBTB1	2.88974	926700701	0.926701	FALSE	0.958013	none
OR8B4	2.88962	926710936	0.926711	FALSE	0.958013	none
WDR13	2.88934	926734151	0.926734	FALSE	0.958013	none
NUP155	2.88796	926848957	0.926849	FALSE	0.958013	none
RIMS4	2.88777	926864255	0.926864	FALSE	0.958013	none
PTH2	2.88736	926898779	0.926899	FALSE	0.958013	none
PRSS23	2.88695	926932500	0.926933	FALSE	0.958013	none
CYCS	2.88452	927132835	0.927133	FALSE	0.958168	none
MYLK3	2.88339	927224877	0.927225	FALSE	0.958211	none
MED28	2.88183	927354074	0.927354	FALSE	0.958293	none
KRT33B	2.88038	927472984	0.927473	FALSE	0.958364	none
CEP162	2.879	927586882	0.927587	FALSE	0.958429	none
C1GALT1C1L	2.8783	927644388	0.927644	FALSE	0.958437	none
SEPT7	2.8771	927742770	0.927743	FALSE	0.958487	none
USP47	2.87625	927812152	0.927812	FALSE	0.958506	none
GPR150	2.87416	927983788	0.927984	FALSE	0.958632	none
ST8SIA2	2.87278	928097523	0.928098	FALSE	0.958647	none
SIAH3	2.87241	928127476	0.928127	FALSE	0.958647	none
CH25H	2.87215	928148969	0.928149	FALSE	0.958647	none
LRRC72	2.8691	928397864	0.928398	FALSE	0.958852	none
MAGEB3	2.86176	928995597	0.928996	FALSE	0.959417	none
ADIPOQ	2.86019	929123128	0.929123	FALSE	0.959497	none
LOC390877	2.85556	929498065	0.929498	FALSE	0.959832	none
ECM1	2.8539	929632503	0.929633	FALSE	0.959834	none
DYRK1A	2.8538	929640786	0.929641	FALSE	0.959834	none
LOC645177	2.85341	929671904	0.929672	FALSE	0.959834	none
COG3	2.8529	929713184	0.929713	FALSE	0.959834	none
PPAPDC1A	2.85243	929751018	0.929751	FALSE	0.959834	none
COMMD10	2.84767	930134103	0.930134	FALSE	0.960177	none
ADCY10	2.84556	930303972	0.930304	FALSE	0.960301	none
PRPH	2.84318	930494868	0.930495	FALSE	0.960407	none
OR51E1	2.84301	930508003	0.930508	FALSE	0.960407	none
LOC101927375	2.84208	930582482	0.930582	FALSE	0.960432	none
MB21D2	2.84067	930695751	0.930696	FALSE	0.960497	none
C1orf204	2.83619	931054166	0.931054	FALSE	0.960815	none
BUB1	2.83475	931168888	0.931169	FALSE	0.960882	none
OR2Z1	2.83195	931392225	0.931392	FALSE	0.96106	none
SH2D1A	2.83061	931498107	0.931498	FALSE	0.961117	none
ZCCHC16	2.82873	931647731	0.931648	FALSE	0.96122	none
IBTK	2.82495	931946220	0.931946	FALSE	0.961476	none
OR2L3	2.82329	932077796	0.932078	FALSE	0.96152	none
RSPRY1	2.82314	932089550	0.93209	FALSE	0.96152	none
UGT2B11	2.8215	932219750	0.93222	FALSE	0.961602	none
TNFRSF1B	2.82021	932322210	0.932322	FALSE	0.961656	none
GDF10	2.81882	932431018	0.932431	FALSE	0.961716	none
GSTK1	2.81708	932568661	0.932569	FALSE	0.961763	none
FER1L6	2.81696	932577536	0.932578	FALSE	0.961763	none
VAV3	2.8162	932637568	0.932638	FALSE	0.961768	none
DACH1	2.81562	932683067	0.932683	FALSE	0.961768	none
GALR2	2.81391	932817066	0.932817	FALSE	0.961773	none
EXO5	2.81365	932837682	0.932838	FALSE	0.961773	none
BTBD18	2.81362	932839470	0.932839	FALSE	0.961773	none
SLX1A	2.81162	932996714	0.932997	FALSE	0.96184	none
C19orf44	2.81151	933005180	0.933005	FALSE	0.96184	none
RPS19	2.80559	933468240	0.933468	FALSE	0.962203	none
CD2AP	2.80521	933498002	0.933498	FALSE	0.962203	none
PALB2	2.805	933514350	0.933514	FALSE	0.962203	none
ZNF57	2.80443	933558710	0.933559	FALSE	0.962203	none
DRP2	2.80332	933644817	0.933645	FALSE	0.96224	none
MBD3L3	2.80078	933841980	0.933842	FALSE	0.96234	none
SGCG	2.80012	933893471	0.933893	FALSE	0.96234	none
ZNF354B	2.79905	933976604	0.933977	FALSE	0.96234	none
OR52J3	2.79889	933989429	0.933989	FALSE	0.96234	none
KIF4B	2.79845	934023155	0.934023	FALSE	0.96234	none
IFT22	2.79817	934044961	0.934045	FALSE	0.96234	none
VWCE	2.7975	934097249	0.934097	FALSE	0.962342	none
ZNF616	2.79551	934250781	0.934251	FALSE	0.962448	none
RAET1E	2.79339	934414109	0.934414	FALSE	0.962565	none
PLIN2	2.79268	934468951	0.934469	FALSE	0.962569	none
L3MBTL1	2.78953	934711402	0.934711	FALSE	0.962679	none
MAFB	2.78943	934718777	0.934719	FALSE	0.962679	none
KIAA0226L	2.78933	934726552	0.934727	FALSE	0.962679	none
GREM1	2.78561	935013052	0.935013	FALSE	0.962916	none
ATP6V1E2	2.78419	935121467	0.935121	FALSE	0.962916	none
FAM64A	2.78398	935138368	0.935138	FALSE	0.962916	none
PFN4	2.78371	935159278	0.935159	FALSE	0.962916	none
PLS1	2.77913	935509706	0.93551	FALSE	0.963196	none
PEA15	2.77884	935531885	0.935532	FALSE	0.963196	none
LRFN5	2.77539	935794909	0.935795	FALSE	0.963415	none
C12orf74	2.77447	935865095	0.935865	FALSE	0.963435	none
HDDC2	2.77375	935919137	0.935919	FALSE	0.963439	none
FAM151B	2.77308	935969797	0.93597	FALSE	0.963439	none
GJA10	2.77145	936094048	0.936094	FALSE	0.963507	none
PTTG1	2.77089	936136579	0.936137	FALSE	0.963507	none
ZNF862	2.76648	936471396	0.936471	FALSE	0.963799	none
HS6ST2	2.7645	936620604	0.936621	FALSE	0.963852	none
DCLK3	2.76446	936623849	0.936624	FALSE	0.963852	none
TMEM183B	2.76139	936855917	0.936856	FALSE	0.964039	none
IKBKE	2.75994	936964013	0.936964	FALSE	0.964084	none
CHERP	2.75945	937001137	0.937001	FALSE	0.964084	none
HDAC8	2.75824	937092164	0.937092	FALSE	0.964099	none
LZTS1	2.75681	937199328	0.937199	FALSE	0.964099	none
USP25	2.75661	937214819	0.937215	FALSE	0.964099	none
OR10G9	2.75597	937262560	0.937263	FALSE	0.964099	none
FAM71E2	2.75577	937277961	0.937278	FALSE	0.964099	none
IL12RB2	2.7543	937388246	0.937388	FALSE	0.964099	none
PPBP	2.75393	937415577	0.937416	FALSE	0.964099	none
MS4A4E	2.75388	937419388	0.937419	FALSE	0.964099	none
NXF2B	2.75009	937704148	0.937704	FALSE	0.96434	none
OGT	2.74831	937835642	0.937836	FALSE	0.964393	none
OTOGL	2.74734	937907791	0.937908	FALSE	0.964393	none
NIPSNAP3B	2.74734	937907804	0.937908	FALSE	0.964393	none
CRYBA2	2.74542	938050241	0.93805	FALSE	0.964443	none
TMEM243	2.74533	938056895	0.938057	FALSE	0.964443	none
ADIRF	2.74438	938127663	0.938128	FALSE	0.964463	none
ZCCHC9	2.74133	938354726	0.938355	FALSE	0.964645	none
FFAR1	2.73709	938670095	0.93867	FALSE	0.964876	none
AGTR2	2.73637	938722772	0.938723	FALSE	0.964876	none
PRSS21	2.73626	938731672	0.938732	FALSE	0.964876	none
RGN	2.73226	939027327	0.939027	FALSE	0.965016	none
ITPRIPL1	2.73219	939032338	0.939032	FALSE	0.965016	none
GALNT6	2.73217	939034107	0.939034	FALSE	0.965016	none
EXOSC7	2.73145	939087035	0.939087	FALSE	0.965016	none
CT47B1	2.73099	939120084	0.93912	FALSE	0.965016	none
DEFB1	2.73028	939172597	0.939173	FALSE	0.965018	none
COX19	2.72822	939324699	0.939325	FALSE	0.965122	none
S100A11	2.72672	939434315	0.939434	FALSE	0.965183	none
LUC7L3	2.72467	939585053	0.939585	FALSE	0.965286	none
EXOC1	2.7219	939788586	0.939789	FALSE	0.965362	none
IFI27L1	2.72158	939811685	0.939812	FALSE	0.965362	none
MBNL3	2.72126	939834893	0.939835	FALSE	0.965362	none
FCRL2	2.7209	939861418	0.939861	FALSE	0.965362	none
NUDT15	2.71895	940003585	0.940004	FALSE	0.965456	none
DIP2A	2.71655	940178257	0.940178	FALSE	0.965583	none
SPINK1	2.71586	940228966	0.940229	FALSE	0.965583	none
UNKL	2.71373	940384251	0.940384	FALSE	0.965691	none
KBTBD6	2.71275	940455404	0.940455	FALSE	0.965694	none
PCSK1N	2.71229	940488887	0.940489	FALSE	0.965694	none
TIMM8A	2.70728	940851324	0.940851	FALSE	0.965998	none
VGLL3	2.7068	940886106	0.940886	FALSE	0.965998	none
ECH1	2.70595	940946766	0.940947	FALSE	0.966008	none
ANGPTL3	2.70497	941017751	0.941018	FALSE	0.966029	none
VIM	2.70319	941146023	0.941146	FALSE	0.966109	none
SLC26A6	2.70199	941232467	0.941232	FALSE	0.966146	none
WDR5	2.69607	941657238	0.941657	FALSE	0.96653	none
ZNF806	2.69444	941773656	0.941774	FALSE	0.966568	none
C10orf12	2.6939	941812766	0.941813	FALSE	0.966568	none
PKP1	2.69342	941846448	0.941846	FALSE	0.966568	none
AR	2.69122	942003842	0.942004	FALSE	0.966677	none
MKL2	2.68961	942118610	0.942119	FALSE	0.966743	none
RAG1	2.68819	942219870	0.94222	FALSE	0.966795	none
CDK16	2.68569	942398091	0.942398	FALSE	0.966836	none
NEB	2.68427	942498766	0.942499	FALSE	0.966836	none
SLC2A10	2.68379	942533287	0.942533	FALSE	0.966836	none
NOP56	2.68372	942538475	0.942538	FALSE	0.966836	none
TF	2.68297	942590710	0.942591	FALSE	0.966836	none
SCGB1D2	2.68157	942689903	0.94269	FALSE	0.966836	none
FRAT1	2.68072	942749884	0.94275	FALSE	0.966836	none
CEACAM4	2.6807	942751418	0.942751	FALSE	0.966836	none
THEMIS2	2.68034	942777207	0.942777	FALSE	0.966836	none
LGALS7	2.6798	942815549	0.942816	FALSE	0.966836	none
MED30	2.67977	942817170	0.942817	FALSE	0.966836	none
GAST	2.67832	942919930	0.94292	FALSE	0.966866	none
LMOD3	2.67779	942957816	0.942958	FALSE	0.966866	none
RPUSD3	2.67721	942998380	0.942998	FALSE	0.966866	none
PTPN4	2.67418	943212500	0.943213	FALSE	0.967008	none
CD300LD	2.67382	943237951	0.943238	FALSE	0.967008	none
AFTPH	2.66826	943629544	0.94363	FALSE	0.967357	none
ERC2	2.66617	943776096	0.943776	FALSE	0.967395	none
ARL13A	2.66497	943859685	0.94386	FALSE	0.967395	none
B4GALNT4	2.66443	943897341	0.943897	FALSE	0.967395	none
C2orf88	2.66383	943939389	0.943939	FALSE	0.967395	none
FATE1	2.66285	944007658	0.944008	FALSE	0.967395	none
BRF1	2.66249	944032698	0.944033	FALSE	0.967395	none
RNASET2	2.66219	944053491	0.944053	FALSE	0.967395	none
SLC22A11	2.66193	944071793	0.944072	FALSE	0.967395	none
TRIM16	2.65986	944216782	0.944217	FALSE	0.967491	none
SPATS1	2.65856	944306400	0.944306	FALSE	0.967531	none
SLC45A2	2.65737	944388817	0.944389	FALSE	0.967564	none
FXYD2	2.65542	944524524	0.944525	FALSE	0.967651	none
CCDC129	2.65458	944582256	0.944582	FALSE	0.967658	none
CARTPT	2.65024	944881668	0.944882	FALSE	0.96789	none
RCSD1	2.64982	944910746	0.944911	FALSE	0.96789	none
WIBG	2.64908	944961397	0.944961	FALSE	0.96789	none
UNC93A	2.64639	945146333	0.945146	FALSE	0.968028	none
OR7D4	2.64426	945293306	0.945293	FALSE	0.968075	none
ADGRF4	2.64425	945293990	0.945294	FALSE	0.968075	none
FSTL5	2.64349	945345419	0.945345	FALSE	0.968076	none
DEGS1	2.64204	945444986	0.945445	FALSE	0.968126	none
CFAP54	2.64078	945531352	0.945531	FALSE	0.968138	none
TRIML2	2.63921	945639403	0.945639	FALSE	0.968138	none
MBL2	2.63911	945645818	0.945646	FALSE	0.968138	none
TFF2	2.6389	945660165	0.94566	FALSE	0.968138	none
HIST1H2BI	2.63174	946148757	0.946149	FALSE	0.968587	none
MCM10	2.62987	946275847	0.946276	FALSE	0.968665	none
CAPN5	2.62704	946467690	0.946468	FALSE	0.968729	none
MMRN2	2.62623	946522715	0.946523	FALSE	0.968729	none
PRR32	2.62614	946528151	0.946528	FALSE	0.968729	none
IMPA1	2.62543	946576617	0.946577	FALSE	0.968729	none
SIGLEC5	2.62498	946607012	0.946607	FALSE	0.968729	none
SLC17A8	2.62445	946642789	0.946643	FALSE	0.968729	none
LOC101928481	2.62315	946730396	0.94673	FALSE	0.968766	none
ONECUT1	2.62114	946866451	0.946866	FALSE	0.968854	none
C11orf74	2.6193	946990134	0.94699	FALSE	0.968928	none
CMTM4	2.61748	947113359	0.947113	FALSE	0.969002	none
SCN4B	2.61574	947229973	0.94723	FALSE	0.969064	none
OR3A2	2.61506	947275402	0.947275	FALSE	0.969064	none
GK	2.61368	947368792	0.947369	FALSE	0.969108	none
RABGGTA	2.61196	947483296	0.947483	FALSE	0.969173	none
INSC	2.60995	947617885	0.947618	FALSE	0.969259	none
ZNF213	2.60871	947700899	0.947701	FALSE	0.969292	none
TMEM45A	2.60556	947909701	0.94791	FALSE	0.969424	none
GPR157	2.60523	947931598	0.947932	FALSE	0.969424	none
ZNF566	2.60405	948010556	0.948011	FALSE	0.969452	none
ALG1	2.60278	948094448	0.948094	FALSE	0.969486	none
AQP1	2.60134	948190202	0.94819	FALSE	0.969532	none
ATP6V1A	2.59525	948594182	0.948594	FALSE	0.969893	none
GLB1L3	2.59238	948783016	0.948783	FALSE	0.970034	none
ODF2	2.59131	948853539	0.948854	FALSE	0.970054	none
EPS8L1	2.58969	948960282	0.94896	FALSE	0.970097	none
LOC100996318	2.58862	949030333	0.94903	FALSE	0.970097	none
ERCC6L	2.58835	949048075	0.949048	FALSE	0.970097	none
LOC283710	2.58609	949195465	0.949195	FALSE	0.970196	none
ABHD12B	2.58521	949253119	0.949253	FALSE	0.970203	none
BTK	2.58368	949353372	0.949353	FALSE	0.970218	none
BDH1	2.58268	949418590	0.949419	FALSE	0.970218	none
LAIR1	2.58264	949420708	0.949421	FALSE	0.970218	none
BRPF1	2.58145	949499192	0.949499	FALSE	0.970247	none
ALDH5A1	2.58006	949589789	0.94959	FALSE	0.970281	none
HSPA2	2.57913	949650535	0.949651	FALSE	0.970281	none
TRIM44	2.57859	949685717	0.949686	FALSE	0.970281	none
UBE2M	2.57735	949766330	0.949766	FALSE	0.970312	none
SNX18	2.57326	950031043	0.950031	FALSE	0.97053	none
GSTZ1	2.57145	950147633	0.950148	FALSE	0.970586	none
PIN4	2.57084	950187305	0.950187	FALSE	0.970586	none
PIR	2.56978	950255423	0.950255	FALSE	0.970604	none
KRTAP6-1	2.56812	950362367	0.950362	FALSE	0.970607	none
ZP1	2.56704	950432721	0.950433	FALSE	0.970607	none
UBE2NL	2.56695	950438698	0.950439	FALSE	0.970607	none
NFX1	2.56658	950462573	0.950463	FALSE	0.970607	none
DNAAF2	2.56216	950745125	0.950745	FALSE	0.970844	none
DHRS1	2.56027	950865778	0.950866	FALSE	0.970892	none
HP1BP3	2.55983	950894026	0.950894	FALSE	0.970892	none
GNG2	2.55864	950969452	0.950969	FALSE	0.970917	none
SOX30	2.55526	951185187	0.951185	FALSE	0.971085	none
CCNJL	2.55199	951394047	0.951394	FALSE	0.971159	none
FAM127C	2.55191	951398988	0.951399	FALSE	0.971159	none
BASP1	2.55173	951410385	0.95141	FALSE	0.971159	none
NCS1	2.54946	951554280	0.951554	FALSE	0.971206	none
OR4D2	2.54939	951558190	0.951558	FALSE	0.971206	none
TG	2.54547	951806118	0.951806	FALSE	0.971407	none
PCDHB1	2.54442	951872203	0.951872	FALSE	0.971423	none
KCNH4	2.54278	951975355	0.951975	FALSE	0.971476	none
PPIL2	2.54154	952053744	0.952054	FALSE	0.971504	none
DIDO1	2.54071	952105561	0.952106	FALSE	0.971504	none
ASAH2B	2.53892	952217489	0.952217	FALSE	0.971504	none
C10orf126	2.53846	952246069	0.952246	FALSE	0.971504	none
ACSL4	2.53828	952257232	0.952257	FALSE	0.971504	none
OR6N1	2.5369	952344536	0.952345	FALSE	0.971533	none
NXF2	2.5355	952432112	0.952432	FALSE	0.971533	none
C1orf194	2.5354	952438184	0.952438	FALSE	0.971533	none
SERF1A	2.53377	952540424	0.95254	FALSE	0.971585	none
IQCF2	2.52904	952836254	0.952836	FALSE	0.971764	none
KLHL15	2.52845	952872670	0.952873	FALSE	0.971764	none
VSIG4	2.52813	952892748	0.952893	FALSE	0.971764	none
TBC1D3	2.5277	952919594	0.95292	FALSE	0.971764	none
NOTUM	2.52526	953070767	0.953071	FALSE	0.971815	none
SLC7A5	2.52475	953102485	0.953102	FALSE	0.971815	none
PQBP1	2.52443	953122646	0.953123	FALSE	0.971815	none
PCDH10	2.5217	953291815	0.953292	FALSE	0.971936	none
VASP	2.51966	953418512	0.953419	FALSE	0.971958	none
AGPAT9	2.51933	953439226	0.953439	FALSE	0.971958	none
PLA2G3	2.51889	953466538	0.953467	FALSE	0.971958	none
WDHD1	2.51719	953570401	0.95357	FALSE	0.971988	none
PABPC1L2B	2.51674	953597927	0.953598	FALSE	0.971988	none
LANCL1	2.51546	953677057	0.953677	FALSE	0.972017	none
TRIP13	2.51339	953803880	0.953804	FALSE	0.972094	none
PSG4	2.51103	953949078	0.953949	FALSE	0.972177	none
PSMD7	2.51014	954003209	0.954003	FALSE	0.972177	none
KRT28	2.50958	954037875	0.954038	FALSE	0.972177	none
LPPR1	2.50724	954179938	0.95418	FALSE	0.97227	none
HIST1H2AG	2.50621	954242670	0.954243	FALSE	0.972282	none
LOC100134391	2.50519	954304830	0.954305	FALSE	0.972293	none
OR2L5	2.50378	954390572	0.954391	FALSE	0.972329	none
BTBD6	2.50255	954465432	0.954465	FALSE	0.972353	none
MOB3A	2.50136	954537914	0.954538	FALSE	0.972362	none
OR5AU1	2.50073	954576275	0.954576	FALSE	0.972362	none
SPANXN5	2.49911	954674764	0.954675	FALSE	0.972411	none
PRM1	2.49757	954768459	0.954768	FALSE	0.972454	none
ZNF665	2.49413	954976008	0.954976	FALSE	0.972614	none
SERPINA3	2.49259	955069340	0.955069	FALSE	0.972618	none
GIF	2.49143	955139543	0.95514	FALSE	0.972618	none
DNAJB14	2.49081	955177349	0.955177	FALSE	0.972618	none
LMO7DN	2.48951	955255792	0.955256	FALSE	0.972618	none
SLITRK5	2.48897	955287765	0.955288	FALSE	0.972618	none
CCDC149	2.48782	955356884	0.955357	FALSE	0.972618	none
OR1Q1	2.48758	955371731	0.955372	FALSE	0.972618	none
OR52E4	2.4873	955388224	0.955388	FALSE	0.972618	none
TAF3	2.4842	955573837	0.955574	FALSE	0.972722	none
OR6C75	2.48334	955625120	0.955625	FALSE	0.972722	none
CXCL6	2.4829	955651324	0.955651	FALSE	0.972722	none
EPB41L5	2.48219	955694017	0.955694	FALSE	0.972722	none
ZNF239	2.48082	955776310	0.955776	FALSE	0.972754	none
