## Supplementary file 3 (Supplementary Table 2) for "Dependence-aware aggregation maps shared genetic architecture across cardiovascular traits" (part 2 of 2)

### Sheet: gene_null_results (continued)
Per-gene null exceedance counts (M = 10^9), empirical P and BH q.
TAGAP	2.47918	955874709	0.955875	FALSE	0.972802	none
GNAO1	2.47476	956137384	0.956137	FALSE	0.973017	none
COL1A1	2.47223	956287411	0.956287	FALSE	0.973118	none
WBSCR27	2.46932	956459452	0.956459	FALSE	0.973241	none
PRPS1L1	2.46307	956827542	0.956828	FALSE	0.973564	none
BMX	2.46101	956948345	0.956948	FALSE	0.973635	none
C8orf82	2.4593	957048497	0.957048	FALSE	0.973685	none
CMAS	2.45796	957127379	0.957127	FALSE	0.973713	none
ZNF555	2.45678	957196336	0.957196	FALSE	0.973731	none
NCAM1	2.45403	957355841	0.957356	FALSE	0.973833	none
NR0B1	2.45331	957398010	0.957398	FALSE	0.973833	none
CDK1	2.44514	957871036	0.957871	FALSE	0.974262	none
MAGEB17	2.44235	958031472	0.958031	FALSE	0.974373	none
PTPRG	2.43942	958199407	0.958199	FALSE	0.974492	none
LYAR	2.43761	958303536	0.958304	FALSE	0.974546	none
HUWE1	2.43603	958393721	0.958394	FALSE	0.974586	none
OR4K15	2.43478	958465508	0.958466	FALSE	0.974607	none
PATL1	2.43373	958524818	0.958525	FALSE	0.974615	none
DPH6	2.42682	958917845	0.958918	FALSE	0.974906	none
LMO7	2.42623	958951029	0.958951	FALSE	0.974906	none
CTPS2	2.42533	959001746	0.959002	FALSE	0.974906	none
NOG	2.42405	959074183	0.959074	FALSE	0.974906	none
CDC14A	2.42398	959078260	0.959078	FALSE	0.974906	none
RPS6KA6	2.42196	959192704	0.959193	FALSE	0.974906	none
AKAP3	2.42117	959237223	0.959237	FALSE	0.974906	none
HNRNPH2	2.42083	959256530	0.959257	FALSE	0.974906	none
SEC14L1	2.41918	959349499	0.959349	FALSE	0.974906	none
BLOC1S6	2.41903	959358192	0.959358	FALSE	0.974906	none
SYT2	2.41877	959373067	0.959373	FALSE	0.974906	none
SOX8	2.41509	959580641	0.959581	FALSE	0.975065	none
MACC1	2.40978	959877277	0.959877	FALSE	0.975294	none
RNASE9	2.40922	959908486	0.959908	FALSE	0.975294	none
SLC6A11	2.40536	960124561	0.960125	FALSE	0.975458	none
ERVV-2	2.4045	960171906	0.960172	FALSE	0.975458	none
CLEC4F	2.39774	960545902	0.960546	FALSE	0.97569	none
NHSL1	2.39727	960572047	0.960572	FALSE	0.97569	none
XK	2.39591	960647397	0.960647	FALSE	0.97569	none
C7	2.39563	960663049	0.960663	FALSE	0.97569	none
C1QTNF9	2.39488	960704231	0.960704	FALSE	0.97569	none
CTNND2	2.3945	960725490	0.960725	FALSE	0.97569	none
NBPF14	2.39391	960757908	0.960758	FALSE	0.97569	none
XRCC2	2.38817	961072219	0.961072	FALSE	0.975957	none
RBM17	2.38257	961377295	0.961377	FALSE	0.976215	none
SNURF	2.38051	961488865	0.961489	FALSE	0.976243	none
TLR10	2.38017	961507411	0.961507	FALSE	0.976243	none
TBL1X	2.37722	961667733	0.961668	FALSE	0.976311	none
CREB3L3	2.37706	961676314	0.961676	FALSE	0.976311	none
INMT	2.36328	962416996	0.962417	FALSE	0.976983	none
SREK1	2.36282	962441322	0.962441	FALSE	0.976983	none
AMY1A	2.36154	962509663	0.96251	FALSE	0.977001	none
OR2G3	2.35655	962775222	0.962775	FALSE	0.977188	none
LOC728763	2.35613	962797717	0.962798	FALSE	0.977188	none
AOAH	2.35454	962881828	0.962882	FALSE	0.977188	none
MORC4	2.35423	962898522	0.962899	FALSE	0.977188	none
WDR78	2.3506	963090361	0.96309	FALSE	0.97733	none
RAD1	2.34789	963232950	0.963233	FALSE	0.977423	none
GPR119	2.34599	963332690	0.963333	FALSE	0.977472	none
NIPBL	2.34314	963482571	0.963483	FALSE	0.977531	none
RNF113B	2.34295	963492775	0.963493	FALSE	0.977531	none
CT45A2	2.34169	963558659	0.963559	FALSE	0.977546	none
PVALB	2.33786	963757777	0.963758	FALSE	0.977696	none
TARBP2	2.33428	963944005	0.963944	FALSE	0.977833	none
EDIL3	2.33212	964056008	0.964056	FALSE	0.977894	none
C2CD5	2.32815	964260535	0.964261	FALSE	0.97805	none
TMEM171	2.32621	964360838	0.964361	FALSE	0.978067	none
IRGC	2.32533	964405700	0.964406	FALSE	0.978067	none
GTF2H1	2.32355	964497028	0.964497	FALSE	0.978067	none
TSC22D3	2.32321	964514609	0.964515	FALSE	0.978067	none
IFIT3	2.32283	964534191	0.964534	FALSE	0.978067	none
FBXO43	2.31736	964814242	0.964814	FALSE	0.978256	none
NBPF7	2.31719	964822701	0.964823	FALSE	0.978256	none
ANAPC11	2.31069	965153877	0.965154	FALSE	0.978528	none
GFPT2	2.30989	965194139	0.965194	FALSE	0.978528	none
LOC101928621	2.30806	965286926	0.965287	FALSE	0.97857	none
ENKD1	2.30185	965599995	0.9656	FALSE	0.978836	none
SMC1A	2.29943	965721701	0.965722	FALSE	0.978907	none
GJA3	2.29721	965832546	0.965833	FALSE	0.978968	none
MDFI	2.29365	966010120	0.96601	FALSE	0.979096	none
ARL14EPL	2.29249	966067878	0.966068	FALSE	0.979102	none
CANT1	2.28628	966374989	0.966375	FALSE	0.979361	none
SLC17A9	2.28344	966515143	0.966515	FALSE	0.979451	none
IL17RA	2.28005	966682184	0.966682	FALSE	0.979569	none
OAZ2	2.27823	966772163	0.966772	FALSE	0.979608	none
KCNT2	2.2757	966895613	0.966896	FALSE	0.979681	none
GLA	2.27177	967087903	0.967088	FALSE	0.979824	none
TUBA1C	2.2699	967178883	0.967179	FALSE	0.979864	none
SMPDL3B	2.26835	967253894	0.967254	FALSE	0.979888	none
OR2W5	2.26558	967387755	0.967388	FALSE	0.97992	none
OR11H6	2.26557	967388261	0.967388	FALSE	0.97992	none
OR5C1	2.2627	967526434	0.967526	FALSE	0.979967	none
TNPO3	2.2607	967622970	0.967623	FALSE	0.979967	none
KRT15	2.26015	967649691	0.96765	FALSE	0.979967	none
GRIK1	2.25993	967660360	0.96766	FALSE	0.979967	none
TAC1	2.25909	967700647	0.967701	FALSE	0.979967	none
ABRACL	2.2582	967743551	0.967744	FALSE	0.979967	none
FUNDC1	2.25338	967974949	0.967975	FALSE	0.98015	none
TYW1B	2.24741	968260531	0.968261	FALSE	0.980387	none
FABP12	2.23522	968835536	0.968836	FALSE	0.980917	none
PNO1	2.23105	969030873	0.969031	FALSE	0.981045	none
RCL1	2.22878	969136766	0.969137	FALSE	0.981045	none
RBM41	2.22765	969189622	0.96919	FALSE	0.981045	none
C1orf68	2.22735	969203674	0.969204	FALSE	0.981045	none
PUS1	2.22702	969218953	0.969219	FALSE	0.981045	none
CDK5RAP2	2.22573	969279156	0.969279	FALSE	0.981047	none
MBD3L2	2.22477	969323688	0.969324	FALSE	0.981047	none
MAGEA4	2.21719	969674200	0.969674	FALSE	0.98135	none
TPK1	2.2114	969940601	0.969941	FALSE	0.981567	none
FRMD7	2.21001	970004367	0.970004	FALSE	0.98158	none
IQSEC2	2.20809	970091822	0.970092	FALSE	0.981616	none
CNDP2	2.20123	970403898	0.970404	FALSE	0.98188	none
AXDND1	2.19857	970524155	0.970524	FALSE	0.981949	none
IFT122	2.19213	970813218	0.970813	FALSE	0.98219	none
PIK3R4	2.18783	971005436	0.971005	FALSE	0.982332	none
AMY2A	2.18357	971195087	0.971195	FALSE	0.982472	none
ZNRF4	2.17801	971442021	0.971442	FALSE	0.98267	none
C1orf168	2.17462	971591203	0.971591	FALSE	0.982768	none
AGAP11	2.16719	971916008	0.971916	FALSE	0.983025	none
MKRN1	2.16611	971963395	0.971963	FALSE	0.983025	none
CLCN5	2.16458	972030227	0.97203	FALSE	0.983025	none
TPD52	2.16411	972050699	0.972051	FALSE	0.983025	none
VPS45	2.16219	972133716	0.972134	FALSE	0.983036	none
TMEM138	2.16149	972164734	0.972165	FALSE	0.983036	none
GJC3	2.15951	972250639	0.972251	FALSE	0.983071	none
RBMX	2.15339	972514573	0.972515	FALSE	0.983285	none
PNPLA4	2.14972	972671608	0.972672	FALSE	0.983392	none
CCDC116	2.14803	972744203	0.972744	FALSE	0.983413	none
KRBA1	2.14538	972856847	0.972857	FALSE	0.983475	none
ADGRF2	2.14111	973038181	0.973038	FALSE	0.98359	none
SLC30A5	2.14028	973073525	0.973074	FALSE	0.98359	none
LYNX1	2.13702	973210845	0.973211	FALSE	0.983641	none
DPPA2	2.13662	973227401	0.973227	FALSE	0.983641	none
C1QTNF8	2.13473	973307399	0.973307	FALSE	0.983641	none
NDUFAF5	2.13419	973329937	0.97333	FALSE	0.983641	none
CSNK2A1	2.13158	973439647	0.97344	FALSE	0.983699	none
PRKACA	2.12919	973539643	0.97354	FALSE	0.983748	none
STX3	2.12795	973591582	0.973592	FALSE	0.983749	none
CLDN4	2.123	973797445	0.973797	FALSE	0.983895	none
GABRB1	2.12181	973847044	0.973847	FALSE	0.983895	none
APOBEC3H	2.12074	973891198	0.973891	FALSE	0.983895	none
TMED8	2.11449	974149628	0.97415	FALSE	0.984053	none
TMEM141	2.11446	974150947	0.974151	FALSE	0.984053	none
TDRD3	2.11301	974210539	0.974211	FALSE	0.984061	none
ARMCX1	2.10731	974444375	0.974444	FALSE	0.984246	none
TLR7	2.10238	974644631	0.974645	FALSE	0.984396	none
CDK8	2.09944	974763903	0.974764	FALSE	0.984452	none
EIF3B	2.09846	974803583	0.974804	FALSE	0.984452	none
AP1S2	2.09599	974903071	0.974903	FALSE	0.9845	none
FCRL3	2.09328	975011806	0.975012	FALSE	0.984512	none
KCNA6	2.09315	975017334	0.975017	FALSE	0.984512	none
TBC1D8B	2.08671	975275127	0.975275	FALSE	0.98472	none
GCSAML	2.08373	975393974	0.975394	FALSE	0.984743	none
PRR23B	2.08355	975401004	0.975401	FALSE	0.984743	none
LOC101927751	2.08082	975509532	0.97551	FALSE	0.984756	none
EFHC2	2.07978	975550682	0.975551	FALSE	0.984756	none
BTBD17	2.0793	975569535	0.97557	FALSE	0.984756	none
INTS1	2.074	975779049	0.975779	FALSE	0.984916	none
C8B	2.06751	976032287	0.976032	FALSE	0.985119	none
HYPM	2.06284	976214271	0.976214	FALSE	0.985251	none
MS4A6A	2.05843	976384512	0.976385	FALSE	0.985371	none
GTF2A1	2.05651	976458939	0.976459	FALSE	0.985385	none
TMX3	2.05538	976502293	0.976502	FALSE	0.985385	none
IL12B	2.04585	976866818	0.976867	FALSE	0.985701	none
PDK3	2.04427	976926597	0.976927	FALSE	0.985709	none
OTOP2	2.04248	976995260	0.976995	FALSE	0.985726	none
PPP1R9A	2.03261	977367553	0.977368	FALSE	0.98605	none
CMTM3	2.02849	977521341	0.977521	FALSE	0.986153	none
DEFA1	2.02633	977601267	0.977601	FALSE	0.986181	none
NAP1L3	2.02317	977718874	0.977719	FALSE	0.986248	none
SMARCA1	2.01365	978068141	0.978068	FALSE	0.986548	none
FAM216B	2.00853	978255536	0.978256	FALSE	0.98664	none
CST5	2.00814	978269559	0.97827	FALSE	0.98664	none
TPH2	2.0069	978314477	0.978314	FALSE	0.98664	none
IBSP	1.99401	978778608	0.978779	FALSE	0.987022	none
MARCO	1.99349	978797138	0.978797	FALSE	0.987022	none
CUL4B	1.99031	978910884	0.978911	FALSE	0.987085	none
NDUFA1	1.9801	979271801	0.979272	FALSE	0.987389	none
YIPF6	1.97884	979316257	0.979316	FALSE	0.987389	none
TTC24	1.97658	979395328	0.979395	FALSE	0.987417	none
GUCD1	1.96947	979643241	0.979643	FALSE	0.987615	none
ACSBG2	1.96581	979770031	0.97977	FALSE	0.98769	none
XPA	1.96037	979957524	0.979958	FALSE	0.987827	none
MCOLN3	1.95871	980014652	0.980015	FALSE	0.987832	none
IRF2	1.94888	980348210	0.980348	FALSE	0.988111	none
RANGRF	1.9475	980394640	0.980395	FALSE	0.988111	none
KCMF1	1.93554	980796534	0.980797	FALSE	0.988464	none
RPRD2	1.93151	980930333	0.98093	FALSE	0.988546	none
USPL1	1.92893	981015625	0.981016	FALSE	0.98858	none
FAM83B	1.91889	981344074	0.981344	FALSE	0.988828	none
BMP15	1.91748	981389797	0.98139	FALSE	0.988828	none
LSM7	1.91665	981416743	0.981417	FALSE	0.988828	none
OR2T11	1.91176	981575360	0.981575	FALSE	0.988935	none
CCDC160	1.90651	981744476	0.981744	FALSE	0.989054	none
BIRC7	1.89937	981972499	0.981972	FALSE	0.989181	none
CYBB	1.89821	982009493	0.982009	FALSE	0.989181	none
FMR1NB	1.89768	982026544	0.982027	FALSE	0.989181	none
GPC4	1.89509	982108476	0.982108	FALSE	0.989211	none
RASSF10	1.88894	982302015	0.982302	FALSE	0.989354	none
DBX1	1.88409	982453349	0.982453	FALSE	0.989454	none
PLS3	1.88005	982579145	0.982579	FALSE	0.989503	none
AVPR2	1.87876	982618618	0.982619	FALSE	0.989503	none
TPRG1L	1.87752	982657024	0.982657	FALSE	0.989503	none
PLEKHO1	1.8711	982854430	0.982854	FALSE	0.989597	none
CAMK1G	1.8711	982854507	0.982855	FALSE	0.989597	none
GPR107	1.86536	983028736	0.983029	FALSE	0.98972	none
KCNK1	1.86208	983128080	0.983128	FALSE	0.989768	none
OSBP	1.85814	983247535	0.983248	FALSE	0.989836	none
MRPS21	1.85637	983301348	0.983301	FALSE	0.989838	none
ANOS1	1.85326	983394306	0.983394	FALSE	0.989879	none
HDAC6	1.85025	983484464	0.983484	FALSE	0.989918	none
RIPPLY1	1.84334	983689116	0.983689	FALSE	0.990072	none
MID2	1.84073	983766161	0.983766	FALSE	0.990079	none
CIDEA	1.83955	983800666	0.983801	FALSE	0.990079	none
USP22	1.82416	984248177	0.984248	FALSE	0.990478	none
FAM205A	1.82219	984304910	0.984305	FALSE	0.990482	none
KRTAP19-1	1.82039	984356320	0.984356	FALSE	0.990482	none
KRTAP2-3	1.79028	985202760	0.985203	FALSE	0.991281	none
IGFBP5	1.78216	985426119	0.985426	FALSE	0.991441	none
CCNJ	1.78073	985465075	0.985465	FALSE	0.991441	none
NLRP4	1.77283	985678086	0.985678	FALSE	0.991603	none
KCNE2	1.76623	985854531	0.985855	FALSE	0.991728	none
DCAF8L2	1.75815	986068697	0.986069	FALSE	0.991834	none
CDH18	1.75697	986100113	0.9861	FALSE	0.991834	none
IGFBPL1	1.75552	986138549	0.986139	FALSE	0.991834	none
ZBTB33	1.75442	986167488	0.986167	FALSE	0.991834	none
MNX1	1.74345	986451787	0.986452	FALSE	0.992067	none
PDLIM2	1.74014	986536899	0.986537	FALSE	0.992101	none
TEX13A	1.73606	986641767	0.986642	FALSE	0.992154	none
IFI6	1.72634	986887697	0.986888	FALSE	0.992299	none
MAGEB2	1.72622	986890669	0.986891	FALSE	0.992299	none
HSPA6	1.72395	986947633	0.986948	FALSE	0.992304	none
ZNF554	1.70315	987463266	0.987463	FALSE	0.992726	none
GOT1L1	1.70283	987471229	0.987471	FALSE	0.992726	none
WBP5	1.69695	987613031	0.987613	FALSE	0.992781	none
EPX	1.69218	987727988	0.987728	FALSE	0.992781	none
OR2M2	1.69157	987742735	0.987743	FALSE	0.992781	none
TXNDC12	1.68913	987801224	0.987801	FALSE	0.992781	none
CHMP6	1.68801	987827667	0.987828	FALSE	0.992781	none
CA10	1.68759	987837692	0.987838	FALSE	0.992781	none
STARD8	1.68188	987972746	0.987973	FALSE	0.992864	none
KRTAP9-6	1.67753	988075026	0.988075	FALSE	0.99287	none
MAN2A1	1.67722	988082252	0.988082	FALSE	0.99287	none
SDHAF2	1.67139	988218901	0.988219	FALSE	0.992936	none
XRCC6BP1	1.66994	988252477	0.988252	FALSE	0.992936	none
SPDYE6	1.6618	988439998	0.98844	FALSE	0.993072	none
PRPF18	1.65657	988559846	0.98856	FALSE	0.99314	none
OR1M1	1.65193	988664807	0.988665	FALSE	0.993194	none
KRTAP10-5	1.64568	988805256	0.988805	FALSE	0.993266	none
JRK	1.64208	988885169	0.988885	FALSE	0.993266	none
UNC80	1.64054	988919096	0.988919	FALSE	0.993266	none
NDUFB11	1.63938	988945127	0.988945	FALSE	0.993266	none
EP400	1.63657	989007523	0.989008	FALSE	0.993269	none
CCL16	1.63451	989052784	0.989053	FALSE	0.993269	none
SRPX	1.63061	989138562	0.989139	FALSE	0.993303	none
SPANXN2	1.62534	989253172	0.989253	FALSE	0.993366	none
CXorf58	1.62185	989328770	0.989329	FALSE	0.99339	none
FTSJ1	1.61607	989451970	0.989452	FALSE	0.993461	none
WDSUB1	1.61062	989567934	0.989568	FALSE	0.993525	none
SLAMF8	1.60012	989788452	0.989788	FALSE	0.993694	none
STON2	1.58548	990091308	0.990091	FALSE	0.993946	none
RP1	1.56928	990417859	0.990418	FALSE	0.994222	none
TIMM17B	1.55505	990698747	0.990699	FALSE	0.994424	none
VSIG1	1.5538	990723185	0.990723	FALSE	0.994424	none
HCRT	1.54954	990805704	0.990806	FALSE	0.994454	none
C7orf65	1.5401	990986996	0.990987	FALSE	0.994584	none
YPEL1	1.53616	991061853	0.991062	FALSE	0.994607	none
BHLHB9	1.53092	991160804	0.991161	FALSE	0.994611	none
NPB	1.53039	991170827	0.991171	FALSE	0.994611	none
ALYREF	1.51952	991373476	0.991373	FALSE	0.994762	none
KRTAP2-2	1.516	991438069	0.991438	FALSE	0.994775	none
SNCG	1.5131	991491065	0.991491	FALSE	0.994776	none
SPINK4	1.50765	991589705	0.99159	FALSE	0.994822	none
DCT	1.49178	991871863	0.991872	FALSE	0.994955	none
SYT4	1.49113	991883612	0.991884	FALSE	0.994955	none
ADRM1	1.48963	991909798	0.99191	FALSE	0.994955	none
UTP11L	1.48844	991930829	0.991931	FALSE	0.994955	none
SERPINA7	1.48537	991984551	0.991985	FALSE	0.994957	none
TMEM216	1.47279	992201602	0.992202	FALSE	0.995122	none
ZBTB49	1.44816	992613504	0.992614	FALSE	0.995464	none
PDIA5	1.44543	992658006	0.992658	FALSE	0.995464	none
WIZ	1.44292	992699014	0.992699	FALSE	0.995464	none
NKAIN4	1.43874	992766549	0.992767	FALSE	0.99548	none
SUB1	1.42404	993001750	0.993002	FALSE	0.995663	none
MRPL50	1.41581	993129569	0.99313	FALSE	0.995739	none
CDH17	1.40028	993367461	0.993367	FALSE	0.995925	none
EBP	1.38703	993566212	0.993566	FALSE	0.996072	none
TCHHL1	1.36165	993931519	0.993932	FALSE	0.996384	none
PPP1R36	1.35803	993982300	0.993982	FALSE	0.996384	none
HAPLN2	1.34664	994139702	0.99414	FALSE	0.99649	none
ATG4A	1.33938	994238642	0.994239	FALSE	0.996537	none
ZFAND5	1.33008	994362988	0.994363	FALSE	0.996548	none
UPF3B	1.32915	994375517	0.994376	FALSE	0.996548	none
FAM9A	1.32461	994435619	0.994436	FALSE	0.996548	none
ALKBH2	1.32288	994458656	0.994459	FALSE	0.996548	none
TRPV3	1.3085	994645226	0.994645	FALSE	0.996682	none
KCNK10	1.29591	994804808	0.994805	FALSE	0.99679	none
APOBEC3G	1.28951	994884546	0.994885	FALSE	0.996818	none
GSG2	1.26871	995137782	0.995138	FALSE	0.997019	none
GRM3	1.24226	995444983	0.995445	FALSE	0.997274	none
CLDN2	1.23317	995546810	0.995547	FALSE	0.997299	none
KTI12	1.23073	995573899	0.995574	FALSE	0.997299	none
LDLRAP1	1.22066	995683987	0.995684	FALSE	0.997338	none
RAP2C	1.21751	995718031	0.995718	FALSE	0.997338	none
RHO	1.20953	995803557	0.995804	FALSE	0.997372	none
GPHB5	1.20213	995881832	0.995882	FALSE	0.997383	none
OR9A2	1.1985	995919806	0.99592	FALSE	0.997383	none
USP30	1.18695	996038640	0.996039	FALSE	0.99745	none
C10orf90	1.17811	996128263	0.996128	FALSE	0.997488	none
OTUD5	1.15471	996357056	0.996357	FALSE	0.997623	none
AKAP4	1.15352	996368408	0.996368	FALSE	0.997623	none
KDM5C	1.14241	996472975	0.996473	FALSE	0.997676	none
OR4D1	1.13027	996584368	0.996584	FALSE	0.997735	none
CACHD1	1.12392	996642142	0.996642	FALSE	0.99774	none
CCDC179	1.10896	996774101	0.996774	FALSE	0.99782	none
TRIB3	1.08358	996989232	0.996989	FALSE	0.997977	none
POMT2	1.07792	997035935	0.997036	FALSE	0.997977	none
PIM2	1.0568	997204642	0.997205	FALSE	0.998094	none
PRPF3	1.01132	997542194	0.997542	FALSE	0.998379	none
FRMPD3	0.985994	997715369	0.997715	FALSE	0.9985	none
CR2	0.931536	998055907	0.998056	FALSE	0.998789	none
RHOXF1	0.902244	998221817	0.998222	FALSE	0.998891	none
CENPI	0.894637	998262889	0.998263	FALSE	0.998891	none
GAN	0.879685	998341814	0.998342	FALSE	0.998918	none
RNF113A	0.849009	998495365	0.998495	FALSE	0.999019	none
GAGE13	0.718458	999029429	0.999029	FALSE	0.999501	none
CLRN2	0.69313	999113435	0.999113	FALSE	0.999533	none
KRTAP21-1	0.549474	999490219	0.99949	FALSE	0.999819	none
LOC100996274	0.537042	999515544	0.999516	FALSE	0.999819	none
MILR1	0.490234	999602417	0.999602	FALSE	0.999819	none
USP17L2	0.464531	999644895	0.999645	FALSE	0.999819	none
ZCCHC13	0.421441	999708166	0.999708	FALSE	0.999819	none
DHX15	0.400246	999736139	0.999736	FALSE	0.999819	none
PSMD10	0.374864	999766903	0.999767	FALSE	0.999819	none
CXCR3	0.253947	999878263	0.999878	FALSE	0.999878	none

### Sheet: q_boundary_summary
Nested q-set boundaries (strict <).
threshold	n_genes	n_loci	max_q_in_set	min_q_outside_set	max_empirical_p_in_set	genes_with_tail_estimate_in_set
q<0.05	223	91	0.0494318	0.0501297	0.000577741	1
q<0.01	99	46	0.00986821	0.0103103	5.1203e-05	1
q<0.001	38	21	0.000981616	0.00113335	1.955e-06	1

### Sheet: seed_stability
Membership counts and symmetric differences versus seed 42 (identical_to_seed42 = TRUE means the same set).
seed	level	tier	n	n_vs_seed42_only_in_this_seed	n_only_in_seed42	symmetric_difference	identical_to_seed42
42	genes	q05	223	0	0	0	TRUE
42	genes	q01	99	0	0	0	TRUE
42	genes	q001	38	0	0	0	TRUE
42	loci	q05	91	0	0	0	TRUE
42	loci	q01	46	0	0	0	TRUE
42	loci	q001	21	0	0	0	TRUE
1	genes	q05	223	0	0	0	TRUE
1	genes	q01	99	0	0	0	TRUE
1	genes	q001	38	0	0	0	TRUE
1	loci	q05	91	0	0	0	TRUE
1	loci	q01	46	0	0	0	TRUE
1	loci	q001	21	0	0	0	TRUE
2	genes	q05	223	0	0	0	TRUE
2	genes	q01	99	0	0	0	TRUE
2	genes	q001	38	0	0	0	TRUE
2	loci	q05	91	0	0	0	TRUE
2	loci	q01	46	0	0	0	TRUE
2	loci	q001	21	0	0	0	TRUE

### Sheet: seed_membership_diffs
Identifiers differing between seeds (none).
seed	level	tier	only_in_this_seed	only_in_seed42	note
	all	all			no differences: gene and locus sets identical across seeds 42, 1, 2 at q<0.05, q<0.01, q<0.001

### Sheet: eigenvalues
Eigenvalues of the primary 16 x 16 trait correlation matrix Sigma = 2 sin(pi rho_S / 6).
index	eigenvalue
1	1.89337
2	1.14662
3	1.0668
4	1.03385
5	1.02349
6	1.00325
7	0.997036
8	0.981714
9	0.979251
10	0.958765
11	0.954825
12	0.937084
13	0.870474
14	0.850881
15	0.800319
16	0.502274

### Sheet: numerical_checks
Eigenvalue floor and whitener checks for the primary matrix; the last row is the raw-Spearman sensitivity matrix, shown for reference only.
quantity	value
min_eigenvalue_full_precision	0.5022736914630489
min_eigenvalue_paper_2dp	0.50
max_eigenvalue	1.8933668629629654
n_eigenvalues_below_1e-10	0
floor_activated	FALSE
max_abs_diff_whitener_floor_vs_nofloor	0
whitener_symmetry_max_abs	8.32667e-17
max_abs_W_Sigma_W_minus_I	1.05437e-14
max_abs_diff_real_CTAS_engine_vs_nofloor_whitener	0
max_abs_diff_raw_spearman_matrix_file_vs_recomputed	4.996e-16
diag_primary_matrix_all_one	TRUE
SENSITIVITY_ONLY_min_eigenvalue_raw_spearman_matrix	0.52063250032109354

### Sheet: validation
Checks.
check	result
null draws M = 10^9	TRUE
primary minimum eigenvalue (paper-facing 0.50)	0.5022736914630489
eigenvalue floor inactive	TRUE
floored vs unfloored whitener max abs diff	0
seed membership differences (total)	0
223/99/38 genes; 91/46/21 loci	TRUE
