## Supplementary file 4 (Supplementary Table 3) for "Dependence-aware aggregation maps shared genetic architecture across cardiovascular traits"

### Sheet: README
Supplementary Table 3. CTAS locus architecture (91 loci, 223 significant member genes)
Headline (final CTAS)	19,080 tested genes; 223 / 99 / 38 CTAS genes and 91 / 46 / 21 CTAS loci at q<0.05 / q<0.01 / q<0.001 (nested sets). Primary analysis: transformed trait correlation matrix Sigma = 2 sin(pi rho_S / 6), ZCA-cor whitening, empirical P from 10^9 null draws, genome-wide Benjamini-Hochberg q.
Membership	Locus membership, representatives, CTAS, q and nested-set flags come from the final primary result. A gene counts toward a locus only if it is itself significant (q<0.05). Representative = highest-CTAS significant member; a statistical label, not a causal gene.
Whitened profiles and families	Signed and positive whitened 16-trait profiles, family composition (size-adjusted mean positive evidence per family, shares S_f), Family N_eff = 1 / sum S_f^2 and the leading family were recomputed deterministically with the final ZCA-cor whitener from the unchanged 16-trait evidence. Recomputed M and PR reproduce the final values for all 223 significant genes (max abs difference < 1.1e-14).
Ordination	Hellinger-transformed family shares (primary) and raw shares (sensitivity): PCA plus hierarchical, k-means and PAM clustering diagnostics (k = 2-10, 200 bootstrap resamples, seed 20260805). Verdict: overlapping continuum - no discrete cluster structure.
Raw-trait coverage	Descriptive count of cardiovascular families with at least one raw gene-level P<0.01 for each representative (method-independent; identical to the earlier coverage for all 91 loci).
Comparison with earlier summaries	Against the earlier summaries derived with the raw-Spearman whitener: representatives identical for 91/91 loci; leading family unchanged for 91/91; Family N_eff differs by at most 0.036 (median 0.0061).
Units / precision	Full numeric precision in data sheets.
Sources	Accepted primary-result bundle (membership, CTAS, q and the final ZCA-cor whitener); unchanged 16-trait matrix analytic_null_validation/inputs/UKBB_16trait_gene_matrix.tsv; recomputation code/20_architecture.R and source_data/architecture_*.tsv.
Trait-key note (4 Nov 2026 label correction)	The internal trait keys DVT and VTE used in this workbook (column headers, row labels and file names) are retained unchanged so that joins and code are unaffected. They denote the complete three-character Pan-UK Biobank ICD-10 categories I80 (phlebitis and thrombophlebitis) and I82 (other venous embolism and thrombosis), respectively. The key DVT does not denote a deep-vein-specific phenotype and the key VTE is not the FinnGen venous thromboembolism endpoint. No value was recalculated.
Trait-key note (6 Nov 2026, I73 label)	The internal trait key PAD used in this workbook (column headers, row labels and file names, where present) is retained unchanged so that joins and code are unaffected. It denotes the complete three-character Pan-UK Biobank ICD-10 category I73, other peripheral vascular diseases (Raynaud syndrome, thromboangiitis obliterans [Buerger], other specified and unspecified peripheral vascular disease); it is not a peripheral artery disease-specific phenotype and is labelled I73 in paper-facing text.

### Sheet: locus_summary
91 CTAS loci ranked by representative CTAS.
canonical_locus_id	ctas_rank	chromosome	locus_start	locus_end	representative_gene	representative_CTAS	magnitude_M	participation_ratio_PR	representative_empirical_p	representative_q_BH	locus_q_tier	in_q05	in_q01	in_q001	n_q05_genes	all_q05_genes	Neff_family_breadth	largest_share_family	leading_family_display	n_q01_genes	n_q001_genes
V2L042	1	6	160320218	161175086	LPA	31.1636	11.1378	5.95481	4.46647e-12	8.52202e-08	q<0.001	TRUE	TRUE	TRUE	5	LPA;IGF2R;SLC22A1;SLC22A3;PLG	5.03882	coronary	coronary	4	4
V2L057	2	9	21201468	22009312	CDKN2B	26.1606	11.4078	3.90149	1e-09	6.36e-06	q<0.001	TRUE	TRUE	TRUE	1	CDKN2B	2.91492	coronary	coronary	1	1
V2L084	3	15	91411885	92715665	FES	24.2723	9.71672	4.64899	2e-09	7.632e-06	q<0.001	TRUE	TRUE	TRUE	2	FES;FURIN	3.39394	pressure	pressure	2	2
V2L097	4	19	44529494	46377055	APOE	24.2563	10.9756	3.62679	2e-09	7.632e-06	q<0.001	TRUE	TRUE	TRUE	5	APOE;APOC1;TOMM40;RSPH6A;FBXO46	2.8021	coronary	coronary	2	2
V2L080	5	14	103851701	104167888	MARK3	22.4584	7.57347	6.81044	9e-09	2.385e-05	q<0.001	TRUE	TRUE	TRUE	5	MARK3;TRMT61A;CKB;KLC1;BAG5	5.74023	pressure	pressure	3	2
V2L086	6	16	75327608	75528926	CFDP1	21.3765	8.47921	4.74	6.7e-08	0.000127836	q<0.001	TRUE	TRUE	TRUE	3	CFDP1;TMEM170A;CHST6	4.30623	pressure	pressure	2	2
V2L036	7	6	30908777	32806547	ATP6V1G2	21.1636	8.0773	5.14809	1.1e-07	0.000186397	q<0.001	TRUE	TRUE	TRUE	31	ATP6V1G2;DDX39B;NFKBIL1;PRRC2A;HSPA1L;HSPA1A;MCCD1;LSM2;HLA-B;HLA-C;HLA-DQB1;LST1;PSORS1C2;CCHCR1;HLA-DRA;MICA;TNXB;HLA-DQA1;MICB;MSH5;AGER;LY6G5C;LTA;C2;BAG6;NELFE;EHMT2;C6orf48;AIF1;C6orf15;LY6G5B	4.99362	pressure	pressure	13	3
V2L090	8	17	46620017	47492267	ZNF652	20.7864	9.62718	3.46647	1.88e-07	0.000256217	q<0.001	TRUE	TRUE	TRUE	8	ZNF652;TTLL6;PHB;GNGT2;IGF2BP1;ABI3;HOXB3;ATP5G1	3.10613	pressure	pressure	6	3
V2L020	9	2	203637873	204170563	CARF	20.6573	9.18288	3.75534	2.4e-07	0.00029574	q<0.001	TRUE	TRUE	TRUE	4	CARF;WDR12;ICA1L;NBEAL1	3.43176	coronary	coronary	3	3
V2L004	10	1	109792641	110138465	CELSR2	20.6056	9.4691	3.51928	2.62e-07	0.00029574	q<0.001	TRUE	TRUE	TRUE	2	CELSR2;AMIGO1	3.91558	coronary	coronary	1	1
V2L074	11	12	111157613	112947717	ACAD10	20.4977	8.97242	3.87202	3.03e-07	0.000304276	q<0.001	TRUE	TRUE	TRUE	15	ACAD10;BRAP;RPL6;TMEM116;MAPKAPK5;PTPN11;ALDH2;HECTD4;ERP29;TRAFD1;CUX2;NAA25;SH2B3;ATXN2;FAM109A	4.83133	pressure	pressure	13	4
V2L075	12	12	121415861	122019110	HNF1A	20.3913	7.92389	4.95209	3.52e-07	0.000335808	q<0.001	TRUE	TRUE	TRUE	2	HNF1A;C12orf43	5.37378	coronary	coronary	2	1
V2L083	13	15	78730518	79190081	IREB2	20.3128	7.21483	6.03925	3.97e-07	0.000360703	q<0.001	TRUE	TRUE	TRUE	4	IREB2;ADAMTS7;MORF4L1;CHRNB4	5.27621	aortic_vascular	aortic_vascular	2	2
V2L044	14	7	34968491	35293711	TBX20	20.0247	7.09733	6.06865	6e-07	0.000440308	q<0.001	TRUE	TRUE	TRUE	1	TBX20	4.41839	coronary	coronary	1	1
V2L023	15	3	48198668	50649262	DALRD3	19.9249	6.76379	6.70514	6.94e-07	0.000485177	q<0.001	TRUE	TRUE	TRUE	6	DALRD3;CISH;MST1;LAMB2;RBM5;TRAIP	4.41844	pressure	pressure	4	1
V2L089	16	17	37560538	38210889	ORMDL3	19.834	6.69751	6.78883	8.09e-07	0.000514524	q<0.001	TRUE	TRUE	TRUE	3	ORMDL3;IKZF3;MED24	6.09727	arrhythmia	arrhythmia	2	1
V2L010	17	1	196743925	197744623	CFHR3	19.4903	6.37998	7.31038	1.354e-06	0.000782858	q<0.001	TRUE	TRUE	TRUE	2	CFHR3;CFHR2	5.66581	cerebrovascular	cerebrovascular	1	1
V2L037	18	6	33246682	35464884	C6orf106	19.401	8.15673	4.20004	1.518e-06	0.000849878	q<0.001	TRUE	TRUE	TRUE	4	C6orf106;SNRPC;UHRF1BP1;PACSIN1	4.28964	pressure	pressure	3	1
V2L063	19	10	124134094	124403252	HTRA1	19.3815	7.50313	4.99233	1.559e-06	0.000849878	q<0.001	TRUE	TRUE	TRUE	3	HTRA1;ARMS2;DMBT1	4.41069	coronary	coronary	2	1
V2L095	20	19	10713121	11308243	LDLR	19.3275	7.63385	4.783	1.703e-06	0.00090259	q<0.001	TRUE	TRUE	TRUE	4	LDLR;KANK2;SMARCA4;SLC44A2	3.31056	coronary	coronary	2	1
V2L052	21	8	19796582	19824770	LPL	19.2451	8.46393	3.83587	1.917e-06	0.000981616	q<0.001	TRUE	TRUE	TRUE	1	LPL	4.14931	coronary	coronary	1	1
V2L003	22	1	56960419	57045257	PPAP2B	19.1156	8.92259	3.41491	2.33e-06	0.00113335	q<0.01	TRUE	TRUE	FALSE	1	PPAP2B	2.71385	pressure	pressure	1	0
V2L087	23	17	1324647	2588909	SMG6	19.0992	7.98691	4.24635	2.376e-06	0.00113335	q<0.01	TRUE	TRUE	FALSE	2	SMG6;HIC1	4.89303	coronary	coronary / pressure	1	0
V2L055	24	8	106330917	106816767	ZFPM2	19.0644	8.30105	3.91307	2.473e-06	0.00115085	q<0.01	TRUE	TRUE	FALSE	1	ZFPM2	4.89558	arrhythmia	arrhythmia	1	0
V2L009	25	1	169075947	169455208	NME7	18.9558	7.64727	4.57423	2.864e-06	0.00124193	q<0.01	TRUE	TRUE	FALSE	3	NME7;ATP1B1;CCDC181	4.75716	pressure	pressure	2	0
V2L077	26	13	110801310	111373421	COL4A1	18.931	8.56962	3.6238	2.952e-06	0.00125165	q<0.01	TRUE	TRUE	FALSE	1	COL4A1	3.4434	coronary	coronary	1	0
V2L093	27	18	46567846	47018935	DYM	18.8471	6.74538	5.93585	3.342e-06	0.0013862	q<0.01	TRUE	TRUE	FALSE	2	DYM;RPL17-C18orf32	4.85608	pressure	pressure	1	0
V2L025	28	3	135684515	136670446	PCCB	18.7169	7.58985	4.52524	3.972e-06	0.00157235	q<0.01	TRUE	TRUE	FALSE	5	PCCB;SLC35G2;NCK1;STAG1;PPP2R3A	4.4122	pressure	pressure	3	0
V2L011	29	1	222730990	222926932	MIA3	18.7028	8.7386	3.40838	4.038e-06	0.00157235	q<0.01	TRUE	TRUE	FALSE	3	MIA3;FAM177B;AIDA	2.99333	coronary	coronary	1	0
V2L070	30	11	120195838	120360645	ARHGEF12	18.6341	7.23705	4.95798	4.456e-06	0.00163501	q<0.01	TRUE	TRUE	FALSE	2	ARHGEF12;TMEM136	3.49222	coronary	coronary	1	0
V2L050	31	7	150524336	150935913	KCNH2	18.5144	7.78583	4.19801	5.252e-06	0.00187938	q<0.01	TRUE	TRUE	FALSE	2	KCNH2;AOC1	4.6312	pressure	pressure	1	0
V2L099	32	19	56102737	57099965	ZNF471	18.4481	6.05687	7.25812	5.768e-06	0.00191414	q<0.01	TRUE	TRUE	FALSE	3	ZNF471;ZFP28;ZNF470	7.27821	heart_failure	heart_failure	2	0
V2L056	33	8	141541264	142011412	PTK2	18.4477	7.37495	4.66234	5.769e-06	0.00191414	q<0.01	TRUE	TRUE	FALSE	1	PTK2	4.56963	arrhythmia	arrhythmia	1	0
V2L060	34	9	135936741	136150630	ABO	18.4315	9.46439	2.85694	5.885e-06	0.00191414	q<0.01	TRUE	TRUE	FALSE	1	ABO	4.1583	thrombotic	thrombotic	1	0
V2L034	35	6	12716888	13290476	PHACTR1	18.4283	9.26833	2.96771	5.919e-06	0.00191414	q<0.01	TRUE	TRUE	FALSE	1	PHACTR1	2.91825	coronary	coronary	1	0
V2L092	36	17	76670130	76836980	CYTH1	18.1522	6.46029	6.01189	8.585e-06	0.00261487	q<0.01	TRUE	TRUE	FALSE	1	CYTH1	5.65605	pressure	pressure	1	0
V2L038	37	6	36644237	36954327	CDKN1A	18.1481	6.07673	6.92547	8.634e-06	0.00261487	q<0.01	TRUE	TRUE	FALSE	1	CDKN1A	4.90549	arrhythmia	arrhythmia	1	0
V2L053	38	8	21766384	22398657	XPO7	18.129	7.00334	5.01524	8.854e-06	0.0026396	q<0.01	TRUE	TRUE	FALSE	1	XPO7	4.94988	arrhythmia	arrhythmia	1	0
V2L054	39	8	89049460	89339717	MMP16	17.9987	5.32468	9.41245	1.049e-05	0.00294337	q<0.01	TRUE	TRUE	FALSE	1	MMP16	6.41472	valve	valve / aortic_vascular	1	0
V2L007	40	1	154377669	154991001	IL6R	17.4466	7.32177	4.21561	2.1701e-05	0.0052412	q<0.01	TRUE	TRUE	FALSE	1	IL6R	3.40812	arrhythmia	arrhythmia	1	0
V2L051	41	8	8559666	11644854	CLDN23	17.3821	7.02521	4.55675	2.3687e-05	0.0054483	q<0.01	TRUE	TRUE	FALSE	3	CLDN23;SOX7;MSRA	4.36186	pressure	pressure	1	0
V2L076	42	12	133067041	133161774	FBRSL1	17.2989	6.39239	5.52588	2.6447e-05	0.00560676	q<0.01	TRUE	TRUE	FALSE	1	FBRSL1	4.49384	pressure	pressure	1	0
V2L047	43	7	74071991	74267872	GTF2I	17.2314	8.1564	3.32477	2.8902e-05	0.00605989	q<0.01	TRUE	TRUE	FALSE	3	GTF2I;NCF1;GTF2IRD2	3.27498	pressure	pressure	1	0
V2L029	44	4	2939663	3451214	GRK4	17.2082	6.09772	6.07176	2.9743e-05	0.00616844	q<0.01	TRUE	TRUE	FALSE	2	GRK4;NOP14	4.22002	pressure	pressure	1	0
V2L019	45	2	176957532	177202753	HOXD13	16.9471	6.38365	5.29743	4.1454e-05	0.00815404	q<0.01	TRUE	TRUE	FALSE	1	HOXD13	4.13828	pressure	pressure	1	0
V2L026	46	3	137842560	138352218	MRAS	16.862	7.0099	4.29802	4.6176e-05	0.00899018	q<0.01	TRUE	TRUE	FALSE	3	MRAS;CEP70;FAIM	4.50968	pressure	pressure	1	0
V2L068	47	11	116618886	117075508	APOA5	16.7399	6.24432	5.41221	5.4037e-05	0.0103103	q<0.05	TRUE	FALSE	FALSE	1	APOA5	3.68923	pressure	pressure	0	0
V2L043	48	7	27145803	28865511	HIBADH	16.6889	5.80991	6.32323	5.7679e-05	0.0105819	q<0.05	TRUE	FALSE	FALSE	2	HIBADH;HOXA6	5.93975	pressure	pressure	0	0
V2L005	49	1	150594599	151556059	ENSA	16.6631	6.57013	4.80057	5.9535e-05	0.0108184	q<0.05	TRUE	FALSE	FALSE	2	ENSA;PSMD4	3.67854	pressure	pressure	0	0
V2L013	50	2	25042038	26618759	EFR3B	16.6076	5.19428	8.1723	6.3843e-05	0.0113843	q<0.05	TRUE	FALSE	FALSE	3	EFR3B;ADCY3;DNAJC27	6.55694	pressure	pressure	0	0
V2L081	51	15	67358036	67487533	SMAD3	16.5794	5.62964	6.70084	6.6152e-05	0.0116869	q<0.05	TRUE	FALSE	FALSE	1	SMAD3	6.10017	arrhythmia	arrhythmia / coronary	0	0
V2L066	52	11	82904754	85338314	CCDC90B	16.4433	6.06921	5.54	7.8432e-05	0.0134818	q<0.05	TRUE	FALSE	FALSE	1	CCDC90B	4.54825	pressure	pressure	0	0
V2L079	53	14	69254372	69821190	EXD2	16.2408	5.25446	7.52001	0.000100286	0.0163543	q<0.05	TRUE	FALSE	FALSE	1	EXD2	4.94571	pressure	pressure / coronary	0	0
V2L031	54	4	148402069	148466106	EDNRA	16.2231	6.25866	5.02978	0.000102473	0.0165694	q<0.05	TRUE	FALSE	FALSE	1	EDNRA	4.6755	coronary	coronary	0	0
V2L061	55	10	75910943	76995802	DUSP13	16.2106	6.09423	5.32026	0.000103978	0.0166714	q<0.05	TRUE	FALSE	FALSE	1	DUSP13	4.70101	pressure	pressure	0	0
V2L098	56	19	49199228	50216988	RASIP1	16.1281	7.66133	3.30235	0.000114951	0.0182772	q<0.05	TRUE	FALSE	FALSE	3	RASIP1;MAMSTR;FUT2	3.11751	pressure	pressure	0	0
V2L040	57	6	126660660	127520626	CENPW	16.1011	5.48383	6.65345	0.000118688	0.0187154	q<0.05	TRUE	FALSE	FALSE	1	CENPW	4.7858	coronary	coronary	0	0
V2L049	58	7	106685178	107263762	DUS4L	16.0716	6.66989	4.31315	0.000123121	0.0192553	q<0.05	TRUE	FALSE	FALSE	3	DUS4L;COG5;BCAP29	4.229	arrhythmia	arrhythmia	0	0
V2L018	59	2	85766101	85895864	VAMP8	15.9519	8.66354	2.58324	0.000142477	0.0209112	q<0.05	TRUE	FALSE	FALSE	2	VAMP8;MAT2A	1.88114	coronary	coronary	0	0
V2L073	60	12	57031959	58240747	GLI1	15.8638	5.37304	6.74078	0.000158368	0.0219712	q<0.05	TRUE	FALSE	FALSE	4	GLI1;PTGES3;NACA;LRP1	6.28618	pressure	pressure / coronary	0	0
V2L058	61	9	35736863	35854844	TMEM8B	15.8529	5.71105	5.84868	0.000160485	0.0220292	q<0.05	TRUE	FALSE	FALSE	2	TMEM8B;GBA2	5.69919	pressure	pressure	0	0
V2L012	62	2	17845079	17966632	SMC6	15.7811	6.25321	4.75044	0.000174949	0.0230209	q<0.05	TRUE	FALSE	FALSE	2	SMC6;GEN1	4.82395	pressure	pressure	0	0
V2L062	63	10	104629183	105678045	OBFC1	15.7519	6.87074	3.89941	0.000181108	0.0233619	q<0.05	TRUE	FALSE	FALSE	3	OBFC1;RPEL1;INA	3.95652	arrhythmia	arrhythmia	0	0
V2L028	64	3	156392205	157221415	TIPARP	15.7465	5.30366	6.82985	0.000182298	0.0233619	q<0.05	TRUE	FALSE	FALSE	2	TIPARP;LEKR1	5.51486	pressure	pressure / arrhythmia	0	0
V2L015	65	2	60678302	62451866	B3GNT2	15.7284	5.13358	7.36188	0.00018618	0.0236821	q<0.05	TRUE	FALSE	FALSE	2	B3GNT2;PUS10	6.20638	arrhythmia	arrhythmia	0	0
V2L102	66	20	44350988	44718580	NCOA5	15.6922	5.35475	6.62385	0.000194321	0.0244154	q<0.05	TRUE	FALSE	FALSE	1	NCOA5	6.18193	arrhythmia	arrhythmia	0	0
V2L014	67	2	36583370	37311485	CRIM1	15.6903	6.06244	5.0131	0.000194776	0.0244154	q<0.05	TRUE	FALSE	FALSE	1	CRIM1	5.10314	coronary	coronary	0	0
V2L035	68	6	22569678	22570750	HDGFL1	15.6552	6.43087	4.40534	0.000203014	0.0251526	q<0.05	TRUE	FALSE	FALSE	1	HDGFL1	4.29432	coronary	coronary	0	0
V2L030	69	4	111397229	111563279	ENPEP	15.6009	9.09471	2.28385	0.000216582	0.0263209	q<0.05	TRUE	FALSE	FALSE	2	ENPEP;PITX2	2.70483	pressure	pressure / arrhythmia	0	0
V2L045	70	7	44038552	44614542	GCK	15.5623	5.2675	6.75113	0.000226593	0.0268467	q<0.05	TRUE	FALSE	FALSE	1	GCK	6.68923	valve	valve / coronary	0	0
V2L101	71	20	32951041	34026027	GGT7	15.4988	6.03696	4.92705	0.000244042	0.0280501	q<0.05	TRUE	FALSE	FALSE	2	GGT7;TP53INP2	4.58549	coronary	coronary	0	0
V2L017	72	2	65283495	65659733	CEP68	15.4709	8.30076	2.63965	0.000252019	0.0285059	q<0.05	TRUE	FALSE	FALSE	1	CEP68	2.796	arrhythmia	arrhythmia	0	0
V2L088	73	17	7210318	7518215	EIF5A	15.4419	5.45169	6.12308	0.000260699	0.0292596	q<0.05	TRUE	FALSE	FALSE	1	EIF5A	5.32512	arrhythmia	arrhythmia	0	0
V2L091	74	17	65821644	67538470	MAP2K6	15.3084	5.56987	5.71984	0.000303966	0.0327151	q<0.05	TRUE	FALSE	FALSE	1	MAP2K6	5.25675	pressure	pressure	0	0
V2L002	75	1	26644411	27286901	KDF1	15.3027	5.88724	5.05994	0.00030602	0.0327151	q<0.05	TRUE	FALSE	FALSE	1	KDF1	3.76112	pressure	pressure	0	0
V2L024	76	3	58291972	58305920	RPP14	15.2818	5.10407	6.96698	0.00031347	0.0330442	q<0.05	TRUE	FALSE	FALSE	1	RPP14	5.37943	arrhythmia	arrhythmia	0	0
V2L094	77	19	8386384	8503901	MARCH2	15.2409	5.42081	6.02041	0.000328562	0.0340705	q<0.05	TRUE	FALSE	FALSE	1	MARCH2	4.9248	pressure	pressure	0	0
V2L021	78	3	14852247	14976072	FGD5	15.214	7.73045	2.91244	0.000338905	0.034953	q<0.05	TRUE	FALSE	FALSE	1	FGD5	3.52515	pressure	pressure	0	0
V2L100	79	20	21106624	21370463	KIZ	15.2044	5.66835	5.4189	0.000342677	0.035152	q<0.05	TRUE	FALSE	FALSE	1	KIZ	5.21575	arrhythmia	arrhythmia / heart_failure	0	0
V2L016	80	2	62900986	63834331	MDH1	15.1975	5.49638	5.79751	0.000345425	0.0352444	q<0.05	TRUE	FALSE	FALSE	1	MDH1	3.64883	coronary	coronary	0	0
V2L067	81	11	100558407	100861656	ARHGAP42	15.157	8.40926	2.48805	0.000361869	0.0363341	q<0.05	TRUE	FALSE	FALSE	1	ARHGAP42	3.04911	pressure	pressure	0	0
V2L085	82	16	29973351	30751450	DOC2A	15.0813	6.713	3.74556	0.000394242	0.0379906	q<0.05	TRUE	FALSE	FALSE	1	DOC2A	3.85214	pressure	pressure	0	0
V2L001	83	1	1321091	2458061	NADK	15.0704	5.26537	6.27111	0.000399165	0.0382717	q<0.05	TRUE	FALSE	FALSE	2	NADK;SKI	4.75243	valve	valve / coronary	0	0
V2L072	84	12	53662083	53687427	ESPL1	15.0396	5.59023	5.4546	0.000413409	0.0394392	q<0.05	TRUE	FALSE	FALSE	1	ESPL1	4.91923	arrhythmia	arrhythmia	0	0
V2L059	85	9	77561499	77762114	NMRK1	14.9387	5.54052	5.48118	0.000463366	0.0427103	q<0.05	TRUE	FALSE	FALSE	1	NMRK1	5.35129	cerebrovascular	cerebrovascular	0	0
V2L039	86	6	39156747	39902290	KCNK5	14.8939	5.2575	6.12497	0.00048728	0.0440493	q<0.05	TRUE	FALSE	FALSE	1	KCNK5	4.14508	pressure	pressure	0	0
V2L065	87	11	64018995	64067503	KCNK4	14.8782	5.77686	4.96071	0.000496108	0.0442324	q<0.05	TRUE	FALSE	FALSE	1	KCNK4	4.51307	pressure	pressure	0	0
V2L078	88	13	115047059	115071292	UPF3A	14.7993	5.08633	6.51421	0.000541928	0.0478703	q<0.05	TRUE	FALSE	FALSE	1	UPF3A	5.55314	valve	valve	0	0
V2L103	89	20	60549854	61051026	TAF4	14.7686	5.28048	5.94908	0.000560638	0.0487879	q<0.05	TRUE	FALSE	FALSE	1	TAF4	6.1138	pressure	pressure	0	0
V2L096	90	19	41171810	42759309	NUMBL	14.764	5.31845	5.8495	0.000563522	0.0487879	q<0.05	TRUE	FALSE	FALSE	1	NUMBL	5.74258	arrhythmia	arrhythmia	0	0
V2L032	91	5	63801774	64314590	RGS7BP	14.7473	6.65076	3.65048	0.000574033	0.0493358	q<0.05	TRUE	FALSE	FALSE	1	RGS7BP	3.80358	pressure	pressure	0	0

### Sheet: gene_membership
223 significant member genes with locus assignment.
canonical_locus_id	gene	CTAS	magnitude_M	participation_ratio_PR	empirical_p	q_BH	q_tier	is_representative
V2L001	NADK	15.0704	5.26537	6.27111	0.000399165	0.0382717	q<0.05	TRUE
V2L001	SKI	14.7415	5.82397	4.78042	0.000577741	0.0494318	q<0.05	FALSE
V2L002	KDF1	15.3027	5.88724	5.05994	0.00030602	0.0327151	q<0.05	TRUE
V2L003	PPAP2B	19.1156	8.92259	3.41491	2.33e-06	0.00113335	q<0.01	TRUE
V2L004	CELSR2	20.6056	9.4691	3.51928	2.62e-07	0.00029574	q<0.001	TRUE
V2L004	AMIGO1	15.4738	4.97352	7.64125	0.000251173	0.0285059	q<0.05	FALSE
V2L005	ENSA	16.6631	6.57013	4.80057	5.9535e-05	0.0108184	q<0.05	TRUE
V2L005	PSMD4	14.8831	5.45867	5.61849	0.000493345	0.0441926	q<0.05	FALSE
V2L007	IL6R	17.4466	7.32177	4.21561	2.1701e-05	0.0052412	q<0.01	TRUE
V2L009	NME7	18.9558	7.64727	4.57423	2.864e-06	0.00124193	q<0.01	TRUE
V2L009	ATP1B1	17.8181	9.15319	2.85481	1.3353e-05	0.00366227	q<0.01	FALSE
V2L009	CCDC181	15.9708	7.52686	3.35249	0.000139294	0.0207534	q<0.05	FALSE
V2L010	CFHR3	19.4903	6.37998	7.31038	1.354e-06	0.000782858	q<0.001	TRUE
V2L010	CFHR2	14.7615	5.33576	5.8047	0.000565101	0.0487879	q<0.05	FALSE
V2L011	MIA3	18.7028	8.7386	3.40838	4.038e-06	0.00157235	q<0.01	TRUE
V2L011	FAM177B	15.8906	7.52714	3.32023	0.000153284	0.0215048	q<0.05	FALSE
V2L011	AIDA	14.9997	7.05887	3.36186	0.000432527	0.0403479	q<0.05	FALSE
V2L012	SMC6	15.7811	6.25321	4.75044	0.000174949	0.0230209	q<0.05	TRUE
V2L012	GEN1	15.4694	5.9343	5.09139	0.000252489	0.0285059	q<0.05	FALSE
V2L013	EFR3B	16.6076	5.19428	8.1723	6.3843e-05	0.0113843	q<0.05	TRUE
V2L013	ADCY3	15.7891	5.59712	6.06616	0.000173293	0.0230209	q<0.05	FALSE
V2L013	DNAJC27	15.7458	5.24158	7.02234	0.000182438	0.0233619	q<0.05	FALSE
V2L014	CRIM1	15.6903	6.06244	5.0131	0.000194776	0.0244154	q<0.05	TRUE
V2L015	B3GNT2	15.7284	5.13358	7.36188	0.00018618	0.0236821	q<0.05	TRUE
V2L015	PUS10	14.8941	5.55912	5.40506	0.0004872	0.0440493	q<0.05	FALSE
V2L016	MDH1	15.1975	5.49638	5.79751	0.000345425	0.0352444	q<0.05	TRUE
V2L017	CEP68	15.4709	8.30076	2.63965	0.000252019	0.0285059	q<0.05	TRUE
V2L018	VAMP8	15.9519	8.66354	2.58324	0.000142477	0.0209112	q<0.05	TRUE
V2L018	MAT2A	15.5694	7.57681	3.15509	0.000224768	0.0268467	q<0.05	FALSE
V2L019	HOXD13	16.9471	6.38365	5.29743	4.1454e-05	0.00815404	q<0.01	TRUE
V2L020	CARF	20.6573	9.18288	3.75534	2.4e-07	0.00029574	q<0.001	TRUE
V2L020	WDR12	20.5571	9.09816	3.78818	2.79e-07	0.00029574	q<0.001	FALSE
V2L020	ICA1L	19.9085	9.36707	3.36315	7.12e-07	0.000485177	q<0.001	FALSE
V2L020	NBEAL1	15.3454	7.38772	3.21972	0.000291336	0.0319465	q<0.05	FALSE
V2L021	FGD5	15.214	7.73045	2.91244	0.000338905	0.034953	q<0.05	TRUE
V2L023	DALRD3	19.9249	6.76379	6.70514	6.94e-07	0.000485177	q<0.001	TRUE
V2L023	CISH	17.8134	6.06283	6.66418	1.3436e-05	0.00366227	q<0.01	FALSE
V2L023	MST1	17.6283	7.67788	3.91087	1.7173e-05	0.00442785	q<0.01	FALSE
V2L023	LAMB2	17.4313	8.26498	3.31409	2.2173e-05	0.00528826	q<0.01	FALSE
V2L023	RBM5	15.861	6.4228	4.53844	0.000158911	0.0219712	q<0.05	FALSE
V2L023	TRAIP	15.3151	7.21575	3.35434	0.00030159	0.0327151	q<0.05	FALSE
V2L024	RPP14	15.2818	5.10407	6.96698	0.00031347	0.0330442	q<0.05	TRUE
V2L025	PCCB	18.7169	7.58985	4.52524	3.972e-06	0.00157235	q<0.01	TRUE
V2L025	SLC35G2	17.3588	6.59578	5.19799	2.445e-05	0.0054483	q<0.01	FALSE
V2L025	NCK1	17.0835	6.43982	5.28882	3.4916e-05	0.00701766	q<0.01	FALSE
V2L025	STAG1	15.8367	7.05495	3.73958	0.000163628	0.0223002	q<0.05	FALSE
V2L025	PPP2R3A	15.1521	5.31533	6.21322	0.000363865	0.0363341	q<0.05	FALSE
V2L026	MRAS	16.862	7.0099	4.29802	4.6176e-05	0.00899018	q<0.01	TRUE
V2L026	CEP70	16.0528	6.10769	5.18297	0.000126043	0.0193119	q<0.05	FALSE
V2L026	FAIM	15.5056	5.89332	5.19478	0.000242164	0.0280501	q<0.05	FALSE
V2L028	TIPARP	15.7465	5.30366	6.82985	0.000182298	0.0233619	q<0.05	TRUE
V2L028	LEKR1	15.4267	5.60982	5.72693	0.000265301	0.0294299	q<0.05	FALSE
V2L029	GRK4	17.2082	6.09772	6.07176	2.9743e-05	0.00616844	q<0.01	TRUE
V2L029	NOP14	15.8946	6.03748	5.20167	0.000152544	0.0215048	q<0.05	FALSE
V2L030	ENPEP	15.6009	9.09471	2.28385	0.000216582	0.0263209	q<0.05	TRUE
V2L030	PITX2	15.1448	7.70819	2.9035	0.000366892	0.0363341	q<0.05	FALSE
V2L031	EDNRA	16.2231	6.25866	5.02978	0.000102473	0.0165694	q<0.05	TRUE
V2L032	RGS7BP	14.7473	6.65076	3.65048	0.000574033	0.0493358	q<0.05	TRUE
V2L034	PHACTR1	18.4283	9.26833	2.96771	5.919e-06	0.00191414	q<0.01	TRUE
V2L035	HDGFL1	15.6552	6.43087	4.40534	0.000203014	0.0251526	q<0.05	TRUE
V2L036	ATP6V1G2	21.1636	8.0773	5.14809	1.1e-07	0.000186397	q<0.001	TRUE
V2L036	DDX39B	21.0646	8.77757	4.27736	1.27e-07	0.000186397	q<0.001	FALSE
V2L036	NFKBIL1	19.2276	7.18276	5.39485	1.955e-06	0.000981616	q<0.001	FALSE
V2L036	PRRC2A	19.0318	8.1518	4.04436	2.582e-06	0.00117297	q<0.01	FALSE
V2L036	HSPA1L	19.0105	7.61096	4.64815	2.662e-06	0.00118119	q<0.01	FALSE
V2L036	HSPA1A	18.6455	7.12181	5.13933	4.397e-06	0.00163501	q<0.01	FALSE
V2L036	MCCD1	18.0624	8.44611	3.40319	9.635e-06	0.00282326	q<0.01	FALSE
V2L036	LSM2	18.0517	6.52434	5.80608	9.766e-06	0.00282326	q<0.01	FALSE
V2L036	HLA-B	17.6692	7.82876	3.77984	1.6287e-05	0.00428072	q<0.01	FALSE
V2L036	HLA-C	17.5762	6.41952	5.67111	1.8372e-05	0.00461587	q<0.01	FALSE
V2L036	HLA-DQB1	17.4054	8.06123	3.46652	2.2986e-05	0.00541448	q<0.01	FALSE
V2L036	LST1	17.3407	8.18227	3.34483	2.502e-05	0.0054483	q<0.01	FALSE
V2L036	PSORS1C2	17.1533	6.30973	5.58206	3.1928e-05	0.00655039	q<0.01	FALSE
V2L036	CCHCR1	16.727	6.81695	4.47831	5.4943e-05	0.0103793	q<0.05	FALSE
V2L036	HLA-DRA	16.7091	6.53626	4.88223	5.6154e-05	0.0105041	q<0.05	FALSE
V2L036	MICA	16.4874	5.98138	5.75734	7.4256e-05	0.0129982	q<0.05	FALSE
V2L036	TNXB	16.3419	9.14215	2.45223	8.8736e-05	0.014983	q<0.05	FALSE
V2L036	HLA-DQA1	16.3031	6.84144	4.21617	9.3058e-05	0.0154395	q<0.05	FALSE
V2L036	MICB	16.2827	6.6692	4.432	9.539e-05	0.01569	q<0.05	FALSE
V2L036	MSH5	15.9867	6.87653	4.01005	0.000136665	0.0205571	q<0.05	FALSE
V2L036	AGER	15.9062	6.39641	4.60509	0.000150448	0.0215048	q<0.05	FALSE
V2L036	LY6G5C	15.8911	5.88183	5.50583	0.000153179	0.0215048	q<0.05	FALSE
V2L036	LTA	15.8303	6.79793	4.02351	0.000164889	0.0223126	q<0.05	FALSE
V2L036	C2	15.7947	6.16637	4.90293	0.000172119	0.0230209	q<0.05	FALSE
V2L036	BAG6	15.7854	9.17024	2.29751	0.000174005	0.0230209	q<0.05	FALSE
V2L036	NELFE	15.686	5.70286	5.72969	0.000195784	0.0244154	q<0.05	FALSE
V2L036	EHMT2	15.6229	7.94878	2.90534	0.000210952	0.0258011	q<0.05	FALSE
V2L036	C6orf48	15.4275	5.34932	6.38202	0.000265042	0.0294299	q<0.05	FALSE
V2L036	AIF1	14.8931	6.89708	3.46707	0.000487748	0.0440493	q<0.05	FALSE
V2L036	C6orf15	14.8682	5.52193	5.46465	0.000501677	0.0445209	q<0.05	FALSE
V2L036	LY6G5B	14.7748	6.58749	3.73336	0.000556727	0.0487879	q<0.05	FALSE
V2L037	C6orf106	19.401	8.15673	4.20004	1.518e-06	0.000849878	q<0.001	TRUE
V2L037	SNRPC	18.4555	7.8302	4.12292	5.703e-06	0.00191414	q<0.01	FALSE
V2L037	UHRF1BP1	17.0746	7.64132	3.70603	3.5309e-05	0.00701766	q<0.01	FALSE
V2L037	PACSIN1	15.9647	5.49741	6.48517	0.000140314	0.0207534	q<0.05	FALSE
V2L038	CDKN1A	18.1481	6.07673	6.92547	8.634e-06	0.00261487	q<0.01	TRUE
V2L039	KCNK5	14.8939	5.2575	6.12497	0.00048728	0.0440493	q<0.05	TRUE
V2L040	CENPW	16.1011	5.48383	6.65345	0.000118688	0.0187154	q<0.05	TRUE
V2L042	LPA	31.1636	11.1378	5.95481	4.46647e-12	8.52202e-08	q<0.001	TRUE
V2L042	IGF2R	25.0067	9.79188	4.87189	1e-09	6.36e-06	q<0.001	FALSE
V2L042	SLC22A1	22.6846	9.83648	3.94568	9e-09	2.385e-05	q<0.001	FALSE
V2L042	SLC22A3	22.3778	9.6386	3.99915	1e-08	2.385e-05	q<0.001	FALSE
V2L042	PLG	16.6959	8.68075	2.79296	5.714e-05	0.0105819	q<0.05	FALSE
V2L043	HIBADH	16.6889	5.80991	6.32323	5.7679e-05	0.0105819	q<0.05	TRUE
V2L043	HOXA6	15.1583	5.76927	5.17923	0.000361301	0.0363341	q<0.05	FALSE
V2L044	TBX20	20.0247	7.09733	6.06865	6e-07	0.000440308	q<0.001	TRUE
V2L045	GCK	15.5623	5.2675	6.75113	0.000226593	0.0268467	q<0.05	TRUE
V2L047	GTF2I	17.2314	8.1564	3.32477	2.8902e-05	0.00605989	q<0.01	TRUE
V2L047	NCF1	16.3295	7.36708	3.64782	9.0126e-05	0.0150842	q<0.05	FALSE
V2L047	GTF2IRD2	15.5574	7.8581	2.94437	0.000227944	0.0268467	q<0.05	FALSE
V2L049	DUS4L	16.0716	6.66989	4.31315	0.000123121	0.0192553	q<0.05	TRUE
V2L049	COG5	15.9419	6.52737	4.43512	0.000144235	0.0210077	q<0.05	FALSE
V2L049	BCAP29	15.5012	7.24112	3.40983	0.000243363	0.0280501	q<0.05	FALSE
V2L050	KCNH2	18.5144	7.78583	4.19801	5.252e-06	0.00187938	q<0.01	TRUE
V2L050	AOC1	15.1311	5.11001	6.78705	0.000372698	0.036655	q<0.05	FALSE
V2L051	CLDN23	17.3821	7.02521	4.55675	2.3687e-05	0.0054483	q<0.01	TRUE
V2L051	SOX7	15.1474	9.2827	2.09897	0.000365789	0.0363341	q<0.05	FALSE
V2L051	MSRA	15.0824	10.4686	1.71458	0.000393765	0.0379906	q<0.05	FALSE
V2L052	LPL	19.2451	8.46393	3.83587	1.917e-06	0.000981616	q<0.001	TRUE
V2L053	XPO7	18.129	7.00334	5.01524	8.854e-06	0.0026396	q<0.01	TRUE
V2L054	MMP16	17.9987	5.32468	9.41245	1.049e-05	0.00294337	q<0.01	TRUE
V2L055	ZFPM2	19.0644	8.30105	3.91307	2.473e-06	0.00115085	q<0.01	TRUE
V2L056	PTK2	18.4477	7.37495	4.66234	5.769e-06	0.00191414	q<0.01	TRUE
V2L057	CDKN2B	26.1606	11.4078	3.90149	1e-09	6.36e-06	q<0.001	TRUE
V2L058	TMEM8B	15.8529	5.71105	5.84868	0.000160485	0.0220292	q<0.05	TRUE
V2L058	GBA2	15.5048	5.54575	5.94416	0.000242389	0.0280501	q<0.05	FALSE
V2L059	NMRK1	14.9387	5.54052	5.48118	0.000463366	0.0427103	q<0.05	TRUE
V2L060	ABO	18.4315	9.46439	2.85694	5.885e-06	0.00191414	q<0.01	TRUE
V2L061	DUSP13	16.2106	6.09423	5.32026	0.000103978	0.0166714	q<0.05	TRUE
V2L062	OBFC1	15.7519	6.87074	3.89941	0.000181108	0.0233619	q<0.05	TRUE
V2L062	RPEL1	15.5609	5.53754	6.01325	0.000226984	0.0268467	q<0.05	FALSE
V2L062	INA	14.8899	5.75782	5.00448	0.000489437	0.0440493	q<0.05	FALSE
V2L063	HTRA1	19.3815	7.50313	4.99233	1.559e-06	0.000849878	q<0.001	TRUE
V2L063	ARMS2	18.6489	6.41608	6.49845	4.374e-06	0.00163501	q<0.01	FALSE
V2L063	DMBT1	15.5657	5.39064	6.40013	0.000225721	0.0268467	q<0.05	FALSE
V2L065	KCNK4	14.8782	5.77686	4.96071	0.000496108	0.0442324	q<0.05	TRUE
V2L066	CCDC90B	16.4433	6.06921	5.54	7.8432e-05	0.0134818	q<0.05	TRUE
V2L067	ARHGAP42	15.157	8.40926	2.48805	0.000361869	0.0363341	q<0.05	TRUE
V2L068	APOA5	16.7399	6.24432	5.41221	5.4037e-05	0.0103103	q<0.05	TRUE
V2L070	ARHGEF12	18.6341	7.23705	4.95798	4.456e-06	0.00163501	q<0.01	TRUE
V2L070	TMEM136	16.0538	6.34694	4.77322	0.000125885	0.0193119	q<0.05	FALSE
V2L072	ESPL1	15.0396	5.59023	5.4546	0.000413409	0.0394392	q<0.05	TRUE
V2L073	GLI1	15.8638	5.37304	6.74078	0.000158368	0.0219712	q<0.05	TRUE
V2L073	PTGES3	15.2904	6.01141	4.83028	0.00031043	0.0329056	q<0.05	FALSE
V2L073	NACA	15.2541	5.61833	5.5662	0.000323597	0.0339243	q<0.05	FALSE
V2L073	LRP1	14.968	5.21855	6.30169	0.000448274	0.0415197	q<0.05	FALSE
V2L074	ACAD10	20.4977	8.97242	3.87202	3.03e-07	0.000304276	q<0.001	TRUE
V2L074	BRAP	20.1765	8.85438	3.8524	4.83e-07	0.00040068	q<0.001	FALSE
V2L074	RPL6	20.0633	8.50195	4.13315	5.72e-07	0.00043655	q<0.001	FALSE
V2L074	TMEM116	19.7203	8.01106	4.50838	9.61e-07	0.00059148	q<0.001	FALSE
V2L074	MAPKAPK5	18.7169	7.54232	4.58509	3.972e-06	0.00157235	q<0.01	FALSE
V2L074	PTPN11	18.5051	7.63347	4.36733	5.319e-06	0.00187938	q<0.01	FALSE
V2L074	ALDH2	18.2063	7.71881	4.12906	7.976e-06	0.00249479	q<0.01	FALSE
V2L074	HECTD4	17.6651	7.76685	3.83803	1.6378e-05	0.00428072	q<0.01	FALSE
V2L074	ERP29	17.565	7.55788	4.00741	1.8628e-05	0.00461587	q<0.01	FALSE
V2L074	TRAFD1	17.5423	7.7944	3.7589	1.9195e-05	0.00469539	q<0.01	FALSE
V2L074	CUX2	17.3699	7.41391	4.07313	2.4086e-05	0.0054483	q<0.01	FALSE
V2L074	NAA25	17.3337	7.40374	4.06725	2.5276e-05	0.0054483	q<0.01	FALSE
V2L074	SH2B3	17.3296	8.04781	3.44855	2.5414e-05	0.0054483	q<0.01	FALSE
V2L074	ATXN2	16.6457	7.7423	3.43819	6.0897e-05	0.0109615	q<0.05	FALSE
V2L074	FAM109A	15.6394	7.49002	3.25167	0.000206863	0.0254642	q<0.05	FALSE
V2L075	HNF1A	20.3913	7.92389	4.95209	3.52e-07	0.000335808	q<0.001	TRUE
V2L075	C12orf43	16.7821	6.59494	4.83487	5.1203e-05	0.00986821	q<0.01	FALSE
V2L076	FBRSL1	17.2989	6.39239	5.52588	2.6447e-05	0.00560676	q<0.01	TRUE
V2L077	COL4A1	18.931	8.56962	3.6238	2.952e-06	0.00125165	q<0.01	TRUE
V2L078	UPF3A	14.7993	5.08633	6.51421	0.000541928	0.0478703	q<0.05	TRUE
V2L079	EXD2	16.2408	5.25446	7.52001	0.000100286	0.0163543	q<0.05	TRUE
V2L080	MARK3	22.4584	7.57347	6.81044	9e-09	2.385e-05	q<0.001	TRUE
V2L080	TRMT61A	19.5523	6.79021	6.35884	1.243e-06	0.000741139	q<0.001	FALSE
V2L080	CKB	17.5676	6.30822	5.89175	1.8564e-05	0.00461587	q<0.01	FALSE
V2L080	KLC1	16.4062	6.06833	5.51414	8.2085e-05	0.0139838	q<0.05	FALSE
V2L080	BAG5	15.3048	6.1363	4.6339	0.000305281	0.0327151	q<0.05	FALSE
V2L081	SMAD3	16.5794	5.62964	6.70084	6.6152e-05	0.0116869	q<0.05	TRUE
V2L083	IREB2	20.3128	7.21483	6.03925	3.97e-07	0.000360703	q<0.001	TRUE
V2L083	ADAMTS7	20.1489	9.40439	3.41525	5.07e-07	0.000403065	q<0.001	FALSE
V2L083	MORF4L1	15.9208	7.98884	2.98031	0.000147845	0.0213703	q<0.05	FALSE
V2L083	CHRNB4	15.0236	5.41906	5.83223	0.000421081	0.0397734	q<0.05	FALSE
V2L084	FES	24.2723	9.71672	4.64899	2e-09	7.632e-06	q<0.001	TRUE
V2L084	FURIN	22.3431	9.82211	3.83923	1.2e-08	2.544e-05	q<0.001	FALSE
V2L085	DOC2A	15.0813	6.713	3.74556	0.000394242	0.0379906	q<0.05	TRUE
V2L086	CFDP1	21.3765	8.47921	4.74	6.7e-08	0.000127836	q<0.001	TRUE
V2L086	TMEM170A	21.0688	8.19768	4.93848	1.26e-07	0.000186397	q<0.001	FALSE
V2L086	CHST6	15.7636	6.55698	4.29303	0.000178651	0.023347	q<0.05	FALSE
V2L087	SMG6	19.0992	7.98691	4.24635	2.376e-06	0.00113335	q<0.01	TRUE
V2L087	HIC1	15.0971	5.83094	5.01742	0.000387209	0.0376936	q<0.05	FALSE
V2L088	EIF5A	15.4419	5.45169	6.12308	0.000260699	0.0292596	q<0.05	TRUE
V2L089	ORMDL3	19.834	6.69751	6.78883	8.09e-07	0.000514524	q<0.001	TRUE
V2L089	IKZF3	18.2262	6.22954	6.59882	7.755e-06	0.00246609	q<0.01	FALSE
V2L089	MED24	14.9977	4.77984	7.80114	0.000433507	0.0403479	q<0.05	FALSE
V2L090	ZNF652	20.7864	9.62718	3.46647	1.88e-07	0.000256217	q<0.001	TRUE
V2L090	TTLL6	20.587	7.25639	6.14572	2.68e-07	0.00029574	q<0.001	FALSE
V2L090	PHB	19.8505	9.63602	3.16995	7.88e-07	0.000514524	q<0.001	FALSE
V2L090	GNGT2	17.6745	5.69236	7.60364	1.6162e-05	0.00428072	q<0.01	FALSE
V2L090	IGF2BP1	17.3473	6.6231	5.14415	2.4806e-05	0.0054483	q<0.01	FALSE
V2L090	ABI3	17.0806	5.22992	8.61939	3.5049e-05	0.00701766	q<0.01	FALSE
V2L090	HOXB3	15.3001	6.11868	4.65906	0.000306918	0.0327151	q<0.05	FALSE
V2L090	ATP5G1	14.8987	7.16151	3.22918	0.000484765	0.0440493	q<0.05	FALSE
V2L091	MAP2K6	15.3084	5.56987	5.71984	0.000303966	0.0327151	q<0.05	TRUE
V2L092	CYTH1	18.1522	6.46029	6.01189	8.585e-06	0.00261487	q<0.01	TRUE
V2L093	DYM	18.8471	6.74538	5.93585	3.342e-06	0.0013862	q<0.01	TRUE
V2L093	RPL17-C18orf32	15.4044	5.2058	6.77626	0.000272284	0.0300299	q<0.05	FALSE
V2L094	MARCH2	15.2409	5.42081	6.02041	0.000328562	0.0340705	q<0.05	TRUE
V2L095	LDLR	19.3275	7.63385	4.783	1.703e-06	0.00090259	q<0.001	TRUE
V2L095	KANK2	17.3343	6.55773	5.24778	2.5262e-05	0.0054483	q<0.01	FALSE
V2L095	SMARCA4	16.4765	5.24918	7.80833	7.5219e-05	0.0130471	q<0.05	FALSE
V2L095	SLC44A2	15.9857	6.79972	4.10156	0.000136832	0.0205571	q<0.05	FALSE
V2L096	NUMBL	14.764	5.31845	5.8495	0.000563522	0.0487879	q<0.05	TRUE
V2L097	APOE	24.2563	10.9756	3.62679	2e-09	7.632e-06	q<0.001	TRUE
V2L097	APOC1	20.2363	8.61669	4.09294	4.36e-07	0.000378131	q<0.001	FALSE
V2L097	TOMM40	15.1189	6.87127	3.59576	0.00037789	0.0369751	q<0.05	FALSE
V2L097	RSPH6A	15.0345	5.59263	5.44539	0.00041584	0.0394738	q<0.05	FALSE
V2L097	FBXO46	14.9992	6.02423	4.61707	0.000432769	0.0403479	q<0.05	FALSE
V2L098	RASIP1	16.1281	7.66133	3.30235	0.000114951	0.0182772	q<0.05	TRUE
V2L098	MAMSTR	16.0499	7.81147	3.15445	0.000126519	0.0193119	q<0.05	FALSE
V2L098	FUT2	15.1433	7.96807	2.73341	0.00036753	0.0363341	q<0.05	FALSE
V2L099	ZNF471	18.4481	6.05687	7.25812	5.768e-06	0.00191414	q<0.01	TRUE
V2L099	ZFP28	18.0215	5.84825	7.46509	1.0155e-05	0.0028919	q<0.01	FALSE
V2L099	ZNF470	14.7683	4.64391	8.06394	0.000560816	0.0487879	q<0.05	FALSE
V2L100	KIZ	15.2044	5.66835	5.4189	0.000342677	0.035152	q<0.05	TRUE
V2L101	GGT7	15.4988	6.03696	4.92705	0.000244042	0.0280501	q<0.05	TRUE
V2L101	TP53INP2	15.242	5.84588	5.09365	0.000328151	0.0340705	q<0.05	FALSE
V2L102	NCOA5	15.6922	5.35475	6.62385	0.000194321	0.0244154	q<0.05	TRUE
V2L103	TAF4	14.7686	5.28048	5.94908	0.000560638	0.0487879	q<0.05	TRUE

### Sheet: family_composition
Size-adjusted family evidence (A_f) and shares (S_f) from the final whitened profile of each representative.
canonical_locus_id	ctas_rank	representative_gene	A_coronary	A_pressure	A_arrhythmia	A_heart_failure	A_valve	A_aortic_vascular	A_cerebrovascular	A_thrombotic	S_coronary	S_pressure	S_arrhythmia	S_heart_failure	S_valve	S_aortic_vascular	S_cerebrovascular	S_thrombotic	Neff_family_breadth	max_family_share	largest_share_family	leading_family_display
V2L042	1	LPA	5.01992	2.21743	1.04716	0.913387	1.46788	2.52504	1.3759	0.0628353	0.343136	0.151572	0.0715786	0.0624344	0.100336	0.172598	0.0940494	0.00429509	5.03882	0.343136	coronary	coronary
V2L057	2	CDKN2B	6.01653	0.391824	0	1.15519	0.974665	1.30849	0	1.18554	0.545358	0.0355163	0	0.104711	0.088347	0.118606	0	0.107462	2.91492	0.545358	coronary	coronary
V2L084	3	FES	4.459	5.01668	0.216511	0.247778	0.567606	0.611272	1.05392	0.483827	0.352306	0.396369	0.0171066	0.019577	0.0448467	0.0482967	0.0832707	0.0382273	3.39394	0.396369	pressure	pressure
V2L097	4	APOE	5.98816	0.28261	0.785169	0.459709	1.13815	0.183188	1.11227	0.596253	0.56784	0.0267991	0.0744553	0.0435929	0.107927	0.0173712	0.105474	0.0565409	2.8021	0.56784	coronary	coronary
V2L080	5	MARK3	1.86048	3.48822	2.5254	1.90099	0	1.00048	0.893749	1.20375	0.144525	0.27097	0.196177	0.147672	0	0.0777188	0.0694278	0.0935095	5.74023	0.27097	pressure	pressure
V2L086	6	CFDP1	2.74611	3.87528	0	0.332936	2.05228	1.47673	0.287618	0.475309	0.24418	0.344584	0	0.0296041	0.182485	0.131308	0.0255745	0.0422637	4.30623	0.344584	pressure	pressure
V2L036	7	ATP6V1G2	2.14219	4.68813	2.05348	0.453676	0.953249	1.57306	1.52258	0.154034	0.158208	0.346233	0.151656	0.0335054	0.0704004	0.116175	0.112447	0.0113759	4.99362	0.346233	pressure	pressure
V2L090	8	ZNF652	3.56618	6.3797	0.192017	0.623785	1.26394	0.0240835	0.89173	0.284793	0.269629	0.482352	0.0145179	0.0471628	0.0955631	0.00182089	0.0674214	0.0215325	3.10613	0.482352	pressure	pressure
V2L020	9	CARF	4.48792	0	0.560341	0.410509	0.393394	1.25166	1.43896	0.703075	0.485398	0	0.0606045	0.0443992	0.0425481	0.135376	0.155633	0.0760421	3.43176	0.485398	coronary	coronary
V2L004	10	CELSR2	4.70926	1.19274	0	0.587286	0.915026	1.32475	0.435033	1.47261	0.442737	0.112135	0	0.0552132	0.0860254	0.124545	0.0408993	0.138446	3.91558	0.442737	coronary	coronary
V2L074	11	ACAD10	2.44323	5.06705	0.415038	0.917415	0.842652	1.03586	1.47615	1.51376	0.178193	0.369557	0.0302701	0.0669101	0.0614574	0.075549	0.107661	0.110403	4.83133	0.369557	pressure	pressure
V2L075	12	HNF1A	2.91878	0.348121	0.156399	1.82829	1.93322	0.750549	0.768418	1.27018	0.292641	0.0349031	0.0156807	0.183306	0.193827	0.0752509	0.0770425	0.12735	5.37378	0.292641	coronary	coronary
V2L083	13	IREB2	1.24835	0.637237	1.37884	1.60925	0.177808	3.23845	1.36207	0.347302	0.124843	0.0637281	0.137893	0.160936	0.017782	0.323868	0.136217	0.0347326	5.27621	0.323868	aortic_vascular	aortic_vascular
V2L044	14	TBX20	3.0488	2.15753	0	1.67178	1.60842	0.314944	0.531372	0	0.326675	0.231176	0	0.179128	0.17234	0.0337458	0.0569357	0	4.41839	0.326675	coronary	coronary
V2L023	15	DALRD3	2.0347	3.3135	1.98338	0	2.54063	0.917986	0	0	0.188569	0.307084	0.183814	0	0.235457	0.0850759	0	0	4.41844	0.307084	pressure	pressure
V2L089	16	ORMDL3	0.99122	2.40694	3.54298	1.44686	0.955446	0.855226	1.07362	1.29049	0.0789013	0.191593	0.282022	0.11517	0.0760537	0.0680762	0.0854606	0.102723	6.09727	0.282022	arrhythmia	arrhythmia
V2L010	17	CFHR3	0.387608	0	1.23052	1.95804	1.3731	1.20839	2.92132	1.35417	0.0371516	0	0.117943	0.187675	0.13161	0.115822	0.280004	0.129795	5.66581	0.280004	cerebrovascular	cerebrovascular
V2L037	18	C6orf106	2.64781	5.01816	0.819186	0.300504	1.2002	0.523182	0.795696	1.28588	0.2103	0.398563	0.0650633	0.0238673	0.0953253	0.0415534	0.0631975	0.10213	4.28964	0.398563	pressure	pressure
V2L063	19	HTRA1	3.49115	1.9084	0.111861	0.942922	0	1.23311	0.330171	1.55802	0.364587	0.199298	0.0116819	0.0984711	0	0.128776	0.0344803	0.162706	4.41069	0.364587	coronary	coronary
V2L095	20	LDLR	3.39182	0	0.400477	0.118203	0.244439	2.32898	0.609109	0.604867	0.440616	0	0.0520242	0.0153552	0.031754	0.302548	0.0791267	0.0785756	3.31056	0.440616	coronary	coronary
V2L052	21	LPL	4.40793	1.08952	1.02133	0.62124	0.909437	0.75152	0.811272	0.424075	0.439197	0.108558	0.101763	0.0618991	0.0906145	0.07488	0.0808336	0.042254	4.14931	0.439197	coronary	coronary
V2L003	22	PPAP2B	3.52607	5.76153	0	1.05713	0	0.224243	0.77188	0	0.310918	0.508033	0	0.0932147	0	0.019773	0.0680618	0	2.71385	0.508033	pressure	pressure
V2L087	23	SMG6	3.39194	3.16318	0.646587	1.62204	0.587233	0.836416	0.259793	0.861379	0.298361	0.278239	0.056875	0.142677	0.0516541	0.0735727	0.0228519	0.0757685	4.89303	0.298361	coronary	coronary / pressure
V2L055	24	ZFPM2	2.6579	1.19202	3.304	0.533346	0.186523	0	1.2326	2.58059	0.227424	0.101995	0.282708	0.0456359	0.0159599	0	0.105468	0.220809	4.89558	0.282708	arrhythmia	arrhythmia
V2L009	25	NME7	2.16236	3.57662	1.80449	1.02221	0.228087	0.27687	0	2.44592	0.187761	0.310563	0.156687	0.0887596	0.0198051	0.024041	0	0.212383	4.75716	0.310563	pressure	pressure
V2L077	26	COL4A1	4.13843	0.190936	2.87432	0.283864	0.449231	0.625497	1.15808	0	0.425749	0.0196429	0.295701	0.029203	0.0462155	0.0643492	0.11914	0	3.4434	0.425749	coronary	coronary
V2L093	27	DYM	2.36838	3.61794	1.18877	0.280195	0.0600134	0.387053	1.80243	1.49319	0.211501	0.323089	0.106159	0.025022	0.00535931	0.0345645	0.160961	0.133345	4.85608	0.323089	pressure	pressure
V2L025	28	PCCB	3.11372	3.96615	1.71657	0.66139	0.694955	0.582972	0.270599	0.487883	0.270894	0.345055	0.149342	0.057541	0.0604612	0.0507186	0.0235422	0.0424459	4.4122	0.345055	pressure	pressure
V2L011	29	MIA3	4.15628	0	0	1.75854	0.597381	0.460366	0.321134	0.746499	0.516937	0	0	0.218719	0.0742993	0.057258	0.039941	0.0928459	2.99333	0.516937	coronary	coronary
V2L070	30	ARHGEF12	3.31802	0	0.0443242	2.35929	1.2855	0	0.72492	0.39457	0.40829	0	0.00545419	0.290316	0.158184	0	0.089203	0.0485527	3.49222	0.40829	coronary	coronary
V2L050	31	KCNH2	0.745127	5.059	3.04229	1.40278	1.83291	1.1901	0.806384	0	0.0529262	0.35934	0.216094	0.0996393	0.130191	0.0845325	0.0572773	0	4.6312	0.35934	pressure	pressure
V2L099	32	ZNF471	1.18122	1.602	1.33483	2.18841	1.18872	0.945355	0.764322	1.17677	0.11378	0.154311	0.128576	0.210797	0.114502	0.0910604	0.0736225	0.113351	7.27821	0.210797	heart_failure	heart_failure
V2L056	33	PTK2	0.78956	3.47013	4.36241	0.808113	1.5368	0.969826	0.870955	0.0925305	0.0612047	0.268995	0.338163	0.0626429	0.119129	0.0751784	0.0675142	0.00717273	4.56963	0.338163	arrhythmia	arrhythmia
V2L060	34	ABO	0.967919	1.6459	0.218422	1.58176	0.307858	1.45485	0.80097	5.10474	0.0801097	0.136223	0.0180777	0.130914	0.0254799	0.12041	0.0662922	0.422493	4.1583	0.422493	thrombotic	thrombotic
V2L034	35	PHACTR1	4.80939	0	1.43622	0.93898	0.608746	0.696253	0.401984	0	0.540893	0	0.161526	0.105603	0.0684633	0.0783049	0.0452095	0	2.91825	0.540893	coronary	coronary
V2L092	36	CYTH1	1.54056	3.05186	1.66187	0.776983	1.18599	1.32634	0.0828507	0.639993	0.150057	0.297266	0.161874	0.0756819	0.115521	0.129191	0.00807005	0.0623384	5.65605	0.297266	pressure	pressure
V2L038	37	CDKN1A	1.09047	0	2.82926	2.32093	1.58496	0.665847	1.0955	0	0.113745	0	0.295115	0.242092	0.165325	0.0694534	0.114269	0	4.90549	0.295115	arrhythmia	arrhythmia
V2L053	38	XPO7	1.01535	2.76101	4.20191	1.01173	1.51372	0.844926	1.18747	0	0.0809939	0.220244	0.335184	0.0807055	0.120749	0.0673993	0.0947242	0	4.94988	0.335184	arrhythmia	arrhythmia
V2L054	39	MMP16	1.22452	0.59052	0.0250496	0.901495	1.58929	1.47662	0.738962	1.17566	0.158573	0.0764712	0.00324388	0.116742	0.20581	0.19122	0.0956942	0.152246	6.41472	0.20581	valve	valve / aortic_vascular
V2L007	40	IL6R	2.82458	0.128283	4.33643	0	0.22323	0.463841	0.720911	1.28425	0.282981	0.0128521	0.434446	0	0.0223643	0.04647	0.0722246	0.128662	3.40812	0.434446	arrhythmia	arrhythmia
V2L051	41	CLDN23	0.620874	4.48104	0	0.937018	1.30273	1.47255	0.728068	1.51694	0.0561408	0.405186	0	0.0847273	0.117796	0.133151	0.0658336	0.137165	4.36186	0.405186	pressure	pressure
V2L076	42	FBRSL1	2.44193	2.92587	2.22138	1.39077	0.511667	0.411514	0	0	0.246582	0.295449	0.224311	0.140437	0.0516672	0.0415539	0	0	4.49384	0.295449	pressure	pressure
V2L047	43	GTF2I	0.8445	5.31238	4.39153	2.16096	0	0.123728	0.344611	0	0.0640855	0.403134	0.333254	0.163986	0	0.00938922	0.026151	0	3.27498	0.403134	pressure	pressure
V2L029	44	GRK4	2.00664	3.21133	0	0.0109281	1.83539	0.426487	0.363719	1.21855	0.221165	0.353942	0	0.00120445	0.202291	0.0470059	0.0400879	0.134304	4.22002	0.353942	pressure	pressure
V2L019	45	HOXD13	1.75184	3.37483	0	1.90268	1.39745	0.335744	0.079076	0.312142	0.191379	0.368682	0	0.207858	0.152664	0.0366783	0.00863864	0.0340999	4.13828	0.368682	pressure	pressure
V2L026	46	MRAS	1.64822	4.55454	0.2218	0.724022	0.914053	0.69313	1.39304	1.26608	0.144392	0.399	0.0194308	0.0634278	0.0800755	0.0607216	0.122037	0.110915	4.50968	0.399	pressure	pressure
V2L068	47	APOA5	1.41033	3.45116	0	0.0708673	2.37385	0.893084	0.520049	0	0.161747	0.395805	0	0.0081276	0.272251	0.102426	0.0596432	0	3.68923	0.395805	pressure	pressure
V2L043	48	HIBADH	1.29893	2.76029	1.73629	0.88824	1.30945	0.470291	0.213731	1.33065	0.129791	0.275812	0.173492	0.0887541	0.130842	0.0469922	0.0213563	0.13296	5.93975	0.275812	pressure	pressure
V2L005	49	ENSA	1.65193	3.88183	0	0.137941	1.19858	1.61858	0.540889	0	0.182944	0.429893	0	0.0152763	0.132737	0.179249	0.0599008	0	3.67854	0.429893	pressure	pressure
V2L013	50	EFR3B	0.688659	2.28749	2.03977	0.690266	1.37422	0.926794	0.915374	0.920952	0.0699606	0.232385	0.20722	0.0701238	0.139606	0.0941527	0.0929926	0.0935591	6.55694	0.232385	pressure	pressure
V2L081	51	SMAD3	1.71021	1.59639	1.85062	1.24046	0.690033	1.1017	0.499473	0	0.196827	0.183728	0.212987	0.142764	0.0794155	0.126794	0.0574842	0	6.10017	0.212987	arrhythmia	arrhythmia / coronary
V2L066	52	CCDC90B	2.24248	3.13854	0.417004	0.200202	0.666065	0.792707	0.349615	1.13312	0.250844	0.351077	0.0466462	0.0223947	0.0745062	0.0886725	0.0391081	0.126751	4.54825	0.351077	pressure	pressure
V2L079	53	EXD2	1.79876	1.80175	0.636481	0.0047339	1.37116	1.62305	0.137686	0.149105	0.239111	0.239508	0.0846079	0.00062928	0.182269	0.215752	0.0183027	0.0198206	4.94571	0.239508	pressure	pressure / coronary
V2L031	54	EDNRA	3.01765	1.92803	0.444519	0.485174	0.636256	0.565471	0.654047	0.568111	0.363605	0.232314	0.0535613	0.0584599	0.0766642	0.0681351	0.0788078	0.0684532	4.6755	0.363605	coronary	coronary
V2L061	55	DUSP13	2.02354	3.26501	2.14521	0.715524	0.604535	0.87222	0.125591	0.195873	0.203422	0.328224	0.215653	0.0719299	0.0607725	0.0876823	0.0126254	0.0196906	4.70101	0.328224	pressure	pressure
V2L098	56	RASIP1	1.56565	4.69249	0	0.638983	0	0	0.476831	2.56435	0.157537	0.472162	0	0.064295	0	0	0.0479791	0.258027	3.11751	0.472162	pressure	pressure
V2L040	57	CENPW	2.12044	1.86294	0.0396319	1.12539	0	1.05938	0.218097	0.900488	0.289426	0.254279	0.00540949	0.153608	0	0.144599	0.0297687	0.12291	4.7858	0.289426	coronary	coronary
V2L049	58	DUS4L	1.59803	1.40859	4.28864	0.74885	1.61578	0.995129	0	0.0493047	0.149288	0.131591	0.400645	0.0699577	0.150947	0.0929651	0	0.00460606	4.229	0.400645	arrhythmia	arrhythmia
V2L018	59	VAMP8	4.6851	0	0	0.100912	0.258998	0.453499	0.368094	0.688576	0.714717	0	0	0.0153942	0.0395104	0.0691818	0.0561532	0.105043	1.88114	0.714717	coronary	coronary
V2L073	60	GLI1	1.54603	1.65693	0.580276	1.45758	0	0.926009	1.14842	0.738783	0.191957	0.205727	0.0720479	0.180976	0	0.114975	0.14259	0.0917284	6.28618	0.205727	pressure	pressure / coronary
V2L058	61	TMEM8B	1.54536	2.10126	1.04192	0.315455	1.68468	0.54097	0	1.47453	0.177543	0.241408	0.119703	0.0362418	0.193548	0.0621505	0	0.169405	5.69919	0.241408	pressure	pressure
V2L012	62	SMC6	0.909679	3.65336	1.85903	0	1.52222	0.731428	0.53808	1.06714	0.0884822	0.355353	0.180823	0	0.148062	0.0711442	0.0523377	0.103798	4.82395	0.355353	pressure	pressure
V2L062	63	OBFC1	1.96137	2.90448	4.57313	0.473249	0.221766	1.0422	0.571742	0	0.166955	0.247233	0.389271	0.0402836	0.018877	0.0887132	0.0486674	0	3.95652	0.389271	arrhythmia	arrhythmia
V2L028	64	TIPARP	0.944934	2.40727	2.22749	0	1.43601	0.684108	1.44687	0.365444	0.09934	0.253073	0.234174	0	0.150966	0.0719196	0.152108	0.0384187	5.51486	0.253073	pressure	pressure / arrhythmia
V2L015	65	B3GNT2	0.971774	1.39608	2.55808	1.06065	0.792226	0.350594	0.726702	1.38149	0.105198	0.151131	0.27692	0.114819	0.085761	0.0379529	0.0786679	0.149551	6.20638	0.27692	arrhythmia	arrhythmia
V2L102	66	NCOA5	1.14065	1.03725	2.08306	0.981342	0.851913	1.22024	0	0.694728	0.142418	0.129507	0.260084	0.122527	0.106367	0.152355	0	0.0867414	6.18193	0.260084	arrhythmia	arrhythmia
V2L014	67	CRIM1	2.06711	0	1.85041	1.42071	0.0885777	0.790547	1.1737	0.39602	0.265454	0	0.237626	0.182444	0.011375	0.10152	0.150725	0.050856	5.10314	0.265454	coronary	coronary
V2L035	68	HDGFL1	2.82601	0	2.15623	1.33389	0.591231	0.701438	0.571642	0	0.345459	0	0.263584	0.163058	0.0722737	0.0857458	0.0698792	0	4.29432	0.345459	coronary	coronary
V2L030	69	ENPEP	0.195875	6.25044	6.18107	0	0	0.102754	0.799643	1.10498	0.0133843	0.427096	0.422355	0	0	0.00702123	0.05464	0.0755037	2.70483	0.427096	pressure	pressure / arrhythmia
V2L045	70	GCK	1.4521	0.358255	0.924576	0.497058	1.54747	0.583341	0.875432	1.10316	0.197796	0.0487994	0.12594	0.0677063	0.210787	0.0794594	0.119246	0.150266	6.68923	0.210787	valve	valve / coronary
V2L101	71	GGT7	2.22023	1.72091	0	0.339453	0	0.961396	0.49542	1.67974	0.299338	0.232018	0	0.045766	0	0.129618	0.0667938	0.226467	4.58549	0.299338	coronary	coronary
V2L017	72	CEP68	1.36198	4.11979	6.11674	0	0.219621	0.699159	0.08328	0	0.108089	0.326953	0.485434	0	0.0174295	0.0554863	0.00660922	0	2.796	0.485434	arrhythmia	arrhythmia
V2L088	73	EIF5A	1.25741	2.04722	2.33024	0.338137	1.50047	0.0302298	0.175052	1.57303	0.13591	0.221278	0.25187	0.0365483	0.162182	0.00326745	0.0189209	0.170024	5.32512	0.25187	arrhythmia	arrhythmia
V2L091	74	MAP2K6	1.09519	2.35854	0.162753	0.951292	0.0421946	1.37995	0.951527	0.62788	0.144688	0.311592	0.0215017	0.125677	0.00557443	0.182308	0.125708	0.0829506	5.25675	0.311592	pressure	pressure
V2L002	75	KDF1	1.71109	3.30878	0	0.28043	0	1.37139	0.3505	0.934033	0.215064	0.415873	0	0.0352466	0	0.172367	0.0440535	0.117396	3.76112	0.415873	pressure	pressure
V2L024	76	RPP14	1.64622	0.7092	2.38564	0.142259	0.912702	0.868122	0.212598	1.02532	0.208328	0.0897489	0.301901	0.0180028	0.115502	0.10986	0.0269042	0.129753	5.37943	0.301901	arrhythmia	arrhythmia
V2L094	77	MARCH2	1.23705	2.44999	0	1.09089	0.637816	0.779183	1.35051	0	0.163947	0.324698	0	0.144576	0.08453	0.103265	0.178984	0	4.9248	0.324698	pressure	pressure
V2L021	78	FGD5	2.08434	5.70852	1.1257	1.20378	0.967658	0.466157	0.469144	0	0.17333	0.474709	0.0936107	0.100104	0.0804685	0.0387647	0.0390131	0	3.52515	0.474709	pressure	pressure
V2L100	79	KIZ	0.306131	1.37386	2.01296	1.8692	0	1.40359	1.52852	0	0.0360397	0.16174	0.236979	0.220055	0	0.165239	0.179948	0	5.21575	0.236979	arrhythmia	arrhythmia / heart_failure
V2L016	80	MDH1	2.51255	0	0	0.80397	1.11711	0.404502	0	1.02522	0.428518	0	0	0.137118	0.190523	0.0689882	0	0.174853	3.64883	0.428518	coronary	coronary
V2L067	81	ARHGAP42	2.02178	6.48449	2.49485	0.121881	0.288184	0.191158	0	1.23037	0.157549	0.505309	0.194414	0.00949767	0.022457	0.0148961	0	0.0958773	3.04911	0.505309	pressure	pressure
V2L085	82	DOC2A	0.530878	4.21775	2.94789	2.13303	0.915437	0.111899	0.288116	0	0.0476337	0.378443	0.264503	0.191389	0.0821388	0.0100403	0.0258516	0	3.85214	0.378443	pressure	pressure
V2L001	83	NADK	1.93711	1.40084	0	0.747563	1.97924	0	0.20201	1.12561	0.262042	0.189498	0	0.101126	0.267741	0	0.0273268	0.152267	4.75243	0.267741	valve	valve / coronary
V2L072	84	ESPL1	0.748874	0.0123515	2.51837	1.57495	1.03719	0	1.49128	0.643925	0.093295	0.00153875	0.31374	0.196208	0.129213	0	0.185784	0.0802205	4.91923	0.31374	arrhythmia	arrhythmia
V2L059	85	NMRK1	1.34575	0.498293	1.07	0.373355	0.224791	1.65765	1.89708	0.162743	0.186143	0.0689234	0.148001	0.0516421	0.0310928	0.229284	0.262402	0.0225104	5.35129	0.262402	cerebrovascular	cerebrovascular
V2L039	86	KCNK5	1.79922	2.77657	0	0.0335077	0.773786	0.893018	0.0569396	1.28277	0.236248	0.36458	0	0.00439976	0.101603	0.117259	0.00747651	0.168435	4.14508	0.36458	pressure	pressure
V2L065	87	KCNK4	0.783477	2.87987	1.83997	2.5808	0	0.474797	0.970187	0	0.0822194	0.302218	0.19309	0.270834	0	0.049826	0.101813	0	4.51307	0.302218	pressure	pressure
V2L078	88	UPF3A	0.243221	2.08331	1.13474	0.261048	2.3254	1.07173	0.645216	0.913655	0.0280262	0.24006	0.130756	0.0300804	0.267955	0.123495	0.074348	0.10528	5.55314	0.267955	valve	valve
V2L103	89	TAF4	0.531321	1.84293	0	1.41293	1.09951	0.664493	0.899276	1.20934	0.0693649	0.240598	0	0.18446	0.143543	0.0867507	0.117402	0.157881	6.1138	0.240598	pressure	pressure
V2L096	90	NUMBL	1.13543	0	1.89471	1.47544	1.58906	0.307217	1.11604	0.486882	0.141844	0	0.236697	0.18432	0.198514	0.0383792	0.139422	0.0608239	5.74258	0.236697	arrhythmia	arrhythmia
V2L032	91	RGS7BP	0.809524	4.37911	3.2801	0	0.485125	0.886848	1.5168	0	0.0712765	0.38557	0.288805	0	0.042714	0.0780847	0.13355	0	3.80358	0.38557	pressure	pressure

### Sheet: family_summary_by_qset
Family N_eff and leading-family counts for the nested 91/46/21 locus sets.
locus_set	n_loci	median_Neff	min_Neff	max_Neff	leading_coronary	leading_pressure	leading_arrhythmia	leading_heart_failure	leading_valve	leading_aortic_vascular	leading_cerebrovascular	leading_thrombotic
q<0.05	91	4.56963	1.88114	7.27821	22	43	17	1	4	1	2	1
q<0.01	46	4.41529	2.71385	7.27821	15	20	6	1	1	1	1	1
q<0.001	21	4.41069	2.8021	6.09727	10	8	1	0	0	1	1	0

### Sheet: trait_profiles
Signed (w_) and positive-part (v_) whitened 16-trait profiles of each representative (final whitener).
canonical_locus_id	representative_gene	w_AF_I48	w_Angina	w_Aortic_Aneurysm	w_Aortic_Valve	w_Atherosclerosis	w_CAD_I25	w_Cardiomyopathy	w_DVT	w_HF_I50	w_Hypertension_401	w_Ischemic_Stroke	w_MI	w_Mitral_Valve	w_PAD	w_TIA	w_VTE	v_AF_I48	v_Angina	v_Aortic_Aneurysm	v_Aortic_Valve	v_Atherosclerosis	v_CAD_I25	v_Cardiomyopathy	v_DVT	v_HF_I50	v_Hypertension_401	v_Ischemic_Stroke	v_MI	v_Mitral_Valve	v_PAD	v_TIA	v_VTE
V2L042	LPA	1.04716	5.54095	2.26234	2.93575	1.23184	5.53392	0.259388	0.125671	1.56739	2.21743	0.236429	3.9849	-0.583689	4.08092	2.51537	-1.89311	1.04716	5.54095	2.26234	2.93575	1.23184	5.53392	0.259388	0.125671	1.56739	2.21743	0.236429	3.9849	0	4.08092	2.51537	0
V2L057	CDKN2B	-0.856672	6.55208	1.60651	1.94933	0.0484979	4.98412	-1.55559	1.41143	2.31039	0.391824	-0.888841	6.51337	-1.08755	2.27046	-0.564465	0.959664	0	6.55208	1.60651	1.94933	0.0484979	4.98412	0	1.41143	2.31039	0.391824	0	6.51337	0	2.27046	0	0.959664
V2L084	FES	0.216511	4.78761	-0.343711	1.09274	-0.197809	3.79441	-0.503135	0.967654	0.495556	5.01668	0.372787	4.79497	0.0424684	1.83381	1.73506	-0.0224709	0.216511	4.78761	0	1.09274	0	3.79441	0	0.967654	0.495556	5.01668	0.372787	4.79497	0.0424684	1.83381	1.73506	0
V2L097	APOE	0.785169	6.46738	-0.208666	2.2763	0.549565	5.55361	0.513002	0.278623	0.406416	0.28261	-0.698793	5.94349	-1.08204	-0.94133	2.22454	0.913883	0.785169	6.46738	0	2.2763	0.549565	5.55361	0.513002	0.278623	0.406416	0.28261	0	5.94349	0	0	2.22454	0.913883
V2L080	MARK3	2.5254	2.00101	-2.28469	-0.977237	2.3884	3.58042	2.53747	2.40751	1.26452	3.48822	1.38208	-0.181066	-0.180916	0.613037	0.405422	-1.23523	2.5254	2.00101	0	0	2.3884	3.58042	2.53747	2.40751	1.26452	3.48822	1.38208	0	0	0.613037	0.405422	0
V2L086	CFDP1	-0.37552	1.27499	2.07451	4.10456	0.13674	4.75409	0.665871	0.950618	-0.196409	3.87528	-1.52906	2.20927	-0.300136	2.21894	0.575236	-2.05782	0	1.27499	2.07451	4.10456	0.13674	4.75409	0.665871	0.950618	0	3.87528	0	2.20927	0	2.21894	0.575236	0
V2L036	ATP6V1G2	2.05348	3.86217	1.71438	-0.276297	0.551828	2.16765	-0.104296	0.308068	0.907353	4.68813	0.880359	0.396765	1.9065	2.45296	2.1648	-0.508153	2.05348	3.86217	1.71438	0	0.551828	2.16765	0	0.308068	0.907353	4.68813	0.880359	0.396765	1.9065	2.45296	2.1648	0
V2L090	ZNF652	0.192017	3.38508	-1.50507	2.52788	-1.90758	4.97762	-0.261385	-0.383072	1.24757	6.3797	1.33161	2.33583	-0.0649052	0.0722504	0.451851	0.569586	0.192017	3.38508	0	2.52788	0	4.97762	0	0	1.24757	6.3797	1.33161	2.33583	0	0.0722504	0.451851	0.569586
V2L020	CARF	0.560341	2.62391	3.05896	-1.29594	-0.104297	5.39143	0.384574	-0.338776	0.436445	-0.16739	2.29218	5.44843	0.786789	0.696033	0.585743	1.40615	0.560341	2.62391	3.05896	0	0	5.39143	0.384574	0	0.436445	0	2.29218	5.44843	0.786789	0.696033	0.585743	1.40615
V2L004	CELSR2	-0.301952	5.25156	0.482647	1.38325	2.01621	6.14284	-1.94047	1.02825	1.17457	1.19274	-1.54898	2.73337	0.446799	1.47538	0.870066	1.91697	0	5.25156	0.482647	1.38325	2.01621	6.14284	0	1.02825	1.17457	1.19274	0	2.73337	0.446799	1.47538	0.870066	1.91697
V2L074	ACAD10	0.415038	0.146997	-0.457916	1.32171	0.899057	1.66568	-0.0279489	2.21175	1.83483	5.06705	2.01307	5.51701	0.363588	2.20854	0.939231	0.815768	0.415038	0.146997	0	1.32171	0.899057	1.66568	0	2.21175	1.83483	5.06705	2.01307	5.51701	0.363588	2.20854	0.939231	0.815768
V2L075	HNF1A	0.156399	1.42642	-0.0482119	1.64345	0.73941	4.69185	-0.278706	2.54036	3.65657	0.348121	0.491102	2.63808	2.22299	1.51224	1.04573	-1.30887	0.156399	1.42642	0	1.64345	0.73941	4.69185	0	2.54036	3.65657	0.348121	0.491102	2.63808	2.22299	1.51224	1.04573	0
V2L083	IREB2	1.37884	0.123853	3.61875	-0.193333	2.5184	1.08887	1.16761	-0.588617	2.05089	0.637237	1.32419	2.53231	0.355616	3.5782	1.39996	0.694603	1.37884	0.123853	3.61875	0	2.5184	1.08887	1.16761	0	2.05089	0.637237	1.32419	2.53231	0.355616	3.5782	1.39996	0.694603
V2L044	TBX20	-1.33264	3.29475	-0.356264	2.80565	-1.71677	3.4052	0.769364	-1.19513	2.57419	2.15753	1.06274	2.44646	0.411199	0.944832	-0.0222116	-0.0164003	0	3.29475	0	2.80565	0	3.4052	0.769364	0	2.57419	2.15753	1.06274	2.44646	0.411199	0.944832	0	0
V2L023	DALRD3	1.98338	1.56373	2.07972	2.13649	0.674242	2.08709	-1.34209	-0.484689	-0.78285	3.3135	-0.751635	2.45328	2.94476	-1.32923	-0.765972	-0.748778	1.98338	1.56373	2.07972	2.13649	0.674242	2.08709	0	0	0	3.3135	0	2.45328	2.94476	0	0	0
V2L089	ORMDL3	3.54298	0.11099	0.801299	1.65509	1.76438	1.29642	1.03116	-0.906929	1.86255	2.40694	-0.642967	1.56625	0.255801	-0.668567	2.14725	2.58098	3.54298	0.11099	0.801299	1.65509	1.76438	1.29642	1.03116	0	1.86255	2.40694	0	1.56625	0.255801	0	2.14725	2.58098
V2L010	CFHR3	1.23052	-1.33303	0.968188	2.01441	1.31058	0.41878	2.13375	1.97742	1.78232	-0.207166	2.64054	0.744043	0.731801	1.34639	3.2021	0.730921	1.23052	0	0.968188	2.01441	1.31058	0.41878	2.13375	1.97742	1.78232	0	2.64054	0.744043	0.731801	1.34639	3.2021	0.730921
V2L037	C6orf106	0.819186	3.23256	0.628172	1.65582	0.0895156	3.98087	0.522093	-0.205887	0.0789146	5.01816	1.59139	0.729989	0.744587	0.85186	-0.440777	2.57176	0.819186	3.23256	0.628172	1.65582	0.0895156	3.98087	0.522093	0	0.0789146	5.01816	1.59139	0.729989	0.744587	0.85186	0	2.57176
V2L063	HTRA1	0.111861	3.81229	1.84019	-0.213042	0.876719	4.29357	1.88584	1.33287	-1.27159	1.9084	-1.99575	2.36758	-1.30939	0.982408	0.660341	1.78316	0.111861	3.81229	1.84019	0	0.876719	4.29357	1.88584	1.33287	0	1.9084	0	2.36758	0	0.982408	0.660341	1.78316
V2L095	LDLR	0.400477	3.55993	1.66811	0.488878	1.88479	4.35408	0.236405	1.20973	-0.102976	-0.848973	1.21822	2.26144	-1.74323	3.43404	-1.60151	-0.81551	0.400477	3.55993	1.66811	0.488878	1.88479	4.35408	0.236405	1.20973	0	0	1.21822	2.26144	0	3.43404	0	0
V2L052	LPL	1.02133	3.82563	1.56464	1.81887	0.689918	5.38403	0.374588	-0.486692	0.867891	1.08952	1.31618	4.01412	-0.949018	-0.1324	0.306361	0.848149	1.02133	3.82563	1.56464	1.81887	0.689918	5.38403	0.374588	0	0.867891	1.08952	1.31618	4.01412	0	0	0.306361	0.848149
V2L003	PPAP2B	-2.53155	3.98508	-1.5141	-0.717651	0.539266	4.68061	1.20504	-0.240623	0.909234	5.76153	1.54376	1.91253	-0.807525	0.133462	-0.923335	-0.0572293	0	3.98508	0	0	0.539266	4.68061	1.20504	0	0.909234	5.76153	1.54376	1.91253	0	0.133462	0	0
V2L087	SMG6	0.646587	2.40391	1.60346	-1.79283	0.905791	5.1834	0.641402	0.467703	2.60267	3.16318	0.519586	2.58851	1.17447	-0.396065	-1.84191	1.25505	0.646587	2.40391	1.60346	0	0.905791	5.1834	0.641402	0.467703	2.60267	3.16318	0.519586	2.58851	1.17447	0	0	1.25505
V2L055	ZFPM2	3.304	1.03937	-0.729477	-0.318788	-1.05954	4.65976	1.06669	4.92191	-0.686142	1.19202	1.28086	2.27458	0.373046	-0.145583	1.18434	0.239276	3.304	1.03937	0	0	0	4.65976	1.06669	4.92191	0	1.19202	1.28086	2.27458	0.373046	0	1.18434	0.239276
V2L009	NME7	1.80449	2.61101	-0.939351	0.453081	-0.165771	3.37229	0.274063	4.43581	1.77035	3.57662	-1.15296	0.503797	0.00309325	0.83061	-0.342236	0.45602	1.80449	2.61101	0	0.453081	0	3.37229	0.274063	4.43581	1.77035	3.57662	0	0.503797	0.00309325	0.83061	0	0.45602
V2L077	COL4A1	2.87432	2.87204	-1.44025	-0.69168	0.202869	5.77625	-0.146911	-0.867552	0.567728	0.190936	2.31616	3.76699	0.898461	1.67362	-0.230604	-1.42029	2.87432	2.87204	0	0	0.202869	5.77625	0	0	0.567728	0.190936	2.31616	3.76699	0.898461	1.67362	0	0
V2L093	DYM	1.18877	2.30142	0.2978	0.0711056	-1.1826	2.95761	-0.377877	1.80386	0.560391	3.61794	2.58985	1.8461	0.0489212	0.863358	1.01501	1.18253	1.18877	2.30142	0.2978	0.0711056	0	2.95761	0	1.80386	0.560391	3.61794	2.58985	1.8461	0.0489212	0.863358	1.01501	1.18253
V2L025	PCCB	1.71657	1.92148	-0.299544	-1.70892	0.384981	3.04446	-0.376695	-0.267737	1.32278	3.96615	0.406229	4.37522	1.38991	1.36394	0.134969	0.975766	1.71657	1.92148	0	0	0.384981	3.04446	0	0	1.32278	3.96615	0.406229	4.37522	1.38991	1.36394	0.134969	0.975766
V2L011	MIA3	-0.828948	2.00005	-1.37944	-0.379207	1.3811	5.65018	0.16823	-1.02482	3.34885	-0.593066	-0.848939	4.81859	1.19476	-0.388649	0.642267	1.493	0	2.00005	0	0	1.3811	5.65018	0.16823	0	3.34885	0	0	4.81859	1.19476	0	0.642267	1.493
V2L070	ARHGEF12	0.0443242	3.53905	-0.929567	1.70716	-0.998523	4.09317	1.94604	-0.443109	2.77254	-0.282836	0.056121	2.32185	0.863846	-0.2735	1.39372	0.789139	0.0443242	3.53905	0	1.70716	0	4.09317	1.94604	0	2.77254	0	0.056121	2.32185	0.863846	0	1.39372	0.789139
V2L050	KCNH2	3.04229	0.16714	-0.626161	2.10296	0.94297	1.04642	0.0548356	-0.325266	2.75073	5.059	1.00149	1.02182	1.56286	2.62733	0.611281	-0.411308	3.04229	0.16714	0	2.10296	0.94297	1.04642	0.0548356	0	2.75073	5.059	1.00149	1.02182	1.56286	2.62733	0.611281	0
V2L099	ZNF471	1.33483	2.48667	0.879708	2.17112	-1.63906	1.057	3.03191	0.568623	1.34492	1.602	0.776129	-0.840533	0.206321	1.95636	0.752514	1.78491	1.33483	2.48667	0.879708	2.17112	0	1.057	3.03191	0.568623	1.34492	1.602	0.776129	0	0.206321	1.95636	0.752514	1.78491
V2L056	PTK2	4.36241	-0.453826	2.89955	2.45821	0.00993127	1.14944	-0.402009	0.185061	1.61623	3.47013	1.74191	1.21924	0.615388	-0.778827	-0.489002	-0.402096	4.36241	0	2.89955	2.45821	0.00993127	1.14944	0	0.185061	1.61623	3.47013	1.74191	1.21924	0.615388	0	0	0
V2L060	ABO	0.218422	-0.63785	0.522975	0.391116	1.88358	0.421039	-2.31094	7.09567	3.16352	1.6459	1.60194	2.48272	0.224601	1.95798	-0.227166	3.11381	0.218422	0	0.522975	0.391116	1.88358	0.421039	0	7.09567	3.16352	1.6459	1.60194	2.48272	0.224601	1.95798	0	3.11381
V2L034	PHACTR1	1.43622	4.17485	-1.04471	-1.74706	0.179427	6.67626	-0.241597	-0.87797	1.87796	-1.44665	0.528658	3.57706	1.21749	1.90933	0.27531	-0.31386	1.43622	4.17485	0	0	0.179427	6.67626	0	0	1.87796	0	0.528658	3.57706	1.21749	1.90933	0.27531	0
V2L092	CYTH1	1.66187	3.22626	-1.16705	2.33713	2.56374	1.39541	1.55397	0.680219	-0.00364779	3.05186	-0.291998	-0.583877	0.0348527	1.41527	0.165701	0.599767	1.66187	3.22626	0	2.33713	2.56374	1.39541	1.55397	0.680219	0	3.05186	0	0	0.0348527	1.41527	0.165701	0.599767
V2L038	CDKN1A	2.82926	1.84778	1.32292	1.82462	-0.838369	1.42364	1.79049	-0.431379	2.85137	-0.840252	2.191	-0.400643	1.3453	0.674622	-2.58173	-1.69846	2.82926	1.84778	1.32292	1.82462	0	1.42364	1.79049	0	2.85137	0	2.191	0	1.3453	0.674622	0	0
V2L053	XPO7	4.20191	-0.244313	0.196597	0.878432	2.2661	2.48304	0.957159	-1.09317	1.06631	2.76101	0.227578	0.563007	2.14901	0.0720761	2.14737	-0.431272	4.20191	0	0.196597	0.878432	2.2661	2.48304	0.957159	0	1.06631	2.76101	0.227578	0.563007	2.14901	0.0720761	2.14737	0
V2L054	MMP16	0.0250496	1.68373	0.878372	1.25681	1.8519	1.98983	-0.505225	1.74427	1.80299	0.59052	-0.171093	-0.770519	1.92178	1.69959	1.47792	0.607045	0.0250496	1.68373	0.878372	1.25681	1.8519	1.98983	0	1.74427	1.80299	0.59052	0	0	1.92178	1.69959	1.47792	0.607045
V2L007	IL6R	4.33643	3.96139	1.3546	0.44646	0.0369253	2.40711	-0.723261	2.13729	-0.312181	0.128283	1.44182	2.10524	-0.499158	-1.40503	-0.960234	0.431204	4.33643	3.96139	1.3546	0.44646	0.0369253	2.40711	0	2.13729	0	0.128283	1.44182	2.10524	0	0	0	0.431204
V2L051	CLDN23	-1.19638	-1.93011	0.33062	2.60546	1.99861	1.86262	1.87404	2.19751	-0.768298	4.48104	0.253658	-1.96125	-0.0270081	2.08841	1.20248	0.836371	0	0	0.33062	2.60546	1.99861	1.86262	1.87404	2.19751	0	4.48104	0.253658	0	0	2.08841	1.20248	0.836371
V2L076	FBRSL1	2.22138	1.32799	0.43728	1.02333	0.797261	2.70277	0.469066	-0.841975	2.31247	2.92587	-1.31398	3.29504	-0.654113	-0.648902	-1.42507	-0.327976	2.22138	1.32799	0.43728	1.02333	0.797261	2.70277	0.469066	0	2.31247	2.92587	0	3.29504	0	0	0	0
V2L047	GTF2I	4.39153	2.5335	-0.0976597	-0.519635	-0.660608	-1.10146	1.01011	-0.436773	3.31182	5.31238	0.689221	-1.40797	-0.00771059	0.371185	-0.78909	-1.97318	4.39153	2.5335	0	0	0	0	1.01011	0	3.31182	5.31238	0.689221	0	0	0.371185	0	0
V2L029	GRK4	-1.65647	2.5125	-2.28924	1.70907	-0.587336	2.39486	-0.750869	0.30257	0.0218561	3.21133	0.727439	1.11257	1.96172	1.27946	-0.414859	2.13453	0	2.5125	0	1.70907	0	2.39486	0	0.30257	0.0218561	3.21133	0.727439	1.11257	1.96172	1.27946	0	2.13453
V2L019	HOXD13	-0.61784	0.534901	1.00723	-0.919426	-1.46313	2.53039	1.06774	-1.45975	2.73762	3.37483	-0.0637886	2.19023	2.7949	-0.0522227	0.158152	0.624285	0	0.534901	1.00723	0	0	2.53039	1.06774	0	2.73762	3.37483	0	2.19023	2.7949	0	0.158152	0.624285
V2L026	MRAS	0.2218	0.93487	0.689307	0.140656	-1.21867	2.69635	1.44804	2.53217	-1.67353	4.55454	2.03011	1.31343	1.68745	1.39008	0.755971	-3.01004	0.2218	0.93487	0.689307	0.140656	0	2.69635	1.44804	2.53217	0	4.55454	2.03011	1.31343	1.68745	1.39008	0.755971	0
V2L068	APOA5	-1.98443	1.93282	2.35448	2.53678	0.324775	2.29817	-0.0578894	-1.16447	0.141735	3.45116	0.00521316	-0.144492	2.21093	-0.777124	1.03489	-0.477492	0	1.93282	2.35448	2.53678	0.324775	2.29817	0	0	0.141735	3.45116	0.00521316	0	2.21093	0	1.03489	0
V2L043	HIBADH	1.73629	0.00228745	0.688301	1.62427	0.179559	2.5338	-0.114449	2.6613	1.77648	2.76029	0.427462	1.3607	0.994627	0.543014	-0.803796	-0.540941	1.73629	0.00228745	0.688301	1.62427	0.179559	2.5338	0	2.6613	1.77648	2.76029	0.427462	1.3607	0.994627	0.543014	0	0
V2L005	ENSA	-1.6315	2.7356	-1.42342	0.877676	2.15828	2.22021	0.239267	-0.840491	0.0366148	3.88183	0.422625	-0.176419	1.51949	2.69745	0.659153	-1.42266	0	2.7356	0	0.877676	2.15828	2.22021	0.239267	0	0.0366148	3.88183	0.422625	0	1.51949	2.69745	0.659153	0
V2L013	EFR3B	2.03977	0.59149	0.928763	0.98463	-0.764987	1.47449	1.012	1.8419	0.368526	2.28749	0.434071	-1.15137	1.76381	1.85162	1.39668	-1.01663	2.03977	0.59149	0.928763	0.98463	0	1.47449	1.012	1.8419	0.368526	2.28749	0.434071	0	1.76381	1.85162	1.39668	0
V2L081	SMAD3	1.85062	1.44361	2.61016	1.26478	0.69495	2.46675	-1.17069	-0.743459	2.48092	1.59639	-0.245612	1.22027	0.115287	-1.78039	0.998947	-0.142853	1.85062	1.44361	2.61016	1.26478	0.69495	2.46675	0	0	2.48092	1.59639	0	1.22027	0.115287	0	0.998947	0
V2L066	CCDC90B	0.417004	2.68739	-1.87703	-1.56402	0.237218	2.76577	-0.199705	0.478025	0.400404	3.13854	0.5373	1.27427	1.33213	2.1409	0.161931	1.78821	0.417004	2.68739	0	0	0.237218	2.76577	0	0.478025	0.400404	3.13854	0.5373	1.27427	1.33213	2.1409	0.161931	1.78821
V2L079	EXD2	0.636481	1.89693	1.5999	2.40602	1.37815	1.49007	0.0094678	0.298209	-0.0538529	1.80175	0.275373	2.00929	0.336297	1.89109	-1.17253	-1.02598	0.636481	1.89693	1.5999	2.40602	1.37815	1.49007	0.0094678	0.298209	0	1.80175	0.275373	2.00929	0.336297	1.89109	0	0
V2L031	EDNRA	0.444519	3.37253	-1.09414	-0.212928	0.453619	3.3066	-1.14431	1.13622	0.970347	1.92803	1.30809	2.37382	1.27251	1.24279	-1.35959	-0.487043	0.444519	3.37253	0	0	0.453619	3.3066	0	1.13622	0.970347	1.92803	1.30809	2.37382	1.27251	1.24279	0	0
V2L061	DUSP13	2.14521	1.99524	-0.952322	-0.902015	1.0698	3.1167	1.43105	-0.651372	-0.422878	3.26501	0.251183	0.95869	1.20907	1.54686	-0.519709	0.391745	2.14521	1.99524	0	0	1.0698	3.1167	1.43105	0	0	3.26501	0.251183	0.95869	1.20907	1.54686	0	0.391745
V2L098	RASIP1	-1.15287	-0.455954	-0.706575	-1.0744	-0.396178	0.822539	1.27797	4.25981	-0.135285	4.69249	0.473591	3.87441	-0.000467408	-0.68387	0.480071	0.868881	0	0	0	0	0	0.822539	1.27797	4.25981	0	4.69249	0.473591	3.87441	0	0	0.480071	0.868881
V2L040	CENPW	0.0396319	2.04119	-1.38582	-0.158931	0.81127	2.59838	0.253157	0.35694	1.99762	1.86294	-1.11678	1.72176	-0.991997	2.36688	0.436193	1.44404	0.0396319	2.04119	0	0	0.81127	2.59838	0.253157	0.35694	1.99762	1.86294	0	1.72176	0	2.36688	0.436193	1.44404
V2L049	DUS4L	4.28864	2.11535	0.801183	0.54224	2.1842	1.99374	1.4977	0.0986095	-0.496763	1.40859	-0.0484122	0.684996	2.68933	-0.553186	-0.854211	-0.609156	4.28864	2.11535	0.801183	0.54224	2.1842	1.99374	1.4977	0.0986095	0	1.40859	0	0.684996	2.68933	0	0	0
V2L018	VAMP8	-0.578344	3.99476	-0.382175	0.517996	1.3605	6.4705	0.201823	-0.806914	-1.02316	-0.0275745	0.280356	3.59004	-0.582333	-1.69345	0.455833	1.37715	0	3.99476	0	0.517996	1.3605	6.4705	0.201823	0	0	0	0.280356	3.59004	0	0	0.455833	1.37715
V2L073	GLI1	0.580276	0.672596	2.77803	-0.595938	-0.219426	2.1287	1.02012	-0.663151	1.89505	1.65693	0.788087	1.83678	-0.252453	-1.60873	1.50875	1.47757	0.580276	0.672596	2.77803	0	0	2.1287	1.02012	0	1.89505	1.65693	0.788087	1.83678	0	0	1.50875	1.47757
V2L058	TMEM8B	1.04192	1.65241	0.25718	1.3969	-0.26132	0.253842	-0.524364	2.94907	0.63091	2.10126	-1.63155	2.72983	1.97246	1.36573	-0.0944029	-2.81707	1.04192	1.65241	0.25718	1.3969	0	0.253842	0	2.94907	0.63091	2.10126	0	2.72983	1.97246	1.36573	0	0
V2L012	SMC6	1.85903	2.01942	1.62678	-0.849835	0.567503	0.453538	-0.483551	-1.21196	-0.415263	3.65336	-0.460689	0.25608	3.04444	-0.171543	1.07616	2.13427	1.85903	2.01942	1.62678	0	0.567503	0.453538	0	0	0	3.65336	0	0.25608	3.04444	0	1.07616	2.13427
V2L062	OBFC1	4.57313	1.45977	1.60428	0.119911	1.16039	2.27565	0.52495	-0.601752	0.421547	2.90448	1.14348	2.1487	0.323622	0.361926	-2.18101	-1.16979	4.57313	1.45977	1.60428	0.119911	1.16039	2.27565	0.52495	0	0.421547	2.90448	1.14348	2.1487	0.323622	0.361926	0	0
V2L028	TIPARP	2.22749	0.221668	0.42496	2.21764	1.62736	1.90677	-0.0777574	0.730887	-0.0395909	2.40727	1.06466	0.706363	0.654379	-0.020548	1.82908	-0.757607	2.22749	0.221668	0.42496	2.21764	1.62736	1.90677	0	0.730887	0	2.40727	1.06466	0.706363	0.654379	0	1.82908	0
V2L015	B3GNT2	2.55808	1.4732	0.76544	-0.404011	-0.337072	1.44212	-0.533751	1.42079	2.1213	1.39608	1.4534	-1.44105	1.58445	0.286341	-0.249388	1.34219	2.55808	1.4732	0.76544	0	0	1.44212	0	1.42079	2.1213	1.39608	1.4534	0	1.58445	0.286341	0	1.34219
V2L102	NCOA5	2.08306	2.68151	1.57212	1.70383	-0.906852	-1.94309	1.96268	1.38946	-0.734792	1.03725	-1.10299	0.740441	-1.35131	2.0886	-0.170306	-1.3532	2.08306	2.68151	1.57212	1.70383	0	0	1.96268	1.38946	0	1.03725	0	0.740441	0	2.0886	0	0
V2L014	CRIM1	1.85041	1.62721	2.37164	-0.0346126	-0.0994699	1.0989	-1.28519	-0.0972903	2.84141	-0.463284	1.55078	3.47522	0.177155	-0.988121	0.796624	0.79204	1.85041	1.62721	2.37164	0	0	1.0989	0	0	2.84141	0	1.55078	3.47522	0.177155	0	0.796624	0.79204
V2L035	HDGFL1	2.15623	3.25311	-0.81322	-1.32581	0.643248	3.91001	0.950141	-1.72546	1.71763	-0.586508	-0.792891	1.31491	1.18246	1.46107	1.14328	-0.664294	2.15623	3.25311	0	0	0.643248	3.91001	0.950141	0	1.71763	0	0	1.31491	1.18246	1.46107	1.14328	0
V2L030	ENPEP	6.18107	-0.379537	-1.43599	-0.460309	0.308262	0.587626	-0.318638	1.11262	-1.02514	6.25044	1.59929	-0.660113	-1.79877	-1.15195	-0.0555134	1.09733	6.18107	0	0	0	0.308262	0.587626	0	1.11262	0	6.25044	1.59929	0	0	0	0	1.09733
V2L045	GCK	0.924576	1.84842	1.64652	2.10635	0.103502	2.50787	0.994116	2.20631	-0.651646	0.358255	-0.884927	-1.97564	0.988584	-1.37404	1.75086	-0.53999	0.924576	1.84842	1.64652	2.10635	0.103502	2.50787	0.994116	2.20631	0	0.358255	0	0	0.988584	0	1.75086	0
V2L101	GGT7	-0.045141	3.12473	1.0205	-0.281957	-0.13239	2.10288	-1.85352	3.35948	0.678906	1.72091	0.99084	1.43308	-0.906347	1.86369	-0.104248	-1.37965	0	3.12473	1.0205	0	0	2.10288	0	3.35948	0.678906	1.72091	0.99084	1.43308	0	1.86369	0	0
V2L017	CEP68	6.11674	0.474075	-1.29591	-1.40837	2.03904	3.10708	-0.875594	-1.01862	-1.622	4.11979	0.16656	0.504783	0.439242	0.0584328	-1.5038	-0.0709621	6.11674	0.474075	0	0	2.03904	3.10708	0	0	0	4.11979	0.16656	0.504783	0.439242	0.0584328	0	0
V2L088	EIF5A	2.33024	0.140948	-0.0190834	0.339516	0.0906893	1.42294	-0.49095	1.10237	0.676274	2.04722	-0.113137	2.20833	2.66142	-0.542547	0.350105	2.04369	2.33024	0.140948	0	0.339516	0.0906893	1.42294	0	1.10237	0.676274	2.04722	0	2.20833	2.66142	0	0.350105	2.04369
V2L091	MAP2K6	0.162753	0.83775	1.24959	0.0843893	-1.62972	2.44783	-0.659619	1.25576	1.90258	2.35854	1.90305	-0.00764931	-1.27442	2.89025	-2.93439	-0.56504	0.162753	0.83775	1.24959	0.0843893	0	2.44783	0	1.25576	1.90258	2.35854	1.90305	0	0	2.89025	0	0
V2L002	KDF1	-0.974287	2.27215	-0.822431	-2.142	2.75085	2.03653	-2.03955	1.86807	0.56086	3.30878	-0.208723	0.824601	-0.616919	1.36332	0.701	-0.715017	0	2.27215	0	0	2.75085	2.03653	0	1.86807	0.56086	3.30878	0	0.824601	0	1.36332	0.701	0
V2L024	RPP14	2.38564	1.55365	-1.88951	-1.28789	1.01845	1.26643	0.284518	2.05063	-1.27193	0.7092	-2.80937	2.11857	1.8254	1.58591	0.425196	-1.85548	2.38564	1.55365	0	0	1.01845	1.26643	0.284518	2.05063	0	0.7092	0	2.11857	1.8254	1.58591	0.425196	0
V2L094	MARCH2	-2.2078	1.7334	1.95883	-0.718592	0.0793757	1.94421	0.265897	-0.679738	1.91589	2.44999	2.70102	0.0335491	1.27563	0.299347	-0.482014	-1.64335	0	1.7334	1.95883	0	0.0793757	1.94421	0.265897	0	1.91589	2.44999	2.70102	0.0335491	1.27563	0.299347	0	0
V2L021	FGD5	1.1257	1.59562	0.868524	-1.25282	-0.438002	3.18657	2.40756	-1.64675	-0.343606	5.70852	0.357975	1.47084	1.93532	0.529947	0.580313	-1.20931	1.1257	1.59562	0.868524	0	0	3.18657	2.40756	0	0	5.70852	0.357975	1.47084	1.93532	0.529947	0.580313	0
V2L100	KIZ	2.01296	0.918392	2.79281	-0.291068	1.41794	-0.379349	0.962349	-0.206439	2.77606	1.37386	0.472228	-0.982363	-0.694759	-0.109118	2.58482	-0.276527	2.01296	0.918392	2.79281	0	1.41794	0	0.962349	0	2.77606	1.37386	0.472228	0	0	0	2.58482	0
V2L016	MDH1	-0.58917	2.69376	-0.925462	0.690343	-1.77674	2.64522	-0.767769	2.05045	1.60794	-0.345711	-1.48026	2.19867	1.54387	1.21351	-0.453432	-0.271535	0	2.69376	0	0.690343	0	2.64522	0	2.05045	1.60794	0	0	2.19867	1.54387	1.21351	0	0
V2L067	ARHGAP42	2.49485	1.25745	0.290587	0.576367	0.282886	3.56421	0.243762	-1.11154	-1.36518	6.48449	-0.37781	1.24367	-0.238339	-1.24469	-0.474961	2.46073	2.49485	1.25745	0.290587	0.576367	0.282886	3.56421	0.243762	0	0	6.48449	0	1.24367	0	0	0	2.46073
V2L085	DOC2A	2.94789	-0.58175	-1.07036	1.83087	0.335697	1.59263	3.38842	-0.885002	0.877637	4.21775	-0.945479	-1.5677	-0.512394	-0.8882	0.576231	-0.555531	2.94789	0	0	1.83087	0.335697	1.59263	3.38842	0	0.877637	4.21775	0	0	0	0	0.576231	0
V2L001	NADK	-0.195828	1.17808	-0.706047	1.36833	-0.628715	2.14375	1.49513	0.94287	-0.481198	1.40084	-0.331447	2.48951	2.59015	-0.468847	0.404021	1.30836	0	1.17808	0	1.36833	0	2.14375	1.49513	0.94287	0	1.40084	0	2.48951	2.59015	0	0.404021	1.30836
V2L072	ESPL1	2.51837	2.24662	-0.375252	2.07438	-0.751103	-0.402125	1.42851	1.28785	1.72139	0.0123515	2.98256	-0.875269	-0.952008	-0.119259	-1.41876	-0.0864944	2.51837	2.24662	0	2.07438	0	0	1.42851	1.28785	1.72139	0.0123515	2.98256	0	0	0	0	0
V2L059	NMRK1	1.07	1.91852	-1.6248	-0.00399379	3.14976	-2.20791	0.227304	0.325486	0.519406	0.498293	1.7209	2.11874	0.449582	1.82319	2.07327	-0.495913	1.07	1.91852	0	0	3.14976	0	0.227304	0.325486	0.519406	0.498293	1.7209	2.11874	0.449582	1.82319	2.07327	0
V2L039	KCNK5	-1.46232	1.70089	-0.345404	0.126935	1.21047	1.38148	-0.375196	0.648239	0.0670153	2.77657	0.113879	2.31528	1.42064	1.46858	-1.49448	1.91729	0	1.70089	0	0.126935	1.21047	1.38148	0	0.648239	0.0670153	2.77657	0.113879	2.31528	1.42064	1.46858	0	1.91729
V2L065	KCNK4	1.83997	0.44327	-0.275352	-0.539781	-1.21229	0.499931	1.88635	-0.274003	3.27525	2.87987	1.70135	1.40723	-1.84618	1.42439	0.23902	-0.686925	1.83997	0.44327	0	0	0	0.499931	1.88635	0	3.27525	2.87987	1.70135	1.40723	0	1.42439	0.23902	0
V2L078	UPF3A	1.13474	-0.0368665	2.0047	2.3106	0.661496	-0.657104	0.522096	1.42845	-0.583069	2.08331	1.29043	0.729662	2.34021	0.548978	-0.978479	0.39886	1.13474	0	2.0047	2.3106	0.661496	0	0.522096	1.42845	0	2.08331	1.29043	0.729662	2.34021	0.548978	0	0.39886
V2L103	TAF4	-0.0946783	1.59396	0.820464	2.19902	-0.125069	-1.49232	2.82585	0.53248	-1.69674	1.84293	1.79855	-0.963368	-0.934079	1.17302	-0.537209	1.8862	0	1.59396	0.820464	2.19902	0	0	2.82585	0.53248	0	1.84293	1.79855	0	0	1.17302	0	1.8862
V2L096	NUMBL	1.89471	2.06389	-0.307592	2.96365	-1.43467	-2.17823	1.90713	0.973764	1.04375	-1.11113	0.487645	1.34239	0.214464	0.92165	1.74444	-2.53949	1.89471	2.06389	0	2.96365	0	0	1.90713	0.973764	1.04375	0	0.487645	1.34239	0.214464	0.92165	1.74444	0
V2L032	RGS7BP	3.2801	1.33214	0.742753	-0.918893	-1.30334	1.09643	-2.51829	-0.742271	-0.988406	4.37911	2.3965	-0.792091	0.97025	1.91779	0.637099	-1.63146	3.2801	1.33214	0.742753	0	0	1.09643	0	0	0	4.37911	2.3965	0	0.97025	1.91779	0.637099	0

### Sheet: ordination
Hellinger (primary) and raw-share (sensitivity) principal-component coordinates.
canonical_locus_id	ctas_rank	representative_gene	CTAS	Neff_family_breadth	locus_q_tier	hellinger_PC1	hellinger_PC2	hellinger_PC3	hellinger_PC4	hellinger_PC5	hellinger_PC6	hellinger_PC7	hellinger_PC8	raw_PC1	raw_PC2	raw_PC3	raw_PC4	raw_PC5	raw_PC6	raw_PC7	raw_PC8
V2L042	1	LPA	31.1636	5.03882	q<0.001	-0.0749918	-0.0344831	0.205876	-0.0808032	0.0545662	-0.117041	0.0103957	-0.0786624	-0.151831	-0.0389595	0.0291395	0.0693845	-0.0271838	0.0939155	0.00671609	-1.68292e-17
V2L057	2	CDKN2B	26.1606	2.91492	q<0.001	-0.469774	0.1111	0.101064	0.0617197	0.124292	0.110517	0.182703	0.0407877	-0.387143	-0.104224	0.062282	-0.0166936	-0.00727084	-0.0160665	0.063194	-1.60309e-17
V2L084	3	FES	24.2723	3.39394	q<0.001	0.00671	0.266872	0.0769212	-0.0460909	0.137555	-0.0130413	-0.136394	-0.0554921	0.00707071	-0.230185	0.116378	0.0367414	0.0156861	0.00643655	-0.0613124	-6.26786e-17
V2L097	4	APOE	24.2563	2.8021	q<0.001	-0.305481	-0.142722	0.0880689	0.0783994	0.148553	0.0734874	-0.194689	-0.0686588	-0.378998	-0.0414777	0.1365	-0.0128894	-0.0424657	-0.0244135	-0.0896955	-1.36382e-17
V2L080	5	MARK3	22.4584	5.74023	q<0.001	0.152065	-0.0350025	-0.234781	-0.171676	0.0759115	0.0492208	0.0701575	-0.0431324	0.0930017	0.0465641	0.00261498	0.0238753	0.0944216	-0.0436206	0.0264992	5.19264e-17
V2L086	6	CFDP1	21.3765	4.30623	q<0.001	-0.0815893	0.336423	0.191711	0.0686231	-0.0520734	-0.0790465	0.0362532	0.0087638	0.0325741	-0.186131	-0.0103688	0.0113616	-0.103867	0.0615015	0.0242533	-3.89405e-17
V2L036	7	ATP6V1G2	21.1636	4.99362	q<0.001	0.207489	0.021074	0.0787999	-0.0504859	0.0167166	-0.126441	-0.0459935	-0.0590118	0.131597	-0.0348268	0.0385466	0.0508358	0.00321052	0.0735944	-0.0344002	-6.76941e-17
V2L090	8	ZNF652	20.7864	3.10613	q<0.001	0.0795271	0.295008	0.120433	-0.0228843	-0.00108845	0.147125	-0.212589	-0.0297876	0.122637	-0.251667	0.0864471	0.0491449	-0.0379948	-0.0434737	-0.065658	-3.33457e-17
V2L020	9	CARF	20.6573	3.43176	q<0.001	-0.417642	-0.236157	-0.00354828	-0.0276995	0.175443	-0.144593	-0.0732882	-0.0072159	-0.355359	-0.00728026	0.0543062	0.0149129	0.05004	0.0773148	-0.0643952	-2.17472e-17
V2L004	10	CELSR2	20.6056	3.91558	q<0.001	-0.356487	0.196827	0.0240575	0.0403889	0.0811082	-0.0404363	0.0346369	-0.0258081	-0.265726	-0.120362	0.0223149	-0.048407	0.0133636	0.0261265	0.0218016	4.0462e-18
V2L074	11	ACAD10	20.4977	4.83133	q<0.001	0.0249918	0.218655	-0.0845069	-0.0359567	-0.0462066	-0.0532767	-0.0581093	-0.0651735	0.0983334	-0.149503	-0.0362604	0.00487926	0.0450359	0.00635669	-0.0452638	1.01722e-17
V2L075	12	HNF1A	20.3913	5.37378	q<0.001	-0.367409	-0.0389844	0.00452777	0.0464244	-0.165456	0.0381468	0.00975991	-0.0442029	-0.222366	0.0034075	-0.141907	-0.00557421	-0.0682847	-0.0616767	0.00600327	3.75783e-17
V2L083	13	IREB2	20.3128	5.27621	q<0.001	-0.0560197	-0.210328	-0.0722756	-0.223865	-0.0408897	-0.227965	0.170781	-0.00174653	-0.0678153	0.141428	-0.142473	0.123399	0.10087	0.168723	0.0956529	-1.75517e-18
V2L044	14	TBX20	20.0247	4.41839	q<0.001	-0.158186	0.178675	0.306809	-0.149897	-0.136683	0.142418	-0.0749013	-0.0151747	-0.103062	-0.120173	-0.0172908	0.102451	-0.10274	-0.0879936	-0.0069308	2.70813e-18
V2L023	15	DALRD3	19.9249	4.41844	q<0.001	0.252651	0.024977	0.342943	0.259881	0.0826374	-0.0169455	0.0618163	0.0676544	0.0985678	-0.0146557	0.0624714	-0.0264875	-0.180668	0.0494782	0.0217569	-6.66808e-17
V2L089	16	ORMDL3	19.834	6.09727	q<0.001	0.166946	-0.155058	-0.161802	0.0394102	-0.110036	-0.0044121	0.0266765	-0.0509695	0.104963	0.172001	-0.0273095	-0.030856	0.0283209	-0.0200471	0.00286619	4.20141e-17
V2L010	17	CFHR3	19.4903	5.66581	q<0.001	-0.226143	-0.3639	-0.206312	-0.0359941	-0.33366	-0.190089	-0.0580298	0.0811466	-0.05788	0.201818	-0.282181	0.0408528	0.0411866	0.028548	-0.117716	7.42659e-17
V2L037	18	C6orf106	19.401	4.28964	q<0.001	0.0928886	0.203424	-0.028681	0.0997947	0.0196586	-0.00334833	-0.0877322	-0.0632957	0.112326	-0.160047	0.0308209	-0.0351781	-0.00706182	-0.00539122	-0.0407914	-6.80692e-17
V2L063	19	HTRA1	19.3815	4.41069	q<0.001	-0.19144	0.197118	-0.173408	-0.141665	0.196743	0.0133576	0.110642	-0.0205118	-0.153516	-0.134457	0.00856883	-0.0280662	0.106665	-0.00300928	0.0503323	3.72913e-17
V2L095	20	LDLR	19.3275	3.31056	q<0.001	-0.404142	-0.193609	0.0211414	0.0111039	0.242685	-0.267288	0.0945474	0.0550802	-0.334188	-0.0132882	0.0229107	0.0101822	0.0639274	0.204234	0.073633	4.92402e-17
V2L052	21	LPL	19.2451	4.14931	q<0.001	-0.140925	-0.0741458	0.0900224	0.0167878	0.112503	0.00696121	-0.0532123	-0.109773	-0.232922	-0.0271099	0.0975864	0.0143251	-0.0231844	0.00771649	-0.0302892	-2.29788e-17
V2L003	22	PPAP2B	19.1156	2.71385	q<0.01	0.0568095	0.354936	0.119788	-0.357846	0.145225	0.13587	-0.132001	0.0504893	0.107283	-0.281704	0.122825	0.112984	0.0466597	-0.0604979	-0.0407291	-4.23947e-17
V2L087	23	SMG6	19.0992	4.89303	q<0.01	-0.0351337	0.124061	-0.0087402	-0.0508659	0.0314204	0.116355	0.0882661	-0.0863979	-0.0383879	-0.112323	0.0271831	0.0387459	0.0276936	-0.0594249	0.0433084	-2.17228e-17
V2L055	24	ZFPM2	19.0644	4.89558	q<0.01	0.0225828	-0.178496	-0.315746	0.117864	0.13223	0.142759	-0.19708	-0.0322638	-0.052678	0.15935	0.041344	-0.158625	0.106836	-0.0487875	-0.0640125	1.78892e-17
V2L009	25	NME7	18.9558	4.75716	q<0.01	0.11004	0.105102	-0.226942	0.11947	0.103331	0.222183	0.134686	-0.00600109	0.0841955	-0.0454801	0.0190208	-0.117516	0.0916149	-0.0857025	0.0366336	-3.07195e-17
V2L077	26	COL4A1	18.931	3.4434	q<0.01	-0.0561871	-0.391703	0.169084	-0.0390705	0.234233	-0.0341334	-0.124616	-0.0243027	-0.230535	0.174844	0.191589	0.00847857	0.00222528	0.0362649	-0.0615937	-5.2803e-17
V2L093	27	DYM	18.8471	4.85608	q<0.01	0.0956576	0.104041	-0.214134	-0.0500607	0.134817	-0.0495456	-0.172257	-0.0582941	0.0671246	-0.0787697	0.0245943	-0.0327906	0.102466	0.00767048	-0.112917	-4.05263e-18
V2L025	28	PCCB	18.7169	4.4122	q<0.01	0.137711	0.0670868	0.0389083	0.0321783	0.100505	0.0921855	0.0193729	-0.0815633	0.0587929	-0.0809714	0.116312	0.00836356	-0.00331073	-0.0225611	0.00993767	-4.3733e-17
V2L011	29	MIA3	18.7028	2.99333	q<0.01	-0.598085	-0.0705833	0.0354117	-0.0747106	0.0140158	0.144055	0.0308106	0.0465328	-0.396672	-0.0543434	0.00943021	0.0493293	0.01377	-0.115744	0.0362278	7.31818e-17
V2L070	30	ARHGEF12	18.6341	3.49222	q<0.01	-0.512376	-0.16968	0.0773491	-0.0591377	-0.152645	0.284943	-0.168993	0.0450681	-0.324275	0.00286713	-0.0811125	0.105025	-0.0632213	-0.17445	-0.0135259	4.00497e-17
V2L050	31	KCNH2	18.5144	4.6312	q<0.01	0.335409	-0.0591895	0.145385	-0.0544402	-0.164925	-0.0136155	0.0333294	0.0078449	0.226506	0.0411248	-0.00184871	0.0520138	-0.0591311	0.00599931	0.017235	-3.54558e-17
V2L099	32	ZNF471	18.4481	7.27821	q<0.01	-0.0130078	-0.0768159	-0.112092	-0.00888472	-0.198088	0.0269931	0.083691	-0.06777	0.00760168	0.0789205	-0.140588	0.0236976	0.0083084	-0.0623637	0.0404635	5.86515e-17
V2L056	33	PTK2	18.4477	4.56963	q<0.01	0.33147	-0.168128	0.0598242	0.0346346	-0.0999447	-0.0367368	0.00695783	-0.0074773	0.19279	0.175497	0.0510921	0.00450049	-0.0520654	0.0245443	0.00240942	-3.39474e-18
V2L060	34	ABO	18.4315	4.1583	q<0.01	-0.179	0.142617	-0.410244	0.0245607	-0.126366	-0.0705363	0.115246	0.0513964	-0.0224473	-0.0232017	-0.272612	-0.222584	0.193703	-0.0373407	0.0473421	1.15577e-16
V2L034	35	PHACTR1	18.4283	2.91825	q<0.01	-0.281974	-0.387744	0.238257	-0.0661293	0.184763	0.0797932	0.00877868	0.00875076	-0.359727	0.0523973	0.167086	0.0469569	-0.0251203	-0.0208704	0.0149727	-9.44364e-17
V2L092	36	CYTH1	18.1522	5.65605	q<0.01	0.144595	0.033709	0.0278411	0.0984699	-0.0289881	0.0101353	0.171653	-0.0438355	0.101997	-0.00891595	0.00365136	-0.00593281	-0.0340487	0.0300079	0.0693718	-3.18259e-18
V2L038	37	CDKN1A	18.1481	4.90549	q<0.01	-0.0797012	-0.548457	0.130164	-0.0784637	-0.214885	0.0316287	0.00711935	0.0619305	-0.0524153	0.308996	-0.0921735	0.0861811	-0.0719371	-0.0646701	0.0113511	3.04637e-17
V2L053	38	XPO7	18.129	4.94988	q<0.01	0.298049	-0.226951	0.123962	-0.029211	-0.10304	-0.0270791	-0.0348562	-0.0136638	0.144005	0.201008	0.0389497	0.0209326	-0.050744	0.0163573	-0.0185991	-4.23947e-17
V2L054	39	MMP16	17.9987	6.41472	q<0.01	-0.297137	0.0759184	-0.0227522	0.0558702	-0.22928	-0.16283	0.0731087	0.000175592	-0.112517	0.00309056	-0.226396	-0.0317544	-0.0549551	0.0728997	0.0318536	7.57925e-17
V2L007	40	IL6R	17.4466	3.40812	q<0.01	-0.00995597	-0.382957	-0.167951	0.225847	0.307088	-0.0742027	-0.0941789	0.0402055	-0.10609	0.303513	0.165659	-0.141439	0.0581653	0.0180275	-0.0225589	-1.00868e-16
V2L051	41	CLDN23	17.3821	4.36186	q<0.01	0.000162335	0.361039	-0.0800532	-0.00871646	-0.239803	-0.120729	0.0549505	0.0520009	0.19061	-0.15959	-0.141134	-0.0116643	0.00909196	0.0330672	0.0215434	3.45738e-17
V2L076	42	FBRSL1	17.2989	4.49384	q<0.01	0.214407	-0.0609578	0.181138	-0.0605782	0.0880175	0.247141	0.142734	-0.0139046	0.0582509	0.0219539	0.121348	0.0597251	-0.00758892	-0.0756478	0.054293	-3.89252e-17
V2L047	43	GTF2I	17.2314	3.27498	q<0.01	0.451294	-0.105881	-0.0493628	-0.238827	0.0433774	0.232557	0.0184254	0.0745446	0.282859	0.1041	0.107269	0.0704139	0.0488175	-0.103458	0.03855	-2.50474e-17
V2L029	44	GRK4	17.2082	4.22002	q<0.01	-0.0799621	0.387192	0.0620513	0.228796	-0.031838	-0.0682408	-0.113531	0.0351658	0.0561117	-0.194892	-0.0341903	-0.087786	-0.0984256	0.00699358	-0.0355453	3.76413e-18
V2L019	45	HOXD13	16.9471	4.13828	q<0.01	-0.0649025	0.311748	0.136288	-0.0620528	-0.195522	0.198448	0.0678848	0.0131548	0.0798331	-0.161401	-0.0618526	0.0911044	-0.0731853	-0.117443	0.0471391	4.45549e-17
V2L026	46	MRAS	16.862	4.50968	q<0.01	0.0373897	0.253672	-0.0810969	-0.0245179	-0.0996955	-0.0574977	-0.0949038	-0.0473508	0.138852	-0.162435	-0.0570448	0.00441951	0.0306565	0.0020547	-0.0663826	-2.08977e-17
V2L068	47	APOA5	16.7399	3.68923	q<0.05	0.0417947	0.316696	0.363939	0.0480141	-0.130477	-0.143503	-0.0931181	0.0744242	0.126145	-0.184091	-0.0479334	0.0253171	-0.195519	0.0721459	-0.029039	9.64702e-18
V2L043	48	HIBADH	16.6889	5.93975	q<0.05	0.122476	0.0204055	-0.0903088	0.155868	-0.0878919	0.0859514	0.0630658	-0.0557863	0.103751	0.0147338	-0.0270733	-0.0716209	-0.0281511	-0.0439583	0.0245925	3.12864e-17
V2L005	49	ENSA	16.6631	3.67854	q<0.05	0.049816	0.333479	0.305162	-0.0791503	-0.0376769	-0.187724	-0.00829785	0.0599411	0.132075	-0.209301	-0.00641949	0.0687893	-0.0603257	0.11889	0.018734	2.69943e-17
V2L013	50	EFR3B	16.6076	6.55694	q<0.05	0.161978	-0.0699841	-0.0860039	0.0978725	-0.154179	-0.0876745	0.0101996	-0.0456635	0.120447	0.0924422	-0.0633297	-0.0352063	-0.0310274	0.0307188	-0.0127235	2.25795e-17
V2L081	51	SMAD3	16.5794	6.10017	q<0.05	0.126629	-0.169057	0.165012	-0.126777	-0.0217841	0.00594402	0.0837812	-0.0592028	0.00365066	0.0990396	0.0215048	0.0769091	-0.0100438	0.00938284	0.0515251	7.9036e-17
V2L066	52	CCDC90B	16.4433	4.54825	q<0.05	0.0195933	0.223165	-0.0382023	0.09761	0.074003	-0.0421528	0.00604762	-0.0568799	0.0445393	-0.164903	0.0264516	-0.0501342	0.0195246	0.02077	0.00195828	-5.99425e-17
V2L079	53	EXD2	16.2408	4.94571	q<0.05	0.0551544	0.0842349	0.229848	0.180209	0.083156	-0.194371	0.0926528	0.00340901	-0.0167251	-0.0653784	0.00343285	0.00495199	-0.107793	0.147864	0.0693655	-3.34229e-17
V2L031	54	EDNRA	16.2231	4.6755	q<0.05	-0.0781374	0.0980825	0.0337863	0.00141687	0.0750958	0.00494893	-0.0585256	-0.107045	-0.110057	-0.112482	0.0626419	0.00979391	0.00124827	-0.000231522	-0.0333328	-8.78974e-17
V2L061	55	DUSP13	16.2106	4.70101	q<0.05	0.211675	-0.0103009	0.071151	0.0108519	0.0741654	0.0662931	0.108501	-0.0554974	0.10751	0.00101366	0.104631	0.0237506	-0.00641231	0.00162579	0.0470943	-5.20744e-17
V2L098	56	RASIP1	16.1281	3.11751	q<0.05	-0.00283099	0.447721	-0.330273	-0.0716452	0.0594704	0.185846	-0.148477	0.094662	0.174935	-0.244975	-0.0391576	-0.115835	0.133658	-0.0887346	-0.0292152	-7.77321e-18
V2L040	57	CENPW	16.1011	4.7858	q<0.05	-0.145391	0.236103	-0.148606	-0.216215	0.11868	0.0297521	0.155473	-0.00615687	-0.0695621	-0.136567	-0.0294155	0.0359499	0.102563	-0.0171649	0.0785659	3.02901e-17
V2L049	58	DUS4L	16.0716	4.229	q<0.05	0.213266	-0.268215	0.167531	0.156261	0.016996	0.0930175	0.194288	0.0257138	0.0554814	0.26523	0.0959161	-0.0294872	-0.0968622	0.0188333	0.068592	-5.21802e-17
V2L018	59	VAMP8	15.9519	1.88114	q<0.05	-0.597709	-0.0140423	0.0572937	0.0498643	0.292655	-0.0226504	-0.0955445	0.0814415	-0.516249	-0.141072	0.188343	-0.0449584	0.0253166	0.00349674	-0.0355328	-7.84844e-17
V2L073	60	GLI1	15.8638	6.28618	q<0.05	-0.028575	0.0188192	-0.211102	-0.273318	0.0370352	-0.0322067	0.0257191	-0.054095	-0.0225066	-0.0098066	-0.0827835	0.0812702	0.115351	-0.017007	-0.0124158	-8.7776e-18
V2L058	61	TMEM8B	15.8529	5.69919	q<0.05	0.039761	0.0949805	-0.0237675	0.311578	-0.0266563	0.0834334	0.134382	-0.00848185	0.0346425	-0.0330973	-0.0448692	-0.132966	-0.0811487	-0.0107274	0.0265982	5.59187e-18
V2L012	62	SMC6	15.7811	4.82395	q<0.05	0.248563	0.0818975	-0.0378258	0.262346	-0.00340063	-0.136467	-0.0575569	0.0115626	0.192889	-0.0170693	-0.00179348	-0.0785091	-0.0526274	0.0381861	-0.0162001	2.4676e-18
V2L062	63	OBFC1	15.7519	3.95652	q<0.05	0.32398	-0.204121	0.0839084	-0.0785027	0.159718	-0.0126125	0.0268888	-0.00733115	0.12348	0.188267	0.16786	0.00533781	0.0268515	0.0357804	0.0236782	-7.70021e-18
V2L028	64	TIPARP	15.7465	5.51486	q<0.05	0.238447	-0.0692795	0.0307444	0.173839	-0.0118147	-0.209467	-0.171961	-0.00760727	0.129256	0.0949025	0.00157545	-0.0194481	-0.0605128	0.0751572	-0.0946056	-2.72865e-17
V2L015	65	B3GNT2	15.7284	6.20638	q<0.05	0.101277	-0.167504	-0.199256	0.0959002	-0.0973541	0.0513755	-0.00663455	-0.0580097	0.0577289	0.177696	-0.0365959	-0.0781787	0.0300436	-0.0503118	-0.00647884	-3.95168e-17
V2L102	66	NCOA5	15.6922	6.18193	q<0.05	0.072761	-0.151942	-0.0271451	0.13761	-0.0235214	0.0600679	0.293303	-0.00670819	0.0111651	0.163434	-0.0210778	-0.0281461	-0.0131365	0.0207184	0.111065	4.47148e-17
V2L014	67	CRIM1	15.6903	5.10314	q<0.05	-0.213995	-0.44896	-0.125163	-0.159275	0.0659312	-0.0208496	0.00871155	-0.00209602	-0.16811	0.211128	-0.00480606	0.0694391	0.0847531	-0.0168628	-0.0170809	-2.2489e-17
V2L035	68	HDGFL1	15.6552	4.29432	q<0.05	-0.174296	-0.490298	0.16728	-0.0985601	0.0653367	0.0598426	0.0310045	0.0100989	-0.208153	0.198481	0.0804323	0.0630787	-0.0110226	-0.0324279	0.0281475	9.64702e-18
V2L030	69	ENPEP	15.6009	2.70483	q<0.05	0.553349	-0.044071	-0.282789	0.0790928	0.149227	-0.0101485	-0.125794	0.167596	0.362604	0.146917	0.153766	-0.0747617	0.0641779	-0.0100551	-0.0255035	-1.91203e-17
V2L045	70	GCK	15.5623	6.68923	q<0.05	-0.164962	-0.157475	-0.0610904	0.178602	-0.123958	-0.0818829	-0.0541116	-0.0617187	-0.116203	0.0941287	-0.120352	-0.0891702	-0.0769466	0.0220142	-0.051336	-4.6445e-17
V2L101	71	GGT7	15.4988	4.58549	q<0.05	-0.211424	0.310947	-0.23172	-0.110837	0.17495	-0.0871937	0.0315587	0.0255302	-0.0913035	-0.150538	-0.0353205	-0.0916028	0.132664	0.0303145	0.0119381	-2.31349e-17
V2L017	72	CEP68	15.4709	2.796	q<0.05	0.492704	-0.15672	0.0904809	0.0858636	0.255421	-0.00303999	0.0262459	0.110189	0.248758	0.222289	0.232715	-0.0398215	0.0132491	0.0242458	0.0359026	-2.85169e-17
V2L088	73	EIF5A	15.4419	5.32512	q<0.05	0.145246	-0.0480538	-0.122958	0.304142	-0.0436167	0.15463	-0.0598951	-0.0211197	0.0863124	0.0910618	0.00599031	-0.156275	-0.0560586	-0.0492791	-0.00634087	-1.16685e-17
V2L091	74	MAP2K6	15.3084	5.25675	q<0.05	-0.00237634	0.178971	-0.13972	-0.23962	-0.0195189	-0.133554	0.0613933	-0.0243325	0.0692845	-0.100814	-0.0944463	0.083312	0.10896	0.0627174	0.0147212	4.98427e-17
V2L002	75	KDF1	15.3027	3.76112	q<0.05	-0.0346358	0.40011	-0.128717	-0.162052	0.155191	-0.120118	0.083596	0.0539234	0.0961954	-0.222047	0.00287227	0.00381798	0.0978917	0.0761246	0.045334	3.5745e-17
V2L024	76	RPP14	15.2818	5.37943	q<0.05	0.0338073	-0.195254	-0.0664743	0.250874	0.0895435	-0.0640076	0.0784902	-0.0353597	-0.0428393	0.182058	0.0464195	-0.123797	-0.0201927	0.0489952	0.0386479	-2.03371e-17
V2L094	77	MARCH2	15.2409	4.9248	q<0.05	-0.0319683	0.211796	0.191295	-0.293422	-0.175333	-0.0865115	-0.10183	0.00463536	0.0654183	-0.113	-0.088195	0.148637	0.0112442	0.0172203	-0.0717356	1.65859e-17
V2L021	78	FGD5	15.214	3.52515	q<0.05	0.24019	0.125035	0.18439	-0.113739	-0.0367841	0.109164	-0.0256952	-0.0302626	0.198303	-0.153755	0.0618997	0.0789986	-0.0251348	-0.0457959	-0.000258129	2.70813e-18
V2L100	79	KIZ	15.2044	5.21575	q<0.05	0.233524	-0.250298	-0.0806273	-0.405381	-0.0824104	-0.114261	0.0637389	0.0655078	0.0916585	0.2032	-0.101715	0.157938	0.103556	0.0295323	0.00665749	5.12804e-17
V2L016	80	MDH1	15.1975	3.64883	q<0.05	-0.590499	-0.00904252	0.0516898	0.187347	-0.0321582	0.154192	0.153555	0.107901	-0.337756	-0.0501124	-0.0636895	-0.0837378	-0.0741253	-0.0706713	0.0482005	6.82624e-17
V2L067	81	ARHGAP42	15.157	3.04911	q<0.05	0.32182	0.173874	-0.0961307	0.161017	0.187577	0.159107	0.0380711	0.0423358	0.260569	-0.117336	0.13838	-0.0577505	0.0405509	-0.0354212	0.00526916	-1.97151e-17
V2L085	82	DOC2A	15.0813	3.85214	q<0.05	0.384434	-0.087883	0.0800198	-0.0976088	-0.170321	0.220897	0.0119217	0.0363134	0.255964	0.0759757	0.0265536	0.0784585	-0.0211187	-0.114414	0.0388551	-7.70021e-18
V2L001	83	NADK	15.0704	4.75243	q<0.05	-0.239189	0.249446	0.0331202	0.191458	-0.186117	0.230461	-0.141977	0.0141419	-0.0898334	-0.104728	-0.100727	-0.0882648	-0.151104	-0.087068	-0.0215301	7.72839e-18
V2L072	84	ESPL1	15.0396	4.91923	q<0.05	-0.0802305	-0.48386	-0.164141	0.0488809	-0.220776	0.144041	-0.206674	0.0418531	-0.0312353	0.323152	-0.0981694	0.0105942	-0.00957665	-0.0839587	-0.0881028	1.36426e-17
V2L059	85	NMRK1	14.9387	5.35129	q<0.05	-0.0440813	-0.213327	-0.0164963	-0.159852	0.0359152	-0.297148	-0.0514349	-0.0336469	-0.0923679	0.129283	-0.0748708	0.0927551	0.0841811	0.190856	-0.0887368	-2.62688e-17
V2L039	86	KCNK5	14.8939	4.14508	q<0.05	-0.0875258	0.417696	-0.000387138	0.175301	0.0641911	-0.079879	0.0647683	0.0509079	0.0492525	-0.212601	-0.0140594	-0.090935	0.00622677	0.0409926	0.0335117	6.61268e-17
V2L065	87	KCNK4	14.8782	4.51307	q<0.05	0.269142	-0.107462	-0.0494929	-0.391773	-0.0467044	0.114905	0.0184482	0.0205718	0.152788	0.0747289	-0.0384657	0.16278	0.0800624	-0.114531	0.0216606	-4.23077e-18
V2L078	88	UPF3A	14.7993	5.55314	q<0.05	0.151824	0.0147915	-0.027108	0.221188	-0.258081	-0.179037	0.0227309	0.0281443	0.132864	0.0361602	-0.148094	-0.0734548	-0.144705	0.0770852	-0.00603232	-4.2834e-17
V2L103	89	TAF4	14.7686	6.1138	q<0.05	-0.136157	0.236275	-0.119029	-0.0531947	-0.333396	-0.0522066	-0.00313461	0.0193915	0.0614609	-0.0535038	-0.227769	0.00837372	0.00680887	-0.0450014	-0.0127253	3.57469e-17
V2L096	90	NUMBL	14.764	5.74258	q<0.05	-0.184582	-0.454897	-0.0332458	0.071111	-0.214755	0.030594	-0.0670811	0.0116444	-0.0848236	0.246951	-0.11413	0.0155624	-0.0855897	-0.0565709	-0.0462516	6.29927e-17
V2L032	91	RGS7BP	14.7473	3.80358	q<0.05	0.434159	-0.0618182	0.0877319	-0.0128881	0.0881428	-0.193005	-0.148821	0.055911	0.257261	0.0703983	0.0923779	0.0272718	0.0219735	0.0733459	-0.0684617	-3.89252e-17

### Sheet: structure_diagnostics
Variance explained, silhouette, ARI and bootstrap stability for k = 2-10.
metric	key	value
PCA_var_explained_hellinger_final	PC1	0.282253093861404
PCA_var_explained_hellinger_final	PC2	0.259391085859801
PCA_var_explained_hellinger_final	PC3	0.113157256276332
PCA_var_explained_hellinger_final	PC4	0.109211098904367
PCA_var_explained_hellinger_final	PC5	0.0963439911776546
PCA_var_explained_hellinger_final	PC6	0.0755014876079631
PCA_var_explained_hellinger_final	PC7	0.0506642480371505
PCA_var_explained_hellinger_final	PC8	0.0134777382753282
silhouette_pam_hellinger_final	k=2	0.157633320847838
silhouette_pam_hellinger_final	k=3	0.184689512594568
silhouette_pam_hellinger_final	k=4	0.153110591419168
silhouette_pam_hellinger_final	k=5	0.141050742345797
silhouette_pam_hellinger_final	k=6	0.141290815839584
silhouette_pam_hellinger_final	k=7	0.128520078370536
silhouette_pam_hellinger_final	k=8	0.115849038765054
silhouette_pam_hellinger_final	k=9	0.12441044102686
silhouette_pam_hellinger_final	k=10	0.136794957546345
silhouette_hclust_hellinger_final	k=2	0.23769809437009
silhouette_hclust_hellinger_final	k=3	0.184526842050004
silhouette_hclust_hellinger_final	k=4	0.186075440967267
silhouette_hclust_hellinger_final	k=5	0.16121045391887
silhouette_hclust_hellinger_final	k=6	0.146958025580872
silhouette_hclust_hellinger_final	k=7	0.145703347660841
silhouette_hclust_hellinger_final	k=8	0.144625626427652
silhouette_hclust_hellinger_final	k=9	0.138687891148884
silhouette_hclust_hellinger_final	k=10	0.142070016542122
silhouette_kmeans_hellinger_final	k=2	0.228913767920725
silhouette_kmeans_hellinger_final	k=3	0.212276233702779
silhouette_kmeans_hellinger_final	k=4	0.205006785315951
silhouette_kmeans_hellinger_final	k=5	0.180113831151148
silhouette_kmeans_hellinger_final	k=6	0.182090094662362
silhouette_kmeans_hellinger_final	k=7	0.182773741132536
silhouette_kmeans_hellinger_final	k=8	0.172465790926817
silhouette_kmeans_hellinger_final	k=9	0.173281909969931
silhouette_kmeans_hellinger_final	k=10	0.170030114274857
ARI_hclust_kmeans_hellinger_final	k=2	0.773879858722586
ARI_hclust_kmeans_hellinger_final	k=3	0.63538684692501
ARI_hclust_kmeans_hellinger_final	k=4	0.664370685160903
ARI_hclust_kmeans_hellinger_final	k=5	0.569957407068966
ARI_hclust_kmeans_hellinger_final	k=6	0.540910641995979
ARI_hclust_kmeans_hellinger_final	k=7	0.531269108554207
ARI_hclust_kmeans_hellinger_final	k=8	0.411940809398186
ARI_hclust_kmeans_hellinger_final	k=9	0.381670042827249
ARI_hclust_kmeans_hellinger_final	k=10	0.335796431566434
ARI_hclust_pam_hellinger_final	k=2	-0.00765029667700287
ARI_hclust_pam_hellinger_final	k=3	0.527317850738857
ARI_hclust_pam_hellinger_final	k=4	0.422464040378515
ARI_hclust_pam_hellinger_final	k=5	0.441241685144124
ARI_hclust_pam_hellinger_final	k=6	0.455486921428411
ARI_hclust_pam_hellinger_final	k=7	0.346091765993179
ARI_hclust_pam_hellinger_final	k=8	0.288539730735564
ARI_hclust_pam_hellinger_final	k=9	0.408052589110841
ARI_hclust_pam_hellinger_final	k=10	0.406673552169222
ARI_kmeans_pam_hellinger_final	k=2	-0.0107241099310696
ARI_kmeans_pam_hellinger_final	k=3	0.781694932460605
ARI_kmeans_pam_hellinger_final	k=4	0.611154067519723
ARI_kmeans_pam_hellinger_final	k=5	0.579691821414461
ARI_kmeans_pam_hellinger_final	k=6	0.440758649678772
ARI_kmeans_pam_hellinger_final	k=7	0.387310295516097
ARI_kmeans_pam_hellinger_final	k=8	0.35444008507311
ARI_kmeans_pam_hellinger_final	k=9	0.425172839691462
ARI_kmeans_pam_hellinger_final	k=10	0.401858954796174
boot_stability_pam_hellinger_final	k=2	0.643406787147323
boot_stability_pam_hellinger_final	k=3	0.659560671486395
boot_stability_pam_hellinger_final	k=4	0.638319121059765
boot_stability_pam_hellinger_final	k=5	0.675572573131594
boot_stability_pam_hellinger_final	k=6	0.614386241783037
boot_stability_pam_hellinger_final	k=7	0.58204889698831
boot_stability_pam_hellinger_final	k=8	0.576899595520345
boot_stability_pam_hellinger_final	k=9	0.590265358005829
boot_stability_pam_hellinger_final	k=10	0.63816619992972
driver_cor_PC1_hellinger_final	CTAS	-0.248134537200357
driver_cor_PC1_hellinger_final	Neff_family_breadth	0.123271289801145
driver_cor_PC1_hellinger_final	S_coronary	-0.735279507387597
driver_cor_PC1_hellinger_final	S_pressure	0.650790619921997
driver_cor_PC1_hellinger_final	S_arrhythmia	0.621565892667065
driver_cor_PC1_hellinger_final	S_heart_failure	-0.252169347121585
driver_cor_PC1_hellinger_final	S_valve	-0.157221806470674
driver_cor_PC1_hellinger_final	S_aortic_vascular	-0.202960062618583
driver_cor_PC1_hellinger_final	S_cerebrovascular	-0.125735490339262
driver_cor_PC1_hellinger_final	S_thrombotic	-0.341722578438964
driver_cor_PC1_hellinger_final	q_level_ordinal	-0.252674698157735
driver_cor_PC2_hellinger_final	CTAS	0.0486348511891733
driver_cor_PC2_hellinger_final	Neff_family_breadth	-0.169769902714437
driver_cor_PC2_hellinger_final	S_coronary	0.0135251720383959
driver_cor_PC2_hellinger_final	S_pressure	0.709380752401372
driver_cor_PC2_hellinger_final	S_arrhythmia	-0.705767892861811
driver_cor_PC2_hellinger_final	S_heart_failure	-0.310535545711455
driver_cor_PC2_hellinger_final	S_valve	0.0409082234653255
driver_cor_PC2_hellinger_final	S_aortic_vascular	-0.00625963250070427
driver_cor_PC2_hellinger_final	S_cerebrovascular	-0.366008580201021
driver_cor_PC2_hellinger_final	S_thrombotic	0.30137988331376
driver_cor_PC2_hellinger_final	q_level_ordinal	0.0365668434460314
PCA_var_explained_raw_sensitivity	PC1	0.386622661145295
PCA_var_explained_raw_sensitivity	PC2	0.268494638478177
PCA_var_explained_raw_sensitivity	PC3	0.125072474804313
PCA_var_explained_raw_sensitivity	PC4	0.0688531182001542
PCA_var_explained_raw_sensitivity	PC5	0.0664189167702901
PCA_var_explained_raw_sensitivity	PC6	0.0563944224318372
PCA_var_explained_raw_sensitivity	PC7	0.0281437681699323
PCA_var_explained_raw_sensitivity	PC8	2.37017349427489e-32
silhouette_pam_raw_sensitivity	k=2	0.263882322448124
silhouette_pam_raw_sensitivity	k=3	0.237580144234536
silhouette_pam_raw_sensitivity	k=4	0.135605882921429
silhouette_pam_raw_sensitivity	k=5	0.13641589356508
silhouette_pam_raw_sensitivity	k=6	0.153245900937686
silhouette_pam_raw_sensitivity	k=7	0.156635315524535
silhouette_pam_raw_sensitivity	k=8	0.155130152420854
silhouette_pam_raw_sensitivity	k=9	0.162879999912657
silhouette_pam_raw_sensitivity	k=10	0.149098899056204
silhouette_hclust_raw_sensitivity	k=2	0.296824575592762
silhouette_hclust_raw_sensitivity	k=3	0.21835739032273
silhouette_hclust_raw_sensitivity	k=4	0.190493514021288
silhouette_hclust_raw_sensitivity	k=5	0.194914768570969
silhouette_hclust_raw_sensitivity	k=6	0.152739717946153
silhouette_hclust_raw_sensitivity	k=7	0.146072667900845
silhouette_hclust_raw_sensitivity	k=8	0.133390589943579
silhouette_hclust_raw_sensitivity	k=9	0.141072854180366
silhouette_hclust_raw_sensitivity	k=10	0.141431716734784
silhouette_kmeans_raw_sensitivity	k=2	0.260246164750358
silhouette_kmeans_raw_sensitivity	k=3	0.246522560613829
silhouette_kmeans_raw_sensitivity	k=4	0.223740036007379
silhouette_kmeans_raw_sensitivity	k=5	0.198867279091988
silhouette_kmeans_raw_sensitivity	k=6	0.193637068888337
silhouette_kmeans_raw_sensitivity	k=7	0.183468618876612
silhouette_kmeans_raw_sensitivity	k=8	0.190082146131308
silhouette_kmeans_raw_sensitivity	k=9	0.174900395128347
silhouette_kmeans_raw_sensitivity	k=10	0.169045808871065
ARI_hclust_kmeans_raw_sensitivity	k=2	0.276193051035055
ARI_hclust_kmeans_raw_sensitivity	k=3	0.531200246247904
ARI_hclust_kmeans_raw_sensitivity	k=4	0.616013264975509
ARI_hclust_kmeans_raw_sensitivity	k=5	0.508537762424062
ARI_hclust_kmeans_raw_sensitivity	k=6	0.620289403106094
ARI_hclust_kmeans_raw_sensitivity	k=7	0.565861690450055
ARI_hclust_kmeans_raw_sensitivity	k=8	0.504516650937036
ARI_hclust_kmeans_raw_sensitivity	k=9	0.541517258453857
ARI_hclust_kmeans_raw_sensitivity	k=10	0.537486223323344
ARI_hclust_pam_raw_sensitivity	k=2	0.507792063044576
ARI_hclust_pam_raw_sensitivity	k=3	0.471869677857481
ARI_hclust_pam_raw_sensitivity	k=4	0.420961199084013
ARI_hclust_pam_raw_sensitivity	k=5	0.420614356579104
ARI_hclust_pam_raw_sensitivity	k=6	0.352217451122827
ARI_hclust_pam_raw_sensitivity	k=7	0.318843902570604
ARI_hclust_pam_raw_sensitivity	k=8	0.376823676531888
ARI_hclust_pam_raw_sensitivity	k=9	0.36968123352241
ARI_hclust_pam_raw_sensitivity	k=10	0.440813245386715
ARI_kmeans_pam_raw_sensitivity	k=2	0.63280575280829
ARI_kmeans_pam_raw_sensitivity	k=3	0.840167064089429
ARI_kmeans_pam_raw_sensitivity	k=4	0.474109096867064
ARI_kmeans_pam_raw_sensitivity	k=5	0.451619033106706
ARI_kmeans_pam_raw_sensitivity	k=6	0.460787541073876
ARI_kmeans_pam_raw_sensitivity	k=7	0.501054050317943
ARI_kmeans_pam_raw_sensitivity	k=8	0.560713157248014
ARI_kmeans_pam_raw_sensitivity	k=9	0.522947501930224
ARI_kmeans_pam_raw_sensitivity	k=10	0.454357913690027
boot_stability_pam_raw_sensitivity	k=2	0.869723727741267
boot_stability_pam_raw_sensitivity	k=3	0.85820165153259
boot_stability_pam_raw_sensitivity	k=4	0.707643440232402
boot_stability_pam_raw_sensitivity	k=5	0.674335147806315
boot_stability_pam_raw_sensitivity	k=6	0.644077302193436
boot_stability_pam_raw_sensitivity	k=7	0.645781756623855
boot_stability_pam_raw_sensitivity	k=8	0.596401418222926
boot_stability_pam_raw_sensitivity	k=9	0.612325242590751
boot_stability_pam_raw_sensitivity	k=10	0.539637418952941
driver_cor_PC1_raw_sensitivity	CTAS	-0.326728242476323
driver_cor_PC1_raw_sensitivity	Neff_family_breadth	0.171556415465116
driver_cor_PC1_raw_sensitivity	S_coronary	-0.852408378208838
driver_cor_PC1_raw_sensitivity	S_pressure	0.807638560892493
driver_cor_PC1_raw_sensitivity	S_arrhythmia	0.348578780763235
driver_cor_PC1_raw_sensitivity	S_heart_failure	-0.183443916610914
driver_cor_PC1_raw_sensitivity	S_valve	-0.0516744111748858
driver_cor_PC1_raw_sensitivity	S_aortic_vascular	-0.203785102019094
driver_cor_PC1_raw_sensitivity	S_cerebrovascular	-0.115412090642601
driver_cor_PC1_raw_sensitivity	S_thrombotic	-0.14184563929403
driver_cor_PC1_raw_sensitivity	q_level_ordinal	-0.285685897599116
driver_cor_PC2_raw_sensitivity	CTAS	-0.196897514543969
driver_cor_PC2_raw_sensitivity	Neff_family_breadth	0.329240247920468
driver_cor_PC2_raw_sensitivity	S_coronary	-0.327843941367607
driver_cor_PC2_raw_sensitivity	S_pressure	-0.558280407785121
driver_cor_PC2_raw_sensitivity	S_arrhythmia	0.84868860832178
driver_cor_PC2_raw_sensitivity	S_heart_failure	0.263132831556951
driver_cor_PC2_raw_sensitivity	S_valve	-0.00138907530466036
driver_cor_PC2_raw_sensitivity	S_aortic_vascular	-0.0103563539167253
driver_cor_PC2_raw_sensitivity	S_cerebrovascular	0.306566254535917
driver_cor_PC2_raw_sensitivity	S_thrombotic	-0.194360638262048
driver_cor_PC2_raw_sensitivity	q_level_ordinal	-0.172831143269622
raw_vs_hellinger	pairwise_distance_correlation	0.876110181233566
raw_vs_hellinger	procrustes_concordance	0.942569360476757
raw_vs_hellinger	PC1_abscor	0.904799691121673
raw_vs_hellinger	PC2_abscor	0.913878061159156
raw_vs_hellinger	verdict_agreement	1
verdict_hellinger_final	OVERLAPPING_CONTINUUM
verdict_raw_sensitivity	OVERLAPPING_CONTINUUM

### Sheet: metric_sensitivity
Mean-positive versus RMS-positive family metric.
check	value	verdict
median_per_locus_profile_correlation	0.991089174450523
min_per_locus_profile_correlation	0.920380989790962
effective_breadth_correlation	0.988743940780328
pairwise_distance_correlation	0.985129993101648
PCA_PC1_concordance_abscor	0.992512914810406
PCA_PC2_concordance_abscor	0.997516813067176
verdict		STABLE

### Sheet: raw_family_coverage
Raw P<0.01 family coverage per representative (descriptive).
canonical_locus_id	representative_gene	in_q01	in_q001	p_AF_I48	p_Angina	p_Aortic_Aneurysm	p_Aortic_Valve	p_Atherosclerosis	p_CAD_I25	p_Cardiomyopathy	p_DVT	p_HF_I50	p_Hypertension_401	p_Ischemic_Stroke	p_MI	p_Mitral_Valve	p_PAD	p_TIA	p_VTE	fam_coronary	fam_pressure	fam_arrhythmia	fam_heart_failure	fam_valve	fam_aortic_vascular	fam_cerebrovascular	fam_thrombotic	n_families_p01	family_count_category
V2L042	LPA	TRUE	TRUE	0.049374	1.0366e-13	0.0042579	0.00030209	0.071462	4.1752e-15	0.3681	0.35751	0.014148	6.4023e-05	0.2784	2.9377e-08	0.63098	2.2441e-06	0.00429	0.96838	1	1	0	0	1	1	1	0	5	4+
V2L057	CDKN2B	TRUE	TRUE	0.62817	3.8858e-16	0.024802	0.0095469	0.37428	3.3751e-14	0.93185	0.054188	0.0030889	0.025394	0.72519	5.8287e-15	0.82673	0.002947	0.68201	0.1581	1	0	0	1	1	1	0	0	4	4+
V2L084	FES	TRUE	TRUE	0.20743	1.3744e-10	0.49492	0.05977	0.49052	5e-10	0.67571	0.11514	0.1456	5e-10	0.246	1.72e-09	0.40355	0.010436	0.031789	0.51414	1	1	0	0	0	0	0	0	2	2
V2L097	APOE	TRUE	TRUE	0.12284	8.3267e-16	0.45261	0.0044951	0.22358	3.9968e-15	0.30445	0.33239	0.16541	0.03616	0.65455	4.0823e-13	0.81821	0.6687	0.010481	0.18943	1	0	0	0	1	0	0	0	2	2
V2L080	MARK3	TRUE	TRUE	0.0019535	0.001096	0.97919	0.74695	0.0071521	6.1668e-06	0.0045921	0.0059882	0.038766	1.3766e-05	0.061432	0.21137	0.49538	0.17216	0.29816	0.886	1	1	1	1	0	1	0	1	6	4+
V2L086	CFDP1	TRUE	TRUE	0.46486	0.0016929	0.0088671	3.9727e-06	0.38164	3.7414e-09	0.2433	0.12653	0.39549	8.6479e-07	0.89803	0.00059165	0.56133	0.0054553	0.27089	0.98076	1	1	0	0	1	1	0	0	4	4+
V2L036	ATP6V1G2	TRUE	TRUE	0.0055005	7.2215e-07	0.025617	0.44222	0.25541	8.6636e-05	0.50178	0.30668	0.074869	2.1249e-08	0.13441	0.090094	0.017874	0.0023969	0.010611	0.69154	1	1	1	0	0	1	0	0	4	4+
V2L090	ZNF652	TRUE	TRUE	0.18721	1.4713e-07	0.87048	0.001452	0.95801	1.3485e-11	0.58856	0.56221	0.036923	1.2639e-13	0.053969	0.00014775	0.44012	0.29991	0.287	0.32069	1	1	0	0	1	0	0	0	3	3
V2L020	CARF	TRUE	TRUE	0.18292	1.3942e-05	0.00054397	0.83163	0.47826	1.4402e-11	0.32252	0.55611	0.16856	0.15459	0.0062202	6.0131e-11	0.19141	0.14601	0.2497	0.08065	1	0	0	0	0	1	1	0	3	3
V2L004	CELSR2	TRUE	TRUE	0.4548	3.2092e-12	0.21618	0.040272	0.013075	5.5511e-15	0.97067	0.11411	0.052234	0.0057175	0.90331	2.0788e-05	0.29092	0.025965	0.16604	0.027432	1	1	0	0	0	0	0	0	2	2
V2L074	ACAD10	TRUE	TRUE	0.15382	0.07453	0.55432	0.047248	0.13759	0.00057207	0.45487	0.0071203	0.010718	5e-09	0.01237	5e-10	0.29972	0.0051896	0.15014	0.19044	1	1	0	0	0	1	0	1	4	4+
V2L075	HNF1A	TRUE	TRUE	0.25649	0.0021803	0.4166	0.027719	0.19558	1.3962e-08	0.54868	0.0037199	3.1832e-05	0.075454	0.23935	0.00016334	0.0085416	0.034964	0.12686	0.89836	1	0	0	1	1	0	0	1	4	4+
V2L083	IREB2	TRUE	TRUE	0.044951	0.20573	8.7026e-05	0.49256	0.0041966	0.032157	0.093557	0.66108	0.0080369	0.10591	0.076237	0.0016577	0.32799	8.1019e-05	0.072344	0.20845	1	0	0	1	0	1	0	0	3	3
V2L044	TBX20	TRUE	TRUE	0.78405	5.5206e-06	0.53769	0.001069	0.94039	9.3345e-07	0.20614	0.85154	0.0022462	0.0013515	0.1058	0.00047031	0.28217	0.1099	0.48082	0.52933	1	1	0	1	1	0	0	0	4	4+
V2L023	DALRD3	TRUE	TRUE	0.012281	0.0064421	0.012525	0.0074046	0.24281	0.00076929	0.89899	0.63919	0.62907	4.4613e-05	0.7162	0.0012357	0.00132	0.85018	0.75761	0.7898	1	1	0	0	1	0	0	0	3	3
V2L089	ORMDL3	TRUE	TRUE	5.6993e-05	0.21069	0.16149	0.033934	0.033061	0.025197	0.12293	0.77896	0.0091997	0.001685	0.69959	0.021566	0.35529	0.65684	0.014132	0.0045119	0	1	1	1	0	0	0	1	4	4+
V2L010	CFHR3	TRUE	TRUE	0.074786	0.82896	0.13977	0.019262	0.086316	0.3107	0.012344	0.018847	0.022354	0.43332	0.003254	0.17743	0.19724	0.072074	0.00058269	0.21382	0	0	0	0	0	0	1	0	1	1
V2L037	C6orf106	TRUE	TRUE	0.093296	2.449e-06	0.17692	0.019955	0.40432	5.732e-08	0.28742	0.49349	0.26404	2.7201e-09	0.036711	0.030385	0.18723	0.10094	0.62675	0.0060967	1	1	0	0	0	0	0	1	3	3
V2L063	HTRA1	TRUE	TRUE	0.36651	3.5655e-07	0.018966	0.46995	0.14438	1.8126e-08	0.031094	0.068592	0.78248	0.0026651	0.96499	0.00041994	0.89003	0.091346	0.23768	0.03599	1	1	0	0	0	0	0	0	2	2
V2L095	LDLR	TRUE	TRUE	0.28224	1.6788e-06	0.032026	0.22242	0.021698	3.1932e-08	0.40749	0.094419	0.41616	0.41498	0.084984	0.00066357	0.95186	9.884e-05	0.93773	0.77736	1	0	0	0	0	1	0	0	2	2
V2L052	LPL	TRUE	TRUE	0.07747	4.1274e-08	0.032382	0.01513	0.19766	2.8547e-12	0.33848	0.62147	0.081353	0.0094625	0.061406	1.1354e-07	0.79067	0.38365	0.34895	0.20539	1	1	0	0	0	0	0	0	2	2
V2L003	PPAP2B	TRUE	FALSE	0.97471	2.5689e-08	0.88614	0.62129	0.23549	2.2226e-10	0.11396	0.5191	0.10366	5.8988e-11	0.042135	0.00092761	0.74566	0.29998	0.79024	0.54362	1	1	0	0	0	0	0	0	2	2
V2L087	SMG6	TRUE	FALSE	0.11952	4.0654e-05	0.030074	0.91896	0.15008	1.1698e-10	0.21765	0.25422	0.00085297	1.931e-05	0.24608	8.7371e-05	0.098983	0.50049	0.95746	0.10274	1	1	0	1	0	0	0	0	3	3
V2L055	ZFPM2	TRUE	FALSE	0.00021774	0.0094569	0.69054	0.51985	0.83839	7.413e-08	0.13451	2.5121e-07	0.54452	0.016905	0.066826	0.00077262	0.30071	0.43137	0.10128	0.40941	1	0	1	0	0	0	0	1	3	3
V2L009	NME7	TRUE	FALSE	0.012859	0.00012409	0.73987	0.22203	0.51963	4.46e-06	0.36031	2.6029e-06	0.012964	6.1539e-06	0.83102	0.071454	0.43181	0.11967	0.59558	0.31251	1	1	0	0	0	0	0	1	3	3
V2L077	COL4A1	TRUE	FALSE	0.00069109	4.0571e-06	0.89084	0.63528	0.38595	2.6205e-12	0.53952	0.77354	0.13476	0.078995	0.0054216	5.653e-07	0.14809	0.021883	0.54915	0.92759	1	0	1	0	0	0	1	0	3	3
V2L093	DYM	TRUE	FALSE	0.05364	0.00034334	0.29433	0.34377	0.85601	1.6387e-05	0.62676	0.024023	0.15996	7.1654e-06	0.0027073	0.0035521	0.4201	0.11645	0.13113	0.12327	1	1	0	0	0	0	1	0	3	3
V2L025	PCCB	TRUE	FALSE	0.013692	0.00065508	0.52107	0.90983	0.29891	2.9608e-06	0.60232	0.52963	0.031423	1.125e-06	0.26971	1.2186e-07	0.065296	0.043463	0.40438	0.16067	1	1	0	0	0	0	0	0	2	2
V2L011	MIA3	TRUE	FALSE	0.65771	0.00022385	0.87551	0.57086	0.061136	2.6262e-11	0.38957	0.81507	0.00011801	0.32933	0.75278	4.6109e-09	0.10178	0.53457	0.24052	0.06693	1	0	0	1	0	0	0	0	2	2
V2L070	ARHGEF12	TRUE	FALSE	0.32514	2.7001e-06	0.75769	0.02932	0.80662	1.2148e-07	0.022349	0.63286	0.00093846	0.23911	0.40845	0.00070464	0.15214	0.4969	0.071613	0.22677	1	0	0	1	0	0	0	0	2	2
V2L050	KCNH2	TRUE	FALSE	0.0001536	0.13502	0.64563	0.0076837	0.15241	0.018237	0.4136	0.55825	0.00062304	1.0675e-08	0.11805	0.0512	0.039653	0.0018146	0.23902	0.64864	0	1	1	1	1	1	0	0	5	4+
V2L099	ZNF471	TRUE	FALSE	0.047761	0.0021792	0.14214	0.0097111	0.93734	0.032791	0.0010509	0.24634	0.045643	0.015801	0.18654	0.6096	0.35482	0.015472	0.20683	0.03793	1	0	0	1	1	0	0	0	3	3
V2L056	PTK2	TRUE	FALSE	1.1171e-06	0.36603	0.0010107	0.003066	0.49663	0.030365	0.60112	0.37213	0.016939	2.7353e-05	0.029852	0.042844	0.225	0.69756	0.66366	0.65528	0	1	1	0	1	1	0	0	4	4+
V2L060	ABO	TRUE	FALSE	0.28499	0.52371	0.22739	0.28879	0.021993	0.1297	0.98339	2.3243e-13	0.00042291	0.01757	0.044559	0.0025366	0.38648	0.014004	0.55568	0.00054575	1	0	0	1	0	0	0	1	3	3
V2L034	PHACTR1	TRUE	FALSE	0.037802	4.0951e-09	0.79929	0.92486	0.37791	2.7169e-15	0.57032	0.77918	0.009761	0.53355	0.22767	7.9213e-07	0.089678	0.012314	0.35228	0.62871	1	0	0	1	0	0	0	0	2	2
V2L092	CYTH1	TRUE	FALSE	0.027613	9.0304e-05	0.8306	0.0051263	0.0040029	0.0069702	0.058581	0.21728	0.35366	0.00015263	0.562	0.45636	0.43287	0.043062	0.40135	0.27204	1	1	0	0	1	1	0	0	4	4+
V2L038	CDKN1A	TRUE	FALSE	0.001014	0.014928	0.075408	0.023706	0.80535	0.025266	0.029283	0.65428	0.00089755	0.55968	0.01179	0.46166	0.068339	0.20654	0.99393	0.95604	0	0	1	1	0	0	0	0	2	2
V2L053	XPO7	TRUE	FALSE	3.2595e-06	0.22935	0.36058	0.12992	0.011389	0.0017741	0.13883	0.83311	0.052515	0.00039343	0.35063	0.11467	0.011095	0.36947	0.013011	0.66634	1	1	1	0	0	0	0	0	3	3
V2L054	MMP16	TRUE	FALSE	0.39073	0.012045	0.15521	0.078564	0.02725	0.0070977	0.66018	0.033029	0.023358	0.12496	0.5267	0.56986	0.022539	0.028979	0.06038	0.25942	1	0	0	0	0	0	0	0	1	1
V2L007	IL6R	TRUE	FALSE	4.4969e-06	2.5075e-06	0.064115	0.24064	0.47801	0.00011929	0.75642	0.01403	0.43188	0.13977	0.054922	0.0024399	0.65067	0.85737	0.80763	0.3369	1	0	1	0	0	0	0	0	2	2
V2L051	CLDN23	TRUE	FALSE	0.82458	0.86363	0.3077	0.0028514	0.018064	0.050602	0.029236	0.0095287	0.70809	3.099e-06	0.36934	0.92729	0.4844	0.01265	0.1093	0.19737	0	1	0	0	1	0	0	1	3	3
V2L076	FBRSL1	TRUE	FALSE	0.0041987	0.0088286	0.25042	0.097646	0.18748	6.108e-05	0.28209	0.76431	0.0028504	0.00013712	0.87721	3.5923e-05	0.70405	0.63956	0.91594	0.62004	1	1	1	1	0	0	0	0	4	4+
V2L047	GTF2I	TRUE	FALSE	6.1112e-07	0.0044752	0.46775	0.58946	0.75062	0.43611	0.12649	0.63953	0.00010408	1.1e-08	0.21472	0.83441	0.41505	0.27945	0.7521	0.97416	1	1	1	1	0	0	0	0	4	4+
V2L029	GRK4	TRUE	FALSE	0.90251	0.00040117	0.98163	0.027162	0.67422	0.00037435	0.77417	0.33188	0.41341	0.00013074	0.19244	0.038252	0.021096	0.063369	0.63091	0.019759	1	1	0	0	0	0	0	0	2	2
V2L019	HOXD13	TRUE	FALSE	0.53734	0.061733	0.11756	0.74842	0.91342	0.00047405	0.11444	0.90208	0.0010855	7.1007e-05	0.47475	0.0027523	0.0018839	0.44325	0.40901	0.27533	1	1	0	1	1	0	0	0	4	4+
V2L026	MRAS	TRUE	FALSE	0.28807	0.020412	0.18922	0.31276	0.8761	0.00018669	0.072482	0.0036733	0.8963	2.3707e-07	0.01253	0.021924	0.033088	0.05185	0.1979	0.99887	1	1	0	0	0	0	0	1	3	3
V2L068	APOA5	FALSE	FALSE	0.94931	0.0030778	0.0061805	0.0027654	0.3471	0.001164	0.51144	0.84655	0.36581	6.2236e-05	0.44757	0.3066	0.011212	0.71167	0.1377	0.70937	1	1	0	0	1	1	0	0	4	4+
V2L043	HIBADH	FALSE	FALSE	0.017053	0.15639	0.18153	0.029911	0.40481	0.00078341	0.49836	0.0026804	0.015494	0.00036145	0.28001	0.022321	0.13183	0.21386	0.76816	0.69737	1	1	0	0	0	0	0	1	3	3
V2L005	ENSA	FALSE	FALSE	0.89887	0.00018398	0.89504	0.12486	0.011792	0.00066681	0.40322	0.762	0.40839	8.9519e-06	0.28575	0.28919	0.052344	0.0016968	0.22716	0.92572	1	1	0	0	0	1	0	0	3	3
V2L013	EFR3B	FALSE	FALSE	0.010902	0.12073	0.14393	0.1173	0.7697	0.033942	0.14057	0.026454	0.23966	0.0033448	0.2845	0.73873	0.028667	0.022264	0.07143	0.84567	0	1	0	0	0	0	0	0	1	1
V2L081	SMAD3	FALSE	FALSE	0.014852	0.012168	0.0028432	0.068853	0.23323	0.00061779	0.85398	0.73854	0.0024998	0.011916	0.55011	0.031854	0.41487	0.93734	0.14753	0.55533	1	0	0	1	0	1	0	0	3	3
V2L066	CCDC90B	FALSE	FALSE	0.22237	0.00015773	0.95396	0.90149	0.35727	7.162e-05	0.56398	0.2693	0.22648	0.00011264	0.24672	0.020891	0.076999	0.0078782	0.39509	0.037896	1	1	0	0	0	1	0	0	3	3
V2L079	EXD2	FALSE	FALSE	0.18898	0.0048176	0.038752	0.0040749	0.071856	0.00543	0.48137	0.34026	0.40624	0.0079589	0.33821	0.0058143	0.33864	0.016889	0.86883	0.84309	1	1	0	0	1	0	0	0	3	3
V2L031	EDNRA	FALSE	FALSE	0.21387	5.6021e-06	0.81275	0.46244	0.29151	2.1231e-06	0.86312	0.1063	0.099191	0.0030546	0.069235	0.00065326	0.084069	0.060699	0.89429	0.69181	1	1	0	0	0	0	0	0	2	2
V2L061	DUSP13	FALSE	FALSE	0.0074116	0.0013317	0.77877	0.72702	0.12475	3.5614e-05	0.071447	0.69902	0.4699	5.5881e-05	0.34355	0.039179	0.094152	0.033634	0.66516	0.35541	1	1	1	0	0	0	0	0	3	3
V2L098	RASIP1	FALSE	FALSE	0.7935	0.38285	0.68979	0.80745	0.60647	0.042147	0.09183	5.3555e-06	0.44222	6.9495e-07	0.2722	1.7372e-05	0.46914	0.68296	0.29558	0.1836	1	1	0	0	0	0	0	1	3	3
V2L040	CENPW	FALSE	FALSE	0.34728	0.0019596	0.88094	0.48703	0.1661	0.00022865	0.37834	0.3192	0.012057	0.0071424	0.83951	0.0085708	0.81453	0.0047414	0.31332	0.067821	1	1	0	0	0	1	0	0	3	3
V2L049	DUS4L	FALSE	FALSE	4.7975e-06	0.0030956	0.17501	0.21411	0.015093	0.0026783	0.058445	0.43087	0.47858	0.017804	0.46397	0.096851	0.002635	0.60618	0.77583	0.7331	1	0	1	0	1	0	0	0	3	3
V2L018	VAMP8	FALSE	FALSE	0.65138	1.7686e-08	0.56937	0.21975	0.066859	2.7978e-14	0.43906	0.75547	0.7333	0.14565	0.32171	1.1318e-06	0.70177	0.90622	0.30288	0.096748	1	0	0	0	0	0	0	0	1	1
V2L073	GLI1	FALSE	FALSE	0.18618	0.080354	0.0017721	0.66224	0.55781	0.003199	0.13195	0.70225	0.01353	0.017097	0.19162	0.0097943	0.5672	0.92058	0.060387	0.068802	1	0	0	0	0	1	0	0	2	2
V2L058	TMEM8B	FALSE	FALSE	0.09589	0.017372	0.33881	0.053769	0.5828	0.075241	0.67286	0.0012824	0.18773	0.0047032	0.92673	0.0013649	0.018576	0.061547	0.51519	0.99726	1	1	0	0	0	0	0	1	3	3
V2L012	SMC6	FALSE	FALSE	0.018139	0.0078346	0.042069	0.73038	0.27191	0.088199	0.65996	0.85931	0.50834	4.3881e-05	0.63924	0.25318	0.00097902	0.4772	0.12261	0.017743	1	1	0	0	1	0	0	0	3	3
V2L062	OBFC1	FALSE	FALSE	5.7217e-07	0.0083723	0.036744	0.32196	0.11903	0.00039928	0.26798	0.68424	0.1571	0.00013014	0.097001	0.0022129	0.32704	0.25168	0.98183	0.87672	1	1	1	0	0	0	0	0	3	3
V2L028	TIPARP	FALSE	FALSE	0.0071672	0.1531	0.2822	0.0076522	0.04909	0.0077661	0.5082	0.20179	0.37242	0.0018122	0.11319	0.10897	0.22197	0.4166	0.029634	0.77777	1	1	1	0	1	0	0	0	4	4+
V2L015	B3GNT2	FALSE	FALSE	0.0024254	0.030276	0.18754	0.58666	0.62945	0.032243	0.66454	0.06717	0.0079681	0.031297	0.063685	0.81176	0.045758	0.31652	0.56149	0.089177	0	0	1	1	0	0	0	0	2	2
V2L102	NCOA5	FALSE	FALSE	0.016215	0.0091327	0.048443	0.035468	0.80538	0.8048	0.025786	0.078592	0.70028	0.09701	0.84454	0.23043	0.89291	0.01464	0.56188	0.90385	1	0	0	0	0	0	0	0	1	1
V2L014	CRIM1	FALSE	FALSE	0.017253	0.01744	0.0064236	0.45129	0.52016	0.017563	0.87565	0.50263	0.00099024	0.41624	0.049411	6.981e-05	0.39699	0.78429	0.19699	0.20344	1	0	0	1	0	1	0	0	3	3
V2L035	HDGFL1	FALSE	FALSE	0.0081663	1.6322e-05	0.75221	0.86826	0.23776	1.2139e-06	0.15576	0.95159	0.017939	0.37944	0.74071	0.016557	0.096261	0.04586	0.11167	0.74662	1	0	1	0	0	0	0	0	2	2
V2L030	ENPEP	FALSE	FALSE	8.5496e-11	0.4176	0.89658	0.57391	0.38752	0.13165	0.61083	0.11341	0.67571	7.7028e-11	0.043997	0.57424	0.95231	0.8122	0.49242	0.14025	0	1	1	0	0	0	0	0	2	2
V2L045	GCK	FALSE	FALSE	0.16356	0.010412	0.040598	0.013145	0.45937	0.0042759	0.16151	0.012569	0.65831	0.19836	0.78343	0.91723	0.14199	0.88599	0.036825	0.71913	1	0	0	0	0	0	0	0	1	1
V2L101	GGT7	FALSE	FALSE	0.41473	6.5858e-05	0.11651	0.50503	0.51599	0.00052192	0.96583	0.00028137	0.19381	0.0085724	0.12658	0.017987	0.78894	0.017846	0.51032	0.90933	1	1	0	0	0	0	0	1	3	3
V2L017	CEP68	FALSE	FALSE	1.9639e-10	0.0617	0.87574	0.86043	0.02184	0.00014347	0.79874	0.82366	0.83663	1.7305e-06	0.37992	0.10415	0.30388	0.3608	0.92217	0.53991	1	1	1	0	0	0	0	0	3	3
V2L088	EIF5A	FALSE	FALSE	0.0049202	0.20372	0.44879	0.30246	0.44479	0.020757	0.64978	0.11242	0.14176	0.0063677	0.49477	0.0049569	0.0032289	0.62607	0.33792	0.020932	1	1	1	0	1	0	0	0	4	4+
V2L091	MAP2K6	FALSE	FALSE	0.29752	0.048707	0.077654	0.36827	0.93886	0.0013903	0.72586	0.08632	0.01874	0.0022777	0.023372	0.25555	0.88093	0.0011635	0.998	0.70666	1	1	0	0	0	1	0	0	3	3
V2L002	KDF1	FALSE	FALSE	0.76697	0.0013653	0.75186	0.9708	0.0022365	0.0015514	0.97758	0.024981	0.24281	0.00012961	0.54129	0.074062	0.71419	0.056133	0.21789	0.74421	1	1	0	0	0	1	0	0	3	3
V2L024	RPP14	FALSE	FALSE	0.0080225	0.022732	0.96461	0.87344	0.14749	0.025374	0.38282	0.019637	0.83026	0.12737	0.99615	0.0082814	0.030009	0.042268	0.31898	0.96571	1	0	1	0	0	0	0	0	2	2
V2L094	MARCH2	FALSE	FALSE	0.96654	0.0085806	0.019297	0.68467	0.44937	0.004249	0.36938	0.71327	0.022666	0.0027023	0.0028051	0.26815	0.08681	0.32577	0.65474	0.95178	1	1	0	0	0	0	1	0	3	3
V2L021	FGD5	FALSE	FALSE	0.055678	0.0022499	0.14015	0.80554	0.63728	1.0058e-05	0.0068792	0.92734	0.41064	2.4817e-10	0.2908	0.010061	0.018511	0.20505	0.24878	0.89682	1	1	0	1	0	0	0	0	3	3
V2L100	KIZ	FALSE	FALSE	0.01246	0.16683	0.0020522	0.56793	0.076726	0.46276	0.13921	0.55284	0.0014161	0.051122	0.30488	0.7672	0.71741	0.49468	0.0042563	0.57938	0	0	0	1	0	1	1	0	3	3
V2L016	MDH1	FALSE	FALSE	0.62907	0.00037049	0.77924	0.20228	0.95312	0.00022166	0.76586	0.017931	0.039727	0.36515	0.90887	0.0031237	0.052326	0.084214	0.65749	0.60948	1	0	0	0	0	0	0	0	1	1
V2L067	ARHGAP42	FALSE	FALSE	0.0020441	0.0048678	0.29297	0.17258	0.35079	2.9608e-06	0.39668	0.8208	0.76847	1.4269e-12	0.58143	0.015132	0.55798	0.80664	0.65682	0.0085247	1	1	1	0	0	0	0	1	4	4+
V2L085	DOC2A	FALSE	FALSE	0.00059376	0.48126	0.81558	0.023188	0.3642	0.04421	0.00029627	0.79053	0.096754	5.0877e-06	0.80441	0.85605	0.64119	0.76466	0.27257	0.72026	0	1	1	1	0	0	0	0	3	3
V2L001	NADK	FALSE	FALSE	0.4884	0.02789	0.70849	0.065097	0.70518	0.0023231	0.064528	0.14815	0.56702	0.030687	0.57571	0.0017544	0.0039689	0.60519	0.32405	0.10479	1	0	0	0	1	0	0	0	2	2
V2L072	ESPL1	FALSE	FALSE	0.0038362	0.017481	0.60468	0.015482	0.77714	0.4071	0.072156	0.097592	0.029877	0.34059	0.0012581	0.72985	0.79223	0.49402	0.91233	0.53573	0	0	1	0	0	0	1	0	2	2
V2L059	NMRK1	FALSE	FALSE	0.12524	0.049052	0.94239	0.47551	0.00071465	0.87325	0.39287	0.3583	0.27129	0.25095	0.037159	0.022097	0.29867	0.026306	0.016223	0.66286	0	0	0	0	0	1	0	0	1	1
V2L039	KCNK5	FALSE	FALSE	0.88051	0.0090964	0.5722	0.36971	0.090072	0.0089497	0.63271	0.21729	0.39532	0.00091941	0.41562	0.0028689	0.074836	0.04564	0.9231	0.027258	1	1	0	0	0	0	0	0	2	2
V2L065	KCNK4	FALSE	FALSE	0.011524	0.1749	0.53886	0.63635	0.87171	0.092882	0.023171	0.56772	0.0001898	0.00062651	0.036568	0.038194	0.95262	0.058454	0.3854	0.7377	0	1	0	1	0	0	0	0	2	2
V2L078	UPF3A	FALSE	FALSE	0.098981	0.43826	0.017844	0.0070155	0.24952	0.54943	0.27963	0.0635	0.63114	0.011421	0.085647	0.20034	0.0084894	0.24451	0.82224	0.34491	0	0	0	0	1	0	0	0	1	1
V2L103	TAF4	FALSE	FALSE	0.5197	0.092774	0.18479	0.012081	0.52611	0.83031	0.0028404	0.27463	0.94194	0.03408	0.034862	0.81964	0.81017	0.10302	0.69485	0.030797	0	0	0	1	0	0	0	0	1	1
V2L096	NUMBL	FALSE	FALSE	0.024103	0.051083	0.59916	0.0015188	0.92425	0.90109	0.026842	0.17021	0.12917	0.78577	0.28042	0.12062	0.35785	0.1704	0.038971	0.99412	0	0	0	0	1	0	0	0	1	1
V2L032	RGS7BP	FALSE	FALSE	0.00021666	0.0247	0.20356	0.72602	0.90631	0.03337	0.99361	0.73798	0.73922	1.3897e-06	0.0056203	0.60201	0.13998	0.017946	0.23399	0.95372	0	1	1	0	0	0	1	0	3	3

### Sheet: raw_coverage_summary
Raw-coverage category counts for the nested sets.
n_loci	family_count	n	pct	locus_set
91	0	0	0	q<0.05
91	1	11	12.0879	q<0.05
91	2	24	26.3736	q<0.05
91	3	37	40.6593	q<0.05
91	4+	19	20.8791	q<0.05
46	0	0	0	q<0.01
46	1	2	4.34783	q<0.01
46	2	14	30.4348	q<0.01
46	3	15	32.6087	q<0.01
46	4+	15	32.6087	q<0.01
21	0	0	0	q<0.001
21	1	1	4.7619	q<0.001
21	2	6	28.5714	q<0.001
21	3	5	23.8095	q<0.001
21	4+	9	42.8571	q<0.001

### Sheet: vs_earlier_summaries
Final-whitener family summaries versus the earlier raw-Spearman-whitener summaries (same representatives).
canonical_locus_id	representative_gene	representative_matches_earlier	CTAS_final	CTAS_earlier	Neff_final	Neff_earlier	delta_Neff	leading_final	leading_earlier	leading_family_changed	n_families_p01_final	n_families_p01_earlier	raw_coverage_identical
V2L042	LPA	TRUE	31.1636	31.4034	5.03882	5.04353	-0.00470893	coronary	coronary	FALSE	5	5	TRUE
V2L057	CDKN2B	TRUE	26.1606	26.3699	2.91492	2.93281	-0.017888	coronary	coronary	FALSE	4	4	TRUE
V2L084	FES	TRUE	24.2723	24.4995	3.39394	3.40841	-0.0144739	pressure	pressure	FALSE	2	2	TRUE
V2L097	APOE	TRUE	24.2563	24.4123	2.8021	2.82272	-0.0206228	coronary	coronary	FALSE	2	2	TRUE
V2L080	MARK3	TRUE	22.4584	22.5698	5.74023	5.7375	0.00272638	pressure	pressure	FALSE	6	6	TRUE
V2L086	CFDP1	TRUE	21.3765	21.5564	4.30623	4.30116	0.00507338	pressure	pressure	FALSE	4	4	TRUE
V2L036	ATP6V1G2	TRUE	21.1636	21.3375	4.99362	5.00336	-0.00973334	pressure	pressure	FALSE	4	4	TRUE
V2L090	ZNF652	TRUE	20.7864	21.0099	3.10613	3.12339	-0.0172589	pressure	pressure	FALSE	3	3	TRUE
V2L020	CARF	TRUE	20.6573	20.7855	3.43176	3.43051	0.00124237	coronary	coronary	FALSE	3	3	TRUE
V2L004	CELSR2	TRUE	20.6056	20.7982	3.91558	3.92408	-0.00850513	coronary	coronary	FALSE	2	2	TRUE
V2L074	ACAD10	TRUE	20.4977	20.6509	4.83133	4.85337	-0.0220462	pressure	pressure	FALSE	4	4	TRUE
V2L075	HNF1A	TRUE	20.3913	20.555	5.37378	5.4097	-0.0359135	coronary	coronary	FALSE	4	4	TRUE
V2L083	IREB2	TRUE	20.3128	20.4172	5.27621	5.30004	-0.0238292	aortic_vascular	aortic_vascular	FALSE	3	3	TRUE
V2L044	TBX20	TRUE	20.0247	20.1554	4.41839	4.412	0.00638463	coronary	coronary	FALSE	4	4	TRUE
V2L023	DALRD3	TRUE	19.9249	20.0497	4.41844	4.41847	-3.40192e-05	pressure	pressure	FALSE	3	3	TRUE
V2L089	ORMDL3	TRUE	19.834	19.936	6.09727	6.10344	-0.00617231	arrhythmia	arrhythmia	FALSE	4	4	TRUE
V2L010	CFHR3	TRUE	19.4903	19.5452	5.66581	5.66982	-0.00401316	cerebrovascular	cerebrovascular	FALSE	1	1	TRUE
V2L037	C6orf106	TRUE	19.401	19.5559	4.28964	4.30467	-0.0150313	pressure	pressure	FALSE	3	3	TRUE
V2L063	HTRA1	TRUE	19.3815	19.5072	4.41069	4.40526	0.00542906	coronary	coronary	FALSE	2	2	TRUE
V2L095	LDLR	TRUE	19.3275	19.4369	3.31056	3.30656	0.00400188	coronary	coronary	FALSE	2	2	TRUE
V2L052	LPL	TRUE	19.2451	19.4299	4.14931	4.15994	-0.0106268	coronary	coronary	FALSE	2	2	TRUE
V2L003	PPAP2B	TRUE	19.1156	19.2856	2.71385	2.71934	-0.00548402	pressure	pressure	FALSE	2	2	TRUE
V2L087	SMG6	TRUE	19.0992	19.3208	4.89303	4.89111	0.00192205	coronary	coronary	FALSE	3	3	TRUE
V2L055	ZFPM2	TRUE	19.0644	19.1914	4.89558	4.90912	-0.0135354	arrhythmia	arrhythmia	FALSE	3	3	TRUE
V2L009	NME7	TRUE	18.9558	19.1203	4.75716	4.76552	-0.00836777	pressure	pressure	FALSE	3	3	TRUE
V2L077	COL4A1	TRUE	18.931	19.1084	3.4434	3.46954	-0.0261426	coronary	coronary	FALSE	3	3	TRUE
V2L093	DYM	TRUE	18.8471	19.0016	4.85608	4.86911	-0.0130255	pressure	pressure	FALSE	3	3	TRUE
V2L025	PCCB	TRUE	18.7169	18.9037	4.4122	4.41661	-0.00441867	pressure	pressure	FALSE	2	2	TRUE
V2L011	MIA3	TRUE	18.7028	18.8211	2.99333	2.98557	0.00775609	coronary	coronary	FALSE	2	2	TRUE
V2L070	ARHGEF12	TRUE	18.6341	18.7198	3.49222	3.49711	-0.00488502	coronary	coronary	FALSE	2	2	TRUE
V2L050	KCNH2	TRUE	18.5144	18.6532	4.6312	4.64764	-0.0164384	pressure	pressure	FALSE	5	5	TRUE
V2L099	ZNF471	TRUE	18.4481	18.562	7.27821	7.27933	-0.00111503	heart_failure	heart_failure	FALSE	3	3	TRUE
V2L056	PTK2	TRUE	18.4477	18.5515	4.56963	4.57799	-0.00835653	arrhythmia	arrhythmia	FALSE	4	4	TRUE
V2L060	ABO	TRUE	18.4315	18.4958	4.1583	4.17672	-0.0184145	thrombotic	thrombotic	FALSE	3	3	TRUE
V2L034	PHACTR1	TRUE	18.4283	18.6097	2.91825	2.91742	0.00082816	coronary	coronary	FALSE	2	2	TRUE
V2L092	CYTH1	TRUE	18.1522	18.2447	5.65605	5.65627	-0.000222671	pressure	pressure	FALSE	4	4	TRUE
V2L038	CDKN1A	TRUE	18.1481	18.2014	4.90549	4.90616	-0.000667179	arrhythmia	arrhythmia	FALSE	2	2	TRUE
V2L053	XPO7	TRUE	18.129	18.2028	4.94988	4.95884	-0.00895536	arrhythmia	arrhythmia	FALSE	3	3	TRUE
V2L054	MMP16	TRUE	17.9987	18.0724	6.41472	6.44145	-0.0267332	valve	valve	FALSE	1	1	TRUE
V2L007	IL6R	TRUE	17.4466	17.5575	3.40812	3.43442	-0.0263003	arrhythmia	arrhythmia	FALSE	2	2	TRUE
V2L051	CLDN23	TRUE	17.3821	17.3837	4.36186	4.36349	-0.00162845	pressure	pressure	FALSE	3	3	TRUE
V2L076	FBRSL1	TRUE	17.2989	17.4484	4.49384	4.49392	-8.5572e-05	pressure	pressure	FALSE	4	4	TRUE
V2L047	GTF2I	TRUE	17.2314	17.2566	3.27498	3.27593	-0.000958662	pressure	pressure	FALSE	4	4	TRUE
V2L029	GRK4	TRUE	17.2082	17.3066	4.22002	4.22356	-0.00354087	pressure	pressure	FALSE	2	2	TRUE
V2L019	HOXD13	TRUE	16.9471	17.0409	4.13828	4.1417	-0.00342447	pressure	pressure	FALSE	4	4	TRUE
V2L026	MRAS	TRUE	16.862	16.9812	4.50968	4.52727	-0.0175855	pressure	pressure	FALSE	3	3	TRUE
V2L068	APOA5	TRUE	16.7399	16.8197	3.68923	3.69561	-0.00637906	pressure	pressure	FALSE	4	4	TRUE
V2L043	HIBADH	TRUE	16.6889	16.8017	5.93975	5.94389	-0.00413496	pressure	pressure	FALSE	3	3	TRUE
V2L005	ENSA	TRUE	16.6631	16.7624	3.67854	3.6866	-0.00806848	pressure	pressure	FALSE	3	3	TRUE
V2L013	EFR3B	TRUE	16.6076	16.6778	6.55694	6.55903	-0.00209155	pressure	pressure	FALSE	1	1	TRUE
V2L081	SMAD3	TRUE	16.5794	16.7117	6.10017	6.09256	0.00761073	arrhythmia	arrhythmia	FALSE	3	3	TRUE
V2L066	CCDC90B	TRUE	16.4433	16.5553	4.54825	4.5583	-0.0100494	pressure	pressure	FALSE	3	3	TRUE
V2L079	EXD2	TRUE	16.2408	16.3666	4.94571	4.9473	-0.00159631	pressure	pressure	FALSE	3	3	TRUE
V2L031	EDNRA	TRUE	16.2231	16.3511	4.6755	4.67086	0.00464184	coronary	coronary	FALSE	2	2	TRUE
V2L061	DUSP13	TRUE	16.2106	16.3236	4.70101	4.69857	0.00243813	pressure	pressure	FALSE	3	3	TRUE
V2L098	RASIP1	TRUE	16.1281	16.1603	3.11751	3.1254	-0.00788604	pressure	pressure	FALSE	3	3	TRUE
V2L040	CENPW	TRUE	16.1011	16.2095	4.7858	4.791	-0.00520734	coronary	coronary	FALSE	3	3	TRUE
V2L049	DUS4L	TRUE	16.0716	16.1741	4.229	4.24423	-0.0152293	arrhythmia	arrhythmia	FALSE	3	3	TRUE
V2L018	VAMP8	TRUE	15.9519	16.0976	1.88114	1.88204	-0.00089882	coronary	coronary	FALSE	1	1	TRUE
V2L073	GLI1	TRUE	15.8638	15.9627	6.28618	6.28358	0.00260399	pressure	pressure	FALSE	2	2	TRUE
V2L058	TMEM8B	TRUE	15.8529	15.931	5.69919	5.70144	-0.00224926	pressure	pressure	FALSE	3	3	TRUE
V2L012	SMC6	TRUE	15.7811	15.8247	4.82395	4.83229	-0.00833296	pressure	pressure	FALSE	3	3	TRUE
V2L062	OBFC1	TRUE	15.7519	15.9129	3.95652	3.97417	-0.0176538	arrhythmia	arrhythmia	FALSE	3	3	TRUE
V2L028	TIPARP	TRUE	15.7465	15.8143	5.51486	5.51889	-0.00402836	pressure	pressure	FALSE	4	4	TRUE
V2L015	B3GNT2	TRUE	15.7284	15.7911	6.20638	6.20908	-0.00270593	arrhythmia	arrhythmia	FALSE	2	2	TRUE
V2L102	NCOA5	TRUE	15.6922	15.7058	6.18193	6.18231	-0.000374812	arrhythmia	arrhythmia	FALSE	1	1	TRUE
V2L014	CRIM1	TRUE	15.6903	15.769	5.10314	5.09828	0.00485573	coronary	coronary	FALSE	3	3	TRUE
V2L035	HDGFL1	TRUE	15.6552	15.7535	4.29432	4.28951	0.0048128	coronary	coronary	FALSE	2	2	TRUE
V2L030	ENPEP	TRUE	15.6009	15.6135	2.70483	2.70675	-0.00192162	pressure	pressure	FALSE	2	2	TRUE
V2L045	GCK	TRUE	15.5623	15.6016	6.68923	6.70882	-0.0195917	valve	valve	FALSE	1	1	TRUE
V2L101	GGT7	TRUE	15.4988	15.6388	4.58549	4.57938	0.00610604	coronary	coronary	FALSE	3	3	TRUE
V2L017	CEP68	TRUE	15.4709	15.5132	2.796	2.80497	-0.00896977	arrhythmia	arrhythmia	FALSE	3	3	TRUE
V2L088	EIF5A	TRUE	15.4419	15.5215	5.32512	5.33318	-0.00806315	arrhythmia	arrhythmia	FALSE	4	4	TRUE
V2L091	MAP2K6	TRUE	15.3084	15.3825	5.25675	5.27553	-0.018786	pressure	pressure	FALSE	3	3	TRUE
V2L002	KDF1	TRUE	15.3027	15.4058	3.76112	3.76559	-0.00446055	pressure	pressure	FALSE	3	3	TRUE
V2L024	RPP14	TRUE	15.2818	15.3501	5.37943	5.39085	-0.0114229	arrhythmia	arrhythmia	FALSE	2	2	TRUE
V2L094	MARCH2	TRUE	15.2409	15.3064	4.9248	4.92755	-0.00274941	pressure	pressure	FALSE	3	3	TRUE
V2L021	FGD5	TRUE	15.214	15.3554	3.52515	3.54044	-0.0152831	pressure	pressure	FALSE	3	3	TRUE
V2L100	KIZ	TRUE	15.2044	15.2336	5.21575	5.21234	0.0034147	arrhythmia	arrhythmia	FALSE	3	3	TRUE
V2L016	MDH1	TRUE	15.1975	15.2482	3.64883	3.64024	0.00858917	coronary	coronary	FALSE	1	1	TRUE
V2L067	ARHGAP42	TRUE	15.157	15.2624	3.04911	3.06009	-0.0109868	pressure	pressure	FALSE	4	4	TRUE
V2L085	DOC2A	TRUE	15.0813	15.1093	3.85214	3.85252	-0.000380305	pressure	pressure	FALSE	3	3	TRUE
V2L001	NADK	TRUE	15.0704	15.1475	4.75243	4.74928	0.00314833	valve	valve	FALSE	2	2	TRUE
V2L072	ESPL1	TRUE	15.0396	15.0304	4.91923	4.93026	-0.0110331	arrhythmia	arrhythmia	FALSE	2	2	TRUE
V2L059	NMRK1	TRUE	14.9387	14.9018	5.35129	5.3561	-0.00480957	cerebrovascular	cerebrovascular	FALSE	1	1	TRUE
V2L039	KCNK5	TRUE	14.8939	14.9929	4.14508	4.15145	-0.00636188	pressure	pressure	FALSE	2	2	TRUE
V2L065	KCNK4	TRUE	14.8782	14.957	4.51307	4.52238	-0.00931488	pressure	pressure	FALSE	2	2	TRUE
V2L078	UPF3A	TRUE	14.7993	14.8305	5.55314	5.55518	-0.00204905	valve	valve	FALSE	1	1	TRUE
V2L103	TAF4	TRUE	14.7686	14.7477	6.1138	6.11309	0.000710869	pressure	pressure	FALSE	1	1	TRUE
V2L096	NUMBL	TRUE	14.764	14.7104	5.74258	5.73691	0.00566281	arrhythmia	arrhythmia	FALSE	1	1	TRUE
V2L032	RGS7BP	TRUE	14.7473	14.8193	3.80358	3.81097	-0.00738833	pressure	pressure	FALSE	3	3	TRUE

### Sheet: MPR_reproduction
Recomputed M, PR and CTAS versus the final values (223 genes).
check	value
max_abs_dM_223	3.55271e-15
max_abs_dPR_223	5.32907e-15
max_abs_dCTAS_223	1.06581e-14

### Sheet: validation
Checks.
check	result
91 unique loci	TRUE
223 unique significant member rows	TRUE
nested 91/46/21	TRUE
members of each locus match the final locus table	TRUE
recomputed M/PR/CTAS reproduce final values (max abs diff)	1.06581e-14
representatives identical to earlier summaries	TRUE
