## Supplementary file 8 (Supplementary Table 7) for "Dependence-aware aggregation maps shared genetic architecture across cardiovascular traits"

### Sheet: README
Supplementary Table 7. Leave-one-trait-out stability, rebased to the final CTAS loci
Headline (final CTAS)	19,080 tested genes; 223 / 99 / 38 CTAS genes and 91 / 46 / 21 CTAS loci at q<0.05 / q<0.01 / q<0.001 (nested sets). Primary analysis: transformed trait correlation matrix Sigma = 2 sin(pi rho_S / 6), ZCA-cor whitening, empirical P from 10^9 null draws, genome-wide Benjamini-Hochberg q.
Method note	This is a precomputed sensitivity analysis. Its runs used their established raw-Spearman working trait correlation matrices and 10^6-draw sensitivity nulls; they were not rerun under the final primary analysis (transformed correlation matrix, ZCA-cor whitening, 10^9-draw null). Retention and membership summaries are recomputed here against the final 223/99/38 CTAS genes and 91/46/21 CTAS loci.
Design	Each of the 16 runs is a fully recalibrated 15-trait analysis (one trait removed; working correlation matrix refitted; rewhitened; 10^6-draw null, seed 42; BH across 19,080 genes). The stored per-gene q values for all 19,080 genes and 16 runs are reused unchanged.
Retention rule	A final CTAS locus is retained in an omitted-trait run at threshold t if at least one of its final member genes (q<0.05 in the final result) has run q < t. q<0.01 and q<0.001 retention are evaluated for loci in the final 46- and 21-locus sets.
Result	Mean 80.1/91 final loci retained per omitted trait at q<0.05 (range 67-89); 47 loci retained in all 16 runs. Lowest retention when omitting Hypertension_401.
Diagnostic only	newly_sig_diagnostic lists genes passing q<0.05 in a run that are not final CTAS genes; they cannot alter the final locus set.
Sources	panel_v2_leave_one_out/loo_results.rds (per-gene q and CTAS for 16 runs plus the 16-trait sensitivity-engine reference), exported by code/21_export_loto.R; run-level matrix diagnostics from the signed leave-one-trait-out workbook.
Trait-key note (4 Nov 2026 label correction)	The internal trait keys DVT and VTE used in this workbook (column headers, row labels and file names) are retained unchanged so that joins and code are unaffected. They denote the complete three-character Pan-UK Biobank ICD-10 categories I80 (phlebitis and thrombophlebitis) and I82 (other venous embolism and thrombosis), respectively. The key DVT does not denote a deep-vein-specific phenotype and the key VTE is not the FinnGen venous thromboembolism endpoint. No value was recalculated.
Trait-key note (6 Nov 2026, I73 label)	The internal trait key PAD used in this workbook (column headers, row labels and file names, where present) is retained unchanged so that joins and code are unaffected. It denotes the complete three-character Pan-UK Biobank ICD-10 category I73, other peripheral vascular diseases (Raynaud syndrome, thromboangiitis obliterans [Buerger], other specified and unspecified peripheral vascular disease); it is not a peripheral artery disease-specific phenotype and is labelled I73 in paper-facing text.

### Sheet: locus_retention_91
91 final loci x 16 omitted-trait runs (1 = retained at q<0.05), with q<0.01/q<0.001 retention counts for the nested sets.
canonical_locus_id	chromosome	representative_gene	locus_q_tier	n_final_members	retained_full16_sensitivity_reference	AF_I48	Angina	Aortic_Aneurysm	Aortic_Valve	Atherosclerosis	CAD_I25	Cardiomyopathy	DVT	HF_I50	Hypertension_401	Ischemic_Stroke	MI	Mitral_Valve	PAD	TIA	VTE	n_runs_retained_q05	retention_proportion	rep_n_runs_q05	n_runs_retained_q01	n_runs_retained_q001
V2L001	1	NADK	q<0.05	2	TRUE	1	1	1	1	1	0	1	1	1	0	1	0	1	1	1	1	13	0.8125	11
V2L002	1	KDF1	q<0.05	1	TRUE	1	0	1	1	0	0	1	0	1	0	1	1	1	1	1	1	11	0.6875	11
V2L003	1	PPAP2B	q<0.01	1	TRUE	1	1	1	1	1	1	1	1	1	0	1	1	1	1	1	1	15	0.9375	15	13
V2L004	1	CELSR2	q<0.001	2	TRUE	1	1	1	1	1	1	1	1	1	1	1	1	1	1	1	1	16	1	16	14	12
V2L005	1	ENSA	q<0.05	2	TRUE	1	1	1	1	1	1	1	1	1	1	1	1	1	0	1	1	15	0.9375	15
V2L007	1	IL6R	q<0.01	1	TRUE	0	1	1	1	1	1	1	1	1	1	1	1	1	1	1	1	15	0.9375	15	11
V2L009	1	NME7	q<0.01	3	TRUE	1	1	1	1	1	1	1	1	1	1	1	1	1	1	1	1	16	1	16	15
V2L010	1	CFHR3	q<0.001	2	TRUE	1	1	1	1	1	1	1	1	1	1	1	1	1	1	1	1	16	1	16	16	1
V2L011	1	MIA3	q<0.01	3	TRUE	1	1	1	1	1	1	1	1	1	1	1	0	1	1	1	1	15	0.9375	15	13
V2L012	2	SMC6	q<0.05	2	TRUE	0	0	1	1	1	1	1	1	1	0	1	1	0	1	1	0	11	0.6875	11
V2L013	2	EFR3B	q<0.05	3	TRUE	1	1	1	1	1	1	1	1	1	1	1	1	1	1	1	1	16	1	16
V2L014	2	CRIM1	q<0.05	1	TRUE	0	1	0	1	1	1	1	1	0	1	1	0	1	1	1	1	12	0.75	12
V2L015	2	B3GNT2	q<0.05	2	TRUE	0	1	1	1	1	1	1	1	0	1	1	1	1	1	1	1	14	0.875	14
V2L016	2	MDH1	q<0.05	1	TRUE	1	0	1	1	1	0	1	0	0	1	1	0	0	1	1	1	10	0.625	10
V2L017	2	CEP68	q<0.05	1	TRUE	0	1	1	1	1	0	1	1	1	0	1	1	1	1	1	1	13	0.8125	13
V2L018	2	VAMP8	q<0.05	2	TRUE	1	0	1	1	1	0	1	1	1	1	1	0	1	1	1	1	13	0.8125	13
V2L019	2	HOXD13	q<0.01	1	TRUE	1	1	1	1	1	1	1	1	1	0	1	1	0	1	1	1	14	0.875	14	11
V2L020	2	CARF	q<0.001	4	TRUE	1	1	1	1	1	1	1	1	1	1	1	1	1	1	1	1	16	1	16	14	10
V2L021	3	FGD5	q<0.05	1	TRUE	1	1	1	1	1	0	0	1	1	0	1	1	1	1	1	1	13	0.8125	13
V2L023	3	DALRD3	q<0.001	6	TRUE	1	1	1	1	1	1	1	1	1	1	1	1	1	1	1	1	16	1	16	16	8
V2L024	3	RPP14	q<0.05	1	TRUE	0	1	1	1	1	1	1	0	1	1	1	0	0	0	1	1	11	0.6875	11
V2L025	3	PCCB	q<0.01	5	TRUE	1	1	1	1	1	1	1	1	1	1	1	1	1	1	1	1	16	1	16	14
V2L026	3	MRAS	q<0.01	3	TRUE	1	1	1	1	1	1	1	1	1	1	1	1	1	1	1	1	16	1	16	8
V2L028	3	TIPARP	q<0.05	2	TRUE	0	1	1	0	1	1	1	1	1	0	1	1	1	1	1	1	13	0.8125	12
V2L029	4	GRK4	q<0.01	2	TRUE	1	1	1	1	1	1	1	1	1	1	1	1	1	1	1	1	16	1	16	8
V2L030	4	ENPEP	q<0.05	2	TRUE	1	1	1	1	1	1	1	1	1	1	1	1	1	1	1	1	16	1	14
V2L031	4	EDNRA	q<0.05	1	TRUE	1	0	1	1	1	0	1	1	1	1	1	0	1	1	1	1	13	0.8125	13
V2L032	5	RGS7BP	q<0.05	1	TRUE	0	0	1	1	1	1	1	1	1	0	0	1	1	0	1	1	11	0.6875	11
V2L034	6	PHACTR1	q<0.01	1	TRUE	1	0	1	1	1	1	1	1	1	1	1	1	1	1	1	1	15	0.9375	15	13
V2L035	6	HDGFL1	q<0.05	1	TRUE	0	0	1	1	1	0	1	1	1	1	1	1	1	1	1	1	13	0.8125	13
V2L036	6	ATP6V1G2	q<0.001	31	TRUE	1	1	1	1	1	1	1	1	1	1	1	1	1	1	1	1	16	1	16	16	12
V2L037	6	C6orf106	q<0.001	4	TRUE	1	1	1	1	1	1	1	1	1	1	1	1	1	1	1	1	16	1	16	14	3
V2L038	6	CDKN1A	q<0.01	1	TRUE	1	1	1	1	1	1	1	1	1	1	1	1	1	1	1	1	16	1	16	13
V2L039	6	KCNK5	q<0.05	1	TRUE	1	0	1	1	1	0	1	1	1	0	1	0	0	0	1	0	9	0.5625	9
V2L040	6	CENPW	q<0.05	1	TRUE	1	0	1	1	1	1	1	1	1	1	1	1	1	0	1	1	14	0.875	14
V2L042	6	LPA	q<0.001	5	TRUE	1	1	1	1	1	1	1	1	1	1	1	1	1	1	1	1	16	1	16	16	12
V2L043	7	HIBADH	q<0.05	2	TRUE	1	1	1	1	1	1	1	1	1	1	1	1	1	1	1	1	16	1	16
V2L044	7	TBX20	q<0.001	1	TRUE	1	1	1	1	1	1	1	1	1	1	1	1	1	1	1	1	16	1	16	16	9
V2L045	7	GCK	q<0.05	1	TRUE	1	0	0	0	1	0	1	0	1	1	1	1	1	1	0	1	10	0.625	10
V2L047	7	GTF2I	q<0.01	3	TRUE	0	1	1	1	1	1	1	1	0	0	1	1	1	1	1	1	13	0.8125	13	11
V2L049	7	DUS4L	q<0.05	3	TRUE	1	1	1	1	1	1	1	1	1	1	1	1	0	1	1	1	15	0.9375	15
V2L050	7	KCNH2	q<0.01	2	TRUE	1	1	1	1	1	1	1	1	1	1	1	1	1	1	1	1	16	1	16	13
V2L051	8	CLDN23	q<0.01	3	TRUE	1	1	1	1	1	1	1	1	1	1	1	1	1	1	1	1	16	1	16	10
V2L052	8	LPL	q<0.001	1	TRUE	1	1	1	1	1	1	1	1	1	1	1	1	1	1	1	1	16	1	16	13	3
V2L053	8	XPO7	q<0.01	1	TRUE	1	1	1	1	1	1	1	1	1	1	1	1	1	1	1	1	16	1	16	10
V2L054	8	MMP16	q<0.01	1	TRUE	1	1	1	1	1	1	1	1	1	1	1	1	1	1	1	1	16	1	16	12
V2L055	8	ZFPM2	q<0.01	1	TRUE	1	1	1	1	1	1	1	1	1	1	1	1	1	1	1	1	16	1	16	13
V2L056	8	PTK2	q<0.01	1	TRUE	1	1	1	1	1	1	1	1	1	1	1	1	1	1	1	1	16	1	16	12
V2L057	9	CDKN2B	q<0.001	1	TRUE	1	1	1	1	1	1	1	1	1	1	1	1	1	1	1	1	16	1	16	16	12
V2L058	9	TMEM8B	q<0.05	2	TRUE	1	1	1	1	1	1	1	0	1	1	1	0	0	1	1	1	13	0.8125	12
V2L059	9	NMRK1	q<0.05	1	TRUE	1	0	1	1	0	0	1	1	1	1	0	0	1	0	0	1	9	0.5625	9
V2L060	9	ABO	q<0.01	1	TRUE	1	1	1	1	1	1	1	1	1	1	1	1	1	1	1	1	16	1	16	14
V2L061	10	DUSP13	q<0.05	1	TRUE	0	1	1	1	1	0	1	1	1	0	1	1	1	1	1	1	13	0.8125	13
V2L062	10	OBFC1	q<0.05	3	TRUE	0	1	1	1	1	1	1	1	1	1	1	1	1	1	1	1	15	0.9375	14
V2L063	10	HTRA1	q<0.001	3	TRUE	1	1	1	1	1	1	1	1	1	1	1	1	1	1	1	1	16	1	16	16	3
V2L065	11	KCNK4	q<0.05	1	TRUE	0	1	1	1	1	1	0	1	0	0	0	0	1	0	1	1	9	0.5625	9
V2L066	11	CCDC90B	q<0.05	1	TRUE	1	0	1	1	1	0	1	1	1	0	1	1	1	1	1	1	13	0.8125	13
V2L067	11	ARHGAP42	q<0.05	1	TRUE	0	1	1	1	1	0	1	1	1	0	1	1	1	1	1	0	12	0.75	12
V2L068	11	APOA5	q<0.05	1	TRUE	1	1	1	1	1	1	1	1	1	1	1	1	1	1	1	1	16	1	16
V2L070	11	ARHGEF12	q<0.01	2	TRUE	1	1	1	1	1	1	1	1	1	1	1	1	1	1	1	1	16	1	16	12
V2L072	12	ESPL1	q<0.05	1	TRUE	0	0	1	0	1	1	0	0	0	1	0	1	1	1	1	1	9	0.5625	9
V2L073	12	GLI1	q<0.05	4	TRUE	1	1	1	1	1	1	1	1	1	1	1	1	1	1	1	1	16	1	16
V2L074	12	ACAD10	q<0.001	15	TRUE	1	1	1	1	1	1	1	1	1	1	1	1	1	1	1	1	16	1	16	15	10
V2L075	12	HNF1A	q<0.001	2	TRUE	1	1	1	1	1	1	1	1	1	1	1	1	1	1	1	1	16	1	16	16	9
V2L076	12	FBRSL1	q<0.01	1	TRUE	1	1	1	1	1	1	1	1	1	1	1	1	1	1	1	1	16	1	16	11
V2L077	13	COL4A1	q<0.01	1	TRUE	1	1	1	1	1	1	1	1	1	1	1	1	1	1	1	1	16	1	16	14
V2L078	13	UPF3A	q<0.05	1	TRUE	0	1	0	0	1	1	1	0	1	0	0	1	0	1	1	1	9	0.5625	9
V2L079	14	EXD2	q<0.05	1	TRUE	1	1	1	1	1	1	1	1	1	1	1	1	1	1	1	1	16	1	16
V2L080	14	MARK3	q<0.001	5	TRUE	1	1	1	1	1	1	1	1	1	1	1	1	1	1	1	1	16	1	16	16	12
V2L081	15	SMAD3	q<0.05	1	TRUE	1	1	1	1	1	1	1	1	1	1	1	1	1	1	1	1	16	1	16
V2L083	15	IREB2	q<0.001	4	TRUE	1	1	1	1	1	1	1	1	1	1	1	1	1	1	1	1	16	1	16	16	10
V2L084	15	FES	q<0.001	2	TRUE	1	1	1	1	1	1	1	1	1	1	1	1	1	1	1	1	16	1	16	16	12
V2L085	16	DOC2A	q<0.05	1	TRUE	0	1	1	0	1	0	0	1	1	0	1	1	1	1	1	1	11	0.6875	11
V2L086	16	CFDP1	q<0.001	3	TRUE	1	1	1	1	1	1	1	1	1	1	1	1	1	1	1	1	16	1	16	16	11
V2L087	17	SMG6	q<0.01	2	TRUE	1	1	1	1	1	1	1	1	1	1	1	1	1	1	1	1	16	1	16	15
V2L088	17	EIF5A	q<0.05	1	TRUE	0	1	1	1	1	1	1	1	1	0	1	0	0	1	1	0	11	0.6875	11
V2L089	17	ORMDL3	q<0.001	3	TRUE	1	1	1	1	1	1	1	1	1	1	1	1	1	1	1	1	16	1	16	16	6
V2L090	17	ZNF652	q<0.001	8	TRUE	1	1	1	1	1	1	1	1	1	1	1	1	1	1	1	1	16	1	16	16	12
V2L091	17	MAP2K6	q<0.05	1	TRUE	1	1	1	1	1	0	1	1	0	0	0	1	1	0	1	1	11	0.6875	11
V2L092	17	CYTH1	q<0.01	1	TRUE	1	1	1	1	1	1	1	1	1	1	1	1	1	1	1	1	16	1	16	12
V2L093	18	DYM	q<0.01	2	TRUE	1	1	1	1	1	1	1	1	1	1	1	1	1	1	1	1	16	1	16	13
V2L094	19	MARCH2	q<0.05	1	TRUE	1	0	0	1	1	0	1	1	0	0	0	1	1	1	1	1	10	0.625	10
V2L095	19	LDLR	q<0.001	4	TRUE	1	1	1	1	1	1	1	1	1	1	1	1	1	1	1	1	16	1	16	14	2
V2L096	19	NUMBL	q<0.05	1	TRUE	0	0	1	0	1	0	0	1	0	0	1	0	1	1	0	1	7	0.4375	7
V2L097	19	APOE	q<0.001	5	TRUE	1	1	1	1	1	1	1	1	1	1	1	1	1	1	1	1	16	1	16	16	12
V2L098	19	RASIP1	q<0.05	3	TRUE	1	1	1	1	1	1	1	0	1	0	1	0	1	1	1	1	13	0.8125	13
V2L099	19	ZNF471	q<0.01	3	TRUE	1	1	1	1	1	1	1	1	1	1	1	1	1	1	1	1	16	1	16	16
V2L100	20	KIZ	q<0.05	1	TRUE	0	1	0	1	1	1	1	1	0	0	1	1	1	1	0	1	11	0.6875	11
V2L101	20	GGT7	q<0.05	2	TRUE	1	0	1	1	1	1	1	0	1	1	1	1	1	0	1	1	13	0.8125	12
V2L102	20	NCOA5	q<0.05	1	TRUE	0	0	1	1	1	1	0	1	1	1	1	1	1	0	1	1	12	0.75	12
V2L103	20	TAF4	q<0.05	1	TRUE	1	0	1	0	1	0	0	1	1	0	0	1	1	0	1	0	8	0.5	8

### Sheet: representative_q_by_run
Representative-gene q in each omitted-trait run.
canonical_locus_id	representative_gene	final_CTAS	final_q	q_omit_AF_I48	q_omit_Angina	q_omit_Aortic_Aneurysm	q_omit_Aortic_Valve	q_omit_Atherosclerosis	q_omit_CAD_I25	q_omit_Cardiomyopathy	q_omit_DVT	q_omit_HF_I50	q_omit_Hypertension_401	q_omit_Ischemic_Stroke	q_omit_MI	q_omit_Mitral_Valve	q_omit_PAD	q_omit_TIA	q_omit_VTE
V2L001	NADK	15.0704	0.0382717	0.0273131	0.0476442	0.0246644	0.049808	0.02067	0.0797136	0.0606291	0.0344981	0.0259111	0.0605225	0.0234316	0.101944	0.102255	0.0259734	0.0232966	0.0461591
V2L002	KDF1	15.3027	0.0327151	0.0217261	0.0745401	0.0188289	0.0201335	0.116548	0.0644867	0.0191992	0.0656022	0.0221976	0.106547	0.0198186	0.0289135	0.01908	0.0395293	0.0226297	0.0182656
V2L003	PPAP2B	19.1156	0.00113335	0.00116816	0.021596	0.00108	0.0011448	0.00102214	0.0221908	0.00100421	0.00100421	0.0011925	0.0531115	0.00104073	0.00173454	0.00093836	0.00116816	0.000953999	0.00100421
V2L004	CELSR2	20.6056	0.00029574	0.000763199	0.0355519	0.000763199	0.000908571	0.00065793	0.0150931	0.00065793	0.000706666	0.000829564	0.0011925	0.000829564	0.00173454	0.000578181	0.000706666	0.000561176	0.000635999
V2L005	ENSA	16.6631	0.0108184	0.00670944	0.043248	0.00697548	0.00983504	0.0318908	0.0339534	0.00702947	0.00728898	0.00735614	0.0497272	0.00823452	0.0111063	0.0161338	0.0507651	0.00839519	0.00642489
V2L007	IL6R	17.4466	0.0052412	0.0740303	0.0433842	0.00614799	0.0036929	0.00304174	0.02067	0.00218057	0.0160272	0.00234831	0.00354976	0.00811914	0.0165513	0.00209096	0.00312787	0.00188112	0.00247792
V2L009	NME7	18.9558	0.00124193	0.00138763	0.00686879	0.00108	0.0011448	0.00102214	0.0109608	0.00100421	0.0266878	0.0015264	0.0196174	0.00104073	0.00173454	0.00093836	0.00116816	0.000953999	0.00100421
V2L010	CFHR3	19.4903	0.000782858	0.00116816	0.00173454	0.00108	0.00230276	0.00102214	0.00173454	0.00218057	0.00227821	0.0011925	0.00184645	0.00592137	0.00173454	0.00093836	0.00116816	0.00282666	0.00100421
V2L011	MIA3	18.7028	0.00157235	0.00116816	0.00516749	0.00108	0.0011448	0.00102214	0.035597	0.00100421	0.00100421	0.01908	0.00184645	0.00104073	0.088117	0.00093836	0.00116816	0.000953999	0.00125115
V2L012	SMC6	15.7811	0.0230209	0.0552895	0.0580187	0.0371097	0.0142736	0.0153177	0.0221908	0.0140589	0.0152019	0.0160753	0.0864164	0.0144949	0.0179118	0.121398	0.0167368	0.0217236	0.0587751
V2L013	EFR3B	16.6076	0.0113843	0.0321102	0.0115555	0.0128919	0.0133723	0.00700897	0.0225677	0.0131854	0.0299339	0.00932317	0.0310933	0.00914249	0.0158587	0.0255152	0.0261214	0.0181775	0.00705959
V2L014	CRIM1	15.6903	0.0244154	0.0545391	0.0380328	0.0808675	0.0142736	0.01431	0.0288778	0.0145115	0.0152332	0.0955346	0.0265902	0.0354089	0.0634319	0.0151172	0.017808	0.018444	0.0182656
V2L015	B3GNT2	15.7284	0.0236821	0.0550054	0.0355705	0.0177908	0.0145236	0.0141279	0.0346102	0.0140663	0.0344981	0.0617055	0.0397262	0.0358844	0.0277805	0.0421516	0.0171231	0.0148237	0.0299589
V2L016	MDH1	15.1975	0.0352444	0.0266853	0.131804	0.0222397	0.0257211	0.0198346	0.119946	0.0199522	0.0862233	0.0604891	0.0347058	0.0228503	0.102175	0.0531514	0.0405016	0.0214355	0.0195136
V2L017	CEP68	15.4709	0.0285059	0.285515	0.0246305	0.0177731	0.0176216	0.0424389	0.0946787	0.0175932	0.019629	0.0217335	0.24489	0.0180691	0.0235989	0.0185608	0.0193691	0.0179038	0.0166021
V2L018	VAMP8	15.9519	0.0209112	0.0130834	0.159868	0.0128919	0.0133723	0.0153631	0.151034	0.0128919	0.0135521	0.0140498	0.0206482	0.0123362	0.12561	0.0126094	0.0154457	0.01272	0.0166338
V2L019	HOXD13	16.9471	0.00815404	0.00572399	0.00873152	0.00778775	0.00507189	0.00482482	0.0308837	0.00944737	0.00567857	0.0438133	0.0521519	0.00404047	0.0277805	0.0501104	0.00470465	0.00368591	0.00588638
V2L020	CARF	20.6573	0.00029574	0.000763199	0.00173454	0.00156393	0.000908571	0.00065793	0.0145371	0.00065793	0.000706666	0.000829564	0.0011925	0.00104073	0.0306693	0.000578181	0.000706666	0.000561176	0.000635999
V2L021	FGD5	15.214	0.034953	0.0291467	0.03816	0.0242304	0.0201335	0.0177844	0.11029	0.0769224	0.0225012	0.0221976	0.0672158	0.0208914	0.0351865	0.049552	0.0233496	0.0214355	0.0182656
V2L023	DALRD3	19.9249	0.000485177	0.00116816	0.00173454	0.00108	0.0011448	0.00065793	0.0022896	0.00065793	0.000706666	0.000829564	0.00184645	0.000829564	0.00244615	0.00372827	0.000706666	0.000561176	0.000635999
V2L024	RPP14	15.2818	0.0330442	0.0877679	0.0496737	0.0216484	0.0205564	0.0318908	0.042135	0.0198846	0.0779656	0.0237896	0.034344	0.0232821	0.0666052	0.0698866	0.0512147	0.0215381	0.0186202
V2L025	PCCB	18.7169	0.00157235	0.002226	0.00327085	0.00108	0.0011448	0.00102214	0.0142233	0.00100421	0.00100421	0.0011925	0.024804	0.00104073	0.0227052	0.00093836	0.00116816	0.000953999	0.00100421
V2L026	MRAS	16.862	0.00899018	0.00572399	0.00982908	0.00649977	0.00524699	0.00520363	0.0361813	0.0131071	0.03816	0.00740752	0.0196174	0.021187	0.0146367	0.0151773	0.0148824	0.00715499	0.00455318
V2L028	TIPARP	15.7465	0.0233619	0.0740303	0.021596	0.0155575	0.0635613	0.0399875	0.050627	0.0140589	0.019629	0.015541	0.0709337	0.0235568	0.0235989	0.0175009	0.0167368	0.049541	0.0136878
V2L029	GRK4	17.2082	0.00616844	0.00446026	0.0297648	0.00386142	0.0142736	0.00366923	0.02544	0.0026235	0.00293538	0.00308647	0.0323156	0.00404047	0.0101362	0.0192055	0.010999	0.00282666	0.0223626
V2L030	ENPEP	15.6009	0.0263209	0.491854	0.0235694	0.0171159	0.015635	0.0153631	0.0246691	0.016165	0.0226897	0.0199095	0.521811	0.0265331	0.0235989	0.0170645	0.0192302	0.0166092	0.0195136
V2L031	EDNRA	16.2231	0.0165694	0.00953999	0.104421	0.01008	0.00992938	0.0103424	0.0802243	0.0110557	0.0162698	0.0146507	0.0397262	0.0184523	0.055871	0.01749	0.0184544	0.0118114	0.0105027
V2L032	RGS7BP	14.7473	0.0493358	0.233828	0.0551993	0.0344348	0.0315018	0.0275819	0.0488634	0.0280873	0.0319115	0.0339434	0.171589	0.116956	0.0390372	0.039432	0.0808362	0.0300943	0.0256626
V2L034	PHACTR1	18.4283	0.00191414	0.00138763	0.0572399	0.00108	0.0011448	0.00102214	0.024804	0.00100421	0.00100421	0.00234831	0.00184645	0.00104073	0.0289135	0.00093836	0.00242836	0.000953999	0.00100421
V2L035	HDGFL1	15.6552	0.0251526	0.0646067	0.171137	0.0153823	0.0145502	0.0153631	0.117745	0.0194333	0.0162698	0.0379622	0.0265902	0.0146233	0.0338767	0.0245655	0.0323146	0.0226297	0.0144791
V2L036	ATP6V1G2	21.1636	0.000186397	0.00112235	0.00173454	0.000763199	0.000908571	0.00065793	0.00173454	0.00065793	0.000706666	0.000829564	0.00184645	0.000829564	0.001272	0.000578181	0.00116816	0.000561176	0.000635999
V2L037	C6orf106	19.401	0.000849878	0.00112235	0.00890399	0.00108	0.0011448	0.00065793	0.0147436	0.00100421	0.00100421	0.0011925	0.0196174	0.00104073	0.001272	0.00093836	0.00116816	0.000561176	0.00328965
V2L038	CDKN1A	18.1481	0.00261487	0.0175536	0.0073642	0.00386142	0.00814651	0.00102214	0.00464108	0.00879176	0.00100421	0.015541	0.00272571	0.0124635	0.00244615	0.00318	0.00146769	0.000953999	0.00100421
V2L039	KCNK5	14.8939	0.0440493	0.0290348	0.0699078	0.0265123	0.0251509	0.0447906	0.0614909	0.0245167	0.0333091	0.0280383	0.0976952	0.0245167	0.100457	0.0603488	0.0579931	0.0243019	0.0836935
V2L040	CENPW	16.1011	0.0187154	0.0115976	0.0553116	0.0128919	0.0120903	0.0138628	0.0427339	0.01219	0.0130834	0.0438133	0.0454104	0.0114818	0.0371255	0.0122532	0.0512147	0.0124435	0.0233981
V2L042	LPA	31.1636	8.52202e-08	0.000763199	0.001272	0.000763199	0.000908571	0.00065793	0.00173454	0.00065793	0.000706666	0.000829564	0.0011925	0.000829564	0.001272	0.000578181	0.000706666	0.000561176	0.000635999
V2L043	HIBADH	16.6889	0.0105819	0.0210884	0.00982908	0.00778775	0.0173454	0.00602526	0.0355581	0.00629233	0.0477763	0.0214163	0.0410017	0.00746608	0.0178749	0.0117	0.00930731	0.00697548	0.00616124
V2L044	TBX20	20.0247	0.000440308	0.00112235	0.0073642	0.000763199	0.00392823	0.00065793	0.00464108	0.00065793	0.000706666	0.00234831	0.00184645	0.000829564	0.00310604	0.000578181	0.000706666	0.000561176	0.000635999
V2L045	GCK	15.5623	0.0268467	0.0276723	0.0723983	0.0502105	0.069096	0.0153631	0.0712989	0.024774	0.0758994	0.0201781	0.0269128	0.0173694	0.0274373	0.0255152	0.0197866	0.0539855	0.0158786
V2L047	GTF2I	17.2314	0.00605989	0.134403	0.0337569	0.00386142	0.00438324	0.00366923	0.0142233	0.00587076	0.00293538	0.0564233	0.159582	0.00372292	0.00555054	0.00298843	0.00364764	0.00295285	0.00291811
V2L049	DUS4L	16.0716	0.0192553	0.0401628	0.0355519	0.0135406	0.0133723	0.0438771	0.0296984	0.0221712	0.0130258	0.01386	0.0270936	0.0114818	0.0173051	0.0801162	0.0148824	0.0124282	0.0114818
V2L050	KCNH2	18.5144	0.00187938	0.0167341	0.00173454	0.00108	0.0053517	0.00102214	0.0022896	0.00100421	0.00100421	0.0128423	0.00354976	0.00104073	0.00173454	0.00188112	0.0145174	0.000953999	0.00100421
V2L051	CLDN23	17.3821	0.0054483	0.00365917	0.00982908	0.00342461	0.0329391	0.0152087	0.0210767	0.0140589	0.0217485	0.00308647	0.0155467	0.0026137	0.00800128	0.00265671	0.0186184	0.00727793	0.00328965
V2L052	LPL	19.2451	0.000981616	0.00116816	0.0273756	0.00108	0.0011448	0.00102214	0.0160817	0.00100421	0.00100421	0.0011925	0.00184645	0.00104073	0.0306693	0.000578181	0.000706666	0.000561176	0.00100421
V2L053	XPO7	18.129	0.0026396	0.0115976	0.00280588	0.00108	0.00173454	0.0131854	0.0166614	0.00212	0.00100421	0.00234831	0.0240183	0.00104073	0.00244615	0.0117	0.00116816	0.01219	0.00100421
V2L054	MMP16	17.9987	0.00294337	0.00138763	0.00982908	0.00289091	0.00451894	0.00917999	0.0128498	0.00131586	0.0101489	0.0103519	0.00272571	0.00104073	0.00310604	0.0117	0.00942505	0.00715499	0.00176123
V2L055	ZFPM2	19.0644	0.00115085	0.015264	0.00173454	0.00108	0.0011448	0.00102214	0.0147436	0.00100421	0.0474673	0.0011925	0.00184645	0.00104073	0.00350449	0.00093836	0.00116816	0.000953999	0.00100421
V2L056	PTK2	18.4477	0.00191414	0.019229	0.00173454	0.0169442	0.0100218	0.00102214	0.0022896	0.00100421	0.00100421	0.00234831	0.0296388	0.00276158	0.00244615	0.00093836	0.00116816	0.000953999	0.00100421
V2L057	CDKN2B	26.1606	6.36e-06	0.000763199	0.001272	0.000763199	0.000908571	0.00065793	0.00173454	0.00065793	0.000706666	0.000829564	0.0011925	0.000829564	0.001272	0.000578181	0.000706666	0.000561176	0.000635999
V2L058	TMEM8B	15.8529	0.0220292	0.0206821	0.0380328	0.0135406	0.0260555	0.0131854	0.0221908	0.0134323	0.0781467	0.0157486	0.0563919	0.0144949	0.0711286	0.0501104	0.0261214	0.0138217	0.0136286
V2L059	NMRK1	14.9387	0.0427103	0.0476055	0.0959498	0.0284653	0.0260555	0.102159	0.0971171	0.0257335	0.0310473	0.0313302	0.0397262	0.0762694	0.113488	0.0297732	0.0840485	0.10335	0.0240909
V2L060	ABO	18.4315	0.00191414	0.00116816	0.00173454	0.00108	0.0011448	0.00322479	0.0022896	0.00100421	0.00227821	0.015264	0.00272571	0.00221217	0.00679118	0.00093836	0.00312787	0.000953999	0.0136878
V2L061	DUSP13	16.2106	0.0166714	0.0534777	0.0441084	0.0100031	0.0103032	0.0151517	0.0546191	0.0199522	0.0111457	0.01272	0.0825703	0.0112029	0.0178749	0.01749	0.0251856	0.0115581	0.011448
V2L062	OBFC1	15.7519	0.0233619	0.0617609	0.0246305	0.0281015	0.0136062	0.0181435	0.0384345	0.0140589	0.0147509	0.0152955	0.0968399	0.0208914	0.0411783	0.0143882	0.0160767	0.0144949	0.0136715
V2L063	HTRA1	19.3815	0.000849878	0.00112235	0.0296283	0.00108	0.0011448	0.00102214	0.0145371	0.00161695	0.00100421	0.0011925	0.00184645	0.000829564	0.00374117	0.000578181	0.00116816	0.000953999	0.00100421
V2L065	KCNK4	14.8782	0.0442324	0.0885536	0.0357414	0.0267977	0.0260555	0.02561	0.03816	0.0848685	0.0293266	0.123162	0.168819	0.0701017	0.05674	0.0285116	0.0531987	0.0243019	0.0235057
V2L066	CCDC90B	16.4433	0.0134818	0.00723031	0.0611844	0.00896759	0.00883704	0.00763199	0.050627	0.00839519	0.010335	0.0100529	0.0693733	0.0105135	0.0179118	0.0170645	0.0386299	0.00839519	0.0240909
V2L067	ARHGAP42	15.157	0.0363341	0.0861508	0.0355519	0.0210753	0.0213247	0.01908	0.138024	0.0199522	0.0227688	0.0280383	0.144385	0.021187	0.0322059	0.0219112	0.0256506	0.0212265	0.0729421
V2L068	APOA5	16.7399	0.0103103	0.00664584	0.0246078	0.0399017	0.0450288	0.00602526	0.0339534	0.00622173	0.00672136	0.00698048	0.0446498	0.00635999	0.0102738	0.036252	0.00880615	0.01219	0.00588638
V2L070	ARHGEF12	18.6341	0.00163501	0.00116816	0.0426633	0.00108	0.00375818	0.00102214	0.0245027	0.00363428	0.00100421	0.0144389	0.00184645	0.00104073	0.0123617	0.00093836	0.00116816	0.00144545	0.00100421
V2L072	ESPL1	15.0396	0.0394392	0.1323	0.13012	0.0258539	0.100673	0.0232278	0.0390939	0.0565137	0.0503341	0.0729424	0.0370829	0.127257	0.033125	0.0261508	0.0261214	0.0236426	0.0226321
V2L073	GLI1	15.8638	0.0219712	0.0161446	0.021596	0.0490209	0.0136062	0.0131854	0.0427339	0.0198846	0.0143508	0.0438133	0.0414725	0.0170925	0.0436697	0.013674	0.0169231	0.0300943	0.0298232
V2L074	ACAD10	20.4977	0.000304276	0.000763199	0.001272	0.000763199	0.000908571	0.00065793	0.00173454	0.00065793	0.00100421	0.000829564	0.0196174	0.00104073	0.0109854	0.000578181	0.00116816	0.000561176	0.000635999
V2L075	HNF1A	20.3913	0.000335808	0.000763199	0.001272	0.000763199	0.0011448	0.00065793	0.0022896	0.00065793	0.00100421	0.00931813	0.0011925	0.000829564	0.002862	0.00093836	0.000706666	0.000561176	0.000635999
V2L076	FBRSL1	17.2989	0.00560676	0.0204111	0.00907081	0.00342461	0.0053517	0.00404047	0.0252529	0.0026235	0.00241859	0.0211709	0.0357549	0.00245314	0.0368231	0.00265671	0.00363428	0.00276158	0.00247792
V2L077	COL4A1	18.931	0.00125165	0.00690127	0.012985	0.00108	0.0011448	0.00102214	0.00817713	0.00100421	0.00100421	0.0011925	0.00184645	0.0026137	0.0318	0.00093836	0.00116816	0.000953999	0.00100421
V2L078	UPF3A	14.7993	0.0478703	0.0584374	0.0380328	0.10696	0.113914	0.0345984	0.045566	0.0297397	0.0666367	0.032937	0.129189	0.0592032	0.0426368	0.115064	0.0354929	0.0266345	0.0280642
V2L079	EXD2	16.2408	0.0163543	0.0126588	0.03339	0.0267977	0.0392823	0.0198346	0.0253177	0.01008	0.0111457	0.0113709	0.0367408	0.0112029	0.0347929	0.0115976	0.0354929	0.0112998	0.0105027
V2L080	MARK3	22.4584	2.385e-05	0.000763199	0.001272	0.000763199	0.000908571	0.00065793	0.00173454	0.00065793	0.000706666	0.000829564	0.0011925	0.000829564	0.001272	0.000578181	0.000706666	0.000561176	0.000635999
V2L081	SMAD3	16.5794	0.0116869	0.0276024	0.0217187	0.0399017	0.0141222	0.00898961	0.0246691	0.00727793	0.00817713	0.0375637	0.024804	0.00800128	0.0175623	0.00779612	0.011093	0.0124435	0.00655272
V2L083	IREB2	20.3128	0.000360703	0.00112235	0.001272	0.00386142	0.000908571	0.00156393	0.00173454	0.00065793	0.000706666	0.0011925	0.0011925	0.000829564	0.00173454	0.000578181	0.00363428	0.000561176	0.000635999
V2L084	FES	24.2723	7.632e-06	0.000763199	0.001272	0.000763199	0.000908571	0.00065793	0.00173454	0.00065793	0.000706666	0.000829564	0.0011925	0.000829564	0.001272	0.000578181	0.000706666	0.000561176	0.000635999
V2L085	DOC2A	15.0813	0.0379906	0.162152	0.0369591	0.0254781	0.0635217	0.0222424	0.0643718	0.202167	0.0256041	0.0301913	0.194511	0.0235568	0.0371255	0.0249327	0.0261214	0.0239775	0.0217009
V2L086	CFDP1	21.3765	0.000127836	0.000763199	0.001272	0.000763199	0.00438324	0.00065793	0.0022896	0.00065793	0.000706666	0.000829564	0.00354976	0.000829564	0.001272	0.000578181	0.000706666	0.000561176	0.000635999
V2L087	SMG6	19.0992	0.00113335	0.00112235	0.0073642	0.00108	0.0011448	0.00102214	0.0022896	0.00100421	0.00100421	0.003975	0.017172	0.00104073	0.00719409	0.00093836	0.00116816	0.000953999	0.00100421
V2L088	EIF5A	15.4419	0.0292596	0.0867739	0.0246078	0.0173332	0.0166792	0.0153871	0.0431878	0.0175932	0.0319838	0.0217335	0.0758803	0.0176808	0.0675664	0.0937609	0.0197866	0.0181775	0.070663
V2L089	ORMDL3	19.834	0.000514524	0.00138763	0.001272	0.000763199	0.0011448	0.00102214	0.0022896	0.00100421	0.000706666	0.0011925	0.00272571	0.000829564	0.00173454	0.000578181	0.000706666	0.00144545	0.00291811
V2L090	ZNF652	20.7864	0.000256217	0.000763199	0.00173454	0.000763199	0.0011448	0.00065793	0.00464108	0.00065793	0.000706666	0.000829564	0.0156728	0.000829564	0.001272	0.000578181	0.000706666	0.000561176	0.000635999
V2L091	MAP2K6	15.3084	0.0327151	0.0212158	0.0343731	0.0369233	0.0173677	0.0177764	0.078628	0.0194333	0.03726	0.0698168	0.105394	0.0701017	0.0267761	0.0205765	0.10128	0.0212265	0.0182656
V2L092	CYTH1	18.1522	0.00261487	0.00588888	0.0163543	0.00108	0.0136062	0.0153631	0.00587076	0.00510279	0.00131586	0.0011925	0.0225282	0.00104073	0.00244615	0.00093836	0.00364764	0.000953999	0.00125115
V2L093	DYM	18.8471	0.0013862	0.00116816	0.0073642	0.00108	0.0011448	0.00102214	0.0108409	0.00100421	0.00241859	0.0011925	0.0113746	0.0112029	0.00350449	0.00093836	0.00116816	0.000953999	0.00100421
V2L094	MARCH2	15.2409	0.0340705	0.0290348	0.0615599	0.0767336	0.0201335	0.018166	0.0663806	0.0199522	0.0225845	0.0729106	0.106263	0.103888	0.0275252	0.0410384	0.0233496	0.0205291	0.0186257
V2L095	LDLR	19.3275	0.00090259	0.00112235	0.0246078	0.00108	0.0011448	0.00156393	0.0145371	0.00100421	0.00100421	0.0011925	0.00184645	0.00104073	0.00350449	0.000578181	0.0167368	0.000561176	0.00100421
V2L096	NUMBL	14.764	0.0487879	0.110664	0.128453	0.0334391	0.102659	0.0318908	0.0958496	0.102099	0.0499247	0.0528926	0.0525274	0.0341478	0.0675664	0.0314971	0.0441029	0.0887634	0.0299589
V2L097	APOE	24.2563	7.632e-06	0.000763199	0.00173454	0.000763199	0.000908571	0.00065793	0.0022896	0.00065793	0.000706666	0.000829564	0.0011925	0.000829564	0.00173454	0.000578181	0.000706666	0.000561176	0.000635999
V2L098	RASIP1	16.1281	0.0182772	0.01314	0.019563	0.0128919	0.0133723	0.0119031	0.02067	0.0175433	0.212743	0.0129017	0.255122	0.0123362	0.152367	0.0122532	0.0148824	0.0125007	0.0136878
V2L099	ZNF471	18.4481	0.00191414	0.002226	0.0073642	0.00108	0.00847999	0.00102214	0.00272571	0.00839519	0.00100421	0.00234831	0.00354976	0.00104073	0.00173454	0.00093836	0.00792934	0.000953999	0.00588638
V2L100	KIZ	15.2044	0.035152	0.0885536	0.0380328	0.126775	0.0205564	0.0457516	0.0339534	0.02968	0.0227688	0.114253	0.0545142	0.0235568	0.0306693	0.0234	0.024475	0.116624	0.0195136
V2L101	GGT7	15.4988	0.0280501	0.0175536	0.0806715	0.0236733	0.0156109	0.0153177	0.0604704	0.016597	0.109775	0.0210675	0.04968	0.0234316	0.0347256	0.0167295	0.0501551	0.0166092	0.0158786
V2L102	NCOA5	15.6922	0.0244154	0.0698915	0.0727651	0.0399017	0.0465075	0.0152365	0.035597	0.0634776	0.0349955	0.0185104	0.0338084	0.0154264	0.0251658	0.016112	0.0643066	0.0159239	0.0154775
V2L103	TAF4	14.7686	0.0487879	0.0346807	0.0841912	0.0399017	0.115953	0.0298602	0.0672591	0.118571	0.0344981	0.0355816	0.11618	0.0939699	0.0390372	0.0314971	0.0512147	0.0283827	0.0942116

### Sheet: omitted_trait_summary
Per omitted trait: final loci and genes retained.
omitted_trait	loci_retained_q05_of_91	pct_q05	loci_retained_q01_of_46	loci_retained_q001_of_21	representatives_retained_q05	final_genes_retained_q05_of_223	gene_jaccard_vs_final_q05	CTAS_spearman_vs_full16_sensitivity	n_run_genes_outside_final_q05
Hypertension_401	67	73.6264	33	0	64	148	0.629787	0.957425	12
AF_I48	70	76.9231	38	13	69	179	0.721774	0.967316	25
Angina	72	79.1209	35	0	72	167	0.726087	0.97605	7
CAD_I25	72	79.1209	26	0	70	161	0.70614	0.978537	5
MI	77	84.6154	33	0	77	181	0.732794	0.976645	24
PAD	80	87.9121	41	16	80	194	0.648829	0.975221	76
HF_I50	81	89.011	37	13	81	192	0.744186	0.978655	35
DVT	82	90.1099	41	15	82	197	0.706093	0.969537	56
Mitral_Valve	82	90.1099	41	20	81	199	0.670034	0.973111	74
Ischemic_Stroke	83	91.2088	43	15	83	206	0.707904	0.973171	68
Aortic_Valve	84	92.3077	42	11	84	206	0.725352	0.972689	61
Cardiomyopathy	84	92.3077	44	15	83	207	0.747292	0.975568	54
Aortic_Aneurysm	86	94.5055	45	13	86	206	0.738351	0.975351	56
VTE	86	94.5055	44	15	86	211	0.649231	0.976437	102
TIA	87	95.6044	45	20	87	211	0.703333	0.972392	77
Atherosclerosis	89	97.8022	43	15	89	216	0.705882	0.976693	83

### Sheet: stable_all_16_runs
Final loci retained in all 16 runs.
canonical_locus_id	representative_gene	locus_q_tier
V2L004	CELSR2	q<0.001
V2L009	NME7	q<0.01
V2L010	CFHR3	q<0.001
V2L013	EFR3B	q<0.05
V2L020	CARF	q<0.001
V2L023	DALRD3	q<0.001
V2L025	PCCB	q<0.01
V2L026	MRAS	q<0.01
V2L029	GRK4	q<0.01
V2L030	ENPEP	q<0.05
V2L036	ATP6V1G2	q<0.001
V2L037	C6orf106	q<0.001
V2L038	CDKN1A	q<0.01
V2L042	LPA	q<0.001
V2L043	HIBADH	q<0.05
V2L044	TBX20	q<0.001
V2L050	KCNH2	q<0.01
V2L051	CLDN23	q<0.01
V2L052	LPL	q<0.001
V2L053	XPO7	q<0.01
V2L054	MMP16	q<0.01
V2L055	ZFPM2	q<0.01
V2L056	PTK2	q<0.01
V2L057	CDKN2B	q<0.001
V2L060	ABO	q<0.01
V2L063	HTRA1	q<0.001
V2L068	APOA5	q<0.05
V2L070	ARHGEF12	q<0.01
V2L073	GLI1	q<0.05
V2L074	ACAD10	q<0.001
V2L075	HNF1A	q<0.001
V2L076	FBRSL1	q<0.01
V2L077	COL4A1	q<0.01
V2L079	EXD2	q<0.05
V2L080	MARK3	q<0.001
V2L081	SMAD3	q<0.05
V2L083	IREB2	q<0.001
V2L084	FES	q<0.001
V2L086	CFDP1	q<0.001
V2L087	SMG6	q<0.01
V2L089	ORMDL3	q<0.001
V2L090	ZNF652	q<0.001
V2L092	CYTH1	q<0.01
V2L093	DYM	q<0.01
V2L095	LDLR	q<0.001
V2L097	APOE	q<0.001
V2L099	ZNF471	q<0.01

### Sheet: run_matrix_diagnostics
Run-level working-matrix diagnostics and genome-wide run counts (signed values; sensitivity engine).
omitted_trait	n_traits	sigma_symmetric	sigma_min_eig	cor_min	cor_max	n_q05	n_q01	n_q001
AF_I48	15	TRUE	0.5206	-0.015	0.445	204	98	25
Angina	15	TRUE	0.6647	-0.018	0.304	174	66	0
Aortic_Aneurysm	15	TRUE	0.5206	-0.018	0.445	262	102	25
Aortic_Valve	15	TRUE	0.5207	-0.018	0.445	267	98	21
Atherosclerosis	15	TRUE	0.5206	-0.015	0.445	299	106	29
CAD_I25	15	TRUE	0.792	-0.018	0.176	166	43	0
Cardiomyopathy	15	TRUE	0.5206	-0.018	0.445	261	105	29
DVT	15	TRUE	0.5207	-0.018	0.445	253	93	27
HF_I50	15	TRUE	0.5218	-0.018	0.445	227	92	23
Hypertension_401	15	TRUE	0.5228	-0.018	0.445	160	47	0
Ischemic_Stroke	15	TRUE	0.5206	-0.018	0.445	274	96	23
MI	15	TRUE	0.5475	-0.018	0.445	205	63	0
Mitral_Valve	15	TRUE	0.5208	-0.018	0.445	273	97	61
PAD	15	TRUE	0.5207	-0.018	0.445	270	84	27
TIA	15	TRUE	0.5208	-0.018	0.445	288	100	60
VTE	15	TRUE	0.5209	-0.018	0.445	313	104	30

### Sheet: newly_sig_diagnostic
Run-significant genes outside the final CTAS gene set (diagnostic only).
omitted_trait	gene	run_q	locus_mapping_key	final_q
AF_I48	ABLIM3	0.0421004	STABLE:NEW-268	0.0567467
AF_I48	AGAP5	0.0476055	STABLE:NEW-43	0.0999078
AF_I48	C18orf32	0.0468148	V2L093	0.0590164
AF_I48	C2orf82	0.0460517	STABLE:ST2-20	0.0574675
AF_I48	CAMKV	0.0455687	V2L023	0.056098
AF_I48	FHL5	0.0487288	UNMAPPED:FHL5	0.0648461
AF_I48	GGCX	0.0390272	V2L018	0.0567467
AF_I48	GIGYF2	0.0444859	STABLE:ST2-20	0.0580046
AF_I48	GIP	0.0475053	V2L090	0.0583143
AF_I48	GPSM3	0.039875	V2L036	0.0556193
AF_I48	KCNJ13	0.0476055	STABLE:ST2-20	0.0602311
AF_I48	KMO	0.0421004	STABLE:NEW-32	0.0553495
AF_I48	MAP3K7CL	0.0430838	V2L104	0.0550875
AF_I48	MEF2D	0.0343214	V2L008	0.0507314
AF_I48	MLF1	0.0471618	STABLE:NEW-237	0.0602311
AF_I48	MSANTD1	0.0390272	V2L029	0.0525025
AF_I48	OLR1	0.0478409	V2L071	0.0523252
AF_I48	OR8H1	0.0463087	V2L064	0.0550875
AF_I48	PVRL2	0.0372673	V2L097	0.0525025
AF_I48	SLC29A1	0.0460517	STABLE:NEW-277	0.0593092
AF_I48	SWT1	0.0409905	UNMAPPED:SWT1	0.0550181
AF_I48	TAF1A	0.0463653	V2L011	0.063671
AF_I48	UBE2D4	0.0459333	UNMAPPED:UBE2D4	0.0578493
AF_I48	VPS11	0.0378272	V2L069	0.0548956
AF_I48	ZPR1	0.0476055	V2L068	0.0640959
Angina	FAM57B	0.0441084	V2L085	0.0507857
Angina	GPR37L1	0.0486983	STABLE:ST2-8	0.0588135
Angina	HSD17B6	0.0408681	V2L073	0.0524252
Angina	MAPKBP1	0.0433842	UNMAPPED:MAPKBP1	0.0551692
Angina	NPTN	0.0426633	V2L082	0.0537623
Angina	RHBDL1	0.0490786	STABLE:NEW-125	0.0578493
Angina	SUCNR1	0.0426633	V2L027	0.0524252
Aortic_Aneurysm	AMD1	0.0399017	STABLE:NEW-282	0.0593092
Aortic_Aneurysm	APOPT1	0.045315	V2L080	0.0690114
Aortic_Aneurysm	ARPP21	0.0337641	V2L022	0.0550181
Aortic_Aneurysm	AUTS2	0.03573	V2L046	0.053558
Aortic_Aneurysm	BCL9L	0.0418352	V2L069	0.0646717
Aortic_Aneurysm	BLZF1	0.0344348	V2L009	0.0565507
Aortic_Aneurysm	C8orf46	0.0421286	STABLE:NEW-311	0.0640959
Aortic_Aneurysm	CCDC171	0.043439	STABLE:NEW-315	0.068566
Aortic_Aneurysm	CFB	0.0414577	V2L036	0.068566
Aortic_Aneurysm	CPXM2	0.0393632	STABLE:NEW-52	0.0591053
Aortic_Aneurysm	DOK2	0.0337641	V2L053	0.0525025
Aortic_Aneurysm	FAM57B	0.0334391	V2L085	0.0507857
Aortic_Aneurysm	FBN2	0.0499575	V2L033	0.056098
Aortic_Aneurysm	FHL5	0.0446696	UNMAPPED:FHL5	0.0648461
Aortic_Aneurysm	FITM2	0.0399017	STABLE:ST2-100	0.0651624
Aortic_Aneurysm	GGCX	0.0336536	V2L018	0.0567467
Aortic_Aneurysm	GPSM3	0.0337641	V2L036	0.0556193
Aortic_Aneurysm	HIST1H4K	0.0399017	STABLE:NEW-275	0.0610004
Aortic_Aneurysm	HSD17B6	0.0430814	V2L073	0.0524252
Aortic_Aneurysm	ILKAP	0.0479578	STABLE:NEW-196	0.0542062
Aortic_Aneurysm	IP6K1	0.0338786	V2L023	0.0578493
Aortic_Aneurysm	ITPKA	0.0360101	STABLE:ST2-73	0.0578493
Aortic_Aneurysm	KIF5B	0.0399017	STABLE:NEW-38	0.0607881
Aortic_Aneurysm	LTK	0.0389441	STABLE:ST2-73	0.0590164
Aortic_Aneurysm	MAP3K7CL	0.0399017	V2L104	0.0550875
Aortic_Aneurysm	MAPKBP1	0.0341043	UNMAPPED:MAPKBP1	0.0551692
Aortic_Aneurysm	MEF2D	0.0311572	V2L008	0.0507314
Aortic_Aneurysm	MLF1	0.0392823	STABLE:NEW-237	0.0602311
Aortic_Aneurysm	MSANTD1	0.0336536	V2L029	0.0525025
Aortic_Aneurysm	MYBPHL	0.0371097	V2L004	0.0590164
Aortic_Aneurysm	MYOZ1	0.0369233	STABLE:NEW-43	0.0574675
Aortic_Aneurysm	NCALD	0.0421286	STABLE:ST2-47	0.068566
Aortic_Aneurysm	NEURL4	0.0399017	V2L088	0.0602311
Aortic_Aneurysm	NPTN	0.0350855	V2L082	0.0537623
Aortic_Aneurysm	NR2E3	0.0469604	STABLE:NEW-120	0.070842
Aortic_Aneurysm	NUDT18	0.0430814	V2L053	0.0665377
Aortic_Aneurysm	OLR1	0.0334391	V2L071	0.0523252
Aortic_Aneurysm	OR8H1	0.0341043	V2L064	0.0550875
Aortic_Aneurysm	PHTF1	0.0421286	STABLE:ST2-4	0.0674045
Aortic_Aneurysm	PLCB3	0.0392823	V2L065	0.0593092
Aortic_Aneurysm	PVRL2	0.0336536	V2L097	0.0525025
Aortic_Aneurysm	SENP6	0.0395289	STABLE:NEW-279	0.0588135
Aortic_Aneurysm	SKIV2L	0.039856	V2L036	0.0651624
Aortic_Aneurysm	SLC29A1	0.0399017	STABLE:NEW-277	0.0593092
Aortic_Aneurysm	SRP19	0.0421286	STABLE:NEW-265	0.0668285
Aortic_Aneurysm	SUCNR1	0.0337641	V2L027	0.0524252
Aortic_Aneurysm	TAF1A	0.0399017	V2L011	0.063671
Aortic_Aneurysm	TCF19	0.0399017	V2L036	0.0602311
Aortic_Aneurysm	TCF21	0.0337641	V2L041	0.0567467
Aortic_Aneurysm	TMEM219	0.0399017	V2L085	0.0593092
Aortic_Aneurysm	TRAF3IP1	0.0498565	STABLE:NEW-196	0.0709896
Aortic_Aneurysm	UFL1	0.0399017	STABLE:NEW-281	0.0640959
Aortic_Aneurysm	USP36	0.0396932	V2L092	0.0598139
Aortic_Aneurysm	VEPH1	0.0336536	V2L028	0.0550181
Aortic_Aneurysm	VPS11	0.0334391	V2L069	0.0548956
Aortic_Aneurysm	ZNF343	0.0469604	STABLE:NEW-197	0.0674045
Aortic_Valve	ABLIM3	0.039114	STABLE:NEW-268	0.0567467
Aortic_Valve	APOB	0.0469204	STABLE:NEW-172	0.0715596
Aortic_Valve	APOPT1	0.0465075	V2L080	0.0690114
Aortic_Valve	AUTS2	0.0338068	V2L046	0.053558
Aortic_Valve	BCL9L	0.0434556	V2L069	0.0646717
Aortic_Valve	BCS1L	0.0428076	STABLE:NEW-192	0.0668285
Aortic_Valve	BLZF1	0.0434556	V2L009	0.0565507
Aortic_Valve	BROX	0.0469604	V2L011	0.0734144
Aortic_Valve	C11orf52	0.0441368	STABLE:NEW-73	0.068566
Aortic_Valve	C18orf32	0.03975	V2L093	0.0590164
Aortic_Valve	CDK6	0.0366652	V2L048	0.0525025
Aortic_Valve	CFB	0.0434556	V2L036	0.068566
Aortic_Valve	CLIC1	0.049808	V2L036	0.0660237
Aortic_Valve	DCDC5	0.0431126	STABLE:NEW-59	0.0614391
Aortic_Valve	DMWD	0.0435672	V2L097	0.068566
Aortic_Valve	DOK2	0.0329391	V2L053	0.0525025
Aortic_Valve	FAM167A	0.0411206	V2L051	0.0602311
Aortic_Valve	FBN2	0.0336925	V2L033	0.056098
Aortic_Valve	FHL5	0.0434556	UNMAPPED:FHL5	0.0648461
Aortic_Valve	FITM2	0.0434556	STABLE:ST2-100	0.0651624
Aortic_Valve	GGCX	0.0326112	V2L018	0.0567467
Aortic_Valve	GIGYF2	0.0379857	STABLE:ST2-20	0.0580046
Aortic_Valve	GIP	0.0393525	V2L090	0.0583143
Aortic_Valve	GPSM3	0.0329391	V2L036	0.0556193
Aortic_Valve	HIST1H4K	0.0393525	STABLE:NEW-275	0.0610004
Aortic_Valve	HSD17B6	0.0434556	V2L073	0.0524252
Aortic_Valve	ITPKA	0.0366652	STABLE:ST2-73	0.0578493
Aortic_Valve	KCNJ13	0.03975	STABLE:ST2-20	0.0602311
Aortic_Valve	KIF5B	0.039993	STABLE:NEW-38	0.0607881
Aortic_Valve	KMO	0.0362788	STABLE:NEW-32	0.0553495
Aortic_Valve	LIN54	0.0478827	STABLE:NEW-249	0.0737969
Aortic_Valve	LTK	0.0366652	STABLE:ST2-73	0.0590164
Aortic_Valve	MAP3K7CL	0.0329391	V2L104	0.0550875
Aortic_Valve	MAPKBP1	0.0355125	UNMAPPED:MAPKBP1	0.0551692
Aortic_Valve	MAST4	0.0470395	STABLE:NEW-261	0.068566
Aortic_Valve	MLF1	0.0470395	STABLE:NEW-237	0.0602311
Aortic_Valve	MSANTD1	0.0326112	V2L029	0.0525025
Aortic_Valve	MYBPHL	0.035408	V2L004	0.0590164
Aortic_Valve	MYOZ1	0.0437762	STABLE:NEW-43	0.0574675
Aortic_Valve	NCALD	0.0462727	STABLE:ST2-47	0.068566
Aortic_Valve	NCR3	0.0462727	V2L036	0.0744762
Aortic_Valve	NMNAT1	0.0452771	UNMAPPED:NMNAT1	0.0674045
Aortic_Valve	OAZ3	0.0336925	V2L006	0.0567467
Aortic_Valve	PHTF1	0.0452771	STABLE:ST2-4	0.0674045
Aortic_Valve	PLCB3	0.0396864	V2L065	0.0593092
Aortic_Valve	PLEKHA1	0.0309675	V2L063	0.0507314
Aortic_Valve	PVRL2	0.0326112	V2L097	0.0525025
Aortic_Valve	RBM14-RBM4	0.0362788	UNMAPPED:RBM14-RBM4	0.0565507
Aortic_Valve	SKIV2L	0.0409805	V2L036	0.0651624
Aortic_Valve	SLC29A1	0.0393525	STABLE:NEW-277	0.0593092
Aortic_Valve	SRP19	0.0435672	STABLE:NEW-265	0.0668285
Aortic_Valve	SUCNR1	0.0353026	V2L027	0.0524252
Aortic_Valve	SWT1	0.0366652	UNMAPPED:SWT1	0.0550181
Aortic_Valve	SYN2	0.0485738	STABLE:ST2-21	0.0753614
Aortic_Valve	TCF19	0.0421725	V2L036	0.0602311
Aortic_Valve	TCF21	0.0362788	V2L041	0.0567467
Aortic_Valve	THAP9	0.049032	STABLE:NEW-249	0.0738853
Aortic_Valve	UBE2D4	0.0486068	UNMAPPED:UBE2D4	0.0578493
Aortic_Valve	VPS11	0.0327362	V2L069	0.0548956
Aortic_Valve	XRCC3	0.0486395	UNMAPPED:XRCC3	0.0734144
Aortic_Valve	ZNF343	0.0434556	STABLE:NEW-197	0.0674045
Atherosclerosis	ABLIM3	0.0350482	STABLE:NEW-268	0.0567467
Atherosclerosis	AMD1	0.0356955	STABLE:NEW-282	0.0593092
Atherosclerosis	ARIH2OS	0.0367582	V2L023	0.0614391
Atherosclerosis	ARPP21	0.0334553	V2L022	0.0550181
Atherosclerosis	BCL2L15	0.0468689	STABLE:ST2-4	0.0762572
Atherosclerosis	BCS1L	0.0419901	STABLE:NEW-192	0.0668285
Atherosclerosis	BLZF1	0.0324183	V2L009	0.0565507
Atherosclerosis	BPTF	0.0464991	V2L091	0.0750736
Atherosclerosis	BROX	0.047931	V2L011	0.0734144
Atherosclerosis	BSN	0.0430344	V2L023	0.075149
Atherosclerosis	C11orf52	0.0418045	STABLE:NEW-73	0.068566
Atherosclerosis	C18orf32	0.0350482	V2L093	0.0590164
Atherosclerosis	C2orf82	0.0350482	STABLE:ST2-20	0.0574675
Atherosclerosis	C8orf46	0.0459928	STABLE:NEW-311	0.0640959
Atherosclerosis	CAMKV	0.0318908	V2L023	0.056098
Atherosclerosis	CDK6	0.0318908	V2L048	0.0525025
Atherosclerosis	CEP120	0.0438771	STABLE:NEW-266	0.0734144
Atherosclerosis	CFB	0.0394963	V2L036	0.068566
Atherosclerosis	CPXM2	0.0373171	STABLE:NEW-52	0.0591053
Atherosclerosis	CYP17A1	0.0493646	STABLE:NEW-47	0.0795229
Atherosclerosis	DCDC5	0.0371558	STABLE:NEW-59	0.0614391
Atherosclerosis	DDAH2	0.0498377	V2L036	0.0814702
Atherosclerosis	DEDD2	0.0368414	UNMAPPED:DEDD2	0.0588135
Atherosclerosis	DPCR1	0.0477662	V2L036	0.0755608
Atherosclerosis	FBN2	0.0324183	V2L033	0.056098
Atherosclerosis	FHL5	0.0386107	UNMAPPED:FHL5	0.0648461
Atherosclerosis	FITM2	0.0384616	STABLE:ST2-100	0.0651624
Atherosclerosis	GGCX	0.0345984	V2L018	0.0567467
Atherosclerosis	GIGYF2	0.0345984	STABLE:ST2-20	0.0580046
Atherosclerosis	GPR37L1	0.0350482	STABLE:ST2-8	0.0588135
Atherosclerosis	GPSM3	0.0324448	V2L036	0.0556193
Atherosclerosis	HIST1H4K	0.0356955	STABLE:NEW-275	0.0610004
Atherosclerosis	HOXB6	0.041603	V2L090	0.068694
Atherosclerosis	HSD17B6	0.0394963	V2L073	0.0524252
Atherosclerosis	IP6K1	0.0320687	V2L023	0.0578493
Atherosclerosis	ITPKA	0.0350482	STABLE:ST2-73	0.0578493
Atherosclerosis	KCNJ13	0.0362599	STABLE:ST2-20	0.0602311
Atherosclerosis	KMO	0.0345984	STABLE:NEW-32	0.0553495
Atherosclerosis	LIN54	0.0446105	STABLE:NEW-249	0.0737969
Atherosclerosis	LNX1	0.0422586	STABLE:NEW-247	0.0708384
Atherosclerosis	LTK	0.0342749	STABLE:ST2-73	0.0590164
Atherosclerosis	MAST4	0.0414845	STABLE:NEW-261	0.068566
Atherosclerosis	MED23	0.0479595	STABLE:NEW-286	0.075149
Atherosclerosis	MITF	0.0479595	STABLE:NEW-227	0.0762572
Atherosclerosis	MSANTD1	0.0320687	V2L029	0.0525025
Atherosclerosis	MYBPHL	0.0342749	V2L004	0.0590164
Atherosclerosis	MYOZ1	0.0350482	STABLE:NEW-43	0.0574675
Atherosclerosis	NCALD	0.039639	STABLE:ST2-47	0.068566
Atherosclerosis	NEURL4	0.0380079	V2L088	0.0602311
Atherosclerosis	NICN1	0.0324183	V2L023	0.0501297
Atherosclerosis	NMNAT1	0.0419901	UNMAPPED:NMNAT1	0.0674045
Atherosclerosis	NPTN	0.0481818	V2L082	0.0537623
Atherosclerosis	NR2E3	0.0424389	STABLE:NEW-120	0.070842
Atherosclerosis	OLR1	0.0298602	V2L071	0.0523252
Atherosclerosis	OR52N5	0.0479595	STABLE:NEW-55	0.0724837
Atherosclerosis	PABPC3	0.0409168	STABLE:NEW-91	0.0668285
Atherosclerosis	PHTF1	0.0397807	STABLE:ST2-4	0.0674045
Atherosclerosis	PLCB3	0.0356955	V2L065	0.0593092
Atherosclerosis	PLEKHA1	0.0430344	V2L063	0.0507314
Atherosclerosis	RAB37	0.041603	STABLE:ST2-87	0.0701254
Atherosclerosis	RBM6	0.0384616	V2L023	0.068566
Atherosclerosis	RHBDL1	0.0350482	STABLE:NEW-125	0.0578493
Atherosclerosis	RHOA	0.0356955	V2L023	0.0525025
Atherosclerosis	SIDT2	0.0479595	V2L068	0.0759327
Atherosclerosis	SKIV2L	0.0365896	V2L036	0.0651624
Atherosclerosis	SLC22A2	0.0446105	V2L042	0.0734144
Atherosclerosis	SMPDL3A	0.0356955	STABLE:NEW-285	0.0591053
Atherosclerosis	SUCNR1	0.0318908	V2L027	0.0524252
Atherosclerosis	SWT1	0.0330836	UNMAPPED:SWT1	0.0550181
Atherosclerosis	SYN2	0.0450368	STABLE:ST2-21	0.0753614
Atherosclerosis	TAF1A	0.0394963	V2L011	0.063671
Atherosclerosis	TAOK2	0.0479595	V2L085	0.0753402
Atherosclerosis	TCF19	0.0356955	V2L036	0.0602311
Atherosclerosis	TCF21	0.0318908	V2L041	0.0567467
Atherosclerosis	TCTA	0.0408545	V2L023	0.0676674
Atherosclerosis	TGFB1	0.0446105	V2L096	0.0675405
Atherosclerosis	THAP9	0.0446105	STABLE:NEW-249	0.0738853
Atherosclerosis	TMEM219	0.0365831	V2L085	0.0593092
Atherosclerosis	TRAF3IP1	0.0431554	STABLE:NEW-196	0.0709896
Atherosclerosis	UFL1	0.0375494	STABLE:NEW-281	0.0640959
Atherosclerosis	VPS11	0.0318908	V2L069	0.0548956
Atherosclerosis	ZNF343	0.0399212	STABLE:NEW-197	0.0674045
Atherosclerosis	ZPR1	0.0367582	V2L068	0.0640959
CAD_I25	GPR37L1	0.049261	STABLE:ST2-8	0.0588135
CAD_I25	HSD17B6	0.0473922	V2L073	0.0524252
CAD_I25	NICN1	0.0471388	V2L023	0.0501297
CAD_I25	OLR1	0.0483438	V2L071	0.0523252
CAD_I25	OR8H1	0.0483438	V2L064	0.0550875
Cardiomyopathy	AMD1	0.0359937	STABLE:NEW-282	0.0593092
Cardiomyopathy	ARIH2OS	0.0478105	V2L023	0.0614391
Cardiomyopathy	BLZF1	0.0480669	V2L009	0.0565507
Cardiomyopathy	BROX	0.0476254	V2L011	0.0734144
Cardiomyopathy	BSN	0.0478105	V2L023	0.075149
Cardiomyopathy	C11orf52	0.0459896	STABLE:NEW-73	0.068566
Cardiomyopathy	C18orf32	0.0357961	V2L093	0.0590164
Cardiomyopathy	C2orf82	0.032497	STABLE:ST2-20	0.0574675
Cardiomyopathy	CAMKV	0.0299574	V2L023	0.056098
Cardiomyopathy	CCDC171	0.0464885	STABLE:NEW-315	0.068566
Cardiomyopathy	CDK6	0.0297397	V2L048	0.0525025
Cardiomyopathy	CFB	0.0459896	V2L036	0.068566
Cardiomyopathy	CLIC1	0.0411684	V2L036	0.0660237
Cardiomyopathy	CPXM2	0.0377505	STABLE:NEW-52	0.0591053
Cardiomyopathy	DMWD	0.0459896	V2L097	0.068566
Cardiomyopathy	DOK2	0.0330032	V2L053	0.0525025
Cardiomyopathy	FAM167A	0.040084	V2L051	0.0602311
Cardiomyopathy	FITM2	0.040084	STABLE:ST2-100	0.0651624
Cardiomyopathy	GGCX	0.02968	V2L018	0.0567467
Cardiomyopathy	GIGYF2	0.0341386	STABLE:ST2-20	0.0580046
Cardiomyopathy	GIP	0.0330032	V2L090	0.0583143
Cardiomyopathy	GPR37L1	0.0355312	STABLE:ST2-8	0.0588135
Cardiomyopathy	GPSM3	0.0297397	V2L036	0.0556193
Cardiomyopathy	HIST1H2BO	0.0468737	STABLE:NEW-275	0.0697944
Cardiomyopathy	HIST1H4K	0.0359937	STABLE:NEW-275	0.0610004
Cardiomyopathy	HOXB6	0.0459896	V2L090	0.068694
Cardiomyopathy	HSD17B6	0.0297397	V2L073	0.0524252
Cardiomyopathy	ILKAP	0.0330032	STABLE:NEW-196	0.0542062
Cardiomyopathy	IP6K1	0.0306516	V2L023	0.0578493
Cardiomyopathy	KCNJ13	0.0459896	STABLE:ST2-20	0.0602311
Cardiomyopathy	KMO	0.0359746	STABLE:NEW-32	0.0553495
Cardiomyopathy	LTK	0.0376665	STABLE:ST2-73	0.0590164
Cardiomyopathy	MAPKBP1	0.032497	UNMAPPED:MAPKBP1	0.0551692
Cardiomyopathy	MEF2D	0.0473632	V2L008	0.0507314
Cardiomyopathy	MYBPHL	0.0400195	V2L004	0.0590164
Cardiomyopathy	NCALD	0.0445459	STABLE:ST2-47	0.068566
Cardiomyopathy	NCR3	0.0499296	V2L036	0.0744762
Cardiomyopathy	NEURL4	0.0392155	V2L088	0.0602311
Cardiomyopathy	NICN1	0.0280926	V2L023	0.0501297
Cardiomyopathy	OAZ3	0.0320051	V2L006	0.0567467
Cardiomyopathy	PHTF1	0.0411138	STABLE:ST2-4	0.0674045
Cardiomyopathy	PVRL2	0.0294111	V2L097	0.0525025
Cardiomyopathy	RAB37	0.0459896	STABLE:ST2-87	0.0701254
Cardiomyopathy	RBM6	0.0445459	V2L023	0.068566
Cardiomyopathy	RHBDL1	0.0376665	STABLE:NEW-125	0.0578493
Cardiomyopathy	RHOA	0.0286674	V2L023	0.0525025
Cardiomyopathy	SENP6	0.0354343	STABLE:NEW-279	0.0588135
Cardiomyopathy	SKIV2L	0.0368327	V2L036	0.0651624
Cardiomyopathy	SMPDL3A	0.0477371	STABLE:NEW-285	0.0591053
Cardiomyopathy	TCF19	0.0468737	V2L036	0.0602311
Cardiomyopathy	TCF21	0.0297397	V2L041	0.0567467
Cardiomyopathy	TCTA	0.0411684	V2L023	0.0676674
Cardiomyopathy	VEPH1	0.0297397	V2L028	0.0550181
Cardiomyopathy	ZPR1	0.0389753	V2L068	0.0640959
DVT	AMD1	0.0378925	STABLE:NEW-282	0.0593092
DVT	ARIH2OS	0.0402042	V2L023	0.0614391
DVT	ARPP21	0.0349955	V2L022	0.0550181
DVT	AUTS2	0.033365	V2L046	0.053558
DVT	BSN	0.0486085	V2L023	0.075149
DVT	C18orf32	0.0427903	V2L093	0.0590164
DVT	C2orf82	0.0363428	STABLE:ST2-20	0.0574675
DVT	CAMKV	0.033365	V2L023	0.056098
DVT	CFB	0.0423184	V2L036	0.068566
DVT	CLIC1	0.0420253	V2L036	0.0660237
DVT	DCDC5	0.0413813	STABLE:NEW-59	0.0614391
DVT	FAM167A	0.0413813	V2L051	0.0602311
DVT	FAM57B	0.0333639	V2L085	0.0507857
DVT	FBN2	0.0343243	V2L033	0.056098
DVT	FHL5	0.0468822	UNMAPPED:FHL5	0.0648461
DVT	FITM2	0.0413813	STABLE:ST2-100	0.0651624
DVT	GGCX	0.0333639	V2L018	0.0567467
DVT	GIGYF2	0.0355791	STABLE:ST2-20	0.0580046
DVT	GIP	0.035775	V2L090	0.0583143
DVT	GPSM3	0.0351035	V2L036	0.0556193
DVT	HIST1H2BO	0.0451269	STABLE:NEW-275	0.0697944
DVT	HIST1H4K	0.03816	STABLE:NEW-275	0.0610004
DVT	ILKAP	0.0349955	STABLE:NEW-196	0.0542062
DVT	IP6K1	0.0337875	V2L023	0.0578493
DVT	ITPKA	0.0349955	STABLE:ST2-73	0.0578493
DVT	KCNJ13	0.0386875	STABLE:ST2-20	0.0602311
DVT	KIF5B	0.0413813	STABLE:NEW-38	0.0607881
DVT	MAP3K7CL	0.0344981	V2L104	0.0550875
DVT	MAST4	0.0476613	STABLE:NEW-261	0.068566
DVT	MEF2D	0.0319838	V2L008	0.0507314
DVT	NCALD	0.0427903	STABLE:ST2-47	0.068566
DVT	NEURL4	0.0388569	V2L088	0.0602311
DVT	NPTN	0.033365	V2L082	0.0537623
DVT	NUDT18	0.0468822	V2L053	0.0665377
DVT	OAZ3	0.0342056	V2L006	0.0567467
DVT	OLR1	0.0333639	V2L071	0.0523252
DVT	OR8H1	0.0461231	V2L064	0.0550875
DVT	PLCB3	0.0378925	V2L065	0.0593092
DVT	PLEKHA1	0.0332816	V2L063	0.0507314
DVT	PVRL2	0.0333639	V2L097	0.0525025
DVT	RAB37	0.0468822	STABLE:ST2-87	0.0701254
DVT	RBM6	0.0431685	V2L023	0.068566
DVT	RHOA	0.0413813	V2L023	0.0525025
DVT	SENP6	0.0363428	STABLE:NEW-279	0.0588135
DVT	SKIV2L	0.0388569	V2L036	0.0651624
DVT	SRP19	0.0477763	STABLE:NEW-265	0.0668285
DVT	SUCNR1	0.033365	V2L027	0.0524252
DVT	TAF1A	0.0402042	V2L011	0.063671
DVT	TCF21	0.033365	V2L041	0.0567467
DVT	TGFB1	0.0413813	V2L096	0.0675405
DVT	TMEM219	0.039714	V2L085	0.0593092
DVT	UFL1	0.0427903	STABLE:NEW-281	0.0640959
DVT	USP36	0.0423184	V2L092	0.0598139
DVT	VEPH1	0.033365	V2L028	0.0550181
DVT	VPS11	0.0333639	V2L069	0.0548956
DVT	ZPR1	0.0402042	V2L068	0.0640959
HF_I50	ABLIM3	0.0391236	STABLE:NEW-268	0.0567467
HF_I50	AMD1	0.0438133	STABLE:NEW-282	0.0593092
HF_I50	ARIH2OS	0.0467713	V2L023	0.0614391
HF_I50	C18orf32	0.0450594	V2L093	0.0590164
HF_I50	CFB	0.045792	V2L036	0.068566
HF_I50	DCDC5	0.0438133	STABLE:NEW-59	0.0614391
HF_I50	DOK2	0.0373608	V2L053	0.0525025
HF_I50	FAM167A	0.0438133	V2L051	0.0602311
HF_I50	FAM57B	0.0365532	V2L085	0.0507857
HF_I50	FHL5	0.0450594	UNMAPPED:FHL5	0.0648461
HF_I50	GGCX	0.0360173	V2L018	0.0567467
HF_I50	GPSM3	0.0365447	V2L036	0.0556193
HF_I50	ILKAP	0.0365447	STABLE:NEW-196	0.0542062
HF_I50	ITPKA	0.03816	STABLE:ST2-73	0.0578493
HF_I50	MAPKBP1	0.03816	UNMAPPED:MAPKBP1	0.0551692
HF_I50	MEF2D	0.0315844	V2L008	0.0507314
HF_I50	MSANTD1	0.0355816	V2L029	0.0525025
HF_I50	NCALD	0.0480782	STABLE:ST2-47	0.068566
HF_I50	NICN1	0.0355816	V2L023	0.0501297
HF_I50	NPTN	0.0438133	V2L082	0.0537623
HF_I50	OLR1	0.0442269	V2L071	0.0523252
HF_I50	PLEKHA1	0.0450594	V2L063	0.0507314
HF_I50	RBM14-RBM4	0.0438133	UNMAPPED:RBM14-RBM4	0.0565507
HF_I50	RHOA	0.03816	V2L023	0.0525025
HF_I50	SMPDL3A	0.0438133	STABLE:NEW-285	0.0591053
HF_I50	SUCNR1	0.0360173	V2L027	0.0524252
HF_I50	TAF1A	0.0438133	V2L011	0.063671
HF_I50	TCF19	0.039694	V2L036	0.0602311
HF_I50	TGFB1	0.0450594	V2L096	0.0675405
HF_I50	TMEM219	0.0450594	V2L085	0.0593092
HF_I50	UBE2D4	0.0427392	UNMAPPED:UBE2D4	0.0578493
HF_I50	USP36	0.0438133	V2L092	0.0598139
HF_I50	VEPH1	0.0438133	V2L028	0.0550181
HF_I50	VPS11	0.0450594	V2L069	0.0548956
HF_I50	ZPR1	0.0438133	V2L068	0.0640959
Hypertension_401	ARHGAP15	0.0406131	STABLE:NEW-184	0.126669
Hypertension_401	CMIP	0.0338084	STABLE:NEW-137	0.075149
Hypertension_401	GIGYF2	0.04968	STABLE:ST2-20	0.0580046
Hypertension_401	GIP	0.0454104	V2L090	0.0583143
Hypertension_401	IP6K1	0.0370652	V2L023	0.0578493
Hypertension_401	KMO	0.0494573	STABLE:NEW-32	0.0553495
Hypertension_401	MAP3K7CL	0.0443021	V2L104	0.0550875
Hypertension_401	MLF1	0.04968	STABLE:NEW-237	0.0602311
Hypertension_401	NOS3	0.0451216	V2L050	0.153319
Hypertension_401	PVRL2	0.04968	V2L097	0.0525025
Hypertension_401	SKIV2L	0.0310273	V2L036	0.0651624
Hypertension_401	TMEM87B	0.0414725	STABLE:ST2-15	0.120662
Ischemic_Stroke	APOB	0.047164	STABLE:NEW-172	0.0715596
Ischemic_Stroke	ARIH2OS	0.0395402	V2L023	0.0614391
Ischemic_Stroke	ARPP21	0.0436653	V2L022	0.0550181
Ischemic_Stroke	AUTS2	0.0318	V2L046	0.053558
Ischemic_Stroke	BCL9L	0.0430057	V2L069	0.0646717
Ischemic_Stroke	BCS1L	0.041976	STABLE:NEW-192	0.0668285
Ischemic_Stroke	BLZF1	0.0341478	V2L009	0.0565507
Ischemic_Stroke	BPTF	0.0499979	V2L091	0.0750736
Ischemic_Stroke	BROX	0.0465436	V2L011	0.0734144
Ischemic_Stroke	BSN	0.047164	V2L023	0.075149
Ischemic_Stroke	C11orf52	0.045792	STABLE:NEW-73	0.068566
Ischemic_Stroke	C8orf46	0.0425865	STABLE:NEW-311	0.0640959
Ischemic_Stroke	CAMKV	0.0321347	V2L023	0.056098
Ischemic_Stroke	CCDC171	0.0499979	STABLE:NEW-315	0.068566
Ischemic_Stroke	CDK6	0.03816	V2L048	0.0525025
Ischemic_Stroke	CEP120	0.0498745	STABLE:NEW-266	0.0734144
Ischemic_Stroke	CLIC1	0.0421768	V2L036	0.0660237
Ischemic_Stroke	CPXM2	0.03816	STABLE:NEW-52	0.0591053
Ischemic_Stroke	DEDD2	0.0387458	UNMAPPED:DEDD2	0.0588135
Ischemic_Stroke	DMWD	0.0441694	V2L097	0.068566
Ischemic_Stroke	DOK2	0.0318921	V2L053	0.0525025
Ischemic_Stroke	FAM167A	0.0465436	V2L051	0.0602311
Ischemic_Stroke	FAM57B	0.0318921	V2L085	0.0507857
Ischemic_Stroke	FBN2	0.0321634	V2L033	0.056098
Ischemic_Stroke	FITM2	0.041976	STABLE:ST2-100	0.0651624
Ischemic_Stroke	GGCX	0.0318921	V2L018	0.0567467
Ischemic_Stroke	HIST1H2BO	0.0494666	STABLE:NEW-275	0.0697944
Ischemic_Stroke	HIST1H4K	0.0393064	STABLE:NEW-275	0.0610004
Ischemic_Stroke	HLA-DRB1	0.0479847	V2L036	0.0750179
Ischemic_Stroke	IP6K1	0.03375	V2L023	0.0578493
Ischemic_Stroke	ITPKA	0.0395402	STABLE:ST2-73	0.0578493
Ischemic_Stroke	KIF5B	0.0405751	STABLE:NEW-38	0.0607881
Ischemic_Stroke	KMO	0.0487994	STABLE:NEW-32	0.0553495
Ischemic_Stroke	LTK	0.0393064	STABLE:ST2-73	0.0590164
Ischemic_Stroke	MAP3K7CL	0.0465436	V2L104	0.0550875
Ischemic_Stroke	MAPKBP1	0.0465436	UNMAPPED:MAPKBP1	0.0551692
Ischemic_Stroke	MAST4	0.0465436	STABLE:NEW-261	0.068566
Ischemic_Stroke	MEF2D	0.028912	V2L008	0.0507314
Ischemic_Stroke	MLF1	0.0377283	STABLE:NEW-237	0.0602311
Ischemic_Stroke	MSANTD1	0.0314484	V2L029	0.0525025
Ischemic_Stroke	MYOZ1	0.0358844	STABLE:NEW-43	0.0574675
Ischemic_Stroke	NCALD	0.0412734	STABLE:ST2-47	0.068566
Ischemic_Stroke	NCR3	0.0465436	V2L036	0.0744762
Ischemic_Stroke	NEURL4	0.0379033	V2L088	0.0602311
Ischemic_Stroke	NPTN	0.0319223	V2L082	0.0537623
Ischemic_Stroke	OAZ3	0.0421768	V2L006	0.0567467
Ischemic_Stroke	OR8H1	0.0408857	V2L064	0.0550875
Ischemic_Stroke	PABPC3	0.0465436	STABLE:NEW-91	0.0668285
Ischemic_Stroke	PLEKHA1	0.03375	V2L063	0.0507314
Ischemic_Stroke	PVRL2	0.0318921	V2L097	0.0525025
Ischemic_Stroke	RAB37	0.0465436	STABLE:ST2-87	0.0701254
Ischemic_Stroke	RBM6	0.0424683	V2L023	0.068566
Ischemic_Stroke	RHOA	0.028959	V2L023	0.0525025
Ischemic_Stroke	SENP6	0.0358633	STABLE:NEW-279	0.0588135
Ischemic_Stroke	SLC29A1	0.0389895	STABLE:NEW-277	0.0593092
Ischemic_Stroke	SMPDL3A	0.0380752	STABLE:NEW-285	0.0591053
Ischemic_Stroke	SWT1	0.041976	UNMAPPED:SWT1	0.0550181
Ischemic_Stroke	TAF1A	0.041499	V2L011	0.063671
Ischemic_Stroke	TCF19	0.0389895	V2L036	0.0602311
Ischemic_Stroke	TCF21	0.0318921	V2L041	0.0567467
Ischemic_Stroke	TCTA	0.0494953	V2L023	0.0676674
Ischemic_Stroke	TGFB1	0.0418018	V2L096	0.0675405
Ischemic_Stroke	TMEM219	0.0401811	V2L085	0.0593092
Ischemic_Stroke	UBA7	0.0465436	V2L023	0.075149
Ischemic_Stroke	UBE2D4	0.0379021	UNMAPPED:UBE2D4	0.0578493
Ischemic_Stroke	USP36	0.0365989	V2L092	0.0598139
Ischemic_Stroke	VEPH1	0.0318921	V2L028	0.0550181
Ischemic_Stroke	VPS11	0.0379896	V2L069	0.0548956
MI	ARIH2OS	0.0493448	V2L023	0.0614391
MI	ARPP21	0.0436697	V2L022	0.0550181
MI	DOK2	0.0464344	V2L053	0.0525025
MI	FAM57B	0.0462247	V2L085	0.0507857
MI	FBN2	0.042126	V2L033	0.056098
MI	GIP	0.0439539	V2L090	0.0583143
MI	GPR37L1	0.0491713	STABLE:ST2-8	0.0588135
MI	GPSM3	0.0432969	V2L036	0.0556193
MI	HSD17B6	0.0437123	V2L073	0.0524252
MI	ILKAP	0.0436697	STABLE:NEW-196	0.0542062
MI	KMO	0.0437835	STABLE:NEW-32	0.0553495
MI	MSANTD1	0.0404366	V2L029	0.0525025
MI	MYOZ1	0.0432969	STABLE:NEW-43	0.0574675
MI	OLR1	0.0371255	V2L071	0.0523252
MI	OR8H1	0.0394683	V2L064	0.0550875
MI	PLEKHA1	0.0368231	V2L063	0.0507314
MI	RHBDL1	0.0437123	STABLE:NEW-125	0.0578493
MI	SENP6	0.045315	STABLE:NEW-279	0.0588135
MI	SMPDL3A	0.0461676	STABLE:NEW-285	0.0591053
MI	SWT1	0.0436697	UNMAPPED:SWT1	0.0550181
MI	TCF21	0.0491713	V2L041	0.0567467
MI	USP36	0.0493448	V2L092	0.0598139
MI	VEPH1	0.0436697	V2L028	0.0550181
MI	ZPR1	0.0499802	V2L068	0.0640959
Mitral_Valve	ABLIM3	0.0382483	STABLE:NEW-268	0.0567467
Mitral_Valve	AMD1	0.039432	STABLE:NEW-282	0.0593092
Mitral_Valve	APOPT1	0.045249	V2L080	0.0690114
Mitral_Valve	ARPP21	0.0441769	V2L022	0.0550181
Mitral_Valve	AUTS2	0.031733	V2L046	0.053558
Mitral_Valve	BCL2L15	0.0494536	STABLE:ST2-4	0.0762572
Mitral_Valve	BCL9L	0.0421516	V2L069	0.0646717
Mitral_Valve	BCS1L	0.0421516	STABLE:NEW-192	0.0668285
Mitral_Valve	BLZF1	0.0346909	V2L009	0.0565507
Mitral_Valve	BSN	0.0490729	V2L023	0.075149
Mitral_Valve	C11orf52	0.045249	STABLE:NEW-73	0.068566
Mitral_Valve	C2orf82	0.0372292	STABLE:ST2-20	0.0574675
Mitral_Valve	CAMKV	0.0331698	V2L023	0.056098
Mitral_Valve	CCDC171	0.0470738	STABLE:NEW-315	0.068566
Mitral_Valve	CDK6	0.0314971	V2L048	0.0525025
Mitral_Valve	CFB	0.0442309	V2L036	0.068566
Mitral_Valve	CPXM2	0.039432	STABLE:NEW-52	0.0591053
Mitral_Valve	DCDC5	0.0470344	STABLE:NEW-59	0.0614391
Mitral_Valve	DEDD2	0.0415174	UNMAPPED:DEDD2	0.0588135
Mitral_Valve	DMWD	0.0447017	V2L097	0.068566
Mitral_Valve	FAM57B	0.0314971	V2L085	0.0507857
Mitral_Valve	FBN2	0.0443629	V2L033	0.056098
Mitral_Valve	GGCX	0.0326238	V2L018	0.0567467
Mitral_Valve	GIGYF2	0.03771	STABLE:ST2-20	0.0580046
Mitral_Valve	GIP	0.0370321	V2L090	0.0583143
Mitral_Valve	GPSM3	0.0345764	V2L036	0.0556193
Mitral_Valve	HIST1H2BO	0.0449031	STABLE:NEW-275	0.0697944
Mitral_Valve	HIST1H4K	0.0469204	STABLE:NEW-275	0.0610004
Mitral_Valve	HLA-DRB1	0.0475911	V2L036	0.0750179
Mitral_Valve	HOXB6	0.048548	V2L090	0.068694
Mitral_Valve	IP6K1	0.0410384	V2L023	0.0578493
Mitral_Valve	ITPKA	0.0372247	STABLE:ST2-73	0.0578493
Mitral_Valve	KCNJ13	0.039432	STABLE:ST2-20	0.0602311
Mitral_Valve	KIF5B	0.039432	STABLE:NEW-38	0.0607881
Mitral_Valve	LIN54	0.0479151	STABLE:NEW-249	0.0737969
Mitral_Valve	LTK	0.0376122	STABLE:ST2-73	0.0590164
Mitral_Valve	MAP3K7CL	0.0452962	V2L104	0.0550875
Mitral_Valve	MEF2D	0.0297732	V2L008	0.0507314
Mitral_Valve	MLF1	0.045249	STABLE:NEW-237	0.0602311
Mitral_Valve	MSANTD1	0.0449031	V2L029	0.0525025
Mitral_Valve	MYBPHL	0.0364598	V2L004	0.0590164
Mitral_Valve	NCALD	0.0421516	STABLE:ST2-47	0.068566
Mitral_Valve	NICN1	0.039432	V2L023	0.0501297
Mitral_Valve	NMNAT1	0.0447259	UNMAPPED:NMNAT1	0.0674045
Mitral_Valve	NUDC	0.048548	V2L002	0.0755608
Mitral_Valve	OAZ3	0.0343634	V2L006	0.0567467
Mitral_Valve	OLR1	0.0319665	V2L071	0.0523252
Mitral_Valve	OR52N5	0.048548	STABLE:NEW-55	0.0724837
Mitral_Valve	OR8H1	0.0377121	V2L064	0.0550875
Mitral_Valve	PHTF1	0.0421516	STABLE:ST2-4	0.0674045
Mitral_Valve	PLCB3	0.039432	V2L065	0.0593092
Mitral_Valve	PVRL2	0.0327507	V2L097	0.0525025
Mitral_Valve	RBM14-RBM4	0.0373264	UNMAPPED:RBM14-RBM4	0.0565507
Mitral_Valve	RBM6	0.0419107	V2L023	0.068566
Mitral_Valve	RHBDL1	0.0379816	STABLE:NEW-125	0.0578493
Mitral_Valve	RHOA	0.042294	V2L023	0.0525025
Mitral_Valve	SENP6	0.0376148	STABLE:NEW-279	0.0588135
Mitral_Valve	SKIV2L	0.039432	V2L036	0.0651624
Mitral_Valve	SLC22A2	0.0475911	V2L042	0.0734144
Mitral_Valve	SLC29A1	0.0447017	STABLE:NEW-277	0.0593092
Mitral_Valve	SRP19	0.0447259	STABLE:NEW-265	0.0668285
Mitral_Valve	SYN2	0.048093	STABLE:ST2-21	0.0753614
Mitral_Valve	TAF1A	0.0410384	V2L011	0.063671
Mitral_Valve	TCF19	0.0382483	V2L036	0.0602311
Mitral_Valve	TCF21	0.0475911	V2L041	0.0567467
Mitral_Valve	TCTA	0.045249	V2L023	0.0676674
Mitral_Valve	TGFB1	0.0410384	V2L096	0.0675405
Mitral_Valve	THAP9	0.0475911	STABLE:NEW-249	0.0738853
Mitral_Valve	TMEM219	0.0399329	V2L085	0.0593092
Mitral_Valve	TRAF3IP1	0.0463584	STABLE:NEW-196	0.0709896
Mitral_Valve	USP36	0.0385117	V2L092	0.0598139
Mitral_Valve	VEPH1	0.032595	V2L028	0.0550181
Mitral_Valve	VPS11	0.0314971	V2L069	0.0548956
Mitral_Valve	XRCC3	0.0479151	UNMAPPED:XRCC3	0.0734144
PAD	ABLIM3	0.0420931	STABLE:NEW-268	0.0567467
PAD	AMD1	0.0403581	STABLE:NEW-282	0.0593092
PAD	APOB	0.0471129	STABLE:NEW-172	0.0715596
PAD	APOPT1	0.0465402	V2L080	0.0690114
PAD	ARIH2OS	0.0423259	V2L023	0.0614391
PAD	ARPP21	0.0374785	V2L022	0.0550181
PAD	AUTS2	0.0402106	V2L046	0.053558
PAD	BLZF1	0.0377764	V2L009	0.0565507
PAD	BROX	0.0468528	V2L011	0.0734144
PAD	BSN	0.0468528	V2L023	0.075149
PAD	C11orf52	0.0468528	STABLE:NEW-73	0.068566
PAD	C18orf32	0.048384	V2L093	0.0590164
PAD	C2orf82	0.0376757	STABLE:ST2-20	0.0574675
PAD	C8orf46	0.0492959	STABLE:NEW-311	0.0640959
PAD	CAMKV	0.0361409	V2L023	0.056098
PAD	CDK6	0.0374785	V2L048	0.0525025
PAD	CMIP	0.048384	STABLE:NEW-137	0.075149
PAD	CPXM2	0.0405016	STABLE:NEW-52	0.0591053
PAD	DEDD2	0.0415671	UNMAPPED:DEDD2	0.0588135
PAD	DMWD	0.0441852	V2L097	0.068566
PAD	DOK2	0.036252	V2L053	0.0525025
PAD	FAM167A	0.0434289	V2L051	0.0602311
PAD	FAM57B	0.0346027	V2L085	0.0507857
PAD	FBN2	0.0379692	V2L033	0.056098
PAD	GGCX	0.0349622	V2L018	0.0567467
PAD	GIGYF2	0.0395293	STABLE:ST2-20	0.0580046
PAD	GIP	0.0376781	V2L090	0.0583143
PAD	GPR37L1	0.03987	STABLE:ST2-8	0.0588135
PAD	HIST1H4K	0.04611	STABLE:NEW-275	0.0610004
PAD	HOXB6	0.0443148	V2L090	0.068694
PAD	HSD17B6	0.0416368	V2L073	0.0524252
PAD	ILKAP	0.0439155	STABLE:NEW-196	0.0542062
PAD	IP6K1	0.0367687	V2L023	0.0578493
PAD	KCNJ13	0.0424	STABLE:ST2-20	0.0602311
PAD	KIF5B	0.0434289	STABLE:NEW-38	0.0607881
PAD	MAP3K7CL	0.0402106	V2L104	0.0550875
PAD	MAPKBP1	0.0465402	UNMAPPED:MAPKBP1	0.0551692
PAD	MLF1	0.0415671	STABLE:NEW-237	0.0602311
PAD	MSANTD1	0.0366615	V2L029	0.0525025
PAD	MYOZ1	0.0386299	STABLE:NEW-43	0.0574675
PAD	NCALD	0.0465402	STABLE:ST2-47	0.068566
PAD	NCR3	0.048384	V2L036	0.0744762
PAD	NEURL4	0.0403581	V2L088	0.0602311
PAD	NICN1	0.0305726	V2L023	0.0501297
PAD	NMNAT1	0.0468528	UNMAPPED:NMNAT1	0.0674045
PAD	NR2E3	0.048384	STABLE:NEW-120	0.070842
PAD	NUDT18	0.0492959	V2L053	0.0665377
PAD	OAZ3	0.0354929	V2L006	0.0567467
PAD	OLR1	0.0488476	V2L071	0.0523252
PAD	OR52N5	0.049396	STABLE:NEW-55	0.0724837
PAD	OR8H1	0.0395293	V2L064	0.0550875
PAD	PABPC3	0.0448265	STABLE:NEW-91	0.0668285
PAD	PHTF1	0.0441852	STABLE:ST2-4	0.0674045
PAD	PLCB3	0.0423363	V2L065	0.0593092
PAD	PLEKHA1	0.0355212	V2L063	0.0507314
PAD	PVRL2	0.0354929	V2L097	0.0525025
PAD	RBM14-RBM4	0.0397954	UNMAPPED:RBM14-RBM4	0.0565507
PAD	RBM6	0.0434289	V2L023	0.068566
PAD	RHBDL1	0.0387157	STABLE:NEW-125	0.0578493
PAD	RHOA	0.0346027	V2L023	0.0525025
PAD	SENP6	0.0387157	STABLE:NEW-279	0.0588135
PAD	SLC22A2	0.0474441	V2L042	0.0734144
PAD	SLC29A1	0.0423363	STABLE:NEW-277	0.0593092
PAD	SMPDL3A	0.0411681	STABLE:NEW-285	0.0591053
PAD	SRP19	0.0441029	STABLE:NEW-265	0.0668285
PAD	SUCNR1	0.0354929	V2L027	0.0524252
PAD	SWT1	0.03987	UNMAPPED:SWT1	0.0550181
PAD	TAF1A	0.0419423	V2L011	0.063671
PAD	TCF21	0.0355212	V2L041	0.0567467
PAD	TCTA	0.043566	V2L023	0.0676674
PAD	TGFB1	0.0423363	V2L096	0.0675405
PAD	TMEM219	0.0405016	V2L085	0.0593092
PAD	UFL1	0.0423363	STABLE:NEW-281	0.0640959
PAD	VPS11	0.0346027	V2L069	0.0548956
PAD	ZNF343	0.0434289	STABLE:NEW-197	0.0674045
PAD	ZPR1	0.0419423	V2L068	0.0640959
TIA	ABLIM3	0.0346452	STABLE:NEW-268	0.0567467
TIA	APOPT1	0.0427451	V2L080	0.0690114
TIA	ARIH2OS	0.0383965	V2L023	0.0614391
TIA	AUTS2	0.0404314	V2L046	0.053558
TIA	BCL2L15	0.0483863	STABLE:ST2-4	0.0762572
TIA	BLZF1	0.0300943	V2L009	0.0565507
TIA	BROX	0.045315	V2L011	0.0734144
TIA	BSN	0.0451971	V2L023	0.075149
TIA	C18orf32	0.0357345	V2L093	0.0590164
TIA	C2orf82	0.0332633	STABLE:ST2-20	0.0574675
TIA	CAMKV	0.0300943	V2L023	0.056098
TIA	CCDC171	0.0437587	STABLE:NEW-315	0.068566
TIA	CD52	0.0493914	V2L002	0.0734144
TIA	CDK6	0.0463371	V2L048	0.0525025
TIA	CEP120	0.0455204	STABLE:NEW-266	0.0734144
TIA	DEDD2	0.0371221	UNMAPPED:DEDD2	0.0588135
TIA	DMWD	0.0418865	V2L097	0.068566
TIA	FAM167A	0.0383965	V2L051	0.0602311
TIA	FAM57B	0.02862	V2L085	0.0507857
TIA	FBN2	0.0300943	V2L033	0.056098
TIA	FITM2	0.0397049	STABLE:ST2-100	0.0651624
TIA	GGCX	0.0298643	V2L018	0.0567467
TIA	GIGYF2	0.0346452	STABLE:ST2-20	0.0580046
TIA	GIP	0.0332633	V2L090	0.0583143
TIA	GPR37L1	0.0349663	STABLE:ST2-8	0.0588135
TIA	GSDMB	0.0493914	V2L089	0.0777884
TIA	HIST1H2BO	0.0417515	STABLE:NEW-275	0.0697944
TIA	HIST1H4K	0.0357345	STABLE:NEW-275	0.0610004
TIA	HLA-DRB1	0.046175	V2L036	0.0750179
TIA	HOXB6	0.0426887	V2L090	0.068694
TIA	HSD17B6	0.0300943	V2L073	0.0524252
TIA	IP6K1	0.0300943	V2L023	0.0578493
TIA	ITPKA	0.0455204	STABLE:ST2-73	0.0578493
TIA	KCNJ13	0.0363083	STABLE:ST2-20	0.0602311
TIA	KMO	0.0349663	STABLE:NEW-32	0.0553495
TIA	LIN54	0.0461337	STABLE:NEW-249	0.0737969
TIA	LNX1	0.0451971	STABLE:NEW-247	0.0708384
TIA	LTK	0.0349663	STABLE:ST2-73	0.0590164
TIA	MAPKBP1	0.04982	UNMAPPED:MAPKBP1	0.0551692
TIA	MLF1	0.0399224	STABLE:NEW-237	0.0602311
TIA	MSANTD1	0.029824	V2L029	0.0525025
TIA	MYBPHL	0.0320271	V2L004	0.0590164
TIA	NCALD	0.039406	STABLE:ST2-47	0.068566
TIA	NICN1	0.0266345	V2L023	0.0501297
TIA	NPTN	0.0303389	V2L082	0.0537623
TIA	NUDT18	0.0417515	V2L053	0.0665377
TIA	OAZ3	0.0300943	V2L006	0.0567467
TIA	OLR1	0.030035	V2L071	0.0523252
TIA	OR8H1	0.0303389	V2L064	0.0550875
TIA	PHTF1	0.0417515	STABLE:ST2-4	0.0674045
TIA	PLEKHA1	0.031144	V2L063	0.0507314
TIA	PVRL2	0.0497276	V2L097	0.0525025
TIA	RBM14-RBM4	0.0404314	UNMAPPED:RBM14-RBM4	0.0565507
TIA	RBM6	0.0397049	V2L023	0.068566
TIA	RHBDL1	0.0497276	STABLE:NEW-125	0.0578493
TIA	RHOA	0.0283827	V2L023	0.0525025
TIA	SAMD8	0.049541	V2L061	0.0781936
TIA	SIDT2	0.0493354	V2L068	0.0759327
TIA	SLC22A2	0.0455204	V2L042	0.0734144
TIA	SMPDL3A	0.038474	STABLE:NEW-285	0.0591053
TIA	SPTBN2	0.0483543	STABLE:NEW-68	0.0762572
TIA	SUCNR1	0.029824	V2L027	0.0524252
TIA	SYN2	0.0480816	STABLE:ST2-21	0.0753614
TIA	TAF1A	0.038001	V2L011	0.063671
TIA	TAOK2	0.0493354	V2L085	0.0753402
TIA	TCF21	0.0300943	V2L041	0.0567467
TIA	TCTA	0.0404314	V2L023	0.0676674
TIA	TGFB1	0.039406	V2L096	0.0675405
TIA	THAP9	0.0462566	STABLE:NEW-249	0.0738853
TIA	TMEM219	0.0366368	V2L085	0.0593092
TIA	UBA7	0.0451971	V2L023	0.075149
TIA	UBE2D4	0.0349663	UNMAPPED:UBE2D4	0.0578493
TIA	USP36	0.0357345	V2L092	0.0598139
TIA	VEPH1	0.0300943	V2L028	0.0550181
TIA	VPS11	0.030035	V2L069	0.0548956
TIA	ZPBP2	0.049541	V2L089	0.0781936
TIA	ZPR1	0.0483221	V2L068	0.0640959
VTE	AMD1	0.034328	STABLE:NEW-282	0.0593092
VTE	APOB	0.0437362	STABLE:NEW-172	0.0715596
VTE	APOPT1	0.0399136	V2L080	0.0690114
VTE	ARIH2OS	0.0346697	V2L023	0.0614391
VTE	ARPP21	0.0294224	V2L022	0.0550181
VTE	BCL2L15	0.0451998	STABLE:ST2-4	0.0762572
VTE	BCL9L	0.038961	V2L069	0.0646717
VTE	BLZF1	0.0481955	V2L009	0.0565507
VTE	BPTF	0.0450921	V2L091	0.0750736
VTE	BSN	0.0418239	V2L023	0.075149
VTE	C2orf82	0.0325916	STABLE:ST2-20	0.0574675
VTE	CAMKV	0.0289834	V2L023	0.056098
VTE	CD300LF	0.0481955	STABLE:ST2-87	0.0814541
VTE	CDK6	0.0290269	V2L048	0.0525025
VTE	CDKN2A	0.0499859	V2L057	0.0836659
VTE	CEP120	0.0426735	STABLE:NEW-266	0.0734144
VTE	CFB	0.038086	V2L036	0.068566
VTE	CLIC1	0.038086	V2L036	0.0660237
VTE	CPXM2	0.048044	STABLE:NEW-52	0.0591053
VTE	CYP17A1	0.0477944	STABLE:NEW-47	0.0795229
VTE	CYP2D6	0.0465194	STABLE:NEW-215	0.0767394
VTE	DCDC5	0.0352714	STABLE:NEW-59	0.0614391
VTE	DDAH2	0.0477944	V2L036	0.0814702
VTE	DOK2	0.0295432	V2L053	0.0525025
VTE	DPCR1	0.0442976	V2L036	0.0755608
VTE	DUSP19	0.0492288	STABLE:NEW-187	0.0762572
VTE	FAM167A	0.03924	V2L051	0.0602311
VTE	FAM57B	0.0287117	V2L085	0.0507857
VTE	FBN2	0.0348782	V2L033	0.056098
VTE	FITM2	0.0398623	STABLE:ST2-100	0.0651624
VTE	GGCX	0.030078	V2L018	0.0567467
VTE	GIGYF2	0.0340367	STABLE:ST2-20	0.0580046
VTE	GIP	0.0346697	V2L090	0.0583143
VTE	GPR155	0.0464584	STABLE:NEW-186	0.0734144
VTE	GPR37L1	0.0340541	STABLE:ST2-8	0.0588135
VTE	GPSM3	0.0295432	V2L036	0.0556193
VTE	HLA-DRB1	0.0436884	V2L036	0.0750179
VTE	HMGA1	0.0485953	V2L037	0.0816461
VTE	HSD17B6	0.0343755	V2L073	0.0524252
VTE	IGSF22	0.0477944	STABLE:NEW-58	0.0755608
VTE	ILKAP	0.0299589	STABLE:NEW-196	0.0542062
VTE	IP6K1	0.0296219	V2L023	0.0578493
VTE	KCNJ13	0.0385283	STABLE:ST2-20	0.0602311
VTE	KIF5B	0.0346697	STABLE:NEW-38	0.0607881
VTE	KLLN	0.048044	STABLE:NEW-45	0.0753614
VTE	KMO	0.0346697	STABLE:NEW-32	0.0553495
VTE	LIN54	0.0434562	STABLE:NEW-249	0.0737969
VTE	LNX1	0.0418239	STABLE:NEW-247	0.0708384
VTE	LTK	0.0324031	STABLE:ST2-73	0.0590164
VTE	MAP3K7CL	0.0295432	V2L104	0.0550875
VTE	MAPKBP1	0.0309428	UNMAPPED:MAPKBP1	0.0551692
VTE	MAST4	0.0405972	STABLE:NEW-261	0.068566
VTE	MED23	0.0465115	STABLE:NEW-286	0.075149
VTE	MEF2D	0.0264475	V2L008	0.0507314
VTE	MITF	0.0465115	STABLE:NEW-227	0.0762572
VTE	MSANTD1	0.0465115	V2L029	0.0525025
VTE	MYBPHL	0.0318826	V2L004	0.0590164
VTE	MYOZ1	0.0398623	STABLE:NEW-43	0.0574675
VTE	NCALD	0.038086	STABLE:ST2-47	0.068566
VTE	NCR3	0.0438505	V2L036	0.0744762
VTE	NEURL4	0.0481955	V2L088	0.0602311
VTE	NICN1	0.0261045	V2L023	0.0501297
VTE	NOTCH4	0.049203	V2L036	0.0828838
VTE	NPTN	0.0298232	V2L082	0.0537623
VTE	NR2E3	0.0401868	STABLE:NEW-120	0.070842
VTE	NUDC	0.0450921	V2L002	0.0755608
VTE	NUDT18	0.038961	V2L053	0.0665377
VTE	OAZ3	0.0298232	V2L006	0.0567467
VTE	OR8H1	0.0298496	V2L064	0.0550875
VTE	PABPC3	0.0399136	STABLE:NEW-91	0.0668285
VTE	PHTF1	0.038086	STABLE:ST2-4	0.0674045
VTE	PLCB3	0.0343755	V2L065	0.0593092
VTE	PVRL2	0.0287117	V2L097	0.0525025
VTE	RAB37	0.0398623	STABLE:ST2-87	0.0701254
VTE	RBM14-RBM4	0.049203	UNMAPPED:RBM14-RBM4	0.0565507
VTE	RBM6	0.038086	V2L023	0.068566
VTE	RHBDL1	0.0336944	STABLE:NEW-125	0.0578493
VTE	RHOA	0.0274451	V2L023	0.0525025
VTE	SAMD8	0.0474456	V2L061	0.0781936
VTE	SENP6	0.0434562	STABLE:NEW-279	0.0588135
VTE	SIDT2	0.0465115	V2L068	0.0759327
VTE	SKIV2L	0.0348517	V2L036	0.0651624
VTE	SLC22A2	0.0426735	V2L042	0.0734144
VTE	SMPDL3A	0.0399136	STABLE:NEW-285	0.0591053
VTE	SPTBN2	0.0465194	STABLE:NEW-68	0.0762572
VTE	SRP19	0.0393076	STABLE:NEW-265	0.0668285
VTE	SUCNR1	0.03924	V2L027	0.0524252
VTE	TAF1A	0.0353585	V2L011	0.063671
VTE	TAOK2	0.0465115	V2L085	0.0753402
VTE	TCF19	0.0335938	V2L036	0.0602311
VTE	TCF20	0.0450921	STABLE:NEW-215	0.075149
VTE	TCF21	0.0294224	V2L041	0.0567467
VTE	TCTA	0.038086	V2L023	0.0676674
VTE	THAP9	0.0436884	STABLE:NEW-249	0.0738853
VTE	TMEM219	0.0348517	V2L085	0.0593092
VTE	UBA7	0.0426735	V2L023	0.075149
VTE	UBE2D4	0.0342317	UNMAPPED:UBE2D4	0.0578493
VTE	USP36	0.0343755	V2L092	0.0598139
VTE	VEPH1	0.02916	V2L028	0.0550181
VTE	VPS11	0.0288482	V2L069	0.0548956
VTE	ZNF343	0.038961	STABLE:NEW-197	0.0674045
VTE	ZPR1	0.034865	V2L068	0.0640959

### Sheet: validation
Checks.
check	result
stored q cover 19,080 genes x 16 runs	TRUE
91 loci	TRUE
final loci retained in the 16-trait sensitivity reference	91/91
