## Supplementary file 9 (Supplementary Table 8) for "Dependence-aware aggregation maps shared genetic architecture across cardiovascular traits" (part 1 of 2)

### Sheet: README
Supplementary Table 8. Obstructive-cluster reduced-panel sensitivity, rebased to the final CTAS loci
Headline (final CTAS)	19,080 tested genes; 223 / 99 / 38 CTAS genes and 91 / 46 / 21 CTAS loci at q<0.05 / q<0.01 / q<0.001 (nested sets). Primary analysis: transformed trait correlation matrix Sigma = 2 sin(pi rho_S / 6), ZCA-cor whitening, empirical P from 10^9 null draws, genome-wide Benjamini-Hochberg q.
Method note	This is a precomputed sensitivity analysis. Its runs used their established raw-Spearman working trait correlation matrices and 10^6-draw sensitivity nulls; they were not rerun under the final primary analysis (transformed correlation matrix, ZCA-cor whitening, 10^9-draw null). Retention and membership summaries are recomputed here against the final 223/99/38 CTAS genes and 91/46/21 CTAS loci.
Question	Does the CTAS architecture remain when the overlapping obstructive/atherosclerotic phenotype cluster is represented by CAD alone?
Design	Fully recalibrated 10-trait run (removed: MI, angina, I73, atherosclerosis, ischaemic stroke, TIA; retained: AF, aortic aneurysm, aortic valve, CAD, cardiomyopathy, I80, HF, hypertension, mitral valve, I82); fresh 10 x 10 working matrix, 10^6-draw null (seed 42), BH across 19,080 genes. Stored per-gene results reused unchanged.
Retention	Regional: a final locus is retained at threshold t when any reduced-panel gene with q < t maps into its canonical neighbourhood (stored corrected mapping). Member: at least one final member gene has reduced-panel q < t.
Result	q<0.05: regional 65/91, member 62/91; q<0.01: regional 27/46, member 27/46; q<0.001: regional 0/21, member 0/21. No reduced-panel gene reaches q<0.001.
Diagnostic only	Reduced-panel significant genes outside the final CTAS gene set, including reduced-panel-only regions, are listed for transparency; they cannot enter the final architecture.
Sources	CTAS V2 paper/_source_assets/obstructive_sensitivity/ (reduced_gene_results.csv, newly_significant.csv, locus_retention.csv).
Trait-key note (4 Nov 2026 label correction)	The internal trait keys DVT and VTE used in this workbook (column headers, row labels and file names) are retained unchanged so that joins and code are unaffected. They denote the complete three-character Pan-UK Biobank ICD-10 categories I80 (phlebitis and thrombophlebitis) and I82 (other venous embolism and thrombosis), respectively. The key DVT does not denote a deep-vein-specific phenotype and the key VTE is not the FinnGen venous thromboembolism endpoint. No value was recalculated.
Trait-key note (6 Nov 2026, I73 label)	The internal trait key PAD used in this workbook (column headers, row labels and file names, where present) is retained unchanged so that joins and code are unaffected. It denotes the complete three-character Pan-UK Biobank ICD-10 category I73, other peripheral vascular diseases (Raynaud syndrome, thromboangiitis obliterans [Buerger], other specified and unspecified peripheral vascular disease); it is not a peripheral artery disease-specific phenotype and is labelled I73 in paper-facing text.

### Sheet: retention_summary
Final 91/46/21 loci retained in the reduced-panel run.
q_set	final_loci	regional_retained	member_retained	pct_regional	reduced_genes_significant
q<0.05	91	65	62	71.4286	274
q<0.01	46	27	27	58.6957	77
q<0.001	21	0	0	0	0

### Sheet: locus_retention_91
Per final locus: regional and member retention; the signed q<0.05 regional call is shown for reconciliation.
canonical_locus_id	representative_gene	locus_q_tier	rep_reduced_q	rep_retained_q05	regional_retained_q<0.05	member_retained_q<0.05	signed_regional_retained_q05	regional_retained_q<0.01	member_retained_q<0.01	regional_retained_q<0.001	member_retained_q<0.001
V2L001	NADK	q<0.05	0.0304087	TRUE	TRUE	TRUE	TRUE
V2L002	KDF1	q<0.05	0.180437	FALSE	FALSE	FALSE	FALSE
V2L003	PPAP2B	q<0.01	0.00678399	TRUE	TRUE	TRUE	TRUE	TRUE	TRUE
V2L004	CELSR2	q<0.001	0.067864	FALSE	FALSE	FALSE	FALSE	FALSE	FALSE	FALSE	FALSE
V2L005	ENSA	q<0.05	0.16324	FALSE	FALSE	FALSE	FALSE
V2L007	IL6R	q<0.01	0.0339931	TRUE	TRUE	TRUE	TRUE	FALSE	FALSE
V2L009	NME7	q<0.01	0.00173454	TRUE	TRUE	TRUE	TRUE	TRUE	TRUE
V2L010	CFHR3	q<0.001	0.021643	TRUE	TRUE	TRUE	TRUE	FALSE	FALSE	FALSE	FALSE
V2L011	MIA3	q<0.01	0.0511289	FALSE	FALSE	FALSE	FALSE	FALSE	FALSE
V2L012	SMC6	q<0.05	0.00979104	TRUE	TRUE	TRUE	TRUE
V2L013	EFR3B	q<0.05	0.012932	TRUE	TRUE	TRUE	TRUE
V2L014	CRIM1	q<0.05	0.0695797	FALSE	FALSE	FALSE	FALSE
V2L015	B3GNT2	q<0.05	0.0124928	TRUE	TRUE	TRUE	TRUE
V2L016	MDH1	q<0.05	0.167033	FALSE	FALSE	FALSE	FALSE
V2L017	CEP68	q<0.05	0.00511902	TRUE	TRUE	TRUE	TRUE
V2L018	VAMP8	q<0.05	0.220732	FALSE	FALSE	FALSE	FALSE
V2L019	HOXD13	q<0.01	0.001908	TRUE	TRUE	TRUE	TRUE	TRUE	TRUE
V2L020	CARF	q<0.001	0.0751085	FALSE	FALSE	FALSE	FALSE	FALSE	FALSE	FALSE	FALSE
V2L021	FGD5	q<0.05	0.00563727	TRUE	TRUE	TRUE	TRUE
V2L023	DALRD3	q<0.001	0.00173454	TRUE	TRUE	TRUE	TRUE	TRUE	TRUE	FALSE	FALSE
V2L024	RPP14	q<0.05	0.101988	FALSE	FALSE	FALSE	FALSE
V2L025	PCCB	q<0.01	0.012646	TRUE	TRUE	TRUE	TRUE	FALSE	FALSE
V2L026	MRAS	q<0.01	0.00979104	TRUE	TRUE	TRUE	TRUE	TRUE	TRUE
V2L028	TIPARP	q<0.05	0.0490311	TRUE	TRUE	TRUE	TRUE
V2L029	GRK4	q<0.01	0.00979104	TRUE	TRUE	TRUE	TRUE	TRUE	TRUE
V2L030	ENPEP	q<0.05	0.00263172	TRUE	TRUE	TRUE	TRUE
V2L031	EDNRA	q<0.05	0.198907	FALSE	FALSE	FALSE	FALSE
V2L032	RGS7BP	q<0.05	0.103202	FALSE	FALSE	FALSE	FALSE
V2L034	PHACTR1	q<0.01	0.106101	FALSE	FALSE	FALSE	FALSE	FALSE	FALSE
V2L035	HDGFL1	q<0.05	0.157641	FALSE	FALSE	FALSE	FALSE
V2L036	ATP6V1G2	q<0.001	0.00979104	TRUE	TRUE	TRUE	TRUE	TRUE	TRUE	FALSE	FALSE
V2L037	C6orf106	q<0.001	0.001908	TRUE	TRUE	TRUE	TRUE	TRUE	TRUE	FALSE	FALSE
V2L038	CDKN1A	q<0.01	0.00342461	TRUE	TRUE	TRUE	TRUE	TRUE	TRUE
V2L039	KCNK5	q<0.05	0.141747	FALSE	FALSE	FALSE	FALSE
V2L040	CENPW	q<0.05	0.1408	FALSE	FALSE	FALSE	FALSE
V2L042	LPA	q<0.001	0.00263172	TRUE	TRUE	TRUE	TRUE	TRUE	TRUE	FALSE	FALSE
V2L043	HIBADH	q<0.05	0.001908	TRUE	TRUE	TRUE	TRUE
V2L044	TBX20	q<0.001	0.00979104	TRUE	TRUE	TRUE	TRUE	TRUE	TRUE	FALSE	FALSE
V2L045	GCK	q<0.05	0.0361828	TRUE	TRUE	TRUE	TRUE
V2L047	GTF2I	q<0.01	0.00263172	TRUE	TRUE	TRUE	TRUE	TRUE	TRUE
V2L049	DUS4L	q<0.05	0.0168251	TRUE	TRUE	TRUE	TRUE
V2L050	KCNH2	q<0.01	0.00263172	TRUE	TRUE	TRUE	TRUE	TRUE	TRUE
V2L051	CLDN23	q<0.01	0.0301067	TRUE	TRUE	TRUE	TRUE	FALSE	FALSE
V2L052	LPL	q<0.001	0.0962706	FALSE	FALSE	FALSE	FALSE	FALSE	FALSE	FALSE	FALSE
V2L053	XPO7	q<0.01	0.00972705	TRUE	TRUE	TRUE	TRUE	TRUE	TRUE
V2L054	MMP16	q<0.01	0.0383479	TRUE	TRUE	TRUE	TRUE	FALSE	FALSE
V2L055	ZFPM2	q<0.01	0.00173454	TRUE	TRUE	TRUE	TRUE	TRUE	TRUE
V2L056	PTK2	q<0.01	0.00173454	TRUE	TRUE	TRUE	TRUE	TRUE	TRUE
V2L057	CDKN2B	q<0.001	0.0263872	TRUE	TRUE	TRUE	TRUE	FALSE	FALSE	FALSE	FALSE
V2L058	TMEM8B	q<0.05	0.0490311	TRUE	TRUE	TRUE	TRUE
V2L059	NMRK1	q<0.05	0.777742	FALSE	FALSE	FALSE	FALSE
V2L060	ABO	q<0.01	0.00563727	TRUE	TRUE	TRUE	TRUE	TRUE	TRUE
V2L061	DUSP13	q<0.05	0.0264701	TRUE	TRUE	TRUE	TRUE
V2L062	OBFC1	q<0.05	0.0165835	TRUE	TRUE	TRUE	TRUE
V2L063	HTRA1	q<0.001	0.0328849	TRUE	TRUE	TRUE	TRUE	TRUE	TRUE	FALSE	FALSE
V2L065	KCNK4	q<0.05	0.0454984	TRUE	TRUE	TRUE	TRUE
V2L066	CCDC90B	q<0.05	0.0644672	FALSE	FALSE	FALSE	FALSE
V2L067	ARHGAP42	q<0.05	0.00342461	TRUE	TRUE	TRUE	TRUE
V2L068	APOA5	q<0.05	0.00263172	TRUE	TRUE	TRUE	TRUE
V2L070	ARHGEF12	q<0.01	0.0454984	TRUE	TRUE	TRUE	TRUE	FALSE	FALSE
V2L072	ESPL1	q<0.05	0.117881	FALSE	FALSE	FALSE	FALSE
V2L073	GLI1	q<0.05	0.0232888	TRUE	TRUE	TRUE	TRUE
V2L074	ACAD10	q<0.001	0.0214104	TRUE	TRUE	TRUE	TRUE	FALSE	FALSE	FALSE	FALSE
V2L075	HNF1A	q<0.001	0.001908	TRUE	TRUE	TRUE	TRUE	TRUE	TRUE	FALSE	FALSE
V2L076	FBRSL1	q<0.01	0.00979104	TRUE	TRUE	TRUE	TRUE	TRUE	TRUE
V2L077	COL4A1	q<0.01	0.116313	FALSE	FALSE	FALSE	FALSE	FALSE	FALSE
V2L078	UPF3A	q<0.05	0.0140589	TRUE	TRUE	TRUE	TRUE
V2L079	EXD2	q<0.05	0.104146	FALSE	FALSE	FALSE	FALSE
V2L080	MARK3	q<0.001	0.00173454	TRUE	TRUE	TRUE	TRUE	TRUE	TRUE	FALSE	FALSE
V2L081	SMAD3	q<0.05	0.00817713	TRUE	TRUE	TRUE	TRUE
V2L083	IREB2	q<0.001	0.0924494	FALSE	FALSE	FALSE	FALSE	FALSE	FALSE	FALSE	FALSE
V2L084	FES	q<0.001	0.00979104	TRUE	TRUE	TRUE	TRUE	TRUE	TRUE	FALSE	FALSE
V2L085	DOC2A	q<0.05	0.00342461	TRUE	TRUE	TRUE	TRUE
V2L086	CFDP1	q<0.001	0.00173454	TRUE	TRUE	TRUE	TRUE	TRUE	TRUE	FALSE	FALSE
V2L087	SMG6	q<0.01	0.00342461	TRUE	TRUE	TRUE	TRUE	TRUE	TRUE
V2L088	EIF5A	q<0.05	0.00979104	TRUE	TRUE	TRUE	TRUE
V2L089	ORMDL3	q<0.001	0.001908	TRUE	TRUE	TRUE	TRUE	TRUE	TRUE	FALSE	FALSE
V2L090	ZNF652	q<0.001	0.00173454	TRUE	TRUE	TRUE	TRUE	TRUE	TRUE	FALSE	FALSE
V2L091	MAP2K6	q<0.05	0.0926742	FALSE	FALSE	FALSE	FALSE
V2L092	CYTH1	q<0.01	0.0310494	TRUE	TRUE	TRUE	TRUE	FALSE	FALSE
V2L093	DYM	q<0.01	0.0341259	TRUE	TRUE	TRUE	TRUE	FALSE	FALSE
V2L094	MARCH2	q<0.05	0.0493668	TRUE	TRUE	TRUE	TRUE
V2L095	LDLR	q<0.001	0.30541	FALSE	TRUE	TRUE	TRUE	FALSE	FALSE	FALSE	FALSE
V2L096	NUMBL	q<0.05	0.172229	FALSE	TRUE	FALSE	TRUE
V2L097	APOE	q<0.001	0.110082	FALSE	FALSE	FALSE	FALSE	FALSE	FALSE	FALSE	FALSE
V2L098	RASIP1	q<0.05	0.034344	TRUE	TRUE	TRUE	TRUE
V2L099	ZNF471	q<0.01	0.00511902	TRUE	TRUE	TRUE	TRUE	TRUE	TRUE
V2L100	KIZ	q<0.05	0.0794764	FALSE	TRUE	FALSE	TRUE
V2L101	GGT7	q<0.05	0.0953617	FALSE	FALSE	FALSE	FALSE
V2L102	NCOA5	q<0.05	0.0502894	FALSE	FALSE	FALSE	FALSE
V2L103	TAF4	q<0.05	0.0729256	FALSE	TRUE	FALSE	TRUE

### Sheet: reduced_gene_results
Reduced-panel CTAS, empirical P and BH q for 19,080 genes (signed values).
gene	reduced_CTAS	empirical_p	q_BH	required_extrapolation	extrapolation_decades	sig_q05	sig_q01	sig_q001
A1BG	3.79505	0.463286	0.732352	FALSE	0	FALSE	FALSE	FALSE
A1CF	3.29427	0.57264	0.790992	FALSE	0	FALSE	FALSE	FALSE
A2M	4.10997	0.398361	0.691736	FALSE	0	FALSE	FALSE	FALSE
A2ML1	6.80259	0.0655279	0.362304	FALSE	0	FALSE	FALSE	FALSE
A3GALT2	5.51961	0.17268	0.514052	FALSE	0	FALSE	FALSE	FALSE
A4GALT	5.97929	0.124733	0.459233	FALSE	0	FALSE	FALSE	FALSE
A4GNT	8.51718	0.013553	0.198321	FALSE	0	FALSE	FALSE	FALSE
AAAS	2.56264	0.733044	0.872725	FALSE	0	FALSE	FALSE	FALSE
AACS	3.09855	0.615997	0.814525	FALSE	0	FALSE	FALSE	FALSE
AADAC	3.88365	0.44462	0.722663	FALSE	0	FALSE	FALSE	FALSE
AADACL2	3.45027	0.53813	0.772591	FALSE	0	FALSE	FALSE	FALSE
AADACL3	2.64314	0.716045	0.863745	FALSE	0	FALSE	FALSE	FALSE
AADACL4	3.32792	0.565235	0.787434	FALSE	0	FALSE	FALSE	FALSE
AADAT	5.29614	0.200365	0.544884	FALSE	0	FALSE	FALSE	FALSE
AAED1	4.86749	0.262329	0.598525	FALSE	0	FALSE	FALSE	FALSE
AAGAB	8.13634	0.019732	0.228589	FALSE	0	FALSE	FALSE	FALSE
AAK1	4.62478	0.302384	0.628079	FALSE	0	FALSE	FALSE	FALSE
AAMDC	5.42502	0.184043	0.528418	FALSE	0	FALSE	FALSE	FALSE
AAMP	6.01853	0.12118	0.453978	FALSE	0	FALSE	FALSE	FALSE
AANAT	1.54091	0.910381	0.957662	FALSE	0	FALSE	FALSE	FALSE
AAR2	3.28292	0.575193	0.792511	FALSE	0	FALSE	FALSE	FALSE
AARD	2.562	0.733171	0.872725	FALSE	0	FALSE	FALSE	FALSE
AARS	4.60282	0.306135	0.631192	FALSE	0	FALSE	FALSE	FALSE
AARS2	2.42369	0.761627	0.88481	FALSE	0	FALSE	FALSE	FALSE
AARSD1	9.48135	0.004903	0.131021	FALSE	0	FALSE	FALSE	FALSE
AASDH	3.79216	0.463902	0.732748	FALSE	0	FALSE	FALSE	FALSE
AASDHPPT	1.91209	0.855655	0.929754	FALSE	0	FALSE	FALSE	FALSE
AASS	3.59041	0.507254	0.75549	FALSE	0	FALSE	FALSE	FALSE
AATF	2.15506	0.813303	0.908835	FALSE	0	FALSE	FALSE	FALSE
AATK	4.66749	0.295004	0.622467	FALSE	0	FALSE	FALSE	FALSE
ABAT	2.281	0.789703	0.898409	FALSE	0	FALSE	FALSE	FALSE
ABCA1	4.79488	0.273826	0.606804	FALSE	0	FALSE	FALSE	FALSE
ABCA10	3.63201	0.498273	0.750538	FALSE	0	FALSE	FALSE	FALSE
ABCA12	6.99175	0.0559189	0.342185	FALSE	0	FALSE	FALSE	FALSE
ABCA13	5.57693	0.166014	0.505997	FALSE	0	FALSE	FALSE	FALSE
ABCA2	6.24155	0.102444	0.427246	FALSE	0	FALSE	FALSE	FALSE
ABCA3	6.46502	0.0861709	0.399359	FALSE	0	FALSE	FALSE	FALSE
ABCA4	5.6363	0.15948	0.49998	FALSE	0	FALSE	FALSE	FALSE
ABCA5	4.54984	0.315321	0.637807	FALSE	0	FALSE	FALSE	FALSE
ABCA6	4.76841	0.278093	0.609843	FALSE	0	FALSE	FALSE	FALSE
ABCA7	2.07598	0.827466	0.91775	FALSE	0	FALSE	FALSE	FALSE
ABCA8	8.13829	0.019699	0.228589	FALSE	0	FALSE	FALSE	FALSE
ABCA9	5.94461	0.127982	0.463709	FALSE	0	FALSE	FALSE	FALSE
ABCB1	1.61842	0.900253	0.952364	FALSE	0	FALSE	FALSE	FALSE
ABCB10	2.22764	0.799899	0.902808	FALSE	0	FALSE	FALSE	FALSE
ABCB11	5.10516	0.226562	0.56849	FALSE	0	FALSE	FALSE	FALSE
ABCB4	4.84373	0.266035	0.60148	FALSE	0	FALSE	FALSE	FALSE
ABCB5	6.66603	0.0732899	0.377093	FALSE	0	FALSE	FALSE	FALSE
ABCB6	4.31942	0.357285	0.66638	FALSE	0	FALSE	FALSE	FALSE
ABCB7	3.48935	0.52949	0.769127	FALSE	0	FALSE	FALSE	FALSE
ABCB8	6.36003	0.0935689	0.411941	FALSE	0	FALSE	FALSE	FALSE
ABCB9	2.29244	0.787562	0.897276	FALSE	0	FALSE	FALSE	FALSE
ABCC1	7.23421	0.045419	0.314515	FALSE	0	FALSE	FALSE	FALSE
ABCC10	4.89082	0.258672	0.595463	FALSE	0	FALSE	FALSE	FALSE
ABCC11	2.96484	0.645817	0.829012	FALSE	0	FALSE	FALSE	FALSE
ABCC12	3.04661	0.627593	0.820676	FALSE	0	FALSE	FALSE	FALSE
ABCC2	4.79256	0.27423	0.607121	FALSE	0	FALSE	FALSE	FALSE
ABCC3	2.24925	0.795819	0.901004	FALSE	0	FALSE	FALSE	FALSE
ABCC4	4.70831	0.288088	0.617955	FALSE	0	FALSE	FALSE	FALSE
ABCC5	5.22742	0.209634	0.553531	FALSE	0	FALSE	FALSE	FALSE
ABCC6	0.760341	0.979511	0.991042	FALSE	0	FALSE	FALSE	FALSE
ABCC8	6.61924	0.0762159	0.383188	FALSE	0	FALSE	FALSE	FALSE
ABCC9	7.66019	0.030934	0.271991	FALSE	0	FALSE	FALSE	FALSE
ABCD1	1.80504	0.872934	0.938925	FALSE	0	FALSE	FALSE	FALSE
ABCD2	2.82824	0.675865	0.844168	FALSE	0	FALSE	FALSE	FALSE
ABCD3	9.25306	0.00633299	0.143314	FALSE	0	FALSE	FALSE	FALSE
ABCD4	9.62825	0.004152	0.11987	FALSE	0	FALSE	FALSE	FALSE
ABCE1	6.27573	0.0998259	0.42345	FALSE	0	FALSE	FALSE	FALSE
ABCF1	3.55614	0.51467	0.760077	FALSE	0	FALSE	FALSE	FALSE
ABCF2	4.93669	0.251578	0.590128	FALSE	0	FALSE	FALSE	FALSE
ABCF3	3.68132	0.487756	0.745158	FALSE	0	FALSE	FALSE	FALSE
ABCG1	5.00692	0.241008	0.581413	FALSE	0	FALSE	FALSE	FALSE
ABCG2	6.36931	0.0929019	0.410975	FALSE	0	FALSE	FALSE	FALSE
ABCG4	5.74946	0.147268	0.487148	FALSE	0	FALSE	FALSE	FALSE
ABCG5	4.36265	0.349137	0.66008	FALSE	0	FALSE	FALSE	FALSE
ABCG8	1.79811	0.874044	0.939542	FALSE	0	FALSE	FALSE	FALSE
ABHD1	2.78867	0.684659	0.848407	FALSE	0	FALSE	FALSE	FALSE
ABHD10	5.49631	0.175402	0.517499	FALSE	0	FALSE	FALSE	FALSE
ABHD11	5.84564	0.137505	0.475637	FALSE	0	FALSE	FALSE	FALSE
ABHD12	5.94579	0.127869	0.463476	FALSE	0	FALSE	FALSE	FALSE
ABHD12B	1.55405	0.908752	0.957346	FALSE	0	FALSE	FALSE	FALSE
ABHD13	2.86632	0.66747	0.839772	FALSE	0	FALSE	FALSE	FALSE
ABHD14A	4.67504	0.293693	0.621703	FALSE	0	FALSE	FALSE	FALSE
ABHD14B	3.25003	0.582456	0.796764	FALSE	0	FALSE	FALSE	FALSE
ABHD15	5.8234	0.139748	0.478802	FALSE	0	FALSE	FALSE	FALSE
ABHD16A	5.49317	0.175778	0.518151	FALSE	0	FALSE	FALSE	FALSE
ABHD16B	3.49579	0.528069	0.768585	FALSE	0	FALSE	FALSE	FALSE
ABHD17A	4.81649	0.270318	0.604772	FALSE	0	FALSE	FALSE	FALSE
ABHD17B	6.1133	0.112931	0.442482	FALSE	0	FALSE	FALSE	FALSE
ABHD17C	9.63762	0.00412	0.11987	FALSE	0	FALSE	FALSE	FALSE
ABHD2	7.40886	0.038909	0.295535	FALSE	0	FALSE	FALSE	FALSE
ABHD3	4.47472	0.328753	0.645728	FALSE	0	FALSE	FALSE	FALSE
ABHD4	6.20109	0.105641	0.431612	FALSE	0	FALSE	FALSE	FALSE
ABHD5	7.2468	0.044932	0.31357	FALSE	0	FALSE	FALSE	FALSE
ABHD6	6.67235	0.0729199	0.37675	FALSE	0	FALSE	FALSE	FALSE
ABHD8	7.44203	0.037777	0.292764	FALSE	0	FALSE	FALSE	FALSE
ABI1	4.45813	0.331631	0.647117	FALSE	0	FALSE	FALSE	FALSE
ABI2	5.48474	0.176758	0.519076	FALSE	0	FALSE	FALSE	FALSE
ABI3	13.4396	3.4e-05	0.00979104	FALSE	0	TRUE	TRUE	FALSE
ABI3BP	3.67718	0.488586	0.74602	FALSE	0	FALSE	FALSE	FALSE
ABL1	2.92339	0.655014	0.833522	FALSE	0	FALSE	FALSE	FALSE
ABL2	3.64669	0.495121	0.749094	FALSE	0	FALSE	FALSE	FALSE
ABLIM1	6.05124	0.118314	0.449767	FALSE	0	FALSE	FALSE	FALSE
ABLIM2	1.08187	0.958192	0.980337	FALSE	0	FALSE	FALSE	FALSE
ABLIM3	11.8653	0.000272	0.0317612	FALSE	0	TRUE	FALSE	FALSE
ABO	13.8944	1.3e-05	0.00563727	FALSE	0	TRUE	TRUE	FALSE
ABR	3.80441	0.461367	0.731501	FALSE	0	FALSE	FALSE	FALSE
ABRA	5.37831	0.189832	0.534178	FALSE	0	FALSE	FALSE	FALSE
ABRACL	1.72418	0.88532	0.944337	FALSE	0	FALSE	FALSE	FALSE
ABT1	4.82979	0.268228	0.603622	FALSE	0	FALSE	FALSE	FALSE
ABTB1	5.66566	0.156151	0.497801	FALSE	0	FALSE	FALSE	FALSE
ABTB2	4.19566	0.381299	0.681069	FALSE	0	FALSE	FALSE	FALSE
ACAA1	4.73093	0.284285	0.614564	FALSE	0	FALSE	FALSE	FALSE
ACAA2	1.63146	0.898453	0.951429	FALSE	0	FALSE	FALSE	FALSE
ACACA	4.19138	0.382147	0.682009	FALSE	0	FALSE	FALSE	FALSE
ACACB	2.07712	0.827263	0.917578	FALSE	0	FALSE	FALSE	FALSE
ACAD10	12.289	0.000146	0.0214104	FALSE	0	TRUE	FALSE	FALSE
ACAD11	7.57531	0.033547	0.278674	FALSE	0	FALSE	FALSE	FALSE
ACAD8	4.15525	0.389349	0.687422	FALSE	0	FALSE	FALSE	FALSE
ACAD9	3.69185	0.48554	0.744044	FALSE	0	FALSE	FALSE	FALSE
ACADL	2.91863	0.656042	0.833882	FALSE	0	FALSE	FALSE	FALSE
ACADM	3.0625	0.624087	0.818915	FALSE	0	FALSE	FALSE	FALSE
ACADS	1.77819	0.877132	0.940739	FALSE	0	FALSE	FALSE	FALSE
ACADSB	5.63142	0.159995	0.500044	FALSE	0	FALSE	FALSE	FALSE
ACADVL	6.13616	0.110952	0.440236	FALSE	0	FALSE	FALSE	FALSE
ACAN	1.87266	0.86216	0.932946	FALSE	0	FALSE	FALSE	FALSE
ACAP1	4.44278	0.334421	0.648714	FALSE	0	FALSE	FALSE	FALSE
ACAP2	4.27369	0.365938	0.670462	FALSE	0	FALSE	FALSE	FALSE
ACAP3	2.41	0.764376	0.886206	FALSE	0	FALSE	FALSE	FALSE
ACAT1	6.8507	0.0629059	0.355685	FALSE	0	FALSE	FALSE	FALSE
ACAT2	5.3715	0.190723	0.535435	FALSE	0	FALSE	FALSE	FALSE
ACBD3	3.82113	0.45776	0.728749	FALSE	0	FALSE	FALSE	FALSE
ACBD4	7.29289	0.043118	0.308818	FALSE	0	FALSE	FALSE	FALSE
ACBD5	3.0541	0.625956	0.819881	FALSE	0	FALSE	FALSE	FALSE
ACBD6	4.59177	0.308011	0.632531	FALSE	0	FALSE	FALSE	FALSE
ACBD7	3.65661	0.492999	0.748602	FALSE	0	FALSE	FALSE	FALSE
ACCS	2.35965	0.774431	0.891121	FALSE	0	FALSE	FALSE	FALSE
ACCSL	3.42464	0.543692	0.775904	FALSE	0	FALSE	FALSE	FALSE
ACD	6.03448	0.119844	0.452647	FALSE	0	FALSE	FALSE	FALSE
ACE	3.93411	0.434067	0.715878	FALSE	0	FALSE	FALSE	FALSE
ACE2	1.85088	0.865679	0.935075	FALSE	0	FALSE	FALSE	FALSE
ACER1	3.42941	0.542636	0.775216	FALSE	0	FALSE	FALSE	FALSE
ACER2	9.38589	0.00547099	0.135391	FALSE	0	FALSE	FALSE	FALSE
ACER3	6.58134	0.0786149	0.386881	FALSE	0	FALSE	FALSE	FALSE
ACHE	1.84707	0.866325	0.935296	FALSE	0	FALSE	FALSE	FALSE
ACIN1	5.2697	0.203858	0.547968	FALSE	0	FALSE	FALSE	FALSE
ACKR1	0.393926	0.993036	0.997234	FALSE	0	FALSE	FALSE	FALSE
ACKR2	4.46148	0.33104	0.646709	FALSE	0	FALSE	FALSE	FALSE
ACKR3	4.12715	0.394928	0.690079	FALSE	0	FALSE	FALSE	FALSE
ACKR4	9.20177	0.00669399	0.147668	FALSE	0	FALSE	FALSE	FALSE
ACLY	2.25578	0.794549	0.900463	FALSE	0	FALSE	FALSE	FALSE
ACMSD	6.28127	0.0993939	0.423028	FALSE	0	FALSE	FALSE	FALSE
ACO1	3.68991	0.48596	0.744107	FALSE	0	FALSE	FALSE	FALSE
ACO2	4.5219	0.320308	0.640556	FALSE	0	FALSE	FALSE	FALSE
ACOT1	3.42674	0.543199	0.775651	FALSE	0	FALSE	FALSE	FALSE
ACOT11	1.88781	0.859664	0.931689	FALSE	0	FALSE	FALSE	FALSE
ACOT12	8.15097	0.019455	0.22801	FALSE	0	FALSE	FALSE	FALSE
ACOT13	4.32889	0.355482	0.665351	FALSE	0	FALSE	FALSE	FALSE
ACOT2	3.89539	0.442214	0.721025	FALSE	0	FALSE	FALSE	FALSE
ACOT4	7.27771	0.04373	0.310636	FALSE	0	FALSE	FALSE	FALSE
ACOT6	6.86602	0.0621239	0.35398	FALSE	0	FALSE	FALSE	FALSE
ACOT7	4.24039	0.372409	0.67543	FALSE	0	FALSE	FALSE	FALSE
ACOT8	7.78876	0.027413	0.259059	FALSE	0	FALSE	FALSE	FALSE
ACOT9	4.75024	0.281082	0.612354	FALSE	0	FALSE	FALSE	FALSE
ACOX1	5.61193	0.162102	0.50185	FALSE	0	FALSE	FALSE	FALSE
ACOX2	3.80152	0.461923	0.731627	FALSE	0	FALSE	FALSE	FALSE
ACOX3	7.1871	0.047312	0.319492	FALSE	0	FALSE	FALSE	FALSE
ACOXL	5.54461	0.169763	0.510871	FALSE	0	FALSE	FALSE	FALSE
ACP1	5.18143	0.215764	0.559648	FALSE	0	FALSE	FALSE	FALSE
ACP2	8.35791	0.015896	0.210635	FALSE	0	FALSE	FALSE	FALSE
ACP5	5.07193	0.231394	0.572409	FALSE	0	FALSE	FALSE	FALSE
ACP6	4.10395	0.399549	0.692608	FALSE	0	FALSE	FALSE	FALSE
ACPP	5.96952	0.125657	0.460483	FALSE	0	FALSE	FALSE	FALSE
ACPT	5.65236	0.157651	0.49875	FALSE	0	FALSE	FALSE	FALSE
ACR	3.7729	0.468023	0.735494	FALSE	0	FALSE	FALSE	FALSE
ACRBP	2.21471	0.802252	0.903662	FALSE	0	FALSE	FALSE	FALSE
ACRC	0.276044	0.995542	0.997948	FALSE	0	FALSE	FALSE	FALSE
ACRV1	2.70597	0.702623	0.856841	FALSE	0	FALSE	FALSE	FALSE
ACSBG1	7.65548	0.031077	0.272169	FALSE	0	FALSE	FALSE	FALSE
ACSBG2	1.8851	0.860151	0.9319	FALSE	0	FALSE	FALSE	FALSE
ACSF2	2.34236	0.777843	0.892855	FALSE	0	FALSE	FALSE	FALSE
ACSF3	4.49582	0.325037	0.643063	FALSE	0	FALSE	FALSE	FALSE
ACSL1	6.29454	0.0983649	0.421147	FALSE	0	FALSE	FALSE	FALSE
ACSL3	4.32986	0.3553	0.665351	FALSE	0	FALSE	FALSE	FALSE
ACSL4	0.24879	0.996017	0.998054	FALSE	0	FALSE	FALSE	FALSE
ACSL5	5.48772	0.176429	0.518883	FALSE	0	FALSE	FALSE	FALSE
ACSL6	4.30846	0.359352	0.667172	FALSE	0	FALSE	FALSE	FALSE
ACSM1	4.29152	0.362538	0.669215	FALSE	0	FALSE	FALSE	FALSE
ACSM2A	5.37528	0.19022	0.534436	FALSE	0	FALSE	FALSE	FALSE
ACSM2B	4.14942	0.390495	0.687899	FALSE	0	FALSE	FALSE	FALSE
ACSM3	8.26269	0.017425	0.216875	FALSE	0	FALSE	FALSE	FALSE
ACSM4	3.06224	0.624143	0.818915	FALSE	0	FALSE	FALSE	FALSE
ACSM5	2.53822	0.738146	0.873741	FALSE	0	FALSE	FALSE	FALSE
ACSM6	4.80938	0.271447	0.605468	FALSE	0	FALSE	FALSE	FALSE
ACSS1	3.61288	0.502359	0.753189	FALSE	0	FALSE	FALSE	FALSE
ACSS2	8.21356	0.018274	0.221376	FALSE	0	FALSE	FALSE	FALSE
ACSS3	7.94629	0.02364	0.245521	FALSE	0	FALSE	FALSE	FALSE
ACTA1	5.11678	0.224861	0.566681	FALSE	0	FALSE	FALSE	FALSE
ACTA2	5.28031	0.20245	0.546434	FALSE	0	FALSE	FALSE	FALSE
ACTB	3.24175	0.584339	0.798084	FALSE	0	FALSE	FALSE	FALSE
ACTBL2	5.82346	0.13974	0.478802	FALSE	0	FALSE	FALSE	FALSE
ACTC1	6.17998	0.107325	0.434861	FALSE	0	FALSE	FALSE	FALSE
ACTG1	3.91353	0.43841	0.718941	FALSE	0	FALSE	FALSE	FALSE
ACTG2	2.9246	0.654744	0.833522	FALSE	0	FALSE	FALSE	FALSE
ACTL10	3.31544	0.567916	0.788803	FALSE	0	FALSE	FALSE	FALSE
ACTL6A	1.52624	0.912298	0.958914	FALSE	0	FALSE	FALSE	FALSE
ACTL6B	7.89192	0.024899	0.251095	FALSE	0	FALSE	FALSE	FALSE
ACTL7A	2.133	0.817287	0.911174	FALSE	0	FALSE	FALSE	FALSE
ACTL7B	2.55022	0.735624	0.872955	FALSE	0	FALSE	FALSE	FALSE
ACTL8	1.89046	0.859204	0.931438	FALSE	0	FALSE	FALSE	FALSE
ACTL9	3.0174	0.63423	0.823916	FALSE	0	FALSE	FALSE	FALSE
ACTN1	4.06442	0.407481	0.697984	FALSE	0	FALSE	FALSE	FALSE
ACTN2	7.59963	0.032772	0.276576	FALSE	0	FALSE	FALSE	FALSE
ACTN3	8.88348	0.00935099	0.170336	FALSE	0	FALSE	FALSE	FALSE
ACTN4	5.88075	0.13412	0.470806	FALSE	0	FALSE	FALSE	FALSE
ACTR10	4.42576	0.337492	0.651478	FALSE	0	FALSE	FALSE	FALSE
ACTR1A	2.32533	0.781186	0.894464	FALSE	0	FALSE	FALSE	FALSE
ACTR1B	7.67074	0.030616	0.271446	FALSE	0	FALSE	FALSE	FALSE
ACTR2	6.7613	0.0678329	0.367129	FALSE	0	FALSE	FALSE	FALSE
ACTR3	4.24665	0.371225	0.674247	FALSE	0	FALSE	FALSE	FALSE
ACTR3B	2.3806	0.770219	0.88952	FALSE	0	FALSE	FALSE	FALSE
ACTR3C	6.93441	0.0586999	0.346423	FALSE	0	FALSE	FALSE	FALSE
ACTR5	5.07162	0.231433	0.572432	FALSE	0	FALSE	FALSE	FALSE
ACTR6	2.63546	0.717677	0.864622	FALSE	0	FALSE	FALSE	FALSE
ACTR8	3.24662	0.583238	0.79732	FALSE	0	FALSE	FALSE	FALSE
ACTRT1	4.32408	0.356424	0.665743	FALSE	0	FALSE	FALSE	FALSE
ACTRT2	6.17839	0.107451	0.434861	FALSE	0	FALSE	FALSE	FALSE
ACTRT3	7.86607	0.025547	0.254059	FALSE	0	FALSE	FALSE	FALSE
ACVR1	8.40019	0.015224	0.207884	FALSE	0	FALSE	FALSE	FALSE
ACVR1B	1.10923	0.955869	0.979258	FALSE	0	FALSE	FALSE	FALSE
ACVR1C	4.53395	0.318126	0.639135	FALSE	0	FALSE	FALSE	FALSE
ACVR2A	9.84321	0.003267	0.108352	FALSE	0	FALSE	FALSE	FALSE
ACVR2B	5.3146	0.197951	0.542191	FALSE	0	FALSE	FALSE	FALSE
ACVRL1	4.64927	0.298207	0.624655	FALSE	0	FALSE	FALSE	FALSE
ACY1	6.37167	0.0927289	0.41093	FALSE	0	FALSE	FALSE	FALSE
ACY3	4.65787	0.296678	0.623896	FALSE	0	FALSE	FALSE	FALSE
ACYP1	4.05017	0.410384	0.70029	FALSE	0	FALSE	FALSE	FALSE
ACYP2	3.18565	0.596688	0.804012	FALSE	0	FALSE	FALSE	FALSE
ADA	2.50702	0.74471	0.877049	FALSE	0	FALSE	FALSE	FALSE
ADAD1	1.85827	0.864468	0.934139	FALSE	0	FALSE	FALSE	FALSE
ADAD2	5.28479	0.201834	0.546007	FALSE	0	FALSE	FALSE	FALSE
ADAL	4.18553	0.383294	0.682524	FALSE	0	FALSE	FALSE	FALSE
ADAM10	4.32413	0.356415	0.665743	FALSE	0	FALSE	FALSE	FALSE
ADAM11	4.95927	0.248187	0.586905	FALSE	0	FALSE	FALSE	FALSE
ADAM12	9.47119	0.004955	0.13149	FALSE	0	FALSE	FALSE	FALSE
ADAM15	10.6074	0.001334	0.0695797	FALSE	0	FALSE	FALSE	FALSE
ADAM17	4.30894	0.35926	0.667122	FALSE	0	FALSE	FALSE	FALSE
ADAM18	4.79244	0.274255	0.607121	FALSE	0	FALSE	FALSE	FALSE
ADAM19	9.11469	0.00729999	0.153228	FALSE	0	FALSE	FALSE	FALSE
ADAM2	6.05109	0.118326	0.449767	FALSE	0	FALSE	FALSE	FALSE
ADAM20	4.04988	0.410448	0.70029	FALSE	0	FALSE	FALSE	FALSE
ADAM21	2.17739	0.809105	0.906316	FALSE	0	FALSE	FALSE	FALSE
ADAM22	3.69715	0.484251	0.742785	FALSE	0	FALSE	FALSE	FALSE
ADAM23	6.29435	0.0983779	0.421147	FALSE	0	FALSE	FALSE	FALSE
ADAM28	2.4645	0.753442	0.881241	FALSE	0	FALSE	FALSE	FALSE
ADAM29	3.92024	0.436959	0.718164	FALSE	0	FALSE	FALSE	FALSE
ADAM30	3.43811	0.54072	0.773815	FALSE	0	FALSE	FALSE	FALSE
ADAM32	3.71528	0.480366	0.740634	FALSE	0	FALSE	FALSE	FALSE
ADAM33	4.99388	0.242941	0.582545	FALSE	0	FALSE	FALSE	FALSE
ADAM7	1.83469	0.868262	0.936169	FALSE	0	FALSE	FALSE	FALSE
ADAM8	8.68368	0.011442	0.18422	FALSE	0	FALSE	FALSE	FALSE
ADAM9	6.49468	0.0842309	0.395729	FALSE	0	FALSE	FALSE	FALSE
ADAMDEC1	3.50898	0.525122	0.766873	FALSE	0	FALSE	FALSE	FALSE
ADAMTS1	3.26285	0.579689	0.795489	FALSE	0	FALSE	FALSE	FALSE
ADAMTS10	6.99671	0.0556709	0.34173	FALSE	0	FALSE	FALSE	FALSE
ADAMTS12	5.79392	0.142654	0.480827	FALSE	0	FALSE	FALSE	FALSE
ADAMTS13	5.46359	0.179303	0.522864	FALSE	0	FALSE	FALSE	FALSE
ADAMTS14	4.33145	0.355021	0.665225	FALSE	0	FALSE	FALSE	FALSE
ADAMTS15	3.29886	0.571608	0.790597	FALSE	0	FALSE	FALSE	FALSE
ADAMTS16	4.72549	0.285178	0.615519	FALSE	0	FALSE	FALSE	FALSE
ADAMTS17	3.43994	0.540322	0.773746	FALSE	0	FALSE	FALSE	FALSE
ADAMTS18	1.41435	0.925696	0.964994	FALSE	0	FALSE	FALSE	FALSE
ADAMTS19	1.92115	0.854121	0.929218	FALSE	0	FALSE	FALSE	FALSE
ADAMTS2	4.45846	0.331575	0.647117	FALSE	0	FALSE	FALSE	FALSE
ADAMTS20	1.85871	0.864405	0.934139	FALSE	0	FALSE	FALSE	FALSE
ADAMTS3	2.46193	0.753915	0.881481	FALSE	0	FALSE	FALSE	FALSE
ADAMTS4	4.30487	0.360064	0.667716	FALSE	0	FALSE	FALSE	FALSE
ADAMTS5	4.64654	0.29867	0.6248	FALSE	0	FALSE	FALSE	FALSE
ADAMTS6	4.54617	0.31599	0.638202	FALSE	0	FALSE	FALSE	FALSE
ADAMTS7	10.455	0.001612	0.0780633	FALSE	0	FALSE	FALSE	FALSE
ADAMTS8	4.93154	0.252406	0.590534	FALSE	0	FALSE	FALSE	FALSE
ADAMTS9	4.82167	0.269505	0.604532	FALSE	0	FALSE	FALSE	FALSE
ADAMTSL1	3.90817	0.439553	0.719438	FALSE	0	FALSE	FALSE	FALSE
ADAMTSL2	4.61171	0.304613	0.629823	FALSE	0	FALSE	FALSE	FALSE
ADAMTSL3	6.4897	0.0845389	0.396139	FALSE	0	FALSE	FALSE	FALSE
ADAMTSL4	5.91401	0.131033	0.467572	FALSE	0	FALSE	FALSE	FALSE
ADAMTSL5	6.49547	0.0841779	0.395729	FALSE	0	FALSE	FALSE	FALSE
ADAP1	4.27385	0.365919	0.670462	FALSE	0	FALSE	FALSE	FALSE
ADAP2	3.6097	0.503039	0.753512	FALSE	0	FALSE	FALSE	FALSE
ADAR	4.18033	0.384362	0.683582	FALSE	0	FALSE	FALSE	FALSE
ADARB1	3.13044	0.608957	0.81064	FALSE	0	FALSE	FALSE	FALSE
ADARB2	4.23824	0.372834	0.675626	FALSE	0	FALSE	FALSE	FALSE
ADAT1	3.78665	0.46507	0.733382	FALSE	0	FALSE	FALSE	FALSE
ADAT2	3.5659	0.51254	0.75873	FALSE	0	FALSE	FALSE	FALSE
ADAT3	6.00019	0.122827	0.4567	FALSE	0	FALSE	FALSE	FALSE
ADCK1	5.23301	0.208849	0.552835	FALSE	0	FALSE	FALSE	FALSE
ADCK2	4.59428	0.307592	0.632506	FALSE	0	FALSE	FALSE	FALSE
ADCK3	2.77273	0.68813	0.850028	FALSE	0	FALSE	FALSE	FALSE
ADCK4	5.12021	0.224411	0.565944	FALSE	0	FALSE	FALSE	FALSE
ADCK5	4.76944	0.277908	0.60977	FALSE	0	FALSE	FALSE	FALSE
ADCY1	5.87788	0.134383	0.471068	FALSE	0	FALSE	FALSE	FALSE
ADCY10	1.96253	0.847199	0.926287	FALSE	0	FALSE	FALSE	FALSE
ADCY2	5.56587	0.167331	0.50766	FALSE	0	FALSE	FALSE	FALSE
ADCY3	13.3499	3.6e-05	0.00979104	FALSE	0	TRUE	TRUE	FALSE
ADCY4	3.36995	0.555778	0.782025	FALSE	0	FALSE	FALSE	FALSE
ADCY5	4.53272	0.31835	0.639135	FALSE	0	FALSE	FALSE	FALSE
ADCY6	6.98905	0.0560449	0.34222	FALSE	0	FALSE	FALSE	FALSE
ADCY7	1.3019	0.937974	0.970792	FALSE	0	FALSE	FALSE	FALSE
ADCY8	3.61749	0.501368	0.752526	FALSE	0	FALSE	FALSE	FALSE
ADCY9	6.27615	0.0997949	0.42345	FALSE	0	FALSE	FALSE	FALSE
ADCYAP1	3.67403	0.489259	0.746456	FALSE	0	FALSE	FALSE	FALSE
ADCYAP1R1	3.86829	0.447927	0.723906	FALSE	0	FALSE	FALSE	FALSE
ADD1	6.68744	0.0720489	0.374576	FALSE	0	FALSE	FALSE	FALSE
ADD2	4.822	0.269452	0.604484	FALSE	0	FALSE	FALSE	FALSE
ADD3	5.60538	0.16281	0.502474	FALSE	0	FALSE	FALSE	FALSE
ADGB	2.43866	0.758569	0.883663	FALSE	0	FALSE	FALSE	FALSE
ADGRA1	4.90252	0.25677	0.594199	FALSE	0	FALSE	FALSE	FALSE
ADGRA2	3.76723	0.469209	0.736217	FALSE	0	FALSE	FALSE	FALSE
ADGRA3	1.53455	0.911187	0.958193	FALSE	0	FALSE	FALSE	FALSE
ADGRB1	3.03294	0.630739	0.822362	FALSE	0	FALSE	FALSE	FALSE
ADGRB2	6.62652	0.0757479	0.382347	FALSE	0	FALSE	FALSE	FALSE
ADGRB3	3.22479	0.588096	0.80031	FALSE	0	FALSE	FALSE	FALSE
ADGRD1	4.47473	0.328752	0.645728	FALSE	0	FALSE	FALSE	FALSE
ADGRD2	12.1127	0.000191	0.0262178	FALSE	0	TRUE	FALSE	FALSE
ADGRE1	3.93371	0.434151	0.715911	FALSE	0	FALSE	FALSE	FALSE
ADGRE2	3.21819	0.589602	0.800912	FALSE	0	FALSE	FALSE	FALSE
ADGRE3	4.44491	0.334073	0.648595	FALSE	0	FALSE	FALSE	FALSE
ADGRE5	8.61925	0.012207	0.190024	FALSE	0	FALSE	FALSE	FALSE
ADGRF1	5.8658	0.135543	0.473232	FALSE	0	FALSE	FALSE	FALSE
ADGRF2	1.39049	0.928443	0.966044	FALSE	0	FALSE	FALSE	FALSE
ADGRF3	5.73485	0.148822	0.488814	FALSE	0	FALSE	FALSE	FALSE
ADGRF4	1.53936	0.91061	0.957822	FALSE	0	FALSE	FALSE	FALSE
ADGRF5	4.00563	0.419372	0.706497	FALSE	0	FALSE	FALSE	FALSE
ADGRG1	6.88487	0.0611589	0.352648	FALSE	0	FALSE	FALSE	FALSE
ADGRG2	3.1569	0.603099	0.807279	FALSE	0	FALSE	FALSE	FALSE
ADGRG3	2.48749	0.748718	0.878869	FALSE	0	FALSE	FALSE	FALSE
ADGRG4	4.37918	0.346079	0.657736	FALSE	0	FALSE	FALSE	FALSE
ADGRG5	4.45004	0.333118	0.647965	FALSE	0	FALSE	FALSE	FALSE
ADGRG6	1.77839	0.877097	0.940739	FALSE	0	FALSE	FALSE	FALSE
ADGRG7	5.64357	0.158649	0.4991	FALSE	0	FALSE	FALSE	FALSE
ADGRL1	7.09585	0.0511719	0.330618	FALSE	0	FALSE	FALSE	FALSE
ADGRL2	8.48127	0.014076	0.200575	FALSE	0	FALSE	FALSE	FALSE
ADGRL3	3.84591	0.452548	0.725705	FALSE	0	FALSE	FALSE	FALSE
ADGRL4	6.56522	0.0796869	0.38873	FALSE	0	FALSE	FALSE	FALSE
ADGRV1	2.50789	0.744517	0.877047	FALSE	0	FALSE	FALSE	FALSE
ADH1A	12.2988	0.000146	0.0214104	FALSE	0	TRUE	FALSE	FALSE
ADH1B	7.72457	0.029137	0.265489	FALSE	0	FALSE	FALSE	FALSE
ADH1C	7.74777	0.028489	0.263783	FALSE	0	FALSE	FALSE	FALSE
ADH4	4.6809	0.29266	0.621345	FALSE	0	FALSE	FALSE	FALSE
ADH5	7.68535	0.0302	0.26926	FALSE	0	FALSE	FALSE	FALSE
ADH6	7.8222	0.026624	0.2559	FALSE	0	FALSE	FALSE	FALSE
ADH7	3.9609	0.428547	0.712564	FALSE	0	FALSE	FALSE	FALSE
ADHFE1	4.88204	0.260019	0.596138	FALSE	0	FALSE	FALSE	FALSE
ADI1	3.31404	0.568211	0.78893	FALSE	0	FALSE	FALSE	FALSE
ADIG	2.50283	0.745565	0.877352	FALSE	0	FALSE	FALSE	FALSE
ADIPOQ	2.5773	0.729936	0.87176	FALSE	0	FALSE	FALSE	FALSE
ADIPOR1	5.5493	0.169219	0.509901	FALSE	0	FALSE	FALSE	FALSE
ADIPOR2	5.19092	0.214519	0.559183	FALSE	0	FALSE	FALSE	FALSE
ADIRF	1.48015	0.917965	0.961789	FALSE	0	FALSE	FALSE	FALSE
ADK	7.21905	0.046005	0.316473	FALSE	0	FALSE	FALSE	FALSE
ADM	4.7621	0.279139	0.610916	FALSE	0	FALSE	FALSE	FALSE
ADM2	6.29709	0.0981709	0.420741	FALSE	0	FALSE	FALSE	FALSE
ADM5	7.37536	0.040087	0.298307	FALSE	0	FALSE	FALSE	FALSE
ADNP	2.28643	0.788697	0.897605	FALSE	0	FALSE	FALSE	FALSE
ADNP2	4.78531	0.275339	0.607477	FALSE	0	FALSE	FALSE	FALSE
ADO	6.0906	0.114881	0.445325	FALSE	0	FALSE	FALSE	FALSE
ADORA1	5.61994	0.161205	0.500861	FALSE	0	FALSE	FALSE	FALSE
ADORA2A	5.04103	0.235932	0.576933	FALSE	0	FALSE	FALSE	FALSE
ADORA2B	5.57172	0.16663	0.506806	FALSE	0	FALSE	FALSE	FALSE
ADORA3	3.89878	0.441494	0.720467	FALSE	0	FALSE	FALSE	FALSE
ADPGK	4.88661	0.259293	0.595776	FALSE	0	FALSE	FALSE	FALSE
ADPRH	5.08458	0.22954	0.571086	FALSE	0	FALSE	FALSE	FALSE
ADPRHL1	5.36039	0.19215	0.536624	FALSE	0	FALSE	FALSE	FALSE
ADPRHL2	6.00217	0.122649	0.456335	FALSE	0	FALSE	FALSE	FALSE
ADPRM	3.2032	0.592878	0.802392	FALSE	0	FALSE	FALSE	FALSE
ADRA1A	6.26207	0.100898	0.425076	FALSE	0	FALSE	FALSE	FALSE
ADRA1B	4.50228	0.323859	0.642245	FALSE	0	FALSE	FALSE	FALSE
ADRA1D	12.8662	6.89999e-05	0.0140589	FALSE	0	TRUE	FALSE	FALSE
ADRA2A	4.97914	0.24515	0.584631	FALSE	0	FALSE	FALSE	FALSE
ADRA2B	2.96792	0.645115	0.829012	FALSE	0	FALSE	FALSE	FALSE
ADRA2C	5.59367	0.164133	0.504511	FALSE	0	FALSE	FALSE	FALSE
ADRB1	7.2113	0.046315	0.317303	FALSE	0	FALSE	FALSE	FALSE
ADRB2	4.98406	0.244383	0.584167	FALSE	0	FALSE	FALSE	FALSE
ADRB3	4.20568	0.37932	0.679799	FALSE	0	FALSE	FALSE	FALSE
ADRBK1	3.91384	0.438354	0.718941	FALSE	0	FALSE	FALSE	FALSE
ADRBK2	4.77943	0.276339	0.608725	FALSE	0	FALSE	FALSE	FALSE
ADRM1	1.29781	0.9384	0.970842	FALSE	0	FALSE	FALSE	FALSE
ADSL	4.70572	0.288511	0.618561	FALSE	0	FALSE	FALSE	FALSE
ADSS	6.578	0.0788359	0.387179	FALSE	0	FALSE	FALSE	FALSE
ADSSL1	4.31837	0.357482	0.666479	FALSE	0	FALSE	FALSE	FALSE
ADTRP	1.12647	0.954466	0.978542	FALSE	0	FALSE	FALSE	FALSE
AEBP1	8.48453	0.014025	0.200147	FALSE	0	FALSE	FALSE	FALSE
AEBP2	3.90199	0.440873	0.719926	FALSE	0	FALSE	FALSE	FALSE
AEN	7.3961	0.039337	0.296496	FALSE	0	FALSE	FALSE	FALSE
AES	3.25103	0.58224	0.796634	FALSE	0	FALSE	FALSE	FALSE
AFAP1	5.3272	0.196361	0.54024	FALSE	0	FALSE	FALSE	FALSE
AFAP1L1	6.66743	0.0731999	0.377093	FALSE	0	FALSE	FALSE	FALSE
AFAP1L2	3.28755	0.574162	0.792064	FALSE	0	FALSE	FALSE	FALSE
AFF1	4.48919	0.326204	0.64397	FALSE	0	FALSE	FALSE	FALSE
AFF2	3.22088	0.588987	0.80059	FALSE	0	FALSE	FALSE	FALSE
AFF3	10.0973	0.002458	0.0945921	FALSE	0	FALSE	FALSE	FALSE
AFF4	4.90929	0.255786	0.593794	FALSE	0	FALSE	FALSE	FALSE
AFG3L2	7.6908	0.030054	0.26926	FALSE	0	FALSE	FALSE	FALSE
AFM	3.92643	0.435636	0.716978	FALSE	0	FALSE	FALSE	FALSE
AFMID	3.38992	0.55139	0.779628	FALSE	0	FALSE	FALSE	FALSE
AFP	6.27012	0.100277	0.424219	FALSE	0	FALSE	FALSE	FALSE
AFTPH	0.997788	0.964615	0.983796	FALSE	0	FALSE	FALSE	FALSE
AGA	7.44832	0.037586	0.292285	FALSE	0	FALSE	FALSE	FALSE
AGAP1	4.50082	0.324133	0.642474	FALSE	0	FALSE	FALSE	FALSE
AGAP11	0.727183	0.981135	0.991633	FALSE	0	FALSE	FALSE	FALSE
AGAP2	3.25799	0.580741	0.795873	FALSE	0	FALSE	FALSE	FALSE
AGAP3	8.69867	0.011288	0.184029	FALSE	0	FALSE	FALSE	FALSE
AGAP4	4.51145	0.322174	0.640926	FALSE	0	FALSE	FALSE	FALSE
AGAP5	10.2378	0.002073	0.0876079	FALSE	0	FALSE	FALSE	FALSE
AGAP6	5.53233	0.171184	0.512665	FALSE	0	FALSE	FALSE	FALSE
AGBL1	7.04546	0.0534889	0.336946	FALSE	0	FALSE	FALSE	FALSE
AGBL2	7.65859	0.030976	0.272169	FALSE	0	FALSE	FALSE	FALSE
AGBL3	2.56259	0.733054	0.872725	FALSE	0	FALSE	FALSE	FALSE
AGBL4	2.32493	0.781277	0.894464	FALSE	0	FALSE	FALSE	FALSE
AGBL5	6.9715	0.0568509	0.343857	FALSE	0	FALSE	FALSE	FALSE
AGER	9.27633	0.00615999	0.141776	FALSE	0	FALSE	FALSE	FALSE
AGFG1	9.03996	0.00789699	0.157769	FALSE	0	FALSE	FALSE	FALSE
AGFG2	5.04368	0.23554	0.576539	FALSE	0	FALSE	FALSE	FALSE
AGGF1	2.78762	0.684883	0.848489	FALSE	0	FALSE	FALSE	FALSE
AGK	3.70842	0.481858	0.741558	FALSE	0	FALSE	FALSE	FALSE
AGL	2.64453	0.71576	0.863672	FALSE	0	FALSE	FALSE	FALSE
AGMAT	6.68209	0.0723279	0.375107	FALSE	0	FALSE	FALSE	FALSE
AGMO	3.82311	0.457352	0.728403	FALSE	0	FALSE	FALSE	FALSE
AGO1	5.41675	0.185037	0.529321	FALSE	0	FALSE	FALSE	FALSE
AGO2	12.657	9.29999e-05	0.0165835	FALSE	0	TRUE	FALSE	FALSE
AGO3	4.56774	0.312165	0.635937	FALSE	0	FALSE	FALSE	FALSE
AGO4	6.76269	0.0677609	0.366993	FALSE	0	FALSE	FALSE	FALSE
AGPAT1	8.00133	0.022379	0.240124	FALSE	0	FALSE	FALSE	FALSE
AGPAT2	4.63532	0.300553	0.625905	FALSE	0	FALSE	FALSE	FALSE
AGPAT3	3.32466	0.565957	0.787939	FALSE	0	FALSE	FALSE	FALSE
AGPAT4	6.89791	0.0605109	0.351457	FALSE	0	FALSE	FALSE	FALSE
AGPAT5	2.39099	0.768114	0.888058	FALSE	0	FALSE	FALSE	FALSE
AGPAT6	4.98148	0.244775	0.584299	FALSE	0	FALSE	FALSE	FALSE
AGPAT9	2.02979	0.835633	0.920813	FALSE	0	FALSE	FALSE	FALSE
AGPS	4.3976	0.342683	0.654561	FALSE	0	FALSE	FALSE	FALSE
AGR2	2.78058	0.686365	0.849013	FALSE	0	FALSE	FALSE	FALSE
AGR3	5.95434	0.127077	0.462616	FALSE	0	FALSE	FALSE	FALSE
AGRN	4.46297	0.330799	0.646618	FALSE	0	FALSE	FALSE	FALSE
AGRP	9.25017	0.00635599	0.143314	FALSE	0	FALSE	FALSE	FALSE
AGT	10.3008	0.001931	0.0848927	FALSE	0	FALSE	FALSE	FALSE
AGTPBP1	4.33699	0.353937	0.664349	FALSE	0	FALSE	FALSE	FALSE
AGTR1	3.27369	0.577283	0.794124	FALSE	0	FALSE	FALSE	FALSE
AGTR2	2.51424	0.743173	0.876267	FALSE	0	FALSE	FALSE	FALSE
AGTRAP	2.81074	0.679804	0.846042	FALSE	0	FALSE	FALSE	FALSE
AGXT	2.04562	0.832818	0.91941	FALSE	0	FALSE	FALSE	FALSE
AGXT2	1.33521	0.934522	0.96924	FALSE	0	FALSE	FALSE	FALSE
AHCTF1	2.92094	0.655554	0.833747	FALSE	0	FALSE	FALSE	FALSE
AHCY	6.66628	0.0732719	0.377093	FALSE	0	FALSE	FALSE	FALSE
AHCYL1	3.48951	0.529461	0.769127	FALSE	0	FALSE	FALSE	FALSE
AHCYL2	4.47378	0.328919	0.645855	FALSE	0	FALSE	FALSE	FALSE
AHDC1	7.42361	0.03838	0.294154	FALSE	0	FALSE	FALSE	FALSE
AHI1	4.04177	0.412048	0.701339	FALSE	0	FALSE	FALSE	FALSE
AHNAK	3.45038	0.538099	0.772591	FALSE	0	FALSE	FALSE	FALSE
AHNAK2	4.76016	0.27945	0.611148	FALSE	0	FALSE	FALSE	FALSE
AHR	9.19142	0.00675999	0.147668	FALSE	0	FALSE	FALSE	FALSE
AHRR	3.86808	0.447972	0.723918	FALSE	0	FALSE	FALSE	FALSE
AHSA1	5.79218	0.142833	0.480983	FALSE	0	FALSE	FALSE	FALSE
AHSA2	11.2207	0.000645999	0.0487181	FALSE	0	TRUE	FALSE	FALSE
AHSG	5.95	0.12746	0.462616	FALSE	0	FALSE	FALSE	FALSE
AHSP	4.7805	0.276178	0.60851	FALSE	0	FALSE	FALSE	FALSE
AICDA	2.5911	0.727079	0.870524	FALSE	0	FALSE	FALSE	FALSE
AIDA	9.05969	0.00774199	0.156315	FALSE	0	FALSE	FALSE	FALSE
AIF1	12.9692	5.79999e-05	0.01272	FALSE	0	TRUE	FALSE	FALSE
AIF1L	2.72091	0.699418	0.85484	FALSE	0	FALSE	FALSE	FALSE
AIFM1	3.32359	0.566177	0.787939	FALSE	0	FALSE	FALSE	FALSE
AIFM2	3.47652	0.532352	0.77025	FALSE	0	FALSE	FALSE	FALSE
AIFM3	7.98497	0.022761	0.241309	FALSE	0	FALSE	FALSE	FALSE
AIG1	4.91115	0.255543	0.593442	FALSE	0	FALSE	FALSE	FALSE
AIM1	5.29889	0.200004	0.544604	FALSE	0	FALSE	FALSE	FALSE
AIM1L	3.17182	0.599803	0.805616	FALSE	0	FALSE	FALSE	FALSE
AIM2	5.2366	0.20837	0.552257	FALSE	0	FALSE	FALSE	FALSE
AIMP1	4.79959	0.273038	0.606541	FALSE	0	FALSE	FALSE	FALSE
AIMP2	2.6791	0.708414	0.860559	FALSE	0	FALSE	FALSE	FALSE
AIP	2.92033	0.655675	0.833747	FALSE	0	FALSE	FALSE	FALSE
AIPL1	4.47078	0.329466	0.64633	FALSE	0	FALSE	FALSE	FALSE
AIRE	3.46562	0.53473	0.771409	FALSE	0	FALSE	FALSE	FALSE
AJAP1	3.34116	0.562319	0.786127	FALSE	0	FALSE	FALSE	FALSE
AJUBA	4.63815	0.300047	0.625579	FALSE	0	FALSE	FALSE	FALSE
AK1	7.60695	0.032522	0.276154	FALSE	0	FALSE	FALSE	FALSE
AK2	6.96033	0.0574239	0.344733	FALSE	0	FALSE	FALSE	FALSE
AK3	4.17496	0.385443	0.68433	FALSE	0	FALSE	FALSE	FALSE
AK4	6.1571	0.109143	0.437461	FALSE	0	FALSE	FALSE	FALSE
AK5	7.55923	0.034062	0.279862	FALSE	0	FALSE	FALSE	FALSE
AK7	5.29839	0.200073	0.544604	FALSE	0	FALSE	FALSE	FALSE
AK8	2.99042	0.640108	0.826673	FALSE	0	FALSE	FALSE	FALSE
AK9	5.55314	0.168821	0.509556	FALSE	0	FALSE	FALSE	FALSE
AKAP1	2.19374	0.806164	0.905387	FALSE	0	FALSE	FALSE	FALSE
AKAP10	5.19416	0.214081	0.559038	FALSE	0	FALSE	FALSE	FALSE
AKAP11	3.15154	0.604326	0.807744	FALSE	0	FALSE	FALSE	FALSE
AKAP12	5.14315	0.221144	0.563031	FALSE	0	FALSE	FALSE	FALSE
AKAP13	9.36242	0.00561699	0.13593	FALSE	0	FALSE	FALSE	FALSE
AKAP14	2.01187	0.838732	0.922245	FALSE	0	FALSE	FALSE	FALSE
AKAP2	3.91109	0.43892	0.719115	FALSE	0	FALSE	FALSE	FALSE
AKAP3	0.765754	0.979225	0.990997	FALSE	0	FALSE	FALSE	FALSE
AKAP4	0.917148	0.970304	0.986645	FALSE	0	FALSE	FALSE	FALSE
AKAP5	2.85154	0.670636	0.841294	FALSE	0	FALSE	FALSE	FALSE
AKAP6	5.61781	0.16147	0.501244	FALSE	0	FALSE	FALSE	FALSE
AKAP7	4.45236	0.332687	0.647853	FALSE	0	FALSE	FALSE	FALSE
AKAP8	3.96389	0.427963	0.712026	FALSE	0	FALSE	FALSE	FALSE
AKAP8L	2.93969	0.651331	0.831765	FALSE	0	FALSE	FALSE	FALSE
AKAP9	6.98147	0.0564119	0.342711	FALSE	0	FALSE	FALSE	FALSE
AKIP1	1.74956	0.881474	0.942848	FALSE	0	FALSE	FALSE	FALSE
AKIRIN1	3.28933	0.573738	0.791797	FALSE	0	FALSE	FALSE	FALSE
AKIRIN2	8.23852	0.017865	0.219893	FALSE	0	FALSE	FALSE	FALSE
AKNA	2.53315	0.739243	0.873979	FALSE	0	FALSE	FALSE	FALSE
AKNAD1	5.42687	0.183813	0.528185	FALSE	0	FALSE	FALSE	FALSE
AKR1A1	4.29943	0.361068	0.668273	FALSE	0	FALSE	FALSE	FALSE
AKR1B1	6.64604	0.0745399	0.380132	FALSE	0	FALSE	FALSE	FALSE
AKR1B10	7.87126	0.025407	0.253588	FALSE	0	FALSE	FALSE	FALSE
AKR1B15	8.38122	0.015523	0.209116	FALSE	0	FALSE	FALSE	FALSE
AKR1C1	5.77953	0.144206	0.482997	FALSE	0	FALSE	FALSE	FALSE
AKR1C2	4.00785	0.418924	0.706205	FALSE	0	FALSE	FALSE	FALSE
AKR1C3	4.78039	0.27619	0.60851	FALSE	0	FALSE	FALSE	FALSE
AKR1C4	4.11173	0.397979	0.69138	FALSE	0	FALSE	FALSE	FALSE
AKR1D1	3.35406	0.559361	0.784136	FALSE	0	FALSE	FALSE	FALSE
AKR1E2	4.27894	0.364984	0.670254	FALSE	0	FALSE	FALSE	FALSE
AKR7A2	4.02604	0.415191	0.7036	FALSE	0	FALSE	FALSE	FALSE
AKR7A3	4.65865	0.296552	0.623769	FALSE	0	FALSE	FALSE	FALSE
AKT1	7.18168	0.047502	0.319694	FALSE	0	FALSE	FALSE	FALSE
AKT1S1	4.07548	0.40523	0.696539	FALSE	0	FALSE	FALSE	FALSE
AKT2	6.67742	0.0725979	0.375888	FALSE	0	FALSE	FALSE	FALSE
AKT3	6.70526	0.0709969	0.372484	FALSE	0	FALSE	FALSE	FALSE
AKTIP	4.23576	0.373331	0.676013	FALSE	0	FALSE	FALSE	FALSE
ALAD	5.39412	0.187911	0.532977	FALSE	0	FALSE	FALSE	FALSE
ALAS1	6.67124	0.0730069	0.376988	FALSE	0	FALSE	FALSE	FALSE
ALAS2	3.83432	0.45497	0.727341	FALSE	0	FALSE	FALSE	FALSE
ALB	3.97978	0.424691	0.709452	FALSE	0	FALSE	FALSE	FALSE
ALCAM	4.19658	0.381106	0.680852	FALSE	0	FALSE	FALSE	FALSE
ALDH16A1	5.61426	0.161868	0.501557	FALSE	0	FALSE	FALSE	FALSE
ALDH18A1	4.01234	0.418005	0.7053	FALSE	0	FALSE	FALSE	FALSE
ALDH1A1	4.54861	0.315537	0.637961	FALSE	0	FALSE	FALSE	FALSE
ALDH1A2	6.58291	0.0785309	0.386839	FALSE	0	FALSE	FALSE	FALSE
ALDH1A3	1.52869	0.911982	0.958817	FALSE	0	FALSE	FALSE	FALSE
ALDH1B1	4.23577	0.373331	0.676013	FALSE	0	FALSE	FALSE	FALSE
ALDH1L1	7.21539	0.046161	0.316931	FALSE	0	FALSE	FALSE	FALSE
ALDH1L2	6.14767	0.109898	0.438405	FALSE	0	FALSE	FALSE	FALSE
ALDH2	11.494	0.000442	0.0394082	FALSE	0	TRUE	FALSE	FALSE
ALDH3A1	3.78324	0.465802	0.733863	FALSE	0	FALSE	FALSE	FALSE
ALDH3A2	5.11052	0.225763	0.56768	FALSE	0	FALSE	FALSE	FALSE
ALDH3B1	2.49259	0.747634	0.878108	FALSE	0	FALSE	FALSE	FALSE
ALDH3B2	7.32146	0.042082	0.304831	FALSE	0	FALSE	FALSE	FALSE
ALDH4A1	4.60731	0.305362	0.630496	FALSE	0	FALSE	FALSE	FALSE
ALDH5A1	1.02244	0.962793	0.982778	FALSE	0	FALSE	FALSE	FALSE
ALDH6A1	4.48354	0.32722	0.644776	FALSE	0	FALSE	FALSE	FALSE
ALDH7A1	3.52018	0.522569	0.765285	FALSE	0	FALSE	FALSE	FALSE
ALDH8A1	2.40721	0.764942	0.88628	FALSE	0	FALSE	FALSE	FALSE
ALDH9A1	3.68486	0.487056	0.744688	FALSE	0	FALSE	FALSE	FALSE
ALDOA	13.391	3.5e-05	0.00979104	FALSE	0	TRUE	TRUE	FALSE
ALDOB	2.76912	0.688952	0.850602	FALSE	0	FALSE	FALSE	FALSE
ALDOC	1.50443	0.915038	0.960525	FALSE	0	FALSE	FALSE	FALSE
ALG1	2.04309	0.833287	0.919609	FALSE	0	FALSE	FALSE	FALSE
ALG10	3.53446	0.519455	0.763223	FALSE	0	FALSE	FALSE	FALSE
ALG10B	6.50387	0.0836489	0.395446	FALSE	0	FALSE	FALSE	FALSE
ALG11	4.01743	0.416984	0.704808	FALSE	0	FALSE	FALSE	FALSE
ALG12	6.88245	0.0612749	0.352675	FALSE	0	FALSE	FALSE	FALSE
ALG13	2.63106	0.718622	0.865067	FALSE	0	FALSE	FALSE	FALSE
ALG14	5.9149	0.130948	0.467461	FALSE	0	FALSE	FALSE	FALSE
ALG1L	5.60858	0.16248	0.502182	FALSE	0	FALSE	FALSE	FALSE
ALG1L2	4.67228	0.294169	0.621703	FALSE	0	FALSE	FALSE	FALSE
ALG2	6.00578	0.1223	0.456278	FALSE	0	FALSE	FALSE	FALSE
ALG3	6.63591	0.0751659	0.381732	FALSE	0	FALSE	FALSE	FALSE
ALG5	3.93559	0.43377	0.715878	FALSE	0	FALSE	FALSE	FALSE
ALG6	6.0524	0.118234	0.449741	FALSE	0	FALSE	FALSE	FALSE
ALG8	2.66108	0.712276	0.861792	FALSE	0	FALSE	FALSE	FALSE
ALG9	7.83959	0.026213	0.255465	FALSE	0	FALSE	FALSE	FALSE
ALK	2.52679	0.740545	0.874627	FALSE	0	FALSE	FALSE	FALSE
ALKBH1	4.80371	0.272367	0.606248	FALSE	0	FALSE	FALSE	FALSE
ALKBH2	0.968513	0.96674	0.9847	FALSE	0	FALSE	FALSE	FALSE
ALKBH3	3.73541	0.47607	0.739426	FALSE	0	FALSE	FALSE	FALSE
ALKBH4	3.04444	0.628097	0.821166	FALSE	0	FALSE	FALSE	FALSE
ALKBH5	3.20593	0.592304	0.802184	FALSE	0	FALSE	FALSE	FALSE
ALKBH6	2.54808	0.736077	0.872955	FALSE	0	FALSE	FALSE	FALSE
ALKBH7	5.64721	0.158226	0.49875	FALSE	0	FALSE	FALSE	FALSE
ALKBH8	4.0681	0.406715	0.697476	FALSE	0	FALSE	FALSE	FALSE
ALLC	0.760913	0.979478	0.991042	FALSE	0	FALSE	FALSE	FALSE
ALMS1	3.38718	0.552006	0.780054	FALSE	0	FALSE	FALSE	FALSE
ALOX12	8.15702	0.019346	0.227608	FALSE	0	FALSE	FALSE	FALSE
ALOX12B	3.15327	0.603923	0.807715	FALSE	0	FALSE	FALSE	FALSE
ALOX15	7.1263	0.049891	0.327683	FALSE	0	FALSE	FALSE	FALSE
ALOX15B	3.52333	0.521889	0.764845	FALSE	0	FALSE	FALSE	FALSE
ALOX5	5.95102	0.127368	0.462616	FALSE	0	FALSE	FALSE	FALSE
ALOX5AP	5.14829	0.220436	0.562789	FALSE	0	FALSE	FALSE	FALSE
ALOXE3	3.34491	0.561441	0.785692	FALSE	0	FALSE	FALSE	FALSE
ALPI	4.35379	0.350818	0.661231	FALSE	0	FALSE	FALSE	FALSE
ALPK1	7.18104	0.047532	0.319694	FALSE	0	FALSE	FALSE	FALSE
ALPK2	6.07634	0.116171	0.446973	FALSE	0	FALSE	FALSE	FALSE
ALPK3	5.05481	0.233846	0.574817	FALSE	0	FALSE	FALSE	FALSE
ALPL	5.58641	0.164946	0.504905	FALSE	0	FALSE	FALSE	FALSE
ALPP	4.23702	0.373086	0.675826	FALSE	0	FALSE	FALSE	FALSE
ALPPL2	4.68745	0.291615	0.620008	FALSE	0	FALSE	FALSE	FALSE
ALS2	4.67233	0.294163	0.621703	FALSE	0	FALSE	FALSE	FALSE
ALS2CL	4.03103	0.414168	0.702803	FALSE	0	FALSE	FALSE	FALSE
ALS2CR11	2.24505	0.796604	0.901388	FALSE	0	FALSE	FALSE	FALSE
ALS2CR12	4.03598	0.413178	0.70206	FALSE	0	FALSE	FALSE	FALSE
ALX1	3.66795	0.490576	0.747092	FALSE	0	FALSE	FALSE	FALSE
ALX3	3.63966	0.496553	0.749896	FALSE	0	FALSE	FALSE	FALSE
ALX4	3.10131	0.615346	0.814151	FALSE	0	FALSE	FALSE	FALSE
ALYREF	1.43124	0.923751	0.964224	FALSE	0	FALSE	FALSE	FALSE
AMACR	4.02943	0.414492	0.703044	FALSE	0	FALSE	FALSE	FALSE
AMBN	5.96294	0.126295	0.461364	FALSE	0	FALSE	FALSE	FALSE
AMBP	3.00878	0.636144	0.824797	FALSE	0	FALSE	FALSE	FALSE
AMBRA1	6.52212	0.0824429	0.393515	FALSE	0	FALSE	FALSE	FALSE
AMD1	6.83204	0.0639309	0.358028	FALSE	0	FALSE	FALSE	FALSE
AMDHD1	3.03047	0.631297	0.822709	FALSE	0	FALSE	FALSE	FALSE
AMDHD2	2.49462	0.747221	0.877832	FALSE	0	FALSE	FALSE	FALSE
AMELX	6.89298	0.0607539	0.351877	FALSE	0	FALSE	FALSE	FALSE
AMER1	3.02487	0.632594	0.823239	FALSE	0	FALSE	FALSE	FALSE
AMER2	4.3346	0.3544	0.664582	FALSE	0	FALSE	FALSE	FALSE
AMER3	2.37688	0.770983	0.889704	FALSE	0	FALSE	FALSE	FALSE
AMFR	7.16197	0.048334	0.322226	FALSE	0	FALSE	FALSE	FALSE
AMH	5.76913	0.145265	0.484602	FALSE	0	FALSE	FALSE	FALSE
AMHR2	7.08116	0.0518239	0.332594	FALSE	0	FALSE	FALSE	FALSE
AMICA1	2.96483	0.645818	0.829012	FALSE	0	FALSE	FALSE	FALSE
AMIGO1	10.5157	0.001501	0.0751771	FALSE	0	FALSE	FALSE	FALSE
AMIGO2	1.02992	0.962239	0.982476	FALSE	0	FALSE	FALSE	FALSE
AMIGO3	5.73599	0.148715	0.488731	FALSE	0	FALSE	FALSE	FALSE
AMMECR1	0.699797	0.982451	0.992428	FALSE	0	FALSE	FALSE	FALSE
AMMECR1L	3.79817	0.462616	0.731975	FALSE	0	FALSE	FALSE	FALSE
AMN	5.55343	0.168791	0.509556	FALSE	0	FALSE	FALSE	FALSE
AMN1	2.68142	0.707896	0.860297	FALSE	0	FALSE	FALSE	FALSE
AMOT	2.15193	0.813902	0.909207	FALSE	0	FALSE	FALSE	FALSE
AMOTL1	3.83749	0.454304	0.727249	FALSE	0	FALSE	FALSE	FALSE
AMOTL2	4.25243	0.370079	0.673287	FALSE	0	FALSE	FALSE	FALSE
AMPD1	4.64135	0.299523	0.62533	FALSE	0	FALSE	FALSE	FALSE
AMPD2	6.9208	0.0593769	0.348383	FALSE	0	FALSE	FALSE	FALSE
AMPD3	1.58756	0.904378	0.954663	FALSE	0	FALSE	FALSE	FALSE
AMPH	2.63797	0.717143	0.864368	FALSE	0	FALSE	FALSE	FALSE
AMT	6.45254	0.0870139	0.401021	FALSE	0	FALSE	FALSE	FALSE
AMTN	4.31349	0.358428	0.66694	FALSE	0	FALSE	FALSE	FALSE
AMY1A	1.52766	0.912107	0.958843	FALSE	0	FALSE	FALSE	FALSE
AMY1B	2.53571	0.738661	0.873895	FALSE	0	FALSE	FALSE	FALSE
AMY1C	3.02574	0.632403	0.823239	FALSE	0	FALSE	FALSE	FALSE
AMY2A	2.02254	0.836874	0.92117	FALSE	0	FALSE	FALSE	FALSE
AMY2B	3.60738	0.503567	0.753512	FALSE	0	FALSE	FALSE	FALSE
AMZ1	5.58427	0.165178	0.504907	FALSE	0	FALSE	FALSE	FALSE
AMZ2	3.04166	0.628711	0.821307	FALSE	0	FALSE	FALSE	FALSE
ANAPC1	3.52865	0.520723	0.763827	FALSE	0	FALSE	FALSE	FALSE
ANAPC10	3.87397	0.446678	0.723481	FALSE	0	FALSE	FALSE	FALSE
ANAPC11	0.839028	0.975152	0.989307	FALSE	0	FALSE	FALSE	FALSE
ANAPC13	3.20814	0.59182	0.801756	FALSE	0	FALSE	FALSE	FALSE
ANAPC15	5.05771	0.233401	0.574692	FALSE	0	FALSE	FALSE	FALSE
ANAPC16	6.68288	0.0722859	0.3751	FALSE	0	FALSE	FALSE	FALSE
ANAPC2	4.25999	0.36862	0.672267	FALSE	0	FALSE	FALSE	FALSE
ANAPC4	4.24457	0.371615	0.674774	FALSE	0	FALSE	FALSE	FALSE
ANAPC5	4.56679	0.312319	0.635937	FALSE	0	FALSE	FALSE	FALSE
ANAPC7	4.11427	0.397488	0.691164	FALSE	0	FALSE	FALSE	FALSE
ANG	4.8954	0.257911	0.594942	FALSE	0	FALSE	FALSE	FALSE
ANGEL1	2.89523	0.661118	0.836125	FALSE	0	FALSE	FALSE	FALSE
ANGEL2	7.09579	0.0511769	0.330618	FALSE	0	FALSE	FALSE	FALSE
ANGPT1	8.44563	0.014599	0.204516	FALSE	0	FALSE	FALSE	FALSE
ANGPT2	4.89932	0.257262	0.594611	FALSE	0	FALSE	FALSE	FALSE
ANGPT4	2.61374	0.722331	0.867398	FALSE	0	FALSE	FALSE	FALSE
ANGPTL1	2.50118	0.745889	0.877563	FALSE	0	FALSE	FALSE	FALSE
ANGPTL2	9.53687	0.004637	0.127723	FALSE	0	FALSE	FALSE	FALSE
ANGPTL3	0.825922	0.975875	0.989515	FALSE	0	FALSE	FALSE	FALSE
ANGPTL4	8.34687	0.016093	0.211747	FALSE	0	FALSE	FALSE	FALSE
ANGPTL5	3.56919	0.511841	0.758343	FALSE	0	FALSE	FALSE	FALSE
ANGPTL6	3.7427	0.474512	0.738714	FALSE	0	FALSE	FALSE	FALSE
ANGPTL7	4.73804	0.283176	0.613628	FALSE	0	FALSE	FALSE	FALSE
ANHX	4.20055	0.380302	0.680325	FALSE	0	FALSE	FALSE	FALSE
ANK1	5.98376	0.124341	0.458705	FALSE	0	FALSE	FALSE	FALSE
ANK2	5.21414	0.211373	0.555366	FALSE	0	FALSE	FALSE	FALSE
ANK3	6.85223	0.0628209	0.355685	FALSE	0	FALSE	FALSE	FALSE
ANKAR	3.76906	0.468819	0.736037	FALSE	0	FALSE	FALSE	FALSE
ANKDD1A	6.37171	0.0927259	0.41093	FALSE	0	FALSE	FALSE	FALSE
ANKDD1B	9.58079	0.004415	0.124613	FALSE	0	FALSE	FALSE	FALSE
ANKEF1	6.11033	0.113168	0.4429	FALSE	0	FALSE	FALSE	FALSE
ANKFN1	0.732404	0.980879	0.991549	FALSE	0	FALSE	FALSE	FALSE
ANKFY1	4.44438	0.334163	0.648609	FALSE	0	FALSE	FALSE	FALSE
ANKH	4.99487	0.242792	0.582545	FALSE	0	FALSE	FALSE	FALSE
ANKHD1	4.73111	0.284262	0.614564	FALSE	0	FALSE	FALSE	FALSE
ANKHD1-EIF4EBP3	4.51699	0.321208	0.640704	FALSE	0	FALSE	FALSE	FALSE
ANKIB1	4.91139	0.255508	0.593437	FALSE	0	FALSE	FALSE	FALSE
ANKK1	5.609	0.16244	0.502182	FALSE	0	FALSE	FALSE	FALSE
ANKLE1	7.24094	0.045178	0.314515	FALSE	0	FALSE	FALSE	FALSE
ANKLE2	6.39181	0.0913099	0.408598	FALSE	0	FALSE	FALSE	FALSE
ANKMY1	1.09245	0.957293	0.979838	FALSE	0	FALSE	FALSE	FALSE
ANKMY2	9.12897	0.00718299	0.152069	FALSE	0	FALSE	FALSE	FALSE
ANKRA2	9.33078	0.00579299	0.138211	FALSE	0	FALSE	FALSE	FALSE
ANKRD1	5.85012	0.137078	0.47519	FALSE	0	FALSE	FALSE	FALSE
ANKRD10	1.80666	0.872665	0.9389	FALSE	0	FALSE	FALSE	FALSE
ANKRD11	2.45797	0.754746	0.881967	FALSE	0	FALSE	FALSE	FALSE
ANKRD12	2.96598	0.645532	0.829012	FALSE	0	FALSE	FALSE	FALSE
ANKRD13A	10.3279	0.001868	0.0839519	FALSE	0	FALSE	FALSE	FALSE
ANKRD13B	5.0886	0.228938	0.570835	FALSE	0	FALSE	FALSE	FALSE
ANKRD13C	5.73232	0.149059	0.489003	FALSE	0	FALSE	FALSE	FALSE
ANKRD13D	3.791	0.464123	0.732764	FALSE	0	FALSE	FALSE	FALSE
ANKRD16	8.03473	0.021712	0.237723	FALSE	0	FALSE	FALSE	FALSE
ANKRD17	6.38678	0.0916239	0.408828	FALSE	0	FALSE	FALSE	FALSE
ANKRD18A	2.79415	0.68344	0.847912	FALSE	0	FALSE	FALSE	FALSE
ANKRD18B	4.67662	0.293408	0.621472	FALSE	0	FALSE	FALSE	FALSE
ANKRD2	2.66255	0.711964	0.861771	FALSE	0	FALSE	FALSE	FALSE
ANKRD20A1	2.56764	0.731951	0.872725	FALSE	0	FALSE	FALSE	FALSE
ANKRD22	3.43065	0.542357	0.775028	FALSE	0	FALSE	FALSE	FALSE
ANKRD23	3.72915	0.477398	0.739636	FALSE	0	FALSE	FALSE	FALSE
ANKRD24	4.9252	0.253394	0.591904	FALSE	0	FALSE	FALSE	FALSE
ANKRD26	5.76125	0.146042	0.485161	FALSE	0	FALSE	FALSE	FALSE
ANKRD27	4.35933	0.349768	0.660606	FALSE	0	FALSE	FALSE	FALSE
ANKRD28	5.06411	0.232471	0.573586	FALSE	0	FALSE	FALSE	FALSE
ANKRD29	3.36493	0.556891	0.782782	FALSE	0	FALSE	FALSE	FALSE
ANKRD30A	5.80225	0.141842	0.480156	FALSE	0	FALSE	FALSE	FALSE
ANKRD30B	5.00632	0.241091	0.581413	FALSE	0	FALSE	FALSE	FALSE
ANKRD31	7.36287	0.040563	0.300094	FALSE	0	FALSE	FALSE	FALSE
ANKRD32	3.20816	0.591814	0.801756	FALSE	0	FALSE	FALSE	FALSE
ANKRD33	3.3086	0.569424	0.789465	FALSE	0	FALSE	FALSE	FALSE
ANKRD33B	5.14026	0.221543	0.563154	FALSE	0	FALSE	FALSE	FALSE
ANKRD34A	5.17194	0.217105	0.560444	FALSE	0	FALSE	FALSE	FALSE
ANKRD34B	5.13189	0.222751	0.564673	FALSE	0	FALSE	FALSE	FALSE
ANKRD34C	2.30891	0.784363	0.895741	FALSE	0	FALSE	FALSE	FALSE
ANKRD35	5.96844	0.125764	0.460483	FALSE	0	FALSE	FALSE	FALSE
ANKRD36	3.89658	0.441962	0.720737	FALSE	0	FALSE	FALSE	FALSE
ANKRD36B	4.76989	0.277844	0.60977	FALSE	0	FALSE	FALSE	FALSE
ANKRD36C	3.6036	0.504327	0.753512	FALSE	0	FALSE	FALSE	FALSE
ANKRD37	3.95506	0.429696	0.713417	FALSE	0	FALSE	FALSE	FALSE
ANKRD39	1.98546	0.84326	0.924625	FALSE	0	FALSE	FALSE	FALSE
ANKRD40	4.20078	0.380258	0.680325	FALSE	0	FALSE	FALSE	FALSE
ANKRD42	7.997	0.022477	0.240124	FALSE	0	FALSE	FALSE	FALSE
ANKRD44	5.45059	0.180866	0.524781	FALSE	0	FALSE	FALSE	FALSE
ANKRD45	3.75942	0.470887	0.737154	FALSE	0	FALSE	FALSE	FALSE
ANKRD46	4.08796	0.402762	0.694759	FALSE	0	FALSE	FALSE	FALSE
ANKRD49	2.60475	0.724163	0.868668	FALSE	0	FALSE	FALSE	FALSE
ANKRD50	5.05471	0.233867	0.574817	FALSE	0	FALSE	FALSE	FALSE
ANKRD52	4.60675	0.305447	0.630523	FALSE	0	FALSE	FALSE	FALSE
ANKRD53	4.1406	0.392309	0.688606	FALSE	0	FALSE	FALSE	FALSE
ANKRD54	3.25096	0.582257	0.796634	FALSE	0	FALSE	FALSE	FALSE
ANKRD55	3.62595	0.499567	0.751477	FALSE	0	FALSE	FALSE	FALSE
ANKRD6	6.02052	0.121005	0.453918	FALSE	0	FALSE	FALSE	FALSE
ANKRD60	2.58631	0.728088	0.870749	FALSE	0	FALSE	FALSE	FALSE
ANKRD61	3.18301	0.597302	0.804357	FALSE	0	FALSE	FALSE	FALSE
ANKRD62	4.18113	0.384187	0.683412	FALSE	0	FALSE	FALSE	FALSE
ANKRD63	3.02789	0.631924	0.822955	FALSE	0	FALSE	FALSE	FALSE
ANKRD65	1.58166	0.905176	0.955188	FALSE	0	FALSE	FALSE	FALSE
ANKRD66	3.55809	0.514249	0.759736	FALSE	0	FALSE	FALSE	FALSE
ANKRD7	6.09639	0.114375	0.444364	FALSE	0	FALSE	FALSE	FALSE
ANKRD9	5.5268	0.171816	0.51359	FALSE	0	FALSE	FALSE	FALSE
ANKS1A	9.66906	0.003979	0.118308	FALSE	0	FALSE	FALSE	FALSE
ANKS1B	1.88584	0.860032	0.931876	FALSE	0	FALSE	FALSE	FALSE
ANKS3	2.79786	0.682632	0.847433	FALSE	0	FALSE	FALSE	FALSE
ANKS4B	3.26921	0.578251	0.794716	FALSE	0	FALSE	FALSE	FALSE
ANKS6	3.10295	0.614976	0.814052	FALSE	0	FALSE	FALSE	FALSE
ANKUB1	2.96608	0.645512	0.829012	FALSE	0	FALSE	FALSE	FALSE
ANKZF1	3.82507	0.456948	0.728228	FALSE	0	FALSE	FALSE	FALSE
ANLN	4.75514	0.28024	0.611804	FALSE	0	FALSE	FALSE	FALSE
ANO1	3.94261	0.432273	0.715455	FALSE	0	FALSE	FALSE	FALSE
ANO10	5.68388	0.154214	0.494934	FALSE	0	FALSE	FALSE	FALSE
ANO2	3.96174	0.428377	0.712529	FALSE	0	FALSE	FALSE	FALSE
ANO3	6.06482	0.11717	0.448597	FALSE	0	FALSE	FALSE	FALSE
ANO4	7.81811	0.026704	0.256046	FALSE	0	FALSE	FALSE	FALSE
ANO5	6.70726	0.0708899	0.372425	FALSE	0	FALSE	FALSE	FALSE
ANO6	7.45821	0.037292	0.291679	FALSE	0	FALSE	FALSE	FALSE
ANO7	2.2105	0.803006	0.904112	FALSE	0	FALSE	FALSE	FALSE
ANO7P1	5.62882	0.160268	0.500231	FALSE	0	FALSE	FALSE	FALSE
ANO8	7.14173	0.0492	0.325358	FALSE	0	FALSE	FALSE	FALSE
ANO9	3.41654	0.545472	0.776708	FALSE	0	FALSE	FALSE	FALSE
ANOS1	0.641096	0.985007	0.993293	FALSE	0	FALSE	FALSE	FALSE
ANP32A	4.1326	0.393832	0.689365	FALSE	0	FALSE	FALSE	FALSE
ANP32B	4.23764	0.372981	0.675782	FALSE	0	FALSE	FALSE	FALSE
ANP32C	3.18971	0.595826	0.803532	FALSE	0	FALSE	FALSE	FALSE
ANP32D	3.59613	0.50601	0.754688	FALSE	0	FALSE	FALSE	FALSE
ANP32E	3.6098	0.503016	0.753512	FALSE	0	FALSE	FALSE	FALSE
ANPEP	3.81163	0.459814	0.730437	FALSE	0	FALSE	FALSE	FALSE
ANTXR1	6.95791	0.0575519	0.344733	FALSE	0	FALSE	FALSE	FALSE
ANTXR2	8.09447	0.020476	0.232687	FALSE	0	FALSE	FALSE	FALSE
ANTXRL	1.69253	0.890007	0.947143	FALSE	0	FALSE	FALSE	FALSE
ANXA1	4.59309	0.3078	0.632506	FALSE	0	FALSE	FALSE	FALSE
ANXA10	2.67448	0.709365	0.86076	FALSE	0	FALSE	FALSE	FALSE
ANXA11	3.72964	0.4773	0.739636	FALSE	0	FALSE	FALSE	FALSE
ANXA13	4.72382	0.285444	0.615519	FALSE	0	FALSE	FALSE	FALSE
ANXA2	6.77944	0.0668309	0.364965	FALSE	0	FALSE	FALSE	FALSE
ANXA2R	5.50646	0.174196	0.515935	FALSE	0	FALSE	FALSE	FALSE
ANXA3	5.65641	0.157197	0.498619	FALSE	0	FALSE	FALSE	FALSE
ANXA4	6.96006	0.0574379	0.344733	FALSE	0	FALSE	FALSE	FALSE
ANXA5	2.99909	0.638202	0.825759	FALSE	0	FALSE	FALSE	FALSE
ANXA6	1.52608	0.912325	0.958914	FALSE	0	FALSE	FALSE	FALSE
ANXA7	6.63622	0.0751509	0.381732	FALSE	0	FALSE	FALSE	FALSE
ANXA9	5.03046	0.237533	0.578298	FALSE	0	FALSE	FALSE	FALSE
AOAH	2.05892	0.830489	0.918767	FALSE	0	FALSE	FALSE	FALSE
AOC1	9.57015	0.004459	0.125483	FALSE	0	FALSE	FALSE	FALSE
AOC2	5.0077	0.24089	0.581413	FALSE	0	FALSE	FALSE	FALSE
AOC3	5.12557	0.223622	0.564711	FALSE	0	FALSE	FALSE	FALSE
AOX1	5.42348	0.184214	0.528418	FALSE	0	FALSE	FALSE	FALSE
AP1AR	5.3786	0.189795	0.534178	FALSE	0	FALSE	FALSE	FALSE
AP1B1	3.89662	0.441957	0.720737	FALSE	0	FALSE	FALSE	FALSE
AP1G1	6.72066	0.0701399	0.371666	FALSE	0	FALSE	FALSE	FALSE
AP1G2	2.83277	0.67484	0.843605	FALSE	0	FALSE	FALSE	FALSE
AP1M1	3.49141	0.529044	0.768917	FALSE	0	FALSE	FALSE	FALSE
AP1M2	10.4248	0.001672	0.079208	FALSE	0	FALSE	FALSE	FALSE
AP1S1	3.00668	0.636565	0.824958	FALSE	0	FALSE	FALSE	FALSE
AP1S2	1.33355	0.934697	0.96924	FALSE	0	FALSE	FALSE	FALSE
AP1S3	3.17659	0.598811	0.805316	FALSE	0	FALSE	FALSE	FALSE
AP2A1	6.26147	0.100936	0.425134	FALSE	0	FALSE	FALSE	FALSE
AP2A2	3.37972	0.553629	0.780728	FALSE	0	FALSE	FALSE	FALSE
AP2B1	2.78168	0.686134	0.849013	FALSE	0	FALSE	FALSE	FALSE
AP2M1	3.9309	0.434714	0.716217	FALSE	0	FALSE	FALSE	FALSE
AP2S1	2.62314	0.72038	0.866036	FALSE	0	FALSE	FALSE	FALSE
AP3B1	5.66015	0.156792	0.498241	FALSE	0	FALSE	FALSE	FALSE
AP3B2	4.30022	0.36091	0.668244	FALSE	0	FALSE	FALSE	FALSE
AP3D1	2.79715	0.682779	0.847533	FALSE	0	FALSE	FALSE	FALSE
AP3M1	6.47152	0.0857189	0.398324	FALSE	0	FALSE	FALSE	FALSE
AP3M2	5.03336	0.237087	0.577965	FALSE	0	FALSE	FALSE	FALSE
AP3S1	6.23118	0.10325	0.428406	FALSE	0	FALSE	FALSE	FALSE
AP3S2	2.84908	0.671209	0.841658	FALSE	0	FALSE	FALSE	FALSE
AP4B1	6.07113	0.116619	0.447884	FALSE	0	FALSE	FALSE	FALSE
AP4E1	2.61838	0.721381	0.86653	FALSE	0	FALSE	FALSE	FALSE
AP4M1	3.4753	0.532623	0.770408	FALSE	0	FALSE	FALSE	FALSE
AP4S1	6.10679	0.113477	0.443494	FALSE	0	FALSE	FALSE	FALSE
AP5B1	6.53629	0.0814949	0.39156	FALSE	0	FALSE	FALSE	FALSE
AP5M1	2.54383	0.736986	0.873189	FALSE	0	FALSE	FALSE	FALSE
AP5S1	3.68845	0.486283	0.744107	FALSE	0	FALSE	FALSE	FALSE
AP5Z1	4.12021	0.396319	0.690834	FALSE	0	FALSE	FALSE	FALSE
APAF1	2.64351	0.715974	0.863745	FALSE	0	FALSE	FALSE	FALSE
APBA1	3.14708	0.605268	0.808148	FALSE	0	FALSE	FALSE	FALSE
APBA2	2.04096	0.833658	0.919649	FALSE	0	FALSE	FALSE	FALSE
APBA3	5.62006	0.161193	0.500861	FALSE	0	FALSE	FALSE	FALSE
APBB1	5.71351	0.151049	0.491074	FALSE	0	FALSE	FALSE	FALSE
APBB1IP	3.30666	0.569868	0.789908	FALSE	0	FALSE	FALSE	FALSE
APBB2	3.67103	0.489928	0.746756	FALSE	0	FALSE	FALSE	FALSE
APBB3	5.89266	0.133015	0.470111	FALSE	0	FALSE	FALSE	FALSE
APC	7.76558	0.028041	0.261995	FALSE	0	FALSE	FALSE	FALSE
APC2	5.79357	0.142681	0.480827	FALSE	0	FALSE	FALSE	FALSE
APCDD1	3.97883	0.424887	0.70957	FALSE	0	FALSE	FALSE	FALSE
APCDD1L	4.81511	0.270521	0.604772	FALSE	0	FALSE	FALSE	FALSE
APCS	3.52387	0.521764	0.76479	FALSE	0	FALSE	FALSE	FALSE
APEH	8.26055	0.017461	0.216979	FALSE	0	FALSE	FALSE	FALSE
APELA	2.74043	0.695211	0.853305	FALSE	0	FALSE	FALSE	FALSE
APEX1	2.43199	0.759978	0.884386	FALSE	0	FALSE	FALSE	FALSE
APEX2	1.51907	0.913218	0.959535	FALSE	0	FALSE	FALSE	FALSE
APH1A	6.59047	0.0780219	0.386163	FALSE	0	FALSE	FALSE	FALSE
APH1B	5.68304	0.154298	0.494957	FALSE	0	FALSE	FALSE	FALSE
API5	4.90406	0.256527	0.594128	FALSE	0	FALSE	FALSE	FALSE
APIP	2.08572	0.825762	0.916499	FALSE	0	FALSE	FALSE	FALSE
APITD1	5.08717	0.229142	0.570835	FALSE	0	FALSE	FALSE	FALSE
APITD1-CORT	5.56541	0.167396	0.507696	FALSE	0	FALSE	FALSE	FALSE
APLF	3.40278	0.548585	0.778332	FALSE	0	FALSE	FALSE	FALSE
APLN	1.49012	0.916792	0.961524	FALSE	0	FALSE	FALSE	FALSE
APLNR	2.79487	0.683285	0.847775	FALSE	0	FALSE	FALSE	FALSE
APLP1	2.74926	0.693262	0.852668	FALSE	0	FALSE	FALSE	FALSE
APLP2	3.08825	0.618341	0.816072	FALSE	0	FALSE	FALSE	FALSE
APMAP	3.9392	0.433005	0.715878	FALSE	0	FALSE	FALSE	FALSE
APOA1	8.52103	0.013495	0.198321	FALSE	0	FALSE	FALSE	FALSE
APOA1BP	3.43815	0.540713	0.773815	FALSE	0	FALSE	FALSE	FALSE
APOA2	6.60625	0.0770249	0.384621	FALSE	0	FALSE	FALSE	FALSE
APOA4	7.5785	0.033451	0.278674	FALSE	0	FALSE	FALSE	FALSE
APOA5	14.6545	4e-06	0.00263172	FALSE	0	TRUE	TRUE	FALSE
APOB	7.08821	0.0515069	0.331266	FALSE	0	FALSE	FALSE	FALSE
APOBEC1	4.21708	0.377077	0.678626	FALSE	0	FALSE	FALSE	FALSE
APOBEC2	3.0115	0.635535	0.824675	FALSE	0	FALSE	FALSE	FALSE
APOBEC3A	4.35707	0.350195	0.660705	FALSE	0	FALSE	FALSE	FALSE
APOBEC3B	2.28012	0.789856	0.898409	FALSE	0	FALSE	FALSE	FALSE
APOBEC3C	4.73972	0.282875	0.613539	FALSE	0	FALSE	FALSE	FALSE
APOBEC3D	4.65157	0.297835	0.624655	FALSE	0	FALSE	FALSE	FALSE
APOBEC3F	2.84098	0.673035	0.842629	FALSE	0	FALSE	FALSE	FALSE
APOBEC3G	0.475176	0.990862	0.996465	FALSE	0	FALSE	FALSE	FALSE
APOBEC3H	0.990931	0.965129	0.983942	FALSE	0	FALSE	FALSE	FALSE
APOBEC4	6.83951	0.0635199	0.357286	FALSE	0	FALSE	FALSE	FALSE
APOBR	5.45397	0.180446	0.524152	FALSE	0	FALSE	FALSE	FALSE
APOC1	10.0839	0.002492	0.0953234	FALSE	0	FALSE	FALSE	FALSE
APOC2	6.96961	0.0569419	0.343923	FALSE	0	FALSE	FALSE	FALSE
APOC3	10.2603	0.002018	0.0864161	FALSE	0	FALSE	FALSE	FALSE
APOC4	7.61466	0.032283	0.275551	FALSE	0	FALSE	FALSE	FALSE
APOD	4.6536	0.297427	0.624456	FALSE	0	FALSE	FALSE	FALSE
APOE	9.82473	0.003329	0.110082	FALSE	0	FALSE	FALSE	FALSE
APOF	2.60813	0.723475	0.86828	FALSE	0	FALSE	FALSE	FALSE
APOH	3.55605	0.514685	0.760077	FALSE	0	FALSE	FALSE	FALSE
APOL1	4.6307	0.301359	0.6269	FALSE	0	FALSE	FALSE	FALSE
APOL2	4.064	0.407566	0.697984	FALSE	0	FALSE	FALSE	FALSE
APOL3	10.7584	0.001109	0.0644672	FALSE	0	FALSE	FALSE	FALSE
APOL4	8.04498	0.021498	0.237374	FALSE	0	FALSE	FALSE	FALSE
APOL5	2.845	0.672157	0.842349	FALSE	0	FALSE	FALSE	FALSE
APOL6	4.09336	0.401648	0.694	FALSE	0	FALSE	FALSE	FALSE
APOLD1	8.50005	0.013803	0.198907	FALSE	0	FALSE	FALSE	FALSE
APOM	6.368	0.0929909	0.410975	FALSE	0	FALSE	FALSE	FALSE
APOO	0.366044	0.993716	0.997385	FALSE	0	FALSE	FALSE	FALSE
APOOL	1.51706	0.913452	0.959602	FALSE	0	FALSE	FALSE	FALSE
APOPT1	10.7605	0.001107	0.0644672	FALSE	0	FALSE	FALSE	FALSE
APP	3.08514	0.619074	0.816338	FALSE	0	FALSE	FALSE	FALSE
APPBP2	2.93764	0.651786	0.832117	FALSE	0	FALSE	FALSE	FALSE
APPL1	4.90455	0.256461	0.594128	FALSE	0	FALSE	FALSE	FALSE
APPL2	9.18846	0.00678199	0.147717	FALSE	0	FALSE	FALSE	FALSE
APRT	3.59922	0.505347	0.754227	FALSE	0	FALSE	FALSE	FALSE
APTX	10.3491	0.001822	0.0828008	FALSE	0	FALSE	FALSE	FALSE
AQP1	2.19602	0.805735	0.905078	FALSE	0	FALSE	FALSE	FALSE
AQP10	2.0839	0.826071	0.916736	FALSE	0	FALSE	FALSE	FALSE
AQP11	2.50881	0.744328	0.877002	FALSE	0	FALSE	FALSE	FALSE
AQP12A	2.90473	0.658994	0.834975	FALSE	0	FALSE	FALSE	FALSE
AQP12B	4.59597	0.307328	0.632506	FALSE	0	FALSE	FALSE	FALSE
AQP2	4.46646	0.330173	0.646481	FALSE	0	FALSE	FALSE	FALSE
AQP3	4.96529	0.247278	0.586028	FALSE	0	FALSE	FALSE	FALSE
AQP4	4.95889	0.248228	0.586905	FALSE	0	FALSE	FALSE	FALSE
AQP5	8.49421	0.013878	0.198907	FALSE	0	FALSE	FALSE	FALSE
AQP6	5.19791	0.213573	0.558521	FALSE	0	FALSE	FALSE	FALSE
AQP7	3.1796	0.59808	0.805035	FALSE	0	FALSE	FALSE	FALSE
AQP8	4.53985	0.317037	0.638735	FALSE	0	FALSE	FALSE	FALSE
AQP9	4.31799	0.357559	0.666535	FALSE	0	FALSE	FALSE	FALSE
AQR	10.6373	0.001276	0.0685804	FALSE	0	FALSE	FALSE	FALSE
AR	0.160878	0.997322	0.998258	FALSE	0	FALSE	FALSE	FALSE
ARAF	2.20278	0.804445	0.904894	FALSE	0	FALSE	FALSE	FALSE
ARAP1	6.96488	0.0571739	0.344585	FALSE	0	FALSE	FALSE	FALSE
ARAP2	3.65561	0.493214	0.748602	FALSE	0	FALSE	FALSE	FALSE
ARAP3	3.12187	0.610833	0.811181	FALSE	0	FALSE	FALSE	FALSE
ARC	1.11058	0.955749	0.979258	FALSE	0	FALSE	FALSE	FALSE
ARCN1	3.79673	0.462926	0.732086	FALSE	0	FALSE	FALSE	FALSE
AREG	7.99105	0.022627	0.240695	FALSE	0	FALSE	FALSE	FALSE
AREL1	5.81161	0.140899	0.479894	FALSE	0	FALSE	FALSE	FALSE
ARF1	8.31668	0.016553	0.214559	FALSE	0	FALSE	FALSE	FALSE
ARF3	6.2164	0.104426	0.429969	FALSE	0	FALSE	FALSE	FALSE
ARF4	6.36604	0.0931369	0.411069	FALSE	0	FALSE	FALSE	FALSE
ARF5	3.71483	0.480442	0.740634	FALSE	0	FALSE	FALSE	FALSE
ARF6	2.84654	0.67178	0.842144	FALSE	0	FALSE	FALSE	FALSE
ARFGAP1	3.66251	0.491766	0.74796	FALSE	0	FALSE	FALSE	FALSE
ARFGAP2	9.42068	0.00525999	0.132752	FALSE	0	FALSE	FALSE	FALSE
ARFGAP3	4.907	0.256105	0.594085	FALSE	0	FALSE	FALSE	FALSE
ARFGEF1	8.37037	0.0157	0.20948	FALSE	0	FALSE	FALSE	FALSE
ARFGEF2	6.3689	0.0929359	0.410975	FALSE	0	FALSE	FALSE	FALSE
ARFGEF3	3.06061	0.624478	0.819129	FALSE	0	FALSE	FALSE	FALSE
ARFIP1	2.38827	0.768637	0.888393	FALSE	0	FALSE	FALSE	FALSE
ARFIP2	3.48082	0.531457	0.769893	FALSE	0	FALSE	FALSE	FALSE
ARFRP1	5.69434	0.153053	0.493337	FALSE	0	FALSE	FALSE	FALSE
ARG1	6.36487	0.0932149	0.411128	FALSE	0	FALSE	FALSE	FALSE
ARG2	10.0156	0.002682	0.0996688	FALSE	0	FALSE	FALSE	FALSE
ARGFX	3.67624	0.488781	0.746134	FALSE	0	FALSE	FALSE	FALSE
ARGLU1	6.73189	0.0695099	0.370357	FALSE	0	FALSE	FALSE	FALSE
ARHGAP1	9.55138	0.004559	0.126986	FALSE	0	FALSE	FALSE	FALSE
ARHGAP10	8.43427	0.014756	0.205141	FALSE	0	FALSE	FALSE	FALSE
ARHGAP11A	4.4476	0.333559	0.648476	FALSE	0	FALSE	FALSE	FALSE
ARHGAP11B	2.87406	0.665825	0.839233	FALSE	0	FALSE	FALSE	FALSE
ARHGAP12	7.30567	0.042662	0.306848	FALSE	0	FALSE	FALSE	FALSE
ARHGAP15	9.44229	0.00513899	0.131874	FALSE	0	FALSE	FALSE	FALSE
ARHGAP17	4.47588	0.328574	0.645676	FALSE	0	FALSE	FALSE	FALSE
ARHGAP18	7.77245	0.027866	0.261913	FALSE	0	FALSE	FALSE	FALSE
ARHGAP19	8.69758	0.011304	0.184029	FALSE	0	FALSE	FALSE	FALSE
ARHGAP20	6.72881	0.0696949	0.370515	FALSE	0	FALSE	FALSE	FALSE
ARHGAP21	6.98169	0.0564029	0.342711	FALSE	0	FALSE	FALSE	FALSE
ARHGAP22	4.1265	0.395055	0.690079	FALSE	0	FALSE	FALSE	FALSE
ARHGAP23	7.57047	0.033686	0.278674	FALSE	0	FALSE	FALSE	FALSE
ARHGAP24	5.09604	0.227837	0.56998	FALSE	0	FALSE	FALSE	FALSE
ARHGAP25	8.43552	0.014739	0.205141	FALSE	0	FALSE	FALSE	FALSE
ARHGAP26	10.4158	0.001684	0.0794764	FALSE	0	FALSE	FALSE	FALSE
ARHGAP27	4.94093	0.250952	0.589747	FALSE	0	FALSE	FALSE	FALSE
ARHGAP28	5.38387	0.189142	0.533771	FALSE	0	FALSE	FALSE	FALSE
ARHGAP29	3.46181	0.53552	0.771563	FALSE	0	FALSE	FALSE	FALSE
ARHGAP30	4.19339	0.381743	0.681607	FALSE	0	FALSE	FALSE	FALSE
ARHGAP31	4.25973	0.368671	0.672296	FALSE	0	FALSE	FALSE	FALSE
ARHGAP32	6.11871	0.112477	0.44208	FALSE	0	FALSE	FALSE	FALSE
ARHGAP33	4.50875	0.32268	0.641195	FALSE	0	FALSE	FALSE	FALSE
ARHGAP35	4.52072	0.320501	0.640583	FALSE	0	FALSE	FALSE	FALSE
ARHGAP36	3.29901	0.571583	0.790597	FALSE	0	FALSE	FALSE	FALSE
ARHGAP39	3.75849	0.471077	0.737156	FALSE	0	FALSE	FALSE	FALSE
ARHGAP4	2.68635	0.706807	0.859521	FALSE	0	FALSE	FALSE	FALSE
ARHGAP40	3.76043	0.470686	0.737082	FALSE	0	FALSE	FALSE	FALSE
ARHGAP42	14.4916	5.99999e-06	0.00342461	FALSE	0	TRUE	TRUE	FALSE
ARHGAP44	4.89357	0.258235	0.595359	FALSE	0	FALSE	FALSE	FALSE
ARHGAP5	3.15533	0.60346	0.807441	FALSE	0	FALSE	FALSE	FALSE
ARHGAP6	5.66886	0.155835	0.497379	FALSE	0	FALSE	FALSE	FALSE
ARHGAP8	3.93814	0.433237	0.715878	FALSE	0	FALSE	FALSE	FALSE
ARHGAP9	9.53734	0.004635	0.127723	FALSE	0	FALSE	FALSE	FALSE
ARHGDIA	1.64826	0.89615	0.950397	FALSE	0	FALSE	FALSE	FALSE
ARHGDIB	4.153	0.389791	0.687422	FALSE	0	FALSE	FALSE	FALSE
ARHGDIG	3.78999	0.464351	0.732942	FALSE	0	FALSE	FALSE	FALSE
ARHGEF1	1.49077	0.916718	0.961518	FALSE	0	FALSE	FALSE	FALSE
ARHGEF10	4.15798	0.388784	0.687125	FALSE	0	FALSE	FALSE	FALSE
ARHGEF10L	5.45875	0.179909	0.523694	FALSE	0	FALSE	FALSE	FALSE
ARHGEF11	6.24957	0.101815	0.426295	FALSE	0	FALSE	FALSE	FALSE
ARHGEF12	11.2968	0.000585999	0.0454984	FALSE	0	TRUE	FALSE	FALSE
ARHGEF15	3.80122	0.461984	0.731627	FALSE	0	FALSE	FALSE	FALSE
ARHGEF16	4.2163	0.377228	0.678626	FALSE	0	FALSE	FALSE	FALSE
ARHGEF17	7.62238	0.032048	0.274793	FALSE	0	FALSE	FALSE	FALSE
ARHGEF18	3.98853	0.422935	0.708674	FALSE	0	FALSE	FALSE	FALSE
ARHGEF19	2.96607	0.645513	0.829012	FALSE	0	FALSE	FALSE	FALSE
ARHGEF2	3.69256	0.485355	0.74388	FALSE	0	FALSE	FALSE	FALSE
ARHGEF25	10.0105	0.002706	0.100059	FALSE	0	FALSE	FALSE	FALSE
ARHGEF26	9.06191	0.00772999	0.156298	FALSE	0	FALSE	FALSE	FALSE
ARHGEF28	9.97299	0.002829	0.101988	FALSE	0	FALSE	FALSE	FALSE
ARHGEF3	5.25611	0.205725	0.55026	FALSE	0	FALSE	FALSE	FALSE
ARHGEF33	6.74669	0.0686569	0.368738	FALSE	0	FALSE	FALSE	FALSE
ARHGEF35	2.77148	0.688415	0.850325	FALSE	0	FALSE	FALSE	FALSE
ARHGEF37	4.08796	0.402764	0.694759	FALSE	0	FALSE	FALSE	FALSE
ARHGEF38	7.86753	0.025503	0.254059	FALSE	0	FALSE	FALSE	FALSE
ARHGEF39	7.98449	0.022765	0.241309	FALSE	0	FALSE	FALSE	FALSE
ARHGEF4	7.60799	0.032495	0.276048	FALSE	0	FALSE	FALSE	FALSE
ARHGEF40	2.45683	0.754978	0.881967	FALSE	0	FALSE	FALSE	FALSE
ARHGEF5	2.19653	0.805642	0.905078	FALSE	0	FALSE	FALSE	FALSE
ARHGEF6	2.81183	0.679558	0.846012	FALSE	0	FALSE	FALSE	FALSE
ARHGEF7	7.73607	0.028805	0.264398	FALSE	0	FALSE	FALSE	FALSE
ARHGEF9	4.21517	0.377439	0.678684	FALSE	0	FALSE	FALSE	FALSE
ARID1A	8.88642	0.00932899	0.170188	FALSE	0	FALSE	FALSE	FALSE
ARID1B	4.41614	0.339228	0.652478	FALSE	0	FALSE	FALSE	FALSE
ARID2	3.62389	0.499989	0.751815	FALSE	0	FALSE	FALSE	FALSE
ARID3A	4.37785	0.346317	0.657943	FALSE	0	FALSE	FALSE	FALSE
ARID3B	3.85949	0.449729	0.724609	FALSE	0	FALSE	FALSE	FALSE
ARID3C	3.81305	0.459483	0.730334	FALSE	0	FALSE	FALSE	FALSE
ARID4A	7.91749	0.024291	0.248643	FALSE	0	FALSE	FALSE	FALSE
ARID4B	6.52238	0.0824319	0.393515	FALSE	0	FALSE	FALSE	FALSE
ARID5A	2.22817	0.799811	0.902808	FALSE	0	FALSE	FALSE	FALSE
ARID5B	11.4149	0.000493	0.0407917	FALSE	0	TRUE	FALSE	FALSE
ARIH1	3.57788	0.509902	0.75688	FALSE	0	FALSE	FALSE	FALSE
ARIH2	11.9597	0.000248	0.0303323	FALSE	0	TRUE	FALSE	FALSE
ARIH2OS	13.7142	2.1e-05	0.00817713	FALSE	0	TRUE	TRUE	FALSE
ARL1	4.34245	0.352943	0.663242	FALSE	0	FALSE	FALSE	FALSE
ARL10	4.11144	0.398042	0.691427	FALSE	0	FALSE	FALSE	FALSE
ARL11	3.47907	0.531804	0.769893	FALSE	0	FALSE	FALSE	FALSE
ARL13A	1.59516	0.903337	0.954198	FALSE	0	FALSE	FALSE	FALSE
ARL13B	8.25716	0.017513	0.216979	FALSE	0	FALSE	FALSE	FALSE
ARL14	3.21265	0.590834	0.801331	FALSE	0	FALSE	FALSE	FALSE
ARL14EP	6.98617	0.0561869	0.342416	FALSE	0	FALSE	FALSE	FALSE
ARL14EPL	2.0031	0.840258	0.92335	FALSE	0	FALSE	FALSE	FALSE
ARL15	6.10024	0.114013	0.444232	FALSE	0	FALSE	FALSE	FALSE
ARL16	5.57993	0.16568	0.505528	FALSE	0	FALSE	FALSE	FALSE
ARL17A	7.64254	0.031417	0.272751	FALSE	0	FALSE	FALSE	FALSE
ARL17B	7.10576	0.0507729	0.329618	FALSE	0	FALSE	FALSE	FALSE
ARL2	4.79571	0.273684	0.606804	FALSE	0	FALSE	FALSE	FALSE
ARL2BP	2.55907	0.733766	0.872754	FALSE	0	FALSE	FALSE	FALSE
ARL3	4.15186	0.39001	0.687422	FALSE	0	FALSE	FALSE	FALSE
ARL4A	4.80069	0.272857	0.606419	FALSE	0	FALSE	FALSE	FALSE
ARL4C	8.27105	0.017269	0.216623	FALSE	0	FALSE	FALSE	FALSE
ARL4D	3.45483	0.537106	0.772169	FALSE	0	FALSE	FALSE	FALSE
ARL5A	1.12549	0.95454	0.978542	FALSE	0	FALSE	FALSE	FALSE
ARL5B	6.15629	0.10922	0.437466	FALSE	0	FALSE	FALSE	FALSE
ARL5C	3.89505	0.442272	0.72103	FALSE	0	FALSE	FALSE	FALSE
ARL6	7.11815	0.0502229	0.328465	FALSE	0	FALSE	FALSE	FALSE
ARL6IP1	4.37469	0.346881	0.65822	FALSE	0	FALSE	FALSE	FALSE
ARL6IP4	3.10069	0.61549	0.814151	FALSE	0	FALSE	FALSE	FALSE
ARL6IP5	3.93036	0.434812	0.716302	FALSE	0	FALSE	FALSE	FALSE
ARL6IP6	5.52366	0.172196	0.513919	FALSE	0	FALSE	FALSE	FALSE
ARL8A	5.72804	0.149518	0.489583	FALSE	0	FALSE	FALSE	FALSE
ARL8B	5.90898	0.131507	0.468213	FALSE	0	FALSE	FALSE	FALSE
ARL9	2.2065	0.803743	0.90455	FALSE	0	FALSE	FALSE	FALSE
ARMC1	5.35662	0.192603	0.536946	FALSE	0	FALSE	FALSE	FALSE
ARMC10	6.97511	0.0566969	0.343749	FALSE	0	FALSE	FALSE	FALSE
ARMC12	6.23989	0.102564	0.427275	FALSE	0	FALSE	FALSE	FALSE
ARMC2	2.45654	0.755034	0.881967	FALSE	0	FALSE	FALSE	FALSE
ARMC3	3.45285	0.537588	0.77232	FALSE	0	FALSE	FALSE	FALSE
ARMC4	5.61757	0.161496	0.501244	FALSE	0	FALSE	FALSE	FALSE
ARMC4P1	8.26453	0.017395	0.216642	FALSE	0	FALSE	FALSE	FALSE
ARMC5	6.61355	0.0766099	0.384056	FALSE	0	FALSE	FALSE	FALSE
ARMC6	8.07169	0.02097	0.235114	FALSE	0	FALSE	FALSE	FALSE
ARMC7	5.14916	0.220299	0.562691	FALSE	0	FALSE	FALSE	FALSE
ARMC8	6.42269	0.0891289	0.405954	FALSE	0	FALSE	FALSE	FALSE
ARMC9	7.56063	0.034002	0.279516	FALSE	0	FALSE	FALSE	FALSE
ARMCX1	0.749357	0.980045	0.991267	FALSE	0	FALSE	FALSE	FALSE
ARMCX2	1.72505	0.885188	0.944333	FALSE	0	FALSE	FALSE	FALSE
ARMCX3	3.19075	0.595607	0.803532	FALSE	0	FALSE	FALSE	FALSE
ARMCX4	2.18269	0.808154	0.905954	FALSE	0	FALSE	FALSE	FALSE
ARMCX5	3.10895	0.61368	0.812957	FALSE	0	FALSE	FALSE	FALSE
ARMCX5-GPRASP2	2.26238	0.793246	0.89999	FALSE	0	FALSE	FALSE	FALSE
ARMCX6	1.59969	0.902755	0.953794	FALSE	0	FALSE	FALSE	FALSE
ARMS2	14.5095	5.99999e-06	0.00342461	FALSE	0	TRUE	TRUE	FALSE
ARMT1	2.35864	0.774633	0.891167	FALSE	0	FALSE	FALSE	FALSE
ARNT	5.26909	0.203952	0.547968	FALSE	0	FALSE	FALSE	FALSE
ARNT2	7.72456	0.029137	0.265489	FALSE	0	FALSE	FALSE	FALSE
ARNTL	9.89441	0.003074	0.105973	FALSE	0	FALSE	FALSE	FALSE
ARNTL2	6.43759	0.0880759	0.403479	FALSE	0	FALSE	FALSE	FALSE
ARPC1A	4.62716	0.301968	0.627756	FALSE	0	FALSE	FALSE	FALSE
ARPC1B	6.51394	0.0829699	0.394386	FALSE	0	FALSE	FALSE	FALSE
ARPC2	4.10311	0.39969	0.69265	FALSE	0	FALSE	FALSE	FALSE
ARPC3	4.44705	0.333663	0.648562	FALSE	0	FALSE	FALSE	FALSE
ARPC4	1.7646	0.879251	0.941737	FALSE	0	FALSE	FALSE	FALSE
ARPC4-TTLL3	4.08223	0.403884	0.695568	FALSE	0	FALSE	FALSE	FALSE
ARPC5	6.28494	0.0991239	0.422817	FALSE	0	FALSE	FALSE	FALSE
ARPC5L	6.3249	0.0960419	0.416757	FALSE	0	FALSE	FALSE	FALSE
ARPIN	2.69759	0.704407	0.8581	FALSE	0	FALSE	FALSE	FALSE
ARPP19	3.79398	0.463508	0.732521	FALSE	0	FALSE	FALSE	FALSE
ARPP21	11.4161	0.000493	0.0407917	FALSE	0	TRUE	FALSE	FALSE
ARR3	2.55248	0.735186	0.872955	FALSE	0	FALSE	FALSE	FALSE
ARRB1	1.87248	0.862193	0.932946	FALSE	0	FALSE	FALSE	FALSE
ARRB2	7.59629	0.032873	0.276576	FALSE	0	FALSE	FALSE	FALSE
ARRDC1	3.99753	0.421019	0.707516	FALSE	0	FALSE	FALSE	FALSE
ARRDC2	8.16368	0.019223	0.226684	FALSE	0	FALSE	FALSE	FALSE
ARRDC3	2.1996	0.805052	0.905078	FALSE	0	FALSE	FALSE	FALSE
ARRDC4	7.54856	0.034415	0.280734	FALSE	0	FALSE	FALSE	FALSE
ARRDC5	6.11221	0.113015	0.442504	FALSE	0	FALSE	FALSE	FALSE
ARSA	8.53982	0.013247	0.197105	FALSE	0	FALSE	FALSE	FALSE
ARSB	4.73297	0.283991	0.614487	FALSE	0	FALSE	FALSE	FALSE
ARSD	1.12436	0.95463	0.978582	FALSE	0	FALSE	FALSE	FALSE
ARSE	0.590777	0.986976	0.994534	FALSE	0	FALSE	FALSE	FALSE
ARSF	5.97608	0.125038	0.459451	FALSE	0	FALSE	FALSE	FALSE
ARSG	5.24253	0.207553	0.551579	FALSE	0	FALSE	FALSE	FALSE
ARSH	3.52728	0.521013	0.764067	FALSE	0	FALSE	FALSE	FALSE
ARSI	5.12702	0.223428	0.564711	FALSE	0	FALSE	FALSE	FALSE
ARSJ	4.67179	0.294249	0.621735	FALSE	0	FALSE	FALSE	FALSE
ARSK	5.58441	0.165155	0.504907	FALSE	0	FALSE	FALSE	FALSE
ART1	5.53655	0.1707	0.51194	FALSE	0	FALSE	FALSE	FALSE
ART3	6.9516	0.0578259	0.344755	FALSE	0	FALSE	FALSE	FALSE
ART4	8.52456	0.013441	0.198321	FALSE	0	FALSE	FALSE	FALSE
ART5	3.79872	0.462496	0.731952	FALSE	0	FALSE	FALSE	FALSE
ARTN	5.68594	0.153978	0.494512	FALSE	0	FALSE	FALSE	FALSE
ARV1	5.86205	0.135917	0.473824	FALSE	0	FALSE	FALSE	FALSE
ARVCF	8.39882	0.015244	0.207884	FALSE	0	FALSE	FALSE	FALSE
ARX	3.59864	0.505475	0.754227	FALSE	0	FALSE	FALSE	FALSE
AS3MT	9.07854	0.00758699	0.155298	FALSE	0	FALSE	FALSE	FALSE
ASAH1	9.09789	0.00743099	0.155124	FALSE	0	FALSE	FALSE	FALSE
ASAH2	3.83532	0.454752	0.727249	FALSE	0	FALSE	FALSE	FALSE
ASAH2B	1.70287	0.88846	0.946183	FALSE	0	FALSE	FALSE	FALSE
ASAP1	8.58402	0.012632	0.19365	FALSE	0	FALSE	FALSE	FALSE
ASAP2	2.98704	0.640875	0.826907	FALSE	0	FALSE	FALSE	FALSE
ASAP3	5.17313	0.216947	0.560444	FALSE	0	FALSE	FALSE	FALSE
ASB1	6.6647	0.0733779	0.377299	FALSE	0	FALSE	FALSE	FALSE
ASB10	7.74357	0.02859	0.263783	FALSE	0	FALSE	FALSE	FALSE
ASB11	2.29775	0.786514	0.896782	FALSE	0	FALSE	FALSE	FALSE
ASB12	2.82732	0.676067	0.844248	FALSE	0	FALSE	FALSE	FALSE
ASB13	1.47825	0.918189	0.961789	FALSE	0	FALSE	FALSE	FALSE
ASB14	7.11417	0.0504199	0.32869	FALSE	0	FALSE	FALSE	FALSE
ASB15	4.79719	0.273416	0.606648	FALSE	0	FALSE	FALSE	FALSE
ASB16	3.73073	0.477059	0.739636	FALSE	0	FALSE	FALSE	FALSE
ASB17	3.16726	0.600837	0.806173	FALSE	0	FALSE	FALSE	FALSE
ASB18	4.51782	0.321037	0.640704	FALSE	0	FALSE	FALSE	FALSE
ASB2	4.46198	0.330964	0.646709	FALSE	0	FALSE	FALSE	FALSE
ASB3	4.2695	0.36675	0.670652	FALSE	0	FALSE	FALSE	FALSE
ASB4	4.54561	0.316079	0.638202	FALSE	0	FALSE	FALSE	FALSE
ASB5	4.17814	0.384812	0.683887	FALSE	0	FALSE	FALSE	FALSE
ASB6	5.41576	0.18516	0.529321	FALSE	0	FALSE	FALSE	FALSE
ASB7	5.43566	0.182762	0.526821	FALSE	0	FALSE	FALSE	FALSE
ASB8	4.29482	0.361912	0.668727	FALSE	0	FALSE	FALSE	FALSE
ASB9	1.07503	0.958766	0.980609	FALSE	0	FALSE	FALSE	FALSE
ASCC1	6.40899	0.0900909	0.406895	FALSE	0	FALSE	FALSE	FALSE
ASCC2	6.21083	0.104856	0.430062	FALSE	0	FALSE	FALSE	FALSE
ASCC3	4.94058	0.250999	0.589785	FALSE	0	FALSE	FALSE	FALSE
ASCL1	5.0375	0.236446	0.576947	FALSE	0	FALSE	FALSE	FALSE
ASCL2	7.45026	0.037533	0.292285	FALSE	0	FALSE	FALSE	FALSE
ASCL3	3.97401	0.425895	0.71024	FALSE	0	FALSE	FALSE	FALSE
ASCL4	4.42152	0.338264	0.651557	FALSE	0	FALSE	FALSE	FALSE
ASCL5	4.20484	0.379478	0.679799	FALSE	0	FALSE	FALSE	FALSE
ASF1A	5.41594	0.185134	0.529321	FALSE	0	FALSE	FALSE	FALSE
ASF1B	3.4696	0.533878	0.770958	FALSE	0	FALSE	FALSE	FALSE
ASGR1	2.11836	0.819887	0.912687	FALSE	0	FALSE	FALSE	FALSE
ASGR2	3.6041	0.504244	0.753512	FALSE	0	FALSE	FALSE	FALSE
ASH1L	9.36184	0.00562099	0.13593	FALSE	0	FALSE	FALSE	FALSE
ASH2L	2.90467	0.659013	0.834975	FALSE	0	FALSE	FALSE	FALSE
ASIC1	4.41231	0.339946	0.653218	FALSE	0	FALSE	FALSE	FALSE
ASIC2	5.63416	0.159713	0.500044	FALSE	0	FALSE	FALSE	FALSE
ASIC3	6.90184	0.0603129	0.350952	FALSE	0	FALSE	FALSE	FALSE
ASIC4	4.90174	0.256875	0.594265	FALSE	0	FALSE	FALSE	FALSE
ASIC5	3.61624	0.501659	0.752785	FALSE	0	FALSE	FALSE	FALSE
ASIP	6.65348	0.0740799	0.378874	FALSE	0	FALSE	FALSE	FALSE
ASL	6.17232	0.107926	0.435678	FALSE	0	FALSE	FALSE	FALSE
ASNA1	5.26615	0.204328	0.548477	FALSE	0	FALSE	FALSE	FALSE
ASNS	2.46719	0.752904	0.880976	FALSE	0	FALSE	FALSE	FALSE
ASNSD1	3.7415	0.474772	0.738817	FALSE	0	FALSE	FALSE	FALSE
ASPA	6.82153	0.0644889	0.35957	FALSE	0	FALSE	FALSE	FALSE
ASPDH	2.58714	0.727904	0.870749	FALSE	0	FALSE	FALSE	FALSE
ASPG	4.23421	0.373644	0.676131	FALSE	0	FALSE	FALSE	FALSE
ASPH	6.41698	0.0895019	0.406083	FALSE	0	FALSE	FALSE	FALSE
ASPHD1	7.25599	0.04457	0.312875	FALSE	0	FALSE	FALSE	FALSE
ASPHD2	1.97681	0.844802	0.925253	FALSE	0	FALSE	FALSE	FALSE
ASPM	3.89245	0.442831	0.721476	FALSE	0	FALSE	FALSE	FALSE
ASPN	3.3187	0.567249	0.788651	FALSE	0	FALSE	FALSE	FALSE
ASPRV1	4.06253	0.407852	0.698072	FALSE	0	FALSE	FALSE	FALSE
ASPSCR1	4.18286	0.383829	0.683279	FALSE	0	FALSE	FALSE	FALSE
ASRGL1	2.37978	0.7704	0.88952	FALSE	0	FALSE	FALSE	FALSE
ASS1	2.19641	0.805663	0.905078	FALSE	0	FALSE	FALSE	FALSE
ASTE1	5.12097	0.224293	0.565773	FALSE	0	FALSE	FALSE	FALSE
ASTL	2.66242	0.711998	0.861771	FALSE	0	FALSE	FALSE	FALSE
ASTN1	2.1829	0.808119	0.905954	FALSE	0	FALSE	FALSE	FALSE
ASTN2	8.20288	0.01848	0.222861	FALSE	0	FALSE	FALSE	FALSE
ASUN	5.05082	0.234443	0.575366	FALSE	0	FALSE	FALSE	FALSE
ASXL1	6.48104	0.0850729	0.397188	FALSE	0	FALSE	FALSE	FALSE
ASXL2	1.90496	0.856864	0.930291	FALSE	0	FALSE	FALSE	FALSE
ASXL3	5.61296	0.162002	0.501628	FALSE	0	FALSE	FALSE	FALSE
ASZ1	8.18323	0.018862	0.224511	FALSE	0	FALSE	FALSE	FALSE
ATAD1	4.43439	0.335901	0.650196	FALSE	0	FALSE	FALSE	FALSE
ATAD2	7.97267	0.023054	0.242219	FALSE	0	FALSE	FALSE	FALSE
ATAD2B	5.61023	0.162296	0.502125	FALSE	0	FALSE	FALSE	FALSE
ATAD3A	3.04998	0.626847	0.820352	FALSE	0	FALSE	FALSE	FALSE
ATAD3B	3.85398	0.450853	0.724681	FALSE	0	FALSE	FALSE	FALSE
ATAD3C	3.27909	0.576045	0.792947	FALSE	0	FALSE	FALSE	FALSE
ATAD5	4.32608	0.356005	0.665571	FALSE	0	FALSE	FALSE	FALSE
ATAT1	4.11051	0.39824	0.691645	FALSE	0	FALSE	FALSE	FALSE
ATCAY	4.92081	0.25405	0.592286	FALSE	0	FALSE	FALSE	FALSE
ATE1	3.65861	0.492564	0.748496	FALSE	0	FALSE	FALSE	FALSE
ATF1	5.32614	0.196488	0.540407	FALSE	0	FALSE	FALSE	FALSE
ATF2	4.35363	0.350855	0.661231	FALSE	0	FALSE	FALSE	FALSE
ATF3	2.57411	0.730596	0.871812	FALSE	0	FALSE	FALSE	FALSE
ATF4	4.41087	0.340201	0.653218	FALSE	0	FALSE	FALSE	FALSE
ATF5	5.02869	0.237746	0.578329	FALSE	0	FALSE	FALSE	FALSE
ATF6	2.71789	0.700057	0.855292	FALSE	0	FALSE	FALSE	FALSE
ATF6B	8.61705	0.012227	0.190024	FALSE	0	FALSE	FALSE	FALSE
ATF7	5.79732	0.142336	0.480401	FALSE	0	FALSE	FALSE	FALSE
ATF7IP	3.92989	0.434919	0.716416	FALSE	0	FALSE	FALSE	FALSE
ATF7IP2	4.81964	0.269837	0.604737	FALSE	0	FALSE	FALSE	FALSE
ATG10	4.26905	0.36683	0.67067	FALSE	0	FALSE	FALSE	FALSE
ATG101	4.67717	0.293304	0.621472	FALSE	0	FALSE	FALSE	FALSE
ATG12	3.6561	0.4931	0.748602	FALSE	0	FALSE	FALSE	FALSE
ATG13	8.06315	0.021152	0.235874	FALSE	0	FALSE	FALSE	FALSE
ATG14	0.870355	0.973245	0.988028	FALSE	0	FALSE	FALSE	FALSE
ATG16L1	3.3355	0.56356	0.786651	FALSE	0	FALSE	FALSE	FALSE
ATG16L2	3.71875	0.47962	0.740479	FALSE	0	FALSE	FALSE	FALSE
ATG2A	4.17487	0.385456	0.68433	FALSE	0	FALSE	FALSE	FALSE
ATG2B	7.37327	0.040168	0.298665	FALSE	0	FALSE	FALSE	FALSE
ATG3	1.71808	0.886227	0.944807	FALSE	0	FALSE	FALSE	FALSE
ATG4A	0.581972	0.987299	0.994702	FALSE	0	FALSE	FALSE	FALSE
ATG4B	2.90714	0.658478	0.834968	FALSE	0	FALSE	FALSE	FALSE
ATG4C	3.39268	0.550803	0.779452	FALSE	0	FALSE	FALSE	FALSE
ATG4D	8.13366	0.019783	0.228902	FALSE	0	FALSE	FALSE	FALSE
ATG5	5.38257	0.189331	0.533842	FALSE	0	FALSE	FALSE	FALSE
ATG7	9.44777	0.00510899	0.131874	FALSE	0	FALSE	FALSE	FALSE
ATG9A	4.56499	0.312661	0.636191	FALSE	0	FALSE	FALSE	FALSE
ATG9B	6.63943	0.0749339	0.381061	FALSE	0	FALSE	FALSE	FALSE
ATHL1	3.12623	0.609899	0.811025	FALSE	0	FALSE	FALSE	FALSE
ATIC	2.8956	0.661026	0.836125	FALSE	0	FALSE	FALSE	FALSE
ATL1	6.76745	0.0674899	0.366333	FALSE	0	FALSE	FALSE	FALSE
ATL2	5.94712	0.127748	0.463213	FALSE	0	FALSE	FALSE	FALSE
ATL3	0.541568	0.988716	0.995446	FALSE	0	FALSE	FALSE	FALSE
ATM	9.18684	0.00679599	0.147816	FALSE	0	FALSE	FALSE	FALSE
ATMIN	7.03525	0.0539319	0.338008	FALSE	0	FALSE	FALSE	FALSE
ATN1	3.03386	0.630546	0.822362	FALSE	0	FALSE	FALSE	FALSE
ATOH1	3.76434	0.469826	0.736769	FALSE	0	FALSE	FALSE	FALSE
ATOH7	2.22715	0.79999	0.902808	FALSE	0	FALSE	FALSE	FALSE
ATOH8	5.90823	0.131578	0.468291	FALSE	0	FALSE	FALSE	FALSE
ATOX1	3.92262	0.436464	0.717722	FALSE	0	FALSE	FALSE	FALSE
ATP10A	6.21132	0.104807	0.430062	FALSE	0	FALSE	FALSE	FALSE
ATP10B	4.8472	0.26549	0.601394	FALSE	0	FALSE	FALSE	FALSE
ATP10D	5.66515	0.156217	0.497803	FALSE	0	FALSE	FALSE	FALSE
ATP11A	4.65918	0.296452	0.623686	FALSE	0	FALSE	FALSE	FALSE
ATP11AUN	2.48288	0.749685	0.879261	FALSE	0	FALSE	FALSE	FALSE
ATP11B	3.97715	0.425222	0.709819	FALSE	0	FALSE	FALSE	FALSE
ATP11C	1.76056	0.879845	0.942109	FALSE	0	FALSE	FALSE	FALSE
ATP12A	2.92386	0.654925	0.833522	FALSE	0	FALSE	FALSE	FALSE
ATP13A1	3.86079	0.449482	0.724609	FALSE	0	FALSE	FALSE	FALSE
ATP13A2	6.24633	0.102066	0.426869	FALSE	0	FALSE	FALSE	FALSE
ATP13A3	7.52453	0.035174	0.284582	FALSE	0	FALSE	FALSE	FALSE
ATP13A4	4.25941	0.368719	0.67232	FALSE	0	FALSE	FALSE	FALSE
ATP13A5	5.75589	0.146578	0.48613	FALSE	0	FALSE	FALSE	FALSE
ATP1A1	3.46562	0.53473	0.771409	FALSE	0	FALSE	FALSE	FALSE
ATP1A2	3.66582	0.491056	0.747395	FALSE	0	FALSE	FALSE	FALSE
ATP1A3	5.3596	0.192251	0.536775	FALSE	0	FALSE	FALSE	FALSE
ATP1A4	5.44875	0.181117	0.525141	FALSE	0	FALSE	FALSE	FALSE
ATP1B1	15.9939	9.99999e-07	0.00173454	TRUE	0	TRUE	TRUE	FALSE
ATP1B2	7.62927	0.031832	0.274189	FALSE	0	FALSE	FALSE	FALSE
ATP1B3	5.78172	0.143971	0.482974	FALSE	0	FALSE	FALSE	FALSE
ATP1B4	4.54112	0.316841	0.638735	FALSE	0	FALSE	FALSE	FALSE
ATP2A1	9.78274	0.0035	0.111955	FALSE	0	FALSE	FALSE	FALSE
ATP2A2	4.43068	0.336564	0.650782	FALSE	0	FALSE	FALSE	FALSE
ATP2A3	3.71878	0.479616	0.740479	FALSE	0	FALSE	FALSE	FALSE
ATP2B1	10.398	0.001719	0.0805651	FALSE	0	FALSE	FALSE	FALSE
ATP2B2	3.17862	0.598292	0.805047	FALSE	0	FALSE	FALSE	FALSE
ATP2B3	1.88232	0.860596	0.932011	FALSE	0	FALSE	FALSE	FALSE
ATP2B4	3.86161	0.449302	0.724609	FALSE	0	FALSE	FALSE	FALSE
ATP2C1	5.49417	0.175667	0.517961	FALSE	0	FALSE	FALSE	FALSE
ATP2C2	3.58325	0.508803	0.756249	FALSE	0	FALSE	FALSE	FALSE
ATP4A	8.32883	0.016375	0.213704	FALSE	0	FALSE	FALSE	FALSE
ATP4B	6.92753	0.0590529	0.347285	FALSE	0	FALSE	FALSE	FALSE
ATP5A1	4.18743	0.382949	0.682435	FALSE	0	FALSE	FALSE	FALSE
ATP5B	12.5153	0.000112	0.01908	FALSE	0	TRUE	FALSE	FALSE
ATP5C1	2.34684	0.776997	0.892588	FALSE	0	FALSE	FALSE	FALSE
ATP5D	4.0502	0.410376	0.70029	FALSE	0	FALSE	FALSE	FALSE
ATP5E	6.9379	0.0585369	0.346423	FALSE	0	FALSE	FALSE	FALSE
ATP5F1	5.27304	0.203411	0.547496	FALSE	0	FALSE	FALSE	FALSE
ATP5G1	10.3508	0.001821	0.0828008	FALSE	0	FALSE	FALSE	FALSE
ATP5G2	4.46525	0.33039	0.646481	FALSE	0	FALSE	FALSE	FALSE
ATP5G3	4.52997	0.318848	0.639573	FALSE	0	FALSE	FALSE	FALSE
ATP5H	4.49441	0.32527	0.643214	FALSE	0	FALSE	FALSE	FALSE
ATP5I	7.2338	0.045433	0.314515	FALSE	0	FALSE	FALSE	FALSE
ATP5J	3.17325	0.599511	0.805571	FALSE	0	FALSE	FALSE	FALSE
ATP5J2	5.90333	0.132054	0.468956	FALSE	0	FALSE	FALSE	FALSE
ATP5J2-PTCD1	8.02312	0.021938	0.237828	FALSE	0	FALSE	FALSE	FALSE
ATP5L	6.08155	0.115674	0.446512	FALSE	0	FALSE	FALSE	FALSE
ATP5L2	3.04236	0.628565	0.821307	FALSE	0	FALSE	FALSE	FALSE
ATP5O	6.24277	0.102334	0.427156	FALSE	0	FALSE	FALSE	FALSE
ATP5S	2.78936	0.684505	0.848406	FALSE	0	FALSE	FALSE	FALSE
ATP5SL	7.03335	0.0540059	0.338008	FALSE	0	FALSE	FALSE	FALSE
ATP6AP1	3.62595	0.499567	0.751477	FALSE	0	FALSE	FALSE	FALSE
ATP6AP1L	5.42545	0.183985	0.528418	FALSE	0	FALSE	FALSE	FALSE
ATP6AP2	2.48476	0.749288	0.87913	FALSE	0	FALSE	FALSE	FALSE
ATP6V0A1	6.57091	0.0793029	0.387774	FALSE	0	FALSE	FALSE	FALSE
ATP6V0A2	6.7152	0.0704429	0.371999	FALSE	0	FALSE	FALSE	FALSE
ATP6V0A4	2.67809	0.708608	0.860559	FALSE	0	FALSE	FALSE	FALSE
ATP6V0B	3.38735	0.551965	0.780053	FALSE	0	FALSE	FALSE	FALSE
ATP6V0C	6.30457	0.0976159	0.419682	FALSE	0	FALSE	FALSE	FALSE
ATP6V0D1	7.29057	0.043217	0.309179	FALSE	0	FALSE	FALSE	FALSE
ATP6V0D2	8.34143	0.016178	0.212294	FALSE	0	FALSE	FALSE	FALSE
ATP6V0E1	2.70374	0.703096	0.857213	FALSE	0	FALSE	FALSE	FALSE
ATP6V0E2	2.62036	0.720911	0.866184	FALSE	0	FALSE	FALSE	FALSE
ATP6V1A	2.47755	0.750833	0.879677	FALSE	0	FALSE	FALSE	FALSE
ATP6V1B1	4.73512	0.28364	0.614145	FALSE	0	FALSE	FALSE	FALSE
ATP6V1B2	6.45296	0.0869829	0.400975	FALSE	0	FALSE	FALSE	FALSE
ATP6V1C1	4.28231	0.364344	0.669847	FALSE	0	FALSE	FALSE	FALSE
ATP6V1C2	6.26662	0.100534	0.424407	FALSE	0	FALSE	FALSE	FALSE
ATP6V1D	1.3192	0.93619	0.969998	FALSE	0	FALSE	FALSE	FALSE
ATP6V1E1	4.94769	0.24992	0.589136	FALSE	0	FALSE	FALSE	FALSE
ATP6V1E2	2.46063	0.754221	0.881592	FALSE	0	FALSE	FALSE	FALSE
ATP6V1F	3.71797	0.479775	0.740479	FALSE	0	FALSE	FALSE	FALSE
ATP6V1G1	1.21545	0.946524	0.974408	FALSE	0	FALSE	FALSE	FALSE
ATP6V1G2	13.4537	3.3e-05	0.00979104	FALSE	0	TRUE	TRUE	FALSE
ATP6V1G3	6.53123	0.0818369	0.392225	FALSE	0	FALSE	FALSE	FALSE
ATP6V1H	2.98677	0.640939	0.826907	FALSE	0	FALSE	FALSE	FALSE
ATP7A	2.87382	0.665867	0.839233	FALSE	0	FALSE	FALSE	FALSE
ATP7B	3.6627	0.491725	0.74796	FALSE	0	FALSE	FALSE	FALSE
ATP8A1	3.23239	0.586326	0.799535	FALSE	0	FALSE	FALSE	FALSE
ATP8A2	6.40009	0.0907289	0.407991	FALSE	0	FALSE	FALSE	FALSE
ATP8B1	3.28528	0.574639	0.792322	FALSE	0	FALSE	FALSE	FALSE
ATP8B2	1.31034	0.937188	0.970567	FALSE	0	FALSE	FALSE	FALSE
ATP8B3	4.56067	0.31343	0.637009	FALSE	0	FALSE	FALSE	FALSE
ATP8B4	2.25319	0.795072	0.900513	FALSE	0	FALSE	FALSE	FALSE
ATP9A	4.90656	0.256184	0.594085	FALSE	0	FALSE	FALSE	FALSE
ATP9B	1.24437	0.943757	0.97345	FALSE	0	FALSE	FALSE	FALSE
ATPAF1	4.42326	0.337942	0.651478	FALSE	0	FALSE	FALSE	FALSE
ATPAF2	8.93804	0.00885699	0.165354	FALSE	0	FALSE	FALSE	FALSE
ATPIF1	7.01619	0.0547529	0.339644	FALSE	0	FALSE	FALSE	FALSE
ATR	2.43831	0.758647	0.883663	FALSE	0	FALSE	FALSE	FALSE
ATRAID	7.13436	0.049535	0.326243	FALSE	0	FALSE	FALSE	FALSE
ATRIP	7.90387	0.024595	0.249879	FALSE	0	FALSE	FALSE	FALSE
ATRN	5.3096	0.198616	0.542816	FALSE	0	FALSE	FALSE	FALSE
ATRNL1	6.57371	0.0791059	0.38771	FALSE	0	FALSE	FALSE	FALSE
ATRX	3.01036	0.635776	0.824707	FALSE	0	FALSE	FALSE	FALSE
ATXN1	4.51107	0.322255	0.640949	FALSE	0	FALSE	FALSE	FALSE
ATXN10	4.63048	0.301402	0.626921	FALSE	0	FALSE	FALSE	FALSE
ATXN1L	6.17245	0.107915	0.435678	FALSE	0	FALSE	FALSE	FALSE
ATXN2	10.6621	0.001244	0.067864	FALSE	0	FALSE	FALSE	FALSE
ATXN2L	7.35355	0.040895	0.301381	FALSE	0	FALSE	FALSE	FALSE
ATXN3	7.69501	0.029931	0.269125	FALSE	0	FALSE	FALSE	FALSE
ATXN3L	1.48379	0.917569	0.961789	FALSE	0	FALSE	FALSE	FALSE
ATXN7	3.45549	0.536957	0.772169	FALSE	0	FALSE	FALSE	FALSE
ATXN7L1	3.19683	0.594304	0.802894	FALSE	0	FALSE	FALSE	FALSE
ATXN7L2	5.07471	0.23096	0.572033	FALSE	0	FALSE	FALSE	FALSE
ATXN7L3	4.18378	0.383647	0.683025	FALSE	0	FALSE	FALSE	FALSE
ATXN7L3B	4.14048	0.392339	0.688606	FALSE	0	FALSE	FALSE	FALSE
AUH	2.32425	0.781393	0.894464	FALSE	0	FALSE	FALSE	FALSE
AUNIP	2.99251	0.639643	0.826437	FALSE	0	FALSE	FALSE	FALSE
AUP1	6.04638	0.118755	0.450531	FALSE	0	FALSE	FALSE	FALSE
AURKA	6.55197	0.0804689	0.389484	FALSE	0	FALSE	FALSE	FALSE
AURKAIP1	2.6875	0.706525	0.859342	FALSE	0	FALSE	FALSE	FALSE
AURKB	5.34041	0.194655	0.538423	FALSE	0	FALSE	FALSE	FALSE
AURKC	2.84638	0.671817	0.842144	FALSE	0	FALSE	FALSE	FALSE
AUTS2	10.5045	0.001512	0.0751771	FALSE	0	FALSE	FALSE	FALSE
AVEN	6.20861	0.105028	0.430379	FALSE	0	FALSE	FALSE	FALSE
AVIL	3.173	0.599576	0.805571	FALSE	0	FALSE	FALSE	FALSE
AVL9	5.17608	0.216518	0.5603	FALSE	0	FALSE	FALSE	FALSE
AVP	2.82931	0.675612	0.844125	FALSE	0	FALSE	FALSE	FALSE
AVPI1	1.84879	0.86603	0.935136	FALSE	0	FALSE	FALSE	FALSE
AVPR1A	5.93481	0.128935	0.465633	FALSE	0	FALSE	FALSE	FALSE
AVPR1B	2.56561	0.732369	0.872725	FALSE	0	FALSE	FALSE	FALSE
AVPR2	1.12774	0.954363	0.978524	FALSE	0	FALSE	FALSE	FALSE
AWAT1	1.89857	0.857939	0.930613	FALSE	0	FALSE	FALSE	FALSE
AWAT2	0.575134	0.987551	0.994851	FALSE	0	FALSE	FALSE	FALSE
AXDND1	1.71879	0.886123	0.944749	FALSE	0	FALSE	FALSE	FALSE
AXIN1	5.978	0.124859	0.459284	FALSE	0	FALSE	FALSE	FALSE
AXIN2	6.35138	0.0941999	0.413656	FALSE	0	FALSE	FALSE	FALSE
AXL	4.06951	0.406462	0.697359	FALSE	0	FALSE	FALSE	FALSE
AZGP1	3.30369	0.570507	0.790246	FALSE	0	FALSE	FALSE	FALSE
AZI2	5.03743	0.236464	0.576947	FALSE	0	FALSE	FALSE	FALSE
AZIN1	3.78657	0.465091	0.733382	FALSE	0	FALSE	FALSE	FALSE
AZIN2	4.5128	0.321956	0.640876	FALSE	0	FALSE	FALSE	FALSE
AZU1	5.50409	0.174478	0.51653	FALSE	0	FALSE	FALSE	FALSE
B2M	3.41074	0.546784	0.777338	FALSE	0	FALSE	FALSE	FALSE
B3GALNT1	3.65475	0.493392	0.74874	FALSE	0	FALSE	FALSE	FALSE
B3GALNT2	3.85299	0.451046	0.724834	FALSE	0	FALSE	FALSE	FALSE
B3GALT1	5.15369	0.219649	0.561997	FALSE	0	FALSE	FALSE	FALSE
B3GALT2	5.43593	0.18273	0.526821	FALSE	0	FALSE	FALSE	FALSE
B3GALT4	4.78552	0.27531	0.607477	FALSE	0	FALSE	FALSE	FALSE
B3GALT5	2.26327	0.793081	0.89999	FALSE	0	FALSE	FALSE	FALSE
B3GALT6	3.47538	0.532603	0.770408	FALSE	0	FALSE	FALSE	FALSE
B3GALTL	7.73494	0.02884	0.264398	FALSE	0	FALSE	FALSE	FALSE
B3GAT1	2.04468	0.832997	0.919499	FALSE	0	FALSE	FALSE	FALSE
B3GAT2	1.69086	0.890253	0.947247	FALSE	0	FALSE	FALSE	FALSE
B3GAT3	2.73727	0.695918	0.853878	FALSE	0	FALSE	FALSE	FALSE
B3GNT2	13.0116	5.49999e-05	0.0124928	FALSE	0	TRUE	FALSE	FALSE
B3GNT3	5.03755	0.23644	0.576947	FALSE	0	FALSE	FALSE	FALSE
B3GNT4	2.60372	0.724388	0.868706	FALSE	0	FALSE	FALSE	FALSE
B3GNT5	1.10108	0.956589	0.97938	FALSE	0	FALSE	FALSE	FALSE
B3GNT6	4.7457	0.281858	0.612873	FALSE	0	FALSE	FALSE	FALSE
B3GNT7	2.37557	0.771241	0.889894	FALSE	0	FALSE	FALSE	FALSE
B3GNT8	5.85584	0.136554	0.47443	FALSE	0	FALSE	FALSE	FALSE
B3GNT9	2.78656	0.685119	0.848616	FALSE	0	FALSE	FALSE	FALSE
B3GNTL1	4.07935	0.404396	0.695778	FALSE	0	FALSE	FALSE	FALSE
B4GALNT1	6.18803	0.10668	0.433721	FALSE	0	FALSE	FALSE	FALSE
B4GALNT2	7.44358	0.037739	0.292627	FALSE	0	FALSE	FALSE	FALSE
B4GALNT3	6.64484	0.0746059	0.380158	FALSE	0	FALSE	FALSE	FALSE
B4GALNT4	1.82582	0.869669	0.936792	FALSE	0	FALSE	FALSE	FALSE
B4GALT1	3.39339	0.550663	0.779452	FALSE	0	FALSE	FALSE	FALSE
B4GALT2	7.11522	0.0503679	0.32869	FALSE	0	FALSE	FALSE	FALSE
B4GALT3	6.78428	0.0665469	0.364024	FALSE	0	FALSE	FALSE	FALSE
B4GALT4	5.26031	0.20514	0.54942	FALSE	0	FALSE	FALSE	FALSE
B4GALT5	2.29032	0.787947	0.897445	FALSE	0	FALSE	FALSE	FALSE
B4GALT6	3.78109	0.466248	0.73417	FALSE	0	FALSE	FALSE	FALSE
B4GALT7	4.79276	0.274203	0.607121	FALSE	0	FALSE	FALSE	FALSE
B4GAT1	7.94349	0.02369	0.245521	FALSE	0	FALSE	FALSE	FALSE
B9D1	3.87124	0.447262	0.723671	FALSE	0	FALSE	FALSE	FALSE
B9D2	11.5094	0.000436	0.0391453	FALSE	0	TRUE	FALSE	FALSE
BAALC	6.81417	0.0648869	0.360868	FALSE	0	FALSE	FALSE	FALSE
BAAT	1.25696	0.942518	0.972803	FALSE	0	FALSE	FALSE	FALSE
BABAM1	9.79093	0.003464	0.111644	FALSE	0	FALSE	FALSE	FALSE
BACE1	6.49504	0.0842029	0.395729	FALSE	0	FALSE	FALSE	FALSE
BACE2	2.99975	0.638064	0.825707	FALSE	0	FALSE	FALSE	FALSE
BACH1	8.41192	0.015051	0.206748	FALSE	0	FALSE	FALSE	FALSE
BACH2	4.43704	0.335444	0.649773	FALSE	0	FALSE	FALSE	FALSE
BAD	4.26092	0.368446	0.672118	FALSE	0	FALSE	FALSE	FALSE
BAG1	3.16114	0.602175	0.806677	FALSE	0	FALSE	FALSE	FALSE
BAG2	2.30432	0.785235	0.896284	FALSE	0	FALSE	FALSE	FALSE
BAG3	11.7012	0.000339	0.0346909	FALSE	0	TRUE	FALSE	FALSE
BAG4	9.87249	0.003151	0.106101	FALSE	0	FALSE	FALSE	FALSE
BAG5	11.3415	0.000547999	0.0432059	FALSE	0	TRUE	FALSE	FALSE
BAG6	12.6514	9.29999e-05	0.0165835	FALSE	0	TRUE	FALSE	FALSE
BAHCC1	5.28151	0.202298	0.546434	FALSE	0	FALSE	FALSE	FALSE
BAHD1	3.41545	0.545732	0.776777	FALSE	0	FALSE	FALSE	FALSE
BAIAP2	4.44308	0.334367	0.648714	FALSE	0	FALSE	FALSE	FALSE
BAIAP2L1	4.55131	0.31505	0.637807	FALSE	0	FALSE	FALSE	FALSE
BAIAP2L2	2.15883	0.81261	0.908295	FALSE	0	FALSE	FALSE	FALSE
BAIAP3	4.41757	0.338988	0.652293	FALSE	0	FALSE	FALSE	FALSE
BAK1	5.62967	0.160173	0.500044	FALSE	0	FALSE	FALSE	FALSE
BAMBI	6.33836	0.0950699	0.415278	FALSE	0	FALSE	FALSE	FALSE
BANF1	8.77195	0.010462	0.178734	FALSE	0	FALSE	FALSE	FALSE
BANF2	3.38856	0.551717	0.779934	FALSE	0	FALSE	FALSE	FALSE
BANK1	7.62921	0.031835	0.274189	FALSE	0	FALSE	FALSE	FALSE
BANP	8.54331	0.013193	0.196504	FALSE	0	FALSE	FALSE	FALSE
BAP1	6.06461	0.117182	0.448597	FALSE	0	FALSE	FALSE	FALSE
BARD1	3.74232	0.474583	0.738764	FALSE	0	FALSE	FALSE	FALSE
BARHL1	2.75081	0.692918	0.852575	FALSE	0	FALSE	FALSE	FALSE
BARHL2	3.86208	0.449203	0.724609	FALSE	0	FALSE	FALSE	FALSE
BARX1	10.6933	0.001196	0.0668915	FALSE	0	FALSE	FALSE	FALSE
BARX2	8.50969	0.013668	0.198769	FALSE	0	FALSE	FALSE	FALSE
BASP1	2.29832	0.786388	0.896782	FALSE	0	FALSE	FALSE	FALSE
BATF	4.06225	0.407904	0.698072	FALSE	0	FALSE	FALSE	FALSE
BATF2	3.12792	0.609518	0.810991	FALSE	0	FALSE	FALSE	FALSE
BATF3	5.82174	0.139905	0.478833	FALSE	0	FALSE	FALSE	FALSE
BAX	3.66531	0.491172	0.747452	FALSE	0	FALSE	FALSE	FALSE
BAZ1A	6.30936	0.0972489	0.419626	FALSE	0	FALSE	FALSE	FALSE
BAZ1B	4.60285	0.306126	0.631192	FALSE	0	FALSE	FALSE	FALSE
BAZ2A	6.2555	0.10137	0.425612	FALSE	0	FALSE	FALSE	FALSE
BAZ2B	3.22194	0.588736	0.800499	FALSE	0	FALSE	FALSE	FALSE
BBC3	5.64703	0.15825	0.49875	FALSE	0	FALSE	FALSE	FALSE
BBIP1	5.27544	0.203085	0.547142	FALSE	0	FALSE	FALSE	FALSE
BBOX1	6.64048	0.0748729	0.380882	FALSE	0	FALSE	FALSE	FALSE
BBS1	7.48898	0.036305	0.288024	FALSE	0	FALSE	FALSE	FALSE
BBS10	5.6468	0.15828	0.49875	FALSE	0	FALSE	FALSE	FALSE
BBS12	5.43454	0.182891	0.527044	FALSE	0	FALSE	FALSE	FALSE
BBS2	7.08844	0.0514979	0.331266	FALSE	0	FALSE	FALSE	FALSE
BBS4	4.52884	0.31906	0.639616	FALSE	0	FALSE	FALSE	FALSE
BBS5	7.31572	0.042298	0.30541	FALSE	0	FALSE	FALSE	FALSE
BBS7	1.61105	0.901284	0.952731	FALSE	0	FALSE	FALSE	FALSE
BBS9	10.126	0.002375	0.0926742	FALSE	0	FALSE	FALSE	FALSE
BBX	3.15212	0.604208	0.807736	FALSE	0	FALSE	FALSE	FALSE
BCAM	4.74685	0.281647	0.612794	FALSE	0	FALSE	FALSE	FALSE
BCAN	4.81969	0.269825	0.604737	FALSE	0	FALSE	FALSE	FALSE
BCAP29	12.8067	7.29999e-05	0.0145087	FALSE	0	TRUE	FALSE	FALSE
BCAP31	1.92312	0.853778	0.929004	FALSE	0	FALSE	FALSE	FALSE
BCAR1	4.24218	0.372059	0.675248	FALSE	0	FALSE	FALSE	FALSE
BCAR3	6.56253	0.0798499	0.388852	FALSE	0	FALSE	FALSE	FALSE
BCAS1	6.61965	0.0761859	0.383138	FALSE	0	FALSE	FALSE	FALSE
BCAS2	5.29761	0.200186	0.544604	FALSE	0	FALSE	FALSE	FALSE
BCAS3	8.41329	0.01503	0.206748	FALSE	0	FALSE	FALSE	FALSE
BCAS4	2.70215	0.703417	0.857333	FALSE	0	FALSE	FALSE	FALSE
BCAT1	4.61549	0.303967	0.629426	FALSE	0	FALSE	FALSE	FALSE
BCAT2	0.588267	0.987064	0.994557	FALSE	0	FALSE	FALSE	FALSE
BCCIP	2.4521	0.755945	0.882345	FALSE	0	FALSE	FALSE	FALSE
BCDIN3D	8.50096	0.013792	0.198907	FALSE	0	FALSE	FALSE	FALSE
BCHE	4.72094	0.28595	0.615727	FALSE	0	FALSE	FALSE	FALSE
BCKDHA	6.68523	0.0721449	0.374769	FALSE	0	FALSE	FALSE	FALSE
BCKDHB	5.32623	0.196479	0.540407	FALSE	0	FALSE	FALSE	FALSE
BCKDK	5.67006	0.155708	0.49714	FALSE	0	FALSE	FALSE	FALSE
BCL10	3.52175	0.522211	0.765074	FALSE	0	FALSE	FALSE	FALSE
BCL11A	7.09847	0.0510729	0.330554	FALSE	0	FALSE	FALSE	FALSE
BCL11B	7.89425	0.024842	0.250796	FALSE	0	FALSE	FALSE	FALSE
BCL2	6.87476	0.0616649	0.35316	FALSE	0	FALSE	FALSE	FALSE
BCL2A1	9.62636	0.004159	0.11987	FALSE	0	FALSE	FALSE	FALSE
BCL2L1	3.97139	0.426402	0.710607	FALSE	0	FALSE	FALSE	FALSE
BCL2L10	1.48788	0.917075	0.961576	FALSE	0	FALSE	FALSE	FALSE
BCL2L11	5.68764	0.153801	0.494508	FALSE	0	FALSE	FALSE	FALSE
BCL2L12	2.7811	0.686262	0.849013	FALSE	0	FALSE	FALSE	FALSE
BCL2L13	7.14869	0.048912	0.324267	FALSE	0	FALSE	FALSE	FALSE
BCL2L14	8.40073	0.015218	0.207884	FALSE	0	FALSE	FALSE	FALSE
BCL2L15	8.04917	0.021414	0.236831	FALSE	0	FALSE	FALSE	FALSE
BCL2L2	3.83065	0.455715	0.7279	FALSE	0	FALSE	FALSE	FALSE
BCL2L2-PABPN1	4.4519	0.332777	0.647957	FALSE	0	FALSE	FALSE	FALSE
BCL3	5.19663	0.213727	0.558617	FALSE	0	FALSE	FALSE	FALSE
BCL6	6.89744	0.0605349	0.351457	FALSE	0	FALSE	FALSE	FALSE
BCL6B	2.29965	0.786135	0.896668	FALSE	0	FALSE	FALSE	FALSE
BCL7A	6.76905	0.0674029	0.366236	FALSE	0	FALSE	FALSE	FALSE
BCL7B	5.4865	0.176551	0.518883	FALSE	0	FALSE	FALSE	FALSE
BCL7C	7.60481	0.032604	0.276576	FALSE	0	FALSE	FALSE	FALSE
BCL9	4.15348	0.389706	0.687422	FALSE	0	FALSE	FALSE	FALSE
BCL9L	8.86112	0.00958199	0.17147	FALSE	0	FALSE	FALSE	FALSE
BCLAF1	4.27535	0.365669	0.670462	FALSE	0	FALSE	FALSE	FALSE
BCO1	2.18395	0.80793	0.905954	FALSE	0	FALSE	FALSE	FALSE
BCO2	4.35775	0.350078	0.660615	FALSE	0	FALSE	FALSE	FALSE
BCOR	1.34588	0.933424	0.968394	FALSE	0	FALSE	FALSE	FALSE
BCORL1	2.53437	0.738963	0.873895	FALSE	0	FALSE	FALSE	FALSE
BCR	4.68021	0.292766	0.62136	FALSE	0	FALSE	FALSE	FALSE
BCS1L	12.0998	0.000195	0.0263872	FALSE	0	TRUE	FALSE	FALSE
BDH1	0.294452	0.995211	0.997826	FALSE	0	FALSE	FALSE	FALSE
BDH2	6.99262	0.0558789	0.342154	FALSE	0	FALSE	FALSE	FALSE
BDKRB1	4.16264	0.387879	0.686563	FALSE	0	FALSE	FALSE	FALSE
BDKRB2	2.15962	0.812458	0.908295	FALSE	0	FALSE	FALSE	FALSE
BDNF	4.16906	0.386583	0.68564	FALSE	0	FALSE	FALSE	FALSE
BDP1	4.88301	0.259854	0.596138	FALSE	0	FALSE	FALSE	FALSE
BEAN1	3.54454	0.517217	0.761597	FALSE	0	FALSE	FALSE	FALSE
BECN1	5.39111	0.188282	0.533	FALSE	0	FALSE	FALSE	FALSE
BECN2	4.68924	0.291325	0.620008	FALSE	0	FALSE	FALSE	FALSE
BEGAIN	3.62195	0.500424	0.752164	FALSE	0	FALSE	FALSE	FALSE
BEND2	2.03692	0.834365	0.919841	FALSE	0	FALSE	FALSE	FALSE
BEND3	2.4914	0.747905	0.878372	FALSE	0	FALSE	FALSE	FALSE
BEND4	3.66443	0.491365	0.747626	FALSE	0	FALSE	FALSE	FALSE
BEND5	1.30671	0.93753	0.970568	FALSE	0	FALSE	FALSE	FALSE
BEND6	4.1705	0.386286	0.685293	FALSE	0	FALSE	FALSE	FALSE
BEND7	7.34002	0.041415	0.303222	FALSE	0	FALSE	FALSE	FALSE
BEST1	3.92438	0.436061	0.717283	FALSE	0	FALSE	FALSE	FALSE
BEST2	4.54365	0.316399	0.638554	FALSE	0	FALSE	FALSE	FALSE
BEST3	6.79231	0.0660889	0.362767	FALSE	0	FALSE	FALSE	FALSE
BEST4	7.18444	0.047402	0.319694	FALSE	0	FALSE	FALSE	FALSE
BET1	2.77797	0.686965	0.849332	FALSE	0	FALSE	FALSE	FALSE
BET1L	10.7797	0.001086	0.0644672	FALSE	0	FALSE	FALSE	FALSE
BEX1	2.01132	0.838841	0.922271	FALSE	0	FALSE	FALSE	FALSE
BEX2	3.23548	0.585678	0.799052	FALSE	0	FALSE	FALSE	FALSE
BEX4	1.99682	0.841339	0.92351	FALSE	0	FALSE	FALSE	FALSE
BEX5	1.25799	0.942423	0.972758	FALSE	0	FALSE	FALSE	FALSE
BFAR	3.11629	0.612068	0.811761	FALSE	0	FALSE	FALSE	FALSE
BFSP1	4.42119	0.338322	0.651577	FALSE	0	FALSE	FALSE	FALSE
BFSP2	6.04167	0.119183	0.450835	FALSE	0	FALSE	FALSE	FALSE
BGLAP	2.72426	0.698685	0.854613	FALSE	0	FALSE	FALSE	FALSE
BGN	2.06357	0.829632	0.918274	FALSE	0	FALSE	FALSE	FALSE
BHLHA15	3.0672	0.623051	0.818327	FALSE	0	FALSE	FALSE	FALSE
BHLHA9	2.67413	0.70945	0.86076	FALSE	0	FALSE	FALSE	FALSE
BHLHB9	0.77156	0.978893	0.990997	FALSE	0	FALSE	FALSE	FALSE
BHLHE22	4.70986	0.287845	0.617622	FALSE	0	FALSE	FALSE	FALSE
BHLHE23	1.28578	0.93963	0.971504	FALSE	0	FALSE	FALSE	FALSE
BHLHE40	5.72884	0.149442	0.489583	FALSE	0	FALSE	FALSE	FALSE
BHLHE41	8.6552	0.011752	0.186291	FALSE	0	FALSE	FALSE	FALSE
BHMG1	7.8025	0.027096	0.25798	FALSE	0	FALSE	FALSE	FALSE
BHMT	4.22148	0.376188	0.677777	FALSE	0	FALSE	FALSE	FALSE
BHMT2	4.41146	0.340093	0.653218	FALSE	0	FALSE	FALSE	FALSE
BICC1	4.3494	0.351685	0.662011	FALSE	0	FALSE	FALSE	FALSE
BICD1	5.57409	0.166342	0.506554	FALSE	0	FALSE	FALSE	FALSE
BICD2	3.60341	0.504368	0.753512	FALSE	0	FALSE	FALSE	FALSE
BID	8.44296	0.014631	0.204516	FALSE	0	FALSE	FALSE	FALSE
BIK	6.59588	0.0776829	0.385619	FALSE	0	FALSE	FALSE	FALSE
BIN1	3.52922	0.520598	0.763785	FALSE	0	FALSE	FALSE	FALSE
BIN2	6.91479	0.0596609	0.348866	FALSE	0	FALSE	FALSE	FALSE
BIN3	3.96764	0.427189	0.711422	FALSE	0	FALSE	FALSE	FALSE
BIRC2	4.55069	0.315164	0.637807	FALSE	0	FALSE	FALSE	FALSE
BIRC3	4.37951	0.346003	0.657723	FALSE	0	FALSE	FALSE	FALSE
BIRC5	1.90017	0.857665	0.930569	FALSE	0	FALSE	FALSE	FALSE
BIRC6	4.23187	0.374136	0.676508	FALSE	0	FALSE	FALSE	FALSE
BIRC7	1.7076	0.887792	0.945683	FALSE	0	FALSE	FALSE	FALSE
BIRC8	5.72657	0.149677	0.489852	FALSE	0	FALSE	FALSE	FALSE
BIVM	2.09507	0.824097	0.915298	FALSE	0	FALSE	FALSE	FALSE
BIVM-ERCC5	2.25902	0.793906	0.900097	FALSE	0	FALSE	FALSE	FALSE
BLCAP	3.6811	0.48779	0.745158	FALSE	0	FALSE	FALSE	FALSE
BLID	4.35375	0.350826	0.661231	FALSE	0	FALSE	FALSE	FALSE
BLK	11.4735	0.000453	0.0398306	FALSE	0	TRUE	FALSE	FALSE
BLM	8.21988	0.018171	0.221111	FALSE	0	FALSE	FALSE	FALSE
BLMH	2.68848	0.706314	0.859342	FALSE	0	FALSE	FALSE	FALSE
BLNK	4.69712	0.290035	0.619049	FALSE	0	FALSE	FALSE	FALSE
BLOC1S1	2.68807	0.706398	0.859342	FALSE	0	FALSE	FALSE	FALSE
BLOC1S2	3.92422	0.436109	0.717283	FALSE	0	FALSE	FALSE	FALSE
BLOC1S3	5.14289	0.221169	0.563031	FALSE	0	FALSE	FALSE	FALSE
BLOC1S4	2.37163	0.772028	0.890325	FALSE	0	FALSE	FALSE	FALSE
BLOC1S5	3.19758	0.594133	0.802886	FALSE	0	FALSE	FALSE	FALSE
BLOC1S6	1.08702	0.957768	0.980061	FALSE	0	FALSE	FALSE	FALSE
BLVRA	4.69497	0.290385	0.619184	FALSE	0	FALSE	FALSE	FALSE
BLVRB	6.08401	0.115456	0.446202	FALSE	0	FALSE	FALSE	FALSE
BLZF1	13.5311	3.2e-05	0.00979104	FALSE	0	TRUE	TRUE	FALSE
BMF	7.49891	0.035968	0.28714	FALSE	0	FALSE	FALSE	FALSE
BMI1	3.30347	0.570563	0.790246	FALSE	0	FALSE	FALSE	FALSE
BMP1	6.47868	0.0852239	0.397366	FALSE	0	FALSE	FALSE	FALSE
BMP10	5.62296	0.160901	0.500747	FALSE	0	FALSE	FALSE	FALSE
BMP15	0.206914	0.99666	0.998242	FALSE	0	FALSE	FALSE	FALSE
BMP2	3.75895	0.470993	0.737154	FALSE	0	FALSE	FALSE	FALSE
BMP2K	3.83617	0.454576	0.727249	FALSE	0	FALSE	FALSE	FALSE
BMP3	8.33809	0.016228	0.212804	FALSE	0	FALSE	FALSE	FALSE
BMP4	5.12263	0.224045	0.565446	FALSE	0	FALSE	FALSE	FALSE
BMP5	9.58492	0.004388	0.124175	FALSE	0	FALSE	FALSE	FALSE
BMP6	4.83174	0.267923	0.603182	FALSE	0	FALSE	FALSE	FALSE
BMP7	5.24366	0.207408	0.551414	FALSE	0	FALSE	FALSE	FALSE
BMP8A	5.67229	0.15547	0.496712	FALSE	0	FALSE	FALSE	FALSE
BMP8B	5.80701	0.141345	0.480156	FALSE	0	FALSE	FALSE	FALSE
BMPER	4.52749	0.319297	0.639834	FALSE	0	FALSE	FALSE	FALSE
BMPR1A	5.84892	0.137196	0.475373	FALSE	0	FALSE	FALSE	FALSE
BMPR1B	5.66235	0.156574	0.498241	FALSE	0	FALSE	FALSE	FALSE
BMPR2	5.44749	0.181284	0.525141	FALSE	0	FALSE	FALSE	FALSE
BMS1	5.57477	0.166274	0.506547	FALSE	0	FALSE	FALSE	FALSE
BMX	0.76325	0.979349	0.990997	FALSE	0	FALSE	FALSE	FALSE
BNC1	5.28522	0.201783	0.545947	FALSE	0	FALSE	FALSE	FALSE
BNC2	11.864	0.000273	0.0317612	FALSE	0	TRUE	FALSE	FALSE
BNIP1	10.4227	0.001672	0.079208	FALSE	0	FALSE	FALSE	FALSE
BNIP2	3.79901	0.462434	0.731932	FALSE	0	FALSE	FALSE	FALSE
BNIP3	5.12506	0.223707	0.564743	FALSE	0	FALSE	FALSE	FALSE
BNIP3L	7.32692	0.041863	0.304155	FALSE	0	FALSE	FALSE	FALSE
BNIPL	6.03987	0.119367	0.451441	FALSE	0	FALSE	FALSE	FALSE
BOC	5.16769	0.217716	0.561066	FALSE	0	FALSE	FALSE	FALSE
BOD1	0.265748	0.995715	0.997964	FALSE	0	FALSE	FALSE	FALSE
BOD1L1	1.7478	0.88173	0.943069	FALSE	0	FALSE	FALSE	FALSE
BOD1L2	3.46105	0.53568	0.771563	FALSE	0	FALSE	FALSE	FALSE
BOK	3.21435	0.590462	0.801266	FALSE	0	FALSE	FALSE	FALSE
BOLA1	6.56772	0.0795289	0.388283	FALSE	0	FALSE	FALSE	FALSE
BOLA3	5.12849	0.223234	0.564711	FALSE	0	FALSE	FALSE	FALSE
BOLL	7.88072	0.025148	0.25214	FALSE	0	FALSE	FALSE	FALSE
BOP1	4.27075	0.366515	0.670612	FALSE	0	FALSE	FALSE	FALSE
BORA	1.89239	0.858899	0.931299	FALSE	0	FALSE	FALSE	FALSE
BPGM	2.66639	0.711139	0.861503	FALSE	0	FALSE	FALSE	FALSE
BPHL	3.58351	0.508749	0.756249	FALSE	0	FALSE	FALSE	FALSE
BPI	3.58053	0.509394	0.756715	FALSE	0	FALSE	FALSE	FALSE
BPIFA1	3.70413	0.482757	0.741981	FALSE	0	FALSE	FALSE	FALSE
BPIFA2	2.27476	0.790923	0.898958	FALSE	0	FALSE	FALSE	FALSE
BPIFA3	2.64055	0.716611	0.864173	FALSE	0	FALSE	FALSE	FALSE
BPIFB1	2.38129	0.770072	0.889513	FALSE	0	FALSE	FALSE	FALSE
BPIFB2	3.96632	0.427472	0.711707	FALSE	0	FALSE	FALSE	FALSE
BPIFB3	2.71655	0.700359	0.855387	FALSE	0	FALSE	FALSE	FALSE
BPIFB4	4.32978	0.355316	0.665351	FALSE	0	FALSE	FALSE	FALSE
BPIFB6	1.68373	0.891257	0.947734	FALSE	0	FALSE	FALSE	FALSE
BPIFC	2.54698	0.736331	0.872955	FALSE	0	FALSE	FALSE	FALSE
BPNT1	3.83683	0.454462	0.727249	FALSE	0	FALSE	FALSE	FALSE
BPTF	9.19945	0.00671099	0.147668	FALSE	0	FALSE	FALSE	FALSE
BRAF	8.19124	0.018712	0.223888	FALSE	0	FALSE	FALSE	FALSE
BRAP	12.5074	0.000115	0.0194177	FALSE	0	TRUE	FALSE	FALSE
BRAT1	4.19727	0.38098	0.680852	FALSE	0	FALSE	FALSE	FALSE
BRCA1	5.88301	0.13391	0.470806	FALSE	0	FALSE	FALSE	FALSE
BRCA2	3.78982	0.46439	0.732943	FALSE	0	FALSE	FALSE	FALSE
BRCC3	6.20631	0.105216	0.430706	FALSE	0	FALSE	FALSE	FALSE
BRD1	4.90489	0.256419	0.594128	FALSE	0	FALSE	FALSE	FALSE
BRD2	8.6542	0.011765	0.186291	FALSE	0	FALSE	FALSE	FALSE
BRD3	8.435	0.014741	0.205141	FALSE	0	FALSE	FALSE	FALSE
BRD4	5.14348	0.221102	0.563031	FALSE	0	FALSE	FALSE	FALSE
BRD7	3.26448	0.579322	0.795426	FALSE	0	FALSE	FALSE	FALSE
BRD8	9.24047	0.00641899	0.143749	FALSE	0	FALSE	FALSE	FALSE
BRD9	2.93065	0.653339	0.83301	FALSE	0	FALSE	FALSE	FALSE
BRDT	5.58294	0.165325	0.505027	FALSE	0	FALSE	FALSE	FALSE
BRE	5.37686	0.190022	0.534178	FALSE	0	FALSE	FALSE	FALSE
BRF1	2.60421	0.724288	0.868706	FALSE	0	FALSE	FALSE	FALSE
BRF2	1.50293	0.915209	0.960525	FALSE	0	FALSE	FALSE	FALSE
BRI3	4.9767	0.24553	0.584825	FALSE	0	FALSE	FALSE	FALSE
BRI3BP	3.8116	0.459821	0.730437	FALSE	0	FALSE	FALSE	FALSE
BRICD5	7.10287	0.0509009	0.330224	FALSE	0	FALSE	FALSE	FALSE
BRINP1	4.28974	0.36285	0.669303	FALSE	0	FALSE	FALSE	FALSE
BRINP2	4.47318	0.329014	0.645908	FALSE	0	FALSE	FALSE	FALSE
BRINP3	1.61343	0.900947	0.952731	FALSE	0	FALSE	FALSE	FALSE
BRIP1	7.32362	0.04198	0.30433	FALSE	0	FALSE	FALSE	FALSE
BRIX1	0.814709	0.976534	0.989727	FALSE	0	FALSE	FALSE	FALSE
BRK1	4.49175	0.325743	0.643679	FALSE	0	FALSE	FALSE	FALSE
BRMS1	5.98268	0.124432	0.458889	FALSE	0	FALSE	FALSE	FALSE
BRMS1L	4.99548	0.24269	0.582545	FALSE	0	FALSE	FALSE	FALSE
BROX	9.50833	0.004769	0.129251	FALSE	0	FALSE	FALSE	FALSE
BRPF1	1.18215	0.94955	0.975943	FALSE	0	FALSE	FALSE	FALSE
BRPF3	5.72878	0.149448	0.489583	FALSE	0	FALSE	FALSE	FALSE
BRS3	4.54762	0.315709	0.638106	FALSE	0	FALSE	FALSE	FALSE
BRSK1	4.88974	0.258821	0.595463	FALSE	0	FALSE	FALSE	FALSE
BRSK2	10.2128	0.002136	0.0881058	FALSE	0	FALSE	FALSE	FALSE
BRWD1	4.97169	0.246274	0.585056	FALSE	0	FALSE	FALSE	FALSE
BRWD3	0.782566	0.978288	0.990615	FALSE	0	FALSE	FALSE	FALSE
BSCL2	4.61727	0.303647	0.629072	FALSE	0	FALSE	FALSE	FALSE
BSDC1	5.09228	0.228425	0.570389	FALSE	0	FALSE	FALSE	FALSE
BSG	6.23143	0.103222	0.428406	FALSE	0	FALSE	FALSE	FALSE
BSN	11.4811	0.000449	0.0396616	FALSE	0	TRUE	FALSE	FALSE
BSND	2.7854	0.685365	0.848755	FALSE	0	FALSE	FALSE	FALSE
BSPH1	1.02485	0.962601	0.982696	FALSE	0	FALSE	FALSE	FALSE
BSPRY	5.19532	0.213908	0.558784	FALSE	0	FALSE	FALSE	FALSE
BST1	2.1647	0.8115	0.907799	FALSE	0	FALSE	FALSE	FALSE
BST2	5.10003	0.227288	0.569546	FALSE	0	FALSE	FALSE	FALSE
BSX	4.45026	0.33308	0.647957	FALSE	0	FALSE	FALSE	FALSE
BTAF1	3.30395	0.570444	0.790246	FALSE	0	FALSE	FALSE	FALSE
BTBD1	4.18261	0.383877	0.683279	FALSE	0	FALSE	FALSE	FALSE
BTBD10	4.29722	0.361483	0.668452	FALSE	0	FALSE	FALSE	FALSE
BTBD11	5.40394	0.18665	0.531441	FALSE	0	FALSE	FALSE	FALSE
BTBD16	11.4831	0.000449	0.0396616	FALSE	0	TRUE	FALSE	FALSE
BTBD17	1.61446	0.900791	0.952721	FALSE	0	FALSE	FALSE	FALSE
BTBD18	2.0276	0.836	0.92094	FALSE	0	FALSE	FALSE	FALSE
BTBD19	5.06611	0.232178	0.57317	FALSE	0	FALSE	FALSE	FALSE
BTBD2	5.56663	0.167241	0.507548	FALSE	0	FALSE	FALSE	FALSE
BTBD3	4.9525	0.249199	0.588039	FALSE	0	FALSE	FALSE	FALSE
BTBD6	1.72599	0.885043	0.944263	FALSE	0	FALSE	FALSE	FALSE
BTBD7	3.5469	0.5167	0.761277	FALSE	0	FALSE	FALSE	FALSE
BTBD8	4.15215	0.389951	0.687422	FALSE	0	FALSE	FALSE	FALSE
BTBD9	3.51929	0.522775	0.765413	FALSE	0	FALSE	FALSE	FALSE
BTC	5.60252	0.163128	0.502986	FALSE	0	FALSE	FALSE	FALSE
BTD	7.76845	0.027964	0.261995	FALSE	0	FALSE	FALSE	FALSE
BTF3	5.85728	0.136411	0.474343	FALSE	0	FALSE	FALSE	FALSE
BTF3L4	2.46478	0.753375	0.881231	FALSE	0	FALSE	FALSE	FALSE
BTG1	3.10957	0.613546	0.812893	FALSE	0	FALSE	FALSE	FALSE
BTG2	2.90512	0.658912	0.834975	FALSE	0	FALSE	FALSE	FALSE
BTG3	3.47913	0.53179	0.769893	FALSE	0	FALSE	FALSE	FALSE
BTG4	6.50912	0.0833049	0.394996	FALSE	0	FALSE	FALSE	FALSE
BTK	0.166324	0.997244	0.998258	FALSE	0	FALSE	FALSE	FALSE
BTLA	1.75281	0.880991	0.942748	FALSE	0	FALSE	FALSE	FALSE
BTN1A1	5.30054	0.199786	0.544244	FALSE	0	FALSE	FALSE	FALSE
BTN2A1	5.89167	0.133111	0.470118	FALSE	0	FALSE	FALSE	FALSE
BTN2A2	6.21827	0.104261	0.429755	FALSE	0	FALSE	FALSE	FALSE
BTN3A1	6.86787	0.0620229	0.35357	FALSE	0	FALSE	FALSE	FALSE
BTN3A2	6.06307	0.117326	0.448597	FALSE	0	FALSE	FALSE	FALSE
BTN3A3	6.80396	0.0654439	0.362304	FALSE	0	FALSE	FALSE	FALSE
BTNL10	1.35311	0.932574	0.967962	FALSE	0	FALSE	FALSE	FALSE
BTNL2	8.56107	0.012964	0.195018	FALSE	0	FALSE	FALSE	FALSE
BTNL3	1.72788	0.88475	0.944077	FALSE	0	FALSE	FALSE	FALSE
BTNL8	1.95268	0.848839	0.927034	FALSE	0	FALSE	FALSE	FALSE
BTNL9	1.76646	0.878976	0.9417	FALSE	0	FALSE	FALSE	FALSE
BTRC	2.59341	0.726594	0.870216	FALSE	0	FALSE	FALSE	FALSE
BUB1	2.23565	0.798418	0.902103	FALSE	0	FALSE	FALSE	FALSE
BUB1B	3.16339	0.60167	0.806379	FALSE	0	FALSE	FALSE	FALSE
BUB3	5.58539	0.165047	0.504905	FALSE	0	FALSE	FALSE	FALSE
BUD13	10.1922	0.002192	0.08968	FALSE	0	FALSE	FALSE	FALSE
BUD31	4.76941	0.277912	0.60977	FALSE	0	FALSE	FALSE	FALSE
BVES	5.93826	0.128571	0.465014	FALSE	0	FALSE	FALSE	FALSE
BYSL	5.5721	0.16659	0.506806	FALSE	0	FALSE	FALSE	FALSE
BZRAP1	11.3499	0.000537999	0.0429893	FALSE	0	TRUE	FALSE	FALSE
BZW1	3.24173	0.584341	0.798084	FALSE	0	FALSE	FALSE	FALSE
BZW2	3.93735	0.433414	0.715878	FALSE	0	FALSE	FALSE	FALSE
C10orf10	3.61563	0.501805	0.752886	FALSE	0	FALSE	FALSE	FALSE
C10orf105	7.82803	0.026493	0.2559	FALSE	0	FALSE	FALSE	FALSE
C10orf107	10.6062	0.001336	0.0695797	FALSE	0	FALSE	FALSE	FALSE
C10orf11	8.30495	0.016748	0.215304	FALSE	0	FALSE	FALSE	FALSE
C10orf111	2.82403	0.676819	0.844481	FALSE	0	FALSE	FALSE	FALSE
C10orf113	2.18998	0.806862	0.905744	FALSE	0	FALSE	FALSE	FALSE
C10orf12	0.462389	0.991251	0.996736	FALSE	0	FALSE	FALSE	FALSE
C10orf120	6.00514	0.122351	0.456278	FALSE	0	FALSE	FALSE	FALSE
C10orf126	2.34621	0.77711	0.892588	FALSE	0	FALSE	FALSE	FALSE
C10orf128	6.70151	0.0712049	0.372625	FALSE	0	FALSE	FALSE	FALSE
C10orf131	2.31115	0.783932	0.895547	FALSE	0	FALSE	FALSE	FALSE
C10orf142	3.27951	0.57594	0.792947	FALSE	0	FALSE	FALSE	FALSE
C10orf2	6.47438	0.0855259	0.397921	FALSE	0	FALSE	FALSE	FALSE
C10orf25	3.32339	0.566217	0.787939	FALSE	0	FALSE	FALSE	FALSE
C10orf32	8.04252	0.021546	0.237459	FALSE	0	FALSE	FALSE	FALSE
C10orf35	5.02114	0.238867	0.579623	FALSE	0	FALSE	FALSE	FALSE
C10orf53	4.18022	0.38439	0.683582	FALSE	0	FALSE	FALSE	FALSE
C10orf54	6.66758	0.0731909	0.377093	FALSE	0	FALSE	FALSE	FALSE
C10orf55	6.4576	0.0866649	0.400476	FALSE	0	FALSE	FALSE	FALSE
C10orf62	4.20211	0.379992	0.680084	FALSE	0	FALSE	FALSE	FALSE
C10orf67	5.15878	0.218944	0.561922	FALSE	0	FALSE	FALSE	FALSE
C10orf71	3.84861	0.451972	0.725604	FALSE	0	FALSE	FALSE	FALSE
C10orf76	8.37141	0.01568	0.20948	FALSE	0	FALSE	FALSE	FALSE
C10orf82	7.4169	0.038626	0.294565	FALSE	0	FALSE	FALSE	FALSE
C10orf88	6.20325	0.105449	0.431321	FALSE	0	FALSE	FALSE	FALSE
C10orf90	1.14269	0.953078	0.978042	FALSE	0	FALSE	FALSE	FALSE
C10orf91	2.17527	0.809523	0.906598	FALSE	0	FALSE	FALSE	FALSE
C10orf95	4.59318	0.307785	0.632506	FALSE	0	FALSE	FALSE	FALSE
C10orf99	5.34808	0.193687	0.537815	FALSE	0	FALSE	FALSE	FALSE
C11orf1	6.60227	0.0772729	0.385053	FALSE	0	FALSE	FALSE	FALSE
C11orf16	3.22551	0.587911	0.80031	FALSE	0	FALSE	FALSE	FALSE
C11orf21	5.27293	0.203428	0.547496	FALSE	0	FALSE	FALSE	FALSE
C11orf24	3.09777	0.616159	0.814601	FALSE	0	FALSE	FALSE	FALSE
C11orf30	6.07801	0.116015	0.446643	FALSE	0	FALSE	FALSE	FALSE
C11orf31	3.6322	0.498224	0.750538	FALSE	0	FALSE	FALSE	FALSE
C11orf40	4.64978	0.29812	0.624655	FALSE	0	FALSE	FALSE	FALSE
C11orf42	6.10932	0.113267	0.443037	FALSE	0	FALSE	FALSE	FALSE
C11orf44	2.25978	0.793777	0.900097	FALSE	0	FALSE	FALSE	FALSE
C11orf45	3.29274	0.572993	0.791366	FALSE	0	FALSE	FALSE	FALSE
C11orf49	12.2849	0.000147	0.0214104	FALSE	0	TRUE	FALSE	FALSE
C11orf52	8.40197	0.015203	0.207884	FALSE	0	FALSE	FALSE	FALSE
C11orf53	4.99823	0.242306	0.582486	FALSE	0	FALSE	FALSE	FALSE
C11orf54	4.49883	0.324487	0.642823	FALSE	0	FALSE	FALSE	FALSE
C11orf57	5.77336	0.144839	0.483726	FALSE	0	FALSE	FALSE	FALSE
C11orf58	5.20022	0.21327	0.558034	FALSE	0	FALSE	FALSE	FALSE
C11orf63	3.85882	0.449859	0.724609	FALSE	0	FALSE	FALSE	FALSE
C11orf65	10.1729	0.002249	0.0907207	FALSE	0	FALSE	FALSE	FALSE
C11orf68	7.22693	0.045704	0.31561	FALSE	0	FALSE	FALSE	FALSE
C11orf70	9.65806	0.004034	0.119021	FALSE	0	FALSE	FALSE	FALSE
C11orf71	1.23775	0.944398	0.973679	FALSE	0	FALSE	FALSE	FALSE
C11orf73	9.79227	0.003458	0.111639	FALSE	0	FALSE	FALSE	FALSE
C11orf74	1.29402	0.938785	0.971078	FALSE	0	FALSE	FALSE	FALSE
C11orf80	7.42506	0.038345	0.294154	FALSE	0	FALSE	FALSE	FALSE
C11orf84	3.09283	0.617256	0.815267	FALSE	0	FALSE	FALSE	FALSE
C11orf85	3.99605	0.421312	0.707516	FALSE	0	FALSE	FALSE	FALSE
C11orf86	3.76128	0.47049	0.736902	FALSE	0	FALSE	FALSE	FALSE
C11orf87	3.55648	0.514612	0.760077	FALSE	0	FALSE	FALSE	FALSE
C11orf88	5.29026	0.201154	0.545243	FALSE	0	FALSE	FALSE	FALSE
C11orf91	2.1337	0.817152	0.911092	FALSE	0	FALSE	FALSE	FALSE
C11orf94	3.73104	0.476987	0.73961	FALSE	0	FALSE	FALSE	FALSE
C11orf95	1.06025	0.959924	0.981352	FALSE	0	FALSE	FALSE	FALSE
C11orf96	2.75795	0.691337	0.852021	FALSE	0	FALSE	FALSE	FALSE
C11orf97	2.46155	0.754005	0.881481	FALSE	0	FALSE	FALSE	FALSE
C12orf10	9.93328	0.002936	0.103931	FALSE	0	FALSE	FALSE	FALSE
C12orf29	4.4289	0.3369	0.651205	FALSE	0	FALSE	FALSE	FALSE
C12orf4	3.93236	0.434434	0.715994	FALSE	0	FALSE	FALSE	FALSE
C12orf40	3.28969	0.573642	0.791797	FALSE	0	FALSE	FALSE	FALSE
C12orf42	3.33577	0.563505	0.786632	FALSE	0	FALSE	FALSE	FALSE
C12orf43	11.7118	0.000333	0.0346909	FALSE	0	TRUE	FALSE	FALSE
C12orf45	3.3974	0.54976	0.778899	FALSE	0	FALSE	FALSE	FALSE
C12orf49	7.57187	0.033649	0.278674	FALSE	0	FALSE	FALSE	FALSE
C12orf50	2.00182	0.84047	0.923443	FALSE	0	FALSE	FALSE	FALSE
C12orf54	4.40445	0.341387	0.653888	FALSE	0	FALSE	FALSE	FALSE
C12orf56	4.11575	0.397202	0.6911	FALSE	0	FALSE	FALSE	FALSE
C12orf57	4.70295	0.289034	0.6186	FALSE	0	FALSE	FALSE	FALSE
C12orf60	4.44447	0.334157	0.648609	FALSE	0	FALSE	FALSE	FALSE
C12orf65	3.95619	0.429487	0.713319	FALSE	0	FALSE	FALSE	FALSE
C12orf66	4.95778	0.248391	0.587055	FALSE	0	FALSE	FALSE	FALSE
C12orf71	8.87734	0.00942299	0.171066	FALSE	0	FALSE	FALSE	FALSE
C12orf73	3.85797	0.450047	0.724626	FALSE	0	FALSE	FALSE	FALSE
C12orf74	0.954195	0.967729	0.985289	FALSE	0	FALSE	FALSE	FALSE
C12orf75	5.34024	0.194678	0.538423	FALSE	0	FALSE	FALSE	FALSE
C12orf76	9.94467	0.002903	0.103202	FALSE	0	FALSE	FALSE	FALSE
C12orf77	4.55586	0.314258	0.637594	FALSE	0	FALSE	FALSE	FALSE
C12orf79	5.36734	0.191263	0.535946	FALSE	0	FALSE	FALSE	FALSE
C12orf80	1.96375	0.847008	0.926287	FALSE	0	FALSE	FALSE	FALSE
C14orf1	2.83549	0.674215	0.843119	FALSE	0	FALSE	FALSE	FALSE
C14orf105	3.60629	0.503812	0.753512	FALSE	0	FALSE	FALSE	FALSE
C14orf119	4.84151	0.266354	0.60148	FALSE	0	FALSE	FALSE	FALSE
C14orf132	4.15185	0.390011	0.687422	FALSE	0	FALSE	FALSE	FALSE
C14orf142	2.31991	0.782203	0.894965	FALSE	0	FALSE	FALSE	FALSE
C14orf159	4.05708	0.408972	0.699044	FALSE	0	FALSE	FALSE	FALSE
C14orf166	2.58837	0.727654	0.870721	FALSE	0	FALSE	FALSE	FALSE
C14orf169	6.89366	0.0607299	0.351877	FALSE	0	FALSE	FALSE	FALSE
C14orf177	1.34716	0.933285	0.968353	FALSE	0	FALSE	FALSE	FALSE
C14orf178	4.65323	0.297502	0.624528	FALSE	0	FALSE	FALSE	FALSE
C14orf180	2.45011	0.756342	0.882491	FALSE	0	FALSE	FALSE	FALSE
C14orf2	5.16517	0.218079	0.561379	FALSE	0	FALSE	FALSE	FALSE
C14orf28	3.85739	0.45017	0.724626	FALSE	0	FALSE	FALSE	FALSE
C14orf37	5.96019	0.126559	0.461787	FALSE	0	FALSE	FALSE	FALSE
C14orf39	3.35424	0.559316	0.784136	FALSE	0	FALSE	FALSE	FALSE
C14orf79	3.26365	0.579509	0.795426	FALSE	0	FALSE	FALSE	FALSE
C14orf80	0.977633	0.966074	0.984272	FALSE	0	FALSE	FALSE	FALSE
C14orf93	3.87193	0.447114	0.72361	FALSE	0	FALSE	FALSE	FALSE
C15orf26	6.25075	0.101726	0.426295	FALSE	0	FALSE	FALSE	FALSE
C15orf27	2.44616	0.757107	0.882968	FALSE	0	FALSE	FALSE	FALSE
C15orf32	2.0931	0.824426	0.915496	FALSE	0	FALSE	FALSE	FALSE
C15orf38-AP3S2	3.08904	0.618167	0.815955	FALSE	0	FALSE	FALSE	FALSE
C15orf39	5.09268	0.22836	0.570302	FALSE	0	FALSE	FALSE	FALSE
C15orf40	4.41584	0.339272	0.652478	FALSE	0	FALSE	FALSE	FALSE
C15orf41	7.26132	0.044364	0.312233	FALSE	0	FALSE	FALSE	FALSE
C15orf43	7.65336	0.031131	0.272169	FALSE	0	FALSE	FALSE	FALSE
C15orf48	4.40536	0.341205	0.653735	FALSE	0	FALSE	FALSE	FALSE
C15orf52	7.33565	0.041569	0.303907	FALSE	0	FALSE	FALSE	FALSE
C15orf53	4.46531	0.330382	0.646481	FALSE	0	FALSE	FALSE	FALSE
C15orf54	3.98476	0.423676	0.708911	FALSE	0	FALSE	FALSE	FALSE
C15orf56	4.90003	0.257156	0.594515	FALSE	0	FALSE	FALSE	FALSE
C15orf57	4.51661	0.321259	0.640704	FALSE	0	FALSE	FALSE	FALSE
C15orf59	3.67128	0.48987	0.746756	FALSE	0	FALSE	FALSE	FALSE
C15orf61	2.0896	0.825061	0.916003	FALSE	0	FALSE	FALSE	FALSE
C15orf62	6.3192	0.0964769	0.418074	FALSE	0	FALSE	FALSE	FALSE
C15orf65	6.48324	0.0849329	0.396894	FALSE	0	FALSE	FALSE	FALSE
C16orf13	4.46119	0.331083	0.646709	FALSE	0	FALSE	FALSE	FALSE
C16orf45	3.87278	0.446944	0.72361	FALSE	0	FALSE	FALSE	FALSE
C16orf46	7.41352	0.038747	0.294982	FALSE	0	FALSE	FALSE	FALSE
C16orf47	5.55586	0.16849	0.509233	FALSE	0	FALSE	FALSE	FALSE
C16orf52	3.8705	0.447445	0.723671	FALSE	0	FALSE	FALSE	FALSE
C16orf54	3.76026	0.470721	0.737082	FALSE	0	FALSE	FALSE	FALSE
C16orf58	5.16003	0.218765	0.561922	FALSE	0	FALSE	FALSE	FALSE
C16orf59	6.65101	0.0742369	0.379133	FALSE	0	FALSE	FALSE	FALSE
C16orf62	6.58124	0.0786249	0.386881	FALSE	0	FALSE	FALSE	FALSE
C16orf70	7.13557	0.049476	0.32608	FALSE	0	FALSE	FALSE	FALSE
C16orf71	5.31778	0.197546	0.541626	FALSE	0	FALSE	FALSE	FALSE
C16orf72	6.63825	0.0750209	0.381401	FALSE	0	FALSE	FALSE	FALSE
C16orf74	4.23953	0.372569	0.67543	FALSE	0	FALSE	FALSE	FALSE
C16orf78	2.89815	0.660482	0.835843	FALSE	0	FALSE	FALSE	FALSE
C16orf82	2.95539	0.647845	0.830036	FALSE	0	FALSE	FALSE	FALSE
C16orf86	7.35903	0.040715	0.300774	FALSE	0	FALSE	FALSE	FALSE
C16orf87	2.56731	0.732007	0.872725	FALSE	0	FALSE	FALSE	FALSE
C16orf89	3.45898	0.53616	0.771605	FALSE	0	FALSE	FALSE	FALSE
C16orf90	4.29209	0.362415	0.669215	FALSE	0	FALSE	FALSE	FALSE
C16orf91	0.118285	0.997851	0.99838	FALSE	0	FALSE	FALSE	FALSE
C16orf92	2.76888	0.68902	0.850631	FALSE	0	FALSE	FALSE	FALSE
C16orf93	5.18151	0.215746	0.559648	FALSE	0	FALSE	FALSE	FALSE
C16orf95	5.33331	0.195572	0.539313	FALSE	0	FALSE	FALSE	FALSE
C16orf96	8.50664	0.013715	0.198907	FALSE	0	FALSE	FALSE	FALSE
C16orf97	4.64153	0.299489	0.625328	FALSE	0	FALSE	FALSE	FALSE
C17orf100	4.46557	0.330333	0.646481	FALSE	0	FALSE	FALSE	FALSE
C17orf102	4.46541	0.330358	0.646481	FALSE	0	FALSE	FALSE	FALSE
C17orf104	5.82242	0.139839	0.478833	FALSE	0	FALSE	FALSE	FALSE
C17orf105	4.46942	0.3297	0.646481	FALSE	0	FALSE	FALSE	FALSE
C17orf107	3.89079	0.44319	0.721674	FALSE	0	FALSE	FALSE	FALSE
C17orf112	3.93995	0.432828	0.715814	FALSE	0	FALSE	FALSE	FALSE
C17orf47	8.2295	0.018009	0.220732	FALSE	0	FALSE	FALSE	FALSE
C17orf49	5.04156	0.235854	0.576933	FALSE	0	FALSE	FALSE	FALSE
C17orf50	4.1013	0.400068	0.692826	FALSE	0	FALSE	FALSE	FALSE
C17orf51	2.7561	0.691764	0.852144	FALSE	0	FALSE	FALSE	FALSE
C17orf53	3.2009	0.593376	0.802724	FALSE	0	FALSE	FALSE	FALSE
C17orf58	3.17535	0.599074	0.805407	FALSE	0	FALSE	FALSE	FALSE
C17orf59	3.02389	0.632809	0.823239	FALSE	0	FALSE	FALSE	FALSE
C17orf62	4.26737	0.367143	0.670902	FALSE	0	FALSE	FALSE	FALSE
C17orf64	1.73089	0.884341	0.943914	FALSE	0	FALSE	FALSE	FALSE
C17orf67	3.23914	0.584896	0.798556	FALSE	0	FALSE	FALSE	FALSE
C17orf70	4.13855	0.392711	0.688692	FALSE	0	FALSE	FALSE	FALSE
C17orf74	5.39128	0.188262	0.533	FALSE	0	FALSE	FALSE	FALSE
C17orf75	3.98299	0.424037	0.709126	FALSE	0	FALSE	FALSE	FALSE
C17orf77	3.38801	0.55181	0.779991	FALSE	0	FALSE	FALSE	FALSE
C17orf78	6.10722	0.113443	0.443452	FALSE	0	FALSE	FALSE	FALSE
C17orf80	3.01159	0.635509	0.824675	FALSE	0	FALSE	FALSE	FALSE
C17orf82	7.56609	0.033809	0.27884	FALSE	0	FALSE	FALSE	FALSE
C17orf85	2.67829	0.70857	0.860559	FALSE	0	FALSE	FALSE	FALSE
C17orf89	1.79539	0.874439	0.939706	FALSE	0	FALSE	FALSE	FALSE
C17orf96	4.64446	0.298983	0.624999	FALSE	0	FALSE	FALSE	FALSE
C17orf97	3.95357	0.43	0.713702	FALSE	0	FALSE	FALSE	FALSE
C17orf98	5.38112	0.189505	0.533975	FALSE	0	FALSE	FALSE	FALSE
C17orf99	4.4391	0.335071	0.649524	FALSE	0	FALSE	FALSE	FALSE
C18orf21	5.9288	0.129556	0.466401	FALSE	0	FALSE	FALSE	FALSE
C18orf25	1.47922	0.91807	0.961789	FALSE	0	FALSE	FALSE	FALSE
C18orf32	10.3131	0.001902	0.0843956	FALSE	0	FALSE	FALSE	FALSE
C18orf42	1.71187	0.887169	0.945188	FALSE	0	FALSE	FALSE	FALSE
C18orf54	6.52156	0.0824809	0.393515	FALSE	0	FALSE	FALSE	FALSE
C18orf63	1.80979	0.872194	0.938552	FALSE	0	FALSE	FALSE	FALSE
C18orf65	7.53729	0.034758	0.28239	FALSE	0	FALSE	FALSE	FALSE
C18orf8	10.5148	0.001502	0.0751771	FALSE	0	FALSE	FALSE	FALSE
C19orf12	1.77746	0.877262	0.940769	FALSE	0	FALSE	FALSE	FALSE
C19orf18	2.01777	0.837678	0.921679	FALSE	0	FALSE	FALSE	FALSE
C19orf24	2.75029	0.693034	0.852597	FALSE	0	FALSE	FALSE	FALSE
C19orf25	4.39816	0.34257	0.654561	FALSE	0	FALSE	FALSE	FALSE
C19orf26	4.42329	0.33794	0.651478	FALSE	0	FALSE	FALSE	FALSE
C19orf33	7.24409	0.045054	0.313963	FALSE	0	FALSE	FALSE	FALSE
C19orf35	3.4174	0.545298	0.776708	FALSE	0	FALSE	FALSE	FALSE
C19orf38	10.4224	0.001673	0.079208	FALSE	0	FALSE	FALSE	FALSE
C19orf40	2.85124	0.670698	0.841294	FALSE	0	FALSE	FALSE	FALSE
C19orf43	3.64722	0.494998	0.749094	FALSE	0	FALSE	FALSE	FALSE
C19orf44	2.67089	0.710144	0.860943	FALSE	0	FALSE	FALSE	FALSE
C19orf45	4.85756	0.263892	0.600254	FALSE	0	FALSE	FALSE	FALSE
C19orf47	5.77615	0.144538	0.483496	FALSE	0	FALSE	FALSE	FALSE
C19orf48	5.55461	0.168641	0.509528	FALSE	0	FALSE	FALSE	FALSE
C19orf52	8.82316	0.00993999	0.173446	FALSE	0	FALSE	FALSE	FALSE
C19orf53	1.87373	0.861977	0.932946	FALSE	0	FALSE	FALSE	FALSE
C19orf54	4.8607	0.263373	0.599732	FALSE	0	FALSE	FALSE	FALSE
C19orf57	5.59421	0.164058	0.504442	FALSE	0	FALSE	FALSE	FALSE
C19orf60	4.12907	0.394571	0.690015	FALSE	0	FALSE	FALSE	FALSE
C19orf66	3.18231	0.597454	0.804453	FALSE	0	FALSE	FALSE	FALSE
C19orf67	3.33335	0.564047	0.786726	FALSE	0	FALSE	FALSE	FALSE
C19orf68	5.29726	0.200232	0.544608	FALSE	0	FALSE	FALSE	FALSE
C19orf70	4.79466	0.273857	0.606804	FALSE	0	FALSE	FALSE	FALSE
C19orf71	2.98993	0.640206	0.826683	FALSE	0	FALSE	FALSE	FALSE
C19orf73	6.39458	0.0911089	0.408598	FALSE	0	FALSE	FALSE	FALSE
C19orf80	5.7855	0.143532	0.482231	FALSE	0	FALSE	FALSE	FALSE
C19orf81	4.08026	0.404228	0.695712	FALSE	0	FALSE	FALSE	FALSE
C19orf84	1.78952	0.875354	0.940044	FALSE	0	FALSE	FALSE	FALSE
C1D	3.6848	0.487059	0.744688	FALSE	0	FALSE	FALSE	FALSE
C1GALT1	10.6037	0.00134	0.0695797	FALSE	0	FALSE	FALSE	FALSE
C1GALT1C1	1.27069	0.941148	0.972442	FALSE	0	FALSE	FALSE	FALSE
C1GALT1C1L	2.28693	0.788611	0.897605	FALSE	0	FALSE	FALSE	FALSE
C1orf100	4.81972	0.269819	0.604737	FALSE	0	FALSE	FALSE	FALSE
C1orf101	5.15121	0.219992	0.562135	FALSE	0	FALSE	FALSE	FALSE
C1orf105	4.39848	0.342512	0.654561	FALSE	0	FALSE	FALSE	FALSE
C1orf106	3.91303	0.438503	0.718968	FALSE	0	FALSE	FALSE	FALSE
C1orf109	2.98497	0.641333	0.827079	FALSE	0	FALSE	FALSE	FALSE
C1orf110	3.08575	0.618926	0.816338	FALSE	0	FALSE	FALSE	FALSE
C1orf111	3.35211	0.559808	0.784322	FALSE	0	FALSE	FALSE	FALSE
C1orf112	5.44229	0.181924	0.525674	FALSE	0	FALSE	FALSE	FALSE
C1orf115	5.12615	0.223543	0.564711	FALSE	0	FALSE	FALSE	FALSE
C1orf116	4.63802	0.300074	0.625579	FALSE	0	FALSE	FALSE	FALSE
C1orf122	3.6449	0.495474	0.749159	FALSE	0	FALSE	FALSE	FALSE
C1orf123	6.61272	0.0766539	0.384142	FALSE	0	FALSE	FALSE	FALSE
C1orf127	3.78419	0.465612	0.733779	FALSE	0	FALSE	FALSE	FALSE
C1orf131	3.81198	0.459732	0.730425	FALSE	0	FALSE	FALSE	FALSE
C1orf137	8.37285	0.015654	0.20948	FALSE	0	FALSE	FALSE	FALSE
C1orf141	6.13065	0.11146	0.441161	FALSE	0	FALSE	FALSE	FALSE
C1orf146	5.15177	0.219902	0.562135	FALSE	0	FALSE	FALSE	FALSE
C1orf158	5.01883	0.239225	0.580018	FALSE	0	FALSE	FALSE	FALSE
C1orf159	3.93581	0.433725	0.715878	FALSE	0	FALSE	FALSE	FALSE
C1orf162	3.71422	0.480571	0.740664	FALSE	0	FALSE	FALSE	FALSE
C1orf167	6.69357	0.0716859	0.373809	FALSE	0	FALSE	FALSE	FALSE
C1orf168	1.2125	0.946811	0.97444	FALSE	0	FALSE	FALSE	FALSE
C1orf174	5.47848	0.177483	0.51994	FALSE	0	FALSE	FALSE	FALSE
C1orf177	2.92172	0.655398	0.833722	FALSE	0	FALSE	FALSE	FALSE
C1orf185	10.7971	0.001067	0.0643576	FALSE	0	FALSE	FALSE	FALSE
C1orf186	7.7556	0.028284	0.262607	FALSE	0	FALSE	FALSE	FALSE
C1orf189	4.45117	0.332913	0.647957	FALSE	0	FALSE	FALSE	FALSE
C1orf194	0.757354	0.979682	0.991072	FALSE	0	FALSE	FALSE	FALSE
C1orf195	6.59749	0.0775939	0.385619	FALSE	0	FALSE	FALSE	FALSE
C1orf198	2.23357	0.798793	0.902179	FALSE	0	FALSE	FALSE	FALSE
C1orf204	2.17624	0.809322	0.906479	FALSE	0	FALSE	FALSE	FALSE
C1orf21	7.61462	0.032285	0.275551	FALSE	0	FALSE	FALSE	FALSE
C1orf210	4.04556	0.411283	0.7009	FALSE	0	FALSE	FALSE	FALSE
C1orf216	5.79126	0.14292	0.481127	FALSE	0	FALSE	FALSE	FALSE
C1orf226	6.56435	0.0797349	0.388792	FALSE	0	FALSE	FALSE	FALSE
C1orf228	3.34329	0.561814	0.785866	FALSE	0	FALSE	FALSE	FALSE
C1orf229	4.20861	0.378743	0.67924	FALSE	0	FALSE	FALSE	FALSE
C1orf233	3.28447	0.574852	0.792431	FALSE	0	FALSE	FALSE	FALSE
C1orf234	8.13749	0.019709	0.228589	FALSE	0	FALSE	FALSE	FALSE
C1orf27	4.83655	0.267153	0.602443	FALSE	0	FALSE	FALSE	FALSE
C1orf35	5.23533	0.208525	0.552414	FALSE	0	FALSE	FALSE	FALSE
C1orf43	6.10064	0.113983	0.444232	FALSE	0	FALSE	FALSE	FALSE
C1orf50	2.78403	0.685634	0.848813	FALSE	0	FALSE	FALSE	FALSE
C1orf52	6.5733	0.0791389	0.38771	FALSE	0	FALSE	FALSE	FALSE
C1orf53	6.24478	0.102183	0.426869	FALSE	0	FALSE	FALSE	FALSE
C1orf54	3.78828	0.46472	0.733194	FALSE	0	FALSE	FALSE	FALSE
C1orf56	4.4617	0.331005	0.646709	FALSE	0	FALSE	FALSE	FALSE
C1orf61	5.94212	0.128196	0.464309	FALSE	0	FALSE	FALSE	FALSE
C1orf64	4.0669	0.406963	0.697776	FALSE	0	FALSE	FALSE	FALSE
C1orf68	2.05532	0.831124	0.91891	FALSE	0	FALSE	FALSE	FALSE
C1orf74	3.94458	0.431838	0.715169	FALSE	0	FALSE	FALSE	FALSE
C1orf86	8.37859	0.015577	0.209116	FALSE	0	FALSE	FALSE	FALSE
C1orf87	2.79584	0.683071	0.84773	FALSE	0	FALSE	FALSE	FALSE
C1orf94	3.3753	0.554659	0.78131	FALSE	0	FALSE	FALSE	FALSE
C1orf95	2.41463	0.763443	0.885661	FALSE	0	FALSE	FALSE	FALSE
C1QA	2.96588	0.645561	0.829012	FALSE	0	FALSE	FALSE	FALSE
C1QB	4.15207	0.389967	0.687422	FALSE	0	FALSE	FALSE	FALSE
C1QBP	5.47788	0.177568	0.519991	FALSE	0	FALSE	FALSE	FALSE
C1QC	4.07481	0.405368	0.696564	FALSE	0	FALSE	FALSE	FALSE
C1QL1	3.13105	0.608819	0.810513	FALSE	0	FALSE	FALSE	FALSE
C1QL2	3.48364	0.530762	0.769791	FALSE	0	FALSE	FALSE	FALSE
C1QL3	3.51258	0.524279	0.76636	FALSE	0	FALSE	FALSE	FALSE
C1QL4	4.91092	0.255572	0.593442	FALSE	0	FALSE	FALSE	FALSE
C1QTNF1	4.31028	0.359014	0.667122	FALSE	0	FALSE	FALSE	FALSE
C1QTNF2	3.26488	0.579261	0.795426	FALSE	0	FALSE	FALSE	FALSE
C1QTNF3	1.8666	0.863167	0.933577	FALSE	0	FALSE	FALSE	FALSE
C1QTNF4	8.07863	0.020825	0.234667	FALSE	0	FALSE	FALSE	FALSE
C1QTNF5	5.83695	0.138366	0.477141	FALSE	0	FALSE	FALSE	FALSE
C1QTNF6	4.80764	0.271725	0.605738	FALSE	0	FALSE	FALSE	FALSE
C1QTNF7	4.90612	0.256234	0.594085	FALSE	0	FALSE	FALSE	FALSE
C1QTNF8	1.68884	0.890543	0.947287	FALSE	0	FALSE	FALSE	FALSE
C1QTNF9	1.18954	0.948902	0.975488	FALSE	0	FALSE	FALSE	FALSE
C1QTNF9B	2.56507	0.732471	0.872725	FALSE	0	FALSE	FALSE	FALSE
C1QTNF9B-AS1	4.20507	0.379431	0.679799	FALSE	0	FALSE	FALSE	FALSE
C1RL	1.92479	0.853499	0.928905	FALSE	0	FALSE	FALSE	FALSE
C1S	6.88271	0.0612639	0.352675	FALSE	0	FALSE	FALSE	FALSE
C2	9.08303	0.00755399	0.155298	FALSE	0	FALSE	FALSE	FALSE
C20orf141	3.68398	0.487224	0.74477	FALSE	0	FALSE	FALSE	FALSE
C20orf173	6.57554	0.0789719	0.387348	FALSE	0	FALSE	FALSE	FALSE
C20orf194	4.83665	0.267131	0.602443	FALSE	0	FALSE	FALSE	FALSE
C20orf195	2.58661	0.728022	0.870749	FALSE	0	FALSE	FALSE	FALSE
C20orf196	4.69626	0.290155	0.619049	FALSE	0	FALSE	FALSE	FALSE
C20orf197	3.08026	0.620145	0.816984	FALSE	0	FALSE	FALSE	FALSE
C20orf202	5.44682	0.181366	0.525141	FALSE	0	FALSE	FALSE	FALSE
C20orf203	7.0972	0.0511309	0.330593	FALSE	0	FALSE	FALSE	FALSE
C20orf24	4.73978	0.282865	0.613539	FALSE	0	FALSE	FALSE	FALSE
C20orf27	2.27854	0.790162	0.898475	FALSE	0	FALSE	FALSE	FALSE
C20orf78	2.18658	0.807476	0.905954	FALSE	0	FALSE	FALSE	FALSE
C20orf85	4.28797	0.363188	0.669436	FALSE	0	FALSE	FALSE	FALSE
C20orf96	5.68365	0.154239	0.494934	FALSE	0	FALSE	FALSE	FALSE
C21orf140	2.84137	0.672944	0.842629	FALSE	0	FALSE	FALSE	FALSE
C21orf2	4.53094	0.318689	0.639444	FALSE	0	FALSE	FALSE	FALSE
C21orf33	5.11194	0.225549	0.567441	FALSE	0	FALSE	FALSE	FALSE
C21orf58	2.18768	0.807287	0.905954	FALSE	0	FALSE	FALSE	FALSE
C21orf59	4.93937	0.25117	0.589969	FALSE	0	FALSE	FALSE	FALSE
C21orf62	4.43069	0.336564	0.650782	FALSE	0	FALSE	FALSE	FALSE
C21orf91	5.08429	0.22958	0.571086	FALSE	0	FALSE	FALSE	FALSE
C22orf15	5.18335	0.215519	0.559648	FALSE	0	FALSE	FALSE	FALSE
C22orf23	5.8478	0.1373	0.475373	FALSE	0	FALSE	FALSE	FALSE
C22orf24	3.58947	0.50745	0.755651	FALSE	0	FALSE	FALSE	FALSE
C22orf29	5.10916	0.225987	0.568018	FALSE	0	FALSE	FALSE	FALSE
C22orf31	6.68028	0.0724299	0.375228	FALSE	0	FALSE	FALSE	FALSE
C22orf34	3.06067	0.624464	0.819129	FALSE	0	FALSE	FALSE	FALSE
C22orf39	5.07523	0.230889	0.572033	FALSE	0	FALSE	FALSE	FALSE
C22orf42	5.70258	0.152207	0.493025	FALSE	0	FALSE	FALSE	FALSE
C22orf46	5.06918	0.231772	0.573121	FALSE	0	FALSE	FALSE	FALSE
C2CD2	2.34888	0.776565	0.892367	FALSE	0	FALSE	FALSE	FALSE
C2CD2L	4.61072	0.304794	0.630115	FALSE	0	FALSE	FALSE	FALSE
C2CD3	3.60453	0.504179	0.753512	FALSE	0	FALSE	FALSE	FALSE
C2CD4A	3.78515	0.465391	0.733613	FALSE	0	FALSE	FALSE	FALSE
C2CD4B	1.77585	0.877502	0.940815	FALSE	0	FALSE	FALSE	FALSE
C2CD4C	3.30803	0.569546	0.789519	FALSE	0	FALSE	FALSE	FALSE
C2CD4D	4.07274	0.405761	0.696779	FALSE	0	FALSE	FALSE	FALSE
C2CD5	1.84401	0.866805	0.935391	FALSE	0	FALSE	FALSE	FALSE
C2orf15	2.63756	0.717226	0.864368	FALSE	0	FALSE	FALSE	FALSE
C2orf16	5.48999	0.176172	0.518768	FALSE	0	FALSE	FALSE	FALSE
C2orf27A	3.63382	0.497851	0.750501	FALSE	0	FALSE	FALSE	FALSE
C2orf27B	3.13434	0.608059	0.810164	FALSE	0	FALSE	FALSE	FALSE
C2orf40	4.1027	0.39979	0.692698	FALSE	0	FALSE	FALSE	FALSE
C2orf42	9.0706	0.00764999	0.155444	FALSE	0	FALSE	FALSE	FALSE
C2orf44	5.06748	0.231985	0.57317	FALSE	0	FALSE	FALSE	FALSE
C2orf47	7.16516	0.048215	0.321645	FALSE	0	FALSE	FALSE	FALSE
C2orf48	5.67852	0.154802	0.49574	FALSE	0	FALSE	FALSE	FALSE
C2orf49	6.84413	0.0632669	0.356929	FALSE	0	FALSE	FALSE	FALSE
C2orf50	2.47974	0.750348	0.879518	FALSE	0	FALSE	FALSE	FALSE
C2orf54	2.18232	0.808227	0.905954	FALSE	0	FALSE	FALSE	FALSE
C2orf57	2.94148	0.650897	0.831545	FALSE	0	FALSE	FALSE	FALSE
C2orf61	3.97464	0.425757	0.71024	FALSE	0	FALSE	FALSE	FALSE
C2orf66	4.13059	0.394259	0.689729	FALSE	0	FALSE	FALSE	FALSE
C2orf68	3.41533	0.545768	0.776777	FALSE	0	FALSE	FALSE	FALSE
C2orf69	6.72031	0.0701679	0.371666	FALSE	0	FALSE	FALSE	FALSE
C2orf70	5.14685	0.220634	0.562793	FALSE	0	FALSE	FALSE	FALSE
C2orf71	4.04927	0.410565	0.700301	FALSE	0	FALSE	FALSE	FALSE
C2orf72	7.04972	0.0532939	0.336835	FALSE	0	FALSE	FALSE	FALSE
C2orf73	3.12364	0.61044	0.811181	FALSE	0	FALSE	FALSE	FALSE
C2orf74	11.1832	0.000678999	0.04929	FALSE	0	TRUE	FALSE	FALSE
C2orf76	6.71881	0.0702539	0.371666	FALSE	0	FALSE	FALSE	FALSE
C2orf78	2.39714	0.76687	0.887466	FALSE	0	FALSE	FALSE	FALSE
C2orf80	1.19472	0.948453	0.975289	FALSE	0	FALSE	FALSE	FALSE
C2orf81	5.26949	0.203884	0.547968	FALSE	0	FALSE	FALSE	FALSE
C2orf82	8.0673	0.021064	0.235472	FALSE	0	FALSE	FALSE	FALSE
C2orf83	3.07011	0.622348	0.817836	FALSE	0	FALSE	FALSE	FALSE
C2orf88	2.36635	0.773069	0.890656	FALSE	0	FALSE	FALSE	FALSE
C2orf91	4.96647	0.24712	0.586028	FALSE	0	FALSE	FALSE	FALSE
C3	3.7233	0.47861	0.740479	FALSE	0	FALSE	FALSE	FALSE
C3AR1	6.06305	0.117327	0.448597	FALSE	0	FALSE	FALSE	FALSE
C3orf14	5.88432	0.133768	0.470806	FALSE	0	FALSE	FALSE	FALSE
C3orf17	2.63326	0.718127	0.864635	FALSE	0	FALSE	FALSE	FALSE
C3orf18	11.652	0.000362	0.0361621	FALSE	0	TRUE	FALSE	FALSE
C3orf20	5.19919	0.213405	0.558311	FALSE	0	FALSE	FALSE	FALSE
C3orf22	3.65158	0.494079	0.748911	FALSE	0	FALSE	FALSE	FALSE
C3orf30	5.75701	0.146446	0.485861	FALSE	0	FALSE	FALSE	FALSE
C3orf33	3.11389	0.612604	0.812152	FALSE	0	FALSE	FALSE	FALSE
C3orf35	3.08421	0.619268	0.816505	FALSE	0	FALSE	FALSE	FALSE
C3orf36	1.87248	0.862191	0.932946	FALSE	0	FALSE	FALSE	FALSE
C3orf38	3.94562	0.43163	0.715073	FALSE	0	FALSE	FALSE	FALSE
C3orf52	5.73885	0.148411	0.488468	FALSE	0	FALSE	FALSE	FALSE
C3orf56	5.41718	0.184992	0.529321	FALSE	0	FALSE	FALSE	FALSE
C3orf58	2.72411	0.698707	0.854613	FALSE	0	FALSE	FALSE	FALSE
C3orf62	7.90713	0.024526	0.249758	FALSE	0	FALSE	FALSE	FALSE
C3orf67	1.77933	0.876943	0.940739	FALSE	0	FALSE	FALSE	FALSE
C3orf70	8.09945	0.020396	0.232457	FALSE	0	FALSE	FALSE	FALSE
C3orf79	4.10723	0.398894	0.691929	FALSE	0	FALSE	FALSE	FALSE
C3orf80	1.06882	0.959272	0.980863	FALSE	0	FALSE	FALSE	FALSE
C3orf84	8.88088	0.00938699	0.170575	FALSE	0	FALSE	FALSE	FALSE
C4A	4.44601	0.333878	0.648595	FALSE	0	FALSE	FALSE	FALSE
C4B	7.98014	0.022872	0.241444	FALSE	0	FALSE	FALSE	FALSE
C4BPA	3.84508	0.452706	0.725725	FALSE	0	FALSE	FALSE	FALSE
C4BPB	1.89198	0.858962	0.931299	FALSE	0	FALSE	FALSE	FALSE
C4orf17	3.99747	0.421036	0.707516	FALSE	0	FALSE	FALSE	FALSE
C4orf19	3.55307	0.515315	0.76028	FALSE	0	FALSE	FALSE	FALSE
C4orf22	7.03476	0.0539479	0.338008	FALSE	0	FALSE	FALSE	FALSE
C4orf26	5.32236	0.196947	0.540761	FALSE	0	FALSE	FALSE	FALSE
C4orf27	1.71682	0.886424	0.944961	FALSE	0	FALSE	FALSE	FALSE
C4orf29	7.9391	0.023789	0.24589	FALSE	0	FALSE	FALSE	FALSE
C4orf3	2.87299	0.666043	0.839292	FALSE	0	FALSE	FALSE	FALSE
C4orf32	5.05787	0.233385	0.574692	FALSE	0	FALSE	FALSE	FALSE
C4orf33	3.80419	0.461406	0.731501	FALSE	0	FALSE	FALSE	FALSE
C4orf36	3.99636	0.421263	0.707516	FALSE	0	FALSE	FALSE	FALSE
C4orf45	3.11938	0.611377	0.811525	FALSE	0	FALSE	FALSE	FALSE
C4orf46	4.5016	0.323984	0.642245	FALSE	0	FALSE	FALSE	FALSE
C4orf47	2.41398	0.763577	0.885661	FALSE	0	FALSE	FALSE	FALSE
C4orf48	5.80915	0.141155	0.480156	FALSE	0	FALSE	FALSE	FALSE
C4orf50	2.59861	0.725474	0.869257	FALSE	0	FALSE	FALSE	FALSE
C4orf51	2.54869	0.735944	0.872955	FALSE	0	FALSE	FALSE	FALSE
C5	10.7899	0.001073	0.0643576	FALSE	0	FALSE	FALSE	FALSE
C5AR1	1.5418	0.910261	0.957641	FALSE	0	FALSE	FALSE	FALSE
C5AR2	3.16024	0.602391	0.806833	FALSE	0	FALSE	FALSE	FALSE
C5orf15	3.35576	0.55897	0.783799	FALSE	0	FALSE	FALSE	FALSE
C5orf22	2.64854	0.714932	0.863413	FALSE	0	FALSE	FALSE	FALSE
C5orf24	5.44935	0.181032	0.525126	FALSE	0	FALSE	FALSE	FALSE
C5orf28	6.71397	0.0705119	0.371999	FALSE	0	FALSE	FALSE	FALSE
C5orf30	5.77426	0.144744	0.483578	FALSE	0	FALSE	FALSE	FALSE
C5orf34	7.05405	0.0530519	0.336401	FALSE	0	FALSE	FALSE	FALSE
C5orf38	6.12869	0.111636	0.44127	FALSE	0	FALSE	FALSE	FALSE
C5orf42	2.22694	0.800034	0.902808	FALSE	0	FALSE	FALSE	FALSE
C5orf45	3.7436	0.474315	0.738714	FALSE	0	FALSE	FALSE	FALSE
C5orf46	2.46813	0.7527	0.880913	FALSE	0	FALSE	FALSE	FALSE
C5orf47	2.17177	0.810173	0.907059	FALSE	0	FALSE	FALSE	FALSE
C5orf49	5.35717	0.192544	0.536939	FALSE	0	FALSE	FALSE	FALSE
C5orf51	5.7238	0.149961	0.490108	FALSE	0	FALSE	FALSE	FALSE
C5orf52	2.21352	0.80245	0.903662	FALSE	0	FALSE	FALSE	FALSE
C5orf58	4.04633	0.411145	0.7009	FALSE	0	FALSE	FALSE	FALSE
C5orf60	5.70036	0.152431	0.493228	FALSE	0	FALSE	FALSE	FALSE
C5orf63	1.63417	0.898098	0.951325	FALSE	0	FALSE	FALSE	FALSE
C5orf64	3.79409	0.463483	0.732521	FALSE	0	FALSE	FALSE	FALSE
C5orf66	5.0891	0.228858	0.570835	FALSE	0	FALSE	FALSE	FALSE
C5orf67	7.24952	0.044836	0.313539	FALSE	0	FALSE	FALSE	FALSE
C6	6.04927	0.118514	0.4501	FALSE	0	FALSE	FALSE	FALSE
C6orf1	11.3231	0.000564999	0.0443629	FALSE	0	TRUE	FALSE	FALSE
C6orf10	7.65587	0.03107	0.272169	FALSE	0	FALSE	FALSE	FALSE
C6orf106	15.2926	2e-06	0.001908	FALSE	0	TRUE	TRUE	FALSE
C6orf118	3.56772	0.512158	0.758459	FALSE	0	FALSE	FALSE	FALSE
C6orf120	2.76789	0.689218	0.850672	FALSE	0	FALSE	FALSE	FALSE
C6orf132	3.37338	0.555037	0.781501	FALSE	0	FALSE	FALSE	FALSE
C6orf136	6.72007	0.0701829	0.371666	FALSE	0	FALSE	FALSE	FALSE
C6orf141	2.19126	0.806608	0.905593	FALSE	0	FALSE	FALSE	FALSE
C6orf15	6.99733	0.0556409	0.34173	FALSE	0	FALSE	FALSE	FALSE
C6orf163	7.42146	0.038464	0.294335	FALSE	0	FALSE	FALSE	FALSE
C6orf165	8.94292	0.00880799	0.165141	FALSE	0	FALSE	FALSE	FALSE
C6orf183	3.19802	0.594029	0.802886	FALSE	0	FALSE	FALSE	FALSE
C6orf201	4.84256	0.266205	0.60148	FALSE	0	FALSE	FALSE	FALSE
C6orf203	4.06014	0.408352	0.698554	FALSE	0	FALSE	FALSE	FALSE
C6orf222	4.0415	0.412096	0.701339	FALSE	0	FALSE	FALSE	FALSE
C6orf223	5.73044	0.149254	0.489222	FALSE	0	FALSE	FALSE	FALSE
C6orf226	4.28774	0.363228	0.669436	FALSE	0	FALSE	FALSE	FALSE
C6orf229	5.52239	0.172343	0.513999	FALSE	0	FALSE	FALSE	FALSE
C6orf25	2.89831	0.660443	0.835843	FALSE	0	FALSE	FALSE	FALSE
C6orf47	7.70666	0.029619	0.267499	FALSE	0	FALSE	FALSE	FALSE
C6orf48	7.76637	0.028024	0.261995	FALSE	0	FALSE	FALSE	FALSE
C6orf52	4.87743	0.26073	0.596542	FALSE	0	FALSE	FALSE	FALSE
C6orf58	4.88319	0.259827	0.596138	FALSE	0	FALSE	FALSE	FALSE
C6orf62	1.78989	0.875287	0.940044	FALSE	0	FALSE	FALSE	FALSE
C6orf7	7.00938	0.0550789	0.340871	FALSE	0	FALSE	FALSE	FALSE
C6orf89	5.09134	0.228547	0.570535	FALSE	0	FALSE	FALSE	FALSE
C6orf99	6.2144	0.104556	0.429969	FALSE	0	FALSE	FALSE	FALSE
C7	1.43983	0.922763	0.964016	FALSE	0	FALSE	FALSE	FALSE
C7orf25	2.28682	0.788629	0.897605	FALSE	0	FALSE	FALSE	FALSE
C7orf26	3.58283	0.508903	0.756249	FALSE	0	FALSE	FALSE	FALSE
C7orf31	4.52236	0.320229	0.640556	FALSE	0	FALSE	FALSE	FALSE
C7orf33	0.607502	0.986305	0.994136	FALSE	0	FALSE	FALSE	FALSE
C7orf34	4.85124	0.264871	0.601229	FALSE	0	FALSE	FALSE	FALSE
C7orf43	2.87375	0.665888	0.839233	FALSE	0	FALSE	FALSE	FALSE
C7orf49	3.4914	0.529049	0.768917	FALSE	0	FALSE	FALSE	FALSE
C7orf50	4.94575	0.250218	0.589243	FALSE	0	FALSE	FALSE	FALSE
C7orf55	1.75468	0.880726	0.942682	FALSE	0	FALSE	FALSE	FALSE
C7orf55-LUC7L2	2.29429	0.787175	0.897157	FALSE	0	FALSE	FALSE	FALSE
C7orf57	6.22277	0.103908	0.429219	FALSE	0	FALSE	FALSE	FALSE
C7orf60	6.26996	0.100294	0.424219	FALSE	0	FALSE	FALSE	FALSE
C7orf61	3.07501	0.621321	0.817819	FALSE	0	FALSE	FALSE	FALSE
C7orf62	4.09908	0.400501	0.692986	FALSE	0	FALSE	FALSE	FALSE
C7orf65	1.35926	0.931899	0.967496	FALSE	0	FALSE	FALSE	FALSE
C7orf66	3.48395	0.530707	0.769791	FALSE	0	FALSE	FALSE	FALSE
C7orf69	5.14952	0.22025	0.562641	FALSE	0	FALSE	FALSE	FALSE
C7orf71	7.89579	0.0248	0.25076	FALSE	0	FALSE	FALSE	FALSE
C7orf72	4.90765	0.256018	0.594043	FALSE	0	FALSE	FALSE	FALSE
C7orf73	3.57229	0.511152	0.757569	FALSE	0	FALSE	FALSE	FALSE
C7orf76	3.03042	0.631312	0.822709	FALSE	0	FALSE	FALSE	FALSE
C7orf77	9.52368	0.004695	0.128605	FALSE	0	FALSE	FALSE	FALSE
C8A	2.66615	0.711201	0.861503	FALSE	0	FALSE	FALSE	FALSE
C8B	1.16529	0.951068	0.976848	FALSE	0	FALSE	FALSE	FALSE
C8G	4.80205	0.272656	0.606419	FALSE	0	FALSE	FALSE	FALSE
C8orf22	3.35951	0.558125	0.783441	FALSE	0	FALSE	FALSE	FALSE
C8orf31	6.12627	0.111853	0.441412	FALSE	0	FALSE	FALSE	FALSE
C8orf33	6.93642	0.0586019	0.346423	FALSE	0	FALSE	FALSE	FALSE
C8orf34	3.94772	0.431168	0.714528	FALSE	0	FALSE	FALSE	FALSE
C8orf37	3.97598	0.425459	0.710061	FALSE	0	FALSE	FALSE	FALSE
C8orf4	2.18507	0.807732	0.905954	FALSE	0	FALSE	FALSE	FALSE
C8orf44	3.41078	0.546769	0.777338	FALSE	0	FALSE	FALSE	FALSE
C8orf44-SGK3	5.67651	0.155025	0.495955	FALSE	0	FALSE	FALSE	FALSE
C8orf46	8.82696	0.00990799	0.173205	FALSE	0	FALSE	FALSE	FALSE
C8orf48	3.8284	0.456209	0.728026	FALSE	0	FALSE	FALSE	FALSE
C8orf58	1.77763	0.877231	0.940769	FALSE	0	FALSE	FALSE	FALSE
C8orf59	6.03577	0.119727	0.452444	FALSE	0	FALSE	FALSE	FALSE
C8orf74	4.55941	0.313673	0.637299	FALSE	0	FALSE	FALSE	FALSE
C8orf76	4.71603	0.286778	0.616671	FALSE	0	FALSE	FALSE	FALSE
C8orf82	2.40183	0.765963	0.886861	FALSE	0	FALSE	FALSE	FALSE
C8orf86	4.48627	0.326735	0.644618	FALSE	0	FALSE	FALSE	FALSE
C8orf87	4.36587	0.348531	0.65944	FALSE	0	FALSE	FALSE	FALSE
C8orf88	6.41647	0.0895399	0.406083	FALSE	0	FALSE	FALSE	FALSE
C8orf89	2.17875	0.808849	0.906225	FALSE	0	FALSE	FALSE	FALSE
C9	1.40298	0.926971	0.965732	FALSE	0	FALSE	FALSE	FALSE
C9orf106	4.47499	0.328706	0.645728	FALSE	0	FALSE	FALSE	FALSE
C9orf114	4.25118	0.370308	0.673287	FALSE	0	FALSE	FALSE	FALSE
C9orf116	3.91021	0.439126	0.719309	FALSE	0	FALSE	FALSE	FALSE
C9orf117	1.90105	0.85755	0.930569	FALSE	0	FALSE	FALSE	FALSE
C9orf129	3.55851	0.514162	0.759736	FALSE	0	FALSE	FALSE	FALSE
C9orf131	3.0751	0.621304	0.817819	FALSE	0	FALSE	FALSE	FALSE
C9orf135	5.98822	0.123941	0.458293	FALSE	0	FALSE	FALSE	FALSE
C9orf139	3.99647	0.421239	0.707516	FALSE	0	FALSE	FALSE	FALSE
C9orf142	4.00244	0.420042	0.706886	FALSE	0	FALSE	FALSE	FALSE
C9orf152	5.9615	0.126455	0.461772	FALSE	0	FALSE	FALSE	FALSE
C9orf153	3.17308	0.599556	0.805571	FALSE	0	FALSE	FALSE	FALSE
C9orf156	4.43526	0.335734	0.650071	FALSE	0	FALSE	FALSE	FALSE
C9orf16	8.67896	0.011507	0.184499	FALSE	0	FALSE	FALSE	FALSE
C9orf163	2.72442	0.698649	0.854613	FALSE	0	FALSE	FALSE	FALSE
C9orf170	4.38483	0.34498	0.656679	FALSE	0	FALSE	FALSE	FALSE
C9orf171	4.95006	0.249558	0.588501	FALSE	0	FALSE	FALSE	FALSE
C9orf172	1.1685	0.950769	0.976723	FALSE	0	FALSE	FALSE	FALSE
C9orf173	3.93819	0.433229	0.715878	FALSE	0	FALSE	FALSE	FALSE
C9orf24	4.58489	0.309237	0.633684	FALSE	0	FALSE	FALSE	FALSE
C9orf3	6.30734	0.0973999	0.419682	FALSE	0	FALSE	FALSE	FALSE
C9orf40	5.92343	0.130067	0.46665	FALSE	0	FALSE	FALSE	FALSE
C9orf41	3.5737	0.510832	0.757381	FALSE	0	FALSE	FALSE	FALSE
C9orf43	3.37255	0.555207	0.781567	FALSE	0	FALSE	FALSE	FALSE
C9orf47	3.33505	0.56367	0.786726	FALSE	0	FALSE	FALSE	FALSE
C9orf50	9.07942	0.00757999	0.155298	FALSE	0	FALSE	FALSE	FALSE
C9orf57	7.12209	0.0500589	0.328334	FALSE	0	FALSE	FALSE	FALSE
C9orf62	4.43965	0.334978	0.649464	FALSE	0	FALSE	FALSE	FALSE
C9orf64	5.96885	0.125724	0.460483	FALSE	0	FALSE	FALSE	FALSE
C9orf66	4.60181	0.306321	0.63143	FALSE	0	FALSE	FALSE	FALSE
C9orf69	3.38096	0.553359	0.780618	FALSE	0	FALSE	FALSE	FALSE
C9orf72	3.34278	0.561926	0.785866	FALSE	0	FALSE	FALSE	FALSE
C9orf78	1.69434	0.88973	0.947007	FALSE	0	FALSE	FALSE	FALSE
C9orf84	5.39588	0.187686	0.532497	FALSE	0	FALSE	FALSE	FALSE
C9orf85	6.49006	0.0845249	0.396139	FALSE	0	FALSE	FALSE	FALSE
C9orf89	1.90085	0.857579	0.930569	FALSE	0	FALSE	FALSE	FALSE
C9orf9	8.86723	0.00952099	0.17147	FALSE	0	FALSE	FALSE	FALSE
C9orf91	3.02145	0.63333	0.823325	FALSE	0	FALSE	FALSE	FALSE
C9orf92	1.94935	0.849411	0.92716	FALSE	0	FALSE	FALSE	FALSE
CA1	2.37332	0.771674	0.890133	FALSE	0	FALSE	FALSE	FALSE
CA10	1.63251	0.898302	0.951355	FALSE	0	FALSE	FALSE	FALSE
CA11	7.58958	0.033083	0.277339	FALSE	0	FALSE	FALSE	FALSE
CA12	5.7823	0.143919	0.482974	FALSE	0	FALSE	FALSE	FALSE
CA13	5.39617	0.187644	0.532497	FALSE	0	FALSE	FALSE	FALSE
CA14	7.32612	0.041891	0.304155	FALSE	0	FALSE	FALSE	FALSE
CA2	2.49652	0.746845	0.877832	FALSE	0	FALSE	FALSE	FALSE
CA3	1.96362	0.847027	0.926287	FALSE	0	FALSE	FALSE	FALSE
CA4	3.56518	0.512701	0.758835	FALSE	0	FALSE	FALSE	FALSE
CA5A	3.94322	0.432132	0.715345	FALSE	0	FALSE	FALSE	FALSE
CA5B	2.63663	0.717421	0.864494	FALSE	0	FALSE	FALSE	FALSE
CA6	2.80116	0.681886	0.846749	FALSE	0	FALSE	FALSE	FALSE
CA7	5.15485	0.219495	0.561997	FALSE	0	FALSE	FALSE	FALSE
CA8	6.79721	0.0658309	0.362503	FALSE	0	FALSE	FALSE	FALSE
CA9	7.56561	0.033828	0.27884	FALSE	0	FALSE	FALSE	FALSE
CAAP1	5.70239	0.152223	0.493025	FALSE	0	FALSE	FALSE	FALSE
CAB39	3.09717	0.616316	0.814752	FALSE	0	FALSE	FALSE	FALSE
CAB39L	3.03672	0.629854	0.821852	FALSE	0	FALSE	FALSE	FALSE
CABIN1	4.34206	0.353019	0.663242	FALSE	0	FALSE	FALSE	FALSE
CABLES1	5.88883	0.133364	0.470435	FALSE	0	FALSE	FALSE	FALSE
CABLES2	4.26559	0.367498	0.671248	FALSE	0	FALSE	FALSE	FALSE
CABP1	2.76666	0.689474	0.850806	FALSE	0	FALSE	FALSE	FALSE
CABP2	4.981	0.24485	0.584332	FALSE	0	FALSE	FALSE	FALSE
CABP4	3.01057	0.63573	0.824703	FALSE	0	FALSE	FALSE	FALSE
CABP5	5.85574	0.136562	0.47443	FALSE	0	FALSE	FALSE	FALSE
CABP7	5.37644	0.190064	0.534178	FALSE	0	FALSE	FALSE	FALSE
CABS1	3.19498	0.594707	0.803084	FALSE	0	FALSE	FALSE	FALSE
CABYR	2.54126	0.737513	0.87343	FALSE	0	FALSE	FALSE	FALSE
CACFD1	8.70838	0.011173	0.18346	FALSE	0	FALSE	FALSE	FALSE
CACHD1	0.949475	0.968068	0.985398	FALSE	0	FALSE	FALSE	FALSE
CACNA1A	6.49441	0.0842429	0.395729	FALSE	0	FALSE	FALSE	FALSE
CACNA1B	7.28143	0.043567	0.309939	FALSE	0	FALSE	FALSE	FALSE
CACNA1C	6.98792	0.0560999	0.34222	FALSE	0	FALSE	FALSE	FALSE
CACNA1D	7.33356	0.041636	0.303907	FALSE	0	FALSE	FALSE	FALSE
CACNA1E	4.6138	0.304238	0.629482	FALSE	0	FALSE	FALSE	FALSE
CACNA1F	1.54972	0.909286	0.957619	FALSE	0	FALSE	FALSE	FALSE
CACNA1G	7.15465	0.048654	0.323701	FALSE	0	FALSE	FALSE	FALSE
CACNA1H	7.90289	0.024618	0.249979	FALSE	0	FALSE	FALSE	FALSE
CACNA1I	3.76723	0.46921	0.736217	FALSE	0	FALSE	FALSE	FALSE
CACNA1S	5.16794	0.217677	0.561066	FALSE	0	FALSE	FALSE	FALSE
CACNA2D1	2.43783	0.758755	0.883663	FALSE	0	FALSE	FALSE	FALSE
CACNA2D2	10.3123	0.001902	0.0843956	FALSE	0	FALSE	FALSE	FALSE
CACNA2D3	6.67273	0.0729019	0.37675	FALSE	0	FALSE	FALSE	FALSE
CACNA2D4	6.88921	0.0609489	0.352113	FALSE	0	FALSE	FALSE	FALSE
CACNB1	6.2902	0.0986969	0.42185	FALSE	0	FALSE	FALSE	FALSE
CACNB2	13.346	3.6e-05	0.00979104	FALSE	0	TRUE	TRUE	FALSE
CACNB3	2.53507	0.738801	0.873895	FALSE	0	FALSE	FALSE	FALSE
CACNB4	4.1273	0.394898	0.690079	FALSE	0	FALSE	FALSE	FALSE
CACNG1	5.39963	0.187173	0.53197	FALSE	0	FALSE	FALSE	FALSE
CACNG2	6.43144	0.0885249	0.404758	FALSE	0	FALSE	FALSE	FALSE
CACNG3	4.68081	0.292678	0.621345	FALSE	0	FALSE	FALSE	FALSE
CACNG4	2.10155	0.82294	0.914538	FALSE	0	FALSE	FALSE	FALSE
CACNG5	6.26417	0.100727	0.424974	FALSE	0	FALSE	FALSE	FALSE
CACNG6	3.00101	0.637796	0.825591	FALSE	0	FALSE	FALSE	FALSE
CACNG7	6.96674	0.0570719	0.344441	FALSE	0	FALSE	FALSE	FALSE
CACNG8	2.90788	0.658333	0.834942	FALSE	0	FALSE	FALSE	FALSE
CACTIN	1.97276	0.845447	0.925566	FALSE	0	FALSE	FALSE	FALSE
CACUL1	5.56178	0.167817	0.508099	FALSE	0	FALSE	FALSE	FALSE
CACYBP	5.2352	0.208545	0.552414	FALSE	0	FALSE	FALSE	FALSE
CAD	5.78231	0.143918	0.482974	FALSE	0	FALSE	FALSE	FALSE
CADM1	3.60638	0.503793	0.753512	FALSE	0	FALSE	FALSE	FALSE
CADM2	6.081	0.11572	0.446512	FALSE	0	FALSE	FALSE	FALSE
CADM3	4.04173	0.412055	0.701339	FALSE	0	FALSE	FALSE	FALSE
CADM4	5.65645	0.157197	0.498619	FALSE	0	FALSE	FALSE	FALSE
CADPS	4.85312	0.264579	0.600829	FALSE	0	FALSE	FALSE	FALSE
CADPS2	3.39397	0.550542	0.779452	FALSE	0	FALSE	FALSE	FALSE
CAGE1	5.17325	0.21693	0.560444	FALSE	0	FALSE	FALSE	FALSE
CALB1	3.93413	0.434063	0.715878	FALSE	0	FALSE	FALSE	FALSE
CALB2	3.83097	0.455649	0.727878	FALSE	0	FALSE	FALSE	FALSE
CALCA	2.37462	0.771432	0.890026	FALSE	0	FALSE	FALSE	FALSE
CALCB	3.54541	0.517044	0.761439	FALSE	0	FALSE	FALSE	FALSE
CALCOCO1	4.76017	0.27945	0.611148	FALSE	0	FALSE	FALSE	FALSE
CALCOCO2	3.83015	0.455828	0.727945	FALSE	0	FALSE	FALSE	FALSE
CALCR	4.08201	0.403927	0.69557	FALSE	0	FALSE	FALSE	FALSE
CALCRL	7.88315	0.025099	0.251914	FALSE	0	FALSE	FALSE	FALSE
CALD1	4.64337	0.299174	0.625147	FALSE	0	FALSE	FALSE	FALSE
CALHM1	5.25004	0.206523	0.55042	FALSE	0	FALSE	FALSE	FALSE
CALHM2	4.65648	0.296907	0.624009	FALSE	0	FALSE	FALSE	FALSE
CALHM3	2.75671	0.691626	0.852084	FALSE	0	FALSE	FALSE	FALSE
CALM1	3.23028	0.586778	0.799586	FALSE	0	FALSE	FALSE	FALSE
CALM2	3.91353	0.438411	0.718941	FALSE	0	FALSE	FALSE	FALSE
CALM3	6.20239	0.105532	0.431351	FALSE	0	FALSE	FALSE	FALSE
CALML3	5.7611	0.146057	0.485161	FALSE	0	FALSE	FALSE	FALSE
CALML4	5.02802	0.237844	0.578329	FALSE	0	FALSE	FALSE	FALSE
CALML5	2.17741	0.809103	0.906316	FALSE	0	FALSE	FALSE	FALSE
CALML6	9.05337	0.00778899	0.157097	FALSE	0	FALSE	FALSE	FALSE
CALN1	3.92566	0.435786	0.716978	FALSE	0	FALSE	FALSE	FALSE
CALR	7.1497	0.04886	0.324134	FALSE	0	FALSE	FALSE	FALSE
CALR3	5.59825	0.163599	0.503706	FALSE	0	FALSE	FALSE	FALSE
CALU	6.40523	0.0903699	0.407433	FALSE	0	FALSE	FALSE	FALSE
CALY	5.62765	0.160404	0.500246	FALSE	0	FALSE	FALSE	FALSE
CAMK1	3.41646	0.545486	0.776708	FALSE	0	FALSE	FALSE	FALSE
CAMK1D	4.02922	0.414531	0.703044	FALSE	0	FALSE	FALSE	FALSE
CAMK1G	1.01552	0.963314	0.983205	FALSE	0	FALSE	FALSE	FALSE
CAMK2A	7.66476	0.030789	0.271991	FALSE	0	FALSE	FALSE	FALSE
CAMK2B	5.37597	0.190134	0.534279	FALSE	0	FALSE	FALSE	FALSE
CAMK2D	3.74598	0.47378	0.738714	FALSE	0	FALSE	FALSE	FALSE
CAMK2G	9.04962	0.00781299	0.157415	FALSE	0	FALSE	FALSE	FALSE
CAMK2N1	3.47196	0.533345	0.77081	FALSE	0	FALSE	FALSE	FALSE
CAMK2N2	4.01759	0.416949	0.704808	FALSE	0	FALSE	FALSE	FALSE
CAMK4	3.42932	0.542651	0.775216	FALSE	0	FALSE	FALSE	FALSE
CAMKK1	2.24913	0.795839	0.901004	FALSE	0	FALSE	FALSE	FALSE
CAMKK2	5.35251	0.193137	0.537477	FALSE	0	FALSE	FALSE	FALSE
CAMKMT	3.37571	0.554566	0.78131	FALSE	0	FALSE	FALSE	FALSE
CAMKV	10.8511	0.000996999	0.061871	FALSE	0	FALSE	FALSE	FALSE
CAMLG	3.284	0.574971	0.792452	FALSE	0	FALSE	FALSE	FALSE
CAMP	5.82989	0.139081	0.478254	FALSE	0	FALSE	FALSE	FALSE
CAMSAP1	7.59418	0.032934	0.276819	FALSE	0	FALSE	FALSE	FALSE
CAMSAP2	4.98333	0.244508	0.584272	FALSE	0	FALSE	FALSE	FALSE
CAMSAP3	4.24281	0.371946	0.675107	FALSE	0	FALSE	FALSE	FALSE
CAMTA1	7.78559	0.027494	0.259696	FALSE	0	FALSE	FALSE	FALSE
CAMTA2	6.36271	0.0933659	0.411568	FALSE	0	FALSE	FALSE	FALSE
CAND1	7.97738	0.022948	0.241771	FALSE	0	FALSE	FALSE	FALSE
CAND2	9.94349	0.00291	0.103202	FALSE	0	FALSE	FALSE	FALSE
CANT1	1.31012	0.937209	0.970567	FALSE	0	FALSE	FALSE	FALSE
CANX	6.72615	0.0698299	0.371026	FALSE	0	FALSE	FALSE	FALSE
CAP1	4.87911	0.26047	0.596181	FALSE	0	FALSE	FALSE	FALSE
CAP2	4.44654	0.33378	0.648574	FALSE	0	FALSE	FALSE	FALSE
CAPG	2.64787	0.715076	0.863413	FALSE	0	FALSE	FALSE	FALSE
CAPN1	1.99777	0.841165	0.923443	FALSE	0	FALSE	FALSE	FALSE
CAPN10	2.5075	0.744607	0.877047	FALSE	0	FALSE	FALSE	FALSE
CAPN11	3.16162	0.602064	0.806671	FALSE	0	FALSE	FALSE	FALSE
CAPN12	3.52166	0.522232	0.765074	FALSE	0	FALSE	FALSE	FALSE
CAPN13	2.57723	0.729949	0.87176	FALSE	0	FALSE	FALSE	FALSE
CAPN14	5.4055	0.186466	0.531407	FALSE	0	FALSE	FALSE	FALSE
CAPN15	4.16733	0.386912	0.685894	FALSE	0	FALSE	FALSE	FALSE
CAPN2	7.43789	0.037926	0.293323	FALSE	0	FALSE	FALSE	FALSE
CAPN3	2.98882	0.64046	0.826783	FALSE	0	FALSE	FALSE	FALSE
CAPN5	1.86048	0.864129	0.934035	FALSE	0	FALSE	FALSE	FALSE
CAPN6	0.667443	0.983881	0.992837	FALSE	0	FALSE	FALSE	FALSE
CAPN7	5.39678	0.18756	0.532457	FALSE	0	FALSE	FALSE	FALSE
CAPN8	5.00119	0.24188	0.582057	FALSE	0	FALSE	FALSE	FALSE
CAPN9	4.00368	0.419794	0.70688	FALSE	0	FALSE	FALSE	FALSE
CAPNS1	5.81798	0.140273	0.479213	FALSE	0	FALSE	FALSE	FALSE
CAPNS2	3.50331	0.526441	0.767342	FALSE	0	FALSE	FALSE	FALSE
CAPRIN1	1.36456	0.931313	0.967256	FALSE	0	FALSE	FALSE	FALSE
CAPRIN2	9.37403	0.00554699	0.135712	FALSE	0	FALSE	FALSE	FALSE
CAPS	6.27703	0.0997349	0.423441	FALSE	0	FALSE	FALSE	FALSE
CAPS2	7.48631	0.036406	0.288505	FALSE	0	FALSE	FALSE	FALSE
CAPSL	5.19543	0.213884	0.558784	FALSE	0	FALSE	FALSE	FALSE
CAPZA1	6.2147	0.104533	0.429969	FALSE	0	FALSE	FALSE	FALSE
CAPZA2	5.98584	0.124142	0.458592	FALSE	0	FALSE	FALSE	FALSE
CAPZA3	1.76804	0.87872	0.941608	FALSE	0	FALSE	FALSE	FALSE
CAPZB	6.09456	0.114543	0.444776	FALSE	0	FALSE	FALSE	FALSE
CARD10	4.31709	0.357728	0.666535	FALSE	0	FALSE	FALSE	FALSE
CARD11	2.31886	0.782405	0.895022	FALSE	0	FALSE	FALSE	FALSE
CARD14	2.67987	0.708225	0.860559	FALSE	0	FALSE	FALSE	FALSE
CARD16	3.61911	0.501026	0.752368	FALSE	0	FALSE	FALSE	FALSE
CARD17	4.70839	0.28808	0.617955	FALSE	0	FALSE	FALSE	FALSE
CARD18	4.03713	0.412921	0.701877	FALSE	0	FALSE	FALSE	FALSE
CARD6	2.21139	0.80284	0.904048	FALSE	0	FALSE	FALSE	FALSE
CARD8	3.33256	0.564217	0.786762	FALSE	0	FALSE	FALSE	FALSE
CARD9	3.09334	0.617152	0.815267	FALSE	0	FALSE	FALSE	FALSE
CARF	10.5225	0.001488	0.0751085	FALSE	0	FALSE	FALSE	FALSE
CARHSP1	2.53011	0.739869	0.87431	FALSE	0	FALSE	FALSE	FALSE
CARKD	3.37575	0.55455	0.78131	FALSE	0	FALSE	FALSE	FALSE
CARM1	7.9227	0.024174	0.248112	FALSE	0	FALSE	FALSE	FALSE
CARNS1	1.95306	0.848782	0.927034	FALSE	0	FALSE	FALSE	FALSE
CARS	5.12763	0.223346	0.564711	FALSE	0	FALSE	FALSE	FALSE
CARS2	3.00718	0.63646	0.824958	FALSE	0	FALSE	FALSE	FALSE
CARTPT	0	0.999039	0.999039	FALSE	0	FALSE	FALSE	FALSE
CASC1	7.03398	0.0539789	0.338008	FALSE	0	FALSE	FALSE	FALSE
CASC10	5.76381	0.145789	0.484973	FALSE	0	FALSE	FALSE	FALSE
CASC3	6.11292	0.112963	0.442482	FALSE	0	FALSE	FALSE	FALSE
CASC4	5.45056	0.180868	0.524781	FALSE	0	FALSE	FALSE	FALSE
CASC5	6.30397	0.0976579	0.419682	FALSE	0	FALSE	FALSE	FALSE
CASD1	5.05464	0.23388	0.574817	FALSE	0	FALSE	FALSE	FALSE
CASK	0.72149	0.981402	0.991746	FALSE	0	FALSE	FALSE	FALSE
CASKIN1	6.88205	0.0612949	0.352675	FALSE	0	FALSE	FALSE	FALSE
CASKIN2	5.91548	0.130885	0.467461	FALSE	0	FALSE	FALSE	FALSE
CASP1	2.62114	0.720748	0.866184	FALSE	0	FALSE	FALSE	FALSE
CASP10	4.5369	0.317567	0.638816	FALSE	0	FALSE	FALSE	FALSE
CASP12	7.24215	0.045138	0.314433	FALSE	0	FALSE	FALSE	FALSE
CASP14	4.31103	0.358877	0.667122	FALSE	0	FALSE	FALSE	FALSE
CASP16	4.91621	0.254746	0.592747	FALSE	0	FALSE	FALSE	FALSE
CASP2	2.19855	0.805274	0.905078	FALSE	0	FALSE	FALSE	FALSE
CASP3	2.66279	0.711908	0.861771	FALSE	0	FALSE	FALSE	FALSE
CASP4	8.73798	0.010851	0.181268	FALSE	0	FALSE	FALSE	FALSE
CASP5	4.14887	0.390606	0.687968	FALSE	0	FALSE	FALSE	FALSE
CASP6	3.87035	0.447478	0.723671	FALSE	0	FALSE	FALSE	FALSE
CASP7	5.00522	0.241263	0.581518	FALSE	0	FALSE	FALSE	FALSE
CASP8	6.27093	0.100209	0.424219	FALSE	0	FALSE	FALSE	FALSE
CASP8AP2	3.52129	0.52232	0.765134	FALSE	0	FALSE	FALSE	FALSE
CASP9	6.48473	0.0848499	0.396798	FALSE	0	FALSE	FALSE	FALSE
CASQ1	4.99056	0.243421	0.582817	FALSE	0	FALSE	FALSE	FALSE
CASQ2	5.64914	0.158012	0.49875	FALSE	0	FALSE	FALSE	FALSE
CASR	4.38079	0.345713	0.657385	FALSE	0	FALSE	FALSE	FALSE
CASS4	7.6797	0.030361	0.270442	FALSE	0	FALSE	FALSE	FALSE
CAST	7.09763	0.0511119	0.330582	FALSE	0	FALSE	FALSE	FALSE
CASZ1	8.95312	0.00869799	0.164315	FALSE	0	FALSE	FALSE	FALSE
CAT	4.67242	0.294147	0.621703	FALSE	0	FALSE	FALSE	FALSE
CATIP	4.03033	0.414316	0.702989	FALSE	0	FALSE	FALSE	FALSE
CATSPER1	6.41868	0.0893919	0.406083	FALSE	0	FALSE	FALSE	FALSE
CATSPER2	6.69242	0.0717639	0.374114	FALSE	0	FALSE	FALSE	FALSE
CATSPER3	4.70106	0.289358	0.618982	FALSE	0	FALSE	FALSE	FALSE
CATSPER4	3.18905	0.595985	0.803532	FALSE	0	FALSE	FALSE	FALSE
CATSPERB	2.08064	0.826642	0.917156	FALSE	0	FALSE	FALSE	FALSE
CATSPERD	4.02074	0.4163	0.704291	FALSE	0	FALSE	FALSE	FALSE
CATSPERG	5.69751	0.152744	0.493228	FALSE	0	FALSE	FALSE	FALSE
CAV1	9.30702	0.00596999	0.1408	FALSE	0	FALSE	FALSE	FALSE
CAV2	7.35143	0.040971	0.301592	FALSE	0	FALSE	FALSE	FALSE
CAV3	4.63715	0.300241	0.625665	FALSE	0	FALSE	FALSE	FALSE
CBFA2T2	5.05709	0.233505	0.574775	FALSE	0	FALSE	FALSE	FALSE
CBFA2T3	9.12119	0.00724799	0.152472	FALSE	0	FALSE	FALSE	FALSE
CBFB	5.92985	0.129437	0.466328	FALSE	0	FALSE	FALSE	FALSE
CBL	8.2365	0.017897	0.220022	FALSE	0	FALSE	FALSE	FALSE
CBLB	2.86635	0.667464	0.839772	FALSE	0	FALSE	FALSE	FALSE
CBLC	6.93504	0.0586759	0.346423	FALSE	0	FALSE	FALSE	FALSE
CBLL1	3.66968	0.490225	0.746904	FALSE	0	FALSE	FALSE	FALSE
CBLN1	2.81599	0.67863	0.845547	FALSE	0	FALSE	FALSE	FALSE
CBLN2	4.92293	0.253736	0.592065	FALSE	0	FALSE	FALSE	FALSE
CBLN3	3.52164	0.522239	0.765074	FALSE	0	FALSE	FALSE	FALSE
CBLN4	2.67049	0.710229	0.860943	FALSE	0	FALSE	FALSE	FALSE
CBR1	2.57527	0.73035	0.87176	FALSE	0	FALSE	FALSE	FALSE
CBR3	5.38783	0.188673	0.533437	FALSE	0	FALSE	FALSE	FALSE
CBR4	2.27639	0.790608	0.898774	FALSE	0	FALSE	FALSE	FALSE
CBS	4.86333	0.26296	0.599006	FALSE	0	FALSE	FALSE	FALSE
CBWD1	4.96772	0.246915	0.585962	FALSE	0	FALSE	FALSE	FALSE
CBWD2	3.43872	0.54059	0.773815	FALSE	0	FALSE	FALSE	FALSE
CBWD6	6.11532	0.112767	0.442441	FALSE	0	FALSE	FALSE	FALSE
CBX1	5.7464	0.147598	0.487494	FALSE	0	FALSE	FALSE	FALSE
CBX2	3.31622	0.567747	0.788803	FALSE	0	FALSE	FALSE	FALSE
CBX3	6.90092	0.0603679	0.351064	FALSE	0	FALSE	FALSE	FALSE
CBX4	5.19288	0.21426	0.559183	FALSE	0	FALSE	FALSE	FALSE
CBX5	3.31872	0.56724	0.788651	FALSE	0	FALSE	FALSE	FALSE
CBX6	7.4986	0.035983	0.28714	FALSE	0	FALSE	FALSE	FALSE
CBX7	2.82753	0.676019	0.844248	FALSE	0	FALSE	FALSE	FALSE
CBX8	6.25546	0.101372	0.425612	FALSE	0	FALSE	FALSE	FALSE
CBY1	3.417	0.545379	0.776708	FALSE	0	FALSE	FALSE	FALSE
CBY3	3.25426	0.581571	0.796296	FALSE	0	FALSE	FALSE	FALSE
CC2D1A	5.03962	0.236157	0.576933	FALSE	0	FALSE	FALSE	FALSE
CC2D1B	1.09178	0.957346	0.979839	FALSE	0	FALSE	FALSE	FALSE
CC2D2A	2.80683	0.680649	0.846537	FALSE	0	FALSE	FALSE	FALSE
CC2D2B	2.60381	0.724363	0.868706	FALSE	0	FALSE	FALSE	FALSE
CCAR1	4.04354	0.411677	0.701133	FALSE	0	FALSE	FALSE	FALSE
CCAR2	3.93291	0.43432	0.715994	FALSE	0	FALSE	FALSE	FALSE
CCBE1	7.5663	0.033804	0.27884	FALSE	0	FALSE	FALSE	FALSE
CCBL1	5.17932	0.216065	0.559972	FALSE	0	FALSE	FALSE	FALSE
CCBL2	9.24586	0.00637799	0.143505	FALSE	0	FALSE	FALSE	FALSE
CCDC101	5.74516	0.147723	0.487498	FALSE	0	FALSE	FALSE	FALSE
CCDC102A	2.38058	0.770222	0.88952	FALSE	0	FALSE	FALSE	FALSE
CCDC102B	5.66288	0.156502	0.498241	FALSE	0	FALSE	FALSE	FALSE
CCDC103	6.33403	0.0954039	0.415924	FALSE	0	FALSE	FALSE	FALSE
CCDC105	8.54933	0.013127	0.195976	FALSE	0	FALSE	FALSE	FALSE
CCDC106	7.44634	0.03764	0.292285	FALSE	0	FALSE	FALSE	FALSE
CCDC107	7.52324	0.035202	0.284583	FALSE	0	FALSE	FALSE	FALSE
CCDC108	6.11807	0.112536	0.44208	FALSE	0	FALSE	FALSE	FALSE
CCDC109B	3.5128	0.524235	0.76636	FALSE	0	FALSE	FALSE	FALSE
CCDC110	4.12916	0.394552	0.690015	FALSE	0	FALSE	FALSE	FALSE
CCDC112	3.19841	0.593958	0.802886	FALSE	0	FALSE	FALSE	FALSE
CCDC113	5.59489	0.163978	0.504442	FALSE	0	FALSE	FALSE	FALSE
CCDC114	2.68951	0.706099	0.859342	FALSE	0	FALSE	FALSE	FALSE
CCDC115	3.40663	0.547732	0.777932	FALSE	0	FALSE	FALSE	FALSE
CCDC116	1.00728	0.963948	0.983589	FALSE	0	FALSE	FALSE	FALSE
CCDC117	5.68059	0.154565	0.49548	FALSE	0	FALSE	FALSE	FALSE
CCDC12	4.88199	0.26003	0.596138	FALSE	0	FALSE	FALSE	FALSE
CCDC120	6.28476	0.0991449	0.422817	FALSE	0	FALSE	FALSE	FALSE
CCDC121	5.90464	0.131918	0.468854	FALSE	0	FALSE	FALSE	FALSE
CCDC122	3.40941	0.547071	0.777431	FALSE	0	FALSE	FALSE	FALSE
CCDC124	7.82553	0.026554	0.2559	FALSE	0	FALSE	FALSE	FALSE
CCDC125	2.33857	0.77859	0.893134	FALSE	0	FALSE	FALSE	FALSE
CCDC126	1.4095	0.926231	0.965288	FALSE	0	FALSE	FALSE	FALSE
CCDC127	4.71058	0.287701	0.617472	FALSE	0	FALSE	FALSE	FALSE
CCDC129	0.38877	0.993157	0.997234	FALSE	0	FALSE	FALSE	FALSE
CCDC13	6.80254	0.0655289	0.362304	FALSE	0	FALSE	FALSE	FALSE
CCDC130	6.32646	0.0959359	0.416609	FALSE	0	FALSE	FALSE	FALSE
CCDC132	3.19382	0.59497	0.803286	FALSE	0	FALSE	FALSE	FALSE
CCDC134	7.25145	0.044765	0.313539	FALSE	0	FALSE	FALSE	FALSE
CCDC136	6.67516	0.0727569	0.376309	FALSE	0	FALSE	FALSE	FALSE
CCDC137	6.24154	0.102445	0.427246	FALSE	0	FALSE	FALSE	FALSE
CCDC138	3.93085	0.434723	0.716217	FALSE	0	FALSE	FALSE	FALSE
CCDC14	2.25733	0.794251	0.900311	FALSE	0	FALSE	FALSE	FALSE
CCDC140	2.83219	0.674974	0.843605	FALSE	0	FALSE	FALSE	FALSE
CCDC141	4.8457	0.265735	0.60148	FALSE	0	FALSE	FALSE	FALSE
CCDC142	4.74298	0.282317	0.613275	FALSE	0	FALSE	FALSE	FALSE
CCDC144A	4.32848	0.35556	0.665367	FALSE	0	FALSE	FALSE	FALSE
CCDC144NL	2.49447	0.747249	0.877832	FALSE	0	FALSE	FALSE	FALSE
CCDC146	3.60334	0.504386	0.753512	FALSE	0	FALSE	FALSE	FALSE
CCDC148	6.18057	0.107281	0.434861	FALSE	0	FALSE	FALSE	FALSE
CCDC149	1.42829	0.924099	0.964383	FALSE	0	FALSE	FALSE	FALSE
CCDC15	1.54477	0.909884	0.957641	FALSE	0	FALSE	FALSE	FALSE
CCDC150	2.05278	0.831533	0.919001	FALSE	0	FALSE	FALSE	FALSE
CCDC151	2.90639	0.658637	0.834975	FALSE	0	FALSE	FALSE	FALSE
CCDC152	3.73228	0.476743	0.739605	FALSE	0	FALSE	FALSE	FALSE
CCDC153	9.48122	0.004903	0.131021	FALSE	0	FALSE	FALSE	FALSE
CCDC154	4.5526	0.314821	0.63773	FALSE	0	FALSE	FALSE	FALSE
CCDC155	9.22771	0.00650399	0.145142	FALSE	0	FALSE	FALSE	FALSE
CCDC157	5.22475	0.209978	0.553747	FALSE	0	FALSE	FALSE	FALSE
CCDC158	5.2507	0.206418	0.55042	FALSE	0	FALSE	FALSE	FALSE
CCDC159	6.32881	0.0957789	0.416453	FALSE	0	FALSE	FALSE	FALSE
CCDC160	0.642592	0.984945	0.993293	FALSE	0	FALSE	FALSE	FALSE
CCDC166	6.15621	0.109229	0.437466	FALSE	0	FALSE	FALSE	FALSE
CCDC167	6.65232	0.0741639	0.379029	FALSE	0	FALSE	FALSE	FALSE
CCDC168	3.82953	0.455958	0.727945	FALSE	0	FALSE	FALSE	FALSE
CCDC169	2.68478	0.70715	0.859691	FALSE	0	FALSE	FALSE	FALSE
CCDC169-SOHLH2	3.95749	0.42923	0.71316	FALSE	0	FALSE	FALSE	FALSE
CCDC17	8.92942	0.00893699	0.166197	FALSE	0	FALSE	FALSE	FALSE
CCDC170	3.97384	0.425928	0.71024	FALSE	0	FALSE	FALSE	FALSE
CCDC171	11.5475	0.000414	0.0384378	FALSE	0	TRUE	FALSE	FALSE
CCDC172	3.08876	0.618228	0.815979	FALSE	0	FALSE	FALSE	FALSE
CCDC173	7.61151	0.032366	0.275753	FALSE	0	FALSE	FALSE	FALSE
CCDC174	2.34305	0.777715	0.892775	FALSE	0	FALSE	FALSE	FALSE
CCDC175	1.79638	0.874307	0.939706	FALSE	0	FALSE	FALSE	FALSE
CCDC176	4.58032	0.310013	0.634261	FALSE	0	FALSE	FALSE	FALSE
CCDC177	4.63787	0.300101	0.625579	FALSE	0	FALSE	FALSE	FALSE
CCDC178	6.77855	0.0668719	0.364965	FALSE	0	FALSE	FALSE	FALSE
CCDC179	0	0.999039	0.999039	FALSE	0	FALSE	FALSE	FALSE
CCDC18	6.11956	0.112405	0.44208	FALSE	0	FALSE	FALSE	FALSE
CCDC180	4.55482	0.314449	0.637594	FALSE	0	FALSE	FALSE	FALSE
CCDC181	15.2109	2e-06	0.001908	FALSE	0	TRUE	TRUE	FALSE
CCDC182	3.29748	0.571913	0.790652	FALSE	0	FALSE	FALSE	FALSE
CCDC183	2.25574	0.794559	0.900463	FALSE	0	FALSE	FALSE	FALSE
CCDC184	5.06862	0.231835	0.573129	FALSE	0	FALSE	FALSE	FALSE
CCDC185	3.16478	0.601388	0.806361	FALSE	0	FALSE	FALSE	FALSE
CCDC186	10.2159	0.002125	0.0881058	FALSE	0	FALSE	FALSE	FALSE
CCDC22	0.379222	0.993388	0.997308	FALSE	0	FALSE	FALSE	FALSE
CCDC23	3.73607	0.475927	0.739386	FALSE	0	FALSE	FALSE	FALSE
CCDC24	4.77029	0.277773	0.60977	FALSE	0	FALSE	FALSE	FALSE
CCDC25	3.90089	0.441092	0.720012	FALSE	0	FALSE	FALSE	FALSE
CCDC27	6.14013	0.110578	0.439663	FALSE	0	FALSE	FALSE	FALSE
CCDC28A	3.85821	0.449989	0.724609	FALSE	0	FALSE	FALSE	FALSE
CCDC28B	3.5401	0.518208	0.762349	FALSE	0	FALSE	FALSE	FALSE
CCDC3	4.04267	0.41186	0.701297	FALSE	0	FALSE	FALSE	FALSE
CCDC30	3.2272	0.587511	0.800036	FALSE	0	FALSE	FALSE	FALSE
CCDC33	9.91703	0.002996	0.10508	FALSE	0	FALSE	FALSE	FALSE
CCDC34	5.74036	0.148242	0.488268	FALSE	0	FALSE	FALSE	FALSE
CCDC36	10.3465	0.001826	0.0828008	FALSE	0	FALSE	FALSE	FALSE
CCDC37	2.77708	0.687167	0.849388	FALSE	0	FALSE	FALSE	FALSE
CCDC38	3.34739	0.560887	0.78516	FALSE	0	FALSE	FALSE	FALSE
CCDC39	4.29725	0.361476	0.668452	FALSE	0	FALSE	FALSE	FALSE
CCDC40	3.75643	0.47151	0.737367	FALSE	0	FALSE	FALSE	FALSE
CCDC42	4.40741	0.340853	0.653549	FALSE	0	FALSE	FALSE	FALSE
CCDC42B	3.50669	0.525699	0.766953	FALSE	0	FALSE	FALSE	FALSE
CCDC43	2.70948	0.701834	0.856476	FALSE	0	FALSE	FALSE	FALSE
CCDC47	3.68485	0.487056	0.744688	FALSE	0	FALSE	FALSE	FALSE
CCDC50	5.44723	0.18132	0.525141	FALSE	0	FALSE	FALSE	FALSE
CCDC51	7.78483	0.027518	0.259794	FALSE	0	FALSE	FALSE	FALSE
CCDC53	4.94217	0.250768	0.589747	FALSE	0	FALSE	FALSE	FALSE
CCDC54	2.43024	0.76036	0.884547	FALSE	0	FALSE	FALSE	FALSE
CCDC57	3.80222	0.461786	0.731501	FALSE	0	FALSE	FALSE	FALSE
CCDC58	8.34628	0.016096	0.211747	FALSE	0	FALSE	FALSE	FALSE
CCDC59	2.39696	0.766904	0.887466	FALSE	0	FALSE	FALSE	FALSE
CCDC6	5.00061	0.241975	0.582057	FALSE	0	FALSE	FALSE	FALSE
CCDC60	4.03517	0.413332	0.702196	FALSE	0	FALSE	FALSE	FALSE
CCDC61	1.44002	0.922732	0.964016	FALSE	0	FALSE	FALSE	FALSE
CCDC62	4.35367	0.350843	0.661231	FALSE	0	FALSE	FALSE	FALSE
CCDC63	7.7475	0.028495	0.263783	FALSE	0	FALSE	FALSE	FALSE
CCDC64	2.93487	0.652389	0.832225	FALSE	0	FALSE	FALSE	FALSE
CCDC64B	4.37703	0.346465	0.657962	FALSE	0	FALSE	FALSE	FALSE
CCDC65	6.89819	0.0604989	0.351457	FALSE	0	FALSE	FALSE	FALSE
CCDC66	8.32333	0.016442	0.214139	FALSE	0	FALSE	FALSE	FALSE
CCDC67	5.32334	0.196827	0.540667	FALSE	0	FALSE	FALSE	FALSE
CCDC68	6.09662	0.114356	0.444364	FALSE	0	FALSE	FALSE	FALSE
CCDC69	4.17693	0.385048	0.683989	FALSE	0	FALSE	FALSE	FALSE
CCDC7	5.5075	0.174083	0.515841	FALSE	0	FALSE	FALSE	FALSE
CCDC70	1.62678	0.8991	0.951615	FALSE	0	FALSE	FALSE	FALSE
CCDC71	9.9742	0.002823	0.101988	FALSE	0	FALSE	FALSE	FALSE
CCDC71L	4.96385	0.247512	0.586152	FALSE	0	FALSE	FALSE	FALSE
CCDC73	7.88561	0.025041	0.251862	FALSE	0	FALSE	FALSE	FALSE
CCDC74A	5.1334	0.222517	0.564277	FALSE	0	FALSE	FALSE	FALSE
CCDC74B	7.98268	0.022809	0.241373	FALSE	0	FALSE	FALSE	FALSE
CCDC77	4.18662	0.383096	0.682435	FALSE	0	FALSE	FALSE	FALSE
CCDC78	7.38649	0.039682	0.297036	FALSE	0	FALSE	FALSE	FALSE
CCDC79	4.95498	0.248822	0.587543	FALSE	0	FALSE	FALSE	FALSE
CCDC8	4.50785	0.322854	0.641404	FALSE	0	FALSE	FALSE	FALSE
CCDC80	4.73714	0.283316	0.613722	FALSE	0	FALSE	FALSE	FALSE
CCDC81	7.26442	0.044251	0.312129	FALSE	0	FALSE	FALSE	FALSE
CCDC82	4.55136	0.315039	0.637807	FALSE	0	FALSE	FALSE	FALSE
CCDC83	5.2068	0.212336	0.556652	FALSE	0	FALSE	FALSE	FALSE
CCDC84	1.5142	0.913811	0.959855	FALSE	0	FALSE	FALSE	FALSE
CCDC85A	2.19133	0.806596	0.905593	FALSE	0	FALSE	FALSE	FALSE
CCDC85B	4.77305	0.27735	0.609448	FALSE	0	FALSE	FALSE	FALSE
CCDC85C	2.93739	0.651845	0.832117	FALSE	0	FALSE	FALSE	FALSE
CCDC86	1.3069	0.937514	0.970568	FALSE	0	FALSE	FALSE	FALSE
CCDC87	6.70484	0.0710189	0.372484	FALSE	0	FALSE	FALSE	FALSE
CCDC88A	4.80255	0.272572	0.606404	FALSE	0	FALSE	FALSE	FALSE
CCDC88B	6.486	0.0847769	0.396559	FALSE	0	FALSE	FALSE	FALSE
CCDC88C	4.38885	0.344261	0.6558	FALSE	0	FALSE	FALSE	FALSE
CCDC89	8.82215	0.00994499	0.173446	FALSE	0	FALSE	FALSE	FALSE
CCDC9	5.937	0.128713	0.465122	FALSE	0	FALSE	FALSE	FALSE
CCDC90B	10.7506	0.001115	0.0644672	FALSE	0	FALSE	FALSE	FALSE
CCDC91	2.95279	0.648415	0.830206	FALSE	0	FALSE	FALSE	FALSE
CCDC92	5.72692	0.14964	0.489814	FALSE	0	FALSE	FALSE	FALSE
CCDC93	2.87007	0.666695	0.839559	FALSE	0	FALSE	FALSE	FALSE
CCDC94	3.31585	0.567826	0.788803	FALSE	0	FALSE	FALSE	FALSE
CCDC96	3.87515	0.446418	0.723481	FALSE	0	FALSE	FALSE	FALSE
CCDC97	5.47153	0.17835	0.520961	FALSE	0	FALSE	FALSE	FALSE
CCER1	4.53451	0.318025	0.639135	FALSE	0	FALSE	FALSE	FALSE
CCER2	4.48041	0.327786	0.645333	FALSE	0	FALSE	FALSE	FALSE
CCHCR1	10.5331	0.001467	0.0746918	FALSE	0	FALSE	FALSE	FALSE
CCIN	5.5402	0.170269	0.511425	FALSE	0	FALSE	FALSE	FALSE
CCK	4.33529	0.354281	0.664582	FALSE	0	FALSE	FALSE	FALSE
CCKAR	3.98204	0.424218	0.709244	FALSE	0	FALSE	FALSE	FALSE
CCKBR	6.46251	0.0863319	0.399809	FALSE	0	FALSE	FALSE	FALSE
CCL1	7.79733	0.027223	0.258287	FALSE	0	FALSE	FALSE	FALSE
CCL11	3.57413	0.510751	0.757375	FALSE	0	FALSE	FALSE	FALSE
CCL13	2.83693	0.673907	0.843047	FALSE	0	FALSE	FALSE	FALSE
CCL14	5.84848	0.137238	0.475373	FALSE	0	FALSE	FALSE	FALSE
CCL15	3.20229	0.59308	0.802551	FALSE	0	FALSE	FALSE	FALSE
CCL16	1.56119	0.907885	0.957013	FALSE	0	FALSE	FALSE	FALSE
CCL17	5.43269	0.183126	0.527147	FALSE	0	FALSE	FALSE	FALSE
CCL18	5.30952	0.19863	0.542816	FALSE	0	FALSE	FALSE	FALSE
CCL19	3.92736	0.435453	0.716978	FALSE	0	FALSE	FALSE	FALSE
CCL2	3.37509	0.554697	0.78131	FALSE	0	FALSE	FALSE	FALSE
CCL20	1.51283	0.913984	0.959917	FALSE	0	FALSE	FALSE	FALSE
CCL21	1.92056	0.854218	0.929271	FALSE	0	FALSE	FALSE	FALSE
CCL22	7.72457	0.029137	0.265489	FALSE	0	FALSE	FALSE	FALSE
CCL23	3.87996	0.445385	0.723143	FALSE	0	FALSE	FALSE	FALSE
CCL24	1.49299	0.916432	0.961293	FALSE	0	FALSE	FALSE	FALSE
CCL25	6.81446	0.0648689	0.360868	FALSE	0	FALSE	FALSE	FALSE
CCL26	5.08058	0.230123	0.571535	FALSE	0	FALSE	FALSE	FALSE
CCL27	3.81143	0.459854	0.730437	FALSE	0	FALSE	FALSE	FALSE
CCL28	4.85886	0.263681	0.600038	FALSE	0	FALSE	FALSE	FALSE
CCL3	6.59214	0.0778909	0.385815	FALSE	0	FALSE	FALSE	FALSE
CCL4	3.64941	0.494562	0.749026	FALSE	0	FALSE	FALSE	FALSE
CCL5	3.65102	0.494208	0.748911	FALSE	0	FALSE	FALSE	FALSE
CCL7	1.91937	0.854427	0.929339	FALSE	0	FALSE	FALSE	FALSE
CCL8	2.45319	0.755722	0.882281	FALSE	0	FALSE	FALSE	FALSE
CCM2	5.0419	0.235794	0.576933	FALSE	0	FALSE	FALSE	FALSE
CCM2L	5.46098	0.179613	0.523288	FALSE	0	FALSE	FALSE	FALSE
CCNA1	3.53327	0.519738	0.763227	FALSE	0	FALSE	FALSE	FALSE
CCNA2	0.920166	0.970103	0.986545	FALSE	0	FALSE	FALSE	FALSE
CCNB1	3.58283	0.508902	0.756249	FALSE	0	FALSE	FALSE	FALSE
CCNB1IP1	6.02613	0.120547	0.453656	FALSE	0	FALSE	FALSE	FALSE
CCNB2	5.05845	0.233291	0.574643	FALSE	0	FALSE	FALSE	FALSE
CCNB3	2.59819	0.725566	0.869313	FALSE	0	FALSE	FALSE	FALSE
CCNC	5.99348	0.123443	0.458016	FALSE	0	FALSE	FALSE	FALSE
CCND1	6.59909	0.0774929	0.385519	FALSE	0	FALSE	FALSE	FALSE
CCND2	3.61094	0.502765	0.753497	FALSE	0	FALSE	FALSE	FALSE
CCND3	3.73728	0.475667	0.73919	FALSE	0	FALSE	FALSE	FALSE
CCNDBP1	2.25156	0.795376	0.90064	FALSE	0	FALSE	FALSE	FALSE
CCNE1	4.20052	0.380312	0.680325	FALSE	0	FALSE	FALSE	FALSE
CCNE2	6.37134	0.0927519	0.41093	FALSE	0	FALSE	FALSE	FALSE
CCNF	10.4946	0.001534	0.0760226	FALSE	0	FALSE	FALSE	FALSE
CCNG1	2.49754	0.746655	0.877832	FALSE	0	FALSE	FALSE	FALSE
CCNG2	8.68475	0.011429	0.184177	FALSE	0	FALSE	FALSE	FALSE
CCNH	4.21182	0.378114	0.678986	FALSE	0	FALSE	FALSE	FALSE
CCNI	3.24118	0.584449	0.798174	FALSE	0	FALSE	FALSE	FALSE
CCNI2	2.72913	0.697646	0.854189	FALSE	0	FALSE	FALSE	FALSE
CCNJ	1.71203	0.887143	0.945188	FALSE	0	FALSE	FALSE	FALSE
CCNJL	1.4808	0.9179	0.961789	FALSE	0	FALSE	FALSE	FALSE
CCNK	2.65936	0.712645	0.861951	FALSE	0	FALSE	FALSE	FALSE
CCNL1	7.05786	0.0528779	0.335728	FALSE	0	FALSE	FALSE	FALSE
CCNL2	3.63286	0.498059	0.75051	FALSE	0	FALSE	FALSE	FALSE
CCNO	3.69817	0.484022	0.742785	FALSE	0	FALSE	FALSE	FALSE
CCNT1	6.35337	0.0940589	0.413417	FALSE	0	FALSE	FALSE	FALSE
CCNT2	2.6296	0.718936	0.865118	FALSE	0	FALSE	FALSE	FALSE
CCNY	3.55915	0.514014	0.759736	FALSE	0	FALSE	FALSE	FALSE
CCNYL1	2.93269	0.652889	0.83264	FALSE	0	FALSE	FALSE	FALSE
CCP110	3.08143	0.619878	0.81692	FALSE	0	FALSE	FALSE	FALSE
CCPG1	5.20263	0.212931	0.557453	FALSE	0	FALSE	FALSE	FALSE
CCR1	5.60131	0.163246	0.503105	FALSE	0	FALSE	FALSE	FALSE
CCR10	5.69511	0.152966	0.493255	FALSE	0	FALSE	FALSE	FALSE
CCR2	3.40721	0.547591	0.777789	FALSE	0	FALSE	FALSE	FALSE
CCR3	5.48589	0.17662	0.519006	FALSE	0	FALSE	FALSE	FALSE
CCR4	3.95323	0.430055	0.713702	FALSE	0	FALSE	FALSE	FALSE
CCR5	4.01713	0.417049	0.704808	FALSE	0	FALSE	FALSE	FALSE
CCR6	3.39655	0.549932	0.779027	FALSE	0	FALSE	FALSE	FALSE
CCR7	4.75373	0.280467	0.611857	FALSE	0	FALSE	FALSE	FALSE
CCR8	3.37946	0.553686	0.780751	FALSE	0	FALSE	FALSE	FALSE
CCR9	5.87446	0.134716	0.471727	FALSE	0	FALSE	FALSE	FALSE
CCRL2	9.81848	0.003354	0.110102	FALSE	0	FALSE	FALSE	FALSE
CCRN4L	4.40965	0.340428	0.653232	FALSE	0	FALSE	FALSE	FALSE
CCS	9.68317	0.003912	0.117881	FALSE	0	FALSE	FALSE	FALSE
CCSAP	5.88985	0.13327	0.470233	FALSE	0	FALSE	FALSE	FALSE
CCSER1	2.32388	0.781467	0.894464	FALSE	0	FALSE	FALSE	FALSE
CCSER2	4.86539	0.262657	0.598673	FALSE	0	FALSE	FALSE	FALSE
CCT2	7.57388	0.033589	0.278674	FALSE	0	FALSE	FALSE	FALSE
CCT3	5.14302	0.221155	0.563031	FALSE	0	FALSE	FALSE	FALSE
CCT4	3.70527	0.482508	0.741901	FALSE	0	FALSE	FALSE	FALSE
CCT5	3.651	0.494216	0.748911	FALSE	0	FALSE	FALSE	FALSE
CCT6A	6.20112	0.105641	0.431612	FALSE	0	FALSE	FALSE	FALSE
CCT6B	0.618491	0.985884	0.993906	FALSE	0	FALSE	FALSE	FALSE
CCT7	4.79114	0.274445	0.60743	FALSE	0	FALSE	FALSE	FALSE
CCT8	5.82971	0.139099	0.478254	FALSE	0	FALSE	FALSE	FALSE
CCT8L2	4.03932	0.412521	0.701756	FALSE	0	FALSE	FALSE	FALSE
CCZ1	1.16438	0.951147	0.976848	FALSE	0	FALSE	FALSE	FALSE
CCZ1B	2.96452	0.645873	0.829012	FALSE	0	FALSE	FALSE	FALSE
CD101	2.16436	0.811561	0.907814	FALSE	0	FALSE	FALSE	FALSE
CD109	4.31062	0.358963	0.667122	FALSE	0	FALSE	FALSE	FALSE
CD14	4.16655	0.387084	0.685999	FALSE	0	FALSE	FALSE	FALSE
CD151	6.19899	0.105799	0.43193	FALSE	0	FALSE	FALSE	FALSE
CD160	5.17152	0.217158	0.560444	FALSE	0	FALSE	FALSE	FALSE
CD163	6.2858	0.0990539	0.422776	FALSE	0	FALSE	FALSE	FALSE
CD163L1	3.34293	0.561896	0.785866	FALSE	0	FALSE	FALSE	FALSE
CD164	6.81771	0.0647019	0.360442	FALSE	0	FALSE	FALSE	FALSE
CD164L2	5.66679	0.156036	0.49762	FALSE	0	FALSE	FALSE	FALSE
CD177	4.50577	0.323237	0.641738	FALSE	0	FALSE	FALSE	FALSE
CD180	4.88009	0.260305	0.596138	FALSE	0	FALSE	FALSE	FALSE
CD19	4.34441	0.352596	0.663059	FALSE	0	FALSE	FALSE	FALSE
CD1A	4.34333	0.352771	0.663139	FALSE	0	FALSE	FALSE	FALSE
CD1B	7.10447	0.0508249	0.329844	FALSE	0	FALSE	FALSE	FALSE
CD1C	3.15538	0.603442	0.807441	FALSE	0	FALSE	FALSE	FALSE
CD1D	3.42332	0.544002	0.776042	FALSE	0	FALSE	FALSE	FALSE
CD1E	3.60486	0.504099	0.753512	FALSE	0	FALSE	FALSE	FALSE
CD2	1.94322	0.850449	0.92771	FALSE	0	FALSE	FALSE	FALSE
CD200	2.33533	0.779241	0.893451	FALSE	0	FALSE	FALSE	FALSE
CD200R1	4.36786	0.348208	0.659156	FALSE	0	FALSE	FALSE	FALSE
CD200R1L	0.810633	0.976741	0.989761	FALSE	0	FALSE	FALSE	FALSE
CD207	2.34493	0.777329	0.892588	FALSE	0	FALSE	FALSE	FALSE
CD209	7.07616	0.0520369	0.3334	FALSE	0	FALSE	FALSE	FALSE
CD22	1.40846	0.926353	0.965362	FALSE	0	FALSE	FALSE	FALSE
CD226	4.77668	0.276782	0.609244	FALSE	0	FALSE	FALSE	FALSE
CD244	2.37306	0.771727	0.890133	FALSE	0	FALSE	FALSE	FALSE
CD247	2.92269	0.655183	0.83356	FALSE	0	FALSE	FALSE	FALSE
CD248	3.50376	0.526351	0.767342	FALSE	0	FALSE	FALSE	FALSE
CD27	3.64045	0.496395	0.749896	FALSE	0	FALSE	FALSE	FALSE
CD274	3.29901	0.571583	0.790597	FALSE	0	FALSE	FALSE	FALSE
CD276	11.1256	0.000724999	0.0501195	FALSE	0	FALSE	FALSE	FALSE
CD28	3.31231	0.568581	0.788984	FALSE	0	FALSE	FALSE	FALSE
CD2AP	0.91235	0.970626	0.986762	FALSE	0	FALSE	FALSE	FALSE
CD2BP2	3.63598	0.497392	0.75036	FALSE	0	FALSE	FALSE	FALSE
CD300A	4.2071	0.379039	0.679577	FALSE	0	FALSE	FALSE	FALSE
CD300C	2.97387	0.643806	0.828758	FALSE	0	FALSE	FALSE	FALSE
CD300E	2.18654	0.807481	0.905954	FALSE	0	FALSE	FALSE	FALSE
CD300LB	4.24092	0.372293	0.67543	FALSE	0	FALSE	FALSE	FALSE
CD300LD	1.97296	0.845412	0.925566	FALSE	0	FALSE	FALSE	FALSE
CD300LF	6.76626	0.0675529	0.366376	FALSE	0	FALSE	FALSE	FALSE
CD300LG	2.86204	0.668403	0.840187	FALSE	0	FALSE	FALSE	FALSE
CD302	0.674551	0.98355	0.992638	FALSE	0	FALSE	FALSE	FALSE
CD320	6.14007	0.110584	0.439663	FALSE	0	FALSE	FALSE	FALSE
CD33	5.56352	0.167622	0.507897	FALSE	0	FALSE	FALSE	FALSE
CD34	4.57429	0.311074	0.635137	FALSE	0	FALSE	FALSE	FALSE
CD36	2.66116	0.712263	0.861792	FALSE	0	FALSE	FALSE	FALSE
CD37	5.27842	0.202691	0.546621	FALSE	0	FALSE	FALSE	FALSE
CD38	2.4209	0.762221	0.885106	FALSE	0	FALSE	FALSE	FALSE
CD3D	5.22588	0.209826	0.553655	FALSE	0	FALSE	FALSE	FALSE
CD3E	7.18724	0.047308	0.319492	FALSE	0	FALSE	FALSE	FALSE
CD3EAP	7.14931	0.048875	0.324134	FALSE	0	FALSE	FALSE	FALSE
CD3G	5.61745	0.161512	0.501244	FALSE	0	FALSE	FALSE	FALSE
CD4	8.72263	0.011008	0.181995	FALSE	0	FALSE	FALSE	FALSE
CD40	7.10902	0.0506539	0.329148	FALSE	0	FALSE	FALSE	FALSE
CD40LG	2.92629	0.65436	0.833476	FALSE	0	FALSE	FALSE	FALSE
CD44	5.7656	0.14561	0.484973	FALSE	0	FALSE	FALSE	FALSE
CD46	2.98568	0.641155	0.827018	FALSE	0	FALSE	FALSE	FALSE
CD47	2.86582	0.66758	0.839772	FALSE	0	FALSE	FALSE	FALSE
CD48	3.7829	0.465872	0.733886	FALSE	0	FALSE	FALSE	FALSE
CD5	4.78311	0.275719	0.607753	FALSE	0	FALSE	FALSE	FALSE
CD52	8.13407	0.019778	0.228902	FALSE	0	FALSE	FALSE	FALSE
CD53	3.88937	0.443485	0.721725	FALSE	0	FALSE	FALSE	FALSE
CD55	4.01666	0.417149	0.704915	FALSE	0	FALSE	FALSE	FALSE
CD58	3.67576	0.488885	0.746233	FALSE	0	FALSE	FALSE	FALSE
CD59	1.67299	0.892757	0.948649	FALSE	0	FALSE	FALSE	FALSE
CD5L	2.78246	0.685972	0.848986	FALSE	0	FALSE	FALSE	FALSE
CD6	4.44323	0.334343	0.648714	FALSE	0	FALSE	FALSE	FALSE
CD63	4.33152	0.355007	0.665225	FALSE	0	FALSE	FALSE	FALSE
CD68	7.07319	0.0521859	0.333459	FALSE	0	FALSE	FALSE	FALSE
CD69	5.66058	0.156757	0.498241	FALSE	0	FALSE	FALSE	FALSE
CD7	3.60339	0.504372	0.753512	FALSE	0	FALSE	FALSE	FALSE
CD70	5.61034	0.162287	0.502125	FALSE	0	FALSE	FALSE	FALSE
CD72	4.25141	0.370265	0.673287	FALSE	0	FALSE	FALSE	FALSE
CD74	5.37204	0.190645	0.535368	FALSE	0	FALSE	FALSE	FALSE
CD79A	5.22864	0.209471	0.553523	FALSE	0	FALSE	FALSE	FALSE
CD79B	6.34081	0.0948949	0.414833	FALSE	0	FALSE	FALSE	FALSE
CD80	1.79375	0.874679	0.939795	FALSE	0	FALSE	FALSE	FALSE
CD81	9.51162	0.004748	0.129027	FALSE	0	FALSE	FALSE	FALSE
CD82	6.69819	0.0713909	0.373087	FALSE	0	FALSE	FALSE	FALSE
CD83	5.08723	0.229135	0.570835	FALSE	0	FALSE	FALSE	FALSE
CD84	1.73903	0.88307	0.94367	FALSE	0	FALSE	FALSE	FALSE
CD86	5.65124	0.157774	0.49875	FALSE	0	FALSE	FALSE	FALSE
CD8A	2.73286	0.696865	0.853931	FALSE	0	FALSE	FALSE	FALSE
CD8B	2.6007	0.725016	0.869051	FALSE	0	FALSE	FALSE	FALSE
CD9	5.15074	0.220059	0.562228	FALSE	0	FALSE	FALSE	FALSE
CD93	5.41555	0.185191	0.529321	FALSE	0	FALSE	FALSE	FALSE
CD96	1.56186	0.907803	0.957013	FALSE	0	FALSE	FALSE	FALSE
CD99L2	1.39499	0.927928	0.965998	FALSE	0	FALSE	FALSE	FALSE
CDA	9.19619	0.00673899	0.147668	FALSE	0	FALSE	FALSE	FALSE
CDADC1	2.04799	0.832421	0.91929	FALSE	0	FALSE	FALSE	FALSE
CDAN1	4.5902	0.308311	0.632874	FALSE	0	FALSE	FALSE	FALSE
CDC123	5.90423	0.13196	0.468854	FALSE	0	FALSE	FALSE	FALSE
CDC14A	1.26702	0.941514	0.972483	FALSE	0	FALSE	FALSE	FALSE
CDC14B	4.50548	0.323289	0.641738	FALSE	0	FALSE	FALSE	FALSE
CDC16	11.5466	0.000415	0.0384378	FALSE	0	TRUE	FALSE	FALSE
CDC20	3.98899	0.422847	0.708674	FALSE	0	FALSE	FALSE	FALSE
CDC20B	3.21664	0.589955	0.801211	FALSE	0	FALSE	FALSE	FALSE
CDC23	9.31973	0.00587499	0.139595	FALSE	0	FALSE	FALSE	FALSE
CDC25A	9.88854	0.003089	0.106004	FALSE	0	FALSE	FALSE	FALSE
CDC25B	3.51831	0.523019	0.765468	FALSE	0	FALSE	FALSE	FALSE
CDC25C	9.4564	0.00506599	0.131874	FALSE	0	FALSE	FALSE	FALSE
CDC26	3.34762	0.560839	0.785151	FALSE	0	FALSE	FALSE	FALSE
CDC27	8.56678	0.012876	0.195018	FALSE	0	FALSE	FALSE	FALSE
CDC34	4.00301	0.419923	0.706886	FALSE	0	FALSE	FALSE	FALSE
CDC37	7.28663	0.043353	0.30947	FALSE	0	FALSE	FALSE	FALSE
CDC37L1	2.06794	0.828857	0.918202	FALSE	0	FALSE	FALSE	FALSE
CDC40	8.03708	0.021664	0.237723	FALSE	0	FALSE	FALSE	FALSE
CDC42	5.25041	0.206466	0.55042	FALSE	0	FALSE	FALSE	FALSE
CDC42BPA	3.78687	0.465034	0.733382	FALSE	0	FALSE	FALSE	FALSE
CDC42BPB	1.73983	0.882945	0.94367	FALSE	0	FALSE	FALSE	FALSE
CDC42BPG	3.32106	0.566721	0.788238	FALSE	0	FALSE	FALSE	FALSE
CDC42EP1	2.33731	0.778853	0.893171	FALSE	0	FALSE	FALSE	FALSE
CDC42EP2	3.95065	0.430572	0.713878	FALSE	0	FALSE	FALSE	FALSE
CDC42EP3	5.03673	0.236574	0.577142	FALSE	0	FALSE	FALSE	FALSE
CDC42EP4	5.56398	0.167563	0.507798	FALSE	0	FALSE	FALSE	FALSE
CDC42EP5	7.51312	0.035537	0.285974	FALSE	0	FALSE	FALSE	FALSE
CDC42SE1	7.19536	0.046962	0.319148	FALSE	0	FALSE	FALSE	FALSE
CDC42SE2	2.14241	0.815605	0.909974	FALSE	0	FALSE	FALSE	FALSE
CDC45	4.74114	0.282641	0.613374	FALSE	0	FALSE	FALSE	FALSE
CDC5L	3.79166	0.463998	0.732748	FALSE	0	FALSE	FALSE	FALSE
CDC6	3.04904	0.627066	0.820493	FALSE	0	FALSE	FALSE	FALSE
CDC7	3.61863	0.501127	0.752413	FALSE	0	FALSE	FALSE	FALSE
CDC73	5.15799	0.219058	0.561922	FALSE	0	FALSE	FALSE	FALSE
CDCA2	5.25135	0.206327	0.55042	FALSE	0	FALSE	FALSE	FALSE
CDCA3	3.51214	0.524384	0.76636	FALSE	0	FALSE	FALSE	FALSE
CDCA4	6.43514	0.0882369	0.403925	FALSE	0	FALSE	FALSE	FALSE
CDCA5	7.21545	0.046156	0.316931	FALSE	0	FALSE	FALSE	FALSE
CDCA7	7.49479	0.036112	0.287449	FALSE	0	FALSE	FALSE	FALSE
CDCA7L	1.25037	0.943169	0.973054	FALSE	0	FALSE	FALSE	FALSE
CDCA8	3.90846	0.4395	0.719438	FALSE	0	FALSE	FALSE	FALSE
CDCP1	4.65995	0.296332	0.623581	FALSE	0	FALSE	FALSE	FALSE
CDCP2	4.93579	0.251724	0.590225	FALSE	0	FALSE	FALSE	FALSE
CDH1	5.9414	0.128268	0.464356	FALSE	0	FALSE	FALSE	FALSE
CDH10	2.61081	0.722949	0.867812	FALSE	0	FALSE	FALSE	FALSE
CDH11	1.09086	0.957427	0.97987	FALSE	0	FALSE	FALSE	FALSE
CDH12	3.56455	0.512814	0.758856	FALSE	0	FALSE	FALSE	FALSE
CDH13	9.12596	0.00720699	0.152197	FALSE	0	FALSE	FALSE	FALSE
CDH15	4.37541	0.346749	0.658108	FALSE	0	FALSE	FALSE	FALSE
CDH16	7.49127	0.036234	0.287882	FALSE	0	FALSE	FALSE	FALSE
CDH17	1.16654	0.950954	0.976808	FALSE	0	FALSE	FALSE	FALSE
CDH18	1.28705	0.939477	0.971504	FALSE	0	FALSE	FALSE	FALSE
CDH19	1.59562	0.903277	0.954187	FALSE	0	FALSE	FALSE	FALSE
CDH2	4.76958	0.277897	0.60977	FALSE	0	FALSE	FALSE	FALSE
CDH20	2.8533	0.670272	0.841195	FALSE	0	FALSE	FALSE	FALSE
CDH22	5.45178	0.180735	0.524554	FALSE	0	FALSE	FALSE	FALSE
CDH23	3.70719	0.482116	0.741827	FALSE	0	FALSE	FALSE	FALSE
CDH24	4.44892	0.333325	0.648235	FALSE	0	FALSE	FALSE	FALSE
CDH26	4.96342	0.247579	0.586152	FALSE	0	FALSE	FALSE	FALSE
CDH3	6.86259	0.0623089	0.354564	FALSE	0	FALSE	FALSE	FALSE
CDH4	1.55534	0.908593	0.957312	FALSE	0	FALSE	FALSE	FALSE
CDH5	2.17836	0.808923	0.906245	FALSE	0	FALSE	FALSE	FALSE
CDH6	2.92514	0.654626	0.833508	FALSE	0	FALSE	FALSE	FALSE
CDH7	4.03792	0.412779	0.701846	FALSE	0	FALSE	FALSE	FALSE
CDH8	2.55536	0.734584	0.872955	FALSE	0	FALSE	FALSE	FALSE
CDH9	3.91308	0.438499	0.718968	FALSE	0	FALSE	FALSE	FALSE
CDHR1	8.08962	0.020583	0.23307	FALSE	0	FALSE	FALSE	FALSE
CDHR2	2.57689	0.730013	0.87176	FALSE	0	FALSE	FALSE	FALSE
CDHR3	4.97102	0.246383	0.585136	FALSE	0	FALSE	FALSE	FALSE
CDHR4	9.62734	0.004157	0.11987	FALSE	0	FALSE	FALSE	FALSE
CDHR5	3.58393	0.508647	0.756249	FALSE	0	FALSE	FALSE	FALSE
CDIP1	4.65953	0.296397	0.623649	FALSE	0	FALSE	FALSE	FALSE
CDIPT	8.5612	0.012963	0.195018	FALSE	0	FALSE	FALSE	FALSE
CDK1	2.29248	0.787554	0.897276	FALSE	0	FALSE	FALSE	FALSE
CDK10	5.2698	0.203846	0.547968	FALSE	0	FALSE	FALSE	FALSE
CDK11A	5.05247	0.234194	0.57516	FALSE	0	FALSE	FALSE	FALSE
CDK11B	6.85225	0.0628199	0.355685	FALSE	0	FALSE	FALSE	FALSE
CDK12	9.92804	0.002953	0.104146	FALSE	0	FALSE	FALSE	FALSE
CDK13	3.72446	0.478384	0.740392	FALSE	0	FALSE	FALSE	FALSE
CDK14	3.51456	0.523838	0.766246	FALSE	0	FALSE	FALSE	FALSE
CDK15	2.62261	0.720484	0.866076	FALSE	0	FALSE	FALSE	FALSE
CDK16	1.45134	0.921381	0.963338	FALSE	0	FALSE	FALSE	FALSE
CDK17	5.28735	0.201497	0.545637	FALSE	0	FALSE	FALSE	FALSE
CDK18	4.00951	0.418604	0.705936	FALSE	0	FALSE	FALSE	FALSE
CDK19	4.8715	0.26166	0.597572	FALSE	0	FALSE	FALSE	FALSE
CDK2	4.88989	0.258806	0.595463	FALSE	0	FALSE	FALSE	FALSE
CDK20	3.07843	0.62055	0.817404	FALSE	0	FALSE	FALSE	FALSE
CDK2AP1	6.93362	0.0587379	0.346423	FALSE	0	FALSE	FALSE	FALSE
CDK2AP2	3.03133	0.631099	0.822667	FALSE	0	FALSE	FALSE	FALSE
CDK3	5.05865	0.233253	0.574643	FALSE	0	FALSE	FALSE	FALSE
CDK4	2.81677	0.678465	0.845543	FALSE	0	FALSE	FALSE	FALSE
CDK5	6.09178	0.114781	0.445216	FALSE	0	FALSE	FALSE	FALSE
CDK5R1	5.76293	0.145873	0.484973	FALSE	0	FALSE	FALSE	FALSE
CDK5R2	2.92331	0.655032	0.833522	FALSE	0	FALSE	FALSE	FALSE
CDK5RAP1	5.49859	0.175143	0.517339	FALSE	0	FALSE	FALSE	FALSE
CDK5RAP2	0.787281	0.97804	0.99053	FALSE	0	FALSE	FALSE	FALSE
CDK5RAP3	4.87525	0.261059	0.596884	FALSE	0	FALSE	FALSE	FALSE
CDK6	11.299	0.000582999	0.0454984	FALSE	0	TRUE	FALSE	FALSE
CDK7	5.2278	0.209587	0.553531	FALSE	0	FALSE	FALSE	FALSE
CDK8	1.10382	0.956355	0.979379	FALSE	0	FALSE	FALSE	FALSE
CDK9	3.37292	0.555136	0.781564	FALSE	0	FALSE	FALSE	FALSE
CDKAL1	7.56902	0.033734	0.27884	FALSE	0	FALSE	FALSE	FALSE
CDKL1	4.47935	0.327969	0.645333	FALSE	0	FALSE	FALSE	FALSE
CDKL2	5.84563	0.137506	0.475637	FALSE	0	FALSE	FALSE	FALSE
CDKL3	3.74288	0.474474	0.738714	FALSE	0	FALSE	FALSE	FALSE
CDKL4	4.21322	0.377836	0.678986	FALSE	0	FALSE	FALSE	FALSE
CDKL5	2.66362	0.711718	0.861703	FALSE	0	FALSE	FALSE	FALSE
CDKN1A	14.2778	6.99999e-06	0.00342461	FALSE	0	TRUE	TRUE	FALSE
CDKN1B	8.79632	0.010193	0.175684	FALSE	0	FALSE	FALSE	FALSE
CDKN1C	2.96603	0.645522	0.829012	FALSE	0	FALSE	FALSE	FALSE
CDKN2A	7.65614	0.03106	0.272169	FALSE	0	FALSE	FALSE	FALSE
CDKN2AIP	6.56779	0.0795239	0.388283	FALSE	0	FALSE	FALSE	FALSE
CDKN2AIPNL	2.59886	0.72541	0.869235	FALSE	0	FALSE	FALSE	FALSE
CDKN2B	12.101	0.000194	0.0263872	FALSE	0	TRUE	FALSE	FALSE
CDKN2C	9.16537	0.00694599	0.149751	FALSE	0	FALSE	FALSE	FALSE
CDKN2D	4.20157	0.380093	0.680188	FALSE	0	FALSE	FALSE	FALSE
CDKN3	8.51174	0.013637	0.19847	FALSE	0	FALSE	FALSE	FALSE
CDNF	4.98277	0.244603	0.584272	FALSE	0	FALSE	FALSE	FALSE
CDO1	6.36637	0.0931079	0.411069	FALSE	0	FALSE	FALSE	FALSE
CDON	3.44771	0.538687	0.772928	FALSE	0	FALSE	FALSE	FALSE
CDPF1	3.52679	0.521122	0.764083	FALSE	0	FALSE	FALSE	FALSE
CDR1	1.78572	0.875934	0.940137	FALSE	0	FALSE	FALSE	FALSE
CDR2	6.42742	0.0887999	0.405239	FALSE	0	FALSE	FALSE	FALSE
CDR2L	2.69874	0.704151	0.857877	FALSE	0	FALSE	FALSE	FALSE
CDRT1	2.67306	0.709682	0.860877	FALSE	0	FALSE	FALSE	FALSE
CDRT15	3.24778	0.582984	0.797087	FALSE	0	FALSE	FALSE	FALSE
CDRT15L2	1.86101	0.86404	0.934016	FALSE	0	FALSE	FALSE	FALSE
CDRT4	6.57283	0.0791729	0.38771	FALSE	0	FALSE	FALSE	FALSE
CDS1	5.2845	0.201876	0.546043	FALSE	0	FALSE	FALSE	FALSE
CDS2	5.50315	0.174581	0.516755	FALSE	0	FALSE	FALSE	FALSE
CDSN	7.84379	0.02609	0.255356	FALSE	0	FALSE	FALSE	FALSE
CDT1	4.8874	0.259182	0.595776	FALSE	0	FALSE	FALSE	FALSE
CDV3	3.44325	0.539642	0.773661	FALSE	0	FALSE	FALSE	FALSE
CDX1	6.99282	0.0558669	0.342154	FALSE	0	FALSE	FALSE	FALSE
CDX2	4.66662	0.295153	0.622467	FALSE	0	FALSE	FALSE	FALSE
CDX4	1.20711	0.947324	0.974622	FALSE	0	FALSE	FALSE	FALSE
CDYL	2.54139	0.737489	0.87343	FALSE	0	FALSE	FALSE	FALSE
CDYL2	2.19723	0.805518	0.905078	FALSE	0	FALSE	FALSE	FALSE
CEACAM1	6.76886	0.0674119	0.366236	FALSE	0	FALSE	FALSE	FALSE
CEACAM16	2.92404	0.654877	0.833522	FALSE	0	FALSE	FALSE	FALSE
CEACAM18	3.54619	0.516859	0.76134	FALSE	0	FALSE	FALSE	FALSE
CEACAM19	6.2349	0.102939	0.427826	FALSE	0	FALSE	FALSE	FALSE
CEACAM20	5.03844	0.236309	0.576947	FALSE	0	FALSE	FALSE	FALSE
CEACAM21	4.90374	0.256577	0.594128	FALSE	0	FALSE	FALSE	FALSE
CEACAM3	2.05807	0.830644	0.918767	FALSE	0	FALSE	FALSE	FALSE
CEACAM4	2.51603	0.742822	0.876069	FALSE	0	FALSE	FALSE	FALSE
CEACAM5	2.70919	0.701903	0.856505	FALSE	0	FALSE	FALSE	FALSE
CEACAM6	2.49833	0.74649	0.877832	FALSE	0	FALSE	FALSE	FALSE
CEACAM7	4.3563	0.350355	0.660872	FALSE	0	FALSE	FALSE	FALSE
CEACAM8	6.04521	0.118869	0.45054	FALSE	0	FALSE	FALSE	FALSE
CEBPA	5.19404	0.214093	0.559038	FALSE	0	FALSE	FALSE	FALSE
CEBPB	4.81327	0.270808	0.605021	FALSE	0	FALSE	FALSE	FALSE
CEBPD	4.71158	0.28754	0.617357	FALSE	0	FALSE	FALSE	FALSE
CEBPE	6.68244	0.0723069	0.3751	FALSE	0	FALSE	FALSE	FALSE
CEBPG	6.33013	0.0956889	0.41634	FALSE	0	FALSE	FALSE	FALSE
CEBPZ	5.64492	0.158483	0.498859	FALSE	0	FALSE	FALSE	FALSE
CECR1	2.30179	0.785736	0.896534	FALSE	0	FALSE	FALSE	FALSE
CECR2	7.87575	0.025287	0.253135	FALSE	0	FALSE	FALSE	FALSE
CECR5	3.12598	0.609948	0.811025	FALSE	0	FALSE	FALSE	FALSE
CECR6	3.74127	0.474828	0.738844	FALSE	0	FALSE	FALSE	FALSE
CEL	7.16475	0.04823	0.321645	FALSE	0	FALSE	FALSE	FALSE
CELA1	6.66619	0.0732819	0.377093	FALSE	0	FALSE	FALSE	FALSE
CELA2A	5.51919	0.172727	0.514058	FALSE	0	FALSE	FALSE	FALSE
CELA2B	4.24914	0.370728	0.673729	FALSE	0	FALSE	FALSE	FALSE
CELA3A	9.24978	0.00635699	0.143314	FALSE	0	FALSE	FALSE	FALSE
CELA3B	7.06113	0.0526999	0.33498	FALSE	0	FALSE	FALSE	FALSE
CELF1	8.56355	0.012926	0.195018	FALSE	0	FALSE	FALSE	FALSE
CELF2	7.46077	0.037209	0.291641	FALSE	0	FALSE	FALSE	FALSE
CELF3	7.58388	0.033276	0.278449	FALSE	0	FALSE	FALSE	FALSE
CELF4	1.47356	0.91876	0.961982	FALSE	0	FALSE	FALSE	FALSE
CELF5	6.90705	0.0600609	0.350233	FALSE	0	FALSE	FALSE	FALSE
CELF6	1.43489	0.923339	0.964156	FALSE	0	FALSE	FALSE	FALSE
CELSR1	5.63027	0.160111	0.500044	FALSE	0	FALSE	FALSE	FALSE
CELSR2	10.659	0.001246	0.067864	FALSE	0	FALSE	FALSE	FALSE
CELSR3	3.23349	0.586085	0.799331	FALSE	0	FALSE	FALSE	FALSE
CEMIP	4.4664	0.330181	0.646481	FALSE	0	FALSE	FALSE	FALSE
CEMP1	1.54106	0.910361	0.957662	FALSE	0	FALSE	FALSE	FALSE
CEND1	6.99864	0.0555929	0.34173	FALSE	0	FALSE	FALSE	FALSE
CENPA	4.81488	0.270563	0.604772	FALSE	0	FALSE	FALSE	FALSE
CENPB	9.06159	0.00773299	0.156298	FALSE	0	FALSE	FALSE	FALSE
CENPBD1	4.90629	0.256214	0.594085	FALSE	0	FALSE	FALSE	FALSE
CENPC	3.33339	0.564041	0.786726	FALSE	0	FALSE	FALSE	FALSE
CENPE	7.71703	0.029334	0.266747	FALSE	0	FALSE	FALSE	FALSE
CENPF	4.13654	0.393071	0.688857	FALSE	0	FALSE	FALSE	FALSE
CENPH	3.39528	0.550217	0.779315	FALSE	0	FALSE	FALSE	FALSE
CENPI	0.246546	0.996066	0.998054	FALSE	0	FALSE	FALSE	FALSE
CENPJ	6.13585	0.11098	0.440236	FALSE	0	FALSE	FALSE	FALSE
CENPK	4.92452	0.253485	0.591909	FALSE	0	FALSE	FALSE	FALSE
CENPL	3.25613	0.581134	0.795947	FALSE	0	FALSE	FALSE	FALSE
CENPM	4.57914	0.310223	0.634342	FALSE	0	FALSE	FALSE	FALSE
CENPN	5.65891	0.156931	0.498241	FALSE	0	FALSE	FALSE	FALSE
CENPO	8.3157	0.016576	0.214669	FALSE	0	FALSE	FALSE	FALSE
CENPP	4.70352	0.288929	0.6186	FALSE	0	FALSE	FALSE	FALSE
CENPQ	3.05955	0.6247	0.819272	FALSE	0	FALSE	FALSE	FALSE
CENPT	7.23648	0.045339	0.314515	FALSE	0	FALSE	FALSE	FALSE
CENPU	2.44635	0.757074	0.882968	FALSE	0	FALSE	FALSE	FALSE
CENPV	6.5761	0.0789389	0.387348	FALSE	0	FALSE	FALSE	FALSE
CENPW	9.30853	0.00595799	0.1408	FALSE	0	FALSE	FALSE	FALSE
CEP104	3.21823	0.589589	0.800912	FALSE	0	FALSE	FALSE	FALSE
CEP112	8.55247	0.013083	0.195476	FALSE	0	FALSE	FALSE	FALSE
CEP120	12.3665	0.000132	0.0208145	FALSE	0	TRUE	FALSE	FALSE
CEP126	3.32548	0.565761	0.787936	FALSE	0	FALSE	FALSE	FALSE
CEP128	3.16472	0.601405	0.806361	FALSE	0	FALSE	FALSE	FALSE
CEP131	4.91626	0.254738	0.592747	FALSE	0	FALSE	FALSE	FALSE
CEP135	2.91313	0.657229	0.834599	FALSE	0	FALSE	FALSE	FALSE
CEP152	3.63363	0.497896	0.750501	FALSE	0	FALSE	FALSE	FALSE
CEP162	2.68769	0.706479	0.859342	FALSE	0	FALSE	FALSE	FALSE
CEP164	5.90058	0.132334	0.469338	FALSE	0	FALSE	FALSE	FALSE
CEP170	5.17195	0.217102	0.560444	FALSE	0	FALSE	FALSE	FALSE
CEP170B	4.90687	0.256131	0.594085	FALSE	0	FALSE	FALSE	FALSE
CEP19	3.53744	0.518781	0.762761	FALSE	0	FALSE	FALSE	FALSE
CEP192	5.80815	0.141245	0.480156	FALSE	0	FALSE	FALSE	FALSE
CEP250	5.22982	0.209313	0.553362	FALSE	0	FALSE	FALSE	FALSE
CEP290	3.57994	0.509517	0.756735	FALSE	0	FALSE	FALSE	FALSE
CEP295	5.58441	0.165155	0.504907	FALSE	0	FALSE	FALSE	FALSE
CEP295NL	1.73122	0.884286	0.943914	FALSE	0	FALSE	FALSE	FALSE
CEP350	2.74142	0.695008	0.853166	FALSE	0	FALSE	FALSE	FALSE
CEP41	8.27042	0.017281	0.216623	FALSE	0	FALSE	FALSE	FALSE
CEP44	4.77901	0.276415	0.608725	FALSE	0	FALSE	FALSE	FALSE
CEP55	4.30011	0.360937	0.668244	FALSE	0	FALSE	FALSE	FALSE
CEP57	6.17885	0.107419	0.434861	FALSE	0	FALSE	FALSE	FALSE
CEP57L1	4.02362	0.415722	0.703892	FALSE	0	FALSE	FALSE	FALSE
CEP63	2.86862	0.666997	0.839675	FALSE	0	FALSE	FALSE	FALSE
CEP68	13.9979	1.1e-05	0.00511902	FALSE	0	TRUE	TRUE	FALSE
CEP70	11.0666	0.000785999	0.0528059	FALSE	0	FALSE	FALSE	FALSE
CEP72	3.2835	0.575079	0.792511	FALSE	0	FALSE	FALSE	FALSE
CEP76	6.02304	0.120792	0.453687	FALSE	0	FALSE	FALSE	FALSE
CEP78	4.89914	0.257291	0.594611	FALSE	0	FALSE	FALSE	FALSE
CEP83	5.80249	0.141824	0.480156	FALSE	0	FALSE	FALSE	FALSE
CEP85	6.4218	0.0891849	0.405954	FALSE	0	FALSE	FALSE	FALSE
CEP85L	7.57768	0.03347	0.278674	FALSE	0	FALSE	FALSE	FALSE
CEP89	5.05431	0.233934	0.574817	FALSE	0	FALSE	FALSE	FALSE
CEP95	4.33505	0.354319	0.664582	FALSE	0	FALSE	FALSE	FALSE
CEP97	2.76499	0.689803	0.850992	FALSE	0	FALSE	FALSE	FALSE
CEPT1	1.7707	0.878315	0.941528	FALSE	0	FALSE	FALSE	FALSE
CER1	7.3464	0.041163	0.301964	FALSE	0	FALSE	FALSE	FALSE
CERCAM	5.42857	0.183596	0.5278	FALSE	0	FALSE	FALSE	FALSE
CERK	1.75077	0.881287	0.942754	FALSE	0	FALSE	FALSE	FALSE
CERKL	2.4335	0.759669	0.884145	FALSE	0	FALSE	FALSE	FALSE
CERS1	3.5433	0.517513	0.761732	FALSE	0	FALSE	FALSE	FALSE
CERS2	4.65051	0.298012	0.624655	FALSE	0	FALSE	FALSE	FALSE
CERS3	4.41867	0.338791	0.652152	FALSE	0	FALSE	FALSE	FALSE
CERS4	3.94351	0.432057	0.7153	FALSE	0	FALSE	FALSE	FALSE
CERS5	7.40577	0.039018	0.295656	FALSE	0	FALSE	FALSE	FALSE
CERS6	6.30095	0.0978909	0.419815	FALSE	0	FALSE	FALSE	FALSE
CES1	9.2899	0.00607599	0.141724	FALSE	0	FALSE	FALSE	FALSE
CES2	8.70284	0.011237	0.183917	FALSE	0	FALSE	FALSE	FALSE
CES3	10.7918	0.001072	0.0643576	FALSE	0	FALSE	FALSE	FALSE
CES4A	6.42934	0.0886809	0.405023	FALSE	0	FALSE	FALSE	FALSE
CES5A	5.47611	0.177776	0.520124	FALSE	0	FALSE	FALSE	FALSE
CETN1	2.30328	0.785441	0.896466	FALSE	0	FALSE	FALSE	FALSE
CETN2	2.89551	0.661049	0.836125	FALSE	0	FALSE	FALSE	FALSE
CETN3	3.59547	0.506145	0.754819	FALSE	0	FALSE	FALSE	FALSE
CETP	7.96972	0.023102	0.242379	FALSE	0	FALSE	FALSE	FALSE
CFAP126	2.98246	0.641894	0.827443	FALSE	0	FALSE	FALSE	FALSE
CFAP20	3.17609	0.598922	0.805316	FALSE	0	FALSE	FALSE	FALSE
CFAP221	2.53274	0.739326	0.873997	FALSE	0	FALSE	FALSE	FALSE
CFAP36	3.85894	0.449841	0.724609	FALSE	0	FALSE	FALSE	FALSE
CFAP43	5.09746	0.227625	0.569809	FALSE	0	FALSE	FALSE	FALSE
CFAP44	8.08738	0.020633	0.233393	FALSE	0	FALSE	FALSE	FALSE
CFAP45	3.11022	0.613407	0.812765	FALSE	0	FALSE	FALSE	FALSE
CFAP46	2.36854	0.772645	0.890491	FALSE	0	FALSE	FALSE	FALSE
CFAP47	2.78188	0.686099	0.849013	FALSE	0	FALSE	FALSE	FALSE
CFAP52	5.48926	0.17624	0.518768	FALSE	0	FALSE	FALSE	FALSE
CFAP53	5.29255	0.200841	0.545237	FALSE	0	FALSE	FALSE	FALSE
CFAP54	0.953473	0.967781	0.985289	FALSE	0	FALSE	FALSE	FALSE
CFAP57	4.36125	0.349377	0.660141	FALSE	0	FALSE	FALSE	FALSE
CFAP58	2.72641	0.698232	0.854594	FALSE	0	FALSE	FALSE	FALSE
CFAP61	5.64963	0.157963	0.49875	FALSE	0	FALSE	FALSE	FALSE
CFAP69	2.58722	0.727886	0.870749	FALSE	0	FALSE	FALSE	FALSE
CFAP70	6.3765	0.0923569	0.410189	FALSE	0	FALSE	FALSE	FALSE
CFAP74	4.25703	0.369197	0.672805	FALSE	0	FALSE	FALSE	FALSE
CFAP97	3.88948	0.443462	0.721725	FALSE	0	FALSE	FALSE	FALSE
CFAP99	5.69691	0.152796	0.493228	FALSE	0	FALSE	FALSE	FALSE
CFB	9.89693	0.003064	0.105908	FALSE	0	FALSE	FALSE	FALSE
CFC1	3.29512	0.572436	0.790992	FALSE	0	FALSE	FALSE	FALSE
CFC1B	3.17018	0.600182	0.805786	FALSE	0	FALSE	FALSE	FALSE
CFD	2.55946	0.733686	0.872754	FALSE	0	FALSE	FALSE	FALSE
CFDP1	17.2862	2.16539e-07	0.00173454	TRUE	0.664	TRUE	TRUE	FALSE
CFH	5.4038	0.186673	0.531441	FALSE	0	FALSE	FALSE	FALSE
CFHR1	5.33795	0.194981	0.538626	FALSE	0	FALSE	FALSE	FALSE
CFHR2	8.83926	0.00979099	0.172229	FALSE	0	FALSE	FALSE	FALSE
CFHR3	12.256	0.000151	0.021643	FALSE	0	TRUE	FALSE	FALSE
CFHR4	6.48624	0.0847509	0.396559	FALSE	0	FALSE	FALSE	FALSE
CFHR5	1.76714	0.878871	0.9417	FALSE	0	FALSE	FALSE	FALSE
CFI	4.71335	0.287233	0.617232	FALSE	0	FALSE	FALSE	FALSE
CFL1	4.40208	0.34184	0.654131	FALSE	0	FALSE	FALSE	FALSE
CFL2	7.20309	0.046638	0.317732	FALSE	0	FALSE	FALSE	FALSE
CFLAR	1.88602	0.859997	0.931876	FALSE	0	FALSE	FALSE	FALSE
CFP	4.16599	0.387197	0.685999	FALSE	0	FALSE	FALSE	FALSE
CFTR	6.80488	0.0653839	0.362304	FALSE	0	FALSE	FALSE	FALSE
CGA	9.26356	0.00624599	0.142519	FALSE	0	FALSE	FALSE	FALSE
CGB	5.83793	0.138272	0.477141	FALSE	0	FALSE	FALSE	FALSE
CGB1	1.94993	0.849307	0.92716	FALSE	0	FALSE	FALSE	FALSE
CGB2	2.972	0.644212	0.828776	FALSE	0	FALSE	FALSE	FALSE
CGB5	4.43163	0.336404	0.650774	FALSE	0	FALSE	FALSE	FALSE
CGB7	2.98309	0.64175	0.827443	FALSE	0	FALSE	FALSE	FALSE
CGB8	5.17427	0.216776	0.560444	FALSE	0	FALSE	FALSE	FALSE
CGGBP1	3.49544	0.528155	0.768585	FALSE	0	FALSE	FALSE	FALSE
CGN	3.81309	0.45947	0.730334	FALSE	0	FALSE	FALSE	FALSE
CGNL1	3.70578	0.48239	0.741839	FALSE	0	FALSE	FALSE	FALSE
CGREF1	6.577	0.0788959	0.387274	FALSE	0	FALSE	FALSE	FALSE
CGRRF1	4.14287	0.391836	0.688606	FALSE	0	FALSE	FALSE	FALSE
CH25H	1.84881	0.86603	0.935136	FALSE	0	FALSE	FALSE	FALSE
CHAC1	5.66544	0.156176	0.497801	FALSE	0	FALSE	FALSE	FALSE
CHAC2	4.34233	0.352969	0.663242	FALSE	0	FALSE	FALSE	FALSE
CHAD	3.39859	0.549494	0.778811	FALSE	0	FALSE	FALSE	FALSE
CHADL	9.0484	0.00782299	0.15745	FALSE	0	FALSE	FALSE	FALSE
CHAF1A	8.36721	0.015737	0.20968	FALSE	0	FALSE	FALSE	FALSE
CHAF1B	3.95566	0.429593	0.713417	FALSE	0	FALSE	FALSE	FALSE
CHAMP1	8.55562	0.013034	0.195356	FALSE	0	FALSE	FALSE	FALSE
CHAT	1.66255	0.894191	0.949372	FALSE	0	FALSE	FALSE	FALSE
CHCHD1	4.71822	0.286429	0.616129	FALSE	0	FALSE	FALSE	FALSE
CHCHD10	7.10016	0.0510099	0.330415	FALSE	0	FALSE	FALSE	FALSE
CHCHD2	5.0287	0.237745	0.578329	FALSE	0	FALSE	FALSE	FALSE
CHCHD3	4.46403	0.330625	0.646539	FALSE	0	FALSE	FALSE	FALSE
CHCHD4	7.48267	0.036494	0.288779	FALSE	0	FALSE	FALSE	FALSE
CHCHD5	8.37203	0.015669	0.20948	FALSE	0	FALSE	FALSE	FALSE
CHCHD6	8.54852	0.013137	0.195976	FALSE	0	FALSE	FALSE	FALSE
CHCHD7	1.53915	0.910634	0.957822	FALSE	0	FALSE	FALSE	FALSE
CHD1	4.35439	0.350701	0.661231	FALSE	0	FALSE	FALSE	FALSE
CHD1L	2.80157	0.681779	0.846749	FALSE	0	FALSE	FALSE	FALSE
CHD2	3.54803	0.516441	0.76108	FALSE	0	FALSE	FALSE	FALSE
CHD3	5.40696	0.186297	0.531242	FALSE	0	FALSE	FALSE	FALSE
CHD4	6.94051	0.0583929	0.346423	FALSE	0	FALSE	FALSE	FALSE
CHD5	3.86017	0.4496	0.724609	FALSE	0	FALSE	FALSE	FALSE
CHD6	4.78654	0.275153	0.607477	FALSE	0	FALSE	FALSE	FALSE
CHD7	4.9571	0.248503	0.587174	FALSE	0	FALSE	FALSE	FALSE
CHD8	4.97549	0.245723	0.584825	FALSE	0	FALSE	FALSE	FALSE
CHD9	5.18254	0.215616	0.559648	FALSE	0	FALSE	FALSE	FALSE
CHDH	7.57502	0.03356	0.278674	FALSE	0	FALSE	FALSE	FALSE
CHEK1	3.77772	0.466967	0.734701	FALSE	0	FALSE	FALSE	FALSE
CHEK2	4.61716	0.303667	0.629072	FALSE	0	FALSE	FALSE	FALSE
CHERP	2.3643	0.773456	0.890672	FALSE	0	FALSE	FALSE	FALSE
CHFR	6.70273	0.0711299	0.372539	FALSE	0	FALSE	FALSE	FALSE
CHGA	1.61504	0.900701	0.952721	FALSE	0	FALSE	FALSE	FALSE
CHGB	2.27543	0.790797	0.898922	FALSE	0	FALSE	FALSE	FALSE
CHI3L1	2.65257	0.714068	0.862633	FALSE	0	FALSE	FALSE	FALSE
CHI3L2	3.69729	0.48421	0.742785	FALSE	0	FALSE	FALSE	FALSE
CHIA	2.3938	0.767541	0.887876	FALSE	0	FALSE	FALSE	FALSE
CHIC1	3.85382	0.450875	0.724681	FALSE	0	FALSE	FALSE	FALSE
CHIC2	2.81359	0.679163	0.845906	FALSE	0	FALSE	FALSE	FALSE
CHID1	5.23081	0.209159	0.553163	FALSE	0	FALSE	FALSE	FALSE
CHIT1	5.67749	0.154916	0.495855	FALSE	0	FALSE	FALSE	FALSE
CHKA	3.03972	0.629154	0.821307	FALSE	0	FALSE	FALSE	FALSE
CHKB	3.55275	0.51538	0.76028	FALSE	0	FALSE	FALSE	FALSE
CHL1	3.96999	0.426714	0.710925	FALSE	0	FALSE	FALSE	FALSE
CHM	2.00813	0.839372	0.922695	FALSE	0	FALSE	FALSE	FALSE
CHML	2.74653	0.693869	0.853029	FALSE	0	FALSE	FALSE	FALSE
CHMP1A	6.78668	0.0663889	0.363368	FALSE	0	FALSE	FALSE	FALSE
CHMP1B	4.60727	0.305368	0.630496	FALSE	0	FALSE	FALSE	FALSE
CHMP2A	2.80723	0.680565	0.846537	FALSE	0	FALSE	FALSE	FALSE
CHMP2B	7.91399	0.024358	0.248929	FALSE	0	FALSE	FALSE	FALSE
CHMP3	6.42163	0.0891939	0.405954	FALSE	0	FALSE	FALSE	FALSE
CHMP4A	5.12207	0.22412	0.565561	FALSE	0	FALSE	FALSE	FALSE
CHMP4B	5.88641	0.13357	0.470783	FALSE	0	FALSE	FALSE	FALSE
CHMP4C	2.68449	0.707217	0.859691	FALSE	0	FALSE	FALSE	FALSE
CHMP5	2.28014	0.789851	0.898409	FALSE	0	FALSE	FALSE	FALSE
CHMP6	0.802287	0.977221	0.989985	FALSE	0	FALSE	FALSE	FALSE
CHMP7	6.36001	0.0935719	0.411941	FALSE	0	FALSE	FALSE	FALSE
CHN1	1.33998	0.934007	0.968841	FALSE	0	FALSE	FALSE	FALSE
CHN2	5.92913	0.129516	0.466345	FALSE	0	FALSE	FALSE	FALSE
CHODL	4.22697	0.375097	0.677347	FALSE	0	FALSE	FALSE	FALSE
CHORDC1	4.49652	0.3249	0.643001	FALSE	0	FALSE	FALSE	FALSE
CHP1	9.86319	0.003195	0.106948	FALSE	0	FALSE	FALSE	FALSE
CHP2	4.74149	0.282574	0.613298	FALSE	0	FALSE	FALSE	FALSE
CHPF	5.28644	0.20162	0.545815	FALSE	0	FALSE	FALSE	FALSE
CHPF2	6.01682	0.121325	0.454343	FALSE	0	FALSE	FALSE	FALSE
CHPT1	3.99266	0.422055	0.708125	FALSE	0	FALSE	FALSE	FALSE
CHRAC1	1.82268	0.870155	0.937196	FALSE	0	FALSE	FALSE	FALSE
CHRD	5.05673	0.23356	0.574775	FALSE	0	FALSE	FALSE	FALSE
CHRDL1	1.64031	0.897232	0.950912	FALSE	0	FALSE	FALSE	FALSE
CHRDL2	1.79133	0.875065	0.939998	FALSE	0	FALSE	FALSE	FALSE
CHRFAM7A	3.54123	0.517947	0.762122	FALSE	0	FALSE	FALSE	FALSE
CHRM1	5.17775	0.216284	0.560235	FALSE	0	FALSE	FALSE	FALSE
CHRM2	2.63433	0.717907	0.864622	FALSE	0	FALSE	FALSE	FALSE
CHRM3	5.08868	0.228923	0.570835	FALSE	0	FALSE	FALSE	FALSE
CHRM4	8.60319	0.012404	0.191789	FALSE	0	FALSE	FALSE	FALSE
CHRM5	4.63898	0.299901	0.625579	FALSE	0	FALSE	FALSE	FALSE
CHRNA1	4.73123	0.284242	0.614564	FALSE	0	FALSE	FALSE	FALSE
CHRNA10	6.06084	0.11751	0.448597	FALSE	0	FALSE	FALSE	FALSE
CHRNA2	4.69706	0.290043	0.619049	FALSE	0	FALSE	FALSE	FALSE
CHRNA3	4.83752	0.266985	0.60228	FALSE	0	FALSE	FALSE	FALSE
CHRNA4	6.83648	0.0636869	0.357637	FALSE	0	FALSE	FALSE	FALSE
CHRNA5	4.82885	0.268359	0.603736	FALSE	0	FALSE	FALSE	FALSE
CHRNA6	2.04374	0.833162	0.919574	FALSE	0	FALSE	FALSE	FALSE
CHRNA7	5.82341	0.139748	0.478802	FALSE	0	FALSE	FALSE	FALSE
CHRNA9	2.34866	0.776615	0.892371	FALSE	0	FALSE	FALSE	FALSE
CHRNB1	8.46875	0.014259	0.201527	FALSE	0	FALSE	FALSE	FALSE
CHRNB2	2.38586	0.769149	0.888877	FALSE	0	FALSE	FALSE	FALSE
CHRNB3	3.6323	0.498195	0.750538	FALSE	0	FALSE	FALSE	FALSE
CHRNB4	7.59853	0.032802	0.276576	FALSE	0	FALSE	FALSE	FALSE
CHRND	4.30457	0.360105	0.667716	FALSE	0	FALSE	FALSE	FALSE
CHRNE	4.42202	0.338168	0.651478	FALSE	0	FALSE	FALSE	FALSE
CHRNG	3.04971	0.626908	0.820352	FALSE	0	FALSE	FALSE	FALSE
CHST1	4.20918	0.378633	0.67924	FALSE	0	FALSE	FALSE	FALSE
CHST10	5.4703	0.178492	0.521296	FALSE	0	FALSE	FALSE	FALSE
CHST11	2.65895	0.71273	0.861985	FALSE	0	FALSE	FALSE	FALSE
CHST12	2.5367	0.738458	0.873893	FALSE	0	FALSE	FALSE	FALSE
CHST13	4.53351	0.318197	0.639135	FALSE	0	FALSE	FALSE	FALSE
CHST14	4.3764	0.346581	0.658108	FALSE	0	FALSE	FALSE	FALSE
CHST15	9.48857	0.004871	0.131021	FALSE	0	FALSE	FALSE	FALSE
CHST2	2.59628	0.725985	0.869651	FALSE	0	FALSE	FALSE	FALSE
CHST3	3.97241	0.426206	0.710467	FALSE	0	FALSE	FALSE	FALSE
CHST4	3.08683	0.618672	0.816338	FALSE	0	FALSE	FALSE	FALSE
CHST5	4.77443	0.277131	0.609329	FALSE	0	FALSE	FALSE	FALSE
CHST6	12.4442	0.00013	0.0208145	FALSE	0	TRUE	FALSE	FALSE
CHST7	0.603323	0.986477	0.994189	FALSE	0	FALSE	FALSE	FALSE
CHST8	3.15414	0.603729	0.807568	FALSE	0	FALSE	FALSE	FALSE
CHST9	4.50019	0.32423	0.642599	FALSE	0	FALSE	FALSE	FALSE
CHSY1	2.16111	0.812171	0.908177	FALSE	0	FALSE	FALSE	FALSE
CHSY3	4.23758	0.372991	0.675782	FALSE	0	FALSE	FALSE	FALSE
CHTF18	1.69472	0.889676	0.947003	FALSE	0	FALSE	FALSE	FALSE
CHTF8	7.91945	0.024249	0.24848	FALSE	0	FALSE	FALSE	FALSE
CHTOP	2.83595	0.674123	0.843119	FALSE	0	FALSE	FALSE	FALSE
CHUK	4.61768	0.303585	0.629072	FALSE	0	FALSE	FALSE	FALSE
CHURC1	4.30971	0.359124	0.667122	FALSE	0	FALSE	FALSE	FALSE
CHURC1-FNTB	3.75596	0.471623	0.737367	FALSE	0	FALSE	FALSE	FALSE
CIAO1	3.88505	0.444375	0.722573	FALSE	0	FALSE	FALSE	FALSE
CIAPIN1	4.31019	0.35903	0.667122	FALSE	0	FALSE	FALSE	FALSE
CIART	3.43679	0.541007	0.774085	FALSE	0	FALSE	FALSE	FALSE
CIB1	7.23416	0.045421	0.314515	FALSE	0	FALSE	FALSE	FALSE
CIB2	8.85976	0.00958999	0.17147	FALSE	0	FALSE	FALSE	FALSE
CIB3	6.33718	0.0951599	0.415386	FALSE	0	FALSE	FALSE	FALSE
CIB4	5.58211	0.165425	0.505171	FALSE	0	FALSE	FALSE	FALSE
CIC	4.84119	0.266401	0.60148	FALSE	0	FALSE	FALSE	FALSE
CIDEA	1.68131	0.891603	0.947914	FALSE	0	FALSE	FALSE	FALSE
CIDEB	4.12667	0.395024	0.690079	FALSE	0	FALSE	FALSE	FALSE
CIDEC	5.8288	0.13919	0.478254	FALSE	0	FALSE	FALSE	FALSE
CIITA	3.35207	0.559812	0.784322	FALSE	0	FALSE	FALSE	FALSE
CILP	6.5433	0.0810319	0.390624	FALSE	0	FALSE	FALSE	FALSE
CILP2	3.22658	0.587646	0.800078	FALSE	0	FALSE	FALSE	FALSE
CINP	7.00797	0.0551389	0.341052	FALSE	0	FALSE	FALSE	FALSE
CIPC	3.98433	0.423768	0.708942	FALSE	0	FALSE	FALSE	FALSE
CIR1	9.1899	0.00677199	0.147668	FALSE	0	FALSE	FALSE	FALSE
CIRBP	2.41394	0.763581	0.885661	FALSE	0	FALSE	FALSE	FALSE
CIRH1A	8.36443	0.015778	0.209787	FALSE	0	FALSE	FALSE	FALSE
CISD1	4.07105	0.406131	0.697101	FALSE	0	FALSE	FALSE	FALSE
CISD2	11.6864	0.000347	0.0350304	FALSE	0	TRUE	FALSE	FALSE
CISD3	4.65507	0.29717	0.62438	FALSE	0	FALSE	FALSE	FALSE
CISH	16.2541	8.23482e-07	0.00173454	TRUE	0.084	TRUE	TRUE	FALSE
CIT	6.20775	0.105091	0.430379	FALSE	0	FALSE	FALSE	FALSE
CITED1	2.91806	0.656167	0.833922	FALSE	0	FALSE	FALSE	FALSE
CITED2	2.48017	0.750268	0.879518	FALSE	0	FALSE	FALSE	FALSE
CITED4	2.98525	0.641261	0.827042	FALSE	0	FALSE	FALSE	FALSE
CIZ1	5.44704	0.181335	0.525141	FALSE	0	FALSE	FALSE	FALSE
CKAP2	5.27409	0.203267	0.547448	FALSE	0	FALSE	FALSE	FALSE
CKAP2L	2.82654	0.676245	0.844366	FALSE	0	FALSE	FALSE	FALSE
CKAP4	5.77612	0.144542	0.483496	FALSE	0	FALSE	FALSE	FALSE
CKAP5	7.52043	0.035295	0.284788	FALSE	0	FALSE	FALSE	FALSE
CKB	12.6406	9.59999e-05	0.0168044	FALSE	0	TRUE	FALSE	FALSE
CKLF	1.32988	0.935087	0.969388	FALSE	0	FALSE	FALSE	FALSE
CKLF-CMTM1	2.25716	0.794282	0.900311	FALSE	0	FALSE	FALSE	FALSE
CKM	6.99516	0.0557549	0.34173	FALSE	0	FALSE	FALSE	FALSE
CKMT1A	6.59437	0.0777719	0.385725	FALSE	0	FALSE	FALSE	FALSE
CKMT1B	4.12774	0.39481	0.690079	FALSE	0	FALSE	FALSE	FALSE
CKMT2	2.14567	0.815042	0.909865	FALSE	0	FALSE	FALSE	FALSE
CKS1B	5.61588	0.1617	0.501337	FALSE	0	FALSE	FALSE	FALSE
CKS2	5.07389	0.231094	0.572112	FALSE	0	FALSE	FALSE	FALSE
CLASP1	4.16163	0.388071	0.686563	FALSE	0	FALSE	FALSE	FALSE
CLASP2	5.15599	0.219351	0.561997	FALSE	0	FALSE	FALSE	FALSE
CLASRP	4.29869	0.361201	0.668349	FALSE	0	FALSE	FALSE	FALSE
CLC	4.21982	0.376531	0.678135	FALSE	0	FALSE	FALSE	FALSE
CLCA1	3.09846	0.616016	0.814525	FALSE	0	FALSE	FALSE	FALSE
CLCA2	3.97361	0.425967	0.71024	FALSE	0	FALSE	FALSE	FALSE
CLCA4	6.2471	0.102009	0.426733	FALSE	0	FALSE	FALSE	FALSE
CLCC1	4.55029	0.315245	0.637807	FALSE	0	FALSE	FALSE	FALSE
CLCF1	2.28193	0.789513	0.898265	FALSE	0	FALSE	FALSE	FALSE
CLCN1	1.50468	0.915007	0.960525	FALSE	0	FALSE	FALSE	FALSE
CLCN2	3.98676	0.423302	0.708784	FALSE	0	FALSE	FALSE	FALSE
CLCN3	2.39708	0.766879	0.887466	FALSE	0	FALSE	FALSE	FALSE
CLCN4	4.2766	0.365438	0.670462	FALSE	0	FALSE	FALSE	FALSE
CLCN5	0.167638	0.997229	0.998258	FALSE	0	FALSE	FALSE	FALSE
CLCN6	8.41214	0.015046	0.206748	FALSE	0	FALSE	FALSE	FALSE
CLCN7	4.91347	0.255178	0.593083	FALSE	0	FALSE	FALSE	FALSE
CLCNKA	11.1639	0.000694999	0.0493668	FALSE	0	TRUE	FALSE	FALSE
CLCNKB	2.763	0.690239	0.85131	FALSE	0	FALSE	FALSE	FALSE
CLDN1	2.22264	0.800787	0.903078	FALSE	0	FALSE	FALSE	FALSE
CLDN10	4.48891	0.326249	0.643992	FALSE	0	FALSE	FALSE	FALSE
CLDN11	3.50711	0.525593	0.766953	FALSE	0	FALSE	FALSE	FALSE
CLDN12	1.71434	0.886804	0.945158	FALSE	0	FALSE	FALSE	FALSE
CLDN14	3.41626	0.545549	0.776739	FALSE	0	FALSE	FALSE	FALSE
CLDN15	3.68199	0.487614	0.745008	FALSE	0	FALSE	FALSE	FALSE
CLDN16	5.10171	0.227053	0.569198	FALSE	0	FALSE	FALSE	FALSE
CLDN17	7.07425	0.0521319	0.333449	FALSE	0	FALSE	FALSE	FALSE
CLDN18	4.81078	0.27124	0.605329	FALSE	0	FALSE	FALSE	FALSE
CLDN19	1.77819	0.877135	0.940739	FALSE	0	FALSE	FALSE	FALSE
CLDN2	1.05736	0.960128	0.981404	FALSE	0	FALSE	FALSE	FALSE
CLDN20	3.70756	0.482028	0.74176	FALSE	0	FALSE	FALSE	FALSE
CLDN22	8.00476	0.022312	0.239973	FALSE	0	FALSE	FALSE	FALSE
CLDN23	11.9797	0.000242	0.0301067	FALSE	0	TRUE	FALSE	FALSE
CLDN24	1.12596	0.954501	0.978542	FALSE	0	FALSE	FALSE	FALSE
CLDN25	2.47348	0.751649	0.880323	FALSE	0	FALSE	FALSE	FALSE
CLDN3	4.96402	0.247481	0.586152	FALSE	0	FALSE	FALSE	FALSE
CLDN34	2.725	0.698529	0.854613	FALSE	0	FALSE	FALSE	FALSE
CLDN4	1.71175	0.887179	0.945188	FALSE	0	FALSE	FALSE	FALSE
CLDN5	4.35961	0.349715	0.660606	FALSE	0	FALSE	FALSE	FALSE
CLDN6	3.18292	0.597323	0.804357	FALSE	0	FALSE	FALSE	FALSE
CLDN7	6.49713	0.0840709	0.395729	FALSE	0	FALSE	FALSE	FALSE
CLDN8	4.57333	0.311229	0.635137	FALSE	0	FALSE	FALSE	FALSE
CLDN9	6.00255	0.122607	0.456278	FALSE	0	FALSE	FALSE	FALSE
CLDND1	5.89872	0.132483	0.4694	FALSE	0	FALSE	FALSE	FALSE
CLDND2	5.3082	0.198804	0.543046	FALSE	0	FALSE	FALSE	FALSE
CLEC10A	4.21349	0.377776	0.678986	FALSE	0	FALSE	FALSE	FALSE
CLEC11A	6.57335	0.0791379	0.38771	FALSE	0	FALSE	FALSE	FALSE
CLEC12A	4.90586	0.256285	0.594085	FALSE	0	FALSE	FALSE	FALSE
CLEC12B	1.31728	0.936421	0.970132	FALSE	0	FALSE	FALSE	FALSE
CLEC14A	4.63721	0.300228	0.625665	FALSE	0	FALSE	FALSE	FALSE
CLEC16A	4.9558	0.248681	0.587313	FALSE	0	FALSE	FALSE	FALSE
CLEC17A	3.35665	0.558771	0.783738	FALSE	0	FALSE	FALSE	FALSE
CLEC18A	7.09871	0.0510689	0.330554	FALSE	0	FALSE	FALSE	FALSE
CLEC18B	6.18245	0.107125	0.434604	FALSE	0	FALSE	FALSE	FALSE
CLEC18C	3.59531	0.506179	0.754819	FALSE	0	FALSE	FALSE	FALSE
CLEC19A	6.15011	0.109711	0.438097	FALSE	0	FALSE	FALSE	FALSE
CLEC1A	5.28104	0.202357	0.546434	FALSE	0	FALSE	FALSE	FALSE
CLEC1B	2.39353	0.767584	0.887876	FALSE	0	FALSE	FALSE	FALSE
CLEC2A	3.37803	0.554025	0.780915	FALSE	0	FALSE	FALSE	FALSE
CLEC2B	5.44431	0.181686	0.525476	FALSE	0	FALSE	FALSE	FALSE
CLEC2D	8.19642	0.018603	0.223628	FALSE	0	FALSE	FALSE	FALSE
CLEC2L	2.71455	0.70076	0.855712	FALSE	0	FALSE	FALSE	FALSE
CLEC3A	3.69696	0.4843	0.7428	FALSE	0	FALSE	FALSE	FALSE
CLEC3B	2.00354	0.840183	0.923348	FALSE	0	FALSE	FALSE	FALSE
CLEC4A	2.04739	0.832527	0.91929	FALSE	0	FALSE	FALSE	FALSE
CLEC4C	2.46823	0.752688	0.880913	FALSE	0	FALSE	FALSE	FALSE
CLEC4D	4.49006	0.326064	0.643944	FALSE	0	FALSE	FALSE	FALSE
CLEC4E	8.51627	0.01357	0.198321	FALSE	0	FALSE	FALSE	FALSE
CLEC4F	2.12446	0.818807	0.912176	FALSE	0	FALSE	FALSE	FALSE
CLEC4G	5.51339	0.173421	0.514999	FALSE	0	FALSE	FALSE	FALSE
CLEC4M	3.46918	0.533971	0.77101	FALSE	0	FALSE	FALSE	FALSE
CLEC5A	8.11741	0.020075	0.230902	FALSE	0	FALSE	FALSE	FALSE
CLEC6A	2.51357	0.743312	0.876322	FALSE	0	FALSE	FALSE	FALSE
CLEC7A	2.97528	0.64351	0.828655	FALSE	0	FALSE	FALSE	FALSE
CLEC9A	3.16151	0.602086	0.806671	FALSE	0	FALSE	FALSE	FALSE
CLECL1	7.18967	0.047218	0.319431	FALSE	0	FALSE	FALSE	FALSE
CLGN	2.67962	0.708292	0.860559	FALSE	0	FALSE	FALSE	FALSE
CLHC1	8.72471	0.010988	0.181831	FALSE	0	FALSE	FALSE	FALSE
CLIC1	7.25221	0.044738	0.313539	FALSE	0	FALSE	FALSE	FALSE
CLIC2	10.6938	0.001196	0.0668915	FALSE	0	FALSE	FALSE	FALSE
CLIC3	4.72453	0.285336	0.615519	FALSE	0	FALSE	FALSE	FALSE
CLIC4	5.08068	0.230109	0.571535	FALSE	0	FALSE	FALSE	FALSE
CLIC5	5.78472	0.143632	0.482482	FALSE	0	FALSE	FALSE	FALSE
CLIC6	2.54892	0.7359	0.872955	FALSE	0	FALSE	FALSE	FALSE
CLINT1	5.52125	0.172489	0.514052	FALSE	0	FALSE	FALSE	FALSE
CLIP1	7.01645	0.0547389	0.339644	FALSE	0	FALSE	FALSE	FALSE
CLIP2	7.70582	0.029638	0.267499	FALSE	0	FALSE	FALSE	FALSE
CLIP3	4.04817	0.410773	0.700531	FALSE	0	FALSE	FALSE	FALSE
CLIP4	5.73613	0.148702	0.488731	FALSE	0	FALSE	FALSE	FALSE
CLK1	5.73675	0.148627	0.488731	FALSE	0	FALSE	FALSE	FALSE
CLK2	8.28821	0.017001	0.216046	FALSE	0	FALSE	FALSE	FALSE
CLK3	5.14786	0.220485	0.562789	FALSE	0	FALSE	FALSE	FALSE
CLK4	3.215	0.590322	0.801266	FALSE	0	FALSE	FALSE	FALSE
CLLU1	1.78093	0.87669	0.940739	FALSE	0	FALSE	FALSE	FALSE
CLLU1OS	0.757043	0.979696	0.991072	FALSE	0	FALSE	FALSE	FALSE
CLMN	2.23729	0.798104	0.902036	FALSE	0	FALSE	FALSE	FALSE
CLMP	2.97968	0.642537	0.827849	FALSE	0	FALSE	FALSE	FALSE
CLN3	6.40468	0.0904039	0.40749	FALSE	0	FALSE	FALSE	FALSE
CLN5	2.07248	0.828066	0.917903	FALSE	0	FALSE	FALSE	FALSE
CLN6	4.47329	0.328995	0.645908	FALSE	0	FALSE	FALSE	FALSE
CLN8	8.05669	0.02128	0.236632	FALSE	0	FALSE	FALSE	FALSE
CLNK	2.32503	0.781254	0.894464	FALSE	0	FALSE	FALSE	FALSE
CLNS1A	2.47913	0.750479	0.879608	FALSE	0	FALSE	FALSE	FALSE
CLOCK	8.36577	0.015765	0.209787	FALSE	0	FALSE	FALSE	FALSE
CLP1	4.57394	0.311126	0.635137	FALSE	0	FALSE	FALSE	FALSE
CLPB	5.17145	0.217161	0.560444	FALSE	0	FALSE	FALSE	FALSE
CLPP	4.06485	0.407403	0.697984	FALSE	0	FALSE	FALSE	FALSE
CLPS	5.62778	0.160391	0.500246	FALSE	0	FALSE	FALSE	FALSE
CLPSL1	5.1517	0.219916	0.562135	FALSE	0	FALSE	FALSE	FALSE
CLPSL2	7.31728	0.04224	0.30541	FALSE	0	FALSE	FALSE	FALSE
CLPTM1	6.85905	0.0624709	0.354851	FALSE	0	FALSE	FALSE	FALSE
CLPTM1L	4.45702	0.331837	0.647241	FALSE	0	FALSE	FALSE	FALSE
CLPX	4.85023	0.265025	0.601248	FALSE	0	FALSE	FALSE	FALSE
CLRN1	1.48172	0.917811	0.961789	FALSE	0	FALSE	FALSE	FALSE
CLRN2	0.326699	0.99456	0.997577	FALSE	0	FALSE	FALSE	FALSE
CLRN3	4.84176	0.266321	0.60148	FALSE	0	FALSE	FALSE	FALSE
CLSPN	6.56039	0.0799809	0.388852	FALSE	0	FALSE	FALSE	FALSE
CLSTN1	7.40833	0.038934	0.295535	FALSE	0	FALSE	FALSE	FALSE
CLSTN2	1.39135	0.928356	0.966044	FALSE	0	FALSE	FALSE	FALSE
CLSTN3	2.99282	0.639581	0.826437	FALSE	0	FALSE	FALSE	FALSE
CLTA	7.12344	0.0500029	0.32808	FALSE	0	FALSE	FALSE	FALSE
CLTB	6.2745	0.0999169	0.423583	FALSE	0	FALSE	FALSE	FALSE
CLTC	3.38404	0.552649	0.780442	FALSE	0	FALSE	FALSE	FALSE
CLTCL1	5.69677	0.152808	0.493228	FALSE	0	FALSE	FALSE	FALSE
CLU	1.11715	0.955213	0.978916	FALSE	0	FALSE	FALSE	FALSE
CLUAP1	6.11362	0.112908	0.442482	FALSE	0	FALSE	FALSE	FALSE
CLUH	4.20322	0.37978	0.680075	FALSE	0	FALSE	FALSE	FALSE
CLUL1	6.14765	0.1099	0.438405	FALSE	0	FALSE	FALSE	FALSE
CLVS1	4.3901	0.344034	0.655639	FALSE	0	FALSE	FALSE	FALSE
CLVS2	3.50725	0.525559	0.766953	FALSE	0	FALSE	FALSE	FALSE
CLYBL	2.43387	0.759601	0.884145	FALSE	0	FALSE	FALSE	FALSE
CMA1	4.71255	0.287356	0.617357	FALSE	0	FALSE	FALSE	FALSE
CMAS	2.07138	0.828255	0.917903	FALSE	0	FALSE	FALSE	FALSE
CMBL	4.83266	0.267779	0.603071	FALSE	0	FALSE	FALSE	FALSE
CMC1	3.57034	0.511571	0.758001	FALSE	0	FALSE	FALSE	FALSE
CMC2	5.29118	0.201035	0.545243	FALSE	0	FALSE	FALSE	FALSE
CMC4	5.79535	0.142531	0.480627	FALSE	0	FALSE	FALSE	FALSE
CMIP	13.1639	4.2e-05	0.0102738	FALSE	0	TRUE	FALSE	FALSE
CMKLR1	3.86874	0.447832	0.723838	FALSE	0	FALSE	FALSE	FALSE
CMPK1	7.60906	0.032457	0.275971	FALSE	0	FALSE	FALSE	FALSE
CMPK2	5.54009	0.170279	0.511425	FALSE	0	FALSE	FALSE	FALSE
CMSS1	7.04687	0.0534219	0.336946	FALSE	0	FALSE	FALSE	FALSE
CMTM1	2.86751	0.667207	0.839675	FALSE	0	FALSE	FALSE	FALSE
CMTM2	1.13065	0.954123	0.978524	FALSE	0	FALSE	FALSE	FALSE
CMTM3	0.80272	0.977199	0.989985	FALSE	0	FALSE	FALSE	FALSE
CMTM4	0.363734	0.993777	0.997385	FALSE	0	FALSE	FALSE	FALSE
CMTM5	7.83228	0.026403	0.2559	FALSE	0	FALSE	FALSE	FALSE
CMTM6	6.46641	0.0860919	0.399182	FALSE	0	FALSE	FALSE	FALSE
CMTM7	5.62272	0.160925	0.500747	FALSE	0	FALSE	FALSE	FALSE
CMTM8	6.5534	0.0803889	0.389358	FALSE	0	FALSE	FALSE	FALSE
CMTR1	6.98769	0.0561119	0.34222	FALSE	0	FALSE	FALSE	FALSE
CMTR2	2.68584	0.706928	0.859613	FALSE	0	FALSE	FALSE	FALSE
CMYA5	4.91893	0.254333	0.592439	FALSE	0	FALSE	FALSE	FALSE
CNBD1	3.68007	0.488001	0.745414	FALSE	0	FALSE	FALSE	FALSE
CNBD2	6.62923	0.0755939	0.382206	FALSE	0	FALSE	FALSE	FALSE
CNBP	1.36258	0.93152	0.967313	FALSE	0	FALSE	FALSE	FALSE
CNDP1	3.77057	0.468497	0.735713	FALSE	0	FALSE	FALSE	FALSE
CNDP2	1.26267	0.941924	0.972559	FALSE	0	FALSE	FALSE	FALSE
CNEP1R1	3.47024	0.53373	0.770841	FALSE	0	FALSE	FALSE	FALSE
CNFN	5.51584	0.173132	0.514621	FALSE	0	FALSE	FALSE	FALSE
CNGA1	3.35591	0.55893	0.783799	FALSE	0	FALSE	FALSE	FALSE
CNGA2	2.27982	0.789922	0.898409	FALSE	0	FALSE	FALSE	FALSE
CNGA3	4.41451	0.339504	0.652537	FALSE	0	FALSE	FALSE	FALSE
CNGA4	9.94999	0.002895	0.103202	FALSE	0	FALSE	FALSE	FALSE
CNGB1	4.92064	0.254081	0.592286	FALSE	0	FALSE	FALSE	FALSE
CNGB3	1.99447	0.841734	0.923748	FALSE	0	FALSE	FALSE	FALSE
CNIH1	2.7227	0.699041	0.854653	FALSE	0	FALSE	FALSE	FALSE
CNIH2	4.58538	0.309145	0.633655	FALSE	0	FALSE	FALSE	FALSE
CNIH3	5.18065	0.215878	0.559673	FALSE	0	FALSE	FALSE	FALSE
CNIH4	4.98252	0.244634	0.584272	FALSE	0	FALSE	FALSE	FALSE
CNKSR1	2.78908	0.684568	0.848407	FALSE	0	FALSE	FALSE	FALSE
CNKSR2	3.5745	0.510661	0.757359	FALSE	0	FALSE	FALSE	FALSE
CNKSR3	2.32688	0.780872	0.894455	FALSE	0	FALSE	FALSE	FALSE
CNN1	3.79796	0.462664	0.731975	FALSE	0	FALSE	FALSE	FALSE
CNN2	2.34389	0.777551	0.89264	FALSE	0	FALSE	FALSE	FALSE
CNN3	4.19457	0.381518	0.681269	FALSE	0	FALSE	FALSE	FALSE
CNNM1	5.16374	0.218276	0.561531	FALSE	0	FALSE	FALSE	FALSE
CNNM2	9.88939	0.003088	0.106004	FALSE	0	FALSE	FALSE	FALSE
CNNM3	3.73596	0.475951	0.739386	FALSE	0	FALSE	FALSE	FALSE
CNNM4	1.72332	0.88544	0.944337	FALSE	0	FALSE	FALSE	FALSE
CNOT1	6.35761	0.0937529	0.412452	FALSE	0	FALSE	FALSE	FALSE
CNOT10	3.64216	0.496043	0.749781	FALSE	0	FALSE	FALSE	FALSE
CNOT11	3.30489	0.570242	0.790246	FALSE	0	FALSE	FALSE	FALSE
CNOT2	3.35387	0.559388	0.784136	FALSE	0	FALSE	FALSE	FALSE
CNOT3	2.81744	0.678318	0.845543	FALSE	0	FALSE	FALSE	FALSE
CNOT4	6.06825	0.116854	0.448203	FALSE	0	FALSE	FALSE	FALSE
CNOT6	3.77808	0.4669	0.734677	FALSE	0	FALSE	FALSE	FALSE
CNOT6L	3.81799	0.458426	0.729383	FALSE	0	FALSE	FALSE	FALSE
CNOT7	8.85217	0.00966199	0.171809	FALSE	0	FALSE	FALSE	FALSE
CNOT8	2.64608	0.715446	0.863607	FALSE	0	FALSE	FALSE	FALSE
CNP	3.03003	0.63139	0.822709	FALSE	0	FALSE	FALSE	FALSE
CNPPD1	4.10029	0.40027	0.692826	FALSE	0	FALSE	FALSE	FALSE
CNPY1	3.54324	0.517522	0.761732	FALSE	0	FALSE	FALSE	FALSE
CNPY2	4.97479	0.245823	0.584825	FALSE	0	FALSE	FALSE	FALSE
CNPY3	5.98891	0.12386	0.458197	FALSE	0	FALSE	FALSE	FALSE
CNPY4	3.21072	0.591228	0.801604	FALSE	0	FALSE	FALSE	FALSE
CNR1	4.21358	0.377759	0.678986	FALSE	0	FALSE	FALSE	FALSE
CNR2	4.70075	0.289406	0.618982	FALSE	0	FALSE	FALSE	FALSE
CNRIP1	4.50191	0.323924	0.642245	FALSE	0	FALSE	FALSE	FALSE
CNST	3.36319	0.5573	0.783028	FALSE	0	FALSE	FALSE	FALSE
CNTD1	4.68438	0.292105	0.620503	FALSE	0	FALSE	FALSE	FALSE
CNTD2	5.82943	0.139131	0.478254	FALSE	0	FALSE	FALSE	FALSE
CNTF	7.11632	0.0503119	0.328638	FALSE	0	FALSE	FALSE	FALSE
CNTFR	4.38528	0.344895	0.656679	FALSE	0	FALSE	FALSE	FALSE
CNTLN	3.82005	0.45799	0.728932	FALSE	0	FALSE	FALSE	FALSE
CNTN1	4.64545	0.298836	0.624853	FALSE	0	FALSE	FALSE	FALSE
CNTN2	3.07299	0.621727	0.817836	FALSE	0	FALSE	FALSE	FALSE
CNTN3	2.42534	0.76129	0.884703	FALSE	0	FALSE	FALSE	FALSE
CNTN4	4.60017	0.306599	0.631759	FALSE	0	FALSE	FALSE	FALSE
CNTN5	3.07184	0.621977	0.817836	FALSE	0	FALSE	FALSE	FALSE
CNTN6	3.0435	0.628327	0.821246	FALSE	0	FALSE	FALSE	FALSE
CNTNAP1	6.06568	0.11708	0.448575	FALSE	0	FALSE	FALSE	FALSE
CNTNAP2	3.26762	0.578599	0.795079	FALSE	0	FALSE	FALSE	FALSE
CNTNAP3	3.69336	0.485173	0.743721	FALSE	0	FALSE	FALSE	FALSE
CNTNAP3B	3.44211	0.539873	0.773661	FALSE	0	FALSE	FALSE	FALSE
CNTNAP4	4.2251	0.375466	0.677493	FALSE	0	FALSE	FALSE	FALSE
CNTNAP5	5.83375	0.138728	0.477871	FALSE	0	FALSE	FALSE	FALSE
CNTRL	4.03158	0.414046	0.702694	FALSE	0	FALSE	FALSE	FALSE
CNTROB	2.66126	0.712252	0.861792	FALSE	0	FALSE	FALSE	FALSE
COA1	3.4844	0.530594	0.769749	FALSE	0	FALSE	FALSE	FALSE
COA3	3.30896	0.569327	0.789445	FALSE	0	FALSE	FALSE	FALSE
COA4	3.66072	0.492119	0.748058	FALSE	0	FALSE	FALSE	FALSE
COA5	2.06024	0.830251	0.918756	FALSE	0	FALSE	FALSE	FALSE
COA6	5.56807	0.167065	0.507498	FALSE	0	FALSE	FALSE	FALSE
COA7	2.56441	0.732616	0.872725	FALSE	0	FALSE	FALSE	FALSE
COASY	7.1527	0.048734	0.323875	FALSE	0	FALSE	FALSE	FALSE
COBL	3.86149	0.449326	0.724609	FALSE	0	FALSE	FALSE	FALSE
COBLL1	7.82066	0.026651	0.2559	FALSE	0	FALSE	FALSE	FALSE
COCH	4.40238	0.34178	0.654131	FALSE	0	FALSE	FALSE	FALSE
COG1	3.20932	0.59154	0.801604	FALSE	0	FALSE	FALSE	FALSE
COG2	6.79679	0.0658509	0.362503	FALSE	0	FALSE	FALSE	FALSE
COG3	2.20436	0.804139	0.904603	FALSE	0	FALSE	FALSE	FALSE
COG4	6.38735	0.0915879	0.408828	FALSE	0	FALSE	FALSE	FALSE
COG5	12.6921	9.09999e-05	0.0165835	FALSE	0	TRUE	FALSE	FALSE
COG6	5.80378	0.141672	0.480156	FALSE	0	FALSE	FALSE	FALSE
COG7	2.82714	0.676106	0.844248	FALSE	0	FALSE	FALSE	FALSE
COG8	7.65028	0.031211	0.272169	FALSE	0	FALSE	FALSE	FALSE
COIL	4.47224	0.329207	0.646162	FALSE	0	FALSE	FALSE	FALSE
COL10A1	4.45455	0.332294	0.647616	FALSE	0	FALSE	FALSE	FALSE
COL11A1	8.28686	0.017022	0.216046	FALSE	0	FALSE	FALSE	FALSE
COL11A2	5.81629	0.140416	0.479355	FALSE	0	FALSE	FALSE	FALSE
COL12A1	3.32391	0.56611	0.787939	FALSE	0	FALSE	FALSE	FALSE
COL13A1	4.35183	0.351224	0.661665	FALSE	0	FALSE	FALSE	FALSE
COL14A1	3.96597	0.427556	0.711722	FALSE	0	FALSE	FALSE	FALSE
COL15A1	2.96254	0.646312	0.829238	FALSE	0	FALSE	FALSE	FALSE
COL16A1	8.47522	0.014163	0.200864	FALSE	0	FALSE	FALSE	FALSE
COL17A1	5.933	0.129116	0.465717	FALSE	0	FALSE	FALSE	FALSE
COL18A1	4.81826	0.270069	0.604772	FALSE	0	FALSE	FALSE	FALSE
COL19A1	3.58169	0.509145	0.756404	FALSE	0	FALSE	FALSE	FALSE
COL1A1	0.259782	0.99582	0.998008	FALSE	0	FALSE	FALSE	FALSE
COL1A2	5.99831	0.123005	0.457046	FALSE	0	FALSE	FALSE	FALSE
COL20A1	5.5834	0.165274	0.505027	FALSE	0	FALSE	FALSE	FALSE
COL21A1	6.30437	0.0976269	0.419682	FALSE	0	FALSE	FALSE	FALSE
COL22A1	6.42668	0.0888499	0.40537	FALSE	0	FALSE	FALSE	FALSE
COL23A1	4.41458	0.339493	0.652537	FALSE	0	FALSE	FALSE	FALSE
COL24A1	2.72011	0.699591	0.854996	FALSE	0	FALSE	FALSE	FALSE
COL25A1	3.74321	0.474397	0.738714	FALSE	0	FALSE	FALSE	FALSE
COL26A1	3.67406	0.489256	0.746456	FALSE	0	FALSE	FALSE	FALSE
COL27A1	4.97677	0.24552	0.584825	FALSE	0	FALSE	FALSE	FALSE
COL28A1	3.5781	0.509863	0.75688	FALSE	0	FALSE	FALSE	FALSE
COL2A1	2.13186	0.817473	0.911221	FALSE	0	FALSE	FALSE	FALSE
COL3A1	4.91268	0.255291	0.59315	FALSE	0	FALSE	FALSE	FALSE
COL4A1	9.72916	0.003725	0.116313	FALSE	0	FALSE	FALSE	FALSE
COL4A2	7.55844	0.034085	0.279862	FALSE	0	FALSE	FALSE	FALSE
COL4A3	2.74322	0.694582	0.853074	FALSE	0	FALSE	FALSE	FALSE
COL4A3BP	10.6517	0.001252	0.067864	FALSE	0	FALSE	FALSE	FALSE
COL4A4	6.7292	0.0696719	0.370515	FALSE	0	FALSE	FALSE	FALSE
COL4A5	1.55788	0.908286	0.957147	FALSE	0	FALSE	FALSE	FALSE
COL4A6	0.495508	0.990248	0.996253	FALSE	0	FALSE	FALSE	FALSE
COL5A1	3.36339	0.557244	0.783028	FALSE	0	FALSE	FALSE	FALSE
COL5A2	4.51263	0.321975	0.640876	FALSE	0	FALSE	FALSE	FALSE
COL5A3	3.99923	0.420667	0.707227	FALSE	0	FALSE	FALSE	FALSE
COL6A1	5.28291	0.202103	0.54627	FALSE	0	FALSE	FALSE	FALSE
COL6A2	3.55429	0.515054	0.760258	FALSE	0	FALSE	FALSE	FALSE
COL6A3	2.8524	0.670443	0.841195	FALSE	0	FALSE	FALSE	FALSE
COL6A5	4.78882	0.274803	0.607477	FALSE	0	FALSE	FALSE	FALSE
COL6A6	2.05249	0.831593	0.919001	FALSE	0	FALSE	FALSE	FALSE
COL7A1	5.97895	0.124768	0.459233	FALSE	0	FALSE	FALSE	FALSE
COL8A1	4.65723	0.29678	0.623926	FALSE	0	FALSE	FALSE	FALSE
COL8A2	8.68329	0.011451	0.18422	FALSE	0	FALSE	FALSE	FALSE
COL9A1	4.19278	0.381871	0.681771	FALSE	0	FALSE	FALSE	FALSE
COL9A2	3.60086	0.504953	0.754051	FALSE	0	FALSE	FALSE	FALSE
COL9A3	2.54576	0.73658	0.87297	FALSE	0	FALSE	FALSE	FALSE
COLCA1	4.31554	0.358033	0.666535	FALSE	0	FALSE	FALSE	FALSE
COLCA2	4.84218	0.266254	0.60148	FALSE	0	FALSE	FALSE	FALSE
COLEC10	6.82652	0.0642349	0.358993	FALSE	0	FALSE	FALSE	FALSE
COLEC11	3.07486	0.621354	0.817819	FALSE	0	FALSE	FALSE	FALSE
COLEC12	3.00958	0.635954	0.82477	FALSE	0	FALSE	FALSE	FALSE
COLGALT1	6.74839	0.0685519	0.368738	FALSE	0	FALSE	FALSE	FALSE
COLGALT2	6.80014	0.0656749	0.362349	FALSE	0	FALSE	FALSE	FALSE
COLQ	7.22924	0.045612	0.315203	FALSE	0	FALSE	FALSE	FALSE
COMMD1	3.24931	0.582627	0.796827	FALSE	0	FALSE	FALSE	FALSE
COMMD10	2.22877	0.799691	0.902808	FALSE	0	FALSE	FALSE	FALSE
COMMD2	2.60905	0.723279	0.868154	FALSE	0	FALSE	FALSE	FALSE
COMMD3	2.23863	0.797831	0.901974	FALSE	0	FALSE	FALSE	FALSE
COMMD3-BMI1	3.42306	0.544063	0.776071	FALSE	0	FALSE	FALSE	FALSE
COMMD4	4.32053	0.357092	0.666337	FALSE	0	FALSE	FALSE	FALSE
COMMD5	6.56076	0.0799589	0.388852	FALSE	0	FALSE	FALSE	FALSE
COMMD6	2.90567	0.658789	0.834975	FALSE	0	FALSE	FALSE	FALSE
COMMD7	7.5928	0.032974	0.276912	FALSE	0	FALSE	FALSE	FALSE
COMMD8	6.47884	0.0852059	0.397366	FALSE	0	FALSE	FALSE	FALSE
COMMD9	2.90729	0.658455	0.834968	FALSE	0	FALSE	FALSE	FALSE
COMP	1.92247	0.8539	0.929053	FALSE	0	FALSE	FALSE	FALSE
COMT	7.03925	0.0537399	0.337289	FALSE	0	FALSE	FALSE	FALSE
COMTD1	7.42417	0.038366	0.294154	FALSE	0	FALSE	FALSE	FALSE
COPA	3.49563	0.528113	0.768585	FALSE	0	FALSE	FALSE	FALSE
COPB1	5.28558	0.201733	0.545947	FALSE	0	FALSE	FALSE	FALSE
COPB2	2.95135	0.648703	0.8303	FALSE	0	FALSE	FALSE	FALSE
COPE	6.16809	0.108266	0.435809	FALSE	0	FALSE	FALSE	FALSE
COPG1	2.33558	0.779202	0.893451	FALSE	0	FALSE	FALSE	FALSE
COPG2	3.41526	0.545784	0.776777	FALSE	0	FALSE	FALSE	FALSE
COPRS	5.84357	0.137742	0.476139	FALSE	0	FALSE	FALSE	FALSE
COPS2	4.58285	0.309552	0.633853	FALSE	0	FALSE	FALSE	FALSE
COPS3	0.531378	0.989073	0.995701	FALSE	0	FALSE	FALSE	FALSE
COPS4	8.13869	0.019691	0.228589	FALSE	0	FALSE	FALSE	FALSE
COPS5	7.12479	0.04995	0.327958	FALSE	0	FALSE	FALSE	FALSE
COPS6	4.49351	0.325447	0.643441	FALSE	0	FALSE	FALSE	FALSE
COPS7A	5.38511	0.188999	0.533604	FALSE	0	FALSE	FALSE	FALSE
COPS7B	5.84741	0.13733	0.475373	FALSE	0	FALSE	FALSE	FALSE
COPS8	4.13963	0.392484	0.688606	FALSE	0	FALSE	FALSE	FALSE
COPZ1	5.40835	0.186135	0.531098	FALSE	0	FALSE	FALSE	FALSE
COPZ2	7.65359	0.031123	0.272169	FALSE	0	FALSE	FALSE	FALSE
COQ10A	2.21718	0.801787	0.903609	FALSE	0	FALSE	FALSE	FALSE
COQ10B	5.64401	0.158602	0.4991	FALSE	0	FALSE	FALSE	FALSE
COQ2	2.05877	0.830523	0.918767	FALSE	0	FALSE	FALSE	FALSE
COQ3	3.13454	0.608013	0.810164	FALSE	0	FALSE	FALSE	FALSE
COQ4	6.54026	0.0812379	0.391221	FALSE	0	FALSE	FALSE	FALSE
COQ5	3.69755	0.484156	0.742785	FALSE	0	FALSE	FALSE	FALSE
COQ6	2.7341	0.696615	0.853931	FALSE	0	FALSE	FALSE	FALSE
COQ7	6.51819	0.0827039	0.393983	FALSE	0	FALSE	FALSE	FALSE
COQ9	6.732	0.0695009	0.370357	FALSE	0	FALSE	FALSE	FALSE
CORIN	6.60228	0.0772719	0.385053	FALSE	0	FALSE	FALSE	FALSE
CORO1A	7.55304	0.034263	0.280454	FALSE	0	FALSE	FALSE	FALSE
CORO1B	3.47973	0.531677	0.769893	FALSE	0	FALSE	FALSE	FALSE
CORO1C	4.74049	0.282757	0.613486	FALSE	0	FALSE	FALSE	FALSE
CORO2A	5.61653	0.161627	0.501336	FALSE	0	FALSE	FALSE	FALSE
CORO2B	2.0999	0.8232	0.914772	FALSE	0	FALSE	FALSE	FALSE
CORO6	6.53749	0.0814219	0.39156	FALSE	0	FALSE	FALSE	FALSE
CORO7	6.51646	0.0828229	0.394042	FALSE	0	FALSE	FALSE	FALSE
CORO7-PAM16	6.19751	0.105914	0.431956	FALSE	0	FALSE	FALSE	FALSE
CORT	7.36852	0.040361	0.299295	FALSE	0	FALSE	FALSE	FALSE
COTL1	5.6467	0.158291	0.49875	FALSE	0	FALSE	FALSE	FALSE
COX10	3.93349	0.434207	0.715923	FALSE	0	FALSE	FALSE	FALSE
COX11	3.735	0.476165	0.739426	FALSE	0	FALSE	FALSE	FALSE
COX14	5.80271	0.141788	0.480156	FALSE	0	FALSE	FALSE	FALSE
COX15	5.19687	0.213698	0.558617	FALSE	0	FALSE	FALSE	FALSE
COX16	2.46831	0.752672	0.880913	FALSE	0	FALSE	FALSE	FALSE
COX17	1.81282	0.871742	0.938277	FALSE	0	FALSE	FALSE	FALSE
COX18	7.62601	0.031928	0.274408	FALSE	0	FALSE	FALSE	FALSE
COX19	2.0427	0.833351	0.919614	FALSE	0	FALSE	FALSE	FALSE
COX20	4.23339	0.373822	0.676384	FALSE	0	FALSE	FALSE	FALSE
COX4I1	8.15266	0.019422	0.227904	FALSE	0	FALSE	FALSE	FALSE
COX4I2	4.87957	0.260399	0.596138	FALSE	0	FALSE	FALSE	FALSE
COX5A	6.37089	0.0927809	0.41093	FALSE	0	FALSE	FALSE	FALSE
COX5B	2.90115	0.659826	0.835573	FALSE	0	FALSE	FALSE	FALSE
COX6A1	5.00184	0.241784	0.581965	FALSE	0	FALSE	FALSE	FALSE
COX6A2	5.36627	0.19139	0.535946	FALSE	0	FALSE	FALSE	FALSE
COX6B1	6.38625	0.0916649	0.408828	FALSE	0	FALSE	FALSE	FALSE
COX6B2	1.6965	0.889434	0.946851	FALSE	0	FALSE	FALSE	FALSE
COX6C	1.47268	0.918865	0.962017	FALSE	0	FALSE	FALSE	FALSE
COX7A1	3.671	0.489932	0.746756	FALSE	0	FALSE	FALSE	FALSE
COX7A2	3.40502	0.548063	0.778112	FALSE	0	FALSE	FALSE	FALSE
COX7A2L	5.82337	0.139751	0.478802	FALSE	0	FALSE	FALSE	FALSE
COX7B	1.17574	0.950108	0.976254	FALSE	0	FALSE	FALSE	FALSE
COX7B2	3.45066	0.538048	0.772591	FALSE	0	FALSE	FALSE	FALSE
COX7C	7.93903	0.02379	0.24589	FALSE	0	FALSE	FALSE	FALSE
COX8A	4.37948	0.34601	0.657723	FALSE	0	FALSE	FALSE	FALSE
COX8C	4.60418	0.305898	0.630976	FALSE	0	FALSE	FALSE	FALSE
CP	5.30497	0.199217	0.543707	FALSE	0	FALSE	FALSE	FALSE
CPA1	6.47735	0.0853279	0.397559	FALSE	0	FALSE	FALSE	FALSE
CPA2	6.33392	0.0954079	0.415924	FALSE	0	FALSE	FALSE	FALSE
CPA3	5.69915	0.152559	0.493228	FALSE	0	FALSE	FALSE	FALSE
CPA4	5.95172	0.127303	0.462616	FALSE	0	FALSE	FALSE	FALSE
CPA5	5.92761	0.129653	0.466424	FALSE	0	FALSE	FALSE	FALSE
CPA6	4.7763	0.276835	0.609244	FALSE	0	FALSE	FALSE	FALSE
CPAMD8	2.71501	0.700673	0.855661	FALSE	0	FALSE	FALSE	FALSE
CPB1	4.56127	0.313328	0.636937	FALSE	0	FALSE	FALSE	FALSE
CPB2	2.55468	0.734744	0.872955	FALSE	0	FALSE	FALSE	FALSE
CPD	2.32396	0.781454	0.894464	FALSE	0	FALSE	FALSE	FALSE
CPE	2.36967	0.772428	0.890456	FALSE	0	FALSE	FALSE	FALSE
CPEB1	5.86306	0.135811	0.473638	FALSE	0	FALSE	FALSE	FALSE
CPEB2	2.66711	0.710974	0.861503	FALSE	0	FALSE	FALSE	FALSE
CPEB3	7.80005	0.027148	0.258088	FALSE	0	FALSE	FALSE	FALSE
CPEB4	6.74555	0.0687229	0.368738	FALSE	0	FALSE	FALSE	FALSE
CPED1	1.78864	0.875488	0.940099	FALSE	0	FALSE	FALSE	FALSE
CPLX1	3.14854	0.604961	0.80814	FALSE	0	FALSE	FALSE	FALSE
CPLX2	4.39996	0.342231	0.654418	FALSE	0	FALSE	FALSE	FALSE
CPLX3	5.92647	0.12978	0.466523	FALSE	0	FALSE	FALSE	FALSE
CPLX4	5.60031	0.163351	0.503105	FALSE	0	FALSE	FALSE	FALSE
CPM	4.45653	0.331932	0.647241	FALSE	0	FALSE	FALSE	FALSE
CPN1	2.60639	0.723837	0.868431	FALSE	0	FALSE	FALSE	FALSE
CPN2	9.13848	0.00711599	0.151599	FALSE	0	FALSE	FALSE	FALSE
CPNE1	9.37902	0.00552099	0.135522	FALSE	0	FALSE	FALSE	FALSE
CPNE2	1.71495	0.886711	0.945112	FALSE	0	FALSE	FALSE	FALSE
CPNE3	3.02359	0.632865	0.823239	FALSE	0	FALSE	FALSE	FALSE
CPNE4	2.234	0.798702	0.902157	FALSE	0	FALSE	FALSE	FALSE
CPNE5	3.13756	0.607373	0.809831	FALSE	0	FALSE	FALSE	FALSE
CPNE6	4.44488	0.334079	0.648595	FALSE	0	FALSE	FALSE	FALSE
CPNE7	5.16674	0.217861	0.561084	FALSE	0	FALSE	FALSE	FALSE
CPNE8	6.65615	0.0738959	0.378441	FALSE	0	FALSE	FALSE	FALSE
CPNE9	3.52362	0.521819	0.764811	FALSE	0	FALSE	FALSE	FALSE
CPO	0.96247	0.967149	0.984936	FALSE	0	FALSE	FALSE	FALSE
CPOX	2.25941	0.793834	0.900097	FALSE	0	FALSE	FALSE	FALSE
CPPED1	5.2158	0.211169	0.555278	FALSE	0	FALSE	FALSE	FALSE
CPQ	6.06149	0.11746	0.448597	FALSE	0	FALSE	FALSE	FALSE
CPS1	2.85253	0.670411	0.841195	FALSE	0	FALSE	FALSE	FALSE
CPSF1	3.21853	0.589515	0.800908	FALSE	0	FALSE	FALSE	FALSE
CPSF2	5.34631	0.193901	0.537815	FALSE	0	FALSE	FALSE	FALSE
CPSF3	4.11636	0.397094	0.691038	FALSE	0	FALSE	FALSE	FALSE
CPSF3L	6.38947	0.0914679	0.408614	FALSE	0	FALSE	FALSE	FALSE
CPSF4	6.70381	0.0710779	0.372484	FALSE	0	FALSE	FALSE	FALSE
CPSF4L	4.65808	0.296643	0.623891	FALSE	0	FALSE	FALSE	FALSE
CPSF6	6.48771	0.0846589	0.396559	FALSE	0	FALSE	FALSE	FALSE
CPSF7	1.43124	0.923749	0.964224	FALSE	0	FALSE	FALSE	FALSE
CPT1A	4.42252	0.338075	0.651478	FALSE	0	FALSE	FALSE	FALSE
CPT1B	1.95398	0.848615	0.926981	FALSE	0	FALSE	FALSE	FALSE
CPT1C	6.18398	0.107014	0.434343	FALSE	0	FALSE	FALSE	FALSE
CPT2	5.58107	0.165535	0.505345	FALSE	0	FALSE	FALSE	FALSE
CPTP	5.05913	0.233178	0.574588	FALSE	0	FALSE	FALSE	FALSE
CPVL	4.00264	0.420003	0.706886	FALSE	0	FALSE	FALSE	FALSE
CPXCR1	7.38639	0.039685	0.297036	FALSE	0	FALSE	FALSE	FALSE
CPXM1	4.11662	0.397044	0.691038	FALSE	0	FALSE	FALSE	FALSE
CPXM2	7.83289	0.026384	0.2559	FALSE	0	FALSE	FALSE	FALSE
CPZ	3.98771	0.423104	0.708674	FALSE	0	FALSE	FALSE	FALSE
CR1	3.38581	0.55231	0.78031	FALSE	0	FALSE	FALSE	FALSE
CR1L	3.87279	0.446943	0.72361	FALSE	0	FALSE	FALSE	FALSE
CR2	0.454429	0.991467	0.996796	FALSE	0	FALSE	FALSE	FALSE
CRABP1	5.08789	0.229031	0.570835	FALSE	0	FALSE	FALSE	FALSE
CRABP2	2.11864	0.819828	0.912674	FALSE	0	FALSE	FALSE	FALSE
CRACR2A	4.87353	0.261328	0.597142	FALSE	0	FALSE	FALSE	FALSE
CRACR2B	6.19766	0.105903	0.431956	FALSE	0	FALSE	FALSE	FALSE
CRADD	2.21647	0.801917	0.903645	FALSE	0	FALSE	FALSE	FALSE
CRAMP1L	7.69113	0.030046	0.26926	FALSE	0	FALSE	FALSE	FALSE
CRAT	3.31345	0.568332	0.788983	FALSE	0	FALSE	FALSE	FALSE
CRB1	4.24759	0.371036	0.674032	FALSE	0	FALSE	FALSE	FALSE
CRB2	8.84337	0.00975599	0.172229	FALSE	0	FALSE	FALSE	FALSE
CRB3	2.58432	0.72849	0.871011	FALSE	0	FALSE	FALSE	FALSE
CRBN	3.59495	0.506258	0.754877	FALSE	0	FALSE	FALSE	FALSE
CRCP	4.90849	0.255906	0.594	FALSE	0	FALSE	FALSE	FALSE
CRCT1	2.80235	0.681602	0.846749	FALSE	0	FALSE	FALSE	FALSE
CREB1	5.51381	0.173382	0.514999	FALSE	0	FALSE	FALSE	FALSE
CREB3	3.82712	0.456505	0.728132	FALSE	0	FALSE	FALSE	FALSE
CREB3L1	10.3008	0.001931	0.0848927	FALSE	0	FALSE	FALSE	FALSE
CREB3L2	3.96351	0.428037	0.712026	FALSE	0	FALSE	FALSE	FALSE
CREB3L3	1.98851	0.84276	0.924343	FALSE	0	FALSE	FALSE	FALSE
CREB3L4	4.37241	0.347338	0.658432	FALSE	0	FALSE	FALSE	FALSE
CREB5	8.3516	0.016004	0.211652	FALSE	0	FALSE	FALSE	FALSE
CREBBP	4.23053	0.374419	0.676699	FALSE	0	FALSE	FALSE	FALSE
CREBL2	2.47305	0.751718	0.880323	FALSE	0	FALSE	FALSE	FALSE
CREBRF	7.99415	0.022549	0.240354	FALSE	0	FALSE	FALSE	FALSE
CREBZF	6.61549	0.0764829	0.383877	FALSE	0	FALSE	FALSE	FALSE
CREG1	2.05115	0.831815	0.919001	FALSE	0	FALSE	FALSE	FALSE
CREG2	4.37238	0.347345	0.658432	FALSE	0	FALSE	FALSE	FALSE
CRELD1	2.87753	0.665045	0.838896	FALSE	0	FALSE	FALSE	FALSE
CRELD2	6.15497	0.109333	0.437609	FALSE	0	FALSE	FALSE	FALSE
CREM	5.86225	0.135895	0.473824	FALSE	0	FALSE	FALSE	FALSE
CRH	5.22595	0.209816	0.553655	FALSE	0	FALSE	FALSE	FALSE
CRHBP	3.89306	0.442693	0.721313	FALSE	0	FALSE	FALSE	FALSE
CRHR1	6.0884	0.115063	0.445586	FALSE	0	FALSE	FALSE	FALSE
CRHR2	1.73764	0.883281	0.94367	FALSE	0	FALSE	FALSE	FALSE
CRIM1	10.6041	0.00134	0.0695797	FALSE	0	FALSE	FALSE	FALSE
CRIP1	7.85483	0.025839	0.254518	FALSE	0	FALSE	FALSE	FALSE
CRIP2	9.24886	0.00636199	0.143314	FALSE	0	FALSE	FALSE	FALSE
CRIP3	7.36875	0.040354	0.299295	FALSE	0	FALSE	FALSE	FALSE
CRIPAK	9.12798	0.00718899	0.152069	FALSE	0	FALSE	FALSE	FALSE
CRIPT	4.87942	0.26042	0.596138	FALSE	0	FALSE	FALSE	FALSE
CRISP1	2.67994	0.708208	0.860559	FALSE	0	FALSE	FALSE	FALSE
CRISP2	3.01064	0.635716	0.824703	FALSE	0	FALSE	FALSE	FALSE
CRISP3	4.20726	0.379004	0.679577	FALSE	0	FALSE	FALSE	FALSE
CRISPLD1	4.75938	0.279571	0.611231	FALSE	0	FALSE	FALSE	FALSE
CRISPLD2	6.88885	0.0609639	0.352113	FALSE	0	FALSE	FALSE	FALSE
CRK	8.68888	0.011393	0.184106	FALSE	0	FALSE	FALSE	FALSE
CRKL	3.85531	0.450583	0.724681	FALSE	0	FALSE	FALSE	FALSE
CRLF1	3.31492	0.568024	0.788803	FALSE	0	FALSE	FALSE	FALSE
CRLF3	6.8804	0.0613659	0.352776	FALSE	0	FALSE	FALSE	FALSE
CRLS1	3.86202	0.449217	0.724609	FALSE	0	FALSE	FALSE	FALSE
CRMP1	4.06311	0.407741	0.698072	FALSE	0	FALSE	FALSE	FALSE
CRNKL1	7.38833	0.039612	0.297036	FALSE	0	FALSE	FALSE	FALSE
CRNN	1.57462	0.906091	0.955942	FALSE	0	FALSE	FALSE	FALSE
CROCC	3.12151	0.610905	0.811181	FALSE	0	FALSE	FALSE	FALSE
CROT	4.06514	0.407332	0.697984	FALSE	0	FALSE	FALSE	FALSE
CRP	4.4809	0.327687	0.645333	FALSE	0	FALSE	FALSE	FALSE
CRTAC1	4.51814	0.320975	0.640704	FALSE	0	FALSE	FALSE	FALSE
CRTAM	4.22333	0.375808	0.677493	FALSE	0	FALSE	FALSE	FALSE
CRTAP	6.69761	0.0714349	0.373172	FALSE	0	FALSE	FALSE	FALSE
CRTC1	5.80209	0.141857	0.480156	FALSE	0	FALSE	FALSE	FALSE
CRTC2	4.6737	0.293911	0.621703	FALSE	0	FALSE	FALSE	FALSE
CRTC3	6.23486	0.102943	0.427826	FALSE	0	FALSE	FALSE	FALSE
CRX	5.34651	0.193885	0.537815	FALSE	0	FALSE	FALSE	FALSE
CRY1	3.86566	0.44845	0.724329	FALSE	0	FALSE	FALSE	FALSE
CRY2	5.5262	0.171891	0.513698	FALSE	0	FALSE	FALSE	FALSE
CRYAA	4.59403	0.307637	0.632506	FALSE	0	FALSE	FALSE	FALSE
CRYAB	5.82798	0.139293	0.478427	FALSE	0	FALSE	FALSE	FALSE
CRYBA1	2.21515	0.802158	0.903653	FALSE	0	FALSE	FALSE	FALSE
CRYBA2	2.02598	0.836289	0.921004	FALSE	0	FALSE	FALSE	FALSE
CRYBA4	2.73937	0.695456	0.853386	FALSE	0	FALSE	FALSE	FALSE
CRYBB1	3.94702	0.431311	0.714668	FALSE	0	FALSE	FALSE	FALSE
CRYBB2	6.49757	0.0840429	0.395729	FALSE	0	FALSE	FALSE	FALSE
CRYBB3	7.46945	0.03694	0.290645	FALSE	0	FALSE	FALSE	FALSE
CRYBG3	4.85628	0.264107	0.600264	FALSE	0	FALSE	FALSE	FALSE
CRYGA	2.93056	0.653354	0.83301	FALSE	0	FALSE	FALSE	FALSE
CRYGB	4.07434	0.405467	0.696588	FALSE	0	FALSE	FALSE	FALSE
CRYGC	4.75421	0.280386	0.611818	FALSE	0	FALSE	FALSE	FALSE
CRYGD	2.90537	0.658845	0.834975	FALSE	0	FALSE	FALSE	FALSE
CRYGN	5.95573	0.12696	0.462616	FALSE	0	FALSE	FALSE	FALSE
CRYGS	5.10569	0.226487	0.56849	FALSE	0	FALSE	FALSE	FALSE
CRYL1	7.67509	0.030492	0.270977	FALSE	0	FALSE	FALSE	FALSE
CRYM	1.73797	0.883228	0.94367	FALSE	0	FALSE	FALSE	FALSE
CRYZ	1.47474	0.918615	0.961975	FALSE	0	FALSE	FALSE	FALSE
CRYZL1	3.87373	0.446726	0.723497	FALSE	0	FALSE	FALSE	FALSE
CS	5.97768	0.124883	0.459284	FALSE	0	FALSE	FALSE	FALSE
CSAD	3.85895	0.449837	0.724609	FALSE	0	FALSE	FALSE	FALSE
CSAG1	1.14564	0.952823	0.977885	FALSE	0	FALSE	FALSE	FALSE
CSDC2	4.9752	0.245766	0.584825	FALSE	0	FALSE	FALSE	FALSE
CSDE1	2.01353	0.838432	0.922194	FALSE	0	FALSE	FALSE	FALSE
CSE1L	6.45163	0.0870699	0.401085	FALSE	0	FALSE	FALSE	FALSE
CSF1	5.0285	0.237768	0.578329	FALSE	0	FALSE	FALSE	FALSE
CSF1R	11.4086	0.000496	0.0407917	FALSE	0	TRUE	FALSE	FALSE
CSF2	3.83528	0.45476	0.727249	FALSE	0	FALSE	FALSE	FALSE
CSF2RB	2.05555	0.831079	0.91891	FALSE	0	FALSE	FALSE	FALSE
CSF3	9.58993	0.00436	0.12385	FALSE	0	FALSE	FALSE	FALSE
CSF3R	5.42188	0.184402	0.528533	FALSE	0	FALSE	FALSE	FALSE
CSGALNACT1	4.66637	0.29519	0.622467	FALSE	0	FALSE	FALSE	FALSE
CSGALNACT2	6.12578	0.111892	0.441459	FALSE	0	FALSE	FALSE	FALSE
CSH1	2.5676	0.731959	0.872725	FALSE	0	FALSE	FALSE	FALSE
CSH2	3.15168	0.604293	0.807744	FALSE	0	FALSE	FALSE	FALSE
CSHL1	3.13348	0.608242	0.810164	FALSE	0	FALSE	FALSE	FALSE
CSK	7.11013	0.0506099	0.329148	FALSE	0	FALSE	FALSE	FALSE
CSMD1	1.81011	0.872149	0.938552	FALSE	0	FALSE	FALSE	FALSE
CSMD2	4.49582	0.325037	0.643063	FALSE	0	FALSE	FALSE	FALSE
CSMD3	2.83526	0.674274	0.843119	FALSE	0	FALSE	FALSE	FALSE
CSN1S1	6.92727	0.0590639	0.347285	FALSE	0	FALSE	FALSE	FALSE
CSN2	9.76077	0.003588	0.113343	FALSE	0	FALSE	FALSE	FALSE
CSN3	3.95759	0.429213	0.71316	FALSE	0	FALSE	FALSE	FALSE
CSNK1A1	4.55726	0.314009	0.637574	FALSE	0	FALSE	FALSE	FALSE
CSNK1A1L	2.5815	0.729046	0.871371	FALSE	0	FALSE	FALSE	FALSE
CSNK1D	3.70906	0.481708	0.741553	FALSE	0	FALSE	FALSE	FALSE
CSNK1E	1.87113	0.862425	0.933083	FALSE	0	FALSE	FALSE	FALSE
CSNK1G1	3.01888	0.633886	0.823789	FALSE	0	FALSE	FALSE	FALSE
CSNK1G2	9.02786	0.00801899	0.159046	FALSE	0	FALSE	FALSE	FALSE
CSNK1G3	9.46202	0.00501299	0.131746	FALSE	0	FALSE	FALSE	FALSE
CSNK2A1	1.26464	0.941733	0.972483	FALSE	0	FALSE	FALSE	FALSE
CSNK2A2	4.69205	0.290863	0.61968	FALSE	0	FALSE	FALSE	FALSE
CSNK2A3	3.37403	0.554905	0.781488	FALSE	0	FALSE	FALSE	FALSE
CSNK2B	8.17999	0.018921	0.224546	FALSE	0	FALSE	FALSE	FALSE
CSPG4	5.60564	0.162783	0.502474	FALSE	0	FALSE	FALSE	FALSE
CSPG5	3.19139	0.595479	0.803532	FALSE	0	FALSE	FALSE	FALSE
CSPP1	7.36687	0.04042	0.299539	FALSE	0	FALSE	FALSE	FALSE
CSRNP1	5.00966	0.240585	0.581413	FALSE	0	FALSE	FALSE	FALSE
CSRNP2	5.87434	0.134725	0.471727	FALSE	0	FALSE	FALSE	FALSE
CSRNP3	6.06623	0.117019	0.448518	FALSE	0	FALSE	FALSE	FALSE
CSRP1	2.77089	0.688535	0.850418	FALSE	0	FALSE	FALSE	FALSE
CSRP2	4.06388	0.407597	0.697984	FALSE	0	FALSE	FALSE	FALSE
CSRP2BP	6.34762	0.0944609	0.414112	FALSE	0	FALSE	FALSE	FALSE
CSRP3	2.16747	0.810998	0.90752	FALSE	0	FALSE	FALSE	FALSE
CST1	5.11146	0.225619	0.567443	FALSE	0	FALSE	FALSE	FALSE
CST11	3.86554	0.448481	0.724329	FALSE	0	FALSE	FALSE	FALSE
CST2	4.05745	0.408908	0.699044	FALSE	0	FALSE	FALSE	FALSE
CST3	5.35173	0.193215	0.537477	FALSE	0	FALSE	FALSE	FALSE
CST4	4.76167	0.279211	0.611004	FALSE	0	FALSE	FALSE	FALSE
CST5	1.87902	0.861131	0.932379	FALSE	0	FALSE	FALSE	FALSE
CST6	7.39413	0.039411	0.296515	FALSE	0	FALSE	FALSE	FALSE
CST7	4.6221	0.302824	0.628651	FALSE	0	FALSE	FALSE	FALSE
CST8	3.93778	0.43331	0.715878	FALSE	0	FALSE	FALSE	FALSE
CST9	4.39752	0.342698	0.654561	FALSE	0	FALSE	FALSE	FALSE
CST9L	3.33357	0.563999	0.786726	FALSE	0	FALSE	FALSE	FALSE
CSTA	5.24584	0.207088	0.551026	FALSE	0	FALSE	FALSE	FALSE
CSTB	3.25928	0.580464	0.795808	FALSE	0	FALSE	FALSE	FALSE
CSTF1	3.59242	0.506807	0.755106	FALSE	0	FALSE	FALSE	FALSE
CSTF2	2.32293	0.78164	0.894589	FALSE	0	FALSE	FALSE	FALSE
CSTF2T	4.97527	0.24576	0.584825	FALSE	0	FALSE	FALSE	FALSE
CSTF3	1.04186	0.961341	0.981959	FALSE	0	FALSE	FALSE	FALSE
CSTL1	3.33338	0.564043	0.786726	FALSE	0	FALSE	FALSE	FALSE
CT45A1	2.2023	0.804535	0.904936	FALSE	0	FALSE	FALSE	FALSE
CT45A2	1.91053	0.855921	0.929862	FALSE	0	FALSE	FALSE	FALSE
CT45A5	4.47578	0.328594	0.645676	FALSE	0	FALSE	FALSE	FALSE
CT45A6	4.11178	0.397968	0.69138	FALSE	0	FALSE	FALSE	FALSE
CT47B1	0.896133	0.97169	0.987423	FALSE	0	FALSE	FALSE	FALSE
CT55	1.54636	0.90969	0.957641	FALSE	0	FALSE	FALSE	FALSE
CT62	3.90545	0.440132	0.719721	FALSE	0	FALSE	FALSE	FALSE
CT83	5.87632	0.134542	0.471446	FALSE	0	FALSE	FALSE	FALSE
CTAG2	3.28473	0.574783	0.792404	FALSE	0	FALSE	FALSE	FALSE
CTAGE1	8.97185	0.00851799	0.16324	FALSE	0	FALSE	FALSE	FALSE
CTAGE5	8.47905	0.014106	0.200717	FALSE	0	FALSE	FALSE	FALSE
CTAGE6	4.20523	0.3794	0.679799	FALSE	0	FALSE	FALSE	FALSE
CTAGE9	2.00411	0.840065	0.923348	FALSE	0	FALSE	FALSE	FALSE
CTBP1	3.31283	0.568465	0.788984	FALSE	0	FALSE	FALSE	FALSE
CTBP2	4.76498	0.278681	0.610194	FALSE	0	FALSE	FALSE	FALSE
CTBS	5.91061	0.131346	0.467842	FALSE	0	FALSE	FALSE	FALSE
CTC1	4.37427	0.346965	0.65822	FALSE	0	FALSE	FALSE	FALSE
CTCF	8.10937	0.020235	0.2318	FALSE	0	FALSE	FALSE	FALSE
CTCFL	7.08266	0.0517479	0.332218	FALSE	0	FALSE	FALSE	FALSE
CTDNEP1	6.95477	0.0576939	0.344755	FALSE	0	FALSE	FALSE	FALSE
CTDP1	5.61316	0.16198	0.501628	FALSE	0	FALSE	FALSE	FALSE
CTDSP1	3.53384	0.519594	0.763227	FALSE	0	FALSE	FALSE	FALSE
CTDSP2	1.61917	0.900149	0.952306	FALSE	0	FALSE	FALSE	FALSE
CTDSPL	7.85903	0.025725	0.254064	FALSE	0	FALSE	FALSE	FALSE
CTDSPL2	5.67905	0.154744	0.49574	FALSE	0	FALSE	FALSE	FALSE
CTF1	6.81097	0.0650649	0.361559	FALSE	0	FALSE	FALSE	FALSE
CTGF	5.03939	0.236186	0.576933	FALSE	0	FALSE	FALSE	FALSE
CTH	7.1869	0.047315	0.319492	FALSE	0	FALSE	FALSE	FALSE
CTHRC1	3.19043	0.595685	0.803532	FALSE	0	FALSE	FALSE	FALSE
CTIF	8.1899	0.018739	0.223888	FALSE	0	FALSE	FALSE	FALSE
CTLA4	3.41869	0.545026	0.776708	FALSE	0	FALSE	FALSE	FALSE
CTNNA1	4.03495	0.41338	0.702215	FALSE	0	FALSE	FALSE	FALSE
CTNNA2	3.87441	0.446576	0.723481	FALSE	0	FALSE	FALSE	FALSE
CTNNA3	7.71318	0.029434	0.266975	FALSE	0	FALSE	FALSE	FALSE
CTNNAL1	6.92072	0.0593809	0.348383	FALSE	0	FALSE	FALSE	FALSE
CTNNB1	4.11256	0.397819	0.691275	FALSE	0	FALSE	FALSE	FALSE
CTNNBIP1	2.73114	0.69721	0.854001	FALSE	0	FALSE	FALSE	FALSE
CTNNBL1	2.36508	0.7733	0.890672	FALSE	0	FALSE	FALSE	FALSE
CTNND1	6.47255	0.0856439	0.3981	FALSE	0	FALSE	FALSE	FALSE
CTNND2	1.59789	0.90297	0.953916	FALSE	0	FALSE	FALSE	FALSE
CTNS	4.87449	0.261183	0.597096	FALSE	0	FALSE	FALSE	FALSE
CTPS1	4.74171	0.282539	0.613298	FALSE	0	FALSE	FALSE	FALSE
CTPS2	1.54513	0.90984	0.957641	FALSE	0	FALSE	FALSE	FALSE
CTR9	4.65902	0.29648	0.623686	FALSE	0	FALSE	FALSE	FALSE
CTRB1	8.57783	0.012723	0.194515	FALSE	0	FALSE	FALSE	FALSE
CTRB2	7.87262	0.025362	0.253354	FALSE	0	FALSE	FALSE	FALSE
CTRC	5.54532	0.169673	0.510871	FALSE	0	FALSE	FALSE	FALSE
CTRL	3.40613	0.547829	0.778012	FALSE	0	FALSE	FALSE	FALSE
CTSA	8.59666	0.012468	0.19231	FALSE	0	FALSE	FALSE	FALSE
CTSB	7.49644	0.036048	0.28718	FALSE	0	FALSE	FALSE	FALSE
CTSC	1.80226	0.873363	0.939185	FALSE	0	FALSE	FALSE	FALSE
CTSD	7.35896	0.040716	0.300774	FALSE	0	FALSE	FALSE	FALSE
CTSE	3.30395	0.570444	0.790246	FALSE	0	FALSE	FALSE	FALSE
CTSF	9.70085	0.00383	0.116735	FALSE	0	FALSE	FALSE	FALSE
CTSG	4.90194	0.256845	0.594265	FALSE	0	FALSE	FALSE	FALSE
CTSH	7.20413	0.046603	0.317732	FALSE	0	FALSE	FALSE	FALSE
CTSK	9.00476	0.00823399	0.161298	FALSE	0	FALSE	FALSE	FALSE
CTSL	3.07768	0.62073	0.817462	FALSE	0	FALSE	FALSE	FALSE
CTSO	7.62178	0.032063	0.274793	FALSE	0	FALSE	FALSE	FALSE
CTSS	5.48497	0.176735	0.519076	FALSE	0	FALSE	FALSE	FALSE
CTSV	2.50576	0.744971	0.877086	FALSE	0	FALSE	FALSE	FALSE
CTSW	3.45871	0.536217	0.771629	FALSE	0	FALSE	FALSE	FALSE
CTSZ	7.20173	0.046696	0.317859	FALSE	0	FALSE	FALSE	FALSE
CTTN	4.25665	0.369279	0.672868	FALSE	0	FALSE	FALSE	FALSE
CTTNBP2	5.46061	0.179653	0.523325	FALSE	0	FALSE	FALSE	FALSE
CTTNBP2NL	3.74868	0.473219	0.738569	FALSE	0	FALSE	FALSE	FALSE
CTU1	6.55217	0.0804599	0.389484	FALSE	0	FALSE	FALSE	FALSE
CTU2	8.15446	0.019394	0.227855	FALSE	0	FALSE	FALSE	FALSE
CTXN1	1.33388	0.934662	0.96924	FALSE	0	FALSE	FALSE	FALSE
CTXN2	5.33159	0.195805	0.539722	FALSE	0	FALSE	FALSE	FALSE
CTXN3	2.47856	0.750599	0.879663	FALSE	0	FALSE	FALSE	FALSE
CUBN	4.0523	0.409956	0.700014	FALSE	0	FALSE	FALSE	FALSE
CUEDC1	4.27916	0.364945	0.670254	FALSE	0	FALSE	FALSE	FALSE
CUEDC2	8.32368	0.016437	0.214139	FALSE	0	FALSE	FALSE	FALSE
CUL1	3.48761	0.529863	0.769391	FALSE	0	FALSE	FALSE	FALSE
CUL2	5.74161	0.148101	0.488125	FALSE	0	FALSE	FALSE	FALSE
CUL3	5.24243	0.207572	0.551579	FALSE	0	FALSE	FALSE	FALSE
CUL4A	8.12722	0.019907	0.229895	FALSE	0	FALSE	FALSE	FALSE
CUL4B	0.737147	0.980666	0.991549	FALSE	0	FALSE	FALSE	FALSE
CUL5	4.08541	0.403263	0.69518	FALSE	0	FALSE	FALSE	FALSE
CUL7	6.10336	0.113771	0.443848	FALSE	0	FALSE	FALSE	FALSE
CUL9	6.7492	0.0685079	0.368725	FALSE	0	FALSE	FALSE	FALSE
CUTA	9.07783	0.00759399	0.155298	FALSE	0	FALSE	FALSE	FALSE
CUTC	4.53237	0.318418	0.639135	FALSE	0	FALSE	FALSE	FALSE
CUX1	7.59916	0.032785	0.276576	FALSE	0	FALSE	FALSE	FALSE
CUX2	11.8174	0.000293	0.0328849	FALSE	0	TRUE	FALSE	FALSE
CUZD1	3.31155	0.568767	0.789151	FALSE	0	FALSE	FALSE	FALSE
CWC15	4.58745	0.308794	0.633457	FALSE	0	FALSE	FALSE	FALSE
CWC22	6.1693	0.108153	0.435678	FALSE	0	FALSE	FALSE	FALSE
CWC25	2.41129	0.764107	0.886077	FALSE	0	FALSE	FALSE	FALSE
CWC27	5.00357	0.241524	0.581706	FALSE	0	FALSE	FALSE	FALSE
CWF19L1	5.3021	0.199585	0.543969	FALSE	0	FALSE	FALSE	FALSE
CWF19L2	9.6981	0.003839	0.116823	FALSE	0	FALSE	FALSE	FALSE
CWH43	6.457	0.0867039	0.400559	FALSE	0	FALSE	FALSE	FALSE
CX3CL1	6.79956	0.0657089	0.362349	FALSE	0	FALSE	FALSE	FALSE
CX3CR1	8.95921	0.00862399	0.16324	FALSE	0	FALSE	FALSE	FALSE
CXADR	6.81365	0.0649109	0.360868	FALSE	0	FALSE	FALSE	FALSE
CXCL1	6.83202	0.0639309	0.358028	FALSE	0	FALSE	FALSE	FALSE
CXCL10	5.04467	0.235368	0.576263	FALSE	0	FALSE	FALSE	FALSE
CXCL11	5.11251	0.225474	0.567377	FALSE	0	FALSE	FALSE	FALSE
CXCL12	3.24554	0.583471	0.797525	FALSE	0	FALSE	FALSE	FALSE
CXCL13	4.56894	0.311979	0.635937	FALSE	0	FALSE	FALSE	FALSE
CXCL14	8.62654	0.012081	0.188939	FALSE	0	FALSE	FALSE	FALSE
CXCL16	4.18844	0.382738	0.682425	FALSE	0	FALSE	FALSE	FALSE
CXCL17	6.88355	0.0612259	0.352675	FALSE	0	FALSE	FALSE	FALSE
CXCL2	2.40628	0.765136	0.886383	FALSE	0	FALSE	FALSE	FALSE
CXCL3	5.74682	0.147554	0.487494	FALSE	0	FALSE	FALSE	FALSE
CXCL5	2.07013	0.828476	0.918016	FALSE	0	FALSE	FALSE	FALSE
CXCL6	1.61157	0.901217	0.952731	FALSE	0	FALSE	FALSE	FALSE
CXCL8	7.2075	0.046468	0.317506	FALSE	0	FALSE	FALSE	FALSE
CXCL9	6.53716	0.0814369	0.39156	FALSE	0	FALSE	FALSE	FALSE
CXCR1	5.01518	0.239773	0.580198	FALSE	0	FALSE	FALSE	FALSE
CXCR2	7.4469	0.037619	0.292285	FALSE	0	FALSE	FALSE	FALSE
CXCR3	0.0991744	0.998082	0.998494	FALSE	0	FALSE	FALSE	FALSE
CXCR4	6.07005	0.116713	0.448065	FALSE	0	FALSE	FALSE	FALSE
CXCR5	4.91323	0.25522	0.593083	FALSE	0	FALSE	FALSE	FALSE
CXCR6	4.73961	0.282892	0.613539	FALSE	0	FALSE	FALSE	FALSE
CXorf21	3.17151	0.599876	0.805616	FALSE	0	FALSE	FALSE	FALSE
CXorf23	2.56611	0.732259	0.872725	FALSE	0	FALSE	FALSE	FALSE
CXorf36	0.786909	0.978057	0.99053	FALSE	0	FALSE	FALSE	FALSE
CXorf38	0.837663	0.975231	0.989335	FALSE	0	FALSE	FALSE	FALSE
CXorf40A	3.19547	0.594592	0.80306	FALSE	0	FALSE	FALSE	FALSE
CXorf40B	2.53308	0.739263	0.873979	FALSE	0	FALSE	FALSE	FALSE
CXorf56	5.49901	0.175093	0.517307	FALSE	0	FALSE	FALSE	FALSE
CXorf57	2.89119	0.662071	0.836688	FALSE	0	FALSE	FALSE	FALSE
CXorf58	0.371189	0.993587	0.997385	FALSE	0	FALSE	FALSE	FALSE
CXorf65	3.81758	0.458516	0.729465	FALSE	0	FALSE	FALSE	FALSE
CXorf66	3.40218	0.548725	0.778357	FALSE	0	FALSE	FALSE	FALSE
CXorf67	2.8994	0.660215	0.835727	FALSE	0	FALSE	FALSE	FALSE
CXXC1	6.09558	0.114438	0.444518	FALSE	0	FALSE	FALSE	FALSE
CXXC4	3.81525	0.458994	0.729861	FALSE	0	FALSE	FALSE	FALSE
CXXC5	1.8569	0.864673	0.934305	FALSE	0	FALSE	FALSE	FALSE
CYB561	3.31352	0.568315	0.788983	FALSE	0	FALSE	FALSE	FALSE
CYB561A3	1.04412	0.961162	0.981901	FALSE	0	FALSE	FALSE	FALSE
CYB561D1	5.2622	0.204872	0.549165	FALSE	0	FALSE	FALSE	FALSE
CYB561D2	2.99827	0.638373	0.825886	FALSE	0	FALSE	FALSE	FALSE
CYB5A	3.90205	0.44086	0.719926	FALSE	0	FALSE	FALSE	FALSE
CYB5B	6.46187	0.0863869	0.39987	FALSE	0	FALSE	FALSE	FALSE
CYB5D1	8.81057	0.01004	0.173969	FALSE	0	FALSE	FALSE	FALSE
CYB5D2	3.00993	0.635868	0.824714	FALSE	0	FALSE	FALSE	FALSE
CYB5R1	3.45053	0.538072	0.772591	FALSE	0	FALSE	FALSE	FALSE
CYB5R2	5.5497	0.169174	0.509901	FALSE	0	FALSE	FALSE	FALSE
CYB5R3	2.62317	0.720373	0.866036	FALSE	0	FALSE	FALSE	FALSE
CYB5R4	2.66615	0.711201	0.861503	FALSE	0	FALSE	FALSE	FALSE
CYB5RL	5.10519	0.226559	0.56849	FALSE	0	FALSE	FALSE	FALSE
CYBA	4.8463	0.265643	0.60148	FALSE	0	FALSE	FALSE	FALSE
CYBB	0.687272	0.982986	0.992612	FALSE	0	FALSE	FALSE	FALSE
CYBRD1	6.75639	0.0680959	0.367778	FALSE	0	FALSE	FALSE	FALSE
CYC1	5.65336	0.157508	0.49875	FALSE	0	FALSE	FALSE	FALSE
CYCS	1.98579	0.843201	0.924614	FALSE	0	FALSE	FALSE	FALSE
CYFIP1	4.21148	0.378171	0.678986	FALSE	0	FALSE	FALSE	FALSE
CYFIP2	4.65406	0.297351	0.624456	FALSE	0	FALSE	FALSE	FALSE
CYGB	2.9434	0.650491	0.831082	FALSE	0	FALSE	FALSE	FALSE
CYHR1	3.15456	0.603624	0.807485	FALSE	0	FALSE	FALSE	FALSE
CYLC1	1.34717	0.933284	0.968353	FALSE	0	FALSE	FALSE	FALSE
CYLC2	6.21235	0.10473	0.429989	FALSE	0	FALSE	FALSE	FALSE
CYLD	1.73997	0.88292	0.94367	FALSE	0	FALSE	FALSE	FALSE
CYP11A1	4.54177	0.316714	0.638735	FALSE	0	FALSE	FALSE	FALSE
CYP11B1	7.41453	0.038703	0.294791	FALSE	0	FALSE	FALSE	FALSE
CYP11B2	8.47562	0.01416	0.200864	FALSE	0	FALSE	FALSE	FALSE
CYP17A1	8.71366	0.011111	0.183072	FALSE	0	FALSE	FALSE	FALSE
CYP19A1	4.92726	0.253071	0.591449	FALSE	0	FALSE	FALSE	FALSE
CYP1A1	5.89642	0.132653	0.469634	FALSE	0	FALSE	FALSE	FALSE
CYP1A2	6.19618	0.106029	0.432091	FALSE	0	FALSE	FALSE	FALSE
CYP1B1	9.38614	0.00547099	0.135391	FALSE	0	FALSE	FALSE	FALSE
CYP20A1	5.40075	0.187032	0.531755	FALSE	0	FALSE	FALSE	FALSE
CYP21A2	10.0665	0.002543	0.0962706	FALSE	0	FALSE	FALSE	FALSE
CYP24A1	4.55812	0.313862	0.637344	FALSE	0	FALSE	FALSE	FALSE
CYP26A1	5.52424	0.172128	0.513879	FALSE	0	FALSE	FALSE	FALSE
CYP26B1	8.15779	0.019336	0.227608	FALSE	0	FALSE	FALSE	FALSE
CYP26C1	3.36357	0.557196	0.783028	FALSE	0	FALSE	FALSE	FALSE
CYP27A1	9.28259	0.00612099	0.141747	FALSE	0	FALSE	FALSE	FALSE
CYP27B1	2.6481	0.715032	0.863413	FALSE	0	FALSE	FALSE	FALSE
CYP27C1	4.38321	0.345277	0.657079	FALSE	0	FALSE	FALSE	FALSE
CYP2A13	3.2099	0.591422	0.801604	FALSE	0	FALSE	FALSE	FALSE
CYP2A6	4.06297	0.407761	0.698072	FALSE	0	FALSE	FALSE	FALSE
CYP2A7	1.85826	0.86447	0.934139	FALSE	0	FALSE	FALSE	FALSE
CYP2B6	3.16461	0.601424	0.806361	FALSE	0	FALSE	FALSE	FALSE
CYP2C18	4.4793	0.327977	0.645333	FALSE	0	FALSE	FALSE	FALSE
CYP2C19	5.53609	0.170754	0.51194	FALSE	0	FALSE	FALSE	FALSE
CYP2C8	4.80659	0.271893	0.60597	FALSE	0	FALSE	FALSE	FALSE
CYP2C9	5.45394	0.180452	0.524152	FALSE	0	FALSE	FALSE	FALSE
CYP2D6	10.6981	0.001188	0.0668915	FALSE	0	FALSE	FALSE	FALSE
CYP2E1	5.768	0.145365	0.484634	FALSE	0	FALSE	FALSE	FALSE
CYP2F1	2.36692	0.772969	0.890632	FALSE	0	FALSE	FALSE	FALSE
CYP2J2	7.2264	0.045721	0.315614	FALSE	0	FALSE	FALSE	FALSE
CYP2R1	4.99314	0.243055	0.582649	FALSE	0	FALSE	FALSE	FALSE
CYP2S1	6.68566	0.0721279	0.374769	FALSE	0	FALSE	FALSE	FALSE
CYP2U1	5.25358	0.206051	0.550298	FALSE	0	FALSE	FALSE	FALSE
CYP2W1	2.41946	0.762507	0.885227	FALSE	0	FALSE	FALSE	FALSE
CYP39A1	4.91352	0.255171	0.593083	FALSE	0	FALSE	FALSE	FALSE
CYP3A4	6.04638	0.118755	0.450531	FALSE	0	FALSE	FALSE	FALSE
CYP3A43	8.1124	0.020176	0.231345	FALSE	0	FALSE	FALSE	FALSE
CYP3A5	3.93836	0.433186	0.715878	FALSE	0	FALSE	FALSE	FALSE
CYP3A7	3.99828	0.420859	0.707425	FALSE	0	FALSE	FALSE	FALSE
CYP3A7-CYP3A51P	3.71483	0.480442	0.740634	FALSE	0	FALSE	FALSE	FALSE
CYP46A1	6.43081	0.0885799	0.404869	FALSE	0	FALSE	FALSE	FALSE
CYP4A11	2.22096	0.801078	0.903148	FALSE	0	FALSE	FALSE	FALSE
CYP4A22	3.43557	0.541276	0.774345	FALSE	0	FALSE	FALSE	FALSE
CYP4B1	3.3219	0.56653	0.788093	FALSE	0	FALSE	FALSE	FALSE
CYP4F11	2.65847	0.712814	0.861991	FALSE	0	FALSE	FALSE	FALSE
CYP4F12	1.45193	0.921331	0.963338	FALSE	0	FALSE	FALSE	FALSE
CYP4F2	4.00467	0.419586	0.706655	FALSE	0	FALSE	FALSE	FALSE
CYP4F22	2.28388	0.789143	0.897952	FALSE	0	FALSE	FALSE	FALSE
CYP4F3	6.86287	0.0622879	0.354551	FALSE	0	FALSE	FALSE	FALSE
CYP4F8	5.51867	0.172799	0.514181	FALSE	0	FALSE	FALSE	FALSE
CYP4V2	8.16964	0.019103	0.225687	FALSE	0	FALSE	FALSE	FALSE
CYP4X1	3.82761	0.456388	0.728083	FALSE	0	FALSE	FALSE	FALSE
CYP4Z1	2.5583	0.733927	0.872754	FALSE	0	FALSE	FALSE	FALSE
CYP51A1	6.39432	0.0911269	0.408598	FALSE	0	FALSE	FALSE	FALSE
CYP7A1	4.82682	0.268675	0.603886	FALSE	0	FALSE	FALSE	FALSE
CYP7B1	3.04662	0.627591	0.820676	FALSE	0	FALSE	FALSE	FALSE
CYP8B1	3.65095	0.494222	0.748911	FALSE	0	FALSE	FALSE	FALSE
CYR61	4.22096	0.376292	0.6779	FALSE	0	FALSE	FALSE	FALSE
CYS1	8.62397	0.012122	0.189425	FALSE	0	FALSE	FALSE	FALSE
CYSLTR1	5.59409	0.164069	0.504442	FALSE	0	FALSE	FALSE	FALSE
CYSLTR2	2.19827	0.805321	0.905078	FALSE	0	FALSE	FALSE	FALSE
CYSRT1	2.54915	0.735852	0.872955	FALSE	0	FALSE	FALSE	FALSE
CYSTM1	2.75424	0.692182	0.852405	FALSE	0	FALSE	FALSE	FALSE
CYTH1	11.8953	0.000262	0.0310494	FALSE	0	TRUE	FALSE	FALSE
CYTH2	4.94686	0.25005	0.589178	FALSE	0	FALSE	FALSE	FALSE
CYTH3	3.498	0.527615	0.768354	FALSE	0	FALSE	FALSE	FALSE
CYTH4	3.97783	0.425091	0.709662	FALSE	0	FALSE	FALSE	FALSE
CYTIP	1.88464	0.860241	0.931944	FALSE	0	FALSE	FALSE	FALSE
CYTL1	8.8091	0.010052	0.173969	FALSE	0	FALSE	FALSE	FALSE
CYYR1	2.55346	0.735003	0.872955	FALSE	0	FALSE	FALSE	FALSE
CYYR1-AS1	1.91378	0.855353	0.92971	FALSE	0	FALSE	FALSE	FALSE
D2HGDH	3.89961	0.441347	0.720288	FALSE	0	FALSE	FALSE	FALSE
DAAM1	4.59342	0.307744	0.632506	FALSE	0	FALSE	FALSE	FALSE
DAAM2	4.96503	0.247324	0.586028	FALSE	0	FALSE	FALSE	FALSE
DAB1	2.3574	0.774885	0.891224	FALSE	0	FALSE	FALSE	FALSE
DAB2	8.64064	0.011922	0.187683	FALSE	0	FALSE	FALSE	FALSE
DAB2IP	4.03691	0.41296	0.701877	FALSE	0	FALSE	FALSE	FALSE
DACH1	2.63501	0.717748	0.864622	FALSE	0	FALSE	FALSE	FALSE
DACH2	1.7615	0.879715	0.942042	FALSE	0	FALSE	FALSE	FALSE
DACT1	2.75088	0.692908	0.852575	FALSE	0	FALSE	FALSE	FALSE
DACT2	3.87215	0.447058	0.72361	FALSE	0	FALSE	FALSE	FALSE
DACT3	4.64383	0.2991	0.625131	FALSE	0	FALSE	FALSE	FALSE
DAD1	6.76197	0.0678049	0.367116	FALSE	0	FALSE	FALSE	FALSE
DAG1	9.47674	0.004926	0.131268	FALSE	0	FALSE	FALSE	FALSE
DAGLA	4.03192	0.413986	0.702682	FALSE	0	FALSE	FALSE	FALSE
DAGLB	4.28575	0.363644	0.669436	FALSE	0	FALSE	FALSE	FALSE
DALRD3	16.6407	4.99293e-07	0.00173454	TRUE	0.302	TRUE	TRUE	FALSE
DAND5	4.78773	0.274962	0.607477	FALSE	0	FALSE	FALSE	FALSE
DAO	1.95179	0.849001	0.927085	FALSE	0	FALSE	FALSE	FALSE
DAOA	3.14465	0.605818	0.808492	FALSE	0	FALSE	FALSE	FALSE
DAP	7.05111	0.0532219	0.336835	FALSE	0	FALSE	FALSE	FALSE
DAP3	7.27326	0.04392	0.311174	FALSE	0	FALSE	FALSE	FALSE
DAPK1	3.29098	0.573349	0.7916	FALSE	0	FALSE	FALSE	FALSE
DAPK2	5.31724	0.197616	0.54174	FALSE	0	FALSE	FALSE	FALSE
DAPK3	6.11989	0.11238	0.44208	FALSE	0	FALSE	FALSE	FALSE
DAPL1	8.90766	0.00913599	0.168583	FALSE	0	FALSE	FALSE	FALSE
DAPP1	3.9846	0.423712	0.708911	FALSE	0	FALSE	FALSE	FALSE
DARS	4.33125	0.355061	0.665225	FALSE	0	FALSE	FALSE	FALSE
DARS2	5.05965	0.233108	0.574489	FALSE	0	FALSE	FALSE	FALSE
DAW1	2.7769	0.687214	0.849391	FALSE	0	FALSE	FALSE	FALSE
DAXX	8.37743	0.015594	0.209116	FALSE	0	FALSE	FALSE	FALSE
DAZAP1	4.3717	0.347476	0.658432	FALSE	0	FALSE	FALSE	FALSE
DAZAP2	3.68521	0.48698	0.744688	FALSE	0	FALSE	FALSE	FALSE
DAZL	2.64018	0.716689	0.864207	FALSE	0	FALSE	FALSE	FALSE
DBF4	2.4081	0.764766	0.88628	FALSE	0	FALSE	FALSE	FALSE
DBF4B	5.12694	0.223443	0.564711	FALSE	0	FALSE	FALSE	FALSE
DBH	3.07003	0.622373	0.817836	FALSE	0	FALSE	FALSE	FALSE
DBI	4.01253	0.417969	0.7053	FALSE	0	FALSE	FALSE	FALSE
DBN1	5.08894	0.228883	0.570835	FALSE	0	FALSE	FALSE	FALSE
DBNDD1	3.0511	0.626595	0.820333	FALSE	0	FALSE	FALSE	FALSE
DBNDD2	3.75585	0.471643	0.737367	FALSE	0	FALSE	FALSE	FALSE
DBNL	11.463	0.000463	0.0401547	FALSE	0	TRUE	FALSE	FALSE
DBP	8.81035	0.010045	0.173969	FALSE	0	FALSE	FALSE	FALSE
DBR1	8.18966	0.018744	0.223888	FALSE	0	FALSE	FALSE	FALSE
DBT	5.65021	0.15789	0.49875	FALSE	0	FALSE	FALSE	FALSE
DBX1	1.21555	0.946515	0.974408	FALSE	0	FALSE	FALSE	FALSE
DBX2	3.62031	0.500789	0.752241	FALSE	0	FALSE	FALSE	FALSE
DCAF10	2.90954	0.657993	0.834917	FALSE	0	FALSE	FALSE	FALSE
DCAF11	5.90763	0.131634	0.468352	FALSE	0	FALSE	FALSE	FALSE
DCAF12	5.69637	0.152845	0.493228	FALSE	0	FALSE	FALSE	FALSE
DCAF12L1	6.62007	0.0761669	0.383138	FALSE	0	FALSE	FALSE	FALSE
DCAF12L2	2.08851	0.825265	0.916161	FALSE	0	FALSE	FALSE	FALSE
DCAF13	4.29996	0.360966	0.668244	FALSE	0	FALSE	FALSE	FALSE
DCAF15	4.9602	0.248045	0.586871	FALSE	0	FALSE	FALSE	FALSE
DCAF16	5.95166	0.127307	0.462616	FALSE	0	FALSE	FALSE	FALSE
DCAF17	4.86458	0.262755	0.598753	FALSE	0	FALSE	FALSE	FALSE
DCAF4	8.99774	0.00829899	0.161927	FALSE	0	FALSE	FALSE	FALSE
DCAF4L1	5.315	0.197898	0.542191	FALSE	0	FALSE	FALSE	FALSE
DCAF4L2	5.29495	0.200505	0.544884	FALSE	0	FALSE	FALSE	FALSE
DCAF5	6.7779	0.0669149	0.365033	FALSE	0	FALSE	FALSE	FALSE
DCAF6	4.29412	0.362052	0.668847	FALSE	0	FALSE	FALSE	FALSE
DCAF7	4.7869	0.275094	0.607477	FALSE	0	FALSE	FALSE	FALSE
DCAF8	5.64611	0.158365	0.49875	FALSE	0	FALSE	FALSE	FALSE
DCAF8L1	1.59863	0.902886	0.95388	FALSE	0	FALSE	FALSE	FALSE
DCAF8L2	0.826292	0.975851	0.989515	FALSE	0	FALSE	FALSE	FALSE
DCAKD	9.66965	0.003974	0.118308	FALSE	0	FALSE	FALSE	FALSE
DCANP1	4.71444	0.287034	0.616874	FALSE	0	FALSE	FALSE	FALSE
DCBLD1	8.26468	0.017392	0.216642	FALSE	0	FALSE	FALSE	FALSE
DCBLD2	3.12616	0.609912	0.811025	FALSE	0	FALSE	FALSE	FALSE
DCC	7.17542	0.047793	0.320518	FALSE	0	FALSE	FALSE	FALSE
DCD	2.49521	0.747096	0.877832	FALSE	0	FALSE	FALSE	FALSE
DCDC1	9.8994	0.003058	0.105908	FALSE	0	FALSE	FALSE	FALSE
DCDC2	5.23817	0.208146	0.551999	FALSE	0	FALSE	FALSE	FALSE
DCDC2B	3.24294	0.584058	0.797983	FALSE	0	FALSE	FALSE	FALSE
DCDC2C	4.48412	0.327129	0.644776	FALSE	0	FALSE	FALSE	FALSE
DCDC5	8.91277	0.00908599	0.167985	FALSE	0	FALSE	FALSE	FALSE
DCHS1	4.01298	0.417883	0.7053	FALSE	0	FALSE	FALSE	FALSE
DCHS2	2.50098	0.745928	0.877563	FALSE	0	FALSE	FALSE	FALSE
DCK	4.64275	0.299293	0.625192	FALSE	0	FALSE	FALSE	FALSE
DCLK1	5.61394	0.161905	0.501566	FALSE	0	FALSE	FALSE	FALSE
DCLK2	2.39299	0.767723	0.887929	FALSE	0	FALSE	FALSE	FALSE
DCLK3	1.94165	0.850718	0.927791	FALSE	0	FALSE	FALSE	FALSE
DCLRE1A	2.69969	0.703944	0.857734	FALSE	0	FALSE	FALSE	FALSE
DCLRE1B	7.56292	0.033917	0.279178	FALSE	0	FALSE	FALSE	FALSE
DCLRE1C	4.82814	0.268472	0.603886	FALSE	0	FALSE	FALSE	FALSE
DCN	5.79775	0.142293	0.480401	FALSE	0	FALSE	FALSE	FALSE
DCP1A	3.80528	0.46116	0.731501	FALSE	0	FALSE	FALSE	FALSE
DCP1B	5.06635	0.232149	0.57317	FALSE	0	FALSE	FALSE	FALSE
DCP2	8.7628	0.010561	0.179114	FALSE	0	FALSE	FALSE	FALSE
DCPS	5.70651	0.151767	0.492468	FALSE	0	FALSE	FALSE	FALSE
DCST1	7.07769	0.0519559	0.333105	FALSE	0	FALSE	FALSE	FALSE
DCST2	8.71916	0.011048	0.182349	FALSE	0	FALSE	FALSE	FALSE
DCSTAMP	4.73929	0.282953	0.613563	FALSE	0	FALSE	FALSE	FALSE
DCT	1.38406	0.929137	0.966124	FALSE	0	FALSE	FALSE	FALSE
DCTD	3.33405	0.56389	0.786726	FALSE	0	FALSE	FALSE	FALSE
DCTN1	3.65556	0.493225	0.748602	FALSE	0	FALSE	FALSE	FALSE
DCTN2	7.05004	0.0532769	0.336835	FALSE	0	FALSE	FALSE	FALSE
DCTN3	1.79496	0.874502	0.939706	FALSE	0	FALSE	FALSE	FALSE
DCTN4	2.54	0.737782	0.873635	FALSE	0	FALSE	FALSE	FALSE
DCTN5	1.56491	0.907382	0.956934	FALSE	0	FALSE	FALSE	FALSE
DCTN6	4.0634	0.407685	0.698072	FALSE	0	FALSE	FALSE	FALSE
DCTPP1	8.67979	0.011497	0.184493	FALSE	0	FALSE	FALSE	FALSE
DCUN1D1	3.3631	0.55732	0.783028	FALSE	0	FALSE	FALSE	FALSE
DCUN1D2	3.22494	0.588053	0.80031	FALSE	0	FALSE	FALSE	FALSE
DCUN1D3	7.4489	0.037571	0.292285	FALSE	0	FALSE	FALSE	FALSE
DCUN1D4	7.14138	0.049221	0.325358	FALSE	0	FALSE	FALSE	FALSE
DCUN1D5	3.85472	0.450688	0.724681	FALSE	0	FALSE	FALSE	FALSE
DCX	3.58034	0.509438	0.756721	FALSE	0	FALSE	FALSE	FALSE
DCXR	3.03578	0.63008	0.821956	FALSE	0	FALSE	FALSE	FALSE
DDA1	7.16901	0.048058	0.320947	FALSE	0	FALSE	FALSE	FALSE
DDAH1	4.41819	0.338874	0.652245	FALSE	0	FALSE	FALSE	FALSE
DDAH2	9.47946	0.004913	0.131105	FALSE	0	FALSE	FALSE	FALSE
DDB1	1.56321	0.907605	0.957013	FALSE	0	FALSE	FALSE	FALSE
DDB2	9.15604	0.00700299	0.150263	FALSE	0	FALSE	FALSE	FALSE
DDC	3.8679	0.448011	0.723919	FALSE	0	FALSE	FALSE	FALSE
DDHD1	3.39969	0.549269	0.778644	FALSE	0	FALSE	FALSE	FALSE
DDHD2	7.36474	0.040508	0.299919	FALSE	0	FALSE	FALSE	FALSE
DDI1	1.43675	0.923107	0.964093	FALSE	0	FALSE	FALSE	FALSE
DDI2	5.51123	0.173643	0.51518	FALSE	0	FALSE	FALSE	FALSE
DDIAS	3.16011	0.602418	0.806833	FALSE	0	FALSE	FALSE	FALSE
DDIT3	6.87804	0.0614939	0.353086	FALSE	0	FALSE	FALSE	FALSE
DDIT4	2.51011	0.744034	0.876794	FALSE	0	FALSE	FALSE	FALSE
DDIT4L	2.67348	0.709587	0.860817	FALSE	0	FALSE	FALSE	FALSE
DDN	3.983	0.424036	0.709126	FALSE	0	FALSE	FALSE	FALSE
DDO	4.84137	0.266378	0.60148	FALSE	0	FALSE	FALSE	FALSE
DDOST	5.93213	0.129195	0.465717	FALSE	0	FALSE	FALSE	FALSE
DDR1	4.77477	0.27707	0.609329	FALSE	0	FALSE	FALSE	FALSE
DDR2	4.32899	0.355459	0.665351	FALSE	0	FALSE	FALSE	FALSE
DDRGK1	4.33641	0.354049	0.664494	FALSE	0	FALSE	FALSE	FALSE
DDT	4.46646	0.330172	0.646481	FALSE	0	FALSE	FALSE	FALSE
DDTL	4.32045	0.357104	0.666337	FALSE	0	FALSE	FALSE	FALSE
DDX1	4.22511	0.375464	0.677493	FALSE	0	FALSE	FALSE	FALSE
DDX10	4.20216	0.379983	0.680084	FALSE	0	FALSE	FALSE	FALSE
DDX11	4.96697	0.247034	0.586026	FALSE	0	FALSE	FALSE	FALSE
DDX17	3.48643	0.530143	0.769473	FALSE	0	FALSE	FALSE	FALSE
DDX18	2.24236	0.797118	0.901532	FALSE	0	FALSE	FALSE	FALSE
DDX19A	7.80661	0.026992	0.257375	FALSE	0	FALSE	FALSE	FALSE
DDX19B	4.52443	0.31985	0.640276	FALSE	0	FALSE	FALSE	FALSE
DDX20	5.82663	0.139412	0.478427	FALSE	0	FALSE	FALSE	FALSE
DDX21	7.55129	0.034319	0.280671	FALSE	0	FALSE	FALSE	FALSE
DDX23	6.41487	0.0896469	0.406286	FALSE	0	FALSE	FALSE	FALSE
DDX24	4.11246	0.397834	0.691275	FALSE	0	FALSE	FALSE	FALSE
DDX25	4.91897	0.254327	0.592439	FALSE	0	FALSE	FALSE	FALSE
DDX26B	1.79833	0.874008	0.939542	FALSE	0	FALSE	FALSE	FALSE
DDX27	5.16464	0.218157	0.561444	FALSE	0	FALSE	FALSE	FALSE
DDX28	3.84074	0.453646	0.726585	FALSE	0	FALSE	FALSE	FALSE
DDX31	5.72447	0.149885	0.490108	FALSE	0	FALSE	FALSE	FALSE
DDX39A	8.5811	0.012668	0.193985	FALSE	0	FALSE	FALSE	FALSE
DDX39B	14.2779	6.99999e-06	0.00342461	FALSE	0	TRUE	TRUE	FALSE
DDX3X	0.656672	0.984341	0.993085	FALSE	0	FALSE	FALSE	FALSE
DDX4	3.66171	0.491932	0.747964	FALSE	0	FALSE	FALSE	FALSE
DDX41	4.6403	0.299675	0.625511	FALSE	0	FALSE	FALSE	FALSE
DDX42	3.52025	0.522557	0.765285	FALSE	0	FALSE	FALSE	FALSE
DDX43	3.85132	0.451423	0.725094	FALSE	0	FALSE	FALSE	FALSE
DDX46	4.11424	0.397492	0.691164	FALSE	0	FALSE	FALSE	FALSE
DDX47	3.68872	0.486211	0.744107	FALSE	0	FALSE	FALSE	FALSE
DDX49	2.31216	0.783743	0.895532	FALSE	0	FALSE	FALSE	FALSE
DDX5	4.79271	0.27421	0.607121	FALSE	0	FALSE	FALSE	FALSE
DDX50	8.10897	0.02024	0.2318	FALSE	0	FALSE	FALSE	FALSE
DDX51	3.12675	0.609788	0.811025	FALSE	0	FALSE	FALSE	FALSE
DDX52	3.58599	0.508205	0.756111	FALSE	0	FALSE	FALSE	FALSE
DDX53	2.7394	0.695448	0.853386	FALSE	0	FALSE	FALSE	FALSE
DDX54	3.92621	0.435674	0.716978	FALSE	0	FALSE	FALSE	FALSE
DDX55	5.39909	0.187249	0.53197	FALSE	0	FALSE	FALSE	FALSE
DDX56	8.51989	0.013517	0.198321	FALSE	0	FALSE	FALSE	FALSE
DDX58	5.05996	0.233064	0.574455	FALSE	0	FALSE	FALSE	FALSE
DDX59	5.75262	0.14695	0.486771	FALSE	0	FALSE	FALSE	FALSE
DDX6	4.68704	0.291677	0.620008	FALSE	0	FALSE	FALSE	FALSE
DDX60	2.23644	0.798264	0.902036	FALSE	0	FALSE	FALSE	FALSE
DDX60L	1.19286	0.948634	0.97537	FALSE	0	FALSE	FALSE	FALSE
DEAF1	2.87299	0.666043	0.839292	FALSE	0	FALSE	FALSE	FALSE
DEC1	8.37257	0.015659	0.20948	FALSE	0	FALSE	FALSE	FALSE
DECR1	2.92701	0.654203	0.833476	FALSE	0	FALSE	FALSE	FALSE
DECR2	4.77595	0.276886	0.609244	FALSE	0	FALSE	FALSE	FALSE
DEDD	6.0793	0.115903	0.446536	FALSE	0	FALSE	FALSE	FALSE
DEDD2	12.6816	9.09999e-05	0.0165835	FALSE	0	TRUE	FALSE	FALSE
DEF6	7.18132	0.047518	0.319694	FALSE	0	FALSE	FALSE	FALSE
DEF8	5.7146	0.150945	0.491074	FALSE	0	FALSE	FALSE	FALSE
DEFA1	1.94766	0.849711	0.927329	FALSE	0	FALSE	FALSE	FALSE
DEFA1B	2.85264	0.670385	0.841195	FALSE	0	FALSE	FALSE	FALSE
DEFA3	3.6722	0.489654	0.746756	FALSE	0	FALSE	FALSE	FALSE
DEFA4	4.33179	0.354962	0.665225	FALSE	0	FALSE	FALSE	FALSE
DEFA5	4.22364	0.37574	0.677493	FALSE	0	FALSE	FALSE	FALSE
DEFA6	3.82134	0.457725	0.728749	FALSE	0	FALSE	FALSE	FALSE
DEFB1	1.56774	0.907011	0.956659	FALSE	0	FALSE	FALSE	FALSE
DEFB104A	1.91124	0.855792	0.929817	FALSE	0	FALSE	FALSE	FALSE
DEFB106A	2.277	0.790471	0.898712	FALSE	0	FALSE	FALSE	FALSE
DEFB107A	3.67007	0.49013	0.746879	FALSE	0	FALSE	FALSE	FALSE
DEFB108B	5.39323	0.188026	0.533	FALSE	0	FALSE	FALSE	FALSE
DEFB110	6.46816	0.0859539	0.399027	FALSE	0	FALSE	FALSE	FALSE
DEFB112	7.28976	0.043247	0.309277	FALSE	0	FALSE	FALSE	FALSE
DEFB113	5.07658	0.230692	0.57203	FALSE	0	FALSE	FALSE	FALSE
DEFB114	7.72818	0.029024	0.265439	FALSE	0	FALSE	FALSE	FALSE
DEFB115	5.18871	0.214792	0.559332	FALSE	0	FALSE	FALSE	FALSE
DEFB116	3.62836	0.49908	0.751277	FALSE	0	FALSE	FALSE	FALSE
DEFB118	5.15473	0.219511	0.561997	FALSE	0	FALSE	FALSE	FALSE
DEFB119	7.31827	0.042194	0.30541	FALSE	0	FALSE	FALSE	FALSE
DEFB121	7.87304	0.025349	0.253354	FALSE	0	FALSE	FALSE	FALSE
DEFB123	5.17523	0.216632	0.5603	FALSE	0	FALSE	FALSE	FALSE
DEFB124	3.50826	0.525302	0.766941	FALSE	0	FALSE	FALSE	FALSE
DEFB125	8.52339	0.013462	0.198321	FALSE	0	FALSE	FALSE	FALSE
DEFB126	4.47806	0.328211	0.645372	FALSE	0	FALSE	FALSE	FALSE
DEFB127	2.11551	0.820417	0.91301	FALSE	0	FALSE	FALSE	FALSE
DEFB128	4.985	0.244256	0.584077	FALSE	0	FALSE	FALSE	FALSE
DEFB129	0.948949	0.968097	0.985398	FALSE	0	FALSE	FALSE	FALSE
DEFB131	3.44188	0.539916	0.773661	FALSE	0	FALSE	FALSE	FALSE
DEFB132	2.92747	0.654074	0.833474	FALSE	0	FALSE	FALSE	FALSE
DEFB133	7.56389	0.03388	0.279101	FALSE	0	FALSE	FALSE	FALSE
DEFB134	7.9232	0.024162	0.248112	FALSE	0	FALSE	FALSE	FALSE
DEFB135	5.66674	0.156041	0.49762	FALSE	0	FALSE	FALSE	FALSE
DEFB136	8.86201	0.00956999	0.17147	FALSE	0	FALSE	FALSE	FALSE
DEGS1	1.21376	0.946697	0.97444	FALSE	0	FALSE	FALSE	FALSE
DEGS2	3.99375	0.421815	0.708007	FALSE	0	FALSE	FALSE	FALSE
DEK	6.76265	0.0677629	0.366993	FALSE	0	FALSE	FALSE	FALSE
DENND1A	5.66929	0.155795	0.497334	FALSE	0	FALSE	FALSE	FALSE
DENND1B	5.70808	0.151614	0.492139	FALSE	0	FALSE	FALSE	FALSE
DENND1C	3.06806	0.622864	0.818306	FALSE	0	FALSE	FALSE	FALSE
DENND2A	6.24736	0.101986	0.42673	FALSE	0	FALSE	FALSE	FALSE
DENND2C	3.50521	0.526033	0.767157	FALSE	0	FALSE	FALSE	FALSE
DENND2D	3.87194	0.447114	0.72361	FALSE	0	FALSE	FALSE	FALSE
DENND3	6.93428	0.0587099	0.346423	FALSE	0	FALSE	FALSE	FALSE
DENND4A	3.64645	0.495174	0.749094	FALSE	0	FALSE	FALSE	FALSE
DENND4B	4.82316	0.269287	0.604327	FALSE	0	FALSE	FALSE	FALSE
DENND4C	7.04341	0.0535709	0.336946	FALSE	0	FALSE	FALSE	FALSE
DENND5A	7.04253	0.0536089	0.336946	FALSE	0	FALSE	FALSE	FALSE
DENND5B	4.50489	0.323385	0.641738	FALSE	0	FALSE	FALSE	FALSE
DENND6A	5.74548	0.147679	0.487494	FALSE	0	FALSE	FALSE	FALSE
DENND6B	2.78858	0.684684	0.848407	FALSE	0	FALSE	FALSE	FALSE
DENR	3.87275	0.446949	0.72361	FALSE	0	FALSE	FALSE	FALSE
DEPDC1	3.70169	0.483254	0.742236	FALSE	0	FALSE	FALSE	FALSE
DEPDC1B	4.06927	0.406506	0.697368	FALSE	0	FALSE	FALSE	FALSE
DEPDC4	3.85888	0.449852	0.724609	FALSE	0	FALSE	FALSE	FALSE
DEPDC5	3.53153	0.520094	0.763408	FALSE	0	FALSE	FALSE	FALSE
DEPDC7	4.5329	0.318312	0.639135	FALSE	0	FALSE	FALSE	FALSE
DEPTOR	4.39119	0.343856	0.655487	FALSE	0	FALSE	FALSE	FALSE
DERA	1.65249	0.895578	0.95021	FALSE	0	FALSE	FALSE	FALSE
DERL1	4.73552	0.283577	0.614145	FALSE	0	FALSE	FALSE	FALSE
DERL2	2.81196	0.679539	0.846012	FALSE	0	FALSE	FALSE	FALSE
DERL3	5.7196	0.150429	0.490328	FALSE	0	FALSE	FALSE	FALSE
DES	5.36074	0.192108	0.536624	FALSE	0	FALSE	FALSE	FALSE
DESI1	5.04786	0.234906	0.575867	FALSE	0	FALSE	FALSE	FALSE
DESI2	1.90414	0.857019	0.930355	FALSE	0	FALSE	FALSE	FALSE
DET1	7.3766	0.040038	0.298291	FALSE	0	FALSE	FALSE	FALSE
DEXI	5.19682	0.213706	0.558617	FALSE	0	FALSE	FALSE	FALSE
DFFA	1.19306	0.948615	0.97537	FALSE	0	FALSE	FALSE	FALSE
DFFB	4.1005	0.400233	0.692826	FALSE	0	FALSE	FALSE	FALSE
DFNA5	4.13455	0.39345	0.689223	FALSE	0	FALSE	FALSE	FALSE
DFNB31	6.1492	0.10978	0.438201	FALSE	0	FALSE	FALSE	FALSE
DFNB59	3.23621	0.585541	0.798922	FALSE	0	FALSE	FALSE	FALSE
DGAT1	5.56875	0.166984	0.507414	FALSE	0	FALSE	FALSE	FALSE
DGAT2	7.82062	0.026652	0.2559	FALSE	0	FALSE	FALSE	FALSE
DGAT2L6	0.734871	0.980758	0.991549	FALSE	0	FALSE	FALSE	FALSE
DGCR14	2.34037	0.778234	0.892952	FALSE	0	FALSE	FALSE	FALSE
DGCR2	2.78499	0.685461	0.848813	FALSE	0	FALSE	FALSE	FALSE
DGCR6	5.48821	0.176368	0.518857	FALSE	0	FALSE	FALSE	FALSE
DGCR6L	5.40464	0.186571	0.531441	FALSE	0	FALSE	FALSE	FALSE
DGCR8	4.38696	0.344587	0.6563	FALSE	0	FALSE	FALSE	FALSE
DGKA	3.95859	0.429001	0.713081	FALSE	0	FALSE	FALSE	FALSE
DGKB	6.54266	0.0810689	0.390643	FALSE	0	FALSE	FALSE	FALSE
DGKD	5.45571	0.180264	0.524143	FALSE	0	FALSE	FALSE	FALSE
DGKE	2.56229	0.733119	0.872725	FALSE	0	FALSE	FALSE	FALSE
DGKG	4.9729	0.246097	0.584966	FALSE	0	FALSE	FALSE	FALSE
DGKH	3.76195	0.47036	0.736902	FALSE	0	FALSE	FALSE	FALSE
DGKI	2.22328	0.800674	0.903048	FALSE	0	FALSE	FALSE	FALSE
DGKK	3.6392	0.496651	0.749896	FALSE	0	FALSE	FALSE	FALSE
DGKQ	6.45541	0.0868289	0.400675	FALSE	0	FALSE	FALSE	FALSE
DGKZ	6.88001	0.0613869	0.35279	FALSE	0	FALSE	FALSE	FALSE
DGUOK	5.16215	0.218463	0.561686	FALSE	0	FALSE	FALSE	FALSE
DHCR24	3.41664	0.545452	0.776708	FALSE	0	FALSE	FALSE	FALSE
DHCR7	8.60789	0.012352	0.191295	FALSE	0	FALSE	FALSE	FALSE
DHDDS	9.07236	0.00763899	0.155444	FALSE	0	FALSE	FALSE	FALSE
DHDH	3.33706	0.563199	0.786492	FALSE	0	FALSE	FALSE	FALSE
DHFR	3.19947	0.593726	0.802886	FALSE	0	FALSE	FALSE	FALSE
DHFRL1	7.76846	0.027964	0.261995	FALSE	0	FALSE	FALSE	FALSE
DHH	2.03988	0.833847	0.91972	FALSE	0	FALSE	FALSE	FALSE
DHODH	6.0964	0.114372	0.444364	FALSE	0	FALSE	FALSE	FALSE
DHPS	4.52146	0.320367	0.64057	FALSE	0	FALSE	FALSE	FALSE
DHRS1	1.69578	0.889538	0.946908	FALSE	0	FALSE	FALSE	FALSE
DHRS11	8.41354	0.015027	0.206748	FALSE	0	FALSE	FALSE	FALSE
DHRS12	4.12473	0.395407	0.690378	FALSE	0	FALSE	FALSE	FALSE
DHRS13	6.65925	0.0737099	0.378162	FALSE	0	FALSE	FALSE	FALSE
DHRS2	4.71191	0.287483	0.617357	FALSE	0	FALSE	FALSE	FALSE
DHRS3	1.97569	0.844993	0.925375	FALSE	0	FALSE	FALSE	FALSE
DHRS4	4.17558	0.385331	0.684299	FALSE	0	FALSE	FALSE	FALSE
DHRS4L1	6.81402	0.0648919	0.360868	FALSE	0	FALSE	FALSE	FALSE
DHRS4L2	2.66441	0.711545	0.861549	FALSE	0	FALSE	FALSE	FALSE
DHRS7	5.34458	0.194114	0.538014	FALSE	0	FALSE	FALSE	FALSE
DHRS7B	2.26835	0.792162	0.899616	FALSE	0	FALSE	FALSE	FALSE
DHRS7C	2.69155	0.705661	0.859003	FALSE	0	FALSE	FALSE	FALSE
DHRS9	3.14421	0.605908	0.808549	FALSE	0	FALSE	FALSE	FALSE
DHTKD1	7.45033	0.037533	0.292285	FALSE	0	FALSE	FALSE	FALSE
DHX15	0.307221	0.994961	0.997736	FALSE	0	FALSE	FALSE	FALSE
DHX16	5.806	0.141464	0.480156	FALSE	0	FALSE	FALSE	FALSE
DHX29	2.99257	0.639631	0.826437	FALSE	0	FALSE	FALSE	FALSE
DHX30	3.17623	0.598891	0.805316	FALSE	0	FALSE	FALSE	FALSE
DHX32	2.9081	0.65829	0.834942	FALSE	0	FALSE	FALSE	FALSE
DHX33	5.60066	0.163306	0.503105	FALSE	0	FALSE	FALSE	FALSE
DHX34	2.58506	0.72834	0.870941	FALSE	0	FALSE	FALSE	FALSE
DHX35	3.09375	0.617056	0.815267	FALSE	0	FALSE	FALSE	FALSE
DHX36	7.62333	0.032022	0.274721	FALSE	0	FALSE	FALSE	FALSE
DHX37	4.79744	0.273386	0.606648	FALSE	0	FALSE	FALSE	FALSE
DHX38	8.81486	0.010009	0.173969	FALSE	0	FALSE	FALSE	FALSE
DHX40	2.22758	0.799913	0.902808	FALSE	0	FALSE	FALSE	FALSE
DHX57	5.41599	0.185126	0.529321	FALSE	0	FALSE	FALSE	FALSE
DHX58	3.64148	0.496183	0.749874	FALSE	0	FALSE	FALSE	FALSE
DHX8	6.32049	0.0963649	0.417778	FALSE	0	FALSE	FALSE	FALSE
DHX9	6.06096	0.117499	0.448597	FALSE	0	FALSE	FALSE	FALSE
DIABLO	3.10714	0.614062	0.813209	FALSE	0	FALSE	FALSE	FALSE
DIAPH1	5.97671	0.124978	0.459368	FALSE	0	FALSE	FALSE	FALSE
DIAPH2	3.71348	0.480739	0.7407	FALSE	0	FALSE	FALSE	FALSE
DIAPH3	9.33358	0.00578299	0.138211	FALSE	0	FALSE	FALSE	FALSE
DICER1	1.43905	0.922854	0.964016	FALSE	0	FALSE	FALSE	FALSE
DIDO1	1.04806	0.960858	0.981831	FALSE	0	FALSE	FALSE	FALSE
DIEXF	5.53753	0.170577	0.511817	FALSE	0	FALSE	FALSE	FALSE
DIMT1	5.37766	0.189919	0.534178	FALSE	0	FALSE	FALSE	FALSE
DIO1	3.64713	0.495023	0.749094	FALSE	0	FALSE	FALSE	FALSE
DIO2	2.0169	0.83782	0.921679	FALSE	0	FALSE	FALSE	FALSE
DIO3	3.94881	0.430941	0.714245	FALSE	0	FALSE	FALSE	FALSE
DIP2A	1.32977	0.935094	0.969388	FALSE	0	FALSE	FALSE	FALSE
DIP2B	7.28037	0.043616	0.310172	FALSE	0	FALSE	FALSE	FALSE
DIP2C	6.69613	0.0715279	0.373393	FALSE	0	FALSE	FALSE	FALSE
DIRAS1	5.40726	0.186257	0.531208	FALSE	0	FALSE	FALSE	FALSE
DIRAS2	4.50715	0.322988	0.641553	FALSE	0	FALSE	FALSE	FALSE
DIRAS3	1.99942	0.840902	0.923443	FALSE	0	FALSE	FALSE	FALSE
DIRC1	2.8631	0.668176	0.840187	FALSE	0	FALSE	FALSE	FALSE
DIRC2	4.0446	0.411463	0.701019	FALSE	0	FALSE	FALSE	FALSE
DIS3	1.26897	0.941301	0.972483	FALSE	0	FALSE	FALSE	FALSE
DIS3L	4.78962	0.274688	0.607446	FALSE	0	FALSE	FALSE	FALSE
DIS3L2	2.93493	0.65237	0.832225	FALSE	0	FALSE	FALSE	FALSE
DISC1	7.23513	0.045388	0.314515	FALSE	0	FALSE	FALSE	FALSE
DISP1	5.21095	0.211782	0.55596	FALSE	0	FALSE	FALSE	FALSE
DISP2	6.28145	0.0993809	0.423028	FALSE	0	FALSE	FALSE	FALSE
DIXDC1	7.32762	0.041842	0.304155	FALSE	0	FALSE	FALSE	FALSE
DKC1	2.98797	0.640653	0.826783	FALSE	0	FALSE	FALSE	FALSE
DKK1	3.41743	0.545295	0.776708	FALSE	0	FALSE	FALSE	FALSE
DKK2	2.84713	0.671652	0.842103	FALSE	0	FALSE	FALSE	FALSE
DKK3	3.22299	0.58849	0.800499	FALSE	0	FALSE	FALSE	FALSE
DKK4	4.69699	0.290051	0.619049	FALSE	0	FALSE	FALSE	FALSE
DKKL1	4.94554	0.250247	0.589243	FALSE	0	FALSE	FALSE	FALSE
DLAT	7.85893	0.025726	0.254064	FALSE	0	FALSE	FALSE	FALSE
DLC1	8.35142	0.016007	0.211652	FALSE	0	FALSE	FALSE	FALSE
DLD	6.28036	0.0994659	0.423146	FALSE	0	FALSE	FALSE	FALSE
DLEC1	6.12107	0.112295	0.44208	FALSE	0	FALSE	FALSE	FALSE
DLEU7	2.52211	0.741525	0.875223	FALSE	0	FALSE	FALSE	FALSE
DLG1	3.67738	0.488557	0.74602	FALSE	0	FALSE	FALSE	FALSE
DLG2	8.20372	0.018464	0.222861	FALSE	0	FALSE	FALSE	FALSE
DLG3	3.87856	0.445678	0.723274	FALSE	0	FALSE	FALSE	FALSE
DLG4	6.61483	0.0765339	0.383877	FALSE	0	FALSE	FALSE	FALSE
DLG5	7.37418	0.040134	0.29854	FALSE	0	FALSE	FALSE	FALSE
DLGAP1	3.43807	0.540726	0.773815	FALSE	0	FALSE	FALSE	FALSE
DLGAP2	4.79506	0.273797	0.606804	FALSE	0	FALSE	FALSE	FALSE
DLGAP3	6.74008	0.0690559	0.369797	FALSE	0	FALSE	FALSE	FALSE
DLGAP4	4.21953	0.376586	0.678135	FALSE	0	FALSE	FALSE	FALSE
DLGAP5	1.8747	0.861825	0.932866	FALSE	0	FALSE	FALSE	FALSE
DLK1	7.05201	0.0531639	0.336776	FALSE	0	FALSE	FALSE	FALSE
DLK2	3.72483	0.478303	0.740327	FALSE	0	FALSE	FALSE	FALSE
DLL1	9.34625	0.00571199	0.137434	FALSE	0	FALSE	FALSE	FALSE
DLL3	3.84574	0.452577	0.725705	FALSE	0	FALSE	FALSE	FALSE
DLL4	5.98865	0.123893	0.458204	FALSE	0	FALSE	FALSE	FALSE
DLST	9.30877	0.00595599	0.1408	FALSE	0	FALSE	FALSE	FALSE
DLX1	2.85201	0.670539	0.841261	FALSE	0	FALSE	FALSE	FALSE
DLX2	2.97575	0.643421	0.828655	FALSE	0	FALSE	FALSE	FALSE
DLX3	5.51727	0.172954	0.514413	FALSE	0	FALSE	FALSE	FALSE
DLX4	3.29958	0.571449	0.790597	FALSE	0	FALSE	FALSE	FALSE
DLX5	2.94902	0.649239	0.830521	FALSE	0	FALSE	FALSE	FALSE
DLX6	1.6919	0.890115	0.947153	FALSE	0	FALSE	FALSE	FALSE
DMAP1	4.24021	0.372445	0.67543	FALSE	0	FALSE	FALSE	FALSE
DMBT1	7.76775	0.027986	0.261995	FALSE	0	FALSE	FALSE	FALSE
DMBX1	6.84123	0.0634189	0.357175	FALSE	0	FALSE	FALSE	FALSE
DMC1	5.77995	0.144153	0.482997	FALSE	0	FALSE	FALSE	FALSE
DMD	0.814363	0.976551	0.989727	FALSE	0	FALSE	FALSE	FALSE
DMGDH	4.09931	0.400458	0.692974	FALSE	0	FALSE	FALSE	FALSE
DMKN	1.64977	0.895954	0.950397	FALSE	0	FALSE	FALSE	FALSE
DMP1	2.07164	0.828203	0.917903	FALSE	0	FALSE	FALSE	FALSE
DMPK	7.40292	0.039118	0.295721	FALSE	0	FALSE	FALSE	FALSE
DMRT1	5.60062	0.163309	0.503105	FALSE	0	FALSE	FALSE	FALSE
DMRT2	7.33389	0.041629	0.303907	FALSE	0	FALSE	FALSE	FALSE
DMRT3	3.82008	0.457984	0.728932	FALSE	0	FALSE	FALSE	FALSE
DMRTA1	5.09362	0.228213	0.570302	FALSE	0	FALSE	FALSE	FALSE
DMRTA2	5.83815	0.138252	0.477141	FALSE	0	FALSE	FALSE	FALSE
DMRTB1	3.53065	0.520306	0.763532	FALSE	0	FALSE	FALSE	FALSE
DMRTC1	3.72367	0.478531	0.740451	FALSE	0	FALSE	FALSE	FALSE
DMRTC2	3.87658	0.446102	0.72334	FALSE	0	FALSE	FALSE	FALSE
DMTF1	3.29924	0.571539	0.790597	FALSE	0	FALSE	FALSE	FALSE
DMTN	5.42436	0.184128	0.528418	FALSE	0	FALSE	FALSE	FALSE
DMWD	9.6892	0.003885	0.117473	FALSE	0	FALSE	FALSE	FALSE
DMXL1	2.89721	0.660674	0.83594	FALSE	0	FALSE	FALSE	FALSE
DMXL2	5.88662	0.133553	0.470783	FALSE	0	FALSE	FALSE	FALSE
DNA2	5.54091	0.170193	0.511425	FALSE	0	FALSE	FALSE	FALSE
DNAAF1	7.77861	0.027702	0.260885	FALSE	0	FALSE	FALSE	FALSE
DNAAF2	2.16292	0.811855	0.907877	FALSE	0	FALSE	FALSE	FALSE
DNAAF3	3.92043	0.436918	0.718159	FALSE	0	FALSE	FALSE	FALSE
DNAAF5	3.75606	0.471605	0.737367	FALSE	0	FALSE	FALSE	FALSE
DNAH1	6.16995	0.108113	0.435678	FALSE	0	FALSE	FALSE	FALSE
DNAH10	3.22275	0.588549	0.800499	FALSE	0	FALSE	FALSE	FALSE
DNAH11	7.01968	0.0545889	0.339123	FALSE	0	FALSE	FALSE	FALSE
DNAH12	3.29446	0.572598	0.790992	FALSE	0	FALSE	FALSE	FALSE
DNAH14	2.86576	0.667592	0.839772	FALSE	0	FALSE	FALSE	FALSE
DNAH17	4.12385	0.395573	0.690378	FALSE	0	FALSE	FALSE	FALSE
DNAH2	6.91414	0.0596959	0.348958	FALSE	0	FALSE	FALSE	FALSE
DNAH3	4.22925	0.374651	0.676926	FALSE	0	FALSE	FALSE	FALSE
DNAH5	4.73524	0.283625	0.614145	FALSE	0	FALSE	FALSE	FALSE
DNAH6	2.35221	0.775897	0.891976	FALSE	0	FALSE	FALSE	FALSE
DNAH7	5.51192	0.17358	0.51518	FALSE	0	FALSE	FALSE	FALSE
DNAH8	3.55762	0.514371	0.759849	FALSE	0	FALSE	FALSE	FALSE
DNAH9	5.70519	0.151903	0.49252	FALSE	0	FALSE	FALSE	FALSE
DNAI1	3.15609	0.603291	0.807435	FALSE	0	FALSE	FALSE	FALSE
DNAI2	4.88913	0.258927	0.595507	FALSE	0	FALSE	FALSE	FALSE
DNAJA1	10.0931	0.002467	0.0947089	FALSE	0	FALSE	FALSE	FALSE
DNAJA2	4.67199	0.294217	0.621735	FALSE	0	FALSE	FALSE	FALSE
DNAJA3	5.92578	0.129847	0.466565	FALSE	0	FALSE	FALSE	FALSE
DNAJA4	2.28214	0.789473	0.898265	FALSE	0	FALSE	FALSE	FALSE
DNAJB1	5.71404	0.150998	0.491074	FALSE	0	FALSE	FALSE	FALSE
DNAJB11	7.44805	0.037596	0.292285	FALSE	0	FALSE	FALSE	FALSE
DNAJB12	1.78061	0.876749	0.940739	FALSE	0	FALSE	FALSE	FALSE
DNAJB13	3.87416	0.446629	0.723481	FALSE	0	FALSE	FALSE	FALSE
DNAJB14	1.78653	0.8758	0.940099	FALSE	0	FALSE	FALSE	FALSE
DNAJB2	5.18974	0.214656	0.559283	FALSE	0	FALSE	FALSE	FALSE
DNAJB3	5.63827	0.159267	0.49998	FALSE	0	FALSE	FALSE	FALSE
DNAJB4	5.78685	0.143373	0.481866	FALSE	0	FALSE	FALSE	FALSE
DNAJB5	4.22996	0.374521	0.676819	FALSE	0	FALSE	FALSE	FALSE
DNAJB6	3.38669	0.552115	0.780132	FALSE	0	FALSE	FALSE	FALSE
DNAJB7	3.46165	0.535554	0.771563	FALSE	0	FALSE	FALSE	FALSE
DNAJB8	3.07018	0.62233	0.817836	FALSE	0	FALSE	FALSE	FALSE
DNAJB9	3.70409	0.482762	0.741981	FALSE	0	FALSE	FALSE	FALSE
DNAJC1	6.30813	0.0973459	0.419682	FALSE	0	FALSE	FALSE	FALSE
DNAJC10	2.15715	0.812934	0.908551	FALSE	0	FALSE	FALSE	FALSE
DNAJC11	7.80123	0.027122	0.258017	FALSE	0	FALSE	FALSE	FALSE
DNAJC12	7.6982	0.02984	0.268641	FALSE	0	FALSE	FALSE	FALSE
DNAJC13	8.87404	0.00944399	0.171285	FALSE	0	FALSE	FALSE	FALSE
DNAJC14	3.82699	0.456533	0.728132	FALSE	0	FALSE	FALSE	FALSE
DNAJC15	3.80588	0.461026	0.731472	FALSE	0	FALSE	FALSE	FALSE
DNAJC16	6.02175	0.120901	0.453732	FALSE	0	FALSE	FALSE	FALSE
DNAJC17	5.97006	0.125602	0.46042	FALSE	0	FALSE	FALSE	FALSE
DNAJC18	7.65737	0.031013	0.272169	FALSE	0	FALSE	FALSE	FALSE
DNAJC19	7.02191	0.0545119	0.338859	FALSE	0	FALSE	FALSE	FALSE
DNAJC2	5.71874	0.150517	0.490328	FALSE	0	FALSE	FALSE	FALSE
DNAJC21	2.10594	0.822136	0.914177	FALSE	0	FALSE	FALSE	FALSE
DNAJC22	4.69869	0.289764	0.619049	FALSE	0	FALSE	FALSE	FALSE
DNAJC24	7.32354	0.041981	0.30433	FALSE	0	FALSE	FALSE	FALSE
DNAJC25	2.97975	0.642529	0.827849	FALSE	0	FALSE	FALSE	FALSE
DNAJC25-GNG10	3.63333	0.497954	0.750501	FALSE	0	FALSE	FALSE	FALSE
DNAJC27	12.2522	0.000152	0.021643	FALSE	0	TRUE	FALSE	FALSE
DNAJC28	5.08415	0.229602	0.571086	FALSE	0	FALSE	FALSE	FALSE
DNAJC3	5.60411	0.16295	0.502519	FALSE	0	FALSE	FALSE	FALSE
DNAJC30	6.9708	0.0568809	0.343857	FALSE	0	FALSE	FALSE	FALSE
DNAJC4	3.4354	0.541309	0.774345	FALSE	0	FALSE	FALSE	FALSE
DNAJC5	6.91122	0.0598509	0.349543	FALSE	0	FALSE	FALSE	FALSE
DNAJC5B	3.39266	0.55081	0.779452	FALSE	0	FALSE	FALSE	FALSE
DNAJC5G	7.50778	0.03569	0.286713	FALSE	0	FALSE	FALSE	FALSE
DNAJC6	4.11241	0.397846	0.691275	FALSE	0	FALSE	FALSE	FALSE
DNAJC7	2.1149	0.82054	0.913025	FALSE	0	FALSE	FALSE	FALSE
DNAJC8	7.48348	0.036476	0.288779	FALSE	0	FALSE	FALSE	FALSE
DNAJC9	6.2817	0.0993649	0.423028	FALSE	0	FALSE	FALSE	FALSE
DNAL1	3.66635	0.49094	0.74736	FALSE	0	FALSE	FALSE	FALSE
DNAL4	6.69501	0.0715989	0.37356	FALSE	0	FALSE	FALSE	FALSE
DNALI1	7.04956	0.0532969	0.336835	FALSE	0	FALSE	FALSE	FALSE
DNASE1	6.49404	0.0842699	0.395735	FALSE	0	FALSE	FALSE	FALSE
DNASE1L1	5.67444	0.155256	0.496195	FALSE	0	FALSE	FALSE	FALSE
DNASE1L2	3.88027	0.445315	0.723143	FALSE	0	FALSE	FALSE	FALSE
DNASE1L3	4.42785	0.337093	0.651348	FALSE	0	FALSE	FALSE	FALSE
DNASE2	6.34023	0.0949349	0.414878	FALSE	0	FALSE	FALSE	FALSE
DNASE2B	6.25863	0.101144	0.42537	FALSE	0	FALSE	FALSE	FALSE
DND1	7.5721	0.03364	0.278674	FALSE	0	FALSE	FALSE	FALSE
DNER	3.23757	0.58522	0.798713	FALSE	0	FALSE	FALSE	FALSE
DNHD1	4.42278	0.338029	0.651478	FALSE	0	FALSE	FALSE	FALSE
DNLZ	3.74582	0.473827	0.738714	FALSE	0	FALSE	FALSE	FALSE
DNM1	6.87341	0.0617349	0.35316	FALSE	0	FALSE	FALSE	FALSE
DNM1L	4.5815	0.309817	0.634074	FALSE	0	FALSE	FALSE	FALSE
DNM2	7.60962	0.032428	0.275847	FALSE	0	FALSE	FALSE	FALSE
DNM3	8.16448	0.019211	0.226682	FALSE	0	FALSE	FALSE	FALSE
DNMBP	5.1282	0.223277	0.564711	FALSE	0	FALSE	FALSE	FALSE
DNMT1	6.55313	0.0804019	0.389358	FALSE	0	FALSE	FALSE	FALSE
DNMT3A	9.45675	0.00505999	0.131874	FALSE	0	FALSE	FALSE	FALSE
DNMT3B	5.94124	0.128282	0.464356	FALSE	0	FALSE	FALSE	FALSE
DNMT3L	5.72568	0.149773	0.490078	FALSE	0	FALSE	FALSE	FALSE
DNPEP	4.89602	0.257822	0.594942	FALSE	0	FALSE	FALSE	FALSE
DNPH1	4.8613	0.263272	0.599573	FALSE	0	FALSE	FALSE	FALSE
DNTT	3.86189	0.449243	0.724609	FALSE	0	FALSE	FALSE	FALSE
DNTTIP1	9.66684	0.003987	0.118308	FALSE	0	FALSE	FALSE	FALSE
DNTTIP2	4.89601	0.257823	0.594942	FALSE	0	FALSE	FALSE	FALSE
DOC2A	14.1368	6.99999e-06	0.00342461	FALSE	0	TRUE	TRUE	FALSE
DOC2B	3.88373	0.444614	0.722663	FALSE	0	FALSE	FALSE	FALSE
DOCK1	2.98797	0.640653	0.826783	FALSE	0	FALSE	FALSE	FALSE
DOCK10	5.00952	0.240603	0.581413	FALSE	0	FALSE	FALSE	FALSE
DOCK11	3.80564	0.461081	0.731472	FALSE	0	FALSE	FALSE	FALSE
DOCK2	3.29595	0.572248	0.790909	FALSE	0	FALSE	FALSE	FALSE
DOCK3	4.9753	0.245752	0.584825	FALSE	0	FALSE	FALSE	FALSE
DOCK4	5.66725	0.155996	0.49762	FALSE	0	FALSE	FALSE	FALSE
DOCK5	8.20234	0.01849	0.222861	FALSE	0	FALSE	FALSE	FALSE
DOCK6	7.65294	0.031135	0.272169	FALSE	0	FALSE	FALSE	FALSE
DOCK7	2.3622	0.773888	0.890883	FALSE	0	FALSE	FALSE	FALSE
DOCK8	7.28883	0.043279	0.30939	FALSE	0	FALSE	FALSE	FALSE
DOCK9	5.61888	0.16133	0.501168	FALSE	0	FALSE	FALSE	FALSE
DOHH	4.37938	0.346029	0.657723	FALSE	0	FALSE	FALSE	FALSE
DOK1	6.75902	0.0679669	0.367264	FALSE	0	FALSE	FALSE	FALSE
DOK2	9.3033	0.00599599	0.140962	FALSE	0	FALSE	FALSE	FALSE
DOK3	6.4303	0.0886089	0.404869	FALSE	0	FALSE	FALSE	FALSE
DOK4	7.99437	0.022544	0.240354	FALSE	0	FALSE	FALSE	FALSE
DOK5	1.98148	0.843971	0.92498	FALSE	0	FALSE	FALSE	FALSE
DOK6	5.53616	0.170748	0.51194	FALSE	0	FALSE	FALSE	FALSE
DOK7	7.06886	0.0523779	0.33435	FALSE	0	FALSE	FALSE	FALSE
DOLK	7.81993	0.026663	0.2559	FALSE	0	FALSE	FALSE	FALSE
DOLPP1	2.54648	0.736425	0.872955	FALSE	0	FALSE	FALSE	FALSE
DONSON	7.71648	0.029345	0.266747	FALSE	0	FALSE	FALSE	FALSE
DOPEY1	4.51236	0.322017	0.640876	FALSE	0	FALSE	FALSE	FALSE
DOPEY2	4.84189	0.266296	0.60148	FALSE	0	FALSE	FALSE	FALSE
DOT1L	6.06648	0.116996	0.448518	FALSE	0	FALSE	FALSE	FALSE
DPAGT1	3.57946	0.509606	0.756735	FALSE	0	FALSE	FALSE	FALSE
DPCD	4.40759	0.340823	0.653549	FALSE	0	FALSE	FALSE	FALSE
DPCR1	6.44788	0.0873269	0.401784	FALSE	0	FALSE	FALSE	FALSE
DPEP1	5.33613	0.195216	0.538893	FALSE	0	FALSE	FALSE	FALSE
DPEP2	4.5243	0.31987	0.640276	FALSE	0	FALSE	FALSE	FALSE
DPEP3	5.01146	0.240311	0.581132	FALSE	0	FALSE	FALSE	FALSE
DPF1	2.6624	0.712	0.861771	FALSE	0	FALSE	FALSE	FALSE
DPF2	2.68956	0.706088	0.859342	FALSE	0	FALSE	FALSE	FALSE
DPF3	7.20947	0.046388	0.317506	FALSE	0	FALSE	FALSE	FALSE
DPH1	6.87503	0.0616499	0.35316	FALSE	0	FALSE	FALSE	FALSE
DPH2	5.85097	0.136998	0.475085	FALSE	0	FALSE	FALSE	FALSE
DPH3	6.98131	0.0564179	0.342711	FALSE	0	FALSE	FALSE	FALSE
DPH3P1	3.26648	0.578872	0.795305	FALSE	0	FALSE	FALSE	FALSE
DPH5	2.81827	0.678125	0.845496	FALSE	0	FALSE	FALSE	FALSE
DPH6	1.61242	0.901087	0.952731	FALSE	0	FALSE	FALSE	FALSE
DPH7	5.83735	0.138333	0.477141	FALSE	0	FALSE	FALSE	FALSE
DPM1	3.72688	0.477862	0.739825	FALSE	0	FALSE	FALSE	FALSE
DPM2	2.55346	0.735003	0.872955	FALSE	0	FALSE	FALSE	FALSE
DPP10	4.14416	0.391585	0.688604	FALSE	0	FALSE	FALSE	FALSE
DPP3	7.44627	0.037641	0.292285	FALSE	0	FALSE	FALSE	FALSE
DPP4	4.58613	0.309035	0.633655	FALSE	0	FALSE	FALSE	FALSE
DPP7	3.01242	0.635299	0.824537	FALSE	0	FALSE	FALSE	FALSE
DPP8	3.75487	0.47186	0.737534	FALSE	0	FALSE	FALSE	FALSE
DPP9	4.02244	0.415959	0.704026	FALSE	0	FALSE	FALSE	FALSE
DPP9-AS1	2.33311	0.779677	0.89361	FALSE	0	FALSE	FALSE	FALSE
DPPA2	0.319748	0.994701	0.997577	FALSE	0	FALSE	FALSE	FALSE
DPPA3	6.86921	0.0619459	0.353541	FALSE	0	FALSE	FALSE	FALSE
DPPA4	1.42629	0.924346	0.964494	FALSE	0	FALSE	FALSE	FALSE
DPPA5	5.67287	0.155413	0.496613	FALSE	0	FALSE	FALSE	FALSE
DPRX	5.26089	0.205045	0.54932	FALSE	0	FALSE	FALSE	FALSE
DPT	5.15381	0.219631	0.561997	FALSE	0	FALSE	FALSE	FALSE
DPY19L1	8.08595	0.020664	0.233572	FALSE	0	FALSE	FALSE	FALSE
DPY19L2	4.22495	0.375502	0.677493	FALSE	0	FALSE	FALSE	FALSE
DPY19L3	9.11617	0.00728899	0.153165	FALSE	0	FALSE	FALSE	FALSE
DPY19L4	6.58693	0.0782649	0.386723	FALSE	0	FALSE	FALSE	FALSE
DPY30	3.73931	0.475245	0.739166	FALSE	0	FALSE	FALSE	FALSE
DPYD	8.05428	0.021325	0.236632	FALSE	0	FALSE	FALSE	FALSE
DPYS	4.66742	0.295017	0.622467	FALSE	0	FALSE	FALSE	FALSE
DPYSL2	6.18396	0.107015	0.434343	FALSE	0	FALSE	FALSE	FALSE
DPYSL3	2.60343	0.724439	0.868706	FALSE	0	FALSE	FALSE	FALSE
DPYSL4	6.5981	0.0775569	0.385619	FALSE	0	FALSE	FALSE	FALSE
DPYSL5	6.79687	0.0658489	0.362503	FALSE	0	FALSE	FALSE	FALSE
DQX1	2.79536	0.683171	0.847749	FALSE	0	FALSE	FALSE	FALSE
DR1	5.06317	0.232593	0.573739	FALSE	0	FALSE	FALSE	FALSE
DRAM1	5.7391	0.14838	0.488455	FALSE	0	FALSE	FALSE	FALSE
DRAM2	4.20478	0.379492	0.679799	FALSE	0	FALSE	FALSE	FALSE
DRAP1	6.74657	0.0686659	0.368738	FALSE	0	FALSE	FALSE	FALSE
DRAXIN	3.11616	0.612095	0.811761	FALSE	0	FALSE	FALSE	FALSE
DRC1	4.54387	0.316367	0.638554	FALSE	0	FALSE	FALSE	FALSE
DRC7	3.15674	0.603132	0.807279	FALSE	0	FALSE	FALSE	FALSE
DRD1	2.71103	0.701503	0.856181	FALSE	0	FALSE	FALSE	FALSE
DRD2	6.19792	0.105883	0.431956	FALSE	0	FALSE	FALSE	FALSE
DRD3	2.25322	0.795067	0.900513	FALSE	0	FALSE	FALSE	FALSE
DRD4	3.7847	0.465501	0.733726	FALSE	0	FALSE	FALSE	FALSE
DRD5	1.84508	0.866626	0.935391	FALSE	0	FALSE	FALSE	FALSE
DRG1	5.63809	0.159289	0.49998	FALSE	0	FALSE	FALSE	FALSE
DRG2	7.0881	0.0515129	0.331266	FALSE	0	FALSE	FALSE	FALSE
DRGX	4.01436	0.417611	0.7053	FALSE	0	FALSE	FALSE	FALSE
DRICH1	5.54561	0.169647	0.510871	FALSE	0	FALSE	FALSE	FALSE
DROSHA	2.73364	0.696715	0.853931	FALSE	0	FALSE	FALSE	FALSE
DRP2	1.39917	0.927446	0.96579	FALSE	0	FALSE	FALSE	FALSE
DSC1	5.72136	0.150238	0.490216	FALSE	0	FALSE	FALSE	FALSE
DSC2	5.55276	0.168864	0.509556	FALSE	0	FALSE	FALSE	FALSE
DSC3	7.41958	0.038524	0.294335	FALSE	0	FALSE	FALSE	FALSE
DSCAM	5.69927	0.152544	0.493228	FALSE	0	FALSE	FALSE	FALSE
DSCAML1	5.52396	0.172164	0.513906	FALSE	0	FALSE	FALSE	FALSE
DSCC1	2.36741	0.772876	0.890595	FALSE	0	FALSE	FALSE	FALSE
DSCR3	5.11608	0.22496	0.566856	FALSE	0	FALSE	FALSE	FALSE
DSCR4	5.78854	0.14319	0.481421	FALSE	0	FALSE	FALSE	FALSE
DSE	3.91444	0.438203	0.718941	FALSE	0	FALSE	FALSE	FALSE
DSEL	2.95516	0.647895	0.830044	FALSE	0	FALSE	FALSE	FALSE
DSG1	0.562841	0.987985	0.995078	FALSE	0	FALSE	FALSE	FALSE
DSG2	4.39001	0.34405	0.655639	FALSE	0	FALSE	FALSE	FALSE
DSG3	2.77944	0.686635	0.84918	FALSE	0	FALSE	FALSE	FALSE
DSG4	5.241	0.207787	0.551856	FALSE	0	FALSE	FALSE	FALSE
DSN1	6.52396	0.0823429	0.393515	FALSE	0	FALSE	FALSE	FALSE
DSP	2.90873	0.658167	0.834917	FALSE	0	FALSE	FALSE	FALSE
DSPP	2.92055	0.655629	0.833747	FALSE	0	FALSE	FALSE	FALSE
DST	3.75883	0.471014	0.737154	FALSE	0	FALSE	FALSE	FALSE
DSTN	4.14407	0.391603	0.688604	FALSE	0	FALSE	FALSE	FALSE
DSTYK	4.92898	0.252797	0.591171	FALSE	0	FALSE	FALSE	FALSE
DTD1	4.13215	0.393919	0.689412	FALSE	0	FALSE	FALSE	FALSE
DTD2	8.0985	0.020407	0.232457	FALSE	0	FALSE	FALSE	FALSE
DTHD1	4.31374	0.358381	0.666917	FALSE	0	FALSE	FALSE	FALSE
DTL	5.19235	0.214332	0.559183	FALSE	0	FALSE	FALSE	FALSE
DTNA	5.02956	0.237646	0.578329	FALSE	0	FALSE	FALSE	FALSE
DTNB	6.13915	0.110673	0.439742	FALSE	0	FALSE	FALSE	FALSE
DTNBP1	8.23908	0.017852	0.219893	FALSE	0	FALSE	FALSE	FALSE
DTWD1	4.66376	0.295605	0.623013	FALSE	0	FALSE	FALSE	FALSE
DTWD2	4.01165	0.418144	0.705347	FALSE	0	FALSE	FALSE	FALSE
DTX1	5.25475	0.205911	0.550298	FALSE	0	FALSE	FALSE	FALSE
DTX2	4.90391	0.256556	0.594128	FALSE	0	FALSE	FALSE	FALSE
DTX3	5.25765	0.205508	0.549865	FALSE	0	FALSE	FALSE	FALSE
DTX3L	8.04878	0.021424	0.236831	FALSE	0	FALSE	FALSE	FALSE
DTX4	3.30094	0.571109	0.79048	FALSE	0	FALSE	FALSE	FALSE
DTYMK	4.99487	0.242792	0.582545	FALSE	0	FALSE	FALSE	FALSE
DUOX1	5.19248	0.214311	0.559183	FALSE	0	FALSE	FALSE	FALSE
DUOX2	5.50233	0.174675	0.516873	FALSE	0	FALSE	FALSE	FALSE
DUOXA1	7.23285	0.045463	0.314515	FALSE	0	FALSE	FALSE	FALSE
DUOXA2	6.43382	0.0883349	0.40418	FALSE	0	FALSE	FALSE	FALSE
DUPD1	8.42984	0.014812	0.205484	FALSE	0	FALSE	FALSE	FALSE
DUS1L	1.3635	0.93143	0.967272	FALSE	0	FALSE	FALSE	FALSE
DUS2	5.72228	0.150139	0.490156	FALSE	0	FALSE	FALSE	FALSE
DUS3L	2.91844	0.656086	0.833882	FALSE	0	FALSE	FALSE	FALSE
DUS4L	12.6294	9.69999e-05	0.0168251	FALSE	0	TRUE	FALSE	FALSE
DUSP1	7.99849	0.022448	0.240124	FALSE	0	FALSE	FALSE	FALSE
DUSP10	3.53199	0.520004	0.763383	FALSE	0	FALSE	FALSE	FALSE
DUSP11	4.13988	0.392436	0.688606	FALSE	0	FALSE	FALSE	FALSE
DUSP12	5.10677	0.226329	0.568429	FALSE	0	FALSE	FALSE	FALSE
DUSP13	12.0946	0.000197	0.0264701	FALSE	0	TRUE	FALSE	FALSE
DUSP14	5.18619	0.215123	0.559648	FALSE	0	FALSE	FALSE	FALSE
DUSP15	6.45416	0.0869059	0.400846	FALSE	0	FALSE	FALSE	FALSE
DUSP16	7.61596	0.032241	0.275551	FALSE	0	FALSE	FALSE	FALSE
DUSP18	6.61493	0.0765199	0.383877	FALSE	0	FALSE	FALSE	FALSE
DUSP19	9.52298	0.004698	0.128605	FALSE	0	FALSE	FALSE	FALSE
DUSP2	7.03124	0.0540949	0.338036	FALSE	0	FALSE	FALSE	FALSE
DUSP21	1.20217	0.94778	0.974894	FALSE	0	FALSE	FALSE	FALSE
DUSP22	4.78597	0.275251	0.607477	FALSE	0	FALSE	FALSE	FALSE
DUSP23	2.25236	0.795217	0.900513	FALSE	0	FALSE	FALSE	FALSE
DUSP26	3.39039	0.551282	0.779628	FALSE	0	FALSE	FALSE	FALSE
DUSP27	9.51338	0.00474	0.129014	FALSE	0	FALSE	FALSE	FALSE
DUSP28	1.39336	0.928118	0.965998	FALSE	0	FALSE	FALSE	FALSE
DUSP3	5.45681	0.180146	0.524041	FALSE	0	FALSE	FALSE	FALSE
DUSP4	5.8578	0.136351	0.474259	FALSE	0	FALSE	FALSE	FALSE
DUSP5	4.9178	0.254506	0.592674	FALSE	0	FALSE	FALSE	FALSE
DUSP6	11.434	0.000485	0.0407917	FALSE	0	TRUE	FALSE	FALSE
DUSP7	4.42468	0.33768	0.651478	FALSE	0	FALSE	FALSE	FALSE
DUSP8	6.71897	0.0702459	0.371666	FALSE	0	FALSE	FALSE	FALSE
DUSP9	3.58815	0.507759	0.75593	FALSE	0	FALSE	FALSE	FALSE
DUT	3.66701	0.490792	0.747351	FALSE	0	FALSE	FALSE	FALSE
DUXA	4.8772	0.260761	0.596542	FALSE	0	FALSE	FALSE	FALSE
DVL1	4.83287	0.267739	0.603071	FALSE	0	FALSE	FALSE	FALSE
DVL2	6.37883	0.0921829	0.409797	FALSE	0	FALSE	FALSE	FALSE
DVL3	4.3161	0.357915	0.666535	FALSE	0	FALSE	FALSE	FALSE
DXO	5.90329	0.13206	0.468956	FALSE	0	FALSE	FALSE	FALSE
DYDC1	5.12528	0.223665	0.564711	FALSE	0	FALSE	FALSE	FALSE
DYDC2	6.31027	0.0971839	0.419591	FALSE	0	FALSE	FALSE	FALSE
DYM	11.7671	0.000313	0.0341259	FALSE	0	TRUE	FALSE	FALSE
DYNAP	5.5164	0.173062	0.514568	FALSE	0	FALSE	FALSE	FALSE
DYNC1H1	5.42445	0.184114	0.528418	FALSE	0	FALSE	FALSE	FALSE
DYNC1I1	2.58517	0.728318	0.870941	FALSE	0	FALSE	FALSE	FALSE
DYNC1I2	5.68738	0.153825	0.494508	FALSE	0	FALSE	FALSE	FALSE
DYNC1LI1	5.68876	0.153673	0.494448	FALSE	0	FALSE	FALSE	FALSE
DYNC1LI2	4.98369	0.244449	0.584252	FALSE	0	FALSE	FALSE	FALSE
DYNC2H1	3.49619	0.527971	0.768515	FALSE	0	FALSE	FALSE	FALSE
DYNC2LI1	2.97562	0.643445	0.828655	FALSE	0	FALSE	FALSE	FALSE
DYNLL1	3.58296	0.50887	0.756249	FALSE	0	FALSE	FALSE	FALSE
DYNLL2	2.66599	0.711236	0.861503	FALSE	0	FALSE	FALSE	FALSE
DYNLRB1	7.35209	0.040947	0.301531	FALSE	0	FALSE	FALSE	FALSE
DYNLRB2	2.30114	0.785858	0.89662	FALSE	0	FALSE	FALSE	FALSE
DYNLT1	2.65758	0.713005	0.862102	FALSE	0	FALSE	FALSE	FALSE
DYNLT3	3.48021	0.531587	0.769893	FALSE	0	FALSE	FALSE	FALSE
DYRK1A	1.34696	0.933302	0.968353	FALSE	0	FALSE	FALSE	FALSE
DYRK1B	7.59282	0.032974	0.276912	FALSE	0	FALSE	FALSE	FALSE
DYRK2	6.50074	0.0838309	0.395717	FALSE	0	FALSE	FALSE	FALSE
DYRK3	3.63376	0.497864	0.750501	FALSE	0	FALSE	FALSE	FALSE
DYRK4	2.74367	0.694475	0.853074	FALSE	0	FALSE	FALSE	FALSE
DYSF	7.09378	0.0512669	0.331023	FALSE	0	FALSE	FALSE	FALSE
DYTN	9.213	0.00660099	0.14662	FALSE	0	FALSE	FALSE	FALSE
DYX1C1	5.86427	0.135693	0.473441	FALSE	0	FALSE	FALSE	FALSE
DZANK1	5.28896	0.201294	0.545416	FALSE	0	FALSE	FALSE	FALSE
DZIP1	6.50652	0.0834649	0.395202	FALSE	0	FALSE	FALSE	FALSE
DZIP1L	6.27319	0.10003	0.423844	FALSE	0	FALSE	FALSE	FALSE
DZIP3	5.04029	0.236047	0.576933	FALSE	0	FALSE	FALSE	FALSE
E2F1	4.52131	0.320386	0.64057	FALSE	0	FALSE	FALSE	FALSE
E2F2	2.96505	0.645769	0.829012	FALSE	0	FALSE	FALSE	FALSE
E2F3	5.42612	0.183905	0.52829	FALSE	0	FALSE	FALSE	FALSE
E2F4	5.73078	0.149222	0.489202	FALSE	0	FALSE	FALSE	FALSE
E2F5	4.87989	0.260341	0.596138	FALSE	0	FALSE	FALSE	FALSE
E2F6	5.76231	0.145924	0.484973	FALSE	0	FALSE	FALSE	FALSE
E2F7	4.69296	0.290723	0.619501	FALSE	0	FALSE	FALSE	FALSE
E2F8	6.94996	0.0579049	0.344755	FALSE	0	FALSE	FALSE	FALSE
E4F1	5.91583	0.13085	0.467454	FALSE	0	FALSE	FALSE	FALSE
EAF1	2.6831	0.707525	0.86001	FALSE	0	FALSE	FALSE	FALSE
EAF2	2.06483	0.829416	0.91824	FALSE	0	FALSE	FALSE	FALSE
EAPP	6.18967	0.106566	0.43335	FALSE	0	FALSE	FALSE	FALSE
EARS2	2.30565	0.784982	0.896103	FALSE	0	FALSE	FALSE	FALSE
EBAG9	2.44271	0.757744	0.883025	FALSE	0	FALSE	FALSE	FALSE
EBF1	9.2782	0.00614899	0.141776	FALSE	0	FALSE	FALSE	FALSE
EBF2	4.7444	0.282064	0.612889	FALSE	0	FALSE	FALSE	FALSE
EBF3	4.57247	0.311377	0.635137	FALSE	0	FALSE	FALSE	FALSE
EBF4	2.8452	0.672092	0.842323	FALSE	0	FALSE	FALSE	FALSE
EBI3	1.82656	0.869543	0.936756	FALSE	0	FALSE	FALSE	FALSE
EBLN1	4.15236	0.389909	0.687422	FALSE	0	FALSE	FALSE	FALSE
EBLN2	4.59008	0.308329	0.632874	FALSE	0	FALSE	FALSE	FALSE
EBNA1BP2	4.28862	0.363055	0.669436	FALSE	0	FALSE	FALSE	FALSE
EBP	0.824256	0.97598	0.989516	FALSE	0	FALSE	FALSE	FALSE
EBPL	3.25085	0.582277	0.796634	FALSE	0	FALSE	FALSE	FALSE
ECD	5.35172	0.193216	0.537477	FALSE	0	FALSE	FALSE	FALSE
ECE1	3.04869	0.627137	0.820529	FALSE	0	FALSE	FALSE	FALSE
ECE2	5.39154	0.188229	0.533	FALSE	0	FALSE	FALSE	FALSE
ECEL1	4.53716	0.317524	0.638816	FALSE	0	FALSE	FALSE	FALSE
ECH1	2.4249	0.761377	0.884703	FALSE	0	FALSE	FALSE	FALSE
ECHDC1	6.67229	0.0729229	0.37675	FALSE	0	FALSE	FALSE	FALSE
ECHDC2	2.92451	0.654766	0.833522	FALSE	0	FALSE	FALSE	FALSE
ECHDC3	3.37792	0.554048	0.780915	FALSE	0	FALSE	FALSE	FALSE
ECHS1	4.05193	0.410023	0.700065	FALSE	0	FALSE	FALSE	FALSE
ECI1	3.43109	0.542269	0.774989	FALSE	0	FALSE	FALSE	FALSE
ECI2	5.36672	0.191327	0.535946	FALSE	0	FALSE	FALSE	FALSE
ECM1	1.56027	0.908001	0.957013	FALSE	0	FALSE	FALSE	FALSE
ECM2	5.38253	0.189335	0.533842	FALSE	0	FALSE	FALSE	FALSE
ECSIT	5.5968	0.163766	0.504139	FALSE	0	FALSE	FALSE	FALSE
ECT2	6.47567	0.0854349	0.397876	FALSE	0	FALSE	FALSE	FALSE
ECT2L	2.53472	0.738892	0.873895	FALSE	0	FALSE	FALSE	FALSE
EDA	3.05181	0.626467	0.820333	FALSE	0	FALSE	FALSE	FALSE
EDA2R	0.340232	0.994302	0.997577	FALSE	0	FALSE	FALSE	FALSE
EDAR	2.71901	0.699812	0.855102	FALSE	0	FALSE	FALSE	FALSE
EDARADD	3.47106	0.533542	0.770841	FALSE	0	FALSE	FALSE	FALSE
EDC3	5.10839	0.226101	0.568056	FALSE	0	FALSE	FALSE	FALSE
EDC4	5.63884	0.159206	0.499942	FALSE	0	FALSE	FALSE	FALSE
EDDM3A	4.46587	0.33027	0.646481	FALSE	0	FALSE	FALSE	FALSE
EDDM3B	4.40996	0.340372	0.653232	FALSE	0	FALSE	FALSE	FALSE
EDEM1	3.92747	0.435433	0.716978	FALSE	0	FALSE	FALSE	FALSE
EDEM2	10.0971	0.002459	0.0945921	FALSE	0	FALSE	FALSE	FALSE
EDEM3	5.20062	0.213214	0.557964	FALSE	0	FALSE	FALSE	FALSE
EDF1	2.8602	0.668823	0.840187	FALSE	0	FALSE	FALSE	FALSE
EDIL3	1.44963	0.921613	0.963475	FALSE	0	FALSE	FALSE	FALSE
EDN1	5.04582	0.235208	0.576241	FALSE	0	FALSE	FALSE	FALSE
EDN2	3.68312	0.487397	0.744856	FALSE	0	FALSE	FALSE	FALSE
EDN3	0.641729	0.984981	0.993293	FALSE	0	FALSE	FALSE	FALSE
EDNRA	8.50171	0.013782	0.198907	FALSE	0	FALSE	FALSE	FALSE
EDNRB	6.71104	0.0707009	0.372425	FALSE	0	FALSE	FALSE	FALSE
EDRF1	3.84579	0.452569	0.725705	FALSE	0	FALSE	FALSE	FALSE
EEA1	3.44284	0.53972	0.773661	FALSE	0	FALSE	FALSE	FALSE
EED	7.7914	0.027346	0.258573	FALSE	0	FALSE	FALSE	FALSE
EEF1A1	2.76119	0.69065	0.851652	FALSE	0	FALSE	FALSE	FALSE
EEF1A2	2.9627	0.646283	0.829238	FALSE	0	FALSE	FALSE	FALSE
EEF1B2	3.97161	0.426366	0.710607	FALSE	0	FALSE	FALSE	FALSE
EEF1D	4.43493	0.335795	0.650123	FALSE	0	FALSE	FALSE	FALSE
EEF1E1	4.56932	0.311915	0.635937	FALSE	0	FALSE	FALSE	FALSE
EEF1G	4.93776	0.251429	0.590067	FALSE	0	FALSE	FALSE	FALSE
EEF2	5.00779	0.240871	0.581413	FALSE	0	FALSE	FALSE	FALSE
EEF2K	5.34264	0.194354	0.538367	FALSE	0	FALSE	FALSE	FALSE
EEF2KMT	1.69293	0.889942	0.947127	FALSE	0	FALSE	FALSE	FALSE
EEFSEC	9.48687	0.00488	0.131021	FALSE	0	FALSE	FALSE	FALSE
EEPD1	2.98929	0.640365	0.826725	FALSE	0	FALSE	FALSE	FALSE
EFCAB1	4.27534	0.36567	0.670462	FALSE	0	FALSE	FALSE	FALSE
EFCAB11	6.25911	0.101105	0.42537	FALSE	0	FALSE	FALSE	FALSE
EFCAB12	5.98153	0.124534	0.458974	FALSE	0	FALSE	FALSE	FALSE
EFCAB13	5.99719	0.123101	0.457203	FALSE	0	FALSE	FALSE	FALSE
EFCAB14	7.42938	0.038191	0.293984	FALSE	0	FALSE	FALSE	FALSE
EFCAB2	3.98578	0.42349	0.70885	FALSE	0	FALSE	FALSE	FALSE
EFCAB3	3.66793	0.490583	0.747092	FALSE	0	FALSE	FALSE	FALSE
EFCAB5	5.51232	0.17353	0.51518	FALSE	0	FALSE	FALSE	FALSE
EFCAB6	3.97412	0.425866	0.71024	FALSE	0	FALSE	FALSE	FALSE
EFCAB7	6.54037	0.0812319	0.391221	FALSE	0	FALSE	FALSE	FALSE
EFCAB8	2.96726	0.645233	0.829012	FALSE	0	FALSE	FALSE	FALSE
EFCAB9	4.85655	0.264066	0.600264	FALSE	0	FALSE	FALSE	FALSE
EFCC1	2.37911	0.770537	0.88952	FALSE	0	FALSE	FALSE	FALSE
EFEMP1	5.89341	0.132943	0.470111	FALSE	0	FALSE	FALSE	FALSE
EFEMP2	4.56514	0.312642	0.636191	FALSE	0	FALSE	FALSE	FALSE
EFHB	3.87211	0.447066	0.72361	FALSE	0	FALSE	FALSE	FALSE
EFHC1	6.94722	0.0580409	0.345092	FALSE	0	FALSE	FALSE	FALSE
EFHC2	1.54514	0.90984	0.957641	FALSE	0	FALSE	FALSE	FALSE
EFHD1	3.27125	0.577805	0.794389	FALSE	0	FALSE	FALSE	FALSE
EFHD2	6.38153	0.0920019	0.409496	FALSE	0	FALSE	FALSE	FALSE
EFNA1	8.76504	0.010532	0.178941	FALSE	0	FALSE	FALSE	FALSE
EFNA2	3.95507	0.429695	0.713417	FALSE	0	FALSE	FALSE	FALSE
EFNA3	5.31462	0.19795	0.542191	FALSE	0	FALSE	FALSE	FALSE
EFNA4	4.69006	0.291195	0.61995	FALSE	0	FALSE	FALSE	FALSE
EFNA5	7.76013	0.028174	0.26248	FALSE	0	FALSE	FALSE	FALSE
EFNB1	1.05696	0.960161	0.981404	FALSE	0	FALSE	FALSE	FALSE
EFNB2	6.68862	0.0719839	0.374465	FALSE	0	FALSE	FALSE	FALSE
EFNB3	2.2603	0.793651	0.900097	FALSE	0	FALSE	FALSE	FALSE
EFR3A	2.87226	0.666198	0.839292	FALSE	0	FALSE	FALSE	FALSE
EFR3B	12.9437	6.09999e-05	0.012932	FALSE	0	TRUE	FALSE	FALSE
EFS	4.49846	0.32455	0.642823	FALSE	0	FALSE	FALSE	FALSE
EFTUD1	5.69828	0.152674	0.493228	FALSE	0	FALSE	FALSE	FALSE
EFTUD2	7.77139	0.027899	0.261995	FALSE	0	FALSE	FALSE	FALSE
EGF	4.18905	0.382634	0.682367	FALSE	0	FALSE	FALSE	FALSE
EGFL6	3.3115	0.568784	0.789151	FALSE	0	FALSE	FALSE	FALSE
EGFL7	3.42116	0.544507	0.776531	FALSE	0	FALSE	FALSE	FALSE
EGFL8	5.90253	0.132148	0.469053	FALSE	0	FALSE	FALSE	FALSE
EGFLAM	3.74354	0.474329	0.738714	FALSE	0	FALSE	FALSE	FALSE
EGFR	5.8114	0.14092	0.479894	FALSE	0	FALSE	FALSE	FALSE
EGLN1	7.08669	0.0515649	0.331266	FALSE	0	FALSE	FALSE	FALSE
EGLN2	5.47523	0.177897	0.520354	FALSE	0	FALSE	FALSE	FALSE
EGLN3	4.98766	0.243866	0.583468	FALSE	0	FALSE	FALSE	FALSE
EGR1	4.56591	0.312474	0.636014	FALSE	0	FALSE	FALSE	FALSE
EGR2	4.07739	0.404837	0.696409	FALSE	0	FALSE	FALSE	FALSE
EGR3	0.463874	0.991214	0.996736	FALSE	0	FALSE	FALSE	FALSE
EGR4	3.29945	0.57149	0.790597	FALSE	0	FALSE	FALSE	FALSE
EHBP1	8.72687	0.010965	0.181765	FALSE	0	FALSE	FALSE	FALSE
EHBP1L1	10.8438	0.001008	0.0620407	FALSE	0	FALSE	FALSE	FALSE
EHD1	5.95316	0.127175	0.462616	FALSE	0	FALSE	FALSE	FALSE
EHD2	0.516828	0.989574	0.995966	FALSE	0	FALSE	FALSE	FALSE
EHD3	4.6024	0.306211	0.63128	FALSE	0	FALSE	FALSE	FALSE
EHD4	3.98192	0.424246	0.709244	FALSE	0	FALSE	FALSE	FALSE
EHF	3.26089	0.580112	0.795711	FALSE	0	FALSE	FALSE	FALSE
EHHADH	8.61795	0.012218	0.190024	FALSE	0	FALSE	FALSE	FALSE
EHMT1	3.55292	0.515352	0.76028	FALSE	0	FALSE	FALSE	FALSE
EHMT2	11.2251	0.000642999	0.0486842	FALSE	0	TRUE	FALSE	FALSE
EI24	5.55116	0.169029	0.509651	FALSE	0	FALSE	FALSE	FALSE
EID1	1.94347	0.850398	0.927707	FALSE	0	FALSE	FALSE	FALSE
EID2	3.82818	0.456258	0.728026	FALSE	0	FALSE	FALSE	FALSE
EID2B	2.23841	0.797878	0.901974	FALSE	0	FALSE	FALSE	FALSE
EID3	7.74336	0.028593	0.263783	FALSE	0	FALSE	FALSE	FALSE
EIF1	6.98585	0.0562009	0.342416	FALSE	0	FALSE	FALSE	FALSE
EIF1AD	8.42312	0.014899	0.206144	FALSE	0	FALSE	FALSE	FALSE
EIF1AX	2.18593	0.807598	0.905954	FALSE	0	FALSE	FALSE	FALSE
EIF1B	6.4407	0.0878409	0.402886	FALSE	0	FALSE	FALSE	FALSE
EIF2A	5.82121	0.139955	0.478833	FALSE	0	FALSE	FALSE	FALSE
EIF2AK1	4.85694	0.263999	0.600264	FALSE	0	FALSE	FALSE	FALSE
EIF2AK2	9.23302	0.00646999	0.144722	FALSE	0	FALSE	FALSE	FALSE
EIF2AK3	6.0454	0.118843	0.450531	FALSE	0	FALSE	FALSE	FALSE
EIF2AK4	5.6704	0.155662	0.497124	FALSE	0	FALSE	FALSE	FALSE
EIF2B1	6.5836	0.0784809	0.386729	FALSE	0	FALSE	FALSE	FALSE
EIF2B2	5.0747	0.230961	0.572033	FALSE	0	FALSE	FALSE	FALSE
EIF2B3	2.43894	0.758521	0.883663	FALSE	0	FALSE	FALSE	FALSE
EIF2B4	7.68949	0.030097	0.26926	FALSE	0	FALSE	FALSE	FALSE
EIF2B5	1.00266	0.964282	0.983615	FALSE	0	FALSE	FALSE	FALSE
EIF2D	3.37132	0.555485	0.78183	FALSE	0	FALSE	FALSE	FALSE
EIF2S1	1.33627	0.934425	0.969222	FALSE	0	FALSE	FALSE	FALSE
EIF2S2	4.38138	0.345615	0.657329	FALSE	0	FALSE	FALSE	FALSE
EIF2S3	1.91639	0.854908	0.929598	FALSE	0	FALSE	FALSE	FALSE
EIF3A	9.77723	0.00352	0.112127	FALSE	0	FALSE	FALSE	FALSE
EIF3B	1.31861	0.936263	0.970021	FALSE	0	FALSE	FALSE	FALSE
EIF3C	5.78183	0.143954	0.482974	FALSE	0	FALSE	FALSE	FALSE
EIF3CL	8.21634	0.018229	0.221245	FALSE	0	FALSE	FALSE	FALSE
EIF3D	3.86353	0.448916	0.724609	FALSE	0	FALSE	FALSE	FALSE
EIF3E	6.4385	0.0880239	0.403392	FALSE	0	FALSE	FALSE	FALSE
EIF3F	5.37123	0.19077	0.535435	FALSE	0	FALSE	FALSE	FALSE
EIF3G	4.47559	0.328625	0.645676	FALSE	0	FALSE	FALSE	FALSE
EIF3H	5.60428	0.162931	0.502519	FALSE	0	FALSE	FALSE	FALSE
EIF3I	3.46243	0.535405	0.771563	FALSE	0	FALSE	FALSE	FALSE
EIF3J	5.722	0.150167	0.490156	FALSE	0	FALSE	FALSE	FALSE
EIF3K	4.66265	0.295808	0.623128	FALSE	0	FALSE	FALSE	FALSE
EIF3L	5.72194	0.150174	0.490156	FALSE	0	FALSE	FALSE	FALSE
EIF3M	9.73765	0.00369	0.115608	FALSE	0	FALSE	FALSE	FALSE
EIF4A1	7.93621	0.023848	0.246223	FALSE	0	FALSE	FALSE	FALSE
EIF4A2	4.7902	0.274592	0.60743	FALSE	0	FALSE	FALSE	FALSE
EIF4A3	4.42899	0.336881	0.651205	FALSE	0	FALSE	FALSE	FALSE
EIF4B	4.28542	0.363712	0.66946	FALSE	0	FALSE	FALSE	FALSE
EIF4E	3.61729	0.501409	0.752528	FALSE	0	FALSE	FALSE	FALSE
EIF4E1B	4.03007	0.41436	0.702989	FALSE	0	FALSE	FALSE	FALSE
EIF4E2	5.88373	0.13382	0.470806	FALSE	0	FALSE	FALSE	FALSE
EIF4E3	7.71304	0.02944	0.266975	FALSE	0	FALSE	FALSE	FALSE
EIF4EBP1	3.46783	0.53427	0.771212	FALSE	0	FALSE	FALSE	FALSE
EIF4EBP2	4.05076	0.410255	0.700211	FALSE	0	FALSE	FALSE	FALSE
EIF4EBP3	1.48142	0.91784	0.961789	FALSE	0	FALSE	FALSE	FALSE
EIF4ENIF1	5.14746	0.220542	0.562793	FALSE	0	FALSE	FALSE	FALSE
EIF4G1	8.31514	0.016584	0.214669	FALSE	0	FALSE	FALSE	FALSE
EIF4G2	5.77355	0.144822	0.483726	FALSE	0	FALSE	FALSE	FALSE
EIF4G3	3.21572	0.590182	0.801266	FALSE	0	FALSE	FALSE	FALSE
EIF4H	3.71837	0.479697	0.740479	FALSE	0	FALSE	FALSE	FALSE
EIF5	2.99016	0.640155	0.826678	FALSE	0	FALSE	FALSE	FALSE
EIF5A	13.525	3.2e-05	0.00979104	FALSE	0	TRUE	TRUE	FALSE
EIF5A2	6.10326	0.113777	0.443848	FALSE	0	FALSE	FALSE	FALSE
EIF5AL1	3.3091	0.569296	0.789445	FALSE	0	FALSE	FALSE	FALSE
EIF5B	9.46468	0.004998	0.131746	FALSE	0	FALSE	FALSE	FALSE
EIF6	10.7505	0.001115	0.0644672	FALSE	0	FALSE	FALSE	FALSE
ELAC1	4.59029	0.308292	0.632874	FALSE	0	FALSE	FALSE	FALSE
ELAC2	3.79983	0.462281	0.731915	FALSE	0	FALSE	FALSE	FALSE
ELANE	6.50162	0.0837819	0.395585	FALSE	0	FALSE	FALSE	FALSE
ELAVL1	4.87058	0.261801	0.59765	FALSE	0	FALSE	FALSE	FALSE
ELAVL2	1.47105	0.919025	0.962087	FALSE	0	FALSE	FALSE	FALSE
ELAVL3	3.3585	0.558342	0.783494	FALSE	0	FALSE	FALSE	FALSE
ELAVL4	3.92394	0.436177	0.717312	FALSE	0	FALSE	FALSE	FALSE
ELF1	6.09795	0.11421	0.444364	FALSE	0	FALSE	FALSE	FALSE
ELF2	4.46067	0.331171	0.646749	FALSE	0	FALSE	FALSE	FALSE
ELF3	4.11937	0.396483	0.690834	FALSE	0	FALSE	FALSE	FALSE
ELF4	1.47346	0.918773	0.961982	FALSE	0	FALSE	FALSE	FALSE
ELF5	5.36655	0.191353	0.535946	FALSE	0	FALSE	FALSE	FALSE
ELFN1	5.43347	0.183035	0.527147	FALSE	0	FALSE	FALSE	FALSE
ELFN2	3.31854	0.567273	0.788651	FALSE	0	FALSE	FALSE	FALSE
ELK1	3.71814	0.479742	0.740479	FALSE	0	FALSE	FALSE	FALSE
ELK3	5.80815	0.141246	0.480156	FALSE	0	FALSE	FALSE	FALSE
ELK4	0.539613	0.988794	0.995472	FALSE	0	FALSE	FALSE	FALSE
ELL	2.58673	0.727988	0.870749	FALSE	0	FALSE	FALSE	FALSE
ELL2	3.07126	0.622101	0.817836	FALSE	0	FALSE	FALSE	FALSE
ELL3	1.81146	0.871948	0.938446	FALSE	0	FALSE	FALSE	FALSE
ELMO1	3.85725	0.450195	0.724626	FALSE	0	FALSE	FALSE	FALSE
ELMO2	2.10236	0.82281	0.914538	FALSE	0	FALSE	FALSE	FALSE
ELMO3	5.13003	0.223017	0.564711	FALSE	0	FALSE	FALSE	FALSE
ELMOD1	3.40982	0.546974	0.777429	FALSE	0	FALSE	FALSE	FALSE
ELMOD2	9.32813	0.00580499	0.138276	FALSE	0	FALSE	FALSE	FALSE
ELMOD3	3.86745	0.448094	0.723958	FALSE	0	FALSE	FALSE	FALSE
ELMSAN1	3.98399	0.423841	0.708968	FALSE	0	FALSE	FALSE	FALSE
ELN	8.9099	0.00911499	0.168358	FALSE	0	FALSE	FALSE	FALSE
ELOF1	7.40235	0.039135	0.295721	FALSE	0	FALSE	FALSE	FALSE
ELOVL1	4.13008	0.394369	0.68982	FALSE	0	FALSE	FALSE	FALSE
ELOVL2	4.75759	0.27984	0.611435	FALSE	0	FALSE	FALSE	FALSE
ELOVL3	6.01901	0.12114	0.453918	FALSE	0	FALSE	FALSE	FALSE
ELOVL4	0.587192	0.987103	0.994557	FALSE	0	FALSE	FALSE	FALSE
ELOVL5	3.86237	0.449149	0.724609	FALSE	0	FALSE	FALSE	FALSE
ELOVL6	6.51093	0.0831879	0.394832	FALSE	0	FALSE	FALSE	FALSE
ELOVL7	6.03357	0.119928	0.452845	FALSE	0	FALSE	FALSE	FALSE
ELP2	6.79463	0.0659719	0.36274	FALSE	0	FALSE	FALSE	FALSE
ELP3	4.23943	0.372584	0.67543	FALSE	0	FALSE	FALSE	FALSE
ELP4	3.30052	0.571223	0.790523	FALSE	0	FALSE	FALSE	FALSE
ELP5	6.86864	0.0619789	0.353541	FALSE	0	FALSE	FALSE	FALSE
ELP6	5.72807	0.149516	0.489583	FALSE	0	FALSE	FALSE	FALSE
ELSPBP1	4.79574	0.27368	0.606804	FALSE	0	FALSE	FALSE	FALSE
EMB	4.96602	0.247186	0.586028	FALSE	0	FALSE	FALSE	FALSE
EMC1	5.23364	0.208762	0.552724	FALSE	0	FALSE	FALSE	FALSE
EMC10	2.75787	0.691351	0.852021	FALSE	0	FALSE	FALSE	FALSE
EMC2	5.521	0.172523	0.514052	FALSE	0	FALSE	FALSE	FALSE
EMC3	4.9599	0.248098	0.586871	FALSE	0	FALSE	FALSE	FALSE
EMC4	3.7202	0.479289	0.740479	FALSE	0	FALSE	FALSE	FALSE
EMC6	3.66244	0.49178	0.74796	FALSE	0	FALSE	FALSE	FALSE
EMC7	3.85568	0.450507	0.724681	FALSE	0	FALSE	FALSE	FALSE
EMC8	7.67512	0.03049	0.270977	FALSE	0	FALSE	FALSE	FALSE
EMC9	4.74408	0.282121	0.612943	FALSE	0	FALSE	FALSE	FALSE
EMCN	1.70043	0.888829	0.946471	FALSE	0	FALSE	FALSE	FALSE
EMD	4.26603	0.367409	0.671171	FALSE	0	FALSE	FALSE	FALSE
EME1	1.41771	0.925319	0.964763	FALSE	0	FALSE	FALSE	FALSE
EME2	7.26353	0.044291	0.31218	FALSE	0	FALSE	FALSE	FALSE
EMG1	4.84316	0.266122	0.60148	FALSE	0	FALSE	FALSE	FALSE
EMID1	8.26523	0.017386	0.216642	FALSE	0	FALSE	FALSE	FALSE
EMILIN1	6.1862	0.106826	0.434222	FALSE	0	FALSE	FALSE	FALSE
EMILIN2	4.71657	0.286705	0.61662	FALSE	0	FALSE	FALSE	FALSE
EMILIN3	11.4465	0.000476	0.0407917	FALSE	0	TRUE	FALSE	FALSE
EML1	5.00689	0.241012	0.581413	FALSE	0	FALSE	FALSE	FALSE
EML2	8.15125	0.019449	0.22801	FALSE	0	FALSE	FALSE	FALSE
EML3	3.92958	0.434991	0.716473	FALSE	0	FALSE	FALSE	FALSE
EML4	6.60445	0.0771439	0.384892	FALSE	0	FALSE	FALSE	FALSE
EML5	3.98112	0.424403	0.70936	FALSE	0	FALSE	FALSE	FALSE
EML6	6.36625	0.0931169	0.411069	FALSE	0	FALSE	FALSE	FALSE
EMP1	6.71918	0.0702289	0.371666	FALSE	0	FALSE	FALSE	FALSE
EMP2	5.99979	0.122864	0.4567	FALSE	0	FALSE	FALSE	FALSE
EMP3	3.07151	0.622042	0.817836	FALSE	0	FALSE	FALSE	FALSE
EMX1	3.7662	0.469419	0.736252	FALSE	0	FALSE	FALSE	FALSE
EMX2	6.14178	0.110413	0.439532	FALSE	0	FALSE	FALSE	FALSE
EN1	4.82732	0.2686	0.603886	FALSE	0	FALSE	FALSE	FALSE
EN2	6.15502	0.109329	0.437609	FALSE	0	FALSE	FALSE	FALSE
ENAH	4.68725	0.291655	0.620008	FALSE	0	FALSE	FALSE	FALSE
ENAM	2.53708	0.738389	0.873872	FALSE	0	FALSE	FALSE	FALSE
ENC1	4.23615	0.373251	0.676013	FALSE	0	FALSE	FALSE	FALSE
ENDOD1	2.74596	0.693985	0.853029	FALSE	0	FALSE	FALSE	FALSE
ENDOG	4.1517	0.390044	0.687422	FALSE	0	FALSE	FALSE	FALSE
ENDOU	7.55307	0.034261	0.280454	FALSE	0	FALSE	FALSE	FALSE
ENDOV	10.0059	0.002722	0.100262	FALSE	0	FALSE	FALSE	FALSE
ENG	6.72393	0.0699609	0.371412	FALSE	0	FALSE	FALSE	FALSE
ENGASE	3.7437	0.4743	0.738714	FALSE	0	FALSE	FALSE	FALSE
ENHO	6.03044	0.120181	0.453259	FALSE	0	FALSE	FALSE	FALSE
ENKD1	1.73444	0.883792	0.943846	FALSE	0	FALSE	FALSE	FALSE
ENKUR	6.92301	0.0592709	0.34818	FALSE	0	FALSE	FALSE	FALSE
ENO1	3.14777	0.605131	0.808148	FALSE	0	FALSE	FALSE	FALSE
ENO2	3.38062	0.553428	0.780618	FALSE	0	FALSE	FALSE	FALSE
ENO3	8.20155	0.018505	0.222901	FALSE	0	FALSE	FALSE	FALSE
ENO4	5.07765	0.23054	0.57203	FALSE	0	FALSE	FALSE	FALSE
ENOPH1	8.02713	0.021854	0.237723	FALSE	0	FALSE	FALSE	FALSE
ENOSF1	2.52707	0.74048	0.874605	FALSE	0	FALSE	FALSE	FALSE
ENOX1	6.24954	0.101815	0.426295	FALSE	0	FALSE	FALSE	FALSE
ENOX2	3.65091	0.49423	0.748911	FALSE	0	FALSE	FALSE	FALSE
ENPEP	14.6227	4e-06	0.00263172	FALSE	0	TRUE	TRUE	FALSE
ENPP1	3.93285	0.434329	0.715994	FALSE	0	FALSE	FALSE	FALSE
ENPP2	6.11991	0.112378	0.44208	FALSE	0	FALSE	FALSE	FALSE
ENPP3	3.93213	0.434475	0.715994	FALSE	0	FALSE	FALSE	FALSE
ENPP4	2.1231	0.819065	0.912341	FALSE	0	FALSE	FALSE	FALSE
ENPP5	2.39423	0.767454	0.887833	FALSE	0	FALSE	FALSE	FALSE
ENPP6	3.25671	0.581003	0.795947	FALSE	0	FALSE	FALSE	FALSE
ENPP7	5.60464	0.162883	0.502474	FALSE	0	FALSE	FALSE	FALSE
ENSA	8.96496	0.00857799	0.16324	FALSE	0	FALSE	FALSE	FALSE
ENTHD1	2.98259	0.641865	0.827443	FALSE	0	FALSE	FALSE	FALSE
ENTHD2	4.66254	0.295823	0.623128	FALSE	0	FALSE	FALSE	FALSE
ENTPD1	3.11166	0.613072	0.812547	FALSE	0	FALSE	FALSE	FALSE
ENTPD2	3.13519	0.607873	0.810116	FALSE	0	FALSE	FALSE	FALSE
ENTPD3	6.69059	0.0718559	0.374285	FALSE	0	FALSE	FALSE	FALSE
ENTPD4	2.83824	0.673635	0.842928	FALSE	0	FALSE	FALSE	FALSE
ENTPD5	4.33456	0.354409	0.664582	FALSE	0	FALSE	FALSE	FALSE
ENTPD6	4.5041	0.323505	0.641829	FALSE	0	FALSE	FALSE	FALSE
ENTPD7	5.1357	0.222203	0.563855	FALSE	0	FALSE	FALSE	FALSE
ENTPD8	2.44957	0.756454	0.882545	FALSE	0	FALSE	FALSE	FALSE
ENY2	2.8722	0.666219	0.839292	FALSE	0	FALSE	FALSE	FALSE
EOGT	7.00652	0.0552109	0.341183	FALSE	0	FALSE	FALSE	FALSE
EOMES	2.75509	0.692002	0.852327	FALSE	0	FALSE	FALSE	FALSE
EP300	7.50794	0.035687	0.286713	FALSE	0	FALSE	FALSE	FALSE
EP400	0.93314	0.969221	0.98621	FALSE	0	FALSE	FALSE	FALSE
EPAS1	6.93648	0.0585979	0.346423	FALSE	0	FALSE	FALSE	FALSE
EPB41	5.97166	0.125449	0.460212	FALSE	0	FALSE	FALSE	FALSE
EPB41L1	4.78812	0.274899	0.607477	FALSE	0	FALSE	FALSE	FALSE
EPB41L2	4.51394	0.321716	0.640876	FALSE	0	FALSE	FALSE	FALSE
EPB41L3	3.28658	0.574374	0.792183	FALSE	0	FALSE	FALSE	FALSE
EPB41L4A	3.48043	0.531544	0.769893	FALSE	0	FALSE	FALSE	FALSE
EPB41L4B	4.14034	0.392365	0.688606	FALSE	0	FALSE	FALSE	FALSE
EPB41L5	1.32012	0.936075	0.969931	FALSE	0	FALSE	FALSE	FALSE
EPB42	2.95003	0.648995	0.830421	FALSE	0	FALSE	FALSE	FALSE
EPC1	3.38218	0.553067	0.780618	FALSE	0	FALSE	FALSE	FALSE
EPC2	5.54115	0.17017	0.511425	FALSE	0	FALSE	FALSE	FALSE
EPCAM	3.47042	0.53369	0.770841	FALSE	0	FALSE	FALSE	FALSE
EPDR1	2.68464	0.707183	0.859691	FALSE	0	FALSE	FALSE	FALSE
EPG5	6.53869	0.0813389	0.39151	FALSE	0	FALSE	FALSE	FALSE
EPGN	2.64802	0.715046	0.863413	FALSE	0	FALSE	FALSE	FALSE
EPHA1	8.80849	0.010057	0.173969	FALSE	0	FALSE	FALSE	FALSE
EPHA10	4.28566	0.363664	0.669436	FALSE	0	FALSE	FALSE	FALSE
EPHA2	5.43263	0.183132	0.527147	FALSE	0	FALSE	FALSE	FALSE
EPHA3	9.51069	0.004754	0.129027	FALSE	0	FALSE	FALSE	FALSE
EPHA4	2.97836	0.642828	0.828168	FALSE	0	FALSE	FALSE	FALSE
EPHA5	2.01801	0.837631	0.921679	FALSE	0	FALSE	FALSE	FALSE
EPHA6	2.3083	0.784495	0.895741	FALSE	0	FALSE	FALSE	FALSE
EPHA7	3.75002	0.472954	0.738337	FALSE	0	FALSE	FALSE	FALSE
EPHA8	6.36819	0.0929769	0.410975	FALSE	0	FALSE	FALSE	FALSE
EPHB1	4.88265	0.259914	0.596138	FALSE	0	FALSE	FALSE	FALSE
EPHB2	2.22523	0.800324	0.902896	FALSE	0	FALSE	FALSE	FALSE
EPHB3	4.49766	0.324697	0.64299	FALSE	0	FALSE	FALSE	FALSE
EPHB4	2.46719	0.752904	0.880976	FALSE	0	FALSE	FALSE	FALSE
EPHB6	3.14755	0.605186	0.808148	FALSE	0	FALSE	FALSE	FALSE
EPHX1	4.11645	0.397073	0.691038	FALSE	0	FALSE	FALSE	FALSE
EPHX2	3.26292	0.579678	0.795489	FALSE	0	FALSE	FALSE	FALSE
EPHX3	3.28716	0.574246	0.792064	FALSE	0	FALSE	FALSE	FALSE
EPHX4	6.21786	0.104294	0.429755	FALSE	0	FALSE	FALSE	FALSE
EPM2A	7.9166	0.024304	0.248643	FALSE	0	FALSE	FALSE	FALSE
EPM2AIP1	1.37435	0.930235	0.966801	FALSE	0	FALSE	FALSE	FALSE
EPN1	8.11299	0.020161	0.231345	FALSE	0	FALSE	FALSE	FALSE
EPN2	3.29217	0.573108	0.791467	FALSE	0	FALSE	FALSE	FALSE
EPN3	1.34425	0.933594	0.968465	FALSE	0	FALSE	FALSE	FALSE
EPO	1.88178	0.860687	0.932014	FALSE	0	FALSE	FALSE	FALSE
EPOR	8.38569	0.015444	0.208449	FALSE	0	FALSE	FALSE	FALSE
EPPIN	3.79126	0.464074	0.732748	FALSE	0	FALSE	FALSE	FALSE
EPPIN-WFDC6	3.82657	0.456637	0.728187	FALSE	0	FALSE	FALSE	FALSE
EPPK1	2.51885	0.742218	0.875519	FALSE	0	FALSE	FALSE	FALSE
EPRS	5.17022	0.217331	0.560723	FALSE	0	FALSE	FALSE	FALSE
EPS15	7.63347	0.031698	0.273788	FALSE	0	FALSE	FALSE	FALSE
EPS15L1	3.76998	0.468627	0.735857	FALSE	0	FALSE	FALSE	FALSE
EPS8	3.62164	0.500496	0.752164	FALSE	0	FALSE	FALSE	FALSE
EPS8L1	2.55603	0.734434	0.872955	FALSE	0	FALSE	FALSE	FALSE
EPS8L2	3.10213	0.615161	0.814071	FALSE	0	FALSE	FALSE	FALSE
EPS8L3	3.98282	0.424064	0.709126	FALSE	0	FALSE	FALSE	FALSE
EPSTI1	4.69294	0.290724	0.619501	FALSE	0	FALSE	FALSE	FALSE
EPT1	7.98529	0.022757	0.241309	FALSE	0	FALSE	FALSE	FALSE
EPX	0.479419	0.990736	0.996428	FALSE	0	FALSE	FALSE	FALSE
EPYC	6.83226	0.0639109	0.358028	FALSE	0	FALSE	FALSE	FALSE
EQTN	2.54266	0.737231	0.873308	FALSE	0	FALSE	FALSE	FALSE
ERAL1	8.70842	0.011172	0.18346	FALSE	0	FALSE	FALSE	FALSE
ERAP1	4.29562	0.361764	0.668583	FALSE	0	FALSE	FALSE	FALSE
ERAP2	7.36942	0.040324	0.299254	FALSE	0	FALSE	FALSE	FALSE
ERAS	2.53858	0.738063	0.873741	FALSE	0	FALSE	FALSE	FALSE
ERBB2	8.63275	0.012001	0.18815	FALSE	0	FALSE	FALSE	FALSE
ERBB2IP	3.85126	0.451436	0.725094	FALSE	0	FALSE	FALSE	FALSE
ERBB3	9.38332	0.00549299	0.135522	FALSE	0	FALSE	FALSE	FALSE
ERBB4	7.29148	0.043182	0.30916	FALSE	0	FALSE	FALSE	FALSE
ERC1	2.83969	0.673328	0.842709	FALSE	0	FALSE	FALSE	FALSE
ERC2	0.705354	0.982171	0.992333	FALSE	0	FALSE	FALSE	FALSE
ERCC1	8.97736	0.00847999	0.16324	FALSE	0	FALSE	FALSE	FALSE
ERCC2	4.85665	0.26405	0.600264	FALSE	0	FALSE	FALSE	FALSE
ERCC3	5.66042	0.156771	0.498241	FALSE	0	FALSE	FALSE	FALSE
ERCC4	5.8092	0.141148	0.480156	FALSE	0	FALSE	FALSE	FALSE
ERCC5	3.45416	0.537258	0.772185	FALSE	0	FALSE	FALSE	FALSE
ERCC6	2.79663	0.682908	0.847583	FALSE	0	FALSE	FALSE	FALSE
ERCC6-PGBD3	3.10219	0.615134	0.814071	FALSE	0	FALSE	FALSE	FALSE
ERCC6L	0.630821	0.985405	0.993633	FALSE	0	FALSE	FALSE	FALSE
ERCC6L2	4.15485	0.389428	0.687422	FALSE	0	FALSE	FALSE	FALSE
ERCC8	7.42977	0.03818	0.293984	FALSE	0	FALSE	FALSE	FALSE
EREG	5.45731	0.180076	0.523917	FALSE	0	FALSE	FALSE	FALSE
ERF	12.9219	6.29999e-05	0.0132092	FALSE	0	TRUE	FALSE	FALSE
ERG	7.65042	0.031206	0.272169	FALSE	0	FALSE	FALSE	FALSE
ERGIC1	3.87048	0.447452	0.723671	FALSE	0	FALSE	FALSE	FALSE
ERGIC2	6.24879	0.101868	0.42633	FALSE	0	FALSE	FALSE	FALSE
ERGIC3	7.56361	0.033893	0.279101	FALSE	0	FALSE	FALSE	FALSE
ERH	4.6168	0.303725	0.629078	FALSE	0	FALSE	FALSE	FALSE
ERI1	7.1207	0.0501259	0.328435	FALSE	0	FALSE	FALSE	FALSE
ERI2	7.04722	0.0534059	0.336946	FALSE	0	FALSE	FALSE	FALSE
ERI3	7.03159	0.0540759	0.338036	FALSE	0	FALSE	FALSE	FALSE
ERICH1	3.92191	0.436604	0.71789	FALSE	0	FALSE	FALSE	FALSE
ERICH2	4.93707	0.251521	0.590067	FALSE	0	FALSE	FALSE	FALSE
ERICH3	2.82432	0.676754	0.844481	FALSE	0	FALSE	FALSE	FALSE
ERICH4	3.34263	0.561968	0.785866	FALSE	0	FALSE	FALSE	FALSE
ERICH5	5.97492	0.125139	0.459517	FALSE	0	FALSE	FALSE	FALSE
ERICH6	4.34139	0.353137	0.663305	FALSE	0	FALSE	FALSE	FALSE
ERICH6B	7.56583	0.033822	0.27884	FALSE	0	FALSE	FALSE	FALSE
ERLEC1	2.98214	0.641962	0.827443	FALSE	0	FALSE	FALSE	FALSE
ERLIN1	1.90935	0.856108	0.929862	FALSE	0	FALSE	FALSE	FALSE
ERLIN2	4.21023	0.378409	0.678986	FALSE	0	FALSE	FALSE	FALSE
ERMAP	4.58793	0.308701	0.633435	FALSE	0	FALSE	FALSE	FALSE
ERMARD	3.00541	0.636852	0.825093	FALSE	0	FALSE	FALSE	FALSE
ERMN	3.10097	0.615423	0.814151	FALSE	0	FALSE	FALSE	FALSE
ERMP1	3.68267	0.48748	0.744923	FALSE	0	FALSE	FALSE	FALSE
ERN1	4.28734	0.363313	0.669436	FALSE	0	FALSE	FALSE	FALSE
ERN2	0.384697	0.993248	0.997273	FALSE	0	FALSE	FALSE	FALSE
ERO1L	3.63136	0.498415	0.750538	FALSE	0	FALSE	FALSE	FALSE
ERO1LB	8.92238	0.00900499	0.166973	FALSE	0	FALSE	FALSE	FALSE
ERP27	5.49219	0.175892	0.518304	FALSE	0	FALSE	FALSE	FALSE
ERP29	11.3839	0.000513999	0.0419107	FALSE	0	TRUE	FALSE	FALSE
ERP44	4.02642	0.415098	0.7036	FALSE	0	FALSE	FALSE	FALSE
ERRFI1	2.31911	0.782356	0.895022	FALSE	0	FALSE	FALSE	FALSE
ERV3-1	3.13916	0.60701	0.809517	FALSE	0	FALSE	FALSE	FALSE
ERVFRD-1	3.45734	0.536544	0.771903	FALSE	0	FALSE	FALSE	FALSE
ERVMER34-1	6.8413	0.0634139	0.357175	FALSE	0	FALSE	FALSE	FALSE
ERVV-1	5.5001	0.174961	0.517238	FALSE	0	FALSE	FALSE	FALSE
ERVV-2	1.86879	0.86281	0.933349	FALSE	0	FALSE	FALSE	FALSE
ERVW-1	4.73682	0.283373	0.613776	FALSE	0	FALSE	FALSE	FALSE
ESAM	6.57057	0.0793229	0.387774	FALSE	0	FALSE	FALSE	FALSE
ESCO1	3.42982	0.542555	0.775195	FALSE	0	FALSE	FALSE	FALSE
ESCO2	5.14162	0.221347	0.563031	FALSE	0	FALSE	FALSE	FALSE
ESD	3.7053	0.482502	0.741901	FALSE	0	FALSE	FALSE	FALSE
ESF1	2.92497	0.654655	0.833508	FALSE	0	FALSE	FALSE	FALSE
ESM1	4.81129	0.271138	0.605207	FALSE	0	FALSE	FALSE	FALSE
ESPL1	9.68149	0.003917	0.117881	FALSE	0	FALSE	FALSE	FALSE
ESPN	5.53879	0.17042	0.511581	FALSE	0	FALSE	FALSE	FALSE
ESPNL	2.55268	0.735151	0.872955	FALSE	0	FALSE	FALSE	FALSE
ESR1	5.79015	0.143038	0.481191	FALSE	0	FALSE	FALSE	FALSE
ESR2	9.29091	0.00606899	0.141724	FALSE	0	FALSE	FALSE	FALSE
ESRP1	9.24073	0.00641799	0.143749	FALSE	0	FALSE	FALSE	FALSE
ESRP2	3.6059	0.503895	0.753512	FALSE	0	FALSE	FALSE	FALSE
ESRRA	2.69467	0.704993	0.858437	FALSE	0	FALSE	FALSE	FALSE
ESRRB	6.26823	0.100423	0.424219	FALSE	0	FALSE	FALSE	FALSE
ESRRG	8.09041	0.020569	0.23307	FALSE	0	FALSE	FALSE	FALSE
ESX1	3.59829	0.505545	0.754227	FALSE	0	FALSE	FALSE	FALSE
ESYT1	3.76183	0.470378	0.736902	FALSE	0	FALSE	FALSE	FALSE
ESYT2	3.47584	0.532505	0.770354	FALSE	0	FALSE	FALSE	FALSE
ESYT3	7.5139	0.035518	0.285974	FALSE	0	FALSE	FALSE	FALSE
ETAA1	5.35556	0.192737	0.537146	FALSE	0	FALSE	FALSE	FALSE
ETF1	2.80089	0.68195	0.846749	FALSE	0	FALSE	FALSE	FALSE
ETFA	2.48317	0.749639	0.879261	FALSE	0	FALSE	FALSE	FALSE
ETFB	1.81658	0.871128	0.937881	FALSE	0	FALSE	FALSE	FALSE
ETFDH	2.36553	0.773222	0.890672	FALSE	0	FALSE	FALSE	FALSE
ETHE1	4.93727	0.251497	0.590067	FALSE	0	FALSE	FALSE	FALSE
ETNK1	2.72982	0.697488	0.854155	FALSE	0	FALSE	FALSE	FALSE
ETNK2	6.10489	0.11364	0.443768	FALSE	0	FALSE	FALSE	FALSE
ETNPPL	4.30339	0.360338	0.667953	FALSE	0	FALSE	FALSE	FALSE
ETS1	8.21711	0.018216	0.221235	FALSE	0	FALSE	FALSE	FALSE
ETS2	4.00224	0.420094	0.706886	FALSE	0	FALSE	FALSE	FALSE
ETV1	5.8293	0.139138	0.478254	FALSE	0	FALSE	FALSE	FALSE
ETV2	4.21073	0.378305	0.678986	FALSE	0	FALSE	FALSE	FALSE
ETV3	3.75908	0.470966	0.737154	FALSE	0	FALSE	FALSE	FALSE
ETV3L	2.6671	0.710979	0.861503	FALSE	0	FALSE	FALSE	FALSE
ETV4	5.92551	0.129873	0.466565	FALSE	0	FALSE	FALSE	FALSE
ETV5	2.3276	0.780729	0.894351	FALSE	0	FALSE	FALSE	FALSE
ETV6	5.21495	0.211278	0.555366	FALSE	0	FALSE	FALSE	FALSE
ETV7	5.00277	0.241638	0.581833	FALSE	0	FALSE	FALSE	FALSE
EVA1A	2.37773	0.77082	0.889677	FALSE	0	FALSE	FALSE	FALSE
EVA1B	7.71834	0.029288	0.266483	FALSE	0	FALSE	FALSE	FALSE
EVA1C	5.84156	0.137926	0.476571	FALSE	0	FALSE	FALSE	FALSE
EVC	4.42286	0.338014	0.651478	FALSE	0	FALSE	FALSE	FALSE
EVC2	3.57224	0.51116	0.757569	FALSE	0	FALSE	FALSE	FALSE
EVI2A	7.61349	0.032319	0.275551	FALSE	0	FALSE	FALSE	FALSE
EVI2B	8.49932	0.013812	0.198907	FALSE	0	FALSE	FALSE	FALSE
EVI5	4.92237	0.253821	0.59207	FALSE	0	FALSE	FALSE	FALSE
EVI5L	3.79713	0.462835	0.732064	FALSE	0	FALSE	FALSE	FALSE
EVL	3.5643	0.51286	0.758856	FALSE	0	FALSE	FALSE	FALSE
EVPL	3.56498	0.51273	0.758835	FALSE	0	FALSE	FALSE	FALSE
EVPLL	5.79501	0.142551	0.480627	FALSE	0	FALSE	FALSE	FALSE
EVX1	8.51745	0.013547	0.198321	FALSE	0	FALSE	FALSE	FALSE
EVX2	5.725	0.149838	0.490078	FALSE	0	FALSE	FALSE	FALSE
EWSR1	4.5406	0.316912	0.638735	FALSE	0	FALSE	FALSE	FALSE
EXD1	7.83659	0.026294	0.25566	FALSE	0	FALSE	FALSE	FALSE
EXD2	9.92821	0.002952	0.104146	FALSE	0	FALSE	FALSE	FALSE
EXD3	3.82892	0.456093	0.727958	FALSE	0	FALSE	FALSE	FALSE
EXO1	6.94983	0.0579109	0.344755	FALSE	0	FALSE	FALSE	FALSE
EXO5	0.937815	0.968905	0.98601	FALSE	0	FALSE	FALSE	FALSE
EXOC1	1.95514	0.848423	0.926901	FALSE	0	FALSE	FALSE	FALSE
EXOC2	4.25812	0.368986	0.672485	FALSE	0	FALSE	FALSE	FALSE
EXOC3	5.40627	0.186374	0.53138	FALSE	0	FALSE	FALSE	FALSE
EXOC3L1	6.51804	0.0827119	0.393983	FALSE	0	FALSE	FALSE	FALSE
EXOC3L2	3.17075	0.600046	0.805692	FALSE	0	FALSE	FALSE	FALSE
EXOC3L4	4.85624	0.264117	0.600264	FALSE	0	FALSE	FALSE	FALSE
EXOC4	2.76458	0.689887	0.851041	FALSE	0	FALSE	FALSE	FALSE
EXOC5	3.37473	0.554772	0.781358	FALSE	0	FALSE	FALSE	FALSE
EXOC6	5.78258	0.143886	0.482974	FALSE	0	FALSE	FALSE	FALSE
EXOC6B	3.79145	0.464038	0.732748	FALSE	0	FALSE	FALSE	FALSE
EXOC7	5.18415	0.215389	0.559648	FALSE	0	FALSE	FALSE	FALSE
EXOC8	5.62625	0.160565	0.500345	FALSE	0	FALSE	FALSE	FALSE
EXOG	6.08088	0.115731	0.446512	FALSE	0	FALSE	FALSE	FALSE
EXOSC1	6.068	0.116872	0.448203	FALSE	0	FALSE	FALSE	FALSE
EXOSC10	4.33463	0.354398	0.664582	FALSE	0	FALSE	FALSE	FALSE
EXOSC2	4.09043	0.402261	0.694468	FALSE	0	FALSE	FALSE	FALSE
EXOSC3	5.56831	0.167036	0.507491	FALSE	0	FALSE	FALSE	FALSE
EXOSC4	6.61534	0.0764939	0.383877	FALSE	0	FALSE	FALSE	FALSE
EXOSC5	5.74689	0.147541	0.487494	FALSE	0	FALSE	FALSE	FALSE
EXOSC6	3.61261	0.502408	0.753189	FALSE	0	FALSE	FALSE	FALSE
EXOSC7	1.85968	0.864243	0.934105	FALSE	0	FALSE	FALSE	FALSE
EXOSC8	5.60047	0.163328	0.503105	FALSE	0	FALSE	FALSE	FALSE
EXOSC9	0.830284	0.975625	0.989515	FALSE	0	FALSE	FALSE	FALSE
EXPH5	4.81681	0.270273	0.604772	FALSE	0	FALSE	FALSE	FALSE
EXT1	3.48083	0.531455	0.769893	FALSE	0	FALSE	FALSE	FALSE
EXT2	3.55468	0.514978	0.760258	FALSE	0	FALSE	FALSE	FALSE
EXTL1	4.00302	0.419923	0.706886	FALSE	0	FALSE	FALSE	FALSE
EXTL2	3.45953	0.536035	0.771568	FALSE	0	FALSE	FALSE	FALSE
EXTL3	1.8001	0.873724	0.93945	FALSE	0	FALSE	FALSE	FALSE
EYA1	5.29797	0.200128	0.544604	FALSE	0	FALSE	FALSE	FALSE
EYA2	4.73403	0.283806	0.614365	FALSE	0	FALSE	FALSE	FALSE
EYA3	3.4279	0.542944	0.775577	FALSE	0	FALSE	FALSE	FALSE
EYA4	4.74708	0.281615	0.612794	FALSE	0	FALSE	FALSE	FALSE
EYS	2.55249	0.735186	0.872955	FALSE	0	FALSE	FALSE	FALSE
EZH1	5.27137	0.20362	0.547749	FALSE	0	FALSE	FALSE	FALSE
EZH2	6.0439	0.119002	0.450597	FALSE	0	FALSE	FALSE	FALSE
EZR	3.99438	0.42169	0.707949	FALSE	0	FALSE	FALSE	FALSE
F10	7.88896	0.02497	0.251545	FALSE	0	FALSE	FALSE	FALSE
F11	8.48546	0.014013	0.200126	FALSE	0	FALSE	FALSE	FALSE
F11R	2.69653	0.704605	0.858265	FALSE	0	FALSE	FALSE	FALSE
F12	4.90698	0.256112	0.594085	FALSE	0	FALSE	FALSE	FALSE
F13A1	1.38756	0.928765	0.966124	FALSE	0	FALSE	FALSE	FALSE
F13B	3.06987	0.622403	0.817836	FALSE	0	FALSE	FALSE	FALSE
F2	7.00461	0.0552999	0.341183	FALSE	0	FALSE	FALSE	FALSE
F2R	3.69084	0.485766	0.744107	FALSE	0	FALSE	FALSE	FALSE
F2RL1	2.00815	0.839367	0.922695	FALSE	0	FALSE	FALSE	FALSE
F2RL2	1.9438	0.850341	0.927707	FALSE	0	FALSE	FALSE	FALSE
F2RL3	4.18181	0.384031	0.68328	FALSE	0	FALSE	FALSE	FALSE
F3	8.69179	0.011362	0.184029	FALSE	0	FALSE	FALSE	FALSE
F5	7.88406	0.025076	0.251914	FALSE	0	FALSE	FALSE	FALSE
F7	2.97367	0.643844	0.828758	FALSE	0	FALSE	FALSE	FALSE
F8	6.17706	0.107553	0.434861	FALSE	0	FALSE	FALSE	FALSE
F9	5.24832	0.206766	0.550842	FALSE	0	FALSE	FALSE	FALSE
FA2H	2.62063	0.720858	0.866184	FALSE	0	FALSE	FALSE	FALSE
FAAH	0.972354	0.966475	0.984575	FALSE	0	FALSE	FALSE	FALSE
FAAH2	3.84499	0.452725	0.725725	FALSE	0	FALSE	FALSE	FALSE
FABP1	2.12456	0.818791	0.912176	FALSE	0	FALSE	FALSE	FALSE
FABP12	0.736029	0.980706	0.991549	FALSE	0	FALSE	FALSE	FALSE
FABP2	3.60869	0.503261	0.753512	FALSE	0	FALSE	FALSE	FALSE
FABP3	2.429	0.76058	0.884547	FALSE	0	FALSE	FALSE	FALSE
FABP4	2.89033	0.662273	0.836833	FALSE	0	FALSE	FALSE	FALSE
FABP5	4.15123	0.390128	0.687505	FALSE	0	FALSE	FALSE	FALSE
FABP6	1.96734	0.846386	0.926029	FALSE	0	FALSE	FALSE	FALSE
FABP7	3.81278	0.459528	0.730344	FALSE	0	FALSE	FALSE	FALSE
FABP9	7.70093	0.029766	0.268291	FALSE	0	FALSE	FALSE	FALSE
FADD	2.87602	0.665387	0.8391	FALSE	0	FALSE	FALSE	FALSE
FADS1	7.75749	0.028235	0.262536	FALSE	0	FALSE	FALSE	FALSE
FADS2	9.1221	0.00724099	0.152472	FALSE	0	FALSE	FALSE	FALSE
FADS3	10.7437	0.001125	0.064574	FALSE	0	FALSE	FALSE	FALSE
FADS6	5.33792	0.194984	0.538626	FALSE	0	FALSE	FALSE	FALSE
FAF1	7.49086	0.036246	0.287882	FALSE	0	FALSE	FALSE	FALSE
FAF2	6.03855	0.119477	0.451589	FALSE	0	FALSE	FALSE	FALSE
FAH	4.54007	0.316994	0.638735	FALSE	0	FALSE	FALSE	FALSE
FAHD1	7.6277	0.031874	0.274191	FALSE	0	FALSE	FALSE	FALSE
FAHD2A	3.83671	0.454488	0.727249	FALSE	0	FALSE	FALSE	FALSE
FAHD2B	3.55807	0.51425	0.759736	FALSE	0	FALSE	FALSE	FALSE
FAIM	10.3512	0.00182	0.0828008	FALSE	0	FALSE	FALSE	FALSE
FAIM2	4.48034	0.327798	0.645333	FALSE	0	FALSE	FALSE	FALSE
FAM101A	7.9054	0.024559	0.249758	FALSE	0	FALSE	FALSE	FALSE
FAM101B	3.6668	0.490836	0.747358	FALSE	0	FALSE	FALSE	FALSE
FAM102A	4.06403	0.407558	0.697984	FALSE	0	FALSE	FALSE	FALSE
FAM102B	3.77093	0.468438	0.735713	FALSE	0	FALSE	FALSE	FALSE
FAM103A1	4.5108	0.322302	0.640975	FALSE	0	FALSE	FALSE	FALSE
FAM104A	2.3504	0.776245	0.892214	FALSE	0	FALSE	FALSE	FALSE
FAM104B	4.6967	0.290094	0.619049	FALSE	0	FALSE	FALSE	FALSE
FAM105A	2.97992	0.642481	0.827849	FALSE	0	FALSE	FALSE	FALSE
FAM107A	4.22857	0.374773	0.677041	FALSE	0	FALSE	FALSE	FALSE
FAM107B	3.91368	0.438378	0.718941	FALSE	0	FALSE	FALSE	FALSE
FAM109A	11.56	0.000405	0.0382544	FALSE	0	TRUE	FALSE	FALSE
FAM109B	6.3742	0.0925309	0.410388	FALSE	0	FALSE	FALSE	FALSE
FAM110A	3.8405	0.453697	0.726585	FALSE	0	FALSE	FALSE	FALSE
FAM110B	4.77369	0.277249	0.609329	FALSE	0	FALSE	FALSE	FALSE
FAM110C	2.31739	0.782697	0.895208	FALSE	0	FALSE	FALSE	FALSE
FAM110D	5.08193	0.22995	0.57143	FALSE	0	FALSE	FALSE	FALSE
FAM111A	4.24837	0.370878	0.673938	FALSE	0	FALSE	FALSE	FALSE
FAM111B	2.43595	0.759158	0.883863	FALSE	0	FALSE	FALSE	FALSE
FAM114A1	7.8543	0.025852	0.254518	FALSE	0	FALSE	FALSE	FALSE
FAM114A2	6.74403	0.0688029	0.36896	FALSE	0	FALSE	FALSE	FALSE
FAM117A	4.53482	0.317978	0.639135	FALSE	0	FALSE	FALSE	FALSE
FAM117B	6.41197	0.0898639	0.406449	FALSE	0	FALSE	FALSE	FALSE
FAM118A	9.379	0.00552099	0.135522	FALSE	0	FALSE	FALSE	FALSE
FAM118B	3.32921	0.564952	0.78737	FALSE	0	FALSE	FALSE	FALSE
FAM120A	6.96323	0.0572569	0.344649	FALSE	0	FALSE	FALSE	FALSE
FAM120AOS	8.7657	0.010525	0.178941	FALSE	0	FALSE	FALSE	FALSE
FAM120B	3.88601	0.444175	0.72237	FALSE	0	FALSE	FALSE	FALSE
FAM120C	3.70338	0.482923	0.74206	FALSE	0	FALSE	FALSE	FALSE
FAM122A	6.42051	0.0892649	0.405954	FALSE	0	FALSE	FALSE	FALSE
FAM122B	0.922762	0.969941	0.986538	FALSE	0	FALSE	FALSE	FALSE
FAM122C	2.41744	0.762861	0.885418	FALSE	0	FALSE	FALSE	FALSE
FAM124A	0.626999	0.985551	0.993679	FALSE	0	FALSE	FALSE	FALSE
FAM124B	1.78963	0.875338	0.940044	FALSE	0	FALSE	FALSE	FALSE
FAM126A	3.05071	0.626692	0.820333	FALSE	0	FALSE	FALSE	FALSE
FAM126B	5.15119	0.219993	0.562135	FALSE	0	FALSE	FALSE	FALSE
FAM127A	1.03616	0.961797	0.982235	FALSE	0	FALSE	FALSE	FALSE
FAM127B	2.93017	0.653468	0.83304	FALSE	0	FALSE	FALSE	FALSE
FAM127C	1.79338	0.874732	0.939799	FALSE	0	FALSE	FALSE	FALSE
FAM129A	9.44793	0.00510899	0.131874	FALSE	0	FALSE	FALSE	FALSE
FAM129B	2.50339	0.745451	0.877326	FALSE	0	FALSE	FALSE	FALSE
FAM129C	8.5591	0.012988	0.195018	FALSE	0	FALSE	FALSE	FALSE
FAM131A	6.73186	0.0695099	0.370357	FALSE	0	FALSE	FALSE	FALSE
FAM131B	2.83148	0.675135	0.843698	FALSE	0	FALSE	FALSE	FALSE
FAM131C	6.33042	0.0956539	0.416308	FALSE	0	FALSE	FALSE	FALSE
FAM132A	3.2094	0.591527	0.801604	FALSE	0	FALSE	FALSE	FALSE
FAM132B	7.3302	0.041759	0.304155	FALSE	0	FALSE	FALSE	FALSE
FAM133A	2.23463	0.798588	0.902129	FALSE	0	FALSE	FALSE	FALSE
FAM133B	4.83283	0.267749	0.603071	FALSE	0	FALSE	FALSE	FALSE
FAM134A	2.72872	0.69773	0.854199	FALSE	0	FALSE	FALSE	FALSE
FAM134B	3.59352	0.506563	0.755096	FALSE	0	FALSE	FALSE	FALSE
FAM134C	8.24247	0.017801	0.219574	FALSE	0	FALSE	FALSE	FALSE
FAM135A	4.33788	0.353768	0.664133	FALSE	0	FALSE	FALSE	FALSE
FAM135B	2.81449	0.678977	0.845773	FALSE	0	FALSE	FALSE	FALSE
FAM136A	7.43892	0.037898	0.293302	FALSE	0	FALSE	FALSE	FALSE
FAM13A	3.70161	0.483271	0.742236	FALSE	0	FALSE	FALSE	FALSE
FAM13B	7.7615	0.028137	0.262264	FALSE	0	FALSE	FALSE	FALSE
FAM13C	3.02699	0.632105	0.823135	FALSE	0	FALSE	FALSE	FALSE
FAM149A	3.86923	0.447712	0.723838	FALSE	0	FALSE	FALSE	FALSE
FAM149B1	5.98524	0.1242	0.458629	FALSE	0	FALSE	FALSE	FALSE
FAM150A	6.31343	0.0969419	0.419137	FALSE	0	FALSE	FALSE	FALSE
FAM150B	5.32006	0.197253	0.541211	FALSE	0	FALSE	FALSE	FALSE
FAM151A	1.29371	0.93881	0.971078	FALSE	0	FALSE	FALSE	FALSE
FAM151B	2.00338	0.840208	0.923348	FALSE	0	FALSE	FALSE	FALSE
FAM153A	6.28273	0.0992919	0.423028	FALSE	0	FALSE	FALSE	FALSE
FAM153B	3.17427	0.599297	0.805505	FALSE	0	FALSE	FALSE	FALSE
FAM155A	4.96525	0.247284	0.586028	FALSE	0	FALSE	FALSE	FALSE
FAM155B	3.01466	0.634827	0.824204	FALSE	0	FALSE	FALSE	FALSE
FAM156A	2.31869	0.78244	0.895022	FALSE	0	FALSE	FALSE	FALSE
FAM156B	1.63376	0.89814	0.951325	FALSE	0	FALSE	FALSE	FALSE
FAM157A	5.58165	0.165473	0.505236	FALSE	0	FALSE	FALSE	FALSE
FAM157B	7.31397	0.042357	0.305662	FALSE	0	FALSE	FALSE	FALSE
FAM159A	5.13582	0.222186	0.563855	FALSE	0	FALSE	FALSE	FALSE
FAM159B	2.69264	0.705413	0.858756	FALSE	0	FALSE	FALSE	FALSE
FAM160A1	5.30968	0.198604	0.542816	FALSE	0	FALSE	FALSE	FALSE
FAM160A2	6.90583	0.0601249	0.350499	FALSE	0	FALSE	FALSE	FALSE
FAM160B1	7.01895	0.0546219	0.339143	FALSE	0	FALSE	FALSE	FALSE
FAM160B2	6.99784	0.0556209	0.34173	FALSE	0	FALSE	FALSE	FALSE
FAM161A	4.51863	0.320886	0.640704	FALSE	0	FALSE	FALSE	FALSE
FAM161B	3.03198	0.630965	0.822548	FALSE	0	FALSE	FALSE	FALSE
FAM162A	8.23774	0.017875	0.219893	FALSE	0	FALSE	FALSE	FALSE
FAM162B	3.29497	0.572475	0.790992	FALSE	0	FALSE	FALSE	FALSE
FAM163A	1.92322	0.853766	0.929004	FALSE	0	FALSE	FALSE	FALSE
FAM163B	3.59992	0.50517	0.754198	FALSE	0	FALSE	FALSE	FALSE
FAM166A	3.41581	0.545642	0.776777	FALSE	0	FALSE	FALSE	FALSE
FAM166B	1.17147	0.9505	0.976499	FALSE	0	FALSE	FALSE	FALSE
FAM167A	10.346	0.001827	0.0828008	FALSE	0	FALSE	FALSE	FALSE
FAM167B	5.39792	0.187395	0.532147	FALSE	0	FALSE	FALSE	FALSE
FAM168A	7.44597	0.037651	0.292285	FALSE	0	FALSE	FALSE	FALSE
FAM168B	8.9703	0.00852799	0.16324	FALSE	0	FALSE	FALSE	FALSE
FAM169A	2.93981	0.651304	0.831765	FALSE	0	FALSE	FALSE	FALSE
FAM169B	2.13405	0.817095	0.911092	FALSE	0	FALSE	FALSE	FALSE
FAM170A	7.18886	0.047245	0.319431	FALSE	0	FALSE	FALSE	FALSE
FAM170B	4.38062	0.345765	0.657418	FALSE	0	FALSE	FALSE	FALSE
FAM171A1	5.59326	0.164178	0.504511	FALSE	0	FALSE	FALSE	FALSE
FAM171A2	2.88702	0.662961	0.837314	FALSE	0	FALSE	FALSE	FALSE
FAM171B	8.192	0.018695	0.223888	FALSE	0	FALSE	FALSE	FALSE
FAM172A	8.69662	0.011314	0.184029	FALSE	0	FALSE	FALSE	FALSE
FAM173A	6.47044	0.0858069	0.398635	FALSE	0	FALSE	FALSE	FALSE
FAM173B	2.81581	0.678668	0.845547	FALSE	0	FALSE	FALSE	FALSE
FAM174A	5.11417	0.225259	0.567085	FALSE	0	FALSE	FALSE	FALSE
FAM174B	4.35868	0.349889	0.660615	FALSE	0	FALSE	FALSE	FALSE
FAM175A	3.24196	0.584289	0.798084	FALSE	0	FALSE	FALSE	FALSE
FAM175B	4.5751	0.310924	0.635137	FALSE	0	FALSE	FALSE	FALSE
FAM177A1	8.56336	0.01293	0.195018	FALSE	0	FALSE	FALSE	FALSE
FAM177B	10.8499	0.001001	0.061871	FALSE	0	FALSE	FALSE	FALSE
FAM178A	5.16324	0.218335	0.561575	FALSE	0	FALSE	FALSE	FALSE
FAM178B	7.58026	0.033387	0.278663	FALSE	0	FALSE	FALSE	FALSE
FAM179A	2.04672	0.832628	0.91929	FALSE	0	FALSE	FALSE	FALSE
FAM179B	6.59334	0.0778219	0.385758	FALSE	0	FALSE	FALSE	FALSE
FAM180A	4.32833	0.355585	0.665367	FALSE	0	FALSE	FALSE	FALSE
FAM180B	8.58907	0.012559	0.193091	FALSE	0	FALSE	FALSE	FALSE
FAM181A	1.86566	0.863317	0.933633	FALSE	0	FALSE	FALSE	FALSE
FAM181B	3.48073	0.531482	0.769893	FALSE	0	FALSE	FALSE	FALSE
FAM183A	4.53131	0.318617	0.639378	FALSE	0	FALSE	FALSE	FALSE
FAM184A	5.82899	0.139166	0.478254	FALSE	0	FALSE	FALSE	FALSE
FAM184B	1.41872	0.925216	0.964763	FALSE	0	FALSE	FALSE	FALSE
FAM185A	7.2876	0.043326	0.30947	FALSE	0	FALSE	FALSE	FALSE
FAM186A	3.8655	0.448492	0.724329	FALSE	0	FALSE	FALSE	FALSE
FAM186B	6.30222	0.0977919	0.419682	FALSE	0	FALSE	FALSE	FALSE
FAM187B	5.95418	0.127088	0.462616	FALSE	0	FALSE	FALSE	FALSE
FAM188A	3.71835	0.4797	0.740479	FALSE	0	FALSE	FALSE	FALSE
FAM188B	5.49769	0.175253	0.51738	FALSE	0	FALSE	FALSE	FALSE
FAM189A1	5.75704	0.146445	0.485861	FALSE	0	FALSE	FALSE	FALSE
FAM189A2	4.00237	0.420059	0.706886	FALSE	0	FALSE	FALSE	FALSE
FAM189B	7.33665	0.041535	0.303868	FALSE	0	FALSE	FALSE	FALSE
FAM192A	2.36917	0.772522	0.890456	FALSE	0	FALSE	FALSE	FALSE
FAM193A	5.46861	0.178708	0.521607	FALSE	0	FALSE	FALSE	FALSE
FAM193B	4.98974	0.243546	0.58297	FALSE	0	FALSE	FALSE	FALSE
FAM195A	8.48625	0.014002	0.200118	FALSE	0	FALSE	FALSE	FALSE
FAM195B	1.44692	0.921934	0.963599	FALSE	0	FALSE	FALSE	FALSE
FAM196A	3.9488	0.430943	0.714245	FALSE	0	FALSE	FALSE	FALSE
FAM196B	3.06544	0.623438	0.818609	FALSE	0	FALSE	FALSE	FALSE
FAM198A	3.93481	0.433916	0.715878	FALSE	0	FALSE	FALSE	FALSE
FAM198B	1.87677	0.861475	0.932593	FALSE	0	FALSE	FALSE	FALSE
FAM199X	1.99782	0.84116	0.923443	FALSE	0	FALSE	FALSE	FALSE
FAM19A1	9.19728	0.00672699	0.147668	FALSE	0	FALSE	FALSE	FALSE
FAM19A2	4.64676	0.298642	0.6248	FALSE	0	FALSE	FALSE	FALSE
FAM19A3	5.21969	0.210654	0.554794	FALSE	0	FALSE	FALSE	FALSE
FAM19A4	7.25016	0.044814	0.313539	FALSE	0	FALSE	FALSE	FALSE
FAM19A5	5.6247	0.160718	0.500652	FALSE	0	FALSE	FALSE	FALSE
FAM200A	5.98936	0.123819	0.458197	FALSE	0	FALSE	FALSE	FALSE
FAM200B	2.52002	0.741954	0.87537	FALSE	0	FALSE	FALSE	FALSE
FAM204A	2.7792	0.686687	0.84918	FALSE	0	FALSE	FALSE	FALSE
FAM205A	1.22388	0.945704	0.97427	FALSE	0	FALSE	FALSE	FALSE
FAM206A	6.48963	0.0845429	0.396139	FALSE	0	FALSE	FALSE	FALSE
FAM207A	2.47765	0.750802	0.879677	FALSE	0	FALSE	FALSE	FALSE
FAM208A	9.38927	0.00544799	0.135297	FALSE	0	FALSE	FALSE	FALSE
FAM208B	2.37938	0.770478	0.88952	FALSE	0	FALSE	FALSE	FALSE
FAM209A	3.85463	0.450706	0.724681	FALSE	0	FALSE	FALSE	FALSE
FAM209B	2.92291	0.65512	0.833535	FALSE	0	FALSE	FALSE	FALSE
FAM20A	2.90481	0.658977	0.834975	FALSE	0	FALSE	FALSE	FALSE
FAM20B	2.57339	0.730762	0.871884	FALSE	0	FALSE	FALSE	FALSE
FAM20C	2.01262	0.838587	0.922233	FALSE	0	FALSE	FALSE	FALSE
FAM210A	2.80894	0.680212	0.846274	FALSE	0	FALSE	FALSE	FALSE
FAM210B	3.74002	0.475089	0.73907	FALSE	0	FALSE	FALSE	FALSE
FAM212A	9.15902	0.00697999	0.150145	FALSE	0	FALSE	FALSE	FALSE
FAM212B	5.25598	0.205742	0.55026	FALSE	0	FALSE	FALSE	FALSE
FAM213A	5.98983	0.123773	0.458127	FALSE	0	FALSE	FALSE	FALSE
FAM213B	4.87769	0.260685	0.596542	FALSE	0	FALSE	FALSE	FALSE
FAM214A	6.26239	0.100867	0.425076	FALSE	0	FALSE	FALSE	FALSE
FAM214B	2.79498	0.683256	0.847775	FALSE	0	FALSE	FALSE	FALSE
FAM216A	4.08685	0.402971	0.69499	FALSE	0	FALSE	FALSE	FALSE
FAM216B	1.37406	0.930267	0.966801	FALSE	0	FALSE	FALSE	FALSE
FAM217A	5.75005	0.147217	0.487148	FALSE	0	FALSE	FALSE	FALSE
FAM217B	6.16809	0.108267	0.435809	FALSE	0	FALSE	FALSE	FALSE
FAM218A	2.91195	0.657447	0.83477	FALSE	0	FALSE	FALSE	FALSE
FAM219A	3.48655	0.53012	0.769473	FALSE	0	FALSE	FALSE	FALSE
FAM219B	5.40752	0.186227	0.531202	FALSE	0	FALSE	FALSE	FALSE
FAM21A	2.70367	0.703112	0.857213	FALSE	0	FALSE	FALSE	FALSE
FAM21C	6.09868	0.114153	0.444364	FALSE	0	FALSE	FALSE	FALSE
FAM220A	4.39594	0.342986	0.654561	FALSE	0	FALSE	FALSE	FALSE
FAM221A	4.54576	0.316059	0.638202	FALSE	0	FALSE	FALSE	FALSE
FAM221B	7.93708	0.023831	0.24618	FALSE	0	FALSE	FALSE	FALSE
FAM222A	2.09251	0.824539	0.915568	FALSE	0	FALSE	FALSE	FALSE
FAM222B	8.26849	0.017319	0.216623	FALSE	0	FALSE	FALSE	FALSE
FAM227A	3.5457	0.51698	0.761404	FALSE	0	FALSE	FALSE	FALSE
FAM227B	5.52941	0.171529	0.513134	FALSE	0	FALSE	FALSE	FALSE
FAM228A	4.64281	0.299279	0.625192	FALSE	0	FALSE	FALSE	FALSE
FAM228B	3.62688	0.499396	0.751462	FALSE	0	FALSE	FALSE	FALSE
FAM229A	4.00016	0.420494	0.707123	FALSE	0	FALSE	FALSE	FALSE
FAM229B	3.29079	0.573396	0.7916	FALSE	0	FALSE	FALSE	FALSE
FAM230A	4.59987	0.306642	0.631759	FALSE	0	FALSE	FALSE	FALSE
FAM231B	0.545973	0.988568	0.995446	FALSE	0	FALSE	FALSE	FALSE
FAM24A	4.11912	0.396542	0.690834	FALSE	0	FALSE	FALSE	FALSE
FAM24B	3.3925	0.550845	0.779452	FALSE	0	FALSE	FALSE	FALSE
FAM25A	2.07347	0.827865	0.917841	FALSE	0	FALSE	FALSE	FALSE
FAM26D	4.46963	0.32967	0.646481	FALSE	0	FALSE	FALSE	FALSE
FAM26E	6.38628	0.0916649	0.408828	FALSE	0	FALSE	FALSE	FALSE
FAM26F	2.06405	0.82955	0.918274	FALSE	0	FALSE	FALSE	FALSE
FAM32A	5.82226	0.139852	0.478833	FALSE	0	FALSE	FALSE	FALSE
FAM35A	4.72098	0.285947	0.615727	FALSE	0	FALSE	FALSE	FALSE
FAM3A	0.906171	0.971063	0.987101	FALSE	0	FALSE	FALSE	FALSE
FAM3B	2.02695	0.836108	0.92094	FALSE	0	FALSE	FALSE	FALSE
FAM3C	5.58734	0.164846	0.504905	FALSE	0	FALSE	FALSE	FALSE
FAM3D	3.70181	0.483228	0.742236	FALSE	0	FALSE	FALSE	FALSE
FAM43A	1.42121	0.924939	0.964763	FALSE	0	FALSE	FALSE	FALSE
FAM43B	3.16721	0.600859	0.806173	FALSE	0	FALSE	FALSE	FALSE
FAM45A	7.01491	0.0548069	0.339703	FALSE	0	FALSE	FALSE	FALSE
FAM46A	5.30896	0.198694	0.542823	FALSE	0	FALSE	FALSE	FALSE
FAM46B	5.20671	0.212352	0.556652	FALSE	0	FALSE	FALSE	FALSE
FAM46C	8.33454	0.016285	0.213188	FALSE	0	FALSE	FALSE	FALSE
FAM46D	1.65639	0.895053	0.949812	FALSE	0	FALSE	FALSE	FALSE
FAM47A	3.15508	0.60351	0.807441	FALSE	0	FALSE	FALSE	FALSE
FAM47B	3.0414	0.628769	0.821307	FALSE	0	FALSE	FALSE	FALSE
FAM47C	3.04019	0.629046	0.821307	FALSE	0	FALSE	FALSE	FALSE
FAM47E	7.334	0.041625	0.303907	FALSE	0	FALSE	FALSE	FALSE
FAM47E-STBD1	9.36721	0.00558499	0.135796	FALSE	0	FALSE	FALSE	FALSE
FAM49A	4.11938	0.396483	0.690834	FALSE	0	FALSE	FALSE	FALSE
FAM49B	3.5682	0.512058	0.758429	FALSE	0	FALSE	FALSE	FALSE
FAM50A	4.45271	0.332618	0.647851	FALSE	0	FALSE	FALSE	FALSE
FAM50B	4.30933	0.359193	0.667122	FALSE	0	FALSE	FALSE	FALSE
FAM53A	2.58652	0.728039	0.870749	FALSE	0	FALSE	FALSE	FALSE
FAM53B	6.31811	0.0965559	0.418226	FALSE	0	FALSE	FALSE	FALSE
FAM53C	9.04273	0.00788199	0.157769	FALSE	0	FALSE	FALSE	FALSE
FAM57A	5.34007	0.194702	0.538423	FALSE	0	FALSE	FALSE	FALSE
FAM57B	13.1907	4e-05	0.00991168	FALSE	0	TRUE	TRUE	FALSE
FAM58A	1.84593	0.866498	0.935377	FALSE	0	FALSE	FALSE	FALSE
FAM60A	2.70959	0.701811	0.856476	FALSE	0	FALSE	FALSE	FALSE
FAM63A	4.30672	0.359714	0.667575	FALSE	0	FALSE	FALSE	FALSE
FAM63B	4.40785	0.340771	0.653549	FALSE	0	FALSE	FALSE	FALSE
FAM64A	1.78693	0.87574	0.940099	FALSE	0	FALSE	FALSE	FALSE
FAM65A	8.22391	0.018098	0.220786	FALSE	0	FALSE	FALSE	FALSE
FAM65B	2.93707	0.651912	0.832117	FALSE	0	FALSE	FALSE	FALSE
FAM65C	4.10057	0.400223	0.692826	FALSE	0	FALSE	FALSE	FALSE
FAM69A	4.07935	0.4044	0.695778	FALSE	0	FALSE	FALSE	FALSE
FAM69B	7.16053	0.048394	0.322401	FALSE	0	FALSE	FALSE	FALSE
FAM69C	2.93205	0.653043	0.832781	FALSE	0	FALSE	FALSE	FALSE
FAM71A	3.62684	0.499402	0.751462	FALSE	0	FALSE	FALSE	FALSE
FAM71B	8.07655	0.020876	0.234728	FALSE	0	FALSE	FALSE	FALSE
FAM71C	1.68966	0.89042	0.947287	FALSE	0	FALSE	FALSE	FALSE
FAM71D	1.55462	0.908689	0.957346	FALSE	0	FALSE	FALSE	FALSE
FAM71E1	4.66634	0.295193	0.622467	FALSE	0	FALSE	FALSE	FALSE
FAM71E2	1.92312	0.853778	0.929004	FALSE	0	FALSE	FALSE	FALSE
FAM71F1	2.37025	0.772318	0.890456	FALSE	0	FALSE	FALSE	FALSE
FAM71F2	1.54553	0.909797	0.957641	FALSE	0	FALSE	FALSE	FALSE
FAM72A	3.22711	0.587531	0.800036	FALSE	0	FALSE	FALSE	FALSE
FAM72B	4.42097	0.338363	0.651591	FALSE	0	FALSE	FALSE	FALSE
FAM72D	2.99401	0.639318	0.826437	FALSE	0	FALSE	FALSE	FALSE
FAM73A	2.95599	0.647716	0.830032	FALSE	0	FALSE	FALSE	FALSE
FAM73B	5.80357	0.141695	0.480156	FALSE	0	FALSE	FALSE	FALSE
FAM76A	3.6359	0.497409	0.75036	FALSE	0	FALSE	FALSE	FALSE
FAM76B	6.48722	0.0846829	0.396559	FALSE	0	FALSE	FALSE	FALSE
FAM78A	5.77438	0.144727	0.483578	FALSE	0	FALSE	FALSE	FALSE
FAM78B	4.70651	0.288357	0.618463	FALSE	0	FALSE	FALSE	FALSE
FAM81A	5.69682	0.152805	0.493228	FALSE	0	FALSE	FALSE	FALSE
FAM81B	2.88074	0.66432	0.838338	FALSE	0	FALSE	FALSE	FALSE
FAM83A	9.06328	0.00771899	0.156298	FALSE	0	FALSE	FALSE	FALSE
FAM83B	0.650631	0.984613	0.993251	FALSE	0	FALSE	FALSE	FALSE
FAM83C	8.44622	0.014592	0.204516	FALSE	0	FALSE	FALSE	FALSE
FAM83D	3.15959	0.602513	0.806904	FALSE	0	FALSE	FALSE	FALSE
FAM83E	6.305	0.0975809	0.419682	FALSE	0	FALSE	FALSE	FALSE
FAM83F	7.41633	0.038648	0.294608	FALSE	0	FALSE	FALSE	FALSE
FAM83G	3.5632	0.513094	0.759079	FALSE	0	FALSE	FALSE	FALSE
FAM83H	2.42946	0.760486	0.884547	FALSE	0	FALSE	FALSE	FALSE
FAM84A	1.54249	0.910175	0.957641	FALSE	0	FALSE	FALSE	FALSE
FAM84B	7.66454	0.030795	0.271991	FALSE	0	FALSE	FALSE	FALSE
FAM86C1	5.2349	0.20858	0.55243	FALSE	0	FALSE	FALSE	FALSE
FAM86KP	3.5105	0.524779	0.766618	FALSE	0	FALSE	FALSE	FALSE
FAM89A	6.00907	0.121989	0.455791	FALSE	0	FALSE	FALSE	FALSE
FAM89B	4.98495	0.244264	0.584077	FALSE	0	FALSE	FALSE	FALSE
FAM8A1	6.11002	0.113201	0.4429	FALSE	0	FALSE	FALSE	FALSE
FAM90A1	3.69779	0.484107	0.742785	FALSE	0	FALSE	FALSE	FALSE
FAM91A1	8.68727	0.011413	0.184106	FALSE	0	FALSE	FALSE	FALSE
FAM92A1	3.45192	0.537787	0.77249	FALSE	0	FALSE	FALSE	FALSE
FAM92B	3.38108	0.553329	0.780618	FALSE	0	FALSE	FALSE	FALSE
FAM96A	2.63925	0.716895	0.864223	FALSE	0	FALSE	FALSE	FALSE
FAM96B	8.35971	0.015862	0.210596	FALSE	0	FALSE	FALSE	FALSE
FAM98A	2.01169	0.838769	0.922245	FALSE	0	FALSE	FALSE	FALSE
FAM98B	4.17928	0.384595	0.683711	FALSE	0	FALSE	FALSE	FALSE
FAM98C	5.47849	0.177482	0.51994	FALSE	0	FALSE	FALSE	FALSE
FAM9A	0.450308	0.991589	0.996813	FALSE	0	FALSE	FALSE	FALSE
FAM9B	3.02174	0.633274	0.823318	FALSE	0	FALSE	FALSE	FALSE
FAM9C	1.72451	0.885277	0.944337	FALSE	0	FALSE	FALSE	FALSE
FAN1	7.05818	0.0528679	0.335728	FALSE	0	FALSE	FALSE	FALSE
FANCA	7.9009	0.024663	0.25017	FALSE	0	FALSE	FALSE	FALSE
FANCB	1.12972	0.954199	0.978524	FALSE	0	FALSE	FALSE	FALSE
FANCC	7.69109	0.030048	0.26926	FALSE	0	FALSE	FALSE	FALSE
FANCD2	5.11534	0.225093	0.566949	FALSE	0	FALSE	FALSE	FALSE
FANCD2OS	4.91674	0.254663	0.592701	FALSE	0	FALSE	FALSE	FALSE
FANCE	6.95384	0.0577359	0.344755	FALSE	0	FALSE	FALSE	FALSE
FANCF	2.92785	0.653991	0.833433	FALSE	0	FALSE	FALSE	FALSE
FANCG	2.89098	0.662123	0.836699	FALSE	0	FALSE	FALSE	FALSE
FANCI	3.152	0.604235	0.807736	FALSE	0	FALSE	FALSE	FALSE
FANCL	5.12868	0.223206	0.564711	FALSE	0	FALSE	FALSE	FALSE
FANCM	6.22524	0.103703	0.428836	FALSE	0	FALSE	FALSE	FALSE
FANK1	2.76132	0.690622	0.851652	FALSE	0	FALSE	FALSE	FALSE
FAP	2.90883	0.658147	0.834917	FALSE	0	FALSE	FALSE	FALSE
FAR1	7.19102	0.047151	0.319431	FALSE	0	FALSE	FALSE	FALSE
FAR2	4.69841	0.289814	0.619049	FALSE	0	FALSE	FALSE	FALSE
FARP1	4.90454	0.256461	0.594128	FALSE	0	FALSE	FALSE	FALSE
FARP2	3.12089	0.611048	0.811216	FALSE	0	FALSE	FALSE	FALSE
FARS2	4.3684	0.348099	0.659156	FALSE	0	FALSE	FALSE	FALSE
FARSA	3.93783	0.433296	0.715878	FALSE	0	FALSE	FALSE	FALSE
FARSB	4.89007	0.258775	0.595463	FALSE	0	FALSE	FALSE	FALSE
FAS	7.38004	0.039922	0.297776	FALSE	0	FALSE	FALSE	FALSE
FASLG	3.67553	0.488929	0.746241	FALSE	0	FALSE	FALSE	FALSE
FASN	3.63417	0.497766	0.750501	FALSE	0	FALSE	FALSE	FALSE
FASTK	8.59903	0.012442	0.192066	FALSE	0	FALSE	FALSE	FALSE
FASTKD1	11.4186	0.000491	0.0407917	FALSE	0	TRUE	FALSE	FALSE
FASTKD2	3.55293	0.51535	0.76028	FALSE	0	FALSE	FALSE	FALSE
FASTKD3	6.72894	0.0696859	0.370515	FALSE	0	FALSE	FALSE	FALSE
FASTKD5	3.82814	0.456276	0.728026	FALSE	0	FALSE	FALSE	FALSE
FAT1	0.514217	0.989667	0.995966	FALSE	0	FALSE	FALSE	FALSE
FAT2	2.40307	0.765754	0.886773	FALSE	0	FALSE	FALSE	FALSE
FAT3	5.28325	0.202064	0.54627	FALSE	0	FALSE	FALSE	FALSE
FAT4	4.78822	0.274881	0.607477	FALSE	0	FALSE	FALSE	FALSE
FATE1	1.08939	0.957559	0.9799	FALSE	0	FALSE	FALSE	FALSE
FAU	3.267	0.578753	0.795234	FALSE	0	FALSE	FALSE	FALSE
FAXC	2.3651	0.773295	0.890672	FALSE	0	FALSE	FALSE	FALSE
FAXDC2	3.83003	0.45585	0.727945	FALSE	0	FALSE	FALSE	FALSE
FBF1	8.97727	0.00847999	0.16324	FALSE	0	FALSE	FALSE	FALSE
FBL	6.68843	0.0719979	0.374465	FALSE	0	FALSE	FALSE	FALSE
FBLIM1	3.90483	0.440264	0.719814	FALSE	0	FALSE	FALSE	FALSE
FBLN1	5.15511	0.219468	0.561997	FALSE	0	FALSE	FALSE	FALSE
FBLN2	10.2348	0.00208	0.0876079	FALSE	0	FALSE	FALSE	FALSE
FBLN5	2.1544	0.813438	0.908835	FALSE	0	FALSE	FALSE	FALSE
FBLN7	8.96199	0.00860099	0.16324	FALSE	0	FALSE	FALSE	FALSE
FBN1	9.82142	0.00334	0.110102	FALSE	0	FALSE	FALSE	FALSE
FBN2	14.1249	6.99999e-06	0.00342461	FALSE	0	TRUE	TRUE	FALSE
FBN3	3.91118	0.438897	0.719115	FALSE	0	FALSE	FALSE	FALSE
FBP1	4.80115	0.272785	0.606419	FALSE	0	FALSE	FALSE	FALSE
FBP2	5.67707	0.154963	0.495923	FALSE	0	FALSE	FALSE	FALSE
FBRS	3.75405	0.472041	0.737575	FALSE	0	FALSE	FALSE	FALSE
FBRSL1	13.2268	3.9e-05	0.00979104	FALSE	0	TRUE	TRUE	FALSE
FBXL12	3.04344	0.628343	0.821246	FALSE	0	FALSE	FALSE	FALSE
FBXL13	6.73491	0.0693359	0.370139	FALSE	0	FALSE	FALSE	FALSE
FBXL14	3.7904	0.464262	0.732863	FALSE	0	FALSE	FALSE	FALSE
FBXL15	4.6177	0.303582	0.629072	FALSE	0	FALSE	FALSE	FALSE
FBXL16	6.01953	0.121091	0.453918	FALSE	0	FALSE	FALSE	FALSE
FBXL17	6.75586	0.0681199	0.367778	FALSE	0	FALSE	FALSE	FALSE
FBXL18	3.18309	0.597281	0.804357	FALSE	0	FALSE	FALSE	FALSE
FBXL19	6.55045	0.0805789	0.38972	FALSE	0	FALSE	FALSE	FALSE
FBXL2	2.96702	0.64528	0.829012	FALSE	0	FALSE	FALSE	FALSE
FBXL20	9.36678	0.00558699	0.135796	FALSE	0	FALSE	FALSE	FALSE
FBXL21	5.58828	0.164731	0.504905	FALSE	0	FALSE	FALSE	FALSE
FBXL22	6.33041	0.0956549	0.416308	FALSE	0	FALSE	FALSE	FALSE
FBXL3	2.19385	0.806152	0.905387	FALSE	0	FALSE	FALSE	FALSE
FBXL4	4.53494	0.317957	0.639135	FALSE	0	FALSE	FALSE	FALSE
FBXL5	3.30155	0.570963	0.790467	FALSE	0	FALSE	FALSE	FALSE
FBXL6	4.5927	0.307874	0.632522	FALSE	0	FALSE	FALSE	FALSE
FBXL7	2.8967	0.660808	0.835978	FALSE	0	FALSE	FALSE	FALSE
FBXL8	5.65599	0.157251	0.498619	FALSE	0	FALSE	FALSE	FALSE
FBXO10	5.57763	0.165925	0.505888	FALSE	0	FALSE	FALSE	FALSE
FBXO11	7.48088	0.036538	0.288912	FALSE	0	FALSE	FALSE	FALSE
FBXO15	2.89844	0.66041	0.835843	FALSE	0	FALSE	FALSE	FALSE
FBXO16	5.16462	0.218163	0.561444	FALSE	0	FALSE	FALSE	FALSE
FBXO17	4.32166	0.35688	0.666334	FALSE	0	FALSE	FALSE	FALSE
FBXO18	8.5332	0.013325	0.197545	FALSE	0	FALSE	FALSE	FALSE
FBXO2	4.5675	0.312208	0.635937	FALSE	0	FALSE	FALSE	FALSE
FBXO21	3.7868	0.465042	0.733382	FALSE	0	FALSE	FALSE	FALSE
FBXO22	4.68754	0.291599	0.620008	FALSE	0	FALSE	FALSE	FALSE
FBXO24	6.83887	0.0635549	0.357286	FALSE	0	FALSE	FALSE	FALSE
FBXO25	2.87752	0.665049	0.838896	FALSE	0	FALSE	FALSE	FALSE
FBXO27	4.0815	0.404007	0.695597	FALSE	0	FALSE	FALSE	FALSE
FBXO28	3.06259	0.624066	0.818915	FALSE	0	FALSE	FALSE	FALSE
FBXO3	3.02649	0.632232	0.823188	FALSE	0	FALSE	FALSE	FALSE
FBXO30	6.65588	0.0739189	0.378441	FALSE	0	FALSE	FALSE	FALSE
FBXO31	6.96496	0.0571709	0.344585	FALSE	0	FALSE	FALSE	FALSE
FBXO32	9.86335	0.003194	0.106948	FALSE	0	FALSE	FALSE	FALSE
FBXO33	8.89023	0.00929799	0.170188	FALSE	0	FALSE	FALSE	FALSE
FBXO34	0.772095	0.978865	0.990997	FALSE	0	FALSE	FALSE	FALSE
FBXO36	5.06109	0.232911	0.574152	FALSE	0	FALSE	FALSE	FALSE
FBXO38	5.08485	0.229495	0.571086	FALSE	0	FALSE	FALSE	FALSE
FBXO39	4.58594	0.309055	0.633655	FALSE	0	FALSE	FALSE	FALSE
FBXO4	7.58032	0.033383	0.278663	FALSE	0	FALSE	FALSE	FALSE
FBXO40	3.0065	0.636613	0.824958	FALSE	0	FALSE	FALSE	FALSE
FBXO41	6.58583	0.0783399	0.386729	FALSE	0	FALSE	FALSE	FALSE
FBXO42	6.07215	0.116537	0.447749	FALSE	0	FALSE	FALSE	FALSE
FBXO43	2.12663	0.818424	0.911962	FALSE	0	FALSE	FALSE	FALSE
FBXO44	2.7503	0.693032	0.852597	FALSE	0	FALSE	FALSE	FALSE
FBXO45	6.44214	0.0877599	0.402864	FALSE	0	FALSE	FALSE	FALSE
FBXO46	10.7161	0.001162	0.0659849	FALSE	0	FALSE	FALSE	FALSE
FBXO47	2.91943	0.655866	0.833762	FALSE	0	FALSE	FALSE	FALSE
FBXO48	5.09278	0.228348	0.570302	FALSE	0	FALSE	FALSE	FALSE
FBXO5	6.76328	0.0677239	0.366993	FALSE	0	FALSE	FALSE	FALSE
FBXO6	5.01848	0.239273	0.580018	FALSE	0	FALSE	FALSE	FALSE
FBXO7	4.04732	0.410945	0.700762	FALSE	0	FALSE	FALSE	FALSE
FBXO8	5.64595	0.158382	0.49875	FALSE	0	FALSE	FALSE	FALSE
FBXO9	2.92317	0.655066	0.833522	FALSE	0	FALSE	FALSE	FALSE
FBXW10	5.17711	0.216364	0.560251	FALSE	0	FALSE	FALSE	FALSE
FBXW11	4.84756	0.265433	0.601394	FALSE	0	FALSE	FALSE	FALSE
FBXW12	6.76909	0.0674019	0.366236	FALSE	0	FALSE	FALSE	FALSE
FBXW2	4.23321	0.373855	0.676384	FALSE	0	FALSE	FALSE	FALSE
FBXW4	5.7183	0.150566	0.490328	FALSE	0	FALSE	FALSE	FALSE
FBXW5	3.49413	0.528437	0.768667	FALSE	0	FALSE	FALSE	FALSE
FBXW7	3.12223	0.610745	0.811181	FALSE	0	FALSE	FALSE	FALSE
FBXW8	4.44574	0.333927	0.648595	FALSE	0	FALSE	FALSE	FALSE
FBXW9	6.51908	0.0826419	0.393983	FALSE	0	FALSE	FALSE	FALSE
FCAMR	2.48862	0.748498	0.878744	FALSE	0	FALSE	FALSE	FALSE
FCAR	3.53282	0.519821	0.763232	FALSE	0	FALSE	FALSE	FALSE
FCER1A	4.382	0.345491	0.657224	FALSE	0	FALSE	FALSE	FALSE
FCER1G	4.27855	0.365057	0.670254	FALSE	0	FALSE	FALSE	FALSE
FCER2	4.10933	0.398496	0.691773	FALSE	0	FALSE	FALSE	FALSE
FCF1	4.06902	0.40656	0.697398	FALSE	0	FALSE	FALSE	FALSE
FCGBP	5.49944	0.175049	0.517275	FALSE	0	FALSE	FALSE	FALSE
FCGR1A	4.43602	0.335605	0.649887	FALSE	0	FALSE	FALSE	FALSE
FCGR1B	4.31094	0.358899	0.667122	FALSE	0	FALSE	FALSE	FALSE
FCGR2A	1.7954	0.874436	0.939706	FALSE	0	FALSE	FALSE	FALSE
FCGR2B	5.29234	0.200874	0.545237	FALSE	0	FALSE	FALSE	FALSE
FCGR2C	3.9259	0.435742	0.716978	FALSE	0	FALSE	FALSE	FALSE
FCGR3A	2.83198	0.675016	0.843605	FALSE	0	FALSE	FALSE	FALSE
FCGR3B	3.72766	0.477697	0.739689	FALSE	0	FALSE	FALSE	FALSE
FCGRT	4.47423	0.328847	0.64578	FALSE	0	FALSE	FALSE	FALSE
FCHO1	4.39591	0.342993	0.654561	FALSE	0	FALSE	FALSE	FALSE
FCHO2	7.42768	0.038247	0.293984	FALSE	0	FALSE	FALSE	FALSE
FCHSD1	6.00639	0.12225	0.456278	FALSE	0	FALSE	FALSE	FALSE
FCHSD2	3.67466	0.489122	0.746416	FALSE	0	FALSE	FALSE	FALSE
FCMR	2.52821	0.74025	0.87455	FALSE	0	FALSE	FALSE	FALSE
FCN1	2.67162	0.709996	0.860943	FALSE	0	FALSE	FALSE	FALSE
FCN2	2.49517	0.747101	0.877832	FALSE	0	FALSE	FALSE	FALSE
FCN3	7.55755	0.034119	0.279996	FALSE	0	FALSE	FALSE	FALSE
FCRL1	1.33087	0.934979	0.969388	FALSE	0	FALSE	FALSE	FALSE
FCRL2	2.536	0.738594	0.873895	FALSE	0	FALSE	FALSE	FALSE
FCRL3	0.800743	0.977312	0.990025	FALSE	0	FALSE	FALSE	FALSE
FCRL4	4.09423	0.401474	0.69395	FALSE	0	FALSE	FALSE	FALSE
FCRL5	1.78038	0.876784	0.940739	FALSE	0	FALSE	FALSE	FALSE
FCRL6	3.34458	0.561514	0.785692	FALSE	0	FALSE	FALSE	FALSE
FCRLA	3.28162	0.575482	0.792623	FALSE	0	FALSE	FALSE	FALSE
FCRLB	3.71498	0.480417	0.740634	FALSE	0	FALSE	FALSE	FALSE
FDCSP	4.6101	0.304893	0.630144	FALSE	0	FALSE	FALSE	FALSE
FDFT1	7.34635	0.041163	0.301964	FALSE	0	FALSE	FALSE	FALSE
FDPS	7.26206	0.044345	0.312215	FALSE	0	FALSE	FALSE	FALSE
FDX1	7.13607	0.049448	0.32608	FALSE	0	FALSE	FALSE	FALSE
FDX1L	6.82531	0.0643029	0.359058	FALSE	0	FALSE	FALSE	FALSE
FDXACB1	6.30366	0.0976829	0.419682	FALSE	0	FALSE	FALSE	FALSE
FDXR	5.65017	0.157895	0.49875	FALSE	0	FALSE	FALSE	FALSE
FECH	1.80316	0.873235	0.939185	FALSE	0	FALSE	FALSE	FALSE
FEM1A	3.58852	0.507659	0.755903	FALSE	0	FALSE	FALSE	FALSE
FEM1B	5.9002	0.132366	0.469338	FALSE	0	FALSE	FALSE	FALSE
FEM1C	2.34007	0.778291	0.892952	FALSE	0	FALSE	FALSE	FALSE
FEN1	4.88274	0.259895	0.596138	FALSE	0	FALSE	FALSE	FALSE
FER	7.88451	0.025061	0.251914	FALSE	0	FALSE	FALSE	FALSE
FER1L5	2.7275	0.698	0.854365	FALSE	0	FALSE	FALSE	FALSE
FER1L6	2.50815	0.744462	0.877047	FALSE	0	FALSE	FALSE	FALSE
FERD3L	5.84714	0.137359	0.475387	FALSE	0	FALSE	FALSE	FALSE
FERMT1	2.56268	0.733031	0.872725	FALSE	0	FALSE	FALSE	FALSE
FERMT2	3.9876	0.423125	0.708674	FALSE	0	FALSE	FALSE	FALSE
FERMT3	8.55343	0.013071	0.195476	FALSE	0	FALSE	FALSE	FALSE
FES	13.2591	3.7e-05	0.00979104	FALSE	0	TRUE	TRUE	FALSE
FETUB	5.2183	0.210839	0.554946	FALSE	0	FALSE	FALSE	FALSE
FEV	6.312	0.0970589	0.419397	FALSE	0	FALSE	FALSE	FALSE
FEZ1	3.88909	0.443538	0.721725	FALSE	0	FALSE	FALSE	FALSE
FEZ2	8.58729	0.012579	0.193242	FALSE	0	FALSE	FALSE	FALSE
FEZF1	6.85853	0.0624979	0.354899	FALSE	0	FALSE	FALSE	FALSE
FEZF2	5.62809	0.160346	0.500246	FALSE	0	FALSE	FALSE	FALSE
FFAR1	0.947318	0.968204	0.985455	FALSE	0	FALSE	FALSE	FALSE
FFAR2	8.28156	0.017092	0.216046	FALSE	0	FALSE	FALSE	FALSE
FFAR3	1.67453	0.892544	0.948574	FALSE	0	FALSE	FALSE	FALSE
FFAR4	5.59404	0.164076	0.504442	FALSE	0	FALSE	FALSE	FALSE
FGA	8.57469	0.012768	0.194796	FALSE	0	FALSE	FALSE	FALSE
FGB	4.5638	0.312873	0.636419	FALSE	0	FALSE	FALSE	FALSE
FGD1	3.82578	0.456799	0.728228	FALSE	0	FALSE	FALSE	FALSE
FGD2	1.90639	0.856637	0.930258	FALSE	0	FALSE	FALSE	FALSE
FGD3	4.55095	0.315113	0.637807	FALSE	0	FALSE	FALSE	FALSE
FGD4	5.36042	0.192145	0.536624	FALSE	0	FALSE	FALSE	FALSE
FGD5	13.94	1.3e-05	0.00563727	FALSE	0	TRUE	TRUE	FALSE
FGD6	4.71134	0.287593	0.617357	FALSE	0	FALSE	FALSE	FALSE
FGF1	4.27888	0.365	0.670254	FALSE	0	FALSE	FALSE	FALSE
FGF10	5.15144	0.219955	0.562135	FALSE	0	FALSE	FALSE	FALSE
FGF11	6.69064	0.0718529	0.374285	FALSE	0	FALSE	FALSE	FALSE
FGF12	6.96333	0.0572519	0.344649	FALSE	0	FALSE	FALSE	FALSE
FGF13	1.5468	0.909633	0.957641	FALSE	0	FALSE	FALSE	FALSE
FGF14	6.11759	0.112587	0.44219	FALSE	0	FALSE	FALSE	FALSE
FGF16	3.37559	0.554588	0.78131	FALSE	0	FALSE	FALSE	FALSE
FGF17	6.30152	0.0978449	0.419807	FALSE	0	FALSE	FALSE	FALSE
FGF18	5.2922	0.200892	0.545237	FALSE	0	FALSE	FALSE	FALSE
FGF19	4.62282	0.302704	0.628533	FALSE	0	FALSE	FALSE	FALSE
FGF2	1.37427	0.930247	0.966801	FALSE	0	FALSE	FALSE	FALSE
FGF20	3.71714	0.47997	0.740479	FALSE	0	FALSE	FALSE	FALSE
FGF21	10.7909	0.001072	0.0643576	FALSE	0	FALSE	FALSE	FALSE
FGF22	8.56199	0.012952	0.195018	FALSE	0	FALSE	FALSE	FALSE
FGF23	5.10976	0.225903	0.567882	FALSE	0	FALSE	FALSE	FALSE
FGF3	3.30127	0.571024	0.790467	FALSE	0	FALSE	FALSE	FALSE
FGF4	8.05968	0.021227	0.236418	FALSE	0	FALSE	FALSE	FALSE
FGF5	10.2854	0.001964	0.0854905	FALSE	0	FALSE	FALSE	FALSE
FGF6	4.14473	0.391465	0.688604	FALSE	0	FALSE	FALSE	FALSE
FGF7	4.75748	0.279857	0.611435	FALSE	0	FALSE	FALSE	FALSE
FGF8	8.37234	0.015666	0.20948	FALSE	0	FALSE	FALSE	FALSE
FGF9	7.94723	0.023625	0.245521	FALSE	0	FALSE	FALSE	FALSE
FGFBP1	4.96612	0.247172	0.586028	FALSE	0	FALSE	FALSE	FALSE
FGFBP2	3.11309	0.612769	0.812258	FALSE	0	FALSE	FALSE	FALSE
FGFBP3	2.1833	0.808035	0.905954	FALSE	0	FALSE	FALSE	FALSE
FGFR1	8.55898	0.012991	0.195018	FALSE	0	FALSE	FALSE	FALSE
FGFR1OP	5.00755	0.240915	0.581413	FALSE	0	FALSE	FALSE	FALSE
FGFR1OP2	7.76315	0.028097	0.262019	FALSE	0	FALSE	FALSE	FALSE
FGFR2	4.76843	0.278087	0.609843	FALSE	0	FALSE	FALSE	FALSE
FGFR3	1.29808	0.938371	0.970842	FALSE	0	FALSE	FALSE	FALSE
FGFR4	5.5493	0.169218	0.509901	FALSE	0	FALSE	FALSE	FALSE
FGFRL1	9.6002	0.004298	0.122947	FALSE	0	FALSE	FALSE	FALSE
FGG	8.3503	0.01603	0.211747	FALSE	0	FALSE	FALSE	FALSE
FGGY	5.29065	0.201117	0.545243	FALSE	0	FALSE	FALSE	FALSE
FGL1	4.20361	0.379717	0.680026	FALSE	0	FALSE	FALSE	FALSE
FGL2	1.64923	0.896016	0.950397	FALSE	0	FALSE	FALSE	FALSE
FGR	3.48882	0.529601	0.769127	FALSE	0	FALSE	FALSE	FALSE
FH	9.51814	0.004719	0.128872	FALSE	0	FALSE	FALSE	FALSE
FHAD1	2.13694	0.81659	0.910686	FALSE	0	FALSE	FALSE	FALSE
FHDC1	3.52303	0.521962	0.764845	FALSE	0	FALSE	FALSE	FALSE
FHIT	4.90041	0.257092	0.594515	FALSE	0	FALSE	FALSE	FALSE
FHL1	3.91129	0.438878	0.719115	FALSE	0	FALSE	FALSE	FALSE
FHL2	3.01866	0.633936	0.823789	FALSE	0	FALSE	FALSE	FALSE
FHL3	7.01506	0.0548009	0.339703	FALSE	0	FALSE	FALSE	FALSE
FHL5	7.73435	0.028851	0.264398	FALSE	0	FALSE	FALSE	FALSE
FHOD1	6.80178	0.0655629	0.362304	FALSE	0	FALSE	FALSE	FALSE
FHOD3	3.07413	0.621497	0.817836	FALSE	0	FALSE	FALSE	FALSE
FIBCD1	5.84016	0.138051	0.47683	FALSE	0	FALSE	FALSE	FALSE
FIBIN	8.14671	0.01953	0.228097	FALSE	0	FALSE	FALSE	FALSE
FIBP	5.81121	0.140939	0.479894	FALSE	0	FALSE	FALSE	FALSE
FICD	2.50382	0.745357	0.877277	FALSE	0	FALSE	FALSE	FALSE
FIG4	5.22801	0.209557	0.553531	FALSE	0	FALSE	FALSE	FALSE
FIGF	3.12948	0.609163	0.810801	FALSE	0	FALSE	FALSE	FALSE
FIGLA	2.05695	0.830872	0.918842	FALSE	0	FALSE	FALSE	FALSE
FIGN	3.17863	0.59829	0.805047	FALSE	0	FALSE	FALSE	FALSE
FIGNL1	2.48486	0.749267	0.87913	FALSE	0	FALSE	FALSE	FALSE
FIGNL2	1.59288	0.903665	0.954386	FALSE	0	FALSE	FALSE	FALSE
FILIP1	4.55066	0.315166	0.637807	FALSE	0	FALSE	FALSE	FALSE
FILIP1L	6.74653	0.0686689	0.368738	FALSE	0	FALSE	FALSE	FALSE
FIP1L1	4.95223	0.249239	0.588039	FALSE	0	FALSE	FALSE	FALSE
FIS1	2.68213	0.707744	0.860222	FALSE	0	FALSE	FALSE	FALSE
FITM1	2.59507	0.726231	0.869872	FALSE	0	FALSE	FALSE	FALSE
FITM2	8.8402	0.00977899	0.172229	FALSE	0	FALSE	FALSE	FALSE
FIZ1	7.53106	0.034954	0.283435	FALSE	0	FALSE	FALSE	FALSE
FJX1	6.65713	0.0738249	0.378441	FALSE	0	FALSE	FALSE	FALSE
FKBP10	3.93651	0.433578	0.715878	FALSE	0	FALSE	FALSE	FALSE
FKBP11	5.91484	0.13095	0.467461	FALSE	0	FALSE	FALSE	FALSE
FKBP14	3.70652	0.482252	0.741839	FALSE	0	FALSE	FALSE	FALSE
FKBP15	7.62934	0.03183	0.274189	FALSE	0	FALSE	FALSE	FALSE
FKBP1A	2.9973	0.638579	0.826028	FALSE	0	FALSE	FALSE	FALSE
FKBP1B	2.96773	0.645146	0.829012	FALSE	0	FALSE	FALSE	FALSE
FKBP2	2.95801	0.647258	0.829785	FALSE	0	FALSE	FALSE	FALSE
FKBP3	5.57509	0.166235	0.506509	FALSE	0	FALSE	FALSE	FALSE
FKBP4	3.76798	0.469037	0.736217	FALSE	0	FALSE	FALSE	FALSE
FKBP5	8.0707	0.020999	0.235267	FALSE	0	FALSE	FALSE	FALSE
FKBP6	4.35257	0.351067	0.661566	FALSE	0	FALSE	FALSE	FALSE
FKBP7	3.63737	0.497073	0.750227	FALSE	0	FALSE	FALSE	FALSE
FKBP8	3.09434	0.616907	0.815138	FALSE	0	FALSE	FALSE	FALSE
FKBP9	6.82455	0.0643399	0.359159	FALSE	0	FALSE	FALSE	FALSE
FKBPL	8.43437	0.014754	0.205141	FALSE	0	FALSE	FALSE	FALSE
FKRP	2.68777	0.706468	0.859342	FALSE	0	FALSE	FALSE	FALSE
FKTN	3.83642	0.454539	0.727249	FALSE	0	FALSE	FALSE	FALSE
FLAD1	4.72888	0.284625	0.614882	FALSE	0	FALSE	FALSE	FALSE
FLCN	2.45711	0.75492	0.881967	FALSE	0	FALSE	FALSE	FALSE
FLG	3.20377	0.592768	0.802357	FALSE	0	FALSE	FALSE	FALSE
FLG2	2.13947	0.816132	0.910312	FALSE	0	FALSE	FALSE	FALSE
FLI1	7.66206	0.030864	0.271991	FALSE	0	FALSE	FALSE	FALSE
FLII	3.433	0.54186	0.77473	FALSE	0	FALSE	FALSE	FALSE
FLJ20712	3.57367	0.510835	0.757381	FALSE	0	FALSE	FALSE	FALSE
FLJ44635	1.28227	0.939984	0.971765	FALSE	0	FALSE	FALSE	FALSE
FLJ45513	2.73142	0.697139	0.85399	FALSE	0	FALSE	FALSE	FALSE
FLNA	4.24471	0.371584	0.674774	FALSE	0	FALSE	FALSE	FALSE
FLNB	4.99801	0.242339	0.582492	FALSE	0	FALSE	FALSE	FALSE
FLNC	4.27329	0.36601	0.670462	FALSE	0	FALSE	FALSE	FALSE
FLOT1	3.02275	0.633061	0.823239	FALSE	0	FALSE	FALSE	FALSE
FLOT2	8.85707	0.00961299	0.17147	FALSE	0	FALSE	FALSE	FALSE
FLRT1	7.34173	0.04135	0.302921	FALSE	0	FALSE	FALSE	FALSE
FLRT2	3.02572	0.63241	0.823239	FALSE	0	FALSE	FALSE	FALSE
FLRT3	3.89709	0.441865	0.720737	FALSE	0	FALSE	FALSE	FALSE
FLT1	5.46965	0.178567	0.521355	FALSE	0	FALSE	FALSE	FALSE
FLT3	5.71335	0.151063	0.491074	FALSE	0	FALSE	FALSE	FALSE
FLT3LG	4.75218	0.280719	0.612022	FALSE	0	FALSE	FALSE	FALSE
FLT4	3.27011	0.578056	0.794619	FALSE	0	FALSE	FALSE	FALSE
FLVCR1	5.03967	0.236146	0.576933	FALSE	0	FALSE	FALSE	FALSE
FLVCR2	5.9343	0.128982	0.465633	FALSE	0	FALSE	FALSE	FALSE
FLYWCH1	1.19796	0.948157	0.97509	FALSE	0	FALSE	FALSE	FALSE
FLYWCH2	2.79774	0.682654	0.847433	FALSE	0	FALSE	FALSE	FALSE
FMN1	4.1239	0.395564	0.690378	FALSE	0	FALSE	FALSE	FALSE
FMN2	5.93281	0.129133	0.465717	FALSE	0	FALSE	FALSE	FALSE
FMNL1	3.71106	0.481245	0.741213	FALSE	0	FALSE	FALSE	FALSE
FMNL2	3.18336	0.597221	0.804357	FALSE	0	FALSE	FALSE	FALSE
FMNL3	7.05346	0.0530889	0.336438	FALSE	0	FALSE	FALSE	FALSE
FMO1	3.99405	0.421751	0.707989	FALSE	0	FALSE	FALSE	FALSE
FMO2	3.51924	0.522791	0.765413	FALSE	0	FALSE	FALSE	FALSE
FMO3	2.42608	0.761164	0.884703	FALSE	0	FALSE	FALSE	FALSE
FMO4	9.63877	0.004116	0.11987	FALSE	0	FALSE	FALSE	FALSE
FMO5	3.04718	0.627474	0.820676	FALSE	0	FALSE	FALSE	FALSE
FMOD	7.52025	0.0353	0.284788	FALSE	0	FALSE	FALSE	FALSE
FMR1	0.676643	0.983465	0.992621	FALSE	0	FALSE	FALSE	FALSE
FMR1NB	0.321171	0.994659	0.997577	FALSE	0	FALSE	FALSE	FALSE
FN1	7.08736	0.0515369	0.331266	FALSE	0	FALSE	FALSE	FALSE
FN3K	3.37755	0.554152	0.781004	FALSE	0	FALSE	FALSE	FALSE
FN3KRP	2.90029	0.66002	0.835702	FALSE	0	FALSE	FALSE	FALSE
FNBP1	4.4892	0.326202	0.64397	FALSE	0	FALSE	FALSE	FALSE
FNBP1L	6.13583	0.110982	0.440236	FALSE	0	FALSE	FALSE	FALSE
FNBP4	8.33268	0.016317	0.213238	FALSE	0	FALSE	FALSE	FALSE
FNDC1	11.746	0.000322	0.034344	FALSE	0	TRUE	FALSE	FALSE
FNDC3A	2.21816	0.801596	0.903447	FALSE	0	FALSE	FALSE	FALSE
FNDC3B	4.88041	0.260253	0.596138	FALSE	0	FALSE	FALSE	FALSE
FNDC4	3.20519	0.592469	0.802272	FALSE	0	FALSE	FALSE	FALSE
FNDC5	4.57436	0.311055	0.635137	FALSE	0	FALSE	FALSE	FALSE
FNDC7	8.01462	0.02211	0.238743	FALSE	0	FALSE	FALSE	FALSE
FNDC8	2.11051	0.82127	0.913533	FALSE	0	FALSE	FALSE	FALSE
FNDC9	3.39813	0.549591	0.778877	FALSE	0	FALSE	FALSE	FALSE
FNIP1	4.45027	0.333078	0.647957	FALSE	0	FALSE	FALSE	FALSE
FNIP2	3.55073	0.515829	0.760766	FALSE	0	FALSE	FALSE	FALSE
FNTA	2.57446	0.73052	0.871812	FALSE	0	FALSE	FALSE	FALSE
FNTB	1.95474	0.848493	0.926901	FALSE	0	FALSE	FALSE	FALSE
FOCAD	4.68601	0.291857	0.620252	FALSE	0	FALSE	FALSE	FALSE
FOLH1	6.21793	0.104286	0.429755	FALSE	0	FALSE	FALSE	FALSE
FOLH1B	3.9071	0.439769	0.719438	FALSE	0	FALSE	FALSE	FALSE
FOLR1	6.49351	0.0843039	0.395797	FALSE	0	FALSE	FALSE	FALSE
FOLR2	2.62895	0.719058	0.865155	FALSE	0	FALSE	FALSE	FALSE
FOLR3	3.57737	0.510008	0.756905	FALSE	0	FALSE	FALSE	FALSE
FOPNL	9.44801	0.00510899	0.131874	FALSE	0	FALSE	FALSE	FALSE
FOS	4.35616	0.350387	0.660872	FALSE	0	FALSE	FALSE	FALSE
FOSB	7.55609	0.034166	0.280261	FALSE	0	FALSE	FALSE	FALSE
FOSL1	4.03831	0.412697	0.701846	FALSE	0	FALSE	FALSE	FALSE
FOSL2	7.40661	0.03899	0.295622	FALSE	0	FALSE	FALSE	FALSE
FOXA1	4.01266	0.417949	0.7053	FALSE	0	FALSE	FALSE	FALSE
FOXA2	5.86577	0.135546	0.473232	FALSE	0	FALSE	FALSE	FALSE
FOXA3	10.1504	0.002312	0.0917108	FALSE	0	FALSE	FALSE	FALSE
FOXB1	5.42745	0.183751	0.528086	FALSE	0	FALSE	FALSE	FALSE
FOXB2	5.42875	0.183576	0.5278	FALSE	0	FALSE	FALSE	FALSE
FOXC1	3.64534	0.495388	0.749143	FALSE	0	FALSE	FALSE	FALSE
FOXC2	3.62672	0.499428	0.751462	FALSE	0	FALSE	FALSE	FALSE
FOXD1	7.83602	0.026303	0.25566	FALSE	0	FALSE	FALSE	FALSE
FOXD2	3.27698	0.576521	0.793528	FALSE	0	FALSE	FALSE	FALSE
FOXD3	4.10408	0.399525	0.692608	FALSE	0	FALSE	FALSE	FALSE
FOXD4	3.07807	0.620634	0.817459	FALSE	0	FALSE	FALSE	FALSE
FOXD4L1	2.50714	0.744681	0.877049	FALSE	0	FALSE	FALSE	FALSE
FOXE1	6.4865	0.0847309	0.396559	FALSE	0	FALSE	FALSE	FALSE
FOXE3	7.11374	0.0504449	0.32869	FALSE	0	FALSE	FALSE	FALSE
FOXF1	3.22943	0.586984	0.799586	FALSE	0	FALSE	FALSE	FALSE
FOXF2	2.88598	0.663188	0.837506	FALSE	0	FALSE	FALSE	FALSE
FOXG1	3.57609	0.510309	0.75703	FALSE	0	FALSE	FALSE	FALSE
FOXH1	3.1476	0.605172	0.808148	FALSE	0	FALSE	FALSE	FALSE
FOXI1	8.18824	0.018777	0.223916	FALSE	0	FALSE	FALSE	FALSE
FOXI2	4.49212	0.325693	0.643679	FALSE	0	FALSE	FALSE	FALSE
FOXI3	6.58679	0.0782769	0.386723	FALSE	0	FALSE	FALSE	FALSE
FOXJ1	5.26679	0.204244	0.548329	FALSE	0	FALSE	FALSE	FALSE
FOXJ2	5.14108	0.221432	0.563126	FALSE	0	FALSE	FALSE	FALSE
FOXJ3	3.30283	0.57069	0.790299	FALSE	0	FALSE	FALSE	FALSE
FOXK1	4.19922	0.380569	0.680657	FALSE	0	FALSE	FALSE	FALSE
FOXK2	5.7912	0.142926	0.481127	FALSE	0	FALSE	FALSE	FALSE
FOXL1	5.03953	0.236171	0.576933	FALSE	0	FALSE	FALSE	FALSE
FOXL2	5.88626	0.133586	0.470783	FALSE	0	FALSE	FALSE	FALSE
FOXL2NB	6.14401	0.110204	0.438975	FALSE	0	FALSE	FALSE	FALSE
FOXM1	4.67812	0.293131	0.621437	FALSE	0	FALSE	FALSE	FALSE
FOXN1	8.51186	0.013634	0.19847	FALSE	0	FALSE	FALSE	FALSE
FOXN2	6.72906	0.0696789	0.370515	FALSE	0	FALSE	FALSE	FALSE
FOXN3	5.77438	0.144727	0.483578	FALSE	0	FALSE	FALSE	FALSE
FOXN4	5.0212	0.238866	0.579623	FALSE	0	FALSE	FALSE	FALSE
FOXO1	7.77249	0.027865	0.261913	FALSE	0	FALSE	FALSE	FALSE
FOXO3	6.88796	0.0610149	0.352212	FALSE	0	FALSE	FALSE	FALSE
FOXO4	4.91981	0.254214	0.592435	FALSE	0	FALSE	FALSE	FALSE
FOXO6	1.74191	0.882628	0.943448	FALSE	0	FALSE	FALSE	FALSE
FOXP1	5.44783	0.181249	0.525141	FALSE	0	FALSE	FALSE	FALSE
FOXP2	4.52095	0.320469	0.640583	FALSE	0	FALSE	FALSE	FALSE
FOXP3	0.659116	0.984237	0.993033	FALSE	0	FALSE	FALSE	FALSE
FOXP4	4.15403	0.389602	0.687422	FALSE	0	FALSE	FALSE	FALSE
FOXQ1	3.44265	0.53976	0.773661	FALSE	0	FALSE	FALSE	FALSE
FOXR1	6.22187	0.103974	0.429306	FALSE	0	FALSE	FALSE	FALSE
FOXR2	2.29119	0.787793	0.897445	FALSE	0	FALSE	FALSE	FALSE
FOXRED1	4.22756	0.374984	0.677318	FALSE	0	FALSE	FALSE	FALSE
FOXRED2	3.58215	0.509045	0.756328	FALSE	0	FALSE	FALSE	FALSE
FOXS1	8.98655	0.00840099	0.162897	FALSE	0	FALSE	FALSE	FALSE
FPGS	1.49905	0.915692	0.960815	FALSE	0	FALSE	FALSE	FALSE
FPGT	5.17349	0.216901	0.560444	FALSE	0	FALSE	FALSE	FALSE
FPGT-TNNI3K	4.71992	0.286136	0.615971	FALSE	0	FALSE	FALSE	FALSE
FPR1	2.28754	0.788502	0.897597	FALSE	0	FALSE	FALSE	FALSE
FPR2	3.94356	0.432044	0.7153	FALSE	0	FALSE	FALSE	FALSE
FPR3	3.40085	0.549006	0.778582	FALSE	0	FALSE	FALSE	FALSE
FRA10AC1	1.44615	0.922029	0.963628	FALSE	0	FALSE	FALSE	FALSE
FRAS1	6.21274	0.104701	0.429981	FALSE	0	FALSE	FALSE	FALSE
FRAT1	1.20381	0.947602	0.974781	FALSE	0	FALSE	FALSE	FALSE
FRAT2	4.79638	0.273548	0.606753	FALSE	0	FALSE	FALSE	FALSE
FREM1	4.9275	0.253037	0.591442	FALSE	0	FALSE	FALSE	FALSE
FREM2	4.41963	0.338609	0.651999	FALSE	0	FALSE	FALSE	FALSE
FREM3	7.14794	0.048951	0.3243	FALSE	0	FALSE	FALSE	FALSE
FRG1	4.76444	0.278769	0.610316	FALSE	0	FALSE	FALSE	FALSE
FRK	3.18105	0.597739	0.80469	FALSE	0	FALSE	FALSE	FALSE
FRMD1	3.84428	0.452881	0.725887	FALSE	0	FALSE	FALSE	FALSE
FRMD3	2.90283	0.659421	0.835276	FALSE	0	FALSE	FALSE	FALSE
FRMD4A	6.36987	0.0928539	0.410961	FALSE	0	FALSE	FALSE	FALSE
FRMD4B	8.20655	0.018409	0.222709	FALSE	0	FALSE	FALSE	FALSE
FRMD5	4.4466	0.333762	0.648574	FALSE	0	FALSE	FALSE	FALSE
FRMD6	6.0753	0.116255	0.447116	FALSE	0	FALSE	FALSE	FALSE
FRMD7	1.46613	0.919631	0.962299	FALSE	0	FALSE	FALSE	FALSE
FRMD8	5.9148	0.130953	0.467461	FALSE	0	FALSE	FALSE	FALSE
FRMPD1	5.22459	0.210006	0.553747	FALSE	0	FALSE	FALSE	FALSE
FRMPD2	5.57271	0.166517	0.506806	FALSE	0	FALSE	FALSE	FALSE
FRMPD3	0.515957	0.989606	0.995966	FALSE	0	FALSE	FALSE	FALSE
FRMPD4	3.17337	0.599485	0.805571	FALSE	0	FALSE	FALSE	FALSE
FRRS1	2.78763	0.684883	0.848489	FALSE	0	FALSE	FALSE	FALSE
FRRS1L	4.7045	0.288727	0.618561	FALSE	0	FALSE	FALSE	FALSE
FRS2	8.27858	0.017144	0.216097	FALSE	0	FALSE	FALSE	FALSE
FRS3	3.58328	0.508796	0.756249	FALSE	0	FALSE	FALSE	FALSE
FRY	3.58734	0.507925	0.755945	FALSE	0	FALSE	FALSE	FALSE
FRYL	4.58579	0.309075	0.633655	FALSE	0	FALSE	FALSE	FALSE
FRZB	4.11443	0.397463	0.691164	FALSE	0	FALSE	FALSE	FALSE
FSBP	3.48291	0.530944	0.769893	FALSE	0	FALSE	FALSE	FALSE
FSCB	5.83975	0.138096	0.476899	FALSE	0	FALSE	FALSE	FALSE
FSCN1	6.23523	0.102914	0.427826	FALSE	0	FALSE	FALSE	FALSE
FSCN2	5.23351	0.208778	0.552724	FALSE	0	FALSE	FALSE	FALSE
FSCN3	2.06306	0.829719	0.918274	FALSE	0	FALSE	FALSE	FALSE
FSD1	4.39745	0.342715	0.654561	FALSE	0	FALSE	FALSE	FALSE
FSD1L	4.37741	0.346407	0.657962	FALSE	0	FALSE	FALSE	FALSE
FSD2	4.13386	0.393587	0.689337	FALSE	0	FALSE	FALSE	FALSE
FSHB	3.11358	0.612671	0.812184	FALSE	0	FALSE	FALSE	FALSE
FSHR	3.49659	0.527903	0.768515	FALSE	0	FALSE	FALSE	FALSE
FSIP1	7.37758	0.040002	0.298214	FALSE	0	FALSE	FALSE	FALSE
FSIP2	5.12725	0.223387	0.564711	FALSE	0	FALSE	FALSE	FALSE
FST	2.55242	0.735198	0.872955	FALSE	0	FALSE	FALSE	FALSE
FSTL1	1.15937	0.951577	0.977076	FALSE	0	FALSE	FALSE	FALSE
FSTL3	4.13405	0.393555	0.689337	FALSE	0	FALSE	FALSE	FALSE
FSTL4	3.71358	0.48072	0.7407	FALSE	0	FALSE	FALSE	FALSE
FSTL5	1.97062	0.845806	0.925702	FALSE	0	FALSE	FALSE	FALSE
FTCD	2.72321	0.698934	0.854653	FALSE	0	FALSE	FALSE	FALSE
FTH1	1.46986	0.91918	0.962091	FALSE	0	FALSE	FALSE	FALSE
FTH1P18	1.55961	0.908059	0.957013	FALSE	0	FALSE	FALSE	FALSE
FTHL17	1.32748	0.935328	0.969536	FALSE	0	FALSE	FALSE	FALSE
FTL	5.42063	0.184568	0.528841	FALSE	0	FALSE	FALSE	FALSE
FTMT	1.95685	0.848168	0.926864	FALSE	0	FALSE	FALSE	FALSE
FTO	6.23641	0.10282	0.427719	FALSE	0	FALSE	FALSE	FALSE
FTSJ1	0.430921	0.992118	0.99703	FALSE	0	FALSE	FALSE	FALSE
FTSJ2	4.59463	0.30753	0.632506	FALSE	0	FALSE	FALSE	FALSE
FTSJ3	1.38397	0.929147	0.966124	FALSE	0	FALSE	FALSE	FALSE
FUBP1	6.30678	0.0974589	0.419682	FALSE	0	FALSE	FALSE	FALSE
FUBP3	4.59514	0.307454	0.632506	FALSE	0	FALSE	FALSE	FALSE
FUCA1	6.78968	0.0662319	0.363029	FALSE	0	FALSE	FALSE	FALSE
FUCA2	3.26058	0.580183	0.795711	FALSE	0	FALSE	FALSE	FALSE
FUK	6.84092	0.0634459	0.357199	FALSE	0	FALSE	FALSE	FALSE
FUNDC1	0.851841	0.974357	0.988817	FALSE	0	FALSE	FALSE	FALSE
FUNDC2	7.30944	0.042518	0.306245	FALSE	0	FALSE	FALSE	FALSE
FUOM	3.46308	0.53527	0.771563	FALSE	0	FALSE	FALSE	FALSE
FURIN	14.8396	4e-06	0.00263172	FALSE	0	TRUE	TRUE	FALSE
FUS	3.31543	0.56792	0.788803	FALSE	0	FALSE	FALSE	FALSE
FUT1	7.7376	0.028748	0.264343	FALSE	0	FALSE	FALSE	FALSE
FUT10	4.43674	0.335483	0.649773	FALSE	0	FALSE	FALSE	FALSE
FUT11	9.12788	0.00718899	0.152069	FALSE	0	FALSE	FALSE	FALSE
FUT2	11.4262	0.000488	0.0407917	FALSE	0	TRUE	FALSE	FALSE
FUT3	3.29096	0.57335	0.7916	FALSE	0	FALSE	FALSE	FALSE
FUT4	2.25266	0.795158	0.900513	FALSE	0	FALSE	FALSE	FALSE
FUT5	2.52991	0.73991	0.87431	FALSE	0	FALSE	FALSE	FALSE
FUT6	5.8211	0.139963	0.478833	FALSE	0	FALSE	FALSE	FALSE
FUT7	7.32584	0.041902	0.304155	FALSE	0	FALSE	FALSE	FALSE
FUT8	3.21295	0.59078	0.801331	FALSE	0	FALSE	FALSE	FALSE
FUT9	6.09841	0.114169	0.444364	FALSE	0	FALSE	FALSE	FALSE
FUZ	4.14609	0.39119	0.688551	FALSE	0	FALSE	FALSE	FALSE
FXN	2.43004	0.760393	0.884547	FALSE	0	FALSE	FALSE	FALSE
FXR1	4.42698	0.337247	0.651348	FALSE	0	FALSE	FALSE	FALSE
FXR2	11.6912	0.000343	0.0348108	FALSE	0	TRUE	FALSE	FALSE
FXYD1	5.27773	0.202779	0.546703	FALSE	0	FALSE	FALSE	FALSE
FXYD2	2.41556	0.763247	0.885597	FALSE	0	FALSE	FALSE	FALSE
FXYD3	5.31312	0.198153	0.542588	FALSE	0	FALSE	FALSE	FALSE
FXYD4	4.08245	0.403837	0.695568	FALSE	0	FALSE	FALSE	FALSE
FXYD5	3.83204	0.455431	0.727773	FALSE	0	FALSE	FALSE	FALSE
FXYD6	2.14225	0.815638	0.909974	FALSE	0	FALSE	FALSE	FALSE
FXYD6-FXYD2	2.70278	0.703298	0.857333	FALSE	0	FALSE	FALSE	FALSE
FXYD7	4.75682	0.279973	0.611549	FALSE	0	FALSE	FALSE	FALSE
FYB	3.02965	0.63148	0.82273	FALSE	0	FALSE	FALSE	FALSE
FYCO1	3.55898	0.514064	0.759736	FALSE	0	FALSE	FALSE	FALSE
FYN	3.71032	0.481417	0.741418	FALSE	0	FALSE	FALSE	FALSE
FYTTD1	7.63443	0.031661	0.273592	FALSE	0	FALSE	FALSE	FALSE
FZD1	3.6184	0.501179	0.752413	FALSE	0	FALSE	FALSE	FALSE
FZD10	3.02264	0.633078	0.823239	FALSE	0	FALSE	FALSE	FALSE
FZD2	1.06265	0.959757	0.981259	FALSE	0	FALSE	FALSE	FALSE
FZD3	4.8128	0.27089	0.605021	FALSE	0	FALSE	FALSE	FALSE
FZD4	10.7783	0.001087	0.0644672	FALSE	0	FALSE	FALSE	FALSE
FZD5	7.42772	0.038245	0.293984	FALSE	0	FALSE	FALSE	FALSE
FZD6	6.29668	0.0981949	0.420741	FALSE	0	FALSE	FALSE	FALSE
FZD7	3.7134	0.480757	0.7407	FALSE	0	FALSE	FALSE	FALSE
FZD8	4.55826	0.313846	0.637344	FALSE	0	FALSE	FALSE	FALSE
FZD9	2.89903	0.660295	0.835773	FALSE	0	FALSE	FALSE	FALSE
FZR1	4.4309	0.336531	0.650782	FALSE	0	FALSE	FALSE	FALSE
G0S2	4.26762	0.367106	0.670902	FALSE	0	FALSE	FALSE	FALSE
G2E3	3.93429	0.434023	0.715878	FALSE	0	FALSE	FALSE	FALSE
G3BP1	3.88247	0.44484	0.722742	FALSE	0	FALSE	FALSE	FALSE
G3BP2	4.39666	0.342836	0.654561	FALSE	0	FALSE	FALSE	FALSE
G6PC	2.96797	0.645107	0.829012	FALSE	0	FALSE	FALSE	FALSE
G6PC2	4.03338	0.413679	0.702379	FALSE	0	FALSE	FALSE	FALSE
G6PC3	3.75875	0.471037	0.737154	FALSE	0	FALSE	FALSE	FALSE
G6PD	1.22187	0.945895	0.974313	FALSE	0	FALSE	FALSE	FALSE
GAA	6.22539	0.10369	0.428836	FALSE	0	FALSE	FALSE	FALSE
GAB1	7.22236	0.045883	0.316046	FALSE	0	FALSE	FALSE	FALSE
GAB2	5.92758	0.129657	0.466424	FALSE	0	FALSE	FALSE	FALSE
GAB3	3.5898	0.507372	0.755594	FALSE	0	FALSE	FALSE	FALSE
GAB4	4.90779	0.255997	0.594043	FALSE	0	FALSE	FALSE	FALSE
GABARAP	5.67122	0.155568	0.496942	FALSE	0	FALSE	FALSE	FALSE
GABARAPL1	4.32003	0.357161	0.666337	FALSE	0	FALSE	FALSE	FALSE
GABARAPL2	3.82558	0.456835	0.728228	FALSE	0	FALSE	FALSE	FALSE
GABBR1	5.35678	0.19259	0.536946	FALSE	0	FALSE	FALSE	FALSE
GABBR2	4.53809	0.317346	0.638816	FALSE	0	FALSE	FALSE	FALSE
GABPA	4.40324	0.341634	0.654126	FALSE	0	FALSE	FALSE	FALSE
GABPB1	2.7548	0.692069	0.852355	FALSE	0	FALSE	FALSE	FALSE
GABPB2	5.59594	0.163858	0.504259	FALSE	0	FALSE	FALSE	FALSE
GABRA1	7.58958	0.033083	0.277339	FALSE	0	FALSE	FALSE	FALSE
GABRA2	4.61994	0.303197	0.628781	FALSE	0	FALSE	FALSE	FALSE
GABRA3	3.53135	0.520141	0.763408	FALSE	0	FALSE	FALSE	FALSE
GABRA4	4.99869	0.242246	0.582427	FALSE	0	FALSE	FALSE	FALSE
GABRA5	6.44499	0.0875419	0.402579	FALSE	0	FALSE	FALSE	FALSE
GABRA6	3.33453	0.563801	0.786726	FALSE	0	FALSE	FALSE	FALSE
GABRB1	1.66139	0.894337	0.949421	FALSE	0	FALSE	FALSE	FALSE
GABRB2	5.30699	0.198944	0.543273	FALSE	0	FALSE	FALSE	FALSE
GABRB3	1.72058	0.885842	0.944608	FALSE	0	FALSE	FALSE	FALSE
GABRD	4.55163	0.314986	0.637807	FALSE	0	FALSE	FALSE	FALSE
GABRE	4.4308	0.336546	0.650782	FALSE	0	FALSE	FALSE	FALSE
GABRG1	10.7366	0.001134	0.064758	FALSE	0	FALSE	FALSE	FALSE
GABRG2	6.25641	0.101299	0.425612	FALSE	0	FALSE	FALSE	FALSE
GABRG3	1.45165	0.921349	0.963338	FALSE	0	FALSE	FALSE	FALSE
GABRP	2.24668	0.796341	0.901251	FALSE	0	FALSE	FALSE	FALSE
GABRQ	1.97008	0.845892	0.925702	FALSE	0	FALSE	FALSE	FALSE
GABRR1	1.96361	0.847028	0.926287	FALSE	0	FALSE	FALSE	FALSE
GABRR2	0.542397	0.988698	0.995446	FALSE	0	FALSE	FALSE	FALSE
GABRR3	4.51165	0.32214	0.640926	FALSE	0	FALSE	FALSE	FALSE
GAD1	3.44116	0.540071	0.773732	FALSE	0	FALSE	FALSE	FALSE
GAD2	3.22879	0.587143	0.799621	FALSE	0	FALSE	FALSE	FALSE
GADD45A	6.55075	0.0805529	0.389693	FALSE	0	FALSE	FALSE	FALSE
GADD45B	4.42735	0.33718	0.651348	FALSE	0	FALSE	FALSE	FALSE
GADD45G	3.96582	0.427585	0.711722	FALSE	0	FALSE	FALSE	FALSE
GADD45GIP1	7.89788	0.024751	0.250742	FALSE	0	FALSE	FALSE	FALSE
GADL1	5.09823	0.227527	0.569778	FALSE	0	FALSE	FALSE	FALSE
GAGE1	1.93395	0.852023	0.928309	FALSE	0	FALSE	FALSE	FALSE
GAGE12J	1.1361	0.953662	0.978307	FALSE	0	FALSE	FALSE	FALSE
GAGE13	0.487965	0.990465	0.996355	FALSE	0	FALSE	FALSE	FALSE
GAGE2A	2.78053	0.686374	0.849013	FALSE	0	FALSE	FALSE	FALSE
GAGE2D	1.48355	0.917598	0.961789	FALSE	0	FALSE	FALSE	FALSE
GAGE2E	2.05997	0.830305	0.918763	FALSE	0	FALSE	FALSE	FALSE
GAK	5.51101	0.173657	0.51518	FALSE	0	FALSE	FALSE	FALSE
GAL	6.61073	0.0767719	0.384142	FALSE	0	FALSE	FALSE	FALSE
GAL3ST1	5.05693	0.233525	0.574775	FALSE	0	FALSE	FALSE	FALSE
GAL3ST2	1.6454	0.896544	0.950397	FALSE	0	FALSE	FALSE	FALSE
GAL3ST3	6.15387	0.109404	0.437609	FALSE	0	FALSE	FALSE	FALSE
GAL3ST4	4.32941	0.355376	0.665351	FALSE	0	FALSE	FALSE	FALSE
GALC	6.79247	0.0660829	0.362767	FALSE	0	FALSE	FALSE	FALSE
GALE	8.38562	0.015445	0.208449	FALSE	0	FALSE	FALSE	FALSE
GALK1	5.76879	0.145297	0.484602	FALSE	0	FALSE	FALSE	FALSE
GALK2	5.2809	0.202377	0.546434	FALSE	0	FALSE	FALSE	FALSE
GALM	5.13581	0.222186	0.563855	FALSE	0	FALSE	FALSE	FALSE
GALNS	3.65051	0.494326	0.748911	FALSE	0	FALSE	FALSE	FALSE
GALNT1	6.10018	0.114015	0.444232	FALSE	0	FALSE	FALSE	FALSE
GALNT10	4.35015	0.351532	0.661984	FALSE	0	FALSE	FALSE	FALSE
GALNT11	4.03599	0.413177	0.70206	FALSE	0	FALSE	FALSE	FALSE
GALNT12	2.67826	0.708576	0.860559	FALSE	0	FALSE	FALSE	FALSE
GALNT13	2.89672	0.660801	0.835978	FALSE	0	FALSE	FALSE	FALSE
GALNT14	4.13878	0.392668	0.688692	FALSE	0	FALSE	FALSE	FALSE
GALNT15	1.43093	0.923795	0.964224	FALSE	0	FALSE	FALSE	FALSE
GALNT16	7.50144	0.035894	0.286911	FALSE	0	FALSE	FALSE	FALSE
GALNT18	2.20204	0.804577	0.904936	FALSE	0	FALSE	FALSE	FALSE
GALNT2	1.0778	0.958548	0.980438	FALSE	0	FALSE	FALSE	FALSE
GALNT3	3.70044	0.483538	0.742467	FALSE	0	FALSE	FALSE	FALSE
GALNT4	6.11823	0.112526	0.44208	FALSE	0	FALSE	FALSE	FALSE
GALNT5	2.22488	0.800397	0.902896	FALSE	0	FALSE	FALSE	FALSE
GALNT6	1.58446	0.904782	0.955013	FALSE	0	FALSE	FALSE	FALSE
GALNT7	5.98194	0.124487	0.458889	FALSE	0	FALSE	FALSE	FALSE
GALNT8	2.98864	0.640497	0.826783	FALSE	0	FALSE	FALSE	FALSE
GALNTL5	4.31186	0.358733	0.667122	FALSE	0	FALSE	FALSE	FALSE
GALNTL6	10.6567	0.001248	0.067864	FALSE	0	FALSE	FALSE	FALSE
GALP	4.22152	0.376179	0.677777	FALSE	0	FALSE	FALSE	FALSE
GALR1	4.68758	0.291592	0.620008	FALSE	0	FALSE	FALSE	FALSE
GALR2	2.44923	0.756517	0.882565	FALSE	0	FALSE	FALSE	FALSE
GALR3	6.06098	0.117497	0.448597	FALSE	0	FALSE	FALSE	FALSE
GALT	3.23043	0.586733	0.799586	FALSE	0	FALSE	FALSE	FALSE
GAMT	4.64884	0.298283	0.624655	FALSE	0	FALSE	FALSE	FALSE
GAN	0	0.999039	0.999039	FALSE	0	FALSE	FALSE	FALSE
GANAB	5.07919	0.230335	0.571796	FALSE	0	FALSE	FALSE	FALSE
GANC	3.3015	0.570971	0.790467	FALSE	0	FALSE	FALSE	FALSE
GAP43	5.65511	0.157351	0.498713	FALSE	0	FALSE	FALSE	FALSE
GAPDH	3.73789	0.475539	0.739166	FALSE	0	FALSE	FALSE	FALSE
GAPDHS	7.00952	0.0550699	0.340871	FALSE	0	FALSE	FALSE	FALSE
GAPT	0.935751	0.969046	0.986101	FALSE	0	FALSE	FALSE	FALSE
GAPVD1	4.96046	0.24801	0.586871	FALSE	0	FALSE	FALSE	FALSE
GAR1	3.49809	0.527597	0.768354	FALSE	0	FALSE	FALSE	FALSE
GAREM	5.30209	0.199585	0.543969	FALSE	0	FALSE	FALSE	FALSE
GAREML	3.74592	0.473803	0.738714	FALSE	0	FALSE	FALSE	FALSE
GARNL3	4.28276	0.364246	0.669796	FALSE	0	FALSE	FALSE	FALSE
GARS	3.28061	0.575742	0.792809	FALSE	0	FALSE	FALSE	FALSE
GART	4.49091	0.325901	0.643809	FALSE	0	FALSE	FALSE	FALSE
GAS1	2.83279	0.674839	0.843605	FALSE	0	FALSE	FALSE	FALSE
GAS2	5.88041	0.13415	0.470806	FALSE	0	FALSE	FALSE	FALSE
GAS2L1	4.09458	0.401407	0.69395	FALSE	0	FALSE	FALSE	FALSE
GAS2L2	1.93369	0.852069	0.928309	FALSE	0	FALSE	FALSE	FALSE
GAS2L3	7.65603	0.031065	0.272169	FALSE	0	FALSE	FALSE	FALSE
GAS6	9.21691	0.00657699	0.146428	FALSE	0	FALSE	FALSE	FALSE
GAS7	8.51505	0.013587	0.198321	FALSE	0	FALSE	FALSE	FALSE
GAS8	2.65202	0.714196	0.862733	FALSE	0	FALSE	FALSE	FALSE
GAST	1.42432	0.924574	0.964509	FALSE	0	FALSE	FALSE	FALSE
GATA1	1.94947	0.84939	0.92716	FALSE	0	FALSE	FALSE	FALSE
GATA2	7.50444	0.035811	0.286848	FALSE	0	FALSE	FALSE	FALSE
GATA3	1.52415	0.912589	0.959138	FALSE	0	FALSE	FALSE	FALSE
GATA4	9.47334	0.00494	0.131275	FALSE	0	FALSE	FALSE	FALSE
GATA5	9.14983	0.00704399	0.150672	FALSE	0	FALSE	FALSE	FALSE
GATA6	3.67143	0.489831	0.746756	FALSE	0	FALSE	FALSE	FALSE
GATAD1	6.11233	0.113005	0.442504	FALSE	0	FALSE	FALSE	FALSE
GATAD2A	3.8824	0.444858	0.722742	FALSE	0	FALSE	FALSE	FALSE
GATAD2B	4.0924	0.401851	0.694068	FALSE	0	FALSE	FALSE	FALSE
GATB	7.27289	0.043941	0.311208	FALSE	0	FALSE	FALSE	FALSE
GATC	4.40229	0.341804	0.654131	FALSE	0	FALSE	FALSE	FALSE
GATM	6.48092	0.0850789	0.397188	FALSE	0	FALSE	FALSE	FALSE
GATS	1.816	0.871221	0.937918	FALSE	0	FALSE	FALSE	FALSE
GATSL2	5.38132	0.189485	0.533975	FALSE	0	FALSE	FALSE	FALSE
GATSL3	4.95481	0.248844	0.587543	FALSE	0	FALSE	FALSE	FALSE
GBA	6.83282	0.0638819	0.358028	FALSE	0	FALSE	FALSE	FALSE
GBA2	7.28228	0.043531	0.309914	FALSE	0	FALSE	FALSE	FALSE
GBA3	1.9701	0.845889	0.925702	FALSE	0	FALSE	FALSE	FALSE
GBAS	6.35518	0.0939259	0.412928	FALSE	0	FALSE	FALSE	FALSE
GBE1	5.32389	0.19677	0.540667	FALSE	0	FALSE	FALSE	FALSE
GBF1	7.42451	0.038362	0.294154	FALSE	0	FALSE	FALSE	FALSE
GBGT1	8.62703	0.012077	0.188939	FALSE	0	FALSE	FALSE	FALSE
GBP1	2.85132	0.670688	0.841294	FALSE	0	FALSE	FALSE	FALSE
GBP2	4.32018	0.357149	0.666337	FALSE	0	FALSE	FALSE	FALSE
GBP3	7.32992	0.04177	0.304155	FALSE	0	FALSE	FALSE	FALSE
GBP4	3.85986	0.449657	0.724609	FALSE	0	FALSE	FALSE	FALSE
GBP5	2.42734	0.760935	0.884703	FALSE	0	FALSE	FALSE	FALSE
GBP6	8.88699	0.00931999	0.170188	FALSE	0	FALSE	FALSE	FALSE
GBP7	4.57263	0.311348	0.635137	FALSE	0	FALSE	FALSE	FALSE
GBX1	7.80399	0.027059	0.257885	FALSE	0	FALSE	FALSE	FALSE
GBX2	3.77073	0.468468	0.735713	FALSE	0	FALSE	FALSE	FALSE
GC	3.65751	0.49279	0.748541	FALSE	0	FALSE	FALSE	FALSE
GCA	5.70076	0.152382	0.493228	FALSE	0	FALSE	FALSE	FALSE
GCAT	7.04305	0.0535839	0.336946	FALSE	0	FALSE	FALSE	FALSE
GCC1	1.93562	0.851739	0.928215	FALSE	0	FALSE	FALSE	FALSE
GCC2	1.95848	0.847908	0.926739	FALSE	0	FALSE	FALSE	FALSE
GCDH	6.06129	0.117473	0.448597	FALSE	0	FALSE	FALSE	FALSE
GCFC2	3.16932	0.60037	0.8059	FALSE	0	FALSE	FALSE	FALSE
GCG	1.21721	0.946349	0.97434	FALSE	0	FALSE	FALSE	FALSE
GCGR	3.37012	0.555737	0.782025	FALSE	0	FALSE	FALSE	FALSE
GCH1	2.02742	0.836032	0.92094	FALSE	0	FALSE	FALSE	FALSE
GCHFR	6.64958	0.0743279	0.379314	FALSE	0	FALSE	FALSE	FALSE
GCK	11.6449	0.000366	0.0361828	FALSE	0	TRUE	FALSE	FALSE
GCKR	5.38788	0.188667	0.533437	FALSE	0	FALSE	FALSE	FALSE
GCLC	3.51434	0.523882	0.766246	FALSE	0	FALSE	FALSE	FALSE
GCLM	6.79088	0.0661589	0.362942	FALSE	0	FALSE	FALSE	FALSE
GCM1	4.61703	0.303689	0.629072	FALSE	0	FALSE	FALSE	FALSE
GCM2	4.00559	0.419381	0.706497	FALSE	0	FALSE	FALSE	FALSE
GCN1L1	3.43155	0.542168	0.774933	FALSE	0	FALSE	FALSE	FALSE
GCNT1	6.37063	0.0928039	0.41093	FALSE	0	FALSE	FALSE	FALSE
GCNT2	4.07029	0.406298	0.697199	FALSE	0	FALSE	FALSE	FALSE
GCNT3	1.89737	0.858133	0.930735	FALSE	0	FALSE	FALSE	FALSE
GCNT4	5.1535	0.219674	0.561997	FALSE	0	FALSE	FALSE	FALSE
GCNT7	3.74504	0.474	0.738714	FALSE	0	FALSE	FALSE	FALSE
GCOM1	4.11921	0.396521	0.690834	FALSE	0	FALSE	FALSE	FALSE
GCSAM	3.82705	0.456521	0.728132	FALSE	0	FALSE	FALSE	FALSE
GCSAML	1.58114	0.905247	0.95521	FALSE	0	FALSE	FALSE	FALSE
GCSH	4.96505	0.24732	0.586028	FALSE	0	FALSE	FALSE	FALSE
GDA	5.54364	0.169863	0.510871	FALSE	0	FALSE	FALSE	FALSE
GDAP1	3.18221	0.597479	0.804453	FALSE	0	FALSE	FALSE	FALSE
GDAP1L1	7.99029	0.022644	0.240695	FALSE	0	FALSE	FALSE	FALSE
GDAP2	4.36407	0.348887	0.659828	FALSE	0	FALSE	FALSE	FALSE
GDE1	3.0471	0.627496	0.820676	FALSE	0	FALSE	FALSE	FALSE
GDF1	3.5433	0.517513	0.761732	FALSE	0	FALSE	FALSE	FALSE
GDF10	2.30846	0.784459	0.895741	FALSE	0	FALSE	FALSE	FALSE
GDF11	4.49632	0.324938	0.643001	FALSE	0	FALSE	FALSE	FALSE
GDF15	3.82493	0.456975	0.728228	FALSE	0	FALSE	FALSE	FALSE
GDF2	5.44763	0.181274	0.525141	FALSE	0	FALSE	FALSE	FALSE
GDF3	5.76387	0.145779	0.484973	FALSE	0	FALSE	FALSE	FALSE
GDF5	10.47	0.001589	0.0777351	FALSE	0	FALSE	FALSE	FALSE
GDF6	2.29803	0.786464	0.896782	FALSE	0	FALSE	FALSE	FALSE
GDF7	4.71142	0.287572	0.617357	FALSE	0	FALSE	FALSE	FALSE
GDF9	5.80764	0.141286	0.480156	FALSE	0	FALSE	FALSE	FALSE
GDI1	5.93215	0.129193	0.465717	FALSE	0	FALSE	FALSE	FALSE
GDI2	1.95582	0.848316	0.926883	FALSE	0	FALSE	FALSE	FALSE
GDNF	7.30295	0.042765	0.307096	FALSE	0	FALSE	FALSE	FALSE
GDNF-AS1	6.32568	0.0959859	0.416609	FALSE	0	FALSE	FALSE	FALSE
GDPD1	6.48597	0.0847779	0.396559	FALSE	0	FALSE	FALSE	FALSE
GDPD2	2.8616	0.668497	0.840187	FALSE	0	FALSE	FALSE	FALSE
GDPD3	12.7204	8.69999e-05	0.0164352	FALSE	0	TRUE	FALSE	FALSE
GDPD4	4.84537	0.265793	0.60148	FALSE	0	FALSE	FALSE	FALSE
GDPD5	4.09738	0.400834	0.693373	FALSE	0	FALSE	FALSE	FALSE
GDPGP1	5.70591	0.151823	0.492482	FALSE	0	FALSE	FALSE	FALSE
GEM	4.17402	0.385621	0.684559	FALSE	0	FALSE	FALSE	FALSE
GEMIN2	4.70585	0.288486	0.618561	FALSE	0	FALSE	FALSE	FALSE
GEMIN4	6.00002	0.122841	0.4567	FALSE	0	FALSE	FALSE	FALSE
GEMIN5	3.18897	0.595992	0.803532	FALSE	0	FALSE	FALSE	FALSE
GEMIN6	4.36851	0.348076	0.659156	FALSE	0	FALSE	FALSE	FALSE
GEMIN7	1.32617	0.935452	0.969549	FALSE	0	FALSE	FALSE	FALSE
GEMIN8	3.08287	0.619585	0.816866	FALSE	0	FALSE	FALSE	FALSE
GEN1	13.6572	2.2e-05	0.00839519	FALSE	0	TRUE	TRUE	FALSE
GET4	7.2561	0.044567	0.312875	FALSE	0	FALSE	FALSE	FALSE
GFAP	7.42034	0.0385	0.294335	FALSE	0	FALSE	FALSE	FALSE
GFER	7.56146	0.033969	0.279365	FALSE	0	FALSE	FALSE	FALSE
GFI1	5.69763	0.152735	0.493228	FALSE	0	FALSE	FALSE	FALSE
GFI1B	2.97327	0.643932	0.828758	FALSE	0	FALSE	FALSE	FALSE
GFM1	7.14962	0.04886	0.324134	FALSE	0	FALSE	FALSE	FALSE
GFM2	3.78252	0.465955	0.733956	FALSE	0	FALSE	FALSE	FALSE
GFOD1	1.67294	0.892764	0.948649	FALSE	0	FALSE	FALSE	FALSE
GFOD2	6.89261	0.0607669	0.351877	FALSE	0	FALSE	FALSE	FALSE
GFPT1	9.78314	0.003498	0.111955	FALSE	0	FALSE	FALSE	FALSE
GFPT2	2.23605	0.798345	0.902074	FALSE	0	FALSE	FALSE	FALSE
GFRA1	3.63377	0.49786	0.750501	FALSE	0	FALSE	FALSE	FALSE
GFRA2	2.25668	0.794363	0.900348	FALSE	0	FALSE	FALSE	FALSE
GFRA3	8.04293	0.021535	0.237459	FALSE	0	FALSE	FALSE	FALSE
GFRA4	7.11851	0.0502099	0.328465	FALSE	0	FALSE	FALSE	FALSE
GFRAL	5.5923	0.164278	0.504511	FALSE	0	FALSE	FALSE	FALSE
GFY	8.15604	0.019359	0.227608	FALSE	0	FALSE	FALSE	FALSE
GGA1	3.4234	0.543987	0.776042	FALSE	0	FALSE	FALSE	FALSE
GGA2	1.44855	0.921738	0.9635	FALSE	0	FALSE	FALSE	FALSE
GGA3	6.31008	0.0972009	0.419591	FALSE	0	FALSE	FALSE	FALSE
GGACT	2.45509	0.755326	0.882038	FALSE	0	FALSE	FALSE	FALSE
GGCT	3.60575	0.503923	0.753512	FALSE	0	FALSE	FALSE	FALSE
GGCX	8.5836	0.012635	0.19365	FALSE	0	FALSE	FALSE	FALSE
GGH	6.15319	0.10947	0.437609	FALSE	0	FALSE	FALSE	FALSE
GGN	3.89661	0.441958	0.720737	FALSE	0	FALSE	FALSE	FALSE
GGNBP2	6.91313	0.0597469	0.349149	FALSE	0	FALSE	FALSE	FALSE
GGPS1	7.24783	0.04491	0.313539	FALSE	0	FALSE	FALSE	FALSE
GGT1	3.85544	0.450557	0.724681	FALSE	0	FALSE	FALSE	FALSE
GGT5	4.41917	0.338699	0.652106	FALSE	0	FALSE	FALSE	FALSE
GGT6	2.88421	0.663568	0.837777	FALSE	0	FALSE	FALSE	FALSE
GGT7	10.0798	0.002499	0.0953617	FALSE	0	FALSE	FALSE	FALSE
GGTLC1	5.44841	0.181158	0.525141	FALSE	0	FALSE	FALSE	FALSE
GGTLC2	2.34059	0.77819	0.892952	FALSE	0	FALSE	FALSE	FALSE
GH1	7.54975	0.034373	0.280734	FALSE	0	FALSE	FALSE	FALSE
GH2	6.21395	0.104595	0.429969	FALSE	0	FALSE	FALSE	FALSE
GHDC	4.01811	0.41684	0.704808	FALSE	0	FALSE	FALSE	FALSE
GHITM	2.72929	0.697604	0.854189	FALSE	0	FALSE	FALSE	FALSE
GHR	5.39003	0.18842	0.533156	FALSE	0	FALSE	FALSE	FALSE
GHRH	5.5797	0.165701	0.505528	FALSE	0	FALSE	FALSE	FALSE
GHRHR	10.5303	0.001474	0.0747976	FALSE	0	FALSE	FALSE	FALSE
GHRL	4.69798	0.289895	0.619049	FALSE	0	FALSE	FALSE	FALSE
GHSR	7.12723	0.049856	0.327566	FALSE	0	FALSE	FALSE	FALSE
GID4	9.94353	0.002908	0.103202	FALSE	0	FALSE	FALSE	FALSE
GID8	1.8285	0.869264	0.936629	FALSE	0	FALSE	FALSE	FALSE
GIF	2.26975	0.791916	0.899605	FALSE	0	FALSE	FALSE	FALSE
GIGYF1	4.84212	0.266263	0.60148	FALSE	0	FALSE	FALSE	FALSE
GIGYF2	6.64093	0.0748349	0.380862	FALSE	0	FALSE	FALSE	FALSE
GIMAP1	4.65221	0.297714	0.624629	FALSE	0	FALSE	FALSE	FALSE
GIMAP1-GIMAP5	4.68791	0.291551	0.620008	FALSE	0	FALSE	FALSE	FALSE
GIMAP2	6.10744	0.113427	0.443452	FALSE	0	FALSE	FALSE	FALSE
GIMAP4	2.32462	0.781326	0.894464	FALSE	0	FALSE	FALSE	FALSE
GIMAP5	2.46654	0.753047	0.881027	FALSE	0	FALSE	FALSE	FALSE
GIMAP6	5.80531	0.141536	0.480156	FALSE	0	FALSE	FALSE	FALSE
GIMAP7	4.2831	0.364174	0.669796	FALSE	0	FALSE	FALSE	FALSE
GIMAP8	5.5859	0.164995	0.504905	FALSE	0	FALSE	FALSE	FALSE
GIMD1	4.57468	0.311008	0.635137	FALSE	0	FALSE	FALSE	FALSE
GIN1	6.50786	0.0833749	0.395032	FALSE	0	FALSE	FALSE	FALSE
GINM1	3.79812	0.462629	0.731975	FALSE	0	FALSE	FALSE	FALSE
GINS1	6.35552	0.0939059	0.412928	FALSE	0	FALSE	FALSE	FALSE
GINS2	5.91724	0.130713	0.467452	FALSE	0	FALSE	FALSE	FALSE
GINS3	1.96297	0.847117	0.926287	FALSE	0	FALSE	FALSE	FALSE
GINS4	3.87987	0.445408	0.723143	FALSE	0	FALSE	FALSE	FALSE
GIP	9.70269	0.00382	0.116735	FALSE	0	FALSE	FALSE	FALSE
GIPC1	2.35956	0.774453	0.891121	FALSE	0	FALSE	FALSE	FALSE
GIPC2	7.01603	0.0547559	0.339644	FALSE	0	FALSE	FALSE	FALSE
GIPC3	2.42019	0.76235	0.885192	FALSE	0	FALSE	FALSE	FALSE
GIPR	7.84216	0.026138	0.255356	FALSE	0	FALSE	FALSE	FALSE
GIT1	8.84353	0.00975299	0.172229	FALSE	0	FALSE	FALSE	FALSE
GIT2	10.6107	0.00133	0.0695797	FALSE	0	FALSE	FALSE	FALSE
GJA1	3.52453	0.521619	0.764636	FALSE	0	FALSE	FALSE	FALSE
GJA10	1.32674	0.935389	0.969536	FALSE	0	FALSE	FALSE	FALSE
GJA3	0.900913	0.971383	0.987268	FALSE	0	FALSE	FALSE	FALSE
GJA4	4.30996	0.359074	0.667122	FALSE	0	FALSE	FALSE	FALSE
GJA5	6.58218	0.0785639	0.386839	FALSE	0	FALSE	FALSE	FALSE
GJA8	3.1926	0.595217	0.803423	FALSE	0	FALSE	FALSE	FALSE
GJA9	2.84409	0.672336	0.842407	FALSE	0	FALSE	FALSE	FALSE
GJB1	2.86072	0.668702	0.840187	FALSE	0	FALSE	FALSE	FALSE
GJB2	6.62903	0.0756089	0.382206	FALSE	0	FALSE	FALSE	FALSE
GJB3	2.92548	0.654548	0.833508	FALSE	0	FALSE	FALSE	FALSE
GJB4	6.94004	0.0584249	0.346423	FALSE	0	FALSE	FALSE	FALSE
GJB5	7.28413	0.043458	0.309813	FALSE	0	FALSE	FALSE	FALSE
GJB6	4.76776	0.278219	0.609843	FALSE	0	FALSE	FALSE	FALSE
GJB7	7.87106	0.025412	0.253588	FALSE	0	FALSE	FALSE	FALSE
GJC1	6.40092	0.0906709	0.407917	FALSE	0	FALSE	FALSE	FALSE
GJC2	6.76795	0.0674629	0.366333	FALSE	0	FALSE	FALSE	FALSE
GJC3	1.25224	0.942978	0.973015	FALSE	0	FALSE	FALSE	FALSE
GJD2	3.69899	0.483843	0.742696	FALSE	0	FALSE	FALSE	FALSE
GJD3	3.00921	0.636042	0.824797	FALSE	0	FALSE	FALSE	FALSE
GJD4	7.10102	0.0509729	0.330355	FALSE	0	FALSE	FALSE	FALSE
GK	1.84903	0.865987	0.935136	FALSE	0	FALSE	FALSE	FALSE
GK2	4.40581	0.34113	0.653735	FALSE	0	FALSE	FALSE	FALSE
GK5	3.84606	0.452513	0.725705	FALSE	0	FALSE	FALSE	FALSE
GKAP1	2.48453	0.749341	0.879139	FALSE	0	FALSE	FALSE	FALSE
GKN1	2.22811	0.799816	0.902808	FALSE	0	FALSE	FALSE	FALSE
GKN2	4.80997	0.271353	0.605339	FALSE	0	FALSE	FALSE	FALSE
GLA	0.736025	0.980706	0.991549	FALSE	0	FALSE	FALSE	FALSE
GLB1	6.8014	0.0655899	0.362304	FALSE	0	FALSE	FALSE	FALSE
GLB1L	3.15546	0.603427	0.807441	FALSE	0	FALSE	FALSE	FALSE
GLB1L2	2.33179	0.779923	0.893643	FALSE	0	FALSE	FALSE	FALSE
GLB1L3	1.77605	0.87748	0.940815	FALSE	0	FALSE	FALSE	FALSE
GLCCI1	4.74764	0.281524	0.612794	FALSE	0	FALSE	FALSE	FALSE
GLCE	4.59715	0.30713	0.632432	FALSE	0	FALSE	FALSE	FALSE
GLDC	6.34209	0.0948089	0.414612	FALSE	0	FALSE	FALSE	FALSE
GLDN	3.17183	0.599802	0.805616	FALSE	0	FALSE	FALSE	FALSE
GLE1	1.21903	0.94618	0.97434	FALSE	0	FALSE	FALSE	FALSE
GLG1	6.25558	0.101363	0.425612	FALSE	0	FALSE	FALSE	FALSE
GLI1	12.1991	0.000166	0.0232888	FALSE	0	TRUE	FALSE	FALSE
GLI2	5.14045	0.221522	0.563154	FALSE	0	FALSE	FALSE	FALSE
GLI3	4.17056	0.386273	0.685293	FALSE	0	FALSE	FALSE	FALSE
GLI4	5.53752	0.170579	0.511817	FALSE	0	FALSE	FALSE	FALSE
GLIPR1	3.44351	0.539585	0.773661	FALSE	0	FALSE	FALSE	FALSE
GLIPR1L1	9.78876	0.003476	0.111842	FALSE	0	FALSE	FALSE	FALSE
GLIPR1L2	4.7792	0.276383	0.608725	FALSE	0	FALSE	FALSE	FALSE
GLIPR2	4.20464	0.379519	0.679799	FALSE	0	FALSE	FALSE	FALSE
GLIS1	6.60997	0.0768169	0.384142	FALSE	0	FALSE	FALSE	FALSE
GLIS2	5.60566	0.162782	0.502474	FALSE	0	FALSE	FALSE	FALSE
GLIS3	3.03987	0.629124	0.821307	FALSE	0	FALSE	FALSE	FALSE
GLMN	6.24034	0.102536	0.427252	FALSE	0	FALSE	FALSE	FALSE
GLMP	4.66694	0.295108	0.622467	FALSE	0	FALSE	FALSE	FALSE
GLO1	5.93992	0.128404	0.464621	FALSE	0	FALSE	FALSE	FALSE
GLOD4	9.81562	0.00337	0.110102	FALSE	0	FALSE	FALSE	FALSE
GLOD5	0.870227	0.973252	0.988028	FALSE	0	FALSE	FALSE	FALSE
GLP1R	6.02879	0.120327	0.453441	FALSE	0	FALSE	FALSE	FALSE
GLP2R	5.34714	0.193805	0.537815	FALSE	0	FALSE	FALSE	FALSE
GLRA1	2.51129	0.743759	0.876591	FALSE	0	FALSE	FALSE	FALSE
GLRA2	4.73777	0.283219	0.613651	FALSE	0	FALSE	FALSE	FALSE
GLRA3	3.58212	0.509054	0.756328	FALSE	0	FALSE	FALSE	FALSE
GLRA4	2.72395	0.69874	0.854613	FALSE	0	FALSE	FALSE	FALSE
GLRB	2.22502	0.800366	0.902896	FALSE	0	FALSE	FALSE	FALSE
GLRX	4.12182	0.395994	0.690713	FALSE	0	FALSE	FALSE	FALSE
GLRX2	5.99014	0.123745	0.458127	FALSE	0	FALSE	FALSE	FALSE
GLRX3	6.22603	0.103647	0.428836	FALSE	0	FALSE	FALSE	FALSE
GLRX5	4.08379	0.403555	0.695306	FALSE	0	FALSE	FALSE	FALSE
GLS	3.48619	0.530202	0.769473	FALSE	0	FALSE	FALSE	FALSE
GLS2	6.36824	0.0929739	0.410975	FALSE	0	FALSE	FALSE	FALSE
GLT1D1	0.155797	0.997382	0.998258	FALSE	0	FALSE	FALSE	FALSE
GLT6D1	3.19189	0.595368	0.803487	FALSE	0	FALSE	FALSE	FALSE
GLT8D1	6.22314	0.103882	0.429219	FALSE	0	FALSE	FALSE	FALSE
GLT8D2	3.13289	0.608372	0.810164	FALSE	0	FALSE	FALSE	FALSE
GLTP	12.0098	0.000225	0.0290067	FALSE	0	TRUE	FALSE	FALSE
GLTPD2	1.76548	0.879124	0.941707	FALSE	0	FALSE	FALSE	FALSE
GLTSCR1	4.41152	0.340082	0.653218	FALSE	0	FALSE	FALSE	FALSE
GLTSCR1L	5.81319	0.140746	0.479822	FALSE	0	FALSE	FALSE	FALSE
GLTSCR2	0.90343	0.971218	0.987153	FALSE	0	FALSE	FALSE	FALSE
GLUD1	3.00413	0.637133	0.825106	FALSE	0	FALSE	FALSE	FALSE
GLUD2	3.61821	0.501214	0.752413	FALSE	0	FALSE	FALSE	FALSE
GLUL	4.3512	0.351344	0.661797	FALSE	0	FALSE	FALSE	FALSE
GLYAT	4.86543	0.262651	0.598673	FALSE	0	FALSE	FALSE	FALSE
GLYATL1	4.43663	0.335501	0.649773	FALSE	0	FALSE	FALSE	FALSE
GLYATL2	4.03405	0.413548	0.702313	FALSE	0	FALSE	FALSE	FALSE
GLYATL3	3.34152	0.562233	0.786064	FALSE	0	FALSE	FALSE	FALSE
GLYCTK	5.63763	0.159342	0.49998	FALSE	0	FALSE	FALSE	FALSE
GLYR1	8.57153	0.012811	0.195018	FALSE	0	FALSE	FALSE	FALSE
GM2A	2.9913	0.639912	0.826532	FALSE	0	FALSE	FALSE	FALSE
GMCL1	7.53736	0.034756	0.28239	FALSE	0	FALSE	FALSE	FALSE
GMDS	9.69004	0.00388	0.117473	FALSE	0	FALSE	FALSE	FALSE
GMEB1	4.51863	0.320887	0.640704	FALSE	0	FALSE	FALSE	FALSE
GMEB2	6.13376	0.111175	0.440432	FALSE	0	FALSE	FALSE	FALSE
GMFB	1.58782	0.904348	0.954663	FALSE	0	FALSE	FALSE	FALSE
GMFG	2.8069	0.680638	0.846537	FALSE	0	FALSE	FALSE	FALSE
GMIP	1.39452	0.927983	0.965998	FALSE	0	FALSE	FALSE	FALSE
GML	7.90993	0.024457	0.24954	FALSE	0	FALSE	FALSE	FALSE
GMNC	3.60302	0.504459	0.753512	FALSE	0	FALSE	FALSE	FALSE
GMNN	4.05681	0.409022	0.699044	FALSE	0	FALSE	FALSE	FALSE
GMPPA	4.23298	0.373902	0.676386	FALSE	0	FALSE	FALSE	FALSE
GMPPB	8.4766	0.014148	0.200864	FALSE	0	FALSE	FALSE	FALSE
GMPR	4.58558	0.309101	0.633655	FALSE	0	FALSE	FALSE	FALSE
GMPR2	3.20281	0.592963	0.80245	FALSE	0	FALSE	FALSE	FALSE
GMPS	3.8769	0.446023	0.72334	FALSE	0	FALSE	FALSE	FALSE
GNA11	4.27432	0.365853	0.670462	FALSE	0	FALSE	FALSE	FALSE
GNA12	7.62645	0.031915	0.274408	FALSE	0	FALSE	FALSE	FALSE
GNA13	4.90333	0.256646	0.594128	FALSE	0	FALSE	FALSE	FALSE
GNA14	2.35076	0.776181	0.892195	FALSE	0	FALSE	FALSE	FALSE
GNA15	2.10199	0.82287	0.914538	FALSE	0	FALSE	FALSE	FALSE
GNAI1	5.10483	0.226609	0.568533	FALSE	0	FALSE	FALSE	FALSE
GNAI2	5.04495	0.235326	0.576263	FALSE	0	FALSE	FALSE	FALSE
GNAI3	10.9454	0.000891999	0.0571119	FALSE	0	FALSE	FALSE	FALSE
GNAL	3.63148	0.498389	0.750538	FALSE	0	FALSE	FALSE	FALSE
GNAO1	2.36328	0.773671	0.890758	FALSE	0	FALSE	FALSE	FALSE
GNAQ	6.50402	0.0836349	0.395446	FALSE	0	FALSE	FALSE	FALSE
GNAS	5.70063	0.152399	0.493228	FALSE	0	FALSE	FALSE	FALSE
GNAT1	6.62016	0.0761609	0.383138	FALSE	0	FALSE	FALSE	FALSE
GNAT2	9.12356	0.00722399	0.152303	FALSE	0	FALSE	FALSE	FALSE
GNAT3	4.84781	0.265392	0.601394	FALSE	0	FALSE	FALSE	FALSE
GNAZ	5.56422	0.167537	0.507798	FALSE	0	FALSE	FALSE	FALSE
GNB1	10.9671	0.000870999	0.0565261	FALSE	0	FALSE	FALSE	FALSE
GNB1L	5.43839	0.182412	0.52614	FALSE	0	FALSE	FALSE	FALSE
GNB2	3.91839	0.437363	0.718519	FALSE	0	FALSE	FALSE	FALSE
GNB2L1	2.55489	0.7347	0.872955	FALSE	0	FALSE	FALSE	FALSE
GNB3	5.76305	0.145864	0.484973	FALSE	0	FALSE	FALSE	FALSE
GNB4	5.79986	0.142072	0.480371	FALSE	0	FALSE	FALSE	FALSE
GNB5	2.8095	0.680093	0.846181	FALSE	0	FALSE	FALSE	FALSE
GNE	3.23647	0.585476	0.798922	FALSE	0	FALSE	FALSE	FALSE
GNG10	3.97793	0.425074	0.709662	FALSE	0	FALSE	FALSE	FALSE
GNG11	3.0301	0.631377	0.822709	FALSE	0	FALSE	FALSE	FALSE
GNG12	8.28761	0.017013	0.216046	FALSE	0	FALSE	FALSE	FALSE
GNG13	2.67575	0.709099	0.860717	FALSE	0	FALSE	FALSE	FALSE
GNG2	1.08513	0.95793	0.980174	FALSE	0	FALSE	FALSE	FALSE
GNG3	2.94828	0.649399	0.830521	FALSE	0	FALSE	FALSE	FALSE
GNG4	4.8866	0.259294	0.595776	FALSE	0	FALSE	FALSE	FALSE
GNG5	4.93333	0.252119	0.590494	FALSE	0	FALSE	FALSE	FALSE
GNG7	3.87615	0.446198	0.72334	FALSE	0	FALSE	FALSE	FALSE
GNG8	6.34306	0.0947439	0.414423	FALSE	0	FALSE	FALSE	FALSE
GNGT1	3.56729	0.512246	0.758502	FALSE	0	FALSE	FALSE	FALSE
GNGT2	13.0538	5.29999e-05	0.0123322	FALSE	0	TRUE	FALSE	FALSE
GNL1	3.75411	0.472024	0.737575	FALSE	0	FALSE	FALSE	FALSE
GNL2	6.08678	0.115213	0.445827	FALSE	0	FALSE	FALSE	FALSE
GNL3	8.02744	0.021844	0.237723	FALSE	0	FALSE	FALSE	FALSE
GNL3L	4.11608	0.397148	0.691069	FALSE	0	FALSE	FALSE	FALSE
GNLY	6.76271	0.0677579	0.366993	FALSE	0	FALSE	FALSE	FALSE
GNMT	5.19707	0.213677	0.558617	FALSE	0	FALSE	FALSE	FALSE
GNPAT	3.75169	0.472585	0.738002	FALSE	0	FALSE	FALSE	FALSE
GNPDA1	4.24083	0.372307	0.67543	FALSE	0	FALSE	FALSE	FALSE
GNPDA2	2.50594	0.744939	0.877086	FALSE	0	FALSE	FALSE	FALSE
GNPNAT1	4.28867	0.363044	0.669436	FALSE	0	FALSE	FALSE	FALSE
GNPTAB	6.44147	0.0877939	0.402864	FALSE	0	FALSE	FALSE	FALSE
GNPTG	4.21876	0.376741	0.678325	FALSE	0	FALSE	FALSE	FALSE
GNRH1	3.63315	0.497988	0.750501	FALSE	0	FALSE	FALSE	FALSE
GNRH2	5.13685	0.222032	0.563855	FALSE	0	FALSE	FALSE	FALSE
GNRHR	5.77981	0.144169	0.482997	FALSE	0	FALSE	FALSE	FALSE
GNS	10.2791	0.001981	0.0857085	FALSE	0	FALSE	FALSE	FALSE
GOLGA1	6.55351	0.0803819	0.389358	FALSE	0	FALSE	FALSE	FALSE
GOLGA2	4.7097	0.287868	0.617622	FALSE	0	FALSE	FALSE	FALSE
GOLGA3	5.79728	0.142338	0.480401	FALSE	0	FALSE	FALSE	FALSE
GOLGA4	2.28962	0.788075	0.897445	FALSE	0	FALSE	FALSE	FALSE
GOLGA5	2.20551	0.803928	0.90455	FALSE	0	FALSE	FALSE	FALSE
GOLGA6A	5.52004	0.172634	0.514052	FALSE	0	FALSE	FALSE	FALSE
GOLGA6B	4.37847	0.346192	0.657771	FALSE	0	FALSE	FALSE	FALSE
GOLGA6C	4.59285	0.307849	0.632522	FALSE	0	FALSE	FALSE	FALSE
GOLGA6D	5.07298	0.231222	0.572172	FALSE	0	FALSE	FALSE	FALSE
GOLGA6L2	4.8448	0.265883	0.60148	FALSE	0	FALSE	FALSE	FALSE
GOLGA6L3	4.54556	0.316091	0.638202	FALSE	0	FALSE	FALSE	FALSE
GOLGA6L4	3.27178	0.577669	0.794386	FALSE	0	FALSE	FALSE	FALSE
GOLGA7	7.18665	0.047321	0.319492	FALSE	0	FALSE	FALSE	FALSE
GOLGA7B	5.56712	0.167182	0.507531	FALSE	0	FALSE	FALSE	FALSE
GOLGA8A	3.09217	0.617424	0.815426	FALSE	0	FALSE	FALSE	FALSE
GOLGA8B	3.04694	0.627532	0.820676	FALSE	0	FALSE	FALSE	FALSE
GOLGA8H	3.09038	0.617845	0.8158	FALSE	0	FALSE	FALSE	FALSE
GOLGA8J	4.39557	0.343052	0.654608	FALSE	0	FALSE	FALSE	FALSE
GOLGA8M	3.69725	0.484221	0.742785	FALSE	0	FALSE	FALSE	FALSE
GOLGA8N	4.4966	0.324886	0.643001	FALSE	0	FALSE	FALSE	FALSE
GOLGB1	3.63911	0.496669	0.749896	FALSE	0	FALSE	FALSE	FALSE
GOLIM4	7.0646	0.0525519	0.334926	FALSE	0	FALSE	FALSE	FALSE
GOLM1	4.61436	0.304144	0.629426	FALSE	0	FALSE	FALSE	FALSE
GOLPH3	3.64812	0.49483	0.749094	FALSE	0	FALSE	FALSE	FALSE
GOLPH3L	6.42089	0.0892419	0.405954	FALSE	0	FALSE	FALSE	FALSE
GOLT1A	5.08107	0.230065	0.571535	FALSE	0	FALSE	FALSE	FALSE
GOLT1B	5.8531	0.136809	0.474775	FALSE	0	FALSE	FALSE	FALSE
GON4L	4.63829	0.300019	0.625579	FALSE	0	FALSE	FALSE	FALSE
GOPC	8.58344	0.012636	0.19365	FALSE	0	FALSE	FALSE	FALSE
GORAB	7.03099	0.0541069	0.338036	FALSE	0	FALSE	FALSE	FALSE
GORASP1	1.83326	0.86851	0.93625	FALSE	0	FALSE	FALSE	FALSE
GORASP2	3.60795	0.503427	0.753512	FALSE	0	FALSE	FALSE	FALSE
GOSR1	1.07108	0.959078	0.980814	FALSE	0	FALSE	FALSE	FALSE
GOSR2	8.51368	0.013606	0.198321	FALSE	0	FALSE	FALSE	FALSE
GOT1	7.43499	0.038011	0.293742	FALSE	0	FALSE	FALSE	FALSE
GOT1L1	1.2508	0.943124	0.973054	FALSE	0	FALSE	FALSE	FALSE
GOT2	2.56254	0.733065	0.872725	FALSE	0	FALSE	FALSE	FALSE
GP1BA	6.8391	0.0635499	0.357286	FALSE	0	FALSE	FALSE	FALSE
GP1BB	2.87394	0.665852	0.839233	FALSE	0	FALSE	FALSE	FALSE
GP2	4.56708	0.312265	0.635937	FALSE	0	FALSE	FALSE	FALSE
GP5	6.96966	0.0569359	0.343923	FALSE	0	FALSE	FALSE	FALSE
GP6	8.33399	0.016296	0.213188	FALSE	0	FALSE	FALSE	FALSE
GP9	3.35692	0.558703	0.783738	FALSE	0	FALSE	FALSE	FALSE
GPA33	8.26744	0.017338	0.216623	FALSE	0	FALSE	FALSE	FALSE
GPAA1	6.58715	0.0782439	0.386723	FALSE	0	FALSE	FALSE	FALSE
GPALPP1	4.13628	0.393127	0.688857	FALSE	0	FALSE	FALSE	FALSE
GPAM	5.96017	0.126561	0.461787	FALSE	0	FALSE	FALSE	FALSE
GPANK1	5.35478	0.19284	0.537293	FALSE	0	FALSE	FALSE	FALSE
GPAT2	3.72832	0.477569	0.739671	FALSE	0	FALSE	FALSE	FALSE
GPATCH1	2.74497	0.694217	0.853073	FALSE	0	FALSE	FALSE	FALSE
GPATCH11	8.34813	0.016066	0.211747	FALSE	0	FALSE	FALSE	FALSE
GPATCH2	6.24391	0.102247	0.42698	FALSE	0	FALSE	FALSE	FALSE
GPATCH2L	3.12193	0.610816	0.811181	FALSE	0	FALSE	FALSE	FALSE
GPATCH3	9.1797	0.00686099	0.14859	FALSE	0	FALSE	FALSE	FALSE
GPATCH4	3.0852	0.619055	0.816338	FALSE	0	FALSE	FALSE	FALSE
GPATCH8	2.10198	0.822872	0.914538	FALSE	0	FALSE	FALSE	FALSE
GPBAR1	2.8179	0.67821	0.845543	FALSE	0	FALSE	FALSE	FALSE
GPBP1	2.62607	0.719703	0.865549	FALSE	0	FALSE	FALSE	FALSE
GPBP1L1	7.61859	0.032155	0.275243	FALSE	0	FALSE	FALSE	FALSE
GPC1	2.50038	0.746056	0.877605	FALSE	0	FALSE	FALSE	FALSE
GPC2	2.55871	0.733841	0.872754	FALSE	0	FALSE	FALSE	FALSE
GPC3	3.66167	0.49194	0.747964	FALSE	0	FALSE	FALSE	FALSE
GPC4	0.914703	0.970469	0.986734	FALSE	0	FALSE	FALSE	FALSE
GPC5	0.9093	0.970837	0.986924	FALSE	0	FALSE	FALSE	FALSE
GPC6	4.4429	0.334393	0.648714	FALSE	0	FALSE	FALSE	FALSE
GPCPD1	3.29853	0.571667	0.790622	FALSE	0	FALSE	FALSE	FALSE
GPD1	5.75008	0.147216	0.487148	FALSE	0	FALSE	FALSE	FALSE
GPD1L	6.5787	0.0787909	0.387111	FALSE	0	FALSE	FALSE	FALSE
GPD2	4.70471	0.288685	0.618561	FALSE	0	FALSE	FALSE	FALSE
GPER1	3.61121	0.502698	0.753497	FALSE	0	FALSE	FALSE	FALSE
GPHA2	6.11421	0.112857	0.442482	FALSE	0	FALSE	FALSE	FALSE
GPHB5	0.784098	0.978202	0.990611	FALSE	0	FALSE	FALSE	FALSE
GPHN	3.29999	0.571347	0.790597	FALSE	0	FALSE	FALSE	FALSE
GPI	4.74163	0.282551	0.613298	FALSE	0	FALSE	FALSE	FALSE
GPIHBP1	1.88394	0.860357	0.932011	FALSE	0	FALSE	FALSE	FALSE
GPKOW	5.98211	0.124473	0.458889	FALSE	0	FALSE	FALSE	FALSE
GPLD1	2.06766	0.828911	0.918202	FALSE	0	FALSE	FALSE	FALSE
GPM6A	4.85881	0.26369	0.600038	FALSE	0	FALSE	FALSE	FALSE
GPM6B	4.55401	0.314587	0.637594	FALSE	0	FALSE	FALSE	FALSE
GPN1	7.4715	0.036857	0.290231	FALSE	0	FALSE	FALSE	FALSE
GPN2	8.84871	0.00969299	0.172164	FALSE	0	FALSE	FALSE	FALSE
GPN3	4.73829	0.283117	0.613628	FALSE	0	FALSE	FALSE	FALSE
GPNMB	1.01416	0.963419	0.983207	FALSE	0	FALSE	FALSE	FALSE
GPR1	4.99107	0.243362	0.582817	FALSE	0	FALSE	FALSE	FALSE
GPR101	1.51405	0.913824	0.959855	FALSE	0	FALSE	FALSE	FALSE
GPR107	1.4778	0.918236	0.961789	FALSE	0	FALSE	FALSE	FALSE
GPR108	5.97672	0.124973	0.459368	FALSE	0	FALSE	FALSE	FALSE
GPR119	1.33397	0.934658	0.96924	FALSE	0	FALSE	FALSE	FALSE
GPR12	4.78384	0.275596	0.607683	FALSE	0	FALSE	FALSE	FALSE
GPR132	8.56127	0.012961	0.195018	FALSE	0	FALSE	FALSE	FALSE
GPR135	2.53368	0.739118	0.87397	FALSE	0	FALSE	FALSE	FALSE
GPR137	4.77401	0.277203	0.609329	FALSE	0	FALSE	FALSE	FALSE
GPR137B	8.25915	0.017483	0.216979	FALSE	0	FALSE	FALSE	FALSE
GPR137C	5.79754	0.142322	0.480401	FALSE	0	FALSE	FALSE	FALSE
GPR139	7.03432	0.0539649	0.338008	FALSE	0	FALSE	FALSE	FALSE
GPR141	4.53428	0.318073	0.639135	FALSE	0	FALSE	FALSE	FALSE
GPR142	4.25133	0.370279	0.673287	FALSE	0	FALSE	FALSE	FALSE
GPR143	1.19948	0.948022	0.975056	FALSE	0	FALSE	FALSE	FALSE
GPR146	3.83572	0.454678	0.727249	FALSE	0	FALSE	FALSE	FALSE
GPR148	4.68872	0.291417	0.620008	FALSE	0	FALSE	FALSE	FALSE
GPR149	6.68082	0.0723949	0.375221	FALSE	0	FALSE	FALSE	FALSE
GPR15	3.63433	0.497725	0.750501	FALSE	0	FALSE	FALSE	FALSE
GPR150	2.56178	0.733225	0.872735	FALSE	0	FALSE	FALSE	FALSE
GPR151	8.21518	0.01824	0.221245	FALSE	0	FALSE	FALSE	FALSE
GPR152	2.39462	0.767381	0.887802	FALSE	0	FALSE	FALSE	FALSE
GPR153	2.18778	0.807273	0.905954	FALSE	0	FALSE	FALSE	FALSE
GPR155	11.0715	0.000782999	0.0527902	FALSE	0	FALSE	FALSE	FALSE
GPR156	2.18115	0.808419	0.906053	FALSE	0	FALSE	FALSE	FALSE
GPR157	2.22061	0.801141	0.903148	FALSE	0	FALSE	FALSE	FALSE
GPR158	3.23018	0.586803	0.799586	FALSE	0	FALSE	FALSE	FALSE
GPR160	6.16915	0.108166	0.435678	FALSE	0	FALSE	FALSE	FALSE
GPR161	2.26873	0.792093	0.899616	FALSE	0	FALSE	FALSE	FALSE
GPR162	7.76454	0.028067	0.261995	FALSE	0	FALSE	FALSE	FALSE
GPR17	4.54561	0.31608	0.638202	FALSE	0	FALSE	FALSE	FALSE
GPR171	4.82435	0.269062	0.604105	FALSE	0	FALSE	FALSE	FALSE
GPR173	0.7322	0.980886	0.991549	FALSE	0	FALSE	FALSE	FALSE
GPR174	2.87384	0.665862	0.839233	FALSE	0	FALSE	FALSE	FALSE
GPR176	5.23745	0.20826	0.552055	FALSE	0	FALSE	FALSE	FALSE
GPR179	4.73148	0.284209	0.614564	FALSE	0	FALSE	FALSE	FALSE
GPR18	3.86058	0.449526	0.724609	FALSE	0	FALSE	FALSE	FALSE
GPR180	2.76582	0.689635	0.850895	FALSE	0	FALSE	FALSE	FALSE
GPR182	1.95571	0.848331	0.926883	FALSE	0	FALSE	FALSE	FALSE
GPR183	2.89435	0.661324	0.83613	FALSE	0	FALSE	FALSE	FALSE
GPR19	2.41502	0.763356	0.88566	FALSE	0	FALSE	FALSE	FALSE
GPR20	8.68683	0.011415	0.184106	FALSE	0	FALSE	FALSE	FALSE
GPR21	4.57468	0.311008	0.635137	FALSE	0	FALSE	FALSE	FALSE
GPR22	9.9151	0.003007	0.105272	FALSE	0	FALSE	FALSE	FALSE
GPR25	1.95178	0.849002	0.927085	FALSE	0	FALSE	FALSE	FALSE
GPR26	2.05392	0.83135	0.919001	FALSE	0	FALSE	FALSE	FALSE
GPR3	7.41861	0.038566	0.294335	FALSE	0	FALSE	FALSE	FALSE
GPR31	1.78616	0.875857	0.940108	FALSE	0	FALSE	FALSE	FALSE
GPR32	3.96448	0.427848	0.71196	FALSE	0	FALSE	FALSE	FALSE
GPR33	4.9223	0.253833	0.59207	FALSE	0	FALSE	FALSE	FALSE
GPR34	0.104231	0.99802	0.998491	FALSE	0	FALSE	FALSE	FALSE
GPR35	4.31619	0.357894	0.666535	FALSE	0	FALSE	FALSE	FALSE
GPR37	2.265	0.792768	0.89999	FALSE	0	FALSE	FALSE	FALSE
GPR37L1	13.457	3.3e-05	0.00979104	FALSE	0	TRUE	TRUE	FALSE
GPR39	1.64621	0.896408	0.950397	FALSE	0	FALSE	FALSE	FALSE
GPR4	3.05072	0.626691	0.820333	FALSE	0	FALSE	FALSE	FALSE
GPR45	3.82612	0.456722	0.728228	FALSE	0	FALSE	FALSE	FALSE
GPR50	5.42433	0.184131	0.528418	FALSE	0	FALSE	FALSE	FALSE
GPR52	2.84177	0.672859	0.842629	FALSE	0	FALSE	FALSE	FALSE
GPR55	3.80356	0.461538	0.731501	FALSE	0	FALSE	FALSE	FALSE
GPR6	4.44763	0.333552	0.648476	FALSE	0	FALSE	FALSE	FALSE
GPR61	6.1855	0.1069	0.434343	FALSE	0	FALSE	FALSE	FALSE
GPR62	3.36025	0.55796	0.783441	FALSE	0	FALSE	FALSE	FALSE
GPR63	6.75085	0.0684079	0.368485	FALSE	0	FALSE	FALSE	FALSE
GPR65	6.95084	0.0578589	0.344755	FALSE	0	FALSE	FALSE	FALSE
GPR68	6.29529	0.0983069	0.421032	FALSE	0	FALSE	FALSE	FALSE
GPR75	5.22242	0.210285	0.554252	FALSE	0	FALSE	FALSE	FALSE
GPR75-ASB3	3.96104	0.428514	0.712564	FALSE	0	FALSE	FALSE	FALSE
GPR78	3.80301	0.461641	0.731501	FALSE	0	FALSE	FALSE	FALSE
GPR82	0.300621	0.995108	0.997826	FALSE	0	FALSE	FALSE	FALSE
GPR83	5.33896	0.194848	0.538626	FALSE	0	FALSE	FALSE	FALSE
GPR84	3.90171	0.440936	0.719926	FALSE	0	FALSE	FALSE	FALSE
GPR85	2.45598	0.755158	0.882004	FALSE	0	FALSE	FALSE	FALSE
GPR87	3.19703	0.594253	0.802886	FALSE	0	FALSE	FALSE	FALSE
GPR88	2.58646	0.728055	0.870749	FALSE	0	FALSE	FALSE	FALSE
GPR89A	3.76134	0.470481	0.736902	FALSE	0	FALSE	FALSE	FALSE
GPR89B	5.70952	0.151478	0.491948	FALSE	0	FALSE	FALSE	FALSE
GPRASP1	2.74175	0.694925	0.853119	FALSE	0	FALSE	FALSE	FALSE
GPRASP2	2.22383	0.800577	0.902992	FALSE	0	FALSE	FALSE	FALSE
GPRC5A	0.921764	0.969999	0.986545	FALSE	0	FALSE	FALSE	FALSE
GPRC5B	5.21845	0.210821	0.554946	FALSE	0	FALSE	FALSE	FALSE
GPRC5C	5.74582	0.147657	0.487494	FALSE	0	FALSE	FALSE	FALSE
GPRC5D	2.46701	0.752939	0.880976	FALSE	0	FALSE	FALSE	FALSE
GPRC6A	2.36468	0.773398	0.890672	FALSE	0	FALSE	FALSE	FALSE
GPRIN1	2.85716	0.669453	0.840506	FALSE	0	FALSE	FALSE	FALSE
GPRIN2	6.97739	0.0565799	0.343258	FALSE	0	FALSE	FALSE	FALSE
GPRIN3	4.25373	0.369829	0.67325	FALSE	0	FALSE	FALSE	FALSE
GPS1	5.26512	0.204461	0.548525	FALSE	0	FALSE	FALSE	FALSE
GPS2	9.46962	0.004965	0.131496	FALSE	0	FALSE	FALSE	FALSE
GPSM1	5.26148	0.204978	0.549217	FALSE	0	FALSE	FALSE	FALSE
GPSM2	3.87635	0.446154	0.72334	FALSE	0	FALSE	FALSE	FALSE
GPSM3	6.85486	0.0627009	0.355523	FALSE	0	FALSE	FALSE	FALSE
GPT	4.63087	0.301328	0.6269	FALSE	0	FALSE	FALSE	FALSE
GPT2	4.10577	0.399194	0.692294	FALSE	0	FALSE	FALSE	FALSE
GPX1	7.31309	0.042399	0.305712	FALSE	0	FALSE	FALSE	FALSE
GPX2	2.85722	0.66944	0.840506	FALSE	0	FALSE	FALSE	FALSE
GPX3	5.26289	0.204795	0.549035	FALSE	0	FALSE	FALSE	FALSE
GPX4	6.06815	0.116863	0.448203	FALSE	0	FALSE	FALSE	FALSE
GPX5	8.00985	0.022214	0.239367	FALSE	0	FALSE	FALSE	FALSE
GPX6	7.88739	0.024999	0.251705	FALSE	0	FALSE	FALSE	FALSE
GPX7	2.20086	0.804787	0.905012	FALSE	0	FALSE	FALSE	FALSE
GPX8	4.89527	0.257933	0.594942	FALSE	0	FALSE	FALSE	FALSE
GRAMD1A	3.19314	0.595104	0.803353	FALSE	0	FALSE	FALSE	FALSE
GRAMD1B	2.52195	0.741558	0.875223	FALSE	0	FALSE	FALSE	FALSE
GRAMD1C	4.10464	0.399424	0.692567	FALSE	0	FALSE	FALSE	FALSE
GRAMD2	8.3037	0.016765	0.215304	FALSE	0	FALSE	FALSE	FALSE
GRAMD3	5.46689	0.178913	0.522046	FALSE	0	FALSE	FALSE	FALSE
GRAMD4	1.8107	0.872066	0.93852	FALSE	0	FALSE	FALSE	FALSE
GRAP	5.54333	0.169889	0.510871	FALSE	0	FALSE	FALSE	FALSE
GRAP2	5.88111	0.134087	0.470806	FALSE	0	FALSE	FALSE	FALSE
GRAPL	3.44606	0.539038	0.773123	FALSE	0	FALSE	FALSE	FALSE
GRASP	4.71517	0.286907	0.616746	FALSE	0	FALSE	FALSE	FALSE
GRB10	6.85735	0.0625699	0.355008	FALSE	0	FALSE	FALSE	FALSE
GRB14	4.74563	0.281864	0.612873	FALSE	0	FALSE	FALSE	FALSE
GRB2	4.85879	0.263692	0.600038	FALSE	0	FALSE	FALSE	FALSE
GRB7	8.30298	0.016777	0.215304	FALSE	0	FALSE	FALSE	FALSE
GREB1	9.31765	0.00588999	0.139777	FALSE	0	FALSE	FALSE	FALSE
GREB1L	3.61267	0.502395	0.753189	FALSE	0	FALSE	FALSE	FALSE
GREM1	1.52339	0.912687	0.959167	FALSE	0	FALSE	FALSE	FALSE
GREM2	5.98403	0.124315	0.458705	FALSE	0	FALSE	FALSE	FALSE
GRHL1	6.73768	0.0691959	0.369924	FALSE	0	FALSE	FALSE	FALSE
GRHL2	2.58872	0.727589	0.870718	FALSE	0	FALSE	FALSE	FALSE
GRHL3	7.15994	0.048425	0.322462	FALSE	0	FALSE	FALSE	FALSE
GRHPR	3.6077	0.50348	0.753512	FALSE	0	FALSE	FALSE	FALSE
GRIA1	9.87725	0.00313	0.106101	FALSE	0	FALSE	FALSE	FALSE
GRIA2	1.22317	0.945777	0.97427	FALSE	0	FALSE	FALSE	FALSE
GRIA3	4.30473	0.360079	0.667716	FALSE	0	FALSE	FALSE	FALSE
GRIA4	4.52815	0.319195	0.639798	FALSE	0	FALSE	FALSE	FALSE
GRID1	6.30475	0.0976039	0.419682	FALSE	0	FALSE	FALSE	FALSE
GRID2	2.05319	0.831461	0.919001	FALSE	0	FALSE	FALSE	FALSE
GRID2IP	4.98263	0.244618	0.584272	FALSE	0	FALSE	FALSE	FALSE
GRIFIN	2.96094	0.646648	0.829291	FALSE	0	FALSE	FALSE	FALSE
GRIK1	1.93702	0.851492	0.928118	FALSE	0	FALSE	FALSE	FALSE
GRIK2	6.1308	0.111441	0.441161	FALSE	0	FALSE	FALSE	FALSE
GRIK3	0.885028	0.972374	0.987907	FALSE	0	FALSE	FALSE	FALSE
GRIK4	5.50045	0.17492	0.517197	FALSE	0	FALSE	FALSE	FALSE
GRIK5	7.74404	0.02858	0.263783	FALSE	0	FALSE	FALSE	FALSE
GRIN1	7.04222	0.0536189	0.336946	FALSE	0	FALSE	FALSE	FALSE
GRIN2A	4.59372	0.307682	0.632506	FALSE	0	FALSE	FALSE	FALSE
GRIN2B	3.31461	0.568078	0.788803	FALSE	0	FALSE	FALSE	FALSE
GRIN2C	5.79675	0.142383	0.480401	FALSE	0	FALSE	FALSE	FALSE
GRIN2D	7.63814	0.031551	0.273136	FALSE	0	FALSE	FALSE	FALSE
GRIN3A	6.67205	0.0729409	0.37675	FALSE	0	FALSE	FALSE	FALSE
GRIN3B	4.00672	0.419144	0.706409	FALSE	0	FALSE	FALSE	FALSE
GRINA	5.00077	0.241948	0.582057	FALSE	0	FALSE	FALSE	FALSE
GRIP1	2.29263	0.787517	0.897276	FALSE	0	FALSE	FALSE	FALSE
GRIP2	3.35986	0.558041	0.783441	FALSE	0	FALSE	FALSE	FALSE
GRIPAP1	1.37249	0.930431	0.966916	FALSE	0	FALSE	FALSE	FALSE
GRK4	13.2415	3.9e-05	0.00979104	FALSE	0	TRUE	TRUE	FALSE
GRK5	3.04178	0.628682	0.821307	FALSE	0	FALSE	FALSE	FALSE
GRK6	5.00854	0.240754	0.581413	FALSE	0	FALSE	FALSE	FALSE
GRK7	3.45072	0.538037	0.772591	FALSE	0	FALSE	FALSE	FALSE
GRM1	4.04324	0.411744	0.701184	FALSE	0	FALSE	FALSE	FALSE
GRM2	1.24259	0.94394	0.973579	FALSE	0	FALSE	FALSE	FALSE
GRM3	1.15948	0.951568	0.977076	FALSE	0	FALSE	FALSE	FALSE
GRM4	8.34639	0.016096	0.211747	FALSE	0	FALSE	FALSE	FALSE
GRM5	5.00622	0.241107	0.581413	FALSE	0	FALSE	FALSE	FALSE
GRM6	3.45706	0.53661	0.771903	FALSE	0	FALSE	FALSE	FALSE
GRM7	3.99858	0.420808	0.707402	FALSE	0	FALSE	FALSE	FALSE
GRM8	3.79073	0.464192	0.732813	FALSE	0	FALSE	FALSE	FALSE
GRN	3.16341	0.601667	0.806379	FALSE	0	FALSE	FALSE	FALSE
GRP	1.80588	0.872798	0.938925	FALSE	0	FALSE	FALSE	FALSE
GRPEL1	4.32426	0.356393	0.665743	FALSE	0	FALSE	FALSE	FALSE
GRPEL2	4.62417	0.302477	0.628198	FALSE	0	FALSE	FALSE	FALSE
GRPR	1.19027	0.948845	0.975482	FALSE	0	FALSE	FALSE	FALSE
GRSF1	8.38745	0.015415	0.208449	FALSE	0	FALSE	FALSE	FALSE
GRTP1	6.1782	0.107462	0.434861	FALSE	0	FALSE	FALSE	FALSE
GRWD1	7.04769	0.0533849	0.336946	FALSE	0	FALSE	FALSE	FALSE
GRXCR1	5.49643	0.175386	0.517499	FALSE	0	FALSE	FALSE	FALSE
GRXCR2	3.64619	0.495227	0.749094	FALSE	0	FALSE	FALSE	FALSE
GS1-259H13.2	6.4673	0.0860199	0.399139	FALSE	0	FALSE	FALSE	FALSE
GSAP	5.19198	0.214383	0.559183	FALSE	0	FALSE	FALSE	FALSE
GSC	2.58882	0.72757	0.870718	FALSE	0	FALSE	FALSE	FALSE
GSC2	3.49142	0.529041	0.768917	FALSE	0	FALSE	FALSE	FALSE
GSDMA	11.1506	0.000703999	0.0495657	FALSE	0	TRUE	FALSE	FALSE
GSDMB	12.3165	0.000145	0.0214104	FALSE	0	TRUE	FALSE	FALSE
GSDMC	5.05554	0.233745	0.574775	FALSE	0	FALSE	FALSE	FALSE
GSDMD	2.97812	0.64288	0.828179	FALSE	0	FALSE	FALSE	FALSE
GSE1	3.16119	0.602162	0.806677	FALSE	0	FALSE	FALSE	FALSE
GSG1	4.28577	0.363641	0.669436	FALSE	0	FALSE	FALSE	FALSE
GSG1L	5.27057	0.203744	0.547911	FALSE	0	FALSE	FALSE	FALSE
GSG2	1.04499	0.961095	0.981885	FALSE	0	FALSE	FALSE	FALSE
GSK3A	12.2772	0.000147	0.0214104	FALSE	0	TRUE	FALSE	FALSE
GSK3B	5.61629	0.161653	0.501336	FALSE	0	FALSE	FALSE	FALSE
GSKIP	6.98757	0.0561199	0.34222	FALSE	0	FALSE	FALSE	FALSE
GSN	3.44233	0.539821	0.773661	FALSE	0	FALSE	FALSE	FALSE
GSPT1	6.14575	0.110062	0.438812	FALSE	0	FALSE	FALSE	FALSE
GSPT2	3.13694	0.6075	0.809941	FALSE	0	FALSE	FALSE	FALSE
GSR	6.26653	0.100541	0.424407	FALSE	0	FALSE	FALSE	FALSE
GSS	9.4303	0.00520599	0.132164	FALSE	0	FALSE	FALSE	FALSE
GSTA1	3.74549	0.473897	0.738714	FALSE	0	FALSE	FALSE	FALSE
GSTA2	3.85829	0.449965	0.724609	FALSE	0	FALSE	FALSE	FALSE
GSTA3	3.7088	0.481776	0.741553	FALSE	0	FALSE	FALSE	FALSE
GSTA4	2.74587	0.694007	0.853029	FALSE	0	FALSE	FALSE	FALSE
GSTA5	3.93435	0.434012	0.715878	FALSE	0	FALSE	FALSE	FALSE
GSTCD	6.05665	0.117866	0.449327	FALSE	0	FALSE	FALSE	FALSE
GSTK1	1.71338	0.886945	0.945175	FALSE	0	FALSE	FALSE	FALSE
GSTM1	4.75608	0.280098	0.611682	FALSE	0	FALSE	FALSE	FALSE
GSTM2	7.52065	0.035293	0.284788	FALSE	0	FALSE	FALSE	FALSE
GSTM3	3.08632	0.618778	0.816338	FALSE	0	FALSE	FALSE	FALSE
GSTM4	8.66235	0.011683	0.185914	FALSE	0	FALSE	FALSE	FALSE
GSTM5	3.72879	0.477469	0.739636	FALSE	0	FALSE	FALSE	FALSE
GSTO1	5.55625	0.168457	0.509214	FALSE	0	FALSE	FALSE	FALSE
GSTO2	4.04358	0.411668	0.701133	FALSE	0	FALSE	FALSE	FALSE
GSTP1	4.70487	0.288652	0.618561	FALSE	0	FALSE	FALSE	FALSE
GSTT1	2.42277	0.761821	0.884888	FALSE	0	FALSE	FALSE	FALSE
GSTT2	6.77891	0.0668609	0.364965	FALSE	0	FALSE	FALSE	FALSE
GSTT2B	4.37447	0.346927	0.65822	FALSE	0	FALSE	FALSE	FALSE
GSTZ1	1.60532	0.902017	0.953173	FALSE	0	FALSE	FALSE	FALSE
GSX1	7.181	0.047534	0.319694	FALSE	0	FALSE	FALSE	FALSE
GSX2	6.31047	0.0971709	0.419591	FALSE	0	FALSE	FALSE	FALSE
GTDC1	7.1725	0.047921	0.320722	FALSE	0	FALSE	FALSE	FALSE
GTF2A1	1.10871	0.95591	0.979258	FALSE	0	FALSE	FALSE	FALSE
GTF2A1L	5.91349	0.131083	0.467575	FALSE	0	FALSE	FALSE	FALSE
GTF2A2	2.67625	0.708985	0.860688	FALSE	0	FALSE	FALSE	FALSE
GTF2B	5.64943	0.157983	0.49875	FALSE	0	FALSE	FALSE	FALSE
GTF2E1	5.25563	0.205796	0.550298	FALSE	0	FALSE	FALSE	FALSE
GTF2E2	6.87513	0.0616429	0.35316	FALSE	0	FALSE	FALSE	FALSE
GTF2F1	5.31904	0.19737	0.541348	FALSE	0	FALSE	FALSE	FALSE
GTF2F2	3.42127	0.544489	0.776531	FALSE	0	FALSE	FALSE	FALSE
GTF2H1	1.63911	0.897387	0.950912	FALSE	0	FALSE	FALSE	FALSE
GTF2H2	4.05444	0.409507	0.699497	FALSE	0	FALSE	FALSE	FALSE
GTF2H2C	0.982047	0.965758	0.984173	FALSE	0	FALSE	FALSE	FALSE
GTF2H3	6.94578	0.0581139	0.34521	FALSE	0	FALSE	FALSE	FALSE
GTF2H4	4.23256	0.373998	0.676386	FALSE	0	FALSE	FALSE	FALSE
GTF2H5	1.29751	0.93843	0.970842	FALSE	0	FALSE	FALSE	FALSE
GTF2I	14.7152	4e-06	0.00263172	FALSE	0	TRUE	TRUE	FALSE
GTF2IRD1	6.32585	0.0959669	0.416609	FALSE	0	FALSE	FALSE	FALSE
GTF2IRD2	13.54	3.2e-05	0.00979104	FALSE	0	TRUE	TRUE	FALSE
GTF2IRD2B	9.34628	0.00571199	0.137434	FALSE	0	FALSE	FALSE	FALSE
GTF3A	5.27113	0.203654	0.547749	FALSE	0	FALSE	FALSE	FALSE
GTF3C1	2.98449	0.641453	0.827178	FALSE	0	FALSE	FALSE	FALSE
GTF3C2	4.1461	0.391187	0.688551	FALSE	0	FALSE	FALSE	FALSE
GTF3C3	2.32402	0.781438	0.894464	FALSE	0	FALSE	FALSE	FALSE
GTF3C4	8.19591	0.018617	0.223628	FALSE	0	FALSE	FALSE	FALSE
GTF3C5	7.13043	0.049727	0.327042	FALSE	0	FALSE	FALSE	FALSE
GTF3C6	5.5233	0.17224	0.513919	FALSE	0	FALSE	FALSE	FALSE
GTPBP1	4.35816	0.349987	0.660615	FALSE	0	FALSE	FALSE	FALSE
GTPBP10	0.766227	0.979189	0.990997	FALSE	0	FALSE	FALSE	FALSE
GTPBP2	3.45244	0.537679	0.772393	FALSE	0	FALSE	FALSE	FALSE
GTPBP3	7.18339	0.047442	0.319694	FALSE	0	FALSE	FALSE	FALSE
GTPBP4	4.12896	0.394589	0.690015	FALSE	0	FALSE	FALSE	FALSE
GTPBP8	3.01961	0.633728	0.823674	FALSE	0	FALSE	FALSE	FALSE
GTSCR1	2.23159	0.799129	0.902426	FALSE	0	FALSE	FALSE	FALSE
GTSE1	4.03464	0.413426	0.702231	FALSE	0	FALSE	FALSE	FALSE
GTSF1	3.21489	0.590351	0.801266	FALSE	0	FALSE	FALSE	FALSE
GTSF1L	3.59309	0.506651	0.755106	FALSE	0	FALSE	FALSE	FALSE
GUCA1A	4.74733	0.281561	0.612794	FALSE	0	FALSE	FALSE	FALSE
GUCA1B	4.2002	0.380382	0.680386	FALSE	0	FALSE	FALSE	FALSE
GUCA1C	4.11448	0.397455	0.691164	FALSE	0	FALSE	FALSE	FALSE
GUCA2A	2.05888	0.830499	0.918767	FALSE	0	FALSE	FALSE	FALSE
GUCA2B	6.01593	0.121402	0.454453	FALSE	0	FALSE	FALSE	FALSE
GUCD1	1.75734	0.880309	0.9425	FALSE	0	FALSE	FALSE	FALSE
GUCY1A2	4.74091	0.282678	0.613385	FALSE	0	FALSE	FALSE	FALSE
GUCY1A3	11.3441	0.000542999	0.0429893	FALSE	0	TRUE	FALSE	FALSE
GUCY1B3	6.70837	0.0708299	0.372425	FALSE	0	FALSE	FALSE	FALSE
GUCY2C	6.29677	0.0981879	0.420741	FALSE	0	FALSE	FALSE	FALSE
GUCY2D	5.13019	0.222994	0.564711	FALSE	0	FALSE	FALSE	FALSE
GUCY2F	3.91959	0.4371	0.718317	FALSE	0	FALSE	FALSE	FALSE
GUF1	1.56319	0.907609	0.957013	FALSE	0	FALSE	FALSE	FALSE
GUK1	7.64585	0.031332	0.272507	FALSE	0	FALSE	FALSE	FALSE
GULP1	4.64903	0.298254	0.624655	FALSE	0	FALSE	FALSE	FALSE
GUSB	5.452	0.180709	0.524554	FALSE	0	FALSE	FALSE	FALSE
GXYLT1	5.0622	0.232742	0.573921	FALSE	0	FALSE	FALSE	FALSE
GXYLT2	4.08062	0.404171	0.695677	FALSE	0	FALSE	FALSE	FALSE
GYG1	11.0603	0.000789999	0.0528369	FALSE	0	FALSE	FALSE	FALSE
GYG2	1.89455	0.85858	0.931096	FALSE	0	FALSE	FALSE	FALSE
GYLTL1B	5.91055	0.131354	0.467842	FALSE	0	FALSE	FALSE	FALSE
GYPA	2.53754	0.738303	0.873872	FALSE	0	FALSE	FALSE	FALSE
GYPB	4.95955	0.248146	0.586905	FALSE	0	FALSE	FALSE	FALSE
GYPC	1.73821	0.883199	0.94367	FALSE	0	FALSE	FALSE	FALSE
GYPE	3.09109	0.617692	0.815723	FALSE	0	FALSE	FALSE	FALSE
GYS1	4.21961	0.376572	0.678135	FALSE	0	FALSE	FALSE	FALSE
GYS2	3.12707	0.609691	0.811025	FALSE	0	FALSE	FALSE	FALSE
GZF1	2.92732	0.654111	0.833474	FALSE	0	FALSE	FALSE	FALSE
GZMA	5.09299	0.228315	0.570302	FALSE	0	FALSE	FALSE	FALSE
GZMB	2.05115	0.831815	0.919001	FALSE	0	FALSE	FALSE	FALSE
GZMH	7.04393	0.0535509	0.336946	FALSE	0	FALSE	FALSE	FALSE
GZMK	4.75191	0.28077	0.612029	FALSE	0	FALSE	FALSE	FALSE
GZMM	3.32983	0.564813	0.787248	FALSE	0	FALSE	FALSE	FALSE
H1F0	4.00623	0.41925	0.706463	FALSE	0	FALSE	FALSE	FALSE
H1FNT	6.73669	0.0692509	0.370011	FALSE	0	FALSE	FALSE	FALSE
H1FOO	3.75134	0.472665	0.738067	FALSE	0	FALSE	FALSE	FALSE
H1FX	2.43969	0.758372	0.883594	FALSE	0	FALSE	FALSE	FALSE
H2AFJ	3.02313	0.63297	0.823239	FALSE	0	FALSE	FALSE	FALSE
H2AFV	3.73435	0.476311	0.739426	FALSE	0	FALSE	FALSE	FALSE
H2AFX	2.96694	0.645303	0.829012	FALSE	0	FALSE	FALSE	FALSE
H2AFY	3.464	0.535077	0.77156	FALSE	0	FALSE	FALSE	FALSE
H2AFY2	7.27088	0.044017	0.311515	FALSE	0	FALSE	FALSE	FALSE
H2AFZ	2.23985	0.797583	0.901801	FALSE	0	FALSE	FALSE	FALSE
H2BFM	2.86279	0.668244	0.840187	FALSE	0	FALSE	FALSE	FALSE
H2BFWT	1.32709	0.935362	0.969536	FALSE	0	FALSE	FALSE	FALSE
H3F3A	2.55899	0.733781	0.872754	FALSE	0	FALSE	FALSE	FALSE
H3F3B	3.10073	0.615477	0.814151	FALSE	0	FALSE	FALSE	FALSE
H3F3C	6.31643	0.0967009	0.418539	FALSE	0	FALSE	FALSE	FALSE
H6PD	5.78942	0.143106	0.481308	FALSE	0	FALSE	FALSE	FALSE
HAAO	1.90356	0.857112	0.930403	FALSE	0	FALSE	FALSE	FALSE
HABP2	5.81672	0.140377	0.479311	FALSE	0	FALSE	FALSE	FALSE
HABP4	3.90687	0.439816	0.719451	FALSE	0	FALSE	FALSE	FALSE
HACD1	1.95881	0.84785	0.926729	FALSE	0	FALSE	FALSE	FALSE
HACD2	2.11771	0.820004	0.91271	FALSE	0	FALSE	FALSE	FALSE
HACD3	4.44063	0.334796	0.649243	FALSE	0	FALSE	FALSE	FALSE
HACD4	4.79642	0.273545	0.606753	FALSE	0	FALSE	FALSE	FALSE
HACE1	3.55043	0.515889	0.760795	FALSE	0	FALSE	FALSE	FALSE
HACL1	8.97113	0.00852399	0.16324	FALSE	0	FALSE	FALSE	FALSE
HADH	8.30003	0.016827	0.21543	FALSE	0	FALSE	FALSE	FALSE
HADHA	3.77312	0.46796	0.735494	FALSE	0	FALSE	FALSE	FALSE
HADHB	3.24905	0.582686	0.79685	FALSE	0	FALSE	FALSE	FALSE
HAGH	8.97564	0.00849499	0.16324	FALSE	0	FALSE	FALSE	FALSE
HAGHL	7.74228	0.028616	0.263783	FALSE	0	FALSE	FALSE	FALSE
HAL	2.75711	0.691519	0.852084	FALSE	0	FALSE	FALSE	FALSE
HAMP	6.89889	0.0604679	0.351425	FALSE	0	FALSE	FALSE	FALSE
HAND1	5.47849	0.177482	0.51994	FALSE	0	FALSE	FALSE	FALSE
HAND2	4.621	0.303013	0.628781	FALSE	0	FALSE	FALSE	FALSE
HAO1	6.50638	0.0834729	0.395202	FALSE	0	FALSE	FALSE	FALSE
HAO2	5.47963	0.177332	0.51994	FALSE	0	FALSE	FALSE	FALSE
HAP1	4.78657	0.275148	0.607477	FALSE	0	FALSE	FALSE	FALSE
HAPLN1	2.53312	0.739254	0.873979	FALSE	0	FALSE	FALSE	FALSE
HAPLN2	0.883328	0.972456	0.987918	FALSE	0	FALSE	FALSE	FALSE
HAPLN3	4.11745	0.396871	0.690988	FALSE	0	FALSE	FALSE	FALSE
HAPLN4	2.82507	0.676581	0.844481	FALSE	0	FALSE	FALSE	FALSE
HARBI1	7.18257	0.047474	0.319694	FALSE	0	FALSE	FALSE	FALSE
HARS	7.91968	0.024243	0.24848	FALSE	0	FALSE	FALSE	FALSE
HARS2	6.83394	0.0638139	0.357943	FALSE	0	FALSE	FALSE	FALSE
HAS1	4.77618	0.276858	0.609244	FALSE	0	FALSE	FALSE	FALSE
HAS2	1.30872	0.937332	0.970567	FALSE	0	FALSE	FALSE	FALSE
HAS3	6.16287	0.108682	0.436368	FALSE	0	FALSE	FALSE	FALSE
HAT1	5.39113	0.188281	0.533	FALSE	0	FALSE	FALSE	FALSE
HAUS1	5.08441	0.22956	0.571086	FALSE	0	FALSE	FALSE	FALSE
HAUS2	4.72281	0.285638	0.615607	FALSE	0	FALSE	FALSE	FALSE
HAUS3	3.78838	0.464699	0.733194	FALSE	0	FALSE	FALSE	FALSE
HAUS4	2.53554	0.738697	0.873895	FALSE	0	FALSE	FALSE	FALSE
HAUS5	4.43263	0.336203	0.650649	FALSE	0	FALSE	FALSE	FALSE
HAUS6	4.74253	0.282409	0.613289	FALSE	0	FALSE	FALSE	FALSE
HAUS7	1.84454	0.866717	0.935391	FALSE	0	FALSE	FALSE	FALSE
HAUS8	5.50801	0.174032	0.51577	FALSE	0	FALSE	FALSE	FALSE
HAVCR1	8.3808	0.015539	0.209116	FALSE	0	FALSE	FALSE	FALSE
HAVCR2	6.87521	0.0616399	0.35316	FALSE	0	FALSE	FALSE	FALSE
HAX1	4.6492	0.298223	0.624655	FALSE	0	FALSE	FALSE	FALSE
HBA1	2.17414	0.809734	0.906781	FALSE	0	FALSE	FALSE	FALSE
HBB	9.15412	0.00701699	0.150263	FALSE	0	FALSE	FALSE	FALSE
HBD	4.88833	0.259029	0.595598	FALSE	0	FALSE	FALSE	FALSE
HBE1	5.42347	0.184215	0.528418	FALSE	0	FALSE	FALSE	FALSE
HBEGF	2.74384	0.694435	0.853074	FALSE	0	FALSE	FALSE	FALSE
HBG1	6.14972	0.109731	0.438097	FALSE	0	FALSE	FALSE	FALSE
HBG2	10.1003	0.002452	0.0945921	FALSE	0	FALSE	FALSE	FALSE
HBM	4.00923	0.418654	0.705958	FALSE	0	FALSE	FALSE	FALSE
HBP1	8.78988	0.010256	0.176254	FALSE	0	FALSE	FALSE	FALSE
HBQ1	2.26895	0.79206	0.899616	FALSE	0	FALSE	FALSE	FALSE
HBS1L	2.63417	0.717935	0.864622	FALSE	0	FALSE	FALSE	FALSE
HBZ	4.19229	0.381971	0.681886	FALSE	0	FALSE	FALSE	FALSE
HCAR1	1.84734	0.86629	0.935296	FALSE	0	FALSE	FALSE	FALSE
HCAR2	6.81551	0.0647989	0.360771	FALSE	0	FALSE	FALSE	FALSE
HCAR3	4.69864	0.28977	0.619049	FALSE	0	FALSE	FALSE	FALSE
HCCS	2.86579	0.667587	0.839772	FALSE	0	FALSE	FALSE	FALSE
HCFC1	3.26017	0.580268	0.795711	FALSE	0	FALSE	FALSE	FALSE
HCFC1R1	2.60307	0.724513	0.868706	FALSE	0	FALSE	FALSE	FALSE
HCFC2	6.40747	0.0902069	0.406987	FALSE	0	FALSE	FALSE	FALSE
HCK	8.97188	0.00851799	0.16324	FALSE	0	FALSE	FALSE	FALSE
HCLS1	7.73607	0.028805	0.264398	FALSE	0	FALSE	FALSE	FALSE
HCN1	7.63952	0.031508	0.273098	FALSE	0	FALSE	FALSE	FALSE
HCN2	5.44522	0.18157	0.525363	FALSE	0	FALSE	FALSE	FALSE
HCN3	7.06101	0.0527049	0.33498	FALSE	0	FALSE	FALSE	FALSE
HCN4	9.25933	0.00627799	0.14294	FALSE	0	FALSE	FALSE	FALSE
HCRT	0.358518	0.993877	0.997432	FALSE	0	FALSE	FALSE	FALSE
HCRTR1	5.29127	0.201023	0.545243	FALSE	0	FALSE	FALSE	FALSE
HCRTR2	6.82971	0.0640749	0.358519	FALSE	0	FALSE	FALSE	FALSE
HCST	5.14435	0.220983	0.563031	FALSE	0	FALSE	FALSE	FALSE
HDAC1	7.41993	0.038512	0.294335	FALSE	0	FALSE	FALSE	FALSE
HDAC10	5.3582	0.19243	0.536856	FALSE	0	FALSE	FALSE	FALSE
HDAC11	4.7521	0.280735	0.612022	FALSE	0	FALSE	FALSE	FALSE
HDAC2	9.53005	0.004664	0.128226	FALSE	0	FALSE	FALSE	FALSE
HDAC3	7.3262	0.041891	0.304155	FALSE	0	FALSE	FALSE	FALSE
HDAC4	6.23733	0.102736	0.427618	FALSE	0	FALSE	FALSE	FALSE
HDAC5	3.40245	0.548665	0.778341	FALSE	0	FALSE	FALSE	FALSE
HDAC6	0.397793	0.99293	0.997234	FALSE	0	FALSE	FALSE	FALSE
HDAC7	5.6209	0.161122	0.500797	FALSE	0	FALSE	FALSE	FALSE
HDAC8	1.50949	0.914417	0.960161	FALSE	0	FALSE	FALSE	FALSE
HDAC9	6.42042	0.0892759	0.405954	FALSE	0	FALSE	FALSE	FALSE
HDC	3.90234	0.44079	0.719926	FALSE	0	FALSE	FALSE	FALSE
HDDC2	1.2208	0.946004	0.97434	FALSE	0	FALSE	FALSE	FALSE
HDDC3	5.65612	0.157237	0.498619	FALSE	0	FALSE	FALSE	FALSE
HDGF	3.95744	0.429242	0.71316	FALSE	0	FALSE	FALSE	FALSE
HDGFL1	9.04581	0.00784899	0.157641	FALSE	0	FALSE	FALSE	FALSE
HDGFRP2	8.28391	0.017055	0.216046	FALSE	0	FALSE	FALSE	FALSE
HDGFRP3	5.37506	0.190246	0.534436	FALSE	0	FALSE	FALSE	FALSE
HDHD1	1.67065	0.893082	0.948861	FALSE	0	FALSE	FALSE	FALSE
HDHD2	2.31626	0.782907	0.895245	FALSE	0	FALSE	FALSE	FALSE
HDHD3	5.1906	0.214559	0.559183	FALSE	0	FALSE	FALSE	FALSE
HDLBP	2.86997	0.66673	0.839559	FALSE	0	FALSE	FALSE	FALSE
HDX	0.923971	0.969851	0.986538	FALSE	0	FALSE	FALSE	FALSE
HEATR1	7.98061	0.022857	0.241444	FALSE	0	FALSE	FALSE	FALSE
HEATR3	3.7324	0.476727	0.739605	FALSE	0	FALSE	FALSE	FALSE
HEATR4	7.88968	0.024957	0.251545	FALSE	0	FALSE	FALSE	FALSE
HEATR5A	5.30566	0.199111	0.543651	FALSE	0	FALSE	FALSE	FALSE
HEATR5B	10.3079	0.001914	0.0847311	FALSE	0	FALSE	FALSE	FALSE
HEATR6	3.74708	0.473554	0.738714	FALSE	0	FALSE	FALSE	FALSE
HEATR9	2.67761	0.708717	0.860582	FALSE	0	FALSE	FALSE	FALSE
HEBP1	1.48806	0.917062	0.961576	FALSE	0	FALSE	FALSE	FALSE
HEBP2	6.1695	0.10814	0.435678	FALSE	0	FALSE	FALSE	FALSE
HECA	5.14407	0.221014	0.563031	FALSE	0	FALSE	FALSE	FALSE
HECTD1	4.21275	0.377923	0.678986	FALSE	0	FALSE	FALSE	FALSE
HECTD2	2.50749	0.744609	0.877047	FALSE	0	FALSE	FALSE	FALSE
HECTD3	3.58331	0.508788	0.756249	FALSE	0	FALSE	FALSE	FALSE
HECTD4	10.61	0.001331	0.0695797	FALSE	0	FALSE	FALSE	FALSE
HECW1	1.12764	0.954369	0.978524	FALSE	0	FALSE	FALSE	FALSE
HECW2	4.80916	0.271477	0.605468	FALSE	0	FALSE	FALSE	FALSE
HEG1	5.73606	0.14871	0.488731	FALSE	0	FALSE	FALSE	FALSE
HELB	3.74317	0.474407	0.738714	FALSE	0	FALSE	FALSE	FALSE
HELLS	7.49716	0.036023	0.28714	FALSE	0	FALSE	FALSE	FALSE
HELQ	2.05017	0.83202	0.919103	FALSE	0	FALSE	FALSE	FALSE
HELT	4.20367	0.379707	0.680026	FALSE	0	FALSE	FALSE	FALSE
HELZ	7.0054	0.0552579	0.341183	FALSE	0	FALSE	FALSE	FALSE
HELZ2	5.8387	0.13819	0.477138	FALSE	0	FALSE	FALSE	FALSE
HEMGN	3.9051	0.440214	0.719794	FALSE	0	FALSE	FALSE	FALSE
HEMK1	11.4255	0.000488	0.0407917	FALSE	0	TRUE	FALSE	FALSE
HENMT1	5.95291	0.127193	0.462616	FALSE	0	FALSE	FALSE	FALSE
HEPACAM	3.12545	0.610054	0.811025	FALSE	0	FALSE	FALSE	FALSE
HEPACAM2	2.58171	0.728998	0.871371	FALSE	0	FALSE	FALSE	FALSE
HEPH	0.351249	0.99406	0.997478	FALSE	0	FALSE	FALSE	FALSE
HEPHL1	5.291	0.201062	0.545243	FALSE	0	FALSE	FALSE	FALSE
HEPN1	2.55081	0.73552	0.872955	FALSE	0	FALSE	FALSE	FALSE
HERC1	9.66252	0.004014	0.118924	FALSE	0	FALSE	FALSE	FALSE
HERC2	2.60331	0.724468	0.868706	FALSE	0	FALSE	FALSE	FALSE
HERC3	3.45923	0.536104	0.771583	FALSE	0	FALSE	FALSE	FALSE
HERC4	6.41785	0.0894459	0.406083	FALSE	0	FALSE	FALSE	FALSE
HERC5	2.97231	0.644139	0.828767	FALSE	0	FALSE	FALSE	FALSE
HERC6	3.19636	0.594409	0.802926	FALSE	0	FALSE	FALSE	FALSE
HERPUD1	2.71171	0.701344	0.856054	FALSE	0	FALSE	FALSE	FALSE
HERPUD2	3.0807	0.620051	0.816984	FALSE	0	FALSE	FALSE	FALSE
HES1	2.05669	0.830908	0.918842	FALSE	0	FALSE	FALSE	FALSE
HES2	3.59245	0.506801	0.755106	FALSE	0	FALSE	FALSE	FALSE
HES3	2.83833	0.673613	0.842928	FALSE	0	FALSE	FALSE	FALSE
HES4	6.19975	0.105747	0.43193	FALSE	0	FALSE	FALSE	FALSE
HES5	4.84304	0.266139	0.60148	FALSE	0	FALSE	FALSE	FALSE
HES6	4.04495	0.411393	0.700962	FALSE	0	FALSE	FALSE	FALSE
HES7	2.75984	0.690937	0.851788	FALSE	0	FALSE	FALSE	FALSE
HESX1	2.9955	0.63895	0.826184	FALSE	0	FALSE	FALSE	FALSE
HEXA	4.91561	0.254838	0.592747	FALSE	0	FALSE	FALSE	FALSE
HEXB	2.31559	0.783058	0.895245	FALSE	0	FALSE	FALSE	FALSE
HEXDC	6.12414	0.112031	0.441734	FALSE	0	FALSE	FALSE	FALSE
HEXIM1	5.94925	0.127532	0.462782	FALSE	0	FALSE	FALSE	FALSE
HEXIM2	5.13378	0.22247	0.564233	FALSE	0	FALSE	FALSE	FALSE
HEY1	1.21154	0.946901	0.97444	FALSE	0	FALSE	FALSE	FALSE
HEY2	7.64882	0.031248	0.272243	FALSE	0	FALSE	FALSE	FALSE
HEYL	5.90404	0.131982	0.468854	FALSE	0	FALSE	FALSE	FALSE
HFE	5.87233	0.134924	0.471957	FALSE	0	FALSE	FALSE	FALSE
HFE2	3.74526	0.473955	0.738714	FALSE	0	FALSE	FALSE	FALSE
HFM1	2.7082	0.70211	0.856553	FALSE	0	FALSE	FALSE	FALSE
HGC6.3	6.70674	0.0709119	0.372425	FALSE	0	FALSE	FALSE	FALSE
HGD	3.48355	0.530784	0.769791	FALSE	0	FALSE	FALSE	FALSE
HGF	3.74568	0.473854	0.738714	FALSE	0	FALSE	FALSE	FALSE
HGFAC	9.86411	0.003193	0.106948	FALSE	0	FALSE	FALSE	FALSE
HGH1	2.53248	0.739393	0.873997	FALSE	0	FALSE	FALSE	FALSE
HGS	7.82028	0.026659	0.2559	FALSE	0	FALSE	FALSE	FALSE
HGSNAT	6.2752	0.0998669	0.42353	FALSE	0	FALSE	FALSE	FALSE
HHAT	6.57951	0.0787289	0.386982	FALSE	0	FALSE	FALSE	FALSE
HHATL	1.48967	0.916848	0.961524	FALSE	0	FALSE	FALSE	FALSE
HHEX	5.25777	0.205491	0.549865	FALSE	0	FALSE	FALSE	FALSE
HHIP	9.48304	0.004892	0.131021	FALSE	0	FALSE	FALSE	FALSE
HHIPL1	6.42742	0.0887999	0.405239	FALSE	0	FALSE	FALSE	FALSE
HHIPL2	3.11471	0.612426	0.812018	FALSE	0	FALSE	FALSE	FALSE
HHLA1	2.10521	0.822266	0.914268	FALSE	0	FALSE	FALSE	FALSE
HHLA2	4.27565	0.365606	0.670462	FALSE	0	FALSE	FALSE	FALSE
HHLA3	6.35259	0.0941109	0.413482	FALSE	0	FALSE	FALSE	FALSE
HIAT1	3.47243	0.533251	0.770791	FALSE	0	FALSE	FALSE	FALSE
HIATL1	4.25602	0.369395	0.672895	FALSE	0	FALSE	FALSE	FALSE
HIBADH	15.4903	2e-06	0.001908	FALSE	0	TRUE	TRUE	FALSE
HIBCH	4.27295	0.36607	0.670462	FALSE	0	FALSE	FALSE	FALSE
HIC1	11.5982	0.000385	0.0369135	FALSE	0	TRUE	FALSE	FALSE
HIC2	1.30268	0.937912	0.97078	FALSE	0	FALSE	FALSE	FALSE
HID1	3.02311	0.632975	0.823239	FALSE	0	FALSE	FALSE	FALSE
HIF1A	1.76303	0.879475	0.941872	FALSE	0	FALSE	FALSE	FALSE
HIF1AN	5.69872	0.15262	0.493228	FALSE	0	FALSE	FALSE	FALSE
HIF3A	5.0036	0.241518	0.581706	FALSE	0	FALSE	FALSE	FALSE
HIGD1A	6.14016	0.110576	0.439663	FALSE	0	FALSE	FALSE	FALSE
HIGD1B	4.98221	0.244672	0.584272	FALSE	0	FALSE	FALSE	FALSE
HIGD1C	6.32818	0.0958269	0.416453	FALSE	0	FALSE	FALSE	FALSE
HIGD2A	3.97487	0.425712	0.71024	FALSE	0	FALSE	FALSE	FALSE
HILPDA	2.3344	0.779427	0.893557	FALSE	0	FALSE	FALSE	FALSE
HINFP	2.47971	0.750356	0.879518	FALSE	0	FALSE	FALSE	FALSE
HINT1	2.37864	0.77063	0.88952	FALSE	0	FALSE	FALSE	FALSE
HINT2	6.62203	0.0760399	0.382924	FALSE	0	FALSE	FALSE	FALSE
HINT3	6.7955	0.0659379	0.36274	FALSE	0	FALSE	FALSE	FALSE
HIP1	7.47925	0.036602	0.289178	FALSE	0	FALSE	FALSE	FALSE
HIP1R	4.52218	0.320266	0.640556	FALSE	0	FALSE	FALSE	FALSE
HIPK1	6.72314	0.0700019	0.371526	FALSE	0	FALSE	FALSE	FALSE
HIPK3	3.25249	0.581929	0.796538	FALSE	0	FALSE	FALSE	FALSE
HIPK4	6.28167	0.0993669	0.423028	FALSE	0	FALSE	FALSE	FALSE
HIRA	5.67519	0.155169	0.496195	FALSE	0	FALSE	FALSE	FALSE
HIRIP3	4.39688	0.342795	0.654561	FALSE	0	FALSE	FALSE	FALSE
HIST1H1A	5.86093	0.136026	0.473954	FALSE	0	FALSE	FALSE	FALSE
HIST1H1B	7.43297	0.038077	0.293776	FALSE	0	FALSE	FALSE	FALSE
HIST1H1C	6.77748	0.0669419	0.365033	FALSE	0	FALSE	FALSE	FALSE
HIST1H1D	5.16034	0.218721	0.561922	FALSE	0	FALSE	FALSE	FALSE
HIST1H1E	3.04157	0.628732	0.821307	FALSE	0	FALSE	FALSE	FALSE
HIST1H1T	3.89761	0.441751	0.72064	FALSE	0	FALSE	FALSE	FALSE
HIST1H2AA	5.00609	0.241128	0.581413	FALSE	0	FALSE	FALSE	FALSE
HIST1H2AB	4.71838	0.286409	0.616129	FALSE	0	FALSE	FALSE	FALSE
HIST1H2AC	7.50164	0.035885	0.286911	FALSE	0	FALSE	FALSE	FALSE
HIST1H2AD	5.16365	0.218285	0.561531	FALSE	0	FALSE	FALSE	FALSE
HIST1H2AE	4.56821	0.31209	0.635937	FALSE	0	FALSE	FALSE	FALSE
HIST1H2AG	1.14275	0.953073	0.978042	FALSE	0	FALSE	FALSE	FALSE
HIST1H2AH	3.33262	0.564201	0.786762	FALSE	0	FALSE	FALSE	FALSE
HIST1H2AJ	2.99753	0.638528	0.826028	FALSE	0	FALSE	FALSE	FALSE
HIST1H2AK	3.93546	0.433805	0.715878	FALSE	0	FALSE	FALSE	FALSE
HIST1H2AL	6.05104	0.118333	0.449767	FALSE	0	FALSE	FALSE	FALSE
HIST1H2AM	2.82401	0.676824	0.844481	FALSE	0	FALSE	FALSE	FALSE
HIST1H2BA	5.41788	0.184917	0.529321	FALSE	0	FALSE	FALSE	FALSE
HIST1H2BC	7.20294	0.046644	0.317732	FALSE	0	FALSE	FALSE	FALSE
HIST1H2BD	5.82766	0.139318	0.478427	FALSE	0	FALSE	FALSE	FALSE
HIST1H2BE	6.91649	0.0595819	0.348826	FALSE	0	FALSE	FALSE	FALSE
HIST1H2BF	5.35242	0.193144	0.537477	FALSE	0	FALSE	FALSE	FALSE
HIST1H2BG	5.05553	0.233745	0.574775	FALSE	0	FALSE	FALSE	FALSE
HIST1H2BH	6.1941	0.106207	0.432443	FALSE	0	FALSE	FALSE	FALSE
HIST1H2BI	1.40757	0.926443	0.965403	FALSE	0	FALSE	FALSE	FALSE
HIST1H2BJ	3.77463	0.46766	0.735198	FALSE	0	FALSE	FALSE	FALSE
HIST1H2BK	3.3238	0.566137	0.787939	FALSE	0	FALSE	FALSE	FALSE
HIST1H2BL	1.63279	0.898262	0.951355	FALSE	0	FALSE	FALSE	FALSE
HIST1H2BM	1.81449	0.871454	0.93802	FALSE	0	FALSE	FALSE	FALSE
HIST1H2BN	5.43311	0.183074	0.527147	FALSE	0	FALSE	FALSE	FALSE
HIST1H2BO	11.4493	0.000473	0.0407917	FALSE	0	TRUE	FALSE	FALSE
HIST1H3A	3.85447	0.450743	0.724681	FALSE	0	FALSE	FALSE	FALSE
HIST1H3B	4.87374	0.261291	0.597131	FALSE	0	FALSE	FALSE	FALSE
HIST1H3C	5.01627	0.239614	0.580108	FALSE	0	FALSE	FALSE	FALSE
HIST1H3D	5.91955	0.130463	0.46688	FALSE	0	FALSE	FALSE	FALSE
HIST1H3E	5.05389	0.233989	0.574871	FALSE	0	FALSE	FALSE	FALSE
HIST1H3G	3.12295	0.610581	0.811181	FALSE	0	FALSE	FALSE	FALSE
HIST1H3H	5.16686	0.21785	0.561084	FALSE	0	FALSE	FALSE	FALSE
HIST1H3I	5.39914	0.18724	0.53197	FALSE	0	FALSE	FALSE	FALSE
HIST1H3J	5.47788	0.177568	0.519991	FALSE	0	FALSE	FALSE	FALSE
HIST1H4A	6.40417	0.0904289	0.407507	FALSE	0	FALSE	FALSE	FALSE
HIST1H4B	4.14578	0.391249	0.688592	FALSE	0	FALSE	FALSE	FALSE
HIST1H4C	5.1545	0.219545	0.561997	FALSE	0	FALSE	FALSE	FALSE
HIST1H4D	2.17921	0.80877	0.906225	FALSE	0	FALSE	FALSE	FALSE
HIST1H4E	5.96253	0.126345	0.461459	FALSE	0	FALSE	FALSE	FALSE
HIST1H4F	3.39959	0.549285	0.778644	FALSE	0	FALSE	FALSE	FALSE
HIST1H4G	5.63282	0.159853	0.500044	FALSE	0	FALSE	FALSE	FALSE
HIST1H4H	7.86581	0.025554	0.254059	FALSE	0	FALSE	FALSE	FALSE
HIST1H4I	2.77352	0.687951	0.849917	FALSE	0	FALSE	FALSE	FALSE
HIST1H4J	5.8519	0.136926	0.474922	FALSE	0	FALSE	FALSE	FALSE
HIST1H4K	11.2592	0.000611999	0.0467078	FALSE	0	TRUE	FALSE	FALSE
HIST1H4L	5.15552	0.219417	0.561997	FALSE	0	FALSE	FALSE	FALSE
HIST2H2BE	6.41691	0.0895059	0.406083	FALSE	0	FALSE	FALSE	FALSE
HIST2H2BF	5.82823	0.139255	0.478391	FALSE	0	FALSE	FALSE	FALSE
HIST3H2A	2.8509	0.670782	0.841344	FALSE	0	FALSE	FALSE	FALSE
HIST3H3	2.48653	0.748917	0.878965	FALSE	0	FALSE	FALSE	FALSE
HIST4H4	6.60053	0.0773879	0.385425	FALSE	0	FALSE	FALSE	FALSE
HIVEP1	9.09435	0.00746099	0.155298	FALSE	0	FALSE	FALSE	FALSE
HIVEP2	6.45294	0.0869829	0.400975	FALSE	0	FALSE	FALSE	FALSE
HIVEP3	6.79631	0.0658819	0.362569	FALSE	0	FALSE	FALSE	FALSE
HJURP	2.27636	0.790619	0.898774	FALSE	0	FALSE	FALSE	FALSE
HK1	7.84982	0.025969	0.255143	FALSE	0	FALSE	FALSE	FALSE
HK2	3.04803	0.627268	0.820645	FALSE	0	FALSE	FALSE	FALSE
HK3	6.11391	0.11288	0.442482	FALSE	0	FALSE	FALSE	FALSE
HKDC1	4.84997	0.265071	0.601248	FALSE	0	FALSE	FALSE	FALSE
HKR1	8.30296	0.016777	0.215304	FALSE	0	FALSE	FALSE	FALSE
HLA-A	3.07083	0.622185	0.817836	FALSE	0	FALSE	FALSE	FALSE
HLA-B	11.9852	0.000236	0.0299467	FALSE	0	TRUE	FALSE	FALSE
HLA-C	9.19267	0.00675299	0.147668	FALSE	0	FALSE	FALSE	FALSE
HLA-DMA	7.43995	0.037855	0.29313	FALSE	0	FALSE	FALSE	FALSE
HLA-DMB	8.74782	0.01074	0.180437	FALSE	0	FALSE	FALSE	FALSE
HLA-DOA	3.69661	0.484375	0.742845	FALSE	0	FALSE	FALSE	FALSE
HLA-DOB	6.69735	0.0714509	0.373172	FALSE	0	FALSE	FALSE	FALSE
HLA-DPA1	3.75572	0.471676	0.737367	FALSE	0	FALSE	FALSE	FALSE
HLA-DPB1	4.53329	0.318232	0.639135	FALSE	0	FALSE	FALSE	FALSE
HLA-DQA1	9.35365	0.00566699	0.136696	FALSE	0	FALSE	FALSE	FALSE
HLA-DQA2	8.35265	0.015985	0.211652	FALSE	0	FALSE	FALSE	FALSE
HLA-DQB1	11.4132	0.000494	0.0407917	FALSE	0	TRUE	FALSE	FALSE
HLA-DQB2	8.31734	0.016537	0.214497	FALSE	0	FALSE	FALSE	FALSE
HLA-DRA	10.2681	0.002006	0.0862037	FALSE	0	FALSE	FALSE	FALSE
HLA-DRB1	8.67673	0.011533	0.18476	FALSE	0	FALSE	FALSE	FALSE
HLA-DRB5	9.40596	0.00534599	0.133685	FALSE	0	FALSE	FALSE	FALSE
HLA-E	5.60634	0.162718	0.502474	FALSE	0	FALSE	FALSE	FALSE
HLA-F	5.52091	0.172531	0.514052	FALSE	0	FALSE	FALSE	FALSE
HLA-G	5.27942	0.20256	0.546576	FALSE	0	FALSE	FALSE	FALSE
HLCS	4.8816	0.260078	0.596138	FALSE	0	FALSE	FALSE	FALSE
HLF	7.15094	0.048796	0.323948	FALSE	0	FALSE	FALSE	FALSE
HLTF	9.51605	0.004728	0.128872	FALSE	0	FALSE	FALSE	FALSE
HLX	5.66158	0.156652	0.498241	FALSE	0	FALSE	FALSE	FALSE
HM13	6.34069	0.0949029	0.414833	FALSE	0	FALSE	FALSE	FALSE
HMBOX1	4.26058	0.368502	0.672118	FALSE	0	FALSE	FALSE	FALSE
HMBS	6.62714	0.0757199	0.382347	FALSE	0	FALSE	FALSE	FALSE
HMCES	3.20793	0.59187	0.801767	FALSE	0	FALSE	FALSE	FALSE
HMCN1	6.50165	0.0837799	0.395585	FALSE	0	FALSE	FALSE	FALSE
HMCN2	4.21277	0.377921	0.678986	FALSE	0	FALSE	FALSE	FALSE
HMG20A	6.18521	0.106922	0.434343	FALSE	0	FALSE	FALSE	FALSE
HMG20B	1.22865	0.945244	0.974194	FALSE	0	FALSE	FALSE	FALSE
HMGA1	12.7357	8.49999e-05	0.016218	FALSE	0	TRUE	FALSE	FALSE
HMGA2	6.10413	0.113707	0.443848	FALSE	0	FALSE	FALSE	FALSE
HMGB1	1.66458	0.893897	0.949166	FALSE	0	FALSE	FALSE	FALSE
HMGB2	3.60811	0.503385	0.753512	FALSE	0	FALSE	FALSE	FALSE
HMGB3	2.10801	0.821749	0.91394	FALSE	0	FALSE	FALSE	FALSE
HMGB4	3.7344	0.476301	0.739426	FALSE	0	FALSE	FALSE	FALSE
HMGCL	6.27212	0.100129	0.424169	FALSE	0	FALSE	FALSE	FALSE
HMGCLL1	8.27707	0.01717	0.216097	FALSE	0	FALSE	FALSE	FALSE
HMGCR	7.32576	0.041906	0.304155	FALSE	0	FALSE	FALSE	FALSE
HMGCS1	3.03333	0.630658	0.822362	FALSE	0	FALSE	FALSE	FALSE
HMGCS2	6.23585	0.10285	0.427719	FALSE	0	FALSE	FALSE	FALSE
HMGN1	4.6613	0.296071	0.62333	FALSE	0	FALSE	FALSE	FALSE
HMGN2	8.46941	0.014251	0.201527	FALSE	0	FALSE	FALSE	FALSE
HMGN3	2.78473	0.685518	0.848813	FALSE	0	FALSE	FALSE	FALSE
HMGN4	4.03147	0.414067	0.702694	FALSE	0	FALSE	FALSE	FALSE
HMGN5	0.496474	0.990221	0.996253	FALSE	0	FALSE	FALSE	FALSE
HMGXB3	9.70109	0.003829	0.116735	FALSE	0	FALSE	FALSE	FALSE
HMGXB4	1.88671	0.859875	0.931865	FALSE	0	FALSE	FALSE	FALSE
HMHA1	2.39888	0.766528	0.887353	FALSE	0	FALSE	FALSE	FALSE
HMHB1	6.34642	0.0945209	0.414112	FALSE	0	FALSE	FALSE	FALSE
HMMR	4.28671	0.363448	0.669436	FALSE	0	FALSE	FALSE	FALSE
HMOX1	6.08118	0.115702	0.446512	FALSE	0	FALSE	FALSE	FALSE
HMOX2	4.61428	0.304154	0.629426	FALSE	0	FALSE	FALSE	FALSE
HMP19	2.25715	0.794284	0.900311	FALSE	0	FALSE	FALSE	FALSE
HMSD	3.75638	0.471525	0.737367	FALSE	0	FALSE	FALSE	FALSE
HMX2	6.22531	0.103699	0.428836	FALSE	0	FALSE	FALSE	FALSE
HMX3	6.36545	0.0931769	0.411128	FALSE	0	FALSE	FALSE	FALSE
HN1	4.16142	0.388113	0.686563	FALSE	0	FALSE	FALSE	FALSE
HN1L	6.51258	0.0830599	0.394617	FALSE	0	FALSE	FALSE	FALSE
HNF1A	15.2376	2e-06	0.001908	FALSE	0	TRUE	TRUE	FALSE
HNF1B	2.86008	0.668847	0.840187	FALSE	0	FALSE	FALSE	FALSE
HNF4A	4.29738	0.361456	0.668452	FALSE	0	FALSE	FALSE	FALSE
HNF4G	4.01265	0.417949	0.7053	FALSE	0	FALSE	FALSE	FALSE
HNMT	5.647	0.158254	0.49875	FALSE	0	FALSE	FALSE	FALSE
HNRNPA0	9.66826	0.003981	0.118308	FALSE	0	FALSE	FALSE	FALSE
HNRNPA1	10.1835	0.002213	0.0900298	FALSE	0	FALSE	FALSE	FALSE
HNRNPA1L2	5.65155	0.157734	0.49875	FALSE	0	FALSE	FALSE	FALSE
HNRNPA2B1	5.42925	0.183523	0.5278	FALSE	0	FALSE	FALSE	FALSE
HNRNPA3	7.99947	0.022428	0.240124	FALSE	0	FALSE	FALSE	FALSE
HNRNPAB	7.4764	0.0367	0.289593	FALSE	0	FALSE	FALSE	FALSE
HNRNPC	9.26294	0.00624899	0.142519	FALSE	0	FALSE	FALSE	FALSE
HNRNPCL1	4.71513	0.28691	0.616746	FALSE	0	FALSE	FALSE	FALSE
HNRNPCL2	6.01598	0.121399	0.454453	FALSE	0	FALSE	FALSE	FALSE
HNRNPD	6.26409	0.100742	0.424974	FALSE	0	FALSE	FALSE	FALSE
HNRNPDL	5.34147	0.194513	0.538423	FALSE	0	FALSE	FALSE	FALSE
HNRNPF	2.12162	0.819325	0.912434	FALSE	0	FALSE	FALSE	FALSE
HNRNPH1	7.4031	0.039114	0.295721	FALSE	0	FALSE	FALSE	FALSE
HNRNPH2	0.353181	0.994004	0.997478	FALSE	0	FALSE	FALSE	FALSE
HNRNPH3	4.00342	0.419846	0.706886	FALSE	0	FALSE	FALSE	FALSE
HNRNPK	9.42226	0.00525399	0.132752	FALSE	0	FALSE	FALSE	FALSE
HNRNPL	3.01711	0.634284	0.823916	FALSE	0	FALSE	FALSE	FALSE
HNRNPLL	6.23693	0.102776	0.427691	FALSE	0	FALSE	FALSE	FALSE
HNRNPM	7.3161	0.042279	0.30541	FALSE	0	FALSE	FALSE	FALSE
HNRNPR	4.26876	0.366891	0.670717	FALSE	0	FALSE	FALSE	FALSE
HNRNPU	4.09818	0.400684	0.693176	FALSE	0	FALSE	FALSE	FALSE
HNRNPUL1	5.69576	0.152906	0.493228	FALSE	0	FALSE	FALSE	FALSE
HNRNPUL2	7.18894	0.047242	0.319431	FALSE	0	FALSE	FALSE	FALSE
HOGA1	8.31809	0.016524	0.214475	FALSE	0	FALSE	FALSE	FALSE
HOMER1	1.74725	0.881818	0.943104	FALSE	0	FALSE	FALSE	FALSE
HOMER2	5.98886	0.123867	0.458197	FALSE	0	FALSE	FALSE	FALSE
HOMER3	6.29553	0.0982849	0.421032	FALSE	0	FALSE	FALSE	FALSE
HOMEZ	4.67679	0.293371	0.621472	FALSE	0	FALSE	FALSE	FALSE
HOOK1	5.67501	0.155188	0.496195	FALSE	0	FALSE	FALSE	FALSE
HOOK2	5.15211	0.219851	0.562135	FALSE	0	FALSE	FALSE	FALSE
HOOK3	1.71656	0.88647	0.944961	FALSE	0	FALSE	FALSE	FALSE
HOPX	6.29241	0.0985259	0.421402	FALSE	0	FALSE	FALSE	FALSE
HORMAD1	6.04333	0.119042	0.450659	FALSE	0	FALSE	FALSE	FALSE
HORMAD2	5.21247	0.211591	0.555699	FALSE	0	FALSE	FALSE	FALSE
HOXA1	8.07295	0.020946	0.235114	FALSE	0	FALSE	FALSE	FALSE
HOXA10	7.34145	0.041358	0.302921	FALSE	0	FALSE	FALSE	FALSE
HOXA11	6.40201	0.0906049	0.407915	FALSE	0	FALSE	FALSE	FALSE
HOXA13	9.57521	0.004443	0.125218	FALSE	0	FALSE	FALSE	FALSE
HOXA2	7.47288	0.036802	0.290038	FALSE	0	FALSE	FALSE	FALSE
HOXA3	10.6232	0.001305	0.0695513	FALSE	0	FALSE	FALSE	FALSE
HOXA4	11.1849	0.000677999	0.04929	FALSE	0	TRUE	FALSE	FALSE
HOXA5	7.05146	0.0531939	0.336835	FALSE	0	FALSE	FALSE	FALSE
HOXA6	14.1493	6.99999e-06	0.00342461	FALSE	0	TRUE	TRUE	FALSE
HOXA7	3.40284	0.548575	0.778332	FALSE	0	FALSE	FALSE	FALSE
HOXA9	4.93909	0.251216	0.590004	FALSE	0	FALSE	FALSE	FALSE
HOXB1	7.83788	0.026254	0.255574	FALSE	0	FALSE	FALSE	FALSE
HOXB13	5.00647	0.241064	0.581413	FALSE	0	FALSE	FALSE	FALSE
HOXB2	10.3892	0.001742	0.0807194	FALSE	0	FALSE	FALSE	FALSE
HOXB3	14.8103	4e-06	0.00263172	FALSE	0	TRUE	TRUE	FALSE
HOXB4	9.21442	0.00659099	0.146569	FALSE	0	FALSE	FALSE	FALSE
HOXB5	8.24218	0.017803	0.219574	FALSE	0	FALSE	FALSE	FALSE
HOXB6	12.3324	0.000142	0.0214104	FALSE	0	TRUE	FALSE	FALSE
HOXB7	7.11916	0.0501839	0.328465	FALSE	0	FALSE	FALSE	FALSE
HOXB8	8.09746	0.020423	0.2325	FALSE	0	FALSE	FALSE	FALSE
HOXB9	3.69997	0.483656	0.742529	FALSE	0	FALSE	FALSE	FALSE
HOXC10	8.39777	0.015257	0.207884	FALSE	0	FALSE	FALSE	FALSE
HOXC11	3.05851	0.624946	0.819445	FALSE	0	FALSE	FALSE	FALSE
HOXC12	2.574	0.730622	0.871812	FALSE	0	FALSE	FALSE	FALSE
HOXC13	3.90912	0.43936	0.719438	FALSE	0	FALSE	FALSE	FALSE
HOXC4	6.95219	0.0578059	0.344755	FALSE	0	FALSE	FALSE	FALSE
HOXC5	6.8187	0.0646469	0.360241	FALSE	0	FALSE	FALSE	FALSE
HOXC6	6.10581	0.113556	0.443703	FALSE	0	FALSE	FALSE	FALSE
HOXC8	6.52534	0.0822529	0.393428	FALSE	0	FALSE	FALSE	FALSE
HOXC9	3.24972	0.582527	0.796785	FALSE	0	FALSE	FALSE	FALSE
HOXD1	5.59351	0.164152	0.504511	FALSE	0	FALSE	FALSE	FALSE
HOXD10	4.02643	0.415096	0.7036	FALSE	0	FALSE	FALSE	FALSE
HOXD11	3.96094	0.428538	0.712564	FALSE	0	FALSE	FALSE	FALSE
HOXD12	2.40785	0.764815	0.88628	FALSE	0	FALSE	FALSE	FALSE
HOXD13	15.0211	2e-06	0.001908	FALSE	0	TRUE	TRUE	FALSE
HOXD3	6.54978	0.0806189	0.389815	FALSE	0	FALSE	FALSE	FALSE
HOXD4	3.16039	0.602357	0.806833	FALSE	0	FALSE	FALSE	FALSE
HOXD8	4.28423	0.363936	0.669678	FALSE	0	FALSE	FALSE	FALSE
HOXD9	2.63465	0.717832	0.864622	FALSE	0	FALSE	FALSE	FALSE
HP	7.46364	0.037114	0.291413	FALSE	0	FALSE	FALSE	FALSE
HP1BP3	1.92653	0.853228	0.928905	FALSE	0	FALSE	FALSE	FALSE
HPCA	4.95199	0.249273	0.588047	FALSE	0	FALSE	FALSE	FALSE
HPCAL1	3.39935	0.549335	0.778644	FALSE	0	FALSE	FALSE	FALSE
HPCAL4	8.36541	0.015768	0.209787	FALSE	0	FALSE	FALSE	FALSE
HPD	4.49831	0.324579	0.642823	FALSE	0	FALSE	FALSE	FALSE
HPDL	7.97636	0.022977	0.241841	FALSE	0	FALSE	FALSE	FALSE
HPGD	4.49961	0.324348	0.642741	FALSE	0	FALSE	FALSE	FALSE
HPGDS	5.93736	0.128659	0.465014	FALSE	0	FALSE	FALSE	FALSE
HPN	6.3289	0.0957759	0.416453	FALSE	0	FALSE	FALSE	FALSE
HPR	8.25781	0.017505	0.216979	FALSE	0	FALSE	FALSE	FALSE
HPRT1	1.38381	0.92916	0.966124	FALSE	0	FALSE	FALSE	FALSE
HPS1	1.58788	0.904344	0.954663	FALSE	0	FALSE	FALSE	FALSE
HPS3	6.16853	0.108226	0.435809	FALSE	0	FALSE	FALSE	FALSE
HPS4	3.47374	0.532946	0.770579	FALSE	0	FALSE	FALSE	FALSE
HPS5	3.6578	0.492726	0.748541	FALSE	0	FALSE	FALSE	FALSE
HPS6	6.91156	0.0598319	0.349539	FALSE	0	FALSE	FALSE	FALSE
HPSE	2.96846	0.644973	0.829012	FALSE	0	FALSE	FALSE	FALSE
HPSE2	1.84006	0.867454	0.93586	FALSE	0	FALSE	FALSE	FALSE
HPX	3.31794	0.56739	0.788651	FALSE	0	FALSE	FALSE	FALSE
HR	3.91657	0.43775	0.718721	FALSE	0	FALSE	FALSE	FALSE
HRAS	3.33613	0.563409	0.786555	FALSE	0	FALSE	FALSE	FALSE
HRASLS	5.68168	0.154443	0.495255	FALSE	0	FALSE	FALSE	FALSE
HRASLS2	5.00465	0.241349	0.581651	FALSE	0	FALSE	FALSE	FALSE
HRASLS5	3.91081	0.438973	0.719121	FALSE	0	FALSE	FALSE	FALSE
HRC	5.72389	0.14995	0.490108	FALSE	0	FALSE	FALSE	FALSE
HRCT1	8.27348	0.017228	0.216623	FALSE	0	FALSE	FALSE	FALSE
HRG	4.61351	0.304288	0.629492	FALSE	0	FALSE	FALSE	FALSE
HRH1	9.03139	0.00798599	0.158887	FALSE	0	FALSE	FALSE	FALSE
HRH2	1.99039	0.842452	0.924111	FALSE	0	FALSE	FALSE	FALSE
HRH3	2.43343	0.759679	0.884145	FALSE	0	FALSE	FALSE	FALSE
HRH4	6.17481	0.10773	0.435216	FALSE	0	FALSE	FALSE	FALSE
HRK	6.29143	0.0986069	0.421559	FALSE	0	FALSE	FALSE	FALSE
HRNR	1.67909	0.891908	0.948056	FALSE	0	FALSE	FALSE	FALSE
HRSP12	2.89435	0.661324	0.83613	FALSE	0	FALSE	FALSE	FALSE
HS1BP3	3.59464	0.506321	0.754912	FALSE	0	FALSE	FALSE	FALSE
HS2ST1	4.49153	0.325783	0.643679	FALSE	0	FALSE	FALSE	FALSE
HS3ST1	1.91962	0.854377	0.929339	FALSE	0	FALSE	FALSE	FALSE
HS3ST2	5.86854	0.135294	0.472612	FALSE	0	FALSE	FALSE	FALSE
HS3ST3A1	3.50314	0.526494	0.76736	FALSE	0	FALSE	FALSE	FALSE
HS3ST3B1	3.51837	0.523003	0.765468	FALSE	0	FALSE	FALSE	FALSE
HS3ST4	6.30468	0.0976119	0.419682	FALSE	0	FALSE	FALSE	FALSE
HS3ST5	2.63569	0.717634	0.864622	FALSE	0	FALSE	FALSE	FALSE
HS3ST6	3.85969	0.449685	0.724609	FALSE	0	FALSE	FALSE	FALSE
HS6ST1	5.64824	0.158125	0.49875	FALSE	0	FALSE	FALSE	FALSE
HS6ST2	1.92602	0.853304	0.928905	FALSE	0	FALSE	FALSE	FALSE
HS6ST3	4.81286	0.270876	0.605021	FALSE	0	FALSE	FALSE	FALSE
HSBP1	3.38422	0.552613	0.780442	FALSE	0	FALSE	FALSE	FALSE
HSBP1L1	4.63956	0.299801	0.625568	FALSE	0	FALSE	FALSE	FALSE
HSCB	5.22001	0.210606	0.554792	FALSE	0	FALSE	FALSE	FALSE
HSD11B1	5.24056	0.207843	0.551856	FALSE	0	FALSE	FALSE	FALSE
HSD11B1L	3.90407	0.440421	0.719926	FALSE	0	FALSE	FALSE	FALSE
HSD11B2	6.95341	0.0577529	0.344755	FALSE	0	FALSE	FALSE	FALSE
HSD17B1	6.14723	0.109929	0.438429	FALSE	0	FALSE	FALSE	FALSE
HSD17B10	2.54453	0.736832	0.873106	FALSE	0	FALSE	FALSE	FALSE
HSD17B11	6.11596	0.112711	0.442313	FALSE	0	FALSE	FALSE	FALSE
HSD17B12	8.13804	0.019704	0.228589	FALSE	0	FALSE	FALSE	FALSE
HSD17B13	4.54564	0.316076	0.638202	FALSE	0	FALSE	FALSE	FALSE
HSD17B14	1.30276	0.937908	0.97078	FALSE	0	FALSE	FALSE	FALSE
HSD17B2	1.60693	0.901817	0.953014	FALSE	0	FALSE	FALSE	FALSE
HSD17B3	3.42415	0.54382	0.775904	FALSE	0	FALSE	FALSE	FALSE
HSD17B4	6.41155	0.0898959	0.406449	FALSE	0	FALSE	FALSE	FALSE
HSD17B6	12.6398	9.59999e-05	0.0168044	FALSE	0	TRUE	FALSE	FALSE
HSD17B7	2.56283	0.733001	0.872725	FALSE	0	FALSE	FALSE	FALSE
HSD17B8	6.89119	0.0608439	0.352002	FALSE	0	FALSE	FALSE	FALSE
HSD3B1	5.15397	0.219613	0.561997	FALSE	0	FALSE	FALSE	FALSE
HSD3B2	7.89419	0.024843	0.250796	FALSE	0	FALSE	FALSE	FALSE
HSD3B7	4.77585	0.276906	0.609244	FALSE	0	FALSE	FALSE	FALSE
HSDL1	2.52222	0.7415	0.875223	FALSE	0	FALSE	FALSE	FALSE
HSDL2	5.64712	0.158238	0.49875	FALSE	0	FALSE	FALSE	FALSE
HSF1	3.26079	0.580133	0.795711	FALSE	0	FALSE	FALSE	FALSE
HSF2	3.97354	0.425977	0.71024	FALSE	0	FALSE	FALSE	FALSE
HSF2BP	9.35472	0.00566099	0.136696	FALSE	0	FALSE	FALSE	FALSE
HSF4	5.47266	0.178223	0.520778	FALSE	0	FALSE	FALSE	FALSE
HSF5	6.56308	0.0798169	0.388852	FALSE	0	FALSE	FALSE	FALSE
HSH2D	4.15791	0.388795	0.687125	FALSE	0	FALSE	FALSE	FALSE
HSP90AA1	7.54706	0.034463	0.280886	FALSE	0	FALSE	FALSE	FALSE
HSP90AB1	9.27641	0.00615999	0.141776	FALSE	0	FALSE	FALSE	FALSE
HSP90B1	4.04413	0.41155	0.701042	FALSE	0	FALSE	FALSE	FALSE
HSPA12A	8.66729	0.011636	0.185608	FALSE	0	FALSE	FALSE	FALSE
HSPA12B	2.5632	0.732902	0.872725	FALSE	0	FALSE	FALSE	FALSE
HSPA13	4.21574	0.377337	0.678684	FALSE	0	FALSE	FALSE	FALSE
HSPA14	6.51604	0.0828509	0.394042	FALSE	0	FALSE	FALSE	FALSE
HSPA1A	11.9795	0.000242	0.0301067	FALSE	0	TRUE	FALSE	FALSE
HSPA1B	4.50321	0.323676	0.642101	FALSE	0	FALSE	FALSE	FALSE
HSPA1L	11.59	0.000387	0.0369198	FALSE	0	TRUE	FALSE	FALSE
HSPA2	1.5618	0.907809	0.957013	FALSE	0	FALSE	FALSE	FALSE
HSPA4	7.30217	0.042792	0.307175	FALSE	0	FALSE	FALSE	FALSE
HSPA4L	5.48831	0.176362	0.518857	FALSE	0	FALSE	FALSE	FALSE
HSPA5	3.97977	0.424697	0.709452	FALSE	0	FALSE	FALSE	FALSE
HSPA6	0.437172	0.99194	0.99703	FALSE	0	FALSE	FALSE	FALSE
HSPA8	3.65985	0.492281	0.748244	FALSE	0	FALSE	FALSE	FALSE
HSPA9	3.31513	0.56798	0.788803	FALSE	0	FALSE	FALSE	FALSE
HSPB1	3.59895	0.505398	0.754227	FALSE	0	FALSE	FALSE	FALSE
HSPB11	5.60909	0.162431	0.502182	FALSE	0	FALSE	FALSE	FALSE
HSPB2	5.16125	0.218579	0.561833	FALSE	0	FALSE	FALSE	FALSE
HSPB3	3.3036	0.57053	0.790246	FALSE	0	FALSE	FALSE	FALSE
HSPB6	4.16904	0.386589	0.68564	FALSE	0	FALSE	FALSE	FALSE
HSPB7	12.3059	0.000145	0.0214104	FALSE	0	TRUE	FALSE	FALSE
HSPB8	3.17586	0.598966	0.805319	FALSE	0	FALSE	FALSE	FALSE
HSPB9	3.20932	0.59154	0.801604	FALSE	0	FALSE	FALSE	FALSE
HSPBAP1	4.64904	0.298252	0.624655	FALSE	0	FALSE	FALSE	FALSE
HSPBP1	5.21585	0.211161	0.555278	FALSE	0	FALSE	FALSE	FALSE
HSPD1	7.61324	0.032321	0.275551	FALSE	0	FALSE	FALSE	FALSE
HSPE1	7.06454	0.0525559	0.334926	FALSE	0	FALSE	FALSE	FALSE
HSPE1-MOB4	7.10007	0.0510169	0.330415	FALSE	0	FALSE	FALSE	FALSE
HSPG2	8.99677	0.00831199	0.161927	FALSE	0	FALSE	FALSE	FALSE
HSPH1	7.0534	0.0530929	0.336438	FALSE	0	FALSE	FALSE	FALSE
HTATIP2	2.64602	0.715463	0.863607	FALSE	0	FALSE	FALSE	FALSE
HTATSF1	1.68427	0.891167	0.947734	FALSE	0	FALSE	FALSE	FALSE
HTN1	7.3261	0.041891	0.304155	FALSE	0	FALSE	FALSE	FALSE
HTN3	8.61608	0.01224	0.190024	FALSE	0	FALSE	FALSE	FALSE
HTR1A	7.92744	0.02407	0.247813	FALSE	0	FALSE	FALSE	FALSE
HTR1B	5.31095	0.198429	0.542816	FALSE	0	FALSE	FALSE	FALSE
HTR1D	2.72168	0.699255	0.854737	FALSE	0	FALSE	FALSE	FALSE
HTR1E	7.92612	0.024093	0.247813	FALSE	0	FALSE	FALSE	FALSE
HTR1F	2.57567	0.730261	0.87176	FALSE	0	FALSE	FALSE	FALSE
HTR2A	4.97844	0.24525	0.584701	FALSE	0	FALSE	FALSE	FALSE
HTR2B	6.87806	0.0614929	0.353086	FALSE	0	FALSE	FALSE	FALSE
HTR2C	3.50246	0.526648	0.767468	FALSE	0	FALSE	FALSE	FALSE
HTR3A	5.25955	0.205239	0.549608	FALSE	0	FALSE	FALSE	FALSE
HTR3B	8.25947	0.017481	0.216979	FALSE	0	FALSE	FALSE	FALSE
HTR3C	7.53239	0.034916	0.283247	FALSE	0	FALSE	FALSE	FALSE
HTR3D	8.98358	0.00842699	0.163236	FALSE	0	FALSE	FALSE	FALSE
HTR3E	3.77459	0.467668	0.735198	FALSE	0	FALSE	FALSE	FALSE
HTR4	7.26748	0.044145	0.311769	FALSE	0	FALSE	FALSE	FALSE
HTR5A	3.62285	0.500212	0.751998	FALSE	0	FALSE	FALSE	FALSE
HTR6	3.85215	0.451237	0.724986	FALSE	0	FALSE	FALSE	FALSE
HTR7	3.94072	0.432668	0.715798	FALSE	0	FALSE	FALSE	FALSE
HTRA1	11.8176	0.000293	0.0328849	FALSE	0	TRUE	FALSE	FALSE
HTRA2	2.90437	0.659086	0.834975	FALSE	0	FALSE	FALSE	FALSE
HTRA3	4.88014	0.260301	0.596138	FALSE	0	FALSE	FALSE	FALSE
HTRA4	4.97394	0.245956	0.584901	FALSE	0	FALSE	FALSE	FALSE
HTT	2.67813	0.708603	0.860559	FALSE	0	FALSE	FALSE	FALSE
HUNK	3.24085	0.584514	0.798186	FALSE	0	FALSE	FALSE	FALSE
HUS1	5.72697	0.149629	0.489814	FALSE	0	FALSE	FALSE	FALSE
HUS1B	2.50621	0.744892	0.877086	FALSE	0	FALSE	FALSE	FALSE
HUWE1	0.15615	0.997379	0.998258	FALSE	0	FALSE	FALSE	FALSE
HVCN1	4.42306	0.337974	0.651478	FALSE	0	FALSE	FALSE	FALSE
HYAL1	4.72046	0.286027	0.615819	FALSE	0	FALSE	FALSE	FALSE
HYAL2	2.81298	0.679301	0.845997	FALSE	0	FALSE	FALSE	FALSE
HYAL3	3.96538	0.427665	0.711722	FALSE	0	FALSE	FALSE	FALSE
HYAL4	3.90328	0.440573	0.719926	FALSE	0	FALSE	FALSE	FALSE
HYDIN	6.15403	0.109392	0.437609	FALSE	0	FALSE	FALSE	FALSE
HYI	4.71041	0.287733	0.617472	FALSE	0	FALSE	FALSE	FALSE
HYKK	6.26888	0.100367	0.424219	FALSE	0	FALSE	FALSE	FALSE
HYLS1	5.33542	0.195311	0.538983	FALSE	0	FALSE	FALSE	FALSE
HYOU1	6.05809	0.117736	0.449064	FALSE	0	FALSE	FALSE	FALSE
HYPK	4.74474	0.282001	0.612889	FALSE	0	FALSE	FALSE	FALSE
HYPM	1.4527	0.921239	0.963338	FALSE	0	FALSE	FALSE	FALSE
IAH1	4.13995	0.392429	0.688606	FALSE	0	FALSE	FALSE	FALSE
IAPP	6.63238	0.0753939	0.382045	FALSE	0	FALSE	FALSE	FALSE
IARS	3.15097	0.604468	0.807877	FALSE	0	FALSE	FALSE	FALSE
IARS2	2.805	0.681047	0.846576	FALSE	0	FALSE	FALSE	FALSE
IBA57	7.8618	0.02566	0.254064	FALSE	0	FALSE	FALSE	FALSE
IBSP	1.39881	0.927472	0.96579	FALSE	0	FALSE	FALSE	FALSE
IBTK	2.47846	0.750618	0.879663	FALSE	0	FALSE	FALSE	FALSE
ICA1	4.14701	0.390998	0.688404	FALSE	0	FALSE	FALSE	FALSE
ICA1L	10.322	0.001886	0.0842736	FALSE	0	FALSE	FALSE	FALSE
ICAM1	7.86745	0.025506	0.254059	FALSE	0	FALSE	FALSE	FALSE
ICAM2	2.83665	0.673959	0.843057	FALSE	0	FALSE	FALSE	FALSE
ICAM3	8.19089	0.018718	0.223888	FALSE	0	FALSE	FALSE	FALSE
ICAM4	3.4721	0.533322	0.77081	FALSE	0	FALSE	FALSE	FALSE
ICAM5	6.53015	0.0819249	0.392351	FALSE	0	FALSE	FALSE	FALSE
ICE1	4.99864	0.242251	0.582427	FALSE	0	FALSE	FALSE	FALSE
ICE2	3.19481	0.594736	0.803084	FALSE	0	FALSE	FALSE	FALSE
ICK	1.27844	0.940389	0.971846	FALSE	0	FALSE	FALSE	FALSE
ICMT	2.26514	0.792742	0.89999	FALSE	0	FALSE	FALSE	FALSE
ICOS	3.40575	0.547917	0.778021	FALSE	0	FALSE	FALSE	FALSE
ICOSLG	2.62742	0.719427	0.865381	FALSE	0	FALSE	FALSE	FALSE
ICT1	4.16194	0.388026	0.686563	FALSE	0	FALSE	FALSE	FALSE
ID1	5.85691	0.136441	0.474361	FALSE	0	FALSE	FALSE	FALSE
ID2	1.52804	0.912064	0.958843	FALSE	0	FALSE	FALSE	FALSE
ID3	5.26512	0.204461	0.548525	FALSE	0	FALSE	FALSE	FALSE
ID4	3.76185	0.470376	0.736902	FALSE	0	FALSE	FALSE	FALSE
IDE	2.54811	0.736068	0.872955	FALSE	0	FALSE	FALSE	FALSE
IDH1	3.76391	0.46992	0.736806	FALSE	0	FALSE	FALSE	FALSE
IDH2	3.35958	0.558106	0.783441	FALSE	0	FALSE	FALSE	FALSE
IDH3A	8.96629	0.00857199	0.16324	FALSE	0	FALSE	FALSE	FALSE
IDH3B	1.96279	0.847146	0.926287	FALSE	0	FALSE	FALSE	FALSE
IDH3G	5.87991	0.134193	0.470835	FALSE	0	FALSE	FALSE	FALSE
IDI1	3.09282	0.617261	0.815267	FALSE	0	FALSE	FALSE	FALSE
IDI2	2.82865	0.675771	0.844153	FALSE	0	FALSE	FALSE	FALSE
IDNK	8.78704	0.010288	0.176486	FALSE	0	FALSE	FALSE	FALSE
IDO1	2.53532	0.738753	0.873895	FALSE	0	FALSE	FALSE	FALSE
IDO2	6.01163	0.121759	0.455343	FALSE	0	FALSE	FALSE	FALSE
IDS	2.62249	0.720504	0.866076	FALSE	0	FALSE	FALSE	FALSE
IDUA	7.06316	0.0526099	0.33498	FALSE	0	FALSE	FALSE	FALSE
IER2	5.75974	0.146191	0.485426	FALSE	0	FALSE	FALSE	FALSE
IER3	1.99813	0.841114	0.923443	FALSE	0	FALSE	FALSE	FALSE
IER3IP1	3.44443	0.539393	0.773516	FALSE	0	FALSE	FALSE	FALSE
IER5	3.23193	0.586414	0.799535	FALSE	0	FALSE	FALSE	FALSE
IER5L	3.61273	0.502383	0.753189	FALSE	0	FALSE	FALSE	FALSE
IFFO1	2.49438	0.747261	0.877832	FALSE	0	FALSE	FALSE	FALSE
IFFO2	3.66092	0.492081	0.748058	FALSE	0	FALSE	FALSE	FALSE
IFI16	5.97769	0.124881	0.459284	FALSE	0	FALSE	FALSE	FALSE
IFI27	3.83407	0.455026	0.72737	FALSE	0	FALSE	FALSE	FALSE
IFI27L1	2.44496	0.757316	0.882968	FALSE	0	FALSE	FALSE	FALSE
IFI27L2	6.24464	0.102193	0.426869	FALSE	0	FALSE	FALSE	FALSE
IFI30	4.72493	0.28528	0.615519	FALSE	0	FALSE	FALSE	FALSE
IFI35	8.83272	0.00984399	0.172473	FALSE	0	FALSE	FALSE	FALSE
IFI44	2.68191	0.707791	0.860224	FALSE	0	FALSE	FALSE	FALSE
IFI44L	4.81137	0.271131	0.605207	FALSE	0	FALSE	FALSE	FALSE
IFI6	1.25884	0.942335	0.97272	FALSE	0	FALSE	FALSE	FALSE
IFIH1	4.14021	0.392388	0.688606	FALSE	0	FALSE	FALSE	FALSE
IFIT1	2.78936	0.684503	0.848406	FALSE	0	FALSE	FALSE	FALSE
IFIT1B	1.76628	0.879007	0.9417	FALSE	0	FALSE	FALSE	FALSE
IFIT2	4.00772	0.418949	0.706205	FALSE	0	FALSE	FALSE	FALSE
IFIT3	1.40984	0.926187	0.965288	FALSE	0	FALSE	FALSE	FALSE
IFIT5	3.23161	0.586494	0.799537	FALSE	0	FALSE	FALSE	FALSE
IFITM1	5.58221	0.165419	0.505171	FALSE	0	FALSE	FALSE	FALSE
IFITM10	2.99165	0.639834	0.826532	FALSE	0	FALSE	FALSE	FALSE
IFITM2	5.29779	0.200159	0.544604	FALSE	0	FALSE	FALSE	FALSE
IFITM3	6.02433	0.12069	0.453687	FALSE	0	FALSE	FALSE	FALSE
IFITM5	3.60533	0.504005	0.753512	FALSE	0	FALSE	FALSE	FALSE
IFNA1	8.6548	0.011755	0.186291	FALSE	0	FALSE	FALSE	FALSE
IFNA10	7.85553	0.025814	0.254518	FALSE	0	FALSE	FALSE	FALSE
IFNA13	7.84295	0.026118	0.255356	FALSE	0	FALSE	FALSE	FALSE
IFNA14	5.87935	0.134243	0.470837	FALSE	0	FALSE	FALSE	FALSE
IFNA16	8.6679	0.011628	0.185608	FALSE	0	FALSE	FALSE	FALSE
IFNA17	6.51016	0.0832349	0.394859	FALSE	0	FALSE	FALSE	FALSE
IFNA2	5.08654	0.229232	0.57091	FALSE	0	FALSE	FALSE	FALSE
IFNA21	3.01504	0.634756	0.824204	FALSE	0	FALSE	FALSE	FALSE
IFNA4	6.31393	0.0968989	0.419046	FALSE	0	FALSE	FALSE	FALSE
IFNA5	5.42321	0.184254	0.528418	FALSE	0	FALSE	FALSE	FALSE
IFNA6	3.52936	0.520567	0.763785	FALSE	0	FALSE	FALSE	FALSE
IFNA7	5.43913	0.182324	0.525966	FALSE	0	FALSE	FALSE	FALSE
IFNA8	4.26782	0.367077	0.670902	FALSE	0	FALSE	FALSE	FALSE
IFNAR1	4.28975	0.362848	0.669303	FALSE	0	FALSE	FALSE	FALSE
IFNAR2	2.13682	0.81661	0.910686	FALSE	0	FALSE	FALSE	FALSE
IFNB1	3.90639	0.439925	0.719568	FALSE	0	FALSE	FALSE	FALSE
IFNE	3.69782	0.484103	0.742785	FALSE	0	FALSE	FALSE	FALSE
IFNG	4.50942	0.32253	0.641161	FALSE	0	FALSE	FALSE	FALSE
IFNGR1	3.99179	0.422251	0.70833	FALSE	0	FALSE	FALSE	FALSE
IFNGR2	2.45378	0.75562	0.882274	FALSE	0	FALSE	FALSE	FALSE
IFNK	6.55772	0.0801529	0.389118	FALSE	0	FALSE	FALSE	FALSE
IFNL1	5.30034	0.199813	0.544244	FALSE	0	FALSE	FALSE	FALSE
IFNL2	6.95876	0.0575019	0.344733	FALSE	0	FALSE	FALSE	FALSE
IFNL3	0.85183	0.974358	0.988817	FALSE	0	FALSE	FALSE	FALSE
IFNL4	0.819187	0.97626	0.989695	FALSE	0	FALSE	FALSE	FALSE
IFNLR1	1.84547	0.866565	0.935391	FALSE	0	FALSE	FALSE	FALSE
IFNW1	4.07224	0.405869	0.696839	FALSE	0	FALSE	FALSE	FALSE
IFRD1	6.14007	0.110584	0.439663	FALSE	0	FALSE	FALSE	FALSE
IFRD2	4.78191	0.27593	0.608148	FALSE	0	FALSE	FALSE	FALSE
IFT122	1.50216	0.9153	0.960559	FALSE	0	FALSE	FALSE	FALSE
IFT140	12.791	7.79999e-05	0.0151861	FALSE	0	TRUE	FALSE	FALSE
IFT172	4.07662	0.404997	0.696533	FALSE	0	FALSE	FALSE	FALSE
IFT20	4.07546	0.405235	0.696539	FALSE	0	FALSE	FALSE	FALSE
IFT22	0.297392	0.995161	0.997826	FALSE	0	FALSE	FALSE	FALSE
IFT27	5.38227	0.189366	0.53385	FALSE	0	FALSE	FALSE	FALSE
IFT43	7.87359	0.025332	0.25332	FALSE	0	FALSE	FALSE	FALSE
IFT46	4.87139	0.261673	0.597572	FALSE	0	FALSE	FALSE	FALSE
IFT52	4.36149	0.349343	0.660141	FALSE	0	FALSE	FALSE	FALSE
IFT57	4.99612	0.242599	0.58253	FALSE	0	FALSE	FALSE	FALSE
IFT74	4.31607	0.357919	0.666535	FALSE	0	FALSE	FALSE	FALSE
IFT80	4.00891	0.418722	0.70601	FALSE	0	FALSE	FALSE	FALSE
IFT81	4.7332	0.283953	0.614478	FALSE	0	FALSE	FALSE	FALSE
IFT88	3.30407	0.57042	0.790246	FALSE	0	FALSE	FALSE	FALSE
IGBP1	2.21437	0.802309	0.903662	FALSE	0	FALSE	FALSE	FALSE
IGDCC3	2.53458	0.738912	0.873895	FALSE	0	FALSE	FALSE	FALSE
IGDCC4	4.22664	0.375154	0.677385	FALSE	0	FALSE	FALSE	FALSE
IGF1	2.60716	0.723667	0.868394	FALSE	0	FALSE	FALSE	FALSE
IGF1R	5.63418	0.15971	0.500044	FALSE	0	FALSE	FALSE	FALSE
IGF2	6.65851	0.0737499	0.378266	FALSE	0	FALSE	FALSE	FALSE
IGF2BP1	13.9382	1.3e-05	0.00563727	FALSE	0	TRUE	TRUE	FALSE
IGF2BP2	7.89714	0.024768	0.250742	FALSE	0	FALSE	FALSE	FALSE
IGF2BP3	2.36047	0.774282	0.891113	FALSE	0	FALSE	FALSE	FALSE
IGF2R	15.3079	2e-06	0.001908	FALSE	0	TRUE	TRUE	FALSE
IGFALS	7.58296	0.033303	0.278449	FALSE	0	FALSE	FALSE	FALSE
IGFBP1	2.57007	0.731441	0.872516	FALSE	0	FALSE	FALSE	FALSE
IGFBP2	3.89054	0.443259	0.721674	FALSE	0	FALSE	FALSE	FALSE
IGFBP3	6.77753	0.0669379	0.365033	FALSE	0	FALSE	FALSE	FALSE
IGFBP4	5.01128	0.240344	0.581138	FALSE	0	FALSE	FALSE	FALSE
IGFBP5	0.874331	0.972997	0.988021	FALSE	0	FALSE	FALSE	FALSE
IGFBP6	2.96459	0.645854	0.829012	FALSE	0	FALSE	FALSE	FALSE
IGFBP7	3.65714	0.492887	0.748601	FALSE	0	FALSE	FALSE	FALSE
IGFBPL1	0.731827	0.980908	0.991549	FALSE	0	FALSE	FALSE	FALSE
IGFL1	5.65261	0.157612	0.49875	FALSE	0	FALSE	FALSE	FALSE
IGFL2	2.59075	0.727162	0.870569	FALSE	0	FALSE	FALSE	FALSE
IGFL3	6.39114	0.0913539	0.408598	FALSE	0	FALSE	FALSE	FALSE
IGFL4	4.10373	0.39958	0.692608	FALSE	0	FALSE	FALSE	FALSE
IGFLR1	7.43852	0.037908	0.293302	FALSE	0	FALSE	FALSE	FALSE
IGFN1	3.90204	0.440862	0.719926	FALSE	0	FALSE	FALSE	FALSE
IGH	2.58004	0.729356	0.87161	FALSE	0	FALSE	FALSE	FALSE
IGHMBP2	5.75482	0.146691	0.486167	FALSE	0	FALSE	FALSE	FALSE
IGIP	3.5392	0.518396	0.762415	FALSE	0	FALSE	FALSE	FALSE
IGL	1.91046	0.855935	0.929862	FALSE	0	FALSE	FALSE	FALSE
IGLL1	3.98032	0.424579	0.709428	FALSE	0	FALSE	FALSE	FALSE
IGLL5	3.77886	0.466731	0.734537	FALSE	0	FALSE	FALSE	FALSE
IGLON5	2.80207	0.681664	0.846749	FALSE	0	FALSE	FALSE	FALSE
IGSF1	4.69637	0.290137	0.619049	FALSE	0	FALSE	FALSE	FALSE
IGSF10	7.51808	0.035374	0.285264	FALSE	0	FALSE	FALSE	FALSE
IGSF11	5.82084	0.139986	0.478833	FALSE	0	FALSE	FALSE	FALSE
IGSF21	3.01098	0.635636	0.824693	FALSE	0	FALSE	FALSE	FALSE
IGSF22	7.38359	0.039777	0.297043	FALSE	0	FALSE	FALSE	FALSE
IGSF23	4.82206	0.269446	0.604484	FALSE	0	FALSE	FALSE	FALSE
IGSF3	4.355	0.350598	0.661139	FALSE	0	FALSE	FALSE	FALSE
IGSF5	4.01743	0.416984	0.704808	FALSE	0	FALSE	FALSE	FALSE
IGSF6	3.76327	0.470066	0.736877	FALSE	0	FALSE	FALSE	FALSE
IGSF8	4.67708	0.293327	0.621472	FALSE	0	FALSE	FALSE	FALSE
IGSF9	1.26509	0.941696	0.972483	FALSE	0	FALSE	FALSE	FALSE
IGSF9B	4.25203	0.37016	0.673287	FALSE	0	FALSE	FALSE	FALSE
IHH	3.26061	0.580176	0.795711	FALSE	0	FALSE	FALSE	FALSE
IK	8.04217	0.021559	0.237459	FALSE	0	FALSE	FALSE	FALSE
IKBIP	1.53615	0.911008	0.958057	FALSE	0	FALSE	FALSE	FALSE
IKBKAP	3.72927	0.477368	0.739636	FALSE	0	FALSE	FALSE	FALSE
IKBKB	5.26309	0.204762	0.549024	FALSE	0	FALSE	FALSE	FALSE
IKBKE	1.26001	0.942189	0.972693	FALSE	0	FALSE	FALSE	FALSE
IKBKG	1.40187	0.927105	0.965732	FALSE	0	FALSE	FALSE	FALSE
IKZF2	1.9442	0.850271	0.927707	FALSE	0	FALSE	FALSE	FALSE
IKZF3	11.9402	0.000251	0.0304087	FALSE	0	TRUE	FALSE	FALSE
IKZF4	4.37207	0.34741	0.658432	FALSE	0	FALSE	FALSE	FALSE
IKZF5	5.32412	0.196741	0.540667	FALSE	0	FALSE	FALSE	FALSE
IL10	1.96694	0.846451	0.926029	FALSE	0	FALSE	FALSE	FALSE
IL10RA	7.41999	0.03851	0.294335	FALSE	0	FALSE	FALSE	FALSE
IL10RB	3.0723	0.62188	0.817836	FALSE	0	FALSE	FALSE	FALSE
IL11	6.49261	0.0843779	0.396047	FALSE	0	FALSE	FALSE	FALSE
IL11RA	5.47767	0.177582	0.519991	FALSE	0	FALSE	FALSE	FALSE
IL12A	3.82316	0.457344	0.728403	FALSE	0	FALSE	FALSE	FALSE
IL12B	1.56832	0.906939	0.956659	FALSE	0	FALSE	FALSE	FALSE
IL12RB1	4.92372	0.253607	0.592049	FALSE	0	FALSE	FALSE	FALSE
IL12RB2	2.65626	0.713295	0.862184	FALSE	0	FALSE	FALSE	FALSE
IL13	6.15298	0.109491	0.437609	FALSE	0	FALSE	FALSE	FALSE
IL13RA1	4.50238	0.323838	0.642245	FALSE	0	FALSE	FALSE	FALSE
IL13RA2	1.4254	0.924458	0.964494	FALSE	0	FALSE	FALSE	FALSE
IL15	7.68543	0.030198	0.26926	FALSE	0	FALSE	FALSE	FALSE
IL15RA	7.02383	0.0544139	0.338562	FALSE	0	FALSE	FALSE	FALSE
IL16	4.62553	0.302235	0.628079	FALSE	0	FALSE	FALSE	FALSE
IL17A	4.42711	0.337224	0.651348	FALSE	0	FALSE	FALSE	FALSE
IL17B	4.27345	0.36598	0.670462	FALSE	0	FALSE	FALSE	FALSE
IL17C	5.75945	0.146213	0.485426	FALSE	0	FALSE	FALSE	FALSE
IL17D	2.74603	0.693966	0.853029	FALSE	0	FALSE	FALSE	FALSE
IL17F	3.70174	0.483245	0.742236	FALSE	0	FALSE	FALSE	FALSE
IL17RA	1.30903	0.937305	0.970567	FALSE	0	FALSE	FALSE	FALSE
IL17RB	5.18796	0.214892	0.55948	FALSE	0	FALSE	FALSE	FALSE
IL17RC	2.14443	0.815258	0.909865	FALSE	0	FALSE	FALSE	FALSE
IL17RD	2.87849	0.664835	0.838737	FALSE	0	FALSE	FALSE	FALSE
IL17RE	2.69561	0.704794	0.85834	FALSE	0	FALSE	FALSE	FALSE
IL17REL	4.99545	0.242693	0.582545	FALSE	0	FALSE	FALSE	FALSE
IL18	3.27162	0.57772	0.794386	FALSE	0	FALSE	FALSE	FALSE
IL18BP	5.38867	0.188606	0.533437	FALSE	0	FALSE	FALSE	FALSE
IL18R1	3.81332	0.459429	0.730334	FALSE	0	FALSE	FALSE	FALSE
IL18RAP	2.87551	0.665497	0.839128	FALSE	0	FALSE	FALSE	FALSE
IL19	6.89034	0.0608889	0.352113	FALSE	0	FALSE	FALSE	FALSE
IL1A	5.83383	0.138719	0.477871	FALSE	0	FALSE	FALSE	FALSE
IL1B	5.0661	0.23218	0.57317	FALSE	0	FALSE	FALSE	FALSE
IL1F10	4.87092	0.261744	0.597591	FALSE	0	FALSE	FALSE	FALSE
IL1R1	6.10351	0.113757	0.443848	FALSE	0	FALSE	FALSE	FALSE
IL1R2	2.41485	0.763394	0.88566	FALSE	0	FALSE	FALSE	FALSE
IL1RAP	3.77434	0.467714	0.73521	FALSE	0	FALSE	FALSE	FALSE
IL1RAPL1	2.02006	0.837264	0.921546	FALSE	0	FALSE	FALSE	FALSE
IL1RAPL2	3.73381	0.476423	0.739426	FALSE	0	FALSE	FALSE	FALSE
IL1RL1	5.63191	0.159944	0.500044	FALSE	0	FALSE	FALSE	FALSE
IL1RL2	4.17211	0.385988	0.685147	FALSE	0	FALSE	FALSE	FALSE
IL1RN	3.87892	0.445605	0.723274	FALSE	0	FALSE	FALSE	FALSE
IL2	4.27222	0.366233	0.670462	FALSE	0	FALSE	FALSE	FALSE
IL20	6.37188	0.0927149	0.41093	FALSE	0	FALSE	FALSE	FALSE
IL20RA	4.81876	0.269972	0.604772	FALSE	0	FALSE	FALSE	FALSE
IL20RB	7.23881	0.045254	0.314515	FALSE	0	FALSE	FALSE	FALSE
IL21	4.42852	0.336976	0.651286	FALSE	0	FALSE	FALSE	FALSE
IL21R	3.36784	0.556257	0.782352	FALSE	0	FALSE	FALSE	FALSE
IL22	1.26794	0.941415	0.972483	FALSE	0	FALSE	FALSE	FALSE
IL22RA1	1.91717	0.854771	0.929502	FALSE	0	FALSE	FALSE	FALSE
IL22RA2	5.295	0.200502	0.544884	FALSE	0	FALSE	FALSE	FALSE
IL23A	5.58548	0.165041	0.504905	FALSE	0	FALSE	FALSE	FALSE
IL23R	6.91063	0.0598839	0.349628	FALSE	0	FALSE	FALSE	FALSE
IL24	4.82969	0.268245	0.603622	FALSE	0	FALSE	FALSE	FALSE
IL25	4.97587	0.245655	0.584825	FALSE	0	FALSE	FALSE	FALSE
IL26	2.07345	0.827872	0.917841	FALSE	0	FALSE	FALSE	FALSE
IL27	4.06506	0.407355	0.697984	FALSE	0	FALSE	FALSE	FALSE
IL27RA	6.00496	0.122369	0.456278	FALSE	0	FALSE	FALSE	FALSE
IL2RA	6.93424	0.0587109	0.346423	FALSE	0	FALSE	FALSE	FALSE
IL2RB	4.15195	0.38999	0.687422	FALSE	0	FALSE	FALSE	FALSE
IL2RG	3.80991	0.460168	0.730842	FALSE	0	FALSE	FALSE	FALSE
IL3	3.80653	0.460867	0.731337	FALSE	0	FALSE	FALSE	FALSE
IL31	4.77109	0.27763	0.60977	FALSE	0	FALSE	FALSE	FALSE
IL31RA	8.3052	0.016745	0.215304	FALSE	0	FALSE	FALSE	FALSE
IL32	4.44251	0.334463	0.648729	FALSE	0	FALSE	FALSE	FALSE
IL33	6.02978	0.120235	0.453286	FALSE	0	FALSE	FALSE	FALSE
IL34	9.40617	0.00534499	0.133685	FALSE	0	FALSE	FALSE	FALSE
IL36A	3.02482	0.632606	0.823239	FALSE	0	FALSE	FALSE	FALSE
IL36B	4.89593	0.25784	0.594942	FALSE	0	FALSE	FALSE	FALSE
IL36G	6.45014	0.0871719	0.401458	FALSE	0	FALSE	FALSE	FALSE
IL36RN	4.10738	0.398862	0.691929	FALSE	0	FALSE	FALSE	FALSE
IL37	3.15933	0.602581	0.806938	FALSE	0	FALSE	FALSE	FALSE
IL4	2.55798	0.733998	0.872764	FALSE	0	FALSE	FALSE	FALSE
IL4I1	7.97908	0.022895	0.241479	FALSE	0	FALSE	FALSE	FALSE
IL4R	4.32818	0.355614	0.665367	FALSE	0	FALSE	FALSE	FALSE
IL5	2.974	0.643776	0.828758	FALSE	0	FALSE	FALSE	FALSE
IL5RA	4.91441	0.255031	0.592979	FALSE	0	FALSE	FALSE	FALSE
IL6	4.48638	0.32671	0.644618	FALSE	0	FALSE	FALSE	FALSE
IL6R	11.7771	0.00031	0.0339931	FALSE	0	TRUE	FALSE	FALSE
IL6ST	3.65353	0.493668	0.748911	FALSE	0	FALSE	FALSE	FALSE
IL7	3.09936	0.615806	0.814416	FALSE	0	FALSE	FALSE	FALSE
IL7R	4.07126	0.406088	0.69709	FALSE	0	FALSE	FALSE	FALSE
IL9	2.71721	0.700207	0.855387	FALSE	0	FALSE	FALSE	FALSE
ILDR1	4.37152	0.347506	0.658432	FALSE	0	FALSE	FALSE	FALSE
ILDR2	4.66125	0.296082	0.62333	FALSE	0	FALSE	FALSE	FALSE
ILF2	2.70819	0.702112	0.856553	FALSE	0	FALSE	FALSE	FALSE
ILF3	7.71325	0.029432	0.266975	FALSE	0	FALSE	FALSE	FALSE
ILK	6.80365	0.0654649	0.362304	FALSE	0	FALSE	FALSE	FALSE
ILKAP	9.07166	0.00764199	0.155444	FALSE	0	FALSE	FALSE	FALSE
ILVBL	3.6104	0.502891	0.753512	FALSE	0	FALSE	FALSE	FALSE
IMMP1L	2.72205	0.69918	0.854713	FALSE	0	FALSE	FALSE	FALSE
IMMP2L	5.13282	0.222601	0.564415	FALSE	0	FALSE	FALSE	FALSE
IMMT	6.60097	0.0773569	0.385371	FALSE	0	FALSE	FALSE	FALSE
IMP3	3.35879	0.558285	0.783472	FALSE	0	FALSE	FALSE	FALSE
IMP4	5.37639	0.19007	0.534178	FALSE	0	FALSE	FALSE	FALSE
IMPA1	2.33108	0.780036	0.893665	FALSE	0	FALSE	FALSE	FALSE
IMPA2	6.99917	0.0555669	0.34173	FALSE	0	FALSE	FALSE	FALSE
IMPACT	5.4242	0.184145	0.528418	FALSE	0	FALSE	FALSE	FALSE
IMPAD1	2.14415	0.815311	0.909865	FALSE	0	FALSE	FALSE	FALSE
IMPDH1	1.77842	0.877092	0.940739	FALSE	0	FALSE	FALSE	FALSE
IMPDH2	7.58389	0.033276	0.278449	FALSE	0	FALSE	FALSE	FALSE
IMPG1	8.42332	0.014897	0.206144	FALSE	0	FALSE	FALSE	FALSE
IMPG2	4.49655	0.324893	0.643001	FALSE	0	FALSE	FALSE	FALSE
INA	9.9941	0.002766	0.101491	FALSE	0	FALSE	FALSE	FALSE
INADL	6.41202	0.0898569	0.406449	FALSE	0	FALSE	FALSE	FALSE
INAFM1	5.67893	0.154752	0.49574	FALSE	0	FALSE	FALSE	FALSE
INAFM2	8.65677	0.01174	0.186291	FALSE	0	FALSE	FALSE	FALSE
INCA1	8.49836	0.013824	0.198907	FALSE	0	FALSE	FALSE	FALSE
INCENP	4.05815	0.40875	0.698955	FALSE	0	FALSE	FALSE	FALSE
INF2	5.40129	0.186965	0.531755	FALSE	0	FALSE	FALSE	FALSE
ING1	5.44192	0.181975	0.525674	FALSE	0	FALSE	FALSE	FALSE
ING2	3.87551	0.446345	0.723433	FALSE	0	FALSE	FALSE	FALSE
ING3	1.98004	0.844223	0.924993	FALSE	0	FALSE	FALSE	FALSE
ING4	1.83815	0.867741	0.935915	FALSE	0	FALSE	FALSE	FALSE
ING5	5.17935	0.216057	0.559972	FALSE	0	FALSE	FALSE	FALSE
INHA	4.43206	0.336323	0.650689	FALSE	0	FALSE	FALSE	FALSE
INHBA	7.30083	0.042836	0.307259	FALSE	0	FALSE	FALSE	FALSE
INHBB	4.15802	0.388774	0.687125	FALSE	0	FALSE	FALSE	FALSE
INHBC	6.30254	0.0977669	0.419682	FALSE	0	FALSE	FALSE	FALSE
INHBE	7.93346	0.023916	0.246658	FALSE	0	FALSE	FALSE	FALSE
INIP	6.3119	0.0970679	0.419397	FALSE	0	FALSE	FALSE	FALSE
INMT	2.24466	0.796685	0.901426	FALSE	0	FALSE	FALSE	FALSE
INO80	5.92325	0.130085	0.46665	FALSE	0	FALSE	FALSE	FALSE
INO80B	4.46787	0.329955	0.646481	FALSE	0	FALSE	FALSE	FALSE
INO80C	6.47824	0.0852619	0.397366	FALSE	0	FALSE	FALSE	FALSE
INO80D	8.40601	0.015142	0.20755	FALSE	0	FALSE	FALSE	FALSE
INO80E	12.3253	0.000143	0.0214104	FALSE	0	TRUE	FALSE	FALSE
INPP1	4.46746	0.330016	0.646481	FALSE	0	FALSE	FALSE	FALSE
INPP4A	2.75335	0.692385	0.852414	FALSE	0	FALSE	FALSE	FALSE
INPP4B	5.54368	0.16986	0.510871	FALSE	0	FALSE	FALSE	FALSE
INPP5A	5.2092	0.212031	0.556242	FALSE	0	FALSE	FALSE	FALSE
INPP5B	7.26722	0.044151	0.311769	FALSE	0	FALSE	FALSE	FALSE
INPP5E	4.96754	0.246949	0.58597	FALSE	0	FALSE	FALSE	FALSE
INPP5F	3.77879	0.466747	0.734537	FALSE	0	FALSE	FALSE	FALSE
INPP5J	3.5928	0.506716	0.755106	FALSE	0	FALSE	FALSE	FALSE
INPP5K	2.45298	0.75576	0.882281	FALSE	0	FALSE	FALSE	FALSE
INPPL1	7.91475	0.024347	0.248929	FALSE	0	FALSE	FALSE	FALSE
INS	5.96849	0.125763	0.460483	FALSE	0	FALSE	FALSE	FALSE
INS-IGF2	6.66893	0.0731269	0.377093	FALSE	0	FALSE	FALSE	FALSE
INSC	2.11125	0.821144	0.913446	FALSE	0	FALSE	FALSE	FALSE
INSIG1	6.90861	0.0599969	0.350181	FALSE	0	FALSE	FALSE	FALSE
INSIG2	1.93283	0.852206	0.928362	FALSE	0	FALSE	FALSE	FALSE
INSL3	2.95767	0.647331	0.829823	FALSE	0	FALSE	FALSE	FALSE
INSL4	3.11456	0.61246	0.812018	FALSE	0	FALSE	FALSE	FALSE
INSL5	3.07476	0.621371	0.817819	FALSE	0	FALSE	FALSE	FALSE
INSL6	4.67705	0.293331	0.621472	FALSE	0	FALSE	FALSE	FALSE
INSM1	3.94637	0.43145	0.714837	FALSE	0	FALSE	FALSE	FALSE
INSM2	5.29514	0.200482	0.544884	FALSE	0	FALSE	FALSE	FALSE
INSR	6.93922	0.0584719	0.346423	FALSE	0	FALSE	FALSE	FALSE
INSRR	2.73403	0.696627	0.853931	FALSE	0	FALSE	FALSE	FALSE
INTS1	0.903839	0.971195	0.987153	FALSE	0	FALSE	FALSE	FALSE
INTS10	2.23663	0.798229	0.902036	FALSE	0	FALSE	FALSE	FALSE
INTS12	5.09597	0.227843	0.56998	FALSE	0	FALSE	FALSE	FALSE
INTS2	5.23114	0.209115	0.553163	FALSE	0	FALSE	FALSE	FALSE
INTS3	4.37073	0.34766	0.658658	FALSE	0	FALSE	FALSE	FALSE
INTS4	5.6172	0.161546	0.501268	FALSE	0	FALSE	FALSE	FALSE
INTS5	7.24011	0.045206	0.314515	FALSE	0	FALSE	FALSE	FALSE
INTS6	3.64654	0.495154	0.749094	FALSE	0	FALSE	FALSE	FALSE
INTS7	5.07565	0.230829	0.572033	FALSE	0	FALSE	FALSE	FALSE
INTS8	7.76867	0.027961	0.261995	FALSE	0	FALSE	FALSE	FALSE
INTS9	6.11685	0.112642	0.442313	FALSE	0	FALSE	FALSE	FALSE
INTU	5.01462	0.239836	0.580277	FALSE	0	FALSE	FALSE	FALSE
INVS	5.9675	0.12585	0.460483	FALSE	0	FALSE	FALSE	FALSE
IP6K1	11.5078	0.000436	0.0391453	FALSE	0	TRUE	FALSE	FALSE
IP6K2	6.41729	0.0894839	0.406083	FALSE	0	FALSE	FALSE	FALSE
IP6K3	3.97833	0.424997	0.709646	FALSE	0	FALSE	FALSE	FALSE
IPCEF1	2.32445	0.781355	0.894464	FALSE	0	FALSE	FALSE	FALSE
IPMK	4.53689	0.317567	0.638816	FALSE	0	FALSE	FALSE	FALSE
IPO11	6.85181	0.0628429	0.355685	FALSE	0	FALSE	FALSE	FALSE
IPO13	6.54545	0.0808929	0.390546	FALSE	0	FALSE	FALSE	FALSE
IPO4	4.58534	0.309151	0.633655	FALSE	0	FALSE	FALSE	FALSE
IPO5	4.43225	0.336283	0.650689	FALSE	0	FALSE	FALSE	FALSE
IPO7	2.15094	0.814085	0.909293	FALSE	0	FALSE	FALSE	FALSE
IPO8	9.33728	0.00576099	0.138211	FALSE	0	FALSE	FALSE	FALSE
IPO9	8.96389	0.00858999	0.16324	FALSE	0	FALSE	FALSE	FALSE
IPP	7.59697	0.032849	0.276576	FALSE	0	FALSE	FALSE	FALSE
IPPK	3.78215	0.466032	0.734017	FALSE	0	FALSE	FALSE	FALSE
IQCA1	1.48475	0.91745	0.961789	FALSE	0	FALSE	FALSE	FALSE
IQCA1L	5.71943	0.150446	0.490328	FALSE	0	FALSE	FALSE	FALSE
IQCB1	4.54247	0.316619	0.638735	FALSE	0	FALSE	FALSE	FALSE
IQCC	3.28723	0.574233	0.792064	FALSE	0	FALSE	FALSE	FALSE
IQCD	2.58864	0.727606	0.870718	FALSE	0	FALSE	FALSE	FALSE
IQCE	6.3072	0.0974209	0.419682	FALSE	0	FALSE	FALSE	FALSE
IQCF1	3.09777	0.616159	0.814601	FALSE	0	FALSE	FALSE	FALSE
IQCF2	2.31896	0.782388	0.895022	FALSE	0	FALSE	FALSE	FALSE
IQCF3	3.06246	0.624096	0.818915	FALSE	0	FALSE	FALSE	FALSE
IQCF5	3.6197	0.50091	0.752312	FALSE	0	FALSE	FALSE	FALSE
IQCF6	3.06265	0.624043	0.818915	FALSE	0	FALSE	FALSE	FALSE
IQCG	9.90592	0.00303	0.105497	FALSE	0	FALSE	FALSE	FALSE
IQCH	6.95243	0.0577979	0.344755	FALSE	0	FALSE	FALSE	FALSE
IQCJ	4.89088	0.25866	0.595463	FALSE	0	FALSE	FALSE	FALSE
IQCJ-SCHIP1	2.85	0.671005	0.841458	FALSE	0	FALSE	FALSE	FALSE
IQCK	4.91679	0.25466	0.592701	FALSE	0	FALSE	FALSE	FALSE
IQGAP1	6.17727	0.107537	0.434861	FALSE	0	FALSE	FALSE	FALSE
IQGAP2	3.62357	0.50006	0.751864	FALSE	0	FALSE	FALSE	FALSE
IQGAP3	3.7768	0.467162	0.734801	FALSE	0	FALSE	FALSE	FALSE
IQSEC1	8.39419	0.015308	0.207884	FALSE	0	FALSE	FALSE	FALSE
IQSEC2	0.199313	0.996777	0.998242	FALSE	0	FALSE	FALSE	FALSE
IQSEC3	2.90573	0.658773	0.834975	FALSE	0	FALSE	FALSE	FALSE
IQUB	4.31563	0.358011	0.666535	FALSE	0	FALSE	FALSE	FALSE
IRAK1	2.72283	0.699013	0.854653	FALSE	0	FALSE	FALSE	FALSE
IRAK1BP1	5.61446	0.16184	0.501557	FALSE	0	FALSE	FALSE	FALSE
IRAK2	7.45103	0.03751	0.292285	FALSE	0	FALSE	FALSE	FALSE
IRAK3	3.22243	0.588627	0.800499	FALSE	0	FALSE	FALSE	FALSE
IRAK4	2.54727	0.736273	0.872955	FALSE	0	FALSE	FALSE	FALSE
IREB2	10.1356	0.002349	0.0924494	FALSE	0	FALSE	FALSE	FALSE
IRF1	2.59492	0.726261	0.869872	FALSE	0	FALSE	FALSE	FALSE
IRF2	1.69842	0.889132	0.946635	FALSE	0	FALSE	FALSE	FALSE
IRF2BP1	8.64411	0.01188	0.187444	FALSE	0	FALSE	FALSE	FALSE
IRF2BP2	7.18292	0.047462	0.319694	FALSE	0	FALSE	FALSE	FALSE
IRF2BPL	6.89152	0.0608339	0.352002	FALSE	0	FALSE	FALSE	FALSE
IRF3	3.50642	0.525753	0.766953	FALSE	0	FALSE	FALSE	FALSE
IRF4	4.69084	0.291067	0.61995	FALSE	0	FALSE	FALSE	FALSE
IRF5	1.66817	0.893409	0.948955	FALSE	0	FALSE	FALSE	FALSE
IRF6	5.91704	0.130734	0.467452	FALSE	0	FALSE	FALSE	FALSE
IRF7	2.11897	0.81977	0.912674	FALSE	0	FALSE	FALSE	FALSE
IRF8	5.54273	0.16997	0.511034	FALSE	0	FALSE	FALSE	FALSE
IRF9	2.31465	0.783248	0.895264	FALSE	0	FALSE	FALSE	FALSE
IRG1	4.01027	0.418436	0.705715	FALSE	0	FALSE	FALSE	FALSE
IRGC	1.46915	0.919273	0.962094	FALSE	0	FALSE	FALSE	FALSE
IRGM	6.62197	0.0760429	0.382924	FALSE	0	FALSE	FALSE	FALSE
IRGQ	2.42498	0.761362	0.884703	FALSE	0	FALSE	FALSE	FALSE
IRS1	6.79823	0.0657699	0.362476	FALSE	0	FALSE	FALSE	FALSE
IRS2	3.47958	0.531704	0.769893	FALSE	0	FALSE	FALSE	FALSE
IRS4	1.36396	0.931377	0.967269	FALSE	0	FALSE	FALSE	FALSE
IRX1	2.60869	0.723363	0.8682	FALSE	0	FALSE	FALSE	FALSE
IRX2	9.26252	0.00625199	0.142519	FALSE	0	FALSE	FALSE	FALSE
IRX3	5.32332	0.196828	0.540667	FALSE	0	FALSE	FALSE	FALSE
IRX4	4.80558	0.272067	0.606075	FALSE	0	FALSE	FALSE	FALSE
IRX5	3.57236	0.511138	0.757569	FALSE	0	FALSE	FALSE	FALSE
IRX6	3.76744	0.469156	0.736217	FALSE	0	FALSE	FALSE	FALSE
ISCA1	3.90741	0.439717	0.719438	FALSE	0	FALSE	FALSE	FALSE
ISCA2	7.72745	0.029047	0.265439	FALSE	0	FALSE	FALSE	FALSE
ISCU	2.04207	0.83347	0.91962	FALSE	0	FALSE	FALSE	FALSE
ISG15	6.2823	0.0993249	0.423028	FALSE	0	FALSE	FALSE	FALSE
ISG20	7.62884	0.031845	0.274189	FALSE	0	FALSE	FALSE	FALSE
ISG20L2	2.15936	0.812515	0.908295	FALSE	0	FALSE	FALSE	FALSE
ISL1	7.86502	0.025578	0.254059	FALSE	0	FALSE	FALSE	FALSE
ISL2	4.0647	0.407437	0.697984	FALSE	0	FALSE	FALSE	FALSE
ISLR	2.34745	0.776874	0.892588	FALSE	0	FALSE	FALSE	FALSE
ISLR2	4.74289	0.282338	0.613275	FALSE	0	FALSE	FALSE	FALSE
ISM1	1.88607	0.859984	0.931876	FALSE	0	FALSE	FALSE	FALSE
ISM2	5.30201	0.199598	0.543969	FALSE	0	FALSE	FALSE	FALSE
ISOC1	5.41196	0.185655	0.530045	FALSE	0	FALSE	FALSE	FALSE
ISOC2	3.08078	0.620034	0.816984	FALSE	0	FALSE	FALSE	FALSE
ISPD	3.10842	0.613802	0.813006	FALSE	0	FALSE	FALSE	FALSE
IST1	7.86611	0.025547	0.254059	FALSE	0	FALSE	FALSE	FALSE
ISX	6.53202	0.0817899	0.392211	FALSE	0	FALSE	FALSE	FALSE
ISY1	2.2642	0.792894	0.89999	FALSE	0	FALSE	FALSE	FALSE
ISY1-RAB43	1.87278	0.862145	0.932946	FALSE	0	FALSE	FALSE	FALSE
ISYNA1	2.65989	0.712534	0.861871	FALSE	0	FALSE	FALSE	FALSE
ITCH	8.71008	0.011158	0.18346	FALSE	0	FALSE	FALSE	FALSE
ITFG1	4.85736	0.263917	0.600254	FALSE	0	FALSE	FALSE	FALSE
ITFG2	5.8059	0.141475	0.480156	FALSE	0	FALSE	FALSE	FALSE
ITFG3	3.81217	0.459673	0.730425	FALSE	0	FALSE	FALSE	FALSE
ITGA1	5.51552	0.173168	0.514648	FALSE	0	FALSE	FALSE	FALSE
ITGA10	5.33255	0.195666	0.539417	FALSE	0	FALSE	FALSE	FALSE
ITGA11	5.26898	0.203966	0.547968	FALSE	0	FALSE	FALSE	FALSE
ITGA2	2.06712	0.829014	0.918202	FALSE	0	FALSE	FALSE	FALSE
ITGA2B	2.86252	0.668297	0.840187	FALSE	0	FALSE	FALSE	FALSE
ITGA3	4.05727	0.408942	0.699044	FALSE	0	FALSE	FALSE	FALSE
ITGA4	3.15237	0.604151	0.807736	FALSE	0	FALSE	FALSE	FALSE
ITGA5	3.46672	0.534518	0.771409	FALSE	0	FALSE	FALSE	FALSE
ITGA6	3.9343	0.434023	0.715878	FALSE	0	FALSE	FALSE	FALSE
ITGA7	6.76775	0.0674729	0.366333	FALSE	0	FALSE	FALSE	FALSE
ITGA8	2.91979	0.655785	0.833747	FALSE	0	FALSE	FALSE	FALSE
ITGA9	7.24887	0.04486	0.313539	FALSE	0	FALSE	FALSE	FALSE
ITGAD	2.24046	0.797487	0.901799	FALSE	0	FALSE	FALSE	FALSE
ITGAE	5.73863	0.148435	0.488468	FALSE	0	FALSE	FALSE	FALSE
ITGAL	5.27156	0.203598	0.547749	FALSE	0	FALSE	FALSE	FALSE
ITGAM	6.81986	0.0645839	0.359995	FALSE	0	FALSE	FALSE	FALSE
ITGAV	5.06641	0.232141	0.57317	FALSE	0	FALSE	FALSE	FALSE
ITGAX	3.96681	0.427364	0.711619	FALSE	0	FALSE	FALSE	FALSE
ITGB1	6.01686	0.121322	0.454343	FALSE	0	FALSE	FALSE	FALSE
ITGB1BP1	3.29313	0.572896	0.791289	FALSE	0	FALSE	FALSE	FALSE
ITGB1BP2	3.49443	0.528364	0.768667	FALSE	0	FALSE	FALSE	FALSE
ITGB2	3.08968	0.618009	0.815916	FALSE	0	FALSE	FALSE	FALSE
ITGB3	7.59879	0.032792	0.276576	FALSE	0	FALSE	FALSE	FALSE
ITGB3BP	6.53914	0.0813199	0.39151	FALSE	0	FALSE	FALSE	FALSE
ITGB4	2.31456	0.783262	0.895264	FALSE	0	FALSE	FALSE	FALSE
ITGB5	8.42383	0.014888	0.206144	FALSE	0	FALSE	FALSE	FALSE
ITGB6	6.39873	0.0908259	0.408061	FALSE	0	FALSE	FALSE	FALSE
ITGB7	4.10108	0.400125	0.692826	FALSE	0	FALSE	FALSE	FALSE
ITGB8	5.14168	0.221335	0.563031	FALSE	0	FALSE	FALSE	FALSE
ITGBL1	2.85244	0.67043	0.841195	FALSE	0	FALSE	FALSE	FALSE
ITIH1	6.73885	0.0691269	0.369924	FALSE	0	FALSE	FALSE	FALSE
ITIH2	2.23441	0.79863	0.902129	FALSE	0	FALSE	FALSE	FALSE
ITIH3	8.93834	0.00885499	0.165354	FALSE	0	FALSE	FALSE	FALSE
ITIH4	5.14898	0.220332	0.5627	FALSE	0	FALSE	FALSE	FALSE
ITIH5	8.19239	0.018687	0.223888	FALSE	0	FALSE	FALSE	FALSE
ITIH6	4.30134	0.360712	0.668244	FALSE	0	FALSE	FALSE	FALSE
ITK	6.55753	0.0801689	0.389118	FALSE	0	FALSE	FALSE	FALSE
ITLN1	2.3567	0.775022	0.891292	FALSE	0	FALSE	FALSE	FALSE
ITLN2	1.94084	0.850872	0.927853	FALSE	0	FALSE	FALSE	FALSE
ITM2A	2.22512	0.800349	0.902896	FALSE	0	FALSE	FALSE	FALSE
ITM2B	1.99664	0.841372	0.92351	FALSE	0	FALSE	FALSE	FALSE
ITM2C	6.10558	0.113577	0.443703	FALSE	0	FALSE	FALSE	FALSE
ITPA	4.12175	0.396002	0.690713	FALSE	0	FALSE	FALSE	FALSE
ITPK1	3.25245	0.581933	0.796538	FALSE	0	FALSE	FALSE	FALSE
ITPKA	10.9247	0.000917999	0.0581908	FALSE	0	FALSE	FALSE	FALSE
ITPKB	3.93828	0.433208	0.715878	FALSE	0	FALSE	FALSE	FALSE
ITPKC	6.6897	0.0719169	0.374298	FALSE	0	FALSE	FALSE	FALSE
ITPR1	8.20609	0.018419	0.222709	FALSE	0	FALSE	FALSE	FALSE
ITPR2	8.78648	0.010295	0.176486	FALSE	0	FALSE	FALSE	FALSE
ITPR3	6.89644	0.0605829	0.351457	FALSE	0	FALSE	FALSE	FALSE
ITPRIP	2.90649	0.658622	0.834975	FALSE	0	FALSE	FALSE	FALSE
ITPRIPL1	1.45503	0.920949	0.963203	FALSE	0	FALSE	FALSE	FALSE
ITPRIPL2	8.11724	0.020078	0.230902	FALSE	0	FALSE	FALSE	FALSE
ITSN1	8.20321	0.018472	0.222861	FALSE	0	FALSE	FALSE	FALSE
ITSN2	5.01808	0.239332	0.580088	FALSE	0	FALSE	FALSE	FALSE
IVD	5.72487	0.149849	0.490078	FALSE	0	FALSE	FALSE	FALSE
IVL	3.73768	0.475577	0.739166	FALSE	0	FALSE	FALSE	FALSE
IVNS1ABP	8.6197	0.012198	0.190024	FALSE	0	FALSE	FALSE	FALSE
IWS1	9.43065	0.00520399	0.132164	FALSE	0	FALSE	FALSE	FALSE
IYD	5.75162	0.14705	0.48697	FALSE	0	FALSE	FALSE	FALSE
IZUMO1	8.85787	0.00960599	0.17147	FALSE	0	FALSE	FALSE	FALSE
IZUMO1R	4.0133	0.417835	0.7053	FALSE	0	FALSE	FALSE	FALSE
IZUMO2	2.51222	0.743575	0.87649	FALSE	0	FALSE	FALSE	FALSE
IZUMO3	4.76887	0.278002	0.609843	FALSE	0	FALSE	FALSE	FALSE
IZUMO4	3.45639	0.53677	0.772017	FALSE	0	FALSE	FALSE	FALSE
JADE1	2.45883	0.754566	0.881853	FALSE	0	FALSE	FALSE	FALSE
JADE2	7.34685	0.041152	0.301964	FALSE	0	FALSE	FALSE	FALSE
JADE3	2.52858	0.740175	0.87455	FALSE	0	FALSE	FALSE	FALSE
JAG1	5.32822	0.196237	0.54024	FALSE	0	FALSE	FALSE	FALSE
JAG2	5.46457	0.179187	0.522605	FALSE	0	FALSE	FALSE	FALSE
JAGN1	5.38614	0.188891	0.533486	FALSE	0	FALSE	FALSE	FALSE
JAK1	4.49493	0.325189	0.643164	FALSE	0	FALSE	FALSE	FALSE
JAK2	3.7766	0.4672	0.734801	FALSE	0	FALSE	FALSE	FALSE
JAK3	3.88701	0.443975	0.722168	FALSE	0	FALSE	FALSE	FALSE
JAKMIP1	4.62015	0.303159	0.628781	FALSE	0	FALSE	FALSE	FALSE
JAKMIP2	4.12684	0.394989	0.690079	FALSE	0	FALSE	FALSE	FALSE
JAKMIP3	6.42222	0.0891579	0.405954	FALSE	0	FALSE	FALSE	FALSE
JAM2	5.24338	0.207445	0.551414	FALSE	0	FALSE	FALSE	FALSE
JAM3	0.812727	0.976638	0.989754	FALSE	0	FALSE	FALSE	FALSE
JARID2	7.41202	0.0388	0.295067	FALSE	0	FALSE	FALSE	FALSE
JAZF1	6.40383	0.0904619	0.407559	FALSE	0	FALSE	FALSE	FALSE
JCHAIN	3.63861	0.496789	0.750018	FALSE	0	FALSE	FALSE	FALSE
JDP2	5.53064	0.171402	0.513032	FALSE	0	FALSE	FALSE	FALSE
JKAMP	2.57171	0.731104	0.872223	FALSE	0	FALSE	FALSE	FALSE
JMJD1C	10.0664	0.002543	0.0962706	FALSE	0	FALSE	FALSE	FALSE
JMJD4	2.53111	0.739676	0.874196	FALSE	0	FALSE	FALSE	FALSE
JMJD6	8.79678	0.010186	0.175684	FALSE	0	FALSE	FALSE	FALSE
JMJD7	9.30502	0.00598299	0.140933	FALSE	0	FALSE	FALSE	FALSE
JMJD7-PLA2G4B	8.25904	0.017485	0.216979	FALSE	0	FALSE	FALSE	FALSE
JMJD8	5.84062	0.138011	0.476778	FALSE	0	FALSE	FALSE	FALSE
JMY	4.89561	0.257886	0.594942	FALSE	0	FALSE	FALSE	FALSE
JOSD1	4.50587	0.32321	0.641738	FALSE	0	FALSE	FALSE	FALSE
JOSD2	5.31489	0.197917	0.542191	FALSE	0	FALSE	FALSE	FALSE
JPH1	5.6893	0.153624	0.494419	FALSE	0	FALSE	FALSE	FALSE
JPH2	10.9259	0.000917999	0.0581908	FALSE	0	FALSE	FALSE	FALSE
JPH3	2.59703	0.725839	0.869563	FALSE	0	FALSE	FALSE	FALSE
JPH4	4.30265	0.360469	0.668038	FALSE	0	FALSE	FALSE	FALSE
JRK	1.55792	0.908281	0.957147	FALSE	0	FALSE	FALSE	FALSE
JRKL	3.34854	0.560651	0.785033	FALSE	0	FALSE	FALSE	FALSE
JSRP1	3.95477	0.429765	0.71347	FALSE	0	FALSE	FALSE	FALSE
JTB	5.17146	0.217159	0.560444	FALSE	0	FALSE	FALSE	FALSE
JUN	3.3283	0.56514	0.787434	FALSE	0	FALSE	FALSE	FALSE
JUNB	5.44298	0.181839	0.525674	FALSE	0	FALSE	FALSE	FALSE
JUND	4.66026	0.296278	0.623557	FALSE	0	FALSE	FALSE	FALSE
JUP	3.68935	0.486064	0.744107	FALSE	0	FALSE	FALSE	FALSE
KAAG1	2.31148	0.783872	0.895532	FALSE	0	FALSE	FALSE	FALSE
KALRN	6.39462	0.0911049	0.408598	FALSE	0	FALSE	FALSE	FALSE
KANK1	3.83101	0.455641	0.727878	FALSE	0	FALSE	FALSE	FALSE
KANK2	11.3536	0.000530999	0.0427488	FALSE	0	TRUE	FALSE	FALSE
KANK3	5.91318	0.131119	0.467616	FALSE	0	FALSE	FALSE	FALSE
KANK4	2.62047	0.720889	0.866184	FALSE	0	FALSE	FALSE	FALSE
KANSL1	6.26773	0.100452	0.424219	FALSE	0	FALSE	FALSE	FALSE
KANSL1L	2.54645	0.736434	0.872955	FALSE	0	FALSE	FALSE	FALSE
KANSL2	5.82502	0.139563	0.478759	FALSE	0	FALSE	FALSE	FALSE
KANSL3	2.62362	0.720284	0.86603	FALSE	0	FALSE	FALSE	FALSE
KARS	4.94365	0.250534	0.589541	FALSE	0	FALSE	FALSE	FALSE
KAT2A	4.81558	0.27045	0.604772	FALSE	0	FALSE	FALSE	FALSE
KAT2B	6.17902	0.107405	0.434861	FALSE	0	FALSE	FALSE	FALSE
KAT5	7.22274	0.045867	0.316046	FALSE	0	FALSE	FALSE	FALSE
KAT6A	5.923	0.130117	0.46665	FALSE	0	FALSE	FALSE	FALSE
KAT6B	3.69013	0.485911	0.744107	FALSE	0	FALSE	FALSE	FALSE
KAT7	2.63495	0.717764	0.864622	FALSE	0	FALSE	FALSE	FALSE
KAT8	5.4881	0.176379	0.518857	FALSE	0	FALSE	FALSE	FALSE
KATNA1	3.86223	0.449179	0.724609	FALSE	0	FALSE	FALSE	FALSE
KATNAL1	4.6986	0.28978	0.619049	FALSE	0	FALSE	FALSE	FALSE
KATNAL2	3.03073	0.631238	0.822709	FALSE	0	FALSE	FALSE	FALSE
KATNB1	2.75836	0.691262	0.852021	FALSE	0	FALSE	FALSE	FALSE
KATNBL1	3.16393	0.601555	0.806379	FALSE	0	FALSE	FALSE	FALSE
KAZALD1	7.03204	0.0540619	0.338036	FALSE	0	FALSE	FALSE	FALSE
KAZN	4.76677	0.278384	0.609951	FALSE	0	FALSE	FALSE	FALSE
KBTBD11	2.0734	0.827885	0.917841	FALSE	0	FALSE	FALSE	FALSE
KBTBD12	4.49838	0.324568	0.642823	FALSE	0	FALSE	FALSE	FALSE
KBTBD13	2.93036	0.653412	0.833029	FALSE	0	FALSE	FALSE	FALSE
KBTBD2	5.69579	0.152903	0.493228	FALSE	0	FALSE	FALSE	FALSE
KBTBD3	4.29845	0.361252	0.668349	FALSE	0	FALSE	FALSE	FALSE
KBTBD4	8.28174	0.017091	0.216046	FALSE	0	FALSE	FALSE	FALSE
KBTBD6	1.52273	0.912767	0.959167	FALSE	0	FALSE	FALSE	FALSE
KBTBD7	2.03345	0.834984	0.920364	FALSE	0	FALSE	FALSE	FALSE
KBTBD8	5.18299	0.215552	0.559648	FALSE	0	FALSE	FALSE	FALSE
KCMF1	1.22008	0.946086	0.97434	FALSE	0	FALSE	FALSE	FALSE
KCNA1	6.58775	0.0782059	0.386672	FALSE	0	FALSE	FALSE	FALSE
KCNA10	1.74993	0.881418	0.942841	FALSE	0	FALSE	FALSE	FALSE
KCNA2	7.49008	0.036272	0.287882	FALSE	0	FALSE	FALSE	FALSE
KCNA3	1.60769	0.901701	0.952944	FALSE	0	FALSE	FALSE	FALSE
KCNA4	3.95626	0.429471	0.713319	FALSE	0	FALSE	FALSE	FALSE
KCNA5	4.60446	0.305843	0.63097	FALSE	0	FALSE	FALSE	FALSE
KCNA6	2.02803	0.835926	0.92094	FALSE	0	FALSE	FALSE	FALSE
KCNA7	6.98298	0.0563399	0.342711	FALSE	0	FALSE	FALSE	FALSE
KCNAB1	7.63693	0.031581	0.273148	FALSE	0	FALSE	FALSE	FALSE
KCNAB2	4.09394	0.401531	0.69395	FALSE	0	FALSE	FALSE	FALSE
KCNAB3	2.91557	0.656689	0.834253	FALSE	0	FALSE	FALSE	FALSE
KCNB1	2.90966	0.657974	0.834917	FALSE	0	FALSE	FALSE	FALSE
KCNB2	4.93836	0.25134	0.590031	FALSE	0	FALSE	FALSE	FALSE
KCNC1	3.29754	0.571903	0.790652	FALSE	0	FALSE	FALSE	FALSE
KCNC2	5.28219	0.202189	0.54627	FALSE	0	FALSE	FALSE	FALSE
KCNC3	4.78686	0.275103	0.607477	FALSE	0	FALSE	FALSE	FALSE
KCNC4	7.14249	0.049164	0.325358	FALSE	0	FALSE	FALSE	FALSE
KCND1	2.81696	0.678421	0.845543	FALSE	0	FALSE	FALSE	FALSE
KCND2	1.7691	0.878566	0.941608	FALSE	0	FALSE	FALSE	FALSE
KCND3	6.49979	0.0838929	0.395717	FALSE	0	FALSE	FALSE	FALSE
KCNE1	5.40049	0.187064	0.531761	FALSE	0	FALSE	FALSE	FALSE
KCNE2	1.71539	0.886656	0.945106	FALSE	0	FALSE	FALSE	FALSE
KCNE3	3.28586	0.574529	0.792322	FALSE	0	FALSE	FALSE	FALSE
KCNE4	4.82971	0.268243	0.603622	FALSE	0	FALSE	FALSE	FALSE
KCNE5	1.4338	0.923463	0.964156	FALSE	0	FALSE	FALSE	FALSE
KCNF1	2.9535	0.648243	0.830206	FALSE	0	FALSE	FALSE	FALSE
KCNG1	4.64977	0.298121	0.624655	FALSE	0	FALSE	FALSE	FALSE
KCNG2	2.91602	0.656607	0.834253	FALSE	0	FALSE	FALSE	FALSE
KCNG3	5.88979	0.133277	0.470233	FALSE	0	FALSE	FALSE	FALSE
KCNG4	4.52962	0.318903	0.639616	FALSE	0	FALSE	FALSE	FALSE
KCNH1	4.40648	0.341026	0.653643	FALSE	0	FALSE	FALSE	FALSE
KCNH2	14.8306	4e-06	0.00263172	FALSE	0	TRUE	TRUE	FALSE
KCNH3	7.26073	0.044384	0.312259	FALSE	0	FALSE	FALSE	FALSE
KCNH4	1.71953	0.886016	0.944741	FALSE	0	FALSE	FALSE	FALSE
KCNH5	9.38865	0.00545299	0.135297	FALSE	0	FALSE	FALSE	FALSE
KCNH6	1.26633	0.941584	0.972483	FALSE	0	FALSE	FALSE	FALSE
KCNH7	8.94239	0.00881099	0.165141	FALSE	0	FALSE	FALSE	FALSE
KCNH8	2.78335	0.685781	0.848885	FALSE	0	FALSE	FALSE	FALSE
KCNIP1	2.45074	0.756232	0.882448	FALSE	0	FALSE	FALSE	FALSE
KCNIP2	9.09314	0.00746599	0.155298	FALSE	0	FALSE	FALSE	FALSE
KCNIP3	4.12435	0.395482	0.690378	FALSE	0	FALSE	FALSE	FALSE
KCNIP4	6.01972	0.121077	0.453918	FALSE	0	FALSE	FALSE	FALSE
KCNJ1	3.08731	0.618546	0.816257	FALSE	0	FALSE	FALSE	FALSE
KCNJ10	2.48712	0.748789	0.878869	FALSE	0	FALSE	FALSE	FALSE
KCNJ11	7.0078	0.0551439	0.341052	FALSE	0	FALSE	FALSE	FALSE
KCNJ12	3.97536	0.42561	0.710156	FALSE	0	FALSE	FALSE	FALSE
KCNJ13	6.8325	0.0638959	0.358028	FALSE	0	FALSE	FALSE	FALSE
KCNJ14	5.83161	0.138917	0.478254	FALSE	0	FALSE	FALSE	FALSE
KCNJ15	7.74103	0.028645	0.263904	FALSE	0	FALSE	FALSE	FALSE
KCNJ16	4.27974	0.364831	0.670254	FALSE	0	FALSE	FALSE	FALSE
KCNJ2	5.27644	0.202946	0.546844	FALSE	0	FALSE	FALSE	FALSE
KCNJ3	4.26122	0.368388	0.672118	FALSE	0	FALSE	FALSE	FALSE
KCNJ4	5.73279	0.149018	0.489003	FALSE	0	FALSE	FALSE	FALSE
KCNJ5	7.59697	0.032849	0.276576	FALSE	0	FALSE	FALSE	FALSE
KCNJ6	2.57406	0.730612	0.871812	FALSE	0	FALSE	FALSE	FALSE
KCNJ8	4.30521	0.360007	0.667716	FALSE	0	FALSE	FALSE	FALSE
KCNJ9	2.94809	0.649445	0.830524	FALSE	0	FALSE	FALSE	FALSE
KCNK1	0.25273	0.995938	0.99803	FALSE	0	FALSE	FALSE	FALSE
KCNK10	0.815765	0.976479	0.989727	FALSE	0	FALSE	FALSE	FALSE
KCNK12	4.23517	0.373466	0.676065	FALSE	0	FALSE	FALSE	FALSE
KCNK13	2.54124	0.737517	0.87343	FALSE	0	FALSE	FALSE	FALSE
KCNK15	2.41019	0.764334	0.886206	FALSE	0	FALSE	FALSE	FALSE
KCNK16	5.39851	0.187315	0.532041	FALSE	0	FALSE	FALSE	FALSE
KCNK17	3.56828	0.512045	0.758429	FALSE	0	FALSE	FALSE	FALSE
KCNK18	6.27386	0.0999659	0.423667	FALSE	0	FALSE	FALSE	FALSE
KCNK2	7.65106	0.03118	0.272169	FALSE	0	FALSE	FALSE	FALSE
KCNK3	9.04331	0.00787499	0.157769	FALSE	0	FALSE	FALSE	FALSE
KCNK4	11.2916	0.000588999	0.0454984	FALSE	0	TRUE	FALSE	FALSE
KCNK5	9.28124	0.00612499	0.141747	FALSE	0	FALSE	FALSE	FALSE
KCNK6	6.93668	0.0585899	0.346423	FALSE	0	FALSE	FALSE	FALSE
KCNK7	8.04951	0.021409	0.236831	FALSE	0	FALSE	FALSE	FALSE
KCNK9	5.33625	0.1952	0.538893	FALSE	0	FALSE	FALSE	FALSE
KCNMA1	4.09572	0.401186	0.693856	FALSE	0	FALSE	FALSE	FALSE
KCNMB1	3.45975	0.535969	0.771563	FALSE	0	FALSE	FALSE	FALSE
KCNMB2	2.93581	0.652165	0.832186	FALSE	0	FALSE	FALSE	FALSE
KCNMB3	4.42391	0.337823	0.651478	FALSE	0	FALSE	FALSE	FALSE
KCNMB4	2.89385	0.661437	0.836164	FALSE	0	FALSE	FALSE	FALSE
KCNN1	6.31134	0.0971049	0.419462	FALSE	0	FALSE	FALSE	FALSE
KCNN2	6.96099	0.0573889	0.344733	FALSE	0	FALSE	FALSE	FALSE
KCNN3	6.34885	0.0943709	0.414005	FALSE	0	FALSE	FALSE	FALSE
KCNN4	5.35127	0.193281	0.537557	FALSE	0	FALSE	FALSE	FALSE
KCNQ1	5.30441	0.199288	0.543794	FALSE	0	FALSE	FALSE	FALSE
KCNQ2	4.12255	0.395847	0.690695	FALSE	0	FALSE	FALSE	FALSE
KCNQ3	2.97022	0.644575	0.828881	FALSE	0	FALSE	FALSE	FALSE
KCNQ4	4.4618	0.330989	0.646709	FALSE	0	FALSE	FALSE	FALSE
KCNQ5	4.5395	0.317102	0.638735	FALSE	0	FALSE	FALSE	FALSE
KCNRG	6.95479	0.0576919	0.344755	FALSE	0	FALSE	FALSE	FALSE
KCNS1	4.28349	0.364089	0.669766	FALSE	0	FALSE	FALSE	FALSE
KCNS2	6.3485	0.0943879	0.414005	FALSE	0	FALSE	FALSE	FALSE
KCNS3	3.46056	0.535784	0.771563	FALSE	0	FALSE	FALSE	FALSE
KCNT1	4.72195	0.285771	0.615615	FALSE	0	FALSE	FALSE	FALSE
KCNT2	0.953435	0.967783	0.985289	FALSE	0	FALSE	FALSE	FALSE
KCNU1	4.58753	0.308776	0.633457	FALSE	0	FALSE	FALSE	FALSE
KCNV1	3.60686	0.503676	0.753512	FALSE	0	FALSE	FALSE	FALSE
KCNV2	2.96818	0.645044	0.829012	FALSE	0	FALSE	FALSE	FALSE
KCP	9.10568	0.00736699	0.154082	FALSE	0	FALSE	FALSE	FALSE
KCTD1	2.69534	0.704846	0.85834	FALSE	0	FALSE	FALSE	FALSE
KCTD10	5.97874	0.124791	0.459233	FALSE	0	FALSE	FALSE	FALSE
KCTD11	2.6746	0.709341	0.86076	FALSE	0	FALSE	FALSE	FALSE
KCTD12	1.92746	0.853065	0.928905	FALSE	0	FALSE	FALSE	FALSE
KCTD13	9.1375	0.00712599	0.151599	FALSE	0	FALSE	FALSE	FALSE
KCTD14	3.50885	0.525155	0.766873	FALSE	0	FALSE	FALSE	FALSE
KCTD15	3.02596	0.632352	0.823239	FALSE	0	FALSE	FALSE	FALSE
KCTD16	6.80144	0.0655869	0.362304	FALSE	0	FALSE	FALSE	FALSE
KCTD17	6.23799	0.102697	0.427607	FALSE	0	FALSE	FALSE	FALSE
KCTD18	6.75311	0.0682589	0.36804	FALSE	0	FALSE	FALSE	FALSE
KCTD19	7.59954	0.032774	0.276576	FALSE	0	FALSE	FALSE	FALSE
KCTD2	2.61178	0.722748	0.867724	FALSE	0	FALSE	FALSE	FALSE
KCTD20	3.79583	0.463116	0.732144	FALSE	0	FALSE	FALSE	FALSE
KCTD21	8.37787	0.015588	0.209116	FALSE	0	FALSE	FALSE	FALSE
KCTD3	2.16734	0.81102	0.90752	FALSE	0	FALSE	FALSE	FALSE
KCTD4	3.33614	0.563407	0.786555	FALSE	0	FALSE	FALSE	FALSE
KCTD5	2.24778	0.796117	0.901158	FALSE	0	FALSE	FALSE	FALSE
KCTD6	4.66877	0.294766	0.622297	FALSE	0	FALSE	FALSE	FALSE
KCTD7	6.96056	0.0574139	0.344733	FALSE	0	FALSE	FALSE	FALSE
KCTD8	2.54381	0.736993	0.873189	FALSE	0	FALSE	FALSE	FALSE
KCTD9	5.03163	0.237332	0.578069	FALSE	0	FALSE	FALSE	FALSE
KDELC1	1.8648	0.863433	0.933706	FALSE	0	FALSE	FALSE	FALSE
KDELC2	8.23486	0.017924	0.220212	FALSE	0	FALSE	FALSE	FALSE
KDELR1	4.26256	0.368093	0.671787	FALSE	0	FALSE	FALSE	FALSE
KDELR2	7.25764	0.044505	0.312764	FALSE	0	FALSE	FALSE	FALSE
KDELR3	6.24157	0.102443	0.427246	FALSE	0	FALSE	FALSE	FALSE
KDF1	8.752	0.010696	0.180437	FALSE	0	FALSE	FALSE	FALSE
KDM1A	7.35522	0.04085	0.301381	FALSE	0	FALSE	FALSE	FALSE
KDM1B	5.41711	0.185003	0.529321	FALSE	0	FALSE	FALSE	FALSE
KDM2A	3.86093	0.449458	0.724609	FALSE	0	FALSE	FALSE	FALSE
KDM2B	8.45327	0.014483	0.204064	FALSE	0	FALSE	FALSE	FALSE
KDM3A	7.96882	0.02312	0.242379	FALSE	0	FALSE	FALSE	FALSE
KDM3B	9.28098	0.00612499	0.141747	FALSE	0	FALSE	FALSE	FALSE
KDM4A	3.54904	0.516219	0.761023	FALSE	0	FALSE	FALSE	FALSE
KDM4B	7.40803	0.03894	0.295535	FALSE	0	FALSE	FALSE	FALSE
KDM4C	7.81574	0.02676	0.256293	FALSE	0	FALSE	FALSE	FALSE
KDM4D	4.40402	0.341471	0.653888	FALSE	0	FALSE	FALSE	FALSE
KDM4E	5.07947	0.23029	0.571796	FALSE	0	FALSE	FALSE	FALSE
KDM5A	5.31248	0.198237	0.54274	FALSE	0	FALSE	FALSE	FALSE
KDM5B	1.88115	0.860775	0.932046	FALSE	0	FALSE	FALSE	FALSE
KDM5C	0.782036	0.97831	0.990615	FALSE	0	FALSE	FALSE	FALSE
KDM6A	1.66599	0.893707	0.949017	FALSE	0	FALSE	FALSE	FALSE
KDM6B	5.57398	0.166356	0.506554	FALSE	0	FALSE	FALSE	FALSE
KDM7A	4.52021	0.320594	0.640583	FALSE	0	FALSE	FALSE	FALSE
KDM8	2.28446	0.789046	0.897895	FALSE	0	FALSE	FALSE	FALSE
KDR	3.66842	0.490477	0.747092	FALSE	0	FALSE	FALSE	FALSE
KDSR	4.58843	0.308612	0.633356	FALSE	0	FALSE	FALSE	FALSE
KEAP1	4.10851	0.398648	0.691913	FALSE	0	FALSE	FALSE	FALSE
KEL	4.99456	0.242846	0.582545	FALSE	0	FALSE	FALSE	FALSE
KERA	8.39147	0.015358	0.208266	FALSE	0	FALSE	FALSE	FALSE
KHDC1	3.46861	0.5341	0.771083	FALSE	0	FALSE	FALSE	FALSE
KHDC1L	5.64114	0.158919	0.499699	FALSE	0	FALSE	FALSE	FALSE
KHDC3L	2.91842	0.656092	0.833882	FALSE	0	FALSE	FALSE	FALSE
KHDRBS1	5.80678	0.141374	0.480156	FALSE	0	FALSE	FALSE	FALSE
KHDRBS2	4.4084	0.340665	0.653517	FALSE	0	FALSE	FALSE	FALSE
KHDRBS3	6.33177	0.0955549	0.416146	FALSE	0	FALSE	FALSE	FALSE
KHK	5.78161	0.143981	0.482974	FALSE	0	FALSE	FALSE	FALSE
KHNYN	2.18951	0.806957	0.905797	FALSE	0	FALSE	FALSE	FALSE
KHSRP	3.87821	0.445766	0.72334	FALSE	0	FALSE	FALSE	FALSE
KIAA0020	1.8561	0.864808	0.934345	FALSE	0	FALSE	FALSE	FALSE
KIAA0040	9.80511	0.003412	0.110716	FALSE	0	FALSE	FALSE	FALSE
KIAA0100	7.50664	0.035731	0.286713	FALSE	0	FALSE	FALSE	FALSE
KIAA0101	3.59213	0.506864	0.755132	FALSE	0	FALSE	FALSE	FALSE
KIAA0141	4.81434	0.270648	0.604891	FALSE	0	FALSE	FALSE	FALSE
KIAA0195	8.44219	0.014642	0.204516	FALSE	0	FALSE	FALSE	FALSE
KIAA0196	2.17345	0.809869	0.906879	FALSE	0	FALSE	FALSE	FALSE
KIAA0226	4.52614	0.31954	0.64003	FALSE	0	FALSE	FALSE	FALSE
KIAA0226L	1.12237	0.954792	0.978643	FALSE	0	FALSE	FALSE	FALSE
KIAA0232	2.54599	0.736521	0.872955	FALSE	0	FALSE	FALSE	FALSE
KIAA0319	5.2022	0.212996	0.557547	FALSE	0	FALSE	FALSE	FALSE
KIAA0319L	8.26703	0.017348	0.216623	FALSE	0	FALSE	FALSE	FALSE
KIAA0355	8.25653	0.017532	0.217073	FALSE	0	FALSE	FALSE	FALSE
KIAA0368	2.09693	0.823733	0.915099	FALSE	0	FALSE	FALSE	FALSE
KIAA0391	5.51064	0.173708	0.51521	FALSE	0	FALSE	FALSE	FALSE
KIAA0408	8.72991	0.010929	0.181484	FALSE	0	FALSE	FALSE	FALSE
KIAA0430	2.80533	0.680981	0.846568	FALSE	0	FALSE	FALSE	FALSE
KIAA0513	5.22856	0.209486	0.553523	FALSE	0	FALSE	FALSE	FALSE
KIAA0556	2.45193	0.755978	0.882345	FALSE	0	FALSE	FALSE	FALSE
KIAA0586	3.5684	0.512018	0.758429	FALSE	0	FALSE	FALSE	FALSE
KIAA0753	3.21648	0.58999	0.801211	FALSE	0	FALSE	FALSE	FALSE
KIAA0754	4.50291	0.323733	0.642148	FALSE	0	FALSE	FALSE	FALSE
KIAA0825	9.15838	0.00697999	0.150145	FALSE	0	FALSE	FALSE	FALSE
KIAA0895	1.23948	0.944241	0.973679	FALSE	0	FALSE	FALSE	FALSE
KIAA0895L	4.8559	0.264173	0.600264	FALSE	0	FALSE	FALSE	FALSE
KIAA0907	5.48429	0.176807	0.519076	FALSE	0	FALSE	FALSE	FALSE
KIAA0922	4.42216	0.338146	0.651478	FALSE	0	FALSE	FALSE	FALSE
KIAA0930	4.51129	0.32221	0.640926	FALSE	0	FALSE	FALSE	FALSE
KIAA1024	2.88872	0.662581	0.837167	FALSE	0	FALSE	FALSE	FALSE
KIAA1024L	2.71673	0.700318	0.855387	FALSE	0	FALSE	FALSE	FALSE
KIAA1033	7.19533	0.046962	0.319148	FALSE	0	FALSE	FALSE	FALSE
KIAA1045	4.27233	0.36621	0.670462	FALSE	0	FALSE	FALSE	FALSE
KIAA1107	3.4197	0.544819	0.776708	FALSE	0	FALSE	FALSE	FALSE
KIAA1109	1.91216	0.855639	0.929754	FALSE	0	FALSE	FALSE	FALSE
KIAA1143	5.32043	0.197208	0.541166	FALSE	0	FALSE	FALSE	FALSE
KIAA1147	4.67268	0.294108	0.621703	FALSE	0	FALSE	FALSE	FALSE
KIAA1161	5.23793	0.208186	0.551999	FALSE	0	FALSE	FALSE	FALSE
KIAA1191	3.7534	0.472198	0.737613	FALSE	0	FALSE	FALSE	FALSE
KIAA1210	2.02278	0.836837	0.92117	FALSE	0	FALSE	FALSE	FALSE
KIAA1211	5.92527	0.129902	0.466565	FALSE	0	FALSE	FALSE	FALSE
KIAA1211L	1.9796	0.844306	0.925028	FALSE	0	FALSE	FALSE	FALSE
KIAA1217	3.49294	0.528706	0.768766	FALSE	0	FALSE	FALSE	FALSE
KIAA1257	3.14724	0.605244	0.808148	FALSE	0	FALSE	FALSE	FALSE
KIAA1324	6.22882	0.103424	0.428664	FALSE	0	FALSE	FALSE	FALSE
KIAA1324L	2.40701	0.764989	0.88628	FALSE	0	FALSE	FALSE	FALSE
KIAA1328	3.46083	0.535729	0.771563	FALSE	0	FALSE	FALSE	FALSE
KIAA1407	1.52043	0.913032	0.959393	FALSE	0	FALSE	FALSE	FALSE
KIAA1429	4.58786	0.308717	0.633435	FALSE	0	FALSE	FALSE	FALSE
KIAA1456	5.13489	0.222303	0.564034	FALSE	0	FALSE	FALSE	FALSE
KIAA1462	6.90217	0.0602919	0.350952	FALSE	0	FALSE	FALSE	FALSE
KIAA1467	5.14259	0.221201	0.563031	FALSE	0	FALSE	FALSE	FALSE
KIAA1468	4.72977	0.284473	0.614693	FALSE	0	FALSE	FALSE	FALSE
KIAA1522	4.7664	0.278445	0.609951	FALSE	0	FALSE	FALSE	FALSE
KIAA1524	5.03028	0.237563	0.578298	FALSE	0	FALSE	FALSE	FALSE
KIAA1549	5.37126	0.190762	0.535435	FALSE	0	FALSE	FALSE	FALSE
KIAA1549L	4.43659	0.335512	0.649773	FALSE	0	FALSE	FALSE	FALSE
KIAA1551	1.75224	0.881078	0.942748	FALSE	0	FALSE	FALSE	FALSE
KIAA1586	6.42295	0.0891079	0.405954	FALSE	0	FALSE	FALSE	FALSE
KIAA1598	6.13287	0.111252	0.440574	FALSE	0	FALSE	FALSE	FALSE
KIAA1614	6.08676	0.115216	0.445827	FALSE	0	FALSE	FALSE	FALSE
KIAA1644	2.36051	0.774274	0.891113	FALSE	0	FALSE	FALSE	FALSE
KIAA1671	2.09488	0.824125	0.915298	FALSE	0	FALSE	FALSE	FALSE
KIAA1683	5.27356	0.203342	0.547448	FALSE	0	FALSE	FALSE	FALSE
KIAA1715	5.78215	0.143932	0.482974	FALSE	0	FALSE	FALSE	FALSE
KIAA1755	3.99317	0.421944	0.708064	FALSE	0	FALSE	FALSE	FALSE
KIAA1804	1.07904	0.958444	0.980438	FALSE	0	FALSE	FALSE	FALSE
KIAA1841	11.4666	0.00046	0.0400767	FALSE	0	TRUE	FALSE	FALSE
KIAA1919	6.76671	0.0675259	0.366333	FALSE	0	FALSE	FALSE	FALSE
KIAA1958	8.99748	0.00830199	0.161927	FALSE	0	FALSE	FALSE	FALSE
KIAA2012	5.09976	0.227322	0.569546	FALSE	0	FALSE	FALSE	FALSE
KIAA2013	5.24494	0.207216	0.551189	FALSE	0	FALSE	FALSE	FALSE
KIAA2018	2.42539	0.761285	0.884703	FALSE	0	FALSE	FALSE	FALSE
KIAA2022	3.1218	0.610847	0.811181	FALSE	0	FALSE	FALSE	FALSE
KIAA2026	6.24591	0.102102	0.426869	FALSE	0	FALSE	FALSE	FALSE
KIDINS220	5.00526	0.241257	0.581518	FALSE	0	FALSE	FALSE	FALSE
KIF11	3.89605	0.442064	0.720842	FALSE	0	FALSE	FALSE	FALSE
KIF12	4.84742	0.265453	0.601394	FALSE	0	FALSE	FALSE	FALSE
KIF13A	2.00047	0.840696	0.923443	FALSE	0	FALSE	FALSE	FALSE
KIF13B	2.51888	0.742214	0.875519	FALSE	0	FALSE	FALSE	FALSE
KIF14	7.23779	0.045292	0.314515	FALSE	0	FALSE	FALSE	FALSE
KIF15	5.0377	0.236418	0.576947	FALSE	0	FALSE	FALSE	FALSE
KIF16B	1.63898	0.897401	0.950912	FALSE	0	FALSE	FALSE	FALSE
KIF17	3.36225	0.557506	0.783185	FALSE	0	FALSE	FALSE	FALSE
KIF18A	6.87863	0.0614609	0.353086	FALSE	0	FALSE	FALSE	FALSE
KIF18B	5.78085	0.144075	0.482997	FALSE	0	FALSE	FALSE	FALSE
KIF19	2.63475	0.717812	0.864622	FALSE	0	FALSE	FALSE	FALSE
KIF1A	3.9401	0.432798	0.715814	FALSE	0	FALSE	FALSE	FALSE
KIF1B	3.51859	0.522944	0.765468	FALSE	0	FALSE	FALSE	FALSE
KIF1BP	7.55469	0.03421	0.280454	FALSE	0	FALSE	FALSE	FALSE
KIF1C	5.78904	0.14315	0.481371	FALSE	0	FALSE	FALSE	FALSE
KIF20A	7.84647	0.02603	0.255356	FALSE	0	FALSE	FALSE	FALSE
KIF20B	3.61489	0.501945	0.752977	FALSE	0	FALSE	FALSE	FALSE
KIF21A	3.22104	0.588954	0.80059	FALSE	0	FALSE	FALSE	FALSE
KIF21B	7.52156	0.035264	0.284788	FALSE	0	FALSE	FALSE	FALSE
KIF22	4.27169	0.36633	0.670462	FALSE	0	FALSE	FALSE	FALSE
KIF23	3.11059	0.61333	0.812719	FALSE	0	FALSE	FALSE	FALSE
KIF24	5.7834	0.143792	0.482934	FALSE	0	FALSE	FALSE	FALSE
KIF25	2.35723	0.774916	0.891224	FALSE	0	FALSE	FALSE	FALSE
KIF26A	3.91924	0.43718	0.718342	FALSE	0	FALSE	FALSE	FALSE
KIF26B	3.50001	0.527146	0.7681	FALSE	0	FALSE	FALSE	FALSE
KIF27	7.1131	0.0504749	0.32869	FALSE	0	FALSE	FALSE	FALSE
KIF28P	5.92724	0.12969	0.466443	FALSE	0	FALSE	FALSE	FALSE
KIF2A	5.76486	0.145681	0.484973	FALSE	0	FALSE	FALSE	FALSE
KIF2B	3.38983	0.551414	0.779628	FALSE	0	FALSE	FALSE	FALSE
KIF2C	2.26239	0.793243	0.89999	FALSE	0	FALSE	FALSE	FALSE
KIF3A	3.98812	0.423024	0.708674	FALSE	0	FALSE	FALSE	FALSE
KIF3B	6.30242	0.0977749	0.419682	FALSE	0	FALSE	FALSE	FALSE
KIF3C	6.00522	0.122345	0.456278	FALSE	0	FALSE	FALSE	FALSE
KIF4A	2.33951	0.778395	0.892964	FALSE	0	FALSE	FALSE	FALSE
KIF4B	0.640865	0.985016	0.993293	FALSE	0	FALSE	FALSE	FALSE
KIF5A	6.71016	0.0707469	0.372425	FALSE	0	FALSE	FALSE	FALSE
KIF5B	11.7254	0.000329	0.0344907	FALSE	0	TRUE	FALSE	FALSE
KIF6	6.53644	0.0814839	0.39156	FALSE	0	FALSE	FALSE	FALSE
KIF7	8.44704	0.014576	0.204516	FALSE	0	FALSE	FALSE	FALSE
KIF9	6.06335	0.1173	0.448597	FALSE	0	FALSE	FALSE	FALSE
KIFAP3	5.21962	0.210665	0.554794	FALSE	0	FALSE	FALSE	FALSE
KIFC1	4.40005	0.342217	0.654418	FALSE	0	FALSE	FALSE	FALSE
KIFC2	3.21576	0.590171	0.801266	FALSE	0	FALSE	FALSE	FALSE
KIFC3	3.57808	0.509866	0.75688	FALSE	0	FALSE	FALSE	FALSE
KIN	4.0047	0.419581	0.706655	FALSE	0	FALSE	FALSE	FALSE
KIR2DL1	2.44361	0.757567	0.882976	FALSE	0	FALSE	FALSE	FALSE
KIR2DL3	2.82573	0.676427	0.844481	FALSE	0	FALSE	FALSE	FALSE
KIR2DL4	3.05537	0.625666	0.819788	FALSE	0	FALSE	FALSE	FALSE
KIR2DS4	5.91949	0.130472	0.46688	FALSE	0	FALSE	FALSE	FALSE
KIR3DL1	6.0461	0.118779	0.450531	FALSE	0	FALSE	FALSE	FALSE
KIR3DL2	7.86204	0.025654	0.254064	FALSE	0	FALSE	FALSE	FALSE
KIR3DL3	2.60064	0.725033	0.869051	FALSE	0	FALSE	FALSE	FALSE
KIRREL	6.17776	0.107504	0.434861	FALSE	0	FALSE	FALSE	FALSE
KIRREL2	1.99925	0.840923	0.923443	FALSE	0	FALSE	FALSE	FALSE
KIRREL3	3.50527	0.526016	0.767157	FALSE	0	FALSE	FALSE	FALSE
KISS1	5.15806	0.21905	0.561922	FALSE	0	FALSE	FALSE	FALSE
KISS1R	3.21503	0.590319	0.801266	FALSE	0	FALSE	FALSE	FALSE
KIT	5.14591	0.220773	0.562973	FALSE	0	FALSE	FALSE	FALSE
KITLG	2.86892	0.666934	0.839664	FALSE	0	FALSE	FALSE	FALSE
KIZ	10.4154	0.001687	0.0794764	FALSE	0	FALSE	FALSE	FALSE
KL	6.30312	0.0977209	0.419682	FALSE	0	FALSE	FALSE	FALSE
KLB	5.53019	0.17144	0.513032	FALSE	0	FALSE	FALSE	FALSE
KLC1	13.3005	3.7e-05	0.00979104	FALSE	0	TRUE	TRUE	FALSE
KLC2	7.57342	0.033605	0.278674	FALSE	0	FALSE	FALSE	FALSE
KLC3	5.21074	0.211807	0.55596	FALSE	0	FALSE	FALSE	FALSE
KLC4	5.1859	0.215171	0.559648	FALSE	0	FALSE	FALSE	FALSE
KLF1	7.44329	0.037744	0.292627	FALSE	0	FALSE	FALSE	FALSE
KLF10	4.54434	0.316287	0.63853	FALSE	0	FALSE	FALSE	FALSE
KLF11	6.565	0.0797019	0.38873	FALSE	0	FALSE	FALSE	FALSE
KLF12	5.1578	0.219085	0.561922	FALSE	0	FALSE	FALSE	FALSE
KLF13	4.81782	0.270128	0.604772	FALSE	0	FALSE	FALSE	FALSE
KLF14	1.44575	0.922075	0.963628	FALSE	0	FALSE	FALSE	FALSE
KLF15	6.57176	0.0792339	0.387774	FALSE	0	FALSE	FALSE	FALSE
KLF16	5.90229	0.13216	0.469053	FALSE	0	FALSE	FALSE	FALSE
KLF17	4.3467	0.352195	0.662644	FALSE	0	FALSE	FALSE	FALSE
KLF2	4.70293	0.289037	0.6186	FALSE	0	FALSE	FALSE	FALSE
KLF3	9.25677	0.00630199	0.143089	FALSE	0	FALSE	FALSE	FALSE
KLF4	4.93178	0.252364	0.590534	FALSE	0	FALSE	FALSE	FALSE
KLF5	5.93783	0.128615	0.465014	FALSE	0	FALSE	FALSE	FALSE
KLF6	3.00381	0.637208	0.825106	FALSE	0	FALSE	FALSE	FALSE
KLF7	7.32523	0.041924	0.304155	FALSE	0	FALSE	FALSE	FALSE
KLF8	1.34666	0.933334	0.968353	FALSE	0	FALSE	FALSE	FALSE
KLF9	4.80264	0.272555	0.606404	FALSE	0	FALSE	FALSE	FALSE
KLHDC1	3.89379	0.442549	0.721201	FALSE	0	FALSE	FALSE	FALSE
KLHDC10	5.0804	0.230142	0.571535	FALSE	0	FALSE	FALSE	FALSE
KLHDC2	3.39468	0.550355	0.779452	FALSE	0	FALSE	FALSE	FALSE
KLHDC3	3.16508	0.601323	0.806361	FALSE	0	FALSE	FALSE	FALSE
KLHDC4	4.49149	0.325787	0.643679	FALSE	0	FALSE	FALSE	FALSE
KLHDC7A	4.45582	0.332058	0.647355	FALSE	0	FALSE	FALSE	FALSE
KLHDC7B	5.14699	0.220612	0.562793	FALSE	0	FALSE	FALSE	FALSE
KLHDC8A	5.64355	0.15865	0.4991	FALSE	0	FALSE	FALSE	FALSE
KLHDC8B	10.6917	0.001196	0.0668915	FALSE	0	FALSE	FALSE	FALSE
KLHDC9	9.54942	0.004566	0.126996	FALSE	0	FALSE	FALSE	FALSE
KLHL1	5.30917	0.198663	0.542816	FALSE	0	FALSE	FALSE	FALSE
KLHL10	4.2522	0.370123	0.673287	FALSE	0	FALSE	FALSE	FALSE
KLHL11	3.77801	0.466913	0.734677	FALSE	0	FALSE	FALSE	FALSE
KLHL12	3.75376	0.472124	0.737613	FALSE	0	FALSE	FALSE	FALSE
KLHL13	0.698766	0.982493	0.992428	FALSE	0	FALSE	FALSE	FALSE
KLHL14	1.50413	0.915074	0.960525	FALSE	0	FALSE	FALSE	FALSE
KLHL15	0.236349	0.996226	0.998109	FALSE	0	FALSE	FALSE	FALSE
KLHL17	2.50152	0.74582	0.877544	FALSE	0	FALSE	FALSE	FALSE
KLHL18	5.52462	0.172082	0.513879	FALSE	0	FALSE	FALSE	FALSE
KLHL2	1.35974	0.931843	0.96749	FALSE	0	FALSE	FALSE	FALSE
KLHL20	3.06776	0.62294	0.818327	FALSE	0	FALSE	FALSE	FALSE
KLHL21	9.18561	0.00680199	0.147816	FALSE	0	FALSE	FALSE	FALSE
KLHL22	1.76791	0.878735	0.941608	FALSE	0	FALSE	FALSE	FALSE
KLHL23	4.30257	0.360487	0.668038	FALSE	0	FALSE	FALSE	FALSE
KLHL24	4.22248	0.375991	0.67755	FALSE	0	FALSE	FALSE	FALSE
KLHL25	6.49763	0.0840409	0.395729	FALSE	0	FALSE	FALSE	FALSE
KLHL26	6.30742	0.0973989	0.419682	FALSE	0	FALSE	FALSE	FALSE
KLHL28	6.07311	0.116442	0.44758	FALSE	0	FALSE	FALSE	FALSE
KLHL29	2.51502	0.743015	0.876189	FALSE	0	FALSE	FALSE	FALSE
KLHL3	10.445	0.001642	0.0785674	FALSE	0	FALSE	FALSE	FALSE
KLHL30	3.25892	0.580541	0.795856	FALSE	0	FALSE	FALSE	FALSE
KLHL31	7.44844	0.037582	0.292285	FALSE	0	FALSE	FALSE	FALSE
KLHL32	3.91565	0.437952	0.718859	FALSE	0	FALSE	FALSE	FALSE
KLHL33	5.1834	0.215513	0.559648	FALSE	0	FALSE	FALSE	FALSE
KLHL34	2.4634	0.753657	0.881405	FALSE	0	FALSE	FALSE	FALSE
KLHL35	2.81642	0.678542	0.845543	FALSE	0	FALSE	FALSE	FALSE
KLHL36	5.35403	0.192932	0.537467	FALSE	0	FALSE	FALSE	FALSE
KLHL38	5.9324	0.129168	0.465717	FALSE	0	FALSE	FALSE	FALSE
KLHL4	3.5783	0.509827	0.75688	FALSE	0	FALSE	FALSE	FALSE
KLHL40	3.33323	0.564067	0.786726	FALSE	0	FALSE	FALSE	FALSE
KLHL41	9.46275	0.00500799	0.131746	FALSE	0	FALSE	FALSE	FALSE
KLHL42	3.65315	0.493754	0.748911	FALSE	0	FALSE	FALSE	FALSE
KLHL5	5.70329	0.152125	0.492959	FALSE	0	FALSE	FALSE	FALSE
KLHL6	2.19595	0.805747	0.905078	FALSE	0	FALSE	FALSE	FALSE
KLHL7	2.66456	0.711517	0.861549	FALSE	0	FALSE	FALSE	FALSE
KLHL8	4.46099	0.331125	0.646725	FALSE	0	FALSE	FALSE	FALSE
KLHL9	8.18042	0.018917	0.224546	FALSE	0	FALSE	FALSE	FALSE
KLK1	7.37618	0.040058	0.298307	FALSE	0	FALSE	FALSE	FALSE
KLK10	5.81275	0.140781	0.479832	FALSE	0	FALSE	FALSE	FALSE
KLK11	2.07728	0.827228	0.917578	FALSE	0	FALSE	FALSE	FALSE
KLK12	3.84956	0.451775	0.725455	FALSE	0	FALSE	FALSE	FALSE
KLK13	2.3846	0.769418	0.889135	FALSE	0	FALSE	FALSE	FALSE
KLK14	6.02335	0.120767	0.453687	FALSE	0	FALSE	FALSE	FALSE
KLK15	7.16676	0.048151	0.321397	FALSE	0	FALSE	FALSE	FALSE
KLK2	7.08682	0.0515579	0.331266	FALSE	0	FALSE	FALSE	FALSE
KLK3	6.38401	0.0918219	0.409337	FALSE	0	FALSE	FALSE	FALSE
KLK4	5.75501	0.146667	0.486167	FALSE	0	FALSE	FALSE	FALSE
KLK5	3.53632	0.519029	0.762891	FALSE	0	FALSE	FALSE	FALSE
KLK6	1.75234	0.881055	0.942748	FALSE	0	FALSE	FALSE	FALSE
KLK7	2.90155	0.659734	0.835561	FALSE	0	FALSE	FALSE	FALSE
KLK8	4.24785	0.370992	0.674016	FALSE	0	FALSE	FALSE	FALSE
KLK9	4.39715	0.342751	0.654561	FALSE	0	FALSE	FALSE	FALSE
KLKB1	10.0242	0.002665	0.0996688	FALSE	0	FALSE	FALSE	FALSE
KLLN	8.59041	0.012549	0.193091	FALSE	0	FALSE	FALSE	FALSE
KLRB1	5.28068	0.202412	0.546434	FALSE	0	FALSE	FALSE	FALSE
KLRC1	8.2448	0.017763	0.219364	FALSE	0	FALSE	FALSE	FALSE
KLRC2	5.18756	0.214949	0.55948	FALSE	0	FALSE	FALSE	FALSE
KLRC3	6.98274	0.0563469	0.342711	FALSE	0	FALSE	FALSE	FALSE
KLRC4	5.52428	0.172121	0.513879	FALSE	0	FALSE	FALSE	FALSE
KLRC4-KLRK1	5.74761	0.147467	0.487494	FALSE	0	FALSE	FALSE	FALSE
KLRD1	3.45014	0.538153	0.772591	FALSE	0	FALSE	FALSE	FALSE
KLRF1	3.91626	0.437819	0.718773	FALSE	0	FALSE	FALSE	FALSE
KLRF2	4.69572	0.290242	0.619109	FALSE	0	FALSE	FALSE	FALSE
KLRG1	7.2485	0.044879	0.313539	FALSE	0	FALSE	FALSE	FALSE
KLRG2	2.71282	0.70113	0.85589	FALSE	0	FALSE	FALSE	FALSE
KLRK1	6.07037	0.116692	0.448065	FALSE	0	FALSE	FALSE	FALSE
KMO	8.2206	0.018156	0.22107	FALSE	0	FALSE	FALSE	FALSE
KMT2A	5.67816	0.154839	0.495775	FALSE	0	FALSE	FALSE	FALSE
KMT2B	7.37727	0.040012	0.298214	FALSE	0	FALSE	FALSE	FALSE
KMT2C	7.45736	0.037311	0.291679	FALSE	0	FALSE	FALSE	FALSE
KMT2D	4.25525	0.369539	0.672969	FALSE	0	FALSE	FALSE	FALSE
KMT2E	1.37411	0.930263	0.966801	FALSE	0	FALSE	FALSE	FALSE
KNCN	6.25329	0.101539	0.425887	FALSE	0	FALSE	FALSE	FALSE
KNDC1	3.81357	0.459388	0.730334	FALSE	0	FALSE	FALSE	FALSE
KNG1	3.35211	0.559806	0.784322	FALSE	0	FALSE	FALSE	FALSE
KNOP1	3.56046	0.51372	0.759534	FALSE	0	FALSE	FALSE	FALSE
KNSTRN	3.90808	0.439569	0.719438	FALSE	0	FALSE	FALSE	FALSE
KNTC1	5.09663	0.227752	0.569902	FALSE	0	FALSE	FALSE	FALSE
KPNA1	9.19615	0.00673899	0.147668	FALSE	0	FALSE	FALSE	FALSE
KPNA2	9.04001	0.00789599	0.157769	FALSE	0	FALSE	FALSE	FALSE
KPNA3	2.23501	0.79853	0.902129	FALSE	0	FALSE	FALSE	FALSE
KPNA4	3.57633	0.510246	0.75703	FALSE	0	FALSE	FALSE	FALSE
KPNA5	4.83214	0.267872	0.603182	FALSE	0	FALSE	FALSE	FALSE
KPNA6	3.56204	0.513351	0.759096	FALSE	0	FALSE	FALSE	FALSE
KPNA7	8.83816	0.00979899	0.172229	FALSE	0	FALSE	FALSE	FALSE
KPNB1	7.61405	0.032307	0.275551	FALSE	0	FALSE	FALSE	FALSE
KPRP	3.45945	0.536053	0.771568	FALSE	0	FALSE	FALSE	FALSE
KPTN	3.54154	0.517881	0.762084	FALSE	0	FALSE	FALSE	FALSE
KRAS	5.98599	0.124124	0.458592	FALSE	0	FALSE	FALSE	FALSE
KRBA1	0.432562	0.992083	0.99703	FALSE	0	FALSE	FALSE	FALSE
KRBA2	2.49883	0.746396	0.877832	FALSE	0	FALSE	FALSE	FALSE
KRBOX1	5.71144	0.15127	0.491608	FALSE	0	FALSE	FALSE	FALSE
KRBOX4	0.225865	0.996382	0.998161	FALSE	0	FALSE	FALSE	FALSE
KRCC1	3.25818	0.580693	0.795873	FALSE	0	FALSE	FALSE	FALSE
KREMEN1	5.91675	0.130755	0.467452	FALSE	0	FALSE	FALSE	FALSE
KREMEN2	4.76699	0.278349	0.609951	FALSE	0	FALSE	FALSE	FALSE
KRI1	6.51622	0.0828409	0.394042	FALSE	0	FALSE	FALSE	FALSE
KRIT1	6.49543	0.0841779	0.395729	FALSE	0	FALSE	FALSE	FALSE
KRR1	4.31704	0.357744	0.666535	FALSE	0	FALSE	FALSE	FALSE
KRT1	2.392	0.767917	0.888029	FALSE	0	FALSE	FALSE	FALSE
KRT10	3.42444	0.543737	0.775904	FALSE	0	FALSE	FALSE	FALSE
KRT12	2.01815	0.837609	0.921679	FALSE	0	FALSE	FALSE	FALSE
KRT13	2.66998	0.710345	0.86097	FALSE	0	FALSE	FALSE	FALSE
KRT14	2.68815	0.706379	0.859342	FALSE	0	FALSE	FALSE	FALSE
KRT15	2.11934	0.819713	0.912674	FALSE	0	FALSE	FALSE	FALSE
KRT16	2.13215	0.817441	0.911221	FALSE	0	FALSE	FALSE	FALSE
KRT17	3.51772	0.523141	0.765573	FALSE	0	FALSE	FALSE	FALSE
KRT18	4.97919	0.245137	0.584631	FALSE	0	FALSE	FALSE	FALSE
KRT19	2.09844	0.82346	0.914956	FALSE	0	FALSE	FALSE	FALSE
KRT2	5.97562	0.125075	0.459451	FALSE	0	FALSE	FALSE	FALSE
KRT20	2.89414	0.661366	0.83613	FALSE	0	FALSE	FALSE	FALSE
KRT222	7.50684	0.035724	0.286713	FALSE	0	FALSE	FALSE	FALSE
KRT23	9.25658	0.00630299	0.143089	FALSE	0	FALSE	FALSE	FALSE
KRT24	6.44931	0.0872359	0.401656	FALSE	0	FALSE	FALSE	FALSE
KRT25	3.74671	0.473634	0.738714	FALSE	0	FALSE	FALSE	FALSE
KRT26	4.13605	0.393167	0.688857	FALSE	0	FALSE	FALSE	FALSE
KRT27	3.76808	0.469017	0.736217	FALSE	0	FALSE	FALSE	FALSE
KRT28	2.19919	0.805138	0.905078	FALSE	0	FALSE	FALSE	FALSE
KRT3	5.41343	0.185463	0.529656	FALSE	0	FALSE	FALSE	FALSE
KRT31	4.09047	0.402249	0.694468	FALSE	0	FALSE	FALSE	FALSE
KRT32	4.71155	0.287545	0.617357	FALSE	0	FALSE	FALSE	FALSE
KRT33A	3.48635	0.530169	0.769473	FALSE	0	FALSE	FALSE	FALSE
KRT33B	2.54694	0.736337	0.872955	FALSE	0	FALSE	FALSE	FALSE
KRT34	3.22468	0.588127	0.80031	FALSE	0	FALSE	FALSE	FALSE
KRT35	5.04187	0.235797	0.576933	FALSE	0	FALSE	FALSE	FALSE
KRT36	2.1847	0.807793	0.905954	FALSE	0	FALSE	FALSE	FALSE
KRT37	4.99125	0.243332	0.582817	FALSE	0	FALSE	FALSE	FALSE
KRT38	5.22088	0.210488	0.554634	FALSE	0	FALSE	FALSE	FALSE
KRT39	4.75754	0.279849	0.611435	FALSE	0	FALSE	FALSE	FALSE
KRT4	5.97884	0.124778	0.459233	FALSE	0	FALSE	FALSE	FALSE
KRT40	3.76199	0.470347	0.736902	FALSE	0	FALSE	FALSE	FALSE
KRT5	5.59258	0.164244	0.504511	FALSE	0	FALSE	FALSE	FALSE
KRT6A	2.94737	0.649598	0.830608	FALSE	0	FALSE	FALSE	FALSE
KRT6B	4.3065	0.359759	0.667593	FALSE	0	FALSE	FALSE	FALSE
KRT6C	3.06125	0.624349	0.819072	FALSE	0	FALSE	FALSE	FALSE
KRT7	2.41883	0.762603	0.885227	FALSE	0	FALSE	FALSE	FALSE
KRT71	3.79427	0.46345	0.732521	FALSE	0	FALSE	FALSE	FALSE
KRT72	6.5456	0.0808839	0.390546	FALSE	0	FALSE	FALSE	FALSE
KRT73	3.07534	0.621257	0.817819	FALSE	0	FALSE	FALSE	FALSE
KRT74	5.84626	0.137434	0.47556	FALSE	0	FALSE	FALSE	FALSE
KRT75	5.44056	0.182144	0.525848	FALSE	0	FALSE	FALSE	FALSE
KRT76	6.06099	0.117497	0.448597	FALSE	0	FALSE	FALSE	FALSE
KRT77	4.69382	0.290586	0.619345	FALSE	0	FALSE	FALSE	FALSE
KRT78	5.03193	0.237296	0.578069	FALSE	0	FALSE	FALSE	FALSE
KRT79	2.57794	0.729811	0.87176	FALSE	0	FALSE	FALSE	FALSE
KRT8	7.76538	0.028047	0.261995	FALSE	0	FALSE	FALSE	FALSE
KRT80	3.80647	0.460881	0.731337	FALSE	0	FALSE	FALSE	FALSE
KRT81	2.94776	0.649512	0.830554	FALSE	0	FALSE	FALSE	FALSE
KRT82	3.34543	0.561327	0.785634	FALSE	0	FALSE	FALSE	FALSE
KRT83	3.3159	0.567818	0.788803	FALSE	0	FALSE	FALSE	FALSE
KRT84	2.50531	0.745067	0.877145	FALSE	0	FALSE	FALSE	FALSE
KRT85	3.90741	0.439717	0.719438	FALSE	0	FALSE	FALSE	FALSE
KRT86	2.39635	0.767044	0.887574	FALSE	0	FALSE	FALSE	FALSE
KRT9	1.15322	0.952133	0.97744	FALSE	0	FALSE	FALSE	FALSE
KRTAP1-1	5.96701	0.125901	0.460483	FALSE	0	FALSE	FALSE	FALSE
KRTAP1-3	6.42334	0.0890909	0.405954	FALSE	0	FALSE	FALSE	FALSE
KRTAP1-4	7.23656	0.045338	0.314515	FALSE	0	FALSE	FALSE	FALSE
KRTAP1-5	10.1252	0.002376	0.0926742	FALSE	0	FALSE	FALSE	FALSE
KRTAP10-1	4.9966	0.242539	0.58253	FALSE	0	FALSE	FALSE	FALSE
KRTAP10-10	5.24205	0.207623	0.551579	FALSE	0	FALSE	FALSE	FALSE
KRTAP10-11	3.16716	0.600869	0.806173	FALSE	0	FALSE	FALSE	FALSE
KRTAP10-12	5.6179	0.161456	0.501244	FALSE	0	FALSE	FALSE	FALSE
KRTAP10-2	7.9052	0.024562	0.249758	FALSE	0	FALSE	FALSE	FALSE
KRTAP10-3	1.18142	0.949605	0.975947	FALSE	0	FALSE	FALSE	FALSE
KRTAP10-4	2.93948	0.651375	0.831766	FALSE	0	FALSE	FALSE	FALSE
KRTAP10-5	1.03513	0.961869	0.982255	FALSE	0	FALSE	FALSE	FALSE
KRTAP10-6	2.17135	0.81025	0.907092	FALSE	0	FALSE	FALSE	FALSE
KRTAP10-7	3.14691	0.605306	0.808148	FALSE	0	FALSE	FALSE	FALSE
KRTAP10-8	3.03522	0.630218	0.82208	FALSE	0	FALSE	FALSE	FALSE
KRTAP10-9	5.35867	0.192374	0.536779	FALSE	0	FALSE	FALSE	FALSE
KRTAP11-1	3.46522	0.534814	0.771421	FALSE	0	FALSE	FALSE	FALSE
KRTAP12-1	4.80075	0.272848	0.606419	FALSE	0	FALSE	FALSE	FALSE
KRTAP12-2	3.27675	0.576555	0.793528	FALSE	0	FALSE	FALSE	FALSE
KRTAP12-3	3.25464	0.581493	0.796246	FALSE	0	FALSE	FALSE	FALSE
KRTAP12-4	4.3321	0.354895	0.665225	FALSE	0	FALSE	FALSE	FALSE
KRTAP13-1	3.9021	0.440843	0.719926	FALSE	0	FALSE	FALSE	FALSE
KRTAP13-2	2.63015	0.718808	0.865069	FALSE	0	FALSE	FALSE	FALSE
KRTAP13-3	1.82767	0.869376	0.936629	FALSE	0	FALSE	FALSE	FALSE
KRTAP13-4	5.14742	0.220548	0.562793	FALSE	0	FALSE	FALSE	FALSE
KRTAP15-1	4.5661	0.312444	0.636014	FALSE	0	FALSE	FALSE	FALSE
KRTAP16-1	4.8741	0.261234	0.597131	FALSE	0	FALSE	FALSE	FALSE
KRTAP17-1	4.2897	0.362855	0.669303	FALSE	0	FALSE	FALSE	FALSE
KRTAP19-1	1.5526	0.90894	0.957466	FALSE	0	FALSE	FALSE	FALSE
KRTAP19-2	3.65756	0.492771	0.748541	FALSE	0	FALSE	FALSE	FALSE
KRTAP19-3	5.54444	0.169781	0.510871	FALSE	0	FALSE	FALSE	FALSE
KRTAP19-4	3.87608	0.446212	0.72334	FALSE	0	FALSE	FALSE	FALSE
KRTAP19-5	3.95303	0.430092	0.713702	FALSE	0	FALSE	FALSE	FALSE
KRTAP19-6	3.17396	0.599358	0.805505	FALSE	0	FALSE	FALSE	FALSE
KRTAP19-8	6.43025	0.0886129	0.404869	FALSE	0	FALSE	FALSE	FALSE
KRTAP2-1	6.39139	0.0913369	0.408598	FALSE	0	FALSE	FALSE	FALSE
KRTAP2-2	0.771244	0.978909	0.990997	FALSE	0	FALSE	FALSE	FALSE
KRTAP2-3	1.20399	0.947584	0.974781	FALSE	0	FALSE	FALSE	FALSE
KRTAP2-4	2.44323	0.757624	0.882976	FALSE	0	FALSE	FALSE	FALSE
KRTAP20-1	4.79609	0.273608	0.606804	FALSE	0	FALSE	FALSE	FALSE
KRTAP21-1	0.28467	0.995391	0.997849	FALSE	0	FALSE	FALSE	FALSE
KRTAP21-2	6.00886	0.122005	0.455791	FALSE	0	FALSE	FALSE	FALSE
KRTAP21-3	4.10158	0.400012	0.692826	FALSE	0	FALSE	FALSE	FALSE
KRTAP22-1	3.59611	0.506012	0.754688	FALSE	0	FALSE	FALSE	FALSE
KRTAP22-2	2.33282	0.779723	0.89361	FALSE	0	FALSE	FALSE	FALSE
KRTAP24-1	7.15137	0.048771	0.323895	FALSE	0	FALSE	FALSE	FALSE
KRTAP25-1	2.20064	0.804838	0.905016	FALSE	0	FALSE	FALSE	FALSE
KRTAP26-1	6.5999	0.0774279	0.385516	FALSE	0	FALSE	FALSE	FALSE
KRTAP27-1	2.94985	0.649043	0.830421	FALSE	0	FALSE	FALSE	FALSE
KRTAP29-1	4.5086	0.322715	0.641195	FALSE	0	FALSE	FALSE	FALSE
KRTAP3-1	6.34951	0.0943249	0.414005	FALSE	0	FALSE	FALSE	FALSE
KRTAP3-2	5.11164	0.225592	0.567443	FALSE	0	FALSE	FALSE	FALSE
KRTAP3-3	5.99052	0.123709	0.458127	FALSE	0	FALSE	FALSE	FALSE
KRTAP4-1	2.67655	0.708929	0.860688	FALSE	0	FALSE	FALSE	FALSE
KRTAP4-11	6.77448	0.0670989	0.365564	FALSE	0	FALSE	FALSE	FALSE
KRTAP4-12	7.86855	0.025482	0.254059	FALSE	0	FALSE	FALSE	FALSE
KRTAP4-2	4.03354	0.413652	0.702379	FALSE	0	FALSE	FALSE	FALSE
KRTAP4-3	2.63447	0.717876	0.864622	FALSE	0	FALSE	FALSE	FALSE
KRTAP4-4	3.32477	0.565937	0.787939	FALSE	0	FALSE	FALSE	FALSE
KRTAP4-5	3.96366	0.428003	0.712026	FALSE	0	FALSE	FALSE	FALSE
KRTAP4-6	4.07621	0.405072	0.696539	FALSE	0	FALSE	FALSE	FALSE
KRTAP4-7	4.27664	0.365434	0.670462	FALSE	0	FALSE	FALSE	FALSE
KRTAP4-8	4.1606	0.38825	0.686671	FALSE	0	FALSE	FALSE	FALSE
KRTAP4-9	5.91579	0.130853	0.467454	FALSE	0	FALSE	FALSE	FALSE
KRTAP5-1	4.88866	0.258984	0.595566	FALSE	0	FALSE	FALSE	FALSE
KRTAP5-10	3.85384	0.450874	0.724681	FALSE	0	FALSE	FALSE	FALSE
KRTAP5-11	4.62867	0.301697	0.627329	FALSE	0	FALSE	FALSE	FALSE
KRTAP5-2	4.31103	0.358877	0.667122	FALSE	0	FALSE	FALSE	FALSE
KRTAP5-3	4.42465	0.337682	0.651478	FALSE	0	FALSE	FALSE	FALSE
KRTAP5-4	2.3489	0.776558	0.892367	FALSE	0	FALSE	FALSE	FALSE
KRTAP5-5	5.04133	0.235888	0.576933	FALSE	0	FALSE	FALSE	FALSE
KRTAP5-6	4.11868	0.396634	0.690868	FALSE	0	FALSE	FALSE	FALSE
KRTAP5-7	6.45609	0.0867719	0.400675	FALSE	0	FALSE	FALSE	FALSE
KRTAP5-8	8.52613	0.013423	0.198321	FALSE	0	FALSE	FALSE	FALSE
KRTAP5-9	3.31108	0.568873	0.789217	FALSE	0	FALSE	FALSE	FALSE
KRTAP6-1	0.653797	0.984475	0.993168	FALSE	0	FALSE	FALSE	FALSE
KRTAP6-3	4.11525	0.397294	0.691164	FALSE	0	FALSE	FALSE	FALSE
KRTAP7-1	5.40932	0.185999	0.530869	FALSE	0	FALSE	FALSE	FALSE
KRTAP8-1	5.74288	0.147961	0.487918	FALSE	0	FALSE	FALSE	FALSE
KRTAP9-1	2.77567	0.687498	0.849577	FALSE	0	FALSE	FALSE	FALSE
KRTAP9-2	3.24402	0.58382	0.797786	FALSE	0	FALSE	FALSE	FALSE
KRTAP9-3	4.50424	0.323485	0.641829	FALSE	0	FALSE	FALSE	FALSE
KRTAP9-4	4.5773	0.310535	0.634776	FALSE	0	FALSE	FALSE	FALSE
KRTAP9-6	1.47836	0.918175	0.961789	FALSE	0	FALSE	FALSE	FALSE
KRTAP9-7	2.74514	0.694184	0.853073	FALSE	0	FALSE	FALSE	FALSE
KRTAP9-8	4.65366	0.297414	0.624456	FALSE	0	FALSE	FALSE	FALSE
KRTAP9-9	2.98241	0.641912	0.827443	FALSE	0	FALSE	FALSE	FALSE
KRTCAP2	7.75844	0.028214	0.262536	FALSE	0	FALSE	FALSE	FALSE
KRTCAP3	4.91728	0.254584	0.592674	FALSE	0	FALSE	FALSE	FALSE
KRTDAP	2.34553	0.777237	0.892588	FALSE	0	FALSE	FALSE	FALSE
KSR1	6.39167	0.0913169	0.408598	FALSE	0	FALSE	FALSE	FALSE
KSR2	1.68856	0.890578	0.947287	FALSE	0	FALSE	FALSE	FALSE
KTI12	0	0.999039	0.999039	FALSE	0	FALSE	FALSE	FALSE
KTN1	6.40978	0.0900229	0.406895	FALSE	0	FALSE	FALSE	FALSE
KXD1	5.61619	0.161662	0.501336	FALSE	0	FALSE	FALSE	FALSE
KY	1.37511	0.930141	0.966801	FALSE	0	FALSE	FALSE	FALSE
KYNU	1.73149	0.884235	0.943914	FALSE	0	FALSE	FALSE	FALSE
L1CAM	2.04092	0.833661	0.919649	FALSE	0	FALSE	FALSE	FALSE
L1TD1	5.61418	0.161876	0.501557	FALSE	0	FALSE	FALSE	FALSE
L2HGDH	2.62457	0.72005	0.865857	FALSE	0	FALSE	FALSE	FALSE
L3HYPDH	2.37945	0.770466	0.88952	FALSE	0	FALSE	FALSE	FALSE
L3MBTL1	0.922924	0.96993	0.986538	FALSE	0	FALSE	FALSE	FALSE
L3MBTL2	9.68732	0.003894	0.117559	FALSE	0	FALSE	FALSE	FALSE
L3MBTL3	7.83944	0.026216	0.255465	FALSE	0	FALSE	FALSE	FALSE
L3MBTL4	5.25072	0.206415	0.55042	FALSE	0	FALSE	FALSE	FALSE
LACC1	3.18517	0.596819	0.804045	FALSE	0	FALSE	FALSE	FALSE
LACE1	2.94026	0.651201	0.831765	FALSE	0	FALSE	FALSE	FALSE
LACRT	2.72972	0.697509	0.854155	FALSE	0	FALSE	FALSE	FALSE
LACTB	2.47033	0.752266	0.880675	FALSE	0	FALSE	FALSE	FALSE
LACTB2	6.19489	0.10613	0.432314	FALSE	0	FALSE	FALSE	FALSE
LACTBL1	5.63048	0.16009	0.500044	FALSE	0	FALSE	FALSE	FALSE
LAD1	1.27773	0.94047	0.971846	FALSE	0	FALSE	FALSE	FALSE
LAG3	5.13421	0.222399	0.564128	FALSE	0	FALSE	FALSE	FALSE
LAGE3	1.15578	0.951908	0.977262	FALSE	0	FALSE	FALSE	FALSE
LAIR1	2.52751	0.740377	0.874605	FALSE	0	FALSE	FALSE	FALSE
LAIR2	6.6324	0.0753909	0.382045	FALSE	0	FALSE	FALSE	FALSE
LALBA	4.79803	0.273299	0.606648	FALSE	0	FALSE	FALSE	FALSE
LAMA1	6.39519	0.0910689	0.408598	FALSE	0	FALSE	FALSE	FALSE
LAMA2	5.06421	0.232461	0.573586	FALSE	0	FALSE	FALSE	FALSE
LAMA3	3.6473	0.494987	0.749094	FALSE	0	FALSE	FALSE	FALSE
LAMA4	5.95666	0.126871	0.462583	FALSE	0	FALSE	FALSE	FALSE
LAMA5	3.49337	0.528603	0.768766	FALSE	0	FALSE	FALSE	FALSE
LAMB1	5.74489	0.147757	0.487498	FALSE	0	FALSE	FALSE	FALSE
LAMB2	13.5292	3.2e-05	0.00979104	FALSE	0	TRUE	TRUE	FALSE
LAMB3	6.58571	0.0783459	0.386729	FALSE	0	FALSE	FALSE	FALSE
LAMB4	2.273	0.791291	0.899162	FALSE	0	FALSE	FALSE	FALSE
LAMC1	5.74612	0.147627	0.487494	FALSE	0	FALSE	FALSE	FALSE
LAMC2	4.31868	0.357421	0.666477	FALSE	0	FALSE	FALSE	FALSE
LAMC3	2.84429	0.672293	0.842407	FALSE	0	FALSE	FALSE	FALSE
LAMP1	4.04255	0.411884	0.701297	FALSE	0	FALSE	FALSE	FALSE
LAMP2	3.15822	0.602818	0.80708	FALSE	0	FALSE	FALSE	FALSE
LAMP3	4.51921	0.320779	0.640704	FALSE	0	FALSE	FALSE	FALSE
LAMP5	8.50166	0.013782	0.198907	FALSE	0	FALSE	FALSE	FALSE
LAMTOR1	4.62477	0.302384	0.628079	FALSE	0	FALSE	FALSE	FALSE
LAMTOR2	8.11459	0.020141	0.231345	FALSE	0	FALSE	FALSE	FALSE
LAMTOR3	3.22913	0.587056	0.799617	FALSE	0	FALSE	FALSE	FALSE
LAMTOR4	2.86816	0.667085	0.839675	FALSE	0	FALSE	FALSE	FALSE
LAMTOR5	2.24392	0.796836	0.901463	FALSE	0	FALSE	FALSE	FALSE
LANCL1	0.978494	0.966017	0.984272	FALSE	0	FALSE	FALSE	FALSE
LANCL2	3.64687	0.495086	0.749094	FALSE	0	FALSE	FALSE	FALSE
LANCL3	2.31291	0.783591	0.895479	FALSE	0	FALSE	FALSE	FALSE
LAP3	2.0425	0.833388	0.919614	FALSE	0	FALSE	FALSE	FALSE
LAPTM4A	5.13673	0.222058	0.563855	FALSE	0	FALSE	FALSE	FALSE
LAPTM4B	2.04837	0.832346	0.919262	FALSE	0	FALSE	FALSE	FALSE
LAPTM5	3.69037	0.48586	0.744107	FALSE	0	FALSE	FALSE	FALSE
LARGE	1.0709	0.959096	0.980814	FALSE	0	FALSE	FALSE	FALSE
LARP1	2.69604	0.704699	0.858325	FALSE	0	FALSE	FALSE	FALSE
LARP1B	4.30094	0.360778	0.668244	FALSE	0	FALSE	FALSE	FALSE
LARP4	6.02144	0.120924	0.453732	FALSE	0	FALSE	FALSE	FALSE
LARP4B	4.60977	0.304951	0.630144	FALSE	0	FALSE	FALSE	FALSE
LARP6	3.2895	0.573696	0.791797	FALSE	0	FALSE	FALSE	FALSE
LARP7	3.17861	0.598295	0.805047	FALSE	0	FALSE	FALSE	FALSE
LARS	5.93337	0.129083	0.465717	FALSE	0	FALSE	FALSE	FALSE
LARS2	3.68868	0.486219	0.744107	FALSE	0	FALSE	FALSE	FALSE
LAS1L	4.19783	0.380864	0.680738	FALSE	0	FALSE	FALSE	FALSE
LASP1	5.00399	0.241456	0.581701	FALSE	0	FALSE	FALSE	FALSE
LAT	8.51406	0.0136	0.198321	FALSE	0	FALSE	FALSE	FALSE
LAT2	3.10123	0.615363	0.814151	FALSE	0	FALSE	FALSE	FALSE
LATS1	3.65049	0.494329	0.748911	FALSE	0	FALSE	FALSE	FALSE
LATS2	5.44926	0.181042	0.525126	FALSE	0	FALSE	FALSE	FALSE
LAX1	2.22981	0.799472	0.902706	FALSE	0	FALSE	FALSE	FALSE
LAYN	5.16966	0.217418	0.560813	FALSE	0	FALSE	FALSE	FALSE
LBH	2.41764	0.762817	0.885418	FALSE	0	FALSE	FALSE	FALSE
LBHD1	5.25516	0.205857	0.550298	FALSE	0	FALSE	FALSE	FALSE
LBP	6.19134	0.106432	0.433022	FALSE	0	FALSE	FALSE	FALSE
LBR	5.87349	0.134819	0.471903	FALSE	0	FALSE	FALSE	FALSE
LBX1	5.00914	0.240666	0.581413	FALSE	0	FALSE	FALSE	FALSE
LBX2	5.21457	0.211327	0.555366	FALSE	0	FALSE	FALSE	FALSE
LCA5	3.5668	0.512346	0.758502	FALSE	0	FALSE	FALSE	FALSE
LCA5L	7.80777	0.026958	0.257375	FALSE	0	FALSE	FALSE	FALSE
LCAT	3.75707	0.47139	0.737367	FALSE	0	FALSE	FALSE	FALSE
LCE1A	1.61332	0.900959	0.952731	FALSE	0	FALSE	FALSE	FALSE
LCE1B	4.45389	0.332401	0.647735	FALSE	0	FALSE	FALSE	FALSE
LCE1C	2.66101	0.712288	0.861792	FALSE	0	FALSE	FALSE	FALSE
LCE1D	1.73495	0.88371	0.943811	FALSE	0	FALSE	FALSE	FALSE
LCE1E	2.34592	0.777163	0.892588	FALSE	0	FALSE	FALSE	FALSE
LCE1F	3.68236	0.487548	0.744967	FALSE	0	FALSE	FALSE	FALSE
LCE2A	3.18576	0.596676	0.804012	FALSE	0	FALSE	FALSE	FALSE
LCE2B	2.4937	0.747414	0.877927	FALSE	0	FALSE	FALSE	FALSE
LCE2C	5.27692	0.202882	0.546749	FALSE	0	FALSE	FALSE	FALSE
LCE2D	3.92062	0.43688	0.718159	FALSE	0	FALSE	FALSE	FALSE
LCE3A	3.97587	0.425479	0.710061	FALSE	0	FALSE	FALSE	FALSE
LCE3D	5.15268	0.219773	0.5621	FALSE	0	FALSE	FALSE	FALSE
LCE3E	3.68701	0.48659	0.744338	FALSE	0	FALSE	FALSE	FALSE
LCE4A	1.22164	0.945921	0.974313	FALSE	0	FALSE	FALSE	FALSE
LCE5A	3.56717	0.512267	0.758502	FALSE	0	FALSE	FALSE	FALSE
LCE6A	6.63173	0.0754419	0.382045	FALSE	0	FALSE	FALSE	FALSE
LCK	3.06547	0.623432	0.818609	FALSE	0	FALSE	FALSE	FALSE
LCLAT1	4.86373	0.26289	0.598918	FALSE	0	FALSE	FALSE	FALSE
LCMT1	4.45125	0.33289	0.647957	FALSE	0	FALSE	FALSE	FALSE
LCMT2	3.12869	0.609341	0.810916	FALSE	0	FALSE	FALSE	FALSE
LCN1	4.57541	0.31087	0.635137	FALSE	0	FALSE	FALSE	FALSE
LCN10	2.73513	0.696383	0.853931	FALSE	0	FALSE	FALSE	FALSE
LCN12	3.78091	0.466283	0.73417	FALSE	0	FALSE	FALSE	FALSE
LCN15	2.19982	0.805005	0.905078	FALSE	0	FALSE	FALSE	FALSE
LCN2	9.25605	0.00630699	0.143089	FALSE	0	FALSE	FALSE	FALSE
LCN6	4.47427	0.328837	0.64578	FALSE	0	FALSE	FALSE	FALSE
LCN8	2.80628	0.680778	0.846537	FALSE	0	FALSE	FALSE	FALSE
LCN9	1.73571	0.883589	0.943788	FALSE	0	FALSE	FALSE	FALSE
LCNL1	5.81745	0.140319	0.479285	FALSE	0	FALSE	FALSE	FALSE
LCOR	7.19384	0.047042	0.319373	FALSE	0	FALSE	FALSE	FALSE
LCORL	6.0543	0.118081	0.449734	FALSE	0	FALSE	FALSE	FALSE
LCP1	7.95678	0.023384	0.243807	FALSE	0	FALSE	FALSE	FALSE
LCP2	3.06693	0.623105	0.81834	FALSE	0	FALSE	FALSE	FALSE
LCT	4.8554	0.264247	0.600361	FALSE	0	FALSE	FALSE	FALSE
LCTL	4.14165	0.392098	0.688606	FALSE	0	FALSE	FALSE	FALSE
LDAH	6.1349	0.111073	0.440378	FALSE	0	FALSE	FALSE	FALSE
LDB1	5.68186	0.154423	0.495255	FALSE	0	FALSE	FALSE	FALSE
LDB2	3.87864	0.445662	0.723274	FALSE	0	FALSE	FALSE	FALSE
LDB3	6.4139	0.0897189	0.406428	FALSE	0	FALSE	FALSE	FALSE
LDHA	5.07345	0.23115	0.572172	FALSE	0	FALSE	FALSE	FALSE
LDHAL6A	5.85374	0.136737	0.474698	FALSE	0	FALSE	FALSE	FALSE
LDHAL6B	5.50139	0.174791	0.516975	FALSE	0	FALSE	FALSE	FALSE
LDHB	3.97323	0.426033	0.71024	FALSE	0	FALSE	FALSE	FALSE
LDHC	3.28526	0.574641	0.792322	FALSE	0	FALSE	FALSE	FALSE
LDHD	6.2794	0.0995359	0.423169	FALSE	0	FALSE	FALSE	FALSE
LDLR	7.3154	0.042306	0.30541	FALSE	0	FALSE	FALSE	FALSE
LDLRAD1	5.04915	0.234692	0.575676	FALSE	0	FALSE	FALSE	FALSE
LDLRAD2	9.43074	0.00520399	0.132164	FALSE	0	FALSE	FALSE	FALSE
LDLRAD3	4.28568	0.363657	0.669436	FALSE	0	FALSE	FALSE	FALSE
LDLRAD4	3.28231	0.575326	0.792522	FALSE	0	FALSE	FALSE	FALSE
LDLRAP1	0.456251	0.991417	0.996796	FALSE	0	FALSE	FALSE	FALSE
LDOC1	1.3231	0.935771	0.969789	FALSE	0	FALSE	FALSE	FALSE
LDOC1L	6.73776	0.0691949	0.369924	FALSE	0	FALSE	FALSE	FALSE
LEAP2	2.7471	0.693729	0.852968	FALSE	0	FALSE	FALSE	FALSE
LECT1	5.14802	0.22046	0.562789	FALSE	0	FALSE	FALSE	FALSE
LECT2	5.17901	0.216106	0.560002	FALSE	0	FALSE	FALSE	FALSE
LEF1	9.75577	0.003618	0.113913	FALSE	0	FALSE	FALSE	FALSE
LEFTY1	5.47697	0.177676	0.520107	FALSE	0	FALSE	FALSE	FALSE
LEFTY2	5.73376	0.148912	0.488941	FALSE	0	FALSE	FALSE	FALSE
LEKR1	12.8815	6.79999e-05	0.0140589	FALSE	0	TRUE	FALSE	FALSE
LELP1	5.522	0.172395	0.514032	FALSE	0	FALSE	FALSE	FALSE
LEMD1	4.70451	0.288723	0.618561	FALSE	0	FALSE	FALSE	FALSE
LEMD2	9.38417	0.00548599	0.135522	FALSE	0	FALSE	FALSE	FALSE
LEMD3	5.68315	0.154285	0.494957	FALSE	0	FALSE	FALSE	FALSE
LENG1	8.73097	0.010919	0.181476	FALSE	0	FALSE	FALSE	FALSE
LENG8	4.43907	0.335077	0.649524	FALSE	0	FALSE	FALSE	FALSE
LENG9	3.89039	0.443278	0.721674	FALSE	0	FALSE	FALSE	FALSE
LEO1	7.23503	0.04539	0.314515	FALSE	0	FALSE	FALSE	FALSE
LEP	4.18577	0.383253	0.682514	FALSE	0	FALSE	FALSE	FALSE
LEPR	8.14806	0.019504	0.228097	FALSE	0	FALSE	FALSE	FALSE
LEPROT	8.18891	0.01876	0.223888	FALSE	0	FALSE	FALSE	FALSE
LEPROTL1	5.02724	0.23797	0.578329	FALSE	0	FALSE	FALSE	FALSE
LETM1	3.79343	0.463607	0.732617	FALSE	0	FALSE	FALSE	FALSE
LETM2	8.53504	0.013306	0.197545	FALSE	0	FALSE	FALSE	FALSE
LETMD1	5.32148	0.197063	0.540923	FALSE	0	FALSE	FALSE	FALSE
LEUTX	4.75704	0.279938	0.611542	FALSE	0	FALSE	FALSE	FALSE
LFNG	5.31367	0.198084	0.542477	FALSE	0	FALSE	FALSE	FALSE
LGALS1	3.14401	0.605945	0.808549	FALSE	0	FALSE	FALSE	FALSE
LGALS12	6.05794	0.11775	0.449064	FALSE	0	FALSE	FALSE	FALSE
LGALS13	2.73303	0.696831	0.853931	FALSE	0	FALSE	FALSE	FALSE
LGALS14	4.13831	0.39275	0.688692	FALSE	0	FALSE	FALSE	FALSE
LGALS16	5.69616	0.152864	0.493228	FALSE	0	FALSE	FALSE	FALSE
LGALS2	2.06589	0.829225	0.918202	FALSE	0	FALSE	FALSE	FALSE
LGALS3	1.99693	0.84132	0.92351	FALSE	0	FALSE	FALSE	FALSE
LGALS3BP	4.09038	0.402269	0.694468	FALSE	0	FALSE	FALSE	FALSE
LGALS4	2.18198	0.808284	0.905954	FALSE	0	FALSE	FALSE	FALSE
LGALS7	1.48444	0.917485	0.961789	FALSE	0	FALSE	FALSE	FALSE
LGALS7B	5.43571	0.182755	0.526821	FALSE	0	FALSE	FALSE	FALSE
LGALS8	8.01397	0.022127	0.238791	FALSE	0	FALSE	FALSE	FALSE
LGALS9	8.01486	0.0221	0.238743	FALSE	0	FALSE	FALSE	FALSE
LGALS9B	6.36442	0.0932449	0.411165	FALSE	0	FALSE	FALSE	FALSE
LGALS9C	4.06766	0.406801	0.69756	FALSE	0	FALSE	FALSE	FALSE
LGALSL	6.27843	0.0996079	0.423184	FALSE	0	FALSE	FALSE	FALSE
LGI1	2.18676	0.807442	0.905954	FALSE	0	FALSE	FALSE	FALSE
LGI2	5.04906	0.234706	0.575676	FALSE	0	FALSE	FALSE	FALSE
LGI3	4.39996	0.342232	0.654418	FALSE	0	FALSE	FALSE	FALSE
LGI4	4.54124	0.316822	0.638735	FALSE	0	FALSE	FALSE	FALSE
LGMN	3.77286	0.468026	0.735494	FALSE	0	FALSE	FALSE	FALSE
LGR4	6.99545	0.0557399	0.34173	FALSE	0	FALSE	FALSE	FALSE
LGR5	4.79709	0.273437	0.606648	FALSE	0	FALSE	FALSE	FALSE
LGR6	4.81368	0.270743	0.605021	FALSE	0	FALSE	FALSE	FALSE
LGSN	3.06404	0.623741	0.818838	FALSE	0	FALSE	FALSE	FALSE
LHB	2.42545	0.761275	0.884703	FALSE	0	FALSE	FALSE	FALSE
LHCGR	4.53697	0.317554	0.638816	FALSE	0	FALSE	FALSE	FALSE
LHFP	5.66859	0.15587	0.497407	FALSE	0	FALSE	FALSE	FALSE
LHFPL1	1.87607	0.861604	0.932679	FALSE	0	FALSE	FALSE	FALSE
LHFPL2	8.97238	0.00851299	0.16324	FALSE	0	FALSE	FALSE	FALSE
LHFPL3	4.32182	0.356846	0.666334	FALSE	0	FALSE	FALSE	FALSE
LHFPL4	3.85403	0.45084	0.724681	FALSE	0	FALSE	FALSE	FALSE
LHFPL5	7.10875	0.0506659	0.329148	FALSE	0	FALSE	FALSE	FALSE
LHPP	6.50007	0.0838779	0.395717	FALSE	0	FALSE	FALSE	FALSE
LHX1	2.12939	0.817907	0.911493	FALSE	0	FALSE	FALSE	FALSE
LHX2	7.26475	0.04424	0.312129	FALSE	0	FALSE	FALSE	FALSE
LHX3	4.93168	0.252379	0.590534	FALSE	0	FALSE	FALSE	FALSE
LHX4	6.19729	0.105929	0.431956	FALSE	0	FALSE	FALSE	FALSE
LHX5	6.19126	0.10644	0.433022	FALSE	0	FALSE	FALSE	FALSE
LHX6	6.2688	0.100371	0.424219	FALSE	0	FALSE	FALSE	FALSE
LHX8	5.9602	0.126558	0.461787	FALSE	0	FALSE	FALSE	FALSE
LHX9	3.16325	0.601699	0.806379	FALSE	0	FALSE	FALSE	FALSE
LIAS	6.05606	0.117924	0.449458	FALSE	0	FALSE	FALSE	FALSE
LIF	3.31598	0.567798	0.788803	FALSE	0	FALSE	FALSE	FALSE
LIFR	6.98427	0.0562769	0.342618	FALSE	0	FALSE	FALSE	FALSE
LIG1	4.05521	0.40933	0.699323	FALSE	0	FALSE	FALSE	FALSE
LIG3	3.00497	0.636948	0.825106	FALSE	0	FALSE	FALSE	FALSE
LIG4	2.02829	0.835875	0.92094	FALSE	0	FALSE	FALSE	FALSE
LILRA1	4.50713	0.322996	0.641553	FALSE	0	FALSE	FALSE	FALSE
LILRA2	3.84606	0.452511	0.725705	FALSE	0	FALSE	FALSE	FALSE
LILRA3	3.47056	0.533664	0.770841	FALSE	0	FALSE	FALSE	FALSE
LILRA4	4.04933	0.410554	0.700301	FALSE	0	FALSE	FALSE	FALSE
LILRA5	4.56108	0.313369	0.636953	FALSE	0	FALSE	FALSE	FALSE
LILRA6	5.19019	0.214602	0.559219	FALSE	0	FALSE	FALSE	FALSE
LILRB1	5.65331	0.157517	0.49875	FALSE	0	FALSE	FALSE	FALSE
LILRB2	3.21513	0.590298	0.801266	FALSE	0	FALSE	FALSE	FALSE
LILRB3	6.39231	0.0912729	0.408598	FALSE	0	FALSE	FALSE	FALSE
LILRB4	2.67162	0.709995	0.860943	FALSE	0	FALSE	FALSE	FALSE
LILRB5	6.12133	0.112278	0.44208	FALSE	0	FALSE	FALSE	FALSE
LIM2	4.30072	0.360827	0.668244	FALSE	0	FALSE	FALSE	FALSE
LIMA1	4.54258	0.316589	0.638735	FALSE	0	FALSE	FALSE	FALSE
LIMCH1	4.42765	0.337116	0.651348	FALSE	0	FALSE	FALSE	FALSE
LIMD1	6.29364	0.0984389	0.421313	FALSE	0	FALSE	FALSE	FALSE
LIMD2	4.86597	0.262556	0.598673	FALSE	0	FALSE	FALSE	FALSE
LIME1	6.24529	0.102155	0.426869	FALSE	0	FALSE	FALSE	FALSE
LIMK1	4.16062	0.388246	0.686671	FALSE	0	FALSE	FALSE	FALSE
LIMK2	3.3928	0.550783	0.779452	FALSE	0	FALSE	FALSE	FALSE
LIMS1	2.9115	0.657542	0.834818	FALSE	0	FALSE	FALSE	FALSE
LIMS2	5.15516	0.219461	0.561997	FALSE	0	FALSE	FALSE	FALSE
LIMS3L	0.766992	0.979143	0.990997	FALSE	0	FALSE	FALSE	FALSE
LIN28A	7.66107	0.030894	0.271991	FALSE	0	FALSE	FALSE	FALSE
LIN28B	6.43176	0.0884899	0.404695	FALSE	0	FALSE	FALSE	FALSE
LIN37	6.46146	0.0864119	0.399888	FALSE	0	FALSE	FALSE	FALSE
LIN52	5.53955	0.170341	0.511425	FALSE	0	FALSE	FALSE	FALSE
LIN54	9.97723	0.002814	0.101988	FALSE	0	FALSE	FALSE	FALSE
LIN7A	3.28432	0.574886	0.792431	FALSE	0	FALSE	FALSE	FALSE
LIN7B	3.31961	0.56704	0.788556	FALSE	0	FALSE	FALSE	FALSE
LIN7C	2.78723	0.684975	0.848492	FALSE	0	FALSE	FALSE	FALSE
LIN9	5.46277	0.179398	0.523061	FALSE	0	FALSE	FALSE	FALSE
LINC00083	4.97118	0.246361	0.585136	FALSE	0	FALSE	FALSE	FALSE
LINC00452	4.27199	0.366273	0.670462	FALSE	0	FALSE	FALSE	FALSE
LINC01272	3.08141	0.619883	0.81692	FALSE	0	FALSE	FALSE	FALSE
LINGO1	5.85929	0.136197	0.474094	FALSE	0	FALSE	FALSE	FALSE
LINGO2	2.90949	0.658002	0.834917	FALSE	0	FALSE	FALSE	FALSE
LINGO3	5.80059	0.142001	0.480301	FALSE	0	FALSE	FALSE	FALSE
LINGO4	3.71993	0.479347	0.740479	FALSE	0	FALSE	FALSE	FALSE
LINS	4.2347	0.373545	0.67608	FALSE	0	FALSE	FALSE	FALSE
LIPA	6.06349	0.117288	0.448597	FALSE	0	FALSE	FALSE	FALSE
LIPC	6.25354	0.101521	0.425887	FALSE	0	FALSE	FALSE	FALSE
LIPE	4.72731	0.284871	0.615165	FALSE	0	FALSE	FALSE	FALSE
LIPF	3.10053	0.615527	0.814151	FALSE	0	FALSE	FALSE	FALSE
LIPG	6.3396	0.0949809	0.414984	FALSE	0	FALSE	FALSE	FALSE
LIPH	5.01567	0.239709	0.580117	FALSE	0	FALSE	FALSE	FALSE
LIPI	6.68055	0.0724089	0.375221	FALSE	0	FALSE	FALSE	FALSE
LIPJ	1.44866	0.921727	0.9635	FALSE	0	FALSE	FALSE	FALSE
LIPK	4.08975	0.402392	0.694494	FALSE	0	FALSE	FALSE	FALSE
LIPM	4.64225	0.29938	0.625237	FALSE	0	FALSE	FALSE	FALSE
LIPN	3.76389	0.469927	0.736806	FALSE	0	FALSE	FALSE	FALSE
LIPT1	2.76722	0.689353	0.850767	FALSE	0	FALSE	FALSE	FALSE
LIPT2	5.09073	0.228626	0.570593	FALSE	0	FALSE	FALSE	FALSE
LITAF	6.5808	0.0786529	0.386881	FALSE	0	FALSE	FALSE	FALSE
LIX1	1.75656	0.880412	0.942505	FALSE	0	FALSE	FALSE	FALSE
LIX1L	5.29299	0.200783	0.545214	FALSE	0	FALSE	FALSE	FALSE
LKAAEAR1	9.41106	0.00531099	0.133434	FALSE	0	FALSE	FALSE	FALSE
LLGL1	4.85602	0.264153	0.600264	FALSE	0	FALSE	FALSE	FALSE
LLGL2	3.68931	0.486072	0.744107	FALSE	0	FALSE	FALSE	FALSE
LLPH	0.398038	0.99292	0.997234	FALSE	0	FALSE	FALSE	FALSE
LMAN1	2.91398	0.657043	0.834424	FALSE	0	FALSE	FALSE	FALSE
LMAN1L	7.38723	0.039658	0.297036	FALSE	0	FALSE	FALSE	FALSE
LMAN2	10.5029	0.001513	0.0751771	FALSE	0	FALSE	FALSE	FALSE
LMAN2L	2.64475	0.715726	0.863672	FALSE	0	FALSE	FALSE	FALSE
LMBR1	3.81612	0.45879	0.729658	FALSE	0	FALSE	FALSE	FALSE
LMBR1L	3.4844	0.530594	0.769749	FALSE	0	FALSE	FALSE	FALSE
LMBRD1	6.80958	0.0651269	0.361559	FALSE	0	FALSE	FALSE	FALSE
LMBRD2	4.29608	0.36168	0.668528	FALSE	0	FALSE	FALSE	FALSE
LMCD1	5.36095	0.192077	0.536624	FALSE	0	FALSE	FALSE	FALSE
LMF1	6.70551	0.0709809	0.372484	FALSE	0	FALSE	FALSE	FALSE
LMF2	7.38936	0.039575	0.297036	FALSE	0	FALSE	FALSE	FALSE
LMLN	4.36834	0.34811	0.659156	FALSE	0	FALSE	FALSE	FALSE
LMNA	5.89602	0.132694	0.469634	FALSE	0	FALSE	FALSE	FALSE
LMNB1	3.43297	0.541864	0.77473	FALSE	0	FALSE	FALSE	FALSE
LMNB2	3.11691	0.611924	0.811761	FALSE	0	FALSE	FALSE	FALSE
LMNTD1	4.63218	0.301102	0.626638	FALSE	0	FALSE	FALSE	FALSE
LMNTD2	5.21768	0.21092	0.555053	FALSE	0	FALSE	FALSE	FALSE
LMO1	3.64118	0.49624	0.749896	FALSE	0	FALSE	FALSE	FALSE
LMO2	3.57078	0.511475	0.757918	FALSE	0	FALSE	FALSE	FALSE
LMO3	5.05184	0.234298	0.575341	FALSE	0	FALSE	FALSE	FALSE
LMO4	4.10344	0.399644	0.692633	FALSE	0	FALSE	FALSE	FALSE
LMO7	1.69211	0.890083	0.947153	FALSE	0	FALSE	FALSE	FALSE
LMO7DN	1.12869	0.954293	0.978524	FALSE	0	FALSE	FALSE	FALSE
LMOD1	11.2559	0.000616999	0.0469018	FALSE	0	TRUE	FALSE	FALSE
LMOD2	7.27833	0.043699	0.310531	FALSE	0	FALSE	FALSE	FALSE
LMOD3	1.3313	0.934928	0.969388	FALSE	0	FALSE	FALSE	FALSE
LMTK2	4.78452	0.275472	0.60749	FALSE	0	FALSE	FALSE	FALSE
LMTK3	4.63976	0.299771	0.625568	FALSE	0	FALSE	FALSE	FALSE
LMX1A	3.27906	0.57605	0.792947	FALSE	0	FALSE	FALSE	FALSE
LMX1B	6.1285	0.111659	0.44127	FALSE	0	FALSE	FALSE	FALSE
LNP1	4.7904	0.274564	0.60743	FALSE	0	FALSE	FALSE	FALSE
LNPEP	5.25069	0.20642	0.55042	FALSE	0	FALSE	FALSE	FALSE
LNX1	8.73106	0.010918	0.181476	FALSE	0	FALSE	FALSE	FALSE
LNX2	2.91074	0.657731	0.834917	FALSE	0	FALSE	FALSE	FALSE
LOC100128108	2.93978	0.651307	0.831765	FALSE	0	FALSE	FALSE	FALSE
LOC100128905	5.30317	0.199437	0.543919	FALSE	0	FALSE	FALSE	FALSE
LOC100129083	2.10353	0.822592	0.914471	FALSE	0	FALSE	FALSE	FALSE
LOC100129098	5.06627	0.232158	0.57317	FALSE	0	FALSE	FALSE	FALSE
LOC100129216	5.38261	0.189321	0.533842	FALSE	0	FALSE	FALSE	FALSE
LOC100129307	6.60836	0.0768909	0.384142	FALSE	0	FALSE	FALSE	FALSE
LOC100129520	2.42363	0.761641	0.88481	FALSE	0	FALSE	FALSE	FALSE
LOC100129697	4.61817	0.303501	0.629072	FALSE	0	FALSE	FALSE	FALSE
LOC100129924	2.73073	0.697296	0.854051	FALSE	0	FALSE	FALSE	FALSE
LOC100129940	5.48299	0.176949	0.519194	FALSE	0	FALSE	FALSE	FALSE
LOC100130357	3.25765	0.580825	0.795873	FALSE	0	FALSE	FALSE	FALSE
LOC100130370	5.7793	0.144234	0.482997	FALSE	0	FALSE	FALSE	FALSE
LOC100130451	3.01701	0.634303	0.823916	FALSE	0	FALSE	FALSE	FALSE
LOC100130520	2.55955	0.733666	0.872754	FALSE	0	FALSE	FALSE	FALSE
LOC100130705	5.70028	0.152443	0.493228	FALSE	0	FALSE	FALSE	FALSE
LOC100130880	3.56204	0.513352	0.759096	FALSE	0	FALSE	FALSE	FALSE
LOC100131107	2.98769	0.640713	0.826783	FALSE	0	FALSE	FALSE	FALSE
LOC100132146	3.55135	0.51569	0.76062	FALSE	0	FALSE	FALSE	FALSE
LOC100132731	4.5668	0.312316	0.635937	FALSE	0	FALSE	FALSE	FALSE
LOC100133128	4.34336	0.352766	0.663139	FALSE	0	FALSE	FALSE	FALSE
LOC100134391	0.704946	0.982191	0.992333	FALSE	0	FALSE	FALSE	FALSE
LOC100144595	2.00006	0.840783	0.923443	FALSE	0	FALSE	FALSE	FALSE
LOC100287036	5.20662	0.212363	0.556652	FALSE	0	FALSE	FALSE	FALSE
LOC100287290	8.22209	0.018129	0.221004	FALSE	0	FALSE	FALSE	FALSE
LOC100287294	5.3704	0.190887	0.535437	FALSE	0	FALSE	FALSE	FALSE
LOC100287387	5.96865	0.125744	0.460483	FALSE	0	FALSE	FALSE	FALSE
LOC100287477	3.75414	0.472018	0.737575	FALSE	0	FALSE	FALSE	FALSE
LOC100289561	2.93725	0.651879	0.832117	FALSE	0	FALSE	FALSE	FALSE
LOC100293704	5.4585	0.179946	0.523698	FALSE	0	FALSE	FALSE	FALSE
LOC100505478	5.74142	0.148126	0.488125	FALSE	0	FALSE	FALSE	FALSE
LOC100505502	3.22066	0.589032	0.800594	FALSE	0	FALSE	FALSE	FALSE
LOC100505549	4.01444	0.417596	0.7053	FALSE	0	FALSE	FALSE	FALSE
LOC100505555	2.44435	0.757418	0.882968	FALSE	0	FALSE	FALSE	FALSE
LOC100505570	3.02395	0.632792	0.823239	FALSE	0	FALSE	FALSE	FALSE
LOC100505797	3.09682	0.616391	0.814795	FALSE	0	FALSE	FALSE	FALSE
LOC100505841	2.23897	0.797765	0.901953	FALSE	0	FALSE	FALSE	FALSE
LOC100506127	8.1779	0.01896	0.224693	FALSE	0	FALSE	FALSE	FALSE
LOC100506217	2.1316	0.81752	0.911221	FALSE	0	FALSE	FALSE	FALSE
LOC100506248	6.26947	0.100329	0.424219	FALSE	0	FALSE	FALSE	FALSE
LOC100506374	4.88039	0.260256	0.596138	FALSE	0	FALSE	FALSE	FALSE
LOC100506388	4.71905	0.286291	0.615971	FALSE	0	FALSE	FALSE	FALSE
LOC100506422	4.45151	0.332837	0.647957	FALSE	0	FALSE	FALSE	FALSE
LOC100506504	9.89382	0.003077	0.105973	FALSE	0	FALSE	FALSE	FALSE
LOC100506571	3.51559	0.523611	0.766084	FALSE	0	FALSE	FALSE	FALSE
LOC100506718	4.55567	0.314294	0.637594	FALSE	0	FALSE	FALSE	FALSE
LOC100506922	5.64477	0.158495	0.498859	FALSE	0	FALSE	FALSE	FALSE
LOC100506944	7.60364	0.032634	0.276576	FALSE	0	FALSE	FALSE	FALSE
LOC100507221	5.52293	0.172276	0.513919	FALSE	0	FALSE	FALSE	FALSE
LOC100507462	2.63028	0.718781	0.865069	FALSE	0	FALSE	FALSE	FALSE
LOC100507507	3.01319	0.63516	0.824468	FALSE	0	FALSE	FALSE	FALSE
LOC100509091	5.0274	0.237937	0.578329	FALSE	0	FALSE	FALSE	FALSE
LOC100652758	4.47168	0.329311	0.646225	FALSE	0	FALSE	FALSE	FALSE
LOC100652807	3.78052	0.466363	0.734175	FALSE	0	FALSE	FALSE	FALSE
LOC100652833	7.96382	0.02323	0.243131	FALSE	0	FALSE	FALSE	FALSE
LOC100652871	1.9178	0.854674	0.929449	FALSE	0	FALSE	FALSE	FALSE
LOC100652901	5.38577	0.188928	0.533486	FALSE	0	FALSE	FALSE	FALSE
LOC100653133	6.15353	0.10944	0.437609	FALSE	0	FALSE	FALSE	FALSE
LOC100996273	2.22148	0.800993	0.903148	FALSE	0	FALSE	FALSE	FALSE
LOC100996274	0.178962	0.99707	0.998258	FALSE	0	FALSE	FALSE	FALSE
LOC100996318	1.09904	0.956757	0.979476	FALSE	0	FALSE	FALSE	FALSE
LOC100996413	3.73105	0.476986	0.73961	FALSE	0	FALSE	FALSE	FALSE
LOC100996573	4.18974	0.382492	0.682221	FALSE	0	FALSE	FALSE	FALSE
LOC100996574	6.4952	0.0841909	0.395729	FALSE	0	FALSE	FALSE	FALSE
LOC100996598	4.84095	0.266433	0.60148	FALSE	0	FALSE	FALSE	FALSE
LOC100996634	3.2294	0.586991	0.799586	FALSE	0	FALSE	FALSE	FALSE
LOC100996637	2.7425	0.694753	0.853074	FALSE	0	FALSE	FALSE	FALSE
LOC100996664	5.45234	0.180665	0.524511	FALSE	0	FALSE	FALSE	FALSE
LOC100996693	2.53385	0.739083	0.87397	FALSE	0	FALSE	FALSE	FALSE
LOC100996701	6.55776	0.0801499	0.389118	FALSE	0	FALSE	FALSE	FALSE
LOC101059906	4.32898	0.355459	0.665351	FALSE	0	FALSE	FALSE	FALSE
LOC101059914	7.2337	0.045437	0.314515	FALSE	0	FALSE	FALSE	FALSE
LOC101059915	2.18566	0.807636	0.905954	FALSE	0	FALSE	FALSE	FALSE
LOC101060017	5.50874	0.173939	0.515574	FALSE	0	FALSE	FALSE	FALSE
LOC101060022	5.8811	0.134088	0.470806	FALSE	0	FALSE	FALSE	FALSE
LOC101060026	2.40701	0.764988	0.88628	FALSE	0	FALSE	FALSE	FALSE
LOC101060179	2.89272	0.661701	0.836442	FALSE	0	FALSE	FALSE	FALSE
LOC101060181	4.14089	0.392238	0.688606	FALSE	0	FALSE	FALSE	FALSE
LOC101060256	10.4847	0.001548	0.0761232	FALSE	0	FALSE	FALSE	FALSE
LOC101060341	3.6499	0.494467	0.749001	FALSE	0	FALSE	FALSE	FALSE
LOC101060391	3.65382	0.493581	0.748906	FALSE	0	FALSE	FALSE	FALSE
LOC101060400	3.40419	0.548256	0.77827	FALSE	0	FALSE	FALSE	FALSE
LOC101060581	2.87095	0.666483	0.839484	FALSE	0	FALSE	FALSE	FALSE
LOC101060825	5.71935	0.150458	0.490328	FALSE	0	FALSE	FALSE	FALSE
LOC101926982	6.22901	0.103406	0.428664	FALSE	0	FALSE	FALSE	FALSE
LOC101927016	3.63492	0.497587	0.750451	FALSE	0	FALSE	FALSE	FALSE
LOC101927029	4.27927	0.364926	0.670254	FALSE	0	FALSE	FALSE	FALSE
LOC101927147	3.25755	0.580845	0.795873	FALSE	0	FALSE	FALSE	FALSE
LOC101927160	6.65387	0.0740509	0.378874	FALSE	0	FALSE	FALSE	FALSE
LOC101927216	6.99648	0.0556779	0.34173	FALSE	0	FALSE	FALSE	FALSE
LOC101927245	6.7023	0.0711579	0.372583	FALSE	0	FALSE	FALSE	FALSE
LOC101927250	7.91993	0.02424	0.24848	FALSE	0	FALSE	FALSE	FALSE
LOC101927254	2.67775	0.708686	0.860582	FALSE	0	FALSE	FALSE	FALSE
LOC101927260	3.80757	0.460642	0.731323	FALSE	0	FALSE	FALSE	FALSE
LOC101927262	5.49939	0.175055	0.517275	FALSE	0	FALSE	FALSE	FALSE
LOC101927322	5.34489	0.194085	0.538012	FALSE	0	FALSE	FALSE	FALSE
LOC101927353	3.90294	0.440653	0.719926	FALSE	0	FALSE	FALSE	FALSE
LOC101927375	0.343974	0.99423	0.997576	FALSE	0	FALSE	FALSE	FALSE
LOC101927376	2.58122	0.729108	0.871371	FALSE	0	FALSE	FALSE	FALSE
LOC101927401	4.95238	0.249216	0.588039	FALSE	0	FALSE	FALSE	FALSE
LOC101927402	1.89512	0.8585	0.931063	FALSE	0	FALSE	FALSE	FALSE
LOC101927403	5.45586	0.180251	0.524143	FALSE	0	FALSE	FALSE	FALSE
LOC101927420	1.3688	0.930832	0.96707	FALSE	0	FALSE	FALSE	FALSE
LOC101927435	5.91213	0.131212	0.467842	FALSE	0	FALSE	FALSE	FALSE
LOC101927469	3.26423	0.57938	0.795426	FALSE	0	FALSE	FALSE	FALSE
LOC101927503	3.6703	0.490081	0.746879	FALSE	0	FALSE	FALSE	FALSE
LOC101927509	3.25719	0.580906	0.795899	FALSE	0	FALSE	FALSE	FALSE
LOC101927562	7.1615	0.048356	0.32226	FALSE	0	FALSE	FALSE	FALSE
LOC101927572	4.60572	0.305611	0.630725	FALSE	0	FALSE	FALSE	FALSE
LOC101927579	2.59316	0.726648	0.870227	FALSE	0	FALSE	FALSE	FALSE
LOC101927628	1.80526	0.87291	0.938925	FALSE	0	FALSE	FALSE	FALSE
LOC101927681	4.36762	0.348242	0.659156	FALSE	0	FALSE	FALSE	FALSE
LOC101927751	1.10346	0.956383	0.979379	FALSE	0	FALSE	FALSE	FALSE
LOC101927763	4.47775	0.328266	0.645372	FALSE	0	FALSE	FALSE	FALSE
LOC101927764	3.01175	0.635464	0.824675	FALSE	0	FALSE	FALSE	FALSE
LOC101927789	7.68784	0.030138	0.26926	FALSE	0	FALSE	FALSE	FALSE
LOC101927824	8.41784	0.014969	0.206663	FALSE	0	FALSE	FALSE	FALSE
LOC101927844	3.77143	0.46832	0.735677	FALSE	0	FALSE	FALSE	FALSE
LOC101927853	3.62394	0.499979	0.751815	FALSE	0	FALSE	FALSE	FALSE
LOC101927855	6.40931	0.0900609	0.406895	FALSE	0	FALSE	FALSE	FALSE
LOC101927859	2.31666	0.782849	0.895245	FALSE	0	FALSE	FALSE	FALSE
LOC101927955	7.10878	0.0506659	0.329148	FALSE	0	FALSE	FALSE	FALSE
LOC101927989	1.61026	0.901389	0.952731	FALSE	0	FALSE	FALSE	FALSE
LOC101927998	3.33119	0.564513	0.78706	FALSE	0	FALSE	FALSE	FALSE
LOC101928021	7.4532	0.037432	0.292227	FALSE	0	FALSE	FALSE	FALSE
LOC101928058	3.35298	0.55961	0.784293	FALSE	0	FALSE	FALSE	FALSE
LOC101928093	4.66261	0.295814	0.623128	FALSE	0	FALSE	FALSE	FALSE
LOC101928108	7.02406	0.0544049	0.338562	FALSE	0	FALSE	FALSE	FALSE
LOC101928120	3.90709	0.43977	0.719438	FALSE	0	FALSE	FALSE	FALSE
LOC101928193	6.55516	0.0803029	0.389358	FALSE	0	FALSE	FALSE	FALSE
LOC101928208	5.00767	0.240895	0.581413	FALSE	0	FALSE	FALSE	FALSE
LOC101928242	5.17808	0.216237	0.56019	FALSE	0	FALSE	FALSE	FALSE
LOC101928268	4.29756	0.36142	0.668452	FALSE	0	FALSE	FALSE	FALSE
LOC101928291	3.60773	0.503473	0.753512	FALSE	0	FALSE	FALSE	FALSE
LOC101928343	4.22849	0.374786	0.677041	FALSE	0	FALSE	FALSE	FALSE
LOC101928344	3.93258	0.434387	0.715994	FALSE	0	FALSE	FALSE	FALSE
LOC101928422	4.14162	0.392103	0.688606	FALSE	0	FALSE	FALSE	FALSE
LOC101928433	6.88884	0.0609659	0.352113	FALSE	0	FALSE	FALSE	FALSE
LOC101928451	2.12288	0.819098	0.912341	FALSE	0	FALSE	FALSE	FALSE
LOC101928468	3.0562	0.625493	0.819788	FALSE	0	FALSE	FALSE	FALSE
LOC101928481	0.928656	0.969524	0.98643	FALSE	0	FALSE	FALSE	FALSE
LOC101928499	4.6614	0.296051	0.62333	FALSE	0	FALSE	FALSE	FALSE
LOC101928548	5.67685	0.154995	0.495942	FALSE	0	FALSE	FALSE	FALSE
LOC101928552	9.44614	0.00511899	0.131874	FALSE	0	FALSE	FALSE	FALSE
LOC101928587	4.78695	0.275084	0.607477	FALSE	0	FALSE	FALSE	FALSE
LOC101928589	1.30362	0.937817	0.97078	FALSE	0	FALSE	FALSE	FALSE
LOC101928592	2.44312	0.757645	0.882976	FALSE	0	FALSE	FALSE	FALSE
LOC101928596	9.46229	0.00501099	0.131746	FALSE	0	FALSE	FALSE	FALSE
LOC101928621	0.456973	0.991389	0.996796	FALSE	0	FALSE	FALSE	FALSE
LOC101928631	2.96056	0.646739	0.829291	FALSE	0	FALSE	FALSE	FALSE
LOC101928635	5.77922	0.144241	0.482997	FALSE	0	FALSE	FALSE	FALSE
LOC101928675	1.98387	0.843552	0.924839	FALSE	0	FALSE	FALSE	FALSE
LOC101928722	2.60043	0.725078	0.869051	FALSE	0	FALSE	FALSE	FALSE
LOC101928726	7.27357	0.04391	0.311174	FALSE	0	FALSE	FALSE	FALSE
LOC101928728	10.6619	0.001244	0.067864	FALSE	0	FALSE	FALSE	FALSE
LOC101928764	1.75127	0.881221	0.942754	FALSE	0	FALSE	FALSE	FALSE
LOC101928793	2.84156	0.6729	0.842629	FALSE	0	FALSE	FALSE	FALSE
LOC101928841	4.65224	0.297704	0.624629	FALSE	0	FALSE	FALSE	FALSE
LOC101928868	7.60484	0.032602	0.276576	FALSE	0	FALSE	FALSE	FALSE
LOC101928870	7.50624	0.035747	0.286713	FALSE	0	FALSE	FALSE	FALSE
LOC101928879	7.77817	0.027717	0.260898	FALSE	0	FALSE	FALSE	FALSE
LOC101928892	4.28472	0.363844	0.669616	FALSE	0	FALSE	FALSE	FALSE
LOC101928917	4.73896	0.283016	0.613628	FALSE	0	FALSE	FALSE	FALSE
LOC101928947	10.556	0.001431	0.0733964	FALSE	0	FALSE	FALSE	FALSE
LOC101928948	6.39239	0.0912659	0.408598	FALSE	0	FALSE	FALSE	FALSE
LOC101928991	4.08405	0.403495	0.695266	FALSE	0	FALSE	FALSE	FALSE
LOC101929008	4.35237	0.351105	0.661572	FALSE	0	FALSE	FALSE	FALSE
LOC101929060	5.63425	0.159706	0.500044	FALSE	0	FALSE	FALSE	FALSE
LOC101929087	4.64744	0.298498	0.6248	FALSE	0	FALSE	FALSE	FALSE
LOC101929097	4.14399	0.391617	0.688604	FALSE	0	FALSE	FALSE	FALSE
LOC101929141	2.78421	0.685606	0.848813	FALSE	0	FALSE	FALSE	FALSE
LOC101929163	6.39028	0.0914039	0.408598	FALSE	0	FALSE	FALSE	FALSE
LOC101929185	7.08956	0.0514489	0.331266	FALSE	0	FALSE	FALSE	FALSE
LOC101929206	4.71524	0.286895	0.616746	FALSE	0	FALSE	FALSE	FALSE
LOC101929211	3.10115	0.615385	0.814151	FALSE	0	FALSE	FALSE	FALSE
LOC101929256	5.44044	0.182157	0.525848	FALSE	0	FALSE	FALSE	FALSE
LOC101929301	2.57015	0.731426	0.872516	FALSE	0	FALSE	FALSE	FALSE
LOC101929304	6.32795	0.0958409	0.416453	FALSE	0	FALSE	FALSE	FALSE
LOC101929322	5.89006	0.133261	0.470233	FALSE	0	FALSE	FALSE	FALSE
LOC101929355	7.86168	0.025663	0.254064	FALSE	0	FALSE	FALSE	FALSE
LOC101929372	7.13837	0.049345	0.325892	FALSE	0	FALSE	FALSE	FALSE
LOC101929373	7.49694	0.036028	0.28714	FALSE	0	FALSE	FALSE	FALSE
LOC101929469	4.60147	0.306383	0.63143	FALSE	0	FALSE	FALSE	FALSE
LOC101929479	6.59575	0.0776899	0.385619	FALSE	0	FALSE	FALSE	FALSE
LOC101929490	6.4488	0.0872679	0.401706	FALSE	0	FALSE	FALSE	FALSE
LOC101929519	6.32702	0.0959009	0.416609	FALSE	0	FALSE	FALSE	FALSE
LOC101929530	3.13969	0.606903	0.809487	FALSE	0	FALSE	FALSE	FALSE
LOC101929536	4.40958	0.340448	0.653232	FALSE	0	FALSE	FALSE	FALSE
LOC101929552	3.59896	0.505397	0.754227	FALSE	0	FALSE	FALSE	FALSE
LOC101929578	9.71504	0.003772	0.116416	FALSE	0	FALSE	FALSE	FALSE
LOC101929605	1.98289	0.843706	0.924902	FALSE	0	FALSE	FALSE	FALSE
LOC101929728	5.95272	0.127206	0.462616	FALSE	0	FALSE	FALSE	FALSE
LOC101929747	6.12899	0.111617	0.44127	FALSE	0	FALSE	FALSE	FALSE
LOC101929748	3.90948	0.439273	0.719438	FALSE	0	FALSE	FALSE	FALSE
LOC101929766	4.34801	0.351937	0.662224	FALSE	0	FALSE	FALSE	FALSE
LOC113230	5.51387	0.173377	0.514999	FALSE	0	FALSE	FALSE	FALSE
LOC149373	5.87605	0.134565	0.471446	FALSE	0	FALSE	FALSE	FALSE
LOC158434	1.9953	0.841578	0.923683	FALSE	0	FALSE	FALSE	FALSE
LOC199882	6.6839	0.0722189	0.374949	FALSE	0	FALSE	FALSE	FALSE
LOC200726	6.82269	0.0644349	0.359463	FALSE	0	FALSE	FALSE	FALSE
LOC283278	8.92995	0.00892899	0.166197	FALSE	0	FALSE	FALSE	FALSE
LOC283710	1.93412	0.851993	0.928309	FALSE	0	FALSE	FALSE	FALSE
LOC285095	5.04481	0.235347	0.576263	FALSE	0	FALSE	FALSE	FALSE
LOC285423	1.24553	0.943645	0.973387	FALSE	0	FALSE	FALSE	FALSE
LOC285500	3.60319	0.504415	0.753512	FALSE	0	FALSE	FALSE	FALSE
LOC285556	5.41523	0.185229	0.529321	FALSE	0	FALSE	FALSE	FALSE
LOC286238	5.7479	0.147436	0.487494	FALSE	0	FALSE	FALSE	FALSE
LOC338667	6.52825	0.0820539	0.39287	FALSE	0	FALSE	FALSE	FALSE
LOC339862	0.550676	0.988409	0.995446	FALSE	0	FALSE	FALSE	FALSE
LOC388282	2.12027	0.81957	0.9126	FALSE	0	FALSE	FALSE	FALSE
LOC388780	2.2742	0.791035	0.899032	FALSE	0	FALSE	FALSE	FALSE
LOC388813	3.03781	0.62961	0.821624	FALSE	0	FALSE	FALSE	FALSE
LOC388849	6.20275	0.105497	0.431321	FALSE	0	FALSE	FALSE	FALSE
LOC389199	3.80256	0.461728	0.731501	FALSE	0	FALSE	FALSE	FALSE
LOC389602	7.72877	0.029009	0.265439	FALSE	0	FALSE	FALSE	FALSE
LOC390877	1.96182	0.847308	0.926349	FALSE	0	FALSE	FALSE	FALSE
LOC390937	3.07262	0.621813	0.817836	FALSE	0	FALSE	FALSE	FALSE
LOC391003	4.26988	0.366687	0.670612	FALSE	0	FALSE	FALSE	FALSE
LOC400499	9.72559	0.003735	0.116313	FALSE	0	FALSE	FALSE	FALSE
LOC400682	3.49032	0.529281	0.769072	FALSE	0	FALSE	FALSE	FALSE
LOC401040	3.65179	0.494038	0.748911	FALSE	0	FALSE	FALSE	FALSE
LOC401052	2.96213	0.646397	0.829238	FALSE	0	FALSE	FALSE	FALSE
LOC402096	4.78847	0.274851	0.607477	FALSE	0	FALSE	FALSE	FALSE
LOC402269	2.54178	0.737404	0.87343	FALSE	0	FALSE	FALSE	FALSE
LOC403312	3.60066	0.50501	0.754077	FALSE	0	FALSE	FALSE	FALSE
LOC440292	3.48901	0.529566	0.769127	FALSE	0	FALSE	FALSE	FALSE
LOC441098	3.25225	0.581978	0.796538	FALSE	0	FALSE	FALSE	FALSE
LOC441155	2.1437	0.815379	0.909865	FALSE	0	FALSE	FALSE	FALSE
LOC441239	3.88012	0.445348	0.723143	FALSE	0	FALSE	FALSE	FALSE
LOC554223	3.64448	0.495535	0.749192	FALSE	0	FALSE	FALSE	FALSE
LOC643355	6.03469	0.119816	0.452647	FALSE	0	FALSE	FALSE	FALSE
LOC643802	6.4794	0.0851639	0.397366	FALSE	0	FALSE	FALSE	FALSE
LOC644277	5.80806	0.141255	0.480156	FALSE	0	FALSE	FALSE	FALSE
LOC645177	2.62402	0.72019	0.865971	FALSE	0	FALSE	FALSE	FALSE
LOC646588	2.84688	0.67171	0.842121	FALSE	0	FALSE	FALSE	FALSE
LOC646670	4.14323	0.391775	0.688606	FALSE	0	FALSE	FALSE	FALSE
LOC646730	3.41656	0.545469	0.776708	FALSE	0	FALSE	FALSE	FALSE
LOC648044	3.91948	0.437127	0.718317	FALSE	0	FALSE	FALSE	FALSE
LOC649201	0.694605	0.982685	0.992517	FALSE	0	FALSE	FALSE	FALSE
LOC728392	1.91184	0.855685	0.929754	FALSE	0	FALSE	FALSE	FALSE
LOC728485	2.54828	0.73603	0.872955	FALSE	0	FALSE	FALSE	FALSE
LOC728715	3.37571	0.554564	0.78131	FALSE	0	FALSE	FALSE	FALSE
LOC728763	1.28576	0.93963	0.971504	FALSE	0	FALSE	FALSE	FALSE
LOC729159	7.44714	0.037614	0.292285	FALSE	0	FALSE	FALSE	FALSE
LOC729458	3.49941	0.5273	0.768124	FALSE	0	FALSE	FALSE	FALSE
LOC729800	4.40206	0.341842	0.654131	FALSE	0	FALSE	FALSE	FALSE
LOC730159	5.64641	0.158329	0.49875	FALSE	0	FALSE	FALSE	FALSE
LOC730183	2.2951	0.787017	0.897036	FALSE	0	FALSE	FALSE	FALSE
LOC730268	3.33628	0.563371	0.786555	FALSE	0	FALSE	FALSE	FALSE
LOC731631	4.5471	0.315815	0.638202	FALSE	0	FALSE	FALSE	FALSE
LOC81691	6.79857	0.0657539	0.362476	FALSE	0	FALSE	FALSE	FALSE
LOH12CR1	6.96663	0.0570779	0.344441	FALSE	0	FALSE	FALSE	FALSE
LONP1	4.07439	0.405457	0.696588	FALSE	0	FALSE	FALSE	FALSE
LONP2	6.9357	0.0586439	0.346423	FALSE	0	FALSE	FALSE	FALSE
LONRF1	6.56337	0.0797989	0.388852	FALSE	0	FALSE	FALSE	FALSE
LONRF2	6.59091	0.0779919	0.386115	FALSE	0	FALSE	FALSE	FALSE
LONRF3	0.648123	0.984714	0.993251	FALSE	0	FALSE	FALSE	FALSE
LOR	3.21798	0.589647	0.800916	FALSE	0	FALSE	FALSE	FALSE
LOX	9.85938	0.003207	0.107141	FALSE	0	FALSE	FALSE	FALSE
LOXHD1	1.90578	0.856726	0.930291	FALSE	0	FALSE	FALSE	FALSE
LOXL1	4.57103	0.311609	0.635542	FALSE	0	FALSE	FALSE	FALSE
LOXL2	8.0254	0.021891	0.237723	FALSE	0	FALSE	FALSE	FALSE
LOXL3	6.73942	0.0690949	0.369902	FALSE	0	FALSE	FALSE	FALSE
LOXL4	5.89206	0.133075	0.470111	FALSE	0	FALSE	FALSE	FALSE
LPA	14.6699	4e-06	0.00263172	FALSE	0	TRUE	TRUE	FALSE
LPAR1	4.464	0.330628	0.646539	FALSE	0	FALSE	FALSE	FALSE
LPAR2	1.29822	0.938361	0.970842	FALSE	0	FALSE	FALSE	FALSE
LPAR3	2.54619	0.73648	0.872955	FALSE	0	FALSE	FALSE	FALSE
LPAR4	1.89219	0.858939	0.931299	FALSE	0	FALSE	FALSE	FALSE
LPAR5	6.80975	0.0651169	0.361559	FALSE	0	FALSE	FALSE	FALSE
LPAR6	0.517894	0.989542	0.995966	FALSE	0	FALSE	FALSE	FALSE
LPCAT1	4.34647	0.352237	0.662658	FALSE	0	FALSE	FALSE	FALSE
LPCAT2	2.98955	0.640296	0.826692	FALSE	0	FALSE	FALSE	FALSE
LPCAT3	3.25045	0.582368	0.796701	FALSE	0	FALSE	FALSE	FALSE
LPCAT4	4.82549	0.268884	0.603976	FALSE	0	FALSE	FALSE	FALSE
LPGAT1	4.10368	0.399593	0.692608	FALSE	0	FALSE	FALSE	FALSE
LPIN1	3.86871	0.447839	0.723838	FALSE	0	FALSE	FALSE	FALSE
LPIN2	4.9134	0.255191	0.593083	FALSE	0	FALSE	FALSE	FALSE
LPIN3	12.3671	0.000132	0.0208145	FALSE	0	TRUE	FALSE	FALSE
LPL	10.0663	0.002543	0.0962706	FALSE	0	FALSE	FALSE	FALSE
LPO	3.31526	0.567957	0.788803	FALSE	0	FALSE	FALSE	FALSE
LPP	7.543	0.034588	0.281784	FALSE	0	FALSE	FALSE	FALSE
LPPR1	1.30802	0.937401	0.970567	FALSE	0	FALSE	FALSE	FALSE
LPPR2	9.218	0.00656799	0.146399	FALSE	0	FALSE	FALSE	FALSE
LPPR3	3.82246	0.457471	0.728471	FALSE	0	FALSE	FALSE	FALSE
LPPR4	5.06625	0.232161	0.57317	FALSE	0	FALSE	FALSE	FALSE
LPPR5	4.9443	0.250429	0.589462	FALSE	0	FALSE	FALSE	FALSE
LPXN	8.8198	0.00996699	0.173671	FALSE	0	FALSE	FALSE	FALSE
LRAT	7.96278	0.023253	0.243238	FALSE	0	FALSE	FALSE	FALSE
LRBA	2.14497	0.815163	0.909865	FALSE	0	FALSE	FALSE	FALSE
LRCH1	4.3925	0.343604	0.655108	FALSE	0	FALSE	FALSE	FALSE
LRCH2	0.681587	0.983253	0.992612	FALSE	0	FALSE	FALSE	FALSE
LRCH3	8.80389	0.010107	0.174517	FALSE	0	FALSE	FALSE	FALSE
LRCH4	6.28687	0.0989669	0.42272	FALSE	0	FALSE	FALSE	FALSE
LRCOL1	5.57154	0.166651	0.506806	FALSE	0	FALSE	FALSE	FALSE
LRFN1	4.23872	0.372735	0.675511	FALSE	0	FALSE	FALSE	FALSE
LRFN2	0.36363	0.993778	0.997385	FALSE	0	FALSE	FALSE	FALSE
LRFN3	1.61477	0.900748	0.952721	FALSE	0	FALSE	FALSE	FALSE
LRFN4	9.16861	0.00692499	0.149636	FALSE	0	FALSE	FALSE	FALSE
LRFN5	1.00354	0.964237	0.983615	FALSE	0	FALSE	FALSE	FALSE
LRG1	5.00627	0.2411	0.581413	FALSE	0	FALSE	FALSE	FALSE
LRGUK	3.20978	0.591441	0.801604	FALSE	0	FALSE	FALSE	FALSE
LRIF1	5.40505	0.186522	0.531441	FALSE	0	FALSE	FALSE	FALSE
LRIG1	6.55452	0.0803309	0.389358	FALSE	0	FALSE	FALSE	FALSE
LRIG2	2.74961	0.69319	0.852635	FALSE	0	FALSE	FALSE	FALSE
LRIG3	2.15799	0.812772	0.908423	FALSE	0	FALSE	FALSE	FALSE
LRIT1	4.51893	0.320824	0.640704	FALSE	0	FALSE	FALSE	FALSE
LRIT2	9.71142	0.003789	0.116416	FALSE	0	FALSE	FALSE	FALSE
LRIT3	4.81991	0.269787	0.604737	FALSE	0	FALSE	FALSE	FALSE
LRMP	4.83889	0.26678	0.602029	FALSE	0	FALSE	FALSE	FALSE
LRP1	13.8166	1.8e-05	0.00746608	FALSE	0	TRUE	TRUE	FALSE
LRP10	5.10823	0.226121	0.568056	FALSE	0	FALSE	FALSE	FALSE
LRP11	3.84886	0.451918	0.725604	FALSE	0	FALSE	FALSE	FALSE
LRP12	4.26982	0.366693	0.670612	FALSE	0	FALSE	FALSE	FALSE
LRP1B	11.6333	0.000372	0.0365864	FALSE	0	TRUE	FALSE	FALSE
LRP2	3.40297	0.548536	0.778332	FALSE	0	FALSE	FALSE	FALSE
LRP2BP	6.28563	0.0990659	0.422776	FALSE	0	FALSE	FALSE	FALSE
LRP3	6.61498	0.0765189	0.383877	FALSE	0	FALSE	FALSE	FALSE
LRP4	7.82402	0.026579	0.2559	FALSE	0	FALSE	FALSE	FALSE
LRP5	5.86951	0.135192	0.472515	FALSE	0	FALSE	FALSE	FALSE
LRP5L	3.02329	0.632926	0.823239	FALSE	0	FALSE	FALSE	FALSE
LRP6	2.58915	0.727493	0.870718	FALSE	0	FALSE	FALSE	FALSE
LRP8	5.29007	0.20118	0.545243	FALSE	0	FALSE	FALSE	FALSE
LRPAP1	5.72343	0.149997	0.490142	FALSE	0	FALSE	FALSE	FALSE
LRPPRC	4.7543	0.280366	0.611818	FALSE	0	FALSE	FALSE	FALSE
LRR1	2.94611	0.649881	0.830803	FALSE	0	FALSE	FALSE	FALSE
LRRC1	7.3469	0.041151	0.301964	FALSE	0	FALSE	FALSE	FALSE
LRRC10	7.26951	0.044073	0.31168	FALSE	0	FALSE	FALSE	FALSE
LRRC10B	7.64169	0.031435	0.272751	FALSE	0	FALSE	FALSE	FALSE
LRRC14	4.83407	0.267523	0.602902	FALSE	0	FALSE	FALSE	FALSE
LRRC14B	5.8445	0.137641	0.476017	FALSE	0	FALSE	FALSE	FALSE
LRRC15	2.98011	0.642427	0.827849	FALSE	0	FALSE	FALSE	FALSE
LRRC16A	6.07744	0.116069	0.446671	FALSE	0	FALSE	FALSE	FALSE
LRRC16B	2.90978	0.657949	0.834917	FALSE	0	FALSE	FALSE	FALSE
LRRC17	7.40696	0.038977	0.295622	FALSE	0	FALSE	FALSE	FALSE
LRRC18	4.75586	0.280137	0.611697	FALSE	0	FALSE	FALSE	FALSE
LRRC19	5.74555	0.147677	0.487494	FALSE	0	FALSE	FALSE	FALSE
LRRC2	9.55538	0.004548	0.126986	FALSE	0	FALSE	FALSE	FALSE
LRRC20	2.31518	0.783137	0.895264	FALSE	0	FALSE	FALSE	FALSE
LRRC23	6.27124	0.10019	0.424219	FALSE	0	FALSE	FALSE	FALSE
LRRC24	4.0193	0.416629	0.704785	FALSE	0	FALSE	FALSE	FALSE
LRRC25	5.66108	0.156698	0.498241	FALSE	0	FALSE	FALSE	FALSE
LRRC26	3.90891	0.439402	0.719438	FALSE	0	FALSE	FALSE	FALSE
LRRC27	7.5923	0.032989	0.276916	FALSE	0	FALSE	FALSE	FALSE
LRRC28	2.7923	0.68386	0.847992	FALSE	0	FALSE	FALSE	FALSE
LRRC29	5.8259	0.139468	0.478519	FALSE	0	FALSE	FALSE	FALSE
LRRC3	2.24405	0.796806	0.901463	FALSE	0	FALSE	FALSE	FALSE
LRRC30	3.80825	0.4605	0.731257	FALSE	0	FALSE	FALSE	FALSE
LRRC31	6.06513	0.117139	0.448597	FALSE	0	FALSE	FALSE	FALSE
LRRC32	4.17918	0.384606	0.683711	FALSE	0	FALSE	FALSE	FALSE
LRRC34	8.4789	0.014107	0.200717	FALSE	0	FALSE	FALSE	FALSE
LRRC36	9.29021	0.00607399	0.141724	FALSE	0	FALSE	FALSE	FALSE
LRRC37A	6.80229	0.0655399	0.362304	FALSE	0	FALSE	FALSE	FALSE
LRRC37A2	7.66143	0.030881	0.271991	FALSE	0	FALSE	FALSE	FALSE
LRRC37A3	5.05144	0.234359	0.575366	FALSE	0	FALSE	FALSE	FALSE
LRRC37B	5.62101	0.161113	0.500797	FALSE	0	FALSE	FALSE	FALSE
LRRC38	2.94384	0.650413	0.831071	FALSE	0	FALSE	FALSE	FALSE
LRRC39	5.80078	0.141978	0.480301	FALSE	0	FALSE	FALSE	FALSE
LRRC3B	2.8409	0.673053	0.842629	FALSE	0	FALSE	FALSE	FALSE
LRRC3C	6.23191	0.103177	0.428332	FALSE	0	FALSE	FALSE	FALSE
LRRC4	3.84832	0.45202	0.725604	FALSE	0	FALSE	FALSE	FALSE
LRRC40	6.37984	0.0921129	0.409753	FALSE	0	FALSE	FALSE	FALSE
LRRC41	5.63515	0.159603	0.500044	FALSE	0	FALSE	FALSE	FALSE
LRRC42	4.59995	0.306631	0.631759	FALSE	0	FALSE	FALSE	FALSE
LRRC43	7.71541	0.029375	0.266893	FALSE	0	FALSE	FALSE	FALSE
LRRC45	3.29735	0.571938	0.790652	FALSE	0	FALSE	FALSE	FALSE
LRRC46	7.14125	0.049227	0.325358	FALSE	0	FALSE	FALSE	FALSE
LRRC47	2.90999	0.657905	0.834917	FALSE	0	FALSE	FALSE	FALSE
LRRC48	8.76313	0.010556	0.179114	FALSE	0	FALSE	FALSE	FALSE
LRRC49	3.054	0.625984	0.819881	FALSE	0	FALSE	FALSE	FALSE
LRRC4B	5.56174	0.167822	0.508099	FALSE	0	FALSE	FALSE	FALSE
LRRC4C	3.72941	0.477337	0.739636	FALSE	0	FALSE	FALSE	FALSE
LRRC52	5.88472	0.133727	0.470806	FALSE	0	FALSE	FALSE	FALSE
LRRC55	3.0656	0.623401	0.818609	FALSE	0	FALSE	FALSE	FALSE
LRRC56	4.35868	0.349889	0.660615	FALSE	0	FALSE	FALSE	FALSE
LRRC57	4.58506	0.309197	0.633671	FALSE	0	FALSE	FALSE	FALSE
LRRC58	2.8925	0.661751	0.836449	FALSE	0	FALSE	FALSE	FALSE
LRRC59	3.3788	0.553859	0.780822	FALSE	0	FALSE	FALSE	FALSE
LRRC6	4.84228	0.266238	0.60148	FALSE	0	FALSE	FALSE	FALSE
LRRC61	3.87164	0.447175	0.72361	FALSE	0	FALSE	FALSE	FALSE
LRRC63	5.3984	0.18733	0.532041	FALSE	0	FALSE	FALSE	FALSE
LRRC66	6.58511	0.0783819	0.386729	FALSE	0	FALSE	FALSE	FALSE
LRRC69	8.12055	0.020023	0.230839	FALSE	0	FALSE	FALSE	FALSE
LRRC7	4.1707	0.386242	0.685293	FALSE	0	FALSE	FALSE	FALSE
LRRC70	3.92447	0.436042	0.717283	FALSE	0	FALSE	FALSE	FALSE
LRRC71	6.24454	0.102198	0.426869	FALSE	0	FALSE	FALSE	FALSE
LRRC72	1.64517	0.89658	0.950397	FALSE	0	FALSE	FALSE	FALSE
LRRC73	7.83665	0.026293	0.25566	FALSE	0	FALSE	FALSE	FALSE
LRRC74A	2.5344	0.738958	0.873895	FALSE	0	FALSE	FALSE	FALSE
LRRC74B	3.90257	0.440729	0.719926	FALSE	0	FALSE	FALSE	FALSE
LRRC75A	2.56348	0.732839	0.872725	FALSE	0	FALSE	FALSE	FALSE
LRRC75B	2.03881	0.834026	0.919793	FALSE	0	FALSE	FALSE	FALSE
LRRC8A	5.39001	0.188421	0.533156	FALSE	0	FALSE	FALSE	FALSE
LRRC8B	6.69002	0.0718949	0.374285	FALSE	0	FALSE	FALSE	FALSE
LRRC8C	6.75957	0.0679319	0.367264	FALSE	0	FALSE	FALSE	FALSE
LRRC8D	9.49695	0.004819	0.130052	FALSE	0	FALSE	FALSE	FALSE
LRRC8E	4.03749	0.41285	0.701877	FALSE	0	FALSE	FALSE	FALSE
LRRCC1	5.58316	0.165301	0.505027	FALSE	0	FALSE	FALSE	FALSE
LRRD1	7.31263	0.042412	0.305712	FALSE	0	FALSE	FALSE	FALSE
LRRFIP1	2.24825	0.796027	0.901158	FALSE	0	FALSE	FALSE	FALSE
LRRFIP2	2.72365	0.698818	0.854653	FALSE	0	FALSE	FALSE	FALSE
LRRIQ1	0.961174	0.96723	0.984936	FALSE	0	FALSE	FALSE	FALSE
LRRIQ3	4.61223	0.304527	0.629714	FALSE	0	FALSE	FALSE	FALSE
LRRIQ4	9.69195	0.003872	0.117453	FALSE	0	FALSE	FALSE	FALSE
LRRK1	4.01176	0.418119	0.705347	FALSE	0	FALSE	FALSE	FALSE
LRRK2	2.41908	0.76256	0.885227	FALSE	0	FALSE	FALSE	FALSE
LRRN1	5.89148	0.133131	0.470118	FALSE	0	FALSE	FALSE	FALSE
LRRN2	2.99333	0.63948	0.826437	FALSE	0	FALSE	FALSE	FALSE
LRRN3	3.59244	0.506804	0.755106	FALSE	0	FALSE	FALSE	FALSE
LRRN4	2.7021	0.70343	0.857333	FALSE	0	FALSE	FALSE	FALSE
LRRN4CL	6.82929	0.0640999	0.358554	FALSE	0	FALSE	FALSE	FALSE
LRRTM1	1.29923	0.938236	0.970842	FALSE	0	FALSE	FALSE	FALSE
LRRTM2	4.68819	0.291512	0.620008	FALSE	0	FALSE	FALSE	FALSE
LRRTM3	5.62263	0.160932	0.500747	FALSE	0	FALSE	FALSE	FALSE
LRRTM4	2.23743	0.798066	0.902036	FALSE	0	FALSE	FALSE	FALSE
LRSAM1	7.90513	0.024564	0.249758	FALSE	0	FALSE	FALSE	FALSE
LRTM1	5.47926	0.17738	0.51994	FALSE	0	FALSE	FALSE	FALSE
LRTM2	6.16186	0.108749	0.436368	FALSE	0	FALSE	FALSE	FALSE
LRTOMT	6.51791	0.0827199	0.393983	FALSE	0	FALSE	FALSE	FALSE
LRWD1	3.47175	0.533386	0.770811	FALSE	0	FALSE	FALSE	FALSE
LSAMP	4.11117	0.398104	0.691472	FALSE	0	FALSE	FALSE	FALSE
LSG1	3.88994	0.443382	0.721725	FALSE	0	FALSE	FALSE	FALSE
LSM1	10.2099	0.002145	0.0882038	FALSE	0	FALSE	FALSE	FALSE
LSM10	6.14431	0.11018	0.438971	FALSE	0	FALSE	FALSE	FALSE
LSM11	3.73937	0.475229	0.739166	FALSE	0	FALSE	FALSE	FALSE
LSM12	4.37204	0.347417	0.658432	FALSE	0	FALSE	FALSE	FALSE
LSM14A	3.82499	0.45696	0.728228	FALSE	0	FALSE	FALSE	FALSE
LSM14B	2.29547	0.786953	0.897036	FALSE	0	FALSE	FALSE	FALSE
LSM2	8.31034	0.016667	0.215304	FALSE	0	FALSE	FALSE	FALSE
LSM3	6.58866	0.0781379	0.386537	FALSE	0	FALSE	FALSE	FALSE
LSM4	5.00639	0.241076	0.581413	FALSE	0	FALSE	FALSE	FALSE
LSM5	2.27224	0.791458	0.899245	FALSE	0	FALSE	FALSE	FALSE
LSM6	2.88594	0.663201	0.837506	FALSE	0	FALSE	FALSE	FALSE
LSM7	1.49918	0.915674	0.960815	FALSE	0	FALSE	FALSE	FALSE
LSM8	2.91432	0.65696	0.834374	FALSE	0	FALSE	FALSE	FALSE
LSMEM1	5.28038	0.202438	0.546434	FALSE	0	FALSE	FALSE	FALSE
LSMEM2	2.02752	0.836016	0.92094	FALSE	0	FALSE	FALSE	FALSE
LSP1	8.1559	0.019361	0.227608	FALSE	0	FALSE	FALSE	FALSE
LSR	5.77502	0.144664	0.483578	FALSE	0	FALSE	FALSE	FALSE
LSS	1.98026	0.844192	0.924993	FALSE	0	FALSE	FALSE	FALSE
LST1	12.2599	0.000149	0.0215373	FALSE	0	TRUE	FALSE	FALSE
LTA	9.28345	0.00611499	0.141747	FALSE	0	FALSE	FALSE	FALSE
LTA4H	2.41716	0.762919	0.885421	FALSE	0	FALSE	FALSE	FALSE
LTB	2.97263	0.644068	0.828758	FALSE	0	FALSE	FALSE	FALSE
LTB4R	4.46889	0.329786	0.646481	FALSE	0	FALSE	FALSE	FALSE
LTB4R2	5.61294	0.162004	0.501628	FALSE	0	FALSE	FALSE	FALSE
LTBP1	3.01279	0.635232	0.824506	FALSE	0	FALSE	FALSE	FALSE
LTBP2	5.94732	0.127729	0.463213	FALSE	0	FALSE	FALSE	FALSE
LTBP3	9.65719	0.004035	0.119021	FALSE	0	FALSE	FALSE	FALSE
LTBP4	6.22843	0.103459	0.428664	FALSE	0	FALSE	FALSE	FALSE
LTBR	7.6723	0.030566	0.271381	FALSE	0	FALSE	FALSE	FALSE
LTC4S	4.63012	0.301463	0.626979	FALSE	0	FALSE	FALSE	FALSE
LTF	7.19315	0.047069	0.319373	FALSE	0	FALSE	FALSE	FALSE
LTK	11.0719	0.000782999	0.0527902	FALSE	0	FALSE	FALSE	FALSE
LTN1	7.84195	0.02614	0.255356	FALSE	0	FALSE	FALSE	FALSE
LTV1	7.14065	0.049249	0.32537	FALSE	0	FALSE	FALSE	FALSE
LUC7L	3.2536	0.581704	0.796373	FALSE	0	FALSE	FALSE	FALSE
LUC7L2	2.25285	0.795132	0.900513	FALSE	0	FALSE	FALSE	FALSE
LUC7L3	2.34431	0.777459	0.892588	FALSE	0	FALSE	FALSE	FALSE
LUM	6.66311	0.0734639	0.377408	FALSE	0	FALSE	FALSE	FALSE
LURAP1	3.13172	0.608652	0.810403	FALSE	0	FALSE	FALSE	FALSE
LURAP1L	4.74985	0.281144	0.612354	FALSE	0	FALSE	FALSE	FALSE
LUZP1	3.96545	0.427652	0.711722	FALSE	0	FALSE	FALSE	FALSE
LUZP2	4.68868	0.291423	0.620008	FALSE	0	FALSE	FALSE	FALSE
LUZP4	0.943549	0.96847	0.985673	FALSE	0	FALSE	FALSE	FALSE
LUZP6	3.19729	0.594196	0.802886	FALSE	0	FALSE	FALSE	FALSE
LVRN	5.27912	0.202598	0.546602	FALSE	0	FALSE	FALSE	FALSE
LXN	6.74594	0.0687039	0.368738	FALSE	0	FALSE	FALSE	FALSE
LY6D	5.65579	0.157272	0.498619	FALSE	0	FALSE	FALSE	FALSE
LY6E	6.43429	0.0883069	0.404149	FALSE	0	FALSE	FALSE	FALSE
LY6G5B	8.47328	0.014191	0.200864	FALSE	0	FALSE	FALSE	FALSE
LY6G5C	10.1296	0.002364	0.0926742	FALSE	0	FALSE	FALSE	FALSE
LY6G6C	6.88973	0.0609199	0.352113	FALSE	0	FALSE	FALSE	FALSE
LY6G6D	7.66679	0.030738	0.271991	FALSE	0	FALSE	FALSE	FALSE
LY6G6F	5.4974	0.17529	0.517388	FALSE	0	FALSE	FALSE	FALSE
LY6H	4.00781	0.418929	0.706205	FALSE	0	FALSE	FALSE	FALSE
LY6K	4.06006	0.408369	0.698554	FALSE	0	FALSE	FALSE	FALSE
LY75	5.42087	0.18453	0.528812	FALSE	0	FALSE	FALSE	FALSE
LY75-CD302	4.56038	0.313496	0.637075	FALSE	0	FALSE	FALSE	FALSE
LY86	2.64442	0.715788	0.863672	FALSE	0	FALSE	FALSE	FALSE
LY9	3.21315	0.59073	0.801331	FALSE	0	FALSE	FALSE	FALSE
LY96	6.80881	0.0651689	0.361671	FALSE	0	FALSE	FALSE	FALSE
LYAR	1.58764	0.90437	0.954663	FALSE	0	FALSE	FALSE	FALSE
LYG1	4.32055	0.357089	0.666337	FALSE	0	FALSE	FALSE	FALSE
LYG2	3.24778	0.582984	0.797087	FALSE	0	FALSE	FALSE	FALSE
LYL1	6.05341	0.118157	0.449734	FALSE	0	FALSE	FALSE	FALSE
LYN	4.81552	0.270457	0.604772	FALSE	0	FALSE	FALSE	FALSE
LYNX1	1.8055	0.872871	0.938925	FALSE	0	FALSE	FALSE	FALSE
LYPD1	3.75764	0.471272	0.73732	FALSE	0	FALSE	FALSE	FALSE
LYPD2	4.31578	0.357986	0.666535	FALSE	0	FALSE	FALSE	FALSE
LYPD3	5.65891	0.156931	0.498241	FALSE	0	FALSE	FALSE	FALSE
LYPD4	1.90473	0.856911	0.930291	FALSE	0	FALSE	FALSE	FALSE
LYPD5	6.35593	0.0938789	0.412911	FALSE	0	FALSE	FALSE	FALSE
LYPD6	6.94774	0.0580149	0.345051	FALSE	0	FALSE	FALSE	FALSE
LYPD6B	2.49492	0.747148	0.877832	FALSE	0	FALSE	FALSE	FALSE
LYPD8	2.08139	0.826497	0.917049	FALSE	0	FALSE	FALSE	FALSE
LYPLA1	2.81647	0.678538	0.845543	FALSE	0	FALSE	FALSE	FALSE
LYPLA2	4.46604	0.330236	0.646481	FALSE	0	FALSE	FALSE	FALSE
LYPLAL1	3.45719	0.536584	0.771903	FALSE	0	FALSE	FALSE	FALSE
LYRM1	6.00348	0.122521	0.456278	FALSE	0	FALSE	FALSE	FALSE
LYRM2	3.14578	0.605558	0.808202	FALSE	0	FALSE	FALSE	FALSE
LYRM4	4.82495	0.268961	0.604022	FALSE	0	FALSE	FALSE	FALSE
LYRM5	5.18943	0.214705	0.55932	FALSE	0	FALSE	FALSE	FALSE
LYRM7	1.23542	0.944612	0.973701	FALSE	0	FALSE	FALSE	FALSE
LYRM9	5.03102	0.237435	0.578134	FALSE	0	FALSE	FALSE	FALSE
LYSMD1	5.72391	0.149949	0.490108	FALSE	0	FALSE	FALSE	FALSE
LYSMD2	6.57737	0.0788749	0.387271	FALSE	0	FALSE	FALSE	FALSE
LYSMD3	3.90362	0.440498	0.719926	FALSE	0	FALSE	FALSE	FALSE
LYSMD4	2.79107	0.684118	0.848147	FALSE	0	FALSE	FALSE	FALSE
LYST	5.31051	0.198492	0.542816	FALSE	0	FALSE	FALSE	FALSE
LYVE1	6.51143	0.0831409	0.394832	FALSE	0	FALSE	FALSE	FALSE
LYZ	10.767	0.0011	0.0644672	FALSE	0	FALSE	FALSE	FALSE
LYZL1	4.24378	0.371757	0.674932	FALSE	0	FALSE	FALSE	FALSE
LYZL2	4.89527	0.257933	0.594942	FALSE	0	FALSE	FALSE	FALSE
LYZL4	5.71853	0.150534	0.490328	FALSE	0	FALSE	FALSE	FALSE
LYZL6	4.79922	0.273109	0.606602	FALSE	0	FALSE	FALSE	FALSE
LZIC	6.41711	0.0894949	0.406083	FALSE	0	FALSE	FALSE	FALSE
LZTFL1	5.72058	0.150328	0.490216	FALSE	0	FALSE	FALSE	FALSE
LZTR1	7.81684	0.02674	0.256252	FALSE	0	FALSE	FALSE	FALSE
LZTS1	2.63348	0.718075	0.864635	FALSE	0	FALSE	FALSE	FALSE
LZTS2	5.73447	0.148859	0.488851	FALSE	0	FALSE	FALSE	FALSE
LZTS3	4.33306	0.354693	0.665049	FALSE	0	FALSE	FALSE	FALSE
M1AP	5.10849	0.226084	0.568056	FALSE	0	FALSE	FALSE	FALSE
M6PR	4.42572	0.337504	0.651478	FALSE	0	FALSE	FALSE	FALSE
MAATS1	2.17238	0.81005	0.907028	FALSE	0	FALSE	FALSE	FALSE
MAB21L1	4.64588	0.29877	0.6248	FALSE	0	FALSE	FALSE	FALSE
MAB21L2	2.29773	0.786517	0.896782	FALSE	0	FALSE	FALSE	FALSE
MAB21L3	3.25488	0.581447	0.79624	FALSE	0	FALSE	FALSE	FALSE
MACC1	2.01557	0.838069	0.9219	FALSE	0	FALSE	FALSE	FALSE
MACF1	6.47882	0.0852079	0.397366	FALSE	0	FALSE	FALSE	FALSE
MACROD1	7.69367	0.029965	0.269177	FALSE	0	FALSE	FALSE	FALSE
MACROD2	3.91523	0.438022	0.718859	FALSE	0	FALSE	FALSE	FALSE
MAD1L1	4.51673	0.321237	0.640704	FALSE	0	FALSE	FALSE	FALSE
MAD2L1	7.43383	0.038046	0.293775	FALSE	0	FALSE	FALSE	FALSE
MAD2L1BP	3.93995	0.432828	0.715814	FALSE	0	FALSE	FALSE	FALSE
MAD2L2	3.82442	0.457079	0.728272	FALSE	0	FALSE	FALSE	FALSE
MADCAM1	4.19608	0.38122	0.680992	FALSE	0	FALSE	FALSE	FALSE
MADD	9.44569	0.00511999	0.131874	FALSE	0	FALSE	FALSE	FALSE
MAEA	6.17737	0.107528	0.434861	FALSE	0	FALSE	FALSE	FALSE
MAEL	4.56454	0.312747	0.636231	FALSE	0	FALSE	FALSE	FALSE
MAF	3.93958	0.432908	0.715878	FALSE	0	FALSE	FALSE	FALSE
MAF1	6.00604	0.122284	0.456278	FALSE	0	FALSE	FALSE	FALSE
MAFA	2.43787	0.758749	0.883663	FALSE	0	FALSE	FALSE	FALSE
MAFB	2.66662	0.711085	0.861503	FALSE	0	FALSE	FALSE	FALSE
MAFF	4.61612	0.303853	0.629275	FALSE	0	FALSE	FALSE	FALSE
MAFG	5.77109	0.145069	0.484313	FALSE	0	FALSE	FALSE	FALSE
MAFK	4.01729	0.41702	0.704808	FALSE	0	FALSE	FALSE	FALSE
MAG	6.90224	0.0602889	0.350952	FALSE	0	FALSE	FALSE	FALSE
MAGEA1	3.74452	0.474142	0.738714	FALSE	0	FALSE	FALSE	FALSE
MAGEA10	1.64563	0.896498	0.950397	FALSE	0	FALSE	FALSE	FALSE
MAGEA10-MAGEA5	2.36787	0.772786	0.890545	FALSE	0	FALSE	FALSE	FALSE
MAGEA11	2.36671	0.773001	0.890632	FALSE	0	FALSE	FALSE	FALSE
MAGEA12	1.04757	0.960887	0.981831	FALSE	0	FALSE	FALSE	FALSE
MAGEA3	1.21139	0.946913	0.97444	FALSE	0	FALSE	FALSE	FALSE
MAGEA4	1.40238	0.927045	0.965732	FALSE	0	FALSE	FALSE	FALSE
MAGEA5	2.43421	0.759539	0.884144	FALSE	0	FALSE	FALSE	FALSE
MAGEA6	2.03097	0.835431	0.92075	FALSE	0	FALSE	FALSE	FALSE
MAGEA8	3.97041	0.426614	0.710836	FALSE	0	FALSE	FALSE	FALSE
MAGEB1	2.74231	0.694799	0.853074	FALSE	0	FALSE	FALSE	FALSE
MAGEB10	0.949945	0.968046	0.985398	FALSE	0	FALSE	FALSE	FALSE
MAGEB16	5.33438	0.195433	0.53908	FALSE	0	FALSE	FALSE	FALSE
MAGEB17	0.819965	0.976221	0.989695	FALSE	0	FALSE	FALSE	FALSE
MAGEB18	2.2332	0.798863	0.902179	FALSE	0	FALSE	FALSE	FALSE
MAGEB2	0.513071	0.989702	0.995966	FALSE	0	FALSE	FALSE	FALSE
MAGEB3	2.48763	0.748699	0.878869	FALSE	0	FALSE	FALSE	FALSE
MAGEB4	5.06734	0.232011	0.57317	FALSE	0	FALSE	FALSE	FALSE
MAGEB5	1.46226	0.920088	0.962624	FALSE	0	FALSE	FALSE	FALSE
MAGEB6	0.724326	0.98126	0.991688	FALSE	0	FALSE	FALSE	FALSE
MAGEC1	2.80605	0.680823	0.846537	FALSE	0	FALSE	FALSE	FALSE
MAGEC2	1.91947	0.854402	0.929339	FALSE	0	FALSE	FALSE	FALSE
MAGEC3	1.72373	0.885372	0.944337	FALSE	0	FALSE	FALSE	FALSE
MAGED1	2.51092	0.743844	0.876624	FALSE	0	FALSE	FALSE	FALSE
MAGED2	4.32744	0.355783	0.665493	FALSE	0	FALSE	FALSE	FALSE
MAGEE1	3.14947	0.604784	0.808017	FALSE	0	FALSE	FALSE	FALSE
MAGEE2	2.5763	0.730146	0.87176	FALSE	0	FALSE	FALSE	FALSE
MAGEF1	2.0861	0.825688	0.916471	FALSE	0	FALSE	FALSE	FALSE
MAGEH1	0.648689	0.984698	0.993251	FALSE	0	FALSE	FALSE	FALSE
MAGEL2	2.44624	0.75709	0.882968	FALSE	0	FALSE	FALSE	FALSE
MAGI1	5.03235	0.237238	0.578069	FALSE	0	FALSE	FALSE	FALSE
MAGI2	4.45713	0.331813	0.647241	FALSE	0	FALSE	FALSE	FALSE
MAGI3	8.49448	0.013872	0.198907	FALSE	0	FALSE	FALSE	FALSE
MAGIX	2.42209	0.761948	0.884888	FALSE	0	FALSE	FALSE	FALSE
MAGOH	3.53854	0.518546	0.762533	FALSE	0	FALSE	FALSE	FALSE
MAGOHB	6.09128	0.114822	0.445285	FALSE	0	FALSE	FALSE	FALSE
MAGT1	2.02703	0.836102	0.92094	FALSE	0	FALSE	FALSE	FALSE
MAK	2.6116	0.722785	0.867724	FALSE	0	FALSE	FALSE	FALSE
MAK16	4.13818	0.392775	0.688692	FALSE	0	FALSE	FALSE	FALSE
MAL	5.8215	0.139925	0.478833	FALSE	0	FALSE	FALSE	FALSE
MAL2	3.41361	0.546154	0.776851	FALSE	0	FALSE	FALSE	FALSE
MALL	3.50566	0.525935	0.767132	FALSE	0	FALSE	FALSE	FALSE
MALRD1	6.3753	0.0924459	0.410388	FALSE	0	FALSE	FALSE	FALSE
MALSU1	1.61012	0.901399	0.952731	FALSE	0	FALSE	FALSE	FALSE
MALT1	7.51148	0.035575	0.286159	FALSE	0	FALSE	FALSE	FALSE
MAMDC2	7.64779	0.031282	0.272414	FALSE	0	FALSE	FALSE	FALSE
MAMDC4	1.50705	0.914707	0.960412	FALSE	0	FALSE	FALSE	FALSE
MAML1	5.33295	0.195619	0.539365	FALSE	0	FALSE	FALSE	FALSE
MAML2	5.09962	0.227341	0.569546	FALSE	0	FALSE	FALSE	FALSE
MAML3	8.89781	0.00922299	0.169661	FALSE	0	FALSE	FALSE	FALSE
MAMLD1	3.40966	0.547011	0.777429	FALSE	0	FALSE	FALSE	FALSE
MAMSTR	11.8245	0.000288	0.0328849	FALSE	0	TRUE	FALSE	FALSE
MAN1A1	4.19	0.382434	0.682221	FALSE	0	FALSE	FALSE	FALSE
MAN1A2	4.62503	0.30233	0.628079	FALSE	0	FALSE	FALSE	FALSE
MAN1B1	2.13752	0.816493	0.910662	FALSE	0	FALSE	FALSE	FALSE
MAN1C1	5.02453	0.238351	0.57895	FALSE	0	FALSE	FALSE	FALSE
MAN2A1	1.48111	0.917879	0.961789	FALSE	0	FALSE	FALSE	FALSE
MAN2A2	3.7142	0.480578	0.740664	FALSE	0	FALSE	FALSE	FALSE
MAN2B1	4.2899	0.362823	0.669303	FALSE	0	FALSE	FALSE	FALSE
MAN2B2	2.59926	0.725313	0.869173	FALSE	0	FALSE	FALSE	FALSE
MAN2C1	2.94995	0.649016	0.830421	FALSE	0	FALSE	FALSE	FALSE
MANBA	8.56381	0.012926	0.195018	FALSE	0	FALSE	FALSE	FALSE
MANBAL	4.13727	0.39295	0.68879	FALSE	0	FALSE	FALSE	FALSE
MANEA	3.42423	0.543786	0.775904	FALSE	0	FALSE	FALSE	FALSE
MANEAL	2.1754	0.809494	0.906598	FALSE	0	FALSE	FALSE	FALSE
MANF	2.73537	0.696325	0.853931	FALSE	0	FALSE	FALSE	FALSE
MANSC1	6.25967	0.101065	0.42537	FALSE	0	FALSE	FALSE	FALSE
MANSC4	7.15417	0.048675	0.323708	FALSE	0	FALSE	FALSE	FALSE
MAOA	2.45159	0.756051	0.882345	FALSE	0	FALSE	FALSE	FALSE
MAOB	3.25152	0.582151	0.796633	FALSE	0	FALSE	FALSE	FALSE
MAP10	4.8955	0.257894	0.594942	FALSE	0	FALSE	FALSE	FALSE
MAP1A	4.44541	0.333982	0.648595	FALSE	0	FALSE	FALSE	FALSE
MAP1B	2.8582	0.669227	0.840499	FALSE	0	FALSE	FALSE	FALSE
MAP1LC3A	7.36383	0.040529	0.299958	FALSE	0	FALSE	FALSE	FALSE
MAP1LC3B	4.66062	0.296207	0.623524	FALSE	0	FALSE	FALSE	FALSE
MAP1LC3B2	4.48773	0.326473	0.644301	FALSE	0	FALSE	FALSE	FALSE
MAP1LC3C	8.63372	0.011992	0.18815	FALSE	0	FALSE	FALSE	FALSE
MAP1S	5.35184	0.193202	0.537477	FALSE	0	FALSE	FALSE	FALSE
MAP2	3.76719	0.469219	0.736217	FALSE	0	FALSE	FALSE	FALSE
MAP2K1	4.29449	0.361966	0.668762	FALSE	0	FALSE	FALSE	FALSE
MAP2K2	5.05118	0.234399	0.575366	FALSE	0	FALSE	FALSE	FALSE
MAP2K3	4.5417	0.316726	0.638735	FALSE	0	FALSE	FALSE	FALSE
MAP2K4	4.64758	0.298471	0.6248	FALSE	0	FALSE	FALSE	FALSE
MAP2K5	4.85446	0.264374	0.600506	FALSE	0	FALSE	FALSE	FALSE
MAP2K6	10.1235	0.00238	0.0926742	FALSE	0	FALSE	FALSE	FALSE
MAP2K7	5.0174	0.239451	0.580108	FALSE	0	FALSE	FALSE	FALSE
MAP3K1	4.93595	0.251699	0.590225	FALSE	0	FALSE	FALSE	FALSE
MAP3K10	3.93649	0.43359	0.715878	FALSE	0	FALSE	FALSE	FALSE
MAP3K11	6.69863	0.0713589	0.373021	FALSE	0	FALSE	FALSE	FALSE
MAP3K12	6.57089	0.0793049	0.387774	FALSE	0	FALSE	FALSE	FALSE
MAP3K13	4.801	0.272807	0.606419	FALSE	0	FALSE	FALSE	FALSE
MAP3K14	3.46814	0.534203	0.771174	FALSE	0	FALSE	FALSE	FALSE
MAP3K15	5.79937	0.142121	0.480401	FALSE	0	FALSE	FALSE	FALSE
MAP3K19	2.30245	0.785602	0.896534	FALSE	0	FALSE	FALSE	FALSE
MAP3K2	7.2675	0.044143	0.311769	FALSE	0	FALSE	FALSE	FALSE
MAP3K3	3.68885	0.486187	0.744107	FALSE	0	FALSE	FALSE	FALSE
MAP3K4	8.09033	0.02057	0.23307	FALSE	0	FALSE	FALSE	FALSE
MAP3K5	4.2912	0.362598	0.669217	FALSE	0	FALSE	FALSE	FALSE
MAP3K6	7.30477	0.042692	0.306919	FALSE	0	FALSE	FALSE	FALSE
MAP3K7	1.48948	0.916875	0.961524	FALSE	0	FALSE	FALSE	FALSE
MAP3K7CL	9.36436	0.00560299	0.13593	FALSE	0	FALSE	FALSE	FALSE
MAP3K8	2.2136	0.802434	0.903662	FALSE	0	FALSE	FALSE	FALSE
MAP3K9	2.83911	0.673439	0.842793	FALSE	0	FALSE	FALSE	FALSE
MAP4	5.89614	0.132678	0.469634	FALSE	0	FALSE	FALSE	FALSE
MAP4K1	3.05657	0.625399	0.819773	FALSE	0	FALSE	FALSE	FALSE
MAP4K2	3.70701	0.482154	0.741827	FALSE	0	FALSE	FALSE	FALSE
MAP4K3	3.20978	0.591441	0.801604	FALSE	0	FALSE	FALSE	FALSE
MAP4K4	0.842459	0.97492	0.989177	FALSE	0	FALSE	FALSE	FALSE
MAP4K5	8.50763	0.013695	0.198907	FALSE	0	FALSE	FALSE	FALSE
MAP6	3.53972	0.518297	0.762384	FALSE	0	FALSE	FALSE	FALSE
MAP6D1	6.4217	0.0891899	0.405954	FALSE	0	FALSE	FALSE	FALSE
MAP7	5.62706	0.160476	0.500345	FALSE	0	FALSE	FALSE	FALSE
MAP7D1	9.91942	0.002985	0.104887	FALSE	0	FALSE	FALSE	FALSE
MAP7D2	0.626939	0.985555	0.993679	FALSE	0	FALSE	FALSE	FALSE
MAP7D3	6.18497	0.10694	0.434343	FALSE	0	FALSE	FALSE	FALSE
MAP9	4.57015	0.311773	0.635808	FALSE	0	FALSE	FALSE	FALSE
MAPK1	2.75235	0.692625	0.852544	FALSE	0	FALSE	FALSE	FALSE
MAPK10	3.79894	0.462445	0.731932	FALSE	0	FALSE	FALSE	FALSE
MAPK11	2.81288	0.679325	0.845997	FALSE	0	FALSE	FALSE	FALSE
MAPK12	4.05111	0.410173	0.700211	FALSE	0	FALSE	FALSE	FALSE
MAPK13	7.98355	0.022789	0.241369	FALSE	0	FALSE	FALSE	FALSE
MAPK14	4.09121	0.402108	0.694444	FALSE	0	FALSE	FALSE	FALSE
MAPK15	3.56291	0.513151	0.759096	FALSE	0	FALSE	FALSE	FALSE
MAPK1IP1L	2.28662	0.788657	0.897605	FALSE	0	FALSE	FALSE	FALSE
MAPK3	6.49028	0.0845159	0.396139	FALSE	0	FALSE	FALSE	FALSE
MAPK4	9.77319	0.003541	0.112416	FALSE	0	FALSE	FALSE	FALSE
MAPK6	3.29807	0.571774	0.790652	FALSE	0	FALSE	FALSE	FALSE
MAPK7	3.57949	0.509597	0.756735	FALSE	0	FALSE	FALSE	FALSE
MAPK8	6.74312	0.0688699	0.369112	FALSE	0	FALSE	FALSE	FALSE
MAPK8IP1	3.6908	0.485776	0.744107	FALSE	0	FALSE	FALSE	FALSE
MAPK8IP2	6.74608	0.0686939	0.368738	FALSE	0	FALSE	FALSE	FALSE
MAPK8IP3	7.80099	0.027127	0.258017	FALSE	0	FALSE	FALSE	FALSE
MAPK9	2.26978	0.791913	0.899605	FALSE	0	FALSE	FALSE	FALSE
MAPKAP1	5.35363	0.192987	0.537467	FALSE	0	FALSE	FALSE	FALSE
MAPKAPK2	4.77226	0.277449	0.609454	FALSE	0	FALSE	FALSE	FALSE
MAPKAPK3	10.9716	0.000866999	0.0564585	FALSE	0	FALSE	FALSE	FALSE
MAPKAPK5	11.0242	0.000819999	0.0545142	FALSE	0	FALSE	FALSE	FALSE
MAPKBP1	9.81705	0.003363	0.110102	FALSE	0	FALSE	FALSE	FALSE
MAPRE1	3.40296	0.548536	0.778332	FALSE	0	FALSE	FALSE	FALSE
MAPRE2	4.67879	0.293015	0.621437	FALSE	0	FALSE	FALSE	FALSE
MAPRE3	6.60261	0.0772549	0.385053	FALSE	0	FALSE	FALSE	FALSE
MAPT	6.14474	0.110146	0.438927	FALSE	0	FALSE	FALSE	FALSE
MARC1	9.36715	0.00558499	0.135796	FALSE	0	FALSE	FALSE	FALSE
MARC2	7.47205	0.036832	0.290154	FALSE	0	FALSE	FALSE	FALSE
MARCH1	6.5441	0.0809829	0.390585	FALSE	0	FALSE	FALSE	FALSE
MARCH10	8.01905	0.022012	0.238089	FALSE	0	FALSE	FALSE	FALSE
MARCH11	1.73293	0.884027	0.943914	FALSE	0	FALSE	FALSE	FALSE
MARCH2	11.1632	0.000694999	0.0493668	FALSE	0	TRUE	FALSE	FALSE
MARCH3	2.91698	0.656407	0.83406	FALSE	0	FALSE	FALSE	FALSE
MARCH4	2.9401	0.65124	0.831765	FALSE	0	FALSE	FALSE	FALSE
MARCH5	7.85157	0.025921	0.254803	FALSE	0	FALSE	FALSE	FALSE
MARCH6	2.84139	0.672942	0.842629	FALSE	0	FALSE	FALSE	FALSE
MARCH7	2.16718	0.811053	0.90752	FALSE	0	FALSE	FALSE	FALSE
MARCH8	5.57324	0.166449	0.506757	FALSE	0	FALSE	FALSE	FALSE
MARCH9	0.145825	0.997512	0.998258	FALSE	0	FALSE	FALSE	FALSE
MARCKS	8.37711	0.015596	0.209116	FALSE	0	FALSE	FALSE	FALSE
MARCKSL1	2.44675	0.756983	0.882968	FALSE	0	FALSE	FALSE	FALSE
MARCO	1.93245	0.852263	0.928362	FALSE	0	FALSE	FALSE	FALSE
MARK1	4.32707	0.355837	0.665493	FALSE	0	FALSE	FALSE	FALSE
MARK2	4.88345	0.259796	0.596138	FALSE	0	FALSE	FALSE	FALSE
MARK3	17.237	2.30757e-07	0.00173454	TRUE	0.637	TRUE	TRUE	FALSE
MARK4	7.20419	0.046601	0.317732	FALSE	0	FALSE	FALSE	FALSE
MARS	7.31722	0.042241	0.30541	FALSE	0	FALSE	FALSE	FALSE
MARS2	7.95679	0.023383	0.243807	FALSE	0	FALSE	FALSE	FALSE
MARVELD1	6.26908	0.100348	0.424219	FALSE	0	FALSE	FALSE	FALSE
MARVELD2	3.10637	0.614232	0.813316	FALSE	0	FALSE	FALSE	FALSE
MARVELD3	6.99891	0.0555799	0.34173	FALSE	0	FALSE	FALSE	FALSE
MAS1	11.1402	0.000707999	0.0495801	FALSE	0	TRUE	FALSE	FALSE
MAS1L	3.7212	0.479091	0.740479	FALSE	0	FALSE	FALSE	FALSE
MASP1	4.60886	0.305105	0.630302	FALSE	0	FALSE	FALSE	FALSE
MASP2	5.02027	0.239007	0.579832	FALSE	0	FALSE	FALSE	FALSE
MAST1	5.11233	0.225494	0.567377	FALSE	0	FALSE	FALSE	FALSE
MAST2	5.55303	0.168833	0.509556	FALSE	0	FALSE	FALSE	FALSE
MAST3	3.60513	0.504043	0.753512	FALSE	0	FALSE	FALSE	FALSE
MAST4	8.96391	0.00858999	0.16324	FALSE	0	FALSE	FALSE	FALSE
MASTL	4.81055	0.271278	0.605329	FALSE	0	FALSE	FALSE	FALSE
MAT1A	7.54992	0.034368	0.280734	FALSE	0	FALSE	FALSE	FALSE
MAT2A	7.30399	0.042721	0.307012	FALSE	0	FALSE	FALSE	FALSE
MAT2B	4.8674	0.262341	0.598525	FALSE	0	FALSE	FALSE	FALSE
MATK	2.19654	0.80564	0.905078	FALSE	0	FALSE	FALSE	FALSE
MATN1	3.1163	0.612068	0.811761	FALSE	0	FALSE	FALSE	FALSE
MATN2	2.24601	0.796438	0.901307	FALSE	0	FALSE	FALSE	FALSE
MATN3	4.16774	0.386831	0.685814	FALSE	0	FALSE	FALSE	FALSE
MATN4	4.42646	0.337358	0.65143	FALSE	0	FALSE	FALSE	FALSE
MATR3	5.70997	0.151424	0.491857	FALSE	0	FALSE	FALSE	FALSE
MAU2	5.02819	0.237815	0.578329	FALSE	0	FALSE	FALSE	FALSE
MAVS	4.56482	0.312697	0.636197	FALSE	0	FALSE	FALSE	FALSE
MAX	1.69031	0.89032	0.947265	FALSE	0	FALSE	FALSE	FALSE
MAZ	1.7784	0.877094	0.940739	FALSE	0	FALSE	FALSE	FALSE
MB	2.66494	0.711442	0.861549	FALSE	0	FALSE	FALSE	FALSE
MB21D1	3.95683	0.429355	0.71324	FALSE	0	FALSE	FALSE	FALSE
MB21D2	2.56212	0.733158	0.872725	FALSE	0	FALSE	FALSE	FALSE
MBD1	6.6333	0.0753409	0.382045	FALSE	0	FALSE	FALSE	FALSE
MBD2	3.62014	0.500823	0.752241	FALSE	0	FALSE	FALSE	FALSE
MBD3	5.73149	0.149138	0.48901	FALSE	0	FALSE	FALSE	FALSE
MBD3L1	1.44428	0.922228	0.963643	FALSE	0	FALSE	FALSE	FALSE
MBD3L2	1.19552	0.948383	0.975269	FALSE	0	FALSE	FALSE	FALSE
MBD3L3	1.97789	0.84461	0.925098	FALSE	0	FALSE	FALSE	FALSE
MBD3L4	3.03811	0.629547	0.821598	FALSE	0	FALSE	FALSE	FALSE
MBD4	2.4725	0.751827	0.880323	FALSE	0	FALSE	FALSE	FALSE
MBD5	8.55943	0.012984	0.195018	FALSE	0	FALSE	FALSE	FALSE
MBD6	7.43301	0.038075	0.293776	FALSE	0	FALSE	FALSE	FALSE
MBIP	4.67271	0.294104	0.621703	FALSE	0	FALSE	FALSE	FALSE
MBL2	1.05968	0.959956	0.981352	FALSE	0	FALSE	FALSE	FALSE
MBLAC1	2.47741	0.75086	0.879677	FALSE	0	FALSE	FALSE	FALSE
MBLAC2	2.5273	0.740434	0.874605	FALSE	0	FALSE	FALSE	FALSE
MBNL1	3.16938	0.600353	0.8059	FALSE	0	FALSE	FALSE	FALSE
MBNL2	10.4107	0.001695	0.0796566	FALSE	0	FALSE	FALSE	FALSE
MBNL3	1.67947	0.891853	0.94805	FALSE	0	FALSE	FALSE	FALSE
MBOAT1	2.34081	0.778138	0.892952	FALSE	0	FALSE	FALSE	FALSE
MBOAT2	4.03933	0.41252	0.701756	FALSE	0	FALSE	FALSE	FALSE
MBOAT4	4.64583	0.298778	0.6248	FALSE	0	FALSE	FALSE	FALSE
MBOAT7	8.03794	0.021643	0.237723	FALSE	0	FALSE	FALSE	FALSE
MBP	3.75576	0.471659	0.737367	FALSE	0	FALSE	FALSE	FALSE
MBTD1	6.39975	0.0907559	0.408017	FALSE	0	FALSE	FALSE	FALSE
MBTPS1	8.77088	0.010473	0.178734	FALSE	0	FALSE	FALSE	FALSE
MBTPS2	1.62638	0.899146	0.951615	FALSE	0	FALSE	FALSE	FALSE
MC1R	8.07002	0.021014	0.235297	FALSE	0	FALSE	FALSE	FALSE
MC2R	5.2186	0.210801	0.554946	FALSE	0	FALSE	FALSE	FALSE
MC3R	3.80219	0.461789	0.731501	FALSE	0	FALSE	FALSE	FALSE
MC4R	5.99732	0.123084	0.457203	FALSE	0	FALSE	FALSE	FALSE
MC5R	2.46153	0.754007	0.881481	FALSE	0	FALSE	FALSE	FALSE
MCAM	5.23182	0.209018	0.553052	FALSE	0	FALSE	FALSE	FALSE
MCAT	4.29173	0.362489	0.669215	FALSE	0	FALSE	FALSE	FALSE
MCC	5.49979	0.175006	0.517275	FALSE	0	FALSE	FALSE	FALSE
MCCC1	4.21502	0.377468	0.678684	FALSE	0	FALSE	FALSE	FALSE
MCCC2	5.68711	0.15386	0.494508	FALSE	0	FALSE	FALSE	FALSE
MCCD1	13.1225	4.6e-05	0.0111099	FALSE	0	TRUE	FALSE	FALSE
MCEE	6.50193	0.0837579	0.395585	FALSE	0	FALSE	FALSE	FALSE
MCEMP1	2.50397	0.745336	0.877277	FALSE	0	FALSE	FALSE	FALSE
MCF2	4.22431	0.375626	0.677493	FALSE	0	FALSE	FALSE	FALSE
MCF2L	9.43955	0.00515399	0.131874	FALSE	0	FALSE	FALSE	FALSE
MCF2L2	1.63876	0.897436	0.950912	FALSE	0	FALSE	FALSE	FALSE
MCFD2	6.38987	0.0914419	0.408598	FALSE	0	FALSE	FALSE	FALSE
MCHR1	6.61627	0.0764229	0.383825	FALSE	0	FALSE	FALSE	FALSE
MCHR2	5.58768	0.164804	0.504905	FALSE	0	FALSE	FALSE	FALSE
MCIDAS	4.82088	0.269641	0.604695	FALSE	0	FALSE	FALSE	FALSE
MCL1	5.76369	0.145797	0.484973	FALSE	0	FALSE	FALSE	FALSE
MCM10	2.35304	0.775725	0.891832	FALSE	0	FALSE	FALSE	FALSE
MCM2	8.52805	0.013394	0.198321	FALSE	0	FALSE	FALSE	FALSE
MCM3	6.51281	0.0830479	0.394617	FALSE	0	FALSE	FALSE	FALSE
MCM3AP	1.54254	0.910169	0.957641	FALSE	0	FALSE	FALSE	FALSE
MCM4	2.92911	0.653715	0.833248	FALSE	0	FALSE	FALSE	FALSE
MCM5	2.12108	0.819424	0.912491	FALSE	0	FALSE	FALSE	FALSE
MCM6	5.93793	0.128608	0.465014	FALSE	0	FALSE	FALSE	FALSE
MCM7	4.07337	0.405649	0.696779	FALSE	0	FALSE	FALSE	FALSE
MCM8	5.81838	0.140236	0.479213	FALSE	0	FALSE	FALSE	FALSE
MCM9	6.67433	0.0728049	0.376455	FALSE	0	FALSE	FALSE	FALSE
MCMBP	6.58532	0.0783709	0.386729	FALSE	0	FALSE	FALSE	FALSE
MCMDC2	6.68587	0.0721189	0.374769	FALSE	0	FALSE	FALSE	FALSE
MCOLN1	2.83232	0.674935	0.843605	FALSE	0	FALSE	FALSE	FALSE
MCOLN2	2.54675	0.736381	0.872955	FALSE	0	FALSE	FALSE	FALSE
MCOLN3	1.83982	0.867485	0.93586	FALSE	0	FALSE	FALSE	FALSE
MCPH1	6.31623	0.0967199	0.418539	FALSE	0	FALSE	FALSE	FALSE
MCRS1	7.34766	0.041126	0.301964	FALSE	0	FALSE	FALSE	FALSE
MCTP1	2.90109	0.659836	0.835573	FALSE	0	FALSE	FALSE	FALSE
MCTP2	0.881846	0.972548	0.987918	FALSE	0	FALSE	FALSE	FALSE
MCTS1	2.70053	0.703747	0.857604	FALSE	0	FALSE	FALSE	FALSE
MCU	4.03545	0.413278	0.702167	FALSE	0	FALSE	FALSE	FALSE
MCUR1	5.62419	0.160774	0.500745	FALSE	0	FALSE	FALSE	FALSE
MDC1	4.22927	0.374647	0.676926	FALSE	0	FALSE	FALSE	FALSE
MDFI	1.97261	0.845476	0.925566	FALSE	0	FALSE	FALSE	FALSE
MDFIC	2.4231	0.761761	0.884888	FALSE	0	FALSE	FALSE	FALSE
MDGA1	2.7911	0.684109	0.848147	FALSE	0	FALSE	FALSE	FALSE
MDGA2	8.09468	0.020474	0.232687	FALSE	0	FALSE	FALSE	FALSE
MDH1	8.92064	0.00901699	0.167033	FALSE	0	FALSE	FALSE	FALSE
MDH1B	2.35726	0.774912	0.891224	FALSE	0	FALSE	FALSE	FALSE
MDH2	5.415	0.18526	0.529321	FALSE	0	FALSE	FALSE	FALSE
MDK	8.70707	0.011184	0.183483	FALSE	0	FALSE	FALSE	FALSE
MDM1	5.33088	0.195901	0.539753	FALSE	0	FALSE	FALSE	FALSE
MDM2	6.25965	0.101066	0.42537	FALSE	0	FALSE	FALSE	FALSE
MDM4	6.78307	0.0666179	0.364203	FALSE	0	FALSE	FALSE	FALSE
MDN1	4.72316	0.285565	0.615519	FALSE	0	FALSE	FALSE	FALSE
MDP1	2.64077	0.71656	0.864166	FALSE	0	FALSE	FALSE	FALSE
ME1	3.76225	0.470283	0.736902	FALSE	0	FALSE	FALSE	FALSE
ME2	3.92053	0.436895	0.718159	FALSE	0	FALSE	FALSE	FALSE
ME3	5.94796	0.127674	0.463121	FALSE	0	FALSE	FALSE	FALSE
MEA1	5.19364	0.214146	0.559081	FALSE	0	FALSE	FALSE	FALSE
MEAF6	6.72179	0.0700779	0.371612	FALSE	0	FALSE	FALSE	FALSE
MECOM	8.56765	0.012866	0.195018	FALSE	0	FALSE	FALSE	FALSE
MECP2	1.755	0.880666	0.942671	FALSE	0	FALSE	FALSE	FALSE
MECR	4.01834	0.416784	0.704808	FALSE	0	FALSE	FALSE	FALSE
MED1	9.64253	0.004101	0.11987	FALSE	0	FALSE	FALSE	FALSE
MED10	5.07436	0.231015	0.572065	FALSE	0	FALSE	FALSE	FALSE
MED11	3.18536	0.596769	0.804045	FALSE	0	FALSE	FALSE	FALSE
MED12	5.76148	0.14602	0.485161	FALSE	0	FALSE	FALSE	FALSE
MED12L	4.56333	0.312965	0.63647	FALSE	0	FALSE	FALSE	FALSE
MED13	7.03248	0.0540479	0.338036	FALSE	0	FALSE	FALSE	FALSE
MED13L	7.78253	0.027579	0.260241	FALSE	0	FALSE	FALSE	FALSE
MED14	1.70142	0.888663	0.946347	FALSE	0	FALSE	FALSE	FALSE
MED15	3.70051	0.483515	0.742467	FALSE	0	FALSE	FALSE	FALSE
MED16	4.7944	0.273903	0.606835	FALSE	0	FALSE	FALSE	FALSE
MED17	7.17047	0.048002	0.320798	FALSE	0	FALSE	FALSE	FALSE
MED18	5.35226	0.193158	0.537477	FALSE	0	FALSE	FALSE	FALSE
MED19	7.59741	0.032835	0.276576	FALSE	0	FALSE	FALSE	FALSE
MED20	5.57717	0.165988	0.505997	FALSE	0	FALSE	FALSE	FALSE
MED21	8.84156	0.00976799	0.172229	FALSE	0	FALSE	FALSE	FALSE
MED22	6.16966	0.10813	0.435678	FALSE	0	FALSE	FALSE	FALSE
MED23	11.5304	0.000425	0.0391453	FALSE	0	TRUE	FALSE	FALSE
MED24	13.8042	1.9e-05	0.00771318	FALSE	0	TRUE	TRUE	FALSE
MED25	5.07626	0.230741	0.57203	FALSE	0	FALSE	FALSE	FALSE
MED26	3.08908	0.618157	0.815955	FALSE	0	FALSE	FALSE	FALSE
MED27	2.56614	0.73225	0.872725	FALSE	0	FALSE	FALSE	FALSE
MED28	1.02567	0.96255	0.982696	FALSE	0	FALSE	FALSE	FALSE
MED29	4.41874	0.33878	0.652152	FALSE	0	FALSE	FALSE	FALSE
MED30	1.70987	0.887462	0.945384	FALSE	0	FALSE	FALSE	FALSE
MED31	3.78025	0.466413	0.734193	FALSE	0	FALSE	FALSE	FALSE
MED4	3.75749	0.471298	0.73732	FALSE	0	FALSE	FALSE	FALSE
MED6	4.4918	0.325741	0.643679	FALSE	0	FALSE	FALSE	FALSE
MED7	6.82774	0.0641679	0.358724	FALSE	0	FALSE	FALSE	FALSE
MED8	5.20634	0.212413	0.556652	FALSE	0	FALSE	FALSE	FALSE
MED9	3.56224	0.513296	0.759096	FALSE	0	FALSE	FALSE	FALSE
MEDAG	6.41388	0.0897209	0.406428	FALSE	0	FALSE	FALSE	FALSE
MEF2A	4.79907	0.27313	0.606602	FALSE	0	FALSE	FALSE	FALSE
MEF2B	6.47706	0.0853459	0.397559	FALSE	0	FALSE	FALSE	FALSE
MEF2BNB	7.07924	0.0519039	0.332995	FALSE	0	FALSE	FALSE	FALSE
MEF2BNB-MEF2B	6.52293	0.0823959	0.393515	FALSE	0	FALSE	FALSE	FALSE
MEF2C	8.00726	0.022262	0.239571	FALSE	0	FALSE	FALSE	FALSE
MEF2D	8.34917	0.016045	0.211747	FALSE	0	FALSE	FALSE	FALSE
MEFV	3.31242	0.568557	0.788984	FALSE	0	FALSE	FALSE	FALSE
MEGF10	5.28396	0.201944	0.54615	FALSE	0	FALSE	FALSE	FALSE
MEGF11	8.15004	0.019473	0.228081	FALSE	0	FALSE	FALSE	FALSE
MEGF6	4.04161	0.41208	0.701339	FALSE	0	FALSE	FALSE	FALSE
MEGF8	6.71785	0.0703009	0.371769	FALSE	0	FALSE	FALSE	FALSE
MEGF9	2.74514	0.694184	0.853073	FALSE	0	FALSE	FALSE	FALSE
MEI1	4.48774	0.326472	0.644301	FALSE	0	FALSE	FALSE	FALSE
MEI4	3.51826	0.523029	0.765468	FALSE	0	FALSE	FALSE	FALSE
MEIG1	4.26682	0.367254	0.670995	FALSE	0	FALSE	FALSE	FALSE
MEIKIN	4.5143	0.321655	0.640876	FALSE	0	FALSE	FALSE	FALSE
MEIOB	8.0319	0.021775	0.237723	FALSE	0	FALSE	FALSE	FALSE
MEIS1	4.6957	0.290248	0.619109	FALSE	0	FALSE	FALSE	FALSE
MEIS2	6.78867	0.0662949	0.363232	FALSE	0	FALSE	FALSE	FALSE
MEIS3	2.14522	0.81512	0.909865	FALSE	0	FALSE	FALSE	FALSE
MELK	2.52824	0.740245	0.87455	FALSE	0	FALSE	FALSE	FALSE
MEMO1	5.48733	0.176469	0.518883	FALSE	0	FALSE	FALSE	FALSE
MEN1	3.41471	0.545919	0.776777	FALSE	0	FALSE	FALSE	FALSE
MEOX1	5.392	0.188179	0.533	FALSE	0	FALSE	FALSE	FALSE
MEOX2	3.49712	0.527808	0.768489	FALSE	0	FALSE	FALSE	FALSE
MEP1A	3.66183	0.491909	0.747964	FALSE	0	FALSE	FALSE	FALSE
MEP1B	7.44111	0.037809	0.292893	FALSE	0	FALSE	FALSE	FALSE
MEPCE	3.3671	0.556436	0.782431	FALSE	0	FALSE	FALSE	FALSE
MEPE	1.41858	0.925229	0.964763	FALSE	0	FALSE	FALSE	FALSE
MERTK	8.51843	0.013537	0.198321	FALSE	0	FALSE	FALSE	FALSE
MESDC1	5.30125	0.199701	0.544162	FALSE	0	FALSE	FALSE	FALSE
MESDC2	4.64977	0.298121	0.624655	FALSE	0	FALSE	FALSE	FALSE
MESP1	3.72303	0.478665	0.740479	FALSE	0	FALSE	FALSE	FALSE
MESP2	3.64581	0.49529	0.749118	FALSE	0	FALSE	FALSE	FALSE
MEST	3.56359	0.513006	0.759008	FALSE	0	FALSE	FALSE	FALSE
MET	7.07465	0.0521099	0.333433	FALSE	0	FALSE	FALSE	FALSE
METAP1	5.70368	0.152085	0.492913	FALSE	0	FALSE	FALSE	FALSE
METAP1D	6.70494	0.0710129	0.372484	FALSE	0	FALSE	FALSE	FALSE
METAP2	3.33097	0.56457	0.787072	FALSE	0	FALSE	FALSE	FALSE
METRN	7.23167	0.045502	0.314598	FALSE	0	FALSE	FALSE	FALSE
METRNL	3.59255	0.506777	0.755106	FALSE	0	FALSE	FALSE	FALSE
METTL1	6.08175	0.115651	0.446512	FALSE	0	FALSE	FALSE	FALSE
METTL10	4.56949	0.311882	0.635937	FALSE	0	FALSE	FALSE	FALSE
METTL11B	9.00615	0.00822299	0.161248	FALSE	0	FALSE	FALSE	FALSE
METTL12	4.47802	0.328218	0.645372	FALSE	0	FALSE	FALSE	FALSE
METTL13	5.0621	0.232757	0.573921	FALSE	0	FALSE	FALSE	FALSE
METTL14	5.99842	0.122998	0.457046	FALSE	0	FALSE	FALSE	FALSE
METTL15	6.93492	0.0586829	0.346423	FALSE	0	FALSE	FALSE	FALSE
METTL16	3.45351	0.537419	0.772185	FALSE	0	FALSE	FALSE	FALSE
METTL17	4.62498	0.302341	0.628079	FALSE	0	FALSE	FALSE	FALSE
METTL18	5.44502	0.181592	0.525363	FALSE	0	FALSE	FALSE	FALSE
METTL20	7.70897	0.029547	0.267499	FALSE	0	FALSE	FALSE	FALSE
METTL21A	4.75505	0.280252	0.611804	FALSE	0	FALSE	FALSE	FALSE
METTL21B	4.09327	0.401669	0.694	FALSE	0	FALSE	FALSE	FALSE
METTL21C	4.81294	0.270862	0.605021	FALSE	0	FALSE	FALSE	FALSE
METTL22	3.12264	0.610655	0.811181	FALSE	0	FALSE	FALSE	FALSE
METTL23	8.84698	0.00971199	0.172198	FALSE	0	FALSE	FALSE	FALSE
METTL24	6.39063	0.0913869	0.408598	FALSE	0	FALSE	FALSE	FALSE
METTL25	1.76882	0.878591	0.941608	FALSE	0	FALSE	FALSE	FALSE
METTL2A	2.80613	0.680808	0.846537	FALSE	0	FALSE	FALSE	FALSE
METTL2B	2.54482	0.736776	0.873106	FALSE	0	FALSE	FALSE	FALSE
METTL3	4.36775	0.348221	0.659156	FALSE	0	FALSE	FALSE	FALSE
METTL4	3.15903	0.602649	0.806972	FALSE	0	FALSE	FALSE	FALSE
METTL5	8.83651	0.00981199	0.172229	FALSE	0	FALSE	FALSE	FALSE
METTL6	3.83275	0.455289	0.727668	FALSE	0	FALSE	FALSE	FALSE
METTL7A	8.40248	0.015195	0.207884	FALSE	0	FALSE	FALSE	FALSE
METTL7B	2.2599	0.793738	0.900097	FALSE	0	FALSE	FALSE	FALSE
METTL8	5.97288	0.125316	0.459986	FALSE	0	FALSE	FALSE	FALSE
METTL9	3.87466	0.44652	0.723481	FALSE	0	FALSE	FALSE	FALSE
MEX3A	4.41107	0.340152	0.653218	FALSE	0	FALSE	FALSE	FALSE
MEX3B	3.95129	0.430436	0.713878	FALSE	0	FALSE	FALSE	FALSE
MEX3C	12.9493	5.99999e-05	0.012932	FALSE	0	TRUE	FALSE	FALSE
MEX3D	3.13992	0.606849	0.809472	FALSE	0	FALSE	FALSE	FALSE
MFAP1	4.87023	0.261868	0.597731	FALSE	0	FALSE	FALSE	FALSE
MFAP2	6.54848	0.0806939	0.390079	FALSE	0	FALSE	FALSE	FALSE
MFAP3	6.73589	0.0693019	0.370139	FALSE	0	FALSE	FALSE	FALSE
MFAP3L	4.51507	0.321517	0.640876	FALSE	0	FALSE	FALSE	FALSE
MFAP4	2.46141	0.754035	0.881481	FALSE	0	FALSE	FALSE	FALSE
MFAP5	4.81627	0.270354	0.604772	FALSE	0	FALSE	FALSE	FALSE
MFF	3.56688	0.51232	0.758502	FALSE	0	FALSE	FALSE	FALSE
MFGE8	4.55422	0.314545	0.637594	FALSE	0	FALSE	FALSE	FALSE
MFHAS1	12.1879	0.000168	0.0233973	FALSE	0	TRUE	FALSE	FALSE
MFI2	3.51089	0.524673	0.766521	FALSE	0	FALSE	FALSE	FALSE
MFN1	3.77233	0.468126	0.735494	FALSE	0	FALSE	FALSE	FALSE
MFN2	4.2399	0.372514	0.67543	FALSE	0	FALSE	FALSE	FALSE
MFNG	5.57242	0.166559	0.506806	FALSE	0	FALSE	FALSE	FALSE
MFRP	5.83695	0.138366	0.477141	FALSE	0	FALSE	FALSE	FALSE
MFSD1	7.17071	0.047992	0.320798	FALSE	0	FALSE	FALSE	FALSE
MFSD10	5.12554	0.223629	0.564711	FALSE	0	FALSE	FALSE	FALSE
MFSD11	6.63416	0.0752879	0.382045	FALSE	0	FALSE	FALSE	FALSE
MFSD12	3.59035	0.507263	0.75549	FALSE	0	FALSE	FALSE	FALSE
MFSD2A	4.53958	0.317088	0.638735	FALSE	0	FALSE	FALSE	FALSE
MFSD2B	4.44578	0.333921	0.648595	FALSE	0	FALSE	FALSE	FALSE
MFSD3	3.63676	0.497213	0.750335	FALSE	0	FALSE	FALSE	FALSE
MFSD4	2.56528	0.732435	0.872725	FALSE	0	FALSE	FALSE	FALSE
MFSD5	6.33538	0.0953009	0.415811	FALSE	0	FALSE	FALSE	FALSE
MFSD6	10.2255	0.002105	0.0876266	FALSE	0	FALSE	FALSE	FALSE
MFSD6L	2.84127	0.672966	0.842629	FALSE	0	FALSE	FALSE	FALSE
MFSD7	8.89973	0.00920699	0.169661	FALSE	0	FALSE	FALSE	FALSE
MFSD8	7.19215	0.047117	0.319431	FALSE	0	FALSE	FALSE	FALSE
MFSD9	2.33953	0.778392	0.892964	FALSE	0	FALSE	FALSE	FALSE
MGA	6.05103	0.118335	0.449767	FALSE	0	FALSE	FALSE	FALSE
MGAM	2.12563	0.818614	0.912121	FALSE	0	FALSE	FALSE	FALSE
MGAM2	2.1986	0.805267	0.905078	FALSE	0	FALSE	FALSE	FALSE
MGARP	3.64279	0.495902	0.749687	FALSE	0	FALSE	FALSE	FALSE
MGAT1	4.41537	0.339353	0.652478	FALSE	0	FALSE	FALSE	FALSE
MGAT2	2.49646	0.746852	0.877832	FALSE	0	FALSE	FALSE	FALSE
MGAT3	5.87756	0.134417	0.471101	FALSE	0	FALSE	FALSE	FALSE
MGAT4A	2.0508	0.831893	0.919027	FALSE	0	FALSE	FALSE	FALSE
MGAT4B	4.91595	0.25478	0.592747	FALSE	0	FALSE	FALSE	FALSE
MGAT4C	9.62709	0.004158	0.11987	FALSE	0	FALSE	FALSE	FALSE
MGAT4D	3.71756	0.479877	0.740479	FALSE	0	FALSE	FALSE	FALSE
MGAT5	3.02913	0.631606	0.822755	FALSE	0	FALSE	FALSE	FALSE
MGAT5B	2.04465	0.833005	0.919499	FALSE	0	FALSE	FALSE	FALSE
MGEA5	6.98076	0.0564459	0.342772	FALSE	0	FALSE	FALSE	FALSE
MGLL	2.73273	0.696891	0.853931	FALSE	0	FALSE	FALSE	FALSE
MGME1	2.72968	0.697515	0.854155	FALSE	0	FALSE	FALSE	FALSE
MGMT	2.2903	0.78795	0.897445	FALSE	0	FALSE	FALSE	FALSE
MGP	8.81022	0.010045	0.173969	FALSE	0	FALSE	FALSE	FALSE
MGRN1	4.95606	0.248644	0.587313	FALSE	0	FALSE	FALSE	FALSE
MGST1	5.004	0.241451	0.581701	FALSE	0	FALSE	FALSE	FALSE
MGST2	7.23329	0.045453	0.314515	FALSE	0	FALSE	FALSE	FALSE
MGST3	4.99162	0.243278	0.582817	FALSE	0	FALSE	FALSE	FALSE
MIA	4.65615	0.296966	0.62402	FALSE	0	FALSE	FALSE	FALSE
MIA2	8.94556	0.00877499	0.165115	FALSE	0	FALSE	FALSE	FALSE
MIA3	11.0971	0.000752999	0.0511289	FALSE	0	FALSE	FALSE	FALSE
MIB1	3.79619	0.463047	0.732144	FALSE	0	FALSE	FALSE	FALSE
MIB2	6.25278	0.101583	0.425978	FALSE	0	FALSE	FALSE	FALSE
MICA	8.27273	0.017241	0.216623	FALSE	0	FALSE	FALSE	FALSE
MICAL1	6.36987	0.0928539	0.410961	FALSE	0	FALSE	FALSE	FALSE
MICAL2	3.45814	0.536353	0.771767	FALSE	0	FALSE	FALSE	FALSE
MICAL3	5.56716	0.16718	0.507531	FALSE	0	FALSE	FALSE	FALSE
MICALCL	2.72571	0.698384	0.854613	FALSE	0	FALSE	FALSE	FALSE
MICALL1	6.24919	0.101841	0.426311	FALSE	0	FALSE	FALSE	FALSE
MICALL2	3.99775	0.420974	0.707516	FALSE	0	FALSE	FALSE	FALSE
MICB	10.9951	0.000845999	0.0556609	FALSE	0	FALSE	FALSE	FALSE
MICU1	4.16615	0.387166	0.685999	FALSE	0	FALSE	FALSE	FALSE
MICU2	8.84532	0.00972899	0.172198	FALSE	0	FALSE	FALSE	FALSE
MICU3	2.43716	0.758904	0.883783	FALSE	0	FALSE	FALSE	FALSE
MID1	5.08074	0.2301	0.571535	FALSE	0	FALSE	FALSE	FALSE
MID1IP1	3.51295	0.524198	0.76636	FALSE	0	FALSE	FALSE	FALSE
MID2	1.35282	0.932602	0.967962	FALSE	0	FALSE	FALSE	FALSE
MIDN	2.24686	0.7963	0.901251	FALSE	0	FALSE	FALSE	FALSE
MIEF1	3.70853	0.481832	0.741558	FALSE	0	FALSE	FALSE	FALSE
MIEF2	4.74725	0.281577	0.612794	FALSE	0	FALSE	FALSE	FALSE
MIEN1	4.04673	0.411066	0.7009	FALSE	0	FALSE	FALSE	FALSE
MIER1	2.94995	0.649015	0.830421	FALSE	0	FALSE	FALSE	FALSE
MIER2	4.28743	0.363289	0.669436	FALSE	0	FALSE	FALSE	FALSE
MIER3	6.06025	0.117566	0.448721	FALSE	0	FALSE	FALSE	FALSE
MIF	7.41314	0.038759	0.294982	FALSE	0	FALSE	FALSE	FALSE
MIF4GD	5.16802	0.21767	0.561066	FALSE	0	FALSE	FALSE	FALSE
MIIP	3.74723	0.473507	0.738714	FALSE	0	FALSE	FALSE	FALSE
MILR1	0.399103	0.992882	0.997234	FALSE	0	FALSE	FALSE	FALSE
MINA	2.90092	0.659875	0.835573	FALSE	0	FALSE	FALSE	FALSE
MINK1	2.80429	0.681209	0.846576	FALSE	0	FALSE	FALSE	FALSE
MINOS1	4.51318	0.321878	0.640876	FALSE	0	FALSE	FALSE	FALSE
MINOS1-NBL1	5.65933	0.156882	0.498241	FALSE	0	FALSE	FALSE	FALSE
MINPP1	4.53227	0.318429	0.639135	FALSE	0	FALSE	FALSE	FALSE
MIOS	4.61443	0.304131	0.629426	FALSE	0	FALSE	FALSE	FALSE
MIOX	4.31927	0.357309	0.66638	FALSE	0	FALSE	FALSE	FALSE
MIP	6.59123	0.0779739	0.386115	FALSE	0	FALSE	FALSE	FALSE
MIPEP	4.14121	0.392181	0.688606	FALSE	0	FALSE	FALSE	FALSE
MIPOL1	8.02486	0.021904	0.237729	FALSE	0	FALSE	FALSE	FALSE
MIR1-1HG	11.3472	0.000540999	0.0429893	FALSE	0	TRUE	FALSE	FALSE
MIR205HG	1.92454	0.853541	0.928905	FALSE	0	FALSE	FALSE	FALSE
MIS12	2.97299	0.643994	0.828758	FALSE	0	FALSE	FALSE	FALSE
MIS18A	3.27557	0.576832	0.793852	FALSE	0	FALSE	FALSE	FALSE
MIS18BP1	5.60733	0.162614	0.502375	FALSE	0	FALSE	FALSE	FALSE
MISP	2.39177	0.767968	0.888029	FALSE	0	FALSE	FALSE	FALSE
MITD1	3.06444	0.623665	0.818794	FALSE	0	FALSE	FALSE	FALSE
MITF	7.95741	0.023367	0.243807	FALSE	0	FALSE	FALSE	FALSE
MIXL1	6.95125	0.0578449	0.344755	FALSE	0	FALSE	FALSE	FALSE
MKI67	5.92481	0.129944	0.466565	FALSE	0	FALSE	FALSE	FALSE
MKKS	2.57585	0.730218	0.87176	FALSE	0	FALSE	FALSE	FALSE
MKL1	7.17971	0.047603	0.319694	FALSE	0	FALSE	FALSE	FALSE
MKL2	1.84823	0.866127	0.935188	FALSE	0	FALSE	FALSE	FALSE
MKLN1	7.16656	0.048159	0.321397	FALSE	0	FALSE	FALSE	FALSE
MKNK1	7.47795	0.036643	0.289263	FALSE	0	FALSE	FALSE	FALSE
MKNK2	1.20691	0.947345	0.974622	FALSE	0	FALSE	FALSE	FALSE
MKRN1	0.826443	0.975841	0.989515	FALSE	0	FALSE	FALSE	FALSE
MKRN2	5.41502	0.18526	0.529321	FALSE	0	FALSE	FALSE	FALSE
MKRN2OS	4.76615	0.278492	0.609951	FALSE	0	FALSE	FALSE	FALSE
MKRN3	4.37296	0.347232	0.658432	FALSE	0	FALSE	FALSE	FALSE
MKS1	2.40911	0.764541	0.88628	FALSE	0	FALSE	FALSE	FALSE
MKX	4.22383	0.375712	0.677493	FALSE	0	FALSE	FALSE	FALSE
MLANA	5.64951	0.157976	0.49875	FALSE	0	FALSE	FALSE	FALSE
MLC1	4.5194	0.320747	0.640704	FALSE	0	FALSE	FALSE	FALSE
MLEC	3.62665	0.499439	0.751462	FALSE	0	FALSE	FALSE	FALSE
MLF1	12.0723	0.000201	0.0266325	FALSE	0	TRUE	FALSE	FALSE
MLF2	6.15939	0.108966	0.436963	FALSE	0	FALSE	FALSE	FALSE
MLH1	2.77657	0.687279	0.849416	FALSE	0	FALSE	FALSE	FALSE
MLH3	4.344	0.352669	0.663078	FALSE	0	FALSE	FALSE	FALSE
MLIP	7.6157	0.03225	0.275551	FALSE	0	FALSE	FALSE	FALSE
MLKL	6.53529	0.0815719	0.391644	FALSE	0	FALSE	FALSE	FALSE
MLLT1	6.73687	0.0692409	0.370011	FALSE	0	FALSE	FALSE	FALSE
MLLT10	8.30069	0.016817	0.21543	FALSE	0	FALSE	FALSE	FALSE
MLLT11	6.20644	0.105202	0.430706	FALSE	0	FALSE	FALSE	FALSE
MLLT3	4.77358	0.277264	0.609329	FALSE	0	FALSE	FALSE	FALSE
MLLT4	4.48231	0.327444	0.645038	FALSE	0	FALSE	FALSE	FALSE
MLLT6	3.53415	0.519521	0.763227	FALSE	0	FALSE	FALSE	FALSE
MLN	6.44306	0.0876899	0.402864	FALSE	0	FALSE	FALSE	FALSE
MLNR	7.04176	0.0536439	0.336946	FALSE	0	FALSE	FALSE	FALSE
MLPH	5.00885	0.240708	0.581413	FALSE	0	FALSE	FALSE	FALSE
MLST8	6.60417	0.0771599	0.384892	FALSE	0	FALSE	FALSE	FALSE
MLX	5.84807	0.137268	0.475373	FALSE	0	FALSE	FALSE	FALSE
MLXIPL	2.07185	0.828167	0.917903	FALSE	0	FALSE	FALSE	FALSE
MLYCD	4.53717	0.317523	0.638816	FALSE	0	FALSE	FALSE	FALSE
MMAA	0.700054	0.982434	0.992428	FALSE	0	FALSE	FALSE	FALSE
MMAB	8.49486	0.01387	0.198907	FALSE	0	FALSE	FALSE	FALSE
MMACHC	5.13426	0.222392	0.564128	FALSE	0	FALSE	FALSE	FALSE
MMADHC	3.71508	0.480394	0.740634	FALSE	0	FALSE	FALSE	FALSE
MMD	3.84403	0.452936	0.725914	FALSE	0	FALSE	FALSE	FALSE
MMD2	4.59935	0.30675	0.631914	FALSE	0	FALSE	FALSE	FALSE
MME	2.39301	0.767715	0.887929	FALSE	0	FALSE	FALSE	FALSE
MMEL1	4.48569	0.326858	0.644776	FALSE	0	FALSE	FALSE	FALSE
MMGT1	4.10977	0.398396	0.691736	FALSE	0	FALSE	FALSE	FALSE
MMP1	4.2205	0.376375	0.677986	FALSE	0	FALSE	FALSE	FALSE
MMP10	3.99935	0.420647	0.707227	FALSE	0	FALSE	FALSE	FALSE
MMP11	8.13727	0.019716	0.228589	FALSE	0	FALSE	FALSE	FALSE
MMP12	5.77009	0.14517	0.484407	FALSE	0	FALSE	FALSE	FALSE
MMP13	3.70292	0.483017	0.742145	FALSE	0	FALSE	FALSE	FALSE
MMP14	5.76436	0.145729	0.484973	FALSE	0	FALSE	FALSE	FALSE
MMP15	6.7608	0.0678649	0.367129	FALSE	0	FALSE	FALSE	FALSE
MMP16	11.5542	0.000408	0.0383479	FALSE	0	TRUE	FALSE	FALSE
MMP17	5.07745	0.230571	0.57203	FALSE	0	FALSE	FALSE	FALSE
MMP19	2.96646	0.645436	0.829012	FALSE	0	FALSE	FALSE	FALSE
MMP2	1.65678	0.895006	0.949812	FALSE	0	FALSE	FALSE	FALSE
MMP20	1.45705	0.920741	0.963091	FALSE	0	FALSE	FALSE	FALSE
MMP21	2.19467	0.806	0.905309	FALSE	0	FALSE	FALSE	FALSE
MMP23B	2.4955	0.747041	0.877832	FALSE	0	FALSE	FALSE	FALSE
MMP24	5.31824	0.197485	0.541536	FALSE	0	FALSE	FALSE	FALSE
MMP25	2.93381	0.652639	0.83245	FALSE	0	FALSE	FALSE	FALSE
MMP26	4.77277	0.277384	0.609452	FALSE	0	FALSE	FALSE	FALSE
MMP27	1.47218	0.918908	0.962017	FALSE	0	FALSE	FALSE	FALSE
MMP28	4.27188	0.366295	0.670462	FALSE	0	FALSE	FALSE	FALSE
MMP3	5.68536	0.154045	0.494561	FALSE	0	FALSE	FALSE	FALSE
MMP7	4.58531	0.309156	0.633655	FALSE	0	FALSE	FALSE	FALSE
MMP8	2.30879	0.784391	0.895741	FALSE	0	FALSE	FALSE	FALSE
MMP9	5.97078	0.125532	0.46034	FALSE	0	FALSE	FALSE	FALSE
MMRN1	7.99922	0.022436	0.240124	FALSE	0	FALSE	FALSE	FALSE
MMRN2	1.6336	0.898161	0.951325	FALSE	0	FALSE	FALSE	FALSE
MMS19	5.11523	0.225106	0.566949	FALSE	0	FALSE	FALSE	FALSE
MMS22L	5.33799	0.194976	0.538626	FALSE	0	FALSE	FALSE	FALSE
MN1	4.81778	0.270134	0.604772	FALSE	0	FALSE	FALSE	FALSE
MNAT1	4.94116	0.250919	0.589747	FALSE	0	FALSE	FALSE	FALSE
MND1	7.21741	0.04607	0.316534	FALSE	0	FALSE	FALSE	FALSE
MNDA	5.53991	0.170302	0.511425	FALSE	0	FALSE	FALSE	FALSE
MNS1	4.67903	0.29297	0.621437	FALSE	0	FALSE	FALSE	FALSE
MNT	6.53058	0.0818959	0.392311	FALSE	0	FALSE	FALSE	FALSE
MNX1	0.12501	0.997758	0.99838	FALSE	0	FALSE	FALSE	FALSE
MOAP1	5.66144	0.156662	0.498241	FALSE	0	FALSE	FALSE	FALSE
MOB1A	2.98048	0.642347	0.827849	FALSE	0	FALSE	FALSE	FALSE
MOB1B	5.95992	0.12658	0.461787	FALSE	0	FALSE	FALSE	FALSE
MOB2	8.15265	0.019422	0.227904	FALSE	0	FALSE	FALSE	FALSE
MOB3A	2.4126	0.763841	0.885909	FALSE	0	FALSE	FALSE	FALSE
MOB3B	5.70613	0.151808	0.492482	FALSE	0	FALSE	FALSE	FALSE
MOB3C	8.75866	0.010615	0.179711	FALSE	0	FALSE	FALSE	FALSE
MOB4	6.48234	0.0849929	0.397078	FALSE	0	FALSE	FALSE	FALSE
MOBP	5.69654	0.152829	0.493228	FALSE	0	FALSE	FALSE	FALSE
MOCOS	3.0457	0.627798	0.820831	FALSE	0	FALSE	FALSE	FALSE
MOCS1	6.90091	0.0603689	0.351064	FALSE	0	FALSE	FALSE	FALSE
MOCS2	2.80081	0.68197	0.846749	FALSE	0	FALSE	FALSE	FALSE
MOCS3	2.55371	0.734939	0.872955	FALSE	0	FALSE	FALSE	FALSE
MOG	2.07054	0.828402	0.917988	FALSE	0	FALSE	FALSE	FALSE
MOGAT1	4.27756	0.365242	0.670462	FALSE	0	FALSE	FALSE	FALSE
MOGAT2	3.25871	0.580586	0.795861	FALSE	0	FALSE	FALSE	FALSE
MOGAT3	5.80596	0.141469	0.480156	FALSE	0	FALSE	FALSE	FALSE
MOGS	2.82024	0.677677	0.845103	FALSE	0	FALSE	FALSE	FALSE
MOK	4.45678	0.331884	0.647241	FALSE	0	FALSE	FALSE	FALSE
MON1A	10.8828	0.000962999	0.0602427	FALSE	0	FALSE	FALSE	FALSE
MON1B	2.73669	0.696039	0.853882	FALSE	0	FALSE	FALSE	FALSE
MON2	6.40792	0.0901729	0.40693	FALSE	0	FALSE	FALSE	FALSE
MORC1	7.07543	0.0520669	0.333433	FALSE	0	FALSE	FALSE	FALSE
MORC2	1.66972	0.893205	0.948861	FALSE	0	FALSE	FALSE	FALSE
MORC3	6.89356	0.0607319	0.351877	FALSE	0	FALSE	FALSE	FALSE
MORC4	0.985534	0.965497	0.984012	FALSE	0	FALSE	FALSE	FALSE
MORF4L1	8.6674	0.011635	0.185608	FALSE	0	FALSE	FALSE	FALSE
MORF4L2	4.25262	0.370054	0.673287	FALSE	0	FALSE	FALSE	FALSE
MORN1	4.8355	0.267295	0.602613	FALSE	0	FALSE	FALSE	FALSE
MORN2	6.28201	0.0993419	0.423028	FALSE	0	FALSE	FALSE	FALSE
MORN3	2.16683	0.811108	0.90752	FALSE	0	FALSE	FALSE	FALSE
MORN4	1.38846	0.928653	0.966123	FALSE	0	FALSE	FALSE	FALSE
MORN5	3.18815	0.596158	0.803582	FALSE	0	FALSE	FALSE	FALSE
MOS	4.47814	0.328197	0.645372	FALSE	0	FALSE	FALSE	FALSE
MOSPD1	3.77232	0.468126	0.735494	FALSE	0	FALSE	FALSE	FALSE
MOSPD2	1.76344	0.879402	0.941846	FALSE	0	FALSE	FALSE	FALSE
MOSPD3	5.58656	0.164931	0.504905	FALSE	0	FALSE	FALSE	FALSE
MOV10	5.81313	0.140753	0.479822	FALSE	0	FALSE	FALSE	FALSE
MOV10L1	2.4221	0.761948	0.884888	FALSE	0	FALSE	FALSE	FALSE
MOXD1	8.9602	0.00861699	0.16324	FALSE	0	FALSE	FALSE	FALSE
MPC1	3.51019	0.524846	0.766657	FALSE	0	FALSE	FALSE	FALSE
MPC2	3.63731	0.497085	0.750227	FALSE	0	FALSE	FALSE	FALSE
MPDU1	11.5066	0.000437	0.0391453	FALSE	0	TRUE	FALSE	FALSE
MPDZ	3.32706	0.565428	0.78753	FALSE	0	FALSE	FALSE	FALSE
MPEG1	5.89801	0.13254	0.4694	FALSE	0	FALSE	FALSE	FALSE
MPG	8.00956	0.022218	0.239367	FALSE	0	FALSE	FALSE	FALSE
MPHOSPH10	4.62475	0.302387	0.628079	FALSE	0	FALSE	FALSE	FALSE
MPHOSPH6	3.55878	0.514102	0.759736	FALSE	0	FALSE	FALSE	FALSE
MPHOSPH8	3.79168	0.463992	0.732748	FALSE	0	FALSE	FALSE	FALSE
MPHOSPH9	3.66249	0.491768	0.74796	FALSE	0	FALSE	FALSE	FALSE
MPI	5.99166	0.123609	0.458127	FALSE	0	FALSE	FALSE	FALSE
MPL	5.72084	0.150299	0.490216	FALSE	0	FALSE	FALSE	FALSE
MPLKIP	1.20714	0.947322	0.974622	FALSE	0	FALSE	FALSE	FALSE
MPND	8.12637	0.019917	0.229895	FALSE	0	FALSE	FALSE	FALSE
MPO	7.46139	0.037184	0.291641	FALSE	0	FALSE	FALSE	FALSE
MPP1	5.01709	0.239492	0.580108	FALSE	0	FALSE	FALSE	FALSE
MPP2	3.02279	0.63305	0.823239	FALSE	0	FALSE	FALSE	FALSE
MPP3	2.29879	0.786299	0.896749	FALSE	0	FALSE	FALSE	FALSE
MPP4	6.29151	0.0985999	0.421559	FALSE	0	FALSE	FALSE	FALSE
MPP5	1.38781	0.928726	0.966124	FALSE	0	FALSE	FALSE	FALSE
MPP6	4.28882	0.36302	0.669436	FALSE	0	FALSE	FALSE	FALSE
MPP7	3.51278	0.52424	0.76636	FALSE	0	FALSE	FALSE	FALSE
MPPE1	3.97191	0.426315	0.710586	FALSE	0	FALSE	FALSE	FALSE
MPPED1	3.60832	0.503338	0.753512	FALSE	0	FALSE	FALSE	FALSE
MPPED2	12.8623	6.99999e-05	0.0140589	FALSE	0	TRUE	FALSE	FALSE
MPRIP	3.82259	0.457444	0.728471	FALSE	0	FALSE	FALSE	FALSE
MPST	7.36944	0.040323	0.299254	FALSE	0	FALSE	FALSE	FALSE
MPV17	4.8232	0.269278	0.604327	FALSE	0	FALSE	FALSE	FALSE
MPV17L	4.27469	0.365789	0.670462	FALSE	0	FALSE	FALSE	FALSE
MPV17L2	3.12854	0.609377	0.810916	FALSE	0	FALSE	FALSE	FALSE
MPZ	4.11835	0.396693	0.690908	FALSE	0	FALSE	FALSE	FALSE
MPZL1	1.3855	0.928985	0.966124	FALSE	0	FALSE	FALSE	FALSE
MPZL2	1.61343	0.900946	0.952731	FALSE	0	FALSE	FALSE	FALSE
MPZL3	2.10737	0.821875	0.91394	FALSE	0	FALSE	FALSE	FALSE
MR1	4.25138	0.370269	0.673287	FALSE	0	FALSE	FALSE	FALSE
MRAP	5.02668	0.238038	0.578415	FALSE	0	FALSE	FALSE	FALSE
MRAP2	3.56879	0.511931	0.758417	FALSE	0	FALSE	FALSE	FALSE
MRAS	13.2497	3.8e-05	0.00979104	FALSE	0	TRUE	TRUE	FALSE
MRC1	3.10704	0.614083	0.813209	FALSE	0	FALSE	FALSE	FALSE
MRC2	5.23916	0.208027	0.551999	FALSE	0	FALSE	FALSE	FALSE
MRE11A	3.25192	0.582053	0.796556	FALSE	0	FALSE	FALSE	FALSE
MREG	2.23324	0.798857	0.902179	FALSE	0	FALSE	FALSE	FALSE
MRFAP1	3.29435	0.572619	0.790992	FALSE	0	FALSE	FALSE	FALSE
MRFAP1L1	5.74621	0.147619	0.487494	FALSE	0	FALSE	FALSE	FALSE
MRGBP	2.80301	0.681477	0.846749	FALSE	0	FALSE	FALSE	FALSE
MRGPRD	1.42105	0.924961	0.964763	FALSE	0	FALSE	FALSE	FALSE
MRGPRE	4.10803	0.398737	0.691929	FALSE	0	FALSE	FALSE	FALSE
MRGPRF	6.3206	0.0963569	0.417778	FALSE	0	FALSE	FALSE	FALSE
MRGPRG	5.59506	0.163961	0.504442	FALSE	0	FALSE	FALSE	FALSE
MRGPRX1	4.73033	0.284381	0.614564	FALSE	0	FALSE	FALSE	FALSE
MRGPRX2	4.93144	0.25242	0.590534	FALSE	0	FALSE	FALSE	FALSE
MRGPRX3	2.35994	0.774367	0.891121	FALSE	0	FALSE	FALSE	FALSE
MRGPRX4	2.25981	0.793768	0.900097	FALSE	0	FALSE	FALSE	FALSE
MRI1	3.99508	0.421546	0.707769	FALSE	0	FALSE	FALSE	FALSE
MRLN	3.74185	0.474693	0.738817	FALSE	0	FALSE	FALSE	FALSE
MRM1	5.33648	0.195163	0.538893	FALSE	0	FALSE	FALSE	FALSE
MRO	4.20602	0.37924	0.679799	FALSE	0	FALSE	FALSE	FALSE
MROH1	4.96275	0.247692	0.586338	FALSE	0	FALSE	FALSE	FALSE
MROH2A	4.18236	0.383925	0.683279	FALSE	0	FALSE	FALSE	FALSE
MROH2B	5.81341	0.140726	0.479822	FALSE	0	FALSE	FALSE	FALSE
MROH5	2.27494	0.790886	0.898958	FALSE	0	FALSE	FALSE	FALSE
MROH6	3.05487	0.625778	0.819876	FALSE	0	FALSE	FALSE	FALSE
MROH7	1.91848	0.854575	0.929394	FALSE	0	FALSE	FALSE	FALSE
MROH8	5.5289	0.17158	0.513198	FALSE	0	FALSE	FALSE	FALSE
MROH9	4.19846	0.380737	0.680682	FALSE	0	FALSE	FALSE	FALSE
MRPL1	5.1564	0.219295	0.561997	FALSE	0	FALSE	FALSE	FALSE
MRPL10	5.18742	0.214966	0.55948	FALSE	0	FALSE	FALSE	FALSE
MRPL11	4.62209	0.302827	0.628651	FALSE	0	FALSE	FALSE	FALSE
MRPL12	5.96475	0.12612	0.46099	FALSE	0	FALSE	FALSE	FALSE
MRPL13	5.09565	0.227895	0.570036	FALSE	0	FALSE	FALSE	FALSE
MRPL14	2.65718	0.713092	0.862109	FALSE	0	FALSE	FALSE	FALSE
MRPL15	3.69901	0.483836	0.742696	FALSE	0	FALSE	FALSE	FALSE
MRPL16	3.93637	0.433613	0.715878	FALSE	0	FALSE	FALSE	FALSE
MRPL17	2.03616	0.834497	0.919933	FALSE	0	FALSE	FALSE	FALSE
MRPL18	4.5844	0.309328	0.633751	FALSE	0	FALSE	FALSE	FALSE
MRPL19	2.20605	0.803823	0.90455	FALSE	0	FALSE	FALSE	FALSE
MRPL2	5.31152	0.19837	0.542793	FALSE	0	FALSE	FALSE	FALSE
MRPL20	4.40958	0.340448	0.653232	FALSE	0	FALSE	FALSE	FALSE
MRPL21	6.42765	0.0887839	0.405239	FALSE	0	FALSE	FALSE	FALSE
MRPL22	2.0676	0.828917	0.918202	FALSE	0	FALSE	FALSE	FALSE
MRPL23	8.28691	0.017022	0.216046	FALSE	0	FALSE	FALSE	FALSE
MRPL24	4.53992	0.317027	0.638735	FALSE	0	FALSE	FALSE	FALSE
MRPL27	3.48303	0.530907	0.769893	FALSE	0	FALSE	FALSE	FALSE
MRPL28	2.24248	0.797097	0.901532	FALSE	0	FALSE	FALSE	FALSE
MRPL3	5.80873	0.14119	0.480156	FALSE	0	FALSE	FALSE	FALSE
MRPL30	2.52173	0.7416	0.875223	FALSE	0	FALSE	FALSE	FALSE
MRPL32	1.28068	0.940162	0.971846	FALSE	0	FALSE	FALSE	FALSE
MRPL33	2.84014	0.67322	0.842629	FALSE	0	FALSE	FALSE	FALSE
MRPL34	5.27814	0.202725	0.546635	FALSE	0	FALSE	FALSE	FALSE
MRPL35	5.34272	0.194351	0.538367	FALSE	0	FALSE	FALSE	FALSE
MRPL36	4.41195	0.339995	0.653218	FALSE	0	FALSE	FALSE	FALSE
MRPL37	4.34993	0.351577	0.662004	FALSE	0	FALSE	FALSE	FALSE
MRPL38	6.72132	0.0700959	0.371612	FALSE	0	FALSE	FALSE	FALSE
MRPL39	6.93348	0.0587459	0.346423	FALSE	0	FALSE	FALSE	FALSE
MRPL4	5.8156	0.140486	0.479426	FALSE	0	FALSE	FALSE	FALSE
MRPL40	3.9881	0.423031	0.708674	FALSE	0	FALSE	FALSE	FALSE
MRPL41	3.8705	0.447447	0.723671	FALSE	0	FALSE	FALSE	FALSE
MRPL42	4.50597	0.323195	0.641738	FALSE	0	FALSE	FALSE	FALSE
MRPL43	6.27864	0.0995899	0.423184	FALSE	0	FALSE	FALSE	FALSE
MRPL44	2.07259	0.828051	0.917903	FALSE	0	FALSE	FALSE	FALSE
MRPL45	2.9043	0.659096	0.834975	FALSE	0	FALSE	FALSE	FALSE
MRPL46	2.58664	0.728016	0.870749	FALSE	0	FALSE	FALSE	FALSE
MRPL47	2.09332	0.824397	0.915496	FALSE	0	FALSE	FALSE	FALSE
MRPL48	1.85887	0.86438	0.934139	FALSE	0	FALSE	FALSE	FALSE
MRPL49	4.51399	0.321705	0.640876	FALSE	0	FALSE	FALSE	FALSE
MRPL50	0.0346885	0.998739	0.998948	FALSE	0	FALSE	FALSE	FALSE
MRPL51	2.0466	0.832653	0.91929	FALSE	0	FALSE	FALSE	FALSE
MRPL52	6.17478	0.107732	0.435216	FALSE	0	FALSE	FALSE	FALSE
MRPL53	5.43368	0.183005	0.527147	FALSE	0	FALSE	FALSE	FALSE
MRPL54	4.00027	0.420478	0.707123	FALSE	0	FALSE	FALSE	FALSE
MRPL55	3.34263	0.561968	0.785866	FALSE	0	FALSE	FALSE	FALSE
MRPL57	3.80443	0.461363	0.731501	FALSE	0	FALSE	FALSE	FALSE
MRPL9	4.07047	0.40626	0.697197	FALSE	0	FALSE	FALSE	FALSE
MRPS10	1.95064	0.849183	0.927148	FALSE	0	FALSE	FALSE	FALSE
MRPS11	3.50339	0.526426	0.767342	FALSE	0	FALSE	FALSE	FALSE
MRPS12	3.8297	0.455928	0.727945	FALSE	0	FALSE	FALSE	FALSE
MRPS14	3.61457	0.50201	0.753016	FALSE	0	FALSE	FALSE	FALSE
MRPS15	5.26793	0.20409	0.548069	FALSE	0	FALSE	FALSE	FALSE
MRPS16	6.004	0.122456	0.456278	FALSE	0	FALSE	FALSE	FALSE
MRPS17	7.94352	0.02369	0.245521	FALSE	0	FALSE	FALSE	FALSE
MRPS18A	1.98237	0.843795	0.924946	FALSE	0	FALSE	FALSE	FALSE
MRPS18B	2.2525	0.795191	0.900513	FALSE	0	FALSE	FALSE	FALSE
MRPS18C	2.86095	0.668656	0.840187	FALSE	0	FALSE	FALSE	FALSE
MRPS2	5.67603	0.155071	0.496019	FALSE	0	FALSE	FALSE	FALSE
MRPS21	1.13043	0.954141	0.978524	FALSE	0	FALSE	FALSE	FALSE
MRPS22	2.36286	0.773753	0.890799	FALSE	0	FALSE	FALSE	FALSE
MRPS23	4.9939	0.242941	0.582545	FALSE	0	FALSE	FALSE	FALSE
MRPS24	3.51623	0.523477	0.765947	FALSE	0	FALSE	FALSE	FALSE
MRPS25	5.84812	0.137264	0.475373	FALSE	0	FALSE	FALSE	FALSE
MRPS26	5.73163	0.149124	0.48901	FALSE	0	FALSE	FALSE	FALSE
MRPS27	3.59102	0.507117	0.75545	FALSE	0	FALSE	FALSE	FALSE
MRPS28	0.543464	0.988665	0.995446	FALSE	0	FALSE	FALSE	FALSE
MRPS30	5.92633	0.129792	0.466523	FALSE	0	FALSE	FALSE	FALSE
MRPS31	3.32188	0.566534	0.788093	FALSE	0	FALSE	FALSE	FALSE
MRPS33	9.06501	0.00770399	0.156208	FALSE	0	FALSE	FALSE	FALSE
MRPS34	4.04515	0.41136	0.700962	FALSE	0	FALSE	FALSE	FALSE
MRPS35	5.47255	0.178233	0.520778	FALSE	0	FALSE	FALSE	FALSE
MRPS36	3.7484	0.473285	0.738576	FALSE	0	FALSE	FALSE	FALSE
MRPS5	1.7552	0.880632	0.942671	FALSE	0	FALSE	FALSE	FALSE
MRPS6	2.95297	0.64839	0.830206	FALSE	0	FALSE	FALSE	FALSE
MRPS7	7.7503	0.028432	0.263561	FALSE	0	FALSE	FALSE	FALSE
MRPS9	2.03769	0.834225	0.919793	FALSE	0	FALSE	FALSE	FALSE
MRRF	3.20482	0.592553	0.802272	FALSE	0	FALSE	FALSE	FALSE
MRS2	2.56882	0.731696	0.872699	FALSE	0	FALSE	FALSE	FALSE
MRTO4	4.80454	0.272229	0.606082	FALSE	0	FALSE	FALSE	FALSE
MRVI1	8.86596	0.00953599	0.17147	FALSE	0	FALSE	FALSE	FALSE
MS4A1	3.0147	0.634819	0.824204	FALSE	0	FALSE	FALSE	FALSE
MS4A10	2.09477	0.824152	0.915298	FALSE	0	FALSE	FALSE	FALSE
MS4A12	2.61708	0.721659	0.866754	FALSE	0	FALSE	FALSE	FALSE
MS4A13	3.33949	0.562658	0.786263	FALSE	0	FALSE	FALSE	FALSE
MS4A14	3.13536	0.607837	0.810116	FALSE	0	FALSE	FALSE	FALSE
MS4A15	1.86231	0.863828	0.93396	FALSE	0	FALSE	FALSE	FALSE
MS4A18	2.55264	0.73516	0.872955	FALSE	0	FALSE	FALSE	FALSE
MS4A2	3.26575	0.579043	0.795305	FALSE	0	FALSE	FALSE	FALSE
MS4A3	2.41605	0.763146	0.885588	FALSE	0	FALSE	FALSE	FALSE
MS4A4A	0.607151	0.98632	0.994136	FALSE	0	FALSE	FALSE	FALSE
MS4A4E	1.5168	0.913483	0.959602	FALSE	0	FALSE	FALSE	FALSE
MS4A5	5.15783	0.21908	0.561922	FALSE	0	FALSE	FALSE	FALSE
MS4A6A	1.54691	0.909628	0.957641	FALSE	0	FALSE	FALSE	FALSE
MS4A6E	3.02341	0.63291	0.823239	FALSE	0	FALSE	FALSE	FALSE
MS4A7	3.76691	0.46928	0.736217	FALSE	0	FALSE	FALSE	FALSE
MS4A8	4.48225	0.327455	0.645038	FALSE	0	FALSE	FALSE	FALSE
MSANTD1	11.5158	0.000433	0.0391453	FALSE	0	TRUE	FALSE	FALSE
MSANTD2	6.04712	0.118683	0.450461	FALSE	0	FALSE	FALSE	FALSE
MSANTD3	4.05902	0.40858	0.698727	FALSE	0	FALSE	FALSE	FALSE
MSANTD3-TMEFF1	3.91767	0.437546	0.718634	FALSE	0	FALSE	FALSE	FALSE
MSANTD4	6.74362	0.0688369	0.369039	FALSE	0	FALSE	FALSE	FALSE
MSC	4.83372	0.267596	0.602906	FALSE	0	FALSE	FALSE	FALSE
MSGN1	4.17923	0.384603	0.683711	FALSE	0	FALSE	FALSE	FALSE
MSH2	4.04879	0.410668	0.700415	FALSE	0	FALSE	FALSE	FALSE
MSH3	4.20281	0.379856	0.680083	FALSE	0	FALSE	FALSE	FALSE
MSH4	3.16271	0.601819	0.806484	FALSE	0	FALSE	FALSE	FALSE
MSH5	6.63064	0.0755049	0.382131	FALSE	0	FALSE	FALSE	FALSE
MSH6	8.94805	0.00874299	0.164675	FALSE	0	FALSE	FALSE	FALSE
MSI1	5.92281	0.130149	0.46665	FALSE	0	FALSE	FALSE	FALSE
MSI2	3.35332	0.559532	0.784241	FALSE	0	FALSE	FALSE	FALSE
MSL1	6.21395	0.104595	0.429969	FALSE	0	FALSE	FALSE	FALSE
MSL2	7.7585	0.028213	0.262536	FALSE	0	FALSE	FALSE	FALSE
MSL3	3.17232	0.599725	0.805616	FALSE	0	FALSE	FALSE	FALSE
MSLN	2.95393	0.64816	0.830206	FALSE	0	FALSE	FALSE	FALSE
MSMB	4.02739	0.414909	0.70355	FALSE	0	FALSE	FALSE	FALSE
MSMO1	2.6626	0.711954	0.861771	FALSE	0	FALSE	FALSE	FALSE
MSMP	11.6461	0.000365	0.0361828	FALSE	0	TRUE	FALSE	FALSE
MSN	1.44549	0.922113	0.963628	FALSE	0	FALSE	FALSE	FALSE
MSR1	8.27699	0.01717	0.216097	FALSE	0	FALSE	FALSE	FALSE
MSRA	11.9695	0.000245	0.0301587	FALSE	0	TRUE	FALSE	FALSE
MSRB1	4.72336	0.28553	0.615519	FALSE	0	FALSE	FALSE	FALSE
MSRB2	5.02213	0.238725	0.579426	FALSE	0	FALSE	FALSE	FALSE
MSRB3	3.26476	0.579278	0.795426	FALSE	0	FALSE	FALSE	FALSE
MSS51	4.54561	0.31608	0.638202	FALSE	0	FALSE	FALSE	FALSE
MST1	11.9785	0.000243	0.0301067	FALSE	0	TRUE	FALSE	FALSE
MST1R	9.19776	0.00672199	0.147668	FALSE	0	FALSE	FALSE	FALSE
MSTN	4.02318	0.415806	0.703892	FALSE	0	FALSE	FALSE	FALSE
MSTO1	7.67126	0.030601	0.27144	FALSE	0	FALSE	FALSE	FALSE
MSX1	6.98197	0.0563889	0.342711	FALSE	0	FALSE	FALSE	FALSE
MSX2	6.71161	0.0706539	0.372423	FALSE	0	FALSE	FALSE	FALSE
MT1A	8.31928	0.016505	0.214465	FALSE	0	FALSE	FALSE	FALSE
MT1B	3.8818	0.444988	0.722892	FALSE	0	FALSE	FALSE	FALSE
MT1E	5.96688	0.125916	0.460483	FALSE	0	FALSE	FALSE	FALSE
MT1F	6.0071	0.122193	0.456217	FALSE	0	FALSE	FALSE	FALSE
MT1G	3.03989	0.629121	0.821307	FALSE	0	FALSE	FALSE	FALSE
MT1H	4.14453	0.391501	0.688604	FALSE	0	FALSE	FALSE	FALSE
MT1HL1	2.97459	0.643669	0.828758	FALSE	0	FALSE	FALSE	FALSE
MT1M	5.91672	0.130756	0.467452	FALSE	0	FALSE	FALSE	FALSE
MT1X	4.95293	0.249125	0.588039	FALSE	0	FALSE	FALSE	FALSE
MT2A	4.9148	0.25497	0.59291	FALSE	0	FALSE	FALSE	FALSE
MT3	3.29779	0.571844	0.790652	FALSE	0	FALSE	FALSE	FALSE
MT4	2.40767	0.764844	0.88628	FALSE	0	FALSE	FALSE	FALSE
MTA1	6.48028	0.0851139	0.397254	FALSE	0	FALSE	FALSE	FALSE
MTA2	3.86736	0.448111	0.723958	FALSE	0	FALSE	FALSE	FALSE
MTA3	4.03698	0.412948	0.701877	FALSE	0	FALSE	FALSE	FALSE
MTAP	5.11517	0.225116	0.566949	FALSE	0	FALSE	FALSE	FALSE
MTBP	4.1172	0.39692	0.690988	FALSE	0	FALSE	FALSE	FALSE
MTCH1	8.84814	0.00969999	0.172164	FALSE	0	FALSE	FALSE	FALSE
MTCH2	7.83155	0.026421	0.2559	FALSE	0	FALSE	FALSE	FALSE
MTCL1	5.24438	0.207289	0.551229	FALSE	0	FALSE	FALSE	FALSE
MTCP1	4.52074	0.320496	0.640583	FALSE	0	FALSE	FALSE	FALSE
MTDH	1.67508	0.892462	0.948539	FALSE	0	FALSE	FALSE	FALSE
MTERF1	7.2109	0.046332	0.317306	FALSE	0	FALSE	FALSE	FALSE
MTERF2	6.33612	0.0952509	0.415688	FALSE	0	FALSE	FALSE	FALSE
MTERF3	4.68759	0.291592	0.620008	FALSE	0	FALSE	FALSE	FALSE
MTERF4	3.13156	0.608694	0.810403	FALSE	0	FALSE	FALSE	FALSE
MTF1	4.22276	0.375929	0.67755	FALSE	0	FALSE	FALSE	FALSE
MTF2	6.41607	0.0895739	0.406083	FALSE	0	FALSE	FALSE	FALSE
MTFMT	4.16235	0.387941	0.686563	FALSE	0	FALSE	FALSE	FALSE
MTFP1	10.0514	0.00259	0.0976624	FALSE	0	FALSE	FALSE	FALSE
MTFR1	4.14039	0.39235	0.688606	FALSE	0	FALSE	FALSE	FALSE
MTFR1L	3.45517	0.537036	0.772169	FALSE	0	FALSE	FALSE	FALSE
MTFR2	4.23055	0.374415	0.676699	FALSE	0	FALSE	FALSE	FALSE
MTG1	7.57412	0.033585	0.278674	FALSE	0	FALSE	FALSE	FALSE
MTG2	4.96097	0.247947	0.586805	FALSE	0	FALSE	FALSE	FALSE
MTHFD1	5.2546	0.205929	0.550298	FALSE	0	FALSE	FALSE	FALSE
MTHFD1L	4.20849	0.378769	0.67924	FALSE	0	FALSE	FALSE	FALSE
MTHFD2	5.37813	0.189855	0.534178	FALSE	0	FALSE	FALSE	FALSE
MTHFD2L	1.60806	0.90165	0.952943	FALSE	0	FALSE	FALSE	FALSE
MTHFR	7.94879	0.023588	0.245521	FALSE	0	FALSE	FALSE	FALSE
MTHFS	6.60895	0.0768639	0.384142	FALSE	0	FALSE	FALSE	FALSE
MTHFSD	4.87216	0.261556	0.597448	FALSE	0	FALSE	FALSE	FALSE
MTIF2	0.824221	0.97598	0.989516	FALSE	0	FALSE	FALSE	FALSE
MTIF3	5.23278	0.208881	0.552843	FALSE	0	FALSE	FALSE	FALSE
MTL5	4.67944	0.29289	0.621409	FALSE	0	FALSE	FALSE	FALSE
MTM1	5.09455	0.228071	0.570252	FALSE	0	FALSE	FALSE	FALSE
MTMR1	6.38861	0.0915099	0.408614	FALSE	0	FALSE	FALSE	FALSE
MTMR10	4.74188	0.282514	0.613298	FALSE	0	FALSE	FALSE	FALSE
MTMR11	9.33361	0.00578199	0.138211	FALSE	0	FALSE	FALSE	FALSE
MTMR12	6.38142	0.0920079	0.409496	FALSE	0	FALSE	FALSE	FALSE
MTMR14	4.08881	0.402577	0.694688	FALSE	0	FALSE	FALSE	FALSE
MTMR2	6.03903	0.119439	0.451534	FALSE	0	FALSE	FALSE	FALSE
MTMR3	6.22294	0.103893	0.429219	FALSE	0	FALSE	FALSE	FALSE
MTMR4	3.87565	0.446309	0.723433	FALSE	0	FALSE	FALSE	FALSE
MTMR6	4.27168	0.36633	0.670462	FALSE	0	FALSE	FALSE	FALSE
MTMR7	3.44571	0.53911	0.773168	FALSE	0	FALSE	FALSE	FALSE
MTMR8	3.62276	0.500228	0.751998	FALSE	0	FALSE	FALSE	FALSE
MTMR9	8.82625	0.00991299	0.173205	FALSE	0	FALSE	FALSE	FALSE
MTNR1A	2.38277	0.7698	0.88936	FALSE	0	FALSE	FALSE	FALSE
MTNR1B	4.80465	0.272213	0.606082	FALSE	0	FALSE	FALSE	FALSE
MTO1	2.64966	0.714697	0.863229	FALSE	0	FALSE	FALSE	FALSE
MTOR	6.48666	0.0847269	0.396559	FALSE	0	FALSE	FALSE	FALSE
MTPAP	7.93977	0.023778	0.24589	FALSE	0	FALSE	FALSE	FALSE
MTPN	3.19729	0.594196	0.802886	FALSE	0	FALSE	FALSE	FALSE
MTR	2.46006	0.754343	0.881646	FALSE	0	FALSE	FALSE	FALSE
MTRF1	5.331	0.19588	0.539753	FALSE	0	FALSE	FALSE	FALSE
MTRF1L	5.8144	0.140617	0.479701	FALSE	0	FALSE	FALSE	FALSE
MTRNR2L1	1.10557	0.956185	0.979379	FALSE	0	FALSE	FALSE	FALSE
MTRNR2L10	4.27475	0.365778	0.670462	FALSE	0	FALSE	FALSE	FALSE
MTRNR2L2	8.93904	0.00885099	0.165354	FALSE	0	FALSE	FALSE	FALSE
MTRNR2L3	4.53733	0.317494	0.638816	FALSE	0	FALSE	FALSE	FALSE
MTRNR2L4	3.70602	0.48235	0.741839	FALSE	0	FALSE	FALSE	FALSE
MTRNR2L5	2.00118	0.840584	0.923443	FALSE	0	FALSE	FALSE	FALSE
MTRNR2L6	4.39392	0.343352	0.654918	FALSE	0	FALSE	FALSE	FALSE
MTRNR2L7	11.6056	0.000384	0.0369135	FALSE	0	TRUE	FALSE	FALSE
MTRNR2L8	7.59611	0.032876	0.276576	FALSE	0	FALSE	FALSE	FALSE
MTRNR2L9	4.58411	0.309369	0.633751	FALSE	0	FALSE	FALSE	FALSE
MTRR	6.78712	0.0663729	0.363368	FALSE	0	FALSE	FALSE	FALSE
MTSS1	4.7418	0.28253	0.613298	FALSE	0	FALSE	FALSE	FALSE
MTSS1L	4.86684	0.262421	0.598636	FALSE	0	FALSE	FALSE	FALSE
MTTP	4.9002	0.257127	0.594515	FALSE	0	FALSE	FALSE	FALSE
MTURN	3.76662	0.469335	0.736217	FALSE	0	FALSE	FALSE	FALSE
MTUS1	6.45809	0.0866329	0.400476	FALSE	0	FALSE	FALSE	FALSE
MTUS2	4.6802	0.292769	0.62136	FALSE	0	FALSE	FALSE	FALSE
MTX1	7.0746	0.0521119	0.333433	FALSE	0	FALSE	FALSE	FALSE
MTX2	8.49384	0.013886	0.198907	FALSE	0	FALSE	FALSE	FALSE
MTX3	5.68684	0.153886	0.494508	FALSE	0	FALSE	FALSE	FALSE
MUC1	7.39778	0.039277	0.296324	FALSE	0	FALSE	FALSE	FALSE
MUC12	6.44215	0.0877589	0.402864	FALSE	0	FALSE	FALSE	FALSE
MUC13	6.90725	0.0600529	0.350233	FALSE	0	FALSE	FALSE	FALSE
MUC15	4.08126	0.404052	0.695597	FALSE	0	FALSE	FALSE	FALSE
MUC16	3.86352	0.44892	0.724609	FALSE	0	FALSE	FALSE	FALSE
MUC17	2.83243	0.674914	0.843605	FALSE	0	FALSE	FALSE	FALSE
MUC19	3.7667	0.469321	0.736217	FALSE	0	FALSE	FALSE	FALSE
MUC2	3.44065	0.540179	0.773746	FALSE	0	FALSE	FALSE	FALSE
MUC20	8.39473	0.015303	0.207884	FALSE	0	FALSE	FALSE	FALSE
MUC21	7.79918	0.027168	0.25815	FALSE	0	FALSE	FALSE	FALSE
MUC22	6.86861	0.0619809	0.353541	FALSE	0	FALSE	FALSE	FALSE
MUC3A	4.40401	0.341473	0.653888	FALSE	0	FALSE	FALSE	FALSE
MUC4	8.51398	0.0136	0.198321	FALSE	0	FALSE	FALSE	FALSE
MUC5AC	3.21727	0.589816	0.801089	FALSE	0	FALSE	FALSE	FALSE
MUC5B	4.46786	0.329955	0.646481	FALSE	0	FALSE	FALSE	FALSE
MUC6	2.35383	0.775591	0.891731	FALSE	0	FALSE	FALSE	FALSE
MUC7	4.17893	0.384659	0.683742	FALSE	0	FALSE	FALSE	FALSE
MUC8	6.70991	0.0707579	0.372425	FALSE	0	FALSE	FALSE	FALSE
MUCL1	3.25535	0.581334	0.796143	FALSE	0	FALSE	FALSE	FALSE
MUL1	3.72078	0.479172	0.740479	FALSE	0	FALSE	FALSE	FALSE
MUM1	1.76618	0.879019	0.9417	FALSE	0	FALSE	FALSE	FALSE
MUM1L1	2.95568	0.647789	0.830032	FALSE	0	FALSE	FALSE	FALSE
MURC	3.27165	0.577711	0.794386	FALSE	0	FALSE	FALSE	FALSE
MUS81	2.8	0.682148	0.846915	FALSE	0	FALSE	FALSE	FALSE
MUSK	5.44582	0.181485	0.525213	FALSE	0	FALSE	FALSE	FALSE
MUSTN1	6.15869	0.109031	0.437132	FALSE	0	FALSE	FALSE	FALSE
MUT	2.5786	0.729666	0.87176	FALSE	0	FALSE	FALSE	FALSE
MUTYH	7.92744	0.02407	0.247813	FALSE	0	FALSE	FALSE	FALSE
MVB12A	4.8638	0.262875	0.598918	FALSE	0	FALSE	FALSE	FALSE
MVB12B	6.58615	0.0783229	0.386729	FALSE	0	FALSE	FALSE	FALSE
MVD	6.19446	0.106171	0.432389	FALSE	0	FALSE	FALSE	FALSE
MVK	9.19282	0.00675299	0.147668	FALSE	0	FALSE	FALSE	FALSE
MVP	6.92017	0.0594039	0.348383	FALSE	0	FALSE	FALSE	FALSE
MX1	3.88044	0.445276	0.723143	FALSE	0	FALSE	FALSE	FALSE
MX2	1.72142	0.885713	0.944523	FALSE	0	FALSE	FALSE	FALSE
MXD1	10.7721	0.001093	0.0644672	FALSE	0	FALSE	FALSE	FALSE
MXD3	5.62074	0.161132	0.500797	FALSE	0	FALSE	FALSE	FALSE
MXD4	4.21272	0.377933	0.678986	FALSE	0	FALSE	FALSE	FALSE
MXI1	3.31801	0.567378	0.788651	FALSE	0	FALSE	FALSE	FALSE
MXRA5	2.55743	0.734119	0.872764	FALSE	0	FALSE	FALSE	FALSE
MXRA7	6.15458	0.109356	0.437609	FALSE	0	FALSE	FALSE	FALSE
MXRA8	4.14521	0.391364	0.688604	FALSE	0	FALSE	FALSE	FALSE
MYADM	4.18661	0.383101	0.682435	FALSE	0	FALSE	FALSE	FALSE
MYADML2	1.64776	0.89621	0.950397	FALSE	0	FALSE	FALSE	FALSE
MYB	9.54141	0.004613	0.127723	FALSE	0	FALSE	FALSE	FALSE
MYBBP1A	2.21368	0.802422	0.903662	FALSE	0	FALSE	FALSE	FALSE
MYBL1	4.01718	0.417038	0.704808	FALSE	0	FALSE	FALSE	FALSE
MYBL2	5.31192	0.19831	0.542792	FALSE	0	FALSE	FALSE	FALSE
MYBPC1	4.22371	0.375729	0.677493	FALSE	0	FALSE	FALSE	FALSE
MYBPC2	4.33922	0.353513	0.663815	FALSE	0	FALSE	FALSE	FALSE
MYBPC3	10.6019	0.001342	0.0695797	FALSE	0	FALSE	FALSE	FALSE
MYBPH	6.0222	0.120858	0.453732	FALSE	0	FALSE	FALSE	FALSE
MYBPHL	7.81435	0.02679	0.256293	FALSE	0	FALSE	FALSE	FALSE
MYC	4.05505	0.409368	0.699323	FALSE	0	FALSE	FALSE	FALSE
MYCBP	5.28858	0.201337	0.545424	FALSE	0	FALSE	FALSE	FALSE
MYCBP2	2.47581	0.75116	0.879974	FALSE	0	FALSE	FALSE	FALSE
MYCBPAP	3.74301	0.474451	0.738714	FALSE	0	FALSE	FALSE	FALSE
MYCL	5.09146	0.228527	0.570535	FALSE	0	FALSE	FALSE	FALSE
MYCN	2.20543	0.803949	0.90455	FALSE	0	FALSE	FALSE	FALSE
MYCT1	3.82452	0.457059	0.728272	FALSE	0	FALSE	FALSE	FALSE
MYD88	4.50919	0.322582	0.641195	FALSE	0	FALSE	FALSE	FALSE
MYDGF	3.12348	0.61047	0.811181	FALSE	0	FALSE	FALSE	FALSE
MYEF2	8.02884	0.021823	0.237723	FALSE	0	FALSE	FALSE	FALSE
MYEOV	4.02179	0.416089	0.704142	FALSE	0	FALSE	FALSE	FALSE
MYEOV2	5.29433	0.200593	0.545046	FALSE	0	FALSE	FALSE	FALSE
MYF5	5.15384	0.219628	0.561997	FALSE	0	FALSE	FALSE	FALSE
MYF6	3.19245	0.59524	0.803423	FALSE	0	FALSE	FALSE	FALSE
MYH1	5.44203	0.181956	0.525674	FALSE	0	FALSE	FALSE	FALSE
MYH10	2.79233	0.68385	0.847992	FALSE	0	FALSE	FALSE	FALSE
MYH11	3.05559	0.625622	0.819788	FALSE	0	FALSE	FALSE	FALSE
MYH13	3.95679	0.429365	0.71324	FALSE	0	FALSE	FALSE	FALSE
MYH14	2.40882	0.76461	0.88628	FALSE	0	FALSE	FALSE	FALSE
MYH15	3.40035	0.549114	0.778644	FALSE	0	FALSE	FALSE	FALSE
MYH2	5.11881	0.224617	0.566216	FALSE	0	FALSE	FALSE	FALSE
MYH3	5.87422	0.134744	0.471727	FALSE	0	FALSE	FALSE	FALSE
MYH4	5.20608	0.21245	0.556652	FALSE	0	FALSE	FALSE	FALSE
MYH6	7.63561	0.031623	0.273388	FALSE	0	FALSE	FALSE	FALSE
MYH7	6.87248	0.0617859	0.35316	FALSE	0	FALSE	FALSE	FALSE
MYH7B	10.2393	0.002071	0.0876079	FALSE	0	FALSE	FALSE	FALSE
MYH8	4.99119	0.24334	0.582817	FALSE	0	FALSE	FALSE	FALSE
MYH9	1.94405	0.850294	0.927707	FALSE	0	FALSE	FALSE	FALSE
MYL1	3.6159	0.501757	0.752873	FALSE	0	FALSE	FALSE	FALSE
MYL10	3.19789	0.59406	0.802886	FALSE	0	FALSE	FALSE	FALSE
MYL12A	4.55346	0.314687	0.637594	FALSE	0	FALSE	FALSE	FALSE
MYL12B	9.43852	0.00516099	0.131874	FALSE	0	FALSE	FALSE	FALSE
MYL2	5.48361	0.176879	0.519128	FALSE	0	FALSE	FALSE	FALSE
MYL3	8.02084	0.021983	0.238089	FALSE	0	FALSE	FALSE	FALSE
MYL4	7.86719	0.025514	0.254059	FALSE	0	FALSE	FALSE	FALSE
MYL5	8.39158	0.015355	0.208266	FALSE	0	FALSE	FALSE	FALSE
MYL6	3.46568	0.534725	0.771409	FALSE	0	FALSE	FALSE	FALSE
MYL6B	4.23707	0.373074	0.675826	FALSE	0	FALSE	FALSE	FALSE
MYL7	9.30246	0.00599899	0.140962	FALSE	0	FALSE	FALSE	FALSE
MYL9	4.36368	0.348953	0.659828	FALSE	0	FALSE	FALSE	FALSE
MYLIP	7.1358	0.049464	0.32608	FALSE	0	FALSE	FALSE	FALSE
MYLK	2.51213	0.743592	0.87649	FALSE	0	FALSE	FALSE	FALSE
MYLK2	4.52034	0.320566	0.640583	FALSE	0	FALSE	FALSE	FALSE
MYLK3	2.05134	0.83179	0.919001	FALSE	0	FALSE	FALSE	FALSE
MYLK4	2.03773	0.834222	0.919793	FALSE	0	FALSE	FALSE	FALSE
MYLPF	7.27107	0.044009	0.311515	FALSE	0	FALSE	FALSE	FALSE
MYNN	8.31858	0.016512	0.214465	FALSE	0	FALSE	FALSE	FALSE
MYO10	3.66561	0.491104	0.747408	FALSE	0	FALSE	FALSE	FALSE
MYO15A	5.36403	0.191692	0.536082	FALSE	0	FALSE	FALSE	FALSE
MYO16	3.3571	0.558656	0.783738	FALSE	0	FALSE	FALSE	FALSE
MYO18A	3.8985	0.441566	0.720523	FALSE	0	FALSE	FALSE	FALSE
MYO18B	4.53863	0.317254	0.638816	FALSE	0	FALSE	FALSE	FALSE
MYO19	4.65697	0.296823	0.623926	FALSE	0	FALSE	FALSE	FALSE
MYO1A	2.73138	0.69715	0.85399	FALSE	0	FALSE	FALSE	FALSE
MYO1B	4.15419	0.389569	0.687422	FALSE	0	FALSE	FALSE	FALSE
MYO1C	11.738	0.000323	0.034344	FALSE	0	TRUE	FALSE	FALSE
MYO1D	3.72195	0.478924	0.740479	FALSE	0	FALSE	FALSE	FALSE
MYO1E	9.51622	0.004726	0.128872	FALSE	0	FALSE	FALSE	FALSE
MYO1F	5.68986	0.153573	0.494419	FALSE	0	FALSE	FALSE	FALSE
MYO1G	6.52797	0.0820759	0.392877	FALSE	0	FALSE	FALSE	FALSE
MYO1H	6.02885	0.120324	0.453441	FALSE	0	FALSE	FALSE	FALSE
MYO3A	7.84584	0.026049	0.255356	FALSE	0	FALSE	FALSE	FALSE
MYO3B	5.47344	0.178137	0.520778	FALSE	0	FALSE	FALSE	FALSE
MYO5A	8.39926	0.015238	0.207884	FALSE	0	FALSE	FALSE	FALSE
MYO5B	3.22003	0.58918	0.800624	FALSE	0	FALSE	FALSE	FALSE
MYO5C	0.67867	0.98338	0.992612	FALSE	0	FALSE	FALSE	FALSE
MYO6	7.76701	0.028	0.261995	FALSE	0	FALSE	FALSE	FALSE
MYO7A	6.7044	0.0710439	0.372484	FALSE	0	FALSE	FALSE	FALSE
MYO7B	4.73842	0.283095	0.613628	FALSE	0	FALSE	FALSE	FALSE
MYO9A	8.38547	0.015448	0.208449	FALSE	0	FALSE	FALSE	FALSE
MYO9B	8.11845	0.020057	0.230902	FALSE	0	FALSE	FALSE	FALSE
MYOC	5.79743	0.142328	0.480401	FALSE	0	FALSE	FALSE	FALSE
MYOCD	6.71539	0.0704379	0.371999	FALSE	0	FALSE	FALSE	FALSE
MYOD1	4.9034	0.256634	0.594128	FALSE	0	FALSE	FALSE	FALSE
MYOF	2.69555	0.704807	0.85834	FALSE	0	FALSE	FALSE	FALSE
MYOG	7.07494	0.0520899	0.333433	FALSE	0	FALSE	FALSE	FALSE
MYOM1	5.87198	0.134958	0.471957	FALSE	0	FALSE	FALSE	FALSE
MYOM2	6.36219	0.0934009	0.411568	FALSE	0	FALSE	FALSE	FALSE
MYOM3	10.0369	0.002626	0.0985861	FALSE	0	FALSE	FALSE	FALSE
MYOT	5.08624	0.229288	0.570975	FALSE	0	FALSE	FALSE	FALSE
MYOZ1	10.7531	0.001112	0.0644672	FALSE	0	FALSE	FALSE	FALSE
MYOZ2	6.00318	0.122558	0.456278	FALSE	0	FALSE	FALSE	FALSE
MYOZ3	3.40919	0.547135	0.777431	FALSE	0	FALSE	FALSE	FALSE
MYPN	2.68909	0.706196	0.859342	FALSE	0	FALSE	FALSE	FALSE
MYPOP	7.21888	0.046013	0.316473	FALSE	0	FALSE	FALSE	FALSE
MYRF	4.36127	0.349373	0.660141	FALSE	0	FALSE	FALSE	FALSE
MYRFL	3.95095	0.43051	0.713878	FALSE	0	FALSE	FALSE	FALSE
MYRIP	5.72536	0.149807	0.490078	FALSE	0	FALSE	FALSE	FALSE
MYSM1	2.2629	0.793146	0.89999	FALSE	0	FALSE	FALSE	FALSE
MYT1	2.21884	0.801474	0.903416	FALSE	0	FALSE	FALSE	FALSE
MYT1L	5.32335	0.196824	0.540667	FALSE	0	FALSE	FALSE	FALSE
MYZAP	3.50952	0.524996	0.766758	FALSE	0	FALSE	FALSE	FALSE
MZB1	1.48712	0.917169	0.961621	FALSE	0	FALSE	FALSE	FALSE
MZF1	2.67975	0.708261	0.860559	FALSE	0	FALSE	FALSE	FALSE
MZT1	1.46062	0.920306	0.962741	FALSE	0	FALSE	FALSE	FALSE
MZT2A	5.10202	0.227007	0.569158	FALSE	0	FALSE	FALSE	FALSE
MZT2B	5.38329	0.189211	0.533842	FALSE	0	FALSE	FALSE	FALSE
N4BP1	5.77643	0.144516	0.483496	FALSE	0	FALSE	FALSE	FALSE
N4BP2	3.50819	0.525322	0.766941	FALSE	0	FALSE	FALSE	FALSE
N4BP2L1	6.08944	0.114984	0.44537	FALSE	0	FALSE	FALSE	FALSE
N4BP2L2	6.08193	0.115639	0.446512	FALSE	0	FALSE	FALSE	FALSE
N4BP3	5.28692	0.20156	0.54573	FALSE	0	FALSE	FALSE	FALSE
N6AMT1	4.67817	0.293123	0.621437	FALSE	0	FALSE	FALSE	FALSE
N6AMT2	3.30909	0.5693	0.789445	FALSE	0	FALSE	FALSE	FALSE
NAA10	1.77954	0.876906	0.940739	FALSE	0	FALSE	FALSE	FALSE
NAA11	4.21645	0.377201	0.678626	FALSE	0	FALSE	FALSE	FALSE
NAA15	4.21751	0.376992	0.678585	FALSE	0	FALSE	FALSE	FALSE
NAA16	7.62404	0.032001	0.274664	FALSE	0	FALSE	FALSE	FALSE
NAA20	6.87761	0.0615179	0.353092	FALSE	0	FALSE	FALSE	FALSE
NAA25	11.0122	0.000836999	0.0554512	FALSE	0	FALSE	FALSE	FALSE
NAA30	3.38308	0.552866	0.780618	FALSE	0	FALSE	FALSE	FALSE
NAA35	4.85076	0.264945	0.60123	FALSE	0	FALSE	FALSE	FALSE
NAA38	5.95036	0.127427	0.462616	FALSE	0	FALSE	FALSE	FALSE
NAA40	4.40998	0.340366	0.653232	FALSE	0	FALSE	FALSE	FALSE
NAA50	3.2295	0.586967	0.799586	FALSE	0	FALSE	FALSE	FALSE
NAA60	7.13373	0.049558	0.326282	FALSE	0	FALSE	FALSE	FALSE
NAAA	2.47043	0.752246	0.880675	FALSE	0	FALSE	FALSE	FALSE
NAALAD2	2.10738	0.821874	0.91394	FALSE	0	FALSE	FALSE	FALSE
NAALADL1	8.6898	0.011383	0.184106	FALSE	0	FALSE	FALSE	FALSE
NAALADL2	4.22342	0.375794	0.677493	FALSE	0	FALSE	FALSE	FALSE
NAB1	8.45519	0.01446	0.204027	FALSE	0	FALSE	FALSE	FALSE
NAB2	2.56131	0.733317	0.872754	FALSE	0	FALSE	FALSE	FALSE
NABP1	3.82363	0.457254	0.728368	FALSE	0	FALSE	FALSE	FALSE
NABP2	1.7387	0.883118	0.94367	FALSE	0	FALSE	FALSE	FALSE
NACA	14.5734	5e-06	0.00318	FALSE	0	TRUE	TRUE	FALSE
NACA2	1.85654	0.864731	0.934315	FALSE	0	FALSE	FALSE	FALSE
NACAD	7.33466	0.041598	0.303907	FALSE	0	FALSE	FALSE	FALSE
NACC1	5.80465	0.141592	0.480156	FALSE	0	FALSE	FALSE	FALSE
NACC2	6.07886	0.115944	0.44655	FALSE	0	FALSE	FALSE	FALSE
NADK	11.9327	0.000252	0.0304087	FALSE	0	TRUE	FALSE	FALSE
NADK2	6.85726	0.0625729	0.355008	FALSE	0	FALSE	FALSE	FALSE
NADSYN1	8.03483	0.021709	0.237723	FALSE	0	FALSE	FALSE	FALSE
NAE1	4.34242	0.352951	0.663242	FALSE	0	FALSE	FALSE	FALSE
NAF1	4.52185	0.320312	0.640556	FALSE	0	FALSE	FALSE	FALSE
NAGA	5.07465	0.230972	0.572033	FALSE	0	FALSE	FALSE	FALSE
NAGK	7.3957	0.039347	0.296496	FALSE	0	FALSE	FALSE	FALSE
NAGLU	3.15351	0.603862	0.80769	FALSE	0	FALSE	FALSE	FALSE
NAGPA	1.88966	0.85933	0.931438	FALSE	0	FALSE	FALSE	FALSE
NAGS	5.44647	0.181403	0.525141	FALSE	0	FALSE	FALSE	FALSE
NAIF1	4.29651	0.361619	0.668528	FALSE	0	FALSE	FALSE	FALSE
NAIP	4.64434	0.299004	0.624999	FALSE	0	FALSE	FALSE	FALSE
NALCN	9.12535	0.00721099	0.152197	FALSE	0	FALSE	FALSE	FALSE
NAMPT	1.94214	0.850631	0.927749	FALSE	0	FALSE	FALSE	FALSE
NANOG	3.44218	0.539853	0.773661	FALSE	0	FALSE	FALSE	FALSE
NANOGNB	2.07187	0.828164	0.917903	FALSE	0	FALSE	FALSE	FALSE
NANOS1	4.30583	0.359888	0.667703	FALSE	0	FALSE	FALSE	FALSE
NANOS2	8.69467	0.011334	0.184029	FALSE	0	FALSE	FALSE	FALSE
NANOS3	7.59959	0.032772	0.276576	FALSE	0	FALSE	FALSE	FALSE
NANP	2.42958	0.760467	0.884547	FALSE	0	FALSE	FALSE	FALSE
NANS	4.63176	0.301178	0.626728	FALSE	0	FALSE	FALSE	FALSE
NAP1L1	2.67525	0.709196	0.860725	FALSE	0	FALSE	FALSE	FALSE
NAP1L3	1.44378	0.922279	0.963643	FALSE	0	FALSE	FALSE	FALSE
NAP1L4	4.37541	0.346749	0.658108	FALSE	0	FALSE	FALSE	FALSE
NAP1L5	6.25865	0.101144	0.42537	FALSE	0	FALSE	FALSE	FALSE
NAPA	4.83718	0.267039	0.602329	FALSE	0	FALSE	FALSE	FALSE
NAPB	3.98728	0.423188	0.708718	FALSE	0	FALSE	FALSE	FALSE
NAPEPLD	5.19118	0.214495	0.559183	FALSE	0	FALSE	FALSE	FALSE
NAPG	2.25398	0.794909	0.900513	FALSE	0	FALSE	FALSE	FALSE
NAPRT	2.48516	0.749216	0.87913	FALSE	0	FALSE	FALSE	FALSE
NAPSA	2.78558	0.685339	0.848755	FALSE	0	FALSE	FALSE	FALSE
NARF	4.47954	0.327938	0.645333	FALSE	0	FALSE	FALSE	FALSE
NARFL	6.85053	0.0629129	0.355685	FALSE	0	FALSE	FALSE	FALSE
NARR	6.01369	0.121599	0.454923	FALSE	0	FALSE	FALSE	FALSE
NARS	2.56281	0.733004	0.872725	FALSE	0	FALSE	FALSE	FALSE
NARS2	5.60956	0.162383	0.502182	FALSE	0	FALSE	FALSE	FALSE
NASP	4.05735	0.408925	0.699044	FALSE	0	FALSE	FALSE	FALSE
NAT1	4.86979	0.261947	0.597769	FALSE	0	FALSE	FALSE	FALSE
NAT10	1.52287	0.912749	0.959167	FALSE	0	FALSE	FALSE	FALSE
NAT14	2.82111	0.677467	0.844956	FALSE	0	FALSE	FALSE	FALSE
NAT16	3.51969	0.522692	0.765385	FALSE	0	FALSE	FALSE	FALSE
NAT2	6.69897	0.0713419	0.373021	FALSE	0	FALSE	FALSE	FALSE
NAT6	4.42521	0.337596	0.651478	FALSE	0	FALSE	FALSE	FALSE
NAT8	2.29508	0.787022	0.897036	FALSE	0	FALSE	FALSE	FALSE
NAT8B	2.62896	0.719057	0.865155	FALSE	0	FALSE	FALSE	FALSE
NAT8L	5.29288	0.200798	0.545214	FALSE	0	FALSE	FALSE	FALSE
NAT9	5.00396	0.241461	0.581701	FALSE	0	FALSE	FALSE	FALSE
NATD1	2.39106	0.768096	0.888058	FALSE	0	FALSE	FALSE	FALSE
NAV1	6.05746	0.117786	0.449112	FALSE	0	FALSE	FALSE	FALSE
NAV2	8.66494	0.011654	0.185608	FALSE	0	FALSE	FALSE	FALSE
NAV3	4.25578	0.369442	0.672895	FALSE	0	FALSE	FALSE	FALSE
NBAS	4.84616	0.265661	0.60148	FALSE	0	FALSE	FALSE	FALSE
NBEA	5.62553	0.160627	0.500451	FALSE	0	FALSE	FALSE	FALSE
NBEAL1	7.8081	0.026947	0.257375	FALSE	0	FALSE	FALSE	FALSE
NBEAL2	4.76988	0.277848	0.60977	FALSE	0	FALSE	FALSE	FALSE
NBL1	3.00414	0.637132	0.825106	FALSE	0	FALSE	FALSE	FALSE
NBN	3.20138	0.593264	0.80263	FALSE	0	FALSE	FALSE	FALSE
NBPF1	0.444128	0.991764	0.996937	FALSE	0	FALSE	FALSE	FALSE
NBPF10	5.99146	0.123625	0.458127	FALSE	0	FALSE	FALSE	FALSE
NBPF14	2.01351	0.838433	0.922194	FALSE	0	FALSE	FALSE	FALSE
NBPF15	2.70577	0.702661	0.856841	FALSE	0	FALSE	FALSE	FALSE
NBPF20	1.59173	0.903844	0.954469	FALSE	0	FALSE	FALSE	FALSE
NBPF3	5.4541	0.180436	0.524152	FALSE	0	FALSE	FALSE	FALSE
NBPF4	3.07076	0.622205	0.817836	FALSE	0	FALSE	FALSE	FALSE
NBPF6	4.12636	0.395096	0.690079	FALSE	0	FALSE	FALSE	FALSE
NBPF7	1.63089	0.898533	0.951441	FALSE	0	FALSE	FALSE	FALSE
NBPF9	2.06312	0.829712	0.918274	FALSE	0	FALSE	FALSE	FALSE
NBR1	5.82682	0.139386	0.478427	FALSE	0	FALSE	FALSE	FALSE
NCALD	10.0687	0.002537	0.0962706	FALSE	0	FALSE	FALSE	FALSE
NCAM1	1.15712	0.951782	0.977185	FALSE	0	FALSE	FALSE	FALSE
NCAM2	5.68992	0.153565	0.494419	FALSE	0	FALSE	FALSE	FALSE
NCAN	4.73434	0.283759	0.614333	FALSE	0	FALSE	FALSE	FALSE
NCAPD2	4.21178	0.378125	0.678986	FALSE	0	FALSE	FALSE	FALSE
NCAPD3	1.86716	0.863075	0.933577	FALSE	0	FALSE	FALSE	FALSE
NCAPG	5.40211	0.186856	0.531745	FALSE	0	FALSE	FALSE	FALSE
NCAPG2	2.75131	0.692824	0.852575	FALSE	0	FALSE	FALSE	FALSE
NCAPH	1.64557	0.896507	0.950397	FALSE	0	FALSE	FALSE	FALSE
NCAPH2	5.16188	0.218498	0.5617	FALSE	0	FALSE	FALSE	FALSE
NCBP1	2.05113	0.831821	0.919001	FALSE	0	FALSE	FALSE	FALSE
NCBP2	3.74174	0.474714	0.738817	FALSE	0	FALSE	FALSE	FALSE
NCCRP1	7.61389	0.03231	0.275551	FALSE	0	FALSE	FALSE	FALSE
NCDN	7.41862	0.038565	0.294335	FALSE	0	FALSE	FALSE	FALSE
NCEH1	3.1384	0.607194	0.809649	FALSE	0	FALSE	FALSE	FALSE
NCF1	13.3549	3.6e-05	0.00979104	FALSE	0	TRUE	TRUE	FALSE
NCF2	10.6761	0.001216	0.0676421	FALSE	0	FALSE	FALSE	FALSE
NCF4	3.44685	0.538872	0.772993	FALSE	0	FALSE	FALSE	FALSE
NCK1	11.2141	0.000651999	0.0487849	FALSE	0	TRUE	FALSE	FALSE
NCK2	4.03428	0.413495	0.702286	FALSE	0	FALSE	FALSE	FALSE
NCKAP1	2.44309	0.757656	0.882976	FALSE	0	FALSE	FALSE	FALSE
NCKAP1L	2.41118	0.764125	0.886077	FALSE	0	FALSE	FALSE	FALSE
NCKAP5	4.47724	0.328353	0.645372	FALSE	0	FALSE	FALSE	FALSE
NCKAP5L	6.97749	0.0565749	0.343258	FALSE	0	FALSE	FALSE	FALSE
NCKIPSD	4.37713	0.346449	0.657962	FALSE	0	FALSE	FALSE	FALSE
NCL	4.63838	0.300006	0.625579	FALSE	0	FALSE	FALSE	FALSE
NCLN	4.47203	0.329245	0.646162	FALSE	0	FALSE	FALSE	FALSE
NCMAP	3.26567	0.579055	0.795305	FALSE	0	FALSE	FALSE	FALSE
NCOA1	6.93653	0.0585969	0.346423	FALSE	0	FALSE	FALSE	FALSE
NCOA2	4.09521	0.401303	0.693933	FALSE	0	FALSE	FALSE	FALSE
NCOA3	1.90714	0.856499	0.930214	FALSE	0	FALSE	FALSE	FALSE
NCOA4	7.28654	0.043355	0.30947	FALSE	0	FALSE	FALSE	FALSE
NCOA5	11.1074	0.000737999	0.0502894	FALSE	0	FALSE	FALSE	FALSE
NCOA6	7.58536	0.033225	0.278285	FALSE	0	FALSE	FALSE	FALSE
NCOA7	5.43249	0.183148	0.527147	FALSE	0	FALSE	FALSE	FALSE
NCOR1	3.536	0.5191	0.762936	FALSE	0	FALSE	FALSE	FALSE
NCOR2	5.97126	0.125488	0.460267	FALSE	0	FALSE	FALSE	FALSE
NCR1	4.7236	0.285487	0.615519	FALSE	0	FALSE	FALSE	FALSE
NCR2	3.34846	0.560673	0.785033	FALSE	0	FALSE	FALSE	FALSE
NCR3	9.59071	0.004355	0.12385	FALSE	0	FALSE	FALSE	FALSE
NCR3LG1	5.24064	0.207833	0.551856	FALSE	0	FALSE	FALSE	FALSE
NCS1	1.6579	0.894839	0.949743	FALSE	0	FALSE	FALSE	FALSE
NCSTN	2.99552	0.638947	0.826184	FALSE	0	FALSE	FALSE	FALSE
NDC1	2.69422	0.705093	0.858437	FALSE	0	FALSE	FALSE	FALSE
NDC80	3.53342	0.519695	0.763227	FALSE	0	FALSE	FALSE	FALSE
NDE1	2.59149	0.727004	0.870524	FALSE	0	FALSE	FALSE	FALSE
NDEL1	4.84532	0.265803	0.60148	FALSE	0	FALSE	FALSE	FALSE
NDFIP1	7.6288	0.031845	0.274189	FALSE	0	FALSE	FALSE	FALSE
NDFIP2	0.987853	0.965325	0.983942	FALSE	0	FALSE	FALSE	FALSE
NDN	7.29509	0.043047	0.308657	FALSE	0	FALSE	FALSE	FALSE
NDNF	2.99259	0.639626	0.826437	FALSE	0	FALSE	FALSE	FALSE
NDNL2	4.32989	0.355298	0.665351	FALSE	0	FALSE	FALSE	FALSE
NDOR1	1.90181	0.85743	0.930569	FALSE	0	FALSE	FALSE	FALSE
NDP	1.83497	0.868228	0.936169	FALSE	0	FALSE	FALSE	FALSE
NDRG1	6.30332	0.0977059	0.419682	FALSE	0	FALSE	FALSE	FALSE
NDRG2	3.05037	0.626759	0.820333	FALSE	0	FALSE	FALSE	FALSE
NDRG3	4.27362	0.365948	0.670462	FALSE	0	FALSE	FALSE	FALSE
NDRG4	3.09854	0.616	0.814525	FALSE	0	FALSE	FALSE	FALSE
NDST1	4.58352	0.30945	0.633781	FALSE	0	FALSE	FALSE	FALSE
NDST2	8.20014	0.018533	0.223097	FALSE	0	FALSE	FALSE	FALSE
NDST3	7.56781	0.033758	0.27884	FALSE	0	FALSE	FALSE	FALSE
NDST4	1.31069	0.937152	0.970567	FALSE	0	FALSE	FALSE	FALSE
NDUFA1	0.205833	0.996676	0.998242	FALSE	0	FALSE	FALSE	FALSE
NDUFA10	2.55138	0.735414	0.872955	FALSE	0	FALSE	FALSE	FALSE
NDUFA11	5.72063	0.15032	0.490216	FALSE	0	FALSE	FALSE	FALSE
NDUFA12	4.72212	0.285751	0.615615	FALSE	0	FALSE	FALSE	FALSE
NDUFA13	4.10974	0.398401	0.691736	FALSE	0	FALSE	FALSE	FALSE
NDUFA2	6.04443	0.118946	0.45055	FALSE	0	FALSE	FALSE	FALSE
NDUFA3	5.03155	0.237348	0.578069	FALSE	0	FALSE	FALSE	FALSE
NDUFA4	1.1194	0.955027	0.978778	FALSE	0	FALSE	FALSE	FALSE
NDUFA4L2	3.27958	0.575931	0.792947	FALSE	0	FALSE	FALSE	FALSE
NDUFA5	4.65144	0.297855	0.624655	FALSE	0	FALSE	FALSE	FALSE
NDUFA6	7.68545	0.030198	0.26926	FALSE	0	FALSE	FALSE	FALSE
NDUFA7	8.05089	0.021377	0.236722	FALSE	0	FALSE	FALSE	FALSE
NDUFA8	3.10917	0.613633	0.812951	FALSE	0	FALSE	FALSE	FALSE
NDUFA9	2.44462	0.757371	0.882968	FALSE	0	FALSE	FALSE	FALSE
NDUFAB1	2.16849	0.810806	0.90752	FALSE	0	FALSE	FALSE	FALSE
NDUFAF1	9.47333	0.00494	0.131275	FALSE	0	FALSE	FALSE	FALSE
NDUFAF2	7.50685	0.035724	0.286713	FALSE	0	FALSE	FALSE	FALSE
NDUFAF3	5.49712	0.17531	0.517388	FALSE	0	FALSE	FALSE	FALSE
NDUFAF4	5.31518	0.197863	0.542191	FALSE	0	FALSE	FALSE	FALSE
NDUFAF5	1.63135	0.898472	0.951429	FALSE	0	FALSE	FALSE	FALSE
NDUFAF6	7.84142	0.026154	0.255356	FALSE	0	FALSE	FALSE	FALSE
NDUFAF7	7.10137	0.0509629	0.330355	FALSE	0	FALSE	FALSE	FALSE
NDUFB1	0.807449	0.97693	0.989848	FALSE	0	FALSE	FALSE	FALSE
NDUFB10	7.75004	0.028437	0.263561	FALSE	0	FALSE	FALSE	FALSE
NDUFB11	1.12342	0.954709	0.97861	FALSE	0	FALSE	FALSE	FALSE
NDUFB2	5.56875	0.166984	0.507414	FALSE	0	FALSE	FALSE	FALSE
NDUFB3	6.24065	0.10252	0.427252	FALSE	0	FALSE	FALSE	FALSE
NDUFB4	5.37067	0.190849	0.535437	FALSE	0	FALSE	FALSE	FALSE
NDUFB5	2.49988	0.74616	0.877673	FALSE	0	FALSE	FALSE	FALSE
NDUFB6	4.8336	0.267611	0.602906	FALSE	0	FALSE	FALSE	FALSE
NDUFB7	3.5619	0.513384	0.759096	FALSE	0	FALSE	FALSE	FALSE
NDUFB8	6.95616	0.0576219	0.344755	FALSE	0	FALSE	FALSE	FALSE
NDUFB9	6.46434	0.0862199	0.399387	FALSE	0	FALSE	FALSE	FALSE
NDUFC1	4.88544	0.259474	0.595974	FALSE	0	FALSE	FALSE	FALSE
NDUFC2	2.84788	0.671493	0.841959	FALSE	0	FALSE	FALSE	FALSE
NDUFC2-KCTD14	3.37897	0.553817	0.78082	FALSE	0	FALSE	FALSE	FALSE
NDUFS1	3.25641	0.581071	0.795947	FALSE	0	FALSE	FALSE	FALSE
NDUFS2	1.94241	0.850592	0.927749	FALSE	0	FALSE	FALSE	FALSE
NDUFS3	8.28525	0.017042	0.216046	FALSE	0	FALSE	FALSE	FALSE
NDUFS4	4.08477	0.403369	0.69518	FALSE	0	FALSE	FALSE	FALSE
NDUFS5	1.627	0.899082	0.951615	FALSE	0	FALSE	FALSE	FALSE
NDUFS6	3.18053	0.597883	0.804827	FALSE	0	FALSE	FALSE	FALSE
NDUFS7	1.26689	0.941528	0.972483	FALSE	0	FALSE	FALSE	FALSE
NDUFS8	2.35444	0.77546	0.891661	FALSE	0	FALSE	FALSE	FALSE
NDUFV1	6.70191	0.0711779	0.372586	FALSE	0	FALSE	FALSE	FALSE
NDUFV2	4.16566	0.387259	0.685999	FALSE	0	FALSE	FALSE	FALSE
NDUFV3	5.14712	0.220588	0.562793	FALSE	0	FALSE	FALSE	FALSE
NEB	1.19891	0.948077	0.97506	FALSE	0	FALSE	FALSE	FALSE
NEBL	2.90581	0.658752	0.834975	FALSE	0	FALSE	FALSE	FALSE
NECAB1	8.41308	0.015034	0.206748	FALSE	0	FALSE	FALSE	FALSE
NECAB2	5.55799	0.168237	0.50879	FALSE	0	FALSE	FALSE	FALSE
NECAB3	4.18042	0.38434	0.683582	FALSE	0	FALSE	FALSE	FALSE
NECAP1	1.22485	0.945628	0.97427	FALSE	0	FALSE	FALSE	FALSE
NECAP2	2.95139	0.648698	0.8303	FALSE	0	FALSE	FALSE	FALSE
NEDD1	1.54264	0.910156	0.957641	FALSE	0	FALSE	FALSE	FALSE
NEDD4	7.73676	0.028782	0.264398	FALSE	0	FALSE	FALSE	FALSE
NEDD4L	6.35937	0.0936269	0.412088	FALSE	0	FALSE	FALSE	FALSE
NEDD8	4.59202	0.307975	0.632531	FALSE	0	FALSE	FALSE	FALSE
NEDD8-MDP1	4.29379	0.362117	0.668847	FALSE	0	FALSE	FALSE	FALSE
NEDD9	6.7468	0.0686529	0.368738	FALSE	0	FALSE	FALSE	FALSE
NEFH	4.51422	0.32167	0.640876	FALSE	0	FALSE	FALSE	FALSE
NEFL	4.77826	0.276536	0.608921	FALSE	0	FALSE	FALSE	FALSE
NEFM	2.40184	0.765962	0.886861	FALSE	0	FALSE	FALSE	FALSE
NEGR1	5.34306	0.194307	0.538367	FALSE	0	FALSE	FALSE	FALSE
NEIL1	3.50964	0.524958	0.766758	FALSE	0	FALSE	FALSE	FALSE
NEIL2	9.29279	0.00605699	0.141724	FALSE	0	FALSE	FALSE	FALSE
NEIL3	4.11956	0.396443	0.690834	FALSE	0	FALSE	FALSE	FALSE
NEK1	3.21121	0.591144	0.801604	FALSE	0	FALSE	FALSE	FALSE
NEK10	9.02924	0.00800999	0.159033	FALSE	0	FALSE	FALSE	FALSE
NEK11	5.32274	0.1969	0.54074	FALSE	0	FALSE	FALSE	FALSE
NEK2	6.04277	0.119086	0.450736	FALSE	0	FALSE	FALSE	FALSE
NEK3	4.70147	0.289275	0.618971	FALSE	0	FALSE	FALSE	FALSE
NEK4	6.91994	0.0594149	0.348383	FALSE	0	FALSE	FALSE	FALSE
NEK5	4.31933	0.357297	0.66638	FALSE	0	FALSE	FALSE	FALSE
NEK6	8.27024	0.017284	0.216623	FALSE	0	FALSE	FALSE	FALSE
NEK7	5.12838	0.223248	0.564711	FALSE	0	FALSE	FALSE	FALSE
NEK8	7.62068	0.032088	0.274793	FALSE	0	FALSE	FALSE	FALSE
NEK9	4.50535	0.323314	0.641738	FALSE	0	FALSE	FALSE	FALSE
NELFA	4.69428	0.290506	0.619313	FALSE	0	FALSE	FALSE	FALSE
NELFB	2.91035	0.657823	0.834917	FALSE	0	FALSE	FALSE	FALSE
NELFCD	7.46595	0.037046	0.291359	FALSE	0	FALSE	FALSE	FALSE
NELFE	10.7035	0.001179	0.0667516	FALSE	0	FALSE	FALSE	FALSE
NELL1	4.15579	0.389242	0.687422	FALSE	0	FALSE	FALSE	FALSE
NELL2	5.12954	0.223092	0.564711	FALSE	0	FALSE	FALSE	FALSE
NEMF	4.28401	0.363989	0.669711	FALSE	0	FALSE	FALSE	FALSE
NENF	4.0902	0.402304	0.694468	FALSE	0	FALSE	FALSE	FALSE
NEO1	6.6102	0.0768009	0.384142	FALSE	0	FALSE	FALSE	FALSE
NES	1.88255	0.86056	0.932011	FALSE	0	FALSE	FALSE	FALSE
NET1	3.32865	0.56507	0.787434	FALSE	0	FALSE	FALSE	FALSE
NETO1	0.913023	0.970566	0.986753	FALSE	0	FALSE	FALSE	FALSE
NETO2	3.58637	0.508125	0.756111	FALSE	0	FALSE	FALSE	FALSE
NEU1	5.15846	0.218994	0.561922	FALSE	0	FALSE	FALSE	FALSE
NEU2	0.480124	0.990709	0.996428	FALSE	0	FALSE	FALSE	FALSE
NEU3	1.54772	0.909531	0.957641	FALSE	0	FALSE	FALSE	FALSE
NEU4	7.13463	0.04952	0.326243	FALSE	0	FALSE	FALSE	FALSE
NEURL1	7.39962	0.03922	0.296011	FALSE	0	FALSE	FALSE	FALSE
NEURL1B	6.71694	0.0703519	0.371832	FALSE	0	FALSE	FALSE	FALSE
NEURL2	9.7165	0.003768	0.116416	FALSE	0	FALSE	FALSE	FALSE
NEURL3	3.71901	0.479568	0.740479	FALSE	0	FALSE	FALSE	FALSE
NEURL4	12.5604	0.000107	0.0183924	FALSE	0	TRUE	FALSE	FALSE
NEUROD1	4.46176	0.330991	0.646709	FALSE	0	FALSE	FALSE	FALSE
NEUROD2	3.91566	0.437951	0.718859	FALSE	0	FALSE	FALSE	FALSE
NEUROD4	6.97319	0.0567839	0.343857	FALSE	0	FALSE	FALSE	FALSE
NEUROD6	4.30734	0.359576	0.667384	FALSE	0	FALSE	FALSE	FALSE
NEUROG1	0.679281	0.983358	0.992612	FALSE	0	FALSE	FALSE	FALSE
NEUROG2	3.19188	0.595372	0.803487	FALSE	0	FALSE	FALSE	FALSE
NEUROG3	5.34139	0.194525	0.538423	FALSE	0	FALSE	FALSE	FALSE
NEXN	6.06937	0.116775	0.448122	FALSE	0	FALSE	FALSE	FALSE
NF1	6.30903	0.0972719	0.419626	FALSE	0	FALSE	FALSE	FALSE
NF2	5.02423	0.238394	0.57895	FALSE	0	FALSE	FALSE	FALSE
NFAM1	4.67249	0.294137	0.621703	FALSE	0	FALSE	FALSE	FALSE
NFASC	5.26053	0.2051	0.54939	FALSE	0	FALSE	FALSE	FALSE
NFAT5	10.1388	0.002337	0.0923187	FALSE	0	FALSE	FALSE	FALSE
NFATC1	5.27377	0.203308	0.547448	FALSE	0	FALSE	FALSE	FALSE
NFATC2	5.69144	0.153403	0.494079	FALSE	0	FALSE	FALSE	FALSE
NFATC2IP	5.88973	0.133282	0.470233	FALSE	0	FALSE	FALSE	FALSE
NFATC3	5.66114	0.156693	0.498241	FALSE	0	FALSE	FALSE	FALSE
NFATC4	4.31695	0.357762	0.666535	FALSE	0	FALSE	FALSE	FALSE
NFE2	5.79735	0.142333	0.480401	FALSE	0	FALSE	FALSE	FALSE
NFE2L1	7.27699	0.043766	0.310776	FALSE	0	FALSE	FALSE	FALSE
NFE2L2	3.24675	0.583209	0.79732	FALSE	0	FALSE	FALSE	FALSE
NFE2L3	6.98858	0.0560679	0.34222	FALSE	0	FALSE	FALSE	FALSE
NFE4	5.48525	0.176706	0.519076	FALSE	0	FALSE	FALSE	FALSE
NFIA	4.97331	0.246039	0.584901	FALSE	0	FALSE	FALSE	FALSE
NFIB	7.64503	0.031356	0.272507	FALSE	0	FALSE	FALSE	FALSE
NFIC	2.62837	0.719176	0.86519	FALSE	0	FALSE	FALSE	FALSE
NFIL3	2.37305	0.771728	0.890133	FALSE	0	FALSE	FALSE	FALSE
NFIX	6.99555	0.0557329	0.34173	FALSE	0	FALSE	FALSE	FALSE
NFKB1	5.33735	0.195064	0.538769	FALSE	0	FALSE	FALSE	FALSE
NFKB2	7.80792	0.026951	0.257375	FALSE	0	FALSE	FALSE	FALSE
NFKBIA	10.0627	0.002552	0.09642	FALSE	0	FALSE	FALSE	FALSE
NFKBIB	2.1773	0.809129	0.906316	FALSE	0	FALSE	FALSE	FALSE
NFKBID	3.63961	0.496568	0.749896	FALSE	0	FALSE	FALSE	FALSE
NFKBIE	4.78621	0.275205	0.607477	FALSE	0	FALSE	FALSE	FALSE
NFKBIL1	15.0714	2e-06	0.001908	FALSE	0	TRUE	TRUE	FALSE
NFKBIZ	5.42974	0.183474	0.5278	FALSE	0	FALSE	FALSE	FALSE
NFRKB	4.96794	0.246879	0.585959	FALSE	0	FALSE	FALSE	FALSE
NFS1	9.03723	0.00792899	0.158083	FALSE	0	FALSE	FALSE	FALSE
NFU1	10.4884	0.001545	0.0761232	FALSE	0	FALSE	FALSE	FALSE
NFX1	0.873531	0.973056	0.988021	FALSE	0	FALSE	FALSE	FALSE
NFXL1	3.15804	0.602856	0.80708	FALSE	0	FALSE	FALSE	FALSE
NFYA	3.38099	0.553352	0.780618	FALSE	0	FALSE	FALSE	FALSE
NFYB	5.24222	0.207602	0.551579	FALSE	0	FALSE	FALSE	FALSE
NFYC	1.39578	0.927838	0.96596	FALSE	0	FALSE	FALSE	FALSE
NGB	2.09968	0.823247	0.914772	FALSE	0	FALSE	FALSE	FALSE
NGDN	2.3686	0.772631	0.890491	FALSE	0	FALSE	FALSE	FALSE
NGEF	4.25341	0.369891	0.673287	FALSE	0	FALSE	FALSE	FALSE
NGF	6.95646	0.0576049	0.344755	FALSE	0	FALSE	FALSE	FALSE
NGFR	2.83481	0.674382	0.843199	FALSE	0	FALSE	FALSE	FALSE
NGLY1	7.40132	0.039167	0.295845	FALSE	0	FALSE	FALSE	FALSE
NGRN	6.21346	0.104641	0.429969	FALSE	0	FALSE	FALSE	FALSE
NHEJ1	2.8288	0.675742	0.844153	FALSE	0	FALSE	FALSE	FALSE
NHLH1	3.05831	0.624977	0.819445	FALSE	0	FALSE	FALSE	FALSE
NHLH2	6.6345	0.0752659	0.382045	FALSE	0	FALSE	FALSE	FALSE
NHLRC1	2.27731	0.790421	0.898709	FALSE	0	FALSE	FALSE	FALSE
NHLRC2	4.84898	0.265216	0.601394	FALSE	0	FALSE	FALSE	FALSE
NHLRC3	2.80582	0.680875	0.846546	FALSE	0	FALSE	FALSE	FALSE
NHLRC4	3.15001	0.604656	0.807902	FALSE	0	FALSE	FALSE	FALSE
NHP2	8.03903	0.021622	0.237723	FALSE	0	FALSE	FALSE	FALSE
NHP2L1	4.31014	0.359036	0.667122	FALSE	0	FALSE	FALSE	FALSE
NHS	1.22435	0.945672	0.97427	FALSE	0	FALSE	FALSE	FALSE
NHSL1	1.54273	0.910148	0.957641	FALSE	0	FALSE	FALSE	FALSE
NHSL2	1.88961	0.859334	0.931438	FALSE	0	FALSE	FALSE	FALSE
NICN1	10.2706	0.002002	0.0862037	FALSE	0	FALSE	FALSE	FALSE
NID1	4.99444	0.242858	0.582545	FALSE	0	FALSE	FALSE	FALSE
NID2	2.81473	0.67892	0.845769	FALSE	0	FALSE	FALSE	FALSE
NIF3L1	1.7316	0.884218	0.943914	FALSE	0	FALSE	FALSE	FALSE
NIFK	6.00391	0.122469	0.456278	FALSE	0	FALSE	FALSE	FALSE
NIM1K	2.74971	0.693163	0.852635	FALSE	0	FALSE	FALSE	FALSE
NIN	4.6144	0.304136	0.629426	FALSE	0	FALSE	FALSE	FALSE
NINJ1	2.68679	0.7067	0.859446	FALSE	0	FALSE	FALSE	FALSE
NINJ2	4.73739	0.283283	0.61372	FALSE	0	FALSE	FALSE	FALSE
NINL	3.00009	0.637987	0.825707	FALSE	0	FALSE	FALSE	FALSE
NIP7	9.38973	0.00544299	0.135297	FALSE	0	FALSE	FALSE	FALSE
NIPA1	6.67012	0.0730589	0.377019	FALSE	0	FALSE	FALSE	FALSE
NIPA2	1.91229	0.855614	0.929754	FALSE	0	FALSE	FALSE	FALSE
NIPAL1	4.34841	0.351867	0.66222	FALSE	0	FALSE	FALSE	FALSE
NIPAL2	1.54744	0.909561	0.957641	FALSE	0	FALSE	FALSE	FALSE
NIPAL3	6.26981	0.100307	0.424219	FALSE	0	FALSE	FALSE	FALSE
NIPAL4	8.19439	0.018645	0.22374	FALSE	0	FALSE	FALSE	FALSE
NIPBL	1.15042	0.952371	0.977579	FALSE	0	FALSE	FALSE	FALSE
NIPSNAP1	8.47368	0.014189	0.200864	FALSE	0	FALSE	FALSE	FALSE
NIPSNAP3A	2.88805	0.662735	0.837209	FALSE	0	FALSE	FALSE	FALSE
NIPSNAP3B	2.56569	0.732351	0.872725	FALSE	0	FALSE	FALSE	FALSE
NISCH	3.82051	0.457884	0.728885	FALSE	0	FALSE	FALSE	FALSE
NIT1	5.23568	0.208474	0.552379	FALSE	0	FALSE	FALSE	FALSE
NIT2	4.01331	0.417833	0.7053	FALSE	0	FALSE	FALSE	FALSE
NKAIN1	1.83313	0.868534	0.93625	FALSE	0	FALSE	FALSE	FALSE
NKAIN2	4.78984	0.274649	0.60743	FALSE	0	FALSE	FALSE	FALSE
NKAIN3	5.34559	0.193987	0.537897	FALSE	0	FALSE	FALSE	FALSE
NKAIN4	1.39942	0.927412	0.96579	FALSE	0	FALSE	FALSE	FALSE
NKAP	2.69934	0.704021	0.857773	FALSE	0	FALSE	FALSE	FALSE
NKAPL	5.974	0.125222	0.459733	FALSE	0	FALSE	FALSE	FALSE
NKD1	5.39342	0.188007	0.533	FALSE	0	FALSE	FALSE	FALSE
NKD2	5.51733	0.172949	0.514413	FALSE	0	FALSE	FALSE	FALSE
NKG7	1.89968	0.857752	0.930569	FALSE	0	FALSE	FALSE	FALSE
NKIRAS1	4.59459	0.307538	0.632506	FALSE	0	FALSE	FALSE	FALSE
NKIRAS2	2.62014	0.720957	0.866184	FALSE	0	FALSE	FALSE	FALSE
NKPD1	5.47851	0.177481	0.51994	FALSE	0	FALSE	FALSE	FALSE
NKRF	2.53934	0.737916	0.873679	FALSE	0	FALSE	FALSE	FALSE
NKTR	6.21791	0.104287	0.429755	FALSE	0	FALSE	FALSE	FALSE
NKX1-2	4.13355	0.393665	0.689347	FALSE	0	FALSE	FALSE	FALSE
NKX2-1	3.08499	0.619099	0.816338	FALSE	0	FALSE	FALSE	FALSE
NKX2-2	6.95929	0.0574749	0.344733	FALSE	0	FALSE	FALSE	FALSE
NKX2-3	3.20847	0.591751	0.801756	FALSE	0	FALSE	FALSE	FALSE
NKX2-5	5.37826	0.189842	0.534178	FALSE	0	FALSE	FALSE	FALSE
NKX2-6	4.51538	0.321459	0.640876	FALSE	0	FALSE	FALSE	FALSE
NKX2-8	10.9412	0.000897999	0.0573038	FALSE	0	FALSE	FALSE	FALSE
NKX3-1	4.77785	0.276611	0.609016	FALSE	0	FALSE	FALSE	FALSE
NKX3-2	4.41582	0.33928	0.652478	FALSE	0	FALSE	FALSE	FALSE
NKX6-1	8.81566	0.00999899	0.173969	FALSE	0	FALSE	FALSE	FALSE
NKX6-2	7.41896	0.038552	0.294335	FALSE	0	FALSE	FALSE	FALSE
NKX6-3	6.51805	0.0827109	0.393983	FALSE	0	FALSE	FALSE	FALSE
NLE1	2.59691	0.725866	0.869563	FALSE	0	FALSE	FALSE	FALSE
NLGN1	5.44646	0.181405	0.525141	FALSE	0	FALSE	FALSE	FALSE
NLGN2	7.08851	0.0514959	0.331266	FALSE	0	FALSE	FALSE	FALSE
NLGN3	6.08586	0.115289	0.445827	FALSE	0	FALSE	FALSE	FALSE
NLGN4X	1.93492	0.851855	0.928235	FALSE	0	FALSE	FALSE	FALSE
NLK	3.38758	0.551901	0.780021	FALSE	0	FALSE	FALSE	FALSE
NLN	5.49804	0.175214	0.517344	FALSE	0	FALSE	FALSE	FALSE
NLRC3	5.22302	0.210197	0.554097	FALSE	0	FALSE	FALSE	FALSE
NLRC4	3.05662	0.625385	0.819773	FALSE	0	FALSE	FALSE	FALSE
NLRC5	2.77765	0.687055	0.849332	FALSE	0	FALSE	FALSE	FALSE
NLRP1	6.27441	0.0999239	0.423583	FALSE	0	FALSE	FALSE	FALSE
NLRP10	1.71347	0.886932	0.945175	FALSE	0	FALSE	FALSE	FALSE
NLRP11	5.15495	0.219486	0.561997	FALSE	0	FALSE	FALSE	FALSE
NLRP12	2.37736	0.770894	0.889704	FALSE	0	FALSE	FALSE	FALSE
NLRP13	3.69119	0.485686	0.744107	FALSE	0	FALSE	FALSE	FALSE
NLRP14	2.84022	0.673201	0.842629	FALSE	0	FALSE	FALSE	FALSE
NLRP2	5.21749	0.210945	0.555053	FALSE	0	FALSE	FALSE	FALSE
NLRP3	6.49501	0.0842049	0.395729	FALSE	0	FALSE	FALSE	FALSE
NLRP4	0.679693	0.983341	0.992612	FALSE	0	FALSE	FALSE	FALSE
NLRP5	4.45833	0.331598	0.647117	FALSE	0	FALSE	FALSE	FALSE
NLRP6	5.25854	0.20539	0.549856	FALSE	0	FALSE	FALSE	FALSE
NLRP7	3.90619	0.439974	0.719586	FALSE	0	FALSE	FALSE	FALSE
NLRP8	2.85395	0.670128	0.841172	FALSE	0	FALSE	FALSE	FALSE
NLRP9	5.85459	0.136665	0.474534	FALSE	0	FALSE	FALSE	FALSE
NLRX1	5.16303	0.218361	0.561575	FALSE	0	FALSE	FALSE	FALSE
NMB	6.34855	0.0943879	0.414005	FALSE	0	FALSE	FALSE	FALSE
NMBR	3.47366	0.532964	0.770579	FALSE	0	FALSE	FALSE	FALSE
NMD3	2.87627	0.665331	0.839085	FALSE	0	FALSE	FALSE	FALSE
NME1	8.97747	0.00847799	0.16324	FALSE	0	FALSE	FALSE	FALSE
NME1-NME2	9.17998	0.00686099	0.14859	FALSE	0	FALSE	FALSE	FALSE
NME2	6.24969	0.101804	0.426295	FALSE	0	FALSE	FALSE	FALSE
NME3	7.04691	0.0534219	0.336946	FALSE	0	FALSE	FALSE	FALSE
NME4	5.65648	0.157191	0.498619	FALSE	0	FALSE	FALSE	FALSE
NME5	8.69335	0.011348	0.184029	FALSE	0	FALSE	FALSE	FALSE
NME6	7.88015	0.025164	0.252168	FALSE	0	FALSE	FALSE	FALSE
NME7	16.7625	4.26467e-07	0.00173454	TRUE	0.37	TRUE	TRUE	FALSE
NME8	3.86094	0.449456	0.724609	FALSE	0	FALSE	FALSE	FALSE
NME9	7.89237	0.024889	0.251095	FALSE	0	FALSE	FALSE	FALSE
NMI	3.05662	0.625384	0.819773	FALSE	0	FALSE	FALSE	FALSE
NMNAT1	9.19961	0.00670999	0.147668	FALSE	0	FALSE	FALSE	FALSE
NMNAT2	10.099	0.002456	0.0945921	FALSE	0	FALSE	FALSE	FALSE
NMNAT3	2.50872	0.744348	0.877002	FALSE	0	FALSE	FALSE	FALSE
NMRAL1	4.29858	0.361227	0.668349	FALSE	0	FALSE	FALSE	FALSE
NMRK1	3.40751	0.547517	0.777742	FALSE	0	FALSE	FALSE	FALSE
NMRK2	3.53695	0.518891	0.76282	FALSE	0	FALSE	FALSE	FALSE
NMS	4.11482	0.39737	0.691164	FALSE	0	FALSE	FALSE	FALSE
NMT1	9.00227	0.00825699	0.161417	FALSE	0	FALSE	FALSE	FALSE
NMT2	2.49596	0.746956	0.877832	FALSE	0	FALSE	FALSE	FALSE
NMU	7.48622	0.036407	0.288505	FALSE	0	FALSE	FALSE	FALSE
NMUR1	3.0649	0.623568	0.818723	FALSE	0	FALSE	FALSE	FALSE
NMUR2	3.96834	0.427058	0.711328	FALSE	0	FALSE	FALSE	FALSE
NNAT	4.4438	0.334253	0.648651	FALSE	0	FALSE	FALSE	FALSE
NNMT	4.77438	0.27714	0.609329	FALSE	0	FALSE	FALSE	FALSE
NNT	4.09277	0.401787	0.694068	FALSE	0	FALSE	FALSE	FALSE
NOA1	5.69447	0.153033	0.493337	FALSE	0	FALSE	FALSE	FALSE
NOB1	8.36892	0.015715	0.209533	FALSE	0	FALSE	FALSE	FALSE
NOBOX	2.89498	0.661173	0.836125	FALSE	0	FALSE	FALSE	FALSE
NOC2L	3.43431	0.541562	0.774414	FALSE	0	FALSE	FALSE	FALSE
NOC3L	8.07768	0.020845	0.234667	FALSE	0	FALSE	FALSE	FALSE
NOC4L	2.32436	0.781373	0.894464	FALSE	0	FALSE	FALSE	FALSE
NOD1	5.4446	0.181649	0.525449	FALSE	0	FALSE	FALSE	FALSE
NOD2	1.8776	0.861339	0.932498	FALSE	0	FALSE	FALSE	FALSE
NODAL	2.75368	0.692322	0.852405	FALSE	0	FALSE	FALSE	FALSE
NOG	0.859333	0.973907	0.98857	FALSE	0	FALSE	FALSE	FALSE
NOL10	4.46327	0.330747	0.646583	FALSE	0	FALSE	FALSE	FALSE
NOL11	5.3313	0.195844	0.539752	FALSE	0	FALSE	FALSE	FALSE
NOL12	2.06675	0.829087	0.918202	FALSE	0	FALSE	FALSE	FALSE
NOL3	5.78576	0.143503	0.482218	FALSE	0	FALSE	FALSE	FALSE
NOL4	3.33143	0.564464	0.787049	FALSE	0	FALSE	FALSE	FALSE
NOL4L	7.90803	0.0245	0.249758	FALSE	0	FALSE	FALSE	FALSE
NOL6	3.33082	0.564604	0.787072	FALSE	0	FALSE	FALSE	FALSE
NOL7	1.32038	0.936055	0.969931	FALSE	0	FALSE	FALSE	FALSE
NOL8	3.29466	0.572552	0.790992	FALSE	0	FALSE	FALSE	FALSE
NOL9	5.6405	0.159002	0.499867	FALSE	0	FALSE	FALSE	FALSE
NOLC1	4.81528	0.270501	0.604772	FALSE	0	FALSE	FALSE	FALSE
NOM1	3.01652	0.634407	0.823995	FALSE	0	FALSE	FALSE	FALSE
NOMO1	3.35728	0.558623	0.783738	FALSE	0	FALSE	FALSE	FALSE
NOMO2	4.40042	0.342148	0.654418	FALSE	0	FALSE	FALSE	FALSE
NOMO3	4.26298	0.368018	0.671787	FALSE	0	FALSE	FALSE	FALSE
NONO	4.02251	0.415942	0.704026	FALSE	0	FALSE	FALSE	FALSE
NOP10	3.30344	0.570567	0.790246	FALSE	0	FALSE	FALSE	FALSE
NOP14	13.0503	5.29999e-05	0.0123322	FALSE	0	TRUE	FALSE	FALSE
NOP16	2.27303	0.791283	0.899162	FALSE	0	FALSE	FALSE	FALSE
NOP2	7.30126	0.042822	0.307259	FALSE	0	FALSE	FALSE	FALSE
NOP56	1.2362	0.94454	0.973679	FALSE	0	FALSE	FALSE	FALSE
NOP58	4.81268	0.270909	0.605021	FALSE	0	FALSE	FALSE	FALSE
NOP9	3.59901	0.505386	0.754227	FALSE	0	FALSE	FALSE	FALSE
NOS1	2.43657	0.759021	0.883811	FALSE	0	FALSE	FALSE	FALSE
NOS1AP	2.14764	0.814676	0.90967	FALSE	0	FALSE	FALSE	FALSE
NOS2	2.55959	0.73366	0.872754	FALSE	0	FALSE	FALSE	FALSE
NOS3	9.39572	0.00540199	0.134908	FALSE	0	FALSE	FALSE	FALSE
NOSIP	7.54878	0.034407	0.280734	FALSE	0	FALSE	FALSE	FALSE
NOSTRIN	6.1633	0.108641	0.436368	FALSE	0	FALSE	FALSE	FALSE
NOTCH1	3.49098	0.529151	0.768942	FALSE	0	FALSE	FALSE	FALSE
NOTCH2	2.81894	0.677977	0.845367	FALSE	0	FALSE	FALSE	FALSE
NOTCH2NL	6.86196	0.0623289	0.354572	FALSE	0	FALSE	FALSE	FALSE
NOTCH3	3.67632	0.488762	0.746134	FALSE	0	FALSE	FALSE	FALSE
NOTCH4	9.41071	0.00531499	0.133434	FALSE	0	FALSE	FALSE	FALSE
NOTO	7.07812	0.0519449	0.333105	FALSE	0	FALSE	FALSE	FALSE
NOTUM	1.92511	0.853453	0.928905	FALSE	0	FALSE	FALSE	FALSE
NOV	4.13609	0.393159	0.688857	FALSE	0	FALSE	FALSE	FALSE
NOVA1	3.58758	0.507865	0.75593	FALSE	0	FALSE	FALSE	FALSE
NOVA2	3.79834	0.462577	0.731975	FALSE	0	FALSE	FALSE	FALSE
NOX1	2.05128	0.831801	0.919001	FALSE	0	FALSE	FALSE	FALSE
NOX3	3.60579	0.503915	0.753512	FALSE	0	FALSE	FALSE	FALSE
NOX4	1.64503	0.896601	0.950397	FALSE	0	FALSE	FALSE	FALSE
NOX5	4.59014	0.308321	0.632874	FALSE	0	FALSE	FALSE	FALSE
NOXA1	2.32032	0.782136	0.894942	FALSE	0	FALSE	FALSE	FALSE
NOXO1	6.64582	0.0745579	0.380132	FALSE	0	FALSE	FALSE	FALSE
NOXRED1	4.43873	0.335132	0.649564	FALSE	0	FALSE	FALSE	FALSE
NPAP1	8.57228	0.012799	0.195018	FALSE	0	FALSE	FALSE	FALSE
NPAS1	3.20693	0.5921	0.802015	FALSE	0	FALSE	FALSE	FALSE
NPAS2	7.3846	0.039745	0.297036	FALSE	0	FALSE	FALSE	FALSE
NPAS3	5.58067	0.16558	0.505401	FALSE	0	FALSE	FALSE	FALSE
NPAS4	8.49679	0.013842	0.198907	FALSE	0	FALSE	FALSE	FALSE
NPAT	9.80649	0.003408	0.110716	FALSE	0	FALSE	FALSE	FALSE
NPB	0.985724	0.965477	0.984012	FALSE	0	FALSE	FALSE	FALSE
NPBWR1	3.38113	0.553319	0.780618	FALSE	0	FALSE	FALSE	FALSE
NPBWR2	9.16638	0.00693999	0.149751	FALSE	0	FALSE	FALSE	FALSE
NPC1	10.4436	0.001643	0.0785674	FALSE	0	FALSE	FALSE	FALSE
NPC1L1	5.10283	0.226875	0.568901	FALSE	0	FALSE	FALSE	FALSE
NPC2	3.63952	0.496581	0.749896	FALSE	0	FALSE	FALSE	FALSE
NPDC1	4.06823	0.406701	0.697476	FALSE	0	FALSE	FALSE	FALSE
NPEPL1	6.08973	0.114949	0.445325	FALSE	0	FALSE	FALSE	FALSE
NPEPPS	6.94299	0.0582769	0.345855	FALSE	0	FALSE	FALSE	FALSE
NPFF	3.18491	0.596881	0.804045	FALSE	0	FALSE	FALSE	FALSE
NPFFR1	2.79244	0.683824	0.847992	FALSE	0	FALSE	FALSE	FALSE
NPFFR2	3.79608	0.463068	0.732144	FALSE	0	FALSE	FALSE	FALSE
NPHP1	3.72262	0.478759	0.740479	FALSE	0	FALSE	FALSE	FALSE
NPHP3	7.93464	0.023888	0.246502	FALSE	0	FALSE	FALSE	FALSE
NPHP4	3.29605	0.572222	0.790909	FALSE	0	FALSE	FALSE	FALSE
NPHS1	1.91327	0.855437	0.929749	FALSE	0	FALSE	FALSE	FALSE
NPHS2	3.41166	0.54656	0.777135	FALSE	0	FALSE	FALSE	FALSE
NPIPA1	4.76741	0.278278	0.609871	FALSE	0	FALSE	FALSE	FALSE
NPIPA5	5.16385	0.218263	0.561531	FALSE	0	FALSE	FALSE	FALSE
NPIPA7	4.97813	0.245299	0.584713	FALSE	0	FALSE	FALSE	FALSE
NPIPB11	5.97242	0.125366	0.459996	FALSE	0	FALSE	FALSE	FALSE
NPIPB15	4.35843	0.349933	0.660615	FALSE	0	FALSE	FALSE	FALSE
NPIPB4	4.67766	0.293218	0.621472	FALSE	0	FALSE	FALSE	FALSE
NPIPB5	2.58889	0.727551	0.870718	FALSE	0	FALSE	FALSE	FALSE
NPIPB6	3.36346	0.557224	0.783028	FALSE	0	FALSE	FALSE	FALSE
NPIPB8	3.8541	0.45083	0.724681	FALSE	0	FALSE	FALSE	FALSE
NPIPB9	2.1147	0.820574	0.913025	FALSE	0	FALSE	FALSE	FALSE
NPL	5.34588	0.193946	0.537861	FALSE	0	FALSE	FALSE	FALSE
NPLOC4	4.71948	0.286217	0.615971	FALSE	0	FALSE	FALSE	FALSE
NPM1	3.96986	0.426742	0.710925	FALSE	0	FALSE	FALSE	FALSE
NPM2	6.98971	0.0560089	0.34222	FALSE	0	FALSE	FALSE	FALSE
NPM3	7.35428	0.040876	0.301381	FALSE	0	FALSE	FALSE	FALSE
NPNT	4.56677	0.312322	0.635937	FALSE	0	FALSE	FALSE	FALSE
NPPA	6.8608	0.0623859	0.354682	FALSE	0	FALSE	FALSE	FALSE
NPPB	4.80455	0.272229	0.606082	FALSE	0	FALSE	FALSE	FALSE
NPPC	4.63563	0.300502	0.625868	FALSE	0	FALSE	FALSE	FALSE
NPR1	4.07299	0.405709	0.696779	FALSE	0	FALSE	FALSE	FALSE
NPR2	8.58947	0.012556	0.193091	FALSE	0	FALSE	FALSE	FALSE
NPR3	7.88617	0.025027	0.251854	FALSE	0	FALSE	FALSE	FALSE
NPRL2	2.77482	0.687671	0.849736	FALSE	0	FALSE	FALSE	FALSE
NPRL3	4.55642	0.31415	0.637594	FALSE	0	FALSE	FALSE	FALSE
NPS	7.64209	0.031427	0.272751	FALSE	0	FALSE	FALSE	FALSE
NPSR1	5.96788	0.125818	0.460483	FALSE	0	FALSE	FALSE	FALSE
NPTN	10.9463	0.000890999	0.0571119	FALSE	0	FALSE	FALSE	FALSE
NPTX1	1.68592	0.890966	0.947583	FALSE	0	FALSE	FALSE	FALSE
NPTX2	7.87829	0.025203	0.252427	FALSE	0	FALSE	FALSE	FALSE
NPTXR	6.03114	0.120127	0.453197	FALSE	0	FALSE	FALSE	FALSE
NPVF	4.42281	0.338025	0.651478	FALSE	0	FALSE	FALSE	FALSE
NPW	4.24366	0.371779	0.674932	FALSE	0	FALSE	FALSE	FALSE
NPY	4.83138	0.267987	0.603255	FALSE	0	FALSE	FALSE	FALSE
NPY1R	5.41784	0.18492	0.529321	FALSE	0	FALSE	FALSE	FALSE
NPY2R	3.81208	0.459699	0.730425	FALSE	0	FALSE	FALSE	FALSE
NPY4R	2.76683	0.689434	0.850806	FALSE	0	FALSE	FALSE	FALSE
NPY5R	2.9971	0.638613	0.826028	FALSE	0	FALSE	FALSE	FALSE
NQO1	9.77625	0.003526	0.112127	FALSE	0	FALSE	FALSE	FALSE
NQO2	5.21187	0.211675	0.555766	FALSE	0	FALSE	FALSE	FALSE
NR0B1	0.227487	0.996366	0.998161	FALSE	0	FALSE	FALSE	FALSE
NR0B2	7.01259	0.0549189	0.340212	FALSE	0	FALSE	FALSE	FALSE
NR1D1	4.02993	0.414388	0.702989	FALSE	0	FALSE	FALSE	FALSE
NR1D2	7.9932	0.02257	0.240444	FALSE	0	FALSE	FALSE	FALSE
NR1H2	3.42414	0.543824	0.775904	FALSE	0	FALSE	FALSE	FALSE
NR1H3	9.87561	0.003141	0.106101	FALSE	0	FALSE	FALSE	FALSE
NR1H4	4.00718	0.419059	0.706328	FALSE	0	FALSE	FALSE	FALSE
NR1I2	3.70929	0.481658	0.741553	FALSE	0	FALSE	FALSE	FALSE
NR1I3	3.52015	0.522577	0.765285	FALSE	0	FALSE	FALSE	FALSE
NR2C1	3.36581	0.556701	0.782664	FALSE	0	FALSE	FALSE	FALSE
NR2C2	6.21953	0.10415	0.429661	FALSE	0	FALSE	FALSE	FALSE
NR2C2AP	6.17934	0.107381	0.434861	FALSE	0	FALSE	FALSE	FALSE
NR2E1	5.63262	0.15987	0.500044	FALSE	0	FALSE	FALSE	FALSE
NR2E3	11.0598	0.000791999	0.0528369	FALSE	0	FALSE	FALSE	FALSE
NR2F1	3.87941	0.445503	0.723236	FALSE	0	FALSE	FALSE	FALSE
NR2F2	5.72119	0.150256	0.490216	FALSE	0	FALSE	FALSE	FALSE
NR2F6	3.37914	0.553769	0.78081	FALSE	0	FALSE	FALSE	FALSE
NR3C1	9.7089	0.003801	0.116562	FALSE	0	FALSE	FALSE	FALSE
NR3C2	4.60993	0.304921	0.630144	FALSE	0	FALSE	FALSE	FALSE
NR4A1	3.05981	0.624651	0.819272	FALSE	0	FALSE	FALSE	FALSE
NR4A2	4.47793	0.328241	0.645372	FALSE	0	FALSE	FALSE	FALSE
NR4A3	4.76632	0.278463	0.609951	FALSE	0	FALSE	FALSE	FALSE
NR5A1	4.31284	0.358534	0.667072	FALSE	0	FALSE	FALSE	FALSE
NR5A2	2.29511	0.787015	0.897036	FALSE	0	FALSE	FALSE	FALSE
NR6A1	7.28403	0.043468	0.309813	FALSE	0	FALSE	FALSE	FALSE
NRAP	6.43225	0.0884559	0.404636	FALSE	0	FALSE	FALSE	FALSE
NRARP	4.6951	0.290364	0.619184	FALSE	0	FALSE	FALSE	FALSE
NRAS	2.73262	0.696915	0.853931	FALSE	0	FALSE	FALSE	FALSE
NRBF2	9.27466	0.00617199	0.141881	FALSE	0	FALSE	FALSE	FALSE
NRBP1	3.3348	0.563743	0.786726	FALSE	0	FALSE	FALSE	FALSE
NRBP2	6.08073	0.115747	0.446512	FALSE	0	FALSE	FALSE	FALSE
NRCAM	5.88072	0.134122	0.470806	FALSE	0	FALSE	FALSE	FALSE
NRD1	6.07307	0.116446	0.44758	FALSE	0	FALSE	FALSE	FALSE
NRDE2	3.60325	0.504401	0.753512	FALSE	0	FALSE	FALSE	FALSE
NREP	7.93897	0.02379	0.24589	FALSE	0	FALSE	FALSE	FALSE
NRF1	3.94052	0.432707	0.7158	FALSE	0	FALSE	FALSE	FALSE
NRG1	4.31222	0.358652	0.667122	FALSE	0	FALSE	FALSE	FALSE
NRG2	3.72081	0.479162	0.740479	FALSE	0	FALSE	FALSE	FALSE
NRG3	7.49396	0.036134	0.287472	FALSE	0	FALSE	FALSE	FALSE
NRG4	4.14223	0.391972	0.688606	FALSE	0	FALSE	FALSE	FALSE
NRGN	5.12545	0.223638	0.564711	FALSE	0	FALSE	FALSE	FALSE
NRIP1	6.28316	0.0992609	0.423028	FALSE	0	FALSE	FALSE	FALSE
NRIP2	4.32927	0.355404	0.665351	FALSE	0	FALSE	FALSE	FALSE
NRIP3	4.19877	0.380672	0.680682	FALSE	0	FALSE	FALSE	FALSE
NRK	0.763708	0.979329	0.990997	FALSE	0	FALSE	FALSE	FALSE
NRL	5.59843	0.16357	0.503698	FALSE	0	FALSE	FALSE	FALSE
NRM	4.08064	0.404171	0.695677	FALSE	0	FALSE	FALSE	FALSE
NRN1	3.75331	0.47222	0.737613	FALSE	0	FALSE	FALSE	FALSE
NRN1L	4.70029	0.289475	0.618982	FALSE	0	FALSE	FALSE	FALSE
NRP1	6.37606	0.0923989	0.41028	FALSE	0	FALSE	FALSE	FALSE
NRP2	4.71917	0.286268	0.615971	FALSE	0	FALSE	FALSE	FALSE
NRROS	2.99571	0.638915	0.826184	FALSE	0	FALSE	FALSE	FALSE
NRSN1	7.60825	0.032483	0.276048	FALSE	0	FALSE	FALSE	FALSE
NRSN2	4.37727	0.346428	0.657962	FALSE	0	FALSE	FALSE	FALSE
NRTN	6.53073	0.0818779	0.392311	FALSE	0	FALSE	FALSE	FALSE
NRXN1	10.9202	0.000922999	0.058314	FALSE	0	FALSE	FALSE	FALSE
NRXN2	3.23796	0.585161	0.798713	FALSE	0	FALSE	FALSE	FALSE
NRXN3	3.6911	0.485706	0.744107	FALSE	0	FALSE	FALSE	FALSE
NSA2	3.1716	0.599854	0.805616	FALSE	0	FALSE	FALSE	FALSE
NSD1	8.30665	0.016723	0.215304	FALSE	0	FALSE	FALSE	FALSE
NSDHL	2.80739	0.680519	0.846537	FALSE	0	FALSE	FALSE	FALSE
NSF	7.49736	0.036016	0.28714	FALSE	0	FALSE	FALSE	FALSE
NSFL1C	6.52358	0.0823659	0.393515	FALSE	0	FALSE	FALSE	FALSE
NSG1	4.75035	0.281066	0.612354	FALSE	0	FALSE	FALSE	FALSE
NSL1	3.56534	0.512666	0.758835	FALSE	0	FALSE	FALSE	FALSE
NSMAF	6.13402	0.111157	0.440432	FALSE	0	FALSE	FALSE	FALSE
NSMCE1	3.58808	0.507773	0.75593	FALSE	0	FALSE	FALSE	FALSE
NSMCE2	5.14173	0.221326	0.563031	FALSE	0	FALSE	FALSE	FALSE
NSMCE4A	4.95829	0.248298	0.586908	FALSE	0	FALSE	FALSE	FALSE
NSMF	1.38313	0.929234	0.966126	FALSE	0	FALSE	FALSE	FALSE
NSRP1	4.19052	0.382319	0.682221	FALSE	0	FALSE	FALSE	FALSE
NSUN2	4.96561	0.247232	0.586028	FALSE	0	FALSE	FALSE	FALSE
NSUN3	4.57765	0.310473	0.634718	FALSE	0	FALSE	FALSE	FALSE
NSUN4	0.917964	0.970254	0.986645	FALSE	0	FALSE	FALSE	FALSE
NSUN5	1.58795	0.904335	0.954663	FALSE	0	FALSE	FALSE	FALSE
NSUN6	7.33104	0.041732	0.304155	FALSE	0	FALSE	FALSE	FALSE
NSUN7	4.4657	0.330308	0.646481	FALSE	0	FALSE	FALSE	FALSE
NT5C	7.47005	0.036926	0.290645	FALSE	0	FALSE	FALSE	FALSE
NT5C1A	4.11249	0.39783	0.691275	FALSE	0	FALSE	FALSE	FALSE
NT5C1B	2.14774	0.814662	0.90967	FALSE	0	FALSE	FALSE	FALSE
NT5C1B-RDH14	1.78142	0.876611	0.940739	FALSE	0	FALSE	FALSE	FALSE
NT5C2	9.73824	0.003687	0.115608	FALSE	0	FALSE	FALSE	FALSE
NT5C3A	6.48366	0.0849069	0.39687	FALSE	0	FALSE	FALSE	FALSE
NT5C3B	4.64004	0.299733	0.625563	FALSE	0	FALSE	FALSE	FALSE
NT5DC1	3.00082	0.637835	0.825591	FALSE	0	FALSE	FALSE	FALSE
NT5DC2	8.21741	0.018211	0.221235	FALSE	0	FALSE	FALSE	FALSE
NT5DC3	3.83575	0.454674	0.727249	FALSE	0	FALSE	FALSE	FALSE
NT5E	3.78817	0.464741	0.733194	FALSE	0	FALSE	FALSE	FALSE
NT5M	6.10102	0.113961	0.444232	FALSE	0	FALSE	FALSE	FALSE
NTAN1	5.43983	0.182237	0.525953	FALSE	0	FALSE	FALSE	FALSE
NTF3	3.02536	0.6325	0.823239	FALSE	0	FALSE	FALSE	FALSE
NTF4	4.69874	0.289756	0.619049	FALSE	0	FALSE	FALSE	FALSE
NTHL1	6.58795	0.0781969	0.386672	FALSE	0	FALSE	FALSE	FALSE
NTM	3.42597	0.543376	0.775787	FALSE	0	FALSE	FALSE	FALSE
NTMT1	6.77675	0.0669649	0.365055	FALSE	0	FALSE	FALSE	FALSE
NTN1	4.32008	0.357158	0.666337	FALSE	0	FALSE	FALSE	FALSE
NTN3	1.92905	0.852803	0.928738	FALSE	0	FALSE	FALSE	FALSE
NTN4	5.59058	0.164482	0.504552	FALSE	0	FALSE	FALSE	FALSE
NTN5	6.90204	0.0603009	0.350952	FALSE	0	FALSE	FALSE	FALSE
NTNG1	3.69074	0.485784	0.744107	FALSE	0	FALSE	FALSE	FALSE
NTNG2	3.48559	0.530341	0.769558	FALSE	0	FALSE	FALSE	FALSE
NTPCR	1.81838	0.87085	0.937687	FALSE	0	FALSE	FALSE	FALSE
NTRK1	5.16766	0.217722	0.561066	FALSE	0	FALSE	FALSE	FALSE
NTRK2	3.34312	0.561849	0.785866	FALSE	0	FALSE	FALSE	FALSE
NTRK3	4.20479	0.379489	0.679799	FALSE	0	FALSE	FALSE	FALSE
NTS	3.31807	0.567365	0.788651	FALSE	0	FALSE	FALSE	FALSE
NTSR1	1.21912	0.946171	0.97434	FALSE	0	FALSE	FALSE	FALSE
NTSR2	1.82456	0.869859	0.936938	FALSE	0	FALSE	FALSE	FALSE
NUAK1	1.90109	0.857544	0.930569	FALSE	0	FALSE	FALSE	FALSE
NUAK2	4.40239	0.34178	0.654131	FALSE	0	FALSE	FALSE	FALSE
NUB1	5.80202	0.141864	0.480156	FALSE	0	FALSE	FALSE	FALSE
NUBP1	2.07492	0.827633	0.917799	FALSE	0	FALSE	FALSE	FALSE
NUBP2	9.07571	0.00760999	0.155444	FALSE	0	FALSE	FALSE	FALSE
NUBPL	0.287681	0.99533	0.99784	FALSE	0	FALSE	FALSE	FALSE
NUCB1	5.347	0.193824	0.537815	FALSE	0	FALSE	FALSE	FALSE
NUCB2	6.11356	0.11291	0.442482	FALSE	0	FALSE	FALSE	FALSE
NUCKS1	5.85916	0.13621	0.474094	FALSE	0	FALSE	FALSE	FALSE
NUDC	8.35766	0.015897	0.210635	FALSE	0	FALSE	FALSE	FALSE
NUDCD1	6.75086	0.0684079	0.368485	FALSE	0	FALSE	FALSE	FALSE
NUDCD2	2.61763	0.721534	0.866659	FALSE	0	FALSE	FALSE	FALSE
NUDCD3	6.17123	0.108015	0.435678	FALSE	0	FALSE	FALSE	FALSE
NUDT1	3.5268	0.52112	0.764083	FALSE	0	FALSE	FALSE	FALSE
NUDT10	3.31028	0.569038	0.789285	FALSE	0	FALSE	FALSE	FALSE
NUDT11	2.46836	0.752658	0.880913	FALSE	0	FALSE	FALSE	FALSE
NUDT12	3.46021	0.535876	0.771563	FALSE	0	FALSE	FALSE	FALSE
NUDT13	5.1767	0.216422	0.560289	FALSE	0	FALSE	FALSE	FALSE
NUDT14	4.58419	0.309354	0.633751	FALSE	0	FALSE	FALSE	FALSE
NUDT15	1.02404	0.962661	0.982696	FALSE	0	FALSE	FALSE	FALSE
NUDT16	6.84469	0.0632289	0.356925	FALSE	0	FALSE	FALSE	FALSE
NUDT16L1	6.76005	0.0679049	0.367241	FALSE	0	FALSE	FALSE	FALSE
NUDT17	3.54005	0.518221	0.762349	FALSE	0	FALSE	FALSE	FALSE
NUDT18	8.9606	0.00861299	0.16324	FALSE	0	FALSE	FALSE	FALSE
NUDT19	4.85108	0.264896	0.601229	FALSE	0	FALSE	FALSE	FALSE
NUDT2	4.94657	0.250092	0.589178	FALSE	0	FALSE	FALSE	FALSE
NUDT21	4.86487	0.26272	0.598745	FALSE	0	FALSE	FALSE	FALSE
NUDT22	3.73111	0.476974	0.73961	FALSE	0	FALSE	FALSE	FALSE
NUDT3	7.34761	0.041127	0.301964	FALSE	0	FALSE	FALSE	FALSE
NUDT4	4.27295	0.36607	0.670462	FALSE	0	FALSE	FALSE	FALSE
NUDT5	2.55755	0.734087	0.872764	FALSE	0	FALSE	FALSE	FALSE
NUDT6	3.21398	0.590555	0.801266	FALSE	0	FALSE	FALSE	FALSE
NUDT7	4.79094	0.274478	0.60743	FALSE	0	FALSE	FALSE	FALSE
NUDT8	4.48243	0.327427	0.645038	FALSE	0	FALSE	FALSE	FALSE
NUDT9	3.68978	0.485978	0.744107	FALSE	0	FALSE	FALSE	FALSE
NUF2	3.02222	0.63316	0.823272	FALSE	0	FALSE	FALSE	FALSE
NUFIP1	7.08893	0.0514839	0.331266	FALSE	0	FALSE	FALSE	FALSE
NUFIP2	1.93245	0.852263	0.928362	FALSE	0	FALSE	FALSE	FALSE
NUGGC	1.95882	0.847849	0.926729	FALSE	0	FALSE	FALSE	FALSE
NUMA1	6.56105	0.0799399	0.388852	FALSE	0	FALSE	FALSE	FALSE
NUMB	6.52623	0.0821929	0.393339	FALSE	0	FALSE	FALSE	FALSE
NUMBL	8.83785	0.00980299	0.172229	FALSE	0	FALSE	FALSE	FALSE
NUP107	6.12365	0.112076	0.44182	FALSE	0	FALSE	FALSE	FALSE
NUP133	3.9839	0.423858	0.708968	FALSE	0	FALSE	FALSE	FALSE
NUP153	5.23914	0.208034	0.551999	FALSE	0	FALSE	FALSE	FALSE
NUP155	1.97492	0.845098	0.925379	FALSE	0	FALSE	FALSE	FALSE
NUP160	7.35884	0.040718	0.300774	FALSE	0	FALSE	FALSE	FALSE
NUP188	4.27389	0.365913	0.670462	FALSE	0	FALSE	FALSE	FALSE
NUP205	3.64996	0.494449	0.749001	FALSE	0	FALSE	FALSE	FALSE
NUP210	4.16632	0.387134	0.685999	FALSE	0	FALSE	FALSE	FALSE
NUP210L	4.90272	0.256742	0.594199	FALSE	0	FALSE	FALSE	FALSE
NUP214	5.37088	0.190819	0.535437	FALSE	0	FALSE	FALSE	FALSE
NUP35	7.64476	0.031364	0.272507	FALSE	0	FALSE	FALSE	FALSE
NUP37	5.53231	0.171184	0.512665	FALSE	0	FALSE	FALSE	FALSE
NUP43	2.83533	0.674258	0.843119	FALSE	0	FALSE	FALSE	FALSE
NUP50	3.63998	0.496491	0.749896	FALSE	0	FALSE	FALSE	FALSE
NUP54	5.76236	0.145919	0.484973	FALSE	0	FALSE	FALSE	FALSE
NUP62	7.99037	0.022642	0.240695	FALSE	0	FALSE	FALSE	FALSE
NUP62CL	1.09872	0.956786	0.979476	FALSE	0	FALSE	FALSE	FALSE
NUP85	2.93919	0.651449	0.831804	FALSE	0	FALSE	FALSE	FALSE
NUP88	8.1453	0.019551	0.228097	FALSE	0	FALSE	FALSE	FALSE
NUP93	6.21211	0.104748	0.429989	FALSE	0	FALSE	FALSE	FALSE
NUP98	6.05477	0.118036	0.449734	FALSE	0	FALSE	FALSE	FALSE
NUPL1	3.14616	0.605467	0.808202	FALSE	0	FALSE	FALSE	FALSE
NUPL2	1.3065	0.937554	0.970568	FALSE	0	FALSE	FALSE	FALSE
NUPR1	3.36135	0.557719	0.783275	FALSE	0	FALSE	FALSE	FALSE
NUPR1L	3.84659	0.4524	0.725705	FALSE	0	FALSE	FALSE	FALSE
NUS1	4.73047	0.284351	0.614564	FALSE	0	FALSE	FALSE	FALSE
NUSAP1	9.0293	0.00800999	0.159033	FALSE	0	FALSE	FALSE	FALSE
NUTF2	8.11773	0.020069	0.230902	FALSE	0	FALSE	FALSE	FALSE
NUTM1	2.91749	0.656283	0.834014	FALSE	0	FALSE	FALSE	FALSE
NUTM2A	3.85043	0.451591	0.725282	FALSE	0	FALSE	FALSE	FALSE
NUTM2B	3.33676	0.563272	0.786537	FALSE	0	FALSE	FALSE	FALSE
NUTM2F	5.55121	0.169022	0.509651	FALSE	0	FALSE	FALSE	FALSE
NUTM2G	4.03887	0.412593	0.701816	FALSE	0	FALSE	FALSE	FALSE
NVL	2.06201	0.829921	0.918444	FALSE	0	FALSE	FALSE	FALSE
NWD1	9.24242	0.00640299	0.143749	FALSE	0	FALSE	FALSE	FALSE
NWD2	2.12291	0.819094	0.912341	FALSE	0	FALSE	FALSE	FALSE
NXF1	6.16212	0.108733	0.436368	FALSE	0	FALSE	FALSE	FALSE
NXF2	0.788158	0.978004	0.99053	FALSE	0	FALSE	FALSE	FALSE
NXF2B	1.3857	0.928965	0.966124	FALSE	0	FALSE	FALSE	FALSE
NXF3	4.02502	0.415413	0.703684	FALSE	0	FALSE	FALSE	FALSE
NXF5	2.17872	0.808858	0.906225	FALSE	0	FALSE	FALSE	FALSE
NXN	4.16477	0.387454	0.686153	FALSE	0	FALSE	FALSE	FALSE
NXNL1	4.57365	0.311173	0.635137	FALSE	0	FALSE	FALSE	FALSE
NXNL2	3.13926	0.60699	0.809517	FALSE	0	FALSE	FALSE	FALSE
NXPE1	1.44403	0.922251	0.963643	FALSE	0	FALSE	FALSE	FALSE
NXPE2	5.39938	0.187208	0.53197	FALSE	0	FALSE	FALSE	FALSE
NXPE3	2.70572	0.702672	0.856841	FALSE	0	FALSE	FALSE	FALSE
NXPE4	4.44863	0.333367	0.648251	FALSE	0	FALSE	FALSE	FALSE
NXPH1	3.3893	0.551543	0.779746	FALSE	0	FALSE	FALSE	FALSE
NXPH2	4.39603	0.342969	0.654561	FALSE	0	FALSE	FALSE	FALSE
NXPH3	3.44901	0.538394	0.772722	FALSE	0	FALSE	FALSE	FALSE
NXPH4	4.12102	0.396171	0.690834	FALSE	0	FALSE	FALSE	FALSE
NXT1	2.5144	0.74314	0.876267	FALSE	0	FALSE	FALSE	FALSE
NXT2	1.79975	0.873767	0.93945	FALSE	0	FALSE	FALSE	FALSE
NYAP1	3.82986	0.455887	0.727945	FALSE	0	FALSE	FALSE	FALSE
NYAP2	3.2318	0.586451	0.799535	FALSE	0	FALSE	FALSE	FALSE
NYNRIN	2.70789	0.70219	0.856581	FALSE	0	FALSE	FALSE	FALSE
NYX	4.22389	0.375703	0.677493	FALSE	0	FALSE	FALSE	FALSE
OAF	3.12124	0.610968	0.811181	FALSE	0	FALSE	FALSE	FALSE
OARD1	4.64324	0.299206	0.625147	FALSE	0	FALSE	FALSE	FALSE
OAS1	4.67283	0.294079	0.621703	FALSE	0	FALSE	FALSE	FALSE
OAS2	5.04889	0.234736	0.575676	FALSE	0	FALSE	FALSE	FALSE
OAS3	2.82322	0.677003	0.844594	FALSE	0	FALSE	FALSE	FALSE
OASL	9.76377	0.003579	0.113343	FALSE	0	FALSE	FALSE	FALSE
OAT	2.30901	0.784341	0.895741	FALSE	0	FALSE	FALSE	FALSE
OAZ1	5.96402	0.126194	0.461172	FALSE	0	FALSE	FALSE	FALSE
OAZ2	1.74239	0.882545	0.943448	FALSE	0	FALSE	FALSE	FALSE
OAZ3	10.1339	0.00235	0.0924494	FALSE	0	FALSE	FALSE	FALSE
OBFC1	12.6801	9.19999e-05	0.0165835	FALSE	0	TRUE	FALSE	FALSE
OBP2A	2.82475	0.676665	0.844481	FALSE	0	FALSE	FALSE	FALSE
OBP2B	5.79921	0.142139	0.480401	FALSE	0	FALSE	FALSE	FALSE
OBSCN	10.4444	0.001642	0.0785674	FALSE	0	FALSE	FALSE	FALSE
OBSL1	5.79544	0.142524	0.480627	FALSE	0	FALSE	FALSE	FALSE
OC90	2.89431	0.661334	0.83613	FALSE	0	FALSE	FALSE	FALSE
OCA2	3.38124	0.553304	0.780618	FALSE	0	FALSE	FALSE	FALSE
OCEL1	3.75185	0.472555	0.738002	FALSE	0	FALSE	FALSE	FALSE
OCIAD1	4.38154	0.345584	0.657329	FALSE	0	FALSE	FALSE	FALSE
OCIAD2	8.49562	0.013861	0.198907	FALSE	0	FALSE	FALSE	FALSE
OCLM	3.74783	0.47339	0.738655	FALSE	0	FALSE	FALSE	FALSE
OCLN	2.2884	0.788331	0.897509	FALSE	0	FALSE	FALSE	FALSE
OCM	0.899257	0.971491	0.987325	FALSE	0	FALSE	FALSE	FALSE
OCM2	6.34682	0.0944999	0.414112	FALSE	0	FALSE	FALSE	FALSE
OCRL	1.10154	0.956547	0.97938	FALSE	0	FALSE	FALSE	FALSE
OCSTAMP	5.04483	0.235344	0.576263	FALSE	0	FALSE	FALSE	FALSE
ODAM	4.49947	0.324369	0.642741	FALSE	0	FALSE	FALSE	FALSE
ODC1	3.38437	0.552581	0.780442	FALSE	0	FALSE	FALSE	FALSE
ODF1	2.52286	0.741373	0.875223	FALSE	0	FALSE	FALSE	FALSE
ODF2	1.12946	0.954225	0.978524	FALSE	0	FALSE	FALSE	FALSE
ODF2L	3.50455	0.52617	0.767298	FALSE	0	FALSE	FALSE	FALSE
ODF3	4.76821	0.278133	0.609843	FALSE	0	FALSE	FALSE	FALSE
ODF3B	4.67453	0.293777	0.621703	FALSE	0	FALSE	FALSE	FALSE
ODF3L1	6.77068	0.0673159	0.366032	FALSE	0	FALSE	FALSE	FALSE
ODF3L2	2.62675	0.719563	0.86549	FALSE	0	FALSE	FALSE	FALSE
ODF4	7.06108	0.0527019	0.33498	FALSE	0	FALSE	FALSE	FALSE
OFCC1	4.12511	0.395332	0.690365	FALSE	0	FALSE	FALSE	FALSE
OFD1	3.67475	0.489109	0.746416	FALSE	0	FALSE	FALSE	FALSE
OGDH	6.10343	0.113766	0.443848	FALSE	0	FALSE	FALSE	FALSE
OGDHL	3.32065	0.566806	0.788298	FALSE	0	FALSE	FALSE	FALSE
OGFOD1	6.59447	0.0777629	0.385725	FALSE	0	FALSE	FALSE	FALSE
OGFOD2	2.75119	0.692841	0.852575	FALSE	0	FALSE	FALSE	FALSE
OGFOD3	4.46588	0.330269	0.646481	FALSE	0	FALSE	FALSE	FALSE
OGFR	2.5795	0.729462	0.871682	FALSE	0	FALSE	FALSE	FALSE
OGFRL1	3.00741	0.636409	0.824958	FALSE	0	FALSE	FALSE	FALSE
OGG1	3.16721	0.600857	0.806173	FALSE	0	FALSE	FALSE	FALSE
OGN	3.16445	0.601454	0.806361	FALSE	0	FALSE	FALSE	FALSE
OGT	0.730598	0.980967	0.991549	FALSE	0	FALSE	FALSE	FALSE
OIP5	9.44242	0.00513799	0.131874	FALSE	0	FALSE	FALSE	FALSE
OIT3	2.54052	0.737669	0.873556	FALSE	0	FALSE	FALSE	FALSE
OLA1	6.37083	0.0927879	0.41093	FALSE	0	FALSE	FALSE	FALSE
OLAH	3.3386	0.562847	0.786357	FALSE	0	FALSE	FALSE	FALSE
OLFM1	3.2382	0.58511	0.798713	FALSE	0	FALSE	FALSE	FALSE
OLFM2	3.71947	0.479461	0.740479	FALSE	0	FALSE	FALSE	FALSE
OLFM3	2.7598	0.690942	0.851788	FALSE	0	FALSE	FALSE	FALSE
OLFM4	2.92214	0.65529	0.83364	FALSE	0	FALSE	FALSE	FALSE
OLFML1	4.1528	0.389828	0.687422	FALSE	0	FALSE	FALSE	FALSE
OLFML2A	6.95042	0.0578789	0.344755	FALSE	0	FALSE	FALSE	FALSE
OLFML2B	7.29451	0.043064	0.308663	FALSE	0	FALSE	FALSE	FALSE
OLFML3	4.38398	0.345129	0.656863	FALSE	0	FALSE	FALSE	FALSE
OLIG1	0.976975	0.966113	0.984272	FALSE	0	FALSE	FALSE	FALSE
OLIG2	2.00366	0.840159	0.923348	FALSE	0	FALSE	FALSE	FALSE
OLIG3	5.2048	0.212622	0.55695	FALSE	0	FALSE	FALSE	FALSE
OLR1	10.663	0.001243	0.067864	FALSE	0	FALSE	FALSE	FALSE
OMA1	6.84434	0.0632569	0.356929	FALSE	0	FALSE	FALSE	FALSE
OMD	4.14005	0.392417	0.688606	FALSE	0	FALSE	FALSE	FALSE
OMG	4.3821	0.345473	0.657224	FALSE	0	FALSE	FALSE	FALSE
OMP	4.92302	0.253723	0.592065	FALSE	0	FALSE	FALSE	FALSE
ONECUT1	1.80737	0.872551	0.93883	FALSE	0	FALSE	FALSE	FALSE
ONECUT2	4.46535	0.330372	0.646481	FALSE	0	FALSE	FALSE	FALSE
ONECUT3	4.38515	0.344926	0.656679	FALSE	0	FALSE	FALSE	FALSE
OOEP	5.56304	0.16768	0.507992	FALSE	0	FALSE	FALSE	FALSE
OOSP2	3.09315	0.617199	0.815267	FALSE	0	FALSE	FALSE	FALSE
OPA1	4.65356	0.297435	0.624456	FALSE	0	FALSE	FALSE	FALSE
OPA3	4.31436	0.358259	0.666885	FALSE	0	FALSE	FALSE	FALSE
OPALIN	2.43624	0.759082	0.883828	FALSE	0	FALSE	FALSE	FALSE
OPCML	4.91823	0.25443	0.592593	FALSE	0	FALSE	FALSE	FALSE
OPHN1	2.01726	0.837768	0.921679	FALSE	0	FALSE	FALSE	FALSE
OPLAH	3.54743	0.516584	0.761173	FALSE	0	FALSE	FALSE	FALSE
OPN1LW	5.98045	0.124629	0.459146	FALSE	0	FALSE	FALSE	FALSE
OPN1MW2	5.80181	0.141889	0.480156	FALSE	0	FALSE	FALSE	FALSE
OPN1SW	4.83496	0.267364	0.602634	FALSE	0	FALSE	FALSE	FALSE
OPN3	3.28397	0.574984	0.792452	FALSE	0	FALSE	FALSE	FALSE
OPN4	6.39196	0.0912999	0.408598	FALSE	0	FALSE	FALSE	FALSE
OPN5	4.63408	0.300786	0.626186	FALSE	0	FALSE	FALSE	FALSE
OPRD1	2.99263	0.639621	0.826437	FALSE	0	FALSE	FALSE	FALSE
OPRK1	5.6538	0.157469	0.49875	FALSE	0	FALSE	FALSE	FALSE
OPRL1	7.21236	0.046275	0.317303	FALSE	0	FALSE	FALSE	FALSE
OPRM1	4.53341	0.318209	0.639135	FALSE	0	FALSE	FALSE	FALSE
OPTC	5.11448	0.22521	0.567085	FALSE	0	FALSE	FALSE	FALSE
OPTN	0.870004	0.97327	0.988028	FALSE	0	FALSE	FALSE	FALSE
OR10A2	1.97801	0.844587	0.925098	FALSE	0	FALSE	FALSE	FALSE
OR10A3	3.43273	0.54191	0.774738	FALSE	0	FALSE	FALSE	FALSE
OR10A4	3.23627	0.585533	0.798922	FALSE	0	FALSE	FALSE	FALSE
OR10A5	2.58313	0.728723	0.871226	FALSE	0	FALSE	FALSE	FALSE
OR10A6	3.41777	0.545212	0.776708	FALSE	0	FALSE	FALSE	FALSE
OR10A7	3.65543	0.493262	0.748602	FALSE	0	FALSE	FALSE	FALSE
OR10AD1	7.21336	0.046243	0.317266	FALSE	0	FALSE	FALSE	FALSE
OR10AG1	7.25302	0.044713	0.313533	FALSE	0	FALSE	FALSE	FALSE
OR10C1	6.35256	0.0941169	0.413482	FALSE	0	FALSE	FALSE	FALSE
OR10G2	3.87174	0.447153	0.72361	FALSE	0	FALSE	FALSE	FALSE
OR10G3	3.70339	0.482919	0.74206	FALSE	0	FALSE	FALSE	FALSE
OR10G4	3.84851	0.451987	0.725604	FALSE	0	FALSE	FALSE	FALSE
OR10G7	2.28543	0.788867	0.897745	FALSE	0	FALSE	FALSE	FALSE
OR10G8	2.02294	0.836808	0.92117	FALSE	0	FALSE	FALSE	FALSE
OR10G9	1.5272	0.912158	0.958844	FALSE	0	FALSE	FALSE	FALSE
OR10H1	3.83311	0.455226	0.727629	FALSE	0	FALSE	FALSE	FALSE
OR10H2	3.31589	0.567819	0.788803	FALSE	0	FALSE	FALSE	FALSE
OR10H3	4.99396	0.242931	0.582545	FALSE	0	FALSE	FALSE	FALSE
OR10H4	3.40153	0.54887	0.778487	FALSE	0	FALSE	FALSE	FALSE
OR10H5	4.18229	0.383933	0.683279	FALSE	0	FALSE	FALSE	FALSE
OR10J1	4.59442	0.307572	0.632506	FALSE	0	FALSE	FALSE	FALSE
OR10J3	1.46653	0.919594	0.962299	FALSE	0	FALSE	FALSE	FALSE
OR10J5	3.00136	0.637741	0.825591	FALSE	0	FALSE	FALSE	FALSE
OR10K1	3.30321	0.570611	0.790249	FALSE	0	FALSE	FALSE	FALSE
OR10K2	7.94679	0.023635	0.245521	FALSE	0	FALSE	FALSE	FALSE
OR10P1	4.37891	0.346121	0.657736	FALSE	0	FALSE	FALSE	FALSE
OR10Q1	9.88587	0.003099	0.106101	FALSE	0	FALSE	FALSE	FALSE
OR10R2	5.64281	0.15874	0.4993	FALSE	0	FALSE	FALSE	FALSE
OR10S1	3.59045	0.507244	0.75549	FALSE	0	FALSE	FALSE	FALSE
OR10T2	5.67936	0.154705	0.49574	FALSE	0	FALSE	FALSE	FALSE
OR10V1	4.04954	0.410511	0.700301	FALSE	0	FALSE	FALSE	FALSE
OR10W1	10.3601	0.001804	0.0828008	FALSE	0	FALSE	FALSE	FALSE
OR10X1	3.55852	0.51416	0.759736	FALSE	0	FALSE	FALSE	FALSE
OR10Z1	5.62987	0.160149	0.500044	FALSE	0	FALSE	FALSE	FALSE
OR11A1	7.2315	0.045508	0.314598	FALSE	0	FALSE	FALSE	FALSE
OR11G2	7.97997	0.022879	0.241444	FALSE	0	FALSE	FALSE	FALSE
OR11H4	4.53245	0.318402	0.639135	FALSE	0	FALSE	FALSE	FALSE
OR11H6	1.13196	0.954004	0.978524	FALSE	0	FALSE	FALSE	FALSE
OR11L1	2.38899	0.768501	0.88829	FALSE	0	FALSE	FALSE	FALSE
OR12D2	3.05032	0.626772	0.820333	FALSE	0	FALSE	FALSE	FALSE
OR12D3	4.74673	0.281667	0.612794	FALSE	0	FALSE	FALSE	FALSE
OR13A1	4.18755	0.382923	0.682435	FALSE	0	FALSE	FALSE	FALSE
OR13C2	3.50698	0.52563	0.766953	FALSE	0	FALSE	FALSE	FALSE
OR13C3	3.47658	0.532328	0.77025	FALSE	0	FALSE	FALSE	FALSE
OR13C4	5.97569	0.125073	0.459451	FALSE	0	FALSE	FALSE	FALSE
OR13C5	4.45887	0.331486	0.647117	FALSE	0	FALSE	FALSE	FALSE
OR13C8	5.05539	0.233766	0.574775	FALSE	0	FALSE	FALSE	FALSE
OR13C9	2.1322	0.817427	0.911221	FALSE	0	FALSE	FALSE	FALSE
OR13D1	3.28251	0.575283	0.79252	FALSE	0	FALSE	FALSE	FALSE
OR13F1	4.54982	0.315327	0.637807	FALSE	0	FALSE	FALSE	FALSE
OR13G1	3.67014	0.490117	0.746879	FALSE	0	FALSE	FALSE	FALSE
OR13H1	4.16271	0.387859	0.686563	FALSE	0	FALSE	FALSE	FALSE
OR13J1	8.3205	0.016487	0.214465	FALSE	0	FALSE	FALSE	FALSE
OR14A16	4.02108	0.41623	0.704235	FALSE	0	FALSE	FALSE	FALSE
OR14C36	4.51952	0.320722	0.640704	FALSE	0	FALSE	FALSE	FALSE
OR14I1	1.99202	0.842162	0.923952	FALSE	0	FALSE	FALSE	FALSE
OR14J1	2.37192	0.771967	0.890325	FALSE	0	FALSE	FALSE	FALSE
OR1A1	2.36205	0.773919	0.890883	FALSE	0	FALSE	FALSE	FALSE
OR1A2	5.15459	0.21953	0.561997	FALSE	0	FALSE	FALSE	FALSE
OR1B1	5.705	0.151932	0.49252	FALSE	0	FALSE	FALSE	FALSE
OR1C1	4.81963	0.269839	0.604737	FALSE	0	FALSE	FALSE	FALSE
OR1D2	5.84411	0.137685	0.476083	FALSE	0	FALSE	FALSE	FALSE
OR1D5	4.28747	0.36328	0.669436	FALSE	0	FALSE	FALSE	FALSE
OR1E1	4.88149	0.260091	0.596138	FALSE	0	FALSE	FALSE	FALSE
OR1E2	5.97269	0.125339	0.459986	FALSE	0	FALSE	FALSE	FALSE
OR1F1	3.80135	0.461958	0.731627	FALSE	0	FALSE	FALSE	FALSE
OR1G1	1.35392	0.932492	0.967953	FALSE	0	FALSE	FALSE	FALSE
OR1I1	5.46582	0.179049	0.522283	FALSE	0	FALSE	FALSE	FALSE
OR1J1	3.46447	0.534979	0.771506	FALSE	0	FALSE	FALSE	FALSE
OR1J2	6.10518	0.113612	0.443749	FALSE	0	FALSE	FALSE	FALSE
OR1J4	7.28518	0.043415	0.309666	FALSE	0	FALSE	FALSE	FALSE
OR1K1	5.89472	0.132834	0.469956	FALSE	0	FALSE	FALSE	FALSE
OR1L1	2.3801	0.770321	0.88952	FALSE	0	FALSE	FALSE	FALSE
OR1L3	1.59195	0.903809	0.954469	FALSE	0	FALSE	FALSE	FALSE
OR1L4	3.78318	0.46581	0.733863	FALSE	0	FALSE	FALSE	FALSE
OR1L6	2.65181	0.714243	0.862735	FALSE	0	FALSE	FALSE	FALSE
OR1L8	4.03824	0.412716	0.701846	FALSE	0	FALSE	FALSE	FALSE
OR1M1	1.45183	0.921335	0.963338	FALSE	0	FALSE	FALSE	FALSE
OR1N1	3.20979	0.59144	0.801604	FALSE	0	FALSE	FALSE	FALSE
OR1N2	2.10737	0.821875	0.91394	FALSE	0	FALSE	FALSE	FALSE
OR1Q1	1.38642	0.928887	0.966124	FALSE	0	FALSE	FALSE	FALSE
OR1S1	6.98842	0.0560759	0.34222	FALSE	0	FALSE	FALSE	FALSE
OR1S2	7.83156	0.026421	0.2559	FALSE	0	FALSE	FALSE	FALSE
OR2A1	4.60156	0.306364	0.63143	FALSE	0	FALSE	FALSE	FALSE
OR2A12	1.91552	0.855069	0.929652	FALSE	0	FALSE	FALSE	FALSE
OR2A14	2.8211	0.67747	0.844956	FALSE	0	FALSE	FALSE	FALSE
OR2A2	3.94483	0.431794	0.715169	FALSE	0	FALSE	FALSE	FALSE
OR2A25	4.06536	0.40728	0.697984	FALSE	0	FALSE	FALSE	FALSE
OR2A4	4.80876	0.271547	0.605553	FALSE	0	FALSE	FALSE	FALSE
OR2A42	5.45959	0.179794	0.523496	FALSE	0	FALSE	FALSE	FALSE
OR2A5	4.59774	0.307027	0.632348	FALSE	0	FALSE	FALSE	FALSE
OR2A7	7.99153	0.022612	0.240695	FALSE	0	FALSE	FALSE	FALSE
OR2AE1	6.44235	0.0877519	0.402864	FALSE	0	FALSE	FALSE	FALSE
OR2AG1	3.42611	0.543347	0.775787	FALSE	0	FALSE	FALSE	FALSE
OR2AG2	1.23869	0.944311	0.973679	FALSE	0	FALSE	FALSE	FALSE
OR2AK2	3.40027	0.549135	0.778644	FALSE	0	FALSE	FALSE	FALSE
OR2AP1	2.94855	0.649343	0.830521	FALSE	0	FALSE	FALSE	FALSE
OR2AT4	4.61819	0.303498	0.629072	FALSE	0	FALSE	FALSE	FALSE
OR2B11	3.94349	0.432067	0.7153	FALSE	0	FALSE	FALSE	FALSE
OR2B2	5.23607	0.208431	0.552342	FALSE	0	FALSE	FALSE	FALSE
OR2B3	3.78853	0.464667	0.733194	FALSE	0	FALSE	FALSE	FALSE
OR2B6	5.12151	0.224208	0.565633	FALSE	0	FALSE	FALSE	FALSE
OR2C1	6.59386	0.0777919	0.385725	FALSE	0	FALSE	FALSE	FALSE
OR2C3	3.90373	0.440484	0.719926	FALSE	0	FALSE	FALSE	FALSE
OR2D2	2.7039	0.703055	0.857213	FALSE	0	FALSE	FALSE	FALSE
OR2D3	5.61559	0.161726	0.501337	FALSE	0	FALSE	FALSE	FALSE
OR2F1	4.23527	0.373444	0.676065	FALSE	0	FALSE	FALSE	FALSE
OR2F2	4.0613	0.408116	0.698372	FALSE	0	FALSE	FALSE	FALSE
OR2G2	3.70681	0.482188	0.741827	FALSE	0	FALSE	FALSE	FALSE
OR2G3	2.14531	0.815104	0.909865	FALSE	0	FALSE	FALSE	FALSE
OR2G6	7.93262	0.023937	0.246741	FALSE	0	FALSE	FALSE	FALSE
OR2H1	9.2627	0.00624999	0.142519	FALSE	0	FALSE	FALSE	FALSE
OR2H2	4.72338	0.285529	0.615519	FALSE	0	FALSE	FALSE	FALSE
OR2J2	5.79328	0.142711	0.480827	FALSE	0	FALSE	FALSE	FALSE
OR2J3	5.05453	0.233905	0.574817	FALSE	0	FALSE	FALSE	FALSE
OR2K2	2.74571	0.694047	0.853029	FALSE	0	FALSE	FALSE	FALSE
OR2L13	2.22425	0.800503	0.902962	FALSE	0	FALSE	FALSE	FALSE
OR2L2	1.80219	0.873373	0.939185	FALSE	0	FALSE	FALSE	FALSE
OR2L3	2.49965	0.746208	0.877676	FALSE	0	FALSE	FALSE	FALSE
OR2L5	1.59016	0.904028	0.95461	FALSE	0	FALSE	FALSE	FALSE
OR2L8	3.685	0.487018	0.744688	FALSE	0	FALSE	FALSE	FALSE
OR2M2	1.25991	0.942202	0.972693	FALSE	0	FALSE	FALSE	FALSE
OR2M3	1.3691	0.930802	0.96707	FALSE	0	FALSE	FALSE	FALSE
OR2M4	0.257089	0.995863	0.998008	FALSE	0	FALSE	FALSE	FALSE
OR2M5	3.40239	0.548673	0.778341	FALSE	0	FALSE	FALSE	FALSE
OR2M7	5.1265	0.223491	0.564711	FALSE	0	FALSE	FALSE	FALSE
OR2S2	7.72702	0.029062	0.265439	FALSE	0	FALSE	FALSE	FALSE
OR2T1	6.83554	0.0637299	0.357637	FALSE	0	FALSE	FALSE	FALSE
OR2T10	2.74277	0.694679	0.853074	FALSE	0	FALSE	FALSE	FALSE
OR2T11	1.13748	0.95356	0.978299	FALSE	0	FALSE	FALSE	FALSE
OR2T12	5.57239	0.166562	0.506806	FALSE	0	FALSE	FALSE	FALSE
OR2T2	2.71375	0.700949	0.855767	FALSE	0	FALSE	FALSE	FALSE
OR2T27	1.98767	0.842904	0.924417	FALSE	0	FALSE	FALSE	FALSE
OR2T3	4.27012	0.366649	0.670612	FALSE	0	FALSE	FALSE	FALSE
OR2T33	4.57305	0.311279	0.635137	FALSE	0	FALSE	FALSE	FALSE
OR2T4	6.19537	0.106085	0.432223	FALSE	0	FALSE	FALSE	FALSE
OR2T6	6.22525	0.103702	0.428836	FALSE	0	FALSE	FALSE	FALSE
OR2T8	3.98578	0.42349	0.70885	FALSE	0	FALSE	FALSE	FALSE
OR2V1	2.94524	0.650091	0.830905	FALSE	0	FALSE	FALSE	FALSE
OR2V2	7.264	0.044273	0.312169	FALSE	0	FALSE	FALSE	FALSE
OR2W1	3.73809	0.475497	0.739166	FALSE	0	FALSE	FALSE	FALSE
OR2W3	2.93374	0.652653	0.83245	FALSE	0	FALSE	FALSE	FALSE
OR2W5	2.1631	0.81182	0.907877	FALSE	0	FALSE	FALSE	FALSE
OR2Y1	1.87262	0.862167	0.932946	FALSE	0	FALSE	FALSE	FALSE
OR2Z1	2.63775	0.717193	0.864368	FALSE	0	FALSE	FALSE	FALSE
OR3A1	6.32423	0.0960929	0.416883	FALSE	0	FALSE	FALSE	FALSE
OR3A2	2.12999	0.817809	0.911437	FALSE	0	FALSE	FALSE	FALSE
OR3A3	6.28931	0.0987619	0.422033	FALSE	0	FALSE	FALSE	FALSE
OR4A15	9.36171	0.00562099	0.13593	FALSE	0	FALSE	FALSE	FALSE
OR4A16	10.821	0.001034	0.0631529	FALSE	0	FALSE	FALSE	FALSE
OR4A47	4.54155	0.316764	0.638735	FALSE	0	FALSE	FALSE	FALSE
OR4A5	7.00587	0.0552369	0.341183	FALSE	0	FALSE	FALSE	FALSE
OR4B1	9.90869	0.003023	0.105446	FALSE	0	FALSE	FALSE	FALSE
OR4C11	8.79116	0.010244	0.176245	FALSE	0	FALSE	FALSE	FALSE
OR4C12	11.6786	0.000349	0.0350469	FALSE	0	TRUE	FALSE	FALSE
OR4C13	8.10777	0.020253	0.23181	FALSE	0	FALSE	FALSE	FALSE
OR4C15	10.6325	0.001283	0.068763	FALSE	0	FALSE	FALSE	FALSE
OR4C16	8.9386	0.00885499	0.165354	FALSE	0	FALSE	FALSE	FALSE
OR4C3	6.86154	0.0623519	0.354598	FALSE	0	FALSE	FALSE	FALSE
OR4C46	7.95958	0.023325	0.243724	FALSE	0	FALSE	FALSE	FALSE
OR4C6	4.41509	0.339402	0.652478	FALSE	0	FALSE	FALSE	FALSE
OR4D1	1.0532	0.960463	0.981608	FALSE	0	FALSE	FALSE	FALSE
OR4D10	3.4093	0.5471	0.777431	FALSE	0	FALSE	FALSE	FALSE
OR4D11	3.90135	0.441005	0.719977	FALSE	0	FALSE	FALSE	FALSE
OR4D2	1.4758	0.918476	0.961905	FALSE	0	FALSE	FALSE	FALSE
OR4D5	5.33998	0.194713	0.538423	FALSE	0	FALSE	FALSE	FALSE
OR4D6	5.10774	0.226187	0.568147	FALSE	0	FALSE	FALSE	FALSE
OR4D9	4.10714	0.398911	0.691929	FALSE	0	FALSE	FALSE	FALSE
OR4E2	1.42098	0.924976	0.964763	FALSE	0	FALSE	FALSE	FALSE
OR4F15	4.55377	0.31463	0.637594	FALSE	0	FALSE	FALSE	FALSE
OR4F6	1.51179	0.914133	0.960021	FALSE	0	FALSE	FALSE	FALSE
OR4K1	6.90305	0.0602499	0.350952	FALSE	0	FALSE	FALSE	FALSE
OR4K13	2.07762	0.827162	0.917573	FALSE	0	FALSE	FALSE	FALSE
OR4K14	1.86309	0.863705	0.933894	FALSE	0	FALSE	FALSE	FALSE
OR4K15	0.611166	0.986166	0.994136	FALSE	0	FALSE	FALSE	FALSE
OR4K17	6.02398	0.120718	0.453687	FALSE	0	FALSE	FALSE	FALSE
OR4K2	3.65063	0.494303	0.748911	FALSE	0	FALSE	FALSE	FALSE
OR4K5	2.63979	0.716775	0.864207	FALSE	0	FALSE	FALSE	FALSE
OR4L1	2.60315	0.724499	0.868706	FALSE	0	FALSE	FALSE	FALSE
OR4M1	2.42005	0.762388	0.885192	FALSE	0	FALSE	FALSE	FALSE
OR4M2	2.94586	0.649941	0.830821	FALSE	0	FALSE	FALSE	FALSE
OR4N2	5.74225	0.148033	0.487987	FALSE	0	FALSE	FALSE	FALSE
OR4N4	4.67814	0.293127	0.621437	FALSE	0	FALSE	FALSE	FALSE
OR4N5	4.97691	0.245501	0.584825	FALSE	0	FALSE	FALSE	FALSE
OR4P4	8.8864	0.00932899	0.170188	FALSE	0	FALSE	FALSE	FALSE
OR4Q3	2.11566	0.820381	0.91301	FALSE	0	FALSE	FALSE	FALSE
OR4S1	3.25605	0.581149	0.795947	FALSE	0	FALSE	FALSE	FALSE
OR4S2	10.2078	0.002153	0.0883424	FALSE	0	FALSE	FALSE	FALSE
OR4X1	6.6645	0.0733879	0.377299	FALSE	0	FALSE	FALSE	FALSE
OR4X2	6.15296	0.109494	0.437609	FALSE	0	FALSE	FALSE	FALSE
OR51A2	9.71321	0.003777	0.116416	FALSE	0	FALSE	FALSE	FALSE
OR51A4	6.93043	0.0588899	0.346641	FALSE	0	FALSE	FALSE	FALSE
OR51A7	6.61647	0.0764069	0.383825	FALSE	0	FALSE	FALSE	FALSE
OR51B2	5.7811	0.144048	0.482997	FALSE	0	FALSE	FALSE	FALSE
OR51B4	5.07537	0.23087	0.572033	FALSE	0	FALSE	FALSE	FALSE
OR51B5	4.31647	0.357843	0.666535	FALSE	0	FALSE	FALSE	FALSE
OR51B6	4.67488	0.293723	0.621703	FALSE	0	FALSE	FALSE	FALSE
OR51D1	2.92008	0.655725	0.833747	FALSE	0	FALSE	FALSE	FALSE
OR51E1	2.56532	0.73243	0.872725	FALSE	0	FALSE	FALSE	FALSE
OR51E2	3.47947	0.531728	0.769893	FALSE	0	FALSE	FALSE	FALSE
OR51F1	3.4616	0.535562	0.771563	FALSE	0	FALSE	FALSE	FALSE
OR51F2	3.04088	0.628884	0.821307	FALSE	0	FALSE	FALSE	FALSE
OR51G1	4.70461	0.288704	0.618561	FALSE	0	FALSE	FALSE	FALSE
OR51G2	3.482	0.531178	0.769893	FALSE	0	FALSE	FALSE	FALSE
OR51I1	4.6975	0.289964	0.619049	FALSE	0	FALSE	FALSE	FALSE
OR51I2	3.68806	0.486363	0.74411	FALSE	0	FALSE	FALSE	FALSE
OR51L1	1.96016	0.847601	0.926563	FALSE	0	FALSE	FALSE	FALSE
OR51M1	1.88233	0.860593	0.932011	FALSE	0	FALSE	FALSE	FALSE
OR51Q1	2.04656	0.832657	0.91929	FALSE	0	FALSE	FALSE	FALSE
OR51S1	6.51676	0.0828059	0.394042	FALSE	0	FALSE	FALSE	FALSE
OR51T1	1.66934	0.893241	0.948861	FALSE	0	FALSE	FALSE	FALSE
OR51V1	4.57283	0.311315	0.635137	FALSE	0	FALSE	FALSE	FALSE
OR52A1	2.45409	0.755555	0.882252	FALSE	0	FALSE	FALSE	FALSE
OR52A5	5.8523	0.136891	0.474922	FALSE	0	FALSE	FALSE	FALSE
OR52B2	4.35784	0.35005	0.660615	FALSE	0	FALSE	FALSE	FALSE
OR52B4	3.21279	0.5908	0.801331	FALSE	0	FALSE	FALSE	FALSE
OR52B6	2.44518	0.757278	0.882968	FALSE	0	FALSE	FALSE	FALSE
OR52D1	5.10523	0.226554	0.56849	FALSE	0	FALSE	FALSE	FALSE
OR52E2	0.608975	0.986251	0.994136	FALSE	0	FALSE	FALSE	FALSE
OR52E4	2.24215	0.797156	0.901532	FALSE	0	FALSE	FALSE	FALSE
OR52E6	3.89215	0.442894	0.721517	FALSE	0	FALSE	FALSE	FALSE
OR52E8	3.03954	0.629195	0.821307	FALSE	0	FALSE	FALSE	FALSE
OR52H1	4.11378	0.397576	0.691189	FALSE	0	FALSE	FALSE	FALSE
OR52I1	5.19432	0.214058	0.559038	FALSE	0	FALSE	FALSE	FALSE
OR52I2	3.70474	0.482636	0.741978	FALSE	0	FALSE	FALSE	FALSE
OR52J3	1.00634	0.964012	0.983601	FALSE	0	FALSE	FALSE	FALSE
OR52K1	6.44264	0.0877269	0.402864	FALSE	0	FALSE	FALSE	FALSE
OR52K2	3.96155	0.428415	0.712531	FALSE	0	FALSE	FALSE	FALSE
OR52L1	2.85006	0.670989	0.841458	FALSE	0	FALSE	FALSE	FALSE
OR52M1	2.4972	0.746706	0.877832	FALSE	0	FALSE	FALSE	FALSE
OR52N1	5.49535	0.175521	0.517696	FALSE	0	FALSE	FALSE	FALSE
OR52N2	5.13934	0.221666	0.563392	FALSE	0	FALSE	FALSE	FALSE
OR52N4	3.46713	0.534425	0.771377	FALSE	0	FALSE	FALSE	FALSE
OR52N5	10.0005	0.002748	0.101025	FALSE	0	FALSE	FALSE	FALSE
OR52R1	4.94734	0.24998	0.589178	FALSE	0	FALSE	FALSE	FALSE
OR52W1	6.45581	0.0867949	0.400675	FALSE	0	FALSE	FALSE	FALSE
OR56A1	11.8351	0.000283	0.0327251	FALSE	0	TRUE	FALSE	FALSE
OR56A3	3.20526	0.592457	0.802272	FALSE	0	FALSE	FALSE	FALSE
OR56A4	4.06948	0.406464	0.697359	FALSE	0	FALSE	FALSE	FALSE
OR56A5	3.12118	0.610979	0.811181	FALSE	0	FALSE	FALSE	FALSE
OR56B1	1.86662	0.863161	0.933577	FALSE	0	FALSE	FALSE	FALSE
OR56B4	4.7242	0.285384	0.615519	FALSE	0	FALSE	FALSE	FALSE
OR5A1	3.79176	0.463979	0.732748	FALSE	0	FALSE	FALSE	FALSE
OR5A2	6.21689	0.104387	0.429969	FALSE	0	FALSE	FALSE	FALSE
OR5AC2	3.33382	0.563937	0.786726	FALSE	0	FALSE	FALSE	FALSE
OR5AK2	3.82515	0.456921	0.728228	FALSE	0	FALSE	FALSE	FALSE
OR5AN1	6.0417	0.119179	0.450835	FALSE	0	FALSE	FALSE	FALSE
OR5AP2	4.96375	0.247527	0.586152	FALSE	0	FALSE	FALSE	FALSE
OR5AR1	5.05792	0.233377	0.574692	FALSE	0	FALSE	FALSE	FALSE
OR5AS1	7.76558	0.028041	0.261995	FALSE	0	FALSE	FALSE	FALSE
OR5AU1	2.33816	0.778666	0.893159	FALSE	0	FALSE	FALSE	FALSE
OR5B12	8.52223	0.013477	0.198321	FALSE	0	FALSE	FALSE	FALSE
OR5B17	9.5626	0.004496	0.125782	FALSE	0	FALSE	FALSE	FALSE
OR5B2	8.13635	0.019732	0.228589	FALSE	0	FALSE	FALSE	FALSE
OR5B21	2.80289	0.681496	0.846749	FALSE	0	FALSE	FALSE	FALSE
OR5B3	7.74495	0.028562	0.263783	FALSE	0	FALSE	FALSE	FALSE
OR5C1	1.06254	0.959762	0.981259	FALSE	0	FALSE	FALSE	FALSE
OR5D13	5.68504	0.154079	0.494587	FALSE	0	FALSE	FALSE	FALSE
OR5D14	7.78152	0.027617	0.260471	FALSE	0	FALSE	FALSE	FALSE
OR5D16	6.7939	0.0660129	0.362767	FALSE	0	FALSE	FALSE	FALSE
OR5D18	7.42174	0.038454	0.294335	FALSE	0	FALSE	FALSE	FALSE
OR5F1	8.01223	0.022156	0.238969	FALSE	0	FALSE	FALSE	FALSE
OR5H1	2.39911	0.766491	0.887353	FALSE	0	FALSE	FALSE	FALSE
OR5H14	3.51207	0.524402	0.76636	FALSE	0	FALSE	FALSE	FALSE
OR5H15	2.55913	0.733756	0.872754	FALSE	0	FALSE	FALSE	FALSE
OR5H2	5.88471	0.133727	0.470806	FALSE	0	FALSE	FALSE	FALSE
OR5H6	6.7927	0.0660699	0.362767	FALSE	0	FALSE	FALSE	FALSE
OR5I1	7.14467	0.049088	0.324982	FALSE	0	FALSE	FALSE	FALSE
OR5J2	4.70418	0.288797	0.6186	FALSE	0	FALSE	FALSE	FALSE
OR5K1	3.45005	0.538181	0.772591	FALSE	0	FALSE	FALSE	FALSE
OR5K2	0.989943	0.96519	0.983942	FALSE	0	FALSE	FALSE	FALSE
OR5K3	3.17865	0.598285	0.805047	FALSE	0	FALSE	FALSE	FALSE
OR5K4	1.82774	0.869366	0.936629	FALSE	0	FALSE	FALSE	FALSE
OR5L1	3.58752	0.507875	0.75593	FALSE	0	FALSE	FALSE	FALSE
OR5L2	3.4652	0.534819	0.771421	FALSE	0	FALSE	FALSE	FALSE
OR5M1	5.54344	0.169881	0.510871	FALSE	0	FALSE	FALSE	FALSE
OR5M10	4.27603	0.365537	0.670462	FALSE	0	FALSE	FALSE	FALSE
OR5M11	8.63091	0.012028	0.188419	FALSE	0	FALSE	FALSE	FALSE
OR5M3	6.13476	0.111087	0.440378	FALSE	0	FALSE	FALSE	FALSE
OR5M8	8.86121	0.00957999	0.17147	FALSE	0	FALSE	FALSE	FALSE
OR5M9	6.84059	0.0634659	0.357207	FALSE	0	FALSE	FALSE	FALSE
OR5P2	2.4566	0.755027	0.881967	FALSE	0	FALSE	FALSE	FALSE
OR5P3	3.26019	0.580262	0.795711	FALSE	0	FALSE	FALSE	FALSE
OR5R1	5.56671	0.167232	0.507548	FALSE	0	FALSE	FALSE	FALSE
OR5T1	3.21355	0.590653	0.801313	FALSE	0	FALSE	FALSE	FALSE
OR5T2	7.95841	0.023355	0.243807	FALSE	0	FALSE	FALSE	FALSE
OR5T3	5.83025	0.13904	0.478254	FALSE	0	FALSE	FALSE	FALSE
OR5V1	3.95153	0.430394	0.713878	FALSE	0	FALSE	FALSE	FALSE
OR5W2	7.91177	0.024408	0.249173	FALSE	0	FALSE	FALSE	FALSE
OR6A2	2.85635	0.669614	0.840598	FALSE	0	FALSE	FALSE	FALSE
OR6B1	2.5828	0.728794	0.871226	FALSE	0	FALSE	FALSE	FALSE
OR6B2	2.2495	0.79577	0.901004	FALSE	0	FALSE	FALSE	FALSE
OR6B3	6.42208	0.0891709	0.405954	FALSE	0	FALSE	FALSE	FALSE
OR6C1	4.67971	0.292846	0.621409	FALSE	0	FALSE	FALSE	FALSE
OR6C2	3.07166	0.622008	0.817836	FALSE	0	FALSE	FALSE	FALSE
OR6C3	7.49215	0.036201	0.287798	FALSE	0	FALSE	FALSE	FALSE
OR6C4	7.03826	0.0537839	0.337454	FALSE	0	FALSE	FALSE	FALSE
OR6C6	4.3418	0.353069	0.663242	FALSE	0	FALSE	FALSE	FALSE
OR6C65	5.72803	0.149518	0.489583	FALSE	0	FALSE	FALSE	FALSE
OR6C68	4.46689	0.33011	0.646481	FALSE	0	FALSE	FALSE	FALSE
OR6C70	4.91733	0.254576	0.592674	FALSE	0	FALSE	FALSE	FALSE
OR6C74	7.66043	0.030924	0.271991	FALSE	0	FALSE	FALSE	FALSE
OR6C75	1.89904	0.857856	0.930581	FALSE	0	FALSE	FALSE	FALSE
OR6C76	2.96971	0.644685	0.828881	FALSE	0	FALSE	FALSE	FALSE
OR6F1	3.14649	0.605394	0.808202	FALSE	0	FALSE	FALSE	FALSE
OR6K2	4.74799	0.281466	0.612794	FALSE	0	FALSE	FALSE	FALSE
OR6K3	4.79504	0.273798	0.606804	FALSE	0	FALSE	FALSE	FALSE
OR6K6	2.0673	0.828983	0.918202	FALSE	0	FALSE	FALSE	FALSE
OR6M1	3.04153	0.628741	0.821307	FALSE	0	FALSE	FALSE	FALSE
OR6N1	1.25259	0.942946	0.973015	FALSE	0	FALSE	FALSE	FALSE
OR6N2	2.72236	0.699115	0.854688	FALSE	0	FALSE	FALSE	FALSE
OR6P1	2.45726	0.754897	0.881967	FALSE	0	FALSE	FALSE	FALSE
OR6Q1	12.6598	9.29999e-05	0.0165835	FALSE	0	TRUE	FALSE	FALSE
OR6S1	4.51155	0.322156	0.640926	FALSE	0	FALSE	FALSE	FALSE
OR6T1	4.31011	0.359045	0.667122	FALSE	0	FALSE	FALSE	FALSE
OR6V1	6.49671	0.0840959	0.395729	FALSE	0	FALSE	FALSE	FALSE
OR6X1	3.32212	0.566476	0.788093	FALSE	0	FALSE	FALSE	FALSE
OR6Y1	4.68776	0.291575	0.620008	FALSE	0	FALSE	FALSE	FALSE
OR7A10	1.84993	0.865833	0.935113	FALSE	0	FALSE	FALSE	FALSE
OR7A17	0.832457	0.97552	0.98947	FALSE	0	FALSE	FALSE	FALSE
OR7A5	7.46283	0.037139	0.29149	FALSE	0	FALSE	FALSE	FALSE
OR7C1	5.44221	0.181936	0.525674	FALSE	0	FALSE	FALSE	FALSE
OR7C2	8.49674	0.013842	0.198907	FALSE	0	FALSE	FALSE	FALSE
OR7D2	3.68806	0.486363	0.74411	FALSE	0	FALSE	FALSE	FALSE
OR7D4	2.39172	0.767976	0.888029	FALSE	0	FALSE	FALSE	FALSE
OR7E24	3.73867	0.475383	0.739166	FALSE	0	FALSE	FALSE	FALSE
OR7G1	4.12857	0.394645	0.690049	FALSE	0	FALSE	FALSE	FALSE
OR7G2	1.51808	0.913342	0.95956	FALSE	0	FALSE	FALSE	FALSE
OR7G3	3.57954	0.509594	0.756735	FALSE	0	FALSE	FALSE	FALSE
OR8A1	1.41769	0.925323	0.964763	FALSE	0	FALSE	FALSE	FALSE
OR8B12	2.52713	0.740466	0.874605	FALSE	0	FALSE	FALSE	FALSE
OR8B2	1.88971	0.859325	0.931438	FALSE	0	FALSE	FALSE	FALSE
OR8B3	1.58422	0.90481	0.955013	FALSE	0	FALSE	FALSE	FALSE
OR8B4	1.36456	0.931312	0.967256	FALSE	0	FALSE	FALSE	FALSE
OR8B8	3.98553	0.423533	0.70886	FALSE	0	FALSE	FALSE	FALSE
OR8D1	2.27066	0.791731	0.899502	FALSE	0	FALSE	FALSE	FALSE
OR8D2	1.24851	0.943338	0.973176	FALSE	0	FALSE	FALSE	FALSE
OR8D4	3.25756	0.580844	0.795873	FALSE	0	FALSE	FALSE	FALSE
OR8G1	2.98334	0.641693	0.827432	FALSE	0	FALSE	FALSE	FALSE
OR8G2	2.37858	0.770637	0.88952	FALSE	0	FALSE	FALSE	FALSE
OR8G5	4.64973	0.298127	0.624655	FALSE	0	FALSE	FALSE	FALSE
OR8H1	9.63482	0.004135	0.11987	FALSE	0	FALSE	FALSE	FALSE
OR8H2	8.07809	0.020841	0.234667	FALSE	0	FALSE	FALSE	FALSE
OR8H3	8.74294	0.010792	0.180941	FALSE	0	FALSE	FALSE	FALSE
OR8I2	6.77117	0.0672939	0.366032	FALSE	0	FALSE	FALSE	FALSE
OR8J1	6.79962	0.0657059	0.362349	FALSE	0	FALSE	FALSE	FALSE
OR8J3	8.08978	0.020579	0.23307	FALSE	0	FALSE	FALSE	FALSE
OR8K1	4.28616	0.363551	0.669436	FALSE	0	FALSE	FALSE	FALSE
OR8K3	6.94986	0.0579109	0.344755	FALSE	0	FALSE	FALSE	FALSE
OR8K5	5.0729	0.231237	0.572172	FALSE	0	FALSE	FALSE	FALSE
OR8S1	4.11435	0.397473	0.691164	FALSE	0	FALSE	FALSE	FALSE
OR8U1	5.12606	0.223556	0.564711	FALSE	0	FALSE	FALSE	FALSE
OR9A2	1.08998	0.957501	0.979893	FALSE	0	FALSE	FALSE	FALSE
OR9A4	2.51405	0.74322	0.876268	FALSE	0	FALSE	FALSE	FALSE
OR9G1	8.03243	0.021768	0.237723	FALSE	0	FALSE	FALSE	FALSE
OR9G4	2.99041	0.640108	0.826673	FALSE	0	FALSE	FALSE	FALSE
OR9I1	3.33024	0.564737	0.7872	FALSE	0	FALSE	FALSE	FALSE
OR9K2	8.02726	0.021852	0.237723	FALSE	0	FALSE	FALSE	FALSE
OR9Q1	13.2072	3.9e-05	0.00979104	FALSE	0	TRUE	TRUE	FALSE
OR9Q2	5.87033	0.135121	0.472354	FALSE	0	FALSE	FALSE	FALSE
ORAI1	2.52571	0.740797	0.874731	FALSE	0	FALSE	FALSE	FALSE
ORAI2	4.68184	0.292489	0.621111	FALSE	0	FALSE	FALSE	FALSE
ORAI3	6.73084	0.0695719	0.370515	FALSE	0	FALSE	FALSE	FALSE
ORAOV1	5.34836	0.19365	0.537815	FALSE	0	FALSE	FALSE	FALSE
ORC1	1.97556	0.845011	0.925375	FALSE	0	FALSE	FALSE	FALSE
ORC2	2.89954	0.660183	0.835727	FALSE	0	FALSE	FALSE	FALSE
ORC3	9.17258	0.00689999	0.149265	FALSE	0	FALSE	FALSE	FALSE
ORC4	9.81438	0.003379	0.110207	FALSE	0	FALSE	FALSE	FALSE
ORC5	6.70982	0.0707649	0.372425	FALSE	0	FALSE	FALSE	FALSE
ORC6	3.03077	0.631233	0.822709	FALSE	0	FALSE	FALSE	FALSE
ORM1	4.30063	0.360841	0.668244	FALSE	0	FALSE	FALSE	FALSE
ORM2	5.55942	0.16809	0.508426	FALSE	0	FALSE	FALSE	FALSE
ORMDL1	3.80314	0.461625	0.731501	FALSE	0	FALSE	FALSE	FALSE
ORMDL2	1.86206	0.863864	0.93396	FALSE	0	FALSE	FALSE	FALSE
ORMDL3	15.1864	2e-06	0.001908	FALSE	0	TRUE	TRUE	FALSE
OS9	5.77441	0.144724	0.483578	FALSE	0	FALSE	FALSE	FALSE
OSBP	1.78725	0.8757	0.940099	FALSE	0	FALSE	FALSE	FALSE
OSBP2	4.48393	0.327157	0.644776	FALSE	0	FALSE	FALSE	FALSE
OSBPL10	5.65041	0.157873	0.49875	FALSE	0	FALSE	FALSE	FALSE
OSBPL11	6.87095	0.0618629	0.353291	FALSE	0	FALSE	FALSE	FALSE
OSBPL1A	1.56854	0.906905	0.956659	FALSE	0	FALSE	FALSE	FALSE
OSBPL2	7.82402	0.026579	0.2559	FALSE	0	FALSE	FALSE	FALSE
OSBPL3	5.62355	0.160843	0.500747	FALSE	0	FALSE	FALSE	FALSE
OSBPL5	1.92523	0.853436	0.928905	FALSE	0	FALSE	FALSE	FALSE
OSBPL6	3.74757	0.473442	0.738676	FALSE	0	FALSE	FALSE	FALSE
OSBPL7	3.47041	0.533694	0.770841	FALSE	0	FALSE	FALSE	FALSE
OSBPL8	3.70477	0.482626	0.741978	FALSE	0	FALSE	FALSE	FALSE
OSBPL9	3.32424	0.566036	0.787939	FALSE	0	FALSE	FALSE	FALSE
OSCAR	5.44623	0.181441	0.525165	FALSE	0	FALSE	FALSE	FALSE
OSCP1	5.69829	0.152673	0.493228	FALSE	0	FALSE	FALSE	FALSE
OSER1	6.33425	0.0953809	0.415924	FALSE	0	FALSE	FALSE	FALSE
OSGEP	3.03816	0.629538	0.821598	FALSE	0	FALSE	FALSE	FALSE
OSGEPL1	3.5545	0.515008	0.760258	FALSE	0	FALSE	FALSE	FALSE
OSGIN1	2.0666	0.829114	0.918202	FALSE	0	FALSE	FALSE	FALSE
OSGIN2	2.80154	0.681787	0.846749	FALSE	0	FALSE	FALSE	FALSE
OSM	4.81049	0.271288	0.605329	FALSE	0	FALSE	FALSE	FALSE
OSMR	4.52574	0.319625	0.640054	FALSE	0	FALSE	FALSE	FALSE
OSR1	2.62124	0.72073	0.866184	FALSE	0	FALSE	FALSE	FALSE
OSR2	3.70632	0.482291	0.741839	FALSE	0	FALSE	FALSE	FALSE
OST4	5.14484	0.220917	0.563031	FALSE	0	FALSE	FALSE	FALSE
OSTC	2.62117	0.720741	0.866184	FALSE	0	FALSE	FALSE	FALSE
OSTF1	2.34469	0.777385	0.892588	FALSE	0	FALSE	FALSE	FALSE
OSTM1	0.966443	0.966884	0.984742	FALSE	0	FALSE	FALSE	FALSE
OSTN	3.77737	0.467052	0.734774	FALSE	0	FALSE	FALSE	FALSE
OTC	2.31477	0.783221	0.895264	FALSE	0	FALSE	FALSE	FALSE
OTOA	4.72816	0.284738	0.615057	FALSE	0	FALSE	FALSE	FALSE
OTOF	4.18675	0.383079	0.682435	FALSE	0	FALSE	FALSE	FALSE
OTOG	1.98002	0.844226	0.924993	FALSE	0	FALSE	FALSE	FALSE
OTOGL	2.43659	0.759012	0.883811	FALSE	0	FALSE	FALSE	FALSE
OTOL1	3.22438	0.588194	0.80031	FALSE	0	FALSE	FALSE	FALSE
OTOP1	2.30022	0.786032	0.896658	FALSE	0	FALSE	FALSE	FALSE
OTOP2	1.323	0.935785	0.969789	FALSE	0	FALSE	FALSE	FALSE
OTOP3	3.07939	0.620326	0.817166	FALSE	0	FALSE	FALSE	FALSE
OTOR	5.57453	0.166301	0.506549	FALSE	0	FALSE	FALSE	FALSE
OTOS	5.73538	0.148771	0.488731	FALSE	0	FALSE	FALSE	FALSE
OTP	1.75408	0.880815	0.942725	FALSE	0	FALSE	FALSE	FALSE
OTUB1	4.09239	0.401854	0.694068	FALSE	0	FALSE	FALSE	FALSE
OTUB2	4.00493	0.419532	0.706655	FALSE	0	FALSE	FALSE	FALSE
OTUD1	4.94675	0.250066	0.589178	FALSE	0	FALSE	FALSE	FALSE
OTUD3	1.94217	0.850625	0.927749	FALSE	0	FALSE	FALSE	FALSE
OTUD4	4.29137	0.362562	0.669215	FALSE	0	FALSE	FALSE	FALSE
OTUD5	0.518622	0.989516	0.995966	FALSE	0	FALSE	FALSE	FALSE
OTUD6A	3.27346	0.577321	0.794124	FALSE	0	FALSE	FALSE	FALSE
OTUD6B	9.64066	0.00411	0.11987	FALSE	0	FALSE	FALSE	FALSE
OTUD7A	6.98469	0.0562539	0.342587	FALSE	0	FALSE	FALSE	FALSE
OTUD7B	8.0288	0.021823	0.237723	FALSE	0	FALSE	FALSE	FALSE
OTULIN	6.35215	0.0941539	0.413549	FALSE	0	FALSE	FALSE	FALSE
OTX1	8.77143	0.010469	0.178734	FALSE	0	FALSE	FALSE	FALSE
OTX2	2.45757	0.75484	0.881967	FALSE	0	FALSE	FALSE	FALSE
OVCA2	4.26274	0.368065	0.671787	FALSE	0	FALSE	FALSE	FALSE
OVCH1	5.58328	0.165293	0.505027	FALSE	0	FALSE	FALSE	FALSE
OVCH2	1.10439	0.956306	0.979379	FALSE	0	FALSE	FALSE	FALSE
OVGP1	4.74633	0.281737	0.612806	FALSE	0	FALSE	FALSE	FALSE
OVOL1	9.43822	0.00516299	0.131874	FALSE	0	FALSE	FALSE	FALSE
OVOL2	3.73375	0.476442	0.739426	FALSE	0	FALSE	FALSE	FALSE
OVOL3	3.47879	0.531863	0.769893	FALSE	0	FALSE	FALSE	FALSE
OVOS	4.08481	0.403361	0.69518	FALSE	0	FALSE	FALSE	FALSE
OVOS2	5.47381	0.178084	0.520742	FALSE	0	FALSE	FALSE	FALSE
OXA1L	4.97713	0.245458	0.584825	FALSE	0	FALSE	FALSE	FALSE
OXCT1	7.47804	0.036643	0.289263	FALSE	0	FALSE	FALSE	FALSE
OXCT2	7.04868	0.0533409	0.33689	FALSE	0	FALSE	FALSE	FALSE
OXER1	6.12272	0.112157	0.441957	FALSE	0	FALSE	FALSE	FALSE
OXGR1	3.81253	0.459594	0.730389	FALSE	0	FALSE	FALSE	FALSE
OXLD1	5.48677	0.176526	0.518883	FALSE	0	FALSE	FALSE	FALSE
OXNAD1	6.85139	0.0628649	0.355685	FALSE	0	FALSE	FALSE	FALSE
OXR1	3.49395	0.528478	0.768667	FALSE	0	FALSE	FALSE	FALSE
OXSM	6.80947	0.0651279	0.361559	FALSE	0	FALSE	FALSE	FALSE
OXSR1	8.45434	0.014468	0.204027	FALSE	0	FALSE	FALSE	FALSE
OXT	4.23915	0.372647	0.67548	FALSE	0	FALSE	FALSE	FALSE
OXTR	3.52861	0.520732	0.763827	FALSE	0	FALSE	FALSE	FALSE
P2RX1	6.63164	0.0754479	0.382045	FALSE	0	FALSE	FALSE	FALSE
P2RX2	5.56771	0.167104	0.50751	FALSE	0	FALSE	FALSE	FALSE
P2RX3	4.2501	0.370525	0.673553	FALSE	0	FALSE	FALSE	FALSE
P2RX4	3.60988	0.503003	0.753512	FALSE	0	FALSE	FALSE	FALSE
P2RX5	2.36346	0.773633	0.890758	FALSE	0	FALSE	FALSE	FALSE
P2RX6	6.2759	0.0998129	0.42345	FALSE	0	FALSE	FALSE	FALSE
P2RX7	2.93645	0.65203	0.832186	FALSE	0	FALSE	FALSE	FALSE
P2RY1	4.78344	0.275653	0.607683	FALSE	0	FALSE	FALSE	FALSE
P2RY10	2.36493	0.773343	0.890672	FALSE	0	FALSE	FALSE	FALSE
P2RY11	3.37365	0.554982	0.781501	FALSE	0	FALSE	FALSE	FALSE
P2RY12	3.14782	0.605124	0.808148	FALSE	0	FALSE	FALSE	FALSE
P2RY13	4.94225	0.250754	0.589747	FALSE	0	FALSE	FALSE	FALSE
P2RY14	2.04167	0.833538	0.91962	FALSE	0	FALSE	FALSE	FALSE
P2RY2	4.46345	0.330722	0.646583	FALSE	0	FALSE	FALSE	FALSE
P2RY4	2.13018	0.817783	0.911437	FALSE	0	FALSE	FALSE	FALSE
P2RY6	5.12878	0.2232	0.564711	FALSE	0	FALSE	FALSE	FALSE
P3H1	4.0333	0.413697	0.702379	FALSE	0	FALSE	FALSE	FALSE
P3H2	5.41465	0.185306	0.529321	FALSE	0	FALSE	FALSE	FALSE
P3H3	5.00775	0.240882	0.581413	FALSE	0	FALSE	FALSE	FALSE
P3H4	3.39784	0.549664	0.778877	FALSE	0	FALSE	FALSE	FALSE
P4HA1	5.76463	0.145706	0.484973	FALSE	0	FALSE	FALSE	FALSE
P4HA2	6.09873	0.114149	0.444364	FALSE	0	FALSE	FALSE	FALSE
P4HA3	2.55452	0.734779	0.872955	FALSE	0	FALSE	FALSE	FALSE
P4HB	1.36017	0.931793	0.96749	FALSE	0	FALSE	FALSE	FALSE
P4HTM	8.17913	0.018939	0.224584	FALSE	0	FALSE	FALSE	FALSE
PA2G4	4.15415	0.389573	0.687422	FALSE	0	FALSE	FALSE	FALSE
PAAF1	2.38207	0.769922	0.889448	FALSE	0	FALSE	FALSE	FALSE
PABPC1	3.9681	0.427104	0.711342	FALSE	0	FALSE	FALSE	FALSE
PABPC1L	3.71687	0.480017	0.740479	FALSE	0	FALSE	FALSE	FALSE
PABPC1L2A	2.09708	0.823697	0.915099	FALSE	0	FALSE	FALSE	FALSE
PABPC1L2B	0.751849	0.979946	0.991219	FALSE	0	FALSE	FALSE	FALSE
PABPC3	9.6283	0.004152	0.11987	FALSE	0	FALSE	FALSE	FALSE
PABPC4	7.65153	0.031168	0.272169	FALSE	0	FALSE	FALSE	FALSE
PABPC4L	4.92336	0.253673	0.592065	FALSE	0	FALSE	FALSE	FALSE
PABPC5	3.13334	0.608277	0.810164	FALSE	0	FALSE	FALSE	FALSE
PABPN1	5.58957	0.164593	0.50473	FALSE	0	FALSE	FALSE	FALSE
PABPN1L	6.34504	0.0945969	0.414131	FALSE	0	FALSE	FALSE	FALSE
PACRG	5.85888	0.136239	0.474094	FALSE	0	FALSE	FALSE	FALSE
PACRGL	3.80369	0.461508	0.731501	FALSE	0	FALSE	FALSE	FALSE
PACS1	5.68776	0.153787	0.494508	FALSE	0	FALSE	FALSE	FALSE
PACS2	4.35617	0.350385	0.660872	FALSE	0	FALSE	FALSE	FALSE
PACSIN1	9.97694	0.002814	0.101988	FALSE	0	FALSE	FALSE	FALSE
PACSIN2	6.78172	0.0666999	0.36447	FALSE	0	FALSE	FALSE	FALSE
PACSIN3	9.26609	0.00623399	0.142519	FALSE	0	FALSE	FALSE	FALSE
PADI1	3.46902	0.534009	0.77101	FALSE	0	FALSE	FALSE	FALSE
PADI2	7.46386	0.037109	0.291413	FALSE	0	FALSE	FALSE	FALSE
PADI3	4.60971	0.304966	0.630144	FALSE	0	FALSE	FALSE	FALSE
PADI4	0.498399	0.990153	0.996253	FALSE	0	FALSE	FALSE	FALSE
PADI6	2.6475	0.715168	0.86347	FALSE	0	FALSE	FALSE	FALSE
PAEP	5.81711	0.140349	0.479301	FALSE	0	FALSE	FALSE	FALSE
PAF1	6.27937	0.0995379	0.423169	FALSE	0	FALSE	FALSE	FALSE
PAFAH1B1	7.3874	0.039653	0.297036	FALSE	0	FALSE	FALSE	FALSE
PAFAH1B2	11.6177	0.000381	0.0369135	FALSE	0	TRUE	FALSE	FALSE
PAFAH1B3	7.09201	0.0513469	0.331266	FALSE	0	FALSE	FALSE	FALSE
PAFAH2	2.1178	0.81999	0.91271	FALSE	0	FALSE	FALSE	FALSE
PAG1	3.43803	0.540737	0.773815	FALSE	0	FALSE	FALSE	FALSE
PAGE1	0.925868	0.96973	0.986485	FALSE	0	FALSE	FALSE	FALSE
PAGE2	1.434	0.92344	0.964156	FALSE	0	FALSE	FALSE	FALSE
PAGE2B	6.45991	0.0865039	0.40012	FALSE	0	FALSE	FALSE	FALSE
PAGE3	1.0097	0.96376	0.98345	FALSE	0	FALSE	FALSE	FALSE
PAGE4	1.27799	0.940435	0.971846	FALSE	0	FALSE	FALSE	FALSE
PAGE5	0.673812	0.983586	0.992638	FALSE	0	FALSE	FALSE	FALSE
PAGR1	6.11933	0.112426	0.44208	FALSE	0	FALSE	FALSE	FALSE
PAH	4.63647	0.30036	0.625845	FALSE	0	FALSE	FALSE	FALSE
PAICS	2.86577	0.667592	0.839772	FALSE	0	FALSE	FALSE	FALSE
PAIP1	8.08169	0.020759	0.234368	FALSE	0	FALSE	FALSE	FALSE
PAIP2	4.93147	0.252414	0.590534	FALSE	0	FALSE	FALSE	FALSE
PAIP2B	6.16622	0.108426	0.436053	FALSE	0	FALSE	FALSE	FALSE
PAK1	6.93017	0.0588999	0.346641	FALSE	0	FALSE	FALSE	FALSE
PAK1IP1	3.55912	0.514031	0.759736	FALSE	0	FALSE	FALSE	FALSE
PAK2	5.34775	0.19373	0.537815	FALSE	0	FALSE	FALSE	FALSE
PAK3	1.58245	0.905067	0.955126	FALSE	0	FALSE	FALSE	FALSE
PAK4	2.76348	0.690127	0.851227	FALSE	0	FALSE	FALSE	FALSE
PAK6	3.19344	0.595047	0.803333	FALSE	0	FALSE	FALSE	FALSE
PAK7	7.24487	0.045019	0.313833	FALSE	0	FALSE	FALSE	FALSE
PALB2	2.05806	0.830646	0.918767	FALSE	0	FALSE	FALSE	FALSE
PALD1	3.0209	0.633453	0.823429	FALSE	0	FALSE	FALSE	FALSE
PALLD	7.20634	0.046511	0.317506	FALSE	0	FALSE	FALSE	FALSE
PALM	3.24962	0.582555	0.796785	FALSE	0	FALSE	FALSE	FALSE
PALM2	6.20365	0.105413	0.431321	FALSE	0	FALSE	FALSE	FALSE
PALM2-AKAP2	7.62107	0.032082	0.274793	FALSE	0	FALSE	FALSE	FALSE
PALM3	4.66884	0.294755	0.622297	FALSE	0	FALSE	FALSE	FALSE
PALMD	6.16689	0.108357	0.436053	FALSE	0	FALSE	FALSE	FALSE
PAM	5.38738	0.188735	0.533437	FALSE	0	FALSE	FALSE	FALSE
PAM16	5.42864	0.183588	0.5278	FALSE	0	FALSE	FALSE	FALSE
PAMR1	1.22363	0.945726	0.97427	FALSE	0	FALSE	FALSE	FALSE
PAN2	4.05322	0.409763	0.699869	FALSE	0	FALSE	FALSE	FALSE
PAN3	4.69895	0.289722	0.619049	FALSE	0	FALSE	FALSE	FALSE
PANK1	5.8593	0.136195	0.474094	FALSE	0	FALSE	FALSE	FALSE
PANK2	3.48644	0.530138	0.769473	FALSE	0	FALSE	FALSE	FALSE
PANK3	1.04512	0.961084	0.981885	FALSE	0	FALSE	FALSE	FALSE
PANK4	7.37188	0.040224	0.29884	FALSE	0	FALSE	FALSE	FALSE
PANO1	6.00344	0.122526	0.456278	FALSE	0	FALSE	FALSE	FALSE
PANX1	4.98861	0.243726	0.583328	FALSE	0	FALSE	FALSE	FALSE
PANX2	3.82426	0.457121	0.728278	FALSE	0	FALSE	FALSE	FALSE
PANX3	4.72536	0.285196	0.615519	FALSE	0	FALSE	FALSE	FALSE
PAOX	2.97628	0.643306	0.828655	FALSE	0	FALSE	FALSE	FALSE
PAPD4	4.45654	0.331932	0.647241	FALSE	0	FALSE	FALSE	FALSE
PAPD5	3.28976	0.573618	0.791797	FALSE	0	FALSE	FALSE	FALSE
PAPD7	7.08309	0.0517269	0.332195	FALSE	0	FALSE	FALSE	FALSE
PAPL	2.79038	0.684279	0.848252	FALSE	0	FALSE	FALSE	FALSE
PAPLN	6.14547	0.110094	0.438812	FALSE	0	FALSE	FALSE	FALSE
PAPOLA	4.92928	0.252755	0.591145	FALSE	0	FALSE	FALSE	FALSE
PAPOLB	5.30325	0.199424	0.543919	FALSE	0	FALSE	FALSE	FALSE
PAPOLG	8.03516	0.021705	0.237723	FALSE	0	FALSE	FALSE	FALSE
PAPPA	5.37023	0.190911	0.535437	FALSE	0	FALSE	FALSE	FALSE
PAPPA2	1.43199	0.923667	0.964224	FALSE	0	FALSE	FALSE	FALSE
PAPSS1	2.99329	0.63949	0.826437	FALSE	0	FALSE	FALSE	FALSE
PAPSS2	2.97009	0.644614	0.828881	FALSE	0	FALSE	FALSE	FALSE
PAQR3	4.23222	0.374066	0.676445	FALSE	0	FALSE	FALSE	FALSE
PAQR4	6.08979	0.11494	0.445325	FALSE	0	FALSE	FALSE	FALSE
PAQR5	1.67963	0.891829	0.94805	FALSE	0	FALSE	FALSE	FALSE
PAQR6	5.32844	0.196212	0.54024	FALSE	0	FALSE	FALSE	FALSE
PAQR7	1.85025	0.865792	0.935113	FALSE	0	FALSE	FALSE	FALSE
PAQR8	10.2834	0.001967	0.0854905	FALSE	0	FALSE	FALSE	FALSE
PAQR9	1.65949	0.894611	0.949554	FALSE	0	FALSE	FALSE	FALSE
PARD3	5.57994	0.165677	0.505528	FALSE	0	FALSE	FALSE	FALSE
PARD3B	6.61814	0.0762949	0.383484	FALSE	0	FALSE	FALSE	FALSE
PARD6A	5.36609	0.191414	0.535946	FALSE	0	FALSE	FALSE	FALSE
PARD6B	2.89768	0.660568	0.835896	FALSE	0	FALSE	FALSE	FALSE
PARD6G	4.10282	0.399759	0.692698	FALSE	0	FALSE	FALSE	FALSE
PARG	5.482	0.177057	0.51933	FALSE	0	FALSE	FALSE	FALSE
PARK2	8.46566	0.014299	0.201943	FALSE	0	FALSE	FALSE	FALSE
PARK7	3.75826	0.471133	0.737183	FALSE	0	FALSE	FALSE	FALSE
PARL	6.97668	0.0566199	0.343391	FALSE	0	FALSE	FALSE	FALSE
PARM1	3.32804	0.565203	0.787434	FALSE	0	FALSE	FALSE	FALSE
PARN	3.7317	0.476862	0.73961	FALSE	0	FALSE	FALSE	FALSE
PARP1	4.18464	0.383468	0.68277	FALSE	0	FALSE	FALSE	FALSE
PARP10	4.42743	0.337164	0.651348	FALSE	0	FALSE	FALSE	FALSE
PARP11	1.79469	0.874547	0.939706	FALSE	0	FALSE	FALSE	FALSE
PARP12	7.67169	0.030585	0.271424	FALSE	0	FALSE	FALSE	FALSE
PARP14	4.42236	0.338108	0.651478	FALSE	0	FALSE	FALSE	FALSE
PARP15	7.66091	0.0309	0.271991	FALSE	0	FALSE	FALSE	FALSE
PARP16	3.12523	0.610096	0.811025	FALSE	0	FALSE	FALSE	FALSE
PARP2	4.68463	0.292062	0.620503	FALSE	0	FALSE	FALSE	FALSE
PARP3	6.93122	0.0588539	0.346584	FALSE	0	FALSE	FALSE	FALSE
PARP4	3.38086	0.553377	0.780618	FALSE	0	FALSE	FALSE	FALSE
PARP6	6.69908	0.0713399	0.373021	FALSE	0	FALSE	FALSE	FALSE
PARP8	4.92498	0.253423	0.591904	FALSE	0	FALSE	FALSE	FALSE
PARP9	8.74839	0.010731	0.180437	FALSE	0	FALSE	FALSE	FALSE
PARPBP	3.10039	0.615563	0.814151	FALSE	0	FALSE	FALSE	FALSE
PARS2	5.52302	0.172269	0.513919	FALSE	0	FALSE	FALSE	FALSE
PARVA	4.31552	0.358036	0.666535	FALSE	0	FALSE	FALSE	FALSE
PARVB	3.20162	0.593214	0.802619	FALSE	0	FALSE	FALSE	FALSE
PARVG	5.92924	0.129505	0.466345	FALSE	0	FALSE	FALSE	FALSE
PASD1	2.19128	0.806602	0.905593	FALSE	0	FALSE	FALSE	FALSE
PASK	3.35707	0.558664	0.783738	FALSE	0	FALSE	FALSE	FALSE
PATE1	5.76008	0.146158	0.485412	FALSE	0	FALSE	FALSE	FALSE
PATE2	2.8099	0.680009	0.846164	FALSE	0	FALSE	FALSE	FALSE
PATE3	2.64495	0.715685	0.863672	FALSE	0	FALSE	FALSE	FALSE
PATE4	2.98975	0.640246	0.826683	FALSE	0	FALSE	FALSE	FALSE
PATL1	2.22259	0.800795	0.903078	FALSE	0	FALSE	FALSE	FALSE
PATL2	3.86085	0.449471	0.724609	FALSE	0	FALSE	FALSE	FALSE
PATZ1	2.76017	0.690863	0.851788	FALSE	0	FALSE	FALSE	FALSE
PAWR	5.48426	0.176807	0.519076	FALSE	0	FALSE	FALSE	FALSE
PAX1	8.02769	0.02184	0.237723	FALSE	0	FALSE	FALSE	FALSE
PAX2	3.66981	0.490188	0.746904	FALSE	0	FALSE	FALSE	FALSE
PAX3	2.94978	0.64906	0.830421	FALSE	0	FALSE	FALSE	FALSE
PAX4	4.01268	0.417944	0.7053	FALSE	0	FALSE	FALSE	FALSE
PAX5	3.10374	0.614819	0.813901	FALSE	0	FALSE	FALSE	FALSE
PAX6	3.41774	0.545215	0.776708	FALSE	0	FALSE	FALSE	FALSE
PAX7	5.56458	0.167484	0.507798	FALSE	0	FALSE	FALSE	FALSE
PAX8	3.98244	0.424141	0.709193	FALSE	0	FALSE	FALSE	FALSE
PAX9	2.42912	0.760566	0.884547	FALSE	0	FALSE	FALSE	FALSE
PAXBP1	5.07877	0.230392	0.571858	FALSE	0	FALSE	FALSE	FALSE
PAXIP1	5.65258	0.157615	0.49875	FALSE	0	FALSE	FALSE	FALSE
PBDC1	4.18962	0.382516	0.682221	FALSE	0	FALSE	FALSE	FALSE
PBK	4.3095	0.359163	0.667122	FALSE	0	FALSE	FALSE	FALSE
PBLD	7.07002	0.0523249	0.334235	FALSE	0	FALSE	FALSE	FALSE
PBOV1	2.05748	0.830761	0.918792	FALSE	0	FALSE	FALSE	FALSE
PBRM1	6.98865	0.0560659	0.34222	FALSE	0	FALSE	FALSE	FALSE
PBX1	1.65084	0.895806	0.950346	FALSE	0	FALSE	FALSE	FALSE
PBX2	6.30296	0.0977359	0.419682	FALSE	0	FALSE	FALSE	FALSE
PBX3	5.92609	0.12981	0.466523	FALSE	0	FALSE	FALSE	FALSE
PBX4	2.74119	0.69506	0.853175	FALSE	0	FALSE	FALSE	FALSE
PBXIP1	7.24835	0.044888	0.313539	FALSE	0	FALSE	FALSE	FALSE
PC	5.13181	0.222762	0.564673	FALSE	0	FALSE	FALSE	FALSE
PCBD1	5.30771	0.198858	0.543116	FALSE	0	FALSE	FALSE	FALSE
PCBD2	4.59179	0.308009	0.632531	FALSE	0	FALSE	FALSE	FALSE
PCBP1	3.03281	0.630769	0.822362	FALSE	0	FALSE	FALSE	FALSE
PCBP2	9.08067	0.00757099	0.155298	FALSE	0	FALSE	FALSE	FALSE
PCBP3	4.34232	0.352971	0.663242	FALSE	0	FALSE	FALSE	FALSE
PCBP4	5.18218	0.215656	0.559648	FALSE	0	FALSE	FALSE	FALSE
PCCA	1.31582	0.936605	0.970242	FALSE	0	FALSE	FALSE	FALSE
PCCB	12.9749	5.69999e-05	0.012646	FALSE	0	TRUE	FALSE	FALSE
PCDH1	4.24456	0.371621	0.674774	FALSE	0	FALSE	FALSE	FALSE
PCDH10	2.28926	0.788143	0.897456	FALSE	0	FALSE	FALSE	FALSE
PCDH11X	0.988874	0.965254	0.983942	FALSE	0	FALSE	FALSE	FALSE
PCDH12	3.77896	0.466717	0.734537	FALSE	0	FALSE	FALSE	FALSE
PCDH15	2.67882	0.708465	0.860559	FALSE	0	FALSE	FALSE	FALSE
PCDH17	4.8894	0.258877	0.595463	FALSE	0	FALSE	FALSE	FALSE
PCDH18	6.47435	0.0855279	0.397921	FALSE	0	FALSE	FALSE	FALSE
PCDH19	2.67487	0.709281	0.86076	FALSE	0	FALSE	FALSE	FALSE
PCDH20	4.37283	0.347264	0.658432	FALSE	0	FALSE	FALSE	FALSE
PCDH7	4.57983	0.310093	0.634289	FALSE	0	FALSE	FALSE	FALSE
PCDH8	8.76652	0.010517	0.178941	FALSE	0	FALSE	FALSE	FALSE
PCDH9	8.29531	0.016897	0.215793	FALSE	0	FALSE	FALSE	FALSE
PCDHA1	5.36543	0.19151	0.535946	FALSE	0	FALSE	FALSE	FALSE
PCDHA10	5.38046	0.189575	0.533975	FALSE	0	FALSE	FALSE	FALSE
PCDHA11	5.37036	0.190893	0.535437	FALSE	0	FALSE	FALSE	FALSE
PCDHA12	5.35365	0.192987	0.537467	FALSE	0	FALSE	FALSE	FALSE
PCDHA13	5.42767	0.183725	0.528086	FALSE	0	FALSE	FALSE	FALSE
PCDHA2	5.36546	0.191507	0.535946	FALSE	0	FALSE	FALSE	FALSE
PCDHA3	5.32731	0.196347	0.54024	FALSE	0	FALSE	FALSE	FALSE
PCDHA4	5.27873	0.202646	0.546621	FALSE	0	FALSE	FALSE	FALSE
PCDHA5	5.29057	0.20112	0.545243	FALSE	0	FALSE	FALSE	FALSE
PCDHA6	5.40191	0.186881	0.531745	FALSE	0	FALSE	FALSE	FALSE
PCDHA7	5.32378	0.196781	0.540667	FALSE	0	FALSE	FALSE	FALSE
PCDHA8	5.298	0.200125	0.544604	FALSE	0	FALSE	FALSE	FALSE
PCDHA9	5.48936	0.176236	0.518768	FALSE	0	FALSE	FALSE	FALSE
PCDHAC1	5.55157	0.16898	0.509651	FALSE	0	FALSE	FALSE	FALSE
PCDHAC2	5.93416	0.129001	0.465633	FALSE	0	FALSE	FALSE	FALSE
PCDHB1	1.99473	0.841677	0.923739	FALSE	0	FALSE	FALSE	FALSE
PCDHB10	7.96767	0.023142	0.242476	FALSE	0	FALSE	FALSE	FALSE
PCDHB11	10.1659	0.002263	0.0907999	FALSE	0	FALSE	FALSE	FALSE
PCDHB12	5.80906	0.141164	0.480156	FALSE	0	FALSE	FALSE	FALSE
PCDHB13	6.1249	0.111962	0.441644	FALSE	0	FALSE	FALSE	FALSE
PCDHB14	3.03578	0.63008	0.821956	FALSE	0	FALSE	FALSE	FALSE
PCDHB15	3.84225	0.4533	0.726259	FALSE	0	FALSE	FALSE	FALSE
PCDHB16	7.49007	0.036272	0.287882	FALSE	0	FALSE	FALSE	FALSE
PCDHB2	5.54425	0.169795	0.510871	FALSE	0	FALSE	FALSE	FALSE
PCDHB3	8.09566	0.020456	0.232687	FALSE	0	FALSE	FALSE	FALSE
PCDHB4	4.84821	0.265324	0.601394	FALSE	0	FALSE	FALSE	FALSE
PCDHB5	2.64686	0.715293	0.863566	FALSE	0	FALSE	FALSE	FALSE
PCDHB6	4.30254	0.360489	0.668038	FALSE	0	FALSE	FALSE	FALSE
PCDHB7	6.44509	0.0875349	0.402579	FALSE	0	FALSE	FALSE	FALSE
PCDHB8	6.13691	0.110888	0.440236	FALSE	0	FALSE	FALSE	FALSE
PCDHB9	7.22492	0.045778	0.315775	FALSE	0	FALSE	FALSE	FALSE
PCDHGA1	5.53979	0.170315	0.511425	FALSE	0	FALSE	FALSE	FALSE
PCDHGA10	3.86415	0.448779	0.724609	FALSE	0	FALSE	FALSE	FALSE
PCDHGA11	3.65775	0.492738	0.748541	FALSE	0	FALSE	FALSE	FALSE
PCDHGA12	3.75026	0.472891	0.738299	FALSE	0	FALSE	FALSE	FALSE
PCDHGA2	5.64004	0.159051	0.499867	FALSE	0	FALSE	FALSE	FALSE
PCDHGA3	5.68095	0.154523	0.495429	FALSE	0	FALSE	FALSE	FALSE
PCDHGA4	5.31019	0.19853	0.542816	FALSE	0	FALSE	FALSE	FALSE
PCDHGA5	5.19532	0.213908	0.558784	FALSE	0	FALSE	FALSE	FALSE
PCDHGA6	5.18368	0.215463	0.559648	FALSE	0	FALSE	FALSE	FALSE
PCDHGA7	5.01671	0.239539	0.580108	FALSE	0	FALSE	FALSE	FALSE
PCDHGA8	4.53628	0.317691	0.638931	FALSE	0	FALSE	FALSE	FALSE
PCDHGA9	4.06486	0.4074	0.697984	FALSE	0	FALSE	FALSE	FALSE
PCDHGB1	5.51186	0.173585	0.51518	FALSE	0	FALSE	FALSE	FALSE
PCDHGB2	5.40994	0.18592	0.530723	FALSE	0	FALSE	FALSE	FALSE
PCDHGB3	5.18368	0.215463	0.559648	FALSE	0	FALSE	FALSE	FALSE
PCDHGB4	4.40772	0.340793	0.653549	FALSE	0	FALSE	FALSE	FALSE
PCDHGB5	4.15643	0.389108	0.687397	FALSE	0	FALSE	FALSE	FALSE
PCDHGB6	3.74102	0.474877	0.73886	FALSE	0	FALSE	FALSE	FALSE
PCDHGB7	3.74587	0.47381	0.738714	FALSE	0	FALSE	FALSE	FALSE
PCDHGC3	3.3671	0.556434	0.782431	FALSE	0	FALSE	FALSE	FALSE
PCDHGC4	3.70409	0.482762	0.741981	FALSE	0	FALSE	FALSE	FALSE
PCDHGC5	3.58499	0.508433	0.756191	FALSE	0	FALSE	FALSE	FALSE
PCED1A	3.72185	0.478939	0.740479	FALSE	0	FALSE	FALSE	FALSE
PCED1B	2.50889	0.744314	0.877002	FALSE	0	FALSE	FALSE	FALSE
PCF11	1.39288	0.928178	0.965998	FALSE	0	FALSE	FALSE	FALSE
PCGF1	5.39722	0.18751	0.532394	FALSE	0	FALSE	FALSE	FALSE
PCGF2	3.98934	0.422783	0.708674	FALSE	0	FALSE	FALSE	FALSE
PCGF3	4.4674	0.330023	0.646481	FALSE	0	FALSE	FALSE	FALSE
PCGF5	4.11952	0.396456	0.690834	FALSE	0	FALSE	FALSE	FALSE
PCGF6	8.63812	0.011946	0.187845	FALSE	0	FALSE	FALSE	FALSE
PCID2	4.81904	0.269924	0.604772	FALSE	0	FALSE	FALSE	FALSE
PCIF1	5.68604	0.153966	0.494512	FALSE	0	FALSE	FALSE	FALSE
PCK1	6.48105	0.0850729	0.397188	FALSE	0	FALSE	FALSE	FALSE
PCK2	8.02543	0.021891	0.237723	FALSE	0	FALSE	FALSE	FALSE
PCLO	8.41333	0.015029	0.206748	FALSE	0	FALSE	FALSE	FALSE
PCM1	4.80582	0.272023	0.606075	FALSE	0	FALSE	FALSE	FALSE
PCMT1	3.40481	0.548121	0.778137	FALSE	0	FALSE	FALSE	FALSE
PCMTD1	4.33574	0.354199	0.664582	FALSE	0	FALSE	FALSE	FALSE
PCMTD2	3.65621	0.493073	0.748602	FALSE	0	FALSE	FALSE	FALSE
PCNA	4.19868	0.380692	0.680682	FALSE	0	FALSE	FALSE	FALSE
PCNP	7.15964	0.048437	0.322462	FALSE	0	FALSE	FALSE	FALSE
PCNT	2.338	0.778707	0.893159	FALSE	0	FALSE	FALSE	FALSE
PCNX	7.562	0.033948	0.279313	FALSE	0	FALSE	FALSE	FALSE
PCNXL2	3.3453	0.561349	0.785634	FALSE	0	FALSE	FALSE	FALSE
PCNXL3	8.14675	0.01953	0.228097	FALSE	0	FALSE	FALSE	FALSE
PCNXL4	5.23825	0.208132	0.551999	FALSE	0	FALSE	FALSE	FALSE
PCOLCE	2.48004	0.750299	0.879518	FALSE	0	FALSE	FALSE	FALSE
PCOLCE2	2.79162	0.684007	0.848119	FALSE	0	FALSE	FALSE	FALSE
PCP2	3.39763	0.549704	0.778877	FALSE	0	FALSE	FALSE	FALSE
PCP4	7.86136	0.025668	0.254064	FALSE	0	FALSE	FALSE	FALSE
PCP4L1	2.76854	0.689106	0.850668	FALSE	0	FALSE	FALSE	FALSE
PCSK1	4.39703	0.342768	0.654561	FALSE	0	FALSE	FALSE	FALSE
PCSK1N	1.77673	0.87737	0.940792	FALSE	0	FALSE	FALSE	FALSE
PCSK2	2.50635	0.744866	0.877086	FALSE	0	FALSE	FALSE	FALSE
PCSK4	3.76456	0.469785	0.736765	FALSE	0	FALSE	FALSE	FALSE
PCSK5	1.07059	0.959121	0.980814	FALSE	0	FALSE	FALSE	FALSE
PCSK6	1.49476	0.916235	0.961263	FALSE	0	FALSE	FALSE	FALSE
PCSK7	9.31604	0.00590399	0.139936	FALSE	0	FALSE	FALSE	FALSE
PCSK9	4.09409	0.401496	0.69395	FALSE	0	FALSE	FALSE	FALSE
PCTP	4.08935	0.402466	0.694559	FALSE	0	FALSE	FALSE	FALSE
PCYOX1	6.53789	0.0813999	0.39156	FALSE	0	FALSE	FALSE	FALSE
PCYOX1L	5.21431	0.211357	0.555366	FALSE	0	FALSE	FALSE	FALSE
PCYT1A	7.21781	0.046052	0.316524	FALSE	0	FALSE	FALSE	FALSE
PCYT1B	1.40661	0.926559	0.965471	FALSE	0	FALSE	FALSE	FALSE
PCYT2	3.39948	0.549307	0.778644	FALSE	0	FALSE	FALSE	FALSE
PDAP1	4.56194	0.313195	0.636735	FALSE	0	FALSE	FALSE	FALSE
PDC	7.25386	0.044679	0.313525	FALSE	0	FALSE	FALSE	FALSE
PDCD1	4.16011	0.388341	0.686768	FALSE	0	FALSE	FALSE	FALSE
PDCD10	4.06414	0.40753	0.697984	FALSE	0	FALSE	FALSE	FALSE
PDCD11	4.89204	0.258489	0.595463	FALSE	0	FALSE	FALSE	FALSE
PDCD1LG2	5.34331	0.19427	0.538367	FALSE	0	FALSE	FALSE	FALSE
PDCD2	2.94366	0.650439	0.831071	FALSE	0	FALSE	FALSE	FALSE
PDCD2L	5.87213	0.134946	0.471957	FALSE	0	FALSE	FALSE	FALSE
PDCD4	4.40845	0.340654	0.653517	FALSE	0	FALSE	FALSE	FALSE
PDCD5	5.47874	0.177441	0.51994	FALSE	0	FALSE	FALSE	FALSE
PDCD6	5.83609	0.138481	0.477365	FALSE	0	FALSE	FALSE	FALSE
PDCD6IP	5.76417	0.14575	0.484973	FALSE	0	FALSE	FALSE	FALSE
PDCD7	3.99363	0.421836	0.708007	FALSE	0	FALSE	FALSE	FALSE
PDCL	5.18143	0.215764	0.559648	FALSE	0	FALSE	FALSE	FALSE
PDCL2	6.7505	0.0684249	0.368485	FALSE	0	FALSE	FALSE	FALSE
PDCL3	3.47342	0.533024	0.770579	FALSE	0	FALSE	FALSE	FALSE
PDDC1	4.81155	0.2711	0.605207	FALSE	0	FALSE	FALSE	FALSE
PDE10A	7.42823	0.03823	0.293984	FALSE	0	FALSE	FALSE	FALSE
PDE11A	6.4917	0.0844409	0.396139	FALSE	0	FALSE	FALSE	FALSE
PDE12	5.81475	0.140577	0.479651	FALSE	0	FALSE	FALSE	FALSE
PDE1A	7.98768	0.022709	0.241251	FALSE	0	FALSE	FALSE	FALSE
PDE1B	4.99762	0.242398	0.58253	FALSE	0	FALSE	FALSE	FALSE
PDE1C	8.99047	0.00836799	0.162754	FALSE	0	FALSE	FALSE	FALSE
PDE2A	2.45537	0.755282	0.882038	FALSE	0	FALSE	FALSE	FALSE
PDE3A	3.48197	0.531186	0.769893	FALSE	0	FALSE	FALSE	FALSE
PDE3B	5.52224	0.172357	0.513999	FALSE	0	FALSE	FALSE	FALSE
PDE4A	5.13036	0.222968	0.564711	FALSE	0	FALSE	FALSE	FALSE
PDE4B	3.46952	0.533892	0.770958	FALSE	0	FALSE	FALSE	FALSE
PDE4C	2.55572	0.734501	0.872955	FALSE	0	FALSE	FALSE	FALSE
PDE4D	3.02814	0.631856	0.822923	FALSE	0	FALSE	FALSE	FALSE
PDE4DIP	4.55526	0.314379	0.637594	FALSE	0	FALSE	FALSE	FALSE
PDE5A	2.76784	0.689231	0.850672	FALSE	0	FALSE	FALSE	FALSE
PDE6A	6.23885	0.102636	0.427482	FALSE	0	FALSE	FALSE	FALSE
PDE6B	5.64564	0.158416	0.498775	FALSE	0	FALSE	FALSE	FALSE
PDE6C	2.01298	0.838524	0.922233	FALSE	0	FALSE	FALSE	FALSE
PDE6D	4.67032	0.294492	0.621973	FALSE	0	FALSE	FALSE	FALSE
PDE6G	7.52479	0.035168	0.284582	FALSE	0	FALSE	FALSE	FALSE
PDE6H	5.24639	0.207024	0.551026	FALSE	0	FALSE	FALSE	FALSE
PDE7A	3.16677	0.600959	0.806181	FALSE	0	FALSE	FALSE	FALSE
PDE7B	2.67724	0.708787	0.860612	FALSE	0	FALSE	FALSE	FALSE
PDE8A	4.90436	0.256483	0.594128	FALSE	0	FALSE	FALSE	FALSE
PDE8B	11.1167	0.000731999	0.0501961	FALSE	0	FALSE	FALSE	FALSE
PDE9A	7.58997	0.033063	0.277339	FALSE	0	FALSE	FALSE	FALSE
PDF	9.02269	0.00807399	0.159805	FALSE	0	FALSE	FALSE	FALSE
PDGFA	4.97494	0.245798	0.584825	FALSE	0	FALSE	FALSE	FALSE
PDGFB	5.29765	0.200175	0.544604	FALSE	0	FALSE	FALSE	FALSE
PDGFC	4.38958	0.344142	0.655639	FALSE	0	FALSE	FALSE	FALSE
PDGFD	8.51926	0.013526	0.198321	FALSE	0	FALSE	FALSE	FALSE
PDGFRA	5.35952	0.19226	0.536775	FALSE	0	FALSE	FALSE	FALSE
PDGFRB	4.28289	0.364218	0.669796	FALSE	0	FALSE	FALSE	FALSE
PDGFRL	3.01623	0.634483	0.824038	FALSE	0	FALSE	FALSE	FALSE
PDHA1	2.75577	0.691842	0.852185	FALSE	0	FALSE	FALSE	FALSE
PDHA2	2.70031	0.703808	0.857623	FALSE	0	FALSE	FALSE	FALSE
PDHB	8.78273	0.010333	0.176978	FALSE	0	FALSE	FALSE	FALSE
PDHX	3.49913	0.52736	0.768153	FALSE	0	FALSE	FALSE	FALSE
PDIA2	4.75002	0.281119	0.612354	FALSE	0	FALSE	FALSE	FALSE
PDIA3	6.04933	0.11851	0.4501	FALSE	0	FALSE	FALSE	FALSE
PDIA4	4.73105	0.284266	0.614564	FALSE	0	FALSE	FALSE	FALSE
PDIA5	0.988185	0.965302	0.983942	FALSE	0	FALSE	FALSE	FALSE
PDIA6	8.74985	0.010717	0.180437	FALSE	0	FALSE	FALSE	FALSE
PDIK1L	5.41229	0.185612	0.530002	FALSE	0	FALSE	FALSE	FALSE
PDILT	6.8945	0.0606859	0.351877	FALSE	0	FALSE	FALSE	FALSE
PDK1	5.25361	0.206046	0.550298	FALSE	0	FALSE	FALSE	FALSE
PDK2	1.18325	0.949464	0.975908	FALSE	0	FALSE	FALSE	FALSE
PDK3	0.504391	0.989966	0.996179	FALSE	0	FALSE	FALSE	FALSE
PDK4	4.83983	0.266615	0.601799	FALSE	0	FALSE	FALSE	FALSE
PDLIM1	10.2838	0.001967	0.0854905	FALSE	0	FALSE	FALSE	FALSE
PDLIM2	0.914176	0.970495	0.986734	FALSE	0	FALSE	FALSE	FALSE
PDLIM3	3.13514	0.607884	0.810116	FALSE	0	FALSE	FALSE	FALSE
PDLIM4	7.64554	0.03134	0.272507	FALSE	0	FALSE	FALSE	FALSE
PDLIM5	9.54321	0.004598	0.127514	FALSE	0	FALSE	FALSE	FALSE
PDLIM7	4.93479	0.251891	0.590354	FALSE	0	FALSE	FALSE	FALSE
PDP1	3.80646	0.460881	0.731337	FALSE	0	FALSE	FALSE	FALSE
PDP2	5.66396	0.156359	0.498051	FALSE	0	FALSE	FALSE	FALSE
PDPK1	3.67692	0.488628	0.74602	FALSE	0	FALSE	FALSE	FALSE
PDPN	8.48229	0.014061	0.200511	FALSE	0	FALSE	FALSE	FALSE
PDPR	7.12829	0.049813	0.327396	FALSE	0	FALSE	FALSE	FALSE
PDRG1	3.84098	0.453589	0.726585	FALSE	0	FALSE	FALSE	FALSE
PDS5A	6.70739	0.0708839	0.372425	FALSE	0	FALSE	FALSE	FALSE
PDS5B	7.72578	0.029093	0.265468	FALSE	0	FALSE	FALSE	FALSE
PDSS1	1.75686	0.880367	0.942505	FALSE	0	FALSE	FALSE	FALSE
PDSS2	5.99412	0.123391	0.458016	FALSE	0	FALSE	FALSE	FALSE
PDX1	2.80977	0.680035	0.846164	FALSE	0	FALSE	FALSE	FALSE
PDXDC1	3.73477	0.476215	0.739426	FALSE	0	FALSE	FALSE	FALSE
PDXK	2.45001	0.756361	0.882491	FALSE	0	FALSE	FALSE	FALSE
PDXP	5.10297	0.226868	0.568901	FALSE	0	FALSE	FALSE	FALSE
PDYN	3.478	0.532017	0.769999	FALSE	0	FALSE	FALSE	FALSE
PDZD11	1.43671	0.923114	0.964093	FALSE	0	FALSE	FALSE	FALSE
PDZD2	4.4118	0.340024	0.653218	FALSE	0	FALSE	FALSE	FALSE
PDZD3	4.84335	0.266085	0.60148	FALSE	0	FALSE	FALSE	FALSE
PDZD4	2.88801	0.662746	0.837209	FALSE	0	FALSE	FALSE	FALSE
PDZD7	3.10861	0.613761	0.813006	FALSE	0	FALSE	FALSE	FALSE
PDZD8	6.39867	0.0908289	0.408061	FALSE	0	FALSE	FALSE	FALSE
PDZD9	4.76375	0.278875	0.610478	FALSE	0	FALSE	FALSE	FALSE
PDZK1	1.43368	0.923477	0.964156	FALSE	0	FALSE	FALSE	FALSE
PDZK1IP1	2.83549	0.674214	0.843119	FALSE	0	FALSE	FALSE	FALSE
PDZRN3	3.18177	0.597579	0.804531	FALSE	0	FALSE	FALSE	FALSE
PDZRN4	1.97787	0.844612	0.925098	FALSE	0	FALSE	FALSE	FALSE
PEA15	1.99369	0.841875	0.923797	FALSE	0	FALSE	FALSE	FALSE
PEAK1	7.6872	0.030154	0.26926	FALSE	0	FALSE	FALSE	FALSE
PEAR1	3.05452	0.62586	0.819881	FALSE	0	FALSE	FALSE	FALSE
PEBP1	6.56923	0.0794129	0.387964	FALSE	0	FALSE	FALSE	FALSE
PEBP4	4.47939	0.327964	0.645333	FALSE	0	FALSE	FALSE	FALSE
PECAM1	7.97523	0.023	0.241918	FALSE	0	FALSE	FALSE	FALSE
PECR	3.89064	0.443228	0.721674	FALSE	0	FALSE	FALSE	FALSE
PEF1	4.87738	0.260736	0.596542	FALSE	0	FALSE	FALSE	FALSE
PEG10	3.26412	0.579408	0.795426	FALSE	0	FALSE	FALSE	FALSE
PEG3	6.98999	0.0560049	0.34222	FALSE	0	FALSE	FALSE	FALSE
PELI1	5.68817	0.153735	0.494508	FALSE	0	FALSE	FALSE	FALSE
PELI2	3.13285	0.608382	0.810164	FALSE	0	FALSE	FALSE	FALSE
PELI3	8.16715	0.019162	0.226244	FALSE	0	FALSE	FALSE	FALSE
PELO	5.15972	0.218807	0.561922	FALSE	0	FALSE	FALSE	FALSE
PELP1	7.50382	0.035825	0.286848	FALSE	0	FALSE	FALSE	FALSE
PEMT	3.26344	0.579547	0.795426	FALSE	0	FALSE	FALSE	FALSE
PENK	5.74995	0.14723	0.487148	FALSE	0	FALSE	FALSE	FALSE
PEPD	3.44979	0.538238	0.772614	FALSE	0	FALSE	FALSE	FALSE
PER1	4.1193	0.396501	0.690834	FALSE	0	FALSE	FALSE	FALSE
PER2	2.83757	0.673788	0.843047	FALSE	0	FALSE	FALSE	FALSE
PER3	3.47424	0.532832	0.770535	FALSE	0	FALSE	FALSE	FALSE
PERM1	4.91967	0.25423	0.592435	FALSE	0	FALSE	FALSE	FALSE
PERP	5.89233	0.133055	0.470111	FALSE	0	FALSE	FALSE	FALSE
PES1	5.73247	0.149039	0.489003	FALSE	0	FALSE	FALSE	FALSE
PET100	4.05599	0.409176	0.699245	FALSE	0	FALSE	FALSE	FALSE
PET117	6.12618	0.111857	0.441412	FALSE	0	FALSE	FALSE	FALSE
PEX1	4.67549	0.293605	0.621613	FALSE	0	FALSE	FALSE	FALSE
PEX10	2.95217	0.648531	0.830245	FALSE	0	FALSE	FALSE	FALSE
PEX11A	6.06356	0.117283	0.448597	FALSE	0	FALSE	FALSE	FALSE
PEX11B	6.67666	0.0726489	0.375888	FALSE	0	FALSE	FALSE	FALSE
PEX11G	0.995126	0.964823	0.983866	FALSE	0	FALSE	FALSE	FALSE
PEX12	3.72152	0.479023	0.740479	FALSE	0	FALSE	FALSE	FALSE
PEX13	9.54358	0.004596	0.127514	FALSE	0	FALSE	FALSE	FALSE
PEX14	5.38717	0.188763	0.533437	FALSE	0	FALSE	FALSE	FALSE
PEX16	4.1073	0.398874	0.691929	FALSE	0	FALSE	FALSE	FALSE
PEX19	3.60467	0.504145	0.753512	FALSE	0	FALSE	FALSE	FALSE
PEX2	4.26101	0.368431	0.672118	FALSE	0	FALSE	FALSE	FALSE
PEX26	7.50311	0.035842	0.286848	FALSE	0	FALSE	FALSE	FALSE
PEX3	3.28739	0.574194	0.792064	FALSE	0	FALSE	FALSE	FALSE
PEX5	1.23725	0.944442	0.973679	FALSE	0	FALSE	FALSE	FALSE
PEX5L	2.54311	0.737127	0.873277	FALSE	0	FALSE	FALSE	FALSE
PEX6	6.52582	0.0822179	0.39336	FALSE	0	FALSE	FALSE	FALSE
PEX7	6.1614	0.108797	0.436469	FALSE	0	FALSE	FALSE	FALSE
PF4	4.02618	0.415157	0.7036	FALSE	0	FALSE	FALSE	FALSE
PF4V1	2.76955	0.688843	0.85059	FALSE	0	FALSE	FALSE	FALSE
PFAS	4.12075	0.396216	0.690834	FALSE	0	FALSE	FALSE	FALSE
PFDN1	3.51151	0.52453	0.76643	FALSE	0	FALSE	FALSE	FALSE
PFDN2	9.0685	0.00767099	0.155705	FALSE	0	FALSE	FALSE	FALSE
PFDN4	2.46474	0.753388	0.881231	FALSE	0	FALSE	FALSE	FALSE
PFDN5	2.14445	0.815255	0.909865	FALSE	0	FALSE	FALSE	FALSE
PFDN6	4.78841	0.274857	0.607477	FALSE	0	FALSE	FALSE	FALSE
PFKFB1	3.46007	0.535902	0.771563	FALSE	0	FALSE	FALSE	FALSE
PFKFB2	5.7148	0.150925	0.491074	FALSE	0	FALSE	FALSE	FALSE
PFKFB3	4.45629	0.331982	0.647273	FALSE	0	FALSE	FALSE	FALSE
PFKFB4	4.18703	0.383028	0.682435	FALSE	0	FALSE	FALSE	FALSE
PFKL	3.15065	0.604543	0.807885	FALSE	0	FALSE	FALSE	FALSE
PFKM	4.27856	0.365055	0.670254	FALSE	0	FALSE	FALSE	FALSE
PFKP	7.27332	0.043919	0.311174	FALSE	0	FALSE	FALSE	FALSE
PFN1	4.83964	0.266656	0.601821	FALSE	0	FALSE	FALSE	FALSE
PFN2	3.51501	0.523743	0.766219	FALSE	0	FALSE	FALSE	FALSE
PFN4	1.5111	0.914217	0.960021	FALSE	0	FALSE	FALSE	FALSE
PGA3	3.66798	0.490568	0.747092	FALSE	0	FALSE	FALSE	FALSE
PGA4	2.99372	0.639374	0.826437	FALSE	0	FALSE	FALSE	FALSE
PGA5	2.9484	0.649374	0.830521	FALSE	0	FALSE	FALSE	FALSE
PGAM1	4.94246	0.250721	0.589747	FALSE	0	FALSE	FALSE	FALSE
PGAM2	8.04356	0.02152	0.237459	FALSE	0	FALSE	FALSE	FALSE
PGAM4	3.76319	0.470088	0.736877	FALSE	0	FALSE	FALSE	FALSE
PGAM5	3.50365	0.526373	0.767342	FALSE	0	FALSE	FALSE	FALSE
PGAP1	2.1924	0.80641	0.905556	FALSE	0	FALSE	FALSE	FALSE
PGAP2	3.24396	0.58383	0.797786	FALSE	0	FALSE	FALSE	FALSE
PGAP3	8.14556	0.019548	0.228097	FALSE	0	FALSE	FALSE	FALSE
PGBD1	5.61799	0.161448	0.501244	FALSE	0	FALSE	FALSE	FALSE
PGBD2	4.13875	0.392676	0.688692	FALSE	0	FALSE	FALSE	FALSE
PGBD3	4.08992	0.402358	0.694494	FALSE	0	FALSE	FALSE	FALSE
PGBD4	3.17138	0.599905	0.805616	FALSE	0	FALSE	FALSE	FALSE
PGBD5	2.77436	0.687756	0.849771	FALSE	0	FALSE	FALSE	FALSE
PGC	3.99137	0.422348	0.708371	FALSE	0	FALSE	FALSE	FALSE
PGD	2.52223	0.741496	0.875223	FALSE	0	FALSE	FALSE	FALSE
PGF	3.11828	0.611635	0.811612	FALSE	0	FALSE	FALSE	FALSE
PGGT1B	3.57601	0.51032	0.75703	FALSE	0	FALSE	FALSE	FALSE
PGK1	5.00211	0.241742	0.581937	FALSE	0	FALSE	FALSE	FALSE
PGK2	3.29691	0.572025	0.790715	FALSE	0	FALSE	FALSE	FALSE
PGLS	4.38544	0.34487	0.656679	FALSE	0	FALSE	FALSE	FALSE
PGLYRP1	6.22241	0.103942	0.429267	FALSE	0	FALSE	FALSE	FALSE
PGLYRP2	3.86864	0.447847	0.723838	FALSE	0	FALSE	FALSE	FALSE
PGLYRP3	3.54371	0.517433	0.761732	FALSE	0	FALSE	FALSE	FALSE
PGLYRP4	3.91801	0.437468	0.718629	FALSE	0	FALSE	FALSE	FALSE
PGM1	5.20307	0.21286	0.557344	FALSE	0	FALSE	FALSE	FALSE
PGM2	5.77783	0.144375	0.483276	FALSE	0	FALSE	FALSE	FALSE
PGM2L1	6.47819	0.0852629	0.397366	FALSE	0	FALSE	FALSE	FALSE
PGM3	4.13275	0.393807	0.689365	FALSE	0	FALSE	FALSE	FALSE
PGM5	6.11604	0.112705	0.442313	FALSE	0	FALSE	FALSE	FALSE
PGP	6.28538	0.0990849	0.422776	FALSE	0	FALSE	FALSE	FALSE
PGPEP1	9.42931	0.00520899	0.132164	FALSE	0	FALSE	FALSE	FALSE
PGPEP1L	2.01946	0.837387	0.921598	FALSE	0	FALSE	FALSE	FALSE
PGR	7.17925	0.047619	0.319694	FALSE	0	FALSE	FALSE	FALSE
PGRMC1	0.432302	0.99209	0.99703	FALSE	0	FALSE	FALSE	FALSE
PGRMC2	7.2456	0.04499	0.313746	FALSE	0	FALSE	FALSE	FALSE
PGS1	5.97978	0.124689	0.459233	FALSE	0	FALSE	FALSE	FALSE
PHACTR1	9.87936	0.003121	0.106101	FALSE	0	FALSE	FALSE	FALSE
PHACTR2	7.7978	0.027209	0.258287	FALSE	0	FALSE	FALSE	FALSE
PHACTR3	6.87684	0.0615669	0.35316	FALSE	0	FALSE	FALSE	FALSE
PHACTR4	6.16599	0.10844	0.436053	FALSE	0	FALSE	FALSE	FALSE
PHAX	5.65091	0.157812	0.49875	FALSE	0	FALSE	FALSE	FALSE
PHB	16.741	4.3849e-07	0.00173454	TRUE	0.358	TRUE	TRUE	FALSE
PHB2	2.33111	0.78003	0.893665	FALSE	0	FALSE	FALSE	FALSE
PHC1	6.97107	0.0568689	0.343857	FALSE	0	FALSE	FALSE	FALSE
PHC2	5.57097	0.16673	0.506965	FALSE	0	FALSE	FALSE	FALSE
PHC3	4.48523	0.326935	0.644776	FALSE	0	FALSE	FALSE	FALSE
PHEX	2.78346	0.685759	0.848885	FALSE	0	FALSE	FALSE	FALSE
PHF1	5.11427	0.22524	0.567085	FALSE	0	FALSE	FALSE	FALSE
PHF10	4.1577	0.388846	0.687141	FALSE	0	FALSE	FALSE	FALSE
PHF11	4.36194	0.349271	0.660141	FALSE	0	FALSE	FALSE	FALSE
PHF12	6.28866	0.0988219	0.422195	FALSE	0	FALSE	FALSE	FALSE
PHF13	8.28135	0.017098	0.216046	FALSE	0	FALSE	FALSE	FALSE
PHF14	4.69868	0.289764	0.619049	FALSE	0	FALSE	FALSE	FALSE
PHF19	7.05526	0.0529939	0.336145	FALSE	0	FALSE	FALSE	FALSE
PHF2	6.05942	0.117637	0.448902	FALSE	0	FALSE	FALSE	FALSE
PHF20	6.30122	0.0978709	0.419815	FALSE	0	FALSE	FALSE	FALSE
PHF20L1	3.87056	0.447432	0.723671	FALSE	0	FALSE	FALSE	FALSE
PHF21A	3.66094	0.492076	0.748058	FALSE	0	FALSE	FALSE	FALSE
PHF21B	7.38891	0.039595	0.297036	FALSE	0	FALSE	FALSE	FALSE
PHF23	6.58041	0.0786739	0.386881	FALSE	0	FALSE	FALSE	FALSE
PHF3	6.86584	0.0621319	0.35398	FALSE	0	FALSE	FALSE	FALSE
PHF5A	3.71589	0.480224	0.740634	FALSE	0	FALSE	FALSE	FALSE
PHF6	1.51094	0.914234	0.960021	FALSE	0	FALSE	FALSE	FALSE
PHF7	5.89849	0.132501	0.4694	FALSE	0	FALSE	FALSE	FALSE
PHF8	3.4475	0.53874	0.772928	FALSE	0	FALSE	FALSE	FALSE
PHGDH	4.78868	0.274823	0.607477	FALSE	0	FALSE	FALSE	FALSE
PHGR1	5.60822	0.162521	0.502182	FALSE	0	FALSE	FALSE	FALSE
PHIP	5.54063	0.17023	0.511425	FALSE	0	FALSE	FALSE	FALSE
PHKA1	1.29928	0.938229	0.970842	FALSE	0	FALSE	FALSE	FALSE
PHKA2	2.2106	0.802986	0.904112	FALSE	0	FALSE	FALSE	FALSE
PHKB	4.55152	0.31501	0.637807	FALSE	0	FALSE	FALSE	FALSE
PHKG1	5.94606	0.127842	0.463466	FALSE	0	FALSE	FALSE	FALSE
PHKG2	4.4175	0.339001	0.652293	FALSE	0	FALSE	FALSE	FALSE
PHLDA1	3.5482	0.516404	0.76108	FALSE	0	FALSE	FALSE	FALSE
PHLDA2	1.98095	0.844073	0.924993	FALSE	0	FALSE	FALSE	FALSE
PHLDA3	3.41436	0.545992	0.776777	FALSE	0	FALSE	FALSE	FALSE
PHLDB1	3.60728	0.503597	0.753512	FALSE	0	FALSE	FALSE	FALSE
PHLDB2	8.57431	0.012772	0.194796	FALSE	0	FALSE	FALSE	FALSE
PHLDB3	5.63698	0.159411	0.49998	FALSE	0	FALSE	FALSE	FALSE
PHLPP1	1.866	0.863267	0.933632	FALSE	0	FALSE	FALSE	FALSE
PHLPP2	6.95442	0.0577119	0.344755	FALSE	0	FALSE	FALSE	FALSE
PHOSPHO1	8.19608	0.018613	0.223628	FALSE	0	FALSE	FALSE	FALSE
PHOSPHO2	6.31191	0.0970669	0.419397	FALSE	0	FALSE	FALSE	FALSE
PHOSPHO2-KLHL23	6.80211	0.0655479	0.362304	FALSE	0	FALSE	FALSE	FALSE
PHOX2A	3.37098	0.555558	0.78183	FALSE	0	FALSE	FALSE	FALSE
PHOX2B	4.0253	0.41535	0.703682	FALSE	0	FALSE	FALSE	FALSE
PHPT1	1.63525	0.897946	0.951294	FALSE	0	FALSE	FALSE	FALSE
PHRF1	3.61797	0.501263	0.752428	FALSE	0	FALSE	FALSE	FALSE
PHTF1	9.11357	0.00731399	0.153353	FALSE	0	FALSE	FALSE	FALSE
PHTF2	5.70495	0.151938	0.49252	FALSE	0	FALSE	FALSE	FALSE
PHYH	3.62099	0.500639	0.752241	FALSE	0	FALSE	FALSE	FALSE
PHYHD1	6.57553	0.0789719	0.387348	FALSE	0	FALSE	FALSE	FALSE
PHYHIP	4.92125	0.253988	0.592214	FALSE	0	FALSE	FALSE	FALSE
PHYHIPL	3.27081	0.577897	0.794458	FALSE	0	FALSE	FALSE	FALSE
PHYKPL	7.38042	0.03991	0.297776	FALSE	0	FALSE	FALSE	FALSE
PI15	3.76171	0.4704	0.736902	FALSE	0	FALSE	FALSE	FALSE
PI16	7.86096	0.025677	0.254064	FALSE	0	FALSE	FALSE	FALSE
PI3	8.44079	0.014671	0.204622	FALSE	0	FALSE	FALSE	FALSE
PI4K2A	1.5478	0.909518	0.957641	FALSE	0	FALSE	FALSE	FALSE
PI4K2B	7.75666	0.028256	0.262577	FALSE	0	FALSE	FALSE	FALSE
PI4KA	5.78775	0.143296	0.481692	FALSE	0	FALSE	FALSE	FALSE
PI4KB	4.80397	0.272331	0.606239	FALSE	0	FALSE	FALSE	FALSE
PIANP	6.80337	0.0654779	0.362304	FALSE	0	FALSE	FALSE	FALSE
PIAS1	4.60371	0.305988	0.631093	FALSE	0	FALSE	FALSE	FALSE
PIAS2	3.12403	0.610357	0.811181	FALSE	0	FALSE	FALSE	FALSE
PIAS3	2.66837	0.710725	0.861376	FALSE	0	FALSE	FALSE	FALSE
PIAS4	4.82417	0.269093	0.604105	FALSE	0	FALSE	FALSE	FALSE
PIBF1	1.26322	0.941866	0.972551	FALSE	0	FALSE	FALSE	FALSE
PICALM	7.7945	0.027285	0.258573	FALSE	0	FALSE	FALSE	FALSE
PICK1	5.83711	0.138353	0.477141	FALSE	0	FALSE	FALSE	FALSE
PID1	4.31918	0.357324	0.66638	FALSE	0	FALSE	FALSE	FALSE
PIDD1	4.97161	0.246288	0.585056	FALSE	0	FALSE	FALSE	FALSE
PIEZO1	4.42487	0.337641	0.651478	FALSE	0	FALSE	FALSE	FALSE
PIEZO2	4.56621	0.312427	0.636014	FALSE	0	FALSE	FALSE	FALSE
PIF1	3.98505	0.423624	0.708896	FALSE	0	FALSE	FALSE	FALSE
PIFO	3.46278	0.535341	0.771563	FALSE	0	FALSE	FALSE	FALSE
PIGA	0.843795	0.974841	0.989149	FALSE	0	FALSE	FALSE	FALSE
PIGB	5.9855	0.124172	0.458614	FALSE	0	FALSE	FALSE	FALSE
PIGC	6.20785	0.10508	0.430379	FALSE	0	FALSE	FALSE	FALSE
PIGF	4.61321	0.304329	0.629509	FALSE	0	FALSE	FALSE	FALSE
PIGG	6.40626	0.0902909	0.40727	FALSE	0	FALSE	FALSE	FALSE
PIGH	3.7381	0.475496	0.739166	FALSE	0	FALSE	FALSE	FALSE
PIGK	9.44107	0.00514699	0.131874	FALSE	0	FALSE	FALSE	FALSE
PIGL	5.51631	0.173077	0.514568	FALSE	0	FALSE	FALSE	FALSE
PIGM	1.75097	0.881261	0.942754	FALSE	0	FALSE	FALSE	FALSE
PIGN	7.11107	0.0505759	0.329123	FALSE	0	FALSE	FALSE	FALSE
PIGO	3.46083	0.535728	0.771563	FALSE	0	FALSE	FALSE	FALSE
PIGP	6.16196	0.108746	0.436368	FALSE	0	FALSE	FALSE	FALSE
PIGQ	6.62846	0.0756399	0.382206	FALSE	0	FALSE	FALSE	FALSE
PIGR	2.60621	0.723874	0.868431	FALSE	0	FALSE	FALSE	FALSE
PIGS	10.24	0.00207	0.0876079	FALSE	0	FALSE	FALSE	FALSE
PIGT	4.12187	0.395982	0.690713	FALSE	0	FALSE	FALSE	FALSE
PIGU	8.21415	0.018261	0.221359	FALSE	0	FALSE	FALSE	FALSE
PIGV	8.63733	0.011952	0.187845	FALSE	0	FALSE	FALSE	FALSE
PIGW	3.73726	0.47567	0.73919	FALSE	0	FALSE	FALSE	FALSE
PIGX	5.28534	0.20177	0.545947	FALSE	0	FALSE	FALSE	FALSE
PIGY	2.62821	0.719223	0.86519	FALSE	0	FALSE	FALSE	FALSE
PIGZ	2.02448	0.836546	0.921128	FALSE	0	FALSE	FALSE	FALSE
PIH1D1	4.21014	0.378425	0.678986	FALSE	0	FALSE	FALSE	FALSE
PIH1D2	4.26465	0.367694	0.671477	FALSE	0	FALSE	FALSE	FALSE
PIH1D3	0.661218	0.98415	0.992997	FALSE	0	FALSE	FALSE	FALSE
PIK3AP1	2.94666	0.649739	0.830733	FALSE	0	FALSE	FALSE	FALSE
PIK3C2A	3.78164	0.466125	0.734042	FALSE	0	FALSE	FALSE	FALSE
PIK3C2B	7.55323	0.034257	0.280454	FALSE	0	FALSE	FALSE	FALSE
PIK3C2G	2.9288	0.65379	0.833288	FALSE	0	FALSE	FALSE	FALSE
PIK3C3	2.65474	0.713628	0.862313	FALSE	0	FALSE	FALSE	FALSE
PIK3CA	3.0734	0.621647	0.817836	FALSE	0	FALSE	FALSE	FALSE
PIK3CB	6.21617	0.104444	0.429969	FALSE	0	FALSE	FALSE	FALSE
PIK3CD	4.88095	0.260181	0.596138	FALSE	0	FALSE	FALSE	FALSE
PIK3CG	3.76909	0.46881	0.736037	FALSE	0	FALSE	FALSE	FALSE
PIK3IP1	3.71775	0.479829	0.740479	FALSE	0	FALSE	FALSE	FALSE
PIK3R1	4.36731	0.348299	0.659156	FALSE	0	FALSE	FALSE	FALSE
PIK3R2	4.51551	0.321439	0.640876	FALSE	0	FALSE	FALSE	FALSE
PIK3R3	5.81814	0.140261	0.479213	FALSE	0	FALSE	FALSE	FALSE
PIK3R4	1.74697	0.881861	0.943104	FALSE	0	FALSE	FALSE	FALSE
PIK3R5	1.87099	0.862451	0.933083	FALSE	0	FALSE	FALSE	FALSE
PIK3R6	4.95873	0.248246	0.586905	FALSE	0	FALSE	FALSE	FALSE
PIKFYVE	5.2265	0.209749	0.553655	FALSE	0	FALSE	FALSE	FALSE
PILRA	2.50617	0.744905	0.877086	FALSE	0	FALSE	FALSE	FALSE
PILRB	2.14931	0.814363	0.909456	FALSE	0	FALSE	FALSE	FALSE
PIM1	5.16804	0.217668	0.561066	FALSE	0	FALSE	FALSE	FALSE
PIM2	0.321845	0.994645	0.997577	FALSE	0	FALSE	FALSE	FALSE
PIM3	2.72898	0.697677	0.854189	FALSE	0	FALSE	FALSE	FALSE
PIN1	2.77752	0.687077	0.849332	FALSE	0	FALSE	FALSE	FALSE
PIN4	0.41361	0.992522	0.997226	FALSE	0	FALSE	FALSE	FALSE
PINK1	7.84731	0.026012	0.255356	FALSE	0	FALSE	FALSE	FALSE
PINLYP	7.04166	0.0536499	0.336946	FALSE	0	FALSE	FALSE	FALSE
PINX1	10.1871	0.002202	0.0897738	FALSE	0	FALSE	FALSE	FALSE
PIP	4.64623	0.298712	0.6248	FALSE	0	FALSE	FALSE	FALSE
PIP4K2A	5.05549	0.233756	0.574775	FALSE	0	FALSE	FALSE	FALSE
PIP4K2B	6.6083	0.0768959	0.384142	FALSE	0	FALSE	FALSE	FALSE
PIP4K2C	4.8057	0.272042	0.606075	FALSE	0	FALSE	FALSE	FALSE
PIP5K1A	5.2464	0.207022	0.551026	FALSE	0	FALSE	FALSE	FALSE
PIP5K1B	5.4411	0.182076	0.52581	FALSE	0	FALSE	FALSE	FALSE
PIP5K1C	1.93702	0.851493	0.928118	FALSE	0	FALSE	FALSE	FALSE
PIP5KL1	3.59879	0.505435	0.754227	FALSE	0	FALSE	FALSE	FALSE
PIPOX	5.43933	0.182299	0.525966	FALSE	0	FALSE	FALSE	FALSE
PIR	0.414737	0.992493	0.997226	FALSE	0	FALSE	FALSE	FALSE
PIRT	1.7522	0.881084	0.942748	FALSE	0	FALSE	FALSE	FALSE
PISD	4.24089	0.372299	0.67543	FALSE	0	FALSE	FALSE	FALSE
PITHD1	5.38585	0.188921	0.533486	FALSE	0	FALSE	FALSE	FALSE
PITPNA	3.55805	0.514255	0.759736	FALSE	0	FALSE	FALSE	FALSE
PITPNB	4.34593	0.352336	0.662713	FALSE	0	FALSE	FALSE	FALSE
PITPNC1	4.76771	0.278233	0.609843	FALSE	0	FALSE	FALSE	FALSE
PITPNM1	5.8025	0.141824	0.480156	FALSE	0	FALSE	FALSE	FALSE
PITPNM2	3.05543	0.62565	0.819788	FALSE	0	FALSE	FALSE	FALSE
PITPNM3	4.11786	0.396791	0.690988	FALSE	0	FALSE	FALSE	FALSE
PITRM1	5.53789	0.170542	0.511817	FALSE	0	FALSE	FALSE	FALSE
PITX1	6.8943	0.0606989	0.351877	FALSE	0	FALSE	FALSE	FALSE
PITX2	12.3962	0.00013	0.0208145	FALSE	0	TRUE	FALSE	FALSE
PITX3	7.50046	0.03592	0.286999	FALSE	0	FALSE	FALSE	FALSE
PIWIL1	5.14597	0.220764	0.562973	FALSE	0	FALSE	FALSE	FALSE
PIWIL2	5.38672	0.188816	0.533482	FALSE	0	FALSE	FALSE	FALSE
PIWIL3	3.17659	0.598811	0.805316	FALSE	0	FALSE	FALSE	FALSE
PIWIL4	2.96322	0.646156	0.829208	FALSE	0	FALSE	FALSE	FALSE
PJA1	0.39003	0.993123	0.997234	FALSE	0	FALSE	FALSE	FALSE
PJA2	2.65553	0.713453	0.862239	FALSE	0	FALSE	FALSE	FALSE
PKD1	7.80753	0.026967	0.257375	FALSE	0	FALSE	FALSE	FALSE
PKD1L1	6.6199	0.0761739	0.383138	FALSE	0	FALSE	FALSE	FALSE
PKD1L2	8.41413	0.015019	0.206748	FALSE	0	FALSE	FALSE	FALSE
PKD1L3	9.01745	0.00812099	0.160402	FALSE	0	FALSE	FALSE	FALSE
PKD2	4.74445	0.282053	0.612889	FALSE	0	FALSE	FALSE	FALSE
PKD2L1	4.3941	0.343321	0.654918	FALSE	0	FALSE	FALSE	FALSE
PKD2L2	7.32867	0.041805	0.304155	FALSE	0	FALSE	FALSE	FALSE
PKDCC	3.41425	0.546023	0.776777	FALSE	0	FALSE	FALSE	FALSE
PKDREJ	3.0288	0.631686	0.822758	FALSE	0	FALSE	FALSE	FALSE
PKHD1	8.76916	0.010497	0.178941	FALSE	0	FALSE	FALSE	FALSE
PKHD1L1	1.99141	0.842258	0.924004	FALSE	0	FALSE	FALSE	FALSE
PKIA	4.87555	0.261012	0.596849	FALSE	0	FALSE	FALSE	FALSE
PKIB	4.39606	0.342962	0.654561	FALSE	0	FALSE	FALSE	FALSE
PKIG	6.99788	0.0556209	0.34173	FALSE	0	FALSE	FALSE	FALSE
PKLR	6.30893	0.0972789	0.419626	FALSE	0	FALSE	FALSE	FALSE
PKM	6.93455	0.0586909	0.346423	FALSE	0	FALSE	FALSE	FALSE
PKMYT1	5.05073	0.234451	0.575366	FALSE	0	FALSE	FALSE	FALSE
PKN1	4.19829	0.380776	0.680682	FALSE	0	FALSE	FALSE	FALSE
PKN2	6.14558	0.110081	0.438812	FALSE	0	FALSE	FALSE	FALSE
PKN3	3.20448	0.592621	0.802272	FALSE	0	FALSE	FALSE	FALSE
PKNOX1	2.82414	0.676792	0.844481	FALSE	0	FALSE	FALSE	FALSE
PKNOX2	3.8366	0.454506	0.727249	FALSE	0	FALSE	FALSE	FALSE
PKP1	0.732887	0.980858	0.991549	FALSE	0	FALSE	FALSE	FALSE
PKP2	5.00077	0.241948	0.582057	FALSE	0	FALSE	FALSE	FALSE
PKP3	3.35008	0.560287	0.784838	FALSE	0	FALSE	FALSE	FALSE
PKP4	5.65199	0.157689	0.49875	FALSE	0	FALSE	FALSE	FALSE
PLA1A	4.65364	0.297419	0.624456	FALSE	0	FALSE	FALSE	FALSE
PLA2G10	3.55413	0.515096	0.760258	FALSE	0	FALSE	FALSE	FALSE
PLA2G12A	3.36383	0.55714	0.783028	FALSE	0	FALSE	FALSE	FALSE
PLA2G12B	3.34192	0.56212	0.786021	FALSE	0	FALSE	FALSE	FALSE
PLA2G15	7.65212	0.031157	0.272169	FALSE	0	FALSE	FALSE	FALSE
PLA2G16	1.83861	0.867672	0.935915	FALSE	0	FALSE	FALSE	FALSE
PLA2G1B	4.84362	0.266047	0.60148	FALSE	0	FALSE	FALSE	FALSE
PLA2G2A	7.00452	0.0553029	0.341183	FALSE	0	FALSE	FALSE	FALSE
PLA2G2C	2.03225	0.835196	0.920544	FALSE	0	FALSE	FALSE	FALSE
PLA2G2D	2.96496	0.645796	0.829012	FALSE	0	FALSE	FALSE	FALSE
PLA2G2E	2.04996	0.832058	0.919103	FALSE	0	FALSE	FALSE	FALSE
PLA2G2F	5.43925	0.18231	0.525966	FALSE	0	FALSE	FALSE	FALSE
PLA2G3	2.45167	0.756029	0.882345	FALSE	0	FALSE	FALSE	FALSE
PLA2G4A	5.99303	0.123482	0.458016	FALSE	0	FALSE	FALSE	FALSE
PLA2G4B	6.04851	0.118577	0.450238	FALSE	0	FALSE	FALSE	FALSE
PLA2G4C	6.37451	0.0925059	0.410388	FALSE	0	FALSE	FALSE	FALSE
PLA2G4D	5.15946	0.218845	0.561922	FALSE	0	FALSE	FALSE	FALSE
PLA2G4E	0.200011	0.99677	0.998242	FALSE	0	FALSE	FALSE	FALSE
PLA2G4F	7.11847	0.0502119	0.328465	FALSE	0	FALSE	FALSE	FALSE
PLA2G5	5.59199	0.164309	0.504511	FALSE	0	FALSE	FALSE	FALSE
PLA2G6	3.14912	0.604844	0.80804	FALSE	0	FALSE	FALSE	FALSE
PLA2G7	2.46325	0.753675	0.881405	FALSE	0	FALSE	FALSE	FALSE
PLA2R1	4.34905	0.351747	0.662062	FALSE	0	FALSE	FALSE	FALSE
PLAA	3.69236	0.485407	0.7439	FALSE	0	FALSE	FALSE	FALSE
PLAC1	0.678172	0.983404	0.992612	FALSE	0	FALSE	FALSE	FALSE
PLAC4	6.16917	0.108166	0.435678	FALSE	0	FALSE	FALSE	FALSE
PLAC8	2.74313	0.694604	0.853074	FALSE	0	FALSE	FALSE	FALSE
PLAC8L1	6.25745	0.101224	0.425595	FALSE	0	FALSE	FALSE	FALSE
PLAC9	3.6853	0.486961	0.744688	FALSE	0	FALSE	FALSE	FALSE
PLAG1	8.06666	0.021079	0.235472	FALSE	0	FALSE	FALSE	FALSE
PLAGL1	5.24445	0.207278	0.551229	FALSE	0	FALSE	FALSE	FALSE
PLAGL2	7.23776	0.045292	0.314515	FALSE	0	FALSE	FALSE	FALSE
PLAT	4.77051	0.277728	0.60977	FALSE	0	FALSE	FALSE	FALSE
PLAU	6.37958	0.0921299	0.409753	FALSE	0	FALSE	FALSE	FALSE
PLAUR	4.40636	0.341039	0.653643	FALSE	0	FALSE	FALSE	FALSE
PLB1	5.02024	0.239014	0.579832	FALSE	0	FALSE	FALSE	FALSE
PLBD1	5.0321	0.237272	0.578069	FALSE	0	FALSE	FALSE	FALSE
PLBD2	5.23816	0.208148	0.551999	FALSE	0	FALSE	FALSE	FALSE
PLCB1	6.652	0.0741769	0.379029	FALSE	0	FALSE	FALSE	FALSE
PLCB2	8.69354	0.011346	0.184029	FALSE	0	FALSE	FALSE	FALSE
PLCB3	10.2668	0.002006	0.0862037	FALSE	0	FALSE	FALSE	FALSE
PLCB4	4.13242	0.393856	0.689365	FALSE	0	FALSE	FALSE	FALSE
PLCD1	7.28574	0.043388	0.309589	FALSE	0	FALSE	FALSE	FALSE
PLCD3	8.70146	0.011249	0.183917	FALSE	0	FALSE	FALSE	FALSE
PLCD4	10.4583	0.001607	0.0780192	FALSE	0	FALSE	FALSE	FALSE
PLCE1	8.43166	0.014786	0.205325	FALSE	0	FALSE	FALSE	FALSE
PLCG1	10.7763	0.001089	0.0644672	FALSE	0	FALSE	FALSE	FALSE
PLCG2	7.91793	0.024283	0.248643	FALSE	0	FALSE	FALSE	FALSE
PLCH1	4.21771	0.376959	0.678585	FALSE	0	FALSE	FALSE	FALSE
PLCH2	6.23775	0.102711	0.427607	FALSE	0	FALSE	FALSE	FALSE
PLCL1	7.94381	0.023687	0.245521	FALSE	0	FALSE	FALSE	FALSE
PLCL2	2.29023	0.787961	0.897445	FALSE	0	FALSE	FALSE	FALSE
PLCXD2	7.60032	0.032748	0.276576	FALSE	0	FALSE	FALSE	FALSE
PLCXD3	7.32513	0.041925	0.304155	FALSE	0	FALSE	FALSE	FALSE
PLCZ1	4.88082	0.260197	0.596138	FALSE	0	FALSE	FALSE	FALSE
PLD1	4.55453	0.314494	0.637594	FALSE	0	FALSE	FALSE	FALSE
PLD2	3.53144	0.520121	0.763408	FALSE	0	FALSE	FALSE	FALSE
PLD3	7.66805	0.030701	0.271991	FALSE	0	FALSE	FALSE	FALSE
PLD4	4.8158	0.270418	0.604772	FALSE	0	FALSE	FALSE	FALSE
PLD5	7.01464	0.0548189	0.339703	FALSE	0	FALSE	FALSE	FALSE
PLD6	4.76311	0.278994	0.610669	FALSE	0	FALSE	FALSE	FALSE
PLEC	4.15468	0.389462	0.687422	FALSE	0	FALSE	FALSE	FALSE
PLEK	4.67886	0.293	0.621437	FALSE	0	FALSE	FALSE	FALSE
PLEK2	2.45753	0.754844	0.881967	FALSE	0	FALSE	FALSE	FALSE
PLEKHA1	13.0256	5.39999e-05	0.0124135	FALSE	0	TRUE	FALSE	FALSE
PLEKHA2	5.08255	0.229866	0.57141	FALSE	0	FALSE	FALSE	FALSE
PLEKHA3	6.22493	0.10373	0.428855	FALSE	0	FALSE	FALSE	FALSE
PLEKHA4	4.77545	0.276967	0.609308	FALSE	0	FALSE	FALSE	FALSE
PLEKHA5	5.27727	0.202837	0.546743	FALSE	0	FALSE	FALSE	FALSE
PLEKHA6	6.17602	0.107644	0.435045	FALSE	0	FALSE	FALSE	FALSE
PLEKHA7	10.9093	0.000939999	0.059192	FALSE	0	FALSE	FALSE	FALSE
PLEKHA8	5.46154	0.179551	0.523202	FALSE	0	FALSE	FALSE	FALSE
PLEKHB1	2.80238	0.681599	0.846749	FALSE	0	FALSE	FALSE	FALSE
PLEKHB2	9.80057	0.00343	0.111111	FALSE	0	FALSE	FALSE	FALSE
PLEKHD1	3.91848	0.437348	0.718519	FALSE	0	FALSE	FALSE	FALSE
PLEKHF1	1.83667	0.867951	0.935967	FALSE	0	FALSE	FALSE	FALSE
PLEKHF2	3.63603	0.497382	0.75036	FALSE	0	FALSE	FALSE	FALSE
PLEKHG1	6.75593	0.0681169	0.367778	FALSE	0	FALSE	FALSE	FALSE
PLEKHG2	6.0195	0.121092	0.453918	FALSE	0	FALSE	FALSE	FALSE
PLEKHG3	5.1917	0.214422	0.559183	FALSE	0	FALSE	FALSE	FALSE
PLEKHG4	7.96405	0.023224	0.243131	FALSE	0	FALSE	FALSE	FALSE
PLEKHG4B	2.72278	0.699025	0.854653	FALSE	0	FALSE	FALSE	FALSE
PLEKHG5	6.04428	0.118966	0.45055	FALSE	0	FALSE	FALSE	FALSE
PLEKHG6	2.73646	0.696096	0.853897	FALSE	0	FALSE	FALSE	FALSE
PLEKHG7	3.35376	0.559416	0.784136	FALSE	0	FALSE	FALSE	FALSE
PLEKHH1	6.56308	0.0798169	0.388852	FALSE	0	FALSE	FALSE	FALSE
PLEKHH2	5.88071	0.134122	0.470806	FALSE	0	FALSE	FALSE	FALSE
PLEKHH3	6.88248	0.0612739	0.352675	FALSE	0	FALSE	FALSE	FALSE
PLEKHJ1	7.30751	0.042588	0.306518	FALSE	0	FALSE	FALSE	FALSE
PLEKHM1	4.5971	0.307134	0.632432	FALSE	0	FALSE	FALSE	FALSE
PLEKHM2	4.93987	0.251101	0.589952	FALSE	0	FALSE	FALSE	FALSE
PLEKHM3	1.43903	0.922858	0.964016	FALSE	0	FALSE	FALSE	FALSE
PLEKHN1	4.05524	0.409326	0.699323	FALSE	0	FALSE	FALSE	FALSE
PLEKHO1	1.45967	0.920419	0.962807	FALSE	0	FALSE	FALSE	FALSE
PLEKHO2	4.99667	0.242532	0.58253	FALSE	0	FALSE	FALSE	FALSE
PLEKHS1	4.92202	0.253873	0.59209	FALSE	0	FALSE	FALSE	FALSE
PLET1	2.87192	0.666287	0.839292	FALSE	0	FALSE	FALSE	FALSE
PLG	9.07875	0.00758599	0.155298	FALSE	0	FALSE	FALSE	FALSE
PLGLB1	5.79033	0.143009	0.481191	FALSE	0	FALSE	FALSE	FALSE
PLGRKT	9.0122	0.00818099	0.160775	FALSE	0	FALSE	FALSE	FALSE
PLIN1	9.70711	0.003806	0.116562	FALSE	0	FALSE	FALSE	FALSE
PLIN2	2.54296	0.737159	0.873277	FALSE	0	FALSE	FALSE	FALSE
PLIN3	4.97549	0.245723	0.584825	FALSE	0	FALSE	FALSE	FALSE
PLIN4	6.3814	0.0920079	0.409496	FALSE	0	FALSE	FALSE	FALSE
PLIN5	5.4337	0.183004	0.527147	FALSE	0	FALSE	FALSE	FALSE
PLK1	1.82985	0.869062	0.936555	FALSE	0	FALSE	FALSE	FALSE
PLK2	3.68463	0.487092	0.744688	FALSE	0	FALSE	FALSE	FALSE
PLK3	2.08682	0.825566	0.916421	FALSE	0	FALSE	FALSE	FALSE
PLK4	5.59154	0.164357	0.504539	FALSE	0	FALSE	FALSE	FALSE
PLK5	4.30738	0.359569	0.667384	FALSE	0	FALSE	FALSE	FALSE
PLLP	1.61945	0.900109	0.952306	FALSE	0	FALSE	FALSE	FALSE
PLN	7.31093	0.042479	0.306079	FALSE	0	FALSE	FALSE	FALSE
PLOD1	3.68362	0.487302	0.74483	FALSE	0	FALSE	FALSE	FALSE
PLOD2	6.75297	0.0682649	0.36804	FALSE	0	FALSE	FALSE	FALSE
PLOD3	4.44649	0.333791	0.648574	FALSE	0	FALSE	FALSE	FALSE
PLP1	1.71034	0.887404	0.945375	FALSE	0	FALSE	FALSE	FALSE
PLP2	2.36917	0.772522	0.890456	FALSE	0	FALSE	FALSE	FALSE
PLRG1	4.78985	0.274647	0.60743	FALSE	0	FALSE	FALSE	FALSE
PLS1	1.08431	0.958003	0.980196	FALSE	0	FALSE	FALSE	FALSE
PLS3	0.155462	0.997386	0.998258	FALSE	0	FALSE	FALSE	FALSE
PLSCR1	7.07323	0.0521849	0.333459	FALSE	0	FALSE	FALSE	FALSE
PLSCR2	1.54306	0.910106	0.957641	FALSE	0	FALSE	FALSE	FALSE
PLSCR3	5.51448	0.173301	0.514963	FALSE	0	FALSE	FALSE	FALSE
PLSCR4	5.12587	0.223585	0.564711	FALSE	0	FALSE	FALSE	FALSE
PLSCR5	3.28252	0.575278	0.79252	FALSE	0	FALSE	FALSE	FALSE
PLTP	4.47714	0.328369	0.645372	FALSE	0	FALSE	FALSE	FALSE
PLVAP	6.8071	0.0652749	0.361993	FALSE	0	FALSE	FALSE	FALSE
PLXDC1	5.07618	0.230751	0.57203	FALSE	0	FALSE	FALSE	FALSE
PLXDC2	3.14196	0.606393	0.808977	FALSE	0	FALSE	FALSE	FALSE
PLXNA1	5.81116	0.140945	0.479894	FALSE	0	FALSE	FALSE	FALSE
PLXNA2	3.90601	0.440012	0.719587	FALSE	0	FALSE	FALSE	FALSE
PLXNA3	4.09493	0.401353	0.69395	FALSE	0	FALSE	FALSE	FALSE
PLXNA4	3.41529	0.545777	0.776777	FALSE	0	FALSE	FALSE	FALSE
PLXNB1	10.2429	0.002061	0.0876079	FALSE	0	FALSE	FALSE	FALSE
PLXNB2	5.32515	0.196605	0.540522	FALSE	0	FALSE	FALSE	FALSE
PLXNB3	6.02827	0.120371	0.453441	FALSE	0	FALSE	FALSE	FALSE
PLXNC1	5.80357	0.141695	0.480156	FALSE	0	FALSE	FALSE	FALSE
PLXND1	2.84027	0.673193	0.842629	FALSE	0	FALSE	FALSE	FALSE
PM20D1	3.44131	0.540042	0.773732	FALSE	0	FALSE	FALSE	FALSE
PM20D2	3.38239	0.553018	0.780618	FALSE	0	FALSE	FALSE	FALSE
PMAIP1	3.26366	0.579506	0.795426	FALSE	0	FALSE	FALSE	FALSE
PMCH	5.23962	0.207965	0.551999	FALSE	0	FALSE	FALSE	FALSE
PMEL	3.73789	0.475538	0.739166	FALSE	0	FALSE	FALSE	FALSE
PMEPA1	3.40869	0.547247	0.777532	FALSE	0	FALSE	FALSE	FALSE
PMF1	7.22099	0.045937	0.316304	FALSE	0	FALSE	FALSE	FALSE
PMF1-BGLAP	7.26212	0.044344	0.312215	FALSE	0	FALSE	FALSE	FALSE
PMFBP1	8.40411	0.015174	0.207839	FALSE	0	FALSE	FALSE	FALSE
PML	5.79007	0.143046	0.481191	FALSE	0	FALSE	FALSE	FALSE
PMM1	4.68564	0.291923	0.620324	FALSE	0	FALSE	FALSE	FALSE
PMM2	2.36922	0.772513	0.890456	FALSE	0	FALSE	FALSE	FALSE
PMP2	8.12116	0.020015	0.230839	FALSE	0	FALSE	FALSE	FALSE
PMP22	3.42696	0.543138	0.775651	FALSE	0	FALSE	FALSE	FALSE
PMPCA	3.48665	0.530087	0.769473	FALSE	0	FALSE	FALSE	FALSE
PMPCB	6.11818	0.112527	0.44208	FALSE	0	FALSE	FALSE	FALSE
PMS1	3.05162	0.626494	0.820333	FALSE	0	FALSE	FALSE	FALSE
PMS2	3.93542	0.433809	0.715878	FALSE	0	FALSE	FALSE	FALSE
PMVK	7.7061	0.029633	0.267499	FALSE	0	FALSE	FALSE	FALSE
PNCK	2.18088	0.808471	0.906058	FALSE	0	FALSE	FALSE	FALSE
PNISR	3.36519	0.556829	0.782753	FALSE	0	FALSE	FALSE	FALSE
PNKD	2.86137	0.668542	0.840187	FALSE	0	FALSE	FALSE	FALSE
PNKP	3.69747	0.484174	0.742785	FALSE	0	FALSE	FALSE	FALSE
PNLDC1	5.9581	0.126749	0.462296	FALSE	0	FALSE	FALSE	FALSE
PNLIP	3.06287	0.623993	0.818915	FALSE	0	FALSE	FALSE	FALSE
PNLIPRP1	6.75325	0.0682539	0.36804	FALSE	0	FALSE	FALSE	FALSE
PNLIPRP2	3.38288	0.552912	0.780618	FALSE	0	FALSE	FALSE	FALSE
PNLIPRP3	2.58271	0.728807	0.871226	FALSE	0	FALSE	FALSE	FALSE
PNMA1	7.34781	0.041121	0.301964	FALSE	0	FALSE	FALSE	FALSE
PNMA2	5.92432	0.129974	0.466585	FALSE	0	FALSE	FALSE	FALSE
PNMA3	3.58766	0.507849	0.75593	FALSE	0	FALSE	FALSE	FALSE
PNMA5	1.8149	0.871398	0.938013	FALSE	0	FALSE	FALSE	FALSE
PNMAL1	2.98844	0.640546	0.826783	FALSE	0	FALSE	FALSE	FALSE
PNMAL2	3.31952	0.567074	0.788556	FALSE	0	FALSE	FALSE	FALSE
PNMT	9.76181	0.003584	0.113343	FALSE	0	FALSE	FALSE	FALSE
PNN	4.24005	0.372482	0.67543	FALSE	0	FALSE	FALSE	FALSE
PNO1	0.83984	0.975106	0.989307	FALSE	0	FALSE	FALSE	FALSE
PNOC	3.08721	0.618567	0.816257	FALSE	0	FALSE	FALSE	FALSE
PNP	5.23369	0.208756	0.552724	FALSE	0	FALSE	FALSE	FALSE
PNPLA1	8.40918	0.015102	0.20715	FALSE	0	FALSE	FALSE	FALSE
PNPLA2	4.93839	0.251332	0.590031	FALSE	0	FALSE	FALSE	FALSE
PNPLA3	2.35927	0.774512	0.891135	FALSE	0	FALSE	FALSE	FALSE
PNPLA4	0.701107	0.982378	0.992428	FALSE	0	FALSE	FALSE	FALSE
PNPLA5	4.93373	0.252063	0.590494	FALSE	0	FALSE	FALSE	FALSE
PNPLA6	2.07525	0.827582	0.917799	FALSE	0	FALSE	FALSE	FALSE
PNPLA7	2.61349	0.722378	0.867399	FALSE	0	FALSE	FALSE	FALSE
PNPLA8	4.36729	0.348303	0.659156	FALSE	0	FALSE	FALSE	FALSE
PNPO	9.66837	0.003981	0.118308	FALSE	0	FALSE	FALSE	FALSE
PNPT1	3.09322	0.617184	0.815267	FALSE	0	FALSE	FALSE	FALSE
PNRC1	4.09546	0.40125	0.693904	FALSE	0	FALSE	FALSE	FALSE
PNRC2	3.60731	0.503588	0.753512	FALSE	0	FALSE	FALSE	FALSE
POC1A	5.18217	0.215656	0.559648	FALSE	0	FALSE	FALSE	FALSE
POC1B	5.54485	0.169735	0.510871	FALSE	0	FALSE	FALSE	FALSE
POC1B-GALNT4	5.42953	0.18349	0.5278	FALSE	0	FALSE	FALSE	FALSE
POC5	5.82381	0.139699	0.478802	FALSE	0	FALSE	FALSE	FALSE
PODN	2.73939	0.695452	0.853386	FALSE	0	FALSE	FALSE	FALSE
PODNL1	4.39006	0.344044	0.655639	FALSE	0	FALSE	FALSE	FALSE
PODXL	6.87211	0.0618029	0.35316	FALSE	0	FALSE	FALSE	FALSE
PODXL2	8.06004	0.021222	0.236418	FALSE	0	FALSE	FALSE	FALSE
POF1B	1.096	0.95701	0.979653	FALSE	0	FALSE	FALSE	FALSE
POFUT1	5.14266	0.221188	0.563031	FALSE	0	FALSE	FALSE	FALSE
POFUT2	5.40579	0.186433	0.531392	FALSE	0	FALSE	FALSE	FALSE
POGK	3.435	0.541404	0.774363	FALSE	0	FALSE	FALSE	FALSE
POGLUT1	3.60618	0.503838	0.753512	FALSE	0	FALSE	FALSE	FALSE
POGZ	5.70274	0.152186	0.493025	FALSE	0	FALSE	FALSE	FALSE
POLA1	1.49439	0.916273	0.961263	FALSE	0	FALSE	FALSE	FALSE
POLA2	2.79277	0.68376	0.847992	FALSE	0	FALSE	FALSE	FALSE
POLB	4.21035	0.378387	0.678986	FALSE	0	FALSE	FALSE	FALSE
POLD1	6.31429	0.0968659	0.418998	FALSE	0	FALSE	FALSE	FALSE
POLD2	4.63147	0.301226	0.62676	FALSE	0	FALSE	FALSE	FALSE
POLD3	4.97449	0.245872	0.584869	FALSE	0	FALSE	FALSE	FALSE
POLD4	4.66872	0.294776	0.622297	FALSE	0	FALSE	FALSE	FALSE
POLDIP2	6.57255	0.0791879	0.38771	FALSE	0	FALSE	FALSE	FALSE
POLDIP3	3.74624	0.47374	0.738714	FALSE	0	FALSE	FALSE	FALSE
POLE	3.32348	0.566198	0.787939	FALSE	0	FALSE	FALSE	FALSE
POLE2	3.0822	0.619721	0.816876	FALSE	0	FALSE	FALSE	FALSE
POLE3	3.89811	0.441646	0.720592	FALSE	0	FALSE	FALSE	FALSE
POLE4	5.92309	0.130108	0.46665	FALSE	0	FALSE	FALSE	FALSE
POLG	5.34821	0.19367	0.537815	FALSE	0	FALSE	FALSE	FALSE
POLG2	3.70231	0.483138	0.742236	FALSE	0	FALSE	FALSE	FALSE
POLH	4.66609	0.29524	0.622467	FALSE	0	FALSE	FALSE	FALSE
POLI	8.0648	0.021115	0.235599	FALSE	0	FALSE	FALSE	FALSE
POLK	10.1637	0.00227	0.0907999	FALSE	0	FALSE	FALSE	FALSE
POLL	4.82535	0.268909	0.603976	FALSE	0	FALSE	FALSE	FALSE
POLM	11.2637	0.000609999	0.0467078	FALSE	0	TRUE	FALSE	FALSE
POLN	4.17772	0.384894	0.683937	FALSE	0	FALSE	FALSE	FALSE
POLQ	5.04365	0.235541	0.576539	FALSE	0	FALSE	FALSE	FALSE
POLR1A	10.3338	0.001851	0.0834918	FALSE	0	FALSE	FALSE	FALSE
POLR1B	8.02384	0.021922	0.237789	FALSE	0	FALSE	FALSE	FALSE
POLR1C	4.42254	0.338072	0.651478	FALSE	0	FALSE	FALSE	FALSE
POLR1D	6.85981	0.0624409	0.354787	FALSE	0	FALSE	FALSE	FALSE
POLR1E	4.12544	0.395257	0.690297	FALSE	0	FALSE	FALSE	FALSE
POLR2A	10.2968	0.001938	0.0850046	FALSE	0	FALSE	FALSE	FALSE
POLR2B	6.3678	0.0930079	0.410975	FALSE	0	FALSE	FALSE	FALSE
POLR2C	6.06568	0.117081	0.448575	FALSE	0	FALSE	FALSE	FALSE
POLR2D	1.91526	0.855104	0.929652	FALSE	0	FALSE	FALSE	FALSE
POLR2E	3.52602	0.521287	0.764267	FALSE	0	FALSE	FALSE	FALSE
POLR2F	7.44745	0.037608	0.292285	FALSE	0	FALSE	FALSE	FALSE
POLR2G	4.9383	0.251351	0.590031	FALSE	0	FALSE	FALSE	FALSE
POLR2H	2.97572	0.643432	0.828655	FALSE	0	FALSE	FALSE	FALSE
POLR2I	5.18922	0.214737	0.55932	FALSE	0	FALSE	FALSE	FALSE
POLR2J	4.1004	0.400246	0.692826	FALSE	0	FALSE	FALSE	FALSE
POLR2J2	2.9868	0.640932	0.826907	FALSE	0	FALSE	FALSE	FALSE
POLR2J3	2.60518	0.72408	0.868623	FALSE	0	FALSE	FALSE	FALSE
POLR2K	2.02678	0.836134	0.92094	FALSE	0	FALSE	FALSE	FALSE
POLR2L	7.5583	0.034088	0.279862	FALSE	0	FALSE	FALSE	FALSE
POLR2M	6.87121	0.0618569	0.353291	FALSE	0	FALSE	FALSE	FALSE
POLR3A	3.54106	0.51799	0.762127	FALSE	0	FALSE	FALSE	FALSE
POLR3B	4.94715	0.250008	0.589178	FALSE	0	FALSE	FALSE	FALSE
POLR3C	4.96514	0.247304	0.586028	FALSE	0	FALSE	FALSE	FALSE
POLR3D	4.79838	0.273253	0.606648	FALSE	0	FALSE	FALSE	FALSE
POLR3E	5.85522	0.13661	0.47443	FALSE	0	FALSE	FALSE	FALSE
POLR3F	3.6336	0.497909	0.750501	FALSE	0	FALSE	FALSE	FALSE
POLR3G	3.81725	0.458577	0.729501	FALSE	0	FALSE	FALSE	FALSE
POLR3GL	5.45333	0.180527	0.52427	FALSE	0	FALSE	FALSE	FALSE
POLR3H	5.52845	0.171631	0.513198	FALSE	0	FALSE	FALSE	FALSE
POLR3K	4.76085	0.279331	0.611076	FALSE	0	FALSE	FALSE	FALSE
POLRMT	6.04234	0.11913	0.450813	FALSE	0	FALSE	FALSE	FALSE
POM121	4.15753	0.388876	0.687141	FALSE	0	FALSE	FALSE	FALSE
POM121C	10.1456	0.002324	0.0919956	FALSE	0	FALSE	FALSE	FALSE
POM121L12	2.94482	0.650191	0.830948	FALSE	0	FALSE	FALSE	FALSE
POM121L2	7.12412	0.049972	0.327989	FALSE	0	FALSE	FALSE	FALSE
POMC	9.81626	0.003367	0.110102	FALSE	0	FALSE	FALSE	FALSE
POMGNT1	2.74812	0.693512	0.852866	FALSE	0	FALSE	FALSE	FALSE
POMGNT2	3.9809	0.424463	0.70936	FALSE	0	FALSE	FALSE	FALSE
POMK	3.36946	0.555896	0.782075	FALSE	0	FALSE	FALSE	FALSE
POMP	2.67926	0.708381	0.860559	FALSE	0	FALSE	FALSE	FALSE
POMT1	6.88522	0.0611359	0.352622	FALSE	0	FALSE	FALSE	FALSE
POMT2	0.431635	0.992104	0.99703	FALSE	0	FALSE	FALSE	FALSE
POMZP3	7.11758	0.0502479	0.328465	FALSE	0	FALSE	FALSE	FALSE
PON1	3.83573	0.454678	0.727249	FALSE	0	FALSE	FALSE	FALSE
PON2	4.32666	0.355905	0.665555	FALSE	0	FALSE	FALSE	FALSE
PON3	3.23781	0.58518	0.798713	FALSE	0	FALSE	FALSE	FALSE
POP1	4.8018	0.272696	0.606419	FALSE	0	FALSE	FALSE	FALSE
POP4	6.84802	0.0630339	0.35593	FALSE	0	FALSE	FALSE	FALSE
POP5	4.64488	0.298925	0.624971	FALSE	0	FALSE	FALSE	FALSE
POP7	4.0569	0.409006	0.699044	FALSE	0	FALSE	FALSE	FALSE
POPDC2	3.33926	0.562705	0.786263	FALSE	0	FALSE	FALSE	FALSE
POPDC3	6.62896	0.0756129	0.382206	FALSE	0	FALSE	FALSE	FALSE
POR	9.29072	0.00607199	0.141724	FALSE	0	FALSE	FALSE	FALSE
PORCN	1.11536	0.95538	0.979035	FALSE	0	FALSE	FALSE	FALSE
POSTN	5.62098	0.161116	0.500797	FALSE	0	FALSE	FALSE	FALSE
POT1	3.44	0.54031	0.773746	FALSE	0	FALSE	FALSE	FALSE
POTEA	1.9872	0.842973	0.924417	FALSE	0	FALSE	FALSE	FALSE
POTEC	4.17103	0.386187	0.685293	FALSE	0	FALSE	FALSE	FALSE
POTED	4.11352	0.397615	0.691189	FALSE	0	FALSE	FALSE	FALSE
POTEE	4.51749	0.321096	0.640704	FALSE	0	FALSE	FALSE	FALSE
POTEF	5.58888	0.164676	0.504822	FALSE	0	FALSE	FALSE	FALSE
POTEI	9.43149	0.00519799	0.132164	FALSE	0	FALSE	FALSE	FALSE
POTEJ	2.43287	0.759796	0.884228	FALSE	0	FALSE	FALSE	FALSE
POU1F1	7.98541	0.022753	0.241309	FALSE	0	FALSE	FALSE	FALSE
POU2AF1	2.37903	0.770556	0.88952	FALSE	0	FALSE	FALSE	FALSE
POU2F1	4.05262	0.40989	0.699964	FALSE	0	FALSE	FALSE	FALSE
POU2F2	5.45542	0.180291	0.524143	FALSE	0	FALSE	FALSE	FALSE
POU2F3	4.86251	0.263067	0.599178	FALSE	0	FALSE	FALSE	FALSE
POU3F1	3.11567	0.612213	0.811859	FALSE	0	FALSE	FALSE	FALSE
POU3F2	4.16212	0.387989	0.686563	FALSE	0	FALSE	FALSE	FALSE
POU3F3	3.20009	0.593577	0.80281	FALSE	0	FALSE	FALSE	FALSE
POU4F1	4.61983	0.303219	0.628781	FALSE	0	FALSE	FALSE	FALSE
POU4F2	1.77869	0.877058	0.940739	FALSE	0	FALSE	FALSE	FALSE
POU4F3	2.18626	0.807535	0.905954	FALSE	0	FALSE	FALSE	FALSE
POU5F1	10.2592	0.00202	0.0864161	FALSE	0	FALSE	FALSE	FALSE
POU5F1B	2.26525	0.792719	0.89999	FALSE	0	FALSE	FALSE	FALSE
POU5F2	4.82563	0.268864	0.603976	FALSE	0	FALSE	FALSE	FALSE
POU6F1	8.34583	0.016103	0.211747	FALSE	0	FALSE	FALSE	FALSE
POU6F2	4.65022	0.298046	0.624655	FALSE	0	FALSE	FALSE	FALSE
PP2D1	8.89879	0.00921599	0.169661	FALSE	0	FALSE	FALSE	FALSE
PPA1	1.88842	0.859556	0.931625	FALSE	0	FALSE	FALSE	FALSE
PPA2	6.34583	0.0945469	0.414131	FALSE	0	FALSE	FALSE	FALSE
PPAN	4.5509	0.315128	0.637807	FALSE	0	FALSE	FALSE	FALSE
PPAN-P2RY11	4.15262	0.389862	0.687422	FALSE	0	FALSE	FALSE	FALSE
PPAP2A	4.56756	0.312199	0.635937	FALSE	0	FALSE	FALSE	FALSE
PPAP2B	13.8394	1.6e-05	0.00678399	FALSE	0	TRUE	TRUE	FALSE
PPAP2C	4.82542	0.268895	0.603976	FALSE	0	FALSE	FALSE	FALSE
PPAPDC1A	0.835394	0.975349	0.989397	FALSE	0	FALSE	FALSE	FALSE
PPAPDC1B	8.52024	0.013509	0.198321	FALSE	0	FALSE	FALSE	FALSE
PPAPDC2	1.94356	0.850379	0.927707	FALSE	0	FALSE	FALSE	FALSE
PPAPDC3	7.00026	0.0555139	0.34173	FALSE	0	FALSE	FALSE	FALSE
PPARA	1.5034	0.915162	0.960525	FALSE	0	FALSE	FALSE	FALSE
PPARD	9.56572	0.004479	0.125675	FALSE	0	FALSE	FALSE	FALSE
PPARG	3.25357	0.581711	0.796373	FALSE	0	FALSE	FALSE	FALSE
PPARGC1A	3.50835	0.525278	0.766941	FALSE	0	FALSE	FALSE	FALSE
PPARGC1B	4.72345	0.285517	0.615519	FALSE	0	FALSE	FALSE	FALSE
PPAT	3.21067	0.591244	0.801604	FALSE	0	FALSE	FALSE	FALSE
PPBP	0.684323	0.983127	0.992612	FALSE	0	FALSE	FALSE	FALSE
PPCDC	8.26817	0.017326	0.216623	FALSE	0	FALSE	FALSE	FALSE
PPCS	3.38512	0.552442	0.780381	FALSE	0	FALSE	FALSE	FALSE
PPDPF	5.06871	0.231825	0.573129	FALSE	0	FALSE	FALSE	FALSE
PPEF1	1.28013	0.940228	0.971846	FALSE	0	FALSE	FALSE	FALSE
PPEF2	4.07534	0.405256	0.696539	FALSE	0	FALSE	FALSE	FALSE
PPFIA1	6.2539	0.101494	0.425887	FALSE	0	FALSE	FALSE	FALSE
PPFIA2	6.77417	0.0671159	0.365564	FALSE	0	FALSE	FALSE	FALSE
PPFIA3	6.80112	0.0656059	0.362304	FALSE	0	FALSE	FALSE	FALSE
PPFIA4	7.5826	0.033318	0.278452	FALSE	0	FALSE	FALSE	FALSE
PPFIBP1	7.70791	0.029577	0.267499	FALSE	0	FALSE	FALSE	FALSE
PPFIBP2	4.10918	0.398515	0.691773	FALSE	0	FALSE	FALSE	FALSE
PPHLN1	2.34492	0.777333	0.892588	FALSE	0	FALSE	FALSE	FALSE
PPIA	3.08029	0.620138	0.816984	FALSE	0	FALSE	FALSE	FALSE
PPIAL4G	3.89963	0.441342	0.720288	FALSE	0	FALSE	FALSE	FALSE
PPIB	1.67784	0.892098	0.948205	FALSE	0	FALSE	FALSE	FALSE
PPIC	7.20822	0.046438	0.317506	FALSE	0	FALSE	FALSE	FALSE
PPID	5.16726	0.21779	0.561084	FALSE	0	FALSE	FALSE	FALSE
PPIE	4.86007	0.263479	0.599901	FALSE	0	FALSE	FALSE	FALSE
PPIF	2.56554	0.732386	0.872725	FALSE	0	FALSE	FALSE	FALSE
PPIG	9.56775	0.004471	0.125636	FALSE	0	FALSE	FALSE	FALSE
PPIH	4.88694	0.259237	0.595776	FALSE	0	FALSE	FALSE	FALSE
PPIL1	7.38396	0.039764	0.297043	FALSE	0	FALSE	FALSE	FALSE
PPIL2	1.47817	0.918194	0.961789	FALSE	0	FALSE	FALSE	FALSE
PPIL3	5.89771	0.132554	0.4694	FALSE	0	FALSE	FALSE	FALSE
PPIL4	3.47907	0.531804	0.769893	FALSE	0	FALSE	FALSE	FALSE
PPIL6	6.88454	0.0611809	0.352668	FALSE	0	FALSE	FALSE	FALSE
PPIP5K1	5.73729	0.148569	0.488731	FALSE	0	FALSE	FALSE	FALSE
PPIP5K2	7.37152	0.040237	0.29884	FALSE	0	FALSE	FALSE	FALSE
PPL	7.98195	0.022829	0.241433	FALSE	0	FALSE	FALSE	FALSE
PPM1A	3.11144	0.613129	0.812566	FALSE	0	FALSE	FALSE	FALSE
PPM1B	4.80131	0.272769	0.606419	FALSE	0	FALSE	FALSE	FALSE
PPM1D	1.561	0.907908	0.957013	FALSE	0	FALSE	FALSE	FALSE
PPM1E	5.46974	0.178559	0.521355	FALSE	0	FALSE	FALSE	FALSE
PPM1F	3.79683	0.462899	0.732086	FALSE	0	FALSE	FALSE	FALSE
PPM1G	4.12673	0.39501	0.690079	FALSE	0	FALSE	FALSE	FALSE
PPM1H	3.64842	0.494768	0.749094	FALSE	0	FALSE	FALSE	FALSE
PPM1J	7.70081	0.029768	0.268291	FALSE	0	FALSE	FALSE	FALSE
PPM1K	5.92241	0.13019	0.46665	FALSE	0	FALSE	FALSE	FALSE
PPM1L	3.08553	0.618972	0.816338	FALSE	0	FALSE	FALSE	FALSE
PPM1M	5.55281	0.168858	0.509556	FALSE	0	FALSE	FALSE	FALSE
PPM1N	3.72264	0.478751	0.740479	FALSE	0	FALSE	FALSE	FALSE
PPME1	6.56085	0.0799539	0.388852	FALSE	0	FALSE	FALSE	FALSE
PPOX	6.21547	0.104485	0.429969	FALSE	0	FALSE	FALSE	FALSE
PPP1CA	4.7581	0.279765	0.611435	FALSE	0	FALSE	FALSE	FALSE
PPP1CB	2.47109	0.752109	0.880599	FALSE	0	FALSE	FALSE	FALSE
PPP1CC	5.49842	0.175166	0.517339	FALSE	0	FALSE	FALSE	FALSE
PPP1R10	2.01212	0.838677	0.922245	FALSE	0	FALSE	FALSE	FALSE
PPP1R11	2.7342	0.696599	0.853931	FALSE	0	FALSE	FALSE	FALSE
PPP1R12A	5.74591	0.147649	0.487494	FALSE	0	FALSE	FALSE	FALSE
PPP1R12B	3.54393	0.517373	0.761732	FALSE	0	FALSE	FALSE	FALSE
PPP1R12C	2.72826	0.697824	0.854205	FALSE	0	FALSE	FALSE	FALSE
PPP1R13B	6.73786	0.0691899	0.369924	FALSE	0	FALSE	FALSE	FALSE
PPP1R13L	4.37029	0.34773	0.658725	FALSE	0	FALSE	FALSE	FALSE
PPP1R14A	5.1527	0.21977	0.5621	FALSE	0	FALSE	FALSE	FALSE
PPP1R14B	1.0401	0.961475	0.982003	FALSE	0	FALSE	FALSE	FALSE
PPP1R14C	3.25654	0.581043	0.795947	FALSE	0	FALSE	FALSE	FALSE
PPP1R14D	3.43202	0.542072	0.774853	FALSE	0	FALSE	FALSE	FALSE
PPP1R15A	3.68433	0.487169	0.744746	FALSE	0	FALSE	FALSE	FALSE
PPP1R15B	3.99063	0.422505	0.708507	FALSE	0	FALSE	FALSE	FALSE
PPP1R16A	4.75631	0.280064	0.611678	FALSE	0	FALSE	FALSE	FALSE
PPP1R16B	4.72721	0.284885	0.615165	FALSE	0	FALSE	FALSE	FALSE
PPP1R17	3.49396	0.528478	0.768667	FALSE	0	FALSE	FALSE	FALSE
PPP1R18	7.53463	0.034856	0.28288	FALSE	0	FALSE	FALSE	FALSE
PPP1R1A	4.74611	0.281776	0.612821	FALSE	0	FALSE	FALSE	FALSE
PPP1R1B	7.13119	0.049686	0.326899	FALSE	0	FALSE	FALSE	FALSE
PPP1R1C	4.64617	0.298727	0.6248	FALSE	0	FALSE	FALSE	FALSE
PPP1R2	2.4354	0.759285	0.883955	FALSE	0	FALSE	FALSE	FALSE
PPP1R21	6.24079	0.102507	0.427252	FALSE	0	FALSE	FALSE	FALSE
PPP1R26	5.35567	0.192724	0.537146	FALSE	0	FALSE	FALSE	FALSE
PPP1R27	0.866758	0.973489	0.988198	FALSE	0	FALSE	FALSE	FALSE
PPP1R32	5.8558	0.136556	0.47443	FALSE	0	FALSE	FALSE	FALSE
PPP1R35	4.15075	0.390229	0.687558	FALSE	0	FALSE	FALSE	FALSE
PPP1R36	0.753743	0.979858	0.991183	FALSE	0	FALSE	FALSE	FALSE
PPP1R37	4.53956	0.317091	0.638735	FALSE	0	FALSE	FALSE	FALSE
PPP1R3A	4.4964	0.324924	0.643001	FALSE	0	FALSE	FALSE	FALSE
PPP1R3B	5.11895	0.224592	0.566216	FALSE	0	FALSE	FALSE	FALSE
PPP1R3C	5.47596	0.177791	0.520124	FALSE	0	FALSE	FALSE	FALSE
PPP1R3D	1.6335	0.898174	0.951325	FALSE	0	FALSE	FALSE	FALSE
PPP1R3E	3.88733	0.443909	0.722123	FALSE	0	FALSE	FALSE	FALSE
PPP1R3F	0.145799	0.997512	0.998258	FALSE	0	FALSE	FALSE	FALSE
PPP1R3G	3.46265	0.535364	0.771563	FALSE	0	FALSE	FALSE	FALSE
PPP1R42	7.8969	0.024772	0.250742	FALSE	0	FALSE	FALSE	FALSE
PPP1R7	5.03412	0.236969	0.577884	FALSE	0	FALSE	FALSE	FALSE
PPP1R8	1.54236	0.910199	0.957641	FALSE	0	FALSE	FALSE	FALSE
PPP1R9A	1.58268	0.905032	0.955126	FALSE	0	FALSE	FALSE	FALSE
PPP1R9B	2.86063	0.668717	0.840187	FALSE	0	FALSE	FALSE	FALSE
PPP2CA	2.83694	0.673905	0.843047	FALSE	0	FALSE	FALSE	FALSE
PPP2CB	4.9339	0.252035	0.590494	FALSE	0	FALSE	FALSE	FALSE
PPP2R1A	3.95327	0.430047	0.713702	FALSE	0	FALSE	FALSE	FALSE
PPP2R1B	6.59697	0.0776139	0.385619	FALSE	0	FALSE	FALSE	FALSE
PPP2R2A	6.47454	0.0855149	0.397921	FALSE	0	FALSE	FALSE	FALSE
PPP2R2B	8.61315	0.01228	0.190335	FALSE	0	FALSE	FALSE	FALSE
PPP2R2C	2.68885	0.706245	0.859342	FALSE	0	FALSE	FALSE	FALSE
PPP2R2D	5.55986	0.168041	0.508359	FALSE	0	FALSE	FALSE	FALSE
PPP2R3A	9.01634	0.00813599	0.160532	FALSE	0	FALSE	FALSE	FALSE
PPP2R3C	6.9313	0.0588509	0.346584	FALSE	0	FALSE	FALSE	FALSE
PPP2R4	3.73131	0.476935	0.73961	FALSE	0	FALSE	FALSE	FALSE
PPP2R5A	3.78333	0.465786	0.733863	FALSE	0	FALSE	FALSE	FALSE
PPP2R5B	5.35218	0.193165	0.537477	FALSE	0	FALSE	FALSE	FALSE
PPP2R5C	8.33435	0.016288	0.213188	FALSE	0	FALSE	FALSE	FALSE
PPP2R5D	5.37766	0.18992	0.534178	FALSE	0	FALSE	FALSE	FALSE
PPP2R5E	5.92137	0.130304	0.46665	FALSE	0	FALSE	FALSE	FALSE
PPP3CA	3.41501	0.54585	0.776777	FALSE	0	FALSE	FALSE	FALSE
PPP3CB	4.52724	0.319323	0.639834	FALSE	0	FALSE	FALSE	FALSE
PPP3CC	7.94777	0.023616	0.245521	FALSE	0	FALSE	FALSE	FALSE
PPP3R1	1.73165	0.884209	0.943914	FALSE	0	FALSE	FALSE	FALSE
PPP3R2	4.88509	0.259539	0.59598	FALSE	0	FALSE	FALSE	FALSE
PPP4C	12.038	0.000216	0.0282279	FALSE	0	TRUE	FALSE	FALSE
PPP4R1	6.71573	0.0704169	0.371999	FALSE	0	FALSE	FALSE	FALSE
PPP4R2	2.95364	0.648217	0.830206	FALSE	0	FALSE	FALSE	FALSE
PPP4R4	7.18036	0.047579	0.319694	FALSE	0	FALSE	FALSE	FALSE
PPP5C	6.11962	0.112401	0.44208	FALSE	0	FALSE	FALSE	FALSE
PPP5D1	7.1907	0.04717	0.319431	FALSE	0	FALSE	FALSE	FALSE
PPP6C	5.83783	0.138279	0.477141	FALSE	0	FALSE	FALSE	FALSE
PPP6R1	2.63687	0.71737	0.864487	FALSE	0	FALSE	FALSE	FALSE
PPP6R2	2.67579	0.709092	0.860717	FALSE	0	FALSE	FALSE	FALSE
PPP6R3	5.52463	0.172079	0.513879	FALSE	0	FALSE	FALSE	FALSE
PPRC1	9.07325	0.00762699	0.155444	FALSE	0	FALSE	FALSE	FALSE
PPT1	6.89953	0.0604339	0.351334	FALSE	0	FALSE	FALSE	FALSE
PPT2	10.3831	0.001762	0.0814018	FALSE	0	FALSE	FALSE	FALSE
PPTC7	4.11872	0.396624	0.690868	FALSE	0	FALSE	FALSE	FALSE
PPWD1	4.25567	0.369458	0.672895	FALSE	0	FALSE	FALSE	FALSE
PPY	3.34404	0.561631	0.785798	FALSE	0	FALSE	FALSE	FALSE
PQBP1	0.566465	0.98785	0.995047	FALSE	0	FALSE	FALSE	FALSE
PQLC1	3.00079	0.637842	0.825591	FALSE	0	FALSE	FALSE	FALSE
PQLC2	2.35458	0.775434	0.891661	FALSE	0	FALSE	FALSE	FALSE
PQLC2L	3.63667	0.497235	0.750335	FALSE	0	FALSE	FALSE	FALSE
PQLC3	3.60323	0.504405	0.753512	FALSE	0	FALSE	FALSE	FALSE
PRAC1	4.79348	0.274076	0.607077	FALSE	0	FALSE	FALSE	FALSE
PRAC2	6.20793	0.105079	0.430379	FALSE	0	FALSE	FALSE	FALSE
PRADC1	5.99047	0.123712	0.458127	FALSE	0	FALSE	FALSE	FALSE
PRAF2	3.43903	0.540536	0.773815	FALSE	0	FALSE	FALSE	FALSE
PRAM1	5.63897	0.159183	0.499942	FALSE	0	FALSE	FALSE	FALSE
PRAME	1.82577	0.869675	0.936792	FALSE	0	FALSE	FALSE	FALSE
PRAMEF1	8.27908	0.017136	0.216097	FALSE	0	FALSE	FALSE	FALSE
PRAMEF10	1.83787	0.867781	0.935915	FALSE	0	FALSE	FALSE	FALSE
PRAMEF11	2.65526	0.713509	0.862239	FALSE	0	FALSE	FALSE	FALSE
PRAMEF12	5.05055	0.234484	0.575366	FALSE	0	FALSE	FALSE	FALSE
PRAMEF16	2.55846	0.733897	0.872754	FALSE	0	FALSE	FALSE	FALSE
PRAMEF2	7.09798	0.0510989	0.330582	FALSE	0	FALSE	FALSE	FALSE
PRAMEF4	5.8045	0.141612	0.480156	FALSE	0	FALSE	FALSE	FALSE
PRAMEF5	6.21349	0.104639	0.429969	FALSE	0	FALSE	FALSE	FALSE
PRAMEF9	3.73154	0.476895	0.73961	FALSE	0	FALSE	FALSE	FALSE
PRAP1	4.33581	0.354183	0.664582	FALSE	0	FALSE	FALSE	FALSE
PRB1	4.67348	0.29395	0.621703	FALSE	0	FALSE	FALSE	FALSE
PRB2	5.18173	0.215725	0.559648	FALSE	0	FALSE	FALSE	FALSE
PRB3	1.14832	0.952585	0.977746	FALSE	0	FALSE	FALSE	FALSE
PRB4	4.13979	0.392448	0.688606	FALSE	0	FALSE	FALSE	FALSE
PRC1	5.90743	0.131656	0.468352	FALSE	0	FALSE	FALSE	FALSE
PRCC	2.36148	0.77406	0.890991	FALSE	0	FALSE	FALSE	FALSE
PRCD	3.41166	0.54656	0.777135	FALSE	0	FALSE	FALSE	FALSE
PRCP	3.89169	0.442974	0.721586	FALSE	0	FALSE	FALSE	FALSE
PRDM1	4.08755	0.402837	0.694822	FALSE	0	FALSE	FALSE	FALSE
PRDM10	1.77408	0.877762	0.940988	FALSE	0	FALSE	FALSE	FALSE
PRDM11	3.80817	0.460524	0.731257	FALSE	0	FALSE	FALSE	FALSE
PRDM12	3.06719	0.623052	0.818327	FALSE	0	FALSE	FALSE	FALSE
PRDM13	6.18966	0.106566	0.43335	FALSE	0	FALSE	FALSE	FALSE
PRDM14	3.73434	0.476312	0.739426	FALSE	0	FALSE	FALSE	FALSE
PRDM15	9.32118	0.00586099	0.139436	FALSE	0	FALSE	FALSE	FALSE
PRDM16	6.15326	0.109464	0.437609	FALSE	0	FALSE	FALSE	FALSE
PRDM2	4.60799	0.305245	0.630397	FALSE	0	FALSE	FALSE	FALSE
PRDM4	9.64567	0.00408	0.11987	FALSE	0	FALSE	FALSE	FALSE
PRDM5	5.13124	0.222859	0.564711	FALSE	0	FALSE	FALSE	FALSE
PRDM6	12.3287	0.000143	0.0214104	FALSE	0	TRUE	FALSE	FALSE
PRDM7	5.43544	0.182786	0.526821	FALSE	0	FALSE	FALSE	FALSE
PRDM8	8.00842	0.022237	0.239437	FALSE	0	FALSE	FALSE	FALSE
PRDM9	2.32234	0.781747	0.894604	FALSE	0	FALSE	FALSE	FALSE
PRDX1	6.08449	0.115404	0.44613	FALSE	0	FALSE	FALSE	FALSE
PRDX2	5.42226	0.184359	0.528533	FALSE	0	FALSE	FALSE	FALSE
PRDX3	4.21266	0.377946	0.678986	FALSE	0	FALSE	FALSE	FALSE
PRDX4	2.75621	0.691736	0.852144	FALSE	0	FALSE	FALSE	FALSE
PRDX5	3.61837	0.501184	0.752413	FALSE	0	FALSE	FALSE	FALSE
PRDX6	1.64696	0.896307	0.950397	FALSE	0	FALSE	FALSE	FALSE
PREB	3.49285	0.528728	0.768766	FALSE	0	FALSE	FALSE	FALSE
PRELID1	4.63718	0.300236	0.625665	FALSE	0	FALSE	FALSE	FALSE
PRELID2	3.62451	0.499866	0.751808	FALSE	0	FALSE	FALSE	FALSE
PRELP	3.96538	0.427668	0.711722	FALSE	0	FALSE	FALSE	FALSE
PREP	4.62716	0.301966	0.627756	FALSE	0	FALSE	FALSE	FALSE
PREPL	3.21021	0.591334	0.801604	FALSE	0	FALSE	FALSE	FALSE
PREX1	8.68689	0.011415	0.184106	FALSE	0	FALSE	FALSE	FALSE
PREX2	2.76981	0.688782	0.85059	FALSE	0	FALSE	FALSE	FALSE
PRF1	6.75195	0.0683279	0.368276	FALSE	0	FALSE	FALSE	FALSE
PRG2	4.07685	0.404951	0.696516	FALSE	0	FALSE	FALSE	FALSE
PRG3	5.47651	0.177736	0.520124	FALSE	0	FALSE	FALSE	FALSE
PRG4	4.44414	0.3342	0.648615	FALSE	0	FALSE	FALSE	FALSE
PRH1	5.53402	0.170994	0.512337	FALSE	0	FALSE	FALSE	FALSE
PRH2	6.30216	0.0977939	0.419682	FALSE	0	FALSE	FALSE	FALSE
PRICKLE1	2.93625	0.652076	0.832186	FALSE	0	FALSE	FALSE	FALSE
PRICKLE2	4.29163	0.362511	0.669215	FALSE	0	FALSE	FALSE	FALSE
PRICKLE3	4.14814	0.39077	0.688066	FALSE	0	FALSE	FALSE	FALSE
PRICKLE4	3.35648	0.558803	0.783738	FALSE	0	FALSE	FALSE	FALSE
PRIM1	12.0475	0.000211	0.0277647	FALSE	0	TRUE	FALSE	FALSE
PRIMA1	4.77381	0.277227	0.609329	FALSE	0	FALSE	FALSE	FALSE
PRIMPOL	1.9926	0.842066	0.9239	FALSE	0	FALSE	FALSE	FALSE
PRKAA1	2.96106	0.64662	0.829291	FALSE	0	FALSE	FALSE	FALSE
PRKAA2	2.08009	0.826724	0.917194	FALSE	0	FALSE	FALSE	FALSE
PRKAB1	6.06773	0.11689	0.448203	FALSE	0	FALSE	FALSE	FALSE
PRKAB2	3.69478	0.484814	0.74329	FALSE	0	FALSE	FALSE	FALSE
PRKACA	0.323836	0.994613	0.997577	FALSE	0	FALSE	FALSE	FALSE
PRKACB	2.87883	0.66476	0.838698	FALSE	0	FALSE	FALSE	FALSE
PRKACG	3.46207	0.535477	0.771563	FALSE	0	FALSE	FALSE	FALSE
PRKAG1	4.08591	0.403147	0.695105	FALSE	0	FALSE	FALSE	FALSE
PRKAG2	6.79436	0.0659889	0.36274	FALSE	0	FALSE	FALSE	FALSE
PRKAG3	4.13794	0.392822	0.688692	FALSE	0	FALSE	FALSE	FALSE
PRKAR1A	0.881673	0.97256	0.987918	FALSE	0	FALSE	FALSE	FALSE
PRKAR1B	4.0418	0.412046	0.701339	FALSE	0	FALSE	FALSE	FALSE
PRKAR2A	8.93338	0.00889999	0.165832	FALSE	0	FALSE	FALSE	FALSE
PRKAR2B	8.74531	0.010766	0.180664	FALSE	0	FALSE	FALSE	FALSE
PRKCA	5.86873	0.135271	0.472612	FALSE	0	FALSE	FALSE	FALSE
PRKCB	4.98123	0.244806	0.5843	FALSE	0	FALSE	FALSE	FALSE
PRKCD	6.54487	0.0809339	0.390546	FALSE	0	FALSE	FALSE	FALSE
PRKCDBP	4.81259	0.270928	0.605021	FALSE	0	FALSE	FALSE	FALSE
PRKCE	8.32938	0.016367	0.213704	FALSE	0	FALSE	FALSE	FALSE
PRKCG	5.66363	0.156407	0.498121	FALSE	0	FALSE	FALSE	FALSE
PRKCH	5.84986	0.137104	0.475194	FALSE	0	FALSE	FALSE	FALSE
PRKCI	2.22547	0.800281	0.902896	FALSE	0	FALSE	FALSE	FALSE
PRKCQ	3.60491	0.504085	0.753512	FALSE	0	FALSE	FALSE	FALSE
PRKCSH	3.35199	0.559836	0.784322	FALSE	0	FALSE	FALSE	FALSE
PRKCZ	8.95971	0.00861999	0.16324	FALSE	0	FALSE	FALSE	FALSE
PRKD1	7.71839	0.029288	0.266483	FALSE	0	FALSE	FALSE	FALSE
PRKD2	3.85154	0.451378	0.725094	FALSE	0	FALSE	FALSE	FALSE
PRKD3	5.34011	0.1947	0.538423	FALSE	0	FALSE	FALSE	FALSE
PRKDC	4.23987	0.372518	0.67543	FALSE	0	FALSE	FALSE	FALSE
PRKG1	4.43374	0.33601	0.650341	FALSE	0	FALSE	FALSE	FALSE
PRKG2	7.92626	0.024087	0.247813	FALSE	0	FALSE	FALSE	FALSE
PRKRA	3.04373	0.628264	0.821246	FALSE	0	FALSE	FALSE	FALSE
PRKRIP1	3.9436	0.432035	0.7153	FALSE	0	FALSE	FALSE	FALSE
PRKRIR	4.1988	0.380667	0.680682	FALSE	0	FALSE	FALSE	FALSE
PRKX	2.62993	0.71885	0.865069	FALSE	0	FALSE	FALSE	FALSE
PRL	7.3848	0.039742	0.297036	FALSE	0	FALSE	FALSE	FALSE
PRLH	1.68388	0.891229	0.947734	FALSE	0	FALSE	FALSE	FALSE
PRLHR	5.30514	0.199188	0.543707	FALSE	0	FALSE	FALSE	FALSE
PRLR	3.16159	0.602069	0.806671	FALSE	0	FALSE	FALSE	FALSE
PRM1	1.66733	0.893517	0.948955	FALSE	0	FALSE	FALSE	FALSE
PRM2	1.75353	0.88089	0.942748	FALSE	0	FALSE	FALSE	FALSE
PRM3	2.88707	0.662949	0.837314	FALSE	0	FALSE	FALSE	FALSE
PRMT1	6.55473	0.0803219	0.389358	FALSE	0	FALSE	FALSE	FALSE
PRMT2	4.35741	0.350135	0.660658	FALSE	0	FALSE	FALSE	FALSE
PRMT3	2.2889	0.788227	0.897498	FALSE	0	FALSE	FALSE	FALSE
PRMT5	2.59131	0.727039	0.870524	FALSE	0	FALSE	FALSE	FALSE
PRMT6	4.21345	0.377783	0.678986	FALSE	0	FALSE	FALSE	FALSE
PRMT7	6.94926	0.0579369	0.344803	FALSE	0	FALSE	FALSE	FALSE
PRMT8	6.219	0.104197	0.429755	FALSE	0	FALSE	FALSE	FALSE
PRMT9	4.32714	0.355829	0.665493	FALSE	0	FALSE	FALSE	FALSE
PRND	3.53571	0.519165	0.762973	FALSE	0	FALSE	FALSE	FALSE
PRNP	2.22693	0.800035	0.902808	FALSE	0	FALSE	FALSE	FALSE
PROB1	8.77794	0.010381	0.177641	FALSE	0	FALSE	FALSE	FALSE
PROC	5.3554	0.192759	0.537146	FALSE	0	FALSE	FALSE	FALSE
PROCA1	7.36118	0.04063	0.300473	FALSE	0	FALSE	FALSE	FALSE
PROCR	8.26785	0.017331	0.216623	FALSE	0	FALSE	FALSE	FALSE
PRODH	4.69693	0.290062	0.619049	FALSE	0	FALSE	FALSE	FALSE
PRODH2	4.79959	0.273039	0.606541	FALSE	0	FALSE	FALSE	FALSE
PROK1	5.56908	0.166946	0.507414	FALSE	0	FALSE	FALSE	FALSE
PROK2	6.82852	0.0641309	0.358622	FALSE	0	FALSE	FALSE	FALSE
PROKR1	2.2069	0.803658	0.90455	FALSE	0	FALSE	FALSE	FALSE
PROKR2	4.56551	0.312564	0.63613	FALSE	0	FALSE	FALSE	FALSE
PROL1	5.26164	0.204956	0.549217	FALSE	0	FALSE	FALSE	FALSE
PROM1	2.87054	0.666575	0.839544	FALSE	0	FALSE	FALSE	FALSE
PROM2	4.9762	0.245601	0.584825	FALSE	0	FALSE	FALSE	FALSE
PROP1	4.17709	0.385015	0.683989	FALSE	0	FALSE	FALSE	FALSE
PROS1	8.17108	0.019082	0.225687	FALSE	0	FALSE	FALSE	FALSE
PROSC	7.17228	0.047929	0.320722	FALSE	0	FALSE	FALSE	FALSE
PROSER1	3.90736	0.439723	0.719438	FALSE	0	FALSE	FALSE	FALSE
PROSER2	5.63274	0.159861	0.500044	FALSE	0	FALSE	FALSE	FALSE
PROSER3	5.60489	0.162855	0.502474	FALSE	0	FALSE	FALSE	FALSE
PROX1	6.85048	0.0629159	0.355685	FALSE	0	FALSE	FALSE	FALSE
PROX2	10.4233	0.001672	0.079208	FALSE	0	FALSE	FALSE	FALSE
PROZ	5.5901	0.164534	0.50463	FALSE	0	FALSE	FALSE	FALSE
PRPF18	0.811818	0.976682	0.989754	FALSE	0	FALSE	FALSE	FALSE
PRPF19	4.5344	0.31805	0.639135	FALSE	0	FALSE	FALSE	FALSE
PRPF3	0.762853	0.979363	0.990997	FALSE	0	FALSE	FALSE	FALSE
PRPF31	7.56533	0.033832	0.27884	FALSE	0	FALSE	FALSE	FALSE
PRPF38A	1.37205	0.930479	0.966916	FALSE	0	FALSE	FALSE	FALSE
PRPF38B	6.37804	0.0922439	0.40996	FALSE	0	FALSE	FALSE	FALSE
PRPF39	5.27277	0.203446	0.547496	FALSE	0	FALSE	FALSE	FALSE
PRPF4	3.41765	0.545239	0.776708	FALSE	0	FALSE	FALSE	FALSE
PRPF40A	3.85751	0.450146	0.724626	FALSE	0	FALSE	FALSE	FALSE
PRPF40B	6.01463	0.121503	0.454742	FALSE	0	FALSE	FALSE	FALSE
PRPF4B	5.85884	0.13624	0.474094	FALSE	0	FALSE	FALSE	FALSE
PRPF6	6.53138	0.0818269	0.392225	FALSE	0	FALSE	FALSE	FALSE
PRPF8	6.18061	0.107279	0.434861	FALSE	0	FALSE	FALSE	FALSE
PRPH	2.18344	0.808014	0.905954	FALSE	0	FALSE	FALSE	FALSE
PRPH2	2.62025	0.720931	0.866184	FALSE	0	FALSE	FALSE	FALSE
PRPS1	2.19828	0.805321	0.905078	FALSE	0	FALSE	FALSE	FALSE
PRPS1L1	1.76955	0.878497	0.941608	FALSE	0	FALSE	FALSE	FALSE
PRPS2	2.12682	0.818381	0.911962	FALSE	0	FALSE	FALSE	FALSE
PRPSAP1	2.93	0.653508	0.83304	FALSE	0	FALSE	FALSE	FALSE
PRPSAP2	4.25252	0.370069	0.673287	FALSE	0	FALSE	FALSE	FALSE
PRR11	5.26345	0.204704	0.548946	FALSE	0	FALSE	FALSE	FALSE
PRR12	7.68461	0.030224	0.269348	FALSE	0	FALSE	FALSE	FALSE
PRR13	8.25106	0.017646	0.218325	FALSE	0	FALSE	FALSE	FALSE
PRR14	7.79516	0.027267	0.258573	FALSE	0	FALSE	FALSE	FALSE
PRR14L	4.53807	0.317349	0.638816	FALSE	0	FALSE	FALSE	FALSE
PRR15	3.98908	0.422827	0.708674	FALSE	0	FALSE	FALSE	FALSE
PRR15L	7.20776	0.046454	0.317506	FALSE	0	FALSE	FALSE	FALSE
PRR16	3.98089	0.424464	0.70936	FALSE	0	FALSE	FALSE	FALSE
PRR18	3.72116	0.479096	0.740479	FALSE	0	FALSE	FALSE	FALSE
PRR19	6.95884	0.0574989	0.344733	FALSE	0	FALSE	FALSE	FALSE
PRR20B	4.42545	0.337551	0.651478	FALSE	0	FALSE	FALSE	FALSE
PRR21	2.85039	0.670903	0.841441	FALSE	0	FALSE	FALSE	FALSE
PRR22	4.67952	0.292877	0.621409	FALSE	0	FALSE	FALSE	FALSE
PRR23A	3.72022	0.479288	0.740479	FALSE	0	FALSE	FALSE	FALSE
PRR23B	1.94103	0.85083	0.927853	FALSE	0	FALSE	FALSE	FALSE
PRR23C	2.77006	0.688727	0.85059	FALSE	0	FALSE	FALSE	FALSE
PRR25	1.25936	0.942272	0.972707	FALSE	0	FALSE	FALSE	FALSE
PRR27	5.2684	0.204029	0.54806	FALSE	0	FALSE	FALSE	FALSE
PRR29	4.76078	0.27934	0.611076	FALSE	0	FALSE	FALSE	FALSE
PRR3	4.88244	0.259952	0.596138	FALSE	0	FALSE	FALSE	FALSE
PRR30	4.1714	0.386106	0.685293	FALSE	0	FALSE	FALSE	FALSE
PRR31	2.17087	0.810342	0.907142	FALSE	0	FALSE	FALSE	FALSE
PRR32	0.786674	0.97807	0.99053	FALSE	0	FALSE	FALSE	FALSE
PRR34	5.81608	0.14044	0.479355	FALSE	0	FALSE	FALSE	FALSE
PRR35	5.72254	0.150115	0.490156	FALSE	0	FALSE	FALSE	FALSE
PRR36	4.78512	0.275379	0.60749	FALSE	0	FALSE	FALSE	FALSE
PRR4	2.11336	0.820796	0.913166	FALSE	0	FALSE	FALSE	FALSE
PRR5	2.17953	0.808703	0.906211	FALSE	0	FALSE	FALSE	FALSE
PRR5-ARHGAP8	3.49968	0.527228	0.7681	FALSE	0	FALSE	FALSE	FALSE
PRR5L	3.7242	0.478436	0.740413	FALSE	0	FALSE	FALSE	FALSE
PRR7	7.3369	0.041528	0.303868	FALSE	0	FALSE	FALSE	FALSE
PRR9	2.63949	0.716838	0.864223	FALSE	0	FALSE	FALSE	FALSE
PRRC1	1.6816	0.891554	0.947914	FALSE	0	FALSE	FALSE	FALSE
PRRC2A	11.6989	0.00034	0.0346909	FALSE	0	TRUE	FALSE	FALSE
PRRC2B	6.26811	0.10043	0.424219	FALSE	0	FALSE	FALSE	FALSE
PRRC2C	7.40474	0.039055	0.295702	FALSE	0	FALSE	FALSE	FALSE
PRRG1	5.35108	0.193301	0.537557	FALSE	0	FALSE	FALSE	FALSE
PRRG2	8.03363	0.021739	0.237723	FALSE	0	FALSE	FALSE	FALSE
PRRG3	4.52524	0.319718	0.640174	FALSE	0	FALSE	FALSE	FALSE
PRRG4	5.60708	0.16264	0.502375	FALSE	0	FALSE	FALSE	FALSE
PRRT1	3.55393	0.515126	0.760258	FALSE	0	FALSE	FALSE	FALSE
PRRT2	2.85776	0.669316	0.8405	FALSE	0	FALSE	FALSE	FALSE
PRRT3	2.81266	0.679373	0.846002	FALSE	0	FALSE	FALSE	FALSE
PRRT4	1.28644	0.939555	0.971504	FALSE	0	FALSE	FALSE	FALSE
PRRX1	10.2272	0.002101	0.0876266	FALSE	0	FALSE	FALSE	FALSE
PRRX2	5.55367	0.168768	0.509556	FALSE	0	FALSE	FALSE	FALSE
PRSS1	6.22296	0.103893	0.429219	FALSE	0	FALSE	FALSE	FALSE
PRSS12	9.08345	0.00754899	0.155298	FALSE	0	FALSE	FALSE	FALSE
PRSS16	5.37661	0.190044	0.534178	FALSE	0	FALSE	FALSE	FALSE
PRSS21	2.5262	0.740681	0.874731	FALSE	0	FALSE	FALSE	FALSE
PRSS22	4.99941	0.24215	0.582405	FALSE	0	FALSE	FALSE	FALSE
PRSS23	2.57633	0.730138	0.87176	FALSE	0	FALSE	FALSE	FALSE
PRSS27	4.34612	0.352304	0.662713	FALSE	0	FALSE	FALSE	FALSE
PRSS3	9.30694	0.00596999	0.1408	FALSE	0	FALSE	FALSE	FALSE
PRSS33	2.19728	0.805511	0.905078	FALSE	0	FALSE	FALSE	FALSE
PRSS35	8.75489	0.01066	0.180153	FALSE	0	FALSE	FALSE	FALSE
PRSS36	2.87036	0.666626	0.839553	FALSE	0	FALSE	FALSE	FALSE
PRSS37	2.91556	0.65669	0.834253	FALSE	0	FALSE	FALSE	FALSE
PRSS38	5.65728	0.157118	0.498619	FALSE	0	FALSE	FALSE	FALSE
PRSS41	4.79738	0.27339	0.606648	FALSE	0	FALSE	FALSE	FALSE
PRSS42	5.07289	0.231238	0.572172	FALSE	0	FALSE	FALSE	FALSE
PRSS44	5.29291	0.200793	0.545214	FALSE	0	FALSE	FALSE	FALSE
PRSS45	3.0909	0.617737	0.815726	FALSE	0	FALSE	FALSE	FALSE
PRSS46	2.31569	0.783038	0.895245	FALSE	0	FALSE	FALSE	FALSE
PRSS48	7.75617	0.028267	0.262577	FALSE	0	FALSE	FALSE	FALSE
PRSS50	3.46093	0.535704	0.771563	FALSE	0	FALSE	FALSE	FALSE
PRSS53	4.98249	0.244637	0.584272	FALSE	0	FALSE	FALSE	FALSE
PRSS54	5.16633	0.217919	0.561084	FALSE	0	FALSE	FALSE	FALSE
PRSS55	8.75198	0.010697	0.180437	FALSE	0	FALSE	FALSE	FALSE
PRSS56	4.60313	0.306081	0.631192	FALSE	0	FALSE	FALSE	FALSE
PRSS57	4.77902	0.276415	0.608725	FALSE	0	FALSE	FALSE	FALSE
PRSS58	1.59317	0.903633	0.954386	FALSE	0	FALSE	FALSE	FALSE
PRSS8	4.46392	0.330641	0.646539	FALSE	0	FALSE	FALSE	FALSE
PRTFDC1	4.46507	0.330432	0.646497	FALSE	0	FALSE	FALSE	FALSE
PRTG	5.83289	0.138798	0.47794	FALSE	0	FALSE	FALSE	FALSE
PRTN3	3.67149	0.489809	0.746756	FALSE	0	FALSE	FALSE	FALSE
PRUNE	6.27778	0.0996659	0.423336	FALSE	0	FALSE	FALSE	FALSE
PRUNE2	4.15331	0.389729	0.687422	FALSE	0	FALSE	FALSE	FALSE
PRX	8.37848	0.015579	0.209116	FALSE	0	FALSE	FALSE	FALSE
PSAP	5.50063	0.174899	0.517197	FALSE	0	FALSE	FALSE	FALSE
PSAPL1	3.49699	0.527832	0.768489	FALSE	0	FALSE	FALSE	FALSE
PSAT1	3.72157	0.479014	0.740479	FALSE	0	FALSE	FALSE	FALSE
PSCA	6.50559	0.0835239	0.395247	FALSE	0	FALSE	FALSE	FALSE
PSD	6.74766	0.0686009	0.368738	FALSE	0	FALSE	FALSE	FALSE
PSD2	5.3523	0.193156	0.537477	FALSE	0	FALSE	FALSE	FALSE
PSD3	4.9328	0.252198	0.590494	FALSE	0	FALSE	FALSE	FALSE
PSD4	2.81983	0.677768	0.845162	FALSE	0	FALSE	FALSE	FALSE
PSEN1	5.7555	0.146619	0.48614	FALSE	0	FALSE	FALSE	FALSE
PSEN2	2.88138	0.664195	0.838334	FALSE	0	FALSE	FALSE	FALSE
PSENEN	7.29358	0.043097	0.308783	FALSE	0	FALSE	FALSE	FALSE
PSG1	1.14568	0.952819	0.977885	FALSE	0	FALSE	FALSE	FALSE
PSG11	9.18054	0.00685799	0.14859	FALSE	0	FALSE	FALSE	FALSE
PSG2	1.50403	0.915086	0.960525	FALSE	0	FALSE	FALSE	FALSE
PSG3	8.05216	0.021361	0.236683	FALSE	0	FALSE	FALSE	FALSE
PSG4	1.0043	0.96418	0.983615	FALSE	0	FALSE	FALSE	FALSE
PSG5	2.73253	0.696929	0.853931	FALSE	0	FALSE	FALSE	FALSE
PSG6	1.24558	0.943637	0.973387	FALSE	0	FALSE	FALSE	FALSE
PSG7	3.00148	0.637722	0.825591	FALSE	0	FALSE	FALSE	FALSE
PSG8	5.62695	0.160489	0.500345	FALSE	0	FALSE	FALSE	FALSE
PSG9	1.98322	0.843648	0.924891	FALSE	0	FALSE	FALSE	FALSE
PSIP1	6.75297	0.0682649	0.36804	FALSE	0	FALSE	FALSE	FALSE
PSKH1	6.06205	0.117416	0.448597	FALSE	0	FALSE	FALSE	FALSE
PSKH2	3.84065	0.453665	0.726585	FALSE	0	FALSE	FALSE	FALSE
PSMA1	5.6278	0.160388	0.500246	FALSE	0	FALSE	FALSE	FALSE
PSMA2	2.3238	0.781484	0.894464	FALSE	0	FALSE	FALSE	FALSE
PSMA3	5.91999	0.130421	0.466872	FALSE	0	FALSE	FALSE	FALSE
PSMA4	6.79501	0.0659569	0.36274	FALSE	0	FALSE	FALSE	FALSE
PSMA5	2.75289	0.6925	0.852501	FALSE	0	FALSE	FALSE	FALSE
PSMA6	5.75535	0.146632	0.48614	FALSE	0	FALSE	FALSE	FALSE
PSMA7	3.11676	0.611962	0.811761	FALSE	0	FALSE	FALSE	FALSE
PSMA8	4.01256	0.417961	0.7053	FALSE	0	FALSE	FALSE	FALSE
PSMB1	2.92113	0.655514	0.833747	FALSE	0	FALSE	FALSE	FALSE
PSMB10	4.5246	0.31982	0.640276	FALSE	0	FALSE	FALSE	FALSE
PSMB11	4.58994	0.308344	0.632874	FALSE	0	FALSE	FALSE	FALSE
PSMB2	2.65381	0.713811	0.862432	FALSE	0	FALSE	FALSE	FALSE
PSMB3	3.99063	0.422505	0.708507	FALSE	0	FALSE	FALSE	FALSE
PSMB4	7.05829	0.0528619	0.335728	FALSE	0	FALSE	FALSE	FALSE
PSMB5	3.58396	0.508645	0.756249	FALSE	0	FALSE	FALSE	FALSE
PSMB6	1.91479	0.85518	0.929661	FALSE	0	FALSE	FALSE	FALSE
PSMB7	7.6249	0.031973	0.274547	FALSE	0	FALSE	FALSE	FALSE
PSMB8	5.34888	0.193583	0.537815	FALSE	0	FALSE	FALSE	FALSE
PSMB9	5.10842	0.226096	0.568056	FALSE	0	FALSE	FALSE	FALSE
PSMC1	3.45336	0.537453	0.772185	FALSE	0	FALSE	FALSE	FALSE
PSMC2	3.66218	0.491835	0.747964	FALSE	0	FALSE	FALSE	FALSE
PSMC3	7.28744	0.043328	0.30947	FALSE	0	FALSE	FALSE	FALSE
PSMC3IP	6.66948	0.0730919	0.377019	FALSE	0	FALSE	FALSE	FALSE
PSMC4	5.89217	0.133069	0.470111	FALSE	0	FALSE	FALSE	FALSE
PSMC5	2.04654	0.832661	0.91929	FALSE	0	FALSE	FALSE	FALSE
PSMC6	3.0433	0.628372	0.821246	FALSE	0	FALSE	FALSE	FALSE
PSMD1	6.94696	0.0580579	0.345092	FALSE	0	FALSE	FALSE	FALSE
PSMD10	0.140292	0.997578	0.998258	FALSE	0	FALSE	FALSE	FALSE
PSMD11	6.13642	0.110928	0.440236	FALSE	0	FALSE	FALSE	FALSE
PSMD12	6.37882	0.0921829	0.409797	FALSE	0	FALSE	FALSE	FALSE
PSMD13	8.63325	0.011996	0.18815	FALSE	0	FALSE	FALSE	FALSE
PSMD14	5.61042	0.162279	0.502125	FALSE	0	FALSE	FALSE	FALSE
PSMD2	3.37991	0.553589	0.780728	FALSE	0	FALSE	FALSE	FALSE
PSMD3	12.2836	0.000147	0.0214104	FALSE	0	TRUE	FALSE	FALSE
PSMD4	6.16402	0.108589	0.436368	FALSE	0	FALSE	FALSE	FALSE
PSMD5	3.38981	0.551419	0.779628	FALSE	0	FALSE	FALSE	FALSE
PSMD6	4.41764	0.338977	0.652293	FALSE	0	FALSE	FALSE	FALSE
PSMD7	2.0866	0.825595	0.916421	FALSE	0	FALSE	FALSE	FALSE
PSMD8	5.12602	0.223561	0.564711	FALSE	0	FALSE	FALSE	FALSE
PSMD9	4.24677	0.371196	0.674247	FALSE	0	FALSE	FALSE	FALSE
PSME1	2.39606	0.767099	0.887584	FALSE	0	FALSE	FALSE	FALSE
PSME2	4.40131	0.341987	0.654277	FALSE	0	FALSE	FALSE	FALSE
PSME3	4.63222	0.301094	0.626638	FALSE	0	FALSE	FALSE	FALSE
PSME4	4.46999	0.329599	0.646481	FALSE	0	FALSE	FALSE	FALSE
PSMF1	3.9267	0.435585	0.716978	FALSE	0	FALSE	FALSE	FALSE
PSMG1	5.55064	0.169079	0.509721	FALSE	0	FALSE	FALSE	FALSE
PSMG2	5.90444	0.131942	0.468854	FALSE	0	FALSE	FALSE	FALSE
PSMG3	5.28084	0.202391	0.546434	FALSE	0	FALSE	FALSE	FALSE
PSMG4	1.65183	0.895671	0.950256	FALSE	0	FALSE	FALSE	FALSE
PSORS1C1	6.67746	0.0725949	0.375888	FALSE	0	FALSE	FALSE	FALSE
PSORS1C2	9.44685	0.00511299	0.131874	FALSE	0	FALSE	FALSE	FALSE
PSPC1	6.28592	0.0990429	0.422776	FALSE	0	FALSE	FALSE	FALSE
PSPH	7.64009	0.031492	0.273098	FALSE	0	FALSE	FALSE	FALSE
PSPN	5.15524	0.219448	0.561997	FALSE	0	FALSE	FALSE	FALSE
PSRC1	6.98746	0.0561219	0.34222	FALSE	0	FALSE	FALSE	FALSE
PSTK	4.94177	0.250824	0.589747	FALSE	0	FALSE	FALSE	FALSE
PSTPIP1	4.78699	0.275075	0.607477	FALSE	0	FALSE	FALSE	FALSE
PSTPIP2	2.30747	0.784648	0.895829	FALSE	0	FALSE	FALSE	FALSE
PTAFR	6.55865	0.0800869	0.389116	FALSE	0	FALSE	FALSE	FALSE
PTAR1	4.43706	0.335439	0.649773	FALSE	0	FALSE	FALSE	FALSE
PTBP1	4.66688	0.295118	0.622467	FALSE	0	FALSE	FALSE	FALSE
PTBP2	4.4228	0.338026	0.651478	FALSE	0	FALSE	FALSE	FALSE
PTBP3	4.25236	0.370091	0.673287	FALSE	0	FALSE	FALSE	FALSE
PTCD1	8.28475	0.017045	0.216046	FALSE	0	FALSE	FALSE	FALSE
PTCD2	4.10909	0.398531	0.691773	FALSE	0	FALSE	FALSE	FALSE
PTCD3	7.74017	0.028674	0.264044	FALSE	0	FALSE	FALSE	FALSE
PTCH1	7.08796	0.0515179	0.331266	FALSE	0	FALSE	FALSE	FALSE
PTCH2	1.78068	0.876732	0.940739	FALSE	0	FALSE	FALSE	FALSE
PTCHD1	1.63538	0.897923	0.951294	FALSE	0	FALSE	FALSE	FALSE
PTCHD2	3.37515	0.554689	0.78131	FALSE	0	FALSE	FALSE	FALSE
PTCHD3	5.01631	0.239609	0.580108	FALSE	0	FALSE	FALSE	FALSE
PTCHD4	4.67276	0.294097	0.621703	FALSE	0	FALSE	FALSE	FALSE
PTCRA	7.82451	0.026572	0.2559	FALSE	0	FALSE	FALSE	FALSE
PTDSS1	3.17454	0.599236	0.805505	FALSE	0	FALSE	FALSE	FALSE
PTDSS2	2.95679	0.647537	0.829877	FALSE	0	FALSE	FALSE	FALSE
PTEN	6.91477	0.0596619	0.348866	FALSE	0	FALSE	FALSE	FALSE
PTER	5.88845	0.133392	0.470447	FALSE	0	FALSE	FALSE	FALSE
PTF1A	5.58924	0.164636	0.504781	FALSE	0	FALSE	FALSE	FALSE
PTGDR	6.575	0.0790179	0.387474	FALSE	0	FALSE	FALSE	FALSE
PTGDR2	1.16483	0.951115	0.976848	FALSE	0	FALSE	FALSE	FALSE
PTGDS	5.28252	0.202148	0.54627	FALSE	0	FALSE	FALSE	FALSE
PTGER1	3.06979	0.622421	0.817836	FALSE	0	FALSE	FALSE	FALSE
PTGER2	3.44071	0.540169	0.773746	FALSE	0	FALSE	FALSE	FALSE
PTGER3	5.18399	0.215415	0.559648	FALSE	0	FALSE	FALSE	FALSE
PTGER4	4.02722	0.41494	0.70355	FALSE	0	FALSE	FALSE	FALSE
PTGES	4.4127	0.339871	0.653176	FALSE	0	FALSE	FALSE	FALSE
PTGES2	7.04882	0.0533329	0.33689	FALSE	0	FALSE	FALSE	FALSE
PTGES3	14.5044	5.99999e-06	0.00342461	FALSE	0	TRUE	TRUE	FALSE
PTGES3L	9.24099	0.00641599	0.143749	FALSE	0	FALSE	FALSE	FALSE
PTGES3L-AARSD1	10.082	0.002493	0.0953234	FALSE	0	FALSE	FALSE	FALSE
PTGFR	4.72578	0.285131	0.615519	FALSE	0	FALSE	FALSE	FALSE
PTGFRN	3.99601	0.421321	0.707516	FALSE	0	FALSE	FALSE	FALSE
PTGIR	7.19336	0.047065	0.319373	FALSE	0	FALSE	FALSE	FALSE
PTGIS	3.29778	0.571845	0.790652	FALSE	0	FALSE	FALSE	FALSE
PTGR1	4.00127	0.420291	0.707123	FALSE	0	FALSE	FALSE	FALSE
PTGR2	3.15204	0.604228	0.807736	FALSE	0	FALSE	FALSE	FALSE
PTGS1	4.42586	0.337466	0.651478	FALSE	0	FALSE	FALSE	FALSE
PTGS2	9.08696	0.00751899	0.155298	FALSE	0	FALSE	FALSE	FALSE
PTH	3.84001	0.453786	0.726666	FALSE	0	FALSE	FALSE	FALSE
PTH1R	6.30006	0.0979549	0.419995	FALSE	0	FALSE	FALSE	FALSE
PTH2	2.78825	0.684753	0.848438	FALSE	0	FALSE	FALSE	FALSE
PTH2R	3.85431	0.450778	0.724681	FALSE	0	FALSE	FALSE	FALSE
PTHLH	3.99319	0.42194	0.708064	FALSE	0	FALSE	FALSE	FALSE
PTK2	16.4725	6.20739e-07	0.00173454	TRUE	0.207	TRUE	TRUE	FALSE
PTK2B	5.69971	0.152501	0.493228	FALSE	0	FALSE	FALSE	FALSE
PTK6	1.63643	0.897761	0.951204	FALSE	0	FALSE	FALSE	FALSE
PTK7	7.38843	0.039611	0.297036	FALSE	0	FALSE	FALSE	FALSE
PTMA	5.42634	0.183882	0.52829	FALSE	0	FALSE	FALSE	FALSE
PTMS	2.86523	0.667721	0.839823	FALSE	0	FALSE	FALSE	FALSE
PTN	8.05306	0.021344	0.236632	FALSE	0	FALSE	FALSE	FALSE
PTOV1	6.66948	0.0730919	0.377019	FALSE	0	FALSE	FALSE	FALSE
PTP4A1	4.64693	0.298607	0.6248	FALSE	0	FALSE	FALSE	FALSE
PTP4A2	7.80662	0.026992	0.257375	FALSE	0	FALSE	FALSE	FALSE
PTP4A3	3.91135	0.438871	0.719115	FALSE	0	FALSE	FALSE	FALSE
PTPDC1	9.74463	0.003667	0.115266	FALSE	0	FALSE	FALSE	FALSE
PTPMT1	9.07306	0.00762899	0.155444	FALSE	0	FALSE	FALSE	FALSE
PTPN1	4.50881	0.322666	0.641195	FALSE	0	FALSE	FALSE	FALSE
PTPN11	11.6975	0.00034	0.0346909	FALSE	0	TRUE	FALSE	FALSE
PTPN12	4.83544	0.267304	0.602613	FALSE	0	FALSE	FALSE	FALSE
PTPN13	2.49038	0.748113	0.878454	FALSE	0	FALSE	FALSE	FALSE
PTPN14	6.27913	0.0995609	0.423173	FALSE	0	FALSE	FALSE	FALSE
PTPN18	2.9629	0.646229	0.829238	FALSE	0	FALSE	FALSE	FALSE
PTPN2	4.906	0.256255	0.594085	FALSE	0	FALSE	FALSE	FALSE
PTPN20	4.52358	0.319999	0.64035	FALSE	0	FALSE	FALSE	FALSE
PTPN21	4.65485	0.297205	0.624385	FALSE	0	FALSE	FALSE	FALSE
PTPN22	8.44388	0.014622	0.204516	FALSE	0	FALSE	FALSE	FALSE
PTPN23	5.79701	0.142359	0.480401	FALSE	0	FALSE	FALSE	FALSE
PTPN3	3.82777	0.456347	0.728079	FALSE	0	FALSE	FALSE	FALSE
PTPN4	1.14075	0.95325	0.978153	FALSE	0	FALSE	FALSE	FALSE
PTPN5	4.88269	0.259908	0.596138	FALSE	0	FALSE	FALSE	FALSE
PTPN6	8.06769	0.021054	0.235472	FALSE	0	FALSE	FALSE	FALSE
PTPN7	3.4396	0.540391	0.773784	FALSE	0	FALSE	FALSE	FALSE
PTPN9	6.12311	0.112115	0.441882	FALSE	0	FALSE	FALSE	FALSE
PTPRA	4.59563	0.307371	0.632506	FALSE	0	FALSE	FALSE	FALSE
PTPRB	6.2027	0.105502	0.431321	FALSE	0	FALSE	FALSE	FALSE
PTPRC	3.48902	0.529562	0.769127	FALSE	0	FALSE	FALSE	FALSE
PTPRCAP	4.49493	0.325189	0.643164	FALSE	0	FALSE	FALSE	FALSE
PTPRD	3.64149	0.496182	0.749874	FALSE	0	FALSE	FALSE	FALSE
PTPRE	9.67017	0.003974	0.118308	FALSE	0	FALSE	FALSE	FALSE
PTPRF	3.50342	0.526421	0.767342	FALSE	0	FALSE	FALSE	FALSE
PTPRG	2.25911	0.79389	0.900097	FALSE	0	FALSE	FALSE	FALSE
PTPRH	2.86133	0.668553	0.840187	FALSE	0	FALSE	FALSE	FALSE
PTPRJ	9.14471	0.00707999	0.151272	FALSE	0	FALSE	FALSE	FALSE
PTPRK	8.53763	0.013276	0.197279	FALSE	0	FALSE	FALSE	FALSE
PTPRM	4.48545	0.326897	0.644776	FALSE	0	FALSE	FALSE	FALSE
PTPRN	5.96664	0.125933	0.460483	FALSE	0	FALSE	FALSE	FALSE
PTPRN2	5.41887	0.184795	0.529174	FALSE	0	FALSE	FALSE	FALSE
PTPRO	1.46844	0.919357	0.962118	FALSE	0	FALSE	FALSE	FALSE
PTPRQ	3.22027	0.589124	0.800624	FALSE	0	FALSE	FALSE	FALSE
PTPRR	2.14726	0.814746	0.90967	FALSE	0	FALSE	FALSE	FALSE
PTPRS	2.86059	0.668722	0.840187	FALSE	0	FALSE	FALSE	FALSE
PTPRT	5.91147	0.131273	0.467842	FALSE	0	FALSE	FALSE	FALSE
PTPRU	3.97407	0.425875	0.71024	FALSE	0	FALSE	FALSE	FALSE
PTPRZ1	3.99936	0.420644	0.707227	FALSE	0	FALSE	FALSE	FALSE
PTRF	4.21756	0.376988	0.678585	FALSE	0	FALSE	FALSE	FALSE
PTRH1	2.15498	0.813322	0.908835	FALSE	0	FALSE	FALSE	FALSE
PTRH2	4.20843	0.37878	0.67924	FALSE	0	FALSE	FALSE	FALSE
PTRHD1	4.99152	0.243288	0.582817	FALSE	0	FALSE	FALSE	FALSE
PTS	1.63969	0.897312	0.950912	FALSE	0	FALSE	FALSE	FALSE
PTTG1	0.730134	0.980999	0.991549	FALSE	0	FALSE	FALSE	FALSE
PTTG1IP	3.09644	0.616467	0.814839	FALSE	0	FALSE	FALSE	FALSE
PTTG2	2.0518	0.831713	0.919001	FALSE	0	FALSE	FALSE	FALSE
PTX3	5.1368	0.222048	0.563855	FALSE	0	FALSE	FALSE	FALSE
PTX4	4.12384	0.395574	0.690378	FALSE	0	FALSE	FALSE	FALSE
PUF60	3.65935	0.492392	0.748354	FALSE	0	FALSE	FALSE	FALSE
PUM1	4.25888	0.368835	0.672338	FALSE	0	FALSE	FALSE	FALSE
PUM2	6.0535	0.11815	0.449734	FALSE	0	FALSE	FALSE	FALSE
PURA	6.04438	0.11895	0.45055	FALSE	0	FALSE	FALSE	FALSE
PURB	2.22168	0.800953	0.903148	FALSE	0	FALSE	FALSE	FALSE
PURG	7.47348	0.036793	0.290038	FALSE	0	FALSE	FALSE	FALSE
PUS1	0.406717	0.9927	0.997234	FALSE	0	FALSE	FALSE	FALSE
PUS10	11.9895	0.000233	0.0298365	FALSE	0	TRUE	FALSE	FALSE
PUS3	6.19617	0.10603	0.432091	FALSE	0	FALSE	FALSE	FALSE
PUS7	7.5151	0.035473	0.285942	FALSE	0	FALSE	FALSE	FALSE
PUS7L	2.14362	0.815397	0.909865	FALSE	0	FALSE	FALSE	FALSE
PUSL1	5.80485	0.141576	0.480156	FALSE	0	FALSE	FALSE	FALSE
PVALB	1.28804	0.939381	0.971504	FALSE	0	FALSE	FALSE	FALSE
PVR	6.92332	0.0592569	0.34818	FALSE	0	FALSE	FALSE	FALSE
PVRIG	2.52441	0.741059	0.874964	FALSE	0	FALSE	FALSE	FALSE
PVRL1	4.98483	0.244284	0.584077	FALSE	0	FALSE	FALSE	FALSE
PVRL2	5.36475	0.191595	0.535946	FALSE	0	FALSE	FALSE	FALSE
PVRL3	4.28455	0.363867	0.669616	FALSE	0	FALSE	FALSE	FALSE
PVRL4	3.0217	0.633281	0.823318	FALSE	0	FALSE	FALSE	FALSE
PWP1	7.58306	0.033298	0.278449	FALSE	0	FALSE	FALSE	FALSE
PWP2	2.5591	0.733756	0.872754	FALSE	0	FALSE	FALSE	FALSE
PWWP2A	2.4978	0.746595	0.877832	FALSE	0	FALSE	FALSE	FALSE
PWWP2B	4.58147	0.30982	0.634074	FALSE	0	FALSE	FALSE	FALSE
PXDC1	6.14113	0.110473	0.439663	FALSE	0	FALSE	FALSE	FALSE
PXDN	5.01933	0.239142	0.580018	FALSE	0	FALSE	FALSE	FALSE
PXDNL	2.27851	0.790168	0.898475	FALSE	0	FALSE	FALSE	FALSE
PXK	7.84547	0.026052	0.255356	FALSE	0	FALSE	FALSE	FALSE
PXMP2	5.24578	0.207097	0.551026	FALSE	0	FALSE	FALSE	FALSE
PXMP4	5.3408	0.194609	0.538423	FALSE	0	FALSE	FALSE	FALSE
PXN	5.47451	0.177999	0.520573	FALSE	0	FALSE	FALSE	FALSE
PXT1	3.39001	0.551364	0.779628	FALSE	0	FALSE	FALSE	FALSE
PXYLP1	4.0256	0.415295	0.703682	FALSE	0	FALSE	FALSE	FALSE
PYCARD	3.51439	0.523868	0.766246	FALSE	0	FALSE	FALSE	FALSE
PYCR1	2.63863	0.716997	0.864256	FALSE	0	FALSE	FALSE	FALSE
PYCR2	5.90628	0.131747	0.468542	FALSE	0	FALSE	FALSE	FALSE
PYCRL	3.46609	0.534643	0.771409	FALSE	0	FALSE	FALSE	FALSE
PYDC1	4.10178	0.399972	0.692826	FALSE	0	FALSE	FALSE	FALSE
PYDC2	2.41185	0.763983	0.88602	FALSE	0	FALSE	FALSE	FALSE
PYGB	5.44723	0.18132	0.525141	FALSE	0	FALSE	FALSE	FALSE
PYGL	2.90159	0.65973	0.835561	FALSE	0	FALSE	FALSE	FALSE
PYGM	2.1408	0.815905	0.910208	FALSE	0	FALSE	FALSE	FALSE
PYGO1	3.94913	0.430884	0.714245	FALSE	0	FALSE	FALSE	FALSE
PYGO2	1.81572	0.871261	0.937918	FALSE	0	FALSE	FALSE	FALSE
PYHIN1	2.63145	0.718536	0.865067	FALSE	0	FALSE	FALSE	FALSE
PYROXD1	4.79968	0.273025	0.606541	FALSE	0	FALSE	FALSE	FALSE
PYROXD2	1.99047	0.842438	0.924111	FALSE	0	FALSE	FALSE	FALSE
PYURF	2.62821	0.719223	0.86519	FALSE	0	FALSE	FALSE	FALSE
PYY	2.66471	0.711495	0.861549	FALSE	0	FALSE	FALSE	FALSE
PZP	4.26249	0.36811	0.671787	FALSE	0	FALSE	FALSE	FALSE
QARS	6.29326	0.0984709	0.421356	FALSE	0	FALSE	FALSE	FALSE
QDPR	3.65177	0.494042	0.748911	FALSE	0	FALSE	FALSE	FALSE
QKI	7.51383	0.03552	0.285974	FALSE	0	FALSE	FALSE	FALSE
QPCT	4.86569	0.262602	0.598673	FALSE	0	FALSE	FALSE	FALSE
QPCTL	7.68692	0.030162	0.26926	FALSE	0	FALSE	FALSE	FALSE
QPRT	2.30994	0.784166	0.895676	FALSE	0	FALSE	FALSE	FALSE
QRFP	3.8255	0.456844	0.728228	FALSE	0	FALSE	FALSE	FALSE
QRFPR	8.01919	0.02201	0.238089	FALSE	0	FALSE	FALSE	FALSE
QRICH1	10.7418	0.001126	0.064574	FALSE	0	FALSE	FALSE	FALSE
QRICH2	3.40362	0.548384	0.778332	FALSE	0	FALSE	FALSE	FALSE
QRSL1	4.84222	0.266248	0.60148	FALSE	0	FALSE	FALSE	FALSE
QSER1	4.22337	0.375801	0.677493	FALSE	0	FALSE	FALSE	FALSE
QSOX1	3.55004	0.515993	0.76089	FALSE	0	FALSE	FALSE	FALSE
QSOX2	3.32907	0.564983	0.78737	FALSE	0	FALSE	FALSE	FALSE
QTRT1	5.22016	0.210589	0.554792	FALSE	0	FALSE	FALSE	FALSE
QTRTD1	2.49612	0.746918	0.877832	FALSE	0	FALSE	FALSE	FALSE
R3HCC1	10.3036	0.001926	0.0848927	FALSE	0	FALSE	FALSE	FALSE
R3HCC1L	4.54795	0.315654	0.638063	FALSE	0	FALSE	FALSE	FALSE
R3HDM1	4.56289	0.313044	0.636542	FALSE	0	FALSE	FALSE	FALSE
R3HDM2	6.41987	0.0893169	0.405984	FALSE	0	FALSE	FALSE	FALSE
R3HDM4	3.68847	0.486276	0.744107	FALSE	0	FALSE	FALSE	FALSE
R3HDML	3.99678	0.421174	0.707516	FALSE	0	FALSE	FALSE	FALSE
RAB10	6.12625	0.111856	0.441412	FALSE	0	FALSE	FALSE	FALSE
RAB11A	2.81086	0.679769	0.846042	FALSE	0	FALSE	FALSE	FALSE
RAB11B	7.82724	0.02651	0.2559	FALSE	0	FALSE	FALSE	FALSE
RAB11FIP1	6.08973	0.114948	0.445325	FALSE	0	FALSE	FALSE	FALSE
RAB11FIP2	2.81762	0.678277	0.845543	FALSE	0	FALSE	FALSE	FALSE
RAB11FIP3	6.55312	0.0804019	0.389358	FALSE	0	FALSE	FALSE	FALSE
RAB11FIP4	3.52518	0.521492	0.764508	FALSE	0	FALSE	FALSE	FALSE
RAB11FIP5	5.36525	0.191525	0.535946	FALSE	0	FALSE	FALSE	FALSE
RAB12	4.06277	0.407807	0.698072	FALSE	0	FALSE	FALSE	FALSE
RAB13	4.4554	0.332139	0.647446	FALSE	0	FALSE	FALSE	FALSE
RAB14	3.73454	0.476275	0.739426	FALSE	0	FALSE	FALSE	FALSE
RAB15	2.21916	0.801425	0.903414	FALSE	0	FALSE	FALSE	FALSE
RAB17	2.91966	0.655811	0.833747	FALSE	0	FALSE	FALSE	FALSE
RAB18	2.00969	0.839116	0.92252	FALSE	0	FALSE	FALSE	FALSE
RAB19	3.39198	0.550955	0.779492	FALSE	0	FALSE	FALSE	FALSE
RAB1A	11.2948	0.000587999	0.0454984	FALSE	0	TRUE	FALSE	FALSE
RAB1B	4.65257	0.297642	0.624629	FALSE	0	FALSE	FALSE	FALSE
RAB20	2.18587	0.807605	0.905954	FALSE	0	FALSE	FALSE	FALSE
RAB21	3.11232	0.612924	0.812407	FALSE	0	FALSE	FALSE	FALSE
RAB22A	5.14573	0.220793	0.562973	FALSE	0	FALSE	FALSE	FALSE
RAB23	6.02201	0.120877	0.453732	FALSE	0	FALSE	FALSE	FALSE
RAB24	5.8794	0.134237	0.470837	FALSE	0	FALSE	FALSE	FALSE
RAB25	7.42357	0.038382	0.294154	FALSE	0	FALSE	FALSE	FALSE
RAB26	8.28582	0.017036	0.216046	FALSE	0	FALSE	FALSE	FALSE
RAB27A	6.27966	0.0995179	0.423169	FALSE	0	FALSE	FALSE	FALSE
RAB27B	9.71173	0.003785	0.116416	FALSE	0	FALSE	FALSE	FALSE
RAB28	1.70531	0.888122	0.945982	FALSE	0	FALSE	FALSE	FALSE
RAB29	9.60572	0.004266	0.122399	FALSE	0	FALSE	FALSE	FALSE
RAB2A	3.30132	0.571012	0.790467	FALSE	0	FALSE	FALSE	FALSE
RAB2B	4.47745	0.328322	0.645372	FALSE	0	FALSE	FALSE	FALSE
RAB30	1.28795	0.939389	0.971504	FALSE	0	FALSE	FALSE	FALSE
RAB31	3.12811	0.609474	0.810989	FALSE	0	FALSE	FALSE	FALSE
RAB32	5.57845	0.165835	0.505775	FALSE	0	FALSE	FALSE	FALSE
RAB33A	1.21298	0.946762	0.97444	FALSE	0	FALSE	FALSE	FALSE
RAB33B	3.76792	0.469055	0.736217	FALSE	0	FALSE	FALSE	FALSE
RAB34	6.01369	0.121599	0.454923	FALSE	0	FALSE	FALSE	FALSE
RAB35	3.39066	0.551222	0.779628	FALSE	0	FALSE	FALSE	FALSE
RAB36	6.84133	0.0634109	0.357175	FALSE	0	FALSE	FALSE	FALSE
RAB37	7.66136	0.030883	0.271991	FALSE	0	FALSE	FALSE	FALSE
RAB38	6.16433	0.108571	0.436368	FALSE	0	FALSE	FALSE	FALSE
RAB39A	3.86656	0.448268	0.724151	FALSE	0	FALSE	FALSE	FALSE
RAB39B	10.2281	0.002097	0.0876266	FALSE	0	FALSE	FALSE	FALSE
RAB3A	2.57788	0.729827	0.87176	FALSE	0	FALSE	FALSE	FALSE
RAB3B	2.64543	0.715577	0.863672	FALSE	0	FALSE	FALSE	FALSE
RAB3C	4.61875	0.303389	0.628997	FALSE	0	FALSE	FALSE	FALSE
RAB3D	4.12709	0.394937	0.690079	FALSE	0	FALSE	FALSE	FALSE
RAB3GAP1	5.25274	0.20616	0.550298	FALSE	0	FALSE	FALSE	FALSE
RAB3GAP2	1.7124	0.88708	0.945188	FALSE	0	FALSE	FALSE	FALSE
RAB3IL1	4.01771	0.416922	0.704808	FALSE	0	FALSE	FALSE	FALSE
RAB3IP	3.68905	0.486129	0.744107	FALSE	0	FALSE	FALSE	FALSE
RAB40A	6.41649	0.0895359	0.406083	FALSE	0	FALSE	FALSE	FALSE
RAB40AL	1.73713	0.883376	0.943719	FALSE	0	FALSE	FALSE	FALSE
RAB40B	2.43835	0.75864	0.883663	FALSE	0	FALSE	FALSE	FALSE
RAB40C	5.77202	0.144985	0.484129	FALSE	0	FALSE	FALSE	FALSE
RAB41	4.69507	0.290368	0.619184	FALSE	0	FALSE	FALSE	FALSE
RAB42	6.60531	0.0770859	0.384724	FALSE	0	FALSE	FALSE	FALSE
RAB43	2.00072	0.840655	0.923443	FALSE	0	FALSE	FALSE	FALSE
RAB44	5.77697	0.144463	0.483486	FALSE	0	FALSE	FALSE	FALSE
RAB4A	5.23026	0.209249	0.55328	FALSE	0	FALSE	FALSE	FALSE
RAB4B	4.89482	0.258007	0.59504	FALSE	0	FALSE	FALSE	FALSE
RAB5A	7.46011	0.037236	0.291641	FALSE	0	FALSE	FALSE	FALSE
RAB5B	7.7059	0.029636	0.267499	FALSE	0	FALSE	FALSE	FALSE
RAB5C	5.54466	0.169755	0.510871	FALSE	0	FALSE	FALSE	FALSE
RAB6A	1.83093	0.868884	0.936416	FALSE	0	FALSE	FALSE	FALSE
RAB6B	5.26523	0.204448	0.548525	FALSE	0	FALSE	FALSE	FALSE
RAB6C	6.36011	0.0935599	0.411941	FALSE	0	FALSE	FALSE	FALSE
RAB7A	1.33013	0.935063	0.969388	FALSE	0	FALSE	FALSE	FALSE
RAB8A	3.11824	0.611644	0.811612	FALSE	0	FALSE	FALSE	FALSE
RAB8B	3.62089	0.50067	0.752241	FALSE	0	FALSE	FALSE	FALSE
RAB9A	3.36568	0.556725	0.782664	FALSE	0	FALSE	FALSE	FALSE
RAB9B	3.74445	0.474154	0.738714	FALSE	0	FALSE	FALSE	FALSE
RABAC1	6.0756	0.116236	0.447116	FALSE	0	FALSE	FALSE	FALSE
RABEP1	3.02285	0.633029	0.823239	FALSE	0	FALSE	FALSE	FALSE
RABEP2	9.33048	0.00579499	0.138211	FALSE	0	FALSE	FALSE	FALSE
RABEPK	5.6939	0.153106	0.493373	FALSE	0	FALSE	FALSE	FALSE
RABGAP1	5.80916	0.141153	0.480156	FALSE	0	FALSE	FALSE	FALSE
RABGAP1L	2.30983	0.784186	0.895676	FALSE	0	FALSE	FALSE	FALSE
RABGEF1	7.74432	0.028577	0.263783	FALSE	0	FALSE	FALSE	FALSE
RABGGTA	2.40763	0.764852	0.88628	FALSE	0	FALSE	FALSE	FALSE
RABGGTB	2.10425	0.822436	0.914404	FALSE	0	FALSE	FALSE	FALSE
RABIF	3.65569	0.493189	0.748602	FALSE	0	FALSE	FALSE	FALSE
RABL2A	5.08728	0.229129	0.570835	FALSE	0	FALSE	FALSE	FALSE
RABL2B	4.30962	0.359138	0.667122	FALSE	0	FALSE	FALSE	FALSE
RABL3	5.03781	0.236404	0.576947	FALSE	0	FALSE	FALSE	FALSE
RABL6	2.7088	0.701996	0.856553	FALSE	0	FALSE	FALSE	FALSE
RAC1	6.65334	0.0740869	0.378874	FALSE	0	FALSE	FALSE	FALSE
RAC2	2.72501	0.698529	0.854613	FALSE	0	FALSE	FALSE	FALSE
RAC3	3.08521	0.619052	0.816338	FALSE	0	FALSE	FALSE	FALSE
RACGAP1	3.67127	0.48987	0.746756	FALSE	0	FALSE	FALSE	FALSE
RAD1	0.777005	0.978596	0.990852	FALSE	0	FALSE	FALSE	FALSE
RAD17	2.51553	0.742927	0.876139	FALSE	0	FALSE	FALSE	FALSE
RAD18	4.14527	0.39135	0.688604	FALSE	0	FALSE	FALSE	FALSE
RAD21	2.51816	0.74236	0.875633	FALSE	0	FALSE	FALSE	FALSE
RAD21L1	4.56695	0.312291	0.635937	FALSE	0	FALSE	FALSE	FALSE
RAD23A	2.21824	0.801584	0.903447	FALSE	0	FALSE	FALSE	FALSE
RAD23B	5.56423	0.167533	0.507798	FALSE	0	FALSE	FALSE	FALSE
RAD50	3.60988	0.503002	0.753512	FALSE	0	FALSE	FALSE	FALSE
RAD51	5.17428	0.216774	0.560444	FALSE	0	FALSE	FALSE	FALSE
RAD51AP1	2.57694	0.730004	0.87176	FALSE	0	FALSE	FALSE	FALSE
RAD51AP2	3.53082	0.520267	0.763532	FALSE	0	FALSE	FALSE	FALSE
RAD51B	4.15729	0.388931	0.687174	FALSE	0	FALSE	FALSE	FALSE
RAD51C	5.65923	0.156896	0.498241	FALSE	0	FALSE	FALSE	FALSE
RAD51D	1.69748	0.889283	0.946743	FALSE	0	FALSE	FALSE	FALSE
RAD52	3.41924	0.544908	0.776708	FALSE	0	FALSE	FALSE	FALSE
RAD54B	3.9507	0.430559	0.713878	FALSE	0	FALSE	FALSE	FALSE
RAD54L	2.65786	0.712935	0.862083	FALSE	0	FALSE	FALSE	FALSE
RAD54L2	2.0014	0.84054	0.923443	FALSE	0	FALSE	FALSE	FALSE
RAD9A	2.29515	0.787009	0.897036	FALSE	0	FALSE	FALSE	FALSE
RAD9B	4.14404	0.391604	0.688604	FALSE	0	FALSE	FALSE	FALSE
RADIL	3.62739	0.499285	0.751462	FALSE	0	FALSE	FALSE	FALSE
RAE1	4.64895	0.298266	0.624655	FALSE	0	FALSE	FALSE	FALSE
RAET1E	2.6711	0.710098	0.860943	FALSE	0	FALSE	FALSE	FALSE
RAET1G	4.34181	0.353068	0.663242	FALSE	0	FALSE	FALSE	FALSE
RAET1L	7.57314	0.033609	0.278674	FALSE	0	FALSE	FALSE	FALSE
RAF1	5.04065	0.235987	0.576933	FALSE	0	FALSE	FALSE	FALSE
RAG1	1.27871	0.940361	0.971846	FALSE	0	FALSE	FALSE	FALSE
RAG2	3.12529	0.610083	0.811025	FALSE	0	FALSE	FALSE	FALSE
RAI1	5.59121	0.164401	0.504547	FALSE	0	FALSE	FALSE	FALSE
RAI14	5.96818	0.125785	0.460483	FALSE	0	FALSE	FALSE	FALSE
RAI2	2.01704	0.837797	0.921679	FALSE	0	FALSE	FALSE	FALSE
RALA	7.52287	0.035215	0.284583	FALSE	0	FALSE	FALSE	FALSE
RALB	2.39163	0.767996	0.888029	FALSE	0	FALSE	FALSE	FALSE
RALBP1	2.79032	0.684292	0.848252	FALSE	0	FALSE	FALSE	FALSE
RALGAPA1	3.03629	0.62996	0.821912	FALSE	0	FALSE	FALSE	FALSE
RALGAPA2	4.87959	0.260398	0.596138	FALSE	0	FALSE	FALSE	FALSE
RALGAPB	2.44503	0.757305	0.882968	FALSE	0	FALSE	FALSE	FALSE
RALGDS	7.25608	0.044568	0.312875	FALSE	0	FALSE	FALSE	FALSE
RALGPS1	9.00232	0.00825699	0.161417	FALSE	0	FALSE	FALSE	FALSE
RALGPS2	3.33929	0.562699	0.786263	FALSE	0	FALSE	FALSE	FALSE
RALY	5.21665	0.211056	0.555134	FALSE	0	FALSE	FALSE	FALSE
RALYL	7.11113	0.0505739	0.329123	FALSE	0	FALSE	FALSE	FALSE
RAMP1	3.17623	0.598891	0.805316	FALSE	0	FALSE	FALSE	FALSE
RAMP2	4.27717	0.365327	0.670462	FALSE	0	FALSE	FALSE	FALSE
RAMP3	4.32445	0.356352	0.665743	FALSE	0	FALSE	FALSE	FALSE
RAN	4.68803	0.291533	0.620008	FALSE	0	FALSE	FALSE	FALSE
RANBP1	6.66386	0.0734229	0.377299	FALSE	0	FALSE	FALSE	FALSE
RANBP10	7.4048	0.039052	0.295702	FALSE	0	FALSE	FALSE	FALSE
RANBP17	5.38709	0.188772	0.533437	FALSE	0	FALSE	FALSE	FALSE
RANBP2	3.91679	0.437715	0.718721	FALSE	0	FALSE	FALSE	FALSE
RANBP3	7.07698	0.0519899	0.333211	FALSE	0	FALSE	FALSE	FALSE
RANBP3L	5.83307	0.138783	0.47794	FALSE	0	FALSE	FALSE	FALSE
RANBP6	6.63188	0.0754259	0.382045	FALSE	0	FALSE	FALSE	FALSE
RANBP9	2.63007	0.718825	0.865069	FALSE	0	FALSE	FALSE	FALSE
RANGAP1	6.45193	0.0870489	0.401085	FALSE	0	FALSE	FALSE	FALSE
RANGRF	1.05211	0.960559	0.981653	FALSE	0	FALSE	FALSE	FALSE
RAP1A	4.9902	0.24347	0.582861	FALSE	0	FALSE	FALSE	FALSE
RAP1B	3.8452	0.45268	0.725725	FALSE	0	FALSE	FALSE	FALSE
RAP1GAP	3.27421	0.577168	0.794124	FALSE	0	FALSE	FALSE	FALSE
RAP1GAP2	5.21222	0.211624	0.555709	FALSE	0	FALSE	FALSE	FALSE
RAP1GDS1	2.64247	0.716187	0.863789	FALSE	0	FALSE	FALSE	FALSE
RAP2A	4.67383	0.29389	0.621703	FALSE	0	FALSE	FALSE	FALSE
RAP2B	4.1004	0.400248	0.692826	FALSE	0	FALSE	FALSE	FALSE
RAP2C	0.307023	0.994965	0.997736	FALSE	0	FALSE	FALSE	FALSE
RAPGEF1	4.28818	0.363145	0.669436	FALSE	0	FALSE	FALSE	FALSE
RAPGEF2	10.5044	0.001512	0.0751771	FALSE	0	FALSE	FALSE	FALSE
RAPGEF3	10.9728	0.000865999	0.0564585	FALSE	0	FALSE	FALSE	FALSE
RAPGEF4	4.53793	0.317372	0.638816	FALSE	0	FALSE	FALSE	FALSE
RAPGEF5	4.33477	0.354369	0.664582	FALSE	0	FALSE	FALSE	FALSE
RAPGEF6	3.8045	0.461347	0.731501	FALSE	0	FALSE	FALSE	FALSE
RAPGEFL1	4.84199	0.266283	0.60148	FALSE	0	FALSE	FALSE	FALSE
RAPH1	5.17582	0.216558	0.5603	FALSE	0	FALSE	FALSE	FALSE
RAPSN	8.41791	0.014968	0.206663	FALSE	0	FALSE	FALSE	FALSE
RARA	4.35952	0.349733	0.660606	FALSE	0	FALSE	FALSE	FALSE
RARB	8.85501	0.00963399	0.171471	FALSE	0	FALSE	FALSE	FALSE
RARG	4.94534	0.250274	0.589243	FALSE	0	FALSE	FALSE	FALSE
RARRES1	11.513	0.000435	0.0391453	FALSE	0	TRUE	FALSE	FALSE
RARRES2	3.88421	0.44453	0.722663	FALSE	0	FALSE	FALSE	FALSE
RARRES3	3.26021	0.580256	0.795711	FALSE	0	FALSE	FALSE	FALSE
RARS	1.65985	0.894559	0.949551	FALSE	0	FALSE	FALSE	FALSE
RARS2	9.13703	0.00712999	0.151599	FALSE	0	FALSE	FALSE	FALSE
RASA1	4.29187	0.362454	0.669215	FALSE	0	FALSE	FALSE	FALSE
RASA2	3.562	0.513355	0.759096	FALSE	0	FALSE	FALSE	FALSE
RASA3	4.25123	0.370298	0.673287	FALSE	0	FALSE	FALSE	FALSE
RASA4B	2.41018	0.764337	0.886206	FALSE	0	FALSE	FALSE	FALSE
RASAL1	3.07746	0.620773	0.817462	FALSE	0	FALSE	FALSE	FALSE
RASAL2	5.25273	0.20616	0.550298	FALSE	0	FALSE	FALSE	FALSE
RASAL3	4.13264	0.393827	0.689365	FALSE	0	FALSE	FALSE	FALSE
RASD1	3.13293	0.608361	0.810164	FALSE	0	FALSE	FALSE	FALSE
RASD2	1.36837	0.930866	0.96707	FALSE	0	FALSE	FALSE	FALSE
RASEF	3.71175	0.481092	0.741037	FALSE	0	FALSE	FALSE	FALSE
RASGEF1A	5.723	0.150047	0.490156	FALSE	0	FALSE	FALSE	FALSE
RASGEF1B	3.24807	0.582934	0.797087	FALSE	0	FALSE	FALSE	FALSE
RASGEF1C	5.95442	0.127074	0.462616	FALSE	0	FALSE	FALSE	FALSE
RASGRF1	4.04132	0.412129	0.701339	FALSE	0	FALSE	FALSE	FALSE
RASGRF2	2.34922	0.776492	0.892367	FALSE	0	FALSE	FALSE	FALSE
RASGRP1	9.99165	0.002777	0.101699	FALSE	0	FALSE	FALSE	FALSE
RASGRP2	1.98168	0.843936	0.92498	FALSE	0	FALSE	FALSE	FALSE
RASGRP3	3.58492	0.508447	0.756191	FALSE	0	FALSE	FALSE	FALSE
RASGRP4	4.27401	0.365896	0.670462	FALSE	0	FALSE	FALSE	FALSE
RASIP1	11.7451	0.000322	0.034344	FALSE	0	TRUE	FALSE	FALSE
RASL10A	5.04747	0.234965	0.575867	FALSE	0	FALSE	FALSE	FALSE
RASL10B	1.0338	0.961972	0.982308	FALSE	0	FALSE	FALSE	FALSE
RASL11A	6.20275	0.105497	0.431321	FALSE	0	FALSE	FALSE	FALSE
RASL11B	4.29502	0.361875	0.668723	FALSE	0	FALSE	FALSE	FALSE
RASL12	3.78659	0.465084	0.733382	FALSE	0	FALSE	FALSE	FALSE
RASSF1	4.41628	0.339201	0.652478	FALSE	0	FALSE	FALSE	FALSE
RASSF10	1.72191	0.885648	0.944507	FALSE	0	FALSE	FALSE	FALSE
RASSF2	1.397	0.927691	0.965912	FALSE	0	FALSE	FALSE	FALSE
RASSF3	6.59304	0.0778389	0.385758	FALSE	0	FALSE	FALSE	FALSE
RASSF4	2.26134	0.793462	0.900097	FALSE	0	FALSE	FALSE	FALSE
RASSF5	1.36641	0.931104	0.967197	FALSE	0	FALSE	FALSE	FALSE
RASSF6	8.05411	0.021326	0.236632	FALSE	0	FALSE	FALSE	FALSE
RASSF7	5.14167	0.22134	0.563031	FALSE	0	FALSE	FALSE	FALSE
RASSF8	3.15696	0.603087	0.807279	FALSE	0	FALSE	FALSE	FALSE
RASSF9	4.99621	0.242584	0.58253	FALSE	0	FALSE	FALSE	FALSE
RAVER1	6.01271	0.121676	0.455122	FALSE	0	FALSE	FALSE	FALSE
RAVER2	5.1034	0.226813	0.568895	FALSE	0	FALSE	FALSE	FALSE
RAX	2.96339	0.646117	0.829208	FALSE	0	FALSE	FALSE	FALSE
RAX2	2.50237	0.745662	0.877412	FALSE	0	FALSE	FALSE	FALSE
RB1	0.681176	0.983276	0.992612	FALSE	0	FALSE	FALSE	FALSE
RB1CC1	5.10004	0.227287	0.569546	FALSE	0	FALSE	FALSE	FALSE
RBAK	3.48229	0.531112	0.769893	FALSE	0	FALSE	FALSE	FALSE
RBAK-RBAKDN	3.12121	0.610972	0.811181	FALSE	0	FALSE	FALSE	FALSE
RBBP4	5.5547	0.168629	0.509528	FALSE	0	FALSE	FALSE	FALSE
RBBP5	4.79514	0.273782	0.606804	FALSE	0	FALSE	FALSE	FALSE
RBBP6	7.48201	0.036506	0.288779	FALSE	0	FALSE	FALSE	FALSE
RBBP7	4.51794	0.321006	0.640704	FALSE	0	FALSE	FALSE	FALSE
RBBP8	7.46048	0.037224	0.291641	FALSE	0	FALSE	FALSE	FALSE
RBBP8NL	4.99747	0.24242	0.58253	FALSE	0	FALSE	FALSE	FALSE
RBBP9	4.34975	0.351618	0.662011	FALSE	0	FALSE	FALSE	FALSE
RBCK1	4.99662	0.242538	0.58253	FALSE	0	FALSE	FALSE	FALSE
RBFA	6.51109	0.0831719	0.394832	FALSE	0	FALSE	FALSE	FALSE
RBFOX1	3.15034	0.604601	0.807885	FALSE	0	FALSE	FALSE	FALSE
RBFOX2	8.7411	0.010814	0.181092	FALSE	0	FALSE	FALSE	FALSE
RBFOX3	4.07729	0.404852	0.696409	FALSE	0	FALSE	FALSE	FALSE
RBKS	2.86793	0.667124	0.839675	FALSE	0	FALSE	FALSE	FALSE
RBL1	4.53275	0.318345	0.639135	FALSE	0	FALSE	FALSE	FALSE
RBL2	3.40839	0.547321	0.777569	FALSE	0	FALSE	FALSE	FALSE
RBM10	2.38931	0.768441	0.888274	FALSE	0	FALSE	FALSE	FALSE
RBM11	4.6361	0.300426	0.625846	FALSE	0	FALSE	FALSE	FALSE
RBM12	9.49732	0.004818	0.130052	FALSE	0	FALSE	FALSE	FALSE
RBM12B	3.72855	0.477519	0.739654	FALSE	0	FALSE	FALSE	FALSE
RBM14	8.81249	0.010023	0.173969	FALSE	0	FALSE	FALSE	FALSE
RBM14-RBM4	11.1607	0.000695999	0.0493668	FALSE	0	TRUE	FALSE	FALSE
RBM15	2.87564	0.665473	0.839128	FALSE	0	FALSE	FALSE	FALSE
RBM15B	2.96476	0.645832	0.829012	FALSE	0	FALSE	FALSE	FALSE
RBM17	1.46223	0.920093	0.962624	FALSE	0	FALSE	FALSE	FALSE
RBM18	5.18114	0.21581	0.559673	FALSE	0	FALSE	FALSE	FALSE
RBM19	2.42237	0.7619	0.884888	FALSE	0	FALSE	FALSE	FALSE
RBM20	5.98398	0.12432	0.458705	FALSE	0	FALSE	FALSE	FALSE
RBM22	3.54214	0.517755	0.762016	FALSE	0	FALSE	FALSE	FALSE
RBM23	3.05841	0.624954	0.819445	FALSE	0	FALSE	FALSE	FALSE
RBM24	5.07117	0.231488	0.572493	FALSE	0	FALSE	FALSE	FALSE
RBM25	7.61094	0.032385	0.275753	FALSE	0	FALSE	FALSE	FALSE
RBM26	3.19668	0.594343	0.802894	FALSE	0	FALSE	FALSE	FALSE
RBM27	3.52987	0.520472	0.763717	FALSE	0	FALSE	FALSE	FALSE
RBM28	2.42759	0.760893	0.884703	FALSE	0	FALSE	FALSE	FALSE
RBM3	2.8995	0.660193	0.835727	FALSE	0	FALSE	FALSE	FALSE
RBM33	4.3924	0.343623	0.655108	FALSE	0	FALSE	FALSE	FALSE
RBM34	5.46866	0.178704	0.521607	FALSE	0	FALSE	FALSE	FALSE
RBM38	5.48656	0.176545	0.518883	FALSE	0	FALSE	FALSE	FALSE
RBM39	7.39495	0.039379	0.296496	FALSE	0	FALSE	FALSE	FALSE
RBM4	8.73845	0.010847	0.181268	FALSE	0	FALSE	FALSE	FALSE
RBM41	0.327968	0.994536	0.997577	FALSE	0	FALSE	FALSE	FALSE
RBM42	7.44464	0.037698	0.292508	FALSE	0	FALSE	FALSE	FALSE
RBM43	4.49436	0.325282	0.643214	FALSE	0	FALSE	FALSE	FALSE
RBM44	3.8574	0.450168	0.724626	FALSE	0	FALSE	FALSE	FALSE
RBM45	6.1518	0.109591	0.437905	FALSE	0	FALSE	FALSE	FALSE
RBM46	1.57583	0.905943	0.955892	FALSE	0	FALSE	FALSE	FALSE
RBM47	4.44643	0.333805	0.648574	FALSE	0	FALSE	FALSE	FALSE
RBM48	3.627	0.499367	0.751462	FALSE	0	FALSE	FALSE	FALSE
RBM4B	6.69013	0.0718879	0.374285	FALSE	0	FALSE	FALSE	FALSE
RBM5	12.9396	6.09999e-05	0.012932	FALSE	0	TRUE	FALSE	FALSE
RBM6	11.6012	0.000384	0.0369135	FALSE	0	TRUE	FALSE	FALSE
RBM7	2.49844	0.746474	0.877832	FALSE	0	FALSE	FALSE	FALSE
RBM8A	6.72524	0.0698939	0.371263	FALSE	0	FALSE	FALSE	FALSE
RBMS1	3.3942	0.550485	0.779452	FALSE	0	FALSE	FALSE	FALSE
RBMS2	7.14796	0.04895	0.3243	FALSE	0	FALSE	FALSE	FALSE
RBMS3	4.88431	0.259652	0.596138	FALSE	0	FALSE	FALSE	FALSE
RBMX	0.814807	0.976527	0.989727	FALSE	0	FALSE	FALSE	FALSE
RBMX2	1.05508	0.960317	0.981511	FALSE	0	FALSE	FALSE	FALSE
RBMXL1	7.84365	0.026093	0.255356	FALSE	0	FALSE	FALSE	FALSE
RBMXL2	3.27925	0.576012	0.792947	FALSE	0	FALSE	FALSE	FALSE
RBMXL3	1.40067	0.92726	0.96578	FALSE	0	FALSE	FALSE	FALSE
RBP1	6.02613	0.120547	0.453656	FALSE	0	FALSE	FALSE	FALSE
RBP2	2.4906	0.748066	0.878454	FALSE	0	FALSE	FALSE	FALSE
RBP3	5.71108	0.151319	0.491683	FALSE	0	FALSE	FALSE	FALSE
RBP4	7.49367	0.036145	0.287472	FALSE	0	FALSE	FALSE	FALSE
RBP5	3.39095	0.551171	0.779628	FALSE	0	FALSE	FALSE	FALSE
RBP7	9.77703	0.003522	0.112127	FALSE	0	FALSE	FALSE	FALSE
RBPJ	4.72738	0.284863	0.615165	FALSE	0	FALSE	FALSE	FALSE
RBPJL	3.66607	0.490994	0.74736	FALSE	0	FALSE	FALSE	FALSE
RBPMS	7.28264	0.043522	0.309914	FALSE	0	FALSE	FALSE	FALSE
RBPMS2	4.80732	0.271765	0.605756	FALSE	0	FALSE	FALSE	FALSE
RBSN	5.17143	0.217167	0.560444	FALSE	0	FALSE	FALSE	FALSE
RBX1	4.22698	0.375095	0.677347	FALSE	0	FALSE	FALSE	FALSE
RC3H1	2.76549	0.689702	0.850923	FALSE	0	FALSE	FALSE	FALSE
RC3H2	8.73391	0.010886	0.181468	FALSE	0	FALSE	FALSE	FALSE
RCAN1	5.48972	0.176199	0.518768	FALSE	0	FALSE	FALSE	FALSE
RCAN2	6.81381	0.0649029	0.360868	FALSE	0	FALSE	FALSE	FALSE
RCAN3	3.39432	0.550446	0.779452	FALSE	0	FALSE	FALSE	FALSE
RCBTB1	6.45401	0.0869129	0.400846	FALSE	0	FALSE	FALSE	FALSE
RCBTB2	2.41694	0.762956	0.885421	FALSE	0	FALSE	FALSE	FALSE
RCC1	4.89358	0.258234	0.595359	FALSE	0	FALSE	FALSE	FALSE
RCC2	1.82833	0.869287	0.936629	FALSE	0	FALSE	FALSE	FALSE
RCCD1	6.08294	0.115547	0.446373	FALSE	0	FALSE	FALSE	FALSE
RCE1	3.72189	0.478931	0.740479	FALSE	0	FALSE	FALSE	FALSE
RCHY1	3.91366	0.438382	0.718941	FALSE	0	FALSE	FALSE	FALSE
RCL1	1.72572	0.885073	0.944263	FALSE	0	FALSE	FALSE	FALSE
RCN1	2.11361	0.820752	0.913166	FALSE	0	FALSE	FALSE	FALSE
RCN2	3.07599	0.621124	0.817819	FALSE	0	FALSE	FALSE	FALSE
RCN3	5.88148	0.134051	0.470806	FALSE	0	FALSE	FALSE	FALSE
RCOR1	4.55537	0.314352	0.637594	FALSE	0	FALSE	FALSE	FALSE
RCOR2	5.14441	0.220976	0.563031	FALSE	0	FALSE	FALSE	FALSE
RCOR3	3.30265	0.57073	0.790299	FALSE	0	FALSE	FALSE	FALSE
RCSD1	1.38495	0.92904	0.966124	FALSE	0	FALSE	FALSE	FALSE
RCVRN	6.31688	0.0966599	0.418487	FALSE	0	FALSE	FALSE	FALSE
RD3	4.07476	0.40538	0.696564	FALSE	0	FALSE	FALSE	FALSE
RD3L	4.03665	0.413012	0.701903	FALSE	0	FALSE	FALSE	FALSE
RDH10	2.73597	0.696207	0.853924	FALSE	0	FALSE	FALSE	FALSE
RDH11	5.65763	0.157071	0.498571	FALSE	0	FALSE	FALSE	FALSE
RDH12	7.59739	0.032835	0.276576	FALSE	0	FALSE	FALSE	FALSE
RDH13	5.02937	0.237661	0.578329	FALSE	0	FALSE	FALSE	FALSE
RDH14	3.1972	0.594222	0.802886	FALSE	0	FALSE	FALSE	FALSE
RDH16	4.25653	0.369302	0.672868	FALSE	0	FALSE	FALSE	FALSE
RDH5	3.11856	0.611574	0.811612	FALSE	0	FALSE	FALSE	FALSE
RDH8	2.42932	0.760515	0.884547	FALSE	0	FALSE	FALSE	FALSE
RDM1	5.47301	0.178181	0.520778	FALSE	0	FALSE	FALSE	FALSE
RDX	2.34216	0.777879	0.892855	FALSE	0	FALSE	FALSE	FALSE
REC114	8.34199	0.016165	0.21227	FALSE	0	FALSE	FALSE	FALSE
REC8	3.51367	0.524031	0.76636	FALSE	0	FALSE	FALSE	FALSE
RECK	4.17828	0.38479	0.683887	FALSE	0	FALSE	FALSE	FALSE
RECQL	6.62868	0.0756299	0.382206	FALSE	0	FALSE	FALSE	FALSE
RECQL4	4.1921	0.382009	0.68189	FALSE	0	FALSE	FALSE	FALSE
RECQL5	3.41195	0.546488	0.777135	FALSE	0	FALSE	FALSE	FALSE
REEP1	4.14838	0.390717	0.688036	FALSE	0	FALSE	FALSE	FALSE
REEP2	9.95265	0.002886	0.103202	FALSE	0	FALSE	FALSE	FALSE
REEP3	12.3972	0.00013	0.0208145	FALSE	0	TRUE	FALSE	FALSE
REEP4	2.42478	0.76141	0.884703	FALSE	0	FALSE	FALSE	FALSE
REEP5	7.25804	0.044488	0.31276	FALSE	0	FALSE	FALSE	FALSE
REEP6	5.50595	0.174269	0.516072	FALSE	0	FALSE	FALSE	FALSE
REG1A	5.27367	0.203323	0.547448	FALSE	0	FALSE	FALSE	FALSE
REG1B	1.53329	0.911357	0.958319	FALSE	0	FALSE	FALSE	FALSE
REG3A	3.57706	0.510066	0.756905	FALSE	0	FALSE	FALSE	FALSE
REG3G	7.79257	0.027325	0.258573	FALSE	0	FALSE	FALSE	FALSE
REG4	4.55494	0.314424	0.637594	FALSE	0	FALSE	FALSE	FALSE
REL	8.51429	0.013599	0.198321	FALSE	0	FALSE	FALSE	FALSE
RELA	9.92661	0.002959	0.104165	FALSE	0	FALSE	FALSE	FALSE
RELB	5.56181	0.167815	0.508099	FALSE	0	FALSE	FALSE	FALSE
RELL1	4.04998	0.410421	0.70029	FALSE	0	FALSE	FALSE	FALSE
RELL2	6.19361	0.10625	0.432526	FALSE	0	FALSE	FALSE	FALSE
RELN	8.03267	0.021762	0.237723	FALSE	0	FALSE	FALSE	FALSE
RELT	5.81965	0.140122	0.479126	FALSE	0	FALSE	FALSE	FALSE
REM1	4.19492	0.381456	0.681225	FALSE	0	FALSE	FALSE	FALSE
REM2	3.67121	0.489889	0.746756	FALSE	0	FALSE	FALSE	FALSE
REN	8.03603	0.021692	0.237723	FALSE	0	FALSE	FALSE	FALSE
RENBP	3.07064	0.622239	0.817836	FALSE	0	FALSE	FALSE	FALSE
REP15	4.51714	0.321173	0.640704	FALSE	0	FALSE	FALSE	FALSE
REPIN1	3.86125	0.449394	0.724609	FALSE	0	FALSE	FALSE	FALSE
REPS1	1.90664	0.856594	0.930258	FALSE	0	FALSE	FALSE	FALSE
REPS2	5.12746	0.223365	0.564711	FALSE	0	FALSE	FALSE	FALSE
RER1	2.93579	0.652169	0.832186	FALSE	0	FALSE	FALSE	FALSE
RERE	5.3923	0.188144	0.533	FALSE	0	FALSE	FALSE	FALSE
RERG	3.13467	0.607991	0.810164	FALSE	0	FALSE	FALSE	FALSE
RERGL	5.04801	0.234876	0.575867	FALSE	0	FALSE	FALSE	FALSE
RESP18	4.07589	0.405135	0.696539	FALSE	0	FALSE	FALSE	FALSE
REST	8.98775	0.00838999	0.162849	FALSE	0	FALSE	FALSE	FALSE
RET	6.58237	0.0785509	0.386839	FALSE	0	FALSE	FALSE	FALSE
RETN	8.44766	0.014567	0.204516	FALSE	0	FALSE	FALSE	FALSE
RETNLB	6.1011	0.113955	0.444232	FALSE	0	FALSE	FALSE	FALSE
RETSAT	4.05905	0.408575	0.698727	FALSE	0	FALSE	FALSE	FALSE
REV1	9.63162	0.004141	0.11987	FALSE	0	FALSE	FALSE	FALSE
REV3L	6.49767	0.0840379	0.395729	FALSE	0	FALSE	FALSE	FALSE
REXO1	5.99261	0.123516	0.458053	FALSE	0	FALSE	FALSE	FALSE
REXO2	1.86168	0.863925	0.933973	FALSE	0	FALSE	FALSE	FALSE
REXO4	4.63483	0.300639	0.625948	FALSE	0	FALSE	FALSE	FALSE
RFC1	7.53825	0.03473	0.28239	FALSE	0	FALSE	FALSE	FALSE
RFC2	4.1614	0.388117	0.686563	FALSE	0	FALSE	FALSE	FALSE
RFC3	5.04156	0.235854	0.576933	FALSE	0	FALSE	FALSE	FALSE
RFC4	7.00503	0.0552729	0.341183	FALSE	0	FALSE	FALSE	FALSE
RFC5	4.82937	0.268297	0.603668	FALSE	0	FALSE	FALSE	FALSE
RFESD	3.46596	0.534665	0.771409	FALSE	0	FALSE	FALSE	FALSE
RFFL	0.747256	0.98016	0.991278	FALSE	0	FALSE	FALSE	FALSE
RFK	6.4595	0.0865279	0.400134	FALSE	0	FALSE	FALSE	FALSE
RFNG	2.90868	0.658175	0.834917	FALSE	0	FALSE	FALSE	FALSE
RFPL1	5.20694	0.212316	0.556652	FALSE	0	FALSE	FALSE	FALSE
RFPL2	3.70598	0.482361	0.741839	FALSE	0	FALSE	FALSE	FALSE
RFPL3	6.96524	0.0571539	0.344585	FALSE	0	FALSE	FALSE	FALSE
RFPL4A	0.874263	0.973003	0.988021	FALSE	0	FALSE	FALSE	FALSE
RFPL4AL1	2.35744	0.774877	0.891224	FALSE	0	FALSE	FALSE	FALSE
RFPL4B	5.05851	0.233276	0.574643	FALSE	0	FALSE	FALSE	FALSE
RFT1	9.73576	0.003697	0.115637	FALSE	0	FALSE	FALSE	FALSE
RFTN1	5.71031	0.151397	0.491853	FALSE	0	FALSE	FALSE	FALSE
RFTN2	8.74734	0.010743	0.180437	FALSE	0	FALSE	FALSE	FALSE
RFWD2	7.41543	0.038684	0.294764	FALSE	0	FALSE	FALSE	FALSE
RFWD3	5.45414	0.180433	0.524152	FALSE	0	FALSE	FALSE	FALSE
RFX1	5.01584	0.239681	0.580117	FALSE	0	FALSE	FALSE	FALSE
RFX2	3.50732	0.525549	0.766953	FALSE	0	FALSE	FALSE	FALSE
RFX3	1.93751	0.85141	0.928118	FALSE	0	FALSE	FALSE	FALSE
RFX4	5.71876	0.150517	0.490328	FALSE	0	FALSE	FALSE	FALSE
RFX5	4.40661	0.341009	0.653643	FALSE	0	FALSE	FALSE	FALSE
RFX6	4.86574	0.262594	0.598673	FALSE	0	FALSE	FALSE	FALSE
RFX7	2.60056	0.725058	0.869051	FALSE	0	FALSE	FALSE	FALSE
RFX8	3.65085	0.494245	0.748911	FALSE	0	FALSE	FALSE	FALSE
RFXANK	1.94681	0.84984	0.927416	FALSE	0	FALSE	FALSE	FALSE
RFXAP	4.1982	0.380797	0.680682	FALSE	0	FALSE	FALSE	FALSE
RGAG1	1.04499	0.961095	0.981885	FALSE	0	FALSE	FALSE	FALSE
RGAG4	1.3084	0.937361	0.970567	FALSE	0	FALSE	FALSE	FALSE
RGCC	4.91576	0.254814	0.592747	FALSE	0	FALSE	FALSE	FALSE
RGL1	9.46926	0.004969	0.131496	FALSE	0	FALSE	FALSE	FALSE
RGL2	5.83667	0.138393	0.477148	FALSE	0	FALSE	FALSE	FALSE
RGL3	9.08834	0.00751499	0.155298	FALSE	0	FALSE	FALSE	FALSE
RGL4	6.57269	0.0791819	0.38771	FALSE	0	FALSE	FALSE	FALSE
RGMA	3.20054	0.59346	0.802781	FALSE	0	FALSE	FALSE	FALSE
RGMB	2.40287	0.765794	0.886773	FALSE	0	FALSE	FALSE	FALSE
RGN	2.44362	0.757563	0.882976	FALSE	0	FALSE	FALSE	FALSE
RGP1	9.15414	0.00701699	0.150263	FALSE	0	FALSE	FALSE	FALSE
RGPD1	5.38043	0.189587	0.533975	FALSE	0	FALSE	FALSE	FALSE
RGPD3	4.17946	0.384559	0.683711	FALSE	0	FALSE	FALSE	FALSE
RGPD4	4.55648	0.314141	0.637594	FALSE	0	FALSE	FALSE	FALSE
RGPD8	3.31475	0.568056	0.788803	FALSE	0	FALSE	FALSE	FALSE
RGR	3.44753	0.538733	0.772928	FALSE	0	FALSE	FALSE	FALSE
RGS1	5.3472	0.193797	0.537815	FALSE	0	FALSE	FALSE	FALSE
RGS10	3.03277	0.630779	0.822362	FALSE	0	FALSE	FALSE	FALSE
RGS11	4.65184	0.297773	0.624655	FALSE	0	FALSE	FALSE	FALSE
RGS12	6.50584	0.0835129	0.395247	FALSE	0	FALSE	FALSE	FALSE
RGS13	4.9735	0.246017	0.584901	FALSE	0	FALSE	FALSE	FALSE
RGS14	8.9163	0.00905599	0.167593	FALSE	0	FALSE	FALSE	FALSE
RGS16	4.94883	0.249748	0.588804	FALSE	0	FALSE	FALSE	FALSE
RGS17	5.99702	0.123119	0.457203	FALSE	0	FALSE	FALSE	FALSE
RGS18	1.23667	0.944498	0.973679	FALSE	0	FALSE	FALSE	FALSE
RGS19	5.23246	0.208926	0.552885	FALSE	0	FALSE	FALSE	FALSE
RGS2	3.73826	0.475469	0.739166	FALSE	0	FALSE	FALSE	FALSE
RGS20	8.44233	0.014642	0.204516	FALSE	0	FALSE	FALSE	FALSE
RGS21	3.44176	0.53994	0.773661	FALSE	0	FALSE	FALSE	FALSE
RGS22	2.20636	0.803764	0.90455	FALSE	0	FALSE	FALSE	FALSE
RGS3	2.53978	0.737831	0.873639	FALSE	0	FALSE	FALSE	FALSE
RGS4	5.05607	0.233655	0.574775	FALSE	0	FALSE	FALSE	FALSE
RGS5	5.63644	0.159466	0.49998	FALSE	0	FALSE	FALSE	FALSE
RGS6	6.40079	0.0906819	0.407917	FALSE	0	FALSE	FALSE	FALSE
RGS7	7.68743	0.030149	0.26926	FALSE	0	FALSE	FALSE	FALSE
RGS7BP	9.94826	0.002895	0.103202	FALSE	0	FALSE	FALSE	FALSE
RGS8	2.49362	0.747434	0.877927	FALSE	0	FALSE	FALSE	FALSE
RGS9	4.74258	0.282397	0.613289	FALSE	0	FALSE	FALSE	FALSE
RGS9BP	4.8151	0.270521	0.604772	FALSE	0	FALSE	FALSE	FALSE
RGSL1	3.23042	0.586736	0.799586	FALSE	0	FALSE	FALSE	FALSE
RHAG	6.26273	0.100836	0.425076	FALSE	0	FALSE	FALSE	FALSE
RHBDD1	7.99719	0.022475	0.240124	FALSE	0	FALSE	FALSE	FALSE
RHBDD2	4.89114	0.258612	0.595463	FALSE	0	FALSE	FALSE	FALSE
RHBDD3	3.28861	0.573925	0.791965	FALSE	0	FALSE	FALSE	FALSE
RHBDF1	5.9218	0.130255	0.46665	FALSE	0	FALSE	FALSE	FALSE
RHBDF2	4.25851	0.3689	0.672393	FALSE	0	FALSE	FALSE	FALSE
RHBDL1	10.9477	0.000888999	0.0571119	FALSE	0	FALSE	FALSE	FALSE
RHBDL2	4.87673	0.260826	0.596566	FALSE	0	FALSE	FALSE	FALSE
RHBDL3	3.53958	0.518325	0.762384	FALSE	0	FALSE	FALSE	FALSE
RHBG	5.55374	0.168762	0.509556	FALSE	0	FALSE	FALSE	FALSE
RHCE	3.14579	0.605555	0.808202	FALSE	0	FALSE	FALSE	FALSE
RHCG	4.36986	0.347801	0.658794	FALSE	0	FALSE	FALSE	FALSE
RHD	4.51142	0.322179	0.640926	FALSE	0	FALSE	FALSE	FALSE
RHEB	3.74482	0.47406	0.738714	FALSE	0	FALSE	FALSE	FALSE
RHEBL1	3.91227	0.438669	0.719055	FALSE	0	FALSE	FALSE	FALSE
RHNO1	3.69518	0.484714	0.743196	FALSE	0	FALSE	FALSE	FALSE
RHO	0.547446	0.988521	0.995446	FALSE	0	FALSE	FALSE	FALSE
RHOA	10.9855	0.000852999	0.0559286	FALSE	0	FALSE	FALSE	FALSE
RHOB	3.01471	0.634816	0.824204	FALSE	0	FALSE	FALSE	FALSE
RHOBTB1	4.53958	0.317088	0.638735	FALSE	0	FALSE	FALSE	FALSE
RHOBTB2	1.2171	0.946356	0.97434	FALSE	0	FALSE	FALSE	FALSE
RHOBTB3	3.86903	0.447755	0.723838	FALSE	0	FALSE	FALSE	FALSE
RHOC	5.98498	0.12423	0.458651	FALSE	0	FALSE	FALSE	FALSE
RHOD	6.96316	0.0572609	0.344649	FALSE	0	FALSE	FALSE	FALSE
RHOF	5.17624	0.216494	0.5603	FALSE	0	FALSE	FALSE	FALSE
RHOG	4.27379	0.365927	0.670462	FALSE	0	FALSE	FALSE	FALSE
RHOH	3.14834	0.605009	0.808148	FALSE	0	FALSE	FALSE	FALSE
RHOJ	3.49985	0.527183	0.7681	FALSE	0	FALSE	FALSE	FALSE
RHOQ	5.0116	0.240287	0.581132	FALSE	0	FALSE	FALSE	FALSE
RHOT1	4.89158	0.258547	0.595463	FALSE	0	FALSE	FALSE	FALSE
RHOT2	6.60916	0.0768509	0.384142	FALSE	0	FALSE	FALSE	FALSE
RHOU	2.86016	0.66883	0.840187	FALSE	0	FALSE	FALSE	FALSE
RHOV	6.56041	0.0799799	0.388852	FALSE	0	FALSE	FALSE	FALSE
RHOXF1	0.27012	0.995639	0.997964	FALSE	0	FALSE	FALSE	FALSE
RHOXF2	1.37852	0.929756	0.966586	FALSE	0	FALSE	FALSE	FALSE
RHOXF2B	1.71886	0.886108	0.944749	FALSE	0	FALSE	FALSE	FALSE
RHPN1	2.82521	0.676546	0.844481	FALSE	0	FALSE	FALSE	FALSE
RHPN2	4.37543	0.346746	0.658108	FALSE	0	FALSE	FALSE	FALSE
RIBC1	0.544586	0.988619	0.995446	FALSE	0	FALSE	FALSE	FALSE
RIBC2	6.55982	0.0800239	0.388909	FALSE	0	FALSE	FALSE	FALSE
RIC1	4.2123	0.378013	0.678986	FALSE	0	FALSE	FALSE	FALSE
RIC3	7.00385	0.0553259	0.341183	FALSE	0	FALSE	FALSE	FALSE
RIC8A	9.53643	0.004639	0.127723	FALSE	0	FALSE	FALSE	FALSE
RIC8B	5.8645	0.135673	0.473441	FALSE	0	FALSE	FALSE	FALSE
RICTOR	3.34586	0.561228	0.78558	FALSE	0	FALSE	FALSE	FALSE
RIF1	2.35882	0.774598	0.891167	FALSE	0	FALSE	FALSE	FALSE
RIIAD1	8.26918	0.017308	0.216623	FALSE	0	FALSE	FALSE	FALSE
RILP	7.06903	0.0523659	0.33435	FALSE	0	FALSE	FALSE	FALSE
RILPL1	5.32784	0.196287	0.54024	FALSE	0	FALSE	FALSE	FALSE
RILPL2	3.91228	0.438665	0.719055	FALSE	0	FALSE	FALSE	FALSE
RIMBP2	1.83846	0.867697	0.935915	FALSE	0	FALSE	FALSE	FALSE
RIMBP3	3.71723	0.479947	0.740479	FALSE	0	FALSE	FALSE	FALSE
RIMBP3B	0.808332	0.976881	0.989848	FALSE	0	FALSE	FALSE	FALSE
RIMKLA	4.96356	0.247555	0.586152	FALSE	0	FALSE	FALSE	FALSE
RIMKLB	5.80216	0.141852	0.480156	FALSE	0	FALSE	FALSE	FALSE
RIMS1	4.08559	0.403218	0.695165	FALSE	0	FALSE	FALSE	FALSE
RIMS2	4.88025	0.260286	0.596138	FALSE	0	FALSE	FALSE	FALSE
RIMS3	2.67427	0.709416	0.86076	FALSE	0	FALSE	FALSE	FALSE
RIMS4	1.42551	0.92444	0.964494	FALSE	0	FALSE	FALSE	FALSE
RIN1	9.03924	0.00790499	0.157769	FALSE	0	FALSE	FALSE	FALSE
RIN2	3.81905	0.458199	0.729082	FALSE	0	FALSE	FALSE	FALSE
RIN3	4.1195	0.396458	0.690834	FALSE	0	FALSE	FALSE	FALSE
RING1	4.26322	0.367966	0.671781	FALSE	0	FALSE	FALSE	FALSE
RINL	4.77404	0.277199	0.609329	FALSE	0	FALSE	FALSE	FALSE
RINT1	7.62504	0.031968	0.274547	FALSE	0	FALSE	FALSE	FALSE
RIOK1	2.64303	0.716075	0.863745	FALSE	0	FALSE	FALSE	FALSE
RIOK2	3.67362	0.489344	0.746456	FALSE	0	FALSE	FALSE	FALSE
RIOK3	6.72993	0.0696259	0.370515	FALSE	0	FALSE	FALSE	FALSE
RIPK1	2.23475	0.798566	0.902129	FALSE	0	FALSE	FALSE	FALSE
RIPK2	6.90486	0.0601749	0.350684	FALSE	0	FALSE	FALSE	FALSE
RIPK3	4.63563	0.300502	0.625868	FALSE	0	FALSE	FALSE	FALSE
RIPK4	7.97003	0.023097	0.242379	FALSE	0	FALSE	FALSE	FALSE
RIPPLY1	1.48504	0.917414	0.961789	FALSE	0	FALSE	FALSE	FALSE
RIPPLY2	2.9634	0.646114	0.829208	FALSE	0	FALSE	FALSE	FALSE
RIPPLY3	3.96373	0.427988	0.712026	FALSE	0	FALSE	FALSE	FALSE
RIT1	5.31172	0.198341	0.542792	FALSE	0	FALSE	FALSE	FALSE
RIT2	4.69388	0.290575	0.619345	FALSE	0	FALSE	FALSE	FALSE
RITA1	3.08268	0.619631	0.816867	FALSE	0	FALSE	FALSE	FALSE
RLBP1	4.65357	0.297431	0.624456	FALSE	0	FALSE	FALSE	FALSE
RLF	5.76579	0.145597	0.484973	FALSE	0	FALSE	FALSE	FALSE
RLIM	1.48799	0.917066	0.961576	FALSE	0	FALSE	FALSE	FALSE
RLN1	5.49833	0.175185	0.517339	FALSE	0	FALSE	FALSE	FALSE
RLN2	5.10555	0.226512	0.56849	FALSE	0	FALSE	FALSE	FALSE
RLN3	3.43853	0.540629	0.773815	FALSE	0	FALSE	FALSE	FALSE
RLTPR	9.33067	0.00579299	0.138211	FALSE	0	FALSE	FALSE	FALSE
RMDN1	3.73805	0.4755	0.739166	FALSE	0	FALSE	FALSE	FALSE
RMDN2	7.773	0.02785	0.261913	FALSE	0	FALSE	FALSE	FALSE
RMDN3	4.71312	0.287271	0.617244	FALSE	0	FALSE	FALSE	FALSE
RMI1	7.38794	0.039627	0.297036	FALSE	0	FALSE	FALSE	FALSE
RMI2	8.08729	0.020636	0.233393	FALSE	0	FALSE	FALSE	FALSE
RMND1	4.52199	0.320288	0.640556	FALSE	0	FALSE	FALSE	FALSE
RMND5A	5.76345	0.145824	0.484973	FALSE	0	FALSE	FALSE	FALSE
RMND5B	5.02774	0.237889	0.578329	FALSE	0	FALSE	FALSE	FALSE
RNASE1	6.80835	0.0652029	0.361754	FALSE	0	FALSE	FALSE	FALSE
RNASE10	4.34092	0.353208	0.663373	FALSE	0	FALSE	FALSE	FALSE
RNASE11	4.44748	0.333585	0.648476	FALSE	0	FALSE	FALSE	FALSE
RNASE12	4.62033	0.303126	0.628781	FALSE	0	FALSE	FALSE	FALSE
RNASE13	1.8313	0.868829	0.936416	FALSE	0	FALSE	FALSE	FALSE
RNASE2	3.38005	0.553563	0.780728	FALSE	0	FALSE	FALSE	FALSE
RNASE3	3.84489	0.452742	0.725725	FALSE	0	FALSE	FALSE	FALSE
RNASE4	4.63612	0.300426	0.625846	FALSE	0	FALSE	FALSE	FALSE
RNASE6	3.89097	0.443143	0.721674	FALSE	0	FALSE	FALSE	FALSE
RNASE7	5.02409	0.238417	0.57895	FALSE	0	FALSE	FALSE	FALSE
RNASE8	5.07606	0.230761	0.57203	FALSE	0	FALSE	FALSE	FALSE
RNASE9	0.682415	0.983224	0.992612	FALSE	0	FALSE	FALSE	FALSE
RNASEH1	5.04654	0.235097	0.576117	FALSE	0	FALSE	FALSE	FALSE
RNASEH2A	5.57158	0.166646	0.506806	FALSE	0	FALSE	FALSE	FALSE
RNASEH2B	5.10393	0.226737	0.56878	FALSE	0	FALSE	FALSE	FALSE
RNASEH2C	4.59459	0.30754	0.632506	FALSE	0	FALSE	FALSE	FALSE
RNASEK	2.09649	0.823826	0.915149	FALSE	0	FALSE	FALSE	FALSE
RNASEL	6.07186	0.116563	0.447759	FALSE	0	FALSE	FALSE	FALSE
RNASET2	1.93799	0.851328	0.928118	FALSE	0	FALSE	FALSE	FALSE
RND1	5.63395	0.159734	0.500044	FALSE	0	FALSE	FALSE	FALSE
RND2	5.20925	0.21202	0.556242	FALSE	0	FALSE	FALSE	FALSE
RND3	4.21548	0.377383	0.678684	FALSE	0	FALSE	FALSE	FALSE
RNF10	3.97539	0.425602	0.710156	FALSE	0	FALSE	FALSE	FALSE
RNF103	4.88577	0.259418	0.595974	FALSE	0	FALSE	FALSE	FALSE
RNF103-CHMP3	5.80344	0.141712	0.480156	FALSE	0	FALSE	FALSE	FALSE
RNF11	9.39116	0.00543699	0.135297	FALSE	0	FALSE	FALSE	FALSE
RNF111	4.47719	0.328361	0.645372	FALSE	0	FALSE	FALSE	FALSE
RNF112	3.62868	0.499005	0.751243	FALSE	0	FALSE	FALSE	FALSE
RNF113A	0.173175	0.997163	0.998258	FALSE	0	FALSE	FALSE	FALSE
RNF113B	1.788	0.875588	0.940099	FALSE	0	FALSE	FALSE	FALSE
RNF114	4.011	0.418269	0.705495	FALSE	0	FALSE	FALSE	FALSE
RNF115	5.34209	0.194436	0.538423	FALSE	0	FALSE	FALSE	FALSE
RNF121	6.09233	0.114734	0.445125	FALSE	0	FALSE	FALSE	FALSE
RNF122	3.80984	0.460186	0.730842	FALSE	0	FALSE	FALSE	FALSE
RNF123	10.1029	0.002443	0.0945921	FALSE	0	FALSE	FALSE	FALSE
RNF125	4.69702	0.290048	0.619049	FALSE	0	FALSE	FALSE	FALSE
RNF126	5.98208	0.124475	0.458889	FALSE	0	FALSE	FALSE	FALSE
RNF128	0.96675	0.966867	0.984742	FALSE	0	FALSE	FALSE	FALSE
RNF13	4.29088	0.362658	0.669263	FALSE	0	FALSE	FALSE	FALSE
RNF130	3.85649	0.450338	0.724681	FALSE	0	FALSE	FALSE	FALSE
RNF133	4.4053	0.341219	0.653735	FALSE	0	FALSE	FALSE	FALSE
RNF135	2.05637	0.830955	0.918842	FALSE	0	FALSE	FALSE	FALSE
RNF138	3.02333	0.63292	0.823239	FALSE	0	FALSE	FALSE	FALSE
RNF139	5.01785	0.239364	0.580092	FALSE	0	FALSE	FALSE	FALSE
RNF14	3.22963	0.586933	0.799586	FALSE	0	FALSE	FALSE	FALSE
RNF141	4.52039	0.32056	0.640583	FALSE	0	FALSE	FALSE	FALSE
RNF144A	6.31599	0.0967379	0.418539	FALSE	0	FALSE	FALSE	FALSE
RNF144B	6.97129	0.0568629	0.343857	FALSE	0	FALSE	FALSE	FALSE
RNF145	4.18807	0.382806	0.682435	FALSE	0	FALSE	FALSE	FALSE
RNF146	6.56948	0.0793929	0.387964	FALSE	0	FALSE	FALSE	FALSE
RNF148	4.55922	0.313705	0.637299	FALSE	0	FALSE	FALSE	FALSE
RNF149	1.15888	0.951625	0.977076	FALSE	0	FALSE	FALSE	FALSE
RNF150	5.18144	0.215761	0.559648	FALSE	0	FALSE	FALSE	FALSE
RNF151	8.05328	0.021339	0.236632	FALSE	0	FALSE	FALSE	FALSE
RNF152	1.80022	0.873702	0.93945	FALSE	0	FALSE	FALSE	FALSE
RNF157	1.47646	0.918408	0.961905	FALSE	0	FALSE	FALSE	FALSE
RNF165	3.72905	0.477414	0.739636	FALSE	0	FALSE	FALSE	FALSE
RNF166	6.99972	0.0555449	0.34173	FALSE	0	FALSE	FALSE	FALSE
RNF167	3.89395	0.44251	0.721199	FALSE	0	FALSE	FALSE	FALSE
RNF168	3.67965	0.488075	0.745414	FALSE	0	FALSE	FALSE	FALSE
RNF169	1.07901	0.958446	0.980438	FALSE	0	FALSE	FALSE	FALSE
RNF17	7.56608	0.03381	0.27884	FALSE	0	FALSE	FALSE	FALSE
RNF170	2.31312	0.783549	0.895479	FALSE	0	FALSE	FALSE	FALSE
RNF175	3.27359	0.577303	0.794124	FALSE	0	FALSE	FALSE	FALSE
RNF180	6.05301	0.118185	0.449734	FALSE	0	FALSE	FALSE	FALSE
RNF181	6.33215	0.0955249	0.416122	FALSE	0	FALSE	FALSE	FALSE
RNF182	3.23183	0.586447	0.799535	FALSE	0	FALSE	FALSE	FALSE
RNF183	1.93563	0.851738	0.928215	FALSE	0	FALSE	FALSE	FALSE
RNF185	2.88323	0.66379	0.837973	FALSE	0	FALSE	FALSE	FALSE
RNF186	7.71214	0.029472	0.267138	FALSE	0	FALSE	FALSE	FALSE
RNF187	2.98528	0.641249	0.827042	FALSE	0	FALSE	FALSE	FALSE
RNF19A	5.23873	0.208078	0.551999	FALSE	0	FALSE	FALSE	FALSE
RNF19B	5.65953	0.156859	0.498241	FALSE	0	FALSE	FALSE	FALSE
RNF2	6.58042	0.0786739	0.386881	FALSE	0	FALSE	FALSE	FALSE
RNF20	7.99706	0.022477	0.240124	FALSE	0	FALSE	FALSE	FALSE
RNF207	3.18988	0.595793	0.803532	FALSE	0	FALSE	FALSE	FALSE
RNF208	2.78236	0.685996	0.848986	FALSE	0	FALSE	FALSE	FALSE
RNF212	6.65629	0.0738839	0.378441	FALSE	0	FALSE	FALSE	FALSE
RNF212B	2.90453	0.659043	0.834975	FALSE	0	FALSE	FALSE	FALSE
RNF213	7.21843	0.046028	0.316473	FALSE	0	FALSE	FALSE	FALSE
RNF214	5.77526	0.144642	0.483578	FALSE	0	FALSE	FALSE	FALSE
RNF215	9.08848	0.00751299	0.155298	FALSE	0	FALSE	FALSE	FALSE
RNF216	4.69071	0.291098	0.61995	FALSE	0	FALSE	FALSE	FALSE
RNF217	7.6979	0.029849	0.268641	FALSE	0	FALSE	FALSE	FALSE
RNF219	3.98103	0.424426	0.70936	FALSE	0	FALSE	FALSE	FALSE
RNF220	4.18618	0.383186	0.682478	FALSE	0	FALSE	FALSE	FALSE
RNF222	5.25337	0.206079	0.550298	FALSE	0	FALSE	FALSE	FALSE
RNF223	5.3344	0.195429	0.53908	FALSE	0	FALSE	FALSE	FALSE
RNF224	6.08617	0.115265	0.445827	FALSE	0	FALSE	FALSE	FALSE
RNF225	4.87223	0.261545	0.597448	FALSE	0	FALSE	FALSE	FALSE
RNF24	2.84049	0.673143	0.842629	FALSE	0	FALSE	FALSE	FALSE
RNF25	11.1878	0.000672999	0.04929	FALSE	0	TRUE	FALSE	FALSE
RNF26	5.33415	0.195459	0.53908	FALSE	0	FALSE	FALSE	FALSE
RNF31	5.98751	0.12401	0.458444	FALSE	0	FALSE	FALSE	FALSE
RNF32	1.34933	0.933025	0.968296	FALSE	0	FALSE	FALSE	FALSE
RNF34	4.68628	0.291814	0.62023	FALSE	0	FALSE	FALSE	FALSE
RNF38	6.77225	0.0672339	0.365894	FALSE	0	FALSE	FALSE	FALSE
RNF39	2.51937	0.742096	0.875484	FALSE	0	FALSE	FALSE	FALSE
RNF4	4.74465	0.282011	0.612889	FALSE	0	FALSE	FALSE	FALSE
RNF40	3.89032	0.443293	0.721674	FALSE	0	FALSE	FALSE	FALSE
RNF41	0.99092	0.965129	0.983942	FALSE	0	FALSE	FALSE	FALSE
RNF43	6.9836	0.0563039	0.342673	FALSE	0	FALSE	FALSE	FALSE
RNF44	2.743	0.694637	0.853074	FALSE	0	FALSE	FALSE	FALSE
RNF5	6.18085	0.107256	0.434861	FALSE	0	FALSE	FALSE	FALSE
RNF6	3.18661	0.596491	0.803925	FALSE	0	FALSE	FALSE	FALSE
RNF7	3.45462	0.537155	0.772169	FALSE	0	FALSE	FALSE	FALSE
RNF8	5.54857	0.169294	0.509966	FALSE	0	FALSE	FALSE	FALSE
RNFT1	7.72707	0.02906	0.265439	FALSE	0	FALSE	FALSE	FALSE
RNFT2	3.75628	0.471551	0.737367	FALSE	0	FALSE	FALSE	FALSE
RNGTT	4.8868	0.259264	0.595776	FALSE	0	FALSE	FALSE	FALSE
RNH1	3.05376	0.62604	0.819881	FALSE	0	FALSE	FALSE	FALSE
RNLS	1.38443	0.929098	0.966124	FALSE	0	FALSE	FALSE	FALSE
RNMT	2.33407	0.779497	0.893584	FALSE	0	FALSE	FALSE	FALSE
RNMTL1	10.4484	0.001631	0.0785674	FALSE	0	FALSE	FALSE	FALSE
RNPC3	2.47983	0.750335	0.879518	FALSE	0	FALSE	FALSE	FALSE
RNPEP	5.89479	0.132829	0.469956	FALSE	0	FALSE	FALSE	FALSE
RNPEPL1	2.20872	0.803338	0.904379	FALSE	0	FALSE	FALSE	FALSE
RNPS1	3.8874	0.443901	0.722123	FALSE	0	FALSE	FALSE	FALSE
ROBO1	5.03894	0.236242	0.576947	FALSE	0	FALSE	FALSE	FALSE
ROBO2	2.47447	0.751435	0.880188	FALSE	0	FALSE	FALSE	FALSE
ROBO3	6.78339	0.0666029	0.364203	FALSE	0	FALSE	FALSE	FALSE
ROBO4	3.00384	0.637198	0.825106	FALSE	0	FALSE	FALSE	FALSE
ROCK1	3.60293	0.50448	0.753512	FALSE	0	FALSE	FALSE	FALSE
ROCK2	4.78174	0.275967	0.60816	FALSE	0	FALSE	FALSE	FALSE
ROGDI	5.83576	0.138517	0.477403	FALSE	0	FALSE	FALSE	FALSE
ROM1	3.34478	0.561476	0.785692	FALSE	0	FALSE	FALSE	FALSE
ROMO1	8.85993	0.00958899	0.17147	FALSE	0	FALSE	FALSE	FALSE
ROPN1	2.99896	0.638232	0.825759	FALSE	0	FALSE	FALSE	FALSE
ROPN1B	5.49508	0.17555	0.517696	FALSE	0	FALSE	FALSE	FALSE
ROPN1L	2.42612	0.761153	0.884703	FALSE	0	FALSE	FALSE	FALSE
ROR1	5.02649	0.238066	0.578415	FALSE	0	FALSE	FALSE	FALSE
ROR2	1.94857	0.849575	0.927274	FALSE	0	FALSE	FALSE	FALSE
RORA	5.17336	0.216913	0.560444	FALSE	0	FALSE	FALSE	FALSE
RORB	6.7033	0.0710999	0.372484	FALSE	0	FALSE	FALSE	FALSE
RORC	6.93484	0.0586839	0.346423	FALSE	0	FALSE	FALSE	FALSE
ROS1	2.47291	0.751744	0.880323	FALSE	0	FALSE	FALSE	FALSE
RP1	1.3897	0.928526	0.966044	FALSE	0	FALSE	FALSE	FALSE
RP1L1	7.84208	0.026139	0.255356	FALSE	0	FALSE	FALSE	FALSE
RP2	2.95095	0.648794	0.830359	FALSE	0	FALSE	FALSE	FALSE
RP9	6.44797	0.0873189	0.401784	FALSE	0	FALSE	FALSE	FALSE
RPA1	6.7608	0.0678649	0.367129	FALSE	0	FALSE	FALSE	FALSE
RPA2	5.18387	0.215432	0.559648	FALSE	0	FALSE	FALSE	FALSE
RPA3	4.99432	0.242873	0.582545	FALSE	0	FALSE	FALSE	FALSE
RPA4	3.47358	0.532987	0.770579	FALSE	0	FALSE	FALSE	FALSE
RPAIN	5.74355	0.147892	0.487811	FALSE	0	FALSE	FALSE	FALSE
RPAP1	9.02431	0.00805599	0.159614	FALSE	0	FALSE	FALSE	FALSE
RPAP2	3.6403	0.496425	0.749896	FALSE	0	FALSE	FALSE	FALSE
RPAP3	3.80266	0.461709	0.731501	FALSE	0	FALSE	FALSE	FALSE
RPE	2.77597	0.687419	0.849534	FALSE	0	FALSE	FALSE	FALSE
RPE65	3.18967	0.595835	0.803532	FALSE	0	FALSE	FALSE	FALSE
RPEL1	9.85879	0.003212	0.107141	FALSE	0	FALSE	FALSE	FALSE
RPF1	5.13717	0.221986	0.563855	FALSE	0	FALSE	FALSE	FALSE
RPF2	5.60908	0.162433	0.502182	FALSE	0	FALSE	FALSE	FALSE
RPGR	1.82188	0.870276	0.937228	FALSE	0	FALSE	FALSE	FALSE
RPGRIP1	3.8045	0.461347	0.731501	FALSE	0	FALSE	FALSE	FALSE
RPGRIP1L	7.39226	0.039478	0.296785	FALSE	0	FALSE	FALSE	FALSE
RPH3A	4.09096	0.402167	0.694468	FALSE	0	FALSE	FALSE	FALSE
RPH3AL	3.45461	0.537156	0.772169	FALSE	0	FALSE	FALSE	FALSE
RPIA	4.25897	0.368824	0.672338	FALSE	0	FALSE	FALSE	FALSE
RPL10	5.6161	0.161673	0.501336	FALSE	0	FALSE	FALSE	FALSE
RPL10A	6.7855	0.0664519	0.363609	FALSE	0	FALSE	FALSE	FALSE
RPL10L	3.18945	0.595886	0.803532	FALSE	0	FALSE	FALSE	FALSE
RPL11	7.27851	0.043686	0.310531	FALSE	0	FALSE	FALSE	FALSE
RPL12	4.48353	0.327221	0.644776	FALSE	0	FALSE	FALSE	FALSE
RPL13	3.32374	0.566152	0.787939	FALSE	0	FALSE	FALSE	FALSE
RPL13A	7.24816	0.044894	0.313539	FALSE	0	FALSE	FALSE	FALSE
RPL14	7.36639	0.040436	0.299539	FALSE	0	FALSE	FALSE	FALSE
RPL15	6.68247	0.0723049	0.3751	FALSE	0	FALSE	FALSE	FALSE
RPL17	8.85505	0.00963399	0.171471	FALSE	0	FALSE	FALSE	FALSE
RPL17-C18orf32	10.6147	0.00132	0.0695797	FALSE	0	FALSE	FALSE	FALSE
RPL18	4.08822	0.402713	0.694759	FALSE	0	FALSE	FALSE	FALSE
RPL18A	5.73155	0.149132	0.48901	FALSE	0	FALSE	FALSE	FALSE
RPL19	7.41688	0.038627	0.294565	FALSE	0	FALSE	FALSE	FALSE
RPL21	3.07159	0.622016	0.817836	FALSE	0	FALSE	FALSE	FALSE
RPL22	8.13981	0.019669	0.228589	FALSE	0	FALSE	FALSE	FALSE
RPL22L1	4.30184	0.360615	0.668142	FALSE	0	FALSE	FALSE	FALSE
RPL23	5.10545	0.226523	0.56849	FALSE	0	FALSE	FALSE	FALSE
RPL23A	4.54861	0.315537	0.637961	FALSE	0	FALSE	FALSE	FALSE
RPL24	2.71401	0.700898	0.855767	FALSE	0	FALSE	FALSE	FALSE
RPL26	2.0849	0.825891	0.916589	FALSE	0	FALSE	FALSE	FALSE
RPL26L1	5.68536	0.154045	0.494561	FALSE	0	FALSE	FALSE	FALSE
RPL27	5.92504	0.129923	0.466565	FALSE	0	FALSE	FALSE	FALSE
RPL27A	6.6684	0.0731569	0.377093	FALSE	0	FALSE	FALSE	FALSE
RPL28	2.53201	0.739493	0.874034	FALSE	0	FALSE	FALSE	FALSE
RPL29	4.29027	0.362761	0.669303	FALSE	0	FALSE	FALSE	FALSE
RPL3	3.47961	0.531702	0.769893	FALSE	0	FALSE	FALSE	FALSE
RPL30	6.99755	0.0556309	0.34173	FALSE	0	FALSE	FALSE	FALSE
RPL31	6.49572	0.0841649	0.395729	FALSE	0	FALSE	FALSE	FALSE
RPL32	6.39002	0.0914319	0.408598	FALSE	0	FALSE	FALSE	FALSE
RPL34	2.19954	0.805065	0.905078	FALSE	0	FALSE	FALSE	FALSE
RPL35	5.14079	0.221473	0.563126	FALSE	0	FALSE	FALSE	FALSE
RPL35A	4.4227	0.338042	0.651478	FALSE	0	FALSE	FALSE	FALSE
RPL36	6.5449	0.0809339	0.390546	FALSE	0	FALSE	FALSE	FALSE
RPL36A	3.50287	0.52656	0.767398	FALSE	0	FALSE	FALSE	FALSE
RPL36A-HNRNPH2	0.141742	0.99756	0.998258	FALSE	0	FALSE	FALSE	FALSE
RPL36AL	2.98215	0.641961	0.827443	FALSE	0	FALSE	FALSE	FALSE
RPL37	2.94913	0.649206	0.830521	FALSE	0	FALSE	FALSE	FALSE
RPL37A	2.89231	0.661794	0.836449	FALSE	0	FALSE	FALSE	FALSE
RPL38	5.91095	0.131326	0.467842	FALSE	0	FALSE	FALSE	FALSE
RPL39	1.16684	0.950924	0.976808	FALSE	0	FALSE	FALSE	FALSE
RPL39L	8.68084	0.011481	0.184488	FALSE	0	FALSE	FALSE	FALSE
RPL3L	6.34488	0.0946119	0.414131	FALSE	0	FALSE	FALSE	FALSE
RPL4	4.35396	0.35079	0.661231	FALSE	0	FALSE	FALSE	FALSE
RPL41	2.48271	0.749722	0.879261	FALSE	0	FALSE	FALSE	FALSE
RPL5	10.1767	0.002235	0.0903469	FALSE	0	FALSE	FALSE	FALSE
RPL6	12.0873	0.0002	0.0266325	FALSE	0	TRUE	FALSE	FALSE
RPL7	3.39017	0.551333	0.779628	FALSE	0	FALSE	FALSE	FALSE
RPL7A	6.6058	0.0770579	0.384685	FALSE	0	FALSE	FALSE	FALSE
RPL7L1	7.30818	0.042562	0.306446	FALSE	0	FALSE	FALSE	FALSE
RPL8	3.71854	0.479657	0.740479	FALSE	0	FALSE	FALSE	FALSE
RPL9	5.86015	0.136109	0.474094	FALSE	0	FALSE	FALSE	FALSE
RPLP0	4.63495	0.300625	0.625948	FALSE	0	FALSE	FALSE	FALSE
RPLP1	3.54836	0.516372	0.76108	FALSE	0	FALSE	FALSE	FALSE
RPLP2	5.92204	0.130228	0.46665	FALSE	0	FALSE	FALSE	FALSE
RPN1	4.01475	0.417544	0.7053	FALSE	0	FALSE	FALSE	FALSE
RPN2	4.27022	0.366632	0.670612	FALSE	0	FALSE	FALSE	FALSE
RPP14	9.97391	0.002823	0.101988	FALSE	0	FALSE	FALSE	FALSE
RPP21	2.85719	0.66945	0.840506	FALSE	0	FALSE	FALSE	FALSE
RPP25	5.18053	0.215891	0.559673	FALSE	0	FALSE	FALSE	FALSE
RPP25L	3.23461	0.585864	0.799192	FALSE	0	FALSE	FALSE	FALSE
RPP30	3.39223	0.550904	0.779478	FALSE	0	FALSE	FALSE	FALSE
RPP38	3.36059	0.55787	0.783408	FALSE	0	FALSE	FALSE	FALSE
RPP40	3.8777	0.445861	0.72334	FALSE	0	FALSE	FALSE	FALSE
RPRD1A	6.59262	0.0778629	0.385776	FALSE	0	FALSE	FALSE	FALSE
RPRD1B	7.26003	0.044411	0.312334	FALSE	0	FALSE	FALSE	FALSE
RPRD2	1.5381	0.91077	0.957913	FALSE	0	FALSE	FALSE	FALSE
RPRM	6.06432	0.117214	0.448597	FALSE	0	FALSE	FALSE	FALSE
RPRML	6.8732	0.0617439	0.35316	FALSE	0	FALSE	FALSE	FALSE
RPS10	3.84094	0.453603	0.726585	FALSE	0	FALSE	FALSE	FALSE
RPS10-NUDT3	6.64974	0.0743139	0.379314	FALSE	0	FALSE	FALSE	FALSE
RPS11	2.61276	0.722538	0.867537	FALSE	0	FALSE	FALSE	FALSE
RPS12	8.65312	0.011775	0.186291	FALSE	0	FALSE	FALSE	FALSE
RPS13	6.36705	0.0930719	0.411069	FALSE	0	FALSE	FALSE	FALSE
RPS14	5.7423	0.148028	0.487987	FALSE	0	FALSE	FALSE	FALSE
RPS15	3.95514	0.429674	0.713417	FALSE	0	FALSE	FALSE	FALSE
RPS15A	2.46608	0.753123	0.88103	FALSE	0	FALSE	FALSE	FALSE
RPS16	2.32117	0.781973	0.894809	FALSE	0	FALSE	FALSE	FALSE
RPS18	6.59539	0.0777099	0.385619	FALSE	0	FALSE	FALSE	FALSE
RPS19	0.682086	0.983238	0.992612	FALSE	0	FALSE	FALSE	FALSE
RPS19BP1	4.72423	0.285379	0.615519	FALSE	0	FALSE	FALSE	FALSE
RPS2	8.894	0.00926399	0.169959	FALSE	0	FALSE	FALSE	FALSE
RPS20	6.03296	0.11998	0.452951	FALSE	0	FALSE	FALSE	FALSE
RPS21	5.69819	0.152684	0.493228	FALSE	0	FALSE	FALSE	FALSE
RPS23	6.96325	0.0572559	0.344649	FALSE	0	FALSE	FALSE	FALSE
RPS24	3.04968	0.626915	0.820352	FALSE	0	FALSE	FALSE	FALSE
RPS25	1.39979	0.92736	0.96579	FALSE	0	FALSE	FALSE	FALSE
RPS26	4.32556	0.356122	0.665635	FALSE	0	FALSE	FALSE	FALSE
RPS27	1.99902	0.840966	0.923443	FALSE	0	FALSE	FALSE	FALSE
RPS27A	2.18205	0.808274	0.905954	FALSE	0	FALSE	FALSE	FALSE
RPS27L	3.93483	0.433913	0.715878	FALSE	0	FALSE	FALSE	FALSE
RPS28	7.76378	0.028086	0.262019	FALSE	0	FALSE	FALSE	FALSE
RPS29	1.86348	0.863642	0.933879	FALSE	0	FALSE	FALSE	FALSE
RPS3	5.2835	0.202009	0.546248	FALSE	0	FALSE	FALSE	FALSE
RPS3A	4.13513	0.393334	0.689083	FALSE	0	FALSE	FALSE	FALSE
RPS4X	1.9803	0.844186	0.924993	FALSE	0	FALSE	FALSE	FALSE
RPS5	2.97173	0.644269	0.828793	FALSE	0	FALSE	FALSE	FALSE
RPS6	6.03225	0.120045	0.453107	FALSE	0	FALSE	FALSE	FALSE
RPS6KA1	10.3797	0.001768	0.0814817	FALSE	0	FALSE	FALSE	FALSE
RPS6KA2	3.38238	0.55302	0.780618	FALSE	0	FALSE	FALSE	FALSE
RPS6KA3	2.01899	0.83747	0.921613	FALSE	0	FALSE	FALSE	FALSE
RPS6KA4	6.47326	0.0855999	0.398062	FALSE	0	FALSE	FALSE	FALSE
RPS6KA5	5.77863	0.144293	0.483086	FALSE	0	FALSE	FALSE	FALSE
RPS6KA6	0.17397	0.99715	0.998258	FALSE	0	FALSE	FALSE	FALSE
RPS6KB1	9.44519	0.00512399	0.131874	FALSE	0	FALSE	FALSE	FALSE
RPS6KB2	3.46487	0.534888	0.771462	FALSE	0	FALSE	FALSE	FALSE
RPS6KC1	6.46927	0.0858959	0.398952	FALSE	0	FALSE	FALSE	FALSE
RPS6KL1	9.3915	0.00543599	0.135297	FALSE	0	FALSE	FALSE	FALSE
RPS7	3.72033	0.479265	0.740479	FALSE	0	FALSE	FALSE	FALSE
RPS8	3.0779	0.620677	0.817459	FALSE	0	FALSE	FALSE	FALSE
RPS9	9.28033	0.00612899	0.141747	FALSE	0	FALSE	FALSE	FALSE
RPSA	4.32936	0.355385	0.665351	FALSE	0	FALSE	FALSE	FALSE
RPTN	7.64475	0.031364	0.272507	FALSE	0	FALSE	FALSE	FALSE
RPTOR	5.50943	0.173856	0.515409	FALSE	0	FALSE	FALSE	FALSE
RPUSD1	3.22671	0.587616	0.800078	FALSE	0	FALSE	FALSE	FALSE
RPUSD2	6.52483	0.0822779	0.393449	FALSE	0	FALSE	FALSE	FALSE
RPUSD3	2.28956	0.788086	0.897445	FALSE	0	FALSE	FALSE	FALSE
RPUSD4	4.16993	0.386421	0.685469	FALSE	0	FALSE	FALSE	FALSE
RQCD1	9.26697	0.00622699	0.142519	FALSE	0	FALSE	FALSE	FALSE
RRAD	4.42811	0.337044	0.651348	FALSE	0	FALSE	FALSE	FALSE
RRAGA	6.99926	0.0555609	0.34173	FALSE	0	FALSE	FALSE	FALSE
RRAGB	1.04911	0.960793	0.981831	FALSE	0	FALSE	FALSE	FALSE
RRAGC	3.90181	0.440915	0.719926	FALSE	0	FALSE	FALSE	FALSE
RRAGD	3.45987	0.53595	0.771563	FALSE	0	FALSE	FALSE	FALSE
RRAS	5.0679	0.23193	0.57317	FALSE	0	FALSE	FALSE	FALSE
RRAS2	4.57459	0.311026	0.635137	FALSE	0	FALSE	FALSE	FALSE
RRBP1	3.88083	0.445184	0.723087	FALSE	0	FALSE	FALSE	FALSE
RREB1	9.20213	0.00669099	0.147668	FALSE	0	FALSE	FALSE	FALSE
RRH	4.89356	0.258239	0.595359	FALSE	0	FALSE	FALSE	FALSE
RRM1	1.33476	0.934576	0.96924	FALSE	0	FALSE	FALSE	FALSE
RRM2	3.79299	0.463706	0.732652	FALSE	0	FALSE	FALSE	FALSE
RRM2B	7.04093	0.0536759	0.336998	FALSE	0	FALSE	FALSE	FALSE
RRN3	4.46382	0.330657	0.646539	FALSE	0	FALSE	FALSE	FALSE
RRNAD1	4.28258	0.364283	0.6698	FALSE	0	FALSE	FALSE	FALSE
RRP1	4.8982	0.257449	0.59479	FALSE	0	FALSE	FALSE	FALSE
RRP12	6.60809	0.0769089	0.384142	FALSE	0	FALSE	FALSE	FALSE
RRP15	4.74652	0.281702	0.6128	FALSE	0	FALSE	FALSE	FALSE
RRP1B	8.89714	0.00922999	0.169661	FALSE	0	FALSE	FALSE	FALSE
RRP36	4.52592	0.319579	0.64003	FALSE	0	FALSE	FALSE	FALSE
RRP7A	2.05948	0.830381	0.918767	FALSE	0	FALSE	FALSE	FALSE
RRP8	3.26353	0.579536	0.795426	FALSE	0	FALSE	FALSE	FALSE
RRP9	5.39592	0.187681	0.532497	FALSE	0	FALSE	FALSE	FALSE
RRS1	5.86615	0.135516	0.473232	FALSE	0	FALSE	FALSE	FALSE
RS1	2.54929	0.735812	0.872955	FALSE	0	FALSE	FALSE	FALSE
RSAD1	2.73703	0.695968	0.853878	FALSE	0	FALSE	FALSE	FALSE
RSAD2	3.83054	0.455739	0.7279	FALSE	0	FALSE	FALSE	FALSE
RSBN1	8.05348	0.021337	0.236632	FALSE	0	FALSE	FALSE	FALSE
RSBN1L	4.64087	0.299603	0.625429	FALSE	0	FALSE	FALSE	FALSE
RSC1A1	6.43643	0.0881399	0.403578	FALSE	0	FALSE	FALSE	FALSE
RSF1	2.98023	0.642396	0.827849	FALSE	0	FALSE	FALSE	FALSE
RSG1	5.01605	0.239652	0.580117	FALSE	0	FALSE	FALSE	FALSE
RSL1D1	6.33777	0.0951159	0.415384	FALSE	0	FALSE	FALSE	FALSE
RSL24D1	5.51131	0.173632	0.51518	FALSE	0	FALSE	FALSE	FALSE
RSPH1	2.65875	0.712764	0.861985	FALSE	0	FALSE	FALSE	FALSE
RSPH10B	3.13337	0.60827	0.810164	FALSE	0	FALSE	FALSE	FALSE
RSPH10B2	4.40743	0.340852	0.653549	FALSE	0	FALSE	FALSE	FALSE
RSPH14	8.53397	0.013321	0.197545	FALSE	0	FALSE	FALSE	FALSE
RSPH3	3.02675	0.632162	0.823153	FALSE	0	FALSE	FALSE	FALSE
RSPH4A	4.30955	0.359155	0.667122	FALSE	0	FALSE	FALSE	FALSE
RSPH6A	10.0129	0.002696	0.0998828	FALSE	0	FALSE	FALSE	FALSE
RSPH9	5.22762	0.209609	0.553531	FALSE	0	FALSE	FALSE	FALSE
RSPO1	9.26956	0.00621199	0.142519	FALSE	0	FALSE	FALSE	FALSE
RSPO2	4.90988	0.255701	0.593669	FALSE	0	FALSE	FALSE	FALSE
RSPO3	10.1649	0.002267	0.0907999	FALSE	0	FALSE	FALSE	FALSE
RSPO4	2.91432	0.65696	0.834374	FALSE	0	FALSE	FALSE	FALSE
RSPRY1	1.79858	0.873955	0.939542	FALSE	0	FALSE	FALSE	FALSE
RSRC1	9.25327	0.00633099	0.143314	FALSE	0	FALSE	FALSE	FALSE
RSRC2	8.06541	0.0211	0.235569	FALSE	0	FALSE	FALSE	FALSE
RSRP1	3.25981	0.580356	0.795773	FALSE	0	FALSE	FALSE	FALSE
RSU1	4.16357	0.387693	0.686449	FALSE	0	FALSE	FALSE	FALSE
RTBDN	2.11513	0.820497	0.913025	FALSE	0	FALSE	FALSE	FALSE
RTCA	5.7401	0.148272	0.488268	FALSE	0	FALSE	FALSE	FALSE
RTCB	2.54789	0.736124	0.872955	FALSE	0	FALSE	FALSE	FALSE
RTEL1	5.42945	0.1835	0.5278	FALSE	0	FALSE	FALSE	FALSE
RTF1	8.49074	0.013938	0.199502	FALSE	0	FALSE	FALSE	FALSE
RTFDC1	3.87737	0.44593	0.72334	FALSE	0	FALSE	FALSE	FALSE
RTKN	5.94999	0.127462	0.462616	FALSE	0	FALSE	FALSE	FALSE
RTKN2	4.49523	0.325136	0.643164	FALSE	0	FALSE	FALSE	FALSE
RTL1	5.82738	0.139342	0.478427	FALSE	0	FALSE	FALSE	FALSE
RTN1	7.70696	0.029611	0.267499	FALSE	0	FALSE	FALSE	FALSE
RTN2	3.43449	0.541517	0.774408	FALSE	0	FALSE	FALSE	FALSE
RTN3	1.61079	0.901322	0.952731	FALSE	0	FALSE	FALSE	FALSE
RTN4	7.19033	0.047194	0.319431	FALSE	0	FALSE	FALSE	FALSE
RTN4IP1	1.93697	0.851504	0.928118	FALSE	0	FALSE	FALSE	FALSE
RTN4R	2.88068	0.664334	0.838338	FALSE	0	FALSE	FALSE	FALSE
RTN4RL1	4.36189	0.349282	0.660141	FALSE	0	FALSE	FALSE	FALSE
RTN4RL2	5.5906	0.164482	0.504552	FALSE	0	FALSE	FALSE	FALSE
RTP1	5.30501	0.199207	0.543707	FALSE	0	FALSE	FALSE	FALSE
RTP2	6.41593	0.0895809	0.406083	FALSE	0	FALSE	FALSE	FALSE
RTP3	4.56358	0.312918	0.636443	FALSE	0	FALSE	FALSE	FALSE
RTP4	8.51993	0.013517	0.198321	FALSE	0	FALSE	FALSE	FALSE
RTP5	2.29979	0.786108	0.896668	FALSE	0	FALSE	FALSE	FALSE
RTTN	6.62494	0.0758489	0.382512	FALSE	0	FALSE	FALSE	FALSE
RUFY1	6.65662	0.0738629	0.378441	FALSE	0	FALSE	FALSE	FALSE
RUFY2	4.38266	0.345373	0.657197	FALSE	0	FALSE	FALSE	FALSE
RUFY3	6.6272	0.0757159	0.382347	FALSE	0	FALSE	FALSE	FALSE
RUFY4	3.09446	0.616876	0.815138	FALSE	0	FALSE	FALSE	FALSE
RUNDC1	7.5733	0.033607	0.278674	FALSE	0	FALSE	FALSE	FALSE
RUNDC3A	5.9112	0.131307	0.467842	FALSE	0	FALSE	FALSE	FALSE
RUNDC3B	1.42874	0.924057	0.964383	FALSE	0	FALSE	FALSE	FALSE
RUNX1	5.08209	0.229927	0.57143	FALSE	0	FALSE	FALSE	FALSE
RUNX1T1	4.48746	0.326522	0.644331	FALSE	0	FALSE	FALSE	FALSE
RUNX2	4.9355	0.251774	0.590225	FALSE	0	FALSE	FALSE	FALSE
RUNX3	3.24451	0.583701	0.797724	FALSE	0	FALSE	FALSE	FALSE
RUSC1	2.87192	0.666287	0.839292	FALSE	0	FALSE	FALSE	FALSE
RUSC1-AS1	2.15414	0.813474	0.908835	FALSE	0	FALSE	FALSE	FALSE
RUSC2	3.22322	0.588438	0.800499	FALSE	0	FALSE	FALSE	FALSE
RUVBL1	9.20847	0.00664099	0.146996	FALSE	0	FALSE	FALSE	FALSE
RUVBL2	3.42503	0.543594	0.775866	FALSE	0	FALSE	FALSE	FALSE
RWDD1	5.04045	0.236022	0.576933	FALSE	0	FALSE	FALSE	FALSE
RWDD2A	2.15889	0.812596	0.908295	FALSE	0	FALSE	FALSE	FALSE
RWDD2B	6.99228	0.0558959	0.342154	FALSE	0	FALSE	FALSE	FALSE
RWDD3	7.14114	0.04923	0.325358	FALSE	0	FALSE	FALSE	FALSE
RWDD4	7.84074	0.026178	0.255356	FALSE	0	FALSE	FALSE	FALSE
RXFP1	4.9725	0.246169	0.584992	FALSE	0	FALSE	FALSE	FALSE
RXFP2	3.41956	0.544851	0.776708	FALSE	0	FALSE	FALSE	FALSE
RXFP3	2.5497	0.735731	0.872955	FALSE	0	FALSE	FALSE	FALSE
RXFP4	6.05414	0.118097	0.449734	FALSE	0	FALSE	FALSE	FALSE
RXRA	7.26788	0.044128	0.311769	FALSE	0	FALSE	FALSE	FALSE
RXRB	6.04924	0.118517	0.4501	FALSE	0	FALSE	FALSE	FALSE
RXRG	5.10988	0.22588	0.567882	FALSE	0	FALSE	FALSE	FALSE
RYBP	3.62027	0.500798	0.752241	FALSE	0	FALSE	FALSE	FALSE
RYK	6.1267	0.111804	0.441412	FALSE	0	FALSE	FALSE	FALSE
RYR1	2.56453	0.732599	0.872725	FALSE	0	FALSE	FALSE	FALSE
RYR2	6.66195	0.0735439	0.377524	FALSE	0	FALSE	FALSE	FALSE
RYR3	5.22903	0.209416	0.553491	FALSE	0	FALSE	FALSE	FALSE
S100A1	3.38167	0.553189	0.780618	FALSE	0	FALSE	FALSE	FALSE
S100A10	6.41231	0.0898389	0.406449	FALSE	0	FALSE	FALSE	FALSE
S100A11	0.875984	0.972896	0.988021	FALSE	0	FALSE	FALSE	FALSE
S100A12	2.70208	0.703435	0.857333	FALSE	0	FALSE	FALSE	FALSE
S100A13	2.60136	0.724893	0.869051	FALSE	0	FALSE	FALSE	FALSE
S100A14	2.42777	0.760854	0.884703	FALSE	0	FALSE	FALSE	FALSE
S100A16	2.78036	0.686419	0.849013	FALSE	0	FALSE	FALSE	FALSE
S100A2	1.84404	0.866801	0.935391	FALSE	0	FALSE	FALSE	FALSE
S100A3	3.13537	0.607835	0.810116	FALSE	0	FALSE	FALSE	FALSE
S100A4	4.25398	0.369769	0.673205	FALSE	0	FALSE	FALSE	FALSE
S100A5	4.32599	0.356018	0.665571	FALSE	0	FALSE	FALSE	FALSE
S100A6	1.91433	0.855259	0.929661	FALSE	0	FALSE	FALSE	FALSE
S100A7	5.3587	0.19237	0.536779	FALSE	0	FALSE	FALSE	FALSE
S100A7A	2.7243	0.698677	0.854613	FALSE	0	FALSE	FALSE	FALSE
S100A7L2	2.14754	0.814699	0.90967	FALSE	0	FALSE	FALSE	FALSE
S100A8	3.7189	0.479587	0.740479	FALSE	0	FALSE	FALSE	FALSE
S100A9	3.58612	0.508184	0.756111	FALSE	0	FALSE	FALSE	FALSE
S100B	2.18356	0.808	0.905954	FALSE	0	FALSE	FALSE	FALSE
S100G	3.03967	0.629163	0.821307	FALSE	0	FALSE	FALSE	FALSE
S100P	5.44317	0.181812	0.525674	FALSE	0	FALSE	FALSE	FALSE
S100PBP	5.36702	0.1913	0.535946	FALSE	0	FALSE	FALSE	FALSE
S100Z	2.63118	0.718594	0.865067	FALSE	0	FALSE	FALSE	FALSE
S1PR1	8.57917	0.012703	0.194365	FALSE	0	FALSE	FALSE	FALSE
S1PR2	5.75606	0.146564	0.48613	FALSE	0	FALSE	FALSE	FALSE
S1PR3	6.34386	0.0946779	0.414229	FALSE	0	FALSE	FALSE	FALSE
S1PR4	3.82653	0.456644	0.728187	FALSE	0	FALSE	FALSE	FALSE
S1PR5	6.93265	0.0587959	0.346457	FALSE	0	FALSE	FALSE	FALSE
SAA1	1.65677	0.895008	0.949812	FALSE	0	FALSE	FALSE	FALSE
SAA2	2.56706	0.732061	0.872725	FALSE	0	FALSE	FALSE	FALSE
SAA2-SAA4	2.80442	0.681185	0.846576	FALSE	0	FALSE	FALSE	FALSE
SAA4	2.95877	0.647092	0.829628	FALSE	0	FALSE	FALSE	FALSE
SAAL1	5.57875	0.165794	0.505731	FALSE	0	FALSE	FALSE	FALSE
SAC3D1	4.55897	0.31374	0.637299	FALSE	0	FALSE	FALSE	FALSE
SACM1L	3.84615	0.452498	0.725705	FALSE	0	FALSE	FALSE	FALSE
SACS	3.15274	0.604058	0.807736	FALSE	0	FALSE	FALSE	FALSE
SAE1	5.65323	0.15753	0.49875	FALSE	0	FALSE	FALSE	FALSE
SAFB	5.16276	0.218394	0.561584	FALSE	0	FALSE	FALSE	FALSE
SAFB2	7.88324	0.025096	0.251914	FALSE	0	FALSE	FALSE	FALSE
SAG	7.68562	0.030192	0.26926	FALSE	0	FALSE	FALSE	FALSE
SAGE1	3.73382	0.476418	0.739426	FALSE	0	FALSE	FALSE	FALSE
SAGE2P	1.91444	0.85524	0.929661	FALSE	0	FALSE	FALSE	FALSE
SALL1	4.74463	0.282015	0.612889	FALSE	0	FALSE	FALSE	FALSE
SALL2	5.07657	0.230693	0.57203	FALSE	0	FALSE	FALSE	FALSE
SALL3	5.36864	0.191124	0.535877	FALSE	0	FALSE	FALSE	FALSE
SALL4	2.67136	0.710046	0.860943	FALSE	0	FALSE	FALSE	FALSE
SAMD1	5.34194	0.194452	0.538423	FALSE	0	FALSE	FALSE	FALSE
SAMD10	6.01003	0.121908	0.455662	FALSE	0	FALSE	FALSE	FALSE
SAMD11	2.15002	0.814243	0.909375	FALSE	0	FALSE	FALSE	FALSE
SAMD12	3.19617	0.594453	0.802929	FALSE	0	FALSE	FALSE	FALSE
SAMD13	2.57734	0.729931	0.87176	FALSE	0	FALSE	FALSE	FALSE
SAMD14	1.84049	0.867379	0.935851	FALSE	0	FALSE	FALSE	FALSE
SAMD15	5.01088	0.240401	0.581202	FALSE	0	FALSE	FALSE	FALSE
SAMD3	5.15226	0.219835	0.562135	FALSE	0	FALSE	FALSE	FALSE
SAMD4A	3.31007	0.569087	0.789285	FALSE	0	FALSE	FALSE	FALSE
SAMD4B	2.91056	0.657769	0.834917	FALSE	0	FALSE	FALSE	FALSE
SAMD5	4.80516	0.272133	0.606082	FALSE	0	FALSE	FALSE	FALSE
SAMD7	5.23074	0.209176	0.553163	FALSE	0	FALSE	FALSE	FALSE
SAMD8	10.517	0.001497	0.0751771	FALSE	0	FALSE	FALSE	FALSE
SAMD9	1.80623	0.872739	0.938925	FALSE	0	FALSE	FALSE	FALSE
SAMD9L	3.75348	0.472184	0.737613	FALSE	0	FALSE	FALSE	FALSE
SAMHD1	4.60582	0.305598	0.630725	FALSE	0	FALSE	FALSE	FALSE
SAMM50	3.28096	0.575648	0.792794	FALSE	0	FALSE	FALSE	FALSE
SAMSN1	3.52814	0.520818	0.763872	FALSE	0	FALSE	FALSE	FALSE
SAP130	5.36472	0.191598	0.535946	FALSE	0	FALSE	FALSE	FALSE
SAP18	2.39037	0.768248	0.888105	FALSE	0	FALSE	FALSE	FALSE
SAP25	8.04084	0.021582	0.237476	FALSE	0	FALSE	FALSE	FALSE
SAP30	5.55138	0.169003	0.509651	FALSE	0	FALSE	FALSE	FALSE
SAP30BP	3.56427	0.512864	0.758856	FALSE	0	FALSE	FALSE	FALSE
SAP30L	5.39257	0.188115	0.533	FALSE	0	FALSE	FALSE	FALSE
SAPCD1	3.89453	0.442368	0.72103	FALSE	0	FALSE	FALSE	FALSE
SAPCD2	4.29987	0.360985	0.668244	FALSE	0	FALSE	FALSE	FALSE
SAR1A	5.73549	0.148757	0.488731	FALSE	0	FALSE	FALSE	FALSE
SAR1B	4.14304	0.391811	0.688606	FALSE	0	FALSE	FALSE	FALSE
SARAF	5.18293	0.215562	0.559648	FALSE	0	FALSE	FALSE	FALSE
SARDH	5.62977	0.160165	0.500044	FALSE	0	FALSE	FALSE	FALSE
SARM1	5.62137	0.161077	0.500797	FALSE	0	FALSE	FALSE	FALSE
SARNP	3.83486	0.454865	0.727324	FALSE	0	FALSE	FALSE	FALSE
SARS	5.52858	0.171619	0.513198	FALSE	0	FALSE	FALSE	FALSE
SARS2	4.47118	0.329392	0.646255	FALSE	0	FALSE	FALSE	FALSE
SART1	8.10326	0.020339	0.232098	FALSE	0	FALSE	FALSE	FALSE
SART3	1.73078	0.88435	0.943914	FALSE	0	FALSE	FALSE	FALSE
SASH1	8.20454	0.018456	0.222861	FALSE	0	FALSE	FALSE	FALSE
SASH3	1.01258	0.963533	0.983271	FALSE	0	FALSE	FALSE	FALSE
SASS6	3.88894	0.443569	0.721725	FALSE	0	FALSE	FALSE	FALSE
SAT1	0.95061	0.967995	0.985398	FALSE	0	FALSE	FALSE	FALSE
SAT2	2.57335	0.730774	0.871884	FALSE	0	FALSE	FALSE	FALSE
SATB1	5.08789	0.229031	0.570835	FALSE	0	FALSE	FALSE	FALSE
SATB2	6.60301	0.0772309	0.385053	FALSE	0	FALSE	FALSE	FALSE
SATL1	3.08065	0.620063	0.816984	FALSE	0	FALSE	FALSE	FALSE
SAV1	6.23093	0.103262	0.428406	FALSE	0	FALSE	FALSE	FALSE
SAXO1	6.50418	0.0836269	0.395446	FALSE	0	FALSE	FALSE	FALSE
SAXO2	5.27713	0.202851	0.546743	FALSE	0	FALSE	FALSE	FALSE
SAYSD1	4.80308	0.272477	0.606351	FALSE	0	FALSE	FALSE	FALSE
SBDS	6.57937	0.0787349	0.386982	FALSE	0	FALSE	FALSE	FALSE
SBF1	3.35682	0.558728	0.783738	FALSE	0	FALSE	FALSE	FALSE
SBF2	9.08373	0.00754699	0.155298	FALSE	0	FALSE	FALSE	FALSE
SBK1	3.4487	0.538466	0.772767	FALSE	0	FALSE	FALSE	FALSE
SBK2	3.29145	0.573266	0.7916	FALSE	0	FALSE	FALSE	FALSE
SBK3	4.91316	0.255231	0.593083	FALSE	0	FALSE	FALSE	FALSE
SBNO1	4.76006	0.279469	0.611148	FALSE	0	FALSE	FALSE	FALSE
SBNO2	5.90014	0.132371	0.469338	FALSE	0	FALSE	FALSE	FALSE
SBSN	4.39634	0.342894	0.654561	FALSE	0	FALSE	FALSE	FALSE
SBSPON	2.06565	0.829269	0.918202	FALSE	0	FALSE	FALSE	FALSE
SC5D	4.28805	0.363178	0.669436	FALSE	0	FALSE	FALSE	FALSE
SCAF1	6.28532	0.0990909	0.422776	FALSE	0	FALSE	FALSE	FALSE
SCAF11	1.55732	0.908349	0.95716	FALSE	0	FALSE	FALSE	FALSE
SCAF4	3.41712	0.545361	0.776708	FALSE	0	FALSE	FALSE	FALSE
SCAF8	4.04413	0.411548	0.701042	FALSE	0	FALSE	FALSE	FALSE
SCAI	6.24063	0.102521	0.427252	FALSE	0	FALSE	FALSE	FALSE
SCAMP1	9.37158	0.00556099	0.135796	FALSE	0	FALSE	FALSE	FALSE
SCAMP2	8.56196	0.012952	0.195018	FALSE	0	FALSE	FALSE	FALSE
SCAMP3	6.93295	0.0587799	0.346457	FALSE	0	FALSE	FALSE	FALSE
SCAMP4	8.01906	0.022012	0.238089	FALSE	0	FALSE	FALSE	FALSE
SCAMP5	8.44828	0.014553	0.204516	FALSE	0	FALSE	FALSE	FALSE
SCAND1	8.04786	0.021451	0.236992	FALSE	0	FALSE	FALSE	FALSE
SCAP	5.93528	0.128889	0.465581	FALSE	0	FALSE	FALSE	FALSE
SCAPER	4.51433	0.321648	0.640876	FALSE	0	FALSE	FALSE	FALSE
SCARA3	5.09309	0.228299	0.570302	FALSE	0	FALSE	FALSE	FALSE
SCARA5	7.0247	0.0543769	0.338562	FALSE	0	FALSE	FALSE	FALSE
SCARB1	7.19909	0.046808	0.318508	FALSE	0	FALSE	FALSE	FALSE
SCARB2	5.60529	0.162822	0.502474	FALSE	0	FALSE	FALSE	FALSE
SCARF1	4.20209	0.379999	0.680084	FALSE	0	FALSE	FALSE	FALSE
SCARF2	8.00137	0.022379	0.240124	FALSE	0	FALSE	FALSE	FALSE
SCCPDH	2.11139	0.821117	0.913446	FALSE	0	FALSE	FALSE	FALSE
SCD	7.22568	0.045753	0.31572	FALSE	0	FALSE	FALSE	FALSE
SCD5	3.25217	0.581998	0.796538	FALSE	0	FALSE	FALSE	FALSE
SCEL	3.05674	0.625356	0.819773	FALSE	0	FALSE	FALSE	FALSE
SCFD1	4.0172	0.417035	0.704808	FALSE	0	FALSE	FALSE	FALSE
SCFD2	1.62811	0.898929	0.951615	FALSE	0	FALSE	FALSE	FALSE
SCG2	2.40576	0.765225	0.886383	FALSE	0	FALSE	FALSE	FALSE
SCG3	3.22338	0.588404	0.800499	FALSE	0	FALSE	FALSE	FALSE
SCG5	2.06892	0.82869	0.9182	FALSE	0	FALSE	FALSE	FALSE
SCGB1A1	2.81006	0.679972	0.846164	FALSE	0	FALSE	FALSE	FALSE
SCGB1C1	3.95241	0.430224	0.713859	FALSE	0	FALSE	FALSE	FALSE
SCGB1D1	0.215285	0.996562	0.998236	FALSE	0	FALSE	FALSE	FALSE
SCGB1D2	1.0058	0.964063	0.983601	FALSE	0	FALSE	FALSE	FALSE
SCGB1D4	4.60865	0.305139	0.630302	FALSE	0	FALSE	FALSE	FALSE
SCGB2A1	1.91892	0.854509	0.929376	FALSE	0	FALSE	FALSE	FALSE
SCGB2A2	1.46417	0.919864	0.96249	FALSE	0	FALSE	FALSE	FALSE
SCGB2B2	1.6395	0.897343	0.950912	FALSE	0	FALSE	FALSE	FALSE
SCGB3A1	3.24343	0.583939	0.797878	FALSE	0	FALSE	FALSE	FALSE
SCGB3A2	3.36147	0.557681	0.783275	FALSE	0	FALSE	FALSE	FALSE
SCGN	7.7456	0.028552	0.263783	FALSE	0	FALSE	FALSE	FALSE
SCHIP1	2.16332	0.811784	0.907877	FALSE	0	FALSE	FALSE	FALSE
SCIMP	3.40315	0.548493	0.778332	FALSE	0	FALSE	FALSE	FALSE
SCIN	3.83803	0.454206	0.727217	FALSE	0	FALSE	FALSE	FALSE
SCLT1	3.24049	0.584601	0.798211	FALSE	0	FALSE	FALSE	FALSE
SCLY	3.80723	0.460701	0.731337	FALSE	0	FALSE	FALSE	FALSE
SCMH1	7.78021	0.027662	0.260637	FALSE	0	FALSE	FALSE	FALSE
SCML1	0.49919	0.990128	0.996253	FALSE	0	FALSE	FALSE	FALSE
SCML2	2.42605	0.761171	0.884703	FALSE	0	FALSE	FALSE	FALSE
SCML4	3.80684	0.460799	0.731337	FALSE	0	FALSE	FALSE	FALSE
SCN10A	8.49871	0.013819	0.198907	FALSE	0	FALSE	FALSE	FALSE
SCN11A	4.73044	0.284359	0.614564	FALSE	0	FALSE	FALSE	FALSE
SCN1A	4.18986	0.382464	0.682221	FALSE	0	FALSE	FALSE	FALSE
SCN1B	3.64911	0.49463	0.749036	FALSE	0	FALSE	FALSE	FALSE
SCN2A	7.37542	0.040086	0.298307	FALSE	0	FALSE	FALSE	FALSE
SCN2B	4.71151	0.287555	0.617357	FALSE	0	FALSE	FALSE	FALSE
SCN3A	6.53199	0.0817929	0.392211	FALSE	0	FALSE	FALSE	FALSE
SCN3B	1.15079	0.95233	0.977579	FALSE	0	FALSE	FALSE	FALSE
SCN4A	3.67711	0.488594	0.74602	FALSE	0	FALSE	FALSE	FALSE
SCN4B	1.87089	0.862466	0.933083	FALSE	0	FALSE	FALSE	FALSE
SCN5A	6.4206	0.0892579	0.405954	FALSE	0	FALSE	FALSE	FALSE
SCN7A	7.2533	0.044704	0.313533	FALSE	0	FALSE	FALSE	FALSE
SCN8A	0.579813	0.987375	0.994726	FALSE	0	FALSE	FALSE	FALSE
SCN9A	4.55278	0.314798	0.63773	FALSE	0	FALSE	FALSE	FALSE
SCNM1	6.19203	0.106385	0.432983	FALSE	0	FALSE	FALSE	FALSE
SCNN1A	6.62512	0.0758429	0.382512	FALSE	0	FALSE	FALSE	FALSE
SCNN1B	4.6908	0.291077	0.61995	FALSE	0	FALSE	FALSE	FALSE
SCNN1D	4.93509	0.251834	0.590293	FALSE	0	FALSE	FALSE	FALSE
SCNN1G	1.96912	0.846065	0.925839	FALSE	0	FALSE	FALSE	FALSE
SCO1	5.44373	0.181747	0.525573	FALSE	0	FALSE	FALSE	FALSE
SCO2	8.25741	0.01751	0.216979	FALSE	0	FALSE	FALSE	FALSE
SCOC	3.94765	0.431189	0.714528	FALSE	0	FALSE	FALSE	FALSE
SCP2	4.27861	0.365043	0.670254	FALSE	0	FALSE	FALSE	FALSE
SCP2D1	1.43594	0.923216	0.964147	FALSE	0	FALSE	FALSE	FALSE
SCPEP1	3.53295	0.519796	0.763232	FALSE	0	FALSE	FALSE	FALSE
SCRG1	8.08357	0.020712	0.233975	FALSE	0	FALSE	FALSE	FALSE
SCRIB	6.12676	0.111799	0.441412	FALSE	0	FALSE	FALSE	FALSE
SCRN1	3.33706	0.563198	0.786492	FALSE	0	FALSE	FALSE	FALSE
SCRN2	5.21408	0.211377	0.555366	FALSE	0	FALSE	FALSE	FALSE
SCRN3	10.5339	0.001467	0.0746918	FALSE	0	FALSE	FALSE	FALSE
SCRT1	4.80049	0.272893	0.606428	FALSE	0	FALSE	FALSE	FALSE
SCRT2	1.93782	0.851361	0.928118	FALSE	0	FALSE	FALSE	FALSE
SCT	2.91139	0.657572	0.834818	FALSE	0	FALSE	FALSE	FALSE
SCTR	5.34515	0.194045	0.537979	FALSE	0	FALSE	FALSE	FALSE
SCUBE1	2.92093	0.655556	0.833747	FALSE	0	FALSE	FALSE	FALSE
SCUBE2	4.51237	0.322011	0.640876	FALSE	0	FALSE	FALSE	FALSE
SCUBE3	6.08033	0.115783	0.446536	FALSE	0	FALSE	FALSE	FALSE
SCYL1	8.4867	0.013996	0.200118	FALSE	0	FALSE	FALSE	FALSE
SCYL2	2.51714	0.742584	0.875843	FALSE	0	FALSE	FALSE	FALSE
SCYL3	6.61759	0.0763269	0.383544	FALSE	0	FALSE	FALSE	FALSE
SDAD1	4.65228	0.297701	0.624629	FALSE	0	FALSE	FALSE	FALSE
SDC1	2.4605	0.754251	0.881592	FALSE	0	FALSE	FALSE	FALSE
SDC2	6.54513	0.0809129	0.390546	FALSE	0	FALSE	FALSE	FALSE
SDC3	2.16353	0.811741	0.907877	FALSE	0	FALSE	FALSE	FALSE
SDC4	3.35587	0.558944	0.783799	FALSE	0	FALSE	FALSE	FALSE
SDCBP	5.61805	0.161446	0.501244	FALSE	0	FALSE	FALSE	FALSE
SDCBP2	2.30452	0.785202	0.896284	FALSE	0	FALSE	FALSE	FALSE
SDCCAG3	3.5468	0.516734	0.761277	FALSE	0	FALSE	FALSE	FALSE
SDCCAG8	6.02256	0.120837	0.453732	FALSE	0	FALSE	FALSE	FALSE
SDE2	5.91369	0.131062	0.467575	FALSE	0	FALSE	FALSE	FALSE
SDF2	4.69864	0.289769	0.619049	FALSE	0	FALSE	FALSE	FALSE
SDF2L1	2.81674	0.678474	0.845543	FALSE	0	FALSE	FALSE	FALSE
SDF4	3.34057	0.562436	0.786232	FALSE	0	FALSE	FALSE	FALSE
SDHA	5.55633	0.168445	0.509214	FALSE	0	FALSE	FALSE	FALSE
SDHAF1	5.41774	0.184932	0.529321	FALSE	0	FALSE	FALSE	FALSE
SDHAF2	0.382586	0.993311	0.997283	FALSE	0	FALSE	FALSE	FALSE
SDHAF3	2.56341	0.73286	0.872725	FALSE	0	FALSE	FALSE	FALSE
SDHAF4	4.42661	0.337323	0.651429	FALSE	0	FALSE	FALSE	FALSE
SDHB	5.35021	0.193408	0.537776	FALSE	0	FALSE	FALSE	FALSE
SDHC	2.85381	0.67016	0.841172	FALSE	0	FALSE	FALSE	FALSE
SDHD	5.85035	0.137055	0.47519	FALSE	0	FALSE	FALSE	FALSE
SDK1	5.79025	0.143021	0.481191	FALSE	0	FALSE	FALSE	FALSE
SDK2	7.4025	0.039133	0.295721	FALSE	0	FALSE	FALSE	FALSE
SDPR	2.99995	0.638021	0.825707	FALSE	0	FALSE	FALSE	FALSE
SDR16C5	5.21892	0.210761	0.554946	FALSE	0	FALSE	FALSE	FALSE
SDR39U1	3.45443	0.537199	0.772169	FALSE	0	FALSE	FALSE	FALSE
SDR42E1	3.83143	0.455543	0.72783	FALSE	0	FALSE	FALSE	FALSE
SDR9C7	3.67116	0.489897	0.746756	FALSE	0	FALSE	FALSE	FALSE
SDS	7.72247	0.029195	0.26589	FALSE	0	FALSE	FALSE	FALSE
SDSL	3.58381	0.508679	0.756249	FALSE	0	FALSE	FALSE	FALSE
SEBOX	5.76847	0.14533	0.484602	FALSE	0	FALSE	FALSE	FALSE
SEC11A	4.45243	0.332676	0.647853	FALSE	0	FALSE	FALSE	FALSE
SEC11C	1.95258	0.848855	0.927034	FALSE	0	FALSE	FALSE	FALSE
SEC13	4.45302	0.332553	0.647823	FALSE	0	FALSE	FALSE	FALSE
SEC14L1	0.667223	0.983887	0.992837	FALSE	0	FALSE	FALSE	FALSE
SEC14L2	10.1525	0.002305	0.0916237	FALSE	0	FALSE	FALSE	FALSE
SEC14L3	4.6759	0.293534	0.621601	FALSE	0	FALSE	FALSE	FALSE
SEC14L4	3.22448	0.588174	0.80031	FALSE	0	FALSE	FALSE	FALSE
SEC14L5	3.73224	0.476751	0.739605	FALSE	0	FALSE	FALSE	FALSE
SEC14L6	4.39689	0.342793	0.654561	FALSE	0	FALSE	FALSE	FALSE
SEC16A	3.26056	0.580183	0.795711	FALSE	0	FALSE	FALSE	FALSE
SEC16B	6.46706	0.0860419	0.399144	FALSE	0	FALSE	FALSE	FALSE
SEC22A	5.4233	0.184248	0.528418	FALSE	0	FALSE	FALSE	FALSE
SEC22C	6.26891	0.100367	0.424219	FALSE	0	FALSE	FALSE	FALSE
SEC23A	7.11466	0.0503959	0.32869	FALSE	0	FALSE	FALSE	FALSE
SEC23B	4.21025	0.378404	0.678986	FALSE	0	FALSE	FALSE	FALSE
SEC23IP	6.38214	0.0919599	0.409496	FALSE	0	FALSE	FALSE	FALSE
SEC24A	2.54605	0.736512	0.872955	FALSE	0	FALSE	FALSE	FALSE
SEC24B	2.16968	0.810555	0.907327	FALSE	0	FALSE	FALSE	FALSE
SEC24C	9.59235	0.004348	0.12385	FALSE	0	FALSE	FALSE	FALSE
SEC24D	7.34254	0.041313	0.30289	FALSE	0	FALSE	FALSE	FALSE
SEC31A	5.60045	0.163329	0.503105	FALSE	0	FALSE	FALSE	FALSE
SEC31B	5.52045	0.172583	0.514052	FALSE	0	FALSE	FALSE	FALSE
SEC61A1	4.22257	0.37597	0.67755	FALSE	0	FALSE	FALSE	FALSE
SEC61A2	2.02285	0.836825	0.92117	FALSE	0	FALSE	FALSE	FALSE
SEC61B	5.38403	0.189121	0.533771	FALSE	0	FALSE	FALSE	FALSE
SEC61G	3.01001	0.63586	0.824714	FALSE	0	FALSE	FALSE	FALSE
SEC62	3.98776	0.423097	0.708674	FALSE	0	FALSE	FALSE	FALSE
SEC63	1.25231	0.942971	0.973015	FALSE	0	FALSE	FALSE	FALSE
SECISBP2	4.61373	0.30425	0.629482	FALSE	0	FALSE	FALSE	FALSE
SECISBP2L	6.07224	0.116531	0.447749	FALSE	0	FALSE	FALSE	FALSE
SECTM1	3.91537	0.438001	0.718859	FALSE	0	FALSE	FALSE	FALSE
SEH1L	3.57186	0.511245	0.757636	FALSE	0	FALSE	FALSE	FALSE
SEL1L	1.61111	0.901276	0.952731	FALSE	0	FALSE	FALSE	FALSE
SEL1L2	1.90537	0.856793	0.930291	FALSE	0	FALSE	FALSE	FALSE
SEL1L3	4.65715	0.296793	0.623926	FALSE	0	FALSE	FALSE	FALSE
SELE	6.50013	0.0838769	0.395717	FALSE	0	FALSE	FALSE	FALSE
SELENBP1	4.03294	0.413775	0.702415	FALSE	0	FALSE	FALSE	FALSE
SELK	3.41971	0.544818	0.776708	FALSE	0	FALSE	FALSE	FALSE
SELL	7.18069	0.047552	0.319694	FALSE	0	FALSE	FALSE	FALSE
SELM	3.93697	0.433485	0.715878	FALSE	0	FALSE	FALSE	FALSE
SELO	5.07389	0.231094	0.572112	FALSE	0	FALSE	FALSE	FALSE
SELP	5.88081	0.134116	0.470806	FALSE	0	FALSE	FALSE	FALSE
SELPLG	3.12662	0.609815	0.811025	FALSE	0	FALSE	FALSE	FALSE
SELT	7.05085	0.0532359	0.336835	FALSE	0	FALSE	FALSE	FALSE
SELV	2.9352	0.652314	0.832225	FALSE	0	FALSE	FALSE	FALSE
SEMA3A	3.84241	0.453276	0.726259	FALSE	0	FALSE	FALSE	FALSE
SEMA3B	4.21182	0.378114	0.678986	FALSE	0	FALSE	FALSE	FALSE
SEMA3C	4.5288	0.319063	0.639616	FALSE	0	FALSE	FALSE	FALSE
SEMA3D	5.63956	0.159109	0.499942	FALSE	0	FALSE	FALSE	FALSE
SEMA3E	3.78625	0.465151	0.733416	FALSE	0	FALSE	FALSE	FALSE
SEMA3F	9.97295	0.002829	0.101988	FALSE	0	FALSE	FALSE	FALSE
SEMA3G	8.3463	0.016096	0.211747	FALSE	0	FALSE	FALSE	FALSE
SEMA4A	5.09688	0.227712	0.569877	FALSE	0	FALSE	FALSE	FALSE
SEMA4B	7.54907	0.0344	0.280734	FALSE	0	FALSE	FALSE	FALSE
SEMA4C	4.40399	0.341475	0.653888	FALSE	0	FALSE	FALSE	FALSE
SEMA4D	2.25288	0.795122	0.900513	FALSE	0	FALSE	FALSE	FALSE
SEMA4F	7.7448	0.028566	0.263783	FALSE	0	FALSE	FALSE	FALSE
SEMA4G	6.11604	0.112705	0.442313	FALSE	0	FALSE	FALSE	FALSE
SEMA5A	7.37292	0.040182	0.298665	FALSE	0	FALSE	FALSE	FALSE
SEMA5B	3.57534	0.510471	0.757195	FALSE	0	FALSE	FALSE	FALSE
SEMA6A	4.72093	0.285952	0.615727	FALSE	0	FALSE	FALSE	FALSE
SEMA6B	6.20916	0.104987	0.430322	FALSE	0	FALSE	FALSE	FALSE
SEMA6C	5.2566	0.205658	0.550189	FALSE	0	FALSE	FALSE	FALSE
SEMA6D	5.43726	0.182557	0.526479	FALSE	0	FALSE	FALSE	FALSE
SEMA7A	4.70328	0.288978	0.6186	FALSE	0	FALSE	FALSE	FALSE
SEMG1	4.67105	0.294381	0.621866	FALSE	0	FALSE	FALSE	FALSE
SEMG2	5.8618	0.135939	0.473824	FALSE	0	FALSE	FALSE	FALSE
SENP1	4.31172	0.358753	0.667122	FALSE	0	FALSE	FALSE	FALSE
SENP2	5.07917	0.230337	0.571796	FALSE	0	FALSE	FALSE	FALSE
SENP3	6.72426	0.0699359	0.371383	FALSE	0	FALSE	FALSE	FALSE
SENP5	3.63552	0.497491	0.750365	FALSE	0	FALSE	FALSE	FALSE
SENP6	10.2252	0.002107	0.0876266	FALSE	0	FALSE	FALSE	FALSE
SENP7	4.02895	0.414587	0.703076	FALSE	0	FALSE	FALSE	FALSE
SENP8	8.2468	0.017725	0.219037	FALSE	0	FALSE	FALSE	FALSE
SEP15	5.28578	0.201715	0.545947	FALSE	0	FALSE	FALSE	FALSE
SEPHS1	6.52129	0.0824979	0.393515	FALSE	0	FALSE	FALSE	FALSE
SEPHS2	2.86752	0.667207	0.839675	FALSE	0	FALSE	FALSE	FALSE
SEPN1	3.13676	0.60754	0.809941	FALSE	0	FALSE	FALSE	FALSE
SEPP1	3.49728	0.52778	0.768489	FALSE	0	FALSE	FALSE	FALSE
SEPSECS	6.84808	0.0630329	0.35593	FALSE	0	FALSE	FALSE	FALSE
SEPT1	6.61141	0.0767319	0.384142	FALSE	0	FALSE	FALSE	FALSE
SEPT10	2.77938	0.686654	0.84918	FALSE	0	FALSE	FALSE	FALSE
SEPT11	1.92535	0.853416	0.928905	FALSE	0	FALSE	FALSE	FALSE
SEPT12	9.60799	0.004252	0.122325	FALSE	0	FALSE	FALSE	FALSE
SEPT14	5.38283	0.189282	0.533842	FALSE	0	FALSE	FALSE	FALSE
SEPT2	1.24201	0.943984	0.973579	FALSE	0	FALSE	FALSE	FALSE
SEPT3	5.90522	0.131846	0.468807	FALSE	0	FALSE	FALSE	FALSE
SEPT4	5.64962	0.157965	0.49875	FALSE	0	FALSE	FALSE	FALSE
SEPT5	8.55965	0.012981	0.195018	FALSE	0	FALSE	FALSE	FALSE
SEPT6	1.74597	0.882018	0.943166	FALSE	0	FALSE	FALSE	FALSE
SEPT7	1.10491	0.956258	0.979379	FALSE	0	FALSE	FALSE	FALSE
SEPT8	2.63335	0.718113	0.864635	FALSE	0	FALSE	FALSE	FALSE
SEPT9	3.48448	0.530575	0.769749	FALSE	0	FALSE	FALSE	FALSE
SEPW1	0.520262	0.989476	0.995966	FALSE	0	FALSE	FALSE	FALSE
SERAC1	3.3416	0.562209	0.786064	FALSE	0	FALSE	FALSE	FALSE
SERBP1	1.65482	0.895251	0.949916	FALSE	0	FALSE	FALSE	FALSE
SERF1A	2.31167	0.783818	0.895532	FALSE	0	FALSE	FALSE	FALSE
SERF1B	1.85239	0.865411	0.934891	FALSE	0	FALSE	FALSE	FALSE
SERF2	5.62821	0.160335	0.500246	FALSE	0	FALSE	FALSE	FALSE
SERGEF	5.44856	0.181139	0.525141	FALSE	0	FALSE	FALSE	FALSE
SERHL2	4.63871	0.299942	0.625579	FALSE	0	FALSE	FALSE	FALSE
SERINC1	4.61748	0.303618	0.629072	FALSE	0	FALSE	FALSE	FALSE
SERINC2	2.81232	0.67946	0.846012	FALSE	0	FALSE	FALSE	FALSE
SERINC3	6.9665	0.0570819	0.344441	FALSE	0	FALSE	FALSE	FALSE
SERINC4	3.90275	0.440692	0.719926	FALSE	0	FALSE	FALSE	FALSE
SERINC5	4.03284	0.413792	0.702415	FALSE	0	FALSE	FALSE	FALSE
SERP1	4.30043	0.360875	0.668244	FALSE	0	FALSE	FALSE	FALSE
SERP2	2.97025	0.64457	0.828881	FALSE	0	FALSE	FALSE	FALSE
SERPINA1	5.76257	0.145896	0.484973	FALSE	0	FALSE	FALSE	FALSE
SERPINA10	7.85937	0.025717	0.254064	FALSE	0	FALSE	FALSE	FALSE
SERPINA11	3.0088	0.636134	0.824797	FALSE	0	FALSE	FALSE	FALSE
SERPINA12	6.91857	0.0594859	0.348495	FALSE	0	FALSE	FALSE	FALSE
SERPINA2	3.23773	0.585192	0.798713	FALSE	0	FALSE	FALSE	FALSE
SERPINA3	1.4928	0.916453	0.961293	FALSE	0	FALSE	FALSE	FALSE
SERPINA4	3.80302	0.461637	0.731501	FALSE	0	FALSE	FALSE	FALSE
SERPINA5	3.5742	0.51073	0.757375	FALSE	0	FALSE	FALSE	FALSE
SERPINA6	1.35718	0.932125	0.96765	FALSE	0	FALSE	FALSE	FALSE
SERPINA7	0.268624	0.995666	0.997964	FALSE	0	FALSE	FALSE	FALSE
SERPINA9	6.89637	0.0605839	0.351457	FALSE	0	FALSE	FALSE	FALSE
SERPINB1	4.44491	0.334074	0.648595	FALSE	0	FALSE	FALSE	FALSE
SERPINB10	5.67457	0.155237	0.496195	FALSE	0	FALSE	FALSE	FALSE
SERPINB11	1.40156	0.927146	0.965732	FALSE	0	FALSE	FALSE	FALSE
SERPINB12	1.74207	0.882607	0.943448	FALSE	0	FALSE	FALSE	FALSE
SERPINB13	4.06647	0.407057	0.697874	FALSE	0	FALSE	FALSE	FALSE
SERPINB2	6.97387	0.0567549	0.343857	FALSE	0	FALSE	FALSE	FALSE
SERPINB3	6.22549	0.103684	0.428836	FALSE	0	FALSE	FALSE	FALSE
SERPINB4	6.39669	0.0909669	0.408484	FALSE	0	FALSE	FALSE	FALSE
SERPINB5	4.36559	0.348591	0.65944	FALSE	0	FALSE	FALSE	FALSE
SERPINB6	4.29927	0.361092	0.668273	FALSE	0	FALSE	FALSE	FALSE
SERPINB7	3.40308	0.548504	0.778332	FALSE	0	FALSE	FALSE	FALSE
SERPINB8	5.73323	0.148959	0.489003	FALSE	0	FALSE	FALSE	FALSE
SERPINB9	3.45338	0.537443	0.772185	FALSE	0	FALSE	FALSE	FALSE
SERPINC1	3.2248	0.588092	0.80031	FALSE	0	FALSE	FALSE	FALSE
SERPIND1	5.05268	0.234162	0.575155	FALSE	0	FALSE	FALSE	FALSE
SERPINE1	3.98791	0.423071	0.708674	FALSE	0	FALSE	FALSE	FALSE
SERPINE2	5.15433	0.219562	0.561997	FALSE	0	FALSE	FALSE	FALSE
SERPINE3	4.19719	0.380999	0.680852	FALSE	0	FALSE	FALSE	FALSE
SERPINF1	3.99706	0.421117	0.707516	FALSE	0	FALSE	FALSE	FALSE
SERPINF2	4.35532	0.350534	0.661084	FALSE	0	FALSE	FALSE	FALSE
SERPING1	5.02774	0.237889	0.578329	FALSE	0	FALSE	FALSE	FALSE
SERPINH1	3.47448	0.53278	0.770519	FALSE	0	FALSE	FALSE	FALSE
SERPINI1	6.5602	0.0799919	0.388852	FALSE	0	FALSE	FALSE	FALSE
SERPINI2	2.84156	0.6729	0.842629	FALSE	0	FALSE	FALSE	FALSE
SERTAD1	7.16926	0.048052	0.320947	FALSE	0	FALSE	FALSE	FALSE
SERTAD2	2.47352	0.751644	0.880323	FALSE	0	FALSE	FALSE	FALSE
SERTAD3	6.4261	0.0888909	0.40546	FALSE	0	FALSE	FALSE	FALSE
SERTAD4	5.18522	0.215258	0.559648	FALSE	0	FALSE	FALSE	FALSE
SERTM1	1.65521	0.895201	0.949916	FALSE	0	FALSE	FALSE	FALSE
SESN1	5.25028	0.206494	0.55042	FALSE	0	FALSE	FALSE	FALSE
SESN2	5.19062	0.214558	0.559183	FALSE	0	FALSE	FALSE	FALSE
SESN3	2.75676	0.691609	0.852084	FALSE	0	FALSE	FALSE	FALSE
SESTD1	5.74954	0.147262	0.487148	FALSE	0	FALSE	FALSE	FALSE
SET	4.90347	0.256626	0.594128	FALSE	0	FALSE	FALSE	FALSE
SETBP1	5.46034	0.179701	0.523384	FALSE	0	FALSE	FALSE	FALSE
SETD1A	8.5636	0.012926	0.195018	FALSE	0	FALSE	FALSE	FALSE
SETD1B	6.36145	0.0934479	0.41168	FALSE	0	FALSE	FALSE	FALSE
SETD2	4.74687	0.281645	0.612794	FALSE	0	FALSE	FALSE	FALSE
SETD3	3.70015	0.483604	0.742509	FALSE	0	FALSE	FALSE	FALSE
SETD4	2.2155	0.802098	0.903645	FALSE	0	FALSE	FALSE	FALSE
SETD5	5.67782	0.154886	0.495843	FALSE	0	FALSE	FALSE	FALSE
SETD6	5.62987	0.160148	0.500044	FALSE	0	FALSE	FALSE	FALSE
SETD7	5.64879	0.158051	0.49875	FALSE	0	FALSE	FALSE	FALSE
SETD8	7.20851	0.046425	0.317506	FALSE	0	FALSE	FALSE	FALSE
SETD9	6.83601	0.0637009	0.357637	FALSE	0	FALSE	FALSE	FALSE
SETDB1	6.07478	0.116311	0.447241	FALSE	0	FALSE	FALSE	FALSE
SETDB2	2.55511	0.734652	0.872955	FALSE	0	FALSE	FALSE	FALSE
SETMAR	3.33707	0.563198	0.786492	FALSE	0	FALSE	FALSE	FALSE
SETSIP	4.4109	0.340199	0.653218	FALSE	0	FALSE	FALSE	FALSE
SETX	2.31646	0.78288	0.895245	FALSE	0	FALSE	FALSE	FALSE
SEZ6	7.17975	0.047603	0.319694	FALSE	0	FALSE	FALSE	FALSE
SEZ6L	6.04783	0.118628	0.450342	FALSE	0	FALSE	FALSE	FALSE
SEZ6L2	3.40575	0.547917	0.778021	FALSE	0	FALSE	FALSE	FALSE
SF1	2.16702	0.811076	0.90752	FALSE	0	FALSE	FALSE	FALSE
SF3A1	7.47503	0.036744	0.28982	FALSE	0	FALSE	FALSE	FALSE
SF3A2	9.09519	0.00745599	0.155298	FALSE	0	FALSE	FALSE	FALSE
SF3A3	7.82677	0.026519	0.2559	FALSE	0	FALSE	FALSE	FALSE
SF3B1	8.65292	0.011775	0.186291	FALSE	0	FALSE	FALSE	FALSE
SF3B2	7.97433	0.023017	0.241964	FALSE	0	FALSE	FALSE	FALSE
SF3B3	7.17613	0.04776	0.320415	FALSE	0	FALSE	FALSE	FALSE
SF3B4	4.74907	0.28128	0.61258	FALSE	0	FALSE	FALSE	FALSE
SF3B5	4.6602	0.296288	0.623557	FALSE	0	FALSE	FALSE	FALSE
SF3B6	2.14282	0.815541	0.909972	FALSE	0	FALSE	FALSE	FALSE
SFI1	5.58585	0.165003	0.504905	FALSE	0	FALSE	FALSE	FALSE
SFMBT1	10.4509	0.001623	0.078397	FALSE	0	FALSE	FALSE	FALSE
SFMBT2	6.09387	0.114599	0.444872	FALSE	0	FALSE	FALSE	FALSE
SFN	2.83569	0.674184	0.843119	FALSE	0	FALSE	FALSE	FALSE
SFPQ	7.22754	0.045686	0.3156	FALSE	0	FALSE	FALSE	FALSE
SFR1	4.71174	0.287515	0.617357	FALSE	0	FALSE	FALSE	FALSE
SFRP1	1.2888	0.939306	0.971504	FALSE	0	FALSE	FALSE	FALSE
SFRP2	2.02526	0.83641	0.921031	FALSE	0	FALSE	FALSE	FALSE
SFRP4	2.40483	0.76544	0.886545	FALSE	0	FALSE	FALSE	FALSE
SFRP5	3.34863	0.560634	0.785033	FALSE	0	FALSE	FALSE	FALSE
SFSWAP	2.08367	0.826121	0.916738	FALSE	0	FALSE	FALSE	FALSE
SFT2D1	2.71662	0.700351	0.855387	FALSE	0	FALSE	FALSE	FALSE
SFT2D2	1.4182	0.925265	0.964763	FALSE	0	FALSE	FALSE	FALSE
SFT2D3	6.03439	0.119852	0.452647	FALSE	0	FALSE	FALSE	FALSE
SFTA2	4.10725	0.398888	0.691929	FALSE	0	FALSE	FALSE	FALSE
SFTA3	2.36439	0.773441	0.890672	FALSE	0	FALSE	FALSE	FALSE
SFTPA1	1.28717	0.939459	0.971504	FALSE	0	FALSE	FALSE	FALSE
SFTPA2	1.88232	0.860593	0.932011	FALSE	0	FALSE	FALSE	FALSE
SFTPB	7.69662	0.029887	0.268856	FALSE	0	FALSE	FALSE	FALSE
SFTPC	4.39803	0.342601	0.654561	FALSE	0	FALSE	FALSE	FALSE
SFTPD	2.28962	0.788075	0.897445	FALSE	0	FALSE	FALSE	FALSE
SFXN1	2.03058	0.835502	0.920775	FALSE	0	FALSE	FALSE	FALSE
SFXN2	4.04596	0.411215	0.7009	FALSE	0	FALSE	FALSE	FALSE
SFXN3	3.8465	0.452422	0.725705	FALSE	0	FALSE	FALSE	FALSE
SFXN4	6.38879	0.0914989	0.408614	FALSE	0	FALSE	FALSE	FALSE
SFXN5	4.4589	0.331481	0.647117	FALSE	0	FALSE	FALSE	FALSE
SGCA	1.55381	0.908776	0.957346	FALSE	0	FALSE	FALSE	FALSE
SGCB	7.21188	0.046291	0.317303	FALSE	0	FALSE	FALSE	FALSE
SGCD	2.11874	0.819809	0.912674	FALSE	0	FALSE	FALSE	FALSE
SGCE	4.13148	0.394057	0.689527	FALSE	0	FALSE	FALSE	FALSE
SGCG	2.66116	0.712263	0.861792	FALSE	0	FALSE	FALSE	FALSE
SGCZ	4.014	0.417691	0.7053	FALSE	0	FALSE	FALSE	FALSE
SGIP1	7.41965	0.03852	0.294335	FALSE	0	FALSE	FALSE	FALSE
SGK1	4.48441	0.327078	0.644776	FALSE	0	FALSE	FALSE	FALSE
SGK2	3.55393	0.515126	0.760258	FALSE	0	FALSE	FALSE	FALSE
SGK223	4.91941	0.254269	0.592435	FALSE	0	FALSE	FALSE	FALSE
SGK3	5.66068	0.156747	0.498241	FALSE	0	FALSE	FALSE	FALSE
SGK494	4.4546	0.332291	0.647616	FALSE	0	FALSE	FALSE	FALSE
SGMS1	5.40607	0.186401	0.53138	FALSE	0	FALSE	FALSE	FALSE
SGMS2	6.70803	0.0708519	0.372425	FALSE	0	FALSE	FALSE	FALSE
SGOL1	6.3869	0.0916189	0.408828	FALSE	0	FALSE	FALSE	FALSE
SGOL2	3.87886	0.445615	0.723274	FALSE	0	FALSE	FALSE	FALSE
SGPL1	5.94831	0.127631	0.463053	FALSE	0	FALSE	FALSE	FALSE
SGPP1	1.6692	0.893262	0.948861	FALSE	0	FALSE	FALSE	FALSE
SGPP2	4.87276	0.261453	0.597356	FALSE	0	FALSE	FALSE	FALSE
SGSH	3.6634	0.491589	0.747908	FALSE	0	FALSE	FALSE	FALSE
SGSM1	4.93965	0.251134	0.589957	FALSE	0	FALSE	FALSE	FALSE
SGSM2	5.1594	0.218859	0.561922	FALSE	0	FALSE	FALSE	FALSE
SGSM3	4.703	0.289021	0.6186	FALSE	0	FALSE	FALSE	FALSE
SGTA	7.88158	0.025133	0.252123	FALSE	0	FALSE	FALSE	FALSE
SGTB	5.57521	0.166225	0.506509	FALSE	0	FALSE	FALSE	FALSE
SH2B1	7.12994	0.049742	0.327042	FALSE	0	FALSE	FALSE	FALSE
SH2B2	3.35942	0.558147	0.783441	FALSE	0	FALSE	FALSE	FALSE
SH2B3	11.418	0.000491	0.0407917	FALSE	0	TRUE	FALSE	FALSE
SH2D1A	2.45623	0.755103	0.881994	FALSE	0	FALSE	FALSE	FALSE
SH2D1B	4.85485	0.264323	0.600462	FALSE	0	FALSE	FALSE	FALSE
SH2D2A	4.78466	0.275454	0.60749	FALSE	0	FALSE	FALSE	FALSE
SH2D3A	1.04153	0.961373	0.981959	FALSE	0	FALSE	FALSE	FALSE
SH2D3C	2.84522	0.672089	0.842323	FALSE	0	FALSE	FALSE	FALSE
SH2D4A	1.13724	0.953585	0.978299	FALSE	0	FALSE	FALSE	FALSE
SH2D4B	3.63566	0.497455	0.750365	FALSE	0	FALSE	FALSE	FALSE
SH2D5	3.52316	0.521932	0.764845	FALSE	0	FALSE	FALSE	FALSE
SH2D6	3.37277	0.555164	0.781564	FALSE	0	FALSE	FALSE	FALSE
SH2D7	5.81313	0.140753	0.479822	FALSE	0	FALSE	FALSE	FALSE
SH3BGR	3.69811	0.484037	0.742785	FALSE	0	FALSE	FALSE	FALSE
SH3BGRL	0.290387	0.995283	0.99784	FALSE	0	FALSE	FALSE	FALSE
SH3BGRL2	5.63753	0.159351	0.49998	FALSE	0	FALSE	FALSE	FALSE
SH3BGRL3	3.38077	0.553402	0.780618	FALSE	0	FALSE	FALSE	FALSE
SH3BP1	3.91441	0.438207	0.718941	FALSE	0	FALSE	FALSE	FALSE
SH3BP2	3.36131	0.557724	0.783275	FALSE	0	FALSE	FALSE	FALSE
SH3BP4	6.34541	0.0945749	0.414131	FALSE	0	FALSE	FALSE	FALSE
SH3BP5	6.07989	0.115831	0.446536	FALSE	0	FALSE	FALSE	FALSE
SH3BP5L	4.39339	0.343436	0.654948	FALSE	0	FALSE	FALSE	FALSE
SH3D19	4.94407	0.250466	0.589477	FALSE	0	FALSE	FALSE	FALSE
SH3D21	9.81163	0.003392	0.110442	FALSE	0	FALSE	FALSE	FALSE
SH3GL1	9.01951	0.00809599	0.160074	FALSE	0	FALSE	FALSE	FALSE
SH3GL2	2.74697	0.693767	0.852968	FALSE	0	FALSE	FALSE	FALSE
SH3GL3	4.4051	0.341258	0.653735	FALSE	0	FALSE	FALSE	FALSE
SH3GLB1	3.91103	0.438932	0.719115	FALSE	0	FALSE	FALSE	FALSE
SH3GLB2	7.27565	0.043825	0.310963	FALSE	0	FALSE	FALSE	FALSE
SH3KBP1	2.21551	0.802096	0.903645	FALSE	0	FALSE	FALSE	FALSE
SH3PXD2A	11.4669	0.00046	0.0400767	FALSE	0	TRUE	FALSE	FALSE
SH3PXD2B	4.14898	0.390588	0.687968	FALSE	0	FALSE	FALSE	FALSE
SH3RF1	5.51358	0.173405	0.514999	FALSE	0	FALSE	FALSE	FALSE
SH3RF2	6.52184	0.0824639	0.393515	FALSE	0	FALSE	FALSE	FALSE
SH3TC1	6.25707	0.101251	0.425612	FALSE	0	FALSE	FALSE	FALSE
SH3TC2	4.7527	0.28064	0.612022	FALSE	0	FALSE	FALSE	FALSE
SH3YL1	3.73033	0.477155	0.739636	FALSE	0	FALSE	FALSE	FALSE
SHANK1	2.81632	0.678561	0.845543	FALSE	0	FALSE	FALSE	FALSE
SHANK2	2.36028	0.774306	0.891113	FALSE	0	FALSE	FALSE	FALSE
SHANK3	5.32881	0.19617	0.54024	FALSE	0	FALSE	FALSE	FALSE
SHARPIN	7.67545	0.030481	0.270977	FALSE	0	FALSE	FALSE	FALSE
SHB	10.253	0.002041	0.0871191	FALSE	0	FALSE	FALSE	FALSE
SHBG	11.1771	0.000681999	0.04929	FALSE	0	TRUE	FALSE	FALSE
SHC1	5.45867	0.179917	0.523694	FALSE	0	FALSE	FALSE	FALSE
SHC2	2.57493	0.730425	0.871795	FALSE	0	FALSE	FALSE	FALSE
SHC3	3.10795	0.613916	0.8131	FALSE	0	FALSE	FALSE	FALSE
SHC4	5.86158	0.135972	0.473853	FALSE	0	FALSE	FALSE	FALSE
SHCBP1	2.73396	0.696639	0.853931	FALSE	0	FALSE	FALSE	FALSE
SHCBP1L	4.42142	0.338277	0.651557	FALSE	0	FALSE	FALSE	FALSE
SHD	3.53341	0.519696	0.763227	FALSE	0	FALSE	FALSE	FALSE
SHE	5.2374	0.208265	0.552055	FALSE	0	FALSE	FALSE	FALSE
SHF	7.23454	0.045412	0.314515	FALSE	0	FALSE	FALSE	FALSE
SHFM1	4.89195	0.258499	0.595463	FALSE	0	FALSE	FALSE	FALSE
SHH	3.02899	0.631641	0.822755	FALSE	0	FALSE	FALSE	FALSE
SHISA2	5.58427	0.165179	0.504907	FALSE	0	FALSE	FALSE	FALSE
SHISA3	2.26243	0.793236	0.89999	FALSE	0	FALSE	FALSE	FALSE
SHISA4	8.29155	0.016956	0.216046	FALSE	0	FALSE	FALSE	FALSE
SHISA5	4.14156	0.392117	0.688606	FALSE	0	FALSE	FALSE	FALSE
SHISA6	4.79403	0.273975	0.606924	FALSE	0	FALSE	FALSE	FALSE
SHISA7	4.14866	0.390654	0.687989	FALSE	0	FALSE	FALSE	FALSE
SHISA8	4.25508	0.369569	0.672969	FALSE	0	FALSE	FALSE	FALSE
SHISA9	4.5234	0.320036	0.64035	FALSE	0	FALSE	FALSE	FALSE
SHKBP1	5.33917	0.194813	0.538622	FALSE	0	FALSE	FALSE	FALSE
SHMT1	4.76136	0.279258	0.611036	FALSE	0	FALSE	FALSE	FALSE
SHMT2	2.61615	0.721828	0.866903	FALSE	0	FALSE	FALSE	FALSE
SHOC2	6.21102	0.104839	0.430062	FALSE	0	FALSE	FALSE	FALSE
SHOX2	4.24803	0.370957	0.674016	FALSE	0	FALSE	FALSE	FALSE
SHPK	6.80332	0.0654819	0.362304	FALSE	0	FALSE	FALSE	FALSE
SHPRH	3.83552	0.454719	0.727249	FALSE	0	FALSE	FALSE	FALSE
SHQ1	6.62995	0.0755529	0.382206	FALSE	0	FALSE	FALSE	FALSE
SHROOM1	3.84223	0.453303	0.726259	FALSE	0	FALSE	FALSE	FALSE
SHROOM2	0.161018	0.997318	0.998258	FALSE	0	FALSE	FALSE	FALSE
SHROOM3	6.12806	0.111704	0.441352	FALSE	0	FALSE	FALSE	FALSE
SHROOM4	1.9994	0.840905	0.923443	FALSE	0	FALSE	FALSE	FALSE
SI	2.31616	0.782932	0.895245	FALSE	0	FALSE	FALSE	FALSE
SIAE	6.17151	0.107994	0.435678	FALSE	0	FALSE	FALSE	FALSE
SIAH1	4.70374	0.288885	0.6186	FALSE	0	FALSE	FALSE	FALSE
SIAH2	4.31747	0.357655	0.666535	FALSE	0	FALSE	FALSE	FALSE
SIAH3	0.758846	0.979576	0.991055	FALSE	0	FALSE	FALSE	FALSE
SIDT1	5.7687	0.145312	0.484602	FALSE	0	FALSE	FALSE	FALSE
SIDT2	13.0879	5e-05	0.011925	FALSE	0	TRUE	FALSE	FALSE
SIGIRR	7.06289	0.0526169	0.33498	FALSE	0	FALSE	FALSE	FALSE
SIGLEC1	6.40066	0.0906909	0.407917	FALSE	0	FALSE	FALSE	FALSE
SIGLEC10	2.66061	0.712379	0.861806	FALSE	0	FALSE	FALSE	FALSE
SIGLEC11	2.22755	0.799921	0.902808	FALSE	0	FALSE	FALSE	FALSE
SIGLEC12	2.89493	0.661187	0.836125	FALSE	0	FALSE	FALSE	FALSE
SIGLEC14	8.18285	0.018865	0.224511	FALSE	0	FALSE	FALSE	FALSE
SIGLEC15	3.42524	0.543533	0.775837	FALSE	0	FALSE	FALSE	FALSE
SIGLEC5	2.24005	0.797545	0.901801	FALSE	0	FALSE	FALSE	FALSE
SIGLEC6	1.93982	0.85104	0.927983	FALSE	0	FALSE	FALSE	FALSE
SIGLEC7	4.84765	0.265416	0.601394	FALSE	0	FALSE	FALSE	FALSE
SIGLEC8	1.88529	0.860116	0.9319	FALSE	0	FALSE	FALSE	FALSE
SIGLEC9	3.50634	0.525772	0.766953	FALSE	0	FALSE	FALSE	FALSE
SIGLECL1	4.00065	0.420419	0.707123	FALSE	0	FALSE	FALSE	FALSE
SIGMAR1	5.29359	0.200701	0.545214	FALSE	0	FALSE	FALSE	FALSE
SIK1	4.25302	0.369971	0.673287	FALSE	0	FALSE	FALSE	FALSE
SIK2	6.83857	0.0635739	0.357287	FALSE	0	FALSE	FALSE	FALSE
SIK3	11.2136	0.000651999	0.0487849	FALSE	0	TRUE	FALSE	FALSE
SIKE1	2.02292	0.836811	0.92117	FALSE	0	FALSE	FALSE	FALSE
SIL1	3.7755	0.467466	0.735122	FALSE	0	FALSE	FALSE	FALSE
SIM1	3.73635	0.475858	0.739362	FALSE	0	FALSE	FALSE	FALSE
SIM2	6.77929	0.0668359	0.364965	FALSE	0	FALSE	FALSE	FALSE
SIMC1	3.06239	0.624115	0.818915	FALSE	0	FALSE	FALSE	FALSE
SIN3A	4.26597	0.367421	0.671171	FALSE	0	FALSE	FALSE	FALSE
SIN3B	2.76369	0.690083	0.851227	FALSE	0	FALSE	FALSE	FALSE
SIPA1	9.36808	0.00558199	0.135796	FALSE	0	FALSE	FALSE	FALSE
SIPA1L1	4.29385	0.362109	0.668847	FALSE	0	FALSE	FALSE	FALSE
SIPA1L2	5.38031	0.189597	0.533975	FALSE	0	FALSE	FALSE	FALSE
SIPA1L3	7.89591	0.024796	0.25076	FALSE	0	FALSE	FALSE	FALSE
SIRPA	5.92947	0.129485	0.466345	FALSE	0	FALSE	FALSE	FALSE
SIRPB1	4.64245	0.299344	0.62523	FALSE	0	FALSE	FALSE	FALSE
SIRPB2	3.37662	0.554367	0.781249	FALSE	0	FALSE	FALSE	FALSE
SIRPD	6.02566	0.120587	0.453687	FALSE	0	FALSE	FALSE	FALSE
SIRPG	3.95206	0.430288	0.713878	FALSE	0	FALSE	FALSE	FALSE
SIRT1	5.88322	0.133888	0.470806	FALSE	0	FALSE	FALSE	FALSE
SIRT2	4.58143	0.309825	0.634074	FALSE	0	FALSE	FALSE	FALSE
SIRT3	5.98438	0.124284	0.458705	FALSE	0	FALSE	FALSE	FALSE
SIRT4	4.43061	0.336579	0.650782	FALSE	0	FALSE	FALSE	FALSE
SIRT5	2.12172	0.819304	0.912434	FALSE	0	FALSE	FALSE	FALSE
SIRT6	3.44376	0.539539	0.773661	FALSE	0	FALSE	FALSE	FALSE
SIRT7	1.40998	0.926172	0.965288	FALSE	0	FALSE	FALSE	FALSE
SIT1	3.22486	0.58808	0.80031	FALSE	0	FALSE	FALSE	FALSE
SIVA1	3.97328	0.426028	0.71024	FALSE	0	FALSE	FALSE	FALSE
SIX1	1.42949	0.923969	0.964353	FALSE	0	FALSE	FALSE	FALSE
SIX2	3.30114	0.571058	0.790467	FALSE	0	FALSE	FALSE	FALSE
SIX3	4.3717	0.347475	0.658432	FALSE	0	FALSE	FALSE	FALSE
SIX4	4.79526	0.273761	0.606804	FALSE	0	FALSE	FALSE	FALSE
SIX5	8.5693	0.012842	0.195018	FALSE	0	FALSE	FALSE	FALSE
SIX6	1.93609	0.851654	0.928215	FALSE	0	FALSE	FALSE	FALSE
SKA1	4.67709	0.293324	0.621472	FALSE	0	FALSE	FALSE	FALSE
SKA2	5.11132	0.225639	0.567443	FALSE	0	FALSE	FALSE	FALSE
SKA3	3.57234	0.511141	0.757569	FALSE	0	FALSE	FALSE	FALSE
SKAP1	11.0088	0.000839999	0.0554574	FALSE	0	FALSE	FALSE	FALSE
SKAP2	6.65576	0.0739229	0.378441	FALSE	0	FALSE	FALSE	FALSE
SKI	10.7998	0.001066	0.0643576	FALSE	0	FALSE	FALSE	FALSE
SKIDA1	5.30232	0.199561	0.543969	FALSE	0	FALSE	FALSE	FALSE
SKIL	3.04054	0.628963	0.821307	FALSE	0	FALSE	FALSE	FALSE
SKIV2L	10.2123	0.002137	0.0881058	FALSE	0	FALSE	FALSE	FALSE
SKIV2L2	4.00121	0.420309	0.707123	FALSE	0	FALSE	FALSE	FALSE
SKOR1	4.07251	0.405809	0.696799	FALSE	0	FALSE	FALSE	FALSE
SKOR2	6.05803	0.117743	0.449064	FALSE	0	FALSE	FALSE	FALSE
SKP1	4.96006	0.248075	0.586871	FALSE	0	FALSE	FALSE	FALSE
SKP2	5.12166	0.224181	0.565633	FALSE	0	FALSE	FALSE	FALSE
SLA	2.7191	0.699794	0.855102	FALSE	0	FALSE	FALSE	FALSE
SLA2	5.26931	0.20392	0.547968	FALSE	0	FALSE	FALSE	FALSE
SLAIN1	3.98502	0.423629	0.708896	FALSE	0	FALSE	FALSE	FALSE
SLAIN2	6.24348	0.102276	0.427007	FALSE	0	FALSE	FALSE	FALSE
SLAMF1	2.75262	0.692555	0.852513	FALSE	0	FALSE	FALSE	FALSE
SLAMF6	2.73623	0.696141	0.853898	FALSE	0	FALSE	FALSE	FALSE
SLAMF7	3.55453	0.515006	0.760258	FALSE	0	FALSE	FALSE	FALSE
SLAMF8	0.827199	0.975793	0.989515	FALSE	0	FALSE	FALSE	FALSE
SLAMF9	0.715347	0.981706	0.992	FALSE	0	FALSE	FALSE	FALSE
SLBP	2.54722	0.73629	0.872955	FALSE	0	FALSE	FALSE	FALSE
SLC10A1	4.65276	0.297596	0.624629	FALSE	0	FALSE	FALSE	FALSE
SLC10A2	3.28293	0.575187	0.792511	FALSE	0	FALSE	FALSE	FALSE
SLC10A3	5.18429	0.215372	0.559648	FALSE	0	FALSE	FALSE	FALSE
SLC10A4	4.72332	0.285539	0.615519	FALSE	0	FALSE	FALSE	FALSE
SLC10A5	6.10166	0.113908	0.444232	FALSE	0	FALSE	FALSE	FALSE
SLC10A6	5.47974	0.177319	0.51994	FALSE	0	FALSE	FALSE	FALSE
SLC10A7	2.8122	0.679484	0.846012	FALSE	0	FALSE	FALSE	FALSE
SLC11A1	4.72204	0.285759	0.615615	FALSE	0	FALSE	FALSE	FALSE
SLC11A2	7.11324	0.0504709	0.32869	FALSE	0	FALSE	FALSE	FALSE
SLC12A1	2.8954	0.661073	0.836125	FALSE	0	FALSE	FALSE	FALSE
SLC12A2	5.87876	0.134302	0.470871	FALSE	0	FALSE	FALSE	FALSE
SLC12A3	6.12981	0.111539	0.441161	FALSE	0	FALSE	FALSE	FALSE
SLC12A4	5.34699	0.193824	0.537815	FALSE	0	FALSE	FALSE	FALSE
SLC12A5	4.14088	0.392238	0.688606	FALSE	0	FALSE	FALSE	FALSE
SLC12A6	4.24952	0.370665	0.673729	FALSE	0	FALSE	FALSE	FALSE
SLC12A7	4.52873	0.319071	0.639616	FALSE	0	FALSE	FALSE	FALSE
SLC12A8	4.2866	0.363465	0.669436	FALSE	0	FALSE	FALSE	FALSE
SLC12A9	3.36006	0.557995	0.783441	FALSE	0	FALSE	FALSE	FALSE
SLC13A1	2.78891	0.684602	0.848407	FALSE	0	FALSE	FALSE	FALSE
SLC13A2	9.15707	0.00699299	0.150255	FALSE	0	FALSE	FALSE	FALSE
SLC13A3	1.69955	0.888971	0.946523	FALSE	0	FALSE	FALSE	FALSE
SLC13A4	4.00434	0.419665	0.706726	FALSE	0	FALSE	FALSE	FALSE
SLC13A5	5.72974	0.149352	0.48946	FALSE	0	FALSE	FALSE	FALSE
SLC14A1	4.98748	0.2439	0.583468	FALSE	0	FALSE	FALSE	FALSE
SLC14A2	6.56582	0.0796579	0.388714	FALSE	0	FALSE	FALSE	FALSE
SLC15A1	6.58886	0.0781229	0.386537	FALSE	0	FALSE	FALSE	FALSE
SLC15A2	3.28532	0.574634	0.792322	FALSE	0	FALSE	FALSE	FALSE
SLC15A3	5.75266	0.146949	0.486771	FALSE	0	FALSE	FALSE	FALSE
SLC15A4	2.53909	0.737956	0.873679	FALSE	0	FALSE	FALSE	FALSE
SLC15A5	2.85288	0.670345	0.841195	FALSE	0	FALSE	FALSE	FALSE
SLC16A1	8.96553	0.00857799	0.16324	FALSE	0	FALSE	FALSE	FALSE
SLC16A10	6.22853	0.103448	0.428664	FALSE	0	FALSE	FALSE	FALSE
SLC16A11	4.85157	0.264828	0.601229	FALSE	0	FALSE	FALSE	FALSE
SLC16A12	6.38435	0.0917959	0.409317	FALSE	0	FALSE	FALSE	FALSE
SLC16A13	3.72779	0.477675	0.739689	FALSE	0	FALSE	FALSE	FALSE
SLC16A14	4.87705	0.260784	0.596542	FALSE	0	FALSE	FALSE	FALSE
SLC16A2	2.33592	0.77913	0.893431	FALSE	0	FALSE	FALSE	FALSE
SLC16A3	2.30193	0.785698	0.896534	FALSE	0	FALSE	FALSE	FALSE
SLC16A4	2.92495	0.654662	0.833508	FALSE	0	FALSE	FALSE	FALSE
SLC16A5	3.09557	0.616648	0.814965	FALSE	0	FALSE	FALSE	FALSE
SLC16A6	3.33268	0.564189	0.786762	FALSE	0	FALSE	FALSE	FALSE
SLC16A7	4.99446	0.242856	0.582545	FALSE	0	FALSE	FALSE	FALSE
SLC16A8	2.0386	0.834066	0.919793	FALSE	0	FALSE	FALSE	FALSE
SLC16A9	2.00399	0.840086	0.923348	FALSE	0	FALSE	FALSE	FALSE
SLC17A1	5.82302	0.139786	0.478833	FALSE	0	FALSE	FALSE	FALSE
SLC17A2	4.16504	0.387392	0.686107	FALSE	0	FALSE	FALSE	FALSE
SLC17A3	6.97049	0.0568949	0.343857	FALSE	0	FALSE	FALSE	FALSE
SLC17A4	6.22544	0.103686	0.428836	FALSE	0	FALSE	FALSE	FALSE
SLC17A5	2.96229	0.646371	0.829238	FALSE	0	FALSE	FALSE	FALSE
SLC17A6	4.89304	0.258332	0.595463	FALSE	0	FALSE	FALSE	FALSE
SLC17A7	3.63842	0.496837	0.750031	FALSE	0	FALSE	FALSE	FALSE
SLC17A8	0.47442	0.990877	0.996465	FALSE	0	FALSE	FALSE	FALSE
SLC17A9	0.796853	0.977521	0.990184	FALSE	0	FALSE	FALSE	FALSE
SLC18A1	2.0895	0.825075	0.916003	FALSE	0	FALSE	FALSE	FALSE
SLC18A2	3.12284	0.610604	0.811181	FALSE	0	FALSE	FALSE	FALSE
SLC18A3	2.5633	0.732886	0.872725	FALSE	0	FALSE	FALSE	FALSE
SLC18B1	7.02611	0.0543189	0.338473	FALSE	0	FALSE	FALSE	FALSE
SLC19A1	2.38158	0.770006	0.889491	FALSE	0	FALSE	FALSE	FALSE
SLC19A2	11.7085	0.000335	0.0346909	FALSE	0	TRUE	FALSE	FALSE
SLC19A3	3.12352	0.610461	0.811181	FALSE	0	FALSE	FALSE	FALSE
SLC1A1	3.36127	0.557734	0.783275	FALSE	0	FALSE	FALSE	FALSE
SLC1A2	6.94803	0.0580029	0.345051	FALSE	0	FALSE	FALSE	FALSE
SLC1A3	1.10108	0.956589	0.97938	FALSE	0	FALSE	FALSE	FALSE
SLC1A4	6.37763	0.0922839	0.40996	FALSE	0	FALSE	FALSE	FALSE
SLC1A5	1.84472	0.866688	0.935391	FALSE	0	FALSE	FALSE	FALSE
SLC1A6	7.2244	0.045794	0.315775	FALSE	0	FALSE	FALSE	FALSE
SLC1A7	4.67839	0.293079	0.621437	FALSE	0	FALSE	FALSE	FALSE
SLC20A1	4.97904	0.245159	0.584631	FALSE	0	FALSE	FALSE	FALSE
SLC20A2	5.58692	0.164886	0.504905	FALSE	0	FALSE	FALSE	FALSE
SLC22A1	11.9156	0.000255	0.0304087	FALSE	0	TRUE	FALSE	FALSE
SLC22A10	1.26443	0.941749	0.972483	FALSE	0	FALSE	FALSE	FALSE
SLC22A11	2.3267	0.780913	0.894455	FALSE	0	FALSE	FALSE	FALSE
SLC22A12	3.11117	0.613194	0.812595	FALSE	0	FALSE	FALSE	FALSE
SLC22A13	5.86879	0.135267	0.472612	FALSE	0	FALSE	FALSE	FALSE
SLC22A14	6.91913	0.0594559	0.348495	FALSE	0	FALSE	FALSE	FALSE
SLC22A15	4.32141	0.35693	0.666337	FALSE	0	FALSE	FALSE	FALSE
SLC22A16	4.40162	0.341927	0.654228	FALSE	0	FALSE	FALSE	FALSE
SLC22A17	2.9653	0.645706	0.829012	FALSE	0	FALSE	FALSE	FALSE
SLC22A18	3.61511	0.501897	0.752965	FALSE	0	FALSE	FALSE	FALSE
SLC22A18AS	5.52559	0.171976	0.513746	FALSE	0	FALSE	FALSE	FALSE
SLC22A2	5.32265	0.196911	0.54074	FALSE	0	FALSE	FALSE	FALSE
SLC22A20	2.80132	0.681843	0.846749	FALSE	0	FALSE	FALSE	FALSE
SLC22A23	6.85594	0.0626509	0.355345	FALSE	0	FALSE	FALSE	FALSE
SLC22A24	6.13599	0.110969	0.440236	FALSE	0	FALSE	FALSE	FALSE
SLC22A25	1.77001	0.878432	0.9416	FALSE	0	FALSE	FALSE	FALSE
SLC22A3	13.2748	3.7e-05	0.00979104	FALSE	0	TRUE	TRUE	FALSE
SLC22A31	2.34618	0.777112	0.892588	FALSE	0	FALSE	FALSE	FALSE
SLC22A4	7.8629	0.025629	0.254064	FALSE	0	FALSE	FALSE	FALSE
SLC22A5	8.23853	0.017865	0.219893	FALSE	0	FALSE	FALSE	FALSE
SLC22A6	9.7819	0.003501	0.111955	FALSE	0	FALSE	FALSE	FALSE
SLC22A7	5.95151	0.127321	0.462616	FALSE	0	FALSE	FALSE	FALSE
SLC22A8	3.32372	0.566156	0.787939	FALSE	0	FALSE	FALSE	FALSE
SLC22A9	4.62583	0.302186	0.628072	FALSE	0	FALSE	FALSE	FALSE
SLC23A1	6.30876	0.0972969	0.419626	FALSE	0	FALSE	FALSE	FALSE
SLC23A2	2.00157	0.840513	0.923443	FALSE	0	FALSE	FALSE	FALSE
SLC23A3	3.55729	0.514442	0.759895	FALSE	0	FALSE	FALSE	FALSE
SLC24A1	4.00018	0.420493	0.707123	FALSE	0	FALSE	FALSE	FALSE
SLC24A2	2.65259	0.714063	0.862633	FALSE	0	FALSE	FALSE	FALSE
SLC24A3	5.31508	0.197886	0.542191	FALSE	0	FALSE	FALSE	FALSE
SLC24A4	4.58379	0.309417	0.633781	FALSE	0	FALSE	FALSE	FALSE
SLC24A5	8.19536	0.018624	0.223628	FALSE	0	FALSE	FALSE	FALSE
SLC25A1	5.17145	0.217161	0.560444	FALSE	0	FALSE	FALSE	FALSE
SLC25A10	4.92516	0.2534	0.591904	FALSE	0	FALSE	FALSE	FALSE
SLC25A11	2.88447	0.663502	0.837775	FALSE	0	FALSE	FALSE	FALSE
SLC25A12	6.14364	0.110237	0.439015	FALSE	0	FALSE	FALSE	FALSE
SLC25A13	3.21969	0.589248	0.800659	FALSE	0	FALSE	FALSE	FALSE
SLC25A14	1.62091	0.899895	0.952226	FALSE	0	FALSE	FALSE	FALSE
SLC25A15	4.35818	0.349981	0.660615	FALSE	0	FALSE	FALSE	FALSE
SLC25A16	7.02147	0.0545229	0.338859	FALSE	0	FALSE	FALSE	FALSE
SLC25A17	7.13187	0.049658	0.326828	FALSE	0	FALSE	FALSE	FALSE
SLC25A18	3.95441	0.429828	0.713512	FALSE	0	FALSE	FALSE	FALSE
SLC25A19	4.55378	0.314628	0.637594	FALSE	0	FALSE	FALSE	FALSE
SLC25A2	4.13075	0.394218	0.689729	FALSE	0	FALSE	FALSE	FALSE
SLC25A20	8.83441	0.00982999	0.172386	FALSE	0	FALSE	FALSE	FALSE
SLC25A21	7.74981	0.028442	0.263561	FALSE	0	FALSE	FALSE	FALSE
SLC25A22	5.80178	0.141893	0.480156	FALSE	0	FALSE	FALSE	FALSE
SLC25A23	2.10398	0.822485	0.914405	FALSE	0	FALSE	FALSE	FALSE
SLC25A24	4.01363	0.417762	0.7053	FALSE	0	FALSE	FALSE	FALSE
SLC25A25	5.68643	0.153934	0.494512	FALSE	0	FALSE	FALSE	FALSE
SLC25A27	5.84324	0.13778	0.476153	FALSE	0	FALSE	FALSE	FALSE
SLC25A28	4.07938	0.404392	0.695778	FALSE	0	FALSE	FALSE	FALSE
SLC25A29	2.5258	0.740775	0.874731	FALSE	0	FALSE	FALSE	FALSE
SLC25A3	1.47561	0.918498	0.961905	FALSE	0	FALSE	FALSE	FALSE
SLC25A30	2.37975	0.770408	0.88952	FALSE	0	FALSE	FALSE	FALSE
SLC25A31	5.46165	0.179539	0.523202	FALSE	0	FALSE	FALSE	FALSE
SLC25A32	3.88316	0.444717	0.722711	FALSE	0	FALSE	FALSE	FALSE
SLC25A33	4.6674	0.295023	0.622467	FALSE	0	FALSE	FALSE	FALSE
SLC25A34	8.86556	0.00954099	0.17147	FALSE	0	FALSE	FALSE	FALSE
SLC25A35	2.84105	0.673021	0.842629	FALSE	0	FALSE	FALSE	FALSE
SLC25A36	6.59934	0.0774669	0.385516	FALSE	0	FALSE	FALSE	FALSE
SLC25A37	8.0277	0.021839	0.237723	FALSE	0	FALSE	FALSE	FALSE
SLC25A38	3.26611	0.578961	0.795305	FALSE	0	FALSE	FALSE	FALSE
SLC25A39	4.2233	0.375817	0.677493	FALSE	0	FALSE	FALSE	FALSE
SLC25A4	5.67867	0.154786	0.49574	FALSE	0	FALSE	FALSE	FALSE
SLC25A40	1.05878	0.960032	0.981378	FALSE	0	FALSE	FALSE	FALSE
SLC25A41	2.42725	0.76095	0.884703	FALSE	0	FALSE	FALSE	FALSE
SLC25A42	5.9898	0.123776	0.458127	FALSE	0	FALSE	FALSE	FALSE
SLC25A43	1.7905	0.87519	0.940026	FALSE	0	FALSE	FALSE	FALSE
SLC25A44	5.9345	0.128961	0.465633	FALSE	0	FALSE	FALSE	FALSE
SLC25A45	6.40847	0.0901359	0.406895	FALSE	0	FALSE	FALSE	FALSE
SLC25A46	1.84281	0.867005	0.935554	FALSE	0	FALSE	FALSE	FALSE
SLC25A47	8.56485	0.012911	0.195018	FALSE	0	FALSE	FALSE	FALSE
SLC25A48	1.64634	0.896382	0.950397	FALSE	0	FALSE	FALSE	FALSE
SLC25A5	3.21953	0.589291	0.800661	FALSE	0	FALSE	FALSE	FALSE
SLC25A51	3.41282	0.546314	0.776959	FALSE	0	FALSE	FALSE	FALSE
SLC25A52	3.11634	0.612061	0.811761	FALSE	0	FALSE	FALSE	FALSE
SLC25A53	4.38088	0.345699	0.657385	FALSE	0	FALSE	FALSE	FALSE
SLC26A1	6.99662	0.0556729	0.34173	FALSE	0	FALSE	FALSE	FALSE
SLC26A10	5.60821	0.162522	0.502182	FALSE	0	FALSE	FALSE	FALSE
SLC26A11	7.31824	0.042196	0.30541	FALSE	0	FALSE	FALSE	FALSE
SLC26A2	4.96723	0.246995	0.586006	FALSE	0	FALSE	FALSE	FALSE
SLC26A3	4.46902	0.329766	0.646481	FALSE	0	FALSE	FALSE	FALSE
SLC26A4	5.95292	0.127192	0.462616	FALSE	0	FALSE	FALSE	FALSE
SLC26A5	5.70898	0.15154	0.492066	FALSE	0	FALSE	FALSE	FALSE
SLC26A6	0.748276	0.980104	0.991274	FALSE	0	FALSE	FALSE	FALSE
SLC26A7	4.42929	0.336828	0.651198	FALSE	0	FALSE	FALSE	FALSE
SLC26A8	5.04012	0.236072	0.576933	FALSE	0	FALSE	FALSE	FALSE
SLC26A9	5.37751	0.189937	0.534178	FALSE	0	FALSE	FALSE	FALSE
SLC27A1	7.03649	0.0538599	0.33782	FALSE	0	FALSE	FALSE	FALSE
SLC27A2	4.34823	0.3519	0.66222	FALSE	0	FALSE	FALSE	FALSE
SLC27A3	4.57299	0.311284	0.635137	FALSE	0	FALSE	FALSE	FALSE
SLC27A4	7.08818	0.0515069	0.331266	FALSE	0	FALSE	FALSE	FALSE
SLC27A5	1.2842	0.939771	0.971597	FALSE	0	FALSE	FALSE	FALSE
SLC27A6	6.26204	0.1009	0.425076	FALSE	0	FALSE	FALSE	FALSE
SLC28A1	4.87985	0.260347	0.596138	FALSE	0	FALSE	FALSE	FALSE
SLC28A2	6.44005	0.0878979	0.403018	FALSE	0	FALSE	FALSE	FALSE
SLC28A3	4.3378	0.353787	0.664133	FALSE	0	FALSE	FALSE	FALSE
SLC29A1	8.30219	0.016791	0.215304	FALSE	0	FALSE	FALSE	FALSE
SLC29A2	2.41398	0.763577	0.885661	FALSE	0	FALSE	FALSE	FALSE
SLC29A3	5.63913	0.159166	0.499942	FALSE	0	FALSE	FALSE	FALSE
SLC29A4	5.07584	0.230793	0.572033	FALSE	0	FALSE	FALSE	FALSE
SLC2A1	4.13153	0.39404	0.689527	FALSE	0	FALSE	FALSE	FALSE
SLC2A10	2.16654	0.811163	0.907529	FALSE	0	FALSE	FALSE	FALSE
SLC2A11	4.93022	0.252606	0.590869	FALSE	0	FALSE	FALSE	FALSE
SLC2A12	7.82197	0.026629	0.2559	FALSE	0	FALSE	FALSE	FALSE
SLC2A13	3.85845	0.449937	0.724609	FALSE	0	FALSE	FALSE	FALSE
SLC2A14	2.49505	0.747127	0.877832	FALSE	0	FALSE	FALSE	FALSE
SLC2A2	9.13907	0.00710699	0.151599	FALSE	0	FALSE	FALSE	FALSE
SLC2A3	3.73914	0.47528	0.739166	FALSE	0	FALSE	FALSE	FALSE
SLC2A4	6.75011	0.0684439	0.368485	FALSE	0	FALSE	FALSE	FALSE
SLC2A4RG	6.87271	0.0617749	0.35316	FALSE	0	FALSE	FALSE	FALSE
SLC2A5	5.17646	0.21646	0.5603	FALSE	0	FALSE	FALSE	FALSE
SLC2A6	6.95755	0.0575639	0.344733	FALSE	0	FALSE	FALSE	FALSE
SLC2A7	6.11906	0.112451	0.44208	FALSE	0	FALSE	FALSE	FALSE
SLC2A8	4.31241	0.358621	0.667122	FALSE	0	FALSE	FALSE	FALSE
SLC2A9	4.43744	0.335364	0.649773	FALSE	0	FALSE	FALSE	FALSE
SLC30A1	2.30044	0.785992	0.896658	FALSE	0	FALSE	FALSE	FALSE
SLC30A10	2.53822	0.738145	0.873741	FALSE	0	FALSE	FALSE	FALSE
SLC30A2	7.04202	0.0536339	0.336946	FALSE	0	FALSE	FALSE	FALSE
SLC30A3	5.91428	0.131008	0.46757	FALSE	0	FALSE	FALSE	FALSE
SLC30A4	4.75074	0.280985	0.612287	FALSE	0	FALSE	FALSE	FALSE
SLC30A5	1.72922	0.884542	0.94401	FALSE	0	FALSE	FALSE	FALSE
SLC30A6	3.48596	0.530256	0.769493	FALSE	0	FALSE	FALSE	FALSE
SLC30A7	3.7346	0.476254	0.739426	FALSE	0	FALSE	FALSE	FALSE
SLC30A8	6.45606	0.0867749	0.400675	FALSE	0	FALSE	FALSE	FALSE
SLC30A9	6.8515	0.0628569	0.355685	FALSE	0	FALSE	FALSE	FALSE
SLC31A1	4.2009	0.380231	0.680325	FALSE	0	FALSE	FALSE	FALSE
SLC31A2	5.39598	0.187671	0.532497	FALSE	0	FALSE	FALSE	FALSE
SLC32A1	5.92024	0.130401	0.466872	FALSE	0	FALSE	FALSE	FALSE
SLC33A1	4.10048	0.400235	0.692826	FALSE	0	FALSE	FALSE	FALSE
SLC34A1	8.22606	0.018063	0.220732	FALSE	0	FALSE	FALSE	FALSE
SLC34A2	6.34711	0.0944889	0.414112	FALSE	0	FALSE	FALSE	FALSE
SLC34A3	4.35918	0.349796	0.660606	FALSE	0	FALSE	FALSE	FALSE
SLC35A1	7.92324	0.024161	0.248112	FALSE	0	FALSE	FALSE	FALSE
SLC35A2	1.10674	0.956109	0.979361	FALSE	0	FALSE	FALSE	FALSE
SLC35A3	4.21022	0.37841	0.678986	FALSE	0	FALSE	FALSE	FALSE
SLC35A4	3.40823	0.547354	0.777569	FALSE	0	FALSE	FALSE	FALSE
SLC35A5	2.26181	0.793366	0.900073	FALSE	0	FALSE	FALSE	FALSE
SLC35B1	4.60791	0.305254	0.630397	FALSE	0	FALSE	FALSE	FALSE
SLC35B2	2.0444	0.833043	0.919499	FALSE	0	FALSE	FALSE	FALSE
SLC35B3	6.12051	0.112332	0.44208	FALSE	0	FALSE	FALSE	FALSE
SLC35B4	4.35221	0.351141	0.661574	FALSE	0	FALSE	FALSE	FALSE
SLC35C1	9.59386	0.004339	0.12385	FALSE	0	FALSE	FALSE	FALSE
SLC35C2	3.89085	0.443174	0.721674	FALSE	0	FALSE	FALSE	FALSE
SLC35D1	2.99571	0.638914	0.826184	FALSE	0	FALSE	FALSE	FALSE
SLC35D2	3.59704	0.5058	0.754548	FALSE	0	FALSE	FALSE	FALSE
SLC35D3	3.71349	0.480736	0.7407	FALSE	0	FALSE	FALSE	FALSE
SLC35E1	3.63943	0.496601	0.749896	FALSE	0	FALSE	FALSE	FALSE
SLC35E2	7.50573	0.035772	0.286777	FALSE	0	FALSE	FALSE	FALSE
SLC35E2B	7.85268	0.025893	0.254659	FALSE	0	FALSE	FALSE	FALSE
SLC35E3	6.43702	0.0881119	0.403547	FALSE	0	FALSE	FALSE	FALSE
SLC35E4	5.42429	0.184135	0.528418	FALSE	0	FALSE	FALSE	FALSE
SLC35F1	5.09781	0.227583	0.569778	FALSE	0	FALSE	FALSE	FALSE
SLC35F2	8.69404	0.011339	0.184029	FALSE	0	FALSE	FALSE	FALSE
SLC35F3	4.76779	0.278212	0.609843	FALSE	0	FALSE	FALSE	FALSE
SLC35F4	3.67968	0.48807	0.745414	FALSE	0	FALSE	FALSE	FALSE
SLC35F5	7.79129	0.027348	0.258573	FALSE	0	FALSE	FALSE	FALSE
SLC35F6	5.85318	0.136799	0.474775	FALSE	0	FALSE	FALSE	FALSE
SLC35G1	2.97327	0.643932	0.828758	FALSE	0	FALSE	FALSE	FALSE
SLC35G2	11.1888	0.000671999	0.04929	FALSE	0	TRUE	FALSE	FALSE
SLC35G3	4.67297	0.29405	0.621703	FALSE	0	FALSE	FALSE	FALSE
SLC35G4	4.48404	0.327137	0.644776	FALSE	0	FALSE	FALSE	FALSE
SLC35G5	8.10158	0.020358	0.232176	FALSE	0	FALSE	FALSE	FALSE
SLC35G6	10.2795	0.001981	0.0857085	FALSE	0	FALSE	FALSE	FALSE
SLC36A1	5.94478	0.127964	0.463709	FALSE	0	FALSE	FALSE	FALSE
SLC36A2	5.25833	0.205418	0.549856	FALSE	0	FALSE	FALSE	FALSE
SLC36A3	7.83894	0.026233	0.2555	FALSE	0	FALSE	FALSE	FALSE
SLC36A4	5.53016	0.171441	0.513032	FALSE	0	FALSE	FALSE	FALSE
SLC37A1	2.75113	0.692852	0.852575	FALSE	0	FALSE	FALSE	FALSE
SLC37A2	1.77428	0.877728	0.940988	FALSE	0	FALSE	FALSE	FALSE
SLC37A3	3.03665	0.629871	0.821852	FALSE	0	FALSE	FALSE	FALSE
SLC37A4	2.48048	0.750201	0.879518	FALSE	0	FALSE	FALSE	FALSE
SLC38A1	5.0671	0.232044	0.57317	FALSE	0	FALSE	FALSE	FALSE
SLC38A10	2.22074	0.80112	0.903148	FALSE	0	FALSE	FALSE	FALSE
SLC38A11	4.99353	0.242993	0.582596	FALSE	0	FALSE	FALSE	FALSE
SLC38A2	3.30498	0.570228	0.790246	FALSE	0	FALSE	FALSE	FALSE
SLC38A3	7.94384	0.023686	0.245521	FALSE	0	FALSE	FALSE	FALSE
SLC38A4	4.38221	0.345452	0.657224	FALSE	0	FALSE	FALSE	FALSE
SLC38A5	1.64528	0.896559	0.950397	FALSE	0	FALSE	FALSE	FALSE
SLC38A6	3.89773	0.441726	0.72064	FALSE	0	FALSE	FALSE	FALSE
SLC38A7	9.0149	0.00815299	0.160536	FALSE	0	FALSE	FALSE	FALSE
SLC38A8	5.38712	0.18877	0.533437	FALSE	0	FALSE	FALSE	FALSE
SLC38A9	3.12063	0.611104	0.811234	FALSE	0	FALSE	FALSE	FALSE
SLC39A1	4.80826	0.27162	0.605645	FALSE	0	FALSE	FALSE	FALSE
SLC39A10	5.40173	0.186907	0.531745	FALSE	0	FALSE	FALSE	FALSE
SLC39A11	1.61125	0.901256	0.952731	FALSE	0	FALSE	FALSE	FALSE
SLC39A12	4.89974	0.257199	0.594542	FALSE	0	FALSE	FALSE	FALSE
SLC39A13	7.90715	0.024525	0.249758	FALSE	0	FALSE	FALSE	FALSE
SLC39A14	8.62225	0.01215	0.189707	FALSE	0	FALSE	FALSE	FALSE
SLC39A2	1.90926	0.856126	0.929862	FALSE	0	FALSE	FALSE	FALSE
SLC39A3	4.09287	0.401765	0.694068	FALSE	0	FALSE	FALSE	FALSE
SLC39A4	4.82213	0.269436	0.604484	FALSE	0	FALSE	FALSE	FALSE
SLC39A5	3.0141	0.634946	0.824303	FALSE	0	FALSE	FALSE	FALSE
SLC39A6	9.41743	0.00528399	0.133182	FALSE	0	FALSE	FALSE	FALSE
SLC39A7	4.50509	0.323354	0.641738	FALSE	0	FALSE	FALSE	FALSE
SLC39A8	6.73432	0.0693719	0.370139	FALSE	0	FALSE	FALSE	FALSE
SLC39A9	4.18735	0.382962	0.682435	FALSE	0	FALSE	FALSE	FALSE
SLC3A1	7.57639	0.033508	0.278674	FALSE	0	FALSE	FALSE	FALSE
SLC3A2	9.4276	0.00522299	0.132344	FALSE	0	FALSE	FALSE	FALSE
SLC40A1	5.11365	0.225327	0.567181	FALSE	0	FALSE	FALSE	FALSE
SLC41A1	6.16666	0.108383	0.436053	FALSE	0	FALSE	FALSE	FALSE
SLC41A2	3.47492	0.532702	0.770464	FALSE	0	FALSE	FALSE	FALSE
SLC41A3	6.54352	0.0810109	0.390621	FALSE	0	FALSE	FALSE	FALSE
SLC43A1	9.1336	0.00715499	0.151855	FALSE	0	FALSE	FALSE	FALSE
SLC43A2	4.28713	0.363359	0.669436	FALSE	0	FALSE	FALSE	FALSE
SLC43A3	4.46925	0.32973	0.646481	FALSE	0	FALSE	FALSE	FALSE
SLC44A1	8.86333	0.00956299	0.17147	FALSE	0	FALSE	FALSE	FALSE
SLC44A2	10.6897	0.001199	0.0668915	FALSE	0	FALSE	FALSE	FALSE
SLC44A3	3.34805	0.560747	0.785079	FALSE	0	FALSE	FALSE	FALSE
SLC44A4	10.2843	0.001967	0.0854905	FALSE	0	FALSE	FALSE	FALSE
SLC44A5	4.12226	0.395903	0.690713	FALSE	0	FALSE	FALSE	FALSE
SLC45A1	4.53516	0.31792	0.639135	FALSE	0	FALSE	FALSE	FALSE
SLC45A2	1.91598	0.854974	0.929616	FALSE	0	FALSE	FALSE	FALSE
SLC45A3	3.55198	0.515555	0.760479	FALSE	0	FALSE	FALSE	FALSE
SLC45A4	3.32752	0.565318	0.787492	FALSE	0	FALSE	FALSE	FALSE
SLC46A1	4.48949	0.326153	0.64397	FALSE	0	FALSE	FALSE	FALSE
SLC46A2	3.78939	0.464504	0.733063	FALSE	0	FALSE	FALSE	FALSE
SLC46A3	4.70404	0.288828	0.6186	FALSE	0	FALSE	FALSE	FALSE
SLC47A1	7.60147	0.032706	0.276576	FALSE	0	FALSE	FALSE	FALSE
SLC47A2	4.25085	0.370378	0.67335	FALSE	0	FALSE	FALSE	FALSE
SLC48A1	6.65461	0.0740029	0.378749	FALSE	0	FALSE	FALSE	FALSE
SLC4A1	2.40593	0.765195	0.886383	FALSE	0	FALSE	FALSE	FALSE
SLC4A10	10.0375	0.002625	0.0985861	FALSE	0	FALSE	FALSE	FALSE
SLC4A11	3.85569	0.450506	0.724681	FALSE	0	FALSE	FALSE	FALSE
SLC4A1AP	8.2311	0.017982	0.220641	FALSE	0	FALSE	FALSE	FALSE
SLC4A2	8.21128	0.018321	0.221805	FALSE	0	FALSE	FALSE	FALSE
SLC4A3	2.52275	0.741397	0.875223	FALSE	0	FALSE	FALSE	FALSE
SLC4A4	3.54773	0.516519	0.761136	FALSE	0	FALSE	FALSE	FALSE
SLC4A5	4.93784	0.251419	0.590067	FALSE	0	FALSE	FALSE	FALSE
SLC4A7	10.4826	0.001558	0.076418	FALSE	0	FALSE	FALSE	FALSE
SLC4A8	3.00803	0.636295	0.824875	FALSE	0	FALSE	FALSE	FALSE
SLC4A9	6.25855	0.101148	0.42537	FALSE	0	FALSE	FALSE	FALSE
SLC50A1	6.84294	0.0633269	0.357056	FALSE	0	FALSE	FALSE	FALSE
SLC51A	5.52019	0.17261	0.514052	FALSE	0	FALSE	FALSE	FALSE
SLC51B	5.27457	0.203192	0.547353	FALSE	0	FALSE	FALSE	FALSE
SLC52A1	7.33031	0.041756	0.304155	FALSE	0	FALSE	FALSE	FALSE
SLC52A2	3.7093	0.481657	0.741553	FALSE	0	FALSE	FALSE	FALSE
SLC52A3	7.83441	0.026339	0.25588	FALSE	0	FALSE	FALSE	FALSE
SLC5A1	3.12538	0.610066	0.811025	FALSE	0	FALSE	FALSE	FALSE
SLC5A10	5.09709	0.227673	0.569854	FALSE	0	FALSE	FALSE	FALSE
SLC5A11	8.94819	0.00874299	0.164675	FALSE	0	FALSE	FALSE	FALSE
SLC5A12	4.44207	0.334555	0.648842	FALSE	0	FALSE	FALSE	FALSE
SLC5A2	3.12954	0.60915	0.810801	FALSE	0	FALSE	FALSE	FALSE
SLC5A3	2.95297	0.64839	0.830206	FALSE	0	FALSE	FALSE	FALSE
SLC5A4	2.78101	0.686273	0.849013	FALSE	0	FALSE	FALSE	FALSE
SLC5A5	4.89811	0.257462	0.59479	FALSE	0	FALSE	FALSE	FALSE
SLC5A6	5.16923	0.217493	0.560924	FALSE	0	FALSE	FALSE	FALSE
SLC5A7	2.75963	0.690984	0.851788	FALSE	0	FALSE	FALSE	FALSE
SLC5A8	1.89902	0.857861	0.930581	FALSE	0	FALSE	FALSE	FALSE
SLC5A9	5.77093	0.145091	0.484313	FALSE	0	FALSE	FALSE	FALSE
SLC6A1	3.21419	0.590495	0.801266	FALSE	0	FALSE	FALSE	FALSE
SLC6A11	0.485889	0.990543	0.996355	FALSE	0	FALSE	FALSE	FALSE
SLC6A12	6.00866	0.122031	0.455791	FALSE	0	FALSE	FALSE	FALSE
SLC6A13	5.45743	0.180059	0.523917	FALSE	0	FALSE	FALSE	FALSE
SLC6A14	3.67374	0.489319	0.746456	FALSE	0	FALSE	FALSE	FALSE
SLC6A15	0.216041	0.996555	0.998236	FALSE	0	FALSE	FALSE	FALSE
SLC6A16	4.23442	0.373599	0.676113	FALSE	0	FALSE	FALSE	FALSE
SLC6A17	4.51275	0.32196	0.640876	FALSE	0	FALSE	FALSE	FALSE
SLC6A18	2.66056	0.71239	0.861806	FALSE	0	FALSE	FALSE	FALSE
SLC6A19	2.02646	0.836205	0.920965	FALSE	0	FALSE	FALSE	FALSE
SLC6A2	3.7088	0.481777	0.741553	FALSE	0	FALSE	FALSE	FALSE
SLC6A20	7.49551	0.036084	0.287346	FALSE	0	FALSE	FALSE	FALSE
SLC6A3	2.45296	0.755765	0.882281	FALSE	0	FALSE	FALSE	FALSE
SLC6A4	6.09281	0.114689	0.44504	FALSE	0	FALSE	FALSE	FALSE
SLC6A5	6.412	0.0898599	0.406449	FALSE	0	FALSE	FALSE	FALSE
SLC6A6	6.17623	0.107625	0.435045	FALSE	0	FALSE	FALSE	FALSE
SLC6A7	5.35769	0.192491	0.536939	FALSE	0	FALSE	FALSE	FALSE
SLC6A8	1.7649	0.879201	0.941737	FALSE	0	FALSE	FALSE	FALSE
SLC6A9	5.08785	0.229039	0.570835	FALSE	0	FALSE	FALSE	FALSE
SLC7A1	7.48039	0.036556	0.288934	FALSE	0	FALSE	FALSE	FALSE
SLC7A10	4.61426	0.304157	0.629426	FALSE	0	FALSE	FALSE	FALSE
SLC7A11	3.96837	0.427051	0.711328	FALSE	0	FALSE	FALSE	FALSE
SLC7A13	2.48995	0.748192	0.878493	FALSE	0	FALSE	FALSE	FALSE
SLC7A14	1.68112	0.891625	0.947914	FALSE	0	FALSE	FALSE	FALSE
SLC7A2	8.52682	0.013412	0.198321	FALSE	0	FALSE	FALSE	FALSE
SLC7A3	4.4899	0.32609	0.643944	FALSE	0	FALSE	FALSE	FALSE
SLC7A4	3.88403	0.444565	0.722663	FALSE	0	FALSE	FALSE	FALSE
SLC7A5	1.80878	0.872343	0.938659	FALSE	0	FALSE	FALSE	FALSE
SLC7A6	9.27912	0.00614099	0.141776	FALSE	0	FALSE	FALSE	FALSE
SLC7A6OS	8.10404	0.020331	0.232098	FALSE	0	FALSE	FALSE	FALSE
SLC7A7	4.95298	0.249118	0.588039	FALSE	0	FALSE	FALSE	FALSE
SLC7A8	8.07258	0.02095	0.235114	FALSE	0	FALSE	FALSE	FALSE
SLC7A9	4.8051	0.272141	0.606082	FALSE	0	FALSE	FALSE	FALSE
SLC8A1	9.00973	0.00819599	0.160884	FALSE	0	FALSE	FALSE	FALSE
SLC8A2	8.31997	0.016498	0.214465	FALSE	0	FALSE	FALSE	FALSE
SLC8A3	6.67673	0.0726469	0.375888	FALSE	0	FALSE	FALSE	FALSE
SLC8B1	5.89931	0.132439	0.4694	FALSE	0	FALSE	FALSE	FALSE
SLC9A1	7.4038	0.039084	0.295721	FALSE	0	FALSE	FALSE	FALSE
SLC9A2	3.79901	0.462434	0.731932	FALSE	0	FALSE	FALSE	FALSE
SLC9A3	6.82223	0.0644509	0.359463	FALSE	0	FALSE	FALSE	FALSE
SLC9A3R1	5.03564	0.236737	0.577392	FALSE	0	FALSE	FALSE	FALSE
SLC9A3R2	6.20275	0.105497	0.431321	FALSE	0	FALSE	FALSE	FALSE
SLC9A4	3.47592	0.532487	0.770354	FALSE	0	FALSE	FALSE	FALSE
SLC9A5	8.18212	0.018874	0.224511	FALSE	0	FALSE	FALSE	FALSE
SLC9A6	1.9005	0.857623	0.930569	FALSE	0	FALSE	FALSE	FALSE
SLC9A7	0.983465	0.965652	0.984117	FALSE	0	FALSE	FALSE	FALSE
SLC9A8	5.32575	0.196535	0.540407	FALSE	0	FALSE	FALSE	FALSE
SLC9A9	1.22781	0.945338	0.974238	FALSE	0	FALSE	FALSE	FALSE
SLC9B1	11.3872	0.000509999	0.041763	FALSE	0	TRUE	FALSE	FALSE
SLC9B2	10.3481	0.001824	0.0828008	FALSE	0	FALSE	FALSE	FALSE
SLC9C1	7.17137	0.047957	0.320722	FALSE	0	FALSE	FALSE	FALSE
SLC9C2	4.79084	0.274497	0.60743	FALSE	0	FALSE	FALSE	FALSE
SLCO1A2	3.34001	0.562554	0.786263	FALSE	0	FALSE	FALSE	FALSE
SLCO1B1	8.5571	0.013018	0.19527	FALSE	0	FALSE	FALSE	FALSE
SLCO1B3	3.96064	0.428594	0.71258	FALSE	0	FALSE	FALSE	FALSE
SLCO1B7	4.23269	0.373968	0.676386	FALSE	0	FALSE	FALSE	FALSE
SLCO1C1	4.73317	0.283955	0.614478	FALSE	0	FALSE	FALSE	FALSE
SLCO2A1	5.75819	0.146333	0.485655	FALSE	0	FALSE	FALSE	FALSE
SLCO2B1	2.57653	0.730086	0.87176	FALSE	0	FALSE	FALSE	FALSE
SLCO3A1	6.22049	0.104066	0.429494	FALSE	0	FALSE	FALSE	FALSE
SLCO4A1	4.94353	0.250555	0.589541	FALSE	0	FALSE	FALSE	FALSE
SLCO4C1	4.77446	0.277129	0.609329	FALSE	0	FALSE	FALSE	FALSE
SLCO5A1	3.14163	0.606468	0.80902	FALSE	0	FALSE	FALSE	FALSE
SLCO6A1	6.02646	0.120515	0.453656	FALSE	0	FALSE	FALSE	FALSE
SLFN11	1.7461	0.881999	0.943166	FALSE	0	FALSE	FALSE	FALSE
SLFN12	3.39683	0.549875	0.779004	FALSE	0	FALSE	FALSE	FALSE
SLFN12L	4.52593	0.319579	0.64003	FALSE	0	FALSE	FALSE	FALSE
SLFN13	5.21352	0.211449	0.555479	FALSE	0	FALSE	FALSE	FALSE
SLFN14	5.75424	0.14676	0.486311	FALSE	0	FALSE	FALSE	FALSE
SLFN5	3.25967	0.580397	0.795773	FALSE	0	FALSE	FALSE	FALSE
SLFNL1	6.25376	0.1015	0.425887	FALSE	0	FALSE	FALSE	FALSE
SLIRP	4.43205	0.336326	0.650689	FALSE	0	FALSE	FALSE	FALSE
SLIT1	2.46838	0.752652	0.880913	FALSE	0	FALSE	FALSE	FALSE
SLIT2	5.08317	0.22976	0.571405	FALSE	0	FALSE	FALSE	FALSE
SLIT3	5.17564	0.216577	0.5603	FALSE	0	FALSE	FALSE	FALSE
SLITRK1	3.85207	0.451255	0.724986	FALSE	0	FALSE	FALSE	FALSE
SLITRK2	1.71324	0.886968	0.945175	FALSE	0	FALSE	FALSE	FALSE
SLITRK3	4.07928	0.404412	0.695778	FALSE	0	FALSE	FALSE	FALSE
SLITRK4	3.33769	0.563043	0.786456	FALSE	0	FALSE	FALSE	FALSE
SLITRK5	1.68656	0.890882	0.947546	FALSE	0	FALSE	FALSE	FALSE
SLITRK6	3.17005	0.6002	0.805786	FALSE	0	FALSE	FALSE	FALSE
SLK	2.56868	0.731731	0.872699	FALSE	0	FALSE	FALSE	FALSE
SLMAP	6.73332	0.0694189	0.370286	FALSE	0	FALSE	FALSE	FALSE
SLMO1	6.95832	0.0575289	0.344733	FALSE	0	FALSE	FALSE	FALSE
SLMO2	7.49883	0.035973	0.28714	FALSE	0	FALSE	FALSE	FALSE
SLN	2.34724	0.776911	0.892588	FALSE	0	FALSE	FALSE	FALSE
SLPI	4.69861	0.289779	0.619049	FALSE	0	FALSE	FALSE	FALSE
SLTM	2.88131	0.664208	0.838334	FALSE	0	FALSE	FALSE	FALSE
SLU7	4.61892	0.303367	0.628997	FALSE	0	FALSE	FALSE	FALSE
SLURP1	1.26646	0.941575	0.972483	FALSE	0	FALSE	FALSE	FALSE
SLX1A	2.46129	0.754062	0.881481	FALSE	0	FALSE	FALSE	FALSE
SLX1B	3.41648	0.545486	0.776708	FALSE	0	FALSE	FALSE	FALSE
SLX4	6.95836	0.0575279	0.344733	FALSE	0	FALSE	FALSE	FALSE
SLX4IP	5.28278	0.20212	0.54627	FALSE	0	FALSE	FALSE	FALSE
SMAD1	8.13882	0.019688	0.228589	FALSE	0	FALSE	FALSE	FALSE
SMAD2	2.46718	0.752908	0.880976	FALSE	0	FALSE	FALSE	FALSE
SMAD3	13.7596	2.1e-05	0.00817713	FALSE	0	TRUE	TRUE	FALSE
SMAD4	5.16618	0.217935	0.561084	FALSE	0	FALSE	FALSE	FALSE
SMAD5	4.39347	0.343423	0.654948	FALSE	0	FALSE	FALSE	FALSE
SMAD6	4.54796	0.31565	0.638063	FALSE	0	FALSE	FALSE	FALSE
SMAD7	3.39306	0.550716	0.779452	FALSE	0	FALSE	FALSE	FALSE
SMAD9	5.83073	0.139003	0.478254	FALSE	0	FALSE	FALSE	FALSE
SMAGP	6.61129	0.0767439	0.384142	FALSE	0	FALSE	FALSE	FALSE
SMAP1	3.71619	0.48016	0.740618	FALSE	0	FALSE	FALSE	FALSE
SMAP2	6.45762	0.0866639	0.400476	FALSE	0	FALSE	FALSE	FALSE
SMARCA1	1.25349	0.942852	0.973015	FALSE	0	FALSE	FALSE	FALSE
SMARCA2	4.8577	0.263873	0.600254	FALSE	0	FALSE	FALSE	FALSE
SMARCA4	12.3897	0.000131	0.0208145	FALSE	0	TRUE	FALSE	FALSE
SMARCA5	9.48495	0.004884	0.131021	FALSE	0	FALSE	FALSE	FALSE
SMARCAD1	8.30496	0.016748	0.215304	FALSE	0	FALSE	FALSE	FALSE
SMARCAL1	8.75777	0.010625	0.179721	FALSE	0	FALSE	FALSE	FALSE
SMARCB1	8.82738	0.00990699	0.173205	FALSE	0	FALSE	FALSE	FALSE
SMARCC1	3.16905	0.60044	0.805938	FALSE	0	FALSE	FALSE	FALSE
SMARCC2	2.31793	0.782595	0.895145	FALSE	0	FALSE	FALSE	FALSE
SMARCD1	4.81547	0.270474	0.604772	FALSE	0	FALSE	FALSE	FALSE
SMARCD2	2.80635	0.680759	0.846537	FALSE	0	FALSE	FALSE	FALSE
SMARCD3	5.30378	0.199366	0.54388	FALSE	0	FALSE	FALSE	FALSE
SMARCE1	6.08306	0.115537	0.446373	FALSE	0	FALSE	FALSE	FALSE
SMC1A	0.978381	0.966028	0.984272	FALSE	0	FALSE	FALSE	FALSE
SMC1B	6.64313	0.0746919	0.380337	FALSE	0	FALSE	FALSE	FALSE
SMC2	2.61895	0.721243	0.866442	FALSE	0	FALSE	FALSE	FALSE
SMC3	3.47928	0.531759	0.769893	FALSE	0	FALSE	FALSE	FALSE
SMC4	3.41887	0.544992	0.776708	FALSE	0	FALSE	FALSE	FALSE
SMC5	8.22703	0.018043	0.220732	FALSE	0	FALSE	FALSE	FALSE
SMC6	13.2974	3.7e-05	0.00979104	FALSE	0	TRUE	TRUE	FALSE
SMCHD1	7.55428	0.034219	0.280454	FALSE	0	FALSE	FALSE	FALSE
SMCO1	3.29909	0.571563	0.790597	FALSE	0	FALSE	FALSE	FALSE
SMCO2	4.02481	0.415463	0.703686	FALSE	0	FALSE	FALSE	FALSE
SMCO3	3.66858	0.49044	0.747092	FALSE	0	FALSE	FALSE	FALSE
SMCO4	4.56878	0.312004	0.635937	FALSE	0	FALSE	FALSE	FALSE
SMCP	5.56414	0.167542	0.507798	FALSE	0	FALSE	FALSE	FALSE
SMCR8	3.11527	0.612296	0.811913	FALSE	0	FALSE	FALSE	FALSE
SMDT1	6.12774	0.111726	0.441352	FALSE	0	FALSE	FALSE	FALSE
SMEK1	4.11961	0.396438	0.690834	FALSE	0	FALSE	FALSE	FALSE
SMEK2	3.17625	0.598887	0.805316	FALSE	0	FALSE	FALSE	FALSE
SMG1	4.32459	0.356316	0.665743	FALSE	0	FALSE	FALSE	FALSE
SMG5	6.71153	0.0706589	0.372423	FALSE	0	FALSE	FALSE	FALSE
SMG6	14.1726	6.99999e-06	0.00342461	FALSE	0	TRUE	TRUE	FALSE
SMG7	9.9813	0.002802	0.101988	FALSE	0	FALSE	FALSE	FALSE
SMG8	5.25338	0.206079	0.550298	FALSE	0	FALSE	FALSE	FALSE
SMG9	6.29284	0.0985009	0.42139	FALSE	0	FALSE	FALSE	FALSE
SMIM1	4.49081	0.32592	0.643809	FALSE	0	FALSE	FALSE	FALSE
SMIM10	4.71452	0.287021	0.616874	FALSE	0	FALSE	FALSE	FALSE
SMIM10L1	6.07751	0.116057	0.446671	FALSE	0	FALSE	FALSE	FALSE
SMIM11	3.0708	0.622192	0.817836	FALSE	0	FALSE	FALSE	FALSE
SMIM12	3.42725	0.543073	0.775645	FALSE	0	FALSE	FALSE	FALSE
SMIM13	2.76227	0.690389	0.85144	FALSE	0	FALSE	FALSE	FALSE
SMIM14	4.22565	0.375361	0.677493	FALSE	0	FALSE	FALSE	FALSE
SMIM15	4.51287	0.321943	0.640876	FALSE	0	FALSE	FALSE	FALSE
SMIM17	3.6454	0.495377	0.749143	FALSE	0	FALSE	FALSE	FALSE
SMIM18	6.6623	0.0735259	0.377524	FALSE	0	FALSE	FALSE	FALSE
SMIM19	4.92855	0.252866	0.59126	FALSE	0	FALSE	FALSE	FALSE
SMIM2	3.08532	0.619024	0.816338	FALSE	0	FALSE	FALSE	FALSE
SMIM20	4.58609	0.309039	0.633655	FALSE	0	FALSE	FALSE	FALSE
SMIM21	4.52743	0.319303	0.639834	FALSE	0	FALSE	FALSE	FALSE
SMIM22	7.19313	0.047069	0.319373	FALSE	0	FALSE	FALSE	FALSE
SMIM23	6.95928	0.0574759	0.344733	FALSE	0	FALSE	FALSE	FALSE
SMIM24	5.17342	0.216908	0.560444	FALSE	0	FALSE	FALSE	FALSE
SMIM3	4.27939	0.364899	0.670254	FALSE	0	FALSE	FALSE	FALSE
SMIM4	8.49936	0.013812	0.198907	FALSE	0	FALSE	FALSE	FALSE
SMIM5	2.1403	0.815991	0.910208	FALSE	0	FALSE	FALSE	FALSE
SMIM6	1.73785	0.883243	0.94367	FALSE	0	FALSE	FALSE	FALSE
SMIM7	2.3449	0.777338	0.892588	FALSE	0	FALSE	FALSE	FALSE
SMIM8	6.37496	0.0924749	0.410388	FALSE	0	FALSE	FALSE	FALSE
SMIM9	6.31771	0.0965819	0.418244	FALSE	0	FALSE	FALSE	FALSE
SMKR1	4.98819	0.243791	0.58341	FALSE	0	FALSE	FALSE	FALSE
SMLR1	4.41032	0.340303	0.653232	FALSE	0	FALSE	FALSE	FALSE
SMN1	3.7974	0.462781	0.732039	FALSE	0	FALSE	FALSE	FALSE
SMNDC1	4.81512	0.27052	0.604772	FALSE	0	FALSE	FALSE	FALSE
SMO	4.23952	0.372569	0.67543	FALSE	0	FALSE	FALSE	FALSE
SMOC1	4.97994	0.245009	0.584631	FALSE	0	FALSE	FALSE	FALSE
SMOC2	2.75395	0.692264	0.852405	FALSE	0	FALSE	FALSE	FALSE
SMOX	4.16636	0.387124	0.685999	FALSE	0	FALSE	FALSE	FALSE
SMPD1	7.79379	0.027301	0.258573	FALSE	0	FALSE	FALSE	FALSE
SMPD2	8.13223	0.019808	0.229052	FALSE	0	FALSE	FALSE	FALSE
SMPD3	3.7634	0.470043	0.736877	FALSE	0	FALSE	FALSE	FALSE
SMPD4	8.71361	0.011111	0.183072	FALSE	0	FALSE	FALSE	FALSE
SMPD5	3.65583	0.493154	0.748602	FALSE	0	FALSE	FALSE	FALSE
SMPDL3A	13.2974	3.7e-05	0.00979104	FALSE	0	TRUE	TRUE	FALSE
SMPDL3B	1.39329	0.928129	0.965998	FALSE	0	FALSE	FALSE	FALSE
SMPX	2.80464	0.681131	0.846576	FALSE	0	FALSE	FALSE	FALSE
SMR3A	3.82404	0.457169	0.728294	FALSE	0	FALSE	FALSE	FALSE
SMR3B	5.87149	0.135004	0.472031	FALSE	0	FALSE	FALSE	FALSE
SMS	4.58299	0.309529	0.633853	FALSE	0	FALSE	FALSE	FALSE
SMTN	3.95748	0.429233	0.71316	FALSE	0	FALSE	FALSE	FALSE
SMTNL1	8.64622	0.011858	0.187293	FALSE	0	FALSE	FALSE	FALSE
SMTNL2	3.1529	0.604009	0.807736	FALSE	0	FALSE	FALSE	FALSE
SMU1	9.50116	0.0048	0.129906	FALSE	0	FALSE	FALSE	FALSE
SMUG1	6.5238	0.0823539	0.393515	FALSE	0	FALSE	FALSE	FALSE
SMURF1	7.18981	0.047213	0.319431	FALSE	0	FALSE	FALSE	FALSE
SMURF2	4.93553	0.251772	0.590225	FALSE	0	FALSE	FALSE	FALSE
SMYD1	2.52062	0.741843	0.875316	FALSE	0	FALSE	FALSE	FALSE
SMYD2	6.39089	0.0913679	0.408598	FALSE	0	FALSE	FALSE	FALSE
SMYD3	3.80779	0.460597	0.731312	FALSE	0	FALSE	FALSE	FALSE
SMYD4	7.1788	0.047639	0.319716	FALSE	0	FALSE	FALSE	FALSE
SMYD5	8.85799	0.00960499	0.17147	FALSE	0	FALSE	FALSE	FALSE
SNAI1	3.33473	0.563753	0.786726	FALSE	0	FALSE	FALSE	FALSE
SNAI2	5.09798	0.227563	0.569778	FALSE	0	FALSE	FALSE	FALSE
SNAI3	4.14989	0.390398	0.687792	FALSE	0	FALSE	FALSE	FALSE
SNAP23	2.36347	0.773631	0.890758	FALSE	0	FALSE	FALSE	FALSE
SNAP25	4.96418	0.247456	0.586152	FALSE	0	FALSE	FALSE	FALSE
SNAP29	5.50655	0.174185	0.515935	FALSE	0	FALSE	FALSE	FALSE
SNAP47	2.02981	0.835629	0.920813	FALSE	0	FALSE	FALSE	FALSE
SNAP91	4.5373	0.317501	0.638816	FALSE	0	FALSE	FALSE	FALSE
SNAPC1	4.85368	0.264488	0.600693	FALSE	0	FALSE	FALSE	FALSE
SNAPC2	3.80407	0.46143	0.731501	FALSE	0	FALSE	FALSE	FALSE
SNAPC3	6.06943	0.11677	0.448122	FALSE	0	FALSE	FALSE	FALSE
SNAPC4	6.66575	0.0733039	0.377093	FALSE	0	FALSE	FALSE	FALSE
SNAPC5	3.86483	0.448638	0.724503	FALSE	0	FALSE	FALSE	FALSE
SNAPIN	3.37343	0.555029	0.781501	FALSE	0	FALSE	FALSE	FALSE
SNCA	8.69228	0.011358	0.184029	FALSE	0	FALSE	FALSE	FALSE
SNCAIP	6.75512	0.0681539	0.367858	FALSE	0	FALSE	FALSE	FALSE
SNCB	2.07394	0.827776	0.917841	FALSE	0	FALSE	FALSE	FALSE
SNCG	0.827307	0.975787	0.989515	FALSE	0	FALSE	FALSE	FALSE
SND1	2.5812	0.729111	0.871371	FALSE	0	FALSE	FALSE	FALSE
SNED1	4.7242	0.285386	0.615519	FALSE	0	FALSE	FALSE	FALSE
SNF8	8.03171	0.021776	0.237723	FALSE	0	FALSE	FALSE	FALSE
SNIP1	7.45446	0.037389	0.29213	FALSE	0	FALSE	FALSE	FALSE
SNN	5.01209	0.240216	0.581049	FALSE	0	FALSE	FALSE	FALSE
SNPH	4.48367	0.327198	0.644776	FALSE	0	FALSE	FALSE	FALSE
SNRK	2.57593	0.730199	0.87176	FALSE	0	FALSE	FALSE	FALSE
SNRNP200	2.34543	0.777253	0.892588	FALSE	0	FALSE	FALSE	FALSE
SNRNP25	2.97307	0.643971	0.828758	FALSE	0	FALSE	FALSE	FALSE
SNRNP27	10.8158	0.001036	0.0631529	FALSE	0	FALSE	FALSE	FALSE
SNRNP35	2.75119	0.692841	0.852575	FALSE	0	FALSE	FALSE	FALSE
SNRNP40	2.25991	0.793738	0.900097	FALSE	0	FALSE	FALSE	FALSE
SNRNP48	2.67535	0.709178	0.860725	FALSE	0	FALSE	FALSE	FALSE
SNRNP70	5.38025	0.189606	0.533975	FALSE	0	FALSE	FALSE	FALSE
SNRPA	5.41451	0.185318	0.529321	FALSE	0	FALSE	FALSE	FALSE
SNRPA1	2.85874	0.669107	0.840403	FALSE	0	FALSE	FALSE	FALSE
SNRPB	5.66561	0.156154	0.497801	FALSE	0	FALSE	FALSE	FALSE
SNRPB2	2.9526	0.648457	0.830206	FALSE	0	FALSE	FALSE	FALSE
SNRPC	15.9354	9.99999e-07	0.00173454	TRUE	0	TRUE	TRUE	FALSE
SNRPD1	3.42751	0.543019	0.775626	FALSE	0	FALSE	FALSE	FALSE
SNRPD2	7.82313	0.026604	0.2559	FALSE	0	FALSE	FALSE	FALSE
SNRPD3	1.90966	0.856065	0.929862	FALSE	0	FALSE	FALSE	FALSE
SNRPE	3.27139	0.577771	0.794389	FALSE	0	FALSE	FALSE	FALSE
SNRPF	5.32816	0.19624	0.54024	FALSE	0	FALSE	FALSE	FALSE
SNRPG	6.33227	0.0955139	0.416122	FALSE	0	FALSE	FALSE	FALSE
SNRPN	6.39334	0.0912039	0.408598	FALSE	0	FALSE	FALSE	FALSE
SNTA1	5.28886	0.201301	0.545416	FALSE	0	FALSE	FALSE	FALSE
SNTB1	6.55515	0.0803049	0.389358	FALSE	0	FALSE	FALSE	FALSE
SNTB2	11.5462	0.000415	0.0384378	FALSE	0	TRUE	FALSE	FALSE
SNTG1	3.32535	0.565802	0.787936	FALSE	0	FALSE	FALSE	FALSE
SNTG2	2.75359	0.692333	0.852405	FALSE	0	FALSE	FALSE	FALSE
SNTN	5.53144	0.1713	0.512851	FALSE	0	FALSE	FALSE	FALSE
SNUPN	2.44578	0.757162	0.882968	FALSE	0	FALSE	FALSE	FALSE
SNURF	1.66711	0.893549	0.948955	FALSE	0	FALSE	FALSE	FALSE
SNW1	2.99238	0.639665	0.826437	FALSE	0	FALSE	FALSE	FALSE
SNX1	2.97219	0.644162	0.828767	FALSE	0	FALSE	FALSE	FALSE
SNX10	7.39259	0.039458	0.296751	FALSE	0	FALSE	FALSE	FALSE
SNX11	5.18903	0.214758	0.55932	FALSE	0	FALSE	FALSE	FALSE
SNX12	2.12512	0.818705	0.912169	FALSE	0	FALSE	FALSE	FALSE
SNX13	2.94003	0.651258	0.831765	FALSE	0	FALSE	FALSE	FALSE
SNX14	3.81643	0.458721	0.729609	FALSE	0	FALSE	FALSE	FALSE
SNX15	3.47142	0.533451	0.770841	FALSE	0	FALSE	FALSE	FALSE
SNX16	2.86488	0.667794	0.839823	FALSE	0	FALSE	FALSE	FALSE
SNX17	2.75721	0.691498	0.852084	FALSE	0	FALSE	FALSE	FALSE
SNX18	0.848588	0.974548	0.988957	FALSE	0	FALSE	FALSE	FALSE
SNX19	3.53907	0.518426	0.762415	FALSE	0	FALSE	FALSE	FALSE
SNX2	6.71129	0.0706829	0.372425	FALSE	0	FALSE	FALSE	FALSE
SNX20	1.42493	0.924509	0.964494	FALSE	0	FALSE	FALSE	FALSE
SNX21	8.97655	0.00848499	0.16324	FALSE	0	FALSE	FALSE	FALSE
SNX22	3.64951	0.494544	0.749026	FALSE	0	FALSE	FALSE	FALSE
SNX24	3.98821	0.423005	0.708674	FALSE	0	FALSE	FALSE	FALSE
SNX25	4.80996	0.271356	0.605339	FALSE	0	FALSE	FALSE	FALSE
SNX27	6.0932	0.114657	0.445007	FALSE	0	FALSE	FALSE	FALSE
SNX29	5.92147	0.130289	0.46665	FALSE	0	FALSE	FALSE	FALSE
SNX3	6.3973	0.0909169	0.408356	FALSE	0	FALSE	FALSE	FALSE
SNX30	4.3967	0.342825	0.654561	FALSE	0	FALSE	FALSE	FALSE
SNX31	3.58691	0.508009	0.756011	FALSE	0	FALSE	FALSE	FALSE
SNX32	9.04604	0.00784699	0.157641	FALSE	0	FALSE	FALSE	FALSE
SNX33	3.20668	0.592137	0.802015	FALSE	0	FALSE	FALSE	FALSE
SNX4	6.53573	0.0815339	0.39156	FALSE	0	FALSE	FALSE	FALSE
SNX5	3.18826	0.596138	0.803582	FALSE	0	FALSE	FALSE	FALSE
SNX6	5.75096	0.147113	0.487058	FALSE	0	FALSE	FALSE	FALSE
SNX7	4.81723	0.270224	0.604772	FALSE	0	FALSE	FALSE	FALSE
SNX8	3.27438	0.577124	0.794124	FALSE	0	FALSE	FALSE	FALSE
SNX9	6.64211	0.0747629	0.380597	FALSE	0	FALSE	FALSE	FALSE
SOAT1	3.27214	0.577601	0.794386	FALSE	0	FALSE	FALSE	FALSE
SOAT2	5.00069	0.241961	0.582057	FALSE	0	FALSE	FALSE	FALSE
SOBP	3.43003	0.542506	0.775183	FALSE	0	FALSE	FALSE	FALSE
SOCS1	3.88284	0.444786	0.722742	FALSE	0	FALSE	FALSE	FALSE
SOCS2	10.6485	0.001259	0.0680501	FALSE	0	FALSE	FALSE	FALSE
SOCS3	2.90772	0.658365	0.834942	FALSE	0	FALSE	FALSE	FALSE
SOCS4	3.93125	0.434646	0.716214	FALSE	0	FALSE	FALSE	FALSE
SOCS5	6.63613	0.0751549	0.381732	FALSE	0	FALSE	FALSE	FALSE
SOCS6	2.20173	0.804632	0.904944	FALSE	0	FALSE	FALSE	FALSE
SOCS7	2.91483	0.656841	0.834334	FALSE	0	FALSE	FALSE	FALSE
SOD1	2.41578	0.7632	0.885596	FALSE	0	FALSE	FALSE	FALSE
SOD2	4.08301	0.403732	0.695548	FALSE	0	FALSE	FALSE	FALSE
SOD3	2.30031	0.786014	0.896658	FALSE	0	FALSE	FALSE	FALSE
SOGA1	4.84809	0.265349	0.601394	FALSE	0	FALSE	FALSE	FALSE
SOGA3	5.2103	0.211867	0.556041	FALSE	0	FALSE	FALSE	FALSE
SOHLH1	2.07128	0.828277	0.917903	FALSE	0	FALSE	FALSE	FALSE
SOHLH2	6.02303	0.120793	0.453687	FALSE	0	FALSE	FALSE	FALSE
SON	6.79148	0.0661269	0.362871	FALSE	0	FALSE	FALSE	FALSE
SORBS1	7.62933	0.03183	0.274189	FALSE	0	FALSE	FALSE	FALSE
SORBS2	5.94261	0.128155	0.464248	FALSE	0	FALSE	FALSE	FALSE
SORBS3	3.07077	0.622202	0.817836	FALSE	0	FALSE	FALSE	FALSE
SORCS1	3.86171	0.449283	0.724609	FALSE	0	FALSE	FALSE	FALSE
SORCS2	3.49102	0.529138	0.768942	FALSE	0	FALSE	FALSE	FALSE
SORCS3	4.15901	0.388561	0.686994	FALSE	0	FALSE	FALSE	FALSE
SORD	7.82168	0.026634	0.2559	FALSE	0	FALSE	FALSE	FALSE
SORL1	4.55352	0.314675	0.637594	FALSE	0	FALSE	FALSE	FALSE
SORT1	2.20096	0.804772	0.905012	FALSE	0	FALSE	FALSE	FALSE
SOS1	3.98056	0.424525	0.7094	FALSE	0	FALSE	FALSE	FALSE
SOS2	2.74868	0.693396	0.852778	FALSE	0	FALSE	FALSE	FALSE
SOST	2.69412	0.705106	0.858437	FALSE	0	FALSE	FALSE	FALSE
SOSTDC1	7.04546	0.0534889	0.336946	FALSE	0	FALSE	FALSE	FALSE
SOWAHA	5.37973	0.189667	0.534068	FALSE	0	FALSE	FALSE	FALSE
SOWAHB	2.91289	0.657268	0.834599	FALSE	0	FALSE	FALSE	FALSE
SOWAHC	4.75338	0.280528	0.611921	FALSE	0	FALSE	FALSE	FALSE
SOWAHD	3.91161	0.438803	0.719115	FALSE	0	FALSE	FALSE	FALSE
SOX1	3.6591	0.492453	0.748387	FALSE	0	FALSE	FALSE	FALSE
SOX10	8.01521	0.022092	0.238743	FALSE	0	FALSE	FALSE	FALSE
SOX11	8.1766	0.01899	0.224909	FALSE	0	FALSE	FALSE	FALSE
SOX12	4.13361	0.393651	0.689347	FALSE	0	FALSE	FALSE	FALSE
SOX13	4.68066	0.292697	0.621345	FALSE	0	FALSE	FALSE	FALSE
SOX14	3.31704	0.567589	0.788803	FALSE	0	FALSE	FALSE	FALSE
SOX15	4.72211	0.285751	0.615615	FALSE	0	FALSE	FALSE	FALSE
SOX17	3.10629	0.614249	0.813316	FALSE	0	FALSE	FALSE	FALSE
SOX18	5.12532	0.223659	0.564711	FALSE	0	FALSE	FALSE	FALSE
SOX2	7.65332	0.031131	0.272169	FALSE	0	FALSE	FALSE	FALSE
SOX21	6.32824	0.0958239	0.416453	FALSE	0	FALSE	FALSE	FALSE
SOX3	1.73353	0.883926	0.943914	FALSE	0	FALSE	FALSE	FALSE
SOX30	1.551	0.909129	0.957612	FALSE	0	FALSE	FALSE	FALSE
SOX4	3.93646	0.433599	0.715878	FALSE	0	FALSE	FALSE	FALSE
SOX5	8.28952	0.016983	0.216046	FALSE	0	FALSE	FALSE	FALSE
SOX6	8.49585	0.013856	0.198907	FALSE	0	FALSE	FALSE	FALSE
SOX7	12.7518	8.39999e-05	0.0161891	FALSE	0	TRUE	FALSE	FALSE
SOX8	2.34438	0.777446	0.892588	FALSE	0	FALSE	FALSE	FALSE
SOX9	5.13067	0.222935	0.564711	FALSE	0	FALSE	FALSE	FALSE
SP1	7.84083	0.026177	0.255356	FALSE	0	FALSE	FALSE	FALSE
SP100	3.58559	0.508306	0.756111	FALSE	0	FALSE	FALSE	FALSE
SP110	2.99436	0.639243	0.826437	FALSE	0	FALSE	FALSE	FALSE
SP140	3.38996	0.551384	0.779628	FALSE	0	FALSE	FALSE	FALSE
SP140L	3.9075	0.439696	0.719438	FALSE	0	FALSE	FALSE	FALSE
SP2	7.85345	0.025874	0.254603	FALSE	0	FALSE	FALSE	FALSE
SP3	6.03093	0.12014	0.453197	FALSE	0	FALSE	FALSE	FALSE
SP4	7.02718	0.0542829	0.33847	FALSE	0	FALSE	FALSE	FALSE
SP5	6.99591	0.0557119	0.34173	FALSE	0	FALSE	FALSE	FALSE
SP6	3.90188	0.4409	0.719926	FALSE	0	FALSE	FALSE	FALSE
SP7	6.53254	0.0817589	0.392211	FALSE	0	FALSE	FALSE	FALSE
SP8	6.07811	0.116008	0.446643	FALSE	0	FALSE	FALSE	FALSE
SP9	6.12996	0.111522	0.441161	FALSE	0	FALSE	FALSE	FALSE
SPA17	4.93835	0.251341	0.590031	FALSE	0	FALSE	FALSE	FALSE
SPACA1	2.552	0.735296	0.872955	FALSE	0	FALSE	FALSE	FALSE
SPACA3	4.10016	0.4003	0.692826	FALSE	0	FALSE	FALSE	FALSE
SPACA4	2.24377	0.796859	0.901463	FALSE	0	FALSE	FALSE	FALSE
SPACA5	2.73691	0.695991	0.853878	FALSE	0	FALSE	FALSE	FALSE
SPACA7	4.51402	0.3217	0.640876	FALSE	0	FALSE	FALSE	FALSE
SPAG1	4.55025	0.31525	0.637807	FALSE	0	FALSE	FALSE	FALSE
SPAG11A	3.5445	0.517231	0.761597	FALSE	0	FALSE	FALSE	FALSE
SPAG16	3.00281	0.637426	0.825332	FALSE	0	FALSE	FALSE	FALSE
SPAG17	4.54338	0.316441	0.638571	FALSE	0	FALSE	FALSE	FALSE
SPAG4	6.00379	0.122485	0.456278	FALSE	0	FALSE	FALSE	FALSE
SPAG5	5.36847	0.191153	0.535879	FALSE	0	FALSE	FALSE	FALSE
SPAG6	4.92291	0.253738	0.592065	FALSE	0	FALSE	FALSE	FALSE
SPAG7	4.80169	0.272706	0.606419	FALSE	0	FALSE	FALSE	FALSE
SPAG8	7.46418	0.037092	0.291413	FALSE	0	FALSE	FALSE	FALSE
SPAG9	3.51092	0.524668	0.766521	FALSE	0	FALSE	FALSE	FALSE
SPAM1	4.81492	0.270555	0.604772	FALSE	0	FALSE	FALSE	FALSE
SPANXC	1.99383	0.841848	0.923797	FALSE	0	FALSE	FALSE	FALSE
SPANXD	3.53683	0.518913	0.76282	FALSE	0	FALSE	FALSE	FALSE
SPANXN1	3.72631	0.477987	0.7399	FALSE	0	FALSE	FALSE	FALSE
SPANXN2	0.696677	0.98258	0.992463	FALSE	0	FALSE	FALSE	FALSE
SPANXN3	1.32154	0.935939	0.969896	FALSE	0	FALSE	FALSE	FALSE
SPANXN4	1.57534	0.906003	0.955902	FALSE	0	FALSE	FALSE	FALSE
SPANXN5	0.897845	0.971582	0.987365	FALSE	0	FALSE	FALSE	FALSE
SPARC	4.27522	0.365686	0.670462	FALSE	0	FALSE	FALSE	FALSE
SPARCL1	5.31894	0.197388	0.541348	FALSE	0	FALSE	FALSE	FALSE
SPAST	2.06778	0.828886	0.918202	FALSE	0	FALSE	FALSE	FALSE
SPATA1	5.02906	0.237705	0.578329	FALSE	0	FALSE	FALSE	FALSE
SPATA12	2.65633	0.713282	0.862184	FALSE	0	FALSE	FALSE	FALSE
SPATA13	3.86047	0.449538	0.724609	FALSE	0	FALSE	FALSE	FALSE
SPATA16	7.57446	0.033577	0.278674	FALSE	0	FALSE	FALSE	FALSE
SPATA17	7.66117	0.030891	0.271991	FALSE	0	FALSE	FALSE	FALSE
SPATA18	4.87109	0.261714	0.597591	FALSE	0	FALSE	FALSE	FALSE
SPATA19	3.84669	0.452369	0.725705	FALSE	0	FALSE	FALSE	FALSE
SPATA2	5.73578	0.148731	0.488731	FALSE	0	FALSE	FALSE	FALSE
SPATA20	1.56765	0.907021	0.956659	FALSE	0	FALSE	FALSE	FALSE
SPATA21	5.85967	0.136153	0.474094	FALSE	0	FALSE	FALSE	FALSE
SPATA22	7.36629	0.040441	0.299539	FALSE	0	FALSE	FALSE	FALSE
SPATA24	7.98306	0.022796	0.241369	FALSE	0	FALSE	FALSE	FALSE
SPATA25	5.35732	0.192527	0.536939	FALSE	0	FALSE	FALSE	FALSE
SPATA2L	4.15894	0.388577	0.686994	FALSE	0	FALSE	FALSE	FALSE
SPATA3	3.97828	0.425007	0.709646	FALSE	0	FALSE	FALSE	FALSE
SPATA31A1	1.47015	0.919139	0.962091	FALSE	0	FALSE	FALSE	FALSE
SPATA31A6	6.50886	0.0833189	0.394996	FALSE	0	FALSE	FALSE	FALSE
SPATA31C1	9.18966	0.00677199	0.147668	FALSE	0	FALSE	FALSE	FALSE
SPATA31C2	1.39094	0.928399	0.966044	FALSE	0	FALSE	FALSE	FALSE
SPATA31D1	4.57473	0.311001	0.635137	FALSE	0	FALSE	FALSE	FALSE
SPATA31D3	2.32853	0.780534	0.894182	FALSE	0	FALSE	FALSE	FALSE
SPATA31D4	2.19115	0.806633	0.905593	FALSE	0	FALSE	FALSE	FALSE
SPATA31E1	3.85484	0.450663	0.724681	FALSE	0	FALSE	FALSE	FALSE
SPATA32	2.63018	0.718798	0.865069	FALSE	0	FALSE	FALSE	FALSE
SPATA33	6.59612	0.0776699	0.385619	FALSE	0	FALSE	FALSE	FALSE
SPATA4	4.84731	0.265472	0.601394	FALSE	0	FALSE	FALSE	FALSE
SPATA45	2.9254	0.654562	0.833508	FALSE	0	FALSE	FALSE	FALSE
SPATA5	3.82166	0.457651	0.728697	FALSE	0	FALSE	FALSE	FALSE
SPATA5L1	4.5782	0.310392	0.63462	FALSE	0	FALSE	FALSE	FALSE
SPATA6	5.34752	0.193752	0.537815	FALSE	0	FALSE	FALSE	FALSE
SPATA6L	5.22481	0.209972	0.553747	FALSE	0	FALSE	FALSE	FALSE
SPATA7	3.90861	0.439469	0.719438	FALSE	0	FALSE	FALSE	FALSE
SPATA8	1.74449	0.882226	0.94323	FALSE	0	FALSE	FALSE	FALSE
SPATA9	2.97077	0.644449	0.828857	FALSE	0	FALSE	FALSE	FALSE
SPATC1	3.46043	0.535819	0.771563	FALSE	0	FALSE	FALSE	FALSE
SPATC1L	4.07081	0.406182	0.697126	FALSE	0	FALSE	FALSE	FALSE
SPATS1	1.19173	0.94872	0.975406	FALSE	0	FALSE	FALSE	FALSE
SPATS2	4.2561	0.36938	0.672895	FALSE	0	FALSE	FALSE	FALSE
SPATS2L	11.1268	0.000720999	0.0500242	FALSE	0	FALSE	FALSE	FALSE
SPC24	7.60222	0.032684	0.276576	FALSE	0	FALSE	FALSE	FALSE
SPC25	7.35368	0.040892	0.301381	FALSE	0	FALSE	FALSE	FALSE
SPCS1	6.45535	0.0868339	0.400675	FALSE	0	FALSE	FALSE	FALSE
SPCS2	2.16702	0.811076	0.90752	FALSE	0	FALSE	FALSE	FALSE
SPCS3	1.46123	0.920213	0.962697	FALSE	0	FALSE	FALSE	FALSE
SPDEF	8.34453	0.016128	0.21193	FALSE	0	FALSE	FALSE	FALSE
SPDL1	6.79298	0.0660589	0.362767	FALSE	0	FALSE	FALSE	FALSE
SPDYA	4.79774	0.273338	0.606648	FALSE	0	FALSE	FALSE	FALSE
SPDYC	3.10548	0.614435	0.813505	FALSE	0	FALSE	FALSE	FALSE
SPDYE1	9.94491	0.002902	0.103202	FALSE	0	FALSE	FALSE	FALSE
SPDYE18	8.44122	0.014662	0.204622	FALSE	0	FALSE	FALSE	FALSE
SPDYE2	5.02369	0.238468	0.57895	FALSE	0	FALSE	FALSE	FALSE
SPDYE3	1.74524	0.88212	0.943215	FALSE	0	FALSE	FALSE	FALSE
SPDYE4	5.21734	0.210967	0.555053	FALSE	0	FALSE	FALSE	FALSE
SPDYE5	10.2347	0.00208	0.0876079	FALSE	0	FALSE	FALSE	FALSE
SPDYE6	0.892129	0.971913	0.987544	FALSE	0	FALSE	FALSE	FALSE
SPECC1	4.8502	0.265037	0.601248	FALSE	0	FALSE	FALSE	FALSE
SPECC1L	4.51005	0.322409	0.641054	FALSE	0	FALSE	FALSE	FALSE
SPEF1	4.65705	0.296811	0.623926	FALSE	0	FALSE	FALSE	FALSE
SPEF2	8.555	0.013051	0.195457	FALSE	0	FALSE	FALSE	FALSE
SPEG	7.03316	0.0540139	0.338008	FALSE	0	FALSE	FALSE	FALSE
SPEM1	2.26361	0.793015	0.89999	FALSE	0	FALSE	FALSE	FALSE
SPEN	4.6762	0.293483	0.621562	FALSE	0	FALSE	FALSE	FALSE
SPERT	4.61997	0.303193	0.628781	FALSE	0	FALSE	FALSE	FALSE
SPESP1	4.29723	0.361482	0.668452	FALSE	0	FALSE	FALSE	FALSE
SPG11	3.03294	0.630739	0.822362	FALSE	0	FALSE	FALSE	FALSE
SPG20	3.71737	0.479917	0.740479	FALSE	0	FALSE	FALSE	FALSE
SPG21	4.02152	0.416138	0.704142	FALSE	0	FALSE	FALSE	FALSE
SPG7	3.71921	0.479522	0.740479	FALSE	0	FALSE	FALSE	FALSE
SPHAR	2.67069	0.710185	0.860943	FALSE	0	FALSE	FALSE	FALSE
SPHK1	1.92602	0.853304	0.928905	FALSE	0	FALSE	FALSE	FALSE
SPHK2	9.28069	0.00612499	0.141747	FALSE	0	FALSE	FALSE	FALSE
SPHKAP	6.71394	0.0705119	0.371999	FALSE	0	FALSE	FALSE	FALSE
SPI1	8.78927	0.010263	0.176254	FALSE	0	FALSE	FALSE	FALSE
SPIB	4.14539	0.391331	0.688604	FALSE	0	FALSE	FALSE	FALSE
SPIC	3.72885	0.477458	0.739636	FALSE	0	FALSE	FALSE	FALSE
SPICE1	5.15853	0.218981	0.561922	FALSE	0	FALSE	FALSE	FALSE
SPIDR	3.12887	0.609295	0.810916	FALSE	0	FALSE	FALSE	FALSE
SPIN1	2.04354	0.833207	0.919574	FALSE	0	FALSE	FALSE	FALSE
SPIN2A	1.40494	0.926743	0.96561	FALSE	0	FALSE	FALSE	FALSE
SPIN2B	3.38787	0.551839	0.779991	FALSE	0	FALSE	FALSE	FALSE
SPIN3	2.8648	0.667809	0.839823	FALSE	0	FALSE	FALSE	FALSE
SPIN4	0.834528	0.975396	0.989397	FALSE	0	FALSE	FALSE	FALSE
SPINK1	1.1866	0.949167	0.975655	FALSE	0	FALSE	FALSE	FALSE
SPINK13	3.88927	0.443497	0.721725	FALSE	0	FALSE	FALSE	FALSE
SPINK14	7.06546	0.0525209	0.334926	FALSE	0	FALSE	FALSE	FALSE
SPINK2	3.03431	0.630433	0.822304	FALSE	0	FALSE	FALSE	FALSE
SPINK4	1.39716	0.92767	0.965912	FALSE	0	FALSE	FALSE	FALSE
SPINK5	4.18163	0.384073	0.68328	FALSE	0	FALSE	FALSE	FALSE
SPINK6	3.03898	0.629337	0.821436	FALSE	0	FALSE	FALSE	FALSE
SPINK7	5.12647	0.223497	0.564711	FALSE	0	FALSE	FALSE	FALSE
SPINK8	7.53805	0.034734	0.28239	FALSE	0	FALSE	FALSE	FALSE
SPINK9	6.39533	0.0910579	0.408598	FALSE	0	FALSE	FALSE	FALSE
SPINT1	4.66732	0.295041	0.622467	FALSE	0	FALSE	FALSE	FALSE
SPINT2	3.35881	0.558279	0.783472	FALSE	0	FALSE	FALSE	FALSE
SPINT3	6.72263	0.0700319	0.371582	FALSE	0	FALSE	FALSE	FALSE
SPINT4	6.92809	0.0590249	0.34727	FALSE	0	FALSE	FALSE	FALSE
SPIRE1	9.552	0.004558	0.126986	FALSE	0	FALSE	FALSE	FALSE
SPIRE2	8.98805	0.00838999	0.162849	FALSE	0	FALSE	FALSE	FALSE
SPN	5.56102	0.167912	0.50821	FALSE	0	FALSE	FALSE	FALSE
SPNS1	7.82071	0.02665	0.2559	FALSE	0	FALSE	FALSE	FALSE
SPNS2	2.69747	0.704424	0.8581	FALSE	0	FALSE	FALSE	FALSE
SPNS3	6.09754	0.11425	0.444364	FALSE	0	FALSE	FALSE	FALSE
SPO11	4.32442	0.356368	0.665743	FALSE	0	FALSE	FALSE	FALSE
SPOCD1	4.38961	0.344136	0.655639	FALSE	0	FALSE	FALSE	FALSE
SPOCK1	4.64594	0.298762	0.6248	FALSE	0	FALSE	FALSE	FALSE
SPOCK2	4.84093	0.266435	0.60148	FALSE	0	FALSE	FALSE	FALSE
SPOCK3	4.38471	0.344998	0.656679	FALSE	0	FALSE	FALSE	FALSE
SPON1	6.76713	0.0675089	0.366333	FALSE	0	FALSE	FALSE	FALSE
SPON2	3.04106	0.628842	0.821307	FALSE	0	FALSE	FALSE	FALSE
SPOP	2.28772	0.788469	0.897597	FALSE	0	FALSE	FALSE	FALSE
SPOPL	3.46442	0.534999	0.771506	FALSE	0	FALSE	FALSE	FALSE
SPP1	5.25544	0.205825	0.550298	FALSE	0	FALSE	FALSE	FALSE
SPP2	4.19013	0.382399	0.682221	FALSE	0	FALSE	FALSE	FALSE
SPPL2A	3.221	0.588961	0.80059	FALSE	0	FALSE	FALSE	FALSE
SPPL2B	2.26263	0.793191	0.89999	FALSE	0	FALSE	FALSE	FALSE
SPPL2C	6.87236	0.0617909	0.35316	FALSE	0	FALSE	FALSE	FALSE
SPPL3	4.53358	0.318188	0.639135	FALSE	0	FALSE	FALSE	FALSE
SPR	4.01165	0.418141	0.705347	FALSE	0	FALSE	FALSE	FALSE
SPRED1	1.72342	0.885424	0.944337	FALSE	0	FALSE	FALSE	FALSE
SPRED2	7.8569	0.025787	0.254413	FALSE	0	FALSE	FALSE	FALSE
SPRED3	5.34075	0.194617	0.538423	FALSE	0	FALSE	FALSE	FALSE
SPRN	4.89636	0.257762	0.594942	FALSE	0	FALSE	FALSE	FALSE
SPRR1A	5.52743	0.171762	0.513509	FALSE	0	FALSE	FALSE	FALSE
SPRR1B	2.15893	0.81259	0.908295	FALSE	0	FALSE	FALSE	FALSE
SPRR2A	5.95508	0.127025	0.462616	FALSE	0	FALSE	FALSE	FALSE
SPRR2B	6.19947	0.105769	0.43193	FALSE	0	FALSE	FALSE	FALSE
SPRR2D	2.3769	0.77098	0.889704	FALSE	0	FALSE	FALSE	FALSE
SPRR2E	9.01204	0.00818199	0.160775	FALSE	0	FALSE	FALSE	FALSE
SPRR2F	7.82477	0.026565	0.2559	FALSE	0	FALSE	FALSE	FALSE
SPRR2G	3.80707	0.460745	0.731337	FALSE	0	FALSE	FALSE	FALSE
SPRR3	5.05585	0.233692	0.574775	FALSE	0	FALSE	FALSE	FALSE
SPRR4	5.18664	0.215061	0.559648	FALSE	0	FALSE	FALSE	FALSE
SPRTN	6.53592	0.0815209	0.39156	FALSE	0	FALSE	FALSE	FALSE
SPRY1	3.95126	0.430442	0.713878	FALSE	0	FALSE	FALSE	FALSE
SPRY2	3.95855	0.429012	0.713081	FALSE	0	FALSE	FALSE	FALSE
SPRY4	7.26274	0.044322	0.312215	FALSE	0	FALSE	FALSE	FALSE
SPRYD3	4.15368	0.389674	0.687422	FALSE	0	FALSE	FALSE	FALSE
SPRYD4	2.03703	0.83435	0.919841	FALSE	0	FALSE	FALSE	FALSE
SPRYD7	6.7067	0.0709129	0.372425	FALSE	0	FALSE	FALSE	FALSE
SPSB1	10.2248	0.002108	0.0876266	FALSE	0	FALSE	FALSE	FALSE
SPSB2	5.79989	0.142069	0.480371	FALSE	0	FALSE	FALSE	FALSE
SPSB3	6.86526	0.0621649	0.354062	FALSE	0	FALSE	FALSE	FALSE
SPSB4	4.6386	0.299964	0.625579	FALSE	0	FALSE	FALSE	FALSE
SPTA1	4.5798	0.310097	0.634289	FALSE	0	FALSE	FALSE	FALSE
SPTAN1	4.44042	0.334839	0.64926	FALSE	0	FALSE	FALSE	FALSE
SPTB	3.71578	0.480251	0.740634	FALSE	0	FALSE	FALSE	FALSE
SPTBN1	6.38259	0.0919229	0.409496	FALSE	0	FALSE	FALSE	FALSE
SPTBN2	10.7342	0.001137	0.064758	FALSE	0	FALSE	FALSE	FALSE
SPTBN4	1.62036	0.899973	0.952226	FALSE	0	FALSE	FALSE	FALSE
SPTBN5	5.62233	0.160976	0.500797	FALSE	0	FALSE	FALSE	FALSE
SPTLC1	4.47832	0.328165	0.645372	FALSE	0	FALSE	FALSE	FALSE
SPTLC2	2.6451	0.71565	0.863672	FALSE	0	FALSE	FALSE	FALSE
SPTLC3	4.68276	0.292354	0.620894	FALSE	0	FALSE	FALSE	FALSE
SPTSSA	2.49455	0.74724	0.877832	FALSE	0	FALSE	FALSE	FALSE
SPTSSB	8.00427	0.022328	0.240004	FALSE	0	FALSE	FALSE	FALSE
SPTY2D1	5.8435	0.137751	0.476139	FALSE	0	FALSE	FALSE	FALSE
SPX	3.24206	0.584254	0.798084	FALSE	0	FALSE	FALSE	FALSE
SPZ1	1.48135	0.917848	0.961789	FALSE	0	FALSE	FALSE	FALSE
SQLE	2.56209	0.733162	0.872725	FALSE	0	FALSE	FALSE	FALSE
SQRDL	4.53941	0.317125	0.638735	FALSE	0	FALSE	FALSE	FALSE
SQSTM1	5.65407	0.157439	0.49875	FALSE	0	FALSE	FALSE	FALSE
SRA1	4.73814	0.28316	0.613628	FALSE	0	FALSE	FALSE	FALSE
SRBD1	5.55404	0.168723	0.509556	FALSE	0	FALSE	FALSE	FALSE
SRC	1.39597	0.927819	0.96596	FALSE	0	FALSE	FALSE	FALSE
SRCAP	6.42923	0.0886889	0.405023	FALSE	0	FALSE	FALSE	FALSE
SRCIN1	1.84979	0.865862	0.935113	FALSE	0	FALSE	FALSE	FALSE
SRD5A1	4.18672	0.383087	0.682435	FALSE	0	FALSE	FALSE	FALSE
SRD5A2	5.17699	0.216378	0.560251	FALSE	0	FALSE	FALSE	FALSE
SRD5A3	6.77259	0.0672109	0.365873	FALSE	0	FALSE	FALSE	FALSE
SREBF1	8.39515	0.015298	0.207884	FALSE	0	FALSE	FALSE	FALSE
SREBF2	8.7002	0.011269	0.184029	FALSE	0	FALSE	FALSE	FALSE
SREK1	2.06313	0.829711	0.918274	FALSE	0	FALSE	FALSE	FALSE
SREK1IP1	2.15073	0.814122	0.909293	FALSE	0	FALSE	FALSE	FALSE
SRF	4.05101	0.410203	0.700211	FALSE	0	FALSE	FALSE	FALSE
SRFBP1	10.7413	0.001127	0.064574	FALSE	0	FALSE	FALSE	FALSE
SRGAP1	1.79264	0.874843	0.939865	FALSE	0	FALSE	FALSE	FALSE
SRGAP2B	4.56271	0.313067	0.636542	FALSE	0	FALSE	FALSE	FALSE
SRGAP3	6.24201	0.102403	0.427246	FALSE	0	FALSE	FALSE	FALSE
SRGN	3.48858	0.529653	0.769144	FALSE	0	FALSE	FALSE	FALSE
SRI	3.90081	0.441102	0.720012	FALSE	0	FALSE	FALSE	FALSE
SRL	6.80685	0.0652839	0.361993	FALSE	0	FALSE	FALSE	FALSE
SRM	5.17006	0.217354	0.560723	FALSE	0	FALSE	FALSE	FALSE
SRMS	1.77665	0.877382	0.940792	FALSE	0	FALSE	FALSE	FALSE
SRP14	7.7806	0.027648	0.260634	FALSE	0	FALSE	FALSE	FALSE
SRP19	7.61016	0.032404	0.275766	FALSE	0	FALSE	FALSE	FALSE
SRP54	6.53615	0.0815019	0.39156	FALSE	0	FALSE	FALSE	FALSE
SRP68	7.2764	0.043791	0.310838	FALSE	0	FALSE	FALSE	FALSE
SRP72	2.055	0.831161	0.91891	FALSE	0	FALSE	FALSE	FALSE
SRP9	5.03789	0.236393	0.576947	FALSE	0	FALSE	FALSE	FALSE
SRPK1	6.65999	0.0736629	0.378023	FALSE	0	FALSE	FALSE	FALSE
SRPK2	3.61109	0.502735	0.753497	FALSE	0	FALSE	FALSE	FALSE
SRPK3	7.02869	0.0542169	0.338398	FALSE	0	FALSE	FALSE	FALSE
SRPR	4.14138	0.392148	0.688606	FALSE	0	FALSE	FALSE	FALSE
SRPRB	2.384	0.769553	0.88923	FALSE	0	FALSE	FALSE	FALSE
SRPX	0.998241	0.964574	0.983796	FALSE	0	FALSE	FALSE	FALSE
SRPX2	1.45056	0.921487	0.963396	FALSE	0	FALSE	FALSE	FALSE
SRR	5.79677	0.142382	0.480401	FALSE	0	FALSE	FALSE	FALSE
SRRD	3.64514	0.495424	0.749143	FALSE	0	FALSE	FALSE	FALSE
SRRM1	7.18982	0.047213	0.319431	FALSE	0	FALSE	FALSE	FALSE
SRRM2	7.24782	0.044911	0.313539	FALSE	0	FALSE	FALSE	FALSE
SRRM3	3.73668	0.475779	0.739299	FALSE	0	FALSE	FALSE	FALSE
SRRM4	3.23271	0.586255	0.799496	FALSE	0	FALSE	FALSE	FALSE
SRRM5	4.53642	0.317662	0.638931	FALSE	0	FALSE	FALSE	FALSE
SRRT	2.7395	0.695429	0.853386	FALSE	0	FALSE	FALSE	FALSE
SRSF1	6.23294	0.103108	0.428139	FALSE	0	FALSE	FALSE	FALSE
SRSF10	3.40541	0.547991	0.778068	FALSE	0	FALSE	FALSE	FALSE
SRSF11	5.36512	0.19155	0.535946	FALSE	0	FALSE	FALSE	FALSE
SRSF12	4.88696	0.259234	0.595776	FALSE	0	FALSE	FALSE	FALSE
SRSF2	4.02326	0.415795	0.703892	FALSE	0	FALSE	FALSE	FALSE
SRSF3	3.05946	0.624716	0.819272	FALSE	0	FALSE	FALSE	FALSE
SRSF4	3.22246	0.588621	0.800499	FALSE	0	FALSE	FALSE	FALSE
SRSF5	5.88433	0.133765	0.470806	FALSE	0	FALSE	FALSE	FALSE
SRSF6	3.04595	0.627741	0.820813	FALSE	0	FALSE	FALSE	FALSE
SRSF7	3.73238	0.476729	0.739605	FALSE	0	FALSE	FALSE	FALSE
SRSF8	2.34049	0.778208	0.892952	FALSE	0	FALSE	FALSE	FALSE
SRSF9	4.26728	0.367168	0.670902	FALSE	0	FALSE	FALSE	FALSE
SRXN1	1.90474	0.85691	0.930291	FALSE	0	FALSE	FALSE	FALSE
SS18	3.08585	0.618895	0.816338	FALSE	0	FALSE	FALSE	FALSE
SS18L1	3.34853	0.560656	0.785033	FALSE	0	FALSE	FALSE	FALSE
SS18L2	5.81114	0.14095	0.479894	FALSE	0	FALSE	FALSE	FALSE
SSB	9.0846	0.00753999	0.155298	FALSE	0	FALSE	FALSE	FALSE
SSBP1	4.62909	0.301635	0.627269	FALSE	0	FALSE	FALSE	FALSE
SSBP2	5.23974	0.207948	0.551999	FALSE	0	FALSE	FALSE	FALSE
SSBP3	3.21045	0.591283	0.801604	FALSE	0	FALSE	FALSE	FALSE
SSBP4	2.4752	0.751279	0.880059	FALSE	0	FALSE	FALSE	FALSE
SSC4D	5.08254	0.229866	0.57141	FALSE	0	FALSE	FALSE	FALSE
SSC5D	3.49799	0.527619	0.768354	FALSE	0	FALSE	FALSE	FALSE
SSFA2	3.17678	0.598762	0.805316	FALSE	0	FALSE	FALSE	FALSE
SSH1	4.23151	0.374222	0.676544	FALSE	0	FALSE	FALSE	FALSE
SSH2	6.71717	0.0703349	0.371832	FALSE	0	FALSE	FALSE	FALSE
SSH3	3.69386	0.485025	0.743554	FALSE	0	FALSE	FALSE	FALSE
SSMEM1	7.54777	0.034442	0.280834	FALSE	0	FALSE	FALSE	FALSE
SSNA1	5.24953	0.206589	0.550519	FALSE	0	FALSE	FALSE	FALSE
SSPN	6.21343	0.104646	0.429969	FALSE	0	FALSE	FALSE	FALSE
SSPO	3.85499	0.450641	0.724681	FALSE	0	FALSE	FALSE	FALSE
SSR1	6.91592	0.0596079	0.348866	FALSE	0	FALSE	FALSE	FALSE
SSR2	5.00287	0.241621	0.581833	FALSE	0	FALSE	FALSE	FALSE
SSR3	5.25195	0.206261	0.550413	FALSE	0	FALSE	FALSE	FALSE
SSR4	3.92809	0.435305	0.716866	FALSE	0	FALSE	FALSE	FALSE
SSRP1	3.54642	0.516812	0.761333	FALSE	0	FALSE	FALSE	FALSE
SSSCA1	7.65479	0.031098	0.272169	FALSE	0	FALSE	FALSE	FALSE
SST	3.15234	0.604159	0.807736	FALSE	0	FALSE	FALSE	FALSE
SSTR1	2.8698	0.666763	0.839559	FALSE	0	FALSE	FALSE	FALSE
SSTR2	4.4592	0.331429	0.647117	FALSE	0	FALSE	FALSE	FALSE
SSTR3	3.16806	0.600664	0.806173	FALSE	0	FALSE	FALSE	FALSE
SSTR4	3.9859	0.423468	0.70885	FALSE	0	FALSE	FALSE	FALSE
SSTR5	3.62531	0.49971	0.751632	FALSE	0	FALSE	FALSE	FALSE
SSU72	4.70509	0.288621	0.618561	FALSE	0	FALSE	FALSE	FALSE
SSUH2	1.90291	0.857248	0.930459	FALSE	0	FALSE	FALSE	FALSE
SSX1	2.37114	0.772124	0.890374	FALSE	0	FALSE	FALSE	FALSE
SSX2IP	4.00038	0.420461	0.707123	FALSE	0	FALSE	FALSE	FALSE
SSX3	2.95311	0.648346	0.830206	FALSE	0	FALSE	FALSE	FALSE
SSX4	3.45763	0.53649	0.771903	FALSE	0	FALSE	FALSE	FALSE
SSX5	1.93202	0.852321	0.928372	FALSE	0	FALSE	FALSE	FALSE
SSX7	2.95313	0.64834	0.830206	FALSE	0	FALSE	FALSE	FALSE
ST13	7.71146	0.029494	0.26721	FALSE	0	FALSE	FALSE	FALSE
ST14	4.23592	0.373298	0.676013	FALSE	0	FALSE	FALSE	FALSE
ST18	3.649	0.494647	0.749036	FALSE	0	FALSE	FALSE	FALSE
ST20	7.6772	0.030425	0.27076	FALSE	0	FALSE	FALSE	FALSE
ST20-MTHFS	7.66038	0.030926	0.271991	FALSE	0	FALSE	FALSE	FALSE
ST3GAL1	3.65171	0.494049	0.748911	FALSE	0	FALSE	FALSE	FALSE
ST3GAL2	8.28015	0.017119	0.216097	FALSE	0	FALSE	FALSE	FALSE
ST3GAL3	3.93593	0.4337	0.715878	FALSE	0	FALSE	FALSE	FALSE
ST3GAL4	11.9158	0.000255	0.0304087	FALSE	0	TRUE	FALSE	FALSE
ST3GAL5	5.71614	0.150795	0.490816	FALSE	0	FALSE	FALSE	FALSE
ST3GAL6	7.31354	0.042376	0.305684	FALSE	0	FALSE	FALSE	FALSE
ST5	4.26185	0.368258	0.671993	FALSE	0	FALSE	FALSE	FALSE
ST6GAL1	3.09021	0.617878	0.8158	FALSE	0	FALSE	FALSE	FALSE
ST6GAL2	5.65191	0.1577	0.49875	FALSE	0	FALSE	FALSE	FALSE
ST6GALNAC1	5.37638	0.19007	0.534178	FALSE	0	FALSE	FALSE	FALSE
ST6GALNAC2	3.54965	0.516084	0.760907	FALSE	0	FALSE	FALSE	FALSE
ST6GALNAC3	3.8888	0.443589	0.721725	FALSE	0	FALSE	FALSE	FALSE
ST6GALNAC4	2.68491	0.707117	0.859691	FALSE	0	FALSE	FALSE	FALSE
ST6GALNAC5	3.46647	0.534562	0.771409	FALSE	0	FALSE	FALSE	FALSE
ST6GALNAC6	5.73677	0.14862	0.488731	FALSE	0	FALSE	FALSE	FALSE
ST7	10.1533	0.0023	0.0916158	FALSE	0	FALSE	FALSE	FALSE
ST7L	6.41361	0.0897429	0.406431	FALSE	0	FALSE	FALSE	FALSE
ST8SIA1	4.27279	0.366109	0.670462	FALSE	0	FALSE	FALSE	FALSE
ST8SIA2	1.79567	0.8744	0.939706	FALSE	0	FALSE	FALSE	FALSE
ST8SIA3	4.59395	0.307647	0.632506	FALSE	0	FALSE	FALSE	FALSE
ST8SIA4	1.49903	0.915695	0.960815	FALSE	0	FALSE	FALSE	FALSE
ST8SIA5	5.90056	0.132335	0.469338	FALSE	0	FALSE	FALSE	FALSE
ST8SIA6	3.75409	0.472031	0.737575	FALSE	0	FALSE	FALSE	FALSE
STAB1	7.30351	0.042738	0.307018	FALSE	0	FALSE	FALSE	FALSE
STAB2	3.51264	0.524265	0.76636	FALSE	0	FALSE	FALSE	FALSE
STAC	1.98167	0.843936	0.92498	FALSE	0	FALSE	FALSE	FALSE
STAC2	8.53945	0.013254	0.197105	FALSE	0	FALSE	FALSE	FALSE
STAC3	5.26812	0.204075	0.548069	FALSE	0	FALSE	FALSE	FALSE
STAG1	10.8972	0.000951999	0.0597505	FALSE	0	FALSE	FALSE	FALSE
STAG2	3.01337	0.635129	0.824468	FALSE	0	FALSE	FALSE	FALSE
STAG3	2.77762	0.687061	0.849332	FALSE	0	FALSE	FALSE	FALSE
STAM	1.26784	0.941431	0.972483	FALSE	0	FALSE	FALSE	FALSE
STAM2	4.28357	0.364076	0.669766	FALSE	0	FALSE	FALSE	FALSE
STAMBP	1.7366	0.883465	0.943742	FALSE	0	FALSE	FALSE	FALSE
STAMBPL1	3.74929	0.473111	0.738461	FALSE	0	FALSE	FALSE	FALSE
STAP1	3.88367	0.44462	0.722663	FALSE	0	FALSE	FALSE	FALSE
STAP2	3.53331	0.519726	0.763227	FALSE	0	FALSE	FALSE	FALSE
STAR	2.48204	0.749869	0.87938	FALSE	0	FALSE	FALSE	FALSE
STARD10	8.52765	0.0134	0.198321	FALSE	0	FALSE	FALSE	FALSE
STARD13	4.17559	0.38533	0.684299	FALSE	0	FALSE	FALSE	FALSE
STARD3	6.83569	0.0637229	0.357637	FALSE	0	FALSE	FALSE	FALSE
STARD3NL	3.59409	0.506431	0.754958	FALSE	0	FALSE	FALSE	FALSE
STARD4	3.85824	0.449977	0.724609	FALSE	0	FALSE	FALSE	FALSE
STARD5	6.76587	0.0675789	0.366413	FALSE	0	FALSE	FALSE	FALSE
STARD6	9.82102	0.003342	0.110102	FALSE	0	FALSE	FALSE	FALSE
STARD7	4.65634	0.296928	0.624009	FALSE	0	FALSE	FALSE	FALSE
STARD8	1.20177	0.947814	0.974894	FALSE	0	FALSE	FALSE	FALSE
STARD9	2.36925	0.772511	0.890456	FALSE	0	FALSE	FALSE	FALSE
STAT1	5.39363	0.187979	0.533	FALSE	0	FALSE	FALSE	FALSE
STAT2	5.02258	0.238656	0.579332	FALSE	0	FALSE	FALSE	FALSE
STAT3	5.47613	0.177772	0.520124	FALSE	0	FALSE	FALSE	FALSE
STAT4	4.27313	0.366035	0.670462	FALSE	0	FALSE	FALSE	FALSE
STAT5A	5.6703	0.155677	0.497124	FALSE	0	FALSE	FALSE	FALSE
STAT5B	5.65191	0.1577	0.49875	FALSE	0	FALSE	FALSE	FALSE
STAT6	4.82742	0.268577	0.603886	FALSE	0	FALSE	FALSE	FALSE
STATH	7.59419	0.032933	0.276819	FALSE	0	FALSE	FALSE	FALSE
STAU1	6.31937	0.0964579	0.418074	FALSE	0	FALSE	FALSE	FALSE
STAU2	7.04442	0.0535349	0.336946	FALSE	0	FALSE	FALSE	FALSE
STBD1	5.97008	0.125596	0.46042	FALSE	0	FALSE	FALSE	FALSE
STC1	4.06399	0.407568	0.697984	FALSE	0	FALSE	FALSE	FALSE
STC2	5.8033	0.141724	0.480156	FALSE	0	FALSE	FALSE	FALSE
STEAP1	4.78464	0.275457	0.60749	FALSE	0	FALSE	FALSE	FALSE
STEAP1B	4.11646	0.397072	0.691038	FALSE	0	FALSE	FALSE	FALSE
STEAP2	3.13517	0.607876	0.810116	FALSE	0	FALSE	FALSE	FALSE
STEAP3	2.91491	0.656829	0.834334	FALSE	0	FALSE	FALSE	FALSE
STEAP4	5.11925	0.224535	0.566159	FALSE	0	FALSE	FALSE	FALSE
STH	6.00995	0.121916	0.455662	FALSE	0	FALSE	FALSE	FALSE
STIL	5.24354	0.207431	0.551414	FALSE	0	FALSE	FALSE	FALSE
STIM1	3.24554	0.583472	0.797525	FALSE	0	FALSE	FALSE	FALSE
STIM2	3.05536	0.625668	0.819788	FALSE	0	FALSE	FALSE	FALSE
STIP1	5.0475	0.234959	0.575867	FALSE	0	FALSE	FALSE	FALSE
STK10	5.81865	0.140212	0.479213	FALSE	0	FALSE	FALSE	FALSE
STK11	5.08758	0.22908	0.570835	FALSE	0	FALSE	FALSE	FALSE
STK11IP	6.3051	0.0975739	0.419682	FALSE	0	FALSE	FALSE	FALSE
STK16	3.39616	0.550006	0.779074	FALSE	0	FALSE	FALSE	FALSE
STK17A	4.60863	0.305142	0.630302	FALSE	0	FALSE	FALSE	FALSE
STK17B	8.07747	0.020847	0.234667	FALSE	0	FALSE	FALSE	FALSE
STK19	8.66096	0.011694	0.185934	FALSE	0	FALSE	FALSE	FALSE
STK24	4.45822	0.331613	0.647117	FALSE	0	FALSE	FALSE	FALSE
STK25	2.01934	0.837408	0.921598	FALSE	0	FALSE	FALSE	FALSE
STK26	1.96864	0.846159	0.925888	FALSE	0	FALSE	FALSE	FALSE
STK3	3.50364	0.526375	0.767342	FALSE	0	FALSE	FALSE	FALSE
STK31	1.83792	0.867775	0.935915	FALSE	0	FALSE	FALSE	FALSE
STK32A	2.19772	0.805428	0.905078	FALSE	0	FALSE	FALSE	FALSE
STK32B	5.22504	0.209939	0.553747	FALSE	0	FALSE	FALSE	FALSE
STK32C	6.12418	0.112027	0.441734	FALSE	0	FALSE	FALSE	FALSE
STK33	4.29593	0.361699	0.668528	FALSE	0	FALSE	FALSE	FALSE
STK35	4.59331	0.307764	0.632506	FALSE	0	FALSE	FALSE	FALSE
STK36	9.25118	0.00634899	0.143314	FALSE	0	FALSE	FALSE	FALSE
STK38	3.16576	0.601188	0.806361	FALSE	0	FALSE	FALSE	FALSE
STK38L	6.97209	0.0568209	0.343857	FALSE	0	FALSE	FALSE	FALSE
STK39	2.76936	0.688897	0.85059	FALSE	0	FALSE	FALSE	FALSE
STK4	3.47045	0.533683	0.770841	FALSE	0	FALSE	FALSE	FALSE
STK40	8.70221	0.011241	0.183917	FALSE	0	FALSE	FALSE	FALSE
STKLD1	6.13779	0.110791	0.440027	FALSE	0	FALSE	FALSE	FALSE
STMN1	2.58434	0.728484	0.871011	FALSE	0	FALSE	FALSE	FALSE
STMN2	3.77517	0.467543	0.735122	FALSE	0	FALSE	FALSE	FALSE
STMN3	4.07517	0.405293	0.69654	FALSE	0	FALSE	FALSE	FALSE
STMN4	2.40794	0.764802	0.88628	FALSE	0	FALSE	FALSE	FALSE
STMND1	5.51007	0.173777	0.515254	FALSE	0	FALSE	FALSE	FALSE
STOM	4.54643	0.315941	0.638202	FALSE	0	FALSE	FALSE	FALSE
STOML1	2.21547	0.802103	0.903645	FALSE	0	FALSE	FALSE	FALSE
STOML2	5.24812	0.206797	0.550842	FALSE	0	FALSE	FALSE	FALSE
STOML3	1.76836	0.878661	0.941608	FALSE	0	FALSE	FALSE	FALSE
STON1	3.42537	0.543507	0.775837	FALSE	0	FALSE	FALSE	FALSE
STON1-GTF2A1L	5.29749	0.200202	0.544604	FALSE	0	FALSE	FALSE	FALSE
STON2	0.685552	0.983068	0.992612	FALSE	0	FALSE	FALSE	FALSE
STOX1	5.95089	0.127374	0.462616	FALSE	0	FALSE	FALSE	FALSE
STOX2	3.19766	0.594119	0.802886	FALSE	0	FALSE	FALSE	FALSE
STPG1	5.85768	0.136362	0.474259	FALSE	0	FALSE	FALSE	FALSE
STPG2	5.92211	0.130223	0.46665	FALSE	0	FALSE	FALSE	FALSE
STRA13	4.31641	0.357855	0.666535	FALSE	0	FALSE	FALSE	FALSE
STRA6	2.77842	0.686864	0.849332	FALSE	0	FALSE	FALSE	FALSE
STRA8	5.96801	0.125809	0.460483	FALSE	0	FALSE	FALSE	FALSE
STRADA	2.14385	0.815354	0.909865	FALSE	0	FALSE	FALSE	FALSE
STRADB	1.671	0.893033	0.948861	FALSE	0	FALSE	FALSE	FALSE
STRAP	2.60663	0.723788	0.868431	FALSE	0	FALSE	FALSE	FALSE
STRBP	9.44383	0.00512899	0.131874	FALSE	0	FALSE	FALSE	FALSE
STRC	6.70425	0.0710489	0.372484	FALSE	0	FALSE	FALSE	FALSE
STRIP1	2.7262	0.698283	0.854602	FALSE	0	FALSE	FALSE	FALSE
STRIP2	2.89995	0.660096	0.835727	FALSE	0	FALSE	FALSE	FALSE
STRN	3.74466	0.474107	0.738714	FALSE	0	FALSE	FALSE	FALSE
STRN3	5.08785	0.229039	0.570835	FALSE	0	FALSE	FALSE	FALSE
STRN4	2.46128	0.754063	0.881481	FALSE	0	FALSE	FALSE	FALSE
STS	2.0353	0.83465	0.920049	FALSE	0	FALSE	FALSE	FALSE
STT3A	3.48099	0.53141	0.769893	FALSE	0	FALSE	FALSE	FALSE
STT3B	1.95795	0.847993	0.926774	FALSE	0	FALSE	FALSE	FALSE
STUB1	6.51563	0.0828769	0.394042	FALSE	0	FALSE	FALSE	FALSE
STX10	8.14671	0.01953	0.228097	FALSE	0	FALSE	FALSE	FALSE
STX11	3.72801	0.477633	0.739689	FALSE	0	FALSE	FALSE	FALSE
STX12	2.72844	0.697783	0.854205	FALSE	0	FALSE	FALSE	FALSE
STX16	6.04551	0.118832	0.450531	FALSE	0	FALSE	FALSE	FALSE
STX17	5.33423	0.195456	0.53908	FALSE	0	FALSE	FALSE	FALSE
STX18	5.06287	0.232646	0.573795	FALSE	0	FALSE	FALSE	FALSE
STX19	5.32737	0.196339	0.54024	FALSE	0	FALSE	FALSE	FALSE
STX1A	6.40833	0.0901439	0.406895	FALSE	0	FALSE	FALSE	FALSE
STX1B	8.22509	0.018078	0.220732	FALSE	0	FALSE	FALSE	FALSE
STX2	5.38883	0.188581	0.533437	FALSE	0	FALSE	FALSE	FALSE
STX3	2.09593	0.823932	0.915214	FALSE	0	FALSE	FALSE	FALSE
STX4	5.95061	0.127402	0.462616	FALSE	0	FALSE	FALSE	FALSE
STX5	7.02728	0.0542779	0.33847	FALSE	0	FALSE	FALSE	FALSE
STX6	2.71166	0.701354	0.856054	FALSE	0	FALSE	FALSE	FALSE
STX7	2.48729	0.74876	0.878869	FALSE	0	FALSE	FALSE	FALSE
STX8	3.1321	0.608562	0.810341	FALSE	0	FALSE	FALSE	FALSE
STXBP1	5.15385	0.219627	0.561997	FALSE	0	FALSE	FALSE	FALSE
STXBP2	3.61316	0.502299	0.753189	FALSE	0	FALSE	FALSE	FALSE
STXBP3	5.46178	0.179525	0.523202	FALSE	0	FALSE	FALSE	FALSE
STXBP4	3.90866	0.439456	0.719438	FALSE	0	FALSE	FALSE	FALSE
STXBP5	5.52601	0.171906	0.513698	FALSE	0	FALSE	FALSE	FALSE
STXBP5L	4.50862	0.32271	0.641195	FALSE	0	FALSE	FALSE	FALSE
STXBP6	4.96793	0.246883	0.585959	FALSE	0	FALSE	FALSE	FALSE
STYK1	6.53342	0.0816999	0.39216	FALSE	0	FALSE	FALSE	FALSE
STYX	4.15341	0.389714	0.687422	FALSE	0	FALSE	FALSE	FALSE
STYXL1	3.91407	0.438293	0.718941	FALSE	0	FALSE	FALSE	FALSE
SUB1	0.927906	0.969578	0.986432	FALSE	0	FALSE	FALSE	FALSE
SUCLA2	1.95256	0.848858	0.927034	FALSE	0	FALSE	FALSE	FALSE
SUCLG1	2.7013	0.703592	0.857469	FALSE	0	FALSE	FALSE	FALSE
SUCLG2	2.33188	0.779907	0.893643	FALSE	0	FALSE	FALSE	FALSE
SUCNR1	11.1139	0.000733999	0.0501961	FALSE	0	FALSE	FALSE	FALSE
SUCO	4.37556	0.346724	0.658108	FALSE	0	FALSE	FALSE	FALSE
SUDS3	5.34989	0.193458	0.537815	FALSE	0	FALSE	FALSE	FALSE
SUFU	2.82586	0.676401	0.844481	FALSE	0	FALSE	FALSE	FALSE
SUGCT	5.75825	0.146325	0.485655	FALSE	0	FALSE	FALSE	FALSE
SUGP1	4.66323	0.295708	0.623093	FALSE	0	FALSE	FALSE	FALSE
SUGP2	6.49643	0.0841129	0.395729	FALSE	0	FALSE	FALSE	FALSE
SUGT1	5.92164	0.130272	0.46665	FALSE	0	FALSE	FALSE	FALSE
SULF1	6.62583	0.0758029	0.382512	FALSE	0	FALSE	FALSE	FALSE
SULF2	3.63924	0.496642	0.749896	FALSE	0	FALSE	FALSE	FALSE
SULT1A1	6.32984	0.0957059	0.41634	FALSE	0	FALSE	FALSE	FALSE
SULT1A2	6.19676	0.105977	0.43206	FALSE	0	FALSE	FALSE	FALSE
SULT1A3	3.58568	0.508289	0.756111	FALSE	0	FALSE	FALSE	FALSE
SULT1B1	5.18779	0.214917	0.55948	FALSE	0	FALSE	FALSE	FALSE
SULT1C2	3.06882	0.622643	0.818072	FALSE	0	FALSE	FALSE	FALSE
SULT1C3	2.25928	0.793859	0.900097	FALSE	0	FALSE	FALSE	FALSE
SULT1C4	2.40903	0.764564	0.88628	FALSE	0	FALSE	FALSE	FALSE
SULT1E1	4.52335	0.320041	0.64035	FALSE	0	FALSE	FALSE	FALSE
SULT2A1	6.46443	0.0862129	0.399387	FALSE	0	FALSE	FALSE	FALSE
SULT2B1	6.4619	0.0863859	0.39987	FALSE	0	FALSE	FALSE	FALSE
SULT4A1	5.02733	0.237952	0.578329	FALSE	0	FALSE	FALSE	FALSE
SULT6B1	6.78818	0.0663199	0.363232	FALSE	0	FALSE	FALSE	FALSE
SUMF1	5.13802	0.221856	0.5638	FALSE	0	FALSE	FALSE	FALSE
SUMF2	8.22834	0.018026	0.220732	FALSE	0	FALSE	FALSE	FALSE
SUMO1	4.33184	0.35495	0.665225	FALSE	0	FALSE	FALSE	FALSE
SUMO2	3.81494	0.459052	0.729892	FALSE	0	FALSE	FALSE	FALSE
SUMO3	2.94471	0.650212	0.830948	FALSE	0	FALSE	FALSE	FALSE
SUMO4	5.63028	0.160105	0.500044	FALSE	0	FALSE	FALSE	FALSE
SUN1	6.94625	0.0580959	0.34521	FALSE	0	FALSE	FALSE	FALSE
SUN2	7.66093	0.030898	0.271991	FALSE	0	FALSE	FALSE	FALSE
SUN3	5.1964	0.213764	0.558638	FALSE	0	FALSE	FALSE	FALSE
SUN5	1.23225	0.944888	0.973932	FALSE	0	FALSE	FALSE	FALSE
SUOX	6.44175	0.0877789	0.402864	FALSE	0	FALSE	FALSE	FALSE
SUPT16H	5.65882	0.156941	0.498241	FALSE	0	FALSE	FALSE	FALSE
SUPT20H	3.07168	0.622006	0.817836	FALSE	0	FALSE	FALSE	FALSE
SUPT20HL1	3.3866	0.552143	0.780132	FALSE	0	FALSE	FALSE	FALSE
SUPT20HL2	2.74206	0.694852	0.853084	FALSE	0	FALSE	FALSE	FALSE
SUPT3H	6.33749	0.0951429	0.415386	FALSE	0	FALSE	FALSE	FALSE
SUPT4H1	5.5199	0.172654	0.514052	FALSE	0	FALSE	FALSE	FALSE
SUPT5H	2.21571	0.802067	0.903645	FALSE	0	FALSE	FALSE	FALSE
SUPT6H	8.26498	0.017387	0.216642	FALSE	0	FALSE	FALSE	FALSE
SUPT7L	8.29689	0.016869	0.21558	FALSE	0	FALSE	FALSE	FALSE
SUPV3L1	3.23347	0.586088	0.799331	FALSE	0	FALSE	FALSE	FALSE
SURF1	4.92243	0.253807	0.59207	FALSE	0	FALSE	FALSE	FALSE
SURF2	4.08807	0.402745	0.694759	FALSE	0	FALSE	FALSE	FALSE
SURF4	4.88151	0.260087	0.596138	FALSE	0	FALSE	FALSE	FALSE
SURF6	4.51004	0.322409	0.641054	FALSE	0	FALSE	FALSE	FALSE
SUSD1	3.5764	0.510231	0.75703	FALSE	0	FALSE	FALSE	FALSE
SUSD2	4.54902	0.315481	0.637961	FALSE	0	FALSE	FALSE	FALSE
SUSD3	1.102	0.956504	0.97938	FALSE	0	FALSE	FALSE	FALSE
SUSD4	3.0506	0.626713	0.820333	FALSE	0	FALSE	FALSE	FALSE
SUSD5	4.67328	0.293992	0.621703	FALSE	0	FALSE	FALSE	FALSE
SUSD6	2.56467	0.732561	0.872725	FALSE	0	FALSE	FALSE	FALSE
SUV39H1	2.87268	0.666103	0.839292	FALSE	0	FALSE	FALSE	FALSE
SUV39H2	8.96811	0.00854899	0.16324	FALSE	0	FALSE	FALSE	FALSE
SUV420H1	6.21129	0.104813	0.430062	FALSE	0	FALSE	FALSE	FALSE
SUV420H2	3.59432	0.506396	0.754958	FALSE	0	FALSE	FALSE	FALSE
SUZ12	7.24005	0.045208	0.314515	FALSE	0	FALSE	FALSE	FALSE
SV2A	6.26219	0.100881	0.425076	FALSE	0	FALSE	FALSE	FALSE
SV2B	5.68765	0.153799	0.494508	FALSE	0	FALSE	FALSE	FALSE
SV2C	5.48494	0.176736	0.519076	FALSE	0	FALSE	FALSE	FALSE
SVEP1	7.09183	0.0513519	0.331266	FALSE	0	FALSE	FALSE	FALSE
SVIL	5.13581	0.222187	0.563855	FALSE	0	FALSE	FALSE	FALSE
SVIP	2.27909	0.790056	0.898455	FALSE	0	FALSE	FALSE	FALSE
SVOP	2.36444	0.773431	0.890672	FALSE	0	FALSE	FALSE	FALSE
SVOPL	5.59195	0.16431	0.504511	FALSE	0	FALSE	FALSE	FALSE
SWAP70	6.25544	0.101373	0.425612	FALSE	0	FALSE	FALSE	FALSE
SWI5	6.86039	0.0624039	0.354682	FALSE	0	FALSE	FALSE	FALSE
SWSAP1	5.64808	0.158135	0.49875	FALSE	0	FALSE	FALSE	FALSE
SWT1	10.5329	0.001468	0.0746918	FALSE	0	FALSE	FALSE	FALSE
SYAP1	2.48906	0.748388	0.878669	FALSE	0	FALSE	FALSE	FALSE
SYBU	2.85921	0.669013	0.840341	FALSE	0	FALSE	FALSE	FALSE
SYCE1	3.07734	0.620808	0.817462	FALSE	0	FALSE	FALSE	FALSE
SYCE1L	3.69595	0.48452	0.742958	FALSE	0	FALSE	FALSE	FALSE
SYCE2	5.69278	0.153237	0.493711	FALSE	0	FALSE	FALSE	FALSE
SYCE3	5.00807	0.240833	0.581413	FALSE	0	FALSE	FALSE	FALSE
SYCN	3.04109	0.628835	0.821307	FALSE	0	FALSE	FALSE	FALSE
SYCP1	6.46746	0.0860119	0.399139	FALSE	0	FALSE	FALSE	FALSE
SYCP2	4.23494	0.373505	0.676071	FALSE	0	FALSE	FALSE	FALSE
SYCP2L	7.42356	0.038382	0.294154	FALSE	0	FALSE	FALSE	FALSE
SYCP3	5.15724	0.219171	0.561997	FALSE	0	FALSE	FALSE	FALSE
SYDE1	3.63048	0.498613	0.750752	FALSE	0	FALSE	FALSE	FALSE
SYDE2	11.1971	0.000662999	0.0490311	FALSE	0	TRUE	FALSE	FALSE
SYF2	4.91726	0.254589	0.592674	FALSE	0	FALSE	FALSE	FALSE
SYK	1.9979	0.841143	0.923443	FALSE	0	FALSE	FALSE	FALSE
SYMPK	9.52445	0.004694	0.128605	FALSE	0	FALSE	FALSE	FALSE
SYN1	2.4779	0.750744	0.879677	FALSE	0	FALSE	FALSE	FALSE
SYN2	8.07148	0.020973	0.235114	FALSE	0	FALSE	FALSE	FALSE
SYN3	7.53531	0.03483	0.28279	FALSE	0	FALSE	FALSE	FALSE
SYNC	4.93742	0.251474	0.590067	FALSE	0	FALSE	FALSE	FALSE
SYNCRIP	3.33947	0.562664	0.786263	FALSE	0	FALSE	FALSE	FALSE
SYNDIG1	5.20765	0.212238	0.556632	FALSE	0	FALSE	FALSE	FALSE
SYNDIG1L	2.31571	0.783032	0.895245	FALSE	0	FALSE	FALSE	FALSE
SYNE1	4.88522	0.259518	0.59598	FALSE	0	FALSE	FALSE	FALSE
SYNE2	7.00077	0.0554849	0.34173	FALSE	0	FALSE	FALSE	FALSE
SYNE3	4.64717	0.298563	0.6248	FALSE	0	FALSE	FALSE	FALSE
SYNE4	4.10743	0.398852	0.691929	FALSE	0	FALSE	FALSE	FALSE
SYNGAP1	5.5361	0.170754	0.51194	FALSE	0	FALSE	FALSE	FALSE
SYNGR1	6.33148	0.0955739	0.416146	FALSE	0	FALSE	FALSE	FALSE
SYNGR2	2.84356	0.672445	0.842488	FALSE	0	FALSE	FALSE	FALSE
SYNGR3	8.37846	0.015579	0.209116	FALSE	0	FALSE	FALSE	FALSE
SYNGR4	3.9789	0.424873	0.70957	FALSE	0	FALSE	FALSE	FALSE
SYNJ1	5.39272	0.188098	0.533	FALSE	0	FALSE	FALSE	FALSE
SYNJ2	3.49289	0.528717	0.768766	FALSE	0	FALSE	FALSE	FALSE
SYNJ2BP	2.46172	0.753968	0.881481	FALSE	0	FALSE	FALSE	FALSE
SYNJ2BP-COX16	2.54784	0.736138	0.872955	FALSE	0	FALSE	FALSE	FALSE
SYNM	1.60388	0.902234	0.953296	FALSE	0	FALSE	FALSE	FALSE
SYNPO	6.91846	0.0594889	0.348495	FALSE	0	FALSE	FALSE	FALSE
SYNPO2	6.09666	0.114352	0.444364	FALSE	0	FALSE	FALSE	FALSE
SYNPO2L	6.59887	0.0775079	0.385519	FALSE	0	FALSE	FALSE	FALSE
SYNPR	2.03976	0.83387	0.91972	FALSE	0	FALSE	FALSE	FALSE
SYNRG	3.44665	0.538907	0.772993	FALSE	0	FALSE	FALSE	FALSE
SYP	0.117719	0.997857	0.99838	FALSE	0	FALSE	FALSE	FALSE
SYPL1	5.75151	0.147061	0.48697	FALSE	0	FALSE	FALSE	FALSE
SYPL2	2.74232	0.694798	0.853074	FALSE	0	FALSE	FALSE	FALSE
SYS1	4.168	0.386783	0.685814	FALSE	0	FALSE	FALSE	FALSE
SYT1	2.88706	0.662951	0.837314	FALSE	0	FALSE	FALSE	FALSE
SYT10	7.42343	0.038388	0.294154	FALSE	0	FALSE	FALSE	FALSE
SYT11	6.51107	0.0831759	0.394832	FALSE	0	FALSE	FALSE	FALSE
SYT12	5.136	0.22215	0.563855	FALSE	0	FALSE	FALSE	FALSE
SYT13	4.42458	0.337694	0.651478	FALSE	0	FALSE	FALSE	FALSE
SYT14	4.97529	0.245754	0.584825	FALSE	0	FALSE	FALSE	FALSE
SYT15	1.95652	0.848219	0.926867	FALSE	0	FALSE	FALSE	FALSE
SYT16	4.54235	0.316633	0.638735	FALSE	0	FALSE	FALSE	FALSE
SYT17	4.29251	0.362346	0.669205	FALSE	0	FALSE	FALSE	FALSE
SYT2	1.56134	0.90787	0.957013	FALSE	0	FALSE	FALSE	FALSE
SYT3	3.0747	0.621379	0.817819	FALSE	0	FALSE	FALSE	FALSE
SYT4	1.17456	0.950205	0.976301	FALSE	0	FALSE	FALSE	FALSE
SYT5	2.38378	0.769594	0.88923	FALSE	0	FALSE	FALSE	FALSE
SYT6	5.03114	0.237414	0.578134	FALSE	0	FALSE	FALSE	FALSE
SYT7	7.06148	0.0526839	0.33498	FALSE	0	FALSE	FALSE	FALSE
SYT8	5.09351	0.228228	0.570302	FALSE	0	FALSE	FALSE	FALSE
SYT9	2.85778	0.66931	0.8405	FALSE	0	FALSE	FALSE	FALSE
SYTL1	9.75817	0.003601	0.113565	FALSE	0	FALSE	FALSE	FALSE
SYTL2	6.36615	0.0931239	0.411069	FALSE	0	FALSE	FALSE	FALSE
SYTL3	6.94384	0.0582339	0.345707	FALSE	0	FALSE	FALSE	FALSE
SYTL4	2.2685	0.792129	0.899616	FALSE	0	FALSE	FALSE	FALSE
SYTL5	2.73265	0.696906	0.853931	FALSE	0	FALSE	FALSE	FALSE
SYVN1	7.20185	0.046694	0.317859	FALSE	0	FALSE	FALSE	FALSE
SZRD1	1.83666	0.867952	0.935967	FALSE	0	FALSE	FALSE	FALSE
SZT2	6.68816	0.0720079	0.374465	FALSE	0	FALSE	FALSE	FALSE
T	3.51224	0.524359	0.76636	FALSE	0	FALSE	FALSE	FALSE
TAAR1	11.1557	0.000698999	0.049396	FALSE	0	TRUE	FALSE	FALSE
TAAR2	6.33271	0.0954849	0.416122	FALSE	0	FALSE	FALSE	FALSE
TAAR5	6.74496	0.0687509	0.368785	FALSE	0	FALSE	FALSE	FALSE
TAAR6	4.53026	0.318802	0.639547	FALSE	0	FALSE	FALSE	FALSE
TAAR8	3.04249	0.628537	0.821307	FALSE	0	FALSE	FALSE	FALSE
TAAR9	5.55696	0.168379	0.509139	FALSE	0	FALSE	FALSE	FALSE
TAB1	5.80165	0.141908	0.480156	FALSE	0	FALSE	FALSE	FALSE
TAB2	5.99016	0.123743	0.458127	FALSE	0	FALSE	FALSE	FALSE
TAB3	4.16783	0.38682	0.685814	FALSE	0	FALSE	FALSE	FALSE
TAC1	0.857336	0.974028	0.98864	FALSE	0	FALSE	FALSE	FALSE
TAC3	3.41862	0.545043	0.776708	FALSE	0	FALSE	FALSE	FALSE
TAC4	2.90333	0.659298	0.835175	FALSE	0	FALSE	FALSE	FALSE
TACC1	3.96674	0.427382	0.711619	FALSE	0	FALSE	FALSE	FALSE
TACC2	4.93203	0.252318	0.590534	FALSE	0	FALSE	FALSE	FALSE
TACC3	1.95052	0.849205	0.927148	FALSE	0	FALSE	FALSE	FALSE
TACO1	8.11263	0.020171	0.231345	FALSE	0	FALSE	FALSE	FALSE
TACR1	6.02724	0.120441	0.453578	FALSE	0	FALSE	FALSE	FALSE
TACR2	7.33475	0.041597	0.303907	FALSE	0	FALSE	FALSE	FALSE
TACR3	2.89716	0.66069	0.83594	FALSE	0	FALSE	FALSE	FALSE
TACSTD2	2.55321	0.735055	0.872955	FALSE	0	FALSE	FALSE	FALSE
TADA1	2.30985	0.784184	0.895676	FALSE	0	FALSE	FALSE	FALSE
TADA2A	4.70621	0.28841	0.618507	FALSE	0	FALSE	FALSE	FALSE
TADA2B	5.40166	0.186919	0.531745	FALSE	0	FALSE	FALSE	FALSE
TADA3	3.30863	0.569416	0.789465	FALSE	0	FALSE	FALSE	FALSE
TAF1	2.39826	0.766637	0.887405	FALSE	0	FALSE	FALSE	FALSE
TAF10	5.93232	0.129176	0.465717	FALSE	0	FALSE	FALSE	FALSE
TAF11	11.1608	0.000695999	0.0493668	FALSE	0	TRUE	FALSE	FALSE
TAF12	6.08615	0.115266	0.445827	FALSE	0	FALSE	FALSE	FALSE
TAF13	6.95946	0.0574719	0.344733	FALSE	0	FALSE	FALSE	FALSE
TAF15	3.00404	0.637149	0.825106	FALSE	0	FALSE	FALSE	FALSE
TAF1A	7.8546	0.025847	0.254518	FALSE	0	FALSE	FALSE	FALSE
TAF1B	7.75047	0.028428	0.263561	FALSE	0	FALSE	FALSE	FALSE
TAF1C	3.01839	0.633996	0.823789	FALSE	0	FALSE	FALSE	FALSE
TAF1D	5.56548	0.167384	0.507696	FALSE	0	FALSE	FALSE	FALSE
TAF1L	6.38008	0.0920949	0.409753	FALSE	0	FALSE	FALSE	FALSE
TAF2	2.34022	0.778254	0.892952	FALSE	0	FALSE	FALSE	FALSE
TAF3	1.13812	0.953496	0.978299	FALSE	0	FALSE	FALSE	FALSE
TAF4	10.5629	0.001418	0.0729256	FALSE	0	FALSE	FALSE	FALSE
TAF4B	5.4908	0.176079	0.518614	FALSE	0	FALSE	FALSE	FALSE
TAF5	8.31059	0.016657	0.215304	FALSE	0	FALSE	FALSE	FALSE
TAF5L	8.18878	0.018763	0.223888	FALSE	0	FALSE	FALSE	FALSE
TAF6	3.80574	0.461054	0.731472	FALSE	0	FALSE	FALSE	FALSE
TAF6L	6.14085	0.110503	0.439663	FALSE	0	FALSE	FALSE	FALSE
TAF7	5.6609	0.15672	0.498241	FALSE	0	FALSE	FALSE	FALSE
TAF7L	3.04329	0.628373	0.821246	FALSE	0	FALSE	FALSE	FALSE
TAF8	3.93535	0.433822	0.715878	FALSE	0	FALSE	FALSE	FALSE
TAF9	0.994185	0.96489	0.983866	FALSE	0	FALSE	FALSE	FALSE
TAF9B	3.63623	0.49734	0.75036	FALSE	0	FALSE	FALSE	FALSE
TAGAP	1.12969	0.954201	0.978524	FALSE	0	FALSE	FALSE	FALSE
TAGLN	11.8189	0.000293	0.0328849	FALSE	0	TRUE	FALSE	FALSE
TAGLN2	4.03798	0.412763	0.701846	FALSE	0	FALSE	FALSE	FALSE
TAGLN3	5.79276	0.142765	0.480924	FALSE	0	FALSE	FALSE	FALSE
TAL1	4.3278	0.355706	0.665444	FALSE	0	FALSE	FALSE	FALSE
TAL2	3.12698	0.609716	0.811025	FALSE	0	FALSE	FALSE	FALSE
TALDO1	4.51704	0.321198	0.640704	FALSE	0	FALSE	FALSE	FALSE
TAMM41	1.68253	0.891411	0.947845	FALSE	0	FALSE	FALSE	FALSE
TANC1	8.22163	0.018139	0.221004	FALSE	0	FALSE	FALSE	FALSE
TANC2	3.71234	0.480968	0.740906	FALSE	0	FALSE	FALSE	FALSE
TANGO2	5.20922	0.212024	0.556242	FALSE	0	FALSE	FALSE	FALSE
TANGO6	4.28703	0.363383	0.669436	FALSE	0	FALSE	FALSE	FALSE
TANK	4.63919	0.299867	0.625579	FALSE	0	FALSE	FALSE	FALSE
TAOK1	2.64844	0.71495	0.863413	FALSE	0	FALSE	FALSE	FALSE
TAOK2	13.51	3.2e-05	0.00979104	FALSE	0	TRUE	TRUE	FALSE
TAOK3	5.21507	0.211258	0.555366	FALSE	0	FALSE	FALSE	FALSE
TAP1	6.24462	0.102194	0.426869	FALSE	0	FALSE	FALSE	FALSE
TAP2	7.38169	0.039852	0.297486	FALSE	0	FALSE	FALSE	FALSE
TAPBP	7.09556	0.0511869	0.330618	FALSE	0	FALSE	FALSE	FALSE
TAPBPL	3.31085	0.568916	0.78922	FALSE	0	FALSE	FALSE	FALSE
TAPT1	3.74009	0.475073	0.73907	FALSE	0	FALSE	FALSE	FALSE
TARBP1	5.73981	0.148306	0.488296	FALSE	0	FALSE	FALSE	FALSE
TARBP2	1.82095	0.870434	0.937345	FALSE	0	FALSE	FALSE	FALSE
TARDBP	5.36272	0.19185	0.536415	FALSE	0	FALSE	FALSE	FALSE
TARM1	7.15274	0.048734	0.323875	FALSE	0	FALSE	FALSE	FALSE
TARP	2.63327	0.718125	0.864635	FALSE	0	FALSE	FALSE	FALSE
TARS	4.32569	0.35609	0.665635	FALSE	0	FALSE	FALSE	FALSE
TARS2	2.18013	0.808593	0.906141	FALSE	0	FALSE	FALSE	FALSE
TARSL2	3.01566	0.634625	0.824166	FALSE	0	FALSE	FALSE	FALSE
TAS1R1	3.3629	0.557353	0.783028	FALSE	0	FALSE	FALSE	FALSE
TAS1R2	6.16456	0.108552	0.436368	FALSE	0	FALSE	FALSE	FALSE
TAS1R3	6.59944	0.0774589	0.385516	FALSE	0	FALSE	FALSE	FALSE
TAS2R1	3.7223	0.478835	0.740479	FALSE	0	FALSE	FALSE	FALSE
TAS2R10	7.20417	0.046603	0.317732	FALSE	0	FALSE	FALSE	FALSE
TAS2R13	5.40757	0.186215	0.531202	FALSE	0	FALSE	FALSE	FALSE
TAS2R14	4.90273	0.256741	0.594199	FALSE	0	FALSE	FALSE	FALSE
TAS2R16	1.21812	0.946259	0.97434	FALSE	0	FALSE	FALSE	FALSE
TAS2R19	4.55815	0.31386	0.637344	FALSE	0	FALSE	FALSE	FALSE
TAS2R20	6.05463	0.118049	0.449734	FALSE	0	FALSE	FALSE	FALSE
TAS2R3	3.91688	0.4377	0.718721	FALSE	0	FALSE	FALSE	FALSE
TAS2R30	5.59205	0.164303	0.504511	FALSE	0	FALSE	FALSE	FALSE
TAS2R31	6.62342	0.0759509	0.382865	FALSE	0	FALSE	FALSE	FALSE
TAS2R38	5.4477	0.181268	0.525141	FALSE	0	FALSE	FALSE	FALSE
TAS2R39	4.73143	0.284217	0.614564	FALSE	0	FALSE	FALSE	FALSE
TAS2R4	4.38694	0.344592	0.6563	FALSE	0	FALSE	FALSE	FALSE
TAS2R40	5.25778	0.205488	0.549865	FALSE	0	FALSE	FALSE	FALSE
TAS2R41	6.83963	0.0635169	0.357286	FALSE	0	FALSE	FALSE	FALSE
TAS2R42	4.52343	0.320028	0.64035	FALSE	0	FALSE	FALSE	FALSE
TAS2R43	3.99136	0.42235	0.708371	FALSE	0	FALSE	FALSE	FALSE
TAS2R46	7.62786	0.031873	0.274191	FALSE	0	FALSE	FALSE	FALSE
TAS2R5	3.84615	0.452498	0.725705	FALSE	0	FALSE	FALSE	FALSE
TAS2R50	4.66562	0.295313	0.622535	FALSE	0	FALSE	FALSE	FALSE
TAS2R60	5.14467	0.220947	0.563031	FALSE	0	FALSE	FALSE	FALSE
TAS2R7	4.93448	0.251933	0.59038	FALSE	0	FALSE	FALSE	FALSE
TAS2R8	7.29098	0.043204	0.309179	FALSE	0	FALSE	FALSE	FALSE
TAS2R9	9.37888	0.00552299	0.135522	FALSE	0	FALSE	FALSE	FALSE
TASP1	5.36721	0.191276	0.535946	FALSE	0	FALSE	FALSE	FALSE
TAT	6.39102	0.0913659	0.408598	FALSE	0	FALSE	FALSE	FALSE
TATDN1	5.26185	0.204924	0.549217	FALSE	0	FALSE	FALSE	FALSE
TATDN2	5.83079	0.138993	0.478254	FALSE	0	FALSE	FALSE	FALSE
TATDN3	4.7725	0.277421	0.609454	FALSE	0	FALSE	FALSE	FALSE
TAX1BP1	7.94264	0.023713	0.245626	FALSE	0	FALSE	FALSE	FALSE
TAX1BP3	2.98591	0.641116	0.827018	FALSE	0	FALSE	FALSE	FALSE
TAZ	5.56998	0.166853	0.507258	FALSE	0	FALSE	FALSE	FALSE
TBATA	6.25214	0.101628	0.426073	FALSE	0	FALSE	FALSE	FALSE
TBC1D1	5.24627	0.207031	0.551026	FALSE	0	FALSE	FALSE	FALSE
TBC1D10A	9.58422	0.004393	0.124175	FALSE	0	FALSE	FALSE	FALSE
TBC1D10B	5.19091	0.214519	0.559183	FALSE	0	FALSE	FALSE	FALSE
TBC1D10C	3.41825	0.545113	0.776708	FALSE	0	FALSE	FALSE	FALSE
TBC1D12	8.60139	0.012425	0.191959	FALSE	0	FALSE	FALSE	FALSE
TBC1D13	4.76596	0.278518	0.609951	FALSE	0	FALSE	FALSE	FALSE
TBC1D14	6.93332	0.0587539	0.346423	FALSE	0	FALSE	FALSE	FALSE
TBC1D15	3.6193	0.500987	0.752368	FALSE	0	FALSE	FALSE	FALSE
TBC1D16	3.26974	0.578121	0.794651	FALSE	0	FALSE	FALSE	FALSE
TBC1D17	3.18402	0.597056	0.804224	FALSE	0	FALSE	FALSE	FALSE
TBC1D19	3.98699	0.423261	0.708778	FALSE	0	FALSE	FALSE	FALSE
TBC1D2	1.51371	0.913874	0.959855	FALSE	0	FALSE	FALSE	FALSE
TBC1D20	3.65324	0.493732	0.748911	FALSE	0	FALSE	FALSE	FALSE
TBC1D21	1.53172	0.911592	0.95846	FALSE	0	FALSE	FALSE	FALSE
TBC1D22A	1.8817	0.860696	0.932014	FALSE	0	FALSE	FALSE	FALSE
TBC1D22B	3.04726	0.627451	0.820676	FALSE	0	FALSE	FALSE	FALSE
TBC1D23	5.29128	0.201022	0.545243	FALSE	0	FALSE	FALSE	FALSE
TBC1D24	6.56111	0.0799349	0.388852	FALSE	0	FALSE	FALSE	FALSE
TBC1D25	2.98776	0.6407	0.826783	FALSE	0	FALSE	FALSE	FALSE
TBC1D26	5.80849	0.141219	0.480156	FALSE	0	FALSE	FALSE	FALSE
TBC1D27	0.605912	0.986373	0.994136	FALSE	0	FALSE	FALSE	FALSE
TBC1D28	4.15201	0.389977	0.687422	FALSE	0	FALSE	FALSE	FALSE
TBC1D29	2.87431	0.66576	0.839233	FALSE	0	FALSE	FALSE	FALSE
TBC1D2B	5.88525	0.133677	0.470806	FALSE	0	FALSE	FALSE	FALSE
TBC1D3	2.33776	0.778752	0.893159	FALSE	0	FALSE	FALSE	FALSE
TBC1D30	4.69042	0.291131	0.61995	FALSE	0	FALSE	FALSE	FALSE
TBC1D31	3.40143	0.548898	0.778487	FALSE	0	FALSE	FALSE	FALSE
TBC1D32	4.79712	0.273434	0.606648	FALSE	0	FALSE	FALSE	FALSE
TBC1D3F	5.04157	0.235853	0.576933	FALSE	0	FALSE	FALSE	FALSE
TBC1D3P6	8.73252	0.010903	0.181476	FALSE	0	FALSE	FALSE	FALSE
TBC1D4	5.14802	0.220459	0.562789	FALSE	0	FALSE	FALSE	FALSE
TBC1D5	7.99997	0.022413	0.240124	FALSE	0	FALSE	FALSE	FALSE
TBC1D7	7.1065	0.0507529	0.329601	FALSE	0	FALSE	FALSE	FALSE
TBC1D8	5.50685	0.174153	0.515935	FALSE	0	FALSE	FALSE	FALSE
TBC1D8B	1.5597	0.908053	0.957013	FALSE	0	FALSE	FALSE	FALSE
TBC1D9	2.80653	0.680715	0.846537	FALSE	0	FALSE	FALSE	FALSE
TBC1D9B	6.73013	0.0696179	0.370515	FALSE	0	FALSE	FALSE	FALSE
TBCA	1.83326	0.86851	0.93625	FALSE	0	FALSE	FALSE	FALSE
TBCB	5.7138	0.151015	0.491074	FALSE	0	FALSE	FALSE	FALSE
TBCC	4.59324	0.307775	0.632506	FALSE	0	FALSE	FALSE	FALSE
TBCCD1	6.44217	0.0877579	0.402864	FALSE	0	FALSE	FALSE	FALSE
TBCD	6.83774	0.0636239	0.357463	FALSE	0	FALSE	FALSE	FALSE
TBCE	3.68325	0.487378	0.744856	FALSE	0	FALSE	FALSE	FALSE
TBCEL	6.51038	0.0832199	0.394859	FALSE	0	FALSE	FALSE	FALSE
TBCK	4.90391	0.256556	0.594128	FALSE	0	FALSE	FALSE	FALSE
TBK1	3.59993	0.505168	0.754198	FALSE	0	FALSE	FALSE	FALSE
TBKBP1	4.70124	0.289324	0.618982	FALSE	0	FALSE	FALSE	FALSE
TBL1X	1.15924	0.951589	0.977076	FALSE	0	FALSE	FALSE	FALSE
TBL1XR1	2.86148	0.668518	0.840187	FALSE	0	FALSE	FALSE	FALSE
TBL2	2.36928	0.772505	0.890456	FALSE	0	FALSE	FALSE	FALSE
TBL3	7.77124	0.027903	0.261995	FALSE	0	FALSE	FALSE	FALSE
TBP	2.70612	0.702599	0.856841	FALSE	0	FALSE	FALSE	FALSE
TBPL1	5.64023	0.159031	0.499867	FALSE	0	FALSE	FALSE	FALSE
TBPL2	5.9931	0.123481	0.458016	FALSE	0	FALSE	FALSE	FALSE
TBR1	7.35518	0.040852	0.301381	FALSE	0	FALSE	FALSE	FALSE
TBRG1	3.13421	0.608095	0.810164	FALSE	0	FALSE	FALSE	FALSE
TBRG4	6.15028	0.109702	0.438097	FALSE	0	FALSE	FALSE	FALSE
TBX1	5.28239	0.202161	0.54627	FALSE	0	FALSE	FALSE	FALSE
TBX10	3.79166	0.463998	0.732748	FALSE	0	FALSE	FALSE	FALSE
TBX15	7.86497	0.025579	0.254059	FALSE	0	FALSE	FALSE	FALSE
TBX18	6.34996	0.0942829	0.413925	FALSE	0	FALSE	FALSE	FALSE
TBX19	2.34106	0.778091	0.892952	FALSE	0	FALSE	FALSE	FALSE
TBX2	7.96201	0.023271	0.243293	FALSE	0	FALSE	FALSE	FALSE
TBX20	13.3036	3.7e-05	0.00979104	FALSE	0	TRUE	TRUE	FALSE
TBX21	5.26568	0.204383	0.548525	FALSE	0	FALSE	FALSE	FALSE
TBX22	2.73421	0.696592	0.853931	FALSE	0	FALSE	FALSE	FALSE
TBX3	4.21137	0.3782	0.678986	FALSE	0	FALSE	FALSE	FALSE
TBX4	5.40072	0.187034	0.531755	FALSE	0	FALSE	FALSE	FALSE
TBX5	11.1347	0.000711999	0.0495801	FALSE	0	TRUE	FALSE	FALSE
TBX6	7.39082	0.039519	0.296976	FALSE	0	FALSE	FALSE	FALSE
TBXA2R	3.12596	0.609951	0.811025	FALSE	0	FALSE	FALSE	FALSE
TBXAS1	6.25002	0.101771	0.426295	FALSE	0	FALSE	FALSE	FALSE
TC2N	3.91433	0.438233	0.718941	FALSE	0	FALSE	FALSE	FALSE
TCAF1	5.63714	0.159394	0.49998	FALSE	0	FALSE	FALSE	FALSE
TCAF2	5.29329	0.200743	0.545214	FALSE	0	FALSE	FALSE	FALSE
TCAIM	1.4701	0.919148	0.962091	FALSE	0	FALSE	FALSE	FALSE
TCAP	7.68974	0.03009	0.26926	FALSE	0	FALSE	FALSE	FALSE
TCEA1	3.20329	0.59287	0.802392	FALSE	0	FALSE	FALSE	FALSE
TCEA2	8.28687	0.017022	0.216046	FALSE	0	FALSE	FALSE	FALSE
TCEA3	5.66122	0.15669	0.498241	FALSE	0	FALSE	FALSE	FALSE
TCEAL1	1.6275	0.899005	0.951615	FALSE	0	FALSE	FALSE	FALSE
TCEAL2	1.64162	0.897057	0.950828	FALSE	0	FALSE	FALSE	FALSE
TCEAL3	3.48358	0.530776	0.769791	FALSE	0	FALSE	FALSE	FALSE
TCEAL4	2.6851	0.707077	0.859691	FALSE	0	FALSE	FALSE	FALSE
TCEAL5	2.04015	0.833793	0.91972	FALSE	0	FALSE	FALSE	FALSE
TCEAL6	0.970997	0.966566	0.984575	FALSE	0	FALSE	FALSE	FALSE
TCEAL7	5.52571	0.171953	0.513746	FALSE	0	FALSE	FALSE	FALSE
TCEANC	1.73519	0.883666	0.943811	FALSE	0	FALSE	FALSE	FALSE
TCEANC2	7.57148	0.033662	0.278674	FALSE	0	FALSE	FALSE	FALSE
TCEB1	8.22891	0.018018	0.220732	FALSE	0	FALSE	FALSE	FALSE
TCEB2	6.72886	0.0696939	0.370515	FALSE	0	FALSE	FALSE	FALSE
TCEB3	6.93771	0.0585459	0.346423	FALSE	0	FALSE	FALSE	FALSE
TCEB3B	2.56069	0.733443	0.872754	FALSE	0	FALSE	FALSE	FALSE
TCEB3C	1.5183	0.913311	0.95956	FALSE	0	FALSE	FALSE	FALSE
TCERG1	7.5965	0.03287	0.276576	FALSE	0	FALSE	FALSE	FALSE
TCERG1L	2.04923	0.832191	0.919197	FALSE	0	FALSE	FALSE	FALSE
TCF12	9.38007	0.00551299	0.135522	FALSE	0	FALSE	FALSE	FALSE
TCF15	5.71332	0.151064	0.491074	FALSE	0	FALSE	FALSE	FALSE
TCF19	10.1769	0.002234	0.0903469	FALSE	0	FALSE	FALSE	FALSE
TCF20	10.6274	0.001297	0.0693186	FALSE	0	FALSE	FALSE	FALSE
TCF21	11.3604	0.000524999	0.0424449	FALSE	0	TRUE	FALSE	FALSE
TCF23	5.22325	0.210168	0.554097	FALSE	0	FALSE	FALSE	FALSE
TCF24	7.17514	0.047809	0.320518	FALSE	0	FALSE	FALSE	FALSE
TCF25	7.54233	0.034609	0.281835	FALSE	0	FALSE	FALSE	FALSE
TCF3	3.93461	0.433953	0.715878	FALSE	0	FALSE	FALSE	FALSE
TCF4	4.82689	0.268671	0.603886	FALSE	0	FALSE	FALSE	FALSE
TCF7	4.7051	0.28862	0.618561	FALSE	0	FALSE	FALSE	FALSE
TCF7L1	7.63007	0.031811	0.274189	FALSE	0	FALSE	FALSE	FALSE
TCF7L2	5.22141	0.210415	0.554519	FALSE	0	FALSE	FALSE	FALSE
TCFL5	2.55774	0.734048	0.872764	FALSE	0	FALSE	FALSE	FALSE
TCHH	3.42253	0.544193	0.776199	FALSE	0	FALSE	FALSE	FALSE
TCHHL1	0.485295	0.990559	0.996355	FALSE	0	FALSE	FALSE	FALSE
TCHP	9.45506	0.00507199	0.131874	FALSE	0	FALSE	FALSE	FALSE
TCIRG1	5.3614	0.192027	0.536595	FALSE	0	FALSE	FALSE	FALSE
TCL1A	2.07478	0.827654	0.917799	FALSE	0	FALSE	FALSE	FALSE
TCL1B	6.88133	0.0613229	0.352675	FALSE	0	FALSE	FALSE	FALSE
TCN1	4.77735	0.276682	0.609102	FALSE	0	FALSE	FALSE	FALSE
TCN2	6.48993	0.0845269	0.396139	FALSE	0	FALSE	FALSE	FALSE
TCOF1	1.93115	0.852475	0.928486	FALSE	0	FALSE	FALSE	FALSE
TCP1	3.95838	0.429045	0.713081	FALSE	0	FALSE	FALSE	FALSE
TCP10	6.66192	0.0735459	0.377524	FALSE	0	FALSE	FALSE	FALSE
TCP10L	4.96254	0.247719	0.586338	FALSE	0	FALSE	FALSE	FALSE
TCP10L2	5.72225	0.150144	0.490156	FALSE	0	FALSE	FALSE	FALSE
TCP11	4.40524	0.341232	0.653735	FALSE	0	FALSE	FALSE	FALSE
TCP11L1	4.57938	0.31018	0.634339	FALSE	0	FALSE	FALSE	FALSE
TCP11L2	5.22964	0.209338	0.553362	FALSE	0	FALSE	FALSE	FALSE
TCTA	11.1681	0.000690999	0.0493668	FALSE	0	TRUE	FALSE	FALSE
TCTE1	3.54805	0.516439	0.76108	FALSE	0	FALSE	FALSE	FALSE
TCTE3	2.66473	0.711493	0.861549	FALSE	0	FALSE	FALSE	FALSE
TCTEX1D1	7.20296	0.046644	0.317732	FALSE	0	FALSE	FALSE	FALSE
TCTEX1D2	3.74964	0.473037	0.738406	FALSE	0	FALSE	FALSE	FALSE
TCTEX1D4	3.42565	0.543441	0.775822	FALSE	0	FALSE	FALSE	FALSE
TCTN1	4.24297	0.371916	0.675107	FALSE	0	FALSE	FALSE	FALSE
TCTN2	5.8789	0.134283	0.470871	FALSE	0	FALSE	FALSE	FALSE
TCTN3	2.84565	0.671981	0.842294	FALSE	0	FALSE	FALSE	FALSE
TDG	5.02498	0.238296	0.5789	FALSE	0	FALSE	FALSE	FALSE
TDGF1	7.87416	0.025316	0.253292	FALSE	0	FALSE	FALSE	FALSE
TDO2	4.74841	0.281397	0.612765	FALSE	0	FALSE	FALSE	FALSE
TDP1	5.00583	0.241159	0.581414	FALSE	0	FALSE	FALSE	FALSE
TDP2	3.92565	0.435786	0.716978	FALSE	0	FALSE	FALSE	FALSE
TDRD1	11.7768	0.00031	0.0339931	FALSE	0	TRUE	FALSE	FALSE
TDRD10	5.89998	0.132389	0.469338	FALSE	0	FALSE	FALSE	FALSE
TDRD12	5.27858	0.202669	0.546621	FALSE	0	FALSE	FALSE	FALSE
TDRD3	0.738194	0.980616	0.991549	FALSE	0	FALSE	FALSE	FALSE
TDRD5	2.70581	0.702653	0.856841	FALSE	0	FALSE	FALSE	FALSE
TDRD6	2.75011	0.69307	0.852597	FALSE	0	FALSE	FALSE	FALSE
TDRD7	4.4102	0.340323	0.653232	FALSE	0	FALSE	FALSE	FALSE
TDRD9	6.53263	0.0817499	0.392211	FALSE	0	FALSE	FALSE	FALSE
TDRKH	10.3155	0.001901	0.0843956	FALSE	0	FALSE	FALSE	FALSE
TDRP	5.03268	0.23719	0.578069	FALSE	0	FALSE	FALSE	FALSE
TEAD1	8.66526	0.011651	0.185608	FALSE	0	FALSE	FALSE	FALSE
TEAD2	5.97671	0.124978	0.459368	FALSE	0	FALSE	FALSE	FALSE
TEAD3	9.6397	0.004113	0.11987	FALSE	0	FALSE	FALSE	FALSE
TEAD4	3.49436	0.528377	0.768667	FALSE	0	FALSE	FALSE	FALSE
TEC	8.75079	0.010708	0.180437	FALSE	0	FALSE	FALSE	FALSE
TECPR1	6.18406	0.107009	0.434343	FALSE	0	FALSE	FALSE	FALSE
TECPR2	3.78714	0.464975	0.733382	FALSE	0	FALSE	FALSE	FALSE
TECR	3.7819	0.466077	0.734027	FALSE	0	FALSE	FALSE	FALSE
TECRL	2.28846	0.788315	0.897509	FALSE	0	FALSE	FALSE	FALSE
TECTA	6.16983	0.108122	0.435678	FALSE	0	FALSE	FALSE	FALSE
TECTB	3.35927	0.558181	0.783441	FALSE	0	FALSE	FALSE	FALSE
TEDDM1	2.53436	0.738963	0.873895	FALSE	0	FALSE	FALSE	FALSE
TEF	3.87619	0.446192	0.72334	FALSE	0	FALSE	FALSE	FALSE
TEFM	5.01683	0.239524	0.580108	FALSE	0	FALSE	FALSE	FALSE
TEK	3.75924	0.470923	0.737154	FALSE	0	FALSE	FALSE	FALSE
TEKT1	5.53462	0.170935	0.512337	FALSE	0	FALSE	FALSE	FALSE
TEKT2	4.40708	0.340912	0.653597	FALSE	0	FALSE	FALSE	FALSE
TEKT3	2.18325	0.808044	0.905954	FALSE	0	FALSE	FALSE	FALSE
TEKT4	4.3021	0.360564	0.668112	FALSE	0	FALSE	FALSE	FALSE
TEKT5	6.06441	0.117205	0.448597	FALSE	0	FALSE	FALSE	FALSE
TELO2	6.51578	0.0828639	0.394042	FALSE	0	FALSE	FALSE	FALSE
TEN1	5.4719	0.178315	0.520938	FALSE	0	FALSE	FALSE	FALSE
TENM1	3.16692	0.600929	0.806181	FALSE	0	FALSE	FALSE	FALSE
TENM2	7.83232	0.026401	0.2559	FALSE	0	FALSE	FALSE	FALSE
TENM3	3.11927	0.611408	0.811525	FALSE	0	FALSE	FALSE	FALSE
TENM4	4.92475	0.253452	0.591904	FALSE	0	FALSE	FALSE	FALSE
TEP1	2.6764	0.70896	0.860688	FALSE	0	FALSE	FALSE	FALSE
TEPP	4.89865	0.257373	0.594728	FALSE	0	FALSE	FALSE	FALSE
TERF1	2.24308	0.796992	0.901532	FALSE	0	FALSE	FALSE	FALSE
TERF2	9.81627	0.003367	0.110102	FALSE	0	FALSE	FALSE	FALSE
TERF2IP	4.7382	0.28314	0.613628	FALSE	0	FALSE	FALSE	FALSE
TERT	4.16652	0.387089	0.685999	FALSE	0	FALSE	FALSE	FALSE
TES	4.23887	0.372702	0.675511	FALSE	0	FALSE	FALSE	FALSE
TESC	3.19436	0.594836	0.803162	FALSE	0	FALSE	FALSE	FALSE
TESK1	4.22299	0.375881	0.677544	FALSE	0	FALSE	FALSE	FALSE
TESK2	6.71273	0.0705839	0.372234	FALSE	0	FALSE	FALSE	FALSE
TESPA1	5.49255	0.175851	0.518263	FALSE	0	FALSE	FALSE	FALSE
TET1	4.23145	0.374227	0.676544	FALSE	0	FALSE	FALSE	FALSE
TET2	4.89136	0.258573	0.595463	FALSE	0	FALSE	FALSE	FALSE
TET3	4.50207	0.323892	0.642245	FALSE	0	FALSE	FALSE	FALSE
TEX10	4.02929	0.414516	0.703044	FALSE	0	FALSE	FALSE	FALSE
TEX101	2.79364	0.683577	0.847992	FALSE	0	FALSE	FALSE	FALSE
TEX11	2.6869	0.706673	0.859446	FALSE	0	FALSE	FALSE	FALSE
TEX12	2.99599	0.638844	0.826184	FALSE	0	FALSE	FALSE	FALSE
TEX13A	1.40145	0.927163	0.965732	FALSE	0	FALSE	FALSE	FALSE
TEX13B	3.57243	0.511127	0.757569	FALSE	0	FALSE	FALSE	FALSE
TEX14	5.54858	0.169293	0.509966	FALSE	0	FALSE	FALSE	FALSE
TEX15	6.22025	0.104087	0.429494	FALSE	0	FALSE	FALSE	FALSE
TEX19	3.47881	0.531861	0.769893	FALSE	0	FALSE	FALSE	FALSE
TEX2	7.95237	0.023501	0.244759	FALSE	0	FALSE	FALSE	FALSE
TEX22	8.09233	0.020526	0.23307	FALSE	0	FALSE	FALSE	FALSE
TEX26	4.03782	0.412795	0.701846	FALSE	0	FALSE	FALSE	FALSE
TEX261	4.99065	0.24341	0.582817	FALSE	0	FALSE	FALSE	FALSE
TEX264	2.50378	0.745363	0.877277	FALSE	0	FALSE	FALSE	FALSE
TEX28	7.17454	0.047831	0.320548	FALSE	0	FALSE	FALSE	FALSE
TEX29	6.46864	0.0859299	0.399013	FALSE	0	FALSE	FALSE	FALSE
TEX30	3.8323	0.455384	0.727759	FALSE	0	FALSE	FALSE	FALSE
TEX33	5.06433	0.232447	0.573586	FALSE	0	FALSE	FALSE	FALSE
TEX35	2.3025	0.785595	0.896534	FALSE	0	FALSE	FALSE	FALSE
TEX36	1.78672	0.87577	0.940099	FALSE	0	FALSE	FALSE	FALSE
TEX37	4.16364	0.387673	0.686449	FALSE	0	FALSE	FALSE	FALSE
TEX38	7.66673	0.030739	0.271991	FALSE	0	FALSE	FALSE	FALSE
TEX40	3.54162	0.517865	0.762084	FALSE	0	FALSE	FALSE	FALSE
TEX43	3.6537	0.493619	0.748906	FALSE	0	FALSE	FALSE	FALSE
TEX9	5.24714	0.206938	0.551026	FALSE	0	FALSE	FALSE	FALSE
TF	1.7036	0.888362	0.946132	FALSE	0	FALSE	FALSE	FALSE
TFAM	8.04173	0.021568	0.237459	FALSE	0	FALSE	FALSE	FALSE
TFAP2A	6.16303	0.10867	0.436368	FALSE	0	FALSE	FALSE	FALSE
TFAP2B	6.11443	0.11284	0.442482	FALSE	0	FALSE	FALSE	FALSE
TFAP2C	1.96729	0.846395	0.926029	FALSE	0	FALSE	FALSE	FALSE
TFAP2D	2.66728	0.710937	0.861503	FALSE	0	FALSE	FALSE	FALSE
TFAP2E	2.02561	0.836345	0.921013	FALSE	0	FALSE	FALSE	FALSE
TFAP4	8.29862	0.016846	0.21543	FALSE	0	FALSE	FALSE	FALSE
TFB1M	4.46812	0.329901	0.646481	FALSE	0	FALSE	FALSE	FALSE
TFB2M	2.05223	0.831638	0.919001	FALSE	0	FALSE	FALSE	FALSE
TFCP2	6.13478	0.111085	0.440378	FALSE	0	FALSE	FALSE	FALSE
TFCP2L1	4.84991	0.265079	0.601248	FALSE	0	FALSE	FALSE	FALSE
TFDP1	8.0671	0.021067	0.235472	FALSE	0	FALSE	FALSE	FALSE
TFDP2	2.67024	0.710278	0.860943	FALSE	0	FALSE	FALSE	FALSE
TFDP3	3.07085	0.622182	0.817836	FALSE	0	FALSE	FALSE	FALSE
TFE3	5.80275	0.141787	0.480156	FALSE	0	FALSE	FALSE	FALSE
TFEB	5.96106	0.126487	0.461787	FALSE	0	FALSE	FALSE	FALSE
TFEC	4.98159	0.244763	0.584299	FALSE	0	FALSE	FALSE	FALSE
TFF1	3.23626	0.585533	0.798922	FALSE	0	FALSE	FALSE	FALSE
TFF2	1.41078	0.926091	0.965288	FALSE	0	FALSE	FALSE	FALSE
TFF3	3.20465	0.592586	0.802272	FALSE	0	FALSE	FALSE	FALSE
TFG	5.74341	0.147903	0.487811	FALSE	0	FALSE	FALSE	FALSE
TFIP11	2.11555	0.820401	0.91301	FALSE	0	FALSE	FALSE	FALSE
TFPI	8.42199	0.014911	0.206161	FALSE	0	FALSE	FALSE	FALSE
TFPI2	1.89984	0.857718	0.930569	FALSE	0	FALSE	FALSE	FALSE
TFPT	5.63655	0.159455	0.49998	FALSE	0	FALSE	FALSE	FALSE
TFR2	5.71315	0.15108	0.491074	FALSE	0	FALSE	FALSE	FALSE
TFRC	3.60596	0.50388	0.753512	FALSE	0	FALSE	FALSE	FALSE
TG	2.42901	0.760578	0.884547	FALSE	0	FALSE	FALSE	FALSE
TGDS	2.57597	0.730195	0.87176	FALSE	0	FALSE	FALSE	FALSE
TGFA	4.14021	0.392388	0.688606	FALSE	0	FALSE	FALSE	FALSE
TGFB1	9.84763	0.003251	0.108253	FALSE	0	FALSE	FALSE	FALSE
TGFB1I1	2.33476	0.779358	0.893532	FALSE	0	FALSE	FALSE	FALSE
TGFB2	11.8155	0.000293	0.0328849	FALSE	0	TRUE	FALSE	FALSE
TGFB3	6.40253	0.0905609	0.407909	FALSE	0	FALSE	FALSE	FALSE
TGFBI	1.93523	0.851809	0.928235	FALSE	0	FALSE	FALSE	FALSE
TGFBR1	6.85105	0.0628839	0.355685	FALSE	0	FALSE	FALSE	FALSE
TGFBR2	3.93892	0.43306	0.715878	FALSE	0	FALSE	FALSE	FALSE
TGFBR3	5.40105	0.186997	0.531755	FALSE	0	FALSE	FALSE	FALSE
TGFBR3L	5.1846	0.215332	0.559648	FALSE	0	FALSE	FALSE	FALSE
TGFBRAP1	3.87752	0.445895	0.72334	FALSE	0	FALSE	FALSE	FALSE
TGIF1	1.17595	0.950094	0.976254	FALSE	0	FALSE	FALSE	FALSE
TGIF2	8.87018	0.00948499	0.17147	FALSE	0	FALSE	FALSE	FALSE
TGIF2-C20orf24	6.94484	0.0581739	0.345459	FALSE	0	FALSE	FALSE	FALSE
TGIF2LX	1.34769	0.933231	0.968353	FALSE	0	FALSE	FALSE	FALSE
TGM1	2.59936	0.725292	0.869173	FALSE	0	FALSE	FALSE	FALSE
TGM2	6.60976	0.0768239	0.384142	FALSE	0	FALSE	FALSE	FALSE
TGM3	3.60133	0.504848	0.753953	FALSE	0	FALSE	FALSE	FALSE
TGM4	1.12052	0.954928	0.978729	FALSE	0	FALSE	FALSE	FALSE
TGM5	2.95385	0.648173	0.830206	FALSE	0	FALSE	FALSE	FALSE
TGM6	6.3986	0.0908299	0.408061	FALSE	0	FALSE	FALSE	FALSE
TGM7	4.45296	0.33257	0.647823	FALSE	0	FALSE	FALSE	FALSE
TGOLN2	5.2711	0.203655	0.547749	FALSE	0	FALSE	FALSE	FALSE
TGS1	4.8412	0.266397	0.60148	FALSE	0	FALSE	FALSE	FALSE
TH	4.84088	0.266442	0.60148	FALSE	0	FALSE	FALSE	FALSE
THADA	7.57135	0.033669	0.278674	FALSE	0	FALSE	FALSE	FALSE
THAP1	3.50692	0.52564	0.766953	FALSE	0	FALSE	FALSE	FALSE
THAP10	1.96123	0.847412	0.926409	FALSE	0	FALSE	FALSE	FALSE
THAP11	4.25414	0.36974	0.673205	FALSE	0	FALSE	FALSE	FALSE
THAP2	2.2208	0.801107	0.903148	FALSE	0	FALSE	FALSE	FALSE
THAP3	7.15187	0.048756	0.323895	FALSE	0	FALSE	FALSE	FALSE
THAP4	5.30202	0.199597	0.543969	FALSE	0	FALSE	FALSE	FALSE
THAP5	4.66905	0.294714	0.622297	FALSE	0	FALSE	FALSE	FALSE
THAP6	4.34427	0.352624	0.663059	FALSE	0	FALSE	FALSE	FALSE
THAP7	5.69527	0.152951	0.493255	FALSE	0	FALSE	FALSE	FALSE
THAP8	4.39963	0.342297	0.654476	FALSE	0	FALSE	FALSE	FALSE
THAP9	10.7881	0.001076	0.0643576	FALSE	0	FALSE	FALSE	FALSE
THBD	3.93669	0.433545	0.715878	FALSE	0	FALSE	FALSE	FALSE
THBS1	5.70682	0.151732	0.492438	FALSE	0	FALSE	FALSE	FALSE
THBS2	4.18703	0.383028	0.682435	FALSE	0	FALSE	FALSE	FALSE
THBS3	6.7187	0.0702619	0.371666	FALSE	0	FALSE	FALSE	FALSE
THBS4	7.10965	0.0506339	0.329148	FALSE	0	FALSE	FALSE	FALSE
THEG	2.60239	0.724661	0.868829	FALSE	0	FALSE	FALSE	FALSE
THEG5	3.70093	0.483425	0.742413	FALSE	0	FALSE	FALSE	FALSE
THEGL	2.20487	0.80405	0.904603	FALSE	0	FALSE	FALSE	FALSE
THEM4	5.53681	0.170667	0.51194	FALSE	0	FALSE	FALSE	FALSE
THEM5	3.60717	0.503625	0.753512	FALSE	0	FALSE	FALSE	FALSE
THEM6	6.6432	0.0746879	0.380337	FALSE	0	FALSE	FALSE	FALSE
THEMIS	4.70362	0.288907	0.6186	FALSE	0	FALSE	FALSE	FALSE
THEMIS2	2.43972	0.75837	0.883594	FALSE	0	FALSE	FALSE	FALSE
THG1L	7.21345	0.046238	0.317266	FALSE	0	FALSE	FALSE	FALSE
THNSL1	5.67456	0.155237	0.496195	FALSE	0	FALSE	FALSE	FALSE
THNSL2	4.10154	0.400023	0.692826	FALSE	0	FALSE	FALSE	FALSE
THOC1	5.68027	0.154609	0.495538	FALSE	0	FALSE	FALSE	FALSE
THOC2	4.12377	0.395593	0.690378	FALSE	0	FALSE	FALSE	FALSE
THOC3	6.81556	0.0647959	0.360771	FALSE	0	FALSE	FALSE	FALSE
THOC5	7.97627	0.02298	0.241841	FALSE	0	FALSE	FALSE	FALSE
THOC6	4.78562	0.275291	0.607477	FALSE	0	FALSE	FALSE	FALSE
THOC7	2.50063	0.746002	0.877596	FALSE	0	FALSE	FALSE	FALSE
THOP1	5.20619	0.212434	0.556652	FALSE	0	FALSE	FALSE	FALSE
THPO	2.7536	0.69233	0.852405	FALSE	0	FALSE	FALSE	FALSE
THRA	4.67081	0.294409	0.621866	FALSE	0	FALSE	FALSE	FALSE
THRAP3	9.08086	0.00756999	0.155298	FALSE	0	FALSE	FALSE	FALSE
THRB	8.61409	0.01227	0.190334	FALSE	0	FALSE	FALSE	FALSE
THRSP	2.75679	0.691602	0.852084	FALSE	0	FALSE	FALSE	FALSE
THSD1	6.89154	0.0608339	0.352002	FALSE	0	FALSE	FALSE	FALSE
THSD4	4.68442	0.292102	0.620503	FALSE	0	FALSE	FALSE	FALSE
THSD7A	3.19506	0.59469	0.803084	FALSE	0	FALSE	FALSE	FALSE
THSD7B	1.64828	0.896148	0.950397	FALSE	0	FALSE	FALSE	FALSE
THTPA	2.82519	0.676553	0.844481	FALSE	0	FALSE	FALSE	FALSE
THUMPD1	6.62478	0.0758609	0.382512	FALSE	0	FALSE	FALSE	FALSE
THUMPD2	5.74614	0.147625	0.487494	FALSE	0	FALSE	FALSE	FALSE
THUMPD3	2.7141	0.70088	0.855767	FALSE	0	FALSE	FALSE	FALSE
THY1	3.7752	0.467536	0.735122	FALSE	0	FALSE	FALSE	FALSE
THYN1	4.13804	0.392795	0.688692	FALSE	0	FALSE	FALSE	FALSE
TIA1	6.63362	0.0753149	0.382045	FALSE	0	FALSE	FALSE	FALSE
TIAF1	3.87642	0.446137	0.72334	FALSE	0	FALSE	FALSE	FALSE
TIAL1	3.64755	0.494936	0.749094	FALSE	0	FALSE	FALSE	FALSE
TIAM1	3.12729	0.609641	0.811025	FALSE	0	FALSE	FALSE	FALSE
TIAM2	4.85671	0.264039	0.600264	FALSE	0	FALSE	FALSE	FALSE
TICAM1	6.30573	0.0975249	0.419682	FALSE	0	FALSE	FALSE	FALSE
TICAM2	5.10065	0.227193	0.569474	FALSE	0	FALSE	FALSE	FALSE
TICRR	8.68049	0.011487	0.184488	FALSE	0	FALSE	FALSE	FALSE
TIE1	9.46222	0.00501099	0.131746	FALSE	0	FALSE	FALSE	FALSE
TIFA	4.45032	0.33307	0.647957	FALSE	0	FALSE	FALSE	FALSE
TIFAB	4.30904	0.35925	0.667122	FALSE	0	FALSE	FALSE	FALSE
TIGAR	2.22962	0.799524	0.902712	FALSE	0	FALSE	FALSE	FALSE
TIGD1	2.47788	0.750746	0.879677	FALSE	0	FALSE	FALSE	FALSE
TIGD2	2.70735	0.702328	0.856695	FALSE	0	FALSE	FALSE	FALSE
TIGD3	3.19864	0.593915	0.802886	FALSE	0	FALSE	FALSE	FALSE
TIGD4	1.98458	0.843437	0.924766	FALSE	0	FALSE	FALSE	FALSE
TIGD5	4.81866	0.269995	0.604772	FALSE	0	FALSE	FALSE	FALSE
TIGD6	6.15963	0.108939	0.436946	FALSE	0	FALSE	FALSE	FALSE
TIGD7	5.08246	0.229882	0.57141	FALSE	0	FALSE	FALSE	FALSE
TIGIT	3.01836	0.634	0.823789	FALSE	0	FALSE	FALSE	FALSE
TIMD4	7.57862	0.033446	0.278674	FALSE	0	FALSE	FALSE	FALSE
TIMELESS	4.07307	0.405696	0.696779	FALSE	0	FALSE	FALSE	FALSE
TIMM10	6.08796	0.115108	0.445669	FALSE	0	FALSE	FALSE	FALSE
TIMM10B	2.48088	0.750117	0.879518	FALSE	0	FALSE	FALSE	FALSE
TIMM13	1.92237	0.85392	0.929053	FALSE	0	FALSE	FALSE	FALSE
TIMM17A	6.20931	0.104976	0.430322	FALSE	0	FALSE	FALSE	FALSE
TIMM17B	0.493588	0.990308	0.996261	FALSE	0	FALSE	FALSE	FALSE
TIMM21	3.75965	0.47085	0.737154	FALSE	0	FALSE	FALSE	FALSE
TIMM22	4.92155	0.253942	0.592179	FALSE	0	FALSE	FALSE	FALSE
TIMM23	7.57159	0.033657	0.278674	FALSE	0	FALSE	FALSE	FALSE
TIMM44	4.5095	0.322508	0.641161	FALSE	0	FALSE	FALSE	FALSE
TIMM50	3.53775	0.518718	0.762727	FALSE	0	FALSE	FALSE	FALSE
TIMM8A	0.816645	0.97642	0.989727	FALSE	0	FALSE	FALSE	FALSE
TIMM8B	4.70189	0.289196	0.618871	FALSE	0	FALSE	FALSE	FALSE
TIMM9	9.87403	0.003147	0.106101	FALSE	0	FALSE	FALSE	FALSE
TIMMDC1	4.61249	0.304475	0.629675	FALSE	0	FALSE	FALSE	FALSE
TIMP1	1.36579	0.931162	0.967204	FALSE	0	FALSE	FALSE	FALSE
TIMP2	3.45338	0.537447	0.772185	FALSE	0	FALSE	FALSE	FALSE
TIMP3	3.99642	0.421252	0.707516	FALSE	0	FALSE	FALSE	FALSE
TIMP4	8.57622	0.012749	0.194756	FALSE	0	FALSE	FALSE	FALSE
TINAG	3.32155	0.566609	0.788139	FALSE	0	FALSE	FALSE	FALSE
TINAGL1	4.78343	0.275655	0.607683	FALSE	0	FALSE	FALSE	FALSE
TINF2	2.84414	0.672324	0.842407	FALSE	0	FALSE	FALSE	FALSE
TIPARP	11.2036	0.000659999	0.0490311	FALSE	0	TRUE	FALSE	FALSE
TIPIN	4.53077	0.318717	0.639444	FALSE	0	FALSE	FALSE	FALSE
TIPRL	1.68845	0.890589	0.947287	FALSE	0	FALSE	FALSE	FALSE
TIRAP	2.82168	0.677325	0.844885	FALSE	0	FALSE	FALSE	FALSE
TJAP1	4.75168	0.280817	0.612061	FALSE	0	FALSE	FALSE	FALSE
TJP1	5.12773	0.223336	0.564711	FALSE	0	FALSE	FALSE	FALSE
TJP2	9.64451	0.004086	0.11987	FALSE	0	FALSE	FALSE	FALSE
TJP3	4.04046	0.412307	0.701579	FALSE	0	FALSE	FALSE	FALSE
TK1	5.00931	0.240637	0.581413	FALSE	0	FALSE	FALSE	FALSE
TK2	4.64167	0.299474	0.625328	FALSE	0	FALSE	FALSE	FALSE
TKFC	1.82833	0.869287	0.936629	FALSE	0	FALSE	FALSE	FALSE
TKT	4.58216	0.309679	0.634045	FALSE	0	FALSE	FALSE	FALSE
TKTL1	8.99602	0.00831699	0.161927	FALSE	0	FALSE	FALSE	FALSE
TKTL2	4.64326	0.2992	0.625147	FALSE	0	FALSE	FALSE	FALSE
TLCD1	8.30409	0.016761	0.215304	FALSE	0	FALSE	FALSE	FALSE
TLCD2	6.07959	0.115868	0.446536	FALSE	0	FALSE	FALSE	FALSE
TLDC1	2.61887	0.721263	0.866442	FALSE	0	FALSE	FALSE	FALSE
TLDC2	3.87697	0.446009	0.72334	FALSE	0	FALSE	FALSE	FALSE
TLE1	2.82094	0.677516	0.844958	FALSE	0	FALSE	FALSE	FALSE
TLE2	4.54877	0.315512	0.637961	FALSE	0	FALSE	FALSE	FALSE
TLE3	2.56112	0.733352	0.872754	FALSE	0	FALSE	FALSE	FALSE
TLE4	8.72177	0.011017	0.181995	FALSE	0	FALSE	FALSE	FALSE
TLE6	4.51562	0.32142	0.640876	FALSE	0	FALSE	FALSE	FALSE
TLK1	4.50485	0.323392	0.641738	FALSE	0	FALSE	FALSE	FALSE
TLK2	4.37881	0.346139	0.657736	FALSE	0	FALSE	FALSE	FALSE
TLL1	2.40345	0.765675	0.886743	FALSE	0	FALSE	FALSE	FALSE
TLL2	5.60471	0.162873	0.502474	FALSE	0	FALSE	FALSE	FALSE
TLN1	9.89843	0.003062	0.105908	FALSE	0	FALSE	FALSE	FALSE
TLN2	5.0855	0.229404	0.571086	FALSE	0	FALSE	FALSE	FALSE
TLR1	2.39067	0.768188	0.88809	FALSE	0	FALSE	FALSE	FALSE
TLR10	2.10983	0.821395	0.913619	FALSE	0	FALSE	FALSE	FALSE
TLR2	2.88516	0.663356	0.837647	FALSE	0	FALSE	FALSE	FALSE
TLR3	6.23328	0.103078	0.428108	FALSE	0	FALSE	FALSE	FALSE
TLR4	7.34635	0.041164	0.301964	FALSE	0	FALSE	FALSE	FALSE
TLR5	3.80092	0.462049	0.73167	FALSE	0	FALSE	FALSE	FALSE
TLR6	5.08301	0.229793	0.57141	FALSE	0	FALSE	FALSE	FALSE
TLR7	1.41523	0.925605	0.964978	FALSE	0	FALSE	FALSE	FALSE
TLR8	5.24599	0.20707	0.551026	FALSE	0	FALSE	FALSE	FALSE
TLR9	4.68848	0.291461	0.620008	FALSE	0	FALSE	FALSE	FALSE
TLX1	6.56671	0.0795889	0.388477	FALSE	0	FALSE	FALSE	FALSE
TLX2	6.95056	0.0578729	0.344755	FALSE	0	FALSE	FALSE	FALSE
TLX3	1.01562	0.963306	0.983205	FALSE	0	FALSE	FALSE	FALSE
TM2D1	4.89007	0.258775	0.595463	FALSE	0	FALSE	FALSE	FALSE
TM2D2	5.59442	0.164036	0.504442	FALSE	0	FALSE	FALSE	FALSE
TM2D3	4.16808	0.386761	0.685814	FALSE	0	FALSE	FALSE	FALSE
TM4SF1	4.15218	0.389949	0.687422	FALSE	0	FALSE	FALSE	FALSE
TM4SF18	3.90717	0.439756	0.719438	FALSE	0	FALSE	FALSE	FALSE
TM4SF19	3.46026	0.535862	0.771563	FALSE	0	FALSE	FALSE	FALSE
TM4SF20	2.6561	0.713335	0.862184	FALSE	0	FALSE	FALSE	FALSE
TM4SF4	8.39655	0.015277	0.207884	FALSE	0	FALSE	FALSE	FALSE
TM4SF5	4.27652	0.36545	0.670462	FALSE	0	FALSE	FALSE	FALSE
TM6SF1	5.05631	0.23362	0.574775	FALSE	0	FALSE	FALSE	FALSE
TM6SF2	4.75405	0.280417	0.611818	FALSE	0	FALSE	FALSE	FALSE
TM7SF2	4.91952	0.254256	0.592435	FALSE	0	FALSE	FALSE	FALSE
TM7SF3	8.13046	0.019844	0.22933	FALSE	0	FALSE	FALSE	FALSE
TM9SF1	3.21516	0.590293	0.801266	FALSE	0	FALSE	FALSE	FALSE
TM9SF2	1.72856	0.884638	0.94401	FALSE	0	FALSE	FALSE	FALSE
TM9SF3	4.78997	0.274633	0.60743	FALSE	0	FALSE	FALSE	FALSE
TM9SF4	4.6615	0.296032	0.62333	FALSE	0	FALSE	FALSE	FALSE
TMA16	3.49533	0.52818	0.768585	FALSE	0	FALSE	FALSE	FALSE
TMA7	6.46077	0.0864529	0.399981	FALSE	0	FALSE	FALSE	FALSE
TMBIM1	4.30845	0.359357	0.667172	FALSE	0	FALSE	FALSE	FALSE
TMBIM4	0.391015	0.993098	0.997234	FALSE	0	FALSE	FALSE	FALSE
TMBIM6	7.60028	0.032748	0.276576	FALSE	0	FALSE	FALSE	FALSE
TMC1	6.46659	0.0860709	0.399182	FALSE	0	FALSE	FALSE	FALSE
TMC2	1.90983	0.85604	0.929862	FALSE	0	FALSE	FALSE	FALSE
TMC3	5.12011	0.22442	0.565944	FALSE	0	FALSE	FALSE	FALSE
TMC4	5.33596	0.195238	0.538893	FALSE	0	FALSE	FALSE	FALSE
TMC5	4.55222	0.314893	0.637807	FALSE	0	FALSE	FALSE	FALSE
TMC6	4.45379	0.332423	0.647735	FALSE	0	FALSE	FALSE	FALSE
TMC7	4.43799	0.335259	0.649704	FALSE	0	FALSE	FALSE	FALSE
TMC8	6.28184	0.0993549	0.423028	FALSE	0	FALSE	FALSE	FALSE
TMCC1	6.83158	0.0639529	0.358046	FALSE	0	FALSE	FALSE	FALSE
TMCC2	4.61304	0.304366	0.629517	FALSE	0	FALSE	FALSE	FALSE
TMCC3	9.28481	0.00610599	0.141747	FALSE	0	FALSE	FALSE	FALSE
TMCO1	1.45579	0.920878	0.963181	FALSE	0	FALSE	FALSE	FALSE
TMCO2	7.55217	0.034288	0.280538	FALSE	0	FALSE	FALSE	FALSE
TMCO3	6.12077	0.112325	0.44208	FALSE	0	FALSE	FALSE	FALSE
TMCO4	2.43092	0.760217	0.884547	FALSE	0	FALSE	FALSE	FALSE
TMCO5A	6.21775	0.104308	0.429755	FALSE	0	FALSE	FALSE	FALSE
TMCO6	5.88056	0.134138	0.470806	FALSE	0	FALSE	FALSE	FALSE
TMED1	6.60822	0.0769029	0.384142	FALSE	0	FALSE	FALSE	FALSE
TMED10	4.46647	0.33017	0.646481	FALSE	0	FALSE	FALSE	FALSE
TMED2	5.46148	0.179556	0.523202	FALSE	0	FALSE	FALSE	FALSE
TMED3	4.83751	0.266986	0.60228	FALSE	0	FALSE	FALSE	FALSE
TMED4	4.9842	0.244366	0.584167	FALSE	0	FALSE	FALSE	FALSE
TMED5	6.13049	0.111476	0.441161	FALSE	0	FALSE	FALSE	FALSE
TMED6	5.61119	0.162191	0.502044	FALSE	0	FALSE	FALSE	FALSE
TMED7	4.10638	0.399067	0.692136	FALSE	0	FALSE	FALSE	FALSE
TMED7-TICAM2	4.97805	0.245316	0.584713	FALSE	0	FALSE	FALSE	FALSE
TMED8	1.0018	0.964338	0.983619	FALSE	0	FALSE	FALSE	FALSE
TMED9	6.84872	0.0629979	0.35593	FALSE	0	FALSE	FALSE	FALSE
TMEFF1	4.03965	0.412458	0.701756	FALSE	0	FALSE	FALSE	FALSE
TMEFF2	5.88061	0.134138	0.470806	FALSE	0	FALSE	FALSE	FALSE
TMEM100	5.20325	0.212835	0.557344	FALSE	0	FALSE	FALSE	FALSE
TMEM101	5.42278	0.184307	0.52849	FALSE	0	FALSE	FALSE	FALSE
TMEM102	3.91671	0.437725	0.718721	FALSE	0	FALSE	FALSE	FALSE
TMEM104	5.56021	0.168004	0.508327	FALSE	0	FALSE	FALSE	FALSE
TMEM105	2.99213	0.639739	0.826476	FALSE	0	FALSE	FALSE	FALSE
TMEM106A	6.41176	0.0898819	0.406449	FALSE	0	FALSE	FALSE	FALSE
TMEM106B	8.00324	0.02234	0.240004	FALSE	0	FALSE	FALSE	FALSE
TMEM106C	5.76411	0.145759	0.484973	FALSE	0	FALSE	FALSE	FALSE
TMEM107	4.01521	0.417457	0.7053	FALSE	0	FALSE	FALSE	FALSE
TMEM108	6.40121	0.0906499	0.407917	FALSE	0	FALSE	FALSE	FALSE
TMEM109	2.38281	0.769791	0.88936	FALSE	0	FALSE	FALSE	FALSE
TMEM11	1.6208	0.899918	0.952226	FALSE	0	FALSE	FALSE	FALSE
TMEM110	6.99602	0.0557079	0.34173	FALSE	0	FALSE	FALSE	FALSE
TMEM110-MUSTN1	6.99332	0.0558499	0.342154	FALSE	0	FALSE	FALSE	FALSE
TMEM114	2.96186	0.646453	0.829254	FALSE	0	FALSE	FALSE	FALSE
TMEM115	5.5299	0.171474	0.51305	FALSE	0	FALSE	FALSE	FALSE
TMEM116	11.7964	0.000301	0.0335852	FALSE	0	TRUE	FALSE	FALSE
TMEM117	2.92601	0.654418	0.833476	FALSE	0	FALSE	FALSE	FALSE
TMEM119	2.84017	0.673211	0.842629	FALSE	0	FALSE	FALSE	FALSE
TMEM120A	4.08458	0.403409	0.69518	FALSE	0	FALSE	FALSE	FALSE
TMEM120B	4.23071	0.374378	0.676699	FALSE	0	FALSE	FALSE	FALSE
TMEM121	4.51786	0.321027	0.640704	FALSE	0	FALSE	FALSE	FALSE
TMEM123	3.8289	0.456102	0.727958	FALSE	0	FALSE	FALSE	FALSE
TMEM125	4.85942	0.263591	0.600038	FALSE	0	FALSE	FALSE	FALSE
TMEM126A	5.88124	0.134075	0.470806	FALSE	0	FALSE	FALSE	FALSE
TMEM126B	4.97263	0.246143	0.584992	FALSE	0	FALSE	FALSE	FALSE
TMEM127	4.8757	0.26099	0.596849	FALSE	0	FALSE	FALSE	FALSE
TMEM128	3.34962	0.560389	0.784924	FALSE	0	FALSE	FALSE	FALSE
TMEM129	2.24733	0.796202	0.901201	FALSE	0	FALSE	FALSE	FALSE
TMEM130	4.49927	0.32441	0.642756	FALSE	0	FALSE	FALSE	FALSE
TMEM131	2.35168	0.776004	0.892045	FALSE	0	FALSE	FALSE	FALSE
TMEM132A	5.03362	0.237044	0.577965	FALSE	0	FALSE	FALSE	FALSE
TMEM132B	5.01679	0.23953	0.580108	FALSE	0	FALSE	FALSE	FALSE
TMEM132C	3.0825	0.619671	0.816867	FALSE	0	FALSE	FALSE	FALSE
TMEM132D	1.84224	0.867111	0.935615	FALSE	0	FALSE	FALSE	FALSE
TMEM132E	4.89593	0.25784	0.594942	FALSE	0	FALSE	FALSE	FALSE
TMEM133	11.562	0.000404	0.0382544	FALSE	0	TRUE	FALSE	FALSE
TMEM134	2.55445	0.734791	0.872955	FALSE	0	FALSE	FALSE	FALSE
TMEM135	1.31555	0.936629	0.970242	FALSE	0	FALSE	FALSE	FALSE
TMEM136	9.67474	0.003958	0.118308	FALSE	0	FALSE	FALSE	FALSE
TMEM138	1.27434	0.9408	0.972135	FALSE	0	FALSE	FALSE	FALSE
TMEM139	6.71959	0.0702069	0.371666	FALSE	0	FALSE	FALSE	FALSE
TMEM140	1.89727	0.858149	0.930735	FALSE	0	FALSE	FALSE	FALSE
TMEM141	1.62061	0.899944	0.952226	FALSE	0	FALSE	FALSE	FALSE
TMEM143	6.002	0.12267	0.456335	FALSE	0	FALSE	FALSE	FALSE
TMEM144	3.21401	0.590543	0.801266	FALSE	0	FALSE	FALSE	FALSE
TMEM145	8.49618	0.013854	0.198907	FALSE	0	FALSE	FALSE	FALSE
TMEM147	9.96438	0.002849	0.102371	FALSE	0	FALSE	FALSE	FALSE
TMEM14A	2.79246	0.683819	0.847992	FALSE	0	FALSE	FALSE	FALSE
TMEM14B	3.42685	0.543173	0.775651	FALSE	0	FALSE	FALSE	FALSE
TMEM14C	3.93214	0.434471	0.715994	FALSE	0	FALSE	FALSE	FALSE
TMEM14E	2.58632	0.728088	0.870749	FALSE	0	FALSE	FALSE	FALSE
TMEM150A	6.80052	0.0656509	0.362343	FALSE	0	FALSE	FALSE	FALSE
TMEM150B	2.47263	0.751802	0.880323	FALSE	0	FALSE	FALSE	FALSE
TMEM150C	5.16007	0.218759	0.561922	FALSE	0	FALSE	FALSE	FALSE
TMEM151A	10.2111	0.002138	0.0881058	FALSE	0	FALSE	FALSE	FALSE
TMEM151B	4.47974	0.327906	0.645333	FALSE	0	FALSE	FALSE	FALSE
TMEM154	1.95763	0.848037	0.926774	FALSE	0	FALSE	FALSE	FALSE
TMEM155	3.74832	0.473301	0.738576	FALSE	0	FALSE	FALSE	FALSE
TMEM156	1.97796	0.844595	0.925098	FALSE	0	FALSE	FALSE	FALSE
TMEM158	2.52558	0.740816	0.874731	FALSE	0	FALSE	FALSE	FALSE
TMEM159	4.77019	0.27779	0.60977	FALSE	0	FALSE	FALSE	FALSE
TMEM160	3.02255	0.633091	0.823239	FALSE	0	FALSE	FALSE	FALSE
TMEM161A	7.18059	0.047565	0.319694	FALSE	0	FALSE	FALSE	FALSE
TMEM161B	7.28185	0.04355	0.309934	FALSE	0	FALSE	FALSE	FALSE
TMEM163	2.95673	0.647547	0.829877	FALSE	0	FALSE	FALSE	FALSE
TMEM164	2.19795	0.805383	0.905078	FALSE	0	FALSE	FALSE	FALSE
TMEM165	6.26836	0.100409	0.424219	FALSE	0	FALSE	FALSE	FALSE
TMEM167A	2.68774	0.70647	0.859342	FALSE	0	FALSE	FALSE	FALSE
TMEM167B	7.23504	0.04539	0.314515	FALSE	0	FALSE	FALSE	FALSE
TMEM168	5.76673	0.145494	0.484973	FALSE	0	FALSE	FALSE	FALSE
TMEM169	2.67123	0.710068	0.860943	FALSE	0	FALSE	FALSE	FALSE
TMEM17	2.24136	0.7973	0.901641	FALSE	0	FALSE	FALSE	FALSE
TMEM170A	15.5086	2e-06	0.001908	FALSE	0	TRUE	TRUE	FALSE
TMEM170B	4.215	0.377474	0.678684	FALSE	0	FALSE	FALSE	FALSE
TMEM171	1.27918	0.940307	0.971846	FALSE	0	FALSE	FALSE	FALSE
TMEM173	3.83147	0.455533	0.72783	FALSE	0	FALSE	FALSE	FALSE
TMEM174	6.09032	0.114908	0.445325	FALSE	0	FALSE	FALSE	FALSE
TMEM175	5.85593	0.13654	0.47443	FALSE	0	FALSE	FALSE	FALSE
TMEM176A	11.5186	0.000428	0.0391453	FALSE	0	TRUE	FALSE	FALSE
TMEM176B	6.61981	0.0761779	0.383138	FALSE	0	FALSE	FALSE	FALSE
TMEM177	4.96495	0.247342	0.586028	FALSE	0	FALSE	FALSE	FALSE
TMEM178A	4.18614	0.383197	0.682478	FALSE	0	FALSE	FALSE	FALSE
TMEM178B	8.40991	0.015093	0.20715	FALSE	0	FALSE	FALSE	FALSE
TMEM179	5.87248	0.134907	0.471957	FALSE	0	FALSE	FALSE	FALSE
TMEM179B	3.32732	0.565366	0.787501	FALSE	0	FALSE	FALSE	FALSE
TMEM18	2.09716	0.823685	0.915099	FALSE	0	FALSE	FALSE	FALSE
TMEM180	3.10435	0.614691	0.813788	FALSE	0	FALSE	FALSE	FALSE
TMEM181	5.25316	0.206107	0.550298	FALSE	0	FALSE	FALSE	FALSE
TMEM182	1.96676	0.846482	0.926029	FALSE	0	FALSE	FALSE	FALSE
TMEM183A	6.02436	0.120687	0.453687	FALSE	0	FALSE	FALSE	FALSE
TMEM183B	2.04186	0.833509	0.91962	FALSE	0	FALSE	FALSE	FALSE
TMEM184A	3.18969	0.595831	0.803532	FALSE	0	FALSE	FALSE	FALSE
TMEM184B	2.87422	0.665789	0.839233	FALSE	0	FALSE	FALSE	FALSE
TMEM184C	6.16934	0.108151	0.435678	FALSE	0	FALSE	FALSE	FALSE
TMEM185A	1.88237	0.860586	0.932011	FALSE	0	FALSE	FALSE	FALSE
TMEM185B	4.58029	0.310017	0.634261	FALSE	0	FALSE	FALSE	FALSE
TMEM186	1.83138	0.868822	0.936416	FALSE	0	FALSE	FALSE	FALSE
TMEM187	3.45453	0.537177	0.772169	FALSE	0	FALSE	FALSE	FALSE
TMEM189	3.65549	0.493249	0.748602	FALSE	0	FALSE	FALSE	FALSE
TMEM189-UBE2V1	5.48653	0.176547	0.518883	FALSE	0	FALSE	FALSE	FALSE
TMEM19	3.55323	0.515279	0.76028	FALSE	0	FALSE	FALSE	FALSE
TMEM190	7.53702	0.034766	0.28239	FALSE	0	FALSE	FALSE	FALSE
TMEM192	3.08913	0.618146	0.815955	FALSE	0	FALSE	FALSE	FALSE
TMEM194A	3.12239	0.610705	0.811181	FALSE	0	FALSE	FALSE	FALSE
TMEM194B	6.38225	0.0919459	0.409496	FALSE	0	FALSE	FALSE	FALSE
TMEM196	4.31703	0.357746	0.666535	FALSE	0	FALSE	FALSE	FALSE
TMEM198	4.85132	0.264857	0.601229	FALSE	0	FALSE	FALSE	FALSE
TMEM199	8.62162	0.012162	0.189739	FALSE	0	FALSE	FALSE	FALSE
TMEM2	5.22765	0.209605	0.553531	FALSE	0	FALSE	FALSE	FALSE
TMEM200A	4.69202	0.290873	0.61968	FALSE	0	FALSE	FALSE	FALSE
TMEM200B	5.21264	0.211569	0.555699	FALSE	0	FALSE	FALSE	FALSE
TMEM200C	5.53189	0.171233	0.512731	FALSE	0	FALSE	FALSE	FALSE
TMEM201	2.88812	0.662721	0.837209	FALSE	0	FALSE	FALSE	FALSE
TMEM202	4.02532	0.415348	0.703682	FALSE	0	FALSE	FALSE	FALSE
TMEM203	2.74392	0.694423	0.853074	FALSE	0	FALSE	FALSE	FALSE
TMEM204	12.975	5.69999e-05	0.012646	FALSE	0	TRUE	FALSE	FALSE
TMEM205	4.33475	0.354372	0.664582	FALSE	0	FALSE	FALSE	FALSE
TMEM206	5.18287	0.21557	0.559648	FALSE	0	FALSE	FALSE	FALSE
TMEM207	4.97079	0.246422	0.585156	FALSE	0	FALSE	FALSE	FALSE
TMEM208	5.32934	0.196111	0.54024	FALSE	0	FALSE	FALSE	FALSE
TMEM209	6.21333	0.104653	0.429969	FALSE	0	FALSE	FALSE	FALSE
TMEM210	3.58557	0.508314	0.756111	FALSE	0	FALSE	FALSE	FALSE
TMEM211	4.89263	0.258398	0.595463	FALSE	0	FALSE	FALSE	FALSE
TMEM212	1.99322	0.841952	0.923828	FALSE	0	FALSE	FALSE	FALSE
TMEM213	7.73574	0.028817	0.264398	FALSE	0	FALSE	FALSE	FALSE
TMEM214	4.34016	0.353331	0.663538	FALSE	0	FALSE	FALSE	FALSE
TMEM215	6.64036	0.0748789	0.380882	FALSE	0	FALSE	FALSE	FALSE
TMEM216	0.683955	0.983143	0.992612	FALSE	0	FALSE	FALSE	FALSE
TMEM217	5.63171	0.159969	0.500044	FALSE	0	FALSE	FALSE	FALSE
TMEM218	3.63187	0.498304	0.750538	FALSE	0	FALSE	FALSE	FALSE
TMEM219	13.5283	3.2e-05	0.00979104	FALSE	0	TRUE	TRUE	FALSE
TMEM220	5.3723	0.190616	0.535368	FALSE	0	FALSE	FALSE	FALSE
TMEM221	6.47396	0.0855579	0.397963	FALSE	0	FALSE	FALSE	FALSE
TMEM222	9.03468	0.00795599	0.158455	FALSE	0	FALSE	FALSE	FALSE
TMEM223	7.19516	0.046969	0.319148	FALSE	0	FALSE	FALSE	FALSE
TMEM225	2.71581	0.700512	0.855519	FALSE	0	FALSE	FALSE	FALSE
TMEM229A	6.36514	0.0931989	0.411128	FALSE	0	FALSE	FALSE	FALSE
TMEM229B	3.00687	0.636527	0.824958	FALSE	0	FALSE	FALSE	FALSE
TMEM230	3.44003	0.540306	0.773746	FALSE	0	FALSE	FALSE	FALSE
TMEM231	4.97948	0.245083	0.584631	FALSE	0	FALSE	FALSE	FALSE
TMEM232	1.41837	0.925249	0.964763	FALSE	0	FALSE	FALSE	FALSE
TMEM233	7.11389	0.0504389	0.32869	FALSE	0	FALSE	FALSE	FALSE
TMEM234	2.92353	0.654985	0.833522	FALSE	0	FALSE	FALSE	FALSE
TMEM235	2.1868	0.807433	0.905954	FALSE	0	FALSE	FALSE	FALSE
TMEM236	3.35116	0.56004	0.78455	FALSE	0	FALSE	FALSE	FALSE
TMEM237	2.65521	0.713516	0.862239	FALSE	0	FALSE	FALSE	FALSE
TMEM238	3.23083	0.586654	0.799586	FALSE	0	FALSE	FALSE	FALSE
TMEM239	3.36729	0.556391	0.782431	FALSE	0	FALSE	FALSE	FALSE
TMEM240	4.75486	0.280282	0.611804	FALSE	0	FALSE	FALSE	FALSE
TMEM241	6.54245	0.0810769	0.390643	FALSE	0	FALSE	FALSE	FALSE
TMEM242	2.51124	0.74377	0.876591	FALSE	0	FALSE	FALSE	FALSE
TMEM243	2.42367	0.761632	0.88481	FALSE	0	FALSE	FALSE	FALSE
TMEM244	5.68937	0.153618	0.494419	FALSE	0	FALSE	FALSE	FALSE
TMEM245	8.17285	0.019062	0.225622	FALSE	0	FALSE	FALSE	FALSE
TMEM246	1.37028	0.93067	0.967062	FALSE	0	FALSE	FALSE	FALSE
TMEM247	4.09584	0.40117	0.693856	FALSE	0	FALSE	FALSE	FALSE
TMEM248	4.66357	0.295644	0.623026	FALSE	0	FALSE	FALSE	FALSE
TMEM249	3.05594	0.625549	0.819788	FALSE	0	FALSE	FALSE	FALSE
TMEM25	2.3792	0.770513	0.88952	FALSE	0	FALSE	FALSE	FALSE
TMEM251	1.21254	0.94681	0.97444	FALSE	0	FALSE	FALSE	FALSE
TMEM252	6.11998	0.112375	0.44208	FALSE	0	FALSE	FALSE	FALSE
TMEM253	3.47277	0.533184	0.770752	FALSE	0	FALSE	FALSE	FALSE
TMEM254	4.57423	0.311081	0.635137	FALSE	0	FALSE	FALSE	FALSE
TMEM255A	2.43164	0.760049	0.884414	FALSE	0	FALSE	FALSE	FALSE
TMEM255B	8.73685	0.010859	0.181268	FALSE	0	FALSE	FALSE	FALSE
TMEM256	7.13586	0.049459	0.32608	FALSE	0	FALSE	FALSE	FALSE
TMEM257	2.29303	0.787418	0.897276	FALSE	0	FALSE	FALSE	FALSE
TMEM258	7.82725	0.02651	0.2559	FALSE	0	FALSE	FALSE	FALSE
TMEM259	5.69239	0.153287	0.493789	FALSE	0	FALSE	FALSE	FALSE
TMEM26	7.86005	0.0257	0.254064	FALSE	0	FALSE	FALSE	FALSE
TMEM260	2.83006	0.675452	0.844039	FALSE	0	FALSE	FALSE	FALSE
TMEM261	6.01907	0.121135	0.453918	FALSE	0	FALSE	FALSE	FALSE
TMEM262	4.89571	0.257877	0.594942	FALSE	0	FALSE	FALSE	FALSE
TMEM263	6.59644	0.0776499	0.385619	FALSE	0	FALSE	FALSE	FALSE
TMEM265	6.66602	0.0732919	0.377093	FALSE	0	FALSE	FALSE	FALSE
TMEM27	1.43253	0.923607	0.964224	FALSE	0	FALSE	FALSE	FALSE
TMEM30A	2.13407	0.817092	0.911092	FALSE	0	FALSE	FALSE	FALSE
TMEM30B	2.15443	0.813432	0.908835	FALSE	0	FALSE	FALSE	FALSE
TMEM31	1.34479	0.933535	0.968456	FALSE	0	FALSE	FALSE	FALSE
TMEM33	5.25028	0.206493	0.55042	FALSE	0	FALSE	FALSE	FALSE
TMEM35	1.79526	0.874462	0.939706	FALSE	0	FALSE	FALSE	FALSE
TMEM37	4.61469	0.304086	0.629426	FALSE	0	FALSE	FALSE	FALSE
TMEM38A	4.73192	0.284147	0.614564	FALSE	0	FALSE	FALSE	FALSE
TMEM38B	5.65009	0.157904	0.49875	FALSE	0	FALSE	FALSE	FALSE
TMEM39A	3.11776	0.611747	0.811693	FALSE	0	FALSE	FALSE	FALSE
TMEM39B	4.58081	0.309922	0.634203	FALSE	0	FALSE	FALSE	FALSE
TMEM40	3.89352	0.442591	0.721208	FALSE	0	FALSE	FALSE	FALSE
TMEM41A	4.83532	0.267323	0.602613	FALSE	0	FALSE	FALSE	FALSE
TMEM41B	5.38576	0.188929	0.533486	FALSE	0	FALSE	FALSE	FALSE
TMEM42	8.89194	0.00927899	0.17007	FALSE	0	FALSE	FALSE	FALSE
TMEM43	6.66389	0.0734209	0.377299	FALSE	0	FALSE	FALSE	FALSE
TMEM44	3.26231	0.579793	0.795574	FALSE	0	FALSE	FALSE	FALSE
TMEM45A	2.15489	0.813338	0.908835	FALSE	0	FALSE	FALSE	FALSE
TMEM45B	5.62343	0.160858	0.500747	FALSE	0	FALSE	FALSE	FALSE
TMEM47	2.55501	0.734672	0.872955	FALSE	0	FALSE	FALSE	FALSE
TMEM5	3.10215	0.615149	0.814071	FALSE	0	FALSE	FALSE	FALSE
TMEM50A	2.93182	0.653098	0.832795	FALSE	0	FALSE	FALSE	FALSE
TMEM50B	2.73136	0.697156	0.85399	FALSE	0	FALSE	FALSE	FALSE
TMEM51	2.8296	0.675548	0.844104	FALSE	0	FALSE	FALSE	FALSE
TMEM52	7.7048	0.029664	0.267607	FALSE	0	FALSE	FALSE	FALSE
TMEM52B	4.81958	0.26985	0.604737	FALSE	0	FALSE	FALSE	FALSE
TMEM53	3.20486	0.592544	0.802272	FALSE	0	FALSE	FALSE	FALSE
TMEM54	7.38773	0.039636	0.297036	FALSE	0	FALSE	FALSE	FALSE
TMEM55A	11.7364	0.000324	0.034344	FALSE	0	TRUE	FALSE	FALSE
TMEM55B	4.26994	0.366673	0.670612	FALSE	0	FALSE	FALSE	FALSE
TMEM56	6.51953	0.0826139	0.39397	FALSE	0	FALSE	FALSE	FALSE
TMEM56-RWDD3	7.32832	0.041818	0.304155	FALSE	0	FALSE	FALSE	FALSE
TMEM57	3.6927	0.48533	0.74388	FALSE	0	FALSE	FALSE	FALSE
TMEM59	4.36666	0.34841	0.659293	FALSE	0	FALSE	FALSE	FALSE
TMEM59L	5.96355	0.12624	0.461252	FALSE	0	FALSE	FALSE	FALSE
TMEM60	7.55031	0.034347	0.280734	FALSE	0	FALSE	FALSE	FALSE
TMEM61	1.30809	0.937391	0.970567	FALSE	0	FALSE	FALSE	FALSE
TMEM62	2.66011	0.712483	0.861864	FALSE	0	FALSE	FALSE	FALSE
TMEM63A	4.97363	0.246	0.584901	FALSE	0	FALSE	FALSE	FALSE
TMEM63B	5.45586	0.180251	0.524143	FALSE	0	FALSE	FALSE	FALSE
TMEM63C	5.08925	0.228838	0.570835	FALSE	0	FALSE	FALSE	FALSE
TMEM64	4.94603	0.250167	0.589209	FALSE	0	FALSE	FALSE	FALSE
TMEM65	4.96804	0.246863	0.585959	FALSE	0	FALSE	FALSE	FALSE
TMEM67	2.71355	0.700984	0.855767	FALSE	0	FALSE	FALSE	FALSE
TMEM68	5.4199	0.184653	0.528872	FALSE	0	FALSE	FALSE	FALSE
TMEM69	7.209	0.046406	0.317506	FALSE	0	FALSE	FALSE	FALSE
TMEM70	8.74051	0.01082	0.181092	FALSE	0	FALSE	FALSE	FALSE
TMEM71	3.79763	0.462727	0.732014	FALSE	0	FALSE	FALSE	FALSE
TMEM72	4.02165	0.416119	0.704142	FALSE	0	FALSE	FALSE	FALSE
TMEM74	3.30052	0.571221	0.790523	FALSE	0	FALSE	FALSE	FALSE
TMEM74B	4.30344	0.360329	0.667953	FALSE	0	FALSE	FALSE	FALSE
TMEM79	4.33282	0.354752	0.665094	FALSE	0	FALSE	FALSE	FALSE
TMEM80	3.46322	0.535245	0.771563	FALSE	0	FALSE	FALSE	FALSE
TMEM81	4.36534	0.348629	0.659446	FALSE	0	FALSE	FALSE	FALSE
TMEM82	6.34666	0.0945029	0.414112	FALSE	0	FALSE	FALSE	FALSE
TMEM86A	7.10207	0.0509349	0.330333	FALSE	0	FALSE	FALSE	FALSE
TMEM86B	4.41089	0.3402	0.653218	FALSE	0	FALSE	FALSE	FALSE
TMEM87A	3.85018	0.451649	0.725314	FALSE	0	FALSE	FALSE	FALSE
TMEM87B	9.97345	0.002826	0.101988	FALSE	0	FALSE	FALSE	FALSE
TMEM88	8.1407	0.019657	0.228589	FALSE	0	FALSE	FALSE	FALSE
TMEM88B	2.06463	0.829448	0.91824	FALSE	0	FALSE	FALSE	FALSE
TMEM89	5.17232	0.217047	0.560444	FALSE	0	FALSE	FALSE	FALSE
TMEM8A	4.45666	0.331917	0.647241	FALSE	0	FALSE	FALSE	FALSE
TMEM8B	11.1954	0.000662999	0.0490311	FALSE	0	TRUE	FALSE	FALSE
TMEM8C	4.37328	0.347182	0.658432	FALSE	0	FALSE	FALSE	FALSE
TMEM9	6.84807	0.0630329	0.35593	FALSE	0	FALSE	FALSE	FALSE
TMEM91	10.9581	0.000878999	0.0568519	FALSE	0	FALSE	FALSE	FALSE
TMEM92	3.57503	0.510542	0.757241	FALSE	0	FALSE	FALSE	FALSE
TMEM95	5.30103	0.199726	0.544162	FALSE	0	FALSE	FALSE	FALSE
TMEM97	5.51623	0.173087	0.514568	FALSE	0	FALSE	FALSE	FALSE
TMEM98	0.977808	0.966064	0.984272	FALSE	0	FALSE	FALSE	FALSE
TMEM99	2.60734	0.723632	0.868394	FALSE	0	FALSE	FALSE	FALSE
TMEM9B	2.57548	0.730309	0.87176	FALSE	0	FALSE	FALSE	FALSE
TMF1	6.30314	0.0977199	0.419682	FALSE	0	FALSE	FALSE	FALSE
TMIE	5.11578	0.225007	0.566899	FALSE	0	FALSE	FALSE	FALSE
TMIGD1	0.767006	0.979143	0.990997	FALSE	0	FALSE	FALSE	FALSE
TMIGD2	2.39947	0.766411	0.887326	FALSE	0	FALSE	FALSE	FALSE
TMLHE	10.1269	0.00237	0.0926742	FALSE	0	FALSE	FALSE	FALSE
TMOD1	3.00626	0.636666	0.824964	FALSE	0	FALSE	FALSE	FALSE
TMOD2	7.45757	0.037306	0.291679	FALSE	0	FALSE	FALSE	FALSE
TMOD3	7.84443	0.026074	0.255356	FALSE	0	FALSE	FALSE	FALSE
TMOD4	3.86259	0.449107	0.724609	FALSE	0	FALSE	FALSE	FALSE
TMPO	8.2992	0.016839	0.21543	FALSE	0	FALSE	FALSE	FALSE
TMPPE	6.73482	0.0693439	0.370139	FALSE	0	FALSE	FALSE	FALSE
TMPRSS11A	5.51027	0.173749	0.515251	FALSE	0	FALSE	FALSE	FALSE
TMPRSS11B	5.37693	0.190015	0.534178	FALSE	0	FALSE	FALSE	FALSE
TMPRSS11D	4.31375	0.35838	0.666917	FALSE	0	FALSE	FALSE	FALSE
TMPRSS11E	2.74695	0.693774	0.852968	FALSE	0	FALSE	FALSE	FALSE
TMPRSS11F	2.038	0.834167	0.919793	FALSE	0	FALSE	FALSE	FALSE
TMPRSS12	7.30541	0.042666	0.306848	FALSE	0	FALSE	FALSE	FALSE
TMPRSS13	1.06989	0.959183	0.980825	FALSE	0	FALSE	FALSE	FALSE
TMPRSS15	1.94965	0.849356	0.92716	FALSE	0	FALSE	FALSE	FALSE
TMPRSS2	2.25271	0.795154	0.900513	FALSE	0	FALSE	FALSE	FALSE
TMPRSS3	3.41359	0.546157	0.776851	FALSE	0	FALSE	FALSE	FALSE
TMPRSS4	1.35066	0.932862	0.968179	FALSE	0	FALSE	FALSE	FALSE
TMPRSS5	3.5129	0.52421	0.76636	FALSE	0	FALSE	FALSE	FALSE
TMPRSS6	4.605	0.305748	0.630871	FALSE	0	FALSE	FALSE	FALSE
TMPRSS7	5.37193	0.190662	0.535368	FALSE	0	FALSE	FALSE	FALSE
TMPRSS9	4.73121	0.284247	0.614564	FALSE	0	FALSE	FALSE	FALSE
TMSB10	4.73342	0.283911	0.614478	FALSE	0	FALSE	FALSE	FALSE
TMSB15A	0.0945311	0.998128	0.998494	FALSE	0	FALSE	FALSE	FALSE
TMSB15B	1.87825	0.861244	0.932448	FALSE	0	FALSE	FALSE	FALSE
TMSB4X	1.42528	0.924471	0.964494	FALSE	0	FALSE	FALSE	FALSE
TMTC1	3.19912	0.593804	0.802886	FALSE	0	FALSE	FALSE	FALSE
TMTC2	7.07382	0.0521579	0.333459	FALSE	0	FALSE	FALSE	FALSE
TMTC3	1.29993	0.938172	0.970842	FALSE	0	FALSE	FALSE	FALSE
TMTC4	3.24499	0.5836	0.797643	FALSE	0	FALSE	FALSE	FALSE
TMUB1	7.25176	0.044758	0.313539	FALSE	0	FALSE	FALSE	FALSE
TMUB2	3.79267	0.46378	0.732708	FALSE	0	FALSE	FALSE	FALSE
TMX1	4.82121	0.269591	0.604654	FALSE	0	FALSE	FALSE	FALSE
