## Supplementary file 9 (Supplementary Table 8) for "Dependence-aware aggregation maps shared genetic architecture across cardiovascular traits" (part 2 of 2)

### Sheet: reduced_gene_results (continued)
Reduced-panel CTAS, empirical P and BH q for 19,080 genes (signed values).
TMX2	7.44578	0.037654	0.292285	FALSE	0	FALSE	FALSE	FALSE
TMX3	1.90285	0.857261	0.930459	FALSE	0	FALSE	FALSE	FALSE
TMX4	4.0687	0.406612	0.697424	FALSE	0	FALSE	FALSE	FALSE
TNC	5.05026	0.234519	0.575366	FALSE	0	FALSE	FALSE	FALSE
TNF	5.30966	0.198609	0.542816	FALSE	0	FALSE	FALSE	FALSE
TNFAIP1	6.14277	0.110315	0.439234	FALSE	0	FALSE	FALSE	FALSE
TNFAIP2	4.06026	0.408332	0.698554	FALSE	0	FALSE	FALSE	FALSE
TNFAIP3	6.74058	0.0690259	0.36974	FALSE	0	FALSE	FALSE	FALSE
TNFAIP6	3.37107	0.555539	0.78183	FALSE	0	FALSE	FALSE	FALSE
TNFAIP8	5.15799	0.219059	0.561922	FALSE	0	FALSE	FALSE	FALSE
TNFAIP8L1	3.28495	0.57473	0.792388	FALSE	0	FALSE	FALSE	FALSE
TNFAIP8L2	6.40839	0.0901409	0.406895	FALSE	0	FALSE	FALSE	FALSE
TNFAIP8L2-SCNM1	5.73266	0.149029	0.489003	FALSE	0	FALSE	FALSE	FALSE
TNFAIP8L3	2.73256	0.696924	0.853931	FALSE	0	FALSE	FALSE	FALSE
TNFRSF10A	6.74678	0.0686539	0.368738	FALSE	0	FALSE	FALSE	FALSE
TNFRSF10B	4.81176	0.271064	0.605207	FALSE	0	FALSE	FALSE	FALSE
TNFRSF10C	2.78263	0.685937	0.848986	FALSE	0	FALSE	FALSE	FALSE
TNFRSF10D	6.35879	0.0936639	0.412156	FALSE	0	FALSE	FALSE	FALSE
TNFRSF11A	6.59649	0.0776479	0.385619	FALSE	0	FALSE	FALSE	FALSE
TNFRSF11B	3.6398	0.496526	0.749896	FALSE	0	FALSE	FALSE	FALSE
TNFRSF12A	5.22506	0.209936	0.553747	FALSE	0	FALSE	FALSE	FALSE
TNFRSF13B	1.78799	0.875589	0.940099	FALSE	0	FALSE	FALSE	FALSE
TNFRSF13C	3.17473	0.599196	0.805505	FALSE	0	FALSE	FALSE	FALSE
TNFRSF14	8.87044	0.00948099	0.17147	FALSE	0	FALSE	FALSE	FALSE
TNFRSF17	6.97261	0.0568059	0.343857	FALSE	0	FALSE	FALSE	FALSE
TNFRSF18	4.95667	0.248567	0.587253	FALSE	0	FALSE	FALSE	FALSE
TNFRSF19	3.86881	0.447808	0.723838	FALSE	0	FALSE	FALSE	FALSE
TNFRSF1A	2.45193	0.755978	0.882345	FALSE	0	FALSE	FALSE	FALSE
TNFRSF1B	2.35744	0.774877	0.891224	FALSE	0	FALSE	FALSE	FALSE
TNFRSF21	1.97227	0.845529	0.925571	FALSE	0	FALSE	FALSE	FALSE
TNFRSF25	3.43098	0.542289	0.774989	FALSE	0	FALSE	FALSE	FALSE
TNFRSF4	4.75884	0.279648	0.611329	FALSE	0	FALSE	FALSE	FALSE
TNFRSF6B	6.61137	0.0767339	0.384142	FALSE	0	FALSE	FALSE	FALSE
TNFRSF8	1.48145	0.917839	0.961789	FALSE	0	FALSE	FALSE	FALSE
TNFRSF9	2.38689	0.768929	0.888677	FALSE	0	FALSE	FALSE	FALSE
TNFSF10	12.0328	0.000219	0.0284253	FALSE	0	TRUE	FALSE	FALSE
TNFSF11	3.35497	0.559165	0.784015	FALSE	0	FALSE	FALSE	FALSE
TNFSF12	9.78126	0.003503	0.111955	FALSE	0	FALSE	FALSE	FALSE
TNFSF12-TNFSF13	10.1897	0.002195	0.08968	FALSE	0	FALSE	FALSE	FALSE
TNFSF13	5.49314	0.175786	0.518151	FALSE	0	FALSE	FALSE	FALSE
TNFSF13B	4.30465	0.360091	0.667716	FALSE	0	FALSE	FALSE	FALSE
TNFSF14	5.89259	0.133025	0.470111	FALSE	0	FALSE	FALSE	FALSE
TNFSF15	6.80452	0.0654039	0.362304	FALSE	0	FALSE	FALSE	FALSE
TNFSF18	5.43308	0.183078	0.527147	FALSE	0	FALSE	FALSE	FALSE
TNFSF4	4.21642	0.377207	0.678626	FALSE	0	FALSE	FALSE	FALSE
TNFSF8	6.17818	0.107465	0.434861	FALSE	0	FALSE	FALSE	FALSE
TNFSF9	4.72921	0.284568	0.614829	FALSE	0	FALSE	FALSE	FALSE
TNIK	5.0727	0.231273	0.572184	FALSE	0	FALSE	FALSE	FALSE
TNIP1	2.24801	0.796072	0.901158	FALSE	0	FALSE	FALSE	FALSE
TNIP2	6.50291	0.0836999	0.395553	FALSE	0	FALSE	FALSE	FALSE
TNIP3	3.17243	0.599697	0.805616	FALSE	0	FALSE	FALSE	FALSE
TNK1	6.69715	0.0714659	0.373172	FALSE	0	FALSE	FALSE	FALSE
TNK2	3.21387	0.590576	0.801266	FALSE	0	FALSE	FALSE	FALSE
TNKS	8.84571	0.00972499	0.172198	FALSE	0	FALSE	FALSE	FALSE
TNKS1BP1	3.49431	0.528391	0.768667	FALSE	0	FALSE	FALSE	FALSE
TNKS2	3.30395	0.570444	0.790246	FALSE	0	FALSE	FALSE	FALSE
TNMD	1.66176	0.894291	0.949421	FALSE	0	FALSE	FALSE	FALSE
TNN	6.22707	0.103568	0.428836	FALSE	0	FALSE	FALSE	FALSE
TNNC1	4.53405	0.318116	0.639135	FALSE	0	FALSE	FALSE	FALSE
TNNC2	8.17985	0.018924	0.224546	FALSE	0	FALSE	FALSE	FALSE
TNNI1	3.43528	0.541343	0.774345	FALSE	0	FALSE	FALSE	FALSE
TNNI2	4.48485	0.327	0.644776	FALSE	0	FALSE	FALSE	FALSE
TNNI3	4.12785	0.394779	0.690079	FALSE	0	FALSE	FALSE	FALSE
TNNI3K	4.64671	0.298645	0.6248	FALSE	0	FALSE	FALSE	FALSE
TNNT1	4.82591	0.268827	0.603976	FALSE	0	FALSE	FALSE	FALSE
TNNT2	2.14046	0.815961	0.910208	FALSE	0	FALSE	FALSE	FALSE
TNNT3	8.72693	0.010963	0.181765	FALSE	0	FALSE	FALSE	FALSE
TNP1	1.72976	0.884478	0.943997	FALSE	0	FALSE	FALSE	FALSE
TNP2	3.95027	0.430655	0.713953	FALSE	0	FALSE	FALSE	FALSE
TNPO1	6.98892	0.0560509	0.34222	FALSE	0	FALSE	FALSE	FALSE
TNPO2	5.56758	0.167122	0.50751	FALSE	0	FALSE	FALSE	FALSE
TNPO3	1.97327	0.845358	0.925566	FALSE	0	FALSE	FALSE	FALSE
TNR	6.23442	0.102988	0.427835	FALSE	0	FALSE	FALSE	FALSE
TNRC18	5.05364	0.234016	0.574871	FALSE	0	FALSE	FALSE	FALSE
TNRC6A	4.61058	0.30482	0.630115	FALSE	0	FALSE	FALSE	FALSE
TNRC6B	3.22273	0.588552	0.800499	FALSE	0	FALSE	FALSE	FALSE
TNRC6C	3.99601	0.421321	0.707516	FALSE	0	FALSE	FALSE	FALSE
TNS1	7.06274	0.0526229	0.33498	FALSE	0	FALSE	FALSE	FALSE
TNS2	6.87025	0.0618959	0.353374	FALSE	0	FALSE	FALSE	FALSE
TNS3	6.32195	0.0962619	0.417522	FALSE	0	FALSE	FALSE	FALSE
TNS4	5.23803	0.208165	0.551999	FALSE	0	FALSE	FALSE	FALSE
TNXB	11.8741	0.00027	0.0317612	FALSE	0	TRUE	FALSE	FALSE
TOB1	6.64462	0.0746169	0.380158	FALSE	0	FALSE	FALSE	FALSE
TOB2	3.88313	0.444725	0.722711	FALSE	0	FALSE	FALSE	FALSE
TOE1	7.81407	0.026798	0.256293	FALSE	0	FALSE	FALSE	FALSE
TOLLIP	3.70905	0.481712	0.741553	FALSE	0	FALSE	FALSE	FALSE
TOM1	1.75148	0.8812	0.942754	FALSE	0	FALSE	FALSE	FALSE
TOM1L1	4.41577	0.339287	0.652478	FALSE	0	FALSE	FALSE	FALSE
TOM1L2	9.20919	0.00663199	0.146967	FALSE	0	FALSE	FALSE	FALSE
TOMM20	3.79954	0.462331	0.731932	FALSE	0	FALSE	FALSE	FALSE
TOMM20L	5.04813	0.234858	0.575867	FALSE	0	FALSE	FALSE	FALSE
TOMM22	4.94196	0.250804	0.589747	FALSE	0	FALSE	FALSE	FALSE
TOMM34	4.16295	0.387804	0.686563	FALSE	0	FALSE	FALSE	FALSE
TOMM40	6.57106	0.0792879	0.387774	FALSE	0	FALSE	FALSE	FALSE
TOMM40L	3.66453	0.491346	0.747626	FALSE	0	FALSE	FALSE	FALSE
TOMM5	5.97865	0.124797	0.459233	FALSE	0	FALSE	FALSE	FALSE
TOMM6	2.80082	0.681967	0.846749	FALSE	0	FALSE	FALSE	FALSE
TOMM7	1.17831	0.949887	0.976132	FALSE	0	FALSE	FALSE	FALSE
TOMM70A	5.72186	0.150181	0.490156	FALSE	0	FALSE	FALSE	FALSE
TONSL	2.97265	0.644065	0.828758	FALSE	0	FALSE	FALSE	FALSE
TOP1	7.524	0.035185	0.284582	FALSE	0	FALSE	FALSE	FALSE
TOP1MT	1.97126	0.845719	0.925702	FALSE	0	FALSE	FALSE	FALSE
TOP2A	4.22739	0.37501	0.677318	FALSE	0	FALSE	FALSE	FALSE
TOP2B	7.18172	0.047502	0.319694	FALSE	0	FALSE	FALSE	FALSE
TOP3A	3.87074	0.447388	0.723671	FALSE	0	FALSE	FALSE	FALSE
TOP3B	4.8268	0.268679	0.603886	FALSE	0	FALSE	FALSE	FALSE
TOPAZ1	2.25468	0.794754	0.900513	FALSE	0	FALSE	FALSE	FALSE
TOPBP1	4.07185	0.40596	0.696933	FALSE	0	FALSE	FALSE	FALSE
TOPORS	5.77569	0.144597	0.483578	FALSE	0	FALSE	FALSE	FALSE
TOR1A	4.28058	0.364693	0.670254	FALSE	0	FALSE	FALSE	FALSE
TOR1AIP1	5.41983	0.184662	0.528872	FALSE	0	FALSE	FALSE	FALSE
TOR1AIP2	4.39736	0.342727	0.654561	FALSE	0	FALSE	FALSE	FALSE
TOR1B	0.920243	0.970098	0.986545	FALSE	0	FALSE	FALSE	FALSE
TOR2A	2.85651	0.669592	0.840598	FALSE	0	FALSE	FALSE	FALSE
TOR3A	2.65454	0.713668	0.862313	FALSE	0	FALSE	FALSE	FALSE
TOR4A	2.76619	0.689557	0.850854	FALSE	0	FALSE	FALSE	FALSE
TOX	4.35107	0.351365	0.661797	FALSE	0	FALSE	FALSE	FALSE
TOX2	4.72106	0.285931	0.615727	FALSE	0	FALSE	FALSE	FALSE
TOX3	3.18618	0.59657	0.803967	FALSE	0	FALSE	FALSE	FALSE
TOX4	3.66839	0.490484	0.747092	FALSE	0	FALSE	FALSE	FALSE
TP53	4.75233	0.280696	0.612022	FALSE	0	FALSE	FALSE	FALSE
TP53AIP1	6.82299	0.0644219	0.359463	FALSE	0	FALSE	FALSE	FALSE
TP53BP1	3.06759	0.622984	0.818327	FALSE	0	FALSE	FALSE	FALSE
TP53BP2	6.18486	0.106948	0.434343	FALSE	0	FALSE	FALSE	FALSE
TP53I11	5.93132	0.12928	0.465935	FALSE	0	FALSE	FALSE	FALSE
TP53I13	4.60509	0.305736	0.630871	FALSE	0	FALSE	FALSE	FALSE
TP53I3	2.24276	0.797048	0.901532	FALSE	0	FALSE	FALSE	FALSE
TP53INP1	5.63115	0.160025	0.500044	FALSE	0	FALSE	FALSE	FALSE
TP53INP2	10.3946	0.001726	0.0805651	FALSE	0	FALSE	FALSE	FALSE
TP53RK	2.33245	0.779801	0.89361	FALSE	0	FALSE	FALSE	FALSE
TP53TG3D	3.27374	0.577271	0.794124	FALSE	0	FALSE	FALSE	FALSE
TP53TG5	4.37416	0.34698	0.65822	FALSE	0	FALSE	FALSE	FALSE
TP63	7.17167	0.04795	0.320722	FALSE	0	FALSE	FALSE	FALSE
TP73	4.81724	0.270223	0.604772	FALSE	0	FALSE	FALSE	FALSE
TPBG	0.641799	0.984979	0.993293	FALSE	0	FALSE	FALSE	FALSE
TPBGL	3.27489	0.576993	0.794016	FALSE	0	FALSE	FALSE	FALSE
TPCN1	2.59022	0.727256	0.870572	FALSE	0	FALSE	FALSE	FALSE
TPCN2	3.82881	0.456119	0.727958	FALSE	0	FALSE	FALSE	FALSE
TPD52	1.10823	0.955957	0.979258	FALSE	0	FALSE	FALSE	FALSE
TPD52L1	3.39333	0.550675	0.779452	FALSE	0	FALSE	FALSE	FALSE
TPD52L2	5.59143	0.164372	0.504539	FALSE	0	FALSE	FALSE	FALSE
TPD52L3	4.27183	0.366303	0.670462	FALSE	0	FALSE	FALSE	FALSE
TPGS1	6.31868	0.0965159	0.418148	FALSE	0	FALSE	FALSE	FALSE
TPGS2	1.76132	0.879733	0.942042	FALSE	0	FALSE	FALSE	FALSE
TPH1	5.39438	0.187872	0.532946	FALSE	0	FALSE	FALSE	FALSE
TPH2	1.49368	0.91636	0.961293	FALSE	0	FALSE	FALSE	FALSE
TPI1	8.18134	0.018894	0.224546	FALSE	0	FALSE	FALSE	FALSE
TPK1	1.98938	0.84262	0.924242	FALSE	0	FALSE	FALSE	FALSE
TPM1	4.5439	0.316357	0.638554	FALSE	0	FALSE	FALSE	FALSE
TPM2	6.02455	0.120677	0.453687	FALSE	0	FALSE	FALSE	FALSE
TPM3	6.16597	0.108442	0.436053	FALSE	0	FALSE	FALSE	FALSE
TPM4	5.14218	0.221256	0.563031	FALSE	0	FALSE	FALSE	FALSE
TPMT	3.38531	0.552397	0.780375	FALSE	0	FALSE	FALSE	FALSE
TPO	3.22187	0.588752	0.800499	FALSE	0	FALSE	FALSE	FALSE
TPP1	5.27953	0.202547	0.546576	FALSE	0	FALSE	FALSE	FALSE
TPP2	4.98676	0.244005	0.583629	FALSE	0	FALSE	FALSE	FALSE
TPPP	5.1734	0.216908	0.560444	FALSE	0	FALSE	FALSE	FALSE
TPPP2	2.9568	0.647535	0.829877	FALSE	0	FALSE	FALSE	FALSE
TPPP3	9.29344	0.00605099	0.141724	FALSE	0	FALSE	FALSE	FALSE
TPR	5.01423	0.239886	0.580325	FALSE	0	FALSE	FALSE	FALSE
TPRA1	6.78799	0.0663259	0.363232	FALSE	0	FALSE	FALSE	FALSE
TPRG1	3.4098	0.546979	0.777429	FALSE	0	FALSE	FALSE	FALSE
TPRG1L	1.79809	0.87405	0.939542	FALSE	0	FALSE	FALSE	FALSE
TPRKB	3.84789	0.452124	0.725705	FALSE	0	FALSE	FALSE	FALSE
TPRN	2.95562	0.647799	0.830032	FALSE	0	FALSE	FALSE	FALSE
TPRX1	5.852	0.136918	0.474922	FALSE	0	FALSE	FALSE	FALSE
TPSAB1	4.5168	0.321231	0.640704	FALSE	0	FALSE	FALSE	FALSE
TPSB2	4.21048	0.378363	0.678986	FALSE	0	FALSE	FALSE	FALSE
TPSD1	4.69774	0.289928	0.619049	FALSE	0	FALSE	FALSE	FALSE
TPSG1	6.22143	0.104006	0.429345	FALSE	0	FALSE	FALSE	FALSE
TPST1	4.2025	0.379909	0.680084	FALSE	0	FALSE	FALSE	FALSE
TPST2	3.72976	0.477274	0.739636	FALSE	0	FALSE	FALSE	FALSE
TPT1	4.22405	0.375668	0.677493	FALSE	0	FALSE	FALSE	FALSE
TPTE	4.19007	0.38241	0.682221	FALSE	0	FALSE	FALSE	FALSE
TPTE2	5.5618	0.167816	0.508099	FALSE	0	FALSE	FALSE	FALSE
TPX2	3.96041	0.428646	0.712604	FALSE	0	FALSE	FALSE	FALSE
TRA	2.93555	0.652228	0.832186	FALSE	0	FALSE	FALSE	FALSE
TRA2A	3.63168	0.498348	0.750538	FALSE	0	FALSE	FALSE	FALSE
TRA2B	3.63129	0.498432	0.750538	FALSE	0	FALSE	FALSE	FALSE
TRABD	4.32523	0.35619	0.665697	FALSE	0	FALSE	FALSE	FALSE
TRABD2A	5.74096	0.14818	0.488218	FALSE	0	FALSE	FALSE	FALSE
TRABD2B	2.37425	0.771496	0.890026	FALSE	0	FALSE	FALSE	FALSE
TRADD	3.00859	0.636186	0.824797	FALSE	0	FALSE	FALSE	FALSE
TRAF1	9.53845	0.004634	0.127723	FALSE	0	FALSE	FALSE	FALSE
TRAF2	3.8473	0.452251	0.725705	FALSE	0	FALSE	FALSE	FALSE
TRAF3	4.80785	0.271682	0.605712	FALSE	0	FALSE	FALSE	FALSE
TRAF3IP1	9.41358	0.00530099	0.133434	FALSE	0	FALSE	FALSE	FALSE
TRAF3IP2	5.95459	0.127066	0.462616	FALSE	0	FALSE	FALSE	FALSE
TRAF3IP3	5.35875	0.192366	0.536779	FALSE	0	FALSE	FALSE	FALSE
TRAF4	10.6131	0.001325	0.0695797	FALSE	0	FALSE	FALSE	FALSE
TRAF5	4.01381	0.417728	0.7053	FALSE	0	FALSE	FALSE	FALSE
TRAF6	3.72728	0.477774	0.739748	FALSE	0	FALSE	FALSE	FALSE
TRAF7	5.98604	0.124121	0.458592	FALSE	0	FALSE	FALSE	FALSE
TRAFD1	10.5886	0.001363	0.070477	FALSE	0	FALSE	FALSE	FALSE
TRAIP	12.2282	0.000155	0.0219066	FALSE	0	TRUE	FALSE	FALSE
TRAK1	5.36194	0.191958	0.536559	FALSE	0	FALSE	FALSE	FALSE
TRAK2	2.44436	0.757416	0.882968	FALSE	0	FALSE	FALSE	FALSE
TRAM1	3.22017	0.589152	0.800624	FALSE	0	FALSE	FALSE	FALSE
TRAM1L1	4.30543	0.359971	0.667716	FALSE	0	FALSE	FALSE	FALSE
TRAM2	9.87569	0.00314	0.106101	FALSE	0	FALSE	FALSE	FALSE
TRANK1	2.80211	0.681656	0.846749	FALSE	0	FALSE	FALSE	FALSE
TRAP1	7.51341	0.035531	0.285974	FALSE	0	FALSE	FALSE	FALSE
TRAPPC1	5.69795	0.152705	0.493228	FALSE	0	FALSE	FALSE	FALSE
TRAPPC10	1.70404	0.888296	0.946114	FALSE	0	FALSE	FALSE	FALSE
TRAPPC11	4.13051	0.394281	0.689729	FALSE	0	FALSE	FALSE	FALSE
TRAPPC12	2.33276	0.779731	0.89361	FALSE	0	FALSE	FALSE	FALSE
TRAPPC13	3.79323	0.463647	0.732619	FALSE	0	FALSE	FALSE	FALSE
TRAPPC2	2.48364	0.749515	0.879261	FALSE	0	FALSE	FALSE	FALSE
TRAPPC2L	8.7335	0.01089	0.181468	FALSE	0	FALSE	FALSE	FALSE
TRAPPC3	8.14285	0.019606	0.228517	FALSE	0	FALSE	FALSE	FALSE
TRAPPC3L	6.3259	0.0959659	0.416609	FALSE	0	FALSE	FALSE	FALSE
TRAPPC4	1.24002	0.944186	0.973679	FALSE	0	FALSE	FALSE	FALSE
TRAPPC5	8.9252	0.00897899	0.166653	FALSE	0	FALSE	FALSE	FALSE
TRAPPC6A	2.15972	0.812435	0.908295	FALSE	0	FALSE	FALSE	FALSE
TRAPPC6B	5.95125	0.127346	0.462616	FALSE	0	FALSE	FALSE	FALSE
TRAPPC8	1.80245	0.873332	0.939185	FALSE	0	FALSE	FALSE	FALSE
TRAPPC9	4.14502	0.391403	0.688604	FALSE	0	FALSE	FALSE	FALSE
TRAT1	7.97797	0.022928	0.241694	FALSE	0	FALSE	FALSE	FALSE
TRB	2.39812	0.766666	0.887405	FALSE	0	FALSE	FALSE	FALSE
TRD	5.58425	0.16518	0.504907	FALSE	0	FALSE	FALSE	FALSE
TRDMT1	6.13379	0.111172	0.440432	FALSE	0	FALSE	FALSE	FALSE
TRDN	8.31411	0.0166	0.214731	FALSE	0	FALSE	FALSE	FALSE
TREH	6.23438	0.10299	0.427835	FALSE	0	FALSE	FALSE	FALSE
TREM1	4.30805	0.359418	0.66722	FALSE	0	FALSE	FALSE	FALSE
TREM2	3.5321	0.519984	0.763383	FALSE	0	FALSE	FALSE	FALSE
TREML1	3.09477	0.616822	0.815138	FALSE	0	FALSE	FALSE	FALSE
TREML2	3.20423	0.592675	0.802288	FALSE	0	FALSE	FALSE	FALSE
TREML4	3.9511	0.430474	0.713878	FALSE	0	FALSE	FALSE	FALSE
TRERF1	3.92584	0.435753	0.716978	FALSE	0	FALSE	FALSE	FALSE
TREX1	8.38153	0.015516	0.209116	FALSE	0	FALSE	FALSE	FALSE
TREX2	1.30037	0.93813	0.970842	FALSE	0	FALSE	FALSE	FALSE
TRG	2.6261	0.719699	0.865549	FALSE	0	FALSE	FALSE	FALSE
TRH	5.13026	0.222986	0.564711	FALSE	0	FALSE	FALSE	FALSE
TRHDE	4.7855	0.275313	0.607477	FALSE	0	FALSE	FALSE	FALSE
TRHR	5.89124	0.133151	0.470118	FALSE	0	FALSE	FALSE	FALSE
TRIAP1	3.38436	0.552582	0.780442	FALSE	0	FALSE	FALSE	FALSE
TRIB1	5.94058	0.128336	0.464463	FALSE	0	FALSE	FALSE	FALSE
TRIB2	3.53667	0.518941	0.76282	FALSE	0	FALSE	FALSE	FALSE
TRIB3	0.939739	0.968762	0.985917	FALSE	0	FALSE	FALSE	FALSE
TRIL	5.09116	0.228573	0.570535	FALSE	0	FALSE	FALSE	FALSE
TRIM10	4.26525	0.367567	0.67131	FALSE	0	FALSE	FALSE	FALSE
TRIM11	3.47775	0.532075	0.770024	FALSE	0	FALSE	FALSE	FALSE
TRIM13	8.09013	0.020571	0.23307	FALSE	0	FALSE	FALSE	FALSE
TRIM14	4.94094	0.250952	0.589747	FALSE	0	FALSE	FALSE	FALSE
TRIM15	5.56102	0.167912	0.50821	FALSE	0	FALSE	FALSE	FALSE
TRIM16	2.32625	0.781003	0.894464	FALSE	0	FALSE	FALSE	FALSE
TRIM16L	6.69454	0.0716219	0.373577	FALSE	0	FALSE	FALSE	FALSE
TRIM17	3.34008	0.562545	0.786263	FALSE	0	FALSE	FALSE	FALSE
TRIM2	3.05386	0.626014	0.819881	FALSE	0	FALSE	FALSE	FALSE
TRIM21	4.02408	0.415633	0.703849	FALSE	0	FALSE	FALSE	FALSE
TRIM22	7.81424	0.026792	0.256293	FALSE	0	FALSE	FALSE	FALSE
TRIM23	4.59316	0.307787	0.632506	FALSE	0	FALSE	FALSE	FALSE
TRIM24	4.56736	0.312228	0.635937	FALSE	0	FALSE	FALSE	FALSE
TRIM25	3.47964	0.531693	0.769893	FALSE	0	FALSE	FALSE	FALSE
TRIM26	2.56027	0.733524	0.872754	FALSE	0	FALSE	FALSE	FALSE
TRIM27	9.89849	0.003062	0.105908	FALSE	0	FALSE	FALSE	FALSE
TRIM28	2.65638	0.713268	0.862184	FALSE	0	FALSE	FALSE	FALSE
TRIM29	6.13969	0.110629	0.439742	FALSE	0	FALSE	FALSE	FALSE
TRIM3	5.26461	0.204533	0.548564	FALSE	0	FALSE	FALSE	FALSE
TRIM31	5.6331	0.159817	0.500044	FALSE	0	FALSE	FALSE	FALSE
TRIM32	7.79272	0.02732	0.258573	FALSE	0	FALSE	FALSE	FALSE
TRIM33	3.45368	0.537378	0.772185	FALSE	0	FALSE	FALSE	FALSE
TRIM34	5.42185	0.184405	0.528533	FALSE	0	FALSE	FALSE	FALSE
TRIM35	6.66726	0.0732079	0.377093	FALSE	0	FALSE	FALSE	FALSE
TRIM36	5.91643	0.130779	0.467452	FALSE	0	FALSE	FALSE	FALSE
TRIM37	5.83017	0.139054	0.478254	FALSE	0	FALSE	FALSE	FALSE
TRIM38	6.41802	0.0894369	0.406083	FALSE	0	FALSE	FALSE	FALSE
TRIM39	4.70037	0.289456	0.618982	FALSE	0	FALSE	FALSE	FALSE
TRIM39-RPP21	4.63255	0.301042	0.626638	FALSE	0	FALSE	FALSE	FALSE
TRIM4	1.36763	0.930959	0.967099	FALSE	0	FALSE	FALSE	FALSE
TRIM40	2.7858	0.68528	0.848755	FALSE	0	FALSE	FALSE	FALSE
TRIM41	7.26556	0.044213	0.312091	FALSE	0	FALSE	FALSE	FALSE
TRIM42	4.47805	0.328213	0.645372	FALSE	0	FALSE	FALSE	FALSE
TRIM43	1.38286	0.929263	0.966126	FALSE	0	FALSE	FALSE	FALSE
TRIM43B	2.82299	0.677056	0.844605	FALSE	0	FALSE	FALSE	FALSE
TRIM44	2.20853	0.803371	0.904379	FALSE	0	FALSE	FALSE	FALSE
TRIM45	7.95497	0.023433	0.244184	FALSE	0	FALSE	FALSE	FALSE
TRIM46	5.59094	0.164438	0.504552	FALSE	0	FALSE	FALSE	FALSE
TRIM47	4.46122	0.33108	0.646709	FALSE	0	FALSE	FALSE	FALSE
TRIM48	10.7572	0.001109	0.0644672	FALSE	0	FALSE	FALSE	FALSE
TRIM49	4.05508	0.409361	0.699323	FALSE	0	FALSE	FALSE	FALSE
TRIM49B	6.50443	0.0836049	0.395446	FALSE	0	FALSE	FALSE	FALSE
TRIM49C	3.28067	0.575731	0.792809	FALSE	0	FALSE	FALSE	FALSE
TRIM49D1	2.76945	0.688874	0.85059	FALSE	0	FALSE	FALSE	FALSE
TRIM5	3.34283	0.561917	0.785866	FALSE	0	FALSE	FALSE	FALSE
TRIM50	3.92689	0.435549	0.716978	FALSE	0	FALSE	FALSE	FALSE
TRIM51	6.56111	0.0799349	0.388852	FALSE	0	FALSE	FALSE	FALSE
TRIM52	1.07921	0.958431	0.980438	FALSE	0	FALSE	FALSE	FALSE
TRIM54	6.49929	0.0839249	0.395729	FALSE	0	FALSE	FALSE	FALSE
TRIM55	4.32811	0.35563	0.665367	FALSE	0	FALSE	FALSE	FALSE
TRIM56	5.55243	0.168895	0.509569	FALSE	0	FALSE	FALSE	FALSE
TRIM58	3.33856	0.562855	0.786357	FALSE	0	FALSE	FALSE	FALSE
TRIM59	3.98977	0.422693	0.708674	FALSE	0	FALSE	FALSE	FALSE
TRIM6	1.59364	0.90356	0.95438	FALSE	0	FALSE	FALSE	FALSE
TRIM6-TRIM34	3.78314	0.465819	0.733863	FALSE	0	FALSE	FALSE	FALSE
TRIM60	1.92537	0.853412	0.928905	FALSE	0	FALSE	FALSE	FALSE
TRIM61	2.90768	0.65837	0.834942	FALSE	0	FALSE	FALSE	FALSE
TRIM62	3.73395	0.476391	0.739426	FALSE	0	FALSE	FALSE	FALSE
TRIM63	5.36148	0.192014	0.536595	FALSE	0	FALSE	FALSE	FALSE
TRIM64	2.76836	0.689139	0.850668	FALSE	0	FALSE	FALSE	FALSE
TRIM64B	2.43819	0.75868	0.883663	FALSE	0	FALSE	FALSE	FALSE
TRIM64C	7.02652	0.0543019	0.338473	FALSE	0	FALSE	FALSE	FALSE
TRIM65	5.79346	0.142694	0.480827	FALSE	0	FALSE	FALSE	FALSE
TRIM66	6.79706	0.0658409	0.362503	FALSE	0	FALSE	FALSE	FALSE
TRIM67	4.11323	0.397682	0.691242	FALSE	0	FALSE	FALSE	FALSE
TRIM68	5.40844	0.186125	0.531098	FALSE	0	FALSE	FALSE	FALSE
TRIM69	3.74291	0.474466	0.738714	FALSE	0	FALSE	FALSE	FALSE
TRIM7	3.17398	0.599352	0.805505	FALSE	0	FALSE	FALSE	FALSE
TRIM71	4.39497	0.343157	0.654677	FALSE	0	FALSE	FALSE	FALSE
TRIM72	4.44983	0.333159	0.647978	FALSE	0	FALSE	FALSE	FALSE
TRIM73	9.97082	0.002833	0.101988	FALSE	0	FALSE	FALSE	FALSE
TRIM74	4.43462	0.335853	0.650169	FALSE	0	FALSE	FALSE	FALSE
TRIM77	3.70986	0.481526	0.741526	FALSE	0	FALSE	FALSE	FALSE
TRIM8	3.7856	0.46528	0.733499	FALSE	0	FALSE	FALSE	FALSE
TRIM9	5.66491	0.156247	0.497803	FALSE	0	FALSE	FALSE	FALSE
TRIML1	2.89188	0.661896	0.836523	FALSE	0	FALSE	FALSE	FALSE
TRIML2	1.21479	0.946595	0.974429	FALSE	0	FALSE	FALSE	FALSE
TRIO	5.17534	0.216617	0.5603	FALSE	0	FALSE	FALSE	FALSE
TRIOBP	5.82927	0.139141	0.478254	FALSE	0	FALSE	FALSE	FALSE
TRIP10	2.90904	0.658099	0.834917	FALSE	0	FALSE	FALSE	FALSE
TRIP11	7.09038	0.0514139	0.331266	FALSE	0	FALSE	FALSE	FALSE
TRIP12	5.68915	0.153638	0.494419	FALSE	0	FALSE	FALSE	FALSE
TRIP13	0.874217	0.973004	0.988021	FALSE	0	FALSE	FALSE	FALSE
TRIP4	2.63988	0.716753	0.864207	FALSE	0	FALSE	FALSE	FALSE
TRIP6	2.6574	0.713041	0.862102	FALSE	0	FALSE	FALSE	FALSE
TRIQK	5.82189	0.139889	0.478833	FALSE	0	FALSE	FALSE	FALSE
TRIT1	4.24927	0.370704	0.673729	FALSE	0	FALSE	FALSE	FALSE
TRMT1	3.77149	0.468308	0.735677	FALSE	0	FALSE	FALSE	FALSE
TRMT10A	5.88026	0.13416	0.470806	FALSE	0	FALSE	FALSE	FALSE
TRMT10B	6.98575	0.0562079	0.342416	FALSE	0	FALSE	FALSE	FALSE
TRMT10C	6.58368	0.0784729	0.386729	FALSE	0	FALSE	FALSE	FALSE
TRMT11	6.28046	0.0994599	0.423146	FALSE	0	FALSE	FALSE	FALSE
TRMT112	2.37159	0.772035	0.890325	FALSE	0	FALSE	FALSE	FALSE
TRMT12	3.38229	0.553042	0.780618	FALSE	0	FALSE	FALSE	FALSE
TRMT13	5.91742	0.130687	0.467452	FALSE	0	FALSE	FALSE	FALSE
TRMT1L	6.80063	0.0656449	0.362343	FALSE	0	FALSE	FALSE	FALSE
TRMT2A	6.09449	0.114551	0.444776	FALSE	0	FALSE	FALSE	FALSE
TRMT2B	3.1328	0.608387	0.810164	FALSE	0	FALSE	FALSE	FALSE
TRMT44	4.36358	0.348969	0.659828	FALSE	0	FALSE	FALSE	FALSE
TRMT5	2.04863	0.832296	0.91926	FALSE	0	FALSE	FALSE	FALSE
TRMT6	4.92506	0.253417	0.591904	FALSE	0	FALSE	FALSE	FALSE
TRMT61A	14.8856	4e-06	0.00263172	FALSE	0	TRUE	TRUE	FALSE
TRMT61B	4.81671	0.27029	0.604772	FALSE	0	FALSE	FALSE	FALSE
TRMU	3.66651	0.490887	0.74736	FALSE	0	FALSE	FALSE	FALSE
TRNAU1AP	4.55572	0.314284	0.637594	FALSE	0	FALSE	FALSE	FALSE
TRNP1	3.45496	0.537087	0.772169	FALSE	0	FALSE	FALSE	FALSE
TRNT1	4.60679	0.305443	0.630523	FALSE	0	FALSE	FALSE	FALSE
TRO	4.02698	0.41498	0.703555	FALSE	0	FALSE	FALSE	FALSE
TROAP	4.20529	0.37939	0.679799	FALSE	0	FALSE	FALSE	FALSE
TROVE2	4.75821	0.279747	0.611435	FALSE	0	FALSE	FALSE	FALSE
TRPA1	5.63104	0.160038	0.500044	FALSE	0	FALSE	FALSE	FALSE
TRPC1	3.51156	0.524521	0.76643	FALSE	0	FALSE	FALSE	FALSE
TRPC3	2.30624	0.78487	0.896028	FALSE	0	FALSE	FALSE	FALSE
TRPC4	6.42075	0.0892509	0.405954	FALSE	0	FALSE	FALSE	FALSE
TRPC4AP	9.72207	0.003743	0.116313	FALSE	0	FALSE	FALSE	FALSE
TRPC5	1.88963	0.859334	0.931438	FALSE	0	FALSE	FALSE	FALSE
TRPC5OS	2.50296	0.745536	0.877352	FALSE	0	FALSE	FALSE	FALSE
TRPC6	9.5867	0.004378	0.124119	FALSE	0	FALSE	FALSE	FALSE
TRPC7	2.42192	0.761987	0.884888	FALSE	0	FALSE	FALSE	FALSE
TRPM1	5.18207	0.215672	0.559648	FALSE	0	FALSE	FALSE	FALSE
TRPM2	3.50682	0.525667	0.766953	FALSE	0	FALSE	FALSE	FALSE
TRPM3	7.68689	0.030162	0.26926	FALSE	0	FALSE	FALSE	FALSE
TRPM4	4.89564	0.257883	0.594942	FALSE	0	FALSE	FALSE	FALSE
TRPM5	8.6434	0.011889	0.187444	FALSE	0	FALSE	FALSE	FALSE
TRPM6	3.53343	0.519693	0.763227	FALSE	0	FALSE	FALSE	FALSE
TRPM7	2.96687	0.64532	0.829012	FALSE	0	FALSE	FALSE	FALSE
TRPM8	1.66411	0.893966	0.949186	FALSE	0	FALSE	FALSE	FALSE
TRPS1	6.22871	0.103427	0.428664	FALSE	0	FALSE	FALSE	FALSE
TRPT1	3.99534	0.421479	0.707719	FALSE	0	FALSE	FALSE	FALSE
TRPV1	3.61339	0.50227	0.753189	FALSE	0	FALSE	FALSE	FALSE
TRPV2	2.86488	0.667794	0.839823	FALSE	0	FALSE	FALSE	FALSE
TRPV3	0.399556	0.992872	0.997234	FALSE	0	FALSE	FALSE	FALSE
TRPV4	6.73768	0.0691959	0.369924	FALSE	0	FALSE	FALSE	FALSE
TRPV5	2.29391	0.78725	0.897189	FALSE	0	FALSE	FALSE	FALSE
TRPV6	5.03798	0.236381	0.576947	FALSE	0	FALSE	FALSE	FALSE
TRRAP	6.70921	0.0707929	0.372425	FALSE	0	FALSE	FALSE	FALSE
TRUB1	6.77475	0.0670859	0.365564	FALSE	0	FALSE	FALSE	FALSE
TRUB2	6.07912	0.115917	0.446536	FALSE	0	FALSE	FALSE	FALSE
TSACC	6.09925	0.114107	0.444364	FALSE	0	FALSE	FALSE	FALSE
TSC1	3.49166	0.528994	0.768917	FALSE	0	FALSE	FALSE	FALSE
TSC2	9.08915	0.00750699	0.155298	FALSE	0	FALSE	FALSE	FALSE
TSC22D1	2.74474	0.694263	0.853074	FALSE	0	FALSE	FALSE	FALSE
TSC22D2	5.42957	0.183487	0.5278	FALSE	0	FALSE	FALSE	FALSE
TSC22D3	2.03798	0.834176	0.919793	FALSE	0	FALSE	FALSE	FALSE
TSC22D4	3.28722	0.574234	0.792064	FALSE	0	FALSE	FALSE	FALSE
TSEN15	1.99815	0.841111	0.923443	FALSE	0	FALSE	FALSE	FALSE
TSEN2	5.86366	0.135756	0.473532	FALSE	0	FALSE	FALSE	FALSE
TSEN34	8.64273	0.011897	0.187444	FALSE	0	FALSE	FALSE	FALSE
TSEN54	3.99221	0.422158	0.708236	FALSE	0	FALSE	FALSE	FALSE
TSFM	3.7706	0.468495	0.735713	FALSE	0	FALSE	FALSE	FALSE
TSG101	6.26033	0.101018	0.42537	FALSE	0	FALSE	FALSE	FALSE
TSGA10	2.23114	0.799211	0.902465	FALSE	0	FALSE	FALSE	FALSE
TSGA10IP	9.42417	0.00524299	0.132674	FALSE	0	FALSE	FALSE	FALSE
TSGA13	3.2212	0.588914	0.80059	FALSE	0	FALSE	FALSE	FALSE
TSHB	7.66262	0.030848	0.271991	FALSE	0	FALSE	FALSE	FALSE
TSHR	5.58576	0.165011	0.504905	FALSE	0	FALSE	FALSE	FALSE
TSHZ1	2.21034	0.803039	0.904112	FALSE	0	FALSE	FALSE	FALSE
TSHZ2	5.13725	0.221973	0.563855	FALSE	0	FALSE	FALSE	FALSE
TSHZ3	4.00606	0.419293	0.706473	FALSE	0	FALSE	FALSE	FALSE
TSKS	3.77236	0.46812	0.735494	FALSE	0	FALSE	FALSE	FALSE
TSKU	5.47701	0.17767	0.520107	FALSE	0	FALSE	FALSE	FALSE
TSLP	3.7625	0.470228	0.736902	FALSE	0	FALSE	FALSE	FALSE
TSN	4.45025	0.33308	0.647957	FALSE	0	FALSE	FALSE	FALSE
TSNARE1	4.53194	0.318496	0.639202	FALSE	0	FALSE	FALSE	FALSE
TSNAX	6.87615	0.0615919	0.35316	FALSE	0	FALSE	FALSE	FALSE
TSNAXIP1	8.11673	0.020089	0.230902	FALSE	0	FALSE	FALSE	FALSE
TSPAN1	4.87999	0.260316	0.596138	FALSE	0	FALSE	FALSE	FALSE
TSPAN10	6.54453	0.0809549	0.390549	FALSE	0	FALSE	FALSE	FALSE
TSPAN11	3.18659	0.596497	0.803925	FALSE	0	FALSE	FALSE	FALSE
TSPAN12	2.16324	0.811797	0.907877	FALSE	0	FALSE	FALSE	FALSE
TSPAN13	4.75416	0.280394	0.611818	FALSE	0	FALSE	FALSE	FALSE
TSPAN14	9.84155	0.003271	0.108352	FALSE	0	FALSE	FALSE	FALSE
TSPAN15	8.15847	0.019323	0.227608	FALSE	0	FALSE	FALSE	FALSE
TSPAN16	3.03302	0.630732	0.822362	FALSE	0	FALSE	FALSE	FALSE
TSPAN17	3.59628	0.505976	0.754688	FALSE	0	FALSE	FALSE	FALSE
TSPAN18	4.89061	0.258703	0.595463	FALSE	0	FALSE	FALSE	FALSE
TSPAN19	1.10873	0.95591	0.979258	FALSE	0	FALSE	FALSE	FALSE
TSPAN2	3.93368	0.434162	0.715911	FALSE	0	FALSE	FALSE	FALSE
TSPAN3	3.12131	0.610946	0.811181	FALSE	0	FALSE	FALSE	FALSE
TSPAN31	6.7327	0.0694609	0.370357	FALSE	0	FALSE	FALSE	FALSE
TSPAN32	8.85655	0.00961599	0.17147	FALSE	0	FALSE	FALSE	FALSE
TSPAN33	5.30941	0.198638	0.542816	FALSE	0	FALSE	FALSE	FALSE
TSPAN4	7.64938	0.031234	0.272243	FALSE	0	FALSE	FALSE	FALSE
TSPAN5	3.8947	0.442336	0.72103	FALSE	0	FALSE	FALSE	FALSE
TSPAN6	2.33245	0.779801	0.89361	FALSE	0	FALSE	FALSE	FALSE
TSPAN7	3.90449	0.440326	0.719854	FALSE	0	FALSE	FALSE	FALSE
TSPAN8	5.48291	0.176956	0.519194	FALSE	0	FALSE	FALSE	FALSE
TSPAN9	8.36283	0.01581	0.210066	FALSE	0	FALSE	FALSE	FALSE
TSPEAR	1.84668	0.866384	0.935307	FALSE	0	FALSE	FALSE	FALSE
TSPO	2.26352	0.793035	0.89999	FALSE	0	FALSE	FALSE	FALSE
TSPO2	5.45411	0.180435	0.524152	FALSE	0	FALSE	FALSE	FALSE
TSPYL1	5.9547	0.127058	0.462616	FALSE	0	FALSE	FALSE	FALSE
TSPYL2	1.57126	0.90653	0.956353	FALSE	0	FALSE	FALSE	FALSE
TSPYL4	2.35434	0.775483	0.891661	FALSE	0	FALSE	FALSE	FALSE
TSPYL5	3.12347	0.61047	0.811181	FALSE	0	FALSE	FALSE	FALSE
TSPYL6	4.93299	0.252178	0.590494	FALSE	0	FALSE	FALSE	FALSE
TSR1	3.52011	0.522583	0.765285	FALSE	0	FALSE	FALSE	FALSE
TSR2	2.26347	0.793043	0.89999	FALSE	0	FALSE	FALSE	FALSE
TSR3	5.7959	0.142477	0.480627	FALSE	0	FALSE	FALSE	FALSE
TSSC1	2.71692	0.700274	0.855387	FALSE	0	FALSE	FALSE	FALSE
TSSC4	8.42893	0.014819	0.205484	FALSE	0	FALSE	FALSE	FALSE
TSSK1B	5.74502	0.147737	0.487498	FALSE	0	FALSE	FALSE	FALSE
TSSK2	2.55393	0.734893	0.872955	FALSE	0	FALSE	FALSE	FALSE
TSSK3	4.99671	0.242525	0.58253	FALSE	0	FALSE	FALSE	FALSE
TSSK4	5.6472	0.158227	0.49875	FALSE	0	FALSE	FALSE	FALSE
TSSK6	3.81545	0.45894	0.729836	FALSE	0	FALSE	FALSE	FALSE
TST	8.86178	0.00957499	0.17147	FALSE	0	FALSE	FALSE	FALSE
TSTA3	6.75909	0.0679589	0.367264	FALSE	0	FALSE	FALSE	FALSE
TSTD1	2.25775	0.79416	0.900311	FALSE	0	FALSE	FALSE	FALSE
TSTD2	2.18228	0.808232	0.905954	FALSE	0	FALSE	FALSE	FALSE
TSTD3	6.02714	0.120455	0.453578	FALSE	0	FALSE	FALSE	FALSE
TTBK1	7.27007	0.044053	0.311654	FALSE	0	FALSE	FALSE	FALSE
TTBK2	2.13365	0.817165	0.911092	FALSE	0	FALSE	FALSE	FALSE
TTC1	2.05242	0.831601	0.919001	FALSE	0	FALSE	FALSE	FALSE
TTC12	6.61385	0.0765909	0.384056	FALSE	0	FALSE	FALSE	FALSE
TTC13	6.70706	0.0708979	0.372425	FALSE	0	FALSE	FALSE	FALSE
TTC14	2.88131	0.664207	0.838334	FALSE	0	FALSE	FALSE	FALSE
TTC16	1.69304	0.88993	0.947127	FALSE	0	FALSE	FALSE	FALSE
TTC17	4.95734	0.248459	0.587143	FALSE	0	FALSE	FALSE	FALSE
TTC19	3.64717	0.49501	0.749094	FALSE	0	FALSE	FALSE	FALSE
TTC21A	3.48117	0.531368	0.769893	FALSE	0	FALSE	FALSE	FALSE
TTC21B	3.51241	0.524317	0.76636	FALSE	0	FALSE	FALSE	FALSE
TTC22	1.62678	0.899099	0.951615	FALSE	0	FALSE	FALSE	FALSE
TTC23	1.42632	0.924343	0.964494	FALSE	0	FALSE	FALSE	FALSE
TTC23L	3.17859	0.5983	0.805047	FALSE	0	FALSE	FALSE	FALSE
TTC24	1.23661	0.944507	0.973679	FALSE	0	FALSE	FALSE	FALSE
TTC25	1.54353	0.910044	0.957641	FALSE	0	FALSE	FALSE	FALSE
TTC26	4.32382	0.356466	0.665756	FALSE	0	FALSE	FALSE	FALSE
TTC27	5.45383	0.180459	0.524152	FALSE	0	FALSE	FALSE	FALSE
TTC28	5.33822	0.194946	0.538626	FALSE	0	FALSE	FALSE	FALSE
TTC29	4.92433	0.253523	0.591925	FALSE	0	FALSE	FALSE	FALSE
TTC3	6.10832	0.113358	0.443302	FALSE	0	FALSE	FALSE	FALSE
TTC30A	6.67057	0.0730419	0.377019	FALSE	0	FALSE	FALSE	FALSE
TTC30B	3.75039	0.472873	0.738299	FALSE	0	FALSE	FALSE	FALSE
TTC31	7.8181	0.026705	0.256046	FALSE	0	FALSE	FALSE	FALSE
TTC32	3.00648	0.636618	0.824958	FALSE	0	FALSE	FALSE	FALSE
TTC33	2.55185	0.735323	0.872955	FALSE	0	FALSE	FALSE	FALSE
TTC34	7.20716	0.046478	0.317506	FALSE	0	FALSE	FALSE	FALSE
TTC36	2.01248	0.838613	0.922233	FALSE	0	FALSE	FALSE	FALSE
TTC37	4.54052	0.316924	0.638735	FALSE	0	FALSE	FALSE	FALSE
TTC38	3.56794	0.512112	0.75845	FALSE	0	FALSE	FALSE	FALSE
TTC39A	9.87688	0.003133	0.106101	FALSE	0	FALSE	FALSE	FALSE
TTC39B	4.37242	0.347337	0.658432	FALSE	0	FALSE	FALSE	FALSE
TTC39C	2.52107	0.741735	0.875274	FALSE	0	FALSE	FALSE	FALSE
TTC4	7.0618	0.0526709	0.33498	FALSE	0	FALSE	FALSE	FALSE
TTC5	4.53509	0.317932	0.639135	FALSE	0	FALSE	FALSE	FALSE
TTC6	3.87005	0.447535	0.723702	FALSE	0	FALSE	FALSE	FALSE
TTC7A	4.12309	0.395724	0.690544	FALSE	0	FALSE	FALSE	FALSE
TTC7B	5.65558	0.157295	0.498619	FALSE	0	FALSE	FALSE	FALSE
TTC8	5.4038	0.186673	0.531441	FALSE	0	FALSE	FALSE	FALSE
TTC9	2.54457	0.736829	0.873106	FALSE	0	FALSE	FALSE	FALSE
TTC9B	5.03607	0.236673	0.57731	FALSE	0	FALSE	FALSE	FALSE
TTC9C	5.8818	0.134028	0.470806	FALSE	0	FALSE	FALSE	FALSE
TTF1	3.17812	0.598418	0.805149	FALSE	0	FALSE	FALSE	FALSE
TTF2	5.47306	0.178177	0.520778	FALSE	0	FALSE	FALSE	FALSE
TTI1	5.64255	0.158776	0.499331	FALSE	0	FALSE	FALSE	FALSE
TTI2	3.85702	0.450235	0.724629	FALSE	0	FALSE	FALSE	FALSE
TTK	5.79245	0.142798	0.48095	FALSE	0	FALSE	FALSE	FALSE
TTL	5.56029	0.167993	0.508327	FALSE	0	FALSE	FALSE	FALSE
TTLL1	5.77967	0.144188	0.482997	FALSE	0	FALSE	FALSE	FALSE
TTLL10	3.83527	0.45476	0.727249	FALSE	0	FALSE	FALSE	FALSE
TTLL11	3.05116	0.626585	0.820333	FALSE	0	FALSE	FALSE	FALSE
TTLL12	6.07946	0.115885	0.446536	FALSE	0	FALSE	FALSE	FALSE
TTLL2	4.13893	0.392631	0.688692	FALSE	0	FALSE	FALSE	FALSE
TTLL3	4.59464	0.30753	0.632506	FALSE	0	FALSE	FALSE	FALSE
TTLL4	6.465	0.0861719	0.399359	FALSE	0	FALSE	FALSE	FALSE
TTLL5	4.83177	0.267922	0.603182	FALSE	0	FALSE	FALSE	FALSE
TTLL6	13.5043	3.2e-05	0.00979104	FALSE	0	TRUE	TRUE	FALSE
TTLL7	4.35778	0.35007	0.660615	FALSE	0	FALSE	FALSE	FALSE
TTLL8	4.65009	0.298072	0.624655	FALSE	0	FALSE	FALSE	FALSE
TTLL9	7.0576	0.0528929	0.335728	FALSE	0	FALSE	FALSE	FALSE
TTN	7.76753	0.02799	0.261995	FALSE	0	FALSE	FALSE	FALSE
TTPA	5.02385	0.238448	0.57895	FALSE	0	FALSE	FALSE	FALSE
TTPAL	7.65371	0.03112	0.272169	FALSE	0	FALSE	FALSE	FALSE
TTR	5.927	0.129721	0.466467	FALSE	0	FALSE	FALSE	FALSE
TTYH1	2.5483	0.736026	0.872955	FALSE	0	FALSE	FALSE	FALSE
TTYH2	7.00402	0.0553179	0.341183	FALSE	0	FALSE	FALSE	FALSE
TTYH3	3.70396	0.482794	0.741981	FALSE	0	FALSE	FALSE	FALSE
TUB	5.62372	0.160826	0.500747	FALSE	0	FALSE	FALSE	FALSE
TUBA1A	5.94165	0.128248	0.464356	FALSE	0	FALSE	FALSE	FALSE
TUBA1B	4.05308	0.409798	0.699869	FALSE	0	FALSE	FALSE	FALSE
TUBA1C	1.43689	0.923095	0.964093	FALSE	0	FALSE	FALSE	FALSE
TUBA3C	2.63909	0.716924	0.864223	FALSE	0	FALSE	FALSE	FALSE
TUBA3D	5.1584	0.219002	0.561922	FALSE	0	FALSE	FALSE	FALSE
TUBA3E	5.48393	0.176844	0.519105	FALSE	0	FALSE	FALSE	FALSE
TUBA4A	2.86927	0.666866	0.839634	FALSE	0	FALSE	FALSE	FALSE
TUBA8	6.21338	0.104649	0.429969	FALSE	0	FALSE	FALSE	FALSE
TUBAL3	4.36574	0.34856	0.65944	FALSE	0	FALSE	FALSE	FALSE
TUBB	5.89386	0.132911	0.470111	FALSE	0	FALSE	FALSE	FALSE
TUBB1	5.06367	0.232527	0.57365	FALSE	0	FALSE	FALSE	FALSE
TUBB2A	3.65753	0.492786	0.748541	FALSE	0	FALSE	FALSE	FALSE
TUBB2B	3.98811	0.423028	0.708674	FALSE	0	FALSE	FALSE	FALSE
TUBB3	5.73663	0.148641	0.488731	FALSE	0	FALSE	FALSE	FALSE
TUBB4A	5.6477	0.158182	0.49875	FALSE	0	FALSE	FALSE	FALSE
TUBB4B	2.74362	0.694497	0.853074	FALSE	0	FALSE	FALSE	FALSE
TUBB6	7.79766	0.027215	0.258287	FALSE	0	FALSE	FALSE	FALSE
TUBB8	4.23281	0.373945	0.676386	FALSE	0	FALSE	FALSE	FALSE
TUBD1	8.50667	0.013715	0.198907	FALSE	0	FALSE	FALSE	FALSE
TUBE1	3.43993	0.540324	0.773746	FALSE	0	FALSE	FALSE	FALSE
TUBG1	6.03909	0.119431	0.451534	FALSE	0	FALSE	FALSE	FALSE
TUBG2	6.57848	0.0788019	0.387111	FALSE	0	FALSE	FALSE	FALSE
TUBGCP2	5.30427	0.199306	0.543794	FALSE	0	FALSE	FALSE	FALSE
TUBGCP3	4.08244	0.403841	0.695568	FALSE	0	FALSE	FALSE	FALSE
TUBGCP4	3.83832	0.454151	0.72719	FALSE	0	FALSE	FALSE	FALSE
TUBGCP5	3.83479	0.454883	0.727324	FALSE	0	FALSE	FALSE	FALSE
TUBGCP6	6.08439	0.115414	0.44613	FALSE	0	FALSE	FALSE	FALSE
TUFM	8.8376	0.00980699	0.172229	FALSE	0	FALSE	FALSE	FALSE
TUFT1	8.18692	0.018798	0.224026	FALSE	0	FALSE	FALSE	FALSE
TULP1	10.3943	0.001727	0.0805651	FALSE	0	FALSE	FALSE	FALSE
TULP2	5.06462	0.232395	0.573586	FALSE	0	FALSE	FALSE	FALSE
TULP3	6.91656	0.0595759	0.348826	FALSE	0	FALSE	FALSE	FALSE
TULP4	5.32218	0.196976	0.540762	FALSE	0	FALSE	FALSE	FALSE
TUSC1	0.33418	0.994423	0.997577	FALSE	0	FALSE	FALSE	FALSE
TUSC2	7.92286	0.024172	0.248112	FALSE	0	FALSE	FALSE	FALSE
TUSC3	7.73288	0.02889	0.264628	FALSE	0	FALSE	FALSE	FALSE
TUSC5	4.99297	0.243076	0.582649	FALSE	0	FALSE	FALSE	FALSE
TUT1	4.54987	0.315318	0.637807	FALSE	0	FALSE	FALSE	FALSE
TVP23A	2.48564	0.74912	0.879096	FALSE	0	FALSE	FALSE	FALSE
TVP23B	3.4419	0.539914	0.773661	FALSE	0	FALSE	FALSE	FALSE
TVP23C	3.29071	0.573412	0.7916	FALSE	0	FALSE	FALSE	FALSE
TVP23C-CDRT4	4.84603	0.265683	0.60148	FALSE	0	FALSE	FALSE	FALSE
TWF1	1.81957	0.870653	0.937528	FALSE	0	FALSE	FALSE	FALSE
TWF2	4.71117	0.287615	0.617357	FALSE	0	FALSE	FALSE	FALSE
TWIST1	4.58142	0.309826	0.634074	FALSE	0	FALSE	FALSE	FALSE
TWISTNB	4.7006	0.28943	0.618982	FALSE	0	FALSE	FALSE	FALSE
TWSG1	2.27229	0.791447	0.899245	FALSE	0	FALSE	FALSE	FALSE
TXK	7.98135	0.02284	0.241433	FALSE	0	FALSE	FALSE	FALSE
TXLNA	3.19822	0.593994	0.802886	FALSE	0	FALSE	FALSE	FALSE
TXLNB	7.61075	0.032388	0.275753	FALSE	0	FALSE	FALSE	FALSE
TXLNG	4.10524	0.399304	0.692421	FALSE	0	FALSE	FALSE	FALSE
TXN	3.20197	0.593149	0.802588	FALSE	0	FALSE	FALSE	FALSE
TXN2	2.72413	0.698706	0.854613	FALSE	0	FALSE	FALSE	FALSE
TXNDC11	2.86063	0.668717	0.840187	FALSE	0	FALSE	FALSE	FALSE
TXNDC12	0.99291	0.964979	0.983904	FALSE	0	FALSE	FALSE	FALSE
TXNDC15	5.29031	0.20115	0.545243	FALSE	0	FALSE	FALSE	FALSE
TXNDC16	6.11081	0.113129	0.44286	FALSE	0	FALSE	FALSE	FALSE
TXNDC17	3.01733	0.63424	0.823916	FALSE	0	FALSE	FALSE	FALSE
TXNDC2	3.33813	0.562945	0.786425	FALSE	0	FALSE	FALSE	FALSE
TXNDC5	7.02531	0.0543529	0.338562	FALSE	0	FALSE	FALSE	FALSE
TXNDC8	7.72599	0.029088	0.265468	FALSE	0	FALSE	FALSE	FALSE
TXNDC9	8.92529	0.00897799	0.166653	FALSE	0	FALSE	FALSE	FALSE
TXNIP	4.82763	0.268551	0.603886	FALSE	0	FALSE	FALSE	FALSE
TXNL1	8.47466	0.014173	0.200864	FALSE	0	FALSE	FALSE	FALSE
TXNL4A	6.50724	0.0834159	0.395128	FALSE	0	FALSE	FALSE	FALSE
TXNL4B	8.7674	0.01051	0.178941	FALSE	0	FALSE	FALSE	FALSE
TXNRD1	8.97182	0.00851799	0.16324	FALSE	0	FALSE	FALSE	FALSE
TXNRD2	1.53719	0.910865	0.95796	FALSE	0	FALSE	FALSE	FALSE
TXNRD3	3.00856	0.636191	0.824797	FALSE	0	FALSE	FALSE	FALSE
TXNRD3NB	3.14591	0.605522	0.808202	FALSE	0	FALSE	FALSE	FALSE
TYK2	4.32997	0.35529	0.665351	FALSE	0	FALSE	FALSE	FALSE
TYMP	6.09649	0.114367	0.444364	FALSE	0	FALSE	FALSE	FALSE
TYMS	4.2151	0.377452	0.678684	FALSE	0	FALSE	FALSE	FALSE
TYMSOS	8.27792	0.017154	0.216097	FALSE	0	FALSE	FALSE	FALSE
TYR	2.60024	0.72512	0.869051	FALSE	0	FALSE	FALSE	FALSE
TYRO3	7.89878	0.024721	0.250625	FALSE	0	FALSE	FALSE	FALSE
TYROBP	2.9914	0.63989	0.826532	FALSE	0	FALSE	FALSE	FALSE
TYRP1	3.44692	0.538861	0.772993	FALSE	0	FALSE	FALSE	FALSE
TYSND1	6.41973	0.0893249	0.405984	FALSE	0	FALSE	FALSE	FALSE
TYW1	5.93605	0.128812	0.465391	FALSE	0	FALSE	FALSE	FALSE
TYW1B	1.61721	0.900411	0.952478	FALSE	0	FALSE	FALSE	FALSE
TYW3	2.19061	0.806738	0.905658	FALSE	0	FALSE	FALSE	FALSE
TYW5	5.90456	0.131931	0.468854	FALSE	0	FALSE	FALSE	FALSE
U2AF1	3.26123	0.580029	0.795711	FALSE	0	FALSE	FALSE	FALSE
U2AF1L4	6.9624	0.0573159	0.344733	FALSE	0	FALSE	FALSE	FALSE
U2AF2	7.1213	0.0501029	0.328397	FALSE	0	FALSE	FALSE	FALSE
U2SURP	5.63237	0.159902	0.500044	FALSE	0	FALSE	FALSE	FALSE
UACA	7.28302	0.043507	0.309914	FALSE	0	FALSE	FALSE	FALSE
UAP1	8.44336	0.014625	0.204516	FALSE	0	FALSE	FALSE	FALSE
UAP1L1	5.05677	0.233552	0.574775	FALSE	0	FALSE	FALSE	FALSE
UBA1	2.44718	0.7569	0.882958	FALSE	0	FALSE	FALSE	FALSE
UBA2	6.55074	0.0805529	0.389693	FALSE	0	FALSE	FALSE	FALSE
UBA3	3.9282	0.435277	0.716866	FALSE	0	FALSE	FALSE	FALSE
UBA5	5.32592	0.196511	0.540407	FALSE	0	FALSE	FALSE	FALSE
UBA52	5.29567	0.200427	0.544884	FALSE	0	FALSE	FALSE	FALSE
UBA6	4.62664	0.302053	0.627864	FALSE	0	FALSE	FALSE	FALSE
UBA7	11.6278	0.000375	0.0366923	FALSE	0	TRUE	FALSE	FALSE
UBAC1	2.23681	0.798203	0.902036	FALSE	0	FALSE	FALSE	FALSE
UBAC2	3.6661	0.490992	0.74736	FALSE	0	FALSE	FALSE	FALSE
UBALD1	5.16906	0.21752	0.560924	FALSE	0	FALSE	FALSE	FALSE
UBALD2	2.45563	0.755235	0.882038	FALSE	0	FALSE	FALSE	FALSE
UBAP1	5.36895	0.191088	0.535855	FALSE	0	FALSE	FALSE	FALSE
UBAP1L	4.94496	0.250333	0.589309	FALSE	0	FALSE	FALSE	FALSE
UBAP2	10.1806	0.002225	0.0903254	FALSE	0	FALSE	FALSE	FALSE
UBAP2L	7.01943	0.0546009	0.339123	FALSE	0	FALSE	FALSE	FALSE
UBASH3A	4.39315	0.343481	0.654968	FALSE	0	FALSE	FALSE	FALSE
UBASH3B	9.13657	0.00713499	0.151599	FALSE	0	FALSE	FALSE	FALSE
UBB	3.18987	0.595793	0.803532	FALSE	0	FALSE	FALSE	FALSE
UBC	5.51989	0.172656	0.514052	FALSE	0	FALSE	FALSE	FALSE
UBD	3.43453	0.541503	0.774408	FALSE	0	FALSE	FALSE	FALSE
UBE2A	3.41299	0.54627	0.776954	FALSE	0	FALSE	FALSE	FALSE
UBE2B	4.23525	0.373445	0.676065	FALSE	0	FALSE	FALSE	FALSE
UBE2C	6.88336	0.0612349	0.352675	FALSE	0	FALSE	FALSE	FALSE
UBE2D1	4.45314	0.332539	0.647823	FALSE	0	FALSE	FALSE	FALSE
UBE2D2	4.00265	0.420002	0.706886	FALSE	0	FALSE	FALSE	FALSE
UBE2D3	11.3668	0.000518999	0.0421383	FALSE	0	TRUE	FALSE	FALSE
UBE2D4	11.1765	0.000681999	0.04929	FALSE	0	TRUE	FALSE	FALSE
UBE2E1	8.10628	0.020286	0.231921	FALSE	0	FALSE	FALSE	FALSE
UBE2E2	3.2634	0.57956	0.795426	FALSE	0	FALSE	FALSE	FALSE
UBE2E2-AS1	5.08926	0.228838	0.570835	FALSE	0	FALSE	FALSE	FALSE
UBE2E3	8.60422	0.012396	0.191789	FALSE	0	FALSE	FALSE	FALSE
UBE2F	3.48044	0.531543	0.769893	FALSE	0	FALSE	FALSE	FALSE
UBE2G1	4.3621	0.349242	0.660141	FALSE	0	FALSE	FALSE	FALSE
UBE2G2	4.45125	0.33289	0.647957	FALSE	0	FALSE	FALSE	FALSE
UBE2H	5.49518	0.175538	0.517696	FALSE	0	FALSE	FALSE	FALSE
UBE2I	3.77703	0.467114	0.734801	FALSE	0	FALSE	FALSE	FALSE
UBE2J1	4.1563	0.389129	0.687397	FALSE	0	FALSE	FALSE	FALSE
UBE2J2	4.55481	0.314449	0.637594	FALSE	0	FALSE	FALSE	FALSE
UBE2K	4.04616	0.411183	0.7009	FALSE	0	FALSE	FALSE	FALSE
UBE2L3	4.41558	0.339313	0.652478	FALSE	0	FALSE	FALSE	FALSE
UBE2L6	7.73878	0.028716	0.264231	FALSE	0	FALSE	FALSE	FALSE
UBE2M	0.422735	0.992313	0.997121	FALSE	0	FALSE	FALSE	FALSE
UBE2N	4.60436	0.305862	0.63097	FALSE	0	FALSE	FALSE	FALSE
UBE2NL	0.961419	0.967217	0.984936	FALSE	0	FALSE	FALSE	FALSE
UBE2O	0.885313	0.97235	0.987907	FALSE	0	FALSE	FALSE	FALSE
UBE2Q1	2.6424	0.716202	0.863789	FALSE	0	FALSE	FALSE	FALSE
UBE2Q2	4.99205	0.243215	0.582817	FALSE	0	FALSE	FALSE	FALSE
UBE2Q2L	4.93135	0.252432	0.590534	FALSE	0	FALSE	FALSE	FALSE
UBE2QL1	4.45813	0.331631	0.647117	FALSE	0	FALSE	FALSE	FALSE
UBE2R2	8.93696	0.00887199	0.165472	FALSE	0	FALSE	FALSE	FALSE
UBE2S	5.24818	0.206792	0.550842	FALSE	0	FALSE	FALSE	FALSE
UBE2T	3.46337	0.535219	0.771563	FALSE	0	FALSE	FALSE	FALSE
UBE2U	4.34947	0.351672	0.662011	FALSE	0	FALSE	FALSE	FALSE
UBE2V1	6.79017	0.0661999	0.362958	FALSE	0	FALSE	FALSE	FALSE
UBE2V2	3.16356	0.601635	0.806379	FALSE	0	FALSE	FALSE	FALSE
UBE2W	8.05445	0.021324	0.236632	FALSE	0	FALSE	FALSE	FALSE
UBE2Z	7.76499	0.028057	0.261995	FALSE	0	FALSE	FALSE	FALSE
UBE3A	4.12637	0.395095	0.690079	FALSE	0	FALSE	FALSE	FALSE
UBE3B	7.42866	0.038216	0.293984	FALSE	0	FALSE	FALSE	FALSE
UBE3C	10.5703	0.0014	0.0721945	FALSE	0	FALSE	FALSE	FALSE
UBE3D	4.51678	0.321234	0.640704	FALSE	0	FALSE	FALSE	FALSE
UBE4A	5.74021	0.14826	0.488268	FALSE	0	FALSE	FALSE	FALSE
UBE4B	7.25018	0.044811	0.313539	FALSE	0	FALSE	FALSE	FALSE
UBFD1	2.94629	0.649841	0.830803	FALSE	0	FALSE	FALSE	FALSE
UBIAD1	3.94181	0.432422	0.715589	FALSE	0	FALSE	FALSE	FALSE
UBL3	3.50663	0.525705	0.766953	FALSE	0	FALSE	FALSE	FALSE
UBL4A	0.996907	0.964692	0.983822	FALSE	0	FALSE	FALSE	FALSE
UBL4B	6.41307	0.0897819	0.406449	FALSE	0	FALSE	FALSE	FALSE
UBL5	5.6391	0.159172	0.499942	FALSE	0	FALSE	FALSE	FALSE
UBL7	2.66172	0.71214	0.861792	FALSE	0	FALSE	FALSE	FALSE
UBLCP1	2.12168	0.819314	0.912434	FALSE	0	FALSE	FALSE	FALSE
UBN1	10.6108	0.001328	0.0695797	FALSE	0	FALSE	FALSE	FALSE
UBN2	2.28964	0.788075	0.897445	FALSE	0	FALSE	FALSE	FALSE
UBOX5	4.59243	0.307916	0.632531	FALSE	0	FALSE	FALSE	FALSE
UBP1	3.49639	0.527937	0.768515	FALSE	0	FALSE	FALSE	FALSE
UBQLN1	7.42853	0.038219	0.293984	FALSE	0	FALSE	FALSE	FALSE
UBQLN2	0.597505	0.986722	0.994383	FALSE	0	FALSE	FALSE	FALSE
UBQLN3	5.50278	0.174619	0.516787	FALSE	0	FALSE	FALSE	FALSE
UBQLN4	7.11684	0.0502869	0.328587	FALSE	0	FALSE	FALSE	FALSE
UBQLNL	4.76583	0.278538	0.609951	FALSE	0	FALSE	FALSE	FALSE
UBR1	1.16016	0.951515	0.977076	FALSE	0	FALSE	FALSE	FALSE
UBR2	4.07564	0.405185	0.696539	FALSE	0	FALSE	FALSE	FALSE
UBR3	7.31557	0.042301	0.30541	FALSE	0	FALSE	FALSE	FALSE
UBR4	3.52852	0.520747	0.763827	FALSE	0	FALSE	FALSE	FALSE
UBR5	4.09353	0.401606	0.694	FALSE	0	FALSE	FALSE	FALSE
UBR7	2.72533	0.698474	0.854613	FALSE	0	FALSE	FALSE	FALSE
UBTD1	2.82356	0.676934	0.844563	FALSE	0	FALSE	FALSE	FALSE
UBTD2	4.47211	0.329229	0.646162	FALSE	0	FALSE	FALSE	FALSE
UBTF	2.72151	0.699289	0.854737	FALSE	0	FALSE	FALSE	FALSE
UBTFL1	1.1404	0.953289	0.978153	FALSE	0	FALSE	FALSE	FALSE
UBXN1	4.8236	0.269184	0.604238	FALSE	0	FALSE	FALSE	FALSE
UBXN10	4.48477	0.327018	0.644776	FALSE	0	FALSE	FALSE	FALSE
UBXN11	8.88198	0.00936599	0.170356	FALSE	0	FALSE	FALSE	FALSE
UBXN2A	5.16623	0.217931	0.561084	FALSE	0	FALSE	FALSE	FALSE
UBXN2B	6.83385	0.0638219	0.357943	FALSE	0	FALSE	FALSE	FALSE
UBXN4	4.45692	0.331853	0.647241	FALSE	0	FALSE	FALSE	FALSE
UBXN6	9.60116	0.004293	0.122947	FALSE	0	FALSE	FALSE	FALSE
UBXN7	4.12642	0.39508	0.690079	FALSE	0	FALSE	FALSE	FALSE
UBXN8	7.63916	0.031518	0.273098	FALSE	0	FALSE	FALSE	FALSE
UCHL1	1.94585	0.850011	0.92755	FALSE	0	FALSE	FALSE	FALSE
UCHL3	2.15339	0.813601	0.908924	FALSE	0	FALSE	FALSE	FALSE
UCHL5	4.24095	0.372286	0.67543	FALSE	0	FALSE	FALSE	FALSE
UCK1	3.88145	0.445061	0.722949	FALSE	0	FALSE	FALSE	FALSE
UCK2	1.91224	0.855624	0.929754	FALSE	0	FALSE	FALSE	FALSE
UCKL1	9.58924	0.004362	0.12385	FALSE	0	FALSE	FALSE	FALSE
UCMA	7.50262	0.035856	0.286848	FALSE	0	FALSE	FALSE	FALSE
UCN	3.05419	0.62593	0.819881	FALSE	0	FALSE	FALSE	FALSE
UCN2	2.6436	0.715955	0.863745	FALSE	0	FALSE	FALSE	FALSE
UCN3	3.92603	0.435717	0.716978	FALSE	0	FALSE	FALSE	FALSE
UCP1	8.38926	0.015394	0.208449	FALSE	0	FALSE	FALSE	FALSE
UCP2	4.66154	0.29602	0.62333	FALSE	0	FALSE	FALSE	FALSE
UCP3	1.27827	0.940407	0.971846	FALSE	0	FALSE	FALSE	FALSE
UEVLD	5.41466	0.185306	0.529321	FALSE	0	FALSE	FALSE	FALSE
UFC1	4.13331	0.393709	0.68936	FALSE	0	FALSE	FALSE	FALSE
UFD1L	5.36234	0.191899	0.536473	FALSE	0	FALSE	FALSE	FALSE
UFL1	10.2285	0.002096	0.0876266	FALSE	0	FALSE	FALSE	FALSE
UFM1	2.24561	0.796512	0.901338	FALSE	0	FALSE	FALSE	FALSE
UFSP1	3.18492	0.596876	0.804045	FALSE	0	FALSE	FALSE	FALSE
UFSP2	3.56252	0.51323	0.759096	FALSE	0	FALSE	FALSE	FALSE
UGCG	3.43754	0.540841	0.773905	FALSE	0	FALSE	FALSE	FALSE
UGDH	2.78446	0.68557	0.848813	FALSE	0	FALSE	FALSE	FALSE
UGGT1	6.2765	0.0997719	0.42345	FALSE	0	FALSE	FALSE	FALSE
UGGT2	7.27385	0.043897	0.311174	FALSE	0	FALSE	FALSE	FALSE
UGP2	5.90227	0.132161	0.469053	FALSE	0	FALSE	FALSE	FALSE
UGT1A1	3.31244	0.568553	0.788984	FALSE	0	FALSE	FALSE	FALSE
UGT1A10	1.82236	0.870197	0.937196	FALSE	0	FALSE	FALSE	FALSE
UGT1A3	3.97113	0.426463	0.710647	FALSE	0	FALSE	FALSE	FALSE
UGT1A4	3.41053	0.546825	0.777338	FALSE	0	FALSE	FALSE	FALSE
UGT1A5	3.37841	0.553939	0.780877	FALSE	0	FALSE	FALSE	FALSE
UGT1A6	3.22879	0.587142	0.799621	FALSE	0	FALSE	FALSE	FALSE
UGT1A7	2.68951	0.706096	0.859342	FALSE	0	FALSE	FALSE	FALSE
UGT1A8	1.66104	0.894401	0.949437	FALSE	0	FALSE	FALSE	FALSE
UGT1A9	2.39714	0.76687	0.887466	FALSE	0	FALSE	FALSE	FALSE
UGT2A1	5.23098	0.209143	0.553163	FALSE	0	FALSE	FALSE	FALSE
UGT2A2	4.71975	0.28617	0.615971	FALSE	0	FALSE	FALSE	FALSE
UGT2A3	7.1912	0.047145	0.319431	FALSE	0	FALSE	FALSE	FALSE
UGT2B10	5.06181	0.23279	0.573928	FALSE	0	FALSE	FALSE	FALSE
UGT2B11	2.5308	0.739731	0.874207	FALSE	0	FALSE	FALSE	FALSE
UGT2B15	2.27923	0.790029	0.898455	FALSE	0	FALSE	FALSE	FALSE
UGT2B17	5.45241	0.180655	0.524511	FALSE	0	FALSE	FALSE	FALSE
UGT2B28	5.51945	0.172698	0.514052	FALSE	0	FALSE	FALSE	FALSE
UGT2B4	3.87333	0.446811	0.723574	FALSE	0	FALSE	FALSE	FALSE
UGT2B7	9.45742	0.00505499	0.131874	FALSE	0	FALSE	FALSE	FALSE
UGT3A1	2.67026	0.710277	0.860943	FALSE	0	FALSE	FALSE	FALSE
UGT3A2	2.09087	0.824819	0.915826	FALSE	0	FALSE	FALSE	FALSE
UGT8	1.7596	0.879985	0.942206	FALSE	0	FALSE	FALSE	FALSE
UHMK1	3.65239	0.49391	0.748911	FALSE	0	FALSE	FALSE	FALSE
UHRF1	7.5062	0.035749	0.286713	FALSE	0	FALSE	FALSE	FALSE
UHRF1BP1	14.6391	4e-06	0.00263172	FALSE	0	TRUE	TRUE	FALSE
UHRF1BP1L	2.53471	0.738894	0.873895	FALSE	0	FALSE	FALSE	FALSE
UHRF2	3.85818	0.449995	0.724609	FALSE	0	FALSE	FALSE	FALSE
UIMC1	7.71411	0.029406	0.266975	FALSE	0	FALSE	FALSE	FALSE
ULBP1	4.38957	0.344142	0.655639	FALSE	0	FALSE	FALSE	FALSE
ULBP2	5.53451	0.170945	0.512337	FALSE	0	FALSE	FALSE	FALSE
ULBP3	4.69018	0.291179	0.61995	FALSE	0	FALSE	FALSE	FALSE
ULK1	1.61294	0.901003	0.952731	FALSE	0	FALSE	FALSE	FALSE
ULK2	3.93768	0.433331	0.715878	FALSE	0	FALSE	FALSE	FALSE
ULK3	6.95277	0.0577769	0.344755	FALSE	0	FALSE	FALSE	FALSE
ULK4	7.05016	0.0532729	0.336835	FALSE	0	FALSE	FALSE	FALSE
UMAD1	3.36875	0.556051	0.78212	FALSE	0	FALSE	FALSE	FALSE
UMOD	7.43703	0.037947	0.293366	FALSE	0	FALSE	FALSE	FALSE
UMODL1	4.95149	0.249333	0.588083	FALSE	0	FALSE	FALSE	FALSE
UMPS	4.26816	0.367018	0.670885	FALSE	0	FALSE	FALSE	FALSE
UNC119	3.62032	0.500787	0.752241	FALSE	0	FALSE	FALSE	FALSE
UNC119B	1.68908	0.890511	0.947287	FALSE	0	FALSE	FALSE	FALSE
UNC13A	4.68315	0.292293	0.620833	FALSE	0	FALSE	FALSE	FALSE
UNC13B	4.78602	0.275241	0.607477	FALSE	0	FALSE	FALSE	FALSE
UNC13C	2.19269	0.806355	0.905548	FALSE	0	FALSE	FALSE	FALSE
UNC13D	7.06823	0.0523979	0.334365	FALSE	0	FALSE	FALSE	FALSE
UNC45A	7.02367	0.0544219	0.338562	FALSE	0	FALSE	FALSE	FALSE
UNC45B	3.51882	0.522881	0.765468	FALSE	0	FALSE	FALSE	FALSE
UNC50	1.83648	0.867977	0.935967	FALSE	0	FALSE	FALSE	FALSE
UNC5A	5.20516	0.212574	0.556901	FALSE	0	FALSE	FALSE	FALSE
UNC5B	5.40333	0.186709	0.531464	FALSE	0	FALSE	FALSE	FALSE
UNC5C	9.64613	0.004079	0.11987	FALSE	0	FALSE	FALSE	FALSE
UNC5CL	2.92029	0.655682	0.833747	FALSE	0	FALSE	FALSE	FALSE
UNC5D	6.1629	0.108679	0.436368	FALSE	0	FALSE	FALSE	FALSE
UNC79	6.77343	0.0671589	0.365694	FALSE	0	FALSE	FALSE	FALSE
UNC80	0.875319	0.972935	0.988021	FALSE	0	FALSE	FALSE	FALSE
UNC93A	2.20612	0.803814	0.90455	FALSE	0	FALSE	FALSE	FALSE
UNC93B1	2.67161	0.709998	0.860943	FALSE	0	FALSE	FALSE	FALSE
UNCX	5.62622	0.160567	0.500345	FALSE	0	FALSE	FALSE	FALSE
UNG	3.59837	0.505522	0.754227	FALSE	0	FALSE	FALSE	FALSE
UNK	3.73243	0.476719	0.739605	FALSE	0	FALSE	FALSE	FALSE
UNKL	2.57579	0.730234	0.87176	FALSE	0	FALSE	FALSE	FALSE
UPB1	3.76034	0.470704	0.737082	FALSE	0	FALSE	FALSE	FALSE
UPF1	1.85263	0.865373	0.934891	FALSE	0	FALSE	FALSE	FALSE
UPF2	5.06607	0.232182	0.57317	FALSE	0	FALSE	FALSE	FALSE
UPF3A	12.8585	6.99999e-05	0.0140589	FALSE	0	TRUE	FALSE	FALSE
UPF3B	0.374368	0.993516	0.997384	FALSE	0	FALSE	FALSE	FALSE
UPK1A	7.04525	0.0535019	0.336946	FALSE	0	FALSE	FALSE	FALSE
UPK1B	4.6202	0.303149	0.628781	FALSE	0	FALSE	FALSE	FALSE
UPK2	4.62175	0.302879	0.628691	FALSE	0	FALSE	FALSE	FALSE
UPK3A	6.33382	0.0954139	0.415924	FALSE	0	FALSE	FALSE	FALSE
UPK3B	5.95343	0.127151	0.462616	FALSE	0	FALSE	FALSE	FALSE
UPK3BL	2.97401	0.643774	0.828758	FALSE	0	FALSE	FALSE	FALSE
UPP1	6.40549	0.0903489	0.407433	FALSE	0	FALSE	FALSE	FALSE
UPP2	4.54679	0.315865	0.638202	FALSE	0	FALSE	FALSE	FALSE
UPRT	2.52145	0.741661	0.875241	FALSE	0	FALSE	FALSE	FALSE
UQCC1	7.63856	0.031539	0.273136	FALSE	0	FALSE	FALSE	FALSE
UQCC2	5.86522	0.135602	0.473341	FALSE	0	FALSE	FALSE	FALSE
UQCC3	7.05639	0.0529429	0.335933	FALSE	0	FALSE	FALSE	FALSE
UQCR10	6.92378	0.0592359	0.34818	FALSE	0	FALSE	FALSE	FALSE
UQCR11	6.15122	0.109641	0.438013	FALSE	0	FALSE	FALSE	FALSE
UQCRB	4.72474	0.285302	0.615519	FALSE	0	FALSE	FALSE	FALSE
UQCRC1	2.70215	0.703418	0.857333	FALSE	0	FALSE	FALSE	FALSE
UQCRC2	5.41666	0.185048	0.529321	FALSE	0	FALSE	FALSE	FALSE
UQCRFS1	2.10164	0.822924	0.914538	FALSE	0	FALSE	FALSE	FALSE
UQCRH	4.34445	0.352589	0.663059	FALSE	0	FALSE	FALSE	FALSE
UQCRHL	2.28056	0.789781	0.898409	FALSE	0	FALSE	FALSE	FALSE
UQCRQ	4.12378	0.395592	0.690378	FALSE	0	FALSE	FALSE	FALSE
URAD	2.4264	0.761105	0.884703	FALSE	0	FALSE	FALSE	FALSE
URB1	7.4571	0.037316	0.291679	FALSE	0	FALSE	FALSE	FALSE
URB2	5.89265	0.133017	0.470111	FALSE	0	FALSE	FALSE	FALSE
URGCP	8.1038	0.020334	0.232098	FALSE	0	FALSE	FALSE	FALSE
URGCP-MRPS24	5.39171	0.188207	0.533	FALSE	0	FALSE	FALSE	FALSE
URI1	6.23614	0.102834	0.427719	FALSE	0	FALSE	FALSE	FALSE
URM1	5.48817	0.176375	0.518857	FALSE	0	FALSE	FALSE	FALSE
UROC1	2.82851	0.675809	0.844153	FALSE	0	FALSE	FALSE	FALSE
UROD	2.18769	0.807287	0.905954	FALSE	0	FALSE	FALSE	FALSE
UROS	1.36035	0.931774	0.96749	FALSE	0	FALSE	FALSE	FALSE
USB1	3.92417	0.436122	0.717283	FALSE	0	FALSE	FALSE	FALSE
USE1	0.881027	0.972592	0.987918	FALSE	0	FALSE	FALSE	FALSE
USF1	3.29513	0.572436	0.790992	FALSE	0	FALSE	FALSE	FALSE
USF2	6.71404	0.0705099	0.371999	FALSE	0	FALSE	FALSE	FALSE
USH1C	2.16788	0.810921	0.90752	FALSE	0	FALSE	FALSE	FALSE
USH1G	0.954336	0.967726	0.985289	FALSE	0	FALSE	FALSE	FALSE
USH2A	5.45968	0.179781	0.523496	FALSE	0	FALSE	FALSE	FALSE
USHBP1	5.27035	0.203775	0.547918	FALSE	0	FALSE	FALSE	FALSE
USMG5	9.07871	0.00758599	0.155298	FALSE	0	FALSE	FALSE	FALSE
USO1	3.50756	0.525478	0.766953	FALSE	0	FALSE	FALSE	FALSE
USP1	2.59041	0.727225	0.870572	FALSE	0	FALSE	FALSE	FALSE
USP10	4.21646	0.3772	0.678626	FALSE	0	FALSE	FALSE	FALSE
USP11	1.54985	0.909268	0.957619	FALSE	0	FALSE	FALSE	FALSE
USP12	1.41501	0.92563	0.964978	FALSE	0	FALSE	FALSE	FALSE
USP13	2.48346	0.749556	0.879261	FALSE	0	FALSE	FALSE	FALSE
USP14	6.71381	0.0705199	0.371999	FALSE	0	FALSE	FALSE	FALSE
USP15	4.07557	0.405206	0.696539	FALSE	0	FALSE	FALSE	FALSE
USP16	8.03264	0.021763	0.237723	FALSE	0	FALSE	FALSE	FALSE
USP17L1	2.30812	0.784524	0.895741	FALSE	0	FALSE	FALSE	FALSE
USP17L2	0.365525	0.99373	0.997385	FALSE	0	FALSE	FALSE	FALSE
USP18	4.20889	0.378695	0.67924	FALSE	0	FALSE	FALSE	FALSE
USP19	4.86556	0.26263	0.598673	FALSE	0	FALSE	FALSE	FALSE
USP2	6.05323	0.11817	0.449734	FALSE	0	FALSE	FALSE	FALSE
USP20	5.7654	0.145631	0.484973	FALSE	0	FALSE	FALSE	FALSE
USP21	6.44093	0.0878229	0.402886	FALSE	0	FALSE	FALSE	FALSE
USP22	0.844683	0.974781	0.989141	FALSE	0	FALSE	FALSE	FALSE
USP24	3.26949	0.578178	0.794673	FALSE	0	FALSE	FALSE	FALSE
USP25	1.13575	0.953695	0.978307	FALSE	0	FALSE	FALSE	FALSE
USP26	6.40218	0.0905899	0.407915	FALSE	0	FALSE	FALSE	FALSE
USP28	11.3473	0.000540999	0.0429893	FALSE	0	TRUE	FALSE	FALSE
USP29	4.26994	0.366673	0.670612	FALSE	0	FALSE	FALSE	FALSE
USP3	7.42815	0.038233	0.293984	FALSE	0	FALSE	FALSE	FALSE
USP30	1.03933	0.961519	0.982003	FALSE	0	FALSE	FALSE	FALSE
USP31	4.06011	0.408357	0.698554	FALSE	0	FALSE	FALSE	FALSE
USP32	0.564648	0.987919	0.995064	FALSE	0	FALSE	FALSE	FALSE
USP33	4.0148	0.417536	0.7053	FALSE	0	FALSE	FALSE	FALSE
USP34	12.4555	0.000128	0.0208145	FALSE	0	TRUE	FALSE	FALSE
USP35	4.32239	0.356758	0.666236	FALSE	0	FALSE	FALSE	FALSE
USP36	10.1542	0.002299	0.0916158	FALSE	0	FALSE	FALSE	FALSE
USP37	9.1051	0.00737299	0.154082	FALSE	0	FALSE	FALSE	FALSE
USP38	9.65638	0.004036	0.119021	FALSE	0	FALSE	FALSE	FALSE
USP39	5.82022	0.140046	0.478952	FALSE	0	FALSE	FALSE	FALSE
USP4	4.91209	0.255364	0.593247	FALSE	0	FALSE	FALSE	FALSE
USP40	5.34812	0.193678	0.537815	FALSE	0	FALSE	FALSE	FALSE
USP41	3.3522	0.559793	0.784322	FALSE	0	FALSE	FALSE	FALSE
USP42	2.37583	0.771189	0.889888	FALSE	0	FALSE	FALSE	FALSE
USP43	6.64938	0.0743399	0.379314	FALSE	0	FALSE	FALSE	FALSE
USP44	5.17125	0.217187	0.560444	FALSE	0	FALSE	FALSE	FALSE
USP45	4.19696	0.381051	0.680852	FALSE	0	FALSE	FALSE	FALSE
USP46	6.18009	0.107316	0.434861	FALSE	0	FALSE	FALSE	FALSE
USP47	2.40471	0.765458	0.886545	FALSE	0	FALSE	FALSE	FALSE
USP48	2.26496	0.792773	0.89999	FALSE	0	FALSE	FALSE	FALSE
USP49	3.60582	0.503911	0.753512	FALSE	0	FALSE	FALSE	FALSE
USP5	5.51089	0.173671	0.51518	FALSE	0	FALSE	FALSE	FALSE
USP50	4.91163	0.255465	0.59341	FALSE	0	FALSE	FALSE	FALSE
USP51	1.25988	0.942207	0.972693	FALSE	0	FALSE	FALSE	FALSE
USP53	5.22647	0.209755	0.553655	FALSE	0	FALSE	FALSE	FALSE
USP54	6.96196	0.0573329	0.344733	FALSE	0	FALSE	FALSE	FALSE
USP6	2.31357	0.783452	0.895428	FALSE	0	FALSE	FALSE	FALSE
USP6NL	6.03019	0.120204	0.453259	FALSE	0	FALSE	FALSE	FALSE
USP7	5.50188	0.174736	0.516893	FALSE	0	FALSE	FALSE	FALSE
USP8	6.12871	0.111636	0.44127	FALSE	0	FALSE	FALSE	FALSE
USP9X	1.21016	0.947026	0.974468	FALSE	0	FALSE	FALSE	FALSE
USPL1	0.877222	0.972822	0.988021	FALSE	0	FALSE	FALSE	FALSE
UST	11.7254	0.000329	0.0344907	FALSE	0	TRUE	FALSE	FALSE
UTF1	2.78138	0.686201	0.849013	FALSE	0	FALSE	FALSE	FALSE
UTP11L	1.39229	0.928248	0.966018	FALSE	0	FALSE	FALSE	FALSE
UTP14A	1.24052	0.944154	0.973679	FALSE	0	FALSE	FALSE	FALSE
UTP14C	2.78074	0.686322	0.849013	FALSE	0	FALSE	FALSE	FALSE
UTP15	10.3272	0.00187	0.0839519	FALSE	0	FALSE	FALSE	FALSE
UTP18	6.08607	0.115272	0.445827	FALSE	0	FALSE	FALSE	FALSE
UTP20	5.62674	0.160516	0.500345	FALSE	0	FALSE	FALSE	FALSE
UTP23	4.33121	0.355066	0.665225	FALSE	0	FALSE	FALSE	FALSE
UTP3	6.13009	0.111511	0.441161	FALSE	0	FALSE	FALSE	FALSE
UTP6	6.85817	0.0625239	0.354941	FALSE	0	FALSE	FALSE	FALSE
UTRN	9.09123	0.00748999	0.155298	FALSE	0	FALSE	FALSE	FALSE
UTS2	2.07973	0.826785	0.917208	FALSE	0	FALSE	FALSE	FALSE
UTS2B	4.19491	0.381458	0.681225	FALSE	0	FALSE	FALSE	FALSE
UTS2R	3.43524	0.541351	0.774345	FALSE	0	FALSE	FALSE	FALSE
UVRAG	6.80941	0.0651299	0.361559	FALSE	0	FALSE	FALSE	FALSE
UVSSA	7.91269	0.024384	0.249061	FALSE	0	FALSE	FALSE	FALSE
UXS1	1.831	0.868881	0.936416	FALSE	0	FALSE	FALSE	FALSE
UXT	3.71881	0.479611	0.740479	FALSE	0	FALSE	FALSE	FALSE
VAC14	2.96055	0.646742	0.829291	FALSE	0	FALSE	FALSE	FALSE
VAMP1	3.04759	0.627367	0.820676	FALSE	0	FALSE	FALSE	FALSE
VAMP2	5.79731	0.142336	0.480401	FALSE	0	FALSE	FALSE	FALSE
VAMP3	5.95786	0.126768	0.462296	FALSE	0	FALSE	FALSE	FALSE
VAMP4	3.36909	0.555981	0.782079	FALSE	0	FALSE	FALSE	FALSE
VAMP5	7.34227	0.041322	0.30289	FALSE	0	FALSE	FALSE	FALSE
VAMP8	8.22488	0.018082	0.220732	FALSE	0	FALSE	FALSE	FALSE
VANGL1	6.09918	0.114112	0.444364	FALSE	0	FALSE	FALSE	FALSE
VANGL2	2.32263	0.781688	0.89459	FALSE	0	FALSE	FALSE	FALSE
VAPA	1.2171	0.946356	0.97434	FALSE	0	FALSE	FALSE	FALSE
VAPB	1.66964	0.89321	0.948861	FALSE	0	FALSE	FALSE	FALSE
VARS	6.84341	0.0633029	0.357026	FALSE	0	FALSE	FALSE	FALSE
VARS2	3.60391	0.504272	0.753512	FALSE	0	FALSE	FALSE	FALSE
VASH1	3.78064	0.466341	0.734175	FALSE	0	FALSE	FALSE	FALSE
VASH2	2.93571	0.652197	0.832186	FALSE	0	FALSE	FALSE	FALSE
VASN	5.78077	0.144082	0.482997	FALSE	0	FALSE	FALSE	FALSE
VASP	1.43491	0.923336	0.964156	FALSE	0	FALSE	FALSE	FALSE
VAT1	6.09681	0.114338	0.444364	FALSE	0	FALSE	FALSE	FALSE
VAT1L	4.02428	0.415599	0.703849	FALSE	0	FALSE	FALSE	FALSE
VAV1	3.74272	0.474506	0.738714	FALSE	0	FALSE	FALSE	FALSE
VAV2	3.23503	0.585781	0.799136	FALSE	0	FALSE	FALSE	FALSE
VAV3	1.9872	0.842973	0.924417	FALSE	0	FALSE	FALSE	FALSE
VAX1	3.57792	0.509896	0.75688	FALSE	0	FALSE	FALSE	FALSE
VAX2	6.58434	0.0784329	0.386729	FALSE	0	FALSE	FALSE	FALSE
VBP1	7.52884	0.035019	0.283841	FALSE	0	FALSE	FALSE	FALSE
VCAM1	4.8257	0.268857	0.603976	FALSE	0	FALSE	FALSE	FALSE
VCAN	4.18173	0.384052	0.68328	FALSE	0	FALSE	FALSE	FALSE
VCL	8.59589	0.012478	0.19231	FALSE	0	FALSE	FALSE	FALSE
VCP	3.17721	0.598649	0.805316	FALSE	0	FALSE	FALSE	FALSE
VCPIP1	2.7778	0.687013	0.849332	FALSE	0	FALSE	FALSE	FALSE
VCPKMT	2.40696	0.764997	0.88628	FALSE	0	FALSE	FALSE	FALSE
VCX	1.72669	0.884932	0.944218	FALSE	0	FALSE	FALSE	FALSE
VCX2	4.52924	0.318989	0.639616	FALSE	0	FALSE	FALSE	FALSE
VCX3A	4.57655	0.310669	0.634982	FALSE	0	FALSE	FALSE	FALSE
VCX3B	2.56888	0.73168	0.872699	FALSE	0	FALSE	FALSE	FALSE
VDAC1	5.31178	0.198332	0.542792	FALSE	0	FALSE	FALSE	FALSE
VDAC2	7.59835	0.03281	0.276576	FALSE	0	FALSE	FALSE	FALSE
VDAC3	3.54898	0.516243	0.761023	FALSE	0	FALSE	FALSE	FALSE
VDR	7.11856	0.0502079	0.328465	FALSE	0	FALSE	FALSE	FALSE
VEGFA	5.92754	0.12966	0.466424	FALSE	0	FALSE	FALSE	FALSE
VEGFB	6.00691	0.122208	0.456217	FALSE	0	FALSE	FALSE	FALSE
VEGFC	3.14251	0.606259	0.808855	FALSE	0	FALSE	FALSE	FALSE
VENTX	1.03023	0.962218	0.982476	FALSE	0	FALSE	FALSE	FALSE
VEPH1	8.79175	0.010239	0.176245	FALSE	0	FALSE	FALSE	FALSE
VEZF1	6.52222	0.0824399	0.393515	FALSE	0	FALSE	FALSE	FALSE
VEZT	4.67669	0.293396	0.621472	FALSE	0	FALSE	FALSE	FALSE
VGF	3.94167	0.432467	0.715589	FALSE	0	FALSE	FALSE	FALSE
VGLL1	1.4791	0.918082	0.961789	FALSE	0	FALSE	FALSE	FALSE
VGLL2	6.00304	0.122568	0.456278	FALSE	0	FALSE	FALSE	FALSE
VGLL3	1.73915	0.883047	0.94367	FALSE	0	FALSE	FALSE	FALSE
VGLL4	11.1156	0.000732999	0.0501961	FALSE	0	FALSE	FALSE	FALSE
VHL	5.226	0.209814	0.553655	FALSE	0	FALSE	FALSE	FALSE
VHLL	6.22937	0.103375	0.428664	FALSE	0	FALSE	FALSE	FALSE
VIL1	7.4596	0.03725	0.291641	FALSE	0	FALSE	FALSE	FALSE
VILL	6.97937	0.0565069	0.343033	FALSE	0	FALSE	FALSE	FALSE
VIM	2.15077	0.814116	0.909293	FALSE	0	FALSE	FALSE	FALSE
VIMP	4.86993	0.261922	0.597769	FALSE	0	FALSE	FALSE	FALSE
VIP	3.68702	0.486588	0.744338	FALSE	0	FALSE	FALSE	FALSE
VIPAS39	3.87427	0.446603	0.723481	FALSE	0	FALSE	FALSE	FALSE
VIPR1	5.05046	0.234496	0.575366	FALSE	0	FALSE	FALSE	FALSE
VIPR2	4.06232	0.407891	0.698072	FALSE	0	FALSE	FALSE	FALSE
VIT	3.16752	0.600784	0.806173	FALSE	0	FALSE	FALSE	FALSE
VKORC1	5.95518	0.12702	0.462616	FALSE	0	FALSE	FALSE	FALSE
VKORC1L1	7.85689	0.025788	0.254413	FALSE	0	FALSE	FALSE	FALSE
VLDLR	2.81125	0.679689	0.846042	FALSE	0	FALSE	FALSE	FALSE
VMA21	2.64342	0.71599	0.863745	FALSE	0	FALSE	FALSE	FALSE
VMAC	6.93908	0.0584799	0.346423	FALSE	0	FALSE	FALSE	FALSE
VMO1	3.22593	0.587809	0.800243	FALSE	0	FALSE	FALSE	FALSE
VMP1	7.2064	0.046507	0.317506	FALSE	0	FALSE	FALSE	FALSE
VN1R1	3.48726	0.529953	0.769463	FALSE	0	FALSE	FALSE	FALSE
VN1R2	3.95138	0.430429	0.713878	FALSE	0	FALSE	FALSE	FALSE
VN1R4	5.25453	0.20594	0.550298	FALSE	0	FALSE	FALSE	FALSE
VN1R5	3.63799	0.496939	0.750126	FALSE	0	FALSE	FALSE	FALSE
VNN1	1.35702	0.932149	0.96765	FALSE	0	FALSE	FALSE	FALSE
VNN2	4.51321	0.32187	0.640876	FALSE	0	FALSE	FALSE	FALSE
VNN3	1.58291	0.904992	0.955126	FALSE	0	FALSE	FALSE	FALSE
VOPP1	4.89273	0.258379	0.595463	FALSE	0	FALSE	FALSE	FALSE
VPRBP	5.01658	0.239561	0.580108	FALSE	0	FALSE	FALSE	FALSE
VPREB1	1.62814	0.898924	0.951615	FALSE	0	FALSE	FALSE	FALSE
VPREB3	3.72361	0.478538	0.740451	FALSE	0	FALSE	FALSE	FALSE
VPS11	8.16987	0.019099	0.225687	FALSE	0	FALSE	FALSE	FALSE
VPS13A	1.86087	0.864063	0.934016	FALSE	0	FALSE	FALSE	FALSE
VPS13B	2.68752	0.706521	0.859342	FALSE	0	FALSE	FALSE	FALSE
VPS13C	10.1643	0.002269	0.0907999	FALSE	0	FALSE	FALSE	FALSE
VPS13D	6.85262	0.0627959	0.355685	FALSE	0	FALSE	FALSE	FALSE
VPS16	3.64221	0.496034	0.749781	FALSE	0	FALSE	FALSE	FALSE
VPS18	4.15838	0.388698	0.687125	FALSE	0	FALSE	FALSE	FALSE
VPS25	4.99147	0.243296	0.582817	FALSE	0	FALSE	FALSE	FALSE
VPS26A	2.70816	0.702122	0.856553	FALSE	0	FALSE	FALSE	FALSE
VPS26B	3.76155	0.470435	0.736902	FALSE	0	FALSE	FALSE	FALSE
VPS28	1.36821	0.930881	0.96707	FALSE	0	FALSE	FALSE	FALSE
VPS29	4.45101	0.332955	0.647957	FALSE	0	FALSE	FALSE	FALSE
VPS33A	3.48934	0.529492	0.769127	FALSE	0	FALSE	FALSE	FALSE
VPS33B	7.45991	0.037241	0.291641	FALSE	0	FALSE	FALSE	FALSE
VPS35	3.76648	0.469358	0.736217	FALSE	0	FALSE	FALSE	FALSE
VPS36	5.20308	0.21286	0.557344	FALSE	0	FALSE	FALSE	FALSE
VPS37A	4.15931	0.388505	0.686994	FALSE	0	FALSE	FALSE	FALSE
VPS37B	3.9177	0.437534	0.718634	FALSE	0	FALSE	FALSE	FALSE
VPS37C	2.05747	0.830765	0.918792	FALSE	0	FALSE	FALSE	FALSE
VPS37D	5.08692	0.229181	0.570858	FALSE	0	FALSE	FALSE	FALSE
VPS39	4.62339	0.302615	0.628416	FALSE	0	FALSE	FALSE	FALSE
VPS41	7.35533	0.040846	0.301381	FALSE	0	FALSE	FALSE	FALSE
VPS45	0.893157	0.971859	0.987542	FALSE	0	FALSE	FALSE	FALSE
VPS4A	9.45209	0.00508399	0.131874	FALSE	0	FALSE	FALSE	FALSE
VPS4B	3.31294	0.56844	0.788984	FALSE	0	FALSE	FALSE	FALSE
VPS51	3.91253	0.438605	0.719055	FALSE	0	FALSE	FALSE	FALSE
VPS52	5.38163	0.189444	0.533975	FALSE	0	FALSE	FALSE	FALSE
VPS53	7.15448	0.048657	0.323701	FALSE	0	FALSE	FALSE	FALSE
VPS54	7.24628	0.044957	0.31363	FALSE	0	FALSE	FALSE	FALSE
VPS72	6.6951	0.0715889	0.37356	FALSE	0	FALSE	FALSE	FALSE
VPS8	7.38611	0.039699	0.297036	FALSE	0	FALSE	FALSE	FALSE
VPS9D1	3.60281	0.504513	0.753512	FALSE	0	FALSE	FALSE	FALSE
VRK1	7.57322	0.033607	0.278674	FALSE	0	FALSE	FALSE	FALSE
VRK2	5.38314	0.189233	0.533842	FALSE	0	FALSE	FALSE	FALSE
VRK3	3.34901	0.560534	0.785033	FALSE	0	FALSE	FALSE	FALSE
VRTN	5.35866	0.192374	0.536779	FALSE	0	FALSE	FALSE	FALSE
VSIG1	0.424843	0.99226	0.99712	FALSE	0	FALSE	FALSE	FALSE
VSIG10	5.85785	0.136345	0.474259	FALSE	0	FALSE	FALSE	FALSE
VSIG10L	4.49294	0.325529	0.643503	FALSE	0	FALSE	FALSE	FALSE
VSIG2	6.54798	0.0807249	0.39013	FALSE	0	FALSE	FALSE	FALSE
VSIG4	1.09331	0.957215	0.97981	FALSE	0	FALSE	FALSE	FALSE
VSIG8	2.71824	0.699979	0.855251	FALSE	0	FALSE	FALSE	FALSE
VSNL1	8.70879	0.011171	0.18346	FALSE	0	FALSE	FALSE	FALSE
VSTM1	3.39768	0.549696	0.778877	FALSE	0	FALSE	FALSE	FALSE
VSTM2A	4.2639	0.367825	0.671652	FALSE	0	FALSE	FALSE	FALSE
VSTM2B	4.13603	0.393169	0.688857	FALSE	0	FALSE	FALSE	FALSE
VSTM2L	6.18332	0.107056	0.434417	FALSE	0	FALSE	FALSE	FALSE
VSTM4	4.28675	0.363444	0.669436	FALSE	0	FALSE	FALSE	FALSE
VSTM5	4.7926	0.274224	0.607121	FALSE	0	FALSE	FALSE	FALSE
VSX1	4.52614	0.31954	0.64003	FALSE	0	FALSE	FALSE	FALSE
VSX2	8.19195	0.018698	0.223888	FALSE	0	FALSE	FALSE	FALSE
VTA1	5.2078	0.212215	0.556632	FALSE	0	FALSE	FALSE	FALSE
VTCN1	3.88525	0.444311	0.72253	FALSE	0	FALSE	FALSE	FALSE
VTI1A	7.54165	0.03463	0.281886	FALSE	0	FALSE	FALSE	FALSE
VTI1B	8.33358	0.016302	0.213188	FALSE	0	FALSE	FALSE	FALSE
VTN	5.93797	0.128606	0.465014	FALSE	0	FALSE	FALSE	FALSE
VWA1	2.6142	0.722224	0.867324	FALSE	0	FALSE	FALSE	FALSE
VWA2	10.4911	0.001541	0.0761232	FALSE	0	FALSE	FALSE	FALSE
VWA3A	3.02917	0.631597	0.822755	FALSE	0	FALSE	FALSE	FALSE
VWA3B	7.06501	0.0525399	0.334926	FALSE	0	FALSE	FALSE	FALSE
VWA5A	1.79086	0.875134	0.940019	FALSE	0	FALSE	FALSE	FALSE
VWA5B1	5.25004	0.206523	0.55042	FALSE	0	FALSE	FALSE	FALSE
VWA5B2	4.43792	0.335272	0.649704	FALSE	0	FALSE	FALSE	FALSE
VWA7	6.02839	0.120362	0.453441	FALSE	0	FALSE	FALSE	FALSE
VWA8	7.11511	0.0503739	0.32869	FALSE	0	FALSE	FALSE	FALSE
VWA9	4.61992	0.303201	0.628781	FALSE	0	FALSE	FALSE	FALSE
VWC2	3.10221	0.615128	0.814071	FALSE	0	FALSE	FALSE	FALSE
VWC2L	3.5174	0.523216	0.765624	FALSE	0	FALSE	FALSE	FALSE
VWCE	0.391494	0.993088	0.997234	FALSE	0	FALSE	FALSE	FALSE
VWDE	5.71826	0.150568	0.490328	FALSE	0	FALSE	FALSE	FALSE
VWF	4.36814	0.348151	0.659156	FALSE	0	FALSE	FALSE	FALSE
WAC	8.95631	0.00866099	0.163778	FALSE	0	FALSE	FALSE	FALSE
WAPAL	5.87265	0.134899	0.471957	FALSE	0	FALSE	FALSE	FALSE
WARS	7.99723	0.022474	0.240124	FALSE	0	FALSE	FALSE	FALSE
WARS2	5.19071	0.214546	0.559183	FALSE	0	FALSE	FALSE	FALSE
WAS	3.11616	0.612096	0.811761	FALSE	0	FALSE	FALSE	FALSE
WASF1	8.45242	0.014492	0.204064	FALSE	0	FALSE	FALSE	FALSE
WASF2	4.41508	0.339405	0.652478	FALSE	0	FALSE	FALSE	FALSE
WASF3	8.43377	0.014762	0.205141	FALSE	0	FALSE	FALSE	FALSE
WASL	5.31974	0.197297	0.541254	FALSE	0	FALSE	FALSE	FALSE
WBP1	3.45063	0.538055	0.772591	FALSE	0	FALSE	FALSE	FALSE
WBP11	4.13731	0.392943	0.68879	FALSE	0	FALSE	FALSE	FALSE
WBP1L	5.03971	0.23614	0.576933	FALSE	0	FALSE	FALSE	FALSE
WBP2	3.16434	0.601474	0.806361	FALSE	0	FALSE	FALSE	FALSE
WBP2NL	7.90161	0.024652	0.25017	FALSE	0	FALSE	FALSE	FALSE
WBP4	3.74164	0.474734	0.738817	FALSE	0	FALSE	FALSE	FALSE
WBP5	0.0561585	0.998543	0.998805	FALSE	0	FALSE	FALSE	FALSE
WBSCR16	7.69843	0.029829	0.268641	FALSE	0	FALSE	FALSE	FALSE
WBSCR17	9.69507	0.003857	0.117184	FALSE	0	FALSE	FALSE	FALSE
WBSCR22	7.5855	0.033224	0.278285	FALSE	0	FALSE	FALSE	FALSE
WBSCR27	2.19678	0.805601	0.905078	FALSE	0	FALSE	FALSE	FALSE
WBSCR28	3.26883	0.578325	0.79476	FALSE	0	FALSE	FALSE	FALSE
WDFY1	2.88047	0.664387	0.838338	FALSE	0	FALSE	FALSE	FALSE
WDFY2	7.52665	0.035097	0.284232	FALSE	0	FALSE	FALSE	FALSE
WDFY3	5.28748	0.201479	0.545637	FALSE	0	FALSE	FALSE	FALSE
WDFY4	3.47831	0.531954	0.769966	FALSE	0	FALSE	FALSE	FALSE
WDHD1	1.46905	0.919284	0.962094	FALSE	0	FALSE	FALSE	FALSE
WDPCP	7.39472	0.039388	0.296496	FALSE	0	FALSE	FALSE	FALSE
WDR1	4.57248	0.311375	0.635137	FALSE	0	FALSE	FALSE	FALSE
WDR11	3.93945	0.432942	0.715878	FALSE	0	FALSE	FALSE	FALSE
WDR12	10.3881	0.001743	0.0807194	FALSE	0	FALSE	FALSE	FALSE
WDR13	1.50282	0.915217	0.960525	FALSE	0	FALSE	FALSE	FALSE
WDR17	3.67375	0.489316	0.746456	FALSE	0	FALSE	FALSE	FALSE
WDR18	4.11726	0.39691	0.690988	FALSE	0	FALSE	FALSE	FALSE
WDR19	8.07876	0.020823	0.234667	FALSE	0	FALSE	FALSE	FALSE
WDR20	6.82614	0.0642539	0.358994	FALSE	0	FALSE	FALSE	FALSE
WDR24	4.88941	0.258877	0.595463	FALSE	0	FALSE	FALSE	FALSE
WDR25	6.213	0.104682	0.429981	FALSE	0	FALSE	FALSE	FALSE
WDR26	4.36366	0.34896	0.659828	FALSE	0	FALSE	FALSE	FALSE
WDR27	7.00383	0.0553259	0.341183	FALSE	0	FALSE	FALSE	FALSE
WDR3	3.94127	0.432561	0.715683	FALSE	0	FALSE	FALSE	FALSE
WDR31	3.00478	0.636999	0.825106	FALSE	0	FALSE	FALSE	FALSE
WDR33	6.91547	0.0596319	0.348866	FALSE	0	FALSE	FALSE	FALSE
WDR34	4.04572	0.411254	0.7009	FALSE	0	FALSE	FALSE	FALSE
WDR35	3.78428	0.465588	0.733779	FALSE	0	FALSE	FALSE	FALSE
WDR36	2.87705	0.665154	0.838973	FALSE	0	FALSE	FALSE	FALSE
WDR37	2.54791	0.736121	0.872955	FALSE	0	FALSE	FALSE	FALSE
WDR38	5.54071	0.170219	0.511425	FALSE	0	FALSE	FALSE	FALSE
WDR4	5.66483	0.156255	0.497803	FALSE	0	FALSE	FALSE	FALSE
WDR41	7.6942	0.029953	0.269177	FALSE	0	FALSE	FALSE	FALSE
WDR43	1.81736	0.871001	0.937797	FALSE	0	FALSE	FALSE	FALSE
WDR44	2.17208	0.810112	0.907044	FALSE	0	FALSE	FALSE	FALSE
WDR45	6.20976	0.104943	0.430322	FALSE	0	FALSE	FALSE	FALSE
WDR45B	2.74716	0.693714	0.852968	FALSE	0	FALSE	FALSE	FALSE
WDR46	6.62295	0.0759829	0.382924	FALSE	0	FALSE	FALSE	FALSE
WDR47	6.43832	0.0880359	0.403392	FALSE	0	FALSE	FALSE	FALSE
WDR48	3.8863	0.44412	0.722343	FALSE	0	FALSE	FALSE	FALSE
WDR49	2.34903	0.77653	0.892367	FALSE	0	FALSE	FALSE	FALSE
WDR5	0.93255	0.969256	0.98621	FALSE	0	FALSE	FALSE	FALSE
WDR53	6.88715	0.0610519	0.352244	FALSE	0	FALSE	FALSE	FALSE
WDR54	5.99436	0.123372	0.458016	FALSE	0	FALSE	FALSE	FALSE
WDR55	7.40629	0.038998	0.295622	FALSE	0	FALSE	FALSE	FALSE
WDR59	4.52875	0.319069	0.639616	FALSE	0	FALSE	FALSE	FALSE
WDR5B	9.37852	0.00552599	0.135522	FALSE	0	FALSE	FALSE	FALSE
WDR6	5.24106	0.207777	0.551856	FALSE	0	FALSE	FALSE	FALSE
WDR60	5.19235	0.21433	0.559183	FALSE	0	FALSE	FALSE	FALSE
WDR61	1.69951	0.888977	0.946523	FALSE	0	FALSE	FALSE	FALSE
WDR62	6.37432	0.0925209	0.410388	FALSE	0	FALSE	FALSE	FALSE
WDR63	2.77421	0.687789	0.849771	FALSE	0	FALSE	FALSE	FALSE
WDR64	2.82912	0.675654	0.844125	FALSE	0	FALSE	FALSE	FALSE
WDR66	6.54617	0.0808529	0.390546	FALSE	0	FALSE	FALSE	FALSE
WDR7	1.97482	0.845111	0.925379	FALSE	0	FALSE	FALSE	FALSE
WDR70	4.40102	0.342036	0.654305	FALSE	0	FALSE	FALSE	FALSE
WDR72	7.1213	0.0501029	0.328397	FALSE	0	FALSE	FALSE	FALSE
WDR73	5.01849	0.23927	0.580018	FALSE	0	FALSE	FALSE	FALSE
WDR74	6.58364	0.0784759	0.386729	FALSE	0	FALSE	FALSE	FALSE
WDR75	4.32037	0.357121	0.666337	FALSE	0	FALSE	FALSE	FALSE
WDR76	5.16726	0.21779	0.561084	FALSE	0	FALSE	FALSE	FALSE
WDR77	5.99339	0.123453	0.458016	FALSE	0	FALSE	FALSE	FALSE
WDR78	2.29879	0.7863	0.896749	FALSE	0	FALSE	FALSE	FALSE
WDR81	3.01818	0.634032	0.823789	FALSE	0	FALSE	FALSE	FALSE
WDR82	3.97974	0.424705	0.709452	FALSE	0	FALSE	FALSE	FALSE
WDR83	5.86415	0.135705	0.473441	FALSE	0	FALSE	FALSE	FALSE
WDR83OS	9.56277	0.004496	0.125782	FALSE	0	FALSE	FALSE	FALSE
WDR86	4.30593	0.359864	0.667703	FALSE	0	FALSE	FALSE	FALSE
WDR87	7.67791	0.030412	0.27076	FALSE	0	FALSE	FALSE	FALSE
WDR88	4.80313	0.272464	0.606351	FALSE	0	FALSE	FALSE	FALSE
WDR89	3.15842	0.602777	0.80708	FALSE	0	FALSE	FALSE	FALSE
WDR90	4.85875	0.263696	0.600038	FALSE	0	FALSE	FALSE	FALSE
WDR91	4.85096	0.264913	0.601229	FALSE	0	FALSE	FALSE	FALSE
WDR92	0.803369	0.97717	0.989985	FALSE	0	FALSE	FALSE	FALSE
WDR93	2.92612	0.654396	0.833476	FALSE	0	FALSE	FALSE	FALSE
WDSUB1	1.07836	0.958505	0.980438	FALSE	0	FALSE	FALSE	FALSE
WDTC1	8.6943	0.011339	0.184029	FALSE	0	FALSE	FALSE	FALSE
WDYHV1	6.55773	0.0801509	0.389118	FALSE	0	FALSE	FALSE	FALSE
WEE1	1.78706	0.87572	0.940099	FALSE	0	FALSE	FALSE	FALSE
WEE2	6.15667	0.109182	0.437461	FALSE	0	FALSE	FALSE	FALSE
WFDC1	4.17692	0.385049	0.683989	FALSE	0	FALSE	FALSE	FALSE
WFDC10A	3.68988	0.485964	0.744107	FALSE	0	FALSE	FALSE	FALSE
WFDC10B	1.67385	0.892632	0.948614	FALSE	0	FALSE	FALSE	FALSE
WFDC11	1.25174	0.94303	0.973016	FALSE	0	FALSE	FALSE	FALSE
WFDC12	8.32644	0.016404	0.213936	FALSE	0	FALSE	FALSE	FALSE
WFDC13	3.58272	0.508922	0.756249	FALSE	0	FALSE	FALSE	FALSE
WFDC2	7.90474	0.02457	0.249758	FALSE	0	FALSE	FALSE	FALSE
WFDC3	9.10633	0.00735999	0.154082	FALSE	0	FALSE	FALSE	FALSE
WFDC5	4.84944	0.265144	0.601324	FALSE	0	FALSE	FALSE	FALSE
WFDC6	7.21847	0.046027	0.316473	FALSE	0	FALSE	FALSE	FALSE
WFDC8	4.97342	0.24603	0.584901	FALSE	0	FALSE	FALSE	FALSE
WFDC9	3.15033	0.604601	0.807885	FALSE	0	FALSE	FALSE	FALSE
WFIKKN1	7.5819	0.033344	0.278548	FALSE	0	FALSE	FALSE	FALSE
WFIKKN2	5.44108	0.182077	0.52581	FALSE	0	FALSE	FALSE	FALSE
WFS1	2.91708	0.65638	0.83406	FALSE	0	FALSE	FALSE	FALSE
WHAMM	4.08629	0.403068	0.695032	FALSE	0	FALSE	FALSE	FALSE
WHSC1	6.97265	0.0568059	0.343857	FALSE	0	FALSE	FALSE	FALSE
WHSC1L1	9.8421	0.003271	0.108352	FALSE	0	FALSE	FALSE	FALSE
WI2-2373I1.2	2.16562	0.811349	0.907684	FALSE	0	FALSE	FALSE	FALSE
WIBG	1.25435	0.942765	0.973006	FALSE	0	FALSE	FALSE	FALSE
WIF1	6.38298	0.0918999	0.409496	FALSE	0	FALSE	FALSE	FALSE
WIPF1	10.6603	0.001245	0.067864	FALSE	0	FALSE	FALSE	FALSE
WIPF2	2.20576	0.803874	0.90455	FALSE	0	FALSE	FALSE	FALSE
WIPF3	4.02337	0.415771	0.703892	FALSE	0	FALSE	FALSE	FALSE
WIPI1	7.99589	0.022511	0.240335	FALSE	0	FALSE	FALSE	FALSE
WIPI2	3.20838	0.591767	0.801756	FALSE	0	FALSE	FALSE	FALSE
WISP1	3.75502	0.471829	0.737534	FALSE	0	FALSE	FALSE	FALSE
WISP2	2.25387	0.794934	0.900513	FALSE	0	FALSE	FALSE	FALSE
WISP3	4.98183	0.244725	0.584299	FALSE	0	FALSE	FALSE	FALSE
WIZ	1.39008	0.928482	0.966044	FALSE	0	FALSE	FALSE	FALSE
WLS	5.6602	0.156789	0.498241	FALSE	0	FALSE	FALSE	FALSE
WNK1	3.3691	0.55598	0.782079	FALSE	0	FALSE	FALSE	FALSE
WNK2	3.15489	0.603549	0.807441	FALSE	0	FALSE	FALSE	FALSE
WNK3	3.29435	0.572619	0.790992	FALSE	0	FALSE	FALSE	FALSE
WNK4	7.17412	0.047847	0.320548	FALSE	0	FALSE	FALSE	FALSE
WNT1	2.16054	0.812293	0.90826	FALSE	0	FALSE	FALSE	FALSE
WNT10A	4.95858	0.248266	0.586905	FALSE	0	FALSE	FALSE	FALSE
WNT10B	6.00061	0.122794	0.4567	FALSE	0	FALSE	FALSE	FALSE
WNT11	6.70363	0.0710809	0.372484	FALSE	0	FALSE	FALSE	FALSE
WNT16	5.53411	0.170987	0.512337	FALSE	0	FALSE	FALSE	FALSE
WNT2	6.6845	0.0721839	0.374869	FALSE	0	FALSE	FALSE	FALSE
WNT2B	7.42731	0.038258	0.293984	FALSE	0	FALSE	FALSE	FALSE
WNT3	9.44427	0.00512899	0.131874	FALSE	0	FALSE	FALSE	FALSE
WNT3A	6.62681	0.0757389	0.382347	FALSE	0	FALSE	FALSE	FALSE
WNT4	6.36878	0.0929419	0.410975	FALSE	0	FALSE	FALSE	FALSE
WNT5A	6.79034	0.0661879	0.362958	FALSE	0	FALSE	FALSE	FALSE
WNT5B	2.96077	0.646691	0.829291	FALSE	0	FALSE	FALSE	FALSE
WNT6	5.1606	0.218674	0.561922	FALSE	0	FALSE	FALSE	FALSE
WNT7A	4.59825	0.306954	0.632266	FALSE	0	FALSE	FALSE	FALSE
WNT7B	2.20457	0.804113	0.904603	FALSE	0	FALSE	FALSE	FALSE
WNT8A	7.73438	0.02885	0.264398	FALSE	0	FALSE	FALSE	FALSE
WNT8B	5.29077	0.201098	0.545243	FALSE	0	FALSE	FALSE	FALSE
WNT9A	7.74215	0.028618	0.263783	FALSE	0	FALSE	FALSE	FALSE
WNT9B	5.58739	0.164838	0.504905	FALSE	0	FALSE	FALSE	FALSE
WRAP53	2.79686	0.682855	0.847572	FALSE	0	FALSE	FALSE	FALSE
WRAP73	4.71936	0.286239	0.615971	FALSE	0	FALSE	FALSE	FALSE
WRB	6.26375	0.100766	0.424981	FALSE	0	FALSE	FALSE	FALSE
WRN	9.66924	0.003978	0.118308	FALSE	0	FALSE	FALSE	FALSE
WRNIP1	2.97079	0.644446	0.828857	FALSE	0	FALSE	FALSE	FALSE
WSB1	1.9625	0.847203	0.926287	FALSE	0	FALSE	FALSE	FALSE
WSB2	4.84797	0.265364	0.601394	FALSE	0	FALSE	FALSE	FALSE
WSCD1	4.97867	0.245206	0.58467	FALSE	0	FALSE	FALSE	FALSE
WSCD2	4.67128	0.294337	0.621852	FALSE	0	FALSE	FALSE	FALSE
WT1	7.80325	0.027082	0.257975	FALSE	0	FALSE	FALSE	FALSE
WTAP	5.60815	0.162525	0.502182	FALSE	0	FALSE	FALSE	FALSE
WTH3DI	6.13823	0.110758	0.439988	FALSE	0	FALSE	FALSE	FALSE
WTIP	6.63323	0.0753429	0.382045	FALSE	0	FALSE	FALSE	FALSE
WWC1	3.84235	0.453284	0.726259	FALSE	0	FALSE	FALSE	FALSE
WWC2	6.48371	0.0849049	0.39687	FALSE	0	FALSE	FALSE	FALSE
WWC3	0.593916	0.986864	0.994474	FALSE	0	FALSE	FALSE	FALSE
WWOX	3.94469	0.431817	0.715169	FALSE	0	FALSE	FALSE	FALSE
WWP1	3.94173	0.432451	0.715589	FALSE	0	FALSE	FALSE	FALSE
WWP2	11.7478	0.000321	0.034344	FALSE	0	TRUE	FALSE	FALSE
WWTR1	2.8669	0.667352	0.839772	FALSE	0	FALSE	FALSE	FALSE
XAB2	5.13162	0.222793	0.564677	FALSE	0	FALSE	FALSE	FALSE
XAF1	3.62182	0.50045	0.752164	FALSE	0	FALSE	FALSE	FALSE
XAGE3	0.395786	0.992986	0.997234	FALSE	0	FALSE	FALSE	FALSE
XAGE5	2.49054	0.748084	0.878454	FALSE	0	FALSE	FALSE	FALSE
XBP1	5.44231	0.18192	0.525674	FALSE	0	FALSE	FALSE	FALSE
XCL1	2.92631	0.654355	0.833476	FALSE	0	FALSE	FALSE	FALSE
XCL2	4.93279	0.252198	0.590494	FALSE	0	FALSE	FALSE	FALSE
XCR1	4.37562	0.346718	0.658108	FALSE	0	FALSE	FALSE	FALSE
XDH	3.59853	0.505491	0.754227	FALSE	0	FALSE	FALSE	FALSE
XG	3.786	0.465195	0.733425	FALSE	0	FALSE	FALSE	FALSE
XIAP	0.925786	0.969733	0.986485	FALSE	0	FALSE	FALSE	FALSE
XIRP1	4.98744	0.243907	0.583468	FALSE	0	FALSE	FALSE	FALSE
XIRP2	6.51578	0.0828639	0.394042	FALSE	0	FALSE	FALSE	FALSE
XK	0.706263	0.982134	0.992333	FALSE	0	FALSE	FALSE	FALSE
XKR3	3.28758	0.574158	0.792064	FALSE	0	FALSE	FALSE	FALSE
XKR4	2.54682	0.736364	0.872955	FALSE	0	FALSE	FALSE	FALSE
XKR5	4.73948	0.28291	0.613539	FALSE	0	FALSE	FALSE	FALSE
XKR6	11.4423	0.000482	0.0407917	FALSE	0	TRUE	FALSE	FALSE
XKR7	4.74459	0.282023	0.612889	FALSE	0	FALSE	FALSE	FALSE
XKR8	1.47352	0.918765	0.961982	FALSE	0	FALSE	FALSE	FALSE
XKR9	5.91023	0.131389	0.46788	FALSE	0	FALSE	FALSE	FALSE
XKRX	2.50473	0.745186	0.877231	FALSE	0	FALSE	FALSE	FALSE
XPA	0.723889	0.981293	0.991688	FALSE	0	FALSE	FALSE	FALSE
XPC	6.82571	0.0642799	0.359034	FALSE	0	FALSE	FALSE	FALSE
XPNPEP1	6.63089	0.0754889	0.382131	FALSE	0	FALSE	FALSE	FALSE
XPNPEP2	4.21945	0.3766	0.678135	FALSE	0	FALSE	FALSE	FALSE
XPNPEP3	3.98905	0.422837	0.708674	FALSE	0	FALSE	FALSE	FALSE
XPO1	12.7989	7.39999e-05	0.0145559	FALSE	0	TRUE	FALSE	FALSE
XPO4	4.55602	0.314231	0.637594	FALSE	0	FALSE	FALSE	FALSE
XPO5	5.71794	0.1506	0.490349	FALSE	0	FALSE	FALSE	FALSE
XPO6	7.68794	0.030136	0.26926	FALSE	0	FALSE	FALSE	FALSE
XPO7	13.6009	2.6e-05	0.00972705	FALSE	0	TRUE	TRUE	FALSE
XPOT	4.16536	0.387312	0.686029	FALSE	0	FALSE	FALSE	FALSE
XPR1	5.8266	0.139416	0.478427	FALSE	0	FALSE	FALSE	FALSE
XRCC1	7.73843	0.028722	0.264231	FALSE	0	FALSE	FALSE	FALSE
XRCC2	1.56215	0.907764	0.957013	FALSE	0	FALSE	FALSE	FALSE
XRCC3	10.6527	0.001251	0.067864	FALSE	0	FALSE	FALSE	FALSE
XRCC4	2.95716	0.647447	0.829877	FALSE	0	FALSE	FALSE	FALSE
XRCC5	3.24074	0.584541	0.798186	FALSE	0	FALSE	FALSE	FALSE
XRCC6	5.24521	0.207174	0.551154	FALSE	0	FALSE	FALSE	FALSE
XRCC6BP1	0.331174	0.99448	0.997577	FALSE	0	FALSE	FALSE	FALSE
XRN1	2.79345	0.683614	0.847992	FALSE	0	FALSE	FALSE	FALSE
XRN2	11.2758	0.000600999	0.0462382	FALSE	0	TRUE	FALSE	FALSE
XRRA1	1.53274	0.911437	0.95835	FALSE	0	FALSE	FALSE	FALSE
XXYLT1	4.20567	0.379323	0.679799	FALSE	0	FALSE	FALSE	FALSE
XYLB	4.01768	0.416927	0.704808	FALSE	0	FALSE	FALSE	FALSE
XYLT1	10.0092	0.002712	0.100087	FALSE	0	FALSE	FALSE	FALSE
XYLT2	1.95075	0.849171	0.927148	FALSE	0	FALSE	FALSE	FALSE
YAE1D1	3.89468	0.442342	0.72103	FALSE	0	FALSE	FALSE	FALSE
YAF2	3.01112	0.635613	0.824693	FALSE	0	FALSE	FALSE	FALSE
YAP1	6.55637	0.0802379	0.389354	FALSE	0	FALSE	FALSE	FALSE
YARS	4.17764	0.384912	0.683937	FALSE	0	FALSE	FALSE	FALSE
YARS2	4.15109	0.390163	0.687505	FALSE	0	FALSE	FALSE	FALSE
YBEY	2.00052	0.840687	0.923443	FALSE	0	FALSE	FALSE	FALSE
YBX1	2.80535	0.680976	0.846568	FALSE	0	FALSE	FALSE	FALSE
YBX2	6.86794	0.0620169	0.35357	FALSE	0	FALSE	FALSE	FALSE
YBX3	5.5043	0.174449	0.516524	FALSE	0	FALSE	FALSE	FALSE
YDJC	3.22191	0.588742	0.800499	FALSE	0	FALSE	FALSE	FALSE
YEATS2	6.50263	0.0837129	0.395553	FALSE	0	FALSE	FALSE	FALSE
YEATS4	8.07644	0.020877	0.234728	FALSE	0	FALSE	FALSE	FALSE
YES1	3.18889	0.59601	0.803532	FALSE	0	FALSE	FALSE	FALSE
YIF1A	6.04577	0.11881	0.450531	FALSE	0	FALSE	FALSE	FALSE
YIF1B	6.8728	0.0617659	0.35316	FALSE	0	FALSE	FALSE	FALSE
YIPF1	2.96478	0.645828	0.829012	FALSE	0	FALSE	FALSE	FALSE
YIPF2	8.67454	0.011553	0.184925	FALSE	0	FALSE	FALSE	FALSE
YIPF3	5.82387	0.139694	0.478802	FALSE	0	FALSE	FALSE	FALSE
YIPF4	2.18483	0.807775	0.905954	FALSE	0	FALSE	FALSE	FALSE
YIPF5	7.50371	0.035827	0.286848	FALSE	0	FALSE	FALSE	FALSE
YIPF6	0.398528	0.992913	0.997234	FALSE	0	FALSE	FALSE	FALSE
YIPF7	1.7364	0.883497	0.943742	FALSE	0	FALSE	FALSE	FALSE
YJEFN3	2.5129	0.743443	0.876422	FALSE	0	FALSE	FALSE	FALSE
YKT6	8.56416	0.012924	0.195018	FALSE	0	FALSE	FALSE	FALSE
YLPM1	9.37381	0.00554799	0.135712	FALSE	0	FALSE	FALSE	FALSE
YME1L1	6.36247	0.0933879	0.411568	FALSE	0	FALSE	FALSE	FALSE
YOD1	5.87451	0.134711	0.471727	FALSE	0	FALSE	FALSE	FALSE
YPEL1	1.41983	0.925095	0.964763	FALSE	0	FALSE	FALSE	FALSE
YPEL2	8.28162	0.017091	0.216046	FALSE	0	FALSE	FALSE	FALSE
YPEL3	8.95112	0.00871499	0.164473	FALSE	0	FALSE	FALSE	FALSE
YPEL4	6.69933	0.0713259	0.373021	FALSE	0	FALSE	FALSE	FALSE
YPEL5	4.9006	0.257065	0.594515	FALSE	0	FALSE	FALSE	FALSE
YRDC	6.25525	0.101384	0.425612	FALSE	0	FALSE	FALSE	FALSE
YTHDC1	4.92827	0.252914	0.591299	FALSE	0	FALSE	FALSE	FALSE
YTHDC2	6.01933	0.121109	0.453918	FALSE	0	FALSE	FALSE	FALSE
YTHDF1	3.31024	0.569046	0.789285	FALSE	0	FALSE	FALSE	FALSE
YTHDF2	3.43891	0.540555	0.773815	FALSE	0	FALSE	FALSE	FALSE
YTHDF3	3.52721	0.521031	0.764067	FALSE	0	FALSE	FALSE	FALSE
YWHAB	3.27323	0.577365	0.794127	FALSE	0	FALSE	FALSE	FALSE
YWHAE	5.33806	0.194968	0.538626	FALSE	0	FALSE	FALSE	FALSE
YWHAG	7.33015	0.041759	0.304155	FALSE	0	FALSE	FALSE	FALSE
YWHAH	4.53878	0.31724	0.638816	FALSE	0	FALSE	FALSE	FALSE
YWHAQ	4.51244	0.322	0.640876	FALSE	0	FALSE	FALSE	FALSE
YWHAZ	2.48598	0.749037	0.879052	FALSE	0	FALSE	FALSE	FALSE
YY1	3.99277	0.422032	0.708125	FALSE	0	FALSE	FALSE	FALSE
YY1AP1	8.54664	0.013162	0.196196	FALSE	0	FALSE	FALSE	FALSE
YY2	2.55884	0.733809	0.872754	FALSE	0	FALSE	FALSE	FALSE
ZACN	5.25341	0.206075	0.550298	FALSE	0	FALSE	FALSE	FALSE
ZADH2	3.08176	0.619806	0.81692	FALSE	0	FALSE	FALSE	FALSE
ZAK	2.47998	0.750311	0.879518	FALSE	0	FALSE	FALSE	FALSE
ZAN	3.74625	0.473739	0.738714	FALSE	0	FALSE	FALSE	FALSE
ZAP70	4.296	0.361691	0.668528	FALSE	0	FALSE	FALSE	FALSE
ZAR1	4.37486	0.346851	0.65822	FALSE	0	FALSE	FALSE	FALSE
ZAR1L	2.81097	0.679743	0.846042	FALSE	0	FALSE	FALSE	FALSE
ZASP	3.83755	0.454295	0.727249	FALSE	0	FALSE	FALSE	FALSE
ZBBX	5.26723	0.204186	0.54825	FALSE	0	FALSE	FALSE	FALSE
ZBED2	4.6948	0.290413	0.619184	FALSE	0	FALSE	FALSE	FALSE
ZBED3	1.5665	0.907171	0.956764	FALSE	0	FALSE	FALSE	FALSE
ZBED4	5.99221	0.123556	0.458112	FALSE	0	FALSE	FALSE	FALSE
ZBED5	4.28186	0.364432	0.669945	FALSE	0	FALSE	FALSE	FALSE
ZBED6	5.70541	0.151879	0.49252	FALSE	0	FALSE	FALSE	FALSE
ZBED6CL	4.27966	0.364841	0.670254	FALSE	0	FALSE	FALSE	FALSE
ZBED8	5.64812	0.158133	0.49875	FALSE	0	FALSE	FALSE	FALSE
ZBED9	4.97549	0.245723	0.584825	FALSE	0	FALSE	FALSE	FALSE
ZBP1	10.4601	0.001605	0.0780192	FALSE	0	FALSE	FALSE	FALSE
ZBTB1	2.05863	0.830556	0.918767	FALSE	0	FALSE	FALSE	FALSE
ZBTB10	7.48594	0.036411	0.288505	FALSE	0	FALSE	FALSE	FALSE
ZBTB11	4.77049	0.277731	0.60977	FALSE	0	FALSE	FALSE	FALSE
ZBTB12	3.23346	0.586092	0.799331	FALSE	0	FALSE	FALSE	FALSE
ZBTB14	6.05248	0.118225	0.449741	FALSE	0	FALSE	FALSE	FALSE
ZBTB16	2.39535	0.767242	0.887695	FALSE	0	FALSE	FALSE	FALSE
ZBTB17	6.78162	0.0667049	0.36447	FALSE	0	FALSE	FALSE	FALSE
ZBTB18	4.47945	0.327955	0.645333	FALSE	0	FALSE	FALSE	FALSE
ZBTB2	6.00311	0.122561	0.456278	FALSE	0	FALSE	FALSE	FALSE
ZBTB20	6.47248	0.0856499	0.3981	FALSE	0	FALSE	FALSE	FALSE
ZBTB21	4.66427	0.295529	0.622922	FALSE	0	FALSE	FALSE	FALSE
ZBTB22	10.0345	0.00263	0.0985861	FALSE	0	FALSE	FALSE	FALSE
ZBTB24	5.88685	0.133529	0.470783	FALSE	0	FALSE	FALSE	FALSE
ZBTB25	2.71906	0.699801	0.855102	FALSE	0	FALSE	FALSE	FALSE
ZBTB26	5.38485	0.189027	0.533604	FALSE	0	FALSE	FALSE	FALSE
ZBTB3	6.17184	0.10797	0.435678	FALSE	0	FALSE	FALSE	FALSE
ZBTB32	8.10622	0.020287	0.231921	FALSE	0	FALSE	FALSE	FALSE
ZBTB33	0.768034	0.979084	0.990997	FALSE	0	FALSE	FALSE	FALSE
ZBTB34	4.84208	0.266268	0.60148	FALSE	0	FALSE	FALSE	FALSE
ZBTB37	4.14652	0.39111	0.688538	FALSE	0	FALSE	FALSE	FALSE
ZBTB38	11.7862	0.000307	0.0339931	FALSE	0	TRUE	FALSE	FALSE
ZBTB39	4.02498	0.415425	0.703684	FALSE	0	FALSE	FALSE	FALSE
ZBTB4	10.5289	0.001478	0.0748016	FALSE	0	FALSE	FALSE	FALSE
ZBTB40	2.41915	0.762551	0.885227	FALSE	0	FALSE	FALSE	FALSE
ZBTB41	2.66612	0.711209	0.861503	FALSE	0	FALSE	FALSE	FALSE
ZBTB42	7.89472	0.024829	0.250796	FALSE	0	FALSE	FALSE	FALSE
ZBTB43	2.77287	0.688105	0.850028	FALSE	0	FALSE	FALSE	FALSE
ZBTB44	2.29691	0.786676	0.89691	FALSE	0	FALSE	FALSE	FALSE
ZBTB45	3.69645	0.484407	0.742845	FALSE	0	FALSE	FALSE	FALSE
ZBTB46	10.8158	0.001036	0.0631529	FALSE	0	FALSE	FALSE	FALSE
ZBTB47	7.21149	0.046306	0.317303	FALSE	0	FALSE	FALSE	FALSE
ZBTB48	4.86659	0.262472	0.598673	FALSE	0	FALSE	FALSE	FALSE
ZBTB49	1.20999	0.947042	0.974468	FALSE	0	FALSE	FALSE	FALSE
ZBTB5	3.39943	0.549318	0.778644	FALSE	0	FALSE	FALSE	FALSE
ZBTB6	4.30344	0.360329	0.667953	FALSE	0	FALSE	FALSE	FALSE
ZBTB7A	5.64614	0.158362	0.49875	FALSE	0	FALSE	FALSE	FALSE
ZBTB7B	9.71494	0.003773	0.116416	FALSE	0	FALSE	FALSE	FALSE
ZBTB7C	5.25209	0.20625	0.550413	FALSE	0	FALSE	FALSE	FALSE
ZBTB8A	6.65651	0.0738689	0.378441	FALSE	0	FALSE	FALSE	FALSE
ZBTB8B	3.53486	0.519366	0.763151	FALSE	0	FALSE	FALSE	FALSE
ZBTB8OS	4.75102	0.280932	0.612242	FALSE	0	FALSE	FALSE	FALSE
ZBTB9	4.75984	0.279503	0.611152	FALSE	0	FALSE	FALSE	FALSE
ZC2HC1A	2.82733	0.676065	0.844248	FALSE	0	FALSE	FALSE	FALSE
ZC2HC1B	5.83495	0.138614	0.477651	FALSE	0	FALSE	FALSE	FALSE
ZC2HC1C	4.09947	0.40042	0.692971	FALSE	0	FALSE	FALSE	FALSE
ZC3H10	3.3226	0.566373	0.788041	FALSE	0	FALSE	FALSE	FALSE
ZC3H11A	3.62084	0.500683	0.752241	FALSE	0	FALSE	FALSE	FALSE
ZC3H12A	3.11904	0.611474	0.811556	FALSE	0	FALSE	FALSE	FALSE
ZC3H12B	3.25827	0.580672	0.795873	FALSE	0	FALSE	FALSE	FALSE
ZC3H12C	5.09483	0.228018	0.570194	FALSE	0	FALSE	FALSE	FALSE
ZC3H12D	9.91019	0.00302	0.105446	FALSE	0	FALSE	FALSE	FALSE
ZC3H13	3.07244	0.621847	0.817836	FALSE	0	FALSE	FALSE	FALSE
ZC3H14	5.39011	0.188412	0.533156	FALSE	0	FALSE	FALSE	FALSE
ZC3H15	6.27704	0.0997349	0.423441	FALSE	0	FALSE	FALSE	FALSE
ZC3H18	1.0418	0.961349	0.981959	FALSE	0	FALSE	FALSE	FALSE
ZC3H3	3.94301	0.432183	0.715368	FALSE	0	FALSE	FALSE	FALSE
ZC3H4	4.91487	0.254956	0.59291	FALSE	0	FALSE	FALSE	FALSE
ZC3H6	2.73409	0.696616	0.853931	FALSE	0	FALSE	FALSE	FALSE
ZC3H7A	3.49962	0.527243	0.7681	FALSE	0	FALSE	FALSE	FALSE
ZC3H7B	4.08221	0.403889	0.695568	FALSE	0	FALSE	FALSE	FALSE
ZC3H8	4.09412	0.40149	0.69395	FALSE	0	FALSE	FALSE	FALSE
ZC3HAV1	8.07263	0.02095	0.235114	FALSE	0	FALSE	FALSE	FALSE
ZC3HAV1L	7.01055	0.0550069	0.340647	FALSE	0	FALSE	FALSE	FALSE
ZC3HC1	7.86119	0.025676	0.254064	FALSE	0	FALSE	FALSE	FALSE
ZC4H2	3.82889	0.456103	0.727958	FALSE	0	FALSE	FALSE	FALSE
ZCCHC10	7.34989	0.041033	0.301932	FALSE	0	FALSE	FALSE	FALSE
ZCCHC11	1.10903	0.95588	0.979258	FALSE	0	FALSE	FALSE	FALSE
ZCCHC12	6.47484	0.0854879	0.397921	FALSE	0	FALSE	FALSE	FALSE
ZCCHC13	0.0845941	0.998225	0.998539	FALSE	0	FALSE	FALSE	FALSE
ZCCHC14	4.80616	0.271966	0.606062	FALSE	0	FALSE	FALSE	FALSE
ZCCHC16	2.20589	0.803841	0.90455	FALSE	0	FALSE	FALSE	FALSE
ZCCHC17	3.48991	0.529371	0.769127	FALSE	0	FALSE	FALSE	FALSE
ZCCHC18	6.19855	0.105832	0.43193	FALSE	0	FALSE	FALSE	FALSE
ZCCHC2	7.1132	0.0504719	0.32869	FALSE	0	FALSE	FALSE	FALSE
ZCCHC24	1.54997	0.909257	0.957619	FALSE	0	FALSE	FALSE	FALSE
ZCCHC3	1.01421	0.963418	0.983207	FALSE	0	FALSE	FALSE	FALSE
ZCCHC4	8.51726	0.013553	0.198321	FALSE	0	FALSE	FALSE	FALSE
ZCCHC5	2.26388	0.792958	0.89999	FALSE	0	FALSE	FALSE	FALSE
ZCCHC6	3.43216	0.542045	0.774853	FALSE	0	FALSE	FALSE	FALSE
ZCCHC7	4.09848	0.400611	0.693113	FALSE	0	FALSE	FALSE	FALSE
ZCCHC8	7.70624	0.029628	0.267499	FALSE	0	FALSE	FALSE	FALSE
ZCCHC9	1.00265	0.964283	0.983615	FALSE	0	FALSE	FALSE	FALSE
ZCRB1	2.88052	0.66437	0.838338	FALSE	0	FALSE	FALSE	FALSE
ZCWPW1	2.96124	0.646594	0.829291	FALSE	0	FALSE	FALSE	FALSE
ZCWPW2	5.9809	0.124588	0.459084	FALSE	0	FALSE	FALSE	FALSE
ZDBF2	4.88556	0.259447	0.595974	FALSE	0	FALSE	FALSE	FALSE
ZDHHC1	8.25037	0.017656	0.218325	FALSE	0	FALSE	FALSE	FALSE
ZDHHC11	1.29649	0.93853	0.970893	FALSE	0	FALSE	FALSE	FALSE
ZDHHC11B	2.45089	0.75619	0.882448	FALSE	0	FALSE	FALSE	FALSE
ZDHHC12	4.95137	0.24935	0.588083	FALSE	0	FALSE	FALSE	FALSE
ZDHHC13	5.13726	0.221971	0.563855	FALSE	0	FALSE	FALSE	FALSE
ZDHHC14	3.16477	0.601391	0.806361	FALSE	0	FALSE	FALSE	FALSE
ZDHHC15	2.3373	0.778856	0.893171	FALSE	0	FALSE	FALSE	FALSE
ZDHHC16	6.6906	0.0718559	0.374285	FALSE	0	FALSE	FALSE	FALSE
ZDHHC17	3.55435	0.515035	0.760258	FALSE	0	FALSE	FALSE	FALSE
ZDHHC18	9.40637	0.00534399	0.133685	FALSE	0	FALSE	FALSE	FALSE
ZDHHC19	5.88569	0.133632	0.470806	FALSE	0	FALSE	FALSE	FALSE
ZDHHC2	6.8971	0.0605599	0.351457	FALSE	0	FALSE	FALSE	FALSE
ZDHHC20	3.36965	0.555852	0.782071	FALSE	0	FALSE	FALSE	FALSE
ZDHHC21	5.97541	0.125097	0.459451	FALSE	0	FALSE	FALSE	FALSE
ZDHHC22	2.92851	0.653844	0.833301	FALSE	0	FALSE	FALSE	FALSE
ZDHHC23	0.663617	0.984019	0.992918	FALSE	0	FALSE	FALSE	FALSE
ZDHHC24	7.48335	0.036478	0.288779	FALSE	0	FALSE	FALSE	FALSE
ZDHHC3	1.83353	0.868459	0.93625	FALSE	0	FALSE	FALSE	FALSE
ZDHHC4	3.65705	0.492908	0.748601	FALSE	0	FALSE	FALSE	FALSE
ZDHHC5	6.9551	0.0576809	0.344755	FALSE	0	FALSE	FALSE	FALSE
ZDHHC6	5.01897	0.239196	0.580018	FALSE	0	FALSE	FALSE	FALSE
ZDHHC7	7.66727	0.030726	0.271991	FALSE	0	FALSE	FALSE	FALSE
ZDHHC8	7.4095	0.038891	0.295516	FALSE	0	FALSE	FALSE	FALSE
ZDHHC9	2.94568	0.649982	0.830821	FALSE	0	FALSE	FALSE	FALSE
ZEB1	1.62212	0.899728	0.952178	FALSE	0	FALSE	FALSE	FALSE
ZEB2	12.4137	0.00013	0.0208145	FALSE	0	TRUE	FALSE	FALSE
ZER1	6.49667	0.0840979	0.395729	FALSE	0	FALSE	FALSE	FALSE
ZFAND1	2.75871	0.691198	0.851997	FALSE	0	FALSE	FALSE	FALSE
ZFAND2A	4.82761	0.268552	0.603886	FALSE	0	FALSE	FALSE	FALSE
ZFAND2B	2.21664	0.801888	0.903645	FALSE	0	FALSE	FALSE	FALSE
ZFAND3	4.79798	0.273306	0.606648	FALSE	0	FALSE	FALSE	FALSE
ZFAND4	5.00237	0.241699	0.581907	FALSE	0	FALSE	FALSE	FALSE
ZFAND5	1.2249	0.945625	0.97427	FALSE	0	FALSE	FALSE	FALSE
ZFAND6	6.19881	0.105812	0.43193	FALSE	0	FALSE	FALSE	FALSE
ZFAT	4.04631	0.411148	0.7009	FALSE	0	FALSE	FALSE	FALSE
ZFC3H1	1.97898	0.844423	0.925098	FALSE	0	FALSE	FALSE	FALSE
ZFHX2	3.63241	0.498177	0.750538	FALSE	0	FALSE	FALSE	FALSE
ZFHX3	8.0592	0.021238	0.236418	FALSE	0	FALSE	FALSE	FALSE
ZFHX4	5.09382	0.228183	0.570302	FALSE	0	FALSE	FALSE	FALSE
ZFP1	5.44031	0.182173	0.525848	FALSE	0	FALSE	FALSE	FALSE
ZFP14	6.17152	0.107993	0.435678	FALSE	0	FALSE	FALSE	FALSE
ZFP2	1.41354	0.925782	0.965031	FALSE	0	FALSE	FALSE	FALSE
ZFP28	13.4689	3.3e-05	0.00979104	FALSE	0	TRUE	TRUE	FALSE
ZFP3	5.14311	0.221147	0.563031	FALSE	0	FALSE	FALSE	FALSE
ZFP30	6.02385	0.120729	0.453687	FALSE	0	FALSE	FALSE	FALSE
ZFP36	2.36814	0.772731	0.890536	FALSE	0	FALSE	FALSE	FALSE
ZFP36L1	10.0164	0.00268	0.0996688	FALSE	0	FALSE	FALSE	FALSE
ZFP36L2	7.52785	0.035052	0.283988	FALSE	0	FALSE	FALSE	FALSE
ZFP37	4.2029	0.37984	0.680083	FALSE	0	FALSE	FALSE	FALSE
ZFP41	5.3408	0.194609	0.538423	FALSE	0	FALSE	FALSE	FALSE
ZFP42	5.21693	0.211024	0.555127	FALSE	0	FALSE	FALSE	FALSE
ZFP57	3.47085	0.533598	0.770841	FALSE	0	FALSE	FALSE	FALSE
ZFP62	9.21016	0.00662599	0.146967	FALSE	0	FALSE	FALSE	FALSE
ZFP64	4.67569	0.293579	0.621613	FALSE	0	FALSE	FALSE	FALSE
ZFP69	0.620757	0.985811	0.993885	FALSE	0	FALSE	FALSE	FALSE
ZFP69B	4.95272	0.249158	0.588039	FALSE	0	FALSE	FALSE	FALSE
ZFP82	6.49044	0.0845069	0.396139	FALSE	0	FALSE	FALSE	FALSE
ZFP90	3.81946	0.458114	0.729064	FALSE	0	FALSE	FALSE	FALSE
ZFP91	10.3912	0.001739	0.0807194	FALSE	0	FALSE	FALSE	FALSE
ZFP92	1.73104	0.884316	0.943914	FALSE	0	FALSE	FALSE	FALSE
ZFPL1	5.91597	0.130833	0.467454	FALSE	0	FALSE	FALSE	FALSE
ZFPM1	9.04243	0.00788299	0.157769	FALSE	0	FALSE	FALSE	FALSE
ZFPM2	16.0412	9.99999e-07	0.00173454	TRUE	0	TRUE	TRUE	FALSE
ZFR	5.11815	0.224691	0.566328	FALSE	0	FALSE	FALSE	FALSE
ZFR2	4.98229	0.244664	0.584272	FALSE	0	FALSE	FALSE	FALSE
ZFX	2.54917	0.735849	0.872955	FALSE	0	FALSE	FALSE	FALSE
ZFYVE1	5.95202	0.127272	0.462616	FALSE	0	FALSE	FALSE	FALSE
ZFYVE16	3.62166	0.500489	0.752164	FALSE	0	FALSE	FALSE	FALSE
ZFYVE19	4.14268	0.391876	0.688606	FALSE	0	FALSE	FALSE	FALSE
ZFYVE21	7.68578	0.030187	0.26926	FALSE	0	FALSE	FALSE	FALSE
ZFYVE26	4.31856	0.357446	0.666477	FALSE	0	FALSE	FALSE	FALSE
ZFYVE27	5.09899	0.227415	0.569657	FALSE	0	FALSE	FALSE	FALSE
ZFYVE28	4.85834	0.263764	0.600121	FALSE	0	FALSE	FALSE	FALSE
ZFYVE9	1.39372	0.928078	0.965998	FALSE	0	FALSE	FALSE	FALSE
ZG16	2.84018	0.673207	0.842629	FALSE	0	FALSE	FALSE	FALSE
ZG16B	2.27992	0.789899	0.898409	FALSE	0	FALSE	FALSE	FALSE
ZGLP1	8.39682	0.015269	0.207884	FALSE	0	FALSE	FALSE	FALSE
ZGPAT	6.14799	0.109871	0.438405	FALSE	0	FALSE	FALSE	FALSE
ZGRF1	4.6209	0.30303	0.628781	FALSE	0	FALSE	FALSE	FALSE
ZHX1	5.90725	0.131669	0.468352	FALSE	0	FALSE	FALSE	FALSE
ZHX1-C8orf76	4.31389	0.358355	0.666917	FALSE	0	FALSE	FALSE	FALSE
ZHX2	2.72339	0.698884	0.854653	FALSE	0	FALSE	FALSE	FALSE
ZHX3	7.45342	0.037428	0.292227	FALSE	0	FALSE	FALSE	FALSE
ZIC1	2.48327	0.749608	0.879261	FALSE	0	FALSE	FALSE	FALSE
ZIC2	1.72886	0.884599	0.94401	FALSE	0	FALSE	FALSE	FALSE
ZIC3	2.80254	0.681572	0.846749	FALSE	0	FALSE	FALSE	FALSE
ZIC4	5.29552	0.200449	0.544884	FALSE	0	FALSE	FALSE	FALSE
ZIC5	2.78736	0.68495	0.848492	FALSE	0	FALSE	FALSE	FALSE
ZIK1	4.49338	0.325464	0.643441	FALSE	0	FALSE	FALSE	FALSE
ZIM2	6.87364	0.0617279	0.35316	FALSE	0	FALSE	FALSE	FALSE
ZIM3	4.15232	0.389915	0.687422	FALSE	0	FALSE	FALSE	FALSE
ZKSCAN1	2.21396	0.802377	0.903662	FALSE	0	FALSE	FALSE	FALSE
ZKSCAN2	3.84744	0.452213	0.725705	FALSE	0	FALSE	FALSE	FALSE
ZKSCAN3	5.502	0.174725	0.516893	FALSE	0	FALSE	FALSE	FALSE
ZKSCAN4	6.92044	0.0593929	0.348383	FALSE	0	FALSE	FALSE	FALSE
ZKSCAN5	9.67318	0.003963	0.118308	FALSE	0	FALSE	FALSE	FALSE
ZKSCAN7	3.15512	0.603505	0.807441	FALSE	0	FALSE	FALSE	FALSE
ZKSCAN8	5.90822	0.131578	0.468291	FALSE	0	FALSE	FALSE	FALSE
ZMAT1	2.06576	0.829248	0.918202	FALSE	0	FALSE	FALSE	FALSE
ZMAT2	8.38596	0.015439	0.208449	FALSE	0	FALSE	FALSE	FALSE
ZMAT3	5.34968	0.193482	0.537815	FALSE	0	FALSE	FALSE	FALSE
ZMAT4	7.63714	0.031576	0.273148	FALSE	0	FALSE	FALSE	FALSE
ZMAT5	7.43398	0.038037	0.293775	FALSE	0	FALSE	FALSE	FALSE
ZMIZ1	5.46825	0.178751	0.521653	FALSE	0	FALSE	FALSE	FALSE
ZMIZ2	9.60709	0.004257	0.122325	FALSE	0	FALSE	FALSE	FALSE
ZMPSTE24	6.10993	0.113209	0.4429	FALSE	0	FALSE	FALSE	FALSE
ZMYM1	5.32721	0.196359	0.54024	FALSE	0	FALSE	FALSE	FALSE
ZMYM2	6.13933	0.110656	0.439742	FALSE	0	FALSE	FALSE	FALSE
ZMYM3	2.97542	0.643482	0.828655	FALSE	0	FALSE	FALSE	FALSE
ZMYM4	9.22988	0.00649099	0.145021	FALSE	0	FALSE	FALSE	FALSE
ZMYM5	4.05903	0.40858	0.698727	FALSE	0	FALSE	FALSE	FALSE
ZMYM6	2.81127	0.679684	0.846042	FALSE	0	FALSE	FALSE	FALSE
ZMYM6NB	2.94369	0.650434	0.831071	FALSE	0	FALSE	FALSE	FALSE
ZMYND10	4.20871	0.378731	0.67924	FALSE	0	FALSE	FALSE	FALSE
ZMYND11	3.54607	0.516897	0.76134	FALSE	0	FALSE	FALSE	FALSE
ZMYND12	1.85179	0.865527	0.934963	FALSE	0	FALSE	FALSE	FALSE
ZMYND15	5.99108	0.123653	0.458127	FALSE	0	FALSE	FALSE	FALSE
ZMYND19	6.90756	0.0600419	0.350233	FALSE	0	FALSE	FALSE	FALSE
ZMYND8	4.28112	0.364577	0.670147	FALSE	0	FALSE	FALSE	FALSE
ZNF10	4.224	0.375681	0.677493	FALSE	0	FALSE	FALSE	FALSE
ZNF100	9.33765	0.00575799	0.138211	FALSE	0	FALSE	FALSE	FALSE
ZNF101	4.94966	0.249626	0.588589	FALSE	0	FALSE	FALSE	FALSE
ZNF106	2.87255	0.666131	0.839292	FALSE	0	FALSE	FALSE	FALSE
ZNF107	4.46453	0.330547	0.646539	FALSE	0	FALSE	FALSE	FALSE
ZNF112	5.93745	0.128648	0.465014	FALSE	0	FALSE	FALSE	FALSE
ZNF114	3.98609	0.423426	0.70885	FALSE	0	FALSE	FALSE	FALSE
ZNF117	4.02624	0.41514	0.7036	FALSE	0	FALSE	FALSE	FALSE
ZNF12	1.37769	0.929865	0.966646	FALSE	0	FALSE	FALSE	FALSE
ZNF121	3.31766	0.567451	0.788678	FALSE	0	FALSE	FALSE	FALSE
ZNF124	4.95578	0.248685	0.587313	FALSE	0	FALSE	FALSE	FALSE
ZNF131	5.41994	0.184649	0.528872	FALSE	0	FALSE	FALSE	FALSE
ZNF132	2.44056	0.758221	0.883526	FALSE	0	FALSE	FALSE	FALSE
ZNF133	4.97925	0.245126	0.584631	FALSE	0	FALSE	FALSE	FALSE
ZNF134	4.3263	0.355971	0.665571	FALSE	0	FALSE	FALSE	FALSE
ZNF135	3.08515	0.61907	0.816338	FALSE	0	FALSE	FALSE	FALSE
ZNF136	5.26464	0.20453	0.548564	FALSE	0	FALSE	FALSE	FALSE
ZNF138	5.40439	0.186598	0.531441	FALSE	0	FALSE	FALSE	FALSE
ZNF14	2.23769	0.798009	0.902036	FALSE	0	FALSE	FALSE	FALSE
ZNF140	4.90808	0.255956	0.594043	FALSE	0	FALSE	FALSE	FALSE
ZNF141	4.39884	0.34245	0.654561	FALSE	0	FALSE	FALSE	FALSE
ZNF142	10.8477	0.001002	0.061871	FALSE	0	FALSE	FALSE	FALSE
ZNF143	3.18878	0.596037	0.803532	FALSE	0	FALSE	FALSE	FALSE
ZNF146	8.76023	0.010598	0.179582	FALSE	0	FALSE	FALSE	FALSE
ZNF148	7.17169	0.047949	0.320722	FALSE	0	FALSE	FALSE	FALSE
ZNF154	4.66602	0.295248	0.622467	FALSE	0	FALSE	FALSE	FALSE
ZNF155	9.01494	0.00815299	0.160536	FALSE	0	FALSE	FALSE	FALSE
ZNF157	3.8003	0.462183	0.731821	FALSE	0	FALSE	FALSE	FALSE
ZNF16	8.14483	0.019558	0.228097	FALSE	0	FALSE	FALSE	FALSE
ZNF160	4.27502	0.365722	0.670462	FALSE	0	FALSE	FALSE	FALSE
ZNF165	6.34392	0.0946769	0.414229	FALSE	0	FALSE	FALSE	FALSE
ZNF169	5.91159	0.13126	0.467842	FALSE	0	FALSE	FALSE	FALSE
ZNF17	3.13867	0.607122	0.80961	FALSE	0	FALSE	FALSE	FALSE
ZNF174	3.41457	0.545946	0.776777	FALSE	0	FALSE	FALSE	FALSE
ZNF175	4.06521	0.407319	0.697984	FALSE	0	FALSE	FALSE	FALSE
ZNF177	3.62864	0.499018	0.751243	FALSE	0	FALSE	FALSE	FALSE
ZNF18	5.09829	0.227516	0.569778	FALSE	0	FALSE	FALSE	FALSE
ZNF180	5.70045	0.152426	0.493228	FALSE	0	FALSE	FALSE	FALSE
ZNF181	2.79257	0.683797	0.847992	FALSE	0	FALSE	FALSE	FALSE
ZNF182	1.96542	0.846736	0.92625	FALSE	0	FALSE	FALSE	FALSE
ZNF184	3.31257	0.568529	0.788984	FALSE	0	FALSE	FALSE	FALSE
ZNF185	0.764725	0.979273	0.990997	FALSE	0	FALSE	FALSE	FALSE
ZNF189	3.39423	0.550475	0.779452	FALSE	0	FALSE	FALSE	FALSE
ZNF19	4.44483	0.334088	0.648595	FALSE	0	FALSE	FALSE	FALSE
ZNF195	1.17874	0.949858	0.976132	FALSE	0	FALSE	FALSE	FALSE
ZNF197	3.46167	0.535551	0.771563	FALSE	0	FALSE	FALSE	FALSE
ZNF2	3.00387	0.637192	0.825106	FALSE	0	FALSE	FALSE	FALSE
ZNF20	5.14266	0.221189	0.563031	FALSE	0	FALSE	FALSE	FALSE
ZNF200	4.90027	0.257115	0.594515	FALSE	0	FALSE	FALSE	FALSE
ZNF202	3.44935	0.538332	0.772691	FALSE	0	FALSE	FALSE	FALSE
ZNF205	3.28926	0.573762	0.791797	FALSE	0	FALSE	FALSE	FALSE
ZNF207	5.59624	0.16383	0.504254	FALSE	0	FALSE	FALSE	FALSE
ZNF208	3.53547	0.519223	0.762999	FALSE	0	FALSE	FALSE	FALSE
ZNF211	5.77032	0.14515	0.484407	FALSE	0	FALSE	FALSE	FALSE
ZNF212	5.62119	0.161092	0.500797	FALSE	0	FALSE	FALSE	FALSE
ZNF213	1.26617	0.941599	0.972483	FALSE	0	FALSE	FALSE	FALSE
ZNF214	2.50746	0.744616	0.877047	FALSE	0	FALSE	FALSE	FALSE
ZNF215	3.94517	0.431731	0.715169	FALSE	0	FALSE	FALSE	FALSE
ZNF217	1.73134	0.884262	0.943914	FALSE	0	FALSE	FALSE	FALSE
ZNF219	3.55991	0.51385	0.759667	FALSE	0	FALSE	FALSE	FALSE
ZNF22	6.63635	0.0751399	0.381732	FALSE	0	FALSE	FALSE	FALSE
ZNF221	10.0151	0.002685	0.0996688	FALSE	0	FALSE	FALSE	FALSE
ZNF222	8.28977	0.016981	0.216046	FALSE	0	FALSE	FALSE	FALSE
ZNF223	9.71262	0.003782	0.116416	FALSE	0	FALSE	FALSE	FALSE
ZNF224	8.02569	0.021887	0.237723	FALSE	0	FALSE	FALSE	FALSE
ZNF225	3.85349	0.450953	0.724745	FALSE	0	FALSE	FALSE	FALSE
ZNF226	5.63048	0.160089	0.500044	FALSE	0	FALSE	FALSE	FALSE
ZNF227	7.02866	0.0542189	0.338398	FALSE	0	FALSE	FALSE	FALSE
ZNF229	3.24266	0.584125	0.798018	FALSE	0	FALSE	FALSE	FALSE
ZNF23	4.5017	0.323969	0.642245	FALSE	0	FALSE	FALSE	FALSE
ZNF230	6.3907	0.0913769	0.408598	FALSE	0	FALSE	FALSE	FALSE
ZNF232	4.47117	0.329394	0.646255	FALSE	0	FALSE	FALSE	FALSE
ZNF233	5.18062	0.21588	0.559673	FALSE	0	FALSE	FALSE	FALSE
ZNF234	6.68166	0.0723529	0.375134	FALSE	0	FALSE	FALSE	FALSE
ZNF235	8.21769	0.018205	0.221235	FALSE	0	FALSE	FALSE	FALSE
ZNF236	2.83702	0.673895	0.843047	FALSE	0	FALSE	FALSE	FALSE
ZNF239	1.30985	0.937231	0.970567	FALSE	0	FALSE	FALSE	FALSE
ZNF24	1.62734	0.899036	0.951615	FALSE	0	FALSE	FALSE	FALSE
ZNF248	7.41197	0.038801	0.295067	FALSE	0	FALSE	FALSE	FALSE
ZNF25	6.25181	0.101661	0.426118	FALSE	0	FALSE	FALSE	FALSE
ZNF250	7.43174	0.038122	0.293984	FALSE	0	FALSE	FALSE	FALSE
ZNF251	5.08471	0.229513	0.571086	FALSE	0	FALSE	FALSE	FALSE
ZNF253	5.92839	0.129592	0.466424	FALSE	0	FALSE	FALSE	FALSE
ZNF254	3.0296	0.631492	0.82273	FALSE	0	FALSE	FALSE	FALSE
ZNF256	5.49187	0.175936	0.518353	FALSE	0	FALSE	FALSE	FALSE
ZNF257	4.28293	0.364213	0.669796	FALSE	0	FALSE	FALSE	FALSE
ZNF260	4.26058	0.368503	0.672118	FALSE	0	FALSE	FALSE	FALSE
ZNF263	4.94106	0.250936	0.589747	FALSE	0	FALSE	FALSE	FALSE
ZNF264	4.40241	0.341779	0.654131	FALSE	0	FALSE	FALSE	FALSE
ZNF266	3.6081	0.50339	0.753512	FALSE	0	FALSE	FALSE	FALSE
ZNF267	2.76062	0.69078	0.851757	FALSE	0	FALSE	FALSE	FALSE
ZNF268	3.6262	0.499517	0.751477	FALSE	0	FALSE	FALSE	FALSE
ZNF273	3.6131	0.502307	0.753189	FALSE	0	FALSE	FALSE	FALSE
ZNF274	3.80291	0.461658	0.731501	FALSE	0	FALSE	FALSE	FALSE
ZNF275	3.19064	0.595632	0.803532	FALSE	0	FALSE	FALSE	FALSE
ZNF276	5.58655	0.164931	0.504905	FALSE	0	FALSE	FALSE	FALSE
ZNF277	5.82393	0.139679	0.478802	FALSE	0	FALSE	FALSE	FALSE
ZNF28	3.65404	0.493534	0.748896	FALSE	0	FALSE	FALSE	FALSE
ZNF280A	2.82478	0.676657	0.844481	FALSE	0	FALSE	FALSE	FALSE
ZNF280B	3.81929	0.458149	0.729064	FALSE	0	FALSE	FALSE	FALSE
ZNF280C	1.02471	0.962616	0.982696	FALSE	0	FALSE	FALSE	FALSE
ZNF280D	8.6166	0.012233	0.190024	FALSE	0	FALSE	FALSE	FALSE
ZNF281	4.48121	0.327621	0.645298	FALSE	0	FALSE	FALSE	FALSE
ZNF282	7.13617	0.049441	0.32608	FALSE	0	FALSE	FALSE	FALSE
ZNF283	6.01029	0.121878	0.455662	FALSE	0	FALSE	FALSE	FALSE
ZNF284	6.6323	0.0753999	0.382045	FALSE	0	FALSE	FALSE	FALSE
ZNF285	3.75232	0.472443	0.737901	FALSE	0	FALSE	FALSE	FALSE
ZNF286A	2.67064	0.710195	0.860943	FALSE	0	FALSE	FALSE	FALSE
ZNF286B	4.57933	0.310188	0.634339	FALSE	0	FALSE	FALSE	FALSE
ZNF287	2.10294	0.822702	0.914538	FALSE	0	FALSE	FALSE	FALSE
ZNF292	10.3249	0.001878	0.0841132	FALSE	0	FALSE	FALSE	FALSE
ZNF296	5.62962	0.160182	0.500044	FALSE	0	FALSE	FALSE	FALSE
ZNF3	3.86329	0.448972	0.724609	FALSE	0	FALSE	FALSE	FALSE
ZNF30	5.12369	0.223886	0.56512	FALSE	0	FALSE	FALSE	FALSE
ZNF300	5.04622	0.235149	0.57617	FALSE	0	FALSE	FALSE	FALSE
ZNF302	2.93324	0.652762	0.832534	FALSE	0	FALSE	FALSE	FALSE
ZNF304	1.55643	0.908453	0.957217	FALSE	0	FALSE	FALSE	FALSE
ZNF311	10.466	0.001593	0.0777351	FALSE	0	FALSE	FALSE	FALSE
ZNF316	2.22589	0.800207	0.902896	FALSE	0	FALSE	FALSE	FALSE
ZNF317	2.56829	0.731812	0.872725	FALSE	0	FALSE	FALSE	FALSE
ZNF318	6.43987	0.0879119	0.403018	FALSE	0	FALSE	FALSE	FALSE
ZNF319	4.22506	0.375475	0.677493	FALSE	0	FALSE	FALSE	FALSE
ZNF32	3.1654	0.601264	0.806361	FALSE	0	FALSE	FALSE	FALSE
ZNF320	5.63091	0.160052	0.500044	FALSE	0	FALSE	FALSE	FALSE
ZNF322	7.39461	0.039393	0.296496	FALSE	0	FALSE	FALSE	FALSE
ZNF324	2.9242	0.654846	0.833522	FALSE	0	FALSE	FALSE	FALSE
ZNF324B	1.64996	0.895931	0.950397	FALSE	0	FALSE	FALSE	FALSE
ZNF326	6.07986	0.115837	0.446536	FALSE	0	FALSE	FALSE	FALSE
ZNF329	0.855559	0.974135	0.988696	FALSE	0	FALSE	FALSE	FALSE
ZNF330	6.88769	0.0610279	0.352212	FALSE	0	FALSE	FALSE	FALSE
ZNF331	3.49276	0.528748	0.768766	FALSE	0	FALSE	FALSE	FALSE
ZNF333	5.63045	0.160092	0.500044	FALSE	0	FALSE	FALSE	FALSE
ZNF334	4.93336	0.252113	0.590494	FALSE	0	FALSE	FALSE	FALSE
ZNF335	4.35089	0.351398	0.661797	FALSE	0	FALSE	FALSE	FALSE
ZNF337	2.02359	0.836704	0.92117	FALSE	0	FALSE	FALSE	FALSE
ZNF33A	6.49436	0.0842479	0.395729	FALSE	0	FALSE	FALSE	FALSE
ZNF33B	8.96891	0.00853699	0.16324	FALSE	0	FALSE	FALSE	FALSE
ZNF34	7.31696	0.042253	0.30541	FALSE	0	FALSE	FALSE	FALSE
ZNF341	7.67335	0.030538	0.271259	FALSE	0	FALSE	FALSE	FALSE
ZNF343	10.0984	0.002457	0.0945921	FALSE	0	FALSE	FALSE	FALSE
ZNF345	3.17639	0.598859	0.805316	FALSE	0	FALSE	FALSE	FALSE
ZNF346	9.72353	0.003739	0.116313	FALSE	0	FALSE	FALSE	FALSE
ZNF347	5.60046	0.163328	0.503105	FALSE	0	FALSE	FALSE	FALSE
ZNF35	1.94831	0.849612	0.927274	FALSE	0	FALSE	FALSE	FALSE
ZNF350	2.59146	0.727009	0.870524	FALSE	0	FALSE	FALSE	FALSE
ZNF354A	2.46631	0.753075	0.881027	FALSE	0	FALSE	FALSE	FALSE
ZNF354B	0.872445	0.97312	0.988028	FALSE	0	FALSE	FALSE	FALSE
ZNF354C	4.39525	0.343107	0.654648	FALSE	0	FALSE	FALSE	FALSE
ZNF358	5.0333	0.237093	0.577965	FALSE	0	FALSE	FALSE	FALSE
ZNF362	6.74195	0.0689479	0.369426	FALSE	0	FALSE	FALSE	FALSE
ZNF365	4.59492	0.307486	0.632506	FALSE	0	FALSE	FALSE	FALSE
ZNF366	4.11766	0.39683	0.690988	FALSE	0	FALSE	FALSE	FALSE
ZNF367	3.87396	0.446678	0.723481	FALSE	0	FALSE	FALSE	FALSE
ZNF37A	3.61674	0.501539	0.752664	FALSE	0	FALSE	FALSE	FALSE
ZNF382	6.2655	0.100619	0.424642	FALSE	0	FALSE	FALSE	FALSE
ZNF383	7.72793	0.02903	0.265439	FALSE	0	FALSE	FALSE	FALSE
ZNF384	4.17578	0.385285	0.684299	FALSE	0	FALSE	FALSE	FALSE
ZNF385A	2.96705	0.645275	0.829012	FALSE	0	FALSE	FALSE	FALSE
ZNF385B	4.50677	0.323053	0.641599	FALSE	0	FALSE	FALSE	FALSE
ZNF385C	2.25518	0.794659	0.900469	FALSE	0	FALSE	FALSE	FALSE
ZNF385D	3.28317	0.575131	0.792511	FALSE	0	FALSE	FALSE	FALSE
ZNF391	2.95952	0.646918	0.829461	FALSE	0	FALSE	FALSE	FALSE
ZNF394	5.07648	0.230707	0.57203	FALSE	0	FALSE	FALSE	FALSE
ZNF395	6.58401	0.0784559	0.386729	FALSE	0	FALSE	FALSE	FALSE
ZNF396	1.74498	0.882163	0.943215	FALSE	0	FALSE	FALSE	FALSE
ZNF397	0.571752	0.98766	0.994908	FALSE	0	FALSE	FALSE	FALSE
ZNF398	7.35217	0.040946	0.301531	FALSE	0	FALSE	FALSE	FALSE
ZNF404	1.96514	0.846781	0.92625	FALSE	0	FALSE	FALSE	FALSE
ZNF407	4.52708	0.319347	0.639834	FALSE	0	FALSE	FALSE	FALSE
ZNF408	6.9205	0.0593909	0.348383	FALSE	0	FALSE	FALSE	FALSE
ZNF41	3.07332	0.621665	0.817836	FALSE	0	FALSE	FALSE	FALSE
ZNF410	3.38267	0.552961	0.780618	FALSE	0	FALSE	FALSE	FALSE
ZNF414	7.04284	0.0535959	0.336946	FALSE	0	FALSE	FALSE	FALSE
ZNF415	5.03173	0.237316	0.578069	FALSE	0	FALSE	FALSE	FALSE
ZNF416	6.73438	0.0693699	0.370139	FALSE	0	FALSE	FALSE	FALSE
ZNF417	6.7485	0.0685489	0.368738	FALSE	0	FALSE	FALSE	FALSE
ZNF418	5.96522	0.126074	0.46091	FALSE	0	FALSE	FALSE	FALSE
ZNF419	3.54979	0.516046	0.760907	FALSE	0	FALSE	FALSE	FALSE
ZNF420	8.85839	0.00959899	0.17147	FALSE	0	FALSE	FALSE	FALSE
ZNF423	5.4665	0.178957	0.522094	FALSE	0	FALSE	FALSE	FALSE
ZNF425	6.64918	0.0743519	0.379314	FALSE	0	FALSE	FALSE	FALSE
ZNF426	1.89315	0.858791	0.931272	FALSE	0	FALSE	FALSE	FALSE
ZNF428	5.84754	0.13732	0.475373	FALSE	0	FALSE	FALSE	FALSE
ZNF429	10.664	0.001241	0.067864	FALSE	0	FALSE	FALSE	FALSE
ZNF43	5.69424	0.153069	0.493337	FALSE	0	FALSE	FALSE	FALSE
ZNF430	7.66604	0.030758	0.271991	FALSE	0	FALSE	FALSE	FALSE
ZNF431	7.75792	0.028228	0.262536	FALSE	0	FALSE	FALSE	FALSE
ZNF432	7.61682	0.032221	0.275551	FALSE	0	FALSE	FALSE	FALSE
ZNF433	6.02442	0.120682	0.453687	FALSE	0	FALSE	FALSE	FALSE
ZNF436	6.53653	0.0814779	0.39156	FALSE	0	FALSE	FALSE	FALSE
ZNF438	5.53337	0.171067	0.512475	FALSE	0	FALSE	FALSE	FALSE
ZNF439	5.56589	0.167331	0.50766	FALSE	0	FALSE	FALSE	FALSE
ZNF44	3.72908	0.47741	0.739636	FALSE	0	FALSE	FALSE	FALSE
ZNF440	4.16155	0.388084	0.686563	FALSE	0	FALSE	FALSE	FALSE
ZNF441	6.44426	0.0875889	0.402698	FALSE	0	FALSE	FALSE	FALSE
ZNF442	2.98641	0.641015	0.826949	FALSE	0	FALSE	FALSE	FALSE
ZNF443	4.00632	0.419234	0.706463	FALSE	0	FALSE	FALSE	FALSE
ZNF444	5.17721	0.216349	0.560251	FALSE	0	FALSE	FALSE	FALSE
ZNF445	4.65009	0.298073	0.624655	FALSE	0	FALSE	FALSE	FALSE
ZNF446	1.56159	0.907836	0.957013	FALSE	0	FALSE	FALSE	FALSE
ZNF449	4.57548	0.310858	0.635137	FALSE	0	FALSE	FALSE	FALSE
ZNF45	7.14726	0.048976	0.324353	FALSE	0	FALSE	FALSE	FALSE
ZNF451	5.08443	0.22956	0.571086	FALSE	0	FALSE	FALSE	FALSE
ZNF454	3.30811	0.569525	0.789519	FALSE	0	FALSE	FALSE	FALSE
ZNF460	5.88265	0.133949	0.470806	FALSE	0	FALSE	FALSE	FALSE
ZNF461	5.09383	0.228179	0.570302	FALSE	0	FALSE	FALSE	FALSE
ZNF462	4.46438	0.330574	0.646539	FALSE	0	FALSE	FALSE	FALSE
ZNF467	8.88636	0.00932999	0.170188	FALSE	0	FALSE	FALSE	FALSE
ZNF468	5.33587	0.19525	0.538893	FALSE	0	FALSE	FALSE	FALSE
ZNF469	5.70819	0.151603	0.492139	FALSE	0	FALSE	FALSE	FALSE
ZNF470	10.8706	0.000974999	0.0607941	FALSE	0	FALSE	FALSE	FALSE
ZNF471	14.0093	1.1e-05	0.00511902	FALSE	0	TRUE	TRUE	FALSE
ZNF473	4.08464	0.403395	0.69518	FALSE	0	FALSE	FALSE	FALSE
ZNF474	2.67367	0.709555	0.860817	FALSE	0	FALSE	FALSE	FALSE
ZNF479	2.08263	0.82628	0.916861	FALSE	0	FALSE	FALSE	FALSE
ZNF48	6.62252	0.0760049	0.382924	FALSE	0	FALSE	FALSE	FALSE
ZNF480	2.42753	0.760899	0.884703	FALSE	0	FALSE	FALSE	FALSE
ZNF483	3.2304	0.586745	0.799586	FALSE	0	FALSE	FALSE	FALSE
ZNF484	5.89802	0.13254	0.4694	FALSE	0	FALSE	FALSE	FALSE
ZNF485	5.78	0.14415	0.482997	FALSE	0	FALSE	FALSE	FALSE
ZNF486	3.61247	0.502441	0.753189	FALSE	0	FALSE	FALSE	FALSE
ZNF488	7.02832	0.0542359	0.338398	FALSE	0	FALSE	FALSE	FALSE
ZNF490	4.4966	0.324886	0.643001	FALSE	0	FALSE	FALSE	FALSE
ZNF491	3.41449	0.545963	0.776777	FALSE	0	FALSE	FALSE	FALSE
ZNF492	8.22501	0.018078	0.220732	FALSE	0	FALSE	FALSE	FALSE
ZNF493	8.38981	0.015386	0.208449	FALSE	0	FALSE	FALSE	FALSE
ZNF496	4.19141	0.382137	0.682009	FALSE	0	FALSE	FALSE	FALSE
ZNF497	2.92611	0.6544	0.833476	FALSE	0	FALSE	FALSE	FALSE
ZNF500	5.00773	0.240888	0.581413	FALSE	0	FALSE	FALSE	FALSE
ZNF501	5.01903	0.239185	0.580018	FALSE	0	FALSE	FALSE	FALSE
ZNF502	4.76787	0.278202	0.609843	FALSE	0	FALSE	FALSE	FALSE
ZNF503	2.99955	0.638105	0.825707	FALSE	0	FALSE	FALSE	FALSE
ZNF506	3.7765	0.467223	0.734801	FALSE	0	FALSE	FALSE	FALSE
ZNF507	6.04453	0.118939	0.45055	FALSE	0	FALSE	FALSE	FALSE
ZNF510	4.89105	0.258627	0.595463	FALSE	0	FALSE	FALSE	FALSE
ZNF511	5.92131	0.13031	0.46665	FALSE	0	FALSE	FALSE	FALSE
ZNF512	8.23388	0.01794	0.220267	FALSE	0	FALSE	FALSE	FALSE
ZNF512B	10.6437	0.001265	0.0681813	FALSE	0	FALSE	FALSE	FALSE
ZNF513	5.68666	0.153899	0.494508	FALSE	0	FALSE	FALSE	FALSE
ZNF514	4.16587	0.387223	0.685999	FALSE	0	FALSE	FALSE	FALSE
ZNF516	5.3103	0.198517	0.542816	FALSE	0	FALSE	FALSE	FALSE
ZNF517	4.33795	0.353758	0.664133	FALSE	0	FALSE	FALSE	FALSE
ZNF518A	2.25544	0.794607	0.900464	FALSE	0	FALSE	FALSE	FALSE
ZNF518B	4.554	0.314587	0.637594	FALSE	0	FALSE	FALSE	FALSE
ZNF519	4.05082	0.41024	0.700211	FALSE	0	FALSE	FALSE	FALSE
ZNF521	4.97186	0.246254	0.585056	FALSE	0	FALSE	FALSE	FALSE
ZNF524	4.15522	0.389357	0.687422	FALSE	0	FALSE	FALSE	FALSE
ZNF526	8.37076	0.015693	0.20948	FALSE	0	FALSE	FALSE	FALSE
ZNF527	7.13745	0.049387	0.326056	FALSE	0	FALSE	FALSE	FALSE
ZNF528	1.666	0.893707	0.949017	FALSE	0	FALSE	FALSE	FALSE
ZNF529	5.19869	0.213477	0.558423	FALSE	0	FALSE	FALSE	FALSE
ZNF530	2.29255	0.787537	0.897276	FALSE	0	FALSE	FALSE	FALSE
ZNF532	5.09331	0.22827	0.570302	FALSE	0	FALSE	FALSE	FALSE
ZNF534	8.94346	0.00880399	0.165141	FALSE	0	FALSE	FALSE	FALSE
ZNF536	9.87182	0.003153	0.106101	FALSE	0	FALSE	FALSE	FALSE
ZNF540	6.86304	0.0622759	0.354551	FALSE	0	FALSE	FALSE	FALSE
ZNF541	6.00262	0.122603	0.456278	FALSE	0	FALSE	FALSE	FALSE
ZNF543	3.49137	0.529053	0.768917	FALSE	0	FALSE	FALSE	FALSE
ZNF544	5.04515	0.235302	0.576263	FALSE	0	FALSE	FALSE	FALSE
ZNF546	7.19545	0.046959	0.319148	FALSE	0	FALSE	FALSE	FALSE
ZNF547	1.93056	0.852562	0.928528	FALSE	0	FALSE	FALSE	FALSE
ZNF548	2.54621	0.736478	0.872955	FALSE	0	FALSE	FALSE	FALSE
ZNF549	3.36663	0.556526	0.7825	FALSE	0	FALSE	FALSE	FALSE
ZNF550	4.80239	0.272596	0.606404	FALSE	0	FALSE	FALSE	FALSE
ZNF551	5.17814	0.216228	0.56019	FALSE	0	FALSE	FALSE	FALSE
ZNF552	7.3955	0.039357	0.296496	FALSE	0	FALSE	FALSE	FALSE
ZNF554	0.350282	0.99408	0.997478	FALSE	0	FALSE	FALSE	FALSE
ZNF555	0.450949	0.991574	0.996813	FALSE	0	FALSE	FALSE	FALSE
ZNF556	1.4016	0.927139	0.965732	FALSE	0	FALSE	FALSE	FALSE
ZNF557	1.96483	0.846829	0.92625	FALSE	0	FALSE	FALSE	FALSE
ZNF558	2.73181	0.697066	0.85399	FALSE	0	FALSE	FALSE	FALSE
ZNF559	3.03968	0.629159	0.821307	FALSE	0	FALSE	FALSE	FALSE
ZNF559-ZNF177	3.20036	0.593508	0.802789	FALSE	0	FALSE	FALSE	FALSE
ZNF560	2.62505	0.719952	0.865794	FALSE	0	FALSE	FALSE	FALSE
ZNF561	4.1816	0.384077	0.68328	FALSE	0	FALSE	FALSE	FALSE
ZNF562	1.9704	0.845838	0.925702	FALSE	0	FALSE	FALSE	FALSE
ZNF563	5.141	0.221444	0.563126	FALSE	0	FALSE	FALSE	FALSE
ZNF564	5.57785	0.165903	0.505888	FALSE	0	FALSE	FALSE	FALSE
ZNF565	7.2231	0.045853	0.316046	FALSE	0	FALSE	FALSE	FALSE
ZNF566	2.26909	0.792033	0.899616	FALSE	0	FALSE	FALSE	FALSE
ZNF567	5.29904	0.199983	0.544604	FALSE	0	FALSE	FALSE	FALSE
ZNF568	9.88146	0.003114	0.106101	FALSE	0	FALSE	FALSE	FALSE
ZNF569	7.57321	0.033607	0.278674	FALSE	0	FALSE	FALSE	FALSE
ZNF57	1.79151	0.87503	0.939998	FALSE	0	FALSE	FALSE	FALSE
ZNF570	6.57067	0.0793169	0.387774	FALSE	0	FALSE	FALSE	FALSE
ZNF571	6.77063	0.0673169	0.366032	FALSE	0	FALSE	FALSE	FALSE
ZNF572	4.1967	0.381092	0.680852	FALSE	0	FALSE	FALSE	FALSE
ZNF573	5.11298	0.225421	0.567343	FALSE	0	FALSE	FALSE	FALSE
ZNF574	7.02985	0.0541589	0.33825	FALSE	0	FALSE	FALSE	FALSE
ZNF575	8.72469	0.010988	0.181831	FALSE	0	FALSE	FALSE	FALSE
ZNF576	4.18872	0.38269	0.682404	FALSE	0	FALSE	FALSE	FALSE
ZNF577	1.18684	0.949138	0.975655	FALSE	0	FALSE	FALSE	FALSE
ZNF578	3.45653	0.536743	0.772017	FALSE	0	FALSE	FALSE	FALSE
ZNF579	6.88121	0.0613299	0.352675	FALSE	0	FALSE	FALSE	FALSE
ZNF580	9.44262	0.00513699	0.131874	FALSE	0	FALSE	FALSE	FALSE
ZNF581	8.70595	0.011203	0.183637	FALSE	0	FALSE	FALSE	FALSE
ZNF582	2.49667	0.746816	0.877832	FALSE	0	FALSE	FALSE	FALSE
ZNF583	7.57014	0.033695	0.278674	FALSE	0	FALSE	FALSE	FALSE
ZNF584	1.7422	0.882579	0.943448	FALSE	0	FALSE	FALSE	FALSE
ZNF585A	7.65097	0.031183	0.272169	FALSE	0	FALSE	FALSE	FALSE
ZNF585B	8.94478	0.00878699	0.165141	FALSE	0	FALSE	FALSE	FALSE
ZNF586	2.43517	0.75933	0.883955	FALSE	0	FALSE	FALSE	FALSE
ZNF587	3.32792	0.565235	0.787434	FALSE	0	FALSE	FALSE	FALSE
ZNF587B	4.17498	0.385437	0.68433	FALSE	0	FALSE	FALSE	FALSE
ZNF589	7.99548	0.022522	0.240335	FALSE	0	FALSE	FALSE	FALSE
ZNF592	5.38804	0.188657	0.533437	FALSE	0	FALSE	FALSE	FALSE
ZNF593	4.8918	0.258524	0.595463	FALSE	0	FALSE	FALSE	FALSE
ZNF594	3.304	0.570435	0.790246	FALSE	0	FALSE	FALSE	FALSE
ZNF595	3.57702	0.510077	0.756905	FALSE	0	FALSE	FALSE	FALSE
ZNF596	5.39273	0.188095	0.533	FALSE	0	FALSE	FALSE	FALSE
ZNF597	6.09724	0.114284	0.444364	FALSE	0	FALSE	FALSE	FALSE
ZNF598	8.30297	0.016777	0.215304	FALSE	0	FALSE	FALSE	FALSE
ZNF599	1.92714	0.853118	0.928905	FALSE	0	FALSE	FALSE	FALSE
ZNF600	9.88127	0.003115	0.106101	FALSE	0	FALSE	FALSE	FALSE
ZNF605	8.66906	0.011611	0.185608	FALSE	0	FALSE	FALSE	FALSE
ZNF606	3.72913	0.4774	0.739636	FALSE	0	FALSE	FALSE	FALSE
ZNF607	7.41136	0.038819	0.295086	FALSE	0	FALSE	FALSE	FALSE
ZNF608	4.84175	0.266323	0.60148	FALSE	0	FALSE	FALSE	FALSE
ZNF609	2.94862	0.649327	0.830521	FALSE	0	FALSE	FALSE	FALSE
ZNF610	2.83427	0.674514	0.843309	FALSE	0	FALSE	FALSE	FALSE
ZNF611	3.18921	0.595951	0.803532	FALSE	0	FALSE	FALSE	FALSE
ZNF613	1.2238	0.945714	0.97427	FALSE	0	FALSE	FALSE	FALSE
ZNF614	6.06123	0.117476	0.448597	FALSE	0	FALSE	FALSE	FALSE
ZNF615	6.65101	0.0742369	0.379133	FALSE	0	FALSE	FALSE	FALSE
ZNF616	1.45228	0.921298	0.963338	FALSE	0	FALSE	FALSE	FALSE
ZNF618	6.04927	0.118514	0.4501	FALSE	0	FALSE	FALSE	FALSE
ZNF619	7.4	0.039204	0.296008	FALSE	0	FALSE	FALSE	FALSE
ZNF620	4.48073	0.327717	0.645333	FALSE	0	FALSE	FALSE	FALSE
ZNF621	6.83013	0.0640469	0.358467	FALSE	0	FALSE	FALSE	FALSE
ZNF622	5.69599	0.152879	0.493228	FALSE	0	FALSE	FALSE	FALSE
ZNF623	3.06185	0.624212	0.818949	FALSE	0	FALSE	FALSE	FALSE
ZNF624	6.13352	0.111193	0.440432	FALSE	0	FALSE	FALSE	FALSE
ZNF625	5.66833	0.1559	0.49742	FALSE	0	FALSE	FALSE	FALSE
ZNF626	6.65292	0.0741119	0.3789	FALSE	0	FALSE	FALSE	FALSE
ZNF627	5.36475	0.191596	0.535946	FALSE	0	FALSE	FALSE	FALSE
ZNF628	4.71647	0.286722	0.61662	FALSE	0	FALSE	FALSE	FALSE
ZNF629	3.57759	0.509964	0.756905	FALSE	0	FALSE	FALSE	FALSE
ZNF630	3.64614	0.495235	0.749094	FALSE	0	FALSE	FALSE	FALSE
ZNF638	10.3396	0.001841	0.0832375	FALSE	0	FALSE	FALSE	FALSE
ZNF639	3.19823	0.593992	0.802886	FALSE	0	FALSE	FALSE	FALSE
ZNF641	5.48257	0.177	0.519243	FALSE	0	FALSE	FALSE	FALSE
ZNF644	2.8045	0.681164	0.846576	FALSE	0	FALSE	FALSE	FALSE
ZNF645	0.994277	0.964879	0.983866	FALSE	0	FALSE	FALSE	FALSE
ZNF646	5.92984	0.129438	0.466328	FALSE	0	FALSE	FALSE	FALSE
ZNF648	2.79534	0.683175	0.847749	FALSE	0	FALSE	FALSE	FALSE
ZNF649	0.241499	0.996139	0.998074	FALSE	0	FALSE	FALSE	FALSE
ZNF652	16.4475	6.41116e-07	0.00173454	TRUE	0.193	TRUE	TRUE	FALSE
ZNF653	3.80224	0.461781	0.731501	FALSE	0	FALSE	FALSE	FALSE
ZNF654	3.55373	0.515168	0.760261	FALSE	0	FALSE	FALSE	FALSE
ZNF655	7.38456	0.039745	0.297036	FALSE	0	FALSE	FALSE	FALSE
ZNF658	3.00559	0.636807	0.825091	FALSE	0	FALSE	FALSE	FALSE
ZNF660	3.06242	0.624106	0.818915	FALSE	0	FALSE	FALSE	FALSE
ZNF662	2.53239	0.739416	0.873997	FALSE	0	FALSE	FALSE	FALSE
ZNF664	5.08592	0.229342	0.571035	FALSE	0	FALSE	FALSE	FALSE
ZNF664-FAM101A	7.03597	0.0538889	0.337891	FALSE	0	FALSE	FALSE	FALSE
ZNF665	1.17312	0.950337	0.976384	FALSE	0	FALSE	FALSE	FALSE
ZNF667	8.27159	0.017255	0.216623	FALSE	0	FALSE	FALSE	FALSE
ZNF668	5.20155	0.213077	0.557682	FALSE	0	FALSE	FALSE	FALSE
ZNF669	4.2707	0.366523	0.670612	FALSE	0	FALSE	FALSE	FALSE
ZNF670	1.542	0.910243	0.957641	FALSE	0	FALSE	FALSE	FALSE
ZNF671	4.55406	0.314584	0.637594	FALSE	0	FALSE	FALSE	FALSE
ZNF672	3.83452	0.454933	0.727341	FALSE	0	FALSE	FALSE	FALSE
ZNF674	0.195566	0.996837	0.99825	FALSE	0	FALSE	FALSE	FALSE
ZNF675	5.40387	0.186665	0.531441	FALSE	0	FALSE	FALSE	FALSE
ZNF676	5.07694	0.23064	0.57203	FALSE	0	FALSE	FALSE	FALSE
ZNF677	2.99276	0.63959	0.826437	FALSE	0	FALSE	FALSE	FALSE
ZNF678	1.43874	0.922889	0.964016	FALSE	0	FALSE	FALSE	FALSE
ZNF679	2.60698	0.723707	0.868394	FALSE	0	FALSE	FALSE	FALSE
ZNF680	4.56673	0.312336	0.635937	FALSE	0	FALSE	FALSE	FALSE
ZNF681	4.21227	0.378021	0.678986	FALSE	0	FALSE	FALSE	FALSE
ZNF682	6.15682	0.109173	0.437461	FALSE	0	FALSE	FALSE	FALSE
ZNF683	3.71292	0.480857	0.740795	FALSE	0	FALSE	FALSE	FALSE
ZNF684	1.49754	0.915878	0.960954	FALSE	0	FALSE	FALSE	FALSE
ZNF687	5.36686	0.191314	0.535946	FALSE	0	FALSE	FALSE	FALSE
ZNF688	3.64773	0.494906	0.749094	FALSE	0	FALSE	FALSE	FALSE
ZNF689	2.37454	0.771449	0.890026	FALSE	0	FALSE	FALSE	FALSE
ZNF69	5.90182	0.132224	0.469189	FALSE	0	FALSE	FALSE	FALSE
ZNF691	1.95477	0.848489	0.926901	FALSE	0	FALSE	FALSE	FALSE
ZNF692	4.6678	0.294946	0.622467	FALSE	0	FALSE	FALSE	FALSE
ZNF695	2.26317	0.793096	0.89999	FALSE	0	FALSE	FALSE	FALSE
ZNF696	3.9762	0.425417	0.710061	FALSE	0	FALSE	FALSE	FALSE
ZNF697	3.21446	0.590439	0.801266	FALSE	0	FALSE	FALSE	FALSE
ZNF699	2.66542	0.711357	0.861549	FALSE	0	FALSE	FALSE	FALSE
ZNF7	7.18143	0.047514	0.319694	FALSE	0	FALSE	FALSE	FALSE
ZNF70	3.7144	0.480529	0.740664	FALSE	0	FALSE	FALSE	FALSE
ZNF700	6.40955	0.0900489	0.406895	FALSE	0	FALSE	FALSE	FALSE
ZNF701	2.27366	0.791156	0.899116	FALSE	0	FALSE	FALSE	FALSE
ZNF703	1.22652	0.945471	0.97427	FALSE	0	FALSE	FALSE	FALSE
ZNF704	2.61103	0.722902	0.86781	FALSE	0	FALSE	FALSE	FALSE
ZNF705A	1.11004	0.955803	0.979258	FALSE	0	FALSE	FALSE	FALSE
ZNF705E	5.25918	0.205303	0.549702	FALSE	0	FALSE	FALSE	FALSE
ZNF705G	3.19992	0.593608	0.80281	FALSE	0	FALSE	FALSE	FALSE
ZNF706	3.39368	0.550593	0.779452	FALSE	0	FALSE	FALSE	FALSE
ZNF707	3.7168	0.480031	0.740479	FALSE	0	FALSE	FALSE	FALSE
ZNF708	8.89492	0.00925499	0.169957	FALSE	0	FALSE	FALSE	FALSE
ZNF709	4.76794	0.278188	0.609843	FALSE	0	FALSE	FALSE	FALSE
ZNF71	5.71714	0.150683	0.490536	FALSE	0	FALSE	FALSE	FALSE
ZNF710	4.38477	0.344992	0.656679	FALSE	0	FALSE	FALSE	FALSE
ZNF711	1.58945	0.904135	0.954663	FALSE	0	FALSE	FALSE	FALSE
ZNF713	6.72676	0.0697879	0.370906	FALSE	0	FALSE	FALSE	FALSE
ZNF714	4.92559	0.253322	0.591904	FALSE	0	FALSE	FALSE	FALSE
ZNF716	3.28173	0.575457	0.792623	FALSE	0	FALSE	FALSE	FALSE
ZNF717	3.86263	0.449097	0.724609	FALSE	0	FALSE	FALSE	FALSE
ZNF718	5.0763	0.230736	0.57203	FALSE	0	FALSE	FALSE	FALSE
ZNF720	2.87654	0.66526	0.839051	FALSE	0	FALSE	FALSE	FALSE
ZNF721	4.21668	0.377166	0.678626	FALSE	0	FALSE	FALSE	FALSE
ZNF726	1.22917	0.945189	0.97419	FALSE	0	FALSE	FALSE	FALSE
ZNF727	2.33326	0.779654	0.89361	FALSE	0	FALSE	FALSE	FALSE
ZNF728	5.81167	0.140895	0.479894	FALSE	0	FALSE	FALSE	FALSE
ZNF729	5.34684	0.193846	0.537815	FALSE	0	FALSE	FALSE	FALSE
ZNF730	3.26634	0.578899	0.795305	FALSE	0	FALSE	FALSE	FALSE
ZNF732	7.23934	0.045233	0.314515	FALSE	0	FALSE	FALSE	FALSE
ZNF735	4.99919	0.242188	0.582423	FALSE	0	FALSE	FALSE	FALSE
ZNF736	3.32266	0.566362	0.788041	FALSE	0	FALSE	FALSE	FALSE
ZNF737	7.11754	0.0502509	0.328465	FALSE	0	FALSE	FALSE	FALSE
ZNF74	1.76554	0.879116	0.941707	FALSE	0	FALSE	FALSE	FALSE
ZNF740	4.26354	0.367894	0.671714	FALSE	0	FALSE	FALSE	FALSE
ZNF746	2.53704	0.738394	0.873872	FALSE	0	FALSE	FALSE	FALSE
ZNF747	6.39051	0.0913929	0.408598	FALSE	0	FALSE	FALSE	FALSE
ZNF749	2.25964	0.793792	0.900097	FALSE	0	FALSE	FALSE	FALSE
ZNF750	5.81822	0.140254	0.479213	FALSE	0	FALSE	FALSE	FALSE
ZNF75A	5.19798	0.213557	0.558521	FALSE	0	FALSE	FALSE	FALSE
ZNF75D	4.87373	0.261292	0.597131	FALSE	0	FALSE	FALSE	FALSE
ZNF76	7.3228	0.042016	0.304468	FALSE	0	FALSE	FALSE	FALSE
ZNF761	5.32068	0.19718	0.541166	FALSE	0	FALSE	FALSE	FALSE
ZNF763	6.96171	0.0573449	0.344733	FALSE	0	FALSE	FALSE	FALSE
ZNF764	7.08762	0.0515299	0.331266	FALSE	0	FALSE	FALSE	FALSE
ZNF765	3.85277	0.451095	0.724851	FALSE	0	FALSE	FALSE	FALSE
ZNF766	2.69444	0.70504	0.858437	FALSE	0	FALSE	FALSE	FALSE
ZNF768	7.96902	0.023115	0.242379	FALSE	0	FALSE	FALSE	FALSE
ZNF77	3.7959	0.463103	0.732144	FALSE	0	FALSE	FALSE	FALSE
ZNF770	8.86508	0.00954699	0.17147	FALSE	0	FALSE	FALSE	FALSE
ZNF771	7.46528	0.037066	0.291396	FALSE	0	FALSE	FALSE	FALSE
ZNF772	2.81567	0.678697	0.845547	FALSE	0	FALSE	FALSE	FALSE
ZNF773	2.56642	0.732191	0.872725	FALSE	0	FALSE	FALSE	FALSE
ZNF774	4.2261	0.37527	0.677493	FALSE	0	FALSE	FALSE	FALSE
ZNF775	3.02036	0.633551	0.8235	FALSE	0	FALSE	FALSE	FALSE
ZNF776	3.65293	0.493805	0.748911	FALSE	0	FALSE	FALSE	FALSE
ZNF777	4.2802	0.36475	0.670254	FALSE	0	FALSE	FALSE	FALSE
ZNF778	2.86826	0.667066	0.839675	FALSE	0	FALSE	FALSE	FALSE
ZNF780A	6.96477	0.0571779	0.344585	FALSE	0	FALSE	FALSE	FALSE
ZNF780B	5.28843	0.201361	0.545424	FALSE	0	FALSE	FALSE	FALSE
ZNF781	6.64554	0.0745719	0.380132	FALSE	0	FALSE	FALSE	FALSE
ZNF782	3.87479	0.446483	0.723481	FALSE	0	FALSE	FALSE	FALSE
ZNF783	5.98724	0.12403	0.458444	FALSE	0	FALSE	FALSE	FALSE
ZNF784	5.51849	0.172822	0.514181	FALSE	0	FALSE	FALSE	FALSE
ZNF785	4.75217	0.280721	0.612022	FALSE	0	FALSE	FALSE	FALSE
ZNF786	6.37763	0.0922839	0.40996	FALSE	0	FALSE	FALSE	FALSE
ZNF787	4.2992	0.361106	0.668273	FALSE	0	FALSE	FALSE	FALSE
ZNF789	8.55333	0.013073	0.195476	FALSE	0	FALSE	FALSE	FALSE
ZNF79	6.11312	0.11295	0.442482	FALSE	0	FALSE	FALSE	FALSE
ZNF790	1.86888	0.862797	0.933349	FALSE	0	FALSE	FALSE	FALSE
ZNF791	7.02176	0.0545149	0.338859	FALSE	0	FALSE	FALSE	FALSE
ZNF792	6.17827	0.107458	0.434861	FALSE	0	FALSE	FALSE	FALSE
ZNF793	8.45037	0.014518	0.20428	FALSE	0	FALSE	FALSE	FALSE
ZNF799	3.72057	0.479214	0.740479	FALSE	0	FALSE	FALSE	FALSE
ZNF8	4.51507	0.321518	0.640876	FALSE	0	FALSE	FALSE	FALSE
ZNF80	2.95135	0.648704	0.8303	FALSE	0	FALSE	FALSE	FALSE
ZNF800	8.35922	0.015872	0.210596	FALSE	0	FALSE	FALSE	FALSE
ZNF804A	6.84119	0.0634229	0.357175	FALSE	0	FALSE	FALSE	FALSE
ZNF804B	3.44819	0.538579	0.772871	FALSE	0	FALSE	FALSE	FALSE
ZNF805	3.48252	0.531042	0.769893	FALSE	0	FALSE	FALSE	FALSE
ZNF806	1.66767	0.893477	0.948955	FALSE	0	FALSE	FALSE	FALSE
ZNF808	3.09608	0.616539	0.814877	FALSE	0	FALSE	FALSE	FALSE
ZNF81	2.93743	0.651837	0.832117	FALSE	0	FALSE	FALSE	FALSE
ZNF812	3.41807	0.545149	0.776708	FALSE	0	FALSE	FALSE	FALSE
ZNF813	2.92665	0.654283	0.833476	FALSE	0	FALSE	FALSE	FALSE
ZNF814	2.30185	0.78572	0.896534	FALSE	0	FALSE	FALSE	FALSE
ZNF816	4.55899	0.313737	0.637299	FALSE	0	FALSE	FALSE	FALSE
ZNF816-ZNF321P	2.23718	0.798123	0.902036	FALSE	0	FALSE	FALSE	FALSE
ZNF821	8.88293	0.00935599	0.170336	FALSE	0	FALSE	FALSE	FALSE
ZNF823	6.50873	0.0833259	0.394996	FALSE	0	FALSE	FALSE	FALSE
ZNF827	9.79623	0.003445	0.111408	FALSE	0	FALSE	FALSE	FALSE
ZNF829	2.88409	0.663591	0.837777	FALSE	0	FALSE	FALSE	FALSE
ZNF83	5.36394	0.191703	0.536082	FALSE	0	FALSE	FALSE	FALSE
ZNF830	1.50474	0.915003	0.960525	FALSE	0	FALSE	FALSE	FALSE
ZNF831	11.1363	0.000709999	0.0495801	FALSE	0	TRUE	FALSE	FALSE
ZNF835	4.171	0.386189	0.685293	FALSE	0	FALSE	FALSE	FALSE
ZNF836	3.17117	0.59995	0.80562	FALSE	0	FALSE	FALSE	FALSE
ZNF837	3.26585	0.579024	0.795305	FALSE	0	FALSE	FALSE	FALSE
ZNF839	6.87741	0.0615319	0.353092	FALSE	0	FALSE	FALSE	FALSE
ZNF841	6.56908	0.0794229	0.387964	FALSE	0	FALSE	FALSE	FALSE
ZNF843	5.63768	0.159333	0.49998	FALSE	0	FALSE	FALSE	FALSE
ZNF844	4.28625	0.363539	0.669436	FALSE	0	FALSE	FALSE	FALSE
ZNF845	6.0085	0.122046	0.455791	FALSE	0	FALSE	FALSE	FALSE
ZNF846	2.06651	0.82913	0.918202	FALSE	0	FALSE	FALSE	FALSE
ZNF85	4.35931	0.349771	0.660606	FALSE	0	FALSE	FALSE	FALSE
ZNF850	3.97947	0.424765	0.70949	FALSE	0	FALSE	FALSE	FALSE
ZNF852	1.93755	0.851405	0.928118	FALSE	0	FALSE	FALSE	FALSE
ZNF853	3.37102	0.555551	0.78183	FALSE	0	FALSE	FALSE	FALSE
ZNF860	4.07277	0.405756	0.696779	FALSE	0	FALSE	FALSE	FALSE
ZNF862	1.62646	0.89914	0.951615	FALSE	0	FALSE	FALSE	FALSE
ZNF865	9.48976	0.004868	0.131021	FALSE	0	FALSE	FALSE	FALSE
ZNF878	6.8887	0.0609739	0.352113	FALSE	0	FALSE	FALSE	FALSE
ZNF879	2.87995	0.664529	0.838462	FALSE	0	FALSE	FALSE	FALSE
ZNF880	2.74399	0.694409	0.853074	FALSE	0	FALSE	FALSE	FALSE
ZNF883	2.06506	0.829381	0.91824	FALSE	0	FALSE	FALSE	FALSE
ZNF888	2.31157	0.783841	0.895532	FALSE	0	FALSE	FALSE	FALSE
ZNF891	3.47729	0.53218	0.770118	FALSE	0	FALSE	FALSE	FALSE
ZNF90	4.2591	0.368793	0.672338	FALSE	0	FALSE	FALSE	FALSE
ZNF91	4.92758	0.253028	0.591442	FALSE	0	FALSE	FALSE	FALSE
ZNF92	3.22945	0.586975	0.799586	FALSE	0	FALSE	FALSE	FALSE
ZNF93	5.49159	0.175967	0.518365	FALSE	0	FALSE	FALSE	FALSE
ZNF98	5.19349	0.214168	0.559081	FALSE	0	FALSE	FALSE	FALSE
ZNF99	8.30284	0.01678	0.215304	FALSE	0	FALSE	FALSE	FALSE
ZNFX1	4.9414	0.250887	0.589747	FALSE	0	FALSE	FALSE	FALSE
ZNHIT1	4.11976	0.396399	0.690834	FALSE	0	FALSE	FALSE	FALSE
ZNHIT2	4.83397	0.267546	0.602902	FALSE	0	FALSE	FALSE	FALSE
ZNHIT3	6.03141	0.120114	0.453197	FALSE	0	FALSE	FALSE	FALSE
ZNHIT6	4.83863	0.266815	0.602037	FALSE	0	FALSE	FALSE	FALSE
ZNRD1	3.65157	0.494079	0.748911	FALSE	0	FALSE	FALSE	FALSE
ZNRF1	2.97081	0.644443	0.828857	FALSE	0	FALSE	FALSE	FALSE
ZNRF2	5.10635	0.226395	0.56849	FALSE	0	FALSE	FALSE	FALSE
ZNRF3	6.50831	0.0833499	0.395012	FALSE	0	FALSE	FALSE	FALSE
ZNRF4	0.97127	0.966541	0.984575	FALSE	0	FALSE	FALSE	FALSE
ZP1	2.52046	0.741862	0.875316	FALSE	0	FALSE	FALSE	FALSE
ZP2	8.8055	0.010088	0.174347	FALSE	0	FALSE	FALSE	FALSE
ZP3	5.0953	0.22794	0.570074	FALSE	0	FALSE	FALSE	FALSE
ZP4	3.92085	0.436831	0.718159	FALSE	0	FALSE	FALSE	FALSE
ZPBP	4.37178	0.347465	0.658432	FALSE	0	FALSE	FALSE	FALSE
ZPBP2	11.985	0.000237	0.0299467	FALSE	0	TRUE	FALSE	FALSE
ZPLD1	4.94619	0.250147	0.589209	FALSE	0	FALSE	FALSE	FALSE
ZPR1	12.1682	0.000173	0.0239191	FALSE	0	TRUE	FALSE	FALSE
ZRANB1	4.64827	0.298371	0.624771	FALSE	0	FALSE	FALSE	FALSE
ZRANB2	3.60715	0.503627	0.753512	FALSE	0	FALSE	FALSE	FALSE
ZRANB3	4.08641	0.403051	0.695032	FALSE	0	FALSE	FALSE	FALSE
ZRSR2	2.96976	0.644675	0.828881	FALSE	0	FALSE	FALSE	FALSE
ZSCAN1	4.49664	0.32488	0.643001	FALSE	0	FALSE	FALSE	FALSE
ZSCAN10	2.81431	0.679012	0.845773	FALSE	0	FALSE	FALSE	FALSE
ZSCAN12	4.90168	0.256892	0.594265	FALSE	0	FALSE	FALSE	FALSE
ZSCAN16	4.93603	0.251688	0.590225	FALSE	0	FALSE	FALSE	FALSE
ZSCAN18	1.44756	0.921853	0.963567	FALSE	0	FALSE	FALSE	FALSE
ZSCAN2	5.34769	0.19374	0.537815	FALSE	0	FALSE	FALSE	FALSE
ZSCAN20	5.85544	0.136586	0.47443	FALSE	0	FALSE	FALSE	FALSE
ZSCAN21	1.92602	0.853305	0.928905	FALSE	0	FALSE	FALSE	FALSE
ZSCAN22	4.29599	0.361692	0.668528	FALSE	0	FALSE	FALSE	FALSE
ZSCAN23	4.96999	0.246564	0.58542	FALSE	0	FALSE	FALSE	FALSE
ZSCAN25	3.14364	0.606022	0.808595	FALSE	0	FALSE	FALSE	FALSE
ZSCAN26	6.22589	0.10366	0.428836	FALSE	0	FALSE	FALSE	FALSE
ZSCAN29	2.90481	0.658974	0.834975	FALSE	0	FALSE	FALSE	FALSE
ZSCAN30	2.31268	0.783646	0.895488	FALSE	0	FALSE	FALSE	FALSE
ZSCAN31	4.26926	0.36679	0.670661	FALSE	0	FALSE	FALSE	FALSE
ZSCAN32	3.81696	0.458619	0.729507	FALSE	0	FALSE	FALSE	FALSE
ZSCAN4	5.24714	0.206938	0.551026	FALSE	0	FALSE	FALSE	FALSE
ZSCAN5A	2.64611	0.715442	0.863607	FALSE	0	FALSE	FALSE	FALSE
ZSCAN5B	6.72211	0.0700619	0.371612	FALSE	0	FALSE	FALSE	FALSE
ZSCAN9	7.82663	0.026523	0.2559	FALSE	0	FALSE	FALSE	FALSE
ZSWIM1	8.64664	0.011857	0.187293	FALSE	0	FALSE	FALSE	FALSE
ZSWIM2	5.9674	0.125862	0.460483	FALSE	0	FALSE	FALSE	FALSE
ZSWIM3	10.018	0.002674	0.0996688	FALSE	0	FALSE	FALSE	FALSE
ZSWIM4	3.62396	0.499975	0.751815	FALSE	0	FALSE	FALSE	FALSE
ZSWIM5	3.33768	0.563049	0.786456	FALSE	0	FALSE	FALSE	FALSE
ZSWIM6	3.87758	0.445886	0.72334	FALSE	0	FALSE	FALSE	FALSE
ZSWIM7	4.14314	0.391799	0.688606	FALSE	0	FALSE	FALSE	FALSE
ZSWIM8	8.47551	0.014161	0.200864	FALSE	0	FALSE	FALSE	FALSE
ZUFSP	4.82473	0.269001	0.604041	FALSE	0	FALSE	FALSE	FALSE
ZW10	4.49042	0.325993	0.643886	FALSE	0	FALSE	FALSE	FALSE
ZWILCH	3.72631	0.477988	0.7399	FALSE	0	FALSE	FALSE	FALSE
ZWINT	2.86068	0.668709	0.840187	FALSE	0	FALSE	FALSE	FALSE
ZXDA	3.63305	0.498014	0.750501	FALSE	0	FALSE	FALSE	FALSE
ZXDB	4.1136	0.397602	0.691189	FALSE	0	FALSE	FALSE	FALSE
ZXDC	4.89749	0.257578	0.594942	FALSE	0	FALSE	FALSE	FALSE
ZYG11A	1.60421	0.90219	0.953296	FALSE	0	FALSE	FALSE	FALSE
ZYG11B	3.6733	0.48943	0.746528	FALSE	0	FALSE	FALSE	FALSE
ZYX	6.67656	0.0726559	0.375888	FALSE	0	FALSE	FALSE	FALSE
ZZEF1	5.52128	0.172485	0.514052	FALSE	0	FALSE	FALSE	FALSE
ZZZ3	4.08132	0.404041	0.695597	FALSE	0	FALSE	FALSE	FALSE

### Sheet: outside_final_diagnostic
Reduced-panel q<0.05 genes outside the final CTAS gene set (diagnostic only).
gene	reduced_q	final_q	region	region_type
FBN2	0.00342461	0.056098	V2L033	canonical locus outside the final set
ARIH2OS	0.00817713	0.0614391	V2L023	final CTAS locus
GPR37L1	0.00979104	0.0588135	RED10:RED10_003	reduced-panel-only region (diagnostic)
CACNB2	0.00979104	0.0892569	RED10:RED10_024	reduced-panel-only region (diagnostic)
SMPDL3A	0.00979104	0.0591053	RED10:RED10_017	reduced-panel-only region (diagnostic)
ALDOA	0.00979104	0.0962802	V2L085	final CTAS locus
TAOK2	0.00979104	0.0753402	V2L085	final CTAS locus
BLZF1	0.00979104	0.0565507	V2L009	final CTAS locus
OR9Q1	0.00979104	0.105199	RED10:RED10_035	reduced-panel-only region (diagnostic)
TMEM219	0.00979104	0.0593092	V2L085	final CTAS locus
FAM57B	0.00991168	0.0507857	V2L085	final CTAS locus
CMIP	0.0102738	0.075149	RED10:RED10_043	reduced-panel-only region (diagnostic)
SIDT2	0.011925	0.0759327	V2L068	final CTAS locus
PLEKHA1	0.0124135	0.0507314	V2L063	final CTAS locus
TMEM204	0.012646	0.104691	RED10:RED10_041	reduced-panel-only region (diagnostic)
MEX3C	0.012932	0.11495	RED10:RED10_045	reduced-panel-only region (diagnostic)
ERF	0.0132092	0.109473	V2L096	final CTAS locus
MPPED2	0.0140589	0.101779	RED10:RED10_032	reduced-panel-only region (diagnostic)
ADRA1D	0.0140589	0.109173	RED10:RED10_046	reduced-panel-only region (diagnostic)
XPO1	0.0145559	0.119103	V2L015	final CTAS locus
IFT140	0.0151861	0.109729	RED10:RED10_041	reduced-panel-only region (diagnostic)
HMGA1	0.016218	0.0816461	V2L037	final CTAS locus
GDPD3	0.0164352	0.125943	V2L085	final CTAS locus
DEDD2	0.0165835	0.0588135	V2L096	final CTAS locus
AGO2	0.0165835	0.0870846	V2L056	final CTAS locus
OR6Q1	0.0165835	0.113055	RED10:RED10_035	reduced-panel-only region (diagnostic)
HSD17B6	0.0168044	0.0524252	V2L073	final CTAS locus
NEURL4	0.0183924	0.0602311	V2L088	final CTAS locus
ATP5B	0.01908	0.122677	V2L073	final CTAS locus
LPIN3	0.0208145	0.101469	RED10:RED10_047	reduced-panel-only region (diagnostic)
REEP3	0.0208145	0.119134	RED10:RED10_028	reduced-panel-only region (diagnostic)
USP34	0.0208145	0.13823	V2L015	final CTAS locus
ZEB2	0.0208145	0.108813	RED10:RED10_005	reduced-panel-only region (diagnostic)
CEP120	0.0208145	0.0734144	RED10:RED10_014	reduced-panel-only region (diagnostic)
HOXB6	0.0214104	0.068694	V2L090	final CTAS locus
PRDM6	0.0214104	0.105706	RED10:RED10_014	reduced-panel-only region (diagnostic)
INO80E	0.0214104	0.129785	V2L085	final CTAS locus
PSMD3	0.0214104	0.159674	V2L089	final CTAS locus
GSDMB	0.0214104	0.0777884	V2L089	final CTAS locus
GSK3A	0.0214104	0.117782	V2L096	final CTAS locus
HSPB7	0.0214104	0.0820669	RED10:RED10_001	reduced-panel-only region (diagnostic)
ADH1A	0.0214104	0.167503	RED10:RED10_011	reduced-panel-only region (diagnostic)
C11orf49	0.0214104	0.123473	RED10:RED10_033	reduced-panel-only region (diagnostic)
MFHAS1	0.0233973	0.143795	V2L051	final CTAS locus
ZPR1	0.0239191	0.0640959	V2L068	final CTAS locus
ADGRD2	0.0262178	0.108505	RED10:RED10_023	reduced-panel-only region (diagnostic)
BCS1L	0.0263872	0.0668285	RED10:RED10_007	reduced-panel-only region (diagnostic)
MLF1	0.0266325	0.0602311	RED10:RED10_009	reduced-panel-only region (diagnostic)
PRIM1	0.0277647	0.111546	V2L073	final CTAS locus
PPP4C	0.0282279	0.152035	V2L085	final CTAS locus
TNFSF10	0.0284253	0.0887365	RED10:RED10_010	reduced-panel-only region (diagnostic)
GLTP	0.0290067	0.11495	V2L074	final CTAS locus
ZPBP2	0.0299467	0.0781936	V2L089	final CTAS locus
ARIH2	0.0303323	0.129785	V2L023	final CTAS locus
ST3GAL4	0.0304087	0.0958095	RED10:RED10_038	reduced-panel-only region (diagnostic)
ABLIM3	0.0317612	0.0567467	RED10:RED10_015	reduced-panel-only region (diagnostic)
BNC2	0.0317612	0.108173	RED10:RED10_022	reduced-panel-only region (diagnostic)
OR56A1	0.0327251	0.1454	RED10:RED10_031	reduced-panel-only region (diagnostic)
TAGLN	0.0328849	0.150167	V2L068	final CTAS locus
TGFB2	0.0328849	0.129508	RED10:RED10_004	reduced-panel-only region (diagnostic)
TDRD1	0.0339931	0.159123	RED10:RED10_029	reduced-panel-only region (diagnostic)
ZBTB38	0.0339931	0.081955	RED10:RED10_008	reduced-panel-only region (diagnostic)
WWP2	0.034344	0.121971	RED10:RED10_042	reduced-panel-only region (diagnostic)
TMEM55A	0.034344	0.0830955	RED10:RED10_021	reduced-panel-only region (diagnostic)
MYO1C	0.034344	0.11495	V2L087	final CTAS locus
FNDC1	0.034344	0.1454	V2L042	final CTAS locus
KIF5B	0.0344907	0.0607881	RED10:RED10_025	reduced-panel-only region (diagnostic)
UST	0.0344907	0.15141	RED10:RED10_020	reduced-panel-only region (diagnostic)
BAG3	0.0346909	0.0762572	RED10:RED10_030	reduced-panel-only region (diagnostic)
SLC19A2	0.0346909	0.184155	V2L009	final CTAS locus
FXR2	0.0348108	0.168165	V2L088	final CTAS locus
CISD2	0.0350304	0.105192	RED10:RED10_012	reduced-panel-only region (diagnostic)
OR4C12	0.0350469	0.119103	RED10:RED10_034	reduced-panel-only region (diagnostic)
C3orf18	0.0361621	0.144414	V2L023	final CTAS locus
MSMP	0.0361828	0.0943778	V2L058	final CTAS locus
LRP1B	0.0365864	0.149831	RED10:RED10_005	reduced-panel-only region (diagnostic)
UBA7	0.0366923	0.075149	V2L023	final CTAS locus
PAFAH1B2	0.0369135	0.119475	V2L068	final CTAS locus
RBM6	0.0369135	0.068566	V2L023	final CTAS locus
MTRNR2L7	0.0369135	0.129785	RED10:RED10_026	reduced-panel-only region (diagnostic)
TMEM133	0.0382544	0.159123	V2L067	final CTAS locus
SNTB2	0.0384378	0.150229	RED10:RED10_042	reduced-panel-only region (diagnostic)
CDC16	0.0384378	0.167503	V2L078	final CTAS locus
CCDC171	0.0384378	0.068566	RED10:RED10_022	reduced-panel-only region (diagnostic)
MSANTD1	0.0391453	0.0525025	V2L029	final CTAS locus
TMEM176A	0.0391453	0.0763874	V2L050	final CTAS locus
IP6K1	0.0391453	0.0578493	V2L023	final CTAS locus
B9D2	0.0391453	0.130058	V2L096	final CTAS locus
RARRES1	0.0391453	0.169001	RED10:RED10_009	reduced-panel-only region (diagnostic)
MED23	0.0391453	0.075149	RED10:RED10_018	reduced-panel-only region (diagnostic)
MPDU1	0.0391453	0.176307	V2L088	final CTAS locus
BSN	0.0396616	0.075149	V2L023	final CTAS locus
BTBD16	0.0396616	0.183149	V2L063	final CTAS locus
BLK	0.0398306	0.173479	V2L051	final CTAS locus
SH3PXD2A	0.0400767	0.104691	V2L062	final CTAS locus
KIAA1841	0.0400767	0.190681	V2L015	final CTAS locus
DBNL	0.0401547	0.159123	V2L045	final CTAS locus
EMILIN3	0.0407917	0.123992	RED10:RED10_047	reduced-panel-only region (diagnostic)
FASTKD1	0.0407917	0.149831	RED10:RED10_006	reduced-panel-only region (diagnostic)
ARPP21	0.0407917	0.0550181	V2L022	canonical locus outside the final set
XKR6	0.0407917	0.174559	V2L051	final CTAS locus
HIST1H2BO	0.0407917	0.0697944	RED10:RED10_016	reduced-panel-only region (diagnostic)
ARID5B	0.0407917	0.159674	RED10:RED10_027	reduced-panel-only region (diagnostic)
HEMK1	0.0407917	0.159123	V2L023	final CTAS locus
DUSP6	0.0407917	0.20478	RED10:RED10_039	reduced-panel-only region (diagnostic)
CSF1R	0.0407917	0.189848	RED10:RED10_015	reduced-panel-only region (diagnostic)
SLC9B1	0.041763	0.192192	RED10:RED10_012	reduced-panel-only region (diagnostic)
UBE2D3	0.0421383	0.155987	RED10:RED10_012	reduced-panel-only region (diagnostic)
TCF21	0.0424449	0.0567467	V2L041	canonical locus outside the final set
GUCY1A3	0.0429893	0.159674	RED10:RED10_013	reduced-panel-only region (diagnostic)
BZRAP1	0.0429893	0.183375	RED10:RED10_044	reduced-panel-only region (diagnostic)
USP28	0.0429893	0.152031	RED10:RED10_037	reduced-panel-only region (diagnostic)
MIR1-1HG	0.0429893	0.143335	V2L103	final CTAS locus
C6orf1	0.0443629	0.171185	V2L037	final CTAS locus
RAB1A	0.0454984	0.183247	V2L017	final CTAS locus
CDK6	0.0454984	0.0525025	V2L048	canonical locus outside the final set
XRN2	0.0462382	0.209888	V2L100	final CTAS locus
HIST1H4K	0.0467078	0.0610004	RED10:RED10_016	reduced-panel-only region (diagnostic)
POLM	0.0467078	0.0898499	V2L045	final CTAS locus
LMOD1	0.0469018	0.0930447	RED10:RED10_003	reduced-panel-only region (diagnostic)
AHSA2	0.0487181	0.177023	V2L015	final CTAS locus
SIK3	0.0487849	0.0859809	V2L068	final CTAS locus
SYDE2	0.0490311	0.184155	RED10:RED10_002	reduced-panel-only region (diagnostic)
RNF25	0.04929	0.0869106	RED10:RED10_007	reduced-panel-only region (diagnostic)
SHBG	0.04929	0.167503	V2L088	final CTAS locus
UBE2D4	0.04929	0.0578493	V2L045	final CTAS locus
HOXA4	0.04929	0.206499	V2L043	final CTAS locus
C2orf74	0.04929	0.214636	V2L015	final CTAS locus
CLCNKA	0.0493668	0.16329	RED10:RED10_001	reduced-panel-only region (diagnostic)
RBM14-RBM4	0.0493668	0.0565507	RED10:RED10_036	reduced-panel-only region (diagnostic)
TAF11	0.0493668	0.155161	V2L037	final CTAS locus
TCTA	0.0493668	0.0676674	V2L023	final CTAS locus
TAAR1	0.049396	0.177023	RED10:RED10_019	reduced-panel-only region (diagnostic)
GSDMA	0.0495657	0.129785	V2L089	final CTAS locus
MAS1	0.0495801	0.19557	V2L042	final CTAS locus
ZNF831	0.0495801	0.134057	RED10:RED10_048	reduced-panel-only region (diagnostic)
TBX5	0.0495801	0.146313	RED10:RED10_040	reduced-panel-only region (diagnostic)

### Sheet: validation
Checks.
check	result
q<0.05 regional calls reproduce the signed calls for all 91 loci	TRUE
stored results cover 19,080 genes	TRUE
