## Supplementary file 10 (Supplementary Table 9) for "Dependence-aware aggregation maps shared genetic architecture across cardiovascular traits" (part 1 of 2)

### Sheet: README
Supplementary Table 9. Colocalisation evidence for the final CTAS loci
Headline (final CTAS)	19,080 tested genes; 223 / 99 / 38 CTAS genes and 91 / 46 / 21 CTAS loci at q<0.05 / q<0.01 / q<0.001 (nested sets). Primary analysis: transformed trait correlation matrix Sigma = 2 sin(pi rho_S / 6), ZCA-cor whitening, empirical P from 10^9 null draws, genome-wide Benjamini-Hochberg q.
Design	91 final CTAS loci x 1 statistical representative gene x 7 GTEx cis-eQTL datasets x 16 CVD traits = 10,192 cells; coloc.abf (p1 = p2 = 1e-4, p12 = 1e-5), one consistent EUR effect-size mode, hg19 to hg38 liftover. Values are the signed colocalisation evidence remapped to the final loci (representatives identical for 91/91 loci); no colocalisation was rerun.
Classes	strong_PP4: max PP4 >= 0.8; moderate_PP4: 0.5 <= max PP4 < 0.8; PP3_only: no PP4 >= 0.5 and some PP3 >= 0.5 (evidence favouring distinct variants, not a failed colocalisation); neither; not_assessed (MHC exclusion or no cis-eQTL in any tissue).
Headline	q<0.05: 31/91 loci with PP4 >= 0.5 (31/87 evaluable); q<0.01: 22/46 loci with PP4 >= 0.5 (22/44 evaluable); q<0.001: 12/21 loci with PP4 >= 0.5 (12/20 evaluable).
Classes by set	q<0.05 17/14/25/31/4; q<0.01 12/10/9/13/2; q<0.001 5/7/4/4/1 (strong/moderate/PP3-only/neither/not assessed).
Non-evaluable handling	not_assessed loci are excluded only from evaluable denominators and are never counted or described as negative results.
Interpretation	PP4 supports a shared-variant model for the tested representative-gene eQTL and CVD association; it does not prove the representative gene is causal.
Precision	PP0-PP4 are carried at full precision from the signed long results.
Source	outputs/final_ctas_colocalisation_20261021/ (accepted colocalisation remap and resummary).
Trait-key note (4 Nov 2026 label correction)	The internal trait keys DVT and VTE used in this workbook (column headers, row labels and file names) are retained unchanged so that joins and code are unaffected. They denote the complete three-character Pan-UK Biobank ICD-10 categories I80 (phlebitis and thrombophlebitis) and I82 (other venous embolism and thrombosis), respectively. The key DVT does not denote a deep-vein-specific phenotype and the key VTE is not the FinnGen venous thromboembolism endpoint. No value was recalculated.
Trait-key note (6 Nov 2026, I73 label)	The internal trait key PAD used in this workbook (column headers, row labels and file names, where present) is retained unchanged so that joins and code are unaffected. It denotes the complete three-character Pan-UK Biobank ICD-10 category I73, other peripheral vascular diseases (Raynaud syndrome, thromboangiitis obliterans [Buerger], other specified and unspecified peripheral vascular disease); it is not a peripheral artery disease-specific phenotype and is labelled I73 in paper-facing text.

### Sheet: locus_colocalisation
91 final loci: class, disposition, maxima, best tissue/trait, cell counts, q-set flags.
canonical_locus_id	chromosome	locus_start	locus_end	representative_gene	representative_q_BH	representative_q_tier	locus_q_tier	in_q05	in_q01	in_q001	coloc_disposition	coloc_class	evaluable	PP4_supported_locus	n_cells	n_assessed_cells	n_not_evaluable_cells	n_PP4_supported_cells	n_PP4_strong_cells	n_PP3_supported_cells	max_PP4	max_PP3	best_tissue	best_trait
V2L001	1	1321091	2458061	NADK	0.0382717	q<0.05	q<0.05	TRUE	FALSE	FALSE	assessed	neither	TRUE	FALSE	112	112	0	0	0	0	0.196053	0.379226	coronary	AF_I48
V2L002	1	26644411	27286901	KDF1	0.0327151	q<0.05	q<0.05	TRUE	FALSE	FALSE	assessed	neither	TRUE	FALSE	112	80	32	0	0	0	0.101896	0.333249	heart_LV	Hypertension_401
V2L003	1	56960419	57045257	PPAP2B	0.00113335	q<0.01	q<0.01	TRUE	TRUE	FALSE	assessed	PP3_only	TRUE	FALSE	112	112	0	0	0	3	0.0753767	0.999545	kidney_cortex	Hypertension_401
V2L004	1	109792641	110138465	CELSR2	0.00029574	q<0.001	q<0.001	TRUE	TRUE	TRUE	assessed	strong_PP4	TRUE	TRUE	112	112	0	7	5	12	0.997147	0.999977	liver	CAD_I25
V2L005	1	150594599	151556059	ENSA	0.0108184	q<0.05	q<0.05	TRUE	FALSE	FALSE	assessed	neither	TRUE	FALSE	112	112	0	0	0	0	0.0931365	0.305102	heart_LV	Hypertension_401
V2L007	1	154377669	154991001	IL6R	0.0052412	q<0.01	q<0.01	TRUE	TRUE	FALSE	assessed	strong_PP4	TRUE	TRUE	112	112	0	4	3	4	0.956848	0.897668	blood	Angina
V2L009	1	169075947	169455208	NME7	0.00124193	q<0.01	q<0.01	TRUE	TRUE	FALSE	assessed	moderate_PP4	TRUE	TRUE	112	112	0	5	0	30	0.729494	1	blood	Hypertension_401
V2L010	1	196743925	197744623	CFHR3	0.000782858	q<0.001	q<0.001	TRUE	TRUE	TRUE	assessed	neither	TRUE	FALSE	112	80	32	0	0	0	0.461669	0.461207	kidney_cortex	TIA
V2L011	1	222730990	222926932	MIA3	0.00157235	q<0.01	q<0.01	TRUE	TRUE	FALSE	assessed	strong_PP4	TRUE	TRUE	112	112	0	10	8	0	0.973878	0.376497	aorta	CAD_I25
V2L012	2	17845079	17966632	SMC6	0.0230209	q<0.05	q<0.05	TRUE	FALSE	FALSE	assessed	strong_PP4	TRUE	TRUE	112	112	0	2	2	0	0.837459	0.393937	liver	Hypertension_401
V2L013	2	25042038	26618759	EFR3B	0.0113843	q<0.05	q<0.05	TRUE	FALSE	FALSE	assessed	PP3_only	TRUE	FALSE	112	80	32	0	0	2	0.307994	0.982974	heart_LV	Aortic_Aneurysm
V2L014	2	36583370	37311485	CRIM1	0.0244154	q<0.05	q<0.05	TRUE	FALSE	FALSE	assessed	moderate_PP4	TRUE	TRUE	112	112	0	1	0	5	0.647809	0.995737	heart_LV	HF_I50
V2L015	2	60678302	62451866	B3GNT2	0.0236821	q<0.05	q<0.05	TRUE	FALSE	FALSE	assessed	PP3_only	TRUE	FALSE	112	112	0	0	0	11	0.161721	0.993233	liver	AF_I48
V2L016	2	62900986	63834331	MDH1	0.0352444	q<0.05	q<0.05	TRUE	FALSE	FALSE	assessed	PP3_only	TRUE	FALSE	112	112	0	0	0	2	0.0934095	0.8671	blood	CAD_I25
V2L017	2	65283495	65659733	CEP68	0.0285059	q<0.05	q<0.05	TRUE	FALSE	FALSE	assessed	strong_PP4	TRUE	TRUE	112	112	0	14	11	0	0.997051	0.492612	heart_AA	AF_I48
V2L018	2	85766101	85895864	VAMP8	0.0209112	q<0.05	q<0.05	TRUE	FALSE	FALSE	assessed	PP3_only	TRUE	FALSE	112	112	0	0	0	5	0.2116	0.815441	heart_LV	Hypertension_401
V2L019	2	176957532	177202753	HOXD13	0.00815404	q<0.01	q<0.01	TRUE	TRUE	FALSE	not_assessed_no_eQTL	not_assessed	FALSE	not_evaluable	112	0	112	0	0	0
V2L020	2	203637873	204170563	CARF	0.00029574	q<0.001	q<0.001	TRUE	TRUE	TRUE	assessed	moderate_PP4	TRUE	TRUE	112	112	0	4	0	7	0.783225	0.882666	heart_AA	MI
V2L021	3	14852247	14976072	FGD5	0.034953	q<0.05	q<0.05	TRUE	FALSE	FALSE	assessed	neither	TRUE	FALSE	112	96	16	0	0	0	0.285406	0.394555	coronary	Hypertension_401
V2L023	3	48198668	50649262	DALRD3	0.000485177	q<0.001	q<0.001	TRUE	TRUE	TRUE	assessed	moderate_PP4	TRUE	TRUE	112	112	0	1	0	12	0.533988	0.998967	aorta	Mitral_Valve
V2L024	3	58291972	58305920	RPP14	0.0330442	q<0.05	q<0.05	TRUE	FALSE	FALSE	assessed	moderate_PP4	TRUE	TRUE	112	112	0	1	0	5	0.722917	0.574595	blood	AF_I48
V2L025	3	135684515	136670446	PCCB	0.00157235	q<0.01	q<0.01	TRUE	TRUE	FALSE	assessed	strong_PP4	TRUE	TRUE	112	112	0	7	1	11	0.801167	0.964286	heart_AA	AF_I48
V2L026	3	137842560	138352218	MRAS	0.00899018	q<0.01	q<0.01	TRUE	TRUE	FALSE	assessed	strong_PP4	TRUE	TRUE	112	112	0	8	4	4	0.981713	0.706933	coronary	CAD_I25
V2L028	3	156392205	157221415	TIPARP	0.0233619	q<0.05	q<0.05	TRUE	FALSE	FALSE	assessed	neither	TRUE	FALSE	112	112	0	0	0	0	0.267917	0.29769	kidney_cortex	CAD_I25
V2L029	4	2939663	3451214	GRK4	0.00616844	q<0.01	q<0.01	TRUE	TRUE	FALSE	assessed	PP3_only	TRUE	FALSE	112	112	0	0	0	11	0.345249	0.888424	liver	Hypertension_401
V2L030	4	111397229	111563279	ENPEP	0.0263209	q<0.05	q<0.05	TRUE	FALSE	FALSE	assessed	neither	TRUE	FALSE	112	96	16	0	0	0	0.311721	0.374797	heart_LV	Hypertension_401
V2L031	4	148402069	148466106	EDNRA	0.0165694	q<0.05	q<0.05	TRUE	FALSE	FALSE	assessed	PP3_only	TRUE	FALSE	112	96	16	0	0	4	0.349067	0.717541	heart_LV	TIA
V2L032	5	63801774	64314590	RGS7BP	0.0493358	q<0.05	q<0.05	TRUE	FALSE	FALSE	assessed	PP3_only	TRUE	FALSE	112	96	16	0	0	1	0.116525	0.881382	heart_LV	Aortic_Aneurysm
V2L034	6	12716888	13290476	PHACTR1	0.00191414	q<0.01	q<0.01	TRUE	TRUE	FALSE	assessed	strong_PP4	TRUE	TRUE	112	96	16	7	6	6	0.999892	0.999941	aorta	CAD_I25
V2L035	6	22569678	22570750	HDGFL1	0.0251526	q<0.05	q<0.05	TRUE	FALSE	FALSE	not_assessed_no_eQTL	not_assessed	FALSE	not_evaluable	112	0	112	0	0	0
V2L036	6	30908777	32806547	ATP6V1G2	0.000186397	q<0.001	q<0.001	TRUE	TRUE	TRUE	not_assessed_MHC	not_assessed	FALSE	not_evaluable	112	0	112	0	0	0
V2L037	6	33246682	35464884	C6orf106	0.000849878	q<0.001	q<0.001	TRUE	TRUE	TRUE	assessed	strong_PP4	TRUE	TRUE	112	112	0	6	2	0	0.940224	0.441921	heart_AA	Hypertension_401
V2L038	6	36644237	36954327	CDKN1A	0.00261487	q<0.01	q<0.01	TRUE	TRUE	FALSE	assessed	neither	TRUE	FALSE	112	112	0	0	0	0	0.262161	0.381369	heart_LV	AF_I48
V2L039	6	39156747	39902290	KCNK5	0.0440493	q<0.05	q<0.05	TRUE	FALSE	FALSE	assessed	neither	TRUE	FALSE	112	112	0	0	0	0	0.0626021	0.255628	liver	MI
V2L040	6	126660660	127520626	CENPW	0.0187154	q<0.05	q<0.05	TRUE	FALSE	FALSE	assessed	PP3_only	TRUE	FALSE	112	112	0	0	0	2	0.363651	0.945266	heart_AA	Angina
V2L042	6	160320218	161175086	LPA	8.52202e-08	q<0.001	q<0.001	TRUE	TRUE	TRUE	assessed	PP3_only	TRUE	FALSE	112	32	80	0	0	17	0.0318603	0.983743	liver	Cardiomyopathy
V2L043	7	27145803	28865511	HIBADH	0.0105819	q<0.05	q<0.05	TRUE	FALSE	FALSE	assessed	PP3_only	TRUE	FALSE	112	112	0	0	0	4	0.117764	0.999809	aorta	DVT
V2L044	7	34968491	35293711	TBX20	0.000440308	q<0.001	q<0.001	TRUE	TRUE	TRUE	assessed	moderate_PP4	TRUE	TRUE	112	64	48	4	0	0	0.691575	0.350927	heart_LV	CAD_I25
V2L045	7	44038552	44614542	GCK	0.0268467	q<0.05	q<0.05	TRUE	FALSE	FALSE	assessed	PP3_only	TRUE	FALSE	112	96	16	0	0	6	0.199326	0.741954	heart_LV	Aortic_Aneurysm
V2L047	7	74071991	74267872	GTF2I	0.00605989	q<0.01	q<0.01	TRUE	TRUE	FALSE	assessed	strong_PP4	TRUE	TRUE	112	112	0	16	11	8	0.984381	0.998028	aorta	Hypertension_401
V2L049	7	106685178	107263762	DUS4L	0.0192553	q<0.05	q<0.05	TRUE	FALSE	FALSE	assessed	neither	TRUE	FALSE	112	96	16	0	0	0	0.0959428	0.355153	heart_LV	Hypertension_401
V2L050	7	150524336	150935913	KCNH2	0.00187938	q<0.01	q<0.01	TRUE	TRUE	FALSE	assessed	strong_PP4	TRUE	TRUE	112	96	16	2	1	3	0.888931	1	aorta	PAD
V2L051	8	8559666	11644854	CLDN23	0.0054483	q<0.01	q<0.01	TRUE	TRUE	FALSE	assessed	PP3_only	TRUE	FALSE	112	96	16	0	0	5	0.156404	0.9789	heart_AA	Aortic_Valve
V2L052	8	19796582	19824770	LPL	0.000981616	q<0.001	q<0.001	TRUE	TRUE	TRUE	assessed	strong_PP4	TRUE	TRUE	112	112	0	1	1	2	0.841493	0.996886	blood	Angina
V2L053	8	21766384	22398657	XPO7	0.0026396	q<0.01	q<0.01	TRUE	TRUE	FALSE	assessed	neither	TRUE	FALSE	112	112	0	0	0	0	0.0670329	0.44758	heart_AA	MI
V2L054	8	89049460	89339717	MMP16	0.00294337	q<0.01	q<0.01	TRUE	TRUE	FALSE	assessed	PP3_only	TRUE	FALSE	112	64	48	0	0	4	0.155708	0.604778	heart_LV	Aortic_Aneurysm
V2L055	8	106330917	106816767	ZFPM2	0.00115085	q<0.01	q<0.01	TRUE	TRUE	FALSE	assessed	neither	TRUE	FALSE	112	96	16	0	0	0	0.282029	0.42848	heart_AA	DVT
V2L056	8	141541264	142011412	PTK2	0.00191414	q<0.01	q<0.01	TRUE	TRUE	FALSE	assessed	neither	TRUE	FALSE	112	112	0	0	0	0	0.22519	0.353223	kidney_cortex	Hypertension_401
V2L057	9	21201468	22009312	CDKN2B	6.36e-06	q<0.001	q<0.001	TRUE	TRUE	TRUE	assessed	moderate_PP4	TRUE	TRUE	112	112	0	1	0	7	0.518266	0.999903	blood	DVT
V2L058	9	35736863	35854844	TMEM8B	0.0220292	q<0.05	q<0.05	TRUE	FALSE	FALSE	assessed	PP3_only	TRUE	FALSE	112	112	0	0	0	4	0.266181	0.999935	coronary	Aortic_Valve
V2L059	9	77561499	77762114	NMRK1	0.0427103	q<0.05	q<0.05	TRUE	FALSE	FALSE	assessed	neither	TRUE	FALSE	112	112	0	0	0	0	0.00703651	0.0078743	coronary	Cardiomyopathy
V2L060	9	135936741	136150630	ABO	0.00191414	q<0.01	q<0.01	TRUE	TRUE	FALSE	assessed	neither	TRUE	FALSE	112	96	16	0	0	0	0.00377372	0.00176709	heart_LV	VTE
V2L061	10	75910943	76995802	DUSP13	0.0166714	q<0.05	q<0.05	TRUE	FALSE	FALSE	assessed	neither	TRUE	FALSE	112	112	0	0	0	0	0.167531	0.366128	liver	Cardiomyopathy
V2L062	10	104629183	105678045	OBFC1	0.0233619	q<0.05	q<0.05	TRUE	FALSE	FALSE	assessed	PP3_only	TRUE	FALSE	112	112	0	0	0	4	0.193655	0.9245	blood	CAD_I25
V2L063	10	124134094	124403252	HTRA1	0.000849878	q<0.001	q<0.001	TRUE	TRUE	TRUE	assessed	neither	TRUE	FALSE	112	112	0	0	0	0	0.087426	0.347136	kidney_cortex	CAD_I25
V2L065	11	64018995	64067503	KCNK4	0.0442324	q<0.05	q<0.05	TRUE	FALSE	FALSE	not_assessed_no_eQTL	not_assessed	FALSE	not_evaluable	112	0	112	0	0	0
V2L066	11	82904754	85338314	CCDC90B	0.0134818	q<0.05	q<0.05	TRUE	FALSE	FALSE	assessed	PP3_only	TRUE	FALSE	112	112	0	0	0	4	0.387165	0.822301	aorta	CAD_I25
V2L067	11	100558407	100861656	ARHGAP42	0.0363341	q<0.05	q<0.05	TRUE	FALSE	FALSE	assessed	strong_PP4	TRUE	TRUE	112	96	16	8	6	3	0.993836	0.946721	coronary	CAD_I25
V2L068	11	116618886	117075508	APOA5	0.0103103	q<0.05	q<0.05	TRUE	FALSE	FALSE	assessed	neither	TRUE	FALSE	112	16	96	0	0	0	0.0351062	0.235672	liver	Hypertension_401
V2L070	11	120195838	120360645	ARHGEF12	0.00163501	q<0.01	q<0.01	TRUE	TRUE	FALSE	assessed	neither	TRUE	FALSE	112	112	0	0	0	0	0.0666071	0.369325	coronary	CAD_I25
V2L072	12	53662083	53687427	ESPL1	0.0394392	q<0.05	q<0.05	TRUE	FALSE	FALSE	assessed	PP3_only	TRUE	FALSE	112	112	0	0	0	5	0.225268	0.99585	liver	Ischemic_Stroke
V2L073	12	57031959	58240747	GLI1	0.0219712	q<0.05	q<0.05	TRUE	FALSE	FALSE	assessed	PP3_only	TRUE	FALSE	112	112	0	0	0	1	0.232994	0.525859	aorta	CAD_I25
V2L074	12	111157613	112947717	ACAD10	0.000304276	q<0.001	q<0.001	TRUE	TRUE	TRUE	assessed	neither	TRUE	FALSE	112	112	0	0	0	0	0.0699747	0.249215	kidney_cortex	Hypertension_401
V2L075	12	121415861	122019110	HNF1A	0.000335808	q<0.001	q<0.001	TRUE	TRUE	TRUE	assessed	PP3_only	TRUE	FALSE	112	32	80	0	0	2	0.0905823	0.554697	liver	HF_I50
V2L076	12	133067041	133161774	FBRSL1	0.00560676	q<0.01	q<0.01	TRUE	TRUE	FALSE	assessed	PP3_only	TRUE	FALSE	112	112	0	0	0	1	0.125628	0.737336	liver	Hypertension_401
V2L077	13	110801310	111373421	COL4A1	0.00125165	q<0.01	q<0.01	TRUE	TRUE	FALSE	assessed	neither	TRUE	FALSE	112	96	16	0	0	0	0.0736577	0.435249	coronary	CAD_I25
V2L078	13	115047059	115071292	UPF3A	0.0478703	q<0.05	q<0.05	TRUE	FALSE	FALSE	assessed	strong_PP4	TRUE	TRUE	112	112	0	6	4	0	0.89228	0.244385	blood	Hypertension_401
V2L079	14	69254372	69821190	EXD2	0.0163543	q<0.05	q<0.05	TRUE	FALSE	FALSE	assessed	neither	TRUE	FALSE	112	112	0	0	0	0	0.186353	0.313071	heart_LV	Atherosclerosis
V2L080	14	103851701	104167888	MARK3	2.385e-05	q<0.001	q<0.001	TRUE	TRUE	TRUE	assessed	moderate_PP4	TRUE	TRUE	112	112	0	2	0	3	0.654531	0.983293	liver	CAD_I25
V2L081	15	67358036	67487533	SMAD3	0.0116869	q<0.05	q<0.05	TRUE	FALSE	FALSE	assessed	neither	TRUE	FALSE	112	112	0	0	0	0	0.463661	0.461651	heart_AA	CAD_I25
V2L083	15	78730518	79190081	IREB2	0.000360703	q<0.001	q<0.001	TRUE	TRUE	TRUE	assessed	PP3_only	TRUE	FALSE	112	112	0	0	0	6	0.283351	1	blood	MI
V2L084	15	91411885	92715665	FES	7.632e-06	q<0.001	q<0.001	TRUE	TRUE	TRUE	assessed	strong_PP4	TRUE	TRUE	112	112	0	16	16	2	0.993803	0.571323	aorta	Angina
V2L085	16	29973351	30751450	DOC2A	0.0379906	q<0.05	q<0.05	TRUE	FALSE	FALSE	assessed	moderate_PP4	TRUE	TRUE	112	96	16	5	0	3	0.73847	0.954256	aorta	Cardiomyopathy
V2L086	16	75327608	75528926	CFDP1	0.000127836	q<0.001	q<0.001	TRUE	TRUE	TRUE	assessed	moderate_PP4	TRUE	TRUE	112	112	0	2	0	10	0.662957	0.99778	blood	MI
V2L087	17	1324647	2588909	SMG6	0.00113335	q<0.01	q<0.01	TRUE	TRUE	FALSE	assessed	neither	TRUE	FALSE	112	112	0	0	0	0	0.0703427	0.40569	kidney_cortex	Hypertension_401
V2L088	17	7210318	7518215	EIF5A	0.0292596	q<0.05	q<0.05	TRUE	FALSE	FALSE	assessed	strong_PP4	TRUE	TRUE	112	112	0	1	1	10	0.823149	0.999731	blood	AF_I48
V2L089	17	37560538	38210889	ORMDL3	0.000514524	q<0.001	q<0.001	TRUE	TRUE	TRUE	assessed	strong_PP4	TRUE	TRUE	112	112	0	2	1	0	0.849965	0.434156	blood	AF_I48
V2L090	17	46620017	47492267	ZNF652	0.000256217	q<0.001	q<0.001	TRUE	TRUE	TRUE	assessed	moderate_PP4	TRUE	TRUE	112	112	0	1	0	0	0.632841	0.355643	aorta	Hypertension_401
V2L091	17	65821644	67538470	MAP2K6	0.0327151	q<0.05	q<0.05	TRUE	FALSE	FALSE	assessed	neither	TRUE	FALSE	112	112	0	0	0	0	0.214676	0.337779	blood	CAD_I25
V2L092	17	76670130	76836980	CYTH1	0.00261487	q<0.01	q<0.01	TRUE	TRUE	FALSE	assessed	moderate_PP4	TRUE	TRUE	112	112	0	2	0	0	0.711315	0.313902	heart_LV	Hypertension_401
V2L093	18	46567846	47018935	DYM	0.0013862	q<0.01	q<0.01	TRUE	TRUE	FALSE	assessed	neither	TRUE	FALSE	112	112	0	0	0	0	0.0636644	0.249109	kidney_cortex	CAD_I25
V2L094	19	8386384	8503901	MARCH2	0.0340705	q<0.05	q<0.05	TRUE	FALSE	FALSE	assessed	PP3_only	TRUE	FALSE	112	112	0	0	0	5	0.384156	0.970091	aorta	Ischemic_Stroke
V2L095	19	10713121	11308243	LDLR	0.00090259	q<0.001	q<0.001	TRUE	TRUE	TRUE	assessed	neither	TRUE	FALSE	112	112	0	0	0	0	0.20646	0.373205	coronary	Hypertension_401
V2L096	19	41171810	42759309	NUMBL	0.0487879	q<0.05	q<0.05	TRUE	FALSE	FALSE	assessed	neither	TRUE	FALSE	112	112	0	0	0	0	0.0557392	0.363616	blood	CAD_I25
V2L097	19	44529494	46377055	APOE	7.632e-06	q<0.001	q<0.001	TRUE	TRUE	TRUE	assessed	PP3_only	TRUE	FALSE	112	112	0	0	0	4	0.165141	0.88124	blood	Angina
V2L098	19	49199228	50216988	RASIP1	0.0182772	q<0.05	q<0.05	TRUE	FALSE	FALSE	assessed	neither	TRUE	FALSE	112	112	0	0	0	0	0.283007	0.413205	liver	DVT
V2L099	19	56102737	57099965	ZNF471	0.00191414	q<0.01	q<0.01	TRUE	TRUE	FALSE	assessed	moderate_PP4	TRUE	TRUE	112	96	16	3	0	3	0.750809	0.808841	heart_AA	Cardiomyopathy
V2L100	20	21106624	21370463	KIZ	0.035152	q<0.05	q<0.05	TRUE	FALSE	FALSE	assessed	moderate_PP4	TRUE	TRUE	112	112	0	1	0	1	0.681506	0.517262	blood	Aortic_Aneurysm
V2L101	20	32951041	34026027	GGT7	0.0280501	q<0.05	q<0.05	TRUE	FALSE	FALSE	assessed	PP3_only	TRUE	FALSE	112	112	0	0	0	2	0.117268	0.729104	heart_AA	CAD_I25
V2L102	20	44350988	44718580	NCOA5	0.0244154	q<0.05	q<0.05	TRUE	FALSE	FALSE	assessed	neither	TRUE	FALSE	112	112	0	0	0	0	0.0356097	0.154208	blood	Aortic_Aneurysm
V2L103	20	60549854	61051026	TAF4	0.0487879	q<0.05	q<0.05	TRUE	FALSE	FALSE	assessed	neither	TRUE	FALSE	112	112	0	0	0	0	0.234265	0.467675	blood	Cardiomyopathy

### Sheet: class_summary
Locus classes and both denominators by nested q-set.
set	n_loci_total	n_loci_evaluable	n_not_assessed	not_assessed_loci	strong_PP4	moderate_PP4	PP3_only	neither	not_assessed	PP4_supported_loci	prop_supported_of_total	prop_supported_of_evaluable	PP3_only_prop_of_evaluable
q<0.05	91	87	4	V2L019/HOXD13;V2L035/HDGFL1;V2L036/ATP6V1G2;V2L065/KCNK4	17	14	25	31	4	31	0.340659	0.356322	0.287356
q<0.01	46	44	2	V2L019/HOXD13;V2L036/ATP6V1G2	12	10	9	13	2	22	0.478261	0.5	0.204545
q<0.001	21	20	1	V2L036/ATP6V1G2	5	7	4	4	1	12	0.571429	0.6	0.2

### Sheet: cell_summary
Cell counts by nested q-set.
set	n_cells	n_assessed	n_not_evaluable	n_no_eqtl	n_not_assessed_MHC	n_PP4_ge_0p5	n_PP4_ge_0p8	n_PP4_0p5_to_0p8	n_PP3_ge_0p5
q<0.05	10192	9056	1136	1024	112	150	83	67	266
q<0.01	5152	4528	624	512	112	111	59	52	177
q<0.001	2352	2000	352	240	112	47	25	22	84

### Sheet: supported_cells
q<0.05 assessed cells with PP4 >= 0.5 (150), strength and q-set flags.
canonical_locus_id	gene	ensg	tissue	trait	n_snps	PP0	PP1	PP2	PP3	PP4	PP4_strength	in_q05	in_q01	in_q001
V2L004	CELSR2	ENSG00000143126	liver	CAD_I25	4723	3.21588e-66	2.91344e-43	4.24972e-26	0.00285291	0.997147	strong	TRUE	TRUE	TRUE
V2L004	CELSR2	ENSG00000143126	liver	Angina	4721	1.68589e-56	4.3593e-43	2.22785e-16	0.00476542	0.995235	strong	TRUE	TRUE	TRUE
V2L004	CELSR2	ENSG00000143126	liver	MI	4683	3.92856e-48	1.08382e-42	5.18938e-08	0.0133299	0.98667	strong	TRUE	TRUE	TRUE
V2L004	CELSR2	ENSG00000143126	liver	Hypertension_401	4723	1.78658e-42	2.71647e-42	0.0236093	0.0349562	0.941435	strong	TRUE	TRUE	TRUE
V2L004	CELSR2	ENSG00000143126	liver	PAD	4571	8.55697e-42	3.2187e-42	0.112871	0.041611	0.845518	strong	TRUE	TRUE	TRUE
V2L004	CELSR2	ENSG00000143126	liver	Aortic_Valve	4507	1.99332e-41	5.29406e-42	0.262829	0.0691366	0.668034	moderate	TRUE	TRUE	TRUE
V2L004	CELSR2	ENSG00000143126	liver	HF_I50	4627	1.98996e-41	1.24036e-41	0.262706	0.163173	0.574121	moderate	TRUE	TRUE	TRUE
V2L007	IL6R	ENSG00000160712	blood	Angina	4313	0.000372254	0.0039301	0.00344418	0.0354053	0.956848	strong	TRUE	TRUE	FALSE
V2L007	IL6R	ENSG00000160712	heart_AA	Angina	4178	0.00116944	0.0123343	0.00650314	0.0676775	0.912316	strong	TRUE	TRUE	FALSE
V2L007	IL6R	ENSG00000160712	blood	CAD_I25	4377	0.00901952	0.00626209	0.083507	0.0571334	0.844078	strong	TRUE	TRUE	FALSE
V2L007	IL6R	ENSG00000160712	heart_AA	CAD_I25	4225	0.0290164	0.0198481	0.161487	0.109782	0.679866	moderate	TRUE	TRUE	FALSE
V2L009	NME7	ENSG00000143156	blood	Hypertension_401	7868	4.15039e-06	5.91165e-05	0.0177893	0.252654	0.729494	moderate	TRUE	TRUE	FALSE
V2L009	NME7	ENSG00000143156	aorta	Hypertension_401	7555	2.72969e-30	3.88115e-29	0.0184877	0.262144	0.719368	moderate	TRUE	TRUE	FALSE
V2L009	NME7	ENSG00000143156	liver	Hypertension_401	7178	0.000183861	0.00261006	0.0224272	0.317717	0.657062	moderate	TRUE	TRUE	FALSE
V2L009	NME7	ENSG00000143156	aorta	Angina	7492	2.17691e-29	3.22191e-29	0.147432	0.217569	0.634999	moderate	TRUE	TRUE	FALSE
V2L009	NME7	ENSG00000143156	heart_LV	CAD_I25	7635	5.06811e-06	0.000231886	0.00913145	0.417227	0.573405	moderate	TRUE	TRUE	FALSE
V2L011	MIA3	ENSG00000154305	aorta	CAD_I25	5875	1.96695e-10	0.000474259	1.10409e-08	0.0256473	0.973878	strong	TRUE	TRUE	FALSE
V2L011	MIA3	ENSG00000154305	heart_LV	CAD_I25	5926	6.87051e-10	0.00165657	1.09576e-08	0.0254474	0.972896	strong	TRUE	TRUE	FALSE
V2L011	MIA3	ENSG00000154305	aorta	MI	5752	1.41882e-07	0.000633428	7.96206e-06	0.0345817	0.964777	strong	TRUE	TRUE	FALSE
V2L011	MIA3	ENSG00000154305	heart_LV	MI	5785	5.44449e-07	0.00243068	8.67468e-06	0.0377682	0.959792	strong	TRUE	TRUE	FALSE
V2L011	MIA3	ENSG00000154305	aorta	Angina	5859	0.000659696	0.00127565	0.037029	0.0707127	0.890323	strong	TRUE	TRUE	FALSE
V2L011	MIA3	ENSG00000154305	aorta	HF_I50	5761	0.000711355	0.00128611	0.0399199	0.0712873	0.886795	strong	TRUE	TRUE	FALSE
V2L011	MIA3	ENSG00000154305	heart_LV	Angina	5905	0.00230949	0.0044699	0.0368289	0.0703946	0.885997	strong	TRUE	TRUE	FALSE
V2L011	MIA3	ENSG00000154305	heart_LV	HF_I50	5793	0.0026436	0.004787	0.0421228	0.0754003	0.875046	strong	TRUE	TRUE	FALSE
V2L011	MIA3	ENSG00000154305	heart_AA	CAD_I25	5953	5.72788e-08	0.138107	3.99785e-08	0.0956274	0.766265	moderate	TRUE	TRUE	FALSE
V2L011	MIA3	ENSG00000154305	heart_AA	MI	5802	3.97948e-05	0.177663	2.71898e-05	0.120687	0.701583	moderate	TRUE	TRUE	FALSE
V2L012	SMC6	ENSG00000163029	liver	Hypertension_401	6840	2.30535e-18	9.38251e-18	0.0322253	0.130316	0.837459	strong	TRUE	FALSE	FALSE
V2L012	SMC6	ENSG00000163029	aorta	Hypertension_401	7248	0.00256062	0.0104855	0.0320449	0.130396	0.824513	strong	TRUE	FALSE	FALSE
V2L014	CRIM1	ENSG00000150938	heart_LV	HF_I50	8336	0.020853	0.0247883	0.140355	0.166195	0.647809	moderate	TRUE	FALSE	FALSE
V2L017	CEP68	ENSG00000011523	heart_AA	AF_I48	6568	6.26016e-30	3.02852e-25	8.15678e-08	0.00294901	0.997051	strong	TRUE	FALSE	FALSE
V2L017	CEP68	ENSG00000011523	heart_LV	AF_I48	6557	1.45328e-15	7.03065e-11	1.74607e-07	0.00745461	0.992545	strong	TRUE	FALSE	FALSE
V2L017	CEP68	ENSG00000011523	blood	Hypertension_401	6769	5.2296e-13	3.96794e-12	0.00108054	0.00720686	0.991713	strong	TRUE	FALSE	FALSE
V2L017	CEP68	ENSG00000011523	blood	CAD_I25	6757	1.2301e-12	3.63452e-12	0.00254164	0.0065187	0.99094	strong	TRUE	FALSE	FALSE
V2L017	CEP68	ENSG00000011523	blood	AF_I48	6659	1.20495e-16	5.82932e-12	2.48958e-07	0.0110551	0.988945	strong	TRUE	FALSE	FALSE
V2L017	CEP68	ENSG00000011523	liver	AF_I48	6138	3.33662e-08	0.00161418	6.73656e-07	0.0316231	0.966762	strong	TRUE	FALSE	FALSE
V2L017	CEP68	ENSG00000011523	aorta	AF_I48	6499	7.55515e-18	3.65503e-13	7.67976e-07	0.0361893	0.96381	strong	TRUE	FALSE	FALSE
V2L017	CEP68	ENSG00000011523	heart_AA	Hypertension_401	6679	4.12051e-25	3.12298e-24	0.0053701	0.0397457	0.954884	strong	TRUE	FALSE	FALSE
V2L017	CEP68	ENSG00000011523	aorta	Hypertension_401	6567	6.35231e-14	4.80786e-13	0.00645766	0.0479304	0.945612	strong	TRUE	FALSE	FALSE
V2L017	CEP68	ENSG00000011523	heart_LV	Hypertension_401	6654	5.74219e-11	4.35061e-10	0.00689948	0.0513326	0.941768	strong	TRUE	FALSE	FALSE
V2L017	CEP68	ENSG00000011523	liver	Hypertension_401	6176	0.000565403	0.0042598	0.0114179	0.0851247	0.898632	strong	TRUE	FALSE	FALSE
V2L017	CEP68	ENSG00000011523	aorta	CAD_I25	6560	9.09293e-13	2.65441e-12	0.0924375	0.269205	0.638357	moderate	TRUE	FALSE	FALSE
V2L017	CEP68	ENSG00000011523	liver	CAD_I25	6175	0.00471331	0.0136491	0.0951809	0.27502	0.611437	moderate	TRUE	FALSE	FALSE
V2L017	CEP68	ENSG00000011523	heart_AA	CAD_I25	6662	7.59054e-24	2.22888e-23	0.098923	0.289865	0.611212	moderate	TRUE	FALSE	FALSE
V2L020	CARF	ENSG00000138380	heart_AA	MI	4021	3.11187e-09	0.00553515	1.192e-07	0.21124	0.783225	moderate	TRUE	TRUE	TRUE
V2L020	CARF	ENSG00000138380	heart_AA	CAD_I25	4194	3.4365e-10	0.0055388	1.31709e-08	0.211501	0.782961	moderate	TRUE	TRUE	TRUE
V2L020	CARF	ENSG00000138380	heart_AA	Angina	4168	0.00011575	0.00556459	0.00443591	0.212475	0.777409	moderate	TRUE	TRUE	TRUE
V2L020	CARF	ENSG00000138380	heart_AA	Aortic_Aneurysm	3586	0.00223592	0.00546546	0.0853953	0.20804	0.698863	moderate	TRUE	TRUE	TRUE
V2L023	DALRD3	ENSG00000178149	aorta	Mitral_Valve	2627	0.000249185	0.000103299	0.329571	0.136089	0.533988	moderate	TRUE	TRUE	TRUE
V2L024	RPP14	ENSG00000163684	blood	AF_I48	5454	0.000143798	0.00010088	0.163124	0.113714	0.722917	moderate	TRUE	FALSE	FALSE
V2L025	PCCB	ENSG00000114054	heart_AA	AF_I48	4404	0.00193856	0.00353219	0.068802	0.12456	0.801167	strong	TRUE	TRUE	FALSE
V2L025	PCCB	ENSG00000114054	aorta	AF_I48	4306	0.000138361	0.000246488	0.0918985	0.162971	0.744746	moderate	TRUE	TRUE	FALSE
V2L025	PCCB	ENSG00000114054	blood	Hypertension_401	4473	9.00454e-07	0.0819706	2.72308e-06	0.247218	0.670808	moderate	TRUE	TRUE	FALSE
V2L025	PCCB	ENSG00000114054	blood	MI	4371	5.90831e-05	0.10084	0.000178038	0.30327	0.595653	moderate	TRUE	TRUE	FALSE
V2L025	PCCB	ENSG00000114054	blood	CAD_I25	4453	0.000211058	0.109325	0.000637817	0.32982	0.560006	moderate	TRUE	TRUE	FALSE
V2L025	PCCB	ENSG00000114054	heart_LV	AF_I48	4362	0.0457823	0.0818758	0.126122	0.225032	0.521188	moderate	TRUE	TRUE	FALSE
V2L025	PCCB	ENSG00000114054	aorta	PAD	4094	0.000519512	0.000221536	0.345021	0.14662	0.507617	moderate	TRUE	TRUE	FALSE
V2L026	MRAS	ENSG00000158186	coronary	CAD_I25	5070	4.24971e-06	2.11543e-05	0.00321917	0.0150427	0.981713	strong	TRUE	TRUE	FALSE
V2L026	MRAS	ENSG00000158186	aorta	CAD_I25	5101	3.6934e-40	1.84135e-39	0.00718789	0.0348774	0.957935	strong	TRUE	TRUE	FALSE
V2L026	MRAS	ENSG00000158186	heart_LV	CAD_I25	5152	4.51929e-05	0.000225622	0.00924973	0.0452333	0.945246	strong	TRUE	TRUE	FALSE
V2L026	MRAS	ENSG00000158186	heart_AA	Hypertension_401	5233	2.23433e-05	0.00203783	0.000913046	0.0823601	0.914667	strong	TRUE	TRUE	FALSE
V2L026	MRAS	ENSG00000158186	heart_LV	Hypertension_401	5195	1.47038e-05	0.00134097	0.00300958	0.273747	0.721887	moderate	TRUE	TRUE	FALSE
V2L026	MRAS	ENSG00000158186	aorta	Hypertension_401	5208	1.77248e-40	1.6165e-38	0.00345035	0.313988	0.682561	moderate	TRUE	TRUE	FALSE
V2L026	MRAS	ENSG00000158186	coronary	Hypertension_401	5145	5.18965e-06	0.000473293	0.00393092	0.35786	0.637731	moderate	TRUE	TRUE	FALSE
V2L026	MRAS	ENSG00000158186	heart_AA	CAD_I25	5120	0.00191306	0.00954691	0.0781538	0.389497	0.52089	moderate	TRUE	TRUE	FALSE
V2L034	PHACTR1	ENSG00000112137	aorta	CAD_I25	6365	2.07927e-21	1.30608e-05	1.7432e-19	9.5083e-05	0.999892	strong	TRUE	TRUE	FALSE
V2L034	PHACTR1	ENSG00000112137	aorta	Angina	6316	3.82495e-12	1.30625e-05	3.2065e-10	9.51543e-05	0.999892	strong	TRUE	TRUE	FALSE
V2L034	PHACTR1	ENSG00000112137	aorta	MI	6246	1.93368e-12	1.32465e-05	1.62086e-10	0.000110478	0.999876	strong	TRUE	TRUE	FALSE
V2L034	PHACTR1	ENSG00000112137	coronary	Angina	6298	1.43255e-10	0.000489228	6.35507e-10	0.00117197	0.998339	strong	TRUE	TRUE	FALSE
V2L034	PHACTR1	ENSG00000112137	coronary	CAD_I25	6363	7.78697e-20	0.000489132	3.4601e-19	0.00117509	0.998336	strong	TRUE	TRUE	FALSE
V2L034	PHACTR1	ENSG00000112137	coronary	MI	6200	7.24187e-11	0.000496099	3.20478e-10	0.0011971	0.998307	strong	TRUE	TRUE	FALSE
V2L034	PHACTR1	ENSG00000112137	heart_AA	HF_I50	6168	7.95104e-06	4.19905e-06	0.298464	0.157079	0.544445	moderate	TRUE	TRUE	FALSE
V2L037	C6orf106	ENSG00000196821	heart_AA	Hypertension_401	6477	3.63795e-08	0.0211058	6.82755e-08	0.0386703	0.940224	strong	TRUE	TRUE	TRUE
V2L037	C6orf106	ENSG00000196821	blood	Hypertension_401	6456	9.68575e-08	0.0561926	1.09219e-07	0.062483	0.881324	strong	TRUE	TRUE	TRUE
V2L037	C6orf106	ENSG00000196821	heart_AA	CAD_I25	6477	2.3172e-05	0.0727533	4.34882e-05	0.135749	0.791431	moderate	TRUE	TRUE	TRUE
V2L037	C6orf106	ENSG00000196821	heart_AA	Angina	6477	0.0157896	0.0746444	0.0296333	0.139349	0.740584	moderate	TRUE	TRUE	TRUE
V2L037	C6orf106	ENSG00000196821	blood	Angina	6452	0.0341616	0.161271	0.0385087	0.181208	0.584851	moderate	TRUE	TRUE	TRUE
V2L037	C6orf106	ENSG00000196821	blood	CAD_I25	6455	7.26506e-05	0.228099	8.19147e-05	0.25667	0.515077	moderate	TRUE	TRUE	TRUE
V2L044	TBX20	ENSG00000164532	heart_LV	CAD_I25	6894	0.00316198	0.0930448	0.00699761	0.205221	0.691575	moderate	TRUE	TRUE	TRUE
V2L044	TBX20	ENSG00000164532	heart_LV	Angina	6865	0.0150163	0.0856297	0.0331902	0.188588	0.677576	moderate	TRUE	TRUE	TRUE
V2L044	TBX20	ENSG00000164532	heart_AA	CAD_I25	6909	0.00429933	0.126519	0.00693672	0.203472	0.658772	moderate	TRUE	TRUE	TRUE
V2L044	TBX20	ENSG00000164532	heart_AA	Angina	6890	0.027214	0.155415	0.0438609	0.249959	0.523552	moderate	TRUE	TRUE	TRUE
V2L047	GTF2I	ENSG00000263001	aorta	Hypertension_401	3215	1.5319e-14	7.87723e-12	3.22268e-05	0.015587	0.984381	strong	TRUE	TRUE	FALSE
V2L047	GTF2I	ENSG00000263001	coronary	Hypertension_401	3095	3.49105e-08	1.7951e-05	3.36645e-05	0.0163267	0.983622	strong	TRUE	TRUE	FALSE
V2L047	GTF2I	ENSG00000263001	kidney_cortex	Hypertension_401	2321	1.90347e-05	0.0097868	1.87726e-05	0.00867056	0.981505	strong	TRUE	TRUE	FALSE
V2L047	GTF2I	ENSG00000263001	liver	Hypertension_401	2939	2.73724e-10	1.40747e-07	3.80976e-05	0.0186082	0.981354	strong	TRUE	TRUE	FALSE
V2L047	GTF2I	ENSG00000263001	heart_AA	Hypertension_401	3195	8.37091e-11	4.3044e-08	4.7337e-05	0.0233645	0.976588	strong	TRUE	TRUE	FALSE
V2L047	GTF2I	ENSG00000263001	coronary	AF_I48	3073	5.83112e-06	8.71304e-05	0.00562323	0.0831128	0.911171	strong	TRUE	TRUE	FALSE
V2L047	GTF2I	ENSG00000263001	aorta	AF_I48	3185	3.24068e-12	4.89545e-11	0.00681719	0.102091	0.891092	strong	TRUE	TRUE	FALSE
V2L047	GTF2I	ENSG00000263001	heart_LV	Hypertension_401	3215	1.10186e-09	5.66592e-07	0.0002281	0.116408	0.883363	strong	TRUE	TRUE	FALSE
V2L047	GTF2I	ENSG00000263001	liver	AF_I48	2931	5.49717e-08	8.21044e-07	0.00765228	0.113414	0.878933	strong	TRUE	TRUE	FALSE
V2L047	GTF2I	ENSG00000263001	heart_AA	AF_I48	3169	1.75506e-08	2.65119e-07	0.00992473	0.149082	0.840993	strong	TRUE	TRUE	FALSE
V2L047	GTF2I	ENSG00000263001	kidney_cortex	AF_I48	2320	0.00610707	0.0918572	0.00602181	0.0897686	0.806245	strong	TRUE	TRUE	FALSE
V2L047	GTF2I	ENSG00000263001	coronary	HF_I50	3003	0.000190094	0.000123099	0.183286	0.117992	0.698409	moderate	TRUE	TRUE	FALSE
V2L047	GTF2I	ENSG00000263001	heart_LV	AF_I48	3187	1.01635e-07	1.53454e-06	0.02104	0.317013	0.661946	moderate	TRUE	TRUE	FALSE
V2L047	GTF2I	ENSG00000263001	liver	HF_I50	2878	1.60536e-06	1.027e-06	0.223416	0.142291	0.63429	moderate	TRUE	TRUE	FALSE
V2L047	GTF2I	ENSG00000263001	heart_AA	HF_I50	3091	3.99267e-07	2.61671e-07	0.225753	0.147327	0.626919	moderate	TRUE	TRUE	FALSE
V2L047	GTF2I	ENSG00000263001	aorta	HF_I50	3103	1.29376e-10	8.49071e-11	0.272104	0.178028	0.549869	moderate	TRUE	TRUE	FALSE
V2L050	KCNH2	ENSG00000055118	aorta	PAD	6887	4.59133e-09	3.59683e-09	0.0627781	0.0482912	0.888931	strong	TRUE	TRUE	FALSE
V2L050	KCNH2	ENSG00000055118	aorta	HF_I50	7035	1.6961e-08	7.17325e-09	0.231937	0.0974218	0.670641	moderate	TRUE	TRUE	FALSE
V2L052	LPL	ENSG00000175445	blood	Angina	9271	2.71271e-11	4.68025e-09	0.000918276	0.157589	0.841493	strong	TRUE	TRUE	TRUE
V2L057	CDKN2B	ENSG00000147883	blood	DVT	6726	2.69988e-05	1.74043e-05	0.293202	0.188489	0.518266	moderate	TRUE	TRUE	TRUE
V2L067	ARHGAP42	ENSG00000165895	coronary	CAD_I25	8006	9.13957e-13	3.66841e-08	1.78324e-07	0.00616368	0.993836	strong	TRUE	FALSE	FALSE
V2L067	ARHGAP42	ENSG00000165895	coronary	Hypertension_401	8044	1.16571e-31	4.22522e-08	2.2745e-26	0.00725137	0.992749	strong	TRUE	FALSE	FALSE
V2L067	ARHGAP42	ENSG00000165895	aorta	Hypertension_401	8062	2.42273e-37	8.78139e-14	3.84434e-26	0.0129471	0.987053	strong	TRUE	FALSE	FALSE
V2L067	ARHGAP42	ENSG00000165895	coronary	Angina	7960	2.50887e-08	4.9907e-08	0.00489487	0.00875064	0.986354	strong	TRUE	FALSE	FALSE
V2L067	ARHGAP42	ENSG00000165895	aorta	CAD_I25	8054	2.86487e-18	1.14989e-13	4.5459e-07	0.0172634	0.982736	strong	TRUE	FALSE	FALSE
V2L067	ARHGAP42	ENSG00000165895	aorta	Angina	8019	1.21354e-13	2.42673e-13	0.0192556	0.0375625	0.943182	strong	TRUE	FALSE	FALSE
V2L067	ARHGAP42	ENSG00000165895	heart_AA	MI	7867	0.000419799	0.000817616	0.100892	0.195799	0.702071	moderate	TRUE	FALSE	FALSE
V2L067	ARHGAP42	ENSG00000165895	heart_AA	Angina	8000	0.000638025	0.00127234	0.153347	0.305263	0.539479	moderate	TRUE	FALSE	FALSE
V2L078	UPF3A	ENSG00000169062	blood	Hypertension_401	3585	2.93851e-11	7.12454e-11	0.0317157	0.076004	0.89228	strong	TRUE	FALSE	FALSE
V2L078	UPF3A	ENSG00000169062	aorta	Hypertension_401	3550	3.35957e-09	8.14021e-09	0.0372291	0.0893325	0.873438	strong	TRUE	FALSE	FALSE
V2L078	UPF3A	ENSG00000169062	aorta	Aortic_Aneurysm	3279	1.30695e-08	4.44993e-09	0.144669	0.04845	0.806881	strong	TRUE	FALSE	FALSE
V2L078	UPF3A	ENSG00000169062	blood	Aortic_Aneurysm	3305	1.38309e-10	4.73121e-11	0.149171	0.0502273	0.800602	strong	TRUE	FALSE	FALSE
V2L078	UPF3A	ENSG00000169062	coronary	Aortic_Aneurysm	3243	0.0466254	0.0157795	0.175208	0.0585921	0.703795	moderate	TRUE	FALSE	FALSE
V2L078	UPF3A	ENSG00000169062	coronary	Hypertension_401	3506	0.0207634	0.0502655	0.078628	0.189688	0.660655	moderate	TRUE	FALSE	FALSE
V2L080	MARK3	ENSG00000075413	liver	CAD_I25	6100	0.00213961	0.127406	0.00357705	0.212346	0.654531	moderate	TRUE	TRUE	TRUE
V2L080	MARK3	ENSG00000075413	kidney_cortex	Hypertension_401	4324	0.014118	0.242309	0.011518	0.19715	0.534905	moderate	TRUE	TRUE	TRUE
V2L084	FES	ENSG00000182511	aorta	Angina	7084	3.07174e-13	9.25076e-09	2.38767e-07	0.00619685	0.993803	strong	TRUE	TRUE	TRUE
V2L084	FES	ENSG00000182511	aorta	MI	6990	1.5764e-12	1.53159e-08	1.22524e-06	0.0109151	0.989084	strong	TRUE	TRUE	TRUE
V2L084	FES	ENSG00000182511	aorta	CAD_I25	7099	1.49435e-19	1.71986e-08	1.16157e-13	0.012381	0.987619	strong	TRUE	TRUE	TRUE
V2L084	FES	ENSG00000182511	aorta	Hypertension_401	7137	3.18217e-28	1.89635e-08	2.47354e-22	0.0137543	0.986246	strong	TRUE	TRUE	TRUE
V2L084	FES	ENSG00000182511	heart_AA	Angina	7216	8.9896e-08	0.00270729	6.60439e-07	0.0189113	0.978381	strong	TRUE	TRUE	TRUE
V2L084	FES	ENSG00000182511	blood	Hypertension_401	7556	7.29144e-26	4.34519e-06	4.18971e-22	0.0239917	0.976004	strong	TRUE	TRUE	TRUE
V2L084	FES	ENSG00000182511	coronary	Angina	7045	1.87248e-07	0.00563912	6.62529e-07	0.0189772	0.975383	strong	TRUE	TRUE	TRUE
V2L084	FES	ENSG00000182511	heart_AA	MI	7071	3.44126e-07	0.00334344	2.52279e-06	0.0235376	0.973116	strong	TRUE	TRUE	TRUE
V2L084	FES	ENSG00000182511	heart_AA	Hypertension_401	7292	6.152e-23	0.00366616	4.52456e-22	0.0259929	0.970341	strong	TRUE	TRUE	TRUE
V2L084	FES	ENSG00000182511	coronary	MI	6964	7.97952e-07	0.00775268	2.81675e-06	0.0264009	0.965843	strong	TRUE	TRUE	TRUE
V2L084	FES	ENSG00000182511	heart_AA	CAD_I25	7242	3.76597e-14	0.00433426	2.76776e-13	0.0308895	0.964776	strong	TRUE	TRUE	TRUE
V2L084	FES	ENSG00000182511	coronary	Hypertension_401	7107	1.51765e-22	0.00904415	5.38001e-22	0.0311012	0.959855	strong	TRUE	TRUE	TRUE
V2L084	FES	ENSG00000182511	coronary	CAD_I25	7073	7.99296e-14	0.00919912	2.83033e-13	0.0316152	0.959186	strong	TRUE	TRUE	TRUE
V2L084	FES	ENSG00000182511	blood	Angina	7457	4.1995e-10	1.26471e-05	2.41305e-06	0.0717426	0.928242	strong	TRUE	TRUE	TRUE
V2L084	FES	ENSG00000182511	blood	MI	7270	2.18015e-09	2.11818e-05	1.2527e-05	0.120831	0.879136	strong	TRUE	TRUE	TRUE
V2L084	FES	ENSG00000182511	blood	CAD_I25	7494	2.052e-16	2.36165e-05	1.17909e-12	0.134836	0.86514	strong	TRUE	TRUE	TRUE
V2L085	DOC2A	ENSG00000149927	aorta	Cardiomyopathy	2685	0.00419647	0.00657878	0.0979451	0.15281	0.73847	moderate	TRUE	FALSE	FALSE
V2L085	DOC2A	ENSG00000149927	aorta	AF_I48	3075	0.00829144	0.00435979	0.193885	0.101256	0.692208	moderate	TRUE	FALSE	FALSE
V2L085	DOC2A	ENSG00000149927	heart_AA	Cardiomyopathy	2708	0.0398229	0.0622329	0.109009	0.169734	0.619201	moderate	TRUE	FALSE	FALSE
V2L085	DOC2A	ENSG00000149927	heart_LV	Cardiomyopathy	2744	0.0340895	0.0536109	0.120107	0.188283	0.60391	moderate	TRUE	FALSE	FALSE
V2L085	DOC2A	ENSG00000149927	liver	AF_I48	2750	0.159261	0.079236	0.130187	0.0642036	0.567112	moderate	TRUE	FALSE	FALSE
V2L086	CFDP1	ENSG00000153774	blood	MI	7609	8.07523e-07	1.0249e-06	0.148822	0.188219	0.662957	moderate	TRUE	TRUE	TRUE
V2L086	CFDP1	ENSG00000153774	heart_AA	Angina	7625	0.000651662	0.000347649	0.30879	0.164207	0.526003	moderate	TRUE	TRUE	TRUE
V2L088	EIF5A	ENSG00000132507	blood	AF_I48	6939	5.20887e-06	1.14361e-05	0.0555959	0.121238	0.823149	strong	TRUE	FALSE	FALSE
V2L089	ORMDL3	ENSG00000172057	blood	AF_I48	2920	6.31084e-20	1.93462e-18	0.00476648	0.145269	0.849965	strong	TRUE	TRUE	TRUE
V2L089	ORMDL3	ENSG00000172057	blood	HF_I50	2754	3.67217e-18	1.69437e-18	0.277279	0.127344	0.595378	moderate	TRUE	TRUE	TRUE
V2L090	ZNF652	ENSG00000198740	aorta	Hypertension_401	3041	3.67038e-10	0.250038	1.72854e-10	0.117121	0.632841	moderate	TRUE	TRUE	TRUE
V2L092	CYTH1	ENSG00000108669	heart_LV	Hypertension_401	3964	0.00185086	0.0020651	0.134931	0.149838	0.711315	moderate	TRUE	TRUE	FALSE
V2L092	CYTH1	ENSG00000108669	heart_AA	Hypertension_401	3984	0.0442265	0.0496048	0.101092	0.112693	0.692383	moderate	TRUE	TRUE	FALSE
V2L099	ZNF471	ENSG00000196263	heart_AA	Cardiomyopathy	7480	4.5692e-05	3.81599e-05	0.136151	0.112956	0.750809	moderate	TRUE	TRUE	FALSE
V2L099	ZNF471	ENSG00000196263	aorta	Cardiomyopathy	7512	0.00306018	0.00256088	0.156774	0.130487	0.707118	moderate	TRUE	TRUE	FALSE
V2L099	ZNF471	ENSG00000196263	heart_LV	Cardiomyopathy	7493	0.000187109	0.000156394	0.220858	0.184008	0.594791	moderate	TRUE	TRUE	FALSE
V2L100	KIZ	ENSG00000088970	blood	Aortic_Aneurysm	4296	5.76394e-19	3.51248e-19	0.198321	0.120173	0.681506	moderate	TRUE	FALSE	FALSE

### Sheet: strong_cells
Subset with PP4 >= 0.8.
canonical_locus_id	gene	ensg	tissue	trait	n_snps	PP0	PP1	PP2	PP3	PP4	PP4_strength	in_q05	in_q01	in_q001
V2L004	CELSR2	ENSG00000143126	liver	CAD_I25	4723	3.21588e-66	2.91344e-43	4.24972e-26	0.00285291	0.997147	strong	TRUE	TRUE	TRUE
V2L004	CELSR2	ENSG00000143126	liver	Angina	4721	1.68589e-56	4.3593e-43	2.22785e-16	0.00476542	0.995235	strong	TRUE	TRUE	TRUE
V2L004	CELSR2	ENSG00000143126	liver	MI	4683	3.92856e-48	1.08382e-42	5.18938e-08	0.0133299	0.98667	strong	TRUE	TRUE	TRUE
V2L004	CELSR2	ENSG00000143126	liver	Hypertension_401	4723	1.78658e-42	2.71647e-42	0.0236093	0.0349562	0.941435	strong	TRUE	TRUE	TRUE
V2L004	CELSR2	ENSG00000143126	liver	PAD	4571	8.55697e-42	3.2187e-42	0.112871	0.041611	0.845518	strong	TRUE	TRUE	TRUE
V2L007	IL6R	ENSG00000160712	blood	Angina	4313	0.000372254	0.0039301	0.00344418	0.0354053	0.956848	strong	TRUE	TRUE	FALSE
V2L007	IL6R	ENSG00000160712	heart_AA	Angina	4178	0.00116944	0.0123343	0.00650314	0.0676775	0.912316	strong	TRUE	TRUE	FALSE
V2L007	IL6R	ENSG00000160712	blood	CAD_I25	4377	0.00901952	0.00626209	0.083507	0.0571334	0.844078	strong	TRUE	TRUE	FALSE
V2L011	MIA3	ENSG00000154305	aorta	CAD_I25	5875	1.96695e-10	0.000474259	1.10409e-08	0.0256473	0.973878	strong	TRUE	TRUE	FALSE
V2L011	MIA3	ENSG00000154305	heart_LV	CAD_I25	5926	6.87051e-10	0.00165657	1.09576e-08	0.0254474	0.972896	strong	TRUE	TRUE	FALSE
V2L011	MIA3	ENSG00000154305	aorta	MI	5752	1.41882e-07	0.000633428	7.96206e-06	0.0345817	0.964777	strong	TRUE	TRUE	FALSE
V2L011	MIA3	ENSG00000154305	heart_LV	MI	5785	5.44449e-07	0.00243068	8.67468e-06	0.0377682	0.959792	strong	TRUE	TRUE	FALSE
V2L011	MIA3	ENSG00000154305	aorta	Angina	5859	0.000659696	0.00127565	0.037029	0.0707127	0.890323	strong	TRUE	TRUE	FALSE
V2L011	MIA3	ENSG00000154305	aorta	HF_I50	5761	0.000711355	0.00128611	0.0399199	0.0712873	0.886795	strong	TRUE	TRUE	FALSE
V2L011	MIA3	ENSG00000154305	heart_LV	Angina	5905	0.00230949	0.0044699	0.0368289	0.0703946	0.885997	strong	TRUE	TRUE	FALSE
V2L011	MIA3	ENSG00000154305	heart_LV	HF_I50	5793	0.0026436	0.004787	0.0421228	0.0754003	0.875046	strong	TRUE	TRUE	FALSE
V2L012	SMC6	ENSG00000163029	liver	Hypertension_401	6840	2.30535e-18	9.38251e-18	0.0322253	0.130316	0.837459	strong	TRUE	FALSE	FALSE
V2L012	SMC6	ENSG00000163029	aorta	Hypertension_401	7248	0.00256062	0.0104855	0.0320449	0.130396	0.824513	strong	TRUE	FALSE	FALSE
V2L017	CEP68	ENSG00000011523	heart_AA	AF_I48	6568	6.26016e-30	3.02852e-25	8.15678e-08	0.00294901	0.997051	strong	TRUE	FALSE	FALSE
V2L017	CEP68	ENSG00000011523	heart_LV	AF_I48	6557	1.45328e-15	7.03065e-11	1.74607e-07	0.00745461	0.992545	strong	TRUE	FALSE	FALSE
V2L017	CEP68	ENSG00000011523	blood	Hypertension_401	6769	5.2296e-13	3.96794e-12	0.00108054	0.00720686	0.991713	strong	TRUE	FALSE	FALSE
V2L017	CEP68	ENSG00000011523	blood	CAD_I25	6757	1.2301e-12	3.63452e-12	0.00254164	0.0065187	0.99094	strong	TRUE	FALSE	FALSE
V2L017	CEP68	ENSG00000011523	blood	AF_I48	6659	1.20495e-16	5.82932e-12	2.48958e-07	0.0110551	0.988945	strong	TRUE	FALSE	FALSE
V2L017	CEP68	ENSG00000011523	liver	AF_I48	6138	3.33662e-08	0.00161418	6.73656e-07	0.0316231	0.966762	strong	TRUE	FALSE	FALSE
V2L017	CEP68	ENSG00000011523	aorta	AF_I48	6499	7.55515e-18	3.65503e-13	7.67976e-07	0.0361893	0.96381	strong	TRUE	FALSE	FALSE
V2L017	CEP68	ENSG00000011523	heart_AA	Hypertension_401	6679	4.12051e-25	3.12298e-24	0.0053701	0.0397457	0.954884	strong	TRUE	FALSE	FALSE
V2L017	CEP68	ENSG00000011523	aorta	Hypertension_401	6567	6.35231e-14	4.80786e-13	0.00645766	0.0479304	0.945612	strong	TRUE	FALSE	FALSE
V2L017	CEP68	ENSG00000011523	heart_LV	Hypertension_401	6654	5.74219e-11	4.35061e-10	0.00689948	0.0513326	0.941768	strong	TRUE	FALSE	FALSE
V2L017	CEP68	ENSG00000011523	liver	Hypertension_401	6176	0.000565403	0.0042598	0.0114179	0.0851247	0.898632	strong	TRUE	FALSE	FALSE
V2L025	PCCB	ENSG00000114054	heart_AA	AF_I48	4404	0.00193856	0.00353219	0.068802	0.12456	0.801167	strong	TRUE	TRUE	FALSE
V2L026	MRAS	ENSG00000158186	coronary	CAD_I25	5070	4.24971e-06	2.11543e-05	0.00321917	0.0150427	0.981713	strong	TRUE	TRUE	FALSE
V2L026	MRAS	ENSG00000158186	aorta	CAD_I25	5101	3.6934e-40	1.84135e-39	0.00718789	0.0348774	0.957935	strong	TRUE	TRUE	FALSE
V2L026	MRAS	ENSG00000158186	heart_LV	CAD_I25	5152	4.51929e-05	0.000225622	0.00924973	0.0452333	0.945246	strong	TRUE	TRUE	FALSE
V2L026	MRAS	ENSG00000158186	heart_AA	Hypertension_401	5233	2.23433e-05	0.00203783	0.000913046	0.0823601	0.914667	strong	TRUE	TRUE	FALSE
V2L034	PHACTR1	ENSG00000112137	aorta	CAD_I25	6365	2.07927e-21	1.30608e-05	1.7432e-19	9.5083e-05	0.999892	strong	TRUE	TRUE	FALSE
V2L034	PHACTR1	ENSG00000112137	aorta	Angina	6316	3.82495e-12	1.30625e-05	3.2065e-10	9.51543e-05	0.999892	strong	TRUE	TRUE	FALSE
V2L034	PHACTR1	ENSG00000112137	aorta	MI	6246	1.93368e-12	1.32465e-05	1.62086e-10	0.000110478	0.999876	strong	TRUE	TRUE	FALSE
V2L034	PHACTR1	ENSG00000112137	coronary	Angina	6298	1.43255e-10	0.000489228	6.35507e-10	0.00117197	0.998339	strong	TRUE	TRUE	FALSE
V2L034	PHACTR1	ENSG00000112137	coronary	CAD_I25	6363	7.78697e-20	0.000489132	3.4601e-19	0.00117509	0.998336	strong	TRUE	TRUE	FALSE
V2L034	PHACTR1	ENSG00000112137	coronary	MI	6200	7.24187e-11	0.000496099	3.20478e-10	0.0011971	0.998307	strong	TRUE	TRUE	FALSE
V2L037	C6orf106	ENSG00000196821	heart_AA	Hypertension_401	6477	3.63795e-08	0.0211058	6.82755e-08	0.0386703	0.940224	strong	TRUE	TRUE	TRUE
V2L037	C6orf106	ENSG00000196821	blood	Hypertension_401	6456	9.68575e-08	0.0561926	1.09219e-07	0.062483	0.881324	strong	TRUE	TRUE	TRUE
V2L047	GTF2I	ENSG00000263001	aorta	Hypertension_401	3215	1.5319e-14	7.87723e-12	3.22268e-05	0.015587	0.984381	strong	TRUE	TRUE	FALSE
V2L047	GTF2I	ENSG00000263001	coronary	Hypertension_401	3095	3.49105e-08	1.7951e-05	3.36645e-05	0.0163267	0.983622	strong	TRUE	TRUE	FALSE
V2L047	GTF2I	ENSG00000263001	kidney_cortex	Hypertension_401	2321	1.90347e-05	0.0097868	1.87726e-05	0.00867056	0.981505	strong	TRUE	TRUE	FALSE
V2L047	GTF2I	ENSG00000263001	liver	Hypertension_401	2939	2.73724e-10	1.40747e-07	3.80976e-05	0.0186082	0.981354	strong	TRUE	TRUE	FALSE
V2L047	GTF2I	ENSG00000263001	heart_AA	Hypertension_401	3195	8.37091e-11	4.3044e-08	4.7337e-05	0.0233645	0.976588	strong	TRUE	TRUE	FALSE
V2L047	GTF2I	ENSG00000263001	coronary	AF_I48	3073	5.83112e-06	8.71304e-05	0.00562323	0.0831128	0.911171	strong	TRUE	TRUE	FALSE
V2L047	GTF2I	ENSG00000263001	aorta	AF_I48	3185	3.24068e-12	4.89545e-11	0.00681719	0.102091	0.891092	strong	TRUE	TRUE	FALSE
V2L047	GTF2I	ENSG00000263001	heart_LV	Hypertension_401	3215	1.10186e-09	5.66592e-07	0.0002281	0.116408	0.883363	strong	TRUE	TRUE	FALSE
V2L047	GTF2I	ENSG00000263001	liver	AF_I48	2931	5.49717e-08	8.21044e-07	0.00765228	0.113414	0.878933	strong	TRUE	TRUE	FALSE
V2L047	GTF2I	ENSG00000263001	heart_AA	AF_I48	3169	1.75506e-08	2.65119e-07	0.00992473	0.149082	0.840993	strong	TRUE	TRUE	FALSE
V2L047	GTF2I	ENSG00000263001	kidney_cortex	AF_I48	2320	0.00610707	0.0918572	0.00602181	0.0897686	0.806245	strong	TRUE	TRUE	FALSE
V2L050	KCNH2	ENSG00000055118	aorta	PAD	6887	4.59133e-09	3.59683e-09	0.0627781	0.0482912	0.888931	strong	TRUE	TRUE	FALSE
V2L052	LPL	ENSG00000175445	blood	Angina	9271	2.71271e-11	4.68025e-09	0.000918276	0.157589	0.841493	strong	TRUE	TRUE	TRUE
V2L067	ARHGAP42	ENSG00000165895	coronary	CAD_I25	8006	9.13957e-13	3.66841e-08	1.78324e-07	0.00616368	0.993836	strong	TRUE	FALSE	FALSE
V2L067	ARHGAP42	ENSG00000165895	coronary	Hypertension_401	8044	1.16571e-31	4.22522e-08	2.2745e-26	0.00725137	0.992749	strong	TRUE	FALSE	FALSE
V2L067	ARHGAP42	ENSG00000165895	aorta	Hypertension_401	8062	2.42273e-37	8.78139e-14	3.84434e-26	0.0129471	0.987053	strong	TRUE	FALSE	FALSE
V2L067	ARHGAP42	ENSG00000165895	coronary	Angina	7960	2.50887e-08	4.9907e-08	0.00489487	0.00875064	0.986354	strong	TRUE	FALSE	FALSE
V2L067	ARHGAP42	ENSG00000165895	aorta	CAD_I25	8054	2.86487e-18	1.14989e-13	4.5459e-07	0.0172634	0.982736	strong	TRUE	FALSE	FALSE
V2L067	ARHGAP42	ENSG00000165895	aorta	Angina	8019	1.21354e-13	2.42673e-13	0.0192556	0.0375625	0.943182	strong	TRUE	FALSE	FALSE
V2L078	UPF3A	ENSG00000169062	blood	Hypertension_401	3585	2.93851e-11	7.12454e-11	0.0317157	0.076004	0.89228	strong	TRUE	FALSE	FALSE
V2L078	UPF3A	ENSG00000169062	aorta	Hypertension_401	3550	3.35957e-09	8.14021e-09	0.0372291	0.0893325	0.873438	strong	TRUE	FALSE	FALSE
V2L078	UPF3A	ENSG00000169062	aorta	Aortic_Aneurysm	3279	1.30695e-08	4.44993e-09	0.144669	0.04845	0.806881	strong	TRUE	FALSE	FALSE
V2L078	UPF3A	ENSG00000169062	blood	Aortic_Aneurysm	3305	1.38309e-10	4.73121e-11	0.149171	0.0502273	0.800602	strong	TRUE	FALSE	FALSE
V2L084	FES	ENSG00000182511	aorta	Angina	7084	3.07174e-13	9.25076e-09	2.38767e-07	0.00619685	0.993803	strong	TRUE	TRUE	TRUE
V2L084	FES	ENSG00000182511	aorta	MI	6990	1.5764e-12	1.53159e-08	1.22524e-06	0.0109151	0.989084	strong	TRUE	TRUE	TRUE
V2L084	FES	ENSG00000182511	aorta	CAD_I25	7099	1.49435e-19	1.71986e-08	1.16157e-13	0.012381	0.987619	strong	TRUE	TRUE	TRUE
V2L084	FES	ENSG00000182511	aorta	Hypertension_401	7137	3.18217e-28	1.89635e-08	2.47354e-22	0.0137543	0.986246	strong	TRUE	TRUE	TRUE
V2L084	FES	ENSG00000182511	heart_AA	Angina	7216	8.9896e-08	0.00270729	6.60439e-07	0.0189113	0.978381	strong	TRUE	TRUE	TRUE
V2L084	FES	ENSG00000182511	blood	Hypertension_401	7556	7.29144e-26	4.34519e-06	4.18971e-22	0.0239917	0.976004	strong	TRUE	TRUE	TRUE
V2L084	FES	ENSG00000182511	coronary	Angina	7045	1.87248e-07	0.00563912	6.62529e-07	0.0189772	0.975383	strong	TRUE	TRUE	TRUE
V2L084	FES	ENSG00000182511	heart_AA	MI	7071	3.44126e-07	0.00334344	2.52279e-06	0.0235376	0.973116	strong	TRUE	TRUE	TRUE
V2L084	FES	ENSG00000182511	heart_AA	Hypertension_401	7292	6.152e-23	0.00366616	4.52456e-22	0.0259929	0.970341	strong	TRUE	TRUE	TRUE
V2L084	FES	ENSG00000182511	coronary	MI	6964	7.97952e-07	0.00775268	2.81675e-06	0.0264009	0.965843	strong	TRUE	TRUE	TRUE
V2L084	FES	ENSG00000182511	heart_AA	CAD_I25	7242	3.76597e-14	0.00433426	2.76776e-13	0.0308895	0.964776	strong	TRUE	TRUE	TRUE
V2L084	FES	ENSG00000182511	coronary	Hypertension_401	7107	1.51765e-22	0.00904415	5.38001e-22	0.0311012	0.959855	strong	TRUE	TRUE	TRUE
V2L084	FES	ENSG00000182511	coronary	CAD_I25	7073	7.99296e-14	0.00919912	2.83033e-13	0.0316152	0.959186	strong	TRUE	TRUE	TRUE
V2L084	FES	ENSG00000182511	blood	Angina	7457	4.1995e-10	1.26471e-05	2.41305e-06	0.0717426	0.928242	strong	TRUE	TRUE	TRUE
V2L084	FES	ENSG00000182511	blood	MI	7270	2.18015e-09	2.11818e-05	1.2527e-05	0.120831	0.879136	strong	TRUE	TRUE	TRUE
V2L084	FES	ENSG00000182511	blood	CAD_I25	7494	2.052e-16	2.36165e-05	1.17909e-12	0.134836	0.86514	strong	TRUE	TRUE	TRUE
V2L088	EIF5A	ENSG00000132507	blood	AF_I48	6939	5.20887e-06	1.14361e-05	0.0555959	0.121238	0.823149	strong	TRUE	FALSE	FALSE
V2L089	ORMDL3	ENSG00000172057	blood	AF_I48	2920	6.31084e-20	1.93462e-18	0.00476648	0.145269	0.849965	strong	TRUE	TRUE	TRUE

### Sheet: by_tissue
Supported/strong cells by tissue and q-set.
set	tissue	n_cells	n_assessed	n_PP4_supported_cells	n_PP4_strong_cells	n_loci_with_supported_cell	n_loci_with_strong_cell
q<0.001	heart_AA	336	288	14	5	5	2
q<0.001	blood	336	256	12	7	6	4
q<0.001	liver	336	304	8	5	2	1
q<0.001	aorta	336	288	6	4	3	1
q<0.001	coronary	336	288	4	4	1	1
q<0.001	heart_LV	336	272	2	0	1	0
q<0.001	kidney_cortex	336	304	1	0	1	0
q<0.01	heart_AA	736	672	27	10	13	6
q<0.01	aorta	736	672	25	15	11	6
q<0.01	blood	736	560	18	9	9	5
q<0.01	heart_LV	736	656	14	6	8	3
q<0.01	coronary	736	672	12	10	4	4
q<0.01	liver	736	624	12	7	4	2
q<0.01	kidney_cortex	736	672	3	2	2	1
q<0.05	aorta	1456	1328	36	23	16	10
q<0.05	heart_AA	1456	1344	33	12	16	7
q<0.05	blood	1456	1088	26	15	14	8
q<0.05	heart_LV	1456	1328	18	8	11	4
q<0.05	coronary	1456	1328	17	13	6	5
q<0.05	liver	1456	1296	17	10	7	4
q<0.05	kidney_cortex	1456	1344	3	2	2	1

### Sheet: by_trait
Supported/strong cells by trait and q-set.
set	trait	n_cells	n_assessed	n_PP4_supported_cells	n_PP4_strong_cells	n_loci_with_supported_cell	n_loci_with_strong_cell
q<0.001	Angina	147	125	12	6	7	3
q<0.001	CAD_I25	147	125	11	5	6	2
q<0.001	Hypertension_401	147	125	9	7	5	3
q<0.001	MI	147	125	7	5	4	2
q<0.001	HF_I50	147	125	2	0	2	0
q<0.001	AF_I48	147	125	1	1	1	1
q<0.001	Aortic_Aneurysm	147	125	1	0	1	0
q<0.001	Aortic_Valve	147	125	1	0	1	0
q<0.001	DVT	147	125	1	0	1	0
q<0.001	Mitral_Valve	147	125	1	0	1	0
q<0.001	PAD	147	125	1	1	1	1
q<0.001	Atherosclerosis	147	125	0	0	0	0
q<0.001	Cardiomyopathy	147	125	0	0	0	0
q<0.001	Ischemic_Stroke	147	125	0	0	0	0
q<0.001	TIA	147	125	0	0	0	0
q<0.001	VTE	147	125	0	0	0	0
q<0.01	Hypertension_401	322	283	25	14	10	5
q<0.01	CAD_I25	322	283	24	13	12	6
q<0.01	Angina	322	283	19	12	11	6
q<0.01	MI	322	283	13	9	7	4
q<0.01	AF_I48	322	283	10	7	3	3
q<0.01	HF_I50	322	283	10	2	6	1
q<0.01	Cardiomyopathy	322	283	3	0	1	0
q<0.01	PAD	322	283	3	2	3	2
q<0.01	Aortic_Aneurysm	322	283	1	0	1	0
q<0.01	Aortic_Valve	322	283	1	0	1	0
q<0.01	DVT	322	283	1	0	1	0
q<0.01	Mitral_Valve	322	283	1	0	1	0
q<0.01	Atherosclerosis	322	283	0	0	0	0
q<0.01	Ischemic_Stroke	322	283	0	0	0	0
q<0.01	TIA	322	283	0	0	0	0
q<0.01	VTE	322	283	0	0	0	0
q<0.05	Hypertension_401	637	566	37	25	14	9
q<0.05	CAD_I25	637	566	30	16	14	8
q<0.05	Angina	637	566	22	14	12	7
q<0.05	AF_I48	637	566	19	13	7	5
q<0.05	MI	637	566	14	9	8	4
q<0.05	HF_I50	637	566	11	2	7	1
q<0.05	Cardiomyopathy	637	566	6	0	2	0
q<0.05	Aortic_Aneurysm	637	566	5	2	3	1
q<0.05	PAD	637	566	3	2	3	2
q<0.05	Aortic_Valve	637	566	1	0	1	0
q<0.05	DVT	637	566	1	0	1	0
q<0.05	Mitral_Valve	637	566	1	0	1	0
q<0.05	Atherosclerosis	637	566	0	0	0	0
q<0.05	Ischemic_Stroke	637	566	0	0	0	0
q<0.05	TIA	637	566	0	0	0	0
q<0.05	VTE	637	566	0	0	0	0

### Sheet: strict_core_21
The 21-locus q<0.001 core.
canonical_locus_id	representative_gene	representative_q_BH	locus_q_tier	coloc_disposition	coloc_class	evaluable	PP4_supported_locus	n_assessed_cells	n_PP4_supported_cells	n_PP4_strong_cells	max_PP4	max_PP3	best_tissue	best_trait
V2L042	LPA	8.52202e-08	q<0.001	assessed	PP3_only	TRUE	FALSE	32	0	0	0.0318603	0.983743	liver	Cardiomyopathy
V2L057	CDKN2B	6.36e-06	q<0.001	assessed	moderate_PP4	TRUE	TRUE	112	1	0	0.518266	0.999903	blood	DVT
V2L097	APOE	7.632e-06	q<0.001	assessed	PP3_only	TRUE	FALSE	112	0	0	0.165141	0.88124	blood	Angina
V2L084	FES	7.632e-06	q<0.001	assessed	strong_PP4	TRUE	TRUE	112	16	16	0.993803	0.571323	aorta	Angina
V2L080	MARK3	2.385e-05	q<0.001	assessed	moderate_PP4	TRUE	TRUE	112	2	0	0.654531	0.983293	liver	CAD_I25
V2L086	CFDP1	0.000127836	q<0.001	assessed	moderate_PP4	TRUE	TRUE	112	2	0	0.662957	0.99778	blood	MI
V2L036	ATP6V1G2	0.000186397	q<0.001	not_assessed_MHC	not_assessed	FALSE	not_evaluable	0	0	0
V2L090	ZNF652	0.000256217	q<0.001	assessed	moderate_PP4	TRUE	TRUE	112	1	0	0.632841	0.355643	aorta	Hypertension_401
V2L004	CELSR2	0.00029574	q<0.001	assessed	strong_PP4	TRUE	TRUE	112	7	5	0.997147	0.999977	liver	CAD_I25
V2L020	CARF	0.00029574	q<0.001	assessed	moderate_PP4	TRUE	TRUE	112	4	0	0.783225	0.882666	heart_AA	MI
V2L074	ACAD10	0.000304276	q<0.001	assessed	neither	TRUE	FALSE	112	0	0	0.0699747	0.249215	kidney_cortex	Hypertension_401
V2L075	HNF1A	0.000335808	q<0.001	assessed	PP3_only	TRUE	FALSE	32	0	0	0.0905823	0.554697	liver	HF_I50
V2L083	IREB2	0.000360703	q<0.001	assessed	PP3_only	TRUE	FALSE	112	0	0	0.283351	1	blood	MI
V2L044	TBX20	0.000440308	q<0.001	assessed	moderate_PP4	TRUE	TRUE	64	4	0	0.691575	0.350927	heart_LV	CAD_I25
V2L023	DALRD3	0.000485177	q<0.001	assessed	moderate_PP4	TRUE	TRUE	112	1	0	0.533988	0.998967	aorta	Mitral_Valve
V2L089	ORMDL3	0.000514524	q<0.001	assessed	strong_PP4	TRUE	TRUE	112	2	1	0.849965	0.434156	blood	AF_I48
V2L010	CFHR3	0.000782858	q<0.001	assessed	neither	TRUE	FALSE	80	0	0	0.461669	0.461207	kidney_cortex	TIA
V2L037	C6orf106	0.000849878	q<0.001	assessed	strong_PP4	TRUE	TRUE	112	6	2	0.940224	0.441921	heart_AA	Hypertension_401
V2L063	HTRA1	0.000849878	q<0.001	assessed	neither	TRUE	FALSE	112	0	0	0.087426	0.347136	kidney_cortex	CAD_I25
V2L095	LDLR	0.00090259	q<0.001	assessed	neither	TRUE	FALSE	112	0	0	0.20646	0.373205	coronary	Hypertension_401
V2L052	LPL	0.000981616	q<0.001	assessed	strong_PP4	TRUE	TRUE	112	1	1	0.841493	0.996886	blood	Angina

### Sheet: matched_snp_diagnostic
Descriptive Spearman of log10(matched SNPs) vs PP4 among assessed cells.
set	n_assessed_cells	spearman_rho_log10_nsnps_vs_PP4	min_matched_snps	max_matched_snps	median_matched_snps	note
q<0.05	9056	0.228947	302	9418	5394.5	descriptive only; not a claim that PP4 is independent of SNP count
q<0.01	4528	0.174885	302	9418	5624	descriptive only; not a claim that PP4 is independent of SNP count
q<0.001	2000	0.152689	1854	9418	5279	descriptive only; not a claim that PP4 is independent of SNP count
reference: all 104 signed loci	10288	0.217055	302	9418	5360.5	signed-source reference matching the current supplementary-figure population

### Sheet: cell_results
All 10,192 final cells (signed values, verbatim) with q-set flags.
canonical_locus_id	gene	ensg	tissue	trait	disposition	n_snps	PP0	PP1	PP2	PP3	PP4	n_gwas	n_eqtl	n_lift_in	n_lift_out	n_match	n_flip	n_comp	in_q05	in_q01	in_q001
V2L001	NADK	ENSG00000008130	aorta	Hypertension_401	assessed	5984	0.132599	0.465905	0.077151	0.271027	0.0533182	15749	6717	25942	25920	5968	16	0	TRUE	FALSE	FALSE
V2L001	NADK	ENSG00000008130	aorta	Mitral_Valve	assessed	5603	0.379661	0.243384	0.205232	0.131525	0.0401982	10571	6717	17569	17548	5587	16	0	TRUE	FALSE	FALSE
V2L001	NADK	ENSG00000008130	aorta	VTE	assessed	5270	0.396075	0.249834	0.199395	0.125745	0.0289515	8382	6717	14182	14163	5254	16	0	TRUE	FALSE	FALSE
V2L001	NADK	ENSG00000008130	aorta	AF_I48	assessed	5913	0.376834	0.241122	0.216361	0.138414	0.0272678	13670	6717	22624	22603	5897	16	0	TRUE	FALSE	FALSE
V2L001	NADK	ENSG00000008130	aorta	CAD_I25	assessed	5970	0.29825	0.319674	0.173123	0.185536	0.0234181	14566	6717	24122	24101	5954	16	0	TRUE	FALSE	FALSE
V2L001	NADK	ENSG00000008130	aorta	Aortic_Valve	assessed	5650	0.396605	0.2355	0.216658	0.128627	0.02261	10817	6717	17989	17968	5634	16	0	TRUE	FALSE	FALSE
V2L001	NADK	ENSG00000008130	aorta	MI	assessed	5848	0.411265	0.213357	0.233394	0.12106	0.0209241	12895	6717	21407	21386	5832	16	0	TRUE	FALSE	FALSE
V2L001	NADK	ENSG00000008130	aorta	TIA	assessed	5727	0.404272	0.226272	0.223658	0.125161	0.0206368	10837	6717	18165	18144	5711	16	0	TRUE	FALSE	FALSE
V2L001	NADK	ENSG00000008130	aorta	Cardiomyopathy	assessed	5549	0.443111	0.196661	0.236533	0.104959	0.0187362	9859	6717	16427	16407	5533	16	0	TRUE	FALSE	FALSE
V2L001	NADK	ENSG00000008130	aorta	Atherosclerosis	assessed	5358	0.450457	0.19875	0.231401	0.102081	0.0173107	9008	6717	15218	15199	5342	16	0	TRUE	FALSE	FALSE
V2L001	NADK	ENSG00000008130	aorta	Ischemic_Stroke	assessed	5726	0.46611	0.16694	0.258153	0.0924429	0.0163529	11283	6717	18675	18654	5710	16	0	TRUE	FALSE	FALSE
V2L001	NADK	ENSG00000008130	aorta	Aortic_Aneurysm	assessed	5528	0.465085	0.1771	0.247471	0.0942186	0.016125	9946	6717	16662	16643	5512	16	0	TRUE	FALSE	FALSE
V2L001	NADK	ENSG00000008130	aorta	DVT	assessed	5725	0.474019	0.16005	0.262217	0.0885211	0.0151929	11200	6717	18710	18689	5709	16	0	TRUE	FALSE	FALSE
V2L001	NADK	ENSG00000008130	aorta	PAD	assessed	5750	0.492346	0.141268	0.274342	0.0787032	0.0133405	11432	6717	18908	18887	5734	16	0	TRUE	FALSE	FALSE
V2L001	NADK	ENSG00000008130	aorta	HF_I50	assessed	5804	0.501373	0.130499	0.282397	0.0734911	0.0122396	11992	6717	20012	19991	5788	16	0	TRUE	FALSE	FALSE
V2L001	NADK	ENSG00000008130	aorta	Angina	assessed	5941	0.514656	0.112092	0.297167	0.0647114	0.0113739	13939	6717	23080	23059	5925	16	0	TRUE	FALSE	FALSE
V2L001	NADK	ENSG00000008130	blood	Mitral_Valve	assessed	5693	0.331724	0.216005	0.2055	0.1337	0.11307	10571	6961	17569	17548	5677	16	0	TRUE	FALSE	FALSE
V2L001	NADK	ENSG00000008130	blood	VTE	assessed	5314	0.374166	0.237689	0.216169	0.137287	0.0346888	8382	6961	14182	14163	5298	16	0	TRUE	FALSE	FALSE
V2L001	NADK	ENSG00000008130	blood	Aortic_Valve	assessed	5758	0.370048	0.223682	0.23198	0.140191	0.0340988	10817	6961	17989	17968	5742	16	0	TRUE	FALSE	FALSE
V2L001	NADK	ENSG00000008130	blood	TIA	assessed	5824	0.378871	0.215303	0.23973	0.136203	0.0298935	10837	6961	18165	18144	5808	16	0	TRUE	FALSE	FALSE
V2L001	NADK	ENSG00000008130	blood	MI	assessed	5991	0.385587	0.204891	0.250538	0.133103	0.0258802	12895	6961	21407	21386	5975	16	0	TRUE	FALSE	FALSE
V2L001	NADK	ENSG00000008130	blood	Hypertension_401	assessed	6182	0.129114	0.456557	0.0865161	0.305906	0.0219069	15749	6961	25942	25920	6166	16	0	TRUE	FALSE	FALSE
V2L001	NADK	ENSG00000008130	blood	Atherosclerosis	assessed	5411	0.426339	0.19062	0.250374	0.111924	0.0207426	9008	6961	15218	15199	5395	16	0	TRUE	FALSE	FALSE
V2L001	NADK	ENSG00000008130	blood	CAD_I25	assessed	6155	0.282037	0.30656	0.188034	0.204364	0.0190045	14566	6961	24122	24101	6139	16	0	TRUE	FALSE	FALSE
V2L001	NADK	ENSG00000008130	blood	Cardiomyopathy	assessed	5622	0.419332	0.189198	0.25734	0.116091	0.0180384	9859	6961	16427	16407	5606	16	0	TRUE	FALSE	FALSE
V2L001	NADK	ENSG00000008130	blood	DVT	assessed	5831	0.446244	0.155346	0.282563	0.0983479	0.0174998	11200	6961	18710	18689	5815	16	0	TRUE	FALSE	FALSE
V2L001	NADK	ENSG00000008130	blood	Ischemic_Stroke	assessed	5842	0.437361	0.163736	0.277624	0.103917	0.0173625	11283	6961	18675	18654	5826	16	0	TRUE	FALSE	FALSE
V2L001	NADK	ENSG00000008130	blood	Aortic_Aneurysm	assessed	5604	0.439265	0.170861	0.26861	0.104464	0.0167994	9946	6961	16662	16643	5588	16	0	TRUE	FALSE	FALSE
V2L001	NADK	ENSG00000008130	blood	AF_I48	assessed	6092	0.358478	0.233865	0.236766	0.154446	0.0164458	13670	6961	22624	22603	6076	16	0	TRUE	FALSE	FALSE
V2L001	NADK	ENSG00000008130	blood	PAD	assessed	5859	0.464179	0.137771	0.295472	0.087683	0.0148955	11432	6961	18908	18887	5843	16	0	TRUE	FALSE	FALSE
V2L001	NADK	ENSG00000008130	blood	HF_I50	assessed	5952	0.468768	0.130124	0.302811	0.0840419	0.0142561	11992	6961	20012	19991	5936	16	0	TRUE	FALSE	FALSE
V2L001	NADK	ENSG00000008130	blood	Angina	assessed	6126	0.482144	0.112008	0.320087	0.0743487	0.0114124	13939	6961	23080	23059	6110	16	0	TRUE	FALSE	FALSE
V2L001	NADK	ENSG00000008130	coronary	AF_I48	assessed	5844	0.299479	0.190517	0.192002	0.121948	0.196053	13670	6644	22624	22603	5828	16	0	TRUE	FALSE	FALSE
V2L001	NADK	ENSG00000008130	coronary	Hypertension_401	assessed	5946	0.126656	0.444759	0.0825924	0.289972	0.0560209	15749	6644	25942	25920	5930	16	0	TRUE	FALSE	FALSE
V2L001	NADK	ENSG00000008130	coronary	Aortic_Valve	assessed	5542	0.381202	0.222089	0.232479	0.135414	0.0288163	10817	6644	17989	17968	5526	16	0	TRUE	FALSE	FALSE
V2L001	NADK	ENSG00000008130	coronary	CAD_I25	assessed	5911	0.284925	0.305621	0.184831	0.19823	0.026393	14566	6644	24122	24101	5895	16	0	TRUE	FALSE	FALSE
V2L001	NADK	ENSG00000008130	coronary	Mitral_Valve	assessed	5488	0.374477	0.234185	0.225873	0.141229	0.0242349	10571	6644	17569	17548	5472	16	0	TRUE	FALSE	FALSE
V2L001	NADK	ENSG00000008130	coronary	VTE	assessed	5151	0.385909	0.239223	0.217536	0.134827	0.0225042	8382	6644	14182	14163	5135	16	0	TRUE	FALSE	FALSE
V2L001	NADK	ENSG00000008130	coronary	TIA	assessed	5625	0.388995	0.215752	0.240328	0.133274	0.0216513	10837	6644	18165	18144	5609	16	0	TRUE	FALSE	FALSE
V2L001	NADK	ENSG00000008130	coronary	Atherosclerosis	assessed	5235	0.435586	0.187451	0.250026	0.107577	0.0193601	9008	6644	15218	15199	5219	16	0	TRUE	FALSE	FALSE
V2L001	NADK	ENSG00000008130	coronary	Cardiomyopathy	assessed	5415	0.429315	0.1857	0.255259	0.110393	0.0193334	9859	6644	16427	16407	5399	16	0	TRUE	FALSE	FALSE
V2L001	NADK	ENSG00000008130	coronary	MI	assessed	5762	0.396453	0.205087	0.250759	0.129701	0.0179998	12895	6644	21407	21386	5746	16	0	TRUE	FALSE	FALSE
V2L001	NADK	ENSG00000008130	coronary	Aortic_Aneurysm	assessed	5410	0.449413	0.167307	0.266954	0.0993645	0.0169613	9946	6644	16662	16643	5394	16	0	TRUE	FALSE	FALSE
V2L001	NADK	ENSG00000008130	coronary	DVT	assessed	5610	0.457961	0.150682	0.282572	0.0929585	0.0158265	11200	6644	18710	18689	5594	16	0	TRUE	FALSE	FALSE
V2L001	NADK	ENSG00000008130	coronary	Ischemic_Stroke	assessed	5611	0.472383	0.136835	0.291205	0.0843377	0.0152395	11283	6644	18675	18654	5595	16	0	TRUE	FALSE	FALSE
V2L001	NADK	ENSG00000008130	coronary	PAD	assessed	5646	0.475635	0.132632	0.295172	0.082295	0.0142666	11432	6644	18908	18887	5630	16	0	TRUE	FALSE	FALSE
V2L001	NADK	ENSG00000008130	coronary	HF_I50	assessed	5720	0.48114	0.125139	0.302166	0.0785768	0.0129786	11992	6644	20012	19991	5704	16	0	TRUE	FALSE	FALSE
V2L001	NADK	ENSG00000008130	coronary	Angina	assessed	5871	0.493552	0.10765	0.31806	0.0693615	0.011377	13939	6644	23080	23059	5855	16	0	TRUE	FALSE	FALSE
V2L001	NADK	ENSG00000008130	heart_AA	MI	assessed	5868	0.331927	0.173923	0.277483	0.145324	0.0713427	12895	6714	21407	21386	5852	16	0	TRUE	FALSE	FALSE
V2L001	NADK	ENSG00000008130	heart_AA	CAD_I25	assessed	5980	0.249806	0.268222	0.211614	0.227171	0.0431863	14566	6714	24122	24101	5964	16	0	TRUE	FALSE	FALSE
V2L001	NADK	ENSG00000008130	heart_AA	Mitral_Valve	assessed	5588	0.324851	0.208381	0.262669	0.168457	0.035642	10571	6714	17569	17548	5572	16	0	TRUE	FALSE	FALSE
V2L001	NADK	ENSG00000008130	heart_AA	Hypertension_401	assessed	5997	0.116167	0.409107	0.0985902	0.347177	0.0289582	15749	6714	25942	25920	5981	16	0	TRUE	FALSE	FALSE
V2L001	NADK	ENSG00000008130	heart_AA	Aortic_Valve	assessed	5648	0.336537	0.200503	0.274133	0.163298	0.0255286	10817	6714	17989	17968	5632	16	0	TRUE	FALSE	FALSE
V2L001	NADK	ENSG00000008130	heart_AA	Cardiomyopathy	assessed	5526	0.375326	0.166729	0.300914	0.13365	0.0233814	9859	6714	16427	16407	5510	16	0	TRUE	FALSE	FALSE
V2L001	NADK	ENSG00000008130	heart_AA	VTE	assessed	5228	0.339628	0.21302	0.262168	0.164415	0.0207692	8382	6714	14182	14163	5212	16	0	TRUE	FALSE	FALSE
V2L001	NADK	ENSG00000008130	heart_AA	TIA	assessed	5708	0.345363	0.193414	0.283072	0.15851	0.0196412	10837	6714	18165	18144	5692	16	0	TRUE	FALSE	FALSE
V2L001	NADK	ENSG00000008130	heart_AA	Angina	assessed	5959	0.435668	0.0965463	0.368175	0.0815713	0.0180392	13939	6714	23080	23059	5943	16	0	TRUE	FALSE	FALSE
V2L001	NADK	ENSG00000008130	heart_AA	Atherosclerosis	assessed	5320	0.382622	0.168515	0.299161	0.131739	0.0179624	9008	6714	15218	15199	5304	16	0	TRUE	FALSE	FALSE
V2L001	NADK	ENSG00000008130	heart_AA	DVT	assessed	5732	0.401791	0.137295	0.330292	0.112846	0.0177752	11200	6714	18710	18689	5716	16	0	TRUE	FALSE	FALSE
V2L001	NADK	ENSG00000008130	heart_AA	Aortic_Aneurysm	assessed	5499	0.395913	0.150022	0.316476	0.119903	0.0176859	9946	6714	16662	16643	5483	16	0	TRUE	FALSE	FALSE
V2L001	NADK	ENSG00000008130	heart_AA	AF_I48	assessed	5939	0.324313	0.208716	0.273394	0.175929	0.0176478	13670	6714	22624	22603	5923	16	0	TRUE	FALSE	FALSE
V2L001	NADK	ENSG00000008130	heart_AA	Ischemic_Stroke	assessed	5724	0.404155	0.136545	0.332028	0.112161	0.0151104	11283	6714	18675	18654	5708	16	0	TRUE	FALSE	FALSE
V2L001	NADK	ENSG00000008130	heart_AA	PAD	assessed	5750	0.419907	0.120941	0.346176	0.0996915	0.0132846	11432	6714	18908	18887	5734	16	0	TRUE	FALSE	FALSE
V2L001	NADK	ENSG00000008130	heart_AA	HF_I50	assessed	5838	0.424252	0.114846	0.353461	0.0956712	0.0117695	11992	6714	20012	19991	5822	16	0	TRUE	FALSE	FALSE
V2L001	NADK	ENSG00000008130	heart_LV	MI	assessed	5849	0.299752	0.156168	0.292833	0.152465	0.0987813	12895	6765	21407	21386	5833	16	0	TRUE	FALSE	FALSE
V2L001	NADK	ENSG00000008130	heart_LV	CAD_I25	assessed	6005	0.228925	0.246727	0.227726	0.245383	0.051239	14566	6765	24122	24101	5989	16	0	TRUE	FALSE	FALSE
V2L001	NADK	ENSG00000008130	heart_LV	Mitral_Valve	assessed	5575	0.299971	0.191314	0.283831	0.180976	0.0439075	10571	6765	17569	17548	5559	16	0	TRUE	FALSE	FALSE
V2L001	NADK	ENSG00000008130	heart_LV	Aortic_Valve	assessed	5628	0.310171	0.184611	0.296077	0.176189	0.0329522	10817	6765	17989	17968	5612	16	0	TRUE	FALSE	FALSE
V2L001	NADK	ENSG00000008130	heart_LV	Cardiomyopathy	assessed	5513	0.346948	0.15292	0.326056	0.143681	0.0303942	9859	6765	16427	16407	5497	16	0	TRUE	FALSE	FALSE
V2L001	NADK	ENSG00000008130	heart_LV	Hypertension_401	assessed	6044	0.107707	0.379461	0.107648	0.379226	0.0259579	15749	6765	25942	25920	6028	16	0	TRUE	FALSE	FALSE
V2L001	NADK	ENSG00000008130	heart_LV	VTE	assessed	5230	0.315128	0.197924	0.285623	0.179371	0.0219536	8382	6765	14182	14163	5214	16	0	TRUE	FALSE	FALSE
V2L001	NADK	ENSG00000008130	heart_LV	TIA	assessed	5715	0.319626	0.179704	0.307604	0.172925	0.0201405	10837	6765	18165	18144	5699	16	0	TRUE	FALSE	FALSE
V2L001	NADK	ENSG00000008130	heart_LV	Atherosclerosis	assessed	5319	0.354885	0.156305	0.325917	0.143527	0.0193658	9008	6765	15218	15199	5303	16	0	TRUE	FALSE	FALSE
V2L001	NADK	ENSG00000008130	heart_LV	DVT	assessed	5704	0.373679	0.126818	0.359336	0.121932	0.0182339	11200	6765	18710	18689	5688	16	0	TRUE	FALSE	FALSE
V2L001	NADK	ENSG00000008130	heart_LV	Aortic_Aneurysm	assessed	5497	0.367468	0.139002	0.344911	0.130451	0.0181679	9946	6765	16662	16643	5481	16	0	TRUE	FALSE	FALSE
V2L001	NADK	ENSG00000008130	heart_LV	Angina	assessed	5966	0.40426	0.0900545	0.400428	0.0891848	0.0160733	13939	6765	23080	23059	5950	16	0	TRUE	FALSE	FALSE
V2L001	NADK	ENSG00000008130	heart_LV	AF_I48	assessed	5935	0.301844	0.194118	0.297592	0.191369	0.0150781	13670	6765	22624	22603	5919	16	0	TRUE	FALSE	FALSE
V2L001	NADK	ENSG00000008130	heart_LV	Ischemic_Stroke	assessed	5695	0.388342	0.11426	0.372825	0.10968	0.0148935	11283	6765	18675	18654	5679	16	0	TRUE	FALSE	FALSE
V2L001	NADK	ENSG00000008130	heart_LV	PAD	assessed	5734	0.389704	0.111742	0.375927	0.107777	0.0148506	11432	6765	18908	18887	5718	16	0	TRUE	FALSE	FALSE
V2L001	NADK	ENSG00000008130	heart_LV	HF_I50	assessed	5812	0.39579	0.104829	0.385137	0.101996	0.0122476	11992	6765	20012	19991	5796	16	0	TRUE	FALSE	FALSE
V2L001	NADK	ENSG00000008130	kidney_cortex	Hypertension_401	assessed	4318	0.151673	0.511742	0.0659593	0.222498	0.0481287	15749	4640	25942	25920	4307	11	0	TRUE	FALSE	FALSE
V2L001	NADK	ENSG00000008130	kidney_cortex	CAD_I25	assessed	4318	0.343545	0.331341	0.1494	0.144062	0.031652	14566	4640	24122	24101	4307	11	0	TRUE	FALSE	FALSE
V2L001	NADK	ENSG00000008130	kidney_cortex	VTE	assessed	4198	0.448831	0.237536	0.189677	0.10036	0.023596	8382	4640	14182	14163	4187	11	0	TRUE	FALSE	FALSE
V2L001	NADK	ENSG00000008130	kidney_cortex	Mitral_Valve	assessed	4298	0.449417	0.232329	0.19451	0.10053	0.0232138	10571	4640	17569	17548	4287	11	0	TRUE	FALSE	FALSE
V2L001	NADK	ENSG00000008130	kidney_cortex	Aortic_Valve	assessed	4298	0.461925	0.221531	0.199966	0.095879	0.0206994	10817	4640	17989	17968	4287	11	0	TRUE	FALSE	FALSE
V2L001	NADK	ENSG00000008130	kidney_cortex	AF_I48	assessed	4317	0.445126	0.237775	0.193533	0.103361	0.0202055	13670	4640	22624	22603	4306	11	0	TRUE	FALSE	FALSE
V2L001	NADK	ENSG00000008130	kidney_cortex	MI	assessed	4317	0.48776	0.19642	0.21207	0.0853816	0.0183689	12895	4640	21407	21386	4306	11	0	TRUE	FALSE	FALSE
V2L001	NADK	ENSG00000008130	kidney_cortex	TIA	assessed	4303	0.497556	0.187749	0.215584	0.0813314	0.017779	10837	4640	18165	18144	4292	11	0	TRUE	FALSE	FALSE
V2L001	NADK	ENSG00000008130	kidney_cortex	Cardiomyopathy	assessed	4280	0.518881	0.168117	0.223623	0.0724368	0.016942	9859	4640	16427	16407	4269	11	0	TRUE	FALSE	FALSE
V2L001	NADK	ENSG00000008130	kidney_cortex	Atherosclerosis	assessed	4233	0.523271	0.166521	0.223009	0.0709522	0.0162459	9008	4640	15218	15199	4222	11	0	TRUE	FALSE	FALSE
V2L001	NADK	ENSG00000008130	kidney_cortex	Aortic_Aneurysm	assessed	4273	0.5544	0.135514	0.238571	0.0583015	0.0132135	9946	4640	16662	16643	4262	11	0	TRUE	FALSE	FALSE
V2L001	NADK	ENSG00000008130	kidney_cortex	DVT	assessed	4305	0.571897	0.117705	0.247967	0.0510238	0.0114069	11200	4640	18710	18689	4294	11	0	TRUE	FALSE	FALSE
V2L001	NADK	ENSG00000008130	kidney_cortex	Ischemic_Stroke	assessed	4307	0.583744	0.106297	0.253202	0.0460959	0.0106618	11283	4640	18675	18654	4296	11	0	TRUE	FALSE	FALSE
V2L001	NADK	ENSG00000008130	kidney_cortex	HF_I50	assessed	4312	0.594388	0.096163	0.25813	0.041752	0.00956695	11992	4640	20012	19991	4301	11	0	TRUE	FALSE	FALSE
V2L001	NADK	ENSG00000008130	kidney_cortex	PAD	assessed	4307	0.598449	0.0924829	0.259576	0.040105	0.00938664	11432	4640	18908	18887	4296	11	0	TRUE	FALSE	FALSE
V2L001	NADK	ENSG00000008130	kidney_cortex	Angina	assessed	4318	0.621333	0.0704081	0.270205	0.0306116	0.00744179	13939	4640	23080	23059	4307	11	0	TRUE	FALSE	FALSE
V2L001	NADK	ENSG00000008130	liver	Hypertension_401	assessed	5539	0.137121	0.47456	0.0804291	0.278327	0.0295624	15749	6103	25942	25920	5523	16	0	TRUE	FALSE	FALSE
V2L001	NADK	ENSG00000008130	liver	CAD_I25	assessed	5535	0.303035	0.313259	0.177622	0.183593	0.0224916	14566	6103	24122	24101	5519	16	0	TRUE	FALSE	FALSE
V2L001	NADK	ENSG00000008130	liver	Mitral_Valve	assessed	5333	0.38661	0.237876	0.218927	0.134681	0.0219071	10571	6103	17569	17548	5317	16	0	TRUE	FALSE	FALSE
V2L001	NADK	ENSG00000008130	liver	VTE	assessed	5052	0.394943	0.240771	0.212777	0.129695	0.0218138	8382	6103	14182	14163	5036	16	0	TRUE	FALSE	FALSE
V2L001	NADK	ENSG00000008130	liver	Aortic_Aneurysm	assessed	5264	0.462322	0.16508	0.258744	0.0923672	0.0214868	9946	6103	16662	16643	5248	16	0	TRUE	FALSE	FALSE
V2L001	NADK	ENSG00000008130	liver	Aortic_Valve	assessed	5360	0.398589	0.225048	0.226862	0.128068	0.0214339	10817	6103	17989	17968	5344	16	0	TRUE	FALSE	FALSE
V2L001	NADK	ENSG00000008130	liver	AF_I48	assessed	5522	0.385069	0.232943	0.225193	0.136207	0.0205883	13670	6103	22624	22603	5506	16	0	TRUE	FALSE	FALSE
V2L001	NADK	ENSG00000008130	liver	TIA	assessed	5410	0.406918	0.215673	0.233477	0.123726	0.0202062	10837	6103	18165	18144	5394	16	0	TRUE	FALSE	FALSE
V2L001	NADK	ENSG00000008130	liver	Cardiomyopathy	assessed	5288	0.441728	0.186491	0.248234	0.104782	0.0187646	9859	6103	16427	16407	5272	16	0	TRUE	FALSE	FALSE
V2L001	NADK	ENSG00000008130	liver	Atherosclerosis	assessed	5136	0.447163	0.187393	0.244528	0.102456	0.0184589	9008	6103	15218	15199	5120	16	0	TRUE	FALSE	FALSE
V2L001	NADK	ENSG00000008130	liver	MI	assessed	5469	0.419683	0.201926	0.243266	0.117027	0.0180978	12895	6103	21407	21386	5453	16	0	TRUE	FALSE	FALSE
V2L001	NADK	ENSG00000008130	liver	Ischemic_Stroke	assessed	5418	0.467563	0.156697	0.268654	0.0900181	0.0170687	11283	6103	18675	18654	5402	16	0	TRUE	FALSE	FALSE
V2L001	NADK	ENSG00000008130	liver	PAD	assessed	5436	0.496911	0.127961	0.286403	0.0737374	0.0149874	11432	6103	18908	18887	5420	16	0	TRUE	FALSE	FALSE
V2L001	NADK	ENSG00000008130	liver	DVT	assessed	5403	0.483869	0.142884	0.277443	0.0819135	0.0138913	11200	6103	18710	18689	5387	16	0	TRUE	FALSE	FALSE
V2L001	NADK	ENSG00000008130	liver	HF_I50	assessed	5480	0.504059	0.121183	0.29268	0.0703527	0.0117257	11992	6103	20012	19991	5464	16	0	TRUE	FALSE	FALSE
V2L001	NADK	ENSG00000008130	liver	Angina	assessed	5531	0.525267	0.0988605	0.307698	0.0579016	0.0102732	13939	6103	23080	23059	5515	16	0	TRUE	FALSE	FALSE
V2L002	KDF1	ENSG00000175707	aorta	CAD_I25	no_eqtl:zero_snps_after_filter	0						25497	0	25497	25488				TRUE	FALSE	FALSE
V2L002	KDF1	ENSG00000175707	aorta	AF_I48	no_eqtl:zero_snps_after_filter	0						23689	0	23689	23684				TRUE	FALSE	FALSE
V2L002	KDF1	ENSG00000175707	aorta	HF_I50	no_eqtl:zero_snps_after_filter	0						20613	0	20613	20608				TRUE	FALSE	FALSE
V2L002	KDF1	ENSG00000175707	aorta	Hypertension_401	no_eqtl:zero_snps_after_filter	0						27270	0	27270	27261				TRUE	FALSE	FALSE
V2L002	KDF1	ENSG00000175707	aorta	MI	no_eqtl:zero_snps_after_filter	0						21686	0	21686	21679				TRUE	FALSE	FALSE
V2L002	KDF1	ENSG00000175707	aorta	Angina	no_eqtl:zero_snps_after_filter	0						24079	0	24079	24074				TRUE	FALSE	FALSE
V2L002	KDF1	ENSG00000175707	aorta	Ischemic_Stroke	no_eqtl:zero_snps_after_filter	0						17983	0	17983	17978				TRUE	FALSE	FALSE
V2L002	KDF1	ENSG00000175707	aorta	TIA	no_eqtl:zero_snps_after_filter	0						17306	0	17306	17301				TRUE	FALSE	FALSE
V2L002	KDF1	ENSG00000175707	aorta	VTE	no_eqtl:zero_snps_after_filter	0						12595	0	12595	12590				TRUE	FALSE	FALSE
V2L002	KDF1	ENSG00000175707	aorta	Cardiomyopathy	no_eqtl:zero_snps_after_filter	0						15383	0	15383	15378				TRUE	FALSE	FALSE
V2L002	KDF1	ENSG00000175707	aorta	Aortic_Valve	no_eqtl:zero_snps_after_filter	0						17721	0	17721	17716				TRUE	FALSE	FALSE
V2L002	KDF1	ENSG00000175707	aorta	Mitral_Valve	no_eqtl:zero_snps_after_filter	0						17662	0	17662	17657				TRUE	FALSE	FALSE
V2L002	KDF1	ENSG00000175707	aorta	PAD	no_eqtl:zero_snps_after_filter	0						19185	0	19185	19180				TRUE	FALSE	FALSE
V2L002	KDF1	ENSG00000175707	aorta	Aortic_Aneurysm	no_eqtl:zero_snps_after_filter	0						16061	0	16061	16056				TRUE	FALSE	FALSE
V2L002	KDF1	ENSG00000175707	aorta	Atherosclerosis	no_eqtl:zero_snps_after_filter	0						14300	0	14300	14295				TRUE	FALSE	FALSE
V2L002	KDF1	ENSG00000175707	aorta	DVT	no_eqtl:zero_snps_after_filter	0						18891	0	18891	18886				TRUE	FALSE	FALSE
V2L002	KDF1	ENSG00000175707	blood	CAD_I25	assessed	4624	0.0478434	0.641764	0.0180903	0.242611	0.0496916	12289	4722	25497	25488	4585	39	0	TRUE	FALSE	FALSE
V2L002	KDF1	ENSG00000175707	blood	Hypertension_401	assessed	4664	0.0064953	0.682539	0.00248008	0.260563	0.0479225	13134	4722	27270	27261	4625	39	0	TRUE	FALSE	FALSE
V2L002	KDF1	ENSG00000175707	blood	Aortic_Aneurysm	assessed	4009	0.498467	0.24331	0.160385	0.0782671	0.0195706	7648	4722	16061	16056	3973	36	0	TRUE	FALSE	FALSE
V2L002	KDF1	ENSG00000175707	blood	DVT	assessed	4256	0.500119	0.229932	0.172255	0.0791766	0.018517	8967	4722	18891	18886	4218	38	0	TRUE	FALSE	FALSE
V2L002	KDF1	ENSG00000175707	blood	Atherosclerosis	assessed	3979	0.50182	0.242374	0.160309	0.0774095	0.018087	6785	4722	14300	14295	3943	36	0	TRUE	FALSE	FALSE
V2L002	KDF1	ENSG00000175707	blood	VTE	assessed	3908	0.576905	0.173189	0.180307	0.0541132	0.0154867	6179	4722	12595	12590	3872	36	0	TRUE	FALSE	FALSE
V2L002	KDF1	ENSG00000175707	blood	Ischemic_Stroke	assessed	4158	0.57923	0.158631	0.194101	0.0531429	0.0148946	8585	4722	17983	17978	4120	38	0	TRUE	FALSE	FALSE
V2L002	KDF1	ENSG00000175707	blood	HF_I50	assessed	4422	0.572266	0.152559	0.205896	0.0548749	0.0144043	9834	4722	20613	20608	4383	39	0	TRUE	FALSE	FALSE
V2L002	KDF1	ENSG00000175707	blood	Angina	assessed	4601	0.55529	0.161786	0.208809	0.0608244	0.0132902	11423	4722	24079	24074	4562	39	0	TRUE	FALSE	FALSE
V2L002	KDF1	ENSG00000175707	blood	PAD	assessed	4310	0.561394	0.170269	0.196069	0.0594542	0.0128141	9043	4722	19185	19180	4272	38	0	TRUE	FALSE	FALSE
V2L002	KDF1	ENSG00000175707	blood	Cardiomyopathy	assessed	3953	0.606658	0.143092	0.192346	0.0453559	0.0125481	7349	4722	15383	15378	3915	38	0	TRUE	FALSE	FALSE
V2L002	KDF1	ENSG00000175707	blood	Mitral_Valve	assessed	4239	0.588146	0.147452	0.201383	0.0504754	0.0125433	8442	4722	17662	17657	4201	38	0	TRUE	FALSE	FALSE
V2L002	KDF1	ENSG00000175707	blood	Aortic_Valve	assessed	4141	0.575277	0.165289	0.192183	0.0552061	0.0120447	8358	4722	17721	17716	4103	38	0	TRUE	FALSE	FALSE
V2L002	KDF1	ENSG00000175707	blood	MI	assessed	4451	0.588687	0.136764	0.213353	0.0495545	0.0116421	10104	4722	21686	21679	4412	39	0	TRUE	FALSE	FALSE
V2L002	KDF1	ENSG00000175707	blood	TIA	assessed	4130	0.613961	0.127429	0.204646	0.0424633	0.0115006	8243	4722	17306	17301	4094	36	0	TRUE	FALSE	FALSE
V2L002	KDF1	ENSG00000175707	blood	AF_I48	assessed	4602	0.601287	0.11824	0.226179	0.0444672	0.00982595	11370	4722	23689	23684	4563	39	0	TRUE	FALSE	FALSE
V2L002	KDF1	ENSG00000175707	coronary	CAD_I25	no_eqtl:zero_snps_after_filter	0						25497	0	25497	25488				TRUE	FALSE	FALSE
V2L002	KDF1	ENSG00000175707	coronary	AF_I48	no_eqtl:zero_snps_after_filter	0						23689	0	23689	23684				TRUE	FALSE	FALSE
V2L002	KDF1	ENSG00000175707	coronary	HF_I50	no_eqtl:zero_snps_after_filter	0						20613	0	20613	20608				TRUE	FALSE	FALSE
V2L002	KDF1	ENSG00000175707	coronary	Hypertension_401	no_eqtl:zero_snps_after_filter	0						27270	0	27270	27261				TRUE	FALSE	FALSE
V2L002	KDF1	ENSG00000175707	coronary	MI	no_eqtl:zero_snps_after_filter	0						21686	0	21686	21679				TRUE	FALSE	FALSE
V2L002	KDF1	ENSG00000175707	coronary	Angina	no_eqtl:zero_snps_after_filter	0						24079	0	24079	24074				TRUE	FALSE	FALSE
V2L002	KDF1	ENSG00000175707	coronary	Ischemic_Stroke	no_eqtl:zero_snps_after_filter	0						17983	0	17983	17978				TRUE	FALSE	FALSE
V2L002	KDF1	ENSG00000175707	coronary	TIA	no_eqtl:zero_snps_after_filter	0						17306	0	17306	17301				TRUE	FALSE	FALSE
V2L002	KDF1	ENSG00000175707	coronary	VTE	no_eqtl:zero_snps_after_filter	0						12595	0	12595	12590				TRUE	FALSE	FALSE
V2L002	KDF1	ENSG00000175707	coronary	Cardiomyopathy	no_eqtl:zero_snps_after_filter	0						15383	0	15383	15378				TRUE	FALSE	FALSE
V2L002	KDF1	ENSG00000175707	coronary	Aortic_Valve	no_eqtl:zero_snps_after_filter	0						17721	0	17721	17716				TRUE	FALSE	FALSE
V2L002	KDF1	ENSG00000175707	coronary	Mitral_Valve	no_eqtl:zero_snps_after_filter	0						17662	0	17662	17657				TRUE	FALSE	FALSE
V2L002	KDF1	ENSG00000175707	coronary	PAD	no_eqtl:zero_snps_after_filter	0						19185	0	19185	19180				TRUE	FALSE	FALSE
V2L002	KDF1	ENSG00000175707	coronary	Aortic_Aneurysm	no_eqtl:zero_snps_after_filter	0						16061	0	16061	16056				TRUE	FALSE	FALSE
V2L002	KDF1	ENSG00000175707	coronary	Atherosclerosis	no_eqtl:zero_snps_after_filter	0						14300	0	14300	14295				TRUE	FALSE	FALSE
V2L002	KDF1	ENSG00000175707	coronary	DVT	no_eqtl:zero_snps_after_filter	0						18891	0	18891	18886				TRUE	FALSE	FALSE
V2L002	KDF1	ENSG00000175707	heart_AA	Hypertension_401	assessed	4542	0.00571199	0.600171	0.00317217	0.333249	0.0576958	13134	4601	27270	27261	4505	37	0	TRUE	FALSE	FALSE
V2L002	KDF1	ENSG00000175707	heart_AA	CAD_I25	assessed	4522	0.0430807	0.577494	0.0238462	0.319621	0.0359577	12289	4601	25497	25488	4485	37	0	TRUE	FALSE	FALSE
V2L002	KDF1	ENSG00000175707	heart_AA	Atherosclerosis	assessed	3927	0.43626	0.208751	0.215997	0.103319	0.0356723	6785	4601	14300	14295	3891	36	0	TRUE	FALSE	FALSE
V2L002	KDF1	ENSG00000175707	heart_AA	DVT	assessed	4206	0.437616	0.199509	0.228862	0.104308	0.0297044	8967	4601	18891	18886	4169	37	0	TRUE	FALSE	FALSE
V2L002	KDF1	ENSG00000175707	heart_AA	PAD	assessed	4248	0.490791	0.147045	0.258381	0.0773867	0.0263968	9043	4601	19185	19180	4211	37	0	TRUE	FALSE	FALSE
V2L002	KDF1	ENSG00000175707	heart_AA	Aortic_Aneurysm	assessed	3967	0.439814	0.213182	0.219374	0.106311	0.0213189	7648	4601	16061	16056	3931	36	0	TRUE	FALSE	FALSE
V2L002	KDF1	ENSG00000175707	heart_AA	VTE	assessed	3889	0.506847	0.151484	0.249013	0.0744057	0.0182505	6179	4601	12595	12590	3853	36	0	TRUE	FALSE	FALSE
V2L002	KDF1	ENSG00000175707	heart_AA	Angina	assessed	4503	0.494462	0.140065	0.272804	0.077261	0.0154077	11423	4601	24079	24074	4466	37	0	TRUE	FALSE	FALSE
V2L002	KDF1	ENSG00000175707	heart_AA	Cardiomyopathy	assessed	3899	0.536129	0.123787	0.264011	0.0609423	0.0151313	7349	4601	15383	15378	3862	37	0	TRUE	FALSE	FALSE
V2L002	KDF1	ENSG00000175707	heart_AA	Ischemic_Stroke	assessed	4117	0.515745	0.135125	0.264799	0.069362	0.0149697	8585	4601	17983	17978	4080	37	0	TRUE	FALSE	FALSE
V2L002	KDF1	ENSG00000175707	heart_AA	MI	assessed	4386	0.521434	0.118733	0.281664	0.0641221	0.0140475	10104	4601	21686	21679	4349	37	0	TRUE	FALSE	FALSE
V2L002	KDF1	ENSG00000175707	heart_AA	Mitral_Valve	assessed	4170	0.521819	0.127317	0.27084	0.0660671	0.0139575	8442	4601	17662	17657	4133	37	0	TRUE	FALSE	FALSE
V2L002	KDF1	ENSG00000175707	heart_AA	Aortic_Valve	assessed	4079	0.509622	0.1435	0.259793	0.0731388	0.0139464	8358	4601	17721	17716	4042	37	0	TRUE	FALSE	FALSE
V2L002	KDF1	ENSG00000175707	heart_AA	HF_I50	assessed	4335	0.510264	0.13238	0.273019	0.0708172	0.0135193	9834	4601	20613	20608	4298	37	0	TRUE	FALSE	FALSE
V2L002	KDF1	ENSG00000175707	heart_AA	TIA	assessed	4076	0.545554	0.109061	0.277651	0.0554927	0.0122405	8243	4601	17306	17301	4040	36	0	TRUE	FALSE	FALSE
V2L002	KDF1	ENSG00000175707	heart_AA	AF_I48	assessed	4483	0.537801	0.100702	0.295677	0.0553542	0.0104669	11370	4601	23689	23684	4446	37	0	TRUE	FALSE	FALSE
V2L002	KDF1	ENSG00000175707	heart_LV	Hypertension_401	assessed	4535	0.00591238	0.621199	0.00255586	0.268436	0.101896	13134	4590	27270	27261	4498	37	0	TRUE	FALSE	FALSE
V2L002	KDF1	ENSG00000175707	heart_LV	CAD_I25	assessed	4518	0.046799	0.627239	0.0201355	0.269837	0.03599	12289	4590	25497	25488	4481	37	0	TRUE	FALSE	FALSE
V2L002	KDF1	ENSG00000175707	heart_LV	Aortic_Aneurysm	assessed	3973	0.479369	0.232412	0.177699	0.086129	0.0243909	7648	4590	16061	16056	3937	36	0	TRUE	FALSE	FALSE
V2L002	KDF1	ENSG00000175707	heart_LV	Atherosclerosis	assessed	3934	0.482432	0.230867	0.177455	0.0848966	0.0243486	6785	4590	14300	14295	3898	36	0	TRUE	FALSE	FALSE
V2L002	KDF1	ENSG00000175707	heart_LV	DVT	assessed	4202	0.482559	0.219913	0.190653	0.0868645	0.0200113	8967	4590	18891	18886	4165	37	0	TRUE	FALSE	FALSE
V2L002	KDF1	ENSG00000175707	heart_LV	VTE	assessed	3902	0.555267	0.166561	0.201984	0.0605725	0.0156158	6179	4590	12595	12590	3866	36	0	TRUE	FALSE	FALSE
V2L002	KDF1	ENSG00000175707	heart_LV	HF_I50	assessed	4357	0.553067	0.143705	0.229046	0.0594991	0.0146829	9834	4590	20613	20608	4320	37	0	TRUE	FALSE	FALSE
V2L002	KDF1	ENSG00000175707	heart_LV	Angina	assessed	4506	0.537584	0.151963	0.230661	0.0651881	0.0146034	11423	4590	24079	24074	4469	37	0	TRUE	FALSE	FALSE
V2L002	KDF1	ENSG00000175707	heart_LV	Ischemic_Stroke	assessed	4120	0.56375	0.147325	0.217898	0.0569294	0.0140972	8585	4590	17983	17978	4083	37	0	TRUE	FALSE	FALSE
V2L002	KDF1	ENSG00000175707	heart_LV	Mitral_Valve	assessed	4162	0.570827	0.138471	0.222796	0.0540318	0.0138743	8442	4590	17662	17657	4125	37	0	TRUE	FALSE	FALSE
V2L002	KDF1	ENSG00000175707	heart_LV	PAD	assessed	4250	0.542957	0.161746	0.216958	0.0646179	0.0137211	9043	4590	19185	19180	4213	37	0	TRUE	FALSE	FALSE
V2L002	KDF1	ENSG00000175707	heart_LV	Aortic_Valve	assessed	4083	0.55661	0.156953	0.213171	0.060097	0.0131684	8358	4590	17721	17716	4046	37	0	TRUE	FALSE	FALSE
V2L002	KDF1	ENSG00000175707	heart_LV	Cardiomyopathy	assessed	3908	0.587168	0.135822	0.214444	0.0495914	0.0129752	7349	4590	15383	15378	3871	37	0	TRUE	FALSE	FALSE
V2L002	KDF1	ENSG00000175707	heart_LV	MI	assessed	4384	0.568613	0.128276	0.236866	0.0534228	0.0128226	10104	4590	21686	21679	4347	37	0	TRUE	FALSE	FALSE
V2L002	KDF1	ENSG00000175707	heart_LV	TIA	assessed	4092	0.592585	0.121169	0.227655	0.0465376	0.0120536	8243	4590	17306	17301	4056	36	0	TRUE	FALSE	FALSE
V2L002	KDF1	ENSG00000175707	heart_LV	AF_I48	assessed	4492	0.582793	0.10978	0.249233	0.0469366	0.0112574	11370	4590	23689	23684	4455	37	0	TRUE	FALSE	FALSE
V2L002	KDF1	ENSG00000175707	kidney_cortex	Hypertension_401	assessed	3071	0.00678151	0.711502	0.00208489	0.218681	0.0609503	13134	3096	27270	27261	3035	36	0	TRUE	FALSE	FALSE
V2L002	KDF1	ENSG00000175707	kidney_cortex	CAD_I25	assessed	3071	0.0507679	0.672971	0.0156079	0.206842	0.0538112	12289	3096	25497	25488	3035	36	0	TRUE	FALSE	FALSE
V2L002	KDF1	ENSG00000175707	kidney_cortex	Atherosclerosis	assessed	3043	0.542043	0.209133	0.165065	0.0636659	0.0200924	6785	3096	14300	14295	3007	36	0	TRUE	FALSE	FALSE
V2L002	KDF1	ENSG00000175707	kidney_cortex	DVT	assessed	3067	0.563122	0.188274	0.1729	0.0577895	0.0179143	8967	3096	18891	18886	3031	36	0	TRUE	FALSE	FALSE
V2L002	KDF1	ENSG00000175707	kidney_cortex	Aortic_Aneurysm	assessed	3051	0.568254	0.184284	0.173573	0.0562718	0.0176178	7648	3096	16061	16056	3015	36	0	TRUE	FALSE	FALSE
V2L002	KDF1	ENSG00000175707	kidney_cortex	VTE	assessed	3027	0.62204	0.134941	0.188443	0.0408656	0.0137115	6179	3096	12595	12590	2991	36	0	TRUE	FALSE	FALSE
V2L002	KDF1	ENSG00000175707	kidney_cortex	PAD	assessed	3064	0.622163	0.13333	0.190792	0.0408741	0.0128407	9043	3096	19185	19180	3028	36	0	TRUE	FALSE	FALSE
V2L002	KDF1	ENSG00000175707	kidney_cortex	Aortic_Valve	assessed	3068	0.627151	0.128502	0.192622	0.0394557	0.0122681	8358	3096	17721	17716	3032	36	0	TRUE	FALSE	FALSE
V2L002	KDF1	ENSG00000175707	kidney_cortex	Cardiomyopathy	assessed	3038	0.657212	0.101831	0.199798	0.0309472	0.0102118	7349	3096	15383	15378	3002	36	0	TRUE	FALSE	FALSE
V2L002	KDF1	ENSG00000175707	kidney_cortex	Ischemic_Stroke	assessed	3066	0.657024	0.100372	0.201671	0.0307986	0.010134	8585	3096	17983	17978	3030	36	0	TRUE	FALSE	FALSE
V2L002	KDF1	ENSG00000175707	kidney_cortex	Angina	assessed	3071	0.656948	0.10066	0.20197	0.0309372	0.00948399	11423	3096	24079	24074	3035	36	0	TRUE	FALSE	FALSE
V2L002	KDF1	ENSG00000175707	kidney_cortex	Mitral_Valve	assessed	3071	0.66422	0.093474	0.204206	0.028728	0.00937231	8442	3096	17662	17657	3035	36	0	TRUE	FALSE	FALSE
V2L002	KDF1	ENSG00000175707	kidney_cortex	HF_I50	assessed	3071	0.664664	0.0931109	0.204342	0.0286165	0.009266	9834	3096	20613	20608	3035	36	0	TRUE	FALSE	FALSE
V2L002	KDF1	ENSG00000175707	kidney_cortex	MI	assessed	3071	0.672217	0.0862084	0.206664	0.0264952	0.00841546	10104	3096	21686	21679	3035	36	0	TRUE	FALSE	FALSE
V2L002	KDF1	ENSG00000175707	kidney_cortex	TIA	assessed	3057	0.676727	0.0826494	0.207084	0.0252832	0.00825655	8243	3096	17306	17301	3021	36	0	TRUE	FALSE	FALSE
V2L002	KDF1	ENSG00000175707	kidney_cortex	AF_I48	assessed	3071	0.697671	0.0622097	0.21449	0.019119	0.00651108	11370	3096	23689	23684	3035	36	0	TRUE	FALSE	FALSE
V2L002	KDF1	ENSG00000175707	liver	Hypertension_401	assessed	4038	0.00645062	0.677529	0.00251762	0.264385	0.0491176	13134	4080	27270	27261	4002	36	0	TRUE	FALSE	FALSE
V2L002	KDF1	ENSG00000175707	liver	CAD_I25	assessed	4021	0.0481863	0.643984	0.0187198	0.250141	0.0389685	12289	4080	25497	25488	3985	36	0	TRUE	FALSE	FALSE
V2L002	KDF1	ENSG00000175707	liver	Atherosclerosis	assessed	3725	0.493489	0.225445	0.176831	0.08076	0.0234751	6785	4080	14300	14295	3689	36	0	TRUE	FALSE	FALSE
V2L002	KDF1	ENSG00000175707	liver	Aortic_Aneurysm	assessed	3748	0.490362	0.228663	0.177038	0.0825339	0.0214036	7648	4080	16061	16056	3712	36	0	TRUE	FALSE	FALSE
V2L002	KDF1	ENSG00000175707	liver	DVT	assessed	3887	0.500683	0.211557	0.187648	0.0792677	0.0208436	8967	4080	18891	18886	3851	36	0	TRUE	FALSE	FALSE
V2L002	KDF1	ENSG00000175707	liver	PAD	assessed	3922	0.55997	0.153044	0.211939	0.0579073	0.0171395	9043	4080	19185	19180	3886	36	0	TRUE	FALSE	FALSE
V2L002	KDF1	ENSG00000175707	liver	VTE	assessed	3656	0.570121	0.15799	0.200768	0.0556203	0.0155016	6179	4080	12595	12590	3620	36	0	TRUE	FALSE	FALSE
V2L002	KDF1	ENSG00000175707	liver	Ischemic_Stroke	assessed	3844	0.585434	0.134237	0.217105	0.0497678	0.0134562	8585	4080	17983	17978	3808	36	0	TRUE	FALSE	FALSE
V2L002	KDF1	ENSG00000175707	liver	Angina	assessed	4015	0.572416	0.138896	0.222026	0.0538614	0.012801	11423	4080	24079	24074	3979	36	0	TRUE	FALSE	FALSE
V2L002	KDF1	ENSG00000175707	liver	Aortic_Valve	assessed	3826	0.571489	0.149699	0.210809	0.0552074	0.0127958	8358	4080	17721	17716	3790	36	0	TRUE	FALSE	FALSE
V2L002	KDF1	ENSG00000175707	liver	Cardiomyopathy	assessed	3690	0.60121	0.127755	0.213181	0.0452877	0.0125662	7349	4080	15383	15378	3654	36	0	TRUE	FALSE	FALSE
V2L002	KDF1	ENSG00000175707	liver	Mitral_Valve	assessed	3877	0.59204	0.126704	0.221386	0.0473669	0.0125027	8442	4080	17662	17657	3841	36	0	TRUE	FALSE	FALSE
V2L002	KDF1	ENSG00000175707	liver	HF_I50	assessed	3968	0.584704	0.129333	0.224015	0.0495386	0.0124091	9834	4080	20613	20608	3932	36	0	TRUE	FALSE	FALSE
V2L002	KDF1	ENSG00000175707	liver	MI	assessed	3964	0.598674	0.116279	0.229167	0.0444991	0.0113818	10104	4080	21686	21679	3928	36	0	TRUE	FALSE	FALSE
V2L002	KDF1	ENSG00000175707	liver	TIA	assessed	3820	0.611373	0.111711	0.225053	0.0411111	0.0107518	8243	4080	17306	17301	3784	36	0	TRUE	FALSE	FALSE
V2L002	KDF1	ENSG00000175707	liver	AF_I48	assessed	4009	0.622958	0.0915646	0.241248	0.0354507	0.00877884	11370	4080	23689	23684	3973	36	0	TRUE	FALSE	FALSE
V2L003	PPAP2B	ENSG00000162407	aorta	CAD_I25	assessed	7096	4.05994e-07	0.508632	3.59726e-07	0.450626	0.0407413	17241	7218	33680	33680	7096	0	0	TRUE	TRUE	FALSE
V2L003	PPAP2B	ENSG00000162407	aorta	Angina	assessed	7070	1.77248e-06	0.510409	1.5659e-06	0.450883	0.038704	16551	7218	32382	32382	7070	0	0	TRUE	TRUE	FALSE
V2L003	PPAP2B	ENSG00000162407	aorta	Hypertension_401	assessed	7177	6.95016e-08	0.510916	6.21467e-08	0.456817	0.0322674	18722	7218	36590	36590	7177	0	0	TRUE	TRUE	FALSE
V2L003	PPAP2B	ENSG00000162407	aorta	VTE	assessed	6358	0.337419	0.199295	0.273978	0.161797	0.0275117	10028	7218	19275	19275	6358	0	0	TRUE	TRUE	FALSE
V2L003	PPAP2B	ENSG00000162407	aorta	Atherosclerosis	assessed	6378	0.376823	0.163406	0.306618	0.132942	0.0202118	10837	7218	20880	20880	6378	0	0	TRUE	TRUE	FALSE
V2L003	PPAP2B	ENSG00000162407	aorta	MI	assessed	6815	0.292084	0.235532	0.250697	0.202139	0.0195482	14939	7218	29341	29341	6815	0	0	TRUE	TRUE	FALSE
V2L003	PPAP2B	ENSG00000162407	aorta	Aortic_Aneurysm	assessed	6455	0.390926	0.148024	0.321244	0.121621	0.0181854	12045	7218	23261	23261	6455	0	0	TRUE	TRUE	FALSE
V2L003	PPAP2B	ENSG00000162407	aorta	PAD	assessed	6692	0.390017	0.142565	0.329934	0.120586	0.0168982	13652	7218	26607	26607	6692	0	0	TRUE	TRUE	FALSE
V2L003	PPAP2B	ENSG00000162407	aorta	Cardiomyopathy	assessed	6496	0.379193	0.159759	0.31292	0.131821	0.0163073	11811	7218	22886	22886	6496	0	0	TRUE	TRUE	FALSE
V2L003	PPAP2B	ENSG00000162407	aorta	Ischemic_Stroke	assessed	6604	0.365716	0.170531	0.305934	0.14264	0.0151797	13340	7218	26039	26039	6604	0	0	TRUE	TRUE	FALSE
V2L003	PPAP2B	ENSG00000162407	aorta	AF_I48	assessed	7028	0.372284	0.151894	0.327341	0.133542	0.0149388	16332	7218	31823	31823	7028	0	0	TRUE	TRUE	FALSE
V2L003	PPAP2B	ENSG00000162407	aorta	TIA	assessed	6674	0.403957	0.130873	0.341005	0.110464	0.0137012	13108	7218	25303	25303	6674	0	0	TRUE	TRUE	FALSE
V2L003	PPAP2B	ENSG00000162407	aorta	Aortic_Valve	assessed	6583	0.407817	0.129919	0.340271	0.108387	0.0136066	13069	7218	25366	25366	6583	0	0	TRUE	TRUE	FALSE
V2L003	PPAP2B	ENSG00000162407	aorta	Mitral_Valve	assessed	6591	0.410426	0.127209	0.342805	0.106237	0.0133243	12892	7218	25100	25100	6591	0	0	TRUE	TRUE	FALSE
V2L003	PPAP2B	ENSG00000162407	aorta	DVT	assessed	6679	0.422215	0.113367	0.356455	0.0956976	0.0122651	13594	7218	26303	26303	6679	0	0	TRUE	TRUE	FALSE
V2L003	PPAP2B	ENSG00000162407	aorta	HF_I50	assessed	6745	0.42848	0.105431	0.364809	0.0897529	0.0115267	14420	7218	28118	28118	6745	0	0	TRUE	TRUE	FALSE
V2L003	PPAP2B	ENSG00000162407	blood	Atherosclerosis	assessed	6448	0.000219826	9.71118e-05	0.646667	0.285608	0.0674082	10837	7432	20880	20880	6448	0	0	TRUE	TRUE	FALSE
V2L003	PPAP2B	ENSG00000162407	blood	VTE	assessed	6432	0.000206265	0.000123261	0.606765	0.362566	0.0303395	10028	7432	19275	19275	6432	0	0	TRUE	TRUE	FALSE
V2L003	PPAP2B	ENSG00000162407	blood	Ischemic_Stroke	assessed	6687	0.000226766	0.000106987	0.667188	0.314759	0.0177192	13340	7432	26039	26039	6687	0	0	TRUE	TRUE	FALSE
V2L003	PPAP2B	ENSG00000162407	blood	Cardiomyopathy	assessed	6574	0.000234198	0.000100472	0.689002	0.295569	0.0150941	11811	7432	22886	22886	6574	0	0	TRUE	TRUE	FALSE
V2L003	PPAP2B	ENSG00000162407	blood	Aortic_Valve	assessed	6664	0.000253075	8.25742e-05	0.744589	0.242935	0.0121397	13069	7432	25366	25366	6664	0	0	TRUE	TRUE	FALSE
V2L003	PPAP2B	ENSG00000162407	blood	DVT	assessed	6774	0.000261478	7.41666e-05	0.769351	0.218209	0.0121048	13594	7432	26303	26303	6774	0	0	TRUE	TRUE	FALSE
V2L003	PPAP2B	ENSG00000162407	blood	Mitral_Valve	assessed	6679	0.000254857	8.08064e-05	0.749842	0.237737	0.0120848	12892	7432	25100	25100	6679	0	0	TRUE	TRUE	FALSE
V2L003	PPAP2B	ENSG00000162407	blood	Aortic_Aneurysm	assessed	6532	0.000242375	9.3471e-05	0.713024	0.274963	0.0116773	12045	7432	23261	23261	6532	0	0	TRUE	TRUE	FALSE
V2L003	PPAP2B	ENSG00000162407	blood	TIA	assessed	6769	0.000251949	8.42272e-05	0.741301	0.247809	0.0105535	13108	7432	25303	25303	6769	0	0	TRUE	TRUE	FALSE
V2L003	PPAP2B	ENSG00000162407	blood	PAD	assessed	6766	0.000245466	9.13071e-05	0.722213	0.268636	0.00881443	13652	7432	26607	26607	6766	0	0	TRUE	TRUE	FALSE
V2L003	PPAP2B	ENSG00000162407	blood	AF_I48	assessed	7199	0.000237104	0.000100237	0.697695	0.294947	0.00702086	16332	7432	31823	31823	7199	0	0	TRUE	TRUE	FALSE
V2L003	PPAP2B	ENSG00000162407	blood	HF_I50	assessed	6834	0.000269505	6.78972e-05	0.792976	0.19977	0.00691733	14420	7432	28118	28118	6834	0	0	TRUE	TRUE	FALSE
V2L003	PPAP2B	ENSG00000162407	blood	MI	assessed	6919	0.00018658	0.000151613	0.548993	0.446101	0.00456806	14939	7432	29341	29341	6919	0	0	TRUE	TRUE	FALSE
V2L003	PPAP2B	ENSG00000162407	blood	CAD_I25	assessed	7293	2.70604e-10	0.000339015	7.96294e-07	0.9976	0.00206037	17241	7432	33680	33680	7293	0	0	TRUE	TRUE	FALSE
V2L003	PPAP2B	ENSG00000162407	blood	Angina	assessed	7249	1.17778e-09	0.000339156	3.46577e-06	0.998011	0.00164604	16551	7432	32382	32382	7249	0	0	TRUE	TRUE	FALSE
V2L003	PPAP2B	ENSG00000162407	blood	Hypertension_401	assessed	7390	4.62067e-11	0.000339671	1.35971e-07	0.999545	0.000115361	18722	7432	36590	36590	7390	0	0	TRUE	TRUE	FALSE
V2L003	PPAP2B	ENSG00000162407	coronary	CAD_I25	assessed	7033	4.47541e-07	0.560681	3.09642e-07	0.387869	0.0514488	17241	7163	33680	33680	7033	0	0	TRUE	TRUE	FALSE
V2L003	PPAP2B	ENSG00000162407	coronary	Angina	assessed	7003	1.95363e-06	0.562573	1.34553e-06	0.387412	0.0500114	16551	7163	32382	32382	7003	0	0	TRUE	TRUE	FALSE
V2L003	PPAP2B	ENSG00000162407	coronary	Hypertension_401	assessed	7129	7.66651e-08	0.563576	5.38358e-08	0.395714	0.0407102	18722	7163	36590	36590	7129	0	0	TRUE	TRUE	FALSE
V2L003	PPAP2B	ENSG00000162407	coronary	MI	assessed	6713	0.326811	0.261703	0.215594	0.172619	0.0232739	14939	7163	29341	29341	6713	0	0	TRUE	TRUE	FALSE
V2L003	PPAP2B	ENSG00000162407	coronary	VTE	assessed	6288	0.382653	0.223174	0.235241	0.137177	0.0217544	10028	7163	19275	19275	6288	0	0	TRUE	TRUE	FALSE
V2L003	PPAP2B	ENSG00000162407	coronary	Atherosclerosis	assessed	6308	0.424604	0.182065	0.26213	0.11238	0.018821	10837	7163	20880	20880	6308	0	0	TRUE	TRUE	FALSE
V2L003	PPAP2B	ENSG00000162407	coronary	Ischemic_Stroke	assessed	6523	0.410335	0.188817	0.262441	0.120745	0.0176617	13340	7163	26039	26039	6523	0	0	TRUE	TRUE	FALSE
V2L003	PPAP2B	ENSG00000162407	coronary	Cardiomyopathy	assessed	6423	0.426079	0.177037	0.268023	0.111347	0.0175136	11811	7163	22886	22886	6423	0	0	TRUE	TRUE	FALSE
V2L003	PPAP2B	ENSG00000162407	coronary	Aortic_Aneurysm	assessed	6385	0.441004	0.163703	0.275781	0.102354	0.0171587	12045	7163	23261	23261	6385	0	0	TRUE	TRUE	FALSE
V2L003	PPAP2B	ENSG00000162407	coronary	PAD	assessed	6592	0.4399	0.157476	0.284532	0.101841	0.0162513	13652	7163	26607	26607	6592	0	0	TRUE	TRUE	FALSE
V2L003	PPAP2B	ENSG00000162407	coronary	AF_I48	assessed	6955	0.415666	0.169064	0.284225	0.115587	0.0154578	16332	7163	31823	31823	6955	0	0	TRUE	TRUE	FALSE
V2L003	PPAP2B	ENSG00000162407	coronary	TIA	assessed	6580	0.457376	0.141549	0.295259	0.0913624	0.0144531	13108	7163	25303	25303	6580	0	0	TRUE	TRUE	FALSE
V2L003	PPAP2B	ENSG00000162407	coronary	Aortic_Valve	assessed	6508	0.458514	0.143433	0.292495	0.0914847	0.0140733	13069	7163	25366	25366	6508	0	0	TRUE	TRUE	FALSE
V2L003	PPAP2B	ENSG00000162407	coronary	Mitral_Valve	assessed	6512	0.462515	0.139624	0.295207	0.0891035	0.0135511	12892	7163	25100	25100	6512	0	0	TRUE	TRUE	FALSE
V2L003	PPAP2B	ENSG00000162407	coronary	DVT	assessed	6588	0.474606	0.125352	0.306623	0.0809719	0.0124476	13594	7163	26303	26303	6588	0	0	TRUE	TRUE	FALSE
V2L003	PPAP2B	ENSG00000162407	coronary	HF_I50	assessed	6664	0.48323	0.114509	0.31601	0.0748725	0.0113779	14420	7163	28118	28118	6664	0	0	TRUE	TRUE	FALSE
V2L003	PPAP2B	ENSG00000162407	heart_AA	Angina	assessed	7124	1.88162e-06	0.541836	1.44166e-06	0.415102	0.043058	16551	7278	32382	32382	7124	0	0	TRUE	TRUE	FALSE
V2L003	PPAP2B	ENSG00000162407	heart_AA	CAD_I25	assessed	7159	4.33364e-07	0.542921	3.33538e-07	0.417819	0.0392592	17241	7278	33680	33680	7159	0	0	TRUE	TRUE	FALSE
V2L003	PPAP2B	ENSG00000162407	heart_AA	Hypertension_401	assessed	7239	7.39884e-08	0.543899	5.76084e-08	0.423455	0.0326465	18722	7278	36590	36590	7239	0	0	TRUE	TRUE	FALSE
V2L003	PPAP2B	ENSG00000162407	heart_AA	VTE	assessed	6376	0.364914	0.215979	0.249049	0.14738	0.0226782	10028	7278	19275	19275	6376	0	0	TRUE	TRUE	FALSE
V2L003	PPAP2B	ENSG00000162407	heart_AA	MI	assessed	6827	0.313395	0.252538	0.229404	0.184837	0.0198267	14939	7278	29341	29341	6827	0	0	TRUE	TRUE	FALSE
V2L003	PPAP2B	ENSG00000162407	heart_AA	Atherosclerosis	assessed	6396	0.405581	0.176904	0.277663	0.12109	0.0187621	10837	7278	20880	20880	6396	0	0	TRUE	TRUE	FALSE
V2L003	PPAP2B	ENSG00000162407	heart_AA	Cardiomyopathy	assessed	6514	0.406982	0.171847	0.283911	0.119863	0.0173973	11811	7278	22886	22886	6514	0	0	TRUE	TRUE	FALSE
V2L003	PPAP2B	ENSG00000162407	heart_AA	Aortic_Aneurysm	assessed	6475	0.420971	0.160201	0.291722	0.110999	0.016106	12045	7278	23261	23261	6475	0	0	TRUE	TRUE	FALSE
V2L003	PPAP2B	ENSG00000162407	heart_AA	Ischemic_Stroke	assessed	6611	0.392693	0.183212	0.278246	0.1298	0.0160489	13340	7278	26039	26039	6611	0	0	TRUE	TRUE	FALSE
V2L003	PPAP2B	ENSG00000162407	heart_AA	TIA	assessed	6675	0.432962	0.140349	0.310453	0.100621	0.0156156	13108	7278	25303	25303	6675	0	0	TRUE	TRUE	FALSE
V2L003	PPAP2B	ENSG00000162407	heart_AA	PAD	assessed	6690	0.420161	0.152894	0.301837	0.109822	0.0152862	13652	7278	26607	26607	6690	0	0	TRUE	TRUE	FALSE
V2L003	PPAP2B	ENSG00000162407	heart_AA	AF_I48	assessed	7078	0.395702	0.163522	0.301237	0.12447	0.0150684	16332	7278	31823	31823	7078	0	0	TRUE	TRUE	FALSE
V2L003	PPAP2B	ENSG00000162407	heart_AA	Aortic_Valve	assessed	6598	0.437095	0.140265	0.308908	0.0991148	0.0146176	13069	7278	25366	25366	6598	0	0	TRUE	TRUE	FALSE
V2L003	PPAP2B	ENSG00000162407	heart_AA	Mitral_Valve	assessed	6606	0.440453	0.137059	0.311641	0.0969615	0.0138855	12892	7278	25100	25100	6606	0	0	TRUE	TRUE	FALSE
V2L003	PPAP2B	ENSG00000162407	heart_AA	DVT	assessed	6678	0.450232	0.124258	0.323067	0.0891487	0.0132946	13594	7278	26303	26303	6678	0	0	TRUE	TRUE	FALSE
V2L003	PPAP2B	ENSG00000162407	heart_AA	HF_I50	assessed	6752	0.460224	0.113216	0.332815	0.0818609	0.0118841	14420	7278	28118	28118	6752	0	0	TRUE	TRUE	FALSE
V2L003	PPAP2B	ENSG00000162407	heart_LV	Ischemic_Stroke	assessed	6595	0.324278	0.150889	0.31772	0.147778	0.0593366	13340	7252	26039	26039	6595	0	0	TRUE	TRUE	FALSE
V2L003	PPAP2B	ENSG00000162407	heart_LV	MI	assessed	6805	0.261694	0.210911	0.261976	0.211084	0.0543343	14939	7252	29341	29341	6805	0	0	TRUE	TRUE	FALSE
V2L003	PPAP2B	ENSG00000162407	heart_LV	TIA	assessed	6666	0.364782	0.117893	0.360324	0.116412	0.0405897	13108	7252	25303	25303	6666	0	0	TRUE	TRUE	FALSE
V2L003	PPAP2B	ENSG00000162407	heart_LV	CAD_I25	assessed	7131	3.78295e-07	0.47393	3.90987e-07	0.489795	0.0362746	17241	7252	33680	33680	7131	0	0	TRUE	TRUE	FALSE
V2L003	PPAP2B	ENSG00000162407	heart_LV	Angina	assessed	7099	1.65134e-06	0.475526	1.70176e-06	0.49001	0.0344604	16551	7252	32382	32382	7099	0	0	TRUE	TRUE	FALSE
V2L003	PPAP2B	ENSG00000162407	heart_LV	Hypertension_401	assessed	7217	6.45805e-08	0.47474	6.7274e-08	0.49451	0.0307505	18722	7252	36590	36590	7217	0	0	TRUE	TRUE	FALSE
V2L003	PPAP2B	ENSG00000162407	heart_LV	Atherosclerosis	assessed	6368	0.346656	0.150235	0.332124	0.14391	0.0270754	10837	7252	20880	20880	6368	0	0	TRUE	TRUE	FALSE
V2L003	PPAP2B	ENSG00000162407	heart_LV	VTE	assessed	6358	0.314793	0.185897	0.301296	0.177906	0.0201084	10028	7252	19275	19275	6358	0	0	TRUE	TRUE	FALSE
V2L003	PPAP2B	ENSG00000162407	heart_LV	Cardiomyopathy	assessed	6490	0.351226	0.148166	0.340572	0.143655	0.0163814	11811	7252	22886	22886	6490	0	0	TRUE	TRUE	FALSE
V2L003	PPAP2B	ENSG00000162407	heart_LV	Aortic_Aneurysm	assessed	6451	0.363157	0.137308	0.350952	0.132677	0.0159057	12045	7252	23261	23261	6451	0	0	TRUE	TRUE	FALSE
V2L003	PPAP2B	ENSG00000162407	heart_LV	PAD	assessed	6675	0.362961	0.132525	0.35885	0.131009	0.0146544	13652	7252	26607	26607	6675	0	0	TRUE	TRUE	FALSE
V2L003	PPAP2B	ENSG00000162407	heart_LV	Mitral_Valve	assessed	6582	0.380827	0.11719	0.373038	0.114779	0.0141659	12892	7252	25100	25100	6582	0	0	TRUE	TRUE	FALSE
V2L003	PPAP2B	ENSG00000162407	heart_LV	Aortic_Valve	assessed	6579	0.377961	0.120523	0.369753	0.117891	0.0138718	13069	7252	25366	25366	6579	0	0	TRUE	TRUE	FALSE
V2L003	PPAP2B	ENSG00000162407	heart_LV	AF_I48	assessed	7049	0.345974	0.141478	0.3549	0.145116	0.012532	16332	7252	31823	31823	7049	0	0	TRUE	TRUE	FALSE
V2L003	PPAP2B	ENSG00000162407	heart_LV	DVT	assessed	6666	0.391402	0.105798	0.386224	0.104386	0.0121897	13594	7252	26303	26303	6666	0	0	TRUE	TRUE	FALSE
V2L003	PPAP2B	ENSG00000162407	heart_LV	HF_I50	assessed	6731	0.398011	0.0975331	0.395765	0.096971	0.01172	14420	7252	28118	28118	6731	0	0	TRUE	TRUE	FALSE
V2L003	PPAP2B	ENSG00000162407	kidney_cortex	Hypertension_401	assessed	5170	7.32339e-08	0.538352	5.2556e-08	0.386271	0.0753767	18722	5179	36590	36590	5170	0	0	TRUE	TRUE	FALSE
V2L003	PPAP2B	ENSG00000162407	kidney_cortex	Angina	assessed	5122	1.91946e-06	0.552732	1.36847e-06	0.394014	0.0532504	16551	5179	32382	32382	5122	0	0	TRUE	TRUE	FALSE
V2L003	PPAP2B	ENSG00000162407	kidney_cortex	CAD_I25	assessed	5124	4.41919e-07	0.553638	3.15148e-07	0.394767	0.0515937	17241	5179	33680	33680	5124	0	0	TRUE	TRUE	FALSE
V2L003	PPAP2B	ENSG00000162407	kidney_cortex	MI	assessed	5061	0.334517	0.235259	0.236529	0.166319	0.0273754	14939	5179	29341	29341	5061	0	0	TRUE	TRUE	FALSE
V2L003	PPAP2B	ENSG00000162407	kidney_cortex	VTE	assessed	4936	0.397494	0.178648	0.276275	0.124144	0.0234382	10028	5179	19275	19275	4936	0	0	TRUE	TRUE	FALSE
V2L003	PPAP2B	ENSG00000162407	kidney_cortex	Aortic_Aneurysm	assessed	4956	0.465812	0.11222	0.324669	0.0781979	0.0191003	12045	5179	23261	23261	4956	0	0	TRUE	TRUE	FALSE
V2L003	PPAP2B	ENSG00000162407	kidney_cortex	Atherosclerosis	assessed	4945	0.444718	0.135351	0.309483	0.0941754	0.016273	10837	5179	20880	20880	4945	0	0	TRUE	TRUE	FALSE
V2L003	PPAP2B	ENSG00000162407	kidney_cortex	Ischemic_Stroke	assessed	5040	0.429978	0.147118	0.303161	0.103711	0.0160315	13340	5179	26039	26039	5040	0	0	TRUE	TRUE	FALSE
V2L003	PPAP2B	ENSG00000162407	kidney_cortex	Cardiomyopathy	assessed	4995	0.454044	0.125111	0.318145	0.0876491	0.0150512	11811	5179	22886	22886	4995	0	0	TRUE	TRUE	FALSE
V2L003	PPAP2B	ENSG00000162407	kidney_cortex	PAD	assessed	5049	0.465926	0.112337	0.328912	0.0792888	0.0135363	13652	5179	26607	26607	5049	0	0	TRUE	TRUE	FALSE
V2L003	PPAP2B	ENSG00000162407	kidney_cortex	AF_I48	assessed	5106	0.446406	0.13013	0.317573	0.0925612	0.0133289	16332	5179	31823	31823	5106	0	0	TRUE	TRUE	FALSE
V2L003	PPAP2B	ENSG00000162407	kidney_cortex	Mitral_Valve	assessed	5022	0.483501	0.0965559	0.340063	0.0678991	0.0119816	12892	5179	25100	25100	5022	0	0	TRUE	TRUE	FALSE
V2L003	PPAP2B	ENSG00000162407	kidney_cortex	Aortic_Valve	assessed	5043	0.477662	0.101994	0.336916	0.0719295	0.0114983	13069	5179	25366	25366	5043	0	0	TRUE	TRUE	FALSE
V2L003	PPAP2B	ENSG00000162407	kidney_cortex	TIA	assessed	5037	0.492845	0.0874063	0.347333	0.0615888	0.0108273	13108	5179	25303	25303	5037	0	0	TRUE	TRUE	FALSE
V2L003	PPAP2B	ENSG00000162407	kidney_cortex	DVT	assessed	5045	0.50588	0.0749738	0.356919	0.0528878	0.00933996	13594	5179	26303	26303	5045	0	0	TRUE	TRUE	FALSE
V2L003	PPAP2B	ENSG00000162407	kidney_cortex	HF_I50	assessed	5056	0.511792	0.0692346	0.361628	0.0489121	0.00843346	14420	5179	28118	28118	5056	0	0	TRUE	TRUE	FALSE
V2L003	PPAP2B	ENSG00000162407	liver	Hypertension_401	assessed	6490	8.0858e-08	0.594398	4.49513e-08	0.330368	0.0752343	18722	6515	36590	36590	6490	0	0	TRUE	TRUE	FALSE
V2L003	PPAP2B	ENSG00000162407	liver	Angina	assessed	6488	2.1119e-06	0.608149	1.17365e-06	0.337914	0.0539339	16551	6515	32382	32382	6488	0	0	TRUE	TRUE	FALSE
V2L003	PPAP2B	ENSG00000162407	liver	CAD_I25	assessed	6488	4.85839e-07	0.608661	2.69985e-07	0.338185	0.0531528	17241	6515	33680	33680	6488	0	0	TRUE	TRUE	FALSE
V2L003	PPAP2B	ENSG00000162407	liver	MI	assessed	6352	0.356607	0.275053	0.193062	0.148883	0.0263944	14939	6515	29341	29341	6352	0	0	TRUE	TRUE	FALSE
V2L003	PPAP2B	ENSG00000162407	liver	VTE	assessed	6075	0.415762	0.232387	0.213103	0.119093	0.0196542	10028	6515	19275	19275	6075	0	0	TRUE	TRUE	FALSE
V2L003	PPAP2B	ENSG00000162407	liver	Cardiomyopathy	assessed	6190	0.46872	0.176238	0.246094	0.0925145	0.0164334	11811	6515	22886	22886	6190	0	0	TRUE	TRUE	FALSE
V2L003	PPAP2B	ENSG00000162407	liver	Atherosclerosis	assessed	6079	0.462655	0.187293	0.237521	0.0961371	0.016395	10837	6515	20880	20880	6079	0	0	TRUE	TRUE	FALSE
V2L003	PPAP2B	ENSG00000162407	liver	Ischemic_Stroke	assessed	6258	0.448912	0.193996	0.238676	0.103128	0.0152872	13340	6515	26039	26039	6258	0	0	TRUE	TRUE	FALSE
V2L003	PPAP2B	ENSG00000162407	liver	Aortic_Aneurysm	assessed	6148	0.48101	0.167145	0.250194	0.0869248	0.0147261	12045	6515	23261	23261	6148	0	0	TRUE	TRUE	FALSE
V2L003	PPAP2B	ENSG00000162407	liver	AF_I48	assessed	6444	0.466071	0.169565	0.256856	0.093435	0.0140724	16332	6515	31823	31823	6444	0	0	TRUE	TRUE	FALSE
V2L003	PPAP2B	ENSG00000162407	liver	PAD	assessed	6300	0.482644	0.159343	0.258645	0.0853767	0.0139917	13652	6515	26607	26607	6300	0	0	TRUE	TRUE	FALSE
V2L003	PPAP2B	ENSG00000162407	liver	TIA	assessed	6318	0.498774	0.143026	0.268224	0.0769014	0.0130749	13108	6515	25303	25303	6318	0	0	TRUE	TRUE	FALSE
V2L003	PPAP2B	ENSG00000162407	liver	Mitral_Valve	assessed	6255	0.502806	0.141798	0.267226	0.0753483	0.0128215	12892	6515	25100	25100	6255	0	0	TRUE	TRUE	FALSE
V2L003	PPAP2B	ENSG00000162407	liver	Aortic_Valve	assessed	6251	0.498264	0.146498	0.264626	0.0777918	0.0128196	13069	6515	25366	25366	6251	0	0	TRUE	TRUE	FALSE
V2L003	PPAP2B	ENSG00000162407	liver	DVT	assessed	6298	0.522007	0.122047	0.279613	0.0653636	0.0109689	13594	6515	26303	26303	6298	0	0	TRUE	TRUE	FALSE
V2L003	PPAP2B	ENSG00000162407	liver	HF_I50	assessed	6346	0.529029	0.113324	0.286002	0.0612545	0.0103902	14420	6515	28118	28118	6346	0	0	TRUE	TRUE	FALSE
V2L004	CELSR2	ENSG00000143126	aorta	Atherosclerosis	assessed	4642	1.10514e-05	4.19618e-06	0.510775	0.193643	0.295566	7859	5230	16693	16693	4642	0	0	TRUE	TRUE	TRUE
V2L004	CELSR2	ENSG00000143126	aorta	VTE	assessed	4626	1.54864e-05	5.44862e-06	0.715742	0.251789	0.0324484	7303	5230	15448	15448	4626	0	0	TRUE	TRUE	TRUE
V2L004	CELSR2	ENSG00000143126	aorta	Aortic_Valve	assessed	4722	1.63532e-05	4.79389e-06	0.755886	0.221563	0.02253	9517	5230	20029	20029	4722	0	0	TRUE	TRUE	TRUE
V2L004	CELSR2	ENSG00000143126	aorta	Aortic_Aneurysm	assessed	4745	1.54834e-05	5.76237e-06	0.715751	0.266359	0.0178687	8931	5230	18716	18716	4745	0	0	TRUE	TRUE	TRUE
V2L004	CELSR2	ENSG00000143126	aorta	Cardiomyopathy	assessed	4650	1.61507e-05	5.19829e-06	0.746466	0.240245	0.0132676	8542	5230	18060	18060	4650	0	0	TRUE	TRUE	TRUE
V2L004	CELSR2	ENSG00000143126	aorta	TIA	assessed	4808	1.69383e-05	4.47025e-06	0.783029	0.206642	0.0103081	9477	5230	19789	19789	4808	0	0	TRUE	TRUE	TRUE
V2L004	CELSR2	ENSG00000143126	aorta	PAD	assessed	4878	1.52603e-05	6.14852e-06	0.705463	0.284227	0.0102884	10143	5230	21322	21322	4878	0	0	TRUE	TRUE	TRUE
V2L004	CELSR2	ENSG00000143126	aorta	Ischemic_Stroke	assessed	4823	1.75067e-05	3.90776e-06	0.809277	0.180633	0.0100689	9913	5230	20879	20879	4823	0	0	TRUE	TRUE	TRUE
V2L004	CELSR2	ENSG00000143126	aorta	Mitral_Valve	assessed	4832	1.41784e-05	7.24527e-06	0.655437	0.334923	0.00961866	9660	5230	20181	20181	4832	0	0	TRUE	TRUE	TRUE
V2L004	CELSR2	ENSG00000143126	aorta	DVT	assessed	4939	1.56743e-05	5.76896e-06	0.724611	0.266685	0.00868203	10233	5230	21270	21270	4939	0	0	TRUE	TRUE	TRUE
V2L004	CELSR2	ENSG00000143126	aorta	Hypertension_401	assessed	5137	8.40978e-06	1.3044e-05	0.388806	0.603051	0.00812091	14213	5230	29225	29225	5137	0	0	TRUE	TRUE	TRUE
V2L004	CELSR2	ENSG00000143126	aorta	HF_I50	assessed	4897	1.30737e-05	8.43626e-06	0.604383	0.389993	0.00560283	10750	5230	22524	22524	4897	0	0	TRUE	TRUE	TRUE
V2L004	CELSR2	ENSG00000143126	aorta	AF_I48	assessed	5111	1.8275e-05	3.25041e-06	0.844901	0.15027	0.00480791	12496	5230	25780	25780	5111	0	0	TRUE	TRUE	TRUE
V2L004	CELSR2	ENSG00000143126	aorta	Angina	assessed	5126	8.36478e-19	2.16292e-05	3.86726e-14	0.999977	1.259e-06	12566	5230	25994	25994	5126	0	0	TRUE	TRUE	TRUE
V2L004	CELSR2	ENSG00000143126	aorta	CAD_I25	assessed	5135	2.38746e-28	2.16293e-05	1.10378e-23	0.999977	1.21968e-06	13225	5230	27234	27234	5135	0	0	TRUE	TRUE	TRUE
V2L004	CELSR2	ENSG00000143126	aorta	MI	assessed	5014	7.84039e-11	2.16302e-05	3.62464e-06	0.999974	1.21458e-06	11525	5230	24028	24028	5014	0	0	TRUE	TRUE	TRUE
V2L004	CELSR2	ENSG00000143126	blood	Atherosclerosis	assessed	4690	0.0139657	0.00537551	0.510591	0.196257	0.273811	7859	5398	16693	16693	4690	0	0	TRUE	TRUE	TRUE
V2L004	CELSR2	ENSG00000143126	blood	VTE	assessed	4665	0.0190248	0.00676792	0.695498	0.247387	0.0313224	7303	5398	15448	15448	4665	0	0	TRUE	TRUE	TRUE
V2L004	CELSR2	ENSG00000143126	blood	Aortic_Valve	assessed	4798	0.0200127	0.00598896	0.73191	0.219007	0.0230818	9517	5398	20029	20029	4798	0	0	TRUE	TRUE	TRUE
V2L004	CELSR2	ENSG00000143126	blood	Aortic_Aneurysm	assessed	4790	0.0189864	0.00715257	0.694369	0.261565	0.0179265	8931	5398	18716	18716	4790	0	0	TRUE	TRUE	TRUE
V2L004	CELSR2	ENSG00000143126	blood	Cardiomyopathy	assessed	4701	0.0198051	0.00646764	0.724104	0.236453	0.0131706	8542	5398	18060	18060	4701	0	0	TRUE	TRUE	TRUE
V2L004	CELSR2	ENSG00000143126	blood	PAD	assessed	4971	0.0186399	0.00768107	0.682041	0.281042	0.0105966	10143	5398	21322	21322	4971	0	0	TRUE	TRUE	TRUE
V2L004	CELSR2	ENSG00000143126	blood	TIA	assessed	4852	0.0207543	0.00558055	0.759153	0.204116	0.0103959	9477	5398	19789	19789	4852	0	0	TRUE	TRUE	TRUE
V2L004	CELSR2	ENSG00000143126	blood	DVT	assessed	5016	0.0191482	0.00718073	0.700733	0.26277	0.0101683	10233	5398	21270	21270	5016	0	0	TRUE	TRUE	TRUE
V2L004	CELSR2	ENSG00000143126	blood	Mitral_Valve	assessed	4932	0.0173277	0.00901022	0.633963	0.329644	0.0100546	9660	5398	20181	20181	4932	0	0	TRUE	TRUE	TRUE
V2L004	CELSR2	ENSG00000143126	blood	Ischemic_Stroke	assessed	4893	0.0214275	0.00493175	0.783868	0.180406	0.009367	9913	5398	20879	20879	4893	0	0	TRUE	TRUE	TRUE
V2L004	CELSR2	ENSG00000143126	blood	Hypertension_401	assessed	5301	0.0102617	0.0160783	0.375847	0.58888	0.00893292	14213	5398	29225	29225	5301	0	0	TRUE	TRUE	TRUE
V2L004	CELSR2	ENSG00000143126	blood	HF_I50	assessed	4987	0.0159927	0.0104445	0.585211	0.382182	0.00617019	10750	5398	22524	22524	4987	0	0	TRUE	TRUE	TRUE
V2L004	CELSR2	ENSG00000143126	blood	AF_I48	assessed	5264	0.0217827	0.00466657	0.797739	0.170897	0.00491465	12496	5398	25780	25780	5264	0	0	TRUE	TRUE	TRUE
V2L004	CELSR2	ENSG00000143126	blood	MI	assessed	5134	9.61903e-08	0.0265372	3.52131e-06	0.971463	0.00199596	11525	5398	24028	24028	5134	0	0	TRUE	TRUE	TRUE
V2L004	CELSR2	ENSG00000143126	blood	CAD_I25	assessed	5298	2.92801e-25	0.0265264	1.07241e-23	0.971554	0.00191921	13225	5398	27234	27234	5298	0	0	TRUE	TRUE	TRUE
V2L004	CELSR2	ENSG00000143126	blood	Angina	assessed	5260	1.02627e-15	0.0265369	3.75843e-14	0.971834	0.00162893	12566	5398	25994	25994	5260	0	0	TRUE	TRUE	TRUE
V2L004	CELSR2	ENSG00000143126	coronary	Atherosclerosis	assessed	4525	0.368786	0.134515	0.328646	0.119826	0.048228	7859	5173	16693	16693	4525	0	0	TRUE	TRUE	TRUE
V2L004	CELSR2	ENSG00000143126	coronary	Angina	assessed	5069	1.91001e-14	0.493882	1.80619e-14	0.466996	0.0391226	12566	5173	25994	25994	5069	0	0	TRUE	TRUE	TRUE
V2L004	CELSR2	ENSG00000143126	coronary	CAD_I25	assessed	5084	5.44824e-24	0.493586	5.16026e-24	0.467458	0.038956	13225	5173	27234	27234	5084	0	0	TRUE	TRUE	TRUE
V2L004	CELSR2	ENSG00000143126	coronary	MI	assessed	4952	1.80114e-06	0.496902	1.6826e-06	0.464159	0.0389352	11525	5173	24028	24028	4952	0	0	TRUE	TRUE	TRUE
V2L004	CELSR2	ENSG00000143126	coronary	Hypertension_401	assessed	5090	0.195584	0.303908	0.185364	0.288001	0.0271427	14213	5173	29225	29225	5090	0	0	TRUE	TRUE	TRUE
V2L004	CELSR2	ENSG00000143126	coronary	Aortic_Aneurysm	assessed	4621	0.377535	0.13632	0.340042	0.122759	0.023344	8931	5173	18716	18716	4621	0	0	TRUE	TRUE	TRUE
V2L004	CELSR2	ENSG00000143126	coronary	VTE	assessed	4511	0.385895	0.131627	0.343369	0.1171	0.0220095	7303	5173	15448	15448	4511	0	0	TRUE	TRUE	TRUE
V2L004	CELSR2	ENSG00000143126	coronary	HF_I50	assessed	4808	0.311149	0.199808	0.286092	0.183699	0.0192516	10750	5173	22524	22524	4808	0	0	TRUE	TRUE	TRUE
V2L004	CELSR2	ENSG00000143126	coronary	Mitral_Valve	assessed	4722	0.341232	0.172079	0.310954	0.156791	0.0189432	9660	5173	20181	20181	4722	0	0	TRUE	TRUE	TRUE
V2L004	CELSR2	ENSG00000143126	coronary	PAD	assessed	4760	0.36904	0.143323	0.337643	0.13111	0.018884	10143	5173	21322	21322	4760	0	0	TRUE	TRUE	TRUE
V2L004	CELSR2	ENSG00000143126	coronary	Cardiomyopathy	assessed	4535	0.396052	0.123083	0.35336	0.109798	0.0177068	8542	5173	18060	18060	4535	0	0	TRUE	TRUE	TRUE
V2L004	CELSR2	ENSG00000143126	coronary	Aortic_Valve	assessed	4613	0.404339	0.113868	0.363968	0.102483	0.0153423	9517	5173	20029	20029	4613	0	0	TRUE	TRUE	TRUE
V2L004	CELSR2	ENSG00000143126	coronary	DVT	assessed	4827	0.376914	0.135516	0.347369	0.124878	0.0153238	10233	5173	21270	21270	4827	0	0	TRUE	TRUE	TRUE
V2L004	CELSR2	ENSG00000143126	coronary	TIA	assessed	4687	0.411718	0.105388	0.373532	0.0955996	0.0137627	9477	5173	19789	19789	4687	0	0	TRUE	TRUE	TRUE
V2L004	CELSR2	ENSG00000143126	coronary	Ischemic_Stroke	assessed	4733	0.425752	0.091434	0.388353	0.0833912	0.0110697	9913	5173	20879	20879	4733	0	0	TRUE	TRUE	TRUE
V2L004	CELSR2	ENSG00000143126	coronary	AF_I48	assessed	5056	0.424423	0.0849193	0.400833	0.0801896	0.00963495	12496	5173	25780	25780	5056	0	0	TRUE	TRUE	TRUE
V2L004	CELSR2	ENSG00000143126	heart_AA	Angina	assessed	5156	2.2467e-14	0.58094	1.47134e-14	0.380414	0.0386459	12566	5277	25994	25994	5156	0	0	TRUE	TRUE	TRUE
V2L004	CELSR2	ENSG00000143126	heart_AA	Hypertension_401	assessed	5184	0.227211	0.353726	0.149405	0.23256	0.037099	14213	5277	29225	29225	5184	0	0	TRUE	TRUE	TRUE
V2L004	CELSR2	ENSG00000143126	heart_AA	CAD_I25	assessed	5179	6.41463e-24	0.581137	4.21497e-24	0.38182	0.0370432	13225	5277	27234	27234	5179	0	0	TRUE	TRUE	TRUE
V2L004	CELSR2	ENSG00000143126	heart_AA	MI	assessed	5062	2.12439e-06	0.58608	1.37062e-06	0.378095	0.0358221	11525	5277	24028	24028	5062	0	0	TRUE	TRUE	TRUE
V2L004	CELSR2	ENSG00000143126	heart_AA	Cardiomyopathy	assessed	4648	0.461051	0.148203	0.278229	0.0894126	0.0231045	8542	5277	18060	18060	4648	0	0	TRUE	TRUE	TRUE
V2L004	CELSR2	ENSG00000143126	heart_AA	VTE	assessed	4621	0.452658	0.158942	0.272001	0.0954867	0.0209125	7303	5277	15448	15448	4621	0	0	TRUE	TRUE	TRUE
V2L004	CELSR2	ENSG00000143126	heart_AA	Atherosclerosis	assessed	4639	0.443339	0.167809	0.267155	0.1011	0.0205964	7859	5277	16693	16693	4639	0	0	TRUE	TRUE	TRUE
V2L004	CELSR2	ENSG00000143126	heart_AA	HF_I50	assessed	4920	0.364614	0.236389	0.230036	0.149119	0.019841	10750	5277	22524	22524	4920	0	0	TRUE	TRUE	TRUE
V2L004	CELSR2	ENSG00000143126	heart_AA	Aortic_Aneurysm	assessed	4744	0.442622	0.165218	0.271272	0.101238	0.0196503	8931	5277	18716	18716	4744	0	0	TRUE	TRUE	TRUE
V2L004	CELSR2	ENSG00000143126	heart_AA	Mitral_Valve	assessed	4851	0.398887	0.205093	0.248649	0.127827	0.0195439	9660	5277	20181	20181	4851	0	0	TRUE	TRUE	TRUE
V2L004	CELSR2	ENSG00000143126	heart_AA	PAD	assessed	4876	0.430694	0.174407	0.269444	0.109094	0.0163607	10143	5277	21322	21322	4876	0	0	TRUE	TRUE	TRUE
V2L004	CELSR2	ENSG00000143126	heart_AA	Aortic_Valve	assessed	4734	0.47214	0.1382	0.288856	0.084535	0.0162689	9517	5277	20029	20029	4734	0	0	TRUE	TRUE	TRUE
V2L004	CELSR2	ENSG00000143126	heart_AA	DVT	assessed	4957	0.440268	0.16178	0.279131	0.102553	0.0162683	10233	5277	21270	21270	4957	0	0	TRUE	TRUE	TRUE
V2L004	CELSR2	ENSG00000143126	heart_AA	TIA	assessed	4815	0.480994	0.127879	0.298148	0.0792533	0.0137255	9477	5277	19789	19789	4815	0	0	TRUE	TRUE	TRUE
V2L004	CELSR2	ENSG00000143126	heart_AA	Ischemic_Stroke	assessed	4843	0.496858	0.111932	0.309595	0.0697337	0.0118813	9913	5277	20879	20879	4843	0	0	TRUE	TRUE	TRUE
V2L004	CELSR2	ENSG00000143126	heart_AA	AF_I48	assessed	5144	0.497591	0.100696	0.325293	0.065818	0.0106022	12496	5277	25780	25780	5144	0	0	TRUE	TRUE	TRUE
V2L004	CELSR2	ENSG00000143126	heart_LV	Atherosclerosis	assessed	4648	0.0955155	0.0361266	0.474951	0.179425	0.213982	7859	5284	16693	16693	4648	0	0	TRUE	TRUE	TRUE
V2L004	CELSR2	ENSG00000143126	heart_LV	VTE	assessed	4626	0.120192	0.0423024	0.597254	0.210177	0.0300749	7303	5284	15448	15448	4626	0	0	TRUE	TRUE	TRUE
V2L004	CELSR2	ENSG00000143126	heart_LV	Aortic_Aneurysm	assessed	4748	0.118922	0.0443326	0.592485	0.220848	0.0234132	8931	5284	18716	18716	4748	0	0	TRUE	TRUE	TRUE
V2L004	CELSR2	ENSG00000143126	heart_LV	Aortic_Valve	assessed	4739	0.126364	0.0373299	0.629583	0.185967	0.0207561	9517	5284	20029	20029	4739	0	0	TRUE	TRUE	TRUE
V2L004	CELSR2	ENSG00000143126	heart_LV	Cardiomyopathy	assessed	4656	0.124464	0.0402936	0.618986	0.200374	0.0158829	8542	5284	18060	18060	4656	0	0	TRUE	TRUE	TRUE
V2L004	CELSR2	ENSG00000143126	heart_LV	Hypertension_401	assessed	5190	0.0640086	0.0995674	0.321815	0.500579	0.0140295	14213	5284	29225	29225	5190	0	0	TRUE	TRUE	TRUE
V2L004	CELSR2	ENSG00000143126	heart_LV	Mitral_Valve	assessed	4857	0.1087	0.0557935	0.542875	0.278633	0.0139987	9660	5284	20181	20181	4857	0	0	TRUE	TRUE	TRUE
V2L004	CELSR2	ENSG00000143126	heart_LV	HF_I50	assessed	4939	0.0996381	0.0648222	0.498457	0.324271	0.0128114	10750	5284	22524	22524	4939	0	0	TRUE	TRUE	TRUE
V2L004	CELSR2	ENSG00000143126	heart_LV	TIA	assessed	4818	0.129876	0.0350028	0.648072	0.174649	0.0124004	9477	5284	19789	19789	4818	0	0	TRUE	TRUE	TRUE
V2L004	CELSR2	ENSG00000143126	heart_LV	PAD	assessed	4887	0.117394	0.0473113	0.586662	0.23642	0.0122121	10143	5284	21322	21322	4887	0	0	TRUE	TRUE	TRUE
V2L004	CELSR2	ENSG00000143126	heart_LV	DVT	assessed	4953	0.120475	0.0441557	0.602822	0.220931	0.0116161	10233	5284	21270	21270	4953	0	0	TRUE	TRUE	TRUE
V2L004	CELSR2	ENSG00000143126	heart_LV	Ischemic_Stroke	assessed	4847	0.134509	0.0305787	0.67172	0.152695	0.0104966	9913	5284	20879	20879	4847	0	0	TRUE	TRUE	TRUE
V2L004	CELSR2	ENSG00000143126	heart_LV	Angina	assessed	5169	6.35961e-15	0.164444	3.19617e-14	0.82644	0.00911663	12566	5284	25994	25994	5169	0	0	TRUE	TRUE	TRUE
V2L004	CELSR2	ENSG00000143126	heart_LV	MI	assessed	5058	5.97196e-07	0.164756	2.99495e-06	0.826245	0.00899577	11525	5284	24028	24028	5058	0	0	TRUE	TRUE	TRUE
V2L004	CELSR2	ENSG00000143126	heart_LV	CAD_I25	assessed	5184	1.81509e-24	0.164439	9.12465e-24	0.826644	0.00891681	13225	5284	27234	27234	5184	0	0	TRUE	TRUE	TRUE
V2L004	CELSR2	ENSG00000143126	heart_LV	AF_I48	assessed	5173	0.136493	0.0280974	0.686018	0.14121	0.0081813	12496	5284	25780	25780	5173	0	0	TRUE	TRUE	TRUE
V2L004	CELSR2	ENSG00000143126	kidney_cortex	Angina	assessed	3730	2.64247e-14	0.683278	9.73631e-15	0.251692	0.0650301	12566	3764	25994	25994	3730	0	0	TRUE	TRUE	TRUE
V2L004	CELSR2	ENSG00000143126	kidney_cortex	CAD_I25	assessed	3730	7.56367e-24	0.685235	2.78687e-24	0.252415	0.06235	13225	3764	27234	27234	3730	0	0	TRUE	TRUE	TRUE
V2L004	CELSR2	ENSG00000143126	kidney_cortex	MI	assessed	3729	2.48471e-06	0.685487	9.15264e-07	0.252443	0.062067	11525	3764	24028	24028	3729	0	0	TRUE	TRUE	TRUE
V2L004	CELSR2	ENSG00000143126	kidney_cortex	Hypertension_401	assessed	3730	0.285875	0.417719	0.105332	0.153873	0.0372017	14213	3764	29225	29225	3730	0	0	TRUE	TRUE	TRUE
V2L004	CELSR2	ENSG00000143126	kidney_cortex	HF_I50	assessed	3721	0.461182	0.253	0.169501	0.0929635	0.0233535	10750	3764	22524	22524	3721	0	0	TRUE	TRUE	TRUE
V2L004	CELSR2	ENSG00000143126	kidney_cortex	Mitral_Valve	assessed	3716	0.507925	0.209558	0.186448	0.0769048	0.019165	9660	3764	20181	20181	3716	0	0	TRUE	TRUE	TRUE
V2L004	CELSR2	ENSG00000143126	kidney_cortex	Atherosclerosis	assessed	3680	0.562417	0.159596	0.20439	0.057984	0.0156128	7859	3764	16693	16693	3680	0	0	TRUE	TRUE	TRUE
V2L004	CELSR2	ENSG00000143126	kidney_cortex	DVT	assessed	3709	0.571484	0.149599	0.20932	0.0547796	0.0148174	10233	3764	21270	21270	3709	0	0	TRUE	TRUE	TRUE
V2L004	CELSR2	ENSG00000143126	kidney_cortex	VTE	assessed	3679	0.571295	0.151417	0.207561	0.0549975	0.0147293	7303	3764	15448	15448	3679	0	0	TRUE	TRUE	TRUE
V2L004	CELSR2	ENSG00000143126	kidney_cortex	PAD	assessed	3705	0.565167	0.156226	0.206777	0.0571434	0.0146865	10143	3764	21322	21322	3705	0	0	TRUE	TRUE	TRUE
V2L004	CELSR2	ENSG00000143126	kidney_cortex	Aortic_Aneurysm	assessed	3691	0.567997	0.154143	0.207031	0.0561694	0.0146597	8931	3764	18716	18716	3691	0	0	TRUE	TRUE	TRUE
V2L004	CELSR2	ENSG00000143126	kidney_cortex	Cardiomyopathy	assessed	3681	0.598601	0.12594	0.217599	0.0457687	0.0120916	8542	3764	18060	18060	3681	0	0	TRUE	TRUE	TRUE
V2L004	CELSR2	ENSG00000143126	kidney_cortex	Aortic_Valve	assessed	3704	0.609348	0.114784	0.222887	0.0419744	0.0110074	9517	3764	20029	20029	3704	0	0	TRUE	TRUE	TRUE
V2L004	CELSR2	ENSG00000143126	kidney_cortex	TIA	assessed	3703	0.612952	0.11124	0.224149	0.0406679	0.0109913	9477	3764	19789	19789	3703	0	0	TRUE	TRUE	TRUE
V2L004	CELSR2	ENSG00000143126	kidney_cortex	Ischemic_Stroke	assessed	3697	0.637493	0.0884206	0.23276	0.0322749	0.00905196	9913	3764	20879	20879	3697	0	0	TRUE	TRUE	TRUE
V2L004	CELSR2	ENSG00000143126	kidney_cortex	AF_I48	assessed	3730	0.664234	0.0621665	0.24474	0.0228995	0.0059606	12496	3764	25780	25780	3730	0	0	TRUE	TRUE	TRUE
V2L004	CELSR2	ENSG00000143126	liver	CAD_I25	assessed	4723	3.21588e-66	2.91344e-43	4.24972e-26	0.00285291	0.997147	13225	4794	27234	27234	4723	0	0	TRUE	TRUE	TRUE
V2L004	CELSR2	ENSG00000143126	liver	Angina	assessed	4721	1.68589e-56	4.3593e-43	2.22785e-16	0.00476542	0.995235	12566	4794	25994	25994	4721	0	0	TRUE	TRUE	TRUE
V2L004	CELSR2	ENSG00000143126	liver	MI	assessed	4683	3.92856e-48	1.08382e-42	5.18938e-08	0.0133299	0.98667	11525	4794	24028	24028	4683	0	0	TRUE	TRUE	TRUE
V2L004	CELSR2	ENSG00000143126	liver	Hypertension_401	assessed	4723	1.78658e-42	2.71647e-42	0.0236093	0.0349562	0.941435	14213	4794	29225	29225	4723	0	0	TRUE	TRUE	TRUE
V2L004	CELSR2	ENSG00000143126	liver	PAD	assessed	4571	8.55697e-42	3.2187e-42	0.112871	0.041611	0.845518	10143	4794	21322	21322	4571	0	0	TRUE	TRUE	TRUE
V2L004	CELSR2	ENSG00000143126	liver	Aortic_Valve	assessed	4507	1.99332e-41	5.29406e-42	0.262829	0.0691366	0.668034	9517	4794	20029	20029	4507	0	0	TRUE	TRUE	TRUE
V2L004	CELSR2	ENSG00000143126	liver	HF_I50	assessed	4627	1.98996e-41	1.24036e-41	0.262706	0.163173	0.574121	10750	4794	22524	22524	4627	0	0	TRUE	TRUE	TRUE
V2L004	CELSR2	ENSG00000143126	liver	Aortic_Aneurysm	assessed	4503	4.56728e-41	1.58821e-41	0.602129	0.209194	0.188677	8931	4794	18716	18716	4503	0	0	TRUE	TRUE	TRUE
V2L004	CELSR2	ENSG00000143126	liver	DVT	assessed	4613	4.82836e-41	1.60298e-41	0.637168	0.211384	0.151449	10233	4794	21270	21270	4613	0	0	TRUE	TRUE	TRUE
V2L004	CELSR2	ENSG00000143126	liver	AF_I48	assessed	4722	6.02413e-41	8.77027e-42	0.79607	0.115808	0.0881216	12496	4794	25780	25780	4722	0	0	TRUE	TRUE	TRUE
V2L004	CELSR2	ENSG00000143126	liver	VTE	assessed	4422	5.38228e-41	1.78647e-41	0.709114	0.235311	0.055575	7303	4794	15448	15448	4422	0	0	TRUE	TRUE	TRUE
V2L004	CELSR2	ENSG00000143126	liver	Atherosclerosis	assessed	4436	5.27772e-41	1.89152e-41	0.695371	0.249163	0.0554661	7859	4794	16693	16693	4436	0	0	TRUE	TRUE	TRUE
V2L004	CELSR2	ENSG00000143126	liver	Cardiomyopathy	assessed	4447	5.63209e-41	1.69471e-41	0.742195	0.223294	0.0345111	8542	4794	18060	18060	4447	0	0	TRUE	TRUE	TRUE
V2L004	CELSR2	ENSG00000143126	liver	TIA	assessed	4539	5.9376e-41	1.43499e-41	0.783036	0.189216	0.0277486	9477	4794	19789	19789	4539	0	0	TRUE	TRUE	TRUE
V2L004	CELSR2	ENSG00000143126	liver	Ischemic_Stroke	assessed	4553	6.25057e-41	1.24194e-41	0.824464	0.163803	0.0117334	9913	4794	20879	20879	4553	0	0	TRUE	TRUE	TRUE
V2L004	CELSR2	ENSG00000143126	liver	Mitral_Valve	assessed	4587	5.0339e-41	2.46006e-41	0.664174	0.32457	0.0112557	9660	4794	20181	20181	4587	0	0	TRUE	TRUE	TRUE
V2L005	ENSA	ENSG00000143420	aorta	Hypertension_401	assessed	3827	0.0203323	0.687292	0.006446	0.217826	0.0681041	11531	4176	19140	19091	3722	105	0	TRUE	FALSE	FALSE
V2L005	ENSA	ENSG00000143420	aorta	CAD_I25	assessed	3776	0.0800392	0.653892	0.0249911	0.204132	0.036946	10684	4176	17562	17513	3671	105	0	TRUE	FALSE	FALSE
V2L005	ENSA	ENSG00000143420	aorta	Angina	assessed	3772	0.263122	0.475843	0.0820496	0.148352	0.0306334	10160	4176	16715	16668	3667	105	0	TRUE	FALSE	FALSE
V2L005	ENSA	ENSG00000143420	aorta	Aortic_Valve	assessed	3602	0.525876	0.229651	0.155011	0.067672	0.0217892	7787	4176	12322	12276	3497	105	0	TRUE	FALSE	FALSE
V2L005	ENSA	ENSG00000143420	aorta	Atherosclerosis	assessed	3158	0.582487	0.205298	0.14583	0.051383	0.0150025	5920	4176	9698	9655	3053	105	0	TRUE	FALSE	FALSE
V2L005	ENSA	ENSG00000143420	aorta	AF_I48	assessed	3749	0.569718	0.182824	0.176424	0.0566006	0.0144326	9743	4176	15965	15917	3644	105	0	TRUE	FALSE	FALSE
V2L005	ENSA	ENSG00000143420	aorta	MI	assessed	3737	0.598235	0.155622	0.184451	0.0479686	0.0137234	9438	4176	15247	15200	3632	105	0	TRUE	FALSE	FALSE
V2L005	ENSA	ENSG00000143420	aorta	Mitral_Valve	assessed	3387	0.636469	0.139133	0.173359	0.0378833	0.0131558	7537	4176	12115	12070	3282	105	0	TRUE	FALSE	FALSE
V2L005	ENSA	ENSG00000143420	aorta	Cardiomyopathy	assessed	3188	0.6227	0.164968	0.157617	0.0417436	0.0129716	6392	4176	10434	10391	3083	105	0	TRUE	FALSE	FALSE
V2L005	ENSA	ENSG00000143420	aorta	Ischemic_Stroke	assessed	3440	0.62637	0.146642	0.174206	0.0407719	0.0120109	7890	4176	12837	12792	3335	105	0	TRUE	FALSE	FALSE
V2L005	ENSA	ENSG00000143420	aorta	PAD	assessed	3550	0.610884	0.155465	0.176827	0.0449891	0.0118351	8045	4176	13025	12980	3445	105	0	TRUE	FALSE	FALSE
V2L005	ENSA	ENSG00000143420	aorta	VTE	assessed	3161	0.658479	0.132523	0.164999	0.0331962	0.0108025	5393	4176	8857	8814	3056	105	0	TRUE	FALSE	FALSE
V2L005	ENSA	ENSG00000143420	aorta	Aortic_Aneurysm	assessed	3199	0.678578	0.111045	0.172393	0.0282013	0.00978205	6552	4176	10713	10670	3094	105	0	TRUE	FALSE	FALSE
V2L005	ENSA	ENSG00000143420	aorta	HF_I50	assessed	3702	0.663604	0.0958959	0.202394	0.0292387	0.00886681	8979	4176	14386	14340	3597	105	0	TRUE	FALSE	FALSE
V2L005	ENSA	ENSG00000143420	aorta	TIA	assessed	3339	0.683713	0.0984337	0.182862	0.0263178	0.00867352	7340	4176	11829	11784	3234	105	0	TRUE	FALSE	FALSE
V2L005	ENSA	ENSG00000143420	aorta	DVT	assessed	3399	0.688738	0.0902492	0.188186	0.0246508	0.00817597	8034	4176	13098	13052	3294	105	0	TRUE	FALSE	FALSE
V2L005	ENSA	ENSG00000143420	blood	CAD_I25	assessed	3879	0.0697887	0.571162	0.0332791	0.272308	0.0534627	10684	4303	17562	17513	3773	106	0	TRUE	FALSE	FALSE
V2L005	ENSA	ENSG00000143420	blood	Hypertension_401	assessed	3938	0.0184321	0.623519	0.00889032	0.300693	0.0484664	11531	4303	19140	19091	3832	106	0	TRUE	FALSE	FALSE
V2L005	ENSA	ENSG00000143420	blood	Angina	assessed	3871	0.23313	0.424225	0.110951	0.201868	0.0298257	10160	4303	16715	16668	3765	106	0	TRUE	FALSE	FALSE
V2L005	ENSA	ENSG00000143420	blood	Aortic_Valve	assessed	3667	0.464899	0.205215	0.21215	0.0936229	0.0241132	7787	4303	12322	12276	3561	106	0	TRUE	FALSE	FALSE
V2L005	ENSA	ENSG00000143420	blood	Atherosclerosis	assessed	3218	0.507828	0.182315	0.210655	0.0756037	0.0235978	5920	4303	9698	9655	3112	106	0	TRUE	FALSE	FALSE
V2L005	ENSA	ENSG00000143420	blood	PAD	assessed	3619	0.53772	0.139277	0.242804	0.0628725	0.0173262	8045	4303	13025	12980	3513	106	0	TRUE	FALSE	FALSE
V2L005	ENSA	ENSG00000143420	blood	AF_I48	assessed	3832	0.497808	0.169684	0.235325	0.0801964	0.0169874	9743	4303	15965	15917	3726	106	0	TRUE	FALSE	FALSE
V2L005	ENSA	ENSG00000143420	blood	VTE	assessed	3221	0.576359	0.119565	0.239103	0.0495863	0.0153866	5393	4303	8857	8814	3115	106	0	TRUE	FALSE	FALSE
V2L005	ENSA	ENSG00000143420	blood	MI	assessed	3821	0.527861	0.14156	0.249024	0.0667678	0.0147866	9438	4303	15247	15200	3715	106	0	TRUE	FALSE	FALSE
V2L005	ENSA	ENSG00000143420	blood	Cardiomyopathy	assessed	3250	0.547108	0.147949	0.228674	0.0618237	0.0144452	6392	4303	10434	10391	3144	106	0	TRUE	FALSE	FALSE
V2L005	ENSA	ENSG00000143420	blood	Mitral_Valve	assessed	3457	0.560128	0.126157	0.244719	0.0551041	0.0138909	7537	4303	12115	12070	3351	106	0	TRUE	FALSE	FALSE
V2L005	ENSA	ENSG00000143420	blood	Ischemic_Stroke	assessed	3515	0.550949	0.133782	0.243606	0.0591401	0.0125236	7890	4303	12837	12792	3409	106	0	TRUE	FALSE	FALSE
V2L005	ENSA	ENSG00000143420	blood	Aortic_Aneurysm	assessed	3259	0.595507	0.101017	0.249064	0.0422372	0.0121747	6552	4303	10713	10670	3153	106	0	TRUE	FALSE	FALSE
V2L005	ENSA	ENSG00000143420	blood	HF_I50	assessed	3779	0.585768	0.0885622	0.273836	0.0413907	0.0104429	8979	4303	14386	14340	3673	106	0	TRUE	FALSE	FALSE
V2L005	ENSA	ENSG00000143420	blood	TIA	assessed	3403	0.597008	0.0944318	0.257819	0.0407705	0.00997079	7340	4303	11829	11784	3297	106	0	TRUE	FALSE	FALSE
V2L005	ENSA	ENSG00000143420	blood	DVT	assessed	3474	0.605795	0.0832223	0.265761	0.0365008	0.00872108	8034	4303	13098	13052	3368	106	0	TRUE	FALSE	FALSE
V2L005	ENSA	ENSG00000143420	coronary	Hypertension_401	assessed	3815	0.0203116	0.686664	0.00676393	0.228608	0.0576532	11531	4131	19140	19091	3709	106	0	TRUE	FALSE	FALSE
V2L005	ENSA	ENSG00000143420	coronary	CAD_I25	assessed	3801	0.078694	0.63436	0.0260967	0.210318	0.0505312	10684	4131	17562	17513	3695	106	0	TRUE	FALSE	FALSE
V2L005	ENSA	ENSG00000143420	coronary	Angina	assessed	3785	0.258807	0.462043	0.0854158	0.15245	0.0412839	10160	4131	16715	16668	3679	106	0	TRUE	FALSE	FALSE
V2L005	ENSA	ENSG00000143420	coronary	AF_I48	assessed	3766	0.552285	0.186718	0.181261	0.0612627	0.0184736	9743	4131	15965	15917	3660	106	0	TRUE	FALSE	FALSE
V2L005	ENSA	ENSG00000143420	coronary	Atherosclerosis	assessed	3127	0.575342	0.200195	0.152902	0.0531852	0.0183758	5920	4131	9698	9655	3021	106	0	TRUE	FALSE	FALSE
V2L005	ENSA	ENSG00000143420	coronary	Aortic_Valve	assessed	3627	0.519887	0.227285	0.163592	0.0715017	0.0177336	7787	4131	12322	12276	3521	106	0	TRUE	FALSE	FALSE
V2L005	ENSA	ENSG00000143420	coronary	Cardiomyopathy	assessed	3156	0.614952	0.161637	0.165124	0.0433872	0.0148998	6392	4131	10434	10391	3050	106	0	TRUE	FALSE	FALSE
V2L005	ENSA	ENSG00000143420	coronary	MI	assessed	3755	0.590274	0.152882	0.193099	0.0499992	0.0137454	9438	4131	15247	15200	3649	106	0	TRUE	FALSE	FALSE
V2L005	ENSA	ENSG00000143420	coronary	PAD	assessed	3574	0.603769	0.150112	0.186293	0.0463034	0.0135231	8045	4131	13025	12980	3468	106	0	TRUE	FALSE	FALSE
V2L005	ENSA	ENSG00000143420	coronary	Ischemic_Stroke	assessed	3430	0.617018	0.144599	0.182463	0.0427474	0.0131714	7890	4131	12837	12792	3324	106	0	TRUE	FALSE	FALSE
V2L005	ENSA	ENSG00000143420	coronary	Mitral_Valve	assessed	3404	0.627079	0.137023	0.183569	0.0400995	0.0122285	7537	4131	12115	12070	3298	106	0	TRUE	FALSE	FALSE
V2L005	ENSA	ENSG00000143420	coronary	VTE	assessed	3129	0.652196	0.128936	0.173417	0.0342724	0.0111795	5393	4131	8857	8814	3023	106	0	TRUE	FALSE	FALSE
V2L005	ENSA	ENSG00000143420	coronary	TIA	assessed	3357	0.665259	0.103892	0.191331	0.02987	0.00964862	7340	4131	11829	11784	3251	106	0	TRUE	FALSE	FALSE
V2L005	ENSA	ENSG00000143420	coronary	Aortic_Aneurysm	assessed	3166	0.672241	0.107845	0.18121	0.0290613	0.00964223	6552	4131	10713	10670	3060	106	0	TRUE	FALSE	FALSE
V2L005	ENSA	ENSG00000143420	coronary	HF_I50	assessed	3723	0.653706	0.0948772	0.211786	0.0307291	0.00890242	8979	4131	14386	14340	3617	106	0	TRUE	FALSE	FALSE
V2L005	ENSA	ENSG00000143420	coronary	DVT	assessed	3391	0.678176	0.0902107	0.197199	0.0262232	0.00819093	8034	4131	13098	13052	3285	106	0	TRUE	FALSE	FALSE
V2L005	ENSA	ENSG00000143420	heart_AA	Hypertension_401	assessed	3883	0.0196204	0.663656	0.00663298	0.224274	0.0858175	11531	4217	19140	19091	3777	106	0	TRUE	FALSE	FALSE
V2L005	ENSA	ENSG00000143420	heart_AA	CAD_I25	assessed	3836	0.0759301	0.620733	0.025293	0.206701	0.0713435	10684	4217	17562	17513	3730	106	0	TRUE	FALSE	FALSE
V2L005	ENSA	ENSG00000143420	heart_AA	Angina	assessed	3832	0.257088	0.467251	0.0855371	0.155427	0.0346967	10160	4217	16715	16668	3726	106	0	TRUE	FALSE	FALSE
V2L005	ENSA	ENSG00000143420	heart_AA	Atherosclerosis	assessed	3186	0.565294	0.201229	0.151534	0.053914	0.0280286	5920	4217	9698	9655	3080	106	0	TRUE	FALSE	FALSE
V2L005	ENSA	ENSG00000143420	heart_AA	Aortic_Valve	assessed	3650	0.518081	0.228114	0.162579	0.0715649	0.0196611	7787	4217	12322	12276	3544	106	0	TRUE	FALSE	FALSE
V2L005	ENSA	ENSG00000143420	heart_AA	PAD	assessed	3600	0.597946	0.153881	0.184671	0.0475089	0.0159931	8045	4217	13025	12980	3494	106	0	TRUE	FALSE	FALSE
V2L005	ENSA	ENSG00000143420	heart_AA	AF_I48	assessed	3797	0.554005	0.187197	0.182217	0.0615558	0.0150249	9743	4217	15965	15917	3691	106	0	TRUE	FALSE	FALSE
V2L005	ENSA	ENSG00000143420	heart_AA	Mitral_Valve	assessed	3427	0.624442	0.138891	0.18216	0.0405028	0.0140041	7537	4217	12115	12070	3321	106	0	TRUE	FALSE	FALSE
V2L005	ENSA	ENSG00000143420	heart_AA	MI	assessed	3786	0.587167	0.155468	0.192509	0.0509579	0.0138983	9438	4217	15247	15200	3680	106	0	TRUE	FALSE	FALSE
V2L005	ENSA	ENSG00000143420	heart_AA	Cardiomyopathy	assessed	3213	0.61256	0.163898	0.165803	0.0443493	0.0133893	6392	4217	10434	10391	3107	106	0	TRUE	FALSE	FALSE
V2L005	ENSA	ENSG00000143420	heart_AA	Ischemic_Stroke	assessed	3453	0.615964	0.146344	0.181761	0.043171	0.0127594	7890	4217	12837	12792	3347	106	0	TRUE	FALSE	FALSE
V2L005	ENSA	ENSG00000143420	heart_AA	VTE	assessed	3189	0.647734	0.131856	0.173809	0.0353702	0.0112304	5393	4217	8857	8814	3083	106	0	TRUE	FALSE	FALSE
V2L005	ENSA	ENSG00000143420	heart_AA	Aortic_Aneurysm	assessed	3225	0.667518	0.110836	0.181661	0.0301534	0.00983159	6552	4217	10713	10670	3119	106	0	TRUE	FALSE	FALSE
V2L005	ENSA	ENSG00000143420	heart_AA	TIA	assessed	3393	0.665842	0.102756	0.192066	0.0296309	0.00970537	7340	4217	11829	11784	3287	106	0	TRUE	FALSE	FALSE
V2L005	ENSA	ENSG00000143420	heart_AA	HF_I50	assessed	3757	0.650137	0.0975892	0.211183	0.0316904	0.00940086	8979	4217	14386	14340	3651	106	0	TRUE	FALSE	FALSE
V2L005	ENSA	ENSG00000143420	heart_AA	DVT	assessed	3412	0.678458	0.090251	0.196897	0.0261837	0.00821063	8034	4217	13098	13052	3306	106	0	TRUE	FALSE	FALSE
V2L005	ENSA	ENSG00000143420	heart_LV	Hypertension_401	assessed	3859	0.0197351	0.667471	0.00631077	0.213347	0.0931365	11531	4211	19140	19091	3753	106	0	TRUE	FALSE	FALSE
V2L005	ENSA	ENSG00000143420	heart_LV	CAD_I25	assessed	3801	0.0802546	0.651215	0.0252049	0.204483	0.0388419	10684	4211	17562	17513	3695	106	0	TRUE	FALSE	FALSE
V2L005	ENSA	ENSG00000143420	heart_LV	Angina	assessed	3791	0.265494	0.47472	0.0831037	0.148567	0.0281162	10160	4211	16715	16668	3685	106	0	TRUE	FALSE	FALSE
V2L005	ENSA	ENSG00000143420	heart_LV	Aortic_Valve	assessed	3635	0.526668	0.231078	0.156979	0.0688585	0.0164169	7787	4211	12322	12276	3529	106	0	TRUE	FALSE	FALSE
V2L005	ENSA	ENSG00000143420	heart_LV	AF_I48	assessed	3763	0.562827	0.189024	0.174637	0.0586367	0.0148747	9743	4211	15965	15917	3657	106	0	TRUE	FALSE	FALSE
V2L005	ENSA	ENSG00000143420	heart_LV	Atherosclerosis	assessed	3183	0.582038	0.206323	0.145406	0.0515292	0.014704	5920	4211	9698	9655	3077	106	0	TRUE	FALSE	FALSE
V2L005	ENSA	ENSG00000143420	heart_LV	Mitral_Valve	assessed	3424	0.634222	0.140153	0.173089	0.0382356	0.0143007	7537	4211	12115	12070	3318	106	0	TRUE	FALSE	FALSE
V2L005	ENSA	ENSG00000143420	heart_LV	MI	assessed	3761	0.596551	0.15654	0.184974	0.0485255	0.013409	9438	4211	15247	15200	3655	106	0	TRUE	FALSE	FALSE
V2L005	ENSA	ENSG00000143420	heart_LV	Cardiomyopathy	assessed	3214	0.621363	0.166325	0.156996	0.0420112	0.0133046	6392	4211	10434	10391	3108	106	0	TRUE	FALSE	FALSE
V2L005	ENSA	ENSG00000143420	heart_LV	Ischemic_Stroke	assessed	3478	0.620063	0.149243	0.175394	0.0422023	0.0130986	7890	4211	12837	12792	3372	106	0	TRUE	FALSE	FALSE
V2L005	ENSA	ENSG00000143420	heart_LV	PAD	assessed	3584	0.609399	0.154659	0.178454	0.0452776	0.0122106	8045	4211	13025	12980	3478	106	0	TRUE	FALSE	FALSE
V2L005	ENSA	ENSG00000143420	heart_LV	VTE	assessed	3186	0.657615	0.133597	0.164413	0.0333901	0.010985	5393	4211	8857	8814	3080	106	0	TRUE	FALSE	FALSE
V2L005	ENSA	ENSG00000143420	heart_LV	TIA	assessed	3367	0.675988	0.105526	0.180823	0.0282181	0.00944544	7340	4211	11829	11784	3261	106	0	TRUE	FALSE	FALSE
V2L005	ENSA	ENSG00000143420	heart_LV	Aortic_Aneurysm	assessed	3224	0.677452	0.112658	0.171914	0.0285793	0.00939683	6552	4211	10713	10670	3118	106	0	TRUE	FALSE	FALSE
V2L005	ENSA	ENSG00000143420	heart_LV	HF_I50	assessed	3731	0.660325	0.0976093	0.20286	0.0299776	0.00922833	8979	4211	14386	14340	3625	106	0	TRUE	FALSE	FALSE
V2L005	ENSA	ENSG00000143420	heart_LV	DVT	assessed	3437	0.687081	0.0915244	0.188372	0.0250846	0.00793793	8034	4211	13098	13052	3331	106	0	TRUE	FALSE	FALSE
V2L005	ENSA	ENSG00000143420	kidney_cortex	Angina	assessed	2682	0.288251	0.451462	0.0747024	0.116931	0.0686529	10160	2887	16715	16668	2597	85	0	TRUE	FALSE	FALSE
V2L005	ENSA	ENSG00000143420	kidney_cortex	Hypertension_401	assessed	2703	0.0214205	0.717363	0.00559639	0.187352	0.0682681	11531	2887	19140	19091	2618	85	0	TRUE	FALSE	FALSE
V2L005	ENSA	ENSG00000143420	kidney_cortex	CAD_I25	assessed	2675	0.0837535	0.661996	0.0216465	0.171034	0.0615696	10684	2887	17562	17513	2590	85	0	TRUE	FALSE	FALSE
V2L005	ENSA	ENSG00000143420	kidney_cortex	Aortic_Valve	assessed	2643	0.579197	0.202029	0.147854	0.0515533	0.0193672	7787	2887	12322	12276	2558	85	0	TRUE	FALSE	FALSE
V2L005	ENSA	ENSG00000143420	kidney_cortex	AF_I48	assessed	2660	0.629917	0.152437	0.161867	0.0391546	0.0166241	9743	2887	15965	15917	2575	85	0	TRUE	FALSE	FALSE
V2L005	ENSA	ENSG00000143420	kidney_cortex	Atherosclerosis	assessed	2618	0.605533	0.179929	0.15311	0.0454793	0.0159491	5920	2887	9698	9655	2533	85	0	TRUE	FALSE	FALSE
V2L005	ENSA	ENSG00000143420	kidney_cortex	Cardiomyopathy	assessed	2624	0.648991	0.137623	0.164477	0.0348643	0.0140452	6392	2887	10434	10391	2539	85	0	TRUE	FALSE	FALSE
V2L005	ENSA	ENSG00000143420	kidney_cortex	Ischemic_Stroke	assessed	2646	0.686089	0.101432	0.175346	0.0259122	0.0112205	7890	2887	12837	12792	2561	85	0	TRUE	FALSE	FALSE
V2L005	ENSA	ENSG00000143420	kidney_cortex	PAD	assessed	2645	0.672807	0.115402	0.171893	0.0294734	0.0104236	8045	2887	13025	12980	2560	85	0	TRUE	FALSE	FALSE
V2L005	ENSA	ENSG00000143420	kidney_cortex	VTE	assessed	2620	0.686456	0.1034	0.173701	0.0261539	0.0102901	5393	2887	8857	8814	2535	85	0	TRUE	FALSE	FALSE
V2L005	ENSA	ENSG00000143420	kidney_cortex	Mitral_Valve	assessed	2638	0.687961	0.100928	0.175281	0.0257047	0.0101256	7537	2887	12115	12070	2553	85	0	TRUE	FALSE	FALSE
V2L005	ENSA	ENSG00000143420	kidney_cortex	MI	assessed	2661	0.677609	0.109853	0.174191	0.0282295	0.0101171	9438	2887	15247	15200	2576	85	0	TRUE	FALSE	FALSE
V2L005	ENSA	ENSG00000143420	kidney_cortex	Aortic_Aneurysm	assessed	2628	0.709753	0.0814437	0.180137	0.0206626	0.00800403	6552	2887	10713	10670	2543	85	0	TRUE	FALSE	FALSE
V2L005	ENSA	ENSG00000143420	kidney_cortex	TIA	assessed	2637	0.729579	0.0624002	0.185819	0.0158866	0.00631586	7340	2887	11829	11784	2552	85	0	TRUE	FALSE	FALSE
V2L005	ENSA	ENSG00000143420	kidney_cortex	DVT	assessed	2641	0.737707	0.054859	0.188174	0.0139882	0.00527128	8034	2887	13098	13052	2556	85	0	TRUE	FALSE	FALSE
V2L005	ENSA	ENSG00000143420	kidney_cortex	HF_I50	assessed	2654	0.750823	0.0418995	0.19249	0.0107378	0.00405022	8979	2887	14386	14340	2569	85	0	TRUE	FALSE	FALSE
V2L005	ENSA	ENSG00000143420	liver	CAD_I25	assessed	3438	0.0682207	0.546259	0.033748	0.270146	0.0816262	10684	3752	17562	17513	3334	104	0	TRUE	FALSE	FALSE
V2L005	ENSA	ENSG00000143420	liver	Hypertension_401	assessed	3471	0.0182715	0.612838	0.00909813	0.305102	0.0546895	11531	3752	19140	19091	3367	104	0	TRUE	FALSE	FALSE
V2L005	ENSA	ENSG00000143420	liver	Angina	assessed	3445	0.233506	0.410066	0.115675	0.203102	0.0376515	10160	3752	16715	16668	3341	104	0	TRUE	FALSE	FALSE
V2L005	ENSA	ENSG00000143420	liver	Atherosclerosis	assessed	3016	0.499509	0.168791	0.226763	0.0765977	0.0283395	5920	3752	9698	9655	2912	104	0	TRUE	FALSE	FALSE
V2L005	ENSA	ENSG00000143420	liver	Aortic_Valve	assessed	3338	0.465315	0.191691	0.225679	0.0929461	0.0243698	7787	3752	12322	12276	3234	104	0	TRUE	FALSE	FALSE
V2L005	ENSA	ENSG00000143420	liver	PAD	assessed	3273	0.541528	0.12073	0.259187	0.0577636	0.0207909	8045	3752	13025	12980	3169	104	0	TRUE	FALSE	FALSE
V2L005	ENSA	ENSG00000143420	liver	Cardiomyopathy	assessed	3026	0.540066	0.134749	0.24571	0.0612875	0.018188	6392	3752	10434	10391	2922	104	0	TRUE	FALSE	FALSE
V2L005	ENSA	ENSG00000143420	liver	AF_I48	assessed	3421	0.502432	0.155957	0.247715	0.0768747	0.0170215	9743	3752	15965	15917	3317	104	0	TRUE	FALSE	FALSE
V2L005	ENSA	ENSG00000143420	liver	VTE	assessed	3022	0.570372	0.106983	0.259241	0.0486105	0.014793	5393	3752	8857	8814	2918	104	0	TRUE	FALSE	FALSE
V2L005	ENSA	ENSG00000143420	liver	Ischemic_Stroke	assessed	3204	0.550608	0.119428	0.260006	0.056382	0.0135764	7890	3752	12837	12792	3100	104	0	TRUE	FALSE	FALSE
V2L005	ENSA	ENSG00000143420	liver	MI	assessed	3410	0.537803	0.123624	0.26456	0.0608006	0.0132135	9438	3752	15247	15200	3306	104	0	TRUE	FALSE	FALSE
V2L005	ENSA	ENSG00000143420	liver	Aortic_Aneurysm	assessed	3055	0.588826	0.0881771	0.269499	0.0403446	0.0131533	6552	3752	10713	10670	2951	104	0	TRUE	FALSE	FALSE
V2L005	ENSA	ENSG00000143420	liver	Mitral_Valve	assessed	3153	0.564456	0.108574	0.263552	0.0506818	0.0127366	7537	3752	12115	12070	3049	104	0	TRUE	FALSE	FALSE
V2L005	ENSA	ENSG00000143420	liver	TIA	assessed	3128	0.600687	0.0757677	0.279051	0.0351889	0.00930548	7340	3752	11829	11784	3024	104	0	TRUE	FALSE	FALSE
V2L005	ENSA	ENSG00000143420	liver	DVT	assessed	3160	0.605988	0.0693173	0.283355	0.0324033	0.00893598	8034	3752	13098	13052	3056	104	0	TRUE	FALSE	FALSE
V2L005	ENSA	ENSG00000143420	liver	HF_I50	assessed	3394	0.597912	0.067516	0.293202	0.0331001	0.00826989	8979	3752	14386	14340	3290	104	0	TRUE	FALSE	FALSE
V2L007	IL6R	ENSG00000160712	aorta	CAD_I25	assessed	4268	0.37312	0.256157	0.167056	0.1146	0.0890666	12265	4327	26015	26012	4259	9	0	TRUE	TRUE	FALSE
V2L007	IL6R	ENSG00000160712	aorta	Angina	assessed	4222	0.055491	0.583967	0.0246059	0.258867	0.0770687	11616	4327	24761	24758	4213	9	0	TRUE	TRUE	FALSE
V2L007	IL6R	ENSG00000160712	aorta	Hypertension_401	assessed	4287	0.0881473	0.570723	0.039625	0.256513	0.044992	13119	4327	28144	28141	4278	9	0	TRUE	TRUE	FALSE
V2L007	IL6R	ENSG00000160712	aorta	AF_I48	assessed	4210	5.14985e-34	0.664642	2.27761e-34	0.293908	0.0414505	11501	4327	24441	24438	4201	9	0	TRUE	TRUE	FALSE
V2L007	IL6R	ENSG00000160712	aorta	VTE	assessed	3773	0.339512	0.359146	0.135494	0.143307	0.0225414	6103	4327	12615	12612	3764	9	0	TRUE	TRUE	FALSE
V2L007	IL6R	ENSG00000160712	aorta	DVT	assessed	3882	0.562714	0.13358	0.23054	0.0547082	0.0184584	8928	4327	19106	19103	3873	9	0	TRUE	TRUE	FALSE
V2L007	IL6R	ENSG00000160712	aorta	Aortic_Aneurysm	assessed	3867	0.554799	0.14308	0.226416	0.0583741	0.0173313	8004	4327	16551	16548	3858	9	0	TRUE	TRUE	FALSE
V2L007	IL6R	ENSG00000160712	aorta	MI	assessed	4124	0.564492	0.123335	0.244975	0.0535106	0.0136871	10348	4327	21962	21959	4115	9	0	TRUE	TRUE	FALSE
V2L007	IL6R	ENSG00000160712	aorta	Cardiomyopathy	assessed	3818	0.566936	0.136113	0.228663	0.0548851	0.0134025	7612	4327	15606	15603	3809	9	0	TRUE	TRUE	FALSE
V2L007	IL6R	ENSG00000160712	aorta	Atherosclerosis	assessed	3785	0.580013	0.124921	0.232122	0.0499805	0.0129639	6927	4327	14215	14212	3776	9	0	TRUE	TRUE	FALSE
V2L007	IL6R	ENSG00000160712	aorta	HF_I50	assessed	4066	0.561017	0.130565	0.240276	0.0559068	0.0122355	9928	4327	20987	20984	4057	9	0	TRUE	TRUE	FALSE
V2L007	IL6R	ENSG00000160712	aorta	Ischemic_Stroke	assessed	3928	0.580056	0.118463	0.24033	0.0490698	0.0120809	8993	4327	18603	18600	3919	9	0	TRUE	TRUE	FALSE
V2L007	IL6R	ENSG00000160712	aorta	Mitral_Valve	assessed	3858	0.59859	0.103435	0.243786	0.0421134	0.0120754	8568	4327	17983	17980	3849	9	0	TRUE	TRUE	FALSE
V2L007	IL6R	ENSG00000160712	aorta	TIA	assessed	3837	0.582365	0.121317	0.23598	0.0491475	0.0111906	8435	4327	17458	17455	3828	9	0	TRUE	TRUE	FALSE
V2L007	IL6R	ENSG00000160712	aorta	Aortic_Valve	assessed	3830	0.601384	0.103305	0.243246	0.0417739	0.0102915	8642	4327	17782	17779	3821	9	0	TRUE	TRUE	FALSE
V2L007	IL6R	ENSG00000160712	aorta	PAD	assessed	3905	0.610012	0.0911593	0.251516	0.0375765	0.0097356	9071	4327	19105	19102	3896	9	0	TRUE	TRUE	FALSE
V2L007	IL6R	ENSG00000160712	blood	Angina	assessed	4313	0.000372254	0.0039301	0.00344418	0.0354053	0.956848	11616	4471	24761	24758	4304	9	0	TRUE	TRUE	FALSE
V2L007	IL6R	ENSG00000160712	blood	CAD_I25	assessed	4377	0.00901952	0.00626209	0.083507	0.0571334	0.844078	12265	4471	26015	26012	4368	9	0	TRUE	TRUE	FALSE
V2L007	IL6R	ENSG00000160712	blood	MI	assessed	4197	0.0477043	0.0107626	0.440639	0.0990105	0.401884	10348	4471	21962	21959	4188	9	0	TRUE	TRUE	FALSE
V2L007	IL6R	ENSG00000160712	blood	DVT	assessed	3915	0.064023	0.0153687	0.589626	0.14135	0.189632	8928	4471	19106	19103	3906	9	0	TRUE	TRUE	FALSE
V2L007	IL6R	ENSG00000160712	blood	Aortic_Aneurysm	assessed	3897	0.0732686	0.0190967	0.674645	0.175782	0.057208	8004	4471	16551	16548	3888	9	0	TRUE	TRUE	FALSE
V2L007	IL6R	ENSG00000160712	blood	Ischemic_Stroke	assessed	3983	0.0783481	0.0163065	0.722068	0.15025	0.0330269	8993	4471	18603	18600	3974	9	0	TRUE	TRUE	FALSE
V2L007	IL6R	ENSG00000160712	blood	Atherosclerosis	assessed	3812	0.0779092	0.0170122	0.71673	0.156473	0.0318757	6927	4471	14215	14212	3803	9	0	TRUE	TRUE	FALSE
V2L007	IL6R	ENSG00000160712	blood	VTE	assessed	3800	0.0462561	0.049058	0.425484	0.451229	0.0279724	6103	4471	12615	12612	3791	9	0	TRUE	TRUE	FALSE
V2L007	IL6R	ENSG00000160712	blood	HF_I50	assessed	4127	0.0773843	0.0180109	0.714262	0.166218	0.0241245	9928	4471	20987	20984	4118	9	0	TRUE	TRUE	FALSE
V2L007	IL6R	ENSG00000160712	blood	Cardiomyopathy	assessed	3847	0.0772838	0.0187782	0.711238	0.172795	0.0199046	7612	4471	15606	15603	3838	9	0	TRUE	TRUE	FALSE
V2L007	IL6R	ENSG00000160712	blood	Mitral_Valve	assessed	3891	0.0823159	0.0144667	0.757911	0.133188	0.0121191	8568	4471	17983	17980	3882	9	0	TRUE	TRUE	FALSE
V2L007	IL6R	ENSG00000160712	blood	TIA	assessed	3865	0.0800524	0.0168094	0.736857	0.154714	0.0115668	8435	4471	17458	17455	3856	9	0	TRUE	TRUE	FALSE
V2L007	IL6R	ENSG00000160712	blood	Aortic_Valve	assessed	3863	0.0825231	0.0144001	0.759581	0.132535	0.0109611	8642	4471	17782	17779	3854	9	0	TRUE	TRUE	FALSE
V2L007	IL6R	ENSG00000160712	blood	PAD	assessed	3947	0.0841049	0.0128741	0.774836	0.118596	0.00958919	9071	4471	19105	19102	3938	9	0	TRUE	TRUE	FALSE
V2L007	IL6R	ENSG00000160712	blood	Hypertension_401	assessed	4407	0.0107867	0.085795	0.0999036	0.794598	0.00891662	13119	4471	28144	28141	4398	9	0	TRUE	TRUE	FALSE
V2L007	IL6R	ENSG00000160712	blood	AF_I48	assessed	4304	7.51918e-35	0.0970429	6.95544e-34	0.897668	0.00528947	11501	4471	24441	24438	4295	9	0	TRUE	TRUE	FALSE
V2L007	IL6R	ENSG00000160712	coronary	Angina	assessed	4123	0.0554747	0.583324	0.0210352	0.221069	0.119097	11616	4271	24761	24758	4114	9	0	TRUE	TRUE	FALSE
V2L007	IL6R	ENSG00000160712	coronary	CAD_I25	assessed	4181	0.408372	0.278143	0.157316	0.107099	0.0490696	12265	4271	26015	26012	4172	9	0	TRUE	TRUE	FALSE
V2L007	IL6R	ENSG00000160712	coronary	AF_I48	assessed	4118	5.37991e-34	0.694334	2.03872e-34	0.263075	0.0425905	11501	4271	24441	24438	4109	9	0	TRUE	TRUE	FALSE
V2L007	IL6R	ENSG00000160712	coronary	Hypertension_401	assessed	4214	0.206905	0.490383	0.0803634	0.190436	0.0319119	13119	4271	28144	28141	4205	9	0	TRUE	TRUE	FALSE
V2L007	IL6R	ENSG00000160712	coronary	VTE	assessed	3663	0.356263	0.372806	0.11924	0.12475	0.0269413	6103	4271	12615	12612	3654	9	0	TRUE	TRUE	FALSE
V2L007	IL6R	ENSG00000160712	coronary	Aortic_Aneurysm	assessed	3740	0.589873	0.144466	0.201916	0.049437	0.0143087	8004	4271	16551	16548	3731	9	0	TRUE	TRUE	FALSE
V2L007	IL6R	ENSG00000160712	coronary	MI	assessed	4020	0.593921	0.126006	0.219337	0.0465203	0.0142159	10348	4271	21962	21959	4011	9	0	TRUE	TRUE	FALSE
V2L007	IL6R	ENSG00000160712	coronary	DVT	assessed	3762	0.596398	0.137088	0.205482	0.0472183	0.0138141	8928	4271	19106	19103	3753	9	0	TRUE	TRUE	FALSE
V2L007	IL6R	ENSG00000160712	coronary	Cardiomyopathy	assessed	3697	0.600053	0.13753	0.202795	0.0464666	0.0131563	7612	4271	15606	15603	3688	9	0	TRUE	TRUE	FALSE
V2L007	IL6R	ENSG00000160712	coronary	Atherosclerosis	assessed	3675	0.613444	0.125822	0.206016	0.042243	0.0124749	6927	4271	14215	14212	3666	9	0	TRUE	TRUE	FALSE
V2L007	IL6R	ENSG00000160712	coronary	HF_I50	assessed	3958	0.596519	0.128364	0.216698	0.0466191	0.0118004	9928	4271	20987	20984	3949	9	0	TRUE	TRUE	FALSE
V2L007	IL6R	ENSG00000160712	coronary	Ischemic_Stroke	assessed	3826	0.611646	0.120089	0.214518	0.0421063	0.0116408	8993	4271	18603	18600	3817	9	0	TRUE	TRUE	FALSE
V2L007	IL6R	ENSG00000160712	coronary	TIA	assessed	3711	0.617229	0.120993	0.209434	0.0410432	0.0113014	8435	4271	17458	17455	3702	9	0	TRUE	TRUE	FALSE
V2L007	IL6R	ENSG00000160712	coronary	Mitral_Valve	assessed	3737	0.634118	0.103274	0.216894	0.0353133	0.0104016	8568	4271	17983	17980	3728	9	0	TRUE	TRUE	FALSE
V2L007	IL6R	ENSG00000160712	coronary	Aortic_Valve	assessed	3711	0.6358	0.103416	0.215727	0.035079	0.00997882	8642	4271	17782	17779	3702	9	0	TRUE	TRUE	FALSE
V2L007	IL6R	ENSG00000160712	coronary	PAD	assessed	3789	0.645609	0.0903049	0.224077	0.0313342	0.0086755	9071	4271	19105	19102	3780	9	0	TRUE	TRUE	FALSE
V2L007	IL6R	ENSG00000160712	heart_AA	Angina	assessed	4178	0.00116944	0.0123343	0.00650314	0.0676775	0.912316	11616	4316	24761	24758	4169	9	0	TRUE	TRUE	FALSE
V2L007	IL6R	ENSG00000160712	heart_AA	CAD_I25	assessed	4225	0.0290164	0.0198481	0.161487	0.109782	0.679866	12265	4316	26015	26012	4216	9	0	TRUE	TRUE	FALSE
V2L007	IL6R	ENSG00000160712	heart_AA	MI	assessed	4081	0.0976015	0.0209987	0.541561	0.116292	0.223547	10348	4316	21962	21959	4072	9	0	TRUE	TRUE	FALSE
V2L007	IL6R	ENSG00000160712	heart_AA	DVT	assessed	3835	0.0988313	0.0230566	0.545911	0.127152	0.205049	8928	4316	19106	19103	3826	9	0	TRUE	TRUE	FALSE
V2L007	IL6R	ENSG00000160712	heart_AA	Ischemic_Stroke	assessed	3886	0.122267	0.0245359	0.675995	0.135614	0.0415882	8993	4316	18603	18600	3877	9	0	TRUE	TRUE	FALSE
V2L007	IL6R	ENSG00000160712	heart_AA	Aortic_Aneurysm	assessed	3823	0.117524	0.0298237	0.64901	0.164658	0.0389843	8004	4316	16551	16548	3814	9	0	TRUE	TRUE	FALSE
V2L007	IL6R	ENSG00000160712	heart_AA	VTE	assessed	3752	0.0721401	0.0761614	0.397831	0.419973	0.033895	6103	4316	12615	12612	3743	9	0	TRUE	TRUE	FALSE
V2L007	IL6R	ENSG00000160712	heart_AA	Atherosclerosis	assessed	3764	0.122516	0.0262326	0.675803	0.14467	0.0307783	6927	4316	14215	14212	3755	9	0	TRUE	TRUE	FALSE
V2L007	IL6R	ENSG00000160712	heart_AA	Cardiomyopathy	assessed	3796	0.12133	0.0289381	0.669674	0.159702	0.0203561	7612	4316	15606	15603	3787	9	0	TRUE	TRUE	FALSE
V2L007	IL6R	ENSG00000160712	heart_AA	Hypertension_401	assessed	4256	0.0166941	0.132591	0.0929604	0.738309	0.0194455	13119	4316	28144	28141	4247	9	0	TRUE	TRUE	FALSE
V2L007	IL6R	ENSG00000160712	heart_AA	HF_I50	assessed	4036	0.122279	0.0281894	0.677895	0.156262	0.0153746	9928	4316	20987	20984	4027	9	0	TRUE	TRUE	FALSE
V2L007	IL6R	ENSG00000160712	heart_AA	TIA	assessed	3813	0.125586	0.0258638	0.693381	0.142785	0.0123833	8435	4316	17458	17455	3804	9	0	TRUE	TRUE	FALSE
V2L007	IL6R	ENSG00000160712	heart_AA	Aortic_Valve	assessed	3808	0.129495	0.0220635	0.714909	0.121795	0.0117376	8642	4316	17782	17779	3799	9	0	TRUE	TRUE	FALSE
V2L007	IL6R	ENSG00000160712	heart_AA	Mitral_Valve	assessed	3814	0.129625	0.0220112	0.715725	0.121524	0.0111153	8568	4316	17983	17980	3805	9	0	TRUE	TRUE	FALSE
V2L007	IL6R	ENSG00000160712	heart_AA	PAD	assessed	3863	0.132399	0.019321	0.731684	0.106765	0.00983158	9071	4316	19105	19102	3854	9	0	TRUE	TRUE	FALSE
V2L007	IL6R	ENSG00000160712	heart_AA	AF_I48	assessed	4160	1.17269e-34	0.151348	6.51766e-34	0.841165	0.00748702	11501	4316	24441	24438	4151	9	0	TRUE	TRUE	FALSE
V2L007	IL6R	ENSG00000160712	heart_LV	AF_I48	assessed	4181	5.0006e-34	0.64538	2.02954e-34	0.261841	0.0927796	11501	4325	24441	24438	4172	9	0	TRUE	TRUE	FALSE
V2L007	IL6R	ENSG00000160712	heart_LV	Hypertension_401	assessed	4270	0.0892668	0.578104	0.0371096	0.240272	0.0552478	13119	4325	28144	28141	4261	9	0	TRUE	TRUE	FALSE
V2L007	IL6R	ENSG00000160712	heart_LV	Angina	assessed	4198	0.0595412	0.626525	0.0242594	0.255236	0.0344392	11616	4325	24761	24758	4189	9	0	TRUE	TRUE	FALSE
V2L007	IL6R	ENSG00000160712	heart_LV	VTE	assessed	3756	0.347933	0.367398	0.126549	0.133604	0.0245158	6103	4325	12615	12612	3747	9	0	TRUE	TRUE	FALSE
V2L007	IL6R	ENSG00000160712	heart_LV	CAD_I25	assessed	4242	0.411941	0.282485	0.169851	0.116454	0.0192687	12265	4325	26015	26012	4233	9	0	TRUE	TRUE	FALSE
V2L007	IL6R	ENSG00000160712	heart_LV	HF_I50	assessed	4042	0.576991	0.130495	0.22651	0.0512139	0.0147896	9928	4325	20987	20984	4033	9	0	TRUE	TRUE	FALSE
V2L007	IL6R	ENSG00000160712	heart_LV	DVT	assessed	3860	0.582366	0.135941	0.217457	0.0507473	0.0134883	8928	4325	19106	19103	3851	9	0	TRUE	TRUE	FALSE
V2L007	IL6R	ENSG00000160712	heart_LV	Aortic_Aneurysm	assessed	3842	0.572705	0.146774	0.212832	0.0545319	0.0131571	8004	4325	16551	16548	3833	9	0	TRUE	TRUE	FALSE
V2L007	IL6R	ENSG00000160712	heart_LV	Cardiomyopathy	assessed	3794	0.582906	0.139015	0.214109	0.0510491	0.0129216	7612	4325	15606	15603	3785	9	0	TRUE	TRUE	FALSE
V2L007	IL6R	ENSG00000160712	heart_LV	Ischemic_Stroke	assessed	3918	0.59571	0.120676	0.225963	0.0457626	0.0118881	8993	4325	18603	18600	3909	9	0	TRUE	TRUE	FALSE
V2L007	IL6R	ENSG00000160712	heart_LV	Atherosclerosis	assessed	3766	0.596776	0.127307	0.217626	0.0464132	0.0118778	6927	4325	14215	14212	3757	9	0	TRUE	TRUE	FALSE
V2L007	IL6R	ENSG00000160712	heart_LV	TIA	assessed	3812	0.599396	0.122776	0.221242	0.0453063	0.0112797	8435	4325	17458	17455	3803	9	0	TRUE	TRUE	FALSE
V2L007	IL6R	ENSG00000160712	heart_LV	MI	assessed	4104	0.581462	0.125749	0.231665	0.0500899	0.011034	10348	4325	21962	21959	4095	9	0	TRUE	TRUE	FALSE
V2L007	IL6R	ENSG00000160712	heart_LV	Aortic_Valve	assessed	3808	0.618212	0.105047	0.227861	0.0387082	0.0101714	8642	4325	17782	17779	3799	9	0	TRUE	TRUE	FALSE
V2L007	IL6R	ENSG00000160712	heart_LV	Mitral_Valve	assessed	3835	0.61732	0.105014	0.229073	0.0389584	0.00963504	8568	4325	17983	17980	3826	9	0	TRUE	TRUE	FALSE
V2L007	IL6R	ENSG00000160712	heart_LV	PAD	assessed	3874	0.627965	0.0928781	0.235335	0.0347978	0.00902473	9071	4325	19105	19102	3865	9	0	TRUE	TRUE	FALSE
V2L007	IL6R	ENSG00000160712	kidney_cortex	AF_I48	assessed	3143	5.4757e-34	0.706696	1.66631e-34	0.214977	0.078327	11501	3159	24441	24438	3134	9	0	TRUE	TRUE	FALSE
V2L007	IL6R	ENSG00000160712	kidney_cortex	Hypertension_401	assessed	3143	0.220452	0.5038	0.0670859	0.153256	0.0554052	13119	3159	28144	28141	3134	9	0	TRUE	TRUE	FALSE
V2L007	IL6R	ENSG00000160712	kidney_cortex	Angina	assessed	3143	0.0634353	0.6622	0.019304	0.201461	0.0535997	11616	3159	24761	24758	3134	9	0	TRUE	TRUE	FALSE
V2L007	IL6R	ENSG00000160712	kidney_cortex	VTE	assessed	3104	0.372585	0.369642	0.111969	0.11105	0.0347538	6103	3159	12615	12612	3095	9	0	TRUE	TRUE	FALSE
V2L007	IL6R	ENSG00000160712	kidney_cortex	CAD_I25	assessed	3143	0.479732	0.270019	0.145987	0.0821475	0.0221137	12265	3159	26015	26012	3134	9	0	TRUE	TRUE	FALSE
V2L007	IL6R	ENSG00000160712	kidney_cortex	Aortic_Aneurysm	assessed	3108	0.638832	0.120996	0.192228	0.0363968	0.0115478	8004	3159	16551	16548	3099	9	0	TRUE	TRUE	FALSE
V2L007	IL6R	ENSG00000160712	kidney_cortex	Cardiomyopathy	assessed	3105	0.646536	0.113862	0.194361	0.0342181	0.011023	7612	3159	15606	15603	3096	9	0	TRUE	TRUE	FALSE
V2L007	IL6R	ENSG00000160712	kidney_cortex	TIA	assessed	3107	0.661119	0.0992824	0.198871	0.0298542	0.0108739	8435	3159	17458	17455	3098	9	0	TRUE	TRUE	FALSE
V2L007	IL6R	ENSG00000160712	kidney_cortex	DVT	assessed	3112	0.648724	0.111621	0.195463	0.0336211	0.0105714	8928	3159	19106	19103	3103	9	0	TRUE	TRUE	FALSE
V2L007	IL6R	ENSG00000160712	kidney_cortex	Atherosclerosis	assessed	3104	0.662212	0.0993122	0.199008	0.0298357	0.00963213	6927	3159	14215	14212	3095	9	0	TRUE	TRUE	FALSE
V2L007	IL6R	ENSG00000160712	kidney_cortex	HF_I50	assessed	3131	0.660729	0.0993182	0.200298	0.0300985	0.00955593	9928	3159	20987	20984	3122	9	0	TRUE	TRUE	FALSE
V2L007	IL6R	ENSG00000160712	kidney_cortex	Ischemic_Stroke	assessed	3124	0.66932	0.0916883	0.202447	0.0277239	0.00882109	8993	3159	18603	18600	3115	9	0	TRUE	TRUE	FALSE
V2L007	IL6R	ENSG00000160712	kidney_cortex	MI	assessed	3140	0.673318	0.0873461	0.204699	0.0265465	0.00808991	10348	3159	21962	21959	3131	9	0	TRUE	TRUE	FALSE
V2L007	IL6R	ENSG00000160712	kidney_cortex	Mitral_Valve	assessed	3108	0.687333	0.0756805	0.206822	0.0227652	0.00739954	8568	3159	17983	17980	3099	9	0	TRUE	TRUE	FALSE
V2L007	IL6R	ENSG00000160712	kidney_cortex	Aortic_Valve	assessed	3106	0.690402	0.0729019	0.207614	0.0219155	0.00716715	8642	3159	17782	17779	3097	9	0	TRUE	TRUE	FALSE
V2L007	IL6R	ENSG00000160712	kidney_cortex	PAD	assessed	3112	0.699585	0.0639698	0.210787	0.0192679	0.00638987	9071	3159	19105	19102	3103	9	0	TRUE	TRUE	FALSE
V2L007	IL6R	ENSG00000160712	liver	Hypertension_401	assessed	3886	0.0932774	0.600932	0.0320915	0.20668	0.0670197	13119	3914	28144	28141	3877	9	0	TRUE	TRUE	FALSE
V2L007	IL6R	ENSG00000160712	liver	AF_I48	assessed	3827	5.41175e-34	0.698444	1.83114e-34	0.236262	0.0652943	11501	3914	24441	24438	3818	9	0	TRUE	TRUE	FALSE
V2L007	IL6R	ENSG00000160712	liver	Angina	assessed	3840	0.0620459	0.651308	0.0210738	0.221171	0.0444015	11616	3914	24761	24758	3831	9	0	TRUE	TRUE	FALSE
V2L007	IL6R	ENSG00000160712	liver	VTE	assessed	3564	0.36364	0.376727	0.113644	0.117706	0.0282825	6103	3914	12615	12612	3555	9	0	TRUE	TRUE	FALSE
V2L007	IL6R	ENSG00000160712	liver	CAD_I25	assessed	3868	0.439401	0.289587	0.15041	0.0991058	0.0214962	12265	3914	26015	26012	3859	9	0	TRUE	TRUE	FALSE
V2L007	IL6R	ENSG00000160712	liver	Cardiomyopathy	assessed	3585	0.616817	0.134425	0.194048	0.0422771	0.0124326	7612	3914	15606	15603	3576	9	0	TRUE	TRUE	FALSE
V2L007	IL6R	ENSG00000160712	liver	Aortic_Aneurysm	assessed	3626	0.607259	0.141871	0.193371	0.0451639	0.0123352	8004	3914	16551	16548	3617	9	0	TRUE	TRUE	FALSE
V2L007	IL6R	ENSG00000160712	liver	HF_I50	assessed	3752	0.616474	0.125804	0.203995	0.0416172	0.0121097	9928	3914	20987	20984	3743	9	0	TRUE	TRUE	FALSE
V2L007	IL6R	ENSG00000160712	liver	DVT	assessed	3635	0.617278	0.132001	0.19713	0.0421435	0.0114479	8928	3914	19106	19103	3626	9	0	TRUE	TRUE	FALSE
V2L007	IL6R	ENSG00000160712	liver	Atherosclerosis	assessed	3574	0.630511	0.122519	0.19769	0.0384035	0.0108769	6927	3914	14215	14212	3565	9	0	TRUE	TRUE	FALSE
V2L007	IL6R	ENSG00000160712	liver	TIA	assessed	3593	0.633287	0.118954	0.199781	0.0375157	0.0104624	8435	3914	17458	17455	3584	9	0	TRUE	TRUE	FALSE
V2L007	IL6R	ENSG00000160712	liver	Ischemic_Stroke	assessed	3669	0.632616	0.11555	0.204122	0.0372731	0.0104396	8993	3914	18603	18600	3660	9	0	TRUE	TRUE	FALSE
V2L007	IL6R	ENSG00000160712	liver	MI	assessed	3775	0.628196	0.114429	0.209433	0.0381394	0.00980273	10348	3914	21962	21959	3766	9	0	TRUE	TRUE	FALSE
V2L007	IL6R	ENSG00000160712	liver	Mitral_Valve	assessed	3625	0.651562	0.0998031	0.207413	0.0317611	0.00946106	8568	3914	17983	17980	3616	9	0	TRUE	TRUE	FALSE
V2L007	IL6R	ENSG00000160712	liver	Aortic_Valve	assessed	3590	0.655168	0.0983978	0.206439	0.0309954	0.00899993	8642	3914	17782	17779	3581	9	0	TRUE	TRUE	FALSE
V2L007	IL6R	ENSG00000160712	liver	PAD	assessed	3649	0.665858	0.0854525	0.213564	0.0273998	0.00772534	9071	3914	19105	19102	3640	9	0	TRUE	TRUE	FALSE
V2L009	NME7	ENSG00000143156	aorta	Hypertension_401	assessed	7555	2.72969e-30	3.88115e-29	0.0184877	0.262144	0.719368	19439	7713	35197	35197	7554	1	0	TRUE	TRUE	FALSE
V2L009	NME7	ENSG00000143156	aorta	Angina	assessed	7492	2.17691e-29	3.22191e-29	0.147432	0.217569	0.634999	17379	7713	31411	31411	7491	1	0	TRUE	TRUE	FALSE
V2L009	NME7	ENSG00000143156	aorta	HF_I50	assessed	7384	5.90606e-29	2.85503e-29	0.399901	0.192908	0.407191	15552	7713	27551	27551	7383	1	0	TRUE	TRUE	FALSE
V2L009	NME7	ENSG00000143156	aorta	CAD_I25	assessed	7551	2.27612e-30	1.0412e-28	0.0154157	0.704902	0.279682	18235	7713	32862	32862	7550	1	0	TRUE	TRUE	FALSE
V2L009	NME7	ENSG00000143156	aorta	Cardiomyopathy	assessed	6993	9.88176e-29	4.06693e-29	0.668174	0.274936	0.0568894	12394	7713	22124	22124	6992	1	0	TRUE	TRUE	FALSE
V2L009	NME7	ENSG00000143156	aorta	Atherosclerosis	assessed	6992	9.11615e-29	4.92225e-29	0.616404	0.332775	0.0508204	11429	7713	20412	20412	6991	1	0	TRUE	TRUE	FALSE
V2L009	NME7	ENSG00000143156	aorta	Aortic_Valve	assessed	7182	1.06249e-28	3.58692e-29	0.71894	0.242672	0.0383874	13725	7713	24419	24419	7181	1	0	TRUE	TRUE	FALSE
V2L009	NME7	ENSG00000143156	aorta	Mitral_Valve	assessed	7191	1.08451e-28	3.46377e-29	0.733799	0.234332	0.0318691	13667	7713	24298	24298	7190	1	0	TRUE	TRUE	FALSE
V2L009	NME7	ENSG00000143156	aorta	PAD	assessed	7245	1.03118e-28	4.03005e-29	0.697841	0.272701	0.0294579	14539	7713	25734	25734	7244	1	0	TRUE	TRUE	FALSE
V2L009	NME7	ENSG00000143156	aorta	MI	assessed	7396	1.08006e-28	3.54942e-29	0.731237	0.240278	0.0284848	16249	7713	29068	29068	7395	1	0	TRUE	TRUE	FALSE
V2L009	NME7	ENSG00000143156	aorta	Aortic_Aneurysm	assessed	7100	1.0766e-28	3.63774e-29	0.728125	0.246001	0.0258745	12908	7713	22983	22983	7099	1	0	TRUE	TRUE	FALSE
V2L009	NME7	ENSG00000143156	aorta	VTE	assessed	6907	6.21487e-29	8.26678e-29	0.419962	0.558595	0.0214426	10496	7713	18889	18889	6906	1	0	TRUE	TRUE	FALSE
V2L009	NME7	ENSG00000143156	aorta	Ischemic_Stroke	assessed	7193	1.06399e-28	4.01651e-29	0.719984	0.271781	0.0082342	14186	7713	25196	25196	7192	1	0	TRUE	TRUE	FALSE
V2L009	NME7	ENSG00000143156	aorta	TIA	assessed	7102	9.2249e-29	5.43923e-29	0.624019	0.367929	0.00805216	13567	7713	24117	24117	7101	1	0	TRUE	TRUE	FALSE
V2L009	NME7	ENSG00000143156	aorta	DVT	assessed	7208	1.20186e-131	1.47761e-28	8.13383e-104	1	3.49894e-29	14503	7713	25607	25607	7207	1	0	TRUE	TRUE	FALSE
V2L009	NME7	ENSG00000143156	aorta	AF_I48	assessed	7481	2.6315e-57	1.47659e-28	1.78215e-29	1	2.14971e-29	17145	7713	30794	30794	7480	1	0	TRUE	TRUE	FALSE
V2L009	NME7	ENSG00000143156	blood	Hypertension_401	assessed	7868	4.15039e-06	5.91165e-05	0.0177893	0.252654	0.729494	19439	8041	35197	35197	7867	1	0	TRUE	TRUE	FALSE
V2L009	NME7	ENSG00000143156	blood	CAD_I25	assessed	7855	2.72657e-06	0.000124824	0.0116865	0.534561	0.453625	18235	8041	32862	32862	7854	1	0	TRUE	TRUE	FALSE
V2L009	NME7	ENSG00000143156	blood	Angina	assessed	7707	6.09128e-05	9.27298e-05	0.26108	0.39711	0.341656	17379	8041	31411	31411	7706	1	0	TRUE	TRUE	FALSE
V2L009	NME7	ENSG00000143156	blood	HF_I50	assessed	7556	0.000148554	7.15959e-05	0.6367	0.306803	0.056277	15552	8041	27551	27551	7555	1	0	TRUE	TRUE	FALSE
V2L009	NME7	ENSG00000143156	blood	MI	assessed	7564	0.000164537	5.68188e-05	0.705202	0.243473	0.0511036	16249	8041	29068	29068	7563	1	0	TRUE	TRUE	FALSE
V2L009	NME7	ENSG00000143156	blood	PAD	assessed	7318	0.000161121	6.40996e-05	0.690515	0.274677	0.0345821	14539	8041	25734	25734	7317	1	0	TRUE	TRUE	FALSE
V2L009	NME7	ENSG00000143156	blood	Aortic_Aneurysm	assessed	7163	0.000169764	5.8273e-05	0.727509	0.249701	0.0225627	12908	8041	22983	22983	7162	1	0	TRUE	TRUE	FALSE
V2L009	NME7	ENSG00000143156	blood	Cardiomyopathy	assessed	7036	0.000161329	6.68991e-05	0.691337	0.286659	0.021776	12394	8041	22124	22124	7035	1	0	TRUE	TRUE	FALSE
V2L009	NME7	ENSG00000143156	blood	Atherosclerosis	assessed	7025	0.000148007	8.04506e-05	0.634249	0.34473	0.0207925	11429	8041	20412	20412	7024	1	0	TRUE	TRUE	FALSE
V2L009	NME7	ENSG00000143156	blood	VTE	assessed	6922	9.83625e-05	0.000130922	0.421481	0.560979	0.0173104	10496	8041	18889	18889	6921	1	0	TRUE	TRUE	FALSE
V2L009	NME7	ENSG00000143156	blood	Mitral_Valve	assessed	7258	0.000173182	5.62719e-05	0.742195	0.241144	0.0164316	13667	8041	24298	24298	7257	1	0	TRUE	TRUE	FALSE
V2L009	NME7	ENSG00000143156	blood	Aortic_Valve	assessed	7256	0.000171175	5.88681e-05	0.733595	0.252274	0.0139015	13725	8041	24419	24419	7255	1	0	TRUE	TRUE	FALSE
V2L009	NME7	ENSG00000143156	blood	TIA	assessed	7164	0.000145207	8.61713e-05	0.622282	0.369276	0.00821033	13567	8041	24117	24117	7163	1	0	TRUE	TRUE	FALSE
V2L009	NME7	ENSG00000143156	blood	Ischemic_Stroke	assessed	7277	0.000156684	7.47697e-05	0.671494	0.32043	0.00784396	14186	8041	25196	25196	7276	1	0	TRUE	TRUE	FALSE
V2L009	NME7	ENSG00000143156	blood	DVT	assessed	7351	1.89736e-107	0.000233267	8.13163e-104	0.999729	3.80714e-05	14503	8041	25607	25607	7350	1	0	TRUE	TRUE	FALSE
V2L009	NME7	ENSG00000143156	blood	AF_I48	assessed	7716	4.15694e-33	0.000233254	1.78171e-29	0.999753	1.40834e-05	17145	8041	30794	30794	7715	1	0	TRUE	TRUE	FALSE
V2L009	NME7	ENSG00000143156	coronary	Hypertension_401	assessed	7535	2.61221e-06	3.7153e-05	0.0571392	0.812549	0.130272	19439	7703	35197	35197	7534	1	0	TRUE	TRUE	FALSE
V2L009	NME7	ENSG00000143156	coronary	Atherosclerosis	assessed	6897	2.68643e-05	1.42778e-05	0.587333	0.312054	0.100571	11429	7703	20412	20412	6896	1	0	TRUE	TRUE	FALSE
V2L009	NME7	ENSG00000143156	coronary	HF_I50	assessed	7358	2.83272e-05	1.37004e-05	0.619561	0.299569	0.0808278	15552	7703	27551	27551	7357	1	0	TRUE	TRUE	FALSE
V2L009	NME7	ENSG00000143156	coronary	Cardiomyopathy	assessed	6900	3.10712e-05	1.25195e-05	0.679302	0.273664	0.0469911	12394	7703	22124	22124	6899	1	0	TRUE	TRUE	FALSE
V2L009	NME7	ENSG00000143156	coronary	VTE	assessed	6808	1.89361e-05	2.50003e-05	0.413869	0.546369	0.0397184	10496	7703	18889	18889	6807	1	0	TRUE	TRUE	FALSE
V2L009	NME7	ENSG00000143156	coronary	PAD	assessed	7170	3.22091e-05	1.23611e-05	0.704404	0.270308	0.0252431	14539	7703	25734	25734	7169	1	0	TRUE	TRUE	FALSE
V2L009	NME7	ENSG00000143156	coronary	Angina	assessed	7462	1.78594e-05	2.67628e-05	0.390645	0.585368	0.0239421	17379	7703	31411	31411	7461	1	0	TRUE	TRUE	FALSE
V2L009	NME7	ENSG00000143156	coronary	Mitral_Valve	assessed	7104	3.40476e-05	1.06725e-05	0.744485	0.233342	0.0221279	13667	7703	24298	24298	7103	1	0	TRUE	TRUE	FALSE
V2L009	NME7	ENSG00000143156	coronary	Aortic_Aneurysm	assessed	7018	3.42006e-05	1.05386e-05	0.747733	0.230385	0.0218372	12908	7703	22983	22983	7017	1	0	TRUE	TRUE	FALSE
V2L009	NME7	ENSG00000143156	coronary	MI	assessed	7358	3.45862e-05	1.03897e-05	0.756482	0.227231	0.016242	16249	7703	29068	29068	7357	1	0	TRUE	TRUE	FALSE
V2L009	NME7	ENSG00000143156	coronary	CAD_I25	assessed	7526	9.64836e-07	4.41396e-05	0.0211047	0.965491	0.0133597	18235	7703	32862	32862	7525	1	0	TRUE	TRUE	FALSE
V2L009	NME7	ENSG00000143156	coronary	Aortic_Valve	assessed	7091	3.43752e-05	1.07541e-05	0.751707	0.235153	0.0130949	13725	7703	24419	24419	7090	1	0	TRUE	TRUE	FALSE
V2L009	NME7	ENSG00000143156	coronary	Ischemic_Stroke	assessed	7118	3.38601e-05	1.14606e-05	0.740452	0.250612	0.00889119	14186	7703	25196	25196	7117	1	0	TRUE	TRUE	FALSE
V2L009	NME7	ENSG00000143156	coronary	TIA	assessed	7010	2.87004e-05	1.66562e-05	0.627512	0.364168	0.00827472	13567	7703	24117	24117	7009	1	0	TRUE	TRUE	FALSE
V2L009	NME7	ENSG00000143156	coronary	DVT	assessed	7169	3.71907e-108	4.57235e-05	8.13343e-104	0.99995	4.20609e-06	14503	7703	25607	25607	7168	1	0	TRUE	TRUE	FALSE
V2L009	NME7	ENSG00000143156	coronary	AF_I48	assessed	7466	8.14717e-34	4.57153e-05	1.78206e-29	0.999951	3.74715e-06	17145	7703	30794	30794	7465	1	0	TRUE	TRUE	FALSE
V2L009	NME7	ENSG00000143156	heart_AA	HF_I50	assessed	7421	0.0759646	0.0371615	0.46279	0.226197	0.197887	15552	7755	27551	27551	7420	1	0	TRUE	TRUE	FALSE
V2L009	NME7	ENSG00000143156	heart_AA	Cardiomyopathy	assessed	6964	0.0962156	0.03939	0.581569	0.238046	0.0447793	12394	7755	22124	22124	6963	1	0	TRUE	TRUE	FALSE
V2L009	NME7	ENSG00000143156	heart_AA	Aortic_Valve	assessed	7177	0.101184	0.0341054	0.613759	0.206832	0.0441201	13725	7755	24419	24419	7176	1	0	TRUE	TRUE	FALSE
V2L009	NME7	ENSG00000143156	heart_AA	Atherosclerosis	assessed	6952	0.089745	0.048069	0.542328	0.290451	0.0294073	11429	7755	20412	20412	6951	1	0	TRUE	TRUE	FALSE
V2L009	NME7	ENSG00000143156	heart_AA	VTE	assessed	6858	0.0597836	0.0791962	0.360465	0.477489	0.0230663	10496	7755	18889	18889	6857	1	0	TRUE	TRUE	FALSE
V2L009	NME7	ENSG00000143156	heart_AA	TIA	assessed	7089	0.0872251	0.0513823	0.528296	0.311185	0.0219112	13567	7755	24117	24117	7088	1	0	TRUE	TRUE	FALSE
V2L009	NME7	ENSG00000143156	heart_AA	Ischemic_Stroke	assessed	7197	0.100447	0.0380851	0.609464	0.231062	0.0209421	14186	7755	25196	25196	7196	1	0	TRUE	TRUE	FALSE
V2L009	NME7	ENSG00000143156	heart_AA	Aortic_Aneurysm	assessed	7088	0.103774	0.0350421	0.62851	0.212213	0.0204608	12908	7755	22983	22983	7087	1	0	TRUE	TRUE	FALSE
V2L009	NME7	ENSG00000143156	heart_AA	Mitral_Valve	assessed	7196	0.105283	0.0337272	0.638826	0.204629	0.0175347	13667	7755	24298	24298	7195	1	0	TRUE	TRUE	FALSE
V2L009	NME7	ENSG00000143156	heart_AA	PAD	assessed	7252	0.0999421	0.0393314	0.606933	0.238839	0.014955	14539	7755	25734	25734	7251	1	0	TRUE	TRUE	FALSE
V2L009	NME7	ENSG00000143156	heart_AA	DVT	assessed	7208	1.13596e-104	0.139658	6.89463e-104	0.847635	0.0127062	14503	7755	25607	25607	7207	1	0	TRUE	TRUE	FALSE
V2L009	NME7	ENSG00000143156	heart_AA	Hypertension_401	assessed	7595	0.00912587	0.129792	0.0557704	0.793177	0.0121354	19439	7755	35197	35197	7594	1	0	TRUE	TRUE	FALSE
V2L009	NME7	ENSG00000143156	heart_AA	CAD_I25	assessed	7590	0.00297311	0.136016	0.0181678	0.831141	0.0117029	18235	7755	32862	32862	7589	1	0	TRUE	TRUE	FALSE
V2L009	NME7	ENSG00000143156	heart_AA	MI	assessed	7430	0.105059	0.0344083	0.640053	0.209617	0.0108631	16249	7755	29068	29068	7429	1	0	TRUE	TRUE	FALSE
V2L009	NME7	ENSG00000143156	heart_AA	Angina	assessed	7555	0.0559137	0.0833229	0.341446	0.508814	0.0105032	17379	7755	31411	31411	7554	1	0	TRUE	TRUE	FALSE
V2L009	NME7	ENSG00000143156	heart_AA	AF_I48	assessed	7527	2.48366e-30	0.139363	1.51594e-29	0.850611	0.0100259	17145	7755	30794	30794	7526	1	0	TRUE	TRUE	FALSE
V2L009	NME7	ENSG00000143156	heart_LV	CAD_I25	assessed	7635	5.06811e-06	0.000231886	0.00913145	0.417227	0.573405	18235	7807	32862	32862	7634	1	0	TRUE	TRUE	FALSE
V2L009	NME7	ENSG00000143156	heart_LV	Hypertension_401	assessed	7641	2.36245e-05	0.000336165	0.0425654	0.605333	0.351742	19439	7807	35197	35197	7640	1	0	TRUE	TRUE	FALSE
V2L009	NME7	ENSG00000143156	heart_LV	Angina	assessed	7568	0.000162823	0.000242654	0.293366	0.43693	0.269298	17379	7807	31411	31411	7567	1	0	TRUE	TRUE	FALSE
V2L009	NME7	ENSG00000143156	heart_LV	PAD	assessed	7238	0.00038745	0.000151359	0.697981	0.27264	0.0288393	14539	7807	25734	25734	7237	1	0	TRUE	TRUE	FALSE
V2L009	NME7	ENSG00000143156	heart_LV	Aortic_Aneurysm	assessed	7086	0.000403866	0.0001361	0.727444	0.245116	0.0268997	12908	7807	22983	22983	7085	1	0	TRUE	TRUE	FALSE
V2L009	NME7	ENSG00000143156	heart_LV	HF_I50	assessed	7414	0.000363072	0.00017737	0.654133	0.319535	0.0257914	15552	7807	27551	27551	7413	1	0	TRUE	TRUE	FALSE
V2L009	NME7	ENSG00000143156	heart_LV	Mitral_Valve	assessed	7178	0.000410118	0.00013074	0.738768	0.235485	0.0252061	13667	7807	24298	24298	7177	1	0	TRUE	TRUE	FALSE
V2L009	NME7	ENSG00000143156	heart_LV	MI	assessed	7440	0.000412522	0.000129407	0.743217	0.233122	0.0231199	16249	7807	29068	29068	7439	1	0	TRUE	TRUE	FALSE
V2L009	NME7	ENSG00000143156	heart_LV	Cardiomyopathy	assessed	6970	0.000385004	0.000157832	0.693443	0.284255	0.021759	12394	7807	22124	22124	6969	1	0	TRUE	TRUE	FALSE
V2L009	NME7	ENSG00000143156	heart_LV	Atherosclerosis	assessed	6955	0.000354122	0.000189665	0.637824	0.341594	0.0200383	11429	7807	20412	20412	6954	1	0	TRUE	TRUE	FALSE
V2L009	NME7	ENSG00000143156	heart_LV	Aortic_Valve	assessed	7167	0.000408316	0.000137265	0.735549	0.247255	0.0166503	13725	7807	24419	24419	7166	1	0	TRUE	TRUE	FALSE
V2L009	NME7	ENSG00000143156	heart_LV	VTE	assessed	6868	0.000235049	0.00031172	0.423288	0.561347	0.0148177	10496	7807	18889	18889	6867	1	0	TRUE	TRUE	FALSE
V2L009	NME7	ENSG00000143156	heart_LV	Ischemic_Stroke	assessed	7186	0.000407827	0.000141328	0.734676	0.254584	0.0101906	14186	7807	25196	25196	7185	1	0	TRUE	TRUE	FALSE
V2L009	NME7	ENSG00000143156	heart_LV	TIA	assessed	7079	0.000346443	0.000203696	0.624031	0.366899	0.00852036	13567	7807	24117	24117	7078	1	0	TRUE	TRUE	FALSE
V2L009	NME7	ENSG00000143156	heart_LV	DVT	assessed	7202	4.51232e-107	0.000554759	8.12893e-104	0.999397	4.78492e-05	14503	7807	25607	25607	7201	1	0	TRUE	TRUE	FALSE
V2L009	NME7	ENSG00000143156	heart_LV	AF_I48	assessed	7543	9.8854e-33	0.000554689	1.78109e-29	0.999401	4.42792e-05	17145	7807	30794	30794	7542	1	0	TRUE	TRUE	FALSE
V2L009	NME7	ENSG00000143156	kidney_cortex	Hypertension_401	assessed	5918	0.014257	0.201286	0.0331537	0.467795	0.283508	19439	6010	35197	35197	5918	0	0	TRUE	TRUE	FALSE
V2L009	NME7	ENSG00000143156	kidney_cortex	CAD_I25	assessed	5918	0.00501137	0.228639	0.0116536	0.531462	0.223235	18235	6010	32862	32862	5918	0	0	TRUE	TRUE	FALSE
V2L009	NME7	ENSG00000143156	kidney_cortex	Angina	assessed	5918	0.109944	0.149315	0.255668	0.347084	0.13799	17379	6010	31411	31411	5918	0	0	TRUE	TRUE	FALSE
V2L009	NME7	ENSG00000143156	kidney_cortex	HF_I50	assessed	5918	0.207582	0.0743157	0.48272	0.172754	0.0626279	15552	6010	27551	27551	5918	0	0	TRUE	TRUE	FALSE
V2L009	NME7	ENSG00000143156	kidney_cortex	Atherosclerosis	assessed	5834	0.204074	0.081418	0.472755	0.188559	0.0531945	11429	6010	20412	20412	5834	0	0	TRUE	TRUE	FALSE
V2L009	NME7	ENSG00000143156	kidney_cortex	VTE	assessed	5822	0.144948	0.144327	0.335602	0.334125	0.0409975	10496	6010	18889	18889	5822	0	0	TRUE	TRUE	FALSE
V2L009	NME7	ENSG00000143156	kidney_cortex	Cardiomyopathy	assessed	5834	0.22046	0.0708624	0.510717	0.164126	0.0338348	12394	6010	22124	22124	5834	0	0	TRUE	TRUE	FALSE
V2L009	NME7	ENSG00000143156	kidney_cortex	DVT	assessed	5896	1.87887e-64	0.29145	4.36485e-64	0.677043	0.0315069	14503	6010	25607	25607	5896	0	0	TRUE	TRUE	FALSE
V2L009	NME7	ENSG00000143156	kidney_cortex	AF_I48	assessed	5918	5.21634e-30	0.292699	1.21303e-29	0.680626	0.0266748	17145	6010	30794	30794	5918	0	0	TRUE	TRUE	FALSE
V2L009	NME7	ENSG00000143156	kidney_cortex	PAD	assessed	5882	0.227614	0.0667665	0.528435	0.154985	0.0221991	14539	6010	25734	25734	5882	0	0	TRUE	TRUE	FALSE
V2L009	NME7	ENSG00000143156	kidney_cortex	Mitral_Valve	assessed	5881	0.24115	0.0541962	0.559849	0.125802	0.019003	13667	6010	24298	24298	5881	0	0	TRUE	TRUE	FALSE
V2L009	NME7	ENSG00000143156	kidney_cortex	Aortic_Aneurysm	assessed	5844	0.24208	0.0538642	0.561054	0.124819	0.018182	12908	6010	22983	22983	5844	0	0	TRUE	TRUE	FALSE
V2L009	NME7	ENSG00000143156	kidney_cortex	MI	assessed	5905	0.245342	0.050385	0.570192	0.117081	0.0169994	16249	6010	29068	29068	5905	0	0	TRUE	TRUE	FALSE
V2L009	NME7	ENSG00000143156	kidney_cortex	TIA	assessed	5869	0.199144	0.0970756	0.46208	0.225231	0.0164694	13567	6010	24117	24117	5869	0	0	TRUE	TRUE	FALSE
V2L009	NME7	ENSG00000143156	kidney_cortex	Aortic_Valve	assessed	5883	0.244257	0.0527818	0.567121	0.122536	0.0133041	13725	6010	24419	24419	5883	0	0	TRUE	TRUE	FALSE
V2L009	NME7	ENSG00000143156	kidney_cortex	Ischemic_Stroke	assessed	5884	0.24422	0.0534493	0.567059	0.124094	0.0111782	14186	6010	25196	25196	5884	0	0	TRUE	TRUE	FALSE
V2L009	NME7	ENSG00000143156	liver	Hypertension_401	assessed	7178	0.000183861	0.00261006	0.0224272	0.317717	0.657062	19439	7324	35197	35197	7177	1	0	TRUE	TRUE	FALSE
V2L009	NME7	ENSG00000143156	liver	CAD_I25	assessed	7177	0.000119691	0.00547015	0.0145999	0.666932	0.312878	18235	7324	32862	32862	7176	1	0	TRUE	TRUE	FALSE
V2L009	NME7	ENSG00000143156	liver	Angina	assessed	7153	0.00277512	0.00399211	0.338501	0.486778	0.167953	17379	7324	31411	31411	7152	1	0	TRUE	TRUE	FALSE
V2L009	NME7	ENSG00000143156	liver	HF_I50	assessed	7094	0.00537154	0.00238064	0.655151	0.290313	0.0467846	15552	7324	27551	27551	7093	1	0	TRUE	TRUE	FALSE
V2L009	NME7	ENSG00000143156	liver	Atherosclerosis	assessed	6743	0.00513343	0.00263681	0.625694	0.321345	0.0451911	11429	7324	20412	20412	6742	1	0	TRUE	TRUE	FALSE
V2L009	NME7	ENSG00000143156	liver	MI	assessed	7094	0.0060165	0.00179326	0.733797	0.218674	0.0397194	16249	7324	29068	29068	7093	1	0	TRUE	TRUE	FALSE
V2L009	NME7	ENSG00000143156	liver	PAD	assessed	6968	0.00578438	0.00205498	0.705327	0.25054	0.0362935	14539	7324	25734	25734	6967	1	0	TRUE	TRUE	FALSE
V2L009	NME7	ENSG00000143156	liver	Cardiomyopathy	assessed	6775	0.00567185	0.00222378	0.691352	0.271031	0.0297218	12394	7324	22124	22124	6774	1	0	TRUE	TRUE	FALSE
V2L009	NME7	ENSG00000143156	liver	VTE	assessed	6680	0.00343748	0.00449389	0.418905	0.547619	0.0255447	10496	7324	18889	18889	6679	1	0	TRUE	TRUE	FALSE
V2L009	NME7	ENSG00000143156	liver	Aortic_Aneurysm	assessed	6864	0.00604675	0.00190692	0.737148	0.232446	0.0224516	12908	7324	22983	22983	6863	1	0	TRUE	TRUE	FALSE
V2L009	NME7	ENSG00000143156	liver	Mitral_Valve	assessed	6944	0.00614578	0.00184252	0.749363	0.224643	0.0180063	13667	7324	24298	24298	6943	1	0	TRUE	TRUE	FALSE
V2L009	NME7	ENSG00000143156	liver	Aortic_Valve	assessed	6940	0.00608962	0.0019421	0.742509	0.236789	0.0126707	13725	7324	24419	24419	6939	1	0	TRUE	TRUE	FALSE
V2L009	NME7	ENSG00000143156	liver	Ischemic_Stroke	assessed	6928	0.00580571	0.00226037	0.707874	0.275593	0.00846788	14186	7324	25196	25196	6927	1	0	TRUE	TRUE	FALSE
V2L009	NME7	ENSG00000143156	liver	TIA	assessed	6862	0.00514091	0.00292629	0.626732	0.356738	0.00846263	13567	7324	24117	24117	6861	1	0	TRUE	TRUE	FALSE
V2L009	NME7	ENSG00000143156	liver	DVT	assessed	6954	6.61073e-106	0.00812745	8.06092e-104	0.991035	0.000837231	14503	7324	25607	25607	6953	1	0	TRUE	TRUE	FALSE
V2L009	NME7	ENSG00000143156	liver	AF_I48	assessed	7154	1.44819e-31	0.0081261	1.76647e-29	0.991199	0.00067472	17145	7324	30794	30794	7153	1	0	TRUE	TRUE	FALSE
V2L010	CFHR3	ENSG00000116785	aorta	HF_I50	assessed	4891	5.0835e-16	1.71044e-16	0.533349	0.179168	0.287483	11326	5263	24332	24332	4891	0	0	TRUE	TRUE	TRUE
V2L010	CFHR3	ENSG00000116785	aorta	TIA	assessed	4490	6.07273e-16	2.62066e-16	0.636187	0.274454	0.0893588	9134	5263	20148	20148	4490	0	0	TRUE	TRUE	TRUE
V2L010	CFHR3	ENSG00000116785	aorta	Atherosclerosis	assessed	4255	6.99822e-16	2.01432e-16	0.731855	0.210594	0.0575509	7561	5263	16838	16838	4255	0	0	TRUE	TRUE	TRUE
V2L010	CFHR3	ENSG00000116785	aorta	VTE	assessed	4269	6.69117e-16	2.38276e-16	0.700186	0.249289	0.0505254	6926	5263	15417	15417	4269	0	0	TRUE	TRUE	TRUE
V2L010	CFHR3	ENSG00000116785	aorta	PAD	assessed	4682	7.05029e-16	2.13749e-16	0.739361	0.224121	0.0365181	9839	5263	21790	21790	4682	0	0	TRUE	TRUE	TRUE
V2L010	CFHR3	ENSG00000116785	aorta	Mitral_Valve	assessed	4402	7.63368e-16	1.62519e-16	0.799588	0.170199	0.030213	9210	5263	20285	20285	4402	0	0	TRUE	TRUE	TRUE
V2L010	CFHR3	ENSG00000116785	aorta	Cardiomyopathy	assessed	4392	6.45189e-16	2.85563e-16	0.675461	0.298937	0.0256021	8374	5263	18534	18534	4392	0	0	TRUE	TRUE	TRUE
V2L010	CFHR3	ENSG00000116785	aorta	Aortic_Aneurysm	assessed	4390	4.95296e-16	4.40313e-16	0.518679	0.461079	0.0202421	8627	5263	18992	18992	4390	0	0	TRUE	TRUE	TRUE
V2L010	CFHR3	ENSG00000116785	aorta	DVT	assessed	4626	6.70393e-16	2.64581e-16	0.702665	0.277297	0.0200379	10028	5263	21929	21929	4626	0	0	TRUE	TRUE	TRUE
V2L010	CFHR3	ENSG00000116785	aorta	Aortic_Valve	assessed	4506	7.60993e-16	1.78058e-16	0.796843	0.18643	0.0167269	9379	5263	20649	20649	4506	0	0	TRUE	TRUE	TRUE
V2L010	CFHR3	ENSG00000116785	aorta	Angina	assessed	5157	7.66469e-16	1.71564e-16	0.804146	0.179981	0.0158725	13521	5263	28582	28582	5157	0	0	TRUE	TRUE	TRUE
V2L010	CFHR3	ENSG00000116785	aorta	Hypertension_401	assessed	5173	8.1042e-16	1.31394e-16	0.850277	0.137844	0.0118789	14926	5263	31628	31628	5173	0	0	TRUE	TRUE	TRUE
V2L010	CFHR3	ENSG00000116785	aorta	AF_I48	assessed	5134	8.05198e-16	1.38988e-16	0.84471	0.145799	0.00949093	13144	5263	28093	28093	5134	0	0	TRUE	TRUE	TRUE
V2L010	CFHR3	ENSG00000116785	aorta	Ischemic_Stroke	assessed	4594	5.28378e-16	4.17277e-16	0.553853	0.437387	0.00876017	9961	5263	21448	21448	4594	0	0	TRUE	TRUE	TRUE
V2L010	CFHR3	ENSG00000116785	aorta	MI	assessed	4995	7.26365e-16	2.19622e-16	0.761926	0.230367	0.00770655	11725	5263	25135	25135	4995	0	0	TRUE	TRUE	TRUE
V2L010	CFHR3	ENSG00000116785	aorta	CAD_I25	assessed	5172	7.97107e-16	1.50736e-16	0.836313	0.158144	0.00554351	13886	5263	29491	29491	5172	0	0	TRUE	TRUE	TRUE
V2L010	CFHR3	ENSG00000116785	blood	CAD_I25	no_eqtl:zero_snps_after_filter	0						29491	0	29491	29491				TRUE	TRUE	TRUE
V2L010	CFHR3	ENSG00000116785	blood	AF_I48	no_eqtl:zero_snps_after_filter	0						28093	0	28093	28093				TRUE	TRUE	TRUE
V2L010	CFHR3	ENSG00000116785	blood	HF_I50	no_eqtl:zero_snps_after_filter	0						24332	0	24332	24332				TRUE	TRUE	TRUE
V2L010	CFHR3	ENSG00000116785	blood	Hypertension_401	no_eqtl:zero_snps_after_filter	0						31628	0	31628	31628				TRUE	TRUE	TRUE
V2L010	CFHR3	ENSG00000116785	blood	MI	no_eqtl:zero_snps_after_filter	0						25135	0	25135	25135				TRUE	TRUE	TRUE
V2L010	CFHR3	ENSG00000116785	blood	Angina	no_eqtl:zero_snps_after_filter	0						28582	0	28582	28582				TRUE	TRUE	TRUE
V2L010	CFHR3	ENSG00000116785	blood	Ischemic_Stroke	no_eqtl:zero_snps_after_filter	0						21448	0	21448	21448				TRUE	TRUE	TRUE
V2L010	CFHR3	ENSG00000116785	blood	TIA	no_eqtl:zero_snps_after_filter	0						20148	0	20148	20148				TRUE	TRUE	TRUE
V2L010	CFHR3	ENSG00000116785	blood	VTE	no_eqtl:zero_snps_after_filter	0						15417	0	15417	15417				TRUE	TRUE	TRUE
V2L010	CFHR3	ENSG00000116785	blood	Cardiomyopathy	no_eqtl:zero_snps_after_filter	0						18534	0	18534	18534				TRUE	TRUE	TRUE
V2L010	CFHR3	ENSG00000116785	blood	Aortic_Valve	no_eqtl:zero_snps_after_filter	0						20649	0	20649	20649				TRUE	TRUE	TRUE
V2L010	CFHR3	ENSG00000116785	blood	Mitral_Valve	no_eqtl:zero_snps_after_filter	0						20285	0	20285	20285				TRUE	TRUE	TRUE
V2L010	CFHR3	ENSG00000116785	blood	PAD	no_eqtl:zero_snps_after_filter	0						21790	0	21790	21790				TRUE	TRUE	TRUE
V2L010	CFHR3	ENSG00000116785	blood	Aortic_Aneurysm	no_eqtl:zero_snps_after_filter	0						18992	0	18992	18992				TRUE	TRUE	TRUE
V2L010	CFHR3	ENSG00000116785	blood	Atherosclerosis	no_eqtl:zero_snps_after_filter	0						16838	0	16838	16838				TRUE	TRUE	TRUE
V2L010	CFHR3	ENSG00000116785	blood	DVT	no_eqtl:zero_snps_after_filter	0						21929	0	21929	21929				TRUE	TRUE	TRUE
V2L010	CFHR3	ENSG00000116785	coronary	HF_I50	assessed	4714	1.55034e-13	4.93428e-14	0.557095	0.177042	0.265863	11326	4986	24332	24332	4714	0	0	TRUE	TRUE	TRUE
V2L010	CFHR3	ENSG00000116785	coronary	TIA	assessed	4357	1.80164e-13	7.54475e-14	0.647028	0.270875	0.0820975	9134	4986	20148	20148	4357	0	0	TRUE	TRUE	TRUE
V2L010	CFHR3	ENSG00000116785	coronary	Atherosclerosis	assessed	4165	2.06265e-13	5.77418e-14	0.738919	0.206799	0.0542817	7561	4986	16838	16838	4165	0	0	TRUE	TRUE	TRUE
V2L010	CFHR3	ENSG00000116785	coronary	VTE	assessed	4179	1.97807e-13	6.84281e-14	0.709093	0.245253	0.0456545	6926	4986	15417	15417	4179	0	0	TRUE	TRUE	TRUE
V2L010	CFHR3	ENSG00000116785	coronary	PAD	assessed	4547	2.07585e-13	6.12354e-14	0.745661	0.219928	0.0344106	9839	4986	21790	21790	4547	0	0	TRUE	TRUE	TRUE
V2L010	CFHR3	ENSG00000116785	coronary	Mitral_Valve	assessed	4303	2.24424e-13	4.6147e-14	0.805669	0.165636	0.0286949	9210	4986	20285	20285	4303	0	0	TRUE	TRUE	TRUE
V2L010	CFHR3	ENSG00000116785	coronary	Cardiomyopathy	assessed	4293	1.89675e-13	8.27343e-14	0.679897	0.29654	0.0235626	8374	4986	18534	18534	4293	0	0	TRUE	TRUE	TRUE
V2L010	CFHR3	ENSG00000116785	coronary	DVT	assessed	4491	1.98037e-13	7.50751e-14	0.711263	0.269618	0.019119	10028	4986	21929	21929	4491	0	0	TRUE	TRUE	TRUE
V2L010	CFHR3	ENSG00000116785	coronary	Aortic_Aneurysm	assessed	4310	1.45208e-13	1.28185e-13	0.521175	0.46006	0.0187654	8627	4986	18992	18992	4310	0	0	TRUE	TRUE	TRUE
V2L010	CFHR3	ENSG00000116785	coronary	Aortic_Valve	assessed	4362	2.2446e-13	4.94721e-14	0.804682	0.177337	0.0179811	9379	4986	20649	20649	4362	0	0	TRUE	TRUE	TRUE
V2L010	CFHR3	ENSG00000116785	coronary	Angina	assessed	4904	2.28867e-13	4.58905e-14	0.821757	0.164758	0.0134848	13521	4986	28582	28582	4904	0	0	TRUE	TRUE	TRUE
V2L010	CFHR3	ENSG00000116785	coronary	Hypertension_401	assessed	4909	2.4074e-13	3.48069e-14	0.86439	0.124965	0.0106444	14926	4986	31628	31628	4909	0	0	TRUE	TRUE	TRUE
V2L010	CFHR3	ENSG00000116785	coronary	AF_I48	assessed	4896	2.38768e-13	3.71126e-14	0.857287	0.133241	0.00947185	13144	4986	28093	28093	4896	0	0	TRUE	TRUE	TRUE
V2L010	CFHR3	ENSG00000116785	coronary	Ischemic_Stroke	assessed	4446	1.55416e-13	1.20578e-13	0.558334	0.43317	0.00849658	9961	4986	21448	21448	4446	0	0	TRUE	TRUE	TRUE
V2L010	CFHR3	ENSG00000116785	coronary	MI	assessed	4804	2.15119e-13	6.1186e-14	0.772353	0.219671	0.00797582	11725	4986	25135	25135	4804	0	0	TRUE	TRUE	TRUE
V2L010	CFHR3	ENSG00000116785	coronary	CAD_I25	assessed	4908	2.37254e-13	3.98024e-14	0.851874	0.142908	0.00521832	13886	4986	29491	29491	4908	0	0	TRUE	TRUE	TRUE
V2L010	CFHR3	ENSG00000116785	heart_AA	HF_I50	assessed	4840	7.47014e-14	2.48029e-14	0.522172	0.173071	0.304758	11326	5085	24332	24332	4840	0	0	TRUE	TRUE	TRUE
V2L010	CFHR3	ENSG00000116785	heart_AA	TIA	assessed	4449	9.14008e-14	3.91636e-14	0.638406	0.273457	0.0881368	9134	5085	20148	20148	4449	0	0	TRUE	TRUE	TRUE
V2L010	CFHR3	ENSG00000116785	heart_AA	Atherosclerosis	assessed	4229	1.05417e-13	3.0107e-14	0.735473	0.209997	0.0545297	7561	5085	16838	16838	4229	0	0	TRUE	TRUE	TRUE
V2L010	CFHR3	ENSG00000116785	heart_AA	VTE	assessed	4243	1.00984e-13	3.56169e-14	0.704835	0.248548	0.0466173	6926	5085	15417	15417	4243	0	0	TRUE	TRUE	TRUE
V2L010	CFHR3	ENSG00000116785	heart_AA	PAD	assessed	4640	1.06071e-13	3.18441e-14	0.741319	0.222518	0.0361633	9839	5085	21790	21790	4640	0	0	TRUE	TRUE	TRUE
V2L010	CFHR3	ENSG00000116785	heart_AA	Mitral_Valve	assessed	4378	1.14664e-13	2.43964e-14	0.800689	0.170329	0.0289818	9210	5085	20285	20285	4378	0	0	TRUE	TRUE	TRUE
V2L010	CFHR3	ENSG00000116785	heart_AA	Cardiomyopathy	assessed	4364	9.69088e-14	4.273e-14	0.676553	0.298287	0.0251595	8374	5085	18534	18534	4364	0	0	TRUE	TRUE	TRUE
V2L010	CFHR3	ENSG00000116785	heart_AA	Aortic_Aneurysm	assessed	4374	7.4302e-14	6.60483e-14	0.518864	0.461207	0.0199291	8627	5085	18992	18992	4374	0	0	TRUE	TRUE	TRUE
V2L010	CFHR3	ENSG00000116785	heart_AA	DVT	assessed	4558	1.01139e-13	3.929e-14	0.70665	0.274496	0.018854	10028	5085	21929	21929	4558	0	0	TRUE	TRUE	TRUE
V2L010	CFHR3	ENSG00000116785	heart_AA	Aortic_Valve	assessed	4450	1.14416e-13	2.62481e-14	0.798986	0.183277	0.0177367	9379	5085	20649	20649	4450	0	0	TRUE	TRUE	TRUE
V2L010	CFHR3	ENSG00000116785	heart_AA	Angina	assessed	4988	1.16467e-13	2.43468e-14	0.814264	0.170202	0.0155336	13521	5085	28582	28582	4988	0	0	TRUE	TRUE	TRUE
V2L010	CFHR3	ENSG00000116785	heart_AA	Hypertension_401	assessed	5004	1.23024e-13	1.81975e-14	0.860116	0.127215	0.012669	14926	5085	31628	31628	5004	0	0	TRUE	TRUE	TRUE
V2L010	CFHR3	ENSG00000116785	heart_AA	AF_I48	assessed	4973	1.22194e-13	1.94375e-14	0.854264	0.135879	0.009857	13144	5085	28093	28093	4973	0	0	TRUE	TRUE	TRUE
V2L010	CFHR3	ENSG00000116785	heart_AA	Ischemic_Stroke	assessed	4537	7.95162e-14	6.23588e-14	0.555541	0.435662	0.00879734	9961	5085	21448	21448	4537	0	0	TRUE	TRUE	TRUE
V2L010	CFHR3	ENSG00000116785	heart_AA	MI	assessed	4861	1.1004e-13	3.19253e-14	0.769214	0.223161	0.00762465	11725	5085	25135	25135	4861	0	0	TRUE	TRUE	TRUE
V2L010	CFHR3	ENSG00000116785	heart_AA	CAD_I25	assessed	5003	1.21318e-13	2.0897e-14	0.848191	0.146095	0.00571352	13886	5085	29491	29491	5003	0	0	TRUE	TRUE	TRUE
V2L010	CFHR3	ENSG00000116785	heart_LV	CAD_I25	no_eqtl:zero_snps_after_filter	0						29491	0	29491	29491				TRUE	TRUE	TRUE
V2L010	CFHR3	ENSG00000116785	heart_LV	AF_I48	no_eqtl:zero_snps_after_filter	0						28093	0	28093	28093				TRUE	TRUE	TRUE
V2L010	CFHR3	ENSG00000116785	heart_LV	HF_I50	no_eqtl:zero_snps_after_filter	0						24332	0	24332	24332				TRUE	TRUE	TRUE
V2L010	CFHR3	ENSG00000116785	heart_LV	Hypertension_401	no_eqtl:zero_snps_after_filter	0						31628	0	31628	31628				TRUE	TRUE	TRUE
V2L010	CFHR3	ENSG00000116785	heart_LV	MI	no_eqtl:zero_snps_after_filter	0						25135	0	25135	25135				TRUE	TRUE	TRUE
V2L010	CFHR3	ENSG00000116785	heart_LV	Angina	no_eqtl:zero_snps_after_filter	0						28582	0	28582	28582				TRUE	TRUE	TRUE
V2L010	CFHR3	ENSG00000116785	heart_LV	Ischemic_Stroke	no_eqtl:zero_snps_after_filter	0						21448	0	21448	21448				TRUE	TRUE	TRUE
V2L010	CFHR3	ENSG00000116785	heart_LV	TIA	no_eqtl:zero_snps_after_filter	0						20148	0	20148	20148				TRUE	TRUE	TRUE
V2L010	CFHR3	ENSG00000116785	heart_LV	VTE	no_eqtl:zero_snps_after_filter	0						15417	0	15417	15417				TRUE	TRUE	TRUE
V2L010	CFHR3	ENSG00000116785	heart_LV	Cardiomyopathy	no_eqtl:zero_snps_after_filter	0						18534	0	18534	18534				TRUE	TRUE	TRUE
V2L010	CFHR3	ENSG00000116785	heart_LV	Aortic_Valve	no_eqtl:zero_snps_after_filter	0						20649	0	20649	20649				TRUE	TRUE	TRUE
V2L010	CFHR3	ENSG00000116785	heart_LV	Mitral_Valve	no_eqtl:zero_snps_after_filter	0						20285	0	20285	20285				TRUE	TRUE	TRUE
V2L010	CFHR3	ENSG00000116785	heart_LV	PAD	no_eqtl:zero_snps_after_filter	0						21790	0	21790	21790				TRUE	TRUE	TRUE
V2L010	CFHR3	ENSG00000116785	heart_LV	Aortic_Aneurysm	no_eqtl:zero_snps_after_filter	0						18992	0	18992	18992				TRUE	TRUE	TRUE
V2L010	CFHR3	ENSG00000116785	heart_LV	Atherosclerosis	no_eqtl:zero_snps_after_filter	0						16838	0	16838	16838				TRUE	TRUE	TRUE
V2L010	CFHR3	ENSG00000116785	heart_LV	DVT	no_eqtl:zero_snps_after_filter	0						21929	0	21929	21929				TRUE	TRUE	TRUE
V2L010	CFHR3	ENSG00000116785	kidney_cortex	TIA	assessed	3501	0.246852	0.0801855	0.159835	0.0514579	0.461669	9134	3560	20148	20148	3501	0	0	TRUE	TRUE	TRUE
V2L010	CFHR3	ENSG00000116785	kidney_cortex	HF_I50	assessed	3509	0.406741	0.0846631	0.263744	0.0547081	0.190144	11326	3560	24332	24332	3509	0	0	TRUE	TRUE	TRUE
V2L010	CFHR3	ENSG00000116785	kidney_cortex	Cardiomyopathy	assessed	3486	0.427534	0.152492	0.276181	0.0984625	0.0453298	8374	3560	18534	18534	3486	0	0	TRUE	TRUE	TRUE
V2L010	CFHR3	ENSG00000116785	kidney_cortex	Atherosclerosis	assessed	3465	0.483461	0.103644	0.311154	0.0666699	0.0350718	7561	3560	16838	16838	3465	0	0	TRUE	TRUE	TRUE
V2L010	CFHR3	ENSG00000116785	kidney_cortex	Ischemic_Stroke	assessed	3509	0.353889	0.232184	0.229473	0.150522	0.0339321	9961	3560	21448	21448	3509	0	0	TRUE	TRUE	TRUE
V2L010	CFHR3	ENSG00000116785	kidney_cortex	DVT	assessed	3505	0.459956	0.127822	0.298033	0.0827919	0.0313976	10028	3560	21929	21929	3505	0	0	TRUE	TRUE	TRUE
V2L010	CFHR3	ENSG00000116785	kidney_cortex	Aortic_Aneurysm	assessed	3482	0.336161	0.255217	0.216973	0.164702	0.0269469	8627	3560	18992	18992	3482	0	0	TRUE	TRUE	TRUE
V2L010	CFHR3	ENSG00000116785	kidney_cortex	PAD	assessed	3507	0.493713	0.0993503	0.320018	0.0643749	0.0225436	9839	3560	21790	21790	3507	0	0	TRUE	TRUE	TRUE
V2L010	CFHR3	ENSG00000116785	kidney_cortex	VTE	assessed	3476	0.466057	0.129841	0.3005	0.0836978	0.0199038	6926	3560	15417	15417	3476	0	0	TRUE	TRUE	TRUE
V2L010	CFHR3	ENSG00000116785	kidney_cortex	Mitral_Valve	assessed	3493	0.524407	0.0749019	0.339064	0.0484158	0.0132116	9210	3560	20285	20285	3493	0	0	TRUE	TRUE	TRUE
V2L010	CFHR3	ENSG00000116785	kidney_cortex	Aortic_Valve	assessed	3489	0.518747	0.080791	0.335262	0.0522015	0.0129982	9379	3560	20649	20649	3489	0	0	TRUE	TRUE	TRUE
V2L010	CFHR3	ENSG00000116785	kidney_cortex	MI	assessed	3509	0.514818	0.0858997	0.333825	0.0556904	0.00976672	11725	3560	25135	25135	3509	0	0	TRUE	TRUE	TRUE
V2L010	CFHR3	ENSG00000116785	kidney_cortex	Angina	assessed	3509	0.555239	0.0473864	0.360035	0.0307203	0.00661954	13521	3560	28582	28582	3509	0	0	TRUE	TRUE	TRUE
V2L010	CFHR3	ENSG00000116785	kidney_cortex	AF_I48	assessed	3509	0.572606	0.0301055	0.371296	0.0195149	0.00647742	13144	3560	28093	28093	3509	0	0	TRUE	TRUE	TRUE
V2L010	CFHR3	ENSG00000116785	kidney_cortex	CAD_I25	assessed	3509	0.568056	0.0352783	0.368346	0.0228701	0.00544992	13886	3560	29491	29491	3509	0	0	TRUE	TRUE	TRUE
V2L010	CFHR3	ENSG00000116785	kidney_cortex	Hypertension_401	assessed	3509	0.581734	0.0226738	0.377215	0.0146988	0.00367914	14926	3560	31628	31628	3509	0	0	TRUE	TRUE	TRUE
V2L010	CFHR3	ENSG00000116785	liver	HF_I50	assessed	4480	5.00118e-29	1.47775e-29	0.56296	0.166072	0.270967	11326	4589	24332	24332	4480	0	0	TRUE	TRUE	TRUE
V2L010	CFHR3	ENSG00000116785	liver	TIA	assessed	4220	5.80282e-29	2.35253e-29	0.651846	0.264182	0.083972	9134	4589	20148	20148	4220	0	0	TRUE	TRUE	TRUE
V2L010	CFHR3	ENSG00000116785	liver	Atherosclerosis	assessed	4077	6.63483e-29	1.80267e-29	0.74355	0.201966	0.0544843	7561	4589	16838	16838	4077	0	0	TRUE	TRUE	TRUE
V2L010	CFHR3	ENSG00000116785	liver	VTE	assessed	4101	6.35841e-29	2.1526e-29	0.712952	0.241319	0.0457288	6926	4589	15417	15417	4101	0	0	TRUE	TRUE	TRUE
V2L010	CFHR3	ENSG00000116785	liver	Mitral_Valve	assessed	4192	7.20587e-29	1.42337e-29	0.809429	0.159856	0.0307149	9210	4589	20285	20285	4192	0	0	TRUE	TRUE	TRUE
V2L010	CFHR3	ENSG00000116785	liver	PAD	assessed	4368	6.75441e-29	1.87502e-29	0.759861	0.210908	0.0292312	9839	4589	21790	21790	4368	0	0	TRUE	TRUE	TRUE
V2L010	CFHR3	ENSG00000116785	liver	Cardiomyopathy	assessed	4164	6.11938e-29	2.58374e-29	0.686177	0.289695	0.0241286	8374	4589	18534	18534	4164	0	0	TRUE	TRUE	TRUE
V2L010	CFHR3	ENSG00000116785	liver	Aortic_Aneurysm	assessed	4206	4.64551e-29	4.04832e-29	0.521735	0.454641	0.0236246	8627	4589	18992	18992	4206	0	0	TRUE	TRUE	TRUE
V2L010	CFHR3	ENSG00000116785	liver	DVT	assessed	4293	6.41172e-29	2.31885e-29	0.720808	0.260668	0.0185239	10028	4589	21929	21929	4293	0	0	TRUE	TRUE	TRUE
V2L010	CFHR3	ENSG00000116785	liver	Aortic_Valve	assessed	4191	7.26002e-29	1.49821e-29	0.814438	0.168054	0.0175081	9379	4589	20649	20649	4191	0	0	TRUE	TRUE	TRUE
V2L010	CFHR3	ENSG00000116785	liver	Angina	assessed	4519	7.52491e-29	1.22295e-29	0.847173	0.137667	0.0151598	13521	4589	28582	28582	4519	0	0	TRUE	TRUE	TRUE
V2L010	CFHR3	ENSG00000116785	liver	Hypertension_401	assessed	4519	7.86976e-29	8.94123e-30	0.885997	0.100649	0.0133541	14926	4589	31628	31628	4519	0	0	TRUE	TRUE	TRUE
V2L010	CFHR3	ENSG00000116785	liver	AF_I48	assessed	4518	7.84405e-29	9.3656e-30	0.883094	0.105428	0.0114781	13144	4589	28093	28093	4518	0	0	TRUE	TRUE	TRUE
V2L010	CFHR3	ENSG00000116785	liver	Ischemic_Stroke	assessed	4264	5.00872e-29	3.80326e-29	0.562987	0.427482	0.00953127	9961	4589	21448	21448	4264	0	0	TRUE	TRUE	TRUE
V2L010	CFHR3	ENSG00000116785	liver	MI	assessed	4479	7.02782e-29	1.78994e-29	0.790949	0.201442	0.00760909	11725	4589	25135	25135	4479	0	0	TRUE	TRUE	TRUE
V2L010	CFHR3	ENSG00000116785	liver	CAD_I25	assessed	4519	7.82874e-29	1.00355e-29	0.881379	0.112976	0.00564543	13886	4589	29491	29491	4519	0	0	TRUE	TRUE	TRUE
V2L011	MIA3	ENSG00000154305	aorta	CAD_I25	assessed	5875	1.96695e-10	0.000474259	1.10409e-08	0.0256473	0.973878	15306	6083	30141	30140	5859	16	0	TRUE	TRUE	FALSE
V2L011	MIA3	ENSG00000154305	aorta	MI	assessed	5752	1.41882e-07	0.000633428	7.96206e-06	0.0345817	0.964777	12996	6083	25183	25182	5736	16	0	TRUE	TRUE	FALSE
V2L011	MIA3	ENSG00000154305	aorta	Angina	assessed	5859	0.000659696	0.00127565	0.037029	0.0707127	0.890323	14536	6083	28629	28628	5843	16	0	TRUE	TRUE	FALSE
V2L011	MIA3	ENSG00000154305	aorta	HF_I50	assessed	5761	0.000711355	0.00128611	0.0399199	0.0712873	0.886795	12594	6083	24560	24559	5745	16	0	TRUE	TRUE	FALSE
V2L011	MIA3	ENSG00000154305	aorta	Atherosclerosis	assessed	5406	0.0105639	0.00400714	0.59234	0.22452	0.168569	8910	6083	17619	17618	5390	16	0	TRUE	TRUE	FALSE
V2L011	MIA3	ENSG00000154305	aorta	Mitral_Valve	assessed	5553	0.0125533	0.00391373	0.704159	0.219474	0.0599001	10761	6083	21150	21149	5537	16	0	TRUE	TRUE	FALSE
V2L011	MIA3	ENSG00000154305	aorta	VTE	assessed	5376	0.0117195	0.00507062	0.657082	0.284255	0.0418726	8164	6083	15804	15803	5360	16	0	TRUE	TRUE	FALSE
V2L011	MIA3	ENSG00000154305	aorta	Cardiomyopathy	assessed	5449	0.0128028	0.00402025	0.717959	0.225409	0.0398098	9663	6083	19211	19210	5433	16	0	TRUE	TRUE	FALSE
V2L011	MIA3	ENSG00000154305	aorta	TIA	assessed	5541	0.0127915	0.00439657	0.717463	0.246581	0.0187673	10725	6083	21274	21273	5525	16	0	TRUE	TRUE	FALSE
V2L011	MIA3	ENSG00000154305	aorta	Aortic_Aneurysm	assessed	5477	0.0134663	0.00381091	0.7552	0.213706	0.0138167	9998	6083	19701	19700	5461	16	0	TRUE	TRUE	FALSE
V2L011	MIA3	ENSG00000154305	aorta	PAD	assessed	5609	0.0138972	0.00339066	0.779619	0.1902	0.0128925	11430	6083	22555	22554	5593	16	0	TRUE	TRUE	FALSE
V2L011	MIA3	ENSG00000154305	aorta	Aortic_Valve	assessed	5561	0.0106021	0.00671215	0.594711	0.376497	0.0114779	10908	6083	21405	21404	5545	16	0	TRUE	TRUE	FALSE
V2L011	MIA3	ENSG00000154305	aorta	Ischemic_Stroke	assessed	5610	0.0129274	0.00439915	0.72523	0.246782	0.0106612	11226	6083	22278	22277	5594	16	0	TRUE	TRUE	FALSE
V2L011	MIA3	ENSG00000154305	aorta	DVT	assessed	5599	0.0142151	0.00311792	0.797449	0.174901	0.0103175	11287	6083	22081	22080	5583	16	0	TRUE	TRUE	FALSE
V2L011	MIA3	ENSG00000154305	aorta	AF_I48	assessed	5859	0.0144643	0.00292829	0.811883	0.164359	0.00636562	14481	6083	28365	28364	5843	16	0	TRUE	TRUE	FALSE
V2L011	MIA3	ENSG00000154305	aorta	Hypertension_401	assessed	5918	0.0148292	0.0025826	0.832465	0.144974	0.00514908	16509	6083	32336	32335	5902	16	0	TRUE	TRUE	FALSE
V2L011	MIA3	ENSG00000154305	blood	HF_I50	assessed	5890	0.216701	0.394354	0.127512	0.232018	0.0294148	12594	6295	24560	24559	5874	16	0	TRUE	TRUE	FALSE
V2L011	MIA3	ENSG00000154305	blood	CAD_I25	assessed	6069	2.50398e-07	0.603744	1.52531e-07	0.367745	0.0285103	15306	6295	30141	30140	6053	16	0	TRUE	TRUE	FALSE
V2L011	MIA3	ENSG00000154305	blood	MI	assessed	5864	0.000137309	0.613015	8.06933e-05	0.360227	0.0265401	12996	6295	25183	25182	5848	16	0	TRUE	TRUE	FALSE
V2L011	MIA3	ENSG00000154305	blood	Angina	assessed	6031	0.206343	0.401751	0.124803	0.242967	0.0241357	14536	6295	28629	28628	6015	16	0	TRUE	TRUE	FALSE
V2L011	MIA3	ENSG00000154305	blood	Aortic_Valve	assessed	5617	0.382561	0.244042	0.213959	0.136465	0.0229738	10908	6295	21405	21404	5601	16	0	TRUE	TRUE	FALSE
V2L011	MIA3	ENSG00000154305	blood	VTE	assessed	5421	0.44209	0.193279	0.239452	0.104667	0.0205126	8164	6295	15804	15803	5405	16	0	TRUE	TRUE	FALSE
V2L011	MIA3	ENSG00000154305	blood	Mitral_Valve	assessed	5616	0.478281	0.152694	0.267311	0.0853243	0.0163894	10761	6295	21150	21149	5600	16	0	TRUE	TRUE	FALSE
V2L011	MIA3	ENSG00000154305	blood	Atherosclerosis	assessed	5452	0.460814	0.176171	0.250829	0.0958764	0.0163095	8910	6295	17619	17618	5436	16	0	TRUE	TRUE	FALSE
V2L011	MIA3	ENSG00000154305	blood	Ischemic_Stroke	assessed	5668	0.466583	0.162623	0.263039	0.0916637	0.0160918	11226	6295	22278	22277	5652	16	0	TRUE	TRUE	FALSE
V2L011	MIA3	ENSG00000154305	blood	TIA	assessed	5595	0.468918	0.163407	0.261214	0.0910113	0.0154493	10725	6295	21274	21273	5579	16	0	TRUE	TRUE	FALSE
V2L011	MIA3	ENSG00000154305	blood	Aortic_Aneurysm	assessed	5516	0.494002	0.141414	0.271775	0.0777836	0.0150257	9998	6295	19701	19700	5500	16	0	TRUE	TRUE	FALSE
V2L011	MIA3	ENSG00000154305	blood	Cardiomyopathy	assessed	5506	0.48224	0.153978	0.264896	0.0845664	0.0143194	9663	6295	19211	19210	5490	16	0	TRUE	TRUE	FALSE
V2L011	MIA3	ENSG00000154305	blood	AF_I48	assessed	6047	0.504659	0.110001	0.306426	0.0667799	0.0121346	14481	6295	28365	28364	6031	16	0	TRUE	TRUE	FALSE
V2L011	MIA3	ENSG00000154305	blood	PAD	assessed	5685	0.504855	0.126308	0.285468	0.0714082	0.0119611	11430	6295	22555	22554	5669	16	0	TRUE	TRUE	FALSE
V2L011	MIA3	ENSG00000154305	blood	DVT	assessed	5662	0.516288	0.116216	0.290676	0.0654194	0.0114012	11287	6295	22081	22080	5646	16	0	TRUE	TRUE	FALSE
V2L011	MIA3	ENSG00000154305	blood	Hypertension_401	assessed	6116	0.515101	0.0989863	0.316129	0.0607411	0.00904242	16509	6295	32336	32335	6100	16	0	TRUE	TRUE	FALSE
V2L011	MIA3	ENSG00000154305	coronary	CAD_I25	assessed	5899	2.54795e-07	0.614345	1.40294e-07	0.33822	0.0474347	15306	6115	30141	30140	5883	16	0	TRUE	TRUE	FALSE
V2L011	MIA3	ENSG00000154305	coronary	MI	assessed	5733	0.000139111	0.621057	7.42575e-05	0.331473	0.0472565	12996	6115	25183	25182	5717	16	0	TRUE	TRUE	FALSE
V2L011	MIA3	ENSG00000154305	coronary	Angina	assessed	5863	0.212987	0.412701	0.116462	0.225634	0.0322158	14536	6115	28629	28628	5847	16	0	TRUE	TRUE	FALSE
V2L011	MIA3	ENSG00000154305	coronary	HF_I50	assessed	5724	0.225236	0.406956	0.120087	0.216943	0.0307775	12594	6115	24560	24559	5708	16	0	TRUE	TRUE	FALSE
V2L011	MIA3	ENSG00000154305	coronary	Aortic_Valve	assessed	5511	0.398067	0.25074	0.203529	0.128182	0.0194809	10908	6115	21405	21404	5495	16	0	TRUE	TRUE	FALSE
V2L011	MIA3	ENSG00000154305	coronary	VTE	assessed	5313	0.461598	0.196368	0.226897	0.0965056	0.0186315	8164	6115	15804	15803	5297	16	0	TRUE	TRUE	FALSE
V2L011	MIA3	ENSG00000154305	coronary	TIA	assessed	5489	0.485486	0.16557	0.24723	0.0842977	0.0174171	10725	6115	21274	21273	5473	16	0	TRUE	TRUE	FALSE
V2L011	MIA3	ENSG00000154305	coronary	Mitral_Valve	assessed	5494	0.497388	0.153671	0.25355	0.0783184	0.0170736	10761	6115	21150	21149	5478	16	0	TRUE	TRUE	FALSE
V2L011	MIA3	ENSG00000154305	coronary	Atherosclerosis	assessed	5344	0.480108	0.177806	0.237407	0.0879058	0.0167736	8910	6115	17619	17618	5328	16	0	TRUE	TRUE	FALSE
V2L011	MIA3	ENSG00000154305	coronary	Ischemic_Stroke	assessed	5554	0.484634	0.164702	0.250141	0.0849944	0.0155284	11226	6115	22278	22277	5538	16	0	TRUE	TRUE	FALSE
V2L011	MIA3	ENSG00000154305	coronary	Cardiomyopathy	assessed	5400	0.500523	0.156017	0.250547	0.0780823	0.0148309	9663	6115	19211	19210	5384	16	0	TRUE	TRUE	FALSE
V2L011	MIA3	ENSG00000154305	coronary	Aortic_Aneurysm	assessed	5422	0.512795	0.143377	0.257858	0.0720833	0.0138863	9998	6115	19701	19700	5406	16	0	TRUE	TRUE	FALSE
V2L011	MIA3	ENSG00000154305	coronary	PAD	assessed	5562	0.524877	0.126627	0.271202	0.0654158	0.0118784	11430	6115	22555	22554	5546	16	0	TRUE	TRUE	FALSE
V2L011	MIA3	ENSG00000154305	coronary	DVT	assessed	5544	0.536586	0.115841	0.276402	0.0596595	0.0115115	11287	6115	22081	22080	5528	16	0	TRUE	TRUE	FALSE
V2L011	MIA3	ENSG00000154305	coronary	AF_I48	assessed	5878	0.529062	0.109527	0.290139	0.0600536	0.0112183	14481	6115	28365	28364	5862	16	0	TRUE	TRUE	FALSE
V2L011	MIA3	ENSG00000154305	coronary	Hypertension_401	assessed	5944	0.539318	0.0977346	0.299559	0.0542766	0.00911166	16509	6115	32336	32335	5928	16	0	TRUE	TRUE	FALSE
V2L011	MIA3	ENSG00000154305	heart_AA	CAD_I25	assessed	5953	5.72788e-08	0.138107	3.99785e-08	0.0956274	0.766265	15306	6125	30141	30140	5937	16	0	TRUE	TRUE	FALSE
V2L011	MIA3	ENSG00000154305	heart_AA	MI	assessed	5802	3.97948e-05	0.177663	2.71898e-05	0.120687	0.701583	12996	6125	25183	25182	5786	16	0	TRUE	TRUE	FALSE
V2L011	MIA3	ENSG00000154305	heart_AA	Angina	assessed	5921	0.113041	0.218891	0.0785634	0.151691	0.437813	14536	6125	28629	28628	5905	16	0	TRUE	TRUE	FALSE
V2L011	MIA3	ENSG00000154305	heart_AA	HF_I50	assessed	5808	0.122974	0.222909	0.084121	0.152064	0.417932	12594	6125	24560	24559	5792	16	0	TRUE	TRUE	FALSE
V2L011	MIA3	ENSG00000154305	heart_AA	Atherosclerosis	assessed	5413	0.42569	0.161079	0.274506	0.103837	0.0348887	8910	6125	17619	17618	5397	16	0	TRUE	TRUE	FALSE
V2L011	MIA3	ENSG00000154305	heart_AA	VTE	assessed	5384	0.414959	0.179809	0.266457	0.115437	0.0233386	8164	6125	15804	15803	5368	16	0	TRUE	TRUE	FALSE
V2L011	MIA3	ENSG00000154305	heart_AA	Mitral_Valve	assessed	5575	0.447583	0.141019	0.296068	0.0932592	0.0220712	10761	6125	21150	21149	5559	16	0	TRUE	TRUE	FALSE
V2L011	MIA3	ENSG00000154305	heart_AA	TIA	assessed	5558	0.439886	0.151535	0.290094	0.0999153	0.0185695	10725	6125	21274	21273	5542	16	0	TRUE	TRUE	FALSE
V2L011	MIA3	ENSG00000154305	heart_AA	Cardiomyopathy	assessed	5457	0.452956	0.142347	0.294245	0.0924519	0.0180012	9663	6125	19211	19210	5441	16	0	TRUE	TRUE	FALSE
V2L011	MIA3	ENSG00000154305	heart_AA	Ischemic_Stroke	assessed	5627	0.44218	0.14756	0.294763	0.0983482	0.0171494	11226	6125	22278	22277	5611	16	0	TRUE	TRUE	FALSE
V2L011	MIA3	ENSG00000154305	heart_AA	Aortic_Valve	assessed	5574	0.362521	0.229535	0.239612	0.151697	0.0166356	10908	6125	21405	21404	5558	16	0	TRUE	TRUE	FALSE
V2L011	MIA3	ENSG00000154305	heart_AA	Aortic_Aneurysm	assessed	5492	0.465669	0.131071	0.304033	0.0855623	0.0136644	9998	6125	19701	19700	5476	16	0	TRUE	TRUE	FALSE
V2L011	MIA3	ENSG00000154305	heart_AA	PAD	assessed	5634	0.475277	0.117338	0.316999	0.0782497	0.0121365	11430	6125	22555	22554	5618	16	0	TRUE	TRUE	FALSE
V2L011	MIA3	ENSG00000154305	heart_AA	DVT	assessed	5621	0.486107	0.107724	0.323709	0.0717252	0.0107345	11287	6125	22081	22080	5605	16	0	TRUE	TRUE	FALSE
V2L011	MIA3	ENSG00000154305	heart_AA	AF_I48	assessed	5935	0.48287	0.100948	0.336121	0.0702587	0.00980247	14481	6125	28365	28364	5919	16	0	TRUE	TRUE	FALSE
V2L011	MIA3	ENSG00000154305	heart_AA	Hypertension_401	assessed	5956	0.496651	0.087098	0.346803	0.0608103	0.00863792	16509	6125	32336	32335	5940	16	0	TRUE	TRUE	FALSE
V2L011	MIA3	ENSG00000154305	heart_LV	CAD_I25	assessed	5926	6.87051e-10	0.00165657	1.09576e-08	0.0254474	0.972896	15306	6111	30141	30140	5910	16	0	TRUE	TRUE	FALSE
V2L011	MIA3	ENSG00000154305	heart_LV	MI	assessed	5785	5.44449e-07	0.00243068	8.67468e-06	0.0377682	0.959792	12996	6111	25183	25182	5769	16	0	TRUE	TRUE	FALSE
V2L011	MIA3	ENSG00000154305	heart_LV	Angina	assessed	5905	0.00230949	0.0044699	0.0368289	0.0703946	0.885997	14536	6111	28629	28628	5889	16	0	TRUE	TRUE	FALSE
V2L011	MIA3	ENSG00000154305	heart_LV	HF_I50	assessed	5793	0.0026436	0.004787	0.0421228	0.0754003	0.875046	12594	6111	24560	24559	5777	16	0	TRUE	TRUE	FALSE
V2L011	MIA3	ENSG00000154305	heart_LV	Atherosclerosis	assessed	5415	0.0357677	0.013521	0.568195	0.214623	0.167894	8910	6111	17619	17618	5399	16	0	TRUE	TRUE	FALSE
V2L011	MIA3	ENSG00000154305	heart_LV	Mitral_Valve	assessed	5568	0.0424615	0.0133629	0.67547	0.212518	0.0561883	10761	6111	21150	21149	5552	16	0	TRUE	TRUE	FALSE
V2L011	MIA3	ENSG00000154305	heart_LV	VTE	assessed	5385	0.0395978	0.0171585	0.628878	0.272463	0.0419028	8164	6111	15804	15803	5369	16	0	TRUE	TRUE	FALSE
V2L011	MIA3	ENSG00000154305	heart_LV	Cardiomyopathy	assessed	5459	0.0433169	0.0136662	0.688338	0.217129	0.0375499	9663	6111	19211	19210	5443	16	0	TRUE	TRUE	FALSE
V2L011	MIA3	ENSG00000154305	heart_LV	TIA	assessed	5548	0.0432076	0.014849	0.687104	0.236116	0.0187234	10725	6111	21274	21273	5532	16	0	TRUE	TRUE	FALSE
V2L011	MIA3	ENSG00000154305	heart_LV	Aortic_Aneurysm	assessed	5482	0.0454571	0.0129176	0.722437	0.205282	0.0139066	9998	6111	19701	19700	5466	16	0	TRUE	TRUE	FALSE
V2L011	MIA3	ENSG00000154305	heart_LV	PAD	assessed	5616	0.0468944	0.0114403	0.746188	0.182025	0.0134516	11430	6111	22555	22554	5600	16	0	TRUE	TRUE	FALSE
V2L011	MIA3	ENSG00000154305	heart_LV	Aortic_Valve	assessed	5561	0.0357605	0.0226443	0.568867	0.360205	0.0125236	10908	6111	21405	21404	5545	16	0	TRUE	TRUE	FALSE
V2L011	MIA3	ENSG00000154305	heart_LV	Ischemic_Stroke	assessed	5612	0.0436592	0.0148073	0.694775	0.235627	0.0111321	11226	6111	22278	22277	5596	16	0	TRUE	TRUE	FALSE
V2L011	MIA3	ENSG00000154305	heart_LV	DVT	assessed	5607	0.0479831	0.0105282	0.763505	0.167514	0.0104698	11287	6111	22081	22080	5591	16	0	TRUE	TRUE	FALSE
V2L011	MIA3	ENSG00000154305	heart_LV	AF_I48	assessed	5911	0.0485913	0.0100131	0.774895	0.159674	0.00682637	14481	6111	28365	28364	5895	16	0	TRUE	TRUE	FALSE
V2L011	MIA3	ENSG00000154305	heart_LV	Hypertension_401	assessed	5938	0.0499165	0.00876614	0.796164	0.139814	0.00533941	16509	6111	32336	32335	5922	16	0	TRUE	TRUE	FALSE
V2L011	MIA3	ENSG00000154305	kidney_cortex	MI	assessed	4354	0.000144652	0.64578	6.12529e-05	0.273375	0.0806397	12996	4457	25183	25182	4338	16	0	TRUE	TRUE	FALSE
V2L011	MIA3	ENSG00000154305	kidney_cortex	CAD_I25	assessed	4354	2.68079e-07	0.646373	1.13518e-07	0.273627	0.0799994	15306	4457	30141	30140	4338	16	0	TRUE	TRUE	FALSE
V2L011	MIA3	ENSG00000154305	kidney_cortex	Angina	assessed	4354	0.23528	0.433284	0.0996292	0.183426	0.0483808	14536	4457	28629	28628	4338	16	0	TRUE	TRUE	FALSE
V2L011	MIA3	ENSG00000154305	kidney_cortex	HF_I50	assessed	4354	0.247659	0.423646	0.104871	0.179348	0.0444754	12594	4457	24560	24559	4338	16	0	TRUE	TRUE	FALSE
V2L011	MIA3	ENSG00000154305	kidney_cortex	Aortic_Valve	assessed	4349	0.445603	0.242325	0.188478	0.102476	0.0211179	10908	4457	21405	21404	4333	16	0	TRUE	TRUE	FALSE
V2L011	MIA3	ENSG00000154305	kidney_cortex	VTE	assessed	4342	0.521878	0.169451	0.220397	0.071545	0.0167296	8164	4457	15804	15803	4326	16	0	TRUE	TRUE	FALSE
V2L011	MIA3	ENSG00000154305	kidney_cortex	Atherosclerosis	assessed	4348	0.546028	0.146673	0.230901	0.06201	0.014388	8910	4457	17619	17618	4332	16	0	TRUE	TRUE	FALSE
V2L011	MIA3	ENSG00000154305	kidney_cortex	Ischemic_Stroke	assessed	4353	0.564767	0.128914	0.239096	0.0545636	0.0126594	11226	4457	22278	22277	4337	16	0	TRUE	TRUE	FALSE
V2L011	MIA3	ENSG00000154305	kidney_cortex	Cardiomyopathy	assessed	4352	0.569732	0.124273	0.241146	0.0525879	0.0122608	9663	4457	19211	19210	4336	16	0	TRUE	TRUE	FALSE
V2L011	MIA3	ENSG00000154305	kidney_cortex	Mitral_Valve	assessed	4351	0.572933	0.121364	0.242445	0.0513453	0.0119123	10761	4457	21150	21149	4335	16	0	TRUE	TRUE	FALSE
V2L011	MIA3	ENSG00000154305	kidney_cortex	Aortic_Aneurysm	assessed	4352	0.590597	0.10475	0.249977	0.0443264	0.0103495	9998	4457	19701	19700	4336	16	0	TRUE	TRUE	FALSE
V2L011	MIA3	ENSG00000154305	kidney_cortex	TIA	assessed	4351	0.596702	0.0991283	0.252504	0.0419379	0.00972751	10725	4457	21274	21273	4335	16	0	TRUE	TRUE	FALSE
V2L011	MIA3	ENSG00000154305	kidney_cortex	PAD	assessed	4353	0.608478	0.0879366	0.257601	0.0372195	0.00876453	11430	4457	22555	22554	4337	16	0	TRUE	TRUE	FALSE
V2L011	MIA3	ENSG00000154305	kidney_cortex	DVT	assessed	4352	0.612364	0.084415	0.25919	0.0357213	0.00830957	11287	4457	22081	22080	4336	16	0	TRUE	TRUE	FALSE
V2L011	MIA3	ENSG00000154305	kidney_cortex	AF_I48	assessed	4354	0.635611	0.0627228	0.269149	0.026554	0.00596235	14481	4457	28365	28364	4338	16	0	TRUE	TRUE	FALSE
V2L011	MIA3	ENSG00000154305	kidney_cortex	Hypertension_401	assessed	4354	0.637965	0.0604608	0.270146	0.0255963	0.00583186	16509	4457	32336	32335	4338	16	0	TRUE	TRUE	FALSE
V2L011	MIA3	ENSG00000154305	liver	MI	assessed	5399	0.000136544	0.609591	7.55786e-05	0.337363	0.0528343	12996	5606	25183	25182	5383	16	0	TRUE	TRUE	FALSE
V2L011	MIA3	ENSG00000154305	liver	CAD_I25	assessed	5460	2.52481e-07	0.608766	1.41318e-07	0.340686	0.0505479	15306	5606	30141	30140	5444	16	0	TRUE	TRUE	FALSE
V2L011	MIA3	ENSG00000154305	liver	Angina	assessed	5457	0.212319	0.40406	0.118777	0.226003	0.0388405	14536	5606	28629	28628	5441	16	0	TRUE	TRUE	FALSE
V2L011	MIA3	ENSG00000154305	liver	HF_I50	assessed	5421	0.223427	0.398104	0.124208	0.221281	0.0329793	12594	5606	24560	24559	5405	16	0	TRUE	TRUE	FALSE
V2L011	MIA3	ENSG00000154305	liver	VTE	assessed	5153	0.454922	0.187305	0.240269	0.0989075	0.0185964	8164	5606	15804	15803	5137	16	0	TRUE	TRUE	FALSE
V2L011	MIA3	ENSG00000154305	liver	Aortic_Valve	assessed	5298	0.395064	0.241456	0.214669	0.131184	0.0176282	10908	5606	21405	21404	5282	16	0	TRUE	TRUE	FALSE
V2L011	MIA3	ENSG00000154305	liver	Atherosclerosis	assessed	5175	0.474096	0.168265	0.251687	0.0893116	0.0166404	8910	5606	17619	17618	5159	16	0	TRUE	TRUE	FALSE
V2L011	MIA3	ENSG00000154305	liver	TIA	assessed	5266	0.48392	0.155636	0.261345	0.0840373	0.0150617	10725	5606	21274	21273	5250	16	0	TRUE	TRUE	FALSE
V2L011	MIA3	ENSG00000154305	liver	Ischemic_Stroke	assessed	5322	0.486047	0.151263	0.265276	0.0825417	0.0148733	11226	5606	22278	22277	5306	16	0	TRUE	TRUE	FALSE
V2L011	MIA3	ENSG00000154305	liver	Cardiomyopathy	assessed	5209	0.497076	0.145105	0.265569	0.0775095	0.0147406	9663	5606	19211	19210	5193	16	0	TRUE	TRUE	FALSE
V2L011	MIA3	ENSG00000154305	liver	Aortic_Aneurysm	assessed	5217	0.510621	0.131305	0.273248	0.0702507	0.0145747	9998	5606	19701	19700	5201	16	0	TRUE	TRUE	FALSE
V2L011	MIA3	ENSG00000154305	liver	Mitral_Valve	assessed	5300	0.49369	0.144933	0.268362	0.078769	0.0142455	10761	5606	21150	21149	5284	16	0	TRUE	TRUE	FALSE
V2L011	MIA3	ENSG00000154305	liver	DVT	assessed	5319	0.533808	0.105448	0.291137	0.0574991	0.0121067	11287	5606	22081	22080	5303	16	0	TRUE	TRUE	FALSE
V2L011	MIA3	ENSG00000154305	liver	PAD	assessed	5318	0.522684	0.117007	0.284969	0.063781	0.0115587	11430	5606	22555	22554	5302	16	0	TRUE	TRUE	FALSE
V2L011	MIA3	ENSG00000154305	liver	AF_I48	assessed	5457	0.541391	0.0935844	0.302861	0.0523426	0.0098208	14481	5606	28365	28364	5441	16	0	TRUE	TRUE	FALSE
V2L011	MIA3	ENSG00000154305	liver	Hypertension_401	assessed	5461	0.554948	0.0812237	0.310669	0.0454627	0.00769684	16509	5606	32336	32335	5445	16	0	TRUE	TRUE	FALSE
V2L012	SMC6	ENSG00000163029	aorta	Hypertension_401	assessed	7248	0.00256062	0.0104855	0.0320449	0.130396	0.824513	18979	7295	34392	34381	7248	0	0	TRUE	FALSE	FALSE
V2L012	SMC6	ENSG00000163029	aorta	VTE	assessed	6786	0.0350397	0.0229362	0.436459	0.285476	0.220089	10375	7295	18784	18773	6786	0	0	TRUE	FALSE	FALSE
V2L012	SMC6	ENSG00000163029	aorta	Mitral_Valve	assessed	6874	0.036708	0.0245326	0.457674	0.305695	0.175391	12895	7295	23775	23764	6874	0	0	TRUE	FALSE	FALSE
V2L012	SMC6	ENSG00000163029	aorta	Angina	assessed	7218	0.0526889	0.0146173	0.659197	0.182788	0.0907085	16701	7295	30501	30490	7218	0	0	TRUE	FALSE	FALSE
V2L012	SMC6	ENSG00000163029	aorta	Aortic_Aneurysm	assessed	6833	0.0411783	0.028574	0.513188	0.356045	0.0610144	12042	7295	22158	22147	6833	0	0	TRUE	FALSE	FALSE
V2L012	SMC6	ENSG00000163029	aorta	AF_I48	assessed	7195	0.0498173	0.0213686	0.623142	0.267251	0.0384203	16475	7295	30113	30102	7195	0	0	TRUE	FALSE	FALSE
V2L012	SMC6	ENSG00000163029	aorta	Atherosclerosis	assessed	6803	0.0495806	0.022791	0.617734	0.283931	0.0259632	11110	7295	20255	20244	6803	0	0	TRUE	FALSE	FALSE
V2L012	SMC6	ENSG00000163029	aorta	TIA	assessed	6883	0.0506166	0.0223896	0.631143	0.279161	0.0166894	12941	7295	23699	23688	6883	0	0	TRUE	FALSE	FALSE
V2L012	SMC6	ENSG00000163029	aorta	Cardiomyopathy	assessed	6841	0.0527247	0.0205189	0.657165	0.255735	0.013856	11859	7295	21664	21653	6841	0	0	TRUE	FALSE	FALSE
V2L012	SMC6	ENSG00000163029	aorta	Ischemic_Stroke	assessed	6945	0.0556562	0.0175696	0.694397	0.219194	0.0131832	13405	7295	24830	24819	6945	0	0	TRUE	FALSE	FALSE
V2L012	SMC6	ENSG00000163029	aorta	HF_I50	assessed	7036	0.0553333	0.0179495	0.690909	0.224112	0.0116961	14317	7295	26591	26580	7036	0	0	TRUE	FALSE	FALSE
V2L012	SMC6	ENSG00000163029	aorta	PAD	assessed	7002	0.0437399	0.0295991	0.546225	0.369623	0.0108131	13643	7295	25119	25108	7002	0	0	TRUE	FALSE	FALSE
V2L012	SMC6	ENSG00000163029	aorta	Aortic_Valve	assessed	6855	0.0551226	0.0183687	0.687129	0.228965	0.010415	12968	7295	23992	23981	6855	0	0	TRUE	FALSE	FALSE
V2L012	SMC6	ENSG00000163029	aorta	DVT	assessed	7047	0.0474317	0.0259934	0.592403	0.324637	0.00953544	13719	7295	25342	25331	7047	0	0	TRUE	FALSE	FALSE
V2L012	SMC6	ENSG00000163029	aorta	CAD_I25	assessed	7242	0.0608312	0.0126547	0.761236	0.158353	0.00692514	17499	7295	31917	31906	7242	0	0	TRUE	FALSE	FALSE
V2L012	SMC6	ENSG00000163029	aorta	MI	assessed	7110	0.0471734	0.0264085	0.589567	0.330043	0.00680813	15045	7295	27808	27797	7110	0	0	TRUE	FALSE	FALSE
V2L012	SMC6	ENSG00000163029	blood	Hypertension_401	assessed	7445	0.110091	0.452636	0.0812209	0.333914	0.0221377	18979	7495	34392	34381	7445	0	0	TRUE	FALSE	FALSE
V2L012	SMC6	ENSG00000163029	blood	Aortic_Aneurysm	assessed	6862	0.345384	0.239486	0.232571	0.161241	0.0213179	12042	7495	22158	22147	6862	0	0	TRUE	FALSE	FALSE
V2L012	SMC6	ENSG00000163029	blood	VTE	assessed	6826	0.354333	0.233331	0.236034	0.15541	0.0208926	10375	7495	18784	18773	6826	0	0	TRUE	FALSE	FALSE
V2L012	SMC6	ENSG00000163029	blood	Atherosclerosis	assessed	6843	0.401031	0.186549	0.267645	0.124481	0.0202945	11110	7495	20255	20244	6843	0	0	TRUE	FALSE	FALSE
V2L012	SMC6	ENSG00000163029	blood	PAD	assessed	7054	0.344891	0.234507	0.238585	0.162205	0.0198102	13643	7495	25119	25108	7054	0	0	TRUE	FALSE	FALSE
V2L012	SMC6	ENSG00000163029	blood	DVT	assessed	7110	0.37233	0.204905	0.260142	0.143145	0.0194784	13719	7495	25342	25331	7110	0	0	TRUE	FALSE	FALSE
V2L012	SMC6	ENSG00000163029	blood	Mitral_Valve	assessed	6916	0.348927	0.235376	0.236753	0.159687	0.0192576	12895	7495	23775	23764	6916	0	0	TRUE	FALSE	FALSE
V2L012	SMC6	ENSG00000163029	blood	MI	assessed	7216	0.365268	0.208466	0.260332	0.148559	0.0173743	15045	7495	27808	27797	7216	0	0	TRUE	FALSE	FALSE
V2L012	SMC6	ENSG00000163029	blood	TIA	assessed	6937	0.403917	0.181073	0.274725	0.12314	0.017145	12941	7495	23699	23688	6937	0	0	TRUE	FALSE	FALSE
V2L012	SMC6	ENSG00000163029	blood	Cardiomyopathy	assessed	6881	0.42263	0.165095	0.285322	0.111442	0.0155105	11859	7495	21664	21653	6881	0	0	TRUE	FALSE	FALSE
V2L012	SMC6	ENSG00000163029	blood	AF_I48	assessed	7363	0.396327	0.174876	0.287413	0.126804	0.0145802	16475	7495	30113	30102	7363	0	0	TRUE	FALSE	FALSE
V2L012	SMC6	ENSG00000163029	blood	Angina	assessed	7391	0.441252	0.128213	0.322914	0.0938143	0.013807	16701	7495	30501	30490	7391	0	0	TRUE	FALSE	FALSE
V2L012	SMC6	ENSG00000163029	blood	Aortic_Valve	assessed	6896	0.439289	0.149159	0.297214	0.100904	0.0134342	12968	7495	23992	23981	6896	0	0	TRUE	FALSE	FALSE
V2L012	SMC6	ENSG00000163029	blood	HF_I50	assessed	7073	0.437847	0.144459	0.304147	0.100334	0.0132136	14317	7495	26591	26580	7073	0	0	TRUE	FALSE	FALSE
V2L012	SMC6	ENSG00000163029	blood	Ischemic_Stroke	assessed	6972	0.444025	0.142017	0.303711	0.0971261	0.0131199	13405	7495	24830	24819	6972	0	0	TRUE	FALSE	FALSE
V2L012	SMC6	ENSG00000163029	blood	CAD_I25	assessed	7431	0.465944	0.104093	0.343056	0.076629	0.0102787	17499	7495	31917	31906	7431	0	0	TRUE	FALSE	FALSE
V2L012	SMC6	ENSG00000163029	coronary	Hypertension_401	assessed	7186	0.109023	0.446497	0.0760129	0.311249	0.0572177	18979	7236	34392	34381	7186	0	0	TRUE	FALSE	FALSE
V2L012	SMC6	ENSG00000163029	coronary	VTE	assessed	6671	0.360868	0.231019	0.233096	0.149197	0.0258193	10375	7236	18784	18773	6671	0	0	TRUE	FALSE	FALSE
V2L012	SMC6	ENSG00000163029	coronary	PAD	assessed	6874	0.357825	0.228069	0.238311	0.15187	0.0239253	13643	7236	25119	25108	6874	0	0	TRUE	FALSE	FALSE
V2L012	SMC6	ENSG00000163029	coronary	Mitral_Valve	assessed	6761	0.355918	0.234372	0.232927	0.153359	0.0234239	12895	7236	23775	23764	6761	0	0	TRUE	FALSE	FALSE
V2L012	SMC6	ENSG00000163029	coronary	Aortic_Aneurysm	assessed	6689	0.353279	0.239713	0.228623	0.155106	0.023278	12042	7236	22158	22147	6689	0	0	TRUE	FALSE	FALSE
V2L012	SMC6	ENSG00000163029	coronary	MI	assessed	7029	0.3738	0.207755	0.254659	0.141515	0.0222716	15045	7236	27808	27797	7029	0	0	TRUE	FALSE	FALSE
V2L012	SMC6	ENSG00000163029	coronary	DVT	assessed	6946	0.380555	0.205277	0.256097	0.138123	0.0199479	13719	7236	25342	25331	6946	0	0	TRUE	FALSE	FALSE
V2L012	SMC6	ENSG00000163029	coronary	Atherosclerosis	assessed	6689	0.411251	0.184737	0.266332	0.11962	0.018059	11110	7236	20255	20244	6689	0	0	TRUE	FALSE	FALSE
V2L012	SMC6	ENSG00000163029	coronary	AF_I48	assessed	7128	0.407612	0.173295	0.281789	0.119784	0.01752	16475	7236	30113	30102	7128	0	0	TRUE	FALSE	FALSE
V2L012	SMC6	ENSG00000163029	coronary	TIA	assessed	6776	0.421999	0.171741	0.276803	0.112634	0.0168233	12941	7236	23699	23688	6776	0	0	TRUE	FALSE	FALSE
V2L012	SMC6	ENSG00000163029	coronary	Cardiomyopathy	assessed	6727	0.433226	0.162791	0.282074	0.105977	0.0159323	11859	7236	21664	21653	6727	0	0	TRUE	FALSE	FALSE
V2L012	SMC6	ENSG00000163029	coronary	Aortic_Valve	assessed	6740	0.449625	0.146452	0.293331	0.0955284	0.0150647	12968	7236	23992	23981	6740	0	0	TRUE	FALSE	FALSE
V2L012	SMC6	ENSG00000163029	coronary	HF_I50	assessed	6916	0.447506	0.143171	0.299681	0.0958638	0.0137772	14317	7236	26591	26580	6916	0	0	TRUE	FALSE	FALSE
V2L012	SMC6	ENSG00000163029	coronary	Ischemic_Stroke	assessed	6820	0.454622	0.139574	0.300138	0.0921323	0.0135337	13405	7236	24830	24819	6820	0	0	TRUE	FALSE	FALSE
V2L012	SMC6	ENSG00000163029	coronary	Angina	assessed	7153	0.46052	0.122505	0.319517	0.0849838	0.0124747	16701	7236	30501	30490	7153	0	0	TRUE	FALSE	FALSE
V2L012	SMC6	ENSG00000163029	coronary	CAD_I25	assessed	7171	0.482704	0.100957	0.335849	0.0702322	0.0102585	17499	7236	31917	31906	7171	0	0	TRUE	FALSE	FALSE
V2L012	SMC6	ENSG00000163029	heart_AA	Aortic_Aneurysm	assessed	6747	0.321232	0.22019	0.212104	0.145287	0.101187	12042	7333	22158	22147	6747	0	0	TRUE	FALSE	FALSE
V2L012	SMC6	ENSG00000163029	heart_AA	Hypertension_401	assessed	7284	0.111336	0.456687	0.0799797	0.328043	0.023954	18979	7333	34392	34381	7284	0	0	TRUE	FALSE	FALSE
V2L012	SMC6	ENSG00000163029	heart_AA	Mitral_Valve	assessed	6819	0.352964	0.232638	0.235866	0.155436	0.0230968	12895	7333	23775	23764	6819	0	0	TRUE	FALSE	FALSE
V2L012	SMC6	ENSG00000163029	heart_AA	PAD	assessed	6945	0.347556	0.233077	0.237358	0.159153	0.022856	13643	7333	25119	25108	6945	0	0	TRUE	FALSE	FALSE
V2L012	SMC6	ENSG00000163029	heart_AA	VTE	assessed	6728	0.357642	0.231982	0.235513	0.152742	0.022121	10375	7333	18784	18773	6728	0	0	TRUE	FALSE	FALSE
V2L012	SMC6	ENSG00000163029	heart_AA	Atherosclerosis	assessed	6746	0.405637	0.184934	0.267902	0.122119	0.019408	11110	7333	20255	20244	6746	0	0	TRUE	FALSE	FALSE
V2L012	SMC6	ENSG00000163029	heart_AA	MI	assessed	7114	0.370734	0.206419	0.259538	0.144488	0.0188213	15045	7333	27808	27797	7114	0	0	TRUE	FALSE	FALSE
V2L012	SMC6	ENSG00000163029	heart_AA	DVT	assessed	7012	0.3764	0.203911	0.260049	0.14086	0.0187785	13719	7333	25342	25331	7012	0	0	TRUE	FALSE	FALSE
V2L012	SMC6	ENSG00000163029	heart_AA	AF_I48	assessed	7222	0.399724	0.173555	0.284558	0.123533	0.0186301	16475	7333	30113	30102	7222	0	0	TRUE	FALSE	FALSE
V2L012	SMC6	ENSG00000163029	heart_AA	TIA	assessed	6833	0.409363	0.17955	0.27384	0.120092	0.017155	12941	7333	23699	23688	6833	0	0	TRUE	FALSE	FALSE
V2L012	SMC6	ENSG00000163029	heart_AA	Cardiomyopathy	assessed	6784	0.427863	0.163029	0.284277	0.108302	0.0165285	11859	7333	21664	21653	6784	0	0	TRUE	FALSE	FALSE
V2L012	SMC6	ENSG00000163029	heart_AA	Aortic_Valve	assessed	6800	0.44216	0.148169	0.294545	0.0986861	0.0164403	12968	7333	23992	23981	6800	0	0	TRUE	FALSE	FALSE
V2L012	SMC6	ENSG00000163029	heart_AA	Ischemic_Stroke	assessed	6884	0.448197	0.139859	0.302428	0.0943569	0.0151588	13405	7333	24830	24819	6884	0	0	TRUE	FALSE	FALSE
V2L012	SMC6	ENSG00000163029	heart_AA	HF_I50	assessed	6982	0.442208	0.143212	0.302925	0.0980906	0.0135651	14317	7333	26591	26580	6982	0	0	TRUE	FALSE	FALSE
V2L012	SMC6	ENSG00000163029	heart_AA	Angina	assessed	7245	0.449548	0.126482	0.321134	0.0903395	0.0124975	16701	7333	30501	30490	7245	0	0	TRUE	FALSE	FALSE
V2L012	SMC6	ENSG00000163029	heart_AA	CAD_I25	assessed	7272	0.475731	0.100722	0.341175	0.0722232	0.0101492	17499	7333	31917	31906	7272	0	0	TRUE	FALSE	FALSE
V2L012	SMC6	ENSG00000163029	heart_LV	Hypertension_401	assessed	7343	0.113367	0.46504	0.0773638	0.317326	0.0269041	18979	7394	34392	34381	7343	0	0	TRUE	FALSE	FALSE
V2L012	SMC6	ENSG00000163029	heart_LV	Aortic_Aneurysm	assessed	6804	0.355427	0.246109	0.221	0.153003	0.02446	12042	7394	22158	22147	6804	0	0	TRUE	FALSE	FALSE
V2L012	SMC6	ENSG00000163029	heart_LV	Mitral_Valve	assessed	6878	0.359111	0.239447	0.226245	0.15083	0.0243671	12895	7394	23775	23764	6878	0	0	TRUE	FALSE	FALSE
V2L012	SMC6	ENSG00000163029	heart_LV	VTE	assessed	6787	0.36473	0.238926	0.22613	0.14811	0.0221041	10375	7394	18784	18773	6787	0	0	TRUE	FALSE	FALSE
V2L012	SMC6	ENSG00000163029	heart_LV	PAD	assessed	7008	0.354283	0.240276	0.23001	0.155974	0.0194564	13643	7394	25119	25108	7008	0	0	TRUE	FALSE	FALSE
V2L012	SMC6	ENSG00000163029	heart_LV	MI	assessed	7173	0.375959	0.212748	0.250253	0.141594	0.0194464	15045	7394	27808	27797	7173	0	0	TRUE	FALSE	FALSE
V2L012	SMC6	ENSG00000163029	heart_LV	DVT	assessed	7076	0.381655	0.210388	0.250543	0.138093	0.0193213	13719	7394	25342	25331	7076	0	0	TRUE	FALSE	FALSE
V2L012	SMC6	ENSG00000163029	heart_LV	Atherosclerosis	assessed	6805	0.414918	0.190748	0.258257	0.11871	0.0173675	11110	7394	20255	20244	6805	0	0	TRUE	FALSE	FALSE
V2L012	SMC6	ENSG00000163029	heart_LV	Aortic_Valve	assessed	6857	0.45212	0.152021	0.283904	0.0954434	0.0165109	12968	7394	23992	23981	6857	0	0	TRUE	FALSE	FALSE
V2L012	SMC6	ENSG00000163029	heart_LV	TIA	assessed	6895	0.417715	0.184991	0.264013	0.116905	0.0163752	12941	7394	23699	23688	6895	0	0	TRUE	FALSE	FALSE
V2L012	SMC6	ENSG00000163029	heart_LV	AF_I48	assessed	7289	0.408186	0.178339	0.276447	0.120765	0.0162623	16475	7394	30113	30102	7289	0	0	TRUE	FALSE	FALSE
V2L012	SMC6	ENSG00000163029	heart_LV	Cardiomyopathy	assessed	6843	0.437531	0.168019	0.273698	0.105089	0.015663	11859	7394	21664	21653	6843	0	0	TRUE	FALSE	FALSE
V2L012	SMC6	ENSG00000163029	heart_LV	HF_I50	assessed	7050	0.449068	0.147143	0.292838	0.0959371	0.0150142	14317	7394	26591	26580	7050	0	0	TRUE	FALSE	FALSE
V2L012	SMC6	ENSG00000163029	heart_LV	Ischemic_Stroke	assessed	6946	0.457953	0.144392	0.29188	0.0920159	0.013759	13405	7394	24830	24819	6946	0	0	TRUE	FALSE	FALSE
V2L012	SMC6	ENSG00000163029	heart_LV	Angina	assessed	7302	0.457964	0.130391	0.310673	0.0884422	0.012529	16701	7394	30501	30490	7302	0	0	TRUE	FALSE	FALSE
V2L012	SMC6	ENSG00000163029	heart_LV	CAD_I25	assessed	7335	0.482836	0.10523	0.329121	0.0717183	0.0110947	17499	7394	31917	31906	7335	0	0	TRUE	FALSE	FALSE
V2L012	SMC6	ENSG00000163029	kidney_cortex	Hypertension_401	assessed	5296	0.1261	0.505233	0.0654929	0.262363	0.0408113	18979	5324	34392	34381	5296	0	0	TRUE	FALSE	FALSE
V2L012	SMC6	ENSG00000163029	kidney_cortex	Aortic_Aneurysm	assessed	5220	0.417736	0.229829	0.213895	0.117659	0.0208819	12042	5324	22158	22147	5220	0	0	TRUE	FALSE	FALSE
V2L012	SMC6	ENSG00000163029	kidney_cortex	PAD	assessed	5290	0.432999	0.21175	0.224635	0.109833	0.0207825	13643	5324	25119	25108	5290	0	0	TRUE	FALSE	FALSE
V2L012	SMC6	ENSG00000163029	kidney_cortex	VTE	assessed	5208	0.437292	0.211192	0.223402	0.107872	0.0202424	10375	5324	18784	18773	5208	0	0	TRUE	FALSE	FALSE
V2L012	SMC6	ENSG00000163029	kidney_cortex	Mitral_Valve	assessed	5230	0.455144	0.193422	0.233493	0.0992084	0.0187332	12895	5324	23775	23764	5230	0	0	TRUE	FALSE	FALSE
V2L012	SMC6	ENSG00000163029	kidney_cortex	MI	assessed	5293	0.450706	0.195361	0.233952	0.101389	0.0185924	15045	5324	27808	27797	5293	0	0	TRUE	FALSE	FALSE
V2L012	SMC6	ENSG00000163029	kidney_cortex	Atherosclerosis	assessed	5224	0.495087	0.156035	0.253697	0.0799417	0.0152397	11110	5324	20255	20244	5224	0	0	TRUE	FALSE	FALSE
V2L012	SMC6	ENSG00000163029	kidney_cortex	DVT	assessed	5296	0.494093	0.15414	0.256618	0.080041	0.0151079	13719	5324	25342	25331	5296	0	0	TRUE	FALSE	FALSE
V2L012	SMC6	ENSG00000163029	kidney_cortex	AF_I48	assessed	5296	0.508483	0.140516	0.264092	0.0729663	0.0139419	16475	5324	30113	30102	5296	0	0	TRUE	FALSE	FALSE
V2L012	SMC6	ENSG00000163029	kidney_cortex	TIA	assessed	5227	0.512479	0.139532	0.26276	0.0715277	0.0137005	12941	5324	23699	23688	5227	0	0	TRUE	FALSE	FALSE
V2L012	SMC6	ENSG00000163029	kidney_cortex	Cardiomyopathy	assessed	5224	0.525567	0.127456	0.26931	0.0652985	0.0123685	11859	5324	21664	21653	5224	0	0	TRUE	FALSE	FALSE
V2L012	SMC6	ENSG00000163029	kidney_cortex	Aortic_Valve	assessed	5223	0.542326	0.11172	0.277845	0.0572256	0.0108831	12968	5324	23992	23981	5223	0	0	TRUE	FALSE	FALSE
V2L012	SMC6	ENSG00000163029	kidney_cortex	HF_I50	assessed	5263	0.551418	0.101586	0.284627	0.0524261	0.00994287	14317	5324	26591	26580	5263	0	0	TRUE	FALSE	FALSE
V2L012	SMC6	ENSG00000163029	kidney_cortex	Ischemic_Stroke	assessed	5241	0.550894	0.103047	0.283213	0.0529662	0.00987984	13405	5324	24830	24819	5241	0	0	TRUE	FALSE	FALSE
V2L012	SMC6	ENSG00000163029	kidney_cortex	Angina	assessed	5296	0.568728	0.0842676	0.295382	0.0437585	0.00786385	16701	5324	30501	30490	5296	0	0	TRUE	FALSE	FALSE
V2L012	SMC6	ENSG00000163029	kidney_cortex	CAD_I25	assessed	5296	0.590825	0.0633594	0.306858	0.0329011	0.00605632	17499	5324	31917	31906	5296	0	0	TRUE	FALSE	FALSE
V2L012	SMC6	ENSG00000163029	liver	Hypertension_401	assessed	6840	2.30535e-18	9.38251e-18	0.0322253	0.130316	0.837459	18979	6881	34392	34381	6840	0	0	TRUE	FALSE	FALSE
V2L012	SMC6	ENSG00000163029	liver	VTE	assessed	6524	3.42208e-17	2.14971e-17	0.477072	0.299468	0.22346	10375	6881	18784	18773	6524	0	0	TRUE	FALSE	FALSE
V2L012	SMC6	ENSG00000163029	liver	Mitral_Valve	assessed	6583	3.47874e-17	2.21963e-17	0.485266	0.309422	0.205312	12895	6881	23775	23764	6583	0	0	TRUE	FALSE	FALSE
V2L012	SMC6	ENSG00000163029	liver	Angina	assessed	6836	5.12097e-17	1.27544e-17	0.715819	0.178178	0.106003	16701	6881	30501	30490	6836	0	0	TRUE	FALSE	FALSE
V2L012	SMC6	ENSG00000163029	liver	AF_I48	assessed	6821	4.91058e-17	1.96178e-17	0.686379	0.27417	0.0394505	16475	6881	30113	30102	6821	0	0	TRUE	FALSE	FALSE
V2L012	SMC6	ENSG00000163029	liver	Atherosclerosis	assessed	6540	4.86959e-17	2.11199e-17	0.679039	0.29448	0.0264808	11110	6881	20255	20244	6540	0	0	TRUE	FALSE	FALSE
V2L012	SMC6	ENSG00000163029	liver	TIA	assessed	6593	4.98047e-17	2.07468e-17	0.694771	0.2894	0.0158296	12941	6881	23699	23688	6593	0	0	TRUE	FALSE	FALSE
V2L012	SMC6	ENSG00000163029	liver	Aortic_Aneurysm	assessed	6553	4.23917e-17	2.82482e-17	0.591198	0.393937	0.0148651	12042	6881	22158	22147	6553	0	0	TRUE	FALSE	FALSE
V2L012	SMC6	ENSG00000163029	liver	Cardiomyopathy	assessed	6557	5.22121e-17	1.85285e-17	0.728248	0.25842	0.0133316	11859	6881	21664	21653	6557	0	0	TRUE	FALSE	FALSE
V2L012	SMC6	ENSG00000163029	liver	Ischemic_Stroke	assessed	6607	5.48758e-17	1.58562e-17	0.765702	0.221234	0.0130642	13405	6881	24830	24819	6607	0	0	TRUE	FALSE	FALSE
V2L012	SMC6	ENSG00000163029	liver	HF_I50	assessed	6665	5.48207e-17	1.60201e-17	0.764951	0.223528	0.011521	14317	6881	26591	26580	6665	0	0	TRUE	FALSE	FALSE
V2L012	SMC6	ENSG00000163029	liver	Aortic_Valve	assessed	6559	5.39832e-17	1.70253e-17	0.75289	0.237437	0.00967218	12968	6881	23992	23981	6559	0	0	TRUE	FALSE	FALSE
V2L012	SMC6	ENSG00000163029	liver	PAD	assessed	6683	4.29533e-17	2.79912e-17	0.600052	0.391025	0.0089229	13643	6881	25119	25108	6683	0	0	TRUE	FALSE	FALSE
V2L012	SMC6	ENSG00000163029	liver	DVT	assessed	6703	4.69832e-17	2.40238e-17	0.656448	0.335653	0.00789883	13719	6881	25342	25331	6703	0	0	TRUE	FALSE	FALSE
V2L012	SMC6	ENSG00000163029	liver	CAD_I25	assessed	6838	6.00979e-17	1.09774e-17	0.840069	0.15344	0.00649115	17499	6881	31917	31906	6838	0	0	TRUE	FALSE	FALSE
V2L012	SMC6	ENSG00000163029	liver	MI	assessed	6762	4.65521e-17	2.46456e-17	0.650534	0.3444	0.00506574	15045	6881	27808	27797	6762	0	0	TRUE	FALSE	FALSE
V2L013	EFR3B	ENSG00000084710	aorta	Hypertension_401	assessed	4879	0.00453785	0.668387	0.00190414	0.280418	0.0447529	14568	4925	30402	30402	4879	0	0	TRUE	FALSE	FALSE
V2L013	EFR3B	ENSG00000084710	aorta	Aortic_Aneurysm	assessed	4743	0.472467	0.225304	0.191739	0.091415	0.0190747	9585	4925	19963	19963	4743	0	0	TRUE	FALSE	FALSE
V2L013	EFR3B	ENSG00000084710	aorta	AF_I48	assessed	4867	0.449131	0.243332	0.18794	0.101805	0.0177924	12968	4925	27071	27071	4867	0	0	TRUE	FALSE	FALSE
V2L013	EFR3B	ENSG00000084710	aorta	Mitral_Valve	assessed	4692	0.473075	0.227971	0.189862	0.0914753	0.0176171	10053	4925	20961	20961	4692	0	0	TRUE	FALSE	FALSE
V2L013	EFR3B	ENSG00000084710	aorta	VTE	assessed	4604	0.529659	0.176631	0.208213	0.0694189	0.0160788	7513	4925	15612	15612	4604	0	0	TRUE	FALSE	FALSE
V2L013	EFR3B	ENSG00000084710	aorta	Cardiomyopathy	assessed	4655	0.542648	0.162218	0.215793	0.0644938	0.0148475	9121	4925	19012	19012	4655	0	0	TRUE	FALSE	FALSE
V2L013	EFR3B	ENSG00000084710	aorta	Ischemic_Stroke	assessed	4780	0.53706	0.162113	0.219927	0.0663711	0.0145288	10566	4925	22008	22008	4780	0	0	TRUE	FALSE	FALSE
V2L013	EFR3B	ENSG00000084710	aorta	Aortic_Valve	assessed	4677	0.54792	0.156524	0.219042	0.0625597	0.0139539	10130	4925	21175	21175	4677	0	0	TRUE	FALSE	FALSE
V2L013	EFR3B	ENSG00000084710	aorta	Atherosclerosis	assessed	4617	0.553885	0.153353	0.218395	0.0604525	0.0139146	8232	4925	17259	17259	4617	0	0	TRUE	FALSE	FALSE
V2L013	EFR3B	ENSG00000084710	aorta	PAD	assessed	4752	0.546127	0.155028	0.222116	0.0630378	0.0136911	10681	4925	22259	22259	4752	0	0	TRUE	FALSE	FALSE
V2L013	EFR3B	ENSG00000084710	aorta	TIA	assessed	4745	0.549362	0.152688	0.223097	0.0619942	0.0128589	10039	4925	20977	20977	4745	0	0	TRUE	FALSE	FALSE
V2L013	EFR3B	ENSG00000084710	aorta	DVT	assessed	4759	0.568638	0.13326	0.23177	0.0543033	0.012028	10719	4925	22318	22318	4759	0	0	TRUE	FALSE	FALSE
V2L013	EFR3B	ENSG00000084710	aorta	HF_I50	assessed	4791	0.565111	0.135703	0.232168	0.0557404	0.011278	11409	4925	23857	23857	4791	0	0	TRUE	FALSE	FALSE
V2L013	EFR3B	ENSG00000084710	aorta	Angina	assessed	4873	0.579736	0.117368	0.242912	0.0491669	0.0108172	13258	4925	27568	27568	4873	0	0	TRUE	FALSE	FALSE
V2L013	EFR3B	ENSG00000084710	aorta	CAD_I25	assessed	4876	0.592319	0.105602	0.24836	0.0442693	0.00945052	13670	4925	28590	28590	4876	0	0	TRUE	FALSE	FALSE
V2L013	EFR3B	ENSG00000084710	aorta	MI	assessed	4832	0.608137	0.092744	0.252287	0.0384667	0.00836562	11852	4925	24855	24855	4832	0	0	TRUE	FALSE	FALSE
V2L013	EFR3B	ENSG00000084710	blood	CAD_I25	no_eqtl:zero_snps_after_filter	0						28590	0	28590	28590				TRUE	FALSE	FALSE
V2L013	EFR3B	ENSG00000084710	blood	AF_I48	no_eqtl:zero_snps_after_filter	0						27071	0	27071	27071				TRUE	FALSE	FALSE
V2L013	EFR3B	ENSG00000084710	blood	HF_I50	no_eqtl:zero_snps_after_filter	0						23857	0	23857	23857				TRUE	FALSE	FALSE
V2L013	EFR3B	ENSG00000084710	blood	Hypertension_401	no_eqtl:zero_snps_after_filter	0						30402	0	30402	30402				TRUE	FALSE	FALSE
V2L013	EFR3B	ENSG00000084710	blood	MI	no_eqtl:zero_snps_after_filter	0						24855	0	24855	24855				TRUE	FALSE	FALSE
V2L013	EFR3B	ENSG00000084710	blood	Angina	no_eqtl:zero_snps_after_filter	0						27568	0	27568	27568				TRUE	FALSE	FALSE
V2L013	EFR3B	ENSG00000084710	blood	Ischemic_Stroke	no_eqtl:zero_snps_after_filter	0						22008	0	22008	22008				TRUE	FALSE	FALSE
V2L013	EFR3B	ENSG00000084710	blood	TIA	no_eqtl:zero_snps_after_filter	0						20977	0	20977	20977				TRUE	FALSE	FALSE
V2L013	EFR3B	ENSG00000084710	blood	VTE	no_eqtl:zero_snps_after_filter	0						15612	0	15612	15612				TRUE	FALSE	FALSE
V2L013	EFR3B	ENSG00000084710	blood	Cardiomyopathy	no_eqtl:zero_snps_after_filter	0						19012	0	19012	19012				TRUE	FALSE	FALSE
V2L013	EFR3B	ENSG00000084710	blood	Aortic_Valve	no_eqtl:zero_snps_after_filter	0						21175	0	21175	21175				TRUE	FALSE	FALSE
V2L013	EFR3B	ENSG00000084710	blood	Mitral_Valve	no_eqtl:zero_snps_after_filter	0						20961	0	20961	20961				TRUE	FALSE	FALSE
V2L013	EFR3B	ENSG00000084710	blood	PAD	no_eqtl:zero_snps_after_filter	0						22259	0	22259	22259				TRUE	FALSE	FALSE
V2L013	EFR3B	ENSG00000084710	blood	Aortic_Aneurysm	no_eqtl:zero_snps_after_filter	0						19963	0	19963	19963				TRUE	FALSE	FALSE
V2L013	EFR3B	ENSG00000084710	blood	Atherosclerosis	no_eqtl:zero_snps_after_filter	0						17259	0	17259	17259				TRUE	FALSE	FALSE
V2L013	EFR3B	ENSG00000084710	blood	DVT	no_eqtl:zero_snps_after_filter	0						22318	0	22318	22318				TRUE	FALSE	FALSE
V2L013	EFR3B	ENSG00000084710	coronary	Hypertension_401	assessed	4780	0.00432623	0.637181	0.00208734	0.307381	0.0490246	14568	4819	30402	30402	4780	0	0	TRUE	FALSE	FALSE
V2L013	EFR3B	ENSG00000084710	coronary	Aortic_Aneurysm	assessed	4665	0.458356	0.209175	0.215831	0.0984783	0.0181601	9585	4819	19963	19963	4665	0	0	TRUE	FALSE	FALSE
V2L013	EFR3B	ENSG00000084710	coronary	AF_I48	assessed	4773	0.431746	0.230877	0.208013	0.111217	0.0181463	12968	4819	27071	27071	4773	0	0	TRUE	FALSE	FALSE
V2L013	EFR3B	ENSG00000084710	coronary	Mitral_Valve	assessed	4619	0.452901	0.216754	0.211373	0.101143	0.0178289	10053	4819	20961	20961	4619	0	0	TRUE	FALSE	FALSE
V2L013	EFR3B	ENSG00000084710	coronary	VTE	assessed	4539	0.508341	0.166299	0.233142	0.076254	0.0159638	7513	4819	15612	15612	4539	0	0	TRUE	FALSE	FALSE
V2L013	EFR3B	ENSG00000084710	coronary	Cardiomyopathy	assessed	4581	0.521028	0.15241	0.24126	0.0705579	0.0147445	9121	4819	19012	19012	4581	0	0	TRUE	FALSE	FALSE
V2L013	EFR3B	ENSG00000084710	coronary	Atherosclerosis	assessed	4552	0.531857	0.143563	0.24465	0.0660238	0.0139068	8232	4819	17259	17259	4552	0	0	TRUE	FALSE	FALSE
V2L013	EFR3B	ENSG00000084710	coronary	Aortic_Valve	assessed	4604	0.525224	0.14774	0.244414	0.068737	0.0138855	10130	4819	21175	21175	4604	0	0	TRUE	FALSE	FALSE
V2L013	EFR3B	ENSG00000084710	coronary	Ischemic_Stroke	assessed	4697	0.517069	0.152	0.245208	0.0720691	0.0136532	10566	4819	22008	22008	4697	0	0	TRUE	FALSE	FALSE
V2L013	EFR3B	ENSG00000084710	coronary	PAD	assessed	4686	0.52521	0.144415	0.248535	0.068325	0.0135159	10681	4819	22259	22259	4686	0	0	TRUE	FALSE	FALSE
V2L013	EFR3B	ENSG00000084710	coronary	TIA	assessed	4674	0.52662	0.143857	0.248564	0.0678873	0.0130713	10039	4819	20977	20977	4674	0	0	TRUE	FALSE	FALSE
V2L013	EFR3B	ENSG00000084710	coronary	DVT	assessed	4684	0.545991	0.124781	0.258316	0.0590236	0.0118885	10719	4819	22318	22318	4684	0	0	TRUE	FALSE	FALSE
V2L013	EFR3B	ENSG00000084710	coronary	HF_I50	assessed	4711	0.542273	0.127679	0.257949	0.0607232	0.0113755	11409	4819	23857	23857	4711	0	0	TRUE	FALSE	FALSE
V2L013	EFR3B	ENSG00000084710	coronary	Angina	assessed	4777	0.562284	0.105604	0.271128	0.0509111	0.0100733	13258	4819	27568	27568	4777	0	0	TRUE	FALSE	FALSE
V2L013	EFR3B	ENSG00000084710	coronary	CAD_I25	assessed	4775	0.57281	0.0959183	0.276091	0.0462232	0.00895749	13670	4819	28590	28590	4775	0	0	TRUE	FALSE	FALSE
V2L013	EFR3B	ENSG00000084710	coronary	MI	assessed	4748	0.584736	0.0854062	0.28024	0.040923	0.00869498	11852	4819	24855	24855	4748	0	0	TRUE	FALSE	FALSE
V2L013	EFR3B	ENSG00000084710	heart_AA	DVT	assessed	4719	0.00558149	0.00128188	0.673218	0.15445	0.165468	10719	4884	22318	22318	4719	0	0	TRUE	FALSE	FALSE
V2L013	EFR3B	ENSG00000084710	heart_AA	Atherosclerosis	assessed	4592	0.00623952	0.00171116	0.752394	0.206307	0.0333489	8232	4884	17259	17259	4592	0	0	TRUE	FALSE	FALSE
V2L013	EFR3B	ENSG00000084710	heart_AA	Aortic_Valve	assessed	4638	0.00622942	0.00172932	0.751255	0.20852	0.032267	10130	4884	21175	21175	4638	0	0	TRUE	FALSE	FALSE
V2L013	EFR3B	ENSG00000084710	heart_AA	PAD	assessed	4714	0.00622873	0.00174551	0.75127	0.210502	0.0302539	10681	4884	22259	22259	4714	0	0	TRUE	FALSE	FALSE
V2L013	EFR3B	ENSG00000084710	heart_AA	TIA	assessed	4703	0.00627176	0.00172286	0.756452	0.20777	0.0277827	10039	4884	20977	20977	4703	0	0	TRUE	FALSE	FALSE
V2L013	EFR3B	ENSG00000084710	heart_AA	VTE	assessed	4581	0.00602029	0.00199424	0.725945	0.240445	0.0255949	7513	4884	15612	15612	4581	0	0	TRUE	FALSE	FALSE
V2L013	EFR3B	ENSG00000084710	heart_AA	AF_I48	assessed	4827	0.00523695	0.00282547	0.631744	0.340822	0.0193719	12968	4884	27071	27071	4827	0	0	TRUE	FALSE	FALSE
V2L013	EFR3B	ENSG00000084710	heart_AA	Aortic_Aneurysm	assessed	4699	0.00551686	0.00254924	0.665388	0.307445	0.0191002	9585	4884	19963	19963	4699	0	0	TRUE	FALSE	FALSE
V2L013	EFR3B	ENSG00000084710	heart_AA	Mitral_Valve	assessed	4659	0.0054672	0.00261605	0.659357	0.315484	0.0170761	10053	4884	20961	20961	4659	0	0	TRUE	FALSE	FALSE
V2L013	EFR3B	ENSG00000084710	heart_AA	Cardiomyopathy	assessed	4618	0.0062599	0.00184566	0.754909	0.222562	0.0144235	9121	4884	19012	19012	4618	0	0	TRUE	FALSE	FALSE
V2L013	EFR3B	ENSG00000084710	heart_AA	CAD_I25	assessed	4834	0.00689452	0.00120914	0.831705	0.145848	0.0143437	13670	4884	28590	28590	4834	0	0	TRUE	FALSE	FALSE
V2L013	EFR3B	ENSG00000084710	heart_AA	Ischemic_Stroke	assessed	4731	0.00626395	0.00186769	0.755538	0.225263	0.0110673	10566	4884	22008	22008	4731	0	0	TRUE	FALSE	FALSE
V2L013	EFR3B	ENSG00000084710	heart_AA	HF_I50	assessed	4758	0.00659408	0.00155133	0.795389	0.187114	0.00935088	11409	4884	23857	23857	4758	0	0	TRUE	FALSE	FALSE
V2L013	EFR3B	ENSG00000084710	heart_AA	MI	assessed	4808	0.00710112	0.00106279	0.856606	0.128197	0.00703352	11852	4884	24855	24855	4808	0	0	TRUE	FALSE	FALSE
V2L013	EFR3B	ENSG00000084710	heart_AA	Angina	assessed	4834	0.00682383	0.00134729	0.823178	0.162521	0.00612943	13258	4884	27568	27568	4834	0	0	TRUE	FALSE	FALSE
V2L013	EFR3B	ENSG00000084710	heart_AA	Hypertension_401	assessed	4840	5.53234e-05	0.00814845	0.00667386	0.982974	0.00214852	14568	4884	30402	30402	4840	0	0	TRUE	FALSE	FALSE
V2L013	EFR3B	ENSG00000084710	heart_LV	Aortic_Aneurysm	assessed	4709	0.0969062	0.0456254	0.373793	0.175681	0.307994	9585	4889	19963	19963	4709	0	0	TRUE	FALSE	FALSE
V2L013	EFR3B	ENSG00000084710	heart_LV	AF_I48	assessed	4832	0.120831	0.0653554	0.467595	0.25282	0.0933981	12968	4889	27071	27071	4832	0	0	TRUE	FALSE	FALSE
V2L013	EFR3B	ENSG00000084710	heart_LV	CAD_I25	assessed	4841	0.162577	0.0284038	0.629307	0.109877	0.0698353	13670	4889	28590	28590	4841	0	0	TRUE	FALSE	FALSE
V2L013	EFR3B	ENSG00000084710	heart_LV	Cardiomyopathy	assessed	4625	0.153512	0.0454804	0.590898	0.175028	0.035082	9121	4889	19012	19012	4625	0	0	TRUE	FALSE	FALSE
V2L013	EFR3B	ENSG00000084710	heart_LV	PAD	assessed	4725	0.155207	0.0434205	0.598952	0.167527	0.0348934	10681	4889	22259	22259	4725	0	0	TRUE	FALSE	FALSE
V2L013	EFR3B	ENSG00000084710	heart_LV	VTE	assessed	4579	0.150345	0.0498427	0.577985	0.191585	0.0302418	7513	4889	15612	15612	4579	0	0	TRUE	FALSE	FALSE
V2L013	EFR3B	ENSG00000084710	heart_LV	TIA	assessed	4716	0.156624	0.0431565	0.604265	0.166471	0.0294842	10039	4889	20977	20977	4716	0	0	TRUE	FALSE	FALSE
V2L013	EFR3B	ENSG00000084710	heart_LV	HF_I50	assessed	4766	0.161495	0.0386066	0.62389	0.149119	0.0268903	11409	4889	23857	23857	4766	0	0	TRUE	FALSE	FALSE
V2L013	EFR3B	ENSG00000084710	heart_LV	Mitral_Valve	assessed	4661	0.135624	0.0649394	0.522516	0.250164	0.0267568	10053	4889	20961	20961	4661	0	0	TRUE	FALSE	FALSE
V2L013	EFR3B	ENSG00000084710	heart_LV	Atherosclerosis	assessed	4588	0.158162	0.0434025	0.60826	0.166894	0.0232817	8232	4889	17259	17259	4588	0	0	TRUE	FALSE	FALSE
V2L013	EFR3B	ENSG00000084710	heart_LV	Ischemic_Stroke	assessed	4746	0.15487	0.0465605	0.59796	0.179751	0.020858	10566	4889	22008	22008	4746	0	0	TRUE	FALSE	FALSE
V2L013	EFR3B	ENSG00000084710	heart_LV	Angina	assessed	4842	0.167681	0.0335516	0.649081	0.129856	0.0198298	13258	4889	27568	27568	4842	0	0	TRUE	FALSE	FALSE
V2L013	EFR3B	ENSG00000084710	heart_LV	DVT	assessed	4739	0.164001	0.0381908	0.633172	0.147429	0.0172072	10719	4889	22318	22318	4739	0	0	TRUE	FALSE	FALSE
V2L013	EFR3B	ENSG00000084710	heart_LV	MI	assessed	4805	0.175926	0.0261937	0.680327	0.101278	0.0162759	11852	4889	24855	24855	4805	0	0	TRUE	FALSE	FALSE
V2L013	EFR3B	ENSG00000084710	heart_LV	Aortic_Valve	assessed	4647	0.158571	0.0445628	0.610721	0.171615	0.0145303	10130	4889	21175	21175	4647	0	0	TRUE	FALSE	FALSE
V2L013	EFR3B	ENSG00000084710	heart_LV	Hypertension_401	assessed	4846	0.00136595	0.201188	0.005288	0.778848	0.0133101	14568	4889	30402	30402	4846	0	0	TRUE	FALSE	FALSE
V2L013	EFR3B	ENSG00000084710	kidney_cortex	Hypertension_401	assessed	3458	0.00463498	0.682093	0.00166964	0.245642	0.0659595	14568	3472	30402	30402	3458	0	0	TRUE	FALSE	FALSE
V2L013	EFR3B	ENSG00000084710	kidney_cortex	AF_I48	assessed	3458	0.502759	0.217721	0.181107	0.0784089	0.0200037	12968	3472	27071	27071	3458	0	0	TRUE	FALSE	FALSE
V2L013	EFR3B	ENSG00000084710	kidney_cortex	Mitral_Valve	assessed	3457	0.522932	0.198307	0.188325	0.0713976	0.0190388	10053	3472	20961	20961	3457	0	0	TRUE	FALSE	FALSE
V2L013	EFR3B	ENSG00000084710	kidney_cortex	Aortic_Aneurysm	assessed	3451	0.53173	0.190438	0.191179	0.0684524	0.0181998	9585	3472	19963	19963	3451	0	0	TRUE	FALSE	FALSE
V2L013	EFR3B	ENSG00000084710	kidney_cortex	VTE	assessed	3446	0.594605	0.13132	0.2135	0.0471384	0.013437	7513	3472	15612	15612	3446	0	0	TRUE	FALSE	FALSE
V2L013	EFR3B	ENSG00000084710	kidney_cortex	Cardiomyopathy	assessed	3455	0.607906	0.118551	0.218807	0.0426585	0.0120776	9121	3472	19012	19012	3455	0	0	TRUE	FALSE	FALSE
V2L013	EFR3B	ENSG00000084710	kidney_cortex	Ischemic_Stroke	assessed	3458	0.605224	0.121308	0.218018	0.0436866	0.0117632	10566	3472	22008	22008	3458	0	0	TRUE	FALSE	FALSE
V2L013	EFR3B	ENSG00000084710	kidney_cortex	TIA	assessed	3454	0.617636	0.109688	0.222249	0.0394588	0.0109681	10039	3472	20977	20977	3454	0	0	TRUE	FALSE	FALSE
V2L013	EFR3B	ENSG00000084710	kidney_cortex	PAD	assessed	3456	0.618431	0.1088	0.222655	0.0391606	0.0109524	10681	3472	22259	22259	3456	0	0	TRUE	FALSE	FALSE
V2L013	EFR3B	ENSG00000084710	kidney_cortex	Atherosclerosis	assessed	3447	0.626876	0.101118	0.225148	0.0363067	0.0105509	8232	3472	17259	17259	3447	0	0	TRUE	FALSE	FALSE
V2L013	EFR3B	ENSG00000084710	kidney_cortex	HF_I50	assessed	3458	0.627927	0.10031	0.226196	0.0361249	0.00944133	11409	3472	23857	23857	3458	0	0	TRUE	FALSE	FALSE
V2L013	EFR3B	ENSG00000084710	kidney_cortex	Aortic_Valve	assessed	3457	0.641955	0.0869282	0.231189	0.031297	0.00863066	10130	3472	21175	21175	3457	0	0	TRUE	FALSE	FALSE
V2L013	EFR3B	ENSG00000084710	kidney_cortex	DVT	assessed	3457	0.649976	0.0793274	0.234077	0.0285603	0.00805856	10719	3472	22318	22318	3457	0	0	TRUE	FALSE	FALSE
V2L013	EFR3B	ENSG00000084710	kidney_cortex	CAD_I25	assessed	3458	0.657882	0.0719454	0.236987	0.0259094	0.00727593	13670	3472	28590	28590	3458	0	0	TRUE	FALSE	FALSE
V2L013	EFR3B	ENSG00000084710	kidney_cortex	MI	assessed	3457	0.679066	0.0522432	0.244553	0.0188091	0.00532879	11852	3472	24855	24855	3457	0	0	TRUE	FALSE	FALSE
V2L013	EFR3B	ENSG00000084710	kidney_cortex	Angina	assessed	3458	0.684409	0.0472131	0.246542	0.0170026	0.00483269	13258	3472	27568	27568	3458	0	0	TRUE	FALSE	FALSE
V2L013	EFR3B	ENSG00000084710	liver	CAD_I25	no_eqtl:zero_snps_after_filter	0						28590	0	28590	28590				TRUE	FALSE	FALSE
V2L013	EFR3B	ENSG00000084710	liver	AF_I48	no_eqtl:zero_snps_after_filter	0						27071	0	27071	27071				TRUE	FALSE	FALSE
V2L013	EFR3B	ENSG00000084710	liver	HF_I50	no_eqtl:zero_snps_after_filter	0						23857	0	23857	23857				TRUE	FALSE	FALSE
V2L013	EFR3B	ENSG00000084710	liver	Hypertension_401	no_eqtl:zero_snps_after_filter	0						30402	0	30402	30402				TRUE	FALSE	FALSE
V2L013	EFR3B	ENSG00000084710	liver	MI	no_eqtl:zero_snps_after_filter	0						24855	0	24855	24855				TRUE	FALSE	FALSE
V2L013	EFR3B	ENSG00000084710	liver	Angina	no_eqtl:zero_snps_after_filter	0						27568	0	27568	27568				TRUE	FALSE	FALSE
V2L013	EFR3B	ENSG00000084710	liver	Ischemic_Stroke	no_eqtl:zero_snps_after_filter	0						22008	0	22008	22008				TRUE	FALSE	FALSE
V2L013	EFR3B	ENSG00000084710	liver	TIA	no_eqtl:zero_snps_after_filter	0						20977	0	20977	20977				TRUE	FALSE	FALSE
V2L013	EFR3B	ENSG00000084710	liver	VTE	no_eqtl:zero_snps_after_filter	0						15612	0	15612	15612				TRUE	FALSE	FALSE
V2L013	EFR3B	ENSG00000084710	liver	Cardiomyopathy	no_eqtl:zero_snps_after_filter	0						19012	0	19012	19012				TRUE	FALSE	FALSE
V2L013	EFR3B	ENSG00000084710	liver	Aortic_Valve	no_eqtl:zero_snps_after_filter	0						21175	0	21175	21175				TRUE	FALSE	FALSE
V2L013	EFR3B	ENSG00000084710	liver	Mitral_Valve	no_eqtl:zero_snps_after_filter	0						20961	0	20961	20961				TRUE	FALSE	FALSE
V2L013	EFR3B	ENSG00000084710	liver	PAD	no_eqtl:zero_snps_after_filter	0						22259	0	22259	22259				TRUE	FALSE	FALSE
V2L013	EFR3B	ENSG00000084710	liver	Aortic_Aneurysm	no_eqtl:zero_snps_after_filter	0						19963	0	19963	19963				TRUE	FALSE	FALSE
V2L013	EFR3B	ENSG00000084710	liver	Atherosclerosis	no_eqtl:zero_snps_after_filter	0						17259	0	17259	17259				TRUE	FALSE	FALSE
V2L013	EFR3B	ENSG00000084710	liver	DVT	no_eqtl:zero_snps_after_filter	0						22318	0	22318	22318				TRUE	FALSE	FALSE
V2L014	CRIM1	ENSG00000150938	aorta	Hypertension_401	assessed	8462	0.00172026	0.4374	0.00175759	0.446779	0.112343	22064	8552	43712	43679	8369	93	0	TRUE	FALSE	FALSE
V2L014	CRIM1	ENSG00000150938	aorta	Aortic_Aneurysm	assessed	8025	0.274226	0.194701	0.268142	0.190309	0.0726211	14624	8552	28529	28496	7932	93	0	TRUE	FALSE	FALSE
V2L014	CRIM1	ENSG00000150938	aorta	HF_I50	assessed	8280	0.220283	0.2612	0.221148	0.262189	0.0351804	17283	8552	34107	34074	8187	93	0	TRUE	FALSE	FALSE
V2L014	CRIM1	ENSG00000150938	aorta	MI	assessed	8348	0.0875986	0.395507	0.0885038	0.399566	0.0288247	17670	8552	35163	35130	8255	93	0	TRUE	FALSE	FALSE
V2L014	CRIM1	ENSG00000150938	aorta	Atherosclerosis	assessed	7959	0.289703	0.203593	0.281139	0.197547	0.0280173	13197	8552	25404	25371	7866	93	0	TRUE	FALSE	FALSE
V2L014	CRIM1	ENSG00000150938	aorta	VTE	assessed	7896	0.264514	0.232235	0.255124	0.223966	0.0241609	12260	8552	23232	23199	7803	93	0	TRUE	FALSE	FALSE
V2L014	CRIM1	ENSG00000150938	aorta	PAD	assessed	8272	0.284616	0.203571	0.285486	0.204171	0.0221556	16320	8552	32162	32129	8179	93	0	TRUE	FALSE	FALSE
V2L014	CRIM1	ENSG00000150938	aorta	AF_I48	assessed	8433	0.344553	0.141157	0.351004	0.143781	0.019505	19237	8552	38034	38001	8340	93	0	TRUE	FALSE	FALSE
V2L014	CRIM1	ENSG00000150938	aorta	Aortic_Valve	assessed	8139	0.352537	0.141034	0.349105	0.139643	0.0176819	15607	8552	30754	30721	8046	93	0	TRUE	FALSE	FALSE
V2L014	CRIM1	ENSG00000150938	aorta	Cardiomyopathy	assessed	7982	0.34284	0.155123	0.333596	0.150923	0.0175191	14188	8552	27645	27612	7889	93	0	TRUE	FALSE	FALSE
V2L014	CRIM1	ENSG00000150938	aorta	DVT	assessed	8208	0.326179	0.166109	0.325236	0.165612	0.0168634	16281	8552	32010	31977	8115	93	0	TRUE	FALSE	FALSE
V2L014	CRIM1	ENSG00000150938	aorta	Mitral_Valve	assessed	8056	0.350896	0.145638	0.344477	0.142958	0.0160295	15305	8552	30029	29996	7963	93	0	TRUE	FALSE	FALSE
V2L014	CRIM1	ENSG00000150938	aorta	Ischemic_Stroke	assessed	8216	0.345005	0.147678	0.344224	0.147328	0.0157642	16033	8552	31412	31379	8123	93	0	TRUE	FALSE	FALSE
V2L014	CRIM1	ENSG00000150938	aorta	TIA	assessed	8126	0.353095	0.141977	0.348986	0.14031	0.0156321	15342	8552	30138	30105	8033	93	0	TRUE	FALSE	FALSE
V2L014	CRIM1	ENSG00000150938	aorta	Angina	assessed	8438	0.320673	0.166986	0.326852	0.170189	0.0152995	19435	8552	38764	38731	8345	93	0	TRUE	FALSE	FALSE
V2L014	CRIM1	ENSG00000150938	aorta	CAD_I25	assessed	8452	0.338333	0.149326	0.345364	0.152415	0.0145619	20272	8552	40331	40298	8359	93	0	TRUE	FALSE	FALSE
V2L014	CRIM1	ENSG00000150938	blood	Aortic_Aneurysm	assessed	8096	6.31302e-05	4.52995e-05	0.424077	0.304028	0.271786	14624	8873	28529	28496	8003	93	0	TRUE	FALSE	FALSE
V2L014	CRIM1	ENSG00000150938	blood	DVT	assessed	8325	9.1792e-05	4.77161e-05	0.616672	0.320501	0.0626873	16281	8873	32010	31977	8232	93	0	TRUE	FALSE	FALSE
V2L014	CRIM1	ENSG00000150938	blood	Atherosclerosis	assessed	8026	8.20353e-05	5.82034e-05	0.551066	0.390919	0.0578742	13197	8873	25404	25371	7933	93	0	TRUE	FALSE	FALSE
V2L014	CRIM1	ENSG00000150938	blood	VTE	assessed	7959	7.59943e-05	6.71759e-05	0.510491	0.451215	0.0381509	12260	8873	23232	23199	7866	93	0	TRUE	FALSE	FALSE
V2L014	CRIM1	ENSG00000150938	blood	TIA	assessed	8218	0.000104184	4.27278e-05	0.69989	0.287025	0.0129385	15342	8873	30138	30105	8125	93	0	TRUE	FALSE	FALSE
V2L014	CRIM1	ENSG00000150938	blood	Cardiomyopathy	assessed	8053	0.000100787	4.62121e-05	0.67704	0.310418	0.0123951	14188	8873	27645	27612	7960	93	0	TRUE	FALSE	FALSE
V2L014	CRIM1	ENSG00000150938	blood	Aortic_Valve	assessed	8209	0.00010484	4.2543e-05	0.704307	0.28579	0.0097564	15607	8873	30754	30721	8116	93	0	TRUE	FALSE	FALSE
V2L014	CRIM1	ENSG00000150938	blood	Mitral_Valve	assessed	8131	0.000104191	4.32149e-05	0.699919	0.290294	0.00963935	15305	8873	30029	29996	8038	93	0	TRUE	FALSE	FALSE
V2L014	CRIM1	ENSG00000150938	blood	HF_I50	assessed	8449	6.69162e-05	8.05817e-05	0.449563	0.541362	0.00892749	17283	8873	34107	34074	8356	93	0	TRUE	FALSE	FALSE
V2L014	CRIM1	ENSG00000150938	blood	Ischemic_Stroke	assessed	8303	0.00010268	4.48625e-05	0.689819	0.301384	0.00864904	16033	8873	31412	31379	8210	93	0	TRUE	FALSE	FALSE
V2L014	CRIM1	ENSG00000150938	blood	PAD	assessed	8391	8.56449e-05	6.20955e-05	0.575382	0.417164	0.00730669	16320	8873	32162	32129	8298	93	0	TRUE	FALSE	FALSE
V2L014	CRIM1	ENSG00000150938	blood	AF_I48	assessed	8682	0.000102941	4.51508e-05	0.691613	0.303343	0.00489554	19237	8873	38034	38001	8589	93	0	TRUE	FALSE	FALSE
V2L014	CRIM1	ENSG00000150938	blood	Angina	assessed	8714	9.58932e-05	5.22632e-05	0.644268	0.351131	0.00445316	19435	8873	38764	38731	8621	93	0	TRUE	FALSE	FALSE
V2L014	CRIM1	ENSG00000150938	blood	CAD_I25	assessed	8741	0.000100991	4.7232e-05	0.678518	0.317328	0.00400547	20272	8873	40331	40298	8648	93	0	TRUE	FALSE	FALSE
V2L014	CRIM1	ENSG00000150938	blood	MI	assessed	8528	2.68471e-05	0.000121622	0.18037	0.817105	0.00237603	17670	8873	35163	35130	8435	93	0	TRUE	FALSE	FALSE
V2L014	CRIM1	ENSG00000150938	blood	Hypertension_401	assessed	8774	5.82829e-07	0.000148207	0.00391578	0.995737	0.00019823	22064	8873	43712	43679	8681	93	0	TRUE	FALSE	FALSE
V2L014	CRIM1	ENSG00000150938	coronary	Aortic_Aneurysm	assessed	7973	0.283035	0.199439	0.276957	0.195111	0.0454584	14624	8635	28529	28496	7880	93	0	TRUE	FALSE	FALSE
V2L014	CRIM1	ENSG00000150938	coronary	HF_I50	assessed	8271	0.219956	0.2594	0.221987	0.261759	0.0368974	17283	8635	34107	34074	8178	93	0	TRUE	FALSE	FALSE
V2L014	CRIM1	ENSG00000150938	coronary	MI	assessed	8356	0.0871615	0.393935	0.0886856	0.400794	0.0294239	17670	8635	35163	35130	8263	93	0	TRUE	FALSE	FALSE
V2L014	CRIM1	ENSG00000150938	coronary	VTE	assessed	7842	0.264182	0.230336	0.254774	0.222105	0.0286025	12260	8635	23232	23199	7749	93	0	TRUE	FALSE	FALSE
V2L014	CRIM1	ENSG00000150938	coronary	Atherosclerosis	assessed	7907	0.29095	0.203014	0.282624	0.197178	0.0262341	13197	8635	25404	25371	7814	93	0	TRUE	FALSE	FALSE
V2L014	CRIM1	ENSG00000150938	coronary	Hypertension_401	assessed	8536	0.00187305	0.476096	0.0019431	0.493875	0.0262134	22064	8635	43712	43679	8443	93	0	TRUE	FALSE	FALSE
V2L014	CRIM1	ENSG00000150938	coronary	PAD	assessed	8231	0.286454	0.201602	0.287991	0.202663	0.0212898	16320	8635	32162	32129	8138	93	0	TRUE	FALSE	FALSE
V2L014	CRIM1	ENSG00000150938	coronary	DVT	assessed	8177	0.324876	0.165132	0.324836	0.165091	0.0200648	16281	8635	32010	31977	8084	93	0	TRUE	FALSE	FALSE
V2L014	CRIM1	ENSG00000150938	coronary	AF_I48	assessed	8459	0.341771	0.14179	0.351789	0.145927	0.0187232	19237	8635	38034	38001	8366	93	0	TRUE	FALSE	FALSE
V2L014	CRIM1	ENSG00000150938	coronary	Angina	assessed	8498	0.315896	0.166723	0.326498	0.1723	0.0185833	19435	8635	38764	38731	8405	93	0	TRUE	FALSE	FALSE
V2L014	CRIM1	ENSG00000150938	coronary	TIA	assessed	8090	0.352033	0.141405	0.348944	0.140146	0.0174721	15342	8635	30138	30105	7997	93	0	TRUE	FALSE	FALSE
V2L014	CRIM1	ENSG00000150938	coronary	Cardiomyopathy	assessed	7933	0.343816	0.153931	0.334896	0.14992	0.0174367	14188	8635	27645	27612	7840	93	0	TRUE	FALSE	FALSE
V2L014	CRIM1	ENSG00000150938	coronary	Aortic_Valve	assessed	8091	0.354188	0.140187	0.350888	0.138865	0.015871	15607	8635	30754	30721	7998	93	0	TRUE	FALSE	FALSE
V2L014	CRIM1	ENSG00000150938	coronary	Mitral_Valve	assessed	8012	0.351547	0.144908	0.345506	0.142402	0.0156369	15305	8635	30029	29996	7919	93	0	TRUE	FALSE	FALSE
V2L014	CRIM1	ENSG00000150938	coronary	Ischemic_Stroke	assessed	8180	0.345404	0.146727	0.345632	0.146808	0.0154297	16033	8635	31412	31379	8087	93	0	TRUE	FALSE	FALSE
V2L014	CRIM1	ENSG00000150938	coronary	CAD_I25	assessed	8517	0.333553	0.150183	0.345413	0.155508	0.015343	20272	8635	40331	40298	8424	93	0	TRUE	FALSE	FALSE
V2L014	CRIM1	ENSG00000150938	heart_AA	Aortic_Aneurysm	assessed	8043	0.310323	0.22083	0.243965	0.173558	0.0513241	14624	8701	28529	28496	7950	93	0	TRUE	FALSE	FALSE
V2L014	CRIM1	ENSG00000150938	heart_AA	HF_I50	assessed	8352	0.239131	0.285848	0.195136	0.233212	0.0466737	17283	8701	34107	34074	8259	93	0	TRUE	FALSE	FALSE
V2L014	CRIM1	ENSG00000150938	heart_AA	VTE	assessed	7907	0.290729	0.255605	0.224767	0.197581	0.0313168	12260	8701	23232	23199	7814	93	0	TRUE	FALSE	FALSE
V2L014	CRIM1	ENSG00000150938	heart_AA	Hypertension_401	assessed	8606	0.00206663	0.525443	0.00173772	0.441787	0.028966	22064	8701	43712	43679	8513	93	0	TRUE	FALSE	FALSE
V2L014	CRIM1	ENSG00000150938	heart_AA	MI	assessed	8440	0.096567	0.436927	0.0796042	0.36015	0.0267518	17670	8701	35163	35130	8347	93	0	TRUE	FALSE	FALSE
V2L014	CRIM1	ENSG00000150938	heart_AA	Atherosclerosis	assessed	7974	0.322906	0.227436	0.2517	0.177262	0.0206954	13197	8701	25404	25371	7881	93	0	TRUE	FALSE	FALSE
V2L014	CRIM1	ENSG00000150938	heart_AA	PAD	assessed	8304	0.315224	0.225575	0.255637	0.182914	0.0206498	16320	8701	32162	32129	8211	93	0	TRUE	FALSE	FALSE
V2L014	CRIM1	ENSG00000150938	heart_AA	Ischemic_Stroke	assessed	8234	0.380318	0.164106	0.305976	0.13201	0.0175911	16033	8701	31412	31379	8141	93	0	TRUE	FALSE	FALSE
V2L014	CRIM1	ENSG00000150938	heart_AA	AF_I48	assessed	8547	0.374992	0.160627	0.313141	0.134116	0.0171238	19237	8701	38034	38001	8454	93	0	TRUE	FALSE	FALSE
V2L014	CRIM1	ENSG00000150938	heart_AA	Angina	assessed	8563	0.34931	0.185855	0.292245	0.155476	0.0171145	19435	8701	38764	38731	8470	93	0	TRUE	FALSE	FALSE
V2L014	CRIM1	ENSG00000150938	heart_AA	Cardiomyopathy	assessed	8002	0.379473	0.172247	0.296907	0.134753	0.0166194	14188	8701	27645	27612	7909	93	0	TRUE	FALSE	FALSE
V2L014	CRIM1	ENSG00000150938	heart_AA	Mitral_Valve	assessed	8080	0.388354	0.161475	0.306716	0.127514	0.0159411	15305	8701	30029	29996	7987	93	0	TRUE	FALSE	FALSE
V2L014	CRIM1	ENSG00000150938	heart_AA	Aortic_Valve	assessed	8158	0.392045	0.155729	0.312424	0.124086	0.015717	15607	8701	30754	30721	8065	93	0	TRUE	FALSE	FALSE
V2L014	CRIM1	ENSG00000150938	heart_AA	DVT	assessed	8262	0.359637	0.185138	0.29026	0.149408	0.0155574	16281	8701	32010	31977	8169	93	0	TRUE	FALSE	FALSE
V2L014	CRIM1	ENSG00000150938	heart_AA	CAD_I25	assessed	8583	0.368399	0.167121	0.308934	0.14013	0.0154158	20272	8701	40331	40298	8490	93	0	TRUE	FALSE	FALSE
V2L014	CRIM1	ENSG00000150938	heart_AA	TIA	assessed	8147	0.39026	0.158206	0.31065	0.125918	0.0149665	15342	8701	30138	30105	8054	93	0	TRUE	FALSE	FALSE
V2L014	CRIM1	ENSG00000150938	heart_LV	HF_I50	assessed	8336	0.020853	0.0247883	0.140355	0.166195	0.647809	17283	8707	34107	34074	8243	93	0	TRUE	FALSE	FALSE
V2L014	CRIM1	ENSG00000150938	heart_LV	MI	assessed	8413	0.0172091	0.0778246	0.11597	0.524186	0.264811	17670	8707	35163	35130	8320	93	0	TRUE	FALSE	FALSE
V2L014	CRIM1	ENSG00000150938	heart_LV	Angina	assessed	8556	0.0697859	0.0370651	0.471255	0.250124	0.17177	19435	8707	38764	38731	8463	93	0	TRUE	FALSE	FALSE
V2L014	CRIM1	ENSG00000150938	heart_LV	CAD_I25	assessed	8582	0.0845496	0.0386469	0.571161	0.261028	0.0446138	20272	8707	40331	40298	8489	93	0	TRUE	FALSE	FALSE
V2L014	CRIM1	ENSG00000150938	heart_LV	Cardiomyopathy	assessed	7963	0.0865418	0.0390037	0.579127	0.260974	0.0343538	14188	8707	27645	27612	7870	93	0	TRUE	FALSE	FALSE
V2L014	CRIM1	ENSG00000150938	heart_LV	Aortic_Aneurysm	assessed	8005	0.073899	0.051763	0.494885	0.346612	0.0328408	14624	8707	28529	28496	7912	93	0	TRUE	FALSE	FALSE
V2L014	CRIM1	ENSG00000150938	heart_LV	Ischemic_Stroke	assessed	8202	0.0876871	0.0376512	0.589018	0.25288	0.0327638	16033	8707	31412	31379	8109	93	0	TRUE	FALSE	FALSE
V2L014	CRIM1	ENSG00000150938	heart_LV	VTE	assessed	7909	0.0673131	0.0591749	0.450082	0.395638	0.0277921	12260	8707	23232	23199	7816	93	0	TRUE	FALSE	FALSE
V2L014	CRIM1	ENSG00000150938	heart_LV	TIA	assessed	8115	0.090783	0.0361006	0.608949	0.242132	0.0220357	15342	8707	30138	30105	8022	93	0	TRUE	FALSE	FALSE
V2L014	CRIM1	ENSG00000150938	heart_LV	Atherosclerosis	assessed	7940	0.0747388	0.0524671	0.499955	0.35095	0.0218894	13197	8707	25404	25371	7847	93	0	TRUE	FALSE	FALSE
V2L014	CRIM1	ENSG00000150938	heart_LV	Aortic_Valve	assessed	8120	0.0914594	0.0356791	0.613557	0.239334	0.0199703	15607	8707	30754	30721	8027	93	0	TRUE	FALSE	FALSE
V2L014	CRIM1	ENSG00000150938	heart_LV	Mitral_Valve	assessed	8035	0.0907059	0.0374161	0.607705	0.250664	0.0135092	15305	8707	30029	29996	7942	93	0	TRUE	FALSE	FALSE
V2L014	CRIM1	ENSG00000150938	heart_LV	Hypertension_401	assessed	8611	0.000499312	0.126964	0.00337439	0.858021	0.0111411	22064	8707	43712	43679	8518	93	0	TRUE	FALSE	FALSE
V2L014	CRIM1	ENSG00000150938	heart_LV	AF_I48	assessed	8556	0.0895189	0.0380618	0.604507	0.257014	0.0108984	19237	8707	38034	38001	8463	93	0	TRUE	FALSE	FALSE
V2L014	CRIM1	ENSG00000150938	heart_LV	PAD	assessed	8293	0.0746789	0.0534607	0.502245	0.359534	0.0100811	16320	8707	32162	32129	8200	93	0	TRUE	FALSE	FALSE
V2L014	CRIM1	ENSG00000150938	heart_LV	DVT	assessed	8212	0.0850114	0.0432889	0.57103	0.290766	0.00990355	16281	8707	32010	31977	8119	93	0	TRUE	FALSE	FALSE
V2L014	CRIM1	ENSG00000150938	kidney_cortex	Hypertension_401	assessed	6327	0.00228864	0.580454	0.0014455	0.366563	0.0492494	22064	6389	43712	43679	6234	93	0	TRUE	FALSE	FALSE
V2L014	CRIM1	ENSG00000150938	kidney_cortex	MI	assessed	6324	0.113768	0.47487	0.0718207	0.299741	0.0398006	17670	6389	35163	35130	6231	93	0	TRUE	FALSE	FALSE
V2L014	CRIM1	ENSG00000150938	kidney_cortex	HF_I50	assessed	6324	0.296258	0.300595	0.187025	0.189736	0.0263864	17283	6389	34107	34074	6231	93	0	TRUE	FALSE	FALSE
V2L014	CRIM1	ENSG00000150938	kidney_cortex	VTE	assessed	6306	0.360096	0.239714	0.226618	0.150836	0.0227357	12260	6389	23232	23199	6213	93	0	TRUE	FALSE	FALSE
V2L014	CRIM1	ENSG00000150938	kidney_cortex	Atherosclerosis	assessed	6303	0.38908	0.211785	0.244744	0.133199	0.0211922	13197	6389	25404	25371	6210	93	0	TRUE	FALSE	FALSE
V2L014	CRIM1	ENSG00000150938	kidney_cortex	Aortic_Aneurysm	assessed	6309	0.382772	0.218497	0.240989	0.137543	0.0201989	14624	6389	28529	28496	6216	93	0	TRUE	FALSE	FALSE
V2L014	CRIM1	ENSG00000150938	kidney_cortex	PAD	assessed	6324	0.399255	0.202289	0.252046	0.127684	0.0187268	16320	6389	32162	32129	6231	93	0	TRUE	FALSE	FALSE
V2L014	CRIM1	ENSG00000150938	kidney_cortex	Angina	assessed	6327	0.450087	0.152801	0.284273	0.0964921	0.0163466	19435	6389	38764	38731	6234	93	0	TRUE	FALSE	FALSE
V2L014	CRIM1	ENSG00000150938	kidney_cortex	DVT	assessed	6324	0.463063	0.140677	0.292327	0.088793	0.0151402	16281	6389	32010	31977	6231	93	0	TRUE	FALSE	FALSE
V2L014	CRIM1	ENSG00000150938	kidney_cortex	Cardiomyopathy	assessed	6306	0.457491	0.147232	0.287901	0.092639	0.0147366	14188	6389	27645	27612	6213	93	0	TRUE	FALSE	FALSE
V2L014	CRIM1	ENSG00000150938	kidney_cortex	Ischemic_Stroke	assessed	6322	0.469033	0.135767	0.296003	0.0856681	0.0135289	16033	6389	31412	31379	6229	93	0	TRUE	FALSE	FALSE
V2L014	CRIM1	ENSG00000150938	kidney_cortex	Aortic_Valve	assessed	6320	0.480275	0.124987	0.30291	0.0788169	0.0130101	15607	6389	30754	30721	6227	93	0	TRUE	FALSE	FALSE
V2L014	CRIM1	ENSG00000150938	kidney_cortex	TIA	assessed	6319	0.479902	0.125531	0.302629	0.0791475	0.0127909	15342	6389	30138	30105	6226	93	0	TRUE	FALSE	FALSE
V2L014	CRIM1	ENSG00000150938	kidney_cortex	AF_I48	assessed	6327	0.474912	0.130197	0.299952	0.0822192	0.0127193	19237	6389	38034	38001	6234	93	0	TRUE	FALSE	FALSE
V2L014	CRIM1	ENSG00000150938	kidney_cortex	Mitral_Valve	assessed	6319	0.480877	0.124575	0.303334	0.0785685	0.0126449	15305	6389	30029	29996	6226	93	0	TRUE	FALSE	FALSE
V2L014	CRIM1	ENSG00000150938	kidney_cortex	CAD_I25	assessed	6327	0.537708	0.0709423	0.339614	0.0448	0.00693508	20272	6389	40331	40298	6234	93	0	TRUE	FALSE	FALSE
V2L014	CRIM1	ENSG00000150938	liver	MI	assessed	8008	0.0994953	0.446931	0.074726	0.335625	0.0432225	17670	8233	35163	35130	7915	93	0	TRUE	FALSE	FALSE
V2L014	CRIM1	ENSG00000150938	liver	Hypertension_401	assessed	8141	0.00213771	0.54328	0.00163277	0.414915	0.0380344	22064	8233	43712	43679	8048	93	0	TRUE	FALSE	FALSE
V2L014	CRIM1	ENSG00000150938	liver	VTE	assessed	7629	0.306837	0.261433	0.219253	0.186783	0.025694	12260	8233	23232	23199	7536	93	0	TRUE	FALSE	FALSE
V2L014	CRIM1	ENSG00000150938	liver	PAD	assessed	7941	0.333596	0.225632	0.248406	0.167988	0.0243777	16320	8233	32162	32129	7848	93	0	TRUE	FALSE	FALSE
V2L014	CRIM1	ENSG00000150938	liver	HF_I50	assessed	7954	0.261677	0.29779	0.195141	0.222048	0.0233429	17283	8233	34107	34074	7861	93	0	TRUE	FALSE	FALSE
V2L014	CRIM1	ENSG00000150938	liver	Aortic_Aneurysm	assessed	7704	0.340168	0.227878	0.245538	0.164464	0.0219525	14624	8233	28529	28496	7611	93	0	TRUE	FALSE	FALSE
V2L014	CRIM1	ENSG00000150938	liver	Atherosclerosis	assessed	7648	0.340944	0.22931	0.244269	0.164268	0.0212092	13197	8233	25404	25371	7555	93	0	TRUE	FALSE	FALSE
V2L014	CRIM1	ENSG00000150938	liver	DVT	assessed	7871	0.381509	0.184162	0.281479	0.135858	0.0169922	16281	8233	32010	31977	7778	93	0	TRUE	FALSE	FALSE
V2L014	CRIM1	ENSG00000150938	liver	CAD_I25	assessed	8128	0.394027	0.16371	0.300463	0.124819	0.0169802	20272	8233	40331	40298	8035	93	0	TRUE	FALSE	FALSE
V2L014	CRIM1	ENSG00000150938	liver	Angina	assessed	8114	0.375797	0.182416	0.286063	0.138841	0.0168826	19435	8233	38764	38731	8021	93	0	TRUE	FALSE	FALSE
V2L014	CRIM1	ENSG00000150938	liver	Cardiomyopathy	assessed	7670	0.402953	0.169786	0.289571	0.121996	0.0156936	14188	8233	27645	27612	7577	93	0	TRUE	FALSE	FALSE
V2L014	CRIM1	ENSG00000150938	liver	Mitral_Valve	assessed	7739	0.411877	0.158895	0.298642	0.115196	0.0153898	15305	8233	30029	29996	7646	93	0	TRUE	FALSE	FALSE
V2L014	CRIM1	ENSG00000150938	liver	Ischemic_Stroke	assessed	7873	0.404122	0.162522	0.298206	0.119912	0.0152391	16033	8233	31412	31379	7780	93	0	TRUE	FALSE	FALSE
V2L014	CRIM1	ENSG00000150938	liver	TIA	assessed	7791	0.415445	0.154175	0.303329	0.112554	0.0144971	15342	8233	30138	30105	7698	93	0	TRUE	FALSE	FALSE
V2L014	CRIM1	ENSG00000150938	liver	AF_I48	assessed	8108	0.401794	0.158014	0.305631	0.120181	0.0143788	19237	8233	38034	38001	8015	93	0	TRUE	FALSE	FALSE
V2L014	CRIM1	ENSG00000150938	liver	Aortic_Valve	assessed	7805	0.417294	0.152087	0.305247	0.111236	0.0141351	15607	8233	30754	30721	7712	93	0	TRUE	FALSE	FALSE
V2L015	B3GNT2	ENSG00000170340	aorta	AF_I48	assessed	4420	0.00450799	0.684947	0.00179289	0.272377	0.0363752	12784	4492	25392	25392	4420	0	0	TRUE	FALSE	FALSE
V2L015	B3GNT2	ENSG00000170340	aorta	Angina	assessed	4428	0.0275028	0.662556	0.0109609	0.264018	0.034962	13363	4492	26420	26420	4428	0	0	TRUE	FALSE	FALSE
V2L015	B3GNT2	ENSG00000170340	aorta	DVT	assessed	4291	0.449075	0.249794	0.172954	0.0961719	0.032005	10189	4492	20528	20528	4291	0	0	TRUE	FALSE	FALSE
V2L015	B3GNT2	ENSG00000170340	aorta	CAD_I25	assessed	4444	0.198003	0.495656	0.0792152	0.198268	0.0288578	13767	4492	27318	27318	4444	0	0	TRUE	FALSE	FALSE
V2L015	B3GNT2	ENSG00000170340	aorta	HF_I50	assessed	4347	0.306181	0.394084	0.119607	0.15392	0.0262081	10897	4492	21950	21950	4347	0	0	TRUE	FALSE	FALSE
V2L015	B3GNT2	ENSG00000170340	aorta	VTE	assessed	4176	0.450973	0.261044	0.168701	0.0976302	0.0216512	6757	4492	13900	13900	4176	0	0	TRUE	FALSE	FALSE
V2L015	B3GNT2	ENSG00000170340	aorta	Ischemic_Stroke	assessed	4300	0.588445	0.11912	0.227158	0.0459647	0.019312	9883	4492	19961	19961	4300	0	0	TRUE	FALSE	FALSE
V2L015	B3GNT2	ENSG00000170340	aorta	Aortic_Aneurysm	assessed	4236	0.550648	0.162741	0.209281	0.0618364	0.0154932	8810	4492	17764	17764	4236	0	0	TRUE	FALSE	FALSE
V2L015	B3GNT2	ENSG00000170340	aorta	Hypertension_401	assessed	4457	0.43938	0.263483	0.176382	0.105756	0.0149985	15351	4492	30204	30204	4457	0	0	TRUE	FALSE	FALSE
V2L015	B3GNT2	ENSG00000170340	aorta	Atherosclerosis	assessed	4206	0.56237	0.153407	0.212055	0.0578312	0.014337	7654	4492	15596	15596	4206	0	0	TRUE	FALSE	FALSE
V2L015	B3GNT2	ENSG00000170340	aorta	Cardiomyopathy	assessed	4212	0.57507	0.141256	0.21719	0.0533358	0.0131476	8396	4492	17121	17121	4212	0	0	TRUE	FALSE	FALSE
V2L015	B3GNT2	ENSG00000170340	aorta	TIA	assessed	4233	0.576516	0.138871	0.218939	0.052725	0.0129498	9408	4492	19099	19099	4233	0	0	TRUE	FALSE	FALSE
V2L015	B3GNT2	ENSG00000170340	aorta	PAD	assessed	4242	0.585278	0.129983	0.222762	0.0494602	0.0125168	10159	4492	20495	20495	4242	0	0	TRUE	FALSE	FALSE
V2L015	B3GNT2	ENSG00000170340	aorta	Mitral_Valve	assessed	4216	0.582242	0.134703	0.220164	0.0509233	0.0119683	9390	4492	19084	19084	4216	0	0	TRUE	FALSE	FALSE
V2L015	B3GNT2	ENSG00000170340	aorta	Aortic_Valve	assessed	4236	0.59331	0.123048	0.225482	0.046752	0.011407	9541	4492	19374	19374	4236	0	0	TRUE	FALSE	FALSE
V2L015	B3GNT2	ENSG00000170340	aorta	MI	assessed	4294	0.578658	0.135378	0.223092	0.0521819	0.0106899	11149	4492	22584	22584	4294	0	0	TRUE	FALSE	FALSE
V2L015	B3GNT2	ENSG00000170340	blood	Atherosclerosis	assessed	4214	8.65673e-38	2.36245e-38	0.707554	0.192995	0.0994512	7654	4617	15596	15596	4214	0	0	TRUE	FALSE	FALSE
V2L015	B3GNT2	ENSG00000170340	blood	DVT	assessed	4324	7.52918e-38	4.19535e-38	0.615894	0.343142	0.040964	10189	4617	20528	20528	4324	0	0	TRUE	FALSE	FALSE
V2L015	B3GNT2	ENSG00000170340	blood	PAD	assessed	4252	9.72204e-38	2.1733e-38	0.794982	0.177686	0.0273321	10159	4617	20495	20495	4252	0	0	TRUE	FALSE	FALSE
V2L015	B3GNT2	ENSG00000170340	blood	VTE	assessed	4198	7.53371e-38	4.38935e-38	0.615746	0.358725	0.0255281	6757	4617	13900	13900	4198	0	0	TRUE	FALSE	FALSE
V2L015	B3GNT2	ENSG00000170340	blood	Cardiomyopathy	assessed	4218	9.65873e-38	2.38106e-38	0.789638	0.194645	0.0157177	8396	4617	17121	17121	4218	0	0	TRUE	FALSE	FALSE
V2L015	B3GNT2	ENSG00000170340	blood	Aortic_Aneurysm	assessed	4244	9.30375e-38	2.74883e-38	0.760741	0.22475	0.0145094	8810	4617	17764	17764	4244	0	0	TRUE	FALSE	FALSE
V2L015	B3GNT2	ENSG00000170340	blood	Aortic_Valve	assessed	4252	9.98078e-38	2.08392e-38	0.816115	0.170386	0.0134997	9541	4617	19374	19374	4252	0	0	TRUE	FALSE	FALSE
V2L015	B3GNT2	ENSG00000170340	blood	Mitral_Valve	assessed	4227	9.82868e-38	2.2728e-38	0.803629	0.185822	0.0105496	9390	4617	19084	19084	4227	0	0	TRUE	FALSE	FALSE
V2L015	B3GNT2	ENSG00000170340	blood	TIA	assessed	4243	9.74897e-38	2.35281e-38	0.797145	0.192372	0.0104826	9408	4617	19099	19099	4243	0	0	TRUE	FALSE	FALSE
V2L015	B3GNT2	ENSG00000170340	blood	Ischemic_Stroke	assessed	4312	1.00606e-37	2.0491e-38	0.822942	0.167604	0.0094539	9883	4617	19961	19961	4312	0	0	TRUE	FALSE	FALSE
V2L015	B3GNT2	ENSG00000170340	blood	MI	assessed	4317	9.83606e-38	2.3024e-38	0.804499	0.188307	0.00719372	11149	4617	22584	22584	4317	0	0	TRUE	FALSE	FALSE
V2L015	B3GNT2	ENSG00000170340	blood	HF_I50	assessed	4401	5.30737e-38	6.85252e-38	0.434233	0.560648	0.00511903	10897	4617	21950	21950	4401	0	0	TRUE	FALSE	FALSE
V2L015	B3GNT2	ENSG00000170340	blood	Hypertension_401	assessed	4575	7.56525e-38	4.60694e-38	0.619145	0.377031	0.00382344	15351	4617	30204	30204	4575	0	0	TRUE	FALSE	FALSE
V2L015	B3GNT2	ENSG00000170340	blood	CAD_I25	assessed	4535	3.47087e-38	8.71809e-38	0.284045	0.71346	0.00249494	13767	4617	27318	27318	4535	0	0	TRUE	FALSE	FALSE
V2L015	B3GNT2	ENSG00000170340	blood	Angina	assessed	4534	4.86022e-39	1.17126e-37	0.0397739	0.958503	0.00172293	13363	4617	26420	26420	4534	0	0	TRUE	FALSE	FALSE
V2L015	B3GNT2	ENSG00000170340	blood	AF_I48	assessed	4511	7.98766e-40	1.21372e-37	0.00653661	0.993233	0.000230734	12784	4617	25392	25392	4511	0	0	TRUE	FALSE	FALSE
V2L015	B3GNT2	ENSG00000170340	coronary	AF_I48	assessed	4345	0.00433011	0.657901	0.00168095	0.255317	0.0807703	12784	4412	25392	25392	4345	0	0	TRUE	FALSE	FALSE
V2L015	B3GNT2	ENSG00000170340	coronary	Angina	assessed	4350	0.0270875	0.652488	0.0105335	0.253676	0.0562147	13363	4412	26420	26420	4350	0	0	TRUE	FALSE	FALSE
V2L015	B3GNT2	ENSG00000170340	coronary	HF_I50	assessed	4248	0.305175	0.390654	0.115564	0.147893	0.0407138	10897	4412	21950	21950	4248	0	0	TRUE	FALSE	FALSE
V2L015	B3GNT2	ENSG00000170340	coronary	CAD_I25	assessed	4366	0.197802	0.494914	0.0772259	0.193187	0.0368704	13767	4412	27318	27318	4366	0	0	TRUE	FALSE	FALSE
V2L015	B3GNT2	ENSG00000170340	coronary	DVT	assessed	4184	0.459069	0.250627	0.171042	0.0933536	0.0259089	10189	4412	20528	20528	4184	0	0	TRUE	FALSE	FALSE
V2L015	B3GNT2	ENSG00000170340	coronary	VTE	assessed	4093	0.456042	0.260329	0.165912	0.0946871	0.0230292	6757	4412	13900	13900	4093	0	0	TRUE	FALSE	FALSE
V2L015	B3GNT2	ENSG00000170340	coronary	Hypertension_401	assessed	4384	0.441434	0.26368	0.173155	0.103412	0.018319	15351	4412	30204	30204	4384	0	0	TRUE	FALSE	FALSE
V2L015	B3GNT2	ENSG00000170340	coronary	Aortic_Aneurysm	assessed	4130	0.560958	0.160176	0.206084	0.0588313	0.0139504	8810	4412	17764	17764	4130	0	0	TRUE	FALSE	FALSE
V2L015	B3GNT2	ENSG00000170340	coronary	Atherosclerosis	assessed	4105	0.571522	0.151081	0.208618	0.0551342	0.0136451	7654	4412	15596	15596	4105	0	0	TRUE	FALSE	FALSE
V2L015	B3GNT2	ENSG00000170340	coronary	Cardiomyopathy	assessed	4111	0.584782	0.138161	0.213795	0.0504985	0.0127637	8396	4412	17121	17121	4111	0	0	TRUE	FALSE	FALSE
V2L015	B3GNT2	ENSG00000170340	coronary	Mitral_Valve	assessed	4115	0.589909	0.132938	0.215886	0.048638	0.0126295	9390	4412	19084	19084	4115	0	0	TRUE	FALSE	FALSE
V2L015	B3GNT2	ENSG00000170340	coronary	MI	assessed	4195	0.586074	0.132767	0.218985	0.0495953	0.0125796	11149	4412	22584	22584	4195	0	0	TRUE	FALSE	FALSE
V2L015	B3GNT2	ENSG00000170340	coronary	PAD	assessed	4137	0.595526	0.126616	0.219187	0.0465899	0.0120808	10159	4412	20495	20495	4137	0	0	TRUE	FALSE	FALSE
V2L015	B3GNT2	ENSG00000170340	coronary	TIA	assessed	4132	0.590245	0.132231	0.216962	0.0485935	0.0119682	9408	4412	19099	19099	4132	0	0	TRUE	FALSE	FALSE
V2L015	B3GNT2	ENSG00000170340	coronary	Aortic_Valve	assessed	4133	0.602996	0.120398	0.221701	0.0442555	0.0106501	9541	4412	19374	19374	4133	0	0	TRUE	FALSE	FALSE
V2L015	B3GNT2	ENSG00000170340	coronary	Ischemic_Stroke	assessed	4192	0.602324	0.118289	0.224859	0.0441492	0.010379	9883	4412	19961	19961	4192	0	0	TRUE	FALSE	FALSE
V2L015	B3GNT2	ENSG00000170340	heart_AA	VTE	assessed	4124	0.0578585	0.0331232	0.562316	0.321894	0.0248084	6757	4463	13900	13900	4124	0	0	TRUE	FALSE	FALSE
V2L015	B3GNT2	ENSG00000170340	heart_AA	Aortic_Aneurysm	assessed	4166	0.0705301	0.020422	0.68581	0.198552	0.024686	8810	4463	17764	17764	4166	0	0	TRUE	FALSE	FALSE
V2L015	B3GNT2	ENSG00000170340	heart_AA	DVT	assessed	4218	0.0588828	0.0322501	0.572893	0.313751	0.0222231	10189	4463	20528	20528	4218	0	0	TRUE	FALSE	FALSE
V2L015	B3GNT2	ENSG00000170340	heart_AA	Atherosclerosis	assessed	4136	0.0720693	0.019199	0.700519	0.186594	0.0216185	7654	4463	15596	15596	4136	0	0	TRUE	FALSE	FALSE
V2L015	B3GNT2	ENSG00000170340	heart_AA	TIA	assessed	4162	0.0740975	0.0171667	0.720471	0.166895	0.021369	9408	4463	19099	19099	4162	0	0	TRUE	FALSE	FALSE
V2L015	B3GNT2	ENSG00000170340	heart_AA	Mitral_Valve	assessed	4146	0.0747215	0.0168512	0.726404	0.163801	0.018222	9390	4463	19084	19084	4146	0	0	TRUE	FALSE	FALSE
V2L015	B3GNT2	ENSG00000170340	heart_AA	PAD	assessed	4170	0.0752106	0.0163868	0.731362	0.159331	0.0177093	10159	4463	20495	20495	4170	0	0	TRUE	FALSE	FALSE
V2L015	B3GNT2	ENSG00000170340	heart_AA	Cardiomyopathy	assessed	4140	0.0739491	0.0177225	0.718844	0.172259	0.0172256	8396	4463	17121	17121	4140	0	0	TRUE	FALSE	FALSE
V2L015	B3GNT2	ENSG00000170340	heart_AA	Aortic_Valve	assessed	4169	0.0765601	0.0154497	0.744475	0.150221	0.0132942	9541	4463	19374	19374	4169	0	0	TRUE	FALSE	FALSE
V2L015	B3GNT2	ENSG00000170340	heart_AA	Ischemic_Stroke	assessed	4224	0.0768571	0.0152439	0.747832	0.148314	0.0117535	9883	4463	19961	19961	4224	0	0	TRUE	FALSE	FALSE
V2L015	B3GNT2	ENSG00000170340	heart_AA	MI	assessed	4237	0.0749827	0.0171212	0.729714	0.166608	0.0115741	11149	4463	22584	22584	4237	0	0	TRUE	FALSE	FALSE
V2L015	B3GNT2	ENSG00000170340	heart_AA	Hypertension_401	assessed	4428	0.0576465	0.0343973	0.562138	0.335414	0.0104042	15351	4463	30204	30204	4428	0	0	TRUE	FALSE	FALSE
V2L015	B3GNT2	ENSG00000170340	heart_AA	HF_I50	assessed	4285	0.040447	0.0518779	0.393815	0.505103	0.00875688	10897	4463	21950	21950	4285	0	0	TRUE	FALSE	FALSE
V2L015	B3GNT2	ENSG00000170340	heart_AA	Angina	assessed	4396	0.00367685	0.0885775	0.0358428	0.863466	0.00843659	13363	4463	26420	26420	4396	0	0	TRUE	FALSE	FALSE
V2L015	B3GNT2	ENSG00000170340	heart_AA	CAD_I25	assessed	4409	0.0263825	0.0660501	0.257216	0.643949	0.00640208	13767	4463	27318	27318	4409	0	0	TRUE	FALSE	FALSE
V2L015	B3GNT2	ENSG00000170340	heart_AA	AF_I48	assessed	4390	0.000605342	0.0919748	0.00590063	0.896529	0.00499052	12784	4463	25392	25392	4390	0	0	TRUE	FALSE	FALSE
V2L015	B3GNT2	ENSG00000170340	heart_LV	Aortic_Aneurysm	assessed	4199	0.0768844	0.0224632	0.663562	0.193829	0.0432609	8810	4474	17764	17764	4199	0	0	TRUE	FALSE	FALSE
V2L015	B3GNT2	ENSG00000170340	heart_LV	VTE	assessed	4137	0.0638813	0.0366313	0.550896	0.315866	0.0327257	6757	4474	13900	13900	4137	0	0	TRUE	FALSE	FALSE
V2L015	B3GNT2	ENSG00000170340	heart_LV	Atherosclerosis	assessed	4168	0.0792729	0.0213454	0.683902	0.18412	0.0313596	7654	4474	15596	15596	4168	0	0	TRUE	FALSE	FALSE
V2L015	B3GNT2	ENSG00000170340	heart_LV	DVT	assessed	4254	0.0651971	0.035976	0.563139	0.310718	0.0249699	10189	4474	20528	20528	4254	0	0	TRUE	FALSE	FALSE
V2L015	B3GNT2	ENSG00000170340	heart_LV	PAD	assessed	4204	0.0833636	0.0184087	0.719531	0.15887	0.019827	10159	4474	20495	20495	4204	0	0	TRUE	FALSE	FALSE
V2L015	B3GNT2	ENSG00000170340	heart_LV	Cardiomyopathy	assessed	4172	0.0822443	0.0199117	0.709586	0.171777	0.0164807	8396	4474	17121	17121	4172	0	0	TRUE	FALSE	FALSE
V2L015	B3GNT2	ENSG00000170340	heart_LV	MI	assessed	4256	0.083202	0.0191376	0.718624	0.16528	0.0137564	11149	4474	22584	22584	4256	0	0	TRUE	FALSE	FALSE
V2L015	B3GNT2	ENSG00000170340	heart_LV	TIA	assessed	4195	0.0829318	0.0194989	0.71572	0.168266	0.0135831	9408	4474	19099	19099	4195	0	0	TRUE	FALSE	FALSE
V2L015	B3GNT2	ENSG00000170340	heart_LV	Aortic_Valve	assessed	4199	0.0851557	0.0173502	0.734948	0.14973	0.0128161	9541	4474	19374	19374	4199	0	0	TRUE	FALSE	FALSE
V2L015	B3GNT2	ENSG00000170340	heart_LV	Ischemic_Stroke	assessed	4260	0.0853781	0.0171277	0.737548	0.147947	0.0119988	9883	4474	19961	19961	4260	0	0	TRUE	FALSE	FALSE
V2L015	B3GNT2	ENSG00000170340	heart_LV	Mitral_Valve	assessed	4179	0.083542	0.0191105	0.720846	0.164884	0.0116176	9390	4474	19084	19084	4179	0	0	TRUE	FALSE	FALSE
V2L015	B3GNT2	ENSG00000170340	heart_LV	HF_I50	assessed	4319	0.0450025	0.0578367	0.389046	0.49999	0.00812468	10897	4474	21950	21950	4319	0	0	TRUE	FALSE	FALSE
V2L015	B3GNT2	ENSG00000170340	heart_LV	CAD_I25	assessed	4421	0.0293818	0.07355	0.254316	0.636609	0.00614312	13767	4474	27318	27318	4421	0	0	TRUE	FALSE	FALSE
V2L015	B3GNT2	ENSG00000170340	heart_LV	Angina	assessed	4420	0.00410555	0.0989087	0.0355351	0.856087	0.00536332	13363	4474	26420	26420	4420	0	0	TRUE	FALSE	FALSE
V2L015	B3GNT2	ENSG00000170340	heart_LV	AF_I48	assessed	4408	0.000673743	0.102369	0.0058307	0.885914	0.00521275	12784	4474	25392	25392	4408	0	0	TRUE	FALSE	FALSE
V2L015	B3GNT2	ENSG00000170340	heart_LV	Hypertension_401	assessed	4441	0.0643456	0.0386947	0.557073	0.334995	0.00489248	15351	4474	30204	30204	4441	0	0	TRUE	FALSE	FALSE
V2L015	B3GNT2	ENSG00000170340	kidney_cortex	AF_I48	assessed	3342	0.00455709	0.689899	0.00149679	0.226522	0.0775254	12784	3362	25392	25392	3342	0	0	TRUE	FALSE	FALSE
V2L015	B3GNT2	ENSG00000170340	kidney_cortex	Angina	assessed	3343	0.0283602	0.681172	0.00931788	0.223745	0.0574049	13363	3362	26420	26420	3343	0	0	TRUE	FALSE	FALSE
V2L015	B3GNT2	ENSG00000170340	kidney_cortex	CAD_I25	assessed	3343	0.209306	0.509529	0.0687686	0.167363	0.0450331	13767	3362	27318	27318	3343	0	0	TRUE	FALSE	FALSE
V2L015	B3GNT2	ENSG00000170340	kidney_cortex	HF_I50	assessed	3342	0.366064	0.359211	0.120235	0.117947	0.0365429	10897	3362	21950	21950	3342	0	0	TRUE	FALSE	FALSE
V2L015	B3GNT2	ENSG00000170340	kidney_cortex	VTE	assessed	3328	0.496491	0.239817	0.162371	0.0784063	0.0229146	6757	3362	13900	13900	3328	0	0	TRUE	FALSE	FALSE
V2L015	B3GNT2	ENSG00000170340	kidney_cortex	Hypertension_401	assessed	3344	0.48272	0.254078	0.15865	0.0834834	0.021069	15351	3362	30204	30204	3344	0	0	TRUE	FALSE	FALSE
V2L015	B3GNT2	ENSG00000170340	kidney_cortex	DVT	assessed	3341	0.498197	0.239436	0.163585	0.0785995	0.0201828	10189	3362	20528	20528	3341	0	0	TRUE	FALSE	FALSE
V2L015	B3GNT2	ENSG00000170340	kidney_cortex	Aortic_Aneurysm	assessed	3336	0.619411	0.124454	0.203083	0.0407917	0.0122603	8810	3362	17764	17764	3336	0	0	TRUE	FALSE	FALSE
V2L015	B3GNT2	ENSG00000170340	kidney_cortex	Atherosclerosis	assessed	3329	0.623589	0.12074	0.203998	0.039486	0.0121874	7654	3362	15596	15596	3329	0	0	TRUE	FALSE	FALSE
V2L015	B3GNT2	ENSG00000170340	kidney_cortex	TIA	assessed	3336	0.646683	0.0977126	0.212027	0.0320253	0.0115524	9408	3362	19099	19099	3336	0	0	TRUE	FALSE	FALSE
V2L015	B3GNT2	ENSG00000170340	kidney_cortex	Cardiomyopathy	assessed	3333	0.638443	0.106858	0.209128	0.0349916	0.0105796	8396	3362	17121	17121	3333	0	0	TRUE	FALSE	FALSE
V2L015	B3GNT2	ENSG00000170340	kidney_cortex	Mitral_Valve	assessed	3336	0.643378	0.102189	0.210941	0.0334941	0.00999772	9390	3362	19084	19084	3336	0	0	TRUE	FALSE	FALSE
V2L015	B3GNT2	ENSG00000170340	kidney_cortex	PAD	assessed	3336	0.646311	0.099324	0.211902	0.0325549	0.00990797	10159	3362	20495	20495	3336	0	0	TRUE	FALSE	FALSE
V2L015	B3GNT2	ENSG00000170340	kidney_cortex	MI	assessed	3338	0.64148	0.104214	0.210448	0.0341795	0.00967778	11149	3362	22584	22584	3338	0	0	TRUE	FALSE	FALSE
V2L015	B3GNT2	ENSG00000170340	kidney_cortex	Aortic_Valve	assessed	3338	0.650962	0.095009	0.213558	0.0311598	0.00931129	9541	3362	19374	19374	3338	0	0	TRUE	FALSE	FALSE
V2L015	B3GNT2	ENSG00000170340	kidney_cortex	Ischemic_Stroke	assessed	3341	0.652625	0.0934298	0.214293	0.0306691	0.00898374	9883	3362	19961	19961	3341	0	0	TRUE	FALSE	FALSE
V2L015	B3GNT2	ENSG00000170340	liver	AF_I48	assessed	4084	0.00377694	0.573785	0.00170601	0.259011	0.161721	12784	4116	25392	25392	4084	0	0	TRUE	FALSE	FALSE
V2L015	B3GNT2	ENSG00000170340	liver	HF_I50	assessed	4035	0.295398	0.34373	0.132045	0.153574	0.075253	10897	4116	21950	21950	4035	0	0	TRUE	FALSE	FALSE
V2L015	B3GNT2	ENSG00000170340	liver	Angina	assessed	4081	0.0263964	0.635421	0.0119151	0.286784	0.0394836	13363	4116	26420	26420	4081	0	0	TRUE	FALSE	FALSE
V2L015	B3GNT2	ENSG00000170340	liver	CAD_I25	assessed	4089	0.190051	0.472446	0.0859328	0.213582	0.037988	13767	4116	27318	27318	4089	0	0	TRUE	FALSE	FALSE
V2L015	B3GNT2	ENSG00000170340	liver	Hypertension_401	assessed	4091	0.421251	0.243148	0.190552	0.109953	0.0350955	15351	4116	30204	30204	4091	0	0	TRUE	FALSE	FALSE
V2L015	B3GNT2	ENSG00000170340	liver	VTE	assessed	3919	0.437406	0.241664	0.190548	0.105251	0.0251315	6757	4116	13900	13900	3919	0	0	TRUE	FALSE	FALSE
V2L015	B3GNT2	ENSG00000170340	liver	DVT	assessed	4001	0.443688	0.235884	0.196887	0.104655	0.0188866	10189	4116	20528	20528	4001	0	0	TRUE	FALSE	FALSE
V2L015	B3GNT2	ENSG00000170340	liver	Aortic_Aneurysm	assessed	3940	0.542369	0.142824	0.237363	0.0624904	0.0149547	8810	4116	17764	17764	3940	0	0	TRUE	FALSE	FALSE
V2L015	B3GNT2	ENSG00000170340	liver	Mitral_Valve	assessed	3934	0.568441	0.117449	0.248436	0.0513164	0.0143583	9390	4116	19084	19084	3934	0	0	TRUE	FALSE	FALSE
V2L015	B3GNT2	ENSG00000170340	liver	Atherosclerosis	assessed	3924	0.551332	0.135596	0.240441	0.0591212	0.0135095	7654	4116	15596	15596	3924	0	0	TRUE	FALSE	FALSE
V2L015	B3GNT2	ENSG00000170340	liver	TIA	assessed	3941	0.56697	0.119413	0.248204	0.0522628	0.0131496	9408	4116	19099	19099	3941	0	0	TRUE	FALSE	FALSE
V2L015	B3GNT2	ENSG00000170340	liver	Cardiomyopathy	assessed	3928	0.562219	0.12479	0.2454	0.0544557	0.0131352	8396	4116	17121	17121	3928	0	0	TRUE	FALSE	FALSE
V2L015	B3GNT2	ENSG00000170340	liver	Ischemic_Stroke	assessed	3995	0.579444	0.105539	0.256695	0.0467427	0.0115784	9883	4116	19961	19961	3995	0	0	TRUE	FALSE	FALSE
V2L015	B3GNT2	ENSG00000170340	liver	PAD	assessed	3945	0.576204	0.111333	0.252463	0.0487693	0.0112311	10159	4116	20495	20495	3945	0	0	TRUE	FALSE	FALSE
V2L015	B3GNT2	ENSG00000170340	liver	MI	assessed	3985	0.56809	0.117681	0.251104	0.0520055	0.0111197	11149	4116	22584	22584	3985	0	0	TRUE	FALSE	FALSE
V2L015	B3GNT2	ENSG00000170340	liver	Aortic_Valve	assessed	3943	0.580406	0.107505	0.254209	0.047075	0.0108044	9541	4116	19374	19374	3943	0	0	TRUE	FALSE	FALSE
V2L016	MDH1	ENSG00000014641	aorta	Hypertension_401	assessed	4219	0.403037	0.26609	0.172263	0.113685	0.0449252	13726	4257	30771	30771	4219	0	0	TRUE	FALSE	FALSE
V2L016	MDH1	ENSG00000014641	aorta	CAD_I25	assessed	4170	0.126431	0.547668	0.0534369	0.231435	0.041029	12551	4257	27954	27954	4170	0	0	TRUE	FALSE	FALSE
V2L016	MDH1	ENSG00000014641	aorta	Angina	assessed	4164	0.025755	0.652932	0.010871	0.275564	0.0348776	12186	4257	27035	27035	4164	0	0	TRUE	FALSE	FALSE
V2L016	MDH1	ENSG00000014641	aorta	MI	assessed	4120	0.441034	0.249733	0.184279	0.104326	0.0206286	11007	4257	23612	23612	4120	0	0	TRUE	FALSE	FALSE
V2L016	MDH1	ENSG00000014641	aorta	VTE	assessed	3889	0.508773	0.1959	0.200058	0.0770129	0.0182566	6499	4257	14440	14440	3889	0	0	TRUE	FALSE	FALSE
V2L016	MDH1	ENSG00000014641	aorta	DVT	assessed	4075	0.505879	0.189122	0.20922	0.0781989	0.0175804	9739	4257	21239	21239	4075	0	0	TRUE	FALSE	FALSE
V2L016	MDH1	ENSG00000014641	aorta	HF_I50	assessed	4115	0.489416	0.203828	0.204249	0.0850465	0.0174605	10554	4257	22874	22874	4115	0	0	TRUE	FALSE	FALSE
V2L016	MDH1	ENSG00000014641	aorta	Atherosclerosis	assessed	3973	0.532755	0.168775	0.214138	0.0678215	0.0165117	7383	4257	16155	16155	3973	0	0	TRUE	FALSE	FALSE
V2L016	MDH1	ENSG00000014641	aorta	TIA	assessed	4035	0.574111	0.125599	0.235189	0.0514389	0.0136617	9126	4257	19687	19687	4035	0	0	TRUE	FALSE	FALSE
V2L016	MDH1	ENSG00000014641	aorta	Aortic_Aneurysm	assessed	4022	0.560889	0.139651	0.228858	0.0569678	0.013635	8512	4257	18409	18409	4022	0	0	TRUE	FALSE	FALSE
V2L016	MDH1	ENSG00000014641	aorta	PAD	assessed	4077	0.551194	0.146542	0.22806	0.0606192	0.0135849	9781	4257	21022	21022	4077	0	0	TRUE	FALSE	FALSE
V2L016	MDH1	ENSG00000014641	aorta	Cardiomyopathy	assessed	3984	0.594824	0.109783	0.239825	0.0442515	0.011317	8135	4257	17584	17584	3984	0	0	TRUE	FALSE	FALSE
V2L016	MDH1	ENSG00000014641	aorta	Aortic_Valve	assessed	4055	0.599369	0.101172	0.246674	0.0416267	0.0111581	9386	4257	20076	20076	4055	0	0	TRUE	FALSE	FALSE
V2L016	MDH1	ENSG00000014641	aorta	Mitral_Valve	assessed	4045	0.593752	0.107293	0.243814	0.0440469	0.0110938	9125	4257	19663	19663	4045	0	0	TRUE	FALSE	FALSE
V2L016	MDH1	ENSG00000014641	aorta	Ischemic_Stroke	assessed	4067	0.612576	0.0887675	0.25277	0.0366193	0.00926729	9589	4257	20710	20710	4067	0	0	TRUE	FALSE	FALSE
V2L016	MDH1	ENSG00000014641	aorta	AF_I48	assessed	4158	0.631647	0.0668748	0.266247	0.0281815	0.0070494	12000	4257	26410	26410	4158	0	0	TRUE	FALSE	FALSE
V2L016	MDH1	ENSG00000014641	blood	CAD_I25	assessed	4296	0.0145147	0.0629645	0.15534	0.673771	0.0934095	12551	4378	27954	27954	4296	0	0	TRUE	FALSE	FALSE
V2L016	MDH1	ENSG00000014641	blood	DVT	assessed	4166	0.057168	0.0214671	0.610981	0.229348	0.0810356	9739	4378	21239	21239	4166	0	0	TRUE	FALSE	FALSE
V2L016	MDH1	ENSG00000014641	blood	PAD	assessed	4175	0.0645415	0.0174817	0.68984	0.186809	0.0413283	9781	4378	21022	21022	4175	0	0	TRUE	FALSE	FALSE
V2L016	MDH1	ENSG00000014641	blood	TIA	assessed	4124	0.0682396	0.0149401	0.729026	0.159582	0.0282119	9126	4378	19687	19687	4124	0	0	TRUE	FALSE	FALSE
V2L016	MDH1	ENSG00000014641	blood	VTE	assessed	3992	0.0594542	0.0240263	0.634312	0.256309	0.0258982	6499	4378	14440	14440	3992	0	0	TRUE	FALSE	FALSE
V2L016	MDH1	ENSG00000014641	blood	Aortic_Aneurysm	assessed	4109	0.066201	0.0173665	0.707135	0.185478	0.0238191	8512	4378	18409	18409	4109	0	0	TRUE	FALSE	FALSE
V2L016	MDH1	ENSG00000014641	blood	MI	assessed	4227	0.0529392	0.0306763	0.566106	0.328015	0.0222635	11007	4378	23612	23612	4227	0	0	TRUE	FALSE	FALSE
V2L016	MDH1	ENSG00000014641	blood	Cardiomyopathy	assessed	4071	0.0703337	0.0135424	0.751007	0.144582	0.0205347	8135	4378	17584	17584	4071	0	0	TRUE	FALSE	FALSE
V2L016	MDH1	ENSG00000014641	blood	Atherosclerosis	assessed	4060	0.0633841	0.0205237	0.676752	0.219111	0.0202286	7383	4378	16155	16155	4060	0	0	TRUE	FALSE	FALSE
V2L016	MDH1	ENSG00000014641	blood	Mitral_Valve	assessed	4134	0.0707657	0.0131786	0.756084	0.140785	0.0191866	9125	4378	19663	19663	4134	0	0	TRUE	FALSE	FALSE
V2L016	MDH1	ENSG00000014641	blood	Aortic_Valve	assessed	4156	0.0713297	0.0126437	0.762259	0.135097	0.0186711	9386	4378	20076	20076	4156	0	0	TRUE	FALSE	FALSE
V2L016	MDH1	ENSG00000014641	blood	Angina	assessed	4284	0.00319586	0.0810331	0.0341981	0.8671	0.0144732	12186	4378	27035	27035	4284	0	0	TRUE	FALSE	FALSE
V2L016	MDH1	ENSG00000014641	blood	HF_I50	assessed	4219	0.0591421	0.0252576	0.632395	0.270061	0.0131442	10554	4378	22874	22874	4219	0	0	TRUE	FALSE	FALSE
V2L016	MDH1	ENSG00000014641	blood	Ischemic_Stroke	assessed	4164	0.0733942	0.0110695	0.784385	0.118291	0.0128602	9589	4378	20710	20710	4164	0	0	TRUE	FALSE	FALSE
V2L016	MDH1	ENSG00000014641	blood	AF_I48	assessed	4274	0.0761371	0.00851205	0.814675	0.0910702	0.00960576	12000	4378	26410	26410	4274	0	0	TRUE	FALSE	FALSE
V2L016	MDH1	ENSG00000014641	blood	Hypertension_401	assessed	4342	0.0509146	0.03394	0.545128	0.363379	0.00663838	13726	4378	30771	30771	4342	0	0	TRUE	FALSE	FALSE
V2L016	MDH1	ENSG00000014641	coronary	CAD_I25	assessed	4186	0.12116	0.524905	0.0546879	0.236864	0.062383	12551	4232	27954	27954	4186	0	0	TRUE	FALSE	FALSE
V2L016	MDH1	ENSG00000014641	coronary	Angina	assessed	4174	0.0250418	0.634792	0.0112737	0.285737	0.0431555	12186	4232	27035	27035	4174	0	0	TRUE	FALSE	FALSE
V2L016	MDH1	ENSG00000014641	coronary	MI	assessed	4124	0.426542	0.243761	0.189813	0.108443	0.0314406	11007	4232	23612	23612	4124	0	0	TRUE	FALSE	FALSE
V2L016	MDH1	ENSG00000014641	coronary	Hypertension_401	assessed	4198	0.405273	0.267407	0.183415	0.120998	0.0229065	13726	4232	30771	30771	4198	0	0	TRUE	FALSE	FALSE
V2L016	MDH1	ENSG00000014641	coronary	HF_I50	assessed	4119	0.478571	0.19968	0.212722	0.0887364	0.0202906	10554	4232	22874	22874	4119	0	0	TRUE	FALSE	FALSE
V2L016	MDH1	ENSG00000014641	coronary	VTE	assessed	3914	0.494361	0.194526	0.20948	0.0824088	0.019225	6499	4232	14440	14440	3914	0	0	TRUE	FALSE	FALSE
V2L016	MDH1	ENSG00000014641	coronary	DVT	assessed	4087	0.497996	0.183035	0.219638	0.0807077	0.0186238	9739	4232	21239	21239	4087	0	0	TRUE	FALSE	FALSE
V2L016	MDH1	ENSG00000014641	coronary	Atherosclerosis	assessed	3978	0.52188	0.16558	0.224392	0.0711771	0.0169709	7383	4232	16155	16155	3978	0	0	TRUE	FALSE	FALSE
V2L016	MDH1	ENSG00000014641	coronary	Aortic_Aneurysm	assessed	4026	0.546993	0.139744	0.237793	0.0607357	0.0147344	8512	4232	18409	18409	4026	0	0	TRUE	FALSE	FALSE
V2L016	MDH1	ENSG00000014641	coronary	PAD	assessed	4086	0.540757	0.142984	0.238489	0.0630452	0.0147248	9781	4232	21022	21022	4086	0	0	TRUE	FALSE	FALSE
V2L016	MDH1	ENSG00000014641	coronary	TIA	assessed	4041	0.567392	0.119164	0.247515	0.0519691	0.0139606	9126	4232	19687	19687	4041	0	0	TRUE	FALSE	FALSE
V2L016	MDH1	ENSG00000014641	coronary	Aortic_Valve	assessed	4059	0.586664	0.0997277	0.257051	0.0436836	0.0128738	9386	4232	20076	20076	4059	0	0	TRUE	FALSE	FALSE
V2L016	MDH1	ENSG00000014641	coronary	Mitral_Valve	assessed	4052	0.582013	0.105113	0.254599	0.0459689	0.012306	9125	4232	19663	19663	4052	0	0	TRUE	FALSE	FALSE
V2L016	MDH1	ENSG00000014641	coronary	Cardiomyopathy	assessed	3991	0.582329	0.108113	0.251205	0.0466258	0.0117279	8135	4232	17584	17584	3991	0	0	TRUE	FALSE	FALSE
V2L016	MDH1	ENSG00000014641	coronary	Ischemic_Stroke	assessed	4081	0.600407	0.0875007	0.264417	0.0385258	0.00914979	9589	4232	20710	20710	4081	0	0	TRUE	FALSE	FALSE
V2L016	MDH1	ENSG00000014641	coronary	AF_I48	assessed	4172	0.618381	0.0663269	0.278259	0.0298386	0.00719459	12000	4232	26410	26410	4172	0	0	TRUE	FALSE	FALSE
V2L016	MDH1	ENSG00000014641	heart_AA	CAD_I25	assessed	4250	0.133241	0.577691	0.0458185	0.19861	0.0446392	12551	4335	27954	27954	4250	0	0	TRUE	FALSE	FALSE
V2L016	MDH1	ENSG00000014641	heart_AA	Angina	assessed	4240	0.027193	0.689418	0.00932279	0.236321	0.0377458	12186	4335	27035	27035	4240	0	0	TRUE	FALSE	FALSE
V2L016	MDH1	ENSG00000014641	heart_AA	Hypertension_401	assessed	4297	0.434667	0.289574	0.15137	0.100819	0.0235706	13726	4335	30771	30771	4297	0	0	TRUE	FALSE	FALSE
V2L016	MDH1	ENSG00000014641	heart_AA	MI	assessed	4188	0.463783	0.268016	0.156589	0.0904699	0.0211421	11007	4335	23612	23612	4188	0	0	TRUE	FALSE	FALSE
V2L016	MDH1	ENSG00000014641	heart_AA	HF_I50	assessed	4178	0.515317	0.219166	0.173428	0.0737411	0.0183483	10554	4335	22874	22874	4178	0	0	TRUE	FALSE	FALSE
V2L016	MDH1	ENSG00000014641	heart_AA	VTE	assessed	3975	0.532782	0.214588	0.167741	0.0675432	0.0173461	6499	4335	14440	14440	3975	0	0	TRUE	FALSE	FALSE
V2L016	MDH1	ENSG00000014641	heart_AA	Atherosclerosis	assessed	4032	0.563694	0.182091	0.180553	0.0583093	0.0153522	7383	4335	16155	16155	4032	0	0	TRUE	FALSE	FALSE
V2L016	MDH1	ENSG00000014641	heart_AA	DVT	assessed	4137	0.538785	0.200553	0.17895	0.0665955	0.0151177	9739	4335	21239	21239	4137	0	0	TRUE	FALSE	FALSE
V2L016	MDH1	ENSG00000014641	heart_AA	Aortic_Aneurysm	assessed	4082	0.590426	0.152587	0.192915	0.0498418	0.0142303	8512	4335	18409	18409	4082	0	0	TRUE	FALSE	FALSE
V2L016	MDH1	ENSG00000014641	heart_AA	PAD	assessed	4140	0.584185	0.156694	0.194307	0.0521057	0.0127073	9781	4335	21022	21022	4140	0	0	TRUE	FALSE	FALSE
V2L016	MDH1	ENSG00000014641	heart_AA	TIA	assessed	4094	0.612497	0.132167	0.200881	0.043336	0.0111188	9126	4335	19687	19687	4094	0	0	TRUE	FALSE	FALSE
V2L016	MDH1	ENSG00000014641	heart_AA	Mitral_Valve	assessed	4102	0.628213	0.116629	0.20652	0.0383306	0.0103078	9125	4335	19663	19663	4102	0	0	TRUE	FALSE	FALSE
V2L016	MDH1	ENSG00000014641	heart_AA	Cardiomyopathy	assessed	4042	0.630055	0.119268	0.202318	0.0382883	0.0100706	8135	4335	17584	17584	4042	0	0	TRUE	FALSE	FALSE
V2L016	MDH1	ENSG00000014641	heart_AA	Aortic_Valve	assessed	4115	0.633459	0.110977	0.209207	0.0366418	0.00971485	9386	4335	20076	20076	4115	0	0	TRUE	FALSE	FALSE
V2L016	MDH1	ENSG00000014641	heart_AA	Ischemic_Stroke	assessed	4134	0.647732	0.0967365	0.215133	0.0321211	0.00827812	9589	4335	20710	20710	4134	0	0	TRUE	FALSE	FALSE
V2L016	MDH1	ENSG00000014641	heart_AA	AF_I48	assessed	4232	0.668032	0.0722174	0.228506	0.024696	0.00654935	12000	4335	26410	26410	4232	0	0	TRUE	FALSE	FALSE
V2L016	MDH1	ENSG00000014641	heart_LV	Angina	assessed	4255	0.0266681	0.676169	0.00968022	0.2454	0.0420827	12186	4347	27035	27035	4255	0	0	TRUE	FALSE	FALSE
V2L016	MDH1	ENSG00000014641	heart_LV	HF_I50	assessed	4193	0.499451	0.211415	0.178168	0.0753822	0.0355827	10554	4347	22874	22874	4193	0	0	TRUE	FALSE	FALSE
V2L016	MDH1	ENSG00000014641	heart_LV	CAD_I25	assessed	4259	0.132854	0.575868	0.048274	0.209215	0.0337898	12551	4347	27954	27954	4259	0	0	TRUE	FALSE	FALSE
V2L016	MDH1	ENSG00000014641	heart_LV	Hypertension_401	assessed	4308	0.425469	0.28345	0.156538	0.104256	0.0302866	13726	4347	30771	30771	4308	0	0	TRUE	FALSE	FALSE
V2L016	MDH1	ENSG00000014641	heart_LV	MI	assessed	4198	0.458359	0.265169	0.163729	0.0947019	0.0180423	11007	4347	23612	23612	4198	0	0	TRUE	FALSE	FALSE
V2L016	MDH1	ENSG00000014641	heart_LV	VTE	assessed	3966	0.526297	0.211306	0.175187	0.0703199	0.0168901	6499	4347	14440	14440	3966	0	0	TRUE	FALSE	FALSE
V2L016	MDH1	ENSG00000014641	heart_LV	Atherosclerosis	assessed	4050	0.55408	0.1795	0.189161	0.0612647	0.0159942	7383	4347	16155	16155	4050	0	0	TRUE	FALSE	FALSE
V2L016	MDH1	ENSG00000014641	heart_LV	DVT	assessed	4153	0.52908	0.198506	0.186664	0.0700189	0.0157306	9739	4347	21239	21239	4153	0	0	TRUE	FALSE	FALSE
V2L016	MDH1	ENSG00000014641	heart_LV	Aortic_Aneurysm	assessed	4099	0.58153	0.150252	0.20171	0.0521021	0.0144067	8512	4347	18409	18409	4099	0	0	TRUE	FALSE	FALSE
V2L016	MDH1	ENSG00000014641	heart_LV	TIA	assessed	4110	0.600514	0.132135	0.208961	0.0459668	0.0124227	9126	4347	19687	19687	4110	0	0	TRUE	FALSE	FALSE
V2L016	MDH1	ENSG00000014641	heart_LV	PAD	assessed	4154	0.575041	0.155087	0.202932	0.0547177	0.0122227	9781	4347	21022	21022	4154	0	0	TRUE	FALSE	FALSE
V2L016	MDH1	ENSG00000014641	heart_LV	Cardiomyopathy	assessed	4059	0.618918	0.117869	0.211944	0.0403525	0.0109158	8135	4347	17584	17584	4059	0	0	TRUE	FALSE	FALSE
V2L016	MDH1	ENSG00000014641	heart_LV	Mitral_Valve	assessed	4119	0.618619	0.114778	0.216095	0.0400837	0.010424	9125	4347	19663	19663	4119	0	0	TRUE	FALSE	FALSE
V2L016	MDH1	ENSG00000014641	heart_LV	Aortic_Valve	assessed	4129	0.624613	0.108995	0.218465	0.0381122	0.00981475	9386	4347	20076	20076	4129	0	0	TRUE	FALSE	FALSE
V2L016	MDH1	ENSG00000014641	heart_LV	Ischemic_Stroke	assessed	4146	0.637867	0.095084	0.224671	0.0334818	0.00889612	9589	4347	20710	20710	4146	0	0	TRUE	FALSE	FALSE
V2L016	MDH1	ENSG00000014641	heart_LV	AF_I48	assessed	4249	0.656777	0.0723036	0.237994	0.0261937	0.00673209	12000	4347	26410	26410	4249	0	0	TRUE	FALSE	FALSE
V2L016	MDH1	ENSG00000014641	kidney_cortex	Angina	assessed	3193	0.0273258	0.69079	0.0086467	0.218532	0.0547062	12186	3214	27035	27035	3193	0	0	TRUE	FALSE	FALSE
V2L016	MDH1	ENSG00000014641	kidney_cortex	CAD_I25	assessed	3193	0.137142	0.585107	0.0433959	0.185096	0.0492592	12551	3214	27954	27954	3193	0	0	TRUE	FALSE	FALSE
V2L016	MDH1	ENSG00000014641	kidney_cortex	Hypertension_401	assessed	3193	0.484143	0.254014	0.153197	0.0803494	0.0282968	13726	3214	30771	30771	3193	0	0	TRUE	FALSE	FALSE
V2L016	MDH1	ENSG00000014641	kidney_cortex	MI	assessed	3193	0.495429	0.247603	0.156769	0.078327	0.021873	11007	3214	23612	23612	3193	0	0	TRUE	FALSE	FALSE
V2L016	MDH1	ENSG00000014641	kidney_cortex	HF_I50	assessed	3191	0.610173	0.133415	0.19296	0.0421695	0.0212823	10554	3214	22874	22874	3191	0	0	TRUE	FALSE	FALSE
V2L016	MDH1	ENSG00000014641	kidney_cortex	VTE	assessed	3129	0.574094	0.175658	0.178041	0.0544581	0.0177494	6499	3214	14440	14440	3129	0	0	TRUE	FALSE	FALSE
V2L016	MDH1	ENSG00000014641	kidney_cortex	DVT	assessed	3191	0.573246	0.17325	0.181282	0.0547706	0.0174522	9739	3214	21239	21239	3191	0	0	TRUE	FALSE	FALSE
V2L016	MDH1	ENSG00000014641	kidney_cortex	Atherosclerosis	assessed	3160	0.602948	0.147326	0.188824	0.0461231	0.0147788	7383	3214	16155	16155	3160	0	0	TRUE	FALSE	FALSE
V2L016	MDH1	ENSG00000014641	kidney_cortex	PAD	assessed	3191	0.62421	0.126135	0.197399	0.0398761	0.0123813	9781	3214	21022	21022	3191	0	0	TRUE	FALSE	FALSE
V2L016	MDH1	ENSG00000014641	kidney_cortex	Aortic_Aneurysm	assessed	3192	0.657188	0.0955133	0.207891	0.030205	0.00920217	8512	3214	18409	18409	3192	0	0	TRUE	FALSE	FALSE
V2L016	MDH1	ENSG00000014641	kidney_cortex	TIA	assessed	3191	0.662517	0.0906173	0.209513	0.0286479	0.00870516	9126	3214	19687	19687	3191	0	0	TRUE	FALSE	FALSE
V2L016	MDH1	ENSG00000014641	kidney_cortex	Cardiomyopathy	assessed	3160	0.672164	0.083018	0.2105	0.0259902	0.00832793	8135	3214	17584	17584	3160	0	0	TRUE	FALSE	FALSE
V2L016	MDH1	ENSG00000014641	kidney_cortex	Aortic_Valve	assessed	3192	0.683968	0.0704478	0.216363	0.0222781	0.00694365	9386	3214	20076	20076	3192	0	0	TRUE	FALSE	FALSE
V2L016	MDH1	ENSG00000014641	kidney_cortex	Mitral_Valve	assessed	3191	0.682957	0.0715628	0.215977	0.022624	0.00688017	9125	3214	19663	19663	3191	0	0	TRUE	FALSE	FALSE
V2L016	MDH1	ENSG00000014641	kidney_cortex	Ischemic_Stroke	assessed	3191	0.691449	0.0635638	0.218662	0.0200951	0.00622928	9589	3214	20710	20710	3191	0	0	TRUE	FALSE	FALSE
V2L016	MDH1	ENSG00000014641	kidney_cortex	AF_I48	assessed	3193	0.71822	0.0385695	0.227266	0.0122008	0.00374337	12000	3214	26410	26410	3193	0	0	TRUE	FALSE	FALSE
V2L016	MDH1	ENSG00000014641	liver	CAD_I25	assessed	3833	0.132338	0.571075	0.0467847	0.201841	0.047961	12551	3895	27954	27954	3833	0	0	TRUE	FALSE	FALSE
V2L016	MDH1	ENSG00000014641	liver	Angina	assessed	3834	0.0268378	0.679887	0.00949048	0.240381	0.0434033	12186	3895	27035	27035	3834	0	0	TRUE	FALSE	FALSE
V2L016	MDH1	ENSG00000014641	liver	Hypertension_401	assessed	3867	0.444362	0.272902	0.158691	0.0974327	0.0266114	13726	3895	30771	30771	3867	0	0	TRUE	FALSE	FALSE
V2L016	MDH1	ENSG00000014641	liver	MI	assessed	3810	0.466982	0.254275	0.163985	0.0892657	0.025492	11007	3895	23612	23612	3810	0	0	TRUE	FALSE	FALSE
V2L016	MDH1	ENSG00000014641	liver	VTE	assessed	3660	0.538922	0.195998	0.18146	0.0659764	0.0176443	6499	3895	14440	14440	3660	0	0	TRUE	FALSE	FALSE
V2L016	MDH1	ENSG00000014641	liver	HF_I50	assessed	3807	0.522086	0.205185	0.183215	0.0719879	0.0175264	10554	3895	22874	22874	3807	0	0	TRUE	FALSE	FALSE
V2L016	MDH1	ENSG00000014641	liver	Atherosclerosis	assessed	3713	0.567271	0.165264	0.193846	0.0564566	0.0171613	7383	3895	16155	16155	3713	0	0	TRUE	FALSE	FALSE
V2L016	MDH1	ENSG00000014641	liver	DVT	assessed	3773	0.542444	0.18728	0.188465	0.065051	0.016761	9739	3895	21239	21239	3773	0	0	TRUE	FALSE	FALSE
V2L016	MDH1	ENSG00000014641	liver	PAD	assessed	3779	0.59102	0.141775	0.205689	0.0493288	0.0121871	9781	3895	21022	21022	3779	0	0	TRUE	FALSE	FALSE
V2L016	MDH1	ENSG00000014641	liver	Aortic_Aneurysm	assessed	3761	0.614314	0.120045	0.212715	0.0415561	0.011369	8512	3895	18409	18409	3761	0	0	TRUE	FALSE	FALSE
V2L016	MDH1	ENSG00000014641	liver	TIA	assessed	3768	0.620911	0.113453	0.215418	0.0393504	0.0108676	9126	3895	19687	19687	3768	0	0	TRUE	FALSE	FALSE
V2L016	MDH1	ENSG00000014641	liver	Cardiomyopathy	assessed	3721	0.632477	0.104891	0.216581	0.0359079	0.0101427	8135	3895	17584	17584	3721	0	0	TRUE	FALSE	FALSE
V2L016	MDH1	ENSG00000014641	liver	Mitral_Valve	assessed	3771	0.634433	0.10067	0.220289	0.034945	0.00966343	9125	3895	19663	19663	3771	0	0	TRUE	FALSE	FALSE
V2L016	MDH1	ENSG00000014641	liver	Aortic_Valve	assessed	3784	0.640062	0.0946836	0.223125	0.0329975	0.00913212	9386	3895	20076	20076	3784	0	0	TRUE	FALSE	FALSE
V2L016	MDH1	ENSG00000014641	liver	Ischemic_Stroke	assessed	3782	0.65294	0.0829296	0.227418	0.0288765	0.00783554	9589	3895	20710	20710	3782	0	0	TRUE	FALSE	FALSE
V2L016	MDH1	ENSG00000014641	liver	AF_I48	assessed	3825	0.674827	0.0601991	0.237997	0.0212251	0.00575263	12000	3895	26410	26410	3825	0	0	TRUE	FALSE	FALSE
V2L017	CEP68	ENSG00000011523	aorta	AF_I48	assessed	6499	7.55515e-18	3.65503e-13	7.67976e-07	0.0361893	0.96381	14845	6619	26589	26589	6499	0	0	TRUE	FALSE	FALSE
V2L017	CEP68	ENSG00000011523	aorta	Hypertension_401	assessed	6567	6.35231e-14	4.80786e-13	0.00645766	0.0479304	0.945612	16877	6619	30376	30376	6567	0	0	TRUE	FALSE	FALSE
V2L017	CEP68	ENSG00000011523	aorta	CAD_I25	assessed	6560	9.09293e-13	2.65441e-12	0.0924375	0.269205	0.638357	15640	6619	28066	28066	6560	0	0	TRUE	FALSE	FALSE
V2L017	CEP68	ENSG00000011523	aorta	Atherosclerosis	assessed	5848	5.08374e-12	2.55096e-12	0.516309	0.258853	0.224838	9323	6619	16865	16865	5848	0	0	TRUE	FALSE	FALSE
V2L017	CEP68	ENSG00000011523	aorta	Ischemic_Stroke	assessed	6108	6.99799e-12	1.80618e-12	0.711106	0.183431	0.105464	11766	6619	21330	21330	6108	0	0	TRUE	FALSE	FALSE
V2L017	CEP68	ENSG00000011523	aorta	Angina	assessed	6542	6.50012e-12	3.04467e-12	0.660796	0.309489	0.0297149	15053	6619	27047	27047	6542	0	0	TRUE	FALSE	FALSE
V2L017	CEP68	ENSG00000011523	aorta	Mitral_Valve	assessed	5974	7.4152e-12	2.17989e-12	0.753238	0.221409	0.0253533	11162	6619	20261	20261	5974	0	0	TRUE	FALSE	FALSE
V2L017	CEP68	ENSG00000011523	aorta	VTE	assessed	5786	6.31299e-12	3.32533e-12	0.64102	0.337633	0.0213476	8550	6619	15279	15279	5786	0	0	TRUE	FALSE	FALSE
V2L017	CEP68	ENSG00000011523	aorta	Cardiomyopathy	assessed	5885	7.5109e-12	2.19532e-12	0.762846	0.222954	0.0142002	10112	6619	18444	18444	5885	0	0	TRUE	FALSE	FALSE
V2L017	CEP68	ENSG00000011523	aorta	Aortic_Aneurysm	assessed	5973	7.00073e-12	2.71163e-12	0.711121	0.275429	0.0134501	10513	6619	19031	19031	5973	0	0	TRUE	FALSE	FALSE
V2L017	CEP68	ENSG00000011523	aorta	PAD	assessed	6110	7.43279e-12	2.28644e-12	0.755271	0.23232	0.0124083	11857	6619	21586	21586	6110	0	0	TRUE	FALSE	FALSE
V2L017	CEP68	ENSG00000011523	aorta	TIA	assessed	6014	7.03553e-12	2.71139e-12	0.714748	0.275443	0.00980903	11144	6619	20308	20308	6014	0	0	TRUE	FALSE	FALSE
V2L017	CEP68	ENSG00000011523	aorta	DVT	assessed	6214	7.16348e-12	2.59775e-12	0.72794	0.263971	0.00808946	11975	6619	21693	21693	6214	0	0	TRUE	FALSE	FALSE
V2L017	CEP68	ENSG00000011523	aorta	Aortic_Valve	assessed	6044	4.92062e-12	4.84829e-12	0.499969	0.492612	0.00741832	11425	6619	20712	20712	6044	0	0	TRUE	FALSE	FALSE
V2L017	CEP68	ENSG00000011523	aorta	MI	assessed	6429	7.18244e-12	2.59952e-12	0.73008	0.26423	0.00568959	13545	6619	24400	24400	6429	0	0	TRUE	FALSE	FALSE
V2L017	CEP68	ENSG00000011523	aorta	HF_I50	assessed	6293	5.96346e-12	3.82148e-12	0.606086	0.388384	0.00553018	13075	6619	23449	23449	6293	0	0	TRUE	FALSE	FALSE
V2L017	CEP68	ENSG00000011523	blood	Hypertension_401	assessed	6769	5.2296e-13	3.96794e-12	0.00108054	0.00720686	0.991713	16877	6823	30376	30376	6769	0	0	TRUE	FALSE	FALSE
V2L017	CEP68	ENSG00000011523	blood	CAD_I25	assessed	6757	1.2301e-12	3.63452e-12	0.00254164	0.0065187	0.99094	15640	6823	28066	28066	6757	0	0	TRUE	FALSE	FALSE
V2L017	CEP68	ENSG00000011523	blood	AF_I48	assessed	6659	1.20495e-16	5.82932e-12	2.48958e-07	0.0110551	0.988945	14845	6823	26589	26589	6659	0	0	TRUE	FALSE	FALSE
V2L017	CEP68	ENSG00000011523	blood	Angina	assessed	6719	2.92317e-10	1.42941e-10	0.603983	0.295244	0.100773	15053	6823	27047	27047	6719	0	0	TRUE	FALSE	FALSE
V2L017	CEP68	ENSG00000011523	blood	Atherosclerosis	assessed	5883	2.97363e-10	1.5041e-10	0.613821	0.310403	0.0757765	9323	6823	16865	16865	5883	0	0	TRUE	FALSE	FALSE
V2L017	CEP68	ENSG00000011523	blood	Ischemic_Stroke	assessed	6178	3.62556e-10	9.54467e-11	0.748773	0.197068	0.0541581	11766	6823	21330	21330	6178	0	0	TRUE	FALSE	FALSE
V2L017	CEP68	ENSG00000011523	blood	VTE	assessed	5818	3.09573e-10	1.64501e-10	0.638883	0.339468	0.021649	8550	6823	15279	15279	5818	0	0	TRUE	FALSE	FALSE
V2L017	CEP68	ENSG00000011523	blood	MI	assessed	6565	3.43647e-10	1.30443e-10	0.709985	0.269479	0.0205355	13545	6823	24400	24400	6565	0	0	TRUE	FALSE	FALSE
V2L017	CEP68	ENSG00000011523	blood	Mitral_Valve	assessed	6075	3.6615e-10	1.09748e-10	0.755998	0.226581	0.0174208	11162	6823	20261	20261	6075	0	0	TRUE	FALSE	FALSE
V2L017	CEP68	ENSG00000011523	blood	Cardiomyopathy	assessed	5936	3.67613e-10	1.09365e-10	0.758838	0.225739	0.0154231	10112	6823	18444	18444	5936	0	0	TRUE	FALSE	FALSE
V2L017	CEP68	ENSG00000011523	blood	Aortic_Valve	assessed	6116	2.39286e-10	2.37494e-10	0.494148	0.490433	0.015419	11425	6823	20712	20712	6116	0	0	TRUE	FALSE	FALSE
V2L017	CEP68	ENSG00000011523	blood	Aortic_Aneurysm	assessed	6029	3.43476e-10	1.34645e-10	0.709154	0.27798	0.0128655	10513	6823	19031	19031	6029	0	0	TRUE	FALSE	FALSE
V2L017	CEP68	ENSG00000011523	blood	PAD	assessed	6182	3.63807e-10	1.14661e-10	0.751315	0.23678	0.0119048	11857	6823	21586	21586	6182	0	0	TRUE	FALSE	FALSE
V2L017	CEP68	ENSG00000011523	blood	TIA	assessed	6087	3.44124e-10	1.34846e-10	0.710587	0.278435	0.0109778	11144	6823	20308	20308	6087	0	0	TRUE	FALSE	FALSE
V2L017	CEP68	ENSG00000011523	blood	DVT	assessed	6297	3.49425e-10	1.30083e-10	0.72174	0.268677	0.00958286	11975	6823	21693	21693	6297	0	0	TRUE	FALSE	FALSE
V2L017	CEP68	ENSG00000011523	blood	HF_I50	assessed	6425	2.91262e-10	1.89933e-10	0.601682	0.392353	0.00596472	13075	6823	23449	23449	6425	0	0	TRUE	FALSE	FALSE
V2L017	CEP68	ENSG00000011523	coronary	AF_I48	assessed	6356	7.96997e-06	0.385571	6.10801e-06	0.295174	0.319242	14845	6456	26589	26589	6356	0	0	TRUE	FALSE	FALSE
V2L017	CEP68	ENSG00000011523	coronary	Hypertension_401	assessed	6410	0.0564648	0.42667	0.043628	0.329527	0.14371	16877	6456	30376	30376	6410	0	0	TRUE	FALSE	FALSE
V2L017	CEP68	ENSG00000011523	coronary	CAD_I25	assessed	6403	0.134743	0.389773	0.103996	0.30076	0.0707284	15640	6456	28066	28066	6403	0	0	TRUE	FALSE	FALSE
V2L017	CEP68	ENSG00000011523	coronary	Atherosclerosis	assessed	5781	0.38002	0.188015	0.267384	0.132256	0.0323256	9323	6456	16865	16865	5781	0	0	TRUE	FALSE	FALSE
V2L017	CEP68	ENSG00000011523	coronary	HF_I50	assessed	6197	0.341533	0.216613	0.255396	0.161957	0.0245017	13075	6456	23449	23449	6197	0	0	TRUE	FALSE	FALSE
V2L017	CEP68	ENSG00000011523	coronary	Aortic_Valve	assessed	5970	0.286521	0.280754	0.207104	0.202913	0.0227081	11425	6456	20712	20712	5970	0	0	TRUE	FALSE	FALSE
V2L017	CEP68	ENSG00000011523	coronary	VTE	assessed	5721	0.378734	0.197676	0.264074	0.137809	0.0217064	8550	6456	15279	15279	5721	0	0	TRUE	FALSE	FALSE
V2L017	CEP68	ENSG00000011523	coronary	Aortic_Aneurysm	assessed	5903	0.414009	0.158074	0.296286	0.113108	0.0185229	10513	6456	19031	19031	5903	0	0	TRUE	FALSE	FALSE
V2L017	CEP68	ENSG00000011523	coronary	Angina	assessed	6383	0.382777	0.173195	0.294585	0.133275	0.0161678	15053	6456	27047	27047	6383	0	0	TRUE	FALSE	FALSE
V2L017	CEP68	ENSG00000011523	coronary	TIA	assessed	5945	0.414696	0.157293	0.298751	0.113299	0.0159609	11144	6456	20308	20308	5945	0	0	TRUE	FALSE	FALSE
V2L017	CEP68	ENSG00000011523	coronary	DVT	assessed	6110	0.418798	0.148153	0.309147	0.109348	0.0145541	11975	6456	21693	21693	6110	0	0	TRUE	FALSE	FALSE
V2L017	CEP68	ENSG00000011523	coronary	Cardiomyopathy	assessed	5821	0.449143	0.127979	0.317855	0.0905555	0.0144678	10112	6456	18444	18444	5821	0	0	TRUE	FALSE	FALSE
V2L017	CEP68	ENSG00000011523	coronary	MI	assessed	6287	0.421827	0.139025	0.319584	0.105313	0.0142509	13545	6456	24400	24400	6287	0	0	TRUE	FALSE	FALSE
V2L017	CEP68	ENSG00000011523	coronary	Mitral_Valve	assessed	5907	0.447292	0.127121	0.320465	0.0910628	0.0140595	11162	6456	20261	20261	5907	0	0	TRUE	FALSE	FALSE
V2L017	CEP68	ENSG00000011523	coronary	PAD	assessed	6040	0.437308	0.132408	0.319631	0.096764	0.0138896	11857	6456	21586	21586	6040	0	0	TRUE	FALSE	FALSE
V2L017	CEP68	ENSG00000011523	coronary	Ischemic_Stroke	assessed	6043	0.455263	0.11444	0.332847	0.083654	0.013796	11766	6456	21330	21330	6043	0	0	TRUE	FALSE	FALSE
V2L017	CEP68	ENSG00000011523	heart_AA	AF_I48	assessed	6568	6.26016e-30	3.02852e-25	8.15678e-08	0.00294901	0.997051	14845	6728	26589	26589	6568	0	0	TRUE	FALSE	FALSE
V2L017	CEP68	ENSG00000011523	heart_AA	Hypertension_401	assessed	6679	4.12051e-25	3.12298e-24	0.0053701	0.0397457	0.954884	16877	6728	30376	30376	6679	0	0	TRUE	FALSE	FALSE
V2L017	CEP68	ENSG00000011523	heart_AA	CAD_I25	assessed	6662	7.59054e-24	2.22888e-23	0.098923	0.289865	0.611212	15640	6728	28066	28066	6662	0	0	TRUE	FALSE	FALSE
V2L017	CEP68	ENSG00000011523	heart_AA	Atherosclerosis	assessed	5827	4.54831e-23	2.28267e-23	0.591015	0.296502	0.112482	9323	6728	16865	16865	5827	0	0	TRUE	FALSE	FALSE
V2L017	CEP68	ENSG00000011523	heart_AA	Ischemic_Stroke	assessed	6115	5.77686e-23	1.49499e-23	0.75175	0.194491	0.053759	11766	6728	21330	21330	6115	0	0	TRUE	FALSE	FALSE
V2L017	CEP68	ENSG00000011523	heart_AA	Mitral_Valve	assessed	6012	5.76455e-23	1.69881e-23	0.749563	0.220866	0.0295708	11162	6728	20261	20261	6012	0	0	TRUE	FALSE	FALSE
V2L017	CEP68	ENSG00000011523	heart_AA	VTE	assessed	5769	4.93901e-23	2.60403e-23	0.641346	0.338122	0.0205324	8550	6728	15279	15279	5769	0	0	TRUE	FALSE	FALSE
V2L017	CEP68	ENSG00000011523	heart_AA	Angina	assessed	6622	5.09127e-23	2.42801e-23	0.663485	0.316393	0.020122	15053	6728	27047	27047	6622	0	0	TRUE	FALSE	FALSE
V2L017	CEP68	ENSG00000011523	heart_AA	Cardiomyopathy	assessed	5879	5.87557e-23	1.7084e-23	0.763568	0.222004	0.0144279	10112	6728	18444	18444	5879	0	0	TRUE	FALSE	FALSE
V2L017	CEP68	ENSG00000011523	heart_AA	PAD	assessed	6111	5.79242e-23	1.78754e-23	0.753591	0.232544	0.0138642	11857	6728	21586	21586	6111	0	0	TRUE	FALSE	FALSE
V2L017	CEP68	ENSG00000011523	heart_AA	Aortic_Aneurysm	assessed	5975	5.48484e-23	2.1116e-23	0.713067	0.27451	0.0124228	10513	6728	19031	19031	5975	0	0	TRUE	FALSE	FALSE
V2L017	CEP68	ENSG00000011523	heart_AA	TIA	assessed	6028	5.49342e-23	2.11773e-23	0.714457	0.275415	0.0101279	11144	6728	20308	20308	6028	0	0	TRUE	FALSE	FALSE
V2L017	CEP68	ENSG00000011523	heart_AA	Aortic_Valve	assessed	6049	3.83574e-23	3.78622e-23	0.499024	0.492574	0.00840183	11425	6728	20712	20712	6049	0	0	TRUE	FALSE	FALSE
V2L017	CEP68	ENSG00000011523	heart_AA	DVT	assessed	6225	5.58322e-23	2.03731e-23	0.726666	0.265151	0.0081833	11975	6728	21693	21693	6225	0	0	TRUE	FALSE	FALSE
V2L017	CEP68	ENSG00000011523	heart_AA	HF_I50	assessed	6359	4.62957e-23	3.00563e-23	0.602853	0.391382	0.00576474	13075	6728	23449	23449	6359	0	0	TRUE	FALSE	FALSE
V2L017	CEP68	ENSG00000011523	heart_AA	MI	assessed	6475	5.64962e-23	1.98206e-23	0.736042	0.25822	0.00573769	13545	6728	24400	24400	6475	0	0	TRUE	FALSE	FALSE
V2L017	CEP68	ENSG00000011523	heart_LV	AF_I48	assessed	6557	1.45328e-15	7.03065e-11	1.74607e-07	0.00745461	0.992545	14845	6705	26589	26589	6557	0	0	TRUE	FALSE	FALSE
V2L017	CEP68	ENSG00000011523	heart_LV	Hypertension_401	assessed	6654	5.74219e-11	4.35061e-10	0.00689948	0.0513326	0.941768	16877	6705	30376	30376	6654	0	0	TRUE	FALSE	FALSE
V2L017	CEP68	ENSG00000011523	heart_LV	CAD_I25	assessed	6648	1.31228e-09	3.86158e-09	0.157676	0.463606	0.378718	15640	6705	28066	28066	6648	0	0	TRUE	FALSE	FALSE
V2L017	CEP68	ENSG00000011523	heart_LV	Atherosclerosis	assessed	5825	4.94794e-09	2.48066e-09	0.593972	0.297681	0.108347	9323	6705	16865	16865	5825	0	0	TRUE	FALSE	FALSE
V2L017	CEP68	ENSG00000011523	heart_LV	Ischemic_Stroke	assessed	6115	6.33054e-09	1.64231e-09	0.760263	0.19719	0.0425472	11766	6705	21330	21330	6115	0	0	TRUE	FALSE	FALSE
V2L017	CEP68	ENSG00000011523	heart_LV	Mitral_Valve	assessed	6010	6.24612e-09	1.843e-09	0.749939	0.221251	0.0288103	11162	6705	20261	20261	6010	0	0	TRUE	FALSE	FALSE
V2L017	CEP68	ENSG00000011523	heart_LV	VTE	assessed	5761	5.34385e-09	2.81318e-09	0.641345	0.337604	0.0210509	8550	6705	15279	15279	5761	0	0	TRUE	FALSE	FALSE
V2L017	CEP68	ENSG00000011523	heart_LV	Angina	assessed	6617	5.54162e-09	2.6544e-09	0.665843	0.318919	0.0152382	15053	6705	27047	27047	6617	0	0	TRUE	FALSE	FALSE
V2L017	CEP68	ENSG00000011523	heart_LV	Cardiomyopathy	assessed	5875	6.35642e-09	1.84757e-09	0.763055	0.221777	0.0151686	10112	6705	18444	18444	5875	0	0	TRUE	FALSE	FALSE
V2L017	CEP68	ENSG00000011523	heart_LV	PAD	assessed	6105	6.28132e-09	1.93818e-09	0.754301	0.232736	0.0129636	11857	6705	21586	21586	6105	0	0	TRUE	FALSE	FALSE
V2L017	CEP68	ENSG00000011523	heart_LV	Aortic_Aneurysm	assessed	5972	5.93921e-09	2.2877e-09	0.71306	0.274648	0.012292	10513	6705	19031	19031	5972	0	0	TRUE	FALSE	FALSE
V2L017	CEP68	ENSG00000011523	heart_LV	TIA	assessed	6027	5.94837e-09	2.29716e-09	0.714239	0.275817	0.00994441	11144	6705	20308	20308	6027	0	0	TRUE	FALSE	FALSE
V2L017	CEP68	ENSG00000011523	heart_LV	DVT	assessed	6220	6.04883e-09	2.20686e-09	0.726464	0.265035	0.00850132	11975	6705	21693	21693	6220	0	0	TRUE	FALSE	FALSE
V2L017	CEP68	ENSG00000011523	heart_LV	Aortic_Valve	assessed	6043	4.16653e-09	4.09575e-09	0.500349	0.491841	0.00780992	11425	6705	20712	20712	6043	0	0	TRUE	FALSE	FALSE
V2L017	CEP68	ENSG00000011523	heart_LV	MI	assessed	6480	6.05936e-09	2.21295e-09	0.727988	0.265864	0.00614835	13545	6705	24400	24400	6480	0	0	TRUE	FALSE	FALSE
V2L017	CEP68	ENSG00000011523	heart_LV	HF_I50	assessed	6345	5.03232e-09	3.24741e-09	0.604489	0.390078	0.00543312	13075	6705	23449	23449	6345	0	0	TRUE	FALSE	FALSE
V2L017	CEP68	ENSG00000011523	kidney_cortex	AF_I48	assessed	4996	1.23566e-05	0.597783	6.35323e-06	0.307259	0.0949392	14845	5020	26589	26589	4996	0	0	TRUE	FALSE	FALSE
V2L017	CEP68	ENSG00000011523	kidney_cortex	Hypertension_401	assessed	4996	0.0731996	0.545466	0.037636	0.280392	0.0633063	16877	5020	30376	30376	4996	0	0	TRUE	FALSE	FALSE
V2L017	CEP68	ENSG00000011523	kidney_cortex	CAD_I25	assessed	4996	0.166307	0.463898	0.0855079	0.23847	0.0458168	15640	5020	28066	28066	4996	0	0	TRUE	FALSE	FALSE
V2L017	CEP68	ENSG00000011523	kidney_cortex	Aortic_Valve	assessed	4973	0.341156	0.302683	0.174641	0.15492	0.0265999	11425	5020	20712	20712	4973	0	0	TRUE	FALSE	FALSE
V2L017	CEP68	ENSG00000011523	kidney_cortex	HF_I50	assessed	4990	0.421652	0.225027	0.216548	0.115546	0.0212267	13075	5020	23449	23449	4990	0	0	TRUE	FALSE	FALSE
V2L017	CEP68	ENSG00000011523	kidney_cortex	Atherosclerosis	assessed	4908	0.460023	0.190117	0.232613	0.0961126	0.0211336	9323	5020	16865	16865	4908	0	0	TRUE	FALSE	FALSE
V2L017	CEP68	ENSG00000011523	kidney_cortex	VTE	assessed	4897	0.450882	0.200227	0.227506	0.10101	0.0203751	8550	5020	15279	15279	4897	0	0	TRUE	FALSE	FALSE
V2L017	CEP68	ENSG00000011523	kidney_cortex	DVT	assessed	4983	0.517311	0.133735	0.265314	0.0685739	0.0150664	11975	5020	21693	21693	4983	0	0	TRUE	FALSE	FALSE
V2L017	CEP68	ENSG00000011523	kidney_cortex	Angina	assessed	4996	0.485353	0.165374	0.249547	0.0850133	0.0147126	15053	5020	27047	27047	4996	0	0	TRUE	FALSE	FALSE
V2L017	CEP68	ENSG00000011523	kidney_cortex	Aortic_Aneurysm	assessed	4965	0.510358	0.141944	0.260854	0.0725361	0.0143085	10513	5020	19031	19031	4965	0	0	TRUE	FALSE	FALSE
V2L017	CEP68	ENSG00000011523	kidney_cortex	TIA	assessed	4970	0.517153	0.135261	0.264579	0.0691866	0.0138208	11144	5020	20308	20308	4970	0	0	TRUE	FALSE	FALSE
V2L017	CEP68	ENSG00000011523	kidney_cortex	Cardiomyopathy	assessed	4906	0.541935	0.114397	0.273924	0.0578104	0.0119343	10112	5020	18444	18444	4906	0	0	TRUE	FALSE	FALSE
V2L017	CEP68	ENSG00000011523	kidney_cortex	PAD	assessed	4970	0.533827	0.119852	0.273114	0.0613063	0.0119001	11857	5020	21586	21586	4970	0	0	TRUE	FALSE	FALSE
V2L017	CEP68	ENSG00000011523	kidney_cortex	Mitral_Valve	assessed	4962	0.546914	0.107334	0.279387	0.0548193	0.011545	11162	5020	20261	20261	4962	0	0	TRUE	FALSE	FALSE
V2L017	CEP68	ENSG00000011523	kidney_cortex	MI	assessed	4996	0.534538	0.118477	0.274836	0.0609044	0.0112446	13545	5020	24400	24400	4996	0	0	TRUE	FALSE	FALSE
V2L017	CEP68	ENSG00000011523	kidney_cortex	Ischemic_Stroke	assessed	4978	0.558212	0.0965625	0.286024	0.0494683	0.00973306	11766	5020	21330	21330	4978	0	0	TRUE	FALSE	FALSE
V2L017	CEP68	ENSG00000011523	liver	AF_I48	assessed	6138	3.33662e-08	0.00161418	6.73656e-07	0.0316231	0.966762	14845	6217	26589	26589	6138	0	0	TRUE	FALSE	FALSE
V2L017	CEP68	ENSG00000011523	liver	Hypertension_401	assessed	6176	0.000565403	0.0042598	0.0114179	0.0851247	0.898632	16877	6217	30376	30376	6176	0	0	TRUE	FALSE	FALSE
V2L017	CEP68	ENSG00000011523	liver	CAD_I25	assessed	6175	0.00471331	0.0136491	0.0951809	0.27502	0.611437	15640	6217	28066	28066	6175	0	0	TRUE	FALSE	FALSE
V2L017	CEP68	ENSG00000011523	liver	Atherosclerosis	assessed	5637	0.0249582	0.0120783	0.502379	0.242904	0.21768	9323	6217	16865	16865	5637	0	0	TRUE	FALSE	FALSE
V2L017	CEP68	ENSG00000011523	liver	Ischemic_Stroke	assessed	5848	0.0360637	0.0084847	0.726868	0.170952	0.0576314	11766	6217	21330	21330	5848	0	0	TRUE	FALSE	FALSE
V2L017	CEP68	ENSG00000011523	liver	VTE	assessed	5586	0.0306851	0.0155527	0.617398	0.312904	0.0234606	8550	6217	15279	15279	5586	0	0	TRUE	FALSE	FALSE
V2L017	CEP68	ENSG00000011523	liver	Mitral_Valve	assessed	5782	0.0363078	0.00991865	0.731478	0.199805	0.0224908	11162	6217	20261	20261	5782	0	0	TRUE	FALSE	FALSE
V2L017	CEP68	ENSG00000011523	liver	Angina	assessed	6172	0.0321758	0.0141255	0.649754	0.285229	0.0187157	15053	6217	27047	27047	6172	0	0	TRUE	FALSE	FALSE
V2L017	CEP68	ENSG00000011523	liver	Cardiomyopathy	assessed	5669	0.0365634	0.00992986	0.736103	0.199893	0.0175114	10112	6217	18444	18444	5669	0	0	TRUE	FALSE	FALSE
V2L017	CEP68	ENSG00000011523	liver	Aortic_Aneurysm	assessed	5753	0.0342085	0.0124406	0.689044	0.250572	0.0137348	10513	6217	19031	19031	5753	0	0	TRUE	FALSE	FALSE
V2L017	CEP68	ENSG00000011523	liver	Aortic_Valve	assessed	5810	0.023775	0.022943	0.479073	0.462297	0.0119116	11425	6217	20712	20712	5810	0	0	TRUE	FALSE	FALSE
V2L017	CEP68	ENSG00000011523	liver	PAD	assessed	5834	0.0363257	0.0103892	0.732058	0.209358	0.0118697	11857	6217	21586	21586	5834	0	0	TRUE	FALSE	FALSE
V2L017	CEP68	ENSG00000011523	liver	TIA	assessed	5810	0.0341678	0.0125872	0.688485	0.253623	0.0111369	11144	6217	20308	20308	5810	0	0	TRUE	FALSE	FALSE
V2L017	CEP68	ENSG00000011523	liver	DVT	assessed	5925	0.0349831	0.0118051	0.705421	0.238035	0.00975549	11975	6217	21693	21693	5925	0	0	TRUE	FALSE	FALSE
V2L017	CEP68	ENSG00000011523	liver	MI	assessed	6106	0.0356086	0.011205	0.718799	0.226177	0.00821095	13545	6217	24400	24400	6106	0	0	TRUE	FALSE	FALSE
V2L017	CEP68	ENSG00000011523	liver	HF_I50	assessed	6036	0.0289253	0.0179663	0.583635	0.362504	0.00696948	13075	6217	23449	23449	6036	0	0	TRUE	FALSE	FALSE
V2L018	VAMP8	ENSG00000118640	aorta	Angina	assessed	6353	7.69397e-05	0.563084	4.4392e-05	0.324772	0.112022	14442	6432	25404	25404	6352	1	0	TRUE	FALSE	FALSE
V2L018	VAMP8	ENSG00000118640	aorta	CAD_I25	assessed	6383	1.8442e-10	0.572194	1.06932e-10	0.331677	0.0961289	15201	6432	26890	26890	6382	1	0	TRUE	FALSE	FALSE
V2L018	VAMP8	ENSG00000118640	aorta	MI	assessed	6271	0.0249707	0.566266	0.0141981	0.321901	0.0726643	12744	6432	21936	21936	6270	1	0	TRUE	FALSE	FALSE
V2L018	VAMP8	ENSG00000118640	aorta	Aortic_Aneurysm	assessed	5760	0.383513	0.248031	0.198778	0.128516	0.041162	9827	6432	17047	17047	5759	1	0	TRUE	FALSE	FALSE
V2L018	VAMP8	ENSG00000118640	aorta	AF_I48	assessed	6362	0.000625575	0.607685	0.000361465	0.351088	0.0402401	14316	6432	24538	24538	6361	1	0	TRUE	FALSE	FALSE
V2L018	VAMP8	ENSG00000118640	aorta	Hypertension_401	assessed	6405	0.0884778	0.524969	0.0514971	0.30552	0.0295361	16214	6432	28647	28647	6404	1	0	TRUE	FALSE	FALSE
V2L018	VAMP8	ENSG00000118640	aorta	HF_I50	assessed	6175	0.368283	0.259452	0.206025	0.145121	0.0211188	12312	6432	21140	21140	6174	1	0	TRUE	FALSE	FALSE
V2L018	VAMP8	ENSG00000118640	aorta	VTE	assessed	5669	0.442513	0.207626	0.225207	0.105648	0.0190062	8200	6432	14391	14391	5668	1	0	TRUE	FALSE	FALSE
V2L018	VAMP8	ENSG00000118640	aorta	Aortic_Valve	assessed	6020	0.441694	0.194456	0.24032	0.105783	0.0177472	10880	6432	18875	18875	6019	1	0	TRUE	FALSE	FALSE
V2L018	VAMP8	ENSG00000118640	aorta	Cardiomyopathy	assessed	5706	0.463169	0.186268	0.237381	0.0954478	0.0177338	9472	6432	16503	16503	5705	1	0	TRUE	FALSE	FALSE
V2L018	VAMP8	ENSG00000118640	aorta	Atherosclerosis	assessed	5688	0.449952	0.20028	0.22984	0.102287	0.0176406	8915	6432	15536	15536	5687	1	0	TRUE	FALSE	FALSE
V2L018	VAMP8	ENSG00000118640	aorta	Ischemic_Stroke	assessed	6091	0.481063	0.153894	0.265106	0.0847933	0.0151439	11116	6432	19076	19076	6090	1	0	TRUE	FALSE	FALSE
V2L018	VAMP8	ENSG00000118640	aorta	Mitral_Valve	assessed	5884	0.485872	0.157669	0.257856	0.083661	0.0149426	10475	6432	18272	18272	5883	1	0	TRUE	FALSE	FALSE
V2L018	VAMP8	ENSG00000118640	aorta	PAD	assessed	5915	0.500379	0.142282	0.267213	0.0759676	0.0141574	11002	6432	19201	19201	5914	1	0	TRUE	FALSE	FALSE
V2L018	VAMP8	ENSG00000118640	aorta	TIA	assessed	5856	0.490749	0.154968	0.258838	0.0817217	0.0137228	10501	6432	18387	18387	5855	1	0	TRUE	FALSE	FALSE
V2L018	VAMP8	ENSG00000118640	aorta	DVT	assessed	5970	0.517615	0.124534	0.279127	0.0671439	0.0115798	11033	6432	19156	19156	5969	1	0	TRUE	FALSE	FALSE
V2L018	VAMP8	ENSG00000118640	blood	CAD_I25	assessed	6612	2.00924e-10	0.623401	1.09087e-10	0.338422	0.0381776	15201	6670	26890	26890	6611	1	0	TRUE	FALSE	FALSE
V2L018	VAMP8	ENSG00000118640	blood	Angina	assessed	6573	8.5624e-05	0.626643	4.6154e-05	0.337744	0.0354811	14442	6670	25404	25404	6572	1	0	TRUE	FALSE	FALSE
V2L018	VAMP8	ENSG00000118640	blood	MI	assessed	6417	0.0267443	0.606808	0.0140215	0.318103	0.0343223	12744	6670	21936	21936	6416	1	0	TRUE	FALSE	FALSE
V2L018	VAMP8	ENSG00000118640	blood	AF_I48	assessed	6580	0.000649037	0.630498	0.000349793	0.339773	0.0287303	14316	6670	24538	24538	6579	1	0	TRUE	FALSE	FALSE
V2L018	VAMP8	ENSG00000118640	blood	Hypertension_401	assessed	6638	0.0904525	0.538292	0.0493761	0.293814	0.0280658	16214	6670	28647	28647	6637	1	0	TRUE	FALSE	FALSE
V2L018	VAMP8	ENSG00000118640	blood	HF_I50	assessed	6335	0.373852	0.269147	0.193189	0.139058	0.0247542	12312	6670	21140	21140	6334	1	0	TRUE	FALSE	FALSE
V2L018	VAMP8	ENSG00000118640	blood	VTE	assessed	5709	0.455212	0.215274	0.210811	0.0996758	0.0190272	8200	6670	14391	14391	5708	1	0	TRUE	FALSE	FALSE
V2L018	VAMP8	ENSG00000118640	blood	Aortic_Aneurysm	assessed	5807	0.404313	0.263003	0.190428	0.123854	0.0184014	9827	6670	17047	17047	5806	1	0	TRUE	FALSE	FALSE
V2L018	VAMP8	ENSG00000118640	blood	Aortic_Valve	assessed	6099	0.454343	0.202448	0.22541	0.100422	0.0173775	10880	6670	18875	18875	6098	1	0	TRUE	FALSE	FALSE
V2L018	VAMP8	ENSG00000118640	blood	Atherosclerosis	assessed	5729	0.463475	0.207774	0.215476	0.0965803	0.0166944	8915	6670	15536	15536	5728	1	0	TRUE	FALSE	FALSE
V2L018	VAMP8	ENSG00000118640	blood	Cardiomyopathy	assessed	5746	0.477491	0.193764	0.22271	0.0903593	0.0156761	9472	6670	16503	16503	5745	1	0	TRUE	FALSE	FALSE
V2L018	VAMP8	ENSG00000118640	blood	Mitral_Valve	assessed	5950	0.49868	0.165526	0.241087	0.0800087	0.0146995	10475	6670	18272	18272	5949	1	0	TRUE	FALSE	FALSE
V2L018	VAMP8	ENSG00000118640	blood	Ischemic_Stroke	assessed	6188	0.491844	0.163207	0.248003	0.0822795	0.0146659	11116	6670	19076	19076	6187	1	0	TRUE	FALSE	FALSE
V2L018	VAMP8	ENSG00000118640	blood	TIA	assessed	5944	0.502288	0.16257	0.243077	0.0786607	0.0134037	10501	6670	18387	18387	5943	1	0	TRUE	FALSE	FALSE
V2L018	VAMP8	ENSG00000118640	blood	PAD	assessed	5982	0.515119	0.149212	0.250456	0.0725354	0.0126788	11002	6670	19201	19201	5981	1	0	TRUE	FALSE	FALSE
V2L018	VAMP8	ENSG00000118640	blood	DVT	assessed	6025	0.530597	0.132566	0.260022	0.0649531	0.0118622	11033	6670	19156	19156	6024	1	0	TRUE	FALSE	FALSE
V2L018	VAMP8	ENSG00000118640	coronary	AF_I48	assessed	6335	0.000624636	0.606784	0.000358543	0.348252	0.0439809	14316	6406	24538	24538	6334	1	0	TRUE	FALSE	FALSE
V2L018	VAMP8	ENSG00000118640	coronary	CAD_I25	assessed	6362	1.96397e-10	0.609354	1.13244e-10	0.351318	0.0393281	15201	6406	26890	26890	6361	1	0	TRUE	FALSE	FALSE
V2L018	VAMP8	ENSG00000118640	coronary	Angina	assessed	6326	8.35555e-05	0.611503	4.78766e-05	0.350348	0.0380177	14442	6406	25404	25404	6325	1	0	TRUE	FALSE	FALSE
V2L018	VAMP8	ENSG00000118640	coronary	MI	assessed	6195	0.0260679	0.59096	0.0145752	0.330382	0.0380152	12744	6406	21936	21936	6194	1	0	TRUE	FALSE	FALSE
V2L018	VAMP8	ENSG00000118640	coronary	Hypertension_401	assessed	6381	0.0882465	0.522653	0.0510546	0.302343	0.035703	16214	6406	28647	28647	6380	1	0	TRUE	FALSE	FALSE
V2L018	VAMP8	ENSG00000118640	coronary	Aortic_Aneurysm	assessed	5637	0.398959	0.251036	0.200191	0.125942	0.0238732	9827	6406	17047	17047	5636	1	0	TRUE	FALSE	FALSE
V2L018	VAMP8	ENSG00000118640	coronary	HF_I50	assessed	6110	0.370393	0.260785	0.203985	0.1436	0.0212378	12312	6406	21140	21140	6109	1	0	TRUE	FALSE	FALSE
V2L018	VAMP8	ENSG00000118640	coronary	VTE	assessed	5541	0.451467	0.206206	0.221937	0.10135	0.0190405	8200	6406	14391	14391	5540	1	0	TRUE	FALSE	FALSE
V2L018	VAMP8	ENSG00000118640	coronary	Aortic_Valve	assessed	5898	0.449372	0.192242	0.238212	0.101889	0.0182857	10880	6406	18875	18875	5897	1	0	TRUE	FALSE	FALSE
V2L018	VAMP8	ENSG00000118640	coronary	Atherosclerosis	assessed	5560	0.459079	0.198676	0.226698	0.0980907	0.0174568	8915	6406	15536	15536	5559	1	0	TRUE	FALSE	FALSE
V2L018	VAMP8	ENSG00000118640	coronary	Cardiomyopathy	assessed	5578	0.472225	0.185197	0.233975	0.0917434	0.0168602	9472	6406	16503	16503	5577	1	0	TRUE	FALSE	FALSE
V2L018	VAMP8	ENSG00000118640	coronary	Mitral_Valve	assessed	5778	0.496119	0.153722	0.256179	0.0793622	0.0146179	10475	6406	18272	18272	5777	1	0	TRUE	FALSE	FALSE
V2L018	VAMP8	ENSG00000118640	coronary	TIA	assessed	5759	0.500264	0.149984	0.258182	0.0773911	0.0141786	10501	6406	18387	18387	5758	1	0	TRUE	FALSE	FALSE
V2L018	VAMP8	ENSG00000118640	coronary	Ischemic_Stroke	assessed	5992	0.487129	0.153577	0.262518	0.0827499	0.014027	11116	6406	19076	19076	5991	1	0	TRUE	FALSE	FALSE
V2L018	VAMP8	ENSG00000118640	coronary	PAD	assessed	5797	0.510682	0.138995	0.264828	0.0720666	0.0134276	11002	6406	19201	19201	5796	1	0	TRUE	FALSE	FALSE
V2L018	VAMP8	ENSG00000118640	coronary	DVT	assessed	5852	0.523393	0.124517	0.275012	0.0654143	0.0116644	11033	6406	19156	19156	5851	1	0	TRUE	FALSE	FALSE
V2L018	VAMP8	ENSG00000118640	heart_AA	Hypertension_401	assessed	6488	0.0891693	0.529154	0.048812	0.28962	0.0432451	16214	6514	28647	28647	6488	0	0	TRUE	FALSE	FALSE
V2L018	VAMP8	ENSG00000118640	heart_AA	AF_I48	assessed	6435	0.000640943	0.622627	0.000347494	0.337525	0.0388596	14316	6514	24538	24538	6435	0	0	TRUE	FALSE	FALSE
V2L018	VAMP8	ENSG00000118640	heart_AA	MI	assessed	6295	0.0266981	0.60548	0.0141027	0.319797	0.033922	12744	6514	21936	21936	6295	0	0	TRUE	FALSE	FALSE
V2L018	VAMP8	ENSG00000118640	heart_AA	Angina	assessed	6426	8.58872e-05	0.628568	4.64647e-05	0.340022	0.0312783	14442	6514	25404	25404	6426	0	0	TRUE	FALSE	FALSE
V2L018	VAMP8	ENSG00000118640	heart_AA	CAD_I25	assessed	6463	2.02263e-10	0.627556	1.10223e-10	0.341956	0.0304882	15201	6514	26890	26890	6463	0	0	TRUE	FALSE	FALSE
V2L018	VAMP8	ENSG00000118640	heart_AA	Aortic_Aneurysm	assessed	5758	0.404173	0.259595	0.192074	0.123346	0.0208124	9827	6514	17047	17047	5758	0	0	TRUE	FALSE	FALSE
V2L018	VAMP8	ENSG00000118640	heart_AA	HF_I50	assessed	6212	0.377776	0.267051	0.196344	0.138776	0.0200542	12312	6514	21140	21140	6212	0	0	TRUE	FALSE	FALSE
V2L018	VAMP8	ENSG00000118640	heart_AA	VTE	assessed	5661	0.455854	0.213322	0.212601	0.0994704	0.018752	8200	6514	14391	14391	5661	0	0	TRUE	FALSE	FALSE
V2L018	VAMP8	ENSG00000118640	heart_AA	Aortic_Valve	assessed	6027	0.453431	0.200196	0.227526	0.100438	0.0184095	10880	6514	18875	18875	6027	0	0	TRUE	FALSE	FALSE
V2L018	VAMP8	ENSG00000118640	heart_AA	Atherosclerosis	assessed	5681	0.463241	0.205547	0.216898	0.0962229	0.0180906	8915	6514	15536	15536	5681	0	0	TRUE	FALSE	FALSE
V2L018	VAMP8	ENSG00000118640	heart_AA	Cardiomyopathy	assessed	5699	0.477715	0.191489	0.224455	0.0899552	0.0163857	9472	6514	16503	16503	5699	0	0	TRUE	FALSE	FALSE
V2L018	VAMP8	ENSG00000118640	heart_AA	Mitral_Valve	assessed	5895	0.498616	0.162734	0.243581	0.0794824	0.0155866	10475	6514	18272	18272	5895	0	0	TRUE	FALSE	FALSE
V2L018	VAMP8	ENSG00000118640	heart_AA	Ischemic_Stroke	assessed	6103	0.493381	0.159154	0.251058	0.0809705	0.0154369	11116	6514	19076	19076	6103	0	0	TRUE	FALSE	FALSE
V2L018	VAMP8	ENSG00000118640	heart_AA	TIA	assessed	5891	0.502043	0.160213	0.245219	0.0782403	0.014285	10501	6514	18387	18387	5891	0	0	TRUE	FALSE	FALSE
V2L018	VAMP8	ENSG00000118640	heart_AA	PAD	assessed	5917	0.515541	0.146715	0.252778	0.0719236	0.0130423	11002	6514	19201	19201	5917	0	0	TRUE	FALSE	FALSE
V2L018	VAMP8	ENSG00000118640	heart_AA	DVT	assessed	5968	0.53049	0.130562	0.262825	0.0646738	0.0114502	11033	6514	19156	19156	5968	0	0	TRUE	FALSE	FALSE
V2L018	VAMP8	ENSG00000118640	heart_LV	Hypertension_401	assessed	6413	0.0199738	0.118565	0.0937242	0.556137	0.2116	16214	6439	28647	28647	6413	0	0	TRUE	FALSE	FALSE
V2L018	VAMP8	ENSG00000118640	heart_LV	Aortic_Aneurysm	assessed	5736	0.10203	0.0654809	0.471669	0.30265	0.0581698	9827	6439	17047	17047	5736	0	0	TRUE	FALSE	FALSE
V2L018	VAMP8	ENSG00000118640	heart_LV	VTE	assessed	5639	0.118809	0.0553266	0.547843	0.255096	0.0229258	8200	6439	14391	14391	5639	0	0	TRUE	FALSE	FALSE
V2L018	VAMP8	ENSG00000118640	heart_LV	Atherosclerosis	assessed	5659	0.121307	0.0536264	0.559607	0.247368	0.0180919	8915	6439	15536	15536	5659	0	0	TRUE	FALSE	FALSE
V2L018	VAMP8	ENSG00000118640	heart_LV	PAD	assessed	5898	0.135675	0.0384547	0.629415	0.178379	0.0180761	11002	6439	19201	19201	5898	0	0	TRUE	FALSE	FALSE
V2L018	VAMP8	ENSG00000118640	heart_LV	Cardiomyopathy	assessed	5677	0.125061	0.0500523	0.57715	0.230971	0.0167653	9472	6439	16503	16503	5677	0	0	TRUE	FALSE	FALSE
V2L018	VAMP8	ENSG00000118640	heart_LV	Ischemic_Stroke	assessed	6068	0.131792	0.0423044	0.61359	0.196943	0.0153702	11116	6439	19076	19076	6068	0	0	TRUE	FALSE	FALSE
V2L018	VAMP8	ENSG00000118640	heart_LV	TIA	assessed	5842	0.133248	0.0418814	0.617225	0.193988	0.0136584	10501	6439	18387	18387	5842	0	0	TRUE	FALSE	FALSE
V2L018	VAMP8	ENSG00000118640	heart_LV	HF_I50	assessed	6185	0.101949	0.0720722	0.476082	0.33655	0.0133462	12312	6439	21140	21140	6185	0	0	TRUE	FALSE	FALSE
V2L018	VAMP8	ENSG00000118640	heart_LV	Aortic_Valve	assessed	6001	0.121647	0.0531894	0.565587	0.247287	0.0122898	10880	6439	18875	18875	6001	0	0	TRUE	FALSE	FALSE
V2L018	VAMP8	ENSG00000118640	heart_LV	Mitral_Valve	assessed	5869	0.132358	0.0429636	0.61375	0.199212	0.0117162	10475	6439	18272	18272	5869	0	0	TRUE	FALSE	FALSE
V2L018	VAMP8	ENSG00000118640	heart_LV	DVT	assessed	5946	0.14075	0.0344563	0.653582	0.159989	0.0112225	11033	6439	19156	19156	5946	0	0	TRUE	FALSE	FALSE
V2L018	VAMP8	ENSG00000118640	heart_LV	CAD_I25	assessed	6390	5.60254e-11	0.173828	2.62754e-10	0.815228	0.0109439	15201	6439	26890	26890	6390	0	0	TRUE	FALSE	FALSE
V2L018	VAMP8	ENSG00000118640	heart_LV	MI	assessed	6263	0.00736001	0.166891	0.0344234	0.780553	0.0107732	12744	6439	21936	21936	6263	0	0	TRUE	FALSE	FALSE
V2L018	VAMP8	ENSG00000118640	heart_LV	AF_I48	assessed	6365	0.000178881	0.173768	0.000838461	0.814483	0.0107315	14316	6439	24538	24538	6365	0	0	TRUE	FALSE	FALSE
V2L018	VAMP8	ENSG00000118640	heart_LV	Angina	assessed	6356	2.37762e-05	0.174007	0.000111423	0.815441	0.0104177	14442	6439	25404	25404	6356	0	0	TRUE	FALSE	FALSE
V2L018	VAMP8	ENSG00000118640	kidney_cortex	Hypertension_401	assessed	4820	0.0922087	0.536362	0.0446322	0.259551	0.0672461	16214	4837	28647	28647	4819	1	0	TRUE	FALSE	FALSE
V2L018	VAMP8	ENSG00000118640	kidney_cortex	AF_I48	assessed	4820	0.000655491	0.635961	0.00031728	0.307772	0.0552944	14316	4837	24538	24538	4819	1	0	TRUE	FALSE	FALSE
V2L018	VAMP8	ENSG00000118640	kidney_cortex	MI	assessed	4817	0.0271269	0.612337	0.0131215	0.29614	0.0512749	12744	4837	21936	21936	4816	1	0	TRUE	FALSE	FALSE
V2L018	VAMP8	ENSG00000118640	kidney_cortex	Angina	assessed	4816	8.74027e-05	0.639649	4.22677e-05	0.309282	0.0509393	14442	4837	25404	25404	4815	1	0	TRUE	FALSE	FALSE
V2L018	VAMP8	ENSG00000118640	kidney_cortex	CAD_I25	assessed	4820	2.06327e-10	0.640166	9.98696e-11	0.309812	0.050022	15201	4837	26890	26890	4819	1	0	TRUE	FALSE	FALSE
V2L018	VAMP8	ENSG00000118640	kidney_cortex	Aortic_Aneurysm	assessed	4732	0.429747	0.23321	0.203767	0.110555	0.0227201	9827	4837	17047	17047	4731	1	0	TRUE	FALSE	FALSE
V2L018	VAMP8	ENSG00000118640	kidney_cortex	HF_I50	assessed	4812	0.412455	0.246695	0.199292	0.119177	0.0223811	12312	4837	21140	21140	4811	1	0	TRUE	FALSE	FALSE
V2L018	VAMP8	ENSG00000118640	kidney_cortex	VTE	assessed	4671	0.487467	0.180778	0.227804	0.0844622	0.0194881	8200	4837	14391	14391	4670	1	0	TRUE	FALSE	FALSE
V2L018	VAMP8	ENSG00000118640	kidney_cortex	Atherosclerosis	assessed	4678	0.494242	0.17491	0.231339	0.081852	0.017658	8915	4837	15536	15536	4677	1	0	TRUE	FALSE	FALSE
V2L018	VAMP8	ENSG00000118640	kidney_cortex	Aortic_Valve	assessed	4765	0.4971	0.168288	0.237485	0.0803815	0.016746	10880	4837	18875	18875	4764	1	0	TRUE	FALSE	FALSE
V2L018	VAMP8	ENSG00000118640	kidney_cortex	Cardiomyopathy	assessed	4677	0.50708	0.163213	0.237296	0.0763617	0.0160496	9472	4837	16503	16503	4676	1	0	TRUE	FALSE	FALSE
V2L018	VAMP8	ENSG00000118640	kidney_cortex	TIA	assessed	4690	0.554774	0.117998	0.260364	0.0553669	0.0114961	10501	4837	18387	18387	4689	1	0	TRUE	FALSE	FALSE
V2L018	VAMP8	ENSG00000118640	kidney_cortex	Ischemic_Stroke	assessed	4790	0.555217	0.112543	0.266941	0.0540981	0.0112002	11116	4837	19076	19076	4789	1	0	TRUE	FALSE	FALSE
V2L018	VAMP8	ENSG00000118640	kidney_cortex	PAD	assessed	4762	0.558184	0.111016	0.266593	0.0530112	0.0111952	11002	4837	19201	19201	4761	1	0	TRUE	FALSE	FALSE
V2L018	VAMP8	ENSG00000118640	kidney_cortex	Mitral_Valve	assessed	4744	0.563106	0.107342	0.267724	0.051024	0.0108044	10475	4837	18272	18272	4743	1	0	TRUE	FALSE	FALSE
V2L018	VAMP8	ENSG00000118640	kidney_cortex	DVT	assessed	4749	0.578663	0.0926326	0.275433	0.0440822	0.00918895	11033	4837	19156	19156	4748	1	0	TRUE	FALSE	FALSE
V2L018	VAMP8	ENSG00000118640	liver	AF_I48	assessed	5927	0.000632607	0.614494	0.000349847	0.339785	0.0447395	14316	5954	24538	24538	5926	1	0	TRUE	FALSE	FALSE
V2L018	VAMP8	ENSG00000118640	liver	MI	assessed	5900	0.0260973	0.590855	0.0143647	0.32518	0.0435036	12744	5954	21936	21936	5899	1	0	TRUE	FALSE	FALSE
V2L018	VAMP8	ENSG00000118640	liver	Angina	assessed	5921	8.46042e-05	0.619174	4.67403e-05	0.342029	0.0386649	14442	5954	25404	25404	5920	1	0	TRUE	FALSE	FALSE
V2L018	VAMP8	ENSG00000118640	liver	Hypertension_401	assessed	5933	0.0898214	0.529287	0.0497346	0.293031	0.0381261	16214	5954	28647	28647	5932	1	0	TRUE	FALSE	FALSE
V2L018	VAMP8	ENSG00000118640	liver	CAD_I25	assessed	5932	2.00005e-10	0.620549	1.10715e-10	0.343475	0.0359761	15201	5954	26890	26890	5931	1	0	TRUE	FALSE	FALSE
V2L018	VAMP8	ENSG00000118640	liver	HF_I50	assessed	5863	0.376342	0.254553	0.20582	0.13919	0.0240942	12312	5954	21140	21140	5862	1	0	TRUE	FALSE	FALSE
V2L018	VAMP8	ENSG00000118640	liver	Aortic_Aneurysm	assessed	5571	0.397057	0.247863	0.206026	0.128591	0.0204639	9827	5954	17047	17047	5570	1	0	TRUE	FALSE	FALSE
V2L018	VAMP8	ENSG00000118640	liver	VTE	assessed	5479	0.447043	0.201658	0.22808	0.102865	0.0203539	8200	5954	14391	14391	5478	1	0	TRUE	FALSE	FALSE
V2L018	VAMP8	ENSG00000118640	liver	Atherosclerosis	assessed	5496	0.456514	0.193308	0.233679	0.0989328	0.0175657	8915	5954	15536	15536	5495	1	0	TRUE	FALSE	FALSE
V2L018	VAMP8	ENSG00000118640	liver	Cardiomyopathy	assessed	5509	0.468888	0.180787	0.240586	0.0927445	0.0169943	9472	5954	16503	16503	5508	1	0	TRUE	FALSE	FALSE
V2L018	VAMP8	ENSG00000118640	liver	Aortic_Valve	assessed	5737	0.453483	0.187138	0.242509	0.100059	0.0168097	10880	5954	18875	18875	5736	1	0	TRUE	FALSE	FALSE
V2L018	VAMP8	ENSG00000118640	liver	Mitral_Valve	assessed	5669	0.493766	0.151465	0.260816	0.0799929	0.0139599	10475	5954	18272	18272	5668	1	0	TRUE	FALSE	FALSE
V2L018	VAMP8	ENSG00000118640	liver	Ischemic_Stroke	assessed	5792	0.494815	0.145696	0.26714	0.0786443	0.0137048	11116	5954	19076	19076	5791	1	0	TRUE	FALSE	FALSE
V2L018	VAMP8	ENSG00000118640	liver	TIA	assessed	5604	0.500796	0.147413	0.261445	0.0769446	0.0134014	10501	5954	18387	18387	5603	1	0	TRUE	FALSE	FALSE
V2L018	VAMP8	ENSG00000118640	liver	PAD	assessed	5672	0.511754	0.134508	0.270437	0.0710685	0.0122325	11002	5954	19201	19201	5671	1	0	TRUE	FALSE	FALSE
V2L018	VAMP8	ENSG00000118640	liver	DVT	assessed	5719	0.52753	0.117343	0.281199	0.0625382	0.0113891	11033	5954	19156	19156	5718	1	0	TRUE	FALSE	FALSE
V2L019	HOXD13	ENSG00000128714	aorta	CAD_I25	no_eqtl:zero_snps_after_filter	0						30498	0	30498	30498				TRUE	TRUE	FALSE
V2L019	HOXD13	ENSG00000128714	aorta	AF_I48	no_eqtl:zero_snps_after_filter	0						28729	0	28729	28729				TRUE	TRUE	FALSE
V2L019	HOXD13	ENSG00000128714	aorta	HF_I50	no_eqtl:zero_snps_after_filter	0						24614	0	24614	24614				TRUE	TRUE	FALSE
V2L019	HOXD13	ENSG00000128714	aorta	Hypertension_401	no_eqtl:zero_snps_after_filter	0						32828	0	32828	32828				TRUE	TRUE	FALSE
V2L019	HOXD13	ENSG00000128714	aorta	MI	no_eqtl:zero_snps_after_filter	0						26210	0	26210	26210				TRUE	TRUE	FALSE
V2L019	HOXD13	ENSG00000128714	aorta	Angina	no_eqtl:zero_snps_after_filter	0						29346	0	29346	29346				TRUE	TRUE	FALSE
V2L019	HOXD13	ENSG00000128714	aorta	Ischemic_Stroke	no_eqtl:zero_snps_after_filter	0						22850	0	22850	22850				TRUE	TRUE	FALSE
V2L019	HOXD13	ENSG00000128714	aorta	TIA	no_eqtl:zero_snps_after_filter	0						21653	0	21653	21653				TRUE	TRUE	FALSE
V2L019	HOXD13	ENSG00000128714	aorta	VTE	no_eqtl:zero_snps_after_filter	0						16068	0	16068	16068				TRUE	TRUE	FALSE
V2L019	HOXD13	ENSG00000128714	aorta	Cardiomyopathy	no_eqtl:zero_snps_after_filter	0						19474	0	19474	19474				TRUE	TRUE	FALSE
V2L019	HOXD13	ENSG00000128714	aorta	Aortic_Valve	no_eqtl:zero_snps_after_filter	0						22070	0	22070	22070				TRUE	TRUE	FALSE
V2L019	HOXD13	ENSG00000128714	aorta	Mitral_Valve	no_eqtl:zero_snps_after_filter	0						21711	0	21711	21711				TRUE	TRUE	FALSE
V2L019	HOXD13	ENSG00000128714	aorta	PAD	no_eqtl:zero_snps_after_filter	0						23245	0	23245	23245				TRUE	TRUE	FALSE
V2L019	HOXD13	ENSG00000128714	aorta	Aortic_Aneurysm	no_eqtl:zero_snps_after_filter	0						20283	0	20283	20283				TRUE	TRUE	FALSE
V2L019	HOXD13	ENSG00000128714	aorta	Atherosclerosis	no_eqtl:zero_snps_after_filter	0						17703	0	17703	17703				TRUE	TRUE	FALSE
V2L019	HOXD13	ENSG00000128714	aorta	DVT	no_eqtl:zero_snps_after_filter	0						22940	0	22940	22940				TRUE	TRUE	FALSE
V2L019	HOXD13	ENSG00000128714	blood	CAD_I25	no_eqtl:zero_snps_after_filter	0						30498	0	30498	30498				TRUE	TRUE	FALSE
V2L019	HOXD13	ENSG00000128714	blood	AF_I48	no_eqtl:zero_snps_after_filter	0						28729	0	28729	28729				TRUE	TRUE	FALSE
V2L019	HOXD13	ENSG00000128714	blood	HF_I50	no_eqtl:zero_snps_after_filter	0						24614	0	24614	24614				TRUE	TRUE	FALSE
V2L019	HOXD13	ENSG00000128714	blood	Hypertension_401	no_eqtl:zero_snps_after_filter	0						32828	0	32828	32828				TRUE	TRUE	FALSE
V2L019	HOXD13	ENSG00000128714	blood	MI	no_eqtl:zero_snps_after_filter	0						26210	0	26210	26210				TRUE	TRUE	FALSE
V2L019	HOXD13	ENSG00000128714	blood	Angina	no_eqtl:zero_snps_after_filter	0						29346	0	29346	29346				TRUE	TRUE	FALSE
V2L019	HOXD13	ENSG00000128714	blood	Ischemic_Stroke	no_eqtl:zero_snps_after_filter	0						22850	0	22850	22850				TRUE	TRUE	FALSE
V2L019	HOXD13	ENSG00000128714	blood	TIA	no_eqtl:zero_snps_after_filter	0						21653	0	21653	21653				TRUE	TRUE	FALSE
V2L019	HOXD13	ENSG00000128714	blood	VTE	no_eqtl:zero_snps_after_filter	0						16068	0	16068	16068				TRUE	TRUE	FALSE
V2L019	HOXD13	ENSG00000128714	blood	Cardiomyopathy	no_eqtl:zero_snps_after_filter	0						19474	0	19474	19474				TRUE	TRUE	FALSE
V2L019	HOXD13	ENSG00000128714	blood	Aortic_Valve	no_eqtl:zero_snps_after_filter	0						22070	0	22070	22070				TRUE	TRUE	FALSE
V2L019	HOXD13	ENSG00000128714	blood	Mitral_Valve	no_eqtl:zero_snps_after_filter	0						21711	0	21711	21711				TRUE	TRUE	FALSE
V2L019	HOXD13	ENSG00000128714	blood	PAD	no_eqtl:zero_snps_after_filter	0						23245	0	23245	23245				TRUE	TRUE	FALSE
V2L019	HOXD13	ENSG00000128714	blood	Aortic_Aneurysm	no_eqtl:zero_snps_after_filter	0						20283	0	20283	20283				TRUE	TRUE	FALSE
V2L019	HOXD13	ENSG00000128714	blood	Atherosclerosis	no_eqtl:zero_snps_after_filter	0						17703	0	17703	17703				TRUE	TRUE	FALSE
V2L019	HOXD13	ENSG00000128714	blood	DVT	no_eqtl:zero_snps_after_filter	0						22940	0	22940	22940				TRUE	TRUE	FALSE
V2L019	HOXD13	ENSG00000128714	coronary	CAD_I25	no_eqtl:zero_snps_after_filter	0						30498	0	30498	30498				TRUE	TRUE	FALSE
V2L019	HOXD13	ENSG00000128714	coronary	AF_I48	no_eqtl:zero_snps_after_filter	0						28729	0	28729	28729				TRUE	TRUE	FALSE
V2L019	HOXD13	ENSG00000128714	coronary	HF_I50	no_eqtl:zero_snps_after_filter	0						24614	0	24614	24614				TRUE	TRUE	FALSE
V2L019	HOXD13	ENSG00000128714	coronary	Hypertension_401	no_eqtl:zero_snps_after_filter	0						32828	0	32828	32828				TRUE	TRUE	FALSE
V2L019	HOXD13	ENSG00000128714	coronary	MI	no_eqtl:zero_snps_after_filter	0						26210	0	26210	26210				TRUE	TRUE	FALSE
V2L019	HOXD13	ENSG00000128714	coronary	Angina	no_eqtl:zero_snps_after_filter	0						29346	0	29346	29346				TRUE	TRUE	FALSE
V2L019	HOXD13	ENSG00000128714	coronary	Ischemic_Stroke	no_eqtl:zero_snps_after_filter	0						22850	0	22850	22850				TRUE	TRUE	FALSE
V2L019	HOXD13	ENSG00000128714	coronary	TIA	no_eqtl:zero_snps_after_filter	0						21653	0	21653	21653				TRUE	TRUE	FALSE
V2L019	HOXD13	ENSG00000128714	coronary	VTE	no_eqtl:zero_snps_after_filter	0						16068	0	16068	16068				TRUE	TRUE	FALSE
V2L019	HOXD13	ENSG00000128714	coronary	Cardiomyopathy	no_eqtl:zero_snps_after_filter	0						19474	0	19474	19474				TRUE	TRUE	FALSE
V2L019	HOXD13	ENSG00000128714	coronary	Aortic_Valve	no_eqtl:zero_snps_after_filter	0						22070	0	22070	22070				TRUE	TRUE	FALSE
V2L019	HOXD13	ENSG00000128714	coronary	Mitral_Valve	no_eqtl:zero_snps_after_filter	0						21711	0	21711	21711				TRUE	TRUE	FALSE
V2L019	HOXD13	ENSG00000128714	coronary	PAD	no_eqtl:zero_snps_after_filter	0						23245	0	23245	23245				TRUE	TRUE	FALSE
V2L019	HOXD13	ENSG00000128714	coronary	Aortic_Aneurysm	no_eqtl:zero_snps_after_filter	0						20283	0	20283	20283				TRUE	TRUE	FALSE
V2L019	HOXD13	ENSG00000128714	coronary	Atherosclerosis	no_eqtl:zero_snps_after_filter	0						17703	0	17703	17703				TRUE	TRUE	FALSE
V2L019	HOXD13	ENSG00000128714	coronary	DVT	no_eqtl:zero_snps_after_filter	0						22940	0	22940	22940				TRUE	TRUE	FALSE
V2L019	HOXD13	ENSG00000128714	heart_AA	CAD_I25	no_eqtl:zero_snps_after_filter	0						30498	0	30498	30498				TRUE	TRUE	FALSE
V2L019	HOXD13	ENSG00000128714	heart_AA	AF_I48	no_eqtl:zero_snps_after_filter	0						28729	0	28729	28729				TRUE	TRUE	FALSE
V2L019	HOXD13	ENSG00000128714	heart_AA	HF_I50	no_eqtl:zero_snps_after_filter	0						24614	0	24614	24614				TRUE	TRUE	FALSE
V2L019	HOXD13	ENSG00000128714	heart_AA	Hypertension_401	no_eqtl:zero_snps_after_filter	0						32828	0	32828	32828				TRUE	TRUE	FALSE
V2L019	HOXD13	ENSG00000128714	heart_AA	MI	no_eqtl:zero_snps_after_filter	0						26210	0	26210	26210				TRUE	TRUE	FALSE
V2L019	HOXD13	ENSG00000128714	heart_AA	Angina	no_eqtl:zero_snps_after_filter	0						29346	0	29346	29346				TRUE	TRUE	FALSE
V2L019	HOXD13	ENSG00000128714	heart_AA	Ischemic_Stroke	no_eqtl:zero_snps_after_filter	0						22850	0	22850	22850				TRUE	TRUE	FALSE
V2L019	HOXD13	ENSG00000128714	heart_AA	TIA	no_eqtl:zero_snps_after_filter	0						21653	0	21653	21653				TRUE	TRUE	FALSE
V2L019	HOXD13	ENSG00000128714	heart_AA	VTE	no_eqtl:zero_snps_after_filter	0						16068	0	16068	16068				TRUE	TRUE	FALSE
V2L019	HOXD13	ENSG00000128714	heart_AA	Cardiomyopathy	no_eqtl:zero_snps_after_filter	0						19474	0	19474	19474				TRUE	TRUE	FALSE
V2L019	HOXD13	ENSG00000128714	heart_AA	Aortic_Valve	no_eqtl:zero_snps_after_filter	0						22070	0	22070	22070				TRUE	TRUE	FALSE
V2L019	HOXD13	ENSG00000128714	heart_AA	Mitral_Valve	no_eqtl:zero_snps_after_filter	0						21711	0	21711	21711				TRUE	TRUE	FALSE
V2L019	HOXD13	ENSG00000128714	heart_AA	PAD	no_eqtl:zero_snps_after_filter	0						23245	0	23245	23245				TRUE	TRUE	FALSE
V2L019	HOXD13	ENSG00000128714	heart_AA	Aortic_Aneurysm	no_eqtl:zero_snps_after_filter	0						20283	0	20283	20283				TRUE	TRUE	FALSE
V2L019	HOXD13	ENSG00000128714	heart_AA	Atherosclerosis	no_eqtl:zero_snps_after_filter	0						17703	0	17703	17703				TRUE	TRUE	FALSE
V2L019	HOXD13	ENSG00000128714	heart_AA	DVT	no_eqtl:zero_snps_after_filter	0						22940	0	22940	22940				TRUE	TRUE	FALSE
V2L019	HOXD13	ENSG00000128714	heart_LV	CAD_I25	no_eqtl:zero_snps_after_filter	0						30498	0	30498	30498				TRUE	TRUE	FALSE
V2L019	HOXD13	ENSG00000128714	heart_LV	AF_I48	no_eqtl:zero_snps_after_filter	0						28729	0	28729	28729				TRUE	TRUE	FALSE
V2L019	HOXD13	ENSG00000128714	heart_LV	HF_I50	no_eqtl:zero_snps_after_filter	0						24614	0	24614	24614				TRUE	TRUE	FALSE
V2L019	HOXD13	ENSG00000128714	heart_LV	Hypertension_401	no_eqtl:zero_snps_after_filter	0						32828	0	32828	32828				TRUE	TRUE	FALSE
V2L019	HOXD13	ENSG00000128714	heart_LV	MI	no_eqtl:zero_snps_after_filter	0						26210	0	26210	26210				TRUE	TRUE	FALSE
V2L019	HOXD13	ENSG00000128714	heart_LV	Angina	no_eqtl:zero_snps_after_filter	0						29346	0	29346	29346				TRUE	TRUE	FALSE
V2L019	HOXD13	ENSG00000128714	heart_LV	Ischemic_Stroke	no_eqtl:zero_snps_after_filter	0						22850	0	22850	22850				TRUE	TRUE	FALSE
V2L019	HOXD13	ENSG00000128714	heart_LV	TIA	no_eqtl:zero_snps_after_filter	0						21653	0	21653	21653				TRUE	TRUE	FALSE
V2L019	HOXD13	ENSG00000128714	heart_LV	VTE	no_eqtl:zero_snps_after_filter	0						16068	0	16068	16068				TRUE	TRUE	FALSE
V2L019	HOXD13	ENSG00000128714	heart_LV	Cardiomyopathy	no_eqtl:zero_snps_after_filter	0						19474	0	19474	19474				TRUE	TRUE	FALSE
V2L019	HOXD13	ENSG00000128714	heart_LV	Aortic_Valve	no_eqtl:zero_snps_after_filter	0						22070	0	22070	22070				TRUE	TRUE	FALSE
V2L019	HOXD13	ENSG00000128714	heart_LV	Mitral_Valve	no_eqtl:zero_snps_after_filter	0						21711	0	21711	21711				TRUE	TRUE	FALSE
V2L019	HOXD13	ENSG00000128714	heart_LV	PAD	no_eqtl:zero_snps_after_filter	0						23245	0	23245	23245				TRUE	TRUE	FALSE
V2L019	HOXD13	ENSG00000128714	heart_LV	Aortic_Aneurysm	no_eqtl:zero_snps_after_filter	0						20283	0	20283	20283				TRUE	TRUE	FALSE
V2L019	HOXD13	ENSG00000128714	heart_LV	Atherosclerosis	no_eqtl:zero_snps_after_filter	0						17703	0	17703	17703				TRUE	TRUE	FALSE
V2L019	HOXD13	ENSG00000128714	heart_LV	DVT	no_eqtl:zero_snps_after_filter	0						22940	0	22940	22940				TRUE	TRUE	FALSE
V2L019	HOXD13	ENSG00000128714	kidney_cortex	CAD_I25	no_eqtl:zero_snps_after_filter	0						30498	0	30498	30498				TRUE	TRUE	FALSE
V2L019	HOXD13	ENSG00000128714	kidney_cortex	AF_I48	no_eqtl:zero_snps_after_filter	0						28729	0	28729	28729				TRUE	TRUE	FALSE
V2L019	HOXD13	ENSG00000128714	kidney_cortex	HF_I50	no_eqtl:zero_snps_after_filter	0						24614	0	24614	24614				TRUE	TRUE	FALSE
V2L019	HOXD13	ENSG00000128714	kidney_cortex	Hypertension_401	no_eqtl:zero_snps_after_filter	0						32828	0	32828	32828				TRUE	TRUE	FALSE
V2L019	HOXD13	ENSG00000128714	kidney_cortex	MI	no_eqtl:zero_snps_after_filter	0						26210	0	26210	26210				TRUE	TRUE	FALSE
V2L019	HOXD13	ENSG00000128714	kidney_cortex	Angina	no_eqtl:zero_snps_after_filter	0						29346	0	29346	29346				TRUE	TRUE	FALSE
V2L019	HOXD13	ENSG00000128714	kidney_cortex	Ischemic_Stroke	no_eqtl:zero_snps_after_filter	0						22850	0	22850	22850				TRUE	TRUE	FALSE
V2L019	HOXD13	ENSG00000128714	kidney_cortex	TIA	no_eqtl:zero_snps_after_filter	0						21653	0	21653	21653				TRUE	TRUE	FALSE
V2L019	HOXD13	ENSG00000128714	kidney_cortex	VTE	no_eqtl:zero_snps_after_filter	0						16068	0	16068	16068				TRUE	TRUE	FALSE
V2L019	HOXD13	ENSG00000128714	kidney_cortex	Cardiomyopathy	no_eqtl:zero_snps_after_filter	0						19474	0	19474	19474				TRUE	TRUE	FALSE
V2L019	HOXD13	ENSG00000128714	kidney_cortex	Aortic_Valve	no_eqtl:zero_snps_after_filter	0						22070	0	22070	22070				TRUE	TRUE	FALSE
V2L019	HOXD13	ENSG00000128714	kidney_cortex	Mitral_Valve	no_eqtl:zero_snps_after_filter	0						21711	0	21711	21711				TRUE	TRUE	FALSE
V2L019	HOXD13	ENSG00000128714	kidney_cortex	PAD	no_eqtl:zero_snps_after_filter	0						23245	0	23245	23245				TRUE	TRUE	FALSE
V2L019	HOXD13	ENSG00000128714	kidney_cortex	Aortic_Aneurysm	no_eqtl:zero_snps_after_filter	0						20283	0	20283	20283				TRUE	TRUE	FALSE
V2L019	HOXD13	ENSG00000128714	kidney_cortex	Atherosclerosis	no_eqtl:zero_snps_after_filter	0						17703	0	17703	17703				TRUE	TRUE	FALSE
V2L019	HOXD13	ENSG00000128714	kidney_cortex	DVT	no_eqtl:zero_snps_after_filter	0						22940	0	22940	22940				TRUE	TRUE	FALSE
V2L019	HOXD13	ENSG00000128714	liver	CAD_I25	no_eqtl:zero_snps_after_filter	0						30498	0	30498	30498				TRUE	TRUE	FALSE
V2L019	HOXD13	ENSG00000128714	liver	AF_I48	no_eqtl:zero_snps_after_filter	0						28729	0	28729	28729				TRUE	TRUE	FALSE
V2L019	HOXD13	ENSG00000128714	liver	HF_I50	no_eqtl:zero_snps_after_filter	0						24614	0	24614	24614				TRUE	TRUE	FALSE
V2L019	HOXD13	ENSG00000128714	liver	Hypertension_401	no_eqtl:zero_snps_after_filter	0						32828	0	32828	32828				TRUE	TRUE	FALSE
V2L019	HOXD13	ENSG00000128714	liver	MI	no_eqtl:zero_snps_after_filter	0						26210	0	26210	26210				TRUE	TRUE	FALSE
V2L019	HOXD13	ENSG00000128714	liver	Angina	no_eqtl:zero_snps_after_filter	0						29346	0	29346	29346				TRUE	TRUE	FALSE
V2L019	HOXD13	ENSG00000128714	liver	Ischemic_Stroke	no_eqtl:zero_snps_after_filter	0						22850	0	22850	22850				TRUE	TRUE	FALSE
V2L019	HOXD13	ENSG00000128714	liver	TIA	no_eqtl:zero_snps_after_filter	0						21653	0	21653	21653				TRUE	TRUE	FALSE
V2L019	HOXD13	ENSG00000128714	liver	VTE	no_eqtl:zero_snps_after_filter	0						16068	0	16068	16068				TRUE	TRUE	FALSE
V2L019	HOXD13	ENSG00000128714	liver	Cardiomyopathy	no_eqtl:zero_snps_after_filter	0						19474	0	19474	19474				TRUE	TRUE	FALSE
V2L019	HOXD13	ENSG00000128714	liver	Aortic_Valve	no_eqtl:zero_snps_after_filter	0						22070	0	22070	22070				TRUE	TRUE	FALSE
V2L019	HOXD13	ENSG00000128714	liver	Mitral_Valve	no_eqtl:zero_snps_after_filter	0						21711	0	21711	21711				TRUE	TRUE	FALSE
V2L019	HOXD13	ENSG00000128714	liver	PAD	no_eqtl:zero_snps_after_filter	0						23245	0	23245	23245				TRUE	TRUE	FALSE
V2L019	HOXD13	ENSG00000128714	liver	Aortic_Aneurysm	no_eqtl:zero_snps_after_filter	0						20283	0	20283	20283				TRUE	TRUE	FALSE
V2L019	HOXD13	ENSG00000128714	liver	Atherosclerosis	no_eqtl:zero_snps_after_filter	0						17703	0	17703	17703				TRUE	TRUE	FALSE
V2L019	HOXD13	ENSG00000128714	liver	DVT	no_eqtl:zero_snps_after_filter	0						22940	0	22940	22940				TRUE	TRUE	FALSE
V2L020	CARF	ENSG00000138380	aorta	CAD_I25	assessed	4226	1.80056e-09	0.0290206	5.47543e-08	0.882418	0.0885615	13057	4289	25447	25447	4226	0	0	TRUE	TRUE	TRUE
V2L020	CARF	ENSG00000138380	aorta	MI	assessed	4063	1.63292e-08	0.0290451	4.96286e-07	0.882666	0.0882883	10962	4289	21706	21706	4063	0	0	TRUE	TRUE	TRUE
V2L020	CARF	ENSG00000138380	aorta	Angina	assessed	4200	0.000592578	0.0284877	0.0180183	0.866129	0.0867727	12588	4289	24542	24542	4200	0	0	TRUE	TRUE	TRUE
V2L020	CARF	ENSG00000138380	aorta	Aortic_Aneurysm	assessed	3634	0.00868111	0.0212669	0.263211	0.64475	0.0620903	8198	4289	16845	16845	3634	0	0	TRUE	TRUE	TRUE
V2L020	CARF	ENSG00000138380	aorta	VTE	assessed	3624	0.0236021	0.00677742	0.715589	0.205435	0.0485964	6591	4289	13633	13633	3624	0	0	TRUE	TRUE	TRUE
V2L020	CARF	ENSG00000138380	aorta	Ischemic_Stroke	assessed	3926	0.0221423	0.0085114	0.672617	0.258512	0.0382175	9535	4289	19179	19179	3926	0	0	TRUE	TRUE	TRUE
V2L020	CARF	ENSG00000138380	aorta	Cardiomyopathy	assessed	3632	0.0258726	0.00513786	0.784453	0.15575	0.0287868	7969	4289	16472	16472	3632	0	0	TRUE	TRUE	TRUE
V2L020	CARF	ENSG00000138380	aorta	DVT	assessed	3916	0.0246878	0.00648674	0.749918	0.19702	0.0218874	9771	4289	19528	19528	3916	0	0	TRUE	TRUE	TRUE
V2L020	CARF	ENSG00000138380	aorta	HF_I50	assessed	4058	0.0242968	0.00691064	0.738433	0.210009	0.0203508	10624	4289	21124	21124	4058	0	0	TRUE	TRUE	TRUE
V2L020	CARF	ENSG00000138380	aorta	Atherosclerosis	assessed	3631	0.025369	0.00593281	0.769181	0.179861	0.019656	7241	4289	14994	14994	3631	0	0	TRUE	TRUE	TRUE
V2L020	CARF	ENSG00000138380	aorta	Mitral_Valve	assessed	3989	0.0245889	0.00669829	0.747091	0.203498	0.0181245	9267	4289	18502	18502	3989	0	0	TRUE	TRUE	TRUE
V2L020	CARF	ENSG00000138380	aorta	TIA	assessed	3986	0.025618	0.00567081	0.778347	0.172277	0.0180873	9196	4289	18500	18500	3986	0	0	TRUE	TRUE	TRUE
V2L020	CARF	ENSG00000138380	aorta	PAD	assessed	4002	0.0260634	0.00547811	0.79196	0.166447	0.0100511	9975	4289	20064	20064	4002	0	0	TRUE	TRUE	TRUE
V2L020	CARF	ENSG00000138380	aorta	Aortic_Valve	assessed	3976	0.0192458	0.0123503	0.584736	0.375224	0.00844374	9346	4289	18823	18823	3976	0	0	TRUE	TRUE	TRUE
V2L020	CARF	ENSG00000138380	aorta	AF_I48	assessed	4104	0.0273334	0.0043335	0.830857	0.13172	0.0057562	11912	4289	23646	23646	4104	0	0	TRUE	TRUE	TRUE
V2L020	CARF	ENSG00000138380	aorta	Hypertension_401	assessed	4235	0.028128	0.00360351	0.85539	0.109582	0.00329654	13934	4289	27339	27339	4235	0	0	TRUE	TRUE	TRUE
V2L020	CARF	ENSG00000138380	blood	CAD_I25	assessed	4279	2.14117e-08	0.345104	1.50842e-08	0.242709	0.412186	13057	4346	25447	25447	4279	0	0	TRUE	TRUE	TRUE
V2L020	CARF	ENSG00000138380	blood	MI	assessed	4119	1.97326e-07	0.350988	1.36086e-07	0.241652	0.407359	10962	4346	21706	21706	4119	0	0	TRUE	TRUE	TRUE
V2L020	CARF	ENSG00000138380	blood	Angina	assessed	4257	0.00713881	0.343239	0.00501508	0.240724	0.403883	12588	4346	24542	24542	4257	0	0	TRUE	TRUE	TRUE
V2L020	CARF	ENSG00000138380	blood	Aortic_Aneurysm	assessed	3656	0.120468	0.295422	0.076928	0.188331	0.318852	8198	4346	16845	16845	3656	0	0	TRUE	TRUE	TRUE
V2L020	CARF	ENSG00000138380	blood	Ischemic_Stroke	assessed	3949	0.382947	0.148242	0.256366	0.0991278	0.113317	9535	4346	19179	19179	3949	0	0	TRUE	TRUE	TRUE
V2L020	CARF	ENSG00000138380	blood	VTE	assessed	3644	0.455371	0.131838	0.290224	0.0839863	0.0385814	6591	4346	13633	13633	3644	0	0	TRUE	TRUE	TRUE
V2L020	CARF	ENSG00000138380	blood	Aortic_Valve	assessed	4020	0.353079	0.227996	0.240388	0.155204	0.0233347	9346	4346	18823	18823	4020	0	0	TRUE	TRUE	TRUE
V2L020	CARF	ENSG00000138380	blood	Atherosclerosis	assessed	3653	0.483254	0.114101	0.30846	0.0728089	0.0213768	7241	4346	14994	14994	3653	0	0	TRUE	TRUE	TRUE
V2L020	CARF	ENSG00000138380	blood	PAD	assessed	4055	0.480104	0.103058	0.328255	0.0704445	0.0181377	9975	4346	20064	20064	4055	0	0	TRUE	TRUE	TRUE
V2L020	CARF	ENSG00000138380	blood	Cardiomyopathy	assessed	3653	0.499559	0.100024	0.318866	0.0638272	0.0177228	7969	4346	16472	16472	3653	0	0	TRUE	TRUE	TRUE
V2L020	CARF	ENSG00000138380	blood	Mitral_Valve	assessed	4010	0.458522	0.126346	0.311797	0.0858986	0.0174359	9267	4346	18502	18502	4010	0	0	TRUE	TRUE	TRUE
V2L020	CARF	ENSG00000138380	blood	AF_I48	assessed	4165	0.4989	0.0821495	0.346204	0.0569906	0.0157552	11912	4346	23646	23646	4165	0	0	TRUE	TRUE	TRUE
V2L020	CARF	ENSG00000138380	blood	HF_I50	assessed	4104	0.452436	0.130873	0.311409	0.0900638	0.0152187	10624	4346	21124	21124	4104	0	0	TRUE	TRUE	TRUE
V2L020	CARF	ENSG00000138380	blood	TIA	assessed	4008	0.480984	0.1054	0.327019	0.0716462	0.0149506	9196	4346	18500	18500	4008	0	0	TRUE	TRUE	TRUE
V2L020	CARF	ENSG00000138380	blood	DVT	assessed	3936	0.468161	0.124295	0.312361	0.082918	0.0122659	9771	4346	19528	19528	3936	0	0	TRUE	TRUE	TRUE
V2L020	CARF	ENSG00000138380	blood	Hypertension_401	assessed	4294	0.512829	0.0686982	0.361954	0.048479	0.00803954	13934	4346	27339	27339	4294	0	0	TRUE	TRUE	TRUE
V2L020	CARF	ENSG00000138380	coronary	MI	assessed	4026	1.78106e-07	0.3168	3.60861e-07	0.641829	0.0413701	10962	4242	21706	21706	4026	0	0	TRUE	TRUE	TRUE
V2L020	CARF	ENSG00000138380	coronary	CAD_I25	assessed	4182	1.95632e-08	0.315312	3.99408e-08	0.643708	0.04098	13057	4242	25447	25447	4182	0	0	TRUE	TRUE	TRUE
V2L020	CARF	ENSG00000138380	coronary	Angina	assessed	4169	0.00643144	0.309204	0.013122	0.630828	0.0404146	12588	4242	24542	24542	4169	0	0	TRUE	TRUE	TRUE
V2L020	CARF	ENSG00000138380	coronary	Aortic_Aneurysm	assessed	3562	0.0941899	0.230201	0.186371	0.455459	0.0337788	8198	4242	16845	16845	3562	0	0	TRUE	TRUE	TRUE
V2L020	CARF	ENSG00000138380	coronary	VTE	assessed	3552	0.255026	0.0715427	0.504356	0.14146	0.0276151	6591	4242	13633	13633	3552	0	0	TRUE	TRUE	TRUE
V2L020	CARF	ENSG00000138380	coronary	Cardiomyopathy	assessed	3561	0.275285	0.0529867	0.544673	0.104816	0.0222392	7969	4242	16472	16472	3561	0	0	TRUE	TRUE	TRUE
V2L020	CARF	ENSG00000138380	coronary	Ischemic_Stroke	assessed	3859	0.236009	0.0891407	0.474229	0.179095	0.0215257	9535	4242	19179	19179	3859	0	0	TRUE	TRUE	TRUE
V2L020	CARF	ENSG00000138380	coronary	DVT	assessed	3846	0.258725	0.0673084	0.519489	0.135128	0.0193497	9771	4242	19528	19528	3846	0	0	TRUE	TRUE	TRUE
V2L020	CARF	ENSG00000138380	coronary	Aortic_Valve	assessed	3925	0.199855	0.125771	0.402869	0.253512	0.0179934	9346	4242	18823	18823	3925	0	0	TRUE	TRUE	TRUE
V2L020	CARF	ENSG00000138380	coronary	Atherosclerosis	assessed	3559	0.268557	0.0612437	0.531304	0.121145	0.0177508	7241	4242	14994	14994	3559	0	0	TRUE	TRUE	TRUE
V2L020	CARF	ENSG00000138380	coronary	Mitral_Valve	assessed	3917	0.257543	0.0692267	0.518853	0.139451	0.0149257	9267	4242	18502	18502	3917	0	0	TRUE	TRUE	TRUE
V2L020	CARF	ENSG00000138380	coronary	TIA	assessed	3915	0.269119	0.0576791	0.542117	0.116175	0.0149101	9196	4242	18500	18500	3915	0	0	TRUE	TRUE	TRUE
V2L020	CARF	ENSG00000138380	coronary	HF_I50	assessed	4012	0.253792	0.0720743	0.513873	0.14592	0.0143399	10624	4242	21124	21124	4012	0	0	TRUE	TRUE	TRUE
V2L020	CARF	ENSG00000138380	coronary	PAD	assessed	3963	0.271592	0.0557967	0.548566	0.112688	0.0113583	9975	4242	20064	20064	3963	0	0	TRUE	TRUE	TRUE
V2L020	CARF	ENSG00000138380	coronary	AF_I48	assessed	4074	0.281332	0.045689	0.571358	0.0927811	0.00883961	11912	4242	23646	23646	4074	0	0	TRUE	TRUE	TRUE
V2L020	CARF	ENSG00000138380	coronary	Hypertension_401	assessed	4194	0.289076	0.0376476	0.590526	0.0769008	0.00585005	13934	4242	27339	27339	4194	0	0	TRUE	TRUE	TRUE
V2L020	CARF	ENSG00000138380	heart_AA	MI	assessed	4021	3.11187e-09	0.00553515	1.192e-07	0.21124	0.783225	10962	4261	21706	21706	4021	0	0	TRUE	TRUE	TRUE
V2L020	CARF	ENSG00000138380	heart_AA	CAD_I25	assessed	4194	3.4365e-10	0.0055388	1.31709e-08	0.211501	0.782961	13057	4261	25447	25447	4194	0	0	TRUE	TRUE	TRUE
V2L020	CARF	ENSG00000138380	heart_AA	Angina	assessed	4168	0.00011575	0.00556459	0.00443591	0.212475	0.777409	12588	4261	24542	24542	4168	0	0	TRUE	TRUE	TRUE
V2L020	CARF	ENSG00000138380	heart_AA	Aortic_Aneurysm	assessed	3586	0.00223592	0.00546546	0.0853953	0.20804	0.698863	8198	4261	16845	16845	3586	0	0	TRUE	TRUE	TRUE
V2L020	CARF	ENSG00000138380	heart_AA	Ischemic_Stroke	assessed	3870	0.0115562	0.00440204	0.442415	0.168153	0.373474	9535	4261	19179	19179	3870	0	0	TRUE	TRUE	TRUE
V2L020	CARF	ENSG00000138380	heart_AA	VTE	assessed	3576	0.0172958	0.00488566	0.660545	0.186458	0.130816	6591	4261	13633	13633	3576	0	0	TRUE	TRUE	TRUE
V2L020	CARF	ENSG00000138380	heart_AA	PAD	assessed	3964	0.0201692	0.00419183	0.772397	0.160487	0.0427549	9975	4261	20064	20064	3964	0	0	TRUE	TRUE	TRUE
V2L020	CARF	ENSG00000138380	heart_AA	Cardiomyopathy	assessed	3586	0.0205031	0.00397418	0.783063	0.151743	0.0407166	7969	4261	16472	16472	3586	0	0	TRUE	TRUE	TRUE
V2L020	CARF	ENSG00000138380	heart_AA	Atherosclerosis	assessed	3584	0.0199307	0.00458806	0.761198	0.175189	0.0390946	7241	4261	14994	14994	3584	0	0	TRUE	TRUE	TRUE
V2L020	CARF	ENSG00000138380	heart_AA	Mitral_Valve	assessed	3935	0.0193903	0.00523032	0.742485	0.200245	0.0326487	9267	4261	18502	18502	3935	0	0	TRUE	TRUE	TRUE
V2L020	CARF	ENSG00000138380	heart_AA	TIA	assessed	3933	0.0203675	0.00442917	0.779892	0.169572	0.02574	9196	4261	18500	18500	3933	0	0	TRUE	TRUE	TRUE
V2L020	CARF	ENSG00000138380	heart_AA	AF_I48	assessed	4070	0.0214424	0.00345799	0.821494	0.13246	0.0211456	11912	4261	23646	23646	4070	0	0	TRUE	TRUE	TRUE
V2L020	CARF	ENSG00000138380	heart_AA	DVT	assessed	3862	0.0198522	0.0052006	0.760012	0.199081	0.0158545	9771	4261	19528	19528	3862	0	0	TRUE	TRUE	TRUE
V2L020	CARF	ENSG00000138380	heart_AA	Aortic_Valve	assessed	3926	0.0154198	0.00973762	0.590421	0.372841	0.0115804	9346	4261	18823	18823	3926	0	0	TRUE	TRUE	TRUE
V2L020	CARF	ENSG00000138380	heart_AA	HF_I50	assessed	4008	0.0196571	0.00549127	0.752947	0.210327	0.0115783	10624	4261	21124	21124	4008	0	0	TRUE	TRUE	TRUE
V2L020	CARF	ENSG00000138380	heart_AA	Hypertension_401	assessed	4211	0.0223143	0.0029021	0.855274	0.111225	0.00828454	13934	4261	27339	27339	4211	0	0	TRUE	TRUE	TRUE
V2L020	CARF	ENSG00000138380	heart_LV	MI	assessed	4059	2.94574e-07	0.523966	1.36599e-07	0.242738	0.233296	10962	4303	21706	21706	4059	0	0	TRUE	TRUE	TRUE
V2L020	CARF	ENSG00000138380	heart_LV	CAD_I25	assessed	4229	3.22077e-08	0.51911	1.55333e-08	0.250129	0.230761	13057	4303	25447	25447	4229	0	0	TRUE	TRUE	TRUE
V2L020	CARF	ENSG00000138380	heart_LV	Angina	assessed	4203	0.0106827	0.513582	0.00512503	0.246167	0.224444	12588	4303	24542	24542	4203	0	0	TRUE	TRUE	TRUE
V2L020	CARF	ENSG00000138380	heart_LV	Aortic_Aneurysm	assessed	3621	0.169527	0.415194	0.0714927	0.174926	0.168861	8198	4303	16845	16845	3621	0	0	TRUE	TRUE	TRUE
V2L020	CARF	ENSG00000138380	heart_LV	Ischemic_Stroke	assessed	3910	0.472018	0.181026	0.212025	0.0812613	0.0536695	9535	4303	19179	19179	3910	0	0	TRUE	TRUE	TRUE
V2L020	CARF	ENSG00000138380	heart_LV	VTE	assessed	3611	0.534243	0.152751	0.224779	0.064245	0.0239817	6591	4303	13633	13633	3611	0	0	TRUE	TRUE	TRUE
V2L020	CARF	ENSG00000138380	heart_LV	Aortic_Valve	assessed	3964	0.411004	0.261414	0.186813	0.118798	0.0219704	9346	4303	18823	18823	3964	0	0	TRUE	TRUE	TRUE
V2L020	CARF	ENSG00000138380	heart_LV	Mitral_Valve	assessed	3972	0.531585	0.144577	0.241978	0.0657953	0.0160652	9267	4303	18502	18502	3972	0	0	TRUE	TRUE	TRUE
V2L020	CARF	ENSG00000138380	heart_LV	HF_I50	assessed	4050	0.52424	0.149109	0.24255	0.068973	0.0151286	10624	4303	21124	21124	4050	0	0	TRUE	TRUE	TRUE
V2L020	CARF	ENSG00000138380	heart_LV	Atherosclerosis	assessed	3618	0.562699	0.130957	0.237142	0.055176	0.0140261	7241	4303	14994	14994	3618	0	0	TRUE	TRUE	TRUE
V2L020	CARF	ENSG00000138380	heart_LV	Cardiomyopathy	assessed	3620	0.579237	0.114502	0.244228	0.0482645	0.0137691	7969	4303	16472	16472	3620	0	0	TRUE	TRUE	TRUE
V2L020	CARF	ENSG00000138380	heart_LV	PAD	assessed	3997	0.559168	0.117328	0.256041	0.0537102	0.0137532	9975	4303	20064	20064	3997	0	0	TRUE	TRUE	TRUE
V2L020	CARF	ENSG00000138380	heart_LV	TIA	assessed	3971	0.556024	0.122107	0.253014	0.0555502	0.0133054	9196	4303	18500	18500	3971	0	0	TRUE	TRUE	TRUE
V2L020	CARF	ENSG00000138380	heart_LV	DVT	assessed	3902	0.539027	0.142473	0.241771	0.0638908	0.0128382	9771	4303	19528	19528	3902	0	0	TRUE	TRUE	TRUE
V2L020	CARF	ENSG00000138380	heart_LV	AF_I48	assessed	4107	0.580142	0.0937197	0.271975	0.0439263	0.0102373	11912	4303	23646	23646	4107	0	0	TRUE	TRUE	TRUE
V2L020	CARF	ENSG00000138380	heart_LV	Hypertension_401	assessed	4244	0.591036	0.0774425	0.285939	0.0374581	0.00812443	13934	4303	27339	27339	4244	0	0	TRUE	TRUE	TRUE
V2L020	CARF	ENSG00000138380	kidney_cortex	MI	assessed	2965	3.99234e-07	0.710127	1.18597e-07	0.210873	0.0790001	10962	3049	21706	21706	2965	0	0	TRUE	TRUE	TRUE
V2L020	CARF	ENSG00000138380	kidney_cortex	CAD_I25	assessed	3042	4.37503e-08	0.705148	1.34258e-08	0.216312	0.0785401	13057	3049	25447	25447	3042	0	0	TRUE	TRUE	TRUE
V2L020	CARF	ENSG00000138380	kidney_cortex	Angina	assessed	3042	0.0144234	0.691789	0.00442614	0.212214	0.0771472	12588	3049	24542	24542	3042	0	0	TRUE	TRUE	TRUE
V2L020	CARF	ENSG00000138380	kidney_cortex	Aortic_Aneurysm	assessed	2822	0.219212	0.518087	0.0611038	0.144356	0.0572418	8198	3049	16845	16845	2822	0	0	TRUE	TRUE	TRUE
V2L020	CARF	ENSG00000138380	kidney_cortex	Aortic_Valve	assessed	2931	0.48704	0.267947	0.142608	0.0784322	0.0239725	9346	3049	18823	18823	2931	0	0	TRUE	TRUE	TRUE
V2L020	CARF	ENSG00000138380	kidney_cortex	Ischemic_Stroke	assessed	2932	0.57646	0.18174	0.168864	0.0532179	0.0197179	9535	3049	19179	19179	2932	0	0	TRUE	TRUE	TRUE
V2L020	CARF	ENSG00000138380	kidney_cortex	VTE	assessed	2822	0.634523	0.136707	0.176869	0.0380923	0.0138083	6591	3049	13633	13633	2822	0	0	TRUE	TRUE	TRUE
V2L020	CARF	ENSG00000138380	kidney_cortex	DVT	assessed	2933	0.645787	0.118472	0.189236	0.0347042	0.0118013	9771	3049	19528	19528	2933	0	0	TRUE	TRUE	TRUE
V2L020	CARF	ENSG00000138380	kidney_cortex	Atherosclerosis	assessed	2821	0.662249	0.110967	0.184523	0.0309075	0.0113534	7241	3049	14994	14994	2821	0	0	TRUE	TRUE	TRUE
V2L020	CARF	ENSG00000138380	kidney_cortex	HF_I50	assessed	2964	0.664933	0.0980948	0.197442	0.0291173	0.0104134	10624	3049	21124	21124	2964	0	0	TRUE	TRUE	TRUE
V2L020	CARF	ENSG00000138380	kidney_cortex	PAD	assessed	2965	0.67256	0.0912903	0.199783	0.0271084	0.00925744	9975	3049	20064	20064	2965	0	0	TRUE	TRUE	TRUE
V2L020	CARF	ENSG00000138380	kidney_cortex	Mitral_Valve	assessed	2930	0.676325	0.0902397	0.197919	0.0263985	0.00911758	9267	3049	18502	18502	2930	0	0	TRUE	TRUE	TRUE
V2L020	CARF	ENSG00000138380	kidney_cortex	Cardiomyopathy	assessed	2821	0.688302	0.0869623	0.191782	0.0242217	0.00873226	7969	3049	16472	16472	2821	0	0	TRUE	TRUE	TRUE
V2L020	CARF	ENSG00000138380	kidney_cortex	TIA	assessed	2929	0.692615	0.0750958	0.202618	0.0219608	0.00771083	9196	3049	18500	18500	2929	0	0	TRUE	TRUE	TRUE
V2L020	CARF	ENSG00000138380	kidney_cortex	AF_I48	assessed	2984	0.696172	0.0680285	0.208484	0.0203656	0.00694986	11912	3049	23646	23646	2984	0	0	TRUE	TRUE	TRUE
V2L020	CARF	ENSG00000138380	kidney_cortex	Hypertension_401	assessed	3042	0.711734	0.0492015	0.218412	0.0150931	0.00555989	13934	3049	27339	27339	3042	0	0	TRUE	TRUE	TRUE
V2L020	CARF	ENSG00000138380	liver	MI	assessed	3669	2.73862e-07	0.487125	1.29043e-07	0.229248	0.283627	10962	3785	21706	21706	3669	0	0	TRUE	TRUE	TRUE
V2L020	CARF	ENSG00000138380	liver	CAD_I25	assessed	3764	3.0052e-08	0.484365	1.44429e-08	0.232502	0.283133	13057	3785	25447	25447	3764	0	0	TRUE	TRUE	TRUE
V2L020	CARF	ENSG00000138380	liver	Angina	assessed	3761	0.00995339	0.478074	0.0047807	0.229345	0.277847	12588	3785	24542	24542	3761	0	0	TRUE	TRUE	TRUE
V2L020	CARF	ENSG00000138380	liver	Aortic_Aneurysm	assessed	3453	0.159788	0.388559	0.0716905	0.174125	0.205838	8198	3785	16845	16845	3453	0	0	TRUE	TRUE	TRUE
V2L020	CARF	ENSG00000138380	liver	Ischemic_Stroke	assessed	3613	0.468481	0.167823	0.218152	0.0780804	0.0674644	9535	3785	19179	19179	3613	0	0	TRUE	TRUE	TRUE
V2L020	CARF	ENSG00000138380	liver	VTE	assessed	3449	0.52884	0.143201	0.237065	0.0641667	0.0267267	6591	3785	13633	13633	3449	0	0	TRUE	TRUE	TRUE
V2L020	CARF	ENSG00000138380	liver	Aortic_Valve	assessed	3602	0.416056	0.251419	0.193301	0.116787	0.022437	9346	3785	18823	18823	3602	0	0	TRUE	TRUE	TRUE
V2L020	CARF	ENSG00000138380	liver	Mitral_Valve	assessed	3601	0.542612	0.129497	0.252059	0.0601394	0.0156926	9267	3785	18502	18502	3601	0	0	TRUE	TRUE	TRUE
V2L020	CARF	ENSG00000138380	liver	Atherosclerosis	assessed	3452	0.557544	0.122177	0.25009	0.0547881	0.0153996	7241	3785	14994	14994	3452	0	0	TRUE	TRUE	TRUE
V2L020	CARF	ENSG00000138380	liver	DVT	assessed	3606	0.543644	0.129417	0.252801	0.0601666	0.0139714	9771	3785	19528	19528	3606	0	0	TRUE	TRUE	TRUE
V2L020	CARF	ENSG00000138380	liver	Cardiomyopathy	assessed	3452	0.579091	0.101625	0.259755	0.0455705	0.0139583	7969	3785	16472	16472	3452	0	0	TRUE	TRUE	TRUE
V2L020	CARF	ENSG00000138380	liver	HF_I50	assessed	3669	0.536137	0.134339	0.252623	0.0632858	0.0136149	10624	3785	21124	21124	3669	0	0	TRUE	TRUE	TRUE
V2L020	CARF	ENSG00000138380	liver	PAD	assessed	3642	0.569511	0.102228	0.266879	0.0478918	0.0134898	9975	3785	20064	20064	3642	0	0	TRUE	TRUE	TRUE
V2L020	CARF	ENSG00000138380	liver	TIA	assessed	3600	0.574453	0.100364	0.266796	0.0466009	0.0117858	9196	3785	18500	18500	3600	0	0	TRUE	TRUE	TRUE
V2L020	CARF	ENSG00000138380	liver	AF_I48	assessed	3698	0.594996	0.0774474	0.282012	0.0366991	0.00884473	11912	3785	23646	23646	3698	0	0	TRUE	TRUE	TRUE
V2L020	CARF	ENSG00000138380	liver	Hypertension_401	assessed	3770	0.611976	0.058896	0.294467	0.0283329	0.00632733	13934	3785	27339	27339	3770	0	0	TRUE	TRUE	TRUE
V2L021	FGD5	ENSG00000154783	aorta	Cardiomyopathy	assessed	5671	0.0654353	0.540055	0.0382494	0.315642	0.0406183	10908	6828	22925	22898	5671	0	0	TRUE	FALSE	FALSE
V2L021	FGD5	ENSG00000154783	aorta	CAD_I25	assessed	6656	0.310631	0.266501	0.211857	0.18173	0.0292809	17753	6828	35537	35510	6656	0	0	TRUE	FALSE	FALSE
V2L021	FGD5	ENSG00000154783	aorta	Hypertension_401	assessed	6712	0.00146829	0.573959	0.00100942	0.394555	0.0290078	19157	6828	38116	38089	6712	0	0	TRUE	FALSE	FALSE
V2L021	FGD5	ENSG00000154783	aorta	Mitral_Valve	assessed	5830	0.431668	0.175499	0.259797	0.105596	0.0274401	12194	6828	25215	25188	5830	0	0	TRUE	FALSE	FALSE
V2L021	FGD5	ENSG00000154783	aorta	VTE	assessed	5416	0.409928	0.215904	0.229742	0.120979	0.0234465	8632	6828	18970	18943	5416	0	0	TRUE	FALSE	FALSE
V2L021	FGD5	ENSG00000154783	aorta	Aortic_Valve	assessed	5917	0.366098	0.240199	0.223912	0.146887	0.0229034	12388	6828	25675	25648	5917	0	0	TRUE	FALSE	FALSE
V2L021	FGD5	ENSG00000154783	aorta	Angina	assessed	6626	0.409742	0.174306	0.2783	0.118371	0.019281	17084	6828	34104	34077	6626	0	0	TRUE	FALSE	FALSE
V2L021	FGD5	ENSG00000154783	aorta	Atherosclerosis	assessed	5611	0.442421	0.17924	0.256117	0.103743	0.0184782	9840	6828	21081	21054	5611	0	0	TRUE	FALSE	FALSE
V2L021	FGD5	ENSG00000154783	aorta	Aortic_Aneurysm	assessed	5673	0.468128	0.151532	0.273824	0.0886185	0.0178975	11258	6828	23774	23747	5673	0	0	TRUE	FALSE	FALSE
V2L021	FGD5	ENSG00000154783	aorta	PAD	assessed	6150	0.466386	0.135544	0.296065	0.0860285	0.015976	13335	6828	27197	27170	6150	0	0	TRUE	FALSE	FALSE
V2L021	FGD5	ENSG00000154783	aorta	DVT	assessed	6089	0.456919	0.148178	0.286913	0.0930304	0.0149594	13373	6828	27503	27476	6089	0	0	TRUE	FALSE	FALSE
V2L021	FGD5	ENSG00000154783	aorta	TIA	assessed	6060	0.447865	0.158585	0.279762	0.0990464	0.014742	12385	6828	25576	25549	6060	0	0	TRUE	FALSE	FALSE
V2L021	FGD5	ENSG00000154783	aorta	MI	assessed	6312	0.46728	0.130249	0.303732	0.0846477	0.0140909	14970	6828	30285	30258	6312	0	0	TRUE	FALSE	FALSE
V2L021	FGD5	ENSG00000154783	aorta	AF_I48	assessed	6602	0.457123	0.13081	0.30949	0.0885496	0.014027	16719	6828	33418	33391	6602	0	0	TRUE	FALSE	FALSE
V2L021	FGD5	ENSG00000154783	aorta	HF_I50	assessed	6324	0.45507	0.142499	0.296114	0.0927108	0.0136056	14410	6828	28969	28942	6324	0	0	TRUE	FALSE	FALSE
V2L021	FGD5	ENSG00000154783	aorta	Ischemic_Stroke	assessed	6065	0.484029	0.123053	0.303283	0.07709	0.0125453	12927	6828	26714	26687	6065	0	0	TRUE	FALSE	FALSE
V2L021	FGD5	ENSG00000154783	blood	CAD_I25	no_eqtl:zero_snps_after_filter	0						35537	0	35537	35510				TRUE	FALSE	FALSE
V2L021	FGD5	ENSG00000154783	blood	AF_I48	no_eqtl:zero_snps_after_filter	0						33418	0	33418	33391				TRUE	FALSE	FALSE
V2L021	FGD5	ENSG00000154783	blood	HF_I50	no_eqtl:zero_snps_after_filter	0						28969	0	28969	28942				TRUE	FALSE	FALSE
V2L021	FGD5	ENSG00000154783	blood	Hypertension_401	no_eqtl:zero_snps_after_filter	0						38116	0	38116	38089				TRUE	FALSE	FALSE
V2L021	FGD5	ENSG00000154783	blood	MI	no_eqtl:zero_snps_after_filter	0						30285	0	30285	30258				TRUE	FALSE	FALSE
V2L021	FGD5	ENSG00000154783	blood	Angina	no_eqtl:zero_snps_after_filter	0						34104	0	34104	34077				TRUE	FALSE	FALSE
V2L021	FGD5	ENSG00000154783	blood	Ischemic_Stroke	no_eqtl:zero_snps_after_filter	0						26714	0	26714	26687				TRUE	FALSE	FALSE
V2L021	FGD5	ENSG00000154783	blood	TIA	no_eqtl:zero_snps_after_filter	0						25576	0	25576	25549				TRUE	FALSE	FALSE
V2L021	FGD5	ENSG00000154783	blood	VTE	no_eqtl:zero_snps_after_filter	0						18970	0	18970	18943				TRUE	FALSE	FALSE
V2L021	FGD5	ENSG00000154783	blood	Cardiomyopathy	no_eqtl:zero_snps_after_filter	0						22925	0	22925	22898				TRUE	FALSE	FALSE
V2L021	FGD5	ENSG00000154783	blood	Aortic_Valve	no_eqtl:zero_snps_after_filter	0						25675	0	25675	25648				TRUE	FALSE	FALSE
V2L021	FGD5	ENSG00000154783	blood	Mitral_Valve	no_eqtl:zero_snps_after_filter	0						25215	0	25215	25188				TRUE	FALSE	FALSE
V2L021	FGD5	ENSG00000154783	blood	PAD	no_eqtl:zero_snps_after_filter	0						27197	0	27197	27170				TRUE	FALSE	FALSE
V2L021	FGD5	ENSG00000154783	blood	Aortic_Aneurysm	no_eqtl:zero_snps_after_filter	0						23774	0	23774	23747				TRUE	FALSE	FALSE
V2L021	FGD5	ENSG00000154783	blood	Atherosclerosis	no_eqtl:zero_snps_after_filter	0						21081	0	21081	21054				TRUE	FALSE	FALSE
V2L021	FGD5	ENSG00000154783	blood	DVT	no_eqtl:zero_snps_after_filter	0						27503	0	27503	27476				TRUE	FALSE	FALSE
V2L021	FGD5	ENSG00000154783	coronary	Hypertension_401	assessed	6629	0.00100926	0.39448	0.000815058	0.318289	0.285406	19157	6741	38116	38089	6629	0	0	TRUE	FALSE	FALSE
V2L021	FGD5	ENSG00000154783	coronary	CAD_I25	assessed	6577	0.277311	0.23653	0.222552	0.18975	0.0738575	17753	6741	35537	35510	6577	0	0	TRUE	FALSE	FALSE
V2L021	FGD5	ENSG00000154783	coronary	Cardiomyopathy	assessed	5581	0.0599488	0.494231	0.0419799	0.346033	0.0578078	10908	6741	22925	22898	5581	0	0	TRUE	FALSE	FALSE
V2L021	FGD5	ENSG00000154783	coronary	VTE	assessed	5338	0.382925	0.199064	0.259074	0.134656	0.02428	8632	6741	18970	18943	5338	0	0	TRUE	FALSE	FALSE
V2L021	FGD5	ENSG00000154783	coronary	Aortic_Valve	assessed	5833	0.343262	0.22285	0.249532	0.161977	0.0223795	12388	6741	25675	25648	5833	0	0	TRUE	FALSE	FALSE
V2L021	FGD5	ENSG00000154783	coronary	Angina	assessed	6546	0.385332	0.15898	0.308068	0.127082	0.0205382	17084	6741	34104	34077	6546	0	0	TRUE	FALSE	FALSE
V2L021	FGD5	ENSG00000154783	coronary	Atherosclerosis	assessed	5519	0.414945	0.164452	0.288081	0.114154	0.0183684	9840	6741	21081	21054	5519	0	0	TRUE	FALSE	FALSE
V2L021	FGD5	ENSG00000154783	coronary	TIA	assessed	5976	0.418435	0.144987	0.310648	0.107621	0.0183087	12385	6741	25576	25549	5976	0	0	TRUE	FALSE	FALSE
V2L021	FGD5	ENSG00000154783	coronary	Mitral_Valve	assessed	5736	0.411713	0.161214	0.294538	0.115315	0.0172194	12194	6741	25215	25188	5736	0	0	TRUE	FALSE	FALSE
V2L021	FGD5	ENSG00000154783	coronary	Aortic_Aneurysm	assessed	5582	0.439895	0.139195	0.308065	0.0974651	0.0153802	11258	6741	23774	23747	5582	0	0	TRUE	FALSE	FALSE
V2L021	FGD5	ENSG00000154783	coronary	MI	assessed	6245	0.434229	0.122435	0.334105	0.094189	0.0150417	14970	6741	30285	30258	6245	0	0	TRUE	FALSE	FALSE
V2L021	FGD5	ENSG00000154783	coronary	AF_I48	assessed	6516	0.427932	0.120482	0.340699	0.0959071	0.0149799	16719	6741	33418	33391	6516	0	0	TRUE	FALSE	FALSE
V2L021	FGD5	ENSG00000154783	coronary	Ischemic_Stroke	assessed	5965	0.454104	0.112233	0.335809	0.0829813	0.0148723	12927	6741	26714	26687	5965	0	0	TRUE	FALSE	FALSE
V2L021	FGD5	ENSG00000154783	coronary	DVT	assessed	5989	0.428541	0.136887	0.318304	0.101659	0.0146091	13373	6741	27503	27476	5989	0	0	TRUE	FALSE	FALSE
V2L021	FGD5	ENSG00000154783	coronary	HF_I50	assessed	6215	0.427061	0.131149	0.327374	0.100521	0.0138946	14410	6741	28969	28942	6215	0	0	TRUE	FALSE	FALSE
V2L021	FGD5	ENSG00000154783	coronary	PAD	assessed	6082	0.43707	0.125411	0.329433	0.0945122	0.0135741	13335	6741	27197	27170	6082	0	0	TRUE	FALSE	FALSE
V2L021	FGD5	ENSG00000154783	heart_AA	Cardiomyopathy	assessed	5665	0.0710334	0.586143	0.0333534	0.275186	0.0342844	10908	6704	22925	22898	5665	0	0	TRUE	FALSE	FALSE
V2L021	FGD5	ENSG00000154783	heart_AA	Hypertension_401	assessed	6634	0.00157504	0.615684	0.000899356	0.351528	0.0303134	19157	6704	38116	38089	6634	0	0	TRUE	FALSE	FALSE
V2L021	FGD5	ENSG00000154783	heart_AA	CAD_I25	assessed	6598	0.33759	0.28738	0.19154	0.163031	0.0204594	17753	6704	35537	35510	6598	0	0	TRUE	FALSE	FALSE
V2L021	FGD5	ENSG00000154783	heart_AA	Angina	assessed	6512	0.444784	0.184218	0.248737	0.103001	0.0192602	17084	6704	34104	34077	6512	0	0	TRUE	FALSE	FALSE
V2L021	FGD5	ENSG00000154783	heart_AA	Aortic_Valve	assessed	5921	0.396134	0.260028	0.195966	0.128616	0.0192566	12388	6704	25675	25648	5921	0	0	TRUE	FALSE	FALSE
V2L021	FGD5	ENSG00000154783	heart_AA	VTE	assessed	5410	0.445142	0.234142	0.198069	0.104165	0.0184826	8632	6704	18970	18943	5410	0	0	TRUE	FALSE	FALSE
V2L021	FGD5	ENSG00000154783	heart_AA	Mitral_Valve	assessed	5834	0.468091	0.192913	0.227856	0.0938883	0.0172525	12194	6704	25215	25188	5834	0	0	TRUE	FALSE	FALSE
V2L021	FGD5	ENSG00000154783	heart_AA	Atherosclerosis	assessed	5605	0.478699	0.193269	0.22208	0.089646	0.0163048	9840	6704	21081	21054	5605	0	0	TRUE	FALSE	FALSE
V2L021	FGD5	ENSG00000154783	heart_AA	TIA	assessed	6037	0.483815	0.170008	0.244721	0.0859772	0.0154793	12385	6704	25576	25549	6037	0	0	TRUE	FALSE	FALSE
V2L021	FGD5	ENSG00000154783	heart_AA	DVT	assessed	6091	0.491598	0.158665	0.253606	0.0818379	0.0142933	13373	6704	27503	27476	6091	0	0	TRUE	FALSE	FALSE
V2L021	FGD5	ENSG00000154783	heart_AA	Aortic_Aneurysm	assessed	5676	0.506104	0.164441	0.238241	0.0773943	0.0138195	11258	6704	23774	23747	5676	0	0	TRUE	FALSE	FALSE
V2L021	FGD5	ENSG00000154783	heart_AA	HF_I50	assessed	6301	0.493412	0.148667	0.264648	0.0797258	0.0135482	14410	6704	28969	28942	6301	0	0	TRUE	FALSE	FALSE
V2L021	FGD5	ENSG00000154783	heart_AA	PAD	assessed	6172	0.502339	0.146778	0.261386	0.0763613	0.0131349	13335	6704	27197	27170	6172	0	0	TRUE	FALSE	FALSE
V2L021	FGD5	ENSG00000154783	heart_AA	MI	assessed	6315	0.500631	0.142408	0.267835	0.0761747	0.0129512	14970	6704	30285	30258	6315	0	0	TRUE	FALSE	FALSE
V2L021	FGD5	ENSG00000154783	heart_AA	AF_I48	assessed	6489	0.497426	0.136706	0.276943	0.076099	0.0128254	16719	6704	33418	33391	6489	0	0	TRUE	FALSE	FALSE
V2L021	FGD5	ENSG00000154783	heart_AA	Ischemic_Stroke	assessed	6054	0.523261	0.131666	0.266212	0.0669739	0.0118871	12927	6704	26714	26687	6054	0	0	TRUE	FALSE	FALSE
V2L021	FGD5	ENSG00000154783	heart_LV	Cardiomyopathy	assessed	5634	0.0715161	0.589899	0.033043	0.272521	0.0330201	10908	6808	22925	22898	5634	0	0	TRUE	FALSE	FALSE
V2L021	FGD5	ENSG00000154783	heart_LV	Hypertension_401	assessed	6690	0.00158601	0.619959	0.000893851	0.349371	0.0281906	19157	6808	38116	38089	6690	0	0	TRUE	FALSE	FALSE
V2L021	FGD5	ENSG00000154783	heart_LV	Aortic_Valve	assessed	5870	0.398674	0.259746	0.192884	0.125646	0.023051	12388	6808	25675	25648	5870	0	0	TRUE	FALSE	FALSE
V2L021	FGD5	ENSG00000154783	heart_LV	VTE	assessed	5398	0.446543	0.234394	0.196726	0.103244	0.019093	8632	6808	18970	18943	5398	0	0	TRUE	FALSE	FALSE
V2L021	FGD5	ENSG00000154783	heart_LV	CAD_I25	assessed	6626	0.338919	0.291555	0.188895	0.162479	0.0181522	17753	6808	35537	35510	6626	0	0	TRUE	FALSE	FALSE
V2L021	FGD5	ENSG00000154783	heart_LV	Mitral_Valve	assessed	5786	0.472172	0.194209	0.224585	0.0923575	0.0166758	12194	6808	25215	25188	5786	0	0	TRUE	FALSE	FALSE
V2L021	FGD5	ENSG00000154783	heart_LV	Angina	assessed	6538	0.449539	0.185956	0.246506	0.101954	0.0160446	17084	6808	34104	34077	6538	0	0	TRUE	FALSE	FALSE
V2L021	FGD5	ENSG00000154783	heart_LV	Atherosclerosis	assessed	5567	0.483252	0.193092	0.220271	0.0879977	0.0153871	9840	6808	21081	21054	5567	0	0	TRUE	FALSE	FALSE
V2L021	FGD5	ENSG00000154783	heart_LV	TIA	assessed	5989	0.489608	0.169667	0.24235	0.0839689	0.0144051	12385	6808	25576	25549	5989	0	0	TRUE	FALSE	FALSE
V2L021	FGD5	ENSG00000154783	heart_LV	DVT	assessed	6064	0.496554	0.159822	0.249332	0.0802362	0.0140566	13373	6808	27503	27476	6064	0	0	TRUE	FALSE	FALSE
V2L021	FGD5	ENSG00000154783	heart_LV	Aortic_Aneurysm	assessed	5625	0.511262	0.16346	0.235868	0.0753976	0.0140115	11258	6808	23774	23747	5625	0	0	TRUE	FALSE	FALSE
V2L021	FGD5	ENSG00000154783	heart_LV	HF_I50	assessed	6245	0.496851	0.152634	0.257684	0.0791477	0.0136834	14410	6808	28969	28942	6245	0	0	TRUE	FALSE	FALSE
V2L021	FGD5	ENSG00000154783	heart_LV	PAD	assessed	6059	0.513691	0.144177	0.257348	0.072217	0.0125668	13335	6808	27197	27170	6059	0	0	TRUE	FALSE	FALSE
V2L021	FGD5	ENSG00000154783	heart_LV	AF_I48	assessed	6516	0.499509	0.139727	0.272148	0.0761148	0.0125023	16719	6808	33418	33391	6516	0	0	TRUE	FALSE	FALSE
V2L021	FGD5	ENSG00000154783	heart_LV	MI	assessed	6249	0.507451	0.142727	0.263465	0.0740907	0.0122659	14970	6808	30285	30258	6249	0	0	TRUE	FALSE	FALSE
V2L021	FGD5	ENSG00000154783	heart_LV	Ischemic_Stroke	assessed	6018	0.527795	0.132244	0.262655	0.0657993	0.0115073	12927	6808	26714	26687	6018	0	0	TRUE	FALSE	FALSE
V2L021	FGD5	ENSG00000154783	kidney_cortex	Hypertension_401	assessed	4608	0.00166927	0.652154	0.000759645	0.296732	0.048686	19157	4642	38116	38089	4608	0	0	TRUE	FALSE	FALSE
V2L021	FGD5	ENSG00000154783	kidney_cortex	Cardiomyopathy	assessed	4545	0.0720318	0.586224	0.0323071	0.262881	0.0465556	10908	4642	22925	22898	4545	0	0	TRUE	FALSE	FALSE
V2L021	FGD5	ENSG00000154783	kidney_cortex	CAD_I25	assessed	4608	0.392074	0.277701	0.178424	0.12635	0.02545	17753	4642	35537	35510	4608	0	0	TRUE	FALSE	FALSE
V2L021	FGD5	ENSG00000154783	kidney_cortex	Aortic_Valve	assessed	4602	0.44348	0.227927	0.201549	0.103563	0.0234813	12388	4642	25675	25648	4602	0	0	TRUE	FALSE	FALSE
V2L021	FGD5	ENSG00000154783	kidney_cortex	VTE	assessed	4480	0.475464	0.204434	0.210211	0.0903643	0.0195273	8632	4642	18970	18943	4480	0	0	TRUE	FALSE	FALSE
V2L021	FGD5	ENSG00000154783	kidney_cortex	Mitral_Valve	assessed	4601	0.52368	0.152106	0.237947	0.0690959	0.0171717	12194	4642	25215	25188	4601	0	0	TRUE	FALSE	FALSE
V2L021	FGD5	ENSG00000154783	kidney_cortex	Atherosclerosis	assessed	4541	0.522613	0.157004	0.234183	0.0703376	0.0158624	9840	4642	21081	21054	4541	0	0	TRUE	FALSE	FALSE
V2L021	FGD5	ENSG00000154783	kidney_cortex	Aortic_Aneurysm	assessed	4543	0.553176	0.128084	0.247991	0.0574074	0.013341	11258	4642	23774	23747	4543	0	0	TRUE	FALSE	FALSE
V2L021	FGD5	ENSG00000154783	kidney_cortex	Angina	assessed	4608	0.540892	0.137416	0.246147	0.0625218	0.0130231	17084	4642	34104	34077	4608	0	0	TRUE	FALSE	FALSE
V2L021	FGD5	ENSG00000154783	kidney_cortex	TIA	assessed	4606	0.553978	0.125019	0.251988	0.056855	0.0121604	12385	4642	25576	25549	4606	0	0	TRUE	FALSE	FALSE
V2L021	FGD5	ENSG00000154783	kidney_cortex	DVT	assessed	4602	0.575022	0.105252	0.261308	0.0478195	0.0105983	13373	4642	27503	27476	4602	0	0	TRUE	FALSE	FALSE
V2L021	FGD5	ENSG00000154783	kidney_cortex	PAD	assessed	4608	0.587139	0.0933678	0.267194	0.0424797	0.00981943	13335	4642	27197	27170	4608	0	0	TRUE	FALSE	FALSE
V2L021	FGD5	ENSG00000154783	kidney_cortex	HF_I50	assessed	4608	0.587221	0.0935281	0.267231	0.042553	0.00946623	14410	4642	28969	28942	4608	0	0	TRUE	FALSE	FALSE
V2L021	FGD5	ENSG00000154783	kidney_cortex	MI	assessed	4608	0.596156	0.0852186	0.271297	0.0387725	0.00855554	14970	4642	30285	30258	4608	0	0	TRUE	FALSE	FALSE
V2L021	FGD5	ENSG00000154783	kidney_cortex	AF_I48	assessed	4608	0.598933	0.0825198	0.272561	0.0375444	0.00844221	16719	4642	33418	33391	4608	0	0	TRUE	FALSE	FALSE
V2L021	FGD5	ENSG00000154783	kidney_cortex	Ischemic_Stroke	assessed	4608	0.597977	0.0835986	0.272126	0.0380355	0.00826322	12927	4642	26714	26687	4608	0	0	TRUE	FALSE	FALSE
V2L021	FGD5	ENSG00000154783	liver	Hypertension_401	assessed	5992	0.00153117	0.598356	0.000897738	0.350774	0.0484416	19157	6053	38116	38089	5992	0	0	TRUE	FALSE	FALSE
V2L021	FGD5	ENSG00000154783	liver	Cardiomyopathy	assessed	5407	0.0683038	0.561996	0.0361915	0.297743	0.0357652	10908	6053	22925	22898	5407	0	0	TRUE	FALSE	FALSE
V2L021	FGD5	ENSG00000154783	liver	Aortic_Valve	assessed	5628	0.384199	0.243125	0.211623	0.13389	0.0271621	12388	6053	25675	25648	5628	0	0	TRUE	FALSE	FALSE
V2L021	FGD5	ENSG00000154783	liver	Angina	assessed	5961	0.45084	0.165038	0.262958	0.0962355	0.024929	17084	6053	34104	34077	5961	0	0	TRUE	FALSE	FALSE
V2L021	FGD5	ENSG00000154783	liver	CAD_I25	assessed	5968	0.341488	0.275839	0.199416	0.161057	0.0221995	17753	6053	35537	35510	5968	0	0	TRUE	FALSE	FALSE
V2L021	FGD5	ENSG00000154783	liver	VTE	assessed	5219	0.42955	0.218625	0.2198	0.11185	0.0201755	8632	6053	18970	18943	5219	0	0	TRUE	FALSE	FALSE
V2L021	FGD5	ENSG00000154783	liver	Atherosclerosis	assessed	5348	0.467426	0.177791	0.245044	0.0931893	0.016549	9840	6053	21081	21054	5348	0	0	TRUE	FALSE	FALSE
V2L021	FGD5	ENSG00000154783	liver	Mitral_Valve	assessed	5529	0.469702	0.169124	0.254251	0.0915316	0.0153921	12194	6053	25215	25188	5529	0	0	TRUE	FALSE	FALSE
V2L021	FGD5	ENSG00000154783	liver	DVT	assessed	5729	0.488513	0.142412	0.273928	0.0798405	0.0153066	13373	6053	27503	27476	5729	0	0	TRUE	FALSE	FALSE
V2L021	FGD5	ENSG00000154783	liver	TIA	assessed	5685	0.479996	0.153174	0.267021	0.0851955	0.0146137	12385	6053	25576	25549	5685	0	0	TRUE	FALSE	FALSE
V2L021	FGD5	ENSG00000154783	liver	Aortic_Aneurysm	assessed	5396	0.497026	0.14797	0.262829	0.0782332	0.013941	11258	6053	23774	23747	5396	0	0	TRUE	FALSE	FALSE
V2L021	FGD5	ENSG00000154783	liver	HF_I50	assessed	5879	0.495244	0.131732	0.284741	0.0757266	0.0125564	14410	6053	28969	28942	5879	0	0	TRUE	FALSE	FALSE
V2L021	FGD5	ENSG00000154783	liver	MI	assessed	5865	0.504128	0.123398	0.289209	0.0707785	0.0124871	14970	6053	30285	30258	5865	0	0	TRUE	FALSE	FALSE
V2L021	FGD5	ENSG00000154783	liver	PAD	assessed	5810	0.499508	0.130266	0.283901	0.0740255	0.0123005	13335	6053	27197	27170	5810	0	0	TRUE	FALSE	FALSE
V2L021	FGD5	ENSG00000154783	liver	AF_I48	assessed	5926	0.507395	0.118367	0.29411	0.0685996	0.0115281	16719	6053	33418	33391	5926	0	0	TRUE	FALSE	FALSE
V2L021	FGD5	ENSG00000154783	liver	Ischemic_Stroke	assessed	5737	0.515316	0.117995	0.289198	0.0662082	0.0112829	12927	6053	26714	26687	5737	0	0	TRUE	FALSE	FALSE
V2L023	DALRD3	ENSG00000178149	aorta	Mitral_Valve	assessed	2627	0.000249185	0.000103299	0.329571	0.136089	0.533988	6458	2738	13011	12999	2563	64	0	TRUE	TRUE	TRUE
V2L023	DALRD3	ENSG00000178149	aorta	VTE	assessed	2482	0.000611029	9.49386e-05	0.808063	0.125487	0.0657442	4352	2738	9055	9043	2418	64	0	TRUE	TRUE	TRUE
V2L023	DALRD3	ENSG00000178149	aorta	Aortic_Valve	assessed	2608	0.000540171	0.000186636	0.714416	0.246802	0.0380546	6546	2738	13121	13109	2544	64	0	TRUE	TRUE	TRUE
V2L023	DALRD3	ENSG00000178149	aorta	Aortic_Aneurysm	assessed	2555	0.000600289	0.000133825	0.79392	0.176964	0.0283824	6056	2738	12271	12259	2491	64	0	TRUE	TRUE	TRUE
V2L023	DALRD3	ENSG00000178149	aorta	Atherosclerosis	assessed	2494	0.000647021	9.13969e-05	0.855664	0.120847	0.0227505	4948	2738	10187	10175	2430	64	0	TRUE	TRUE	TRUE
V2L023	DALRD3	ENSG00000178149	aorta	TIA	assessed	2609	0.000642125	9.77908e-05	0.849259	0.129315	0.0206859	6332	2738	12924	12912	2545	64	0	TRUE	TRUE	TRUE
V2L023	DALRD3	ENSG00000178149	aorta	Cardiomyopathy	assessed	2576	0.000665593	7.70866e-05	0.880258	0.101931	0.017068	5555	2738	11271	11259	2512	64	0	TRUE	TRUE	TRUE
V2L023	DALRD3	ENSG00000178149	aorta	Ischemic_Stroke	assessed	2547	0.000669396	7.38631e-05	0.8853	0.0976702	0.016287	6565	2738	13324	13312	2483	64	0	TRUE	TRUE	TRUE
V2L023	DALRD3	ENSG00000178149	aorta	PAD	assessed	2641	0.000680562	6.44749e-05	0.900127	0.0852621	0.0138657	7247	2738	14629	14617	2577	64	0	TRUE	TRUE	TRUE
V2L023	DALRD3	ENSG00000178149	aorta	AF_I48	assessed	2687	0.000594841	0.000150471	0.786769	0.199007	0.0134781	8897	2738	17507	17495	2623	64	0	TRUE	TRUE	TRUE
V2L023	DALRD3	ENSG00000178149	aorta	DVT	assessed	2637	0.000683868	6.40784e-05	0.904496	0.0847413	0.0100146	6851	2738	13938	13926	2573	64	0	TRUE	TRUE	TRUE
V2L023	DALRD3	ENSG00000178149	aorta	HF_I50	assessed	2658	0.000614801	0.000134129	0.813157	0.177395	0.00869833	7772	2738	15478	15466	2594	64	0	TRUE	TRUE	TRUE
V2L023	DALRD3	ENSG00000178149	aorta	CAD_I25	assessed	2705	0.000230353	0.000522811	0.304682	0.691505	0.00305983	9588	2738	18830	18818	2641	64	0	TRUE	TRUE	TRUE
V2L023	DALRD3	ENSG00000178149	aorta	MI	assessed	2676	0.000273808	0.000479474	0.362153	0.634175	0.00291848	8208	2738	16463	16451	2612	64	0	TRUE	TRUE	TRUE
V2L023	DALRD3	ENSG00000178149	aorta	Angina	assessed	2692	0.00014171	0.000612891	0.187436	0.810648	0.00116142	8969	2738	17909	17897	2628	64	0	TRUE	TRUE	TRUE
V2L023	DALRD3	ENSG00000178149	aorta	Hypertension_401	assessed	2707	1.54127e-07	0.000755264	0.00020386	0.998967	7.35598e-05	10533	2738	20809	20797	2643	64	0	TRUE	TRUE	TRUE
V2L023	DALRD3	ENSG00000178149	blood	CAD_I25	assessed	2866	0.243045	0.556108	0.0492085	0.112554	0.0390846	9588	2909	18830	18818	2802	64	0	TRUE	TRUE	TRUE
V2L023	DALRD3	ENSG00000178149	blood	Angina	assessed	2803	0.150963	0.653961	0.0296799	0.128534	0.0368618	8969	2909	17909	17897	2739	64	0	TRUE	TRUE	TRUE
V2L023	DALRD3	ENSG00000178149	blood	MI	assessed	2816	0.292188	0.515164	0.0577203	0.101735	0.0331934	8208	2909	16463	16451	2752	64	0	TRUE	TRUE	TRUE
V2L023	DALRD3	ENSG00000178149	blood	Hypertension_401	assessed	2874	0.000163962	0.803461	3.33225e-05	0.163257	0.0330852	10533	2909	20809	20797	2810	64	0	TRUE	TRUE	TRUE
V2L023	DALRD3	ENSG00000178149	blood	Aortic_Valve	assessed	2689	0.614019	0.217373	0.114268	0.0404389	0.0139005	6546	2909	13121	13109	2625	64	0	TRUE	TRUE	TRUE
V2L023	DALRD3	ENSG00000178149	blood	Mitral_Valve	assessed	2704	0.585076	0.245531	0.109639	0.0459967	0.0137581	6458	2909	13011	12999	2640	64	0	TRUE	TRUE	TRUE
V2L023	DALRD3	ENSG00000178149	blood	AF_I48	assessed	2807	0.650064	0.174743	0.127996	0.0343936	0.0128036	8897	2909	17507	17495	2743	64	0	TRUE	TRUE	TRUE
V2L023	DALRD3	ENSG00000178149	blood	Aortic_Aneurysm	assessed	2631	0.683682	0.153644	0.12353	0.0277495	0.0113941	6056	2909	12271	12259	2567	64	0	TRUE	TRUE	TRUE
V2L023	DALRD3	ENSG00000178149	blood	HF_I50	assessed	2751	0.677062	0.153667	0.129839	0.0294585	0.00997256	7772	2909	15478	15466	2687	64	0	TRUE	TRUE	TRUE
V2L023	DALRD3	ENSG00000178149	blood	VTE	assessed	2503	0.732796	0.115681	0.123487	0.0194854	0.00855086	4352	2909	9055	9043	2439	64	0	TRUE	TRUE	TRUE
V2L023	DALRD3	ENSG00000178149	blood	TIA	assessed	2649	0.726157	0.112192	0.132642	0.0204847	0.00852485	6332	2909	12924	12912	2585	64	0	TRUE	TRUE	TRUE
V2L023	DALRD3	ENSG00000178149	blood	Atherosclerosis	assessed	2517	0.740855	0.106661	0.12589	0.0181159	0.0084775	4948	2909	10187	10175	2453	64	0	TRUE	TRUE	TRUE
V2L023	DALRD3	ENSG00000178149	blood	Cardiomyopathy	assessed	2616	0.751973	0.0899761	0.134392	0.0160729	0.00758544	5555	2909	11271	11259	2552	64	0	TRUE	TRUE	TRUE
V2L023	DALRD3	ENSG00000178149	blood	Ischemic_Stroke	assessed	2592	0.757253	0.0862378	0.134038	0.0152574	0.00721347	6565	2909	13324	13312	2528	64	0	TRUE	TRUE	TRUE
V2L023	DALRD3	ENSG00000178149	blood	DVT	assessed	2722	0.753985	0.0811149	0.142529	0.0153264	0.00704509	6851	2909	13938	13926	2658	64	0	TRUE	TRUE	TRUE
V2L023	DALRD3	ENSG00000178149	blood	PAD	assessed	2732	0.755145	0.0795103	0.143491	0.0151016	0.00675284	7247	2909	14629	14617	2668	64	0	TRUE	TRUE	TRUE
V2L023	DALRD3	ENSG00000178149	coronary	Mitral_Valve	assessed	2584	0.00424627	0.00174899	0.362621	0.148877	0.482507	6458	2807	13011	12999	2520	64	0	TRUE	TRUE	TRUE
V2L023	DALRD3	ENSG00000178149	coronary	Aortic_Valve	assessed	2564	0.00761983	0.0025966	0.650688	0.221617	0.117479	6546	2807	13121	13109	2500	64	0	TRUE	TRUE	TRUE
V2L023	DALRD3	ENSG00000178149	coronary	VTE	assessed	2405	0.00948004	0.00139238	0.809103	0.118776	0.0612483	4352	2807	9055	9043	2341	64	0	TRUE	TRUE	TRUE
V2L023	DALRD3	ENSG00000178149	coronary	Aortic_Aneurysm	assessed	2506	0.00894095	0.0019323	0.763383	0.16492	0.0608233	6056	2807	12271	12259	2442	64	0	TRUE	TRUE	TRUE
V2L023	DALRD3	ENSG00000178149	coronary	AF_I48	assessed	2683	0.00890596	0.00223762	0.76078	0.191109	0.0369678	8897	2807	17507	17495	2619	64	0	TRUE	TRUE	TRUE
V2L023	DALRD3	ENSG00000178149	coronary	Atherosclerosis	assessed	2417	0.00997354	0.0013445	0.851249	0.114731	0.0227018	4948	2807	10187	10175	2353	64	0	TRUE	TRUE	TRUE
V2L023	DALRD3	ENSG00000178149	coronary	TIA	assessed	2537	0.00990674	0.00144816	0.845962	0.123643	0.0190396	6332	2807	12924	12912	2473	64	0	TRUE	TRUE	TRUE
V2L023	DALRD3	ENSG00000178149	coronary	Cardiomyopathy	assessed	2500	0.0102476	0.00111494	0.874913	0.0951719	0.0185528	5555	2807	11271	11259	2436	64	0	TRUE	TRUE	TRUE
V2L023	DALRD3	ENSG00000178149	coronary	Ischemic_Stroke	assessed	2475	0.0102898	0.00110114	0.878479	0.0939928	0.0161372	6565	2807	13324	13312	2411	64	0	TRUE	TRUE	TRUE
V2L023	DALRD3	ENSG00000178149	coronary	PAD	assessed	2599	0.010419	0.000973321	0.889795	0.0831068	0.0157062	7247	2807	14629	14617	2535	64	0	TRUE	TRUE	TRUE
V2L023	DALRD3	ENSG00000178149	coronary	DVT	assessed	2596	0.0104546	0.000999084	0.892849	0.0853142	0.0103833	6851	2807	13938	13926	2532	64	0	TRUE	TRUE	TRUE
V2L023	DALRD3	ENSG00000178149	coronary	HF_I50	assessed	2619	0.00946876	0.00198648	0.808683	0.169646	0.0102157	7772	2807	15478	15466	2555	64	0	TRUE	TRUE	TRUE
V2L023	DALRD3	ENSG00000178149	coronary	CAD_I25	assessed	2762	0.00350594	0.00800163	0.299518	0.683588	0.00538668	9588	2807	18830	18818	2698	64	0	TRUE	TRUE	TRUE
V2L023	DALRD3	ENSG00000178149	coronary	MI	assessed	2685	0.0041866	0.00734148	0.357611	0.627092	0.00376852	8208	2807	16463	16451	2621	64	0	TRUE	TRUE	TRUE
V2L023	DALRD3	ENSG00000178149	coronary	Angina	assessed	2689	0.00216415	0.0093653	0.184862	0.799982	0.00362618	8969	2807	17909	17897	2625	64	0	TRUE	TRUE	TRUE
V2L023	DALRD3	ENSG00000178149	coronary	Hypertension_401	assessed	2770	2.35591e-06	0.0115446	0.000201274	0.986295	0.00195687	10533	2807	20809	20797	2706	64	0	TRUE	TRUE	TRUE
V2L023	DALRD3	ENSG00000178149	heart_AA	Mitral_Valve	assessed	2652	0.0441782	0.0184147	0.364971	0.151709	0.420727	6458	2852	13011	12999	2588	64	0	TRUE	TRUE	TRUE
V2L023	DALRD3	ENSG00000178149	heart_AA	Aortic_Valve	assessed	2634	0.0740177	0.0256466	0.611371	0.211759	0.0772055	6546	2852	13121	13109	2570	64	0	TRUE	TRUE	TRUE
V2L023	DALRD3	ENSG00000178149	heart_AA	Aortic_Aneurysm	assessed	2579	0.0835148	0.0188494	0.689318	0.155527	0.0527909	6056	2852	12271	12259	2515	64	0	TRUE	TRUE	TRUE
V2L023	DALRD3	ENSG00000178149	heart_AA	VTE	assessed	2466	0.0891253	0.0135655	0.734571	0.111756	0.0509818	4352	2852	9055	9043	2402	64	0	TRUE	TRUE	TRUE
V2L023	DALRD3	ENSG00000178149	heart_AA	Atherosclerosis	assessed	2479	0.0928738	0.0130258	0.765598	0.107357	0.0211455	4948	2852	10187	10175	2415	64	0	TRUE	TRUE	TRUE
V2L023	DALRD3	ENSG00000178149	heart_AA	AF_I48	assessed	2747	0.0841128	0.0217433	0.695711	0.179824	0.0186085	8897	2852	17507	17495	2683	64	0	TRUE	TRUE	TRUE
V2L023	DALRD3	ENSG00000178149	heart_AA	Cardiomyopathy	assessed	2569	0.0952239	0.0109453	0.785896	0.0903152	0.01762	5555	2852	11271	11259	2505	64	0	TRUE	TRUE	TRUE
V2L023	DALRD3	ENSG00000178149	heart_AA	TIA	assessed	2602	0.0922928	0.013871	0.76201	0.114508	0.0173186	6332	2852	12924	12912	2538	64	0	TRUE	TRUE	TRUE
V2L023	DALRD3	ENSG00000178149	heart_AA	Ischemic_Stroke	assessed	2541	0.095779	0.0106221	0.79016	0.0876148	0.0158239	6565	2852	13324	13312	2477	64	0	TRUE	TRUE	TRUE
V2L023	DALRD3	ENSG00000178149	heart_AA	PAD	assessed	2675	0.0968821	0.00957639	0.800636	0.0791258	0.0137794	7247	2852	14629	14617	2611	64	0	TRUE	TRUE	TRUE
V2L023	DALRD3	ENSG00000178149	heart_AA	DVT	assessed	2663	0.0970108	0.0098547	0.801557	0.0814148	0.0101632	6851	2852	13938	13926	2599	64	0	TRUE	TRUE	TRUE
V2L023	DALRD3	ENSG00000178149	heart_AA	HF_I50	assessed	2692	0.0876201	0.0193488	0.724243	0.159923	0.00886502	7772	2852	15478	15466	2628	64	0	TRUE	TRUE	TRUE
V2L023	DALRD3	ENSG00000178149	heart_AA	CAD_I25	assessed	2814	0.0325207	0.074318	0.269192	0.615162	0.00880732	9588	2852	18830	18818	2750	64	0	TRUE	TRUE	TRUE
V2L023	DALRD3	ENSG00000178149	heart_AA	Angina	assessed	2755	0.0200736	0.086938	0.166046	0.71913	0.00781206	8969	2852	17909	17897	2691	64	0	TRUE	TRUE	TRUE
V2L023	DALRD3	ENSG00000178149	heart_AA	MI	assessed	2753	0.0388007	0.0682751	0.320948	0.564744	0.00723305	8208	2852	16463	16451	2689	64	0	TRUE	TRUE	TRUE
V2L023	DALRD3	ENSG00000178149	heart_AA	Hypertension_401	assessed	2822	2.18794e-05	0.107215	0.000181125	0.887558	0.00502409	10533	2852	20809	20797	2758	64	0	TRUE	TRUE	TRUE
V2L023	DALRD3	ENSG00000178149	heart_LV	Angina	assessed	2683	0.136237	0.589444	0.0412174	0.178277	0.0548248	8969	2765	17909	17897	2619	64	0	TRUE	TRUE	TRUE
V2L023	DALRD3	ENSG00000178149	heart_LV	Hypertension_401	assessed	2735	0.000148887	0.729588	4.5784e-05	0.224308	0.045909	10533	2765	20809	20797	2671	64	0	TRUE	TRUE	TRUE
V2L023	DALRD3	ENSG00000178149	heart_LV	Aortic_Valve	assessed	2562	0.555102	0.19078	0.161424	0.0554417	0.0372522	6546	2765	13121	13109	2498	64	0	TRUE	TRUE	TRUE
V2L023	DALRD3	ENSG00000178149	heart_LV	CAD_I25	assessed	2730	0.224803	0.512337	0.0690132	0.157248	0.0365983	9588	2765	18830	18818	2666	64	0	TRUE	TRUE	TRUE
V2L023	DALRD3	ENSG00000178149	heart_LV	Mitral_Valve	assessed	2580	0.529876	0.217679	0.155092	0.0636801	0.0336727	6458	2765	13011	12999	2516	64	0	TRUE	TRUE	TRUE
V2L023	DALRD3	ENSG00000178149	heart_LV	MI	assessed	2679	0.270239	0.473758	0.0816455	0.143102	0.0312555	8208	2765	16463	16451	2615	64	0	TRUE	TRUE	TRUE
V2L023	DALRD3	ENSG00000178149	heart_LV	AF_I48	assessed	2683	0.597984	0.151827	0.180968	0.045924	0.0232973	8897	2765	17507	17495	2619	64	0	TRUE	TRUE	TRUE
V2L023	DALRD3	ENSG00000178149	heart_LV	Aortic_Aneurysm	assessed	2512	0.624233	0.13706	0.178673	0.0392094	0.020825	6056	2765	12271	12259	2448	64	0	TRUE	TRUE	TRUE
V2L023	DALRD3	ENSG00000178149	heart_LV	HF_I50	assessed	2622	0.626182	0.135905	0.185777	0.0403086	0.011828	7772	2765	15478	15466	2558	64	0	TRUE	TRUE	TRUE
V2L023	DALRD3	ENSG00000178149	heart_LV	VTE	assessed	2445	0.671002	0.101343	0.187766	0.0283474	0.0115407	4352	2765	9055	9043	2381	64	0	TRUE	TRUE	TRUE
V2L023	DALRD3	ENSG00000178149	heart_LV	Atherosclerosis	assessed	2457	0.679511	0.0934975	0.191048	0.0262777	0.00966583	4948	2765	10187	10175	2393	64	0	TRUE	TRUE	TRUE
V2L023	DALRD3	ENSG00000178149	heart_LV	TIA	assessed	2565	0.668962	0.0984423	0.194737	0.0286477	0.00921055	6332	2765	12924	12912	2501	64	0	TRUE	TRUE	TRUE
V2L023	DALRD3	ENSG00000178149	heart_LV	Cardiomyopathy	assessed	2539	0.691221	0.0782756	0.199571	0.0225915	0.0083415	5555	2765	11271	11259	2475	64	0	TRUE	TRUE	TRUE
V2L023	DALRD3	ENSG00000178149	heart_LV	Ischemic_Stroke	assessed	2509	0.696506	0.0752587	0.199168	0.0215129	0.00755368	6565	2765	13324	13312	2445	64	0	TRUE	TRUE	TRUE
V2L023	DALRD3	ENSG00000178149	heart_LV	PAD	assessed	2604	0.703212	0.0636405	0.207414	0.0187639	0.00696959	7247	2765	14629	14617	2540	64	0	TRUE	TRUE	TRUE
V2L023	DALRD3	ENSG00000178149	heart_LV	DVT	assessed	2593	0.700802	0.0667915	0.205953	0.019622	0.00683234	6851	2765	13938	13926	2529	64	0	TRUE	TRUE	TRUE
V2L023	DALRD3	ENSG00000178149	kidney_cortex	Hypertension_401	assessed	1995	0.00015872	0.777727	3.00121e-05	0.146984	0.0751001	10533	2014	20809	20797	1935	60	0	TRUE	TRUE	TRUE
V2L023	DALRD3	ENSG00000178149	kidney_cortex	Angina	assessed	1995	0.149625	0.638889	0.0282924	0.120744	0.0624489	8969	2014	17909	17897	1935	60	0	TRUE	TRUE	TRUE
V2L023	DALRD3	ENSG00000178149	kidney_cortex	CAD_I25	assessed	1995	0.254643	0.546309	0.0481501	0.103253	0.0476445	9588	2014	18830	18818	1935	60	0	TRUE	TRUE	TRUE
V2L023	DALRD3	ENSG00000178149	kidney_cortex	MI	assessed	1995	0.29988	0.502839	0.0567039	0.0950357	0.0455409	8208	2014	16463	16451	1935	60	0	TRUE	TRUE	TRUE
V2L023	DALRD3	ENSG00000178149	kidney_cortex	Mitral_Valve	assessed	1995	0.604414	0.218776	0.114288	0.0413469	0.021175	6458	2014	13011	12999	1935	60	0	TRUE	TRUE	TRUE
V2L023	DALRD3	ENSG00000178149	kidney_cortex	Aortic_Valve	assessed	1995	0.637924	0.187991	0.120624	0.0355291	0.0179315	6546	2014	13121	13109	1935	60	0	TRUE	TRUE	TRUE
V2L023	DALRD3	ENSG00000178149	kidney_cortex	Aortic_Aneurysm	assessed	1992	0.708319	0.121474	0.133726	0.02292	0.0135604	6056	2014	12271	12259	1932	60	0	TRUE	TRUE	TRUE
V2L023	DALRD3	ENSG00000178149	kidney_cortex	AF_I48	assessed	1995	0.718633	0.112345	0.135885	0.0212313	0.0119054	8897	2014	17507	17495	1935	60	0	TRUE	TRUE	TRUE
V2L023	DALRD3	ENSG00000178149	kidney_cortex	HF_I50	assessed	1995	0.717124	0.114517	0.1356	0.0216428	0.0111157	7772	2014	15478	15466	1935	60	0	TRUE	TRUE	TRUE
V2L023	DALRD3	ENSG00000178149	kidney_cortex	VTE	assessed	1987	0.75241	0.0824278	0.141691	0.0155145	0.00795622	4352	2014	9055	9043	1927	60	0	TRUE	TRUE	TRUE
V2L023	DALRD3	ENSG00000178149	kidney_cortex	TIA	assessed	1995	0.755492	0.079098	0.142855	0.0149489	0.00760642	6332	2014	12924	12912	1935	60	0	TRUE	TRUE	TRUE
V2L023	DALRD3	ENSG00000178149	kidney_cortex	Atherosclerosis	assessed	1988	0.76484	0.070909	0.144102	0.0133531	0.00679582	4948	2014	10187	10175	1928	60	0	TRUE	TRUE	TRUE
V2L023	DALRD3	ENSG00000178149	kidney_cortex	Cardiomyopathy	assessed	1992	0.784807	0.0519844	0.148167	0.00980911	0.00523266	5555	2014	11271	11259	1932	60	0	TRUE	TRUE	TRUE
V2L023	DALRD3	ENSG00000178149	kidney_cortex	Ischemic_Stroke	assessed	1990	0.788753	0.0481979	0.148759	0.0090849	0.00520559	6565	2014	13324	13312	1930	60	0	TRUE	TRUE	TRUE
V2L023	DALRD3	ENSG00000178149	kidney_cortex	PAD	assessed	1995	0.803658	0.0341985	0.151963	0.00646283	0.00371798	7247	2014	14629	14617	1935	60	0	TRUE	TRUE	TRUE
V2L023	DALRD3	ENSG00000178149	kidney_cortex	DVT	assessed	1995	0.802608	0.035427	0.151764	0.00669534	0.00350595	6851	2014	13938	13926	1935	60	0	TRUE	TRUE	TRUE
V2L023	DALRD3	ENSG00000178149	liver	Mitral_Valve	assessed	2423	0.411316	0.163416	0.237486	0.0942596	0.0935233	6458	2544	13011	12999	2359	64	0	TRUE	TRUE	TRUE
V2L023	DALRD3	ENSG00000178149	liver	Aortic_Valve	assessed	2422	0.436953	0.144775	0.252244	0.0834928	0.0825363	6546	2544	13121	13109	2358	64	0	TRUE	TRUE	TRUE
V2L023	DALRD3	ENSG00000178149	liver	Angina	assessed	2494	0.112498	0.485019	0.0657606	0.283465	0.0532571	8969	2544	17909	17897	2430	64	0	TRUE	TRUE	TRUE
V2L023	DALRD3	ENSG00000178149	liver	CAD_I25	assessed	2515	0.186087	0.420673	0.109206	0.246837	0.0371973	9588	2544	18830	18818	2451	64	0	TRUE	TRUE	TRUE
V2L023	DALRD3	ENSG00000178149	liver	Hypertension_401	assessed	2520	0.000123781	0.606542	7.27006e-05	0.356206	0.0370559	10533	2544	20809	20797	2456	64	0	TRUE	TRUE	TRUE
V2L023	DALRD3	ENSG00000178149	liver	Aortic_Aneurysm	assessed	2373	0.50771	0.106204	0.290736	0.0607825	0.0345678	6056	2544	12271	12259	2309	64	0	TRUE	TRUE	TRUE
V2L023	DALRD3	ENSG00000178149	liver	MI	assessed	2484	0.223095	0.388146	0.130247	0.226575	0.0319368	8208	2544	16463	16451	2420	64	0	TRUE	TRUE	TRUE
V2L023	DALRD3	ENSG00000178149	liver	AF_I48	assessed	2484	0.499702	0.115169	0.291624	0.0671862	0.0263182	8897	2544	17507	17495	2420	64	0	TRUE	TRUE	TRUE
V2L023	DALRD3	ENSG00000178149	liver	VTE	assessed	2305	0.551111	0.0758347	0.311999	0.0429139	0.0181414	4352	2544	9055	9043	2241	64	0	TRUE	TRUE	TRUE
V2L023	DALRD3	ENSG00000178149	liver	Atherosclerosis	assessed	2313	0.56114	0.0694737	0.318102	0.0393717	0.0119118	4948	2544	10187	10175	2249	64	0	TRUE	TRUE	TRUE
V2L023	DALRD3	ENSG00000178149	liver	TIA	assessed	2423	0.550526	0.0764442	0.317871	0.0441274	0.0110317	6332	2544	12924	12912	2359	64	0	TRUE	TRUE	TRUE
V2L023	DALRD3	ENSG00000178149	liver	HF_I50	assessed	2444	0.523096	0.103091	0.303142	0.0597318	0.0109389	7772	2544	15478	15466	2380	64	0	TRUE	TRUE	TRUE
V2L023	DALRD3	ENSG00000178149	liver	Cardiomyopathy	assessed	2398	0.570964	0.0573873	0.328305	0.0329874	0.0103567	5555	2544	11271	11259	2334	64	0	TRUE	TRUE	TRUE
V2L023	DALRD3	ENSG00000178149	liver	Ischemic_Stroke	assessed	2368	0.575797	0.0546828	0.329469	0.0312805	0.00877117	6565	2544	13324	13312	2304	64	0	TRUE	TRUE	TRUE
V2L023	DALRD3	ENSG00000178149	liver	PAD	assessed	2429	0.586182	0.042372	0.338794	0.0244815	0.0081697	7247	2544	14629	14617	2365	64	0	TRUE	TRUE	TRUE
V2L023	DALRD3	ENSG00000178149	liver	DVT	assessed	2430	0.584305	0.0450621	0.337779	0.0260429	0.00681112	6851	2544	13938	13926	2366	64	0	TRUE	TRUE	TRUE
V2L024	RPP14	ENSG00000163684	aorta	Aortic_Valve	assessed	4960	0.275636	0.378116	0.129679	0.177855	0.0387143	9650	5578	23366	23366	4958	2	0	TRUE	FALSE	FALSE
V2L024	RPP14	ENSG00000163684	aorta	PAD	assessed	5119	0.322251	0.334824	0.157083	0.163189	0.0226523	10532	5578	24753	24753	5117	2	0	TRUE	FALSE	FALSE
V2L024	RPP14	ENSG00000163684	aorta	DVT	assessed	5035	0.473595	0.190334	0.225729	0.0906989	0.0196438	10195	5578	24370	24370	5033	2	0	TRUE	FALSE	FALSE
V2L024	RPP14	ENSG00000163684	aorta	TIA	assessed	5063	0.46754	0.19406	0.225638	0.0936356	0.0191269	9934	5578	23584	23584	5061	2	0	TRUE	FALSE	FALSE
V2L024	RPP14	ENSG00000163684	aorta	AF_I48	assessed	5306	0.386057	0.265428	0.195863	0.134645	0.0180075	12664	5578	30225	30225	5304	2	0	TRUE	FALSE	FALSE
V2L024	RPP14	ENSG00000163684	aorta	VTE	assessed	4775	0.517078	0.163081	0.231151	0.0728869	0.0158023	7323	5578	17895	17895	4773	2	0	TRUE	FALSE	FALSE
V2L024	RPP14	ENSG00000163684	aorta	Atherosclerosis	assessed	4796	0.510338	0.167892	0.230522	0.0758223	0.0154258	8039	5578	19445	19445	4794	2	0	TRUE	FALSE	FALSE
V2L024	RPP14	ENSG00000163684	aorta	Mitral_Valve	assessed	4975	0.517131	0.151477	0.244921	0.0717272	0.0147427	9654	5578	23312	23312	4973	2	0	TRUE	FALSE	FALSE
V2L024	RPP14	ENSG00000163684	aorta	MI	assessed	5187	0.495755	0.16387	0.245548	0.0811512	0.0136754	11802	5578	27900	27900	5185	2	0	TRUE	FALSE	FALSE
V2L024	RPP14	ENSG00000163684	aorta	Cardiomyopathy	assessed	4783	0.546023	0.13565	0.244506	0.0607303	0.0130906	8668	5578	21000	21000	4781	2	0	TRUE	FALSE	FALSE
V2L024	RPP14	ENSG00000163684	aorta	Hypertension_401	assessed	5334	0.543394	0.110556	0.277326	0.056411	0.012312	14612	5578	34617	34617	5332	2	0	TRUE	FALSE	FALSE
V2L024	RPP14	ENSG00000163684	aorta	Aortic_Aneurysm	assessed	4800	0.555538	0.124675	0.251243	0.0563726	0.0121713	8887	5578	21546	21546	4798	2	0	TRUE	FALSE	FALSE
V2L024	RPP14	ENSG00000163684	aorta	Angina	assessed	5217	0.550115	0.109629	0.274244	0.0546409	0.011371	12446	5578	30131	30131	5215	2	0	TRUE	FALSE	FALSE
V2L024	RPP14	ENSG00000163684	aorta	Ischemic_Stroke	assessed	5044	0.56239	0.106012	0.269924	0.0508707	0.0108032	10071	5578	24155	24155	5042	2	0	TRUE	FALSE	FALSE
V2L024	RPP14	ENSG00000163684	aorta	HF_I50	assessed	5120	0.576472	0.0894196	0.281204	0.0436097	0.00929478	11141	5578	26222	26222	5118	2	0	TRUE	FALSE	FALSE
V2L024	RPP14	ENSG00000163684	aorta	CAD_I25	assessed	5322	0.571977	0.0849137	0.291245	0.0432286	0.00863596	13442	5578	32075	32075	5320	2	0	TRUE	FALSE	FALSE
V2L024	RPP14	ENSG00000163684	blood	AF_I48	assessed	5454	0.000143798	0.00010088	0.163124	0.113714	0.722917	12664	5750	30225	30225	5452	2	0	TRUE	FALSE	FALSE
V2L024	RPP14	ENSG00000163684	blood	DVT	assessed	5120	0.000598304	0.000244818	0.678587	0.277626	0.0429431	10195	5750	24370	24370	5118	2	0	TRUE	FALSE	FALSE
V2L024	RPP14	ENSG00000163684	blood	MI	assessed	5296	0.000638071	0.000217278	0.723754	0.246426	0.0289639	11802	5750	27900	27900	5294	2	0	TRUE	FALSE	FALSE
V2L024	RPP14	ENSG00000163684	blood	Atherosclerosis	assessed	4823	0.000642924	0.000213224	0.728903	0.241711	0.0285297	8039	5750	19445	19445	4821	2	0	TRUE	FALSE	FALSE
V2L024	RPP14	ENSG00000163684	blood	VTE	assessed	4796	0.000652148	0.000206909	0.739321	0.234542	0.0252784	7323	5750	17895	17895	4794	2	0	TRUE	FALSE	FALSE
V2L024	RPP14	ENSG00000163684	blood	Cardiomyopathy	assessed	4805	0.00068873	0.000172338	0.780826	0.19536	0.0229524	8668	5750	21000	21000	4803	2	0	TRUE	FALSE	FALSE
V2L024	RPP14	ENSG00000163684	blood	Aortic_Aneurysm	assessed	4823	0.000705142	0.000160828	0.799451	0.182321	0.0173622	8887	5750	21546	21546	4821	2	0	TRUE	FALSE	FALSE
V2L024	RPP14	ENSG00000163684	blood	Mitral_Valve	assessed	5003	0.000669349	0.000197662	0.75911	0.224153	0.0158693	9654	5750	23312	23312	5001	2	0	TRUE	FALSE	FALSE
V2L024	RPP14	ENSG00000163684	blood	TIA	assessed	5139	0.000611562	0.0002577	0.693656	0.292279	0.0131963	9934	5750	23584	23584	5137	2	0	TRUE	FALSE	FALSE
V2L024	RPP14	ENSG00000163684	blood	Ischemic_Stroke	assessed	5086	0.000731951	0.000140094	0.830111	0.158872	0.0101446	10071	5750	24155	24155	5084	2	0	TRUE	FALSE	FALSE
V2L024	RPP14	ENSG00000163684	blood	HF_I50	assessed	5231	0.000749078	0.000123486	0.849646	0.140056	0.00942522	11141	5750	26222	26222	5229	2	0	TRUE	FALSE	FALSE
V2L024	RPP14	ENSG00000163684	blood	Aortic_Valve	assessed	5005	0.000367596	0.00050664	0.416906	0.574595	0.00762443	9650	5750	23366	23366	5003	2	0	TRUE	FALSE	FALSE
V2L024	RPP14	ENSG00000163684	blood	PAD	assessed	5229	0.000426572	0.000448639	0.483871	0.508897	0.00635635	10532	5750	24753	24753	5227	2	0	TRUE	FALSE	FALSE
V2L024	RPP14	ENSG00000163684	blood	Hypertension_401	assessed	5500	0.000717338	0.000158918	0.813756	0.180273	0.00509393	14612	5750	34617	34617	5498	2	0	TRUE	FALSE	FALSE
V2L024	RPP14	ENSG00000163684	blood	Angina	assessed	5351	0.000723032	0.000153435	0.820147	0.174039	0.00493772	12446	5750	30131	30131	5349	2	0	TRUE	FALSE	FALSE
V2L024	RPP14	ENSG00000163684	blood	CAD_I25	assessed	5464	0.00075589	0.000120559	0.857482	0.136757	0.00488455	13442	5750	32075	32075	5462	2	0	TRUE	FALSE	FALSE
V2L024	RPP14	ENSG00000163684	coronary	Aortic_Valve	assessed	4874	0.275646	0.377204	0.126879	0.173579	0.0466923	9650	5656	23366	23366	4872	2	0	TRUE	FALSE	FALSE
V2L024	RPP14	ENSG00000163684	coronary	PAD	assessed	5091	0.317098	0.329523	0.153754	0.159739	0.0398865	10532	5656	24753	24753	5089	2	0	TRUE	FALSE	FALSE
V2L024	RPP14	ENSG00000163684	coronary	AF_I48	assessed	5330	0.383178	0.265603	0.195297	0.135352	0.0205701	12664	5656	30225	30225	5328	2	0	TRUE	FALSE	FALSE
V2L024	RPP14	ENSG00000163684	coronary	TIA	assessed	5017	0.47136	0.193762	0.224576	0.0922984	0.0180039	9934	5656	23584	23584	5015	2	0	TRUE	FALSE	FALSE
V2L024	RPP14	ENSG00000163684	coronary	DVT	assessed	4982	0.47812	0.190389	0.224815	0.0895045	0.0171719	10195	5656	24370	24370	4980	2	0	TRUE	FALSE	FALSE
V2L024	RPP14	ENSG00000163684	coronary	Atherosclerosis	assessed	4705	0.517106	0.166229	0.227654	0.073166	0.0158452	8039	5656	19445	19445	4703	2	0	TRUE	FALSE	FALSE
V2L024	RPP14	ENSG00000163684	coronary	VTE	assessed	4680	0.524179	0.160477	0.229531	0.0702552	0.0155575	7323	5656	17895	17895	4678	2	0	TRUE	FALSE	FALSE
V2L024	RPP14	ENSG00000163684	coronary	Mitral_Valve	assessed	4884	0.525437	0.149967	0.241068	0.0687895	0.0147385	9654	5656	23312	23312	4882	2	0	TRUE	FALSE	FALSE
V2L024	RPP14	ENSG00000163684	coronary	MI	assessed	5157	0.499286	0.163297	0.243835	0.079735	0.0138473	11802	5656	27900	27900	5155	2	0	TRUE	FALSE	FALSE
V2L024	RPP14	ENSG00000163684	coronary	Hypertension_401	assessed	5407	0.532638	0.117991	0.275491	0.0610143	0.0128659	14612	5656	34617	34617	5405	2	0	TRUE	FALSE	FALSE
V2L024	RPP14	ENSG00000163684	coronary	Cardiomyopathy	assessed	4688	0.553967	0.132267	0.243034	0.0580149	0.0127176	8668	5656	21000	21000	4686	2	0	TRUE	FALSE	FALSE
V2L024	RPP14	ENSG00000163684	coronary	Aortic_Aneurysm	assessed	4705	0.564162	0.12212	0.248418	0.0537619	0.011538	8887	5656	21546	21546	4703	2	0	TRUE	FALSE	FALSE
V2L024	RPP14	ENSG00000163684	coronary	Angina	assessed	5212	0.550474	0.11129	0.272063	0.0549922	0.011181	12446	5656	30131	30131	5210	2	0	TRUE	FALSE	FALSE
V2L024	RPP14	ENSG00000163684	coronary	Ischemic_Stroke	assessed	4959	0.570921	0.103906	0.266214	0.0484397	0.010519	10071	5656	24155	24155	4957	2	0	TRUE	FALSE	FALSE
V2L024	RPP14	ENSG00000163684	coronary	CAD_I25	assessed	5347	0.567837	0.0877953	0.290411	0.0448924	0.00906492	13442	5656	32075	32075	5345	2	0	TRUE	FALSE	FALSE
V2L024	RPP14	ENSG00000163684	coronary	HF_I50	assessed	5090	0.578706	0.0904342	0.27833	0.0434856	0.00904415	11141	5656	26222	26222	5088	2	0	TRUE	FALSE	FALSE
V2L024	RPP14	ENSG00000163684	heart_AA	Atherosclerosis	assessed	4799	1.72831e-37	5.68871e-38	0.645467	0.212312	0.142221	8039	5699	19445	19445	4797	2	0	TRUE	FALSE	FALSE
V2L024	RPP14	ENSG00000163684	heart_AA	Cardiomyopathy	assessed	4782	2.0616e-37	5.11816e-38	0.769735	0.191057	0.0392077	8668	5699	21000	21000	4780	2	0	TRUE	FALSE	FALSE
V2L024	RPP14	ENSG00000163684	heart_AA	Mitral_Valve	assessed	4979	1.98975e-37	5.8457e-38	0.746341	0.219233	0.0344252	9654	5699	23312	23312	4977	2	0	TRUE	FALSE	FALSE
V2L024	RPP14	ENSG00000163684	heart_AA	MI	assessed	5242	1.9357e-37	6.48484e-38	0.726838	0.24347	0.0296915	11802	5699	27900	27900	5240	2	0	TRUE	FALSE	FALSE
V2L024	RPP14	ENSG00000163684	heart_AA	VTE	assessed	4774	1.98728e-37	6.25778e-38	0.741698	0.233529	0.0247729	7323	5699	17895	17895	4772	2	0	TRUE	FALSE	FALSE
V2L024	RPP14	ENSG00000163684	heart_AA	PAD	assessed	5174	1.27172e-37	1.33062e-37	0.477868	0.499981	0.0221503	10532	5699	24753	24753	5172	2	0	TRUE	FALSE	FALSE
V2L024	RPP14	ENSG00000163684	heart_AA	Aortic_Aneurysm	assessed	4799	2.15175e-37	4.8447e-38	0.803669	0.180932	0.0153988	8887	5699	21546	21546	4797	2	0	TRUE	FALSE	FALSE
V2L024	RPP14	ENSG00000163684	heart_AA	TIA	assessed	5095	1.85763e-37	7.76902e-38	0.697532	0.291713	0.0107547	9934	5699	23584	23584	5093	2	0	TRUE	FALSE	FALSE
V2L024	RPP14	ENSG00000163684	heart_AA	Ischemic_Stroke	assessed	5056	2.21785e-37	4.20721e-38	0.831981	0.157815	0.0102042	10071	5699	24155	24155	5054	2	0	TRUE	FALSE	FALSE
V2L024	RPP14	ENSG00000163684	heart_AA	DVT	assessed	5064	1.87924e-37	7.58832e-38	0.705316	0.284795	0.00988986	10195	5699	24370	24370	5062	2	0	TRUE	FALSE	FALSE
V2L024	RPP14	ENSG00000163684	heart_AA	HF_I50	assessed	5177	2.2769e-37	3.64933e-38	0.854907	0.137013	0.00807942	11141	5699	26222	26222	5175	2	0	TRUE	FALSE	FALSE
V2L024	RPP14	ENSG00000163684	heart_AA	Aortic_Valve	assessed	4964	1.11595e-37	1.53372e-37	0.417974	0.574441	0.00758571	9650	5699	23366	23366	4962	2	0	TRUE	FALSE	FALSE
V2L024	RPP14	ENSG00000163684	heart_AA	Angina	assessed	5292	2.18746e-37	4.56284e-38	0.821685	0.171389	0.00692562	12446	5699	30131	30131	5290	2	0	TRUE	FALSE	FALSE
V2L024	RPP14	ENSG00000163684	heart_AA	AF_I48	assessed	5401	1.55722e-37	1.08787e-37	0.585229	0.408835	0.0059354	12664	5699	30225	30225	5399	2	0	TRUE	FALSE	FALSE
V2L024	RPP14	ENSG00000163684	heart_AA	CAD_I25	assessed	5422	2.28732e-37	3.60945e-38	0.859648	0.13565	0.00470238	13442	5699	32075	32075	5420	2	0	TRUE	FALSE	FALSE
V2L024	RPP14	ENSG00000163684	heart_AA	Hypertension_401	assessed	5450	2.17857e-37	4.73521e-38	0.818841	0.177975	0.00318422	14612	5699	34617	34617	5448	2	0	TRUE	FALSE	FALSE
V2L024	RPP14	ENSG00000163684	heart_LV	Atherosclerosis	assessed	4776	5.06928e-35	1.66158e-35	0.646613	0.211802	0.141585	8039	5623	19445	19445	4774	2	0	TRUE	FALSE	FALSE
V2L024	RPP14	ENSG00000163684	heart_LV	Cardiomyopathy	assessed	4761	6.04498e-35	1.48886e-35	0.771035	0.189865	0.0391006	8668	5623	21000	21000	4759	2	0	TRUE	FALSE	FALSE
V2L024	RPP14	ENSG00000163684	heart_LV	Mitral_Valve	assessed	4957	5.8432e-35	1.70572e-35	0.747338	0.218125	0.0345361	9654	5623	23312	23312	4955	2	0	TRUE	FALSE	FALSE
V2L024	RPP14	ENSG00000163684	heart_LV	MI	assessed	5195	5.69276e-35	1.89164e-35	0.728417	0.242015	0.0295688	11802	5623	27900	27900	5193	2	0	TRUE	FALSE	FALSE
V2L024	RPP14	ENSG00000163684	heart_LV	VTE	assessed	4753	5.82325e-35	1.82477e-35	0.742535	0.232656	0.0248092	7323	5623	17895	17895	4751	2	0	TRUE	FALSE	FALSE
V2L024	RPP14	ENSG00000163684	heart_LV	PAD	assessed	5140	3.73589e-35	3.90076e-35	0.478247	0.49933	0.0224229	10532	5623	24753	24753	5138	2	0	TRUE	FALSE	FALSE
V2L024	RPP14	ENSG00000163684	heart_LV	Aortic_Aneurysm	assessed	4778	6.31217e-35	1.4064e-35	0.805205	0.179391	0.0154042	8887	5623	21546	21546	4776	2	0	TRUE	FALSE	FALSE
V2L024	RPP14	ENSG00000163684	heart_LV	TIA	assessed	5062	5.46005e-35	2.26912e-35	0.698827	0.290412	0.0107602	9934	5623	23584	23584	5060	2	0	TRUE	FALSE	FALSE
V2L024	RPP14	ENSG00000163684	heart_LV	Ischemic_Stroke	assessed	5030	6.51422e-35	1.22442e-35	0.833188	0.156596	0.0102159	10071	5623	24155	24155	5028	2	0	TRUE	FALSE	FALSE
V2L024	RPP14	ENSG00000163684	heart_LV	DVT	assessed	5034	5.51703e-35	2.22282e-35	0.705767	0.284345	0.00988851	10195	5623	24370	24370	5032	2	0	TRUE	FALSE	FALSE
V2L024	RPP14	ENSG00000163684	heart_LV	HF_I50	assessed	5137	6.69247e-35	1.05954e-35	0.856341	0.135566	0.00809295	11141	5623	26222	26222	5135	2	0	TRUE	FALSE	FALSE
V2L024	RPP14	ENSG00000163684	heart_LV	Aortic_Valve	assessed	4947	3.27515e-35	4.49059e-35	0.418529	0.573843	0.00762769	9650	5623	23366	23366	4945	2	0	TRUE	FALSE	FALSE
V2L024	RPP14	ENSG00000163684	heart_LV	Angina	assessed	5230	6.45224e-35	1.30697e-35	0.825764	0.16726	0.00697632	12446	5623	30131	30131	5228	2	0	TRUE	FALSE	FALSE
V2L024	RPP14	ENSG00000163684	heart_LV	AF_I48	assessed	5325	4.59298e-35	3.17163e-35	0.588013	0.406039	0.00594724	12664	5623	30225	30225	5323	2	0	TRUE	FALSE	FALSE
V2L024	RPP14	ENSG00000163684	heart_LV	CAD_I25	assessed	5335	6.75294e-35	1.02078e-35	0.864574	0.130685	0.00474102	13442	5623	32075	32075	5333	2	0	TRUE	FALSE	FALSE
V2L024	RPP14	ENSG00000163684	heart_LV	Hypertension_401	assessed	5376	6.43135e-35	1.35413e-35	0.823426	0.173371	0.00320296	14612	5623	34617	34617	5374	2	0	TRUE	FALSE	FALSE
V2L024	RPP14	ENSG00000163684	kidney_cortex	Aortic_Valve	assessed	4092	0.292036	0.380669	0.125786	0.163924	0.0375846	9650	4303	23366	23366	4090	2	0	TRUE	FALSE	FALSE
V2L024	RPP14	ENSG00000163684	kidney_cortex	PAD	assessed	4121	0.342839	0.333042	0.148638	0.144359	0.031122	10532	4303	24753	24753	4119	2	0	TRUE	FALSE	FALSE
V2L024	RPP14	ENSG00000163684	kidney_cortex	AF_I48	assessed	4126	0.423684	0.257098	0.183897	0.111568	0.0237533	12664	4303	30225	30225	4124	2	0	TRUE	FALSE	FALSE
V2L024	RPP14	ENSG00000163684	kidney_cortex	DVT	assessed	4108	0.51542	0.171029	0.222798	0.0739127	0.016841	10195	4303	24370	24370	4106	2	0	TRUE	FALSE	FALSE
V2L024	RPP14	ENSG00000163684	kidney_cortex	TIA	assessed	4086	0.537002	0.150686	0.231051	0.0648179	0.0164424	9934	4303	23584	23584	4084	2	0	TRUE	FALSE	FALSE
V2L024	RPP14	ENSG00000163684	kidney_cortex	Atherosclerosis	assessed	4008	0.549288	0.143571	0.232132	0.0606594	0.0143505	8039	4303	19445	19445	4006	2	0	TRUE	FALSE	FALSE
V2L024	RPP14	ENSG00000163684	kidney_cortex	VTE	assessed	4007	0.55638	0.136924	0.235075	0.057838	0.0137823	7323	4303	17895	17895	4005	2	0	TRUE	FALSE	FALSE
V2L024	RPP14	ENSG00000163684	kidney_cortex	MI	assessed	4120	0.549334	0.139028	0.238103	0.060247	0.0132876	11802	4303	27900	27900	4118	2	0	TRUE	FALSE	FALSE
V2L024	RPP14	ENSG00000163684	kidney_cortex	Mitral_Valve	assessed	4072	0.56352	0.12759	0.24169	0.0547103	0.012489	9654	4303	23312	23312	4070	2	0	TRUE	FALSE	FALSE
V2L024	RPP14	ENSG00000163684	kidney_cortex	Aortic_Aneurysm	assessed	4008	0.598211	0.0968979	0.252807	0.0409385	0.0111451	8887	4303	21546	21546	4006	2	0	TRUE	FALSE	FALSE
V2L024	RPP14	ENSG00000163684	kidney_cortex	Cardiomyopathy	assessed	4010	0.593162	0.102391	0.25079	0.0432807	0.0103761	8668	4303	21000	21000	4008	2	0	TRUE	FALSE	FALSE
V2L024	RPP14	ENSG00000163684	kidney_cortex	Angina	assessed	4126	0.614904	0.0771818	0.266895	0.0334927	0.00752666	12446	4303	30131	30131	4124	2	0	TRUE	FALSE	FALSE
V2L024	RPP14	ENSG00000163684	kidney_cortex	Ischemic_Stroke	assessed	4074	0.625001	0.0696881	0.268204	0.0298978	0.00720941	10071	4303	24155	24155	4072	2	0	TRUE	FALSE	FALSE
V2L024	RPP14	ENSG00000163684	kidney_cortex	Hypertension_401	assessed	4129	0.624637	0.0678469	0.271302	0.0294616	0.00675184	14612	4303	34617	34617	4127	2	0	TRUE	FALSE	FALSE
V2L024	RPP14	ENSG00000163684	kidney_cortex	HF_I50	assessed	4118	0.633556	0.0599532	0.274486	0.0259686	0.00603594	11141	4303	26222	26222	4116	2	0	TRUE	FALSE	FALSE
V2L024	RPP14	ENSG00000163684	kidney_cortex	CAD_I25	assessed	4127	0.642969	0.0508314	0.279139	0.0220629	0.00499811	13442	4303	32075	32075	4125	2	0	TRUE	FALSE	FALSE
V2L024	RPP14	ENSG00000163684	liver	Atherosclerosis	assessed	4667	0.0352623	0.0111672	0.623033	0.197175	0.133362	8039	5320	19445	19445	4665	2	0	TRUE	FALSE	FALSE
V2L024	RPP14	ENSG00000163684	liver	Mitral_Valve	assessed	4839	0.039743	0.0112346	0.703325	0.19877	0.046928	9654	5320	23312	23312	4837	2	0	TRUE	FALSE	FALSE
V2L024	RPP14	ENSG00000163684	liver	PAD	assessed	5006	0.0252387	0.0260414	0.447264	0.461449	0.0400069	10532	5320	24753	24753	5004	2	0	TRUE	FALSE	FALSE
V2L024	RPP14	ENSG00000163684	liver	VTE	assessed	4648	0.0400688	0.0121363	0.70778	0.214351	0.025664	7323	5320	17895	17895	4646	2	0	TRUE	FALSE	FALSE
V2L024	RPP14	ENSG00000163684	liver	MI	assessed	4974	0.0397047	0.0124282	0.703326	0.220128	0.0244123	11802	5320	27900	27900	4972	2	0	TRUE	FALSE	FALSE
V2L024	RPP14	ENSG00000163684	liver	Cardiomyopathy	assessed	4655	0.0424084	0.00991304	0.749192	0.175101	0.0233856	8668	5320	21000	21000	4653	2	0	TRUE	FALSE	FALSE
V2L024	RPP14	ENSG00000163684	liver	Angina	assessed	5000	0.0446663	0.00794896	0.791372	0.14082	0.0151932	12446	5320	30131	30131	4998	2	0	TRUE	FALSE	FALSE
V2L024	RPP14	ENSG00000163684	liver	Aortic_Aneurysm	assessed	4674	0.0435082	0.00927896	0.768779	0.163943	0.0144909	8887	5320	21546	21546	4672	2	0	TRUE	FALSE	FALSE
V2L024	RPP14	ENSG00000163684	liver	AF_I48	assessed	5082	0.0316419	0.021035	0.561017	0.372942	0.0133639	12664	5320	30225	30225	5080	2	0	TRUE	FALSE	FALSE
V2L024	RPP14	ENSG00000163684	liver	TIA	assessed	4948	0.0378176	0.0149306	0.669908	0.26447	0.0128739	9934	5320	23584	23584	4946	2	0	TRUE	FALSE	FALSE
V2L024	RPP14	ENSG00000163684	liver	Aortic_Valve	assessed	4832	0.0223778	0.0304473	0.395974	0.538751	0.0124503	9650	5320	23366	23366	4830	2	0	TRUE	FALSE	FALSE
V2L024	RPP14	ENSG00000163684	liver	DVT	assessed	4901	0.0380295	0.0148341	0.67327	0.262611	0.0112556	10195	5320	24370	24370	4899	2	0	TRUE	FALSE	FALSE
V2L024	RPP14	ENSG00000163684	liver	Ischemic_Stroke	assessed	4855	0.045162	0.00775706	0.79932	0.137281	0.0104798	10071	5320	24155	24155	4853	2	0	TRUE	FALSE	FALSE
V2L024	RPP14	ENSG00000163684	liver	HF_I50	assessed	4943	0.0463883	0.00657324	0.82154	0.116403	0.00909522	11141	5320	26222	26222	4941	2	0	TRUE	FALSE	FALSE
V2L024	RPP14	ENSG00000163684	liver	CAD_I25	assessed	5081	0.0468743	0.00615551	0.831088	0.109132	0.00675046	13442	5320	32075	32075	5079	2	0	TRUE	FALSE	FALSE
V2L024	RPP14	ENSG00000163684	liver	Hypertension_401	assessed	5087	0.0450201	0.0081032	0.798243	0.143671	0.00496192	14612	5320	34617	34617	5085	2	0	TRUE	FALSE	FALSE
V2L025	PCCB	ENSG00000114054	aorta	AF_I48	assessed	4306	0.000138361	0.000246488	0.0918985	0.162971	0.744746	13398	4383	26236	26236	4306	0	0	TRUE	TRUE	FALSE
V2L025	PCCB	ENSG00000114054	aorta	PAD	assessed	4094	0.000519512	0.000221536	0.345021	0.14662	0.507617	10143	4383	20592	20592	4094	0	0	TRUE	TRUE	FALSE
V2L025	PCCB	ENSG00000114054	aorta	Hypertension_401	assessed	4317	1.54644e-08	0.00140776	1.02714e-05	0.934965	0.0636169	15838	4383	30681	30681	4317	0	0	TRUE	TRUE	FALSE
V2L025	PCCB	ENSG00000114054	aorta	MI	assessed	4214	8.36081e-07	0.00142696	0.000555301	0.947698	0.0503192	11752	4383	23657	23657	4214	0	0	TRUE	TRUE	FALSE
V2L025	PCCB	ENSG00000114054	aorta	TIA	assessed	4046	0.00106518	0.000376872	0.707293	0.250207	0.0410579	9484	4383	19107	19107	4046	0	0	TRUE	TRUE	FALSE
V2L025	PCCB	ENSG00000114054	aorta	Mitral_Valve	assessed	3924	0.00122882	0.000215872	0.815811	0.143278	0.0394663	9152	4383	18791	18791	3924	0	0	TRUE	TRUE	FALSE
V2L025	PCCB	ENSG00000114054	aorta	CAD_I25	assessed	4308	2.80299e-06	0.00145186	0.00186173	0.964286	0.0323978	14355	4383	28017	28017	4308	0	0	TRUE	TRUE	FALSE
V2L025	PCCB	ENSG00000114054	aorta	VTE	assessed	3874	0.0009966	0.000460321	0.661608	0.305559	0.0313756	6397	4383	13739	13739	3874	0	0	TRUE	TRUE	FALSE
V2L025	PCCB	ENSG00000114054	aorta	Atherosclerosis	assessed	3880	0.00118905	0.000275425	0.789371	0.182819	0.0263453	7218	4383	15149	15149	3880	0	0	TRUE	TRUE	FALSE
V2L025	PCCB	ENSG00000114054	aorta	Angina	assessed	4307	0.000453483	0.00101793	0.301201	0.676082	0.0212456	13868	4383	26921	26921	4307	0	0	TRUE	TRUE	FALSE
V2L025	PCCB	ENSG00000114054	aorta	DVT	assessed	4092	0.000772269	0.000703231	0.512887	0.467018	0.0186199	10040	4383	20387	20387	4092	0	0	TRUE	TRUE	FALSE
V2L025	PCCB	ENSG00000114054	aorta	Cardiomyopathy	assessed	3922	0.00123901	0.000241612	0.822665	0.160408	0.0154455	8058	4383	16763	16763	3922	0	0	TRUE	TRUE	FALSE
V2L025	PCCB	ENSG00000114054	aorta	Aortic_Aneurysm	assessed	3931	0.00121864	0.000262788	0.809113	0.174462	0.0149438	8453	4383	17446	17446	3931	0	0	TRUE	TRUE	FALSE
V2L025	PCCB	ENSG00000114054	aorta	Ischemic_Stroke	assessed	4169	0.00107724	0.000408488	0.715462	0.271291	0.0117616	10384	4383	20726	20726	4169	0	0	TRUE	TRUE	FALSE
V2L025	PCCB	ENSG00000114054	aorta	HF_I50	assessed	4188	0.00123881	0.000247751	0.822772	0.164536	0.0112051	11034	4383	22307	22307	4188	0	0	TRUE	TRUE	FALSE
V2L025	PCCB	ENSG00000114054	aorta	Aortic_Valve	assessed	3996	0.00128833	0.00019938	0.85546	0.132379	0.0106727	9676	4383	19606	19606	3996	0	0	TRUE	TRUE	FALSE
V2L025	PCCB	ENSG00000114054	blood	Hypertension_401	assessed	4473	9.00454e-07	0.0819706	2.72308e-06	0.247218	0.670808	15838	4542	30681	30681	4473	0	0	TRUE	TRUE	FALSE
V2L025	PCCB	ENSG00000114054	blood	MI	assessed	4371	5.90831e-05	0.10084	0.000178038	0.30327	0.595653	11752	4542	23657	23657	4371	0	0	TRUE	TRUE	FALSE
V2L025	PCCB	ENSG00000114054	blood	CAD_I25	assessed	4453	0.000211058	0.109325	0.000637817	0.32982	0.560006	14355	4542	28017	28017	4453	0	0	TRUE	TRUE	FALSE
V2L025	PCCB	ENSG00000114054	blood	AF_I48	assessed	4446	0.0450594	0.0805867	0.136138	0.242982	0.495234	13398	4542	26236	26236	4446	0	0	TRUE	TRUE	FALSE
V2L025	PCCB	ENSG00000114054	blood	Angina	assessed	4445	0.0462697	0.104504	0.139792	0.315339	0.394096	13868	4542	26921	26921	4445	0	0	TRUE	TRUE	FALSE
V2L025	PCCB	ENSG00000114054	blood	DVT	assessed	4156	0.105925	0.096939	0.316955	0.289874	0.190307	10040	4542	20387	20387	4156	0	0	TRUE	TRUE	FALSE
V2L025	PCCB	ENSG00000114054	blood	PAD	assessed	4169	0.148512	0.0644902	0.444641	0.192933	0.149424	10143	4542	20592	20592	4169	0	0	TRUE	TRUE	FALSE
V2L025	PCCB	ENSG00000114054	blood	VTE	assessed	3890	0.165739	0.0767522	0.491511	0.227575	0.0384217	6397	4542	13739	13739	3890	0	0	TRUE	TRUE	FALSE
V2L025	PCCB	ENSG00000114054	blood	HF_I50	assessed	4310	0.19871	0.0420304	0.597436	0.126332	0.0354915	11034	4542	22307	22307	4310	0	0	TRUE	TRUE	FALSE
V2L025	PCCB	ENSG00000114054	blood	Atherosclerosis	assessed	3912	0.197103	0.0461615	0.584946	0.136959	0.0348301	7218	4542	15149	15149	3912	0	0	TRUE	TRUE	FALSE
V2L025	PCCB	ENSG00000114054	blood	TIA	assessed	4167	0.178438	0.065386	0.534082	0.195679	0.0264146	9484	4542	19107	19107	4167	0	0	TRUE	TRUE	FALSE
V2L025	PCCB	ENSG00000114054	blood	Mitral_Valve	assessed	3988	0.207085	0.037959	0.616046	0.112896	0.0260144	9152	4542	18791	18791	3988	0	0	TRUE	TRUE	FALSE
V2L025	PCCB	ENSG00000114054	blood	Cardiomyopathy	assessed	3955	0.207321	0.04065	0.616133	0.120792	0.0151042	8058	4542	16763	16763	3955	0	0	TRUE	TRUE	FALSE
V2L025	PCCB	ENSG00000114054	blood	Ischemic_Stroke	assessed	4324	0.175596	0.0700902	0.528419	0.210907	0.0149882	10384	4542	20726	20726	4324	0	0	TRUE	TRUE	FALSE
V2L025	PCCB	ENSG00000114054	blood	Aortic_Aneurysm	assessed	3998	0.202676	0.0451764	0.603094	0.134415	0.0146393	8453	4542	17446	17446	3998	0	0	TRUE	TRUE	FALSE
V2L025	PCCB	ENSG00000114054	blood	Aortic_Valve	assessed	4059	0.213575	0.0346239	0.637039	0.103263	0.0114993	9676	4542	19606	19606	4059	0	0	TRUE	TRUE	FALSE
V2L025	PCCB	ENSG00000114054	coronary	AF_I48	assessed	4351	0.206548	0.375859	0.114179	0.207677	0.0957376	13398	4442	26236	26236	4351	0	0	TRUE	TRUE	FALSE
V2L025	PCCB	ENSG00000114054	coronary	Hypertension_401	assessed	4376	6.59076e-06	0.599973	3.65983e-06	0.333096	0.06692	15838	4442	30681	30681	4376	0	0	TRUE	TRUE	FALSE
V2L025	PCCB	ENSG00000114054	coronary	MI	assessed	4257	0.000355232	0.606289	0.000192643	0.328726	0.0644375	11752	4442	23657	23657	4257	0	0	TRUE	TRUE	FALSE
V2L025	PCCB	ENSG00000114054	coronary	CAD_I25	assessed	4355	0.00116639	0.604166	0.000645238	0.33416	0.059862	14355	4442	28017	28017	4355	0	0	TRUE	TRUE	FALSE
V2L025	PCCB	ENSG00000114054	coronary	Angina	assessed	4349	0.189207	0.42622	0.104555	0.235481	0.0445367	13868	4442	26921	26921	4349	0	0	TRUE	TRUE	FALSE
V2L025	PCCB	ENSG00000114054	coronary	PAD	assessed	4037	0.446533	0.187934	0.232091	0.0976453	0.0357965	10143	4442	20592	20592	4037	0	0	TRUE	TRUE	FALSE
V2L025	PCCB	ENSG00000114054	coronary	DVT	assessed	4042	0.336851	0.300834	0.175007	0.156264	0.0310437	10040	4442	20387	20387	4042	0	0	TRUE	TRUE	FALSE
V2L025	PCCB	ENSG00000114054	coronary	VTE	assessed	3773	0.452317	0.204253	0.221198	0.0998641	0.0223675	6397	4442	13739	13739	3773	0	0	TRUE	TRUE	FALSE
V2L025	PCCB	ENSG00000114054	coronary	TIA	assessed	4059	0.475002	0.169913	0.247205	0.0884082	0.0194716	9484	4442	19107	19107	4059	0	0	TRUE	TRUE	FALSE
V2L025	PCCB	ENSG00000114054	coronary	Ischemic_Stroke	assessed	4215	0.459309	0.178715	0.247249	0.0961848	0.0185429	10384	4442	20726	20726	4215	0	0	TRUE	TRUE	FALSE
V2L025	PCCB	ENSG00000114054	coronary	Atherosclerosis	assessed	3796	0.540729	0.120546	0.265628	0.059203	0.0138943	7218	4442	15149	15149	3796	0	0	TRUE	TRUE	FALSE
V2L025	PCCB	ENSG00000114054	coronary	Aortic_Aneurysm	assessed	3872	0.542379	0.115339	0.271195	0.057657	0.01343	8453	4442	17446	17446	3872	0	0	TRUE	TRUE	FALSE
V2L025	PCCB	ENSG00000114054	coronary	HF_I50	assessed	4189	0.535602	0.10824	0.285947	0.0577749	0.012436	11034	4442	22307	22307	4189	0	0	TRUE	TRUE	FALSE
V2L025	PCCB	ENSG00000114054	coronary	Mitral_Valve	assessed	3859	0.562443	0.0967502	0.280653	0.0482655	0.011888	9152	4442	18791	18791	3859	0	0	TRUE	TRUE	FALSE
V2L025	PCCB	ENSG00000114054	coronary	Cardiomyopathy	assessed	3836	0.558042	0.102862	0.276361	0.0509287	0.0118068	8058	4442	16763	16763	3836	0	0	TRUE	TRUE	FALSE
V2L025	PCCB	ENSG00000114054	coronary	Aortic_Valve	assessed	3941	0.569583	0.0867152	0.289301	0.0440337	0.0103666	9676	4442	19606	19606	3941	0	0	TRUE	TRUE	FALSE
V2L025	PCCB	ENSG00000114054	heart_AA	AF_I48	assessed	4404	0.00193856	0.00353219	0.068802	0.12456	0.801167	13398	4499	26236	26236	4404	0	0	TRUE	TRUE	FALSE
V2L025	PCCB	ENSG00000114054	heart_AA	PAD	assessed	4095	0.0159104	0.00689633	0.564209	0.244386	0.168598	10143	4499	20592	20592	4095	0	0	TRUE	TRUE	FALSE
V2L025	PCCB	ENSG00000114054	heart_AA	Mitral_Valve	assessed	3918	0.021866	0.00388933	0.774779	0.137749	0.0617166	9152	4499	18791	18791	3918	0	0	TRUE	TRUE	FALSE
V2L025	PCCB	ENSG00000114054	heart_AA	TIA	assessed	4115	0.0190991	0.00690172	0.677105	0.244629	0.0522658	9484	4499	19107	19107	4115	0	0	TRUE	TRUE	FALSE
V2L025	PCCB	ENSG00000114054	heart_AA	Hypertension_401	assessed	4430	2.85785e-07	0.0260158	1.01436e-05	0.923344	0.0506301	15838	4499	30681	30681	4430	0	0	TRUE	TRUE	FALSE
V2L025	PCCB	ENSG00000114054	heart_AA	VTE	assessed	3836	0.0181787	0.00833225	0.643936	0.295115	0.0344383	6397	4499	13739	13739	3836	0	0	TRUE	TRUE	FALSE
V2L025	PCCB	ENSG00000114054	heart_AA	MI	assessed	4310	1.55619e-05	0.0265601	0.00055214	0.942327	0.0305453	11752	4499	23657	23657	4310	0	0	TRUE	TRUE	FALSE
V2L025	PCCB	ENSG00000114054	heart_AA	DVT	assessed	4091	0.0139948	0.0127518	0.496281	0.452177	0.024795	10040	4499	20387	20387	4091	0	0	TRUE	TRUE	FALSE
V2L025	PCCB	ENSG00000114054	heart_AA	CAD_I25	assessed	4409	5.16349e-05	0.0267457	0.00183261	0.949229	0.0221415	14355	4499	28017	28017	4409	0	0	TRUE	TRUE	FALSE
V2L025	PCCB	ENSG00000114054	heart_AA	Atherosclerosis	assessed	3855	0.0218741	0.00501782	0.774884	0.177734	0.02049	7218	4499	15149	15149	3855	0	0	TRUE	TRUE	FALSE
V2L025	PCCB	ENSG00000114054	heart_AA	Cardiomyopathy	assessed	3892	0.0226025	0.00435204	0.800853	0.154184	0.0180085	8058	4499	16763	16763	3892	0	0	TRUE	TRUE	FALSE
V2L025	PCCB	ENSG00000114054	heart_AA	Aortic_Aneurysm	assessed	3932	0.022199	0.00479729	0.786643	0.16998	0.0163799	8453	4499	17446	17446	3932	0	0	TRUE	TRUE	FALSE
V2L025	PCCB	ENSG00000114054	heart_AA	Ischemic_Stroke	assessed	4265	0.0194737	0.00757175	0.690861	0.268607	0.0134865	10384	4499	20726	20726	4265	0	0	TRUE	TRUE	FALSE
V2L025	PCCB	ENSG00000114054	heart_AA	Angina	assessed	4402	0.00831168	0.0187383	0.29499	0.665029	0.012931	13868	4499	26921	26921	4402	0	0	TRUE	TRUE	FALSE
V2L025	PCCB	ENSG00000114054	heart_AA	HF_I50	assessed	4246	0.0224318	0.00464787	0.795763	0.16487	0.0122873	11034	4499	22307	22307	4246	0	0	TRUE	TRUE	FALSE
V2L025	PCCB	ENSG00000114054	heart_AA	Aortic_Valve	assessed	3991	0.0234723	0.00367258	0.831918	0.130155	0.010783	9676	4499	19606	19606	3991	0	0	TRUE	TRUE	FALSE
V2L025	PCCB	ENSG00000114054	heart_LV	AF_I48	assessed	4362	0.0457823	0.0818758	0.126122	0.225032	0.521188	13398	4456	26236	26236	4362	0	0	TRUE	TRUE	FALSE
V2L025	PCCB	ENSG00000114054	heart_LV	Hypertension_401	assessed	4390	2.16567e-06	0.197147	5.97176e-06	0.543365	0.25948	15838	4456	30681	30681	4390	0	0	TRUE	TRUE	FALSE
V2L025	PCCB	ENSG00000114054	heart_LV	MI	assessed	4288	0.000115933	0.197867	0.000318577	0.543469	0.258229	11752	4456	23657	23657	4288	0	0	TRUE	TRUE	FALSE
V2L025	PCCB	ENSG00000114054	heart_LV	CAD_I25	assessed	4368	0.000404771	0.209661	0.00111531	0.577492	0.211327	14355	4456	28017	28017	4368	0	0	TRUE	TRUE	FALSE
V2L025	PCCB	ENSG00000114054	heart_LV	PAD	assessed	4094	0.158721	0.0677125	0.433121	0.18462	0.155826	10143	4456	20592	20592	4094	0	0	TRUE	TRUE	FALSE
V2L025	PCCB	ENSG00000114054	heart_LV	Angina	assessed	4360	0.073328	0.165024	0.201992	0.454475	0.105182	13868	4456	26921	26921	4360	0	0	TRUE	TRUE	FALSE
V2L025	PCCB	ENSG00000114054	heart_LV	DVT	assessed	4085	0.135871	0.123862	0.370656	0.337865	0.0317461	10040	4456	20387	20387	4085	0	0	TRUE	TRUE	FALSE
V2L025	PCCB	ENSG00000114054	heart_LV	VTE	assessed	3835	0.179842	0.0824057	0.486353	0.222823	0.0285758	6397	4456	13739	13739	3835	0	0	TRUE	TRUE	FALSE
V2L025	PCCB	ENSG00000114054	heart_LV	TIA	assessed	4090	0.191554	0.069033	0.522867	0.188405	0.0281418	9484	4456	19107	19107	4090	0	0	TRUE	TRUE	FALSE
V2L025	PCCB	ENSG00000114054	heart_LV	Mitral_Valve	assessed	3921	0.22253	0.0393872	0.603648	0.106817	0.0276189	9152	4456	18791	18791	3921	0	0	TRUE	TRUE	FALSE
V2L025	PCCB	ENSG00000114054	heart_LV	Atherosclerosis	assessed	3846	0.214512	0.0491056	0.580333	0.132825	0.0232236	7218	4456	15149	15149	3846	0	0	TRUE	TRUE	FALSE
V2L025	PCCB	ENSG00000114054	heart_LV	Ischemic_Stroke	assessed	4242	0.189517	0.0727396	0.519915	0.199534	0.0182944	10384	4456	20726	20726	4242	0	0	TRUE	TRUE	FALSE
V2L025	PCCB	ENSG00000114054	heart_LV	HF_I50	assessed	4229	0.217907	0.0446031	0.597572	0.122299	0.0176185	11034	4456	22307	22307	4229	0	0	TRUE	TRUE	FALSE
V2L025	PCCB	ENSG00000114054	heart_LV	Cardiomyopathy	assessed	3889	0.22219	0.042676	0.602069	0.115622	0.0174432	8058	4456	16763	16763	3889	0	0	TRUE	TRUE	FALSE
V2L025	PCCB	ENSG00000114054	heart_LV	Aortic_Aneurysm	assessed	3928	0.218022	0.0470816	0.591584	0.127736	0.0155758	8453	4456	17446	17446	3928	0	0	TRUE	TRUE	FALSE
V2L025	PCCB	ENSG00000114054	heart_LV	Aortic_Valve	assessed	3988	0.229662	0.035939	0.624583	0.0977267	0.0120896	9676	4456	19606	19606	3988	0	0	TRUE	TRUE	FALSE
V2L025	PCCB	ENSG00000114054	kidney_cortex	AF_I48	assessed	3209	0.248174	0.331777	0.11574	0.154581	0.149728	13398	3257	26236	26236	3209	0	0	TRUE	TRUE	FALSE
V2L025	PCCB	ENSG00000114054	kidney_cortex	CAD_I25	assessed	3209	0.00113091	0.5857	0.000527422	0.273012	0.13963	14355	3257	28017	28017	3209	0	0	TRUE	TRUE	FALSE
V2L025	PCCB	ENSG00000114054	kidney_cortex	MI	assessed	3208	0.00034463	0.588166	0.000160691	0.274107	0.137222	11752	3257	23657	23657	3208	0	0	TRUE	TRUE	FALSE
V2L025	PCCB	ENSG00000114054	kidney_cortex	Hypertension_401	assessed	3209	6.50411e-06	0.592084	3.03331e-06	0.275997	0.131909	15838	3257	30681	30681	3209	0	0	TRUE	TRUE	FALSE
V2L025	PCCB	ENSG00000114054	kidney_cortex	Angina	assessed	3209	0.195494	0.426164	0.091172	0.198661	0.0885091	13868	3257	26921	26921	3209	0	0	TRUE	TRUE	FALSE
V2L025	PCCB	ENSG00000114054	kidney_cortex	DVT	assessed	3206	0.356661	0.291877	0.16623	0.135987	0.0492441	10040	3257	20387	20387	3206	0	0	TRUE	TRUE	FALSE
V2L025	PCCB	ENSG00000114054	kidney_cortex	PAD	assessed	3203	0.485585	0.171505	0.226173	0.0798459	0.0368911	10143	3257	20592	20592	3203	0	0	TRUE	TRUE	FALSE
V2L025	PCCB	ENSG00000114054	kidney_cortex	VTE	assessed	3161	0.481868	0.18627	0.222451	0.0859666	0.0234446	6397	3257	13739	13739	3161	0	0	TRUE	TRUE	FALSE
V2L025	PCCB	ENSG00000114054	kidney_cortex	TIA	assessed	3185	0.521456	0.148337	0.241966	0.0688118	0.0194293	9484	3257	19107	19107	3185	0	0	TRUE	TRUE	FALSE
V2L025	PCCB	ENSG00000114054	kidney_cortex	Atherosclerosis	assessed	3162	0.581936	0.0929735	0.268703	0.0429161	0.0134713	7218	3257	15149	15149	3162	0	0	TRUE	TRUE	FALSE
V2L025	PCCB	ENSG00000114054	kidney_cortex	HF_I50	assessed	3209	0.594741	0.0788405	0.277369	0.0367564	0.0122933	11034	3257	22307	22307	3209	0	0	TRUE	TRUE	FALSE
V2L025	PCCB	ENSG00000114054	kidney_cortex	Mitral_Valve	assessed	3165	0.603702	0.0721483	0.278932	0.0333232	0.0118945	9152	3257	18791	18791	3165	0	0	TRUE	TRUE	FALSE
V2L025	PCCB	ENSG00000114054	kidney_cortex	Aortic_Aneurysm	assessed	3172	0.585239	0.0907259	0.270808	0.0419704	0.011256	8453	3257	17446	17446	3172	0	0	TRUE	TRUE	FALSE
V2L025	PCCB	ENSG00000114054	kidney_cortex	Cardiomyopathy	assessed	3181	0.603969	0.0730164	0.280013	0.0338428	0.009158	8058	3257	16763	16763	3181	0	0	TRUE	TRUE	FALSE
V2L025	PCCB	ENSG00000114054	kidney_cortex	Ischemic_Stroke	assessed	3208	0.616758	0.0599442	0.287576	0.0279425	0.00777934	10384	3257	20726	20726	3208	0	0	TRUE	TRUE	FALSE
V2L025	PCCB	ENSG00000114054	kidney_cortex	Aortic_Valve	assessed	3178	0.619272	0.0592594	0.286927	0.0274495	0.00709174	9676	3257	19606	19606	3178	0	0	TRUE	TRUE	FALSE
V2L025	PCCB	ENSG00000114054	liver	Angina	assessed	3986	0.176231	0.392065	0.105111	0.23375	0.0928425	13868	4049	26921	26921	3986	0	0	TRUE	TRUE	FALSE
V2L025	PCCB	ENSG00000114054	liver	CAD_I25	assessed	3991	0.00114051	0.590724	0.000680819	0.352574	0.0548809	14355	4049	28017	28017	3991	0	0	TRUE	TRUE	FALSE
V2L025	PCCB	ENSG00000114054	liver	AF_I48	assessed	3985	0.215495	0.378101	0.128509	0.225426	0.0524684	13398	4049	26236	26236	3985	0	0	TRUE	TRUE	FALSE
V2L025	PCCB	ENSG00000114054	liver	Hypertension_401	assessed	3993	6.56786e-06	0.597889	3.92191e-06	0.356976	0.0451245	15838	4049	30681	30681	3993	0	0	TRUE	TRUE	FALSE
V2L025	PCCB	ENSG00000114054	liver	MI	assessed	3958	0.000351173	0.599352	0.000208398	0.355631	0.0444568	11752	4049	23657	23657	3958	0	0	TRUE	TRUE	FALSE
V2L025	PCCB	ENSG00000114054	liver	PAD	assessed	3834	0.436141	0.177714	0.253517	0.103271	0.0293565	10143	4049	20592	20592	3834	0	0	TRUE	TRUE	FALSE
V2L025	PCCB	ENSG00000114054	liver	DVT	assessed	3821	0.330498	0.287994	0.191736	0.167055	0.0227178	10040	4049	20387	20387	3821	0	0	TRUE	TRUE	FALSE
V2L025	PCCB	ENSG00000114054	liver	VTE	assessed	3642	0.434824	0.190653	0.244734	0.107284	0.0225061	6397	4049	13739	13739	3642	0	0	TRUE	TRUE	FALSE
V2L025	PCCB	ENSG00000114054	liver	Ischemic_Stroke	assessed	3947	0.453884	0.163535	0.268936	0.096881	0.0167644	10384	4049	20726	20726	3947	0	0	TRUE	TRUE	FALSE
V2L025	PCCB	ENSG00000114054	liver	TIA	assessed	3834	0.467609	0.154389	0.271998	0.0897883	0.0162155	9484	4049	19107	19107	3834	0	0	TRUE	TRUE	FALSE
V2L025	PCCB	ENSG00000114054	liver	HF_I50	assessed	3916	0.524237	0.0951525	0.308984	0.056067	0.01556	11034	4049	22307	22307	3916	0	0	TRUE	TRUE	FALSE
V2L025	PCCB	ENSG00000114054	liver	Atherosclerosis	assessed	3652	0.520283	0.109916	0.293416	0.0619733	0.0144117	7218	4049	15149	15149	3652	0	0	TRUE	TRUE	FALSE
V2L025	PCCB	ENSG00000114054	liver	Aortic_Aneurysm	assessed	3688	0.526339	0.103075	0.298691	0.0584802	0.0134146	8453	4049	17446	17446	3688	0	0	TRUE	TRUE	FALSE
V2L025	PCCB	ENSG00000114054	liver	Mitral_Valve	assessed	3687	0.545223	0.0853725	0.309355	0.048428	0.0116217	9152	4049	18791	18791	3687	0	0	TRUE	TRUE	FALSE
V2L025	PCCB	ENSG00000114054	liver	Cardiomyopathy	assessed	3686	0.542845	0.0881183	0.307878	0.0499658	0.0111929	8058	4049	16763	16763	3686	0	0	TRUE	TRUE	FALSE
V2L025	PCCB	ENSG00000114054	liver	Aortic_Valve	assessed	3769	0.55225	0.0768449	0.317687	0.0441968	0.0090216	9676	4049	19606	19606	3769	0	0	TRUE	TRUE	FALSE
V2L026	MRAS	ENSG00000158186	aorta	CAD_I25	assessed	5101	3.6934e-40	1.84135e-39	0.00718789	0.0348774	0.957935	13234	5264	28392	28392	5098	3	0	TRUE	TRUE	FALSE
V2L026	MRAS	ENSG00000158186	aorta	Hypertension_401	assessed	5208	1.77248e-40	1.6165e-38	0.00345035	0.313988	0.682561	14405	5264	30660	30660	5205	3	0	TRUE	TRUE	FALSE
V2L026	MRAS	ENSG00000158186	aorta	Angina	assessed	5089	2.64989e-38	7.1562e-39	0.515695	0.138921	0.345384	12651	5264	27357	27357	5086	3	0	TRUE	TRUE	FALSE
V2L026	MRAS	ENSG00000158186	aorta	Cardiomyopathy	assessed	4469	3.20781e-38	8.59545e-39	0.621193	0.166238	0.212569	8213	5264	17721	17721	4466	3	0	TRUE	TRUE	FALSE
V2L026	MRAS	ENSG00000158186	aorta	MI	assessed	4957	3.27062e-38	8.96658e-39	0.636187	0.174225	0.189588	11516	5264	24766	24766	4954	3	0	TRUE	TRUE	FALSE
V2L026	MRAS	ENSG00000158186	aorta	Mitral_Valve	assessed	4565	3.66622e-38	7.99858e-39	0.710343	0.15484	0.134816	9130	5264	19752	19752	4562	3	0	TRUE	TRUE	FALSE
V2L026	MRAS	ENSG00000158186	aorta	AF_I48	assessed	5081	4.11169e-38	7.4783e-39	0.800155	0.145477	0.0543685	12235	5264	26563	26563	5078	3	0	TRUE	TRUE	FALSE
V2L026	MRAS	ENSG00000158186	aorta	Atherosclerosis	assessed	4433	3.96506e-38	9.94033e-39	0.767286	0.192317	0.0403973	7532	5264	16200	16200	4430	3	0	TRUE	TRUE	FALSE
V2L026	MRAS	ENSG00000158186	aorta	VTE	assessed	4344	3.81276e-38	1.20127e-38	0.737102	0.232205	0.0306927	6819	5264	14715	14715	4341	3	0	TRUE	TRUE	FALSE
V2L026	MRAS	ENSG00000158186	aorta	Aortic_Aneurysm	assessed	4416	3.80024e-38	1.21356e-38	0.735193	0.234745	0.0300618	8373	5264	18043	18043	4413	3	0	TRUE	TRUE	FALSE
V2L026	MRAS	ENSG00000158186	aorta	Aortic_Valve	assessed	4583	3.59054e-38	1.45721e-38	0.696122	0.282498	0.0213805	9337	5264	20301	20301	4580	3	0	TRUE	TRUE	FALSE
V2L026	MRAS	ENSG00000158186	aorta	DVT	assessed	4729	3.81489e-38	1.24568e-38	0.74095	0.241927	0.0171231	9792	5264	21274	21274	4726	3	0	TRUE	TRUE	FALSE
V2L026	MRAS	ENSG00000158186	aorta	TIA	assessed	4537	4.12425e-38	9.66788e-39	0.798811	0.187239	0.0139497	9013	5264	19740	19740	4534	3	0	TRUE	TRUE	FALSE
V2L026	MRAS	ENSG00000158186	aorta	Ischemic_Stroke	assessed	4791	3.88387e-38	1.20429e-38	0.754615	0.233976	0.0114097	9876	5264	21337	21337	4788	3	0	TRUE	TRUE	FALSE
V2L026	MRAS	ENSG00000158186	aorta	HF_I50	assessed	4850	4.24252e-38	8.51483e-39	0.824525	0.165474	0.0100006	10847	5264	23306	23306	4847	3	0	TRUE	TRUE	FALSE
V2L026	MRAS	ENSG00000158186	aorta	PAD	assessed	4718	1.48063e-38	3.64124e-38	0.287461	0.706933	0.00560609	9805	5264	21358	21358	4715	3	0	TRUE	TRUE	FALSE
V2L026	MRAS	ENSG00000158186	blood	Hypertension_401	assessed	5337	0.00693758	0.632787	0.00347869	0.317257	0.0395393	14405	5398	30660	30660	5335	2	0	TRUE	TRUE	FALSE
V2L026	MRAS	ENSG00000158186	blood	CAD_I25	assessed	5223	0.10847	0.542186	0.0531984	0.265881	0.030264	13234	5398	28392	28392	5221	2	0	TRUE	TRUE	FALSE
V2L026	MRAS	ENSG00000158186	blood	Aortic_Valve	assessed	4620	0.481732	0.197619	0.208258	0.085406	0.0269852	9337	5398	20301	20301	4618	2	0	TRUE	TRUE	FALSE
V2L026	MRAS	ENSG00000158186	blood	PAD	assessed	4791	0.195353	0.481563	0.0872156	0.214974	0.0208947	9805	5398	21358	21358	4789	2	0	TRUE	TRUE	FALSE
V2L026	MRAS	ENSG00000158186	blood	VTE	assessed	4366	0.532615	0.168931	0.215411	0.0683077	0.0147361	6819	5398	14715	14715	4364	2	0	TRUE	TRUE	FALSE
V2L026	MRAS	ENSG00000158186	blood	Aortic_Aneurysm	assessed	4442	0.52796	0.170187	0.217501	0.070097	0.014255	8373	5398	18043	18043	4440	2	0	TRUE	TRUE	FALSE
V2L026	MRAS	ENSG00000158186	blood	Ischemic_Stroke	assessed	4861	0.514432	0.163529	0.233822	0.0743137	0.0139039	9876	5398	21337	21337	4859	2	0	TRUE	TRUE	FALSE
V2L026	MRAS	ENSG00000158186	blood	DVT	assessed	4788	0.512101	0.169544	0.228818	0.0757425	0.0137941	9792	5398	21274	21274	4786	2	0	TRUE	TRUE	FALSE
V2L026	MRAS	ENSG00000158186	blood	TIA	assessed	4594	0.556448	0.134195	0.238435	0.0574886	0.0134328	9013	5398	19740	19740	4592	2	0	TRUE	TRUE	FALSE
V2L026	MRAS	ENSG00000158186	blood	Angina	assessed	5204	0.517717	0.145255	0.25278	0.0709085	0.0133399	12651	5398	27357	27357	5202	2	0	TRUE	TRUE	FALSE
V2L026	MRAS	ENSG00000158186	blood	Atherosclerosis	assessed	4459	0.556822	0.141213	0.230254	0.0583801	0.0133313	7532	5398	16200	16200	4457	2	0	TRUE	TRUE	FALSE
V2L026	MRAS	ENSG00000158186	blood	Cardiomyopathy	assessed	4496	0.54815	0.148663	0.228536	0.0619683	0.012682	8213	5398	17721	17721	4494	2	0	TRUE	TRUE	FALSE
V2L026	MRAS	ENSG00000158186	blood	Mitral_Valve	assessed	4592	0.567342	0.125822	0.241212	0.0534828	0.012141	9130	5398	19752	19752	4590	2	0	TRUE	TRUE	FALSE
V2L026	MRAS	ENSG00000158186	blood	MI	assessed	5059	0.521824	0.148414	0.247445	0.0703652	0.0119516	11516	5398	24766	24766	5057	2	0	TRUE	TRUE	FALSE
V2L026	MRAS	ENSG00000158186	blood	HF_I50	assessed	4931	0.560787	0.11629	0.258301	0.0535525	0.0110695	10847	5398	23306	23306	4929	2	0	TRUE	TRUE	FALSE
V2L026	MRAS	ENSG00000158186	blood	AF_I48	assessed	5190	0.557403	0.108053	0.271605	0.0526405	0.0102985	12235	5398	26563	26563	5188	2	0	TRUE	TRUE	FALSE
V2L026	MRAS	ENSG00000158186	coronary	CAD_I25	assessed	5070	4.24971e-06	2.11543e-05	0.00321917	0.0150427	0.981713	13234	5202	28392	28392	5067	3	0	TRUE	TRUE	FALSE
V2L026	MRAS	ENSG00000158186	coronary	Hypertension_401	assessed	5145	5.18965e-06	0.000473293	0.00393092	0.35786	0.637731	14405	5202	30660	30660	5142	3	0	TRUE	TRUE	FALSE
V2L026	MRAS	ENSG00000158186	coronary	Angina	assessed	5047	0.000645758	0.000173563	0.489147	0.131091	0.378942	12651	5202	27357	27357	5044	3	0	TRUE	TRUE	FALSE
V2L026	MRAS	ENSG00000158186	coronary	MI	assessed	4945	0.000654368	0.00018054	0.495619	0.136374	0.367171	11516	5202	24766	24766	4942	3	0	TRUE	TRUE	FALSE
V2L026	MRAS	ENSG00000158186	coronary	Cardiomyopathy	assessed	4409	0.000807447	0.000212577	0.610822	0.160584	0.227574	8213	5202	17721	17721	4406	3	0	TRUE	TRUE	FALSE
V2L026	MRAS	ENSG00000158186	coronary	Mitral_Valve	assessed	4505	0.000985511	0.000210826	0.745799	0.159452	0.0935522	9130	5202	19752	19752	4502	3	0	TRUE	TRUE	FALSE
V2L026	MRAS	ENSG00000158186	coronary	AF_I48	assessed	5053	0.00104104	0.000188462	0.788576	0.14269	0.0675049	12235	5202	26563	26563	5050	3	0	TRUE	TRUE	FALSE
V2L026	MRAS	ENSG00000158186	coronary	Atherosclerosis	assessed	4387	0.00101434	0.000250259	0.767189	0.18924	0.0423059	7532	5202	16200	16200	4384	3	0	TRUE	TRUE	FALSE
V2L026	MRAS	ENSG00000158186	coronary	DVT	assessed	4695	0.000968444	0.000309838	0.733219	0.234551	0.0309526	9792	5202	21274	21274	4692	3	0	TRUE	TRUE	FALSE
V2L026	MRAS	ENSG00000158186	coronary	VTE	assessed	4291	0.000979059	0.000302623	0.740219	0.228769	0.0297302	6819	5202	14715	14715	4288	3	0	TRUE	TRUE	FALSE
V2L026	MRAS	ENSG00000158186	coronary	Aortic_Aneurysm	assessed	4355	0.000976061	0.000306898	0.73813	0.232057	0.02853	8373	5202	18043	18043	4352	3	0	TRUE	TRUE	FALSE
V2L026	MRAS	ENSG00000158186	coronary	Aortic_Valve	assessed	4531	0.000914826	0.000369566	0.692238	0.27962	0.0268578	9337	5202	20301	20301	4528	3	0	TRUE	TRUE	FALSE
V2L026	MRAS	ENSG00000158186	coronary	TIA	assessed	4505	0.00105277	0.000245993	0.796437	0.186082	0.0161826	9013	5202	19740	19740	4502	3	0	TRUE	TRUE	FALSE
V2L026	MRAS	ENSG00000158186	coronary	Ischemic_Stroke	assessed	4756	0.00099487	0.000305227	0.753246	0.231082	0.0143719	9876	5202	21337	21337	4753	3	0	TRUE	TRUE	FALSE
V2L026	MRAS	ENSG00000158186	coronary	HF_I50	assessed	4798	0.00109225	0.000213373	0.82706	0.161558	0.0100766	10847	5202	23306	23306	4795	3	0	TRUE	TRUE	FALSE
V2L026	MRAS	ENSG00000158186	coronary	PAD	assessed	4702	0.000378934	0.000931986	0.286914	0.705656	0.00611879	9805	5202	21358	21358	4699	3	0	TRUE	TRUE	FALSE
V2L026	MRAS	ENSG00000158186	heart_AA	Hypertension_401	assessed	5233	2.23433e-05	0.00203783	0.000913046	0.0823601	0.914667	14405	5289	30660	30660	5231	2	0	TRUE	TRUE	FALSE
V2L026	MRAS	ENSG00000158186	heart_AA	CAD_I25	assessed	5120	0.00191306	0.00954691	0.0781538	0.389497	0.52089	13234	5289	28392	28392	5118	2	0	TRUE	TRUE	FALSE
V2L026	MRAS	ENSG00000158186	heart_AA	DVT	assessed	4734	0.0130965	0.00427201	0.534458	0.174064	0.274109	9792	5289	21274	21274	4732	2	0	TRUE	TRUE	FALSE
V2L026	MRAS	ENSG00000158186	heart_AA	Mitral_Valve	assessed	4533	0.0175368	0.00379334	0.715191	0.154592	0.108887	9130	5289	19752	19752	4531	2	0	TRUE	TRUE	FALSE
V2L026	MRAS	ENSG00000158186	heart_AA	Ischemic_Stroke	assessed	4806	0.0164266	0.0051176	0.670493	0.208788	0.0991748	9876	5289	21337	21337	4804	2	0	TRUE	TRUE	FALSE
V2L026	MRAS	ENSG00000158186	heart_AA	Aortic_Aneurysm	assessed	4393	0.0169518	0.00539446	0.691043	0.21984	0.0667716	8373	5289	18043	18043	4391	2	0	TRUE	TRUE	FALSE
V2L026	MRAS	ENSG00000158186	heart_AA	Cardiomyopathy	assessed	4447	0.0177543	0.00472254	0.723923	0.192498	0.0611024	8213	5289	17721	17721	4445	2	0	TRUE	TRUE	FALSE
V2L026	MRAS	ENSG00000158186	heart_AA	MI	assessed	4987	0.017865	0.00498664	0.7296	0.203609	0.0439398	11516	5289	24766	24766	4985	2	0	TRUE	TRUE	FALSE
V2L026	MRAS	ENSG00000158186	heart_AA	VTE	assessed	4325	0.0177043	0.00555234	0.721548	0.226259	0.0289366	6819	5289	14715	14715	4323	2	0	TRUE	TRUE	FALSE
V2L026	MRAS	ENSG00000158186	heart_AA	Atherosclerosis	assessed	4421	0.018664	0.0046673	0.760907	0.190254	0.0255075	7532	5289	16200	16200	4419	2	0	TRUE	TRUE	FALSE
V2L026	MRAS	ENSG00000158186	heart_AA	Angina	assessed	5093	0.0183367	0.00499378	0.749057	0.203973	0.02364	12651	5289	27357	27357	5091	2	0	TRUE	TRUE	FALSE
V2L026	MRAS	ENSG00000158186	heart_AA	PAD	assessed	4738	0.00679715	0.0167187	0.277378	0.682241	0.0168654	9805	5289	21358	21358	4736	2	0	TRUE	TRUE	FALSE
V2L026	MRAS	ENSG00000158186	heart_AA	TIA	assessed	4543	0.01907	0.00449976	0.77772	0.183495	0.0152147	9013	5289	19740	19740	4541	2	0	TRUE	TRUE	FALSE
V2L026	MRAS	ENSG00000158186	heart_AA	Aortic_Valve	assessed	4565	0.0167591	0.00681306	0.683596	0.277886	0.014945	9337	5289	20301	20301	4563	2	0	TRUE	TRUE	FALSE
V2L026	MRAS	ENSG00000158186	heart_AA	AF_I48	assessed	5096	0.020004	0.00369464	0.817168	0.150919	0.00821502	12235	5289	26563	26563	5094	2	0	TRUE	TRUE	FALSE
V2L026	MRAS	ENSG00000158186	heart_AA	HF_I50	assessed	4848	0.0197638	0.00395228	0.806806	0.161334	0.00814394	10847	5289	23306	23306	4846	2	0	TRUE	TRUE	FALSE
V2L026	MRAS	ENSG00000158186	heart_LV	CAD_I25	assessed	5152	4.51929e-05	0.000225622	0.00924973	0.0452333	0.945246	13234	5252	28392	28392	5149	3	0	TRUE	TRUE	FALSE
V2L026	MRAS	ENSG00000158186	heart_LV	Hypertension_401	assessed	5195	1.47038e-05	0.00134097	0.00300958	0.273747	0.721887	14405	5252	30660	30660	5192	3	0	TRUE	TRUE	FALSE
V2L026	MRAS	ENSG00000158186	heart_LV	Angina	assessed	5132	0.00267813	0.000734003	0.54813	0.149929	0.298529	12651	5252	27357	27357	5129	3	0	TRUE	TRUE	FALSE
V2L026	MRAS	ENSG00000158186	heart_LV	MI	assessed	5020	0.00291029	0.000818011	0.595561	0.167164	0.233546	11516	5252	24766	24766	5017	3	0	TRUE	TRUE	FALSE
V2L026	MRAS	ENSG00000158186	heart_LV	Cardiomyopathy	assessed	4469	0.00320586	0.000857521	0.655441	0.175155	0.165341	8213	5252	17721	17721	4466	3	0	TRUE	TRUE	FALSE
V2L026	MRAS	ENSG00000158186	heart_LV	Mitral_Valve	assessed	4563	0.00349303	0.000760966	0.71415	0.155454	0.126143	9130	5252	19752	19752	4560	3	0	TRUE	TRUE	FALSE
V2L026	MRAS	ENSG00000158186	heart_LV	DVT	assessed	4757	0.00348506	0.00115098	0.712905	0.235399	0.0470606	9792	5252	21274	21274	4754	3	0	TRUE	TRUE	FALSE
V2L026	MRAS	ENSG00000158186	heart_LV	AF_I48	assessed	5128	0.00392019	0.000733413	0.802339	0.150064	0.0429436	12235	5252	26563	26563	5125	3	0	TRUE	TRUE	FALSE
V2L026	MRAS	ENSG00000158186	heart_LV	Atherosclerosis	assessed	4436	0.00374518	0.000940925	0.765646	0.192321	0.0373474	7532	5252	16200	16200	4433	3	0	TRUE	TRUE	FALSE
V2L026	MRAS	ENSG00000158186	heart_LV	Aortic_Valve	assessed	4589	0.00334635	0.00135964	0.684281	0.277994	0.0330183	9337	5252	20301	20301	4586	3	0	TRUE	TRUE	FALSE
V2L026	MRAS	ENSG00000158186	heart_LV	Aortic_Aneurysm	assessed	4414	0.00357211	0.0011402	0.730206	0.233046	0.0320364	8373	5252	18043	18043	4411	3	0	TRUE	TRUE	FALSE
V2L026	MRAS	ENSG00000158186	heart_LV	VTE	assessed	4342	0.00358657	0.00113075	0.73308	0.231089	0.0311136	6819	5252	14715	14715	4339	3	0	TRUE	TRUE	FALSE
V2L026	MRAS	ENSG00000158186	heart_LV	Ischemic_Stroke	assessed	4828	0.00362241	0.00113835	0.741074	0.232862	0.0213038	9876	5252	21337	21337	4825	3	0	TRUE	TRUE	FALSE
V2L026	MRAS	ENSG00000158186	heart_LV	TIA	assessed	4566	0.00387083	0.000924817	0.791385	0.189063	0.0147564	9013	5252	19740	19740	4563	3	0	TRUE	TRUE	FALSE
V2L026	MRAS	ENSG00000158186	heart_LV	HF_I50	assessed	4872	0.00401011	0.00080397	0.820427	0.164474	0.010285	10847	5252	23306	23306	4869	3	0	TRUE	TRUE	FALSE
V2L026	MRAS	ENSG00000158186	heart_LV	PAD	assessed	4765	0.00139601	0.00343869	0.285552	0.70337	0.00624361	9805	5252	21358	21358	4762	3	0	TRUE	TRUE	FALSE
V2L026	MRAS	ENSG00000158186	kidney_cortex	CAD_I25	assessed	3709	0.0912293	0.443188	0.0392502	0.19044	0.235893	13234	3730	28392	28392	3709	0	0	TRUE	TRUE	FALSE
V2L026	MRAS	ENSG00000158186	kidney_cortex	Hypertension_401	assessed	3709	0.00667096	0.607501	0.00287009	0.261248	0.12171	14405	3730	30660	30660	3709	0	0	TRUE	TRUE	FALSE
V2L026	MRAS	ENSG00000158186	kidney_cortex	PAD	assessed	3701	0.19363	0.45405	0.0831504	0.194908	0.0742622	9805	3730	21358	21358	3701	0	0	TRUE	TRUE	FALSE
V2L026	MRAS	ENSG00000158186	kidney_cortex	MI	assessed	3709	0.58003	0.106101	0.24955	0.0456299	0.018689	11516	3730	24766	24766	3709	0	0	TRUE	TRUE	FALSE
V2L026	MRAS	ENSG00000158186	kidney_cortex	Aortic_Valve	assessed	3681	0.519353	0.168866	0.221956	0.0721507	0.0176744	9337	3730	20301	20301	3681	0	0	TRUE	TRUE	FALSE
V2L026	MRAS	ENSG00000158186	kidney_cortex	Angina	assessed	3709	0.585363	0.101811	0.251845	0.0437857	0.0171949	12651	3730	27357	27357	3709	0	0	TRUE	TRUE	FALSE
V2L026	MRAS	ENSG00000158186	kidney_cortex	DVT	assessed	3705	0.559436	0.12839	0.240462	0.0551692	0.0165427	9792	3730	21274	21274	3705	0	0	TRUE	TRUE	FALSE
V2L026	MRAS	ENSG00000158186	kidney_cortex	Aortic_Aneurysm	assessed	3642	0.55046	0.141394	0.232956	0.0598228	0.0153669	8373	3730	18043	18043	3642	0	0	TRUE	TRUE	FALSE
V2L026	MRAS	ENSG00000158186	kidney_cortex	Cardiomyopathy	assessed	3652	0.580794	0.110845	0.246361	0.0470032	0.0149966	8213	3730	17721	17721	3652	0	0	TRUE	TRUE	FALSE
V2L026	MRAS	ENSG00000158186	kidney_cortex	VTE	assessed	3622	0.558714	0.134573	0.235364	0.0566756	0.0146736	6819	3730	14715	14715	3622	0	0	TRUE	TRUE	FALSE
V2L026	MRAS	ENSG00000158186	kidney_cortex	Ischemic_Stroke	assessed	3707	0.572148	0.117992	0.246039	0.0507268	0.0130936	9876	3730	21337	21337	3707	0	0	TRUE	TRUE	FALSE
V2L026	MRAS	ENSG00000158186	kidney_cortex	Atherosclerosis	assessed	3666	0.584978	0.107667	0.249118	0.0458384	0.0123993	7532	3730	16200	16200	3666	0	0	TRUE	TRUE	FALSE
V2L026	MRAS	ENSG00000158186	kidney_cortex	Mitral_Valve	assessed	3643	0.607027	0.0879546	0.256951	0.0372198	0.010848	9130	3730	19752	19752	3643	0	0	TRUE	TRUE	FALSE
V2L026	MRAS	ENSG00000158186	kidney_cortex	TIA	assessed	3662	0.604341	0.0904373	0.257065	0.0384591	0.00969731	9013	3730	19740	19740	3662	0	0	TRUE	TRUE	FALSE
V2L026	MRAS	ENSG00000158186	kidney_cortex	HF_I50	assessed	3709	0.638777	0.055949	0.274826	0.024065	0.00638343	10847	3730	23306	23306	3709	0	0	TRUE	TRUE	FALSE
V2L026	MRAS	ENSG00000158186	kidney_cortex	AF_I48	assessed	3709	0.638173	0.0566505	0.274566	0.0243669	0.00624433	12235	3730	26563	26563	3709	0	0	TRUE	TRUE	FALSE
V2L026	MRAS	ENSG00000158186	liver	PAD	assessed	4550	0.152092	0.369984	0.0858966	0.208771	0.183256	9805	4867	21358	21358	4548	2	0	TRUE	TRUE	FALSE
V2L026	MRAS	ENSG00000158186	liver	CAD_I25	assessed	4817	0.0990734	0.492005	0.058521	0.290559	0.0598414	13234	4867	28392	28392	4815	2	0	TRUE	TRUE	FALSE
V2L026	MRAS	ENSG00000158186	liver	Hypertension_401	assessed	4819	0.0064607	0.58902	0.00381752	0.347989	0.0527127	14405	4867	30660	30660	4817	2	0	TRUE	TRUE	FALSE
V2L026	MRAS	ENSG00000158186	liver	DVT	assessed	4544	0.477267	0.147905	0.269054	0.0833573	0.0224174	9792	4867	21274	21274	4542	2	0	TRUE	TRUE	FALSE
V2L026	MRAS	ENSG00000158186	liver	VTE	assessed	4199	0.491872	0.148576	0.260959	0.0788063	0.0197855	6819	4867	14715	14715	4197	2	0	TRUE	TRUE	FALSE
V2L026	MRAS	ENSG00000158186	liver	Aortic_Valve	assessed	4400	0.455495	0.178001	0.250568	0.0979007	0.018035	9337	4867	20301	20301	4398	2	0	TRUE	TRUE	FALSE
V2L026	MRAS	ENSG00000158186	liver	Aortic_Aneurysm	assessed	4262	0.489168	0.149862	0.262526	0.0804094	0.0180345	8373	4867	18043	18043	4260	2	0	TRUE	TRUE	FALSE
V2L026	MRAS	ENSG00000158186	liver	Ischemic_Stroke	assessed	4591	0.48648	0.140058	0.276498	0.0795868	0.0173761	9876	4867	21337	21337	4589	2	0	TRUE	TRUE	FALSE
V2L026	MRAS	ENSG00000158186	liver	Cardiomyopathy	assessed	4317	0.510469	0.128225	0.276667	0.069481	0.0151578	8213	4867	17721	17721	4315	2	0	TRUE	TRUE	FALSE
V2L026	MRAS	ENSG00000158186	liver	Angina	assessed	4807	0.495687	0.124115	0.292316	0.0731786	0.0147025	12651	4867	27357	27357	4805	2	0	TRUE	TRUE	FALSE
V2L026	MRAS	ENSG00000158186	liver	Atherosclerosis	assessed	4275	0.51871	0.122289	0.279029	0.0657687	0.0142025	7532	4867	16200	16200	4273	2	0	TRUE	TRUE	FALSE
V2L026	MRAS	ENSG00000158186	liver	TIA	assessed	4361	0.52288	0.114959	0.285641	0.0627867	0.0137332	9013	4867	19740	19740	4359	2	0	TRUE	TRUE	FALSE
V2L026	MRAS	ENSG00000158186	liver	MI	assessed	4735	0.494928	0.128557	0.288418	0.0749032	0.0131937	11516	4867	24766	24766	4733	2	0	TRUE	TRUE	FALSE
V2L026	MRAS	ENSG00000158186	liver	Mitral_Valve	assessed	4409	0.528269	0.108731	0.291087	0.0599008	0.0120119	9130	4867	19752	19752	4407	2	0	TRUE	TRUE	FALSE
V2L026	MRAS	ENSG00000158186	liver	HF_I50	assessed	4649	0.532231	0.0956854	0.305627	0.0549346	0.0115227	10847	4867	23306	23306	4647	2	0	TRUE	TRUE	FALSE
V2L026	MRAS	ENSG00000158186	liver	AF_I48	assessed	4805	0.53585	0.0877273	0.315879	0.0517057	0.00883822	12235	4867	26563	26563	4803	2	0	TRUE	TRUE	FALSE
V2L028	TIPARP	ENSG00000163659	aorta	CAD_I25	assessed	6229	0.132427	0.400142	0.0968706	0.292626	0.0779343	14860	6281	28117	28117	6229	0	0	TRUE	FALSE	FALSE
V2L028	TIPARP	ENSG00000163659	aorta	Aortic_Valve	assessed	5881	0.242771	0.328694	0.169118	0.228943	0.0304739	11260	6281	21352	21352	5881	0	0	TRUE	FALSE	FALSE
V2L028	TIPARP	ENSG00000163659	aorta	Hypertension_401	assessed	6234	0.325459	0.23621	0.238227	0.172872	0.0272322	16237	6281	30967	30967	6234	0	0	TRUE	FALSE	FALSE
V2L028	TIPARP	ENSG00000163659	aorta	Mitral_Valve	assessed	5711	0.414434	0.166621	0.281586	0.113186	0.0241732	10628	6281	20573	20573	5711	0	0	TRUE	FALSE	FALSE
V2L028	TIPARP	ENSG00000163659	aorta	Ischemic_Stroke	assessed	5839	0.400656	0.176096	0.277318	0.121863	0.0240663	11217	6281	21546	21546	5839	0	0	TRUE	FALSE	FALSE
V2L028	TIPARP	ENSG00000163659	aorta	HF_I50	assessed	5925	0.386118	0.187908	0.27041	0.131574	0.02399	12129	6281	23347	23347	5925	0	0	TRUE	FALSE	FALSE
V2L028	TIPARP	ENSG00000163659	aorta	Atherosclerosis	assessed	5600	0.346922	0.2401	0.230097	0.159224	0.0236565	8844	6281	17396	17396	5600	0	0	TRUE	FALSE	FALSE
V2L028	TIPARP	ENSG00000163659	aorta	Cardiomyopathy	assessed	5616	0.371567	0.21487	0.247105	0.142872	0.0235858	9634	6281	18776	18776	5616	0	0	TRUE	FALSE	FALSE
V2L028	TIPARP	ENSG00000163659	aorta	Aortic_Aneurysm	assessed	5649	0.411241	0.173873	0.275357	0.116398	0.0231314	9868	6281	19291	19291	5649	0	0	TRUE	FALSE	FALSE
V2L028	TIPARP	ENSG00000163659	aorta	PAD	assessed	5894	0.250221	0.325407	0.174569	0.227001	0.0228024	11394	6281	21953	21953	5894	0	0	TRUE	FALSE	FALSE
V2L028	TIPARP	ENSG00000163659	aorta	AF_I48	assessed	6197	0.324789	0.2408	0.236522	0.175336	0.0225527	14249	6281	26657	26657	6197	0	0	TRUE	FALSE	FALSE
V2L028	TIPARP	ENSG00000163659	aorta	VTE	assessed	5588	0.407083	0.182683	0.269503	0.120922	0.0198086	8194	6281	16132	16132	5588	0	0	TRUE	FALSE	FALSE
V2L028	TIPARP	ENSG00000163659	aorta	TIA	assessed	5810	0.414531	0.166041	0.286044	0.114557	0.0188275	10806	6281	20777	20777	5810	0	0	TRUE	FALSE	FALSE
V2L028	TIPARP	ENSG00000163659	aorta	Angina	assessed	6220	0.353894	0.213672	0.258496	0.156055	0.0178816	14484	6281	27177	27177	6220	0	0	TRUE	FALSE	FALSE
V2L028	TIPARP	ENSG00000163659	aorta	MI	assessed	6108	0.428777	0.143409	0.308556	0.103183	0.016075	13117	6281	24853	24853	6108	0	0	TRUE	FALSE	FALSE
V2L028	TIPARP	ENSG00000163659	aorta	DVT	assessed	5890	0.474082	0.107882	0.330616	0.0752225	0.0121982	11588	6281	21908	21908	5890	0	0	TRUE	FALSE	FALSE
V2L028	TIPARP	ENSG00000163659	blood	PAD	assessed	5939	0.253959	0.331168	0.165363	0.215602	0.033907	11394	6386	21953	21953	5939	0	0	TRUE	FALSE	FALSE
V2L028	TIPARP	ENSG00000163659	blood	Aortic_Valve	assessed	5942	0.248734	0.337805	0.162115	0.220137	0.0312084	11260	6386	21352	21352	5942	0	0	TRUE	FALSE	FALSE
V2L028	TIPARP	ENSG00000163659	blood	CAD_I25	assessed	6320	0.142773	0.43268	0.098239	0.29769	0.028619	14860	6386	28117	28117	6320	0	0	TRUE	FALSE	FALSE
V2L028	TIPARP	ENSG00000163659	blood	AF_I48	assessed	6285	0.33015	0.246467	0.226123	0.16878	0.0284801	14249	6386	26657	26657	6285	0	0	TRUE	FALSE	FALSE
V2L028	TIPARP	ENSG00000163659	blood	VTE	assessed	5621	0.414809	0.187383	0.256233	0.115723	0.0258514	8194	6386	16132	16132	5621	0	0	TRUE	FALSE	FALSE
V2L028	TIPARP	ENSG00000163659	blood	Angina	assessed	6309	0.35826	0.219325	0.246074	0.15062	0.0257212	14484	6386	27177	27177	6309	0	0	TRUE	FALSE	FALSE
V2L028	TIPARP	ENSG00000163659	blood	Atherosclerosis	assessed	5636	0.355248	0.246997	0.219995	0.152933	0.0248269	8844	6386	17396	17396	5636	0	0	TRUE	FALSE	FALSE
V2L028	TIPARP	ENSG00000163659	blood	Ischemic_Stroke	assessed	5891	0.410138	0.182247	0.265374	0.117896	0.0243458	11217	6386	21546	21546	5891	0	0	TRUE	FALSE	FALSE
V2L028	TIPARP	ENSG00000163659	blood	TIA	assessed	5858	0.423676	0.171683	0.271657	0.110058	0.0229259	10806	6386	20777	20777	5858	0	0	TRUE	FALSE	FALSE
V2L028	TIPARP	ENSG00000163659	blood	Hypertension_401	assessed	6331	0.332435	0.246432	0.229072	0.169787	0.0222737	16237	6386	30967	30967	6331	0	0	TRUE	FALSE	FALSE
V2L028	TIPARP	ENSG00000163659	blood	Cardiomyopathy	assessed	5653	0.381487	0.222662	0.236874	0.138235	0.0207427	9634	6386	18776	18776	5653	0	0	TRUE	FALSE	FALSE
V2L028	TIPARP	ENSG00000163659	blood	HF_I50	assessed	5981	0.396743	0.195935	0.260126	0.128447	0.0187487	12129	6386	23347	23347	5981	0	0	TRUE	FALSE	FALSE
V2L028	TIPARP	ENSG00000163659	blood	Mitral_Valve	assessed	5752	0.428323	0.174446	0.269723	0.109835	0.0176725	10628	6386	20573	20573	5752	0	0	TRUE	FALSE	FALSE
V2L028	TIPARP	ENSG00000163659	blood	Aortic_Aneurysm	assessed	5691	0.424008	0.181066	0.264591	0.112972	0.0173623	9868	6386	19291	19291	5691	0	0	TRUE	FALSE	FALSE
V2L028	TIPARP	ENSG00000163659	blood	MI	assessed	6172	0.439716	0.149283	0.296161	0.100532	0.0143081	13117	6386	24853	24853	6172	0	0	TRUE	FALSE	FALSE
V2L028	TIPARP	ENSG00000163659	blood	DVT	assessed	5948	0.485121	0.112899	0.316489	0.0736428	0.0118478	11588	6386	21908	21908	5948	0	0	TRUE	FALSE	FALSE
V2L028	TIPARP	ENSG00000163659	coronary	Aortic_Valve	assessed	5721	0.267634	0.359515	0.144914	0.19463	0.0333072	11260	6203	21352	21352	5721	0	0	TRUE	FALSE	FALSE
V2L028	TIPARP	ENSG00000163659	coronary	CAD_I25	assessed	6152	0.151949	0.459009	0.0888925	0.268495	0.0316545	14860	6203	28117	28117	6152	0	0	TRUE	FALSE	FALSE
V2L028	TIPARP	ENSG00000163659	coronary	PAD	assessed	5756	0.275236	0.355021	0.149962	0.193406	0.0263743	11394	6203	21953	21953	5756	0	0	TRUE	FALSE	FALSE
V2L028	TIPARP	ENSG00000163659	coronary	Atherosclerosis	assessed	5457	0.382961	0.260104	0.197276	0.133962	0.0256972	8844	6203	17396	17396	5457	0	0	TRUE	FALSE	FALSE
V2L028	TIPARP	ENSG00000163659	coronary	Cardiomyopathy	assessed	5472	0.410761	0.231847	0.212181	0.119737	0.0254734	9634	6203	18776	18776	5472	0	0	TRUE	FALSE	FALSE
V2L028	TIPARP	ENSG00000163659	coronary	AF_I48	assessed	6087	0.355773	0.262336	0.205865	0.151775	0.0242507	14249	6203	26657	26657	6087	0	0	TRUE	FALSE	FALSE
V2L028	TIPARP	ENSG00000163659	coronary	Hypertension_401	assessed	6163	0.356397	0.259691	0.208882	0.152181	0.0228492	16237	6203	30967	30967	6163	0	0	TRUE	FALSE	FALSE
V2L028	TIPARP	ENSG00000163659	coronary	HF_I50	assessed	5778	0.430081	0.203348	0.23548	0.111318	0.0197726	12129	6203	23347	23347	5778	0	0	TRUE	FALSE	FALSE
V2L028	TIPARP	ENSG00000163659	coronary	Angina	assessed	6127	0.387034	0.232515	0.225452	0.135423	0.0195766	14484	6203	27177	27177	6127	0	0	TRUE	FALSE	FALSE
V2L028	TIPARP	ENSG00000163659	coronary	TIA	assessed	5677	0.458849	0.179335	0.246377	0.0962739	0.0191655	10806	6203	20777	20777	5677	0	0	TRUE	FALSE	FALSE
V2L028	TIPARP	ENSG00000163659	coronary	VTE	assessed	5448	0.451822	0.196326	0.232344	0.10094	0.0185681	8194	6203	16132	16132	5448	0	0	TRUE	FALSE	FALSE
V2L028	TIPARP	ENSG00000163659	coronary	Ischemic_Stroke	assessed	5709	0.444939	0.192354	0.240502	0.103955	0.0182501	11217	6203	21546	21546	5709	0	0	TRUE	FALSE	FALSE
V2L028	TIPARP	ENSG00000163659	coronary	Mitral_Valve	assessed	5571	0.462851	0.180716	0.243546	0.0950725	0.0178144	10628	6203	20573	20573	5571	0	0	TRUE	FALSE	FALSE
V2L028	TIPARP	ENSG00000163659	coronary	Aortic_Aneurysm	assessed	5511	0.457772	0.188599	0.238148	0.0980981	0.0173831	9868	6203	19291	19291	5511	0	0	TRUE	FALSE	FALSE
V2L028	TIPARP	ENSG00000163659	coronary	MI	assessed	5983	0.473457	0.154995	0.269068	0.0880701	0.0144096	13117	6203	24853	24853	5983	0	0	TRUE	FALSE	FALSE
V2L028	TIPARP	ENSG00000163659	coronary	DVT	assessed	5748	0.524901	0.114991	0.285805	0.0626003	0.0117031	11588	6203	21908	21908	5748	0	0	TRUE	FALSE	FALSE
V2L028	TIPARP	ENSG00000163659	heart_AA	Aortic_Valve	assessed	5863	0.259974	0.351616	0.151269	0.20456	0.0325817	11260	6347	21352	21352	5863	0	0	TRUE	FALSE	FALSE
V2L028	TIPARP	ENSG00000163659	heart_AA	Angina	assessed	6261	0.371299	0.225915	0.231217	0.140652	0.0309172	14484	6347	27177	27177	6261	0	0	TRUE	FALSE	FALSE
V2L028	TIPARP	ENSG00000163659	heart_AA	Hypertension_401	assessed	6294	0.342596	0.253592	0.214418	0.158683	0.0307116	16237	6347	30967	30967	6294	0	0	TRUE	FALSE	FALSE
V2L028	TIPARP	ENSG00000163659	heart_AA	CAD_I25	assessed	6288	0.148787	0.45075	0.0930287	0.281804	0.0256296	14860	6347	28117	28117	6288	0	0	TRUE	FALSE	FALSE
V2L028	TIPARP	ENSG00000163659	heart_AA	PAD	assessed	5882	0.267564	0.347923	0.156278	0.203188	0.0250476	11394	6347	21953	21953	5882	0	0	TRUE	FALSE	FALSE
V2L028	TIPARP	ENSG00000163659	heart_AA	AF_I48	assessed	6218	0.345197	0.25844	0.213595	0.15989	0.0228778	14249	6347	26657	26657	6218	0	0	TRUE	FALSE	FALSE
V2L028	TIPARP	ENSG00000163659	heart_AA	Cardiomyopathy	assessed	5589	0.399261	0.22914	0.221785	0.127262	0.0225521	9634	6347	18776	18776	5589	0	0	TRUE	FALSE	FALSE
V2L028	TIPARP	ENSG00000163659	heart_AA	Atherosclerosis	assessed	5572	0.372474	0.256627	0.206271	0.142094	0.0225351	8844	6347	17396	17396	5572	0	0	TRUE	FALSE	FALSE
V2L028	TIPARP	ENSG00000163659	heart_AA	VTE	assessed	5559	0.436979	0.194285	0.241447	0.107329	0.0199598	8194	6347	16132	16132	5559	0	0	TRUE	FALSE	FALSE
V2L028	TIPARP	ENSG00000163659	heart_AA	Aortic_Aneurysm	assessed	5627	0.443209	0.185721	0.248006	0.103904	0.0191602	9868	6347	19291	19291	5627	0	0	TRUE	FALSE	FALSE
V2L028	TIPARP	ENSG00000163659	heart_AA	HF_I50	assessed	5907	0.417845	0.200371	0.245272	0.117597	0.0189147	12129	6347	23347	23347	5907	0	0	TRUE	FALSE	FALSE
V2L028	TIPARP	ENSG00000163659	heart_AA	Mitral_Valve	assessed	5687	0.44822	0.179934	0.253071	0.101576	0.0171985	10628	6347	20573	20573	5687	0	0	TRUE	FALSE	FALSE
V2L028	TIPARP	ENSG00000163659	heart_AA	Ischemic_Stroke	assessed	5826	0.43241	0.190387	0.250003	0.110057	0.0171437	11217	6347	21546	21546	5826	0	0	TRUE	FALSE	FALSE
V2L028	TIPARP	ENSG00000163659	heart_AA	TIA	assessed	5783	0.446391	0.178364	0.256082	0.102306	0.0168565	10806	6347	20777	20777	5783	0	0	TRUE	FALSE	FALSE
V2L028	TIPARP	ENSG00000163659	heart_AA	MI	assessed	6119	0.458502	0.154149	0.279106	0.0938216	0.0144207	13117	6347	24853	24853	6119	0	0	TRUE	FALSE	FALSE
V2L028	TIPARP	ENSG00000163659	heart_AA	DVT	assessed	5869	0.509169	0.115648	0.296609	0.0673581	0.0112158	11588	6347	21908	21908	5869	0	0	TRUE	FALSE	FALSE
V2L028	TIPARP	ENSG00000163659	heart_LV	PAD	assessed	5903	0.257011	0.334563	0.159712	0.207864	0.0408496	11394	6365	21953	21953	5903	0	0	TRUE	FALSE	FALSE
V2L028	TIPARP	ENSG00000163659	heart_LV	CAD_I25	assessed	6306	0.144454	0.43768	0.0958883	0.2905	0.0314778	14860	6365	28117	28117	6306	0	0	TRUE	FALSE	FALSE
V2L028	TIPARP	ENSG00000163659	heart_LV	Aortic_Valve	assessed	5891	0.253854	0.343747	0.157739	0.213565	0.0310955	11260	6365	21352	21352	5891	0	0	TRUE	FALSE	FALSE
V2L028	TIPARP	ENSG00000163659	heart_LV	Atherosclerosis	assessed	5594	0.362815	0.250648	0.213869	0.147724	0.0249439	8844	6365	17396	17396	5594	0	0	TRUE	FALSE	FALSE
V2L028	TIPARP	ENSG00000163659	heart_LV	Hypertension_401	assessed	6314	0.335981	0.24987	0.223281	0.16603	0.0248383	16237	6365	30967	30967	6314	0	0	TRUE	FALSE	FALSE
V2L028	TIPARP	ENSG00000163659	heart_LV	Cardiomyopathy	assessed	5609	0.389554	0.225083	0.230203	0.132989	0.0221706	9634	6365	18776	18776	5609	0	0	TRUE	FALSE	FALSE
V2L028	TIPARP	ENSG00000163659	heart_LV	AF_I48	assessed	6236	0.338239	0.252117	0.222033	0.165477	0.0221326	14249	6365	26657	26657	6236	0	0	TRUE	FALSE	FALSE
V2L028	TIPARP	ENSG00000163659	heart_LV	Ischemic_Stroke	assessed	5851	0.420524	0.185519	0.259584	0.114499	0.0198733	11217	6365	21546	21546	5851	0	0	TRUE	FALSE	FALSE
V2L028	TIPARP	ENSG00000163659	heart_LV	HF_I50	assessed	5933	0.405839	0.197651	0.253574	0.123476	0.0194603	12129	6365	23347	23347	5933	0	0	TRUE	FALSE	FALSE
V2L028	TIPARP	ENSG00000163659	heart_LV	VTE	assessed	5576	0.42674	0.19088	0.25083	0.112176	0.0193736	8194	6365	16132	16132	5576	0	0	TRUE	FALSE	FALSE
V2L028	TIPARP	ENSG00000163659	heart_LV	Angina	assessed	6281	0.366286	0.224123	0.242197	0.148176	0.0192173	14484	6365	27177	27177	6281	0	0	TRUE	FALSE	FALSE
V2L028	TIPARP	ENSG00000163659	heart_LV	TIA	assessed	5804	0.435287	0.17429	0.265508	0.106291	0.0186237	10806	6365	20777	20777	5804	0	0	TRUE	FALSE	FALSE
V2L028	TIPARP	ENSG00000163659	heart_LV	Aortic_Aneurysm	assessed	5647	0.433019	0.183117	0.257557	0.1089	0.0174072	9868	6365	19291	19291	5647	0	0	TRUE	FALSE	FALSE
V2L028	TIPARP	ENSG00000163659	heart_LV	Mitral_Valve	assessed	5707	0.438047	0.176202	0.263101	0.105814	0.0168351	10628	6365	20573	20573	5707	0	0	TRUE	FALSE	FALSE
V2L028	TIPARP	ENSG00000163659	heart_LV	MI	assessed	6147	0.447132	0.151018	0.289388	0.0977259	0.0147354	13117	6365	24853	24853	6147	0	0	TRUE	FALSE	FALSE
V2L028	TIPARP	ENSG00000163659	heart_LV	DVT	assessed	5897	0.495977	0.113712	0.308042	0.0706125	0.0116565	11588	6365	21908	21908	5897	0	0	TRUE	FALSE	FALSE
V2L028	TIPARP	ENSG00000163659	kidney_cortex	CAD_I25	assessed	4273	0.101619	0.25594	0.106517	0.268008	0.267917	14860	4299	28117	28117	4273	0	0	TRUE	FALSE	FALSE
V2L028	TIPARP	ENSG00000163659	kidney_cortex	PAD	assessed	4270	0.183531	0.211752	0.19232	0.221703	0.190694	11394	4299	21953	21953	4270	0	0	TRUE	FALSE	FALSE
V2L028	TIPARP	ENSG00000163659	kidney_cortex	Hypertension_401	assessed	4273	0.288647	0.154298	0.30256	0.161642	0.0928531	16237	4299	30967	30967	4273	0	0	TRUE	FALSE	FALSE
V2L028	TIPARP	ENSG00000163659	kidney_cortex	Angina	assessed	4273	0.314492	0.146946	0.329651	0.153973	0.0549379	14484	4299	27177	27177	4273	0	0	TRUE	FALSE	FALSE
V2L028	TIPARP	ENSG00000163659	kidney_cortex	Atherosclerosis	assessed	4189	0.301947	0.164979	0.313821	0.171418	0.0478346	8844	4299	17396	17396	4189	0	0	TRUE	FALSE	FALSE
V2L028	TIPARP	ENSG00000163659	kidney_cortex	MI	assessed	4273	0.405524	0.0651345	0.425071	0.0682379	0.0360326	13117	4299	24853	24853	4273	0	0	TRUE	FALSE	FALSE
V2L028	TIPARP	ENSG00000163659	kidney_cortex	VTE	assessed	4188	0.360878	0.117204	0.375029	0.121774	0.0251155	8194	4299	16132	16132	4188	0	0	TRUE	FALSE	FALSE
V2L028	TIPARP	ENSG00000163659	kidney_cortex	Cardiomyopathy	assessed	4197	0.373109	0.109476	0.388108	0.113861	0.0154461	9634	4299	18776	18776	4197	0	0	TRUE	FALSE	FALSE
V2L028	TIPARP	ENSG00000163659	kidney_cortex	Ischemic_Stroke	assessed	4267	0.363103	0.117785	0.380376	0.123373	0.0153632	11217	4299	21546	21546	4267	0	0	TRUE	FALSE	FALSE
V2L028	TIPARP	ENSG00000163659	kidney_cortex	Aortic_Aneurysm	assessed	4217	0.374269	0.107866	0.390145	0.112427	0.0152931	9868	4299	19291	19291	4217	0	0	TRUE	FALSE	FALSE
V2L028	TIPARP	ENSG00000163659	kidney_cortex	Aortic_Valve	assessed	4271	0.376898	0.104115	0.39499	0.109098	0.0148996	11260	4299	21352	21352	4271	0	0	TRUE	FALSE	FALSE
V2L028	TIPARP	ENSG00000163659	kidney_cortex	TIA	assessed	4268	0.375451	0.105673	0.39336	0.110699	0.014817	10806	4299	20777	20777	4268	0	0	TRUE	FALSE	FALSE
V2L028	TIPARP	ENSG00000163659	kidney_cortex	HF_I50	assessed	4272	0.378475	0.103685	0.39668	0.10866	0.0125003	12129	4299	23347	23347	4272	0	0	TRUE	FALSE	FALSE
V2L028	TIPARP	ENSG00000163659	kidney_cortex	Mitral_Valve	assessed	4242	0.404079	0.0789496	0.422284	0.0824944	0.0121934	10628	4299	20573	20573	4242	0	0	TRUE	FALSE	FALSE
V2L028	TIPARP	ENSG00000163659	kidney_cortex	AF_I48	assessed	4273	0.386942	0.095679	0.405593	0.100279	0.0115068	14249	4299	26657	26657	4273	0	0	TRUE	FALSE	FALSE
V2L028	TIPARP	ENSG00000163659	kidney_cortex	DVT	assessed	4269	0.426804	0.0560262	0.447199	0.0586922	0.0112785	11588	4299	21908	21908	4269	0	0	TRUE	FALSE	FALSE
V2L028	TIPARP	ENSG00000163659	liver	Aortic_Valve	assessed	5518	0.274577	0.364104	0.141359	0.187417	0.0325431	11260	5751	21352	21352	5518	0	0	TRUE	FALSE	FALSE
V2L028	TIPARP	ENSG00000163659	liver	CAD_I25	assessed	5709	0.158421	0.473559	0.0846143	0.252902	0.030503	14860	5751	28117	28117	5709	0	0	TRUE	FALSE	FALSE
V2L028	TIPARP	ENSG00000163659	liver	PAD	assessed	5516	0.283058	0.35899	0.14569	0.184744	0.0275176	11394	5751	21953	21953	5516	0	0	TRUE	FALSE	FALSE
V2L028	TIPARP	ENSG00000163659	liver	Atherosclerosis	assessed	5272	0.39371	0.261109	0.193334	0.128196	0.0236511	8844	5751	17396	17396	5272	0	0	TRUE	FALSE	FALSE
V2L028	TIPARP	ENSG00000163659	liver	Hypertension_401	assessed	5713	0.379188	0.258463	0.202676	0.138128	0.0215448	16237	5751	30967	30967	5713	0	0	TRUE	FALSE	FALSE
V2L028	TIPARP	ENSG00000163659	liver	AF_I48	assessed	5686	0.41499	0.224176	0.220567	0.119128	0.0211396	14249	5751	26657	26657	5686	0	0	TRUE	FALSE	FALSE
V2L028	TIPARP	ENSG00000163659	liver	Cardiomyopathy	assessed	5286	0.42628	0.229636	0.209907	0.113055	0.0211214	9634	5751	18776	18776	5286	0	0	TRUE	FALSE	FALSE
V2L028	TIPARP	ENSG00000163659	liver	Angina	assessed	5702	0.407863	0.230775	0.217569	0.123083	0.0207086	14484	5751	27177	27177	5702	0	0	TRUE	FALSE	FALSE
V2L028	TIPARP	ENSG00000163659	liver	VTE	assessed	5261	0.464721	0.193025	0.227706	0.0945593	0.0199879	8194	5751	16132	16132	5261	0	0	TRUE	FALSE	FALSE
V2L028	TIPARP	ENSG00000163659	liver	HF_I50	assessed	5531	0.449691	0.197537	0.232196	0.101979	0.0185966	12129	5751	23347	23347	5531	0	0	TRUE	FALSE	FALSE
V2L028	TIPARP	ENSG00000163659	liver	TIA	assessed	5436	0.476394	0.175058	0.241436	0.088701	0.0184109	10806	5751	20777	20777	5436	0	0	TRUE	FALSE	FALSE
V2L028	TIPARP	ENSG00000163659	liver	Ischemic_Stroke	assessed	5499	0.458977	0.190307	0.23546	0.0976123	0.017643	11217	5751	21546	21546	5499	0	0	TRUE	FALSE	FALSE
V2L028	TIPARP	ENSG00000163659	liver	Aortic_Aneurysm	assessed	5318	0.470126	0.186864	0.232993	0.0925914	0.0174261	9868	5751	19291	19291	5318	0	0	TRUE	FALSE	FALSE
V2L028	TIPARP	ENSG00000163659	liver	Mitral_Valve	assessed	5367	0.478879	0.176634	0.239513	0.0883276	0.0166469	10628	5751	20573	20573	5367	0	0	TRUE	FALSE	FALSE
V2L028	TIPARP	ENSG00000163659	liver	MI	assessed	5631	0.497149	0.149263	0.261576	0.0785216	0.0134897	13117	5751	24853	24853	5631	0	0	TRUE	FALSE	FALSE
V2L028	TIPARP	ENSG00000163659	liver	DVT	assessed	5510	0.54309	0.110529	0.279222	0.0568165	0.0103429	11588	5751	21908	21908	5510	0	0	TRUE	FALSE	FALSE
V2L029	GRK4	ENSG00000125388	aorta	Angina	assessed	7325	6.58262e-66	1.73021e-65	0.205603	0.540162	0.254235	19078	7739	37701	37700	7324	1	0	TRUE	TRUE	FALSE
V2L029	GRK4	ENSG00000125388	aorta	Hypertension_401	assessed	7347	6.54846e-66	1.93509e-65	0.204549	0.604259	0.191192	21216	7739	42095	42094	7346	1	0	TRUE	TRUE	FALSE
V2L029	GRK4	ENSG00000125388	aorta	Mitral_Valve	assessed	6686	1.73897e-65	9.91662e-66	0.541472	0.308628	0.1499	13943	7739	28016	28015	6685	1	0	TRUE	TRUE	FALSE
V2L029	GRK4	ENSG00000125388	aorta	Aortic_Valve	assessed	6739	2.01389e-65	8.39736e-66	0.627591	0.261577	0.110832	13832	7739	28385	28384	6738	1	0	TRUE	TRUE	FALSE
V2L029	GRK4	ENSG00000125388	aorta	VTE	assessed	6373	1.56452e-65	1.35884e-65	0.485659	0.421721	0.0926198	9942	7739	20550	20549	6372	1	0	TRUE	TRUE	FALSE
V2L029	GRK4	ENSG00000125388	aorta	CAD_I25	assessed	7337	1.48729e-66	2.84368e-65	0.0464558	0.888163	0.0653815	19752	7739	39042	39041	7336	1	0	TRUE	TRUE	FALSE
V2L029	GRK4	ENSG00000125388	aorta	PAD	assessed	6890	2.27779e-65	7.58738e-66	0.710298	0.236549	0.0531523	14809	7739	29977	29976	6889	1	0	TRUE	TRUE	FALSE
V2L029	GRK4	ENSG00000125388	aorta	Ischemic_Stroke	assessed	6894	2.1277e-65	9.7396e-66	0.663487	0.30368	0.032833	14850	7739	29540	29539	6893	1	0	TRUE	TRUE	FALSE
V2L029	GRK4	ENSG00000125388	aorta	MI	assessed	7238	2.05075e-65	1.05432e-65	0.640442	0.329231	0.0303274	17281	7739	33892	33891	7237	1	0	TRUE	TRUE	FALSE
V2L029	GRK4	ENSG00000125388	aorta	DVT	assessed	6807	2.19086e-65	9.43795e-66	0.682754	0.294099	0.0231471	14828	7739	29573	29572	6806	1	0	TRUE	TRUE	FALSE
V2L029	GRK4	ENSG00000125388	aorta	Atherosclerosis	assessed	6519	2.1036e-65	1.0585e-65	0.653747	0.328937	0.0173153	11304	7739	23119	23118	6518	1	0	TRUE	TRUE	FALSE
V2L029	GRK4	ENSG00000125388	aorta	Cardiomyopathy	assessed	6550	2.26185e-65	9.07948e-66	0.703055	0.282204	0.0147408	12113	7739	24667	24666	6549	1	0	TRUE	TRUE	FALSE
V2L029	GRK4	ENSG00000125388	aorta	Aortic_Aneurysm	assessed	6675	2.359e-65	8.08516e-66	0.734393	0.25169	0.013917	12699	7739	26109	26108	6674	1	0	TRUE	TRUE	FALSE
V2L029	GRK4	ENSG00000125388	aorta	TIA	assessed	6634	2.45904e-65	7.18906e-66	0.765781	0.223867	0.0103523	13412	7739	27465	27464	6633	1	0	TRUE	TRUE	FALSE
V2L029	GRK4	ENSG00000125388	aorta	HF_I50	assessed	6918	2.48044e-65	7.04801e-66	0.773289	0.219718	0.00699283	16070	7739	31994	31993	6917	1	0	TRUE	TRUE	FALSE
V2L029	GRK4	ENSG00000125388	aorta	AF_I48	assessed	7318	2.4199e-65	7.64662e-66	0.755829	0.238829	0.00534214	18822	7739	37194	37193	7317	1	0	TRUE	TRUE	FALSE
V2L029	GRK4	ENSG00000125388	blood	Angina	assessed	7665	9.77926e-27	2.56078e-26	0.203062	0.531469	0.26547	19078	8129	37701	37700	7664	1	0	TRUE	TRUE	FALSE
V2L029	GRK4	ENSG00000125388	blood	Hypertension_401	assessed	7706	9.71717e-27	2.90741e-26	0.201779	0.603533	0.194688	21216	8129	42095	42094	7705	1	0	TRUE	TRUE	FALSE
V2L029	GRK4	ENSG00000125388	blood	Mitral_Valve	assessed	6751	2.59677e-26	1.49458e-26	0.538373	0.309711	0.151916	13943	8129	28016	28015	6750	1	0	TRUE	TRUE	FALSE
V2L029	GRK4	ENSG00000125388	blood	Aortic_Valve	assessed	6812	3.00983e-26	1.29362e-26	0.624183	0.268166	0.107651	13832	8129	28385	28384	6811	1	0	TRUE	TRUE	FALSE
V2L029	GRK4	ENSG00000125388	blood	VTE	assessed	6417	2.33584e-26	2.03905e-26	0.483719	0.422163	0.0941184	9942	8129	20550	20549	6416	1	0	TRUE	TRUE	FALSE
V2L029	GRK4	ENSG00000125388	blood	CAD_I25	assessed	7686	2.22851e-27	4.26761e-26	0.0462748	0.886098	0.0676272	19752	8129	39042	39041	7685	1	0	TRUE	TRUE	FALSE
V2L029	GRK4	ENSG00000125388	blood	PAD	assessed	7002	3.40135e-26	1.17173e-26	0.705539	0.242999	0.0514615	14809	8129	29977	29976	7001	1	0	TRUE	TRUE	FALSE
V2L029	GRK4	ENSG00000125388	blood	Ischemic_Stroke	assessed	6990	3.17327e-26	1.48963e-26	0.658261	0.308974	0.0327652	14850	8129	29540	29539	6989	1	0	TRUE	TRUE	FALSE
V2L029	GRK4	ENSG00000125388	blood	MI	assessed	7400	3.07251e-26	1.59507e-26	0.637792	0.331074	0.0311334	17281	8129	33892	33891	7399	1	0	TRUE	TRUE	FALSE
V2L029	GRK4	ENSG00000125388	blood	DVT	assessed	6895	3.2717e-26	1.43793e-26	0.678544	0.2982	0.0232555	14828	8129	29573	29572	6894	1	0	TRUE	TRUE	FALSE
V2L029	GRK4	ENSG00000125388	blood	Atherosclerosis	assessed	6569	3.1466e-26	1.59694e-26	0.651925	0.330844	0.0172306	11304	8129	23119	23118	6568	1	0	TRUE	TRUE	FALSE
V2L029	GRK4	ENSG00000125388	blood	Cardiomyopathy	assessed	6600	3.38347e-26	1.37248e-26	0.701025	0.284351	0.0146234	12113	8129	24667	24666	6599	1	0	TRUE	TRUE	FALSE
V2L029	GRK4	ENSG00000125388	blood	Aortic_Aneurysm	assessed	6731	3.53128e-26	1.22515e-26	0.732097	0.253982	0.0139206	12699	8129	26109	26108	6730	1	0	TRUE	TRUE	FALSE
V2L029	GRK4	ENSG00000125388	blood	TIA	assessed	6689	3.67815e-26	1.09552e-26	0.762573	0.227118	0.0103086	13412	8129	27465	27464	6688	1	0	TRUE	TRUE	FALSE
V2L029	GRK4	ENSG00000125388	blood	HF_I50	assessed	7030	3.70678e-26	1.08042e-26	0.768924	0.224111	0.00696551	16070	8129	31994	31993	7029	1	0	TRUE	TRUE	FALSE
V2L029	GRK4	ENSG00000125388	blood	AF_I48	assessed	7653	3.55844e-26	1.23254e-26	0.738897	0.255928	0.00517477	18822	8129	37194	37193	7652	1	0	TRUE	TRUE	FALSE
V2L029	GRK4	ENSG00000125388	coronary	Angina	assessed	7399	1.02052e-13	2.62919e-13	0.210231	0.541376	0.248392	19078	7823	37701	37700	7398	1	0	TRUE	TRUE	FALSE
V2L029	GRK4	ENSG00000125388	coronary	Hypertension_401	assessed	7429	9.89149e-14	2.94126e-13	0.203771	0.605727	0.190502	21216	7823	42095	42094	7428	1	0	TRUE	TRUE	FALSE
V2L029	GRK4	ENSG00000125388	coronary	Mitral_Valve	assessed	6579	2.68818e-13	1.5137e-13	0.552963	0.311235	0.135803	13943	7823	28016	28015	6578	1	0	TRUE	TRUE	FALSE
V2L029	GRK4	ENSG00000125388	coronary	Aortic_Valve	assessed	6615	3.07067e-13	1.21432e-13	0.631843	0.249749	0.118408	13832	7823	28385	28384	6614	1	0	TRUE	TRUE	FALSE
V2L029	GRK4	ENSG00000125388	coronary	VTE	assessed	6258	2.36982e-13	2.02962e-13	0.486765	0.416789	0.0964455	9942	7823	20550	20549	6257	1	0	TRUE	TRUE	FALSE
V2L029	GRK4	ENSG00000125388	coronary	CAD_I25	assessed	7415	2.2546e-14	4.3129e-13	0.0464465	0.888424	0.0651292	19752	7823	39042	39041	7414	1	0	TRUE	TRUE	FALSE
V2L029	GRK4	ENSG00000125388	coronary	PAD	assessed	6802	3.44993e-13	1.13691e-13	0.710068	0.233943	0.0559886	14809	7823	29977	29976	6801	1	0	TRUE	TRUE	FALSE
V2L029	GRK4	ENSG00000125388	coronary	Ischemic_Stroke	assessed	6782	3.23733e-13	1.45408e-13	0.666335	0.299258	0.0344077	14850	7823	29540	29539	6781	1	0	TRUE	TRUE	FALSE
V2L029	GRK4	ENSG00000125388	coronary	MI	assessed	7185	3.14076e-13	1.57852e-13	0.646847	0.325071	0.0280818	17281	7823	33892	33891	7184	1	0	TRUE	TRUE	FALSE
V2L029	GRK4	ENSG00000125388	coronary	DVT	assessed	6718	3.33233e-13	1.41183e-13	0.685696	0.29049	0.0238148	14828	7823	29573	29572	6717	1	0	TRUE	TRUE	FALSE
V2L029	GRK4	ENSG00000125388	coronary	Atherosclerosis	assessed	6402	3.2042e-13	1.57773e-13	0.658425	0.324186	0.0173884	11304	7823	23119	23118	6401	1	0	TRUE	TRUE	FALSE
V2L029	GRK4	ENSG00000125388	coronary	Cardiomyopathy	assessed	6434	3.44211e-13	1.34994e-13	0.707356	0.277399	0.0152446	12113	7823	24667	24666	6433	1	0	TRUE	TRUE	FALSE
V2L029	GRK4	ENSG00000125388	coronary	Aortic_Aneurysm	assessed	6556	3.59776e-13	1.19581e-13	0.739999	0.245943	0.0140576	12699	7823	26109	26108	6555	1	0	TRUE	TRUE	FALSE
V2L029	GRK4	ENSG00000125388	coronary	TIA	assessed	6516	3.7467e-13	1.06399e-13	0.770715	0.218858	0.0104269	13412	7823	27465	27464	6515	1	0	TRUE	TRUE	FALSE
V2L029	GRK4	ENSG00000125388	coronary	HF_I50	assessed	6834	3.78031e-13	1.04437e-13	0.778014	0.214931	0.00705538	16070	7823	31994	31993	6833	1	0	TRUE	TRUE	FALSE
V2L029	GRK4	ENSG00000125388	coronary	AF_I48	assessed	7380	3.63973e-13	1.18901e-13	0.74979	0.244933	0.00527685	18822	7823	37194	37193	7379	1	0	TRUE	TRUE	FALSE
V2L029	GRK4	ENSG00000125388	heart_AA	Hypertension_401	assessed	7698	0.127955	0.382627	0.107543	0.321528	0.0603474	21216	8114	42095	42094	7697	1	0	TRUE	TRUE	FALSE
V2L029	GRK4	ENSG00000125388	heart_AA	Angina	assessed	7672	0.144471	0.375771	0.121069	0.314859	0.0438309	19078	8114	37701	37700	7671	1	0	TRUE	TRUE	FALSE
V2L029	GRK4	ENSG00000125388	heart_AA	CAD_I25	assessed	7685	0.0260393	0.498563	0.0218529	0.418372	0.0351726	19752	8114	39042	39041	7684	1	0	TRUE	TRUE	FALSE
V2L029	GRK4	ENSG00000125388	heart_AA	VTE	assessed	6357	0.304467	0.263843	0.215883	0.18705	0.0287583	9942	8114	20550	20549	6356	1	0	TRUE	TRUE	FALSE
V2L029	GRK4	ENSG00000125388	heart_AA	Mitral_Valve	assessed	6725	0.354722	0.203753	0.263937	0.15158	0.0260082	13943	8114	28016	28015	6724	1	0	TRUE	TRUE	FALSE
V2L029	GRK4	ENSG00000125388	heart_AA	Aortic_Valve	assessed	6770	0.391864	0.166868	0.293865	0.125114	0.0222887	13832	8114	28385	28384	6769	1	0	TRUE	TRUE	FALSE
V2L029	GRK4	ENSG00000125388	heart_AA	MI	assessed	7394	0.353535	0.187319	0.286306	0.151677	0.0211632	17281	8114	33892	33891	7393	1	0	TRUE	TRUE	FALSE
V2L029	GRK4	ENSG00000125388	heart_AA	Atherosclerosis	assessed	6533	0.37766	0.190319	0.274303	0.138213	0.0195039	11304	8114	23119	23118	6532	1	0	TRUE	TRUE	FALSE
V2L029	GRK4	ENSG00000125388	heart_AA	Ischemic_Stroke	assessed	6950	0.380105	0.175592	0.291319	0.134558	0.0184261	14850	8114	29540	29539	6949	1	0	TRUE	TRUE	FALSE
V2L029	GRK4	ENSG00000125388	heart_AA	DVT	assessed	6874	0.388379	0.169598	0.294964	0.128787	0.0182711	14828	8114	29573	29572	6873	1	0	TRUE	TRUE	FALSE
V2L029	GRK4	ENSG00000125388	heart_AA	Cardiomyopathy	assessed	6570	0.405427	0.162941	0.295748	0.118844	0.0170408	12113	8114	24667	24666	6569	1	0	TRUE	TRUE	FALSE
V2L029	GRK4	ENSG00000125388	heart_AA	PAD	assessed	6956	0.415178	0.141718	0.318362	0.108654	0.0160882	14809	8114	29977	29976	6955	1	0	TRUE	TRUE	FALSE
V2L029	GRK4	ENSG00000125388	heart_AA	Aortic_Aneurysm	assessed	6707	0.420256	0.145209	0.312048	0.107806	0.0146806	12699	8114	26109	26108	6706	1	0	TRUE	TRUE	FALSE
V2L029	GRK4	ENSG00000125388	heart_AA	AF_I48	assessed	7658	0.398325	0.138931	0.333221	0.11621	0.0133133	18822	8114	37194	37193	7657	1	0	TRUE	TRUE	FALSE
V2L029	GRK4	ENSG00000125388	heart_AA	TIA	assessed	6655	0.439971	0.127624	0.324985	0.0942566	0.0131637	13412	8114	27465	27464	6654	1	0	TRUE	TRUE	FALSE
V2L029	GRK4	ENSG00000125388	heart_AA	HF_I50	assessed	7008	0.430728	0.126311	0.332882	0.0976048	0.0124755	16070	8114	31994	31993	7007	1	0	TRUE	TRUE	FALSE
V2L029	GRK4	ENSG00000125388	heart_LV	VTE	assessed	6350	0.235646	0.204092	0.215935	0.186862	0.157464	9942	7986	20550	20549	6349	1	0	TRUE	TRUE	FALSE
V2L029	GRK4	ENSG00000125388	heart_LV	CAD_I25	assessed	7577	0.023542	0.450637	0.0243898	0.466832	0.0345994	19752	7986	39042	39041	7576	1	0	TRUE	TRUE	FALSE
V2L029	GRK4	ENSG00000125388	heart_LV	Hypertension_401	assessed	7586	0.119412	0.35593	0.123817	0.369028	0.0318122	21216	7986	42095	42094	7585	1	0	TRUE	TRUE	FALSE
V2L029	GRK4	ENSG00000125388	heart_LV	Angina	assessed	7565	0.130735	0.346541	0.135295	0.358599	0.0288296	19078	7986	37701	37700	7564	1	0	TRUE	TRUE	FALSE
V2L029	GRK4	ENSG00000125388	heart_LV	MI	assessed	7336	0.317265	0.166668	0.321346	0.168786	0.0259338	17281	7986	33892	33891	7335	1	0	TRUE	TRUE	FALSE
V2L029	GRK4	ENSG00000125388	heart_LV	Ischemic_Stroke	assessed	6913	0.339505	0.156411	0.329677	0.15186	0.0225465	14850	7986	29540	29539	6912	1	0	TRUE	TRUE	FALSE
V2L029	GRK4	ENSG00000125388	heart_LV	Atherosclerosis	assessed	6515	0.336767	0.169194	0.313998	0.157732	0.0223084	11304	7986	23119	23118	6514	1	0	TRUE	TRUE	FALSE
V2L029	GRK4	ENSG00000125388	heart_LV	DVT	assessed	6853	0.347869	0.151264	0.336045	0.146103	0.0187189	14828	7986	29573	29572	6852	1	0	TRUE	TRUE	FALSE
V2L029	GRK4	ENSG00000125388	heart_LV	Aortic_Valve	assessed	6738	0.353204	0.149279	0.336701	0.142286	0.018529	13832	7986	28385	28384	6737	1	0	TRUE	TRUE	FALSE
V2L029	GRK4	ENSG00000125388	heart_LV	Mitral_Valve	assessed	6701	0.320119	0.183155	0.304429	0.17416	0.0181364	13943	7986	28016	28015	6700	1	0	TRUE	TRUE	FALSE
V2L029	GRK4	ENSG00000125388	heart_LV	Cardiomyopathy	assessed	6549	0.362228	0.145383	0.338798	0.135962	0.0176291	12113	7986	24667	24666	6548	1	0	TRUE	TRUE	FALSE
V2L029	GRK4	ENSG00000125388	heart_LV	Aortic_Aneurysm	assessed	6684	0.374952	0.128912	0.356146	0.122428	0.0175624	12699	7986	26109	26108	6683	1	0	TRUE	TRUE	FALSE
V2L029	GRK4	ENSG00000125388	heart_LV	PAD	assessed	6917	0.37327	0.125761	0.362862	0.122239	0.0158683	14809	7986	29977	29976	6916	1	0	TRUE	TRUE	FALSE
V2L029	GRK4	ENSG00000125388	heart_LV	TIA	assessed	6634	0.393365	0.113644	0.371247	0.10724	0.0145038	13412	7986	27465	27464	6633	1	0	TRUE	TRUE	FALSE
V2L029	GRK4	ENSG00000125388	heart_LV	HF_I50	assessed	6968	0.386898	0.111817	0.378102	0.109261	0.0139221	16070	7986	31994	31993	6967	1	0	TRUE	TRUE	FALSE
V2L029	GRK4	ENSG00000125388	heart_LV	AF_I48	assessed	7553	0.362464	0.122965	0.374656	0.127089	0.012826	18822	7986	37194	37193	7552	1	0	TRUE	TRUE	FALSE
V2L029	GRK4	ENSG00000125388	kidney_cortex	Angina	assessed	5397	2.07371e-05	4.51861e-05	0.221853	0.483121	0.29496	19078	5651	37701	37700	5396	1	0	TRUE	TRUE	FALSE
V2L029	GRK4	ENSG00000125388	kidney_cortex	Hypertension_401	assessed	5397	1.82896e-05	5.19057e-05	0.195669	0.555056	0.249205	21216	5651	42095	42094	5396	1	0	TRUE	TRUE	FALSE
V2L029	GRK4	ENSG00000125388	kidney_cortex	Mitral_Valve	assessed	5355	5.47775e-05	2.43926e-05	0.585771	0.260692	0.153458	13943	5651	28016	28015	5354	1	0	TRUE	TRUE	FALSE
V2L029	GRK4	ENSG00000125388	kidney_cortex	Aortic_Valve	assessed	5369	6.39018e-05	1.82835e-05	0.683463	0.19543	0.121025	13832	5651	28385	28384	5368	1	0	TRUE	TRUE	FALSE
V2L029	GRK4	ENSG00000125388	kidney_cortex	VTE	assessed	5313	4.76151e-05	3.65335e-05	0.508908	0.390368	0.100639	9942	5651	20550	20549	5312	1	0	TRUE	TRUE	FALSE
V2L029	GRK4	ENSG00000125388	kidney_cortex	CAD_I25	assessed	5397	4.35039e-06	8.26005e-05	0.046542	0.883619	0.069752	19752	5651	39042	39041	5396	1	0	TRUE	TRUE	FALSE
V2L029	GRK4	ENSG00000125388	kidney_cortex	PAD	assessed	5383	7.30215e-05	1.49945e-05	0.781112	0.160337	0.0584626	14809	5651	29977	29976	5382	1	0	TRUE	TRUE	FALSE
V2L029	GRK4	ENSG00000125388	kidney_cortex	Ischemic_Stroke	assessed	5379	6.73727e-05	2.2697e-05	0.720639	0.242737	0.0365335	14850	5651	29540	29539	5378	1	0	TRUE	TRUE	FALSE
V2L029	GRK4	ENSG00000125388	kidney_cortex	MI	assessed	5395	6.65073e-05	2.38611e-05	0.711503	0.255236	0.0331709	17281	5651	33892	33891	5394	1	0	TRUE	TRUE	FALSE
V2L029	GRK4	ENSG00000125388	kidney_cortex	DVT	assessed	5366	7.33999e-05	1.75677e-05	0.785018	0.187861	0.02703	14828	5651	29573	29572	5365	1	0	TRUE	TRUE	FALSE
V2L029	GRK4	ENSG00000125388	kidney_cortex	Atherosclerosis	assessed	5328	6.57548e-05	2.60349e-05	0.70294	0.278302	0.0186656	11304	5651	23119	23118	5327	1	0	TRUE	TRUE	FALSE
V2L029	GRK4	ENSG00000125388	kidney_cortex	Cardiomyopathy	assessed	5325	7.06377e-05	2.14074e-05	0.755074	0.228816	0.0160171	12113	5651	24667	24666	5324	1	0	TRUE	TRUE	FALSE
V2L029	GRK4	ENSG00000125388	kidney_cortex	Aortic_Aneurysm	assessed	5359	7.45926e-05	1.74892e-05	0.797745	0.187027	0.0151359	12699	5651	26109	26108	5358	1	0	TRUE	TRUE	FALSE
V2L029	GRK4	ENSG00000125388	kidney_cortex	TIA	assessed	5359	7.74641e-05	1.4983e-05	0.828421	0.160221	0.0112656	13412	5651	27465	27464	5358	1	0	TRUE	TRUE	FALSE
V2L029	GRK4	ENSG00000125388	kidney_cortex	HF_I50	assessed	5373	8.00994e-05	1.26559e-05	0.856757	0.135362	0.0077886	16070	5651	31994	31993	5372	1	0	TRUE	TRUE	FALSE
V2L029	GRK4	ENSG00000125388	kidney_cortex	AF_I48	assessed	5397	8.24708e-05	1.04159e-05	0.882301	0.111427	0.00617958	18822	5651	37194	37193	5396	1	0	TRUE	TRUE	FALSE
V2L029	GRK4	ENSG00000125388	liver	Hypertension_401	assessed	6750	0.0899495	0.262304	0.0773325	0.225166	0.345249	21216	7097	42095	42094	6749	1	0	TRUE	TRUE	FALSE
V2L029	GRK4	ENSG00000125388	liver	Angina	assessed	6744	0.118109	0.301573	0.101468	0.258864	0.219986	19078	7097	37701	37700	6743	1	0	TRUE	TRUE	FALSE
V2L029	GRK4	ENSG00000125388	liver	CAD_I25	assessed	6747	0.0226647	0.432167	0.0194783	0.371255	0.154436	19752	7097	39042	39041	6746	1	0	TRUE	TRUE	FALSE
V2L029	GRK4	ENSG00000125388	liver	MI	assessed	6709	0.33898	0.152974	0.29004	0.130801	0.087204	17281	7097	33892	33891	6708	1	0	TRUE	TRUE	FALSE
V2L029	GRK4	ENSG00000125388	liver	VTE	assessed	6188	0.286782	0.243295	0.230841	0.195794	0.0432884	9942	7097	20550	20549	6187	1	0	TRUE	TRUE	FALSE
V2L029	GRK4	ENSG00000125388	liver	Mitral_Valve	assessed	6376	0.345884	0.187746	0.284722	0.15452	0.0271282	13943	7097	28016	28015	6375	1	0	TRUE	TRUE	FALSE
V2L029	GRK4	ENSG00000125388	liver	Aortic_Valve	assessed	6421	0.381998	0.151915	0.316132	0.125697	0.0242571	13832	7097	28385	28384	6420	1	0	TRUE	TRUE	FALSE
V2L029	GRK4	ENSG00000125388	liver	Ischemic_Stroke	assessed	6504	0.374165	0.158372	0.312759	0.132358	0.0223454	14850	7097	29540	29539	6503	1	0	TRUE	TRUE	FALSE
V2L029	GRK4	ENSG00000125388	liver	Atherosclerosis	assessed	6286	0.365354	0.175206	0.297581	0.142686	0.0191733	11304	7097	23119	23118	6285	1	0	TRUE	TRUE	FALSE
V2L029	GRK4	ENSG00000125388	liver	Cardiomyopathy	assessed	6297	0.392789	0.148603	0.320336	0.121174	0.0170983	12113	7097	24667	24666	6296	1	0	TRUE	TRUE	FALSE
V2L029	GRK4	ENSG00000125388	liver	PAD	assessed	6516	0.411514	0.124181	0.3444	0.103912	0.0159925	14809	7097	29977	29976	6515	1	0	TRUE	TRUE	FALSE
V2L029	GRK4	ENSG00000125388	liver	DVT	assessed	6443	0.388177	0.149643	0.322097	0.124153	0.0159294	14828	7097	29573	29572	6442	1	0	TRUE	TRUE	FALSE
V2L029	GRK4	ENSG00000125388	liver	Aortic_Aneurysm	assessed	6357	0.411829	0.129339	0.338254	0.106217	0.0143615	12699	7097	26109	26108	6356	1	0	TRUE	TRUE	FALSE
V2L029	GRK4	ENSG00000125388	liver	TIA	assessed	6366	0.427537	0.114049	0.35156	0.0937684	0.0130862	13412	7097	27465	27464	6365	1	0	TRUE	TRUE	FALSE
V2L029	GRK4	ENSG00000125388	liver	AF_I48	assessed	6744	0.418045	0.113064	0.359159	0.0971255	0.012606	18822	7097	37194	37193	6743	1	0	TRUE	TRUE	FALSE
V2L029	GRK4	ENSG00000125388	liver	HF_I50	assessed	6524	0.429898	0.107749	0.360109	0.0902453	0.011998	16070	7097	31994	31993	6523	1	0	TRUE	TRUE	FALSE
V2L030	ENPEP	ENSG00000138792	aorta	Hypertension_401	assessed	6231	9.20759e-07	0.56539	5.86705e-07	0.360191	0.0744174	17404	6345	32641	32641	6231	0	0	TRUE	FALSE	FALSE
V2L030	ENPEP	ENSG00000138792	aorta	Ischemic_Stroke	assessed	5776	0.0883159	0.519589	0.0523455	0.307933	0.031817	12137	6345	22904	22904	5776	0	0	TRUE	FALSE	FALSE
V2L030	ENPEP	ENSG00000138792	aorta	MI	assessed	6014	0.263583	0.335859	0.162468	0.206986	0.031104	13888	6345	26610	26610	6014	0	0	TRUE	FALSE	FALSE
V2L030	ENPEP	ENSG00000138792	aorta	HF_I50	assessed	5925	3.59348e-05	0.603092	2.18092e-05	0.365992	0.0308577	13147	6345	24832	24832	5925	0	0	TRUE	FALSE	FALSE
V2L030	ENPEP	ENSG00000138792	aorta	AF_I48	assessed	6142	4.9037e-168	0.596061	3.08364e-168	0.374797	0.0291419	15261	6345	28730	28730	6142	0	0	TRUE	FALSE	FALSE
V2L030	ENPEP	ENSG00000138792	aorta	DVT	assessed	5802	0.423841	0.187835	0.252255	0.111769	0.0242993	12301	6345	23238	23238	5802	0	0	TRUE	FALSE	FALSE
V2L030	ENPEP	ENSG00000138792	aorta	CAD_I25	assessed	6219	0.382095	0.214909	0.243024	0.136665	0.0233062	16337	6345	30647	30647	6219	0	0	TRUE	FALSE	FALSE
V2L030	ENPEP	ENSG00000138792	aorta	Angina	assessed	6176	0.389563	0.209274	0.246186	0.132229	0.0227481	15718	6345	29361	29361	6176	0	0	TRUE	FALSE	FALSE
V2L030	ENPEP	ENSG00000138792	aorta	Cardiomyopathy	assessed	5577	0.33856	0.284176	0.193924	0.162752	0.0205876	10378	6345	19413	19413	5577	0	0	TRUE	FALSE	FALSE
V2L030	ENPEP	ENSG00000138792	aorta	VTE	assessed	5496	0.450052	0.17601	0.254336	0.0994479	0.0201536	8933	6345	16699	16699	5496	0	0	TRUE	FALSE	FALSE
V2L030	ENPEP	ENSG00000138792	aorta	Aortic_Valve	assessed	5720	0.383019	0.234962	0.224867	0.137925	0.0192274	11788	6345	22083	22083	5720	0	0	TRUE	FALSE	FALSE
V2L030	ENPEP	ENSG00000138792	aorta	Aortic_Aneurysm	assessed	5597	0.462864	0.160492	0.266077	0.0922399	0.0183278	10811	6345	20458	20458	5597	0	0	TRUE	FALSE	FALSE
V2L030	ENPEP	ENSG00000138792	aorta	Atherosclerosis	assessed	5465	0.443768	0.185013	0.249453	0.103982	0.0177838	9522	6345	18034	18034	5465	0	0	TRUE	FALSE	FALSE
V2L030	ENPEP	ENSG00000138792	aorta	Mitral_Valve	assessed	5756	0.470574	0.149038	0.277874	0.0879926	0.0145207	11479	6345	21742	21742	5756	0	0	TRUE	FALSE	FALSE
V2L030	ENPEP	ENSG00000138792	aorta	PAD	assessed	5792	0.485719	0.132499	0.288615	0.0787171	0.0144497	12161	6345	23270	23270	5792	0	0	TRUE	FALSE	FALSE
V2L030	ENPEP	ENSG00000138792	aorta	TIA	assessed	5574	0.479909	0.146953	0.27485	0.0841481	0.0141391	11301	6345	21278	21278	5574	0	0	TRUE	FALSE	FALSE
V2L030	ENPEP	ENSG00000138792	blood	CAD_I25	no_eqtl:zero_snps_after_filter	0						30647	0	30647	30647				TRUE	FALSE	FALSE
V2L030	ENPEP	ENSG00000138792	blood	AF_I48	no_eqtl:zero_snps_after_filter	0						28730	0	28730	28730				TRUE	FALSE	FALSE
V2L030	ENPEP	ENSG00000138792	blood	HF_I50	no_eqtl:zero_snps_after_filter	0						24832	0	24832	24832				TRUE	FALSE	FALSE
V2L030	ENPEP	ENSG00000138792	blood	Hypertension_401	no_eqtl:zero_snps_after_filter	0						32641	0	32641	32641				TRUE	FALSE	FALSE
V2L030	ENPEP	ENSG00000138792	blood	MI	no_eqtl:zero_snps_after_filter	0						26610	0	26610	26610				TRUE	FALSE	FALSE
V2L030	ENPEP	ENSG00000138792	blood	Angina	no_eqtl:zero_snps_after_filter	0						29361	0	29361	29361				TRUE	FALSE	FALSE
V2L030	ENPEP	ENSG00000138792	blood	Ischemic_Stroke	no_eqtl:zero_snps_after_filter	0						22904	0	22904	22904				TRUE	FALSE	FALSE
V2L030	ENPEP	ENSG00000138792	blood	TIA	no_eqtl:zero_snps_after_filter	0						21278	0	21278	21278				TRUE	FALSE	FALSE
V2L030	ENPEP	ENSG00000138792	blood	VTE	no_eqtl:zero_snps_after_filter	0						16699	0	16699	16699				TRUE	FALSE	FALSE
V2L030	ENPEP	ENSG00000138792	blood	Cardiomyopathy	no_eqtl:zero_snps_after_filter	0						19413	0	19413	19413				TRUE	FALSE	FALSE
V2L030	ENPEP	ENSG00000138792	blood	Aortic_Valve	no_eqtl:zero_snps_after_filter	0						22083	0	22083	22083				TRUE	FALSE	FALSE
V2L030	ENPEP	ENSG00000138792	blood	Mitral_Valve	no_eqtl:zero_snps_after_filter	0						21742	0	21742	21742				TRUE	FALSE	FALSE
V2L030	ENPEP	ENSG00000138792	blood	PAD	no_eqtl:zero_snps_after_filter	0						23270	0	23270	23270				TRUE	FALSE	FALSE
V2L030	ENPEP	ENSG00000138792	blood	Aortic_Aneurysm	no_eqtl:zero_snps_after_filter	0						20458	0	20458	20458				TRUE	FALSE	FALSE
V2L030	ENPEP	ENSG00000138792	blood	Atherosclerosis	no_eqtl:zero_snps_after_filter	0						18034	0	18034	18034				TRUE	FALSE	FALSE
V2L030	ENPEP	ENSG00000138792	blood	DVT	no_eqtl:zero_snps_after_filter	0						23238	0	23238	23238				TRUE	FALSE	FALSE
V2L030	ENPEP	ENSG00000138792	coronary	Ischemic_Stroke	assessed	5729	0.0875631	0.516588	0.0475926	0.280711	0.0675453	12137	6158	22904	22904	5729	0	0	TRUE	FALSE	FALSE
V2L030	ENPEP	ENSG00000138792	coronary	Hypertension_401	assessed	6049	2.76933e-05	0.594125	1.59483e-05	0.342087	0.0637437	17404	6158	32641	32641	6049	0	0	TRUE	FALSE	FALSE
V2L030	ENPEP	ENSG00000138792	coronary	HF_I50	assessed	5826	3.63901e-05	0.610732	2.01338e-05	0.337853	0.0513587	13147	6158	24832	24832	5826	0	0	TRUE	FALSE	FALSE
V2L030	ENPEP	ENSG00000138792	coronary	AF_I48	assessed	5985	4.97616e-168	0.604869	2.83322e-168	0.344337	0.0507941	15261	6158	28730	28730	5985	0	0	TRUE	FALSE	FALSE
V2L030	ENPEP	ENSG00000138792	coronary	MI	assessed	5872	0.275178	0.347141	0.153455	0.193555	0.0306717	13888	6158	26610	26610	5872	0	0	TRUE	FALSE	FALSE
V2L030	ENPEP	ENSG00000138792	coronary	Cardiomyopathy	assessed	5524	0.347493	0.289411	0.181789	0.151373	0.0299338	10378	6158	19413	19413	5524	0	0	TRUE	FALSE	FALSE
V2L030	ENPEP	ENSG00000138792	coronary	Aortic_Valve	assessed	5661	0.396691	0.239485	0.212948	0.128536	0.0223411	11788	6158	22083	22083	5661	0	0	TRUE	FALSE	FALSE
V2L030	ENPEP	ENSG00000138792	coronary	CAD_I25	assessed	6040	0.400753	0.221058	0.230411	0.127075	0.0207027	16337	6158	30647	30647	6040	0	0	TRUE	FALSE	FALSE
V2L030	ENPEP	ENSG00000138792	coronary	Angina	assessed	6016	0.409086	0.214083	0.234184	0.122533	0.0201134	15718	6158	29361	29361	6016	0	0	TRUE	FALSE	FALSE
V2L030	ENPEP	ENSG00000138792	coronary	DVT	assessed	5741	0.441707	0.193493	0.240603	0.105379	0.0188175	12301	6158	23238	23238	5741	0	0	TRUE	FALSE	FALSE
V2L030	ENPEP	ENSG00000138792	coronary	Atherosclerosis	assessed	5427	0.457451	0.191338	0.234952	0.0982554	0.0180035	9522	6158	18034	18034	5427	0	0	TRUE	FALSE	FALSE
V2L030	ENPEP	ENSG00000138792	coronary	VTE	assessed	5450	0.467585	0.180859	0.241196	0.0932758	0.0170846	8933	6158	16699	16699	5450	0	0	TRUE	FALSE	FALSE
V2L030	ENPEP	ENSG00000138792	coronary	Aortic_Aneurysm	assessed	5552	0.480291	0.163804	0.252683	0.0861609	0.0170605	10811	6158	20458	20458	5552	0	0	TRUE	FALSE	FALSE
V2L030	ENPEP	ENSG00000138792	coronary	TIA	assessed	5541	0.493488	0.151504	0.259171	0.0795507	0.0162865	11301	6158	21278	21278	5541	0	0	TRUE	FALSE	FALSE
V2L030	ENPEP	ENSG00000138792	coronary	Mitral_Valve	assessed	5689	0.488276	0.151834	0.263459	0.0819105	0.0145209	11479	6158	21742	21742	5689	0	0	TRUE	FALSE	FALSE
V2L030	ENPEP	ENSG00000138792	coronary	PAD	assessed	5720	0.505767	0.134076	0.274553	0.0727697	0.0128341	12161	6158	23270	23270	5720	0	0	TRUE	FALSE	FALSE
V2L030	ENPEP	ENSG00000138792	heart_AA	Hypertension_401	assessed	6293	9.56416e-07	0.587285	5.13438e-07	0.315178	0.0975347	17404	6416	32641	32641	6293	0	0	TRUE	FALSE	FALSE
V2L030	ENPEP	ENSG00000138792	heart_AA	Ischemic_Stroke	assessed	5906	0.0915755	0.541723	0.0454585	0.268861	0.0523825	12137	6416	22904	22904	5906	0	0	TRUE	FALSE	FALSE
V2L030	ENPEP	ENSG00000138792	heart_AA	AF_I48	assessed	6209	5.12433e-168	0.622879	2.71045e-168	0.329417	0.0477044	15261	6416	28730	28730	6209	0	0	TRUE	FALSE	FALSE
V2L030	ENPEP	ENSG00000138792	heart_AA	HF_I50	assessed	6028	3.75761e-05	0.630638	1.91805e-05	0.321857	0.0474481	13147	6416	24832	24832	6028	0	0	TRUE	FALSE	FALSE
V2L030	ENPEP	ENSG00000138792	heart_AA	MI	assessed	6138	0.279129	0.3579	0.145729	0.186824	0.0304178	13888	6416	26610	26610	6138	0	0	TRUE	FALSE	FALSE
V2L030	ENPEP	ENSG00000138792	heart_AA	Cardiomyopathy	assessed	5660	0.358087	0.302984	0.169046	0.143006	0.026878	10378	6416	19413	19413	5660	0	0	TRUE	FALSE	FALSE
V2L030	ENPEP	ENSG00000138792	heart_AA	CAD_I25	assessed	6269	0.406543	0.230644	0.21733	0.123275	0.0222079	16337	6416	30647	30647	6269	0	0	TRUE	FALSE	FALSE
V2L030	ENPEP	ENSG00000138792	heart_AA	Angina	assessed	6228	0.411323	0.227923	0.218279	0.120931	0.0215435	15718	6416	29361	29361	6228	0	0	TRUE	FALSE	FALSE
V2L030	ENPEP	ENSG00000138792	heart_AA	Aortic_Valve	assessed	5834	0.404465	0.252608	0.198042	0.123666	0.021219	11788	6416	22083	22083	5834	0	0	TRUE	FALSE	FALSE
V2L030	ENPEP	ENSG00000138792	heart_AA	Atherosclerosis	assessed	5554	0.469691	0.201869	0.21695	0.093225	0.0182647	9522	6416	18034	18034	5554	0	0	TRUE	FALSE	FALSE
V2L030	ENPEP	ENSG00000138792	heart_AA	DVT	assessed	5914	0.45141	0.204679	0.224564	0.101805	0.0175426	12301	6416	23238	23238	5914	0	0	TRUE	FALSE	FALSE
V2L030	ENPEP	ENSG00000138792	heart_AA	VTE	assessed	5581	0.479666	0.191906	0.222839	0.0891372	0.0164531	8933	6416	16699	16699	5581	0	0	TRUE	FALSE	FALSE
V2L030	ENPEP	ENSG00000138792	heart_AA	Aortic_Aneurysm	assessed	5694	0.492197	0.174919	0.234356	0.0832709	0.0152577	10811	6416	20458	20458	5694	0	0	TRUE	FALSE	FALSE
V2L030	ENPEP	ENSG00000138792	heart_AA	TIA	assessed	5687	0.506163	0.161519	0.240581	0.0767554	0.0149824	11301	6416	21278	21278	5687	0	0	TRUE	FALSE	FALSE
V2L030	ENPEP	ENSG00000138792	heart_AA	Mitral_Valve	assessed	5862	0.497888	0.162538	0.245142	0.0800134	0.014419	11479	6416	21742	21742	5862	0	0	TRUE	FALSE	FALSE
V2L030	ENPEP	ENSG00000138792	heart_AA	PAD	assessed	5909	0.513036	0.146115	0.255153	0.0726555	0.0130411	12161	6416	23270	23270	5909	0	0	TRUE	FALSE	FALSE
V2L030	ENPEP	ENSG00000138792	heart_LV	Hypertension_401	assessed	6374	6.99427e-07	0.429482	4.21966e-07	0.258796	0.311721	17404	6500	32641	32641	6374	0	0	TRUE	FALSE	FALSE
V2L030	ENPEP	ENSG00000138792	heart_LV	Ischemic_Stroke	assessed	5894	0.090316	0.533695	0.0496845	0.293563	0.0327416	12137	6500	22904	22904	5894	0	0	TRUE	FALSE	FALSE
V2L030	ENPEP	ENSG00000138792	heart_LV	HF_I50	assessed	6023	3.69147e-05	0.619537	2.07528e-05	0.348261	0.0321443	13147	6500	24832	24832	6023	0	0	TRUE	FALSE	FALSE
V2L030	ENPEP	ENSG00000138792	heart_LV	MI	assessed	6141	0.268946	0.346986	0.154386	0.199154	0.0305274	13888	6500	26610	26610	6141	0	0	TRUE	FALSE	FALSE
V2L030	ENPEP	ENSG00000138792	heart_LV	AF_I48	assessed	6270	5.01926e-168	0.610107	2.96392e-168	0.360244	0.0296483	15261	6500	28730	28730	6270	0	0	TRUE	FALSE	FALSE
V2L030	ENPEP	ENSG00000138792	heart_LV	Angina	assessed	6317	0.394866	0.217466	0.235933	0.129914	0.0218215	15718	6500	29361	29361	6317	0	0	TRUE	FALSE	FALSE
V2L030	ENPEP	ENSG00000138792	heart_LV	Cardiomyopathy	assessed	5648	0.347686	0.29431	0.182514	0.154474	0.0210164	10378	6500	19413	19413	5648	0	0	TRUE	FALSE	FALSE
V2L030	ENPEP	ENSG00000138792	heart_LV	Aortic_Valve	assessed	5815	0.392004	0.243889	0.21237	0.132108	0.0196292	11788	6500	22083	22083	5815	0	0	TRUE	FALSE	FALSE
V2L030	ENPEP	ENSG00000138792	heart_LV	CAD_I25	assessed	6350	0.388909	0.223698	0.233709	0.134409	0.0192754	16337	6500	30647	30647	6350	0	0	TRUE	FALSE	FALSE
V2L030	ENPEP	ENSG00000138792	heart_LV	Atherosclerosis	assessed	5540	0.454375	0.193947	0.233609	0.0996961	0.0183731	9522	6500	18034	18034	5540	0	0	TRUE	FALSE	FALSE
V2L030	ENPEP	ENSG00000138792	heart_LV	DVT	assessed	5904	0.43633	0.19709	0.240379	0.108562	0.0176399	12301	6500	23238	23238	5904	0	0	TRUE	FALSE	FALSE
V2L030	ENPEP	ENSG00000138792	heart_LV	VTE	assessed	5562	0.463488	0.184486	0.23935	0.0952533	0.0174217	8933	6500	16699	16699	5562	0	0	TRUE	FALSE	FALSE
V2L030	ENPEP	ENSG00000138792	heart_LV	Aortic_Aneurysm	assessed	5679	0.474996	0.168638	0.251287	0.0891984	0.015881	10811	6500	20458	20458	5679	0	0	TRUE	FALSE	FALSE
V2L030	ENPEP	ENSG00000138792	heart_LV	Mitral_Valve	assessed	5840	0.481806	0.156614	0.262317	0.0852537	0.0140091	11479	6500	21742	21742	5840	0	0	TRUE	FALSE	FALSE
V2L030	ENPEP	ENSG00000138792	heart_LV	TIA	assessed	5670	0.490791	0.154915	0.258838	0.0816869	0.0137683	11301	6500	21278	21278	5670	0	0	TRUE	FALSE	FALSE
V2L030	ENPEP	ENSG00000138792	heart_LV	PAD	assessed	5897	0.496192	0.140153	0.273021	0.077103	0.0135318	12161	6500	23270	23270	5897	0	0	TRUE	FALSE	FALSE
V2L030	ENPEP	ENSG00000138792	kidney_cortex	HF_I50	assessed	4705	3.80986e-05	0.639403	1.7573e-05	0.294859	0.065682	13147	4790	24832	24832	4705	0	0	TRUE	FALSE	FALSE
V2L030	ENPEP	ENSG00000138792	kidney_cortex	AF_I48	assessed	4712	5.27031e-168	0.640623	2.4346e-168	0.29587	0.0635065	15261	4790	28730	28730	4712	0	0	TRUE	FALSE	FALSE
V2L030	ENPEP	ENSG00000138792	kidney_cortex	Hypertension_401	assessed	4715	1.0439e-06	0.641005	4.82535e-07	0.296237	0.0627565	17404	4790	32641	32641	4715	0	0	TRUE	FALSE	FALSE
V2L030	ENPEP	ENSG00000138792	kidney_cortex	Ischemic_Stroke	assessed	4696	0.0962265	0.553236	0.0442982	0.254632	0.0516071	12137	4790	22904	22904	4696	0	0	TRUE	FALSE	FALSE
V2L030	ENPEP	ENSG00000138792	kidney_cortex	MI	assessed	4702	0.305988	0.356045	0.141043	0.164084	0.0328393	13888	4790	26610	26610	4702	0	0	TRUE	FALSE	FALSE
V2L030	ENPEP	ENSG00000138792	kidney_cortex	Cardiomyopathy	assessed	4630	0.383189	0.285807	0.173901	0.129679	0.0274234	10378	4790	19413	19413	4630	0	0	TRUE	FALSE	FALSE
V2L030	ENPEP	ENSG00000138792	kidney_cortex	Aortic_Valve	assessed	4683	0.444699	0.22526	0.204139	0.103383	0.0225191	11788	4790	22083	22083	4683	0	0	TRUE	FALSE	FALSE
V2L030	ENPEP	ENSG00000138792	kidney_cortex	CAD_I25	assessed	4715	0.457098	0.212791	0.21129	0.0983403	0.0204804	16337	4790	30647	30647	4715	0	0	TRUE	FALSE	FALSE
V2L030	ENPEP	ENSG00000138792	kidney_cortex	Angina	assessed	4712	0.475064	0.196464	0.219454	0.0907376	0.0182807	15718	4790	29361	29361	4712	0	0	TRUE	FALSE	FALSE
V2L030	ENPEP	ENSG00000138792	kidney_cortex	Atherosclerosis	assessed	4591	0.511243	0.167167	0.230076	0.0752144	0.0162995	9522	4790	18034	18034	4591	0	0	TRUE	FALSE	FALSE
V2L030	ENPEP	ENSG00000138792	kidney_cortex	DVT	assessed	4693	0.495342	0.178428	0.227886	0.0820709	0.0162727	12301	4790	23238	23238	4693	0	0	TRUE	FALSE	FALSE
V2L030	ENPEP	ENSG00000138792	kidney_cortex	VTE	assessed	4607	0.518847	0.159346	0.234311	0.0719449	0.0155521	8933	4790	16699	16699	4607	0	0	TRUE	FALSE	FALSE
V2L030	ENPEP	ENSG00000138792	kidney_cortex	Aortic_Aneurysm	assessed	4650	0.536697	0.140424	0.244613	0.0639876	0.0142787	10811	4790	20458	20458	4650	0	0	TRUE	FALSE	FALSE
V2L030	ENPEP	ENSG00000138792	kidney_cortex	Mitral_Valve	assessed	4685	0.548895	0.127876	0.252092	0.0587173	0.0124201	11479	4790	21742	21742	4685	0	0	TRUE	FALSE	FALSE
V2L030	ENPEP	ENSG00000138792	kidney_cortex	TIA	assessed	4628	0.553062	0.126477	0.250941	0.0573742	0.0121468	11301	4790	21278	21278	4628	0	0	TRUE	FALSE	FALSE
V2L030	ENPEP	ENSG00000138792	kidney_cortex	PAD	assessed	4699	0.576278	0.101449	0.265464	0.0467228	0.010086	12161	4790	23270	23270	4699	0	0	TRUE	FALSE	FALSE
V2L030	ENPEP	ENSG00000138792	liver	AF_I48	assessed	5684	4.60932e-168	0.560278	2.99583e-168	0.364077	0.0756451	15261	5796	28730	28730	5684	0	0	TRUE	FALSE	FALSE
V2L030	ENPEP	ENSG00000138792	liver	Hypertension_401	assessed	5695	4.40888e-06	0.564867	2.87065e-06	0.367721	0.0674047	17404	5796	32641	32641	5695	0	0	TRUE	FALSE	FALSE
V2L030	ENPEP	ENSG00000138792	liver	HF_I50	assessed	5606	3.42684e-05	0.575124	2.20002e-05	0.369172	0.0556483	13147	5796	24832	24832	5606	0	0	TRUE	FALSE	FALSE
V2L030	ENPEP	ENSG00000138792	liver	Ischemic_Stroke	assessed	5539	0.0860772	0.501032	0.0546714	0.318187	0.0400322	12137	5796	22904	22904	5539	0	0	TRUE	FALSE	FALSE
V2L030	ENPEP	ENSG00000138792	liver	MI	assessed	5654	0.263535	0.326681	0.170469	0.211287	0.0280274	13888	5796	26610	26610	5654	0	0	TRUE	FALSE	FALSE
V2L030	ENPEP	ENSG00000138792	liver	Cardiomyopathy	assessed	5377	0.331226	0.27109	0.205095	0.167834	0.0247551	10378	5796	19413	19413	5377	0	0	TRUE	FALSE	FALSE
V2L030	ENPEP	ENSG00000138792	liver	Angina	assessed	5686	0.392384	0.199551	0.255105	0.129713	0.0232475	15718	5796	29361	29361	5686	0	0	TRUE	FALSE	FALSE
V2L030	ENPEP	ENSG00000138792	liver	Aortic_Valve	assessed	5488	0.378668	0.222492	0.238662	0.140209	0.0199688	11788	5796	22083	22083	5488	0	0	TRUE	FALSE	FALSE
V2L030	ENPEP	ENSG00000138792	liver	Atherosclerosis	assessed	5297	0.434838	0.173962	0.26555	0.106217	0.0194326	9522	5796	18034	18034	5297	0	0	TRUE	FALSE	FALSE
V2L030	ENPEP	ENSG00000138792	liver	CAD_I25	assessed	5688	0.391572	0.202648	0.254667	0.131777	0.0193349	16337	5796	30647	30647	5688	0	0	TRUE	FALSE	FALSE
V2L030	ENPEP	ENSG00000138792	liver	VTE	assessed	5322	0.442166	0.166042	0.271208	0.101825	0.0187597	8933	5796	16699	16699	5322	0	0	TRUE	FALSE	FALSE
V2L030	ENPEP	ENSG00000138792	liver	Aortic_Aneurysm	assessed	5404	0.456489	0.149537	0.283887	0.0929787	0.0171086	10811	5796	20458	20458	5404	0	0	TRUE	FALSE	FALSE
V2L030	ENPEP	ENSG00000138792	liver	DVT	assessed	5546	0.42333	0.178355	0.269203	0.113403	0.015708	12301	5796	23238	23238	5546	0	0	TRUE	FALSE	FALSE
V2L030	ENPEP	ENSG00000138792	liver	Mitral_Valve	assessed	5507	0.466455	0.137183	0.294879	0.0867083	0.0147749	11479	5796	21742	21742	5507	0	0	TRUE	FALSE	FALSE
V2L030	ENPEP	ENSG00000138792	liver	TIA	assessed	5386	0.472237	0.136707	0.292709	0.0847221	0.0136243	11301	5796	21278	21278	5386	0	0	TRUE	FALSE	FALSE
V2L030	ENPEP	ENSG00000138792	liver	PAD	assessed	5544	0.483541	0.120404	0.307406	0.076533	0.0121165	12161	5796	23270	23270	5544	0	0	TRUE	FALSE	FALSE
V2L031	EDNRA	ENSG00000151617	aorta	AF_I48	assessed	5480	0.117389	0.506344	0.0616689	0.265954	0.0486445	13580	5588	25469	25469	5480	0	0	TRUE	FALSE	FALSE
V2L031	EDNRA	ENSG00000151617	aorta	Angina	assessed	5483	0.000204657	0.628331	0.000107605	0.330325	0.0410321	13199	5588	25131	25131	5483	0	0	TRUE	FALSE	FALSE
V2L031	EDNRA	ENSG00000151617	aorta	TIA	assessed	4928	0.189602	0.465712	0.0890172	0.218612	0.0370564	9787	5588	18333	18333	4928	0	0	TRUE	FALSE	FALSE
V2L031	EDNRA	ENSG00000151617	aorta	CAD_I25	assessed	5504	6.4866e-05	0.630467	3.42483e-05	0.332841	0.0365936	14161	5588	26806	26806	5504	0	0	TRUE	FALSE	FALSE
V2L031	EDNRA	ENSG00000151617	aorta	DVT	assessed	5114	0.208345	0.443176	0.101878	0.216677	0.0299245	10565	5588	19821	19821	5114	0	0	TRUE	FALSE	FALSE
V2L031	EDNRA	ENSG00000151617	aorta	Ischemic_Stroke	assessed	5061	0.397833	0.259358	0.192382	0.125394	0.0250344	10344	5588	19495	19495	5061	0	0	TRUE	FALSE	FALSE
V2L031	EDNRA	ENSG00000151617	aorta	MI	assessed	5284	0.382784	0.265942	0.193805	0.134625	0.0228443	12109	5588	22773	22773	5284	0	0	TRUE	FALSE	FALSE
V2L031	EDNRA	ENSG00000151617	aorta	VTE	assessed	4795	0.439172	0.233597	0.20021	0.106472	0.02055	7356	5588	13556	13556	4795	0	0	TRUE	FALSE	FALSE
V2L031	EDNRA	ENSG00000151617	aorta	PAD	assessed	5055	0.44507	0.215928	0.214586	0.104087	0.0203284	10458	5588	19502	19502	5055	0	0	TRUE	FALSE	FALSE
V2L031	EDNRA	ENSG00000151617	aorta	Atherosclerosis	assessed	4801	0.486074	0.188034	0.221883	0.0858156	0.0181926	8176	5588	14986	14986	4801	0	0	TRUE	FALSE	FALSE
V2L031	EDNRA	ENSG00000151617	aorta	Aortic_Valve	assessed	4974	0.496521	0.170003	0.235276	0.0805379	0.0176624	9916	5588	18521	18521	4974	0	0	TRUE	FALSE	FALSE
V2L031	EDNRA	ENSG00000151617	aorta	HF_I50	assessed	5130	0.484569	0.174855	0.237423	0.0856558	0.0174966	11312	5588	21240	21240	5130	0	0	TRUE	FALSE	FALSE
V2L031	EDNRA	ENSG00000151617	aorta	Aortic_Aneurysm	assessed	4937	0.492043	0.176182	0.231449	0.0828559	0.0174696	9124	5588	17031	17031	4937	0	0	TRUE	FALSE	FALSE
V2L031	EDNRA	ENSG00000151617	aorta	Hypertension_401	assessed	5520	0.512365	0.132005	0.271297	0.0698822	0.0144511	15546	5588	29676	29676	5520	0	0	TRUE	FALSE	FALSE
V2L031	EDNRA	ENSG00000151617	aorta	Cardiomyopathy	assessed	4876	0.526294	0.146933	0.244304	0.0681915	0.0142782	8905	5588	16535	16535	4876	0	0	TRUE	FALSE	FALSE
V2L031	EDNRA	ENSG00000151617	aorta	Mitral_Valve	assessed	5008	0.536477	0.131416	0.256074	0.0627148	0.0133178	9880	5588	18406	18406	5008	0	0	TRUE	FALSE	FALSE
V2L031	EDNRA	ENSG00000151617	blood	CAD_I25	no_eqtl:zero_snps_after_filter	0						26806	0	26806	26806				TRUE	FALSE	FALSE
V2L031	EDNRA	ENSG00000151617	blood	AF_I48	no_eqtl:zero_snps_after_filter	0						25469	0	25469	25469				TRUE	FALSE	FALSE
V2L031	EDNRA	ENSG00000151617	blood	HF_I50	no_eqtl:zero_snps_after_filter	0						21240	0	21240	21240				TRUE	FALSE	FALSE
V2L031	EDNRA	ENSG00000151617	blood	Hypertension_401	no_eqtl:zero_snps_after_filter	0						29676	0	29676	29676				TRUE	FALSE	FALSE
V2L031	EDNRA	ENSG00000151617	blood	MI	no_eqtl:zero_snps_after_filter	0						22773	0	22773	22773				TRUE	FALSE	FALSE
V2L031	EDNRA	ENSG00000151617	blood	Angina	no_eqtl:zero_snps_after_filter	0						25131	0	25131	25131				TRUE	FALSE	FALSE
V2L031	EDNRA	ENSG00000151617	blood	Ischemic_Stroke	no_eqtl:zero_snps_after_filter	0						19495	0	19495	19495				TRUE	FALSE	FALSE
V2L031	EDNRA	ENSG00000151617	blood	TIA	no_eqtl:zero_snps_after_filter	0						18333	0	18333	18333				TRUE	FALSE	FALSE
V2L031	EDNRA	ENSG00000151617	blood	VTE	no_eqtl:zero_snps_after_filter	0						13556	0	13556	13556				TRUE	FALSE	FALSE
V2L031	EDNRA	ENSG00000151617	blood	Cardiomyopathy	no_eqtl:zero_snps_after_filter	0						16535	0	16535	16535				TRUE	FALSE	FALSE
V2L031	EDNRA	ENSG00000151617	blood	Aortic_Valve	no_eqtl:zero_snps_after_filter	0						18521	0	18521	18521				TRUE	FALSE	FALSE
V2L031	EDNRA	ENSG00000151617	blood	Mitral_Valve	no_eqtl:zero_snps_after_filter	0						18406	0	18406	18406				TRUE	FALSE	FALSE
V2L031	EDNRA	ENSG00000151617	blood	PAD	no_eqtl:zero_snps_after_filter	0						19502	0	19502	19502				TRUE	FALSE	FALSE
V2L031	EDNRA	ENSG00000151617	blood	Aortic_Aneurysm	no_eqtl:zero_snps_after_filter	0						17031	0	17031	17031				TRUE	FALSE	FALSE
V2L031	EDNRA	ENSG00000151617	blood	Atherosclerosis	no_eqtl:zero_snps_after_filter	0						14986	0	14986	14986				TRUE	FALSE	FALSE
V2L031	EDNRA	ENSG00000151617	blood	DVT	no_eqtl:zero_snps_after_filter	0						19821	0	19821	19821				TRUE	FALSE	FALSE
V2L031	EDNRA	ENSG00000151617	coronary	AF_I48	assessed	5290	0.111931	0.479803	0.0603826	0.258747	0.0891369	13580	5369	25469	25469	5290	0	0	TRUE	FALSE	FALSE
V2L031	EDNRA	ENSG00000151617	coronary	CAD_I25	assessed	5304	6.12674e-05	0.595488	3.31342e-05	0.321965	0.082452	14161	5369	26806	26806	5304	0	0	TRUE	FALSE	FALSE
V2L031	EDNRA	ENSG00000151617	coronary	Angina	assessed	5294	0.000194788	0.598027	0.000105156	0.322764	0.0789085	13199	5369	25131	25131	5294	0	0	TRUE	FALSE	FALSE
V2L031	EDNRA	ENSG00000151617	coronary	TIA	assessed	4835	0.184659	0.451714	0.0903998	0.221084	0.0521426	9787	5369	18333	18333	4835	0	0	TRUE	FALSE	FALSE
V2L031	EDNRA	ENSG00000151617	coronary	DVT	assessed	4970	0.206027	0.435729	0.103769	0.219426	0.0350487	10565	5369	19821	19821	4970	0	0	TRUE	FALSE	FALSE
V2L031	EDNRA	ENSG00000151617	coronary	MI	assessed	5151	0.378741	0.25848	0.198744	0.135608	0.0284274	12109	5369	22773	22773	5151	0	0	TRUE	FALSE	FALSE
V2L031	EDNRA	ENSG00000151617	coronary	Ischemic_Stroke	assessed	4958	0.404162	0.244766	0.203017	0.122925	0.0251288	10344	5369	19495	19495	4958	0	0	TRUE	FALSE	FALSE
V2L031	EDNRA	ENSG00000151617	coronary	VTE	assessed	4720	0.434639	0.227695	0.207414	0.108637	0.0216143	7356	5369	13556	13556	4720	0	0	TRUE	FALSE	FALSE
V2L031	EDNRA	ENSG00000151617	coronary	HF_I50	assessed	4989	0.482537	0.167923	0.244195	0.0849594	0.0203864	11312	5369	21240	21240	4989	0	0	TRUE	FALSE	FALSE
V2L031	EDNRA	ENSG00000151617	coronary	PAD	assessed	4924	0.450346	0.203133	0.224901	0.101423	0.0201968	10458	5369	19502	19502	4924	0	0	TRUE	FALSE	FALSE
V2L031	EDNRA	ENSG00000151617	coronary	Atherosclerosis	assessed	4719	0.483035	0.18213	0.230443	0.0868719	0.0175197	8176	5369	14986	14986	4719	0	0	TRUE	FALSE	FALSE
V2L031	EDNRA	ENSG00000151617	coronary	Aortic_Aneurysm	assessed	4822	0.490823	0.169558	0.239514	0.0827244	0.0173812	9124	5369	17031	17031	4822	0	0	TRUE	FALSE	FALSE
V2L031	EDNRA	ENSG00000151617	coronary	Aortic_Valve	assessed	4850	0.495778	0.163641	0.243533	0.0803663	0.0166815	9916	5369	18521	18521	4850	0	0	TRUE	FALSE	FALSE
V2L031	EDNRA	ENSG00000151617	coronary	Cardiomyopathy	assessed	4784	0.521841	0.141778	0.252581	0.0686079	0.0151922	8905	5369	16535	16535	4784	0	0	TRUE	FALSE	FALSE
V2L031	EDNRA	ENSG00000151617	coronary	Mitral_Valve	assessed	4881	0.538774	0.122225	0.266312	0.0604026	0.0122867	9880	5369	18406	18406	4881	0	0	TRUE	FALSE	FALSE
V2L031	EDNRA	ENSG00000151617	coronary	Hypertension_401	assessed	5307	0.516201	0.125168	0.279325	0.0677191	0.0115872	15546	5369	29676	29676	5307	0	0	TRUE	FALSE	FALSE
V2L031	EDNRA	ENSG00000151617	heart_AA	Angina	assessed	5518	0.000203317	0.624217	0.000109834	0.33717	0.0382996	13199	5630	25131	25131	5518	0	0	TRUE	FALSE	FALSE
V2L031	EDNRA	ENSG00000151617	heart_AA	AF_I48	assessed	5512	0.117675	0.508117	0.0635021	0.274162	0.0365434	13580	5630	25469	25469	5512	0	0	TRUE	FALSE	FALSE
V2L031	EDNRA	ENSG00000151617	heart_AA	TIA	assessed	4915	0.188244	0.462163	0.090901	0.223138	0.0355541	9787	5630	18333	18333	4915	0	0	TRUE	FALSE	FALSE
V2L031	EDNRA	ENSG00000151617	heart_AA	CAD_I25	assessed	5542	6.43188e-05	0.625147	3.49027e-05	0.339201	0.0355531	14161	5630	26806	26806	5542	0	0	TRUE	FALSE	FALSE
V2L031	EDNRA	ENSG00000151617	heart_AA	Ischemic_Stroke	assessed	5046	0.395066	0.257585	0.19548	0.12743	0.0244394	10344	5630	19495	19495	5046	0	0	TRUE	FALSE	FALSE
V2L031	EDNRA	ENSG00000151617	heart_AA	DVT	assessed	5097	0.208308	0.442535	0.10403	0.220979	0.0241482	10565	5630	19821	19821	5097	0	0	TRUE	FALSE	FALSE
V2L031	EDNRA	ENSG00000151617	heart_AA	VTE	assessed	4769	0.435746	0.230534	0.203635	0.107712	0.0223733	7356	5630	13556	13556	4769	0	0	TRUE	FALSE	FALSE
V2L031	EDNRA	ENSG00000151617	heart_AA	MI	assessed	5327	0.375672	0.266788	0.196262	0.139356	0.0219217	12109	5630	22773	22773	5327	0	0	TRUE	FALSE	FALSE
V2L031	EDNRA	ENSG00000151617	heart_AA	Atherosclerosis	assessed	4775	0.483708	0.18483	0.226327	0.086463	0.0186726	8176	5630	14986	14986	4775	0	0	TRUE	FALSE	FALSE
V2L031	EDNRA	ENSG00000151617	heart_AA	PAD	assessed	5043	0.475694	0.181388	0.235413	0.0897479	0.0177579	10458	5630	19502	19502	5043	0	0	TRUE	FALSE	FALSE
V2L031	EDNRA	ENSG00000151617	heart_AA	Aortic_Valve	assessed	4961	0.492104	0.16862	0.239757	0.0821357	0.0173837	9916	5630	18521	18521	4961	0	0	TRUE	FALSE	FALSE
V2L031	EDNRA	ENSG00000151617	heart_AA	Aortic_Aneurysm	assessed	4923	0.488863	0.173794	0.236311	0.0839932	0.017039	9124	5630	17031	17031	4923	0	0	TRUE	FALSE	FALSE
V2L031	EDNRA	ENSG00000151617	heart_AA	HF_I50	assessed	5148	0.481047	0.173503	0.24315	0.0876845	0.0146146	11312	5630	21240	21240	5148	0	0	TRUE	FALSE	FALSE
V2L031	EDNRA	ENSG00000151617	heart_AA	Cardiomyopathy	assessed	4852	0.523148	0.144715	0.24897	0.0688566	0.0143105	8905	5630	16535	16535	4852	0	0	TRUE	FALSE	FALSE
V2L031	EDNRA	ENSG00000151617	heart_AA	Hypertension_401	assessed	5562	0.502758	0.135478	0.273822	0.0737725	0.0141691	15546	5630	29676	29676	5562	0	0	TRUE	FALSE	FALSE
V2L031	EDNRA	ENSG00000151617	heart_AA	Mitral_Valve	assessed	4991	0.533398	0.129175	0.26135	0.0632792	0.0127973	9880	5630	18406	18406	4991	0	0	TRUE	FALSE	FALSE
V2L031	EDNRA	ENSG00000151617	heart_LV	TIA	assessed	4925	0.037197	0.0913543	0.151255	0.371126	0.349067	9787	5508	18333	18333	4925	0	0	TRUE	FALSE	FALSE
V2L031	EDNRA	ENSG00000151617	heart_LV	MI	assessed	5254	0.0927132	0.065036	0.380152	0.266472	0.195626	12109	5508	22773	22773	5254	0	0	TRUE	FALSE	FALSE
V2L031	EDNRA	ENSG00000151617	heart_LV	CAD_I25	assessed	5438	1.77944e-05	0.172953	7.33058e-05	0.712381	0.114575	14161	5508	26806	26806	5438	0	0	TRUE	FALSE	FALSE
V2L031	EDNRA	ENSG00000151617	heart_LV	Angina	assessed	5417	5.67691e-05	0.17429	0.00023375	0.717541	0.107878	13199	5508	25131	25131	5417	0	0	TRUE	FALSE	FALSE
V2L031	EDNRA	ENSG00000151617	heart_LV	VTE	assessed	4789	0.12111	0.0644254	0.490718	0.260978	0.0627681	7356	5508	13556	13556	4789	0	0	TRUE	FALSE	FALSE
V2L031	EDNRA	ENSG00000151617	heart_LV	HF_I50	assessed	5099	0.136971	0.0484211	0.559413	0.197702	0.0574928	11312	5508	21240	21240	5099	0	0	TRUE	FALSE	FALSE
V2L031	EDNRA	ENSG00000151617	heart_LV	Atherosclerosis	assessed	4794	0.13739	0.0530491	0.556752	0.214935	0.0378731	8176	5508	14986	14986	4794	0	0	TRUE	FALSE	FALSE
V2L031	EDNRA	ENSG00000151617	heart_LV	PAD	assessed	5018	0.135408	0.0571629	0.551883	0.232956	0.0225905	10458	5508	19502	19502	5018	0	0	TRUE	FALSE	FALSE
V2L031	EDNRA	ENSG00000151617	heart_LV	Ischemic_Stroke	assessed	5044	0.117498	0.0752342	0.479244	0.306839	0.0211848	10344	5508	19495	19495	5044	0	0	TRUE	FALSE	FALSE
V2L031	EDNRA	ENSG00000151617	heart_LV	Mitral_Valve	assessed	4972	0.155976	0.0372753	0.635021	0.151738	0.0199899	9880	5508	18406	18406	4972	0	0	TRUE	FALSE	FALSE
V2L031	EDNRA	ENSG00000151617	heart_LV	Aortic_Valve	assessed	4949	0.14432	0.0492206	0.587177	0.20024	0.0190434	9916	5508	18521	18521	4949	0	0	TRUE	FALSE	FALSE
V2L031	EDNRA	ENSG00000151617	heart_LV	Aortic_Aneurysm	assessed	4910	0.143223	0.0506592	0.582043	0.205855	0.0182195	9124	5508	17031	17031	4910	0	0	TRUE	FALSE	FALSE
V2L031	EDNRA	ENSG00000151617	heart_LV	Cardiomyopathy	assessed	4868	0.152138	0.0419472	0.617654	0.170281	0.01798	8905	5508	16535	16535	4868	0	0	TRUE	FALSE	FALSE
V2L031	EDNRA	ENSG00000151617	heart_LV	AF_I48	assessed	5424	0.0362347	0.156097	0.149224	0.642831	0.0156144	13580	5508	25469	25469	5424	0	0	TRUE	FALSE	FALSE
V2L031	EDNRA	ENSG00000151617	heart_LV	DVT	assessed	5078	0.0622329	0.132066	0.254046	0.539105	0.0125507	10565	5508	19821	19821	5078	0	0	TRUE	FALSE	FALSE
V2L031	EDNRA	ENSG00000151617	heart_LV	Hypertension_401	assessed	5445	0.153378	0.0398313	0.631956	0.164104	0.0107311	15546	5508	29676	29676	5445	0	0	TRUE	FALSE	FALSE
V2L031	EDNRA	ENSG00000151617	kidney_cortex	Angina	assessed	3972	0.000220311	0.676301	8.64942e-05	0.265458	0.0579337	13199	4012	25131	25131	3972	0	0	TRUE	FALSE	FALSE
V2L031	EDNRA	ENSG00000151617	kidney_cortex	CAD_I25	assessed	3972	7.00935e-05	0.677034	2.75188e-05	0.265747	0.0571208	14161	4012	26806	26806	3972	0	0	TRUE	FALSE	FALSE
V2L031	EDNRA	ENSG00000151617	kidney_cortex	AF_I48	assessed	3972	0.130774	0.5496	0.0513422	0.215721	0.0525622	13580	4012	25469	25469	3972	0	0	TRUE	FALSE	FALSE
V2L031	EDNRA	ENSG00000151617	kidney_cortex	TIA	assessed	3796	0.206886	0.486454	0.0776843	0.182614	0.046362	9787	4012	18333	18333	3796	0	0	TRUE	FALSE	FALSE
V2L031	EDNRA	ENSG00000151617	kidney_cortex	DVT	assessed	3874	0.228397	0.466418	0.0874618	0.17857	0.0391533	10565	4012	19821	19821	3874	0	0	TRUE	FALSE	FALSE
V2L031	EDNRA	ENSG00000151617	kidney_cortex	MI	assessed	3862	0.450821	0.256096	0.172132	0.0977589	0.0231922	12109	4012	22773	22773	3862	0	0	TRUE	FALSE	FALSE
V2L031	EDNRA	ENSG00000151617	kidney_cortex	Ischemic_Stroke	assessed	3873	0.495811	0.212241	0.189829	0.0812389	0.02088	10344	4012	19495	19495	3873	0	0	TRUE	FALSE	FALSE
V2L031	EDNRA	ENSG00000151617	kidney_cortex	VTE	assessed	3778	0.501889	0.211313	0.187557	0.078948	0.0202924	7356	4012	13556	13556	3778	0	0	TRUE	FALSE	FALSE
V2L031	EDNRA	ENSG00000151617	kidney_cortex	Atherosclerosis	assessed	3776	0.56128	0.155744	0.209648	0.0581581	0.0151693	8176	4012	14986	14986	3776	0	0	TRUE	FALSE	FALSE
V2L031	EDNRA	ENSG00000151617	kidney_cortex	Aortic_Aneurysm	assessed	3783	0.57288	0.144413	0.214385	0.0540285	0.0142933	9124	4012	17031	17031	3783	0	0	TRUE	FALSE	FALSE
V2L031	EDNRA	ENSG00000151617	kidney_cortex	HF_I50	assessed	3809	0.568528	0.147896	0.214194	0.0557063	0.0136761	11312	4012	21240	21240	3809	0	0	TRUE	FALSE	FALSE
V2L031	EDNRA	ENSG00000151617	kidney_cortex	PAD	assessed	3811	0.579267	0.137149	0.218351	0.0516837	0.0135503	10458	4012	19502	19502	3811	0	0	TRUE	FALSE	FALSE
V2L031	EDNRA	ENSG00000151617	kidney_cortex	Cardiomyopathy	assessed	3780	0.609444	0.110167	0.22788	0.0411817	0.011327	8905	4012	16535	16535	3780	0	0	TRUE	FALSE	FALSE
V2L031	EDNRA	ENSG00000151617	kidney_cortex	Aortic_Valve	assessed	3801	0.610093	0.108878	0.229383	0.0409255	0.0107203	9916	4012	18521	18521	3801	0	0	TRUE	FALSE	FALSE
V2L031	EDNRA	ENSG00000151617	kidney_cortex	Hypertension_401	assessed	3972	0.60614	0.10476	0.237971	0.0411187	0.0100101	15546	4012	29676	29676	3972	0	0	TRUE	FALSE	FALSE
V2L031	EDNRA	ENSG00000151617	kidney_cortex	Mitral_Valve	assessed	3808	0.623433	0.0961675	0.234821	0.0362129	0.00936585	9880	4012	18406	18406	3808	0	0	TRUE	FALSE	FALSE
V2L031	EDNRA	ENSG00000151617	liver	Angina	assessed	5037	0.000193501	0.594028	0.000100028	0.306976	0.098702	13199	5115	25131	25131	5037	0	0	TRUE	FALSE	FALSE
V2L031	EDNRA	ENSG00000151617	liver	CAD_I25	assessed	5047	6.1549e-05	0.59453	3.18847e-05	0.307892	0.0974844	14161	5115	26806	26806	5047	0	0	TRUE	FALSE	FALSE
V2L031	EDNRA	ENSG00000151617	liver	AF_I48	assessed	5045	0.119651	0.510311	0.0619562	0.264198	0.0438837	13580	5115	25469	25469	5045	0	0	TRUE	FALSE	FALSE
V2L031	EDNRA	ENSG00000151617	liver	TIA	assessed	4710	0.188722	0.459342	0.0905904	0.220453	0.0408927	9787	5115	18333	18333	4710	0	0	TRUE	FALSE	FALSE
V2L031	EDNRA	ENSG00000151617	liver	MI	assessed	4900	0.38879	0.254781	0.194864	0.127664	0.0339016	12109	5115	22773	22773	4900	0	0	TRUE	FALSE	FALSE
V2L031	EDNRA	ENSG00000151617	liver	DVT	assessed	4841	0.209199	0.439939	0.1034	0.217417	0.0300457	10565	5115	19821	19821	4841	0	0	TRUE	FALSE	FALSE
V2L031	EDNRA	ENSG00000151617	liver	Ischemic_Stroke	assessed	4817	0.400604	0.25195	0.196966	0.12385	0.0266305	10344	5115	19495	19495	4817	0	0	TRUE	FALSE	FALSE
V2L031	EDNRA	ENSG00000151617	liver	VTE	assessed	4623	0.438843	0.226054	0.206607	0.106404	0.0220921	7356	5115	13556	13556	4623	0	0	TRUE	FALSE	FALSE
V2L031	EDNRA	ENSG00000151617	liver	Atherosclerosis	assessed	4622	0.488228	0.179607	0.229792	0.084517	0.0178564	8176	5115	14986	14986	4622	0	0	TRUE	FALSE	FALSE
V2L031	EDNRA	ENSG00000151617	liver	PAD	assessed	4772	0.492164	0.168492	0.239544	0.0819901	0.0178098	10458	5115	19502	19502	4772	0	0	TRUE	FALSE	FALSE
V2L031	EDNRA	ENSG00000151617	liver	Aortic_Aneurysm	assessed	4702	0.500209	0.164682	0.239815	0.0789372	0.0163566	9124	5115	17031	17031	4702	0	0	TRUE	FALSE	FALSE
V2L031	EDNRA	ENSG00000151617	liver	Hypertension_401	assessed	5052	0.529872	0.119333	0.274775	0.0618682	0.0141524	15546	5115	29676	29676	5052	0	0	TRUE	FALSE	FALSE
V2L031	EDNRA	ENSG00000151617	liver	Cardiomyopathy	assessed	4675	0.529012	0.138676	0.25215	0.0660849	0.0140778	8905	5115	16535	16535	4675	0	0	TRUE	FALSE	FALSE
V2L031	EDNRA	ENSG00000151617	liver	Aortic_Valve	assessed	4724	0.523816	0.141521	0.25241	0.06818	0.0140738	9916	5115	18521	18521	4724	0	0	TRUE	FALSE	FALSE
V2L031	EDNRA	ENSG00000151617	liver	HF_I50	assessed	4796	0.500274	0.161775	0.244771	0.0791384	0.0140418	11312	5115	21240	21240	4796	0	0	TRUE	FALSE	FALSE
V2L031	EDNRA	ENSG00000151617	liver	Mitral_Valve	assessed	4750	0.546111	0.119412	0.264517	0.0578269	0.0121322	9880	5115	18406	18406	4750	0	0	TRUE	FALSE	FALSE
V2L032	RGS7BP	ENSG00000186479	aorta	Hypertension_401	assessed	5687	0.0555545	0.577963	0.0287522	0.299085	0.038645	16391	5784	32728	32728	5687	0	0	TRUE	FALSE	FALSE
V2L032	RGS7BP	ENSG00000186479	aorta	PAD	assessed	5246	0.349095	0.307908	0.165872	0.146271	0.0308528	11390	5784	23145	23145	5246	0	0	TRUE	FALSE	FALSE
V2L032	RGS7BP	ENSG00000186479	aorta	AF_I48	assessed	5543	0.397343	0.248199	0.2001	0.124962	0.0293962	13789	5784	27718	27718	5543	0	0	TRUE	FALSE	FALSE
V2L032	RGS7BP	ENSG00000186479	aorta	Mitral_Valve	assessed	4990	0.42936	0.24338	0.193873	0.109872	0.0235147	10316	5784	21327	21327	4990	0	0	TRUE	FALSE	FALSE
V2L032	RGS7BP	ENSG00000186479	aorta	Ischemic_Stroke	assessed	5013	0.501873	0.171992	0.227985	0.0781107	0.0200392	10783	5784	22278	22278	5013	0	0	TRUE	FALSE	FALSE
V2L032	RGS7BP	ENSG00000186479	aorta	CAD_I25	assessed	5631	0.440458	0.20815	0.225555	0.106573	0.0192637	14909	5784	29991	29991	5631	0	0	TRUE	FALSE	FALSE
V2L032	RGS7BP	ENSG00000186479	aorta	MI	assessed	5358	0.486378	0.173642	0.23644	0.0843923	0.0191474	12478	5784	25527	25527	5358	0	0	TRUE	FALSE	FALSE
V2L032	RGS7BP	ENSG00000186479	aorta	VTE	assessed	4896	0.472018	0.208152	0.208835	0.0920733	0.0189223	7871	5784	16290	16290	4896	0	0	TRUE	FALSE	FALSE
V2L032	RGS7BP	ENSG00000186479	aorta	Aortic_Aneurysm	assessed	5008	0.497499	0.178865	0.225623	0.0811009	0.0169126	9776	5784	20098	20098	5008	0	0	TRUE	FALSE	FALSE
V2L032	RGS7BP	ENSG00000186479	aorta	Atherosclerosis	assessed	4910	0.513814	0.168049	0.228121	0.0745942	0.0154221	8592	5784	17842	17842	4910	0	0	TRUE	FALSE	FALSE
V2L032	RGS7BP	ENSG00000186479	aorta	HF_I50	assessed	5398	0.514655	0.146646	0.25205	0.0718044	0.0148444	11920	5784	24179	24179	5398	0	0	TRUE	FALSE	FALSE
V2L032	RGS7BP	ENSG00000186479	aorta	Cardiomyopathy	assessed	4906	0.52888	0.154245	0.234522	0.0683832	0.0139698	9264	5784	19205	19205	4906	0	0	TRUE	FALSE	FALSE
V2L032	RGS7BP	ENSG00000186479	aorta	Aortic_Valve	assessed	5066	0.541398	0.134337	0.248737	0.0617052	0.0138235	10484	5784	21400	21400	5066	0	0	TRUE	FALSE	FALSE
V2L032	RGS7BP	ENSG00000186479	aorta	Angina	assessed	5596	0.504405	0.149466	0.256629	0.0760311	0.0134696	14225	5784	28790	28790	5596	0	0	TRUE	FALSE	FALSE
V2L032	RGS7BP	ENSG00000186479	aorta	TIA	assessed	4969	0.535603	0.144989	0.240991	0.0652236	0.0131937	10186	5784	20958	20958	4969	0	0	TRUE	FALSE	FALSE
V2L032	RGS7BP	ENSG00000186479	aorta	DVT	assessed	5170	0.546881	0.125942	0.256039	0.0589516	0.0121862	11237	5784	22880	22880	5170	0	0	TRUE	FALSE	FALSE
V2L032	RGS7BP	ENSG00000186479	blood	CAD_I25	no_eqtl:zero_snps_after_filter	0						29991	0	29991	29991				TRUE	FALSE	FALSE
V2L032	RGS7BP	ENSG00000186479	blood	AF_I48	no_eqtl:zero_snps_after_filter	0						27718	0	27718	27718				TRUE	FALSE	FALSE
V2L032	RGS7BP	ENSG00000186479	blood	HF_I50	no_eqtl:zero_snps_after_filter	0						24179	0	24179	24179				TRUE	FALSE	FALSE
V2L032	RGS7BP	ENSG00000186479	blood	Hypertension_401	no_eqtl:zero_snps_after_filter	0						32728	0	32728	32728				TRUE	FALSE	FALSE
V2L032	RGS7BP	ENSG00000186479	blood	MI	no_eqtl:zero_snps_after_filter	0						25527	0	25527	25527				TRUE	FALSE	FALSE
V2L032	RGS7BP	ENSG00000186479	blood	Angina	no_eqtl:zero_snps_after_filter	0						28790	0	28790	28790				TRUE	FALSE	FALSE
V2L032	RGS7BP	ENSG00000186479	blood	Ischemic_Stroke	no_eqtl:zero_snps_after_filter	0						22278	0	22278	22278				TRUE	FALSE	FALSE
V2L032	RGS7BP	ENSG00000186479	blood	TIA	no_eqtl:zero_snps_after_filter	0						20958	0	20958	20958				TRUE	FALSE	FALSE
V2L032	RGS7BP	ENSG00000186479	blood	VTE	no_eqtl:zero_snps_after_filter	0						16290	0	16290	16290				TRUE	FALSE	FALSE
V2L032	RGS7BP	ENSG00000186479	blood	Cardiomyopathy	no_eqtl:zero_snps_after_filter	0						19205	0	19205	19205				TRUE	FALSE	FALSE
V2L032	RGS7BP	ENSG00000186479	blood	Aortic_Valve	no_eqtl:zero_snps_after_filter	0						21400	0	21400	21400				TRUE	FALSE	FALSE
V2L032	RGS7BP	ENSG00000186479	blood	Mitral_Valve	no_eqtl:zero_snps_after_filter	0						21327	0	21327	21327				TRUE	FALSE	FALSE
V2L032	RGS7BP	ENSG00000186479	blood	PAD	no_eqtl:zero_snps_after_filter	0						23145	0	23145	23145				TRUE	FALSE	FALSE
V2L032	RGS7BP	ENSG00000186479	blood	Aortic_Aneurysm	no_eqtl:zero_snps_after_filter	0						20098	0	20098	20098				TRUE	FALSE	FALSE
V2L032	RGS7BP	ENSG00000186479	blood	Atherosclerosis	no_eqtl:zero_snps_after_filter	0						17842	0	17842	17842				TRUE	FALSE	FALSE
V2L032	RGS7BP	ENSG00000186479	blood	DVT	no_eqtl:zero_snps_after_filter	0						22880	0	22880	22880				TRUE	FALSE	FALSE
V2L032	RGS7BP	ENSG00000186479	coronary	Hypertension_401	assessed	5357	0.0569072	0.590702	0.0273549	0.283906	0.0411305	16391	5447	32728	32728	5357	0	0	TRUE	FALSE	FALSE
V2L032	RGS7BP	ENSG00000186479	coronary	PAD	assessed	4963	0.362804	0.308848	0.160021	0.136191	0.0321359	11390	5447	23145	23145	4963	0	0	TRUE	FALSE	FALSE
V2L032	RGS7BP	ENSG00000186479	coronary	Mitral_Valve	assessed	4818	0.441595	0.243824	0.188436	0.104022	0.0221233	10316	5447	21327	21327	4818	0	0	TRUE	FALSE	FALSE
V2L032	RGS7BP	ENSG00000186479	coronary	AF_I48	assessed	5238	0.417341	0.250801	0.195082	0.117215	0.0195609	13789	5447	27718	27718	5238	0	0	TRUE	FALSE	FALSE
V2L032	RGS7BP	ENSG00000186479	coronary	VTE	assessed	4745	0.484962	0.206865	0.203318	0.086709	0.0181456	7871	5447	16290	16290	4745	0	0	TRUE	FALSE	FALSE
V2L032	RGS7BP	ENSG00000186479	coronary	CAD_I25	assessed	5306	0.463307	0.203365	0.220126	0.0966063	0.0165953	14909	5447	29991	29991	5306	0	0	TRUE	FALSE	FALSE
V2L032	RGS7BP	ENSG00000186479	coronary	Aortic_Aneurysm	assessed	4836	0.512516	0.176493	0.219605	0.0756089	0.0157766	9776	5447	20098	20098	4836	0	0	TRUE	FALSE	FALSE
V2L032	RGS7BP	ENSG00000186479	coronary	Atherosclerosis	assessed	4756	0.528107	0.165364	0.221978	0.0694919	0.0150591	8592	5447	17842	17842	4756	0	0	TRUE	FALSE	FALSE
V2L032	RGS7BP	ENSG00000186479	coronary	Cardiomyopathy	assessed	4754	0.544214	0.150324	0.228619	0.0631358	0.0137068	9264	5447	19205	19205	4754	0	0	TRUE	FALSE	FALSE
V2L032	RGS7BP	ENSG00000186479	coronary	MI	assessed	5162	0.504377	0.171379	0.231869	0.0787714	0.013605	12478	5447	25527	25527	5162	0	0	TRUE	FALSE	FALSE
V2L032	RGS7BP	ENSG00000186479	coronary	Ischemic_Stroke	assessed	4845	0.518942	0.171112	0.22287	0.0734738	0.0136017	10783	5447	22278	22278	4845	0	0	TRUE	FALSE	FALSE
V2L032	RGS7BP	ENSG00000186479	coronary	HF_I50	assessed	5082	0.539621	0.140022	0.243843	0.0632598	0.0132543	11920	5447	24179	24179	5082	0	0	TRUE	FALSE	FALSE
V2L032	RGS7BP	ENSG00000186479	coronary	TIA	assessed	4809	0.550142	0.142184	0.234107	0.0604918	0.0130749	10186	5447	20958	20958	4809	0	0	TRUE	FALSE	FALSE
V2L032	RGS7BP	ENSG00000186479	coronary	Angina	assessed	5285	0.529243	0.141192	0.250329	0.0667704	0.0124661	14225	5447	28790	28790	5285	0	0	TRUE	FALSE	FALSE
V2L032	RGS7BP	ENSG00000186479	coronary	Aortic_Valve	assessed	4859	0.56631	0.124575	0.243873	0.0536349	0.0116062	10484	5447	21400	21400	4859	0	0	TRUE	FALSE	FALSE
V2L032	RGS7BP	ENSG00000186479	coronary	DVT	assessed	4989	0.565479	0.119599	0.250566	0.0529835	0.0113726	11237	5447	22880	22880	4989	0	0	TRUE	FALSE	FALSE
V2L032	RGS7BP	ENSG00000186479	heart_AA	AF_I48	assessed	5534	0.362338	0.214636	0.194154	0.114896	0.113977	13789	5781	27718	27718	5534	0	0	TRUE	FALSE	FALSE
V2L032	RGS7BP	ENSG00000186479	heart_AA	Ischemic_Stroke	assessed	4977	0.448328	0.152514	0.214692	0.0729232	0.111543	10783	5781	22278	22278	4977	0	0	TRUE	FALSE	FALSE
V2L032	RGS7BP	ENSG00000186479	heart_AA	Hypertension_401	assessed	5689	0.0534216	0.55595	0.0295474	0.307441	0.0536401	16391	5781	32728	32728	5689	0	0	TRUE	FALSE	FALSE
V2L032	RGS7BP	ENSG00000186479	heart_AA	PAD	assessed	5223	0.345138	0.302515	0.174284	0.152735	0.0253278	11390	5781	23145	23145	5223	0	0	TRUE	FALSE	FALSE
V2L032	RGS7BP	ENSG00000186479	heart_AA	Mitral_Valve	assessed	4955	0.421254	0.238965	0.200873	0.113924	0.0249838	10316	5781	21327	21327	4955	0	0	TRUE	FALSE	FALSE
V2L032	RGS7BP	ENSG00000186479	heart_AA	MI	assessed	5352	0.476728	0.170919	0.246628	0.088405	0.0173201	12478	5781	25527	25527	5352	0	0	TRUE	FALSE	FALSE
V2L032	RGS7BP	ENSG00000186479	heart_AA	VTE	assessed	4856	0.466562	0.203673	0.21763	0.0949867	0.0171489	7871	5781	16290	16290	4856	0	0	TRUE	FALSE	FALSE
V2L032	RGS7BP	ENSG00000186479	heart_AA	CAD_I25	assessed	5625	0.434058	0.201343	0.237366	0.110088	0.0171443	14909	5781	29991	29991	5625	0	0	TRUE	FALSE	FALSE
V2L032	RGS7BP	ENSG00000186479	heart_AA	Aortic_Aneurysm	assessed	4972	0.491244	0.17526	0.234742	0.0837334	0.0150208	9776	5781	20098	20098	4972	0	0	TRUE	FALSE	FALSE
V2L032	RGS7BP	ENSG00000186479	heart_AA	Angina	assessed	5590	0.491931	0.146505	0.267167	0.0795517	0.0148464	14225	5781	28790	28790	5590	0	0	TRUE	FALSE	FALSE
V2L032	RGS7BP	ENSG00000186479	heart_AA	Atherosclerosis	assessed	4870	0.506858	0.164326	0.237256	0.0769048	0.0146548	8592	5781	17842	17842	4870	0	0	TRUE	FALSE	FALSE
V2L032	RGS7BP	ENSG00000186479	heart_AA	TIA	assessed	4933	0.524945	0.143334	0.249213	0.0680321	0.0144758	10186	5781	20958	20958	4933	0	0	TRUE	FALSE	FALSE
V2L032	RGS7BP	ENSG00000186479	heart_AA	Cardiomyopathy	assessed	4867	0.522511	0.149459	0.244475	0.069916	0.0136393	9264	5781	19205	19205	4867	0	0	TRUE	FALSE	FALSE
V2L032	RGS7BP	ENSG00000186479	heart_AA	HF_I50	assessed	5373	0.510114	0.139917	0.264388	0.072505	0.0130749	11920	5781	24179	24179	5373	0	0	TRUE	FALSE	FALSE
V2L032	RGS7BP	ENSG00000186479	heart_AA	Aortic_Valve	assessed	5031	0.534996	0.130701	0.258703	0.0631895	0.0124104	10484	5781	21400	21400	5031	0	0	TRUE	FALSE	FALSE
V2L032	RGS7BP	ENSG00000186479	heart_AA	DVT	assessed	5153	0.537687	0.122186	0.267598	0.0607983	0.0117301	11237	5781	22880	22880	5153	0	0	TRUE	FALSE	FALSE
V2L032	RGS7BP	ENSG00000186479	heart_LV	Aortic_Aneurysm	assessed	5004	0.017046	0.00614162	0.632512	0.227775	0.116525	9776	5823	20098	20098	5004	0	0	TRUE	FALSE	FALSE
V2L032	RGS7BP	ENSG00000186479	heart_LV	AF_I48	assessed	5570	0.0153002	0.00912101	0.568978	0.339122	0.0674789	13789	5823	27718	27718	5570	0	0	TRUE	FALSE	FALSE
V2L032	RGS7BP	ENSG00000186479	heart_LV	DVT	assessed	5201	0.0205712	0.00480406	0.764114	0.178414	0.0320967	11237	5823	22880	22880	5201	0	0	TRUE	FALSE	FALSE
V2L032	RGS7BP	ENSG00000186479	heart_LV	Aortic_Valve	assessed	5062	0.0204674	0.00510191	0.759639	0.18933	0.0254612	10484	5823	21400	21400	5062	0	0	TRUE	FALSE	FALSE
V2L032	RGS7BP	ENSG00000186479	heart_LV	TIA	assessed	4968	0.0201141	0.00554534	0.746237	0.205711	0.0223931	10186	5823	20958	20958	4968	0	0	TRUE	FALSE	FALSE
V2L032	RGS7BP	ENSG00000186479	heart_LV	VTE	assessed	4892	0.017842	0.00785674	0.661743	0.291378	0.0211807	7871	5823	16290	16290	4892	0	0	TRUE	FALSE	FALSE
V2L032	RGS7BP	ENSG00000186479	heart_LV	Atherosclerosis	assessed	4906	0.0194274	0.00635521	0.720607	0.235712	0.0178985	8592	5823	17842	17842	4906	0	0	TRUE	FALSE	FALSE
V2L032	RGS7BP	ENSG00000186479	heart_LV	CAD_I25	assessed	5666	0.017358	0.00835977	0.645713	0.310964	0.017605	14909	5823	29991	29991	5666	0	0	TRUE	FALSE	FALSE
V2L032	RGS7BP	ENSG00000186479	heart_LV	Ischemic_Stroke	assessed	5009	0.0192624	0.0066003	0.714739	0.244893	0.0145049	10783	5823	22278	22278	5009	0	0	TRUE	FALSE	FALSE
V2L032	RGS7BP	ENSG00000186479	heart_LV	Cardiomyopathy	assessed	4903	0.0200209	0.00585529	0.742619	0.217171	0.0143341	9264	5823	19205	19205	4903	0	0	TRUE	FALSE	FALSE
V2L032	RGS7BP	ENSG00000186479	heart_LV	HF_I50	assessed	5403	0.0201007	0.0057695	0.747033	0.214408	0.0126892	11920	5823	24179	24179	5403	0	0	TRUE	FALSE	FALSE
V2L032	RGS7BP	ENSG00000186479	heart_LV	PAD	assessed	5250	0.013732	0.0121559	0.510121	0.451558	0.0124335	11390	5823	23145	23145	5250	0	0	TRUE	FALSE	FALSE
V2L032	RGS7BP	ENSG00000186479	heart_LV	Angina	assessed	5625	0.019908	0.00599408	0.740471	0.222937	0.0106902	14225	5823	28790	28790	5625	0	0	TRUE	FALSE	FALSE
V2L032	RGS7BP	ENSG00000186479	heart_LV	Mitral_Valve	assessed	4990	0.0165676	0.0094251	0.614702	0.349686	0.00961911	10316	5823	21327	21327	4990	0	0	TRUE	FALSE	FALSE
V2L032	RGS7BP	ENSG00000186479	heart_LV	Hypertension_401	assessed	5728	0.00227614	0.0236894	0.0846863	0.881382	0.00796648	16391	5823	32728	32728	5728	0	0	TRUE	FALSE	FALSE
V2L032	RGS7BP	ENSG00000186479	heart_LV	MI	assessed	5399	0.019134	0.0068737	0.711155	0.255468	0.00736862	12478	5823	25527	25527	5399	0	0	TRUE	FALSE	FALSE
V2L032	RGS7BP	ENSG00000186479	kidney_cortex	Hypertension_401	assessed	4087	0.0553331	0.56782	0.024778	0.254171	0.097898	16391	4148	32728	32728	4087	0	0	TRUE	FALSE	FALSE
V2L032	RGS7BP	ENSG00000186479	kidney_cortex	AF_I48	assessed	4087	0.446359	0.209631	0.199878	0.093822	0.0503099	13789	4148	27718	27718	4087	0	0	TRUE	FALSE	FALSE
V2L032	RGS7BP	ENSG00000186479	kidney_cortex	Ischemic_Stroke	assessed	4023	0.525028	0.144015	0.23179	0.0635443	0.0356229	10783	4148	22278	22278	4023	0	0	TRUE	FALSE	FALSE
V2L032	RGS7BP	ENSG00000186479	kidney_cortex	PAD	assessed	4076	0.446522	0.226775	0.199466	0.101277	0.0259599	11390	4148	23145	23145	4076	0	0	TRUE	FALSE	FALSE
V2L032	RGS7BP	ENSG00000186479	kidney_cortex	CAD_I25	assessed	4087	0.505864	0.167544	0.226524	0.0750007	0.0250675	14909	4148	29991	29991	4087	0	0	TRUE	FALSE	FALSE
V2L032	RGS7BP	ENSG00000186479	kidney_cortex	Mitral_Valve	assessed	4009	0.460763	0.218569	0.202785	0.0961717	0.021712	10316	4148	21327	21327	4009	0	0	TRUE	FALSE	FALSE
V2L032	RGS7BP	ENSG00000186479	kidney_cortex	VTE	assessed	3991	0.502318	0.178396	0.220198	0.0781817	0.020906	7871	4148	16290	16290	3991	0	0	TRUE	FALSE	FALSE
V2L032	RGS7BP	ENSG00000186479	kidney_cortex	Aortic_Aneurysm	assessed	4027	0.534301	0.14737	0.236105	0.0651049	0.0171197	9776	4148	20098	20098	4027	0	0	TRUE	FALSE	FALSE
V2L032	RGS7BP	ENSG00000186479	kidney_cortex	MI	assessed	4083	0.53807	0.142198	0.240732	0.0636037	0.0153963	12478	4148	25527	25527	4083	0	0	TRUE	FALSE	FALSE
V2L032	RGS7BP	ENSG00000186479	kidney_cortex	Atherosclerosis	assessed	3995	0.550906	0.134299	0.241707	0.0589087	0.0141801	8592	4148	17842	17842	3995	0	0	TRUE	FALSE	FALSE
V2L032	RGS7BP	ENSG00000186479	kidney_cortex	Angina	assessed	4087	0.584172	0.0972598	0.261591	0.0435393	0.0134385	14225	4148	28790	28790	4087	0	0	TRUE	FALSE	FALSE
V2L032	RGS7BP	ENSG00000186479	kidney_cortex	TIA	assessed	4014	0.5696	0.115998	0.250971	0.0510975	0.0123342	10186	4148	20958	20958	4014	0	0	TRUE	FALSE	FALSE
V2L032	RGS7BP	ENSG00000186479	kidney_cortex	Cardiomyopathy	assessed	3994	0.572457	0.114313	0.251102	0.0501303	0.0119977	9264	4148	19205	19205	3994	0	0	TRUE	FALSE	FALSE
V2L032	RGS7BP	ENSG00000186479	kidney_cortex	Aortic_Valve	assessed	4071	0.595306	0.0894104	0.265649	0.0398887	0.00974533	10484	4148	21400	21400	4071	0	0	TRUE	FALSE	FALSE
V2L032	RGS7BP	ENSG00000186479	kidney_cortex	HF_I50	assessed	4082	0.593073	0.0912744	0.265287	0.0408184	0.00954702	11920	4148	24179	24179	4082	0	0	TRUE	FALSE	FALSE
V2L032	RGS7BP	ENSG00000186479	kidney_cortex	DVT	assessed	4075	0.601384	0.0836858	0.268585	0.0373662	0.00897879	11237	4148	22880	22880	4075	0	0	TRUE	FALSE	FALSE
V2L032	RGS7BP	ENSG00000186479	liver	AF_I48	assessed	5002	0.385683	0.211761	0.222797	0.12227	0.0574899	13789	5122	27718	27718	5002	0	0	TRUE	FALSE	FALSE
V2L032	RGS7BP	ENSG00000186479	liver	PAD	assessed	4837	0.331661	0.274386	0.186355	0.15412	0.053478	11390	5122	23145	23145	4837	0	0	TRUE	FALSE	FALSE
V2L032	RGS7BP	ENSG00000186479	liver	Hypertension_401	assessed	5038	0.0527728	0.546133	0.0306682	0.317325	0.0531015	16391	5122	32728	32728	5038	0	0	TRUE	FALSE	FALSE
V2L032	RGS7BP	ENSG00000186479	liver	Ischemic_Stroke	assessed	4715	0.466549	0.148287	0.256813	0.0815781	0.0467727	10783	5122	22278	22278	4715	0	0	TRUE	FALSE	FALSE
V2L032	RGS7BP	ENSG00000186479	liver	VTE	assessed	4641	0.44644	0.186343	0.242596	0.101236	0.0233847	7871	5122	16290	16290	4641	0	0	TRUE	FALSE	FALSE
V2L032	RGS7BP	ENSG00000186479	liver	Mitral_Valve	assessed	4695	0.408888	0.22227	0.22428	0.121895	0.0226676	10316	5122	21327	21327	4695	0	0	TRUE	FALSE	FALSE
V2L032	RGS7BP	ENSG00000186479	liver	Aortic_Aneurysm	assessed	4725	0.475027	0.158969	0.261927	0.0876384	0.016438	9776	5122	20098	20098	4725	0	0	TRUE	FALSE	FALSE
V2L032	RGS7BP	ENSG00000186479	liver	Atherosclerosis	assessed	4644	0.489979	0.148247	0.266443	0.0805998	0.0147307	8592	5122	17842	17842	4644	0	0	TRUE	FALSE	FALSE
V2L032	RGS7BP	ENSG00000186479	liver	TIA	assessed	4693	0.508991	0.127694	0.279086	0.0700019	0.0142276	10186	5122	20958	20958	4693	0	0	TRUE	FALSE	FALSE
V2L032	RGS7BP	ENSG00000186479	liver	Cardiomyopathy	assessed	4644	0.505247	0.133531	0.274729	0.0725938	0.0139	9264	5122	19205	19205	4644	0	0	TRUE	FALSE	FALSE
V2L032	RGS7BP	ENSG00000186479	liver	CAD_I25	assessed	5032	0.445565	0.178551	0.258677	0.103646	0.0135619	14909	5122	29991	29991	5032	0	0	TRUE	FALSE	FALSE
V2L032	RGS7BP	ENSG00000186479	liver	Aortic_Valve	assessed	4772	0.520365	0.114279	0.289267	0.063514	0.0125756	10484	5122	21400	21400	4772	0	0	TRUE	FALSE	FALSE
V2L032	RGS7BP	ENSG00000186479	liver	MI	assessed	4969	0.474384	0.152891	0.272532	0.0878227	0.0123713	12478	5122	25527	25527	4969	0	0	TRUE	FALSE	FALSE
V2L032	RGS7BP	ENSG00000186479	liver	HF_I50	assessed	4927	0.510629	0.118383	0.291313	0.0675254	0.0121495	11920	5122	24179	24179	4927	0	0	TRUE	FALSE	FALSE
V2L032	RGS7BP	ENSG00000186479	liver	DVT	assessed	4870	0.524148	0.107608	0.296155	0.0607895	0.0112995	11237	5122	22880	22880	4870	0	0	TRUE	FALSE	FALSE
V2L032	RGS7BP	ENSG00000186479	liver	Angina	assessed	5014	0.511435	0.115098	0.296023	0.0666089	0.0108349	14225	5122	28790	28790	5014	0	0	TRUE	FALSE	FALSE
V2L034	PHACTR1	ENSG00000112137	aorta	CAD_I25	assessed	6365	2.07927e-21	1.30608e-05	1.7432e-19	9.5083e-05	0.999892	19161	6463	34150	34150	6365	0	0	TRUE	TRUE	FALSE
V2L034	PHACTR1	ENSG00000112137	aorta	Angina	assessed	6316	3.82495e-12	1.30625e-05	3.2065e-10	9.51543e-05	0.999892	18109	6463	32440	32440	6316	0	0	TRUE	TRUE	FALSE
V2L034	PHACTR1	ENSG00000112137	aorta	MI	assessed	6246	1.93368e-12	1.32465e-05	1.62086e-10	0.000110478	0.999876	16603	6463	29596	29596	6246	0	0	TRUE	TRUE	FALSE
V2L034	PHACTR1	ENSG00000112137	aorta	PAD	assessed	6082	0.00598581	0.00497396	0.501616	0.416751	0.0706725	14839	6463	26526	26526	6082	0	0	TRUE	TRUE	FALSE
V2L034	PHACTR1	ENSG00000112137	aorta	Atherosclerosis	assessed	5694	0.00779239	0.00327478	0.652498	0.274152	0.0622832	11450	6463	21161	21161	5694	0	0	TRUE	TRUE	FALSE
V2L034	PHACTR1	ENSG00000112137	aorta	AF_I48	assessed	6326	0.00894192	0.00234793	0.749622	0.19679	0.0422979	18254	6463	32479	32479	6326	0	0	TRUE	TRUE	FALSE
V2L034	PHACTR1	ENSG00000112137	aorta	Mitral_Valve	assessed	5933	0.00825568	0.00314998	0.69165	0.263868	0.0330763	13704	6463	25008	25008	5933	0	0	TRUE	TRUE	FALSE
V2L034	PHACTR1	ENSG00000112137	aorta	HF_I50	assessed	6164	0.00753282	0.00397312	0.63134	0.332971	0.0241838	15710	6463	28171	28171	6164	0	0	TRUE	TRUE	FALSE
V2L034	PHACTR1	ENSG00000112137	aorta	VTE	assessed	5666	0.0079245	0.00360449	0.663538	0.30179	0.0231438	10524	6463	19509	19509	5666	0	0	TRUE	TRUE	FALSE
V2L034	PHACTR1	ENSG00000112137	aorta	TIA	assessed	5961	0.00703	0.00460633	0.588988	0.385914	0.0134615	13922	6463	25210	25210	5961	0	0	TRUE	TRUE	FALSE
V2L034	PHACTR1	ENSG00000112137	aorta	Aortic_Aneurysm	assessed	5955	0.0089242	0.00271217	0.747687	0.227217	0.0134593	13094	6463	23742	23742	5955	0	0	TRUE	TRUE	FALSE
V2L034	PHACTR1	ENSG00000112137	aorta	Hypertension_401	assessed	6388	0.00784117	0.00379316	0.657397	0.318002	0.0129674	20801	6463	36654	36654	6388	0	0	TRUE	TRUE	FALSE
V2L034	PHACTR1	ENSG00000112137	aorta	Cardiomyopathy	assessed	5771	0.00741234	0.00423771	0.620807	0.354909	0.0126338	12367	6463	22838	22838	5771	0	0	TRUE	TRUE	FALSE
V2L034	PHACTR1	ENSG00000112137	aorta	Aortic_Valve	assessed	5967	0.00913774	0.00252386	0.765592	0.211447	0.0112993	13815	6463	25101	25101	5967	0	0	TRUE	TRUE	FALSE
V2L034	PHACTR1	ENSG00000112137	aorta	Ischemic_Stroke	assessed	6082	0.00853895	0.00313046	0.715569	0.262324	0.0104381	14536	6463	26232	26232	6082	0	0	TRUE	TRUE	FALSE
V2L034	PHACTR1	ENSG00000112137	aorta	DVT	assessed	6014	0.00934359	0.00234858	0.782918	0.196784	0.00860608	14402	6463	26112	26112	6014	0	0	TRUE	TRUE	FALSE
V2L034	PHACTR1	ENSG00000112137	blood	VTE	assessed	5684	0.004012	0.00183215	0.640246	0.292318	0.0615921	10524	6636	19509	19509	5684	0	0	TRUE	TRUE	FALSE
V2L034	PHACTR1	ENSG00000112137	blood	Aortic_Aneurysm	assessed	6004	0.00463562	0.00142977	0.740061	0.228232	0.025642	13094	6636	23742	23742	6004	0	0	TRUE	TRUE	FALSE
V2L034	PHACTR1	ENSG00000112137	blood	Atherosclerosis	assessed	5715	0.00427042	0.0018067	0.681496	0.288298	0.0241287	11450	6636	21161	21161	5715	0	0	TRUE	TRUE	FALSE
V2L034	PHACTR1	ENSG00000112137	blood	Aortic_Valve	assessed	6021	0.00475856	0.00134645	0.759693	0.214938	0.019264	13815	6636	25101	25101	6021	0	0	TRUE	TRUE	FALSE
V2L034	PHACTR1	ENSG00000112137	blood	Ischemic_Stroke	assessed	6152	0.00444615	0.00166212	0.709904	0.265367	0.0186209	14536	6636	26232	26232	6152	0	0	TRUE	TRUE	FALSE
V2L034	PHACTR1	ENSG00000112137	blood	Cardiomyopathy	assessed	5799	0.00388342	0.00223093	0.619817	0.356051	0.0180179	12367	6636	22838	22838	5799	0	0	TRUE	TRUE	FALSE
V2L034	PHACTR1	ENSG00000112137	blood	HF_I50	assessed	6253	0.00398844	0.00213162	0.636887	0.340368	0.0166251	15710	6636	28171	28171	6253	0	0	TRUE	TRUE	FALSE
V2L034	PHACTR1	ENSG00000112137	blood	Mitral_Valve	assessed	5976	0.00442029	0.00170509	0.705656	0.272185	0.0160335	13704	6636	25008	25008	5976	0	0	TRUE	TRUE	FALSE
V2L034	PHACTR1	ENSG00000112137	blood	PAD	assessed	6158	0.00333035	0.00279454	0.53175	0.446183	0.0159413	14839	6636	26526	26526	6158	0	0	TRUE	TRUE	FALSE
V2L034	PHACTR1	ENSG00000112137	blood	DVT	assessed	6063	0.00488272	0.00125054	0.779556	0.199641	0.0146692	14402	6636	26112	26112	6063	0	0	TRUE	TRUE	FALSE
V2L034	PHACTR1	ENSG00000112137	blood	TIA	assessed	6003	0.003717	0.00244667	0.593401	0.390589	0.00984662	13922	6636	25210	25210	6003	0	0	TRUE	TRUE	FALSE
V2L034	PHACTR1	ENSG00000112137	blood	AF_I48	assessed	6478	0.00483291	0.00134308	0.771873	0.214498	0.00745352	18254	6636	32479	32479	6478	0	0	TRUE	TRUE	FALSE
V2L034	PHACTR1	ENSG00000112137	blood	Hypertension_401	assessed	6555	0.00438942	0.00180906	0.70109	0.288944	0.00376682	20801	6636	36654	36654	6555	0	0	TRUE	TRUE	FALSE
V2L034	PHACTR1	ENSG00000112137	blood	Angina	assessed	6456	1.82052e-09	0.00621723	2.90753e-07	0.992945	0.000837898	18109	6636	32440	32440	6456	0	0	TRUE	TRUE	FALSE
V2L034	PHACTR1	ENSG00000112137	blood	CAD_I25	assessed	6527	9.89719e-19	0.00621683	1.58077e-16	0.992945	0.000837844	19161	6636	34150	34150	6527	0	0	TRUE	TRUE	FALSE
V2L034	PHACTR1	ENSG00000112137	blood	MI	assessed	6351	9.07655e-10	0.00621782	1.44948e-07	0.992952	0.000830037	16603	6636	29596	29596	6351	0	0	TRUE	TRUE	FALSE
V2L034	PHACTR1	ENSG00000112137	coronary	Angina	assessed	6298	1.43255e-10	0.000489228	6.35507e-10	0.00117197	0.998339	18109	6465	32440	32440	6298	0	0	TRUE	TRUE	FALSE
V2L034	PHACTR1	ENSG00000112137	coronary	CAD_I25	assessed	6363	7.78697e-20	0.000489132	3.4601e-19	0.00117509	0.998336	19161	6465	34150	34150	6363	0	0	TRUE	TRUE	FALSE
V2L034	PHACTR1	ENSG00000112137	coronary	MI	assessed	6200	7.24187e-11	0.000496099	3.20478e-10	0.0011971	0.998307	16603	6465	29596	29596	6200	0	0	TRUE	TRUE	FALSE
V2L034	PHACTR1	ENSG00000112137	coronary	PAD	assessed	6020	0.0968483	0.0801285	0.426765	0.353046	0.0432119	14839	6465	26526	26526	6020	0	0	TRUE	TRUE	FALSE
V2L034	PHACTR1	ENSG00000112137	coronary	Atherosclerosis	assessed	5606	0.127076	0.0522679	0.553399	0.22758	0.0396777	11450	6465	21161	21161	5606	0	0	TRUE	TRUE	FALSE
V2L034	PHACTR1	ENSG00000112137	coronary	Mitral_Valve	assessed	5851	0.13113	0.0492579	0.575101	0.216004	0.0285073	13704	6465	25008	25008	5851	0	0	TRUE	TRUE	FALSE
V2L034	PHACTR1	ENSG00000112137	coronary	AF_I48	assessed	6320	0.141804	0.0374188	0.629444	0.16607	0.0252634	18254	6465	32479	32479	6320	0	0	TRUE	TRUE	FALSE
V2L034	PHACTR1	ENSG00000112137	coronary	HF_I50	assessed	6108	0.118093	0.061906	0.521508	0.273358	0.025136	15710	6465	28171	28171	6108	0	0	TRUE	TRUE	FALSE
V2L034	PHACTR1	ENSG00000112137	coronary	VTE	assessed	5577	0.126291	0.0562734	0.549637	0.244888	0.0229107	10524	6465	19509	19509	5577	0	0	TRUE	TRUE	FALSE
V2L034	PHACTR1	ENSG00000112137	coronary	Ischemic_Stroke	assessed	6017	0.132772	0.0480234	0.584858	0.211519	0.0228269	14536	6465	26232	26232	6017	0	0	TRUE	TRUE	FALSE
V2L034	PHACTR1	ENSG00000112137	coronary	TIA	assessed	5879	0.11213	0.0702932	0.492209	0.308544	0.0168229	13922	6465	25210	25210	5879	0	0	TRUE	TRUE	FALSE
V2L034	PHACTR1	ENSG00000112137	coronary	Cardiomyopathy	assessed	5686	0.117368	0.0659441	0.512313	0.28783	0.0165437	12367	6465	22838	22838	5686	0	0	TRUE	TRUE	FALSE
V2L034	PHACTR1	ENSG00000112137	coronary	Aortic_Aneurysm	assessed	5879	0.140958	0.0418965	0.618699	0.18388	0.0145669	13094	6465	23742	23742	5879	0	0	TRUE	TRUE	FALSE
V2L034	PHACTR1	ENSG00000112137	coronary	Aortic_Valve	assessed	5903	0.143846	0.0391229	0.631762	0.171812	0.0134575	13815	6465	25101	25101	5903	0	0	TRUE	TRUE	FALSE
V2L034	PHACTR1	ENSG00000112137	coronary	Hypertension_401	assessed	6391	0.132125	0.0493756	0.587455	0.219523	0.0115214	20801	6465	36654	36654	6391	0	0	TRUE	TRUE	FALSE
V2L034	PHACTR1	ENSG00000112137	coronary	DVT	assessed	5931	0.147092	0.0362084	0.646811	0.15921	0.0106792	14402	6465	26112	26112	5931	0	0	TRUE	TRUE	FALSE
V2L034	PHACTR1	ENSG00000112137	heart_AA	HF_I50	assessed	6168	7.95104e-06	4.19905e-06	0.298464	0.157079	0.544445	15710	6494	28171	28171	6168	0	0	TRUE	TRUE	FALSE
V2L034	PHACTR1	ENSG00000112137	heart_AA	PAD	assessed	6080	1.3845e-05	1.15236e-05	0.519662	0.432482	0.0478303	14839	6494	26526	26526	6080	0	0	TRUE	TRUE	FALSE
V2L034	PHACTR1	ENSG00000112137	heart_AA	Atherosclerosis	assessed	5677	1.82947e-05	7.66359e-06	0.686274	0.287451	0.0262482	11450	6494	21161	21161	5677	0	0	TRUE	TRUE	FALSE
V2L034	PHACTR1	ENSG00000112137	heart_AA	Mitral_Valve	assessed	5913	1.88514e-05	7.13777e-06	0.707444	0.267837	0.0246926	13704	6494	25008	25008	5913	0	0	TRUE	TRUE	FALSE
V2L034	PHACTR1	ENSG00000112137	heart_AA	AF_I48	assessed	6349	2.05787e-05	5.43649e-06	0.772542	0.204068	0.0233644	18254	6494	32479	32479	6349	0	0	TRUE	TRUE	FALSE
V2L034	PHACTR1	ENSG00000112137	heart_AA	Ischemic_Stroke	assessed	6070	1.91107e-05	6.95185e-06	0.71727	0.260897	0.021807	14536	6494	26232	26232	6070	0	0	TRUE	TRUE	FALSE
V2L034	PHACTR1	ENSG00000112137	heart_AA	VTE	assessed	5647	1.79709e-05	8.13519e-06	0.674118	0.305143	0.0207125	10524	6494	19509	19509	5647	0	0	TRUE	TRUE	FALSE
V2L034	PHACTR1	ENSG00000112137	heart_AA	TIA	assessed	5944	1.5843e-05	1.03542e-05	0.594556	0.388555	0.0168629	13922	6494	25210	25210	5944	0	0	TRUE	TRUE	FALSE
V2L034	PHACTR1	ENSG00000112137	heart_AA	Aortic_Aneurysm	assessed	5932	2.02123e-05	6.10029e-06	0.758531	0.22892	0.0125234	13094	6494	23742	23742	5932	0	0	TRUE	TRUE	FALSE
V2L034	PHACTR1	ENSG00000112137	heart_AA	Cardiomyopathy	assessed	5753	1.67754e-05	9.5754e-06	0.629385	0.359241	0.0113479	12367	6494	22838	22838	5753	0	0	TRUE	TRUE	FALSE
V2L034	PHACTR1	ENSG00000112137	heart_AA	Aortic_Valve	assessed	5960	2.06611e-05	5.72565e-06	0.775385	0.214867	0.00972139	13815	6494	25101	25101	5960	0	0	TRUE	TRUE	FALSE
V2L034	PHACTR1	ENSG00000112137	heart_AA	DVT	assessed	5994	2.1128e-05	5.28339e-06	0.793003	0.198294	0.0086768	14402	6494	26112	26112	5994	0	0	TRUE	TRUE	FALSE
V2L034	PHACTR1	ENSG00000112137	heart_AA	Hypertension_401	assessed	6421	1.90943e-05	7.48133e-06	0.716828	0.280858	0.00228717	20801	6494	36654	36654	6421	0	0	TRUE	TRUE	FALSE
V2L034	PHACTR1	ENSG00000112137	heart_AA	Angina	assessed	6341	7.7995e-12	2.6636e-05	2.92799e-07	0.999935	3.78682e-05	18109	6494	32440	32440	6341	0	0	TRUE	TRUE	FALSE
V2L034	PHACTR1	ENSG00000112137	heart_AA	CAD_I25	assessed	6394	4.24039e-21	2.66357e-05	1.5919e-16	0.99994	3.30894e-05	19161	6494	34150	34150	6394	0	0	TRUE	TRUE	FALSE
V2L034	PHACTR1	ENSG00000112137	heart_AA	MI	assessed	6252	3.88844e-12	2.66374e-05	1.45968e-07	0.999941	3.2648e-05	16603	6494	29596	29596	6252	0	0	TRUE	TRUE	FALSE
V2L034	PHACTR1	ENSG00000112137	heart_LV	MI	assessed	6254	8.04495e-08	0.551113	6.02989e-08	0.413037	0.0358499	16603	6493	29596	29596	6254	0	0	TRUE	TRUE	FALSE
V2L034	PHACTR1	ENSG00000112137	heart_LV	Angina	assessed	6339	1.60608e-07	0.548491	1.21791e-07	0.415892	0.0356173	18109	6493	32440	32440	6339	0	0	TRUE	TRUE	FALSE
V2L034	PHACTR1	ENSG00000112137	heart_LV	CAD_I25	assessed	6403	8.69829e-17	0.546376	6.65743e-17	0.418145	0.035479	19161	6493	34150	34150	6403	0	0	TRUE	TRUE	FALSE
V2L034	PHACTR1	ENSG00000112137	heart_LV	PAD	assessed	6091	0.305528	0.254431	0.224151	0.186634	0.0292549	14839	6493	26526	26526	6091	0	0	TRUE	TRUE	FALSE
V2L034	PHACTR1	ENSG00000112137	heart_LV	TIA	assessed	5949	0.346863	0.219256	0.249582	0.157737	0.0265628	13922	6493	25210	25210	5949	0	0	TRUE	TRUE	FALSE
V2L034	PHACTR1	ENSG00000112137	heart_LV	VTE	assessed	5654	0.398422	0.180548	0.274904	0.124553	0.0215729	10524	6493	19509	19509	5654	0	0	TRUE	TRUE	FALSE
V2L034	PHACTR1	ENSG00000112137	heart_LV	Cardiomyopathy	assessed	5763	0.366713	0.209206	0.257015	0.146603	0.0204632	12367	6493	22838	22838	5763	0	0	TRUE	TRUE	FALSE
V2L034	PHACTR1	ENSG00000112137	heart_LV	Atherosclerosis	assessed	5683	0.408893	0.171629	0.283206	0.118856	0.0174164	11450	6493	21161	21161	5683	0	0	TRUE	TRUE	FALSE
V2L034	PHACTR1	ENSG00000112137	heart_LV	Hypertension_401	assessed	6415	0.398213	0.157955	0.30536	0.121107	0.0173641	20801	6493	36654	36654	6415	0	0	TRUE	TRUE	FALSE
V2L034	PHACTR1	ENSG00000112137	heart_LV	Ischemic_Stroke	assessed	6095	0.414068	0.152716	0.303822	0.112038	0.0173559	14536	6493	26232	26232	6095	0	0	TRUE	TRUE	FALSE
V2L034	PHACTR1	ENSG00000112137	heart_LV	HF_I50	assessed	6168	0.369543	0.195193	0.273843	0.144627	0.0167939	15710	6493	28171	28171	6168	0	0	TRUE	TRUE	FALSE
V2L034	PHACTR1	ENSG00000112137	heart_LV	Mitral_Valve	assessed	5921	0.414765	0.158038	0.297226	0.113236	0.0167356	13704	6493	25008	25008	5921	0	0	TRUE	TRUE	FALSE
V2L034	PHACTR1	ENSG00000112137	heart_LV	Aortic_Aneurysm	assessed	5951	0.439602	0.133351	0.316139	0.095884	0.0150241	13094	6493	23742	23742	5951	0	0	TRUE	TRUE	FALSE
V2L034	PHACTR1	ENSG00000112137	heart_LV	Aortic_Valve	assessed	5968	0.448877	0.123694	0.323609	0.0891598	0.01466	13815	6493	25101	25101	5968	0	0	TRUE	TRUE	FALSE
V2L034	PHACTR1	ENSG00000112137	heart_LV	DVT	assessed	6006	0.457358	0.11499	0.331959	0.0834494	0.012244	14402	6493	26112	26112	6006	0	0	TRUE	TRUE	FALSE
V2L034	PHACTR1	ENSG00000112137	heart_LV	AF_I48	assessed	6358	0.443383	0.118159	0.336968	0.089788	0.011703	18254	6493	32479	32479	6358	0	0	TRUE	TRUE	FALSE
V2L034	PHACTR1	ENSG00000112137	kidney_cortex	MI	assessed	4813	9.45382e-08	0.647626	4.3875e-08	0.30051	0.0518635	16603	4876	29596	29596	4813	0	0	TRUE	TRUE	FALSE
V2L034	PHACTR1	ENSG00000112137	kidney_cortex	Angina	assessed	4820	1.89586e-07	0.647451	8.8115e-08	0.300869	0.0516801	18109	4876	32440	32440	4820	0	0	TRUE	TRUE	FALSE
V2L034	PHACTR1	ENSG00000112137	kidney_cortex	CAD_I25	assessed	4852	1.02869e-16	0.646162	4.81282e-17	0.302262	0.051576	19161	4876	34150	34150	4852	0	0	TRUE	TRUE	FALSE
V2L034	PHACTR1	ENSG00000112137	kidney_cortex	TIA	assessed	4774	0.443317	0.225933	0.204071	0.10398	0.0226996	13922	4876	25210	25210	4774	0	0	TRUE	TRUE	FALSE
V2L034	PHACTR1	ENSG00000112137	kidney_cortex	PAD	assessed	4802	0.406118	0.262249	0.188046	0.121408	0.0221799	14839	4876	26526	26526	4802	0	0	TRUE	TRUE	FALSE
V2L034	PHACTR1	ENSG00000112137	kidney_cortex	Cardiomyopathy	assessed	4736	0.457806	0.215421	0.209049	0.0983487	0.0193752	12367	4876	22838	22838	4736	0	0	TRUE	TRUE	FALSE
V2L034	PHACTR1	ENSG00000112137	kidney_cortex	VTE	assessed	4713	0.496553	0.178986	0.225615	0.0813068	0.0175391	10524	4876	19509	19509	4713	0	0	TRUE	TRUE	FALSE
V2L034	PHACTR1	ENSG00000112137	kidney_cortex	HF_I50	assessed	4808	0.476843	0.195004	0.221072	0.0903904	0.0166909	15710	4876	28171	28171	4808	0	0	TRUE	TRUE	FALSE
V2L034	PHACTR1	ENSG00000112137	kidney_cortex	Atherosclerosis	assessed	4712	0.508365	0.168025	0.230934	0.0763121	0.0163637	11450	4876	21161	21161	4712	0	0	TRUE	TRUE	FALSE
V2L034	PHACTR1	ENSG00000112137	kidney_cortex	Mitral_Valve	assessed	4772	0.540405	0.135766	0.248658	0.0624577	0.0127136	13704	4876	25008	25008	4772	0	0	TRUE	TRUE	FALSE
V2L034	PHACTR1	ENSG00000112137	kidney_cortex	Ischemic_Stroke	assessed	4785	0.548208	0.127706	0.252946	0.0589121	0.0122273	14536	4876	26232	26232	4785	0	0	TRUE	TRUE	FALSE
V2L034	PHACTR1	ENSG00000112137	kidney_cortex	Aortic_Aneurysm	assessed	4782	0.563636	0.113303	0.259905	0.0522356	0.0109202	13094	4876	23742	23742	4782	0	0	TRUE	TRUE	FALSE
V2L034	PHACTR1	ENSG00000112137	kidney_cortex	Aortic_Valve	assessed	4775	0.574382	0.103566	0.264473	0.0476771	0.00990133	13815	4876	25101	25101	4775	0	0	TRUE	TRUE	FALSE
V2L034	PHACTR1	ENSG00000112137	kidney_cortex	AF_I48	assessed	4821	0.585917	0.0906364	0.272377	0.0421255	0.00894445	18254	4876	32479	32479	4821	0	0	TRUE	TRUE	FALSE
V2L034	PHACTR1	ENSG00000112137	kidney_cortex	DVT	assessed	4789	0.585248	0.0927422	0.270252	0.0428169	0.00894038	14402	4876	26112	26112	4789	0	0	TRUE	TRUE	FALSE
V2L034	PHACTR1	ENSG00000112137	kidney_cortex	Hypertension_401	assessed	4853	0.597414	0.0785345	0.279564	0.036743	0.00774475	20801	4876	36654	36654	4853	0	0	TRUE	TRUE	FALSE
V2L034	PHACTR1	ENSG00000112137	liver	CAD_I25	no_eqtl:zero_snps_after_filter	0						34150	0	34150	34150				TRUE	TRUE	FALSE
V2L034	PHACTR1	ENSG00000112137	liver	AF_I48	no_eqtl:zero_snps_after_filter	0						32479	0	32479	32479				TRUE	TRUE	FALSE
V2L034	PHACTR1	ENSG00000112137	liver	HF_I50	no_eqtl:zero_snps_after_filter	0						28171	0	28171	28171				TRUE	TRUE	FALSE
V2L034	PHACTR1	ENSG00000112137	liver	Hypertension_401	no_eqtl:zero_snps_after_filter	0						36654	0	36654	36654				TRUE	TRUE	FALSE
V2L034	PHACTR1	ENSG00000112137	liver	MI	no_eqtl:zero_snps_after_filter	0						29596	0	29596	29596				TRUE	TRUE	FALSE
V2L034	PHACTR1	ENSG00000112137	liver	Angina	no_eqtl:zero_snps_after_filter	0						32440	0	32440	32440				TRUE	TRUE	FALSE
V2L034	PHACTR1	ENSG00000112137	liver	Ischemic_Stroke	no_eqtl:zero_snps_after_filter	0						26232	0	26232	26232				TRUE	TRUE	FALSE
V2L034	PHACTR1	ENSG00000112137	liver	TIA	no_eqtl:zero_snps_after_filter	0						25210	0	25210	25210				TRUE	TRUE	FALSE
V2L034	PHACTR1	ENSG00000112137	liver	VTE	no_eqtl:zero_snps_after_filter	0						19509	0	19509	19509				TRUE	TRUE	FALSE
V2L034	PHACTR1	ENSG00000112137	liver	Cardiomyopathy	no_eqtl:zero_snps_after_filter	0						22838	0	22838	22838				TRUE	TRUE	FALSE
V2L034	PHACTR1	ENSG00000112137	liver	Aortic_Valve	no_eqtl:zero_snps_after_filter	0						25101	0	25101	25101				TRUE	TRUE	FALSE
V2L034	PHACTR1	ENSG00000112137	liver	Mitral_Valve	no_eqtl:zero_snps_after_filter	0						25008	0	25008	25008				TRUE	TRUE	FALSE
V2L034	PHACTR1	ENSG00000112137	liver	PAD	no_eqtl:zero_snps_after_filter	0						26526	0	26526	26526				TRUE	TRUE	FALSE
V2L034	PHACTR1	ENSG00000112137	liver	Aortic_Aneurysm	no_eqtl:zero_snps_after_filter	0						23742	0	23742	23742				TRUE	TRUE	FALSE
V2L034	PHACTR1	ENSG00000112137	liver	Atherosclerosis	no_eqtl:zero_snps_after_filter	0						21161	0	21161	21161				TRUE	TRUE	FALSE
V2L034	PHACTR1	ENSG00000112137	liver	DVT	no_eqtl:zero_snps_after_filter	0						26112	0	26112	26112				TRUE	TRUE	FALSE
V2L035	HDGFL1	ENSG00000112273	aorta	CAD_I25	no_eqtl:zero_snps_after_filter	0						36712	0	36712	36712				TRUE	FALSE	FALSE
V2L035	HDGFL1	ENSG00000112273	aorta	AF_I48	no_eqtl:zero_snps_after_filter	0						35142	0	35142	35142				TRUE	FALSE	FALSE
V2L035	HDGFL1	ENSG00000112273	aorta	HF_I50	no_eqtl:zero_snps_after_filter	0						30957	0	30957	30957				TRUE	FALSE	FALSE
V2L035	HDGFL1	ENSG00000112273	aorta	Hypertension_401	no_eqtl:zero_snps_after_filter	0						38841	0	38841	38841				TRUE	FALSE	FALSE
V2L035	HDGFL1	ENSG00000112273	aorta	MI	no_eqtl:zero_snps_after_filter	0						32160	0	32160	32160				TRUE	FALSE	FALSE
V2L035	HDGFL1	ENSG00000112273	aorta	Angina	no_eqtl:zero_snps_after_filter	0						35428	0	35428	35428				TRUE	FALSE	FALSE
V2L035	HDGFL1	ENSG00000112273	aorta	Ischemic_Stroke	no_eqtl:zero_snps_after_filter	0						28083	0	28083	28083				TRUE	FALSE	FALSE
V2L035	HDGFL1	ENSG00000112273	aorta	TIA	no_eqtl:zero_snps_after_filter	0						26880	0	26880	26880				TRUE	FALSE	FALSE
V2L035	HDGFL1	ENSG00000112273	aorta	VTE	no_eqtl:zero_snps_after_filter	0						20244	0	20244	20244				TRUE	FALSE	FALSE
V2L035	HDGFL1	ENSG00000112273	aorta	Cardiomyopathy	no_eqtl:zero_snps_after_filter	0						23840	0	23840	23840				TRUE	FALSE	FALSE
V2L035	HDGFL1	ENSG00000112273	aorta	Aortic_Valve	no_eqtl:zero_snps_after_filter	0						27181	0	27181	27181				TRUE	FALSE	FALSE
V2L035	HDGFL1	ENSG00000112273	aorta	Mitral_Valve	no_eqtl:zero_snps_after_filter	0						26956	0	26956	26956				TRUE	FALSE	FALSE
V2L035	HDGFL1	ENSG00000112273	aorta	PAD	no_eqtl:zero_snps_after_filter	0						28374	0	28374	28374				TRUE	FALSE	FALSE
V2L035	HDGFL1	ENSG00000112273	aorta	Aortic_Aneurysm	no_eqtl:zero_snps_after_filter	0						24942	0	24942	24942				TRUE	FALSE	FALSE
V2L035	HDGFL1	ENSG00000112273	aorta	Atherosclerosis	no_eqtl:zero_snps_after_filter	0						21998	0	21998	21998				TRUE	FALSE	FALSE
V2L035	HDGFL1	ENSG00000112273	aorta	DVT	no_eqtl:zero_snps_after_filter	0						29505	0	29505	29505				TRUE	FALSE	FALSE
V2L035	HDGFL1	ENSG00000112273	blood	CAD_I25	no_eqtl:zero_snps_after_filter	0						36712	0	36712	36712				TRUE	FALSE	FALSE
V2L035	HDGFL1	ENSG00000112273	blood	AF_I48	no_eqtl:zero_snps_after_filter	0						35142	0	35142	35142				TRUE	FALSE	FALSE
V2L035	HDGFL1	ENSG00000112273	blood	HF_I50	no_eqtl:zero_snps_after_filter	0						30957	0	30957	30957				TRUE	FALSE	FALSE
V2L035	HDGFL1	ENSG00000112273	blood	Hypertension_401	no_eqtl:zero_snps_after_filter	0						38841	0	38841	38841				TRUE	FALSE	FALSE
V2L035	HDGFL1	ENSG00000112273	blood	MI	no_eqtl:zero_snps_after_filter	0						32160	0	32160	32160				TRUE	FALSE	FALSE
V2L035	HDGFL1	ENSG00000112273	blood	Angina	no_eqtl:zero_snps_after_filter	0						35428	0	35428	35428				TRUE	FALSE	FALSE
V2L035	HDGFL1	ENSG00000112273	blood	Ischemic_Stroke	no_eqtl:zero_snps_after_filter	0						28083	0	28083	28083				TRUE	FALSE	FALSE
V2L035	HDGFL1	ENSG00000112273	blood	TIA	no_eqtl:zero_snps_after_filter	0						26880	0	26880	26880				TRUE	FALSE	FALSE
V2L035	HDGFL1	ENSG00000112273	blood	VTE	no_eqtl:zero_snps_after_filter	0						20244	0	20244	20244				TRUE	FALSE	FALSE
V2L035	HDGFL1	ENSG00000112273	blood	Cardiomyopathy	no_eqtl:zero_snps_after_filter	0						23840	0	23840	23840				TRUE	FALSE	FALSE
V2L035	HDGFL1	ENSG00000112273	blood	Aortic_Valve	no_eqtl:zero_snps_after_filter	0						27181	0	27181	27181				TRUE	FALSE	FALSE
V2L035	HDGFL1	ENSG00000112273	blood	Mitral_Valve	no_eqtl:zero_snps_after_filter	0						26956	0	26956	26956				TRUE	FALSE	FALSE
V2L035	HDGFL1	ENSG00000112273	blood	PAD	no_eqtl:zero_snps_after_filter	0						28374	0	28374	28374				TRUE	FALSE	FALSE
V2L035	HDGFL1	ENSG00000112273	blood	Aortic_Aneurysm	no_eqtl:zero_snps_after_filter	0						24942	0	24942	24942				TRUE	FALSE	FALSE
V2L035	HDGFL1	ENSG00000112273	blood	Atherosclerosis	no_eqtl:zero_snps_after_filter	0						21998	0	21998	21998				TRUE	FALSE	FALSE
V2L035	HDGFL1	ENSG00000112273	blood	DVT	no_eqtl:zero_snps_after_filter	0						29505	0	29505	29505				TRUE	FALSE	FALSE
V2L035	HDGFL1	ENSG00000112273	coronary	CAD_I25	no_eqtl:zero_snps_after_filter	0						36712	0	36712	36712				TRUE	FALSE	FALSE
V2L035	HDGFL1	ENSG00000112273	coronary	AF_I48	no_eqtl:zero_snps_after_filter	0						35142	0	35142	35142				TRUE	FALSE	FALSE
V2L035	HDGFL1	ENSG00000112273	coronary	HF_I50	no_eqtl:zero_snps_after_filter	0						30957	0	30957	30957				TRUE	FALSE	FALSE
V2L035	HDGFL1	ENSG00000112273	coronary	Hypertension_401	no_eqtl:zero_snps_after_filter	0						38841	0	38841	38841				TRUE	FALSE	FALSE
V2L035	HDGFL1	ENSG00000112273	coronary	MI	no_eqtl:zero_snps_after_filter	0						32160	0	32160	32160				TRUE	FALSE	FALSE
V2L035	HDGFL1	ENSG00000112273	coronary	Angina	no_eqtl:zero_snps_after_filter	0						35428	0	35428	35428				TRUE	FALSE	FALSE
V2L035	HDGFL1	ENSG00000112273	coronary	Ischemic_Stroke	no_eqtl:zero_snps_after_filter	0						28083	0	28083	28083				TRUE	FALSE	FALSE
V2L035	HDGFL1	ENSG00000112273	coronary	TIA	no_eqtl:zero_snps_after_filter	0						26880	0	26880	26880				TRUE	FALSE	FALSE
V2L035	HDGFL1	ENSG00000112273	coronary	VTE	no_eqtl:zero_snps_after_filter	0						20244	0	20244	20244				TRUE	FALSE	FALSE
V2L035	HDGFL1	ENSG00000112273	coronary	Cardiomyopathy	no_eqtl:zero_snps_after_filter	0						23840	0	23840	23840				TRUE	FALSE	FALSE
V2L035	HDGFL1	ENSG00000112273	coronary	Aortic_Valve	no_eqtl:zero_snps_after_filter	0						27181	0	27181	27181				TRUE	FALSE	FALSE
V2L035	HDGFL1	ENSG00000112273	coronary	Mitral_Valve	no_eqtl:zero_snps_after_filter	0						26956	0	26956	26956				TRUE	FALSE	FALSE
V2L035	HDGFL1	ENSG00000112273	coronary	PAD	no_eqtl:zero_snps_after_filter	0						28374	0	28374	28374				TRUE	FALSE	FALSE
V2L035	HDGFL1	ENSG00000112273	coronary	Aortic_Aneurysm	no_eqtl:zero_snps_after_filter	0						24942	0	24942	24942				TRUE	FALSE	FALSE
V2L035	HDGFL1	ENSG00000112273	coronary	Atherosclerosis	no_eqtl:zero_snps_after_filter	0						21998	0	21998	21998				TRUE	FALSE	FALSE
V2L035	HDGFL1	ENSG00000112273	coronary	DVT	no_eqtl:zero_snps_after_filter	0						29505	0	29505	29505				TRUE	FALSE	FALSE
V2L035	HDGFL1	ENSG00000112273	heart_AA	CAD_I25	no_eqtl:zero_snps_after_filter	0						36712	0	36712	36712				TRUE	FALSE	FALSE
V2L035	HDGFL1	ENSG00000112273	heart_AA	AF_I48	no_eqtl:zero_snps_after_filter	0						35142	0	35142	35142				TRUE	FALSE	FALSE
V2L035	HDGFL1	ENSG00000112273	heart_AA	HF_I50	no_eqtl:zero_snps_after_filter	0						30957	0	30957	30957				TRUE	FALSE	FALSE
V2L035	HDGFL1	ENSG00000112273	heart_AA	Hypertension_401	no_eqtl:zero_snps_after_filter	0						38841	0	38841	38841				TRUE	FALSE	FALSE
V2L035	HDGFL1	ENSG00000112273	heart_AA	MI	no_eqtl:zero_snps_after_filter	0						32160	0	32160	32160				TRUE	FALSE	FALSE
V2L035	HDGFL1	ENSG00000112273	heart_AA	Angina	no_eqtl:zero_snps_after_filter	0						35428	0	35428	35428				TRUE	FALSE	FALSE
V2L035	HDGFL1	ENSG00000112273	heart_AA	Ischemic_Stroke	no_eqtl:zero_snps_after_filter	0						28083	0	28083	28083				TRUE	FALSE	FALSE
V2L035	HDGFL1	ENSG00000112273	heart_AA	TIA	no_eqtl:zero_snps_after_filter	0						26880	0	26880	26880				TRUE	FALSE	FALSE
V2L035	HDGFL1	ENSG00000112273	heart_AA	VTE	no_eqtl:zero_snps_after_filter	0						20244	0	20244	20244				TRUE	FALSE	FALSE
V2L035	HDGFL1	ENSG00000112273	heart_AA	Cardiomyopathy	no_eqtl:zero_snps_after_filter	0						23840	0	23840	23840				TRUE	FALSE	FALSE
V2L035	HDGFL1	ENSG00000112273	heart_AA	Aortic_Valve	no_eqtl:zero_snps_after_filter	0						27181	0	27181	27181				TRUE	FALSE	FALSE
V2L035	HDGFL1	ENSG00000112273	heart_AA	Mitral_Valve	no_eqtl:zero_snps_after_filter	0						26956	0	26956	26956				TRUE	FALSE	FALSE
V2L035	HDGFL1	ENSG00000112273	heart_AA	PAD	no_eqtl:zero_snps_after_filter	0						28374	0	28374	28374				TRUE	FALSE	FALSE
V2L035	HDGFL1	ENSG00000112273	heart_AA	Aortic_Aneurysm	no_eqtl:zero_snps_after_filter	0						24942	0	24942	24942				TRUE	FALSE	FALSE
V2L035	HDGFL1	ENSG00000112273	heart_AA	Atherosclerosis	no_eqtl:zero_snps_after_filter	0						21998	0	21998	21998				TRUE	FALSE	FALSE
V2L035	HDGFL1	ENSG00000112273	heart_AA	DVT	no_eqtl:zero_snps_after_filter	0						29505	0	29505	29505				TRUE	FALSE	FALSE
V2L035	HDGFL1	ENSG00000112273	heart_LV	CAD_I25	no_eqtl:zero_snps_after_filter	0						36712	0	36712	36712				TRUE	FALSE	FALSE
V2L035	HDGFL1	ENSG00000112273	heart_LV	AF_I48	no_eqtl:zero_snps_after_filter	0						35142	0	35142	35142				TRUE	FALSE	FALSE
V2L035	HDGFL1	ENSG00000112273	heart_LV	HF_I50	no_eqtl:zero_snps_after_filter	0						30957	0	30957	30957				TRUE	FALSE	FALSE
V2L035	HDGFL1	ENSG00000112273	heart_LV	Hypertension_401	no_eqtl:zero_snps_after_filter	0						38841	0	38841	38841				TRUE	FALSE	FALSE
V2L035	HDGFL1	ENSG00000112273	heart_LV	MI	no_eqtl:zero_snps_after_filter	0						32160	0	32160	32160				TRUE	FALSE	FALSE
V2L035	HDGFL1	ENSG00000112273	heart_LV	Angina	no_eqtl:zero_snps_after_filter	0						35428	0	35428	35428				TRUE	FALSE	FALSE
V2L035	HDGFL1	ENSG00000112273	heart_LV	Ischemic_Stroke	no_eqtl:zero_snps_after_filter	0						28083	0	28083	28083				TRUE	FALSE	FALSE
V2L035	HDGFL1	ENSG00000112273	heart_LV	TIA	no_eqtl:zero_snps_after_filter	0						26880	0	26880	26880				TRUE	FALSE	FALSE
V2L035	HDGFL1	ENSG00000112273	heart_LV	VTE	no_eqtl:zero_snps_after_filter	0						20244	0	20244	20244				TRUE	FALSE	FALSE
V2L035	HDGFL1	ENSG00000112273	heart_LV	Cardiomyopathy	no_eqtl:zero_snps_after_filter	0						23840	0	23840	23840				TRUE	FALSE	FALSE
V2L035	HDGFL1	ENSG00000112273	heart_LV	Aortic_Valve	no_eqtl:zero_snps_after_filter	0						27181	0	27181	27181				TRUE	FALSE	FALSE
V2L035	HDGFL1	ENSG00000112273	heart_LV	Mitral_Valve	no_eqtl:zero_snps_after_filter	0						26956	0	26956	26956				TRUE	FALSE	FALSE
V2L035	HDGFL1	ENSG00000112273	heart_LV	PAD	no_eqtl:zero_snps_after_filter	0						28374	0	28374	28374				TRUE	FALSE	FALSE
V2L035	HDGFL1	ENSG00000112273	heart_LV	Aortic_Aneurysm	no_eqtl:zero_snps_after_filter	0						24942	0	24942	24942				TRUE	FALSE	FALSE
V2L035	HDGFL1	ENSG00000112273	heart_LV	Atherosclerosis	no_eqtl:zero_snps_after_filter	0						21998	0	21998	21998				TRUE	FALSE	FALSE
V2L035	HDGFL1	ENSG00000112273	heart_LV	DVT	no_eqtl:zero_snps_after_filter	0						29505	0	29505	29505				TRUE	FALSE	FALSE
V2L035	HDGFL1	ENSG00000112273	kidney_cortex	CAD_I25	no_eqtl:zero_snps_after_filter	0						36712	0	36712	36712				TRUE	FALSE	FALSE
V2L035	HDGFL1	ENSG00000112273	kidney_cortex	AF_I48	no_eqtl:zero_snps_after_filter	0						35142	0	35142	35142				TRUE	FALSE	FALSE
V2L035	HDGFL1	ENSG00000112273	kidney_cortex	HF_I50	no_eqtl:zero_snps_after_filter	0						30957	0	30957	30957				TRUE	FALSE	FALSE
V2L035	HDGFL1	ENSG00000112273	kidney_cortex	Hypertension_401	no_eqtl:zero_snps_after_filter	0						38841	0	38841	38841				TRUE	FALSE	FALSE
V2L035	HDGFL1	ENSG00000112273	kidney_cortex	MI	no_eqtl:zero_snps_after_filter	0						32160	0	32160	32160				TRUE	FALSE	FALSE
V2L035	HDGFL1	ENSG00000112273	kidney_cortex	Angina	no_eqtl:zero_snps_after_filter	0						35428	0	35428	35428				TRUE	FALSE	FALSE
V2L035	HDGFL1	ENSG00000112273	kidney_cortex	Ischemic_Stroke	no_eqtl:zero_snps_after_filter	0						28083	0	28083	28083				TRUE	FALSE	FALSE
V2L035	HDGFL1	ENSG00000112273	kidney_cortex	TIA	no_eqtl:zero_snps_after_filter	0						26880	0	26880	26880				TRUE	FALSE	FALSE
V2L035	HDGFL1	ENSG00000112273	kidney_cortex	VTE	no_eqtl:zero_snps_after_filter	0						20244	0	20244	20244				TRUE	FALSE	FALSE
V2L035	HDGFL1	ENSG00000112273	kidney_cortex	Cardiomyopathy	no_eqtl:zero_snps_after_filter	0						23840	0	23840	23840				TRUE	FALSE	FALSE
V2L035	HDGFL1	ENSG00000112273	kidney_cortex	Aortic_Valve	no_eqtl:zero_snps_after_filter	0						27181	0	27181	27181				TRUE	FALSE	FALSE
V2L035	HDGFL1	ENSG00000112273	kidney_cortex	Mitral_Valve	no_eqtl:zero_snps_after_filter	0						26956	0	26956	26956				TRUE	FALSE	FALSE
V2L035	HDGFL1	ENSG00000112273	kidney_cortex	PAD	no_eqtl:zero_snps_after_filter	0						28374	0	28374	28374				TRUE	FALSE	FALSE
V2L035	HDGFL1	ENSG00000112273	kidney_cortex	Aortic_Aneurysm	no_eqtl:zero_snps_after_filter	0						24942	0	24942	24942				TRUE	FALSE	FALSE
V2L035	HDGFL1	ENSG00000112273	kidney_cortex	Atherosclerosis	no_eqtl:zero_snps_after_filter	0						21998	0	21998	21998				TRUE	FALSE	FALSE
V2L035	HDGFL1	ENSG00000112273	kidney_cortex	DVT	no_eqtl:zero_snps_after_filter	0						29505	0	29505	29505				TRUE	FALSE	FALSE
V2L035	HDGFL1	ENSG00000112273	liver	CAD_I25	no_eqtl:zero_snps_after_filter	0						36712	0	36712	36712				TRUE	FALSE	FALSE
V2L035	HDGFL1	ENSG00000112273	liver	AF_I48	no_eqtl:zero_snps_after_filter	0						35142	0	35142	35142				TRUE	FALSE	FALSE
V2L035	HDGFL1	ENSG00000112273	liver	HF_I50	no_eqtl:zero_snps_after_filter	0						30957	0	30957	30957				TRUE	FALSE	FALSE
V2L035	HDGFL1	ENSG00000112273	liver	Hypertension_401	no_eqtl:zero_snps_after_filter	0						38841	0	38841	38841				TRUE	FALSE	FALSE
V2L035	HDGFL1	ENSG00000112273	liver	MI	no_eqtl:zero_snps_after_filter	0						32160	0	32160	32160				TRUE	FALSE	FALSE
V2L035	HDGFL1	ENSG00000112273	liver	Angina	no_eqtl:zero_snps_after_filter	0						35428	0	35428	35428				TRUE	FALSE	FALSE
V2L035	HDGFL1	ENSG00000112273	liver	Ischemic_Stroke	no_eqtl:zero_snps_after_filter	0						28083	0	28083	28083				TRUE	FALSE	FALSE
V2L035	HDGFL1	ENSG00000112273	liver	TIA	no_eqtl:zero_snps_after_filter	0						26880	0	26880	26880				TRUE	FALSE	FALSE
V2L035	HDGFL1	ENSG00000112273	liver	VTE	no_eqtl:zero_snps_after_filter	0						20244	0	20244	20244				TRUE	FALSE	FALSE
V2L035	HDGFL1	ENSG00000112273	liver	Cardiomyopathy	no_eqtl:zero_snps_after_filter	0						23840	0	23840	23840				TRUE	FALSE	FALSE
V2L035	HDGFL1	ENSG00000112273	liver	Aortic_Valve	no_eqtl:zero_snps_after_filter	0						27181	0	27181	27181				TRUE	FALSE	FALSE
V2L035	HDGFL1	ENSG00000112273	liver	Mitral_Valve	no_eqtl:zero_snps_after_filter	0						26956	0	26956	26956				TRUE	FALSE	FALSE
V2L035	HDGFL1	ENSG00000112273	liver	PAD	no_eqtl:zero_snps_after_filter	0						28374	0	28374	28374				TRUE	FALSE	FALSE
V2L035	HDGFL1	ENSG00000112273	liver	Aortic_Aneurysm	no_eqtl:zero_snps_after_filter	0						24942	0	24942	24942				TRUE	FALSE	FALSE
V2L035	HDGFL1	ENSG00000112273	liver	Atherosclerosis	no_eqtl:zero_snps_after_filter	0						21998	0	21998	21998				TRUE	FALSE	FALSE
V2L035	HDGFL1	ENSG00000112273	liver	DVT	no_eqtl:zero_snps_after_filter	0						29505	0	29505	29505				TRUE	FALSE	FALSE
V2L036	ATP6V1G2	ENSG00000213760	aorta	CAD_I25	not_assessed_MHC														TRUE	TRUE	TRUE
V2L036	ATP6V1G2	ENSG00000213760	aorta	AF_I48	not_assessed_MHC														TRUE	TRUE	TRUE
V2L036	ATP6V1G2	ENSG00000213760	aorta	HF_I50	not_assessed_MHC														TRUE	TRUE	TRUE
V2L036	ATP6V1G2	ENSG00000213760	aorta	Hypertension_401	not_assessed_MHC														TRUE	TRUE	TRUE
V2L036	ATP6V1G2	ENSG00000213760	aorta	MI	not_assessed_MHC														TRUE	TRUE	TRUE
V2L036	ATP6V1G2	ENSG00000213760	aorta	Angina	not_assessed_MHC														TRUE	TRUE	TRUE
V2L036	ATP6V1G2	ENSG00000213760	aorta	Ischemic_Stroke	not_assessed_MHC														TRUE	TRUE	TRUE
V2L036	ATP6V1G2	ENSG00000213760	aorta	TIA	not_assessed_MHC														TRUE	TRUE	TRUE
V2L036	ATP6V1G2	ENSG00000213760	aorta	VTE	not_assessed_MHC														TRUE	TRUE	TRUE
V2L036	ATP6V1G2	ENSG00000213760	aorta	Cardiomyopathy	not_assessed_MHC														TRUE	TRUE	TRUE
V2L036	ATP6V1G2	ENSG00000213760	aorta	Aortic_Valve	not_assessed_MHC														TRUE	TRUE	TRUE
V2L036	ATP6V1G2	ENSG00000213760	aorta	Mitral_Valve	not_assessed_MHC														TRUE	TRUE	TRUE
V2L036	ATP6V1G2	ENSG00000213760	aorta	PAD	not_assessed_MHC														TRUE	TRUE	TRUE
V2L036	ATP6V1G2	ENSG00000213760	aorta	Aortic_Aneurysm	not_assessed_MHC														TRUE	TRUE	TRUE
V2L036	ATP6V1G2	ENSG00000213760	aorta	Atherosclerosis	not_assessed_MHC														TRUE	TRUE	TRUE
V2L036	ATP6V1G2	ENSG00000213760	aorta	DVT	not_assessed_MHC														TRUE	TRUE	TRUE
V2L036	ATP6V1G2	ENSG00000213760	blood	CAD_I25	not_assessed_MHC														TRUE	TRUE	TRUE
V2L036	ATP6V1G2	ENSG00000213760	blood	AF_I48	not_assessed_MHC														TRUE	TRUE	TRUE
V2L036	ATP6V1G2	ENSG00000213760	blood	HF_I50	not_assessed_MHC														TRUE	TRUE	TRUE
V2L036	ATP6V1G2	ENSG00000213760	blood	Hypertension_401	not_assessed_MHC														TRUE	TRUE	TRUE
V2L036	ATP6V1G2	ENSG00000213760	blood	MI	not_assessed_MHC														TRUE	TRUE	TRUE
V2L036	ATP6V1G2	ENSG00000213760	blood	Angina	not_assessed_MHC														TRUE	TRUE	TRUE
V2L036	ATP6V1G2	ENSG00000213760	blood	Ischemic_Stroke	not_assessed_MHC														TRUE	TRUE	TRUE
V2L036	ATP6V1G2	ENSG00000213760	blood	TIA	not_assessed_MHC														TRUE	TRUE	TRUE
V2L036	ATP6V1G2	ENSG00000213760	blood	VTE	not_assessed_MHC														TRUE	TRUE	TRUE
V2L036	ATP6V1G2	ENSG00000213760	blood	Cardiomyopathy	not_assessed_MHC														TRUE	TRUE	TRUE
V2L036	ATP6V1G2	ENSG00000213760	blood	Aortic_Valve	not_assessed_MHC														TRUE	TRUE	TRUE
V2L036	ATP6V1G2	ENSG00000213760	blood	Mitral_Valve	not_assessed_MHC														TRUE	TRUE	TRUE
V2L036	ATP6V1G2	ENSG00000213760	blood	PAD	not_assessed_MHC														TRUE	TRUE	TRUE
V2L036	ATP6V1G2	ENSG00000213760	blood	Aortic_Aneurysm	not_assessed_MHC														TRUE	TRUE	TRUE
V2L036	ATP6V1G2	ENSG00000213760	blood	Atherosclerosis	not_assessed_MHC														TRUE	TRUE	TRUE
V2L036	ATP6V1G2	ENSG00000213760	blood	DVT	not_assessed_MHC														TRUE	TRUE	TRUE
V2L036	ATP6V1G2	ENSG00000213760	coronary	CAD_I25	not_assessed_MHC														TRUE	TRUE	TRUE
V2L036	ATP6V1G2	ENSG00000213760	coronary	AF_I48	not_assessed_MHC														TRUE	TRUE	TRUE
V2L036	ATP6V1G2	ENSG00000213760	coronary	HF_I50	not_assessed_MHC														TRUE	TRUE	TRUE
V2L036	ATP6V1G2	ENSG00000213760	coronary	Hypertension_401	not_assessed_MHC														TRUE	TRUE	TRUE
V2L036	ATP6V1G2	ENSG00000213760	coronary	MI	not_assessed_MHC														TRUE	TRUE	TRUE
V2L036	ATP6V1G2	ENSG00000213760	coronary	Angina	not_assessed_MHC														TRUE	TRUE	TRUE
V2L036	ATP6V1G2	ENSG00000213760	coronary	Ischemic_Stroke	not_assessed_MHC														TRUE	TRUE	TRUE
V2L036	ATP6V1G2	ENSG00000213760	coronary	TIA	not_assessed_MHC														TRUE	TRUE	TRUE
V2L036	ATP6V1G2	ENSG00000213760	coronary	VTE	not_assessed_MHC														TRUE	TRUE	TRUE
V2L036	ATP6V1G2	ENSG00000213760	coronary	Cardiomyopathy	not_assessed_MHC														TRUE	TRUE	TRUE
V2L036	ATP6V1G2	ENSG00000213760	coronary	Aortic_Valve	not_assessed_MHC														TRUE	TRUE	TRUE
V2L036	ATP6V1G2	ENSG00000213760	coronary	Mitral_Valve	not_assessed_MHC														TRUE	TRUE	TRUE
V2L036	ATP6V1G2	ENSG00000213760	coronary	PAD	not_assessed_MHC														TRUE	TRUE	TRUE
V2L036	ATP6V1G2	ENSG00000213760	coronary	Aortic_Aneurysm	not_assessed_MHC														TRUE	TRUE	TRUE
V2L036	ATP6V1G2	ENSG00000213760	coronary	Atherosclerosis	not_assessed_MHC														TRUE	TRUE	TRUE
V2L036	ATP6V1G2	ENSG00000213760	coronary	DVT	not_assessed_MHC														TRUE	TRUE	TRUE
V2L036	ATP6V1G2	ENSG00000213760	heart_AA	CAD_I25	not_assessed_MHC														TRUE	TRUE	TRUE
V2L036	ATP6V1G2	ENSG00000213760	heart_AA	AF_I48	not_assessed_MHC														TRUE	TRUE	TRUE
V2L036	ATP6V1G2	ENSG00000213760	heart_AA	HF_I50	not_assessed_MHC														TRUE	TRUE	TRUE
V2L036	ATP6V1G2	ENSG00000213760	heart_AA	Hypertension_401	not_assessed_MHC														TRUE	TRUE	TRUE
V2L036	ATP6V1G2	ENSG00000213760	heart_AA	MI	not_assessed_MHC														TRUE	TRUE	TRUE
V2L036	ATP6V1G2	ENSG00000213760	heart_AA	Angina	not_assessed_MHC														TRUE	TRUE	TRUE
V2L036	ATP6V1G2	ENSG00000213760	heart_AA	Ischemic_Stroke	not_assessed_MHC														TRUE	TRUE	TRUE
V2L036	ATP6V1G2	ENSG00000213760	heart_AA	TIA	not_assessed_MHC														TRUE	TRUE	TRUE
V2L036	ATP6V1G2	ENSG00000213760	heart_AA	VTE	not_assessed_MHC														TRUE	TRUE	TRUE
V2L036	ATP6V1G2	ENSG00000213760	heart_AA	Cardiomyopathy	not_assessed_MHC														TRUE	TRUE	TRUE
V2L036	ATP6V1G2	ENSG00000213760	heart_AA	Aortic_Valve	not_assessed_MHC														TRUE	TRUE	TRUE
V2L036	ATP6V1G2	ENSG00000213760	heart_AA	Mitral_Valve	not_assessed_MHC														TRUE	TRUE	TRUE
V2L036	ATP6V1G2	ENSG00000213760	heart_AA	PAD	not_assessed_MHC														TRUE	TRUE	TRUE
V2L036	ATP6V1G2	ENSG00000213760	heart_AA	Aortic_Aneurysm	not_assessed_MHC														TRUE	TRUE	TRUE
V2L036	ATP6V1G2	ENSG00000213760	heart_AA	Atherosclerosis	not_assessed_MHC														TRUE	TRUE	TRUE
V2L036	ATP6V1G2	ENSG00000213760	heart_AA	DVT	not_assessed_MHC														TRUE	TRUE	TRUE
V2L036	ATP6V1G2	ENSG00000213760	heart_LV	CAD_I25	not_assessed_MHC														TRUE	TRUE	TRUE
V2L036	ATP6V1G2	ENSG00000213760	heart_LV	AF_I48	not_assessed_MHC														TRUE	TRUE	TRUE
V2L036	ATP6V1G2	ENSG00000213760	heart_LV	HF_I50	not_assessed_MHC														TRUE	TRUE	TRUE
V2L036	ATP6V1G2	ENSG00000213760	heart_LV	Hypertension_401	not_assessed_MHC														TRUE	TRUE	TRUE
V2L036	ATP6V1G2	ENSG00000213760	heart_LV	MI	not_assessed_MHC														TRUE	TRUE	TRUE
V2L036	ATP6V1G2	ENSG00000213760	heart_LV	Angina	not_assessed_MHC														TRUE	TRUE	TRUE
V2L036	ATP6V1G2	ENSG00000213760	heart_LV	Ischemic_Stroke	not_assessed_MHC														TRUE	TRUE	TRUE
V2L036	ATP6V1G2	ENSG00000213760	heart_LV	TIA	not_assessed_MHC														TRUE	TRUE	TRUE
V2L036	ATP6V1G2	ENSG00000213760	heart_LV	VTE	not_assessed_MHC														TRUE	TRUE	TRUE
V2L036	ATP6V1G2	ENSG00000213760	heart_LV	Cardiomyopathy	not_assessed_MHC														TRUE	TRUE	TRUE
V2L036	ATP6V1G2	ENSG00000213760	heart_LV	Aortic_Valve	not_assessed_MHC														TRUE	TRUE	TRUE
V2L036	ATP6V1G2	ENSG00000213760	heart_LV	Mitral_Valve	not_assessed_MHC														TRUE	TRUE	TRUE
V2L036	ATP6V1G2	ENSG00000213760	heart_LV	PAD	not_assessed_MHC														TRUE	TRUE	TRUE
V2L036	ATP6V1G2	ENSG00000213760	heart_LV	Aortic_Aneurysm	not_assessed_MHC														TRUE	TRUE	TRUE
V2L036	ATP6V1G2	ENSG00000213760	heart_LV	Atherosclerosis	not_assessed_MHC														TRUE	TRUE	TRUE
V2L036	ATP6V1G2	ENSG00000213760	heart_LV	DVT	not_assessed_MHC														TRUE	TRUE	TRUE
V2L036	ATP6V1G2	ENSG00000213760	kidney_cortex	CAD_I25	not_assessed_MHC														TRUE	TRUE	TRUE
V2L036	ATP6V1G2	ENSG00000213760	kidney_cortex	AF_I48	not_assessed_MHC														TRUE	TRUE	TRUE
V2L036	ATP6V1G2	ENSG00000213760	kidney_cortex	HF_I50	not_assessed_MHC														TRUE	TRUE	TRUE
V2L036	ATP6V1G2	ENSG00000213760	kidney_cortex	Hypertension_401	not_assessed_MHC														TRUE	TRUE	TRUE
V2L036	ATP6V1G2	ENSG00000213760	kidney_cortex	MI	not_assessed_MHC														TRUE	TRUE	TRUE
V2L036	ATP6V1G2	ENSG00000213760	kidney_cortex	Angina	not_assessed_MHC														TRUE	TRUE	TRUE
V2L036	ATP6V1G2	ENSG00000213760	kidney_cortex	Ischemic_Stroke	not_assessed_MHC														TRUE	TRUE	TRUE
V2L036	ATP6V1G2	ENSG00000213760	kidney_cortex	TIA	not_assessed_MHC														TRUE	TRUE	TRUE
V2L036	ATP6V1G2	ENSG00000213760	kidney_cortex	VTE	not_assessed_MHC														TRUE	TRUE	TRUE
V2L036	ATP6V1G2	ENSG00000213760	kidney_cortex	Cardiomyopathy	not_assessed_MHC														TRUE	TRUE	TRUE
V2L036	ATP6V1G2	ENSG00000213760	kidney_cortex	Aortic_Valve	not_assessed_MHC														TRUE	TRUE	TRUE
V2L036	ATP6V1G2	ENSG00000213760	kidney_cortex	Mitral_Valve	not_assessed_MHC														TRUE	TRUE	TRUE
V2L036	ATP6V1G2	ENSG00000213760	kidney_cortex	PAD	not_assessed_MHC														TRUE	TRUE	TRUE
V2L036	ATP6V1G2	ENSG00000213760	kidney_cortex	Aortic_Aneurysm	not_assessed_MHC														TRUE	TRUE	TRUE
V2L036	ATP6V1G2	ENSG00000213760	kidney_cortex	Atherosclerosis	not_assessed_MHC														TRUE	TRUE	TRUE
V2L036	ATP6V1G2	ENSG00000213760	kidney_cortex	DVT	not_assessed_MHC														TRUE	TRUE	TRUE
V2L036	ATP6V1G2	ENSG00000213760	liver	CAD_I25	not_assessed_MHC														TRUE	TRUE	TRUE
V2L036	ATP6V1G2	ENSG00000213760	liver	AF_I48	not_assessed_MHC														TRUE	TRUE	TRUE
V2L036	ATP6V1G2	ENSG00000213760	liver	HF_I50	not_assessed_MHC														TRUE	TRUE	TRUE
V2L036	ATP6V1G2	ENSG00000213760	liver	Hypertension_401	not_assessed_MHC														TRUE	TRUE	TRUE
V2L036	ATP6V1G2	ENSG00000213760	liver	MI	not_assessed_MHC														TRUE	TRUE	TRUE
V2L036	ATP6V1G2	ENSG00000213760	liver	Angina	not_assessed_MHC														TRUE	TRUE	TRUE
V2L036	ATP6V1G2	ENSG00000213760	liver	Ischemic_Stroke	not_assessed_MHC														TRUE	TRUE	TRUE
V2L036	ATP6V1G2	ENSG00000213760	liver	TIA	not_assessed_MHC														TRUE	TRUE	TRUE
V2L036	ATP6V1G2	ENSG00000213760	liver	VTE	not_assessed_MHC														TRUE	TRUE	TRUE
V2L036	ATP6V1G2	ENSG00000213760	liver	Cardiomyopathy	not_assessed_MHC														TRUE	TRUE	TRUE
V2L036	ATP6V1G2	ENSG00000213760	liver	Aortic_Valve	not_assessed_MHC														TRUE	TRUE	TRUE
V2L036	ATP6V1G2	ENSG00000213760	liver	Mitral_Valve	not_assessed_MHC														TRUE	TRUE	TRUE
V2L036	ATP6V1G2	ENSG00000213760	liver	PAD	not_assessed_MHC														TRUE	TRUE	TRUE
V2L036	ATP6V1G2	ENSG00000213760	liver	Aortic_Aneurysm	not_assessed_MHC														TRUE	TRUE	TRUE
V2L036	ATP6V1G2	ENSG00000213760	liver	Atherosclerosis	not_assessed_MHC														TRUE	TRUE	TRUE
V2L036	ATP6V1G2	ENSG00000213760	liver	DVT	not_assessed_MHC														TRUE	TRUE	TRUE
V2L037	C6orf106	ENSG00000196821	aorta	Hypertension_401	assessed	6392	1.01153e-06	0.586848	6.06353e-07	0.351719	0.0614317	20728	6452	48378	48378	6392	0	0	TRUE	TRUE	TRUE
V2L037	C6orf106	ENSG00000196821	aorta	CAD_I25	assessed	6392	0.00018736	0.588245	0.000112311	0.352558	0.0588971	19582	6452	46238	46238	6392	0	0	TRUE	TRUE	TRUE
V2L037	C6orf106	ENSG00000196821	aorta	Angina	assessed	6392	0.104745	0.492875	0.0627885	0.295405	0.0441862	18737	6452	44754	44754	6392	0	0	TRUE	TRUE	TRUE
V2L037	C6orf106	ENSG00000196821	aorta	Mitral_Valve	assessed	6343	0.180299	0.422606	0.10723	0.251301	0.0385635	14789	6452	37483	37483	6343	0	0	TRUE	TRUE	TRUE
V2L037	C6orf106	ENSG00000196821	aorta	AF_I48	assessed	6390	0.267688	0.338861	0.160414	0.203035	0.0300017	18676	6452	44529	44529	6390	0	0	TRUE	TRUE	TRUE
V2L037	C6orf106	ENSG00000196821	aorta	DVT	assessed	6351	0.27998	0.328992	0.166744	0.195905	0.0283786	15282	6452	38388	38388	6351	0	0	TRUE	TRUE	TRUE
V2L037	C6orf106	ENSG00000196821	aorta	VTE	assessed	6158	0.216788	0.401704	0.124848	0.231315	0.0253452	10009	6452	29293	29293	6158	0	0	TRUE	TRUE	TRUE
V2L037	C6orf106	ENSG00000196821	aorta	Aortic_Aneurysm	assessed	6300	0.377877	0.236036	0.223197	0.139393	0.0234973	13192	6452	34921	34921	6300	0	0	TRUE	TRUE	TRUE
V2L037	C6orf106	ENSG00000196821	aorta	Atherosclerosis	assessed	6245	0.357409	0.259441	0.209148	0.151797	0.0222048	11610	6452	31901	31901	6245	0	0	TRUE	TRUE	TRUE
V2L037	C6orf106	ENSG00000196821	aorta	PAD	assessed	6332	0.400644	0.212954	0.23788	0.126418	0.0221043	15684	6452	38969	38969	6332	0	0	TRUE	TRUE	TRUE
V2L037	C6orf106	ENSG00000196821	aorta	Aortic_Valve	assessed	6317	0.432752	0.183893	0.256329	0.108906	0.0181197	14385	6452	25891	25891	6317	0	0	TRUE	TRUE	TRUE
V2L037	C6orf106	ENSG00000196821	aorta	MI	assessed	6389	0.4308	0.183705	0.258112	0.110049	0.0173337	16984	6452	41711	41711	6389	0	0	TRUE	TRUE	TRUE
V2L037	C6orf106	ENSG00000196821	aorta	Cardiomyopathy	assessed	6279	0.435492	0.183082	0.256349	0.107753	0.0173239	12740	6452	33919	33919	6279	0	0	TRUE	TRUE	TRUE
V2L037	C6orf106	ENSG00000196821	aorta	Ischemic_Stroke	assessed	6318	0.471071	0.14791	0.279073	0.0876109	0.0143356	15062	6452	38182	38182	6318	0	0	TRUE	TRUE	TRUE
V2L037	C6orf106	ENSG00000196821	aorta	HF_I50	assessed	6338	0.469594	0.148731	0.279076	0.0883756	0.0142227	16426	6452	40382	40382	6338	0	0	TRUE	TRUE	TRUE
V2L037	C6orf106	ENSG00000196821	aorta	TIA	assessed	6299	0.480064	0.140078	0.283448	0.0826938	0.0137163	14404	6452	36638	36638	6299	0	0	TRUE	TRUE	TRUE
V2L037	C6orf106	ENSG00000196821	blood	Hypertension_401	assessed	6456	9.68575e-08	0.0561926	1.09219e-07	0.062483	0.881324	20728	6514	48378	48378	6456	0	0	TRUE	TRUE	TRUE
V2L037	C6orf106	ENSG00000196821	blood	Angina	assessed	6452	0.0341616	0.161271	0.0385087	0.181208	0.584851	18737	6514	44754	44754	6452	0	0	TRUE	TRUE	TRUE
V2L037	C6orf106	ENSG00000196821	blood	CAD_I25	assessed	6455	7.26506e-05	0.228099	8.19147e-05	0.25667	0.515077	19582	6514	46238	46238	6455	0	0	TRUE	TRUE	TRUE
V2L037	C6orf106	ENSG00000196821	blood	PAD	assessed	6388	0.284406	0.15124	0.318892	0.169503	0.0759593	15684	6514	38969	38969	6388	0	0	TRUE	TRUE	TRUE
V2L037	C6orf106	ENSG00000196821	blood	MI	assessed	6439	0.304278	0.130913	0.342583	0.147318	0.0749077	16984	6514	41711	41711	6439	0	0	TRUE	TRUE	TRUE
V2L037	C6orf106	ENSG00000196821	blood	VTE	assessed	6201	0.159652	0.296655	0.176244	0.327444	0.0400055	10009	6514	29293	29293	6201	0	0	TRUE	TRUE	TRUE
V2L037	C6orf106	ENSG00000196821	blood	HF_I50	assessed	6389	0.344611	0.110495	0.386453	0.123877	0.0345641	16426	6514	40382	40382	6389	0	0	TRUE	TRUE	TRUE
V2L037	C6orf106	ENSG00000196821	blood	Atherosclerosis	assessed	6298	0.263961	0.194092	0.293807	0.216006	0.032134	11610	6514	31901	31901	6298	0	0	TRUE	TRUE	TRUE
V2L037	C6orf106	ENSG00000196821	blood	Mitral_Valve	assessed	6395	0.136204	0.319977	0.152788	0.358906	0.0321251	14789	6514	37483	37483	6395	0	0	TRUE	TRUE	TRUE
V2L037	C6orf106	ENSG00000196821	blood	AF_I48	assessed	6440	0.200454	0.256919	0.225708	0.289259	0.0276596	18676	6514	44529	44529	6440	0	0	TRUE	TRUE	TRUE
V2L037	C6orf106	ENSG00000196821	blood	DVT	assessed	6401	0.207584	0.251157	0.232996	0.281877	0.0263848	15282	6514	38388	38388	6401	0	0	TRUE	TRUE	TRUE
V2L037	C6orf106	ENSG00000196821	blood	Aortic_Aneurysm	assessed	6340	0.282756	0.177269	0.315807	0.197964	0.0262037	13192	6514	34921	34921	6340	0	0	TRUE	TRUE	TRUE
V2L037	C6orf106	ENSG00000196821	blood	Aortic_Valve	assessed	6364	0.322845	0.138883	0.361242	0.15538	0.0216503	14385	6514	25891	25891	6364	0	0	TRUE	TRUE	TRUE
V2L037	C6orf106	ENSG00000196821	blood	TIA	assessed	6341	0.357602	0.105799	0.399515	0.11818	0.0189042	14404	6514	36638	36638	6341	0	0	TRUE	TRUE	TRUE
V2L037	C6orf106	ENSG00000196821	blood	Cardiomyopathy	assessed	6320	0.32522	0.138667	0.362693	0.154626	0.0187938	12740	6514	33919	33919	6320	0	0	TRUE	TRUE	TRUE
V2L037	C6orf106	ENSG00000196821	blood	Ischemic_Stroke	assessed	6369	0.352131	0.11288	0.394266	0.126373	0.0143501	15062	6514	38182	38182	6369	0	0	TRUE	TRUE	TRUE
V2L037	C6orf106	ENSG00000196821	coronary	Mitral_Valve	assessed	6232	0.179104	0.417956	0.105132	0.245283	0.0525256	14789	6358	37483	37483	6232	0	0	TRUE	TRUE	TRUE
V2L037	C6orf106	ENSG00000196821	coronary	Hypertension_401	assessed	6305	1.02852e-06	0.596701	6.1158e-07	0.354764	0.0485332	20728	6358	48378	48378	6305	0	0	TRUE	TRUE	TRUE
V2L037	C6orf106	ENSG00000196821	coronary	CAD_I25	assessed	6304	0.000190695	0.598722	0.000113372	0.355909	0.0450657	19582	6358	46238	46238	6304	0	0	TRUE	TRUE	TRUE
V2L037	C6orf106	ENSG00000196821	coronary	Angina	assessed	6301	0.105522	0.497697	0.0627036	0.295704	0.0383737	18737	6358	44754	44754	6301	0	0	TRUE	TRUE	TRUE
V2L037	C6orf106	ENSG00000196821	coronary	DVT	assessed	6243	0.278938	0.328236	0.164062	0.193021	0.0357432	15282	6358	38388	38388	6243	0	0	TRUE	TRUE	TRUE
V2L037	C6orf106	ENSG00000196821	coronary	AF_I48	assessed	6295	0.274521	0.332791	0.162959	0.197517	0.0322116	18676	6358	44529	44529	6295	0	0	TRUE	TRUE	TRUE
V2L037	C6orf106	ENSG00000196821	coronary	VTE	assessed	6047	0.217255	0.400533	0.123542	0.227732	0.0309385	10009	6358	29293	29293	6047	0	0	TRUE	TRUE	TRUE
V2L037	C6orf106	ENSG00000196821	coronary	Atherosclerosis	assessed	6128	0.359929	0.259974	0.207573	0.149905	0.0226195	11610	6358	31901	31901	6128	0	0	TRUE	TRUE	TRUE
V2L037	C6orf106	ENSG00000196821	coronary	Aortic_Aneurysm	assessed	6185	0.382955	0.235078	0.222963	0.136844	0.0221592	13192	6358	34921	34921	6185	0	0	TRUE	TRUE	TRUE
V2L037	C6orf106	ENSG00000196821	coronary	PAD	assessed	6227	0.403898	0.214208	0.23689	0.125616	0.019389	15684	6358	38969	38969	6227	0	0	TRUE	TRUE	TRUE
V2L037	C6orf106	ENSG00000196821	coronary	Ischemic_Stroke	assessed	6212	0.440621	0.178108	0.257774	0.104179	0.0193173	15062	6358	38182	38182	6212	0	0	TRUE	TRUE	TRUE
V2L037	C6orf106	ENSG00000196821	coronary	Aortic_Valve	assessed	6207	0.438196	0.181748	0.256138	0.106219	0.017698	14385	6358	25891	25891	6207	0	0	TRUE	TRUE	TRUE
V2L037	C6orf106	ENSG00000196821	coronary	Cardiomyopathy	assessed	6163	0.441357	0.180837	0.25601	0.104878	0.0169193	12740	6358	33919	33919	6163	0	0	TRUE	TRUE	TRUE
V2L037	C6orf106	ENSG00000196821	coronary	MI	assessed	6293	0.433697	0.183467	0.257363	0.108856	0.0166166	16984	6358	41711	41711	6293	0	0	TRUE	TRUE	TRUE
V2L037	C6orf106	ENSG00000196821	coronary	HF_I50	assessed	6235	0.47221	0.148604	0.277361	0.0872708	0.0145537	16426	6358	40382	40382	6235	0	0	TRUE	TRUE	TRUE
V2L037	C6orf106	ENSG00000196821	coronary	TIA	assessed	6186	0.487697	0.135939	0.283991	0.0791455	0.0132268	14404	6358	36638	36638	6186	0	0	TRUE	TRUE	TRUE
V2L037	C6orf106	ENSG00000196821	heart_AA	Hypertension_401	assessed	6477	3.63795e-08	0.0211058	6.82755e-08	0.0386703	0.940224	20728	6528	48378	48378	6477	0	0	TRUE	TRUE	TRUE
V2L037	C6orf106	ENSG00000196821	heart_AA	CAD_I25	assessed	6477	2.3172e-05	0.0727533	4.34882e-05	0.135749	0.791431	19582	6528	46238	46238	6477	0	0	TRUE	TRUE	TRUE
V2L037	C6orf106	ENSG00000196821	heart_AA	Angina	assessed	6477	0.0157896	0.0746444	0.0296333	0.139349	0.740584	18737	6528	44754	44754	6477	0	0	TRUE	TRUE	TRUE
V2L037	C6orf106	ENSG00000196821	heart_AA	MI	assessed	6472	0.211032	0.0918136	0.395958	0.17214	0.129056	16984	6528	41711	41711	6472	0	0	TRUE	TRUE	TRUE
V2L037	C6orf106	ENSG00000196821	heart_AA	PAD	assessed	6431	0.197771	0.107166	0.370237	0.200495	0.124332	15684	6528	38969	38969	6431	0	0	TRUE	TRUE	TRUE
V2L037	C6orf106	ENSG00000196821	heart_AA	HF_I50	assessed	6432	0.249138	0.0810112	0.466443	0.15162	0.051788	16426	6528	40382	40382	6432	0	0	TRUE	TRUE	TRUE
V2L037	C6orf106	ENSG00000196821	heart_AA	Atherosclerosis	assessed	6334	0.192788	0.14245	0.359094	0.265293	0.0403755	11610	6528	31901	31901	6334	0	0	TRUE	TRUE	TRUE
V2L037	C6orf106	ENSG00000196821	heart_AA	VTE	assessed	6239	0.118357	0.220248	0.219394	0.408233	0.033768	10009	6528	29293	29293	6239	0	0	TRUE	TRUE	TRUE
V2L037	C6orf106	ENSG00000196821	heart_AA	Mitral_Valve	assessed	6415	0.100571	0.236291	0.188107	0.441921	0.0331098	14789	6528	37483	37483	6415	0	0	TRUE	TRUE	TRUE
V2L037	C6orf106	ENSG00000196821	heart_AA	Aortic_Aneurysm	assessed	6398	0.20711	0.130886	0.387029	0.244557	0.0304177	13192	6528	34921	34921	6398	0	0	TRUE	TRUE	TRUE
V2L037	C6orf106	ENSG00000196821	heart_AA	DVT	assessed	6433	0.155573	0.182404	0.291284	0.341491	0.0292478	15282	6528	38388	38388	6433	0	0	TRUE	TRUE	TRUE
V2L037	C6orf106	ENSG00000196821	heart_AA	AF_I48	assessed	6475	0.148524	0.19089	0.278715	0.358194	0.0236768	18676	6528	44529	44529	6475	0	0	TRUE	TRUE	TRUE
V2L037	C6orf106	ENSG00000196821	heart_AA	TIA	assessed	6398	0.262788	0.0781358	0.491078	0.145992	0.0220053	14404	6528	36638	36638	6398	0	0	TRUE	TRUE	TRUE
V2L037	C6orf106	ENSG00000196821	heart_AA	Aortic_Valve	assessed	6409	0.237212	0.103845	0.443543	0.19415	0.0212487	14385	6528	25891	25891	6409	0	0	TRUE	TRUE	TRUE
V2L037	C6orf106	ENSG00000196821	heart_AA	Cardiomyopathy	assessed	6376	0.238775	0.103102	0.445668	0.192416	0.0200391	12740	6528	33919	33919	6376	0	0	TRUE	TRUE	TRUE
V2L037	C6orf106	ENSG00000196821	heart_AA	Ischemic_Stroke	assessed	6427	0.240007	0.10271	0.449232	0.192231	0.0158206	15062	6528	38182	38182	6427	0	0	TRUE	TRUE	TRUE
V2L037	C6orf106	ENSG00000196821	heart_LV	CAD_I25	assessed	6411	0.000136566	0.42877	0.000122488	0.384385	0.186586	19582	6469	46238	46238	6411	0	0	TRUE	TRUE	TRUE
V2L037	C6orf106	ENSG00000196821	heart_LV	Angina	assessed	6409	0.0812324	0.383178	0.0728441	0.343491	0.119255	18737	6469	44754	44754	6409	0	0	TRUE	TRUE	TRUE
V2L037	C6orf106	ENSG00000196821	heart_LV	Hypertension_401	assessed	6412	8.2542e-07	0.478874	7.40412e-07	0.429464	0.0916611	20728	6469	48378	48378	6412	0	0	TRUE	TRUE	TRUE
V2L037	C6orf106	ENSG00000196821	heart_LV	VTE	assessed	6149	0.174016	0.322423	0.15165	0.280912	0.0709989	10009	6469	29293	29293	6149	0	0	TRUE	TRUE	TRUE
V2L037	C6orf106	ENSG00000196821	heart_LV	Cardiomyopathy	assessed	6259	0.355357	0.148005	0.313517	0.130526	0.0525948	12740	6469	33919	33919	6259	0	0	TRUE	TRUE	TRUE
V2L037	C6orf106	ENSG00000196821	heart_LV	Mitral_Valve	assessed	6335	0.153008	0.358439	0.136134	0.318876	0.0335431	14789	6469	37483	37483	6335	0	0	TRUE	TRUE	TRUE
V2L037	C6orf106	ENSG00000196821	heart_LV	Aortic_Aneurysm	assessed	6282	0.317327	0.197831	0.280694	0.174964	0.0291833	13192	6469	34921	34921	6282	0	0	TRUE	TRUE	TRUE
V2L037	C6orf106	ENSG00000196821	heart_LV	AF_I48	assessed	6400	0.227409	0.284844	0.203735	0.255162	0.0288504	18676	6469	44529	44529	6400	0	0	TRUE	TRUE	TRUE
V2L037	C6orf106	ENSG00000196821	heart_LV	DVT	assessed	6342	0.233664	0.281575	0.208046	0.250678	0.0260368	15282	6469	38388	38388	6342	0	0	TRUE	TRUE	TRUE
V2L037	C6orf106	ENSG00000196821	heart_LV	Atherosclerosis	assessed	6221	0.300778	0.21894	0.264285	0.192352	0.0236449	11610	6469	31901	31901	6221	0	0	TRUE	TRUE	TRUE
V2L037	C6orf106	ENSG00000196821	heart_LV	MI	assessed	6397	0.360683	0.154559	0.323033	0.138402	0.0233234	16984	6469	41711	41711	6397	0	0	TRUE	TRUE	TRUE
V2L037	C6orf106	ENSG00000196821	heart_LV	PAD	assessed	6329	0.337482	0.179991	0.300022	0.15999	0.0225143	15684	6469	38969	38969	6329	0	0	TRUE	TRUE	TRUE
V2L037	C6orf106	ENSG00000196821	heart_LV	HF_I50	assessed	6335	0.393885	0.12475	0.350424	0.110965	0.0199766	16426	6469	40382	40382	6335	0	0	TRUE	TRUE	TRUE
V2L037	C6orf106	ENSG00000196821	heart_LV	Aortic_Valve	assessed	6307	0.365608	0.155302	0.324262	0.137722	0.0171052	14385	6469	25891	25891	6307	0	0	TRUE	TRUE	TRUE
V2L037	C6orf106	ENSG00000196821	heart_LV	TIA	assessed	6287	0.405321	0.11753	0.358639	0.103979	0.0145318	14404	6469	36638	36638	6287	0	0	TRUE	TRUE	TRUE
V2L037	C6orf106	ENSG00000196821	heart_LV	Ischemic_Stroke	assessed	6311	0.39776	0.12465	0.352941	0.110591	0.0140584	15062	6469	38182	38182	6311	0	0	TRUE	TRUE	TRUE
V2L037	C6orf106	ENSG00000196821	kidney_cortex	CAD_I25	assessed	4623	0.000201368	0.632192	9.25942e-05	0.290621	0.0768922	19582	4650	46238	46238	4623	0	0	TRUE	TRUE	TRUE
V2L037	C6orf106	ENSG00000196821	kidney_cortex	Hypertension_401	assessed	4623	1.1114e-06	0.644553	5.11048e-07	0.296323	0.0591219	20728	4650	48378	48378	4623	0	0	TRUE	TRUE	TRUE
V2L037	C6orf106	ENSG00000196821	kidney_cortex	Angina	assessed	4623	0.115391	0.531321	0.0530597	0.244259	0.0559688	18737	4650	44754	44754	4623	0	0	TRUE	TRUE	TRUE
V2L037	C6orf106	ENSG00000196821	kidney_cortex	Mitral_Valve	assessed	4622	0.249565	0.40553	0.114732	0.18639	0.0437818	14789	4650	37483	37483	4622	0	0	TRUE	TRUE	TRUE
V2L037	C6orf106	ENSG00000196821	kidney_cortex	VTE	assessed	4619	0.24415	0.41632	0.112167	0.191229	0.036133	10009	4650	29293	29293	4619	0	0	TRUE	TRUE	TRUE
V2L037	C6orf106	ENSG00000196821	kidney_cortex	DVT	assessed	4623	0.329285	0.333263	0.151414	0.15321	0.0328283	15282	4650	38388	38388	4623	0	0	TRUE	TRUE	TRUE
V2L037	C6orf106	ENSG00000196821	kidney_cortex	AF_I48	assessed	4623	0.362807	0.299932	0.166828	0.137884	0.0325492	18676	4650	44529	44529	4623	0	0	TRUE	TRUE	TRUE
V2L037	C6orf106	ENSG00000196821	kidney_cortex	Atherosclerosis	assessed	4621	0.425284	0.243389	0.195474	0.111845	0.0240072	11610	4650	31901	31901	4621	0	0	TRUE	TRUE	TRUE
V2L037	C6orf106	ENSG00000196821	kidney_cortex	Aortic_Aneurysm	assessed	4621	0.475381	0.196715	0.2185	0.090397	0.0190075	13192	4650	34921	34921	4621	0	0	TRUE	TRUE	TRUE
V2L037	C6orf106	ENSG00000196821	kidney_cortex	PAD	assessed	4623	0.487067	0.185527	0.223966	0.0852917	0.018149	15684	4650	38969	38969	4623	0	0	TRUE	TRUE	TRUE
V2L037	C6orf106	ENSG00000196821	kidney_cortex	MI	assessed	4623	0.515793	0.158554	0.237175	0.0728915	0.0155864	16984	4650	41711	41711	4623	0	0	TRUE	TRUE	TRUE
V2L037	C6orf106	ENSG00000196821	kidney_cortex	Cardiomyopathy	assessed	4621	0.534396	0.141127	0.245625	0.0648522	0.014	12740	4650	33919	33919	4621	0	0	TRUE	TRUE	TRUE
V2L037	C6orf106	ENSG00000196821	kidney_cortex	Aortic_Valve	assessed	4621	0.53256	0.142979	0.244782	0.0657038	0.0139746	14385	4650	25891	25891	4621	0	0	TRUE	TRUE	TRUE
V2L037	C6orf106	ENSG00000196821	kidney_cortex	HF_I50	assessed	4623	0.566616	0.11107	0.260545	0.0510622	0.0107063	16426	4650	40382	40382	4623	0	0	TRUE	TRUE	TRUE
V2L037	C6orf106	ENSG00000196821	kidney_cortex	Ischemic_Stroke	assessed	4623	0.571969	0.105959	0.263006	0.0487123	0.0103531	15062	4650	38182	38182	4623	0	0	TRUE	TRUE	TRUE
V2L037	C6orf106	ENSG00000196821	kidney_cortex	TIA	assessed	4621	0.578915	0.0994373	0.266086	0.0456945	0.00986717	14404	4650	36638	36638	4621	0	0	TRUE	TRUE	TRUE
V2L037	C6orf106	ENSG00000196821	liver	CAD_I25	assessed	5861	0.000179115	0.562349	0.000103246	0.324039	0.11333	19582	5904	46238	46238	5861	0	0	TRUE	TRUE	TRUE
V2L037	C6orf106	ENSG00000196821	liver	Hypertension_401	assessed	5861	1.00289e-06	0.581835	5.78093e-07	0.335302	0.0828618	20728	5904	48378	48378	5861	0	0	TRUE	TRUE	TRUE
V2L037	C6orf106	ENSG00000196821	liver	Angina	assessed	5861	0.102923	0.481623	0.0593277	0.277542	0.0785839	18737	5904	44754	44754	5861	0	0	TRUE	TRUE	TRUE
V2L037	C6orf106	ENSG00000196821	liver	Mitral_Valve	assessed	5838	0.180891	0.414746	0.103866	0.238081	0.062416	14789	5904	37483	37483	5838	0	0	TRUE	TRUE	TRUE
V2L037	C6orf106	ENSG00000196821	liver	VTE	assessed	5774	0.216808	0.394027	0.123103	0.223686	0.0423753	10009	5904	29293	29293	5774	0	0	TRUE	TRUE	TRUE
V2L037	C6orf106	ENSG00000196821	liver	AF_I48	assessed	5859	0.278423	0.33532	0.160437	0.19319	0.0326308	18676	5904	44529	44529	5859	0	0	TRUE	TRUE	TRUE
V2L037	C6orf106	ENSG00000196821	liver	Atherosclerosis	assessed	5814	0.364526	0.252159	0.208443	0.144159	0.0307123	11610	5904	31901	31901	5814	0	0	TRUE	TRUE	TRUE
V2L037	C6orf106	ENSG00000196821	liver	DVT	assessed	5840	0.285665	0.330318	0.164093	0.189713	0.0302109	15282	5904	38388	38388	5840	0	0	TRUE	TRUE	TRUE
V2L037	C6orf106	ENSG00000196821	liver	Aortic_Aneurysm	assessed	5825	0.393897	0.227462	0.225662	0.130289	0.02269	13192	5904	34921	34921	5825	0	0	TRUE	TRUE	TRUE
V2L037	C6orf106	ENSG00000196821	liver	PAD	assessed	5840	0.417588	0.203521	0.239867	0.116882	0.0221429	15684	5904	38969	38969	5840	0	0	TRUE	TRUE	TRUE
V2L037	C6orf106	ENSG00000196821	liver	MI	assessed	5859	0.450606	0.172352	0.259654	0.0992971	0.0180897	16984	5904	41711	41711	5859	0	0	TRUE	TRUE	TRUE
V2L037	C6orf106	ENSG00000196821	liver	Aortic_Valve	assessed	5837	0.450873	0.173405	0.258836	0.0995308	0.017355	14385	5904	25891	25891	5837	0	0	TRUE	TRUE	TRUE
V2L037	C6orf106	ENSG00000196821	liver	Cardiomyopathy	assessed	5828	0.458101	0.167333	0.262557	0.0958895	0.0161198	12740	5904	33919	33919	5828	0	0	TRUE	TRUE	TRUE
V2L037	C6orf106	ENSG00000196821	liver	Ischemic_Stroke	assessed	5842	0.491427	0.13521	0.282381	0.07768	0.0133019	15062	5904	38182	38182	5842	0	0	TRUE	TRUE	TRUE
V2L037	C6orf106	ENSG00000196821	liver	TIA	assessed	5826	0.499852	0.127683	0.286449	0.0731582	0.0128579	14404	5904	36638	36638	5826	0	0	TRUE	TRUE	TRUE
V2L037	C6orf106	ENSG00000196821	liver	HF_I50	assessed	5844	0.496653	0.130227	0.285475	0.0748412	0.012804	16426	5904	40382	40382	5844	0	0	TRUE	TRUE	TRUE
V2L038	CDKN1A	ENSG00000124762	aorta	Atherosclerosis	assessed	5865	0.0714911	0.561398	0.0380031	0.298396	0.0307119	9671	6337	19190	19190	5865	0	0	TRUE	TRUE	FALSE
V2L038	CDKN1A	ENSG00000124762	aorta	Ischemic_Stroke	assessed	6073	0.439955	0.19099	0.242686	0.105332	0.0210374	12952	6337	25348	25348	6073	0	0	TRUE	TRUE	FALSE
V2L038	CDKN1A	ENSG00000124762	aorta	AF_I48	assessed	6282	0.311981	0.310929	0.178344	0.177722	0.0210249	16328	6337	32216	32216	6282	0	0	TRUE	TRUE	FALSE
V2L038	CDKN1A	ENSG00000124762	aorta	VTE	assessed	5696	0.382539	0.264352	0.197172	0.136235	0.0197025	8758	6337	16850	16850	5696	0	0	TRUE	TRUE	FALSE
V2L038	CDKN1A	ENSG00000124762	aorta	Angina	assessed	6283	0.449352	0.174584	0.256914	0.0997977	0.0193525	16517	6337	32422	32422	6283	0	0	TRUE	TRUE	FALSE
V2L038	CDKN1A	ENSG00000124762	aorta	Aortic_Valve	assessed	6164	0.450806	0.178546	0.252376	0.0999372	0.0183349	12545	6337	24471	24471	6164	0	0	TRUE	TRUE	FALSE
V2L038	CDKN1A	ENSG00000124762	aorta	Cardiomyopathy	assessed	5886	0.447806	0.192669	0.238982	0.102805	0.017737	10605	6337	20940	20940	5886	0	0	TRUE	TRUE	FALSE
V2L038	CDKN1A	ENSG00000124762	aorta	Aortic_Aneurysm	assessed	5931	0.438115	0.200696	0.235707	0.107957	0.0175259	11194	6337	22015	22015	5931	0	0	TRUE	TRUE	FALSE
V2L038	CDKN1A	ENSG00000124762	aorta	HF_I50	assessed	6137	0.42581	0.205	0.23748	0.114314	0.0173966	13954	6337	27643	27643	6137	0	0	TRUE	TRUE	FALSE
V2L038	CDKN1A	ENSG00000124762	aorta	PAD	assessed	6192	0.446545	0.1826	0.25131	0.102748	0.016798	13263	6337	26139	26139	6192	0	0	TRUE	TRUE	FALSE
V2L038	CDKN1A	ENSG00000124762	aorta	Mitral_Valve	assessed	6031	0.476093	0.16084	0.260804	0.088094	0.0141695	12101	6337	23972	23972	6031	0	0	TRUE	TRUE	FALSE
V2L038	CDKN1A	ENSG00000124762	aorta	TIA	assessed	6051	0.490021	0.146332	0.269304	0.0804066	0.0139361	12139	6337	24064	24064	6051	0	0	TRUE	TRUE	FALSE
V2L038	CDKN1A	ENSG00000124762	aorta	DVT	assessed	6077	0.48517	0.150252	0.267906	0.0829539	0.0137187	13038	6337	25873	25873	6077	0	0	TRUE	TRUE	FALSE
V2L038	CDKN1A	ENSG00000124762	aorta	MI	assessed	6254	0.478226	0.150494	0.272	0.0855825	0.0136979	14929	6337	29184	29184	6254	0	0	TRUE	TRUE	FALSE
V2L038	CDKN1A	ENSG00000124762	aorta	CAD_I25	assessed	6288	0.503858	0.124815	0.288314	0.0714093	0.0116039	17251	6337	34000	34000	6288	0	0	TRUE	TRUE	FALSE
V2L038	CDKN1A	ENSG00000124762	aorta	Hypertension_401	assessed	6288	0.522088	0.107316	0.298746	0.0613975	0.0104522	18452	6337	36526	36526	6288	0	0	TRUE	TRUE	FALSE
V2L038	CDKN1A	ENSG00000124762	blood	AF_I48	assessed	6502	0.223806	0.228015	0.201412	0.205058	0.141708	16328	6577	32216	32216	6502	0	0	TRUE	TRUE	FALSE
V2L038	CDKN1A	ENSG00000124762	blood	Atherosclerosis	assessed	5934	0.0576175	0.452856	0.0485298	0.381369	0.0596279	9671	6577	19190	19190	5934	0	0	TRUE	TRUE	FALSE
V2L038	CDKN1A	ENSG00000124762	blood	VTE	assessed	5743	0.314319	0.218627	0.258778	0.179967	0.0283096	8758	6577	16850	16850	5743	0	0	TRUE	TRUE	FALSE
V2L038	CDKN1A	ENSG00000124762	blood	Aortic_Aneurysm	assessed	6024	0.356417	0.168483	0.303743	0.143555	0.0278008	11194	6577	22015	22015	6024	0	0	TRUE	TRUE	FALSE
V2L038	CDKN1A	ENSG00000124762	blood	PAD	assessed	6351	0.36434	0.153888	0.32193	0.135951	0.0238915	13263	6577	26139	26139	6351	0	0	TRUE	TRUE	FALSE
V2L038	CDKN1A	ENSG00000124762	blood	HF_I50	assessed	6295	0.347904	0.172181	0.305949	0.151394	0.0225727	13954	6577	27643	27643	6295	0	0	TRUE	TRUE	FALSE
V2L038	CDKN1A	ENSG00000124762	blood	Aortic_Valve	assessed	6322	0.371377	0.148694	0.327249	0.131004	0.0216756	12545	6577	24471	24471	6322	0	0	TRUE	TRUE	FALSE
V2L038	CDKN1A	ENSG00000124762	blood	Mitral_Valve	assessed	6137	0.390864	0.13521	0.337702	0.116801	0.0194227	12101	6577	23972	23972	6137	0	0	TRUE	TRUE	FALSE
V2L038	CDKN1A	ENSG00000124762	blood	Cardiomyopathy	assessed	5946	0.370069	0.16131	0.312887	0.136366	0.0193681	10605	6577	20940	20940	5946	0	0	TRUE	TRUE	FALSE
V2L038	CDKN1A	ENSG00000124762	blood	Ischemic_Stroke	assessed	6209	0.361985	0.162808	0.315502	0.141884	0.0178205	12952	6577	25348	25348	6209	0	0	TRUE	TRUE	FALSE
V2L038	CDKN1A	ENSG00000124762	blood	Hypertension_401	assessed	6530	0.352942	0.16365	0.318957	0.147875	0.0165763	18452	6577	36526	36526	6530	0	0	TRUE	TRUE	FALSE
V2L038	CDKN1A	ENSG00000124762	blood	MI	assessed	6448	0.390124	0.12918	0.348922	0.115521	0.0162537	14929	6577	29184	29184	6448	0	0	TRUE	TRUE	FALSE
V2L038	CDKN1A	ENSG00000124762	blood	DVT	assessed	6216	0.397139	0.128398	0.346517	0.112016	0.0159307	13038	6577	25873	25873	6216	0	0	TRUE	TRUE	FALSE
V2L038	CDKN1A	ENSG00000124762	blood	Angina	assessed	6514	0.366403	0.151236	0.330317	0.136326	0.0157173	16517	6577	32422	32422	6514	0	0	TRUE	TRUE	FALSE
V2L038	CDKN1A	ENSG00000124762	blood	TIA	assessed	6169	0.403264	0.124471	0.349726	0.107932	0.0146059	12139	6577	24064	24064	6169	0	0	TRUE	TRUE	FALSE
V2L038	CDKN1A	ENSG00000124762	blood	CAD_I25	assessed	6525	0.409596	0.109086	0.369957	0.0985163	0.0128442	17251	6577	34000	34000	6525	0	0	TRUE	TRUE	FALSE
V2L038	CDKN1A	ENSG00000124762	coronary	Atherosclerosis	assessed	5778	0.0714224	0.559964	0.0358641	0.281129	0.0516206	9671	6346	19190	19190	5778	0	0	TRUE	TRUE	FALSE
V2L038	CDKN1A	ENSG00000124762	coronary	AF_I48	assessed	6290	0.314358	0.313924	0.174376	0.174112	0.0232313	16328	6346	32216	32216	6290	0	0	TRUE	TRUE	FALSE
V2L038	CDKN1A	ENSG00000124762	coronary	VTE	assessed	5610	0.391242	0.266818	0.19004	0.12958	0.0223209	8758	6346	16850	16850	5610	0	0	TRUE	TRUE	FALSE
V2L038	CDKN1A	ENSG00000124762	coronary	Angina	assessed	6291	0.452085	0.178635	0.250808	0.0990836	0.0193884	16517	6346	32422	32422	6291	0	0	TRUE	TRUE	FALSE
V2L038	CDKN1A	ENSG00000124762	coronary	Aortic_Aneurysm	assessed	5874	0.446632	0.203144	0.228585	0.103951	0.0176879	11194	6346	22015	22015	5874	0	0	TRUE	TRUE	FALSE
V2L038	CDKN1A	ENSG00000124762	coronary	Ischemic_Stroke	assessed	6057	0.44684	0.19507	0.23714	0.103507	0.017442	12952	6346	25348	25348	6057	0	0	TRUE	TRUE	FALSE
V2L038	CDKN1A	ENSG00000124762	coronary	Cardiomyopathy	assessed	5790	0.461448	0.192547	0.23223	0.0968854	0.0168887	10605	6346	20940	20940	5790	0	0	TRUE	TRUE	FALSE
V2L038	CDKN1A	ENSG00000124762	coronary	Aortic_Valve	assessed	6158	0.457392	0.180618	0.247692	0.0977939	0.0165038	12545	6346	24471	24471	6158	0	0	TRUE	TRUE	FALSE
V2L038	CDKN1A	ENSG00000124762	coronary	HF_I50	assessed	6131	0.43185	0.207628	0.232417	0.111727	0.0163782	13954	6346	27643	27643	6131	0	0	TRUE	TRUE	FALSE
V2L038	CDKN1A	ENSG00000124762	coronary	PAD	assessed	6153	0.457971	0.180637	0.247573	0.0976338	0.0161851	13263	6346	26139	26139	6153	0	0	TRUE	TRUE	FALSE
V2L038	CDKN1A	ENSG00000124762	coronary	Mitral_Valve	assessed	5971	0.48537	0.162193	0.253052	0.0845457	0.0148399	12101	6346	23972	23972	5971	0	0	TRUE	TRUE	FALSE
V2L038	CDKN1A	ENSG00000124762	coronary	MI	assessed	6249	0.482853	0.15281	0.265858	0.0841226	0.0143567	14929	6346	29184	29184	6249	0	0	TRUE	TRUE	FALSE
V2L038	CDKN1A	ENSG00000124762	coronary	DVT	assessed	6061	0.491628	0.152692	0.261065	0.0810692	0.0135459	13038	6346	25873	25873	6061	0	0	TRUE	TRUE	FALSE
V2L038	CDKN1A	ENSG00000124762	coronary	TIA	assessed	5984	0.50073	0.147109	0.261859	0.0769181	0.0133834	12139	6346	24064	24064	5984	0	0	TRUE	TRUE	FALSE
V2L038	CDKN1A	ENSG00000124762	coronary	CAD_I25	assessed	6298	0.508148	0.12731	0.28228	0.0707101	0.0115515	17251	6346	34000	34000	6298	0	0	TRUE	TRUE	FALSE
V2L038	CDKN1A	ENSG00000124762	coronary	Hypertension_401	assessed	6303	0.524742	0.111229	0.291748	0.0618312	0.0104491	18452	6346	36526	36526	6303	0	0	TRUE	TRUE	FALSE
V2L038	CDKN1A	ENSG00000124762	heart_AA	AF_I48	assessed	6426	0.301104	0.305594	0.177073	0.179677	0.036552	16328	6496	32216	32216	6426	0	0	TRUE	TRUE	FALSE
V2L038	CDKN1A	ENSG00000124762	heart_AA	Atherosclerosis	assessed	5859	0.071249	0.559407	0.0379667	0.29806	0.0333174	9671	6496	19190	19190	5859	0	0	TRUE	TRUE	FALSE
V2L038	CDKN1A	ENSG00000124762	heart_AA	VTE	assessed	5674	0.382462	0.263131	0.19676	0.135347	0.0223011	8758	6496	16850	16850	5674	0	0	TRUE	TRUE	FALSE
V2L038	CDKN1A	ENSG00000124762	heart_AA	Aortic_Aneurysm	assessed	5942	0.433725	0.201684	0.234887	0.109203	0.0205019	11194	6496	22015	22015	5942	0	0	TRUE	TRUE	FALSE
V2L038	CDKN1A	ENSG00000124762	heart_AA	Ischemic_Stroke	assessed	6165	0.434328	0.193897	0.244529	0.109147	0.0180992	12952	6496	25348	25348	6165	0	0	TRUE	TRUE	FALSE
V2L038	CDKN1A	ENSG00000124762	heart_AA	PAD	assessed	6230	0.443	0.183	0.252136	0.104137	0.0177273	13263	6496	26139	26139	6230	0	0	TRUE	TRUE	FALSE
V2L038	CDKN1A	ENSG00000124762	heart_AA	Cardiomyopathy	assessed	5873	0.449185	0.191362	0.240083	0.102263	0.0171067	10605	6496	20940	20940	5873	0	0	TRUE	TRUE	FALSE
V2L038	CDKN1A	ENSG00000124762	heart_AA	Angina	assessed	6428	0.441076	0.177959	0.259481	0.104675	0.0168088	16517	6496	32422	32422	6428	0	0	TRUE	TRUE	FALSE
V2L038	CDKN1A	ENSG00000124762	heart_AA	HF_I50	assessed	6234	0.420578	0.205861	0.23954	0.117232	0.0167895	13954	6496	27643	27643	6234	0	0	TRUE	TRUE	FALSE
V2L038	CDKN1A	ENSG00000124762	heart_AA	Aortic_Valve	assessed	6264	0.446199	0.179361	0.255228	0.102579	0.0166333	12545	6496	24471	24471	6264	0	0	TRUE	TRUE	FALSE
V2L038	CDKN1A	ENSG00000124762	heart_AA	Mitral_Valve	assessed	6060	0.472886	0.16126	0.261611	0.0891975	0.015046	12101	6496	23972	23972	6060	0	0	TRUE	TRUE	FALSE
V2L038	CDKN1A	ENSG00000124762	heart_AA	MI	assessed	6382	0.468683	0.1535	0.273568	0.0895824	0.0146672	14929	6496	29184	29184	6382	0	0	TRUE	TRUE	FALSE
V2L038	CDKN1A	ENSG00000124762	heart_AA	DVT	assessed	6168	0.478153	0.152431	0.269215	0.0858089	0.0143921	13038	6496	25873	25873	6168	0	0	TRUE	TRUE	FALSE
V2L038	CDKN1A	ENSG00000124762	heart_AA	TIA	assessed	6089	0.486846	0.14693	0.270406	0.0815941	0.0142245	12139	6496	24064	24064	6089	0	0	TRUE	TRUE	FALSE
V2L038	CDKN1A	ENSG00000124762	heart_AA	CAD_I25	assessed	6441	0.493485	0.127645	0.290919	0.0752364	0.012715	17251	6496	34000	34000	6441	0	0	TRUE	TRUE	FALSE
V2L038	CDKN1A	ENSG00000124762	heart_AA	Hypertension_401	assessed	6444	0.507214	0.114788	0.299157	0.0676913	0.0111498	18452	6496	36526	36526	6444	0	0	TRUE	TRUE	FALSE
V2L038	CDKN1A	ENSG00000124762	heart_LV	AF_I48	assessed	6428	0.225393	0.228182	0.141389	0.142876	0.262161	16328	6484	32216	32216	6428	0	0	TRUE	TRUE	FALSE
V2L038	CDKN1A	ENSG00000124762	heart_LV	HF_I50	assessed	6244	0.389383	0.191258	0.23524	0.115478	0.068641	13954	6484	27643	27643	6244	0	0	TRUE	TRUE	FALSE
V2L038	CDKN1A	ENSG00000124762	heart_LV	Atherosclerosis	assessed	5865	0.0700103	0.549782	0.0392255	0.307999	0.0329832	9671	6484	19190	19190	5865	0	0	TRUE	TRUE	FALSE
V2L038	CDKN1A	ENSG00000124762	heart_LV	VTE	assessed	5684	0.375379	0.258876	0.203531	0.140341	0.0218726	8758	6484	16850	16850	5684	0	0	TRUE	TRUE	FALSE
V2L038	CDKN1A	ENSG00000124762	heart_LV	Ischemic_Stroke	assessed	6165	0.425364	0.189565	0.252759	0.112623	0.0196894	12952	6484	25348	25348	6165	0	0	TRUE	TRUE	FALSE
V2L038	CDKN1A	ENSG00000124762	heart_LV	Aortic_Valve	assessed	6277	0.433716	0.175047	0.265544	0.107155	0.0185375	12545	6484	24471	24471	6277	0	0	TRUE	TRUE	FALSE
V2L038	CDKN1A	ENSG00000124762	heart_LV	Aortic_Aneurysm	assessed	5961	0.426407	0.198804	0.243087	0.113316	0.0183848	11194	6484	22015	22015	5961	0	0	TRUE	TRUE	FALSE
V2L038	CDKN1A	ENSG00000124762	heart_LV	Hypertension_401	assessed	6437	0.415151	0.188053	0.260782	0.11811	0.0179044	18452	6484	36526	36526	6437	0	0	TRUE	TRUE	FALSE
V2L038	CDKN1A	ENSG00000124762	heart_LV	Mitral_Valve	assessed	6071	0.462672	0.158098	0.269533	0.0920837	0.0176136	12101	6484	23972	23972	6071	0	0	TRUE	TRUE	FALSE
V2L038	CDKN1A	ENSG00000124762	heart_LV	PAD	assessed	6258	0.430149	0.180692	0.261775	0.109946	0.0174376	13263	6484	26139	26139	6258	0	0	TRUE	TRUE	FALSE
V2L038	CDKN1A	ENSG00000124762	heart_LV	Cardiomyopathy	assessed	5877	0.440832	0.188414	0.247553	0.105788	0.0174139	10605	6484	20940	20940	5877	0	0	TRUE	TRUE	FALSE
V2L038	CDKN1A	ENSG00000124762	heart_LV	Angina	assessed	6422	0.430032	0.174106	0.269481	0.109087	0.017294	16517	6484	32422	32422	6422	0	0	TRUE	TRUE	FALSE
V2L038	CDKN1A	ENSG00000124762	heart_LV	MI	assessed	6374	0.458335	0.148998	0.285037	0.0926461	0.0149843	14929	6484	29184	29184	6374	0	0	TRUE	TRUE	FALSE
V2L038	CDKN1A	ENSG00000124762	heart_LV	CAD_I25	assessed	6437	0.480853	0.124212	0.302054	0.0780106	0.0148696	17251	6484	34000	34000	6437	0	0	TRUE	TRUE	FALSE
V2L038	CDKN1A	ENSG00000124762	heart_LV	DVT	assessed	6170	0.468669	0.149509	0.278704	0.0888944	0.0142233	13038	6484	25873	25873	6170	0	0	TRUE	TRUE	FALSE
V2L038	CDKN1A	ENSG00000124762	heart_LV	TIA	assessed	6092	0.478645	0.143657	0.279916	0.0839983	0.0137834	12139	6484	24064	24064	6092	0	0	TRUE	TRUE	FALSE
V2L038	CDKN1A	ENSG00000124762	kidney_cortex	Atherosclerosis	assessed	4545	0.0752933	0.580969	0.0332373	0.256407	0.0540935	9671	4593	19190	19190	4545	0	0	TRUE	TRUE	FALSE
V2L038	CDKN1A	ENSG00000124762	kidney_cortex	AF_I48	assessed	4575	0.36469	0.30877	0.162105	0.137221	0.0272141	16328	4593	32216	32216	4575	0	0	TRUE	TRUE	FALSE
V2L038	CDKN1A	ENSG00000124762	kidney_cortex	VTE	assessed	4513	0.429408	0.248794	0.188179	0.109004	0.0246151	8758	4593	16850	16850	4513	0	0	TRUE	TRUE	FALSE
V2L038	CDKN1A	ENSG00000124762	kidney_cortex	HF_I50	assessed	4570	0.495312	0.185708	0.219925	0.08244	0.0166153	13954	4593	27643	27643	4570	0	0	TRUE	TRUE	FALSE
V2L038	CDKN1A	ENSG00000124762	kidney_cortex	Aortic_Aneurysm	assessed	4543	0.509666	0.172758	0.22487	0.0762064	0.0164995	11194	4593	22015	22015	4543	0	0	TRUE	TRUE	FALSE
V2L038	CDKN1A	ENSG00000124762	kidney_cortex	Ischemic_Stroke	assessed	4564	0.520356	0.161432	0.230736	0.0715661	0.0159101	12952	4593	25348	25348	4564	0	0	TRUE	TRUE	FALSE
V2L038	CDKN1A	ENSG00000124762	kidney_cortex	Cardiomyopathy	assessed	4544	0.521209	0.161894	0.230016	0.0714304	0.0154501	10605	4593	20940	20940	4544	0	0	TRUE	TRUE	FALSE
V2L038	CDKN1A	ENSG00000124762	kidney_cortex	PAD	assessed	4567	0.543612	0.139711	0.241214	0.06198	0.0134828	13263	4593	26139	26139	4567	0	0	TRUE	TRUE	FALSE
V2L038	CDKN1A	ENSG00000124762	kidney_cortex	Aortic_Valve	assessed	4565	0.549333	0.134598	0.243648	0.0596861	0.0127353	12545	4593	24471	24471	4565	0	0	TRUE	TRUE	FALSE
V2L038	CDKN1A	ENSG00000124762	kidney_cortex	Mitral_Valve	assessed	4560	0.559555	0.125054	0.247876	0.0553851	0.0121307	12101	4593	23972	23972	4560	0	0	TRUE	TRUE	FALSE
V2L038	CDKN1A	ENSG00000124762	kidney_cortex	Angina	assessed	4575	0.563407	0.121076	0.250435	0.053807	0.0112755	16517	4593	32422	32422	4575	0	0	TRUE	TRUE	FALSE
V2L038	CDKN1A	ENSG00000124762	kidney_cortex	DVT	assessed	4567	0.575795	0.109493	0.255467	0.0485689	0.0106759	13038	4593	25873	25873	4567	0	0	TRUE	TRUE	FALSE
V2L038	CDKN1A	ENSG00000124762	kidney_cortex	TIA	assessed	4564	0.589998	0.0963348	0.261599	0.0427045	0.00936367	12139	4593	24064	24064	4564	0	0	TRUE	TRUE	FALSE
V2L038	CDKN1A	ENSG00000124762	kidney_cortex	CAD_I25	assessed	4575	0.601927	0.0846947	0.267557	0.0376387	0.00818284	17251	4593	34000	34000	4575	0	0	TRUE	TRUE	FALSE
V2L038	CDKN1A	ENSG00000124762	kidney_cortex	MI	assessed	4573	0.602204	0.0846913	0.267565	0.0376212	0.0079181	14929	4593	29184	29184	4573	0	0	TRUE	TRUE	FALSE
V2L038	CDKN1A	ENSG00000124762	kidney_cortex	Hypertension_401	assessed	4578	0.643078	0.0458977	0.286033	0.0204101	0.00458043	18452	4593	36526	36526	4578	0	0	TRUE	TRUE	FALSE
V2L038	CDKN1A	ENSG00000124762	liver	Atherosclerosis	assessed	5548	0.073291	0.573297	0.0356903	0.279138	0.0385834	9671	5856	19190	19190	5548	0	0	TRUE	TRUE	FALSE
V2L038	CDKN1A	ENSG00000124762	liver	AF_I48	assessed	5816	0.330521	0.314921	0.169465	0.161442	0.0236504	16328	5856	32216	32216	5816	0	0	TRUE	TRUE	FALSE
V2L038	CDKN1A	ENSG00000124762	liver	VTE	assessed	5421	0.398739	0.265227	0.189228	0.125846	0.0209598	8758	5856	16850	16850	5421	0	0	TRUE	TRUE	FALSE
V2L038	CDKN1A	ENSG00000124762	liver	HF_I50	assessed	5760	0.447514	0.202203	0.227012	0.102552	0.0207189	13954	5856	27643	27643	5760	0	0	TRUE	TRUE	FALSE
V2L038	CDKN1A	ENSG00000124762	liver	PAD	assessed	5716	0.476338	0.176016	0.239685	0.0885491	0.019412	13263	5856	26139	26139	5716	0	0	TRUE	TRUE	FALSE
V2L038	CDKN1A	ENSG00000124762	liver	Hypertension_401	assessed	5817	0.468202	0.180907	0.240104	0.0927548	0.018032	18452	5856	36526	36526	5817	0	0	TRUE	TRUE	FALSE
V2L038	CDKN1A	ENSG00000124762	liver	Aortic_Aneurysm	assessed	5606	0.461787	0.196146	0.227468	0.0966004	0.0179981	11194	5856	22015	22015	5606	0	0	TRUE	TRUE	FALSE
V2L038	CDKN1A	ENSG00000124762	liver	Cardiomyopathy	assessed	5573	0.473132	0.186687	0.231509	0.0913307	0.0173411	10605	5856	20940	20940	5573	0	0	TRUE	TRUE	FALSE
V2L038	CDKN1A	ENSG00000124762	liver	Ischemic_Stroke	assessed	5752	0.462846	0.189533	0.234404	0.09597	0.0172474	12952	5856	25348	25348	5752	0	0	TRUE	TRUE	FALSE
V2L038	CDKN1A	ENSG00000124762	liver	Aortic_Valve	assessed	5763	0.481624	0.171024	0.244417	0.0867758	0.0161602	12545	5856	24471	24471	5763	0	0	TRUE	TRUE	FALSE
V2L038	CDKN1A	ENSG00000124762	liver	Mitral_Valve	assessed	5671	0.503825	0.153825	0.251366	0.0767311	0.0142532	12101	5856	23972	23972	5671	0	0	TRUE	TRUE	FALSE
V2L038	CDKN1A	ENSG00000124762	liver	Angina	assessed	5816	0.493695	0.158434	0.253127	0.0812186	0.013525	16517	5856	32422	32422	5816	0	0	TRUE	TRUE	FALSE
V2L038	CDKN1A	ENSG00000124762	liver	TIA	assessed	5686	0.518985	0.138617	0.259609	0.0693258	0.0134636	12139	5856	24064	24064	5686	0	0	TRUE	TRUE	FALSE
V2L038	CDKN1A	ENSG00000124762	liver	DVT	assessed	5762	0.508966	0.145766	0.258289	0.0739598	0.0130201	13038	5856	25873	25873	5762	0	0	TRUE	TRUE	FALSE
V2L038	CDKN1A	ENSG00000124762	liver	MI	assessed	5804	0.530085	0.124032	0.271154	0.0634347	0.0112947	14929	5856	29184	29184	5804	0	0	TRUE	TRUE	FALSE
V2L038	CDKN1A	ENSG00000124762	liver	CAD_I25	assessed	5817	0.536857	0.117158	0.275312	0.0600705	0.0106028	17251	5856	34000	34000	5817	0	0	TRUE	TRUE	FALSE
V2L039	KCNK5	ENSG00000164626	aorta	MI	assessed	6801	0.239079	0.364306	0.143269	0.218278	0.0350684	15431	6870	31416	31416	6801	0	0	TRUE	FALSE	FALSE
V2L039	KCNK5	ENSG00000164626	aorta	AF_I48	assessed	6826	0.247233	0.357989	0.148764	0.215378	0.0306357	17011	6870	34424	34424	6826	0	0	TRUE	FALSE	FALSE
V2L039	KCNK5	ENSG00000164626	aorta	HF_I50	assessed	6790	0.328019	0.280987	0.196228	0.168066	0.0267001	14867	6870	30024	30024	6790	0	0	TRUE	FALSE	FALSE
V2L039	KCNK5	ENSG00000164626	aorta	Cardiomyopathy	assessed	6504	0.406532	0.217921	0.231911	0.124296	0.0193399	11242	6870	22696	22696	6504	0	0	TRUE	FALSE	FALSE
V2L039	KCNK5	ENSG00000164626	aorta	CAD_I25	assessed	6834	0.407109	0.205475	0.2453	0.123789	0.0183272	17934	6870	36357	36357	6834	0	0	TRUE	FALSE	FALSE
V2L039	KCNK5	ENSG00000164626	aorta	VTE	assessed	6265	0.430581	0.205497	0.234086	0.1117	0.0181355	9162	6870	18375	18375	6265	0	0	TRUE	FALSE	FALSE
V2L039	KCNK5	ENSG00000164626	aorta	Aortic_Aneurysm	assessed	6489	0.44171	0.184137	0.251403	0.104785	0.0179638	11517	6870	23840	23840	6489	0	0	TRUE	FALSE	FALSE
V2L039	KCNK5	ENSG00000164626	aorta	Atherosclerosis	assessed	6426	0.444673	0.184097	0.250337	0.103624	0.0172698	10326	6870	20746	20746	6426	0	0	TRUE	FALSE	FALSE
V2L039	KCNK5	ENSG00000164626	aorta	TIA	assessed	6657	0.436474	0.183826	0.255488	0.107585	0.0166267	12661	6870	25869	25869	6657	0	0	TRUE	FALSE	FALSE
V2L039	KCNK5	ENSG00000164626	aorta	Aortic_Valve	assessed	6655	0.433666	0.186725	0.253806	0.109265	0.016537	12759	6870	26337	26337	6655	0	0	TRUE	FALSE	FALSE
V2L039	KCNK5	ENSG00000164626	aorta	Mitral_Valve	assessed	6624	0.439035	0.182758	0.255622	0.106392	0.0161922	12765	6870	25679	25679	6624	0	0	TRUE	FALSE	FALSE
V2L039	KCNK5	ENSG00000164626	aorta	Hypertension_401	assessed	6838	0.425265	0.189366	0.256417	0.114165	0.014788	19490	6870	39089	39089	6838	0	0	TRUE	FALSE	FALSE
V2L039	KCNK5	ENSG00000164626	aorta	PAD	assessed	6726	0.465258	0.153773	0.275301	0.0909753	0.014693	13899	6870	28504	28504	6726	0	0	TRUE	FALSE	FALSE
V2L039	KCNK5	ENSG00000164626	aorta	Ischemic_Stroke	assessed	6703	0.476669	0.143854	0.281077	0.084813	0.0135867	13341	6870	27416	27416	6703	0	0	TRUE	FALSE	FALSE
V2L039	KCNK5	ENSG00000164626	aorta	DVT	assessed	6705	0.474627	0.145917	0.279946	0.0860513	0.0134591	13747	6870	27912	27912	6705	0	0	TRUE	FALSE	FALSE
V2L039	KCNK5	ENSG00000164626	aorta	Angina	assessed	6830	0.48546	0.131306	0.2923	0.0790491	0.0118839	17228	6870	34991	34991	6830	0	0	TRUE	FALSE	FALSE
V2L039	KCNK5	ENSG00000164626	blood	MI	assessed	6946	0.237052	0.364661	0.144095	0.221632	0.0325595	15431	7054	31416	31416	6946	0	0	TRUE	FALSE	FALSE
V2L039	KCNK5	ENSG00000164626	blood	AF_I48	assessed	6996	0.245698	0.359773	0.150685	0.220623	0.0232219	17011	7054	34424	34424	6996	0	0	TRUE	FALSE	FALSE
V2L039	KCNK5	ENSG00000164626	blood	Aortic_Aneurysm	assessed	6531	0.440826	0.185405	0.248916	0.10467	0.020183	11517	7054	23840	23840	6531	0	0	TRUE	FALSE	FALSE
V2L039	KCNK5	ENSG00000164626	blood	Cardiomyopathy	assessed	6514	0.404663	0.221927	0.228901	0.125516	0.0189933	11242	7054	22696	22696	6514	0	0	TRUE	FALSE	FALSE
V2L039	KCNK5	ENSG00000164626	blood	VTE	assessed	6259	0.432276	0.2058	0.232768	0.110799	0.0183573	9162	7054	18375	18375	6259	0	0	TRUE	FALSE	FALSE
V2L039	KCNK5	ENSG00000164626	blood	Aortic_Valve	assessed	6734	0.430513	0.1894	0.251576	0.110661	0.0178495	12759	7054	26337	26337	6734	0	0	TRUE	FALSE	FALSE
V2L039	KCNK5	ENSG00000164626	blood	HF_I50	assessed	6922	0.327086	0.284584	0.198137	0.172373	0.0178208	14867	7054	30024	30024	6922	0	0	TRUE	FALSE	FALSE
V2L039	KCNK5	ENSG00000164626	blood	PAD	assessed	6824	0.459932	0.156136	0.273566	0.0928519	0.0175134	13899	7054	28504	28504	6824	0	0	TRUE	FALSE	FALSE
V2L039	KCNK5	ENSG00000164626	blood	TIA	assessed	6748	0.433349	0.186266	0.254063	0.109187	0.017135	12661	7054	25869	25869	6748	0	0	TRUE	FALSE	FALSE
V2L039	KCNK5	ENSG00000164626	blood	Atherosclerosis	assessed	6454	0.44576	0.185448	0.24836	0.103307	0.0171245	10326	7054	20746	20746	6454	0	0	TRUE	FALSE	FALSE
V2L039	KCNK5	ENSG00000164626	blood	Mitral_Valve	assessed	6718	0.436129	0.185442	0.254482	0.10819	0.0157579	12765	7054	25679	25679	6718	0	0	TRUE	FALSE	FALSE
V2L039	KCNK5	ENSG00000164626	blood	DVT	assessed	6816	0.468477	0.149408	0.278549	0.0888206	0.0147456	13747	7054	27912	27912	6816	0	0	TRUE	FALSE	FALSE
V2L039	KCNK5	ENSG00000164626	blood	CAD_I25	assessed	7015	0.400865	0.20931	0.246598	0.128746	0.0144816	17934	7054	36357	36357	7015	0	0	TRUE	FALSE	FALSE
V2L039	KCNK5	ENSG00000164626	blood	Hypertension_401	assessed	7023	0.417438	0.192672	0.257142	0.118672	0.0140777	19490	7054	39089	39089	7023	0	0	TRUE	FALSE	FALSE
V2L039	KCNK5	ENSG00000164626	blood	Ischemic_Stroke	assessed	6787	0.47346	0.147194	0.27935	0.086834	0.013162	13341	7054	27416	27416	6787	0	0	TRUE	FALSE	FALSE
V2L039	KCNK5	ENSG00000164626	blood	Angina	assessed	7010	0.476408	0.135392	0.292853	0.0832144	0.0121328	17228	7054	34991	34991	7010	0	0	TRUE	FALSE	FALSE
V2L039	KCNK5	ENSG00000164626	coronary	MI	assessed	6729	0.222355	0.337759	0.161962	0.245989	0.0319345	15431	6799	31416	31416	6729	0	0	TRUE	FALSE	FALSE
V2L039	KCNK5	ENSG00000164626	coronary	AF_I48	assessed	6757	0.230174	0.332265	0.168295	0.242915	0.0263515	17011	6799	34424	34424	6757	0	0	TRUE	FALSE	FALSE
V2L039	KCNK5	ENSG00000164626	coronary	HF_I50	assessed	6721	0.304629	0.259366	0.221638	0.188681	0.0256864	14867	6799	30024	30024	6721	0	0	TRUE	FALSE	FALSE
V2L039	KCNK5	ENSG00000164626	coronary	VTE	assessed	6189	0.397855	0.186849	0.267884	0.125788	0.0216238	9162	6799	18375	18375	6189	0	0	TRUE	FALSE	FALSE
V2L039	KCNK5	ENSG00000164626	coronary	Cardiomyopathy	assessed	6415	0.375041	0.202402	0.261005	0.140839	0.020713	11242	6799	22696	22696	6415	0	0	TRUE	FALSE	FALSE
V2L039	KCNK5	ENSG00000164626	coronary	Hypertension_401	assessed	6767	0.393545	0.173673	0.288128	0.127135	0.0175195	19490	6799	39089	39089	6767	0	0	TRUE	FALSE	FALSE
V2L039	KCNK5	ENSG00000164626	coronary	TIA	assessed	6587	0.4049	0.168396	0.289023	0.120185	0.0174963	12661	6799	25869	25869	6587	0	0	TRUE	FALSE	FALSE
V2L039	KCNK5	ENSG00000164626	coronary	CAD_I25	assessed	6764	0.378156	0.189195	0.276748	0.138442	0.0174595	17934	6799	36357	36357	6764	0	0	TRUE	FALSE	FALSE
V2L039	KCNK5	ENSG00000164626	coronary	Atherosclerosis	assessed	6357	0.413128	0.168284	0.2851	0.116116	0.0173726	10326	6799	20746	20746	6357	0	0	TRUE	FALSE	FALSE
V2L039	KCNK5	ENSG00000164626	coronary	Aortic_Aneurysm	assessed	6422	0.410958	0.168454	0.286425	0.11739	0.0167727	11517	6799	23840	23840	6422	0	0	TRUE	FALSE	FALSE
V2L039	KCNK5	ENSG00000164626	coronary	Aortic_Valve	assessed	6579	0.402715	0.171337	0.287188	0.122169	0.0165911	12759	6799	26337	26337	6579	0	0	TRUE	FALSE	FALSE
V2L039	KCNK5	ENSG00000164626	coronary	Mitral_Valve	assessed	6558	0.40767	0.167219	0.289904	0.118897	0.0163106	12765	6799	25679	25679	6558	0	0	TRUE	FALSE	FALSE
V2L039	KCNK5	ENSG00000164626	coronary	PAD	assessed	6639	0.434178	0.139226	0.312321	0.100137	0.0141382	13899	6799	28504	28504	6639	0	0	TRUE	FALSE	FALSE
V2L039	KCNK5	ENSG00000164626	coronary	DVT	assessed	6630	0.440128	0.133676	0.316102	0.0959923	0.0141027	13747	6799	27912	27912	6630	0	0	TRUE	FALSE	FALSE
V2L039	KCNK5	ENSG00000164626	coronary	Ischemic_Stroke	assessed	6619	0.443424	0.131145	0.317996	0.0940353	0.0133997	13341	6799	27416	27416	6619	0	0	TRUE	FALSE	FALSE
V2L039	KCNK5	ENSG00000164626	coronary	Angina	assessed	6762	0.450907	0.119547	0.329904	0.0874535	0.0121891	17228	6799	34991	34991	6762	0	0	TRUE	FALSE	FALSE
V2L039	KCNK5	ENSG00000164626	heart_AA	HF_I50	assessed	6821	0.299447	0.258081	0.211873	0.182557	0.0480419	14867	6920	30024	30024	6821	0	0	TRUE	FALSE	FALSE
V2L039	KCNK5	ENSG00000164626	heart_AA	MI	assessed	6828	0.22433	0.343166	0.158879	0.243012	0.0306133	15431	6920	31416	31416	6828	0	0	TRUE	FALSE	FALSE
V2L039	KCNK5	ENSG00000164626	heart_AA	AF_I48	assessed	6859	0.23113	0.33583	0.164385	0.238821	0.0298339	17011	6920	34424	34424	6859	0	0	TRUE	FALSE	FALSE
V2L039	KCNK5	ENSG00000164626	heart_AA	CAD_I25	assessed	6883	0.374842	0.192113	0.267449	0.137044	0.0285529	17934	6920	36357	36357	6883	0	0	TRUE	FALSE	FALSE
V2L039	KCNK5	ENSG00000164626	heart_AA	Cardiomyopathy	assessed	6469	0.376156	0.204523	0.253531	0.137821	0.0279686	11242	6920	22696	22696	6469	0	0	TRUE	FALSE	FALSE
V2L039	KCNK5	ENSG00000164626	heart_AA	Aortic_Valve	assessed	6650	0.402691	0.175927	0.278213	0.121523	0.0216465	12759	6920	26337	26337	6650	0	0	TRUE	FALSE	FALSE
V2L039	KCNK5	ENSG00000164626	heart_AA	VTE	assessed	6223	0.403483	0.190872	0.262516	0.124167	0.0189613	9162	6920	18375	18375	6223	0	0	TRUE	FALSE	FALSE
V2L039	KCNK5	ENSG00000164626	heart_AA	TIA	assessed	6661	0.408129	0.17251	0.282491	0.119387	0.0174832	12661	6920	25869	25869	6661	0	0	TRUE	FALSE	FALSE
V2L039	KCNK5	ENSG00000164626	heart_AA	Atherosclerosis	assessed	6398	0.41853	0.171207	0.279094	0.114151	0.0170172	10326	6920	20746	20746	6398	0	0	TRUE	FALSE	FALSE
V2L039	KCNK5	ENSG00000164626	heart_AA	Mitral_Valve	assessed	6623	0.41133	0.171512	0.283102	0.118029	0.016027	12765	6920	25679	25679	6623	0	0	TRUE	FALSE	FALSE
V2L039	KCNK5	ENSG00000164626	heart_AA	Aortic_Aneurysm	assessed	6469	0.415035	0.172967	0.279507	0.116469	0.0160223	11517	6920	23840	23840	6469	0	0	TRUE	FALSE	FALSE
V2L039	KCNK5	ENSG00000164626	heart_AA	PAD	assessed	6732	0.435237	0.144581	0.304334	0.101082	0.0147652	13899	6920	28504	28504	6732	0	0	TRUE	FALSE	FALSE
V2L039	KCNK5	ENSG00000164626	heart_AA	Hypertension_401	assessed	6888	0.396922	0.178019	0.283415	0.127096	0.0145485	19490	6920	39089	39089	6888	0	0	TRUE	FALSE	FALSE
V2L039	KCNK5	ENSG00000164626	heart_AA	Ischemic_Stroke	assessed	6699	0.44613	0.135143	0.31044	0.094025	0.0142616	13341	6920	27416	27416	6699	0	0	TRUE	FALSE	FALSE
V2L039	KCNK5	ENSG00000164626	heart_AA	Angina	assessed	6883	0.450763	0.124989	0.321619	0.0891661	0.013463	17228	6920	34991	34991	6883	0	0	TRUE	FALSE	FALSE
V2L039	KCNK5	ENSG00000164626	heart_AA	DVT	assessed	6714	0.44387	0.137403	0.309563	0.095814	0.0133502	13747	6920	27912	27912	6714	0	0	TRUE	FALSE	FALSE
V2L039	KCNK5	ENSG00000164626	heart_LV	MI	assessed	6863	0.219671	0.336161	0.163883	0.250758	0.0295275	15431	6954	31416	31416	6863	0	0	TRUE	FALSE	FALSE
V2L039	KCNK5	ENSG00000164626	heart_LV	AF_I48	assessed	6896	0.22718	0.330398	0.170212	0.247522	0.0246876	17011	6954	34424	34424	6896	0	0	TRUE	FALSE	FALSE
V2L039	KCNK5	ENSG00000164626	heart_LV	Cardiomyopathy	assessed	6491	0.3704	0.202287	0.263185	0.143713	0.0204159	11242	6954	22696	22696	6491	0	0	TRUE	FALSE	FALSE
V2L039	KCNK5	ENSG00000164626	heart_LV	VTE	assessed	6255	0.393268	0.187189	0.270825	0.128888	0.0198298	9162	6954	18375	18375	6255	0	0	TRUE	FALSE	FALSE
V2L039	KCNK5	ENSG00000164626	heart_LV	HF_I50	assessed	6848	0.301698	0.26011	0.224689	0.193697	0.0198058	14867	6954	30024	30024	6848	0	0	TRUE	FALSE	FALSE
V2L039	KCNK5	ENSG00000164626	heart_LV	Aortic_Valve	assessed	6691	0.393803	0.173289	0.287278	0.126395	0.0192353	12759	6954	26337	26337	6691	0	0	TRUE	FALSE	FALSE
V2L039	KCNK5	ENSG00000164626	heart_LV	TIA	assessed	6701	0.398534	0.168962	0.291168	0.123425	0.01791	12661	6954	25869	25869	6701	0	0	TRUE	FALSE	FALSE
V2L039	KCNK5	ENSG00000164626	heart_LV	Atherosclerosis	assessed	6444	0.406665	0.169083	0.2871	0.119353	0.0177984	10326	6954	20746	20746	6444	0	0	TRUE	FALSE	FALSE
V2L039	KCNK5	ENSG00000164626	heart_LV	DVT	assessed	6737	0.432386	0.134405	0.317396	0.0986437	0.0171699	13747	6954	27912	27912	6737	0	0	TRUE	FALSE	FALSE
V2L039	KCNK5	ENSG00000164626	heart_LV	PAD	assessed	6758	0.424383	0.141958	0.312447	0.104498	0.0167146	13899	6954	28504	28504	6758	0	0	TRUE	FALSE	FALSE
V2L039	KCNK5	ENSG00000164626	heart_LV	Mitral_Valve	assessed	6669	0.400815	0.168441	0.291569	0.122514	0.0166606	12765	6954	25679	25679	6669	0	0	TRUE	FALSE	FALSE
V2L039	KCNK5	ENSG00000164626	heart_LV	Aortic_Aneurysm	assessed	6524	0.403995	0.16987	0.288402	0.12125	0.0164837	11517	6954	23840	23840	6524	0	0	TRUE	FALSE	FALSE
V2L039	KCNK5	ENSG00000164626	heart_LV	CAD_I25	assessed	6921	0.372145	0.190398	0.2797	0.143087	0.0146703	17934	6954	36357	36357	6921	0	0	TRUE	FALSE	FALSE
V2L039	KCNK5	ENSG00000164626	heart_LV	Hypertension_401	assessed	6926	0.389889	0.172688	0.293218	0.129856	0.014349	19490	6954	39089	39089	6926	0	0	TRUE	FALSE	FALSE
V2L039	KCNK5	ENSG00000164626	heart_LV	Ischemic_Stroke	assessed	6738	0.435738	0.133048	0.319852	0.0976501	0.0137119	13341	6954	27416	27416	6738	0	0	TRUE	FALSE	FALSE
V2L039	KCNK5	ENSG00000164626	heart_LV	Angina	assessed	6917	0.441972	0.122524	0.332016	0.0920307	0.0114566	17228	6954	34991	34991	6917	0	0	TRUE	FALSE	FALSE
V2L039	KCNK5	ENSG00000164626	kidney_cortex	AF_I48	assessed	5070	0.274757	0.369236	0.136988	0.184058	0.0349604	17011	5084	34424	34424	5070	0	0	TRUE	FALSE	FALSE
V2L039	KCNK5	ENSG00000164626	kidney_cortex	MI	assessed	5067	0.326661	0.320743	0.162768	0.159789	0.0300397	15431	5084	31416	31416	5067	0	0	TRUE	FALSE	FALSE
V2L039	KCNK5	ENSG00000164626	kidney_cortex	HF_I50	assessed	5068	0.393803	0.258758	0.196264	0.128938	0.0222379	14867	5084	30024	30024	5068	0	0	TRUE	FALSE	FALSE
V2L039	KCNK5	ENSG00000164626	kidney_cortex	Hypertension_401	assessed	5070	0.489813	0.164013	0.24421	0.0817527	0.0202122	19490	5084	39089	39089	5070	0	0	TRUE	FALSE	FALSE
V2L039	KCNK5	ENSG00000164626	kidney_cortex	Cardiomyopathy	assessed	5021	0.469429	0.186695	0.231822	0.0921772	0.0198772	11242	5084	22696	22696	5021	0	0	TRUE	FALSE	FALSE
V2L039	KCNK5	ENSG00000164626	kidney_cortex	CAD_I25	assessed	5070	0.467992	0.187589	0.23333	0.0935099	0.0175794	17934	5084	36357	36357	5070	0	0	TRUE	FALSE	FALSE
V2L039	KCNK5	ENSG00000164626	kidney_cortex	VTE	assessed	4979	0.48651	0.173518	0.238296	0.0849737	0.0167025	9162	5084	18375	18375	4979	0	0	TRUE	FALSE	FALSE
V2L039	KCNK5	ENSG00000164626	kidney_cortex	Mitral_Valve	assessed	5034	0.514789	0.144264	0.254877	0.0714121	0.0146571	12765	5084	25679	25679	5034	0	0	TRUE	FALSE	FALSE
V2L039	KCNK5	ENSG00000164626	kidney_cortex	Aortic_Aneurysm	assessed	5020	0.50636	0.153325	0.250025	0.0756923	0.0145982	11517	5084	23840	23840	5020	0	0	TRUE	FALSE	FALSE
V2L039	KCNK5	ENSG00000164626	kidney_cortex	Atherosclerosis	assessed	5019	0.514501	0.145397	0.253988	0.0717623	0.014352	10326	5084	20746	20746	5019	0	0	TRUE	FALSE	FALSE
V2L039	KCNK5	ENSG00000164626	kidney_cortex	Aortic_Valve	assessed	5036	0.527172	0.132729	0.261115	0.0657291	0.0132551	12759	5084	26337	26337	5036	0	0	TRUE	FALSE	FALSE
V2L039	KCNK5	ENSG00000164626	kidney_cortex	TIA	assessed	5057	0.530806	0.128539	0.263977	0.0639116	0.0127667	12661	5084	25869	25869	5057	0	0	TRUE	FALSE	FALSE
V2L039	KCNK5	ENSG00000164626	kidney_cortex	PAD	assessed	5067	0.547446	0.112705	0.272784	0.0561484	0.0109162	13899	5084	28504	28504	5067	0	0	TRUE	FALSE	FALSE
V2L039	KCNK5	ENSG00000164626	kidney_cortex	DVT	assessed	5056	0.55544	0.105426	0.276178	0.05241	0.0105455	13747	5084	27912	27912	5056	0	0	TRUE	FALSE	FALSE
V2L039	KCNK5	ENSG00000164626	kidney_cortex	Ischemic_Stroke	assessed	5066	0.559369	0.101229	0.278666	0.0504199	0.0103161	13341	5084	27416	27416	5066	0	0	TRUE	FALSE	FALSE
V2L039	KCNK5	ENSG00000164626	kidney_cortex	Angina	assessed	5068	0.568817	0.0922207	0.283488	0.0459516	0.00952309	17228	5084	34991	34991	5068	0	0	TRUE	FALSE	FALSE
V2L039	KCNK5	ENSG00000164626	liver	MI	assessed	6409	0.208302	0.309116	0.169101	0.250879	0.0626021	15431	6458	31416	31416	6409	0	0	TRUE	FALSE	FALSE
V2L039	KCNK5	ENSG00000164626	liver	CAD_I25	assessed	6433	0.356594	0.167328	0.290343	0.136191	0.0495444	17934	6458	36357	36357	6433	0	0	TRUE	FALSE	FALSE
V2L039	KCNK5	ENSG00000164626	liver	HF_I50	assessed	6413	0.28753	0.237607	0.233542	0.192944	0.0483771	14867	6458	30024	30024	6413	0	0	TRUE	FALSE	FALSE
V2L039	KCNK5	ENSG00000164626	liver	Hypertension_401	assessed	6434	0.379822	0.152096	0.309293	0.123818	0.0349714	19490	6458	39089	39089	6434	0	0	TRUE	FALSE	FALSE
V2L039	KCNK5	ENSG00000164626	liver	AF_I48	assessed	6430	0.221489	0.314102	0.180276	0.255628	0.0285045	17011	6458	34424	34424	6430	0	0	TRUE	FALSE	FALSE
V2L039	KCNK5	ENSG00000164626	liver	Cardiomyopathy	assessed	6231	0.358779	0.183252	0.284525	0.145297	0.0281467	11242	6458	22696	22696	6231	0	0	TRUE	FALSE	FALSE
V2L039	KCNK5	ENSG00000164626	liver	VTE	assessed	6054	0.378729	0.172982	0.293532	0.134048	0.0207086	9162	6458	18375	18375	6054	0	0	TRUE	FALSE	FALSE
V2L039	KCNK5	ENSG00000164626	liver	Aortic_Valve	assessed	6341	0.386156	0.157195	0.310846	0.126519	0.0192854	12759	6458	26337	26337	6341	0	0	TRUE	FALSE	FALSE
V2L039	KCNK5	ENSG00000164626	liver	Mitral_Valve	assessed	6310	0.393337	0.15152	0.315343	0.121457	0.0183434	12765	6458	25679	25679	6310	0	0	TRUE	FALSE	FALSE
V2L039	KCNK5	ENSG00000164626	liver	Atherosclerosis	assessed	6215	0.394017	0.154268	0.311887	0.122095	0.0177328	10326	6458	20746	20746	6215	0	0	TRUE	FALSE	FALSE
V2L039	KCNK5	ENSG00000164626	liver	TIA	assessed	6331	0.39104	0.153937	0.314381	0.123743	0.0168994	12661	6458	25869	25869	6331	0	0	TRUE	FALSE	FALSE
V2L039	KCNK5	ENSG00000164626	liver	Angina	assessed	6429	0.439314	0.102849	0.357516	0.0836828	0.0166383	17228	6458	34991	34991	6429	0	0	TRUE	FALSE	FALSE
V2L039	KCNK5	ENSG00000164626	liver	Aortic_Aneurysm	assessed	6245	0.394531	0.15399	0.313372	0.122297	0.0158097	11517	6458	23840	23840	6245	0	0	TRUE	FALSE	FALSE
V2L039	KCNK5	ENSG00000164626	liver	PAD	assessed	6371	0.419358	0.125616	0.33889	0.101497	0.0146391	13899	6458	28504	28504	6371	0	0	TRUE	FALSE	FALSE
V2L039	KCNK5	ENSG00000164626	liver	DVT	assessed	6376	0.426518	0.118356	0.344834	0.0956744	0.0146176	13747	6458	27912	27912	6376	0	0	TRUE	FALSE	FALSE
V2L039	KCNK5	ENSG00000164626	liver	Ischemic_Stroke	assessed	6368	0.428134	0.117202	0.345836	0.0946587	0.0141689	13341	6458	27416	27416	6368	0	0	TRUE	FALSE	FALSE
V2L040	CENPW	ENSG00000203760	aorta	PAD	assessed	3838	0.111918	0.594953	0.0383103	0.203606	0.0512134	8520	4263	18922	18922	3838	0	0	TRUE	FALSE	FALSE
V2L040	CENPW	ENSG00000203760	aorta	CAD_I25	assessed	4134	0.300797	0.403091	0.112295	0.15045	0.0333676	11641	4263	25377	25377	4134	0	0	TRUE	FALSE	FALSE
V2L040	CENPW	ENSG00000203760	aorta	Hypertension_401	assessed	4193	2.16766e-23	0.702706	8.22852e-24	0.26672	0.030574	12578	4263	27735	27735	4193	0	0	TRUE	FALSE	FALSE
V2L040	CENPW	ENSG00000203760	aorta	VTE	assessed	3413	0.573554	0.185765	0.168585	0.0545842	0.0175126	5472	4263	13077	13077	3413	0	0	TRUE	FALSE	FALSE
V2L040	CENPW	ENSG00000203760	aorta	Cardiomyopathy	assessed	3726	0.53908	0.200653	0.178236	0.0663263	0.015705	7212	4263	16133	16133	3726	0	0	TRUE	FALSE	FALSE
V2L040	CENPW	ENSG00000203760	aorta	Mitral_Valve	assessed	3644	0.599499	0.147775	0.191365	0.0471568	0.0142045	7840	4263	17563	17563	3644	0	0	TRUE	FALSE	FALSE
V2L040	CENPW	ENSG00000203760	aorta	Angina	assessed	4034	0.528349	0.195307	0.191498	0.0707744	0.014071	10905	4263	23709	23709	4034	0	0	TRUE	FALSE	FALSE
V2L040	CENPW	ENSG00000203760	aorta	Aortic_Aneurysm	assessed	3642	0.590211	0.157633	0.188161	0.0502401	0.0137549	7312	4263	16561	16561	3642	0	0	TRUE	FALSE	FALSE
V2L040	CENPW	ENSG00000203760	aorta	Aortic_Valve	assessed	3758	0.592069	0.148492	0.197073	0.0494133	0.0129531	8130	4263	18008	18008	3758	0	0	TRUE	FALSE	FALSE
V2L040	CENPW	ENSG00000203760	aorta	HF_I50	assessed	4035	0.580343	0.143747	0.210786	0.0521974	0.012926	9480	4263	20836	20836	4035	0	0	TRUE	FALSE	FALSE
V2L040	CENPW	ENSG00000203760	aorta	DVT	assessed	3733	0.61258	0.12958	0.202576	0.0428389	0.0124246	8400	4263	18760	18760	3733	0	0	TRUE	FALSE	FALSE
V2L040	CENPW	ENSG00000203760	aorta	TIA	assessed	3756	0.622728	0.119784	0.206585	0.0397263	0.0111771	8017	4263	17659	17659	3756	0	0	TRUE	FALSE	FALSE
V2L040	CENPW	ENSG00000203760	aorta	Atherosclerosis	assessed	3540	0.633541	0.123629	0.193839	0.0378146	0.0111765	6363	4263	14672	14672	3540	0	0	TRUE	FALSE	FALSE
V2L040	CENPW	ENSG00000203760	aorta	MI	assessed	3945	0.615708	0.11519	0.217855	0.0407471	0.0105003	9818	4263	21701	21701	3945	0	0	TRUE	FALSE	FALSE
V2L040	CENPW	ENSG00000203760	aorta	Ischemic_Stroke	assessed	3775	0.635455	0.105652	0.213225	0.0354409	0.010228	8397	4263	18917	18917	3775	0	0	TRUE	FALSE	FALSE
V2L040	CENPW	ENSG00000203760	aorta	AF_I48	assessed	4068	0.624514	0.100306	0.228778	0.0367355	0.00966676	10751	4263	23519	23519	4068	0	0	TRUE	FALSE	FALSE
V2L040	CENPW	ENSG00000203760	blood	CAD_I25	assessed	4259	0.291389	0.394791	0.114768	0.155451	0.0436002	11641	4424	25377	25377	4259	0	0	TRUE	FALSE	FALSE
V2L040	CENPW	ENSG00000203760	blood	Angina	assessed	4131	0.504588	0.191829	0.192144	0.0730089	0.0384303	10905	4424	23709	23709	4131	0	0	TRUE	FALSE	FALSE
V2L040	CENPW	ENSG00000203760	blood	PAD	assessed	3894	0.112966	0.601158	0.0400063	0.212863	0.0330061	8520	4424	18922	18922	3894	0	0	TRUE	FALSE	FALSE
V2L040	CENPW	ENSG00000203760	blood	Hypertension_401	assessed	4327	2.1457e-23	0.695588	8.58553e-24	0.278297	0.0261142	12578	4424	27735	27735	4327	0	0	TRUE	FALSE	FALSE
V2L040	CENPW	ENSG00000203760	blood	VTE	assessed	3434	0.566602	0.184781	0.174404	0.0568593	0.0173541	5472	4424	13077	13077	3434	0	0	TRUE	FALSE	FALSE
V2L040	CENPW	ENSG00000203760	blood	Cardiomyopathy	assessed	3772	0.532467	0.200504	0.182159	0.0685769	0.0162926	7212	4424	16133	16133	3772	0	0	TRUE	FALSE	FALSE
V2L040	CENPW	ENSG00000203760	blood	HF_I50	assessed	4139	0.569425	0.143171	0.217331	0.0546281	0.0154455	9480	4424	20836	20836	4139	0	0	TRUE	FALSE	FALSE
V2L040	CENPW	ENSG00000203760	blood	Mitral_Valve	assessed	3687	0.590551	0.148646	0.196645	0.0494821	0.014676	7840	4424	17563	17563	3687	0	0	TRUE	FALSE	FALSE
V2L040	CENPW	ENSG00000203760	blood	MI	assessed	4054	0.598251	0.11903	0.223803	0.0445142	0.0144013	9818	4424	21701	21701	4054	0	0	TRUE	FALSE	FALSE
V2L040	CENPW	ENSG00000203760	blood	Aortic_Aneurysm	assessed	3688	0.582878	0.15698	0.194214	0.052292	0.013636	7312	4424	16561	16561	3688	0	0	TRUE	FALSE	FALSE
V2L040	CENPW	ENSG00000203760	blood	Aortic_Valve	assessed	3818	0.582181	0.150217	0.20224	0.0521697	0.0131923	8130	4424	18008	18008	3818	0	0	TRUE	FALSE	FALSE
V2L040	CENPW	ENSG00000203760	blood	DVT	assessed	3790	0.601818	0.133409	0.20636	0.0457327	0.0126798	8400	4424	18760	18760	3790	0	0	TRUE	FALSE	FALSE
V2L040	CENPW	ENSG00000203760	blood	TIA	assessed	3797	0.614838	0.119609	0.212732	0.0413729	0.0114479	8017	4424	17659	17659	3797	0	0	TRUE	FALSE	FALSE
V2L040	CENPW	ENSG00000203760	blood	Atherosclerosis	assessed	3585	0.622342	0.124513	0.201412	0.0402853	0.0114476	6363	4424	14672	14672	3585	0	0	TRUE	FALSE	FALSE
V2L040	CENPW	ENSG00000203760	blood	Ischemic_Stroke	assessed	3826	0.627335	0.107113	0.218026	0.0372159	0.0103103	8397	4424	18917	18917	3826	0	0	TRUE	FALSE	FALSE
V2L040	CENPW	ENSG00000203760	blood	AF_I48	assessed	4164	0.613075	0.103473	0.234394	0.0395506	0.00950806	10751	4424	23519	23519	4164	0	0	TRUE	FALSE	FALSE
V2L040	CENPW	ENSG00000203760	coronary	Angina	assessed	3956	0.428471	0.15646	0.244247	0.0891073	0.0817154	10905	4190	23709	23709	3956	0	0	TRUE	FALSE	FALSE
V2L040	CENPW	ENSG00000203760	coronary	CAD_I25	assessed	4060	0.249151	0.332228	0.144537	0.19265	0.0814334	11641	4190	25377	25377	4060	0	0	TRUE	FALSE	FALSE
V2L040	CENPW	ENSG00000203760	coronary	PAD	assessed	3748	0.0965968	0.512903	0.0531647	0.282235	0.0551006	8520	4190	18922	18922	3748	0	0	TRUE	FALSE	FALSE
V2L040	CENPW	ENSG00000203760	coronary	Hypertension_401	assessed	4120	1.86733e-23	0.605345	1.09403e-23	0.354622	0.0400334	12578	4190	27735	27735	4120	0	0	TRUE	FALSE	FALSE
V2L040	CENPW	ENSG00000203760	coronary	VTE	assessed	3335	0.490302	0.154507	0.250731	0.0789861	0.025475	5472	4190	13077	13077	3335	0	0	TRUE	FALSE	FALSE
V2L040	CENPW	ENSG00000203760	coronary	HF_I50	assessed	3960	0.503458	0.118517	0.287171	0.0675784	0.0232753	9480	4190	20836	20836	3960	0	0	TRUE	FALSE	FALSE
V2L040	CENPW	ENSG00000203760	coronary	MI	assessed	3861	0.531761	0.0976888	0.298387	0.0547988	0.0173638	9818	4190	21701	21701	3861	0	0	TRUE	FALSE	FALSE
V2L040	CENPW	ENSG00000203760	coronary	Cardiomyopathy	assessed	3664	0.466767	0.171	0.253112	0.0927112	0.0164092	7212	4190	16133	16133	3664	0	0	TRUE	FALSE	FALSE
V2L040	CENPW	ENSG00000203760	coronary	Aortic_Aneurysm	assessed	3587	0.510585	0.131585	0.273238	0.070403	0.0141895	7312	4190	16561	16561	3587	0	0	TRUE	FALSE	FALSE
V2L040	CENPW	ENSG00000203760	coronary	Mitral_Valve	assessed	3569	0.517263	0.125689	0.275935	0.0670349	0.0140785	7840	4190	17563	17563	3569	0	0	TRUE	FALSE	FALSE
V2L040	CENPW	ENSG00000203760	coronary	DVT	assessed	3666	0.545267	0.0941304	0.295807	0.051052	0.0137429	8400	4190	18760	18760	3666	0	0	TRUE	FALSE	FALSE
V2L040	CENPW	ENSG00000203760	coronary	Aortic_Valve	assessed	3696	0.511457	0.126954	0.278897	0.0692142	0.0134777	8130	4190	18008	18008	3696	0	0	TRUE	FALSE	FALSE
V2L040	CENPW	ENSG00000203760	coronary	Atherosclerosis	assessed	3487	0.543902	0.103267	0.285994	0.0542871	0.0125507	6363	4190	14672	14672	3487	0	0	TRUE	FALSE	FALSE
V2L040	CENPW	ENSG00000203760	coronary	TIA	assessed	3696	0.540801	0.0990466	0.294906	0.0540002	0.0112458	8017	4190	17659	17659	3696	0	0	TRUE	FALSE	FALSE
V2L040	CENPW	ENSG00000203760	coronary	Ischemic_Stroke	assessed	3692	0.552755	0.0881489	0.301224	0.0480269	0.00984612	8397	4190	18917	18917	3692	0	0	TRUE	FALSE	FALSE
V2L040	CENPW	ENSG00000203760	coronary	AF_I48	assessed	3992	0.544642	0.0850747	0.312436	0.0487944	0.00905315	10751	4190	23519	23519	3992	0	0	TRUE	FALSE	FALSE
V2L040	CENPW	ENSG00000203760	heart_AA	Angina	assessed	4014	0.0242093	0.00892508	0.440999	0.162217	0.363651	10905	4161	23709	23709	4014	0	0	TRUE	FALSE	FALSE
V2L040	CENPW	ENSG00000203760	heart_AA	CAD_I25	assessed	4051	0.0151208	0.0201644	0.275498	0.367068	0.322149	11641	4161	25377	25377	4051	0	0	TRUE	FALSE	FALSE
V2L040	CENPW	ENSG00000203760	heart_AA	HF_I50	assessed	3979	0.0391071	0.00916448	0.712248	0.166838	0.0726425	9480	4161	20836	20836	3979	0	0	TRUE	FALSE	FALSE
V2L040	CENPW	ENSG00000203760	heart_AA	MI	assessed	3907	0.0407424	0.00760739	0.741759	0.138429	0.0714615	9818	4161	21701	21701	3907	0	0	TRUE	FALSE	FALSE
V2L040	CENPW	ENSG00000203760	heart_AA	VTE	assessed	3411	0.0369581	0.0119613	0.670661	0.216994	0.0634264	5472	4161	13077	13077	3411	0	0	TRUE	FALSE	FALSE
V2L040	CENPW	ENSG00000203760	heart_AA	DVT	assessed	3683	0.0418561	0.00868598	0.761056	0.157904	0.0304981	8400	4161	18760	18760	3683	0	0	TRUE	FALSE	FALSE
V2L040	CENPW	ENSG00000203760	heart_AA	Atherosclerosis	assessed	3498	0.042975	0.00824742	0.780288	0.149728	0.0187612	6363	4161	14672	14672	3498	0	0	TRUE	FALSE	FALSE
V2L040	CENPW	ENSG00000203760	heart_AA	Cardiomyopathy	assessed	3701	0.0374032	0.0137859	0.680196	0.250685	0.0179302	7212	4161	16133	16133	3701	0	0	TRUE	FALSE	FALSE
V2L040	CENPW	ENSG00000203760	heart_AA	PAD	assessed	3787	0.00812042	0.0431577	0.147745	0.785207	0.01577	8520	4161	18922	18922	3787	0	0	TRUE	FALSE	FALSE
V2L040	CENPW	ENSG00000203760	heart_AA	TIA	assessed	3695	0.0432618	0.00808511	0.786594	0.14699	0.0150688	8017	4161	17659	17659	3695	0	0	TRUE	FALSE	FALSE
V2L040	CENPW	ENSG00000203760	heart_AA	Mitral_Valve	assessed	3600	0.041302	0.0100733	0.750542	0.183037	0.0150454	7840	4161	17563	17563	3600	0	0	TRUE	FALSE	FALSE
V2L040	CENPW	ENSG00000203760	heart_AA	Aortic_Aneurysm	assessed	3603	0.0407081	0.0106885	0.739788	0.194228	0.0145881	7312	4161	16561	16561	3603	0	0	TRUE	FALSE	FALSE
V2L040	CENPW	ENSG00000203760	heart_AA	Aortic_Valve	assessed	3703	0.0412241	0.0102259	0.749625	0.185936	0.0129897	8130	4161	18008	18008	3703	0	0	TRUE	FALSE	FALSE
V2L040	CENPW	ENSG00000203760	heart_AA	Ischemic_Stroke	assessed	3733	0.0443268	0.00723367	0.806257	0.131562	0.010621	8397	4161	18917	18917	3733	0	0	TRUE	FALSE	FALSE
V2L040	CENPW	ENSG00000203760	heart_AA	AF_I48	assessed	4010	0.0448032	0.00687773	0.816123	0.125276	0.00692004	10751	4161	23519	23519	4010	0	0	TRUE	FALSE	FALSE
V2L040	CENPW	ENSG00000203760	heart_AA	Hypertension_401	assessed	4064	1.6003e-24	0.051878	2.9159e-23	0.945266	0.00285626	12578	4161	27735	27735	4064	0	0	TRUE	FALSE	FALSE
V2L040	CENPW	ENSG00000203760	heart_LV	Hypertension_401	assessed	4268	2.1317e-23	0.69105	8.22694e-24	0.266657	0.0422931	12578	4344	27735	27735	4268	0	0	TRUE	FALSE	FALSE
V2L040	CENPW	ENSG00000203760	heart_LV	PAD	assessed	3864	0.112734	0.600033	0.0390069	0.207576	0.04065	8520	4344	18922	18922	3864	0	0	TRUE	FALSE	FALSE
V2L040	CENPW	ENSG00000203760	heart_LV	CAD_I25	assessed	4216	0.298708	0.401962	0.11375	0.153037	0.0325429	11641	4344	25377	25377	4216	0	0	TRUE	FALSE	FALSE
V2L040	CENPW	ENSG00000203760	heart_LV	Cardiomyopathy	assessed	3759	0.533686	0.200916	0.178398	0.0671415	0.0198589	7212	4344	16133	16133	3759	0	0	TRUE	FALSE	FALSE
V2L040	CENPW	ENSG00000203760	heart_LV	Angina	assessed	4091	0.522496	0.196234	0.192116	0.0721361	0.017017	10905	4344	23709	23709	4091	0	0	TRUE	FALSE	FALSE
V2L040	CENPW	ENSG00000203760	heart_LV	VTE	assessed	3405	0.574603	0.185891	0.169087	0.0546861	0.0157331	5472	4344	13077	13077	3405	0	0	TRUE	FALSE	FALSE
V2L040	CENPW	ENSG00000203760	heart_LV	Aortic_Aneurysm	assessed	3660	0.587645	0.157105	0.189527	0.0506544	0.0150682	7312	4344	16561	16561	3660	0	0	TRUE	FALSE	FALSE
V2L040	CENPW	ENSG00000203760	heart_LV	HF_I50	assessed	4100	0.574145	0.145608	0.211966	0.0537415	0.0145402	9480	4344	20836	20836	4100	0	0	TRUE	FALSE	FALSE
V2L040	CENPW	ENSG00000203760	heart_LV	Aortic_Valve	assessed	3790	0.588032	0.150089	0.197246	0.0503308	0.0143023	8130	4344	18008	18008	3790	0	0	TRUE	FALSE	FALSE
V2L040	CENPW	ENSG00000203760	heart_LV	MI	assessed	4021	0.605181	0.119525	0.218661	0.0431727	0.0134596	9818	4344	21701	21701	4021	0	0	TRUE	FALSE	FALSE
V2L040	CENPW	ENSG00000203760	heart_LV	Mitral_Valve	assessed	3659	0.598398	0.148152	0.192671	0.0476885	0.0130902	7840	4344	17563	17563	3659	0	0	TRUE	FALSE	FALSE
V2L040	CENPW	ENSG00000203760	heart_LV	DVT	assessed	3762	0.609053	0.13136	0.203191	0.0438114	0.0125848	8400	4344	18760	18760	3762	0	0	TRUE	FALSE	FALSE
V2L040	CENPW	ENSG00000203760	heart_LV	Atherosclerosis	assessed	3559	0.628856	0.124626	0.195786	0.0387888	0.011943	6363	4344	14672	14672	3559	0	0	TRUE	FALSE	FALSE
V2L040	CENPW	ENSG00000203760	heart_LV	TIA	assessed	3771	0.621746	0.120337	0.206528	0.0399614	0.0114273	8017	4344	17659	17659	3771	0	0	TRUE	FALSE	FALSE
V2L040	CENPW	ENSG00000203760	heart_LV	Ischemic_Stroke	assessed	3801	0.632767	0.10683	0.21387	0.0360974	0.0104347	8397	4344	18917	18917	3801	0	0	TRUE	FALSE	FALSE
V2L040	CENPW	ENSG00000203760	heart_LV	AF_I48	assessed	4121	0.619482	0.102448	0.230057	0.0380362	0.00997693	10751	4344	23519	23519	4121	0	0	TRUE	FALSE	FALSE
V2L040	CENPW	ENSG00000203760	kidney_cortex	Hypertension_401	assessed	2879	2.25214e-23	0.730092	6.41944e-24	0.208042	0.0618659	12578	2906	27735	27735	2879	0	0	TRUE	FALSE	FALSE
V2L040	CENPW	ENSG00000203760	kidney_cortex	PAD	assessed	2863	0.117851	0.613922	0.0333992	0.173925	0.0609024	8520	2906	18922	18922	2863	0	0	TRUE	FALSE	FALSE
V2L040	CENPW	ENSG00000203760	kidney_cortex	CAD_I25	assessed	2878	0.340191	0.409903	0.0969351	0.116763	0.0362082	11641	2906	25377	25377	2878	0	0	TRUE	FALSE	FALSE
V2L040	CENPW	ENSG00000203760	kidney_cortex	Cardiomyopathy	assessed	2853	0.589246	0.172418	0.166413	0.0486705	0.0232529	7212	2906	16133	16133	2853	0	0	TRUE	FALSE	FALSE
V2L040	CENPW	ENSG00000203760	kidney_cortex	VTE	assessed	2754	0.618413	0.156028	0.168395	0.0424722	0.0146911	5472	2906	13077	13077	2754	0	0	TRUE	FALSE	FALSE
V2L040	CENPW	ENSG00000203760	kidney_cortex	Angina	assessed	2870	0.599197	0.168191	0.17024	0.0477709	0.0146011	10905	2906	23709	23709	2870	0	0	TRUE	FALSE	FALSE
V2L040	CENPW	ENSG00000203760	kidney_cortex	Aortic_Valve	assessed	2843	0.662727	0.109189	0.186524	0.0307204	0.0108395	8130	2906	18008	18008	2843	0	0	TRUE	FALSE	FALSE
V2L040	CENPW	ENSG00000203760	kidney_cortex	Aortic_Aneurysm	assessed	2828	0.66107	0.112019	0.184993	0.0313367	0.0105812	7312	2906	16561	16561	2828	0	0	TRUE	FALSE	FALSE
V2L040	CENPW	ENSG00000203760	kidney_cortex	Mitral_Valve	assessed	2818	0.673319	0.100807	0.187741	0.0280979	0.0100347	7840	2906	17563	17563	2818	0	0	TRUE	FALSE	FALSE
V2L040	CENPW	ENSG00000203760	kidney_cortex	HF_I50	assessed	2869	0.679983	0.0920603	0.193122	0.0261374	0.00869701	9480	2906	20836	20836	2869	0	0	TRUE	FALSE	FALSE
V2L040	CENPW	ENSG00000203760	kidney_cortex	Atherosclerosis	assessed	2781	0.692448	0.0853008	0.190379	0.0234439	0.00842832	6363	2906	14672	14672	2781	0	0	TRUE	FALSE	FALSE
V2L040	CENPW	ENSG00000203760	kidney_cortex	TIA	assessed	2832	0.699239	0.0760021	0.196001	0.0212964	0.00746073	8017	2906	17659	17659	2832	0	0	TRUE	FALSE	FALSE
V2L040	CENPW	ENSG00000203760	kidney_cortex	MI	assessed	2876	0.693962	0.0786634	0.197601	0.0223915	0.00738249	9818	2906	21701	21701	2876	0	0	TRUE	FALSE	FALSE
V2L040	CENPW	ENSG00000203760	kidney_cortex	DVT	assessed	2850	0.701837	0.0726873	0.198009	0.0205002	0.00696726	8400	2906	18760	18760	2850	0	0	TRUE	FALSE	FALSE
V2L040	CENPW	ENSG00000203760	kidney_cortex	Ischemic_Stroke	assessed	2853	0.709049	0.0657039	0.200265	0.0185511	0.00643149	8397	2906	18917	18917	2853	0	0	TRUE	FALSE	FALSE
V2L040	CENPW	ENSG00000203760	kidney_cortex	AF_I48	assessed	2868	0.720575	0.0542115	0.204576	0.0153858	0.00525153	10751	2906	23519	23519	2868	0	0	TRUE	FALSE	FALSE
V2L040	CENPW	ENSG00000203760	liver	PAD	assessed	3562	0.11308	0.598518	0.0387375	0.204987	0.0446766	8520	3840	18922	18922	3562	0	0	TRUE	FALSE	FALSE
V2L040	CENPW	ENSG00000203760	liver	Hypertension_401	assessed	3784	2.17056e-23	0.703646	7.92694e-24	0.256934	0.0394204	12578	3840	27735	27735	3784	0	0	TRUE	FALSE	FALSE
V2L040	CENPW	ENSG00000203760	liver	CAD_I25	assessed	3750	0.308686	0.400971	0.11172	0.145086	0.0335373	11641	3840	25377	25377	3750	0	0	TRUE	FALSE	FALSE
V2L040	CENPW	ENSG00000203760	liver	VTE	assessed	3271	0.571247	0.177044	0.17879	0.0553941	0.0175241	5472	3840	13077	13077	3271	0	0	TRUE	FALSE	FALSE
V2L040	CENPW	ENSG00000203760	liver	Cardiomyopathy	assessed	3480	0.546437	0.190101	0.182655	0.0635269	0.01728	7212	3840	16133	16133	3480	0	0	TRUE	FALSE	FALSE
V2L040	CENPW	ENSG00000203760	liver	Angina	assessed	3648	0.547325	0.180459	0.192739	0.0635322	0.0159445	10905	3840	23709	23709	3648	0	0	TRUE	FALSE	FALSE
V2L040	CENPW	ENSG00000203760	liver	Aortic_Aneurysm	assessed	3427	0.59679	0.14511	0.196156	0.0476811	0.0142633	7312	3840	16561	16561	3427	0	0	TRUE	FALSE	FALSE
V2L040	CENPW	ENSG00000203760	liver	Aortic_Valve	assessed	3500	0.603076	0.135312	0.203137	0.0455648	0.0129105	8130	3840	18008	18008	3500	0	0	TRUE	FALSE	FALSE
V2L040	CENPW	ENSG00000203760	liver	Mitral_Valve	assessed	3428	0.604853	0.138107	0.198807	0.0453809	0.0128527	7840	3840	17563	17563	3428	0	0	TRUE	FALSE	FALSE
V2L040	CENPW	ENSG00000203760	liver	HF_I50	assessed	3675	0.608895	0.120998	0.215787	0.0428692	0.0114511	9480	3840	20836	20836	3675	0	0	TRUE	FALSE	FALSE
V2L040	CENPW	ENSG00000203760	liver	DVT	assessed	3483	0.623418	0.117457	0.208521	0.0392758	0.0113278	8400	3840	18760	18760	3483	0	0	TRUE	FALSE	FALSE
V2L040	CENPW	ENSG00000203760	liver	Atherosclerosis	assessed	3335	0.637587	0.112128	0.203595	0.0357941	0.0108953	6363	3840	14672	14672	3335	0	0	TRUE	FALSE	FALSE
V2L040	CENPW	ENSG00000203760	liver	TIA	assessed	3476	0.635239	0.106172	0.212549	0.0355142	0.0105254	8017	3840	17659	17659	3476	0	0	TRUE	FALSE	FALSE
V2L040	CENPW	ENSG00000203760	liver	MI	assessed	3631	0.63089	0.102706	0.22039	0.0358681	0.0101462	9818	3840	21701	21701	3631	0	0	TRUE	FALSE	FALSE
V2L040	CENPW	ENSG00000203760	liver	Ischemic_Stroke	assessed	3514	0.646548	0.0939834	0.218512	0.0317541	0.00920219	8397	3840	18917	18917	3514	0	0	TRUE	FALSE	FALSE
V2L040	CENPW	ENSG00000203760	liver	AF_I48	assessed	3682	0.652112	0.0799798	0.231726	0.0284128	0.00776944	10751	3840	23519	23519	3682	0	0	TRUE	FALSE	FALSE
V2L042	LPA	ENSG00000198670	aorta	CAD_I25	no_eqtl:zero_snps_after_filter	0						35797	0	35797	35797				TRUE	TRUE	TRUE
V2L042	LPA	ENSG00000198670	aorta	AF_I48	no_eqtl:zero_snps_after_filter	0						33838	0	33838	33838				TRUE	TRUE	TRUE
V2L042	LPA	ENSG00000198670	aorta	HF_I50	no_eqtl:zero_snps_after_filter	0						29129	0	29129	29129				TRUE	TRUE	TRUE
V2L042	LPA	ENSG00000198670	aorta	Hypertension_401	no_eqtl:zero_snps_after_filter	0						38158	0	38158	38158				TRUE	TRUE	TRUE
V2L042	LPA	ENSG00000198670	aorta	MI	no_eqtl:zero_snps_after_filter	0						30706	0	30706	30706				TRUE	TRUE	TRUE
V2L042	LPA	ENSG00000198670	aorta	Angina	no_eqtl:zero_snps_after_filter	0						33929	0	33929	33929				TRUE	TRUE	TRUE
V2L042	LPA	ENSG00000198670	aorta	Ischemic_Stroke	no_eqtl:zero_snps_after_filter	0						26693	0	26693	26693				TRUE	TRUE	TRUE
V2L042	LPA	ENSG00000198670	aorta	TIA	no_eqtl:zero_snps_after_filter	0						25762	0	25762	25762				TRUE	TRUE	TRUE
V2L042	LPA	ENSG00000198670	aorta	VTE	no_eqtl:zero_snps_after_filter	0						20171	0	20171	20171				TRUE	TRUE	TRUE
V2L042	LPA	ENSG00000198670	aorta	Cardiomyopathy	no_eqtl:zero_snps_after_filter	0						23798	0	23798	23798				TRUE	TRUE	TRUE
V2L042	LPA	ENSG00000198670	aorta	Aortic_Valve	no_eqtl:zero_snps_after_filter	0						26062	0	26062	26062				TRUE	TRUE	TRUE
V2L042	LPA	ENSG00000198670	aorta	Mitral_Valve	no_eqtl:zero_snps_after_filter	0						25971	0	25971	25971				TRUE	TRUE	TRUE
V2L042	LPA	ENSG00000198670	aorta	PAD	no_eqtl:zero_snps_after_filter	0						26934	0	26934	26934				TRUE	TRUE	TRUE
V2L042	LPA	ENSG00000198670	aorta	Aortic_Aneurysm	no_eqtl:zero_snps_after_filter	0						24309	0	24309	24309				TRUE	TRUE	TRUE
V2L042	LPA	ENSG00000198670	aorta	Atherosclerosis	no_eqtl:zero_snps_after_filter	0						21761	0	21761	21761				TRUE	TRUE	TRUE
V2L042	LPA	ENSG00000198670	aorta	DVT	no_eqtl:zero_snps_after_filter	0						27247	0	27247	27247				TRUE	TRUE	TRUE
V2L042	LPA	ENSG00000198670	blood	CAD_I25	no_eqtl:zero_snps_after_filter	0						35797	0	35797	35797				TRUE	TRUE	TRUE
V2L042	LPA	ENSG00000198670	blood	AF_I48	no_eqtl:zero_snps_after_filter	0						33838	0	33838	33838				TRUE	TRUE	TRUE
V2L042	LPA	ENSG00000198670	blood	HF_I50	no_eqtl:zero_snps_after_filter	0						29129	0	29129	29129				TRUE	TRUE	TRUE
V2L042	LPA	ENSG00000198670	blood	Hypertension_401	no_eqtl:zero_snps_after_filter	0						38158	0	38158	38158				TRUE	TRUE	TRUE
V2L042	LPA	ENSG00000198670	blood	MI	no_eqtl:zero_snps_after_filter	0						30706	0	30706	30706				TRUE	TRUE	TRUE
V2L042	LPA	ENSG00000198670	blood	Angina	no_eqtl:zero_snps_after_filter	0						33929	0	33929	33929				TRUE	TRUE	TRUE
V2L042	LPA	ENSG00000198670	blood	Ischemic_Stroke	no_eqtl:zero_snps_after_filter	0						26693	0	26693	26693				TRUE	TRUE	TRUE
V2L042	LPA	ENSG00000198670	blood	TIA	no_eqtl:zero_snps_after_filter	0						25762	0	25762	25762				TRUE	TRUE	TRUE
V2L042	LPA	ENSG00000198670	blood	VTE	no_eqtl:zero_snps_after_filter	0						20171	0	20171	20171				TRUE	TRUE	TRUE
V2L042	LPA	ENSG00000198670	blood	Cardiomyopathy	no_eqtl:zero_snps_after_filter	0						23798	0	23798	23798				TRUE	TRUE	TRUE
V2L042	LPA	ENSG00000198670	blood	Aortic_Valve	no_eqtl:zero_snps_after_filter	0						26062	0	26062	26062				TRUE	TRUE	TRUE
V2L042	LPA	ENSG00000198670	blood	Mitral_Valve	no_eqtl:zero_snps_after_filter	0						25971	0	25971	25971				TRUE	TRUE	TRUE
V2L042	LPA	ENSG00000198670	blood	PAD	no_eqtl:zero_snps_after_filter	0						26934	0	26934	26934				TRUE	TRUE	TRUE
V2L042	LPA	ENSG00000198670	blood	Aortic_Aneurysm	no_eqtl:zero_snps_after_filter	0						24309	0	24309	24309				TRUE	TRUE	TRUE
V2L042	LPA	ENSG00000198670	blood	Atherosclerosis	no_eqtl:zero_snps_after_filter	0						21761	0	21761	21761				TRUE	TRUE	TRUE
V2L042	LPA	ENSG00000198670	blood	DVT	no_eqtl:zero_snps_after_filter	0						27247	0	27247	27247				TRUE	TRUE	TRUE
V2L042	LPA	ENSG00000198670	coronary	CAD_I25	no_eqtl:zero_snps_after_filter	0						35797	0	35797	35797				TRUE	TRUE	TRUE
V2L042	LPA	ENSG00000198670	coronary	AF_I48	no_eqtl:zero_snps_after_filter	0						33838	0	33838	33838				TRUE	TRUE	TRUE
V2L042	LPA	ENSG00000198670	coronary	HF_I50	no_eqtl:zero_snps_after_filter	0						29129	0	29129	29129				TRUE	TRUE	TRUE
V2L042	LPA	ENSG00000198670	coronary	Hypertension_401	no_eqtl:zero_snps_after_filter	0						38158	0	38158	38158				TRUE	TRUE	TRUE
V2L042	LPA	ENSG00000198670	coronary	MI	no_eqtl:zero_snps_after_filter	0						30706	0	30706	30706				TRUE	TRUE	TRUE
V2L042	LPA	ENSG00000198670	coronary	Angina	no_eqtl:zero_snps_after_filter	0						33929	0	33929	33929				TRUE	TRUE	TRUE
V2L042	LPA	ENSG00000198670	coronary	Ischemic_Stroke	no_eqtl:zero_snps_after_filter	0						26693	0	26693	26693				TRUE	TRUE	TRUE
V2L042	LPA	ENSG00000198670	coronary	TIA	no_eqtl:zero_snps_after_filter	0						25762	0	25762	25762				TRUE	TRUE	TRUE
V2L042	LPA	ENSG00000198670	coronary	VTE	no_eqtl:zero_snps_after_filter	0						20171	0	20171	20171				TRUE	TRUE	TRUE
V2L042	LPA	ENSG00000198670	coronary	Cardiomyopathy	no_eqtl:zero_snps_after_filter	0						23798	0	23798	23798				TRUE	TRUE	TRUE
V2L042	LPA	ENSG00000198670	coronary	Aortic_Valve	no_eqtl:zero_snps_after_filter	0						26062	0	26062	26062				TRUE	TRUE	TRUE
V2L042	LPA	ENSG00000198670	coronary	Mitral_Valve	no_eqtl:zero_snps_after_filter	0						25971	0	25971	25971				TRUE	TRUE	TRUE
V2L042	LPA	ENSG00000198670	coronary	PAD	no_eqtl:zero_snps_after_filter	0						26934	0	26934	26934				TRUE	TRUE	TRUE
V2L042	LPA	ENSG00000198670	coronary	Aortic_Aneurysm	no_eqtl:zero_snps_after_filter	0						24309	0	24309	24309				TRUE	TRUE	TRUE
V2L042	LPA	ENSG00000198670	coronary	Atherosclerosis	no_eqtl:zero_snps_after_filter	0						21761	0	21761	21761				TRUE	TRUE	TRUE
V2L042	LPA	ENSG00000198670	coronary	DVT	no_eqtl:zero_snps_after_filter	0						27247	0	27247	27247				TRUE	TRUE	TRUE
V2L042	LPA	ENSG00000198670	heart_AA	CAD_I25	no_eqtl:zero_snps_after_filter	0						35797	0	35797	35797				TRUE	TRUE	TRUE
V2L042	LPA	ENSG00000198670	heart_AA	AF_I48	no_eqtl:zero_snps_after_filter	0						33838	0	33838	33838				TRUE	TRUE	TRUE
V2L042	LPA	ENSG00000198670	heart_AA	HF_I50	no_eqtl:zero_snps_after_filter	0						29129	0	29129	29129				TRUE	TRUE	TRUE
V2L042	LPA	ENSG00000198670	heart_AA	Hypertension_401	no_eqtl:zero_snps_after_filter	0						38158	0	38158	38158				TRUE	TRUE	TRUE
V2L042	LPA	ENSG00000198670	heart_AA	MI	no_eqtl:zero_snps_after_filter	0						30706	0	30706	30706				TRUE	TRUE	TRUE
V2L042	LPA	ENSG00000198670	heart_AA	Angina	no_eqtl:zero_snps_after_filter	0						33929	0	33929	33929				TRUE	TRUE	TRUE
V2L042	LPA	ENSG00000198670	heart_AA	Ischemic_Stroke	no_eqtl:zero_snps_after_filter	0						26693	0	26693	26693				TRUE	TRUE	TRUE
V2L042	LPA	ENSG00000198670	heart_AA	TIA	no_eqtl:zero_snps_after_filter	0						25762	0	25762	25762				TRUE	TRUE	TRUE
V2L042	LPA	ENSG00000198670	heart_AA	VTE	no_eqtl:zero_snps_after_filter	0						20171	0	20171	20171				TRUE	TRUE	TRUE
V2L042	LPA	ENSG00000198670	heart_AA	Cardiomyopathy	no_eqtl:zero_snps_after_filter	0						23798	0	23798	23798				TRUE	TRUE	TRUE
V2L042	LPA	ENSG00000198670	heart_AA	Aortic_Valve	no_eqtl:zero_snps_after_filter	0						26062	0	26062	26062				TRUE	TRUE	TRUE
V2L042	LPA	ENSG00000198670	heart_AA	Mitral_Valve	no_eqtl:zero_snps_after_filter	0						25971	0	25971	25971				TRUE	TRUE	TRUE
V2L042	LPA	ENSG00000198670	heart_AA	PAD	no_eqtl:zero_snps_after_filter	0						26934	0	26934	26934				TRUE	TRUE	TRUE
V2L042	LPA	ENSG00000198670	heart_AA	Aortic_Aneurysm	no_eqtl:zero_snps_after_filter	0						24309	0	24309	24309				TRUE	TRUE	TRUE
V2L042	LPA	ENSG00000198670	heart_AA	Atherosclerosis	no_eqtl:zero_snps_after_filter	0						21761	0	21761	21761				TRUE	TRUE	TRUE
V2L042	LPA	ENSG00000198670	heart_AA	DVT	no_eqtl:zero_snps_after_filter	0						27247	0	27247	27247				TRUE	TRUE	TRUE
V2L042	LPA	ENSG00000198670	heart_LV	CAD_I25	no_eqtl:zero_snps_after_filter	0						35797	0	35797	35797				TRUE	TRUE	TRUE
V2L042	LPA	ENSG00000198670	heart_LV	AF_I48	no_eqtl:zero_snps_after_filter	0						33838	0	33838	33838				TRUE	TRUE	TRUE
V2L042	LPA	ENSG00000198670	heart_LV	HF_I50	no_eqtl:zero_snps_after_filter	0						29129	0	29129	29129				TRUE	TRUE	TRUE
V2L042	LPA	ENSG00000198670	heart_LV	Hypertension_401	no_eqtl:zero_snps_after_filter	0						38158	0	38158	38158				TRUE	TRUE	TRUE
V2L042	LPA	ENSG00000198670	heart_LV	MI	no_eqtl:zero_snps_after_filter	0						30706	0	30706	30706				TRUE	TRUE	TRUE
V2L042	LPA	ENSG00000198670	heart_LV	Angina	no_eqtl:zero_snps_after_filter	0						33929	0	33929	33929				TRUE	TRUE	TRUE
V2L042	LPA	ENSG00000198670	heart_LV	Ischemic_Stroke	no_eqtl:zero_snps_after_filter	0						26693	0	26693	26693				TRUE	TRUE	TRUE
V2L042	LPA	ENSG00000198670	heart_LV	TIA	no_eqtl:zero_snps_after_filter	0						25762	0	25762	25762				TRUE	TRUE	TRUE
V2L042	LPA	ENSG00000198670	heart_LV	VTE	no_eqtl:zero_snps_after_filter	0						20171	0	20171	20171				TRUE	TRUE	TRUE
V2L042	LPA	ENSG00000198670	heart_LV	Cardiomyopathy	no_eqtl:zero_snps_after_filter	0						23798	0	23798	23798				TRUE	TRUE	TRUE
V2L042	LPA	ENSG00000198670	heart_LV	Aortic_Valve	no_eqtl:zero_snps_after_filter	0						26062	0	26062	26062				TRUE	TRUE	TRUE
V2L042	LPA	ENSG00000198670	heart_LV	Mitral_Valve	no_eqtl:zero_snps_after_filter	0						25971	0	25971	25971				TRUE	TRUE	TRUE
V2L042	LPA	ENSG00000198670	heart_LV	PAD	no_eqtl:zero_snps_after_filter	0						26934	0	26934	26934				TRUE	TRUE	TRUE
V2L042	LPA	ENSG00000198670	heart_LV	Aortic_Aneurysm	no_eqtl:zero_snps_after_filter	0						24309	0	24309	24309				TRUE	TRUE	TRUE
V2L042	LPA	ENSG00000198670	heart_LV	Atherosclerosis	no_eqtl:zero_snps_after_filter	0						21761	0	21761	21761				TRUE	TRUE	TRUE
V2L042	LPA	ENSG00000198670	heart_LV	DVT	no_eqtl:zero_snps_after_filter	0						27247	0	27247	27247				TRUE	TRUE	TRUE
V2L042	LPA	ENSG00000198670	kidney_cortex	Ischemic_Stroke	assessed	5323	0.0810277	0.0286863	0.637811	0.225778	0.0266964	13791	5402	26693	26693	5323	0	0	TRUE	TRUE	TRUE
V2L042	LPA	ENSG00000198670	kidney_cortex	VTE	assessed	5285	0.0706219	0.039711	0.555564	0.312374	0.0217292	10038	5402	20171	20171	5285	0	0	TRUE	TRUE	TRUE
V2L042	LPA	ENSG00000198670	kidney_cortex	Aortic_Aneurysm	assessed	5314	0.0491047	0.0614308	0.386481	0.483475	0.0195081	12356	5402	24309	24309	5314	0	0	TRUE	TRUE	TRUE
V2L042	LPA	ENSG00000198670	kidney_cortex	Cardiomyopathy	assessed	5317	0.0792482	0.0313943	0.623731	0.247074	0.0185527	12003	5402	23798	23798	5317	0	0	TRUE	TRUE	TRUE
V2L042	LPA	ENSG00000198670	kidney_cortex	TIA	assessed	5325	0.0855602	0.0254226	0.673472	0.200094	0.0154509	13075	5402	25762	25762	5325	0	0	TRUE	TRUE	TRUE
V2L042	LPA	ENSG00000198670	kidney_cortex	Atherosclerosis	assessed	5286	0.0345726	0.0765409	0.271976	0.602119	0.0147916	10862	5402	21761	21761	5286	0	0	TRUE	TRUE	TRUE
V2L042	LPA	ENSG00000198670	kidney_cortex	Hypertension_401	assessed	5341	4.48589e-06	0.111367	3.53192e-05	0.876828	0.0117646	19884	5402	38158	38158	5341	0	0	TRUE	TRUE	TRUE
V2L042	LPA	ENSG00000198670	kidney_cortex	PAD	assessed	5323	2.29225e-09	0.111414	1.80431e-08	0.876967	0.011619	13710	5402	26934	26934	5323	0	0	TRUE	TRUE	TRUE
V2L042	LPA	ENSG00000198670	kidney_cortex	Aortic_Valve	assessed	5320	4.01243e-15	0.111417	3.15823e-14	0.876964	0.0116187	13263	5402	26062	26062	5320	0	0	TRUE	TRUE	TRUE
V2L042	LPA	ENSG00000198670	kidney_cortex	MI	assessed	5336	1.40004e-30	0.111398	1.10221e-29	0.876986	0.0116167	15912	5402	30706	30706	5336	0	0	TRUE	TRUE	TRUE
V2L042	LPA	ENSG00000198670	kidney_cortex	Angina	assessed	5338	1.15365e-52	0.111394	9.08263e-52	0.87699	0.0116163	17652	5402	33929	33929	5338	0	0	TRUE	TRUE	TRUE
V2L042	LPA	ENSG00000198670	kidney_cortex	CAD_I25	assessed	5341	3.79548e-82	0.111389	2.98833e-81	0.876996	0.0116158	18750	5402	35797	35797	5341	0	0	TRUE	TRUE	TRUE
V2L042	LPA	ENSG00000198670	kidney_cortex	HF_I50	assessed	5336	0.00358159	0.107846	0.0281968	0.849026	0.01135	15089	5402	29129	29129	5336	0	0	TRUE	TRUE	TRUE
V2L042	LPA	ENSG00000198670	kidney_cortex	DVT	assessed	5330	0.0928127	0.0186973	0.730604	0.147171	0.0107156	14053	5402	27247	27247	5330	0	0	TRUE	TRUE	TRUE
V2L042	LPA	ENSG00000198670	kidney_cortex	Mitral_Valve	assessed	5321	0.0899783	0.0215471	0.708241	0.169592	0.0106413	13185	5402	25971	25971	5321	0	0	TRUE	TRUE	TRUE
V2L042	LPA	ENSG00000198670	kidney_cortex	AF_I48	assessed	5341	0.0960019	0.015973	0.755861	0.125756	0.00640798	17719	5402	33838	33838	5341	0	0	TRUE	TRUE	TRUE
V2L042	LPA	ENSG00000198670	liver	Cardiomyopathy	assessed	6248	0.00364158	0.00175078	0.650186	0.312562	0.0318603	12003	6650	23798	23798	6248	0	0	TRUE	TRUE	TRUE
V2L042	LPA	ENSG00000198670	liver	VTE	assessed	6091	0.00328299	0.00211854	0.585985	0.37811	0.0305032	10038	6650	20171	20171	6091	0	0	TRUE	TRUE	TRUE
V2L042	LPA	ENSG00000198670	liver	TIA	assessed	6317	0.00394536	0.00148167	0.704455	0.26453	0.025588	13075	6650	25762	25762	6317	0	0	TRUE	TRUE	TRUE
V2L042	LPA	ENSG00000198670	liver	Mitral_Valve	assessed	6350	0.00412371	0.00132478	0.736361	0.236541	0.0216487	13185	6650	25971	25971	6350	0	0	TRUE	TRUE	TRUE
V2L042	LPA	ENSG00000198670	liver	Aortic_Aneurysm	assessed	6229	0.00234462	0.00312596	0.418599	0.558078	0.0178529	12356	6650	24309	24309	6229	0	0	TRUE	TRUE	TRUE
V2L042	LPA	ENSG00000198670	liver	Aortic_Valve	assessed	6309	1.97481e-16	0.00548364	3.52627e-14	0.979156	0.0153605	13263	6650	26062	26062	6309	0	0	TRUE	TRUE	TRUE
V2L042	LPA	ENSG00000198670	liver	PAD	assessed	6309	1.12925e-10	0.00548869	2.01638e-08	0.980041	0.0144708	13710	6650	26934	26934	6309	0	0	TRUE	TRUE	TRUE
V2L042	LPA	ENSG00000198670	liver	DVT	assessed	6339	0.00434053	0.00116087	0.775038	0.207272	0.0121883	14053	6650	27247	27247	6339	0	0	TRUE	TRUE	TRUE
V2L042	LPA	ENSG00000198670	liver	MI	assessed	6506	6.91321e-32	0.00550067	1.23471e-29	0.982415	0.0120846	15912	6650	30706	30706	6506	0	0	TRUE	TRUE	TRUE
V2L042	LPA	ENSG00000198670	liver	Angina	assessed	6557	5.6972e-54	0.00550111	1.01762e-51	0.982585	0.0119137	17652	6650	33929	33929	6557	0	0	TRUE	TRUE	TRUE
V2L042	LPA	ENSG00000198670	liver	HF_I50	assessed	6471	0.000176381	0.00532602	0.0315017	0.951219	0.0117764	15089	6650	29129	29129	6471	0	0	TRUE	TRUE	TRUE
V2L042	LPA	ENSG00000198670	liver	CAD_I25	assessed	6559	1.87603e-83	0.00550573	3.35094e-81	0.983413	0.0110817	18750	6650	35797	35797	6559	0	0	TRUE	TRUE	TRUE
V2L042	LPA	ENSG00000198670	liver	Atherosclerosis	assessed	6095	0.00163295	0.00387755	0.291467	0.692097	0.0109261	10862	6650	21761	21761	6095	0	0	TRUE	TRUE	TRUE
V2L042	LPA	ENSG00000198670	liver	Hypertension_401	assessed	6559	2.06137e-07	0.00550758	3.68199e-05	0.983743	0.0107128	19884	6650	38158	38158	6559	0	0	TRUE	TRUE	TRUE
V2L042	LPA	ENSG00000198670	liver	Ischemic_Stroke	assessed	6378	0.00382177	0.00169203	0.682479	0.302147	0.00986074	13791	6650	26693	26693	6378	0	0	TRUE	TRUE	TRUE
V2L042	LPA	ENSG00000198670	liver	AF_I48	assessed	6557	0.00444039	0.0010852	0.793133	0.193828	0.00751299	17719	6650	33838	33838	6557	0	0	TRUE	TRUE	TRUE
V2L043	HIBADH	ENSG00000106049	aorta	DVT	assessed	5674	0.00010489	5.3186e-05	0.585374	0.296704	0.117764	13460	6084	25760	25760	5674	0	0	TRUE	FALSE	FALSE
V2L043	HIBADH	ENSG00000106049	aorta	AF_I48	assessed	6019	9.38355e-05	6.63179e-05	0.523761	0.37006	0.106018	16558	6084	31510	31510	6019	0	0	TRUE	FALSE	FALSE
V2L043	HIBADH	ENSG00000106049	aorta	Ischemic_Stroke	assessed	5627	0.000134789	3.45163e-05	0.752207	0.192568	0.0550556	13009	6084	25202	25202	5627	0	0	TRUE	FALSE	FALSE
V2L043	HIBADH	ENSG00000106049	aorta	VTE	assessed	5415	0.00012033	5.23973e-05	0.671425	0.292333	0.0360698	9316	6084	18334	18334	5415	0	0	TRUE	FALSE	FALSE
V2L043	HIBADH	ENSG00000106049	aorta	Cardiomyopathy	assessed	5487	0.000125339	4.84101e-05	0.699417	0.270109	0.0303003	11003	6084	21666	21666	5487	0	0	TRUE	FALSE	FALSE
V2L043	HIBADH	ENSG00000106049	aorta	Aortic_Aneurysm	assessed	5536	0.000135575	4.01885e-05	0.756561	0.224248	0.0190153	11494	6084	22475	22475	5536	0	0	TRUE	FALSE	FALSE
V2L043	HIBADH	ENSG00000106049	aorta	PAD	assessed	5666	0.000140368	3.54425e-05	0.783381	0.197782	0.0186619	13114	6084	25464	25464	5666	0	0	TRUE	FALSE	FALSE
V2L043	HIBADH	ENSG00000106049	aorta	Atherosclerosis	assessed	5425	0.000120731	5.55394e-05	0.67362	0.309866	0.0163371	10007	6084	19821	19821	5425	0	0	TRUE	FALSE	FALSE
V2L043	HIBADH	ENSG00000106049	aorta	MI	assessed	5876	0.000148376	2.8427e-05	0.828156	0.158651	0.0130161	15107	6084	28894	28894	5876	0	0	TRUE	FALSE	FALSE
V2L043	HIBADH	ENSG00000106049	aorta	Aortic_Valve	assessed	5660	0.000121971	5.49821e-05	0.680696	0.306832	0.012296	12736	6084	24680	24680	5660	0	0	TRUE	FALSE	FALSE
V2L043	HIBADH	ENSG00000106049	aorta	HF_I50	assessed	5880	0.00012949	4.75051e-05	0.722747	0.265138	0.011938	14477	6084	27699	27699	5880	0	0	TRUE	FALSE	FALSE
V2L043	HIBADH	ENSG00000106049	aorta	TIA	assessed	5571	0.000139689	3.75869e-05	0.779541	0.209745	0.0105376	12297	6084	23895	23895	5571	0	0	TRUE	FALSE	FALSE
V2L043	HIBADH	ENSG00000106049	aorta	Mitral_Valve	assessed	5551	0.000132516	4.48728e-05	0.739506	0.250404	0.00991308	12288	6084	24022	24022	5551	0	0	TRUE	FALSE	FALSE
V2L043	HIBADH	ENSG00000106049	aorta	Angina	assessed	5978	8.27504e-05	9.56834e-05	0.461884	0.534068	0.0038688	16921	6084	31951	31951	5978	0	0	TRUE	FALSE	FALSE
V2L043	HIBADH	ENSG00000106049	aorta	CAD_I25	assessed	6038	5.88811e-05	0.000119601	0.328659	0.667578	0.00358464	17710	6084	33247	33247	6038	0	0	TRUE	FALSE	FALSE
V2L043	HIBADH	ENSG00000106049	aorta	Hypertension_401	assessed	6059	5.62672e-18	0.00017912	3.1407e-14	0.999809	1.21732e-05	19197	6084	36088	36088	6059	0	0	TRUE	FALSE	FALSE
V2L043	HIBADH	ENSG00000106049	blood	Hypertension_401	assessed	6428	1.9127e-14	0.608888	1.10766e-14	0.352572	0.0385408	19197	6460	36088	36088	6428	0	0	TRUE	FALSE	FALSE
V2L043	HIBADH	ENSG00000106049	blood	CAD_I25	assessed	6405	0.201029	0.414707	0.11597	0.239209	0.0290841	17710	6460	33247	33247	6405	0	0	TRUE	FALSE	FALSE
V2L043	HIBADH	ENSG00000106049	blood	Angina	assessed	6281	0.285518	0.337566	0.161394	0.19079	0.0247324	16921	6460	31951	31951	6281	0	0	TRUE	FALSE	FALSE
V2L043	HIBADH	ENSG00000106049	blood	DVT	assessed	5830	0.421307	0.220257	0.220751	0.115385	0.022299	13460	6460	25760	25760	5830	0	0	TRUE	FALSE	FALSE
V2L043	HIBADH	ENSG00000106049	blood	AF_I48	assessed	6327	0.359773	0.264883	0.204913	0.150847	0.0195837	16558	6460	31510	31510	6327	0	0	TRUE	FALSE	FALSE
V2L043	HIBADH	ENSG00000106049	blood	Aortic_Valve	assessed	5783	0.441847	0.20371	0.229529	0.105803	0.0191113	12736	6460	24680	24680	5783	0	0	TRUE	FALSE	FALSE
V2L043	HIBADH	ENSG00000106049	blood	VTE	assessed	5513	0.453961	0.202576	0.225055	0.100411	0.0179959	9316	6460	18334	18334	5513	0	0	TRUE	FALSE	FALSE
V2L043	HIBADH	ENSG00000106049	blood	Atherosclerosis	assessed	5517	0.447454	0.209426	0.22188	0.103831	0.0174083	10007	6460	19821	19821	5517	0	0	TRUE	FALSE	FALSE
V2L043	HIBADH	ENSG00000106049	blood	Cardiomyopathy	assessed	5587	0.469015	0.185288	0.235504	0.0930206	0.0171727	11003	6460	21666	21666	5587	0	0	TRUE	FALSE	FALSE
V2L043	HIBADH	ENSG00000106049	blood	HF_I50	assessed	6110	0.458094	0.177974	0.25145	0.0976758	0.0148067	14477	6460	27699	27699	6110	0	0	TRUE	FALSE	FALSE
V2L043	HIBADH	ENSG00000106049	blood	Mitral_Valve	assessed	5661	0.484302	0.16866	0.246617	0.0858704	0.0145514	12288	6460	24022	24022	5661	0	0	TRUE	FALSE	FALSE
V2L043	HIBADH	ENSG00000106049	blood	Aortic_Aneurysm	assessed	5661	0.499101	0.154571	0.253888	0.0786147	0.0138263	11494	6460	22475	22475	5661	0	0	TRUE	FALSE	FALSE
V2L043	HIBADH	ENSG00000106049	blood	Ischemic_Stroke	assessed	5765	0.513361	0.136763	0.265935	0.070834	0.0131076	13009	6460	25202	25202	5765	0	0	TRUE	FALSE	FALSE
V2L043	HIBADH	ENSG00000106049	blood	PAD	assessed	5800	0.512868	0.135737	0.267656	0.0708259	0.0129125	13114	6460	25464	25464	5800	0	0	TRUE	FALSE	FALSE
V2L043	HIBADH	ENSG00000106049	blood	TIA	assessed	5694	0.51061	0.142749	0.261164	0.0729997	0.0124779	12297	6460	23895	23895	5694	0	0	TRUE	FALSE	FALSE
V2L043	HIBADH	ENSG00000106049	blood	MI	assessed	6117	0.526859	0.111967	0.28947	0.0615076	0.0101964	15107	6460	28894	28894	6117	0	0	TRUE	FALSE	FALSE
V2L043	HIBADH	ENSG00000106049	coronary	Hypertension_401	assessed	6122	1.78664e-14	0.568757	1.20676e-14	0.384113	0.0471301	19197	6142	36088	36088	6122	0	0	TRUE	FALSE	FALSE
V2L043	HIBADH	ENSG00000106049	coronary	CAD_I25	assessed	6104	0.190295	0.386319	0.128183	0.260191	0.0350116	17710	6142	33247	33247	6104	0	0	TRUE	FALSE	FALSE
V2L043	HIBADH	ENSG00000106049	coronary	Angina	assessed	5994	0.270632	0.314013	0.179177	0.20787	0.0283076	16921	6142	31951	31951	5994	0	0	TRUE	FALSE	FALSE
V2L043	HIBADH	ENSG00000106049	coronary	Cardiomyopathy	assessed	5418	0.440229	0.167232	0.265372	0.100782	0.0263846	11003	6142	21666	21666	5418	0	0	TRUE	FALSE	FALSE
V2L043	HIBADH	ENSG00000106049	coronary	AF_I48	assessed	6037	0.342485	0.243833	0.228203	0.162447	0.0230321	16558	6142	31510	31510	6037	0	0	TRUE	FALSE	FALSE
V2L043	HIBADH	ENSG00000106049	coronary	VTE	assessed	5354	0.429203	0.184858	0.256101	0.110283	0.0195544	9316	6142	18334	18334	5354	0	0	TRUE	FALSE	FALSE
V2L043	HIBADH	ENSG00000106049	coronary	DVT	assessed	5607	0.403047	0.20127	0.250985	0.125315	0.0193832	13460	6142	25760	25760	5607	0	0	TRUE	FALSE	FALSE
V2L043	HIBADH	ENSG00000106049	coronary	Atherosclerosis	assessed	5344	0.422957	0.191607	0.251971	0.114128	0.0193369	10007	6142	19821	19821	5344	0	0	TRUE	FALSE	FALSE
V2L043	HIBADH	ENSG00000106049	coronary	Aortic_Valve	assessed	5575	0.419165	0.186862	0.259695	0.115752	0.0185265	12736	6142	24680	24680	5575	0	0	TRUE	FALSE	FALSE
V2L043	HIBADH	ENSG00000106049	coronary	HF_I50	assessed	5881	0.435123	0.161018	0.282853	0.104654	0.016352	14477	6142	27699	27699	5881	0	0	TRUE	FALSE	FALSE
V2L043	HIBADH	ENSG00000106049	coronary	Mitral_Valve	assessed	5465	0.460444	0.151718	0.279825	0.0921876	0.0158253	12288	6142	24022	24022	5465	0	0	TRUE	FALSE	FALSE
V2L043	HIBADH	ENSG00000106049	coronary	Aortic_Aneurysm	assessed	5477	0.472846	0.139188	0.288102	0.0847915	0.0150727	11494	6142	22475	22475	5477	0	0	TRUE	FALSE	FALSE
V2L043	HIBADH	ENSG00000106049	coronary	TIA	assessed	5509	0.484292	0.127608	0.296411	0.078089	0.0135997	12297	6142	23895	23895	5509	0	0	TRUE	FALSE	FALSE
V2L043	HIBADH	ENSG00000106049	coronary	Ischemic_Stroke	assessed	5550	0.489138	0.121584	0.301687	0.0749769	0.0126145	13009	6142	25202	25202	5550	0	0	TRUE	FALSE	FALSE
V2L043	HIBADH	ENSG00000106049	coronary	PAD	assessed	5596	0.488225	0.12102	0.303231	0.0751515	0.0123737	13114	6142	25464	25464	5596	0	0	TRUE	FALSE	FALSE
V2L043	HIBADH	ENSG00000106049	coronary	MI	assessed	5851	0.504582	0.096418	0.326596	0.0623976	0.0100071	15107	6142	28894	28894	5851	0	0	TRUE	FALSE	FALSE
V2L043	HIBADH	ENSG00000106049	heart_AA	DVT	assessed	5691	0.242971	0.122567	0.356688	0.179833	0.0979412	13460	6149	25760	25760	5691	0	0	TRUE	FALSE	FALSE
V2L043	HIBADH	ENSG00000106049	heart_AA	Mitral_Valve	assessed	5586	0.28547	0.097313	0.416047	0.141766	0.0594043	12288	6149	24022	24022	5586	0	0	TRUE	FALSE	FALSE
V2L043	HIBADH	ENSG00000106049	heart_AA	PAD	assessed	5702	0.305248	0.0776614	0.448364	0.114018	0.054709	13114	6149	25464	25464	5702	0	0	TRUE	FALSE	FALSE
V2L043	HIBADH	ENSG00000106049	heart_AA	CAD_I25	assessed	6109	0.125166	0.254128	0.188973	0.383631	0.0481014	17710	6149	33247	33247	6109	0	0	TRUE	FALSE	FALSE
V2L043	HIBADH	ENSG00000106049	heart_AA	Angina	assessed	6051	0.178416	0.207626	0.268306	0.312199	0.0334533	16921	6149	31951	31951	6051	0	0	TRUE	FALSE	FALSE
V2L043	HIBADH	ENSG00000106049	heart_AA	Hypertension_401	assessed	6123	1.2197e-14	0.388279	1.84308e-14	0.586698	0.0250228	19197	6149	36088	36088	6123	0	0	TRUE	FALSE	FALSE
V2L043	HIBADH	ENSG00000106049	heart_AA	Atherosclerosis	assessed	5457	0.272831	0.126215	0.394269	0.182369	0.0243161	10007	6149	19821	19821	5457	0	0	TRUE	FALSE	FALSE
V2L043	HIBADH	ENSG00000106049	heart_AA	VTE	assessed	5458	0.277218	0.122329	0.400603	0.176752	0.0230968	9316	6149	18334	18334	5458	0	0	TRUE	FALSE	FALSE
V2L043	HIBADH	ENSG00000106049	heart_AA	Cardiomyopathy	assessed	5520	0.287115	0.111791	0.416625	0.162196	0.022273	11003	6149	21666	21666	5520	0	0	TRUE	FALSE	FALSE
V2L043	HIBADH	ENSG00000106049	heart_AA	AF_I48	assessed	6078	0.228421	0.162273	0.344163	0.244476	0.0206666	16558	6149	31510	31510	6078	0	0	TRUE	FALSE	FALSE
V2L043	HIBADH	ENSG00000106049	heart_AA	Aortic_Valve	assessed	5671	0.274597	0.123967	0.402588	0.181732	0.0171162	12736	6149	24680	24680	5671	0	0	TRUE	FALSE	FALSE
V2L043	HIBADH	ENSG00000106049	heart_AA	TIA	assessed	5583	0.315814	0.0845958	0.460369	0.123301	0.0159199	12297	6149	23895	23895	5583	0	0	TRUE	FALSE	FALSE
V2L043	HIBADH	ENSG00000106049	heart_AA	Aortic_Aneurysm	assessed	5537	0.309247	0.0919935	0.44935	0.133655	0.0157549	11494	6149	22475	22475	5537	0	0	TRUE	FALSE	FALSE
V2L043	HIBADH	ENSG00000106049	heart_AA	HF_I50	assessed	5924	0.288932	0.106789	0.431076	0.159312	0.0138912	14477	6149	27699	27699	5924	0	0	TRUE	FALSE	FALSE
V2L043	HIBADH	ENSG00000106049	heart_AA	Ischemic_Stroke	assessed	5640	0.318517	0.0817938	0.466154	0.119693	0.0138427	13009	6149	25202	25202	5640	0	0	TRUE	FALSE	FALSE
V2L043	HIBADH	ENSG00000106049	heart_AA	MI	assessed	5944	0.332284	0.064875	0.496208	0.0968698	0.00976287	15107	6149	28894	28894	5944	0	0	TRUE	FALSE	FALSE
V2L043	HIBADH	ENSG00000106049	heart_LV	DVT	assessed	5692	0.351456	0.177169	0.284661	0.143455	0.0432593	13460	6175	25760	25760	5692	0	0	TRUE	FALSE	FALSE
V2L043	HIBADH	ENSG00000106049	heart_LV	Hypertension_401	assessed	6149	1.63526e-14	0.520568	1.39839e-14	0.445129	0.0343036	19197	6175	36088	36088	6149	0	0	TRUE	FALSE	FALSE
V2L043	HIBADH	ENSG00000106049	heart_LV	CAD_I25	assessed	6130	0.171901	0.349365	0.14666	0.298031	0.0340436	17710	6175	33247	33247	6130	0	0	TRUE	FALSE	FALSE
V2L043	HIBADH	ENSG00000106049	heart_LV	AF_I48	assessed	6095	0.308071	0.21972	0.261729	0.186645	0.0238345	16558	6175	31510	31510	6095	0	0	TRUE	FALSE	FALSE
V2L043	HIBADH	ENSG00000106049	heart_LV	Angina	assessed	6052	0.244907	0.284698	0.207013	0.240625	0.0227571	16921	6175	31951	31951	6052	0	0	TRUE	FALSE	FALSE
V2L043	HIBADH	ENSG00000106049	heart_LV	Aortic_Valve	assessed	5689	0.371732	0.168488	0.300815	0.136322	0.0226433	12736	6175	24680	24680	5689	0	0	TRUE	FALSE	FALSE
V2L043	HIBADH	ENSG00000106049	heart_LV	HF_I50	assessed	5944	0.388518	0.144708	0.324386	0.120799	0.021588	14477	6175	27699	27699	5944	0	0	TRUE	FALSE	FALSE
V2L043	HIBADH	ENSG00000106049	heart_LV	VTE	assessed	5459	0.379871	0.167618	0.299209	0.132005	0.0212977	9316	6175	18334	18334	5459	0	0	TRUE	FALSE	FALSE
V2L043	HIBADH	ENSG00000106049	heart_LV	Atherosclerosis	assessed	5465	0.374595	0.173584	0.295168	0.136758	0.0198952	10007	6175	19821	19821	5465	0	0	TRUE	FALSE	FALSE
V2L043	HIBADH	ENSG00000106049	heart_LV	Cardiomyopathy	assessed	5526	0.393218	0.153474	0.312151	0.121814	0.019344	11003	6175	21666	21666	5526	0	0	TRUE	FALSE	FALSE
V2L043	HIBADH	ENSG00000106049	heart_LV	Mitral_Valve	assessed	5584	0.407361	0.138082	0.325757	0.110402	0.0183982	12288	6175	24022	24022	5584	0	0	TRUE	FALSE	FALSE
V2L043	HIBADH	ENSG00000106049	heart_LV	PAD	assessed	5684	0.433609	0.110015	0.35107	0.089057	0.0162493	13114	6175	25464	25464	5684	0	0	TRUE	FALSE	FALSE
V2L043	HIBADH	ENSG00000106049	heart_LV	Aortic_Aneurysm	assessed	5569	0.42068	0.12651	0.335761	0.100956	0.0160924	11494	6175	22475	22475	5569	0	0	TRUE	FALSE	FALSE
V2L043	HIBADH	ENSG00000106049	heart_LV	Ischemic_Stroke	assessed	5655	0.433963	0.111603	0.349855	0.0899586	0.0146193	13009	6175	25202	25202	5655	0	0	TRUE	FALSE	FALSE
V2L043	HIBADH	ENSG00000106049	heart_LV	MI	assessed	5928	0.450031	0.087995	0.374884	0.0732877	0.0138017	15107	6175	28894	28894	5928	0	0	TRUE	FALSE	FALSE
V2L043	HIBADH	ENSG00000106049	heart_LV	TIA	assessed	5604	0.431236	0.116513	0.345527	0.093342	0.0133826	12297	6175	23895	23895	5604	0	0	TRUE	FALSE	FALSE
V2L043	HIBADH	ENSG00000106049	kidney_cortex	Hypertension_401	assessed	4401	2.06977e-14	0.658889	8.47651e-15	0.269769	0.071342	19197	4413	36088	36088	4401	0	0	TRUE	FALSE	FALSE
V2L043	HIBADH	ENSG00000106049	kidney_cortex	CAD_I25	assessed	4401	0.234382	0.444808	0.0959884	0.182123	0.0426981	17710	4413	33247	33247	4401	0	0	TRUE	FALSE	FALSE
V2L043	HIBADH	ENSG00000106049	kidney_cortex	Angina	assessed	4400	0.336262	0.349556	0.13768	0.14309	0.033413	16921	4413	31951	31951	4400	0	0	TRUE	FALSE	FALSE
V2L043	HIBADH	ENSG00000106049	kidney_cortex	AF_I48	assessed	4401	0.435805	0.255483	0.178479	0.104605	0.0256282	16558	4413	31510	31510	4401	0	0	TRUE	FALSE	FALSE
V2L043	HIBADH	ENSG00000106049	kidney_cortex	DVT	assessed	4374	0.503581	0.194076	0.204931	0.0789605	0.0184516	13460	4413	25760	25760	4374	0	0	TRUE	FALSE	FALSE
V2L043	HIBADH	ENSG00000106049	kidney_cortex	Atherosclerosis	assessed	4356	0.523835	0.17571	0.212262	0.0711821	0.0170112	10007	4413	19821	19821	4356	0	0	TRUE	FALSE	FALSE
V2L043	HIBADH	ENSG00000106049	kidney_cortex	Aortic_Valve	assessed	4375	0.520741	0.178205	0.211962	0.0725198	0.0165719	12736	4413	24680	24680	4375	0	0	TRUE	FALSE	FALSE
V2L043	HIBADH	ENSG00000106049	kidney_cortex	VTE	assessed	4360	0.532032	0.168178	0.215791	0.0681967	0.0158024	9316	4413	18334	18334	4360	0	0	TRUE	FALSE	FALSE
V2L043	HIBADH	ENSG00000106049	kidney_cortex	Cardiomyopathy	assessed	4366	0.542748	0.157936	0.220449	0.0641345	0.0147319	11003	4413	21666	21666	4366	0	0	TRUE	FALSE	FALSE
V2L043	HIBADH	ENSG00000106049	kidney_cortex	HF_I50	assessed	4399	0.559491	0.140526	0.229026	0.0575106	0.0134463	14477	4413	27699	27699	4399	0	0	TRUE	FALSE	FALSE
V2L043	HIBADH	ENSG00000106049	kidney_cortex	Mitral_Valve	assessed	4373	0.582671	0.120036	0.237061	0.0488253	0.0114072	12288	4413	24022	24022	4373	0	0	TRUE	FALSE	FALSE
V2L043	HIBADH	ENSG00000106049	kidney_cortex	Aortic_Aneurysm	assessed	4372	0.591754	0.111704	0.240695	0.045425	0.0104226	11494	4413	22475	22475	4372	0	0	TRUE	FALSE	FALSE
V2L043	HIBADH	ENSG00000106049	kidney_cortex	TIA	assessed	4375	0.606725	0.0974869	0.246963	0.0396722	0.00915245	12297	4413	23895	23895	4375	0	0	TRUE	FALSE	FALSE
V2L043	HIBADH	ENSG00000106049	kidney_cortex	Ischemic_Stroke	assessed	4376	0.609145	0.0951042	0.248005	0.0387114	0.00903384	13009	4413	25202	25202	4376	0	0	TRUE	FALSE	FALSE
V2L043	HIBADH	ENSG00000106049	kidney_cortex	PAD	assessed	4387	0.609174	0.0947447	0.24866	0.0386653	0.00875506	13114	4413	25464	25464	4387	0	0	TRUE	FALSE	FALSE
V2L043	HIBADH	ENSG00000106049	kidney_cortex	MI	assessed	4401	0.641561	0.0637204	0.262744	0.0260901	0.00588425	15107	4413	28894	28894	4401	0	0	TRUE	FALSE	FALSE
V2L043	HIBADH	ENSG00000106049	liver	DVT	assessed	5407	0.318458	0.149568	0.316663	0.148658	0.0666535	13460	5561	25760	25760	5407	0	0	TRUE	FALSE	FALSE
V2L043	HIBADH	ENSG00000106049	liver	CAD_I25	assessed	5536	0.159785	0.317015	0.160873	0.31913	0.043198	17710	5561	33247	33247	5536	0	0	TRUE	FALSE	FALSE
V2L043	HIBADH	ENSG00000106049	liver	AF_I48	assessed	5534	0.287784	0.191465	0.289683	0.19269	0.0383793	16558	5561	31510	31510	5534	0	0	TRUE	FALSE	FALSE
V2L043	HIBADH	ENSG00000106049	liver	Hypertension_401	assessed	5540	1.50738e-14	0.479857	1.51822e-14	0.483273	0.03687	19197	5561	36088	36088	5540	0	0	TRUE	FALSE	FALSE
V2L043	HIBADH	ENSG00000106049	liver	Aortic_Valve	assessed	5411	0.338239	0.144931	0.336452	0.144129	0.0362492	12736	5561	24680	24680	5411	0	0	TRUE	FALSE	FALSE
V2L043	HIBADH	ENSG00000106049	liver	HF_I50	assessed	5489	0.363644	0.121517	0.364459	0.121761	0.0286192	14477	5561	27699	27699	5489	0	0	TRUE	FALSE	FALSE
V2L043	HIBADH	ENSG00000106049	liver	MI	assessed	5481	0.420795	0.0669287	0.421426	0.0670053	0.0238457	15107	5561	28894	28894	5481	0	0	TRUE	FALSE	FALSE
V2L043	HIBADH	ENSG00000106049	liver	Angina	assessed	5519	0.230107	0.257055	0.231302	0.258367	0.0231674	16921	5561	31951	31951	5519	0	0	TRUE	FALSE	FALSE
V2L043	HIBADH	ENSG00000106049	liver	Aortic_Aneurysm	assessed	5346	0.384476	0.108207	0.379992	0.106925	0.0203994	11494	5561	22475	22475	5346	0	0	TRUE	FALSE	FALSE
V2L043	HIBADH	ENSG00000106049	liver	VTE	assessed	5285	0.348147	0.146302	0.342047	0.143718	0.0197855	9316	5561	18334	18334	5285	0	0	TRUE	FALSE	FALSE
V2L043	HIBADH	ENSG00000106049	liver	Atherosclerosis	assessed	5277	0.342056	0.152964	0.335796	0.150146	0.0190386	10007	5561	19821	19821	5277	0	0	TRUE	FALSE	FALSE
V2L043	HIBADH	ENSG00000106049	liver	Cardiomyopathy	assessed	5322	0.360801	0.134194	0.355767	0.132305	0.016933	11003	5561	21666	21666	5322	0	0	TRUE	FALSE	FALSE
V2L043	HIBADH	ENSG00000106049	liver	Mitral_Valve	assessed	5343	0.375415	0.119273	0.370937	0.117834	0.0165402	12288	5561	24022	24022	5343	0	0	TRUE	FALSE	FALSE
V2L043	HIBADH	ENSG00000106049	liver	Ischemic_Stroke	assessed	5381	0.400894	0.0943261	0.397594	0.0935359	0.0136498	13009	5561	25202	25202	5381	0	0	TRUE	FALSE	FALSE
V2L043	HIBADH	ENSG00000106049	liver	PAD	assessed	5396	0.402999	0.0922306	0.400323	0.0916053	0.0128414	13114	5561	25464	25464	5396	0	0	TRUE	FALSE	FALSE
V2L043	HIBADH	ENSG00000106049	liver	TIA	assessed	5362	0.398183	0.0980307	0.394152	0.0970258	0.0126089	12297	5561	23895	23895	5362	0	0	TRUE	FALSE	FALSE
V2L044	TBX20	ENSG00000164532	aorta	CAD_I25	assessed	6787	0.0168063	0.494401	0.0119335	0.350927	0.125932	15144	6919	29330	29330	6787	0	0	TRUE	TRUE	TRUE
V2L044	TBX20	ENSG00000164532	aorta	Angina	assessed	6767	0.0787761	0.449011	0.0557845	0.317864	0.0985644	14527	6919	28155	28155	6767	0	0	TRUE	TRUE	TRUE
V2L044	TBX20	ENSG00000164532	aorta	MI	assessed	6667	0.299357	0.259817	0.208852	0.181216	0.050757	13254	6919	25607	25607	6667	0	0	TRUE	TRUE	TRUE
V2L044	TBX20	ENSG00000164532	aorta	Aortic_Valve	assessed	6559	0.30367	0.259362	0.208746	0.178238	0.0499844	11805	6919	22685	22685	6559	0	0	TRUE	TRUE	TRUE
V2L044	TBX20	ENSG00000164532	aorta	VTE	assessed	6405	0.38562	0.19863	0.259314	0.133548	0.0228871	9312	6919	17707	17707	6405	0	0	TRUE	TRUE	TRUE
V2L044	TBX20	ENSG00000164532	aorta	Hypertension_401	assessed	6802	0.360831	0.212646	0.256715	0.151269	0.0185391	16551	6919	31662	31662	6802	0	0	TRUE	TRUE	TRUE
V2L044	TBX20	ENSG00000164532	aorta	Aortic_Aneurysm	assessed	6467	0.40632	0.178583	0.275702	0.121156	0.0182382	10951	6919	21216	21216	6467	0	0	TRUE	TRUE	TRUE
V2L044	TBX20	ENSG00000164532	aorta	Ischemic_Stroke	assessed	6581	0.403459	0.17857	0.278071	0.123057	0.0168429	12137	6919	23324	23324	6581	0	0	TRUE	TRUE	TRUE
V2L044	TBX20	ENSG00000164532	aorta	Atherosclerosis	assessed	6430	0.424138	0.163382	0.286233	0.110244	0.0160034	9958	6919	19037	19037	6430	0	0	TRUE	TRUE	TRUE
V2L044	TBX20	ENSG00000164532	aorta	Cardiomyopathy	assessed	6452	0.430368	0.156462	0.291367	0.105912	0.0158907	10660	6919	20439	20439	6452	0	0	TRUE	TRUE	TRUE
V2L044	TBX20	ENSG00000164532	aorta	TIA	assessed	6513	0.43088	0.155175	0.294198	0.105937	0.0138097	11493	6919	22198	22198	6513	0	0	TRUE	TRUE	TRUE
V2L044	TBX20	ENSG00000164532	aorta	Mitral_Valve	assessed	6561	0.452683	0.132101	0.311224	0.0908073	0.013185	11679	6919	22351	22351	6561	0	0	TRUE	TRUE	TRUE
V2L044	TBX20	ENSG00000164532	aorta	HF_I50	assessed	6619	0.474535	0.108411	0.328896	0.0751259	0.0130317	12801	6919	24638	24638	6619	0	0	TRUE	TRUE	TRUE
V2L044	TBX20	ENSG00000164532	aorta	DVT	assessed	6575	0.456782	0.127809	0.314501	0.0879854	0.0129231	12199	6919	23668	23668	6575	0	0	TRUE	TRUE	TRUE
V2L044	TBX20	ENSG00000164532	aorta	AF_I48	assessed	6786	0.453112	0.124359	0.321603	0.0882531	0.0126718	14489	6919	27964	27964	6786	0	0	TRUE	TRUE	TRUE
V2L044	TBX20	ENSG00000164532	aorta	PAD	assessed	6566	0.480491	0.10532	0.330498	0.0724314	0.0112599	12179	6919	23547	23547	6566	0	0	TRUE	TRUE	TRUE
V2L044	TBX20	ENSG00000164532	blood	CAD_I25	no_eqtl:zero_snps_after_filter	0						29330	0	29330	29330				TRUE	TRUE	TRUE
V2L044	TBX20	ENSG00000164532	blood	AF_I48	no_eqtl:zero_snps_after_filter	0						27964	0	27964	27964				TRUE	TRUE	TRUE
V2L044	TBX20	ENSG00000164532	blood	HF_I50	no_eqtl:zero_snps_after_filter	0						24638	0	24638	24638				TRUE	TRUE	TRUE
V2L044	TBX20	ENSG00000164532	blood	Hypertension_401	no_eqtl:zero_snps_after_filter	0						31662	0	31662	31662				TRUE	TRUE	TRUE
V2L044	TBX20	ENSG00000164532	blood	MI	no_eqtl:zero_snps_after_filter	0						25607	0	25607	25607				TRUE	TRUE	TRUE
V2L044	TBX20	ENSG00000164532	blood	Angina	no_eqtl:zero_snps_after_filter	0						28155	0	28155	28155				TRUE	TRUE	TRUE
V2L044	TBX20	ENSG00000164532	blood	Ischemic_Stroke	no_eqtl:zero_snps_after_filter	0						23324	0	23324	23324				TRUE	TRUE	TRUE
V2L044	TBX20	ENSG00000164532	blood	TIA	no_eqtl:zero_snps_after_filter	0						22198	0	22198	22198				TRUE	TRUE	TRUE
V2L044	TBX20	ENSG00000164532	blood	VTE	no_eqtl:zero_snps_after_filter	0						17707	0	17707	17707				TRUE	TRUE	TRUE
V2L044	TBX20	ENSG00000164532	blood	Cardiomyopathy	no_eqtl:zero_snps_after_filter	0						20439	0	20439	20439				TRUE	TRUE	TRUE
V2L044	TBX20	ENSG00000164532	blood	Aortic_Valve	no_eqtl:zero_snps_after_filter	0						22685	0	22685	22685				TRUE	TRUE	TRUE
V2L044	TBX20	ENSG00000164532	blood	Mitral_Valve	no_eqtl:zero_snps_after_filter	0						22351	0	22351	22351				TRUE	TRUE	TRUE
V2L044	TBX20	ENSG00000164532	blood	PAD	no_eqtl:zero_snps_after_filter	0						23547	0	23547	23547				TRUE	TRUE	TRUE
V2L044	TBX20	ENSG00000164532	blood	Aortic_Aneurysm	no_eqtl:zero_snps_after_filter	0						21216	0	21216	21216				TRUE	TRUE	TRUE
V2L044	TBX20	ENSG00000164532	blood	Atherosclerosis	no_eqtl:zero_snps_after_filter	0						19037	0	19037	19037				TRUE	TRUE	TRUE
V2L044	TBX20	ENSG00000164532	blood	DVT	no_eqtl:zero_snps_after_filter	0						23668	0	23668	23668				TRUE	TRUE	TRUE
V2L044	TBX20	ENSG00000164532	coronary	CAD_I25	assessed	6752	0.0124136	0.365164	0.0105396	0.309736	0.302147	15144	6906	29330	29330	6752	0	0	TRUE	TRUE	TRUE
V2L044	TBX20	ENSG00000164532	coronary	Angina	assessed	6730	0.0630704	0.35948	0.0534108	0.304204	0.219835	14527	6906	28155	28155	6730	0	0	TRUE	TRUE	TRUE
V2L044	TBX20	ENSG00000164532	coronary	MI	assessed	6616	0.250293	0.219026	0.209104	0.182844	0.138733	13254	6906	25607	25607	6616	0	0	TRUE	TRUE	TRUE
V2L044	TBX20	ENSG00000164532	coronary	Aortic_Valve	assessed	6525	0.262037	0.222688	0.216514	0.183886	0.114876	11805	6906	22685	22685	6525	0	0	TRUE	TRUE	TRUE
V2L044	TBX20	ENSG00000164532	coronary	Hypertension_401	assessed	6791	0.328641	0.195731	0.280297	0.166909	0.0284221	16551	6906	31662	31662	6791	0	0	TRUE	TRUE	TRUE
V2L044	TBX20	ENSG00000164532	coronary	VTE	assessed	6374	0.357342	0.183712	0.289394	0.148759	0.0207931	9312	6906	17707	17707	6374	0	0	TRUE	TRUE	TRUE
V2L044	TBX20	ENSG00000164532	coronary	HF_I50	assessed	6583	0.426805	0.10782	0.355206	0.0897124	0.0204563	12801	6906	24638	24638	6583	0	0	TRUE	TRUE	TRUE
V2L044	TBX20	ENSG00000164532	coronary	Ischemic_Stroke	assessed	6534	0.372807	0.164304	0.30822	0.13582	0.0188498	12137	6906	23324	23324	6534	0	0	TRUE	TRUE	TRUE
V2L044	TBX20	ENSG00000164532	coronary	Aortic_Aneurysm	assessed	6424	0.376931	0.164142	0.307117	0.133722	0.0180882	10951	6906	21216	21216	6424	0	0	TRUE	TRUE	TRUE
V2L044	TBX20	ENSG00000164532	coronary	Cardiomyopathy	assessed	6407	0.399199	0.14293	0.324589	0.1162	0.0170823	10660	6906	20439	20439	6407	0	0	TRUE	TRUE	TRUE
V2L044	TBX20	ENSG00000164532	coronary	Mitral_Valve	assessed	6528	0.415705	0.122456	0.343638	0.10121	0.0169917	11679	6906	22351	22351	6528	0	0	TRUE	TRUE	TRUE
V2L044	TBX20	ENSG00000164532	coronary	Atherosclerosis	assessed	6384	0.393014	0.149862	0.318689	0.121504	0.0169311	9958	6906	19037	19037	6384	0	0	TRUE	TRUE	TRUE
V2L044	TBX20	ENSG00000164532	coronary	TIA	assessed	6480	0.397147	0.143896	0.32616	0.118161	0.014637	11493	6906	22198	22198	6480	0	0	TRUE	TRUE	TRUE
V2L044	TBX20	ENSG00000164532	coronary	PAD	assessed	6531	0.443204	0.0963848	0.366558	0.0797022	0.0141508	12179	6906	23547	23547	6531	0	0	TRUE	TRUE	TRUE
V2L044	TBX20	ENSG00000164532	coronary	DVT	assessed	6522	0.423812	0.116899	0.3501	0.0965551	0.0126336	12199	6906	23668	23668	6522	0	0	TRUE	TRUE	TRUE
V2L044	TBX20	ENSG00000164532	coronary	AF_I48	assessed	6744	0.420428	0.114361	0.356587	0.0969839	0.0116402	14489	6906	27964	27964	6744	0	0	TRUE	TRUE	TRUE
V2L044	TBX20	ENSG00000164532	heart_AA	CAD_I25	assessed	6909	0.00429933	0.126519	0.00693672	0.203472	0.658772	15144	7076	29330	29330	6909	0	0	TRUE	TRUE	TRUE
V2L044	TBX20	ENSG00000164532	heart_AA	Angina	assessed	6890	0.027214	0.155415	0.0438609	0.249959	0.523552	14527	7076	28155	28155	6890	0	0	TRUE	TRUE	TRUE
V2L044	TBX20	ENSG00000164532	heart_AA	MI	assessed	6754	0.116846	0.103396	0.18683	0.164897	0.428031	13254	7076	25607	25607	6754	0	0	TRUE	TRUE	TRUE
V2L044	TBX20	ENSG00000164532	heart_AA	Aortic_Valve	assessed	6627	0.131322	0.112655	0.208284	0.178307	0.369432	11805	7076	22685	22685	6627	0	0	TRUE	TRUE	TRUE
V2L044	TBX20	ENSG00000164532	heart_AA	Hypertension_401	assessed	6953	0.222102	0.134202	0.359258	0.217011	0.0674271	16551	7076	31662	31662	6953	0	0	TRUE	TRUE	TRUE
V2L044	TBX20	ENSG00000164532	heart_AA	HF_I50	assessed	6695	0.288669	0.0750345	0.459806	0.119462	0.0570289	12801	7076	24638	24638	6695	0	0	TRUE	TRUE	TRUE
V2L044	TBX20	ENSG00000164532	heart_AA	VTE	assessed	6468	0.249607	0.130699	0.392122	0.2053	0.0222708	9312	7076	17707	17707	6468	0	0	TRUE	TRUE	TRUE
V2L044	TBX20	ENSG00000164532	heart_AA	Cardiomyopathy	assessed	6504	0.278093	0.101876	0.437777	0.160353	0.0219005	10660	7076	20439	20439	6504	0	0	TRUE	TRUE	TRUE
V2L044	TBX20	ENSG00000164532	heart_AA	Aortic_Aneurysm	assessed	6530	0.26298	0.116859	0.414626	0.184224	0.0213124	10951	7076	21216	21216	6530	0	0	TRUE	TRUE	TRUE
V2L044	TBX20	ENSG00000164532	heart_AA	TIA	assessed	6579	0.27695	0.10292	0.437995	0.162748	0.019387	11493	7076	22198	22198	6579	0	0	TRUE	TRUE	TRUE
V2L044	TBX20	ENSG00000164532	heart_AA	Atherosclerosis	assessed	6482	0.274337	0.107079	0.431314	0.168331	0.0189383	9958	7076	19037	19037	6482	0	0	TRUE	TRUE	TRUE
V2L044	TBX20	ENSG00000164532	heart_AA	PAD	assessed	6639	0.309502	0.0696633	0.491406	0.110588	0.0188413	12179	7076	23547	23547	6639	0	0	TRUE	TRUE	TRUE
V2L044	TBX20	ENSG00000164532	heart_AA	Ischemic_Stroke	assessed	6655	0.261469	0.117448	0.415601	0.186664	0.0188173	12137	7076	23324	23324	6655	0	0	TRUE	TRUE	TRUE
V2L044	TBX20	ENSG00000164532	heart_AA	Mitral_Valve	assessed	6631	0.292367	0.0881467	0.46392	0.139853	0.0157138	11679	7076	22351	22351	6631	0	0	TRUE	TRUE	TRUE
V2L044	TBX20	ENSG00000164532	heart_AA	AF_I48	assessed	6899	0.294457	0.0833149	0.474817	0.134333	0.0130776	14489	7076	27964	27964	6899	0	0	TRUE	TRUE	TRUE
V2L044	TBX20	ENSG00000164532	heart_AA	DVT	assessed	6645	0.297181	0.0846827	0.47208	0.134509	0.0115474	12199	7076	23668	23668	6645	0	0	TRUE	TRUE	TRUE
V2L044	TBX20	ENSG00000164532	heart_LV	CAD_I25	assessed	6894	0.00316198	0.0930448	0.00699761	0.205221	0.691575	15144	7049	29330	29330	6894	0	0	TRUE	TRUE	TRUE
V2L044	TBX20	ENSG00000164532	heart_LV	Angina	assessed	6865	0.0150163	0.0856297	0.0331902	0.188588	0.677576	14527	7049	28155	28155	6865	0	0	TRUE	TRUE	TRUE
V2L044	TBX20	ENSG00000164532	heart_LV	MI	assessed	6734	0.0936481	0.0830049	0.205826	0.181999	0.435522	13254	7049	25607	25607	6734	0	0	TRUE	TRUE	TRUE
V2L044	TBX20	ENSG00000164532	heart_LV	Aortic_Valve	assessed	6620	0.102834	0.0882207	0.224874	0.192527	0.391544	11805	7049	22685	22685	6620	0	0	TRUE	TRUE	TRUE
V2L044	TBX20	ENSG00000164532	heart_LV	Hypertension_401	assessed	6936	0.174954	0.105598	0.387965	0.234068	0.0974159	16551	7049	31662	31662	6936	0	0	TRUE	TRUE	TRUE
V2L044	TBX20	ENSG00000164532	heart_LV	HF_I50	assessed	6687	0.233321	0.0608985	0.511761	0.133513	0.060507	12801	7049	24638	24638	6687	0	0	TRUE	TRUE	TRUE
V2L044	TBX20	ENSG00000164532	heart_LV	VTE	assessed	6462	0.202287	0.105721	0.439324	0.22958	0.0230878	9312	7049	17707	17707	6462	0	0	TRUE	TRUE	TRUE
V2L044	TBX20	ENSG00000164532	heart_LV	Cardiomyopathy	assessed	6500	0.226047	0.0824567	0.491741	0.179356	0.0203999	10660	7049	20439	20439	6500	0	0	TRUE	TRUE	TRUE
V2L044	TBX20	ENSG00000164532	heart_LV	PAD	assessed	6626	0.251345	0.0561763	0.549783	0.122858	0.0198385	12179	7049	23547	23547	6626	0	0	TRUE	TRUE	TRUE
V2L044	TBX20	ENSG00000164532	heart_LV	Aortic_Aneurysm	assessed	6519	0.213935	0.094669	0.465818	0.206111	0.019467	10951	7049	21216	21216	6519	0	0	TRUE	TRUE	TRUE
V2L044	TBX20	ENSG00000164532	heart_LV	Ischemic_Stroke	assessed	6646	0.212279	0.0953284	0.464758	0.20869	0.018944	12137	7049	23324	23324	6646	0	0	TRUE	TRUE	TRUE
V2L044	TBX20	ENSG00000164532	heart_LV	Atherosclerosis	assessed	6480	0.22251	0.0868222	0.483631	0.188692	0.0183448	9958	7049	19037	19037	6480	0	0	TRUE	TRUE	TRUE
V2L044	TBX20	ENSG00000164532	heart_LV	Mitral_Valve	assessed	6623	0.238387	0.0705601	0.521314	0.154288	0.0154511	11679	7049	22351	22351	6623	0	0	TRUE	TRUE	TRUE
V2L044	TBX20	ENSG00000164532	heart_LV	TIA	assessed	6572	0.226217	0.0839495	0.493594	0.183161	0.013079	11493	7049	22198	22198	6572	0	0	TRUE	TRUE	TRUE
V2L044	TBX20	ENSG00000164532	heart_LV	DVT	assessed	6639	0.241309	0.068703	0.528115	0.150348	0.0115251	12199	7049	23668	23668	6639	0	0	TRUE	TRUE	TRUE
V2L044	TBX20	ENSG00000164532	heart_LV	AF_I48	assessed	6884	0.240773	0.0677377	0.532614	0.149834	0.00904228	14489	7049	27964	27964	6884	0	0	TRUE	TRUE	TRUE
V2L044	TBX20	ENSG00000164532	kidney_cortex	CAD_I25	no_eqtl:zero_snps_after_filter	0						29330	0	29330	29330				TRUE	TRUE	TRUE
V2L044	TBX20	ENSG00000164532	kidney_cortex	AF_I48	no_eqtl:zero_snps_after_filter	0						27964	0	27964	27964				TRUE	TRUE	TRUE
V2L044	TBX20	ENSG00000164532	kidney_cortex	HF_I50	no_eqtl:zero_snps_after_filter	0						24638	0	24638	24638				TRUE	TRUE	TRUE
V2L044	TBX20	ENSG00000164532	kidney_cortex	Hypertension_401	no_eqtl:zero_snps_after_filter	0						31662	0	31662	31662				TRUE	TRUE	TRUE
V2L044	TBX20	ENSG00000164532	kidney_cortex	MI	no_eqtl:zero_snps_after_filter	0						25607	0	25607	25607				TRUE	TRUE	TRUE
V2L044	TBX20	ENSG00000164532	kidney_cortex	Angina	no_eqtl:zero_snps_after_filter	0						28155	0	28155	28155				TRUE	TRUE	TRUE
V2L044	TBX20	ENSG00000164532	kidney_cortex	Ischemic_Stroke	no_eqtl:zero_snps_after_filter	0						23324	0	23324	23324				TRUE	TRUE	TRUE
V2L044	TBX20	ENSG00000164532	kidney_cortex	TIA	no_eqtl:zero_snps_after_filter	0						22198	0	22198	22198				TRUE	TRUE	TRUE
V2L044	TBX20	ENSG00000164532	kidney_cortex	VTE	no_eqtl:zero_snps_after_filter	0						17707	0	17707	17707				TRUE	TRUE	TRUE
V2L044	TBX20	ENSG00000164532	kidney_cortex	Cardiomyopathy	no_eqtl:zero_snps_after_filter	0						20439	0	20439	20439				TRUE	TRUE	TRUE
V2L044	TBX20	ENSG00000164532	kidney_cortex	Aortic_Valve	no_eqtl:zero_snps_after_filter	0						22685	0	22685	22685				TRUE	TRUE	TRUE
V2L044	TBX20	ENSG00000164532	kidney_cortex	Mitral_Valve	no_eqtl:zero_snps_after_filter	0						22351	0	22351	22351				TRUE	TRUE	TRUE
V2L044	TBX20	ENSG00000164532	kidney_cortex	PAD	no_eqtl:zero_snps_after_filter	0						23547	0	23547	23547				TRUE	TRUE	TRUE
V2L044	TBX20	ENSG00000164532	kidney_cortex	Aortic_Aneurysm	no_eqtl:zero_snps_after_filter	0						21216	0	21216	21216				TRUE	TRUE	TRUE
V2L044	TBX20	ENSG00000164532	kidney_cortex	Atherosclerosis	no_eqtl:zero_snps_after_filter	0						19037	0	19037	19037				TRUE	TRUE	TRUE
V2L044	TBX20	ENSG00000164532	kidney_cortex	DVT	no_eqtl:zero_snps_after_filter	0						23668	0	23668	23668				TRUE	TRUE	TRUE
V2L044	TBX20	ENSG00000164532	liver	CAD_I25	no_eqtl:zero_snps_after_filter	0						29330	0	29330	29330				TRUE	TRUE	TRUE
V2L044	TBX20	ENSG00000164532	liver	AF_I48	no_eqtl:zero_snps_after_filter	0						27964	0	27964	27964				TRUE	TRUE	TRUE
V2L044	TBX20	ENSG00000164532	liver	HF_I50	no_eqtl:zero_snps_after_filter	0						24638	0	24638	24638				TRUE	TRUE	TRUE
V2L044	TBX20	ENSG00000164532	liver	Hypertension_401	no_eqtl:zero_snps_after_filter	0						31662	0	31662	31662				TRUE	TRUE	TRUE
V2L044	TBX20	ENSG00000164532	liver	MI	no_eqtl:zero_snps_after_filter	0						25607	0	25607	25607				TRUE	TRUE	TRUE
V2L044	TBX20	ENSG00000164532	liver	Angina	no_eqtl:zero_snps_after_filter	0						28155	0	28155	28155				TRUE	TRUE	TRUE
V2L044	TBX20	ENSG00000164532	liver	Ischemic_Stroke	no_eqtl:zero_snps_after_filter	0						23324	0	23324	23324				TRUE	TRUE	TRUE
V2L044	TBX20	ENSG00000164532	liver	TIA	no_eqtl:zero_snps_after_filter	0						22198	0	22198	22198				TRUE	TRUE	TRUE
V2L044	TBX20	ENSG00000164532	liver	VTE	no_eqtl:zero_snps_after_filter	0						17707	0	17707	17707				TRUE	TRUE	TRUE
V2L044	TBX20	ENSG00000164532	liver	Cardiomyopathy	no_eqtl:zero_snps_after_filter	0						20439	0	20439	20439				TRUE	TRUE	TRUE
V2L044	TBX20	ENSG00000164532	liver	Aortic_Valve	no_eqtl:zero_snps_after_filter	0						22685	0	22685	22685				TRUE	TRUE	TRUE
V2L044	TBX20	ENSG00000164532	liver	Mitral_Valve	no_eqtl:zero_snps_after_filter	0						22351	0	22351	22351				TRUE	TRUE	TRUE
V2L044	TBX20	ENSG00000164532	liver	PAD	no_eqtl:zero_snps_after_filter	0						23547	0	23547	23547				TRUE	TRUE	TRUE
V2L044	TBX20	ENSG00000164532	liver	Aortic_Aneurysm	no_eqtl:zero_snps_after_filter	0						21216	0	21216	21216				TRUE	TRUE	TRUE
V2L044	TBX20	ENSG00000164532	liver	Atherosclerosis	no_eqtl:zero_snps_after_filter	0						19037	0	19037	19037				TRUE	TRUE	TRUE
V2L044	TBX20	ENSG00000164532	liver	DVT	no_eqtl:zero_snps_after_filter	0						23668	0	23668	23668				TRUE	TRUE	TRUE
V2L045	GCK	ENSG00000106633	aorta	TIA	assessed	5456	0.0448689	0.0102518	0.718737	0.164158	0.0619848	10924	5836	22960	22960	5456	0	0	TRUE	FALSE	FALSE
V2L045	GCK	ENSG00000106633	aorta	Cardiomyopathy	assessed	5389	0.0360121	0.0194645	0.576596	0.311594	0.056333	9889	5836	20982	20982	5389	0	0	TRUE	FALSE	FALSE
V2L045	GCK	ENSG00000106633	aorta	Mitral_Valve	assessed	5408	0.041116	0.0153207	0.658399	0.245293	0.0398712	10784	5836	22750	22750	5408	0	0	TRUE	FALSE	FALSE
V2L045	GCK	ENSG00000106633	aorta	CAD_I25	assessed	5765	0.0456502	0.0107345	0.732802	0.172277	0.0385365	14627	5836	30479	30479	5765	0	0	TRUE	FALSE	FALSE
V2L045	GCK	ENSG00000106633	aorta	Angina	assessed	5698	0.0473972	0.00911919	0.760469	0.146277	0.0367375	13975	5836	29250	29250	5698	0	0	TRUE	FALSE	FALSE
V2L045	GCK	ENSG00000106633	aorta	VTE	assessed	5349	0.0402402	0.0164876	0.644109	0.263876	0.0352878	8287	5836	17817	17817	5349	0	0	TRUE	FALSE	FALSE
V2L045	GCK	ENSG00000106633	aorta	Atherosclerosis	assessed	5367	0.035384	0.0214376	0.566445	0.34315	0.0335827	8983	5836	19282	19282	5367	0	0	TRUE	FALSE	FALSE
V2L045	GCK	ENSG00000106633	aorta	DVT	assessed	5495	0.0419383	0.0155689	0.671972	0.249438	0.0210831	11424	5836	24166	24166	5495	0	0	TRUE	FALSE	FALSE
V2L045	GCK	ENSG00000106633	aorta	Aortic_Aneurysm	assessed	5370	0.0361264	0.0216251	0.578341	0.346174	0.0177339	10134	5836	21490	21490	5370	0	0	TRUE	FALSE	FALSE
V2L045	GCK	ENSG00000106633	aorta	Aortic_Valve	assessed	5400	0.0143296	0.0434397	0.229451	0.695554	0.0172257	10898	5836	23104	23104	5400	0	0	TRUE	FALSE	FALSE
V2L045	GCK	ENSG00000106633	aorta	PAD	assessed	5454	0.0438302	0.0141123	0.702103	0.226047	0.0139069	11450	5836	23997	23997	5454	0	0	TRUE	FALSE	FALSE
V2L045	GCK	ENSG00000106633	aorta	Ischemic_Stroke	assessed	5509	0.0481387	0.00985921	0.771373	0.157971	0.0126578	11353	5836	23729	23729	5509	0	0	TRUE	FALSE	FALSE
V2L045	GCK	ENSG00000106633	aorta	HF_I50	assessed	5536	0.0460509	0.0119841	0.738061	0.192059	0.0118448	12159	5836	25446	25446	5536	0	0	TRUE	FALSE	FALSE
V2L045	GCK	ENSG00000106633	aorta	MI	assessed	5620	0.0464144	0.0116087	0.744311	0.186147	0.0115183	12700	5836	26704	26704	5620	0	0	TRUE	FALSE	FALSE
V2L045	GCK	ENSG00000106633	aorta	AF_I48	assessed	5731	0.0478309	0.0102078	0.767635	0.163814	0.0105118	14188	5836	29410	29410	5731	0	0	TRUE	FALSE	FALSE
V2L045	GCK	ENSG00000106633	aorta	Hypertension_401	assessed	5778	0.012744	0.0455233	0.204592	0.730825	0.00631577	16130	5836	33008	33008	5778	0	0	TRUE	FALSE	FALSE
V2L045	GCK	ENSG00000106633	blood	CAD_I25	no_eqtl:zero_snps_after_filter	0						30479	0	30479	30479				TRUE	FALSE	FALSE
V2L045	GCK	ENSG00000106633	blood	AF_I48	no_eqtl:zero_snps_after_filter	0						29410	0	29410	29410				TRUE	FALSE	FALSE
V2L045	GCK	ENSG00000106633	blood	HF_I50	no_eqtl:zero_snps_after_filter	0						25446	0	25446	25446				TRUE	FALSE	FALSE
V2L045	GCK	ENSG00000106633	blood	Hypertension_401	no_eqtl:zero_snps_after_filter	0						33008	0	33008	33008				TRUE	FALSE	FALSE
V2L045	GCK	ENSG00000106633	blood	MI	no_eqtl:zero_snps_after_filter	0						26704	0	26704	26704				TRUE	FALSE	FALSE
V2L045	GCK	ENSG00000106633	blood	Angina	no_eqtl:zero_snps_after_filter	0						29250	0	29250	29250				TRUE	FALSE	FALSE
V2L045	GCK	ENSG00000106633	blood	Ischemic_Stroke	no_eqtl:zero_snps_after_filter	0						23729	0	23729	23729				TRUE	FALSE	FALSE
V2L045	GCK	ENSG00000106633	blood	TIA	no_eqtl:zero_snps_after_filter	0						22960	0	22960	22960				TRUE	FALSE	FALSE
V2L045	GCK	ENSG00000106633	blood	VTE	no_eqtl:zero_snps_after_filter	0						17817	0	17817	17817				TRUE	FALSE	FALSE
V2L045	GCK	ENSG00000106633	blood	Cardiomyopathy	no_eqtl:zero_snps_after_filter	0						20982	0	20982	20982				TRUE	FALSE	FALSE
V2L045	GCK	ENSG00000106633	blood	Aortic_Valve	no_eqtl:zero_snps_after_filter	0						23104	0	23104	23104				TRUE	FALSE	FALSE
V2L045	GCK	ENSG00000106633	blood	Mitral_Valve	no_eqtl:zero_snps_after_filter	0						22750	0	22750	22750				TRUE	FALSE	FALSE
V2L045	GCK	ENSG00000106633	blood	PAD	no_eqtl:zero_snps_after_filter	0						23997	0	23997	23997				TRUE	FALSE	FALSE
V2L045	GCK	ENSG00000106633	blood	Aortic_Aneurysm	no_eqtl:zero_snps_after_filter	0						21490	0	21490	21490				TRUE	FALSE	FALSE
V2L045	GCK	ENSG00000106633	blood	Atherosclerosis	no_eqtl:zero_snps_after_filter	0						19282	0	19282	19282				TRUE	FALSE	FALSE
V2L045	GCK	ENSG00000106633	blood	DVT	no_eqtl:zero_snps_after_filter	0						24166	0	24166	24166				TRUE	FALSE	FALSE
V2L045	GCK	ENSG00000106633	coronary	Hypertension_401	assessed	5689	0.125574	0.447942	0.0845315	0.301497	0.0404558	16130	5745	33008	33008	5689	0	0	TRUE	FALSE	FALSE
V2L045	GCK	ENSG00000106633	coronary	Aortic_Valve	assessed	5334	0.145806	0.440962	0.0927456	0.280451	0.0400357	10898	5745	23104	23104	5334	0	0	TRUE	FALSE	FALSE
V2L045	GCK	ENSG00000106633	coronary	Aortic_Aneurysm	assessed	5305	0.373348	0.221972	0.23618	0.140391	0.0281088	10134	5745	21490	21490	5305	0	0	TRUE	FALSE	FALSE
V2L045	GCK	ENSG00000106633	coronary	Cardiomyopathy	assessed	5322	0.388415	0.207735	0.246608	0.131867	0.0253745	9889	5745	20982	20982	5322	0	0	TRUE	FALSE	FALSE
V2L045	GCK	ENSG00000106633	coronary	Atherosclerosis	assessed	5303	0.376668	0.223081	0.238189	0.141046	0.0210162	8983	5745	19282	19282	5303	0	0	TRUE	FALSE	FALSE
V2L045	GCK	ENSG00000106633	coronary	VTE	assessed	5279	0.428892	0.172981	0.27016	0.108942	0.0190249	8287	5745	17817	17817	5279	0	0	TRUE	FALSE	FALSE
V2L045	GCK	ENSG00000106633	coronary	DVT	assessed	5425	0.438995	0.158387	0.283541	0.102283	0.0167945	11424	5745	24166	24166	5425	0	0	TRUE	FALSE	FALSE
V2L045	GCK	ENSG00000106633	coronary	Mitral_Valve	assessed	5341	0.440301	0.161318	0.280334	0.102694	0.0153529	10784	5745	22750	22750	5341	0	0	TRUE	FALSE	FALSE
V2L045	GCK	ENSG00000106633	coronary	PAD	assessed	5387	0.456936	0.143469	0.292865	0.0919391	0.0147911	11450	5745	23997	23997	5387	0	0	TRUE	FALSE	FALSE
V2L045	GCK	ENSG00000106633	coronary	TIA	assessed	5381	0.491959	0.109654	0.315377	0.0702825	0.0127277	10924	5745	22960	22960	5381	0	0	TRUE	FALSE	FALSE
V2L045	GCK	ENSG00000106633	coronary	CAD_I25	assessed	5685	0.478779	0.111488	0.322071	0.0749847	0.0126775	14627	5745	30479	30479	5685	0	0	TRUE	FALSE	FALSE
V2L045	GCK	ENSG00000106633	coronary	HF_I50	assessed	5446	0.478178	0.121277	0.309885	0.0785821	0.0120773	12159	5745	25446	25446	5446	0	0	TRUE	FALSE	FALSE
V2L045	GCK	ENSG00000106633	coronary	AF_I48	assessed	5640	0.491189	0.101995	0.328156	0.0681306	0.0105297	14188	5745	29410	29410	5640	0	0	TRUE	FALSE	FALSE
V2L045	GCK	ENSG00000106633	coronary	Ischemic_Stroke	assessed	5418	0.502425	0.0992588	0.323937	0.0639864	0.0103936	11353	5745	23729	23729	5418	0	0	TRUE	FALSE	FALSE
V2L045	GCK	ENSG00000106633	coronary	MI	assessed	5528	0.481032	0.116335	0.315869	0.0763807	0.0103839	12700	5745	26704	26704	5528	0	0	TRUE	FALSE	FALSE
V2L045	GCK	ENSG00000106633	coronary	Angina	assessed	5608	0.500764	0.0941429	0.332885	0.0625724	0.00963604	13975	5745	29250	29250	5608	0	0	TRUE	FALSE	FALSE
V2L045	GCK	ENSG00000106633	heart_AA	Aortic_Aneurysm	assessed	5407	0.0358942	0.0216411	0.492671	0.296886	0.152908	10134	5910	21490	21490	5407	0	0	TRUE	FALSE	FALSE
V2L045	GCK	ENSG00000106633	heart_AA	DVT	assessed	5528	0.0462444	0.0172797	0.635307	0.237326	0.0638434	11424	5910	24166	24166	5528	0	0	TRUE	FALSE	FALSE
V2L045	GCK	ENSG00000106633	heart_AA	Atherosclerosis	assessed	5407	0.0395159	0.0240683	0.542379	0.330287	0.0637494	8983	5910	19282	19282	5407	0	0	TRUE	FALSE	FALSE
V2L045	GCK	ENSG00000106633	heart_AA	VTE	assessed	5370	0.0467286	0.0192495	0.641205	0.264111	0.0287055	8287	5910	17817	17817	5370	0	0	TRUE	FALSE	FALSE
V2L045	GCK	ENSG00000106633	heart_AA	AF_I48	assessed	5796	0.0541451	0.0118005	0.745291	0.162405	0.0263584	14188	5910	29410	29410	5796	0	0	TRUE	FALSE	FALSE
V2L045	GCK	ENSG00000106633	heart_AA	Cardiomyopathy	assessed	5422	0.0433831	0.0235738	0.595544	0.323597	0.0139015	9889	5910	20982	20982	5422	0	0	TRUE	FALSE	FALSE
V2L045	GCK	ENSG00000106633	heart_AA	TIA	assessed	5491	0.0543728	0.0125553	0.746785	0.172428	0.0138594	10924	5910	22960	22960	5491	0	0	TRUE	FALSE	FALSE
V2L045	GCK	ENSG00000106633	heart_AA	Mitral_Valve	assessed	5440	0.0487605	0.018308	0.669446	0.251343	0.0121429	10784	5910	22750	22750	5440	0	0	TRUE	FALSE	FALSE
V2L045	GCK	ENSG00000106633	heart_AA	Ischemic_Stroke	assessed	5539	0.0555244	0.0115064	0.762864	0.158077	0.012028	11353	5910	23729	23729	5539	0	0	TRUE	FALSE	FALSE
V2L045	GCK	ENSG00000106633	heart_AA	PAD	assessed	5492	0.0507283	0.0163417	0.696738	0.224437	0.0117548	11450	5910	23997	23997	5492	0	0	TRUE	FALSE	FALSE
V2L045	GCK	ENSG00000106633	heart_AA	Aortic_Valve	assessed	5433	0.0166664	0.0505672	0.228806	0.694207	0.00975296	10898	5910	23104	23104	5433	0	0	TRUE	FALSE	FALSE
V2L045	GCK	ENSG00000106633	heart_AA	HF_I50	assessed	5565	0.0532835	0.0139809	0.732224	0.192118	0.00839347	12159	5910	25446	25446	5565	0	0	TRUE	FALSE	FALSE
V2L045	GCK	ENSG00000106633	heart_AA	CAD_I25	assessed	5837	0.0539285	0.0132243	0.742535	0.182076	0.00823583	14627	5910	30479	30479	5837	0	0	TRUE	FALSE	FALSE
V2L045	GCK	ENSG00000106633	heart_AA	MI	assessed	5662	0.0536767	0.0135576	0.738144	0.186431	0.00819026	12700	5910	26704	26704	5662	0	0	TRUE	FALSE	FALSE
V2L045	GCK	ENSG00000106633	heart_AA	Angina	assessed	5763	0.0561348	0.0111822	0.772513	0.15388	0.00629035	13975	5910	29250	29250	5763	0	0	TRUE	FALSE	FALSE
V2L045	GCK	ENSG00000106633	heart_AA	Hypertension_401	assessed	5847	0.0147087	0.0526058	0.202539	0.724375	0.005772	16130	5910	33008	33008	5847	0	0	TRUE	FALSE	FALSE
V2L045	GCK	ENSG00000106633	heart_LV	Aortic_Aneurysm	assessed	5404	0.0233593	0.0140569	0.476634	0.286624	0.199326	10134	5884	21490	21490	5404	0	0	TRUE	FALSE	FALSE
V2L045	GCK	ENSG00000106633	heart_LV	Atherosclerosis	assessed	5401	0.0277953	0.0169355	0.567141	0.345512	0.0426157	8983	5884	19282	19282	5401	0	0	TRUE	FALSE	FALSE
V2L045	GCK	ENSG00000106633	heart_LV	VTE	assessed	5382	0.0322278	0.0133153	0.657518	0.271636	0.0253024	8287	5884	17817	17817	5382	0	0	TRUE	FALSE	FALSE
V2L045	GCK	ENSG00000106633	heart_LV	PAD	assessed	5487	0.0344555	0.0111279	0.703351	0.227133	0.023933	11450	5884	23997	23997	5487	0	0	TRUE	FALSE	FALSE
V2L045	GCK	ENSG00000106633	heart_LV	DVT	assessed	5530	0.0333151	0.0124024	0.680201	0.253201	0.0208798	11424	5884	24166	24166	5530	0	0	TRUE	FALSE	FALSE
V2L045	GCK	ENSG00000106633	heart_LV	Cardiomyopathy	assessed	5423	0.0297528	0.0161924	0.607162	0.33042	0.0164734	9889	5884	20982	20982	5423	0	0	TRUE	FALSE	FALSE
V2L045	GCK	ENSG00000106633	heart_LV	Mitral_Valve	assessed	5444	0.0334039	0.0125652	0.681748	0.256431	0.0158514	10784	5884	22750	22750	5444	0	0	TRUE	FALSE	FALSE
V2L045	GCK	ENSG00000106633	heart_LV	TIA	assessed	5490	0.0373591	0.00860694	0.762633	0.175683	0.0157181	10924	5884	22960	22960	5490	0	0	TRUE	FALSE	FALSE
V2L045	GCK	ENSG00000106633	heart_LV	Angina	assessed	5739	0.0383868	0.00756652	0.784572	0.154634	0.0148405	13975	5884	29250	29250	5739	0	0	TRUE	FALSE	FALSE
V2L045	GCK	ENSG00000106633	heart_LV	Ischemic_Stroke	assessed	5543	0.0382252	0.00793145	0.780495	0.161936	0.0114126	11353	5884	23729	23729	5543	0	0	TRUE	FALSE	FALSE
V2L045	GCK	ENSG00000106633	heart_LV	AF_I48	assessed	5778	0.0379402	0.00819364	0.775581	0.167485	0.0107996	14188	5884	29410	29410	5778	0	0	TRUE	FALSE	FALSE
V2L045	GCK	ENSG00000106633	heart_LV	MI	assessed	5643	0.0369377	0.00925397	0.75461	0.189042	0.0101569	12700	5884	26704	26704	5643	0	0	TRUE	FALSE	FALSE
V2L045	GCK	ENSG00000106633	heart_LV	CAD_I25	assessed	5813	0.0371221	0.00904302	0.758982	0.18488	0.00997327	14627	5884	30479	30479	5813	0	0	TRUE	FALSE	FALSE
V2L045	GCK	ENSG00000106633	heart_LV	HF_I50	assessed	5569	0.036603	0.00964061	0.747486	0.196866	0.0094044	12159	5884	25446	25446	5569	0	0	TRUE	FALSE	FALSE
V2L045	GCK	ENSG00000106633	heart_LV	Aortic_Valve	assessed	5437	0.011493	0.0348693	0.234554	0.71162	0.00746399	10898	5884	23104	23104	5437	0	0	TRUE	FALSE	FALSE
V2L045	GCK	ENSG00000106633	heart_LV	Hypertension_401	assessed	5824	0.0101522	0.0362873	0.207579	0.741954	0.00402717	16130	5884	33008	33008	5824	0	0	TRUE	FALSE	FALSE
V2L045	GCK	ENSG00000106633	kidney_cortex	Hypertension_401	assessed	4558	0.144453	0.505458	0.0672446	0.235249	0.0475953	16130	4595	33008	33008	4558	0	0	TRUE	FALSE	FALSE
V2L045	GCK	ENSG00000106633	kidney_cortex	Aortic_Valve	assessed	4557	0.211791	0.441059	0.098571	0.205232	0.0433466	10898	4595	23104	23104	4557	0	0	TRUE	FALSE	FALSE
V2L045	GCK	ENSG00000106633	kidney_cortex	Aortic_Aneurysm	assessed	4555	0.433328	0.230718	0.201593	0.107307	0.0270539	10134	4595	21490	21490	4555	0	0	TRUE	FALSE	FALSE
V2L045	GCK	ENSG00000106633	kidney_cortex	Cardiomyopathy	assessed	4556	0.455285	0.212299	0.211852	0.0987645	0.0218001	9889	4595	20982	20982	4556	0	0	TRUE	FALSE	FALSE
V2L045	GCK	ENSG00000106633	kidney_cortex	Atherosclerosis	assessed	4556	0.441003	0.227037	0.205207	0.105623	0.0211298	8983	4595	19282	19282	4556	0	0	TRUE	FALSE	FALSE
V2L045	GCK	ENSG00000106633	kidney_cortex	VTE	assessed	4555	0.504166	0.166831	0.234548	0.0775964	0.0168584	8287	4595	17817	17817	4555	0	0	TRUE	FALSE	FALSE
V2L045	GCK	ENSG00000106633	kidney_cortex	Mitral_Valve	assessed	4557	0.515504	0.156241	0.239923	0.0727012	0.0156311	10784	4595	22750	22750	4557	0	0	TRUE	FALSE	FALSE
V2L045	GCK	ENSG00000106633	kidney_cortex	DVT	assessed	4557	0.52535	0.147253	0.244506	0.0685193	0.0143721	11424	4595	24166	24166	4557	0	0	TRUE	FALSE	FALSE
V2L045	GCK	ENSG00000106633	kidney_cortex	CAD_I25	assessed	4558	0.580712	0.0922099	0.270329	0.042911	0.0138385	14627	4595	30479	30479	4558	0	0	TRUE	FALSE	FALSE
V2L045	GCK	ENSG00000106633	kidney_cortex	PAD	assessed	4557	0.541511	0.131742	0.252028	0.0613015	0.0134171	11450	4595	23997	23997	4557	0	0	TRUE	FALSE	FALSE
V2L045	GCK	ENSG00000106633	kidney_cortex	MI	assessed	4558	0.573719	0.0998105	0.267073	0.04645	0.0129472	12700	4595	26704	26704	4558	0	0	TRUE	FALSE	FALSE
V2L045	GCK	ENSG00000106633	kidney_cortex	HF_I50	assessed	4558	0.576943	0.0985492	0.268574	0.0458658	0.0100688	12159	4595	25446	25446	4558	0	0	TRUE	FALSE	FALSE
V2L045	GCK	ENSG00000106633	kidney_cortex	TIA	assessed	4557	0.580767	0.0949247	0.270298	0.0441696	0.00984078	10924	4595	22960	22960	4557	0	0	TRUE	FALSE	FALSE
V2L045	GCK	ENSG00000106633	kidney_cortex	Angina	assessed	4558	0.602262	0.0738035	0.28036	0.0343472	0.0092278	13975	4595	29250	29250	4558	0	0	TRUE	FALSE	FALSE
V2L045	GCK	ENSG00000106633	kidney_cortex	AF_I48	assessed	4558	0.590396	0.0860326	0.274837	0.0400405	0.00869386	14188	4595	29410	29410	4558	0	0	TRUE	FALSE	FALSE
V2L045	GCK	ENSG00000106633	kidney_cortex	Ischemic_Stroke	assessed	4558	0.600089	0.0769319	0.279349	0.0358049	0.00782594	11353	4595	23729	23729	4558	0	0	TRUE	FALSE	FALSE
V2L045	GCK	ENSG00000106633	liver	Hypertension_401	assessed	5409	0.134055	0.475144	0.0667207	0.236397	0.0876832	16130	5454	33008	33008	5409	0	0	TRUE	FALSE	FALSE
V2L045	GCK	ENSG00000106633	liver	Aortic_Valve	assessed	5249	0.160472	0.483899	0.077257	0.232921	0.0454518	10898	5454	23104	23104	5249	0	0	TRUE	FALSE	FALSE
V2L045	GCK	ENSG00000106633	liver	Aortic_Aneurysm	assessed	5220	0.413991	0.242796	0.198072	0.116135	0.029006	10134	5454	21490	21490	5220	0	0	TRUE	FALSE	FALSE
V2L045	GCK	ENSG00000106633	liver	Atherosclerosis	assessed	5222	0.413918	0.24524	0.198115	0.117354	0.0253735	8983	5454	19282	19282	5222	0	0	TRUE	FALSE	FALSE
V2L045	GCK	ENSG00000106633	liver	Cardiomyopathy	assessed	5241	0.432799	0.228409	0.208045	0.109774	0.0209733	9889	5454	20982	20982	5241	0	0	TRUE	FALSE	FALSE
V2L045	GCK	ENSG00000106633	liver	VTE	assessed	5203	0.476058	0.188126	0.226991	0.0896815	0.0191437	8287	5454	17817	17817	5203	0	0	TRUE	FALSE	FALSE
V2L045	GCK	ENSG00000106633	liver	DVT	assessed	5294	0.489281	0.173169	0.237855	0.0841675	0.0155277	11424	5454	24166	24166	5294	0	0	TRUE	FALSE	FALSE
V2L045	GCK	ENSG00000106633	liver	Mitral_Valve	assessed	5250	0.488231	0.176326	0.23507	0.0848809	0.015492	10784	5454	22750	22750	5250	0	0	TRUE	FALSE	FALSE
V2L045	GCK	ENSG00000106633	liver	PAD	assessed	5271	0.50838	0.155729	0.245847	0.075294	0.0147502	11450	5454	23997	23997	5271	0	0	TRUE	FALSE	FALSE
V2L045	GCK	ENSG00000106633	liver	MI	assessed	5339	0.541021	0.121821	0.265394	0.0597461	0.0120182	12700	5454	26704	26704	5339	0	0	TRUE	FALSE	FALSE
V2L045	GCK	ENSG00000106633	liver	HF_I50	assessed	5292	0.53612	0.129341	0.260383	0.0628069	0.0113499	12159	5454	25446	25446	5292	0	0	TRUE	FALSE	FALSE
V2L045	GCK	ENSG00000106633	liver	CAD_I25	assessed	5408	0.544026	0.116276	0.270716	0.0578497	0.0111328	14627	5454	30479	30479	5408	0	0	TRUE	FALSE	FALSE
V2L045	GCK	ENSG00000106633	liver	TIA	assessed	5267	0.549584	0.117451	0.265555	0.0567408	0.0106694	10924	5454	22960	22960	5267	0	0	TRUE	FALSE	FALSE
V2L045	GCK	ENSG00000106633	liver	Ischemic_Stroke	assessed	5284	0.562418	0.104484	0.272659	0.0506435	0.0097963	11353	5454	23729	23729	5284	0	0	TRUE	FALSE	FALSE
V2L045	GCK	ENSG00000106633	liver	AF_I48	assessed	5404	0.55578	0.105618	0.276335	0.0525039	0.00976214	14188	5454	29410	29410	5404	0	0	TRUE	FALSE	FALSE
V2L045	GCK	ENSG00000106633	liver	Angina	assessed	5379	0.565753	0.0973132	0.279868	0.0481302	0.00893521	13975	5454	29250	29250	5379	0	0	TRUE	FALSE	FALSE
V2L047	GTF2I	ENSG00000263001	aorta	Hypertension_401	assessed	3215	1.5319e-14	7.87723e-12	3.22268e-05	0.015587	0.984381	9503	3749	22808	22732	3033	178	4	TRUE	TRUE	FALSE
V2L047	GTF2I	ENSG00000263001	aorta	AF_I48	assessed	3185	3.24068e-12	4.89545e-11	0.00681719	0.102091	0.891092	8525	3749	20025	19950	3004	178	3	TRUE	TRUE	FALSE
V2L047	GTF2I	ENSG00000263001	aorta	HF_I50	assessed	3103	1.29376e-10	8.49071e-11	0.272104	0.178028	0.549869	7715	3749	17883	17808	2924	178	1	TRUE	TRUE	FALSE
V2L047	GTF2I	ENSG00000263001	aorta	Angina	assessed	3186	3.64775e-10	7.98591e-11	0.76735	0.167929	0.0647215	8593	3749	20311	20236	3004	178	4	TRUE	TRUE	FALSE
V2L047	GTF2I	ENSG00000263001	aorta	Mitral_Valve	assessed	3026	3.87519e-10	6.00277e-11	0.814867	0.126166	0.0589671	6796	3749	15465	15392	2847	178	1	TRUE	TRUE	FALSE
V2L047	GTF2I	ENSG00000263001	aorta	Atherosclerosis	assessed	2855	3.60019e-10	9.79812e-11	0.755999	0.205711	0.03829	5689	3749	12921	12848	2676	178	1	TRUE	TRUE	FALSE
V2L047	GTF2I	ENSG00000263001	aorta	VTE	assessed	2831	3.84278e-10	7.58517e-11	0.806604	0.15918	0.0342159	5294	3749	12055	11983	2652	178	1	TRUE	TRUE	FALSE
V2L047	GTF2I	ENSG00000263001	aorta	Cardiomyopathy	assessed	2920	3.82287e-10	8.04639e-11	0.803632	0.169121	0.0272466	6182	3749	14125	14052	2741	178	1	TRUE	TRUE	FALSE
V2L047	GTF2I	ENSG00000263001	aorta	DVT	assessed	3012	4.02717e-10	6.02021e-11	0.846841	0.126567	0.0265917	7125	3749	16670	16596	2832	178	2	TRUE	TRUE	FALSE
V2L047	GTF2I	ENSG00000263001	aorta	TIA	assessed	2944	4.14851e-10	5.12158e-11	0.871733	0.1076	0.0206667	6698	3749	15356	15282	2765	178	1	TRUE	TRUE	FALSE
V2L047	GTF2I	ENSG00000263001	aorta	Aortic_Aneurysm	assessed	2947	3.87642e-10	7.95751e-11	0.814985	0.167282	0.0177326	6444	3749	14870	14797	2768	178	1	TRUE	TRUE	FALSE
V2L047	GTF2I	ENSG00000263001	aorta	PAD	assessed	3043	4.05927e-10	6.20744e-11	0.853601	0.130517	0.0158826	7160	3749	16462	16388	2864	178	1	TRUE	TRUE	FALSE
V2L047	GTF2I	ENSG00000263001	aorta	Ischemic_Stroke	assessed	3034	4.05622e-10	6.3509e-11	0.85292	0.13353	0.0135501	7000	3749	16069	15995	2855	178	1	TRUE	TRUE	FALSE
V2L047	GTF2I	ENSG00000263001	aorta	MI	assessed	3112	4.13259e-10	5.63266e-11	0.869119	0.118447	0.0124341	7893	3749	18632	18557	2932	178	2	TRUE	TRUE	FALSE
V2L047	GTF2I	ENSG00000263001	aorta	CAD_I25	assessed	3198	3.83457e-10	8.93736e-11	0.80665	0.188003	0.00534657	8958	3749	21067	20992	3016	178	4	TRUE	TRUE	FALSE
V2L047	GTF2I	ENSG00000263001	aorta	Aortic_Valve	assessed	3032	3.48296e-12	4.71975e-10	0.00732445	0.992535	0.000140601	6853	3749	16056	15983	2853	178	1	TRUE	TRUE	FALSE
V2L047	GTF2I	ENSG00000263001	blood	Atherosclerosis	assessed	2869	8.34761e-20	2.27443e-20	0.755027	0.205679	0.0392942	5689	3805	12921	12848	2690	178	1	TRUE	TRUE	FALSE
V2L047	GTF2I	ENSG00000263001	blood	VTE	assessed	2846	8.9576e-20	1.78288e-20	0.809992	0.161188	0.0288192	5294	3805	12055	11983	2667	178	1	TRUE	TRUE	FALSE
V2L047	GTF2I	ENSG00000263001	blood	Aortic_Aneurysm	assessed	2962	8.90645e-20	1.83295e-20	0.806328	0.165915	0.0277574	6444	3805	14870	14797	2783	178	1	TRUE	TRUE	FALSE
V2L047	GTF2I	ENSG00000263001	blood	TIA	assessed	2960	9.5608e-20	1.19304e-20	0.865383	0.10796	0.0266572	6698	3805	15356	15282	2781	178	1	TRUE	TRUE	FALSE
V2L047	GTF2I	ENSG00000263001	blood	Ischemic_Stroke	assessed	3060	9.31109e-20	1.47137e-20	0.843245	0.133229	0.0235261	7000	3805	16069	15995	2881	178	1	TRUE	TRUE	FALSE
V2L047	GTF2I	ENSG00000263001	blood	Cardiomyopathy	assessed	2934	8.9648e-20	1.89399e-20	0.811508	0.17143	0.0170623	6182	3805	14125	14052	2755	178	1	TRUE	TRUE	FALSE
V2L047	GTF2I	ENSG00000263001	blood	DVT	assessed	3039	9.46491e-20	1.42442e-20	0.857042	0.128967	0.0139918	7125	3805	16670	16596	2858	179	2	TRUE	TRUE	FALSE
V2L047	GTF2I	ENSG00000263001	blood	MI	assessed	3162	9.54485e-20	1.34501e-20	0.864604	0.121822	0.0135736	7893	3805	18632	18557	2981	179	2	TRUE	TRUE	FALSE
V2L047	GTF2I	ENSG00000263001	blood	Mitral_Valve	assessed	3053	9.39607e-20	1.49784e-20	0.850916	0.135632	0.0134512	6796	3805	15465	15392	2874	178	1	TRUE	TRUE	FALSE
V2L047	GTF2I	ENSG00000263001	blood	Angina	assessed	3240	8.91751e-20	1.98911e-20	0.808024	0.180223	0.011753	8593	3805	20311	20236	3057	179	4	TRUE	TRUE	FALSE
V2L047	GTF2I	ENSG00000263001	blood	PAD	assessed	3071	9.4547e-20	1.45984e-20	0.856266	0.132199	0.0115349	7160	3805	16462	16388	2892	178	1	TRUE	TRUE	FALSE
V2L047	GTF2I	ENSG00000263001	blood	HF_I50	assessed	3143	6.61113e-20	4.35732e-20	0.598893	0.394717	0.0063898	7715	3805	17883	17808	2963	179	1	TRUE	TRUE	FALSE
V2L047	GTF2I	ENSG00000263001	blood	CAD_I25	assessed	3250	8.8701e-20	2.10154e-20	0.803728	0.190417	0.00585484	8958	3805	21067	20992	3067	179	4	TRUE	TRUE	FALSE
V2L047	GTF2I	ENSG00000263001	blood	AF_I48	assessed	3235	6.84673e-21	1.03465e-19	0.0620373	0.937482	0.000481052	8525	3805	20025	19950	3053	179	3	TRUE	TRUE	FALSE
V2L047	GTF2I	ENSG00000263001	blood	Aortic_Valve	assessed	3052	8.08538e-22	1.09567e-19	0.00732194	0.992218	0.00046011	6853	3805	16056	15983	2873	178	1	TRUE	TRUE	FALSE
V2L047	GTF2I	ENSG00000263001	blood	Hypertension_401	assessed	3264	2.14197e-22	1.10144e-19	0.00194087	0.998028	3.12375e-05	9503	3805	22808	22732	3081	179	4	TRUE	TRUE	FALSE
V2L047	GTF2I	ENSG00000263001	coronary	Hypertension_401	assessed	3095	3.49105e-08	1.7951e-05	3.36645e-05	0.0163267	0.983622	9503	3607	22808	22732	2913	178	4	TRUE	TRUE	FALSE
V2L047	GTF2I	ENSG00000263001	coronary	AF_I48	assessed	3073	5.83112e-06	8.71304e-05	0.00562323	0.0831128	0.911171	8525	3607	20025	19950	2892	178	3	TRUE	TRUE	FALSE
V2L047	GTF2I	ENSG00000263001	coronary	HF_I50	assessed	3003	0.000190094	0.000123099	0.183286	0.117992	0.698409	7715	3607	17883	17808	2824	178	1	TRUE	TRUE	FALSE
V2L047	GTF2I	ENSG00000263001	coronary	Angina	assessed	3070	0.000779663	0.000165248	0.751874	0.15927	0.0879107	8593	3607	20311	20236	2888	178	4	TRUE	TRUE	FALSE
V2L047	GTF2I	ENSG00000263001	coronary	Mitral_Valve	assessed	2953	0.000863321	0.000128871	0.832324	0.124201	0.0424833	6796	3607	15465	15392	2775	177	1	TRUE	TRUE	FALSE
V2L047	GTF2I	ENSG00000263001	coronary	Atherosclerosis	assessed	2782	0.000787954	0.000208343	0.758689	0.200565	0.03975	5689	3607	12921	12848	2604	177	1	TRUE	TRUE	FALSE
V2L047	GTF2I	ENSG00000263001	coronary	VTE	assessed	2760	0.000842073	0.000160346	0.810727	0.154343	0.0339275	5294	3607	12055	11983	2582	177	1	TRUE	TRUE	FALSE
V2L047	GTF2I	ENSG00000263001	coronary	Cardiomyopathy	assessed	2847	0.00083661	0.000171349	0.806188	0.16509	0.0277138	6182	3607	14125	14052	2669	177	1	TRUE	TRUE	FALSE
V2L047	GTF2I	ENSG00000263001	coronary	DVT	assessed	2936	0.000885417	0.000128942	0.853567	0.124282	0.0211361	7125	3607	16670	16596	2756	178	2	TRUE	TRUE	FALSE
V2L047	GTF2I	ENSG00000263001	coronary	Aortic_Aneurysm	assessed	2870	0.00084898	0.000167597	0.818317	0.161524	0.0191418	6444	3607	14870	14797	2692	177	1	TRUE	TRUE	FALSE
V2L047	GTF2I	ENSG00000263001	coronary	PAD	assessed	2970	0.000885585	0.000131505	0.853785	0.126765	0.0184338	7160	3607	16462	16388	2792	177	1	TRUE	TRUE	FALSE
V2L047	GTF2I	ENSG00000263001	coronary	TIA	assessed	2871	0.00091076	0.000107002	0.877774	0.103108	0.0181001	6698	3607	15356	15282	2693	177	1	TRUE	TRUE	FALSE
V2L047	GTF2I	ENSG00000263001	coronary	Ischemic_Stroke	assessed	2961	0.000887019	0.000132168	0.855184	0.127409	0.0163881	7000	3607	16069	15995	2783	177	1	TRUE	TRUE	FALSE
V2L047	GTF2I	ENSG00000263001	coronary	MI	assessed	3039	0.000904462	0.000119881	0.872185	0.115592	0.0111987	7893	3607	18632	18557	2859	178	2	TRUE	TRUE	FALSE
V2L047	GTF2I	ENSG00000263001	coronary	CAD_I25	assessed	3083	0.000840158	0.00019002	0.81021	0.183241	0.00551891	8958	3607	21067	20992	2901	178	4	TRUE	TRUE	FALSE
V2L047	GTF2I	ENSG00000263001	coronary	Aortic_Valve	assessed	2930	7.58957e-06	0.00102839	0.00731671	0.991421	0.000226159	6853	3607	16056	15983	2752	177	1	TRUE	TRUE	FALSE
V2L047	GTF2I	ENSG00000263001	heart_AA	Hypertension_401	assessed	3195	8.37091e-11	4.3044e-08	4.7337e-05	0.0233645	0.976588	9503	3717	22808	22732	3012	179	4	TRUE	TRUE	FALSE
V2L047	GTF2I	ENSG00000263001	heart_AA	AF_I48	assessed	3169	1.75506e-08	2.65119e-07	0.00992473	0.149082	0.840993	8525	3717	20025	19950	2987	179	3	TRUE	TRUE	FALSE
V2L047	GTF2I	ENSG00000263001	heart_AA	HF_I50	assessed	3091	3.99267e-07	2.61671e-07	0.225753	0.147327	0.626919	7715	3717	17883	17808	2911	179	1	TRUE	TRUE	FALSE
V2L047	GTF2I	ENSG00000263001	heart_AA	Angina	assessed	3175	1.3248e-06	2.88415e-07	0.749176	0.163012	0.0878107	8593	3717	20311	20236	2992	179	4	TRUE	TRUE	FALSE
V2L047	GTF2I	ENSG00000263001	heart_AA	Atherosclerosis	assessed	2848	1.33708e-06	3.62689e-07	0.755253	0.204826	0.0399189	5689	3717	12921	12848	2669	178	1	TRUE	TRUE	FALSE
V2L047	GTF2I	ENSG00000263001	heart_AA	VTE	assessed	2825	1.42734e-06	2.80954e-07	0.806133	0.158642	0.0352237	5294	3717	12055	11983	2646	178	1	TRUE	TRUE	FALSE
V2L047	GTF2I	ENSG00000263001	heart_AA	PAD	assessed	3033	1.49246e-06	2.26997e-07	0.843782	0.128308	0.0279081	7160	3717	16462	16388	2854	178	1	TRUE	TRUE	FALSE
V2L047	GTF2I	ENSG00000263001	heart_AA	Mitral_Valve	assessed	3015	1.49149e-06	2.30866e-07	0.843191	0.13049	0.0263173	6796	3717	15465	15392	2836	178	1	TRUE	TRUE	FALSE
V2L047	GTF2I	ENSG00000263001	heart_AA	Cardiomyopathy	assessed	2911	1.42839e-06	2.98793e-07	0.807306	0.168851	0.0238415	6182	3717	14125	14052	2732	178	1	TRUE	TRUE	FALSE
V2L047	GTF2I	ENSG00000263001	heart_AA	Aortic_Aneurysm	assessed	2940	1.44068e-06	2.93851e-07	0.814322	0.166075	0.019601	6444	3717	14870	14797	2761	178	1	TRUE	TRUE	FALSE
V2L047	GTF2I	ENSG00000263001	heart_AA	Ischemic_Stroke	assessed	3020	1.50253e-06	2.3244e-07	0.849454	0.131391	0.0191535	7000	3717	16069	15995	2841	178	1	TRUE	TRUE	FALSE
V2L047	GTF2I	ENSG00000263001	heart_AA	DVT	assessed	3018	1.51407e-06	2.26336e-07	0.855957	0.12794	0.0161012	7125	3717	16670	16596	2837	179	2	TRUE	TRUE	FALSE
V2L047	GTF2I	ENSG00000263001	heart_AA	TIA	assessed	2922	1.5572e-06	1.85053e-07	0.880121	0.104576	0.0153013	6698	3717	15356	15282	2743	178	1	TRUE	TRUE	FALSE
V2L047	GTF2I	ENSG00000263001	heart_AA	MI	assessed	3100	1.54203e-06	2.08598e-07	0.871918	0.117939	0.0101418	7893	3717	18632	18557	2919	179	2	TRUE	TRUE	FALSE
V2L047	GTF2I	ENSG00000263001	heart_AA	CAD_I25	assessed	3186	1.42907e-06	3.30148e-07	0.808146	0.186695	0.00515723	8958	3717	21067	20992	3003	179	4	TRUE	TRUE	FALSE
V2L047	GTF2I	ENSG00000263001	heart_AA	Aortic_Valve	assessed	3018	1.29566e-08	1.75574e-06	0.00732467	0.992561	0.000112672	6853	3717	16056	15983	2839	178	1	TRUE	TRUE	FALSE
V2L047	GTF2I	ENSG00000263001	heart_LV	Hypertension_401	assessed	3215	1.10186e-09	5.66592e-07	0.0002281	0.116408	0.883363	9503	3743	22808	22732	3033	178	4	TRUE	TRUE	FALSE
V2L047	GTF2I	ENSG00000263001	heart_LV	AF_I48	assessed	3187	1.01635e-07	1.53454e-06	0.02104	0.317013	0.661946	8525	3743	20025	19950	3006	178	3	TRUE	TRUE	FALSE
V2L047	GTF2I	ENSG00000263001	heart_LV	HF_I50	assessed	3097	1.83649e-06	1.20367e-06	0.380127	0.248771	0.371099	7715	3743	17883	17808	2918	178	1	TRUE	TRUE	FALSE
V2L047	GTF2I	ENSG00000263001	heart_LV	DVT	assessed	2999	3.92256e-06	5.80331e-07	0.811749	0.120028	0.0682194	7125	3743	16670	16596	2819	178	2	TRUE	TRUE	FALSE
V2L047	GTF2I	ENSG00000263001	heart_LV	Atherosclerosis	assessed	2845	3.6163e-06	9.80595e-07	0.747674	0.202689	0.0496326	5689	3743	12921	12848	2666	178	1	TRUE	TRUE	FALSE
V2L047	GTF2I	ENSG00000263001	heart_LV	Angina	assessed	3191	3.78223e-06	8.32281e-07	0.782987	0.172252	0.0447572	8593	3743	20311	20236	3009	178	4	TRUE	TRUE	FALSE
V2L047	GTF2I	ENSG00000263001	heart_LV	Mitral_Valve	assessed	3016	4.02313e-06	6.23596e-07	0.832603	0.129017	0.0383752	6796	3743	15465	15392	2837	178	1	TRUE	TRUE	FALSE
V2L047	GTF2I	ENSG00000263001	heart_LV	VTE	assessed	2824	3.91061e-06	7.69568e-07	0.808443	0.159061	0.032492	5294	3743	12055	11983	2645	178	1	TRUE	TRUE	FALSE
V2L047	GTF2I	ENSG00000263001	heart_LV	Cardiomyopathy	assessed	2911	3.89135e-06	8.13886e-07	0.805074	0.168357	0.0265645	6182	3743	14125	14052	2732	178	1	TRUE	TRUE	FALSE
V2L047	GTF2I	ENSG00000263001	heart_LV	Ischemic_Stroke	assessed	3029	4.09433e-06	6.35731e-07	0.84734	0.131546	0.0211086	7000	3743	16069	15995	2850	178	1	TRUE	TRUE	FALSE
V2L047	GTF2I	ENSG00000263001	heart_LV	Aortic_Aneurysm	assessed	2933	3.94473e-06	8.07449e-07	0.816211	0.167054	0.01673	6444	3743	14870	14797	2754	178	1	TRUE	TRUE	FALSE
V2L047	GTF2I	ENSG00000263001	heart_LV	TIA	assessed	2937	4.24368e-06	5.12412e-07	0.878016	0.106002	0.0159777	6698	3743	15356	15282	2758	178	1	TRUE	TRUE	FALSE
V2L047	GTF2I	ENSG00000263001	heart_LV	PAD	assessed	3036	4.13646e-06	6.29753e-07	0.856077	0.13032	0.0135987	7160	3743	16462	16388	2857	178	1	TRUE	TRUE	FALSE
V2L047	GTF2I	ENSG00000263001	heart_LV	MI	assessed	3120	4.19471e-06	5.77279e-07	0.868257	0.119478	0.0122604	7893	3743	18632	18557	2940	178	2	TRUE	TRUE	FALSE
V2L047	GTF2I	ENSG00000263001	heart_LV	CAD_I25	assessed	3199	3.89319e-06	9.10195e-07	0.805958	0.18842	0.005617	8958	3743	21067	20992	3017	178	4	TRUE	TRUE	FALSE
V2L047	GTF2I	ENSG00000263001	heart_LV	Aortic_Valve	assessed	3018	3.54172e-08	4.79582e-06	0.00732971	0.992511	0.000154809	6853	3743	16056	15983	2839	178	1	TRUE	TRUE	FALSE
V2L047	GTF2I	ENSG00000263001	kidney_cortex	Hypertension_401	assessed	2321	1.90347e-05	0.0097868	1.87726e-05	0.00867056	0.981505	9503	2621	22808	22732	2159	161	1	TRUE	TRUE	FALSE
V2L047	GTF2I	ENSG00000263001	kidney_cortex	AF_I48	assessed	2320	0.00610707	0.0918572	0.00602181	0.0897686	0.806245	8525	2621	20025	19950	2158	161	1	TRUE	TRUE	FALSE
V2L047	GTF2I	ENSG00000263001	kidney_cortex	HF_I50	assessed	2319	0.211619	0.125665	0.208643	0.123567	0.330505	7715	2621	17883	17808	2157	161	1	TRUE	TRUE	FALSE
V2L047	GTF2I	ENSG00000263001	kidney_cortex	Angina	assessed	2320	0.405822	0.0711727	0.400156	0.0701263	0.0527227	8593	2621	20311	20236	2158	161	1	TRUE	TRUE	FALSE
V2L047	GTF2I	ENSG00000263001	kidney_cortex	Aortic_Valve	assessed	2316	0.027499	0.456234	0.0271029	0.449622	0.039542	6853	2621	16056	15983	2154	161	1	TRUE	TRUE	FALSE
V2L047	GTF2I	ENSG00000263001	kidney_cortex	VTE	assessed	2236	0.433897	0.0610706	0.423911	0.0596435	0.0214779	5294	2621	12055	11983	2074	161	1	TRUE	TRUE	FALSE
V2L047	GTF2I	ENSG00000263001	kidney_cortex	Atherosclerosis	assessed	2260	0.407192	0.0880636	0.398878	0.086246	0.0196202	5689	2621	12921	12848	2098	161	1	TRUE	TRUE	FALSE
V2L047	GTF2I	ENSG00000263001	kidney_cortex	Aortic_Aneurysm	assessed	2316	0.435004	0.0608612	0.428738	0.0599691	0.015428	6444	2621	14870	14797	2154	161	1	TRUE	TRUE	FALSE
V2L047	GTF2I	ENSG00000263001	kidney_cortex	Mitral_Valve	assessed	2317	0.451398	0.0447176	0.444948	0.0440637	0.0148727	6796	2621	15465	15392	2155	161	1	TRUE	TRUE	FALSE
V2L047	GTF2I	ENSG00000263001	kidney_cortex	Cardiomyopathy	assessed	2311	0.4275	0.0687841	0.421118	0.0677424	0.0148555	6182	2621	14125	14052	2149	161	1	TRUE	TRUE	FALSE
V2L047	GTF2I	ENSG00000263001	kidney_cortex	DVT	assessed	2318	0.454129	0.0420448	0.447688	0.0414338	0.0147043	7125	2621	16670	16596	2156	161	1	TRUE	TRUE	FALSE
V2L047	GTF2I	ENSG00000263001	kidney_cortex	PAD	assessed	2318	0.45142	0.0453683	0.445018	0.0447114	0.0134818	7160	2621	16462	16388	2156	161	1	TRUE	TRUE	FALSE
V2L047	GTF2I	ENSG00000263001	kidney_cortex	Ischemic_Stroke	assessed	2317	0.455362	0.0424024	0.448857	0.041785	0.0115935	7000	2621	16069	15995	2155	161	1	TRUE	TRUE	FALSE
V2L047	GTF2I	ENSG00000263001	kidney_cortex	TIA	assessed	2287	0.464909	0.0346729	0.456785	0.0340574	0.00957617	6698	2621	15356	15282	2125	161	1	TRUE	TRUE	FALSE
V2L047	GTF2I	ENSG00000263001	kidney_cortex	CAD_I25	assessed	2320	0.419691	0.0791383	0.413832	0.0780242	0.00931527	8958	2621	21067	20992	2158	161	1	TRUE	TRUE	FALSE
V2L047	GTF2I	ENSG00000263001	kidney_cortex	MI	assessed	2320	0.464504	0.0348539	0.458019	0.034359	0.00826412	7893	2621	18632	18557	2158	161	1	TRUE	TRUE	FALSE
V2L047	GTF2I	ENSG00000263001	liver	Hypertension_401	assessed	2939	2.73724e-10	1.40747e-07	3.80976e-05	0.0186082	0.981354	9503	3406	22808	22732	2756	179	4	TRUE	TRUE	FALSE
V2L047	GTF2I	ENSG00000263001	liver	AF_I48	assessed	2931	5.49717e-08	8.21044e-07	0.00765228	0.113414	0.878933	8525	3406	20025	19950	2749	179	3	TRUE	TRUE	FALSE
V2L047	GTF2I	ENSG00000263001	liver	HF_I50	assessed	2878	1.60536e-06	1.027e-06	0.223416	0.142291	0.63429	7715	3406	17883	17808	2698	179	1	TRUE	TRUE	FALSE
V2L047	GTF2I	ENSG00000263001	liver	Angina	assessed	2933	5.54232e-06	1.13333e-06	0.771525	0.157696	0.070772	8593	3406	20311	20236	2750	179	4	TRUE	TRUE	FALSE
V2L047	GTF2I	ENSG00000263001	liver	Mitral_Valve	assessed	2822	5.98672e-06	8.1983e-07	0.832858	0.113999	0.0531361	6796	3406	15465	15392	2643	178	1	TRUE	TRUE	FALSE
V2L047	GTF2I	ENSG00000263001	liver	Atherosclerosis	assessed	2703	5.48948e-06	1.40199e-06	0.762872	0.194792	0.0423288	5689	3406	12921	12848	2524	178	1	TRUE	TRUE	FALSE
V2L047	GTF2I	ENSG00000263001	liver	VTE	assessed	2680	5.87862e-06	1.07499e-06	0.816713	0.149314	0.0339659	5294	3406	12055	11983	2501	178	1	TRUE	TRUE	FALSE
V2L047	GTF2I	ENSG00000263001	liver	Cardiomyopathy	assessed	2761	5.8375e-06	1.1404e-06	0.811881	0.158577	0.0295349	6182	3406	14125	14052	2582	178	1	TRUE	TRUE	FALSE
V2L047	GTF2I	ENSG00000263001	liver	DVT	assessed	2835	6.19292e-06	8.32777e-07	0.86168	0.11585	0.0224637	7125	3406	16670	16596	2654	179	2	TRUE	TRUE	FALSE
V2L047	GTF2I	ENSG00000263001	liver	TIA	assessed	2767	6.37785e-06	6.68787e-07	0.886942	0.0929855	0.0200656	6698	3406	15356	15282	2588	178	1	TRUE	TRUE	FALSE
V2L047	GTF2I	ENSG00000263001	liver	Aortic_Aneurysm	assessed	2787	5.96072e-06	1.10017e-06	0.829156	0.153019	0.0178178	6444	3406	14870	14797	2608	178	1	TRUE	TRUE	FALSE
V2L047	GTF2I	ENSG00000263001	liver	PAD	assessed	2837	6.2182e-06	8.48431e-07	0.865222	0.118037	0.0167336	7160	3406	16462	16388	2658	178	1	TRUE	TRUE	FALSE
V2L047	GTF2I	ENSG00000263001	liver	Ischemic_Stroke	assessed	2835	6.27376e-06	8.15126e-07	0.872876	0.113396	0.0137211	7000	3406	16069	15995	2656	178	1	TRUE	TRUE	FALSE
V2L047	GTF2I	ENSG00000263001	liver	MI	assessed	2876	6.36422e-06	7.36016e-07	0.885707	0.102419	0.011867	7893	3406	18632	18557	2695	179	2	TRUE	TRUE	FALSE
V2L047	GTF2I	ENSG00000263001	liver	CAD_I25	assessed	2934	5.86982e-06	1.27431e-06	0.81712	0.177387	0.00548517	8958	3406	21067	20992	2751	179	4	TRUE	TRUE	FALSE
V2L047	GTF2I	ENSG00000263001	liver	Aortic_Valve	assessed	2849	5.26805e-08	7.13282e-06	0.00733045	0.992526	0.0001361	6853	3406	16056	15983	2670	178	1	TRUE	TRUE	FALSE
V2L049	DUS4L	ENSG00000105865	aorta	Hypertension_401	assessed	5832	5.79628e-06	0.624792	3.1845e-06	0.343232	0.0319672	16039	5893	33354	33354	5832	0	0	TRUE	FALSE	FALSE
V2L049	DUS4L	ENSG00000105865	aorta	AF_I48	assessed	5794	0.00109557	0.625949	0.000596687	0.340882	0.0314775	13929	5893	29253	29253	5794	0	0	TRUE	FALSE	FALSE
V2L049	DUS4L	ENSG00000105865	aorta	Angina	assessed	5807	0.312572	0.318451	0.170936	0.174127	0.0239146	14014	5893	29307	29307	5807	0	0	TRUE	FALSE	FALSE
V2L049	DUS4L	ENSG00000105865	aorta	Cardiomyopathy	assessed	5373	0.403305	0.248976	0.202147	0.124772	0.0207998	9480	5893	20069	20069	5373	0	0	TRUE	FALSE	FALSE
V2L049	DUS4L	ENSG00000105865	aorta	Mitral_Valve	assessed	5480	0.361158	0.286965	0.184921	0.146912	0.0200439	10592	5893	22351	22351	5480	0	0	TRUE	FALSE	FALSE
V2L049	DUS4L	ENSG00000105865	aorta	CAD_I25	assessed	5827	0.33528	0.297753	0.184024	0.163408	0.0195351	14818	5893	30851	30851	5827	0	0	TRUE	FALSE	FALSE
V2L049	DUS4L	ENSG00000105865	aorta	Atherosclerosis	assessed	5270	0.476474	0.183381	0.23378	0.0899587	0.0164064	8603	5893	18216	18216	5270	0	0	TRUE	FALSE	FALSE
V2L049	DUS4L	ENSG00000105865	aorta	VTE	assessed	5239	0.493478	0.168053	0.240641	0.0819339	0.0158939	7905	5893	16699	16699	5239	0	0	TRUE	FALSE	FALSE
V2L049	DUS4L	ENSG00000105865	aorta	MI	assessed	5776	0.459196	0.178962	0.249401	0.0971836	0.0152568	12971	5893	27038	27038	5776	0	0	TRUE	FALSE	FALSE
V2L049	DUS4L	ENSG00000105865	aorta	DVT	assessed	5596	0.486201	0.160296	0.254556	0.08391	0.015036	11268	5893	23522	23522	5596	0	0	TRUE	FALSE	FALSE
V2L049	DUS4L	ENSG00000105865	aorta	Aortic_Aneurysm	assessed	5337	0.505075	0.153252	0.251239	0.0762179	0.0142162	9703	5893	20430	20430	5337	0	0	TRUE	FALSE	FALSE
V2L049	DUS4L	ENSG00000105865	aorta	Ischemic_Stroke	assessed	5545	0.509186	0.140235	0.264267	0.0727683	0.0135437	11052	5893	23436	23436	5545	0	0	TRUE	FALSE	FALSE
V2L049	DUS4L	ENSG00000105865	aorta	HF_I50	assessed	5699	0.500329	0.142888	0.267358	0.0763413	0.0130837	12300	5893	25678	25678	5699	0	0	TRUE	FALSE	FALSE
V2L049	DUS4L	ENSG00000105865	aorta	TIA	assessed	5438	0.52433	0.13079	0.266064	0.0663552	0.0124601	10435	5893	22179	22179	5438	0	0	TRUE	FALSE	FALSE
V2L049	DUS4L	ENSG00000105865	aorta	Aortic_Valve	assessed	5477	0.525259	0.128191	0.2686	0.0655401	0.0124099	10589	5893	22448	22448	5477	0	0	TRUE	FALSE	FALSE
V2L049	DUS4L	ENSG00000105865	aorta	PAD	assessed	5600	0.530037	0.118606	0.277748	0.06214	0.011469	11410	5893	24000	24000	5600	0	0	TRUE	FALSE	FALSE
V2L049	DUS4L	ENSG00000105865	blood	CAD_I25	no_eqtl:zero_snps_after_filter	0						30851	0	30851	30851				TRUE	FALSE	FALSE
V2L049	DUS4L	ENSG00000105865	blood	AF_I48	no_eqtl:zero_snps_after_filter	0						29253	0	29253	29253				TRUE	FALSE	FALSE
V2L049	DUS4L	ENSG00000105865	blood	HF_I50	no_eqtl:zero_snps_after_filter	0						25678	0	25678	25678				TRUE	FALSE	FALSE
V2L049	DUS4L	ENSG00000105865	blood	Hypertension_401	no_eqtl:zero_snps_after_filter	0						33354	0	33354	33354				TRUE	FALSE	FALSE
V2L049	DUS4L	ENSG00000105865	blood	MI	no_eqtl:zero_snps_after_filter	0						27038	0	27038	27038				TRUE	FALSE	FALSE
V2L049	DUS4L	ENSG00000105865	blood	Angina	no_eqtl:zero_snps_after_filter	0						29307	0	29307	29307				TRUE	FALSE	FALSE
V2L049	DUS4L	ENSG00000105865	blood	Ischemic_Stroke	no_eqtl:zero_snps_after_filter	0						23436	0	23436	23436				TRUE	FALSE	FALSE
V2L049	DUS4L	ENSG00000105865	blood	TIA	no_eqtl:zero_snps_after_filter	0						22179	0	22179	22179				TRUE	FALSE	FALSE
V2L049	DUS4L	ENSG00000105865	blood	VTE	no_eqtl:zero_snps_after_filter	0						16699	0	16699	16699				TRUE	FALSE	FALSE
V2L049	DUS4L	ENSG00000105865	blood	Cardiomyopathy	no_eqtl:zero_snps_after_filter	0						20069	0	20069	20069				TRUE	FALSE	FALSE
V2L049	DUS4L	ENSG00000105865	blood	Aortic_Valve	no_eqtl:zero_snps_after_filter	0						22448	0	22448	22448				TRUE	FALSE	FALSE
V2L049	DUS4L	ENSG00000105865	blood	Mitral_Valve	no_eqtl:zero_snps_after_filter	0						22351	0	22351	22351				TRUE	FALSE	FALSE
V2L049	DUS4L	ENSG00000105865	blood	PAD	no_eqtl:zero_snps_after_filter	0						24000	0	24000	24000				TRUE	FALSE	FALSE
V2L049	DUS4L	ENSG00000105865	blood	Aortic_Aneurysm	no_eqtl:zero_snps_after_filter	0						20430	0	20430	20430				TRUE	FALSE	FALSE
V2L049	DUS4L	ENSG00000105865	blood	Atherosclerosis	no_eqtl:zero_snps_after_filter	0						18216	0	18216	18216				TRUE	FALSE	FALSE
V2L049	DUS4L	ENSG00000105865	blood	DVT	no_eqtl:zero_snps_after_filter	0						23522	0	23522	23522				TRUE	FALSE	FALSE
V2L049	DUS4L	ENSG00000105865	coronary	Hypertension_401	assessed	5760	5.58171e-06	0.601663	3.28867e-06	0.354448	0.04388	16039	5812	33354	33354	5760	0	0	TRUE	FALSE	FALSE
V2L049	DUS4L	ENSG00000105865	coronary	AF_I48	assessed	5711	0.00106366	0.607707	0.000621679	0.355153	0.0354552	13929	5812	29253	29253	5711	0	0	TRUE	FALSE	FALSE
V2L049	DUS4L	ENSG00000105865	coronary	MI	assessed	5673	0.449179	0.165678	0.260831	0.0961782	0.0281335	12971	5812	27038	27038	5673	0	0	TRUE	FALSE	FALSE
V2L049	DUS4L	ENSG00000105865	coronary	Angina	assessed	5722	0.304233	0.309039	0.178108	0.180893	0.0277263	14014	5812	29307	29307	5722	0	0	TRUE	FALSE	FALSE
V2L049	DUS4L	ENSG00000105865	coronary	CAD_I25	assessed	5753	0.325629	0.287825	0.191635	0.169362	0.0255489	14818	5812	30851	30851	5753	0	0	TRUE	FALSE	FALSE
V2L049	DUS4L	ENSG00000105865	coronary	Cardiomyopathy	assessed	5264	0.395144	0.240166	0.21265	0.129225	0.0228158	9480	5812	20069	20069	5264	0	0	TRUE	FALSE	FALSE
V2L049	DUS4L	ENSG00000105865	coronary	Mitral_Valve	assessed	5356	0.354154	0.277787	0.194126	0.152244	0.021689	10592	5812	22351	22351	5356	0	0	TRUE	FALSE	FALSE
V2L049	DUS4L	ENSG00000105865	coronary	Atherosclerosis	assessed	5183	0.466022	0.175978	0.24684	0.0931931	0.0179666	8603	5812	18216	18216	5183	0	0	TRUE	FALSE	FALSE
V2L049	DUS4L	ENSG00000105865	coronary	VTE	assessed	5152	0.483341	0.160794	0.254564	0.0846696	0.016631	7905	5812	16699	16699	5152	0	0	TRUE	FALSE	FALSE
V2L049	DUS4L	ENSG00000105865	coronary	DVT	assessed	5473	0.479627	0.151638	0.268606	0.0849069	0.0152223	11268	5812	23522	23522	5473	0	0	TRUE	FALSE	FALSE
V2L049	DUS4L	ENSG00000105865	coronary	Aortic_Aneurysm	assessed	5243	0.49529	0.146424	0.265587	0.0785021	0.0141972	9703	5812	20430	20430	5243	0	0	TRUE	FALSE	FALSE
V2L049	DUS4L	ENSG00000105865	coronary	HF_I50	assessed	5590	0.49353	0.133621	0.282483	0.0764669	0.013899	12300	5812	25678	25678	5590	0	0	TRUE	FALSE	FALSE
V2L049	DUS4L	ENSG00000105865	coronary	Ischemic_Stroke	assessed	5438	0.500787	0.133242	0.278577	0.0741064	0.0132883	11052	5812	23436	23436	5438	0	0	TRUE	FALSE	FALSE
V2L049	DUS4L	ENSG00000105865	coronary	TIA	assessed	5331	0.514008	0.124666	0.280532	0.0680269	0.0127664	10435	5812	22179	22179	5331	0	0	TRUE	FALSE	FALSE
V2L049	DUS4L	ENSG00000105865	coronary	Aortic_Valve	assessed	5357	0.518274	0.119677	0.284153	0.065603	0.0122921	10589	5812	22448	22448	5357	0	0	TRUE	FALSE	FALSE
V2L049	DUS4L	ENSG00000105865	coronary	PAD	assessed	5483	0.521689	0.111296	0.292963	0.0624885	0.0115635	11410	5812	24000	24000	5483	0	0	TRUE	FALSE	FALSE
V2L049	DUS4L	ENSG00000105865	heart_AA	Hypertension_401	assessed	5865	5.66907e-06	0.611079	3.02824e-06	0.326357	0.0625548	16039	5926	33354	33354	5865	0	0	TRUE	FALSE	FALSE
V2L049	DUS4L	ENSG00000105865	heart_AA	AF_I48	assessed	5823	0.00107757	0.615679	0.000570473	0.325886	0.0567868	13929	5926	29253	29253	5823	0	0	TRUE	FALSE	FALSE
V2L049	DUS4L	ENSG00000105865	heart_AA	Mitral_Valve	assessed	5481	0.36101	0.287136	0.179046	0.142378	0.0304306	10592	5926	22351	22351	5481	0	0	TRUE	FALSE	FALSE
V2L049	DUS4L	ENSG00000105865	heart_AA	Angina	assessed	5839	0.312239	0.321895	0.165997	0.171102	0.0287668	14014	5926	29307	29307	5839	0	0	TRUE	FALSE	FALSE
V2L049	DUS4L	ENSG00000105865	heart_AA	CAD_I25	assessed	5860	0.336313	0.299422	0.179483	0.159769	0.0250126	14818	5926	30851	30851	5860	0	0	TRUE	FALSE	FALSE
V2L049	DUS4L	ENSG00000105865	heart_AA	Cardiomyopathy	assessed	5361	0.407867	0.251431	0.197006	0.121423	0.0222735	9480	5926	20069	20069	5361	0	0	TRUE	FALSE	FALSE
V2L049	DUS4L	ENSG00000105865	heart_AA	Aortic_Aneurysm	assessed	5328	0.508707	0.154104	0.244264	0.0739768	0.0189473	9703	5926	20430	20430	5328	0	0	TRUE	FALSE	FALSE
V2L049	DUS4L	ENSG00000105865	heart_AA	Atherosclerosis	assessed	5269	0.481641	0.185103	0.228469	0.0877874	0.0170003	8603	5926	18216	18216	5269	0	0	TRUE	FALSE	FALSE
V2L049	DUS4L	ENSG00000105865	heart_AA	VTE	assessed	5241	0.498894	0.169843	0.235112	0.080025	0.016126	7905	5926	16699	16699	5241	0	0	TRUE	FALSE	FALSE
V2L049	DUS4L	ENSG00000105865	heart_AA	MI	assessed	5793	0.461776	0.182588	0.243462	0.0962497	0.0159252	12971	5926	27038	27038	5793	0	0	TRUE	FALSE	FALSE
V2L049	DUS4L	ENSG00000105865	heart_AA	HF_I50	assessed	5710	0.505044	0.14394	0.261927	0.0746359	0.014454	12300	5926	25678	25678	5710	0	0	TRUE	FALSE	FALSE
V2L049	DUS4L	ENSG00000105865	heart_AA	DVT	assessed	5592	0.492262	0.161976	0.249529	0.082092	0.0141413	11268	5926	23522	23522	5592	0	0	TRUE	FALSE	FALSE
V2L049	DUS4L	ENSG00000105865	heart_AA	Ischemic_Stroke	assessed	5541	0.515684	0.141922	0.25855	0.0711429	0.0127009	11052	5926	23436	23436	5541	0	0	TRUE	FALSE	FALSE
V2L049	DUS4L	ENSG00000105865	heart_AA	PAD	assessed	5594	0.535669	0.119482	0.271792	0.0606112	0.0124463	11410	5926	24000	24000	5594	0	0	TRUE	FALSE	FALSE
V2L049	DUS4L	ENSG00000105865	heart_AA	TIA	assessed	5422	0.53088	0.132295	0.259794	0.0647285	0.0123016	10435	5926	22179	22179	5422	0	0	TRUE	FALSE	FALSE
V2L049	DUS4L	ENSG00000105865	heart_AA	Aortic_Valve	assessed	5458	0.533161	0.128227	0.263058	0.063254	0.0123004	10589	5926	22448	22448	5458	0	0	TRUE	FALSE	FALSE
V2L049	DUS4L	ENSG00000105865	heart_LV	Hypertension_401	assessed	5899	5.49689e-06	0.592521	2.89098e-06	0.311528	0.0959428	16039	5961	33354	33354	5899	0	0	TRUE	FALSE	FALSE
V2L049	DUS4L	ENSG00000105865	heart_LV	Angina	assessed	5869	0.312468	0.32256	0.163391	0.168636	0.0329454	14014	5961	29307	29307	5869	0	0	TRUE	FALSE	FALSE
V2L049	DUS4L	ENSG00000105865	heart_LV	AF_I48	assessed	5863	0.00111205	0.635382	0.00058063	0.331717	0.0312081	13929	5961	29253	29253	5863	0	0	TRUE	FALSE	FALSE
V2L049	DUS4L	ENSG00000105865	heart_LV	Cardiomyopathy	assessed	5404	0.406472	0.252003	0.194002	0.120249	0.0272738	9480	5961	20069	20069	5404	0	0	TRUE	FALSE	FALSE
V2L049	DUS4L	ENSG00000105865	heart_LV	CAD_I25	assessed	5892	0.337314	0.301813	0.177158	0.158487	0.025227	14818	5961	30851	30851	5892	0	0	TRUE	FALSE	FALSE
V2L049	DUS4L	ENSG00000105865	heart_LV	Mitral_Valve	assessed	5522	0.365857	0.292134	0.178891	0.142823	0.0202964	10592	5961	22351	22351	5522	0	0	TRUE	FALSE	FALSE
V2L049	DUS4L	ENSG00000105865	heart_LV	MI	assessed	5836	0.462903	0.184057	0.240332	0.0955425	0.0171647	12971	5961	27038	27038	5836	0	0	TRUE	FALSE	FALSE
V2L049	DUS4L	ENSG00000105865	heart_LV	Atherosclerosis	assessed	5298	0.48299	0.187152	0.225574	0.08739	0.0168942	8603	5961	18216	18216	5298	0	0	TRUE	FALSE	FALSE
V2L049	DUS4L	ENSG00000105865	heart_LV	VTE	assessed	5267	0.500582	0.171794	0.232304	0.0797083	0.015612	7905	5961	16699	16699	5267	0	0	TRUE	FALSE	FALSE
V2L049	DUS4L	ENSG00000105865	heart_LV	DVT	assessed	5632	0.493001	0.163927	0.246254	0.0818667	0.0149515	11268	5961	23522	23522	5632	0	0	TRUE	FALSE	FALSE
V2L049	DUS4L	ENSG00000105865	heart_LV	Aortic_Aneurysm	assessed	5360	0.512066	0.157128	0.242208	0.0743075	0.01429	9703	5961	20430	20430	5360	0	0	TRUE	FALSE	FALSE
V2L049	DUS4L	ENSG00000105865	heart_LV	HF_I50	assessed	5753	0.505572	0.147045	0.25845	0.075156	0.0137776	12300	5961	25678	25678	5753	0	0	TRUE	FALSE	FALSE
V2L049	DUS4L	ENSG00000105865	heart_LV	TIA	assessed	5462	0.524233	0.140897	0.25317	0.0680306	0.013669	10435	5961	22179	22179	5462	0	0	TRUE	FALSE	FALSE
V2L049	DUS4L	ENSG00000105865	heart_LV	Ischemic_Stroke	assessed	5584	0.516182	0.144173	0.25527	0.0712858	0.0130885	11052	5961	23436	23436	5584	0	0	TRUE	FALSE	FALSE
V2L049	DUS4L	ENSG00000105865	heart_LV	Aortic_Valve	assessed	5495	0.533798	0.130962	0.259566	0.0636699	0.0120051	10589	5961	22448	22448	5495	0	0	TRUE	FALSE	FALSE
V2L049	DUS4L	ENSG00000105865	heart_LV	PAD	assessed	5633	0.538108	0.121015	0.268794	0.0604373	0.0116459	11410	5961	24000	24000	5633	0	0	TRUE	FALSE	FALSE
V2L049	DUS4L	ENSG00000105865	kidney_cortex	Hypertension_401	assessed	4298	6.02321e-06	0.649248	2.50534e-06	0.269973	0.0807712	16039	4323	33354	33354	4298	0	0	TRUE	FALSE	FALSE
V2L049	DUS4L	ENSG00000105865	kidney_cortex	AF_I48	assessed	4298	0.00115925	0.662173	0.000482186	0.275369	0.0608168	13929	4323	29253	29253	4298	0	0	TRUE	FALSE	FALSE
V2L049	DUS4L	ENSG00000105865	kidney_cortex	Angina	assessed	4298	0.364096	0.318214	0.151445	0.132327	0.0339184	14014	4323	29307	29307	4298	0	0	TRUE	FALSE	FALSE
V2L049	DUS4L	ENSG00000105865	kidney_cortex	CAD_I25	assessed	4298	0.383464	0.29891	0.159501	0.124297	0.0338282	14818	4323	30851	30851	4298	0	0	TRUE	FALSE	FALSE
V2L049	DUS4L	ENSG00000105865	kidney_cortex	Mitral_Valve	assessed	4296	0.406058	0.283124	0.168819	0.117685	0.0243147	10592	4323	22351	22351	4296	0	0	TRUE	FALSE	FALSE
V2L049	DUS4L	ENSG00000105865	kidney_cortex	Cardiomyopathy	assessed	4284	0.456268	0.234766	0.189153	0.0973032	0.0225098	9480	4323	20069	20069	4284	0	0	TRUE	FALSE	FALSE
V2L049	DUS4L	ENSG00000105865	kidney_cortex	Atherosclerosis	assessed	4262	0.543217	0.154163	0.224017	0.06356	0.0150431	8603	4323	18216	18216	4262	0	0	TRUE	FALSE	FALSE
V2L049	DUS4L	ENSG00000105865	kidney_cortex	VTE	assessed	4255	0.559542	0.139316	0.230369	0.0573444	0.0134287	7905	4323	16699	16699	4255	0	0	TRUE	FALSE	FALSE
V2L049	DUS4L	ENSG00000105865	kidney_cortex	MI	assessed	4298	0.571043	0.125909	0.237525	0.0523586	0.0131639	12971	4323	27038	27038	4298	0	0	TRUE	FALSE	FALSE
V2L049	DUS4L	ENSG00000105865	kidney_cortex	DVT	assessed	4297	0.572739	0.124601	0.238173	0.0518026	0.0126839	11268	4323	23522	23522	4297	0	0	TRUE	FALSE	FALSE
V2L049	DUS4L	ENSG00000105865	kidney_cortex	Aortic_Aneurysm	assessed	4267	0.576276	0.123006	0.237924	0.0507728	0.0120211	9703	4323	20430	20430	4267	0	0	TRUE	FALSE	FALSE
V2L049	DUS4L	ENSG00000105865	kidney_cortex	Ischemic_Stroke	assessed	4297	0.595623	0.103551	0.247689	0.0430515	0.0100851	11052	4323	23436	23436	4297	0	0	TRUE	FALSE	FALSE
V2L049	DUS4L	ENSG00000105865	kidney_cortex	Aortic_Valve	assessed	4294	0.607155	0.0927837	0.252306	0.0385475	0.00920711	10589	4323	22448	22448	4294	0	0	TRUE	FALSE	FALSE
V2L049	DUS4L	ENSG00000105865	kidney_cortex	TIA	assessed	4293	0.605354	0.0947328	0.251499	0.0393484	0.00906553	10435	4323	22179	22179	4293	0	0	TRUE	FALSE	FALSE
V2L049	DUS4L	ENSG00000105865	kidney_cortex	HF_I50	assessed	4298	0.614044	0.0862673	0.25541	0.0358743	0.00840415	12300	4323	25678	25678	4298	0	0	TRUE	FALSE	FALSE
V2L049	DUS4L	ENSG00000105865	kidney_cortex	PAD	assessed	4295	0.624922	0.0761375	0.259751	0.0316393	0.00755076	11410	4323	24000	24000	4295	0	0	TRUE	FALSE	FALSE
V2L049	DUS4L	ENSG00000105865	liver	Hypertension_401	assessed	5437	5.71033e-06	0.615527	3.00332e-06	0.323672	0.0607919	16039	5481	33354	33354	5437	0	0	TRUE	FALSE	FALSE
V2L049	DUS4L	ENSG00000105865	liver	AF_I48	assessed	5415	0.00109786	0.627226	0.000575072	0.328506	0.0425953	13929	5481	29253	29253	5415	0	0	TRUE	FALSE	FALSE
V2L049	DUS4L	ENSG00000105865	liver	Angina	assessed	5429	0.321308	0.317133	0.168738	0.166519	0.0263032	14014	5481	29307	29307	5429	0	0	TRUE	FALSE	FALSE
V2L049	DUS4L	ENSG00000105865	liver	CAD_I25	assessed	5436	0.34402	0.295878	0.180902	0.155563	0.0236367	14818	5481	30851	30851	5436	0	0	TRUE	FALSE	FALSE
V2L049	DUS4L	ENSG00000105865	liver	Cardiomyopathy	assessed	5122	0.410567	0.243749	0.203207	0.12062	0.0218563	9480	5481	20069	20069	5122	0	0	TRUE	FALSE	FALSE
V2L049	DUS4L	ENSG00000105865	liver	Mitral_Valve	assessed	5217	0.367338	0.283734	0.185364	0.143156	0.0204076	10592	5481	22351	22351	5217	0	0	TRUE	FALSE	FALSE
V2L049	DUS4L	ENSG00000105865	liver	HF_I50	assessed	5346	0.518895	0.12867	0.26825	0.0665	0.0176848	12300	5481	25678	25678	5346	0	0	TRUE	FALSE	FALSE
V2L049	DUS4L	ENSG00000105865	liver	Atherosclerosis	assessed	5080	0.482452	0.177134	0.236766	0.0869127	0.0167359	8603	5481	18216	18216	5080	0	0	TRUE	FALSE	FALSE
V2L049	DUS4L	ENSG00000105865	liver	MI	assessed	5409	0.475447	0.170723	0.248765	0.0893107	0.0157541	12971	5481	27038	27038	5409	0	0	TRUE	FALSE	FALSE
V2L049	DUS4L	ENSG00000105865	liver	VTE	assessed	5053	0.500601	0.160934	0.244294	0.0785205	0.0156497	7905	5481	16699	16699	5053	0	0	TRUE	FALSE	FALSE
V2L049	DUS4L	ENSG00000105865	liver	DVT	assessed	5278	0.504046	0.149011	0.257286	0.0760477	0.0136089	11268	5481	23522	23522	5278	0	0	TRUE	FALSE	FALSE
V2L049	DUS4L	ENSG00000105865	liver	Ischemic_Stroke	assessed	5270	0.521528	0.131952	0.265789	0.067234	0.0134972	11052	5481	23436	23436	5270	0	0	TRUE	FALSE	FALSE
V2L049	DUS4L	ENSG00000105865	liver	Aortic_Aneurysm	assessed	5111	0.515535	0.144939	0.254629	0.0715737	0.0133232	9703	5481	20430	20430	5111	0	0	TRUE	FALSE	FALSE
V2L049	DUS4L	ENSG00000105865	liver	TIA	assessed	5195	0.53652	0.121333	0.269416	0.060916	0.0118152	10435	5481	22179	22179	5195	0	0	TRUE	FALSE	FALSE
V2L049	DUS4L	ENSG00000105865	liver	Aortic_Valve	assessed	5207	0.538442	0.118967	0.271035	0.0598724	0.0116844	10589	5481	22448	22448	5207	0	0	TRUE	FALSE	FALSE
V2L049	DUS4L	ENSG00000105865	liver	PAD	assessed	5300	0.546085	0.108253	0.279835	0.0554625	0.0103654	11410	5481	24000	24000	5300	0	0	TRUE	FALSE	FALSE
V2L050	KCNH2	ENSG00000055118	aorta	PAD	assessed	6887	4.59133e-09	3.59683e-09	0.0627781	0.0482912	0.888931	12874	7704	24252	24252	6887	0	0	TRUE	TRUE	FALSE
V2L050	KCNH2	ENSG00000055118	aorta	HF_I50	assessed	7035	1.6961e-08	7.17325e-09	0.231937	0.0974218	0.670641	13738	7704	25706	25706	7035	0	0	TRUE	TRUE	FALSE
V2L050	KCNH2	ENSG00000055118	aorta	Aortic_Valve	assessed	6875	3.77794e-08	1.76501e-08	0.516554	0.241086	0.242359	12463	7704	23335	23335	6875	0	0	TRUE	TRUE	FALSE
V2L050	KCNH2	ENSG00000055118	aorta	Mitral_Valve	assessed	6798	4.86402e-08	1.65735e-08	0.665012	0.226486	0.108501	12111	7704	22964	22964	6798	0	0	TRUE	TRUE	FALSE
V2L050	KCNH2	ENSG00000055118	aorta	Cardiomyopathy	assessed	6616	4.70889e-08	2.22903e-08	0.643742	0.304674	0.0515843	11077	7704	21212	21212	6616	0	0	TRUE	TRUE	FALSE
V2L050	KCNH2	ENSG00000055118	aorta	TIA	assessed	6776	4.54472e-08	2.47241e-08	0.621411	0.338019	0.0405705	12179	7704	22862	22862	6776	0	0	TRUE	TRUE	FALSE
V2L050	KCNH2	ENSG00000055118	aorta	Atherosclerosis	assessed	6479	4.78417e-08	2.24332e-08	0.653867	0.306562	0.0395705	10151	7704	19637	19637	6479	0	0	TRUE	TRUE	FALSE
V2L050	KCNH2	ENSG00000055118	aorta	Angina	assessed	7307	3.72746e-08	3.38387e-08	0.509756	0.462739	0.0275052	16249	7704	30136	30136	7307	0	0	TRUE	TRUE	FALSE
V2L050	KCNH2	ENSG00000055118	aorta	VTE	assessed	6423	4.82135e-08	2.3332e-08	0.658862	0.318822	0.0223165	9466	7704	18221	18221	6423	0	0	TRUE	TRUE	FALSE
V2L050	KCNH2	ENSG00000055118	aorta	Aortic_Aneurysm	assessed	6576	4.2476e-08	2.9766e-08	0.580612	0.406864	0.0125239	11246	7704	21526	21526	6576	0	0	TRUE	TRUE	FALSE
V2L050	KCNH2	ENSG00000055118	aorta	AF_I48	assessed	7316	4.66535e-08	2.57741e-08	0.638018	0.352469	0.00951342	16118	7704	30077	30077	7316	0	0	TRUE	TRUE	FALSE
V2L050	KCNH2	ENSG00000055118	aorta	Ischemic_Stroke	assessed	6985	4.55405e-08	2.69193e-08	0.622739	0.368097	0.00916414	12988	7704	24204	24204	6985	0	0	TRUE	TRUE	FALSE
V2L050	KCNH2	ENSG00000055118	aorta	DVT	assessed	6864	4.89927e-08	2.34823e-08	0.669941	0.321096	0.0089631	12849	7704	24344	24344	6864	0	0	TRUE	TRUE	FALSE
V2L050	KCNH2	ENSG00000055118	aorta	MI	assessed	7176	3.76409e-10	7.26638e-08	0.00514735	0.993667	0.00118527	14632	7704	27274	27274	7176	0	0	TRUE	TRUE	FALSE
V2L050	KCNH2	ENSG00000055118	aorta	CAD_I25	assessed	7328	3.33e-13	7.31213e-08	4.55397e-06	0.999975	2.02237e-05	16841	7704	31584	31584	7328	0	0	TRUE	TRUE	FALSE
V2L050	KCNH2	ENSG00000055118	aorta	Hypertension_401	assessed	7339	2.54832e-35	7.3123e-08	3.48498e-28	1	7.65023e-09	18207	7704	34294	34294	7339	0	0	TRUE	TRUE	FALSE
V2L050	KCNH2	ENSG00000055118	blood	MI	assessed	7288	0.00280984	0.542449	0.00204761	0.395241	0.0574527	14632	7958	27274	27274	7288	0	0	TRUE	TRUE	FALSE
V2L050	KCNH2	ENSG00000055118	blood	CAD_I25	assessed	7498	2.45287e-06	0.53861	1.84196e-06	0.404406	0.0569796	16841	7958	31584	31584	7498	0	0	TRUE	TRUE	FALSE
V2L050	KCNH2	ENSG00000055118	blood	Hypertension_401	assessed	7538	1.87209e-28	0.537187	1.41504e-28	0.405984	0.0568296	18207	7958	34294	34294	7538	0	0	TRUE	TRUE	FALSE
V2L050	KCNH2	ENSG00000055118	blood	Angina	assessed	7468	0.289212	0.267084	0.216166	0.199599	0.0279379	16249	7958	30136	30136	7468	0	0	TRUE	TRUE	FALSE
V2L050	KCNH2	ENSG00000055118	blood	Ischemic_Stroke	assessed	7066	0.35684	0.213915	0.252871	0.151564	0.0248105	12988	7958	24204	24204	7066	0	0	TRUE	TRUE	FALSE
V2L050	KCNH2	ENSG00000055118	blood	TIA	assessed	6827	0.376152	0.20612	0.256994	0.140805	0.0199301	12179	7958	22862	22862	6827	0	0	TRUE	TRUE	FALSE
V2L050	KCNH2	ENSG00000055118	blood	Aortic_Aneurysm	assessed	6623	0.34485	0.244654	0.228869	0.162352	0.0192748	11246	7958	21526	21526	6623	0	0	TRUE	TRUE	FALSE
V2L050	KCNH2	ENSG00000055118	blood	Atherosclerosis	assessed	6514	0.403469	0.190551	0.263179	0.124276	0.0185252	10151	7958	19637	19637	6514	0	0	TRUE	TRUE	FALSE
V2L050	KCNH2	ENSG00000055118	blood	VTE	assessed	6449	0.400906	0.195348	0.259394	0.126376	0.0179767	9466	7958	18221	18221	6449	0	0	TRUE	TRUE	FALSE
V2L050	KCNH2	ENSG00000055118	blood	DVT	assessed	6938	0.38836	0.191048	0.269916	0.132763	0.0179132	12849	7958	24344	24344	6938	0	0	TRUE	TRUE	FALSE
V2L050	KCNH2	ENSG00000055118	blood	PAD	assessed	6954	0.325573	0.253334	0.226768	0.176435	0.0178903	12874	7958	24252	24252	6954	0	0	TRUE	TRUE	FALSE
V2L050	KCNH2	ENSG00000055118	blood	Cardiomyopathy	assessed	6666	0.398309	0.191318	0.265785	0.127647	0.0169416	11077	7958	21212	21212	6666	0	0	TRUE	TRUE	FALSE
V2L050	KCNH2	ENSG00000055118	blood	AF_I48	assessed	7506	0.357806	0.203189	0.269247	0.152882	0.016876	16118	7958	30077	30077	7506	0	0	TRUE	TRUE	FALSE
V2L050	KCNH2	ENSG00000055118	blood	HF_I50	assessed	7120	0.401096	0.172783	0.286087	0.123223	0.0168111	13738	7958	25706	25706	7120	0	0	TRUE	TRUE	FALSE
V2L050	KCNH2	ENSG00000055118	blood	Aortic_Valve	assessed	6910	0.39588	0.186024	0.273418	0.128463	0.0162159	12463	7958	23335	23335	6910	0	0	TRUE	TRUE	FALSE
V2L050	KCNH2	ENSG00000055118	blood	Mitral_Valve	assessed	6856	0.43394	0.15018	0.297757	0.103034	0.0150905	12111	7958	22964	22964	6856	0	0	TRUE	TRUE	FALSE
V2L050	KCNH2	ENSG00000055118	coronary	PAD	assessed	6800	0.316959	0.243177	0.204849	0.157087	0.0779284	12874	7658	24252	24252	6800	0	0	TRUE	TRUE	FALSE
V2L050	KCNH2	ENSG00000055118	coronary	MI	assessed	7069	0.00294309	0.56813	0.00198031	0.382231	0.0447156	14632	7658	27274	27274	7069	0	0	TRUE	TRUE	FALSE
V2L050	KCNH2	ENSG00000055118	coronary	CAD_I25	assessed	7258	2.57266e-06	0.564913	1.77926e-06	0.390651	0.0444311	16841	7658	31584	31584	7258	0	0	TRUE	TRUE	FALSE
V2L050	KCNH2	ENSG00000055118	coronary	Hypertension_401	assessed	7299	1.9639e-28	0.563531	1.36678e-28	0.392147	0.0443219	18207	7658	34294	34294	7299	0	0	TRUE	TRUE	FALSE
V2L050	KCNH2	ENSG00000055118	coronary	HF_I50	assessed	6948	0.411452	0.171899	0.27208	0.113641	0.0309275	13738	7658	25706	25706	6948	0	0	TRUE	TRUE	FALSE
V2L050	KCNH2	ENSG00000055118	coronary	Atherosclerosis	assessed	6378	0.416345	0.191154	0.252025	0.115686	0.0247898	10151	7658	19637	19637	6378	0	0	TRUE	TRUE	FALSE
V2L050	KCNH2	ENSG00000055118	coronary	Angina	assessed	7229	0.303367	0.27505	0.208971	0.189443	0.0231691	16249	7658	30136	30136	7229	0	0	TRUE	TRUE	FALSE
V2L050	KCNH2	ENSG00000055118	coronary	Aortic_Aneurysm	assessed	6480	0.357143	0.249167	0.219876	0.15338	0.0204347	11246	7658	21526	21526	6480	0	0	TRUE	TRUE	FALSE
V2L050	KCNH2	ENSG00000055118	coronary	Ischemic_Stroke	assessed	6895	0.373189	0.218482	0.244921	0.143368	0.0200402	12988	7658	24204	24204	6895	0	0	TRUE	TRUE	FALSE
V2L050	KCNH2	ENSG00000055118	coronary	AF_I48	assessed	7268	0.372916	0.206242	0.258405	0.142892	0.0195452	16118	7658	30077	30077	7268	0	0	TRUE	TRUE	FALSE
V2L050	KCNH2	ENSG00000055118	coronary	Aortic_Valve	assessed	6752	0.41004	0.187343	0.262984	0.120135	0.0194986	12463	7658	23335	23335	6752	0	0	TRUE	TRUE	FALSE
V2L050	KCNH2	ENSG00000055118	coronary	TIA	assessed	6689	0.390571	0.208701	0.248515	0.132774	0.0194374	12179	7658	22862	22862	6689	0	0	TRUE	TRUE	FALSE
V2L050	KCNH2	ENSG00000055118	coronary	VTE	assessed	6314	0.416149	0.197099	0.249369	0.118088	0.0192951	9466	7658	18221	18221	6314	0	0	TRUE	TRUE	FALSE
V2L050	KCNH2	ENSG00000055118	coronary	DVT	assessed	6794	0.405637	0.190844	0.26222	0.123351	0.0179465	12849	7658	24344	24344	6794	0	0	TRUE	TRUE	FALSE
V2L050	KCNH2	ENSG00000055118	coronary	Cardiomyopathy	assessed	6538	0.414175	0.19187	0.257115	0.119093	0.0177467	11077	7658	21212	21212	6538	0	0	TRUE	TRUE	FALSE
V2L050	KCNH2	ENSG00000055118	coronary	Mitral_Valve	assessed	6706	0.464662	0.137803	0.295872	0.0877315	0.0139315	12111	7658	22964	22964	6706	0	0	TRUE	TRUE	FALSE
V2L050	KCNH2	ENSG00000055118	heart_AA	MI	assessed	7197	0.00287591	0.555184	0.00206377	0.398361	0.0415157	14632	7754	27274	27274	7197	0	0	TRUE	TRUE	FALSE
V2L050	KCNH2	ENSG00000055118	heart_AA	CAD_I25	assessed	7373	2.51558e-06	0.552379	1.85068e-06	0.406337	0.0412791	16841	7754	31584	31584	7373	0	0	TRUE	TRUE	FALSE
V2L050	KCNH2	ENSG00000055118	heart_AA	Hypertension_401	assessed	7386	1.92336e-28	0.551899	1.41804e-28	0.406859	0.0412417	18207	7754	34294	34294	7386	0	0	TRUE	TRUE	FALSE
V2L050	KCNH2	ENSG00000055118	heart_AA	PAD	assessed	6884	0.324782	0.254386	0.223106	0.174725	0.0230016	12874	7754	24252	24252	6884	0	0	TRUE	TRUE	FALSE
V2L050	KCNH2	ENSG00000055118	heart_AA	Angina	assessed	7346	0.294797	0.269077	0.216102	0.197225	0.0227991	16249	7754	30136	30136	7346	0	0	TRUE	TRUE	FALSE
V2L050	KCNH2	ENSG00000055118	heart_AA	Aortic_Aneurysm	assessed	6585	0.346259	0.244548	0.227451	0.160618	0.0211238	11246	7754	21526	21526	6585	0	0	TRUE	TRUE	FALSE
V2L050	KCNH2	ENSG00000055118	heart_AA	TIA	assessed	6783	0.379641	0.205402	0.256793	0.138917	0.0192469	12179	7754	22862	22862	6783	0	0	TRUE	TRUE	FALSE
V2L050	KCNH2	ENSG00000055118	heart_AA	VTE	assessed	6415	0.403031	0.195143	0.257917	0.124861	0.0190481	9466	7754	18221	18221	6415	0	0	TRUE	TRUE	FALSE
V2L050	KCNH2	ENSG00000055118	heart_AA	Ischemic_Stroke	assessed	7011	0.362385	0.215239	0.253416	0.150498	0.0184621	12988	7754	24204	24204	7011	0	0	TRUE	TRUE	FALSE
V2L050	KCNH2	ENSG00000055118	heart_AA	Atherosclerosis	assessed	6477	0.406482	0.190552	0.262535	0.123055	0.0173757	10151	7754	19637	19637	6477	0	0	TRUE	TRUE	FALSE
V2L050	KCNH2	ENSG00000055118	heart_AA	DVT	assessed	6879	0.394971	0.187798	0.271068	0.128868	0.0172953	12849	7754	24344	24344	6879	0	0	TRUE	TRUE	FALSE
V2L050	KCNH2	ENSG00000055118	heart_AA	Cardiomyopathy	assessed	6629	0.400609	0.191162	0.264922	0.126398	0.016909	11077	7754	21212	21212	6629	0	0	TRUE	TRUE	FALSE
V2L050	KCNH2	ENSG00000055118	heart_AA	Aortic_Valve	assessed	6893	0.396611	0.185895	0.272814	0.127854	0.0168259	12463	7754	23335	23335	6893	0	0	TRUE	TRUE	FALSE
V2L050	KCNH2	ENSG00000055118	heart_AA	HF_I50	assessed	7046	0.405545	0.172545	0.285098	0.121284	0.015528	13738	7754	25706	25706	7046	0	0	TRUE	TRUE	FALSE
V2L050	KCNH2	ENSG00000055118	heart_AA	AF_I48	assessed	7365	0.364602	0.202911	0.26803	0.149151	0.0153064	16118	7754	30077	30077	7365	0	0	TRUE	TRUE	FALSE
V2L050	KCNH2	ENSG00000055118	heart_AA	Mitral_Valve	assessed	6816	0.437543	0.149646	0.29713	0.101609	0.0140712	12111	7754	22964	22964	6816	0	0	TRUE	TRUE	FALSE
V2L050	KCNH2	ENSG00000055118	heart_LV	MI	assessed	7192	0.00294087	0.567726	0.00201532	0.389013	0.0383052	14632	7801	27274	27274	7192	0	0	TRUE	TRUE	FALSE
V2L050	KCNH2	ENSG00000055118	heart_LV	CAD_I25	assessed	7380	2.57111e-06	0.564574	1.81017e-06	0.397445	0.0379773	16841	7801	31584	31584	7380	0	0	TRUE	TRUE	FALSE
V2L050	KCNH2	ENSG00000055118	heart_LV	Hypertension_401	assessed	7421	1.96286e-28	0.563235	1.39021e-28	0.398878	0.0378866	18207	7801	34294	34294	7421	0	0	TRUE	TRUE	FALSE
V2L050	KCNH2	ENSG00000055118	heart_LV	AF_I48	assessed	7392	0.363853	0.204181	0.256633	0.143982	0.0313516	16118	7801	30077	30077	7392	0	0	TRUE	TRUE	FALSE
V2L050	KCNH2	ENSG00000055118	heart_LV	PAD	assessed	6903	0.33076	0.259881	0.217231	0.170659	0.0214686	12874	7801	24252	24252	6903	0	0	TRUE	TRUE	FALSE
V2L050	KCNH2	ENSG00000055118	heart_LV	Aortic_Aneurysm	assessed	6574	0.353344	0.24911	0.221074	0.155838	0.0206342	11246	7801	21526	21526	6574	0	0	TRUE	TRUE	FALSE
V2L050	KCNH2	ENSG00000055118	heart_LV	Angina	assessed	7352	0.300434	0.275317	0.21065	0.193018	0.0205814	16249	7801	30136	30136	7352	0	0	TRUE	TRUE	FALSE
V2L050	KCNH2	ENSG00000055118	heart_LV	Aortic_Valve	assessed	6885	0.403515	0.189006	0.264274	0.123766	0.0194397	12463	7801	23335	23335	6885	0	0	TRUE	TRUE	FALSE
V2L050	KCNH2	ENSG00000055118	heart_LV	VTE	assessed	6405	0.4112	0.198731	0.250142	0.120874	0.0190523	9466	7801	18221	18221	6405	0	0	TRUE	TRUE	FALSE
V2L050	KCNH2	ENSG00000055118	heart_LV	Ischemic_Stroke	assessed	7027	0.368129	0.219523	0.24642	0.146927	0.0190015	12988	7801	24204	24204	7027	0	0	TRUE	TRUE	FALSE
V2L050	KCNH2	ENSG00000055118	heart_LV	DVT	assessed	6882	0.399159	0.193896	0.26134	0.126931	0.0186736	12849	7801	24344	24344	6882	0	0	TRUE	TRUE	FALSE
V2L050	KCNH2	ENSG00000055118	heart_LV	Mitral_Valve	assessed	6811	0.443786	0.151839	0.287565	0.0983703	0.0184395	12111	7801	22964	22964	6811	0	0	TRUE	TRUE	FALSE
V2L050	KCNH2	ENSG00000055118	heart_LV	TIA	assessed	6780	0.386646	0.210125	0.249475	0.135561	0.0181924	12179	7801	22862	22862	6780	0	0	TRUE	TRUE	FALSE
V2L050	KCNH2	ENSG00000055118	heart_LV	Atherosclerosis	assessed	6467	0.414713	0.193782	0.254673	0.118983	0.0178486	10151	7801	19637	19637	6467	0	0	TRUE	TRUE	FALSE
V2L050	KCNH2	ENSG00000055118	heart_LV	Cardiomyopathy	assessed	6633	0.408083	0.194633	0.257032	0.122573	0.0176787	11077	7801	21212	21212	6633	0	0	TRUE	TRUE	FALSE
V2L050	KCNH2	ENSG00000055118	heart_LV	HF_I50	assessed	7050	0.412225	0.17598	0.276779	0.11814	0.0168763	13738	7801	25706	25706	7050	0	0	TRUE	TRUE	FALSE
V2L050	KCNH2	ENSG00000055118	kidney_cortex	Hypertension_401	assessed	5627	2.10666e-28	0.604496	1.18538e-28	0.340085	0.0554183	18207	5803	34294	34294	5627	0	0	TRUE	TRUE	FALSE
V2L050	KCNH2	ENSG00000055118	kidney_cortex	CAD_I25	assessed	5627	2.75291e-06	0.604494	1.54902e-06	0.340084	0.0554181	16841	5803	31584	31584	5627	0	0	TRUE	TRUE	FALSE
V2L050	KCNH2	ENSG00000055118	kidney_cortex	MI	assessed	5614	0.00312042	0.602041	0.00175156	0.337883	0.0552043	14632	5803	27274	27274	5614	0	0	TRUE	TRUE	FALSE
V2L050	KCNH2	ENSG00000055118	kidney_cortex	Ischemic_Stroke	assessed	5607	0.421691	0.198929	0.236451	0.111512	0.031416	12988	5803	24204	24204	5607	0	0	TRUE	TRUE	FALSE
V2L050	KCNH2	ENSG00000055118	kidney_cortex	Angina	assessed	5626	0.351055	0.272753	0.197499	0.153423	0.0252699	16249	5803	30136	30136	5626	0	0	TRUE	TRUE	FALSE
V2L050	KCNH2	ENSG00000055118	kidney_cortex	Aortic_Aneurysm	assessed	5555	0.389701	0.238244	0.216464	0.132312	0.0232779	11246	5803	21526	21526	5555	0	0	TRUE	TRUE	FALSE
V2L050	KCNH2	ENSG00000055118	kidney_cortex	PAD	assessed	5596	0.378779	0.248042	0.21191	0.138746	0.0225237	12874	5803	24252	24252	5596	0	0	TRUE	TRUE	FALSE
V2L050	KCNH2	ENSG00000055118	kidney_cortex	TIA	assessed	5588	0.44086	0.18909	0.246288	0.105617	0.0181455	12179	5803	22862	22862	5588	0	0	TRUE	TRUE	FALSE
V2L050	KCNH2	ENSG00000055118	kidney_cortex	DVT	assessed	5597	0.466771	0.163041	0.261227	0.0912276	0.0177337	12849	5803	24344	24344	5597	0	0	TRUE	TRUE	FALSE
V2L050	KCNH2	ENSG00000055118	kidney_cortex	VTE	assessed	5492	0.45451	0.179626	0.249647	0.0986451	0.0175717	9466	5803	18221	18221	5492	0	0	TRUE	TRUE	FALSE
V2L050	KCNH2	ENSG00000055118	kidney_cortex	Cardiomyopathy	assessed	5566	0.463084	0.168212	0.257685	0.0935851	0.0174336	11077	5803	21212	21212	5566	0	0	TRUE	TRUE	FALSE
V2L050	KCNH2	ENSG00000055118	kidney_cortex	AF_I48	assessed	5627	0.440425	0.188496	0.24782	0.106047	0.0172128	16118	5803	30077	30077	5627	0	0	TRUE	TRUE	FALSE
V2L050	KCNH2	ENSG00000055118	kidney_cortex	Atherosclerosis	assessed	5535	0.463093	0.170051	0.256277	0.0940903	0.0164892	10151	5803	19637	19637	5535	0	0	TRUE	TRUE	FALSE
V2L050	KCNH2	ENSG00000055118	kidney_cortex	Aortic_Valve	assessed	5598	0.46851	0.162534	0.262227	0.090955	0.0157743	12463	5803	23335	23335	5598	0	0	TRUE	TRUE	FALSE
V2L050	KCNH2	ENSG00000055118	kidney_cortex	HF_I50	assessed	5617	0.49008	0.141607	0.275275	0.0795265	0.0135117	13738	5803	25706	25706	5617	0	0	TRUE	TRUE	FALSE
V2L050	KCNH2	ENSG00000055118	kidney_cortex	Mitral_Valve	assessed	5594	0.52543	0.108656	0.29387	0.0607593	0.011285	12111	5803	22964	22964	5594	0	0	TRUE	TRUE	FALSE
V2L050	KCNH2	ENSG00000055118	liver	CAD_I25	no_eqtl:zero_snps_after_filter	0						31584	0	31584	31584				TRUE	TRUE	FALSE
V2L050	KCNH2	ENSG00000055118	liver	AF_I48	no_eqtl:zero_snps_after_filter	0						30077	0	30077	30077				TRUE	TRUE	FALSE
V2L050	KCNH2	ENSG00000055118	liver	HF_I50	no_eqtl:zero_snps_after_filter	0						25706	0	25706	25706				TRUE	TRUE	FALSE
V2L050	KCNH2	ENSG00000055118	liver	Hypertension_401	no_eqtl:zero_snps_after_filter	0						34294	0	34294	34294				TRUE	TRUE	FALSE
V2L050	KCNH2	ENSG00000055118	liver	MI	no_eqtl:zero_snps_after_filter	0						27274	0	27274	27274				TRUE	TRUE	FALSE
V2L050	KCNH2	ENSG00000055118	liver	Angina	no_eqtl:zero_snps_after_filter	0						30136	0	30136	30136				TRUE	TRUE	FALSE
V2L050	KCNH2	ENSG00000055118	liver	Ischemic_Stroke	no_eqtl:zero_snps_after_filter	0						24204	0	24204	24204				TRUE	TRUE	FALSE
V2L050	KCNH2	ENSG00000055118	liver	TIA	no_eqtl:zero_snps_after_filter	0						22862	0	22862	22862				TRUE	TRUE	FALSE
V2L050	KCNH2	ENSG00000055118	liver	VTE	no_eqtl:zero_snps_after_filter	0						18221	0	18221	18221				TRUE	TRUE	FALSE
V2L050	KCNH2	ENSG00000055118	liver	Cardiomyopathy	no_eqtl:zero_snps_after_filter	0						21212	0	21212	21212				TRUE	TRUE	FALSE
V2L050	KCNH2	ENSG00000055118	liver	Aortic_Valve	no_eqtl:zero_snps_after_filter	0						23335	0	23335	23335				TRUE	TRUE	FALSE
V2L050	KCNH2	ENSG00000055118	liver	Mitral_Valve	no_eqtl:zero_snps_after_filter	0						22964	0	22964	22964				TRUE	TRUE	FALSE
V2L050	KCNH2	ENSG00000055118	liver	PAD	no_eqtl:zero_snps_after_filter	0						24252	0	24252	24252				TRUE	TRUE	FALSE
V2L050	KCNH2	ENSG00000055118	liver	Aortic_Aneurysm	no_eqtl:zero_snps_after_filter	0						21526	0	21526	21526				TRUE	TRUE	FALSE
V2L050	KCNH2	ENSG00000055118	liver	Atherosclerosis	no_eqtl:zero_snps_after_filter	0						19637	0	19637	19637				TRUE	TRUE	FALSE
V2L050	KCNH2	ENSG00000055118	liver	DVT	no_eqtl:zero_snps_after_filter	0						24344	0	24344	24344				TRUE	TRUE	FALSE
V2L051	CLDN23	ENSG00000253958	aorta	PAD	assessed	7045	0.204548	0.136092	0.364065	0.242169	0.0531267	12591	7518	25982	25982	7045	0	0	TRUE	TRUE	FALSE
V2L051	CLDN23	ENSG00000253958	aorta	Aortic_Valve	assessed	6990	0.147337	0.198139	0.261425	0.351522	0.0415765	12101	7518	25205	25205	6990	0	0	TRUE	TRUE	FALSE
V2L051	CLDN23	ENSG00000253958	aorta	VTE	assessed	6672	0.191246	0.161575	0.333063	0.281357	0.0327592	9493	7518	19206	19206	6672	0	0	TRUE	TRUE	FALSE
V2L051	CLDN23	ENSG00000253958	aorta	Aortic_Aneurysm	assessed	6881	0.242135	0.108581	0.426639	0.191287	0.0313582	11306	7518	23142	23142	6881	0	0	TRUE	TRUE	FALSE
V2L051	CLDN23	ENSG00000253958	aorta	Atherosclerosis	assessed	6743	0.235319	0.117303	0.411499	0.205095	0.0307843	10227	7518	20897	20897	6743	0	0	TRUE	TRUE	FALSE
V2L051	CLDN23	ENSG00000253958	aorta	HF_I50	assessed	7083	0.156915	0.191564	0.2799	0.341675	0.029946	13269	7518	27570	27570	7083	0	0	TRUE	TRUE	FALSE
V2L051	CLDN23	ENSG00000253958	aorta	Mitral_Valve	assessed	6986	0.218974	0.132079	0.388503	0.234308	0.0261355	12166	7518	24897	24897	6986	0	0	TRUE	TRUE	FALSE
V2L051	CLDN23	ENSG00000253958	aorta	Cardiomyopathy	assessed	6805	0.24853	0.106668	0.436116	0.187157	0.0215297	10949	7518	22338	22338	6805	0	0	TRUE	TRUE	FALSE
V2L051	CLDN23	ENSG00000253958	aorta	Hypertension_401	assessed	7250	4.61011e-12	0.349702	8.29826e-12	0.629448	0.02085	17413	7518	36047	36047	7250	0	0	TRUE	TRUE	FALSE
V2L051	CLDN23	ENSG00000253958	aorta	DVT	assessed	7052	0.248952	0.104295	0.443265	0.185683	0.0178051	12516	7518	25928	25928	7052	0	0	TRUE	TRUE	FALSE
V2L051	CLDN23	ENSG00000253958	aorta	MI	assessed	7216	0.225345	0.12691	0.40487	0.228001	0.0148741	14051	7518	29046	29046	7216	0	0	TRUE	TRUE	FALSE
V2L051	CLDN23	ENSG00000253958	aorta	TIA	assessed	7011	0.267097	0.0877925	0.474502	0.15595	0.014659	11956	7518	24530	24530	7011	0	0	TRUE	TRUE	FALSE
V2L051	CLDN23	ENSG00000253958	aorta	Angina	assessed	7249	0.282047	0.0702266	0.507664	0.126389	0.0136736	15571	7518	32157	32157	7249	0	0	TRUE	TRUE	FALSE
V2L051	CLDN23	ENSG00000253958	aorta	AF_I48	assessed	7241	0.278586	0.0737918	0.501223	0.13275	0.0136496	15185	7518	31488	31488	7241	0	0	TRUE	TRUE	FALSE
V2L051	CLDN23	ENSG00000253958	aorta	CAD_I25	assessed	7248	0.267981	0.0846757	0.482319	0.152389	0.012635	16154	7518	33352	33352	7248	0	0	TRUE	TRUE	FALSE
V2L051	CLDN23	ENSG00000253958	aorta	Ischemic_Stroke	assessed	6991	0.278646	0.0773207	0.494486	0.137201	0.0123458	12425	7518	25618	25618	6991	0	0	TRUE	TRUE	FALSE
V2L051	CLDN23	ENSG00000253958	blood	CAD_I25	no_eqtl:zero_snps_after_filter	0						33352	0	33352	33352				TRUE	TRUE	FALSE
V2L051	CLDN23	ENSG00000253958	blood	AF_I48	no_eqtl:zero_snps_after_filter	0						31488	0	31488	31488				TRUE	TRUE	FALSE
V2L051	CLDN23	ENSG00000253958	blood	HF_I50	no_eqtl:zero_snps_after_filter	0						27570	0	27570	27570				TRUE	TRUE	FALSE
V2L051	CLDN23	ENSG00000253958	blood	Hypertension_401	no_eqtl:zero_snps_after_filter	0						36047	0	36047	36047				TRUE	TRUE	FALSE
V2L051	CLDN23	ENSG00000253958	blood	MI	no_eqtl:zero_snps_after_filter	0						29046	0	29046	29046				TRUE	TRUE	FALSE
V2L051	CLDN23	ENSG00000253958	blood	Angina	no_eqtl:zero_snps_after_filter	0						32157	0	32157	32157				TRUE	TRUE	FALSE
V2L051	CLDN23	ENSG00000253958	blood	Ischemic_Stroke	no_eqtl:zero_snps_after_filter	0						25618	0	25618	25618				TRUE	TRUE	FALSE
V2L051	CLDN23	ENSG00000253958	blood	TIA	no_eqtl:zero_snps_after_filter	0						24530	0	24530	24530				TRUE	TRUE	FALSE
V2L051	CLDN23	ENSG00000253958	blood	VTE	no_eqtl:zero_snps_after_filter	0						19206	0	19206	19206				TRUE	TRUE	FALSE
V2L051	CLDN23	ENSG00000253958	blood	Cardiomyopathy	no_eqtl:zero_snps_after_filter	0						22338	0	22338	22338				TRUE	TRUE	FALSE
V2L051	CLDN23	ENSG00000253958	blood	Aortic_Valve	no_eqtl:zero_snps_after_filter	0						25205	0	25205	25205				TRUE	TRUE	FALSE
V2L051	CLDN23	ENSG00000253958	blood	Mitral_Valve	no_eqtl:zero_snps_after_filter	0						24897	0	24897	24897				TRUE	TRUE	FALSE
V2L051	CLDN23	ENSG00000253958	blood	PAD	no_eqtl:zero_snps_after_filter	0						25982	0	25982	25982				TRUE	TRUE	FALSE
V2L051	CLDN23	ENSG00000253958	blood	Aortic_Aneurysm	no_eqtl:zero_snps_after_filter	0						23142	0	23142	23142				TRUE	TRUE	FALSE
V2L051	CLDN23	ENSG00000253958	blood	Atherosclerosis	no_eqtl:zero_snps_after_filter	0						20897	0	20897	20897				TRUE	TRUE	FALSE
V2L051	CLDN23	ENSG00000253958	blood	DVT	no_eqtl:zero_snps_after_filter	0						25928	0	25928	25928				TRUE	TRUE	FALSE
V2L051	CLDN23	ENSG00000253958	coronary	VTE	assessed	6591	0.298972	0.250562	0.223043	0.186887	0.0405353	9493	7407	19206	19206	6591	0	0	TRUE	TRUE	FALSE
V2L051	CLDN23	ENSG00000253958	coronary	Aortic_Valve	assessed	6877	0.230956	0.311481	0.179291	0.241766	0.0365046	12101	7407	25205	25205	6877	0	0	TRUE	TRUE	FALSE
V2L051	CLDN23	ENSG00000253958	coronary	Hypertension_401	assessed	7140	7.04871e-12	0.534683	5.67076e-12	0.430123	0.0351941	17413	7407	36047	36047	7140	0	0	TRUE	TRUE	FALSE
V2L051	CLDN23	ENSG00000253958	coronary	MI	assessed	7095	0.345469	0.192104	0.276276	0.153596	0.0325545	14051	7407	29046	29046	7095	0	0	TRUE	TRUE	FALSE
V2L051	CLDN23	ENSG00000253958	coronary	HF_I50	assessed	6957	0.246828	0.298626	0.193872	0.234531	0.0261429	13269	7407	27570	27570	6957	0	0	TRUE	TRUE	FALSE
V2L051	CLDN23	ENSG00000253958	coronary	PAD	assessed	6950	0.330057	0.217796	0.258951	0.170853	0.0223426	12591	7407	25982	25982	6950	0	0	TRUE	TRUE	FALSE
V2L051	CLDN23	ENSG00000253958	coronary	Mitral_Valve	assessed	6865	0.352392	0.199239	0.273041	0.154354	0.0209741	12166	7407	24897	24897	6865	0	0	TRUE	TRUE	FALSE
V2L051	CLDN23	ENSG00000253958	coronary	Aortic_Aneurysm	assessed	6782	0.384852	0.169693	0.294773	0.129954	0.0207284	11306	7407	23142	23142	6782	0	0	TRUE	TRUE	FALSE
V2L051	CLDN23	ENSG00000253958	coronary	Atherosclerosis	assessed	6644	0.374882	0.184411	0.28174	0.138572	0.020395	10227	7407	20897	20897	6644	0	0	TRUE	TRUE	FALSE
V2L051	CLDN23	ENSG00000253958	coronary	DVT	assessed	6948	0.390622	0.159002	0.306178	0.124609	0.0195883	12516	7407	25928	25928	6948	0	0	TRUE	TRUE	FALSE
V2L051	CLDN23	ENSG00000253958	coronary	Cardiomyopathy	assessed	6708	0.396509	0.162233	0.300438	0.122907	0.0179136	10949	7407	22338	22338	6708	0	0	TRUE	TRUE	FALSE
V2L051	CLDN23	ENSG00000253958	coronary	TIA	assessed	6905	0.414477	0.139271	0.322938	0.108498	0.0148162	11956	7407	24530	24530	6905	0	0	TRUE	TRUE	FALSE
V2L051	CLDN23	ENSG00000253958	coronary	Ischemic_Stroke	assessed	6866	0.439951	0.116624	0.34101	0.0903841	0.0120308	12425	7407	25618	25618	6866	0	0	TRUE	TRUE	FALSE
V2L051	CLDN23	ENSG00000253958	coronary	CAD_I25	assessed	7137	0.418184	0.129492	0.336295	0.104123	0.0119051	16154	7407	33352	33352	7137	0	0	TRUE	TRUE	FALSE
V2L051	CLDN23	ENSG00000253958	coronary	AF_I48	assessed	7124	0.435576	0.112723	0.349684	0.090483	0.0115346	15185	7407	31488	31488	7124	0	0	TRUE	TRUE	FALSE
V2L051	CLDN23	ENSG00000253958	coronary	Angina	assessed	7137	0.440787	0.107124	0.354465	0.0861337	0.0114912	15571	7407	32157	32157	7137	0	0	TRUE	TRUE	FALSE
V2L051	CLDN23	ENSG00000253958	heart_AA	Aortic_Valve	assessed	6970	0.151129	0.204214	0.207722	0.280531	0.156404	12101	7542	25205	25205	6970	0	0	TRUE	TRUE	FALSE
V2L051	CLDN23	ENSG00000253958	heart_AA	Hypertension_401	assessed	7255	4.7153e-12	0.357681	6.61426e-12	0.501587	0.140732	17413	7542	36047	36047	7255	0	0	TRUE	TRUE	FALSE
V2L051	CLDN23	ENSG00000253958	heart_AA	HF_I50	assessed	7071	0.175335	0.213614	0.242782	0.295714	0.0725547	13269	7542	27570	27570	7071	0	0	TRUE	TRUE	FALSE
V2L051	CLDN23	ENSG00000253958	heart_AA	Atherosclerosis	assessed	6729	0.272068	0.135888	0.366843	0.183182	0.0420194	10227	7542	20897	20897	6729	0	0	TRUE	TRUE	FALSE
V2L051	CLDN23	ENSG00000253958	heart_AA	PAD	assessed	7045	0.241651	0.160823	0.334018	0.222253	0.0412553	12591	7542	25982	25982	7045	0	0	TRUE	TRUE	FALSE
V2L051	CLDN23	ENSG00000253958	heart_AA	VTE	assessed	6659	0.224241	0.189287	0.300883	0.253951	0.0316373	9493	7542	19206	19206	6659	0	0	TRUE	TRUE	FALSE
V2L051	CLDN23	ENSG00000253958	heart_AA	Cardiomyopathy	assessed	6795	0.28817	0.123573	0.390451	0.167402	0.0304042	10949	7542	22338	22338	6795	0	0	TRUE	TRUE	FALSE
V2L051	CLDN23	ENSG00000253958	heart_AA	DVT	assessed	7036	0.287268	0.120132	0.39687	0.165936	0.0297938	12516	7542	25928	25928	7036	0	0	TRUE	TRUE	FALSE
V2L051	CLDN23	ENSG00000253958	heart_AA	Mitral_Valve	assessed	6965	0.260859	0.149784	0.358362	0.205745	0.0252501	12166	7542	24897	24897	6965	0	0	TRUE	TRUE	FALSE
V2L051	CLDN23	ENSG00000253958	heart_AA	Aortic_Aneurysm	assessed	6873	0.286377	0.128492	0.390486	0.175185	0.0194609	11306	7542	23142	23142	6873	0	0	TRUE	TRUE	FALSE
V2L051	CLDN23	ENSG00000253958	heart_AA	MI	assessed	7210	0.261979	0.148289	0.366301	0.207323	0.0161076	14051	7542	29046	29046	7210	0	0	TRUE	TRUE	FALSE
V2L051	CLDN23	ENSG00000253958	heart_AA	TIA	assessed	7000	0.311781	0.102151	0.429587	0.140733	0.0157483	11956	7542	24530	24530	7000	0	0	TRUE	TRUE	FALSE
V2L051	CLDN23	ENSG00000253958	heart_AA	Ischemic_Stroke	assessed	6966	0.326586	0.0893675	0.448763	0.122788	0.0124965	12425	7542	25618	25618	6966	0	0	TRUE	TRUE	FALSE
V2L051	CLDN23	ENSG00000253958	heart_AA	CAD_I25	assessed	7252	0.312282	0.0988045	0.43795	0.138553	0.0124115	16154	7542	33352	33352	7252	0	0	TRUE	TRUE	FALSE
V2L051	CLDN23	ENSG00000253958	heart_AA	AF_I48	assessed	7239	0.325803	0.0862079	0.456493	0.120778	0.010718	15185	7542	31488	31488	7239	0	0	TRUE	TRUE	FALSE
V2L051	CLDN23	ENSG00000253958	heart_AA	Angina	assessed	7251	0.328906	0.0829204	0.461233	0.116271	0.0106701	15571	7542	32157	32157	7251	0	0	TRUE	TRUE	FALSE
V2L051	CLDN23	ENSG00000253958	heart_LV	Aortic_Valve	assessed	6992	0.00338161	0.00457525	0.384076	0.519558	0.0884097	12101	7584	25205	25205	6992	0	0	TRUE	TRUE	FALSE
V2L051	CLDN23	ENSG00000253958	heart_LV	PAD	assessed	7058	0.00491902	0.00328206	0.558733	0.372737	0.0603298	12591	7584	25982	25982	7058	0	0	TRUE	TRUE	FALSE
V2L051	CLDN23	ENSG00000253958	heart_LV	Aortic_Aneurysm	assessed	6888	0.00566901	0.00254596	0.643794	0.28907	0.0589216	11306	7584	23142	23142	6888	0	0	TRUE	TRUE	FALSE
V2L051	CLDN23	ENSG00000253958	heart_LV	VTE	assessed	6670	0.00456038	0.00385116	0.517725	0.437173	0.0366902	9493	7584	19206	19206	6670	0	0	TRUE	TRUE	FALSE
V2L051	CLDN23	ENSG00000253958	heart_LV	Cardiomyopathy	assessed	6811	0.00593351	0.0025571	0.673763	0.290337	0.0274095	10949	7584	22338	22338	6811	0	0	TRUE	TRUE	FALSE
V2L051	CLDN23	ENSG00000253958	heart_LV	Atherosclerosis	assessed	6744	0.00566744	0.00283329	0.643492	0.321671	0.0263355	10227	7584	20897	20897	6744	0	0	TRUE	TRUE	FALSE
V2L051	CLDN23	ENSG00000253958	heart_LV	Mitral_Valve	assessed	6988	0.00539434	0.00311887	0.612666	0.354203	0.0246173	12166	7584	24897	24897	6988	0	0	TRUE	TRUE	FALSE
V2L051	CLDN23	ENSG00000253958	heart_LV	Angina	assessed	7305	0.00679041	0.00172868	0.77151	0.196385	0.0235864	15571	7584	32157	32157	7305	0	0	TRUE	TRUE	FALSE
V2L051	CLDN23	ENSG00000253958	heart_LV	HF_I50	assessed	7090	0.00386507	0.00472317	0.439034	0.53649	0.0158872	13269	7584	27570	27570	7090	0	0	TRUE	TRUE	FALSE
V2L051	CLDN23	ENSG00000253958	heart_LV	Ischemic_Stroke	assessed	6975	0.0067511	0.00185513	0.766744	0.210679	0.0139705	12425	7584	25618	25618	6975	0	0	TRUE	TRUE	FALSE
V2L051	CLDN23	ENSG00000253958	heart_LV	Hypertension_401	assessed	7307	1.13582e-13	0.00861583	1.2905e-11	0.9789	0.0124843	17413	7584	36047	36047	7307	0	0	TRUE	TRUE	FALSE
V2L051	CLDN23	ENSG00000253958	heart_LV	TIA	assessed	7017	0.0064916	0.00212919	0.737323	0.241824	0.0122326	11956	7584	24530	24530	7017	0	0	TRUE	TRUE	FALSE
V2L051	CLDN23	ENSG00000253958	heart_LV	DVT	assessed	7060	0.00607223	0.00254838	0.689728	0.289451	0.0122004	12516	7584	25928	25928	7060	0	0	TRUE	TRUE	FALSE
V2L051	CLDN23	ENSG00000253958	heart_LV	MI	assessed	7255	0.00550221	0.00311851	0.625117	0.354288	0.0119751	14051	7584	29046	29046	7255	0	0	TRUE	TRUE	FALSE
V2L051	CLDN23	ENSG00000253958	heart_LV	AF_I48	assessed	7285	0.00679245	0.00183237	0.771727	0.208173	0.0114748	15185	7584	31488	31488	7285	0	0	TRUE	TRUE	FALSE
V2L051	CLDN23	ENSG00000253958	heart_LV	CAD_I25	assessed	7305	0.00657213	0.0021094	0.74671	0.23966	0.00494866	16154	7584	33352	33352	7305	0	0	TRUE	TRUE	FALSE
V2L051	CLDN23	ENSG00000253958	kidney_cortex	Hypertension_401	assessed	5624	8.0932e-12	0.613913	4.45714e-12	0.338051	0.0480359	17413	5751	36047	36047	5624	0	0	TRUE	TRUE	FALSE
V2L051	CLDN23	ENSG00000253958	kidney_cortex	Aortic_Valve	assessed	5618	0.282549	0.341546	0.155426	0.187847	0.032632	12101	5751	25205	25205	5618	0	0	TRUE	TRUE	FALSE
V2L051	CLDN23	ENSG00000253958	kidney_cortex	HF_I50	assessed	5622	0.296299	0.329685	0.163114	0.181463	0.0294394	13269	5751	27570	27570	5622	0	0	TRUE	TRUE	FALSE
V2L051	CLDN23	ENSG00000253958	kidney_cortex	VTE	assessed	5581	0.363608	0.26728	0.198603	0.145963	0.0245456	9493	5751	19206	19206	5581	0	0	TRUE	TRUE	FALSE
V2L051	CLDN23	ENSG00000253958	kidney_cortex	PAD	assessed	5622	0.417298	0.214515	0.229728	0.118073	0.0203873	12591	5751	25982	25982	5622	0	0	TRUE	TRUE	FALSE
V2L051	CLDN23	ENSG00000253958	kidney_cortex	Mitral_Valve	assessed	5615	0.433342	0.199288	0.238228	0.109538	0.0196036	12166	5751	24897	24897	5615	0	0	TRUE	TRUE	FALSE
V2L051	CLDN23	ENSG00000253958	kidney_cortex	MI	assessed	5623	0.446106	0.187276	0.245635	0.1031	0.0178817	14051	5751	29046	29046	5623	0	0	TRUE	TRUE	FALSE
V2L051	CLDN23	ENSG00000253958	kidney_cortex	Atherosclerosis	assessed	5602	0.458108	0.17672	0.251213	0.0968907	0.0170692	10227	5751	20897	20897	5602	0	0	TRUE	TRUE	FALSE
V2L051	CLDN23	ENSG00000253958	kidney_cortex	Aortic_Aneurysm	assessed	5612	0.474375	0.160912	0.260619	0.0883882	0.0157059	11306	5751	23142	23142	5612	0	0	TRUE	TRUE	FALSE
V2L051	CLDN23	ENSG00000253958	kidney_cortex	Cardiomyopathy	assessed	5605	0.484967	0.151155	0.266053	0.0829087	0.0149166	10949	5751	22338	22338	5605	0	0	TRUE	TRUE	FALSE
V2L051	CLDN23	ENSG00000253958	kidney_cortex	DVT	assessed	5620	0.497142	0.139472	0.273575	0.0767377	0.0130732	12516	5751	25928	25928	5620	0	0	TRUE	TRUE	FALSE
V2L051	CLDN23	ENSG00000253958	kidney_cortex	CAD_I25	assessed	5624	0.526273	0.111051	0.289833	0.0611468	0.0116964	16154	5751	33352	33352	5624	0	0	TRUE	TRUE	FALSE
V2L051	CLDN23	ENSG00000253958	kidney_cortex	TIA	assessed	5622	0.53488	0.103555	0.294453	0.0569972	0.010115	11956	5751	24530	24530	5622	0	0	TRUE	TRUE	FALSE
V2L051	CLDN23	ENSG00000253958	kidney_cortex	AF_I48	assessed	5624	0.551915	0.0873183	0.303955	0.0480798	0.00873208	15185	5751	31488	31488	5624	0	0	TRUE	TRUE	FALSE
V2L051	CLDN23	ENSG00000253958	kidney_cortex	Ischemic_Stroke	assessed	5614	0.550575	0.0891095	0.302644	0.0489736	0.00869841	12425	5751	25618	25618	5614	0	0	TRUE	TRUE	FALSE
V2L051	CLDN23	ENSG00000253958	kidney_cortex	Angina	assessed	5624	0.569277	0.0709678	0.313517	0.0390767	0.00716151	15571	5751	32157	32157	5624	0	0	TRUE	TRUE	FALSE
V2L051	CLDN23	ENSG00000253958	liver	HF_I50	assessed	6732	0.210095	0.250122	0.214211	0.254951	0.0706207	13269	7012	27570	27570	6732	0	0	TRUE	TRUE	FALSE
V2L051	CLDN23	ENSG00000253958	liver	VTE	assessed	6444	0.265381	0.218517	0.262685	0.21626	0.0371586	9493	7012	19206	19206	6444	0	0	TRUE	TRUE	FALSE
V2L051	CLDN23	ENSG00000253958	liver	Mitral_Valve	assessed	6667	0.308724	0.170238	0.312812	0.172456	0.0357696	12166	7012	24897	24897	6667	0	0	TRUE	TRUE	FALSE
V2L051	CLDN23	ENSG00000253958	liver	Aortic_Valve	assessed	6668	0.206947	0.272929	0.209664	0.276479	0.0339805	12101	7012	25205	25205	6668	0	0	TRUE	TRUE	FALSE
V2L051	CLDN23	ENSG00000253958	liver	Hypertension_401	assessed	6785	6.29602e-12	0.477588	6.45246e-12	0.489422	0.0329908	17413	7012	36047	36047	6785	0	0	TRUE	TRUE	FALSE
V2L051	CLDN23	ENSG00000253958	liver	Atherosclerosis	assessed	6504	0.329758	0.157976	0.328343	0.157271	0.0266521	10227	7012	20897	20897	6504	0	0	TRUE	TRUE	FALSE
V2L051	CLDN23	ENSG00000253958	liver	PAD	assessed	6705	0.295647	0.187802	0.300661	0.190962	0.0249281	12591	7012	25982	25982	6705	0	0	TRUE	TRUE	FALSE
V2L051	CLDN23	ENSG00000253958	liver	Cardiomyopathy	assessed	6541	0.348913	0.140561	0.348809	0.140499	0.0212179	10949	7012	22338	22338	6541	0	0	TRUE	TRUE	FALSE
V2L051	CLDN23	ENSG00000253958	liver	DVT	assessed	6708	0.349119	0.136305	0.355083	0.138613	0.0208805	12516	7012	25928	25928	6708	0	0	TRUE	TRUE	FALSE
V2L051	CLDN23	ENSG00000253958	liver	Aortic_Aneurysm	assessed	6598	0.343228	0.145769	0.345028	0.146514	0.0194611	11306	7012	23142	23142	6598	0	0	TRUE	TRUE	FALSE
V2L051	CLDN23	ENSG00000253958	liver	MI	assessed	6765	0.317708	0.167994	0.324984	0.171824	0.0174907	14051	7012	29046	29046	6765	0	0	TRUE	TRUE	FALSE
V2L051	CLDN23	ENSG00000253958	liver	TIA	assessed	6686	0.377375	0.11198	0.383046	0.113649	0.0139499	11956	7012	24530	24530	6686	0	0	TRUE	TRUE	FALSE
V2L051	CLDN23	ENSG00000253958	liver	CAD_I25	assessed	6784	0.379225	0.108108	0.388612	0.110771	0.0132841	16154	7012	33352	33352	6784	0	0	TRUE	TRUE	FALSE
V2L051	CLDN23	ENSG00000253958	liver	Ischemic_Stroke	assessed	6690	0.391366	0.098402	0.397436	0.0999154	0.0128806	12425	7012	25618	25618	6690	0	0	TRUE	TRUE	FALSE
V2L051	CLDN23	ENSG00000253958	liver	AF_I48	assessed	6769	0.396807	0.0924009	0.406059	0.0945451	0.0101889	15185	7012	31488	31488	6769	0	0	TRUE	TRUE	FALSE
V2L051	CLDN23	ENSG00000253958	liver	Angina	assessed	6784	0.405189	0.0840189	0.415218	0.086089	0.00948531	15571	7012	32157	32157	6784	0	0	TRUE	TRUE	FALSE
V2L052	LPL	ENSG00000175445	aorta	MI	assessed	8845	0.0177003	0.526582	0.0136433	0.40585	0.0362243	18428	9169	35482	35482	8844	1	0	TRUE	TRUE	TRUE
V2L052	LPL	ENSG00000175445	aorta	Angina	assessed	9006	0.0031113	0.536719	0.00244669	0.422033	0.0356894	20685	9169	39340	39340	9005	1	0	TRUE	TRUE	TRUE
V2L052	LPL	ENSG00000175445	aorta	CAD_I25	assessed	9047	1.02937e-06	0.542939	8.13427e-07	0.429014	0.0280446	21508	9169	40939	40939	9046	1	0	TRUE	TRUE	TRUE
V2L052	LPL	ENSG00000175445	aorta	VTE	assessed	8243	0.350385	0.222387	0.249073	0.158065	0.0200905	11802	9169	23342	23342	8242	1	0	TRUE	TRUE	TRUE
V2L052	LPL	ENSG00000175445	aorta	Aortic_Aneurysm	assessed	8338	0.355758	0.214493	0.256156	0.154422	0.0191706	14285	9169	28042	28042	8337	1	0	TRUE	TRUE	TRUE
V2L052	LPL	ENSG00000175445	aorta	Atherosclerosis	assessed	8296	0.361405	0.210507	0.258731	0.150684	0.0186732	12932	9169	25609	25609	8295	1	0	TRUE	TRUE	TRUE
V2L052	LPL	ENSG00000175445	aorta	Aortic_Valve	assessed	8562	0.347726	0.215562	0.258106	0.159986	0.0186192	15667	9169	30558	30558	8561	1	0	TRUE	TRUE	TRUE
V2L052	LPL	ENSG00000175445	aorta	Cardiomyopathy	assessed	8375	0.372713	0.197719	0.269677	0.143043	0.0168488	13931	9169	27504	27504	8374	1	0	TRUE	TRUE	TRUE
V2L052	LPL	ENSG00000175445	aorta	HF_I50	assessed	8814	0.375261	0.181078	0.287962	0.138936	0.016763	17943	9169	34307	34307	8813	1	0	TRUE	TRUE	TRUE
V2L052	LPL	ENSG00000175445	aorta	Hypertension_401	assessed	9111	0.368515	0.179022	0.293564	0.142595	0.0163042	23809	9169	44755	44755	9110	1	0	TRUE	TRUE	TRUE
V2L052	LPL	ENSG00000175445	aorta	Mitral_Valve	assessed	8627	0.393098	0.16978	0.294407	0.127139	0.0155755	15635	9169	30388	30388	8626	1	0	TRUE	TRUE	TRUE
V2L052	LPL	ENSG00000175445	aorta	Ischemic_Stroke	assessed	8466	0.404581	0.163974	0.296228	0.120044	0.0151724	15902	9169	30955	30955	8465	1	0	TRUE	TRUE	TRUE
V2L052	LPL	ENSG00000175445	aorta	PAD	assessed	8521	0.410803	0.156249	0.303121	0.115278	0.0145488	16195	9169	31649	31649	8520	1	0	TRUE	TRUE	TRUE
V2L052	LPL	ENSG00000175445	aorta	TIA	assessed	8432	0.414681	0.155514	0.302312	0.113359	0.0141338	15180	9169	29747	29747	8431	1	0	TRUE	TRUE	TRUE
V2L052	LPL	ENSG00000175445	aorta	DVT	assessed	8642	0.415122	0.148344	0.311381	0.111258	0.0138943	16554	9169	31959	31959	8641	1	0	TRUE	TRUE	TRUE
V2L052	LPL	ENSG00000175445	aorta	AF_I48	assessed	9014	0.417606	0.135	0.328698	0.106246	0.0124494	20496	9169	39129	39129	9013	1	0	TRUE	TRUE	TRUE
V2L052	LPL	ENSG00000175445	blood	Angina	assessed	9271	2.71271e-11	4.68025e-09	0.000918276	0.157589	0.841493	20685	9477	39340	39340	9270	1	0	TRUE	TRUE	TRUE
V2L052	LPL	ENSG00000175445	blood	Hypertension_401	assessed	9418	1.22223e-08	6.32974e-09	0.413766	0.21391	0.372324	23809	9477	44755	44755	9417	1	0	TRUE	TRUE	TRUE
V2L052	LPL	ENSG00000175445	blood	Aortic_Valve	assessed	8618	1.43356e-08	8.95011e-09	0.484949	0.302555	0.212496	15667	9477	30558	30558	8617	1	0	TRUE	TRUE	TRUE
V2L052	LPL	ENSG00000175445	blood	Ischemic_Stroke	assessed	8541	1.6493e-08	7.0565e-09	0.557994	0.238534	0.203472	15902	9477	30955	30955	8540	1	0	TRUE	TRUE	TRUE
V2L052	LPL	ENSG00000175445	blood	Atherosclerosis	assessed	8351	1.67634e-08	9.85217e-09	0.566932	0.333096	0.0999723	12932	9477	25609	25609	8350	1	0	TRUE	TRUE	TRUE
V2L052	LPL	ENSG00000175445	blood	AF_I48	assessed	9254	1.98959e-08	6.87072e-09	0.673491	0.232485	0.0940238	20496	9477	39129	39129	9253	1	0	TRUE	TRUE	TRUE
V2L052	LPL	ENSG00000175445	blood	VTE	assessed	8287	1.73349e-08	1.10834e-08	0.586125	0.374711	0.0391638	11802	9477	23342	23342	8286	1	0	TRUE	TRUE	TRUE
V2L052	LPL	ENSG00000175445	blood	MI	assessed	9023	9.28122e-10	2.76075e-08	0.0314136	0.934379	0.0342076	18428	9477	35482	35482	9022	1	0	TRUE	TRUE	TRUE
V2L052	LPL	ENSG00000175445	blood	TIA	assessed	8503	2.0795e-08	7.93095e-09	0.703445	0.268256	0.0282991	15180	9477	29747	29747	8502	1	0	TRUE	TRUE	TRUE
V2L052	LPL	ENSG00000175445	blood	HF_I50	assessed	8959	1.92404e-08	9.54283e-09	0.651193	0.322952	0.0258548	17943	9477	34307	34307	8958	1	0	TRUE	TRUE	TRUE
V2L052	LPL	ENSG00000175445	blood	Aortic_Aneurysm	assessed	8393	1.79414e-08	1.08825e-08	0.606753	0.368005	0.0252421	14285	9477	28042	28042	8392	1	0	TRUE	TRUE	TRUE
V2L052	LPL	ENSG00000175445	blood	Cardiomyopathy	assessed	8434	1.88172e-08	1.00775e-08	0.636537	0.340871	0.022592	13931	9477	27504	27504	8433	1	0	TRUE	TRUE	TRUE
V2L052	LPL	ENSG00000175445	blood	Mitral_Valve	assessed	8712	2.00824e-08	8.89857e-09	0.67945	0.301046	0.0195034	15635	9477	30388	30388	8711	1	0	TRUE	TRUE	TRUE
V2L052	LPL	ENSG00000175445	blood	PAD	assessed	8601	2.10295e-08	8.11421e-09	0.711468	0.274506	0.0140267	16195	9477	31649	31649	8600	1	0	TRUE	TRUE	TRUE
V2L052	LPL	ENSG00000175445	blood	DVT	assessed	8749	2.13286e-08	7.84646e-09	0.721752	0.265508	0.01274	16554	9477	31959	31959	8748	1	0	TRUE	TRUE	TRUE
V2L052	LPL	ENSG00000175445	blood	CAD_I25	assessed	9328	5.58317e-14	2.94484e-08	1.89002e-06	0.996886	0.00311198	21508	9477	40939	40939	9327	1	0	TRUE	TRUE	TRUE
V2L052	LPL	ENSG00000175445	coronary	MI	assessed	8852	0.0171313	0.509548	0.01386	0.4122	0.0472609	18428	9166	35482	35482	8851	1	0	TRUE	TRUE	TRUE
V2L052	LPL	ENSG00000175445	coronary	Angina	assessed	9031	0.00302892	0.522514	0.00250679	0.432404	0.0395463	20685	9166	39340	39340	9030	1	0	TRUE	TRUE	TRUE
V2L052	LPL	ENSG00000175445	coronary	CAD_I25	assessed	9051	1.00109e-06	0.528028	8.30542e-07	0.438036	0.0339345	21508	9166	40939	40939	9050	1	0	TRUE	TRUE	TRUE
V2L052	LPL	ENSG00000175445	coronary	VTE	assessed	8188	0.34754	0.218856	0.253535	0.159638	0.0204319	11802	9166	23342	23342	8187	1	0	TRUE	TRUE	TRUE
V2L052	LPL	ENSG00000175445	coronary	Aortic_Aneurysm	assessed	8287	0.352271	0.210729	0.260752	0.155961	0.0202876	14285	9166	28042	28042	8286	1	0	TRUE	TRUE	TRUE
V2L052	LPL	ENSG00000175445	coronary	Aortic_Valve	assessed	8555	0.340013	0.21174	0.26409	0.16444	0.019717	15667	9166	30558	30558	8554	1	0	TRUE	TRUE	TRUE
V2L052	LPL	ENSG00000175445	coronary	Atherosclerosis	assessed	8242	0.358648	0.207004	0.26362	0.152137	0.0185915	12932	9166	25609	25609	8241	1	0	TRUE	TRUE	TRUE
V2L052	LPL	ENSG00000175445	coronary	HF_I50	assessed	8824	0.366351	0.178628	0.294385	0.143521	0.0171143	17943	9166	34307	34307	8823	1	0	TRUE	TRUE	TRUE
V2L052	LPL	ENSG00000175445	coronary	Cardiomyopathy	assessed	8334	0.368732	0.194508	0.274751	0.144916	0.0170931	13931	9166	27504	27504	8333	1	0	TRUE	TRUE	TRUE
V2L052	LPL	ENSG00000175445	coronary	Hypertension_401	assessed	9110	0.362642	0.173105	0.302969	0.144604	0.0166815	23809	9166	44755	44755	9109	1	0	TRUE	TRUE	TRUE
V2L052	LPL	ENSG00000175445	coronary	Mitral_Valve	assessed	8622	0.384985	0.166432	0.301882	0.13049	0.0162109	15635	9166	30388	30388	8621	1	0	TRUE	TRUE	TRUE
V2L052	LPL	ENSG00000175445	coronary	Ischemic_Stroke	assessed	8407	0.392924	0.16862	0.295965	0.126996	0.0154957	15902	9166	30955	30955	8406	1	0	TRUE	TRUE	TRUE
V2L052	LPL	ENSG00000175445	coronary	TIA	assessed	8381	0.410583	0.152458	0.308029	0.114363	0.0145682	15180	9166	29747	29747	8380	1	0	TRUE	TRUE	TRUE
V2L052	LPL	ENSG00000175445	coronary	PAD	assessed	8484	0.405641	0.152586	0.310579	0.116813	0.0143817	16195	9166	31649	31649	8483	1	0	TRUE	TRUE	TRUE
V2L052	LPL	ENSG00000175445	coronary	DVT	assessed	8589	0.410765	0.144764	0.318462	0.112221	0.013788	16554	9166	31959	31959	8588	1	0	TRUE	TRUE	TRUE
V2L052	LPL	ENSG00000175445	coronary	AF_I48	assessed	9017	0.407331	0.133184	0.336547	0.110027	0.0129109	20496	9166	39129	39129	9016	1	0	TRUE	TRUE	TRUE
V2L052	LPL	ENSG00000175445	heart_AA	Angina	assessed	9247	0.00268366	0.463005	0.00254854	0.439602	0.0921608	20685	9450	39340	39340	9246	1	0	TRUE	TRUE	TRUE
V2L052	LPL	ENSG00000175445	heart_AA	MI	assessed	8989	0.0160985	0.47872	0.0148701	0.442142	0.0481689	18428	9450	35482	35482	8988	1	0	TRUE	TRUE	TRUE
V2L052	LPL	ENSG00000175445	heart_AA	VTE	assessed	8250	0.317197	0.201619	0.269275	0.171118	0.0407911	11802	9450	23342	23342	8249	1	0	TRUE	TRUE	TRUE
V2L052	LPL	ENSG00000175445	heart_AA	Aortic_Aneurysm	assessed	8354	0.324995	0.195718	0.279535	0.16831	0.031443	14285	9450	28042	28042	8353	1	0	TRUE	TRUE	TRUE
V2L052	LPL	ENSG00000175445	heart_AA	CAD_I25	assessed	9315	9.41321e-07	0.4965	9.00554e-07	0.474969	0.0285289	21508	9450	40939	40939	9314	1	0	TRUE	TRUE	TRUE
V2L052	LPL	ENSG00000175445	heart_AA	Aortic_Valve	assessed	8624	0.318542	0.199019	0.282309	0.176357	0.0237732	15667	9450	30558	30558	8623	1	0	TRUE	TRUE	TRUE
V2L052	LPL	ENSG00000175445	heart_AA	Atherosclerosis	assessed	8309	0.333197	0.194383	0.284845	0.166154	0.021421	12932	9450	25609	25609	8308	1	0	TRUE	TRUE	TRUE
V2L052	LPL	ENSG00000175445	heart_AA	Hypertension_401	assessed	9390	0.33119	0.168206	0.319417	0.162207	0.0189797	23809	9450	44755	44755	9389	1	0	TRUE	TRUE	TRUE
V2L052	LPL	ENSG00000175445	heart_AA	Cardiomyopathy	assessed	8400	0.343863	0.182994	0.297209	0.158148	0.0177869	13931	9450	27504	27504	8399	1	0	TRUE	TRUE	TRUE
V2L052	LPL	ENSG00000175445	heart_AA	HF_I50	assessed	8944	0.342644	0.169854	0.31462	0.155945	0.016938	17943	9450	34307	34307	8943	1	0	TRUE	TRUE	TRUE
V2L052	LPL	ENSG00000175445	heart_AA	Ischemic_Stroke	assessed	8503	0.365469	0.158991	0.319734	0.139078	0.0167268	15902	9450	30955	30955	8502	1	0	TRUE	TRUE	TRUE
V2L052	LPL	ENSG00000175445	heart_AA	Mitral_Valve	assessed	8691	0.361342	0.158259	0.32273	0.141332	0.0163378	15635	9450	30388	30388	8690	1	0	TRUE	TRUE	TRUE
V2L052	LPL	ENSG00000175445	heart_AA	TIA	assessed	8461	0.38195	0.144308	0.332703	0.125686	0.015353	15180	9450	29747	29747	8460	1	0	TRUE	TRUE	TRUE
V2L052	LPL	ENSG00000175445	heart_AA	PAD	assessed	8575	0.3784	0.145149	0.333705	0.12799	0.0147547	16195	9450	31649	31649	8574	1	0	TRUE	TRUE	TRUE
V2L052	LPL	ENSG00000175445	heart_AA	DVT	assessed	8701	0.381281	0.139021	0.340946	0.1243	0.0144531	16554	9450	31959	31959	8700	1	0	TRUE	TRUE	TRUE
V2L052	LPL	ENSG00000175445	heart_AA	AF_I48	assessed	9254	0.375523	0.130498	0.356957	0.124033	0.0129886	20496	9450	39129	39129	9253	1	0	TRUE	TRUE	TRUE
V2L052	LPL	ENSG00000175445	heart_LV	MI	assessed	8961	0.0167689	0.499009	0.0142037	0.422628	0.0473906	18428	9333	35482	35482	8960	1	0	TRUE	TRUE	TRUE
V2L052	LPL	ENSG00000175445	heart_LV	Angina	assessed	9165	0.00296789	0.512011	0.00257595	0.444356	0.0380892	20685	9333	39340	39340	9164	1	0	TRUE	TRUE	TRUE
V2L052	LPL	ENSG00000175445	heart_LV	CAD_I25	assessed	9208	9.81501e-07	0.517693	8.56047e-07	0.451491	0.0308139	21508	9333	40939	40939	9207	1	0	TRUE	TRUE	TRUE
V2L052	LPL	ENSG00000175445	heart_LV	VTE	assessed	8247	0.336764	0.213881	0.261707	0.16619	0.0214584	11802	9333	23342	23342	8246	1	0	TRUE	TRUE	TRUE
V2L052	LPL	ENSG00000175445	heart_LV	HF_I50	assessed	8908	0.356023	0.175289	0.299907	0.14764	0.0211407	17943	9333	34307	34307	8907	1	0	TRUE	TRUE	TRUE
V2L052	LPL	ENSG00000175445	heart_LV	Aortic_Aneurysm	assessed	8353	0.341925	0.206245	0.269186	0.162349	0.0202945	14285	9333	28042	28042	8352	1	0	TRUE	TRUE	TRUE
V2L052	LPL	ENSG00000175445	heart_LV	Aortic_Valve	assessed	8621	0.333026	0.20743	0.270938	0.168737	0.0198687	15667	9333	30558	30558	8620	1	0	TRUE	TRUE	TRUE
V2L052	LPL	ENSG00000175445	heart_LV	Atherosclerosis	assessed	8308	0.347908	0.202849	0.272347	0.158774	0.0181228	12932	9333	25609	25609	8307	1	0	TRUE	TRUE	TRUE
V2L052	LPL	ENSG00000175445	heart_LV	Cardiomyopathy	assessed	8400	0.357699	0.190418	0.283363	0.150829	0.0176905	13931	9333	27504	27504	8399	1	0	TRUE	TRUE	TRUE
V2L052	LPL	ENSG00000175445	heart_LV	Mitral_Valve	assessed	8681	0.375655	0.165091	0.307571	0.135153	0.0165306	15635	9333	30388	30388	8680	1	0	TRUE	TRUE	TRUE
V2L052	LPL	ENSG00000175445	heart_LV	Hypertension_401	assessed	9271	0.351334	0.172437	0.308588	0.151441	0.0162006	23809	9333	44755	44755	9270	1	0	TRUE	TRUE	TRUE
V2L052	LPL	ENSG00000175445	heart_LV	Ischemic_Stroke	assessed	8488	0.381613	0.164996	0.305527	0.132084	0.0157795	15902	9333	30955	30955	8487	1	0	TRUE	TRUE	TRUE
V2L052	LPL	ENSG00000175445	heart_LV	PAD	assessed	8569	0.393215	0.151227	0.317828	0.122219	0.0155117	16195	9333	31649	31649	8568	1	0	TRUE	TRUE	TRUE
V2L052	LPL	ENSG00000175445	heart_LV	TIA	assessed	8456	0.397975	0.150242	0.317447	0.119827	0.0145097	15180	9333	29747	29747	8455	1	0	TRUE	TRUE	TRUE
V2L052	LPL	ENSG00000175445	heart_LV	DVT	assessed	8677	0.398293	0.143888	0.326289	0.117862	0.0136677	16554	9333	31959	31959	8676	1	0	TRUE	TRUE	TRUE
V2L052	LPL	ENSG00000175445	heart_LV	AF_I48	assessed	9175	0.394514	0.134047	0.342757	0.116449	0.0122324	20496	9333	39129	39129	9174	1	0	TRUE	TRUE	TRUE
V2L052	LPL	ENSG00000175445	kidney_cortex	MI	assessed	7177	0.0228043	0.536508	0.0158996	0.374012	0.0507761	18428	7232	35482	35482	7176	1	0	TRUE	TRUE	TRUE
V2L052	LPL	ENSG00000175445	kidney_cortex	Angina	assessed	7195	0.00336204	0.555543	0.00234989	0.388244	0.050501	20685	7232	39340	39340	7194	1	0	TRUE	TRUE	TRUE
V2L052	LPL	ENSG00000175445	kidney_cortex	CAD_I25	assessed	7197	1.06765e-06	0.563132	7.4644e-07	0.393664	0.0432022	21508	7232	40939	40939	7196	1	0	TRUE	TRUE	TRUE
V2L052	LPL	ENSG00000175445	kidney_cortex	VTE	assessed	6987	0.384663	0.199587	0.261084	0.135447	0.0192181	11802	7232	23342	23342	6986	1	0	TRUE	TRUE	TRUE
V2L052	LPL	ENSG00000175445	kidney_cortex	Aortic_Valve	assessed	7126	0.395245	0.185173	0.273607	0.128168	0.017808	15667	7232	30558	30558	7125	1	0	TRUE	TRUE	TRUE
V2L052	LPL	ENSG00000175445	kidney_cortex	Atherosclerosis	assessed	7013	0.401736	0.182603	0.273727	0.124401	0.0175321	12932	7232	25609	25609	7012	1	0	TRUE	TRUE	TRUE
V2L052	LPL	ENSG00000175445	kidney_cortex	Aortic_Aneurysm	assessed	7019	0.411375	0.172957	0.280533	0.117929	0.017205	14285	7232	28042	28042	7018	1	0	TRUE	TRUE	TRUE
V2L052	LPL	ENSG00000175445	kidney_cortex	Cardiomyopathy	assessed	7033	0.413396	0.171041	0.282472	0.116856	0.0162351	13931	7232	27504	27504	7032	1	0	TRUE	TRUE	TRUE
V2L052	LPL	ENSG00000175445	kidney_cortex	Mitral_Valve	assessed	7135	0.450723	0.132269	0.312402	0.091664	0.012942	15635	7232	30388	30388	7134	1	0	TRUE	TRUE	TRUE
V2L052	LPL	ENSG00000175445	kidney_cortex	Ischemic_Stroke	assessed	7051	0.462669	0.123666	0.316949	0.0847047	0.0120117	15902	7232	30955	30955	7050	1	0	TRUE	TRUE	TRUE
V2L052	LPL	ENSG00000175445	kidney_cortex	DVT	assessed	7113	0.470072	0.114512	0.324833	0.0791196	0.0114631	16554	7232	31959	31959	7112	1	0	TRUE	TRUE	TRUE
V2L052	LPL	ENSG00000175445	kidney_cortex	TIA	assessed	7039	0.473304	0.113897	0.32368	0.0778801	0.0112392	15180	7232	29747	29747	7038	1	0	TRUE	TRUE	TRUE
V2L052	LPL	ENSG00000175445	kidney_cortex	PAD	assessed	7092	0.47127	0.114189	0.324708	0.0786658	0.0111676	16195	7232	31649	31649	7091	1	0	TRUE	TRUE	TRUE
V2L052	LPL	ENSG00000175445	kidney_cortex	HF_I50	assessed	7157	0.474427	0.109019	0.329842	0.075784	0.0109282	17943	7232	34307	34307	7156	1	0	TRUE	TRUE	TRUE
V2L052	LPL	ENSG00000175445	kidney_cortex	AF_I48	assessed	7192	0.480484	0.102347	0.335689	0.0714947	0.00998536	20496	7232	39129	39129	7191	1	0	TRUE	TRUE	TRUE
V2L052	LPL	ENSG00000175445	kidney_cortex	Hypertension_401	assessed	7202	0.487787	0.0952666	0.341271	0.0666425	0.00903335	23809	7232	44755	44755	7201	1	0	TRUE	TRUE	TRUE
V2L052	LPL	ENSG00000175445	liver	CAD_I25	assessed	8513	6.96767e-07	0.367509	6.26066e-07	0.329914	0.302576	21508	8597	40939	40939	8512	1	0	TRUE	TRUE	TRUE
V2L052	LPL	ENSG00000175445	liver	MI	assessed	8418	0.0144581	0.429235	0.012855	0.381481	0.161971	18428	8597	35482	35482	8417	1	0	TRUE	TRUE	TRUE
V2L052	LPL	ENSG00000175445	liver	Angina	assessed	8489	0.00269496	0.445757	0.00241538	0.399364	0.149768	20685	8597	39340	39340	8488	1	0	TRUE	TRUE	TRUE
V2L052	LPL	ENSG00000175445	liver	Aortic_Valve	assessed	8189	0.327151	0.189591	0.283328	0.164158	0.0357718	15667	8597	30558	30558	8188	1	0	TRUE	TRUE	TRUE
V2L052	LPL	ENSG00000175445	liver	VTE	assessed	7944	0.330947	0.200493	0.278584	0.16875	0.0212257	11802	8597	23342	23342	7943	1	0	TRUE	TRUE	TRUE
V2L052	LPL	ENSG00000175445	liver	Aortic_Aneurysm	assessed	8025	0.335568	0.193716	0.285184	0.164609	0.0209234	14285	8597	28042	28042	8024	1	0	TRUE	TRUE	TRUE
V2L052	LPL	ENSG00000175445	liver	Atherosclerosis	assessed	7987	0.342605	0.188356	0.289771	0.159289	0.0199786	12932	8597	25609	25609	7986	1	0	TRUE	TRUE	TRUE
V2L052	LPL	ENSG00000175445	liver	Cardiomyopathy	assessed	8068	0.353211	0.176661	0.301549	0.150804	0.0177755	13931	8597	27504	27504	8067	1	0	TRUE	TRUE	TRUE
V2L052	LPL	ENSG00000175445	liver	AF_I48	assessed	8500	0.402756	0.115055	0.361397	0.103222	0.0175704	20496	8597	39129	39129	8499	1	0	TRUE	TRUE	TRUE
V2L052	LPL	ENSG00000175445	liver	HF_I50	assessed	8352	0.361678	0.160909	0.319208	0.141998	0.0162072	17943	8597	34307	34307	8351	1	0	TRUE	TRUE	TRUE
V2L052	LPL	ENSG00000175445	liver	Ischemic_Stroke	assessed	8120	0.390542	0.138998	0.335606	0.11943	0.0154249	15902	8597	30955	30955	8119	1	0	TRUE	TRUE	TRUE
V2L052	LPL	ENSG00000175445	liver	Mitral_Valve	assessed	8222	0.377161	0.149572	0.328005	0.130063	0.0151991	15635	8597	30388	30388	8221	1	0	TRUE	TRUE	TRUE
V2L052	LPL	ENSG00000175445	liver	TIA	assessed	8097	0.395007	0.135614	0.338567	0.116222	0.0145903	15180	8597	29747	29747	8096	1	0	TRUE	TRUE	TRUE
V2L052	LPL	ENSG00000175445	liver	Hypertension_401	assessed	8547	0.407305	0.111066	0.367365	0.100161	0.0141043	23809	8597	44755	44755	8546	1	0	TRUE	TRUE	TRUE
V2L052	LPL	ENSG00000175445	liver	PAD	assessed	8178	0.390998	0.137777	0.338236	0.119171	0.0138185	16195	8597	31649	31649	8177	1	0	TRUE	TRUE	TRUE
V2L052	LPL	ENSG00000175445	liver	DVT	assessed	8245	0.397645	0.129702	0.34665	0.113056	0.0129473	16554	8597	31959	31959	8244	1	0	TRUE	TRUE	TRUE
V2L053	XPO7	ENSG00000130227	aorta	AF_I48	assessed	6809	0.0721057	0.510999	0.0451693	0.320054	0.051672	15899	7115	33817	33817	6809	0	0	TRUE	TRUE	FALSE
V2L053	XPO7	ENSG00000130227	aorta	CAD_I25	assessed	6837	0.0198752	0.567251	0.0125047	0.356848	0.0435218	16560	7115	35139	35139	6837	0	0	TRUE	TRUE	FALSE
V2L053	XPO7	ENSG00000130227	aorta	TIA	assessed	6442	0.355361	0.246324	0.210185	0.14565	0.0424803	12136	7115	25737	25737	6442	0	0	TRUE	TRUE	FALSE
V2L053	XPO7	ENSG00000130227	aorta	MI	assessed	6662	0.136488	0.461423	0.0835604	0.282456	0.0360731	14348	7115	30664	30664	6662	0	0	TRUE	TRUE	FALSE
V2L053	XPO7	ENSG00000130227	aorta	Cardiomyopathy	assessed	6374	0.294799	0.31889	0.172464	0.186531	0.0273161	11274	7115	23867	23867	6374	0	0	TRUE	TRUE	FALSE
V2L053	XPO7	ENSG00000130227	aorta	Hypertension_401	assessed	6869	0.332666	0.265415	0.21035	0.167802	0.0237668	17849	7115	37991	37991	6869	0	0	TRUE	TRUE	FALSE
V2L053	XPO7	ENSG00000130227	aorta	PAD	assessed	6482	0.332578	0.280105	0.19791	0.166661	0.0227457	12886	7115	27358	27358	6482	0	0	TRUE	TRUE	FALSE
V2L053	XPO7	ENSG00000130227	aorta	Atherosclerosis	assessed	6307	0.377851	0.24243	0.218585	0.140223	0.0209116	10400	7115	21997	21997	6307	0	0	TRUE	TRUE	FALSE
V2L053	XPO7	ENSG00000130227	aorta	Mitral_Valve	assessed	6495	0.408663	0.205305	0.243654	0.122387	0.0199907	12241	7115	26159	26159	6495	0	0	TRUE	TRUE	FALSE
V2L053	XPO7	ENSG00000130227	aorta	VTE	assessed	6256	0.400365	0.222614	0.229677	0.127688	0.0196562	9535	7115	20136	20136	6256	0	0	TRUE	TRUE	FALSE
V2L053	XPO7	ENSG00000130227	aorta	Aortic_Valve	assessed	6495	0.411751	0.202635	0.245537	0.120817	0.0192591	12500	7115	26593	26593	6495	0	0	TRUE	TRUE	FALSE
V2L053	XPO7	ENSG00000130227	aorta	Aortic_Aneurysm	assessed	6376	0.428636	0.191207	0.250775	0.111849	0.0175339	11498	7115	24347	24347	6376	0	0	TRUE	TRUE	FALSE
V2L053	XPO7	ENSG00000130227	aorta	Ischemic_Stroke	assessed	6471	0.474616	0.143927	0.282018	0.0855083	0.0139303	12655	7115	27145	27145	6471	0	0	TRUE	TRUE	FALSE
V2L053	XPO7	ENSG00000130227	aorta	DVT	assessed	6516	0.464247	0.152815	0.277691	0.0913927	0.0138544	12870	7115	27487	27487	6516	0	0	TRUE	TRUE	FALSE
V2L053	XPO7	ENSG00000130227	aorta	HF_I50	assessed	6653	0.482889	0.13033	0.295151	0.0796484	0.0119816	13917	7115	29775	29775	6653	0	0	TRUE	TRUE	FALSE
V2L053	XPO7	ENSG00000130227	aorta	Angina	assessed	6814	0.489022	0.119011	0.306572	0.074598	0.0107979	15997	7115	33969	33969	6814	0	0	TRUE	TRUE	FALSE
V2L053	XPO7	ENSG00000130227	blood	PAD	assessed	6593	0.311627	0.266199	0.202403	0.17285	0.04692	12886	7379	27358	27358	6593	0	0	TRUE	TRUE	FALSE
V2L053	XPO7	ENSG00000130227	blood	CAD_I25	assessed	7060	0.0192265	0.549067	0.0133459	0.381092	0.0372681	16560	7379	35139	35139	7060	0	0	TRUE	TRUE	FALSE
V2L053	XPO7	ENSG00000130227	blood	MI	assessed	6829	0.131732	0.447844	0.0884081	0.300525	0.031491	14348	7379	30664	30664	6829	0	0	TRUE	TRUE	FALSE
V2L053	XPO7	ENSG00000130227	blood	AF_I48	assessed	7027	0.0709691	0.504345	0.049044	0.348506	0.0271356	15899	7379	33817	33817	7027	0	0	TRUE	TRUE	FALSE
V2L053	XPO7	ENSG00000130227	blood	Cardiomyopathy	assessed	6455	0.285528	0.310871	0.181771	0.197881	0.0239485	11274	7379	23867	23867	6455	0	0	TRUE	TRUE	FALSE
V2L053	XPO7	ENSG00000130227	blood	Atherosclerosis	assessed	6374	0.364949	0.235892	0.229557	0.148357	0.0212449	10400	7379	21997	21997	6374	0	0	TRUE	TRUE	FALSE
V2L053	XPO7	ENSG00000130227	blood	TIA	assessed	6532	0.35042	0.245874	0.225518	0.158215	0.0199728	12136	7379	25737	25737	6532	0	0	TRUE	TRUE	FALSE
V2L053	XPO7	ENSG00000130227	blood	Mitral_Valve	assessed	6585	0.395486	0.199835	0.256492	0.129584	0.0186018	12241	7379	26159	26159	6585	0	0	TRUE	TRUE	FALSE
V2L053	XPO7	ENSG00000130227	blood	VTE	assessed	6323	0.387295	0.217084	0.241723	0.13547	0.0184282	9535	7379	20136	20136	6323	0	0	TRUE	TRUE	FALSE
V2L053	XPO7	ENSG00000130227	blood	Aortic_Aneurysm	assessed	6459	0.41398	0.186064	0.263777	0.118537	0.0176421	11498	7379	24347	24347	6459	0	0	TRUE	TRUE	FALSE
V2L053	XPO7	ENSG00000130227	blood	Aortic_Valve	assessed	6605	0.396407	0.19889	0.257828	0.129343	0.0175317	12500	7379	26593	26593	6605	0	0	TRUE	TRUE	FALSE
V2L053	XPO7	ENSG00000130227	blood	Hypertension_401	assessed	7114	0.401151	0.178189	0.280558	0.124607	0.0154955	17849	7379	37991	37991	7114	0	0	TRUE	TRUE	FALSE
V2L053	XPO7	ENSG00000130227	blood	DVT	assessed	6641	0.445276	0.150794	0.291237	0.0986142	0.0140789	12870	7379	27487	27487	6641	0	0	TRUE	TRUE	FALSE
V2L053	XPO7	ENSG00000130227	blood	Ischemic_Stroke	assessed	6559	0.456635	0.142421	0.295218	0.0920625	0.0136631	12655	7379	27145	27145	6559	0	0	TRUE	TRUE	FALSE
V2L053	XPO7	ENSG00000130227	blood	HF_I50	assessed	6797	0.461671	0.130483	0.308514	0.0871837	0.0121487	13917	7379	29775	29775	6797	0	0	TRUE	TRUE	FALSE
V2L053	XPO7	ENSG00000130227	blood	Angina	assessed	7030	0.463471	0.12111	0.320388	0.0837096	0.0113214	15997	7379	33969	33969	7030	0	0	TRUE	TRUE	FALSE
V2L053	XPO7	ENSG00000130227	coronary	CAD_I25	assessed	6821	0.0195708	0.558647	0.0126331	0.360562	0.0485871	16560	7111	35139	35139	6821	0	0	TRUE	TRUE	FALSE
V2L053	XPO7	ENSG00000130227	coronary	AF_I48	assessed	6782	0.0722155	0.512151	0.0463232	0.328483	0.0408271	15899	7111	33817	33817	6782	0	0	TRUE	TRUE	FALSE
V2L053	XPO7	ENSG00000130227	coronary	MI	assessed	6607	0.135153	0.456128	0.0842592	0.284326	0.0401338	14348	7111	30664	30664	6607	0	0	TRUE	TRUE	FALSE
V2L053	XPO7	ENSG00000130227	coronary	Cardiomyopathy	assessed	6272	0.294959	0.316038	0.174098	0.186512	0.0283932	11274	7111	23867	23867	6272	0	0	TRUE	TRUE	FALSE
V2L053	XPO7	ENSG00000130227	coronary	PAD	assessed	6412	0.330924	0.277263	0.199868	0.167434	0.0245119	12886	7111	27358	27358	6412	0	0	TRUE	TRUE	FALSE
V2L053	XPO7	ENSG00000130227	coronary	TIA	assessed	6342	0.362849	0.248378	0.216612	0.148252	0.0239087	12136	7111	25737	25737	6342	0	0	TRUE	TRUE	FALSE
V2L053	XPO7	ENSG00000130227	coronary	Atherosclerosis	assessed	6194	0.37984	0.238747	0.22124	0.139039	0.0211343	10400	7111	21997	21997	6194	0	0	TRUE	TRUE	FALSE
V2L053	XPO7	ENSG00000130227	coronary	VTE	assessed	6141	0.402606	0.218482	0.232338	0.126062	0.0205124	9535	7111	20136	20136	6141	0	0	TRUE	TRUE	FALSE
V2L053	XPO7	ENSG00000130227	coronary	Mitral_Valve	assessed	6403	0.409284	0.202248	0.246755	0.121914	0.0197993	12241	7111	26159	26159	6403	0	0	TRUE	TRUE	FALSE
V2L053	XPO7	ENSG00000130227	coronary	Aortic_Valve	assessed	6419	0.412809	0.198538	0.249619	0.120034	0.019	12500	7111	26593	26593	6419	0	0	TRUE	TRUE	FALSE
V2L053	XPO7	ENSG00000130227	coronary	Aortic_Aneurysm	assessed	6279	0.429571	0.187644	0.253843	0.110865	0.0180771	11498	7111	24347	24347	6279	0	0	TRUE	TRUE	FALSE
V2L053	XPO7	ENSG00000130227	coronary	Hypertension_401	assessed	6857	0.417576	0.17946	0.27099	0.116447	0.0155269	17849	7111	37991	37991	6857	0	0	TRUE	TRUE	FALSE
V2L053	XPO7	ENSG00000130227	coronary	DVT	assessed	6452	0.462189	0.150555	0.280945	0.0915013	0.01481	12870	7111	27487	27487	6452	0	0	TRUE	TRUE	FALSE
V2L053	XPO7	ENSG00000130227	coronary	Ischemic_Stroke	assessed	6378	0.474707	0.141647	0.285126	0.0850647	0.0134555	12655	7111	27145	27145	6378	0	0	TRUE	TRUE	FALSE
V2L053	XPO7	ENSG00000130227	coronary	HF_I50	assessed	6592	0.478866	0.129939	0.297946	0.0808343	0.0124147	13917	7111	29775	29775	6592	0	0	TRUE	TRUE	FALSE
V2L053	XPO7	ENSG00000130227	coronary	Angina	assessed	6805	0.481955	0.11941	0.310362	0.0768847	0.0113875	15997	7111	33969	33969	6805	0	0	TRUE	TRUE	FALSE
V2L053	XPO7	ENSG00000130227	heart_AA	MI	assessed	6704	0.126778	0.428891	0.0860973	0.291201	0.0670329	14348	7280	30664	30664	6704	0	0	TRUE	TRUE	FALSE
V2L053	XPO7	ENSG00000130227	heart_AA	CAD_I25	assessed	6945	0.0187996	0.536771	0.0132148	0.377258	0.0539571	16560	7280	35139	35139	6945	0	0	TRUE	TRUE	FALSE
V2L053	XPO7	ENSG00000130227	heart_AA	AF_I48	assessed	6893	0.0699644	0.496695	0.0488434	0.346713	0.0377839	15899	7280	33817	33817	6893	0	0	TRUE	TRUE	FALSE
V2L053	XPO7	ENSG00000130227	heart_AA	Atherosclerosis	assessed	6267	0.363181	0.22996	0.231166	0.146341	0.0293525	10400	7280	21997	21997	6267	0	0	TRUE	TRUE	FALSE
V2L053	XPO7	ENSG00000130227	heart_AA	Cardiomyopathy	assessed	6349	0.285027	0.307297	0.183638	0.19796	0.0260792	11274	7280	23867	23867	6349	0	0	TRUE	TRUE	FALSE
V2L053	XPO7	ENSG00000130227	heart_AA	TIA	assessed	6418	0.349144	0.24128	0.227252	0.15702	0.0253047	12136	7280	25737	25737	6418	0	0	TRUE	TRUE	FALSE
V2L053	XPO7	ENSG00000130227	heart_AA	PAD	assessed	6485	0.319086	0.269664	0.2099	0.177365	0.0239855	12886	7280	27358	27358	6485	0	0	TRUE	TRUE	FALSE
V2L053	XPO7	ENSG00000130227	heart_AA	Hypertension_401	assessed	7013	0.397374	0.175348	0.281864	0.124356	0.021058	17849	7280	37991	37991	7013	0	0	TRUE	TRUE	FALSE
V2L053	XPO7	ENSG00000130227	heart_AA	VTE	assessed	6224	0.386177	0.213491	0.244266	0.135017	0.0210491	9535	7280	20136	20136	6224	0	0	TRUE	TRUE	FALSE
V2L053	XPO7	ENSG00000130227	heart_AA	Aortic_Valve	assessed	6498	0.395525	0.194791	0.260534	0.128289	0.0208607	12500	7280	26593	26593	6498	0	0	TRUE	TRUE	FALSE
V2L053	XPO7	ENSG00000130227	heart_AA	Mitral_Valve	assessed	6477	0.394953	0.197545	0.259447	0.12975	0.0183066	12241	7280	26159	26159	6477	0	0	TRUE	TRUE	FALSE
V2L053	XPO7	ENSG00000130227	heart_AA	Aortic_Aneurysm	assessed	6354	0.413631	0.183455	0.266853	0.118338	0.0177236	11498	7280	24347	24347	6354	0	0	TRUE	TRUE	FALSE
V2L053	XPO7	ENSG00000130227	heart_AA	Ischemic_Stroke	assessed	6450	0.456425	0.138695	0.298865	0.0908016	0.0152136	12655	7280	27145	27145	6450	0	0	TRUE	TRUE	FALSE
V2L053	XPO7	ENSG00000130227	heart_AA	HF_I50	assessed	6676	0.462384	0.12527	0.31297	0.0847759	0.0146002	13917	7280	29775	29775	6676	0	0	TRUE	TRUE	FALSE
V2L053	XPO7	ENSG00000130227	heart_AA	DVT	assessed	6535	0.4453	0.147446	0.295001	0.0976652	0.0145879	12870	7280	27487	27487	6535	0	0	TRUE	TRUE	FALSE
V2L053	XPO7	ENSG00000130227	heart_AA	Angina	assessed	6904	0.464631	0.117023	0.324829	0.0818002	0.0117168	15997	7280	33969	33969	6904	0	0	TRUE	TRUE	FALSE
V2L053	XPO7	ENSG00000130227	heart_LV	CAD_I25	assessed	6950	0.0190911	0.54511	0.0129323	0.369205	0.053661	16560	7263	35139	35139	6950	0	0	TRUE	TRUE	FALSE
V2L053	XPO7	ENSG00000130227	heart_LV	MI	assessed	6734	0.13185	0.44624	0.0864874	0.292671	0.0427525	14348	7263	30664	30664	6734	0	0	TRUE	TRUE	FALSE
V2L053	XPO7	ENSG00000130227	heart_LV	AF_I48	assessed	6910	0.0708402	0.503	0.0476991	0.338646	0.0398146	15899	7263	33817	33817	6910	0	0	TRUE	TRUE	FALSE
V2L053	XPO7	ENSG00000130227	heart_LV	Cardiomyopathy	assessed	6365	0.287446	0.310175	0.178304	0.192371	0.0317034	11274	7263	23867	23867	6365	0	0	TRUE	TRUE	FALSE
V2L053	XPO7	ENSG00000130227	heart_LV	TIA	assessed	6434	0.353163	0.244725	0.221396	0.15339	0.0273265	12136	7263	25737	25737	6434	0	0	TRUE	TRUE	FALSE
V2L053	XPO7	ENSG00000130227	heart_LV	PAD	assessed	6506	0.323179	0.273528	0.204963	0.173449	0.0248811	12886	7263	27358	27358	6506	0	0	TRUE	TRUE	FALSE
V2L053	XPO7	ENSG00000130227	heart_LV	VTE	assessed	6235	0.391267	0.21669	0.238028	0.131802	0.0222131	9535	7263	20136	20136	6235	0	0	TRUE	TRUE	FALSE
V2L053	XPO7	ENSG00000130227	heart_LV	Atherosclerosis	assessed	6286	0.370524	0.236476	0.227135	0.144941	0.0209239	10400	7263	21997	21997	6286	0	0	TRUE	TRUE	FALSE
V2L053	XPO7	ENSG00000130227	heart_LV	Aortic_Valve	assessed	6518	0.402524	0.196817	0.255624	0.124969	0.0200658	12500	7263	26593	26593	6518	0	0	TRUE	TRUE	FALSE
V2L053	XPO7	ENSG00000130227	heart_LV	Mitral_Valve	assessed	6498	0.399923	0.200358	0.253341	0.126902	0.0194766	12241	7263	26159	26159	6498	0	0	TRUE	TRUE	FALSE
V2L053	XPO7	ENSG00000130227	heart_LV	Aortic_Aneurysm	assessed	6370	0.418996	0.186632	0.26019	0.115877	0.018305	11498	7263	24347	24347	6370	0	0	TRUE	TRUE	FALSE
V2L053	XPO7	ENSG00000130227	heart_LV	Hypertension_401	assessed	6996	0.407744	0.178149	0.278006	0.12145	0.0146508	17849	7263	37991	37991	6996	0	0	TRUE	TRUE	FALSE
V2L053	XPO7	ENSG00000130227	heart_LV	DVT	assessed	6559	0.451085	0.150233	0.288321	0.0960103	0.0143502	12870	7263	27487	27487	6559	0	0	TRUE	TRUE	FALSE
V2L053	XPO7	ENSG00000130227	heart_LV	Ischemic_Stroke	assessed	6471	0.463043	0.141745	0.292071	0.0893943	0.0137458	12655	7263	27145	27145	6471	0	0	TRUE	TRUE	FALSE
V2L053	XPO7	ENSG00000130227	heart_LV	HF_I50	assessed	6700	0.468709	0.128334	0.305891	0.0837408	0.013325	13917	7263	29775	29775	6700	0	0	TRUE	TRUE	FALSE
V2L053	XPO7	ENSG00000130227	heart_LV	Angina	assessed	6924	0.469967	0.119841	0.317195	0.080872	0.0121252	15997	7263	33969	33969	6924	0	0	TRUE	TRUE	FALSE
V2L053	XPO7	ENSG00000130227	kidney_cortex	AF_I48	assessed	5213	0.0753335	0.525283	0.0423155	0.294994	0.0620739	15899	5369	33817	33817	5213	0	0	TRUE	TRUE	FALSE
V2L053	XPO7	ENSG00000130227	kidney_cortex	CAD_I25	assessed	5215	0.0205272	0.583984	0.0115348	0.328101	0.0558528	16560	5369	35139	35139	5215	0	0	TRUE	TRUE	FALSE
V2L053	XPO7	ENSG00000130227	kidney_cortex	MI	assessed	5196	0.142838	0.468377	0.0799765	0.262203	0.0466058	14348	5369	30664	30664	5196	0	0	TRUE	TRUE	FALSE
V2L053	XPO7	ENSG00000130227	kidney_cortex	Cardiomyopathy	assessed	5114	0.318541	0.307376	0.175484	0.169304	0.0292953	11274	5369	23867	23867	5114	0	0	TRUE	TRUE	FALSE
V2L053	XPO7	ENSG00000130227	kidney_cortex	PAD	assessed	5147	0.358765	0.267544	0.199054	0.148415	0.0262216	12886	5369	27358	27358	5147	0	0	TRUE	TRUE	FALSE
V2L053	XPO7	ENSG00000130227	kidney_cortex	TIA	assessed	5127	0.402036	0.2275	0.222204	0.125716	0.0225434	12136	5369	25737	25737	5127	0	0	TRUE	TRUE	FALSE
V2L053	XPO7	ENSG00000130227	kidney_cortex	Atherosclerosis	assessed	5069	0.413928	0.218425	0.226148	0.119313	0.022186	10400	5369	21997	21997	5069	0	0	TRUE	TRUE	FALSE
V2L053	XPO7	ENSG00000130227	kidney_cortex	VTE	assessed	5038	0.446901	0.187623	0.242838	0.10193	0.0207079	9535	5369	20136	20136	5038	0	0	TRUE	TRUE	FALSE
V2L053	XPO7	ENSG00000130227	kidney_cortex	Aortic_Valve	assessed	5157	0.462385	0.16929	0.257026	0.0940861	0.0172125	12500	5369	26593	26593	5157	0	0	TRUE	TRUE	FALSE
V2L053	XPO7	ENSG00000130227	kidney_cortex	Mitral_Valve	assessed	5153	0.489167	0.144334	0.271709	0.0801557	0.0146355	12241	5369	26159	26159	5153	0	0	TRUE	TRUE	FALSE
V2L053	XPO7	ENSG00000130227	kidney_cortex	Hypertension_401	assessed	5216	0.478045	0.152975	0.268672	0.0859612	0.014347	17849	5369	37991	37991	5216	0	0	TRUE	TRUE	FALSE
V2L053	XPO7	ENSG00000130227	kidney_cortex	Aortic_Aneurysm	assessed	5100	0.512405	0.124752	0.28155	0.0685347	0.012758	11498	5369	24347	24347	5100	0	0	TRUE	TRUE	FALSE
V2L053	XPO7	ENSG00000130227	kidney_cortex	DVT	assessed	5160	0.524851	0.11018	0.291896	0.061265	0.0118078	12870	5369	27487	27487	5160	0	0	TRUE	TRUE	FALSE
V2L053	XPO7	ENSG00000130227	kidney_cortex	Ischemic_Stroke	assessed	5131	0.531704	0.105303	0.293875	0.0581906	0.0109273	12655	5369	27145	27145	5131	0	0	TRUE	TRUE	FALSE
V2L053	XPO7	ENSG00000130227	kidney_cortex	HF_I50	assessed	5193	0.541844	0.0932437	0.303212	0.0521689	0.00953202	13917	5369	29775	29775	5193	0	0	TRUE	TRUE	FALSE
V2L053	XPO7	ENSG00000130227	kidney_cortex	Angina	assessed	5213	0.55194	0.0829341	0.310043	0.0465783	0.0085044	15997	5369	33969	33969	5213	0	0	TRUE	TRUE	FALSE
V2L053	XPO7	ENSG00000130227	liver	CAD_I25	assessed	6381	0.0165366	0.471396	0.0157029	0.44758	0.0487848	16560	6597	35139	35139	6381	0	0	TRUE	TRUE	FALSE
V2L053	XPO7	ENSG00000130227	liver	MI	assessed	6312	0.1138	0.380641	0.107301	0.358861	0.0393968	14348	6597	30664	30664	6312	0	0	TRUE	TRUE	FALSE
V2L053	XPO7	ENSG00000130227	liver	AF_I48	assessed	6378	0.0618779	0.436027	0.0587402	0.413888	0.0294674	15899	6597	33817	33817	6378	0	0	TRUE	TRUE	FALSE
V2L053	XPO7	ENSG00000130227	liver	Cardiomyopathy	assessed	6128	0.245239	0.259091	0.226865	0.23965	0.0291548	11274	6597	23867	23867	6128	0	0	TRUE	TRUE	FALSE
V2L053	XPO7	ENSG00000130227	liver	Hypertension_401	assessed	6386	0.285375	0.215384	0.271125	0.204605	0.0235109	17849	6597	37991	37991	6386	0	0	TRUE	TRUE	FALSE
V2L053	XPO7	ENSG00000130227	liver	VTE	assessed	6026	0.333744	0.177044	0.305198	0.161879	0.0221345	9535	6597	20136	20136	6026	0	0	TRUE	TRUE	FALSE
V2L053	XPO7	ENSG00000130227	liver	Aortic_Aneurysm	assessed	6121	0.357699	0.150616	0.330573	0.139173	0.0219385	11498	6597	24347	24347	6121	0	0	TRUE	TRUE	FALSE
V2L053	XPO7	ENSG00000130227	liver	Atherosclerosis	assessed	6066	0.31628	0.19378	0.290475	0.177948	0.0215171	10400	6597	21997	21997	6066	0	0	TRUE	TRUE	FALSE
V2L053	XPO7	ENSG00000130227	liver	PAD	assessed	6194	0.278586	0.228101	0.259444	0.212406	0.021463	12886	6597	27358	27358	6194	0	0	TRUE	TRUE	FALSE
V2L053	XPO7	ENSG00000130227	liver	TIA	assessed	6179	0.304145	0.203431	0.282818	0.189145	0.0204615	12136	6597	25737	25737	6179	0	0	TRUE	TRUE	FALSE
V2L053	XPO7	ENSG00000130227	liver	Aortic_Valve	assessed	6214	0.348645	0.158142	0.325396	0.147576	0.0202395	12500	6597	26593	26593	6214	0	0	TRUE	TRUE	FALSE
V2L053	XPO7	ENSG00000130227	liver	Mitral_Valve	assessed	6202	0.346272	0.161823	0.322764	0.150818	0.0183237	12241	6597	26159	26159	6202	0	0	TRUE	TRUE	FALSE
V2L053	XPO7	ENSG00000130227	liver	Ischemic_Stroke	assessed	6190	0.398886	0.110902	0.371332	0.103226	0.015654	12655	6597	27145	27145	6190	0	0	TRUE	TRUE	FALSE
V2L053	XPO7	ENSG00000130227	liver	DVT	assessed	6228	0.390207	0.118733	0.364779	0.110981	0.0152997	12870	6597	27487	27487	6228	0	0	TRUE	TRUE	FALSE
V2L053	XPO7	ENSG00000130227	liver	HF_I50	assessed	6299	0.410054	0.0989754	0.386134	0.0931902	0.011647	13917	6597	29775	29775	6299	0	0	TRUE	TRUE	FALSE
V2L053	XPO7	ENSG00000130227	liver	Angina	assessed	6374	0.420084	0.0881821	0.398618	0.0836666	0.0094489	15997	6597	33969	33969	6374	0	0	TRUE	TRUE	FALSE
V2L054	MMP16	ENSG00000156103	aorta	Atherosclerosis	assessed	5727	0.0560541	0.0893308	0.30139	0.480237	0.0729881	10478	6694	17186	17186	5727	0	0	TRUE	TRUE	FALSE
V2L054	MMP16	ENSG00000156103	aorta	VTE	assessed	5662	0.0941864	0.0539437	0.505772	0.289616	0.0564819	9497	6694	15662	15662	5662	0	0	TRUE	TRUE	FALSE
V2L054	MMP16	ENSG00000156103	aorta	DVT	assessed	5818	0.0641568	0.0841455	0.345607	0.453231	0.0528595	13217	6694	21672	21672	5818	0	0	TRUE	TRUE	FALSE
V2L054	MMP16	ENSG00000156103	aorta	Aortic_Aneurysm	assessed	5751	0.102399	0.046528	0.550859	0.250249	0.0499645	11713	6694	19207	19207	5751	0	0	TRUE	TRUE	FALSE
V2L054	MMP16	ENSG00000156103	aorta	PAD	assessed	5978	0.1137	0.0347546	0.614547	0.187799	0.0491998	13607	6694	22116	22116	5978	0	0	TRUE	TRUE	FALSE
V2L054	MMP16	ENSG00000156103	aorta	Angina	assessed	6454	0.100609	0.0499261	0.549015	0.272415	0.0280348	17500	6694	28144	28144	6454	0	0	TRUE	TRUE	FALSE
V2L054	MMP16	ENSG00000156103	aorta	Mitral_Valve	assessed	5802	0.106577	0.0460514	0.573925	0.247965	0.0254824	12569	6694	20467	20467	5802	0	0	TRUE	TRUE	FALSE
V2L054	MMP16	ENSG00000156103	aorta	Ischemic_Stroke	assessed	5943	0.124999	0.0276551	0.675053	0.149328	0.0229656	13197	6694	21498	21498	5943	0	0	TRUE	TRUE	FALSE
V2L054	MMP16	ENSG00000156103	aorta	AF_I48	assessed	6487	0.11861	0.0327075	0.647463	0.178519	0.0227	17516	6694	28010	28010	6487	0	0	TRUE	TRUE	FALSE
V2L054	MMP16	ENSG00000156103	aorta	MI	assessed	6262	0.126685	0.0253674	0.688612	0.137866	0.0214694	15733	6694	25077	25077	6262	0	0	TRUE	TRUE	FALSE
V2L054	MMP16	ENSG00000156103	aorta	Aortic_Valve	assessed	5810	0.121384	0.0319069	0.653815	0.17184	0.0210538	12674	6694	20740	20740	5810	0	0	TRUE	TRUE	FALSE
V2L054	MMP16	ENSG00000156103	aorta	Cardiomyopathy	assessed	5764	0.112701	0.0409908	0.606455	0.220557	0.0192967	11460	6694	18643	18643	5764	0	0	TRUE	TRUE	FALSE
V2L054	MMP16	ENSG00000156103	aorta	TIA	assessed	5736	0.120675	0.0334336	0.648939	0.179775	0.0171776	12480	6694	20440	20440	5736	0	0	TRUE	TRUE	FALSE
V2L054	MMP16	ENSG00000156103	aorta	HF_I50	assessed	6038	0.0830923	0.0704898	0.449511	0.381318	0.0155891	14166	6694	23322	23322	6038	0	0	TRUE	TRUE	FALSE
V2L054	MMP16	ENSG00000156103	aorta	CAD_I25	assessed	6557	0.117132	0.0356538	0.640402	0.194919	0.0118929	18275	6694	29476	29476	6557	0	0	TRUE	TRUE	FALSE
V2L054	MMP16	ENSG00000156103	aorta	Hypertension_401	assessed	6562	0.129444	0.0234173	0.707778	0.12803	0.0113303	19634	6694	31740	31740	6562	0	0	TRUE	TRUE	FALSE
V2L054	MMP16	ENSG00000156103	blood	CAD_I25	no_eqtl:zero_snps_after_filter	0						29476	0	29476	29476				TRUE	TRUE	FALSE
V2L054	MMP16	ENSG00000156103	blood	AF_I48	no_eqtl:zero_snps_after_filter	0						28010	0	28010	28010				TRUE	TRUE	FALSE
V2L054	MMP16	ENSG00000156103	blood	HF_I50	no_eqtl:zero_snps_after_filter	0						23322	0	23322	23322				TRUE	TRUE	FALSE
V2L054	MMP16	ENSG00000156103	blood	Hypertension_401	no_eqtl:zero_snps_after_filter	0						31740	0	31740	31740				TRUE	TRUE	FALSE
V2L054	MMP16	ENSG00000156103	blood	MI	no_eqtl:zero_snps_after_filter	0						25077	0	25077	25077				TRUE	TRUE	FALSE
V2L054	MMP16	ENSG00000156103	blood	Angina	no_eqtl:zero_snps_after_filter	0						28144	0	28144	28144				TRUE	TRUE	FALSE
V2L054	MMP16	ENSG00000156103	blood	Ischemic_Stroke	no_eqtl:zero_snps_after_filter	0						21498	0	21498	21498				TRUE	TRUE	FALSE
V2L054	MMP16	ENSG00000156103	blood	TIA	no_eqtl:zero_snps_after_filter	0						20440	0	20440	20440				TRUE	TRUE	FALSE
V2L054	MMP16	ENSG00000156103	blood	VTE	no_eqtl:zero_snps_after_filter	0						15662	0	15662	15662				TRUE	TRUE	FALSE
V2L054	MMP16	ENSG00000156103	blood	Cardiomyopathy	no_eqtl:zero_snps_after_filter	0						18643	0	18643	18643				TRUE	TRUE	FALSE
V2L054	MMP16	ENSG00000156103	blood	Aortic_Valve	no_eqtl:zero_snps_after_filter	0						20740	0	20740	20740				TRUE	TRUE	FALSE
V2L054	MMP16	ENSG00000156103	blood	Mitral_Valve	no_eqtl:zero_snps_after_filter	0						20467	0	20467	20467				TRUE	TRUE	FALSE
V2L054	MMP16	ENSG00000156103	blood	PAD	no_eqtl:zero_snps_after_filter	0						22116	0	22116	22116				TRUE	TRUE	FALSE
V2L054	MMP16	ENSG00000156103	blood	Aortic_Aneurysm	no_eqtl:zero_snps_after_filter	0						19207	0	19207	19207				TRUE	TRUE	FALSE
V2L054	MMP16	ENSG00000156103	blood	Atherosclerosis	no_eqtl:zero_snps_after_filter	0						17186	0	17186	17186				TRUE	TRUE	FALSE
V2L054	MMP16	ENSG00000156103	blood	DVT	no_eqtl:zero_snps_after_filter	0						21672	0	21672	21672				TRUE	TRUE	FALSE
V2L054	MMP16	ENSG00000156103	coronary	Mitral_Valve	assessed	5643	0.279127	0.116459	0.374023	0.155978	0.0744136	12569	6600	20467	20467	5643	0	0	TRUE	TRUE	FALSE
V2L054	MMP16	ENSG00000156103	coronary	Angina	assessed	6381	0.268257	0.11783	0.378896	0.166358	0.0686597	17500	6600	28144	28144	6381	0	0	TRUE	TRUE	FALSE
V2L054	MMP16	ENSG00000156103	coronary	Aortic_Aneurysm	assessed	5601	0.285892	0.123812	0.381772	0.165292	0.0432307	11713	6600	19207	19207	5601	0	0	TRUE	TRUE	FALSE
V2L054	MMP16	ENSG00000156103	coronary	DVT	assessed	5644	0.179656	0.232599	0.240693	0.311587	0.035465	13217	6600	21672	21672	5644	0	0	TRUE	TRUE	FALSE
V2L054	MMP16	ENSG00000156103	coronary	Atherosclerosis	assessed	5578	0.160817	0.253919	0.214367	0.338438	0.0324593	10478	6600	17186	17186	5578	0	0	TRUE	TRUE	FALSE
V2L054	MMP16	ENSG00000156103	coronary	Cardiomyopathy	assessed	5598	0.309596	0.108165	0.413366	0.144395	0.0244781	11460	6600	18643	18643	5598	0	0	TRUE	TRUE	FALSE
V2L054	MMP16	ENSG00000156103	coronary	VTE	assessed	5514	0.269445	0.149972	0.357564	0.198994	0.0240241	9497	6600	15662	15662	5514	0	0	TRUE	TRUE	FALSE
V2L054	MMP16	ENSG00000156103	coronary	HF_I50	assessed	5861	0.227242	0.189024	0.309353	0.257309	0.0170712	14166	6600	23322	23322	5861	0	0	TRUE	TRUE	FALSE
V2L054	MMP16	ENSG00000156103	coronary	TIA	assessed	5590	0.334273	0.0877443	0.446095	0.117082	0.0148058	12480	6600	20440	20440	5590	0	0	TRUE	TRUE	FALSE
V2L054	MMP16	ENSG00000156103	coronary	Aortic_Valve	assessed	5652	0.337331	0.0839896	0.452332	0.112609	0.0137389	12674	6600	20740	20740	5652	0	0	TRUE	TRUE	FALSE
V2L054	MMP16	ENSG00000156103	coronary	PAD	assessed	5819	0.323571	0.0947935	0.439284	0.128679	0.0136729	13607	6600	22116	22116	5819	0	0	TRUE	TRUE	FALSE
V2L054	MMP16	ENSG00000156103	coronary	Ischemic_Stroke	assessed	5773	0.347747	0.0717096	0.47053	0.0970161	0.0129971	13197	6600	21498	21498	5773	0	0	TRUE	TRUE	FALSE
V2L054	MMP16	ENSG00000156103	coronary	MI	assessed	6154	0.346508	0.0670125	0.481723	0.0931506	0.0116061	15733	6600	25077	25077	6154	0	0	TRUE	TRUE	FALSE
V2L054	MMP16	ENSG00000156103	coronary	CAD_I25	assessed	6462	0.313333	0.0949821	0.445213	0.134948	0.011524	18275	6600	29476	29476	6462	0	0	TRUE	TRUE	FALSE
V2L054	MMP16	ENSG00000156103	coronary	AF_I48	assessed	6416	0.321157	0.088055	0.454836	0.124696	0.0112558	17516	6600	28010	28010	6416	0	0	TRUE	TRUE	FALSE
V2L054	MMP16	ENSG00000156103	coronary	Hypertension_401	assessed	6468	0.347034	0.0623067	0.493322	0.0885624	0.00877493	19634	6600	31740	31740	6468	0	0	TRUE	TRUE	FALSE
V2L054	MMP16	ENSG00000156103	heart_AA	Aortic_Aneurysm	assessed	5732	2.76387e-06	1.24313e-06	0.603327	0.271237	0.125432	11713	6797	19207	19207	5732	0	0	TRUE	TRUE	FALSE
V2L054	MMP16	ENSG00000156103	heart_AA	VTE	assessed	5634	2.85055e-06	1.62426e-06	0.622088	0.354446	0.0234612	9497	6797	15662	15662	5634	0	0	TRUE	TRUE	FALSE
V2L054	MMP16	ENSG00000156103	heart_AA	TIA	assessed	5718	3.50756e-06	9.71394e-07	0.765547	0.21199	0.0224583	12480	6797	20440	20440	5718	0	0	TRUE	TRUE	FALSE
V2L054	MMP16	ENSG00000156103	heart_AA	Cardiomyopathy	assessed	5739	3.29797e-06	1.19334e-06	0.719905	0.260471	0.0196186	11460	6797	18643	18643	5739	0	0	TRUE	TRUE	FALSE
V2L054	MMP16	ENSG00000156103	heart_AA	Hypertension_401	assessed	6657	3.77038e-06	7.21043e-07	0.823592	0.157484	0.0189197	19634	6797	31740	31740	6657	0	0	TRUE	TRUE	FALSE
V2L054	MMP16	ENSG00000156103	heart_AA	Mitral_Valve	assessed	5772	3.15233e-06	1.35695e-06	0.688099	0.296182	0.0157142	12569	6797	20467	20467	5772	0	0	TRUE	TRUE	FALSE
V2L054	MMP16	ENSG00000156103	heart_AA	Atherosclerosis	assessed	5696	1.74202e-06	2.7709e-06	0.380224	0.604778	0.014993	10478	6797	17186	17186	5696	0	0	TRUE	TRUE	FALSE
V2L054	MMP16	ENSG00000156103	heart_AA	Aortic_Valve	assessed	5787	3.58435e-06	9.37986e-07	0.782408	0.204735	0.0128524	12674	6797	20740	20740	5787	0	0	TRUE	TRUE	FALSE
V2L054	MMP16	ENSG00000156103	heart_AA	AF_I48	assessed	6580	3.51929e-06	1.00532e-06	0.768723	0.219582	0.0116903	17516	6797	28010	28010	6580	0	0	TRUE	TRUE	FALSE
V2L054	MMP16	ENSG00000156103	heart_AA	Ischemic_Stroke	assessed	5912	3.72082e-06	8.12028e-07	0.812252	0.177255	0.0104885	13197	6797	21498	21498	5912	0	0	TRUE	TRUE	FALSE
V2L054	MMP16	ENSG00000156103	heart_AA	PAD	assessed	5971	3.47724e-06	1.06019e-06	0.75918	0.23146	0.00935531	13607	6797	22116	22116	5971	0	0	TRUE	TRUE	FALSE
V2L054	MMP16	ENSG00000156103	heart_AA	MI	assessed	6327	3.76822e-06	7.76022e-07	0.822932	0.169466	0.00759757	15733	6797	25077	25077	6327	0	0	TRUE	TRUE	FALSE
V2L054	MMP16	ENSG00000156103	heart_AA	CAD_I25	assessed	6650	3.4578e-06	1.08817e-06	0.755311	0.237689	0.00699511	18275	6797	29476	29476	6650	0	0	TRUE	TRUE	FALSE
V2L054	MMP16	ENSG00000156103	heart_AA	DVT	assessed	5793	1.97053e-06	2.58268e-06	0.430142	0.563761	0.00609242	13217	6797	21672	21672	5793	0	0	TRUE	TRUE	FALSE
V2L054	MMP16	ENSG00000156103	heart_AA	HF_I50	assessed	6035	2.45579e-06	2.09704e-06	0.536185	0.457852	0.00595787	14166	6797	23322	23322	6035	0	0	TRUE	TRUE	FALSE
V2L054	MMP16	ENSG00000156103	heart_AA	Angina	assessed	6574	3.12956e-06	1.42241e-06	0.683584	0.310689	0.00572225	17500	6797	28144	28144	6574	0	0	TRUE	TRUE	FALSE
V2L054	MMP16	ENSG00000156103	heart_LV	Aortic_Aneurysm	assessed	5730	0.0136794	0.00618325	0.567891	0.256538	0.155708	11713	6791	19207	19207	5730	0	0	TRUE	TRUE	FALSE
V2L054	MMP16	ENSG00000156103	heart_LV	VTE	assessed	5640	0.014636	0.00835211	0.607402	0.346594	0.0230162	9497	6791	15662	15662	5640	0	0	TRUE	TRUE	FALSE
V2L054	MMP16	ENSG00000156103	heart_LV	Hypertension_401	assessed	6655	0.0192786	0.00366561	0.802272	0.152521	0.0222627	19634	6791	31740	31740	6655	0	0	TRUE	TRUE	FALSE
V2L054	MMP16	ENSG00000156103	heart_LV	Cardiomyopathy	assessed	5729	0.0169045	0.00609932	0.70178	0.253188	0.0220285	11460	6791	18643	18643	5729	0	0	TRUE	TRUE	FALSE
V2L054	MMP16	ENSG00000156103	heart_LV	TIA	assessed	5716	0.0180612	0.00497569	0.749727	0.206522	0.0207143	12480	6791	20440	20440	5716	0	0	TRUE	TRUE	FALSE
V2L054	MMP16	ENSG00000156103	heart_LV	Mitral_Valve	assessed	5769	0.0161826	0.00687564	0.671873	0.285444	0.0196247	12569	6791	20467	20467	5769	0	0	TRUE	TRUE	FALSE
V2L054	MMP16	ENSG00000156103	heart_LV	Aortic_Valve	assessed	5783	0.0184887	0.00475578	0.767649	0.197448	0.0116587	12674	6791	20740	20740	5783	0	0	TRUE	TRUE	FALSE
V2L054	MMP16	ENSG00000156103	heart_LV	Atherosclerosis	assessed	5703	0.0089829	0.0142837	0.372883	0.592911	0.0109392	10478	6791	17186	17186	5703	0	0	TRUE	TRUE	FALSE
V2L054	MMP16	ENSG00000156103	heart_LV	Ischemic_Stroke	assessed	5894	0.0191609	0.00410542	0.795781	0.170494	0.010459	13197	6791	21498	21498	5894	0	0	TRUE	TRUE	FALSE
V2L054	MMP16	ENSG00000156103	heart_LV	AF_I48	assessed	6563	0.0181145	0.00512311	0.753654	0.213137	0.00997115	17516	6791	28010	28010	6563	0	0	TRUE	TRUE	FALSE
V2L054	MMP16	ENSG00000156103	heart_LV	PAD	assessed	5949	0.0178939	0.00539366	0.743303	0.22404	0.00936951	13607	6791	22116	22116	5949	0	0	TRUE	TRUE	FALSE
V2L054	MMP16	ENSG00000156103	heart_LV	MI	assessed	6284	0.0193861	0.00392111	0.805969	0.163011	0.00771329	15733	6791	25077	25077	6284	0	0	TRUE	TRUE	FALSE
V2L054	MMP16	ENSG00000156103	heart_LV	DVT	assessed	5785	0.0101202	0.0132311	0.420187	0.549339	0.00712281	13217	6791	21672	21672	5785	0	0	TRUE	TRUE	FALSE
V2L054	MMP16	ENSG00000156103	heart_LV	HF_I50	assessed	6000	0.0126336	0.0107183	0.524875	0.445293	0.00648031	14166	6791	23322	23322	6000	0	0	TRUE	TRUE	FALSE
V2L054	MMP16	ENSG00000156103	heart_LV	CAD_I25	assessed	6646	0.0177564	0.00556111	0.738911	0.231413	0.00635891	18275	6791	29476	29476	6646	0	0	TRUE	TRUE	FALSE
V2L054	MMP16	ENSG00000156103	heart_LV	Angina	assessed	6539	0.0160826	0.00724768	0.669078	0.301517	0.00607469	17500	6791	28144	28144	6539	0	0	TRUE	TRUE	FALSE
V2L054	MMP16	ENSG00000156103	kidney_cortex	CAD_I25	no_eqtl:zero_snps_after_filter	0						29476	0	29476	29476				TRUE	TRUE	FALSE
V2L054	MMP16	ENSG00000156103	kidney_cortex	AF_I48	no_eqtl:zero_snps_after_filter	0						28010	0	28010	28010				TRUE	TRUE	FALSE
V2L054	MMP16	ENSG00000156103	kidney_cortex	HF_I50	no_eqtl:zero_snps_after_filter	0						23322	0	23322	23322				TRUE	TRUE	FALSE
V2L054	MMP16	ENSG00000156103	kidney_cortex	Hypertension_401	no_eqtl:zero_snps_after_filter	0						31740	0	31740	31740				TRUE	TRUE	FALSE
V2L054	MMP16	ENSG00000156103	kidney_cortex	MI	no_eqtl:zero_snps_after_filter	0						25077	0	25077	25077				TRUE	TRUE	FALSE
V2L054	MMP16	ENSG00000156103	kidney_cortex	Angina	no_eqtl:zero_snps_after_filter	0						28144	0	28144	28144				TRUE	TRUE	FALSE
V2L054	MMP16	ENSG00000156103	kidney_cortex	Ischemic_Stroke	no_eqtl:zero_snps_after_filter	0						21498	0	21498	21498				TRUE	TRUE	FALSE
V2L054	MMP16	ENSG00000156103	kidney_cortex	TIA	no_eqtl:zero_snps_after_filter	0						20440	0	20440	20440				TRUE	TRUE	FALSE
V2L054	MMP16	ENSG00000156103	kidney_cortex	VTE	no_eqtl:zero_snps_after_filter	0						15662	0	15662	15662				TRUE	TRUE	FALSE
V2L054	MMP16	ENSG00000156103	kidney_cortex	Cardiomyopathy	no_eqtl:zero_snps_after_filter	0						18643	0	18643	18643				TRUE	TRUE	FALSE
V2L054	MMP16	ENSG00000156103	kidney_cortex	Aortic_Valve	no_eqtl:zero_snps_after_filter	0						20740	0	20740	20740				TRUE	TRUE	FALSE
V2L054	MMP16	ENSG00000156103	kidney_cortex	Mitral_Valve	no_eqtl:zero_snps_after_filter	0						20467	0	20467	20467				TRUE	TRUE	FALSE
V2L054	MMP16	ENSG00000156103	kidney_cortex	PAD	no_eqtl:zero_snps_after_filter	0						22116	0	22116	22116				TRUE	TRUE	FALSE
V2L054	MMP16	ENSG00000156103	kidney_cortex	Aortic_Aneurysm	no_eqtl:zero_snps_after_filter	0						19207	0	19207	19207				TRUE	TRUE	FALSE
V2L054	MMP16	ENSG00000156103	kidney_cortex	Atherosclerosis	no_eqtl:zero_snps_after_filter	0						17186	0	17186	17186				TRUE	TRUE	FALSE
V2L054	MMP16	ENSG00000156103	kidney_cortex	DVT	no_eqtl:zero_snps_after_filter	0						21672	0	21672	21672				TRUE	TRUE	FALSE
V2L054	MMP16	ENSG00000156103	liver	CAD_I25	no_eqtl:zero_snps_after_filter	0						29476	0	29476	29476				TRUE	TRUE	FALSE
V2L054	MMP16	ENSG00000156103	liver	AF_I48	no_eqtl:zero_snps_after_filter	0						28010	0	28010	28010				TRUE	TRUE	FALSE
V2L054	MMP16	ENSG00000156103	liver	HF_I50	no_eqtl:zero_snps_after_filter	0						23322	0	23322	23322				TRUE	TRUE	FALSE
V2L054	MMP16	ENSG00000156103	liver	Hypertension_401	no_eqtl:zero_snps_after_filter	0						31740	0	31740	31740				TRUE	TRUE	FALSE
V2L054	MMP16	ENSG00000156103	liver	MI	no_eqtl:zero_snps_after_filter	0						25077	0	25077	25077				TRUE	TRUE	FALSE
V2L054	MMP16	ENSG00000156103	liver	Angina	no_eqtl:zero_snps_after_filter	0						28144	0	28144	28144				TRUE	TRUE	FALSE
V2L054	MMP16	ENSG00000156103	liver	Ischemic_Stroke	no_eqtl:zero_snps_after_filter	0						21498	0	21498	21498				TRUE	TRUE	FALSE
V2L054	MMP16	ENSG00000156103	liver	TIA	no_eqtl:zero_snps_after_filter	0						20440	0	20440	20440				TRUE	TRUE	FALSE
V2L054	MMP16	ENSG00000156103	liver	VTE	no_eqtl:zero_snps_after_filter	0						15662	0	15662	15662				TRUE	TRUE	FALSE
V2L054	MMP16	ENSG00000156103	liver	Cardiomyopathy	no_eqtl:zero_snps_after_filter	0						18643	0	18643	18643				TRUE	TRUE	FALSE
V2L054	MMP16	ENSG00000156103	liver	Aortic_Valve	no_eqtl:zero_snps_after_filter	0						20740	0	20740	20740				TRUE	TRUE	FALSE
V2L054	MMP16	ENSG00000156103	liver	Mitral_Valve	no_eqtl:zero_snps_after_filter	0						20467	0	20467	20467				TRUE	TRUE	FALSE
V2L054	MMP16	ENSG00000156103	liver	PAD	no_eqtl:zero_snps_after_filter	0						22116	0	22116	22116				TRUE	TRUE	FALSE
V2L054	MMP16	ENSG00000156103	liver	Aortic_Aneurysm	no_eqtl:zero_snps_after_filter	0						19207	0	19207	19207				TRUE	TRUE	FALSE
V2L054	MMP16	ENSG00000156103	liver	Atherosclerosis	no_eqtl:zero_snps_after_filter	0						17186	0	17186	17186				TRUE	TRUE	FALSE
V2L054	MMP16	ENSG00000156103	liver	DVT	no_eqtl:zero_snps_after_filter	0						21672	0	21672	21672				TRUE	TRUE	FALSE
V2L055	ZFPM2	ENSG00000169946	aorta	Hypertension_401	assessed	6151	0.0843935	0.419769	0.0695317	0.345767	0.0805391	26497	6216	44192	44192	6151	0	0	TRUE	TRUE	FALSE
V2L055	ZFPM2	ENSG00000169946	aorta	DVT	assessed	5777	1.35086e-06	0.544541	1.06301e-06	0.42848	0.0269766	18411	6216	31281	31281	5777	0	0	TRUE	TRUE	FALSE
V2L055	ZFPM2	ENSG00000169946	aorta	AF_I48	assessed	6130	0.211487	0.324129	0.173817	0.266372	0.0241952	23338	6216	39043	39043	6130	0	0	TRUE	TRUE	FALSE
V2L055	ZFPM2	ENSG00000169946	aorta	VTE	assessed	5634	0.296375	0.254374	0.229014	0.196536	0.0237012	12924	6216	22140	22140	5634	0	0	TRUE	TRUE	FALSE
V2L055	ZFPM2	ENSG00000169946	aorta	CAD_I25	assessed	6150	0.336876	0.202175	0.27752	0.166536	0.016893	24672	6216	41168	41168	6150	0	0	TRUE	TRUE	FALSE
V2L055	ZFPM2	ENSG00000169946	aorta	PAD	assessed	5783	0.349695	0.200482	0.275473	0.157913	0.0164367	18437	6216	31337	31337	5783	0	0	TRUE	TRUE	FALSE
V2L055	ZFPM2	ENSG00000169946	aorta	Ischemic_Stroke	assessed	5734	0.396187	0.155834	0.31004	0.121933	0.016006	17816	6216	30564	30564	5734	0	0	TRUE	TRUE	FALSE
V2L055	ZFPM2	ENSG00000169946	aorta	TIA	assessed	5766	0.427763	0.12387	0.335931	0.0972624	0.0151731	17186	6216	29248	29248	5766	0	0	TRUE	TRUE	FALSE
V2L055	ZFPM2	ENSG00000169946	aorta	Atherosclerosis	assessed	5640	0.428029	0.127414	0.331008	0.0985184	0.0150303	14167	6216	24235	24235	5640	0	0	TRUE	TRUE	FALSE
V2L055	ZFPM2	ENSG00000169946	aorta	Cardiomyopathy	assessed	5722	0.425178	0.127933	0.332232	0.0999518	0.0147054	15646	6216	26671	26671	5722	0	0	TRUE	TRUE	FALSE
V2L055	ZFPM2	ENSG00000169946	aorta	Mitral_Valve	assessed	5800	0.417738	0.133361	0.329468	0.105167	0.0142656	17335	6216	29365	29365	5800	0	0	TRUE	TRUE	FALSE
V2L055	ZFPM2	ENSG00000169946	aorta	Aortic_Aneurysm	assessed	5700	0.436696	0.118228	0.340164	0.0920803	0.0128321	15990	6216	27257	27257	5700	0	0	TRUE	TRUE	FALSE
V2L055	ZFPM2	ENSG00000169946	aorta	MI	assessed	5986	0.42235	0.123847	0.341006	0.0999812	0.012816	21232	6216	35667	35667	5986	0	0	TRUE	TRUE	FALSE
V2L055	ZFPM2	ENSG00000169946	aorta	Angina	assessed	6137	0.426553	0.115361	0.350865	0.0948788	0.0123425	23281	6216	38944	38944	6137	0	0	TRUE	TRUE	FALSE
V2L055	ZFPM2	ENSG00000169946	aorta	HF_I50	assessed	6048	0.433078	0.111972	0.352374	0.0910945	0.0114819	20366	6216	34247	34247	6048	0	0	TRUE	TRUE	FALSE
V2L055	ZFPM2	ENSG00000169946	aorta	Aortic_Valve	assessed	5813	0.451131	0.101479	0.356379	0.0801541	0.0108574	17572	6216	29778	29778	5813	0	0	TRUE	TRUE	FALSE
V2L055	ZFPM2	ENSG00000169946	blood	CAD_I25	no_eqtl:zero_snps_after_filter	0						41168	0	41168	41168				TRUE	TRUE	FALSE
V2L055	ZFPM2	ENSG00000169946	blood	AF_I48	no_eqtl:zero_snps_after_filter	0						39043	0	39043	39043				TRUE	TRUE	FALSE
V2L055	ZFPM2	ENSG00000169946	blood	HF_I50	no_eqtl:zero_snps_after_filter	0						34247	0	34247	34247				TRUE	TRUE	FALSE
V2L055	ZFPM2	ENSG00000169946	blood	Hypertension_401	no_eqtl:zero_snps_after_filter	0						44192	0	44192	44192				TRUE	TRUE	FALSE
V2L055	ZFPM2	ENSG00000169946	blood	MI	no_eqtl:zero_snps_after_filter	0						35667	0	35667	35667				TRUE	TRUE	FALSE
V2L055	ZFPM2	ENSG00000169946	blood	Angina	no_eqtl:zero_snps_after_filter	0						38944	0	38944	38944				TRUE	TRUE	FALSE
V2L055	ZFPM2	ENSG00000169946	blood	Ischemic_Stroke	no_eqtl:zero_snps_after_filter	0						30564	0	30564	30564				TRUE	TRUE	FALSE
V2L055	ZFPM2	ENSG00000169946	blood	TIA	no_eqtl:zero_snps_after_filter	0						29248	0	29248	29248				TRUE	TRUE	FALSE
V2L055	ZFPM2	ENSG00000169946	blood	VTE	no_eqtl:zero_snps_after_filter	0						22140	0	22140	22140				TRUE	TRUE	FALSE
V2L055	ZFPM2	ENSG00000169946	blood	Cardiomyopathy	no_eqtl:zero_snps_after_filter	0						26671	0	26671	26671				TRUE	TRUE	FALSE
V2L055	ZFPM2	ENSG00000169946	blood	Aortic_Valve	no_eqtl:zero_snps_after_filter	0						29778	0	29778	29778				TRUE	TRUE	FALSE
V2L055	ZFPM2	ENSG00000169946	blood	Mitral_Valve	no_eqtl:zero_snps_after_filter	0						29365	0	29365	29365				TRUE	TRUE	FALSE
V2L055	ZFPM2	ENSG00000169946	blood	PAD	no_eqtl:zero_snps_after_filter	0						31337	0	31337	31337				TRUE	TRUE	FALSE
V2L055	ZFPM2	ENSG00000169946	blood	Aortic_Aneurysm	no_eqtl:zero_snps_after_filter	0						27257	0	27257	27257				TRUE	TRUE	FALSE
V2L055	ZFPM2	ENSG00000169946	blood	Atherosclerosis	no_eqtl:zero_snps_after_filter	0						24235	0	24235	24235				TRUE	TRUE	FALSE
V2L055	ZFPM2	ENSG00000169946	blood	DVT	no_eqtl:zero_snps_after_filter	0						31281	0	31281	31281				TRUE	TRUE	FALSE
V2L055	ZFPM2	ENSG00000169946	coronary	DVT	assessed	5663	1.26574e-06	0.510231	7.71779e-07	0.310931	0.178836	18411	6034	31281	31281	5663	0	0	TRUE	TRUE	FALSE
V2L055	ZFPM2	ENSG00000169946	coronary	AF_I48	assessed	5951	0.226235	0.342315	0.144361	0.218362	0.0687274	23338	6034	39043	39043	5951	0	0	TRUE	TRUE	FALSE
V2L055	ZFPM2	ENSG00000169946	coronary	Hypertension_401	assessed	5971	0.0967673	0.48113	0.0619392	0.307911	0.0522523	26497	6034	44192	44192	5971	0	0	TRUE	TRUE	FALSE
V2L055	ZFPM2	ENSG00000169946	coronary	VTE	assessed	5505	0.328659	0.277749	0.195126	0.164867	0.0335985	12924	6034	22140	22140	5505	0	0	TRUE	TRUE	FALSE
V2L055	ZFPM2	ENSG00000169946	coronary	CAD_I25	assessed	5970	0.373186	0.219156	0.238833	0.140228	0.0285968	24672	6034	41168	41168	5970	0	0	TRUE	TRUE	FALSE
V2L055	ZFPM2	ENSG00000169946	coronary	PAD	assessed	5644	0.39087	0.218137	0.237522	0.132535	0.0209363	18437	6034	31337	31337	5644	0	0	TRUE	TRUE	FALSE
V2L055	ZFPM2	ENSG00000169946	coronary	Ischemic_Stroke	assessed	5619	0.444712	0.167714	0.269225	0.101516	0.0168334	17816	6034	30564	30564	5619	0	0	TRUE	TRUE	FALSE
V2L055	ZFPM2	ENSG00000169946	coronary	TIA	assessed	5653	0.478223	0.134113	0.291061	0.0816104	0.0149931	17186	6034	29248	29248	5653	0	0	TRUE	TRUE	FALSE
V2L055	ZFPM2	ENSG00000169946	coronary	Atherosclerosis	assessed	5510	0.48088	0.137445	0.285722	0.0816506	0.0143019	14167	6034	24235	24235	5510	0	0	TRUE	TRUE	FALSE
V2L055	ZFPM2	ENSG00000169946	coronary	Mitral_Valve	assessed	5696	0.466066	0.145309	0.285583	0.0890244	0.0140176	17335	6034	29365	29365	5696	0	0	TRUE	TRUE	FALSE
V2L055	ZFPM2	ENSG00000169946	coronary	Cardiomyopathy	assessed	5619	0.476657	0.137494	0.288609	0.083237	0.0140025	15646	6034	26671	26671	5619	0	0	TRUE	TRUE	FALSE
V2L055	ZFPM2	ENSG00000169946	coronary	MI	assessed	5926	0.465107	0.137765	0.295658	0.0875602	0.0139102	21232	6034	35667	35667	5926	0	0	TRUE	TRUE	FALSE
V2L055	ZFPM2	ENSG00000169946	coronary	Aortic_Aneurysm	assessed	5571	0.488954	0.12773	0.293673	0.0767034	0.0129399	15990	6034	27257	27257	5571	0	0	TRUE	TRUE	FALSE
V2L055	ZFPM2	ENSG00000169946	coronary	HF_I50	assessed	5854	0.48902	0.117483	0.307221	0.0737951	0.0124809	20366	6034	34247	34247	5854	0	0	TRUE	TRUE	FALSE
V2L055	ZFPM2	ENSG00000169946	coronary	Angina	assessed	5957	0.485936	0.117033	0.310355	0.0747343	0.0119406	23281	6034	38944	38944	5957	0	0	TRUE	TRUE	FALSE
V2L055	ZFPM2	ENSG00000169946	coronary	Aortic_Valve	assessed	5687	0.505491	0.107734	0.309268	0.0659017	0.011606	17572	6034	29778	29778	5687	0	0	TRUE	TRUE	FALSE
V2L055	ZFPM2	ENSG00000169946	heart_AA	DVT	assessed	5789	1.14367e-06	0.461022	6.38117e-07	0.256948	0.282029	18411	6328	31281	31281	5789	0	0	TRUE	TRUE	FALSE
V2L055	ZFPM2	ENSG00000169946	heart_AA	AF_I48	assessed	6245	0.223136	0.343904	0.134356	0.206982	0.0916219	23338	6328	39043	39043	6245	0	0	TRUE	TRUE	FALSE
V2L055	ZFPM2	ENSG00000169946	heart_AA	Hypertension_401	assessed	6264	0.0985112	0.491468	0.0595046	0.296812	0.0537032	26497	6328	44192	44192	6264	0	0	TRUE	TRUE	FALSE
V2L055	ZFPM2	ENSG00000169946	heart_AA	CAD_I25	assessed	6263	0.375371	0.228806	0.226703	0.138155	0.0309648	24672	6328	41168	41168	6263	0	0	TRUE	TRUE	FALSE
V2L055	ZFPM2	ENSG00000169946	heart_AA	VTE	assessed	5625	0.340911	0.292156	0.184516	0.158103	0.0243147	12924	6328	22140	22140	5625	0	0	TRUE	TRUE	FALSE
V2L055	ZFPM2	ENSG00000169946	heart_AA	PAD	assessed	5783	0.400775	0.230022	0.223389	0.128195	0.0176195	18437	6328	31337	31337	5783	0	0	TRUE	TRUE	FALSE
V2L055	ZFPM2	ENSG00000169946	heart_AA	MI	assessed	6100	0.472075	0.146837	0.277827	0.0863998	0.0168611	21232	6328	35667	35667	6100	0	0	TRUE	TRUE	FALSE
V2L055	ZFPM2	ENSG00000169946	heart_AA	Ischemic_Stroke	assessed	5742	0.453901	0.179119	0.251246	0.0991307	0.0166033	17816	6328	30564	30564	5742	0	0	TRUE	TRUE	FALSE
V2L055	ZFPM2	ENSG00000169946	heart_AA	Cardiomyopathy	assessed	5745	0.486571	0.147381	0.26939	0.0815825	0.0150758	15646	6328	26671	26671	5745	0	0	TRUE	TRUE	FALSE
V2L055	ZFPM2	ENSG00000169946	heart_AA	Mitral_Valve	assessed	5830	0.47404	0.157043	0.266224	0.0881822	0.0145107	17335	6328	29365	29365	5830	0	0	TRUE	TRUE	FALSE
V2L055	ZFPM2	ENSG00000169946	heart_AA	TIA	assessed	5776	0.489475	0.14369	0.272459	0.0799688	0.0144068	17186	6328	29248	29248	5776	0	0	TRUE	TRUE	FALSE
V2L055	ZFPM2	ENSG00000169946	heart_AA	Angina	assessed	6249	0.47981	0.135229	0.289108	0.0814673	0.0143866	23281	6328	38944	38944	6249	0	0	TRUE	TRUE	FALSE
V2L055	ZFPM2	ENSG00000169946	heart_AA	Atherosclerosis	assessed	5630	0.493064	0.146369	0.267155	0.0792925	0.0141192	14167	6328	24235	24235	5630	0	0	TRUE	TRUE	FALSE
V2L055	ZFPM2	ENSG00000169946	heart_AA	Aortic_Aneurysm	assessed	5698	0.501072	0.135898	0.275112	0.0746009	0.0133171	15990	6328	27257	27257	5698	0	0	TRUE	TRUE	FALSE
V2L055	ZFPM2	ENSG00000169946	heart_AA	Aortic_Valve	assessed	5821	0.516334	0.116115	0.289579	0.0651085	0.0128638	17572	6328	29778	29778	5821	0	0	TRUE	TRUE	FALSE
V2L055	ZFPM2	ENSG00000169946	heart_AA	HF_I50	assessed	6139	0.489415	0.13106	0.289698	0.0775658	0.0122609	20366	6328	34247	34247	6139	0	0	TRUE	TRUE	FALSE
V2L055	ZFPM2	ENSG00000169946	heart_LV	DVT	assessed	5686	1.52298e-06	0.613923	8.50141e-07	0.342655	0.0434198	18411	6190	31281	31281	5686	0	0	TRUE	TRUE	FALSE
V2L055	ZFPM2	ENSG00000169946	heart_LV	Hypertension_401	assessed	6127	0.100904	0.502742	0.0606644	0.302219	0.0334706	26497	6190	44192	44192	6127	0	0	TRUE	TRUE	FALSE
V2L055	ZFPM2	ENSG00000169946	heart_LV	AF_I48	assessed	6105	0.24059	0.369105	0.144145	0.221117	0.025043	23338	6190	39043	39043	6105	0	0	TRUE	TRUE	FALSE
V2L055	ZFPM2	ENSG00000169946	heart_LV	PAD	assessed	5685	0.400269	0.226425	0.223343	0.126318	0.0236448	18437	6190	31337	31337	5685	0	0	TRUE	TRUE	FALSE
V2L055	ZFPM2	ENSG00000169946	heart_LV	VTE	assessed	5552	0.341706	0.29041	0.186316	0.158324	0.023243	12924	6190	22140	22140	5552	0	0	TRUE	TRUE	FALSE
V2L055	ZFPM2	ENSG00000169946	heart_LV	CAD_I25	assessed	6126	0.382885	0.230924	0.230157	0.138794	0.0172394	24672	6190	41168	41168	6126	0	0	TRUE	TRUE	FALSE
V2L055	ZFPM2	ENSG00000169946	heart_LV	TIA	assessed	5671	0.492105	0.139284	0.274261	0.0776091	0.0167415	17186	6190	29248	29248	5671	0	0	TRUE	TRUE	FALSE
V2L055	ZFPM2	ENSG00000169946	heart_LV	Ischemic_Stroke	assessed	5637	0.459037	0.174041	0.254082	0.0963167	0.0165243	17816	6190	30564	30564	5637	0	0	TRUE	TRUE	FALSE
V2L055	ZFPM2	ENSG00000169946	heart_LV	MI	assessed	5961	0.477838	0.143572	0.279685	0.08402	0.0148838	21232	6190	35667	35667	5961	0	0	TRUE	TRUE	FALSE
V2L055	ZFPM2	ENSG00000169946	heart_LV	Mitral_Valve	assessed	5728	0.480369	0.15004	0.270442	0.0844559	0.0146929	17335	6190	29365	29365	5728	0	0	TRUE	TRUE	FALSE
V2L055	ZFPM2	ENSG00000169946	heart_LV	Angina	assessed	6108	0.490867	0.125333	0.294231	0.0751115	0.0144574	23281	6190	38944	38944	6108	0	0	TRUE	TRUE	FALSE
V2L055	ZFPM2	ENSG00000169946	heart_LV	Atherosclerosis	assessed	5557	0.494152	0.143736	0.26968	0.0784291	0.0140029	14167	6190	24235	24235	5557	0	0	TRUE	TRUE	FALSE
V2L055	ZFPM2	ENSG00000169946	heart_LV	Aortic_Aneurysm	assessed	5598	0.503775	0.132597	0.276973	0.0728872	0.0137682	15990	6190	27257	27257	5598	0	0	TRUE	TRUE	FALSE
V2L055	ZFPM2	ENSG00000169946	heart_LV	Cardiomyopathy	assessed	5638	0.492147	0.14307	0.272396	0.0791741	0.0132133	15646	6190	26671	26671	5638	0	0	TRUE	TRUE	FALSE
V2L055	ZFPM2	ENSG00000169946	heart_LV	HF_I50	assessed	5987	0.496747	0.125529	0.291925	0.0737579	0.0120417	20366	6190	34247	34247	5987	0	0	TRUE	TRUE	FALSE
V2L055	ZFPM2	ENSG00000169946	heart_LV	Aortic_Valve	assessed	5722	0.520442	0.112303	0.292674	0.0631429	0.0114381	17572	6190	29778	29778	5722	0	0	TRUE	TRUE	FALSE
V2L055	ZFPM2	ENSG00000169946	kidney_cortex	DVT	assessed	4778	1.58106e-06	0.637336	7.12669e-07	0.287207	0.0754547	18411	4833	31281	31281	4778	0	0	TRUE	TRUE	FALSE
V2L055	ZFPM2	ENSG00000169946	kidney_cortex	Hypertension_401	assessed	4789	0.112197	0.542484	0.0506946	0.245064	0.0495601	26497	4833	44192	44192	4789	0	0	TRUE	TRUE	FALSE
V2L055	ZFPM2	ENSG00000169946	kidney_cortex	AF_I48	assessed	4789	0.27361	0.389104	0.123627	0.175773	0.0378859	23338	4833	39043	39043	4789	0	0	TRUE	TRUE	FALSE
V2L055	ZFPM2	ENSG00000169946	kidney_cortex	VTE	assessed	4762	0.379388	0.291762	0.170416	0.131028	0.0274066	12924	4833	22140	22140	4762	0	0	TRUE	TRUE	FALSE
V2L055	ZFPM2	ENSG00000169946	kidney_cortex	CAD_I25	assessed	4789	0.447289	0.223564	0.202101	0.100988	0.0260579	24672	4833	41168	41168	4789	0	0	TRUE	TRUE	FALSE
V2L055	ZFPM2	ENSG00000169946	kidney_cortex	PAD	assessed	4779	0.453065	0.219883	0.204265	0.0991106	0.0236762	18437	4833	31337	31337	4779	0	0	TRUE	TRUE	FALSE
V2L055	ZFPM2	ENSG00000169946	kidney_cortex	Ischemic_Stroke	assessed	4771	0.556624	0.124782	0.250518	0.0561484	0.0119271	17816	4833	30564	30564	4771	0	0	TRUE	TRUE	FALSE
V2L055	ZFPM2	ENSG00000169946	kidney_cortex	Atherosclerosis	assessed	4762	0.556664	0.12519	0.250046	0.0562215	0.0118795	14167	4833	24235	24235	4762	0	0	TRUE	TRUE	FALSE
V2L055	ZFPM2	ENSG00000169946	kidney_cortex	Cardiomyopathy	assessed	4772	0.561637	0.119958	0.252827	0.0539888	0.0115891	15646	4833	26671	26671	4772	0	0	TRUE	TRUE	FALSE
V2L055	ZFPM2	ENSG00000169946	kidney_cortex	TIA	assessed	4774	0.564386	0.117694	0.254176	0.0529939	0.0107493	17186	4833	29248	29248	4774	0	0	TRUE	TRUE	FALSE
V2L055	ZFPM2	ENSG00000169946	kidney_cortex	Mitral_Valve	assessed	4778	0.5669	0.115034	0.25553	0.0518407	0.0106954	17335	4833	29365	29365	4778	0	0	TRUE	TRUE	FALSE
V2L055	ZFPM2	ENSG00000169946	kidney_cortex	Aortic_Aneurysm	assessed	4771	0.574576	0.107845	0.258597	0.0485268	0.0104546	15990	4833	27257	27257	4771	0	0	TRUE	TRUE	FALSE
V2L055	ZFPM2	ENSG00000169946	kidney_cortex	MI	assessed	4789	0.568669	0.11293	0.256944	0.0510154	0.0104404	21232	4833	35667	35667	4789	0	0	TRUE	TRUE	FALSE
V2L055	ZFPM2	ENSG00000169946	kidney_cortex	Aortic_Valve	assessed	4781	0.595807	0.0876004	0.268735	0.0395032	0.0083551	17572	4833	29778	29778	4781	0	0	TRUE	TRUE	FALSE
V2L055	ZFPM2	ENSG00000169946	kidney_cortex	HF_I50	assessed	4788	0.597152	0.0859831	0.269752	0.038833	0.00827974	20366	4833	34247	34247	4788	0	0	TRUE	TRUE	FALSE
V2L055	ZFPM2	ENSG00000169946	kidney_cortex	Angina	assessed	4789	0.592947	0.0901402	0.267914	0.0407202	0.00827907	23281	4833	38944	38944	4789	0	0	TRUE	TRUE	FALSE
V2L055	ZFPM2	ENSG00000169946	liver	Hypertension_401	assessed	5621	0.102054	0.502594	0.0581858	0.286502	0.0506646	26497	5678	44192	44192	5621	0	0	TRUE	TRUE	FALSE
V2L055	ZFPM2	ENSG00000169946	liver	DVT	assessed	5409	1.5333e-06	0.618085	8.42089e-07	0.33941	0.0425031	18411	5678	31281	31281	5409	0	0	TRUE	TRUE	FALSE
V2L055	ZFPM2	ENSG00000169946	liver	AF_I48	assessed	5619	0.248016	0.368266	0.141352	0.209854	0.0325114	23338	5678	39043	39043	5619	0	0	TRUE	TRUE	FALSE
V2L055	ZFPM2	ENSG00000169946	liver	CAD_I25	assessed	5621	0.396347	0.220158	0.225976	0.125491	0.0320277	24672	5678	41168	41168	5621	0	0	TRUE	TRUE	FALSE
V2L055	ZFPM2	ENSG00000169946	liver	VTE	assessed	5347	0.345457	0.285664	0.187638	0.155135	0.0261055	12924	5678	22140	22140	5347	0	0	TRUE	TRUE	FALSE
V2L055	ZFPM2	ENSG00000169946	liver	PAD	assessed	5402	0.412079	0.219664	0.226041	0.120472	0.021745	18437	5678	31337	31337	5402	0	0	TRUE	TRUE	FALSE
V2L055	ZFPM2	ENSG00000169946	liver	TIA	assessed	5387	0.507159	0.130196	0.277497	0.0712239	0.013924	17186	5678	29248	29248	5387	0	0	TRUE	TRUE	FALSE
V2L055	ZFPM2	ENSG00000169946	liver	Atherosclerosis	assessed	5348	0.502526	0.136498	0.272999	0.0741395	0.0138373	14167	5678	24235	24235	5348	0	0	TRUE	TRUE	FALSE
V2L055	ZFPM2	ENSG00000169946	liver	Ischemic_Stroke	assessed	5393	0.499356	0.137855	0.273495	0.0754884	0.0138064	17816	5678	30564	30564	5393	0	0	TRUE	TRUE	FALSE
V2L055	ZFPM2	ENSG00000169946	liver	Cardiomyopathy	assessed	5385	0.504492	0.133171	0.27592	0.0728213	0.0135955	15646	5678	26671	26671	5385	0	0	TRUE	TRUE	FALSE
V2L055	ZFPM2	ENSG00000169946	liver	Angina	assessed	5615	0.51935	0.109319	0.295787	0.0622474	0.0132968	23281	5678	38944	38944	5615	0	0	TRUE	TRUE	FALSE
V2L055	ZFPM2	ENSG00000169946	liver	Mitral_Valve	assessed	5408	0.497649	0.13951	0.27327	0.0765947	0.0129773	17335	5678	29365	29365	5408	0	0	TRUE	TRUE	FALSE
V2L055	ZFPM2	ENSG00000169946	liver	Aortic_Aneurysm	assessed	5372	0.513818	0.124987	0.280372	0.0681883	0.0126349	15990	5678	27257	27257	5372	0	0	TRUE	TRUE	FALSE
V2L055	ZFPM2	ENSG00000169946	liver	MI	assessed	5501	0.50692	0.126732	0.283189	0.0707857	0.0123738	21232	5678	35667	35667	5501	0	0	TRUE	TRUE	FALSE
V2L055	ZFPM2	ENSG00000169946	liver	HF_I50	assessed	5578	0.52281	0.109068	0.295786	0.0616958	0.0106408	20366	5678	34247	34247	5578	0	0	TRUE	TRUE	FALSE
V2L055	ZFPM2	ENSG00000169946	liver	Aortic_Valve	assessed	5401	0.538329	0.100977	0.295434	0.0554064	0.00985262	17572	5678	29778	29778	5401	0	0	TRUE	TRUE	FALSE
V2L056	PTK2	ENSG00000169398	aorta	AF_I48	assessed	6359	0.00249292	0.514938	0.00158121	0.32646	0.154528	16481	6985	31924	31890	6329	30	0	TRUE	TRUE	FALSE
V2L056	PTK2	ENSG00000169398	aorta	Hypertension_401	assessed	6461	0.0899455	0.446982	0.0579327	0.287778	0.117362	19385	6985	36540	36504	6431	30	0	TRUE	TRUE	FALSE
V2L056	PTK2	ENSG00000169398	aorta	Aortic_Aneurysm	assessed	5820	0.204799	0.386548	0.119199	0.224918	0.0645356	11871	6985	23566	23532	5791	29	0	TRUE	TRUE	FALSE
V2L056	PTK2	ENSG00000169398	aorta	Aortic_Valve	assessed	5848	0.364882	0.238816	0.213185	0.139486	0.0436318	12683	6985	25077	25043	5819	29	0	TRUE	TRUE	FALSE
V2L056	PTK2	ENSG00000169398	aorta	HF_I50	assessed	6134	0.437386	0.167671	0.267774	0.102626	0.0245444	14238	6985	27993	27959	6104	30	0	TRUE	TRUE	FALSE
V2L056	PTK2	ENSG00000169398	aorta	Cardiomyopathy	assessed	5782	0.426688	0.195906	0.246568	0.113189	0.0176482	11562	6985	22990	22956	5753	29	0	TRUE	TRUE	FALSE
V2L056	PTK2	ENSG00000169398	aorta	VTE	assessed	5652	0.445428	0.18231	0.251699	0.103	0.0175628	9671	6985	19506	19472	5623	29	0	TRUE	TRUE	FALSE
V2L056	PTK2	ENSG00000169398	aorta	Atherosclerosis	assessed	5711	0.429303	0.19628	0.245034	0.112014	0.0173693	10581	6985	21222	21188	5682	29	0	TRUE	TRUE	FALSE
V2L056	PTK2	ENSG00000169398	aorta	Mitral_Valve	assessed	5808	0.449222	0.172953	0.260732	0.100366	0.016727	12505	6985	24951	24917	5779	29	0	TRUE	TRUE	FALSE
V2L056	PTK2	ENSG00000169398	aorta	Ischemic_Stroke	assessed	5980	0.475025	0.140907	0.283601	0.0841085	0.0163579	13252	6985	26125	26091	5951	29	0	TRUE	TRUE	FALSE
V2L056	PTK2	ENSG00000169398	aorta	PAD	assessed	5983	0.413483	0.202363	0.247209	0.120971	0.0159741	13378	6985	26356	26322	5953	30	0	TRUE	TRUE	FALSE
V2L056	PTK2	ENSG00000169398	aorta	MI	assessed	6164	0.460992	0.149076	0.283694	0.0917265	0.0145118	15075	6985	29599	29565	6134	30	0	TRUE	TRUE	FALSE
V2L056	PTK2	ENSG00000169398	aorta	CAD_I25	assessed	6420	0.45981	0.141259	0.294362	0.0904175	0.0141513	17657	6985	33889	33854	6390	30	0	TRUE	TRUE	FALSE
V2L056	PTK2	ENSG00000169398	aorta	DVT	assessed	6192	0.463319	0.146052	0.286267	0.0902255	0.0141366	13898	6985	26909	26875	6162	30	0	TRUE	TRUE	FALSE
V2L056	PTK2	ENSG00000169398	aorta	TIA	assessed	5834	0.475748	0.147116	0.277327	0.085744	0.0140651	12663	6985	25145	25111	5805	29	0	TRUE	TRUE	FALSE
V2L056	PTK2	ENSG00000169398	aorta	Angina	assessed	6349	0.497312	0.108201	0.315014	0.0685276	0.0109448	16598	6985	32211	32177	6319	30	0	TRUE	TRUE	FALSE
V2L056	PTK2	ENSG00000169398	blood	AF_I48	assessed	6494	0.00279216	0.576808	0.00168936	0.34892	0.0697899	16481	7151	31924	31890	6464	30	0	TRUE	TRUE	FALSE
V2L056	PTK2	ENSG00000169398	blood	Hypertension_401	assessed	6597	0.0992752	0.494745	0.061019	0.304052	0.0409086	19385	7151	36540	36504	6567	30	0	TRUE	TRUE	FALSE
V2L056	PTK2	ENSG00000169398	blood	Aortic_Aneurysm	assessed	5853	0.218135	0.412578	0.117569	0.22234	0.0293782	11871	7151	23566	23532	5824	29	0	TRUE	TRUE	FALSE
V2L056	PTK2	ENSG00000169398	blood	Aortic_Valve	assessed	5901	0.381169	0.251306	0.207439	0.136742	0.0233442	12683	7151	25077	25043	5872	29	0	TRUE	TRUE	FALSE
V2L056	PTK2	ENSG00000169398	blood	PAD	assessed	6038	0.420352	0.207731	0.234334	0.115782	0.0218008	13378	7151	26356	26322	6008	30	0	TRUE	TRUE	FALSE
V2L056	PTK2	ENSG00000169398	blood	Atherosclerosis	assessed	5744	0.43978	0.202534	0.232764	0.107178	0.0177441	10581	7151	21222	21188	5715	29	0	TRUE	TRUE	FALSE
V2L056	PTK2	ENSG00000169398	blood	HF_I50	assessed	6199	0.448422	0.174889	0.258359	0.100745	0.0175841	14238	7151	27993	27959	6169	30	0	TRUE	TRUE	FALSE
V2L056	PTK2	ENSG00000169398	blood	Cardiomyopathy	assessed	5818	0.437574	0.202265	0.234416	0.10834	0.0174041	11562	7151	22990	22956	5789	29	0	TRUE	TRUE	FALSE
V2L056	PTK2	ENSG00000169398	blood	Mitral_Valve	assessed	5854	0.459465	0.178969	0.248063	0.0966076	0.0168956	12505	7151	24951	24917	5825	29	0	TRUE	TRUE	FALSE
V2L056	PTK2	ENSG00000169398	blood	VTE	assessed	5687	0.456865	0.188477	0.239351	0.0987263	0.0165804	9671	7151	19506	19472	5658	29	0	TRUE	TRUE	FALSE
V2L056	PTK2	ENSG00000169398	blood	MI	assessed	6267	0.46712	0.15589	0.271083	0.0904522	0.0154544	15075	7151	29599	29565	6237	30	0	TRUE	TRUE	FALSE
V2L056	PTK2	ENSG00000169398	blood	TIA	assessed	5881	0.485833	0.153088	0.263201	0.0829206	0.0149581	12663	7151	25145	25111	5852	29	0	TRUE	TRUE	FALSE
V2L056	PTK2	ENSG00000169398	blood	DVT	assessed	6284	0.470361	0.152414	0.274163	0.0888242	0.014238	13898	7151	26909	26875	6254	30	0	TRUE	TRUE	FALSE
V2L056	PTK2	ENSG00000169398	blood	CAD_I25	assessed	6565	0.462504	0.149296	0.282931	0.0913159	0.013953	17657	7151	33889	33854	6535	30	0	TRUE	TRUE	FALSE
V2L056	PTK2	ENSG00000169398	blood	Ischemic_Stroke	assessed	6038	0.486825	0.147001	0.271172	0.0818693	0.0131333	13252	7151	26125	26091	6009	29	0	TRUE	TRUE	FALSE
V2L056	PTK2	ENSG00000169398	blood	Angina	assessed	6482	0.501216	0.115367	0.30253	0.0696234	0.0112638	16598	7151	32211	32177	6452	30	0	TRUE	TRUE	FALSE
V2L056	PTK2	ENSG00000169398	coronary	AF_I48	assessed	6221	0.00299649	0.618684	0.00165078	0.3408	0.0358687	16481	6785	31924	31890	6192	29	0	TRUE	TRUE	FALSE
V2L056	PTK2	ENSG00000169398	coronary	Hypertension_401	assessed	6289	0.103808	0.515173	0.0578974	0.287294	0.0358275	19385	6785	36540	36504	6260	29	0	TRUE	TRUE	FALSE
V2L056	PTK2	ENSG00000169398	coronary	Aortic_Aneurysm	assessed	5706	0.224974	0.422292	0.112612	0.211352	0.0287692	11871	6785	23566	23532	5677	29	0	TRUE	TRUE	FALSE
V2L056	PTK2	ENSG00000169398	coronary	Cardiomyopathy	assessed	5670	0.452073	0.20285	0.224639	0.100778	0.0196591	11562	6785	22990	22956	5641	29	0	TRUE	TRUE	FALSE
V2L056	PTK2	ENSG00000169398	coronary	Aortic_Valve	assessed	5738	0.40113	0.251188	0.202003	0.126475	0.0192038	12683	6785	25077	25043	5709	29	0	TRUE	TRUE	FALSE
V2L056	PTK2	ENSG00000169398	coronary	PAD	assessed	5865	0.437601	0.209831	0.225763	0.108235	0.0185696	13378	6785	26356	26322	5836	29	0	TRUE	TRUE	FALSE
V2L056	PTK2	ENSG00000169398	coronary	Atherosclerosis	assessed	5600	0.455179	0.203768	0.222995	0.0998089	0.0182494	10581	6785	21222	21188	5571	29	0	TRUE	TRUE	FALSE
V2L056	PTK2	ENSG00000169398	coronary	VTE	assessed	5541	0.473476	0.188658	0.229186	0.0913024	0.0173772	9671	6785	19506	19472	5512	29	0	TRUE	TRUE	FALSE
V2L056	PTK2	ENSG00000169398	coronary	Mitral_Valve	assessed	5694	0.476497	0.179556	0.237906	0.0896326	0.0164081	12505	6785	24951	24917	5665	29	0	TRUE	TRUE	FALSE
V2L056	PTK2	ENSG00000169398	coronary	HF_I50	assessed	5996	0.468234	0.175761	0.247712	0.0929684	0.0153249	14238	6785	27993	27959	5967	29	0	TRUE	TRUE	FALSE
V2L056	PTK2	ENSG00000169398	coronary	TIA	assessed	5721	0.504756	0.151461	0.25352	0.0760586	0.0142045	12663	6785	25145	25111	5692	29	0	TRUE	TRUE	FALSE
V2L056	PTK2	ENSG00000169398	coronary	DVT	assessed	6056	0.492895	0.149525	0.263561	0.07994	0.0140784	13898	6785	26909	26875	6027	29	0	TRUE	TRUE	FALSE
V2L056	PTK2	ENSG00000169398	coronary	MI	assessed	6060	0.488232	0.15435	0.261291	0.0825915	0.0135356	15075	6785	29599	29565	6031	29	0	TRUE	TRUE	FALSE
V2L056	PTK2	ENSG00000169398	coronary	CAD_I25	assessed	6265	0.488825	0.14565	0.271416	0.0808579	0.0132513	17657	6785	33889	33854	6236	29	0	TRUE	TRUE	FALSE
V2L056	PTK2	ENSG00000169398	coronary	Ischemic_Stroke	assessed	5851	0.506771	0.144911	0.260823	0.0745693	0.0129251	13252	6785	26125	26091	5822	29	0	TRUE	TRUE	FALSE
V2L056	PTK2	ENSG00000169398	coronary	Angina	assessed	6199	0.531577	0.107491	0.291746	0.0589844	0.0102012	16598	6785	32211	32177	6170	29	0	TRUE	TRUE	FALSE
V2L056	PTK2	ENSG00000169398	heart_AA	Hypertension_401	assessed	6425	0.103425	0.514375	0.05895	0.293153	0.0300967	19385	6938	36540	36504	6395	30	0	TRUE	TRUE	FALSE
V2L056	PTK2	ENSG00000169398	heart_AA	AF_I48	assessed	6343	0.00299858	0.619153	0.00168099	0.347066	0.0291017	16481	6938	31924	31890	6313	30	0	TRUE	TRUE	FALSE
V2L056	PTK2	ENSG00000169398	heart_AA	Aortic_Aneurysm	assessed	5755	0.22586	0.4248	0.113216	0.212916	0.0232083	11871	6938	23566	23532	5726	29	0	TRUE	TRUE	FALSE
V2L056	PTK2	ENSG00000169398	heart_AA	Aortic_Valve	assessed	5798	0.399215	0.251987	0.202157	0.127583	0.0190578	12683	6938	25077	25043	5769	29	0	TRUE	TRUE	FALSE
V2L056	PTK2	ENSG00000169398	heart_AA	Atherosclerosis	assessed	5645	0.454435	0.204994	0.222479	0.100342	0.0177498	10581	6938	21222	21188	5616	29	0	TRUE	TRUE	FALSE
V2L056	PTK2	ENSG00000169398	heart_AA	Cardiomyopathy	assessed	5717	0.451716	0.204562	0.224569	0.10168	0.0174725	11562	6938	22990	22956	5688	29	0	TRUE	TRUE	FALSE
V2L056	PTK2	ENSG00000169398	heart_AA	VTE	assessed	5605	0.47097	0.190578	0.228808	0.0925704	0.0170724	9671	6938	19506	19472	5576	29	0	TRUE	TRUE	FALSE
V2L056	PTK2	ENSG00000169398	heart_AA	Mitral_Valve	assessed	5753	0.473882	0.180698	0.23773	0.0906328	0.0170566	12505	6938	24951	24917	5724	29	0	TRUE	TRUE	FALSE
V2L056	PTK2	ENSG00000169398	heart_AA	PAD	assessed	5924	0.437233	0.211326	0.226772	0.10959	0.0150778	13378	6938	26356	26322	5894	30	0	TRUE	TRUE	FALSE
V2L056	PTK2	ENSG00000169398	heart_AA	HF_I50	assessed	6069	0.466061	0.177288	0.248049	0.0943426	0.0142603	14238	6938	27993	27959	6039	30	0	TRUE	TRUE	FALSE
V2L056	PTK2	ENSG00000169398	heart_AA	TIA	assessed	5780	0.501272	0.154047	0.252975	0.0777283	0.013977	12663	6938	25145	25111	5751	29	0	TRUE	TRUE	FALSE
V2L056	PTK2	ENSG00000169398	heart_AA	DVT	assessed	6156	0.486681	0.152628	0.263979	0.0827727	0.0139394	13898	6938	26909	26875	6126	30	0	TRUE	TRUE	FALSE
V2L056	PTK2	ENSG00000169398	heart_AA	Ischemic_Stroke	assessed	5927	0.503205	0.146292	0.261357	0.0759688	0.0131772	13252	6938	26125	26091	5898	29	0	TRUE	TRUE	FALSE
V2L056	PTK2	ENSG00000169398	heart_AA	MI	assessed	6138	0.483293	0.157059	0.261577	0.0849934	0.0130775	15075	6938	29599	29565	6108	30	0	TRUE	TRUE	FALSE
V2L056	PTK2	ENSG00000169398	heart_AA	CAD_I25	assessed	6393	0.480313	0.149848	0.272204	0.0849094	0.0127259	17657	6938	33889	33854	6363	30	0	TRUE	TRUE	FALSE
V2L056	PTK2	ENSG00000169398	heart_AA	Angina	assessed	6332	0.520156	0.114283	0.291029	0.0639312	0.0106014	16598	6938	32211	32177	6302	30	0	TRUE	TRUE	FALSE
V2L056	PTK2	ENSG00000169398	heart_LV	Aortic_Aneurysm	assessed	5805	0.220149	0.41544	0.10958	0.206738	0.0480927	11871	6917	23566	23532	5776	29	0	TRUE	TRUE	FALSE
V2L056	PTK2	ENSG00000169398	heart_LV	Hypertension_401	assessed	6411	0.103293	0.513241	0.0574381	0.285357	0.0406712	19385	6917	36540	36504	6382	29	0	TRUE	TRUE	FALSE
V2L056	PTK2	ENSG00000169398	heart_LV	AF_I48	assessed	6331	0.00301059	0.621883	0.00165106	0.341018	0.0324372	16481	6917	31924	31890	6302	29	0	TRUE	TRUE	FALSE
V2L056	PTK2	ENSG00000169398	heart_LV	VTE	assessed	5640	0.470371	0.19188	0.226764	0.0924863	0.0184985	9671	6917	19506	19472	5611	29	0	TRUE	TRUE	FALSE
V2L056	PTK2	ENSG00000169398	heart_LV	Cardiomyopathy	assessed	5770	0.450557	0.206283	0.222746	0.101964	0.0184504	11562	6917	22990	22956	5741	29	0	TRUE	TRUE	FALSE
V2L056	PTK2	ENSG00000169398	heart_LV	Aortic_Valve	assessed	5836	0.400889	0.2533	0.200712	0.126801	0.0182985	12683	6917	25077	25043	5807	29	0	TRUE	TRUE	FALSE
V2L056	PTK2	ENSG00000169398	heart_LV	Atherosclerosis	assessed	5698	0.453426	0.206668	0.221174	0.100791	0.0179406	10581	6917	21222	21188	5669	29	0	TRUE	TRUE	FALSE
V2L056	PTK2	ENSG00000169398	heart_LV	Mitral_Valve	assessed	5791	0.474699	0.182276	0.235731	0.0904994	0.0167947	12505	6917	24951	24917	5762	29	0	TRUE	TRUE	FALSE
V2L056	PTK2	ENSG00000169398	heart_LV	PAD	assessed	5969	0.437216	0.213107	0.224409	0.109365	0.0159028	13378	6917	26356	26322	5940	29	0	TRUE	TRUE	FALSE
V2L056	PTK2	ENSG00000169398	heart_LV	DVT	assessed	6160	0.48963	0.153125	0.2604	0.0814212	0.0154231	13898	6917	26909	26875	6131	29	0	TRUE	TRUE	FALSE
V2L056	PTK2	ENSG00000169398	heart_LV	HF_I50	assessed	6102	0.467326	0.178465	0.245741	0.0938305	0.0146376	14238	6917	27993	27959	6073	29	0	TRUE	TRUE	FALSE
V2L056	PTK2	ENSG00000169398	heart_LV	TIA	assessed	5819	0.502124	0.155301	0.250816	0.0775601	0.014199	12663	6917	25145	25111	5790	29	0	TRUE	TRUE	FALSE
V2L056	PTK2	ENSG00000169398	heart_LV	CAD_I25	assessed	6384	0.486904	0.147899	0.269459	0.0818354	0.0139019	17657	6917	33889	33854	6355	29	0	TRUE	TRUE	FALSE
V2L056	PTK2	ENSG00000169398	heart_LV	MI	assessed	6150	0.486741	0.157368	0.258579	0.0835875	0.0137248	15075	6917	29599	29565	6121	29	0	TRUE	TRUE	FALSE
V2L056	PTK2	ENSG00000169398	heart_LV	Ischemic_Stroke	assessed	5966	0.503388	0.148981	0.258225	0.0764107	0.012994	13252	6917	26125	26091	5937	29	0	TRUE	TRUE	FALSE
V2L056	PTK2	ENSG00000169398	heart_LV	Angina	assessed	6319	0.525947	0.113576	0.287838	0.0621467	0.0104928	16598	6917	32211	32177	6290	29	0	TRUE	TRUE	FALSE
V2L056	PTK2	ENSG00000169398	kidney_cortex	Hypertension_401	assessed	4535	0.0914983	0.347046	0.0702056	0.266059	0.22519	19385	4878	36540	36504	4510	25	0	TRUE	TRUE	FALSE
V2L056	PTK2	ENSG00000169398	kidney_cortex	AF_I48	assessed	4535	0.00224555	0.460589	0.00172298	0.353223	0.18222	16481	4878	31924	31890	4510	25	0	TRUE	TRUE	FALSE
V2L056	PTK2	ENSG00000169398	kidney_cortex	Aortic_Aneurysm	assessed	4518	0.185327	0.327555	0.141869	0.250652	0.0945977	11871	4878	23566	23532	4493	25	0	TRUE	TRUE	FALSE
V2L056	PTK2	ENSG00000169398	kidney_cortex	Aortic_Valve	assessed	4520	0.35203	0.177513	0.269553	0.135858	0.0650466	12683	4878	25077	25043	4495	25	0	TRUE	TRUE	FALSE
V2L056	PTK2	ENSG00000169398	kidney_cortex	HF_I50	assessed	4528	0.438108	0.111804	0.335856	0.085681	0.0285503	14238	4878	27993	27959	4503	25	0	TRUE	TRUE	FALSE
V2L056	PTK2	ENSG00000169398	kidney_cortex	Cardiomyopathy	assessed	4518	0.425787	0.128873	0.325948	0.0986337	0.020758	11562	4878	22990	22956	4493	25	0	TRUE	TRUE	FALSE
V2L056	PTK2	ENSG00000169398	kidney_cortex	PAD	assessed	4528	0.403412	0.151719	0.309256	0.116289	0.0193241	13378	4878	26356	26322	4503	25	0	TRUE	TRUE	FALSE
V2L056	PTK2	ENSG00000169398	kidney_cortex	Ischemic_Stroke	assessed	4526	0.468651	0.0866304	0.359177	0.066375	0.0191666	13252	4878	26125	26091	4501	25	0	TRUE	TRUE	FALSE
V2L056	PTK2	ENSG00000169398	kidney_cortex	Atherosclerosis	assessed	4516	0.415064	0.141145	0.317652	0.108001	0.0181374	10581	4878	21222	21188	4491	25	0	TRUE	TRUE	FALSE
V2L056	PTK2	ENSG00000169398	kidney_cortex	VTE	assessed	4497	0.431744	0.125262	0.329366	0.095541	0.0180873	9671	4878	19506	19472	4472	25	0	TRUE	TRUE	FALSE
V2L056	PTK2	ENSG00000169398	kidney_cortex	MI	assessed	4533	0.474872	0.0831122	0.364273	0.0637411	0.0140018	15075	4878	29599	29565	4508	25	0	TRUE	TRUE	FALSE
V2L056	PTK2	ENSG00000169398	kidney_cortex	Mitral_Valve	assessed	4517	0.455956	0.102675	0.348981	0.078572	0.0138151	12505	4878	24951	24917	4492	25	0	TRUE	TRUE	FALSE
V2L056	PTK2	ENSG00000169398	kidney_cortex	CAD_I25	assessed	4535	0.484281	0.0744125	0.371583	0.0570832	0.0126398	17657	4878	33889	33854	4510	25	0	TRUE	TRUE	FALSE
V2L056	PTK2	ENSG00000169398	kidney_cortex	TIA	assessed	4528	0.483137	0.0770694	0.370371	0.0590708	0.0103512	12663	4878	25145	25111	4503	25	0	TRUE	TRUE	FALSE
V2L056	PTK2	ENSG00000169398	kidney_cortex	DVT	assessed	4533	0.479191	0.0809893	0.367586	0.0621165	0.0101165	13898	4878	26909	26875	4508	25	0	TRUE	TRUE	FALSE
V2L056	PTK2	ENSG00000169398	kidney_cortex	Angina	assessed	4535	0.517153	0.044325	0.396806	0.0340024	0.00771363	16598	4878	32211	32177	4510	25	0	TRUE	TRUE	FALSE
V2L056	PTK2	ENSG00000169398	liver	AF_I48	assessed	5870	0.0028816	0.594866	0.00167331	0.345376	0.0552026	16481	6319	31924	31890	5842	28	0	TRUE	TRUE	FALSE
V2L056	PTK2	ENSG00000169398	liver	Hypertension_401	assessed	5887	0.101997	0.502725	0.0593989	0.292724	0.0431561	19385	6319	36540	36504	5859	28	0	TRUE	TRUE	FALSE
V2L056	PTK2	ENSG00000169398	liver	Aortic_Aneurysm	assessed	5560	0.217387	0.405511	0.119338	0.222576	0.0351891	11871	6319	23566	23532	5532	28	0	TRUE	TRUE	FALSE
V2L056	PTK2	ENSG00000169398	liver	Atherosclerosis	assessed	5465	0.443332	0.192093	0.239269	0.103652	0.0216545	10581	6319	21222	21188	5437	28	0	TRUE	TRUE	FALSE
V2L056	PTK2	ENSG00000169398	liver	Aortic_Valve	assessed	5566	0.392325	0.239151	0.215699	0.131463	0.0213616	12683	6319	25077	25043	5538	28	0	TRUE	TRUE	FALSE
V2L056	PTK2	ENSG00000169398	liver	PAD	assessed	5688	0.429373	0.198555	0.241559	0.111685	0.0188271	13378	6319	26356	26322	5660	28	0	TRUE	TRUE	FALSE
V2L056	PTK2	ENSG00000169398	liver	Cardiomyopathy	assessed	5528	0.442801	0.192421	0.241708	0.105017	0.0180527	11562	6319	22990	22956	5500	28	0	TRUE	TRUE	FALSE
V2L056	PTK2	ENSG00000169398	liver	VTE	assessed	5432	0.460763	0.178576	0.247184	0.095782	0.0176949	9671	6319	19506	19472	5404	28	0	TRUE	TRUE	FALSE
V2L056	PTK2	ENSG00000169398	liver	HF_I50	assessed	5774	0.460993	0.164654	0.263193	0.0939881	0.0171719	14238	6319	27993	27959	5746	28	0	TRUE	TRUE	FALSE
V2L056	PTK2	ENSG00000169398	liver	Mitral_Valve	assessed	5542	0.466028	0.169709	0.255091	0.0928778	0.0162939	12505	6319	24951	24917	5514	28	0	TRUE	TRUE	FALSE
V2L056	PTK2	ENSG00000169398	liver	MI	assessed	5795	0.485213	0.141558	0.278069	0.0811107	0.0140503	15075	6319	29599	29565	5767	28	0	TRUE	TRUE	FALSE
V2L056	PTK2	ENSG00000169398	liver	TIA	assessed	5565	0.495666	0.140696	0.272518	0.0773409	0.0137792	12663	6319	25145	25111	5537	28	0	TRUE	TRUE	FALSE
V2L056	PTK2	ENSG00000169398	liver	DVT	assessed	5797	0.489384	0.1377	0.280539	0.0789229	0.0134535	13898	6319	26909	26875	5769	28	0	TRUE	TRUE	FALSE
V2L056	PTK2	ENSG00000169398	liver	Ischemic_Stroke	assessed	5683	0.49742	0.134339	0.279462	0.0754614	0.0133171	13252	6319	26125	26091	5655	28	0	TRUE	TRUE	FALSE
V2L056	PTK2	ENSG00000169398	liver	CAD_I25	assessed	5884	0.496092	0.128638	0.288751	0.0748625	0.0116568	17657	6319	33889	33854	5856	28	0	TRUE	TRUE	FALSE
V2L056	PTK2	ENSG00000169398	liver	Angina	assessed	5869	0.533287	0.0934056	0.309606	0.0542182	0.00948361	16598	6319	32211	32177	5841	28	0	TRUE	TRUE	FALSE
V2L057	CDKN2B	ENSG00000147883	aorta	PAD	assessed	6676	8.44923e-09	0.60901	4.7996e-09	0.345904	0.0450861	13449	7037	26872	26872	6675	1	0	TRUE	TRUE	TRUE
V2L057	CDKN2B	ENSG00000147883	aorta	HF_I50	assessed	6758	4.83639e-06	0.607623	2.78563e-06	0.349932	0.0424374	14340	7037	28526	28526	6757	1	0	TRUE	TRUE	TRUE
V2L057	CDKN2B	ENSG00000147883	aorta	MI	assessed	6880	1.04476e-38	0.603734	6.14364e-39	0.354982	0.0412841	15488	7037	30741	30741	6879	1	0	TRUE	TRUE	TRUE
V2L057	CDKN2B	ENSG00000147883	aorta	CAD_I25	assessed	6931	1.31486e-97	0.601858	7.79889e-98	0.356941	0.0412007	17682	7037	35194	35194	6930	1	0	TRUE	TRUE	TRUE
V2L057	CDKN2B	ENSG00000147883	aorta	Angina	assessed	6929	4.3471e-54	0.6031	2.57758e-54	0.357564	0.0393365	16991	7037	33693	33693	6928	1	0	TRUE	TRUE	TRUE
V2L057	CDKN2B	ENSG00000147883	aorta	Hypertension_401	assessed	6936	0.000177955	0.602837	0.000105638	0.357818	0.0390611	19378	7037	38574	38574	6935	1	0	TRUE	TRUE	TRUE
V2L057	CDKN2B	ENSG00000147883	aorta	Atherosclerosis	assessed	6183	0.291143	0.350758	0.151674	0.182708	0.0237172	9822	7037	20018	20018	6182	1	0	TRUE	TRUE	TRUE
V2L057	CDKN2B	ENSG00000147883	aorta	Aortic_Aneurysm	assessed	6316	0.365955	0.272094	0.195222	0.145129	0.0215999	11431	7037	23033	23033	6315	1	0	TRUE	TRUE	TRUE
V2L057	CDKN2B	ENSG00000147883	aorta	Cardiomyopathy	assessed	6251	0.403618	0.237616	0.212747	0.125227	0.0207927	10597	7037	21889	21889	6250	1	0	TRUE	TRUE	TRUE
V2L057	CDKN2B	ENSG00000147883	aorta	DVT	assessed	6666	0.382342	0.243208	0.21685	0.137919	0.0196812	13154	7037	26526	26526	6665	1	0	TRUE	TRUE	TRUE
V2L057	CDKN2B	ENSG00000147883	aorta	VTE	assessed	6084	0.431768	0.217265	0.220896	0.111136	0.018936	8793	7037	17763	17763	6083	1	0	TRUE	TRUE	TRUE
V2L057	CDKN2B	ENSG00000147883	aorta	TIA	assessed	6614	0.445089	0.183897	0.250278	0.10339	0.0173467	12549	7037	25198	25198	6613	1	0	TRUE	TRUE	TRUE
V2L057	CDKN2B	ENSG00000147883	aorta	Aortic_Valve	assessed	6594	0.454295	0.1765	0.254447	0.0988402	0.0159179	12721	7037	25477	25477	6593	1	0	TRUE	TRUE	TRUE
V2L057	CDKN2B	ENSG00000147883	aorta	Ischemic_Stroke	assessed	6586	0.455373	0.1761	0.254753	0.0985021	0.0152708	13143	7037	26296	26296	6585	1	0	TRUE	TRUE	TRUE
V2L057	CDKN2B	ENSG00000147883	aorta	Mitral_Valve	assessed	6677	0.464332	0.164089	0.263755	0.0931935	0.01463	12706	7037	25271	25271	6676	1	0	TRUE	TRUE	TRUE
V2L057	CDKN2B	ENSG00000147883	aorta	AF_I48	assessed	6904	0.488624	0.13242	0.288471	0.0781649	0.0123212	16624	7037	33094	33094	6903	1	0	TRUE	TRUE	TRUE
V2L057	CDKN2B	ENSG00000147883	blood	DVT	assessed	6726	2.69988e-05	1.74043e-05	0.293202	0.188489	0.518266	13154	7261	26526	26526	6725	1	0	TRUE	TRUE	TRUE
V2L057	CDKN2B	ENSG00000147883	blood	VTE	assessed	6100	5.84922e-05	2.95676e-05	0.634231	0.320557	0.045124	8793	7261	17763	17763	6099	1	0	TRUE	TRUE	TRUE
V2L057	CDKN2B	ENSG00000147883	blood	Cardiomyopathy	assessed	6276	5.67059e-05	3.35136e-05	0.615386	0.363677	0.0208469	10597	7261	21889	21889	6275	1	0	TRUE	TRUE	TRUE
V2L057	CDKN2B	ENSG00000147883	blood	Atherosclerosis	assessed	6205	4.0951e-05	4.94093e-05	0.444193	0.53592	0.0197959	9822	7261	20018	20018	6204	1	0	TRUE	TRUE	TRUE
V2L057	CDKN2B	ENSG00000147883	blood	Aortic_Valve	assessed	6663	6.43643e-05	2.60794e-05	0.698892	0.283163	0.017855	12721	7261	25477	25477	6662	1	0	TRUE	TRUE	TRUE
V2L057	CDKN2B	ENSG00000147883	blood	Ischemic_Stroke	assessed	6633	6.51086e-05	2.54643e-05	0.707009	0.276498	0.0164015	13143	7261	26296	26296	6632	1	0	TRUE	TRUE	TRUE
V2L057	CDKN2B	ENSG00000147883	blood	Aortic_Aneurysm	assessed	6364	5.18918e-05	3.87743e-05	0.563103	0.420743	0.0160636	11431	7261	23033	23033	6363	1	0	TRUE	TRUE	TRUE
V2L057	CDKN2B	ENSG00000147883	blood	Mitral_Valve	assessed	6716	6.67518e-05	2.38866e-05	0.724864	0.259371	0.0156741	12706	7261	25271	25271	6715	1	0	TRUE	TRUE	TRUE
V2L057	CDKN2B	ENSG00000147883	blood	TIA	assessed	6679	6.38843e-05	2.67961e-05	0.693769	0.290984	0.0151561	12549	7261	25198	25198	6678	1	0	TRUE	TRUE	TRUE
V2L057	CDKN2B	ENSG00000147883	blood	AF_I48	assessed	7062	7.09556e-05	2.04151e-05	0.770769	0.221756	0.00738363	16624	7261	33094	33094	7061	1	0	TRUE	TRUE	TRUE
V2L057	CDKN2B	ENSG00000147883	blood	Hypertension_401	assessed	7151	2.71626e-08	9.20163e-05	0.000295073	0.999594	1.93159e-05	19378	7261	38574	38574	7150	1	0	TRUE	TRUE	TRUE
V2L057	CDKN2B	ENSG00000147883	blood	CAD_I25	assessed	7137	2.01088e-101	9.20451e-05	2.18446e-97	0.999902	5.65243e-06	17682	7261	35194	35194	7136	1	0	TRUE	TRUE	TRUE
V2L057	CDKN2B	ENSG00000147883	blood	Angina	assessed	7122	6.63459e-58	9.20456e-05	7.20723e-54	0.999902	5.63531e-06	16991	7261	33693	33693	7121	1	0	TRUE	TRUE	TRUE
V2L057	CDKN2B	ENSG00000147883	blood	HF_I50	assessed	6862	7.32763e-10	9.20611e-05	7.95869e-06	0.999895	5.15222e-06	14340	7261	28526	28526	6861	1	0	TRUE	TRUE	TRUE
V2L057	CDKN2B	ENSG00000147883	blood	PAD	assessed	6734	1.27738e-12	9.20722e-05	1.38724e-08	0.999903	4.8242e-06	13449	7261	26872	26872	6733	1	0	TRUE	TRUE	TRUE
V2L057	CDKN2B	ENSG00000147883	blood	MI	assessed	7043	1.59291e-42	9.20495e-05	1.73032e-38	0.999903	4.72378e-06	15488	7261	30741	30741	7042	1	0	TRUE	TRUE	TRUE
V2L057	CDKN2B	ENSG00000147883	coronary	Angina	assessed	6839	4.14462e-54	0.575008	2.73055e-54	0.378779	0.0462125	16991	6960	33693	33693	6838	1	0	TRUE	TRUE	TRUE
V2L057	CDKN2B	ENSG00000147883	coronary	CAD_I25	assessed	6852	1.25755e-97	0.575625	8.30076e-98	0.37991	0.0444656	17682	6960	35194	35194	6851	1	0	TRUE	TRUE	TRUE
V2L057	CDKN2B	ENSG00000147883	coronary	HF_I50	assessed	6653	4.64725e-06	0.583859	2.97697e-06	0.373971	0.0421624	14340	6960	28526	28526	6652	1	0	TRUE	TRUE	TRUE
V2L057	CDKN2B	ENSG00000147883	coronary	MI	assessed	6779	1.00416e-38	0.580275	6.55625e-39	0.378826	0.0408995	15488	6960	30741	30741	6778	1	0	TRUE	TRUE	TRUE
V2L057	CDKN2B	ENSG00000147883	coronary	PAD	assessed	6541	8.16846e-09	0.588773	5.14412e-09	0.370741	0.0404861	13449	6960	26872	26872	6540	1	0	TRUE	TRUE	TRUE
V2L057	CDKN2B	ENSG00000147883	coronary	Hypertension_401	assessed	6864	0.000170571	0.577821	0.000112791	0.382046	0.0398497	19378	6960	38574	38574	6863	1	0	TRUE	TRUE	TRUE
V2L057	CDKN2B	ENSG00000147883	coronary	Atherosclerosis	assessed	6070	0.279968	0.334166	0.163543	0.195175	0.027148	9822	6960	20018	20018	6069	1	0	TRUE	TRUE	TRUE
V2L057	CDKN2B	ENSG00000147883	coronary	Aortic_Aneurysm	assessed	6210	0.352703	0.258806	0.210798	0.154656	0.0230376	11431	6960	23033	23033	6209	1	0	TRUE	TRUE	TRUE
V2L057	CDKN2B	ENSG00000147883	coronary	Cardiomyopathy	assessed	6149	0.389937	0.224269	0.230666	0.132643	0.0224842	10597	6960	21889	21889	6148	1	0	TRUE	TRUE	TRUE
V2L057	CDKN2B	ENSG00000147883	coronary	DVT	assessed	6551	0.368104	0.231517	0.232236	0.146042	0.0221008	13154	6960	26526	26526	6550	1	0	TRUE	TRUE	TRUE
V2L057	CDKN2B	ENSG00000147883	coronary	VTE	assessed	5967	0.417094	0.205421	0.239567	0.117968	0.0199496	8793	6960	17763	17763	5966	1	0	TRUE	TRUE	TRUE
V2L057	CDKN2B	ENSG00000147883	coronary	TIA	assessed	6488	0.430929	0.174102	0.269234	0.108758	0.0169771	12549	6960	25198	25198	6487	1	0	TRUE	TRUE	TRUE
V2L057	CDKN2B	ENSG00000147883	coronary	Aortic_Valve	assessed	6476	0.436221	0.169758	0.271998	0.105833	0.0161892	12721	6960	25477	25477	6475	1	0	TRUE	TRUE	TRUE
V2L057	CDKN2B	ENSG00000147883	coronary	Ischemic_Stroke	assessed	6458	0.441648	0.165681	0.274547	0.102979	0.0151452	13143	6960	26296	26296	6457	1	0	TRUE	TRUE	TRUE
V2L057	CDKN2B	ENSG00000147883	coronary	Mitral_Valve	assessed	6547	0.449496	0.154769	0.283402	0.0975652	0.0147677	12706	6960	25271	25271	6546	1	0	TRUE	TRUE	TRUE
V2L057	CDKN2B	ENSG00000147883	coronary	AF_I48	assessed	6819	0.470357	0.125854	0.308948	0.0826532	0.0121884	16624	6960	33094	33094	6818	1	0	TRUE	TRUE	TRUE
V2L057	CDKN2B	ENSG00000147883	heart_AA	HF_I50	assessed	6778	4.86664e-06	0.611424	2.8645e-06	0.359854	0.0287144	14340	7086	28526	28526	6777	1	0	TRUE	TRUE	TRUE
V2L057	CDKN2B	ENSG00000147883	heart_AA	Angina	assessed	6972	4.35732e-54	0.604516	2.64557e-54	0.367008	0.0284758	16991	7086	33693	33693	6971	1	0	TRUE	TRUE	TRUE
V2L057	CDKN2B	ENSG00000147883	heart_AA	CAD_I25	assessed	6982	1.31985e-97	0.604139	8.02683e-98	0.367387	0.0284742	17682	7086	35194	35194	6981	1	0	TRUE	TRUE	TRUE
V2L057	CDKN2B	ENSG00000147883	heart_AA	PAD	assessed	6655	8.54984e-09	0.616262	4.93353e-09	0.355574	0.0281636	13449	7086	26872	26872	6654	1	0	TRUE	TRUE	TRUE
V2L057	CDKN2B	ENSG00000147883	heart_AA	MI	assessed	6910	1.05076e-38	0.607202	6.31629e-39	0.364972	0.0278259	15488	7086	30741	30741	6909	1	0	TRUE	TRUE	TRUE
V2L057	CDKN2B	ENSG00000147883	heart_AA	Hypertension_401	assessed	6989	0.000178354	0.604187	0.000108591	0.367831	0.0276956	19378	7086	38574	38574	6988	1	0	TRUE	TRUE	TRUE
V2L057	CDKN2B	ENSG00000147883	heart_AA	Atherosclerosis	assessed	6148	0.289895	0.348148	0.153029	0.183754	0.0251738	9822	7086	20018	20018	6147	1	0	TRUE	TRUE	TRUE
V2L057	CDKN2B	ENSG00000147883	heart_AA	Cardiomyopathy	assessed	6213	0.402644	0.235844	0.215049	0.125942	0.0205208	10597	7086	21889	21889	6212	1	0	TRUE	TRUE	TRUE
V2L057	CDKN2B	ENSG00000147883	heart_AA	DVT	assessed	6649	0.379553	0.242086	0.218503	0.139345	0.0205133	13154	7086	26526	26526	6648	1	0	TRUE	TRUE	TRUE
V2L057	CDKN2B	ENSG00000147883	heart_AA	Aortic_Aneurysm	assessed	6290	0.365442	0.270702	0.197853	0.14654	0.0194627	11431	7086	23033	23033	6289	1	0	TRUE	TRUE	TRUE
V2L057	CDKN2B	ENSG00000147883	heart_AA	Aortic_Valve	assessed	6567	0.448165	0.178181	0.254495	0.101164	0.0179956	12721	7086	25477	25477	6566	1	0	TRUE	TRUE	TRUE
V2L057	CDKN2B	ENSG00000147883	heart_AA	VTE	assessed	6041	0.431449	0.215502	0.223507	0.11162	0.0179227	8793	7086	17763	17763	6040	1	0	TRUE	TRUE	TRUE
V2L057	CDKN2B	ENSG00000147883	heart_AA	TIA	assessed	6603	0.442256	0.182872	0.253008	0.104601	0.0172624	12549	7086	25198	25198	6602	1	0	TRUE	TRUE	TRUE
V2L057	CDKN2B	ENSG00000147883	heart_AA	Mitral_Valve	assessed	6643	0.463353	0.162544	0.266413	0.093443	0.014247	12706	7086	25271	25271	6642	1	0	TRUE	TRUE	TRUE
V2L057	CDKN2B	ENSG00000147883	heart_AA	Ischemic_Stroke	assessed	6555	0.454056	0.175065	0.257434	0.0992412	0.0142041	13143	7086	26296	26296	6554	1	0	TRUE	TRUE	TRUE
V2L057	CDKN2B	ENSG00000147883	heart_AA	AF_I48	assessed	6953	0.48141	0.134017	0.29144	0.0811207	0.0120113	16624	7086	33094	33094	6952	1	0	TRUE	TRUE	TRUE
V2L057	CDKN2B	ENSG00000147883	heart_LV	HF_I50	assessed	6786	4.46566e-06	0.561046	2.91127e-06	0.365686	0.0732606	14340	7084	28526	28526	6785	1	0	TRUE	TRUE	TRUE
V2L057	CDKN2B	ENSG00000147883	heart_LV	MI	assessed	6912	9.66915e-39	0.558752	6.42039e-39	0.370945	0.0703027	15488	7084	30741	30741	6911	1	0	TRUE	TRUE	TRUE
V2L057	CDKN2B	ENSG00000147883	heart_LV	Angina	assessed	6960	4.04815e-54	0.561624	2.70757e-54	0.375574	0.0628012	16991	7084	33693	33693	6959	1	0	TRUE	TRUE	TRUE
V2L057	CDKN2B	ENSG00000147883	heart_LV	CAD_I25	assessed	6976	1.22976e-97	0.562902	8.24353e-98	0.377275	0.0598233	17682	7084	35194	35194	6975	1	0	TRUE	TRUE	TRUE
V2L057	CDKN2B	ENSG00000147883	heart_LV	PAD	assessed	6669	7.98398e-09	0.575475	5.11134e-09	0.368363	0.0561619	13449	7084	26872	26872	6668	1	0	TRUE	TRUE	TRUE
V2L057	CDKN2B	ENSG00000147883	heart_LV	Hypertension_401	assessed	6981	0.000167106	0.566084	0.000112105	0.379708	0.0539286	19378	7084	38574	38574	6980	1	0	TRUE	TRUE	TRUE
V2L057	CDKN2B	ENSG00000147883	heart_LV	Atherosclerosis	assessed	6186	0.273979	0.330145	0.162827	0.19617	0.0368791	9822	7084	20018	20018	6185	1	0	TRUE	TRUE	TRUE
V2L057	CDKN2B	ENSG00000147883	heart_LV	DVT	assessed	6681	0.362181	0.231839	0.232395	0.148736	0.0248493	13154	7084	26526	26526	6680	1	0	TRUE	TRUE	TRUE
V2L057	CDKN2B	ENSG00000147883	heart_LV	Aortic_Aneurysm	assessed	6323	0.3479	0.258872	0.211288	0.157194	0.0247456	11431	7084	23033	23033	6322	1	0	TRUE	TRUE	TRUE
V2L057	CDKN2B	ENSG00000147883	heart_LV	Cardiomyopathy	assessed	6263	0.384783	0.226246	0.231583	0.136146	0.0212418	10597	7084	21889	21889	6262	1	0	TRUE	TRUE	TRUE
V2L057	CDKN2B	ENSG00000147883	heart_LV	VTE	assessed	6081	0.411279	0.207072	0.240585	0.12111	0.0199548	8793	7084	17763	17763	6080	1	0	TRUE	TRUE	TRUE
V2L057	CDKN2B	ENSG00000147883	heart_LV	Ischemic_Stroke	assessed	6575	0.43377	0.167233	0.274047	0.105635	0.0193159	13143	7084	26296	26296	6574	1	0	TRUE	TRUE	TRUE
V2L057	CDKN2B	ENSG00000147883	heart_LV	Aortic_Valve	assessed	6588	0.430154	0.171758	0.272238	0.108686	0.0171632	12721	7084	25477	25477	6587	1	0	TRUE	TRUE	TRUE
V2L057	CDKN2B	ENSG00000147883	heart_LV	TIA	assessed	6621	0.425463	0.175974	0.27056	0.111889	0.0161147	12549	7084	25198	25198	6620	1	0	TRUE	TRUE	TRUE
V2L057	CDKN2B	ENSG00000147883	heart_LV	Mitral_Valve	assessed	6686	0.442559	0.157293	0.284072	0.100949	0.0151269	12706	7084	25271	25271	6685	1	0	TRUE	TRUE	TRUE
V2L057	CDKN2B	ENSG00000147883	heart_LV	AF_I48	assessed	6937	0.465352	0.127148	0.310185	0.0847392	0.0125758	16624	7084	33094	33094	6936	1	0	TRUE	TRUE	TRUE
V2L057	CDKN2B	ENSG00000147883	kidney_cortex	CAD_I25	assessed	5116	1.32083e-97	0.604589	7.55756e-98	0.345886	0.0495248	17682	5162	35194	35194	5115	1	0	TRUE	TRUE	TRUE
V2L057	CDKN2B	ENSG00000147883	kidney_cortex	Angina	assessed	5116	4.35889e-54	0.604734	2.49408e-54	0.345969	0.0492968	16991	5162	33693	33693	5115	1	0	TRUE	TRUE	TRUE
V2L057	CDKN2B	ENSG00000147883	kidney_cortex	HF_I50	assessed	5115	4.81415e-06	0.604827	2.7541e-06	0.345963	0.0492024	14340	5162	28526	28526	5114	1	0	TRUE	TRUE	TRUE
V2L057	CDKN2B	ENSG00000147883	kidney_cortex	MI	assessed	5116	1.04667e-38	0.604842	5.98889e-39	0.346031	0.0491263	15488	5162	30741	30741	5115	1	0	TRUE	TRUE	TRUE
V2L057	CDKN2B	ENSG00000147883	kidney_cortex	Hypertension_401	assessed	5116	0.000178666	0.605221	0.000102229	0.346248	0.0482502	19378	5162	38574	38574	5115	1	0	TRUE	TRUE	TRUE
V2L057	CDKN2B	ENSG00000147883	kidney_cortex	PAD	assessed	5107	8.40419e-09	0.605763	4.80136e-09	0.346028	0.0482091	13449	5162	26872	26872	5106	1	0	TRUE	TRUE	TRUE
V2L057	CDKN2B	ENSG00000147883	kidney_cortex	Atherosclerosis	assessed	5033	0.294677	0.324015	0.166204	0.182719	0.0323863	9822	5162	20018	20018	5032	1	0	TRUE	TRUE	TRUE
V2L057	CDKN2B	ENSG00000147883	kidney_cortex	Aortic_Aneurysm	assessed	5052	0.383105	0.239832	0.216792	0.135692	0.0245797	11431	5162	23033	23033	5051	1	0	TRUE	TRUE	TRUE
V2L057	CDKN2B	ENSG00000147883	kidney_cortex	VTE	assessed	4970	0.450003	0.178395	0.251102	0.0995235	0.0209769	8793	5162	17763	17763	4969	1	0	TRUE	TRUE	TRUE
V2L057	CDKN2B	ENSG00000147883	kidney_cortex	DVT	assessed	5096	0.42961	0.194672	0.244968	0.110984	0.0197658	13154	5162	26526	26526	5095	1	0	TRUE	TRUE	TRUE
V2L057	CDKN2B	ENSG00000147883	kidney_cortex	Cardiomyopathy	assessed	5055	0.445242	0.181371	0.252087	0.10267	0.018629	10597	5162	21889	21889	5054	1	0	TRUE	TRUE	TRUE
V2L057	CDKN2B	ENSG00000147883	kidney_cortex	TIA	assessed	5106	0.49676	0.130253	0.283752	0.0743862	0.0148489	12549	5162	25198	25198	5105	1	0	TRUE	TRUE	TRUE
V2L057	CDKN2B	ENSG00000147883	kidney_cortex	Aortic_Valve	assessed	5091	0.495158	0.133055	0.282074	0.0757832	0.013929	12721	5162	25477	25477	5090	1	0	TRUE	TRUE	TRUE
V2L057	CDKN2B	ENSG00000147883	kidney_cortex	Ischemic_Stroke	assessed	5091	0.495002	0.133618	0.282021	0.0761142	0.0132446	13143	5162	26296	26296	5090	1	0	TRUE	TRUE	TRUE
V2L057	CDKN2B	ENSG00000147883	kidney_cortex	Mitral_Valve	assessed	5093	0.513951	0.115339	0.292886	0.0657163	0.0121075	12706	5162	25271	25271	5092	1	0	TRUE	TRUE	TRUE
V2L057	CDKN2B	ENSG00000147883	kidney_cortex	AF_I48	assessed	5116	0.561008	0.0704225	0.320999	0.0402873	0.00728333	16624	5162	33094	33094	5115	1	0	TRUE	TRUE	TRUE
V2L057	CDKN2B	ENSG00000147883	liver	Hypertension_401	assessed	6412	0.000169286	0.573466	0.000116042	0.393063	0.033186	19378	6495	38574	38574	6411	1	0	TRUE	TRUE	TRUE
V2L057	CDKN2B	ENSG00000147883	liver	PAD	assessed	6276	8.02438e-09	0.578387	5.39247e-09	0.388649	0.0329632	13449	6495	26872	26872	6275	1	0	TRUE	TRUE	TRUE
V2L057	CDKN2B	ENSG00000147883	liver	CAD_I25	assessed	6410	1.25383e-97	0.573921	8.5922e-98	0.393262	0.0328175	17682	6495	35194	35194	6409	1	0	TRUE	TRUE	TRUE
V2L057	CDKN2B	ENSG00000147883	liver	Angina	assessed	6409	4.13718e-54	0.573976	2.83472e-54	0.393245	0.0327788	16991	6495	33693	33693	6408	1	0	TRUE	TRUE	TRUE
V2L057	CDKN2B	ENSG00000147883	liver	HF_I50	assessed	6306	4.59594e-06	0.577414	3.10294e-06	0.389807	0.0327717	14340	6495	28526	28526	6305	1	0	TRUE	TRUE	TRUE
V2L057	CDKN2B	ENSG00000147883	liver	MI	assessed	6381	9.95074e-39	0.575024	6.7912e-39	0.392411	0.0325653	15488	6495	30741	30741	6380	1	0	TRUE	TRUE	TRUE
V2L057	CDKN2B	ENSG00000147883	liver	VTE	assessed	5870	0.401312	0.193264	0.253378	0.121992	0.0300545	8793	6495	17763	17763	5869	1	0	TRUE	TRUE	TRUE
V2L057	CDKN2B	ENSG00000147883	liver	Atherosclerosis	assessed	5966	0.271844	0.321499	0.174157	0.205942	0.0265578	9822	6495	20018	20018	5965	1	0	TRUE	TRUE	TRUE
V2L057	CDKN2B	ENSG00000147883	liver	DVT	assessed	6299	0.36505	0.219509	0.246065	0.147941	0.0214352	13154	6495	26526	26526	6298	1	0	TRUE	TRUE	TRUE
V2L057	CDKN2B	ENSG00000147883	liver	Aortic_Aneurysm	assessed	6052	0.345518	0.247827	0.224425	0.160951	0.0212788	11431	6495	23033	23033	6051	1	0	TRUE	TRUE	TRUE
V2L057	CDKN2B	ENSG00000147883	liver	Cardiomyopathy	assessed	6022	0.380458	0.214477	0.24629	0.138822	0.0199532	10597	6495	21889	21889	6021	1	0	TRUE	TRUE	TRUE
V2L057	CDKN2B	ENSG00000147883	liver	TIA	assessed	6265	0.425743	0.161895	0.285576	0.108576	0.01821	12549	6495	25198	25198	6264	1	0	TRUE	TRUE	TRUE
V2L057	CDKN2B	ENSG00000147883	liver	Aortic_Valve	assessed	6219	0.43232	0.158591	0.287786	0.105555	0.0157483	12721	6495	25477	25477	6218	1	0	TRUE	TRUE	TRUE
V2L057	CDKN2B	ENSG00000147883	liver	Mitral_Valve	assessed	6255	0.447914	0.141832	0.300224	0.0950511	0.0149781	12706	6495	25271	25271	6254	1	0	TRUE	TRUE	TRUE
V2L057	CDKN2B	ENSG00000147883	liver	Ischemic_Stroke	assessed	6199	0.438926	0.153125	0.291605	0.101716	0.0146275	13143	6495	26296	26296	6198	1	0	TRUE	TRUE	TRUE
V2L057	CDKN2B	ENSG00000147883	liver	AF_I48	assessed	6389	0.479851	0.107911	0.327879	0.0737246	0.0106341	16624	6495	33094	33094	6388	1	0	TRUE	TRUE	TRUE
V2L058	TMEM8B	ENSG00000137103	aorta	Aortic_Valve	assessed	4641	5.05553e-25	1.68607e-25	0.559205	0.186246	0.254549	10664	5059	21657	21657	4641	0	0	TRUE	FALSE	FALSE
V2L058	TMEM8B	ENSG00000137103	aorta	DVT	assessed	4542	5.75986e-25	1.92343e-25	0.636839	0.212514	0.150647	10895	5059	22155	22155	4542	0	0	TRUE	FALSE	FALSE
V2L058	TMEM8B	ENSG00000137103	aorta	PAD	assessed	4683	7.15321e-25	1.61024e-25	0.791303	0.178098	0.0305997	11340	5059	22933	22933	4683	0	0	TRUE	FALSE	FALSE
V2L058	TMEM8B	ENSG00000137103	aorta	Atherosclerosis	assessed	4357	6.63589e-25	2.21196e-25	0.733071	0.244334	0.0225945	8358	5059	17217	17217	4357	0	0	TRUE	FALSE	FALSE
V2L058	TMEM8B	ENSG00000137103	aorta	Cardiomyopathy	assessed	4427	7.25101e-25	1.61921e-25	0.801249	0.178906	0.0198452	9131	5059	18769	18769	4427	0	0	TRUE	FALSE	FALSE
V2L058	TMEM8B	ENSG00000137103	aorta	VTE	assessed	4326	5.79731e-25	3.07817e-25	0.640317	0.339966	0.0197169	7280	5059	15199	15199	4326	0	0	TRUE	FALSE	FALSE
V2L058	TMEM8B	ENSG00000137103	aorta	TIA	assessed	4536	7.29147e-25	1.59378e-25	0.806154	0.176193	0.0176532	10345	5059	21089	21089	4536	0	0	TRUE	FALSE	FALSE
V2L058	TMEM8B	ENSG00000137103	aorta	Ischemic_Stroke	assessed	4607	7.10263e-25	1.79628e-25	0.78541	0.198617	0.0159724	10836	5059	21985	21985	4607	0	0	TRUE	FALSE	FALSE
V2L058	TMEM8B	ENSG00000137103	aorta	Aortic_Aneurysm	assessed	4459	6.87284e-25	2.05212e-25	0.75964	0.226803	0.0135562	9581	5059	19520	19520	4459	0	0	TRUE	FALSE	FALSE
V2L058	TMEM8B	ENSG00000137103	aorta	Angina	assessed	4953	7.01064e-25	1.9371e-25	0.775846	0.214364	0.00979037	14558	5059	28468	28468	4953	0	0	TRUE	FALSE	FALSE
V2L058	TMEM8B	ENSG00000137103	aorta	Mitral_Valve	assessed	4715	6.63676e-25	2.31949e-25	0.733942	0.256496	0.00956111	10795	5059	21510	21510	4715	0	0	TRUE	FALSE	FALSE
V2L058	TMEM8B	ENSG00000137103	aorta	CAD_I25	assessed	4966	6.67528e-25	2.28117e-25	0.738742	0.252444	0.00881327	15176	5059	29842	29842	4966	0	0	TRUE	FALSE	FALSE
V2L058	TMEM8B	ENSG00000137103	aorta	HF_I50	assessed	4776	7.20381e-25	1.77205e-25	0.796851	0.196008	0.00714054	12093	5059	24274	24274	4776	0	0	TRUE	FALSE	FALSE
V2L058	TMEM8B	ENSG00000137103	aorta	MI	assessed	4835	6.79841e-25	2.18743e-25	0.7522	0.242019	0.00578061	12628	5059	25152	25152	4835	0	0	TRUE	FALSE	FALSE
V2L058	TMEM8B	ENSG00000137103	aorta	AF_I48	assessed	4947	5.6331e-25	3.36775e-25	0.623373	0.372679	0.00394806	14337	5059	28143	28143	4947	0	0	TRUE	FALSE	FALSE
V2L058	TMEM8B	ENSG00000137103	aorta	Hypertension_401	assessed	5010	5.61918e-29	9.03531e-25	6.21873e-05	0.999935	3.16691e-06	16805	5059	32340	32340	5010	0	0	TRUE	FALSE	FALSE
V2L058	TMEM8B	ENSG00000137103	blood	Hypertension_401	assessed	5266	3.83406e-05	0.616495	2.18857e-05	0.351877	0.0315672	16805	5314	32340	32340	5266	0	0	TRUE	FALSE	FALSE
V2L058	TMEM8B	ENSG00000137103	blood	VTE	assessed	4379	0.431673	0.23136	0.205769	0.110263	0.0209342	7280	5314	15199	15199	4379	0	0	TRUE	FALSE	FALSE
V2L058	TMEM8B	ENSG00000137103	blood	TIA	assessed	4652	0.528411	0.122193	0.266968	0.0617147	0.020713	10345	5314	21089	21089	4652	0	0	TRUE	FALSE	FALSE
V2L058	TMEM8B	ENSG00000137103	blood	Aortic_Aneurysm	assessed	4559	0.504614	0.151476	0.250461	0.0751656	0.0182839	9581	5314	19520	19520	4559	0	0	TRUE	FALSE	FALSE
V2L058	TMEM8B	ENSG00000137103	blood	Atherosclerosis	assessed	4413	0.495935	0.167523	0.238329	0.0804878	0.0177256	8358	5314	17217	17217	4413	0	0	TRUE	FALSE	FALSE
V2L058	TMEM8B	ENSG00000137103	blood	AF_I48	assessed	5153	0.390318	0.240467	0.217699	0.134103	0.0174133	14337	5314	28143	28143	5153	0	0	TRUE	FALSE	FALSE
V2L058	TMEM8B	ENSG00000137103	blood	DVT	assessed	4622	0.487859	0.167563	0.244702	0.0840309	0.0158453	10895	5314	22155	22155	4622	0	0	TRUE	FALSE	FALSE
V2L058	TMEM8B	ENSG00000137103	blood	MI	assessed	4981	0.476681	0.162168	0.257693	0.0876519	0.0158062	12628	5314	25152	25152	4981	0	0	TRUE	FALSE	FALSE
V2L058	TMEM8B	ENSG00000137103	blood	Mitral_Valve	assessed	4827	0.474232	0.171276	0.248972	0.0899044	0.0156151	10795	5314	21510	21510	4827	0	0	TRUE	FALSE	FALSE
V2L058	TMEM8B	ENSG00000137103	blood	Aortic_Valve	assessed	4739	0.484276	0.165611	0.249778	0.0854036	0.0149312	10664	5314	21657	21657	4739	0	0	TRUE	FALSE	FALSE
V2L058	TMEM8B	ENSG00000137103	blood	Ischemic_Stroke	assessed	4704	0.517192	0.135261	0.263734	0.0689596	0.0148524	10836	5314	21985	21985	4704	0	0	TRUE	FALSE	FALSE
V2L058	TMEM8B	ENSG00000137103	blood	Cardiomyopathy	assessed	4488	0.537911	0.124588	0.262158	0.0607051	0.0146382	9131	5314	18769	18769	4488	0	0	TRUE	FALSE	FALSE
V2L058	TMEM8B	ENSG00000137103	blood	HF_I50	assessed	4898	0.511345	0.131723	0.272215	0.0701082	0.0146094	12093	5314	24274	24274	4898	0	0	TRUE	FALSE	FALSE
V2L058	TMEM8B	ENSG00000137103	blood	CAD_I25	assessed	5180	0.462601	0.169198	0.259784	0.0950034	0.0134138	15176	5314	29842	29842	5180	0	0	TRUE	FALSE	FALSE
V2L058	TMEM8B	ENSG00000137103	blood	Angina	assessed	5131	0.490893	0.143345	0.273197	0.079763	0.0128018	14558	5314	28468	28468	5131	0	0	TRUE	FALSE	FALSE
V2L058	TMEM8B	ENSG00000137103	blood	PAD	assessed	4790	0.525936	0.123179	0.274014	0.0641637	0.0127076	11340	5314	22933	22933	4790	0	0	TRUE	FALSE	FALSE
V2L058	TMEM8B	ENSG00000137103	coronary	Aortic_Valve	assessed	4597	0.00107585	0.000355504	0.550685	0.181703	0.266181	10664	4952	21657	21657	4597	0	0	TRUE	FALSE	FALSE
V2L058	TMEM8B	ENSG00000137103	coronary	DVT	assessed	4451	0.00118635	0.000389561	0.607077	0.199154	0.192193	10895	4952	22155	22155	4451	0	0	TRUE	FALSE	FALSE
V2L058	TMEM8B	ENSG00000137103	coronary	Angina	assessed	4855	0.00146296	0.00039271	0.748926	0.20099	0.0482277	14558	4952	28468	28468	4855	0	0	TRUE	FALSE	FALSE
V2L058	TMEM8B	ENSG00000137103	coronary	PAD	assessed	4622	0.00154283	0.000340742	0.789769	0.174391	0.0339558	11340	4952	22933	22933	4622	0	0	TRUE	FALSE	FALSE
V2L058	TMEM8B	ENSG00000137103	coronary	Atherosclerosis	assessed	4274	0.00143872	0.00046811	0.735886	0.239408	0.0227985	8358	4952	17217	17217	4274	0	0	TRUE	FALSE	FALSE
V2L058	TMEM8B	ENSG00000137103	coronary	Cardiomyopathy	assessed	4344	0.00156802	0.000343522	0.802109	0.175706	0.0202738	9131	4952	18769	18769	4344	0	0	TRUE	FALSE	FALSE
V2L058	TMEM8B	ENSG00000137103	coronary	VTE	assessed	4243	0.00125582	0.000656769	0.642294	0.335888	0.0199051	7280	4952	15199	15199	4243	0	0	TRUE	FALSE	FALSE
V2L058	TMEM8B	ENSG00000137103	coronary	TIA	assessed	4494	0.00158001	0.000336663	0.808501	0.172255	0.0173269	10345	4952	21089	21089	4494	0	0	TRUE	FALSE	FALSE
V2L058	TMEM8B	ENSG00000137103	coronary	Ischemic_Stroke	assessed	4523	0.00153892	0.000380838	0.787464	0.194859	0.015757	10836	4952	21985	21985	4523	0	0	TRUE	FALSE	FALSE
V2L058	TMEM8B	ENSG00000137103	coronary	CAD_I25	assessed	4863	0.0014375	0.000482029	0.735901	0.24675	0.0154299	15176	4952	29842	29842	4863	0	0	TRUE	FALSE	FALSE
V2L058	TMEM8B	ENSG00000137103	coronary	Aortic_Aneurysm	assessed	4412	0.00147996	0.00044363	0.757203	0.226964	0.0139093	9581	4952	19520	19520	4412	0	0	TRUE	FALSE	FALSE
V2L058	TMEM8B	ENSG00000137103	coronary	MI	assessed	4773	0.00146048	0.000464019	0.74759	0.237508	0.0129767	12628	4952	25152	25152	4773	0	0	TRUE	FALSE	FALSE
V2L058	TMEM8B	ENSG00000137103	coronary	Mitral_Valve	assessed	4652	0.00144186	0.000489054	0.737901	0.250272	0.00989611	10795	4952	21510	21510	4652	0	0	TRUE	FALSE	FALSE
V2L058	TMEM8B	ENSG00000137103	coronary	HF_I50	assessed	4660	0.00156358	0.000372026	0.800363	0.190425	0.00727609	12093	4952	24274	24274	4660	0	0	TRUE	FALSE	FALSE
V2L058	TMEM8B	ENSG00000137103	coronary	AF_I48	assessed	4827	0.00123768	0.000703989	0.633596	0.360384	0.00407882	14337	4952	28143	28143	4827	0	0	TRUE	FALSE	FALSE
V2L058	TMEM8B	ENSG00000137103	coronary	Hypertension_401	assessed	4910	1.21221e-07	0.00194917	6.20582e-05	0.997858	0.000130785	16805	4952	32340	32340	4910	0	0	TRUE	FALSE	FALSE
V2L058	TMEM8B	ENSG00000137103	heart_AA	Aortic_Valve	assessed	4635	5.46722e-17	1.82032e-17	0.554865	0.184482	0.260653	10664	5103	21657	21657	4635	0	0	TRUE	FALSE	FALSE
V2L058	TMEM8B	ENSG00000137103	heart_AA	DVT	assessed	4512	6.31617e-17	2.11541e-17	0.640211	0.214273	0.145516	10895	5103	22155	22155	4512	0	0	TRUE	FALSE	FALSE
V2L058	TMEM8B	ENSG00000137103	heart_AA	PAD	assessed	4684	7.77638e-17	1.7662e-17	0.789336	0.179245	0.0314192	11340	5103	22933	22933	4684	0	0	TRUE	FALSE	FALSE
V2L058	TMEM8B	ENSG00000137103	heart_AA	Atherosclerosis	assessed	4310	7.25747e-17	2.39086e-17	0.734823	0.242053	0.0231236	8358	5103	17217	17217	4310	0	0	TRUE	FALSE	FALSE
V2L058	TMEM8B	ENSG00000137103	heart_AA	Cardiomyopathy	assessed	4388	7.90585e-17	1.76655e-17	0.800737	0.178903	0.0203591	9131	5103	18769	18769	4388	0	0	TRUE	FALSE	FALSE
V2L058	TMEM8B	ENSG00000137103	heart_AA	VTE	assessed	4280	6.34225e-17	3.34072e-17	0.642023	0.33816	0.0198176	7280	5103	15199	15199	4280	0	0	TRUE	FALSE	FALSE
V2L058	TMEM8B	ENSG00000137103	heart_AA	TIA	assessed	4550	7.9582e-17	1.73344e-17	0.806609	0.175676	0.0177155	10345	5103	21089	21089	4550	0	0	TRUE	FALSE	FALSE
V2L058	TMEM8B	ENSG00000137103	heart_AA	Ischemic_Stroke	assessed	4586	7.75225e-17	1.95703e-17	0.785975	0.198401	0.0156242	10836	5103	21985	21985	4586	0	0	TRUE	FALSE	FALSE
V2L058	TMEM8B	ENSG00000137103	heart_AA	Aortic_Aneurysm	assessed	4458	7.57909e-17	2.1558e-17	0.767942	0.21842	0.0136383	9581	5103	19520	19520	4458	0	0	TRUE	FALSE	FALSE
V2L058	TMEM8B	ENSG00000137103	heart_AA	Angina	assessed	4933	7.62484e-17	2.12745e-17	0.774267	0.216022	0.00971041	14558	5103	28468	28468	4933	0	0	TRUE	FALSE	FALSE
V2L058	TMEM8B	ENSG00000137103	heart_AA	Mitral_Valve	assessed	4715	7.22369e-17	2.5365e-17	0.733066	0.257397	0.00953725	10795	5103	21510	21510	4715	0	0	TRUE	FALSE	FALSE
V2L058	TMEM8B	ENSG00000137103	heart_AA	CAD_I25	assessed	4973	7.22911e-17	2.53197e-17	0.734115	0.257112	0.00877277	15176	5103	29842	29842	4973	0	0	TRUE	FALSE	FALSE
V2L058	TMEM8B	ENSG00000137103	heart_AA	HF_I50	assessed	4723	7.85795e-17	1.92281e-17	0.797641	0.195172	0.007187	12093	5103	24274	24274	4723	0	0	TRUE	FALSE	FALSE
V2L058	TMEM8B	ENSG00000137103	heart_AA	MI	assessed	4847	7.37196e-17	2.42014e-17	0.748497	0.245718	0.00578535	12628	5103	25152	25152	4847	0	0	TRUE	FALSE	FALSE
V2L058	TMEM8B	ENSG00000137103	heart_AA	AF_I48	assessed	4951	6.1836e-17	3.62512e-17	0.627914	0.368109	0.00397728	14337	5103	28143	28143	4951	0	0	TRUE	FALSE	FALSE
V2L058	TMEM8B	ENSG00000137103	heart_AA	Hypertension_401	assessed	5050	6.12348e-21	9.84619e-17	6.21873e-05	0.999934	3.40106e-06	16805	5103	32340	32340	5050	0	0	TRUE	FALSE	FALSE
V2L058	TMEM8B	ENSG00000137103	heart_LV	Aortic_Valve	assessed	4618	4.71461e-07	1.56641e-07	0.552723	0.183376	0.2639	10664	5045	21657	21657	4618	0	0	TRUE	FALSE	FALSE
V2L058	TMEM8B	ENSG00000137103	heart_LV	DVT	assessed	4504	5.46648e-07	1.82e-07	0.640605	0.213135	0.146259	10895	5045	22155	22155	4504	0	0	TRUE	FALSE	FALSE
V2L058	TMEM8B	ENSG00000137103	heart_LV	PAD	assessed	4650	6.75992e-07	1.5041e-07	0.792555	0.176314	0.0311295	11340	5045	22933	22933	4650	0	0	TRUE	FALSE	FALSE
V2L058	TMEM8B	ENSG00000137103	heart_LV	Atherosclerosis	assessed	4320	6.27438e-07	2.06817e-07	0.73495	0.242233	0.022816	8358	5045	17217	17217	4320	0	0	TRUE	FALSE	FALSE
V2L058	TMEM8B	ENSG00000137103	heart_LV	Cardiomyopathy	assessed	4376	6.84431e-07	1.51772e-07	0.801793	0.177777	0.0204296	9131	5045	18769	18769	4376	0	0	TRUE	FALSE	FALSE
V2L058	TMEM8B	ENSG00000137103	heart_LV	VTE	assessed	4290	5.47726e-07	2.89178e-07	0.641538	0.338687	0.0197734	7280	5045	15199	15199	4290	0	0	TRUE	FALSE	FALSE
V2L058	TMEM8B	ENSG00000137103	heart_LV	TIA	assessed	4500	6.90368e-07	1.48244e-07	0.809051	0.173712	0.0172362	10345	5045	21089	21089	4500	0	0	TRUE	FALSE	FALSE
V2L058	TMEM8B	ENSG00000137103	heart_LV	Ischemic_Stroke	assessed	4547	6.72592e-07	1.67035e-07	0.788277	0.195749	0.0159735	10836	5045	21985	21985	4547	0	0	TRUE	FALSE	FALSE
V2L058	TMEM8B	ENSG00000137103	heart_LV	Aortic_Aneurysm	assessed	4451	6.52424e-07	1.89408e-07	0.764451	0.221917	0.0136307	9581	5045	19520	19520	4451	0	0	TRUE	FALSE	FALSE
V2L058	TMEM8B	ENSG00000137103	heart_LV	Angina	assessed	4877	6.6328e-07	1.81157e-07	0.777761	0.212414	0.0098242	14558	5045	28468	28468	4877	0	0	TRUE	FALSE	FALSE
V2L058	TMEM8B	ENSG00000137103	heart_LV	Mitral_Valve	assessed	4669	6.28274e-07	2.16618e-07	0.736496	0.253922	0.0095818	10795	5045	21510	21510	4669	0	0	TRUE	FALSE	FALSE
V2L058	TMEM8B	ENSG00000137103	heart_LV	CAD_I25	assessed	4920	6.3032e-07	2.15221e-07	0.739103	0.252356	0.0085401	15176	5045	29842	29842	4920	0	0	TRUE	FALSE	FALSE
V2L058	TMEM8B	ENSG00000137103	heart_LV	HF_I50	assessed	4684	6.82681e-07	1.64118e-07	0.800395	0.19241	0.00719396	12093	5045	24274	24274	4684	0	0	TRUE	FALSE	FALSE
V2L058	TMEM8B	ENSG00000137103	heart_LV	MI	assessed	4806	6.42382e-07	2.0555e-07	0.753203	0.241005	0.00579175	12628	5045	25152	25152	4806	0	0	TRUE	FALSE	FALSE
V2L058	TMEM8B	ENSG00000137103	heart_LV	AF_I48	assessed	4900	5.32434e-07	3.17044e-07	0.624298	0.371741	0.00395936	14337	5045	28143	28143	4900	0	0	TRUE	FALSE	FALSE
V2L058	TMEM8B	ENSG00000137103	heart_LV	Hypertension_401	assessed	4996	5.30336e-11	8.52749e-07	6.21872e-05	0.999933	4.42342e-06	16805	5045	32340	32340	4996	0	0	TRUE	FALSE	FALSE
V2L058	TMEM8B	ENSG00000137103	kidney_cortex	Hypertension_401	assessed	3495	4.32675e-05	0.695709	1.53123e-05	0.246153	0.0580791	16805	3512	32340	32340	3495	0	0	TRUE	FALSE	FALSE
V2L058	TMEM8B	ENSG00000137103	kidney_cortex	VTE	assessed	3484	0.499282	0.22399	0.176154	0.0790052	0.0215691	7280	3512	15199	15199	3484	0	0	TRUE	FALSE	FALSE
V2L058	TMEM8B	ENSG00000137103	kidney_cortex	AF_I48	assessed	3495	0.495532	0.227819	0.175369	0.0806044	0.0206759	14337	3512	28143	28143	3495	0	0	TRUE	FALSE	FALSE
V2L058	TMEM8B	ENSG00000137103	kidney_cortex	Atherosclerosis	assessed	3487	0.580384	0.147714	0.20494	0.0521446	0.014818	8358	3512	17217	17217	3487	0	0	TRUE	FALSE	FALSE
V2L058	TMEM8B	ENSG00000137103	kidney_cortex	DVT	assessed	3492	0.584317	0.144326	0.206618	0.0510206	0.013719	10895	3512	22155	22155	3492	0	0	TRUE	FALSE	FALSE
V2L058	TMEM8B	ENSG00000137103	kidney_cortex	Mitral_Valve	assessed	3495	0.589365	0.139298	0.208576	0.049284	0.0134768	10795	3512	21510	21510	3495	0	0	TRUE	FALSE	FALSE
V2L058	TMEM8B	ENSG00000137103	kidney_cortex	CAD_I25	assessed	3495	0.586236	0.142719	0.207469	0.0504951	0.0130805	15176	3512	29842	29842	3495	0	0	TRUE	FALSE	FALSE
V2L058	TMEM8B	ENSG00000137103	kidney_cortex	MI	assessed	3495	0.598845	0.130112	0.211931	0.0460334	0.0130787	12628	3512	25152	25152	3495	0	0	TRUE	FALSE	FALSE
V2L058	TMEM8B	ENSG00000137103	kidney_cortex	Aortic_Valve	assessed	3492	0.589569	0.139676	0.208475	0.0493773	0.0129022	10664	3512	21657	21657	3492	0	0	TRUE	FALSE	FALSE
V2L058	TMEM8B	ENSG00000137103	kidney_cortex	Aortic_Aneurysm	assessed	3491	0.619007	0.1117	0.21882	0.0394753	0.0109975	9581	3512	19520	19520	3491	0	0	TRUE	FALSE	FALSE
V2L058	TMEM8B	ENSG00000137103	kidney_cortex	Angina	assessed	3495	0.624391	0.106332	0.220972	0.0376203	0.0106844	14558	3512	28468	28468	3495	0	0	TRUE	FALSE	FALSE
V2L058	TMEM8B	ENSG00000137103	kidney_cortex	Ischemic_Stroke	assessed	3494	0.62646	0.104687	0.221642	0.0370283	0.0101817	10836	3512	21985	21985	3494	0	0	TRUE	FALSE	FALSE
V2L058	TMEM8B	ENSG00000137103	kidney_cortex	Cardiomyopathy	assessed	3491	0.639669	0.0922458	0.226126	0.0326	0.0093585	9131	3512	18769	18769	3491	0	0	TRUE	FALSE	FALSE
V2L058	TMEM8B	ENSG00000137103	kidney_cortex	HF_I50	assessed	3494	0.640755	0.0912527	0.2267	0.0322763	0.00901593	12093	3512	24274	24274	3494	0	0	TRUE	FALSE	FALSE
V2L058	TMEM8B	ENSG00000137103	kidney_cortex	TIA	assessed	3493	0.649397	0.0832527	0.229694	0.0294386	0.00821799	10345	3512	21089	21089	3493	0	0	TRUE	FALSE	FALSE
V2L058	TMEM8B	ENSG00000137103	kidney_cortex	PAD	assessed	3492	0.652944	0.0801058	0.230885	0.0283181	0.00774756	11340	3512	22933	22933	3492	0	0	TRUE	FALSE	FALSE
V2L058	TMEM8B	ENSG00000137103	liver	DVT	assessed	4253	0.427652	0.12806	0.23844	0.0712659	0.134582	10895	4534	22155	22155	4253	0	0	TRUE	FALSE	FALSE
V2L058	TMEM8B	ENSG00000137103	liver	Angina	assessed	4477	0.481288	0.111044	0.279234	0.0643614	0.0640721	14558	4534	28468	28468	4477	0	0	TRUE	FALSE	FALSE
V2L058	TMEM8B	ENSG00000137103	liver	Aortic_Valve	assessed	4356	0.462337	0.143808	0.262373	0.0815599	0.0499227	10664	4534	21657	21657	4356	0	0	TRUE	FALSE	FALSE
V2L058	TMEM8B	ENSG00000137103	liver	Hypertension_401	assessed	4499	3.74351e-05	0.601932	2.17983e-05	0.350455	0.0475537	16805	4534	32340	32340	4499	0	0	TRUE	FALSE	FALSE
V2L058	TMEM8B	ENSG00000137103	liver	CAD_I25	assessed	4480	0.47129	0.14363	0.273569	0.0833442	0.0281671	15176	4534	29842	29842	4480	0	0	TRUE	FALSE	FALSE
V2L058	TMEM8B	ENSG00000137103	liver	MI	assessed	4439	0.481461	0.138226	0.277426	0.079625	0.0232624	12628	4534	25152	25152	4439	0	0	TRUE	FALSE	FALSE
V2L058	TMEM8B	ENSG00000137103	liver	AF_I48	assessed	4461	0.398021	0.221075	0.230312	0.127901	0.0226915	14337	4534	28143	28143	4461	0	0	TRUE	FALSE	FALSE
V2L058	TMEM8B	ENSG00000137103	liver	VTE	assessed	4118	0.419875	0.214355	0.228198	0.116479	0.0210923	7280	4534	15199	15199	4118	0	0	TRUE	FALSE	FALSE
V2L058	TMEM8B	ENSG00000137103	liver	PAD	assessed	4374	0.52063	0.104383	0.296328	0.0593924	0.0192673	11340	4534	22933	22933	4374	0	0	TRUE	FALSE	FALSE
V2L058	TMEM8B	ENSG00000137103	liver	Atherosclerosis	assessed	4145	0.48384	0.151837	0.264516	0.0829926	0.0168139	8358	4534	17217	17217	4145	0	0	TRUE	FALSE	FALSE
V2L058	TMEM8B	ENSG00000137103	liver	Mitral_Valve	assessed	4387	0.476758	0.149644	0.272224	0.0854292	0.0159454	10795	4534	21510	21510	4387	0	0	TRUE	FALSE	FALSE
V2L058	TMEM8B	ENSG00000137103	liver	Aortic_Aneurysm	assessed	4226	0.494771	0.138311	0.274457	0.0767076	0.0157534	9581	4534	19520	19520	4226	0	0	TRUE	FALSE	FALSE
V2L058	TMEM8B	ENSG00000137103	liver	HF_I50	assessed	4380	0.518965	0.11017	0.295737	0.0627692	0.0123585	12093	4534	24274	24274	4380	0	0	TRUE	FALSE	FALSE
V2L058	TMEM8B	ENSG00000137103	liver	Cardiomyopathy	assessed	4174	0.529856	0.107607	0.291264	0.0591402	0.0121319	9131	4534	18769	18769	4174	0	0	TRUE	FALSE	FALSE
V2L058	TMEM8B	ENSG00000137103	liver	Ischemic_Stroke	assessed	4278	0.516901	0.116284	0.289654	0.0651498	0.0120112	10836	4534	21985	21985	4278	0	0	TRUE	FALSE	FALSE
V2L058	TMEM8B	ENSG00000137103	liver	TIA	assessed	4273	0.530794	0.103083	0.296899	0.0576478	0.0115763	10345	4534	21089	21089	4273	0	0	TRUE	FALSE	FALSE
V2L059	NMRK1	ENSG00000106733	aorta	Cardiomyopathy	assessed	1005	0.847796	0.0720711	0.0683889	0.0058078	0.00593664	2004	6817	18912	18912	1005	0	0	TRUE	FALSE	FALSE
V2L059	NMRK1	ENSG00000106733	aorta	VTE	assessed	997	0.858476	0.0628093	0.068657	0.00501816	0.00503981	1750	6817	16039	16039	997	0	0	TRUE	FALSE	FALSE
V2L059	NMRK1	ENSG00000106733	aorta	Aortic_Valve	assessed	1014	0.8615	0.0587549	0.0701953	0.0047826	0.0047671	2214	6817	21038	21038	1014	0	0	TRUE	FALSE	FALSE
V2L059	NMRK1	ENSG00000106733	aorta	Atherosclerosis	assessed	999	0.869874	0.0519376	0.0697379	0.00415956	0.00429109	1865	6817	17377	17377	999	0	0	TRUE	FALSE	FALSE
V2L059	NMRK1	ENSG00000106733	aorta	Aortic_Aneurysm	assessed	1001	0.872124	0.0496227	0.0701103	0.00398503	0.00415796	2053	6817	19523	19523	1001	0	0	TRUE	FALSE	FALSE
V2L059	NMRK1	ENSG00000106733	aorta	Mitral_Valve	assessed	1014	0.877384	0.0439097	0.0714765	0.00357346	0.00365587	2162	6817	20779	20779	1014	0	0	TRUE	FALSE	FALSE
V2L059	NMRK1	ENSG00000106733	aorta	MI	assessed	1053	0.877151	0.0408767	0.0748666	0.00348529	0.0036208	2554	6817	25090	25090	1053	0	0	TRUE	FALSE	FALSE
V2L059	NMRK1	ENSG00000106733	aorta	AF_I48	assessed	1064	0.881281	0.0361654	0.0761277	0.00312077	0.00330543	2725	6817	26863	26863	1064	0	0	TRUE	FALSE	FALSE
V2L059	NMRK1	ENSG00000106733	aorta	DVT	assessed	1017	0.881214	0.0401574	0.0720625	0.00328065	0.00328584	2277	6817	21998	21998	1017	0	0	TRUE	FALSE	FALSE
V2L059	NMRK1	ENSG00000106733	aorta	Ischemic_Stroke	assessed	1037	0.881051	0.0386262	0.0738462	0.00323426	0.00324248	2268	6817	21793	21793	1037	0	0	TRUE	FALSE	FALSE
V2L059	NMRK1	ENSG00000106733	aorta	PAD	assessed	1034	0.878814	0.0411202	0.0734114	0.00343173	0.00322252	2272	6817	22134	22134	1034	0	0	TRUE	FALSE	FALSE
V2L059	NMRK1	ENSG00000106733	aorta	TIA	assessed	1018	0.883654	0.0375995	0.0724743	0.00308059	0.00319151	2210	6817	20910	20910	1018	0	0	TRUE	FALSE	FALSE
V2L059	NMRK1	ENSG00000106733	aorta	Angina	assessed	1063	0.881441	0.0363798	0.076063	0.00313638	0.00297935	2711	6817	27264	27264	1063	0	0	TRUE	FALSE	FALSE
V2L059	NMRK1	ENSG00000106733	aorta	HF_I50	assessed	1036	0.88706	0.0330547	0.0742653	0.00276451	0.0028556	2444	6817	23472	23472	1036	0	0	TRUE	FALSE	FALSE
V2L059	NMRK1	ENSG00000106733	aorta	CAD_I25	assessed	1077	0.884841	0.0321014	0.0774967	0.00280877	0.00275175	2896	6817	28657	28657	1077	0	0	TRUE	FALSE	FALSE
V2L059	NMRK1	ENSG00000106733	aorta	Hypertension_401	assessed	1079	0.892015	0.0253474	0.0782908	0.00222258	0.00212435	3126	6817	30969	30969	1079	0	0	TRUE	FALSE	FALSE
V2L059	NMRK1	ENSG00000106733	blood	Cardiomyopathy	assessed	1109	0.83345	0.0792639	0.073836	0.00701561	0.00643403	2004	7217	18912	18912	1109	0	0	TRUE	FALSE	FALSE
V2L059	NMRK1	ENSG00000106733	blood	VTE	assessed	1101	0.842953	0.0707221	0.0740256	0.00620451	0.00609477	1750	7217	16039	16039	1101	0	0	TRUE	FALSE	FALSE
V2L059	NMRK1	ENSG00000106733	blood	Atherosclerosis	assessed	1103	0.856553	0.0581033	0.0753836	0.00510871	0.0048515	1865	7217	17377	17377	1103	0	0	TRUE	FALSE	FALSE
V2L059	NMRK1	ENSG00000106733	blood	Aortic_Valve	assessed	1122	0.848148	0.065	0.0762479	0.00583869	0.00476539	2214	7217	21038	21038	1122	0	0	TRUE	FALSE	FALSE
V2L059	NMRK1	ENSG00000106733	blood	Aortic_Aneurysm	assessed	1105	0.859455	0.0553175	0.0757902	0.00487355	0.00456329	2053	7217	19523	19523	1105	0	0	TRUE	FALSE	FALSE
V2L059	NMRK1	ENSG00000106733	blood	Mitral_Valve	assessed	1118	0.865032	0.0490499	0.0774054	0.00438499	0.00412777	2162	7217	20779	20779	1118	0	0	TRUE	FALSE	FALSE
V2L059	NMRK1	ENSG00000106733	blood	PAD	assessed	1141	0.867692	0.044986	0.0793485	0.00411001	0.00386335	2272	7217	22134	22134	1141	0	0	TRUE	FALSE	FALSE
V2L059	NMRK1	ENSG00000106733	blood	TIA	assessed	1122	0.86977	0.0444406	0.0780067	0.00398193	0.00380075	2210	7217	20910	20910	1122	0	0	TRUE	FALSE	FALSE
V2L059	NMRK1	ENSG00000106733	blood	Ischemic_Stroke	assessed	1142	0.869118	0.0435333	0.0796455	0.00398565	0.00371798	2268	7217	21793	21793	1142	0	0	TRUE	FALSE	FALSE
V2L059	NMRK1	ENSG00000106733	blood	MI	assessed	1160	0.867035	0.0442074	0.0809744	0.00412497	0.00365856	2554	7217	25090	25090	1160	0	0	TRUE	FALSE	FALSE
V2L059	NMRK1	ENSG00000106733	blood	DVT	assessed	1124	0.86989	0.0441449	0.0783351	0.00397166	0.00365839	2277	7217	21998	21998	1124	0	0	TRUE	FALSE	FALSE
V2L059	NMRK1	ENSG00000106733	blood	Angina	assessed	1170	0.86996	0.0405049	0.0821586	0.0038217	0.00355448	2711	7217	27264	27264	1170	0	0	TRUE	FALSE	FALSE
V2L059	NMRK1	ENSG00000106733	blood	CAD_I25	assessed	1184	0.872625	0.0367888	0.0838463	0.00353165	0.00320861	2896	7217	28657	28657	1184	0	0	TRUE	FALSE	FALSE
V2L059	NMRK1	ENSG00000106733	blood	AF_I48	assessed	1171	0.87212	0.0386255	0.0824823	0.00364995	0.00312239	2725	7217	26863	26863	1171	0	0	TRUE	FALSE	FALSE
V2L059	NMRK1	ENSG00000106733	blood	HF_I50	assessed	1143	0.876671	0.0365928	0.0803684	0.00335161	0.00301583	2444	7217	23472	23472	1143	0	0	TRUE	FALSE	FALSE
V2L059	NMRK1	ENSG00000106733	blood	Hypertension_401	assessed	1185	0.883046	0.027121	0.0849352	0.00260633	0.00229147	3126	7217	30969	30969	1185	0	0	TRUE	FALSE	FALSE
V2L059	NMRK1	ENSG00000106733	coronary	Cardiomyopathy	assessed	1062	0.823236	0.0731214	0.0887319	0.0078743	0.00703651	2004	6881	18912	18912	1062	0	0	TRUE	FALSE	FALSE
V2L059	NMRK1	ENSG00000106733	coronary	VTE	assessed	1055	0.831449	0.0658635	0.0890672	0.00704891	0.00657119	1750	6881	16039	16039	1055	0	0	TRUE	FALSE	FALSE
V2L059	NMRK1	ENSG00000106733	coronary	Aortic_Valve	assessed	1079	0.835631	0.0609095	0.0913755	0.00665498	0.00542939	2214	6881	21038	21038	1079	0	0	TRUE	FALSE	FALSE
V2L059	NMRK1	ENSG00000106733	coronary	Aortic_Aneurysm	assessed	1058	0.847239	0.0511149	0.0910107	0.00548563	0.00514984	2053	6881	19523	19523	1058	0	0	TRUE	FALSE	FALSE
V2L059	NMRK1	ENSG00000106733	coronary	Atherosclerosis	assessed	1056	0.845425	0.0530936	0.0906445	0.00568742	0.00514908	1865	6881	17377	17377	1056	0	0	TRUE	FALSE	FALSE
V2L059	NMRK1	ENSG00000106733	coronary	Mitral_Valve	assessed	1071	0.853317	0.0445315	0.0927113	0.00483365	0.00460614	2162	6881	20779	20779	1071	0	0	TRUE	FALSE	FALSE
V2L059	NMRK1	ENSG00000106733	coronary	PAD	assessed	1094	0.85461	0.0413544	0.0949437	0.00458981	0.00450232	2272	6881	22134	22134	1094	0	0	TRUE	FALSE	FALSE
V2L059	NMRK1	ENSG00000106733	coronary	MI	assessed	1117	0.853663	0.0405982	0.0968596	0.00460214	0.00427695	2554	6881	25090	25090	1117	0	0	TRUE	FALSE	FALSE
V2L059	NMRK1	ENSG00000106733	coronary	TIA	assessed	1077	0.857424	0.0404544	0.0938356	0.00442343	0.00386271	2210	6881	20910	20910	1077	0	0	TRUE	FALSE	FALSE
V2L059	NMRK1	ENSG00000106733	coronary	Ischemic_Stroke	assessed	1100	0.857198	0.0389929	0.0957228	0.00435058	0.00373562	2268	6881	21793	21793	1100	0	0	TRUE	FALSE	FALSE
V2L059	NMRK1	ENSG00000106733	coronary	DVT	assessed	1077	0.85807	0.0401807	0.0936897	0.00438352	0.00367654	2277	6881	21998	21998	1077	0	0	TRUE	FALSE	FALSE
V2L059	NMRK1	ENSG00000106733	coronary	Angina	assessed	1126	0.857534	0.0368084	0.0980548	0.00420546	0.00339766	2711	6881	27264	27264	1126	0	0	TRUE	FALSE	FALSE
V2L059	NMRK1	ENSG00000106733	coronary	AF_I48	assessed	1128	0.858352	0.0358284	0.0983298	0.00410099	0.0033883	2725	6881	26863	26863	1128	0	0	TRUE	FALSE	FALSE
V2L059	NMRK1	ENSG00000106733	coronary	CAD_I25	assessed	1136	0.86125	0.0324738	0.0993465	0.00374272	0.00318723	2896	6881	28657	28657	1136	0	0	TRUE	FALSE	FALSE
V2L059	NMRK1	ENSG00000106733	coronary	HF_I50	assessed	1100	0.8642	0.0325278	0.0965043	0.00362921	0.00313896	2444	6881	23472	23472	1100	0	0	TRUE	FALSE	FALSE
V2L059	NMRK1	ENSG00000106733	coronary	Hypertension_401	assessed	1138	0.870011	0.0243428	0.100529	0.0028105	0.00230632	3126	6881	30969	30969	1138	0	0	TRUE	FALSE	FALSE
V2L059	NMRK1	ENSG00000106733	heart_AA	Cardiomyopathy	assessed	1099	0.831585	0.0778202	0.0766089	0.00716227	0.00682353	2004	7019	18912	18912	1099	0	0	TRUE	FALSE	FALSE
V2L059	NMRK1	ENSG00000106733	heart_AA	VTE	assessed	1091	0.840485	0.0695974	0.0768412	0.0063562	0.00671988	1750	7019	16039	16039	1091	0	0	TRUE	FALSE	FALSE
V2L059	NMRK1	ENSG00000106733	heart_AA	Atherosclerosis	assessed	1093	0.854246	0.0571894	0.0782607	0.00523426	0.00506935	1865	7019	17377	17377	1093	0	0	TRUE	FALSE	FALSE
V2L059	NMRK1	ENSG00000106733	heart_AA	Aortic_Valve	assessed	1116	0.845551	0.0642121	0.0791693	0.00600714	0.00506047	2214	7019	21038	21038	1116	0	0	TRUE	FALSE	FALSE
V2L059	NMRK1	ENSG00000106733	heart_AA	Aortic_Aneurysm	assessed	1095	0.856761	0.0547982	0.0786526	0.00502583	0.00476226	2053	7019	19523	19523	1095	0	0	TRUE	FALSE	FALSE
V2L059	NMRK1	ENSG00000106733	heart_AA	MI	assessed	1156	0.863881	0.0439577	0.0839118	0.00426579	0.00398415	2554	7019	25090	25090	1156	0	0	TRUE	FALSE	FALSE
V2L059	NMRK1	ENSG00000106733	heart_AA	Mitral_Valve	assessed	1108	0.863486	0.0478855	0.0802262	0.00444506	0.00395687	2162	7019	20779	20779	1108	0	0	TRUE	FALSE	FALSE
V2L059	NMRK1	ENSG00000106733	heart_AA	TIA	assessed	1114	0.867228	0.043852	0.0809777	0.00409085	0.00385167	2210	7019	20910	20910	1114	0	0	TRUE	FALSE	FALSE
V2L059	NMRK1	ENSG00000106733	heart_AA	PAD	assessed	1132	0.865724	0.0441334	0.0821774	0.00418551	0.00377929	2272	7019	22134	22134	1132	0	0	TRUE	FALSE	FALSE
V2L059	NMRK1	ENSG00000106733	heart_AA	Ischemic_Stroke	assessed	1137	0.866582	0.0429604	0.0826437	0.0040933	0.00372109	2268	7019	21793	21793	1137	0	0	TRUE	FALSE	FALSE
V2L059	NMRK1	ENSG00000106733	heart_AA	DVT	assessed	1115	0.868063	0.0431006	0.0812014	0.00402816	0.00360699	2277	7019	21998	21998	1115	0	0	TRUE	FALSE	FALSE
V2L059	NMRK1	ENSG00000106733	heart_AA	Angina	assessed	1167	0.867664	0.0398422	0.0851603	0.00390704	0.0034268	2711	7019	27264	27264	1167	0	0	TRUE	FALSE	FALSE
V2L059	NMRK1	ENSG00000106733	heart_AA	AF_I48	assessed	1169	0.869088	0.0383778	0.0854608	0.00377053	0.003303	2725	7019	26863	26863	1169	0	0	TRUE	FALSE	FALSE
V2L059	NMRK1	ENSG00000106733	heart_AA	HF_I50	assessed	1138	0.874094	0.0358057	0.0834455	0.00341496	0.00324015	2444	7019	23472	23472	1138	0	0	TRUE	FALSE	FALSE
V2L059	NMRK1	ENSG00000106733	heart_AA	CAD_I25	assessed	1175	0.871995	0.0351121	0.0862329	0.0034691	0.00319101	2896	7019	28657	28657	1175	0	0	TRUE	FALSE	FALSE
V2L059	NMRK1	ENSG00000106733	heart_AA	Hypertension_401	assessed	1178	0.881297	0.0264536	0.0874024	0.0026213	0.0022259	3126	7019	30969	30969	1178	0	0	TRUE	FALSE	FALSE
V2L059	NMRK1	ENSG00000106733	heart_LV	Cardiomyopathy	assessed	1093	0.83504	0.0782309	0.0730485	0.00683673	0.00684375	2004	6958	18912	18912	1093	0	0	TRUE	FALSE	FALSE
V2L059	NMRK1	ENSG00000106733	heart_LV	VTE	assessed	1085	0.845114	0.069564	0.0733407	0.00603096	0.0059504	1750	6958	16039	16039	1085	0	0	TRUE	FALSE	FALSE
V2L059	NMRK1	ENSG00000106733	heart_LV	Aortic_Valve	assessed	1110	0.849143	0.064424	0.0757579	0.00574278	0.00493246	2214	6958	21038	21038	1110	0	0	TRUE	FALSE	FALSE
V2L059	NMRK1	ENSG00000106733	heart_LV	Atherosclerosis	assessed	1087	0.858477	0.0571589	0.074662	0.00496639	0.00473581	1865	6958	17377	17377	1087	0	0	TRUE	FALSE	FALSE
V2L059	NMRK1	ENSG00000106733	heart_LV	Aortic_Aneurysm	assessed	1089	0.861279	0.0544365	0.0750864	0.00474133	0.00445672	2053	6958	19523	19523	1089	0	0	TRUE	FALSE	FALSE
V2L059	NMRK1	ENSG00000106733	heart_LV	MI	assessed	1149	0.866621	0.0438356	0.0814543	0.00411616	0.003973	2554	6958	25090	25090	1149	0	0	TRUE	FALSE	FALSE
V2L059	NMRK1	ENSG00000106733	heart_LV	Mitral_Valve	assessed	1102	0.867593	0.0476708	0.0766093	0.00420546	0.00392096	2162	6958	20779	20779	1102	0	0	TRUE	FALSE	FALSE
V2L059	NMRK1	ENSG00000106733	heart_LV	TIA	assessed	1108	0.8706	0.0436745	0.0780281	0.00391057	0.00378728	2210	6958	20910	20910	1108	0	0	TRUE	FALSE	FALSE
V2L059	NMRK1	ENSG00000106733	heart_LV	Ischemic_Stroke	assessed	1131	0.869708	0.0423985	0.0802311	0.00390754	0.00375475	2268	6958	21793	21793	1131	0	0	TRUE	FALSE	FALSE
V2L059	NMRK1	ENSG00000106733	heart_LV	DVT	assessed	1109	0.871407	0.0435102	0.0776154	0.00387182	0.0035952	2277	6958	21998	21998	1109	0	0	TRUE	FALSE	FALSE
V2L059	NMRK1	ENSG00000106733	heart_LV	PAD	assessed	1126	0.868553	0.0442198	0.0796693	0.00405262	0.0035054	2272	6958	22134	22134	1126	0	0	TRUE	FALSE	FALSE
V2L059	NMRK1	ENSG00000106733	heart_LV	Angina	assessed	1158	0.870207	0.0399436	0.0825827	0.00378717	0.00347929	2711	6958	27264	27264	1158	0	0	TRUE	FALSE	FALSE
V2L059	NMRK1	ENSG00000106733	heart_LV	CAD_I25	assessed	1172	0.873	0.0361148	0.0839888	0.00347107	0.0034253	2896	6958	28657	28657	1172	0	0	TRUE	FALSE	FALSE
V2L059	NMRK1	ENSG00000106733	heart_LV	AF_I48	assessed	1160	0.871713	0.0383829	0.0828898	0.0036464	0.00336754	2725	6958	26863	26863	1160	0	0	TRUE	FALSE	FALSE
V2L059	NMRK1	ENSG00000106733	heart_LV	HF_I50	assessed	1132	0.87696	0.0355054	0.0809826	0.00327546	0.00327624	2444	6958	23472	23472	1132	0	0	TRUE	FALSE	FALSE
V2L059	NMRK1	ENSG00000106733	heart_LV	Hypertension_401	assessed	1175	0.882633	0.0271715	0.0852009	0.0026205	0.0023743	3126	6958	30969	30969	1175	0	0	TRUE	FALSE	FALSE
V2L059	NMRK1	ENSG00000106733	kidney_cortex	Cardiomyopathy	assessed	847	0.863775	0.058713	0.0673465	0.00457212	0.00559339	2004	5112	18912	18912	847	0	0	TRUE	FALSE	FALSE
V2L059	NMRK1	ENSG00000106733	kidney_cortex	VTE	assessed	847	0.872424	0.0507667	0.0680208	0.00395332	0.00483504	1750	5112	16039	16039	847	0	0	TRUE	FALSE	FALSE
V2L059	NMRK1	ENSG00000106733	kidney_cortex	Aortic_Valve	assessed	849	0.875915	0.0475209	0.0684691	0.00371026	0.00438523	2214	5112	21038	21038	849	0	0	TRUE	FALSE	FALSE
V2L059	NMRK1	ENSG00000106733	kidney_cortex	Atherosclerosis	assessed	847	0.885904	0.0384328	0.0690718	0.00299291	0.00359845	1865	5112	17377	17377	847	0	0	TRUE	FALSE	FALSE
V2L059	NMRK1	ENSG00000106733	kidney_cortex	Aortic_Aneurysm	assessed	847	0.887743	0.0368171	0.0692152	0.00286718	0.00335723	2053	5112	19523	19523	847	0	0	TRUE	FALSE	FALSE
V2L059	NMRK1	ENSG00000106733	kidney_cortex	Mitral_Valve	assessed	848	0.891268	0.0333737	0.0695831	0.00260238	0.00317317	2162	5112	20779	20779	848	0	0	TRUE	FALSE	FALSE
V2L059	NMRK1	ENSG00000106733	kidney_cortex	DVT	assessed	849	0.896468	0.0284458	0.0700757	0.00222078	0.00278982	2277	5112	21998	21998	849	0	0	TRUE	FALSE	FALSE
V2L059	NMRK1	ENSG00000106733	kidney_cortex	PAD	assessed	848	0.894833	0.0302133	0.0698615	0.00235608	0.00273596	2272	5112	22134	22134	848	0	0	TRUE	FALSE	FALSE
V2L059	NMRK1	ENSG00000106733	kidney_cortex	MI	assessed	849	0.896207	0.0288612	0.0700553	0.00225342	0.00262259	2554	5112	25090	25090	849	0	0	TRUE	FALSE	FALSE
V2L059	NMRK1	ENSG00000106733	kidney_cortex	Ischemic_Stroke	assessed	850	0.90155	0.0234395	0.0705592	0.00183185	0.00261919	2268	5112	21793	21793	850	0	0	TRUE	FALSE	FALSE
V2L059	NMRK1	ENSG00000106733	kidney_cortex	TIA	assessed	849	0.899755	0.0254981	0.0703326	0.00199072	0.00242398	2210	5112	20910	20910	849	0	0	TRUE	FALSE	FALSE
V2L059	NMRK1	ENSG00000106733	kidney_cortex	HF_I50	assessed	849	0.903473	0.0220712	0.0706233	0.00172316	0.00210946	2444	5112	23472	23472	849	0	0	TRUE	FALSE	FALSE
V2L059	NMRK1	ENSG00000106733	kidney_cortex	AF_I48	assessed	850	0.902641	0.0228609	0.0706446	0.00178713	0.00206676	2725	5112	26863	26863	850	0	0	TRUE	FALSE	FALSE
V2L059	NMRK1	ENSG00000106733	kidney_cortex	Angina	assessed	850	0.904004	0.021613	0.0707513	0.00168958	0.00194201	2711	5112	27264	27264	850	0	0	TRUE	FALSE	FALSE
V2L059	NMRK1	ENSG00000106733	kidney_cortex	CAD_I25	assessed	850	0.907664	0.0181323	0.0710377	0.00141736	0.00174904	2896	5112	28657	28657	850	0	0	TRUE	FALSE	FALSE
V2L059	NMRK1	ENSG00000106733	kidney_cortex	Hypertension_401	assessed	850	0.913723	0.0125956	0.0715119	0.000984602	0.00118472	3126	5112	30969	30969	850	0	0	TRUE	FALSE	FALSE
V2L059	NMRK1	ENSG00000106733	liver	Cardiomyopathy	assessed	934	0.844412	0.0659489	0.077211	0.00602381	0.00640456	2004	6138	18912	18912	934	0	0	TRUE	FALSE	FALSE
V2L059	NMRK1	ENSG00000106733	liver	VTE	assessed	929	0.854361	0.0572313	0.0777266	0.00520121	0.00548012	1750	6138	16039	16039	929	0	0	TRUE	FALSE	FALSE
V2L059	NMRK1	ENSG00000106733	liver	Aortic_Valve	assessed	941	0.85849	0.0529759	0.0790894	0.0048759	0.00456894	2214	6138	21038	21038	941	0	0	TRUE	FALSE	FALSE
V2L059	NMRK1	ENSG00000106733	liver	Atherosclerosis	assessed	929	0.8662	0.0463562	0.0788037	0.00421289	0.00442753	1865	6138	17377	17377	929	0	0	TRUE	FALSE	FALSE
V2L059	NMRK1	ENSG00000106733	liver	PAD	assessed	954	0.874605	0.0357532	0.0822036	0.00335634	0.00408218	2272	6138	22134	22134	954	0	0	TRUE	FALSE	FALSE
V2L059	NMRK1	ENSG00000106733	liver	Aortic_Aneurysm	assessed	929	0.871587	0.0413111	0.0792938	0.00375428	0.00405406	2053	6138	19523	19523	929	0	0	TRUE	FALSE	FALSE
V2L059	NMRK1	ENSG00000106733	liver	Mitral_Valve	assessed	941	0.874513	0.0378219	0.0805443	0.00347983	0.0036406	2162	6138	20779	20779	941	0	0	TRUE	FALSE	FALSE
V2L059	NMRK1	ENSG00000106733	liver	DVT	assessed	943	0.877059	0.0352569	0.08097	0.00325145	0.00346277	2277	6138	21998	21998	943	0	0	TRUE	FALSE	FALSE
V2L059	NMRK1	ENSG00000106733	liver	AF_I48	assessed	957	0.883183	0.0277479	0.0832643	0.00261281	0.00319175	2725	6138	26863	26863	957	0	0	TRUE	FALSE	FALSE
V2L059	NMRK1	ENSG00000106733	liver	MI	assessed	956	0.87703	0.0339883	0.0825996	0.00319787	0.00318431	2554	6138	25090	25090	956	0	0	TRUE	FALSE	FALSE
V2L059	NMRK1	ENSG00000106733	liver	Ischemic_Stroke	assessed	954	0.88116	0.0301278	0.0828198	0.00282864	0.0030634	2268	6138	21793	21793	954	0	0	TRUE	FALSE	FALSE
V2L059	NMRK1	ENSG00000106733	liver	TIA	assessed	943	0.881914	0.0304963	0.0818421	0.00282715	0.00292073	2210	6138	20910	20910	943	0	0	TRUE	FALSE	FALSE
V2L059	NMRK1	ENSG00000106733	liver	HF_I50	assessed	955	0.882936	0.0284652	0.0830719	0.00267532	0.00285132	2444	6138	23472	23472	955	0	0	TRUE	FALSE	FALSE
V2L059	NMRK1	ENSG00000106733	liver	Angina	assessed	957	0.88592	0.0256344	0.0835224	0.00241424	0.00250865	2711	6138	27264	27264	957	0	0	TRUE	FALSE	FALSE
V2L059	NMRK1	ENSG00000106733	liver	CAD_I25	assessed	957	0.888881	0.0228273	0.0838015	0.00214976	0.00234011	2896	6138	28657	28657	957	0	0	TRUE	FALSE	FALSE
V2L059	NMRK1	ENSG00000106733	liver	Hypertension_401	assessed	957	0.892905	0.0191138	0.0841809	0.0018	0.0019999	3126	6138	30969	30969	957	0	0	TRUE	FALSE	FALSE
V2L060	ABO	ENSG00000175164	aorta	VTE	assessed	415	0.920408	0.0327706	0.0416687	0.00147992	0.00367241	800	8318	17251	17251	415	0	0	TRUE	TRUE	FALSE
V2L060	ABO	ENSG00000175164	aorta	Aortic_Valve	assessed	415	0.927574	0.0262564	0.0419931	0.00118569	0.00299093	940	8318	22541	22541	415	0	0	TRUE	TRUE	FALSE
V2L060	ABO	ENSG00000175164	aorta	Aortic_Aneurysm	assessed	415	0.929597	0.0243406	0.0420847	0.00109907	0.00287823	894	8318	21159	21159	415	0	0	TRUE	TRUE	FALSE
V2L060	ABO	ENSG00000175164	aorta	Atherosclerosis	assessed	413	0.928554	0.0256965	0.0417856	0.00115355	0.0028107	819	8318	18799	18799	413	0	0	TRUE	TRUE	FALSE
V2L060	ABO	ENSG00000175164	aorta	Cardiomyopathy	assessed	420	0.931248	0.0227126	0.0425868	0.00103625	0.00241616	882	8318	20536	20536	420	0	0	TRUE	TRUE	FALSE
V2L060	ABO	ENSG00000175164	aorta	HF_I50	assessed	428	0.9326	0.0210404	0.0433653	0.000976347	0.00201797	1028	8318	25055	25055	428	0	0	TRUE	TRUE	FALSE
V2L060	ABO	ENSG00000175164	aorta	Ischemic_Stroke	assessed	415	0.940088	0.0146904	0.0425596	0.000663065	0.00199882	952	8318	23189	23189	415	0	0	TRUE	TRUE	FALSE
V2L060	ABO	ENSG00000175164	aorta	Mitral_Valve	assessed	418	0.93888	0.0157188	0.0427891	0.00071448	0.00189719	949	8318	22435	22435	418	0	0	TRUE	TRUE	FALSE
V2L060	ABO	ENSG00000175164	aorta	DVT	assessed	426	0.938826	0.0153581	0.043454	0.000709205	0.0016524	988	8318	23707	23707	426	0	0	TRUE	TRUE	FALSE
V2L060	ABO	ENSG00000175164	aorta	TIA	assessed	415	0.940637	0.0144929	0.0425845	0.000654489	0.0016309	939	8318	22131	22131	415	0	0	TRUE	TRUE	FALSE
V2L060	ABO	ENSG00000175164	aorta	Angina	assessed	429	0.942017	0.0122307	0.0438927	0.00056859	0.00129133	1184	8318	28691	28691	429	0	0	TRUE	TRUE	FALSE
V2L060	ABO	ENSG00000175164	aorta	PAD	assessed	428	0.942819	0.0115178	0.0438404	0.000534279	0.0012888	989	8318	23997	23997	428	0	0	TRUE	TRUE	FALSE
V2L060	ABO	ENSG00000175164	aorta	MI	assessed	428	0.943539	0.010881	0.0438739	0.000504757	0.00120131	1061	8318	25982	25982	428	0	0	TRUE	TRUE	FALSE
V2L060	ABO	ENSG00000175164	aorta	CAD_I25	assessed	429	0.943858	0.0105251	0.0439785	0.000489263	0.00114876	1205	8318	30177	30177	429	0	0	TRUE	TRUE	FALSE
V2L060	ABO	ENSG00000175164	aorta	AF_I48	assessed	428	0.946118	0.00855909	0.0439921	0.000397043	0.000933663	1242	8318	28776	28776	428	0	0	TRUE	TRUE	FALSE
V2L060	ABO	ENSG00000175164	aorta	Hypertension_401	assessed	429	0.948558	0.00626614	0.0441974	0.000291279	0.000687229	1389	8318	32375	32375	429	0	0	TRUE	TRUE	FALSE
V2L060	ABO	ENSG00000175164	blood	VTE	assessed	415	0.932607	0.0332376	0.0303669	0.00107955	0.00270903	800	8589	17251	17251	415	0	0	TRUE	TRUE	FALSE
V2L060	ABO	ENSG00000175164	blood	Aortic_Valve	assessed	415	0.939283	0.0266742	0.0305843	0.000865953	0.00259298	940	8589	22541	22541	415	0	0	TRUE	TRUE	FALSE
V2L060	ABO	ENSG00000175164	blood	Atherosclerosis	assessed	413	0.940652	0.0260789	0.0301159	0.000832623	0.00232091	819	8589	18799	18799	413	0	0	TRUE	TRUE	FALSE
V2L060	ABO	ENSG00000175164	blood	Aortic_Aneurysm	assessed	415	0.941712	0.0247296	0.0306634	0.000803136	0.00209144	894	8589	21159	21159	415	0	0	TRUE	TRUE	FALSE
V2L060	ABO	ENSG00000175164	blood	Cardiomyopathy	assessed	420	0.943063	0.0229889	0.0311079	0.000756228	0.00208362	882	8589	20536	20536	420	0	0	TRUE	TRUE	FALSE
V2L060	ABO	ENSG00000175164	blood	HF_I50	assessed	427	0.944575	0.0212356	0.0317293	0.000711578	0.00174862	1028	8589	25055	25055	427	0	0	TRUE	TRUE	FALSE
V2L060	ABO	ENSG00000175164	blood	TIA	assessed	415	0.952296	0.0146829	0.031008	0.000476559	0.00153691	939	8589	22131	22131	415	0	0	TRUE	TRUE	FALSE
V2L060	ABO	ENSG00000175164	blood	Mitral_Valve	assessed	418	0.950802	0.0159589	0.0312166	0.000522461	0.00150047	949	8589	22435	22435	418	0	0	TRUE	TRUE	FALSE
V2L060	ABO	ENSG00000175164	blood	DVT	assessed	426	0.950502	0.0156694	0.0318336	0.000523318	0.00147135	988	8589	23707	23707	426	0	0	TRUE	TRUE	FALSE
V2L060	ABO	ENSG00000175164	blood	Angina	assessed	433	0.952761	0.0128114	0.0325215	0.000435834	0.00147004	1184	8589	28691	28691	433	0	0	TRUE	TRUE	FALSE
V2L060	ABO	ENSG00000175164	blood	Ischemic_Stroke	assessed	415	0.952139	0.0149556	0.0310029	0.000485558	0.00141672	952	8589	23189	23189	415	0	0	TRUE	TRUE	FALSE
V2L060	ABO	ENSG00000175164	blood	CAD_I25	assessed	440	0.953395	0.0117276	0.0331456	0.000406395	0.00132535	1205	8589	30177	30177	440	0	0	TRUE	TRUE	FALSE
V2L060	ABO	ENSG00000175164	blood	MI	assessed	428	0.955183	0.0111085	0.0321761	0.000373038	0.00115915	1061	8589	25982	25982	428	0	0	TRUE	TRUE	FALSE
V2L060	ABO	ENSG00000175164	blood	PAD	assessed	427	0.954742	0.0116387	0.0320709	0.0003898	0.00115848	989	8589	23997	23997	427	0	0	TRUE	TRUE	FALSE
V2L060	ABO	ENSG00000175164	blood	AF_I48	assessed	445	0.954636	0.0102833	0.0336278	0.000361144	0.00109145	1242	8589	28776	28776	445	0	0	TRUE	TRUE	FALSE
V2L060	ABO	ENSG00000175164	blood	Hypertension_401	assessed	446	0.956969	0.0080632	0.0337942	0.000283852	0.000890161	1389	8589	32375	32375	446	0	0	TRUE	TRUE	FALSE
V2L060	ABO	ENSG00000175164	coronary	VTE	assessed	410	0.931156	0.0327957	0.0321213	0.00112853	0.00279831	800	8302	17251	17251	410	0	0	TRUE	TRUE	FALSE
V2L060	ABO	ENSG00000175164	coronary	Aortic_Valve	assessed	410	0.93797	0.0263756	0.0323564	0.000907467	0.00239054	940	8302	22541	22541	410	0	0	TRUE	TRUE	FALSE
V2L060	ABO	ENSG00000175164	coronary	Atherosclerosis	assessed	408	0.939042	0.0256683	0.0321772	0.000877312	0.00223506	819	8302	18799	18799	408	0	0	TRUE	TRUE	FALSE
V2L060	ABO	ENSG00000175164	coronary	Aortic_Aneurysm	assessed	410	0.940342	0.0242571	0.0324382	0.000834649	0.00212853	894	8302	21159	21159	410	0	0	TRUE	TRUE	FALSE
V2L060	ABO	ENSG00000175164	coronary	Cardiomyopathy	assessed	415	0.942241	0.0219935	0.0330047	0.000768393	0.00199274	882	8302	20536	20536	415	0	0	TRUE	TRUE	FALSE
V2L060	ABO	ENSG00000175164	coronary	HF_I50	assessed	423	0.943368	0.0202992	0.0338181	0.000725903	0.00178859	1028	8302	25055	25055	423	0	0	TRUE	TRUE	FALSE
V2L060	ABO	ENSG00000175164	coronary	Mitral_Valve	assessed	413	0.949379	0.0156422	0.0330383	0.000542947	0.00139784	949	8302	22435	22435	413	0	0	TRUE	TRUE	FALSE
V2L060	ABO	ENSG00000175164	coronary	DVT	assessed	421	0.948898	0.0153566	0.0338304	0.000546131	0.00136907	988	8302	23707	23707	421	0	0	TRUE	TRUE	FALSE
V2L060	ABO	ENSG00000175164	coronary	Ischemic_Stroke	assessed	410	0.950679	0.014704	0.0327948	0.000505914	0.00131664	952	8302	23189	23189	410	0	0	TRUE	TRUE	FALSE
V2L060	ABO	ENSG00000175164	coronary	TIA	assessed	410	0.951038	0.0143553	0.0328072	0.000493898	0.00130564	939	8302	22131	22131	410	0	0	TRUE	TRUE	FALSE
V2L060	ABO	ENSG00000175164	coronary	Angina	assessed	429	0.950945	0.0127586	0.0346184	0.000463251	0.00121463	1184	8302	28691	28691	429	0	0	TRUE	TRUE	FALSE
V2L060	ABO	ENSG00000175164	coronary	CAD_I25	assessed	436	0.95203	0.0112218	0.0352755	0.000414742	0.00105792	1205	8302	30177	30177	436	0	0	TRUE	TRUE	FALSE
V2L060	ABO	ENSG00000175164	coronary	PAD	assessed	423	0.952912	0.0114718	0.0341602	0.000410197	0.00104585	989	8302	23997	23997	423	0	0	TRUE	TRUE	FALSE
V2L060	ABO	ENSG00000175164	coronary	MI	assessed	424	0.95345	0.0108789	0.0342683	0.000389988	0.00101331	1061	8302	25982	25982	424	0	0	TRUE	TRUE	FALSE
V2L060	ABO	ENSG00000175164	coronary	AF_I48	assessed	440	0.953023	0.00999748	0.0356694	0.000373245	0.000937045	1242	8302	28776	28776	440	0	0	TRUE	TRUE	FALSE
V2L060	ABO	ENSG00000175164	coronary	Hypertension_401	assessed	442	0.954924	0.00807793	0.0359257	0.000303135	0.000768929	1389	8302	32375	32375	442	0	0	TRUE	TRUE	FALSE
V2L060	ABO	ENSG00000175164	heart_AA	VTE	assessed	413	0.931519	0.0330189	0.0314374	0.00111142	0.00291373	800	8502	17251	17251	413	0	0	TRUE	TRUE	FALSE
V2L060	ABO	ENSG00000175164	heart_AA	Aortic_Valve	assessed	413	0.93871	0.0263633	0.0316801	0.000887365	0.00235921	940	8502	22541	22541	413	0	0	TRUE	TRUE	FALSE
V2L060	ABO	ENSG00000175164	heart_AA	Atherosclerosis	assessed	411	0.939464	0.025881	0.0315315	0.000866392	0.00225703	819	8502	18799	18799	411	0	0	TRUE	TRUE	FALSE
V2L060	ABO	ENSG00000175164	heart_AA	Aortic_Aneurysm	assessed	413	0.940793	0.0245386	0.0317504	0.000826049	0.00209152	894	8502	21159	21159	413	0	0	TRUE	TRUE	FALSE
V2L060	ABO	ENSG00000175164	heart_AA	Cardiomyopathy	assessed	418	0.942363	0.0227227	0.0322388	0.000775456	0.00190012	882	8502	20536	20536	418	0	0	TRUE	TRUE	FALSE
V2L060	ABO	ENSG00000175164	heart_AA	HF_I50	assessed	424	0.944036	0.020753	0.032836	0.000720187	0.00165501	1028	8502	25055	25055	424	0	0	TRUE	TRUE	FALSE
V2L060	ABO	ENSG00000175164	heart_AA	DVT	assessed	424	0.949655	0.0154433	0.0330314	0.000535824	0.00133444	988	8502	23707	23707	424	0	0	TRUE	TRUE	FALSE
V2L060	ABO	ENSG00000175164	heart_AA	Mitral_Valve	assessed	415	0.950195	0.0157085	0.0322365	0.0005316	0.00132881	949	8502	22435	22435	415	0	0	TRUE	TRUE	FALSE
V2L060	ABO	ENSG00000175164	heart_AA	Ischemic_Stroke	assessed	413	0.951275	0.0148122	0.0321041	0.000498581	0.00131009	952	8502	23189	23189	413	0	0	TRUE	TRUE	FALSE
V2L060	ABO	ENSG00000175164	heart_AA	TIA	assessed	413	0.951649	0.0144885	0.0321168	0.000487709	0.00125832	939	8502	22131	22131	413	0	0	TRUE	TRUE	FALSE
V2L060	ABO	ENSG00000175164	heart_AA	Angina	assessed	425	0.953181	0.0120975	0.0332442	0.000420868	0.00105652	1184	8502	28691	28691	425	0	0	TRUE	TRUE	FALSE
V2L060	ABO	ENSG00000175164	heart_AA	PAD	assessed	424	0.954038	0.01139	0.0331839	0.00039518	0.000993019	989	8502	23997	23997	424	0	0	TRUE	TRUE	FALSE
V2L060	ABO	ENSG00000175164	heart_AA	MI	assessed	424	0.954705	0.010756	0.0332071	0.000373161	0.000958652	1061	8502	25982	25982	424	0	0	TRUE	TRUE	FALSE
V2L060	ABO	ENSG00000175164	heart_AA	CAD_I25	assessed	425	0.955625	0.00982825	0.0333294	0.000341905	0.000875899	1205	8502	30177	30177	425	0	0	TRUE	TRUE	FALSE
V2L060	ABO	ENSG00000175164	heart_AA	AF_I48	assessed	425	0.957133	0.00844585	0.033382	0.000293821	0.000745143	1242	8502	28776	28776	425	0	0	TRUE	TRUE	FALSE
V2L060	ABO	ENSG00000175164	heart_AA	Hypertension_401	assessed	425	0.959608	0.00616792	0.0334683	0.000214578	0.000541497	1389	8502	32375	32375	425	0	0	TRUE	TRUE	FALSE
V2L060	ABO	ENSG00000175164	heart_LV	VTE	assessed	414	0.912205	0.0324071	0.0498469	0.00176709	0.00377372	800	8484	17251	17251	414	0	0	TRUE	TRUE	FALSE
V2L060	ABO	ENSG00000175164	heart_LV	Atherosclerosis	assessed	412	0.920127	0.0253719	0.0501065	0.00137864	0.00301619	819	8484	18799	18799	412	0	0	TRUE	TRUE	FALSE
V2L060	ABO	ENSG00000175164	heart_LV	Aortic_Valve	assessed	414	0.92074	0.024955	0.0503133	0.00136102	0.00263034	940	8484	22541	22541	414	0	0	TRUE	TRUE	FALSE
V2L060	ABO	ENSG00000175164	heart_LV	Cardiomyopathy	assessed	419	0.923053	0.0223363	0.0508688	0.00122843	0.00251377	882	8484	20536	20536	419	0	0	TRUE	TRUE	FALSE
V2L060	ABO	ENSG00000175164	heart_LV	Aortic_Aneurysm	assessed	414	0.921725	0.024111	0.050367	0.00131505	0.00248213	894	8484	21159	21159	414	0	0	TRUE	TRUE	FALSE
V2L060	ABO	ENSG00000175164	heart_LV	HF_I50	assessed	425	0.924362	0.0206909	0.0514663	0.00114969	0.00233134	1028	8484	25055	25055	425	0	0	TRUE	TRUE	FALSE
V2L060	ABO	ENSG00000175164	heart_LV	Mitral_Valve	assessed	416	0.930832	0.0154911	0.051032	0.000847488	0.00179724	949	8484	22435	22435	416	0	0	TRUE	TRUE	FALSE
V2L060	ABO	ENSG00000175164	heart_LV	DVT	assessed	425	0.930445	0.0152285	0.051805	0.000846213	0.0016754	988	8484	23707	23707	425	0	0	TRUE	TRUE	FALSE
V2L060	ABO	ENSG00000175164	heart_LV	TIA	assessed	414	0.932349	0.0142812	0.0509476	0.000778741	0.00164396	939	8484	22131	22131	414	0	0	TRUE	TRUE	FALSE
V2L060	ABO	ENSG00000175164	heart_LV	Ischemic_Stroke	assessed	414	0.93203	0.0146013	0.0509301	0.000796237	0.00164266	952	8484	23189	23189	414	0	0	TRUE	TRUE	FALSE
V2L060	ABO	ENSG00000175164	heart_LV	Angina	assessed	428	0.933519	0.0121762	0.0522297	0.000679855	0.00139536	1184	8484	28691	28691	428	0	0	TRUE	TRUE	FALSE
V2L060	ABO	ENSG00000175164	heart_LV	PAD	assessed	425	0.934794	0.0112342	0.0520472	0.000624193	0.00130071	989	8484	23997	23997	425	0	0	TRUE	TRUE	FALSE
V2L060	ABO	ENSG00000175164	heart_LV	MI	assessed	425	0.935805	0.0103822	0.0521035	0.000576924	0.00113212	1061	8484	25982	25982	425	0	0	TRUE	TRUE	FALSE
V2L060	ABO	ENSG00000175164	heart_LV	CAD_I25	assessed	428	0.935519	0.0104355	0.0523416	0.000582739	0.00112122	1205	8484	30177	30177	428	0	0	TRUE	TRUE	FALSE
V2L060	ABO	ENSG00000175164	heart_LV	AF_I48	assessed	428	0.937596	0.00855022	0.0524578	0.00047746	0.000918347	1242	8484	28776	28776	428	0	0	TRUE	TRUE	FALSE
V2L060	ABO	ENSG00000175164	heart_LV	Hypertension_401	assessed	428	0.940094	0.00629993	0.0525976	0.000351819	0.000656943	1389	8484	32375	32375	428	0	0	TRUE	TRUE	FALSE
V2L060	ABO	ENSG00000175164	kidney_cortex	VTE	assessed	302	0.947449	0.0210366	0.0287525	0.000636279	0.00212564	800	6241	17251	17251	302	0	0	TRUE	TRUE	FALSE
V2L060	ABO	ENSG00000175164	kidney_cortex	Aortic_Aneurysm	assessed	302	0.950987	0.017826	0.0288599	0.000539182	0.00178784	894	6241	21159	21159	302	0	0	TRUE	TRUE	FALSE
V2L060	ABO	ENSG00000175164	kidney_cortex	Atherosclerosis	assessed	302	0.953356	0.015682	0.0289318	0.000474351	0.0015561	819	6241	18799	18799	302	0	0	TRUE	TRUE	FALSE
V2L060	ABO	ENSG00000175164	kidney_cortex	Aortic_Valve	assessed	302	0.953869	0.0152336	0.0289473	0.00046081	0.00148916	940	6241	22541	22541	302	0	0	TRUE	TRUE	FALSE
V2L060	ABO	ENSG00000175164	kidney_cortex	HF_I50	assessed	302	0.954384	0.0147841	0.028963	0.000447235	0.00142135	1028	6241	25055	25055	302	0	0	TRUE	TRUE	FALSE
V2L060	ABO	ENSG00000175164	kidney_cortex	Cardiomyopathy	assessed	302	0.956525	0.0128115	0.0290279	0.000387545	0.00124831	882	6241	20536	20536	302	0	0	TRUE	TRUE	FALSE
V2L060	ABO	ENSG00000175164	kidney_cortex	Mitral_Valve	assessed	302	0.959987	0.00960217	0.029133	0.000290413	0.000987176	949	6241	22435	22435	302	0	0	TRUE	TRUE	FALSE
V2L060	ABO	ENSG00000175164	kidney_cortex	Ischemic_Stroke	assessed	302	0.960993	0.0087123	0.0291635	0.000263527	0.000868108	952	6241	23189	23189	302	0	0	TRUE	TRUE	FALSE
V2L060	ABO	ENSG00000175164	kidney_cortex	TIA	assessed	302	0.961516	0.00823544	0.0291794	0.000249103	0.000819939	939	6241	22131	22131	302	0	0	TRUE	TRUE	FALSE
V2L060	ABO	ENSG00000175164	kidney_cortex	DVT	assessed	302	0.962318	0.00750134	0.0292037	0.000226895	0.000750412	988	6241	23707	23707	302	0	0	TRUE	TRUE	FALSE
V2L060	ABO	ENSG00000175164	kidney_cortex	PAD	assessed	302	0.96404	0.00592875	0.029256	0.000179326	0.000595556	989	6241	23997	23997	302	0	0	TRUE	TRUE	FALSE
V2L060	ABO	ENSG00000175164	kidney_cortex	MI	assessed	302	0.964781	0.00524176	0.0292785	0.000158533	0.000539975	1061	6241	25982	25982	302	0	0	TRUE	TRUE	FALSE
V2L060	ABO	ENSG00000175164	kidney_cortex	Angina	assessed	302	0.964682	0.00534786	0.0292755	0.00016176	0.000532859	1184	6241	28691	28691	302	0	0	TRUE	TRUE	FALSE
V2L060	ABO	ENSG00000175164	kidney_cortex	CAD_I25	assessed	302	0.965477	0.00462413	0.0292996	0.00013987	0.000459857	1205	6241	30177	30177	302	0	0	TRUE	TRUE	FALSE
V2L060	ABO	ENSG00000175164	kidney_cortex	AF_I48	assessed	302	0.967006	0.0032272	0.029346	9.7614e-05	0.000322761	1242	6241	28776	28776	302	0	0	TRUE	TRUE	FALSE
V2L060	ABO	ENSG00000175164	kidney_cortex	Hypertension_401	assessed	302	0.96729	0.00296969	0.0293546	8.98258e-05	0.000296239	1389	6241	32375	32375	302	0	0	TRUE	TRUE	FALSE
V2L060	ABO	ENSG00000175164	liver	CAD_I25	no_eqtl:zero_snps_after_filter	0						30177	0	30177	30177				TRUE	TRUE	FALSE
V2L060	ABO	ENSG00000175164	liver	AF_I48	no_eqtl:zero_snps_after_filter	0						28776	0	28776	28776				TRUE	TRUE	FALSE
V2L060	ABO	ENSG00000175164	liver	HF_I50	no_eqtl:zero_snps_after_filter	0						25055	0	25055	25055				TRUE	TRUE	FALSE
V2L060	ABO	ENSG00000175164	liver	Hypertension_401	no_eqtl:zero_snps_after_filter	0						32375	0	32375	32375				TRUE	TRUE	FALSE
V2L060	ABO	ENSG00000175164	liver	MI	no_eqtl:zero_snps_after_filter	0						25982	0	25982	25982				TRUE	TRUE	FALSE
V2L060	ABO	ENSG00000175164	liver	Angina	no_eqtl:zero_snps_after_filter	0						28691	0	28691	28691				TRUE	TRUE	FALSE
V2L060	ABO	ENSG00000175164	liver	Ischemic_Stroke	no_eqtl:zero_snps_after_filter	0						23189	0	23189	23189				TRUE	TRUE	FALSE
V2L060	ABO	ENSG00000175164	liver	TIA	no_eqtl:zero_snps_after_filter	0						22131	0	22131	22131				TRUE	TRUE	FALSE
V2L060	ABO	ENSG00000175164	liver	VTE	no_eqtl:zero_snps_after_filter	0						17251	0	17251	17251				TRUE	TRUE	FALSE
V2L060	ABO	ENSG00000175164	liver	Cardiomyopathy	no_eqtl:zero_snps_after_filter	0						20536	0	20536	20536				TRUE	TRUE	FALSE
V2L060	ABO	ENSG00000175164	liver	Aortic_Valve	no_eqtl:zero_snps_after_filter	0						22541	0	22541	22541				TRUE	TRUE	FALSE
V2L060	ABO	ENSG00000175164	liver	Mitral_Valve	no_eqtl:zero_snps_after_filter	0						22435	0	22435	22435				TRUE	TRUE	FALSE
V2L060	ABO	ENSG00000175164	liver	PAD	no_eqtl:zero_snps_after_filter	0						23997	0	23997	23997				TRUE	TRUE	FALSE
V2L060	ABO	ENSG00000175164	liver	Aortic_Aneurysm	no_eqtl:zero_snps_after_filter	0						21159	0	21159	21159				TRUE	TRUE	FALSE
V2L060	ABO	ENSG00000175164	liver	Atherosclerosis	no_eqtl:zero_snps_after_filter	0						18799	0	18799	18799				TRUE	TRUE	FALSE
V2L060	ABO	ENSG00000175164	liver	DVT	no_eqtl:zero_snps_after_filter	0						23707	0	23707	23707				TRUE	TRUE	FALSE
V2L061	DUSP13	ENSG00000156113	aorta	Angina	assessed	3830	0.565355	0.0722725	0.301376	0.0385041	0.022493	13850	6292	28316	28316	3830	0	0	TRUE	FALSE	FALSE
V2L061	DUSP13	ENSG00000156113	aorta	DVT	assessed	3637	0.400089	0.245988	0.205771	0.126493	0.0216584	11000	6292	22815	22815	3637	0	0	TRUE	FALSE	FALSE
V2L061	DUSP13	ENSG00000156113	aorta	VTE	assessed	3443	0.49152	0.164482	0.243587	0.0814949	0.0189166	7667	6292	15893	15893	3443	0	0	TRUE	FALSE	FALSE
V2L061	DUSP13	ENSG00000156113	aorta	Aortic_Valve	assessed	3693	0.534496	0.112545	0.277957	0.0585109	0.016491	10917	6292	22055	22055	3693	0	0	TRUE	FALSE	FALSE
V2L061	DUSP13	ENSG00000156113	aorta	Cardiomyopathy	assessed	3496	0.517527	0.139125	0.258944	0.069596	0.0148081	9245	6292	19117	19117	3496	0	0	TRUE	FALSE	FALSE
V2L061	DUSP13	ENSG00000156113	aorta	Atherosclerosis	assessed	3497	0.522835	0.133859	0.261753	0.0670009	0.0145522	8523	6292	17037	17037	3497	0	0	TRUE	FALSE	FALSE
V2L061	DUSP13	ENSG00000156113	aorta	AF_I48	assessed	3818	0.56484	0.0787026	0.300405	0.041843	0.0142091	13719	6292	27782	27782	3818	0	0	TRUE	FALSE	FALSE
V2L061	DUSP13	ENSG00000156113	aorta	PAD	assessed	3638	0.549458	0.101732	0.28276	0.0523394	0.0137101	11028	6292	22563	22563	3638	0	0	TRUE	FALSE	FALSE
V2L061	DUSP13	ENSG00000156113	aorta	Mitral_Valve	assessed	3563	0.533105	0.121543	0.270262	0.0616036	0.013487	10362	6292	21362	21362	3563	0	0	TRUE	FALSE	FALSE
V2L061	DUSP13	ENSG00000156113	aorta	HF_I50	assessed	3704	0.517383	0.131863	0.269548	0.0686861	0.0125194	11838	6292	24242	24242	3704	0	0	TRUE	FALSE	FALSE
V2L061	DUSP13	ENSG00000156113	aorta	Aortic_Aneurysm	assessed	3586	0.546776	0.107556	0.278782	0.0548269	0.0120596	9977	6292	20244	20244	3586	0	0	TRUE	FALSE	FALSE
V2L061	DUSP13	ENSG00000156113	aorta	TIA	assessed	3562	0.563417	0.0926665	0.285455	0.0469379	0.0115238	10333	6292	21259	21259	3562	0	0	TRUE	FALSE	FALSE
V2L061	DUSP13	ENSG00000156113	aorta	Ischemic_Stroke	assessed	3690	0.566114	0.0855618	0.294161	0.0444495	0.00971337	11060	6292	22623	22623	3690	0	0	TRUE	FALSE	FALSE
V2L061	DUSP13	ENSG00000156113	aorta	MI	assessed	3772	0.565664	0.0826544	0.29844	0.0435982	0.00964392	12445	6292	25571	25571	3772	0	0	TRUE	FALSE	FALSE
V2L061	DUSP13	ENSG00000156113	aorta	Hypertension_401	assessed	3845	0.558732	0.0874349	0.298628	0.0467234	0.00848173	15329	6292	31964	31964	3845	0	0	TRUE	FALSE	FALSE
V2L061	DUSP13	ENSG00000156113	aorta	CAD_I25	assessed	3835	0.592882	0.0552634	0.316336	0.0294801	0.00603803	14344	6292	29798	29798	3835	0	0	TRUE	FALSE	FALSE
V2L061	DUSP13	ENSG00000156113	blood	Aortic_Valve	assessed	3705	7.91253e-57	1.68686e-57	0.744613	0.158646	0.0967409	10917	6424	22055	22055	3705	0	0	TRUE	FALSE	FALSE
V2L061	DUSP13	ENSG00000156113	blood	Mitral_Valve	assessed	3562	8.3459e-57	1.90409e-57	0.784484	0.178941	0.0365746	10362	6424	21362	21362	3562	0	0	TRUE	FALSE	FALSE
V2L061	DUSP13	ENSG00000156113	blood	CAD_I25	assessed	3909	9.30748e-57	9.46959e-58	0.876246	0.0891161	0.034638	14344	6424	29798	29798	3909	0	0	TRUE	FALSE	FALSE
V2L061	DUSP13	ENSG00000156113	blood	Atherosclerosis	assessed	3486	8.24517e-57	2.10504e-57	0.774551	0.197719	0.0277299	8523	6424	17037	17037	3486	0	0	TRUE	FALSE	FALSE
V2L061	DUSP13	ENSG00000156113	blood	VTE	assessed	3429	7.79534e-57	2.59794e-57	0.73107	0.243617	0.0253131	7667	6424	15893	15893	3429	0	0	TRUE	FALSE	FALSE
V2L061	DUSP13	ENSG00000156113	blood	Cardiomyopathy	assessed	3486	8.22386e-57	2.20316e-57	0.772397	0.206903	0.0206995	9245	6424	19117	19117	3486	0	0	TRUE	FALSE	FALSE
V2L061	DUSP13	ENSG00000156113	blood	TIA	assessed	3555	8.94445e-57	1.51729e-57	0.841066	0.142658	0.0162763	10333	6424	21259	21259	3555	0	0	TRUE	FALSE	FALSE
V2L061	DUSP13	ENSG00000156113	blood	Aortic_Aneurysm	assessed	3576	8.75847e-57	1.71331e-57	0.823237	0.161024	0.0157387	9977	6424	20244	20244	3576	0	0	TRUE	FALSE	FALSE
V2L061	DUSP13	ENSG00000156113	blood	PAD	assessed	3640	8.84974e-57	1.63931e-57	0.832355	0.15417	0.0134749	11028	6424	22563	22563	3640	0	0	TRUE	FALSE	FALSE
V2L061	DUSP13	ENSG00000156113	blood	MI	assessed	3832	9.10825e-57	1.39041e-57	0.857337	0.130864	0.0117991	12445	6424	25571	25571	3832	0	0	TRUE	FALSE	FALSE
V2L061	DUSP13	ENSG00000156113	blood	DVT	assessed	3633	6.88833e-57	3.6208e-57	0.648039	0.340626	0.0113358	11000	6424	22815	22815	3633	0	0	TRUE	FALSE	FALSE
V2L061	DUSP13	ENSG00000156113	blood	Ischemic_Stroke	assessed	3705	9.12831e-57	1.38406e-57	0.858918	0.130221	0.0108613	11060	6424	22623	22623	3705	0	0	TRUE	FALSE	FALSE
V2L061	DUSP13	ENSG00000156113	blood	HF_I50	assessed	3735	8.38924e-57	2.16501e-57	0.789547	0.203751	0.00670172	11838	6424	24242	24242	3735	0	0	TRUE	FALSE	FALSE
V2L061	DUSP13	ENSG00000156113	blood	AF_I48	assessed	3877	9.22095e-57	1.33961e-57	0.868062	0.126105	0.00583306	13719	6424	27782	27782	3877	0	0	TRUE	FALSE	FALSE
V2L061	DUSP13	ENSG00000156113	blood	Angina	assessed	3901	9.3103e-57	1.26284e-57	0.876516	0.118886	0.00459807	13850	6424	28316	28316	3901	0	0	TRUE	FALSE	FALSE
V2L061	DUSP13	ENSG00000156113	blood	Hypertension_401	assessed	3920	9.09884e-57	1.49108e-57	0.85661	0.140374	0.00301516	15329	6424	31964	31964	3920	0	0	TRUE	FALSE	FALSE
V2L061	DUSP13	ENSG00000156113	coronary	DVT	assessed	3575	0.485467	0.258932	0.153521	0.0818629	0.0202172	11000	6278	22815	22815	3575	0	0	TRUE	FALSE	FALSE
V2L061	DUSP13	ENSG00000156113	coronary	VTE	assessed	3377	0.570672	0.187361	0.169457	0.0556186	0.0168921	7667	6278	15893	15893	3377	0	0	TRUE	FALSE	FALSE
V2L061	DUSP13	ENSG00000156113	coronary	Atherosclerosis	assessed	3431	0.606345	0.150921	0.183271	0.045603	0.0138592	8523	6278	17037	17037	3431	0	0	TRUE	FALSE	FALSE
V2L061	DUSP13	ENSG00000156113	coronary	Cardiomyopathy	assessed	3433	0.599519	0.15772	0.181296	0.047681	0.0137842	9245	6278	19117	19117	3433	0	0	TRUE	FALSE	FALSE
V2L061	DUSP13	ENSG00000156113	coronary	Mitral_Valve	assessed	3504	0.615979	0.137369	0.190542	0.042479	0.0136314	10362	6278	21362	21362	3504	0	0	TRUE	FALSE	FALSE
V2L061	DUSP13	ENSG00000156113	coronary	HF_I50	assessed	3665	0.595395	0.14933	0.19359	0.048541	0.0131428	11838	6278	24242	24242	3665	0	0	TRUE	FALSE	FALSE
V2L061	DUSP13	ENSG00000156113	coronary	Aortic_Valve	assessed	3641	0.618859	0.128507	0.199671	0.0414506	0.0115123	10917	6278	22055	22055	3641	0	0	TRUE	FALSE	FALSE
V2L061	DUSP13	ENSG00000156113	coronary	PAD	assessed	3581	0.63601	0.115223	0.20151	0.036496	0.0107608	11028	6278	22563	22563	3581	0	0	TRUE	FALSE	FALSE
V2L061	DUSP13	ENSG00000156113	coronary	Aortic_Aneurysm	assessed	3520	0.634488	0.120192	0.197326	0.0373692	0.0106247	9977	6278	20244	20244	3520	0	0	TRUE	FALSE	FALSE
V2L061	DUSP13	ENSG00000156113	coronary	TIA	assessed	3499	0.654888	0.102095	0.202164	0.0315072	0.0093462	10333	6278	21259	21259	3499	0	0	TRUE	FALSE	FALSE
V2L061	DUSP13	ENSG00000156113	coronary	Hypertension_401	assessed	3832	0.63833	0.10074	0.217735	0.0343537	0.00884146	15329	6278	31964	31964	3832	0	0	TRUE	FALSE	FALSE
V2L061	DUSP13	ENSG00000156113	coronary	Ischemic_Stroke	assessed	3632	0.654411	0.0954928	0.210597	0.0307219	0.00877727	11060	6278	22623	22623	3632	0	0	TRUE	FALSE	FALSE
V2L061	DUSP13	ENSG00000156113	coronary	MI	assessed	3754	0.647863	0.0956227	0.21603	0.0318768	0.0086071	12445	6278	25571	25571	3754	0	0	TRUE	FALSE	FALSE
V2L061	DUSP13	ENSG00000156113	coronary	AF_I48	assessed	3795	0.650757	0.0906785	0.219679	0.0306024	0.00828306	13719	6278	27782	27782	3795	0	0	TRUE	FALSE	FALSE
V2L061	DUSP13	ENSG00000156113	coronary	Angina	assessed	3813	0.655828	0.0850015	0.222534	0.0288348	0.00780088	13850	6278	28316	28316	3813	0	0	TRUE	FALSE	FALSE
V2L061	DUSP13	ENSG00000156113	coronary	CAD_I25	assessed	3819	0.676986	0.0647877	0.230092	0.0220137	0.00612099	14344	6278	29798	29798	3819	0	0	TRUE	FALSE	FALSE
V2L061	DUSP13	ENSG00000156113	heart_AA	Aortic_Valve	assessed	3687	0.00603693	0.0012729	0.70733	0.149006	0.136354	10917	6349	22055	22055	3687	0	0	TRUE	FALSE	FALSE
V2L061	DUSP13	ENSG00000156113	heart_AA	Mitral_Valve	assessed	3553	0.00663836	0.00151371	0.77753	0.177259	0.0370592	10362	6349	21362	21362	3553	0	0	TRUE	FALSE	FALSE
V2L061	DUSP13	ENSG00000156113	heart_AA	CAD_I25	assessed	3862	0.00745314	0.000723475	0.87345	0.0847521	0.033621	14344	6349	29798	29798	3862	0	0	TRUE	FALSE	FALSE
V2L061	DUSP13	ENSG00000156113	heart_AA	Atherosclerosis	assessed	3478	0.00656119	0.00166724	0.768396	0.195226	0.0281504	8523	6349	17037	17037	3478	0	0	TRUE	FALSE	FALSE
V2L061	DUSP13	ENSG00000156113	heart_AA	VTE	assessed	3423	0.00619142	0.0020647	0.724879	0.241706	0.0251583	7667	6349	15893	15893	3423	0	0	TRUE	FALSE	FALSE
V2L061	DUSP13	ENSG00000156113	heart_AA	Cardiomyopathy	assessed	3480	0.00654288	0.00174562	0.766224	0.204406	0.0210815	9245	6349	19117	19117	3480	0	0	TRUE	FALSE	FALSE
V2L061	DUSP13	ENSG00000156113	heart_AA	Aortic_Aneurysm	assessed	3567	0.00695965	0.00135709	0.81521	0.158943	0.0175299	9977	6349	20244	20244	3567	0	0	TRUE	FALSE	FALSE
V2L061	DUSP13	ENSG00000156113	heart_AA	TIA	assessed	3547	0.00713202	0.00119475	0.835393	0.139928	0.0163518	10333	6349	21259	21259	3547	0	0	TRUE	FALSE	FALSE
V2L061	DUSP13	ENSG00000156113	heart_AA	PAD	assessed	3633	0.00701589	0.0013239	0.821899	0.155078	0.0146826	11028	6349	22563	22563	3633	0	0	TRUE	FALSE	FALSE
V2L061	DUSP13	ENSG00000156113	heart_AA	DVT	assessed	3623	0.00548068	0.00288322	0.642074	0.337764	0.0117983	11000	6349	22815	22815	3623	0	0	TRUE	FALSE	FALSE
V2L061	DUSP13	ENSG00000156113	heart_AA	MI	assessed	3787	0.00727866	0.00108335	0.852936	0.126938	0.0117643	12445	6349	25571	25571	3787	0	0	TRUE	FALSE	FALSE
V2L061	DUSP13	ENSG00000156113	heart_AA	Ischemic_Stroke	assessed	3691	0.00726292	0.00110774	0.850955	0.129777	0.0108972	11060	6349	22623	22623	3691	0	0	TRUE	FALSE	FALSE
V2L061	DUSP13	ENSG00000156113	heart_AA	HF_I50	assessed	3716	0.00668626	0.00171794	0.783434	0.201286	0.00687643	11838	6349	24242	24242	3716	0	0	TRUE	FALSE	FALSE
V2L061	DUSP13	ENSG00000156113	heart_AA	AF_I48	assessed	3846	0.00736207	0.00104637	0.862777	0.12262	0.00619474	13719	6349	27782	27782	3846	0	0	TRUE	FALSE	FALSE
V2L061	DUSP13	ENSG00000156113	heart_AA	Angina	assessed	3858	0.00744272	0.000977511	0.872225	0.114551	0.00480313	13850	6349	28316	28316	3858	0	0	TRUE	FALSE	FALSE
V2L061	DUSP13	ENSG00000156113	heart_AA	Hypertension_401	assessed	3874	0.00726817	0.00116245	0.851785	0.136229	0.00355529	15329	6349	31964	31964	3874	0	0	TRUE	FALSE	FALSE
V2L061	DUSP13	ENSG00000156113	heart_LV	Aortic_Valve	assessed	3683	0.000106303	2.23326e-05	0.732115	0.153692	0.114065	10917	6294	22055	22055	3683	0	0	TRUE	FALSE	FALSE
V2L061	DUSP13	ENSG00000156113	heart_LV	Mitral_Valve	assessed	3558	0.000114217	2.61166e-05	0.786554	0.179818	0.0334881	10362	6294	21362	21362	3558	0	0	TRUE	FALSE	FALSE
V2L061	DUSP13	ENSG00000156113	heart_LV	Atherosclerosis	assessed	3485	0.000112318	2.85786e-05	0.773512	0.196786	0.0295614	8523	6294	17037	17037	3485	0	0	TRUE	FALSE	FALSE
V2L061	DUSP13	ENSG00000156113	heart_LV	VTE	assessed	3429	0.000106306	3.55246e-05	0.731924	0.244566	0.023368	7667	6294	15893	15893	3429	0	0	TRUE	FALSE	FALSE
V2L061	DUSP13	ENSG00000156113	heart_LV	TIA	assessed	3552	0.000121987	1.98168e-05	0.840158	0.136461	0.0232392	10333	6294	21259	21259	3552	0	0	TRUE	FALSE	FALSE
V2L061	DUSP13	ENSG00000156113	heart_LV	Cardiomyopathy	assessed	3485	0.000112289	2.99942e-05	0.773271	0.206534	0.0200523	9245	6294	19117	19117	3485	0	0	TRUE	FALSE	FALSE
V2L061	DUSP13	ENSG00000156113	heart_LV	Aortic_Aneurysm	assessed	3574	0.000119437	2.31722e-05	0.82241	0.159539	0.0179078	9977	6294	20244	20244	3574	0	0	TRUE	FALSE	FALSE
V2L061	DUSP13	ENSG00000156113	heart_LV	MI	assessed	3782	0.00012467	1.84664e-05	0.858597	0.127163	0.0140975	12445	6294	25571	25571	3782	0	0	TRUE	FALSE	FALSE
V2L061	DUSP13	ENSG00000156113	heart_LV	CAD_I25	assessed	3842	0.000130795	1.24488e-05	0.900742	0.085717	0.0133977	14344	6294	29798	29798	3842	0	0	TRUE	FALSE	FALSE
V2L061	DUSP13	ENSG00000156113	heart_LV	PAD	assessed	3631	0.000120674	2.26295e-05	0.830974	0.155816	0.0130669	11028	6294	22563	22563	3631	0	0	TRUE	FALSE	FALSE
V2L061	DUSP13	ENSG00000156113	heart_LV	Ischemic_Stroke	assessed	3679	0.000124972	1.87811e-05	0.86064	0.129329	0.00988742	11060	6294	22623	22623	3679	0	0	TRUE	FALSE	FALSE
V2L061	DUSP13	ENSG00000156113	heart_LV	DVT	assessed	3626	9.33578e-05	5.04191e-05	0.642938	0.347217	0.0097011	11000	6294	22815	22815	3626	0	0	TRUE	FALSE	FALSE
V2L061	DUSP13	ENSG00000156113	heart_LV	HF_I50	assessed	3696	0.00011472	2.91507e-05	0.790043	0.200743	0.00907001	11838	6294	24242	24242	3696	0	0	TRUE	FALSE	FALSE
V2L061	DUSP13	ENSG00000156113	heart_LV	AF_I48	assessed	3821	0.000126461	1.77245e-05	0.870943	0.122063	0.0068501	13719	6294	27782	27782	3821	0	0	TRUE	FALSE	FALSE
V2L061	DUSP13	ENSG00000156113	heart_LV	Angina	assessed	3836	0.000127979	1.65259e-05	0.881347	0.113803	0.00470517	13850	6294	28316	28316	3836	0	0	TRUE	FALSE	FALSE
V2L061	DUSP13	ENSG00000156113	heart_LV	Hypertension_401	assessed	3852	0.000125126	1.96414e-05	0.861703	0.135262	0.00289051	15329	6294	31964	31964	3852	0	0	TRUE	FALSE	FALSE
V2L061	DUSP13	ENSG00000156113	kidney_cortex	DVT	assessed	2857	0.534671	0.224471	0.149622	0.0627873	0.0284486	11000	4560	22815	22815	2857	0	0	TRUE	FALSE	FALSE
V2L061	DUSP13	ENSG00000156113	kidney_cortex	VTE	assessed	2825	0.60355	0.166977	0.166968	0.0461767	0.016328	7667	4560	15893	15893	2825	0	0	TRUE	FALSE	FALSE
V2L061	DUSP13	ENSG00000156113	kidney_cortex	HF_I50	assessed	2857	0.646765	0.124201	0.180991	0.034743	0.0133009	11838	4560	24242	24242	2857	0	0	TRUE	FALSE	FALSE
V2L061	DUSP13	ENSG00000156113	kidney_cortex	Atherosclerosis	assessed	2848	0.65102	0.121716	0.181599	0.0339403	0.0117249	8523	4560	17037	17037	2848	0	0	TRUE	FALSE	FALSE
V2L061	DUSP13	ENSG00000156113	kidney_cortex	Cardiomyopathy	assessed	2847	0.662525	0.111168	0.184743	0.0309882	0.010576	9245	4560	19117	19117	2847	0	0	TRUE	FALSE	FALSE
V2L061	DUSP13	ENSG00000156113	kidney_cortex	Mitral_Valve	assessed	2853	0.669419	0.104289	0.187054	0.0291311	0.0101066	10362	4560	21362	21362	2853	0	0	TRUE	FALSE	FALSE
V2L061	DUSP13	ENSG00000156113	kidney_cortex	Aortic_Valve	assessed	2856	0.67716	0.0966125	0.189429	0.0270166	0.00978172	10917	4560	22055	22055	2856	0	0	TRUE	FALSE	FALSE
V2L061	DUSP13	ENSG00000156113	kidney_cortex	Aortic_Aneurysm	assessed	2851	0.684545	0.0901749	0.191146	0.0251706	0.00896382	9977	4560	20244	20244	2851	0	0	TRUE	FALSE	FALSE
V2L061	DUSP13	ENSG00000156113	kidney_cortex	PAD	assessed	2855	0.692725	0.0822988	0.193715	0.023006	0.00825457	11028	4560	22563	22563	2855	0	0	TRUE	FALSE	FALSE
V2L061	DUSP13	ENSG00000156113	kidney_cortex	TIA	assessed	2853	0.705986	0.0701366	0.19729	0.0195929	0.00699541	10333	4560	21259	21259	2853	0	0	TRUE	FALSE	FALSE
V2L061	DUSP13	ENSG00000156113	kidney_cortex	Hypertension_401	assessed	2859	0.712069	0.0643614	0.199403	0.0180172	0.0061496	15329	4560	31964	31964	2859	0	0	TRUE	FALSE	FALSE
V2L061	DUSP13	ENSG00000156113	kidney_cortex	Ischemic_Stroke	assessed	2858	0.719318	0.0575036	0.201362	0.0160915	0.00572503	11060	4560	22623	22623	2858	0	0	TRUE	FALSE	FALSE
V2L061	DUSP13	ENSG00000156113	kidney_cortex	MI	assessed	2859	0.716722	0.0600807	0.200706	0.0168189	0.00567252	12445	4560	25571	25571	2859	0	0	TRUE	FALSE	FALSE
V2L061	DUSP13	ENSG00000156113	kidney_cortex	AF_I48	assessed	2859	0.721746	0.0553519	0.202113	0.0154951	0.00529368	13719	4560	27782	27782	2859	0	0	TRUE	FALSE	FALSE
V2L061	DUSP13	ENSG00000156113	kidney_cortex	Angina	assessed	2859	0.725504	0.051755	0.203165	0.014488	0.00508722	13850	4560	28316	28316	2859	0	0	TRUE	FALSE	FALSE
V2L061	DUSP13	ENSG00000156113	kidney_cortex	CAD_I25	assessed	2859	0.74855	0.0303178	0.209619	0.00848697	0.00302684	14344	4560	29798	29798	2859	0	0	TRUE	FALSE	FALSE
V2L061	DUSP13	ENSG00000156113	liver	Cardiomyopathy	assessed	3323	0.00840003	0.00210282	0.657531	0.164436	0.167531	9245	5713	19117	19117	3323	0	0	TRUE	FALSE	FALSE
V2L061	DUSP13	ENSG00000156113	liver	HF_I50	assessed	3483	0.00906288	0.00216254	0.709828	0.169266	0.109681	11838	5713	24242	24242	3483	0	0	TRUE	FALSE	FALSE
V2L061	DUSP13	ENSG00000156113	liver	Atherosclerosis	assessed	3314	0.00936982	0.00219041	0.733456	0.171379	0.0836049	8523	5713	17037	17037	3314	0	0	TRUE	FALSE	FALSE
V2L061	DUSP13	ENSG00000156113	liver	PAD	assessed	3445	0.010317	0.00169783	0.807929	0.132911	0.0471449	11028	5713	22563	22563	3445	0	0	TRUE	FALSE	FALSE
V2L061	DUSP13	ENSG00000156113	liver	Mitral_Valve	assessed	3366	0.0102248	0.00201879	0.800518	0.158025	0.0292141	10362	5713	21362	21362	3366	0	0	TRUE	FALSE	FALSE
V2L061	DUSP13	ENSG00000156113	liver	VTE	assessed	3279	0.00933548	0.00297185	0.730535	0.232534	0.024624	7667	5713	15893	15893	3279	0	0	TRUE	FALSE	FALSE
V2L061	DUSP13	ENSG00000156113	liver	Aortic_Valve	assessed	3495	0.0103304	0.00201718	0.809094	0.157968	0.0205901	10917	5713	22055	22055	3495	0	0	TRUE	FALSE	FALSE
V2L061	DUSP13	ENSG00000156113	liver	Aortic_Aneurysm	assessed	3399	0.0105241	0.00186895	0.824051	0.146325	0.0172315	9977	5713	20244	20244	3399	0	0	TRUE	FALSE	FALSE
V2L061	DUSP13	ENSG00000156113	liver	TIA	assessed	3363	0.0109086	0.0015379	0.854056	0.120393	0.0131046	10333	5713	21259	21259	3363	0	0	TRUE	FALSE	FALSE
V2L061	DUSP13	ENSG00000156113	liver	Ischemic_Stroke	assessed	3478	0.0110171	0.0014662	0.862839	0.11482	0.00985759	11060	5713	22623	22623	3478	0	0	TRUE	FALSE	FALSE
V2L061	DUSP13	ENSG00000156113	liver	DVT	assessed	3428	0.00783665	0.0046755	0.613684	0.366128	0.00767649	11000	5713	22815	22815	3428	0	0	TRUE	FALSE	FALSE
V2L061	DUSP13	ENSG00000156113	liver	AF_I48	assessed	3552	0.0111562	0.00135498	0.873834	0.106124	0.00753139	13719	5713	27782	27782	3552	0	0	TRUE	FALSE	FALSE
V2L061	DUSP13	ENSG00000156113	liver	MI	assessed	3538	0.0111086	0.00141388	0.870084	0.110735	0.00665819	12445	5713	25571	25571	3538	0	0	TRUE	FALSE	FALSE
V2L061	DUSP13	ENSG00000156113	liver	Angina	assessed	3560	0.0112938	0.00124612	0.884631	0.097602	0.00522733	13850	5713	28316	28316	3560	0	0	TRUE	FALSE	FALSE
V2L061	DUSP13	ENSG00000156113	liver	CAD_I25	assessed	3562	0.0116611	0.000887254	0.913405	0.0694934	0.00455314	14344	5713	29798	29798	3562	0	0	TRUE	FALSE	FALSE
V2L061	DUSP13	ENSG00000156113	liver	Hypertension_401	assessed	3572	0.0110368	0.00153185	0.864522	0.119989	0.00292075	15329	5713	31964	31964	3572	0	0	TRUE	FALSE	FALSE
V2L062	OBFC1	ENSG00000107960	aorta	Hypertension_401	assessed	3103	3.44684e-08	0.689387	1.20534e-08	0.241005	0.0696081	9414	5194	27476	27476	3103	0	0	TRUE	FALSE	FALSE
V2L062	OBFC1	ENSG00000107960	aorta	Angina	assessed	3100	0.00806069	0.682091	0.00281636	0.23825	0.068782	8496	5194	24739	24739	3100	0	0	TRUE	FALSE	FALSE
V2L062	OBFC1	ENSG00000107960	aorta	AF_I48	assessed	3102	4.34542e-15	0.695925	1.51916e-15	0.243234	0.0608407	8460	5194	24588	24588	3102	0	0	TRUE	FALSE	FALSE
V2L062	OBFC1	ENSG00000107960	aorta	CAD_I25	assessed	3102	0.137764	0.565327	0.0481623	0.197587	0.0511594	8812	5194	25582	25582	3102	0	0	TRUE	FALSE	FALSE
V2L062	OBFC1	ENSG00000107960	aorta	Mitral_Valve	assessed	3005	0.581284	0.153352	0.195665	0.0516015	0.0180976	6450	5194	18749	18749	3005	0	0	TRUE	FALSE	FALSE
V2L062	OBFC1	ENSG00000107960	aorta	Aortic_Aneurysm	assessed	2941	0.578723	0.160435	0.191102	0.0529609	0.016779	5738	5194	16985	16985	2941	0	0	TRUE	FALSE	FALSE
V2L062	OBFC1	ENSG00000107960	aorta	MI	assessed	3097	0.591562	0.138156	0.206494	0.0482097	0.0155788	7577	5194	22360	22360	3097	0	0	TRUE	FALSE	FALSE
V2L062	OBFC1	ENSG00000107960	aorta	Atherosclerosis	assessed	2895	0.584841	0.157762	0.190554	0.0513867	0.0154569	5094	5194	14967	14967	2895	0	0	TRUE	FALSE	FALSE
V2L062	OBFC1	ENSG00000107960	aorta	Ischemic_Stroke	assessed	2992	0.599604	0.138935	0.201271	0.0466231	0.0135679	6574	5194	19321	19321	2992	0	0	TRUE	FALSE	FALSE
V2L062	OBFC1	ENSG00000107960	aorta	Cardiomyopathy	assessed	2842	0.634203	0.114887	0.202096	0.0365978	0.0122163	5582	5194	16419	16419	2842	0	0	TRUE	FALSE	FALSE
V2L062	OBFC1	ENSG00000107960	aorta	VTE	assessed	2792	0.638749	0.115552	0.19794	0.035796	0.0119635	4498	5194	13360	13360	2792	0	0	TRUE	FALSE	FALSE
V2L062	OBFC1	ENSG00000107960	aorta	PAD	assessed	2979	0.625829	0.115087	0.209305	0.0384791	0.0112996	6790	5194	19878	19878	2979	0	0	TRUE	FALSE	FALSE
V2L062	OBFC1	ENSG00000107960	aorta	Aortic_Valve	assessed	2968	0.633756	0.10613	0.213467	0.0357365	0.0109116	6352	5194	18769	18769	2968	0	0	TRUE	FALSE	FALSE
V2L062	OBFC1	ENSG00000107960	aorta	DVT	assessed	3015	0.636702	0.104019	0.214013	0.0349536	0.0103119	6623	5194	19465	19465	3015	0	0	TRUE	FALSE	FALSE
V2L062	OBFC1	ENSG00000107960	aorta	TIA	assessed	2993	0.653139	0.0887284	0.21912	0.029758	0.00925441	6298	5194	18540	18540	2993	0	0	TRUE	FALSE	FALSE
V2L062	OBFC1	ENSG00000107960	aorta	HF_I50	assessed	3054	0.665505	0.0736222	0.227788	0.0251914	0.00789389	7313	5194	21519	21519	3054	0	0	TRUE	FALSE	FALSE
V2L062	OBFC1	ENSG00000107960	blood	CAD_I25	assessed	3141	0.0113423	0.0465702	0.14662	0.601812	0.193655	8812	5276	25582	25582	3141	0	0	TRUE	FALSE	FALSE
V2L062	OBFC1	ENSG00000107960	blood	MI	assessed	3133	0.0495616	0.0119064	0.640636	0.153759	0.144137	7577	5276	22360	22360	3133	0	0	TRUE	FALSE	FALSE
V2L062	OBFC1	ENSG00000107960	blood	Ischemic_Stroke	assessed	2994	0.0554089	0.0128912	0.715436	0.166401	0.0498637	6574	5276	19321	19321	2994	0	0	TRUE	FALSE	FALSE
V2L062	OBFC1	ENSG00000107960	blood	Aortic_Aneurysm	assessed	2939	0.0536612	0.0148092	0.69255	0.191079	0.0479004	5738	5276	16985	16985	2939	0	0	TRUE	FALSE	FALSE
V2L062	OBFC1	ENSG00000107960	blood	Cardiomyopathy	assessed	2843	0.0584035	0.0103113	0.753169	0.132929	0.0451874	5582	5276	16419	16419	2843	0	0	TRUE	FALSE	FALSE
V2L062	OBFC1	ENSG00000107960	blood	HF_I50	assessed	3069	0.0616	0.00719594	0.795826	0.0929236	0.0424546	7313	5276	21519	21519	3069	0	0	TRUE	FALSE	FALSE
V2L062	OBFC1	ENSG00000107960	blood	VTE	assessed	2791	0.0594402	0.0107511	0.766078	0.138538	0.0251926	4498	5276	13360	13360	2791	0	0	TRUE	FALSE	FALSE
V2L062	OBFC1	ENSG00000107960	blood	Atherosclerosis	assessed	2888	0.0555862	0.0149019	0.717156	0.19224	0.020116	5094	5276	14967	14967	2888	0	0	TRUE	FALSE	FALSE
V2L062	OBFC1	ENSG00000107960	blood	Aortic_Valve	assessed	2970	0.0608356	0.010155	0.785419	0.131094	0.0124959	6352	5276	18769	18769	2970	0	0	TRUE	FALSE	FALSE
V2L062	OBFC1	ENSG00000107960	blood	TIA	assessed	2993	0.0625226	0.00846582	0.807271	0.109296	0.0124447	6298	5276	18540	18540	2993	0	0	TRUE	FALSE	FALSE
V2L062	OBFC1	ENSG00000107960	blood	PAD	assessed	2987	0.0603251	0.0106996	0.778852	0.138129	0.0119944	6790	5276	19878	19878	2987	0	0	TRUE	FALSE	FALSE
V2L062	OBFC1	ENSG00000107960	blood	Mitral_Valve	assessed	3005	0.056141	0.0148749	0.724956	0.192069	0.0119595	6450	5276	18749	18749	3005	0	0	TRUE	FALSE	FALSE
V2L062	OBFC1	ENSG00000107960	blood	AF_I48	assessed	3121	4.43554e-16	0.0710358	5.73298e-15	0.918133	0.0108309	8460	5276	24588	24588	3121	0	0	TRUE	FALSE	FALSE
V2L062	OBFC1	ENSG00000107960	blood	DVT	assessed	3023	0.0608689	0.010244	0.78608	0.132284	0.0105233	6623	5276	19465	19465	3023	0	0	TRUE	FALSE	FALSE
V2L062	OBFC1	ENSG00000107960	blood	Angina	assessed	3137	0.000833521	0.0705312	0.0107745	0.911713	0.00614809	8496	5276	24739	24739	3137	0	0	TRUE	FALSE	FALSE
V2L062	OBFC1	ENSG00000107960	blood	Hypertension_401	assessed	3142	3.57579e-09	0.0715177	4.6224e-08	0.9245	0.00398195	9414	5276	27476	27476	3142	0	0	TRUE	FALSE	FALSE
V2L062	OBFC1	ENSG00000107960	coronary	Hypertension_401	assessed	3033	3.65595e-08	0.731209	1.05146e-08	0.21024	0.0585516	9414	5081	27476	27476	3033	0	0	TRUE	FALSE	FALSE
V2L062	OBFC1	ENSG00000107960	coronary	Angina	assessed	3031	0.0085477	0.723216	0.00245652	0.207787	0.0579928	8496	5081	24739	24739	3031	0	0	TRUE	FALSE	FALSE
V2L062	OBFC1	ENSG00000107960	coronary	AF_I48	assessed	3031	4.57763e-15	0.733114	1.31563e-15	0.210644	0.056242	8460	5081	24588	24588	3031	0	0	TRUE	FALSE	FALSE
V2L062	OBFC1	ENSG00000107960	coronary	CAD_I25	assessed	3032	0.145245	0.595334	0.0417582	0.171113	0.0465503	8812	5081	25582	25582	3032	0	0	TRUE	FALSE	FALSE
V2L062	OBFC1	ENSG00000107960	coronary	MI	assessed	3030	0.623575	0.140977	0.17914	0.0404838	0.0158246	7577	5081	22360	22360	3030	0	0	TRUE	FALSE	FALSE
V2L062	OBFC1	ENSG00000107960	coronary	Atherosclerosis	assessed	2830	0.616095	0.16141	0.163846	0.04291	0.0157394	5094	5081	14967	14967	2830	0	0	TRUE	FALSE	FALSE
V2L062	OBFC1	ENSG00000107960	coronary	Mitral_Valve	assessed	2939	0.613372	0.157941	0.169797	0.0437071	0.0151823	6450	5081	18749	18749	2939	0	0	TRUE	FALSE	FALSE
V2L062	OBFC1	ENSG00000107960	coronary	Aortic_Aneurysm	assessed	2887	0.609533	0.165343	0.165282	0.0448197	0.0150214	5738	5081	16985	16985	2887	0	0	TRUE	FALSE	FALSE
V2L062	OBFC1	ENSG00000107960	coronary	Ischemic_Stroke	assessed	2924	0.630349	0.143316	0.173641	0.0394658	0.0132284	6574	5081	19321	19321	2924	0	0	TRUE	FALSE	FALSE
V2L062	OBFC1	ENSG00000107960	coronary	VTE	assessed	2746	0.668942	0.117723	0.171598	0.0301871	0.0115494	4498	5081	13360	13360	2746	0	0	TRUE	FALSE	FALSE
V2L062	OBFC1	ENSG00000107960	coronary	DVT	assessed	2945	0.668404	0.105506	0.185373	0.0292494	0.0114669	6623	5081	19465	19465	2945	0	0	TRUE	FALSE	FALSE
V2L062	OBFC1	ENSG00000107960	coronary	Cardiomyopathy	assessed	2788	0.668637	0.11506	0.174869	0.0300804	0.0113537	5582	5081	16419	16419	2788	0	0	TRUE	FALSE	FALSE
V2L062	OBFC1	ENSG00000107960	coronary	PAD	assessed	2909	0.663765	0.11278	0.181696	0.0308612	0.0108974	6790	5081	19878	19878	2909	0	0	TRUE	FALSE	FALSE
V2L062	OBFC1	ENSG00000107960	coronary	Aortic_Valve	assessed	2903	0.668193	0.108292	0.183286	0.029694	0.0105351	6352	5081	18769	18769	2903	0	0	TRUE	FALSE	FALSE
V2L062	OBFC1	ENSG00000107960	coronary	TIA	assessed	2925	0.68762	0.0897008	0.189243	0.0246782	0.00875822	6298	5081	18540	18540	2925	0	0	TRUE	FALSE	FALSE
V2L062	OBFC1	ENSG00000107960	coronary	HF_I50	assessed	2991	0.696315	0.0774106	0.196493	0.0218366	0.00794474	7313	5081	21519	21519	2991	0	0	TRUE	FALSE	FALSE
V2L062	OBFC1	ENSG00000107960	heart_AA	MI	assessed	3096	0.371918	0.0868074	0.391104	0.0912267	0.0589438	7577	5169	22360	22360	3096	0	0	TRUE	FALSE	FALSE
V2L062	OBFC1	ENSG00000107960	heart_AA	AF_I48	assessed	3099	2.90277e-15	0.464882	3.05345e-15	0.488968	0.0461496	8460	5169	24588	24588	3099	0	0	TRUE	FALSE	FALSE
V2L062	OBFC1	ENSG00000107960	heart_AA	Hypertension_401	assessed	3100	2.3556e-08	0.471133	2.47811e-08	0.495601	0.033266	9414	5169	27476	27476	3100	0	0	TRUE	FALSE	FALSE
V2L062	OBFC1	ENSG00000107960	heart_AA	Angina	assessed	3098	0.00550443	0.465778	0.00578963	0.489877	0.0330509	8496	5169	24739	24739	3098	0	0	TRUE	FALSE	FALSE
V2L062	OBFC1	ENSG00000107960	heart_AA	CAD_I25	assessed	3100	0.0927307	0.3805	0.0975532	0.400259	0.0289564	8812	5169	25582	25582	3100	0	0	TRUE	FALSE	FALSE
V2L062	OBFC1	ENSG00000107960	heart_AA	Atherosclerosis	assessed	2895	0.377803	0.101778	0.388341	0.104589	0.0274894	5094	5169	14967	14967	2895	0	0	TRUE	FALSE	FALSE
V2L062	OBFC1	ENSG00000107960	heart_AA	Aortic_Valve	assessed	2966	0.409773	0.0680098	0.424509	0.0704283	0.0272795	6352	5169	18769	18769	2966	0	0	TRUE	FALSE	FALSE
V2L062	OBFC1	ENSG00000107960	heart_AA	PAD	assessed	2977	0.403766	0.0741542	0.419592	0.0770352	0.0254527	6790	5169	19878	19878	2977	0	0	TRUE	FALSE	FALSE
V2L062	OBFC1	ENSG00000107960	heart_AA	VTE	assessed	2798	0.411601	0.0745604	0.418138	0.0757246	0.0199752	4498	5169	13360	13360	2798	0	0	TRUE	FALSE	FALSE
V2L062	OBFC1	ENSG00000107960	heart_AA	Cardiomyopathy	assessed	2843	0.41074	0.0744384	0.419853	0.076071	0.0188979	5582	5169	16419	16419	2843	0	0	TRUE	FALSE	FALSE
V2L062	OBFC1	ENSG00000107960	heart_AA	Aortic_Aneurysm	assessed	2942	0.378072	0.104925	0.391503	0.108636	0.0168627	5738	5169	16985	16985	2942	0	0	TRUE	FALSE	FALSE
V2L062	OBFC1	ENSG00000107960	heart_AA	Mitral_Valve	assessed	3001	0.382866	0.0988753	0.398916	0.103004	0.0163383	6450	5169	18749	18749	3001	0	0	TRUE	FALSE	FALSE
V2L062	OBFC1	ENSG00000107960	heart_AA	Ischemic_Stroke	assessed	2987	0.391705	0.0904699	0.407483	0.094098	0.0162443	6574	5169	19321	19321	2987	0	0	TRUE	FALSE	FALSE
V2L062	OBFC1	ENSG00000107960	heart_AA	TIA	assessed	2990	0.427094	0.0567529	0.444401	0.0590401	0.0127122	6298	5169	18540	18540	2990	0	0	TRUE	FALSE	FALSE
V2L062	OBFC1	ENSG00000107960	heart_AA	DVT	assessed	3011	0.414979	0.0689703	0.432492	0.0718693	0.0116898	6623	5169	19465	19465	3011	0	0	TRUE	FALSE	FALSE
V2L062	OBFC1	ENSG00000107960	heart_AA	HF_I50	assessed	3051	0.433989	0.0498629	0.454466	0.0522061	0.00947636	7313	5169	21519	21519	3051	0	0	TRUE	FALSE	FALSE
V2L062	OBFC1	ENSG00000107960	heart_LV	Hypertension_401	assessed	3106	3.39001e-08	0.67802	1.37192e-08	0.274344	0.0476357	9414	5181	27476	27476	3106	0	0	TRUE	FALSE	FALSE
V2L062	OBFC1	ENSG00000107960	heart_LV	Angina	assessed	3104	0.00792437	0.670543	0.00320533	0.271181	0.0471467	8496	5181	24739	24739	3104	0	0	TRUE	FALSE	FALSE
V2L062	OBFC1	ENSG00000107960	heart_LV	AF_I48	assessed	3104	4.26417e-15	0.682912	1.72484e-15	0.276195	0.040893	8460	5181	24588	24588	3104	0	0	TRUE	FALSE	FALSE
V2L062	OBFC1	ENSG00000107960	heart_LV	CAD_I25	assessed	3105	0.134452	0.551609	0.0543977	0.223139	0.0364027	8812	5181	25582	25582	3105	0	0	TRUE	FALSE	FALSE
V2L062	OBFC1	ENSG00000107960	heart_LV	MI	assessed	3102	0.565045	0.132035	0.228444	0.0533598	0.0211164	7577	5181	22360	22360	3102	0	0	TRUE	FALSE	FALSE
V2L062	OBFC1	ENSG00000107960	heart_LV	Atherosclerosis	assessed	2908	0.558003	0.150972	0.215305	0.058235	0.0174845	5094	5181	14967	14967	2908	0	0	TRUE	FALSE	FALSE
V2L062	OBFC1	ENSG00000107960	heart_LV	Mitral_Valve	assessed	3009	0.557108	0.148	0.220128	0.0584624	0.0163009	6450	5181	18749	18749	3009	0	0	TRUE	FALSE	FALSE
V2L062	OBFC1	ENSG00000107960	heart_LV	Cardiomyopathy	assessed	2853	0.60374	0.109875	0.229536	0.0417581	0.015092	5582	5181	16419	16419	2853	0	0	TRUE	FALSE	FALSE
V2L062	OBFC1	ENSG00000107960	heart_LV	Aortic_Aneurysm	assessed	2956	0.55472	0.154168	0.216283	0.0600949	0.014733	5738	5181	16985	16985	2956	0	0	TRUE	FALSE	FALSE
V2L062	OBFC1	ENSG00000107960	heart_LV	PAD	assessed	2991	0.597427	0.110111	0.235144	0.0433252	0.0139928	6790	5181	19878	19878	2991	0	0	TRUE	FALSE	FALSE
V2L062	OBFC1	ENSG00000107960	heart_LV	VTE	assessed	2817	0.605799	0.110972	0.22776	0.041708	0.013761	4498	5181	13360	13360	2817	0	0	TRUE	FALSE	FALSE
V2L062	OBFC1	ENSG00000107960	heart_LV	Ischemic_Stroke	assessed	2996	0.574727	0.13318	0.226497	0.0524725	0.013124	6574	5181	19321	19321	2996	0	0	TRUE	FALSE	FALSE
V2L062	OBFC1	ENSG00000107960	heart_LV	Aortic_Valve	assessed	2975	0.608028	0.101341	0.238261	0.0396987	0.0126708	6352	5181	18769	18769	2975	0	0	TRUE	FALSE	FALSE
V2L062	OBFC1	ENSG00000107960	heart_LV	DVT	assessed	3016	0.606749	0.100946	0.240132	0.039939	0.0122337	6623	5181	19465	19465	3016	0	0	TRUE	FALSE	FALSE
V2L062	OBFC1	ENSG00000107960	heart_LV	TIA	assessed	2997	0.625871	0.0843244	0.246655	0.0332222	0.0099272	6298	5181	18540	18540	2997	0	0	TRUE	FALSE	FALSE
V2L062	OBFC1	ENSG00000107960	heart_LV	HF_I50	assessed	3060	0.63502	0.0731279	0.254185	0.0292631	0.00840381	7313	5181	21519	21519	3060	0	0	TRUE	FALSE	FALSE
V2L062	OBFC1	ENSG00000107960	kidney_cortex	Hypertension_401	assessed	2239	3.62206e-08	0.724431	1.02785e-08	0.205505	0.0700639	9414	3689	27476	27476	2239	0	0	TRUE	FALSE	FALSE
V2L062	OBFC1	ENSG00000107960	kidney_cortex	Angina	assessed	2239	0.00847995	0.716601	0.00240639	0.203284	0.0692292	8496	3689	24739	24739	2239	0	0	TRUE	FALSE	FALSE
V2L062	OBFC1	ENSG00000107960	kidney_cortex	AF_I48	assessed	2239	4.56217e-15	0.730637	1.29463e-15	0.207274	0.0620887	8460	3689	24588	24588	2239	0	0	TRUE	FALSE	FALSE
V2L062	OBFC1	ENSG00000107960	kidney_cortex	CAD_I25	assessed	2239	0.145907	0.589955	0.0414046	0.167359	0.0553744	8812	3689	25582	25582	2239	0	0	TRUE	FALSE	FALSE
V2L062	OBFC1	ENSG00000107960	kidney_cortex	Aortic_Aneurysm	assessed	2231	0.640945	0.125399	0.181382	0.0354701	0.0168043	5738	3689	16985	16985	2231	0	0	TRUE	FALSE	FALSE
V2L062	OBFC1	ENSG00000107960	kidney_cortex	Atherosclerosis	assessed	2227	0.636761	0.131605	0.179906	0.0371682	0.0145595	5094	3689	14967	14967	2227	0	0	TRUE	FALSE	FALSE
V2L062	OBFC1	ENSG00000107960	kidney_cortex	Ischemic_Stroke	assessed	2235	0.655556	0.112469	0.185773	0.0318574	0.0143442	6574	3689	19321	19321	2235	0	0	TRUE	FALSE	FALSE
V2L062	OBFC1	ENSG00000107960	kidney_cortex	Mitral_Valve	assessed	2235	0.651479	0.11835	0.184618	0.0335264	0.0120261	6450	3689	18749	18749	2235	0	0	TRUE	FALSE	FALSE
V2L062	OBFC1	ENSG00000107960	kidney_cortex	VTE	assessed	2221	0.684895	0.0869973	0.193136	0.0245222	0.0104498	4498	3689	13360	13360	2221	0	0	TRUE	FALSE	FALSE
V2L062	OBFC1	ENSG00000107960	kidney_cortex	MI	assessed	2239	0.676532	0.0947123	0.191983	0.026867	0.00990547	7577	3689	22360	22360	2239	0	0	TRUE	FALSE	FALSE
V2L062	OBFC1	ENSG00000107960	kidney_cortex	Cardiomyopathy	assessed	2227	0.695214	0.0774369	0.196419	0.0218692	0.00906078	5582	3689	16419	16419	2227	0	0	TRUE	FALSE	FALSE
V2L062	OBFC1	ENSG00000107960	kidney_cortex	Aortic_Valve	assessed	2235	0.69749	0.0750047	0.197657	0.0212464	0.00860231	6352	3689	18769	18769	2235	0	0	TRUE	FALSE	FALSE
V2L062	OBFC1	ENSG00000107960	kidney_cortex	DVT	assessed	2235	0.704616	0.0679062	0.199676	0.0192349	0.00856699	6623	3689	19465	19465	2235	0	0	TRUE	FALSE	FALSE
V2L062	OBFC1	ENSG00000107960	kidney_cortex	PAD	assessed	2239	0.70116	0.0716234	0.198971	0.020317	0.00792886	6790	3689	19878	19878	2239	0	0	TRUE	FALSE	FALSE
V2L062	OBFC1	ENSG00000107960	kidney_cortex	TIA	assessed	2235	0.719946	0.0536706	0.20402	0.0152022	0.00716043	6298	3689	18540	18540	2235	0	0	TRUE	FALSE	FALSE
V2L062	OBFC1	ENSG00000107960	kidney_cortex	HF_I50	assessed	2239	0.732654	0.0423614	0.207908	0.012016	0.00506044	7313	3689	21519	21519	2239	0	0	TRUE	FALSE	FALSE
V2L062	OBFC1	ENSG00000107960	liver	AF_I48	assessed	2876	4.38083e-15	0.701595	1.34605e-15	0.215488	0.0829166	8460	4754	24588	24588	2876	0	0	TRUE	FALSE	FALSE
V2L062	OBFC1	ENSG00000107960	liver	Hypertension_401	assessed	2878	3.6092e-08	0.721858	1.10972e-08	0.221893	0.0562491	9414	4754	27476	27476	2878	0	0	TRUE	FALSE	FALSE
V2L062	OBFC1	ENSG00000107960	liver	Angina	assessed	2878	0.00843847	0.713853	0.00259457	0.219432	0.0556822	8496	4754	24739	24739	2878	0	0	TRUE	FALSE	FALSE
V2L062	OBFC1	ENSG00000107960	liver	CAD_I25	assessed	2878	0.143921	0.588318	0.0442513	0.180847	0.0426631	8812	4754	25582	25582	2878	0	0	TRUE	FALSE	FALSE
V2L062	OBFC1	ENSG00000107960	liver	Ischemic_Stroke	assessed	2833	0.617694	0.134996	0.187171	0.0408867	0.0192526	6574	4754	19321	19321	2833	0	0	TRUE	FALSE	FALSE
V2L062	OBFC1	ENSG00000107960	liver	MI	assessed	2877	0.617575	0.134173	0.189823	0.0412236	0.0172051	7577	4754	22360	22360	2877	0	0	TRUE	FALSE	FALSE
V2L062	OBFC1	ENSG00000107960	liver	Atherosclerosis	assessed	2741	0.607137	0.153424	0.178488	0.0450881	0.0158626	5094	4754	14967	14967	2741	0	0	TRUE	FALSE	FALSE
V2L062	OBFC1	ENSG00000107960	liver	Aortic_Aneurysm	assessed	2814	0.597698	0.159763	0.179964	0.0480897	0.0144845	5738	4754	16985	16985	2814	0	0	TRUE	FALSE	FALSE
V2L062	OBFC1	ENSG00000107960	liver	Mitral_Valve	assessed	2849	0.606118	0.14999	0.184593	0.0456658	0.0136328	6450	4754	18749	18749	2849	0	0	TRUE	FALSE	FALSE
V2L062	OBFC1	ENSG00000107960	liver	VTE	assessed	2681	0.655732	0.111523	0.188775	0.0320937	0.0118767	4498	4754	13360	13360	2681	0	0	TRUE	FALSE	FALSE
V2L062	OBFC1	ENSG00000107960	liver	Cardiomyopathy	assessed	2715	0.656694	0.108619	0.191313	0.031632	0.0117427	5582	4754	16419	16419	2715	0	0	TRUE	FALSE	FALSE
V2L062	OBFC1	ENSG00000107960	liver	DVT	assessed	2835	0.658674	0.0999754	0.199724	0.0303034	0.0113227	6623	4754	19465	19465	2835	0	0	TRUE	FALSE	FALSE
V2L062	OBFC1	ENSG00000107960	liver	PAD	assessed	2824	0.653031	0.106412	0.197265	0.0321335	0.0111577	6790	4754	19878	19878	2824	0	0	TRUE	FALSE	FALSE
V2L062	OBFC1	ENSG00000107960	liver	Aortic_Valve	assessed	2796	0.660732	0.100863	0.197866	0.0301946	0.0103447	6352	4754	18769	18769	2796	0	0	TRUE	FALSE	FALSE
V2L062	OBFC1	ENSG00000107960	liver	TIA	assessed	2836	0.680242	0.0805961	0.206257	0.0244291	0.00847564	6298	4754	18540	18540	2836	0	0	TRUE	FALSE	FALSE
V2L062	OBFC1	ENSG00000107960	liver	HF_I50	assessed	2865	0.691202	0.0687999	0.211601	0.0210547	0.00734178	7313	4754	21519	21519	2865	0	0	TRUE	FALSE	FALSE
V2L063	HTRA1	ENSG00000166033	aorta	MI	assessed	4864	0.408556	0.248824	0.185926	0.113192	0.0435026	9996	7262	29403	29403	4864	0	0	TRUE	TRUE	TRUE
V2L063	HTRA1	ENSG00000166033	aorta	Cardiomyopathy	assessed	4666	0.467187	0.205768	0.202841	0.0893045	0.034899	7755	7262	23127	23127	4666	0	0	TRUE	TRUE	TRUE
V2L063	HTRA1	ENSG00000166033	aorta	Angina	assessed	4942	0.000511589	0.660271	0.000236767	0.305544	0.0334365	11002	7262	32216	32216	4942	0	0	TRUE	TRUE	TRUE
V2L063	HTRA1	ENSG00000166033	aorta	CAD_I25	assessed	4950	4.31485e-05	0.660427	2.00022e-05	0.306118	0.0333922	11366	7262	33358	33358	4950	0	0	TRUE	TRUE	TRUE
V2L063	HTRA1	ENSG00000166033	aorta	VTE	assessed	4516	0.476124	0.215067	0.199102	0.0899151	0.0197918	6535	7262	19790	19790	4516	0	0	TRUE	TRUE	TRUE
V2L063	HTRA1	ENSG00000166033	aorta	Aortic_Aneurysm	assessed	4637	0.427522	0.257814	0.184033	0.11096	0.019671	7931	7262	23604	23604	4637	0	0	TRUE	TRUE	TRUE
V2L063	HTRA1	ENSG00000166033	aorta	Atherosclerosis	assessed	4527	0.450535	0.240616	0.18901	0.100926	0.0189128	7060	7262	21394	21394	4527	0	0	TRUE	TRUE	TRUE
V2L063	HTRA1	ENSG00000166033	aorta	AF_I48	assessed	4933	0.465783	0.20541	0.21509	0.0948357	0.0188818	10859	7262	31755	31755	4933	0	0	TRUE	TRUE	TRUE
V2L063	HTRA1	ENSG00000166033	aorta	Aortic_Valve	assessed	4733	0.447335	0.234351	0.197197	0.10329	0.0178269	8660	7262	25521	25521	4733	0	0	TRUE	TRUE	TRUE
V2L063	HTRA1	ENSG00000166033	aorta	Hypertension_401	assessed	4960	0.466773	0.204293	0.216838	0.0948865	0.0172091	12137	7262	35957	35957	4960	0	0	TRUE	TRUE	TRUE
V2L063	HTRA1	ENSG00000166033	aorta	HF_I50	assessed	4813	0.530422	0.148916	0.23832	0.066893	0.0154491	9528	7262	28074	28074	4813	0	0	TRUE	TRUE	TRUE
V2L063	HTRA1	ENSG00000166033	aorta	PAD	assessed	4761	0.493099	0.188949	0.218868	0.0838518	0.0152329	9046	7262	26545	26545	4761	0	0	TRUE	TRUE	TRUE
V2L063	HTRA1	ENSG00000166033	aorta	DVT	assessed	4776	0.545136	0.137304	0.243084	0.0612128	0.0132632	9035	7262	26630	26630	4776	0	0	TRUE	TRUE	TRUE
V2L063	HTRA1	ENSG00000166033	aorta	Ischemic_Stroke	assessed	4746	0.537337	0.146898	0.237724	0.064976	0.0130658	8789	7262	26016	26016	4746	0	0	TRUE	TRUE	TRUE
V2L063	HTRA1	ENSG00000166033	aorta	TIA	assessed	4700	0.552097	0.13454	0.241619	0.058867	0.0128766	8393	7262	24939	24939	4700	0	0	TRUE	TRUE	TRUE
V2L063	HTRA1	ENSG00000166033	aorta	Mitral_Valve	assessed	4693	0.556403	0.13114	0.242999	0.0572606	0.0121982	8376	7262	25096	25096	4693	0	0	TRUE	TRUE	TRUE
V2L063	HTRA1	ENSG00000166033	blood	Aortic_Aneurysm	assessed	4662	0.382111	0.231296	0.206182	0.124748	0.0556636	7931	7422	23604	23604	4662	0	0	TRUE	TRUE	TRUE
V2L063	HTRA1	ENSG00000166033	blood	CAD_I25	assessed	5042	3.92455e-05	0.600688	2.25796e-05	0.345548	0.0537016	11366	7422	33358	33358	5042	0	0	TRUE	TRUE	TRUE
V2L063	HTRA1	ENSG00000166033	blood	Angina	assessed	5033	0.000465572	0.600886	0.000267496	0.345188	0.0531926	11002	7422	32216	32216	5033	0	0	TRUE	TRUE	TRUE
V2L063	HTRA1	ENSG00000166033	blood	Cardiomyopathy	assessed	4689	0.43247	0.191238	0.234202	0.103525	0.0385641	7755	7422	23127	23127	4689	0	0	TRUE	TRUE	TRUE
V2L063	HTRA1	ENSG00000166033	blood	Atherosclerosis	assessed	4551	0.411545	0.22093	0.218197	0.117103	0.032225	7060	7422	21394	21394	4551	0	0	TRUE	TRUE	TRUE
V2L063	HTRA1	ENSG00000166033	blood	VTE	assessed	4539	0.436337	0.198095	0.230328	0.104537	0.030702	6535	7422	19790	19790	4539	0	0	TRUE	TRUE	TRUE
V2L063	HTRA1	ENSG00000166033	blood	MI	assessed	4931	0.384559	0.236588	0.217082	0.133525	0.0282457	9996	7422	29403	29403	4931	0	0	TRUE	TRUE	TRUE
V2L063	HTRA1	ENSG00000166033	blood	Aortic_Valve	assessed	4765	0.410927	0.217491	0.225412	0.119277	0.0268928	8660	7422	25521	25521	4765	0	0	TRUE	TRUE	TRUE
V2L063	HTRA1	ENSG00000166033	blood	PAD	assessed	4803	0.453048	0.175307	0.250131	0.0967636	0.0247509	9046	7422	26545	26545	4803	0	0	TRUE	TRUE	TRUE
V2L063	HTRA1	ENSG00000166033	blood	AF_I48	assessed	5027	0.428485	0.193858	0.245941	0.11125	0.0204664	10859	7422	31755	31755	5027	0	0	TRUE	TRUE	TRUE
V2L063	HTRA1	ENSG00000166033	blood	Hypertension_401	assessed	5069	0.428879	0.193654	0.247842	0.111891	0.0177343	12137	7422	35957	35957	5069	0	0	TRUE	TRUE	TRUE
V2L063	HTRA1	ENSG00000166033	blood	TIA	assessed	4719	0.510651	0.12599	0.278032	0.0685802	0.016747	8393	7422	24939	24939	4719	0	0	TRUE	TRUE	TRUE
V2L063	HTRA1	ENSG00000166033	blood	Ischemic_Stroke	assessed	4779	0.497068	0.137215	0.27368	0.0755325	0.0165046	8789	7422	26016	26016	4779	0	0	TRUE	TRUE	TRUE
V2L063	HTRA1	ENSG00000166033	blood	DVT	assessed	4811	0.505829	0.129285	0.279749	0.0714877	0.0136491	9035	7422	26630	26630	4811	0	0	TRUE	TRUE	TRUE
V2L063	HTRA1	ENSG00000166033	blood	Mitral_Valve	assessed	4736	0.514118	0.123637	0.281183	0.0676061	0.0134563	8376	7422	25096	25096	4736	0	0	TRUE	TRUE	TRUE
V2L063	HTRA1	ENSG00000166033	blood	HF_I50	assessed	4866	0.491973	0.141281	0.274818	0.0789068	0.0130219	9528	7422	28074	28074	4866	0	0	TRUE	TRUE	TRUE
V2L063	HTRA1	ENSG00000166033	coronary	Angina	assessed	4855	0.000469678	0.60618	0.000268459	0.346435	0.0466461	11002	7157	32216	32216	4855	0	0	TRUE	TRUE	TRUE
V2L063	HTRA1	ENSG00000166033	coronary	CAD_I25	assessed	4866	3.96125e-05	0.606305	2.26829e-05	0.347136	0.0464972	11366	7157	33358	33358	4866	0	0	TRUE	TRUE	TRUE
V2L063	HTRA1	ENSG00000166033	coronary	MI	assessed	4782	0.387468	0.233458	0.218515	0.131631	0.0289276	9996	7157	29403	29403	4782	0	0	TRUE	TRUE	TRUE
V2L063	HTRA1	ENSG00000166033	coronary	Aortic_Aneurysm	assessed	4547	0.396503	0.236246	0.213516	0.127191	0.0265436	7931	7157	23604	23604	4547	0	0	TRUE	TRUE	TRUE
V2L063	HTRA1	ENSG00000166033	coronary	Cardiomyopathy	assessed	4576	0.44192	0.191121	0.239598	0.103597	0.0237635	7755	7157	23127	23127	4576	0	0	TRUE	TRUE	TRUE
V2L063	HTRA1	ENSG00000166033	coronary	Aortic_Valve	assessed	4643	0.415293	0.214959	0.228385	0.11819	0.0231728	8660	7157	25521	25521	4643	0	0	TRUE	TRUE	TRUE
V2L063	HTRA1	ENSG00000166033	coronary	Atherosclerosis	assessed	4440	0.419389	0.220392	0.221223	0.116232	0.0227634	7060	7157	21394	21394	4440	0	0	TRUE	TRUE	TRUE
V2L063	HTRA1	ENSG00000166033	coronary	AF_I48	assessed	4835	0.433245	0.189397	0.246807	0.107871	0.0226799	10859	7157	31755	31755	4835	0	0	TRUE	TRUE	TRUE
V2L063	HTRA1	ENSG00000166033	coronary	VTE	assessed	4437	0.443828	0.196421	0.234128	0.103594	0.0220286	6535	7157	19790	19790	4437	0	0	TRUE	TRUE	TRUE
V2L063	HTRA1	ENSG00000166033	coronary	Hypertension_401	assessed	4871	0.43248	0.190565	0.247864	0.109197	0.0198935	12137	7157	35957	35957	4871	0	0	TRUE	TRUE	TRUE
V2L063	HTRA1	ENSG00000166033	coronary	PAD	assessed	4662	0.459927	0.172699	0.253865	0.0953057	0.0182039	9046	7157	26545	26545	4662	0	0	TRUE	TRUE	TRUE
V2L063	HTRA1	ENSG00000166033	coronary	HF_I50	assessed	4712	0.498881	0.133735	0.277838	0.074465	0.0150804	9528	7157	28074	28074	4712	0	0	TRUE	TRUE	TRUE
V2L063	HTRA1	ENSG00000166033	coronary	Ischemic_Stroke	assessed	4640	0.50284	0.133565	0.275932	0.0732792	0.0143832	8789	7157	26016	26016	4640	0	0	TRUE	TRUE	TRUE
V2L063	HTRA1	ENSG00000166033	coronary	Mitral_Valve	assessed	4615	0.518705	0.11886	0.28341	0.0649286	0.0140968	8376	7157	25096	25096	4615	0	0	TRUE	TRUE	TRUE
V2L063	HTRA1	ENSG00000166033	coronary	DVT	assessed	4665	0.512326	0.122969	0.282914	0.0678913	0.0139003	9035	7157	26630	26630	4665	0	0	TRUE	TRUE	TRUE
V2L063	HTRA1	ENSG00000166033	coronary	TIA	assessed	4593	0.517372	0.121827	0.28132	0.0662302	0.0132502	8393	7157	24939	24939	4593	0	0	TRUE	TRUE	TRUE
V2L063	HTRA1	ENSG00000166033	heart_AA	MI	assessed	4861	0.408311	0.248537	0.194505	0.118364	0.0302835	9996	7173	29403	29403	4861	0	0	TRUE	TRUE	TRUE
V2L063	HTRA1	ENSG00000166033	heart_AA	Angina	assessed	4952	0.000505634	0.652588	0.000245414	0.31671	0.0299512	11002	7173	32216	32216	4952	0	0	TRUE	TRUE	TRUE
V2L063	HTRA1	ENSG00000166033	heart_AA	CAD_I25	assessed	4953	4.2665e-05	0.653026	2.07115e-05	0.316978	0.0299325	11366	7173	33358	33358	4953	0	0	TRUE	TRUE	TRUE
V2L063	HTRA1	ENSG00000166033	heart_AA	VTE	assessed	4514	0.463837	0.209486	0.205635	0.0928438	0.0281987	6535	7173	19790	19790	4514	0	0	TRUE	TRUE	TRUE
V2L063	HTRA1	ENSG00000166033	heart_AA	Cardiomyopathy	assessed	4661	0.46536	0.204573	0.212629	0.0934479	0.0239905	7755	7173	23127	23127	4661	0	0	TRUE	TRUE	TRUE
V2L063	HTRA1	ENSG00000166033	heart_AA	Atherosclerosis	assessed	4524	0.442246	0.236176	0.196578	0.10496	0.020041	7060	7173	21394	21394	4524	0	0	TRUE	TRUE	TRUE
V2L063	HTRA1	ENSG00000166033	heart_AA	Aortic_Aneurysm	assessed	4635	0.421245	0.252681	0.191508	0.114855	0.0197113	7931	7173	23604	23604	4635	0	0	TRUE	TRUE	TRUE
V2L063	HTRA1	ENSG00000166033	heart_AA	Aortic_Valve	assessed	4733	0.438903	0.231559	0.203591	0.107393	0.018554	8660	7173	25521	25521	4733	0	0	TRUE	TRUE	TRUE
V2L063	HTRA1	ENSG00000166033	heart_AA	Hypertension_401	assessed	4976	0.457897	0.203081	0.223377	0.099053	0.0165916	12137	7173	35957	35957	4976	0	0	TRUE	TRUE	TRUE
V2L063	HTRA1	ENSG00000166033	heart_AA	AF_I48	assessed	4941	0.458488	0.20432	0.222064	0.0989439	0.0161845	10859	7173	31755	31755	4941	0	0	TRUE	TRUE	TRUE
V2L063	HTRA1	ENSG00000166033	heart_AA	PAD	assessed	4758	0.485646	0.18572	0.226569	0.0866285	0.0154372	9046	7173	26545	26545	4758	0	0	TRUE	TRUE	TRUE
V2L063	HTRA1	ENSG00000166033	heart_AA	HF_I50	assessed	4804	0.525214	0.144893	0.247226	0.0681887	0.0144788	9528	7173	28074	28074	4804	0	0	TRUE	TRUE	TRUE
V2L063	HTRA1	ENSG00000166033	heart_AA	Ischemic_Stroke	assessed	4736	0.529773	0.144025	0.245897	0.0668366	0.013469	8789	7173	26016	26016	4736	0	0	TRUE	TRUE	TRUE
V2L063	HTRA1	ENSG00000166033	heart_AA	DVT	assessed	4763	0.538124	0.134932	0.251035	0.0629331	0.0129758	9035	7173	26630	26630	4763	0	0	TRUE	TRUE	TRUE
V2L063	HTRA1	ENSG00000166033	heart_AA	Mitral_Valve	assessed	4700	0.546537	0.129268	0.251874	0.0595606	0.0127608	8376	7173	25096	25096	4700	0	0	TRUE	TRUE	TRUE
V2L063	HTRA1	ENSG00000166033	heart_AA	TIA	assessed	4690	0.543699	0.132691	0.249948	0.0609875	0.0126755	8393	7173	24939	24939	4690	0	0	TRUE	TRUE	TRUE
V2L063	HTRA1	ENSG00000166033	heart_LV	Angina	assessed	4952	0.000479158	0.618418	0.00024006	0.309759	0.0711034	11002	7281	32216	32216	4952	0	0	TRUE	TRUE	TRUE
V2L063	HTRA1	ENSG00000166033	heart_LV	CAD_I25	assessed	4965	4.04057e-05	0.618447	2.02962e-05	0.310581	0.0709118	11366	7281	33358	33358	4965	0	0	TRUE	TRUE	TRUE
V2L063	HTRA1	ENSG00000166033	heart_LV	Aortic_Aneurysm	assessed	4644	0.406957	0.245778	0.191378	0.115541	0.0403453	7931	7281	23604	23604	4644	0	0	TRUE	TRUE	TRUE
V2L063	HTRA1	ENSG00000166033	heart_LV	MI	assessed	4893	0.400111	0.245035	0.198021	0.121236	0.0355971	9996	7281	29403	29403	4893	0	0	TRUE	TRUE	TRUE
V2L063	HTRA1	ENSG00000166033	heart_LV	Hypertension_401	assessed	4972	0.448149	0.197054	0.225416	0.0990868	0.0302941	12137	7281	35957	35957	4972	0	0	TRUE	TRUE	TRUE
V2L063	HTRA1	ENSG00000166033	heart_LV	VTE	assessed	4521	0.460067	0.207802	0.210945	0.0952531	0.0259334	6535	7281	19790	19790	4521	0	0	TRUE	TRUE	TRUE
V2L063	HTRA1	ENSG00000166033	heart_LV	Cardiomyopathy	assessed	4673	0.46001	0.202789	0.217485	0.095851	0.0238652	7755	7281	23127	23127	4673	0	0	TRUE	TRUE	TRUE
V2L063	HTRA1	ENSG00000166033	heart_LV	Atherosclerosis	assessed	4534	0.435634	0.23322	0.200323	0.107221	0.0236022	7060	7281	21394	21394	4534	0	0	TRUE	TRUE	TRUE
V2L063	HTRA1	ENSG00000166033	heart_LV	Aortic_Valve	assessed	4745	0.433697	0.22917	0.208088	0.109937	0.0191092	8660	7281	25521	25521	4745	0	0	TRUE	TRUE	TRUE
V2L063	HTRA1	ENSG00000166033	heart_LV	PAD	assessed	4771	0.479142	0.184021	0.231269	0.088805	0.016763	9046	7281	26545	26545	4771	0	0	TRUE	TRUE	TRUE
V2L063	HTRA1	ENSG00000166033	heart_LV	AF_I48	assessed	4930	0.454677	0.201949	0.226705	0.100677	0.0159929	10859	7281	31755	31755	4930	0	0	TRUE	TRUE	TRUE
V2L063	HTRA1	ENSG00000166033	heart_LV	Mitral_Valve	assessed	4701	0.539685	0.127695	0.256738	0.0607317	0.0151502	8376	7281	25096	25096	4701	0	0	TRUE	TRUE	TRUE
V2L063	HTRA1	ENSG00000166033	heart_LV	DVT	assessed	4771	0.531404	0.133832	0.256439	0.0645695	0.0137557	9035	7281	26630	26630	4771	0	0	TRUE	TRUE	TRUE
V2L063	HTRA1	ENSG00000166033	heart_LV	TIA	assessed	4700	0.536579	0.132002	0.255133	0.0627508	0.0135358	8393	7281	24939	24939	4700	0	0	TRUE	TRUE	TRUE
V2L063	HTRA1	ENSG00000166033	heart_LV	Ischemic_Stroke	assessed	4747	0.523509	0.143155	0.251404	0.0687342	0.0131976	8789	7281	26016	26016	4747	0	0	TRUE	TRUE	TRUE
V2L063	HTRA1	ENSG00000166033	heart_LV	HF_I50	assessed	4818	0.518474	0.145148	0.252655	0.0707183	0.013005	9528	7281	28074	28074	4818	0	0	TRUE	TRUE	TRUE
V2L063	HTRA1	ENSG00000166033	kidney_cortex	CAD_I25	assessed	3735	4.32607e-05	0.662139	1.63639e-05	0.250375	0.087426	11366	5498	33358	33358	3735	0	0	TRUE	TRUE	TRUE
V2L063	HTRA1	ENSG00000166033	kidney_cortex	Angina	assessed	3735	0.00051274	0.661705	0.00019395	0.25021	0.0873783	11002	5498	32216	32216	3735	0	0	TRUE	TRUE	TRUE
V2L063	HTRA1	ENSG00000166033	kidney_cortex	Atherosclerosis	assessed	3642	0.48815	0.221452	0.17959	0.0814425	0.0293656	7060	5498	21394	21394	3642	0	0	TRUE	TRUE	TRUE
V2L063	HTRA1	ENSG00000166033	kidney_cortex	Aortic_Valve	assessed	3715	0.518592	0.190833	0.195033	0.0717448	0.0237981	8660	5498	25521	25521	3715	0	0	TRUE	TRUE	TRUE
V2L063	HTRA1	ENSG00000166033	kidney_cortex	Aortic_Aneurysm	assessed	3673	0.468313	0.243752	0.173949	0.0905151	0.0234706	7931	5498	23604	23604	3673	0	0	TRUE	TRUE	TRUE
V2L063	HTRA1	ENSG00000166033	kidney_cortex	MI	assessed	3732	0.469702	0.239243	0.177532	0.090403	0.0231193	9996	5498	29403	29403	3732	0	0	TRUE	TRUE	TRUE
V2L063	HTRA1	ENSG00000166033	kidney_cortex	AF_I48	assessed	3735	0.524751	0.186784	0.198493	0.0706338	0.0193386	10859	5498	31755	31755	3735	0	0	TRUE	TRUE	TRUE
V2L063	HTRA1	ENSG00000166033	kidney_cortex	PAD	assessed	3713	0.550962	0.162036	0.2072	0.0609179	0.0188847	9046	5498	26545	26545	3713	0	0	TRUE	TRUE	TRUE
V2L063	HTRA1	ENSG00000166033	kidney_cortex	VTE	assessed	3652	0.528194	0.188847	0.194894	0.0696629	0.0184017	6535	5498	19790	19790	3652	0	0	TRUE	TRUE	TRUE
V2L063	HTRA1	ENSG00000166033	kidney_cortex	Cardiomyopathy	assessed	3688	0.527986	0.187394	0.196953	0.0698853	0.0177819	7755	5498	23127	23127	3688	0	0	TRUE	TRUE	TRUE
V2L063	HTRA1	ENSG00000166033	kidney_cortex	Hypertension_401	assessed	3735	0.56275	0.150762	0.212867	0.0570108	0.0166111	12137	5498	35957	35957	3735	0	0	TRUE	TRUE	TRUE
V2L063	HTRA1	ENSG00000166033	kidney_cortex	Ischemic_Stroke	assessed	3706	0.608717	0.109192	0.228471	0.0409706	0.0126495	8789	5498	26016	26016	3706	0	0	TRUE	TRUE	TRUE
V2L063	HTRA1	ENSG00000166033	kidney_cortex	HF_I50	assessed	3722	0.606214	0.112175	0.22853	0.042277	0.0108035	9528	5498	28074	28074	3722	0	0	TRUE	TRUE	TRUE
V2L063	HTRA1	ENSG00000166033	kidney_cortex	TIA	assessed	3686	0.620784	0.100092	0.231435	0.037305	0.0103843	8393	5498	24939	24939	3686	0	0	TRUE	TRUE	TRUE
V2L063	HTRA1	ENSG00000166033	kidney_cortex	DVT	assessed	3707	0.620285	0.099836	0.232639	0.0374338	0.0098068	9035	5498	26630	26630	3707	0	0	TRUE	TRUE	TRUE
V2L063	HTRA1	ENSG00000166033	kidney_cortex	Mitral_Valve	assessed	3692	0.625853	0.0954007	0.233682	0.0356114	0.00945229	8376	5498	25096	25096	3692	0	0	TRUE	TRUE	TRUE
V2L063	HTRA1	ENSG00000166033	liver	CAD_I25	assessed	4645	4.31771e-05	0.660863	1.95362e-05	0.298978	0.0400964	11366	6791	33358	33358	4645	0	0	TRUE	TRUE	TRUE
V2L063	HTRA1	ENSG00000166033	liver	Angina	assessed	4639	0.000511965	0.660736	0.000231347	0.298534	0.0399866	11002	6791	32216	32216	4639	0	0	TRUE	TRUE	TRUE
V2L063	HTRA1	ENSG00000166033	liver	Aortic_Aneurysm	assessed	4464	0.423695	0.248981	0.183877	0.108018	0.0354296	7931	6791	23604	23604	4464	0	0	TRUE	TRUE	TRUE
V2L063	HTRA1	ENSG00000166033	liver	Cardiomyopathy	assessed	4475	0.478762	0.202405	0.208416	0.0880895	0.0223272	7755	6791	23127	23127	4475	0	0	TRUE	TRUE	TRUE
V2L063	HTRA1	ENSG00000166033	liver	MI	assessed	4619	0.424207	0.250438	0.190814	0.112628	0.0219139	9996	6791	29403	29403	4619	0	0	TRUE	TRUE	TRUE
V2L063	HTRA1	ENSG00000166033	liver	VTE	assessed	4376	0.478419	0.208694	0.203598	0.0887923	0.0204959	6535	6791	19790	19790	4376	0	0	TRUE	TRUE	TRUE
V2L063	HTRA1	ENSG00000166033	liver	Atherosclerosis	assessed	4384	0.452018	0.235297	0.19268	0.10028	0.0197254	7060	6791	21394	21394	4384	0	0	TRUE	TRUE	TRUE
V2L063	HTRA1	ENSG00000166033	liver	Aortic_Valve	assessed	4526	0.456477	0.224359	0.201063	0.0988035	0.019298	8660	6791	25521	25521	4526	0	0	TRUE	TRUE	TRUE
V2L063	HTRA1	ENSG00000166033	liver	AF_I48	assessed	4622	0.478287	0.198857	0.215333	0.0895105	0.0180131	10859	6791	31755	31755	4622	0	0	TRUE	TRUE	TRUE
V2L063	HTRA1	ENSG00000166033	liver	PAD	assessed	4533	0.500184	0.181715	0.220764	0.0801856	0.0171516	9046	6791	26545	26545	4533	0	0	TRUE	TRUE	TRUE
V2L063	HTRA1	ENSG00000166033	liver	Hypertension_401	assessed	4645	0.478404	0.198423	0.216462	0.0897626	0.0169493	12137	6791	35957	35957	4645	0	0	TRUE	TRUE	TRUE
V2L063	HTRA1	ENSG00000166033	liver	HF_I50	assessed	4564	0.540174	0.14111	0.24009	0.0627031	0.0159223	9528	6791	28074	28074	4564	0	0	TRUE	TRUE	TRUE
V2L063	HTRA1	ENSG00000166033	liver	Mitral_Valve	assessed	4501	0.562623	0.123539	0.246429	0.0540969	0.0133117	8376	6791	25096	25096	4501	0	0	TRUE	TRUE	TRUE
V2L063	HTRA1	ENSG00000166033	liver	DVT	assessed	4533	0.558108	0.126781	0.246334	0.055945	0.0128321	9035	6791	26630	26630	4533	0	0	TRUE	TRUE	TRUE
V2L063	HTRA1	ENSG00000166033	liver	Ischemic_Stroke	assessed	4530	0.548053	0.137317	0.241584	0.0605172	0.012529	8789	6791	26016	26016	4530	0	0	TRUE	TRUE	TRUE
V2L063	HTRA1	ENSG00000166033	liver	TIA	assessed	4478	0.562702	0.125696	0.245037	0.0547244	0.01184	8393	6791	24939	24939	4478	0	0	TRUE	TRUE	TRUE
V2L065	KCNK4	ENSG00000182450	aorta	CAD_I25	no_eqtl:zero_snps_after_filter	0						26507	0	26507	26507				TRUE	FALSE	FALSE
V2L065	KCNK4	ENSG00000182450	aorta	AF_I48	no_eqtl:zero_snps_after_filter	0						24342	0	24342	24342				TRUE	FALSE	FALSE
V2L065	KCNK4	ENSG00000182450	aorta	HF_I50	no_eqtl:zero_snps_after_filter	0						20995	0	20995	20995				TRUE	FALSE	FALSE
V2L065	KCNK4	ENSG00000182450	aorta	Hypertension_401	no_eqtl:zero_snps_after_filter	0						28604	0	28604	28604				TRUE	FALSE	FALSE
V2L065	KCNK4	ENSG00000182450	aorta	MI	no_eqtl:zero_snps_after_filter	0						22153	0	22153	22153				TRUE	FALSE	FALSE
V2L065	KCNK4	ENSG00000182450	aorta	Angina	no_eqtl:zero_snps_after_filter	0						24970	0	24970	24970				TRUE	FALSE	FALSE
V2L065	KCNK4	ENSG00000182450	aorta	Ischemic_Stroke	no_eqtl:zero_snps_after_filter	0						18359	0	18359	18359				TRUE	FALSE	FALSE
V2L065	KCNK4	ENSG00000182450	aorta	TIA	no_eqtl:zero_snps_after_filter	0						17153	0	17153	17153				TRUE	FALSE	FALSE
V2L065	KCNK4	ENSG00000182450	aorta	VTE	no_eqtl:zero_snps_after_filter	0						12761	0	12761	12761				TRUE	FALSE	FALSE
V2L065	KCNK4	ENSG00000182450	aorta	Cardiomyopathy	no_eqtl:zero_snps_after_filter	0						15664	0	15664	15664				TRUE	FALSE	FALSE
V2L065	KCNK4	ENSG00000182450	aorta	Aortic_Valve	no_eqtl:zero_snps_after_filter	0						17725	0	17725	17725				TRUE	FALSE	FALSE
V2L065	KCNK4	ENSG00000182450	aorta	Mitral_Valve	no_eqtl:zero_snps_after_filter	0						17549	0	17549	17549				TRUE	FALSE	FALSE
V2L065	KCNK4	ENSG00000182450	aorta	PAD	no_eqtl:zero_snps_after_filter	0						18788	0	18788	18788				TRUE	FALSE	FALSE
V2L065	KCNK4	ENSG00000182450	aorta	Aortic_Aneurysm	no_eqtl:zero_snps_after_filter	0						16249	0	16249	16249				TRUE	FALSE	FALSE
V2L065	KCNK4	ENSG00000182450	aorta	Atherosclerosis	no_eqtl:zero_snps_after_filter	0						14039	0	14039	14039				TRUE	FALSE	FALSE
V2L065	KCNK4	ENSG00000182450	aorta	DVT	no_eqtl:zero_snps_after_filter	0						18971	0	18971	18971				TRUE	FALSE	FALSE
V2L065	KCNK4	ENSG00000182450	blood	CAD_I25	no_eqtl:zero_snps_after_filter	0						26507	0	26507	26507				TRUE	FALSE	FALSE
V2L065	KCNK4	ENSG00000182450	blood	AF_I48	no_eqtl:zero_snps_after_filter	0						24342	0	24342	24342				TRUE	FALSE	FALSE
V2L065	KCNK4	ENSG00000182450	blood	HF_I50	no_eqtl:zero_snps_after_filter	0						20995	0	20995	20995				TRUE	FALSE	FALSE
V2L065	KCNK4	ENSG00000182450	blood	Hypertension_401	no_eqtl:zero_snps_after_filter	0						28604	0	28604	28604				TRUE	FALSE	FALSE
V2L065	KCNK4	ENSG00000182450	blood	MI	no_eqtl:zero_snps_after_filter	0						22153	0	22153	22153				TRUE	FALSE	FALSE
V2L065	KCNK4	ENSG00000182450	blood	Angina	no_eqtl:zero_snps_after_filter	0						24970	0	24970	24970				TRUE	FALSE	FALSE
V2L065	KCNK4	ENSG00000182450	blood	Ischemic_Stroke	no_eqtl:zero_snps_after_filter	0						18359	0	18359	18359				TRUE	FALSE	FALSE
V2L065	KCNK4	ENSG00000182450	blood	TIA	no_eqtl:zero_snps_after_filter	0						17153	0	17153	17153				TRUE	FALSE	FALSE
V2L065	KCNK4	ENSG00000182450	blood	VTE	no_eqtl:zero_snps_after_filter	0						12761	0	12761	12761				TRUE	FALSE	FALSE
V2L065	KCNK4	ENSG00000182450	blood	Cardiomyopathy	no_eqtl:zero_snps_after_filter	0						15664	0	15664	15664				TRUE	FALSE	FALSE
V2L065	KCNK4	ENSG00000182450	blood	Aortic_Valve	no_eqtl:zero_snps_after_filter	0						17725	0	17725	17725				TRUE	FALSE	FALSE
V2L065	KCNK4	ENSG00000182450	blood	Mitral_Valve	no_eqtl:zero_snps_after_filter	0						17549	0	17549	17549				TRUE	FALSE	FALSE
V2L065	KCNK4	ENSG00000182450	blood	PAD	no_eqtl:zero_snps_after_filter	0						18788	0	18788	18788				TRUE	FALSE	FALSE
V2L065	KCNK4	ENSG00000182450	blood	Aortic_Aneurysm	no_eqtl:zero_snps_after_filter	0						16249	0	16249	16249				TRUE	FALSE	FALSE
V2L065	KCNK4	ENSG00000182450	blood	Atherosclerosis	no_eqtl:zero_snps_after_filter	0						14039	0	14039	14039				TRUE	FALSE	FALSE
V2L065	KCNK4	ENSG00000182450	blood	DVT	no_eqtl:zero_snps_after_filter	0						18971	0	18971	18971				TRUE	FALSE	FALSE
V2L065	KCNK4	ENSG00000182450	coronary	CAD_I25	no_eqtl:zero_snps_after_filter	0						26507	0	26507	26507				TRUE	FALSE	FALSE
V2L065	KCNK4	ENSG00000182450	coronary	AF_I48	no_eqtl:zero_snps_after_filter	0						24342	0	24342	24342				TRUE	FALSE	FALSE
V2L065	KCNK4	ENSG00000182450	coronary	HF_I50	no_eqtl:zero_snps_after_filter	0						20995	0	20995	20995				TRUE	FALSE	FALSE
V2L065	KCNK4	ENSG00000182450	coronary	Hypertension_401	no_eqtl:zero_snps_after_filter	0						28604	0	28604	28604				TRUE	FALSE	FALSE
V2L065	KCNK4	ENSG00000182450	coronary	MI	no_eqtl:zero_snps_after_filter	0						22153	0	22153	22153				TRUE	FALSE	FALSE
V2L065	KCNK4	ENSG00000182450	coronary	Angina	no_eqtl:zero_snps_after_filter	0						24970	0	24970	24970				TRUE	FALSE	FALSE
V2L065	KCNK4	ENSG00000182450	coronary	Ischemic_Stroke	no_eqtl:zero_snps_after_filter	0						18359	0	18359	18359				TRUE	FALSE	FALSE
V2L065	KCNK4	ENSG00000182450	coronary	TIA	no_eqtl:zero_snps_after_filter	0						17153	0	17153	17153				TRUE	FALSE	FALSE
V2L065	KCNK4	ENSG00000182450	coronary	VTE	no_eqtl:zero_snps_after_filter	0						12761	0	12761	12761				TRUE	FALSE	FALSE
V2L065	KCNK4	ENSG00000182450	coronary	Cardiomyopathy	no_eqtl:zero_snps_after_filter	0						15664	0	15664	15664				TRUE	FALSE	FALSE
V2L065	KCNK4	ENSG00000182450	coronary	Aortic_Valve	no_eqtl:zero_snps_after_filter	0						17725	0	17725	17725				TRUE	FALSE	FALSE
V2L065	KCNK4	ENSG00000182450	coronary	Mitral_Valve	no_eqtl:zero_snps_after_filter	0						17549	0	17549	17549				TRUE	FALSE	FALSE
V2L065	KCNK4	ENSG00000182450	coronary	PAD	no_eqtl:zero_snps_after_filter	0						18788	0	18788	18788				TRUE	FALSE	FALSE
V2L065	KCNK4	ENSG00000182450	coronary	Aortic_Aneurysm	no_eqtl:zero_snps_after_filter	0						16249	0	16249	16249				TRUE	FALSE	FALSE
V2L065	KCNK4	ENSG00000182450	coronary	Atherosclerosis	no_eqtl:zero_snps_after_filter	0						14039	0	14039	14039				TRUE	FALSE	FALSE
V2L065	KCNK4	ENSG00000182450	coronary	DVT	no_eqtl:zero_snps_after_filter	0						18971	0	18971	18971				TRUE	FALSE	FALSE
V2L065	KCNK4	ENSG00000182450	heart_AA	CAD_I25	no_eqtl:zero_snps_after_filter	0						26507	0	26507	26507				TRUE	FALSE	FALSE
V2L065	KCNK4	ENSG00000182450	heart_AA	AF_I48	no_eqtl:zero_snps_after_filter	0						24342	0	24342	24342				TRUE	FALSE	FALSE
V2L065	KCNK4	ENSG00000182450	heart_AA	HF_I50	no_eqtl:zero_snps_after_filter	0						20995	0	20995	20995				TRUE	FALSE	FALSE
V2L065	KCNK4	ENSG00000182450	heart_AA	Hypertension_401	no_eqtl:zero_snps_after_filter	0						28604	0	28604	28604				TRUE	FALSE	FALSE
V2L065	KCNK4	ENSG00000182450	heart_AA	MI	no_eqtl:zero_snps_after_filter	0						22153	0	22153	22153				TRUE	FALSE	FALSE
V2L065	KCNK4	ENSG00000182450	heart_AA	Angina	no_eqtl:zero_snps_after_filter	0						24970	0	24970	24970				TRUE	FALSE	FALSE
V2L065	KCNK4	ENSG00000182450	heart_AA	Ischemic_Stroke	no_eqtl:zero_snps_after_filter	0						18359	0	18359	18359				TRUE	FALSE	FALSE
V2L065	KCNK4	ENSG00000182450	heart_AA	TIA	no_eqtl:zero_snps_after_filter	0						17153	0	17153	17153				TRUE	FALSE	FALSE
V2L065	KCNK4	ENSG00000182450	heart_AA	VTE	no_eqtl:zero_snps_after_filter	0						12761	0	12761	12761				TRUE	FALSE	FALSE
V2L065	KCNK4	ENSG00000182450	heart_AA	Cardiomyopathy	no_eqtl:zero_snps_after_filter	0						15664	0	15664	15664				TRUE	FALSE	FALSE
V2L065	KCNK4	ENSG00000182450	heart_AA	Aortic_Valve	no_eqtl:zero_snps_after_filter	0						17725	0	17725	17725				TRUE	FALSE	FALSE
V2L065	KCNK4	ENSG00000182450	heart_AA	Mitral_Valve	no_eqtl:zero_snps_after_filter	0						17549	0	17549	17549				TRUE	FALSE	FALSE
V2L065	KCNK4	ENSG00000182450	heart_AA	PAD	no_eqtl:zero_snps_after_filter	0						18788	0	18788	18788				TRUE	FALSE	FALSE
V2L065	KCNK4	ENSG00000182450	heart_AA	Aortic_Aneurysm	no_eqtl:zero_snps_after_filter	0						16249	0	16249	16249				TRUE	FALSE	FALSE
V2L065	KCNK4	ENSG00000182450	heart_AA	Atherosclerosis	no_eqtl:zero_snps_after_filter	0						14039	0	14039	14039				TRUE	FALSE	FALSE
