## Supplementary file 10 (Supplementary Table 9) for "Dependence-aware aggregation maps shared genetic architecture across cardiovascular traits" (part 2 of 2)

### Sheet: cell_results (continued)
All 10,192 final cells (signed values, verbatim) with q-set flags.
V2L065	KCNK4	ENSG00000182450	heart_AA	DVT	no_eqtl:zero_snps_after_filter	0						18971	0	18971	18971				TRUE	FALSE	FALSE
V2L065	KCNK4	ENSG00000182450	heart_LV	CAD_I25	no_eqtl:zero_snps_after_filter	0						26507	0	26507	26507				TRUE	FALSE	FALSE
V2L065	KCNK4	ENSG00000182450	heart_LV	AF_I48	no_eqtl:zero_snps_after_filter	0						24342	0	24342	24342				TRUE	FALSE	FALSE
V2L065	KCNK4	ENSG00000182450	heart_LV	HF_I50	no_eqtl:zero_snps_after_filter	0						20995	0	20995	20995				TRUE	FALSE	FALSE
V2L065	KCNK4	ENSG00000182450	heart_LV	Hypertension_401	no_eqtl:zero_snps_after_filter	0						28604	0	28604	28604				TRUE	FALSE	FALSE
V2L065	KCNK4	ENSG00000182450	heart_LV	MI	no_eqtl:zero_snps_after_filter	0						22153	0	22153	22153				TRUE	FALSE	FALSE
V2L065	KCNK4	ENSG00000182450	heart_LV	Angina	no_eqtl:zero_snps_after_filter	0						24970	0	24970	24970				TRUE	FALSE	FALSE
V2L065	KCNK4	ENSG00000182450	heart_LV	Ischemic_Stroke	no_eqtl:zero_snps_after_filter	0						18359	0	18359	18359				TRUE	FALSE	FALSE
V2L065	KCNK4	ENSG00000182450	heart_LV	TIA	no_eqtl:zero_snps_after_filter	0						17153	0	17153	17153				TRUE	FALSE	FALSE
V2L065	KCNK4	ENSG00000182450	heart_LV	VTE	no_eqtl:zero_snps_after_filter	0						12761	0	12761	12761				TRUE	FALSE	FALSE
V2L065	KCNK4	ENSG00000182450	heart_LV	Cardiomyopathy	no_eqtl:zero_snps_after_filter	0						15664	0	15664	15664				TRUE	FALSE	FALSE
V2L065	KCNK4	ENSG00000182450	heart_LV	Aortic_Valve	no_eqtl:zero_snps_after_filter	0						17725	0	17725	17725				TRUE	FALSE	FALSE
V2L065	KCNK4	ENSG00000182450	heart_LV	Mitral_Valve	no_eqtl:zero_snps_after_filter	0						17549	0	17549	17549				TRUE	FALSE	FALSE
V2L065	KCNK4	ENSG00000182450	heart_LV	PAD	no_eqtl:zero_snps_after_filter	0						18788	0	18788	18788				TRUE	FALSE	FALSE
V2L065	KCNK4	ENSG00000182450	heart_LV	Aortic_Aneurysm	no_eqtl:zero_snps_after_filter	0						16249	0	16249	16249				TRUE	FALSE	FALSE
V2L065	KCNK4	ENSG00000182450	heart_LV	Atherosclerosis	no_eqtl:zero_snps_after_filter	0						14039	0	14039	14039				TRUE	FALSE	FALSE
V2L065	KCNK4	ENSG00000182450	heart_LV	DVT	no_eqtl:zero_snps_after_filter	0						18971	0	18971	18971				TRUE	FALSE	FALSE
V2L065	KCNK4	ENSG00000182450	kidney_cortex	CAD_I25	no_eqtl:zero_snps_after_filter	0						26507	0	26507	26507				TRUE	FALSE	FALSE
V2L065	KCNK4	ENSG00000182450	kidney_cortex	AF_I48	no_eqtl:zero_snps_after_filter	0						24342	0	24342	24342				TRUE	FALSE	FALSE
V2L065	KCNK4	ENSG00000182450	kidney_cortex	HF_I50	no_eqtl:zero_snps_after_filter	0						20995	0	20995	20995				TRUE	FALSE	FALSE
V2L065	KCNK4	ENSG00000182450	kidney_cortex	Hypertension_401	no_eqtl:zero_snps_after_filter	0						28604	0	28604	28604				TRUE	FALSE	FALSE
V2L065	KCNK4	ENSG00000182450	kidney_cortex	MI	no_eqtl:zero_snps_after_filter	0						22153	0	22153	22153				TRUE	FALSE	FALSE
V2L065	KCNK4	ENSG00000182450	kidney_cortex	Angina	no_eqtl:zero_snps_after_filter	0						24970	0	24970	24970				TRUE	FALSE	FALSE
V2L065	KCNK4	ENSG00000182450	kidney_cortex	Ischemic_Stroke	no_eqtl:zero_snps_after_filter	0						18359	0	18359	18359				TRUE	FALSE	FALSE
V2L065	KCNK4	ENSG00000182450	kidney_cortex	TIA	no_eqtl:zero_snps_after_filter	0						17153	0	17153	17153				TRUE	FALSE	FALSE
V2L065	KCNK4	ENSG00000182450	kidney_cortex	VTE	no_eqtl:zero_snps_after_filter	0						12761	0	12761	12761				TRUE	FALSE	FALSE
V2L065	KCNK4	ENSG00000182450	kidney_cortex	Cardiomyopathy	no_eqtl:zero_snps_after_filter	0						15664	0	15664	15664				TRUE	FALSE	FALSE
V2L065	KCNK4	ENSG00000182450	kidney_cortex	Aortic_Valve	no_eqtl:zero_snps_after_filter	0						17725	0	17725	17725				TRUE	FALSE	FALSE
V2L065	KCNK4	ENSG00000182450	kidney_cortex	Mitral_Valve	no_eqtl:zero_snps_after_filter	0						17549	0	17549	17549				TRUE	FALSE	FALSE
V2L065	KCNK4	ENSG00000182450	kidney_cortex	PAD	no_eqtl:zero_snps_after_filter	0						18788	0	18788	18788				TRUE	FALSE	FALSE
V2L065	KCNK4	ENSG00000182450	kidney_cortex	Aortic_Aneurysm	no_eqtl:zero_snps_after_filter	0						16249	0	16249	16249				TRUE	FALSE	FALSE
V2L065	KCNK4	ENSG00000182450	kidney_cortex	Atherosclerosis	no_eqtl:zero_snps_after_filter	0						14039	0	14039	14039				TRUE	FALSE	FALSE
V2L065	KCNK4	ENSG00000182450	kidney_cortex	DVT	no_eqtl:zero_snps_after_filter	0						18971	0	18971	18971				TRUE	FALSE	FALSE
V2L065	KCNK4	ENSG00000182450	liver	CAD_I25	no_eqtl:zero_snps_after_filter	0						26507	0	26507	26507				TRUE	FALSE	FALSE
V2L065	KCNK4	ENSG00000182450	liver	AF_I48	no_eqtl:zero_snps_after_filter	0						24342	0	24342	24342				TRUE	FALSE	FALSE
V2L065	KCNK4	ENSG00000182450	liver	HF_I50	no_eqtl:zero_snps_after_filter	0						20995	0	20995	20995				TRUE	FALSE	FALSE
V2L065	KCNK4	ENSG00000182450	liver	Hypertension_401	no_eqtl:zero_snps_after_filter	0						28604	0	28604	28604				TRUE	FALSE	FALSE
V2L065	KCNK4	ENSG00000182450	liver	MI	no_eqtl:zero_snps_after_filter	0						22153	0	22153	22153				TRUE	FALSE	FALSE
V2L065	KCNK4	ENSG00000182450	liver	Angina	no_eqtl:zero_snps_after_filter	0						24970	0	24970	24970				TRUE	FALSE	FALSE
V2L065	KCNK4	ENSG00000182450	liver	Ischemic_Stroke	no_eqtl:zero_snps_after_filter	0						18359	0	18359	18359				TRUE	FALSE	FALSE
V2L065	KCNK4	ENSG00000182450	liver	TIA	no_eqtl:zero_snps_after_filter	0						17153	0	17153	17153				TRUE	FALSE	FALSE
V2L065	KCNK4	ENSG00000182450	liver	VTE	no_eqtl:zero_snps_after_filter	0						12761	0	12761	12761				TRUE	FALSE	FALSE
V2L065	KCNK4	ENSG00000182450	liver	Cardiomyopathy	no_eqtl:zero_snps_after_filter	0						15664	0	15664	15664				TRUE	FALSE	FALSE
V2L065	KCNK4	ENSG00000182450	liver	Aortic_Valve	no_eqtl:zero_snps_after_filter	0						17725	0	17725	17725				TRUE	FALSE	FALSE
V2L065	KCNK4	ENSG00000182450	liver	Mitral_Valve	no_eqtl:zero_snps_after_filter	0						17549	0	17549	17549				TRUE	FALSE	FALSE
V2L065	KCNK4	ENSG00000182450	liver	PAD	no_eqtl:zero_snps_after_filter	0						18788	0	18788	18788				TRUE	FALSE	FALSE
V2L065	KCNK4	ENSG00000182450	liver	Aortic_Aneurysm	no_eqtl:zero_snps_after_filter	0						16249	0	16249	16249				TRUE	FALSE	FALSE
V2L065	KCNK4	ENSG00000182450	liver	Atherosclerosis	no_eqtl:zero_snps_after_filter	0						14039	0	14039	14039				TRUE	FALSE	FALSE
V2L065	KCNK4	ENSG00000182450	liver	DVT	no_eqtl:zero_snps_after_filter	0						18971	0	18971	18971				TRUE	FALSE	FALSE
V2L066	CCDC90B	ENSG00000137500	aorta	CAD_I25	assessed	6726	8.70544e-44	1.03222e-43	0.280558	0.332277	0.387165	16913	6836	33442	33442	6726	0	0	TRUE	FALSE	FALSE
V2L066	CCDC90B	ENSG00000137500	aorta	Angina	assessed	6705	9.84689e-44	1.81746e-43	0.317318	0.585582	0.0970993	16434	6836	32334	32334	6705	0	0	TRUE	FALSE	FALSE
V2L066	CCDC90B	ENSG00000137500	aorta	PAD	assessed	6404	1.85325e-43	9.76824e-44	0.596727	0.314438	0.0888346	13081	6836	25363	25363	6404	0	0	TRUE	FALSE	FALSE
V2L066	CCDC90B	ENSG00000137500	aorta	Mitral_Valve	assessed	6258	2.18154e-43	7.0205e-44	0.70193	0.225818	0.0722519	11726	6836	23094	23094	6258	0	0	TRUE	FALSE	FALSE
V2L066	CCDC90B	ENSG00000137500	aorta	Atherosclerosis	assessed	5988	2.05834e-43	9.15264e-44	0.660964	0.29386	0.0451768	9523	6836	18871	18871	5988	0	0	TRUE	FALSE	FALSE
V2L066	CCDC90B	ENSG00000137500	aorta	MI	assessed	6445	2.18911e-43	7.90996e-44	0.704973	0.254689	0.0403378	14126	6836	28060	28060	6445	0	0	TRUE	FALSE	FALSE
V2L066	CCDC90B	ENSG00000137500	aorta	VTE	assessed	5955	1.79855e-43	1.20315e-43	0.577447	0.38625	0.0363032	8748	6836	17281	17281	5955	0	0	TRUE	FALSE	FALSE
V2L066	CCDC90B	ENSG00000137500	aorta	Cardiomyopathy	assessed	6115	2.20343e-43	8.04353e-44	0.708332	0.258541	0.0331272	10557	6836	20850	20850	6115	0	0	TRUE	FALSE	FALSE
V2L066	CCDC90B	ENSG00000137500	aorta	AF_I48	assessed	6686	2.45445e-43	5.57911e-44	0.790897	0.179747	0.0293564	16468	6836	31986	31986	6686	0	0	TRUE	FALSE	FALSE
V2L066	CCDC90B	ENSG00000137500	aorta	TIA	assessed	6291	2.31209e-43	7.44653e-44	0.744105	0.239637	0.0162587	12097	6836	23440	23440	6291	0	0	TRUE	FALSE	FALSE
V2L066	CCDC90B	ENSG00000137500	aorta	Aortic_Aneurysm	assessed	6269	2.26513e-43	7.95851e-44	0.728843	0.256063	0.015094	11277	6836	21925	21925	6269	0	0	TRUE	FALSE	FALSE
V2L066	CCDC90B	ENSG00000137500	aorta	DVT	assessed	6352	2.32947e-43	7.43173e-44	0.749822	0.239205	0.0109726	12795	6836	24911	24911	6352	0	0	TRUE	FALSE	FALSE
V2L066	CCDC90B	ENSG00000137500	aorta	Aortic_Valve	assessed	6338	2.19607e-43	8.78729e-44	0.706893	0.282843	0.0102635	12599	6836	24733	24733	6338	0	0	TRUE	FALSE	FALSE
V2L066	CCDC90B	ENSG00000137500	aorta	Ischemic_Stroke	assessed	6326	2.39456e-43	6.8184e-44	0.770747	0.219457	0.00979651	12676	6836	24737	24737	6326	0	0	TRUE	FALSE	FALSE
V2L066	CCDC90B	ENSG00000137500	aorta	HF_I50	assessed	6448	2.30033e-43	7.81296e-44	0.740725	0.251577	0.00769816	13751	6836	26886	26886	6448	0	0	TRUE	FALSE	FALSE
V2L066	CCDC90B	ENSG00000137500	aorta	Hypertension_401	assessed	6755	5.62687e-44	2.52947e-43	0.181353	0.815241	0.00340634	18198	6836	35815	35815	6755	0	0	TRUE	FALSE	FALSE
V2L066	CCDC90B	ENSG00000137500	blood	Hypertension_401	assessed	7134	0.110595	0.52376	0.0589761	0.279274	0.0273942	18198	7229	35815	35815	7134	0	0	TRUE	FALSE	FALSE
V2L066	CCDC90B	ENSG00000137500	blood	CAD_I25	assessed	7094	0.287816	0.350663	0.152332	0.185572	0.0236164	16913	7229	33442	33442	7094	0	0	TRUE	FALSE	FALSE
V2L066	CCDC90B	ENSG00000137500	blood	Angina	assessed	7053	0.222257	0.418105	0.116713	0.219534	0.0233917	16434	7229	32334	32334	7053	0	0	TRUE	FALSE	FALSE
V2L066	CCDC90B	ENSG00000137500	blood	VTE	assessed	5991	0.411318	0.276661	0.175165	0.117801	0.0190551	8748	7229	17281	17281	5991	0	0	TRUE	FALSE	FALSE
V2L066	CCDC90B	ENSG00000137500	blood	PAD	assessed	6591	0.428137	0.235726	0.205909	0.113354	0.0168739	13081	7229	25363	25363	6591	0	0	TRUE	FALSE	FALSE
V2L066	CCDC90B	ENSG00000137500	blood	Atherosclerosis	assessed	6034	0.474753	0.213427	0.204067	0.0917229	0.0160298	9523	7229	18871	18871	6034	0	0	TRUE	FALSE	FALSE
V2L066	CCDC90B	ENSG00000137500	blood	DVT	assessed	6527	0.499358	0.16782	0.23741	0.0797711	0.0156412	12795	7229	24911	24911	6527	0	0	TRUE	FALSE	FALSE
V2L066	CCDC90B	ENSG00000137500	blood	Cardiomyopathy	assessed	6184	0.497942	0.185355	0.220516	0.0820713	0.0141159	10557	7229	20850	20850	6184	0	0	TRUE	FALSE	FALSE
V2L066	CCDC90B	ENSG00000137500	blood	Aortic_Valve	assessed	6505	0.47411	0.195565	0.223984	0.0923768	0.0139638	12599	7229	24733	24733	6505	0	0	TRUE	FALSE	FALSE
V2L066	CCDC90B	ENSG00000137500	blood	MI	assessed	6661	0.478656	0.184602	0.232966	0.0898334	0.0139432	14126	7229	28060	28060	6661	0	0	TRUE	FALSE	FALSE
V2L066	CCDC90B	ENSG00000137500	blood	Aortic_Aneurysm	assessed	6406	0.49343	0.180588	0.228496	0.0836124	0.0138736	11277	7229	21925	21925	6406	0	0	TRUE	FALSE	FALSE
V2L066	CCDC90B	ENSG00000137500	blood	HF_I50	assessed	6667	0.48718	0.17572	0.237797	0.0857566	0.0135475	13751	7229	26886	26886	6667	0	0	TRUE	FALSE	FALSE
V2L066	CCDC90B	ENSG00000137500	blood	Mitral_Valve	assessed	6388	0.505379	0.169343	0.233522	0.0782354	0.0135202	11726	7229	23094	23094	6388	0	0	TRUE	FALSE	FALSE
V2L066	CCDC90B	ENSG00000137500	blood	TIA	assessed	6444	0.503278	0.169729	0.234825	0.0791811	0.0129871	12097	7229	23440	23440	6444	0	0	TRUE	FALSE	FALSE
V2L066	CCDC90B	ENSG00000137500	blood	Ischemic_Stroke	assessed	6486	0.517419	0.154816	0.24339	0.0728128	0.0115625	12676	7229	24737	24737	6486	0	0	TRUE	FALSE	FALSE
V2L066	CCDC90B	ENSG00000137500	blood	AF_I48	assessed	7034	0.515605	0.133601	0.269773	0.069891	0.0111298	16468	7229	31986	31986	7034	0	0	TRUE	FALSE	FALSE
V2L066	CCDC90B	ENSG00000137500	coronary	CAD_I25	assessed	6958	2.18136e-17	2.60579e-17	0.281108	0.33542	0.383472	16913	7073	33442	33442	6958	0	0	TRUE	FALSE	FALSE
V2L066	CCDC90B	ENSG00000137500	coronary	PAD	assessed	6452	4.53838e-17	2.42979e-17	0.583591	0.312343	0.104065	13081	7073	25363	25363	6452	0	0	TRUE	FALSE	FALSE
V2L066	CCDC90B	ENSG00000137500	coronary	Angina	assessed	6918	2.42719e-17	4.54413e-17	0.312767	0.585452	0.101781	16434	7073	32334	32334	6918	0	0	TRUE	FALSE	FALSE
V2L066	CCDC90B	ENSG00000137500	coronary	Mitral_Valve	assessed	6286	5.46877e-17	1.77109e-17	0.702299	0.227374	0.070327	11726	7073	23094	23094	6286	0	0	TRUE	FALSE	FALSE
V2L066	CCDC90B	ENSG00000137500	coronary	Atherosclerosis	assessed	5939	5.17573e-17	2.28022e-17	0.663396	0.292222	0.0443825	9523	7073	18871	18871	5939	0	0	TRUE	FALSE	FALSE
V2L066	CCDC90B	ENSG00000137500	coronary	MI	assessed	6534	5.42668e-17	2.0529e-17	0.697944	0.263993	0.0380636	14126	7073	28060	28060	6534	0	0	TRUE	FALSE	FALSE
V2L066	CCDC90B	ENSG00000137500	coronary	VTE	assessed	5890	4.51857e-17	2.99173e-17	0.579124	0.383399	0.0374769	8748	7073	17281	17281	5890	0	0	TRUE	FALSE	FALSE
V2L066	CCDC90B	ENSG00000137500	coronary	Cardiomyopathy	assessed	6080	5.54599e-17	1.9839e-17	0.711803	0.254592	0.0336056	10557	7073	20850	20850	6080	0	0	TRUE	FALSE	FALSE
V2L066	CCDC90B	ENSG00000137500	coronary	AF_I48	assessed	6906	6.02931e-17	1.50981e-17	0.77691	0.194518	0.0285722	16468	7073	31986	31986	6906	0	0	TRUE	FALSE	FALSE
V2L066	CCDC90B	ENSG00000137500	coronary	TIA	assessed	6311	5.77616e-17	1.87245e-17	0.742325	0.240622	0.0170524	12097	7073	23440	23440	6311	0	0	TRUE	FALSE	FALSE
V2L066	CCDC90B	ENSG00000137500	coronary	Aortic_Aneurysm	assessed	6290	5.65538e-17	2.00679e-17	0.726745	0.257868	0.0153868	11277	7073	21925	21925	6290	0	0	TRUE	FALSE	FALSE
V2L066	CCDC90B	ENSG00000137500	coronary	DVT	assessed	6403	5.84255e-17	1.85362e-17	0.751014	0.238257	0.0107289	12795	7073	24911	24911	6403	0	0	TRUE	FALSE	FALSE
V2L066	CCDC90B	ENSG00000137500	coronary	Aortic_Valve	assessed	6378	5.47863e-17	2.21832e-17	0.704451	0.285224	0.010325	12599	7073	24733	24733	6378	0	0	TRUE	FALSE	FALSE
V2L066	CCDC90B	ENSG00000137500	coronary	Ischemic_Stroke	assessed	6342	5.98536e-17	1.71837e-17	0.769131	0.220804	0.0100653	12676	7073	24737	24737	6342	0	0	TRUE	FALSE	FALSE
V2L066	CCDC90B	ENSG00000137500	coronary	HF_I50	assessed	6509	5.72844e-17	1.98635e-17	0.736745	0.25546	0.00779522	13751	7073	26886	26886	6509	0	0	TRUE	FALSE	FALSE
V2L066	CCDC90B	ENSG00000137500	coronary	Hypertension_401	assessed	6984	1.34926e-17	6.38064e-17	0.173885	0.822301	0.00381331	18198	7073	35815	35815	6984	0	0	TRUE	FALSE	FALSE
V2L066	CCDC90B	ENSG00000137500	heart_AA	Hypertension_401	assessed	6949	0.106619	0.503469	0.0628567	0.296788	0.0302675	18198	7039	35815	35815	6949	0	0	TRUE	FALSE	FALSE
V2L066	CCDC90B	ENSG00000137500	heart_AA	Angina	assessed	6900	0.214611	0.400706	0.125428	0.234164	0.0250916	16434	7039	32334	32334	6900	0	0	TRUE	FALSE	FALSE
V2L066	CCDC90B	ENSG00000137500	heart_AA	CAD_I25	assessed	6930	0.281158	0.334542	0.165167	0.196506	0.0226268	16913	7039	33442	33442	6930	0	0	TRUE	FALSE	FALSE
V2L066	CCDC90B	ENSG00000137500	heart_AA	VTE	assessed	5933	0.395873	0.263873	0.192299	0.128159	0.019797	8748	7039	17281	17281	5933	0	0	TRUE	FALSE	FALSE
V2L066	CCDC90B	ENSG00000137500	heart_AA	Atherosclerosis	assessed	5985	0.456294	0.20294	0.224014	0.0996143	0.0171379	9523	7039	18871	18871	5985	0	0	TRUE	FALSE	FALSE
V2L066	CCDC90B	ENSG00000137500	heart_AA	PAD	assessed	6507	0.412732	0.223069	0.225506	0.121862	0.0168314	13081	7039	25363	25363	6507	0	0	TRUE	FALSE	FALSE
V2L066	CCDC90B	ENSG00000137500	heart_AA	Aortic_Valve	assessed	6430	0.45445	0.185473	0.244838	0.0999097	0.0153287	12599	7039	24733	24733	6430	0	0	TRUE	FALSE	FALSE
V2L066	CCDC90B	ENSG00000137500	heart_AA	Aortic_Aneurysm	assessed	6339	0.473436	0.170401	0.250655	0.0902014	0.015307	11277	7039	21925	21925	6339	0	0	TRUE	FALSE	FALSE
V2L066	CCDC90B	ENSG00000137500	heart_AA	Cardiomyopathy	assessed	6118	0.478808	0.175662	0.241691	0.0886548	0.0151839	10557	7039	20850	20850	6118	0	0	TRUE	FALSE	FALSE
V2L066	CCDC90B	ENSG00000137500	heart_AA	MI	assessed	6551	0.461489	0.173826	0.254141	0.0957109	0.0148328	14126	7039	28060	28060	6551	0	0	TRUE	FALSE	FALSE
V2L066	CCDC90B	ENSG00000137500	heart_AA	HF_I50	assessed	6565	0.4701	0.165026	0.259498	0.0910813	0.0142942	13751	7039	26886	26886	6565	0	0	TRUE	FALSE	FALSE
V2L066	CCDC90B	ENSG00000137500	heart_AA	Mitral_Valve	assessed	6321	0.486904	0.158255	0.25706	0.0835363	0.0142446	11726	7039	23094	23094	6321	0	0	TRUE	FALSE	FALSE
V2L066	CCDC90B	ENSG00000137500	heart_AA	TIA	assessed	6368	0.483262	0.160118	0.257237	0.0852154	0.0141681	12097	7039	23440	23440	6368	0	0	TRUE	FALSE	FALSE
V2L066	CCDC90B	ENSG00000137500	heart_AA	DVT	assessed	6444	0.482003	0.15866	0.260202	0.0856364	0.0134988	12795	7039	24911	24911	6444	0	0	TRUE	FALSE	FALSE
V2L066	CCDC90B	ENSG00000137500	heart_AA	Ischemic_Stroke	assessed	6410	0.496551	0.1459	0.26659	0.0783187	0.01264	12676	7039	24737	24737	6410	0	0	TRUE	FALSE	FALSE
V2L066	CCDC90B	ENSG00000137500	heart_AA	AF_I48	assessed	6886	0.500581	0.124014	0.291915	0.072308	0.0111822	16468	7039	31986	31986	6886	0	0	TRUE	FALSE	FALSE
V2L066	CCDC90B	ENSG00000137500	heart_LV	Hypertension_401	assessed	7050	0.101565	0.459052	0.0715304	0.323257	0.0445955	18198	7142	35815	35815	7050	0	0	TRUE	FALSE	FALSE
V2L066	CCDC90B	ENSG00000137500	heart_LV	Angina	assessed	6989	0.196458	0.368861	0.137017	0.257218	0.0404459	16434	7142	32334	32334	6989	0	0	TRUE	FALSE	FALSE
V2L066	CCDC90B	ENSG00000137500	heart_LV	CAD_I25	assessed	7021	0.259889	0.311777	0.182268	0.218631	0.0274352	16913	7142	33442	33442	7021	0	0	TRUE	FALSE	FALSE
V2L066	CCDC90B	ENSG00000137500	heart_LV	VTE	assessed	5930	0.366515	0.244345	0.217341	0.144867	0.0269323	8748	7142	17281	17281	5930	0	0	TRUE	FALSE	FALSE
V2L066	CCDC90B	ENSG00000137500	heart_LV	PAD	assessed	6515	0.383536	0.209314	0.249289	0.136027	0.0218343	13081	7142	25363	25363	6515	0	0	TRUE	FALSE	FALSE
V2L066	CCDC90B	ENSG00000137500	heart_LV	Atherosclerosis	assessed	5978	0.42497	0.188948	0.254054	0.112937	0.0190907	9523	7142	18871	18871	5978	0	0	TRUE	FALSE	FALSE
V2L066	CCDC90B	ENSG00000137500	heart_LV	Aortic_Valve	assessed	6437	0.424472	0.173683	0.272649	0.111543	0.017654	12599	7142	24733	24733	6437	0	0	TRUE	FALSE	FALSE
V2L066	CCDC90B	ENSG00000137500	heart_LV	HF_I50	assessed	6587	0.438938	0.154611	0.288521	0.101612	0.0163185	13751	7142	26886	26886	6587	0	0	TRUE	FALSE	FALSE
V2L066	CCDC90B	ENSG00000137500	heart_LV	Cardiomyopathy	assessed	6120	0.447321	0.163414	0.273705	0.0999734	0.0155862	10557	7142	20850	20850	6120	0	0	TRUE	FALSE	FALSE
V2L066	CCDC90B	ENSG00000137500	heart_LV	Aortic_Aneurysm	assessed	6345	0.443337	0.159556	0.280601	0.100972	0.0155345	11277	7142	21925	21925	6345	0	0	TRUE	FALSE	FALSE
V2L066	CCDC90B	ENSG00000137500	heart_LV	MI	assessed	6608	0.429123	0.164222	0.28289	0.108244	0.015521	14126	7142	28060	28060	6608	0	0	TRUE	FALSE	FALSE
V2L066	CCDC90B	ENSG00000137500	heart_LV	Ischemic_Stroke	assessed	6422	0.463401	0.136951	0.297103	0.0877893	0.0147555	12676	7142	24737	24737	6422	0	0	TRUE	FALSE	FALSE
V2L066	CCDC90B	ENSG00000137500	heart_LV	TIA	assessed	6374	0.452274	0.15017	0.287629	0.0954881	0.0144386	12097	7142	23440	23440	6374	0	0	TRUE	FALSE	FALSE
V2L066	CCDC90B	ENSG00000137500	heart_LV	Mitral_Valve	assessed	6328	0.454632	0.149558	0.2871	0.0944314	0.0142784	11726	7142	23094	23094	6328	0	0	TRUE	FALSE	FALSE
V2L066	CCDC90B	ENSG00000137500	heart_LV	DVT	assessed	6453	0.453719	0.146418	0.292204	0.094283	0.0133748	12795	7142	24911	24911	6453	0	0	TRUE	FALSE	FALSE
V2L066	CCDC90B	ENSG00000137500	heart_LV	AF_I48	assessed	6974	0.464073	0.118886	0.322935	0.0827182	0.0113872	16468	7142	31986	31986	6974	0	0	TRUE	FALSE	FALSE
V2L066	CCDC90B	ENSG00000137500	kidney_cortex	Hypertension_401	assessed	5145	0.118471	0.515476	0.0610498	0.265593	0.0394108	18198	5190	35815	35815	5145	0	0	TRUE	FALSE	FALSE
V2L066	CCDC90B	ENSG00000137500	kidney_cortex	Angina	assessed	5145	0.232767	0.406028	0.119948	0.2092	0.032057	16434	5190	32334	32334	5145	0	0	TRUE	FALSE	FALSE
V2L066	CCDC90B	ENSG00000137500	kidney_cortex	CAD_I25	assessed	5145	0.310758	0.331134	0.160138	0.170611	0.0273587	16913	5190	33442	33442	5145	0	0	TRUE	FALSE	FALSE
V2L066	CCDC90B	ENSG00000137500	kidney_cortex	VTE	assessed	4956	0.415984	0.237857	0.206235	0.117902	0.0220224	8748	5190	17281	17281	4956	0	0	TRUE	FALSE	FALSE
V2L066	CCDC90B	ENSG00000137500	kidney_cortex	Atherosclerosis	assessed	4967	0.484649	0.170945	0.240936	0.0849641	0.018506	9523	5190	18871	18871	4967	0	0	TRUE	FALSE	FALSE
V2L066	CCDC90B	ENSG00000137500	kidney_cortex	PAD	assessed	5132	0.453841	0.194616	0.233266	0.100011	0.0182655	13081	5190	25363	25363	5132	0	0	TRUE	FALSE	FALSE
V2L066	CCDC90B	ENSG00000137500	kidney_cortex	Aortic_Valve	assessed	5124	0.499569	0.152006	0.256229	0.0779497	0.0142459	12599	5190	24733	24733	5124	0	0	TRUE	FALSE	FALSE
V2L066	CCDC90B	ENSG00000137500	kidney_cortex	Cardiomyopathy	assessed	5054	0.516864	0.138127	0.261397	0.0698423	0.0137692	10557	5190	20850	20850	5054	0	0	TRUE	FALSE	FALSE
V2L066	CCDC90B	ENSG00000137500	kidney_cortex	MI	assessed	5145	0.50937	0.141613	0.262486	0.0729617	0.0135696	14126	5190	28060	28060	5145	0	0	TRUE	FALSE	FALSE
V2L066	CCDC90B	ENSG00000137500	kidney_cortex	Aortic_Aneurysm	assessed	5097	0.522053	0.131249	0.266287	0.0669336	0.0134772	11277	5190	21925	21925	5097	0	0	TRUE	FALSE	FALSE
V2L066	CCDC90B	ENSG00000137500	kidney_cortex	TIA	assessed	5118	0.529712	0.123247	0.271547	0.0631677	0.0123261	12097	5190	23440	23440	5118	0	0	TRUE	FALSE	FALSE
V2L066	CCDC90B	ENSG00000137500	kidney_cortex	Mitral_Valve	assessed	5113	0.53702	0.116716	0.275005	0.0597581	0.0115016	11726	5190	23094	23094	5113	0	0	TRUE	FALSE	FALSE
V2L066	CCDC90B	ENSG00000137500	kidney_cortex	DVT	assessed	5124	0.536401	0.117048	0.275269	0.0600553	0.0112257	12795	5190	24911	24911	5124	0	0	TRUE	FALSE	FALSE
V2L066	CCDC90B	ENSG00000137500	kidney_cortex	Ischemic_Stroke	assessed	5133	0.544198	0.109177	0.279784	0.0561195	0.0107209	12676	5190	24737	24737	5133	0	0	TRUE	FALSE	FALSE
V2L066	CCDC90B	ENSG00000137500	kidney_cortex	HF_I50	assessed	5141	0.552521	0.101072	0.284499	0.0520331	0.00987495	13751	5190	26886	26886	5141	0	0	TRUE	FALSE	FALSE
V2L066	CCDC90B	ENSG00000137500	kidney_cortex	AF_I48	assessed	5145	0.573264	0.0813644	0.295411	0.0419202	0.0080398	16468	5190	31986	31986	5145	0	0	TRUE	FALSE	FALSE
V2L066	CCDC90B	ENSG00000137500	liver	Hypertension_401	assessed	6415	0.10123	0.453395	0.0749909	0.335839	0.0345451	18198	6500	35815	35815	6415	0	0	TRUE	FALSE	FALSE
V2L066	CCDC90B	ENSG00000137500	liver	Angina	assessed	6399	0.197995	0.362033	0.146369	0.267608	0.0259942	16434	6500	32334	32334	6399	0	0	TRUE	FALSE	FALSE
V2L066	CCDC90B	ENSG00000137500	liver	VTE	assessed	5773	0.352212	0.229656	0.238784	0.155673	0.0236742	8748	6500	17281	17281	5773	0	0	TRUE	FALSE	FALSE
V2L066	CCDC90B	ENSG00000137500	liver	CAD_I25	assessed	6411	0.258943	0.302615	0.191722	0.224034	0.0226855	16913	6500	33442	33442	6411	0	0	TRUE	FALSE	FALSE
V2L066	CCDC90B	ENSG00000137500	liver	Aortic_Valve	assessed	6067	0.416854	0.157546	0.294718	0.111367	0.0195157	12599	6500	24733	24733	6067	0	0	TRUE	FALSE	FALSE
V2L066	CCDC90B	ENSG00000137500	liver	Atherosclerosis	assessed	5822	0.407862	0.175573	0.278439	0.119842	0.0182836	9523	6500	18871	18871	5822	0	0	TRUE	FALSE	FALSE
V2L066	CCDC90B	ENSG00000137500	liver	PAD	assessed	6112	0.381336	0.192543	0.271336	0.136984	0.0178007	13081	6500	25363	25363	6112	0	0	TRUE	FALSE	FALSE
V2L066	CCDC90B	ENSG00000137500	liver	Cardiomyopathy	assessed	5877	0.436266	0.146491	0.300392	0.100851	0.0159998	10557	6500	20850	20850	5877	0	0	TRUE	FALSE	FALSE
V2L066	CCDC90B	ENSG00000137500	liver	Aortic_Aneurysm	assessed	5993	0.436968	0.142409	0.305789	0.0996423	0.0151923	11277	6500	21925	21925	5993	0	0	TRUE	FALSE	FALSE
V2L066	CCDC90B	ENSG00000137500	liver	HF_I50	assessed	6170	0.435176	0.138359	0.312097	0.0992123	0.0151558	13751	6500	26886	26886	6170	0	0	TRUE	FALSE	FALSE
V2L066	CCDC90B	ENSG00000137500	liver	TIA	assessed	6017	0.446033	0.132712	0.31323	0.0931834	0.0148411	12097	6500	23440	23440	6017	0	0	TRUE	FALSE	FALSE
V2L066	CCDC90B	ENSG00000137500	liver	MI	assessed	6146	0.429263	0.145646	0.306831	0.104092	0.0141676	14126	6500	28060	28060	6146	0	0	TRUE	FALSE	FALSE
V2L066	CCDC90B	ENSG00000137500	liver	Mitral_Valve	assessed	5969	0.449867	0.131112	0.313795	0.0914407	0.0137848	11726	6500	23094	23094	5969	0	0	TRUE	FALSE	FALSE
V2L066	CCDC90B	ENSG00000137500	liver	DVT	assessed	6054	0.44938	0.129292	0.317242	0.0912617	0.0128246	12795	6500	24911	24911	6054	0	0	TRUE	FALSE	FALSE
V2L066	CCDC90B	ENSG00000137500	liver	AF_I48	assessed	6389	0.470418	0.097535	0.347305	0.0719963	0.0127453	16468	6500	31986	31986	6389	0	0	TRUE	FALSE	FALSE
V2L066	CCDC90B	ENSG00000137500	liver	Ischemic_Stroke	assessed	6021	0.460189	0.119726	0.323362	0.0841157	0.0126072	12676	6500	24737	24737	6021	0	0	TRUE	FALSE	FALSE
V2L067	ARHGAP42	ENSG00000165895	aorta	Hypertension_401	assessed	8062	2.42273e-37	8.78139e-14	3.84434e-26	0.0129471	0.987053	22668	8176	41128	41128	8062	0	0	TRUE	FALSE	FALSE
V2L067	ARHGAP42	ENSG00000165895	aorta	CAD_I25	assessed	8054	2.86487e-18	1.14989e-13	4.5459e-07	0.0172634	0.982736	21061	8176	38130	38130	8054	0	0	TRUE	FALSE	FALSE
V2L067	ARHGAP42	ENSG00000165895	aorta	Angina	assessed	8019	1.21354e-13	2.42673e-13	0.0192556	0.0375625	0.943182	19963	8176	36161	36161	8019	0	0	TRUE	FALSE	FALSE
V2L067	ARHGAP42	ENSG00000165895	aorta	MI	assessed	7906	1.70962e-12	3.33253e-12	0.271255	0.528552	0.200192	18137	8176	33080	33080	7906	0	0	TRUE	FALSE	FALSE
V2L067	ARHGAP42	ENSG00000165895	aorta	Cardiomyopathy	assessed	7579	4.22878e-12	1.7943e-12	0.670768	0.284567	0.0446651	13926	8176	25804	25804	7579	0	0	TRUE	FALSE	FALSE
V2L067	ARHGAP42	ENSG00000165895	aorta	HF_I50	assessed	7925	4.69966e-12	1.39705e-12	0.745683	0.221633	0.0326833	17807	8176	32363	32363	7925	0	0	TRUE	FALSE	FALSE
V2L067	ARHGAP42	ENSG00000165895	aorta	Atherosclerosis	assessed	7500	3.88015e-12	2.2607e-12	0.615365	0.358505	0.0261298	12739	8176	23750	23750	7500	0	0	TRUE	FALSE	FALSE
V2L067	ARHGAP42	ENSG00000165895	aorta	VTE	assessed	7470	3.50467e-12	2.662e-12	0.555771	0.422119	0.0221095	11890	8176	22092	22092	7470	0	0	TRUE	FALSE	FALSE
V2L067	ARHGAP42	ENSG00000165895	aorta	TIA	assessed	7550	4.46112e-12	1.72029e-12	0.70756	0.272828	0.0196126	15038	8176	27672	27672	7550	0	0	TRUE	FALSE	FALSE
V2L067	ARHGAP42	ENSG00000165895	aorta	Aortic_Valve	assessed	7777	4.53587e-12	1.65522e-12	0.719578	0.26257	0.0178524	15709	8176	28726	28726	7777	0	0	TRUE	FALSE	FALSE
V2L067	ARHGAP42	ENSG00000165895	aorta	Ischemic_Stroke	assessed	7763	4.34895e-12	1.84655e-12	0.689903	0.292913	0.017184	15998	8176	29094	29094	7763	0	0	TRUE	FALSE	FALSE
V2L067	ARHGAP42	ENSG00000165895	aorta	DVT	assessed	7691	3.35736e-12	2.85019e-12	0.53258	0.452112	0.0153078	16313	8176	29857	29857	7691	0	0	TRUE	FALSE	FALSE
V2L067	ARHGAP42	ENSG00000165895	aorta	Aortic_Aneurysm	assessed	7691	4.20091e-12	2.02831e-12	0.666396	0.321741	0.0118624	14519	8176	26658	26658	7691	0	0	TRUE	FALSE	FALSE
V2L067	ARHGAP42	ENSG00000165895	aorta	PAD	assessed	7673	4.49987e-12	1.74445e-12	0.71379	0.276703	0.00950676	16103	8176	29589	29589	7673	0	0	TRUE	FALSE	FALSE
V2L067	ARHGAP42	ENSG00000165895	aorta	Mitral_Valve	assessed	7581	4.11967e-12	2.12525e-12	0.65348	0.337106	0.0094139	15074	8176	27787	27787	7581	0	0	TRUE	FALSE	FALSE
V2L067	ARHGAP42	ENSG00000165895	aorta	AF_I48	assessed	8005	3.49801e-12	2.75784e-12	0.555037	0.437586	0.00737684	19858	8176	36086	36086	8005	0	0	TRUE	FALSE	FALSE
V2L067	ARHGAP42	ENSG00000165895	blood	CAD_I25	no_eqtl:zero_snps_after_filter	0						38130	0	38130	38130				TRUE	FALSE	FALSE
V2L067	ARHGAP42	ENSG00000165895	blood	AF_I48	no_eqtl:zero_snps_after_filter	0						36086	0	36086	36086				TRUE	FALSE	FALSE
V2L067	ARHGAP42	ENSG00000165895	blood	HF_I50	no_eqtl:zero_snps_after_filter	0						32363	0	32363	32363				TRUE	FALSE	FALSE
V2L067	ARHGAP42	ENSG00000165895	blood	Hypertension_401	no_eqtl:zero_snps_after_filter	0						41128	0	41128	41128				TRUE	FALSE	FALSE
V2L067	ARHGAP42	ENSG00000165895	blood	MI	no_eqtl:zero_snps_after_filter	0						33080	0	33080	33080				TRUE	FALSE	FALSE
V2L067	ARHGAP42	ENSG00000165895	blood	Angina	no_eqtl:zero_snps_after_filter	0						36161	0	36161	36161				TRUE	FALSE	FALSE
V2L067	ARHGAP42	ENSG00000165895	blood	Ischemic_Stroke	no_eqtl:zero_snps_after_filter	0						29094	0	29094	29094				TRUE	FALSE	FALSE
V2L067	ARHGAP42	ENSG00000165895	blood	TIA	no_eqtl:zero_snps_after_filter	0						27672	0	27672	27672				TRUE	FALSE	FALSE
V2L067	ARHGAP42	ENSG00000165895	blood	VTE	no_eqtl:zero_snps_after_filter	0						22092	0	22092	22092				TRUE	FALSE	FALSE
V2L067	ARHGAP42	ENSG00000165895	blood	Cardiomyopathy	no_eqtl:zero_snps_after_filter	0						25804	0	25804	25804				TRUE	FALSE	FALSE
V2L067	ARHGAP42	ENSG00000165895	blood	Aortic_Valve	no_eqtl:zero_snps_after_filter	0						28726	0	28726	28726				TRUE	FALSE	FALSE
V2L067	ARHGAP42	ENSG00000165895	blood	Mitral_Valve	no_eqtl:zero_snps_after_filter	0						27787	0	27787	27787				TRUE	FALSE	FALSE
V2L067	ARHGAP42	ENSG00000165895	blood	PAD	no_eqtl:zero_snps_after_filter	0						29589	0	29589	29589				TRUE	FALSE	FALSE
V2L067	ARHGAP42	ENSG00000165895	blood	Aortic_Aneurysm	no_eqtl:zero_snps_after_filter	0						26658	0	26658	26658				TRUE	FALSE	FALSE
V2L067	ARHGAP42	ENSG00000165895	blood	Atherosclerosis	no_eqtl:zero_snps_after_filter	0						23750	0	23750	23750				TRUE	FALSE	FALSE
V2L067	ARHGAP42	ENSG00000165895	blood	DVT	no_eqtl:zero_snps_after_filter	0						29857	0	29857	29857				TRUE	FALSE	FALSE
V2L067	ARHGAP42	ENSG00000165895	coronary	CAD_I25	assessed	8006	9.13957e-13	3.66841e-08	1.78324e-07	0.00616368	0.993836	21061	8151	38130	38130	8006	0	0	TRUE	FALSE	FALSE
V2L067	ARHGAP42	ENSG00000165895	coronary	Hypertension_401	assessed	8044	1.16571e-31	4.22522e-08	2.2745e-26	0.00725137	0.992749	22668	8151	41128	41128	8044	0	0	TRUE	FALSE	FALSE
V2L067	ARHGAP42	ENSG00000165895	coronary	Angina	assessed	7960	2.50887e-08	4.9907e-08	0.00489487	0.00875064	0.986354	19963	8151	36161	36161	7960	0	0	TRUE	FALSE	FALSE
V2L067	ARHGAP42	ENSG00000165895	coronary	MI	assessed	7825	1.28017e-06	2.49314e-06	0.249766	0.486154	0.264076	18137	8151	33080	33080	7825	0	0	TRUE	FALSE	FALSE
V2L067	ARHGAP42	ENSG00000165895	coronary	HF_I50	assessed	7805	3.83072e-06	1.10871e-06	0.745395	0.215697	0.0389029	17807	8151	32363	32363	7805	0	0	TRUE	FALSE	FALSE
V2L067	ARHGAP42	ENSG00000165895	coronary	Cardiomyopathy	assessed	7489	3.5062e-06	1.45356e-06	0.682034	0.282714	0.035247	13926	8151	25804	25804	7489	0	0	TRUE	FALSE	FALSE
V2L067	ARHGAP42	ENSG00000165895	coronary	VTE	assessed	7380	2.86112e-06	2.14691e-06	0.556376	0.417464	0.0261542	11890	8151	22092	22092	7380	0	0	TRUE	FALSE	FALSE
V2L067	ARHGAP42	ENSG00000165895	coronary	TIA	assessed	7472	3.64028e-06	1.37168e-06	0.708013	0.266758	0.0252239	15038	8151	27672	27672	7472	0	0	TRUE	FALSE	FALSE
V2L067	ARHGAP42	ENSG00000165895	coronary	Atherosclerosis	assessed	7410	3.19447e-06	1.83259e-06	0.621253	0.356375	0.0223662	12739	8151	23750	23750	7410	0	0	TRUE	FALSE	FALSE
V2L067	ARHGAP42	ENSG00000165895	coronary	Ischemic_Stroke	assessed	7640	3.5636e-06	1.47248e-06	0.695096	0.287196	0.0177027	15998	8151	29094	29094	7640	0	0	TRUE	FALSE	FALSE
V2L067	ARHGAP42	ENSG00000165895	coronary	DVT	assessed	7616	2.73294e-06	2.30954e-06	0.533016	0.450422	0.0165567	16313	8151	29857	29857	7616	0	0	TRUE	FALSE	FALSE
V2L067	ARHGAP42	ENSG00000165895	coronary	Aortic_Valve	assessed	7658	3.72322e-06	1.32569e-06	0.726241	0.258571	0.0151834	15709	8151	28726	28726	7658	0	0	TRUE	FALSE	FALSE
V2L067	ARHGAP42	ENSG00000165895	coronary	Aortic_Aneurysm	assessed	7575	3.4462e-06	1.63096e-06	0.670445	0.317286	0.012264	14519	8151	26658	26658	7575	0	0	TRUE	FALSE	FALSE
V2L067	ARHGAP42	ENSG00000165895	coronary	PAD	assessed	7586	3.67506e-06	1.39642e-06	0.716754	0.272337	0.0109043	16103	8151	29589	29589	7586	0	0	TRUE	FALSE	FALSE
V2L067	ARHGAP42	ENSG00000165895	coronary	Mitral_Valve	assessed	7501	3.37048e-06	1.72213e-06	0.655656	0.334994	0.00934456	15074	8151	27787	27787	7501	0	0	TRUE	FALSE	FALSE
V2L067	ARHGAP42	ENSG00000165895	coronary	AF_I48	assessed	7928	2.86445e-06	2.22225e-06	0.558842	0.433542	0.00761069	19858	8151	36086	36086	7928	0	0	TRUE	FALSE	FALSE
V2L067	ARHGAP42	ENSG00000165895	heart_AA	MI	assessed	7867	0.000419799	0.000817616	0.100892	0.195799	0.702071	18137	8184	33080	33080	7867	0	0	TRUE	FALSE	FALSE
V2L067	ARHGAP42	ENSG00000165895	heart_AA	Angina	assessed	8000	0.000638025	0.00127234	0.153347	0.305263	0.539479	19963	8184	36161	36161	8000	0	0	TRUE	FALSE	FALSE
V2L067	ARHGAP42	ENSG00000165895	heart_AA	CAD_I25	assessed	8043	9.09213e-08	0.00364937	2.18532e-05	0.877017	0.119311	21061	8184	38130	38130	8043	0	0	TRUE	FALSE	FALSE
V2L067	ARHGAP42	ENSG00000165895	heart_AA	Hypertension_401	assessed	8071	1.08675e-26	0.00393902	2.61208e-24	0.946721	0.04934	22668	8184	41128	41128	8071	0	0	TRUE	FALSE	FALSE
V2L067	ARHGAP42	ENSG00000165895	heart_AA	VTE	assessed	7436	0.00231163	0.00174532	0.540803	0.408269	0.0468703	11890	8184	22092	22092	7436	0	0	TRUE	FALSE	FALSE
V2L067	ARHGAP42	ENSG00000165895	heart_AA	Cardiomyopathy	assessed	7544	0.00292281	0.00123269	0.683873	0.2884	0.0235715	13926	8184	25804	25804	7544	0	0	TRUE	FALSE	FALSE
V2L067	ARHGAP42	ENSG00000165895	heart_AA	TIA	assessed	7523	0.00302617	0.00114854	0.708024	0.268701	0.0190999	15038	8184	27672	27672	7523	0	0	TRUE	FALSE	FALSE
V2L067	ARHGAP42	ENSG00000165895	heart_AA	Atherosclerosis	assessed	7465	0.00264866	0.00153332	0.619672	0.358713	0.0174335	12739	8184	23750	23750	7465	0	0	TRUE	FALSE	FALSE
V2L067	ARHGAP42	ENSG00000165895	heart_AA	DVT	assessed	7666	0.00220791	0.00187431	0.530556	0.450378	0.0149839	16313	8184	29857	29857	7666	0	0	TRUE	FALSE	FALSE
V2L067	ARHGAP42	ENSG00000165895	heart_AA	Aortic_Valve	assessed	7711	0.00300397	0.00107915	0.72187	0.259312	0.0147354	15709	8184	28726	28726	7711	0	0	TRUE	FALSE	FALSE
V2L067	ARHGAP42	ENSG00000165895	heart_AA	Aortic_Aneurysm	assessed	7633	0.00283947	0.0013571	0.664413	0.317536	0.0138551	14519	8184	26658	26658	7633	0	0	TRUE	FALSE	FALSE
V2L067	ARHGAP42	ENSG00000165895	heart_AA	Ischemic_Stroke	assessed	7700	0.00289005	0.00120803	0.694496	0.290286	0.0111203	15998	8184	29094	29094	7700	0	0	TRUE	FALSE	FALSE
V2L067	ARHGAP42	ENSG00000165895	heart_AA	PAD	assessed	7636	0.00296052	0.00113976	0.711399	0.273867	0.010633	16103	8184	29589	29589	7636	0	0	TRUE	FALSE	FALSE
V2L067	ARHGAP42	ENSG00000165895	heart_AA	Mitral_Valve	assessed	7555	0.0027908	0.00142616	0.652991	0.333684	0.00910794	15074	8184	27787	27787	7555	0	0	TRUE	FALSE	FALSE
V2L067	ARHGAP42	ENSG00000165895	heart_AA	HF_I50	assessed	7855	0.00326941	0.000954993	0.765137	0.223489	0.0071501	17807	8184	32363	32363	7855	0	0	TRUE	FALSE	FALSE
V2L067	ARHGAP42	ENSG00000165895	heart_AA	AF_I48	assessed	7970	0.0023059	0.00181405	0.554206	0.435988	0.00568574	19858	8184	36086	36086	7970	0	0	TRUE	FALSE	FALSE
V2L067	ARHGAP42	ENSG00000165895	heart_LV	Hypertension_401	assessed	8113	6.60779e-25	0.239505	7.55449e-25	0.273331	0.487164	22668	8226	41128	41128	8113	0	0	TRUE	FALSE	FALSE
V2L067	ARHGAP42	ENSG00000165895	heart_LV	CAD_I25	assessed	8095	6.15338e-06	0.246982	7.02435e-06	0.281469	0.471535	21061	8226	38130	38130	8095	0	0	TRUE	FALSE	FALSE
V2L067	ARHGAP42	ENSG00000165895	heart_LV	Angina	assessed	8056	0.111381	0.222765	0.126657	0.25303	0.286167	19963	8226	36161	36161	8056	0	0	TRUE	FALSE	FALSE
V2L067	ARHGAP42	ENSG00000165895	heart_LV	AF_I48	assessed	8038	0.248945	0.196882	0.282595	0.223446	0.0481324	19858	8226	36086	36086	8038	0	0	TRUE	FALSE	FALSE
V2L067	ARHGAP42	ENSG00000165895	heart_LV	VTE	assessed	7476	0.26442	0.201051	0.284838	0.216542	0.0331498	11890	8226	22092	22092	7476	0	0	TRUE	FALSE	FALSE
V2L067	ARHGAP42	ENSG00000165895	heart_LV	MI	assessed	7932	0.154944	0.302447	0.174288	0.340178	0.0281432	18137	8226	33080	33080	7932	0	0	TRUE	FALSE	FALSE
V2L067	ARHGAP42	ENSG00000165895	heart_LV	DVT	assessed	7717	0.250795	0.213918	0.276808	0.236083	0.022396	16313	8226	29857	29857	7717	0	0	TRUE	FALSE	FALSE
V2L067	ARHGAP42	ENSG00000165895	heart_LV	Atherosclerosis	assessed	7506	0.297288	0.173294	0.321142	0.187177	0.0210994	12739	8226	23750	23750	7506	0	0	TRUE	FALSE	FALSE
V2L067	ARHGAP42	ENSG00000165895	heart_LV	Aortic_Aneurysm	assessed	7686	0.315014	0.151865	0.346361	0.166958	0.0198027	14519	8226	26658	26658	7686	0	0	TRUE	FALSE	FALSE
V2L067	ARHGAP42	ENSG00000165895	heart_LV	Mitral_Valve	assessed	7600	0.309071	0.16039	0.337192	0.174965	0.018382	15074	8226	27787	27787	7600	0	0	TRUE	FALSE	FALSE
V2L067	ARHGAP42	ENSG00000165895	heart_LV	TIA	assessed	7567	0.339185	0.131794	0.368486	0.143161	0.0173742	15038	8226	27672	27672	7567	0	0	TRUE	FALSE	FALSE
V2L067	ARHGAP42	ENSG00000165895	heart_LV	Cardiomyopathy	assessed	7584	0.330227	0.140258	0.359878	0.152835	0.0168019	13926	8226	25804	25804	7584	0	0	TRUE	FALSE	FALSE
V2L067	ARHGAP42	ENSG00000165895	heart_LV	Ischemic_Stroke	assessed	7760	0.328131	0.138961	0.363072	0.153743	0.0160923	15998	8226	29094	29094	7760	0	0	TRUE	FALSE	FALSE
V2L067	ARHGAP42	ENSG00000165895	heart_LV	Aortic_Valve	assessed	7774	0.342607	0.124762	0.379588	0.138214	0.0148287	15709	8226	28726	28726	7774	0	0	TRUE	FALSE	FALSE
V2L067	ARHGAP42	ENSG00000165895	heart_LV	HF_I50	assessed	7918	0.35822	0.106006	0.402367	0.119056	0.014351	17807	8226	32363	32363	7918	0	0	TRUE	FALSE	FALSE
V2L067	ARHGAP42	ENSG00000165895	heart_LV	PAD	assessed	7686	0.338666	0.131068	0.372601	0.144187	0.0134781	16103	8226	29589	29589	7686	0	0	TRUE	FALSE	FALSE
V2L067	ARHGAP42	ENSG00000165895	kidney_cortex	Hypertension_401	assessed	6534	1.60301e-24	0.581025	1.02028e-24	0.369761	0.0492141	22668	6614	41128	41128	6534	0	0	TRUE	FALSE	FALSE
V2L067	ARHGAP42	ENSG00000165895	kidney_cortex	CAD_I25	assessed	6534	1.4489e-05	0.581552	9.22192e-06	0.370097	0.0483268	21061	6614	38130	38130	6534	0	0	TRUE	FALSE	FALSE
V2L067	ARHGAP42	ENSG00000165895	kidney_cortex	Angina	assessed	6529	0.205047	0.386091	0.130405	0.245511	0.0329468	19963	6614	36161	36161	6529	0	0	TRUE	FALSE	FALSE
V2L067	ARHGAP42	ENSG00000165895	kidney_cortex	MI	assessed	6517	0.207553	0.384363	0.131742	0.243937	0.0324039	18137	6614	33080	33080	6517	0	0	TRUE	FALSE	FALSE
V2L067	ARHGAP42	ENSG00000165895	kidney_cortex	DVT	assessed	6460	0.345939	0.252012	0.217521	0.158435	0.0260931	16313	6614	29857	29857	6460	0	0	TRUE	FALSE	FALSE
V2L067	ARHGAP42	ENSG00000165895	kidney_cortex	AF_I48	assessed	6534	0.354656	0.240497	0.225731	0.153045	0.0260715	19858	6614	36086	36086	6534	0	0	TRUE	FALSE	FALSE
V2L067	ARHGAP42	ENSG00000165895	kidney_cortex	VTE	assessed	6415	0.363978	0.237682	0.227172	0.148323	0.0228459	11890	6614	22092	22092	6415	0	0	TRUE	FALSE	FALSE
V2L067	ARHGAP42	ENSG00000165895	kidney_cortex	Atherosclerosis	assessed	6423	0.405744	0.197264	0.253589	0.123269	0.0201332	12739	6614	23750	23750	6423	0	0	TRUE	FALSE	FALSE
V2L067	ARHGAP42	ENSG00000165895	kidney_cortex	Mitral_Valve	assessed	6438	0.425368	0.178919	0.266477	0.112069	0.0171668	15074	6614	27787	27787	6438	0	0	TRUE	FALSE	FALSE
V2L067	ARHGAP42	ENSG00000165895	kidney_cortex	Aortic_Aneurysm	assessed	6495	0.435848	0.166915	0.275714	0.105573	0.0159497	14519	6614	26658	26658	6495	0	0	TRUE	FALSE	FALSE
V2L067	ARHGAP42	ENSG00000165895	kidney_cortex	Cardiomyopathy	assessed	6435	0.455307	0.150437	0.285097	0.0941831	0.0149763	13926	6614	25804	25804	6435	0	0	TRUE	FALSE	FALSE
V2L067	ARHGAP42	ENSG00000165895	kidney_cortex	TIA	assessed	6431	0.471012	0.134892	0.294763	0.0844014	0.0149319	15038	6614	27672	27672	6431	0	0	TRUE	FALSE	FALSE
V2L067	ARHGAP42	ENSG00000165895	kidney_cortex	Ischemic_Stroke	assessed	6518	0.460125	0.142845	0.292143	0.0906806	0.0142068	15998	6614	29094	29094	6518	0	0	TRUE	FALSE	FALSE
V2L067	ARHGAP42	ENSG00000165895	kidney_cortex	PAD	assessed	6457	0.467918	0.137494	0.294073	0.0863967	0.0141184	16103	6614	29589	29589	6457	0	0	TRUE	FALSE	FALSE
V2L067	ARHGAP42	ENSG00000165895	kidney_cortex	Aortic_Valve	assessed	6518	0.475784	0.128134	0.302078	0.0813404	0.0126634	15709	6614	28726	28726	6518	0	0	TRUE	FALSE	FALSE
V2L067	ARHGAP42	ENSG00000165895	kidney_cortex	HF_I50	assessed	6526	0.502402	0.102784	0.319388	0.065332	0.0100935	17807	6614	32363	32363	6526	0	0	TRUE	FALSE	FALSE
V2L067	ARHGAP42	ENSG00000165895	liver	MI	assessed	7377	0.183383	0.350287	0.147543	0.28179	0.0369974	18137	7545	33080	33080	7377	0	0	TRUE	FALSE	FALSE
V2L067	ARHGAP42	ENSG00000165895	liver	Hypertension_401	assessed	7450	1.47044e-24	0.532973	1.19513e-24	0.433149	0.033878	22668	7545	41128	41128	7450	0	0	TRUE	FALSE	FALSE
V2L067	ARHGAP42	ENSG00000165895	liver	CAD_I25	assessed	7447	1.32875e-05	0.533329	1.0795e-05	0.433252	0.0333943	21061	7545	38130	38130	7447	0	0	TRUE	FALSE	FALSE
V2L067	ARHGAP42	ENSG00000165895	liver	Angina	assessed	7430	0.182818	0.355172	0.148131	0.287756	0.0261225	19963	7545	36161	36161	7430	0	0	TRUE	FALSE	FALSE
V2L067	ARHGAP42	ENSG00000165895	liver	DVT	assessed	7311	0.298043	0.243995	0.237617	0.194501	0.0258438	16313	7545	29857	29857	7311	0	0	TRUE	FALSE	FALSE
V2L067	ARHGAP42	ENSG00000165895	liver	Aortic_Valve	assessed	7327	0.408294	0.133547	0.326269	0.106692	0.0251973	15709	7545	28726	28726	7327	0	0	TRUE	FALSE	FALSE
V2L067	ARHGAP42	ENSG00000165895	liver	AF_I48	assessed	7416	0.312492	0.227613	0.252704	0.184042	0.0231484	19858	7545	36086	36086	7416	0	0	TRUE	FALSE	FALSE
V2L067	ARHGAP42	ENSG00000165895	liver	VTE	assessed	7177	0.316688	0.231531	0.247944	0.181249	0.0225878	11890	7545	22092	22092	7177	0	0	TRUE	FALSE	FALSE
V2L067	ARHGAP42	ENSG00000165895	liver	Atherosclerosis	assessed	7202	0.35227	0.195635	0.276837	0.153721	0.0215375	12739	7545	23750	23750	7202	0	0	TRUE	FALSE	FALSE
V2L067	ARHGAP42	ENSG00000165895	liver	Aortic_Aneurysm	assessed	7274	0.377504	0.168145	0.299454	0.133359	0.0215367	14519	7545	26658	26658	7274	0	0	TRUE	FALSE	FALSE
V2L067	ARHGAP42	ENSG00000165895	liver	Mitral_Valve	assessed	7267	0.367993	0.178697	0.291658	0.141609	0.0200442	15074	7545	27787	27787	7267	0	0	TRUE	FALSE	FALSE
V2L067	ARHGAP42	ENSG00000165895	liver	Cardiomyopathy	assessed	7255	0.392425	0.156827	0.310492	0.124067	0.0161899	13926	7545	25804	25804	7255	0	0	TRUE	FALSE	FALSE
V2L067	ARHGAP42	ENSG00000165895	liver	PAD	assessed	7290	0.406438	0.141658	0.323133	0.112607	0.0161648	16103	7545	29589	29589	7290	0	0	TRUE	FALSE	FALSE
V2L067	ARHGAP42	ENSG00000165895	liver	Ischemic_Stroke	assessed	7294	0.399575	0.148653	0.317938	0.118266	0.0155675	15998	7545	29094	29094	7294	0	0	TRUE	FALSE	FALSE
V2L067	ARHGAP42	ENSG00000165895	liver	TIA	assessed	7239	0.404366	0.146061	0.319374	0.115346	0.0148531	15038	7545	27672	27672	7239	0	0	TRUE	FALSE	FALSE
V2L067	ARHGAP42	ENSG00000165895	liver	HF_I50	assessed	7384	0.43622	0.111385	0.351249	0.0896772	0.0114685	17807	7545	32363	32363	7384	0	0	TRUE	FALSE	FALSE
V2L068	APOA5	ENSG00000110243	aorta	CAD_I25	no_eqtl:zero_snps_after_filter	0						31226	0	31226	31226				TRUE	FALSE	FALSE
V2L068	APOA5	ENSG00000110243	aorta	AF_I48	no_eqtl:zero_snps_after_filter	0						29588	0	29588	29588				TRUE	FALSE	FALSE
V2L068	APOA5	ENSG00000110243	aorta	HF_I50	no_eqtl:zero_snps_after_filter	0						26062	0	26062	26062				TRUE	FALSE	FALSE
V2L068	APOA5	ENSG00000110243	aorta	Hypertension_401	no_eqtl:zero_snps_after_filter	0						33191	0	33191	33191				TRUE	FALSE	FALSE
V2L068	APOA5	ENSG00000110243	aorta	MI	no_eqtl:zero_snps_after_filter	0						27271	0	27271	27271				TRUE	FALSE	FALSE
V2L068	APOA5	ENSG00000110243	aorta	Angina	no_eqtl:zero_snps_after_filter	0						29990	0	29990	29990				TRUE	FALSE	FALSE
V2L068	APOA5	ENSG00000110243	aorta	Ischemic_Stroke	no_eqtl:zero_snps_after_filter	0						23936	0	23936	23936				TRUE	FALSE	FALSE
V2L068	APOA5	ENSG00000110243	aorta	TIA	no_eqtl:zero_snps_after_filter	0						22741	0	22741	22741				TRUE	FALSE	FALSE
V2L068	APOA5	ENSG00000110243	aorta	VTE	no_eqtl:zero_snps_after_filter	0						17078	0	17078	17078				TRUE	FALSE	FALSE
V2L068	APOA5	ENSG00000110243	aorta	Cardiomyopathy	no_eqtl:zero_snps_after_filter	0						20636	0	20636	20636				TRUE	FALSE	FALSE
V2L068	APOA5	ENSG00000110243	aorta	Aortic_Valve	no_eqtl:zero_snps_after_filter	0						23358	0	23358	23358				TRUE	FALSE	FALSE
V2L068	APOA5	ENSG00000110243	aorta	Mitral_Valve	no_eqtl:zero_snps_after_filter	0						23310	0	23310	23310				TRUE	FALSE	FALSE
V2L068	APOA5	ENSG00000110243	aorta	PAD	no_eqtl:zero_snps_after_filter	0						24487	0	24487	24487				TRUE	FALSE	FALSE
V2L068	APOA5	ENSG00000110243	aorta	Aortic_Aneurysm	no_eqtl:zero_snps_after_filter	0						21080	0	21080	21080				TRUE	FALSE	FALSE
V2L068	APOA5	ENSG00000110243	aorta	Atherosclerosis	no_eqtl:zero_snps_after_filter	0						18682	0	18682	18682				TRUE	FALSE	FALSE
V2L068	APOA5	ENSG00000110243	aorta	DVT	no_eqtl:zero_snps_after_filter	0						24256	0	24256	24256				TRUE	FALSE	FALSE
V2L068	APOA5	ENSG00000110243	blood	CAD_I25	no_eqtl:zero_snps_after_filter	0						31226	0	31226	31226				TRUE	FALSE	FALSE
V2L068	APOA5	ENSG00000110243	blood	AF_I48	no_eqtl:zero_snps_after_filter	0						29588	0	29588	29588				TRUE	FALSE	FALSE
V2L068	APOA5	ENSG00000110243	blood	HF_I50	no_eqtl:zero_snps_after_filter	0						26062	0	26062	26062				TRUE	FALSE	FALSE
V2L068	APOA5	ENSG00000110243	blood	Hypertension_401	no_eqtl:zero_snps_after_filter	0						33191	0	33191	33191				TRUE	FALSE	FALSE
V2L068	APOA5	ENSG00000110243	blood	MI	no_eqtl:zero_snps_after_filter	0						27271	0	27271	27271				TRUE	FALSE	FALSE
V2L068	APOA5	ENSG00000110243	blood	Angina	no_eqtl:zero_snps_after_filter	0						29990	0	29990	29990				TRUE	FALSE	FALSE
V2L068	APOA5	ENSG00000110243	blood	Ischemic_Stroke	no_eqtl:zero_snps_after_filter	0						23936	0	23936	23936				TRUE	FALSE	FALSE
V2L068	APOA5	ENSG00000110243	blood	TIA	no_eqtl:zero_snps_after_filter	0						22741	0	22741	22741				TRUE	FALSE	FALSE
V2L068	APOA5	ENSG00000110243	blood	VTE	no_eqtl:zero_snps_after_filter	0						17078	0	17078	17078				TRUE	FALSE	FALSE
V2L068	APOA5	ENSG00000110243	blood	Cardiomyopathy	no_eqtl:zero_snps_after_filter	0						20636	0	20636	20636				TRUE	FALSE	FALSE
V2L068	APOA5	ENSG00000110243	blood	Aortic_Valve	no_eqtl:zero_snps_after_filter	0						23358	0	23358	23358				TRUE	FALSE	FALSE
V2L068	APOA5	ENSG00000110243	blood	Mitral_Valve	no_eqtl:zero_snps_after_filter	0						23310	0	23310	23310				TRUE	FALSE	FALSE
V2L068	APOA5	ENSG00000110243	blood	PAD	no_eqtl:zero_snps_after_filter	0						24487	0	24487	24487				TRUE	FALSE	FALSE
V2L068	APOA5	ENSG00000110243	blood	Aortic_Aneurysm	no_eqtl:zero_snps_after_filter	0						21080	0	21080	21080				TRUE	FALSE	FALSE
V2L068	APOA5	ENSG00000110243	blood	Atherosclerosis	no_eqtl:zero_snps_after_filter	0						18682	0	18682	18682				TRUE	FALSE	FALSE
V2L068	APOA5	ENSG00000110243	blood	DVT	no_eqtl:zero_snps_after_filter	0						24256	0	24256	24256				TRUE	FALSE	FALSE
V2L068	APOA5	ENSG00000110243	coronary	CAD_I25	no_eqtl:zero_snps_after_filter	0						31226	0	31226	31226				TRUE	FALSE	FALSE
V2L068	APOA5	ENSG00000110243	coronary	AF_I48	no_eqtl:zero_snps_after_filter	0						29588	0	29588	29588				TRUE	FALSE	FALSE
V2L068	APOA5	ENSG00000110243	coronary	HF_I50	no_eqtl:zero_snps_after_filter	0						26062	0	26062	26062				TRUE	FALSE	FALSE
V2L068	APOA5	ENSG00000110243	coronary	Hypertension_401	no_eqtl:zero_snps_after_filter	0						33191	0	33191	33191				TRUE	FALSE	FALSE
V2L068	APOA5	ENSG00000110243	coronary	MI	no_eqtl:zero_snps_after_filter	0						27271	0	27271	27271				TRUE	FALSE	FALSE
V2L068	APOA5	ENSG00000110243	coronary	Angina	no_eqtl:zero_snps_after_filter	0						29990	0	29990	29990				TRUE	FALSE	FALSE
V2L068	APOA5	ENSG00000110243	coronary	Ischemic_Stroke	no_eqtl:zero_snps_after_filter	0						23936	0	23936	23936				TRUE	FALSE	FALSE
V2L068	APOA5	ENSG00000110243	coronary	TIA	no_eqtl:zero_snps_after_filter	0						22741	0	22741	22741				TRUE	FALSE	FALSE
V2L068	APOA5	ENSG00000110243	coronary	VTE	no_eqtl:zero_snps_after_filter	0						17078	0	17078	17078				TRUE	FALSE	FALSE
V2L068	APOA5	ENSG00000110243	coronary	Cardiomyopathy	no_eqtl:zero_snps_after_filter	0						20636	0	20636	20636				TRUE	FALSE	FALSE
V2L068	APOA5	ENSG00000110243	coronary	Aortic_Valve	no_eqtl:zero_snps_after_filter	0						23358	0	23358	23358				TRUE	FALSE	FALSE
V2L068	APOA5	ENSG00000110243	coronary	Mitral_Valve	no_eqtl:zero_snps_after_filter	0						23310	0	23310	23310				TRUE	FALSE	FALSE
V2L068	APOA5	ENSG00000110243	coronary	PAD	no_eqtl:zero_snps_after_filter	0						24487	0	24487	24487				TRUE	FALSE	FALSE
V2L068	APOA5	ENSG00000110243	coronary	Aortic_Aneurysm	no_eqtl:zero_snps_after_filter	0						21080	0	21080	21080				TRUE	FALSE	FALSE
V2L068	APOA5	ENSG00000110243	coronary	Atherosclerosis	no_eqtl:zero_snps_after_filter	0						18682	0	18682	18682				TRUE	FALSE	FALSE
V2L068	APOA5	ENSG00000110243	coronary	DVT	no_eqtl:zero_snps_after_filter	0						24256	0	24256	24256				TRUE	FALSE	FALSE
V2L068	APOA5	ENSG00000110243	heart_AA	CAD_I25	no_eqtl:zero_snps_after_filter	0						31226	0	31226	31226				TRUE	FALSE	FALSE
V2L068	APOA5	ENSG00000110243	heart_AA	AF_I48	no_eqtl:zero_snps_after_filter	0						29588	0	29588	29588				TRUE	FALSE	FALSE
V2L068	APOA5	ENSG00000110243	heart_AA	HF_I50	no_eqtl:zero_snps_after_filter	0						26062	0	26062	26062				TRUE	FALSE	FALSE
V2L068	APOA5	ENSG00000110243	heart_AA	Hypertension_401	no_eqtl:zero_snps_after_filter	0						33191	0	33191	33191				TRUE	FALSE	FALSE
V2L068	APOA5	ENSG00000110243	heart_AA	MI	no_eqtl:zero_snps_after_filter	0						27271	0	27271	27271				TRUE	FALSE	FALSE
V2L068	APOA5	ENSG00000110243	heart_AA	Angina	no_eqtl:zero_snps_after_filter	0						29990	0	29990	29990				TRUE	FALSE	FALSE
V2L068	APOA5	ENSG00000110243	heart_AA	Ischemic_Stroke	no_eqtl:zero_snps_after_filter	0						23936	0	23936	23936				TRUE	FALSE	FALSE
V2L068	APOA5	ENSG00000110243	heart_AA	TIA	no_eqtl:zero_snps_after_filter	0						22741	0	22741	22741				TRUE	FALSE	FALSE
V2L068	APOA5	ENSG00000110243	heart_AA	VTE	no_eqtl:zero_snps_after_filter	0						17078	0	17078	17078				TRUE	FALSE	FALSE
V2L068	APOA5	ENSG00000110243	heart_AA	Cardiomyopathy	no_eqtl:zero_snps_after_filter	0						20636	0	20636	20636				TRUE	FALSE	FALSE
V2L068	APOA5	ENSG00000110243	heart_AA	Aortic_Valve	no_eqtl:zero_snps_after_filter	0						23358	0	23358	23358				TRUE	FALSE	FALSE
V2L068	APOA5	ENSG00000110243	heart_AA	Mitral_Valve	no_eqtl:zero_snps_after_filter	0						23310	0	23310	23310				TRUE	FALSE	FALSE
V2L068	APOA5	ENSG00000110243	heart_AA	PAD	no_eqtl:zero_snps_after_filter	0						24487	0	24487	24487				TRUE	FALSE	FALSE
V2L068	APOA5	ENSG00000110243	heart_AA	Aortic_Aneurysm	no_eqtl:zero_snps_after_filter	0						21080	0	21080	21080				TRUE	FALSE	FALSE
V2L068	APOA5	ENSG00000110243	heart_AA	Atherosclerosis	no_eqtl:zero_snps_after_filter	0						18682	0	18682	18682				TRUE	FALSE	FALSE
V2L068	APOA5	ENSG00000110243	heart_AA	DVT	no_eqtl:zero_snps_after_filter	0						24256	0	24256	24256				TRUE	FALSE	FALSE
V2L068	APOA5	ENSG00000110243	heart_LV	CAD_I25	no_eqtl:zero_snps_after_filter	0						31226	0	31226	31226				TRUE	FALSE	FALSE
V2L068	APOA5	ENSG00000110243	heart_LV	AF_I48	no_eqtl:zero_snps_after_filter	0						29588	0	29588	29588				TRUE	FALSE	FALSE
V2L068	APOA5	ENSG00000110243	heart_LV	HF_I50	no_eqtl:zero_snps_after_filter	0						26062	0	26062	26062				TRUE	FALSE	FALSE
V2L068	APOA5	ENSG00000110243	heart_LV	Hypertension_401	no_eqtl:zero_snps_after_filter	0						33191	0	33191	33191				TRUE	FALSE	FALSE
V2L068	APOA5	ENSG00000110243	heart_LV	MI	no_eqtl:zero_snps_after_filter	0						27271	0	27271	27271				TRUE	FALSE	FALSE
V2L068	APOA5	ENSG00000110243	heart_LV	Angina	no_eqtl:zero_snps_after_filter	0						29990	0	29990	29990				TRUE	FALSE	FALSE
V2L068	APOA5	ENSG00000110243	heart_LV	Ischemic_Stroke	no_eqtl:zero_snps_after_filter	0						23936	0	23936	23936				TRUE	FALSE	FALSE
V2L068	APOA5	ENSG00000110243	heart_LV	TIA	no_eqtl:zero_snps_after_filter	0						22741	0	22741	22741				TRUE	FALSE	FALSE
V2L068	APOA5	ENSG00000110243	heart_LV	VTE	no_eqtl:zero_snps_after_filter	0						17078	0	17078	17078				TRUE	FALSE	FALSE
V2L068	APOA5	ENSG00000110243	heart_LV	Cardiomyopathy	no_eqtl:zero_snps_after_filter	0						20636	0	20636	20636				TRUE	FALSE	FALSE
V2L068	APOA5	ENSG00000110243	heart_LV	Aortic_Valve	no_eqtl:zero_snps_after_filter	0						23358	0	23358	23358				TRUE	FALSE	FALSE
V2L068	APOA5	ENSG00000110243	heart_LV	Mitral_Valve	no_eqtl:zero_snps_after_filter	0						23310	0	23310	23310				TRUE	FALSE	FALSE
V2L068	APOA5	ENSG00000110243	heart_LV	PAD	no_eqtl:zero_snps_after_filter	0						24487	0	24487	24487				TRUE	FALSE	FALSE
V2L068	APOA5	ENSG00000110243	heart_LV	Aortic_Aneurysm	no_eqtl:zero_snps_after_filter	0						21080	0	21080	21080				TRUE	FALSE	FALSE
V2L068	APOA5	ENSG00000110243	heart_LV	Atherosclerosis	no_eqtl:zero_snps_after_filter	0						18682	0	18682	18682				TRUE	FALSE	FALSE
V2L068	APOA5	ENSG00000110243	heart_LV	DVT	no_eqtl:zero_snps_after_filter	0						24256	0	24256	24256				TRUE	FALSE	FALSE
V2L068	APOA5	ENSG00000110243	kidney_cortex	CAD_I25	no_eqtl:zero_snps_after_filter	0						31226	0	31226	31226				TRUE	FALSE	FALSE
V2L068	APOA5	ENSG00000110243	kidney_cortex	AF_I48	no_eqtl:zero_snps_after_filter	0						29588	0	29588	29588				TRUE	FALSE	FALSE
V2L068	APOA5	ENSG00000110243	kidney_cortex	HF_I50	no_eqtl:zero_snps_after_filter	0						26062	0	26062	26062				TRUE	FALSE	FALSE
V2L068	APOA5	ENSG00000110243	kidney_cortex	Hypertension_401	no_eqtl:zero_snps_after_filter	0						33191	0	33191	33191				TRUE	FALSE	FALSE
V2L068	APOA5	ENSG00000110243	kidney_cortex	MI	no_eqtl:zero_snps_after_filter	0						27271	0	27271	27271				TRUE	FALSE	FALSE
V2L068	APOA5	ENSG00000110243	kidney_cortex	Angina	no_eqtl:zero_snps_after_filter	0						29990	0	29990	29990				TRUE	FALSE	FALSE
V2L068	APOA5	ENSG00000110243	kidney_cortex	Ischemic_Stroke	no_eqtl:zero_snps_after_filter	0						23936	0	23936	23936				TRUE	FALSE	FALSE
V2L068	APOA5	ENSG00000110243	kidney_cortex	TIA	no_eqtl:zero_snps_after_filter	0						22741	0	22741	22741				TRUE	FALSE	FALSE
V2L068	APOA5	ENSG00000110243	kidney_cortex	VTE	no_eqtl:zero_snps_after_filter	0						17078	0	17078	17078				TRUE	FALSE	FALSE
V2L068	APOA5	ENSG00000110243	kidney_cortex	Cardiomyopathy	no_eqtl:zero_snps_after_filter	0						20636	0	20636	20636				TRUE	FALSE	FALSE
V2L068	APOA5	ENSG00000110243	kidney_cortex	Aortic_Valve	no_eqtl:zero_snps_after_filter	0						23358	0	23358	23358				TRUE	FALSE	FALSE
V2L068	APOA5	ENSG00000110243	kidney_cortex	Mitral_Valve	no_eqtl:zero_snps_after_filter	0						23310	0	23310	23310				TRUE	FALSE	FALSE
V2L068	APOA5	ENSG00000110243	kidney_cortex	PAD	no_eqtl:zero_snps_after_filter	0						24487	0	24487	24487				TRUE	FALSE	FALSE
V2L068	APOA5	ENSG00000110243	kidney_cortex	Aortic_Aneurysm	no_eqtl:zero_snps_after_filter	0						21080	0	21080	21080				TRUE	FALSE	FALSE
V2L068	APOA5	ENSG00000110243	kidney_cortex	Atherosclerosis	no_eqtl:zero_snps_after_filter	0						18682	0	18682	18682				TRUE	FALSE	FALSE
V2L068	APOA5	ENSG00000110243	kidney_cortex	DVT	no_eqtl:zero_snps_after_filter	0						24256	0	24256	24256				TRUE	FALSE	FALSE
V2L068	APOA5	ENSG00000110243	liver	Hypertension_401	assessed	6592	0.211194	0.390575	0.127453	0.235672	0.0351062	17652	6636	33191	33191	6592	0	0	TRUE	FALSE	FALSE
V2L068	APOA5	ENSG00000110243	liver	Cardiomyopathy	assessed	6278	0.282902	0.332403	0.162244	0.190601	0.0318497	11075	6636	20636	20636	6278	0	0	TRUE	FALSE	FALSE
V2L068	APOA5	ENSG00000110243	liver	Aortic_Valve	assessed	6426	0.328647	0.283519	0.193128	0.166581	0.0281257	12362	6636	23358	23358	6426	0	0	TRUE	FALSE	FALSE
V2L068	APOA5	ENSG00000110243	liver	Mitral_Valve	assessed	6457	0.293541	0.317956	0.173373	0.187766	0.0273638	12265	6636	23310	23310	6457	0	0	TRUE	FALSE	FALSE
V2L068	APOA5	ENSG00000110243	liver	VTE	assessed	6196	0.407686	0.218112	0.23058	0.12334	0.0202821	9270	6636	17078	17078	6196	0	0	TRUE	FALSE	FALSE
V2L068	APOA5	ENSG00000110243	liver	Aortic_Aneurysm	assessed	6272	0.430959	0.193323	0.246889	0.110733	0.0180964	11256	6636	21080	21080	6272	0	0	TRUE	FALSE	FALSE
V2L068	APOA5	ENSG00000110243	liver	HF_I50	assessed	6494	0.416271	0.199707	0.247321	0.118635	0.0180652	13757	6636	26062	26062	6494	0	0	TRUE	FALSE	FALSE
V2L068	APOA5	ENSG00000110243	liver	DVT	assessed	6452	0.443892	0.173857	0.26195	0.102579	0.017722	12894	6636	24256	24256	6452	0	0	TRUE	FALSE	FALSE
V2L068	APOA5	ENSG00000110243	liver	Ischemic_Stroke	assessed	6443	0.435873	0.182906	0.256849	0.107765	0.0166069	12804	6636	23936	23936	6443	0	0	TRUE	FALSE	FALSE
V2L068	APOA5	ENSG00000110243	liver	CAD_I25	assessed	6587	0.426999	0.186901	0.257482	0.112686	0.0159337	16533	6636	31226	31226	6587	0	0	TRUE	FALSE	FALSE
V2L068	APOA5	ENSG00000110243	liver	Atherosclerosis	assessed	6286	0.459703	0.165743	0.263948	0.0951492	0.0154572	10167	6636	18682	18682	6286	0	0	TRUE	FALSE	FALSE
V2L068	APOA5	ENSG00000110243	liver	MI	assessed	6510	0.448892	0.168414	0.267395	0.100306	0.0149922	14435	6636	27271	27271	6510	0	0	TRUE	FALSE	FALSE
V2L068	APOA5	ENSG00000110243	liver	TIA	assessed	6457	0.466182	0.15352	0.275326	0.0906541	0.0143177	12175	6636	22741	22741	6457	0	0	TRUE	FALSE	FALSE
V2L068	APOA5	ENSG00000110243	liver	PAD	assessed	6467	0.476211	0.14367	0.281701	0.0849739	0.0134445	12881	6636	24487	24487	6467	0	0	TRUE	FALSE	FALSE
V2L068	APOA5	ENSG00000110243	liver	AF_I48	assessed	6579	0.473852	0.142149	0.285374	0.0855952	0.01303	15621	6636	29588	29588	6579	0	0	TRUE	FALSE	FALSE
V2L068	APOA5	ENSG00000110243	liver	Angina	assessed	6578	0.501524	0.115952	0.301991	0.0698095	0.0107237	15868	6636	29990	29990	6578	0	0	TRUE	FALSE	FALSE
V2L070	ARHGEF12	ENSG00000196914	aorta	Hypertension_401	assessed	6266	0.245254	0.359933	0.145317	0.21323	0.0362669	17783	6332	31649	31649	6266	0	0	TRUE	TRUE	FALSE
V2L070	ARHGEF12	ENSG00000196914	aorta	Angina	assessed	6252	0.0170861	0.592182	0.0101006	0.350042	0.0305889	15801	6332	28100	28100	6252	0	0	TRUE	TRUE	FALSE
V2L070	ARHGEF12	ENSG00000196914	aorta	CAD_I25	assessed	6263	0.00330455	0.606261	0.00195704	0.359014	0.0294634	16567	6332	29536	29536	6263	0	0	TRUE	TRUE	FALSE
V2L070	ARHGEF12	ENSG00000196914	aorta	Atherosclerosis	assessed	5638	0.36999	0.268222	0.195337	0.141584	0.0248679	9670	6332	17158	17158	5638	0	0	TRUE	TRUE	FALSE
V2L070	ARHGEF12	ENSG00000196914	aorta	VTE	assessed	5627	0.432944	0.208904	0.228209	0.110096	0.019847	8956	6332	15729	15729	5627	0	0	TRUE	TRUE	FALSE
V2L070	ARHGEF12	ENSG00000196914	aorta	DVT	assessed	6124	0.46639	0.155324	0.269494	0.089732	0.0190599	12823	6332	22552	22552	6124	0	0	TRUE	TRUE	FALSE
V2L070	ARHGEF12	ENSG00000196914	aorta	Cardiomyopathy	assessed	5848	0.438678	0.195117	0.241023	0.107186	0.0179959	10647	6332	18993	18993	5848	0	0	TRUE	TRUE	FALSE
V2L070	ARHGEF12	ENSG00000196914	aorta	MI	assessed	6222	0.374365	0.244792	0.220102	0.143905	0.0168366	14180	6332	25444	25444	6222	0	0	TRUE	TRUE	FALSE
V2L070	ARHGEF12	ENSG00000196914	aorta	PAD	assessed	6002	0.475256	0.153234	0.268533	0.0865653	0.0164116	12523	6332	22452	22452	6002	0	0	TRUE	TRUE	FALSE
V2L070	ARHGEF12	ENSG00000196914	aorta	HF_I50	assessed	6131	0.408397	0.214801	0.236257	0.124245	0.0163002	13360	6332	24053	24053	6131	0	0	TRUE	TRUE	FALSE
V2L070	ARHGEF12	ENSG00000196914	aorta	Mitral_Valve	assessed	6025	0.462001	0.166218	0.261966	0.0942339	0.015581	11946	6332	21393	21393	6025	0	0	TRUE	TRUE	FALSE
V2L070	ARHGEF12	ENSG00000196914	aorta	Aortic_Valve	assessed	5997	0.469803	0.159945	0.265176	0.0902649	0.0148108	11880	6332	21214	21214	5997	0	0	TRUE	TRUE	FALSE
V2L070	ARHGEF12	ENSG00000196914	aorta	Aortic_Aneurysm	assessed	5804	0.481311	0.156553	0.262519	0.0853733	0.0142448	10825	6332	19344	19344	5804	0	0	TRUE	TRUE	FALSE
V2L070	ARHGEF12	ENSG00000196914	aorta	TIA	assessed	5891	0.50321	0.132273	0.278704	0.0732471	0.0125664	11614	6332	20867	20867	5891	0	0	TRUE	TRUE	FALSE
V2L070	ARHGEF12	ENSG00000196914	aorta	Ischemic_Stroke	assessed	6056	0.497599	0.131048	0.284018	0.0747863	0.01255	12299	6332	21886	21886	6056	0	0	TRUE	TRUE	FALSE
V2L070	ARHGEF12	ENSG00000196914	aorta	AF_I48	assessed	6241	0.505552	0.116223	0.298244	0.0685527	0.0114292	15632	6332	27874	27874	6241	0	0	TRUE	TRUE	FALSE
V2L070	ARHGEF12	ENSG00000196914	blood	Angina	assessed	6425	0.0170243	0.590323	0.00966372	0.335045	0.0479438	15801	6514	28100	28100	6425	0	0	TRUE	TRUE	FALSE
V2L070	ARHGEF12	ENSG00000196914	blood	CAD_I25	assessed	6444	0.00333488	0.61191	0.00189908	0.348423	0.0344329	16567	6514	29536	29536	6444	0	0	TRUE	TRUE	FALSE
V2L070	ARHGEF12	ENSG00000196914	blood	Hypertension_401	assessed	6448	0.24696	0.368572	0.14072	0.209982	0.0337663	17783	6514	31649	31649	6448	0	0	TRUE	TRUE	FALSE
V2L070	ARHGEF12	ENSG00000196914	blood	VTE	assessed	5655	0.442308	0.214743	0.217865	0.105756	0.0193286	8956	6514	15729	15729	5655	0	0	TRUE	TRUE	FALSE
V2L070	ARHGEF12	ENSG00000196914	blood	Atherosclerosis	assessed	5669	0.380308	0.276763	0.187838	0.136678	0.0184133	9670	6514	17158	17158	5669	0	0	TRUE	TRUE	FALSE
V2L070	ARHGEF12	ENSG00000196914	blood	HF_I50	assessed	6268	0.410511	0.222143	0.227055	0.12285	0.0174414	13360	6514	24053	24053	6268	0	0	TRUE	TRUE	FALSE
V2L070	ARHGEF12	ENSG00000196914	blood	Cardiomyopathy	assessed	5912	0.445591	0.200954	0.231602	0.104431	0.0174219	10647	6514	18993	18993	5912	0	0	TRUE	TRUE	FALSE
V2L070	ARHGEF12	ENSG00000196914	blood	MI	assessed	6373	0.377011	0.252003	0.212145	0.141786	0.0170552	14180	6514	25444	25444	6373	0	0	TRUE	TRUE	FALSE
V2L070	ARHGEF12	ENSG00000196914	blood	Mitral_Valve	assessed	6116	0.468597	0.171739	0.252285	0.0924463	0.0149327	11946	6514	21393	21393	6116	0	0	TRUE	TRUE	FALSE
V2L070	ARHGEF12	ENSG00000196914	blood	Aortic_Aneurysm	assessed	5865	0.489122	0.162224	0.251095	0.0832648	0.0142944	10825	6514	19344	19344	5865	0	0	TRUE	TRUE	FALSE
V2L070	ARHGEF12	ENSG00000196914	blood	PAD	assessed	6077	0.482558	0.159823	0.258067	0.0854572	0.0140951	12523	6514	22452	22452	6077	0	0	TRUE	TRUE	FALSE
V2L070	ARHGEF12	ENSG00000196914	blood	DVT	assessed	6251	0.472608	0.163316	0.260201	0.0899018	0.0139741	12823	6514	22552	22552	6251	0	0	TRUE	TRUE	FALSE
V2L070	ARHGEF12	ENSG00000196914	blood	Aortic_Valve	assessed	6104	0.47498	0.166854	0.254963	0.0895516	0.0136501	11880	6514	21214	21214	6104	0	0	TRUE	TRUE	FALSE
V2L070	ARHGEF12	ENSG00000196914	blood	TIA	assessed	5965	0.509869	0.137577	0.267229	0.0720928	0.0132318	11614	6514	20867	20867	5965	0	0	TRUE	TRUE	FALSE
V2L070	ARHGEF12	ENSG00000196914	blood	Ischemic_Stroke	assessed	6167	0.501436	0.138474	0.272432	0.0752212	0.0124357	12299	6514	21886	21886	6167	0	0	TRUE	TRUE	FALSE
V2L070	ARHGEF12	ENSG00000196914	blood	AF_I48	assessed	6422	0.505192	0.125858	0.286603	0.0713903	0.0109564	15632	6514	27874	27874	6422	0	0	TRUE	TRUE	FALSE
V2L070	ARHGEF12	ENSG00000196914	coronary	CAD_I25	assessed	6152	0.00311346	0.571178	0.00194719	0.357154	0.0666071	16567	6223	29536	29536	6152	0	0	TRUE	TRUE	FALSE
V2L070	ARHGEF12	ENSG00000196914	coronary	Angina	assessed	6138	0.0162919	0.564472	0.0101655	0.35215	0.0569208	15801	6223	28100	28100	6138	0	0	TRUE	TRUE	FALSE
V2L070	ARHGEF12	ENSG00000196914	coronary	Hypertension_401	assessed	6155	0.248024	0.348464	0.155213	0.218037	0.0302616	17783	6223	31649	31649	6155	0	0	TRUE	TRUE	FALSE
V2L070	ARHGEF12	ENSG00000196914	coronary	MI	assessed	6096	0.365278	0.235674	0.226359	0.146018	0.026671	14180	6223	25444	25444	6096	0	0	TRUE	TRUE	FALSE
V2L070	ARHGEF12	ENSG00000196914	coronary	HF_I50	assessed	6008	0.402905	0.203447	0.246059	0.124224	0.0233648	13360	6223	24053	24053	6008	0	0	TRUE	TRUE	FALSE
V2L070	ARHGEF12	ENSG00000196914	coronary	Cardiomyopathy	assessed	5729	0.432401	0.18598	0.251629	0.108206	0.0217842	10647	6223	18993	18993	5729	0	0	TRUE	TRUE	FALSE
V2L070	ARHGEF12	ENSG00000196914	coronary	Atherosclerosis	assessed	5482	0.368159	0.261904	0.203773	0.14494	0.0212239	9670	6223	17158	17158	5482	0	0	TRUE	TRUE	FALSE
V2L070	ARHGEF12	ENSG00000196914	coronary	VTE	assessed	5471	0.430082	0.201013	0.237674	0.111065	0.0201649	8956	6223	15729	15729	5471	0	0	TRUE	TRUE	FALSE
V2L070	ARHGEF12	ENSG00000196914	coronary	Mitral_Valve	assessed	5897	0.457106	0.157453	0.274003	0.0943651	0.0170721	11946	6223	21393	21393	5897	0	0	TRUE	TRUE	FALSE
V2L070	ARHGEF12	ENSG00000196914	coronary	DVT	assessed	5979	0.463133	0.149464	0.281445	0.0908142	0.0151435	12823	6223	22552	22552	5979	0	0	TRUE	TRUE	FALSE
V2L070	ARHGEF12	ENSG00000196914	coronary	Aortic_Aneurysm	assessed	5672	0.477369	0.14822	0.274295	0.0851517	0.0149646	10825	6223	19344	19344	5672	0	0	TRUE	TRUE	FALSE
V2L070	ARHGEF12	ENSG00000196914	coronary	Aortic_Valve	assessed	5848	0.465835	0.152113	0.27674	0.0903513	0.014961	11880	6223	21214	21214	5848	0	0	TRUE	TRUE	FALSE
V2L070	ARHGEF12	ENSG00000196914	coronary	PAD	assessed	5882	0.471184	0.145914	0.281352	0.0871132	0.0144366	12523	6223	22452	22452	5882	0	0	TRUE	TRUE	FALSE
V2L070	ARHGEF12	ENSG00000196914	coronary	TIA	assessed	5767	0.497238	0.125842	0.290569	0.0735247	0.0128273	11614	6223	20867	20867	5767	0	0	TRUE	TRUE	FALSE
V2L070	ARHGEF12	ENSG00000196914	coronary	Ischemic_Stroke	assessed	5932	0.491812	0.124207	0.296534	0.074877	0.0125699	12299	6223	21886	21886	5932	0	0	TRUE	TRUE	FALSE
V2L070	ARHGEF12	ENSG00000196914	coronary	AF_I48	assessed	6133	0.495911	0.113248	0.309101	0.0705761	0.0111644	15632	6223	27874	27874	6133	0	0	TRUE	TRUE	FALSE
V2L070	ARHGEF12	ENSG00000196914	heart_AA	CAD_I25	assessed	6364	0.00322388	0.591479	0.00201321	0.369325	0.0339592	16567	6428	29536	29536	6364	0	0	TRUE	TRUE	FALSE
V2L070	ARHGEF12	ENSG00000196914	heart_AA	Angina	assessed	6349	0.0167634	0.581097	0.0104438	0.361999	0.0296966	15801	6428	28100	28100	6349	0	0	TRUE	TRUE	FALSE
V2L070	ARHGEF12	ENSG00000196914	heart_AA	Hypertension_401	assessed	6367	0.242048	0.358808	0.151219	0.224141	0.0237832	17783	6428	31649	31649	6367	0	0	TRUE	TRUE	FALSE
V2L070	ARHGEF12	ENSG00000196914	heart_AA	Atherosclerosis	assessed	5635	0.366373	0.265663	0.20148	0.146076	0.0204085	9670	6428	17158	17158	5635	0	0	TRUE	TRUE	FALSE
V2L070	ARHGEF12	ENSG00000196914	heart_AA	VTE	assessed	5619	0.427337	0.205774	0.234271	0.112788	0.019831	8956	6428	15729	15729	5619	0	0	TRUE	TRUE	FALSE
V2L070	ARHGEF12	ENSG00000196914	heart_AA	Cardiomyopathy	assessed	5865	0.43237	0.19255	0.247929	0.110395	0.016756	10647	6428	18993	18993	5865	0	0	TRUE	TRUE	FALSE
V2L070	ARHGEF12	ENSG00000196914	heart_AA	DVT	assessed	6187	0.456867	0.155366	0.276928	0.0941577	0.0166811	12823	6428	22552	22552	6187	0	0	TRUE	TRUE	FALSE
V2L070	ARHGEF12	ENSG00000196914	heart_AA	MI	assessed	6305	0.365234	0.242422	0.225811	0.149864	0.0166698	14180	6428	25444	25444	6305	0	0	TRUE	TRUE	FALSE
V2L070	ARHGEF12	ENSG00000196914	heart_AA	HF_I50	assessed	6199	0.400521	0.211419	0.243263	0.128392	0.0164052	13360	6428	24053	24053	6199	0	0	TRUE	TRUE	FALSE
V2L070	ARHGEF12	ENSG00000196914	heart_AA	Mitral_Valve	assessed	6055	0.454011	0.164377	0.269084	0.0974081	0.0151198	11946	6428	21393	21393	6055	0	0	TRUE	TRUE	FALSE
V2L070	ARHGEF12	ENSG00000196914	heart_AA	PAD	assessed	6023	0.467654	0.152191	0.275448	0.0896251	0.0150819	12523	6428	22452	22452	6023	0	0	TRUE	TRUE	FALSE
V2L070	ARHGEF12	ENSG00000196914	heart_AA	Aortic_Valve	assessed	6045	0.460068	0.159045	0.272411	0.0941576	0.0143196	11880	6428	21214	21214	6045	0	0	TRUE	TRUE	FALSE
V2L070	ARHGEF12	ENSG00000196914	heart_AA	Aortic_Aneurysm	assessed	5820	0.473448	0.155297	0.268854	0.0881729	0.0142284	10825	6428	19344	19344	5820	0	0	TRUE	TRUE	FALSE
V2L070	ARHGEF12	ENSG00000196914	heart_AA	TIA	assessed	5917	0.494402	0.130406	0.286111	0.0754522	0.0136294	11614	6428	20867	20867	5917	0	0	TRUE	TRUE	FALSE
V2L070	ARHGEF12	ENSG00000196914	heart_AA	Ischemic_Stroke	assessed	6104	0.488463	0.129967	0.291694	0.0775995	0.0122771	12299	6428	21886	21886	6104	0	0	TRUE	TRUE	FALSE
V2L070	ARHGEF12	ENSG00000196914	heart_AA	AF_I48	assessed	6337	0.491348	0.118351	0.305394	0.0735486	0.0113586	15632	6428	27874	27874	6337	0	0	TRUE	TRUE	FALSE
V2L070	ARHGEF12	ENSG00000196914	heart_LV	CAD_I25	assessed	6320	0.00311463	0.571421	0.00194587	0.35693	0.0665876	16567	6390	29536	29536	6320	0	0	TRUE	TRUE	FALSE
V2L070	ARHGEF12	ENSG00000196914	heart_LV	Angina	assessed	6307	0.0165178	0.572467	0.0102995	0.356913	0.0438021	15801	6390	28100	28100	6307	0	0	TRUE	TRUE	FALSE
V2L070	ARHGEF12	ENSG00000196914	heart_LV	MI	assessed	6270	0.362236	0.238844	0.224569	0.148046	0.0263061	14180	6390	25444	25444	6270	0	0	TRUE	TRUE	FALSE
V2L070	ARHGEF12	ENSG00000196914	heart_LV	VTE	assessed	5600	0.423986	0.203474	0.235358	0.112926	0.0242563	8956	6390	15729	15729	5600	0	0	TRUE	TRUE	FALSE
V2L070	ARHGEF12	ENSG00000196914	heart_LV	Hypertension_401	assessed	6323	0.243747	0.357089	0.152348	0.223165	0.0236515	17783	6390	31649	31649	6323	0	0	TRUE	TRUE	FALSE
V2L070	ARHGEF12	ENSG00000196914	heart_LV	HF_I50	assessed	6165	0.398357	0.209462	0.242785	0.127638	0.0217574	13360	6390	24053	24053	6165	0	0	TRUE	TRUE	FALSE
V2L070	ARHGEF12	ENSG00000196914	heart_LV	Atherosclerosis	assessed	5615	0.365842	0.264629	0.203654	0.147293	0.0185824	9670	6390	17158	17158	5615	0	0	TRUE	TRUE	FALSE
V2L070	ARHGEF12	ENSG00000196914	heart_LV	Cardiomyopathy	assessed	5850	0.430915	0.191285	0.249473	0.110724	0.0176027	10647	6390	18993	18993	5850	0	0	TRUE	TRUE	FALSE
V2L070	ARHGEF12	ENSG00000196914	heart_LV	Aortic_Valve	assessed	6012	0.458884	0.157554	0.272797	0.0936454	0.0171197	11880	6390	21214	21214	6012	0	0	TRUE	TRUE	FALSE
V2L070	ARHGEF12	ENSG00000196914	heart_LV	DVT	assessed	6159	0.4573	0.15409	0.27843	0.0938026	0.0163761	12823	6390	22552	22552	6159	0	0	TRUE	TRUE	FALSE
V2L070	ARHGEF12	ENSG00000196914	heart_LV	Mitral_Valve	assessed	6041	0.45194	0.163804	0.27005	0.0978626	0.0163425	11946	6390	21393	21393	6041	0	0	TRUE	TRUE	FALSE
V2L070	ARHGEF12	ENSG00000196914	heart_LV	PAD	assessed	5999	0.466978	0.151189	0.277169	0.0897212	0.0149429	12523	6390	22452	22452	5999	0	0	TRUE	TRUE	FALSE
V2L070	ARHGEF12	ENSG00000196914	heart_LV	Aortic_Aneurysm	assessed	5791	0.472588	0.153485	0.271038	0.0880116	0.0148774	10825	6390	19344	19344	5791	0	0	TRUE	TRUE	FALSE
V2L070	ARHGEF12	ENSG00000196914	heart_LV	Ischemic_Stroke	assessed	6087	0.485693	0.130116	0.292631	0.0783817	0.0131787	12299	6390	21886	21886	6087	0	0	TRUE	TRUE	FALSE
V2L070	ARHGEF12	ENSG00000196914	heart_LV	TIA	assessed	5889	0.49405	0.129877	0.287919	0.0756762	0.0124785	11614	6390	20867	20867	5889	0	0	TRUE	TRUE	FALSE
V2L070	ARHGEF12	ENSG00000196914	heart_LV	AF_I48	assessed	6297	0.492342	0.117295	0.306529	0.0730164	0.0108179	15632	6390	27874	27874	6297	0	0	TRUE	TRUE	FALSE
V2L070	ARHGEF12	ENSG00000196914	kidney_cortex	CAD_I25	assessed	4819	0.00334567	0.613364	0.00176607	0.323717	0.0578078	16567	4843	29536	29536	4819	0	0	TRUE	TRUE	FALSE
V2L070	ARHGEF12	ENSG00000196914	kidney_cortex	Angina	assessed	4819	0.0174759	0.603419	0.00922497	0.318474	0.0514061	15801	4843	28100	28100	4819	0	0	TRUE	TRUE	FALSE
V2L070	ARHGEF12	ENSG00000196914	kidney_cortex	Hypertension_401	assessed	4819	0.287543	0.34837	0.151784	0.183865	0.0284379	17783	4843	31649	31649	4819	0	0	TRUE	TRUE	FALSE
V2L070	ARHGEF12	ENSG00000196914	kidney_cortex	Atherosclerosis	assessed	4728	0.391056	0.252139	0.202919	0.130812	0.0230745	9670	4843	17158	17158	4728	0	0	TRUE	TRUE	FALSE
V2L070	ARHGEF12	ENSG00000196914	kidney_cortex	MI	assessed	4818	0.415189	0.225038	0.219124	0.118747	0.0219018	14180	4843	25444	25444	4818	0	0	TRUE	TRUE	FALSE
V2L070	ARHGEF12	ENSG00000196914	kidney_cortex	VTE	assessed	4727	0.465221	0.179637	0.241361	0.0931772	0.0206036	8956	4843	15729	15729	4727	0	0	TRUE	TRUE	FALSE
V2L070	ARHGEF12	ENSG00000196914	kidney_cortex	HF_I50	assessed	4816	0.461979	0.181122	0.24373	0.0955386	0.01763	13360	4843	24053	24053	4816	0	0	TRUE	TRUE	FALSE
V2L070	ARHGEF12	ENSG00000196914	kidney_cortex	Cardiomyopathy	assessed	4772	0.484284	0.161339	0.253403	0.0844047	0.0165694	10647	4843	18993	18993	4772	0	0	TRUE	TRUE	FALSE
V2L070	ARHGEF12	ENSG00000196914	kidney_cortex	DVT	assessed	4815	0.528924	0.116357	0.278992	0.0613607	0.0143667	12823	4843	22552	22552	4815	0	0	TRUE	TRUE	FALSE
V2L070	ARHGEF12	ENSG00000196914	kidney_cortex	Aortic_Aneurysm	assessed	4781	0.524318	0.123009	0.274806	0.0644582	0.0134079	10825	4843	19344	19344	4781	0	0	TRUE	TRUE	FALSE
V2L070	ARHGEF12	ENSG00000196914	kidney_cortex	Mitral_Valve	assessed	4794	0.523255	0.123741	0.274931	0.0650037	0.0130696	11946	4843	21393	21393	4794	0	0	TRUE	TRUE	FALSE
V2L070	ARHGEF12	ENSG00000196914	kidney_cortex	Aortic_Valve	assessed	4797	0.522092	0.125101	0.274471	0.0657546	0.0125815	11880	4843	21214	21214	4797	0	0	TRUE	TRUE	FALSE
V2L070	ARHGEF12	ENSG00000196914	kidney_cortex	PAD	assessed	4808	0.535234	0.11157	0.281959	0.0587621	0.0124754	12523	4843	22452	22452	4808	0	0	TRUE	TRUE	FALSE
V2L070	ARHGEF12	ENSG00000196914	kidney_cortex	TIA	assessed	4781	0.551405	0.0979787	0.289012	0.0513441	0.0102606	11614	4843	20867	20867	4781	0	0	TRUE	TRUE	FALSE
V2L070	ARHGEF12	ENSG00000196914	kidney_cortex	Ischemic_Stroke	assessed	4802	0.564157	0.0852985	0.296863	0.0448759	0.00880551	12299	4843	21886	21886	4802	0	0	TRUE	TRUE	FALSE
V2L070	ARHGEF12	ENSG00000196914	kidney_cortex	AF_I48	assessed	4818	0.576046	0.0733389	0.30402	0.0386981	0.00789763	15632	4843	27874	27874	4818	0	0	TRUE	TRUE	FALSE
V2L070	ARHGEF12	ENSG00000196914	liver	Angina	assessed	5914	0.0172171	0.595994	0.00914712	0.316579	0.061063	15801	5973	28100	28100	5914	0	0	TRUE	TRUE	FALSE
V2L070	ARHGEF12	ENSG00000196914	liver	CAD_I25	assessed	5917	0.00336845	0.61781	0.0017906	0.328367	0.0486637	16567	5973	29536	29536	5917	0	0	TRUE	TRUE	FALSE
V2L070	ARHGEF12	ENSG00000196914	liver	Hypertension_401	assessed	5917	0.255075	0.367031	0.135593	0.195059	0.0472415	17783	5973	31649	31649	5917	0	0	TRUE	TRUE	FALSE
V2L070	ARHGEF12	ENSG00000196914	liver	Atherosclerosis	assessed	5360	0.391701	0.273806	0.185133	0.129391	0.0199695	9670	5973	17158	17158	5360	0	0	TRUE	TRUE	FALSE
V2L070	ARHGEF12	ENSG00000196914	liver	MI	assessed	5885	0.392741	0.248554	0.207569	0.131344	0.019792	14180	5973	25444	25444	5885	0	0	TRUE	TRUE	FALSE
V2L070	ARHGEF12	ENSG00000196914	liver	HF_I50	assessed	5826	0.429665	0.214802	0.224461	0.112196	0.0188752	13360	5973	24053	24053	5826	0	0	TRUE	TRUE	FALSE
V2L070	ARHGEF12	ENSG00000196914	liver	VTE	assessed	5350	0.458067	0.208939	0.216091	0.0985474	0.018356	8956	5973	15729	15729	5350	0	0	TRUE	TRUE	FALSE
V2L070	ARHGEF12	ENSG00000196914	liver	Cardiomyopathy	assessed	5558	0.464456	0.19316	0.229368	0.0953728	0.0176431	10647	5973	18993	18993	5558	0	0	TRUE	TRUE	FALSE
V2L070	ARHGEF12	ENSG00000196914	liver	Mitral_Valve	assessed	5721	0.488482	0.163012	0.249701	0.0833124	0.015493	11946	5973	21393	21393	5721	0	0	TRUE	TRUE	FALSE
V2L070	ARHGEF12	ENSG00000196914	liver	Aortic_Aneurysm	assessed	5520	0.509761	0.152391	0.249337	0.0745244	0.0139873	10825	5973	19344	19344	5520	0	0	TRUE	TRUE	FALSE
V2L070	ARHGEF12	ENSG00000196914	liver	Aortic_Valve	assessed	5722	0.494646	0.157694	0.253044	0.0806572	0.0139584	11880	5973	21214	21214	5722	0	0	TRUE	TRUE	FALSE
V2L070	ARHGEF12	ENSG00000196914	liver	PAD	assessed	5676	0.50808	0.146758	0.257169	0.0742693	0.0137234	12523	5973	22452	22452	5676	0	0	TRUE	TRUE	FALSE
V2L070	ARHGEF12	ENSG00000196914	liver	DVT	assessed	5812	0.497748	0.15101	0.259272	0.0786461	0.0133242	12823	5973	22552	22552	5812	0	0	TRUE	TRUE	FALSE
V2L070	ARHGEF12	ENSG00000196914	liver	Ischemic_Stroke	assessed	5747	0.525827	0.126806	0.270165	0.0651399	0.0120612	12299	5973	21886	21886	5747	0	0	TRUE	TRUE	FALSE
V2L070	ARHGEF12	ENSG00000196914	liver	TIA	assessed	5617	0.531091	0.127913	0.265234	0.0638699	0.0118913	11614	5973	20867	20867	5617	0	0	TRUE	TRUE	FALSE
V2L070	ARHGEF12	ENSG00000196914	liver	AF_I48	assessed	5912	0.533753	0.112373	0.28348	0.0596712	0.0107229	15632	5973	27874	27874	5912	0	0	TRUE	TRUE	FALSE
V2L072	ESPL1	ENSG00000135476	aorta	Hypertension_401	assessed	6594	0.000168747	0.606237	9.38756e-05	0.337199	0.0563018	15682	6647	30096	30096	6594	0	0	TRUE	FALSE	FALSE
V2L072	ESPL1	ENSG00000135476	aorta	CAD_I25	assessed	6582	7.56963e-05	0.615328	4.20213e-05	0.341544	0.0430102	14689	6647	27988	27988	6582	0	0	TRUE	FALSE	FALSE
V2L072	ESPL1	ENSG00000135476	aorta	Angina	assessed	6541	0.0145538	0.602652	0.00802207	0.33214	0.0426322	14127	6647	26831	26831	6541	0	0	TRUE	FALSE	FALSE
V2L072	ESPL1	ENSG00000135476	aorta	VTE	assessed	5927	0.288948	0.363564	0.141588	0.178123	0.0277765	8279	6647	16064	16064	5927	0	0	TRUE	FALSE	FALSE
V2L072	ESPL1	ENSG00000135476	aorta	Cardiomyopathy	assessed	6058	0.272111	0.376303	0.13683	0.189197	0.0255584	9667	6647	18662	18662	6058	0	0	TRUE	FALSE	FALSE
V2L072	ESPL1	ENSG00000135476	aorta	HF_I50	assessed	6319	0.374672	0.264699	0.198149	0.139966	0.0225146	12126	6647	22884	22884	6319	0	0	TRUE	FALSE	FALSE
V2L072	ESPL1	ENSG00000135476	aorta	Ischemic_Stroke	assessed	6271	0.39079	0.252278	0.20452	0.132009	0.0204024	11250	6647	21543	21543	6271	0	0	TRUE	FALSE	FALSE
V2L072	ESPL1	ENSG00000135476	aorta	Aortic_Valve	assessed	6226	0.423044	0.224014	0.219276	0.116095	0.017571	10803	6647	20685	20685	6226	0	0	TRUE	FALSE	FALSE
V2L072	ESPL1	ENSG00000135476	aorta	Atherosclerosis	assessed	6040	0.456386	0.198347	0.228686	0.0993706	0.0172107	8996	6647	17296	17296	6040	0	0	TRUE	FALSE	FALSE
V2L072	ESPL1	ENSG00000135476	aorta	MI	assessed	6475	0.434041	0.202442	0.236349	0.110219	0.0169481	12907	6647	24244	24244	6475	0	0	TRUE	FALSE	FALSE
V2L072	ESPL1	ENSG00000135476	aorta	AF_I48	assessed	6522	0.463345	0.17142	0.254566	0.0941637	0.0165048	13875	6647	26470	26470	6522	0	0	TRUE	FALSE	FALSE
V2L072	ESPL1	ENSG00000135476	aorta	Aortic_Aneurysm	assessed	6066	0.468233	0.186613	0.235523	0.0938516	0.0157789	9843	6647	19127	19127	6066	0	0	TRUE	FALSE	FALSE
V2L072	ESPL1	ENSG00000135476	aorta	Mitral_Valve	assessed	6217	0.481336	0.167819	0.249428	0.0869491	0.0144688	10844	6647	20655	20655	6217	0	0	TRUE	FALSE	FALSE
V2L072	ESPL1	ENSG00000135476	aorta	DVT	assessed	6231	0.491225	0.157957	0.255342	0.0820935	0.0133825	11265	6647	21490	21490	6231	0	0	TRUE	FALSE	FALSE
V2L072	ESPL1	ENSG00000135476	aorta	PAD	assessed	6245	0.520204	0.130046	0.270669	0.0676531	0.0114274	11282	6647	21569	21569	6245	0	0	TRUE	FALSE	FALSE
V2L072	ESPL1	ENSG00000135476	aorta	TIA	assessed	6121	0.523766	0.131465	0.266476	0.0668739	0.0114193	10450	6647	20304	20304	6121	0	0	TRUE	FALSE	FALSE
V2L072	ESPL1	ENSG00000135476	blood	Cardiomyopathy	assessed	6081	0.230712	0.318673	0.142183	0.196278	0.112154	9667	6843	18662	18662	6081	0	0	TRUE	FALSE	FALSE
V2L072	ESPL1	ENSG00000135476	blood	VTE	assessed	5941	0.256757	0.323249	0.154961	0.19502	0.070013	8279	6843	16064	16064	5941	0	0	TRUE	FALSE	FALSE
V2L072	ESPL1	ENSG00000135476	blood	Hypertension_401	assessed	6785	0.000158851	0.570686	0.00010902	0.391627	0.0374196	15682	6843	30096	30096	6785	0	0	TRUE	FALSE	FALSE
V2L072	ESPL1	ENSG00000135476	blood	Angina	assessed	6732	0.0135624	0.561869	0.00923848	0.382703	0.0326274	14127	6843	26831	26831	6732	0	0	TRUE	FALSE	FALSE
V2L072	ESPL1	ENSG00000135476	blood	CAD_I25	assessed	6766	7.06948e-05	0.574675	4.83848e-05	0.393286	0.0319204	14689	6843	27988	27988	6766	0	0	TRUE	FALSE	FALSE
V2L072	ESPL1	ENSG00000135476	blood	MI	assessed	6617	0.393072	0.188999	0.263096	0.126475	0.0283574	12907	6843	24244	24244	6617	0	0	TRUE	FALSE	FALSE
V2L072	ESPL1	ENSG00000135476	blood	Ischemic_Stroke	assessed	6329	0.361274	0.234936	0.23156	0.150561	0.0216687	11250	6843	21543	21543	6329	0	0	TRUE	FALSE	FALSE
V2L072	ESPL1	ENSG00000135476	blood	Mitral_Valve	assessed	6296	0.441006	0.157182	0.281674	0.100373	0.0197645	10844	6843	20655	20655	6296	0	0	TRUE	FALSE	FALSE
V2L072	ESPL1	ENSG00000135476	blood	Aortic_Valve	assessed	6266	0.391211	0.208548	0.248523	0.132464	0.0192545	10803	6843	20685	20685	6266	0	0	TRUE	FALSE	FALSE
V2L072	ESPL1	ENSG00000135476	blood	HF_I50	assessed	6414	0.34879	0.246442	0.226729	0.160181	0.0178586	12126	6843	22884	22884	6414	0	0	TRUE	FALSE	FALSE
V2L072	ESPL1	ENSG00000135476	blood	AF_I48	assessed	6695	0.42128	0.164521	0.285339	0.111415	0.0174444	13875	6843	26470	26470	6695	0	0	TRUE	FALSE	FALSE
V2L072	ESPL1	ENSG00000135476	blood	Atherosclerosis	assessed	6076	0.422976	0.185162	0.260558	0.114045	0.0172594	8996	6843	17296	17296	6076	0	0	TRUE	FALSE	FALSE
V2L072	ESPL1	ENSG00000135476	blood	Aortic_Aneurysm	assessed	6091	0.433747	0.174046	0.267692	0.107398	0.0171175	9843	6843	19127	19127	6091	0	0	TRUE	FALSE	FALSE
V2L072	ESPL1	ENSG00000135476	blood	DVT	assessed	6312	0.452602	0.149202	0.289774	0.0955125	0.0129088	11265	6843	21490	21490	6312	0	0	TRUE	FALSE	FALSE
V2L072	ESPL1	ENSG00000135476	blood	TIA	assessed	6156	0.48482	0.123656	0.302028	0.0770213	0.0124742	10450	6843	20304	20304	6156	0	0	TRUE	FALSE	FALSE
V2L072	ESPL1	ENSG00000135476	blood	PAD	assessed	6311	0.479883	0.12316	0.306625	0.0786823	0.0116503	11282	6843	21569	21569	6311	0	0	TRUE	FALSE	FALSE
V2L072	ESPL1	ENSG00000135476	coronary	Hypertension_401	assessed	6584	0.000163862	0.588688	0.000101498	0.364593	0.0464532	15682	6634	30096	30096	6584	0	0	TRUE	FALSE	FALSE
V2L072	ESPL1	ENSG00000135476	coronary	CAD_I25	assessed	6571	7.25929e-05	0.590103	4.48748e-05	0.364739	0.0450404	14689	6634	27988	27988	6571	0	0	TRUE	FALSE	FALSE
V2L072	ESPL1	ENSG00000135476	coronary	Angina	assessed	6542	0.0139481	0.577304	0.00858378	0.355233	0.0449308	14127	6634	26831	26831	6542	0	0	TRUE	FALSE	FALSE
V2L072	ESPL1	ENSG00000135476	coronary	VTE	assessed	5866	0.27743	0.347267	0.15263	0.19102	0.0316531	8279	6634	16064	16064	5866	0	0	TRUE	FALSE	FALSE
V2L072	ESPL1	ENSG00000135476	coronary	Cardiomyopathy	assessed	5993	0.261877	0.360606	0.147321	0.202834	0.0273615	9667	6634	18662	18662	5993	0	0	TRUE	FALSE	FALSE
V2L072	ESPL1	ENSG00000135476	coronary	Ischemic_Stroke	assessed	6200	0.380631	0.237977	0.221831	0.138672	0.0208881	11250	6634	21543	21543	6200	0	0	TRUE	FALSE	FALSE
V2L072	ESPL1	ENSG00000135476	coronary	HF_I50	assessed	6277	0.36169	0.254441	0.213455	0.150141	0.0202727	12126	6634	22884	22884	6277	0	0	TRUE	FALSE	FALSE
V2L072	ESPL1	ENSG00000135476	coronary	Aortic_Valve	assessed	6180	0.406011	0.214097	0.235838	0.124342	0.0197119	10803	6634	20685	20685	6180	0	0	TRUE	FALSE	FALSE
V2L072	ESPL1	ENSG00000135476	coronary	Atherosclerosis	assessed	5979	0.440222	0.187974	0.247124	0.105502	0.0191786	8996	6634	17296	17296	5979	0	0	TRUE	FALSE	FALSE
V2L072	ESPL1	ENSG00000135476	coronary	MI	assessed	6447	0.416901	0.194804	0.252776	0.118096	0.017424	12907	6634	24244	24244	6447	0	0	TRUE	FALSE	FALSE
V2L072	ESPL1	ENSG00000135476	coronary	Aortic_Aneurysm	assessed	6010	0.450722	0.177946	0.254286	0.100376	0.0166695	9843	6634	19127	19127	6010	0	0	TRUE	FALSE	FALSE
V2L072	ESPL1	ENSG00000135476	coronary	AF_I48	assessed	6516	0.445779	0.163968	0.273212	0.100477	0.0165628	13875	6634	26470	26470	6516	0	0	TRUE	FALSE	FALSE
V2L072	ESPL1	ENSG00000135476	coronary	Mitral_Valve	assessed	6177	0.462726	0.160383	0.268676	0.0931091	0.0151065	10844	6634	20655	20655	6177	0	0	TRUE	FALSE	FALSE
V2L072	ESPL1	ENSG00000135476	coronary	DVT	assessed	6201	0.472214	0.15122	0.275221	0.0881225	0.013223	11265	6634	21490	21490	6201	0	0	TRUE	FALSE	FALSE
V2L072	ESPL1	ENSG00000135476	coronary	TIA	assessed	6061	0.504816	0.124928	0.287395	0.0711103	0.0117515	10450	6634	20304	20304	6061	0	0	TRUE	FALSE	FALSE
V2L072	ESPL1	ENSG00000135476	coronary	PAD	assessed	6206	0.500481	0.123671	0.291994	0.0721414	0.0117122	11282	6634	21569	21569	6206	0	0	TRUE	FALSE	FALSE
V2L072	ESPL1	ENSG00000135476	heart_AA	Cardiomyopathy	assessed	6049	0.243654	0.3364	0.128669	0.177533	0.113743	9667	6776	18662	18662	6049	0	0	TRUE	FALSE	FALSE
V2L072	ESPL1	ENSG00000135476	heart_AA	Hypertension_401	assessed	6716	0.000164761	0.591916	9.74764e-05	0.350134	0.0576873	15682	6776	30096	30096	6716	0	0	TRUE	FALSE	FALSE
V2L072	ESPL1	ENSG00000135476	heart_AA	CAD_I25	assessed	6699	7.42177e-05	0.603312	4.37876e-05	0.355906	0.0406639	14689	6776	27988	27988	6699	0	0	TRUE	FALSE	FALSE
V2L072	ESPL1	ENSG00000135476	heart_AA	Angina	assessed	6660	0.0142668	0.590934	0.00836263	0.346342	0.0400947	14127	6776	26831	26831	6660	0	0	TRUE	FALSE	FALSE
V2L072	ESPL1	ENSG00000135476	heart_AA	VTE	assessed	5911	0.283357	0.355868	0.145952	0.18327	0.0315536	8279	6776	16064	16064	5911	0	0	TRUE	FALSE	FALSE
V2L072	ESPL1	ENSG00000135476	heart_AA	Ischemic_Stroke	assessed	6279	0.386728	0.243975	0.212578	0.134087	0.0226317	11250	6776	21543	21543	6279	0	0	TRUE	FALSE	FALSE
V2L072	ESPL1	ENSG00000135476	heart_AA	HF_I50	assessed	6365	0.370118	0.259606	0.206456	0.144792	0.019028	12126	6776	22884	22884	6365	0	0	TRUE	FALSE	FALSE
V2L072	ESPL1	ENSG00000135476	heart_AA	Atherosclerosis	assessed	6032	0.448372	0.19434	0.23604	0.102289	0.0189596	8996	6776	17296	17296	6032	0	0	TRUE	FALSE	FALSE
V2L072	ESPL1	ENSG00000135476	heart_AA	Aortic_Valve	assessed	6236	0.414412	0.220858	0.226183	0.120525	0.0180216	10803	6776	20685	20685	6236	0	0	TRUE	FALSE	FALSE
V2L072	ESPL1	ENSG00000135476	heart_AA	Aortic_Aneurysm	assessed	6058	0.459763	0.18286	0.243118	0.096677	0.0175823	9843	6776	19127	19127	6058	0	0	TRUE	FALSE	FALSE
V2L072	ESPL1	ENSG00000135476	heart_AA	MI	assessed	6536	0.423307	0.200807	0.243219	0.11536	0.0173069	12907	6776	24244	24244	6536	0	0	TRUE	FALSE	FALSE
V2L072	ESPL1	ENSG00000135476	heart_AA	Mitral_Valve	assessed	6249	0.470233	0.165803	0.25722	0.0906792	0.016065	10844	6776	20655	20655	6249	0	0	TRUE	FALSE	FALSE
V2L072	ESPL1	ENSG00000135476	heart_AA	AF_I48	assessed	6623	0.450908	0.171222	0.262728	0.09975	0.0153918	13875	6776	26470	26470	6623	0	0	TRUE	FALSE	FALSE
V2L072	ESPL1	ENSG00000135476	heart_AA	DVT	assessed	6268	0.480408	0.155933	0.263625	0.085554	0.0144798	11265	6776	21490	21490	6268	0	0	TRUE	FALSE	FALSE
V2L072	ESPL1	ENSG00000135476	heart_AA	PAD	assessed	6261	0.509347	0.128234	0.279057	0.0702425	0.0131199	11282	6776	21569	21569	6261	0	0	TRUE	FALSE	FALSE
V2L072	ESPL1	ENSG00000135476	heart_AA	TIA	assessed	6113	0.515004	0.129339	0.274937	0.0690363	0.0116837	10450	6776	20304	20304	6113	0	0	TRUE	FALSE	FALSE
V2L072	ESPL1	ENSG00000135476	heart_LV	CAD_I25	assessed	6636	6.51061e-05	0.529244	4.27682e-05	0.347537	0.123111	14689	6707	27988	27988	6636	0	0	TRUE	FALSE	FALSE
V2L072	ESPL1	ENSG00000135476	heart_LV	Angina	assessed	6600	0.0125933	0.521527	0.00822503	0.340507	0.117148	14127	6707	26831	26831	6600	0	0	TRUE	FALSE	FALSE
V2L072	ESPL1	ENSG00000135476	heart_LV	MI	assessed	6499	0.39897	0.188564	0.256748	0.121311	0.0344073	12907	6707	24244	24244	6499	0	0	TRUE	FALSE	FALSE
V2L072	ESPL1	ENSG00000135476	heart_LV	Cardiomyopathy	assessed	6027	0.254306	0.350911	0.152314	0.210142	0.0323266	9667	6707	18662	18662	6027	0	0	TRUE	FALSE	FALSE
V2L072	ESPL1	ENSG00000135476	heart_LV	Hypertension_401	assessed	6653	0.000162616	0.584219	0.000107103	0.384752	0.0307592	15682	6707	30096	30096	6653	0	0	TRUE	FALSE	FALSE
V2L072	ESPL1	ENSG00000135476	heart_LV	VTE	assessed	5899	0.271442	0.340583	0.15928	0.199823	0.0288722	8279	6707	16064	16064	5899	0	0	TRUE	FALSE	FALSE
V2L072	ESPL1	ENSG00000135476	heart_LV	Ischemic_Stroke	assessed	6241	0.371307	0.233003	0.229708	0.144125	0.0218565	11250	6707	21543	21543	6241	0	0	TRUE	FALSE	FALSE
V2L072	ESPL1	ENSG00000135476	heart_LV	HF_I50	assessed	6328	0.353064	0.250009	0.221416	0.156768	0.0187424	12126	6707	22884	22884	6328	0	0	TRUE	FALSE	FALSE
V2L072	ESPL1	ENSG00000135476	heart_LV	Aortic_Valve	assessed	6212	0.396961	0.210703	0.244265	0.129635	0.0184359	10803	6707	20685	20685	6212	0	0	TRUE	FALSE	FALSE
V2L072	ESPL1	ENSG00000135476	heart_LV	DVT	assessed	6244	0.45858	0.14814	0.284	0.0917261	0.0175541	11265	6707	21490	21490	6244	0	0	TRUE	FALSE	FALSE
V2L072	ESPL1	ENSG00000135476	heart_LV	Atherosclerosis	assessed	6011	0.429693	0.185494	0.256639	0.110771	0.0174035	8996	6707	17296	17296	6011	0	0	TRUE	FALSE	FALSE
V2L072	ESPL1	ENSG00000135476	heart_LV	Aortic_Aneurysm	assessed	6042	0.439859	0.17483	0.263813	0.10484	0.0166578	9843	6707	19127	19127	6042	0	0	TRUE	FALSE	FALSE
V2L072	ESPL1	ENSG00000135476	heart_LV	AF_I48	assessed	6570	0.434914	0.161486	0.282814	0.104994	0.0157922	13875	6707	26470	26470	6570	0	0	TRUE	FALSE	FALSE
V2L072	ESPL1	ENSG00000135476	heart_LV	Mitral_Valve	assessed	6221	0.451226	0.158016	0.27822	0.0974153	0.0151225	10844	6707	20655	20655	6221	0	0	TRUE	FALSE	FALSE
V2L072	ESPL1	ENSG00000135476	heart_LV	TIA	assessed	6096	0.492406	0.12345	0.297722	0.0746296	0.0117926	10450	6707	20304	20304	6096	0	0	TRUE	FALSE	FALSE
V2L072	ESPL1	ENSG00000135476	heart_LV	PAD	assessed	6241	0.489016	0.121486	0.302645	0.0751741	0.0116797	11282	6707	21569	21569	6241	0	0	TRUE	FALSE	FALSE
V2L072	ESPL1	ENSG00000135476	kidney_cortex	Hypertension_401	assessed	4857	0.000160754	0.577498	8.30212e-05	0.298124	0.124134	15682	4882	30096	30096	4857	0	0	TRUE	FALSE	FALSE
V2L072	ESPL1	ENSG00000135476	kidney_cortex	CAD_I25	assessed	4857	7.59669e-05	0.617518	3.9233e-05	0.318853	0.0635144	14689	4882	27988	27988	4857	0	0	TRUE	FALSE	FALSE
V2L072	ESPL1	ENSG00000135476	kidney_cortex	Angina	assessed	4857	0.0146737	0.603639	0.00757823	0.311687	0.0624219	14127	4882	26831	26831	4857	0	0	TRUE	FALSE	FALSE
V2L072	ESPL1	ENSG00000135476	kidney_cortex	VTE	assessed	4801	0.301326	0.338579	0.153991	0.172996	0.033108	8279	4882	16064	16064	4801	0	0	TRUE	FALSE	FALSE
V2L072	ESPL1	ENSG00000135476	kidney_cortex	Cardiomyopathy	assessed	4833	0.284457	0.355657	0.146252	0.182828	0.0308055	9667	4882	18662	18662	4833	0	0	TRUE	FALSE	FALSE
V2L072	ESPL1	ENSG00000135476	kidney_cortex	Ischemic_Stroke	assessed	4855	0.437142	0.205429	0.225678	0.106029	0.0257215	11250	4882	21543	21543	4855	0	0	TRUE	FALSE	FALSE
V2L072	ESPL1	ENSG00000135476	kidney_cortex	HF_I50	assessed	4855	0.4147	0.230423	0.214092	0.118936	0.0218499	12126	4882	22884	22884	4855	0	0	TRUE	FALSE	FALSE
V2L072	ESPL1	ENSG00000135476	kidney_cortex	Aortic_Valve	assessed	4855	0.458387	0.187923	0.236645	0.0969964	0.0200489	10803	4882	20685	20685	4855	0	0	TRUE	FALSE	FALSE
V2L072	ESPL1	ENSG00000135476	kidney_cortex	MI	assessed	4857	0.494225	0.152736	0.255242	0.0788613	0.0189356	12907	4882	24244	24244	4857	0	0	TRUE	FALSE	FALSE
V2L072	ESPL1	ENSG00000135476	kidney_cortex	Atherosclerosis	assessed	4817	0.492021	0.158771	0.252206	0.0813692	0.0156324	8996	4882	17296	17296	4817	0	0	TRUE	FALSE	FALSE
V2L072	ESPL1	ENSG00000135476	kidney_cortex	Aortic_Aneurysm	assessed	4841	0.507326	0.143176	0.261233	0.0737097	0.0145555	9843	4882	19127	19127	4841	0	0	TRUE	FALSE	FALSE
V2L072	ESPL1	ENSG00000135476	kidney_cortex	AF_I48	assessed	4857	0.533327	0.118186	0.275436	0.0610249	0.0120263	13875	4882	26470	26470	4857	0	0	TRUE	FALSE	FALSE
V2L072	ESPL1	ENSG00000135476	kidney_cortex	DVT	assessed	4853	0.539578	0.112562	0.278458	0.0580781	0.0113241	11265	4882	21490	21490	4853	0	0	TRUE	FALSE	FALSE
V2L072	ESPL1	ENSG00000135476	kidney_cortex	Mitral_Valve	assessed	4846	0.539204	0.113234	0.277899	0.0583482	0.0113141	10844	4882	20655	20655	4846	0	0	TRUE	FALSE	FALSE
V2L072	ESPL1	ENSG00000135476	kidney_cortex	TIA	assessed	4852	0.560941	0.0925443	0.289427	0.0477405	0.00934686	10450	4882	20304	20304	4852	0	0	TRUE	FALSE	FALSE
V2L072	ESPL1	ENSG00000135476	kidney_cortex	PAD	assessed	4854	0.566777	0.0868113	0.292548	0.0447995	0.00906351	11282	4882	21569	21569	4854	0	0	TRUE	FALSE	FALSE
V2L072	ESPL1	ENSG00000135476	liver	Ischemic_Stroke	assessed	6009	0.00174854	0.00105572	0.481461	0.290466	0.225268	11250	6215	21543	21543	6009	0	0	TRUE	FALSE	FALSE
V2L072	ESPL1	ENSG00000135476	liver	Aortic_Valve	assessed	5996	0.00218572	0.00110659	0.601806	0.304594	0.0903079	10803	6215	20685	20685	5996	0	0	TRUE	FALSE	FALSE
V2L072	ESPL1	ENSG00000135476	liver	VTE	assessed	5755	0.00155254	0.00192476	0.427205	0.529589	0.0397286	8279	6215	16064	16064	5755	0	0	TRUE	FALSE	FALSE
V2L072	ESPL1	ENSG00000135476	liver	DVT	assessed	6014	0.00268573	0.000810693	0.73938	0.22315	0.0339742	11265	6215	21490	21490	6014	0	0	TRUE	FALSE	FALSE
V2L072	ESPL1	ENSG00000135476	liver	AF_I48	assessed	6149	0.00264543	0.000862845	0.72853	0.237591	0.0303712	13875	6215	26470	26470	6149	0	0	TRUE	FALSE	FALSE
V2L072	ESPL1	ENSG00000135476	liver	Aortic_Aneurysm	assessed	5880	0.00256553	0.000980861	0.706198	0.269975	0.02028	9843	6215	19127	19127	5880	0	0	TRUE	FALSE	FALSE
V2L072	ESPL1	ENSG00000135476	liver	Atherosclerosis	assessed	5848	0.00251508	0.00104479	0.692099	0.287489	0.0168516	8996	6215	17296	17296	5848	0	0	TRUE	FALSE	FALSE
V2L072	ESPL1	ENSG00000135476	liver	Mitral_Valve	assessed	5983	0.00271405	0.000856874	0.747156	0.235877	0.0133961	10844	6215	20655	20655	5983	0	0	TRUE	FALSE	FALSE
V2L072	ESPL1	ENSG00000135476	liver	PAD	assessed	6006	0.00291151	0.000659969	0.801652	0.181702	0.0130742	11282	6215	21569	21569	6006	0	0	TRUE	FALSE	FALSE
V2L072	ESPL1	ENSG00000135476	liver	TIA	assessed	5924	0.00289473	0.000678151	0.796907	0.18668	0.0128406	10450	6215	20304	20304	5924	0	0	TRUE	FALSE	FALSE
V2L072	ESPL1	ENSG00000135476	liver	HF_I50	assessed	6052	0.00214368	0.00143767	0.590204	0.395813	0.0104016	12126	6215	22884	22884	6052	0	0	TRUE	FALSE	FALSE
V2L072	ESPL1	ENSG00000135476	liver	Cardiomyopathy	assessed	5861	0.00151992	0.00206749	0.418344	0.569048	0.00902121	9667	6215	18662	18662	5861	0	0	TRUE	FALSE	FALSE
V2L072	ESPL1	ENSG00000135476	liver	MI	assessed	6116	0.00250261	0.00109437	0.689159	0.301357	0.00588631	12907	6215	24244	24244	6116	0	0	TRUE	FALSE	FALSE
V2L072	ESPL1	ENSG00000135476	liver	Angina	assessed	6164	8.50474e-05	0.00351904	0.0234218	0.969129	0.00384476	14127	6215	26831	26831	6164	0	0	TRUE	FALSE	FALSE
V2L072	ESPL1	ENSG00000135476	liver	CAD_I25	assessed	6171	4.43516e-07	0.00360528	0.000122144	0.992892	0.00338005	14689	6215	27988	27988	6171	0	0	TRUE	FALSE	FALSE
V2L072	ESPL1	ENSG00000135476	liver	Hypertension_401	assessed	6174	1.00654e-06	0.00361601	0.000277201	0.99585	0.000255305	15682	6215	30096	30096	6174	0	0	TRUE	FALSE	FALSE
V2L073	GLI1	ENSG00000111087	aorta	CAD_I25	assessed	4618	0.0875817	0.0969042	0.276652	0.305867	0.232994	11770	4724	25562	25562	4617	1	0	TRUE	FALSE	FALSE
V2L073	GLI1	ENSG00000111087	aorta	Angina	assessed	4595	0.167884	0.035312	0.52987	0.111295	0.155639	11031	4724	23908	23908	4594	1	0	TRUE	FALSE	FALSE
V2L073	GLI1	ENSG00000111087	aorta	MI	assessed	4460	0.145335	0.0726489	0.456946	0.228318	0.0967514	10269	4724	21860	21860	4459	1	0	TRUE	FALSE	FALSE
V2L073	GLI1	ENSG00000111087	aorta	HF_I50	assessed	4394	0.175285	0.0522501	0.549906	0.16386	0.0586983	9473	4724	19909	19909	4393	1	0	TRUE	FALSE	FALSE
V2L073	GLI1	ENSG00000111087	aorta	PAD	assessed	4346	0.192576	0.0377509	0.603237	0.118205	0.0482308	9032	4724	18657	18657	4345	1	0	TRUE	FALSE	FALSE
V2L073	GLI1	ENSG00000111087	aorta	VTE	assessed	4198	0.17651	0.0596898	0.550353	0.186084	0.0273636	6737	4724	13694	13694	4197	1	0	TRUE	FALSE	FALSE
V2L073	GLI1	ENSG00000111087	aorta	Aortic_Aneurysm	assessed	4253	0.173105	0.0639308	0.540662	0.199654	0.022648	8003	4724	16637	16637	4252	1	0	TRUE	FALSE	FALSE
V2L073	GLI1	ENSG00000111087	aorta	Aortic_Valve	assessed	4356	0.19141	0.0452094	0.599809	0.141648	0.0219234	8717	4724	18053	18053	4355	1	0	TRUE	FALSE	FALSE
V2L073	GLI1	ENSG00000111087	aorta	Ischemic_Stroke	assessed	4372	0.195245	0.0413113	0.612212	0.129514	0.0217175	8887	4724	18428	18428	4371	1	0	TRUE	FALSE	FALSE
V2L073	GLI1	ENSG00000111087	aorta	Atherosclerosis	assessed	4217	0.173277	0.0649295	0.540558	0.202536	0.0186994	7393	4724	15005	15005	4216	1	0	TRUE	FALSE	FALSE
V2L073	GLI1	ENSG00000111087	aorta	Cardiomyopathy	assessed	4230	0.187653	0.0505434	0.585677	0.157731	0.0183961	7862	4724	16040	16040	4229	1	0	TRUE	FALSE	FALSE
V2L073	GLI1	ENSG00000111087	aorta	DVT	assessed	4344	0.175247	0.0628307	0.548883	0.196773	0.0162661	8995	4724	18787	18787	4343	1	0	TRUE	FALSE	FALSE
V2L073	GLI1	ENSG00000111087	aorta	Mitral_Valve	assessed	4254	0.186662	0.052376	0.583027	0.163579	0.0143561	8484	4724	17766	17766	4253	1	0	TRUE	FALSE	FALSE
V2L073	GLI1	ENSG00000111087	aorta	AF_I48	assessed	4602	0.070748	0.166559	0.223371	0.525859	0.0134628	10980	4724	24339	24339	4601	1	0	TRUE	FALSE	FALSE
V2L073	GLI1	ENSG00000111087	aorta	TIA	assessed	4275	0.195626	0.0436577	0.611424	0.136438	0.0128539	8397	4724	17578	17578	4274	1	0	TRUE	FALSE	FALSE
V2L073	GLI1	ENSG00000111087	aorta	Hypertension_401	assessed	4633	0.187921	0.050673	0.593869	0.16013	0.00740714	12840	4724	27690	27690	4632	1	0	TRUE	FALSE	FALSE
V2L073	GLI1	ENSG00000111087	blood	CAD_I25	assessed	4721	0.309535	0.345306	0.129331	0.144205	0.0716222	11770	4863	25562	25562	4720	1	0	TRUE	FALSE	FALSE
V2L073	GLI1	ENSG00000111087	blood	MI	assessed	4558	0.454871	0.231321	0.182189	0.0926117	0.0390072	10269	4863	21860	21860	4557	1	0	TRUE	FALSE	FALSE
V2L073	GLI1	ENSG00000111087	blood	AF_I48	assessed	4697	0.204375	0.483949	0.0849411	0.20111	0.0256249	10980	4863	24339	24339	4696	1	0	TRUE	FALSE	FALSE
V2L073	GLI1	ENSG00000111087	blood	DVT	assessed	4361	0.520447	0.18779	0.198565	0.0716254	0.0215726	8995	4863	18787	18787	4360	1	0	TRUE	FALSE	FALSE
V2L073	GLI1	ENSG00000111087	blood	Aortic_Aneurysm	assessed	4273	0.520345	0.193124	0.193554	0.0718155	0.021162	8003	4863	16637	16637	4272	1	0	TRUE	FALSE	FALSE
V2L073	GLI1	ENSG00000111087	blood	Atherosclerosis	assessed	4236	0.521634	0.196272	0.19187	0.0721758	0.0180485	7393	4863	15005	15005	4235	1	0	TRUE	FALSE	FALSE
V2L073	GLI1	ENSG00000111087	blood	HF_I50	assessed	4431	0.544863	0.163689	0.211336	0.0634731	0.01664	9473	4863	19909	19909	4430	1	0	TRUE	FALSE	FALSE
V2L073	GLI1	ENSG00000111087	blood	VTE	assessed	4213	0.537627	0.183013	0.196334	0.0668177	0.0162084	6737	4863	13694	13694	4212	1	0	TRUE	FALSE	FALSE
V2L073	GLI1	ENSG00000111087	blood	Ischemic_Stroke	assessed	4429	0.581788	0.128096	0.225684	0.0496755	0.014757	8887	4863	18428	18428	4428	1	0	TRUE	FALSE	FALSE
V2L073	GLI1	ENSG00000111087	blood	Cardiomyopathy	assessed	4249	0.566175	0.154106	0.20898	0.056868	0.0138714	7862	4863	16040	16040	4248	1	0	TRUE	FALSE	FALSE
V2L073	GLI1	ENSG00000111087	blood	Mitral_Valve	assessed	4276	0.561044	0.157961	0.208526	0.0586965	0.0137716	8484	4863	17766	17766	4275	1	0	TRUE	FALSE	FALSE
V2L073	GLI1	ENSG00000111087	blood	Aortic_Valve	assessed	4373	0.578306	0.13601	0.220872	0.0519334	0.0128782	8717	4863	18053	18053	4372	1	0	TRUE	FALSE	FALSE
V2L073	GLI1	ENSG00000111087	blood	Angina	assessed	4647	0.577746	0.122197	0.237217	0.0501602	0.0126802	11031	4863	23908	23908	4646	1	0	TRUE	FALSE	FALSE
V2L073	GLI1	ENSG00000111087	blood	Hypertension_401	assessed	4755	0.543242	0.151781	0.228705	0.0638874	0.0123851	12840	4863	27690	27690	4754	1	0	TRUE	FALSE	FALSE
V2L073	GLI1	ENSG00000111087	blood	TIA	assessed	4297	0.586627	0.132298	0.219556	0.0495028	0.0120172	8397	4863	17578	17578	4296	1	0	TRUE	FALSE	FALSE
V2L073	GLI1	ENSG00000111087	blood	PAD	assessed	4365	0.59845	0.118006	0.227891	0.0449261	0.0107275	9032	4863	18657	18657	4364	1	0	TRUE	FALSE	FALSE
V2L073	GLI1	ENSG00000111087	coronary	AF_I48	assessed	4539	0.182373	0.429234	0.0929291	0.218641	0.0768224	10980	4688	24339	24339	4538	1	0	TRUE	FALSE	FALSE
V2L073	GLI1	ENSG00000111087	coronary	CAD_I25	assessed	4568	0.304143	0.335854	0.155926	0.172151	0.0319262	11770	4688	25562	25562	4567	1	0	TRUE	FALSE	FALSE
V2L073	GLI1	ENSG00000111087	coronary	HF_I50	assessed	4322	0.508004	0.148828	0.246777	0.0722733	0.0241181	9473	4688	19909	19909	4321	1	0	TRUE	FALSE	FALSE
V2L073	GLI1	ENSG00000111087	coronary	MI	assessed	4429	0.435512	0.217339	0.216631	0.108086	0.0224314	10269	4688	21860	21860	4428	1	0	TRUE	FALSE	FALSE
V2L073	GLI1	ENSG00000111087	coronary	Mitral_Valve	assessed	4195	0.521834	0.143114	0.246529	0.0675902	0.0209319	8484	4688	17766	17766	4194	1	0	TRUE	FALSE	FALSE
V2L073	GLI1	ENSG00000111087	coronary	DVT	assessed	4279	0.488928	0.172112	0.235786	0.082981	0.0201926	8995	4688	18787	18787	4278	1	0	TRUE	FALSE	FALSE
V2L073	GLI1	ENSG00000111087	coronary	Hypertension_401	assessed	4596	0.510963	0.136291	0.263487	0.0702618	0.0189968	12840	4688	27690	27690	4595	1	0	TRUE	FALSE	FALSE
V2L073	GLI1	ENSG00000111087	coronary	Aortic_Aneurysm	assessed	4191	0.489199	0.177315	0.230863	0.0836598	0.0189628	8003	4688	16637	16637	4190	1	0	TRUE	FALSE	FALSE
V2L073	GLI1	ENSG00000111087	coronary	Atherosclerosis	assessed	4156	0.489594	0.179466	0.229156	0.0839815	0.0178027	7393	4688	15005	15005	4155	1	0	TRUE	FALSE	FALSE
V2L073	GLI1	ENSG00000111087	coronary	VTE	assessed	4133	0.503297	0.166813	0.234518	0.077711	0.0176612	6737	4688	13694	13694	4132	1	0	TRUE	FALSE	FALSE
V2L073	GLI1	ENSG00000111087	coronary	Cardiomyopathy	assessed	4169	0.529936	0.139502	0.248716	0.0654566	0.016389	7862	4688	16040	16040	4168	1	0	TRUE	FALSE	FALSE
V2L073	GLI1	ENSG00000111087	coronary	Ischemic_Stroke	assessed	4337	0.547988	0.115393	0.26733	0.0562803	0.0130079	8887	4688	18428	18428	4336	1	0	TRUE	FALSE	FALSE
V2L073	GLI1	ENSG00000111087	coronary	Aortic_Valve	assessed	4281	0.542827	0.123608	0.261324	0.0594939	0.0127464	8717	4688	18053	18053	4280	1	0	TRUE	FALSE	FALSE
V2L073	GLI1	ENSG00000111087	coronary	TIA	assessed	4205	0.550535	0.119611	0.260777	0.0566447	0.0124326	8397	4688	17578	17578	4204	1	0	TRUE	FALSE	FALSE
V2L073	GLI1	ENSG00000111087	coronary	PAD	assessed	4271	0.561663	0.105845	0.270403	0.0509459	0.0111436	9032	4688	18657	18657	4270	1	0	TRUE	FALSE	FALSE
V2L073	GLI1	ENSG00000111087	coronary	Angina	assessed	4501	0.54694	0.110018	0.276799	0.0556679	0.0105762	11031	4688	23908	23908	4500	1	0	TRUE	FALSE	FALSE
V2L073	GLI1	ENSG00000111087	heart_AA	AF_I48	assessed	4596	0.196237	0.462012	0.0887161	0.208825	0.0442101	10980	4745	24339	24339	4595	1	0	TRUE	FALSE	FALSE
V2L073	GLI1	ENSG00000111087	heart_AA	CAD_I25	assessed	4622	0.318847	0.353145	0.144994	0.160569	0.0224451	11770	4745	25562	25562	4621	1	0	TRUE	FALSE	FALSE
V2L073	GLI1	ENSG00000111087	heart_AA	Atherosclerosis	assessed	4234	0.50423	0.189102	0.209511	0.0785544	0.0186032	7393	4745	15005	15005	4233	1	0	TRUE	FALSE	FALSE
V2L073	GLI1	ENSG00000111087	heart_AA	DVT	assessed	4350	0.505753	0.18165	0.216759	0.077835	0.0180026	8995	4745	18787	18787	4349	1	0	TRUE	FALSE	FALSE
V2L073	GLI1	ENSG00000111087	heart_AA	VTE	assessed	4210	0.519097	0.176447	0.214447	0.0728758	0.0171331	6737	4745	13694	13694	4209	1	0	TRUE	FALSE	FALSE
V2L073	GLI1	ENSG00000111087	heart_AA	MI	assessed	4483	0.454253	0.227857	0.200418	0.100514	0.0169575	10269	4745	21860	21860	4482	1	0	TRUE	FALSE	FALSE
V2L073	GLI1	ENSG00000111087	heart_AA	Aortic_Aneurysm	assessed	4263	0.505215	0.187161	0.212202	0.0785949	0.0168272	8003	4745	16637	16637	4262	1	0	TRUE	FALSE	FALSE
V2L073	GLI1	ENSG00000111087	heart_AA	Cardiomyopathy	assessed	4247	0.54701	0.148427	0.227978	0.0618455	0.0147393	7862	4745	16040	16040	4246	1	0	TRUE	FALSE	FALSE
V2L073	GLI1	ENSG00000111087	heart_AA	Mitral_Valve	assessed	4273	0.540852	0.153645	0.226769	0.0644063	0.0143269	8484	4745	17766	17766	4272	1	0	TRUE	FALSE	FALSE
V2L073	GLI1	ENSG00000111087	heart_AA	HF_I50	assessed	4394	0.529634	0.158552	0.229163	0.0685885	0.0140628	9473	4745	19909	19909	4393	1	0	TRUE	FALSE	FALSE
V2L073	GLI1	ENSG00000111087	heart_AA	Aortic_Valve	assessed	4357	0.559993	0.130313	0.240315	0.0559092	0.0134696	8717	4745	18053	18053	4356	1	0	TRUE	FALSE	FALSE
V2L073	GLI1	ENSG00000111087	heart_AA	Hypertension_401	assessed	4637	0.536035	0.141798	0.244616	0.0646959	0.012855	12840	4745	27690	27690	4636	1	0	TRUE	FALSE	FALSE
V2L073	GLI1	ENSG00000111087	heart_AA	TIA	assessed	4289	0.568726	0.125877	0.240125	0.0531351	0.0121365	8397	4745	17578	17578	4288	1	0	TRUE	FALSE	FALSE
V2L073	GLI1	ENSG00000111087	heart_AA	Ischemic_Stroke	assessed	4383	0.567874	0.12234	0.24493	0.0527543	0.0121017	8887	4745	18428	18428	4382	1	0	TRUE	FALSE	FALSE
V2L073	GLI1	ENSG00000111087	heart_AA	PAD	assessed	4337	0.579833	0.112836	0.247381	0.0481285	0.0118217	9032	4745	18657	18657	4336	1	0	TRUE	FALSE	FALSE
V2L073	GLI1	ENSG00000111087	heart_AA	Angina	assessed	4587	0.563831	0.117941	0.254449	0.0532142	0.0105654	11031	4745	23908	23908	4586	1	0	TRUE	FALSE	FALSE
V2L073	GLI1	ENSG00000111087	heart_LV	AF_I48	assessed	4558	0.181965	0.427816	0.0892713	0.209793	0.0911544	10980	4688	24339	24339	4557	1	0	TRUE	FALSE	FALSE
V2L073	GLI1	ENSG00000111087	heart_LV	Atherosclerosis	assessed	4209	0.488378	0.181943	0.22232	0.0827997	0.0245591	7393	4688	15005	15005	4208	1	0	TRUE	FALSE	FALSE
V2L073	GLI1	ENSG00000111087	heart_LV	DVT	assessed	4320	0.490691	0.174659	0.229532	0.0816774	0.02344	8995	4688	18787	18787	4319	1	0	TRUE	FALSE	FALSE
V2L073	GLI1	ENSG00000111087	heart_LV	CAD_I25	assessed	4578	0.311462	0.343539	0.153412	0.16919	0.0223972	11770	4688	25562	25562	4577	1	0	TRUE	FALSE	FALSE
V2L073	GLI1	ENSG00000111087	heart_LV	VTE	assessed	4202	0.503099	0.17038	0.228615	0.0774026	0.0205037	6737	4688	13694	13694	4201	1	0	TRUE	FALSE	FALSE
V2L073	GLI1	ENSG00000111087	heart_LV	MI	assessed	4438	0.442758	0.220538	0.212127	0.105642	0.0189357	10269	4688	21860	21860	4437	1	0	TRUE	FALSE	FALSE
V2L073	GLI1	ENSG00000111087	heart_LV	Aortic_Aneurysm	assessed	4235	0.492053	0.180798	0.226	0.0830223	0.0181267	8003	4688	16637	16637	4234	1	0	TRUE	FALSE	FALSE
V2L073	GLI1	ENSG00000111087	heart_LV	Mitral_Valve	assessed	4243	0.526263	0.147504	0.241356	0.0676314	0.0172461	8484	4688	17766	17766	4242	1	0	TRUE	FALSE	FALSE
V2L073	GLI1	ENSG00000111087	heart_LV	HF_I50	assessed	4354	0.516862	0.152023	0.243536	0.0716144	0.0159652	9473	4688	19909	19909	4353	1	0	TRUE	FALSE	FALSE
V2L073	GLI1	ENSG00000111087	heart_LV	Cardiomyopathy	assessed	4223	0.532544	0.14304	0.24318	0.0653017	0.0159345	7862	4688	16040	16040	4222	1	0	TRUE	FALSE	FALSE
V2L073	GLI1	ENSG00000111087	heart_LV	Hypertension_401	assessed	4597	0.524398	0.135441	0.259259	0.0669469	0.0139553	12840	4688	27690	27690	4596	1	0	TRUE	FALSE	FALSE
V2L073	GLI1	ENSG00000111087	heart_LV	Aortic_Valve	assessed	4323	0.546054	0.125667	0.25561	0.0588115	0.0138575	8717	4688	18053	18053	4322	1	0	TRUE	FALSE	FALSE
V2L073	GLI1	ENSG00000111087	heart_LV	TIA	assessed	4259	0.553239	0.122143	0.255186	0.0563264	0.013106	8397	4688	17578	17578	4258	1	0	TRUE	FALSE	FALSE
V2L073	GLI1	ENSG00000111087	heart_LV	Ischemic_Stroke	assessed	4352	0.553885	0.11722	0.260741	0.0551684	0.0129852	8887	4688	18428	18428	4351	1	0	TRUE	FALSE	FALSE
V2L073	GLI1	ENSG00000111087	heart_LV	PAD	assessed	4309	0.565263	0.108775	0.263452	0.050685	0.0118252	9032	4688	18657	18657	4308	1	0	TRUE	FALSE	FALSE
V2L073	GLI1	ENSG00000111087	heart_LV	Angina	assessed	4540	0.552846	0.111529	0.270264	0.0545113	0.0108491	11031	4688	23908	23908	4539	1	0	TRUE	FALSE	FALSE
V2L073	GLI1	ENSG00000111087	kidney_cortex	AF_I48	assessed	3268	0.219548	0.492595	0.0695029	0.15588	0.0624744	10980	3312	24339	24339	3268	0	0	TRUE	FALSE	FALSE
V2L073	GLI1	ENSG00000111087	kidney_cortex	CAD_I25	assessed	3268	0.363597	0.370942	0.115105	0.117397	0.0329584	11770	3312	25562	25562	3268	0	0	TRUE	FALSE	FALSE
V2L073	GLI1	ENSG00000111087	kidney_cortex	MI	assessed	3268	0.527221	0.217177	0.166904	0.0687324	0.0199659	10269	3312	21860	21860	3268	0	0	TRUE	FALSE	FALSE
V2L073	GLI1	ENSG00000111087	kidney_cortex	Atherosclerosis	assessed	3249	0.596784	0.152288	0.18781	0.0479102	0.015208	7393	3312	15005	15005	3249	0	0	TRUE	FALSE	FALSE
V2L073	GLI1	ENSG00000111087	kidney_cortex	Mitral_Valve	assessed	3257	0.62791	0.120733	0.198092	0.0380732	0.0151925	8484	3312	17766	17766	3257	0	0	TRUE	FALSE	FALSE
V2L073	GLI1	ENSG00000111087	kidney_cortex	VTE	assessed	3251	0.600108	0.149138	0.188971	0.0469481	0.0148343	6737	3312	13694	13694	3251	0	0	TRUE	FALSE	FALSE
V2L073	GLI1	ENSG00000111087	kidney_cortex	Aortic_Aneurysm	assessed	3266	0.590403	0.158388	0.186791	0.0500964	0.0143215	8003	3312	16637	16637	3266	0	0	TRUE	FALSE	FALSE
V2L073	GLI1	ENSG00000111087	kidney_cortex	DVT	assessed	3268	0.588102	0.160586	0.186177	0.0508228	0.0143127	8995	3312	18787	18787	3268	0	0	TRUE	FALSE	FALSE
V2L073	GLI1	ENSG00000111087	kidney_cortex	HF_I50	assessed	3268	0.616119	0.133593	0.195047	0.0422791	0.0129614	9473	3312	19909	19909	3268	0	0	TRUE	FALSE	FALSE
V2L073	GLI1	ENSG00000111087	kidney_cortex	Cardiomyopathy	assessed	3256	0.634418	0.117186	0.200083	0.0369468	0.011366	7862	3312	16040	16040	3256	0	0	TRUE	FALSE	FALSE
V2L073	GLI1	ENSG00000111087	kidney_cortex	Hypertension_401	assessed	3268	0.653612	0.098476	0.206916	0.0311651	0.00983011	12840	3312	27690	27690	3268	0	0	TRUE	FALSE	FALSE
V2L073	GLI1	ENSG00000111087	kidney_cortex	Aortic_Valve	assessed	3267	0.655919	0.0965693	0.207583	0.0305525	0.00937701	8717	3312	18053	18053	3267	0	0	TRUE	FALSE	FALSE
V2L073	GLI1	ENSG00000111087	kidney_cortex	Ischemic_Stroke	assessed	3267	0.667618	0.0856811	0.211285	0.0271077	0.0083077	8887	3312	18428	18428	3267	0	0	TRUE	FALSE	FALSE
V2L073	GLI1	ENSG00000111087	kidney_cortex	TIA	assessed	3262	0.670957	0.0828167	0.212008	0.0261603	0.00805776	8397	3312	17578	17578	3262	0	0	TRUE	FALSE	FALSE
V2L073	GLI1	ENSG00000111087	kidney_cortex	Angina	assessed	3268	0.676763	0.0774585	0.214245	0.0245143	0.00701839	11031	3312	23908	23908	3268	0	0	TRUE	FALSE	FALSE
V2L073	GLI1	ENSG00000111087	kidney_cortex	PAD	assessed	3263	0.68186	0.0726928	0.21552	0.0229696	0.00695752	9032	3312	18657	18657	3263	0	0	TRUE	FALSE	FALSE
V2L073	GLI1	ENSG00000111087	liver	AF_I48	assessed	4150	0.210149	0.484501	0.0814619	0.187776	0.0361123	10980	4223	24339	24339	4150	0	0	TRUE	FALSE	FALSE
V2L073	GLI1	ENSG00000111087	liver	CAD_I25	assessed	4153	0.337303	0.360127	0.130857	0.13968	0.0320339	11770	4223	25562	25562	4153	0	0	TRUE	FALSE	FALSE
V2L073	GLI1	ENSG00000111087	liver	MI	assessed	4113	0.480553	0.227442	0.18453	0.0873169	0.0201578	10269	4223	21860	21860	4113	0	0	TRUE	FALSE	FALSE
V2L073	GLI1	ENSG00000111087	liver	VTE	assessed	3987	0.542853	0.17222	0.201873	0.0640252	0.0190283	6737	4223	13694	13694	3987	0	0	TRUE	FALSE	FALSE
V2L073	GLI1	ENSG00000111087	liver	Atherosclerosis	assessed	3986	0.530037	0.185707	0.197049	0.0690211	0.0181857	7393	4223	15005	15005	3986	0	0	TRUE	FALSE	FALSE
V2L073	GLI1	ENSG00000111087	liver	Aortic_Aneurysm	assessed	4015	0.531568	0.183728	0.199103	0.0687998	0.016801	8003	4223	16637	16637	4015	0	0	TRUE	FALSE	FALSE
V2L073	GLI1	ENSG00000111087	liver	DVT	assessed	4051	0.535976	0.178795	0.202616	0.0675753	0.0150374	8995	4223	18787	18787	4051	0	0	TRUE	FALSE	FALSE
V2L073	GLI1	ENSG00000111087	liver	Cardiomyopathy	assessed	3996	0.574987	0.143555	0.214307	0.0534914	0.0136603	7862	4223	16040	16040	3996	0	0	TRUE	FALSE	FALSE
V2L073	GLI1	ENSG00000111087	liver	HF_I50	assessed	4077	0.563708	0.150864	0.214523	0.0573989	0.0135057	9473	4223	19909	19909	4077	0	0	TRUE	FALSE	FALSE
V2L073	GLI1	ENSG00000111087	liver	Mitral_Valve	assessed	4008	0.571169	0.147122	0.213543	0.0549913	0.0131749	8484	4223	17766	17766	4008	0	0	TRUE	FALSE	FALSE
V2L073	GLI1	ENSG00000111087	liver	TIA	assessed	4014	0.59898	0.119662	0.224291	0.0447958	0.0122712	8397	4223	17578	17578	4014	0	0	TRUE	FALSE	FALSE
V2L073	GLI1	ENSG00000111087	liver	Hypertension_401	assessed	4156	0.581585	0.130365	0.225795	0.0506011	0.011655	12840	4223	27690	27690	4156	0	0	TRUE	FALSE	FALSE
V2L073	GLI1	ENSG00000111087	liver	Aortic_Valve	assessed	4047	0.595032	0.122771	0.224697	0.0463497	0.0111501	8717	4223	18053	18053	4047	0	0	TRUE	FALSE	FALSE
V2L073	GLI1	ENSG00000111087	liver	Ischemic_Stroke	assessed	4060	0.605159	0.112438	0.229281	0.0425899	0.0105314	8887	4223	18428	18428	4060	0	0	TRUE	FALSE	FALSE
V2L073	GLI1	ENSG00000111087	liver	Angina	assessed	4146	0.607414	0.10628	0.235249	0.0411518	0.00990504	11031	4223	23908	23908	4146	0	0	TRUE	FALSE	FALSE
V2L073	GLI1	ENSG00000111087	liver	PAD	assessed	4056	0.613597	0.104898	0.232254	0.0396956	0.00955531	9032	4223	18657	18657	4056	0	0	TRUE	FALSE	FALSE
V2L074	ACAD10	ENSG00000111271	aorta	Hypertension_401	assessed	3534	3.90535e-16	0.723248	1.24466e-16	0.230458	0.0462942	11854	3606	25739	25739	3534	0	0	TRUE	TRUE	TRUE
V2L074	ACAD10	ENSG00000111271	aorta	MI	assessed	3463	1.29157e-09	0.728355	4.02891e-10	0.227158	0.0444872	8698	3606	20280	20280	3463	0	0	TRUE	TRUE	TRUE
V2L074	ACAD10	ENSG00000111271	aorta	CAD_I25	assessed	3533	4.6046e-10	0.724693	1.4671e-10	0.230854	0.0444531	10811	3606	23925	23925	3533	0	0	TRUE	TRUE	TRUE
V2L074	ACAD10	ENSG00000111271	aorta	Aortic_Valve	assessed	3249	0.210834	0.529391	0.0613513	0.154004	0.0444193	7258	3606	17269	17269	3249	0	0	TRUE	TRUE	TRUE
V2L074	ACAD10	ENSG00000111271	aorta	PAD	assessed	3272	0.323392	0.42026	0.0948507	0.123224	0.0382738	7576	3606	17973	17973	3272	0	0	TRUE	TRUE	TRUE
V2L074	ACAD10	ENSG00000111271	aorta	Angina	assessed	3529	0.0148953	0.715342	0.0047401	0.227605	0.0374182	10350	3606	22970	22970	3529	0	0	TRUE	TRUE	TRUE
V2L074	ACAD10	ENSG00000111271	aorta	Ischemic_Stroke	assessed	3326	0.521569	0.235117	0.155794	0.0702129	0.0173066	7448	3606	17576	17576	3326	0	0	TRUE	TRUE	TRUE
V2L074	ACAD10	ENSG00000111271	aorta	DVT	assessed	3220	0.530339	0.233188	0.152744	0.0671444	0.0165842	7545	3606	17936	17936	3220	0	0	TRUE	TRUE	TRUE
V2L074	ACAD10	ENSG00000111271	aorta	HF_I50	assessed	3206	0.555907	0.209368	0.159335	0.0599939	0.0153961	7853	3606	18757	18757	3206	0	0	TRUE	TRUE	TRUE
V2L074	ACAD10	ENSG00000111271	aorta	Atherosclerosis	assessed	2601	0.610944	0.18875	0.14144	0.0436823	0.015184	5001	3606	13133	13133	2601	0	0	TRUE	TRUE	TRUE
V2L074	ACAD10	ENSG00000111271	aorta	Mitral_Valve	assessed	3141	0.609128	0.161522	0.17079	0.0452749	0.0132848	7120	3606	16917	16917	3141	0	0	TRUE	TRUE	TRUE
V2L074	ACAD10	ENSG00000111271	aorta	VTE	assessed	2862	0.640651	0.14603	0.163189	0.0371844	0.0129455	4817	3606	12271	12271	2862	0	0	TRUE	TRUE	TRUE
V2L074	ACAD10	ENSG00000111271	aorta	TIA	assessed	3150	0.648614	0.123276	0.182319	0.0346404	0.0111509	7113	3606	16893	16893	3150	0	0	TRUE	TRUE	TRUE
V2L074	ACAD10	ENSG00000111271	aorta	Aortic_Aneurysm	assessed	3141	0.655447	0.11714	0.183653	0.0328112	0.0109479	6510	3606	15660	15660	3141	0	0	TRUE	TRUE	TRUE
V2L074	ACAD10	ENSG00000111271	aorta	AF_I48	assessed	3491	0.639129	0.113454	0.201066	0.0356812	0.0106695	10005	3606	22292	22292	3491	0	0	TRUE	TRUE	TRUE
V2L074	ACAD10	ENSG00000111271	aorta	Cardiomyopathy	assessed	2914	0.671981	0.113682	0.174435	0.0294994	0.0104028	5969	3606	14820	14820	2914	0	0	TRUE	TRUE	TRUE
V2L074	ACAD10	ENSG00000111271	blood	Aortic_Valve	assessed	3245	0.220264	0.553046	0.0565089	0.141856	0.028325	7258	4039	17269	17269	3245	0	0	TRUE	TRUE	TRUE
V2L074	ACAD10	ENSG00000111271	blood	PAD	assessed	3265	0.336223	0.436228	0.0868106	0.112603	0.0281354	7576	4039	17973	17973	3265	0	0	TRUE	TRUE	TRUE
V2L074	ACAD10	ENSG00000111271	blood	MI	assessed	3522	1.34778e-09	0.760053	3.78587e-10	0.213471	0.0264765	8698	4039	20280	20280	3522	0	0	TRUE	TRUE	TRUE
V2L074	ACAD10	ENSG00000111271	blood	Angina	assessed	3951	0.015039	0.722851	0.00480911	0.231124	0.0261771	10350	4039	22970	22970	3951	0	0	TRUE	TRUE	TRUE
V2L074	ACAD10	ENSG00000111271	blood	CAD_I25	assessed	3956	4.68858e-10	0.73791	1.50183e-10	0.236338	0.0257518	10811	4039	23925	23925	3956	0	0	TRUE	TRUE	TRUE
V2L074	ACAD10	ENSG00000111271	blood	Hypertension_401	assessed	3958	3.98524e-16	0.738043	1.27724e-16	0.236511	0.0254459	11854	4039	25739	25739	3958	0	0	TRUE	TRUE	TRUE
V2L074	ACAD10	ENSG00000111271	blood	Ischemic_Stroke	assessed	3331	0.536375	0.242454	0.141067	0.0637492	0.0163553	7448	4039	17576	17576	3331	0	0	TRUE	TRUE	TRUE
V2L074	ACAD10	ENSG00000111271	blood	DVT	assessed	3243	0.542859	0.240502	0.139165	0.0616381	0.0158366	7545	4039	17936	17936	3243	0	0	TRUE	TRUE	TRUE
V2L074	ACAD10	ENSG00000111271	blood	HF_I50	assessed	3196	0.571817	0.215335	0.144278	0.0543181	0.0142514	7853	4039	18757	18757	3196	0	0	TRUE	TRUE	TRUE
V2L074	ACAD10	ENSG00000111271	blood	Mitral_Valve	assessed	3162	0.622711	0.166972	0.155083	0.0415698	0.0136644	7120	4039	16917	16917	3162	0	0	TRUE	TRUE	TRUE
V2L074	ACAD10	ENSG00000111271	blood	Atherosclerosis	assessed	2586	0.633066	0.19499	0.12124	0.0373297	0.0133745	5001	4039	13133	13133	2586	0	0	TRUE	TRUE	TRUE
V2L074	ACAD10	ENSG00000111271	blood	VTE	assessed	2850	0.659978	0.149828	0.145277	0.0329688	0.0119486	4817	4039	12271	12271	2850	0	0	TRUE	TRUE	TRUE
V2L074	ACAD10	ENSG00000111271	blood	TIA	assessed	3159	0.664962	0.12649	0.165522	0.0314743	0.0115513	7113	4039	16893	16893	3159	0	0	TRUE	TRUE	TRUE
V2L074	ACAD10	ENSG00000111271	blood	AF_I48	assessed	3893	0.617313	0.134669	0.194141	0.0423409	0.0115361	10005	4039	22292	22292	3893	0	0	TRUE	TRUE	TRUE
V2L074	ACAD10	ENSG00000111271	blood	Aortic_Aneurysm	assessed	3128	0.673684	0.120161	0.165972	0.029593	0.0105899	6510	4039	15660	15660	3128	0	0	TRUE	TRUE	TRUE
V2L074	ACAD10	ENSG00000111271	blood	Cardiomyopathy	assessed	2900	0.690155	0.116053	0.157251	0.0264323	0.01011	5969	4039	14820	14820	2900	0	0	TRUE	TRUE	TRUE
V2L074	ACAD10	ENSG00000111271	coronary	Aortic_Valve	assessed	3190	0.209507	0.525184	0.0630091	0.157904	0.0443961	7258	3609	17269	17269	3190	0	0	TRUE	TRUE	TRUE
V2L074	ACAD10	ENSG00000111271	coronary	Angina	assessed	3535	0.0146127	0.701847	0.00489881	0.235247	0.0433945	10350	3609	22970	22970	3535	0	0	TRUE	TRUE	TRUE
V2L074	ACAD10	ENSG00000111271	coronary	MI	assessed	3460	1.27983e-09	0.721734	4.19586e-10	0.236576	0.0416901	8698	3609	20280	20280	3460	0	0	TRUE	TRUE	TRUE
V2L074	ACAD10	ENSG00000111271	coronary	CAD_I25	assessed	3546	4.56272e-10	0.718101	1.53482e-10	0.241517	0.0403819	10811	3609	23925	23925	3546	0	0	TRUE	TRUE	TRUE
V2L074	ACAD10	ENSG00000111271	coronary	Hypertension_401	assessed	3548	3.87875e-16	0.718321	1.30548e-16	0.241727	0.0399519	11854	3609	25739	25739	3548	0	0	TRUE	TRUE	TRUE
V2L074	ACAD10	ENSG00000111271	coronary	PAD	assessed	3202	0.321875	0.416828	0.0972953	0.125959	0.0380431	7576	3609	17973	17973	3202	0	0	TRUE	TRUE	TRUE
V2L074	ACAD10	ENSG00000111271	coronary	Atherosclerosis	assessed	2524	0.60923	0.183969	0.142758	0.0430876	0.0209557	5001	3609	13133	13133	2524	0	0	TRUE	TRUE	TRUE
V2L074	ACAD10	ENSG00000111271	coronary	DVT	assessed	3157	0.526787	0.229257	0.156707	0.0681797	0.0190698	7545	3609	17936	17936	3157	0	0	TRUE	TRUE	TRUE
V2L074	ACAD10	ENSG00000111271	coronary	Ischemic_Stroke	assessed	3259	0.519712	0.231497	0.15933	0.0709524	0.0185086	7448	3609	17576	17576	3259	0	0	TRUE	TRUE	TRUE
V2L074	ACAD10	ENSG00000111271	coronary	HF_I50	assessed	3132	0.55553	0.204217	0.163712	0.0601656	0.0163754	7853	3609	18757	18757	3132	0	0	TRUE	TRUE	TRUE
V2L074	ACAD10	ENSG00000111271	coronary	Mitral_Valve	assessed	3071	0.609779	0.156197	0.175355	0.0449041	0.0137652	7120	3609	16917	16917	3071	0	0	TRUE	TRUE	TRUE
V2L074	ACAD10	ENSG00000111271	coronary	VTE	assessed	2786	0.642654	0.141147	0.166772	0.0366157	0.0128104	4817	3609	12271	12271	2786	0	0	TRUE	TRUE	TRUE
V2L074	ACAD10	ENSG00000111271	coronary	TIA	assessed	3077	0.647922	0.119532	0.186685	0.0344291	0.0114321	7113	3609	16893	16893	3077	0	0	TRUE	TRUE	TRUE
V2L074	ACAD10	ENSG00000111271	coronary	Aortic_Aneurysm	assessed	3069	0.654608	0.112917	0.189028	0.0325956	0.0108509	6510	3609	15660	15660	3069	0	0	TRUE	TRUE	TRUE
V2L074	ACAD10	ENSG00000111271	coronary	AF_I48	assessed	3482	0.632046	0.111681	0.208676	0.0368616	0.0107356	10005	3609	22292	22292	3482	0	0	TRUE	TRUE	TRUE
V2L074	ACAD10	ENSG00000111271	coronary	Cardiomyopathy	assessed	2840	0.67319	0.109429	0.178272	0.0289685	0.010141	5969	3609	14820	14820	2840	0	0	TRUE	TRUE	TRUE
V2L074	ACAD10	ENSG00000111271	heart_AA	Aortic_Valve	assessed	3238	0.217356	0.545665	0.0571416	0.143416	0.0364219	7258	3641	17269	17269	3238	0	0	TRUE	TRUE	TRUE
V2L074	ACAD10	ENSG00000111271	heart_AA	MI	assessed	3491	1.32829e-09	0.749065	3.82774e-10	0.215823	0.035112	8698	3641	20280	20280	3491	0	0	TRUE	TRUE	TRUE
V2L074	ACAD10	ENSG00000111271	heart_AA	Angina	assessed	3568	0.0151724	0.728736	0.004512	0.216679	0.0349013	10350	3641	22970	22970	3568	0	0	TRUE	TRUE	TRUE
V2L074	ACAD10	ENSG00000111271	heart_AA	CAD_I25	assessed	3572	4.72625e-10	0.743838	1.4075e-10	0.221485	0.0346772	10811	3641	23925	23925	3572	0	0	TRUE	TRUE	TRUE
V2L074	ACAD10	ENSG00000111271	heart_AA	Hypertension_401	assessed	3573	4.01662e-16	0.743855	1.19654e-16	0.221558	0.0345866	11854	3641	25739	25739	3573	0	0	TRUE	TRUE	TRUE
V2L074	ACAD10	ENSG00000111271	heart_AA	PAD	assessed	3255	0.332379	0.431483	0.0880449	0.114263	0.0338297	7576	3641	17973	17973	3255	0	0	TRUE	TRUE	TRUE
V2L074	ACAD10	ENSG00000111271	heart_AA	DVT	assessed	3214	0.540943	0.238048	0.141139	0.0620918	0.0177789	7545	3641	17936	17936	3214	0	0	TRUE	TRUE	TRUE
V2L074	ACAD10	ENSG00000111271	heart_AA	Ischemic_Stroke	assessed	3312	0.533669	0.239197	0.145079	0.0650092	0.0170458	7448	3641	17576	17576	3312	0	0	TRUE	TRUE	TRUE
V2L074	ACAD10	ENSG00000111271	heart_AA	HF_I50	assessed	3187	0.568554	0.213296	0.146852	0.0550762	0.0162217	7853	3641	18757	18757	3187	0	0	TRUE	TRUE	TRUE
V2L074	ACAD10	ENSG00000111271	heart_AA	Atherosclerosis	assessed	2574	0.62763	0.192372	0.126238	0.0386776	0.0150827	5001	3641	13133	13133	2574	0	0	TRUE	TRUE	TRUE
V2L074	ACAD10	ENSG00000111271	heart_AA	Mitral_Valve	assessed	3131	0.623333	0.164033	0.15741	0.0414094	0.0138143	7120	3641	16917	16917	3131	0	0	TRUE	TRUE	TRUE
V2L074	ACAD10	ENSG00000111271	heart_AA	VTE	assessed	2840	0.658139	0.147825	0.148682	0.0333834	0.0119712	4817	3641	12271	12271	2840	0	0	TRUE	TRUE	TRUE
V2L074	ACAD10	ENSG00000111271	heart_AA	TIA	assessed	3127	0.666064	0.124121	0.167753	0.0312499	0.010812	7113	3641	16893	16893	3127	0	0	TRUE	TRUE	TRUE
V2L074	ACAD10	ENSG00000111271	heart_AA	AF_I48	assessed	3519	0.647417	0.117992	0.189436	0.0345141	0.0106411	10005	3641	22292	22292	3519	0	0	TRUE	TRUE	TRUE
V2L074	ACAD10	ENSG00000111271	heart_AA	Aortic_Aneurysm	assessed	3120	0.671531	0.119163	0.168921	0.0299647	0.0104204	6510	3641	15660	15660	3120	0	0	TRUE	TRUE	TRUE
V2L074	ACAD10	ENSG00000111271	heart_AA	Cardiomyopathy	assessed	2891	0.689601	0.115055	0.159125	0.0265392	0.00967919	5969	3641	14820	14820	2891	0	0	TRUE	TRUE	TRUE
V2L074	ACAD10	ENSG00000111271	heart_LV	CAD_I25	assessed	3527	4.54527e-10	0.715355	1.58161e-10	0.248885	0.0357606	10811	3603	23925	23925	3527	0	0	TRUE	TRUE	TRUE
V2L074	ACAD10	ENSG00000111271	heart_LV	Hypertension_401	assessed	3529	3.86427e-16	0.715641	1.34589e-16	0.249215	0.035144	11854	3603	25739	25739	3529	0	0	TRUE	TRUE	TRUE
V2L074	ACAD10	ENSG00000111271	heart_LV	MI	assessed	3449	1.27737e-09	0.720349	4.33846e-10	0.244624	0.0350264	8698	3603	20280	20280	3449	0	0	TRUE	TRUE	TRUE
V2L074	ACAD10	ENSG00000111271	heart_LV	Aortic_Valve	assessed	3196	0.209433	0.52482	0.0658613	0.165008	0.034878	7258	3603	17269	17269	3196	0	0	TRUE	TRUE	TRUE
V2L074	ACAD10	ENSG00000111271	heart_LV	Angina	assessed	3523	0.0146156	0.701933	0.00507963	0.243922	0.0344505	10350	3603	22970	22970	3523	0	0	TRUE	TRUE	TRUE
V2L074	ACAD10	ENSG00000111271	heart_LV	PAD	assessed	3215	0.321503	0.415757	0.101752	0.131553	0.0294341	7576	3603	17973	17973	3215	0	0	TRUE	TRUE	TRUE
V2L074	ACAD10	ENSG00000111271	heart_LV	DVT	assessed	3163	0.520481	0.226681	0.162112	0.0705831	0.0201435	7545	3603	17936	17936	3163	0	0	TRUE	TRUE	TRUE
V2L074	ACAD10	ENSG00000111271	heart_LV	Ischemic_Stroke	assessed	3270	0.514148	0.2289	0.164561	0.0732439	0.0191474	7448	3603	17576	17576	3270	0	0	TRUE	TRUE	TRUE
V2L074	ACAD10	ENSG00000111271	heart_LV	Mitral_Valve	assessed	3086	0.600512	0.153097	0.181672	0.0462978	0.0184217	7120	3603	16917	16917	3086	0	0	TRUE	TRUE	TRUE
V2L074	ACAD10	ENSG00000111271	heart_LV	Atherosclerosis	assessed	2569	0.608659	0.186495	0.143946	0.0440887	0.0168108	5001	3603	13133	13133	2569	0	0	TRUE	TRUE	TRUE
V2L074	ACAD10	ENSG00000111271	heart_LV	HF_I50	assessed	3148	0.54767	0.203723	0.16955	0.0630532	0.0160038	7853	3603	18757	18757	3148	0	0	TRUE	TRUE	TRUE
V2L074	ACAD10	ENSG00000111271	heart_LV	VTE	assessed	2809	0.634683	0.141429	0.171926	0.0382972	0.0136648	4817	3603	12271	12271	2809	0	0	TRUE	TRUE	TRUE
V2L074	ACAD10	ENSG00000111271	heart_LV	TIA	assessed	3093	0.640416	0.117962	0.193684	0.0356634	0.0122758	7113	3603	16893	16893	3093	0	0	TRUE	TRUE	TRUE
V2L074	ACAD10	ENSG00000111271	heart_LV	AF_I48	assessed	3471	0.624832	0.111303	0.213797	0.0380721	0.0119966	10005	3603	22292	22292	3471	0	0	TRUE	TRUE	TRUE
V2L074	ACAD10	ENSG00000111271	heart_LV	Aortic_Aneurysm	assessed	3083	0.646624	0.111768	0.19618	0.0338978	0.0115307	6510	3603	15660	15660	3083	0	0	TRUE	TRUE	TRUE
V2L074	ACAD10	ENSG00000111271	heart_LV	Cardiomyopathy	assessed	2856	0.665589	0.109179	0.183989	0.0301692	0.0110741	5969	3603	14820	14820	2856	0	0	TRUE	TRUE	TRUE
V2L074	ACAD10	ENSG00000111271	kidney_cortex	Hypertension_401	assessed	2294	4.08985e-16	0.757417	9.32419e-17	0.172609	0.0699747	11854	2319	25739	25739	2294	0	0	TRUE	TRUE	TRUE
V2L074	ACAD10	ENSG00000111271	kidney_cortex	MI	assessed	2292	1.34333e-09	0.757542	3.05991e-10	0.172488	0.0699696	8698	2319	20280	20280	2292	0	0	TRUE	TRUE	TRUE
V2L074	ACAD10	ENSG00000111271	kidney_cortex	CAD_I25	assessed	2294	4.81372e-10	0.757605	1.09745e-10	0.172652	0.0697438	10811	2319	23925	23925	2294	0	0	TRUE	TRUE	TRUE
V2L074	ACAD10	ENSG00000111271	kidney_cortex	Angina	assessed	2294	0.0155287	0.743364	0.00354028	0.169407	0.0681607	10350	2319	22970	22970	2294	0	0	TRUE	TRUE	TRUE
V2L074	ACAD10	ENSG00000111271	kidney_cortex	Aortic_Valve	assessed	2230	0.22496	0.543281	0.0498692	0.120373	0.0615172	7258	2319	17269	17269	2230	0	0	TRUE	TRUE	TRUE
V2L074	ACAD10	ENSG00000111271	kidney_cortex	PAD	assessed	2232	0.3568	0.42713	0.0791609	0.0947223	0.0421866	7576	2319	17973	17973	2232	0	0	TRUE	TRUE	TRUE
V2L074	ACAD10	ENSG00000111271	kidney_cortex	DVT	assessed	2211	0.588017	0.215278	0.129256	0.0473017	0.0201465	7545	2319	17936	17936	2211	0	0	TRUE	TRUE	TRUE
V2L074	ACAD10	ENSG00000111271	kidney_cortex	Ischemic_Stroke	assessed	2270	0.583812	0.21628	0.131653	0.0487529	0.0195025	7448	2319	17576	17576	2270	0	0	TRUE	TRUE	TRUE
V2L074	ACAD10	ENSG00000111271	kidney_cortex	HF_I50	assessed	2210	0.616915	0.188591	0.135573	0.0414272	0.0174933	7853	2319	18757	18757	2210	0	0	TRUE	TRUE	TRUE
V2L074	ACAD10	ENSG00000111271	kidney_cortex	Atherosclerosis	assessed	1978	0.665246	0.157488	0.12937	0.0306092	0.0172876	5001	2319	13133	13133	1978	0	0	TRUE	TRUE	TRUE
V2L074	ACAD10	ENSG00000111271	kidney_cortex	Mitral_Valve	assessed	2193	0.694858	0.116944	0.151482	0.0254831	0.0112328	7120	2319	16917	16917	2193	0	0	TRUE	TRUE	TRUE
V2L074	ACAD10	ENSG00000111271	kidney_cortex	VTE	assessed	1988	0.726132	0.102176	0.141894	0.0199564	0.00984229	4817	2319	12271	12271	1988	0	0	TRUE	TRUE	TRUE
V2L074	ACAD10	ENSG00000111271	kidney_cortex	Aortic_Aneurysm	assessed	2177	0.744146	0.0718587	0.161078	0.0155471	0.00737007	6510	2319	15660	15660	2177	0	0	TRUE	TRUE	TRUE
V2L074	ACAD10	ENSG00000111271	kidney_cortex	TIA	assessed	2190	0.741997	0.073248	0.161504	0.0159359	0.00731512	7113	2319	16893	16893	2190	0	0	TRUE	TRUE	TRUE
V2L074	ACAD10	ENSG00000111271	kidney_cortex	Cardiomyopathy	assessed	1997	0.763402	0.0670086	0.149863	0.0131478	0.00657873	5969	2319	14820	14820	1997	0	0	TRUE	TRUE	TRUE
V2L074	ACAD10	ENSG00000111271	kidney_cortex	AF_I48	assessed	2294	0.745176	0.063907	0.169888	0.0145633	0.00646579	10005	2319	22292	22292	2294	0	0	TRUE	TRUE	TRUE
V2L074	ACAD10	ENSG00000111271	liver	CAD_I25	assessed	3154	4.76348e-10	0.749697	1.32157e-10	0.207952	0.0423503	10811	3209	23925	23925	3154	0	0	TRUE	TRUE	TRUE
V2L074	ACAD10	ENSG00000111271	liver	MI	assessed	3142	1.33063e-09	0.750382	3.67632e-10	0.207277	0.0423416	8698	3209	20280	20280	3142	0	0	TRUE	TRUE	TRUE
V2L074	ACAD10	ENSG00000111271	liver	Angina	assessed	3152	0.0153163	0.734537	0.0042464	0.203606	0.0422941	10350	3209	22970	22970	3152	0	0	TRUE	TRUE	TRUE
V2L074	ACAD10	ENSG00000111271	liver	Hypertension_401	assessed	3155	4.04899e-16	0.749848	1.12373e-16	0.208066	0.0420858	11854	3209	25739	25739	3155	0	0	TRUE	TRUE	TRUE
V2L074	ACAD10	ENSG00000111271	liver	Aortic_Valve	assessed	2995	0.218335	0.543906	0.0573135	0.142739	0.0377067	7258	3209	17269	17269	2995	0	0	TRUE	TRUE	TRUE
V2L074	ACAD10	ENSG00000111271	liver	PAD	assessed	3002	0.336724	0.429377	0.0885837	0.112926	0.0323895	7576	3209	17973	17973	3002	0	0	TRUE	TRUE	TRUE
V2L074	ACAD10	ENSG00000111271	liver	DVT	assessed	2971	0.547523	0.231149	0.142507	0.0601438	0.0186764	7545	3209	17936	17936	2971	0	0	TRUE	TRUE	TRUE
V2L074	ACAD10	ENSG00000111271	liver	Ischemic_Stroke	assessed	3039	0.543472	0.232184	0.144526	0.0617267	0.0180912	7448	3209	17576	17576	3039	0	0	TRUE	TRUE	TRUE
V2L074	ACAD10	ENSG00000111271	liver	HF_I50	assessed	2960	0.57494	0.206822	0.148964	0.0535708	0.0157026	7853	3209	18757	18757	2960	0	0	TRUE	TRUE	TRUE
V2L074	ACAD10	ENSG00000111271	liver	Atherosclerosis	assessed	2399	0.633097	0.183348	0.130265	0.0377097	0.0155803	5001	3209	13133	13133	2399	0	0	TRUE	TRUE	TRUE
V2L074	ACAD10	ENSG00000111271	liver	Mitral_Valve	assessed	2915	0.634842	0.152071	0.161214	0.0386043	0.0132679	7120	3209	16917	16917	2915	0	0	TRUE	TRUE	TRUE
V2L074	ACAD10	ENSG00000111271	liver	Aortic_Aneurysm	assessed	2908	0.67977	0.107786	0.172864	0.0273977	0.0121809	6510	3209	15660	15660	2908	0	0	TRUE	TRUE	TRUE
V2L074	ACAD10	ENSG00000111271	liver	VTE	assessed	2662	0.664663	0.138683	0.152668	0.0318424	0.0121429	4817	3209	12271	12271	2662	0	0	TRUE	TRUE	TRUE
V2L074	ACAD10	ENSG00000111271	liver	TIA	assessed	2902	0.676223	0.113919	0.170805	0.0287642	0.0102888	7113	3209	16893	16893	2902	0	0	TRUE	TRUE	TRUE
V2L074	ACAD10	ENSG00000111271	liver	AF_I48	assessed	3149	0.671737	0.104003	0.186047	0.0287955	0.00941836	10005	3209	22292	22292	3149	0	0	TRUE	TRUE	TRUE
V2L074	ACAD10	ENSG00000111271	liver	Cardiomyopathy	assessed	2695	0.699512	0.104108	0.162824	0.0242237	0.00933241	5969	3209	14820	14820	2695	0	0	TRUE	TRUE	TRUE
V2L075	HNF1A	ENSG00000135100	aorta	CAD_I25	no_eqtl:zero_snps_after_filter	0						28050	0	28050	28050				TRUE	TRUE	TRUE
V2L075	HNF1A	ENSG00000135100	aorta	AF_I48	no_eqtl:zero_snps_after_filter	0						26577	0	26577	26577				TRUE	TRUE	TRUE
V2L075	HNF1A	ENSG00000135100	aorta	HF_I50	no_eqtl:zero_snps_after_filter	0						23159	0	23159	23159				TRUE	TRUE	TRUE
V2L075	HNF1A	ENSG00000135100	aorta	Hypertension_401	no_eqtl:zero_snps_after_filter	0						31027	0	31027	31027				TRUE	TRUE	TRUE
V2L075	HNF1A	ENSG00000135100	aorta	MI	no_eqtl:zero_snps_after_filter	0						24579	0	24579	24579				TRUE	TRUE	TRUE
V2L075	HNF1A	ENSG00000135100	aorta	Angina	no_eqtl:zero_snps_after_filter	0						26634	0	26634	26634				TRUE	TRUE	TRUE
V2L075	HNF1A	ENSG00000135100	aorta	Ischemic_Stroke	no_eqtl:zero_snps_after_filter	0						21489	0	21489	21489				TRUE	TRUE	TRUE
V2L075	HNF1A	ENSG00000135100	aorta	TIA	no_eqtl:zero_snps_after_filter	0						20501	0	20501	20501				TRUE	TRUE	TRUE
V2L075	HNF1A	ENSG00000135100	aorta	VTE	no_eqtl:zero_snps_after_filter	0						16231	0	16231	16231				TRUE	TRUE	TRUE
V2L075	HNF1A	ENSG00000135100	aorta	Cardiomyopathy	no_eqtl:zero_snps_after_filter	0						18898	0	18898	18898				TRUE	TRUE	TRUE
V2L075	HNF1A	ENSG00000135100	aorta	Aortic_Valve	no_eqtl:zero_snps_after_filter	0						20780	0	20780	20780				TRUE	TRUE	TRUE
V2L075	HNF1A	ENSG00000135100	aorta	Mitral_Valve	no_eqtl:zero_snps_after_filter	0						20427	0	20427	20427				TRUE	TRUE	TRUE
V2L075	HNF1A	ENSG00000135100	aorta	PAD	no_eqtl:zero_snps_after_filter	0						21794	0	21794	21794				TRUE	TRUE	TRUE
V2L075	HNF1A	ENSG00000135100	aorta	Aortic_Aneurysm	no_eqtl:zero_snps_after_filter	0						19238	0	19238	19238				TRUE	TRUE	TRUE
V2L075	HNF1A	ENSG00000135100	aorta	Atherosclerosis	no_eqtl:zero_snps_after_filter	0						17395	0	17395	17395				TRUE	TRUE	TRUE
V2L075	HNF1A	ENSG00000135100	aorta	DVT	no_eqtl:zero_snps_after_filter	0						21513	0	21513	21513				TRUE	TRUE	TRUE
V2L075	HNF1A	ENSG00000135100	blood	CAD_I25	no_eqtl:zero_snps_after_filter	0						28050	0	28050	28050				TRUE	TRUE	TRUE
V2L075	HNF1A	ENSG00000135100	blood	AF_I48	no_eqtl:zero_snps_after_filter	0						26577	0	26577	26577				TRUE	TRUE	TRUE
V2L075	HNF1A	ENSG00000135100	blood	HF_I50	no_eqtl:zero_snps_after_filter	0						23159	0	23159	23159				TRUE	TRUE	TRUE
V2L075	HNF1A	ENSG00000135100	blood	Hypertension_401	no_eqtl:zero_snps_after_filter	0						31027	0	31027	31027				TRUE	TRUE	TRUE
V2L075	HNF1A	ENSG00000135100	blood	MI	no_eqtl:zero_snps_after_filter	0						24579	0	24579	24579				TRUE	TRUE	TRUE
V2L075	HNF1A	ENSG00000135100	blood	Angina	no_eqtl:zero_snps_after_filter	0						26634	0	26634	26634				TRUE	TRUE	TRUE
V2L075	HNF1A	ENSG00000135100	blood	Ischemic_Stroke	no_eqtl:zero_snps_after_filter	0						21489	0	21489	21489				TRUE	TRUE	TRUE
V2L075	HNF1A	ENSG00000135100	blood	TIA	no_eqtl:zero_snps_after_filter	0						20501	0	20501	20501				TRUE	TRUE	TRUE
V2L075	HNF1A	ENSG00000135100	blood	VTE	no_eqtl:zero_snps_after_filter	0						16231	0	16231	16231				TRUE	TRUE	TRUE
V2L075	HNF1A	ENSG00000135100	blood	Cardiomyopathy	no_eqtl:zero_snps_after_filter	0						18898	0	18898	18898				TRUE	TRUE	TRUE
V2L075	HNF1A	ENSG00000135100	blood	Aortic_Valve	no_eqtl:zero_snps_after_filter	0						20780	0	20780	20780				TRUE	TRUE	TRUE
V2L075	HNF1A	ENSG00000135100	blood	Mitral_Valve	no_eqtl:zero_snps_after_filter	0						20427	0	20427	20427				TRUE	TRUE	TRUE
V2L075	HNF1A	ENSG00000135100	blood	PAD	no_eqtl:zero_snps_after_filter	0						21794	0	21794	21794				TRUE	TRUE	TRUE
V2L075	HNF1A	ENSG00000135100	blood	Aortic_Aneurysm	no_eqtl:zero_snps_after_filter	0						19238	0	19238	19238				TRUE	TRUE	TRUE
V2L075	HNF1A	ENSG00000135100	blood	Atherosclerosis	no_eqtl:zero_snps_after_filter	0						17395	0	17395	17395				TRUE	TRUE	TRUE
V2L075	HNF1A	ENSG00000135100	blood	DVT	no_eqtl:zero_snps_after_filter	0						21513	0	21513	21513				TRUE	TRUE	TRUE
V2L075	HNF1A	ENSG00000135100	coronary	CAD_I25	no_eqtl:zero_snps_after_filter	0						28050	0	28050	28050				TRUE	TRUE	TRUE
V2L075	HNF1A	ENSG00000135100	coronary	AF_I48	no_eqtl:zero_snps_after_filter	0						26577	0	26577	26577				TRUE	TRUE	TRUE
V2L075	HNF1A	ENSG00000135100	coronary	HF_I50	no_eqtl:zero_snps_after_filter	0						23159	0	23159	23159				TRUE	TRUE	TRUE
V2L075	HNF1A	ENSG00000135100	coronary	Hypertension_401	no_eqtl:zero_snps_after_filter	0						31027	0	31027	31027				TRUE	TRUE	TRUE
V2L075	HNF1A	ENSG00000135100	coronary	MI	no_eqtl:zero_snps_after_filter	0						24579	0	24579	24579				TRUE	TRUE	TRUE
V2L075	HNF1A	ENSG00000135100	coronary	Angina	no_eqtl:zero_snps_after_filter	0						26634	0	26634	26634				TRUE	TRUE	TRUE
V2L075	HNF1A	ENSG00000135100	coronary	Ischemic_Stroke	no_eqtl:zero_snps_after_filter	0						21489	0	21489	21489				TRUE	TRUE	TRUE
V2L075	HNF1A	ENSG00000135100	coronary	TIA	no_eqtl:zero_snps_after_filter	0						20501	0	20501	20501				TRUE	TRUE	TRUE
V2L075	HNF1A	ENSG00000135100	coronary	VTE	no_eqtl:zero_snps_after_filter	0						16231	0	16231	16231				TRUE	TRUE	TRUE
V2L075	HNF1A	ENSG00000135100	coronary	Cardiomyopathy	no_eqtl:zero_snps_after_filter	0						18898	0	18898	18898				TRUE	TRUE	TRUE
V2L075	HNF1A	ENSG00000135100	coronary	Aortic_Valve	no_eqtl:zero_snps_after_filter	0						20780	0	20780	20780				TRUE	TRUE	TRUE
V2L075	HNF1A	ENSG00000135100	coronary	Mitral_Valve	no_eqtl:zero_snps_after_filter	0						20427	0	20427	20427				TRUE	TRUE	TRUE
V2L075	HNF1A	ENSG00000135100	coronary	PAD	no_eqtl:zero_snps_after_filter	0						21794	0	21794	21794				TRUE	TRUE	TRUE
V2L075	HNF1A	ENSG00000135100	coronary	Aortic_Aneurysm	no_eqtl:zero_snps_after_filter	0						19238	0	19238	19238				TRUE	TRUE	TRUE
V2L075	HNF1A	ENSG00000135100	coronary	Atherosclerosis	no_eqtl:zero_snps_after_filter	0						17395	0	17395	17395				TRUE	TRUE	TRUE
V2L075	HNF1A	ENSG00000135100	coronary	DVT	no_eqtl:zero_snps_after_filter	0						21513	0	21513	21513				TRUE	TRUE	TRUE
V2L075	HNF1A	ENSG00000135100	heart_AA	CAD_I25	no_eqtl:zero_snps_after_filter	0						28050	0	28050	28050				TRUE	TRUE	TRUE
V2L075	HNF1A	ENSG00000135100	heart_AA	AF_I48	no_eqtl:zero_snps_after_filter	0						26577	0	26577	26577				TRUE	TRUE	TRUE
V2L075	HNF1A	ENSG00000135100	heart_AA	HF_I50	no_eqtl:zero_snps_after_filter	0						23159	0	23159	23159				TRUE	TRUE	TRUE
V2L075	HNF1A	ENSG00000135100	heart_AA	Hypertension_401	no_eqtl:zero_snps_after_filter	0						31027	0	31027	31027				TRUE	TRUE	TRUE
V2L075	HNF1A	ENSG00000135100	heart_AA	MI	no_eqtl:zero_snps_after_filter	0						24579	0	24579	24579				TRUE	TRUE	TRUE
V2L075	HNF1A	ENSG00000135100	heart_AA	Angina	no_eqtl:zero_snps_after_filter	0						26634	0	26634	26634				TRUE	TRUE	TRUE
V2L075	HNF1A	ENSG00000135100	heart_AA	Ischemic_Stroke	no_eqtl:zero_snps_after_filter	0						21489	0	21489	21489				TRUE	TRUE	TRUE
V2L075	HNF1A	ENSG00000135100	heart_AA	TIA	no_eqtl:zero_snps_after_filter	0						20501	0	20501	20501				TRUE	TRUE	TRUE
V2L075	HNF1A	ENSG00000135100	heart_AA	VTE	no_eqtl:zero_snps_after_filter	0						16231	0	16231	16231				TRUE	TRUE	TRUE
V2L075	HNF1A	ENSG00000135100	heart_AA	Cardiomyopathy	no_eqtl:zero_snps_after_filter	0						18898	0	18898	18898				TRUE	TRUE	TRUE
V2L075	HNF1A	ENSG00000135100	heart_AA	Aortic_Valve	no_eqtl:zero_snps_after_filter	0						20780	0	20780	20780				TRUE	TRUE	TRUE
V2L075	HNF1A	ENSG00000135100	heart_AA	Mitral_Valve	no_eqtl:zero_snps_after_filter	0						20427	0	20427	20427				TRUE	TRUE	TRUE
V2L075	HNF1A	ENSG00000135100	heart_AA	PAD	no_eqtl:zero_snps_after_filter	0						21794	0	21794	21794				TRUE	TRUE	TRUE
V2L075	HNF1A	ENSG00000135100	heart_AA	Aortic_Aneurysm	no_eqtl:zero_snps_after_filter	0						19238	0	19238	19238				TRUE	TRUE	TRUE
V2L075	HNF1A	ENSG00000135100	heart_AA	Atherosclerosis	no_eqtl:zero_snps_after_filter	0						17395	0	17395	17395				TRUE	TRUE	TRUE
V2L075	HNF1A	ENSG00000135100	heart_AA	DVT	no_eqtl:zero_snps_after_filter	0						21513	0	21513	21513				TRUE	TRUE	TRUE
V2L075	HNF1A	ENSG00000135100	heart_LV	CAD_I25	no_eqtl:zero_snps_after_filter	0						28050	0	28050	28050				TRUE	TRUE	TRUE
V2L075	HNF1A	ENSG00000135100	heart_LV	AF_I48	no_eqtl:zero_snps_after_filter	0						26577	0	26577	26577				TRUE	TRUE	TRUE
V2L075	HNF1A	ENSG00000135100	heart_LV	HF_I50	no_eqtl:zero_snps_after_filter	0						23159	0	23159	23159				TRUE	TRUE	TRUE
V2L075	HNF1A	ENSG00000135100	heart_LV	Hypertension_401	no_eqtl:zero_snps_after_filter	0						31027	0	31027	31027				TRUE	TRUE	TRUE
V2L075	HNF1A	ENSG00000135100	heart_LV	MI	no_eqtl:zero_snps_after_filter	0						24579	0	24579	24579				TRUE	TRUE	TRUE
V2L075	HNF1A	ENSG00000135100	heart_LV	Angina	no_eqtl:zero_snps_after_filter	0						26634	0	26634	26634				TRUE	TRUE	TRUE
V2L075	HNF1A	ENSG00000135100	heart_LV	Ischemic_Stroke	no_eqtl:zero_snps_after_filter	0						21489	0	21489	21489				TRUE	TRUE	TRUE
V2L075	HNF1A	ENSG00000135100	heart_LV	TIA	no_eqtl:zero_snps_after_filter	0						20501	0	20501	20501				TRUE	TRUE	TRUE
V2L075	HNF1A	ENSG00000135100	heart_LV	VTE	no_eqtl:zero_snps_after_filter	0						16231	0	16231	16231				TRUE	TRUE	TRUE
V2L075	HNF1A	ENSG00000135100	heart_LV	Cardiomyopathy	no_eqtl:zero_snps_after_filter	0						18898	0	18898	18898				TRUE	TRUE	TRUE
V2L075	HNF1A	ENSG00000135100	heart_LV	Aortic_Valve	no_eqtl:zero_snps_after_filter	0						20780	0	20780	20780				TRUE	TRUE	TRUE
V2L075	HNF1A	ENSG00000135100	heart_LV	Mitral_Valve	no_eqtl:zero_snps_after_filter	0						20427	0	20427	20427				TRUE	TRUE	TRUE
V2L075	HNF1A	ENSG00000135100	heart_LV	PAD	no_eqtl:zero_snps_after_filter	0						21794	0	21794	21794				TRUE	TRUE	TRUE
V2L075	HNF1A	ENSG00000135100	heart_LV	Aortic_Aneurysm	no_eqtl:zero_snps_after_filter	0						19238	0	19238	19238				TRUE	TRUE	TRUE
V2L075	HNF1A	ENSG00000135100	heart_LV	Atherosclerosis	no_eqtl:zero_snps_after_filter	0						17395	0	17395	17395				TRUE	TRUE	TRUE
V2L075	HNF1A	ENSG00000135100	heart_LV	DVT	no_eqtl:zero_snps_after_filter	0						21513	0	21513	21513				TRUE	TRUE	TRUE
V2L075	HNF1A	ENSG00000135100	kidney_cortex	CAD_I25	assessed	4198	0.000160286	0.66891	6.50009e-05	0.271203	0.0596612	14124	4224	28050	28050	4198	0	0	TRUE	TRUE	TRUE
V2L075	HNF1A	ENSG00000135100	kidney_cortex	Hypertension_401	assessed	4198	0.00188169	0.67	0.00076308	0.271649	0.0557064	15662	4224	31027	31027	4198	0	0	TRUE	TRUE	TRUE
V2L075	HNF1A	ENSG00000135100	kidney_cortex	MI	assessed	4198	0.196054	0.484663	0.0795056	0.196502	0.0432761	12429	4224	24579	24579	4198	0	0	TRUE	TRUE	TRUE
V2L075	HNF1A	ENSG00000135100	kidney_cortex	HF_I50	assessed	4196	0.160991	0.520222	0.0652552	0.210821	0.0427114	11727	4224	23159	23159	4196	0	0	TRUE	TRUE	TRUE
V2L075	HNF1A	ENSG00000135100	kidney_cortex	Angina	assessed	4198	0.514992	0.184018	0.208845	0.0746071	0.0175387	13371	4224	26634	26634	4198	0	0	TRUE	TRUE	TRUE
V2L075	HNF1A	ENSG00000135100	kidney_cortex	Atherosclerosis	assessed	4158	0.525111	0.176352	0.210764	0.0707657	0.0170062	8846	4224	17395	17395	4158	0	0	TRUE	TRUE	TRUE
V2L075	HNF1A	ENSG00000135100	kidney_cortex	VTE	assessed	4136	0.545844	0.157807	0.218047	0.0630234	0.0152793	8342	4224	16231	16231	4136	0	0	TRUE	TRUE	TRUE
V2L075	HNF1A	ENSG00000135100	kidney_cortex	Cardiomyopathy	assessed	4148	0.550137	0.153292	0.220392	0.061396	0.0147835	9625	4224	18898	18898	4148	0	0	TRUE	TRUE	TRUE
V2L075	HNF1A	ENSG00000135100	kidney_cortex	AF_I48	assessed	4198	0.55779	0.14413	0.226201	0.0584357	0.0134432	13420	4224	26577	26577	4198	0	0	TRUE	TRUE	TRUE
V2L075	HNF1A	ENSG00000135100	kidney_cortex	PAD	assessed	4182	0.56616	0.136787	0.22868	0.055237	0.0131363	11070	4224	21794	21794	4182	0	0	TRUE	TRUE	TRUE
V2L075	HNF1A	ENSG00000135100	kidney_cortex	Aortic_Aneurysm	assessed	4157	0.576645	0.127691	0.231447	0.0512382	0.0129783	9789	4224	19238	19238	4157	0	0	TRUE	TRUE	TRUE
V2L075	HNF1A	ENSG00000135100	kidney_cortex	Mitral_Valve	assessed	4191	0.574367	0.12846	0.232529	0.0519936	0.0126504	10409	4224	20427	20427	4191	0	0	TRUE	TRUE	TRUE
V2L075	HNF1A	ENSG00000135100	kidney_cortex	Aortic_Valve	assessed	4173	0.576369	0.127643	0.232294	0.0514315	0.0122634	10584	4224	20780	20780	4173	0	0	TRUE	TRUE	TRUE
V2L075	HNF1A	ENSG00000135100	kidney_cortex	TIA	assessed	4175	0.581128	0.122946	0.234325	0.0495628	0.0120387	10451	4224	20501	20501	4175	0	0	TRUE	TRUE	TRUE
V2L075	HNF1A	ENSG00000135100	kidney_cortex	DVT	assessed	4193	0.588959	0.114948	0.238554	0.0465481	0.0109902	10938	4224	21513	21513	4193	0	0	TRUE	TRUE	TRUE
V2L075	HNF1A	ENSG00000135100	kidney_cortex	Ischemic_Stroke	assessed	4179	0.602705	0.10268	0.243259	0.0414329	0.00992348	10938	4224	21489	21489	4179	0	0	TRUE	TRUE	TRUE
V2L075	HNF1A	ENSG00000135100	liver	HF_I50	assessed	5446	0.0916089	0.303183	0.119436	0.395189	0.0905823	11727	5818	23159	23159	5445	1	0	TRUE	TRUE	TRUE
V2L075	HNF1A	ENSG00000135100	liver	CAD_I25	assessed	5681	9.37813e-05	0.391399	0.000124494	0.519489	0.0888947	14124	5818	28050	28050	5680	1	0	TRUE	TRUE	TRUE
V2L075	HNF1A	ENSG00000135100	liver	MI	assessed	5554	0.113399	0.300408	0.149067	0.394856	0.0422695	12429	5818	24579	24579	5553	1	0	TRUE	TRUE	TRUE
V2L075	HNF1A	ENSG00000135100	liver	Hypertension_401	assessed	5765	0.00116566	0.415238	0.00155722	0.554697	0.0273428	15662	5818	31027	31027	5764	1	0	TRUE	TRUE	TRUE
V2L075	HNF1A	ENSG00000135100	liver	Atherosclerosis	assessed	5259	0.291794	0.135069	0.375071	0.173593	0.0244732	8846	5818	17395	17395	5258	1	0	TRUE	TRUE	TRUE
V2L075	HNF1A	ENSG00000135100	liver	AF_I48	assessed	5675	0.191462	0.228678	0.254057	0.303419	0.022384	13420	5818	26577	26577	5674	1	0	TRUE	TRUE	TRUE
V2L075	HNF1A	ENSG00000135100	liver	Angina	assessed	5635	0.291863	0.129214	0.38615	0.170935	0.0218371	13371	5818	26634	26634	5634	1	0	TRUE	TRUE	TRUE
V2L075	HNF1A	ENSG00000135100	liver	PAD	assessed	5396	0.323846	0.102189	0.420591	0.132696	0.0206778	11070	5818	21794	21794	5395	1	0	TRUE	TRUE	TRUE
V2L075	HNF1A	ENSG00000135100	liver	VTE	assessed	5236	0.309829	0.119277	0.397581	0.153039	0.0202747	8342	5818	16231	16231	5235	1	0	TRUE	TRUE	TRUE
V2L075	HNF1A	ENSG00000135100	liver	Cardiomyopathy	assessed	5256	0.318259	0.112082	0.409041	0.144036	0.016583	9625	5818	18898	18898	5255	1	0	TRUE	TRUE	TRUE
V2L075	HNF1A	ENSG00000135100	liver	Aortic_Valve	assessed	5323	0.316477	0.113278	0.408808	0.146312	0.0151246	10584	5818	20780	20780	5322	1	0	TRUE	TRUE	TRUE
V2L075	HNF1A	ENSG00000135100	liver	Mitral_Valve	assessed	5330	0.330154	0.0997064	0.426654	0.128835	0.0146501	10409	5818	20427	20427	5329	1	0	TRUE	TRUE	TRUE
V2L075	HNF1A	ENSG00000135100	liver	Aortic_Aneurysm	assessed	5273	0.328617	0.102482	0.422896	0.131869	0.014137	9789	5818	19238	19238	5272	1	0	TRUE	TRUE	TRUE
V2L075	HNF1A	ENSG00000135100	liver	TIA	assessed	5304	0.333955	0.0966445	0.430774	0.124649	0.013977	10451	5818	20501	20501	5303	1	0	TRUE	TRUE	TRUE
V2L075	HNF1A	ENSG00000135100	liver	DVT	assessed	5348	0.3388	0.0911069	0.438429	0.117884	0.0137802	10938	5818	21513	21513	5347	1	0	TRUE	TRUE	TRUE
V2L075	HNF1A	ENSG00000135100	liver	Ischemic_Stroke	assessed	5345	0.345451	0.0845035	0.446993	0.109329	0.013723	10938	5818	21489	21489	5344	1	0	TRUE	TRUE	TRUE
V2L076	FBRSL1	ENSG00000112787	aorta	Hypertension_401	assessed	5810	0.160288	0.445209	0.096166	0.267074	0.0312626	15283	6713	30147	30118	5797	13	0	TRUE	TRUE	FALSE
V2L076	FBRSL1	ENSG00000112787	aorta	HF_I50	assessed	5625	0.428837	0.184664	0.249719	0.107504	0.0292759	11494	6713	23271	23244	5612	13	0	TRUE	TRUE	FALSE
V2L076	FBRSL1	ENSG00000112787	aorta	CAD_I25	assessed	5768	0.355068	0.256968	0.211616	0.153127	0.0232215	14087	6713	27996	27967	5755	13	0	TRUE	TRUE	FALSE
V2L076	FBRSL1	ENSG00000112787	aorta	Cardiomyopathy	assessed	5416	0.417274	0.208303	0.234529	0.117054	0.0228403	9676	6713	19919	19892	5403	13	0	TRUE	TRUE	FALSE
V2L076	FBRSL1	ENSG00000112787	aorta	MI	assessed	5670	0.451395	0.167647	0.264833	0.0983405	0.0177844	12045	6713	24258	24231	5657	13	0	TRUE	TRUE	FALSE
V2L076	FBRSL1	ENSG00000112787	aorta	DVT	assessed	5586	0.469565	0.152809	0.271615	0.0883733	0.0176378	10850	6713	22003	21976	5573	13	0	TRUE	TRUE	FALSE
V2L076	FBRSL1	ENSG00000112787	aorta	VTE	assessed	5350	0.45261	0.179056	0.251464	0.0994639	0.0174058	8516	6713	17761	17735	5337	13	0	TRUE	TRUE	FALSE
V2L076	FBRSL1	ENSG00000112787	aorta	Atherosclerosis	assessed	5370	0.458205	0.173321	0.255541	0.0966447	0.0162881	9109	6713	18809	18783	5357	13	0	TRUE	TRUE	FALSE
V2L076	FBRSL1	ENSG00000112787	aorta	Mitral_Valve	assessed	5457	0.453844	0.174747	0.257046	0.0989568	0.0154063	10344	6713	21103	21076	5444	13	0	TRUE	TRUE	FALSE
V2L076	FBRSL1	ENSG00000112787	aorta	TIA	assessed	5524	0.485467	0.141034	0.277963	0.0807369	0.0147994	10454	6713	21126	21099	5511	13	0	TRUE	TRUE	FALSE
V2L076	FBRSL1	ENSG00000112787	aorta	Aortic_Aneurysm	assessed	5397	0.491874	0.139665	0.275626	0.0782478	0.014587	9889	6713	20323	20296	5384	13	0	TRUE	TRUE	FALSE
V2L076	FBRSL1	ENSG00000112787	aorta	Aortic_Valve	assessed	5506	0.478053	0.149963	0.273024	0.0856329	0.0133268	10543	6713	21384	21357	5493	13	0	TRUE	TRUE	FALSE
V2L076	FBRSL1	ENSG00000112787	aorta	Angina	assessed	5758	0.455382	0.163415	0.270971	0.0972257	0.0130063	13389	6713	26694	26667	5745	13	0	TRUE	TRUE	FALSE
V2L076	FBRSL1	ENSG00000112787	aorta	AF_I48	assessed	5760	0.481847	0.137179	0.286821	0.0816436	0.0125091	13217	6713	26470	26442	5747	13	0	TRUE	TRUE	FALSE
V2L076	FBRSL1	ENSG00000112787	aorta	PAD	assessed	5595	0.508459	0.117231	0.29469	0.0679326	0.0116871	11048	6713	22254	22227	5582	13	0	TRUE	TRUE	FALSE
V2L076	FBRSL1	ENSG00000112787	aorta	Ischemic_Stroke	assessed	5558	0.515186	0.112121	0.296668	0.064553	0.0114715	10805	6713	21842	21815	5545	13	0	TRUE	TRUE	FALSE
V2L076	FBRSL1	ENSG00000112787	blood	AF_I48	assessed	5985	1.02072e-05	3.08646e-06	0.720442	0.217787	0.0617576	13217	6940	26470	26442	5972	13	0	TRUE	TRUE	FALSE
V2L076	FBRSL1	ENSG00000112787	blood	Atherosclerosis	assessed	5410	9.92789e-06	3.79225e-06	0.700456	0.267528	0.0320022	9109	6940	18809	18783	5397	13	0	TRUE	TRUE	FALSE
V2L076	FBRSL1	ENSG00000112787	blood	Cardiomyopathy	assessed	5470	9.13527e-06	4.60972e-06	0.644574	0.325226	0.0301865	9676	6940	19919	19892	5457	13	0	TRUE	TRUE	FALSE
V2L076	FBRSL1	ENSG00000112787	blood	PAD	assessed	5726	1.11091e-05	2.69861e-06	0.784021	0.190428	0.0255368	11048	6940	22254	22227	5713	13	0	TRUE	TRUE	FALSE
V2L076	FBRSL1	ENSG00000112787	blood	VTE	assessed	5391	9.9027e-06	3.9556e-06	0.698653	0.279052	0.022281	8516	6940	17761	17735	5378	13	0	TRUE	TRUE	FALSE
V2L076	FBRSL1	ENSG00000112787	blood	Aortic_Aneurysm	assessed	5449	1.07593e-05	3.10621e-06	0.759173	0.219152	0.021661	9889	6940	20323	20296	5436	13	0	TRUE	TRUE	FALSE
V2L076	FBRSL1	ENSG00000112787	blood	HF_I50	assessed	5784	9.64898e-06	4.28983e-06	0.681025	0.30276	0.0162012	11494	6940	23271	23244	5771	13	0	TRUE	TRUE	FALSE
V2L076	FBRSL1	ENSG00000112787	blood	TIA	assessed	5594	1.07864e-05	3.21117e-06	0.761208	0.226604	0.0121746	10454	6940	21126	21099	5581	13	0	TRUE	TRUE	FALSE
V2L076	FBRSL1	ENSG00000112787	blood	Ischemic_Stroke	assessed	5640	1.14909e-05	2.53277e-06	0.810903	0.178725	0.0103584	10805	6940	21842	21815	5627	13	0	TRUE	TRUE	FALSE
V2L076	FBRSL1	ENSG00000112787	blood	Mitral_Valve	assessed	5512	1.0096e-05	3.93346e-06	0.712398	0.277544	0.0100435	10344	6940	21103	21076	5499	13	0	TRUE	TRUE	FALSE
V2L076	FBRSL1	ENSG00000112787	blood	MI	assessed	5842	1.01221e-05	3.90839e-06	0.714446	0.275856	0.00968475	12045	6940	24258	24231	5829	13	0	TRUE	TRUE	FALSE
V2L076	FBRSL1	ENSG00000112787	blood	Aortic_Valve	assessed	5630	1.05603e-05	3.47444e-06	0.745186	0.245163	0.00963722	10543	6940	21384	21357	5617	13	0	TRUE	TRUE	FALSE
V2L076	FBRSL1	ENSG00000112787	blood	DVT	assessed	5661	1.08329e-05	3.20293e-06	0.764557	0.226046	0.00938382	10850	6940	22003	21976	5648	13	0	TRUE	TRUE	FALSE
V2L076	FBRSL1	ENSG00000112787	blood	Angina	assessed	5984	1.02092e-05	3.87699e-06	0.720584	0.27364	0.00576156	13389	6940	26694	26667	5971	13	0	TRUE	TRUE	FALSE
V2L076	FBRSL1	ENSG00000112787	blood	CAD_I25	assessed	5998	8.08295e-06	6.01736e-06	0.570512	0.424714	0.00475955	14087	6940	27996	27967	5985	13	0	TRUE	TRUE	FALSE
V2L076	FBRSL1	ENSG00000112787	blood	Hypertension_401	assessed	6012	3.69844e-06	1.04465e-05	0.261045	0.737336	0.00160446	15283	6940	30147	30118	5999	13	0	TRUE	TRUE	FALSE
V2L076	FBRSL1	ENSG00000112787	coronary	Hypertension_401	assessed	5818	0.160985	0.450125	0.0939692	0.262713	0.0322085	15283	6719	30147	30118	5805	13	0	TRUE	TRUE	FALSE
V2L076	FBRSL1	ENSG00000112787	coronary	CAD_I25	assessed	5773	0.356635	0.259492	0.206483	0.150212	0.0271782	14087	6719	27996	27967	5760	13	0	TRUE	TRUE	FALSE
V2L076	FBRSL1	ENSG00000112787	coronary	Cardiomyopathy	assessed	5335	0.425667	0.209109	0.227528	0.111747	0.0259503	9676	6719	19919	19892	5322	13	0	TRUE	TRUE	FALSE
V2L076	FBRSL1	ENSG00000112787	coronary	HF_I50	assessed	5616	0.438421	0.189258	0.246989	0.106602	0.0187298	11494	6719	23271	23244	5603	13	0	TRUE	TRUE	FALSE
V2L076	FBRSL1	ENSG00000112787	coronary	VTE	assessed	5255	0.464575	0.17912	0.244093	0.0940934	0.0181195	8516	6719	17761	17735	5242	13	0	TRUE	TRUE	FALSE
V2L076	FBRSL1	ENSG00000112787	coronary	Atherosclerosis	assessed	5275	0.47002	0.173355	0.247945	0.091431	0.0172495	9109	6719	18809	18783	5262	13	0	TRUE	TRUE	FALSE
V2L076	FBRSL1	ENSG00000112787	coronary	MI	assessed	5681	0.456465	0.169797	0.259996	0.0966972	0.0170446	12045	6719	24258	24231	5668	13	0	TRUE	TRUE	FALSE
V2L076	FBRSL1	ENSG00000112787	coronary	Mitral_Valve	assessed	5375	0.464267	0.175315	0.250016	0.0943941	0.0160076	10344	6719	21103	21076	5362	13	0	TRUE	TRUE	FALSE
V2L076	FBRSL1	ENSG00000112787	coronary	TIA	assessed	5446	0.495839	0.141426	0.270729	0.0772042	0.0148008	10454	6719	21126	21099	5433	13	0	TRUE	TRUE	FALSE
V2L076	FBRSL1	ENSG00000112787	coronary	Angina	assessed	5761	0.460637	0.163892	0.266153	0.0946808	0.0146377	13389	6719	26694	26667	5748	13	0	TRUE	TRUE	FALSE
V2L076	FBRSL1	ENSG00000112787	coronary	AF_I48	assessed	5767	0.488054	0.136218	0.282334	0.0787861	0.0146072	13217	6719	26470	26442	5754	13	0	TRUE	TRUE	FALSE
V2L076	FBRSL1	ENSG00000112787	coronary	Aortic_Valve	assessed	5465	0.48889	0.148101	0.267621	0.0810569	0.0143311	10543	6719	21384	21357	5452	13	0	TRUE	TRUE	FALSE
V2L076	FBRSL1	ENSG00000112787	coronary	Aortic_Aneurysm	assessed	5309	0.504876	0.139072	0.26811	0.0738389	0.0141029	9889	6719	20323	20296	5296	13	0	TRUE	TRUE	FALSE
V2L076	FBRSL1	ENSG00000112787	coronary	DVT	assessed	5503	0.498582	0.136889	0.275324	0.0755782	0.0136267	10850	6719	22003	21976	5490	13	0	TRUE	TRUE	FALSE
V2L076	FBRSL1	ENSG00000112787	coronary	PAD	assessed	5558	0.516626	0.117817	0.28785	0.0656325	0.0120743	11048	6719	22254	22227	5545	13	0	TRUE	TRUE	FALSE
V2L076	FBRSL1	ENSG00000112787	coronary	Ischemic_Stroke	assessed	5468	0.52801	0.110532	0.28941	0.0605728	0.0114754	10805	6719	21842	21815	5455	13	0	TRUE	TRUE	FALSE
V2L076	FBRSL1	ENSG00000112787	heart_AA	CAD_I25	assessed	5773	0.325194	0.236285	0.238755	0.173453	0.0263139	14087	6676	27996	27967	5760	13	0	TRUE	TRUE	FALSE
V2L076	FBRSL1	ENSG00000112787	heart_AA	Cardiomyopathy	assessed	5371	0.38588	0.190554	0.26798	0.132309	0.0232769	9676	6676	19919	19892	5358	13	0	TRUE	TRUE	FALSE
V2L076	FBRSL1	ENSG00000112787	heart_AA	Hypertension_401	assessed	5782	0.148335	0.4148	0.109039	0.304892	0.022933	15283	6676	30147	30118	5769	13	0	TRUE	TRUE	FALSE
V2L076	FBRSL1	ENSG00000112787	heart_AA	VTE	assessed	5297	0.417623	0.162618	0.2867	0.111617	0.021443	8516	6676	17761	17735	5284	13	0	TRUE	TRUE	FALSE
V2L076	FBRSL1	ENSG00000112787	heart_AA	Atherosclerosis	assessed	5315	0.422311	0.157726	0.290644	0.10853	0.0207897	9109	6676	18809	18783	5302	13	0	TRUE	TRUE	FALSE
V2L076	FBRSL1	ENSG00000112787	heart_AA	HF_I50	assessed	5601	0.400161	0.171747	0.286856	0.123099	0.0181372	11494	6676	23271	23244	5588	13	0	TRUE	TRUE	FALSE
V2L076	FBRSL1	ENSG00000112787	heart_AA	Mitral_Valve	assessed	5406	0.419162	0.159213	0.292482	0.111078	0.0180646	10344	6676	21103	21076	5393	13	0	TRUE	TRUE	FALSE
V2L076	FBRSL1	ENSG00000112787	heart_AA	AF_I48	assessed	5763	0.438831	0.128212	0.321676	0.0939658	0.0173158	13217	6676	26470	26442	5750	13	0	TRUE	TRUE	FALSE
V2L076	FBRSL1	ENSG00000112787	heart_AA	MI	assessed	5667	0.415313	0.155575	0.300406	0.112515	0.0161904	12045	6676	24258	24231	5654	13	0	TRUE	TRUE	FALSE
V2L076	FBRSL1	ENSG00000112787	heart_AA	Angina	assessed	5761	0.417528	0.150727	0.306022	0.110458	0.015264	13389	6676	26694	26667	5748	13	0	TRUE	TRUE	FALSE
V2L076	FBRSL1	ENSG00000112787	heart_AA	Aortic_Valve	assessed	5467	0.442244	0.135697	0.311384	0.095529	0.0151468	10543	6676	21384	21357	5454	13	0	TRUE	TRUE	FALSE
V2L076	FBRSL1	ENSG00000112787	heart_AA	DVT	assessed	5538	0.435336	0.140533	0.309298	0.099831	0.0150025	10850	6676	22003	21976	5525	13	0	TRUE	TRUE	FALSE
V2L076	FBRSL1	ENSG00000112787	heart_AA	Aortic_Aneurysm	assessed	5346	0.455501	0.126864	0.31502	0.0877233	0.0148917	9889	6676	20323	20296	5333	13	0	TRUE	TRUE	FALSE
V2L076	FBRSL1	ENSG00000112787	heart_AA	TIA	assessed	5488	0.449633	0.128644	0.317159	0.0907284	0.0138355	10454	6676	21126	21099	5475	13	0	TRUE	TRUE	FALSE
V2L076	FBRSL1	ENSG00000112787	heart_AA	PAD	assessed	5559	0.469612	0.106947	0.334745	0.0762209	0.0124741	11048	6676	22254	22227	5546	13	0	TRUE	TRUE	FALSE
V2L076	FBRSL1	ENSG00000112787	heart_AA	Ischemic_Stroke	assessed	5522	0.476188	0.102077	0.337528	0.0723418	0.011865	10805	6676	21842	21815	5509	13	0	TRUE	TRUE	FALSE
V2L076	FBRSL1	ENSG00000112787	heart_LV	Hypertension_401	assessed	5920	0.167184	0.469816	0.0879348	0.247084	0.0279813	15283	6840	30147	30118	5907	13	0	TRUE	TRUE	FALSE
V2L076	FBRSL1	ENSG00000112787	heart_LV	CAD_I25	assessed	5876	0.370476	0.272705	0.193271	0.142245	0.0213024	14087	6840	27996	27967	5863	13	0	TRUE	TRUE	FALSE
V2L076	FBRSL1	ENSG00000112787	heart_LV	Mitral_Valve	assessed	5454	0.479877	0.184751	0.228374	0.0879041	0.019094	10344	6840	21103	21076	5441	13	0	TRUE	TRUE	FALSE
V2L076	FBRSL1	ENSG00000112787	heart_LV	Cardiomyopathy	assessed	5411	0.445872	0.222068	0.209557	0.104352	0.0181507	9676	6840	19919	19892	5398	13	0	TRUE	TRUE	FALSE
V2L076	FBRSL1	ENSG00000112787	heart_LV	HF_I50	assessed	5711	0.453856	0.199498	0.22828	0.100325	0.0180402	11494	6840	23271	23244	5698	13	0	TRUE	TRUE	FALSE
V2L076	FBRSL1	ENSG00000112787	heart_LV	VTE	assessed	5338	0.4824	0.189895	0.223204	0.0878471	0.0166526	8516	6840	17761	17735	5325	13	0	TRUE	TRUE	FALSE
V2L076	FBRSL1	ENSG00000112787	heart_LV	Atherosclerosis	assessed	5358	0.487878	0.183538	0.22672	0.0852742	0.0165901	9109	6840	18809	18783	5345	13	0	TRUE	TRUE	FALSE
V2L076	FBRSL1	ENSG00000112787	heart_LV	MI	assessed	5760	0.472368	0.179629	0.240448	0.09142	0.0161343	12045	6840	24258	24231	5747	13	0	TRUE	TRUE	FALSE
V2L076	FBRSL1	ENSG00000112787	heart_LV	DVT	assessed	5586	0.498304	0.162453	0.244425	0.0796702	0.0151483	10850	6840	22003	21976	5573	13	0	TRUE	TRUE	FALSE
V2L076	FBRSL1	ENSG00000112787	heart_LV	AF_I48	assessed	5866	0.498137	0.149539	0.259373	0.0778476	0.0151039	13217	6840	26470	26442	5853	13	0	TRUE	TRUE	FALSE
V2L076	FBRSL1	ENSG00000112787	heart_LV	Angina	assessed	5870	0.472635	0.175317	0.246276	0.0913382	0.0144337	13389	6840	26694	26667	5857	13	0	TRUE	TRUE	FALSE
V2L076	FBRSL1	ENSG00000112787	heart_LV	TIA	assessed	5528	0.514392	0.150285	0.248519	0.0725931	0.0142113	10454	6840	21126	21099	5515	13	0	TRUE	TRUE	FALSE
V2L076	FBRSL1	ENSG00000112787	heart_LV	Aortic_Valve	assessed	5570	0.502726	0.160508	0.244994	0.078207	0.0135652	10543	6840	21384	21357	5557	13	0	TRUE	TRUE	FALSE
V2L076	FBRSL1	ENSG00000112787	heart_LV	Aortic_Aneurysm	assessed	5389	0.524377	0.147942	0.245304	0.069194	0.0131831	9889	6840	20323	20296	5376	13	0	TRUE	TRUE	FALSE
V2L076	FBRSL1	ENSG00000112787	heart_LV	PAD	assessed	5660	0.532977	0.126172	0.265319	0.0627963	0.0127363	11048	6840	22254	22227	5647	13	0	TRUE	TRUE	FALSE
V2L076	FBRSL1	ENSG00000112787	heart_LV	Ischemic_Stroke	assessed	5570	0.545647	0.118742	0.266455	0.0579741	0.0111819	10805	6840	21842	21815	5557	13	0	TRUE	TRUE	FALSE
V2L076	FBRSL1	ENSG00000112787	kidney_cortex	Hypertension_401	assessed	4506	0.1757	0.467815	0.0846624	0.225375	0.0464478	15283	5120	30147	30118	4496	10	0	TRUE	TRUE	FALSE
V2L076	FBRSL1	ENSG00000112787	kidney_cortex	Cardiomyopathy	assessed	4487	0.466682	0.190583	0.223938	0.0914238	0.0273734	9676	5120	19919	19892	4477	10	0	TRUE	TRUE	FALSE
V2L076	FBRSL1	ENSG00000112787	kidney_cortex	CAD_I25	assessed	4506	0.401208	0.257777	0.193326	0.124189	0.0235005	14087	5120	27996	27967	4496	10	0	TRUE	TRUE	FALSE
V2L076	FBRSL1	ENSG00000112787	kidney_cortex	Angina	assessed	4506	0.522125	0.14144	0.251591	0.0681374	0.0167066	13389	5120	26694	26667	4496	10	0	TRUE	TRUE	FALSE
V2L076	FBRSL1	ENSG00000112787	kidney_cortex	Mitral_Valve	assessed	4493	0.507585	0.156819	0.243912	0.0753406	0.016343	10344	5120	21103	21076	4483	10	0	TRUE	TRUE	FALSE
V2L076	FBRSL1	ENSG00000112787	kidney_cortex	VTE	assessed	4479	0.508684	0.156399	0.243681	0.0749052	0.0163312	8516	5120	17761	17735	4469	10	0	TRUE	TRUE	FALSE
V2L076	FBRSL1	ENSG00000112787	kidney_cortex	Atherosclerosis	assessed	4484	0.514293	0.151005	0.246633	0.0723998	0.0156685	9109	5120	18809	18783	4474	10	0	TRUE	TRUE	FALSE
V2L076	FBRSL1	ENSG00000112787	kidney_cortex	HF_I50	assessed	4504	0.501112	0.163372	0.241363	0.0786732	0.0154799	11494	5120	23271	23244	4494	10	0	TRUE	TRUE	FALSE
V2L076	FBRSL1	ENSG00000112787	kidney_cortex	MI	assessed	4505	0.53953	0.127222	0.259921	0.0612776	0.0120502	12045	5120	24258	24231	4495	10	0	TRUE	TRUE	FALSE
V2L076	FBRSL1	ENSG00000112787	kidney_cortex	Aortic_Aneurysm	assessed	4491	0.552909	0.114557	0.265563	0.0550097	0.0119619	9889	5120	20323	20296	4481	10	0	TRUE	TRUE	FALSE
V2L076	FBRSL1	ENSG00000112787	kidney_cortex	Aortic_Valve	assessed	4501	0.549172	0.118037	0.264337	0.0568041	0.0116493	10543	5120	21384	21357	4491	10	0	TRUE	TRUE	FALSE
V2L076	FBRSL1	ENSG00000112787	kidney_cortex	TIA	assessed	4500	0.569074	0.0984221	0.273843	0.0473502	0.0113103	10454	5120	21126	21099	4490	10	0	TRUE	TRUE	FALSE
V2L076	FBRSL1	ENSG00000112787	kidney_cortex	DVT	assessed	4501	0.560089	0.107453	0.269592	0.0517099	0.0111556	10850	5120	22003	21976	4491	10	0	TRUE	TRUE	FALSE
V2L076	FBRSL1	ENSG00000112787	kidney_cortex	AF_I48	assessed	4506	0.571304	0.0968446	0.275288	0.0466555	0.00990722	13217	5120	26470	26442	4496	10	0	TRUE	TRUE	FALSE
V2L076	FBRSL1	ENSG00000112787	kidney_cortex	PAD	assessed	4504	0.582791	0.086023	0.280705	0.0414245	0.00905679	11048	5120	22254	22227	4494	10	0	TRUE	TRUE	FALSE
V2L076	FBRSL1	ENSG00000112787	kidney_cortex	Ischemic_Stroke	assessed	4498	0.589734	0.0796105	0.283666	0.0382844	0.00870606	10805	5120	21842	21815	4488	10	0	TRUE	TRUE	FALSE
V2L076	FBRSL1	ENSG00000112787	liver	Hypertension_401	assessed	5386	0.145519	0.400261	0.0876445	0.240947	0.125628	15283	6134	30147	30118	5373	13	0	TRUE	TRUE	FALSE
V2L076	FBRSL1	ENSG00000112787	liver	CAD_I25	assessed	5381	0.345925	0.240743	0.208176	0.144817	0.0603394	14087	6134	27996	27967	5368	13	0	TRUE	TRUE	FALSE
V2L076	FBRSL1	ENSG00000112787	liver	Cardiomyopathy	assessed	5186	0.419372	0.199408	0.244484	0.11623	0.0205066	9676	6134	19919	19892	5173	13	0	TRUE	TRUE	FALSE
V2L076	FBRSL1	ENSG00000112787	liver	MI	assessed	5349	0.462063	0.151446	0.276618	0.0906448	0.0192286	12045	6134	24258	24231	5336	13	0	TRUE	TRUE	FALSE
V2L076	FBRSL1	ENSG00000112787	liver	VTE	assessed	5149	0.451693	0.169496	0.26171	0.0981864	0.018915	8516	6134	17761	17735	5136	13	0	TRUE	TRUE	FALSE
V2L076	FBRSL1	ENSG00000112787	liver	Mitral_Valve	assessed	5217	0.453933	0.16551	0.265998	0.0969687	0.0175909	10344	6134	21103	21076	5204	13	0	TRUE	TRUE	FALSE
V2L076	FBRSL1	ENSG00000112787	liver	Atherosclerosis	assessed	5162	0.457534	0.164077	0.265692	0.0952628	0.0174342	9109	6134	18809	18783	5149	13	0	TRUE	TRUE	FALSE
V2L076	FBRSL1	ENSG00000112787	liver	HF_I50	assessed	5336	0.437614	0.177947	0.261437	0.106291	0.0167118	11494	6134	23271	23244	5323	13	0	TRUE	TRUE	FALSE
V2L076	FBRSL1	ENSG00000112787	liver	Aortic_Aneurysm	assessed	5182	0.4936	0.128377	0.287586	0.074781	0.0156554	9889	6134	20323	20296	5169	13	0	TRUE	TRUE	FALSE
V2L076	FBRSL1	ENSG00000112787	liver	AF_I48	assessed	5376	0.489876	0.125042	0.294559	0.0751714	0.0153512	13217	6134	26470	26442	5363	13	0	TRUE	TRUE	FALSE
V2L076	FBRSL1	ENSG00000112787	liver	Angina	assessed	5380	0.465401	0.14999	0.280031	0.090234	0.0143443	13389	6134	26694	26667	5367	13	0	TRUE	TRUE	FALSE
V2L076	FBRSL1	ENSG00000112787	liver	Aortic_Valve	assessed	5240	0.48575	0.135056	0.285755	0.0794364	0.0140023	10543	6134	21384	21357	5227	13	0	TRUE	TRUE	FALSE
V2L076	FBRSL1	ENSG00000112787	liver	TIA	assessed	5238	0.491802	0.12965	0.289144	0.0762119	0.013191	10454	6134	21126	21099	5225	13	0	TRUE	TRUE	FALSE
V2L076	FBRSL1	ENSG00000112787	liver	DVT	assessed	5291	0.490285	0.129735	0.290751	0.0769233	0.0123063	10850	6134	22003	21976	5278	13	0	TRUE	TRUE	FALSE
V2L076	FBRSL1	ENSG00000112787	liver	PAD	assessed	5305	0.513174	0.106475	0.305068	0.0632844	0.0119983	11048	6134	22254	22227	5292	13	0	TRUE	TRUE	FALSE
V2L076	FBRSL1	ENSG00000112787	liver	Ischemic_Stroke	assessed	5240	0.524202	0.098821	0.308345	0.0581178	0.0105138	10805	6134	21842	21815	5227	13	0	TRUE	TRUE	FALSE
V2L077	COL4A1	ENSG00000187498	aorta	CAD_I25	assessed	8214	0.00262931	0.493033	0.00230446	0.432049	0.0699843	19652	8381	37364	37364	8214	0	0	TRUE	TRUE	FALSE
V2L077	COL4A1	ENSG00000187498	aorta	Angina	assessed	8185	0.0764696	0.421328	0.0668127	0.368053	0.067337	18595	8381	35470	35470	8185	0	0	TRUE	TRUE	FALSE
V2L077	COL4A1	ENSG00000187498	aorta	MI	assessed	7944	0.0223184	0.500473	0.0189834	0.425656	0.0325691	16726	8381	32160	32160	7944	0	0	TRUE	TRUE	FALSE
V2L077	COL4A1	ENSG00000187498	aorta	Cardiomyopathy	assessed	7609	0.313889	0.224677	0.256789	0.183784	0.0208605	13428	8381	25741	25741	7609	0	0	TRUE	TRUE	FALSE
V2L077	COL4A1	ENSG00000187498	aorta	Atherosclerosis	assessed	7560	0.32667	0.213366	0.265822	0.173603	0.0205399	12565	8381	24277	24277	7560	0	0	TRUE	TRUE	FALSE
V2L077	COL4A1	ENSG00000187498	aorta	DVT	assessed	7742	0.364175	0.171028	0.302742	0.142157	0.0198995	15248	8381	29248	29248	7742	0	0	TRUE	TRUE	FALSE
V2L077	COL4A1	ENSG00000187498	aorta	VTE	assessed	7487	0.354159	0.188606	0.28572	0.15214	0.0193756	11631	8381	22577	22577	7487	0	0	TRUE	TRUE	FALSE
V2L077	COL4A1	ENSG00000187498	aorta	Aortic_Aneurysm	assessed	7563	0.368856	0.171899	0.300195	0.139881	0.0191685	13631	8381	26356	26356	7563	0	0	TRUE	TRUE	FALSE
V2L077	COL4A1	ENSG00000187498	aorta	Aortic_Valve	assessed	7651	0.351698	0.186756	0.289302	0.153604	0.0186402	14522	8381	28030	28030	7651	0	0	TRUE	TRUE	FALSE
V2L077	COL4A1	ENSG00000187498	aorta	Mitral_Valve	assessed	7727	0.352068	0.184268	0.29215	0.152889	0.0186257	14562	8381	27981	27981	7727	0	0	TRUE	TRUE	FALSE
V2L077	COL4A1	ENSG00000187498	aorta	Hypertension_401	assessed	8222	0.296651	0.22671	0.260247	0.198872	0.0175197	20942	8381	39960	39960	8222	0	0	TRUE	TRUE	FALSE
V2L077	COL4A1	ENSG00000187498	aorta	Ischemic_Stroke	assessed	7702	0.360092	0.177662	0.297824	0.146923	0.0174981	14896	8381	28640	28640	7702	0	0	TRUE	TRUE	FALSE
V2L077	COL4A1	ENSG00000187498	aorta	PAD	assessed	7774	0.342263	0.193823	0.285551	0.161691	0.0166721	15238	8381	29267	29267	7774	0	0	TRUE	TRUE	FALSE
V2L077	COL4A1	ENSG00000187498	aorta	TIA	assessed	7668	0.383362	0.156003	0.315903	0.128536	0.0161958	14416	8381	27744	27744	7668	0	0	TRUE	TRUE	FALSE
V2L077	COL4A1	ENSG00000187498	aorta	HF_I50	assessed	7876	0.396211	0.138639	0.334383	0.116991	0.0137753	16103	8381	30783	30783	7876	0	0	TRUE	TRUE	FALSE
V2L077	COL4A1	ENSG00000187498	aorta	AF_I48	assessed	8182	0.381439	0.145038	0.333156	0.126666	0.0137014	18471	8381	35174	35174	8182	0	0	TRUE	TRUE	FALSE
V2L077	COL4A1	ENSG00000187498	blood	CAD_I25	no_eqtl:zero_snps_after_filter	0						37364	0	37364	37364				TRUE	TRUE	FALSE
V2L077	COL4A1	ENSG00000187498	blood	AF_I48	no_eqtl:zero_snps_after_filter	0						35174	0	35174	35174				TRUE	TRUE	FALSE
V2L077	COL4A1	ENSG00000187498	blood	HF_I50	no_eqtl:zero_snps_after_filter	0						30783	0	30783	30783				TRUE	TRUE	FALSE
V2L077	COL4A1	ENSG00000187498	blood	Hypertension_401	no_eqtl:zero_snps_after_filter	0						39960	0	39960	39960				TRUE	TRUE	FALSE
V2L077	COL4A1	ENSG00000187498	blood	MI	no_eqtl:zero_snps_after_filter	0						32160	0	32160	32160				TRUE	TRUE	FALSE
V2L077	COL4A1	ENSG00000187498	blood	Angina	no_eqtl:zero_snps_after_filter	0						35470	0	35470	35470				TRUE	TRUE	FALSE
V2L077	COL4A1	ENSG00000187498	blood	Ischemic_Stroke	no_eqtl:zero_snps_after_filter	0						28640	0	28640	28640				TRUE	TRUE	FALSE
V2L077	COL4A1	ENSG00000187498	blood	TIA	no_eqtl:zero_snps_after_filter	0						27744	0	27744	27744				TRUE	TRUE	FALSE
V2L077	COL4A1	ENSG00000187498	blood	VTE	no_eqtl:zero_snps_after_filter	0						22577	0	22577	22577				TRUE	TRUE	FALSE
V2L077	COL4A1	ENSG00000187498	blood	Cardiomyopathy	no_eqtl:zero_snps_after_filter	0						25741	0	25741	25741				TRUE	TRUE	FALSE
V2L077	COL4A1	ENSG00000187498	blood	Aortic_Valve	no_eqtl:zero_snps_after_filter	0						28030	0	28030	28030				TRUE	TRUE	FALSE
V2L077	COL4A1	ENSG00000187498	blood	Mitral_Valve	no_eqtl:zero_snps_after_filter	0						27981	0	27981	27981				TRUE	TRUE	FALSE
V2L077	COL4A1	ENSG00000187498	blood	PAD	no_eqtl:zero_snps_after_filter	0						29267	0	29267	29267				TRUE	TRUE	FALSE
V2L077	COL4A1	ENSG00000187498	blood	Aortic_Aneurysm	no_eqtl:zero_snps_after_filter	0						26356	0	26356	26356				TRUE	TRUE	FALSE
V2L077	COL4A1	ENSG00000187498	blood	Atherosclerosis	no_eqtl:zero_snps_after_filter	0						24277	0	24277	24277				TRUE	TRUE	FALSE
V2L077	COL4A1	ENSG00000187498	blood	DVT	no_eqtl:zero_snps_after_filter	0						29248	0	29248	29248				TRUE	TRUE	FALSE
V2L077	COL4A1	ENSG00000187498	coronary	CAD_I25	assessed	8130	0.00259282	0.486179	0.00232159	0.435249	0.0736577	19652	8289	37364	37364	8130	0	0	TRUE	TRUE	FALSE
V2L077	COL4A1	ENSG00000187498	coronary	Angina	assessed	8106	0.0772486	0.425384	0.0689774	0.379788	0.0486014	18595	8289	35470	35470	8106	0	0	TRUE	TRUE	FALSE
V2L077	COL4A1	ENSG00000187498	coronary	MI	assessed	7857	0.021957	0.491969	0.0190351	0.426461	0.0405774	16726	8289	32160	32160	7857	0	0	TRUE	TRUE	FALSE
V2L077	COL4A1	ENSG00000187498	coronary	Cardiomyopathy	assessed	7458	0.314084	0.220224	0.259821	0.182153	0.0237176	13428	8289	25741	25741	7458	0	0	TRUE	TRUE	FALSE
V2L077	COL4A1	ENSG00000187498	coronary	Hypertension_401	assessed	8143	0.28577	0.229102	0.256245	0.205408	0.023475	20942	8289	39960	39960	8143	0	0	TRUE	TRUE	FALSE
V2L077	COL4A1	ENSG00000187498	coronary	Atherosclerosis	assessed	7402	0.327413	0.20904	0.269104	0.171789	0.0226544	12565	8289	24277	24277	7402	0	0	TRUE	TRUE	FALSE
V2L077	COL4A1	ENSG00000187498	coronary	PAD	assessed	7638	0.340495	0.190904	0.287782	0.16133	0.0194885	15238	8289	29267	29267	7638	0	0	TRUE	TRUE	FALSE
V2L077	COL4A1	ENSG00000187498	coronary	Aortic_Valve	assessed	7491	0.353481	0.182203	0.293599	0.151317	0.019399	14522	8289	28030	28030	7491	0	0	TRUE	TRUE	FALSE
V2L077	COL4A1	ENSG00000187498	coronary	VTE	assessed	7329	0.356732	0.183842	0.290678	0.149781	0.0189672	11631	8289	22577	22577	7329	0	0	TRUE	TRUE	FALSE
V2L077	COL4A1	ENSG00000187498	coronary	Mitral_Valve	assessed	7608	0.355579	0.177613	0.299419	0.149543	0.0178461	14562	8289	27981	27981	7608	0	0	TRUE	TRUE	FALSE
V2L077	COL4A1	ENSG00000187498	coronary	Ischemic_Stroke	assessed	7555	0.360567	0.174094	0.301816	0.145709	0.0178153	14896	8289	28640	28640	7555	0	0	TRUE	TRUE	FALSE
V2L077	COL4A1	ENSG00000187498	coronary	Aortic_Aneurysm	assessed	7411	0.371248	0.168031	0.305534	0.138272	0.0169145	13631	8289	26356	26356	7411	0	0	TRUE	TRUE	FALSE
V2L077	COL4A1	ENSG00000187498	coronary	DVT	assessed	7596	0.367825	0.1666	0.309331	0.14009	0.0161535	15248	8289	29248	29248	7596	0	0	TRUE	TRUE	FALSE
V2L077	COL4A1	ENSG00000187498	coronary	TIA	assessed	7518	0.386358	0.150789	0.321886	0.125611	0.0153569	14416	8289	27744	27744	7518	0	0	TRUE	TRUE	FALSE
V2L077	COL4A1	ENSG00000187498	coronary	HF_I50	assessed	7747	0.394253	0.136781	0.337446	0.117058	0.0144615	16103	8289	30783	30783	7747	0	0	TRUE	TRUE	FALSE
V2L077	COL4A1	ENSG00000187498	coronary	AF_I48	assessed	8111	0.377195	0.143502	0.336991	0.128192	0.0141193	18471	8289	35174	35174	8111	0	0	TRUE	TRUE	FALSE
V2L077	COL4A1	ENSG00000187498	heart_AA	MI	assessed	7932	0.0230293	0.51605	0.0176984	0.396546	0.0466759	16726	8380	32160	32160	7932	0	0	TRUE	TRUE	FALSE
V2L077	COL4A1	ENSG00000187498	heart_AA	Angina	assessed	8180	0.0825738	0.454973	0.0656139	0.36149	0.0353492	18595	8380	35470	35470	8180	0	0	TRUE	TRUE	FALSE
V2L077	COL4A1	ENSG00000187498	heart_AA	CAD_I25	assessed	8202	0.00284949	0.534322	0.00227033	0.425686	0.0348726	19652	8380	37364	37364	8202	0	0	TRUE	TRUE	FALSE
V2L077	COL4A1	ENSG00000187498	heart_AA	Cardiomyopathy	assessed	7571	0.327969	0.232395	0.240402	0.170317	0.0289161	13428	8380	25741	25741	7571	0	0	TRUE	TRUE	FALSE
V2L077	COL4A1	ENSG00000187498	heart_AA	Hypertension_401	assessed	8214	0.30008	0.240294	0.239461	0.191723	0.028442	20942	8380	39960	39960	8214	0	0	TRUE	TRUE	FALSE
V2L077	COL4A1	ENSG00000187498	heart_AA	PAD	assessed	7739	0.357448	0.201774	0.267708	0.151095	0.0219747	15238	8380	29267	29267	7739	0	0	TRUE	TRUE	FALSE
V2L077	COL4A1	ENSG00000187498	heart_AA	Atherosclerosis	assessed	7512	0.344364	0.222372	0.2504	0.161673	0.0211915	12565	8380	24277	24277	7512	0	0	TRUE	TRUE	FALSE
V2L077	COL4A1	ENSG00000187498	heart_AA	Mitral_Valve	assessed	7710	0.368214	0.192852	0.27495	0.143985	0.0199989	14562	8380	27981	27981	7710	0	0	TRUE	TRUE	FALSE
V2L077	COL4A1	ENSG00000187498	heart_AA	VTE	assessed	7438	0.373202	0.196814	0.268773	0.141722	0.0194888	11631	8380	22577	22577	7438	0	0	TRUE	TRUE	FALSE
V2L077	COL4A1	ENSG00000187498	heart_AA	Aortic_Valve	assessed	7601	0.371395	0.194112	0.273222	0.142783	0.018488	14522	8380	28030	28030	7601	0	0	TRUE	TRUE	FALSE
V2L077	COL4A1	ENSG00000187498	heart_AA	Ischemic_Stroke	assessed	7658	0.379035	0.185328	0.281029	0.137391	0.0172167	14896	8380	28640	28640	7658	0	0	TRUE	TRUE	FALSE
V2L077	COL4A1	ENSG00000187498	heart_AA	Aortic_Aneurysm	assessed	7515	0.390364	0.178886	0.28397	0.130114	0.0166655	13631	8380	26356	26356	7515	0	0	TRUE	TRUE	FALSE
V2L077	COL4A1	ENSG00000187498	heart_AA	DVT	assessed	7714	0.384355	0.179015	0.286949	0.133632	0.0160482	15248	8380	29248	29248	7714	0	0	TRUE	TRUE	FALSE
V2L077	COL4A1	ENSG00000187498	heart_AA	TIA	assessed	7617	0.404956	0.161621	0.298512	0.119123	0.015788	14416	8380	27744	27744	7617	0	0	TRUE	TRUE	FALSE
V2L077	COL4A1	ENSG00000187498	heart_AA	AF_I48	assessed	8184	0.397111	0.151947	0.31567	0.120771	0.0145005	18471	8380	35174	35174	8184	0	0	TRUE	TRUE	FALSE
V2L077	COL4A1	ENSG00000187498	heart_AA	HF_I50	assessed	7853	0.414777	0.145452	0.315496	0.110623	0.0136516	16103	8380	30783	30783	7853	0	0	TRUE	TRUE	FALSE
V2L077	COL4A1	ENSG00000187498	heart_LV	MI	assessed	7980	0.0239726	0.537686	0.0169791	0.380786	0.0405763	16726	8429	32160	32160	7980	0	0	TRUE	TRUE	FALSE
V2L077	COL4A1	ENSG00000187498	heart_LV	CAD_I25	assessed	8254	0.0029489	0.552984	0.00217024	0.406933	0.034964	19652	8429	37364	37364	8254	0	0	TRUE	TRUE	FALSE
V2L077	COL4A1	ENSG00000187498	heart_LV	Angina	assessed	8221	0.085776	0.472905	0.0628518	0.346486	0.0319814	18595	8429	35470	35470	8221	0	0	TRUE	TRUE	FALSE
V2L077	COL4A1	ENSG00000187498	heart_LV	Hypertension_401	assessed	8267	0.313242	0.249	0.230911	0.183531	0.0233162	20942	8429	39960	39960	8267	0	0	TRUE	TRUE	FALSE
V2L077	COL4A1	ENSG00000187498	heart_LV	Cardiomyopathy	assessed	7583	0.342524	0.243158	0.229689	0.163034	0.0215943	13428	8429	25741	25741	7583	0	0	TRUE	TRUE	FALSE
V2L077	COL4A1	ENSG00000187498	heart_LV	Atherosclerosis	assessed	7527	0.357429	0.231185	0.237659	0.153698	0.0200292	12565	8429	24277	24277	7527	0	0	TRUE	TRUE	FALSE
V2L077	COL4A1	ENSG00000187498	heart_LV	VTE	assessed	7455	0.387232	0.204871	0.254846	0.134812	0.0182387	11631	8429	22577	22577	7455	0	0	TRUE	TRUE	FALSE
V2L077	COL4A1	ENSG00000187498	heart_LV	Mitral_Valve	assessed	7726	0.382648	0.200602	0.26173	0.137194	0.0178253	14562	8429	27981	27981	7726	0	0	TRUE	TRUE	FALSE
V2L077	COL4A1	ENSG00000187498	heart_LV	PAD	assessed	7761	0.372047	0.210185	0.255724	0.144451	0.017593	15238	8429	29267	29267	7761	0	0	TRUE	TRUE	FALSE
V2L077	COL4A1	ENSG00000187498	heart_LV	Aortic_Valve	assessed	7626	0.384554	0.202185	0.259455	0.136395	0.0174107	14522	8429	28030	28030	7626	0	0	TRUE	TRUE	FALSE
V2L077	COL4A1	ENSG00000187498	heart_LV	Ischemic_Stroke	assessed	7684	0.39168	0.193201	0.266441	0.131408	0.0172692	14896	8429	28640	28640	7684	0	0	TRUE	TRUE	FALSE
V2L077	COL4A1	ENSG00000187498	heart_LV	Aortic_Aneurysm	assessed	7537	0.403923	0.186352	0.269091	0.12413	0.0165055	13631	8429	26356	26356	7537	0	0	TRUE	TRUE	FALSE
V2L077	COL4A1	ENSG00000187498	heart_LV	DVT	assessed	7735	0.397685	0.186314	0.272266	0.127539	0.0161965	15248	8429	29248	29248	7735	0	0	TRUE	TRUE	FALSE
V2L077	COL4A1	ENSG00000187498	heart_LV	TIA	assessed	7644	0.418013	0.169315	0.282631	0.114463	0.015578	14416	8429	27744	27744	7644	0	0	TRUE	TRUE	FALSE
V2L077	COL4A1	ENSG00000187498	heart_LV	AF_I48	assessed	8233	0.41034	0.158389	0.301134	0.116222	0.0139152	18471	8429	35174	35174	8233	0	0	TRUE	TRUE	FALSE
V2L077	COL4A1	ENSG00000187498	heart_LV	HF_I50	assessed	7883	0.428567	0.152019	0.299529	0.106234	0.0136499	16103	8429	30783	30783	7883	0	0	TRUE	TRUE	FALSE
V2L077	COL4A1	ENSG00000187498	kidney_cortex	Angina	assessed	6041	0.0921334	0.493458	0.0552475	0.295837	0.0633241	18595	6108	35470	35470	6041	0	0	TRUE	TRUE	FALSE
V2L077	COL4A1	ENSG00000187498	kidney_cortex	CAD_I25	assessed	6041	0.00312058	0.583751	0.00187125	0.349983	0.0612747	19652	6108	37364	37364	6041	0	0	TRUE	TRUE	FALSE
V2L077	COL4A1	ENSG00000187498	kidney_cortex	MI	assessed	6022	0.0256067	0.570486	0.0153065	0.340963	0.0476386	16726	6108	32160	32160	6022	0	0	TRUE	TRUE	FALSE
V2L077	COL4A1	ENSG00000187498	kidney_cortex	Cardiomyopathy	assessed	5985	0.400634	0.213902	0.238011	0.127056	0.0203978	13428	6108	25741	25741	5985	0	0	TRUE	TRUE	FALSE
V2L077	COL4A1	ENSG00000187498	kidney_cortex	Atherosclerosis	assessed	5963	0.412553	0.20319	0.244182	0.120245	0.0198301	12565	6108	24277	24277	5963	0	0	TRUE	TRUE	FALSE
V2L077	COL4A1	ENSG00000187498	kidney_cortex	Hypertension_401	assessed	6041	0.407708	0.20629	0.244481	0.123683	0.017837	20942	6108	39960	39960	6041	0	0	TRUE	TRUE	FALSE
V2L077	COL4A1	ENSG00000187498	kidney_cortex	VTE	assessed	5957	0.444758	0.17286	0.262979	0.102192	0.0172108	11631	6108	22577	22577	5957	0	0	TRUE	TRUE	FALSE
V2L077	COL4A1	ENSG00000187498	kidney_cortex	Aortic_Valve	assessed	5983	0.445227	0.171415	0.264423	0.101787	0.0171474	14522	6108	28030	28030	5983	0	0	TRUE	TRUE	FALSE
V2L077	COL4A1	ENSG00000187498	kidney_cortex	PAD	assessed	6020	0.435522	0.180168	0.260247	0.107643	0.0164195	15238	6108	29267	29267	6020	0	0	TRUE	TRUE	FALSE
V2L077	COL4A1	ENSG00000187498	kidney_cortex	DVT	assessed	6005	0.465919	0.150465	0.277711	0.0896685	0.0162369	15248	6108	29248	29248	6005	0	0	TRUE	TRUE	FALSE
V2L077	COL4A1	ENSG00000187498	kidney_cortex	Aortic_Aneurysm	assessed	5973	0.470075	0.147914	0.278711	0.0876834	0.015617	13631	6108	26356	26356	5973	0	0	TRUE	TRUE	FALSE
V2L077	COL4A1	ENSG00000187498	kidney_cortex	Ischemic_Stroke	assessed	5995	0.453566	0.163566	0.269928	0.0973266	0.0156126	14896	6108	28640	28640	5995	0	0	TRUE	TRUE	FALSE
V2L077	COL4A1	ENSG00000187498	kidney_cortex	Mitral_Valve	assessed	6004	0.470266	0.147385	0.28026	0.0878214	0.0142672	14562	6108	27981	27981	6004	0	0	TRUE	TRUE	FALSE
V2L077	COL4A1	ENSG00000187498	kidney_cortex	TIA	assessed	5989	0.498625	0.120972	0.296418	0.0719023	0.0120825	14416	6108	27744	27744	5989	0	0	TRUE	TRUE	FALSE
V2L077	COL4A1	ENSG00000187498	kidney_cortex	HF_I50	assessed	6029	0.508842	0.109703	0.304509	0.0656387	0.0113071	16103	6108	30783	30783	6029	0	0	TRUE	TRUE	FALSE
V2L077	COL4A1	ENSG00000187498	kidney_cortex	AF_I48	assessed	6041	0.503063	0.115313	0.30166	0.0691362	0.0108286	18471	6108	35174	35174	6041	0	0	TRUE	TRUE	FALSE
V2L077	COL4A1	ENSG00000187498	liver	CAD_I25	assessed	7590	0.00286618	0.536427	0.002169	0.405892	0.052646	19652	7706	37364	37364	7590	0	0	TRUE	TRUE	FALSE
V2L077	COL4A1	ENSG00000187498	liver	Atherosclerosis	assessed	7172	0.343605	0.211252	0.245771	0.151054	0.0483176	12565	7706	24277	24277	7172	0	0	TRUE	TRUE	FALSE
V2L077	COL4A1	ENSG00000187498	liver	MI	assessed	7483	0.0234295	0.524429	0.0174875	0.391384	0.04327	16726	7706	32160	32160	7483	0	0	TRUE	TRUE	FALSE
V2L077	COL4A1	ENSG00000187498	liver	Angina	assessed	7581	0.0846785	0.462391	0.0640096	0.349488	0.0394333	18595	7706	35470	35470	7581	0	0	TRUE	TRUE	FALSE
V2L077	COL4A1	ENSG00000187498	liver	Hypertension_401	assessed	7593	0.315491	0.23859	0.238845	0.1806	0.0264737	20942	7706	39960	39960	7593	0	0	TRUE	TRUE	FALSE
V2L077	COL4A1	ENSG00000187498	liver	Cardiomyopathy	assessed	7243	0.337844	0.22992	0.244193	0.166164	0.0218801	13428	7706	25741	25741	7243	0	0	TRUE	TRUE	FALSE
V2L077	COL4A1	ENSG00000187498	liver	VTE	assessed	7122	0.383132	0.190643	0.272175	0.135413	0.0186379	11631	7706	22577	22577	7122	0	0	TRUE	TRUE	FALSE
V2L077	COL4A1	ENSG00000187498	liver	Mitral_Valve	assessed	7333	0.382123	0.185116	0.279488	0.135378	0.0178942	14562	7706	27981	27981	7333	0	0	TRUE	TRUE	FALSE
V2L077	COL4A1	ENSG00000187498	liver	Aortic_Valve	assessed	7262	0.380684	0.188873	0.27582	0.136828	0.0177952	14522	7706	28030	28030	7262	0	0	TRUE	TRUE	FALSE
V2L077	COL4A1	ENSG00000187498	liver	Ischemic_Stroke	assessed	7312	0.388928	0.179101	0.283775	0.130661	0.0175354	14896	7706	28640	28640	7312	0	0	TRUE	TRUE	FALSE
V2L077	COL4A1	ENSG00000187498	liver	Aortic_Aneurysm	assessed	7182	0.402342	0.170541	0.288156	0.122124	0.016837	13631	7706	26356	26356	7182	0	0	TRUE	TRUE	FALSE
V2L077	COL4A1	ENSG00000187498	liver	PAD	assessed	7362	0.36911	0.197824	0.271009	0.14523	0.0168278	15238	7706	29267	29267	7362	0	0	TRUE	TRUE	FALSE
V2L077	COL4A1	ENSG00000187498	liver	DVT	assessed	7337	0.398103	0.17021	0.29127	0.124518	0.0158986	15248	7706	29248	29248	7337	0	0	TRUE	TRUE	FALSE
V2L077	COL4A1	ENSG00000187498	liver	TIA	assessed	7261	0.418982	0.152317	0.303425	0.110292	0.0149838	14416	7706	27744	27744	7261	0	0	TRUE	TRUE	FALSE
V2L077	COL4A1	ENSG00000187498	liver	HF_I50	assessed	7428	0.429444	0.137183	0.318132	0.101612	0.0136295	16103	7706	30783	30783	7428	0	0	TRUE	TRUE	FALSE
V2L077	COL4A1	ENSG00000187498	liver	AF_I48	assessed	7586	0.421809	0.140365	0.31905	0.106157	0.0126191	18471	7706	35174	35174	7586	0	0	TRUE	TRUE	FALSE
V2L078	UPF3A	ENSG00000169062	aorta	Hypertension_401	assessed	3550	3.35957e-09	8.14021e-09	0.0372291	0.0893325	0.873438	9023	3837	23006	23006	3550	0	0	TRUE	FALSE	FALSE
V2L078	UPF3A	ENSG00000169062	aorta	Aortic_Aneurysm	assessed	3279	1.30695e-08	4.44993e-09	0.144669	0.04845	0.806881	5788	3837	14738	14738	3279	0	0	TRUE	FALSE	FALSE
V2L078	UPF3A	ENSG00000169062	aorta	Ischemic_Stroke	assessed	3321	6.25452e-08	1.79546e-08	0.692566	0.198703	0.10873	6277	3837	16081	16081	3321	0	0	TRUE	FALSE	FALSE
V2L078	UPF3A	ENSG00000169062	aorta	Aortic_Valve	assessed	3361	6.07682e-08	2.11556e-08	0.673002	0.234203	0.0927952	6278	3837	15904	15904	3361	0	0	TRUE	FALSE	FALSE
V2L078	UPF3A	ENSG00000169062	aorta	DVT	assessed	3385	6.90524e-08	1.41526e-08	0.764759	0.156663	0.0785781	6463	3837	16450	16450	3385	0	0	TRUE	FALSE	FALSE
V2L078	UPF3A	ENSG00000169062	aorta	VTE	assessed	3197	6.77951e-08	1.68293e-08	0.750029	0.186122	0.0638494	4909	3837	12258	12258	3197	0	0	TRUE	FALSE	FALSE
V2L078	UPF3A	ENSG00000169062	aorta	Atherosclerosis	assessed	3204	6.48498e-08	2.20683e-08	0.717425	0.244101	0.038474	5196	3837	13221	13221	3204	0	0	TRUE	FALSE	FALSE
V2L078	UPF3A	ENSG00000169062	aorta	HF_I50	assessed	3396	7.51822e-08	1.1883e-08	0.832707	0.131579	0.035714	6992	3837	17623	17623	3396	0	0	TRUE	FALSE	FALSE
V2L078	UPF3A	ENSG00000169062	aorta	MI	assessed	3459	7.50186e-08	1.21217e-08	0.831054	0.13425	0.0346964	7216	3837	18460	18460	3459	0	0	TRUE	FALSE	FALSE
V2L078	UPF3A	ENSG00000169062	aorta	Cardiomyopathy	assessed	3215	7.18375e-08	1.65645e-08	0.794915	0.183272	0.0218133	5431	3837	14231	14231	3215	0	0	TRUE	FALSE	FALSE
V2L078	UPF3A	ENSG00000169062	aorta	Mitral_Valve	assessed	3325	6.8494e-08	1.99727e-08	0.758445	0.22114	0.0204151	6132	3837	15787	15787	3325	0	0	TRUE	FALSE	FALSE
V2L078	UPF3A	ENSG00000169062	aorta	TIA	assessed	3313	7.79872e-08	1.10049e-08	0.863605	0.121851	0.0145444	6027	3837	15584	15584	3313	0	0	TRUE	FALSE	FALSE
V2L078	UPF3A	ENSG00000169062	aorta	PAD	assessed	3357	7.30082e-08	1.61613e-08	0.808561	0.178973	0.0124659	6555	3837	16671	16671	3357	0	0	TRUE	FALSE	FALSE
V2L078	UPF3A	ENSG00000169062	aorta	CAD_I25	assessed	3544	7.89347e-08	1.02745e-08	0.87471	0.113845	0.0114447	8392	3837	21384	21384	3544	0	0	TRUE	FALSE	FALSE
V2L078	UPF3A	ENSG00000169062	aorta	AF_I48	assessed	3454	7.67879e-08	1.27452e-08	0.850659	0.141183	0.00815761	7825	3837	20034	20034	3454	0	0	TRUE	FALSE	FALSE
V2L078	UPF3A	ENSG00000169062	aorta	Angina	assessed	3523	7.90769e-08	1.05214e-08	0.876271	0.116583	0.00714543	8009	3837	20517	20517	3523	0	0	TRUE	FALSE	FALSE
V2L078	UPF3A	ENSG00000169062	blood	Hypertension_401	assessed	3585	2.93851e-11	7.12454e-11	0.0317157	0.076004	0.89228	9023	3884	23006	23006	3585	0	0	TRUE	FALSE	FALSE
V2L078	UPF3A	ENSG00000169062	blood	Aortic_Aneurysm	assessed	3305	1.38309e-10	4.73121e-11	0.149171	0.0502273	0.800602	5788	3884	14738	14738	3305	0	0	TRUE	FALSE	FALSE
V2L078	UPF3A	ENSG00000169062	blood	DVT	assessed	3412	6.86723e-10	1.41194e-10	0.740892	0.152225	0.106883	6463	3884	16450	16450	3412	0	0	TRUE	FALSE	FALSE
V2L078	UPF3A	ENSG00000169062	blood	Ischemic_Stroke	assessed	3345	6.41604e-10	1.86503e-10	0.692127	0.201082	0.106791	6277	3884	16081	16081	3345	0	0	TRUE	FALSE	FALSE
V2L078	UPF3A	ENSG00000169062	blood	Aortic_Valve	assessed	3391	6.16296e-10	2.17009e-10	0.664951	0.234041	0.101008	6278	3884	15904	15904	3391	0	0	TRUE	FALSE	FALSE
V2L078	UPF3A	ENSG00000169062	blood	VTE	assessed	3222	6.92235e-10	1.73444e-10	0.746215	0.186902	0.0668828	4909	3884	12258	12258	3222	0	0	TRUE	FALSE	FALSE
V2L078	UPF3A	ENSG00000169062	blood	Atherosclerosis	assessed	3227	6.62539e-10	2.26751e-10	0.714186	0.244385	0.0414285	5196	3884	13221	13221	3227	0	0	TRUE	FALSE	FALSE
V2L078	UPF3A	ENSG00000169062	blood	HF_I50	assessed	3426	7.74624e-10	1.237e-10	0.835777	0.133435	0.0307879	6992	3884	17623	17623	3426	0	0	TRUE	FALSE	FALSE
V2L078	UPF3A	ENSG00000169062	blood	MI	assessed	3494	7.72485e-10	1.26958e-10	0.83363	0.136978	0.0293924	7216	3884	18460	18460	3494	0	0	TRUE	FALSE	FALSE
V2L078	UPF3A	ENSG00000169062	blood	Cardiomyopathy	assessed	3241	7.3599e-10	1.71367e-10	0.793526	0.184742	0.0217316	5431	3884	14231	14231	3241	0	0	TRUE	FALSE	FALSE
V2L078	UPF3A	ENSG00000169062	blood	Mitral_Valve	assessed	3354	7.02437e-10	2.07628e-10	0.757762	0.223963	0.0182756	6132	3884	15787	15787	3354	0	0	TRUE	FALSE	FALSE
V2L078	UPF3A	ENSG00000169062	blood	TIA	assessed	3338	7.98726e-10	1.15019e-10	0.861642	0.124065	0.0142935	6027	3884	15584	15584	3338	0	0	TRUE	FALSE	FALSE
V2L078	UPF3A	ENSG00000169062	blood	PAD	assessed	3382	7.48166e-10	1.67495e-10	0.807222	0.180704	0.0120731	6555	3884	16671	16671	3382	0	0	TRUE	FALSE	FALSE
V2L078	UPF3A	ENSG00000169062	blood	CAD_I25	assessed	3579	8.1014e-10	1.07135e-10	0.874397	0.115623	0.00998034	8392	3884	21384	21384	3579	0	0	TRUE	FALSE	FALSE
V2L078	UPF3A	ENSG00000169062	blood	AF_I48	assessed	3492	7.86807e-10	1.32779e-10	0.849059	0.143277	0.00766398	7825	3884	20034	20034	3492	0	0	TRUE	FALSE	FALSE
V2L078	UPF3A	ENSG00000169062	blood	Angina	assessed	3558	8.10456e-10	1.09268e-10	0.874731	0.117926	0.00734282	8009	3884	20517	20517	3558	0	0	TRUE	FALSE	FALSE
V2L078	UPF3A	ENSG00000169062	coronary	Aortic_Aneurysm	assessed	3243	0.0466254	0.0157795	0.175208	0.0585921	0.703795	5788	3781	14738	14738	3243	0	0	TRUE	FALSE	FALSE
V2L078	UPF3A	ENSG00000169062	coronary	Hypertension_401	assessed	3506	0.0207634	0.0502655	0.078628	0.189688	0.660655	9023	3781	23006	23006	3506	0	0	TRUE	FALSE	FALSE
V2L078	UPF3A	ENSG00000169062	coronary	Ischemic_Stroke	assessed	3287	0.140424	0.0398436	0.528361	0.149775	0.141597	6277	3781	16081	16081	3287	0	0	TRUE	FALSE	FALSE
V2L078	UPF3A	ENSG00000169062	coronary	Aortic_Valve	assessed	3321	0.144861	0.0499228	0.545628	0.187965	0.0716224	6278	3781	15904	15904	3321	0	0	TRUE	FALSE	FALSE
V2L078	UPF3A	ENSG00000169062	coronary	VTE	assessed	3162	0.161922	0.0396138	0.606993	0.148456	0.0430151	4909	3781	12258	12258	3162	0	0	TRUE	FALSE	FALSE
V2L078	UPF3A	ENSG00000169062	coronary	MI	assessed	3425	0.174001	0.0278744	0.657397	0.105278	0.0354501	7216	3781	18460	18460	3425	0	0	TRUE	FALSE	FALSE
V2L078	UPF3A	ENSG00000169062	coronary	DVT	assessed	3353	0.168236	0.034238	0.63426	0.129045	0.0342204	6463	3781	16450	16450	3353	0	0	TRUE	FALSE	FALSE
V2L078	UPF3A	ENSG00000169062	coronary	Atherosclerosis	assessed	3168	0.153593	0.051499	0.575855	0.193056	0.0259971	5196	3781	13221	13221	3168	0	0	TRUE	FALSE	FALSE
V2L078	UPF3A	ENSG00000169062	coronary	HF_I50	assessed	3360	0.177123	0.0275509	0.667941	0.103872	0.0235127	6992	3781	17623	17623	3360	0	0	TRUE	FALSE	FALSE
V2L078	UPF3A	ENSG00000169062	coronary	Cardiomyopathy	assessed	3180	0.167918	0.038456	0.629845	0.144226	0.0195549	5431	3781	14231	14231	3180	0	0	TRUE	FALSE	FALSE
V2L078	UPF3A	ENSG00000169062	coronary	Mitral_Valve	assessed	3286	0.160053	0.0458771	0.602205	0.172595	0.0192705	6132	3781	15787	15787	3286	0	0	TRUE	FALSE	FALSE
V2L078	UPF3A	ENSG00000169062	coronary	PAD	assessed	3320	0.169706	0.0372022	0.639223	0.140114	0.0137545	6555	3781	16671	16671	3320	0	0	TRUE	FALSE	FALSE
V2L078	UPF3A	ENSG00000169062	coronary	TIA	assessed	3275	0.182135	0.0250235	0.685174	0.0941224	0.0135458	6027	3781	15584	15584	3275	0	0	TRUE	FALSE	FALSE
V2L078	UPF3A	ENSG00000169062	coronary	CAD_I25	assessed	3502	0.183093	0.0235163	0.693271	0.0890323	0.0110876	8392	3781	21384	21384	3502	0	0	TRUE	FALSE	FALSE
V2L078	UPF3A	ENSG00000169062	coronary	AF_I48	assessed	3426	0.179439	0.028037	0.677991	0.105926	0.00860686	7825	3781	20034	20034	3426	0	0	TRUE	FALSE	FALSE
V2L078	UPF3A	ENSG00000169062	coronary	Angina	assessed	3480	0.183531	0.0238498	0.694523	0.0902454	0.00785079	8009	3781	20517	20517	3480	0	0	TRUE	FALSE	FALSE
V2L078	UPF3A	ENSG00000169062	heart_AA	Hypertension_401	assessed	3519	0.127086	0.307712	0.0741609	0.179252	0.311789	9023	3806	23006	23006	3519	0	0	TRUE	FALSE	FALSE
V2L078	UPF3A	ENSG00000169062	heart_AA	Aortic_Aneurysm	assessed	3263	0.401014	0.135643	0.223341	0.0753801	0.164622	5788	3806	14738	14738	3263	0	0	TRUE	FALSE	FALSE
V2L078	UPF3A	ENSG00000169062	heart_AA	Aortic_Valve	assessed	3340	0.449094	0.155734	0.253376	0.0878101	0.0539856	6278	3806	15904	15904	3340	0	0	TRUE	FALSE	FALSE
V2L078	UPF3A	ENSG00000169062	heart_AA	Ischemic_Stroke	assessed	3304	0.475742	0.135686	0.267013	0.0761091	0.0454496	6277	3806	16081	16081	3304	0	0	TRUE	FALSE	FALSE
V2L078	UPF3A	ENSG00000169062	heart_AA	DVT	assessed	3366	0.516517	0.104344	0.293418	0.0592486	0.0264717	6463	3806	16450	16450	3366	0	0	TRUE	FALSE	FALSE
V2L078	UPF3A	ENSG00000169062	heart_AA	VTE	assessed	3181	0.505536	0.124495	0.277669	0.068356	0.0239437	4909	3806	12258	12258	3181	0	0	TRUE	FALSE	FALSE
V2L078	UPF3A	ENSG00000169062	heart_AA	Mitral_Valve	assessed	3306	0.484122	0.141265	0.271706	0.0792592	0.0236475	6132	3806	15787	15787	3306	0	0	TRUE	FALSE	FALSE
V2L078	UPF3A	ENSG00000169062	heart_AA	Atherosclerosis	assessed	3188	0.471123	0.159583	0.259073	0.0877332	0.0224874	5196	3806	13221	13221	3188	0	0	TRUE	FALSE	FALSE
V2L078	UPF3A	ENSG00000169062	heart_AA	PAD	assessed	3336	0.515325	0.113136	0.29101	0.0638723	0.0166576	6555	3806	16671	16671	3336	0	0	TRUE	FALSE	FALSE
V2L078	UPF3A	ENSG00000169062	heart_AA	Cardiomyopathy	assessed	3199	0.51586	0.118351	0.284277	0.0652037	0.0163088	5431	3806	14231	14231	3199	0	0	TRUE	FALSE	FALSE
V2L078	UPF3A	ENSG00000169062	heart_AA	MI	assessed	3441	0.538636	0.0866049	0.310017	0.0498312	0.0149112	7216	3806	18460	18460	3441	0	0	TRUE	FALSE	FALSE
V2L078	UPF3A	ENSG00000169062	heart_AA	AF_I48	assessed	3435	0.539246	0.0884461	0.310189	0.0508652	0.0112539	7825	3806	20034	20034	3435	0	0	TRUE	FALSE	FALSE
V2L078	UPF3A	ENSG00000169062	heart_AA	HF_I50	assessed	3375	0.545325	0.0849978	0.310319	0.0483574	0.0110009	6992	3806	17623	17623	3375	0	0	TRUE	FALSE	FALSE
V2L078	UPF3A	ENSG00000169062	heart_AA	TIA	assessed	3294	0.556341	0.078059	0.311662	0.0437183	0.0102199	6027	3806	15584	15584	3294	0	0	TRUE	FALSE	FALSE
V2L078	UPF3A	ENSG00000169062	heart_AA	Angina	assessed	3496	0.554747	0.0722736	0.322463	0.0420026	0.00851401	8009	3806	20517	20517	3496	0	0	TRUE	FALSE	FALSE
V2L078	UPF3A	ENSG00000169062	heart_AA	CAD_I25	assessed	3515	0.555284	0.0713321	0.323826	0.041591	0.0079671	8392	3806	21384	21384	3515	0	0	TRUE	FALSE	FALSE
V2L078	UPF3A	ENSG00000169062	heart_LV	Hypertension_401	assessed	3581	0.0942921	0.228669	0.0789486	0.191052	0.407037	9023	3869	23006	23006	3581	0	0	TRUE	FALSE	FALSE
V2L078	UPF3A	ENSG00000169062	heart_LV	Aortic_Aneurysm	assessed	3291	0.28951	0.0989467	0.233958	0.0796624	0.297923	5788	3869	14738	14738	3291	0	0	TRUE	FALSE	FALSE
V2L078	UPF3A	ENSG00000169062	heart_LV	Aortic_Valve	assessed	3376	0.384323	0.134348	0.313759	0.109623	0.0579474	6278	3869	15904	15904	3376	0	0	TRUE	FALSE	FALSE
V2L078	UPF3A	ENSG00000169062	heart_LV	Ischemic_Stroke	assessed	3337	0.410578	0.118326	0.333574	0.0960926	0.0414295	6277	3869	16081	16081	3337	0	0	TRUE	FALSE	FALSE
V2L078	UPF3A	ENSG00000169062	heart_LV	VTE	assessed	3209	0.429901	0.107231	0.344125	0.0858031	0.03294	4909	3869	12258	12258	3209	0	0	TRUE	FALSE	FALSE
V2L078	UPF3A	ENSG00000169062	heart_LV	DVT	assessed	3408	0.441161	0.091577	0.361638	0.0750389	0.0305858	6463	3869	16450	16450	3408	0	0	TRUE	FALSE	FALSE
V2L078	UPF3A	ENSG00000169062	heart_LV	Mitral_Valve	assessed	3337	0.415433	0.121511	0.337529	0.0986977	0.0268293	6132	3869	15787	15787	3337	0	0	TRUE	FALSE	FALSE
V2L078	UPF3A	ENSG00000169062	heart_LV	Atherosclerosis	assessed	3214	0.404141	0.13776	0.323723	0.110324	0.0240531	5196	3869	13221	13221	3214	0	0	TRUE	FALSE	FALSE
V2L078	UPF3A	ENSG00000169062	heart_LV	Cardiomyopathy	assessed	3228	0.442491	0.102807	0.355044	0.0824725	0.0171857	5431	3869	14231	14231	3228	0	0	TRUE	FALSE	FALSE
V2L078	UPF3A	ENSG00000169062	heart_LV	MI	assessed	3485	0.462576	0.0759499	0.382758	0.0628288	0.0158868	7216	3869	18460	18460	3485	0	0	TRUE	FALSE	FALSE
V2L078	UPF3A	ENSG00000169062	heart_LV	PAD	assessed	3375	0.442946	0.0990867	0.361604	0.080875	0.015488	6555	3869	16671	16671	3375	0	0	TRUE	FALSE	FALSE
V2L078	UPF3A	ENSG00000169062	heart_LV	AF_I48	assessed	3484	0.461337	0.0778202	0.381727	0.0643764	0.0147394	7825	3869	20034	20034	3484	0	0	TRUE	FALSE	FALSE
V2L078	UPF3A	ENSG00000169062	heart_LV	HF_I50	assessed	3416	0.467273	0.0745764	0.383419	0.0611799	0.0135515	6992	3869	17623	17623	3416	0	0	TRUE	FALSE	FALSE
V2L078	UPF3A	ENSG00000169062	heart_LV	TIA	assessed	3332	0.477393	0.0682239	0.387594	0.0553794	0.0114092	6027	3869	15584	15584	3332	0	0	TRUE	FALSE	FALSE
V2L078	UPF3A	ENSG00000169062	heart_LV	CAD_I25	assessed	3577	0.47611	0.0632974	0.398452	0.0529637	0.00917678	8392	3869	21384	21384	3577	0	0	TRUE	FALSE	FALSE
V2L078	UPF3A	ENSG00000169062	heart_LV	Angina	assessed	3550	0.476125	0.0641595	0.397216	0.0535172	0.0089818	8009	3869	20517	20517	3550	0	0	TRUE	FALSE	FALSE
V2L078	UPF3A	ENSG00000169062	kidney_cortex	Hypertension_401	assessed	2794	0.213716	0.507999	0.0618772	0.147012	0.0693966	9023	2954	23006	23006	2794	0	0	TRUE	FALSE	FALSE
V2L078	UPF3A	ENSG00000169062	kidney_cortex	Aortic_Aneurysm	assessed	2746	0.585863	0.168499	0.166053	0.0477265	0.0318584	5788	2954	14738	14738	2746	0	0	TRUE	FALSE	FALSE
V2L078	UPF3A	ENSG00000169062	kidney_cortex	Aortic_Valve	assessed	2782	0.582314	0.176691	0.16788	0.0509176	0.0221966	6278	2954	15904	15904	2782	0	0	TRUE	FALSE	FALSE
V2L078	UPF3A	ENSG00000169062	kidney_cortex	Atherosclerosis	assessed	2730	0.594266	0.172127	0.167472	0.0484901	0.0176449	5196	2954	13221	13221	2730	0	0	TRUE	FALSE	FALSE
V2L078	UPF3A	ENSG00000169062	kidney_cortex	Ischemic_Stroke	assessed	2772	0.618077	0.145731	0.17756	0.0418486	0.0167834	6277	2954	16081	16081	2772	0	0	TRUE	FALSE	FALSE
V2L078	UPF3A	ENSG00000169062	kidney_cortex	Mitral_Valve	assessed	2773	0.617645	0.147216	0.177499	0.0422916	0.015348	6132	2954	15787	15787	2773	0	0	TRUE	FALSE	FALSE
V2L078	UPF3A	ENSG00000169062	kidney_cortex	VTE	assessed	2730	0.639605	0.130135	0.180248	0.0366603	0.013351	4909	2954	12258	12258	2730	0	0	TRUE	FALSE	FALSE
V2L078	UPF3A	ENSG00000169062	kidney_cortex	DVT	assessed	2776	0.661692	0.105997	0.19035	0.030481	0.0114789	6463	2954	16450	16450	2776	0	0	TRUE	FALSE	FALSE
V2L078	UPF3A	ENSG00000169062	kidney_cortex	Cardiomyopathy	assessed	2738	0.656458	0.114264	0.185573	0.0322896	0.0114159	5431	2954	14231	14231	2738	0	0	TRUE	FALSE	FALSE
V2L078	UPF3A	ENSG00000169062	kidney_cortex	PAD	assessed	2781	0.65626	0.11129	0.189137	0.0320628	0.0112513	6555	2954	16671	16671	2781	0	0	TRUE	FALSE	FALSE
V2L078	UPF3A	ENSG00000169062	kidney_cortex	MI	assessed	2789	0.686835	0.0810144	0.198508	0.0234044	0.0102385	7216	2954	18460	18460	2789	0	0	TRUE	FALSE	FALSE
V2L078	UPF3A	ENSG00000169062	kidney_cortex	HF_I50	assessed	2782	0.694102	0.0761146	0.200089	0.0219338	0.00776044	6992	2954	17623	17623	2782	0	0	TRUE	FALSE	FALSE
V2L078	UPF3A	ENSG00000169062	kidney_cortex	AF_I48	assessed	2791	0.691423	0.0782514	0.199979	0.0226248	0.0077221	7825	2954	20034	20034	2791	0	0	TRUE	FALSE	FALSE
V2L078	UPF3A	ENSG00000169062	kidney_cortex	TIA	assessed	2773	0.70075	0.0702767	0.201381	0.0201886	0.00740361	6027	2954	15584	15584	2773	0	0	TRUE	FALSE	FALSE
V2L078	UPF3A	ENSG00000169062	kidney_cortex	Angina	assessed	2794	0.710108	0.0605164	0.205598	0.0175151	0.00626229	8009	2954	20517	20517	2794	0	0	TRUE	FALSE	FALSE
V2L078	UPF3A	ENSG00000169062	kidney_cortex	CAD_I25	assessed	2794	0.714553	0.0565957	0.206885	0.0163806	0.00558599	8392	2954	21384	21384	2794	0	0	TRUE	FALSE	FALSE
V2L078	UPF3A	ENSG00000169062	liver	Hypertension_401	assessed	3287	0.155668	0.373393	0.0614817	0.147211	0.262246	9023	3524	23006	23006	3287	0	0	TRUE	FALSE	FALSE
V2L078	UPF3A	ENSG00000169062	liver	Aortic_Aneurysm	assessed	3158	0.514977	0.168645	0.19651	0.0642977	0.0555696	5788	3524	14738	14738	3158	0	0	TRUE	FALSE	FALSE
V2L078	UPF3A	ENSG00000169062	liver	Atherosclerosis	assessed	3115	0.531255	0.176462	0.200553	0.0665908	0.0251395	5196	3524	13221	13221	3115	0	0	TRUE	FALSE	FALSE
V2L078	UPF3A	ENSG00000169062	liver	Aortic_Valve	assessed	3208	0.528202	0.176085	0.20417	0.0680401	0.0235022	6278	3524	15904	15904	3208	0	0	TRUE	FALSE	FALSE
V2L078	UPF3A	ENSG00000169062	liver	VTE	assessed	3114	0.575147	0.137644	0.217068	0.0519306	0.0182094	4909	3524	12258	12258	3114	0	0	TRUE	FALSE	FALSE
V2L078	UPF3A	ENSG00000169062	liver	DVT	assessed	3208	0.59587	0.112821	0.23038	0.0436027	0.0173255	6463	3524	16450	16450	3208	0	0	TRUE	FALSE	FALSE
V2L078	UPF3A	ENSG00000169062	liver	Mitral_Valve	assessed	3184	0.556469	0.153621	0.213775	0.0589984	0.0171373	6132	3524	15787	15787	3184	0	0	TRUE	FALSE	FALSE
V2L078	UPF3A	ENSG00000169062	liver	Ischemic_Stroke	assessed	3187	0.557119	0.153438	0.214202	0.0589775	0.0162641	6277	3524	16081	16081	3187	0	0	TRUE	FALSE	FALSE
V2L078	UPF3A	ENSG00000169062	liver	Cardiomyopathy	assessed	3126	0.584803	0.130181	0.221393	0.0492692	0.0143545	5431	3524	14231	14231	3126	0	0	TRUE	FALSE	FALSE
V2L078	UPF3A	ENSG00000169062	liver	PAD	assessed	3212	0.589013	0.122884	0.227938	0.0475415	0.0126228	6555	3524	16671	16671	3212	0	0	TRUE	FALSE	FALSE
V2L078	UPF3A	ENSG00000169062	liver	MI	assessed	3262	0.621141	0.0892358	0.243651	0.0349929	0.0109791	7216	3524	18460	18460	3262	0	0	TRUE	FALSE	FALSE
V2L078	UPF3A	ENSG00000169062	liver	HF_I50	assessed	3215	0.624829	0.0887942	0.24198	0.0343776	0.0100193	6992	3524	17623	17623	3215	0	0	TRUE	FALSE	FALSE
V2L078	UPF3A	ENSG00000169062	liver	TIA	assessed	3185	0.633487	0.0822643	0.24343	0.0316025	0.00921565	6027	3524	15584	15584	3185	0	0	TRUE	FALSE	FALSE
V2L078	UPF3A	ENSG00000169062	liver	AF_I48	assessed	3249	0.620497	0.0921954	0.242393	0.0360066	0.00890836	7825	3524	20034	20034	3249	0	0	TRUE	FALSE	FALSE
V2L078	UPF3A	ENSG00000169062	liver	Angina	assessed	3279	0.639518	0.0722035	0.252032	0.0284473	0.00779988	8009	3524	20517	20517	3279	0	0	TRUE	FALSE	FALSE
V2L078	UPF3A	ENSG00000169062	liver	CAD_I25	assessed	3287	0.641738	0.0697246	0.253457	0.0275304	0.00755044	8392	3524	21384	21384	3287	0	0	TRUE	FALSE	FALSE
V2L079	EXD2	ENSG00000081177	aorta	MI	assessed	5881	0.283597	0.291517	0.192146	0.197477	0.0352631	12816	6268	25116	25116	5881	0	0	TRUE	FALSE	FALSE
V2L079	EXD2	ENSG00000081177	aorta	Aortic_Valve	assessed	5760	0.267236	0.31507	0.177833	0.209634	0.0302264	10902	6268	21928	21928	5760	0	0	TRUE	FALSE	FALSE
V2L079	EXD2	ENSG00000081177	aorta	Angina	assessed	6104	0.366994	0.207566	0.258131	0.145973	0.0213356	14160	6268	27336	27336	6104	0	0	TRUE	FALSE	FALSE
V2L079	EXD2	ENSG00000081177	aorta	VTE	assessed	5581	0.413992	0.181519	0.266948	0.117025	0.0205163	8272	6268	16785	16785	5581	0	0	TRUE	FALSE	FALSE
V2L079	EXD2	ENSG00000081177	aorta	DVT	assessed	5771	0.404221	0.184133	0.269308	0.122657	0.0196806	11257	6268	22523	22523	5771	0	0	TRUE	FALSE	FALSE
V2L079	EXD2	ENSG00000081177	aorta	Cardiomyopathy	assessed	5686	0.403056	0.18893	0.264974	0.124186	0.0188538	9864	6268	19968	19968	5686	0	0	TRUE	FALSE	FALSE
V2L079	EXD2	ENSG00000081177	aorta	PAD	assessed	5811	0.423938	0.162603	0.285764	0.109588	0.0181066	11486	6268	22828	22828	5811	0	0	TRUE	FALSE	FALSE
V2L079	EXD2	ENSG00000081177	aorta	Atherosclerosis	assessed	5608	0.425547	0.170517	0.275668	0.110443	0.0178247	9065	6268	18491	18491	5608	0	0	TRUE	FALSE	FALSE
V2L079	EXD2	ENSG00000081177	aorta	Hypertension_401	assessed	6234	0.332367	0.238684	0.239372	0.171883	0.0176934	16212	6268	31428	31428	6234	0	0	TRUE	FALSE	FALSE
V2L079	EXD2	ENSG00000081177	aorta	Aortic_Aneurysm	assessed	5670	0.463825	0.130473	0.304214	0.0855586	0.0159296	9996	6268	20218	20218	5670	0	0	TRUE	FALSE	FALSE
V2L079	EXD2	ENSG00000081177	aorta	TIA	assessed	5718	0.455035	0.138506	0.300806	0.0915468	0.0141059	10626	6268	21493	21493	5718	0	0	TRUE	FALSE	FALSE
V2L079	EXD2	ENSG00000081177	aorta	CAD_I25	assessed	6164	0.442988	0.133434	0.314731	0.0947873	0.0140598	14786	6268	28815	28815	6164	0	0	TRUE	FALSE	FALSE
V2L079	EXD2	ENSG00000081177	aorta	Mitral_Valve	assessed	5745	0.460639	0.132407	0.305635	0.0878386	0.0134804	10694	6268	21509	21509	5745	0	0	TRUE	FALSE	FALSE
V2L079	EXD2	ENSG00000081177	aorta	HF_I50	assessed	5862	0.467785	0.121321	0.316217	0.0819989	0.0126773	12344	6268	24261	24261	5862	0	0	TRUE	FALSE	FALSE
V2L079	EXD2	ENSG00000081177	aorta	Ischemic_Stroke	assessed	5878	0.473938	0.114105	0.322438	0.0776182	0.0119012	11236	6268	22367	22367	5878	0	0	TRUE	FALSE	FALSE
V2L079	EXD2	ENSG00000081177	aorta	AF_I48	assessed	6086	0.458727	0.121794	0.322113	0.0855106	0.0118548	14021	6268	27709	27709	6086	0	0	TRUE	FALSE	FALSE
V2L079	EXD2	ENSG00000081177	blood	Aortic_Valve	assessed	5826	0.30649	0.362692	0.140563	0.166315	0.0239404	10902	6496	21928	21928	5826	0	0	TRUE	FALSE	FALSE
V2L079	EXD2	ENSG00000081177	blood	Hypertension_401	assessed	6453	0.371458	0.273653	0.192442	0.141752	0.0206945	16212	6496	31428	31428	6453	0	0	TRUE	FALSE	FALSE
V2L079	EXD2	ENSG00000081177	blood	MI	assessed	6012	0.325468	0.338172	0.154856	0.160879	0.020625	12816	6496	25116	25116	6012	0	0	TRUE	FALSE	FALSE
V2L079	EXD2	ENSG00000081177	blood	Cardiomyopathy	assessed	5738	0.459618	0.216923	0.206539	0.0974591	0.019462	9864	6496	19968	19968	5738	0	0	TRUE	FALSE	FALSE
V2L079	EXD2	ENSG00000081177	blood	VTE	assessed	5625	0.474137	0.209846	0.20762	0.0918731	0.0165232	8272	6496	16785	16785	5625	0	0	TRUE	FALSE	FALSE
V2L079	EXD2	ENSG00000081177	blood	Atherosclerosis	assessed	5663	0.484437	0.198417	0.213861	0.087578	0.0157078	9065	6496	18491	18491	5663	0	0	TRUE	FALSE	FALSE
V2L079	EXD2	ENSG00000081177	blood	DVT	assessed	5839	0.462721	0.211636	0.21268	0.0972585	0.0157043	11257	6496	22523	22523	5839	0	0	TRUE	FALSE	FALSE
V2L079	EXD2	ENSG00000081177	blood	Angina	assessed	6264	0.415713	0.240778	0.207974	0.120442	0.0150945	14160	6496	27336	27336	6264	0	0	TRUE	FALSE	FALSE
V2L079	EXD2	ENSG00000081177	blood	PAD	assessed	5918	0.482646	0.189174	0.225107	0.0882165	0.0148559	11486	6496	22828	22828	5918	0	0	TRUE	FALSE	FALSE
V2L079	EXD2	ENSG00000081177	blood	Aortic_Aneurysm	assessed	5729	0.529703	0.151824	0.237316	0.0680067	0.0131504	9996	6496	20218	20218	5729	0	0	TRUE	FALSE	FALSE
V2L079	EXD2	ENSG00000081177	blood	TIA	assessed	5787	0.517375	0.16118	0.235088	0.0732248	0.0131319	10626	6496	21493	21493	5787	0	0	TRUE	FALSE	FALSE
V2L079	EXD2	ENSG00000081177	blood	Mitral_Valve	assessed	5811	0.524319	0.153489	0.239345	0.070053	0.0127933	10694	6496	21509	21509	5811	0	0	TRUE	FALSE	FALSE
V2L079	EXD2	ENSG00000081177	blood	HF_I50	assessed	5972	0.528137	0.142828	0.249308	0.0674098	0.0123169	12344	6496	24261	24261	5972	0	0	TRUE	FALSE	FALSE
V2L079	EXD2	ENSG00000081177	blood	AF_I48	assessed	6254	0.514837	0.144169	0.256979	0.0719493	0.0120661	14021	6496	27709	27709	6254	0	0	TRUE	FALSE	FALSE
V2L079	EXD2	ENSG00000081177	blood	CAD_I25	assessed	6354	0.496753	0.158254	0.252764	0.0805129	0.0117164	14786	6496	28815	28815	6354	0	0	TRUE	FALSE	FALSE
V2L079	EXD2	ENSG00000081177	blood	Ischemic_Stroke	assessed	5951	0.543271	0.130507	0.25426	0.0610687	0.0108933	11236	6496	22367	22367	5951	0	0	TRUE	FALSE	FALSE
V2L079	EXD2	ENSG00000081177	coronary	Aortic_Valve	assessed	5721	0.295922	0.345756	0.151861	0.177406	0.0290554	10902	6333	21928	21928	5721	0	0	TRUE	FALSE	FALSE
V2L079	EXD2	ENSG00000081177	coronary	Hypertension_401	assessed	6293	0.358563	0.260198	0.205294	0.148948	0.0269963	16212	6333	31428	31428	6293	0	0	TRUE	FALSE	FALSE
V2L079	EXD2	ENSG00000081177	coronary	MI	assessed	5885	0.314032	0.323768	0.166329	0.171462	0.0244083	12816	6333	25116	25116	5885	0	0	TRUE	FALSE	FALSE
V2L079	EXD2	ENSG00000081177	coronary	VTE	assessed	5510	0.459497	0.197805	0.226354	0.0974224	0.0189222	8272	6333	16785	16785	5510	0	0	TRUE	FALSE	FALSE
V2L079	EXD2	ENSG00000081177	coronary	Cardiomyopathy	assessed	5632	0.44677	0.205439	0.2254	0.103627	0.0187632	9864	6333	19968	19968	5632	0	0	TRUE	FALSE	FALSE
V2L079	EXD2	ENSG00000081177	coronary	Angina	assessed	6131	0.401189	0.229617	0.223145	0.127696	0.0183528	14160	6333	27336	27336	6131	0	0	TRUE	FALSE	FALSE
V2L079	EXD2	ENSG00000081177	coronary	PAD	assessed	5821	0.466045	0.179016	0.243802	0.0936312	0.0175057	11486	6333	22828	22828	5821	0	0	TRUE	FALSE	FALSE
V2L079	EXD2	ENSG00000081177	coronary	DVT	assessed	5728	0.446702	0.202265	0.229646	0.103965	0.0174222	11257	6333	22523	22523	5728	0	0	TRUE	FALSE	FALSE
V2L079	EXD2	ENSG00000081177	coronary	Atherosclerosis	assessed	5546	0.470121	0.186727	0.233304	0.0926486	0.0171988	9065	6333	18491	18491	5546	0	0	TRUE	FALSE	FALSE
V2L079	EXD2	ENSG00000081177	coronary	Mitral_Valve	assessed	5693	0.509164	0.143872	0.25988	0.0734195	0.0136638	10694	6333	21509	21509	5693	0	0	TRUE	FALSE	FALSE
V2L079	EXD2	ENSG00000081177	coronary	TIA	assessed	5679	0.50173	0.151825	0.255597	0.077331	0.0135164	10626	6333	21493	21493	5679	0	0	TRUE	FALSE	FALSE
V2L079	EXD2	ENSG00000081177	coronary	Aortic_Aneurysm	assessed	5620	0.51395	0.142529	0.258742	0.0717416	0.0130376	9996	6333	20218	20218	5620	0	0	TRUE	FALSE	FALSE
V2L079	EXD2	ENSG00000081177	coronary	AF_I48	assessed	6125	0.498366	0.136175	0.276985	0.0756712	0.012803	14021	6333	27709	27709	6125	0	0	TRUE	FALSE	FALSE
V2L079	EXD2	ENSG00000081177	coronary	CAD_I25	assessed	6205	0.482453	0.149118	0.272058	0.0840764	0.0122936	14786	6333	28815	28815	6205	0	0	TRUE	FALSE	FALSE
V2L079	EXD2	ENSG00000081177	coronary	HF_I50	assessed	5863	0.513199	0.133674	0.270646	0.0704839	0.0119969	12344	6333	24261	24261	5863	0	0	TRUE	FALSE	FALSE
V2L079	EXD2	ENSG00000081177	coronary	Ischemic_Stroke	assessed	5845	0.523337	0.123561	0.276191	0.0651978	0.0117127	11236	6333	22367	22367	5845	0	0	TRUE	FALSE	FALSE
V2L079	EXD2	ENSG00000081177	heart_AA	MI	assessed	5956	0.186703	0.193244	0.216764	0.224179	0.17911	12816	6423	25116	25116	5956	0	0	TRUE	FALSE	FALSE
V2L079	EXD2	ENSG00000081177	heart_AA	Aortic_Valve	assessed	5780	0.188171	0.220879	0.215094	0.252358	0.123498	10902	6423	21928	21928	5780	0	0	TRUE	FALSE	FALSE
V2L079	EXD2	ENSG00000081177	heart_AA	CAD_I25	assessed	6287	0.317965	0.0996403	0.379545	0.118854	0.0839957	14786	6423	28815	28815	6287	0	0	TRUE	FALSE	FALSE
V2L079	EXD2	ENSG00000081177	heart_AA	Angina	assessed	6205	0.275436	0.15844	0.326539	0.187784	0.0518008	14160	6423	27336	27336	6205	0	0	TRUE	FALSE	FALSE
V2L079	EXD2	ENSG00000081177	heart_AA	PAD	assessed	5869	0.322245	0.124954	0.371408	0.14398	0.0374132	11486	6423	22828	22828	5869	0	0	TRUE	FALSE	FALSE
V2L079	EXD2	ENSG00000081177	heart_AA	Atherosclerosis	assessed	5612	0.32572	0.1316	0.36681	0.148174	0.0276966	9065	6423	18491	18491	5612	0	0	TRUE	FALSE	FALSE
V2L079	EXD2	ENSG00000081177	heart_AA	Aortic_Aneurysm	assessed	5683	0.35683	0.100967	0.404371	0.114396	0.0234354	9996	6423	20218	20218	5683	0	0	TRUE	FALSE	FALSE
V2L079	EXD2	ENSG00000081177	heart_AA	Hypertension_401	assessed	6382	0.256825	0.187858	0.308987	0.225992	0.0203381	16212	6423	31428	31428	6382	0	0	TRUE	FALSE	FALSE
V2L079	EXD2	ENSG00000081177	heart_AA	VTE	assessed	5576	0.321346	0.140379	0.360757	0.157576	0.0199416	8272	6423	16785	16785	5576	0	0	TRUE	FALSE	FALSE
V2L079	EXD2	ENSG00000081177	heart_AA	Cardiomyopathy	assessed	5695	0.313506	0.145786	0.35581	0.165439	0.019459	9864	6423	19968	19968	5695	0	0	TRUE	FALSE	FALSE
V2L079	EXD2	ENSG00000081177	heart_AA	DVT	assessed	5797	0.315593	0.143692	0.361209	0.164447	0.0150579	11257	6423	22523	22523	5797	0	0	TRUE	FALSE	FALSE
V2L079	EXD2	ENSG00000081177	heart_AA	Ischemic_Stroke	assessed	5911	0.368191	0.0888334	0.425873	0.102736	0.0143666	11236	6423	22367	22367	5911	0	0	TRUE	FALSE	FALSE
V2L079	EXD2	ENSG00000081177	heart_AA	Mitral_Valve	assessed	5763	0.357428	0.10322	0.408007	0.117813	0.0135312	10694	6423	21509	21509	5763	0	0	TRUE	FALSE	FALSE
V2L079	EXD2	ENSG00000081177	heart_AA	TIA	assessed	5741	0.353288	0.107889	0.402437	0.122885	0.0135001	10626	6423	21493	21493	5741	0	0	TRUE	FALSE	FALSE
V2L079	EXD2	ENSG00000081177	heart_AA	HF_I50	assessed	5922	0.361079	0.0966818	0.417924	0.11189	0.0124252	12344	6423	24261	24261	5922	0	0	TRUE	FALSE	FALSE
V2L079	EXD2	ENSG00000081177	heart_AA	AF_I48	assessed	6191	0.354397	0.0981135	0.419427	0.116105	0.0119576	14021	6423	27709	27709	6191	0	0	TRUE	FALSE	FALSE
V2L079	EXD2	ENSG00000081177	heart_LV	Atherosclerosis	assessed	5615	0.238391	0.096362	0.341173	0.137722	0.186353	9065	6336	18491	18491	5615	0	0	TRUE	FALSE	FALSE
V2L079	EXD2	ENSG00000081177	heart_LV	VTE	assessed	5584	0.280065	0.122736	0.399916	0.175237	0.0220467	8272	6336	16785	16785	5584	0	0	TRUE	FALSE	FALSE
V2L079	EXD2	ENSG00000081177	heart_LV	Aortic_Valve	assessed	5785	0.184005	0.21621	0.266456	0.313071	0.0202587	10902	6336	21928	21928	5785	0	0	TRUE	FALSE	FALSE
V2L079	EXD2	ENSG00000081177	heart_LV	Cardiomyopathy	assessed	5703	0.273859	0.128014	0.394425	0.184352	0.0193499	9864	6336	19968	19968	5703	0	0	TRUE	FALSE	FALSE
V2L079	EXD2	ENSG00000081177	heart_LV	MI	assessed	5962	0.195495	0.202594	0.286733	0.297128	0.0180509	12816	6336	25116	25116	5962	0	0	TRUE	FALSE	FALSE
V2L079	EXD2	ENSG00000081177	heart_LV	Aortic_Aneurysm	assessed	5685	0.314422	0.0887788	0.452206	0.127666	0.0169275	9996	6336	20218	20218	5685	0	0	TRUE	FALSE	FALSE
V2L079	EXD2	ENSG00000081177	heart_LV	PAD	assessed	5876	0.28905	0.111534	0.421216	0.162516	0.015685	11486	6336	22828	22828	5876	0	0	TRUE	FALSE	FALSE
V2L079	EXD2	ENSG00000081177	heart_LV	DVT	assessed	5802	0.276134	0.125571	0.400541	0.182129	0.0156249	11257	6336	22523	22523	5802	0	0	TRUE	FALSE	FALSE
V2L079	EXD2	ENSG00000081177	heart_LV	Hypertension_401	assessed	6301	0.228467	0.165425	0.342588	0.248041	0.0154788	16212	6336	31428	31428	6301	0	0	TRUE	FALSE	FALSE
V2L079	EXD2	ENSG00000081177	heart_LV	TIA	assessed	5745	0.308088	0.0952225	0.444977	0.137518	0.0141954	10626	6336	21493	21493	5745	0	0	TRUE	FALSE	FALSE
V2L079	EXD2	ENSG00000081177	heart_LV	Mitral_Valve	assessed	5769	0.31287	0.0902545	0.452727	0.130586	0.0135631	10694	6336	21509	21509	5769	0	0	TRUE	FALSE	FALSE
V2L079	EXD2	ENSG00000081177	heart_LV	Angina	assessed	6140	0.253272	0.143948	0.375743	0.213541	0.013496	14160	6336	27336	27336	6140	0	0	TRUE	FALSE	FALSE
V2L079	EXD2	ENSG00000081177	heart_LV	HF_I50	assessed	5925	0.316338	0.084695	0.462596	0.123841	0.0125294	12344	6336	24261	24261	5925	0	0	TRUE	FALSE	FALSE
V2L079	EXD2	ENSG00000081177	heart_LV	AF_I48	assessed	6125	0.313227	0.0848573	0.464142	0.12573	0.0120433	14021	6336	27709	27709	6125	0	0	TRUE	FALSE	FALSE
V2L079	EXD2	ENSG00000081177	heart_LV	Ischemic_Stroke	assessed	5856	0.326707	0.075753	0.475377	0.110213	0.01195	11236	6336	22367	22367	5856	0	0	TRUE	FALSE	FALSE
V2L079	EXD2	ENSG00000081177	heart_LV	CAD_I25	assessed	6207	0.304495	0.0930932	0.453709	0.138702	0.0100005	14786	6336	28815	28815	6207	0	0	TRUE	FALSE	FALSE
V2L079	EXD2	ENSG00000081177	kidney_cortex	Aortic_Valve	assessed	4741	0.316649	0.337369	0.150577	0.160395	0.0350095	10902	4805	21928	21928	4741	0	0	TRUE	FALSE	FALSE
V2L079	EXD2	ENSG00000081177	kidney_cortex	MI	assessed	4766	0.338438	0.318691	0.161764	0.152297	0.0288102	12816	4805	25116	25116	4766	0	0	TRUE	FALSE	FALSE
V2L079	EXD2	ENSG00000081177	kidney_cortex	Hypertension_401	assessed	4790	0.407508	0.250167	0.195746	0.120141	0.0264376	16212	4805	31428	31428	4790	0	0	TRUE	FALSE	FALSE
V2L079	EXD2	ENSG00000081177	kidney_cortex	Angina	assessed	4790	0.447105	0.21526	0.214767	0.10338	0.0194883	14160	4805	27336	27336	4790	0	0	TRUE	FALSE	FALSE
V2L079	EXD2	ENSG00000081177	kidney_cortex	VTE	assessed	4704	0.49283	0.174726	0.232553	0.0824312	0.01746	8272	4805	16785	16785	4704	0	0	TRUE	FALSE	FALSE
V2L079	EXD2	ENSG00000081177	kidney_cortex	Atherosclerosis	assessed	4708	0.50796	0.160426	0.239891	0.0757477	0.015974	9065	4805	18491	18491	4708	0	0	TRUE	FALSE	FALSE
V2L079	EXD2	ENSG00000081177	kidney_cortex	DVT	assessed	4742	0.508561	0.158991	0.241873	0.0756015	0.0149731	11257	4805	22523	22523	4742	0	0	TRUE	FALSE	FALSE
V2L079	EXD2	ENSG00000081177	kidney_cortex	PAD	assessed	4759	0.513633	0.153274	0.24515	0.0731407	0.0148027	11486	4805	22828	22828	4759	0	0	TRUE	FALSE	FALSE
V2L079	EXD2	ENSG00000081177	kidney_cortex	Cardiomyopathy	assessed	4726	0.548373	0.121618	0.259961	0.0576417	0.0124063	9864	4805	19968	19968	4726	0	0	TRUE	FALSE	FALSE
V2L079	EXD2	ENSG00000081177	kidney_cortex	CAD_I25	assessed	4790	0.547901	0.119509	0.263184	0.0573939	0.0120128	14786	4805	28815	28815	4790	0	0	TRUE	FALSE	FALSE
V2L079	EXD2	ENSG00000081177	kidney_cortex	Aortic_Aneurysm	assessed	4726	0.557649	0.113052	0.26434	0.0535781	0.0113808	9996	4805	20218	20218	4726	0	0	TRUE	FALSE	FALSE
V2L079	EXD2	ENSG00000081177	kidney_cortex	TIA	assessed	4733	0.555546	0.114941	0.263728	0.0545535	0.0112311	10626	4805	21493	21493	4733	0	0	TRUE	FALSE	FALSE
V2L079	EXD2	ENSG00000081177	kidney_cortex	Mitral_Valve	assessed	4742	0.561004	0.109239	0.266825	0.0519454	0.0109862	10694	4805	21509	21509	4742	0	0	TRUE	FALSE	FALSE
V2L079	EXD2	ENSG00000081177	kidney_cortex	HF_I50	assessed	4757	0.566104	0.103739	0.270089	0.0494837	0.010583	12344	4805	24261	24261	4757	0	0	TRUE	FALSE	FALSE
V2L079	EXD2	ENSG00000081177	kidney_cortex	AF_I48	assessed	4771	0.573667	0.0964285	0.274494	0.0461307	0.00927957	14021	4805	27709	27709	4771	0	0	TRUE	FALSE	FALSE
V2L079	EXD2	ENSG00000081177	kidney_cortex	Ischemic_Stroke	assessed	4772	0.581205	0.0891115	0.278123	0.0426334	0.00892766	11236	4805	22367	22367	4772	0	0	TRUE	FALSE	FALSE
V2L079	EXD2	ENSG00000081177	liver	Aortic_Valve	assessed	5519	0.293456	0.335947	0.159244	0.182273	0.02908	10902	5928	21928	21928	5519	0	0	TRUE	FALSE	FALSE
V2L079	EXD2	ENSG00000081177	liver	MI	assessed	5625	0.312718	0.315578	0.173357	0.174919	0.0234281	12816	5928	25116	25116	5625	0	0	TRUE	FALSE	FALSE
V2L079	EXD2	ENSG00000081177	liver	Hypertension_401	assessed	5898	0.364982	0.254014	0.212311	0.14774	0.0209533	16212	5928	31428	31428	5898	0	0	TRUE	FALSE	FALSE
V2L079	EXD2	ENSG00000081177	liver	CAD_I25	assessed	5845	0.485715	0.136983	0.279991	0.0789456	0.0183655	14786	5928	28815	28815	5845	0	0	TRUE	FALSE	FALSE
V2L079	EXD2	ENSG00000081177	liver	Angina	assessed	5809	0.404668	0.219701	0.231864	0.125865	0.0179018	14160	5928	27336	27336	5809	0	0	TRUE	FALSE	FALSE
V2L079	EXD2	ENSG00000081177	liver	VTE	assessed	5389	0.452552	0.189693	0.23952	0.10038	0.0178555	8272	5928	16785	16785	5389	0	0	TRUE	FALSE	FALSE
V2L079	EXD2	ENSG00000081177	liver	Atherosclerosis	assessed	5420	0.463842	0.177782	0.246948	0.094634	0.0167936	9065	5928	18491	18491	5420	0	0	TRUE	FALSE	FALSE
V2L079	EXD2	ENSG00000081177	liver	Cardiomyopathy	assessed	5478	0.476793	0.162783	0.2565	0.0875555	0.0163691	9864	5928	19968	19968	5478	0	0	TRUE	FALSE	FALSE
V2L079	EXD2	ENSG00000081177	liver	PAD	assessed	5597	0.466242	0.168063	0.257084	0.0926533	0.0159573	11486	5928	22828	22828	5597	0	0	TRUE	FALSE	FALSE
V2L079	EXD2	ENSG00000081177	liver	DVT	assessed	5536	0.462252	0.175427	0.251511	0.0954342	0.0153753	11257	5928	22523	22523	5536	0	0	TRUE	FALSE	FALSE
V2L079	EXD2	ENSG00000081177	liver	TIA	assessed	5498	0.497441	0.142541	0.268773	0.0770019	0.0142441	10626	5928	21493	21493	5498	0	0	TRUE	FALSE	FALSE
V2L079	EXD2	ENSG00000081177	liver	AF_I48	assessed	5804	0.50433	0.12297	0.28857	0.070348	0.0137815	14021	5928	27709	27709	5804	0	0	TRUE	FALSE	FALSE
V2L079	EXD2	ENSG00000081177	liver	Mitral_Valve	assessed	5515	0.504151	0.135554	0.273181	0.0734381	0.0136764	10694	5928	21509	21509	5515	0	0	TRUE	FALSE	FALSE
V2L079	EXD2	ENSG00000081177	liver	Aortic_Aneurysm	assessed	5464	0.50849	0.133732	0.272981	0.0717807	0.0130156	9996	5928	20218	20218	5464	0	0	TRUE	FALSE	FALSE
V2L079	EXD2	ENSG00000081177	liver	HF_I50	assessed	5603	0.513484	0.123479	0.283519	0.0681674	0.0113507	12344	5928	24261	24261	5603	0	0	TRUE	FALSE	FALSE
V2L079	EXD2	ENSG00000081177	liver	Ischemic_Stroke	assessed	5648	0.522655	0.113331	0.290077	0.0628882	0.0110487	11236	5928	22367	22367	5648	0	0	TRUE	FALSE	FALSE
V2L080	MARK3	ENSG00000075413	aorta	Hypertension_401	assessed	6789	0.0236651	0.409033	0.0177096	0.305852	0.24374	18476	6893	34373	34373	6789	0	0	TRUE	TRUE	TRUE
V2L080	MARK3	ENSG00000075413	aorta	Cardiomyopathy	assessed	6290	0.182668	0.370276	0.127041	0.257454	0.0625609	11659	6893	21546	21546	6290	0	0	TRUE	TRUE	TRUE
V2L080	MARK3	ENSG00000075413	aorta	HF_I50	assessed	6559	0.3551	0.194244	0.257295	0.140691	0.0526694	13965	6893	25997	25997	6559	0	0	TRUE	TRUE	TRUE
V2L080	MARK3	ENSG00000075413	aorta	Atherosclerosis	assessed	6158	0.342133	0.233814	0.233696	0.159678	0.0306786	10441	6893	19561	19561	6158	0	0	TRUE	TRUE	TRUE
V2L080	MARK3	ENSG00000075413	aorta	CAD_I25	assessed	6776	0.00917053	0.546934	0.00685123	0.408582	0.0284625	16860	6893	31552	31552	6776	0	0	TRUE	TRUE	TRUE
V2L080	MARK3	ENSG00000075413	aorta	VTE	assessed	6113	0.380769	0.202032	0.258364	0.137063	0.0217732	9625	6893	18117	18117	6113	0	0	TRUE	TRUE	TRUE
V2L080	MARK3	ENSG00000075413	aorta	Ischemic_Stroke	assessed	6372	0.427657	0.148286	0.300881	0.104308	0.0188676	12914	6893	24416	24416	6372	0	0	TRUE	TRUE	TRUE
V2L080	MARK3	ENSG00000075413	aorta	Angina	assessed	6748	0.345852	0.216664	0.257435	0.161255	0.0187939	15811	6893	29888	29888	6748	0	0	TRUE	TRUE	TRUE
V2L080	MARK3	ENSG00000075413	aorta	Aortic_Aneurysm	assessed	6219	0.407392	0.173989	0.280706	0.119866	0.0180473	11737	6893	21805	21805	6219	0	0	TRUE	TRUE	TRUE
V2L080	MARK3	ENSG00000075413	aorta	AF_I48	assessed	6726	0.371815	0.193604	0.275778	0.143583	0.0152196	15639	6893	29375	29375	6726	0	0	TRUE	TRUE	TRUE
V2L080	MARK3	ENSG00000075413	aorta	Mitral_Valve	assessed	6332	0.434821	0.144896	0.304159	0.10134	0.014784	12554	6893	23389	23389	6332	0	0	TRUE	TRUE	TRUE
V2L080	MARK3	ENSG00000075413	aorta	TIA	assessed	6284	0.442325	0.138621	0.30783	0.0964568	0.0147666	12381	6893	23149	23149	6284	0	0	TRUE	TRUE	TRUE
V2L080	MARK3	ENSG00000075413	aorta	DVT	assessed	6421	0.408657	0.168126	0.289723	0.119181	0.0143126	13160	6893	24618	24618	6421	0	0	TRUE	TRUE	TRUE
V2L080	MARK3	ENSG00000075413	aorta	Aortic_Valve	assessed	6368	0.440374	0.138147	0.310003	0.0972345	0.0142421	12648	6893	23418	23418	6368	0	0	TRUE	TRUE	TRUE
V2L080	MARK3	ENSG00000075413	aorta	PAD	assessed	6340	0.450688	0.1297	0.315607	0.0908127	0.0131919	13105	6893	24514	24514	6340	0	0	TRUE	TRUE	TRUE
V2L080	MARK3	ENSG00000075413	aorta	MI	assessed	6644	0.440933	0.128396	0.323368	0.0941489	0.0131543	14651	6893	27423	27423	6644	0	0	TRUE	TRUE	TRUE
V2L080	MARK3	ENSG00000075413	blood	AF_I48	assessed	6868	3.93547e-16	2.11273e-16	0.524072	0.28115	0.194778	15639	7109	29375	29375	6868	0	0	TRUE	TRUE	TRUE
V2L080	MARK3	ENSG00000075413	blood	DVT	assessed	6468	4.90446e-16	2.04269e-16	0.652889	0.27185	0.075261	13160	7109	24618	24618	6468	0	0	TRUE	TRUE	TRUE
V2L080	MARK3	ENSG00000075413	blood	HF_I50	assessed	6632	4.66299e-16	2.56941e-16	0.620863	0.342072	0.0370651	13965	7109	25997	25997	6632	0	0	TRUE	TRUE	TRUE
V2L080	MARK3	ENSG00000075413	blood	Cardiomyopathy	assessed	6321	2.40471e-16	4.88038e-16	0.320033	0.649479	0.0304882	11659	7109	21546	21546	6321	0	0	TRUE	TRUE	TRUE
V2L080	MARK3	ENSG00000075413	blood	VTE	assessed	6113	4.80465e-16	2.54935e-16	0.639219	0.339148	0.021633	9625	7109	18117	18117	6113	0	0	TRUE	TRUE	TRUE
V2L080	MARK3	ENSG00000075413	blood	Mitral_Valve	assessed	6358	5.53379e-16	1.86283e-16	0.736612	0.247948	0.0154399	12554	7109	23389	23389	6358	0	0	TRUE	TRUE	TRUE
V2L080	MARK3	ENSG00000075413	blood	Atherosclerosis	assessed	6163	4.39591e-16	3.00646e-16	0.584884	0.4	0.0151166	10441	7109	19561	19561	6163	0	0	TRUE	TRUE	TRUE
V2L080	MARK3	ENSG00000075413	blood	Ischemic_Stroke	assessed	6408	5.45976e-16	1.94326e-16	0.726815	0.258676	0.0145099	12914	7109	24416	24416	6408	0	0	TRUE	TRUE	TRUE
V2L080	MARK3	ENSG00000075413	blood	Aortic_Aneurysm	assessed	6232	5.18726e-16	2.23488e-16	0.690281	0.297388	0.0123307	11737	7109	21805	21805	6232	0	0	TRUE	TRUE	TRUE
V2L080	MARK3	ENSG00000075413	blood	TIA	assessed	6313	5.63981e-16	1.78679e-16	0.750621	0.237799	0.0115805	12381	7109	23149	23149	6313	0	0	TRUE	TRUE	TRUE
V2L080	MARK3	ENSG00000075413	blood	Aortic_Valve	assessed	6395	5.64659e-16	1.78755e-16	0.751599	0.237925	0.0104763	12648	7109	23418	23418	6395	0	0	TRUE	TRUE	TRUE
V2L080	MARK3	ENSG00000075413	blood	MI	assessed	6752	5.70359e-16	1.73e-16	0.759462	0.230348	0.0101906	14651	7109	27423	27423	6752	0	0	TRUE	TRUE	TRUE
V2L080	MARK3	ENSG00000075413	blood	PAD	assessed	6369	5.76608e-16	1.67665e-16	0.767542	0.223176	0.00928189	13105	7109	24514	24514	6369	0	0	TRUE	TRUE	TRUE
V2L080	MARK3	ENSG00000075413	blood	Angina	assessed	6887	4.53749e-16	2.90799e-16	0.604267	0.387254	0.0084792	15811	7109	29888	29888	6887	0	0	TRUE	TRUE	TRUE
V2L080	MARK3	ENSG00000075413	blood	CAD_I25	assessed	6950	1.23785e-17	7.38372e-16	0.0164845	0.983293	0.000222308	16860	7109	31552	31552	6950	0	0	TRUE	TRUE	TRUE
V2L080	MARK3	ENSG00000075413	blood	Hypertension_401	assessed	6977	4.1017e-17	7.09729e-16	0.0546233	0.945163	0.000213863	18476	7109	34373	34373	6977	0	0	TRUE	TRUE	TRUE
V2L080	MARK3	ENSG00000075413	coronary	Hypertension_401	assessed	6806	0.0315625	0.545891	0.0203309	0.351583	0.0506328	18476	6918	34373	34373	6806	0	0	TRUE	TRUE	TRUE
V2L080	MARK3	ENSG00000075413	coronary	Cardiomyopathy	assessed	6156	0.201262	0.403738	0.116604	0.233867	0.0445292	11659	6918	21546	21546	6156	0	0	TRUE	TRUE	TRUE
V2L080	MARK3	ENSG00000075413	coronary	AF_I48	assessed	6703	0.387135	0.203996	0.245373	0.129262	0.0342345	15639	6918	29375	29375	6703	0	0	TRUE	TRUE	TRUE
V2L080	MARK3	ENSG00000075413	coronary	CAD_I25	assessed	6771	0.00973399	0.580143	0.00623592	0.371626	0.0322613	16860	6918	31552	31552	6771	0	0	TRUE	TRUE	TRUE
V2L080	MARK3	ENSG00000075413	coronary	Atherosclerosis	assessed	6001	0.373841	0.248679	0.21107	0.140378	0.0260321	10441	6918	19561	19561	6001	0	0	TRUE	TRUE	TRUE
V2L080	MARK3	ENSG00000075413	coronary	HF_I50	assessed	6458	0.39812	0.208612	0.242714	0.127157	0.0233979	13965	6918	25997	25997	6458	0	0	TRUE	TRUE	TRUE
V2L080	MARK3	ENSG00000075413	coronary	Angina	assessed	6704	0.367056	0.231772	0.232756	0.146949	0.0214675	15811	6918	29888	29888	6704	0	0	TRUE	TRUE	TRUE
V2L080	MARK3	ENSG00000075413	coronary	VTE	assessed	5951	0.414383	0.213722	0.231998	0.119636	0.020261	9625	6918	18117	18117	5951	0	0	TRUE	TRUE	TRUE
V2L080	MARK3	ENSG00000075413	coronary	Aortic_Aneurysm	assessed	6067	0.443564	0.182681	0.253239	0.10428	0.0162356	11737	6918	21805	21805	6067	0	0	TRUE	TRUE	TRUE
V2L080	MARK3	ENSG00000075413	coronary	DVT	assessed	6304	0.438691	0.178508	0.260585	0.106019	0.0161971	13160	6918	24618	24618	6304	0	0	TRUE	TRUE	TRUE
V2L080	MARK3	ENSG00000075413	coronary	Ischemic_Stroke	assessed	6230	0.465031	0.155195	0.272895	0.0910574	0.0158219	12914	6918	24416	24416	6230	0	0	TRUE	TRUE	TRUE
V2L080	MARK3	ENSG00000075413	coronary	Mitral_Valve	assessed	6183	0.471742	0.151464	0.274494	0.0881183	0.0141828	12554	6918	23389	23389	6183	0	0	TRUE	TRUE	TRUE
V2L080	MARK3	ENSG00000075413	coronary	Aortic_Valve	assessed	6220	0.478133	0.143681	0.279993	0.0841252	0.0140674	12648	6918	23418	23418	6220	0	0	TRUE	TRUE	TRUE
V2L080	MARK3	ENSG00000075413	coronary	TIA	assessed	6144	0.478797	0.145854	0.276942	0.0843498	0.014057	12381	6918	23149	23149	6144	0	0	TRUE	TRUE	TRUE
V2L080	MARK3	ENSG00000075413	coronary	PAD	assessed	6193	0.487404	0.135981	0.284119	0.0792531	0.0132431	13105	6918	24514	24514	6193	0	0	TRUE	TRUE	TRUE
V2L080	MARK3	ENSG00000075413	coronary	MI	assessed	6583	0.471151	0.13728	0.293047	0.0853726	0.0131491	14651	6918	27423	27423	6583	0	0	TRUE	TRUE	TRUE
V2L080	MARK3	ENSG00000075413	heart_AA	CAD_I25	assessed	6823	0.00880443	0.525115	0.00668007	0.398352	0.061048	16860	6967	31552	31552	6823	0	0	TRUE	TRUE	TRUE
V2L080	MARK3	ENSG00000075413	heart_AA	Hypertension_401	assessed	6846	0.0295815	0.511734	0.0225111	0.389377	0.0467966	18476	6967	34373	34373	6846	0	0	TRUE	TRUE	TRUE
V2L080	MARK3	ENSG00000075413	heart_AA	Cardiomyopathy	assessed	6262	0.187038	0.378378	0.131607	0.266204	0.0367731	11659	6967	21546	21546	6262	0	0	TRUE	TRUE	TRUE
V2L080	MARK3	ENSG00000075413	heart_AA	VTE	assessed	6054	0.377523	0.198599	0.257801	0.135588	0.0304893	9625	6967	18117	18117	6054	0	0	TRUE	TRUE	TRUE
V2L080	MARK3	ENSG00000075413	heart_AA	Atherosclerosis	assessed	6100	0.346798	0.2324	0.238412	0.159745	0.0226451	10441	6967	19561	19561	6100	0	0	TRUE	TRUE	TRUE
V2L080	MARK3	ENSG00000075413	heart_AA	Angina	assessed	6769	0.349411	0.208588	0.263146	0.157069	0.0217867	15811	6967	29888	29888	6769	0	0	TRUE	TRUE	TRUE
V2L080	MARK3	ENSG00000075413	heart_AA	HF_I50	assessed	6549	0.369418	0.197405	0.270073	0.1443	0.0188049	13965	6967	25997	25997	6549	0	0	TRUE	TRUE	TRUE
V2L080	MARK3	ENSG00000075413	heart_AA	AF_I48	assessed	6750	0.367256	0.193698	0.27592	0.145508	0.0176185	15639	6967	29375	29375	6750	0	0	TRUE	TRUE	TRUE
V2L080	MARK3	ENSG00000075413	heart_AA	DVT	assessed	6388	0.406083	0.166949	0.290644	0.119473	0.016851	13160	6967	24618	24618	6388	0	0	TRUE	TRUE	TRUE
V2L080	MARK3	ENSG00000075413	heart_AA	Aortic_Aneurysm	assessed	6166	0.408566	0.171897	0.283536	0.119276	0.0167248	11737	6967	21805	21805	6166	0	0	TRUE	TRUE	TRUE
V2L080	MARK3	ENSG00000075413	heart_AA	Ischemic_Stroke	assessed	6334	0.428444	0.147046	0.304402	0.104458	0.0156495	12914	6967	24416	24416	6334	0	0	TRUE	TRUE	TRUE
V2L080	MARK3	ENSG00000075413	heart_AA	Mitral_Valve	assessed	6290	0.434296	0.14285	0.306777	0.100891	0.0151862	12554	6967	23389	23389	6290	0	0	TRUE	TRUE	TRUE
V2L080	MARK3	ENSG00000075413	heart_AA	Aortic_Valve	assessed	6324	0.439474	0.136844	0.311813	0.0970778	0.014791	12648	6967	23418	23418	6324	0	0	TRUE	TRUE	TRUE
V2L080	MARK3	ENSG00000075413	heart_AA	TIA	assessed	6248	0.441315	0.138096	0.309691	0.0968943	0.0140032	12381	6967	23149	23149	6248	0	0	TRUE	TRUE	TRUE
V2L080	MARK3	ENSG00000075413	heart_AA	PAD	assessed	6296	0.449358	0.128687	0.317647	0.0909544	0.0133533	13105	6967	24514	24514	6296	0	0	TRUE	TRUE	TRUE
V2L080	MARK3	ENSG00000075413	heart_AA	MI	assessed	6665	0.438409	0.12789	0.325482	0.0949339	0.0132857	14651	6967	27423	27423	6665	0	0	TRUE	TRUE	TRUE
V2L080	MARK3	ENSG00000075413	heart_LV	CAD_I25	assessed	6832	0.00977625	0.58307	0.00599944	0.357772	0.0433826	16860	6954	31552	31552	6832	0	0	TRUE	TRUE	TRUE
V2L080	MARK3	ENSG00000075413	heart_LV	Cardiomyopathy	assessed	6300	0.203942	0.413564	0.114453	0.232057	0.0359834	11659	6954	21546	21546	6300	0	0	TRUE	TRUE	TRUE
V2L080	MARK3	ENSG00000075413	heart_LV	Hypertension_401	assessed	6846	0.032769	0.566722	0.0201631	0.348678	0.0316676	18476	6954	34373	34373	6846	0	0	TRUE	TRUE	TRUE
V2L080	MARK3	ENSG00000075413	heart_LV	AF_I48	assessed	6783	0.39756	0.209386	0.24201	0.127437	0.0236073	15639	6954	29375	29375	6783	0	0	TRUE	TRUE	TRUE
V2L080	MARK3	ENSG00000075413	heart_LV	Atherosclerosis	assessed	6138	0.376193	0.256201	0.205417	0.139874	0.0223153	10441	6954	19561	19561	6138	0	0	TRUE	TRUE	TRUE
V2L080	MARK3	ENSG00000075413	heart_LV	HF_I50	assessed	6572	0.400231	0.217007	0.235127	0.127466	0.0201688	13965	6954	25997	25997	6572	0	0	TRUE	TRUE	TRUE
V2L080	MARK3	ENSG00000075413	heart_LV	Angina	assessed	6802	0.372697	0.235893	0.227545	0.144001	0.0198651	15811	6954	29888	29888	6802	0	0	TRUE	TRUE	TRUE
V2L080	MARK3	ENSG00000075413	heart_LV	VTE	assessed	6096	0.415941	0.220077	0.225322	0.1192	0.0194604	9625	6954	18117	18117	6096	0	0	TRUE	TRUE	TRUE
V2L080	MARK3	ENSG00000075413	heart_LV	Aortic_Aneurysm	assessed	6201	0.445859	0.18727	0.246152	0.103372	0.0173476	11737	6954	21805	21805	6201	0	0	TRUE	TRUE	TRUE
V2L080	MARK3	ENSG00000075413	heart_LV	DVT	assessed	6413	0.443524	0.182518	0.253844	0.104446	0.0156668	13160	6954	24618	24618	6413	0	0	TRUE	TRUE	TRUE
V2L080	MARK3	ENSG00000075413	heart_LV	Ischemic_Stroke	assessed	6369	0.464359	0.163323	0.263973	0.0928284	0.0155161	12914	6954	24416	24416	6369	0	0	TRUE	TRUE	TRUE
V2L080	MARK3	ENSG00000075413	heart_LV	Mitral_Valve	assessed	6325	0.472828	0.157215	0.266682	0.0886569	0.014618	12554	6954	23389	23389	6325	0	0	TRUE	TRUE	TRUE
V2L080	MARK3	ENSG00000075413	heart_LV	Aortic_Valve	assessed	6353	0.48022	0.149141	0.27192	0.0844355	0.0142837	12648	6954	23418	23418	6353	0	0	TRUE	TRUE	TRUE
V2L080	MARK3	ENSG00000075413	heart_LV	TIA	assessed	6287	0.480813	0.151282	0.269393	0.0847475	0.0137652	12381	6954	23149	23149	6287	0	0	TRUE	TRUE	TRUE
V2L080	MARK3	ENSG00000075413	heart_LV	MI	assessed	6674	0.476521	0.140943	0.284853	0.0842393	0.0134428	14651	6954	27423	27423	6674	0	0	TRUE	TRUE	TRUE
V2L080	MARK3	ENSG00000075413	heart_LV	PAD	assessed	6332	0.489923	0.140614	0.276716	0.0794077	0.0133392	13105	6954	24514	24514	6332	0	0	TRUE	TRUE	TRUE
V2L080	MARK3	ENSG00000075413	kidney_cortex	Hypertension_401	assessed	4324	0.014118	0.242309	0.011518	0.19715	0.534905	18476	4358	34373	34373	4324	0	0	TRUE	TRUE	TRUE
V2L080	MARK3	ENSG00000075413	kidney_cortex	Cardiomyopathy	assessed	4295	0.247878	0.195746	0.201517	0.158939	0.195921	11659	4358	21546	21546	4295	0	0	TRUE	TRUE	TRUE
V2L080	MARK3	ENSG00000075413	kidney_cortex	HF_I50	assessed	4323	0.346769	0.121855	0.282873	0.0992526	0.149251	13965	4358	25997	25997	4323	0	0	TRUE	TRUE	TRUE
V2L080	MARK3	ENSG00000075413	kidney_cortex	CAD_I25	assessed	4324	0.00795884	0.47294	0.00649313	0.385716	0.126892	16860	4358	31552	31552	4324	0	0	TRUE	TRUE	TRUE
V2L080	MARK3	ENSG00000075413	kidney_cortex	Atherosclerosis	assessed	4289	0.332999	0.157993	0.27052	0.128239	0.110249	10441	4358	19561	19561	4289	0	0	TRUE	TRUE	TRUE
V2L080	MARK3	ENSG00000075413	kidney_cortex	AF_I48	assessed	4323	0.376512	0.145071	0.307135	0.118287	0.0529934	15639	4358	29375	29375	4323	0	0	TRUE	TRUE	TRUE
V2L080	MARK3	ENSG00000075413	kidney_cortex	Ischemic_Stroke	assessed	4317	0.444704	0.0875451	0.362501	0.0713286	0.0339213	12914	4358	24416	24416	4317	0	0	TRUE	TRUE	TRUE
V2L080	MARK3	ENSG00000075413	kidney_cortex	Angina	assessed	4324	0.380326	0.154538	0.310285	0.126049	0.0288017	15811	4358	29888	29888	4324	0	0	TRUE	TRUE	TRUE
V2L080	MARK3	ENSG00000075413	kidney_cortex	VTE	assessed	4288	0.413582	0.12769	0.335945	0.103701	0.0190824	9625	4358	18117	18117	4288	0	0	TRUE	TRUE	TRUE
V2L080	MARK3	ENSG00000075413	kidney_cortex	DVT	assessed	4319	0.428341	0.112423	0.349244	0.0916444	0.0183474	13160	4358	24618	24618	4319	0	0	TRUE	TRUE	TRUE
V2L080	MARK3	ENSG00000075413	kidney_cortex	Aortic_Aneurysm	assessed	4294	0.424883	0.118267	0.345375	0.0961202	0.0153557	11737	4358	21805	21805	4294	0	0	TRUE	TRUE	TRUE
V2L080	MARK3	ENSG00000075413	kidney_cortex	Mitral_Valve	assessed	4312	0.462337	0.0819965	0.376647	0.0667869	0.0122326	12554	4358	23389	23389	4312	0	0	TRUE	TRUE	TRUE
V2L080	MARK3	ENSG00000075413	kidney_cortex	TIA	assessed	4296	0.465974	0.0790955	0.378869	0.0642984	0.0117631	12381	4358	23149	23149	4296	0	0	TRUE	TRUE	TRUE
V2L080	MARK3	ENSG00000075413	kidney_cortex	PAD	assessed	4317	0.476604	0.0686573	0.388502	0.0559554	0.010282	13105	4358	24514	24514	4317	0	0	TRUE	TRUE	TRUE
V2L080	MARK3	ENSG00000075413	kidney_cortex	Aortic_Valve	assessed	4299	0.475516	0.0704582	0.386763	0.0572975	0.00996459	12648	4358	23418	23418	4299	0	0	TRUE	TRUE	TRUE
V2L080	MARK3	ENSG00000075413	kidney_cortex	MI	assessed	4322	0.486463	0.0597369	0.396777	0.0487153	0.00830822	14651	4358	27423	27423	4322	0	0	TRUE	TRUE	TRUE
V2L080	MARK3	ENSG00000075413	liver	CAD_I25	assessed	6100	0.00213961	0.127406	0.00357705	0.212346	0.654531	16860	6190	31552	31552	6100	0	0	TRUE	TRUE	TRUE
V2L080	MARK3	ENSG00000075413	liver	Hypertension_401	assessed	6104	0.0135505	0.233532	0.0226593	0.390174	0.340084	18476	6190	34373	34373	6104	0	0	TRUE	TRUE	TRUE
V2L080	MARK3	ENSG00000075413	liver	Angina	assessed	6093	0.198978	0.10747	0.332505	0.179408	0.181639	15811	6190	29888	29888	6093	0	0	TRUE	TRUE	TRUE
V2L080	MARK3	ENSG00000075413	liver	DVT	assessed	5921	0.248739	0.0931322	0.411146	0.153847	0.0931353	13160	6190	24618	24618	5921	0	0	TRUE	TRUE	TRUE
V2L080	MARK3	ENSG00000075413	liver	Cardiomyopathy	assessed	5822	0.116123	0.229778	0.1908	0.37746	0.0858389	11659	6190	21546	21546	5822	0	0	TRUE	TRUE	TRUE
V2L080	MARK3	ENSG00000075413	liver	Atherosclerosis	assessed	5775	0.211887	0.135178	0.347141	0.221383	0.0844106	10441	6190	19561	19561	5775	0	0	TRUE	TRUE	TRUE
V2L080	MARK3	ENSG00000075413	liver	HF_I50	assessed	6011	0.23723	0.114603	0.394471	0.1905	0.0631961	13965	6190	25997	25997	6011	0	0	TRUE	TRUE	TRUE
V2L080	MARK3	ENSG00000075413	liver	VTE	assessed	5742	0.248574	0.122407	0.406444	0.200125	0.0224496	9625	6190	18117	18117	5742	0	0	TRUE	TRUE	TRUE
V2L080	MARK3	ENSG00000075413	liver	Ischemic_Stroke	assessed	5890	0.283625	0.08573	0.467997	0.141438	0.0212104	12914	6190	24416	24416	5890	0	0	TRUE	TRUE	TRUE
V2L080	MARK3	ENSG00000075413	liver	MI	assessed	6056	0.295913	0.0719398	0.493375	0.119926	0.0188461	14651	6190	27423	27423	6056	0	0	TRUE	TRUE	TRUE
V2L080	MARK3	ENSG00000075413	liver	AF_I48	assessed	6080	0.250305	0.118195	0.417945	0.197339	0.0162153	15639	6190	29375	29375	6080	0	0	TRUE	TRUE	TRUE
V2L080	MARK3	ENSG00000075413	liver	TIA	assessed	5853	0.29044	0.0815535	0.478108	0.134234	0.0156643	12381	6190	23149	23149	5853	0	0	TRUE	TRUE	TRUE
V2L080	MARK3	ENSG00000075413	liver	Aortic_Aneurysm	assessed	5823	0.268351	0.104236	0.440927	0.171254	0.0152321	11737	6190	21805	21805	5823	0	0	TRUE	TRUE	TRUE
V2L080	MARK3	ENSG00000075413	liver	PAD	assessed	5862	0.297596	0.0744037	0.49023	0.12255	0.0152203	13105	6190	24514	24514	5862	0	0	TRUE	TRUE	TRUE
V2L080	MARK3	ENSG00000075413	liver	Aortic_Valve	assessed	5877	0.29342	0.0789832	0.483731	0.130198	0.0136686	12648	6190	23418	23418	5877	0	0	TRUE	TRUE	TRUE
V2L080	MARK3	ENSG00000075413	liver	Mitral_Valve	assessed	5857	0.289792	0.0831183	0.477227	0.136865	0.0129977	12554	6190	23389	23389	5857	0	0	TRUE	TRUE	TRUE
V2L081	SMAD3	ENSG00000166949	aorta	CAD_I25	assessed	6115	0.0514596	0.354168	0.067086	0.461651	0.0656355	15838	6191	30088	30060	6115	0	0	TRUE	FALSE	FALSE
V2L081	SMAD3	ENSG00000166949	aorta	Aortic_Aneurysm	assessed	5830	0.0713655	0.345845	0.0910318	0.4411	0.0506576	10609	6191	20165	20140	5830	0	0	TRUE	FALSE	FALSE
V2L081	SMAD3	ENSG00000166949	aorta	Hypertension_401	assessed	6128	0.292368	0.130298	0.381516	0.170002	0.0258172	17314	6191	32624	32592	6128	0	0	TRUE	FALSE	FALSE
V2L081	SMAD3	ENSG00000166949	aorta	Aortic_Valve	assessed	5924	0.0912387	0.335339	0.117302	0.431108	0.0250122	11685	6191	22276	22251	5924	0	0	TRUE	FALSE	FALSE
V2L081	SMAD3	ENSG00000166949	aorta	DVT	assessed	6005	0.343329	0.0822459	0.443959	0.106328	0.0241377	12354	6191	23613	23588	6005	0	0	TRUE	FALSE	FALSE
V2L081	SMAD3	ENSG00000166949	aorta	MI	assessed	6076	0.326775	0.0993021	0.424817	0.129075	0.0200299	13811	6191	26207	26180	6076	0	0	TRUE	FALSE	FALSE
V2L081	SMAD3	ENSG00000166949	aorta	VTE	assessed	5768	0.312164	0.119695	0.396303	0.151936	0.0199024	8924	6191	16608	16585	5768	0	0	TRUE	FALSE	FALSE
V2L081	SMAD3	ENSG00000166949	aorta	Atherosclerosis	assessed	5793	0.31824	0.113713	0.404804	0.144625	0.0186193	9644	6191	18083	18059	5793	0	0	TRUE	FALSE	FALSE
V2L081	SMAD3	ENSG00000166949	aorta	TIA	assessed	5904	0.309454	0.120511	0.39722	0.154671	0.018143	11348	6191	21615	21590	5904	0	0	TRUE	FALSE	FALSE
V2L081	SMAD3	ENSG00000166949	aorta	Cardiomyopathy	assessed	5903	0.315308	0.115274	0.40465	0.14792	0.0168482	10655	6191	20059	20034	5903	0	0	TRUE	FALSE	FALSE
V2L081	SMAD3	ENSG00000166949	aorta	HF_I50	assessed	6058	0.339987	0.088822	0.441365	0.115293	0.0145337	13130	6191	24571	24544	6058	0	0	TRUE	FALSE	FALSE
V2L081	SMAD3	ENSG00000166949	aorta	Mitral_Valve	assessed	5910	0.341936	0.0898635	0.439189	0.115409	0.0136022	11399	6191	21787	21762	5910	0	0	TRUE	FALSE	FALSE
V2L081	SMAD3	ENSG00000166949	aorta	Angina	assessed	6112	0.354599	0.0739392	0.462178	0.096358	0.0129258	15125	6191	28557	28529	6112	0	0	TRUE	FALSE	FALSE
V2L081	SMAD3	ENSG00000166949	aorta	Ischemic_Stroke	assessed	5951	0.334412	0.0973003	0.430851	0.125348	0.0120884	12134	6191	22976	22950	5951	0	0	TRUE	FALSE	FALSE
V2L081	SMAD3	ENSG00000166949	aorta	PAD	assessed	6005	0.349359	0.0818281	0.451749	0.105799	0.0112649	12021	6191	22889	22864	6005	0	0	TRUE	FALSE	FALSE
V2L081	SMAD3	ENSG00000166949	aorta	AF_I48	assessed	6100	0.361967	0.0686331	0.471365	0.0893675	0.00866721	14939	6191	28166	28139	6100	0	0	TRUE	FALSE	FALSE
V2L081	SMAD3	ENSG00000166949	blood	CAD_I25	assessed	6255	0.0563965	0.388923	0.0303246	0.20881	0.315546	15838	6358	30088	30060	6255	0	0	TRUE	FALSE	FALSE
V2L081	SMAD3	ENSG00000166949	blood	Aortic_Valve	assessed	5963	0.134322	0.492677	0.068375	0.250737	0.0538891	11685	6358	22276	22251	5963	0	0	TRUE	FALSE	FALSE
V2L081	SMAD3	ENSG00000166949	blood	Aortic_Aneurysm	assessed	5863	0.110281	0.535496	0.0551463	0.267744	0.0313326	10609	6358	20165	20140	5863	0	0	TRUE	FALSE	FALSE
V2L081	SMAD3	ENSG00000166949	blood	VTE	assessed	5799	0.475015	0.183652	0.234458	0.0906306	0.0162449	8924	6358	16608	16585	5799	0	0	TRUE	FALSE	FALSE
V2L081	SMAD3	ENSG00000166949	blood	TIA	assessed	5945	0.468003	0.184492	0.237805	0.0937297	0.0159698	11348	6358	21615	21590	5945	0	0	TRUE	FALSE	FALSE
V2L081	SMAD3	ENSG00000166949	blood	Hypertension_401	assessed	6284	0.436563	0.202605	0.23591	0.109468	0.0154537	17314	6358	32624	32592	6284	0	0	TRUE	FALSE	FALSE
V2L081	SMAD3	ENSG00000166949	blood	Atherosclerosis	assessed	5826	0.483763	0.17441	0.240083	0.0865413	0.0152032	9644	6358	18083	18059	5826	0	0	TRUE	FALSE	FALSE
V2L081	SMAD3	ENSG00000166949	blood	Cardiomyopathy	assessed	5940	0.477675	0.176306	0.242257	0.0894007	0.0143608	10655	6358	20059	20034	5940	0	0	TRUE	FALSE	FALSE
V2L081	SMAD3	ENSG00000166949	blood	Angina	assessed	6221	0.526602	0.116218	0.281339	0.0620762	0.0137649	15125	6358	28557	28529	6221	0	0	TRUE	FALSE	FALSE
V2L081	SMAD3	ENSG00000166949	blood	Mitral_Valve	assessed	5950	0.516293	0.137713	0.262664	0.0700483	0.013281	11399	6358	21787	21762	5950	0	0	TRUE	FALSE	FALSE
V2L081	SMAD3	ENSG00000166949	blood	HF_I50	assessed	6124	0.511138	0.136493	0.267773	0.0714921	0.0131048	13130	6358	24571	24544	6124	0	0	TRUE	FALSE	FALSE
V2L081	SMAD3	ENSG00000166949	blood	Ischemic_Stroke	assessed	6000	0.503594	0.148617	0.258513	0.0762776	0.0129983	12134	6358	22976	22950	6000	0	0	TRUE	FALSE	FALSE
V2L081	SMAD3	ENSG00000166949	blood	MI	assessed	6174	0.493503	0.152055	0.261562	0.0805785	0.0123016	13811	6358	26207	26180	6174	0	0	TRUE	FALSE	FALSE
V2L081	SMAD3	ENSG00000166949	blood	PAD	assessed	6043	0.527723	0.124417	0.272077	0.0641336	0.0116495	12021	6358	22889	22864	6043	0	0	TRUE	FALSE	FALSE
V2L081	SMAD3	ENSG00000166949	blood	DVT	assessed	6071	0.522002	0.128647	0.271138	0.0668105	0.0114026	12354	6358	23613	23588	6071	0	0	TRUE	FALSE	FALSE
V2L081	SMAD3	ENSG00000166949	blood	AF_I48	assessed	6203	0.541699	0.104469	0.288283	0.0555867	0.00996258	14939	6358	28166	28139	6203	0	0	TRUE	FALSE	FALSE
V2L081	SMAD3	ENSG00000166949	coronary	CAD_I25	assessed	6071	0.078194	0.538334	0.0427798	0.294476	0.0462171	15838	6146	30088	30060	6071	0	0	TRUE	FALSE	FALSE
V2L081	SMAD3	ENSG00000166949	coronary	Aortic_Valve	assessed	5823	0.134542	0.493653	0.0703282	0.258001	0.0434771	11685	6146	22276	22251	5823	0	0	TRUE	FALSE	FALSE
V2L081	SMAD3	ENSG00000166949	coronary	Aortic_Aneurysm	assessed	5736	0.108331	0.524508	0.0557199	0.269739	0.0417022	10609	6146	20165	20140	5736	0	0	TRUE	FALSE	FALSE
V2L081	SMAD3	ENSG00000166949	coronary	Hypertension_401	assessed	6088	0.438611	0.19611	0.240695	0.107602	0.0169824	17314	6146	32624	32592	6088	0	0	TRUE	FALSE	FALSE
V2L081	SMAD3	ENSG00000166949	coronary	VTE	assessed	5683	0.47389	0.177933	0.241354	0.0906054	0.0162179	8924	6146	16608	16585	5683	0	0	TRUE	FALSE	FALSE
V2L081	SMAD3	ENSG00000166949	coronary	Cardiomyopathy	assessed	5804	0.476772	0.170443	0.248321	0.0887575	0.0157063	10655	6146	20059	20034	5804	0	0	TRUE	FALSE	FALSE
V2L081	SMAD3	ENSG00000166949	coronary	TIA	assessed	5814	0.467464	0.179338	0.24394	0.0935695	0.0156882	11348	6146	21615	21590	5814	0	0	TRUE	FALSE	FALSE
V2L081	SMAD3	ENSG00000166949	coronary	Atherosclerosis	assessed	5700	0.482169	0.169372	0.246372	0.086528	0.0155588	9644	6146	18083	18059	5700	0	0	TRUE	FALSE	FALSE
V2L081	SMAD3	ENSG00000166949	coronary	MI	assessed	6007	0.494182	0.146437	0.267137	0.0791454	0.0130991	13811	6146	26207	26180	6007	0	0	TRUE	FALSE	FALSE
V2L081	SMAD3	ENSG00000166949	coronary	HF_I50	assessed	5960	0.516645	0.126262	0.276992	0.067681	0.0124205	13130	6146	24571	24544	5960	0	0	TRUE	FALSE	FALSE
V2L081	SMAD3	ENSG00000166949	coronary	Mitral_Valve	assessed	5820	0.516893	0.131865	0.270017	0.068872	0.0123531	11399	6146	21787	21762	5820	0	0	TRUE	FALSE	FALSE
V2L081	SMAD3	ENSG00000166949	coronary	Ischemic_Stroke	assessed	5860	0.50759	0.139607	0.267117	0.0734556	0.0122305	12134	6146	22976	22950	5860	0	0	TRUE	FALSE	FALSE
V2L081	SMAD3	ENSG00000166949	coronary	DVT	assessed	5920	0.523519	0.121863	0.278621	0.0648455	0.0111507	12354	6146	23613	23588	5920	0	0	TRUE	FALSE	FALSE
V2L081	SMAD3	ENSG00000166949	coronary	PAD	assessed	5911	0.52724	0.118626	0.280033	0.0629948	0.0111062	12021	6146	22889	22864	5911	0	0	TRUE	FALSE	FALSE
V2L081	SMAD3	ENSG00000166949	coronary	Angina	assessed	6040	0.531336	0.109682	0.28903	0.0596535	0.0102976	15125	6146	28557	28529	6040	0	0	TRUE	FALSE	FALSE
V2L081	SMAD3	ENSG00000166949	coronary	AF_I48	assessed	6025	0.544364	0.0974622	0.295315	0.0528629	0.00999536	14939	6146	28166	28139	6025	0	0	TRUE	FALSE	FALSE
V2L081	SMAD3	ENSG00000166949	heart_AA	CAD_I25	assessed	6144	0.040349	0.277942	0.0277003	0.190348	0.463661	15838	6241	30088	30060	6144	0	0	TRUE	FALSE	FALSE
V2L081	SMAD3	ENSG00000166949	heart_AA	Aortic_Aneurysm	assessed	5802	0.0977512	0.474065	0.0636813	0.30878	0.055722	10609	6241	20165	20140	5802	0	0	TRUE	FALSE	FALSE
V2L081	SMAD3	ENSG00000166949	heart_AA	Aortic_Valve	assessed	5904	0.122983	0.450858	0.0816019	0.299108	0.0454487	11685	6241	22276	22251	5904	0	0	TRUE	FALSE	FALSE
V2L081	SMAD3	ENSG00000166949	heart_AA	VTE	assessed	5755	0.431205	0.16474	0.278934	0.106547	0.0185754	8924	6241	16608	16585	5755	0	0	TRUE	FALSE	FALSE
V2L081	SMAD3	ENSG00000166949	heart_AA	TIA	assessed	5881	0.425765	0.165916	0.280748	0.109387	0.0181845	11348	6241	21615	21590	5881	0	0	TRUE	FALSE	FALSE
V2L081	SMAD3	ENSG00000166949	heart_AA	Atherosclerosis	assessed	5766	0.439332	0.157026	0.284636	0.101717	0.0172896	9644	6241	18083	18059	5766	0	0	TRUE	FALSE	FALSE
V2L081	SMAD3	ENSG00000166949	heart_AA	Cardiomyopathy	assessed	5879	0.434672	0.157802	0.286945	0.104156	0.0164254	10655	6241	20059	20034	5879	0	0	TRUE	FALSE	FALSE
V2L081	SMAD3	ENSG00000166949	heart_AA	Hypertension_401	assessed	6171	0.399831	0.182487	0.275797	0.125861	0.0160237	17314	6241	32624	32592	6171	0	0	TRUE	FALSE	FALSE
V2L081	SMAD3	ENSG00000166949	heart_AA	MI	assessed	6086	0.447829	0.137732	0.304926	0.0937656	0.015748	13811	6241	26207	26180	6086	0	0	TRUE	FALSE	FALSE
V2L081	SMAD3	ENSG00000166949	heart_AA	Angina	assessed	6128	0.482158	0.102406	0.330277	0.0701331	0.0150251	15125	6241	28557	28529	6128	0	0	TRUE	FALSE	FALSE
V2L081	SMAD3	ENSG00000166949	heart_AA	HF_I50	assessed	6045	0.466313	0.122044	0.315552	0.0825734	0.0135167	13130	6241	24571	24544	6045	0	0	TRUE	FALSE	FALSE
V2L081	SMAD3	ENSG00000166949	heart_AA	Ischemic_Stroke	assessed	5936	0.459557	0.132476	0.306329	0.0882916	0.0133466	12134	6241	22976	22950	5936	0	0	TRUE	FALSE	FALSE
V2L081	SMAD3	ENSG00000166949	heart_AA	Mitral_Valve	assessed	5891	0.469749	0.124298	0.31092	0.0822582	0.0127749	11399	6241	21787	21762	5891	0	0	TRUE	FALSE	FALSE
V2L081	SMAD3	ENSG00000166949	heart_AA	DVT	assessed	5989	0.477707	0.113432	0.320374	0.0760609	0.0124257	12354	6241	23613	23588	5989	0	0	TRUE	FALSE	FALSE
V2L081	SMAD3	ENSG00000166949	heart_AA	PAD	assessed	5978	0.480057	0.111374	0.321696	0.0746216	0.0122513	12021	6241	22889	22864	5978	0	0	TRUE	FALSE	FALSE
V2L081	SMAD3	ENSG00000166949	heart_AA	AF_I48	assessed	6115	0.49566	0.0924534	0.338885	0.063201	0.00980119	14939	6241	28166	28139	6115	0	0	TRUE	FALSE	FALSE
V2L081	SMAD3	ENSG00000166949	heart_LV	Aortic_Aneurysm	assessed	5837	0.0747324	0.362094	0.071612	0.34683	0.144731	10609	6305	20165	20140	5837	0	0	TRUE	FALSE	FALSE
V2L081	SMAD3	ENSG00000166949	heart_LV	Aortic_Valve	assessed	5940	0.102282	0.376236	0.0991498	0.364657	0.0576754	11685	6305	22276	22251	5940	0	0	TRUE	FALSE	FALSE
V2L081	SMAD3	ENSG00000166949	heart_LV	CAD_I25	assessed	6205	0.0608438	0.419318	0.0605402	0.417184	0.0421137	15838	6305	30088	30060	6205	0	0	TRUE	FALSE	FALSE
V2L081	SMAD3	ENSG00000166949	heart_LV	DVT	assessed	6040	0.394478	0.0962566	0.385943	0.0941446	0.029178	12354	6305	23613	23588	6040	0	0	TRUE	FALSE	FALSE
V2L081	SMAD3	ENSG00000166949	heart_LV	Hypertension_401	assessed	6234	0.33606	0.15426	0.335323	0.153901	0.0204563	17314	6305	32624	32592	6234	0	0	TRUE	FALSE	FALSE
V2L081	SMAD3	ENSG00000166949	heart_LV	VTE	assessed	5780	0.362782	0.139585	0.345551	0.132936	0.0191468	8924	6305	16608	16585	5780	0	0	TRUE	FALSE	FALSE
V2L081	SMAD3	ENSG00000166949	heart_LV	Atherosclerosis	assessed	5801	0.369727	0.13263	0.352923	0.126584	0.0181364	9644	6305	18083	18059	5801	0	0	TRUE	FALSE	FALSE
V2L081	SMAD3	ENSG00000166949	heart_LV	TIA	assessed	5918	0.358917	0.140757	0.346983	0.13606	0.0172824	11348	6305	21615	21590	5918	0	0	TRUE	FALSE	FALSE
V2L081	SMAD3	ENSG00000166949	heart_LV	MI	assessed	6132	0.377522	0.11699	0.372836	0.115521	0.0171305	13811	6305	26207	26180	6132	0	0	TRUE	FALSE	FALSE
V2L081	SMAD3	ENSG00000166949	heart_LV	Cardiomyopathy	assessed	5914	0.366198	0.134429	0.353779	0.129855	0.0157397	10655	6305	20059	20034	5914	0	0	TRUE	FALSE	FALSE
V2L081	SMAD3	ENSG00000166949	heart_LV	Mitral_Valve	assessed	5929	0.396023	0.105184	0.383347	0.101803	0.0136438	11399	6305	21787	21762	5929	0	0	TRUE	FALSE	FALSE
V2L081	SMAD3	ENSG00000166949	heart_LV	Ischemic_Stroke	assessed	5974	0.386766	0.11329	0.376191	0.110179	0.0135746	12134	6305	22976	22950	5974	0	0	TRUE	FALSE	FALSE
V2L081	SMAD3	ENSG00000166949	heart_LV	HF_I50	assessed	6082	0.396977	0.101218	0.390106	0.0994542	0.0122449	13130	6305	24571	24544	6082	0	0	TRUE	FALSE	FALSE
V2L081	SMAD3	ENSG00000166949	heart_LV	PAD	assessed	6015	0.405222	0.0952612	0.395423	0.0929465	0.0111466	12021	6305	22889	22864	6015	0	0	TRUE	FALSE	FALSE
V2L081	SMAD3	ENSG00000166949	heart_LV	Angina	assessed	6174	0.409205	0.0876445	0.405906	0.0869275	0.0103166	15125	6305	28557	28529	6174	0	0	TRUE	FALSE	FALSE
V2L081	SMAD3	ENSG00000166949	heart_LV	AF_I48	assessed	6157	0.416513	0.0808766	0.412466	0.0800807	0.0100637	14939	6305	28166	28139	6157	0	0	TRUE	FALSE	FALSE
V2L081	SMAD3	ENSG00000166949	kidney_cortex	CAD_I25	assessed	4911	0.0795873	0.542583	0.0413432	0.281801	0.0546853	15838	4926	30088	30060	4911	0	0	TRUE	FALSE	FALSE
V2L081	SMAD3	ENSG00000166949	kidney_cortex	Aortic_Valve	assessed	4885	0.137877	0.486299	0.0712592	0.251282	0.0532829	11685	4926	22276	22251	4885	0	0	TRUE	FALSE	FALSE
V2L081	SMAD3	ENSG00000166949	kidney_cortex	Aortic_Aneurysm	assessed	4869	0.109055	0.517321	0.0561926	0.266509	0.0509233	10609	4926	20165	20140	4869	0	0	TRUE	FALSE	FALSE
V2L081	SMAD3	ENSG00000166949	kidney_cortex	Ischemic_Stroke	assessed	4900	0.544345	0.103537	0.282167	0.0536533	0.0162973	12134	4926	22976	22950	4900	0	0	TRUE	FALSE	FALSE
V2L081	SMAD3	ENSG00000166949	kidney_cortex	Hypertension_401	assessed	4911	0.483546	0.164108	0.251188	0.0852334	0.0159239	17314	4926	32624	32592	4911	0	0	TRUE	FALSE	FALSE
V2L081	SMAD3	ENSG00000166949	kidney_cortex	VTE	assessed	4852	0.501183	0.149084	0.257412	0.0765551	0.015766	8924	4926	16608	16585	4852	0	0	TRUE	FALSE	FALSE
V2L081	SMAD3	ENSG00000166949	kidney_cortex	Cardiomyopathy	assessed	4883	0.510937	0.13874	0.263974	0.0716652	0.0146828	10655	4926	20059	20034	4883	0	0	TRUE	FALSE	FALSE
V2L081	SMAD3	ENSG00000166949	kidney_cortex	TIA	assessed	4883	0.499699	0.15014	0.258167	0.0775544	0.01444	11348	4926	21615	21590	4883	0	0	TRUE	FALSE	FALSE
V2L081	SMAD3	ENSG00000166949	kidney_cortex	Atherosclerosis	assessed	4855	0.50982	0.141221	0.262	0.0725601	0.0143987	9644	4926	18083	18059	4855	0	0	TRUE	FALSE	FALSE
V2L081	SMAD3	ENSG00000166949	kidney_cortex	MI	assessed	4911	0.533176	0.116964	0.276969	0.0607471	0.0121437	13811	4926	26207	26180	4911	0	0	TRUE	FALSE	FALSE
V2L081	SMAD3	ENSG00000166949	kidney_cortex	Mitral_Valve	assessed	4883	0.551247	0.101088	0.284799	0.0522162	0.0106494	11399	4926	21787	21762	4883	0	0	TRUE	FALSE	FALSE
V2L081	SMAD3	ENSG00000166949	kidney_cortex	HF_I50	assessed	4905	0.55908	0.0930866	0.290084	0.0482894	0.00945914	13130	4926	24571	24544	4905	0	0	TRUE	FALSE	FALSE
V2L081	SMAD3	ENSG00000166949	kidney_cortex	DVT	assessed	4897	0.563529	0.0892481	0.291939	0.0462264	0.00905768	12354	4926	23613	23588	4897	0	0	TRUE	FALSE	FALSE
V2L081	SMAD3	ENSG00000166949	kidney_cortex	PAD	assessed	4898	0.575638	0.0776526	0.298281	0.0402294	0.00819977	12021	4926	22889	22864	4898	0	0	TRUE	FALSE	FALSE
V2L081	SMAD3	ENSG00000166949	kidney_cortex	Angina	assessed	4906	0.573047	0.0799938	0.297386	0.0415052	0.00806783	15125	4926	28557	28529	4906	0	0	TRUE	FALSE	FALSE
V2L081	SMAD3	ENSG00000166949	kidney_cortex	AF_I48	assessed	4906	0.595768	0.0586185	0.309178	0.0304144	0.00602144	14939	4926	28166	28139	4906	0	0	TRUE	FALSE	FALSE
V2L081	SMAD3	ENSG00000166949	liver	Aortic_Valve	assessed	5600	0.129014	0.468813	0.0766436	0.278463	0.0470668	11685	5821	22276	22251	5600	0	0	TRUE	FALSE	FALSE
V2L081	SMAD3	ENSG00000166949	liver	Aortic_Aneurysm	assessed	5539	0.10332	0.49812	0.0607393	0.292787	0.0450331	10609	5821	20165	20140	5539	0	0	TRUE	FALSE	FALSE
V2L081	SMAD3	ENSG00000166949	liver	CAD_I25	assessed	5773	0.0763184	0.523684	0.0466168	0.319843	0.0335373	15838	5821	30088	30060	5773	0	0	TRUE	FALSE	FALSE
V2L081	SMAD3	ENSG00000166949	liver	Hypertension_401	assessed	5781	0.428071	0.177452	0.261815	0.108508	0.0241538	17314	5821	32624	32592	5781	0	0	TRUE	FALSE	FALSE
V2L081	SMAD3	ENSG00000166949	liver	MI	assessed	5727	0.480605	0.131085	0.291387	0.0794582	0.0174657	13811	5821	26207	26180	5727	0	0	TRUE	FALSE	FALSE
V2L081	SMAD3	ENSG00000166949	liver	VTE	assessed	5497	0.457607	0.163207	0.26709	0.0952416	0.0168544	8924	5821	16608	16585	5497	0	0	TRUE	FALSE	FALSE
V2L081	SMAD3	ENSG00000166949	liver	Atherosclerosis	assessed	5512	0.465786	0.154552	0.272555	0.0904194	0.016688	9644	5821	18083	18059	5512	0	0	TRUE	FALSE	FALSE
V2L081	SMAD3	ENSG00000166949	liver	Cardiomyopathy	assessed	5590	0.461845	0.155516	0.273956	0.0922322	0.0164506	10655	5821	20059	20034	5590	0	0	TRUE	FALSE	FALSE
V2L081	SMAD3	ENSG00000166949	liver	TIA	assessed	5599	0.452769	0.165089	0.268886	0.0980259	0.0152301	11348	5821	21615	21590	5599	0	0	TRUE	FALSE	FALSE
V2L081	SMAD3	ENSG00000166949	liver	DVT	assessed	5692	0.506028	0.109367	0.305145	0.0659368	0.013524	12354	5821	23613	23588	5692	0	0	TRUE	FALSE	FALSE
V2L081	SMAD3	ENSG00000166949	liver	Ischemic_Stroke	assessed	5642	0.497447	0.119981	0.29755	0.071754	0.0132682	12134	5821	22976	22950	5642	0	0	TRUE	FALSE	FALSE
V2L081	SMAD3	ENSG00000166949	liver	Mitral_Valve	assessed	5610	0.498539	0.120477	0.296646	0.0716749	0.0126632	11399	5821	21787	21762	5610	0	0	TRUE	FALSE	FALSE
V2L081	SMAD3	ENSG00000166949	liver	HF_I50	assessed	5698	0.503501	0.112924	0.303843	0.0681337	0.0115985	13130	5821	24571	24544	5698	0	0	TRUE	FALSE	FALSE
V2L081	SMAD3	ENSG00000166949	liver	PAD	assessed	5669	0.514976	0.103279	0.309296	0.0620193	0.0104291	12021	5821	22889	22864	5669	0	0	TRUE	FALSE	FALSE
V2L081	SMAD3	ENSG00000166949	liver	Angina	assessed	5752	0.519094	0.0961165	0.315969	0.0584951	0.0103249	15125	5821	28557	28529	5752	0	0	TRUE	FALSE	FALSE
V2L081	SMAD3	ENSG00000166949	liver	AF_I48	assessed	5746	0.534734	0.0820011	0.325208	0.0498622	0.0081946	14939	5821	28166	28139	5746	0	0	TRUE	FALSE	FALSE
V2L083	IREB2	ENSG00000136381	aorta	MI	assessed	6977	0.157507	0.416944	0.0938518	0.248356	0.0833407	14834	7311	26942	26942	6977	0	0	TRUE	TRUE	TRUE
V2L083	IREB2	ENSG00000136381	aorta	CAD_I25	assessed	7067	1.53299e-09	0.572685	9.26918e-10	0.346191	0.081124	16703	7311	30978	30978	7067	0	0	TRUE	TRUE	TRUE
V2L083	IREB2	ENSG00000136381	aorta	Aortic_Aneurysm	assessed	6594	0.0733153	0.544742	0.0409312	0.304087	0.0369243	11661	7311	20972	20972	6594	0	0	TRUE	TRUE	TRUE
V2L083	IREB2	ENSG00000136381	aorta	HF_I50	assessed	6949	0.32512	0.28142	0.19287	0.166912	0.0336774	14196	7311	25563	25563	6949	0	0	TRUE	TRUE	TRUE
V2L083	IREB2	ENSG00000136381	aorta	PAD	assessed	6646	0.152979	0.465431	0.0862634	0.262419	0.0329071	12709	7311	23326	23326	6646	0	0	TRUE	TRUE	TRUE
V2L083	IREB2	ENSG00000136381	aorta	Angina	assessed	7039	1.73179e-06	0.604962	1.04231e-06	0.364076	0.0309591	16075	7311	29714	29714	7039	0	0	TRUE	TRUE	TRUE
V2L083	IREB2	ENSG00000136381	aorta	Atherosclerosis	assessed	6347	0.229117	0.403074	0.122478	0.21544	0.029891	10294	7311	18597	18597	6347	0	0	TRUE	TRUE	TRUE
V2L083	IREB2	ENSG00000136381	aorta	DVT	assessed	6747	0.365348	0.255072	0.209537	0.146267	0.0237759	12962	7311	23470	23470	6747	0	0	TRUE	TRUE	TRUE
V2L083	IREB2	ENSG00000136381	aorta	TIA	assessed	6665	0.387901	0.238177	0.219112	0.134518	0.020292	12301	7311	22251	22251	6665	0	0	TRUE	TRUE	TRUE
V2L083	IREB2	ENSG00000136381	aorta	Hypertension_401	assessed	7077	0.414881	0.195892	0.251273	0.118623	0.0193323	18148	7311	34159	34159	7077	0	0	TRUE	TRUE	TRUE
V2L083	IREB2	ENSG00000136381	aorta	VTE	assessed	6360	0.442749	0.19633	0.237366	0.105238	0.0183168	9628	7311	16927	16927	6360	0	0	TRUE	TRUE	TRUE
V2L083	IREB2	ENSG00000136381	aorta	Cardiomyopathy	assessed	6477	0.451734	0.184812	0.246918	0.101003	0.0155332	11090	7311	20055	20055	6477	0	0	TRUE	TRUE	TRUE
V2L083	IREB2	ENSG00000136381	aorta	Ischemic_Stroke	assessed	6719	0.460941	0.165929	0.263015	0.0946644	0.0154504	12844	7311	23352	23352	6719	0	0	TRUE	TRUE	TRUE
V2L083	IREB2	ENSG00000136381	aorta	Aortic_Valve	assessed	6585	0.475785	0.156963	0.26521	0.0874793	0.0145622	12322	7311	22341	22341	6585	0	0	TRUE	TRUE	TRUE
V2L083	IREB2	ENSG00000136381	aorta	Mitral_Valve	assessed	6596	0.472053	0.160246	0.263713	0.0895073	0.014481	12239	7311	22022	22022	6596	0	0	TRUE	TRUE	TRUE
V2L083	IREB2	ENSG00000136381	aorta	AF_I48	assessed	7028	0.501142	0.116961	0.301104	0.0702637	0.0105289	15940	7311	29423	29423	7028	0	0	TRUE	TRUE	TRUE
V2L083	IREB2	ENSG00000136381	blood	MI	assessed	7155	1.6406e-20	4.37553e-20	0.195508	0.521141	0.283351	14834	7585	26942	26942	7155	0	0	TRUE	TRUE	TRUE
V2L083	IREB2	ENSG00000136381	blood	HF_I50	assessed	7084	3.41985e-20	3.00125e-20	0.407511	0.357395	0.235093	14196	7585	25563	25563	7084	0	0	TRUE	TRUE	TRUE
V2L083	IREB2	ENSG00000136381	blood	VTE	assessed	6427	5.62456e-20	2.53682e-20	0.669464	0.301917	0.0286184	9628	7585	16927	16927	6427	0	0	TRUE	TRUE	TRUE
V2L083	IREB2	ENSG00000136381	blood	Aortic_Aneurysm	assessed	6698	9.72208e-21	7.23372e-20	0.115806	0.861636	0.022557	11661	7585	20972	20972	6698	0	0	TRUE	TRUE	TRUE
V2L083	IREB2	ENSG00000136381	blood	Mitral_Valve	assessed	6674	6.11425e-20	2.12143e-20	0.728204	0.252642	0.0191538	12239	7585	22022	22022	6674	0	0	TRUE	TRUE	TRUE
V2L083	IREB2	ENSG00000136381	blood	Aortic_Valve	assessed	6684	6.15758e-20	2.09017e-20	0.733363	0.24892	0.0177168	12322	7585	22341	22341	6684	0	0	TRUE	TRUE	TRUE
V2L083	IREB2	ENSG00000136381	blood	Atherosclerosis	assessed	6418	2.98201e-20	5.2825e-20	0.354941	0.628746	0.0163128	10294	7585	18597	18597	6418	0	0	TRUE	TRUE	TRUE
V2L083	IREB2	ENSG00000136381	blood	Cardiomyopathy	assessed	6547	5.84167e-20	2.42355e-20	0.695481	0.28852	0.0159988	11090	7585	20055	20055	6547	0	0	TRUE	TRUE	TRUE
V2L083	IREB2	ENSG00000136381	blood	Hypertension_401	assessed	7339	5.52959e-20	2.74092e-20	0.659004	0.326642	0.0143536	18148	7585	34159	34159	7339	0	0	TRUE	TRUE	TRUE
V2L083	IREB2	ENSG00000136381	blood	Ischemic_Stroke	assessed	6841	6.05072e-20	2.24492e-20	0.720875	0.267445	0.0116803	12844	7585	23352	23352	6841	0	0	TRUE	TRUE	TRUE
V2L083	IREB2	ENSG00000136381	blood	TIA	assessed	6768	5.1106e-20	3.19801e-20	0.60877	0.380934	0.0102961	12301	7585	22251	22251	6768	0	0	TRUE	TRUE	TRUE
V2L083	IREB2	ENSG00000136381	blood	DVT	assessed	6854	4.8507e-20	3.46969e-20	0.577917	0.413374	0.00870894	12962	7585	23470	23470	6854	0	0	TRUE	TRUE	TRUE
V2L083	IREB2	ENSG00000136381	blood	AF_I48	assessed	7250	6.64543e-20	1.69357e-20	0.791965	0.201824	0.00621066	15940	7585	29423	29423	7250	0	0	TRUE	TRUE	TRUE
V2L083	IREB2	ENSG00000136381	blood	PAD	assessed	6732	2.06327e-20	6.29583e-20	0.245743	0.74985	0.00440699	12709	7585	23326	23326	6732	0	0	TRUE	TRUE	TRUE
V2L083	IREB2	ENSG00000136381	blood	Angina	assessed	7295	2.40203e-25	8.39093e-20	2.86264e-06	0.999997	4.16101e-08	16075	7585	29714	29714	7295	0	0	TRUE	TRUE	TRUE
V2L083	IREB2	ENSG00000136381	blood	CAD_I25	assessed	7319	2.24612e-28	8.39093e-20	2.67685e-09	1	5.62663e-10	16703	7585	30978	30978	7319	0	0	TRUE	TRUE	TRUE
V2L083	IREB2	ENSG00000136381	coronary	Aortic_Aneurysm	assessed	6467	0.0646187	0.47931	0.0411423	0.305064	0.109865	11661	7175	20972	20972	6467	0	0	TRUE	TRUE	TRUE
V2L083	IREB2	ENSG00000136381	coronary	Atherosclerosis	assessed	6221	0.210588	0.367863	0.128684	0.224723	0.0681418	10294	7175	18597	18597	6221	0	0	TRUE	TRUE	TRUE
V2L083	IREB2	ENSG00000136381	coronary	PAD	assessed	6501	0.142399	0.430269	0.0914079	0.276136	0.0597887	12709	7175	23326	23326	6501	0	0	TRUE	TRUE	TRUE
V2L083	IREB2	ENSG00000136381	coronary	MI	assessed	6835	0.156254	0.412143	0.1057	0.278752	0.0471514	14834	7175	26942	26942	6835	0	0	TRUE	TRUE	TRUE
V2L083	IREB2	ENSG00000136381	coronary	CAD_I25	assessed	6919	1.52069e-09	0.56809	1.04315e-09	0.38965	0.0422594	16703	7175	30978	30978	6919	0	0	TRUE	TRUE	TRUE
V2L083	IREB2	ENSG00000136381	coronary	Angina	assessed	6892	1.63175e-06	0.570015	1.11444e-06	0.389264	0.0407186	16075	7175	29714	29714	6892	0	0	TRUE	TRUE	TRUE
V2L083	IREB2	ENSG00000136381	coronary	HF_I50	assessed	6807	0.315456	0.265827	0.212276	0.178853	0.0275881	14196	7175	25563	25563	6807	0	0	TRUE	TRUE	TRUE
V2L083	IREB2	ENSG00000136381	coronary	TIA	assessed	6510	0.372672	0.223905	0.239308	0.143758	0.0203573	12301	7175	22251	22251	6510	0	0	TRUE	TRUE	TRUE
V2L083	IREB2	ENSG00000136381	coronary	DVT	assessed	6618	0.415173	0.177689	0.271201	0.116051	0.0198857	12962	7175	23470	23470	6618	0	0	TRUE	TRUE	TRUE
V2L083	IREB2	ENSG00000136381	coronary	Hypertension_401	assessed	6935	0.398674	0.183244	0.274273	0.126047	0.017762	18148	7175	34159	34159	6935	0	0	TRUE	TRUE	TRUE
V2L083	IREB2	ENSG00000136381	coronary	VTE	assessed	6229	0.425879	0.183573	0.260655	0.112337	0.0175557	9628	7175	16927	16927	6229	0	0	TRUE	TRUE	TRUE
V2L083	IREB2	ENSG00000136381	coronary	Cardiomyopathy	assessed	6345	0.433823	0.171952	0.270554	0.107222	0.016449	11090	7175	20055	20055	6345	0	0	TRUE	TRUE	TRUE
V2L083	IREB2	ENSG00000136381	coronary	Ischemic_Stroke	assessed	6590	0.442739	0.153995	0.288128	0.100203	0.0149352	12844	7175	23352	23352	6590	0	0	TRUE	TRUE	TRUE
V2L083	IREB2	ENSG00000136381	coronary	Aortic_Valve	assessed	6458	0.459397	0.142466	0.292533	0.090704	0.0149006	12322	7175	22341	22341	6458	0	0	TRUE	TRUE	TRUE
V2L083	IREB2	ENSG00000136381	coronary	Mitral_Valve	assessed	6466	0.453955	0.148134	0.288958	0.0942777	0.014676	12239	7175	22022	22022	6466	0	0	TRUE	TRUE	TRUE
V2L083	IREB2	ENSG00000136381	coronary	AF_I48	assessed	6880	0.480398	0.107772	0.327507	0.0734616	0.0108616	15940	7175	29423	29423	6880	0	0	TRUE	TRUE	TRUE
V2L083	IREB2	ENSG00000136381	heart_AA	Angina	assessed	7058	1.55525e-06	0.543292	1.15323e-06	0.402801	0.0539043	16075	7345	29714	29714	7058	0	0	TRUE	TRUE	TRUE
V2L083	IREB2	ENSG00000136381	heart_AA	PAD	assessed	6617	0.139533	0.423712	0.0974733	0.295949	0.0433328	12709	7345	23326	23326	6617	0	0	TRUE	TRUE	TRUE
V2L083	IREB2	ENSG00000136381	heart_AA	CAD_I25	assessed	7088	1.47818e-09	0.55221	1.10041e-09	0.411046	0.0367436	16703	7345	30978	30978	7088	0	0	TRUE	TRUE	TRUE
V2L083	IREB2	ENSG00000136381	heart_AA	Aortic_Aneurysm	assessed	6573	0.0678137	0.503559	0.0470254	0.34916	0.0324412	11661	7345	20972	20972	6573	0	0	TRUE	TRUE	TRUE
V2L083	IREB2	ENSG00000136381	heart_AA	MI	assessed	6963	0.153524	0.406738	0.112408	0.297777	0.029553	14834	7345	26942	26942	6963	0	0	TRUE	TRUE	TRUE
V2L083	IREB2	ENSG00000136381	heart_AA	Atherosclerosis	assessed	6327	0.210552	0.37101	0.141116	0.248629	0.0286935	10294	7345	18597	18597	6327	0	0	TRUE	TRUE	TRUE
V2L083	IREB2	ENSG00000136381	heart_AA	DVT	assessed	6730	0.337032	0.235853	0.238827	0.167109	0.0211796	12962	7345	23470	23470	6730	0	0	TRUE	TRUE	TRUE
V2L083	IREB2	ENSG00000136381	heart_AA	HF_I50	assessed	6917	0.310272	0.256706	0.225707	0.18672	0.0205954	14196	7345	25563	25563	6917	0	0	TRUE	TRUE	TRUE
V2L083	IREB2	ENSG00000136381	heart_AA	Hypertension_401	assessed	7106	0.381874	0.180564	0.28495	0.134717	0.0178952	18148	7345	34159	34159	7106	0	0	TRUE	TRUE	TRUE
V2L083	IREB2	ENSG00000136381	heart_AA	VTE	assessed	6340	0.407495	0.180264	0.273696	0.121058	0.0174872	9628	7345	16927	16927	6340	0	0	TRUE	TRUE	TRUE
V2L083	IREB2	ENSG00000136381	heart_AA	TIA	assessed	6635	0.357937	0.220404	0.25038	0.154158	0.0171214	12301	7345	22251	22251	6635	0	0	TRUE	TRUE	TRUE
V2L083	IREB2	ENSG00000136381	heart_AA	Cardiomyopathy	assessed	6454	0.415796	0.169306	0.28359	0.115458	0.0158496	11090	7345	20055	20055	6454	0	0	TRUE	TRUE	TRUE
V2L083	IREB2	ENSG00000136381	heart_AA	Mitral_Valve	assessed	6579	0.432962	0.148906	0.300369	0.10329	0.0144723	12239	7345	22022	22022	6579	0	0	TRUE	TRUE	TRUE
V2L083	IREB2	ENSG00000136381	heart_AA	Aortic_Valve	assessed	6570	0.438441	0.143925	0.303825	0.0997213	0.0140876	12322	7345	22341	22341	6570	0	0	TRUE	TRUE	TRUE
V2L083	IREB2	ENSG00000136381	heart_AA	Ischemic_Stroke	assessed	6708	0.425212	0.152604	0.300493	0.10783	0.0138605	12844	7345	23352	23352	6708	0	0	TRUE	TRUE	TRUE
V2L083	IREB2	ENSG00000136381	heart_AA	AF_I48	assessed	7028	0.461643	0.107272	0.340923	0.0792094	0.0109531	15940	7345	29423	29423	7028	0	0	TRUE	TRUE	TRUE
V2L083	IREB2	ENSG00000136381	heart_LV	Angina	assessed	7061	1.27615e-06	0.445794	9.20871e-07	0.321452	0.232751	16075	7358	29714	29714	7061	0	0	TRUE	TRUE	TRUE
V2L083	IREB2	ENSG00000136381	heart_LV	Aortic_Aneurysm	assessed	6602	0.0672303	0.499542	0.0455347	0.338288	0.0494052	11661	7358	20972	20972	6602	0	0	TRUE	TRUE	TRUE
V2L083	IREB2	ENSG00000136381	heart_LV	Atherosclerosis	assessed	6343	0.210119	0.369632	0.13691	0.240803	0.0425359	10294	7358	18597	18597	6343	0	0	TRUE	TRUE	TRUE
V2L083	IREB2	ENSG00000136381	heart_LV	MI	assessed	6987	0.154521	0.409647	0.11037	0.292568	0.0328938	14834	7358	26942	26942	6987	0	0	TRUE	TRUE	TRUE
V2L083	IREB2	ENSG00000136381	heart_LV	PAD	assessed	6656	0.142954	0.434564	0.0975907	0.296635	0.0282558	12709	7358	23326	23326	6656	0	0	TRUE	TRUE	TRUE
V2L083	IREB2	ENSG00000136381	heart_LV	CAD_I25	assessed	7089	1.51071e-09	0.564361	1.09406e-09	0.408686	0.0269524	16703	7358	30978	30978	7089	0	0	TRUE	TRUE	TRUE
V2L083	IREB2	ENSG00000136381	heart_LV	DVT	assessed	6740	0.338412	0.238314	0.233489	0.164401	0.0253846	12962	7358	23470	23470	6740	0	0	TRUE	TRUE	TRUE
V2L083	IREB2	ENSG00000136381	heart_LV	HF_I50	assessed	6949	0.305958	0.26459	0.217483	0.188054	0.0239141	14196	7358	25563	25563	6949	0	0	TRUE	TRUE	TRUE
V2L083	IREB2	ENSG00000136381	heart_LV	TIA	assessed	6666	0.360304	0.222767	0.246109	0.152145	0.0186751	12301	7358	22251	22251	6666	0	0	TRUE	TRUE	TRUE
V2L083	IREB2	ENSG00000136381	heart_LV	VTE	assessed	6353	0.411773	0.182559	0.2686	0.119066	0.0180025	9628	7358	16927	16927	6353	0	0	TRUE	TRUE	TRUE
V2L083	IREB2	ENSG00000136381	heart_LV	Cardiomyopathy	assessed	6476	0.418898	0.171321	0.278307	0.113804	0.0176698	11090	7358	20055	20055	6476	0	0	TRUE	TRUE	TRUE
V2L083	IREB2	ENSG00000136381	heart_LV	Hypertension_401	assessed	7109	0.387124	0.183057	0.281084	0.132899	0.0158371	18148	7358	34159	34159	7109	0	0	TRUE	TRUE	TRUE
V2L083	IREB2	ENSG00000136381	heart_LV	Aortic_Valve	assessed	6589	0.442033	0.145843	0.298684	0.0985317	0.0149087	12322	7358	22341	22341	6589	0	0	TRUE	TRUE	TRUE
V2L083	IREB2	ENSG00000136381	heart_LV	Ischemic_Stroke	assessed	6715	0.429537	0.154199	0.295566	0.10609	0.0146078	12844	7358	23352	23352	6715	0	0	TRUE	TRUE	TRUE
V2L083	IREB2	ENSG00000136381	heart_LV	Mitral_Valve	assessed	6598	0.438208	0.149639	0.296425	0.101208	0.0145206	12239	7358	22022	22022	6598	0	0	TRUE	TRUE	TRUE
V2L083	IREB2	ENSG00000136381	heart_LV	AF_I48	assessed	7044	0.4663	0.10891	0.335711	0.0783991	0.0106791	15940	7358	29423	29423	7044	0	0	TRUE	TRUE	TRUE
V2L083	IREB2	ENSG00000136381	kidney_cortex	Angina	assessed	5431	1.75601e-06	0.613423	9.32872e-07	0.325817	0.0607581	16075	5585	29714	29714	5431	0	0	TRUE	TRUE	TRUE
V2L083	IREB2	ENSG00000136381	kidney_cortex	CAD_I25	assessed	5437	1.66304e-09	0.621269	8.84476e-10	0.330369	0.0483618	16703	5585	30978	30978	5437	0	0	TRUE	TRUE	TRUE
V2L083	IREB2	ENSG00000136381	kidney_cortex	Aortic_Aneurysm	assessed	5399	0.0751281	0.548569	0.039675	0.289651	0.0469766	11661	5585	20972	20972	5399	0	0	TRUE	TRUE	TRUE
V2L083	IREB2	ENSG00000136381	kidney_cortex	PAD	assessed	5394	0.159951	0.467438	0.0843958	0.246595	0.0416203	12709	5585	23326	23326	5394	0	0	TRUE	TRUE	TRUE
V2L083	IREB2	ENSG00000136381	kidney_cortex	MI	assessed	5421	0.179122	0.450544	0.0949821	0.238872	0.0364799	14834	5585	26942	26942	5421	0	0	TRUE	TRUE	TRUE
V2L083	IREB2	ENSG00000136381	kidney_cortex	Atherosclerosis	assessed	5356	0.238024	0.395375	0.124707	0.207113	0.0347802	10294	5585	18597	18597	5356	0	0	TRUE	TRUE	TRUE
V2L083	IREB2	ENSG00000136381	kidney_cortex	TIA	assessed	5394	0.422914	0.213893	0.223139	0.112827	0.0272266	12301	5585	22251	22251	5394	0	0	TRUE	TRUE	TRUE
V2L083	IREB2	ENSG00000136381	kidney_cortex	HF_I50	assessed	5410	0.378486	0.260132	0.200291	0.137636	0.0234555	14196	5585	25563	25563	5410	0	0	TRUE	TRUE	TRUE
V2L083	IREB2	ENSG00000136381	kidney_cortex	VTE	assessed	5356	0.478346	0.167169	0.250613	0.0875659	0.0163073	9628	5585	16927	16927	5356	0	0	TRUE	TRUE	TRUE
V2L083	IREB2	ENSG00000136381	kidney_cortex	Hypertension_401	assessed	5440	0.46956	0.172587	0.249869	0.0918233	0.0161609	18148	5585	34159	34159	5440	0	0	TRUE	TRUE	TRUE
V2L083	IREB2	ENSG00000136381	kidney_cortex	DVT	assessed	5402	0.481583	0.162758	0.254474	0.0859882	0.0151966	12962	5585	23470	23470	5402	0	0	TRUE	TRUE	TRUE
V2L083	IREB2	ENSG00000136381	kidney_cortex	Cardiomyopathy	assessed	5365	0.499004	0.147568	0.261879	0.0774304	0.0141182	11090	5585	20055	20055	5365	0	0	TRUE	TRUE	TRUE
V2L083	IREB2	ENSG00000136381	kidney_cortex	Ischemic_Stroke	assessed	5401	0.522755	0.123795	0.27618	0.0653909	0.0118789	12844	5585	23352	23352	5401	0	0	TRUE	TRUE	TRUE
V2L083	IREB2	ENSG00000136381	kidney_cortex	Mitral_Valve	assessed	5388	0.533321	0.114233	0.281074	0.0601926	0.0111793	12239	5585	22022	22022	5388	0	0	TRUE	TRUE	TRUE
V2L083	IREB2	ENSG00000136381	kidney_cortex	Aortic_Valve	assessed	5389	0.537692	0.109951	0.283437	0.0579482	0.0109721	12322	5585	22341	22341	5389	0	0	TRUE	TRUE	TRUE
V2L083	IREB2	ENSG00000136381	kidney_cortex	AF_I48	assessed	5429	0.583282	0.0656868	0.309754	0.0348768	0.00640073	15940	5585	29423	29423	5429	0	0	TRUE	TRUE	TRUE
V2L083	IREB2	ENSG00000136381	liver	PAD	assessed	6268	0.129367	0.389321	0.105773	0.31826	0.057279	12709	6683	23326	23326	6268	0	0	TRUE	TRUE	TRUE
V2L083	IREB2	ENSG00000136381	liver	Angina	assessed	6441	1.48133e-06	0.517469	1.23747e-06	0.432231	0.0502977	16075	6683	29714	29714	6441	0	0	TRUE	TRUE	TRUE
V2L083	IREB2	ENSG00000136381	liver	CAD_I25	assessed	6462	1.39561e-09	0.521364	1.16884e-09	0.436607	0.0420298	16703	6683	30978	30978	6462	0	0	TRUE	TRUE	TRUE
V2L083	IREB2	ENSG00000136381	liver	Aortic_Aneurysm	assessed	6239	0.0630217	0.465768	0.0513292	0.379313	0.0405681	11661	6683	20972	20972	6239	0	0	TRUE	TRUE	TRUE
V2L083	IREB2	ENSG00000136381	liver	Atherosclerosis	assessed	6051	0.196957	0.341208	0.156657	0.271359	0.0338195	10294	6683	18597	18597	6051	0	0	TRUE	TRUE	TRUE
V2L083	IREB2	ENSG00000136381	liver	MI	assessed	6412	0.146679	0.380795	0.122088	0.316921	0.0335169	14834	6683	26942	26942	6412	0	0	TRUE	TRUE	TRUE
V2L083	IREB2	ENSG00000136381	liver	HF_I50	assessed	6405	0.298758	0.234212	0.24849	0.194781	0.0237598	14196	6683	25563	25563	6405	0	0	TRUE	TRUE	TRUE
V2L083	IREB2	ENSG00000136381	liver	DVT	assessed	6313	0.383848	0.154198	0.315626	0.126773	0.0195551	12962	6683	23470	23470	6313	0	0	TRUE	TRUE	TRUE
V2L083	IREB2	ENSG00000136381	liver	TIA	assessed	6280	0.340301	0.198801	0.278692	0.16279	0.0194165	12301	6683	22251	22251	6280	0	0	TRUE	TRUE	TRUE
V2L083	IREB2	ENSG00000136381	liver	VTE	assessed	6065	0.385431	0.160811	0.307119	0.128119	0.018519	9628	6683	16927	16927	6065	0	0	TRUE	TRUE	TRUE
V2L083	IREB2	ENSG00000136381	liver	Hypertension_401	assessed	6466	0.376069	0.15836	0.315122	0.132678	0.0177715	18148	6683	34159	34159	6466	0	0	TRUE	TRUE	TRUE
V2L083	IREB2	ENSG00000136381	liver	Cardiomyopathy	assessed	6166	0.39429	0.149916	0.318356	0.121028	0.0164103	11090	6683	20055	20055	6166	0	0	TRUE	TRUE	TRUE
V2L083	IREB2	ENSG00000136381	liver	Ischemic_Stroke	assessed	6304	0.410316	0.130755	0.336922	0.107352	0.0146552	12844	6683	23352	23352	6304	0	0	TRUE	TRUE	TRUE
V2L083	IREB2	ENSG00000136381	liver	Mitral_Valve	assessed	6219	0.4168	0.127392	0.338609	0.10348	0.0137185	12239	6683	22022	22022	6219	0	0	TRUE	TRUE	TRUE
V2L083	IREB2	ENSG00000136381	liver	Aortic_Valve	assessed	6227	0.422151	0.121923	0.343372	0.0991573	0.0133958	12322	6683	22341	22341	6227	0	0	TRUE	TRUE	TRUE
V2L083	IREB2	ENSG00000136381	liver	AF_I48	assessed	6441	0.455188	0.0842091	0.380227	0.0703314	0.0100437	15940	6683	29423	29423	6441	0	0	TRUE	TRUE	TRUE
V2L084	FES	ENSG00000182511	aorta	Angina	assessed	7084	3.07174e-13	9.25076e-09	2.38767e-07	0.00619685	0.993803	15304	7365	30721	30721	7084	0	0	TRUE	TRUE	TRUE
V2L084	FES	ENSG00000182511	aorta	MI	assessed	6990	1.5764e-12	1.53159e-08	1.22524e-06	0.0109151	0.989084	14003	7365	27544	27544	6990	0	0	TRUE	TRUE	TRUE
V2L084	FES	ENSG00000182511	aorta	CAD_I25	assessed	7099	1.49435e-19	1.71986e-08	1.16157e-13	0.012381	0.987619	15904	7365	32005	32005	7099	0	0	TRUE	TRUE	TRUE
V2L084	FES	ENSG00000182511	aorta	Hypertension_401	assessed	7137	3.18217e-28	1.89635e-08	2.47354e-22	0.0137543	0.986246	17216	7365	34740	34740	7137	0	0	TRUE	TRUE	TRUE
V2L084	FES	ENSG00000182511	aorta	PAD	assessed	6758	8.50508e-07	2.95596e-07	0.660943	0.229603	0.109453	12465	7365	24755	24755	6758	0	0	TRUE	TRUE	TRUE
V2L084	FES	ENSG00000182511	aorta	Ischemic_Stroke	assessed	6690	8.11429e-07	3.69994e-07	0.630575	0.287447	0.0819765	11982	7365	23651	23651	6690	0	0	TRUE	TRUE	TRUE
V2L084	FES	ENSG00000182511	aorta	TIA	assessed	6434	8.99502e-07	3.20043e-07	0.698866	0.248605	0.0525282	11232	7365	22403	22403	6434	0	0	TRUE	TRUE	TRUE
V2L084	FES	ENSG00000182511	aorta	VTE	assessed	5990	8.09979e-07	4.11242e-07	0.628754	0.319179	0.0520654	8523	7365	17286	17286	5990	0	0	TRUE	TRUE	TRUE
V2L084	FES	ENSG00000182511	aorta	Atherosclerosis	assessed	6193	8.75977e-07	3.64833e-07	0.68035	0.283321	0.0363282	9463	7365	18873	18873	6193	0	0	TRUE	TRUE	TRUE
V2L084	FES	ENSG00000182511	aorta	HF_I50	assessed	6913	9.57455e-07	2.98734e-07	0.744154	0.232159	0.0236859	13258	7365	26179	26179	6913	0	0	TRUE	TRUE	TRUE
V2L084	FES	ENSG00000182511	aorta	Mitral_Valve	assessed	6662	8.93225e-07	3.65908e-07	0.694137	0.28433	0.0215311	11671	7365	22862	22862	6662	0	0	TRUE	TRUE	TRUE
V2L084	FES	ENSG00000182511	aorta	AF_I48	assessed	7082	9.19201e-07	3.46555e-07	0.714502	0.269364	0.016133	15143	7365	30343	30343	7082	0	0	TRUE	TRUE	TRUE
V2L084	FES	ENSG00000182511	aorta	Aortic_Valve	assessed	6645	8.71192e-07	3.96639e-07	0.676955	0.308191	0.0148525	11842	7365	23246	23246	6645	0	0	TRUE	TRUE	TRUE
V2L084	FES	ENSG00000182511	aorta	Cardiomyopathy	assessed	6247	7.67353e-07	5.05989e-07	0.596027	0.393007	0.0109654	10086	7365	20233	20233	6247	0	0	TRUE	TRUE	TRUE
V2L084	FES	ENSG00000182511	aorta	DVT	assessed	6746	9.28105e-07	3.48305e-07	0.721274	0.270676	0.00804836	12277	7365	24301	24301	6746	0	0	TRUE	TRUE	TRUE
V2L084	FES	ENSG00000182511	aorta	Aortic_Aneurysm	assessed	6446	5.44248e-07	7.33657e-07	0.422796	0.56993	0.00727259	10827	7365	21409	21409	6446	0	0	TRUE	TRUE	TRUE
V2L084	FES	ENSG00000182511	blood	Hypertension_401	assessed	7556	7.29144e-26	4.34519e-06	4.18971e-22	0.0239917	0.976004	17216	7851	34740	34740	7556	0	0	TRUE	TRUE	TRUE
V2L084	FES	ENSG00000182511	blood	Angina	assessed	7457	4.1995e-10	1.26471e-05	2.41305e-06	0.0717426	0.928242	15304	7851	30721	30721	7457	0	0	TRUE	TRUE	TRUE
V2L084	FES	ENSG00000182511	blood	MI	assessed	7270	2.18015e-09	2.11818e-05	1.2527e-05	0.120831	0.879136	14003	7851	27544	27544	7270	0	0	TRUE	TRUE	TRUE
V2L084	FES	ENSG00000182511	blood	CAD_I25	assessed	7494	2.052e-16	2.36165e-05	1.17909e-12	0.134836	0.86514	15904	7851	32005	32005	7494	0	0	TRUE	TRUE	TRUE
V2L084	FES	ENSG00000182511	blood	PAD	assessed	6953	0.000107242	3.93347e-05	0.616135	0.225831	0.157887	12465	7851	24755	24755	6953	0	0	TRUE	TRUE	TRUE
V2L084	FES	ENSG00000182511	blood	Aortic_Valve	assessed	6831	0.000106465	5.05449e-05	0.611654	0.290288	0.0979007	11842	7851	23246	23246	6831	0	0	TRUE	TRUE	TRUE
V2L084	FES	ENSG00000182511	blood	TIA	assessed	6530	0.000117878	4.2999e-05	0.677119	0.246921	0.0757988	11232	7851	22403	22403	6530	0	0	TRUE	TRUE	TRUE
V2L084	FES	ENSG00000182511	blood	HF_I50	assessed	7150	0.000126715	4.22545e-05	0.728086	0.242759	0.0289858	13258	7851	26179	26179	7150	0	0	TRUE	TRUE	TRUE
V2L084	FES	ENSG00000182511	blood	VTE	assessed	6020	0.000112419	5.74431e-05	0.645376	0.329745	0.0247096	8523	7851	17286	17286	6020	0	0	TRUE	TRUE	TRUE
V2L084	FES	ENSG00000182511	blood	Cardiomyopathy	assessed	6314	0.000102229	6.78896e-05	0.587127	0.389885	0.0228179	10086	7851	20233	20233	6314	0	0	TRUE	TRUE	TRUE
V2L084	FES	ENSG00000182511	blood	Atherosclerosis	assessed	6250	0.000119984	5.06954e-05	0.689074	0.291126	0.0196297	9463	7851	18873	18873	6250	0	0	TRUE	TRUE	TRUE
V2L084	FES	ENSG00000182511	blood	Ischemic_Stroke	assessed	6817	0.00011663	5.46236e-05	0.67009	0.31382	0.0159181	11982	7851	23651	23651	6817	0	0	TRUE	TRUE	TRUE
V2L084	FES	ENSG00000182511	blood	Mitral_Valve	assessed	6795	0.000120933	5.10828e-05	0.694801	0.293476	0.0115514	11671	7851	22862	22862	6795	0	0	TRUE	TRUE	TRUE
V2L084	FES	ENSG00000182511	blood	DVT	assessed	6916	0.000123915	4.85917e-05	0.71197	0.279182	0.00867575	12277	7851	24301	24301	6916	0	0	TRUE	TRUE	TRUE
V2L084	FES	ENSG00000182511	blood	Aortic_Aneurysm	assessed	6554	7.32416e-05	9.94632e-05	0.42071	0.571323	0.00779394	10827	7851	21409	21409	6554	0	0	TRUE	TRUE	TRUE
V2L084	FES	ENSG00000182511	blood	AF_I48	assessed	7414	0.000122718	5.01308e-05	0.705145	0.288047	0.00663521	15143	7851	30343	30343	7414	0	0	TRUE	TRUE	TRUE
V2L084	FES	ENSG00000182511	coronary	Angina	assessed	7045	1.87248e-07	0.00563912	6.62529e-07	0.0189772	0.975383	15304	7346	30721	30721	7045	0	0	TRUE	TRUE	TRUE
V2L084	FES	ENSG00000182511	coronary	MI	assessed	6964	7.97952e-07	0.00775268	2.81675e-06	0.0264009	0.965843	14003	7346	27544	27544	6964	0	0	TRUE	TRUE	TRUE
V2L084	FES	ENSG00000182511	coronary	Hypertension_401	assessed	7107	1.51765e-22	0.00904415	5.38001e-22	0.0311012	0.959855	17216	7346	34740	34740	7107	0	0	TRUE	TRUE	TRUE
V2L084	FES	ENSG00000182511	coronary	CAD_I25	assessed	7073	7.99296e-14	0.00919912	2.83033e-13	0.0316152	0.959186	15904	7346	32005	32005	7073	0	0	TRUE	TRUE	TRUE
V2L084	FES	ENSG00000182511	coronary	PAD	assessed	6746	0.154428	0.0537568	0.541625	0.188479	0.061711	12465	7346	24755	24755	6746	0	0	TRUE	TRUE	TRUE
V2L084	FES	ENSG00000182511	coronary	Ischemic_Stroke	assessed	6614	0.147366	0.066183	0.515012	0.231254	0.0401838	11982	7346	23651	23651	6614	0	0	TRUE	TRUE	TRUE
V2L084	FES	ENSG00000182511	coronary	TIA	assessed	6357	0.159116	0.0557631	0.551894	0.193375	0.0398526	11232	7346	22403	22403	6357	0	0	TRUE	TRUE	TRUE
V2L084	FES	ENSG00000182511	coronary	Aortic_Valve	assessed	6631	0.147794	0.0670159	0.516628	0.234227	0.0343355	11842	7346	23246	23246	6631	0	0	TRUE	TRUE	TRUE
V2L084	FES	ENSG00000182511	coronary	VTE	assessed	5905	0.145714	0.0727615	0.498586	0.248933	0.0340063	8523	7346	17286	17286	5905	0	0	TRUE	TRUE	TRUE
V2L084	FES	ENSG00000182511	coronary	Atherosclerosis	assessed	6111	0.155918	0.0636864	0.536962	0.219305	0.0241295	9463	7346	18873	18873	6111	0	0	TRUE	TRUE	TRUE
V2L084	FES	ENSG00000182511	coronary	HF_I50	assessed	6899	0.164684	0.0513206	0.580231	0.180795	0.0229699	13258	7346	26179	26179	6899	0	0	TRUE	TRUE	TRUE
V2L084	FES	ENSG00000182511	coronary	Cardiomyopathy	assessed	6181	0.133294	0.0870474	0.460033	0.300405	0.0192212	10086	7346	20233	20233	6181	0	0	TRUE	TRUE	TRUE
V2L084	FES	ENSG00000182511	coronary	Mitral_Valve	assessed	6574	0.156092	0.0627188	0.544895	0.218925	0.0173689	11671	7346	22862	22862	6574	0	0	TRUE	TRUE	TRUE
V2L084	FES	ENSG00000182511	coronary	Aortic_Aneurysm	assessed	6377	0.0942354	0.126141	0.327013	0.437715	0.0148956	10827	7346	21409	21409	6377	0	0	TRUE	TRUE	TRUE
V2L084	FES	ENSG00000182511	coronary	AF_I48	assessed	7033	0.15792	0.0593812	0.558572	0.210021	0.014106	15143	7346	30343	30343	7033	0	0	TRUE	TRUE	TRUE
V2L084	FES	ENSG00000182511	coronary	DVT	assessed	6673	0.160503	0.0593246	0.561873	0.207667	0.0106322	12277	7346	24301	24301	6673	0	0	TRUE	TRUE	TRUE
V2L084	FES	ENSG00000182511	heart_AA	Angina	assessed	7216	8.9896e-08	0.00270729	6.60439e-07	0.0189113	0.978381	15304	7532	30721	30721	7216	0	0	TRUE	TRUE	TRUE
V2L084	FES	ENSG00000182511	heart_AA	MI	assessed	7071	3.44126e-07	0.00334344	2.52279e-06	0.0235376	0.973116	14003	7532	27544	27544	7071	0	0	TRUE	TRUE	TRUE
V2L084	FES	ENSG00000182511	heart_AA	Hypertension_401	assessed	7292	6.152e-23	0.00366616	4.52456e-22	0.0259929	0.970341	17216	7532	34740	34740	7292	0	0	TRUE	TRUE	TRUE
V2L084	FES	ENSG00000182511	heart_AA	CAD_I25	assessed	7242	3.76597e-14	0.00433426	2.76776e-13	0.0308895	0.964776	15904	7532	32005	32005	7242	0	0	TRUE	TRUE	TRUE
V2L084	FES	ENSG00000182511	heart_AA	PAD	assessed	6800	0.0802235	0.0280934	0.585815	0.205045	0.100823	12465	7532	24755	24755	6800	0	0	TRUE	TRUE	TRUE
V2L084	FES	ENSG00000182511	heart_AA	Ischemic_Stroke	assessed	6708	0.078325	0.0356637	0.571225	0.260041	0.0547445	11982	7532	23651	23651	6708	0	0	TRUE	TRUE	TRUE
V2L084	FES	ENSG00000182511	heart_AA	TIA	assessed	6442	0.0846337	0.0301643	0.614769	0.219059	0.0513744	11232	7532	22403	22403	6442	0	0	TRUE	TRUE	TRUE
V2L084	FES	ENSG00000182511	heart_AA	VTE	assessed	5973	0.07764	0.0392985	0.559895	0.283358	0.0398076	8523	7532	17286	17286	5973	0	0	TRUE	TRUE	TRUE
V2L084	FES	ENSG00000182511	heart_AA	Aortic_Valve	assessed	6711	0.0793892	0.0366937	0.579002	0.267578	0.0373376	11842	7532	23246	23246	6711	0	0	TRUE	TRUE	TRUE
V2L084	FES	ENSG00000182511	heart_AA	Atherosclerosis	assessed	6198	0.0832968	0.034758	0.602901	0.25155	0.0274943	9463	7532	18873	18873	6198	0	0	TRUE	TRUE	TRUE
V2L084	FES	ENSG00000182511	heart_AA	HF_I50	assessed	6981	0.0889443	0.0283972	0.651235	0.207896	0.0235283	13258	7532	26179	26179	6981	0	0	TRUE	TRUE	TRUE
V2L084	FES	ENSG00000182511	heart_AA	Cardiomyopathy	assessed	6246	0.0716846	0.0472914	0.519233	0.342526	0.0192643	10086	7532	20233	20233	6246	0	0	TRUE	TRUE	TRUE
V2L084	FES	ENSG00000182511	heart_AA	Mitral_Valve	assessed	6695	0.0838359	0.0346077	0.611331	0.252341	0.0178842	11671	7532	22862	22862	6695	0	0	TRUE	TRUE	TRUE
V2L084	FES	ENSG00000182511	heart_AA	AF_I48	assessed	7172	0.0853463	0.0329806	0.626592	0.242122	0.0129587	15143	7532	30343	30343	7172	0	0	TRUE	TRUE	TRUE
V2L084	FES	ENSG00000182511	heart_AA	Aortic_Aneurysm	assessed	6480	0.0508258	0.0686672	0.369421	0.499087	0.0119993	10827	7532	21409	21409	6480	0	0	TRUE	TRUE	TRUE
V2L084	FES	ENSG00000182511	heart_AA	DVT	assessed	6805	0.0862201	0.0329933	0.629672	0.240942	0.0101725	12277	7532	24301	24301	6805	0	0	TRUE	TRUE	TRUE
V2L084	FES	ENSG00000182511	heart_LV	CAD_I25	assessed	7277	3.85991e-12	0.444238	2.61319e-12	0.300498	0.255264	15904	7585	32005	32005	7277	0	0	TRUE	TRUE	TRUE
V2L084	FES	ENSG00000182511	heart_LV	Hypertension_401	assessed	7331	7.56168e-21	0.450623	5.16553e-21	0.307587	0.24179	17216	7585	34740	34740	7331	0	0	TRUE	TRUE	TRUE
V2L084	FES	ENSG00000182511	heart_LV	MI	assessed	7122	4.73467e-05	0.460008	3.12016e-05	0.302909	0.237004	14003	7585	27544	27544	7122	0	0	TRUE	TRUE	TRUE
V2L084	FES	ENSG00000182511	heart_LV	Angina	assessed	7249	1.62699e-05	0.48998	1.09611e-05	0.329921	0.180072	15304	7585	30721	30721	7249	0	0	TRUE	TRUE	TRUE
V2L084	FES	ENSG00000182511	heart_LV	Aortic_Aneurysm	assessed	6498	0.262973	0.355841	0.152154	0.205864	0.0231681	10827	7585	21409	21409	6498	0	0	TRUE	TRUE	TRUE
V2L084	FES	ENSG00000182511	heart_LV	PAD	assessed	6845	0.442957	0.158653	0.277307	0.0993006	0.0217829	12465	7585	24755	24755	6845	0	0	TRUE	TRUE	TRUE
V2L084	FES	ENSG00000182511	heart_LV	Cardiomyopathy	assessed	6273	0.382144	0.252848	0.2072	0.137074	0.0207343	10086	7585	20233	20233	6273	0	0	TRUE	TRUE	TRUE
V2L084	FES	ENSG00000182511	heart_LV	VTE	assessed	5991	0.4311	0.219058	0.219767	0.111653	0.0184217	8523	7585	17286	17286	5991	0	0	TRUE	TRUE	TRUE
V2L084	FES	ENSG00000182511	heart_LV	Aortic_Valve	assessed	6724	0.416181	0.192395	0.255314	0.11801	0.0181011	11842	7585	23246	23246	6724	0	0	TRUE	TRUE	TRUE
V2L084	FES	ENSG00000182511	heart_LV	Mitral_Valve	assessed	6719	0.42949	0.178777	0.264168	0.109943	0.0176207	11671	7585	22862	22862	6719	0	0	TRUE	TRUE	TRUE
V2L084	FES	ENSG00000182511	heart_LV	Ischemic_Stroke	assessed	6759	0.415034	0.19154	0.257402	0.118775	0.0172494	11982	7585	23651	23651	6759	0	0	TRUE	TRUE	TRUE
V2L084	FES	ENSG00000182511	heart_LV	Atherosclerosis	assessed	6213	0.45078	0.188757	0.242605	0.10157	0.016288	9463	7585	18873	18873	6213	0	0	TRUE	TRUE	TRUE
V2L084	FES	ENSG00000182511	heart_LV	TIA	assessed	6480	0.458878	0.165708	0.263902	0.0952824	0.0162301	11232	7585	22403	22403	6480	0	0	TRUE	TRUE	TRUE
V2L084	FES	ENSG00000182511	heart_LV	DVT	assessed	6838	0.43638	0.167602	0.274428	0.105384	0.0162056	12277	7585	24301	24301	6838	0	0	TRUE	TRUE	TRUE
V2L084	FES	ENSG00000182511	heart_LV	HF_I50	assessed	7021	0.451476	0.145774	0.292724	0.0945003	0.0155258	13258	7585	26179	26179	7021	0	0	TRUE	TRUE	TRUE
V2L084	FES	ENSG00000182511	heart_LV	AF_I48	assessed	7232	0.423281	0.165682	0.284371	0.111294	0.0153717	15143	7585	30343	30343	7232	0	0	TRUE	TRUE	TRUE
V2L084	FES	ENSG00000182511	kidney_cortex	Angina	assessed	5292	1.93084e-05	0.581484	1.17683e-05	0.354345	0.0641395	15304	5345	30721	30721	5292	0	0	TRUE	TRUE	TRUE
V2L084	FES	ENSG00000182511	kidney_cortex	CAD_I25	assessed	5292	5.06536e-12	0.582974	3.08729e-12	0.355255	0.0617709	15904	5345	32005	32005	5292	0	0	TRUE	TRUE	TRUE
V2L084	FES	ENSG00000182511	kidney_cortex	MI	assessed	5291	6.00218e-05	0.583146	3.6577e-05	0.355305	0.0614532	14003	5345	27544	27544	5291	0	0	TRUE	TRUE	TRUE
V2L084	FES	ENSG00000182511	kidney_cortex	Hypertension_401	assessed	5292	9.80948e-21	0.584577	5.97879e-21	0.356235	0.0591886	17216	5345	34740	34740	5292	0	0	TRUE	TRUE	TRUE
V2L084	FES	ENSG00000182511	kidney_cortex	Aortic_Aneurysm	assessed	5245	0.270379	0.333986	0.1634	0.201809	0.0304262	10827	5345	21409	21409	5245	0	0	TRUE	TRUE	TRUE
V2L084	FES	ENSG00000182511	kidney_cortex	Cardiomyopathy	assessed	5226	0.391365	0.218729	0.235923	0.131832	0.0221506	10086	5345	20233	20233	5226	0	0	TRUE	TRUE	TRUE
V2L084	FES	ENSG00000182511	kidney_cortex	VTE	assessed	5166	0.429794	0.183669	0.256334	0.109521	0.0206818	8523	5345	17286	17286	5166	0	0	TRUE	TRUE	TRUE
V2L084	FES	ENSG00000182511	kidney_cortex	DVT	assessed	5281	0.486184	0.123409	0.295788	0.0750605	0.0195589	12277	5345	24301	24301	5281	0	0	TRUE	TRUE	TRUE
V2L084	FES	ENSG00000182511	kidney_cortex	Aortic_Valve	assessed	5269	0.458149	0.153271	0.278139	0.0930318	0.0174094	11842	5345	23246	23246	5269	0	0	TRUE	TRUE	TRUE
V2L084	FES	ENSG00000182511	kidney_cortex	Ischemic_Stroke	assessed	5278	0.460223	0.151188	0.279846	0.0919158	0.0168264	11982	5345	23651	23651	5278	0	0	TRUE	TRUE	TRUE
V2L084	FES	ENSG00000182511	kidney_cortex	Atherosclerosis	assessed	5223	0.465005	0.149102	0.279985	0.0897598	0.0161479	9463	5345	18873	18873	5223	0	0	TRUE	TRUE	TRUE
V2L084	FES	ENSG00000182511	kidney_cortex	TIA	assessed	5248	0.491137	0.123074	0.296992	0.0744087	0.0143886	11232	5345	22403	22403	5248	0	0	TRUE	TRUE	TRUE
V2L084	FES	ENSG00000182511	kidney_cortex	Mitral_Valve	assessed	5277	0.479724	0.133632	0.291632	0.0812231	0.0137893	11671	5345	22862	22862	5277	0	0	TRUE	TRUE	TRUE
V2L084	FES	ENSG00000182511	kidney_cortex	AF_I48	assessed	5291	0.490643	0.122906	0.298995	0.0748857	0.01257	15143	5345	30343	30343	5291	0	0	TRUE	TRUE	TRUE
V2L084	FES	ENSG00000182511	kidney_cortex	PAD	assessed	5280	0.513157	0.101522	0.312129	0.0617397	0.0114518	12465	5345	24755	24755	5280	0	0	TRUE	TRUE	TRUE
V2L084	FES	ENSG00000182511	kidney_cortex	HF_I50	assessed	5285	0.523344	0.0919954	0.3186	0.0559946	0.0100658	13258	5345	26179	26179	5285	0	0	TRUE	TRUE	TRUE
V2L084	FES	ENSG00000182511	liver	CAD_I25	assessed	6677	2.70541e-12	0.311366	1.89237e-12	0.217322	0.471312	15904	6867	32005	32005	6677	0	0	TRUE	TRUE	TRUE
V2L084	FES	ENSG00000182511	liver	MI	assessed	6616	3.63518e-05	0.353183	2.52013e-05	0.244446	0.402309	14003	6867	27544	27544	6616	0	0	TRUE	TRUE	TRUE
V2L084	FES	ENSG00000182511	liver	Angina	assessed	6664	1.1969e-05	0.360456	8.35703e-06	0.25129	0.388234	15304	6867	30721	30721	6664	0	0	TRUE	TRUE	TRUE
V2L084	FES	ENSG00000182511	liver	Hypertension_401	assessed	6696	6.83092e-21	0.407075	4.79047e-21	0.285171	0.307754	17216	6867	34740	34740	6696	0	0	TRUE	TRUE	TRUE
V2L084	FES	ENSG00000182511	liver	Aortic_Aneurysm	assessed	6219	0.252194	0.334706	0.164871	0.218784	0.0294441	10827	6867	21409	21409	6219	0	0	TRUE	TRUE	TRUE
V2L084	FES	ENSG00000182511	liver	PAD	assessed	6432	0.442149	0.141724	0.298513	0.0956616	0.0219532	12465	6867	24755	24755	6432	0	0	TRUE	TRUE	TRUE
V2L084	FES	ENSG00000182511	liver	Cardiomyopathy	assessed	6028	0.366711	0.232751	0.232326	0.147436	0.0207754	10086	6867	20233	20233	6028	0	0	TRUE	TRUE	TRUE
V2L084	FES	ENSG00000182511	liver	VTE	assessed	5795	0.408598	0.199754	0.249476	0.121943	0.0202288	8523	6867	17286	17286	5795	0	0	TRUE	TRUE	TRUE
V2L084	FES	ENSG00000182511	liver	Aortic_Valve	assessed	6366	0.411481	0.177138	0.275157	0.118434	0.0177892	11842	6867	23246	23246	6366	0	0	TRUE	TRUE	TRUE
V2L084	FES	ENSG00000182511	liver	Atherosclerosis	assessed	5971	0.432268	0.171059	0.271565	0.107448	0.0176593	9463	6867	18873	18873	5971	0	0	TRUE	TRUE	TRUE
V2L084	FES	ENSG00000182511	liver	Ischemic_Stroke	assessed	6384	0.413327	0.1753	0.277141	0.117524	0.0167068	11982	6867	23651	23651	6384	0	0	TRUE	TRUE	TRUE
V2L084	FES	ENSG00000182511	liver	Mitral_Valve	assessed	6377	0.426209	0.163192	0.285443	0.109278	0.0158775	11671	6867	22862	22862	6377	0	0	TRUE	TRUE	TRUE
V2L084	FES	ENSG00000182511	liver	AF_I48	assessed	6657	0.430631	0.149228	0.300385	0.104077	0.0156792	15143	6867	30343	30343	6657	0	0	TRUE	TRUE	TRUE
V2L084	FES	ENSG00000182511	liver	TIA	assessed	6166	0.448662	0.148682	0.290935	0.0963977	0.0153236	11232	6867	22403	22403	6166	0	0	TRUE	TRUE	TRUE
V2L084	FES	ENSG00000182511	liver	DVT	assessed	6461	0.434967	0.15231	0.29488	0.103242	0.0146013	12277	6867	24301	24301	6461	0	0	TRUE	TRUE	TRUE
V2L084	FES	ENSG00000182511	liver	HF_I50	assessed	6557	0.456709	0.127952	0.313978	0.087951	0.0134104	13258	6867	26179	26179	6557	0	0	TRUE	TRUE	TRUE
V2L085	DOC2A	ENSG00000149927	aorta	Cardiomyopathy	assessed	2685	0.00419647	0.00657878	0.0979451	0.15281	0.73847	5072	3288	10638	10638	2685	0	0	TRUE	FALSE	FALSE
V2L085	DOC2A	ENSG00000149927	aorta	AF_I48	assessed	3075	0.00829144	0.00435979	0.193885	0.101256	0.692208	7631	3288	15330	15330	3075	0	0	TRUE	FALSE	FALSE
V2L085	DOC2A	ENSG00000149927	aorta	Aortic_Valve	assessed	2871	0.0296409	0.00674139	0.692455	0.157375	0.113788	5840	3288	12168	12168	2871	0	0	TRUE	FALSE	FALSE
V2L085	DOC2A	ENSG00000149927	aorta	CAD_I25	assessed	3107	0.0303321	0.007186	0.709373	0.167973	0.0851358	8215	3288	16472	16472	3107	0	0	TRUE	FALSE	FALSE
V2L085	DOC2A	ENSG00000149927	aorta	Atherosclerosis	assessed	2629	0.0326972	0.00595299	0.762871	0.138832	0.0596469	4683	3288	9824	9824	2629	0	0	TRUE	FALSE	FALSE
V2L085	DOC2A	ENSG00000149927	aorta	VTE	assessed	2534	0.0331528	0.00648325	0.773068	0.151142	0.0361534	4174	3288	8824	8824	2534	0	0	TRUE	FALSE	FALSE
V2L085	DOC2A	ENSG00000149927	aorta	Aortic_Aneurysm	assessed	2866	0.0345544	0.00591373	0.807221	0.138136	0.0141756	5473	3288	11300	11300	2866	0	0	TRUE	FALSE	FALSE
V2L085	DOC2A	ENSG00000149927	aorta	Mitral_Valve	assessed	2794	0.0353147	0.00526868	0.824698	0.123027	0.0116915	5719	3288	12024	12024	2794	0	0	TRUE	FALSE	FALSE
V2L085	DOC2A	ENSG00000149927	aorta	MI	assessed	2975	0.0352118	0.00534276	0.823016	0.124866	0.0115626	6882	3288	14235	14235	2975	0	0	TRUE	FALSE	FALSE
V2L085	DOC2A	ENSG00000149927	aorta	TIA	assessed	2721	0.0344304	0.0061793	0.803701	0.144231	0.0114588	5481	3288	11413	11413	2721	0	0	TRUE	FALSE	FALSE
V2L085	DOC2A	ENSG00000149927	aorta	PAD	assessed	2841	0.0366265	0.00401115	0.855489	0.0936787	0.0101946	5993	3288	12653	12653	2841	0	0	TRUE	FALSE	FALSE
V2L085	DOC2A	ENSG00000149927	aorta	Ischemic_Stroke	assessed	2784	0.035345	0.00531479	0.825344	0.124096	0.00989941	5804	3288	12273	12273	2784	0	0	TRUE	FALSE	FALSE
V2L085	DOC2A	ENSG00000149927	aorta	DVT	assessed	2867	0.0339292	0.00672563	0.792575	0.157099	0.00967197	6011	3288	12675	12675	2867	0	0	TRUE	FALSE	FALSE
V2L085	DOC2A	ENSG00000149927	aorta	Angina	assessed	3079	0.0358142	0.00486681	0.837484	0.113798	0.00803655	7786	3288	15737	15737	3079	0	0	TRUE	FALSE	FALSE
V2L085	DOC2A	ENSG00000149927	aorta	HF_I50	assessed	2909	0.0340608	0.00665407	0.795877	0.155474	0.00793453	6412	3288	13297	13297	2909	0	0	TRUE	FALSE	FALSE
V2L085	DOC2A	ENSG00000149927	aorta	Hypertension_401	assessed	3113	1.6252e-05	0.0408023	0.000380093	0.954256	0.00454518	8943	3288	17796	17796	3113	0	0	TRUE	FALSE	FALSE
V2L085	DOC2A	ENSG00000149927	blood	CAD_I25	no_eqtl:zero_snps_after_filter	0						16472	0	16472	16472				TRUE	FALSE	FALSE
V2L085	DOC2A	ENSG00000149927	blood	AF_I48	no_eqtl:zero_snps_after_filter	0						15330	0	15330	15330				TRUE	FALSE	FALSE
V2L085	DOC2A	ENSG00000149927	blood	HF_I50	no_eqtl:zero_snps_after_filter	0						13297	0	13297	13297				TRUE	FALSE	FALSE
V2L085	DOC2A	ENSG00000149927	blood	Hypertension_401	no_eqtl:zero_snps_after_filter	0						17796	0	17796	17796				TRUE	FALSE	FALSE
V2L085	DOC2A	ENSG00000149927	blood	MI	no_eqtl:zero_snps_after_filter	0						14235	0	14235	14235				TRUE	FALSE	FALSE
V2L085	DOC2A	ENSG00000149927	blood	Angina	no_eqtl:zero_snps_after_filter	0						15737	0	15737	15737				TRUE	FALSE	FALSE
V2L085	DOC2A	ENSG00000149927	blood	Ischemic_Stroke	no_eqtl:zero_snps_after_filter	0						12273	0	12273	12273				TRUE	FALSE	FALSE
V2L085	DOC2A	ENSG00000149927	blood	TIA	no_eqtl:zero_snps_after_filter	0						11413	0	11413	11413				TRUE	FALSE	FALSE
V2L085	DOC2A	ENSG00000149927	blood	VTE	no_eqtl:zero_snps_after_filter	0						8824	0	8824	8824				TRUE	FALSE	FALSE
V2L085	DOC2A	ENSG00000149927	blood	Cardiomyopathy	no_eqtl:zero_snps_after_filter	0						10638	0	10638	10638				TRUE	FALSE	FALSE
V2L085	DOC2A	ENSG00000149927	blood	Aortic_Valve	no_eqtl:zero_snps_after_filter	0						12168	0	12168	12168				TRUE	FALSE	FALSE
V2L085	DOC2A	ENSG00000149927	blood	Mitral_Valve	no_eqtl:zero_snps_after_filter	0						12024	0	12024	12024				TRUE	FALSE	FALSE
V2L085	DOC2A	ENSG00000149927	blood	PAD	no_eqtl:zero_snps_after_filter	0						12653	0	12653	12653				TRUE	FALSE	FALSE
V2L085	DOC2A	ENSG00000149927	blood	Aortic_Aneurysm	no_eqtl:zero_snps_after_filter	0						11300	0	11300	11300				TRUE	FALSE	FALSE
V2L085	DOC2A	ENSG00000149927	blood	Atherosclerosis	no_eqtl:zero_snps_after_filter	0						9824	0	9824	9824				TRUE	FALSE	FALSE
V2L085	DOC2A	ENSG00000149927	blood	DVT	no_eqtl:zero_snps_after_filter	0						12675	0	12675	12675				TRUE	FALSE	FALSE
V2L085	DOC2A	ENSG00000149927	coronary	Hypertension_401	assessed	3009	0.000275255	0.691052	9.10566e-05	0.228526	0.0800563	8943	3184	17796	17796	3009	0	0	TRUE	FALSE	FALSE
V2L085	DOC2A	ENSG00000149927	coronary	Cardiomyopathy	assessed	2594	0.282022	0.437134	0.0812959	0.125935	0.0736128	5072	3184	10638	10638	2594	0	0	TRUE	FALSE	FALSE
V2L085	DOC2A	ENSG00000149927	coronary	AF_I48	assessed	2966	0.483417	0.250056	0.157578	0.0814827	0.0274664	7631	3184	15330	15330	2966	0	0	TRUE	FALSE	FALSE
V2L085	DOC2A	ENSG00000149927	coronary	CAD_I25	assessed	3008	0.601472	0.138938	0.198914	0.0459336	0.0147432	8215	3184	16472	16472	3008	0	0	TRUE	FALSE	FALSE
V2L085	DOC2A	ENSG00000149927	coronary	DVT	assessed	2787	0.61466	0.138642	0.18952	0.0427333	0.0144459	6011	3184	12675	12675	2787	0	0	TRUE	FALSE	FALSE
V2L085	DOC2A	ENSG00000149927	coronary	Aortic_Valve	assessed	2780	0.618889	0.135152	0.190401	0.0415655	0.0139923	5840	3184	12168	12168	2780	0	0	TRUE	FALSE	FALSE
V2L085	DOC2A	ENSG00000149927	coronary	VTE	assessed	2454	0.652193	0.122447	0.178911	0.0335769	0.0128728	4174	3184	8824	8824	2454	0	0	TRUE	FALSE	FALSE
V2L085	DOC2A	ENSG00000149927	coronary	Atherosclerosis	assessed	2553	0.654645	0.114367	0.186045	0.0324899	0.0124522	4683	3184	9824	9824	2553	0	0	TRUE	FALSE	FALSE
V2L085	DOC2A	ENSG00000149927	coronary	HF_I50	assessed	2807	0.635066	0.11931	0.196601	0.0369233	0.0120996	6412	3184	13297	13297	2807	0	0	TRUE	FALSE	FALSE
V2L085	DOC2A	ENSG00000149927	coronary	Mitral_Valve	assessed	2709	0.647229	0.113118	0.19414	0.0339188	0.0115938	5719	3184	12024	12024	2709	0	0	TRUE	FALSE	FALSE
V2L085	DOC2A	ENSG00000149927	coronary	Aortic_Aneurysm	assessed	2790	0.64913	0.106674	0.200399	0.0329214	0.0108759	5473	3184	11300	11300	2790	0	0	TRUE	FALSE	FALSE
V2L085	DOC2A	ENSG00000149927	coronary	TIA	assessed	2635	0.653579	0.111761	0.191169	0.0326789	0.0108112	5481	3184	11413	11413	2635	0	0	TRUE	FALSE	FALSE
V2L085	DOC2A	ENSG00000149927	coronary	MI	assessed	2858	0.659046	0.0933321	0.207722	0.0294065	0.0104938	6882	3184	14235	14235	2858	0	0	TRUE	FALSE	FALSE
V2L085	DOC2A	ENSG00000149927	coronary	Ischemic_Stroke	assessed	2694	0.672678	0.0906697	0.200499	0.027016	0.00913724	5804	3184	12273	12273	2694	0	0	TRUE	FALSE	FALSE
V2L085	DOC2A	ENSG00000149927	coronary	Angina	assessed	2983	0.661011	0.0854675	0.216812	0.0280247	0.00868409	7786	3184	15737	15737	2983	0	0	TRUE	FALSE	FALSE
V2L085	DOC2A	ENSG00000149927	coronary	PAD	assessed	2754	0.689886	0.0708478	0.210199	0.0215789	0.00748878	5993	3184	12653	12653	2754	0	0	TRUE	FALSE	FALSE
V2L085	DOC2A	ENSG00000149927	heart_AA	Cardiomyopathy	assessed	2708	0.0398229	0.0622329	0.109009	0.169734	0.619201	5072	3382	10638	10638	2708	0	0	TRUE	FALSE	FALSE
V2L085	DOC2A	ENSG00000149927	heart_AA	AF_I48	assessed	3141	0.149313	0.0794536	0.415089	0.220744	0.1354	7631	3382	15330	15330	3141	0	0	TRUE	FALSE	FALSE
V2L085	DOC2A	ENSG00000149927	heart_AA	CAD_I25	assessed	3205	0.19801	0.0487713	0.551704	0.135823	0.0656917	8215	3382	16472	16472	3205	0	0	TRUE	FALSE	FALSE
V2L085	DOC2A	ENSG00000149927	heart_AA	Atherosclerosis	assessed	2653	0.215207	0.0398515	0.587875	0.108813	0.0482543	4683	3382	9824	9824	2653	0	0	TRUE	FALSE	FALSE
V2L085	DOC2A	ENSG00000149927	heart_AA	Aortic_Valve	assessed	2919	0.206681	0.0481818	0.569994	0.132836	0.0423077	5840	3382	12168	12168	2919	0	0	TRUE	FALSE	FALSE
V2L085	DOC2A	ENSG00000149927	heart_AA	VTE	assessed	2564	0.217338	0.0431121	0.591946	0.117391	0.0302133	4174	3382	8824	8824	2564	0	0	TRUE	FALSE	FALSE
V2L085	DOC2A	ENSG00000149927	heart_AA	Hypertension_401	assessed	3207	0.000103203	0.259103	0.000287568	0.721952	0.0185542	8943	3382	17796	17796	3207	0	0	TRUE	FALSE	FALSE
V2L085	DOC2A	ENSG00000149927	heart_AA	Aortic_Aneurysm	assessed	2912	0.22321	0.0394781	0.615411	0.108832	0.0130686	5473	3382	11300	11300	2912	0	0	TRUE	FALSE	FALSE
V2L085	DOC2A	ENSG00000149927	heart_AA	Mitral_Valve	assessed	2838	0.222001	0.0414676	0.610516	0.114026	0.0119885	5719	3382	12024	12024	2838	0	0	TRUE	FALSE	FALSE
V2L085	DOC2A	ENSG00000149927	heart_AA	TIA	assessed	2760	0.223044	0.0410361	0.611602	0.112512	0.011806	5481	3382	11413	11413	2760	0	0	TRUE	FALSE	FALSE
V2L085	DOC2A	ENSG00000149927	heart_AA	MI	assessed	3023	0.226849	0.0355715	0.627933	0.0984532	0.0111931	6882	3382	14235	14235	3023	0	0	TRUE	FALSE	FALSE
V2L085	DOC2A	ENSG00000149927	heart_AA	DVT	assessed	2930	0.212461	0.0507872	0.58614	0.140102	0.0105102	6011	3382	12675	12675	2930	0	0	TRUE	FALSE	FALSE
V2L085	DOC2A	ENSG00000149927	heart_AA	HF_I50	assessed	2951	0.219284	0.0438681	0.605461	0.121113	0.0102729	6412	3382	13297	13297	2951	0	0	TRUE	FALSE	FALSE
V2L085	DOC2A	ENSG00000149927	heart_AA	PAD	assessed	2896	0.236495	0.0271625	0.651621	0.0748314	0.00988995	5993	3382	12653	12653	2896	0	0	TRUE	FALSE	FALSE
V2L085	DOC2A	ENSG00000149927	heart_AA	Ischemic_Stroke	assessed	2825	0.230991	0.033196	0.634852	0.0912258	0.00973496	5804	3382	12273	12273	2825	0	0	TRUE	FALSE	FALSE
V2L085	DOC2A	ENSG00000149927	heart_AA	Angina	assessed	3165	0.229381	0.032896	0.638216	0.0915197	0.00798759	7786	3382	15737	15737	3165	0	0	TRUE	FALSE	FALSE
V2L085	DOC2A	ENSG00000149927	heart_LV	Cardiomyopathy	assessed	2744	0.0340895	0.0536109	0.120107	0.188283	0.60391	5072	3405	10638	10638	2744	0	0	TRUE	FALSE	FALSE
V2L085	DOC2A	ENSG00000149927	heart_LV	AF_I48	assessed	3159	0.100907	0.0536942	0.359741	0.19113	0.294528	7631	3405	15330	15330	3159	0	0	TRUE	FALSE	FALSE
V2L085	DOC2A	ENSG00000149927	heart_LV	CAD_I25	assessed	3227	0.162203	0.0406859	0.579484	0.145281	0.0723462	8215	3405	16472	16472	3227	0	0	TRUE	FALSE	FALSE
V2L085	DOC2A	ENSG00000149927	heart_LV	Atherosclerosis	assessed	2681	0.176427	0.0331357	0.620385	0.116464	0.0535885	4683	3405	9824	9824	2681	0	0	TRUE	FALSE	FALSE
V2L085	DOC2A	ENSG00000149927	heart_LV	Aortic_Valve	assessed	2950	0.168669	0.0397542	0.597741	0.14083	0.0530047	5840	3405	12168	12168	2950	0	0	TRUE	FALSE	FALSE
V2L085	DOC2A	ENSG00000149927	heart_LV	VTE	assessed	2582	0.179136	0.0358503	0.62796	0.125641	0.031412	4174	3405	8824	8824	2582	0	0	TRUE	FALSE	FALSE
V2L085	DOC2A	ENSG00000149927	heart_LV	Aortic_Aneurysm	assessed	2946	0.183995	0.0331333	0.651981	0.117393	0.0134974	5473	3405	11300	11300	2946	0	0	TRUE	FALSE	FALSE
V2L085	DOC2A	ENSG00000149927	heart_LV	Hypertension_401	assessed	3230	8.59823e-05	0.215868	0.000307207	0.771265	0.0124734	8943	3405	17796	17796	3230	0	0	TRUE	FALSE	FALSE
V2L085	DOC2A	ENSG00000149927	heart_LV	TIA	assessed	2787	0.184035	0.0343297	0.649001	0.121053	0.0115817	5481	3405	11413	11413	2787	0	0	TRUE	FALSE	FALSE
V2L085	DOC2A	ENSG00000149927	heart_LV	MI	assessed	3042	0.187542	0.029591	0.666307	0.105121	0.0114398	6882	3405	14235	14235	3042	0	0	TRUE	FALSE	FALSE
V2L085	DOC2A	ENSG00000149927	heart_LV	Mitral_Valve	assessed	2865	0.188393	0.0296229	0.666004	0.104711	0.0112695	5719	3405	12024	12024	2865	0	0	TRUE	FALSE	FALSE
V2L085	DOC2A	ENSG00000149927	heart_LV	DVT	assessed	2943	0.175667	0.0422385	0.622315	0.149624	0.0101558	6011	3405	12675	12675	2943	0	0	TRUE	FALSE	FALSE
V2L085	DOC2A	ENSG00000149927	heart_LV	Ischemic_Stroke	assessed	2853	0.188836	0.0295327	0.667243	0.104342	0.0100463	5804	3405	12273	12273	2853	0	0	TRUE	FALSE	FALSE
V2L085	DOC2A	ENSG00000149927	heart_LV	PAD	assessed	2918	0.195245	0.0228663	0.691142	0.0809339	0.00981343	5993	3405	12653	12653	2918	0	0	TRUE	FALSE	FALSE
V2L085	DOC2A	ENSG00000149927	heart_LV	HF_I50	assessed	2985	0.180944	0.0369618	0.641777	0.131088	0.00922888	6412	3405	13297	13297	2985	0	0	TRUE	FALSE	FALSE
V2L085	DOC2A	ENSG00000149927	heart_LV	Angina	assessed	3183	0.189068	0.028089	0.674649	0.100221	0.00797279	7786	3405	15737	15737	3183	0	0	TRUE	FALSE	FALSE
V2L085	DOC2A	ENSG00000149927	kidney_cortex	Hypertension_401	assessed	2187	0.000282236	0.708539	7.45239e-05	0.186985	0.104119	8943	2255	17796	17796	2187	0	0	TRUE	FALSE	FALSE
V2L085	DOC2A	ENSG00000149927	kidney_cortex	Cardiomyopathy	assessed	2125	0.291498	0.440478	0.0751534	0.113484	0.0793865	5072	2255	10638	10638	2125	0	0	TRUE	FALSE	FALSE
V2L085	DOC2A	ENSG00000149927	kidney_cortex	AF_I48	assessed	2180	0.501088	0.231744	0.131976	0.0609624	0.0742292	7631	2255	15330	15330	2180	0	0	TRUE	FALSE	FALSE
V2L085	DOC2A	ENSG00000149927	kidney_cortex	Aortic_Valve	assessed	2178	0.666678	0.112143	0.175446	0.0294959	0.0162367	5840	2255	12168	12168	2178	0	0	TRUE	FALSE	FALSE
V2L085	DOC2A	ENSG00000149927	kidney_cortex	DVT	assessed	2155	0.692826	0.0908575	0.180727	0.0236887	0.0119008	6011	2255	12675	12675	2155	0	0	TRUE	FALSE	FALSE
V2L085	DOC2A	ENSG00000149927	kidney_cortex	VTE	assessed	2061	0.686942	0.102981	0.172759	0.0258873	0.011431	4174	2255	8824	8824	2061	0	0	TRUE	FALSE	FALSE
V2L085	DOC2A	ENSG00000149927	kidney_cortex	TIA	assessed	2124	0.695261	0.0910475	0.179121	0.0234455	0.011125	5481	2255	11413	11413	2124	0	0	TRUE	FALSE	FALSE
V2L085	DOC2A	ENSG00000149927	kidney_cortex	Atherosclerosis	assessed	2096	0.696445	0.0917403	0.177487	0.0233688	0.0109593	4683	2255	9824	9824	2096	0	0	TRUE	FALSE	FALSE
V2L085	DOC2A	ENSG00000149927	kidney_cortex	Aortic_Aneurysm	assessed	2179	0.708818	0.0754497	0.186601	0.0198534	0.00927752	5473	2255	11300	11300	2179	0	0	TRUE	FALSE	FALSE
V2L085	DOC2A	ENSG00000149927	kidney_cortex	Ischemic_Stroke	assessed	2152	0.720398	0.0660721	0.187665	0.0172032	0.00866164	5804	2255	12273	12273	2152	0	0	TRUE	FALSE	FALSE
V2L085	DOC2A	ENSG00000149927	kidney_cortex	CAD_I25	assessed	2186	0.712003	0.0723835	0.187936	0.0190974	0.00857975	8215	2255	16472	16472	2186	0	0	TRUE	FALSE	FALSE
V2L085	DOC2A	ENSG00000149927	kidney_cortex	HF_I50	assessed	2175	0.719481	0.0667712	0.189139	0.0175459	0.00706324	6412	2255	13297	13297	2175	0	0	TRUE	FALSE	FALSE
V2L085	DOC2A	ENSG00000149927	kidney_cortex	MI	assessed	2185	0.721387	0.0643329	0.190342	0.0169676	0.00697076	6882	2255	14235	14235	2185	0	0	TRUE	FALSE	FALSE
V2L085	DOC2A	ENSG00000149927	kidney_cortex	Mitral_Valve	assessed	2165	0.731877	0.055709	0.191668	0.0145832	0.00616269	5719	2255	12024	12024	2165	0	0	TRUE	FALSE	FALSE
V2L085	DOC2A	ENSG00000149927	kidney_cortex	PAD	assessed	2155	0.744099	0.0450903	0.194092	0.0117565	0.00496207	5993	2255	12653	12653	2155	0	0	TRUE	FALSE	FALSE
V2L085	DOC2A	ENSG00000149927	kidney_cortex	Angina	assessed	2186	0.746498	0.041164	0.197042	0.010861	0.00443522	7786	2255	15737	15737	2186	0	0	TRUE	FALSE	FALSE
V2L085	DOC2A	ENSG00000149927	liver	AF_I48	assessed	2750	0.159261	0.079236	0.130187	0.0642036	0.567112	7631	2894	15330	15330	2750	0	0	TRUE	FALSE	FALSE
V2L085	DOC2A	ENSG00000149927	liver	Cardiomyopathy	assessed	2550	0.131738	0.204583	0.105154	0.162903	0.395623	5072	2894	10638	10638	2550	0	0	TRUE	FALSE	FALSE
V2L085	DOC2A	ENSG00000149927	liver	Aortic_Valve	assessed	2673	0.423345	0.0885028	0.342894	0.0716104	0.0736477	5840	2894	12168	12168	2673	0	0	TRUE	FALSE	FALSE
V2L085	DOC2A	ENSG00000149927	liver	Hypertension_401	assessed	2751	0.000207125	0.520001	0.000169332	0.425066	0.0545561	8943	2894	17796	17796	2751	0	0	TRUE	FALSE	FALSE
V2L085	DOC2A	ENSG00000149927	liver	CAD_I25	assessed	2751	0.439831	0.0917343	0.359578	0.0749623	0.0338939	8215	2894	16472	16472	2751	0	0	TRUE	FALSE	FALSE
V2L085	DOC2A	ENSG00000149927	liver	Atherosclerosis	assessed	2492	0.464861	0.0781085	0.368406	0.061875	0.0267495	4683	2894	9824	9824	2492	0	0	TRUE	FALSE	FALSE
V2L085	DOC2A	ENSG00000149927	liver	VTE	assessed	2407	0.465235	0.0849936	0.364884	0.0666423	0.0182443	4174	2894	8824	8824	2407	0	0	TRUE	FALSE	FALSE
V2L085	DOC2A	ENSG00000149927	liver	Aortic_Aneurysm	assessed	2658	0.474565	0.0719421	0.383693	0.0581546	0.0116446	5473	2894	11300	11300	2658	0	0	TRUE	FALSE	FALSE
V2L085	DOC2A	ENSG00000149927	liver	HF_I50	assessed	2698	0.463249	0.0827232	0.376365	0.0671976	0.0104659	6412	2894	13297	13297	2698	0	0	TRUE	FALSE	FALSE
V2L085	DOC2A	ENSG00000149927	liver	TIA	assessed	2575	0.471378	0.078264	0.377285	0.0626311	0.010442	5481	2894	11413	11413	2575	0	0	TRUE	FALSE	FALSE
V2L085	DOC2A	ENSG00000149927	liver	Mitral_Valve	assessed	2620	0.482589	0.0659053	0.388414	0.0530342	0.0100579	5719	2894	12024	12024	2620	0	0	TRUE	FALSE	FALSE
V2L085	DOC2A	ENSG00000149927	liver	DVT	assessed	2662	0.466127	0.0812428	0.377025	0.065703	0.00990225	6011	2894	12675	12675	2662	0	0	TRUE	FALSE	FALSE
V2L085	DOC2A	ENSG00000149927	liver	MI	assessed	2724	0.483755	0.0620161	0.394225	0.0505292	0.00947503	6882	2894	14235	14235	2724	0	0	TRUE	FALSE	FALSE
V2L085	DOC2A	ENSG00000149927	liver	Ischemic_Stroke	assessed	2613	0.48494	0.0644616	0.389968	0.0518285	0.00880156	5804	2894	12273	12273	2613	0	0	TRUE	FALSE	FALSE
V2L085	DOC2A	ENSG00000149927	liver	PAD	assessed	2654	0.501476	0.0470988	0.40522	0.0380502	0.00815495	5993	2894	12653	12653	2654	0	0	TRUE	FALSE	FALSE
V2L085	DOC2A	ENSG00000149927	liver	Angina	assessed	2749	0.492777	0.0532707	0.402771	0.0435331	0.00764818	7786	2894	15737	15737	2749	0	0	TRUE	FALSE	FALSE
V2L086	CFDP1	ENSG00000153774	aorta	Aortic_Valve	assessed	7196	0.0109788	0.513422	0.0092355	0.431862	0.0345012	14019	7656	28006	28006	7196	0	0	TRUE	TRUE	TRUE
V2L086	CFDP1	ENSG00000153774	aorta	CAD_I25	assessed	7576	0.000188327	0.515155	0.000165302	0.452138	0.0323538	19423	7656	38748	38748	7576	0	0	TRUE	TRUE	TRUE
V2L086	CFDP1	ENSG00000153774	aorta	Hypertension_401	assessed	7580	0.0283962	0.487277	0.024935	0.427852	0.0315398	21082	7656	42154	42154	7580	0	0	TRUE	TRUE	TRUE
V2L086	CFDP1	ENSG00000153774	aorta	MI	assessed	7427	0.232879	0.290806	0.200994	0.250965	0.0243558	16424	7656	32732	32732	7427	0	0	TRUE	TRUE	TRUE
V2L086	CFDP1	ENSG00000153774	aorta	Cardiomyopathy	assessed	6969	0.371752	0.164436	0.304968	0.134872	0.0239719	12578	7656	25017	25017	6969	0	0	TRUE	TRUE	TRUE
V2L086	CFDP1	ENSG00000153774	aorta	Aortic_Aneurysm	assessed	7002	0.288383	0.246851	0.237607	0.203364	0.023795	12972	7656	25939	25939	7002	0	0	TRUE	TRUE	TRUE
V2L086	CFDP1	ENSG00000153774	aorta	VTE	assessed	6902	0.342781	0.195695	0.279084	0.159307	0.0231332	10766	7656	21172	21172	6902	0	0	TRUE	TRUE	TRUE
V2L086	CFDP1	ENSG00000153774	aorta	Atherosclerosis	assessed	7124	0.346406	0.188144	0.289023	0.156958	0.0194692	12039	7656	23481	23481	7124	0	0	TRUE	TRUE	TRUE
V2L086	CFDP1	ENSG00000153774	aorta	TIA	assessed	7047	0.365044	0.171607	0.3022	0.142045	0.0191044	13711	7656	27319	27319	7047	0	0	TRUE	TRUE	TRUE
V2L086	CFDP1	ENSG00000153774	aorta	Mitral_Valve	assessed	7230	0.339535	0.192665	0.28659	0.162604	0.0186051	14060	7656	27798	27798	7230	0	0	TRUE	TRUE	TRUE
V2L086	CFDP1	ENSG00000153774	aorta	PAD	assessed	7312	0.367096	0.164342	0.312813	0.140025	0.0157232	14971	7656	29374	29374	7312	0	0	TRUE	TRUE	TRUE
V2L086	CFDP1	ENSG00000153774	aorta	Angina	assessed	7543	0.345166	0.1802	0.301829	0.15756	0.0152454	18443	7656	36741	36741	7543	0	0	TRUE	TRUE	TRUE
V2L086	CFDP1	ENSG00000153774	aorta	HF_I50	assessed	7428	0.409693	0.11899	0.35372	0.102718	0.0148797	16091	7656	31467	31467	7428	0	0	TRUE	TRUE	TRUE
V2L086	CFDP1	ENSG00000153774	aorta	DVT	assessed	7139	0.39687	0.139997	0.331876	0.117056	0.0142018	14558	7656	29130	29130	7139	0	0	TRUE	TRUE	TRUE
V2L086	CFDP1	ENSG00000153774	aorta	Ischemic_Stroke	assessed	7236	0.408121	0.126288	0.344739	0.106661	0.0141909	14387	7656	28707	28707	7236	0	0	TRUE	TRUE	TRUE
V2L086	CFDP1	ENSG00000153774	aorta	AF_I48	assessed	7541	0.430716	0.0971297	0.376504	0.0848937	0.0107575	18013	7656	35952	35952	7541	0	0	TRUE	TRUE	TRUE
V2L086	CFDP1	ENSG00000153774	blood	MI	assessed	7609	8.07523e-07	1.0249e-06	0.148822	0.188219	0.662957	16424	7956	32732	32732	7609	0	0	TRUE	TRUE	TRUE
V2L086	CFDP1	ENSG00000153774	blood	PAD	assessed	7451	3.34198e-06	1.54544e-06	0.615869	0.284698	0.0994286	14971	7956	29374	29374	7451	0	0	TRUE	TRUE	TRUE
V2L086	CFDP1	ENSG00000153774	blood	Angina	assessed	7785	3.28438e-06	1.77597e-06	0.605327	0.327252	0.067416	18443	7956	36741	36741	7785	0	0	TRUE	TRUE	TRUE
V2L086	CFDP1	ENSG00000153774	blood	Atherosclerosis	assessed	7230	3.34004e-06	1.84863e-06	0.615416	0.340573	0.0440055	12039	7956	23481	23481	7230	0	0	TRUE	TRUE	TRUE
V2L086	CFDP1	ENSG00000153774	blood	TIA	assessed	7178	3.53338e-06	1.71086e-06	0.651054	0.315207	0.0337337	13711	7956	27319	27319	7178	0	0	TRUE	TRUE	TRUE
V2L086	CFDP1	ENSG00000153774	blood	DVT	assessed	7282	3.86324e-06	1.40327e-06	0.71187	0.258547	0.0295776	14558	7956	29130	29130	7282	0	0	TRUE	TRUE	TRUE
V2L086	CFDP1	ENSG00000153774	blood	Aortic_Aneurysm	assessed	7113	2.82493e-06	2.44916e-06	0.520488	0.451226	0.0282805	12972	7956	25939	25939	7113	0	0	TRUE	TRUE	TRUE
V2L086	CFDP1	ENSG00000153774	blood	VTE	assessed	6971	3.35454e-06	1.93612e-06	0.618002	0.356663	0.0253294	10766	7956	21172	21172	6971	0	0	TRUE	TRUE	TRUE
V2L086	CFDP1	ENSG00000153774	blood	Cardiomyopathy	assessed	7076	3.67033e-06	1.66626e-06	0.676237	0.306981	0.0167768	12578	7956	25017	25017	7076	0	0	TRUE	TRUE	TRUE
V2L086	CFDP1	ENSG00000153774	blood	Mitral_Valve	assessed	7357	3.38232e-06	1.97308e-06	0.623272	0.363574	0.0131494	14060	7956	27798	27798	7357	0	0	TRUE	TRUE	TRUE
V2L086	CFDP1	ENSG00000153774	blood	AF_I48	assessed	7776	4.30826e-06	1.05238e-06	0.794027	0.193945	0.0120235	18013	7956	35952	35952	7776	0	0	TRUE	TRUE	TRUE
V2L086	CFDP1	ENSG00000153774	blood	Ischemic_Stroke	assessed	7371	4.05846e-06	1.30555e-06	0.747851	0.240562	0.0115811	14387	7956	28707	28707	7371	0	0	TRUE	TRUE	TRUE
V2L086	CFDP1	ENSG00000153774	blood	HF_I50	assessed	7614	4.06064e-06	1.31549e-06	0.748341	0.242425	0.00922804	16091	7956	31467	31467	7614	0	0	TRUE	TRUE	TRUE
V2L086	CFDP1	ENSG00000153774	blood	Aortic_Valve	assessed	7345	1.13001e-07	5.28613e-06	0.0208225	0.974056	0.00511584	14019	7956	28006	28006	7345	0	0	TRUE	TRUE	TRUE
V2L086	CFDP1	ENSG00000153774	blood	CAD_I25	assessed	7840	1.97911e-09	5.41373e-06	0.000364762	0.99778	0.00185008	19423	7956	38748	38748	7840	0	0	TRUE	TRUE	TRUE
V2L086	CFDP1	ENSG00000153774	blood	Hypertension_401	assessed	7867	2.97898e-07	5.12065e-06	0.0549045	0.943766	0.00132363	21082	7956	42154	42154	7867	0	0	TRUE	TRUE	TRUE
V2L086	CFDP1	ENSG00000153774	coronary	MI	assessed	7415	0.143202	0.179931	0.166534	0.208946	0.301387	16424	7710	32732	32732	7415	0	0	TRUE	TRUE	TRUE
V2L086	CFDP1	ENSG00000153774	coronary	Angina	assessed	7582	0.278601	0.14779	0.328554	0.174218	0.0708376	18443	7710	36741	36741	7582	0	0	TRUE	TRUE	TRUE
V2L086	CFDP1	ENSG00000153774	coronary	PAD	assessed	7274	0.305255	0.135259	0.350779	0.155377	0.0533297	14971	7710	29374	29374	7274	0	0	TRUE	TRUE	TRUE
V2L086	CFDP1	ENSG00000153774	coronary	CAD_I25	assessed	7620	0.000159791	0.437095	0.000189067	0.517134	0.0454228	19423	7710	38748	38748	7620	0	0	TRUE	TRUE	TRUE
V2L086	CFDP1	ENSG00000153774	coronary	Aortic_Valve	assessed	7167	0.00935803	0.437616	0.0106573	0.49833	0.0440386	14019	7710	28006	28006	7167	0	0	TRUE	TRUE	TRUE
V2L086	CFDP1	ENSG00000153774	coronary	Aortic_Aneurysm	assessed	6936	0.245024	0.206923	0.273503	0.23093	0.0436197	12972	7710	25939	25939	6936	0	0	TRUE	TRUE	TRUE
V2L086	CFDP1	ENSG00000153774	coronary	Hypertension_401	assessed	7636	0.0241342	0.414644	0.0285947	0.491236	0.0413908	21082	7710	42154	42154	7636	0	0	TRUE	TRUE	TRUE
V2L086	CFDP1	ENSG00000153774	coronary	Atherosclerosis	assessed	7052	0.299119	0.16032	0.337262	0.180741	0.0225578	12039	7710	23481	23481	7052	0	0	TRUE	TRUE	TRUE
V2L086	CFDP1	ENSG00000153774	coronary	VTE	assessed	6809	0.298112	0.167396	0.329044	0.184743	0.0207053	10766	7710	21172	21172	6809	0	0	TRUE	TRUE	TRUE
V2L086	CFDP1	ENSG00000153774	coronary	TIA	assessed	7003	0.316559	0.145347	0.355488	0.163202	0.0194033	13711	7710	27319	27319	7003	0	0	TRUE	TRUE	TRUE
V2L086	CFDP1	ENSG00000153774	coronary	Cardiomyopathy	assessed	6911	0.322637	0.142015	0.359352	0.158158	0.0178381	12578	7710	25017	25017	6911	0	0	TRUE	TRUE	TRUE
V2L086	CFDP1	ENSG00000153774	coronary	Mitral_Valve	assessed	7185	0.293355	0.165738	0.334634	0.189041	0.0172321	14060	7710	27798	27798	7185	0	0	TRUE	TRUE	TRUE
V2L086	CFDP1	ENSG00000153774	coronary	DVT	assessed	7105	0.341083	0.119943	0.386434	0.135874	0.0166661	14558	7710	29130	29130	7105	0	0	TRUE	TRUE	TRUE
V2L086	CFDP1	ENSG00000153774	coronary	Ischemic_Stroke	assessed	7191	0.351784	0.108051	0.40149	0.123303	0.0153715	14387	7710	28707	28707	7191	0	0	TRUE	TRUE	TRUE
V2L086	CFDP1	ENSG00000153774	coronary	HF_I50	assessed	7423	0.348007	0.108576	0.404892	0.126311	0.0122142	16091	7710	31467	31467	7423	0	0	TRUE	TRUE	TRUE
V2L086	CFDP1	ENSG00000153774	coronary	AF_I48	assessed	7570	0.368101	0.0858133	0.433702	0.101095	0.0112879	18013	7710	35952	35952	7570	0	0	TRUE	TRUE	TRUE
V2L086	CFDP1	ENSG00000153774	heart_AA	Angina	assessed	7625	0.000651662	0.000347649	0.30879	0.164207	0.526003	18443	7763	36741	36741	7625	0	0	TRUE	TRUE	TRUE
V2L086	CFDP1	ENSG00000153774	heart_AA	MI	assessed	7458	0.000556045	0.000700361	0.263465	0.331441	0.403837	16424	7763	32732	32732	7458	0	0	TRUE	TRUE	TRUE
V2L086	CFDP1	ENSG00000153774	heart_AA	Aortic_Aneurysm	assessed	7008	0.000793079	0.000679886	0.375577	0.321671	0.301278	12972	7763	25939	25939	7008	0	0	TRUE	TRUE	TRUE
V2L086	CFDP1	ENSG00000153774	heart_AA	PAD	assessed	7335	0.00104032	0.00046525	0.492897	0.220147	0.285451	14971	7763	29374	29374	7335	0	0	TRUE	TRUE	TRUE
V2L086	CFDP1	ENSG00000153774	heart_AA	CAD_I25	assessed	7667	7.06704e-07	0.00193315	0.000334873	0.915944	0.0817876	19423	7763	38748	38748	7667	0	0	TRUE	TRUE	TRUE
V2L086	CFDP1	ENSG00000153774	heart_AA	Aortic_Valve	assessed	7195	4.20236e-05	0.00196503	0.0199064	0.930778	0.0473081	14019	7763	28006	28006	7195	0	0	TRUE	TRUE	TRUE
V2L086	CFDP1	ENSG00000153774	heart_AA	Hypertension_401	assessed	7683	0.000112373	0.00193037	0.0532481	0.914681	0.0300282	21082	7763	42154	42154	7683	0	0	TRUE	TRUE	TRUE
V2L086	CFDP1	ENSG00000153774	heart_AA	VTE	assessed	6878	0.00131241	0.00074577	0.621426	0.353099	0.0234163	10766	7763	21172	21172	6878	0	0	TRUE	TRUE	TRUE
V2L086	CFDP1	ENSG00000153774	heart_AA	Cardiomyopathy	assessed	6947	0.00142806	0.000632533	0.67625	0.299511	0.0221783	12578	7763	25017	25017	6947	0	0	TRUE	TRUE	TRUE
V2L086	CFDP1	ENSG00000153774	heart_AA	DVT	assessed	7130	0.00152405	0.000538444	0.721924	0.255033	0.0209805	14558	7763	29130	29130	7130	0	0	TRUE	TRUE	TRUE
V2L086	CFDP1	ENSG00000153774	heart_AA	Atherosclerosis	assessed	7124	0.00133972	0.000727585	0.634618	0.344634	0.0186812	12039	7763	23481	23481	7124	0	0	TRUE	TRUE	TRUE
V2L086	CFDP1	ENSG00000153774	heart_AA	TIA	assessed	7036	0.00141083	0.000666104	0.668169	0.315452	0.0143023	13711	7763	27319	27319	7036	0	0	TRUE	TRUE	TRUE
V2L086	CFDP1	ENSG00000153774	heart_AA	AF_I48	assessed	7615	0.00168655	0.000392332	0.799157	0.18589	0.0128741	18013	7763	35952	35952	7615	0	0	TRUE	TRUE	TRUE
V2L086	CFDP1	ENSG00000153774	heart_AA	Mitral_Valve	assessed	7248	0.00132858	0.000753125	0.629418	0.356784	0.0117155	14060	7763	27798	27798	7248	0	0	TRUE	TRUE	TRUE
V2L086	CFDP1	ENSG00000153774	heart_AA	Ischemic_Stroke	assessed	7221	0.00159239	0.000492768	0.754358	0.233428	0.0101289	14387	7763	28707	28707	7221	0	0	TRUE	TRUE	TRUE
V2L086	CFDP1	ENSG00000153774	heart_AA	HF_I50	assessed	7449	0.00159239	0.000496326	0.754478	0.235152	0.00828174	16091	7763	31467	31467	7449	0	0	TRUE	TRUE	TRUE
V2L086	CFDP1	ENSG00000153774	heart_LV	MI	assessed	7468	0.14392	0.180768	0.220302	0.276526	0.178484	16424	7746	32732	32732	7468	0	0	TRUE	TRUE	TRUE
V2L086	CFDP1	ENSG00000153774	heart_LV	Angina	assessed	7622	0.215746	0.11395	0.333486	0.175976	0.160842	18443	7746	36741	36741	7622	0	0	TRUE	TRUE	TRUE
V2L086	CFDP1	ENSG00000153774	heart_LV	Aortic_Aneurysm	assessed	7039	0.187291	0.160727	0.279163	0.239435	0.133384	12972	7746	25939	25939	7039	0	0	TRUE	TRUE	TRUE
V2L086	CFDP1	ENSG00000153774	heart_LV	PAD	assessed	7356	0.246285	0.110996	0.374381	0.168627	0.0997109	14971	7746	29374	29374	7356	0	0	TRUE	TRUE	TRUE
V2L086	CFDP1	ENSG00000153774	heart_LV	CAD_I25	assessed	7657	0.00013807	0.377681	0.000213875	0.585002	0.0369647	19423	7746	38748	38748	7657	0	0	TRUE	TRUE	TRUE
V2L086	CFDP1	ENSG00000153774	heart_LV	Aortic_Valve	assessed	7237	0.00806824	0.377334	0.0121753	0.569382	0.0330398	14019	7746	28006	28006	7237	0	0	TRUE	TRUE	TRUE
V2L086	CFDP1	ENSG00000153774	heart_LV	Cardiomyopathy	assessed	6998	0.268954	0.120056	0.39989	0.178471	0.0326288	12578	7746	25017	25017	6998	0	0	TRUE	TRUE	TRUE
V2L086	CFDP1	ENSG00000153774	heart_LV	Hypertension_401	assessed	7672	0.0209146	0.359027	0.0324284	0.556645	0.0309852	21082	7746	42154	42154	7672	0	0	TRUE	TRUE	TRUE
V2L086	CFDP1	ENSG00000153774	heart_LV	Atherosclerosis	assessed	7158	0.253044	0.138029	0.380018	0.207268	0.0216416	12039	7746	23481	23481	7158	0	0	TRUE	TRUE	TRUE
V2L086	CFDP1	ENSG00000153774	heart_LV	VTE	assessed	6913	0.251164	0.143655	0.371475	0.212446	0.02126	10766	7746	21172	21172	6913	0	0	TRUE	TRUE	TRUE
V2L086	CFDP1	ENSG00000153774	heart_LV	TIA	assessed	7082	0.266969	0.127037	0.399019	0.189855	0.0171204	13711	7746	27319	27319	7082	0	0	TRUE	TRUE	TRUE
V2L086	CFDP1	ENSG00000153774	heart_LV	DVT	assessed	7181	0.289835	0.102871	0.435885	0.154692	0.016717	14558	7746	29130	29130	7181	0	0	TRUE	TRUE	TRUE
V2L086	CFDP1	ENSG00000153774	heart_LV	Mitral_Valve	assessed	7284	0.248329	0.142971	0.375825	0.216358	0.016517	14060	7746	27798	27798	7284	0	0	TRUE	TRUE	TRUE
V2L086	CFDP1	ENSG00000153774	heart_LV	HF_I50	assessed	7489	0.296894	0.0929082	0.45512	0.14241	0.0126671	16091	7746	31467	31467	7489	0	0	TRUE	TRUE	TRUE
V2L086	CFDP1	ENSG00000153774	heart_LV	Ischemic_Stroke	assessed	7269	0.299893	0.0933857	0.453424	0.141183	0.0121141	14387	7746	28707	28707	7269	0	0	TRUE	TRUE	TRUE
V2L086	CFDP1	ENSG00000153774	heart_LV	AF_I48	assessed	7607	0.315871	0.0725273	0.487791	0.11199	0.0118204	18013	7746	35952	35952	7607	0	0	TRUE	TRUE	TRUE
V2L086	CFDP1	ENSG00000153774	kidney_cortex	CAD_I25	assessed	5460	0.000226848	0.620485	0.0001191	0.325714	0.0534545	19423	5478	38748	38748	5460	0	0	TRUE	TRUE	TRUE
V2L086	CFDP1	ENSG00000153774	kidney_cortex	Aortic_Valve	assessed	5413	0.0131058	0.610345	0.00681928	0.317525	0.0522047	14019	5478	28006	28006	5413	0	0	TRUE	TRUE	TRUE
V2L086	CFDP1	ENSG00000153774	kidney_cortex	Hypertension_401	assessed	5460	0.0345714	0.587921	0.0181507	0.30862	0.0507368	21082	5478	42154	42154	5460	0	0	TRUE	TRUE	TRUE
V2L086	CFDP1	ENSG00000153774	kidney_cortex	MI	assessed	5440	0.29919	0.334631	0.156497	0.175	0.0346831	16424	5478	32732	32732	5440	0	0	TRUE	TRUE	TRUE
V2L086	CFDP1	ENSG00000153774	kidney_cortex	Aortic_Aneurysm	assessed	5365	0.380024	0.263145	0.196009	0.1357	0.0251222	12972	5478	25939	25939	5365	0	0	TRUE	TRUE	TRUE
V2L086	CFDP1	ENSG00000153774	kidney_cortex	VTE	assessed	5341	0.455558	0.193085	0.233873	0.0991071	0.0183769	10766	5478	21172	21172	5341	0	0	TRUE	TRUE	TRUE
V2L086	CFDP1	ENSG00000153774	kidney_cortex	Angina	assessed	5448	0.471086	0.17357	0.24678	0.0909076	0.0176561	18443	5478	36741	36741	5448	0	0	TRUE	TRUE	TRUE
V2L086	CFDP1	ENSG00000153774	kidney_cortex	Mitral_Valve	assessed	5427	0.465945	0.179754	0.243127	0.0937768	0.017397	14060	5478	27798	27798	5427	0	0	TRUE	TRUE	TRUE
V2L086	CFDP1	ENSG00000153774	kidney_cortex	Atherosclerosis	assessed	5396	0.466534	0.180733	0.241989	0.0937284	0.0170155	12039	5478	23481	23481	5396	0	0	TRUE	TRUE	TRUE
V2L086	CFDP1	ENSG00000153774	kidney_cortex	PAD	assessed	5424	0.49401	0.153337	0.257626	0.07995	0.0150767	14971	5478	29374	29374	5424	0	0	TRUE	TRUE	TRUE
V2L086	CFDP1	ENSG00000153774	kidney_cortex	TIA	assessed	5366	0.489866	0.159917	0.252694	0.0824771	0.0150451	13711	5478	27319	27319	5366	0	0	TRUE	TRUE	TRUE
V2L086	CFDP1	ENSG00000153774	kidney_cortex	Cardiomyopathy	assessed	5350	0.501941	0.148997	0.258122	0.076607	0.0143332	12578	5478	25017	25017	5350	0	0	TRUE	TRUE	TRUE
V2L086	CFDP1	ENSG00000153774	kidney_cortex	DVT	assessed	5404	0.548447	0.103152	0.284935	0.0535808	0.00988478	14558	5478	29130	29130	5404	0	0	TRUE	TRUE	TRUE
V2L086	CFDP1	ENSG00000153774	kidney_cortex	Ischemic_Stroke	assessed	5414	0.547567	0.103665	0.284976	0.0539416	0.00985067	14387	5478	28707	28707	5414	0	0	TRUE	TRUE	TRUE
V2L086	CFDP1	ENSG00000153774	kidney_cortex	HF_I50	assessed	5433	0.568421	0.0832072	0.296939	0.0434588	0.00797441	16091	5478	31467	31467	5433	0	0	TRUE	TRUE	TRUE
V2L086	CFDP1	ENSG00000153774	kidney_cortex	AF_I48	assessed	5450	0.586993	0.0650499	0.307611	0.0340829	0.00626265	18013	5478	35952	35952	5450	0	0	TRUE	TRUE	TRUE
V2L086	CFDP1	ENSG00000153774	liver	CAD_I25	assessed	7048	0.0002033	0.556102	0.000149251	0.408222	0.0353237	19423	7114	38748	38748	7048	0	0	TRUE	TRUE	TRUE
V2L086	CFDP1	ENSG00000153774	liver	Aortic_Valve	assessed	6742	0.0118747	0.554592	0.00835089	0.389981	0.0352007	14019	7114	28006	28006	6742	0	0	TRUE	TRUE	TRUE
V2L086	CFDP1	ENSG00000153774	liver	MI	assessed	6921	0.25326	0.30762	0.182656	0.221828	0.0346359	16424	7114	32732	32732	6921	0	0	TRUE	TRUE	TRUE
V2L086	CFDP1	ENSG00000153774	liver	Hypertension_401	assessed	7061	0.0307276	0.525625	0.0225984	0.386533	0.0345159	21082	7114	42154	42154	7061	0	0	TRUE	TRUE	TRUE
V2L086	CFDP1	ENSG00000153774	liver	Aortic_Aneurysm	assessed	6609	0.320031	0.258264	0.2208	0.178162	0.0227427	12972	7114	25939	25939	6609	0	0	TRUE	TRUE	TRUE
V2L086	CFDP1	ENSG00000153774	liver	VTE	assessed	6533	0.379231	0.203126	0.258703	0.138548	0.0203925	10766	7114	21172	21172	6533	0	0	TRUE	TRUE	TRUE
V2L086	CFDP1	ENSG00000153774	liver	Atherosclerosis	assessed	6687	0.385702	0.192074	0.268999	0.133938	0.0192862	12039	7114	23481	23481	6687	0	0	TRUE	TRUE	TRUE
V2L086	CFDP1	ENSG00000153774	liver	Mitral_Valve	assessed	6792	0.38032	0.194175	0.269452	0.137552	0.0185017	14060	7114	27798	27798	6792	0	0	TRUE	TRUE	TRUE
V2L086	CFDP1	ENSG00000153774	liver	Cardiomyopathy	assessed	6580	0.413314	0.168855	0.284006	0.116009	0.0178158	12578	7114	25017	25017	6580	0	0	TRUE	TRUE	TRUE
V2L086	CFDP1	ENSG00000153774	liver	Angina	assessed	7016	0.381379	0.186064	0.27879	0.135996	0.0177711	18443	7114	36741	36741	7016	0	0	TRUE	TRUE	TRUE
V2L086	CFDP1	ENSG00000153774	liver	TIA	assessed	6635	0.409118	0.171995	0.283325	0.119095	0.0164668	13711	7114	27319	27319	6635	0	0	TRUE	TRUE	TRUE
V2L086	CFDP1	ENSG00000153774	liver	PAD	assessed	6861	0.408595	0.165316	0.292237	0.118223	0.0156284	14971	7114	29374	29374	6861	0	0	TRUE	TRUE	TRUE
V2L086	CFDP1	ENSG00000153774	liver	HF_I50	assessed	6950	0.451415	0.120398	0.327023	0.0872075	0.0139568	16091	7114	31467	31467	6950	0	0	TRUE	TRUE	TRUE
V2L086	CFDP1	ENSG00000153774	liver	DVT	assessed	6714	0.4422	0.137711	0.309756	0.096451	0.0138815	14558	7114	29130	29130	6714	0	0	TRUE	TRUE	TRUE
V2L086	CFDP1	ENSG00000153774	liver	Ischemic_Stroke	assessed	6763	0.454088	0.124247	0.320456	0.087669	0.0135406	14387	7114	28707	28707	6763	0	0	TRUE	TRUE	TRUE
V2L086	CFDP1	ENSG00000153774	liver	AF_I48	assessed	7023	0.480016	0.0918733	0.351219	0.0672124	0.00967874	18013	7114	35952	35952	7023	0	0	TRUE	TRUE	TRUE
V2L087	SMG6	ENSG00000070366	aorta	DVT	assessed	6601	0.325797	0.296475	0.180084	0.163843	0.0338007	15462	7344	29062	29036	6601	0	0	TRUE	TRUE	FALSE
V2L087	SMG6	ENSG00000070366	aorta	CAD_I25	assessed	7053	0.00013747	0.605486	8.22189e-05	0.3621	0.0321943	19961	7344	36937	36909	7053	0	0	TRUE	TRUE	FALSE
V2L087	SMG6	ENSG00000070366	aorta	Angina	assessed	7040	0.0048675	0.601751	0.00290507	0.359112	0.0313646	19272	7344	35529	35501	7040	0	0	TRUE	TRUE	FALSE
V2L087	SMG6	ENSG00000070366	aorta	Hypertension_401	assessed	7077	0.000192483	0.605609	0.000115635	0.363791	0.0302924	21177	7344	39375	39347	7077	0	0	TRUE	TRUE	FALSE
V2L087	SMG6	ENSG00000070366	aorta	MI	assessed	6839	0.0988954	0.517189	0.0569943	0.298032	0.0288896	17175	7344	32134	32107	6839	0	0	TRUE	TRUE	FALSE
V2L087	SMG6	ENSG00000070366	aorta	VTE	assessed	6311	0.347234	0.294461	0.18199	0.154309	0.0220047	11458	7344	21993	21969	6311	0	0	TRUE	TRUE	FALSE
V2L087	SMG6	ENSG00000070366	aorta	HF_I50	assessed	6824	0.372039	0.25008	0.214093	0.143891	0.0198969	16733	7344	31281	31255	6824	0	0	TRUE	TRUE	FALSE
V2L087	SMG6	ENSG00000070366	aorta	AF_I48	assessed	6946	0.421658	0.196599	0.247447	0.115354	0.0189415	19002	7344	35191	35165	6946	0	0	TRUE	TRUE	FALSE
V2L087	SMG6	ENSG00000070366	aorta	Atherosclerosis	assessed	6346	0.430103	0.213157	0.22676	0.112363	0.0176165	12427	7344	23834	23808	6346	0	0	TRUE	TRUE	FALSE
V2L087	SMG6	ENSG00000070366	aorta	Cardiomyopathy	assessed	6351	0.43277	0.210395	0.228567	0.111103	0.0171646	13293	7344	25363	25337	6351	0	0	TRUE	TRUE	FALSE
V2L087	SMG6	ENSG00000070366	aorta	Aortic_Aneurysm	assessed	6480	0.41786	0.220134	0.226149	0.119122	0.0167355	13923	7344	26343	26317	6480	0	0	TRUE	TRUE	FALSE
V2L087	SMG6	ENSG00000070366	aorta	Mitral_Valve	assessed	6511	0.449387	0.18796	0.244458	0.102231	0.0159647	14680	7344	27821	27795	6511	0	0	TRUE	TRUE	FALSE
V2L087	SMG6	ENSG00000070366	aorta	Ischemic_Stroke	assessed	6605	0.462989	0.171018	0.255993	0.0945427	0.0154579	15302	7344	28865	28839	6605	0	0	TRUE	TRUE	FALSE
V2L087	SMG6	ENSG00000070366	aorta	PAD	assessed	6613	0.44977	0.18465	0.249152	0.102274	0.0141539	15544	7344	29332	29306	6613	0	0	TRUE	TRUE	FALSE
V2L087	SMG6	ENSG00000070366	aorta	TIA	assessed	6618	0.479624	0.155228	0.265658	0.0859657	0.013524	14844	7344	28122	28096	6618	0	0	TRUE	TRUE	FALSE
V2L087	SMG6	ENSG00000070366	aorta	Aortic_Valve	assessed	6630	0.481109	0.15316	0.26722	0.0850553	0.0134558	15064	7344	28345	28319	6630	0	0	TRUE	TRUE	FALSE
V2L087	SMG6	ENSG00000070366	blood	Hypertension_401	assessed	7369	0.000189587	0.5965	0.000119079	0.37463	0.028561	21177	7635	39375	39347	7369	0	0	TRUE	TRUE	FALSE
V2L087	SMG6	ENSG00000070366	blood	MI	assessed	6952	0.098418	0.515484	0.0579005	0.303241	0.0249575	17175	7635	32134	32107	6952	0	0	TRUE	TRUE	FALSE
V2L087	SMG6	ENSG00000070366	blood	Angina	assessed	7318	0.00482054	0.596073	0.0030051	0.371564	0.0245366	19272	7635	35529	35501	7318	0	0	TRUE	TRUE	FALSE
V2L087	SMG6	ENSG00000070366	blood	CAD_I25	assessed	7340	0.000136232	0.600037	8.52079e-05	0.375274	0.0244675	19961	7635	36937	36909	7340	0	0	TRUE	TRUE	FALSE
V2L087	SMG6	ENSG00000070366	blood	VTE	assessed	6396	0.34366	0.294326	0.182725	0.156472	0.0228171	11458	7635	21993	21969	6396	0	0	TRUE	TRUE	FALSE
V2L087	SMG6	ENSG00000070366	blood	Atherosclerosis	assessed	6435	0.424556	0.213586	0.227228	0.114294	0.0203362	12427	7635	23834	23808	6435	0	0	TRUE	TRUE	FALSE
V2L087	SMG6	ENSG00000070366	blood	DVT	assessed	6694	0.327467	0.300011	0.183977	0.168532	0.0200128	15462	7635	29062	29036	6694	0	0	TRUE	TRUE	FALSE
V2L087	SMG6	ENSG00000070366	blood	Aortic_Aneurysm	assessed	6573	0.412413	0.221631	0.226126	0.121502	0.0183275	13923	7635	26343	26317	6573	0	0	TRUE	TRUE	FALSE
V2L087	SMG6	ENSG00000070366	blood	Cardiomyopathy	assessed	6436	0.428225	0.211401	0.229354	0.113207	0.0178122	13293	7635	25363	25337	6436	0	0	TRUE	TRUE	FALSE
V2L087	SMG6	ENSG00000070366	blood	HF_I50	assessed	6959	0.366221	0.252115	0.2156	0.148407	0.0176571	16733	7635	31281	31255	6959	0	0	TRUE	TRUE	FALSE
V2L087	SMG6	ENSG00000070366	blood	AF_I48	assessed	7217	0.409748	0.199341	0.251556	0.122364	0.0169907	19002	7635	35191	35165	7217	0	0	TRUE	TRUE	FALSE
V2L087	SMG6	ENSG00000070366	blood	Mitral_Valve	assessed	6600	0.444268	0.189825	0.245307	0.104798	0.0158016	14680	7635	27821	27795	6600	0	0	TRUE	TRUE	FALSE
V2L087	SMG6	ENSG00000070366	blood	Ischemic_Stroke	assessed	6699	0.456819	0.173202	0.256977	0.0974167	0.0155851	15302	7635	28865	28839	6699	0	0	TRUE	TRUE	FALSE
V2L087	SMG6	ENSG00000070366	blood	PAD	assessed	6721	0.443723	0.186173	0.250245	0.104981	0.0148774	15544	7635	29332	29306	6721	0	0	TRUE	TRUE	FALSE
V2L087	SMG6	ENSG00000070366	blood	TIA	assessed	6728	0.471591	0.157646	0.266969	0.0892292	0.0145647	14844	7635	28122	28096	6728	0	0	TRUE	TRUE	FALSE
V2L087	SMG6	ENSG00000070366	blood	Aortic_Valve	assessed	6754	0.473169	0.155702	0.269071	0.0885274	0.0135308	15064	7635	28345	28319	6754	0	0	TRUE	TRUE	FALSE
V2L087	SMG6	ENSG00000070366	coronary	VTE	assessed	6259	0.310219	0.261207	0.197241	0.166013	0.0653191	11458	7340	21993	21969	6259	0	0	TRUE	TRUE	FALSE
V2L087	SMG6	ENSG00000070366	coronary	Angina	assessed	7059	0.00441341	0.545607	0.00316603	0.391345	0.0554681	19272	7340	35529	35501	7059	0	0	TRUE	TRUE	FALSE
V2L087	SMG6	ENSG00000070366	coronary	CAD_I25	assessed	7071	0.000125533	0.55291	9.02034e-05	0.39725	0.0496246	19961	7340	36937	36909	7071	0	0	TRUE	TRUE	FALSE
V2L087	SMG6	ENSG00000070366	coronary	MI	assessed	6756	0.0906329	0.473338	0.0623073	0.325357	0.0483653	17175	7340	32134	32107	6756	0	0	TRUE	TRUE	FALSE
V2L087	SMG6	ENSG00000070366	coronary	Hypertension_401	assessed	7104	0.000176192	0.554351	0.00012721	0.400194	0.0451516	21177	7340	39375	39347	7104	0	0	TRUE	TRUE	FALSE
V2L087	SMG6	ENSG00000070366	coronary	DVT	assessed	6546	0.301805	0.272799	0.200794	0.181453	0.0431486	15462	7340	29062	29036	6546	0	0	TRUE	TRUE	FALSE
V2L087	SMG6	ENSG00000070366	coronary	PAD	assessed	6553	0.416822	0.169129	0.277727	0.112667	0.0236547	15544	7340	29332	29306	6553	0	0	TRUE	TRUE	FALSE
V2L087	SMG6	ENSG00000070366	coronary	AF_I48	assessed	6969	0.387521	0.184508	0.274635	0.130738	0.0225981	19002	7340	35191	35165	6969	0	0	TRUE	TRUE	FALSE
V2L087	SMG6	ENSG00000070366	coronary	Atherosclerosis	assessed	6293	0.401063	0.196059	0.25638	0.12531	0.0211881	12427	7340	23834	23808	6293	0	0	TRUE	TRUE	FALSE
V2L087	SMG6	ENSG00000070366	coronary	HF_I50	assessed	6752	0.348605	0.232393	0.23931	0.159513	0.0201792	16733	7340	31281	31255	6752	0	0	TRUE	TRUE	FALSE
V2L087	SMG6	ENSG00000070366	coronary	Aortic_Aneurysm	assessed	6427	0.388965	0.204027	0.253913	0.133167	0.0199275	13923	7340	26343	26317	6427	0	0	TRUE	TRUE	FALSE
V2L087	SMG6	ENSG00000070366	coronary	Cardiomyopathy	assessed	6292	0.404575	0.193452	0.258611	0.123638	0.0197233	13293	7340	25363	25337	6292	0	0	TRUE	TRUE	FALSE
V2L087	SMG6	ENSG00000070366	coronary	Mitral_Valve	assessed	6450	0.420678	0.173591	0.275558	0.113691	0.0164824	14680	7340	27821	27795	6450	0	0	TRUE	TRUE	FALSE
V2L087	SMG6	ENSG00000070366	coronary	Ischemic_Stroke	assessed	6547	0.43734	0.154085	0.291057	0.102531	0.0149869	15302	7340	28865	28839	6547	0	0	TRUE	TRUE	FALSE
V2L087	SMG6	ENSG00000070366	coronary	TIA	assessed	6573	0.448337	0.142109	0.29985	0.0950286	0.0146758	14844	7340	28122	28096	6573	0	0	TRUE	TRUE	FALSE
V2L087	SMG6	ENSG00000070366	coronary	Aortic_Valve	assessed	6591	0.448089	0.14211	0.300389	0.0952533	0.0141585	15064	7340	28345	28319	6591	0	0	TRUE	TRUE	FALSE
V2L087	SMG6	ENSG00000070366	heart_AA	Angina	assessed	7205	0.00459788	0.568505	0.00295473	0.36528	0.058662	19272	7522	35529	35501	7205	0	0	TRUE	TRUE	FALSE
V2L087	SMG6	ENSG00000070366	heart_AA	CAD_I25	assessed	7225	0.000130336	0.574067	8.40271e-05	0.370041	0.0556775	19961	7522	36937	36909	7225	0	0	TRUE	TRUE	FALSE
V2L087	SMG6	ENSG00000070366	heart_AA	MI	assessed	6893	0.0953908	0.499198	0.0583896	0.305522	0.0414996	17175	7522	32134	32107	6893	0	0	TRUE	TRUE	FALSE
V2L087	SMG6	ENSG00000070366	heart_AA	Hypertension_401	assessed	7256	0.000187421	0.589685	0.000121387	0.381894	0.0281119	21177	7522	39375	39347	7256	0	0	TRUE	TRUE	FALSE
V2L087	SMG6	ENSG00000070366	heart_AA	VTE	assessed	6339	0.337526	0.287027	0.188596	0.160353	0.0264988	11458	7522	21993	21969	6339	0	0	TRUE	TRUE	FALSE
V2L087	SMG6	ENSG00000070366	heart_AA	DVT	assessed	6641	0.32163	0.293141	0.188903	0.172147	0.0241795	15462	7522	29062	29036	6641	0	0	TRUE	TRUE	FALSE
V2L087	SMG6	ENSG00000070366	heart_AA	HF_I50	assessed	6891	0.361413	0.24619	0.221192	0.150652	0.0205538	16733	7522	31281	31255	6891	0	0	TRUE	TRUE	FALSE
V2L087	SMG6	ENSG00000070366	heart_AA	Atherosclerosis	assessed	6377	0.419663	0.208483	0.235973	0.117209	0.0186718	12427	7522	23834	23808	6377	0	0	TRUE	TRUE	FALSE
V2L087	SMG6	ENSG00000070366	heart_AA	Aortic_Aneurysm	assessed	6509	0.406588	0.216633	0.233654	0.124474	0.0186498	13923	7522	26343	26317	6509	0	0	TRUE	TRUE	FALSE
V2L087	SMG6	ENSG00000070366	heart_AA	Cardiomyopathy	assessed	6382	0.422733	0.205724	0.237996	0.115803	0.0177441	13293	7522	25363	25337	6382	0	0	TRUE	TRUE	FALSE
V2L087	SMG6	ENSG00000070366	heart_AA	AF_I48	assessed	7117	0.40407	0.197799	0.256051	0.125325	0.0167553	19002	7522	35191	35165	7117	0	0	TRUE	TRUE	FALSE
V2L087	SMG6	ENSG00000070366	heart_AA	Mitral_Valve	assessed	6545	0.439973	0.183587	0.254313	0.106101	0.0160263	14680	7522	27821	27795	6545	0	0	TRUE	TRUE	FALSE
V2L087	SMG6	ENSG00000070366	heart_AA	Ischemic_Stroke	assessed	6649	0.454331	0.165808	0.267382	0.0975662	0.0149128	15302	7522	28865	28839	6649	0	0	TRUE	TRUE	FALSE
V2L087	SMG6	ENSG00000070366	heart_AA	TIA	assessed	6663	0.467322	0.152358	0.275733	0.0898812	0.0147052	14844	7522	28122	28096	6663	0	0	TRUE	TRUE	FALSE
V2L087	SMG6	ENSG00000070366	heart_AA	PAD	assessed	6659	0.438668	0.181426	0.258627	0.106949	0.0143291	15544	7522	29332	29306	6659	0	0	TRUE	TRUE	FALSE
V2L087	SMG6	ENSG00000070366	heart_AA	Aortic_Valve	assessed	6685	0.467855	0.151588	0.276833	0.0896815	0.0140426	15064	7522	28345	28319	6685	0	0	TRUE	TRUE	FALSE
V2L087	SMG6	ENSG00000070366	heart_LV	CAD_I25	assessed	7182	0.000134631	0.592982	8.4056e-05	0.370188	0.0366117	19961	7469	36937	36909	7182	0	0	TRUE	TRUE	FALSE
V2L087	SMG6	ENSG00000070366	heart_LV	Angina	assessed	7168	0.00477898	0.590843	0.00297723	0.368052	0.0333488	19272	7469	35529	35501	7168	0	0	TRUE	TRUE	FALSE
V2L087	SMG6	ENSG00000070366	heart_LV	Hypertension_401	assessed	7213	0.000188959	0.594522	0.000118544	0.372945	0.0322253	21177	7469	39375	39347	7213	0	0	TRUE	TRUE	FALSE
V2L087	SMG6	ENSG00000070366	heart_LV	MI	assessed	6875	0.0975828	0.510477	0.0578733	0.302716	0.0313508	17175	7469	32134	32107	6875	0	0	TRUE	TRUE	FALSE
V2L087	SMG6	ENSG00000070366	heart_LV	VTE	assessed	6345	0.343078	0.292075	0.185281	0.157715	0.0218495	11458	7469	21993	21969	6345	0	0	TRUE	TRUE	FALSE
V2L087	SMG6	ENSG00000070366	heart_LV	DVT	assessed	6648	0.325796	0.297389	0.186375	0.170105	0.0203345	15462	7469	29062	29036	6648	0	0	TRUE	TRUE	FALSE
V2L087	SMG6	ENSG00000070366	heart_LV	Atherosclerosis	assessed	6382	0.424305	0.211207	0.230806	0.11487	0.0188111	12427	7469	23834	23808	6382	0	0	TRUE	TRUE	FALSE
V2L087	SMG6	ENSG00000070366	heart_LV	HF_I50	assessed	6865	0.369637	0.246886	0.218877	0.146173	0.0184262	16733	7469	31281	31255	6865	0	0	TRUE	TRUE	FALSE
V2L087	SMG6	ENSG00000070366	heart_LV	Cardiomyopathy	assessed	6387	0.429044	0.206672	0.233731	0.112571	0.0179816	13293	7469	25363	25337	6387	0	0	TRUE	TRUE	FALSE
V2L087	SMG6	ENSG00000070366	heart_LV	Aortic_Aneurysm	assessed	6516	0.411398	0.219215	0.229351	0.122192	0.0178437	13923	7469	26343	26317	6516	0	0	TRUE	TRUE	FALSE
V2L087	SMG6	ENSG00000070366	heart_LV	AF_I48	assessed	7073	0.412164	0.197033	0.252485	0.120682	0.0176361	19002	7469	35191	35165	7073	0	0	TRUE	TRUE	FALSE
V2L087	SMG6	ENSG00000070366	heart_LV	Mitral_Valve	assessed	6546	0.443799	0.186703	0.248772	0.104641	0.0160859	14680	7469	27821	27795	6546	0	0	TRUE	TRUE	FALSE
V2L087	SMG6	ENSG00000070366	heart_LV	PAD	assessed	6641	0.445222	0.181998	0.253633	0.103664	0.0154829	15544	7469	29332	29306	6641	0	0	TRUE	TRUE	FALSE
V2L087	SMG6	ENSG00000070366	heart_LV	Ischemic_Stroke	assessed	6648	0.460547	0.16667	0.262698	0.0950542	0.0150315	15302	7469	28865	28839	6648	0	0	TRUE	TRUE	FALSE
V2L087	SMG6	ENSG00000070366	heart_LV	Aortic_Valve	assessed	6683	0.473263	0.153084	0.271656	0.0878571	0.0141399	15064	7469	28345	28319	6683	0	0	TRUE	TRUE	FALSE
V2L087	SMG6	ENSG00000070366	heart_LV	TIA	assessed	6649	0.473974	0.15382	0.27051	0.0877757	0.0139204	14844	7469	28122	28096	6649	0	0	TRUE	TRUE	FALSE
V2L087	SMG6	ENSG00000070366	kidney_cortex	Hypertension_401	assessed	5369	0.000189826	0.597219	0.000105594	0.332143	0.0703427	21177	5498	39375	39347	5369	0	0	TRUE	TRUE	FALSE
V2L087	SMG6	ENSG00000070366	kidney_cortex	CAD_I25	assessed	5369	0.000139114	0.611821	7.73841e-05	0.340287	0.0476755	19961	5498	36937	36909	5369	0	0	TRUE	TRUE	FALSE
V2L087	SMG6	ENSG00000070366	kidney_cortex	Angina	assessed	5368	0.00491881	0.607382	0.00273567	0.337758	0.0472061	19272	5498	35529	35501	5368	0	0	TRUE	TRUE	FALSE
V2L087	SMG6	ENSG00000070366	kidney_cortex	MI	assessed	5312	0.101708	0.516662	0.0559954	0.284407	0.0412284	17175	5498	32134	32107	5312	0	0	TRUE	TRUE	FALSE
V2L087	SMG6	ENSG00000070366	kidney_cortex	DVT	assessed	5276	0.357006	0.269415	0.195267	0.147327	0.0309849	15462	5498	29062	29036	5276	0	0	TRUE	TRUE	FALSE
V2L087	SMG6	ENSG00000070366	kidney_cortex	VTE	assessed	5233	0.363058	0.267421	0.197044	0.145111	0.0273663	11458	5498	21993	21969	5233	0	0	TRUE	TRUE	FALSE
V2L087	SMG6	ENSG00000070366	kidney_cortex	HF_I50	assessed	5355	0.410832	0.21653	0.227955	0.12012	0.0245627	16733	5498	31281	31255	5355	0	0	TRUE	TRUE	FALSE
V2L087	SMG6	ENSG00000070366	kidney_cortex	Cardiomyopathy	assessed	5243	0.460464	0.172025	0.250361	0.0935089	0.0236413	13293	5498	25363	25337	5243	0	0	TRUE	TRUE	FALSE
V2L087	SMG6	ENSG00000070366	kidney_cortex	Atherosclerosis	assessed	5239	0.458533	0.177829	0.249133	0.0966012	0.0179034	12427	5498	23834	23808	5239	0	0	TRUE	TRUE	FALSE
V2L087	SMG6	ENSG00000070366	kidney_cortex	Aortic_Aneurysm	assessed	5267	0.452983	0.18235	0.247375	0.0995641	0.0177278	13923	5498	26343	26317	5267	0	0	TRUE	TRUE	FALSE
V2L087	SMG6	ENSG00000070366	kidney_cortex	Mitral_Valve	assessed	5268	0.493245	0.143408	0.269411	0.0783141	0.0156215	14680	5498	27821	27795	5268	0	0	TRUE	TRUE	FALSE
V2L087	SMG6	ENSG00000070366	kidney_cortex	PAD	assessed	5288	0.490119	0.14642	0.268668	0.0802486	0.0145438	15544	5498	29332	29306	5288	0	0	TRUE	TRUE	FALSE
V2L087	SMG6	ENSG00000070366	kidney_cortex	AF_I48	assessed	5324	0.491784	0.143766	0.27134	0.0793084	0.0138024	19002	5498	35191	35165	5324	0	0	TRUE	TRUE	FALSE
V2L087	SMG6	ENSG00000070366	kidney_cortex	Ischemic_Stroke	assessed	5285	0.515857	0.122377	0.282616	0.0670331	0.0121169	15302	5498	28865	28839	5285	0	0	TRUE	TRUE	FALSE
V2L087	SMG6	ENSG00000070366	kidney_cortex	Aortic_Valve	assessed	5274	0.526445	0.112711	0.287849	0.0616167	0.0113779	15064	5498	28345	28319	5274	0	0	TRUE	TRUE	FALSE
V2L087	SMG6	ENSG00000070366	kidney_cortex	TIA	assessed	5278	0.532473	0.106697	0.291354	0.0583703	0.0111067	14844	5498	28122	28096	5278	0	0	TRUE	TRUE	FALSE
V2L087	SMG6	ENSG00000070366	liver	CAD_I25	assessed	6642	0.000123324	0.543173	9.05614e-05	0.398814	0.0577992	19961	6862	36937	36909	6642	0	0	TRUE	TRUE	FALSE
V2L087	SMG6	ENSG00000070366	liver	Hypertension_401	assessed	6646	0.000174992	0.550569	0.00012857	0.40447	0.0446572	21177	6862	39375	39347	6646	0	0	TRUE	TRUE	FALSE
V2L087	SMG6	ENSG00000070366	liver	MI	assessed	6412	0.091104	0.472261	0.0647843	0.33579	0.0360601	17175	6862	32134	32107	6412	0	0	TRUE	TRUE	FALSE
V2L087	SMG6	ENSG00000070366	liver	Angina	assessed	6638	0.00447311	0.55281	0.00328295	0.40569	0.0337441	19272	6862	35529	35501	6638	0	0	TRUE	TRUE	FALSE
V2L087	SMG6	ENSG00000070366	liver	Aortic_Aneurysm	assessed	6193	0.38353	0.19303	0.264502	0.133098	0.0258399	13923	6862	26343	26317	6193	0	0	TRUE	TRUE	FALSE
V2L087	SMG6	ENSG00000070366	liver	HF_I50	assessed	6435	0.348889	0.220491	0.24887	0.157256	0.0244949	16733	6862	31281	31255	6435	0	0	TRUE	TRUE	FALSE
V2L087	SMG6	ENSG00000070366	liver	VTE	assessed	6052	0.319491	0.262954	0.215797	0.177586	0.0241729	11458	6862	21993	21969	6052	0	0	TRUE	TRUE	FALSE
V2L087	SMG6	ENSG00000070366	liver	DVT	assessed	6274	0.306096	0.269434	0.213536	0.187937	0.0229967	15462	6862	29062	29036	6274	0	0	TRUE	TRUE	FALSE
V2L087	SMG6	ENSG00000070366	liver	Atherosclerosis	assessed	6086	0.396997	0.186564	0.26953	0.126642	0.0202669	12427	6862	23834	23808	6086	0	0	TRUE	TRUE	FALSE
V2L087	SMG6	ENSG00000070366	liver	Cardiomyopathy	assessed	6080	0.403302	0.181479	0.273579	0.123087	0.0185532	13293	6862	25363	25337	6080	0	0	TRUE	TRUE	FALSE
V2L087	SMG6	ENSG00000070366	liver	Mitral_Valve	assessed	6224	0.41825	0.161821	0.289709	0.112071	0.0181489	14680	6862	27821	27795	6224	0	0	TRUE	TRUE	FALSE
V2L087	SMG6	ENSG00000070366	liver	AF_I48	assessed	6579	0.406153	0.162568	0.295738	0.118356	0.0171852	19002	6862	35191	35165	6579	0	0	TRUE	TRUE	FALSE
V2L087	SMG6	ENSG00000070366	liver	PAD	assessed	6275	0.421264	0.158685	0.293883	0.110687	0.0154816	15544	6862	29332	29306	6275	0	0	TRUE	TRUE	FALSE
V2L087	SMG6	ENSG00000070366	liver	Ischemic_Stroke	assessed	6280	0.436577	0.143729	0.304778	0.100324	0.0145923	15302	6862	28865	28839	6280	0	0	TRUE	TRUE	FALSE
V2L087	SMG6	ENSG00000070366	liver	TIA	assessed	6282	0.449357	0.131354	0.313757	0.0917021	0.0138292	14844	6862	28122	28096	6282	0	0	TRUE	TRUE	FALSE
V2L087	SMG6	ENSG00000070366	liver	Aortic_Valve	assessed	6299	0.447833	0.132422	0.313458	0.0926747	0.0136125	15064	6862	28345	28319	6299	0	0	TRUE	TRUE	FALSE
V2L088	EIF5A	ENSG00000132507	aorta	Mitral_Valve	assessed	6454	5.18407e-17	2.15205e-17	0.606721	0.251724	0.141555	11439	6960	24052	24052	6454	0	0	TRUE	FALSE	FALSE
V2L088	EIF5A	ENSG00000132507	aorta	AF_I48	assessed	6754	2.4326e-17	5.2746e-17	0.284749	0.617324	0.0979264	14363	6960	30237	30237	6754	0	0	TRUE	FALSE	FALSE
V2L088	EIF5A	ENSG00000132507	aorta	VTE	assessed	6084	5.06295e-17	2.71145e-17	0.592046	0.316978	0.0909765	8895	6960	18754	18754	6084	0	0	TRUE	FALSE	FALSE
V2L088	EIF5A	ENSG00000132507	aorta	DVT	assessed	6457	6.37223e-17	1.8576e-17	0.745791	0.217372	0.0368367	11892	6960	25219	25219	6457	0	0	TRUE	FALSE	FALSE
V2L088	EIF5A	ENSG00000132507	aorta	MI	assessed	6693	5.13259e-17	3.15663e-17	0.600776	0.369457	0.0297674	13486	6960	28430	28430	6693	0	0	TRUE	FALSE	FALSE
V2L088	EIF5A	ENSG00000132507	aorta	Aortic_Valve	assessed	6399	6.03133e-17	2.25985e-17	0.705812	0.264427	0.0297608	11503	6960	24442	24442	6399	0	0	TRUE	FALSE	FALSE
V2L088	EIF5A	ENSG00000132507	aorta	HF_I50	assessed	6637	6.33585e-17	1.99015e-17	0.741567	0.232908	0.0255248	12828	6960	26978	26978	6637	0	0	TRUE	FALSE	FALSE
V2L088	EIF5A	ENSG00000132507	aorta	PAD	assessed	6530	5.99615e-17	2.36393e-17	0.701845	0.276674	0.0214806	12027	6960	25441	25441	6530	0	0	TRUE	FALSE	FALSE
V2L088	EIF5A	ENSG00000132507	aorta	Cardiomyopathy	assessed	6261	6.06672e-17	2.31083e-17	0.709826	0.270354	0.0198204	10408	6960	22100	22100	6261	0	0	TRUE	FALSE	FALSE
V2L088	EIF5A	ENSG00000132507	aorta	Atherosclerosis	assessed	6141	5.88041e-17	2.52223e-17	0.687779	0.294985	0.0172354	9617	6960	20197	20197	6141	0	0	TRUE	FALSE	FALSE
V2L088	EIF5A	ENSG00000132507	aorta	Aortic_Aneurysm	assessed	6210	6.12752e-17	2.29534e-17	0.716787	0.268491	0.0147222	10595	6960	22481	22481	6210	0	0	TRUE	FALSE	FALSE
V2L088	EIF5A	ENSG00000132507	aorta	TIA	assessed	6450	6.20705e-17	2.24695e-17	0.726345	0.262926	0.0107287	11369	6960	24058	24058	6450	0	0	TRUE	FALSE	FALSE
V2L088	EIF5A	ENSG00000132507	aorta	Ischemic_Stroke	assessed	6485	6.16519e-17	2.28723e-17	0.721606	0.267698	0.010696	11951	6960	25012	25012	6485	0	0	TRUE	FALSE	FALSE
V2L088	EIF5A	ENSG00000132507	aorta	Angina	assessed	6760	6.97365e-17	1.50386e-17	0.816314	0.176029	0.00765668	14427	6960	30470	30470	6760	0	0	TRUE	FALSE	FALSE
V2L088	EIF5A	ENSG00000132507	aorta	CAD_I25	assessed	6794	6.83217e-17	1.66183e-17	0.799771	0.194528	0.00570081	15218	6960	31938	31938	6794	0	0	TRUE	FALSE	FALSE
V2L088	EIF5A	ENSG00000132507	aorta	Hypertension_401	assessed	6810	2.29098e-20	8.54034e-17	0.000268182	0.999731	1.27392e-06	16180	6960	33869	33869	6810	0	0	TRUE	FALSE	FALSE
V2L088	EIF5A	ENSG00000132507	blood	AF_I48	assessed	6939	5.20887e-06	1.14361e-05	0.0555959	0.121238	0.823149	14363	7198	30237	30237	6937	2	0	TRUE	FALSE	FALSE
V2L088	EIF5A	ENSG00000132507	blood	Mitral_Valve	assessed	6563	5.82648e-05	2.47312e-05	0.621832	0.263829	0.114256	11439	7198	24052	24052	6561	2	0	TRUE	FALSE	FALSE
V2L088	EIF5A	ENSG00000132507	blood	VTE	assessed	6157	5.4293e-05	2.9429e-05	0.579293	0.313893	0.106731	8895	7198	18754	18754	6155	2	0	TRUE	FALSE	FALSE
V2L088	EIF5A	ENSG00000132507	blood	Aortic_Valve	assessed	6496	6.43087e-05	2.46967e-05	0.686326	0.263522	0.0500632	11503	7198	24442	24442	6494	2	0	TRUE	FALSE	FALSE
V2L088	EIF5A	ENSG00000132507	blood	DVT	assessed	6551	6.9066e-05	2.06144e-05	0.737115	0.219966	0.042829	11892	7198	25219	25219	6549	2	0	TRUE	FALSE	FALSE
V2L088	EIF5A	ENSG00000132507	blood	HF_I50	assessed	6777	6.8496e-05	2.23326e-05	0.731053	0.238324	0.0305318	12828	7198	26978	26978	6775	2	0	TRUE	FALSE	FALSE
V2L088	EIF5A	ENSG00000132507	blood	MI	assessed	6863	5.63236e-05	3.52422e-05	0.601151	0.376123	0.0226342	13486	7198	28430	28430	6861	2	0	TRUE	FALSE	FALSE
V2L088	EIF5A	ENSG00000132507	blood	Atherosclerosis	assessed	6218	6.38516e-05	2.78444e-05	0.681327	0.297091	0.0214903	9617	7198	20197	20197	6216	2	0	TRUE	FALSE	FALSE
V2L088	EIF5A	ENSG00000132507	blood	PAD	assessed	6634	6.54071e-05	2.64644e-05	0.69808	0.282431	0.019398	12027	7198	25441	25441	6632	2	0	TRUE	FALSE	FALSE
V2L088	EIF5A	ENSG00000132507	blood	Cardiomyopathy	assessed	6348	6.63204e-05	2.57923e-05	0.707746	0.275229	0.0169326	10408	7198	22100	22100	6346	2	0	TRUE	FALSE	FALSE
V2L088	EIF5A	ENSG00000132507	blood	TIA	assessed	6537	6.74027e-05	2.48767e-05	0.719332	0.265473	0.0151021	11369	7198	24058	24058	6535	2	0	TRUE	FALSE	FALSE
V2L088	EIF5A	ENSG00000132507	blood	Aortic_Aneurysm	assessed	6296	6.68287e-05	2.55496e-05	0.713126	0.272624	0.0141578	10595	7198	22481	22481	6294	2	0	TRUE	FALSE	FALSE
V2L088	EIF5A	ENSG00000132507	blood	Ischemic_Stroke	assessed	6607	6.67876e-05	2.56317e-05	0.712817	0.273551	0.0135401	11951	7198	25012	25012	6605	2	0	TRUE	FALSE	FALSE
V2L088	EIF5A	ENSG00000132507	blood	Angina	assessed	6945	7.56807e-05	1.74983e-05	0.807767	0.18676	0.00538005	14427	7198	30470	30470	6943	2	0	TRUE	FALSE	FALSE
V2L088	EIF5A	ENSG00000132507	blood	CAD_I25	assessed	7003	7.38802e-05	1.93772e-05	0.788552	0.206816	0.00453902	15218	7198	31938	31938	7001	2	0	TRUE	FALSE	FALSE
V2L088	EIF5A	ENSG00000132507	blood	Hypertension_401	assessed	7032	2.51236e-08	9.36565e-05	0.000268154	0.999632	6.40172e-06	16180	7198	33869	33869	7030	2	0	TRUE	FALSE	FALSE
V2L088	EIF5A	ENSG00000132507	coronary	Mitral_Valve	assessed	6369	5.25718e-10	2.15869e-10	0.587383	0.241018	0.171599	11439	6923	24052	24052	6367	2	0	TRUE	FALSE	FALSE
V2L088	EIF5A	ENSG00000132507	coronary	AF_I48	assessed	6672	2.54093e-10	5.47396e-10	0.284105	0.611946	0.103949	14363	6923	30237	30237	6670	2	0	TRUE	FALSE	FALSE
V2L088	EIF5A	ENSG00000132507	coronary	VTE	assessed	5971	5.32241e-10	2.79594e-10	0.594032	0.311959	0.0940089	8895	6923	18754	18754	5969	2	0	TRUE	FALSE	FALSE
V2L088	EIF5A	ENSG00000132507	coronary	MI	assessed	6598	5.34726e-10	3.20537e-10	0.597822	0.358316	0.0438626	13486	6923	28430	28430	6596	2	0	TRUE	FALSE	FALSE
V2L088	EIF5A	ENSG00000132507	coronary	Aortic_Valve	assessed	6296	6.30695e-10	2.34545e-10	0.704793	0.262068	0.0331387	11503	6923	24442	24442	6294	2	0	TRUE	FALSE	FALSE
V2L088	EIF5A	ENSG00000132507	coronary	HF_I50	assessed	6515	6.63062e-10	2.02493e-10	0.741222	0.22633	0.032448	12828	6923	26978	26978	6513	2	0	TRUE	FALSE	FALSE
V2L088	EIF5A	ENSG00000132507	coronary	DVT	assessed	6348	6.75089e-10	1.92223e-10	0.754518	0.214809	0.030673	11892	6923	25219	25219	6346	2	0	TRUE	FALSE	FALSE
V2L088	EIF5A	ENSG00000132507	coronary	PAD	assessed	6428	6.30383e-10	2.43996e-10	0.704623	0.272709	0.0226675	12027	6923	25441	25441	6426	2	0	TRUE	FALSE	FALSE
V2L088	EIF5A	ENSG00000132507	coronary	Cardiomyopathy	assessed	6156	6.39895e-10	2.38151e-10	0.714956	0.266068	0.018976	10408	6923	22100	22100	6154	2	0	TRUE	FALSE	FALSE
V2L088	EIF5A	ENSG00000132507	coronary	Atherosclerosis	assessed	6031	6.19918e-10	2.59881e-10	0.692145	0.290142	0.0177134	9617	6923	20197	20197	6029	2	0	TRUE	FALSE	FALSE
V2L088	EIF5A	ENSG00000132507	coronary	Aortic_Aneurysm	assessed	6107	6.47235e-10	2.36095e-10	0.722959	0.263704	0.0133367	10595	6923	22481	22481	6105	2	0	TRUE	FALSE	FALSE
V2L088	EIF5A	ENSG00000132507	coronary	Ischemic_Stroke	assessed	6401	6.52559e-10	2.32543e-10	0.729385	0.25991	0.0107042	11951	6923	25012	25012	6399	2	0	TRUE	FALSE	FALSE
V2L088	EIF5A	ENSG00000132507	coronary	TIA	assessed	6293	6.57004e-10	2.28285e-10	0.734241	0.255111	0.0106475	11369	6923	24058	24058	6291	2	0	TRUE	FALSE	FALSE
V2L088	EIF5A	ENSG00000132507	coronary	Angina	assessed	6682	7.28887e-10	1.57993e-10	0.815015	0.176654	0.00833073	14427	6923	30470	30470	6680	2	0	TRUE	FALSE	FALSE
V2L088	EIF5A	ENSG00000132507	coronary	CAD_I25	assessed	6729	7.13302e-10	1.74622e-10	0.797591	0.19525	0.00715947	15218	6923	31938	31938	6727	2	0	TRUE	FALSE	FALSE
V2L088	EIF5A	ENSG00000132507	coronary	Hypertension_401	assessed	6751	2.39833e-13	8.9405e-10	0.000268182	0.999731	1.2339e-06	16180	6923	33869	33869	6749	2	0	TRUE	FALSE	FALSE
V2L088	EIF5A	ENSG00000132507	heart_AA	Mitral_Valve	assessed	6453	8.14135e-12	3.34033e-12	0.581904	0.238571	0.179525	11439	7088	24052	24052	6451	2	0	TRUE	FALSE	FALSE
V2L088	EIF5A	ENSG00000132507	heart_AA	AF_I48	assessed	6847	3.7856e-12	8.33055e-12	0.270702	0.595569	0.133728	14363	7088	30237	30237	6845	2	0	TRUE	FALSE	FALSE
V2L088	EIF5A	ENSG00000132507	heart_AA	VTE	assessed	6054	8.27376e-12	4.4037e-12	0.590837	0.314377	0.0947862	8895	7088	18754	18754	6052	2	0	TRUE	FALSE	FALSE
V2L088	EIF5A	ENSG00000132507	heart_AA	MI	assessed	6767	9.16749e-12	4.13041e-12	0.655505	0.295288	0.0492073	13486	7088	28430	28430	6765	2	0	TRUE	FALSE	FALSE
V2L088	EIF5A	ENSG00000132507	heart_AA	Aortic_Valve	assessed	6372	9.81791e-12	3.69111e-12	0.701704	0.263776	0.0345199	11503	7088	24442	24442	6370	2	0	TRUE	FALSE	FALSE
V2L088	EIF5A	ENSG00000132507	heart_AA	HF_I50	assessed	6679	1.02404e-11	3.27884e-12	0.732179	0.2344	0.0334203	12828	7088	26978	26978	6677	2	0	TRUE	FALSE	FALSE
V2L088	EIF5A	ENSG00000132507	heart_AA	DVT	assessed	6435	1.053e-11	3.05161e-12	0.752727	0.218113	0.02916	11892	7088	25219	25219	6433	2	0	TRUE	FALSE	FALSE
V2L088	EIF5A	ENSG00000132507	heart_AA	PAD	assessed	6509	9.81171e-12	3.85485e-12	0.701423	0.275554	0.023023	12027	7088	25441	25441	6507	2	0	TRUE	FALSE	FALSE
V2L088	EIF5A	ENSG00000132507	heart_AA	Cardiomyopathy	assessed	6240	9.95233e-12	3.78223e-12	0.711137	0.270238	0.0186253	10408	7088	22100	22100	6238	2	0	TRUE	FALSE	FALSE
V2L088	EIF5A	ENSG00000132507	heart_AA	Atherosclerosis	assessed	6111	9.64545e-12	4.10634e-12	0.68895	0.293288	0.0177622	9617	7088	20197	20197	6109	2	0	TRUE	FALSE	FALSE
V2L088	EIF5A	ENSG00000132507	heart_AA	Aortic_Aneurysm	assessed	6182	1.0062e-11	3.75537e-12	0.718839	0.268274	0.012887	10595	7088	22481	22481	6180	2	0	TRUE	FALSE	FALSE
V2L088	EIF5A	ENSG00000132507	heart_AA	Ischemic_Stroke	assessed	6486	1.01556e-11	3.68368e-12	0.726027	0.263336	0.0106368	11951	7088	25012	25012	6484	2	0	TRUE	FALSE	FALSE
V2L088	EIF5A	ENSG00000132507	heart_AA	TIA	assessed	6428	1.01724e-11	3.67487e-12	0.727056	0.262645	0.0102994	11369	7088	24058	24058	6426	2	0	TRUE	FALSE	FALSE
V2L088	EIF5A	ENSG00000132507	heart_AA	Angina	assessed	6852	1.12668e-11	2.59959e-12	0.805687	0.185888	0.00842458	14427	7088	30470	30470	6850	2	0	TRUE	FALSE	FALSE
V2L088	EIF5A	ENSG00000132507	heart_AA	CAD_I25	assessed	6910	1.10258e-11	2.8542e-12	0.788468	0.2041	0.00743147	15218	7088	31938	31938	6908	2	0	TRUE	FALSE	FALSE
V2L088	EIF5A	ENSG00000132507	heart_AA	Hypertension_401	assessed	6933	3.75021e-15	1.398e-11	0.000268183	0.999731	1.17169e-06	16180	7088	33869	33869	6931	2	0	TRUE	FALSE	FALSE
V2L088	EIF5A	ENSG00000132507	heart_LV	Mitral_Valve	assessed	6502	1.60839e-06	6.7405e-07	0.594906	0.24916	0.155931	11439	7079	24052	24052	6500	2	0	TRUE	FALSE	FALSE
V2L088	EIF5A	ENSG00000132507	heart_LV	AF_I48	assessed	6851	7.22357e-07	1.59003e-06	0.267226	0.588064	0.144708	14363	7079	30237	30237	6849	2	0	TRUE	FALSE	FALSE
V2L088	EIF5A	ENSG00000132507	heart_LV	MI	assessed	6772	1.62517e-06	8.02656e-07	0.601189	0.296819	0.10199	13486	7079	28430	28430	6770	2	0	TRUE	FALSE	FALSE
V2L088	EIF5A	ENSG00000132507	heart_LV	VTE	assessed	6104	1.63971e-06	8.80559e-07	0.606215	0.325481	0.0683007	8895	7079	18754	18754	6102	2	0	TRUE	FALSE	FALSE
V2L088	EIF5A	ENSG00000132507	heart_LV	HF_I50	assessed	6699	1.97049e-06	6.28613e-07	0.728912	0.232494	0.0385914	12828	7079	26978	26978	6697	2	0	TRUE	FALSE	FALSE
V2L088	EIF5A	ENSG00000132507	heart_LV	DVT	assessed	6486	2.03772e-06	5.9786e-07	0.753727	0.221115	0.0251547	11892	7079	25219	25219	6484	2	0	TRUE	FALSE	FALSE
V2L088	EIF5A	ENSG00000132507	heart_LV	Aortic_Valve	assessed	6428	1.91093e-06	7.29184e-07	0.70679	0.269677	0.0235298	11503	7079	24442	24442	6426	2	0	TRUE	FALSE	FALSE
V2L088	EIF5A	ENSG00000132507	heart_LV	Cardiomyopathy	assessed	6295	1.91814e-06	7.38333e-07	0.709358	0.27303	0.0176092	10408	7079	22100	22100	6293	2	0	TRUE	FALSE	FALSE
V2L088	EIF5A	ENSG00000132507	heart_LV	Atherosclerosis	assessed	6168	1.8564e-06	8.01089e-07	0.686412	0.296189	0.0173969	9617	7079	20197	20197	6166	2	0	TRUE	FALSE	FALSE
V2L088	EIF5A	ENSG00000132507	heart_LV	PAD	assessed	6558	1.90087e-06	7.58131e-07	0.703142	0.28042	0.0164349	12027	7079	25441	25441	6556	2	0	TRUE	FALSE	FALSE
V2L088	EIF5A	ENSG00000132507	heart_LV	TIA	assessed	6475	1.95049e-06	7.09065e-07	0.721406	0.262238	0.0163531	11369	7079	24058	24058	6473	2	0	TRUE	FALSE	FALSE
V2L088	EIF5A	ENSG00000132507	heart_LV	Aortic_Aneurysm	assessed	6239	1.93642e-06	7.3173e-07	0.716057	0.270568	0.0133715	10595	7079	22481	22481	6237	2	0	TRUE	FALSE	FALSE
V2L088	EIF5A	ENSG00000132507	heart_LV	Ischemic_Stroke	assessed	6535	1.95279e-06	7.20352e-07	0.722339	0.266448	0.0112096	11951	7079	25012	25012	6533	2	0	TRUE	FALSE	FALSE
V2L088	EIF5A	ENSG00000132507	heart_LV	CAD_I25	assessed	6910	2.11815e-06	5.61746e-07	0.783598	0.207806	0.00859367	15218	7079	31938	31938	6908	2	0	TRUE	FALSE	FALSE
V2L088	EIF5A	ENSG00000132507	heart_LV	Angina	assessed	6857	2.1914e-06	4.92219e-07	0.810686	0.182085	0.00722635	14427	7079	30470	30470	6855	2	0	TRUE	FALSE	FALSE
V2L088	EIF5A	ENSG00000132507	heart_LV	Hypertension_401	assessed	6924	7.24914e-10	2.70235e-06	0.000268179	0.999727	2.43922e-06	16180	7079	33869	33869	6922	2	0	TRUE	FALSE	FALSE
V2L088	EIF5A	ENSG00000132507	kidney_cortex	AF_I48	assessed	4781	0.138579	0.275769	0.0896018	0.177987	0.318062	14363	4826	30237	30237	4781	0	0	TRUE	FALSE	FALSE
V2L088	EIF5A	ENSG00000132507	kidney_cortex	Mitral_Valve	assessed	4769	0.446259	0.11361	0.288015	0.0732448	0.0788713	11439	4826	24052	24052	4769	0	0	TRUE	FALSE	FALSE
V2L088	EIF5A	ENSG00000132507	kidney_cortex	Hypertension_401	assessed	4782	0.000152963	0.567008	9.89163e-05	0.366601	0.0661387	16180	4826	33869	33869	4782	0	0	TRUE	FALSE	FALSE
V2L088	EIF5A	ENSG00000132507	kidney_cortex	VTE	assessed	4740	0.422071	0.170592	0.2712	0.109587	0.0265491	8895	4826	18754	18754	4740	0	0	TRUE	FALSE	FALSE
V2L088	EIF5A	ENSG00000132507	kidney_cortex	Aortic_Valve	assessed	4766	0.481889	0.113849	0.31087	0.0734248	0.019967	11503	4826	24442	24442	4766	0	0	TRUE	FALSE	FALSE
V2L088	EIF5A	ENSG00000132507	kidney_cortex	Atherosclerosis	assessed	4747	0.457707	0.140721	0.294414	0.0905006	0.0166571	9617	4826	20197	20197	4747	0	0	TRUE	FALSE	FALSE
V2L088	EIF5A	ENSG00000132507	kidney_cortex	HF_I50	assessed	4769	0.508651	0.0894517	0.328282	0.0577161	0.0158992	12828	4826	26978	26978	4769	0	0	TRUE	FALSE	FALSE
V2L088	EIF5A	ENSG00000132507	kidney_cortex	TIA	assessed	4760	0.48921	0.10978	0.315302	0.0707398	0.0149681	11369	4826	24058	24058	4760	0	0	TRUE	FALSE	FALSE
V2L088	EIF5A	ENSG00000132507	kidney_cortex	PAD	assessed	4767	0.484807	0.114802	0.312799	0.0740568	0.0135352	12027	4826	25441	25441	4767	0	0	TRUE	FALSE	FALSE
V2L088	EIF5A	ENSG00000132507	kidney_cortex	DVT	assessed	4763	0.513676	0.0861866	0.331223	0.0555606	0.013354	11892	4826	25219	25219	4763	0	0	TRUE	FALSE	FALSE
V2L088	EIF5A	ENSG00000132507	kidney_cortex	Ischemic_Stroke	assessed	4768	0.486483	0.113282	0.313922	0.073086	0.0132273	11951	4826	25012	25012	4768	0	0	TRUE	FALSE	FALSE
V2L088	EIF5A	ENSG00000132507	kidney_cortex	Aortic_Aneurysm	assessed	4754	0.483932	0.116489	0.311619	0.0749979	0.012962	10595	4826	22481	22481	4754	0	0	TRUE	FALSE	FALSE
V2L088	EIF5A	ENSG00000132507	kidney_cortex	Cardiomyopathy	assessed	4759	0.487497	0.112774	0.314149	0.07266	0.0129198	10408	4826	22100	22100	4759	0	0	TRUE	FALSE	FALSE
V2L088	EIF5A	ENSG00000132507	kidney_cortex	MI	assessed	4771	0.518083	0.0828388	0.334476	0.0534699	0.0111329	13486	4826	28430	28430	4771	0	0	TRUE	FALSE	FALSE
V2L088	EIF5A	ENSG00000132507	kidney_cortex	CAD_I25	assessed	4782	0.548611	0.0550293	0.35477	0.0355798	0.00601044	15218	4826	31938	31938	4782	0	0	TRUE	FALSE	FALSE
V2L088	EIF5A	ENSG00000132507	kidney_cortex	Angina	assessed	4776	0.55429	0.0498114	0.358117	0.0321766	0.00560512	14427	4826	30470	30470	4776	0	0	TRUE	FALSE	FALSE
V2L088	EIF5A	ENSG00000132507	liver	AF_I48	assessed	6278	0.0183713	0.0386214	0.147415	0.309419	0.486174	14363	6421	30237	30237	6278	0	0	TRUE	FALSE	FALSE
V2L088	EIF5A	ENSG00000132507	liver	Mitral_Valve	assessed	6129	0.0619225	0.0238701	0.495945	0.190951	0.227311	11439	6421	24052	24052	6129	0	0	TRUE	FALSE	FALSE
V2L088	EIF5A	ENSG00000132507	liver	VTE	assessed	5797	0.0682988	0.034652	0.544662	0.276263	0.0761242	8895	6421	18754	18754	5797	0	0	TRUE	FALSE	FALSE
V2L088	EIF5A	ENSG00000132507	liver	MI	assessed	6250	0.0672127	0.038482	0.539133	0.308629	0.0465424	13486	6421	28430	28430	6250	0	0	TRUE	FALSE	FALSE
V2L088	EIF5A	ENSG00000132507	liver	Aortic_Valve	assessed	6040	0.0794552	0.0273302	0.635656	0.218608	0.03895	11503	6421	24442	24442	6040	0	0	TRUE	FALSE	FALSE
V2L088	EIF5A	ENSG00000132507	liver	HF_I50	assessed	6193	0.0836854	0.0235702	0.670787	0.188896	0.033061	12828	6421	26978	26978	6193	0	0	TRUE	FALSE	FALSE
V2L088	EIF5A	ENSG00000132507	liver	DVT	assessed	6085	0.0854512	0.0224366	0.68402	0.179572	0.0285197	11892	6421	25219	25219	6085	0	0	TRUE	FALSE	FALSE
V2L088	EIF5A	ENSG00000132507	liver	PAD	assessed	6152	0.0799353	0.0287967	0.640402	0.230685	0.0201814	12027	6421	25441	25441	6152	0	0	TRUE	FALSE	FALSE
V2L088	EIF5A	ENSG00000132507	liver	Atherosclerosis	assessed	5840	0.0780244	0.0312374	0.62259	0.249238	0.0189097	9617	6421	20197	20197	5840	0	0	TRUE	FALSE	FALSE
V2L088	EIF5A	ENSG00000132507	liver	Cardiomyopathy	assessed	5948	0.0811146	0.0281183	0.648166	0.224668	0.0179326	10408	6421	22100	22100	5948	0	0	TRUE	FALSE	FALSE
V2L088	EIF5A	ENSG00000132507	liver	Aortic_Aneurysm	assessed	5903	0.0815557	0.0281805	0.651283	0.225028	0.0139533	10595	6421	22481	22481	5903	0	0	TRUE	FALSE	FALSE
V2L088	EIF5A	ENSG00000132507	liver	TIA	assessed	6053	0.0825885	0.0270055	0.660862	0.216081	0.0134621	11369	6421	24058	24058	6053	0	0	TRUE	FALSE	FALSE
V2L088	EIF5A	ENSG00000132507	liver	Ischemic_Stroke	assessed	6134	0.082255	0.0273575	0.658835	0.219112	0.012441	11951	6421	25012	25012	6134	0	0	TRUE	FALSE	FALSE
V2L088	EIF5A	ENSG00000132507	liver	CAD_I25	assessed	6308	0.0905817	0.0192087	0.727107	0.154181	0.00892128	15218	6421	31938	31938	6308	0	0	TRUE	FALSE	FALSE
V2L088	EIF5A	ENSG00000132507	liver	Angina	assessed	6281	0.092628	0.0172747	0.743291	0.138612	0.00819426	14427	6421	30470	30470	6281	0	0	TRUE	FALSE	FALSE
V2L088	EIF5A	ENSG00000132507	liver	Hypertension_401	assessed	6309	2.94852e-05	0.109914	0.000236683	0.88229	0.00753058	16180	6421	33869	33869	6309	0	0	TRUE	FALSE	FALSE
V2L089	ORMDL3	ENSG00000172057	aorta	Hypertension_401	assessed	2845	0.34388	0.26165	0.117338	0.0890915	0.188041	8578	4996	30065	30060	2845	0	0	TRUE	TRUE	TRUE
V2L089	ORMDL3	ENSG00000172057	aorta	CAD_I25	assessed	2821	0.382447	0.292437	0.129618	0.0990159	0.0964822	7875	4996	27496	27491	2821	0	0	TRUE	TRUE	TRUE
V2L089	ORMDL3	ENSG00000172057	aorta	MI	assessed	2719	0.441244	0.252993	0.144821	0.0829569	0.0779845	6698	4996	23963	23958	2719	0	0	TRUE	TRUE	TRUE
V2L089	ORMDL3	ENSG00000172057	aorta	Atherosclerosis	assessed	2593	0.482014	0.225674	0.151915	0.0710554	0.0693425	4563	4996	15796	15792	2593	0	0	TRUE	TRUE	TRUE
V2L089	ORMDL3	ENSG00000172057	aorta	AF_I48	assessed	2832	0.0219873	0.673873	0.00746825	0.228821	0.0678506	7602	4996	26401	26396	2832	0	0	TRUE	TRUE	TRUE
V2L089	ORMDL3	ENSG00000172057	aorta	Aortic_Valve	assessed	2661	0.598628	0.13664	0.192781	0.0439752	0.0279762	5859	4996	20281	20277	2661	0	0	TRUE	TRUE	TRUE
V2L089	ORMDL3	ENSG00000172057	aorta	HF_I50	assessed	2710	0.503531	0.230314	0.164791	0.0753489	0.0260151	6512	4996	22718	22713	2710	0	0	TRUE	TRUE	TRUE
V2L089	ORMDL3	ENSG00000172057	aorta	Aortic_Aneurysm	assessed	2620	0.547455	0.196637	0.174213	0.0625555	0.019139	5224	4996	18102	18098	2620	0	0	TRUE	TRUE	TRUE
V2L089	ORMDL3	ENSG00000172057	aorta	Cardiomyopathy	assessed	2618	0.639152	0.108732	0.203006	0.0345206	0.0145892	5103	4996	17551	17547	2618	0	0	TRUE	TRUE	TRUE
V2L089	ORMDL3	ENSG00000172057	aorta	VTE	assessed	2578	0.628006	0.122353	0.196974	0.0383616	0.0143053	4067	4996	14239	14235	2578	0	0	TRUE	TRUE	TRUE
V2L089	ORMDL3	ENSG00000172057	aorta	Angina	assessed	2808	0.646129	0.091289	0.218194	0.0308142	0.0135739	7637	4996	26478	26473	2808	0	0	TRUE	TRUE	TRUE
V2L089	ORMDL3	ENSG00000172057	aorta	Mitral_Valve	assessed	2611	0.663785	0.0852837	0.210413	0.0270206	0.0134975	5675	4996	19818	19814	2611	0	0	TRUE	TRUE	TRUE
V2L089	ORMDL3	ENSG00000172057	aorta	Ischemic_Stroke	assessed	2696	0.645786	0.0996679	0.210714	0.0325093	0.0113225	5900	4996	20816	20812	2696	0	0	TRUE	TRUE	TRUE
V2L089	ORMDL3	ENSG00000172057	aorta	DVT	assessed	2670	0.655437	0.092934	0.211923	0.0300388	0.00966684	5951	4996	20849	20845	2670	0	0	TRUE	TRUE	TRUE
V2L089	ORMDL3	ENSG00000172057	aorta	PAD	assessed	2660	0.674104	0.0756201	0.216866	0.0243187	0.00909061	6030	4996	21393	21389	2660	0	0	TRUE	TRUE	TRUE
V2L089	ORMDL3	ENSG00000172057	aorta	TIA	assessed	2629	0.674814	0.0768929	0.214915	0.0244799	0.00889819	5712	4996	19396	19392	2629	0	0	TRUE	TRUE	TRUE
V2L089	ORMDL3	ENSG00000172057	blood	AF_I48	assessed	2920	6.31084e-20	1.93462e-18	0.00476648	0.145269	0.849965	7602	5179	26401	26396	2920	0	0	TRUE	TRUE	TRUE
V2L089	ORMDL3	ENSG00000172057	blood	HF_I50	assessed	2754	3.67217e-18	1.69437e-18	0.277279	0.127344	0.595378	6512	5179	22718	22713	2754	0	0	TRUE	TRUE	TRUE
V2L089	ORMDL3	ENSG00000172057	blood	Aortic_Valve	assessed	2688	1.00745e-17	2.34753e-18	0.760359	0.177114	0.0625277	5859	5179	20281	20277	2688	0	0	TRUE	TRUE	TRUE
V2L089	ORMDL3	ENSG00000172057	blood	VTE	assessed	2595	1.04241e-17	2.04548e-18	0.786051	0.154184	0.0597653	4067	5179	14239	14235	2595	0	0	TRUE	TRUE	TRUE
V2L089	ORMDL3	ENSG00000172057	blood	Cardiomyopathy	assessed	2642	1.10323e-17	1.89928e-18	0.832194	0.143243	0.0245634	5103	5179	17551	17547	2642	0	0	TRUE	TRUE	TRUE
V2L089	ORMDL3	ENSG00000172057	blood	Atherosclerosis	assessed	2610	8.86356e-18	4.16074e-18	0.668455	0.313769	0.0177763	4563	5179	15796	15792	2610	0	0	TRUE	TRUE	TRUE
V2L089	ORMDL3	ENSG00000172057	blood	Mitral_Valve	assessed	2635	1.15232e-17	1.49572e-18	0.869417	0.112834	0.0177497	5675	5179	19818	19814	2635	0	0	TRUE	TRUE	TRUE
V2L089	ORMDL3	ENSG00000172057	blood	TIA	assessed	2654	1.16849e-17	1.35321e-18	0.881914	0.102117	0.0159696	5712	5179	19396	19392	2654	0	0	TRUE	TRUE	TRUE
V2L089	ORMDL3	ENSG00000172057	blood	PAD	assessed	2693	1.17211e-17	1.36452e-18	0.884407	0.102946	0.012647	6030	5179	21393	21389	2693	0	0	TRUE	TRUE	TRUE
V2L089	ORMDL3	ENSG00000172057	blood	MI	assessed	2760	8.29711e-18	4.78165e-18	0.626484	0.361032	0.0124837	6698	5179	23963	23958	2760	0	0	TRUE	TRUE	TRUE
V2L089	ORMDL3	ENSG00000172057	blood	DVT	assessed	2694	1.14554e-17	1.63434e-18	0.864883	0.12338	0.0117364	5951	5179	20849	20845	2694	0	0	TRUE	TRUE	TRUE
V2L089	ORMDL3	ENSG00000172057	blood	Aortic_Aneurysm	assessed	2642	9.62152e-18	3.47759e-18	0.725934	0.262369	0.011697	5224	5179	18102	18098	2642	0	0	TRUE	TRUE	TRUE
V2L089	ORMDL3	ENSG00000172057	blood	Ischemic_Stroke	assessed	2719	1.13313e-17	1.76146e-18	0.855518	0.13298	0.0115012	5900	5179	20816	20812	2719	0	0	TRUE	TRUE	TRUE
V2L089	ORMDL3	ENSG00000172057	blood	Angina	assessed	2882	1.14842e-17	1.69122e-18	0.867316	0.12772	0.00496469	7637	5179	26478	26473	2882	0	0	TRUE	TRUE	TRUE
V2L089	ORMDL3	ENSG00000172057	blood	CAD_I25	assessed	2900	7.43916e-18	5.74872e-18	0.561826	0.434156	0.00401787	7875	5179	27496	27491	2900	0	0	TRUE	TRUE	TRUE
V2L089	ORMDL3	ENSG00000172057	blood	Hypertension_401	assessed	2947	7.46308e-18	5.74162e-18	0.563686	0.433662	0.00265125	8578	5179	30065	30060	2947	0	0	TRUE	TRUE	TRUE
V2L089	ORMDL3	ENSG00000172057	coronary	AF_I48	assessed	2780	0.0223775	0.685746	0.00625679	0.191642	0.0939774	7602	4889	26401	26396	2780	0	0	TRUE	TRUE	TRUE
V2L089	ORMDL3	ENSG00000172057	coronary	CAD_I25	assessed	2785	0.423871	0.322305	0.118775	0.0902697	0.0447794	7875	4889	27496	27491	2785	0	0	TRUE	TRUE	TRUE
V2L089	ORMDL3	ENSG00000172057	coronary	MI	assessed	2676	0.482096	0.275516	0.129691	0.0740794	0.0386169	6698	4889	23963	23958	2676	0	0	TRUE	TRUE	TRUE
V2L089	ORMDL3	ENSG00000172057	coronary	Hypertension_401	assessed	2794	0.42736	0.324304	0.120159	0.0911461	0.0370307	8578	4889	30065	30060	2794	0	0	TRUE	TRUE	TRUE
V2L089	ORMDL3	ENSG00000172057	coronary	Atherosclerosis	assessed	2530	0.52823	0.243764	0.134605	0.0620851	0.0313163	4563	4889	15796	15792	2530	0	0	TRUE	TRUE	TRUE
V2L089	ORMDL3	ENSG00000172057	coronary	HF_I50	assessed	2668	0.526798	0.239592	0.141313	0.0642424	0.028054	6512	4889	22718	22713	2668	0	0	TRUE	TRUE	TRUE
V2L089	ORMDL3	ENSG00000172057	coronary	Aortic_Aneurysm	assessed	2556	0.573484	0.202579	0.147576	0.0521058	0.0242549	5224	4889	18102	18098	2556	0	0	TRUE	TRUE	TRUE
V2L089	ORMDL3	ENSG00000172057	coronary	Aortic_Valve	assessed	2609	0.63685	0.14207	0.16722	0.0372873	0.0165729	5859	4889	20281	20277	2609	0	0	TRUE	TRUE	TRUE
V2L089	ORMDL3	ENSG00000172057	coronary	VTE	assessed	2517	0.662883	0.124907	0.168066	0.031656	0.0124887	4067	4889	14239	14235	2517	0	0	TRUE	TRUE	TRUE
V2L089	ORMDL3	ENSG00000172057	coronary	Cardiomyopathy	assessed	2564	0.674418	0.111226	0.174109	0.0287028	0.0115436	5103	4889	17551	17547	2564	0	0	TRUE	TRUE	TRUE
V2L089	ORMDL3	ENSG00000172057	coronary	Ischemic_Stroke	assessed	2634	0.681033	0.10147	0.1803	0.0268532	0.0103437	5900	4889	20816	20812	2634	0	0	TRUE	TRUE	TRUE
V2L089	ORMDL3	ENSG00000172057	coronary	Angina	assessed	2770	0.678776	0.0953162	0.189154	0.0265515	0.010202	7637	4889	26478	26473	2770	0	0	TRUE	TRUE	TRUE
V2L089	ORMDL3	ENSG00000172057	coronary	Mitral_Valve	assessed	2558	0.700384	0.0874736	0.180443	0.0225271	0.00917201	5675	4889	19818	19814	2558	0	0	TRUE	TRUE	TRUE
V2L089	ORMDL3	ENSG00000172057	coronary	DVT	assessed	2617	0.688892	0.0955192	0.181324	0.0251327	0.00913169	5951	4889	20849	20845	2617	0	0	TRUE	TRUE	TRUE
V2L089	ORMDL3	ENSG00000172057	coronary	PAD	assessed	2614	0.70657	0.0788192	0.185794	0.0207175	0.00809988	6030	4889	21393	21389	2614	0	0	TRUE	TRUE	TRUE
V2L089	ORMDL3	ENSG00000172057	coronary	TIA	assessed	2578	0.70937	0.0781505	0.184117	0.0202759	0.00808663	5712	4889	19396	19392	2578	0	0	TRUE	TRUE	TRUE
V2L089	ORMDL3	ENSG00000172057	heart_AA	AF_I48	assessed	2830	0.0222928	0.683212	0.00597574	0.183034	0.105485	7602	4991	26401	26396	2830	0	0	TRUE	TRUE	TRUE
V2L089	ORMDL3	ENSG00000172057	heart_AA	Hypertension_401	assessed	2851	0.408369	0.311183	0.110295	0.0839605	0.0861925	8578	4991	30065	30060	2851	0	0	TRUE	TRUE	TRUE
V2L089	ORMDL3	ENSG00000172057	heart_AA	CAD_I25	assessed	2819	0.423532	0.324498	0.113064	0.0865744	0.0523311	7875	4991	27496	27491	2819	0	0	TRUE	TRUE	TRUE
V2L089	ORMDL3	ENSG00000172057	heart_AA	MI	assessed	2708	0.484773	0.277251	0.124127	0.0709477	0.0429011	6698	4991	23963	23958	2708	0	0	TRUE	TRUE	TRUE
V2L089	ORMDL3	ENSG00000172057	heart_AA	Atherosclerosis	assessed	2575	0.528788	0.24659	0.127447	0.0593947	0.0377806	4563	4991	15796	15792	2575	0	0	TRUE	TRUE	TRUE
V2L089	ORMDL3	ENSG00000172057	heart_AA	HF_I50	assessed	2699	0.530447	0.24164	0.135431	0.0616634	0.0308184	6512	4991	22718	22713	2699	0	0	TRUE	TRUE	TRUE
V2L089	ORMDL3	ENSG00000172057	heart_AA	Aortic_Aneurysm	assessed	2609	0.575516	0.206148	0.140748	0.0503881	0.0272	5224	4991	18102	18098	2609	0	0	TRUE	TRUE	TRUE
V2L089	ORMDL3	ENSG00000172057	heart_AA	Aortic_Valve	assessed	2660	0.638938	0.146279	0.160033	0.0366199	0.01813	5859	4991	20281	20277	2660	0	0	TRUE	TRUE	TRUE
V2L089	ORMDL3	ENSG00000172057	heart_AA	VTE	assessed	2567	0.66707	0.129229	0.160455	0.0310722	0.0121734	4067	4991	14239	14235	2567	0	0	TRUE	TRUE	TRUE
V2L089	ORMDL3	ENSG00000172057	heart_AA	Cardiomyopathy	assessed	2605	0.68038	0.114204	0.166126	0.0278734	0.0114159	5103	4991	17551	17547	2605	0	0	TRUE	TRUE	TRUE
V2L089	ORMDL3	ENSG00000172057	heart_AA	Ischemic_Stroke	assessed	2682	0.685998	0.103596	0.173792	0.0262347	0.0103796	5900	4991	20816	20812	2682	0	0	TRUE	TRUE	TRUE
V2L089	ORMDL3	ENSG00000172057	heart_AA	Angina	assessed	2804	0.686605	0.0955728	0.182333	0.02537	0.0101189	7637	4991	26478	26473	2804	0	0	TRUE	TRUE	TRUE
V2L089	ORMDL3	ENSG00000172057	heart_AA	Mitral_Valve	assessed	2611	0.704846	0.0902755	0.172756	0.0221163	0.0100061	5675	4991	19818	19814	2611	0	0	TRUE	TRUE	TRUE
V2L089	ORMDL3	ENSG00000172057	heart_AA	DVT	assessed	2658	0.694653	0.0972537	0.174375	0.0244038	0.00931383	5951	4991	20849	20845	2658	0	0	TRUE	TRUE	TRUE
V2L089	ORMDL3	ENSG00000172057	heart_AA	PAD	assessed	2649	0.714578	0.0794237	0.178048	0.0197814	0.00816919	6030	4991	21393	21389	2649	0	0	TRUE	TRUE	TRUE
V2L089	ORMDL3	ENSG00000172057	heart_AA	TIA	assessed	2628	0.714369	0.0810696	0.176611	0.0200347	0.00791569	5712	4991	19396	19392	2628	0	0	TRUE	TRUE	TRUE
V2L089	ORMDL3	ENSG00000172057	heart_LV	AF_I48	assessed	2839	0.0233082	0.714333	0.00644984	0.197612	0.0582976	7602	4977	26401	26396	2839	0	0	TRUE	TRUE	TRUE
V2L089	ORMDL3	ENSG00000172057	heart_LV	HF_I50	assessed	2726	0.517156	0.236996	0.137302	0.0628752	0.0456716	6512	4977	22718	22713	2726	0	0	TRUE	TRUE	TRUE
V2L089	ORMDL3	ENSG00000172057	heart_LV	Aortic_Aneurysm	assessed	2632	0.567982	0.204699	0.145311	0.05234	0.0296677	5224	4977	18102	18098	2632	0	0	TRUE	TRUE	TRUE
V2L089	ORMDL3	ENSG00000172057	heart_LV	CAD_I25	assessed	2834	0.430202	0.331189	0.118857	0.091473	0.0282789	7875	4977	27496	27491	2834	0	0	TRUE	TRUE	TRUE
V2L089	ORMDL3	ENSG00000172057	heart_LV	Hypertension_401	assessed	2850	0.432646	0.329115	0.120201	0.0914109	0.0266263	8578	4977	30065	30060	2850	0	0	TRUE	TRUE	TRUE
V2L089	ORMDL3	ENSG00000172057	heart_LV	MI	assessed	2736	0.489451	0.28109	0.130422	0.0748766	0.0241613	6698	4977	23963	23958	2736	0	0	TRUE	TRUE	TRUE
V2L089	ORMDL3	ENSG00000172057	heart_LV	Atherosclerosis	assessed	2600	0.531718	0.249158	0.134349	0.0629328	0.0218419	4563	4977	15796	15792	2600	0	0	TRUE	TRUE	TRUE
V2L089	ORMDL3	ENSG00000172057	heart_LV	Aortic_Valve	assessed	2677	0.635126	0.147389	0.16538	0.0383648	0.0137397	5859	4977	20281	20277	2677	0	0	TRUE	TRUE	TRUE
V2L089	ORMDL3	ENSG00000172057	heart_LV	VTE	assessed	2587	0.659166	0.128906	0.165824	0.0324148	0.0136895	4067	4977	14239	14235	2587	0	0	TRUE	TRUE	TRUE
V2L089	ORMDL3	ENSG00000172057	heart_LV	Cardiomyopathy	assessed	2632	0.671376	0.115232	0.171909	0.0294937	0.0119889	5103	4977	17551	17547	2632	0	0	TRUE	TRUE	TRUE
V2L089	ORMDL3	ENSG00000172057	heart_LV	DVT	assessed	2686	0.685479	0.0989738	0.179276	0.0258746	0.0103964	5951	4977	20849	20845	2686	0	0	TRUE	TRUE	TRUE
V2L089	ORMDL3	ENSG00000172057	heart_LV	Ischemic_Stroke	assessed	2706	0.678583	0.105125	0.178663	0.0276682	0.00996118	5900	4977	20816	20812	2706	0	0	TRUE	TRUE	TRUE
V2L089	ORMDL3	ENSG00000172057	heart_LV	Angina	assessed	2819	0.680942	0.0966861	0.187163	0.0265664	0.0086421	7637	4977	26478	26473	2819	0	0	TRUE	TRUE	TRUE
V2L089	ORMDL3	ENSG00000172057	heart_LV	Mitral_Valve	assessed	2627	0.698984	0.0907881	0.178651	0.0231958	0.00838146	5675	4977	19818	19814	2627	0	0	TRUE	TRUE	TRUE
V2L089	ORMDL3	ENSG00000172057	heart_LV	TIA	assessed	2645	0.707661	0.0812577	0.182109	0.0209027	0.00807017	5712	4977	19396	19392	2645	0	0	TRUE	TRUE	TRUE
V2L089	ORMDL3	ENSG00000172057	heart_LV	PAD	assessed	2673	0.707796	0.0798542	0.184007	0.0207522	0.00759054	6030	4977	21393	21389	2673	0	0	TRUE	TRUE	TRUE
V2L089	ORMDL3	ENSG00000172057	kidney_cortex	AF_I48	assessed	1883	0.0241461	0.738339	0.0054855	0.167671	0.0643577	7602	3301	26401	26396	1883	0	0	TRUE	TRUE	TRUE
V2L089	ORMDL3	ENSG00000172057	kidney_cortex	Hypertension_401	assessed	1883	0.462198	0.316702	0.105002	0.0719041	0.0441939	8578	3301	30065	30060	1883	0	0	TRUE	TRUE	TRUE
V2L089	ORMDL3	ENSG00000172057	kidney_cortex	CAD_I25	assessed	1883	0.45767	0.324185	0.103973	0.0736077	0.0405634	7875	3301	27496	27491	1883	0	0	TRUE	TRUE	TRUE
V2L089	ORMDL3	ENSG00000172057	kidney_cortex	MI	assessed	1883	0.516273	0.2712	0.117287	0.0615774	0.0336633	6698	3301	23963	23958	1883	0	0	TRUE	TRUE	TRUE
V2L089	ORMDL3	ENSG00000172057	kidney_cortex	Atherosclerosis	assessed	1860	0.567745	0.225916	0.127705	0.0507883	0.0278455	4563	3301	15796	15792	1860	0	0	TRUE	TRUE	TRUE
V2L089	ORMDL3	ENSG00000172057	kidney_cortex	Aortic_Aneurysm	assessed	1877	0.620089	0.173783	0.140507	0.0393517	0.0262687	5224	3301	18102	18098	1877	0	0	TRUE	TRUE	TRUE
V2L089	ORMDL3	ENSG00000172057	kidney_cortex	HF_I50	assessed	1878	0.57286	0.225231	0.129865	0.0510381	0.0210054	6512	3301	22718	22713	1878	0	0	TRUE	TRUE	TRUE
V2L089	ORMDL3	ENSG00000172057	kidney_cortex	Aortic_Valve	assessed	1883	0.700661	0.103707	0.159176	0.0235471	0.0129094	5859	3301	20281	20277	1883	0	0	TRUE	TRUE	TRUE
V2L089	ORMDL3	ENSG00000172057	kidney_cortex	VTE	assessed	1854	0.717742	0.0907748	0.161034	0.0203564	0.010093	4067	3301	14239	14235	1854	0	0	TRUE	TRUE	TRUE
V2L089	ORMDL3	ENSG00000172057	kidney_cortex	Cardiomyopathy	assessed	1863	0.730142	0.0783671	0.164449	0.0176411	0.00940143	5103	3301	17551	17547	1863	0	0	TRUE	TRUE	TRUE
V2L089	ORMDL3	ENSG00000172057	kidney_cortex	Angina	assessed	1883	0.743446	0.0655378	0.168896	0.0148816	0.00723923	7637	3301	26478	26473	1883	0	0	TRUE	TRUE	TRUE
V2L089	ORMDL3	ENSG00000172057	kidney_cortex	DVT	assessed	1875	0.741643	0.0679469	0.167911	0.0153763	0.0071228	5951	3301	20849	20845	1875	0	0	TRUE	TRUE	TRUE
V2L089	ORMDL3	ENSG00000172057	kidney_cortex	Mitral_Valve	assessed	1874	0.751071	0.0588204	0.169967	0.0133042	0.00683742	5675	3301	19818	19814	1874	0	0	TRUE	TRUE	TRUE
V2L089	ORMDL3	ENSG00000172057	kidney_cortex	Ischemic_Stroke	assessed	1883	0.751331	0.058232	0.170687	0.0132226	0.00652724	5900	3301	20816	20812	1883	0	0	TRUE	TRUE	TRUE
V2L089	ORMDL3	ENSG00000172057	kidney_cortex	PAD	assessed	1875	0.761976	0.0490435	0.172508	0.0110979	0.00537464	6030	3301	21393	21389	1875	0	0	TRUE	TRUE	TRUE
V2L089	ORMDL3	ENSG00000172057	kidney_cortex	TIA	assessed	1880	0.764619	0.0462804	0.173483	0.0104954	0.00512223	5712	3301	19396	19392	1880	0	0	TRUE	TRUE	TRUE
V2L089	ORMDL3	ENSG00000172057	liver	AF_I48	assessed	2615	0.0199555	0.611252	0.0102806	0.31486	0.0436513	7602	4537	26401	26396	2615	0	0	TRUE	TRUE	TRUE
V2L089	ORMDL3	ENSG00000172057	liver	Aortic_Aneurysm	assessed	2476	0.479153	0.165668	0.240184	0.0830121	0.0319823	5224	4537	18102	18098	2476	0	0	TRUE	TRUE	TRUE
V2L089	ORMDL3	ENSG00000172057	liver	Hypertension_401	assessed	2615	0.368391	0.274138	0.189787	0.141203	0.0264806	8578	4537	30065	30060	2615	0	0	TRUE	TRUE	TRUE
V2L089	ORMDL3	ENSG00000172057	liver	CAD_I25	assessed	2613	0.368862	0.275009	0.189956	0.141599	0.0245749	7875	4537	27496	27491	2613	0	0	TRUE	TRUE	TRUE
V2L089	ORMDL3	ENSG00000172057	liver	Atherosclerosis	assessed	2434	0.449542	0.203398	0.223383	0.101048	0.022629	4563	4537	15796	15792	2434	0	0	TRUE	TRUE	TRUE
V2L089	ORMDL3	ENSG00000172057	liver	MI	assessed	2542	0.41617	0.232866	0.211417	0.118276	0.0212714	6698	4537	23963	23958	2542	0	0	TRUE	TRUE	TRUE
V2L089	ORMDL3	ENSG00000172057	liver	HF_I50	assessed	2531	0.451448	0.200599	0.228842	0.101668	0.017443	6512	4537	22718	22713	2531	0	0	TRUE	TRUE	TRUE
V2L089	ORMDL3	ENSG00000172057	liver	VTE	assessed	2439	0.557042	0.10062	0.277034	0.0500259	0.0152789	4067	4537	14239	14235	2439	0	0	TRUE	TRUE	TRUE
V2L089	ORMDL3	ENSG00000172057	liver	Aortic_Valve	assessed	2512	0.539148	0.116567	0.272329	0.0588661	0.0130899	5859	4537	20281	20277	2512	0	0	TRUE	TRUE	TRUE
V2L089	ORMDL3	ENSG00000172057	liver	Cardiomyopathy	assessed	2458	0.571085	0.0882981	0.285163	0.0440791	0.0113748	5103	4537	17551	17547	2458	0	0	TRUE	TRUE	TRUE
V2L089	ORMDL3	ENSG00000172057	liver	Ischemic_Stroke	assessed	2541	0.575482	0.0811929	0.292161	0.0412101	0.0099541	5900	4537	20816	20812	2541	0	0	TRUE	TRUE	TRUE
V2L089	ORMDL3	ENSG00000172057	liver	TIA	assessed	2487	0.598125	0.0614334	0.300429	0.0308479	0.00916446	5712	4537	19396	19392	2487	0	0	TRUE	TRUE	TRUE
V2L089	ORMDL3	ENSG00000172057	liver	Mitral_Valve	assessed	2469	0.590608	0.069711	0.29566	0.0348884	0.00913156	5675	4537	19818	19814	2469	0	0	TRUE	TRUE	TRUE
V2L089	ORMDL3	ENSG00000172057	liver	DVT	assessed	2506	0.582874	0.075948	0.29391	0.0382873	0.0089805	5951	4537	20849	20845	2506	0	0	TRUE	TRUE	TRUE
V2L089	ORMDL3	ENSG00000172057	liver	PAD	assessed	2487	0.600298	0.0593301	0.301619	0.0298014	0.00895185	6030	4537	21393	21389	2487	0	0	TRUE	TRUE	TRUE
V2L089	ORMDL3	ENSG00000172057	liver	Angina	assessed	2613	0.580941	0.0736834	0.299172	0.0379371	0.0082672	7637	4537	26478	26473	2613	0	0	TRUE	TRUE	TRUE
V2L090	ZNF652	ENSG00000198740	aorta	Hypertension_401	assessed	3041	3.67038e-10	0.250038	1.72854e-10	0.117121	0.632841	8312	5411	32070	32070	3040	1	0	TRUE	TRUE	TRUE
V2L090	ZNF652	ENSG00000198740	aorta	MI	assessed	2944	0.106115	0.318807	0.0488549	0.146398	0.379826	6629	5411	25850	25850	2943	1	0	TRUE	TRUE	TRUE
V2L090	ZNF652	ENSG00000198740	aorta	Angina	assessed	2994	0.00386304	0.498312	0.00179823	0.231698	0.264329	7194	5411	28342	28342	2993	1	0	TRUE	TRUE	TRUE
V2L090	ZNF652	ENSG00000198740	aorta	CAD_I25	assessed	3033	1.06807e-06	0.552365	5.02052e-07	0.259454	0.188179	7668	5411	29831	29831	3032	1	0	TRUE	TRUE	TRUE
V2L090	ZNF652	ENSG00000198740	aorta	Aortic_Valve	assessed	2809	0.314356	0.299842	0.140473	0.133876	0.111453	5541	5411	21775	21775	2808	1	0	TRUE	TRUE	TRUE
V2L090	ZNF652	ENSG00000198740	aorta	Ischemic_Stroke	assessed	2838	0.56309	0.105794	0.253031	0.0475093	0.0305747	5754	5411	22724	22724	2837	1	0	TRUE	TRUE	TRUE
V2L090	ZNF652	ENSG00000198740	aorta	TIA	assessed	2792	0.518464	0.160713	0.230511	0.0714344	0.0188786	5446	5411	21318	21318	2791	1	0	TRUE	TRUE	TRUE
V2L090	ZNF652	ENSG00000198740	aorta	VTE	assessed	2713	0.560013	0.124594	0.244512	0.0543836	0.0164968	4192	5411	16385	16385	2712	1	0	TRUE	TRUE	TRUE
V2L090	ZNF652	ENSG00000198740	aorta	PAD	assessed	2836	0.583155	0.0954459	0.262371	0.0429266	0.0161011	5821	5411	23095	23095	2835	1	0	TRUE	TRUE	TRUE
V2L090	ZNF652	ENSG00000198740	aorta	HF_I50	assessed	2854	0.595247	0.0833567	0.268516	0.0375869	0.0152938	6213	5411	24552	24552	2853	1	0	TRUE	TRUE	TRUE
V2L090	ZNF652	ENSG00000198740	aorta	Aortic_Aneurysm	assessed	2764	0.586341	0.0975757	0.258999	0.0430871	0.0139974	5135	5411	20014	20014	2763	1	0	TRUE	TRUE	TRUE
V2L090	ZNF652	ENSG00000198740	aorta	Atherosclerosis	assessed	2747	0.56115	0.123552	0.246954	0.0543595	0.0139837	4672	5411	18059	18059	2746	1	0	TRUE	TRUE	TRUE
V2L090	ZNF652	ENSG00000198740	aorta	AF_I48	assessed	3003	0.581756	0.0909881	0.271392	0.0424329	0.0134312	7270	5411	28325	28325	3002	1	0	TRUE	TRUE	TRUE
V2L090	ZNF652	ENSG00000198740	aorta	Cardiomyopathy	assessed	2766	0.597578	0.0882624	0.264165	0.0390062	0.0109882	5035	5411	19575	19575	2765	1	0	TRUE	TRUE	TRUE
V2L090	ZNF652	ENSG00000198740	aorta	DVT	assessed	2831	0.587588	0.0952015	0.263612	0.0426998	0.0108981	5809	5411	22984	22984	2830	1	0	TRUE	TRUE	TRUE
V2L090	ZNF652	ENSG00000198740	aorta	Mitral_Valve	assessed	2765	0.608599	0.0777693	0.268964	0.034359	0.0103084	5432	5411	21468	21468	2764	1	0	TRUE	TRUE	TRUE
V2L090	ZNF652	ENSG00000198740	blood	CAD_I25	assessed	3137	8.20862e-07	0.424519	5.23674e-07	0.27052	0.30496	7668	5588	29831	29831	3136	1	0	TRUE	TRUE	TRUE
V2L090	ZNF652	ENSG00000198740	blood	Hypertension_401	assessed	3155	7.24136e-10	0.493304	4.63575e-10	0.315611	0.191085	8312	5588	32070	32070	3154	1	0	TRUE	TRUE	TRUE
V2L090	ZNF652	ENSG00000198740	blood	Angina	assessed	3080	0.00436056	0.562523	0.00275745	0.355643	0.0747168	7194	5588	28342	28342	3079	1	0	TRUE	TRUE	TRUE
V2L090	ZNF652	ENSG00000198740	blood	Atherosclerosis	assessed	2799	0.497631	0.112201	0.288532	0.0650189	0.0366163	4672	5588	18059	18059	2798	1	0	TRUE	TRUE	TRUE
V2L090	ZNF652	ENSG00000198740	blood	MI	assessed	3034	0.14884	0.448641	0.0932758	0.281129	0.0281139	6629	5588	25850	25850	3033	1	0	TRUE	TRUE	TRUE
V2L090	ZNF652	ENSG00000198740	blood	Aortic_Aneurysm	assessed	2809	0.525953	0.0890528	0.305638	0.0517221	0.0276341	5135	5588	20014	20014	2808	1	0	TRUE	TRUE	TRUE
V2L090	ZNF652	ENSG00000198740	blood	Ischemic_Stroke	assessed	2913	0.500009	0.103119	0.306786	0.0632429	0.0268425	5754	5588	22724	22724	2912	1	0	TRUE	TRUE	TRUE
V2L090	ZNF652	ENSG00000198740	blood	VTE	assessed	2745	0.504149	0.113867	0.289809	0.0654293	0.0267458	4192	5588	16385	16385	2744	1	0	TRUE	TRUE	TRUE
V2L090	ZNF652	ENSG00000198740	blood	Aortic_Valve	assessed	2871	0.308113	0.297015	0.18785	0.181058	0.0259629	5541	5588	21775	21775	2870	1	0	TRUE	TRUE	TRUE
V2L090	ZNF652	ENSG00000198740	blood	DVT	assessed	2896	0.517247	0.0884224	0.317123	0.0541886	0.023019	5809	5588	22984	22984	2895	1	0	TRUE	TRUE	TRUE
V2L090	ZNF652	ENSG00000198740	blood	TIA	assessed	2854	0.463192	0.145747	0.281652	0.0886032	0.0208059	5446	5588	21318	21318	2853	1	0	TRUE	TRUE	TRUE
V2L090	ZNF652	ENSG00000198740	blood	Cardiomyopathy	assessed	2821	0.529283	0.0813477	0.320129	0.0491819	0.0200591	5035	5588	19575	19575	2820	1	0	TRUE	TRUE	TRUE
V2L090	ZNF652	ENSG00000198740	blood	PAD	assessed	2914	0.518198	0.0898468	0.318554	0.0552136	0.0181878	5821	5588	23095	23095	2913	1	0	TRUE	TRUE	TRUE
V2L090	ZNF652	ENSG00000198740	blood	Mitral_Valve	assessed	2796	0.543516	0.0706993	0.326048	0.0423943	0.0173429	5432	5588	21468	21468	2795	1	0	TRUE	TRUE	TRUE
V2L090	ZNF652	ENSG00000198740	blood	AF_I48	assessed	3094	0.516283	0.085882	0.327338	0.0544356	0.0160613	7270	5588	28325	28325	3093	1	0	TRUE	TRUE	TRUE
V2L090	ZNF652	ENSG00000198740	blood	HF_I50	assessed	2931	0.531495	0.0778026	0.327475	0.0479219	0.0153058	6213	5588	24552	24552	2930	1	0	TRUE	TRUE	TRUE
V2L090	ZNF652	ENSG00000198740	coronary	Angina	assessed	2934	0.00462718	0.596866	0.00154982	0.199716	0.197241	7194	5330	28342	28342	2933	1	0	TRUE	TRUE	TRUE
V2L090	ZNF652	ENSG00000198740	coronary	CAD_I25	assessed	2973	1.17942e-06	0.609951	3.99738e-07	0.206546	0.183502	7668	5330	29831	29831	2972	1	0	TRUE	TRUE	TRUE
V2L090	ZNF652	ENSG00000198740	coronary	MI	assessed	2891	0.155075	0.465576	0.0512946	0.153825	0.174229	6629	5330	25850	25850	2890	1	0	TRUE	TRUE	TRUE
V2L090	ZNF652	ENSG00000198740	coronary	Hypertension_401	assessed	2980	9.20731e-10	0.627231	3.1272e-10	0.212875	0.159894	8312	5330	32070	32070	2979	1	0	TRUE	TRUE	TRUE
V2L090	ZNF652	ENSG00000198740	coronary	Aortic_Valve	assessed	2755	0.356103	0.338666	0.112974	0.107358	0.084899	5541	5330	21775	21775	2754	1	0	TRUE	TRUE	TRUE
V2L090	ZNF652	ENSG00000198740	coronary	TIA	assessed	2743	0.572454	0.174936	0.180961	0.0552832	0.0163663	5446	5330	21318	21318	2742	1	0	TRUE	TRUE	TRUE
V2L090	ZNF652	ENSG00000198740	coronary	Ischemic_Stroke	assessed	2788	0.628944	0.116401	0.201699	0.0373136	0.0156429	5754	5330	22724	22724	2787	1	0	TRUE	TRUE	TRUE
V2L090	ZNF652	ENSG00000198740	coronary	VTE	assessed	2657	0.618916	0.134068	0.190265	0.041199	0.0155527	4192	5330	16385	16385	2656	1	0	TRUE	TRUE	TRUE
V2L090	ZNF652	ENSG00000198740	coronary	Atherosclerosis	assessed	2697	0.618791	0.132354	0.192624	0.0411855	0.0150462	4672	5330	18059	18059	2696	1	0	TRUE	TRUE	TRUE
V2L090	ZNF652	ENSG00000198740	coronary	DVT	assessed	2781	0.645442	0.101787	0.206471	0.0325471	0.0137529	5809	5330	22984	22984	2780	1	0	TRUE	TRUE	TRUE
V2L090	ZNF652	ENSG00000198740	coronary	Aortic_Aneurysm	assessed	2711	0.648977	0.103429	0.202975	0.0323362	0.0122824	5135	5330	20014	20014	2710	1	0	TRUE	TRUE	TRUE
V2L090	ZNF652	ENSG00000198740	coronary	PAD	assessed	2779	0.645204	0.103399	0.206205	0.033034	0.0121577	5821	5330	23095	23095	2778	1	0	TRUE	TRUE	TRUE
V2L090	ZNF652	ENSG00000198740	coronary	AF_I48	assessed	2947	0.643178	0.0967425	0.216346	0.0325302	0.0112025	7270	5330	28325	28325	2946	1	0	TRUE	TRUE	TRUE
V2L090	ZNF652	ENSG00000198740	coronary	HF_I50	assessed	2806	0.658233	0.0900077	0.212247	0.0290125	0.0104989	6213	5330	24552	24552	2805	1	0	TRUE	TRUE	TRUE
V2L090	ZNF652	ENSG00000198740	coronary	Cardiomyopathy	assessed	2716	0.658918	0.0947358	0.206471	0.0296751	0.0102003	5035	5330	19575	19575	2715	1	0	TRUE	TRUE	TRUE
V2L090	ZNF652	ENSG00000198740	coronary	Mitral_Valve	assessed	2704	0.672348	0.0824753	0.209957	0.0257455	0.00947361	5432	5330	21468	21468	2703	1	0	TRUE	TRUE	TRUE
V2L090	ZNF652	ENSG00000198740	heart_AA	Aortic_Valve	assessed	2816	0.334142	0.320633	0.102202	0.0979254	0.145097	5541	5451	21775	21775	2815	1	0	TRUE	TRUE	TRUE
V2L090	ZNF652	ENSG00000198740	heart_AA	MI	assessed	2948	0.16411	0.49329	0.0522857	0.15703	0.133284	6629	5451	25850	25850	2947	1	0	TRUE	TRUE	TRUE
V2L090	ZNF652	ENSG00000198740	heart_AA	Angina	assessed	2972	0.00517626	0.667699	0.0016619	0.214261	0.111202	7194	5451	28342	28342	2971	1	0	TRUE	TRUE	TRUE
V2L090	ZNF652	ENSG00000198740	heart_AA	Hypertension_401	assessed	3021	1.02069e-09	0.695324	3.32558e-10	0.226471	0.0782053	8312	5451	32070	32070	3020	1	0	TRUE	TRUE	TRUE
V2L090	ZNF652	ENSG00000198740	heart_AA	CAD_I25	assessed	3005	1.36704e-06	0.70698	4.43227e-07	0.229156	0.0638621	7668	5451	29831	29831	3004	1	0	TRUE	TRUE	TRUE
V2L090	ZNF652	ENSG00000198740	heart_AA	TIA	assessed	2797	0.561215	0.174259	0.17068	0.0529558	0.04089	5446	5451	21318	21318	2796	1	0	TRUE	TRUE	TRUE
V2L090	ZNF652	ENSG00000198740	heart_AA	VTE	assessed	2717	0.620543	0.138307	0.182667	0.0406951	0.017788	4192	5451	16385	16385	2716	1	0	TRUE	TRUE	TRUE
V2L090	ZNF652	ENSG00000198740	heart_AA	Ischemic_Stroke	assessed	2846	0.627094	0.125583	0.193752	0.0387863	0.0147848	5754	5451	22724	22724	2845	1	0	TRUE	TRUE	TRUE
V2L090	ZNF652	ENSG00000198740	heart_AA	Atherosclerosis	assessed	2755	0.621549	0.137319	0.185446	0.0409559	0.0147303	4672	5451	18059	18059	2754	1	0	TRUE	TRUE	TRUE
V2L090	ZNF652	ENSG00000198740	heart_AA	DVT	assessed	2839	0.649617	0.105376	0.200221	0.0324658	0.0123206	5809	5451	22984	22984	2838	1	0	TRUE	TRUE	TRUE
V2L090	ZNF652	ENSG00000198740	heart_AA	PAD	assessed	2844	0.647468	0.107954	0.199828	0.0333065	0.011443	5821	5451	23095	23095	2843	1	0	TRUE	TRUE	TRUE
V2L090	ZNF652	ENSG00000198740	heart_AA	Mitral_Valve	assessed	2775	0.674133	0.086309	0.20293	0.0259704	0.0106574	5432	5451	21468	21468	2774	1	0	TRUE	TRUE	TRUE
V2L090	ZNF652	ENSG00000198740	heart_AA	Cardiomyopathy	assessed	2772	0.661856	0.0982154	0.199683	0.0296211	0.010625	5035	5451	19575	19575	2771	1	0	TRUE	TRUE	TRUE
V2L090	ZNF652	ENSG00000198740	heart_AA	Aortic_Aneurysm	assessed	2769	0.653188	0.10802	0.195955	0.0323955	0.010441	5135	5451	20014	20014	2768	1	0	TRUE	TRUE	TRUE
V2L090	ZNF652	ENSG00000198740	heart_AA	AF_I48	assessed	2979	0.648981	0.100166	0.208846	0.0322241	0.00978298	7270	5451	28325	28325	2978	1	0	TRUE	TRUE	TRUE
V2L090	ZNF652	ENSG00000198740	heart_AA	HF_I50	assessed	2860	0.663122	0.09307	0.205747	0.0288676	0.00919357	6213	5451	24552	24552	2859	1	0	TRUE	TRUE	TRUE
V2L090	ZNF652	ENSG00000198740	heart_LV	Hypertension_401	assessed	3051	6.42645e-10	0.43779	2.5381e-10	0.172514	0.389696	8312	5422	32070	32070	3050	1	0	TRUE	TRUE	TRUE
V2L090	ZNF652	ENSG00000198740	heart_LV	MI	assessed	2949	0.125369	0.376742	0.0482946	0.144824	0.304771	6629	5422	25850	25850	2948	1	0	TRUE	TRUE	TRUE
V2L090	ZNF652	ENSG00000198740	heart_LV	Angina	assessed	2995	0.00418169	0.539413	0.00162919	0.209911	0.244865	7194	5422	28342	28342	2994	1	0	TRUE	TRUE	TRUE
V2L090	ZNF652	ENSG00000198740	heart_LV	CAD_I25	assessed	3043	1.25048e-06	0.646701	4.92946e-07	0.254835	0.0984623	7668	5422	29831	29831	3042	1	0	TRUE	TRUE	TRUE
V2L090	ZNF652	ENSG00000198740	heart_LV	Aortic_Valve	assessed	2808	0.347767	0.331538	0.129384	0.123278	0.0680319	5541	5422	21775	21775	2807	1	0	TRUE	TRUE	TRUE
V2L090	ZNF652	ENSG00000198740	heart_LV	TIA	assessed	2793	0.545591	0.169192	0.20221	0.0626867	0.0203199	5446	5422	21318	21318	2792	1	0	TRUE	TRUE	TRUE
V2L090	ZNF652	ENSG00000198740	heart_LV	Ischemic_Stroke	assessed	2838	0.594742	0.118517	0.222931	0.0444051	0.0194046	5754	5422	22724	22724	2837	1	0	TRUE	TRUE	TRUE
V2L090	ZNF652	ENSG00000198740	heart_LV	HF_I50	assessed	2860	0.627236	0.0879789	0.23642	0.0331461	0.0152188	6213	5422	24552	24552	2859	1	0	TRUE	TRUE	TRUE
V2L090	ZNF652	ENSG00000198740	heart_LV	PAD	assessed	2836	0.616049	0.101222	0.230836	0.0379145	0.0139777	5821	5422	23095	23095	2835	1	0	TRUE	TRUE	TRUE
V2L090	ZNF652	ENSG00000198740	heart_LV	Atherosclerosis	assessed	2748	0.591513	0.130163	0.216795	0.0476922	0.0138361	4672	5422	18059	18059	2747	1	0	TRUE	TRUE	TRUE
V2L090	ZNF652	ENSG00000198740	heart_LV	VTE	assessed	2722	0.590864	0.132216	0.215026	0.0481021	0.0137917	4192	5422	16385	16385	2721	1	0	TRUE	TRUE	TRUE
V2L090	ZNF652	ENSG00000198740	heart_LV	AF_I48	assessed	3010	0.613155	0.0965764	0.239749	0.0377494	0.0127704	7270	5422	28325	28325	3009	1	0	TRUE	TRUE	TRUE
V2L090	ZNF652	ENSG00000198740	heart_LV	Aortic_Aneurysm	assessed	2764	0.620625	0.102329	0.228372	0.0376429	0.0110312	5135	5422	20014	20014	2763	1	0	TRUE	TRUE	TRUE
V2L090	ZNF652	ENSG00000198740	heart_LV	DVT	assessed	2833	0.618293	0.1014	0.231425	0.0379429	0.0109386	5809	5422	22984	22984	2832	1	0	TRUE	TRUE	TRUE
V2L090	ZNF652	ENSG00000198740	heart_LV	Cardiomyopathy	assessed	2767	0.630033	0.0930367	0.231975	0.0342449	0.0107105	5035	5422	19575	19575	2766	1	0	TRUE	TRUE	TRUE
V2L090	ZNF652	ENSG00000198740	heart_LV	Mitral_Valve	assessed	2773	0.642085	0.0822422	0.236666	0.030305	0.00870127	5432	5422	21468	21468	2772	1	0	TRUE	TRUE	TRUE
V2L090	ZNF652	ENSG00000198740	kidney_cortex	CAD_I25	assessed	2146	1.47018e-06	0.760321	3.15538e-07	0.163108	0.0765696	7668	3996	29831	29831	2146	0	0	TRUE	TRUE	TRUE
V2L090	ZNF652	ENSG00000198740	kidney_cortex	Hypertension_401	assessed	2146	1.12887e-09	0.769023	2.42285e-10	0.164986	0.0659913	8312	3996	32070	32070	2146	0	0	TRUE	TRUE	TRUE
V2L090	ZNF652	ENSG00000198740	kidney_cortex	Angina	assessed	2145	0.00593873	0.765563	0.00127398	0.164166	0.0630587	7194	3996	28342	28342	2145	0	0	TRUE	TRUE	TRUE
V2L090	ZNF652	ENSG00000198740	kidney_cortex	MI	assessed	2144	0.199761	0.585997	0.042832	0.125601	0.0458083	6629	3996	25850	25850	2144	0	0	TRUE	TRUE	TRUE
V2L090	ZNF652	ENSG00000198740	kidney_cortex	Aortic_Valve	assessed	2143	0.420587	0.374161	0.0901386	0.080154	0.0349595	5541	3996	21775	21775	2143	0	0	TRUE	TRUE	TRUE
V2L090	ZNF652	ENSG00000198740	kidney_cortex	TIA	assessed	2140	0.641796	0.164141	0.137357	0.0351079	0.0215972	5446	3996	21318	21318	2140	0	0	TRUE	TRUE	TRUE
V2L090	ZNF652	ENSG00000198740	kidney_cortex	VTE	assessed	2133	0.697159	0.116922	0.148707	0.0249277	0.0122844	4192	3996	16385	16385	2133	0	0	TRUE	TRUE	TRUE
V2L090	ZNF652	ENSG00000198740	kidney_cortex	Atherosclerosis	assessed	2134	0.71629	0.0997439	0.152867	0.021277	0.00982245	4672	3996	18059	18059	2134	0	0	TRUE	TRUE	TRUE
V2L090	ZNF652	ENSG00000198740	kidney_cortex	Ischemic_Stroke	assessed	2144	0.731143	0.0854413	0.156772	0.018312	0.008332	5754	3996	22724	22724	2144	0	0	TRUE	TRUE	TRUE
V2L090	ZNF652	ENSG00000198740	kidney_cortex	Aortic_Aneurysm	assessed	2137	0.737977	0.0793535	0.157719	0.0169513	0.00799905	5135	3996	20014	20014	2137	0	0	TRUE	TRUE	TRUE
V2L090	ZNF652	ENSG00000198740	kidney_cortex	Cardiomyopathy	assessed	2139	0.745099	0.072503	0.159392	0.0155024	0.00750272	5035	3996	19575	19575	2139	0	0	TRUE	TRUE	TRUE
V2L090	ZNF652	ENSG00000198740	kidney_cortex	DVT	assessed	2144	0.741028	0.0762602	0.158888	0.0163439	0.00747952	5809	3996	22984	22984	2144	0	0	TRUE	TRUE	TRUE
V2L090	ZNF652	ENSG00000198740	kidney_cortex	PAD	assessed	2143	0.743156	0.074325	0.159269	0.0159216	0.00732828	5821	3996	23095	23095	2143	0	0	TRUE	TRUE	TRUE
V2L090	ZNF652	ENSG00000198740	kidney_cortex	HF_I50	assessed	2145	0.748431	0.0694783	0.160554	0.0148979	0.00663899	6213	3996	24552	24552	2145	0	0	TRUE	TRUE	TRUE
V2L090	ZNF652	ENSG00000198740	kidney_cortex	Mitral_Valve	assessed	2139	0.76112	0.0577964	0.162823	0.0123583	0.00590144	5432	3996	21468	21468	2139	0	0	TRUE	TRUE	TRUE
V2L090	ZNF652	ENSG00000198740	kidney_cortex	AF_I48	assessed	2145	0.771498	0.0478487	0.165502	0.0102597	0.00489125	7270	3996	28325	28325	2145	0	0	TRUE	TRUE	TRUE
V2L090	ZNF652	ENSG00000198740	liver	Hypertension_401	assessed	2774	9.80798e-10	0.66815	2.88045e-10	0.19609	0.13576	8312	5026	32070	32070	2774	0	0	TRUE	TRUE	TRUE
V2L090	ZNF652	ENSG00000198740	liver	CAD_I25	assessed	2770	1.3844e-06	0.715961	4.0604e-07	0.209914	0.0741235	7668	5026	29831	29831	2770	0	0	TRUE	TRUE	TRUE
V2L090	ZNF652	ENSG00000198740	liver	Angina	assessed	2747	0.00560556	0.722977	0.00163153	0.210367	0.0594189	7194	5026	28342	28342	2747	0	0	TRUE	TRUE	TRUE
V2L090	ZNF652	ENSG00000198740	liver	MI	assessed	2717	0.186186	0.555392	0.0536545	0.160006	0.0447611	6629	5026	25850	25850	2717	0	0	TRUE	TRUE	TRUE
V2L090	ZNF652	ENSG00000198740	liver	Aortic_Valve	assessed	2652	0.388634	0.365637	0.109562	0.103046	0.0331218	5541	5026	21775	21775	2652	0	0	TRUE	TRUE	TRUE
V2L090	ZNF652	ENSG00000198740	liver	TIA	assessed	2633	0.593051	0.176139	0.166102	0.0493178	0.0153897	5446	5026	21318	21318	2633	0	0	TRUE	TRUE	TRUE
V2L090	ZNF652	ENSG00000198740	liver	Atherosclerosis	assessed	2608	0.640178	0.131871	0.177711	0.0365933	0.0136461	4672	5026	18059	18059	2608	0	0	TRUE	TRUE	TRUE
V2L090	ZNF652	ENSG00000198740	liver	VTE	assessed	2595	0.638894	0.134145	0.176471	0.0370391	0.0134509	4192	5026	16385	16385	2595	0	0	TRUE	TRUE	TRUE
V2L090	ZNF652	ENSG00000198740	liver	Ischemic_Stroke	assessed	2664	0.657655	0.112537	0.186149	0.0318419	0.0118161	5754	5026	22724	22724	2664	0	0	TRUE	TRUE	TRUE
V2L090	ZNF652	ENSG00000198740	liver	PAD	assessed	2671	0.670054	0.10095	0.190132	0.028635	0.0102289	5821	5026	23095	23095	2671	0	0	TRUE	TRUE	TRUE
V2L090	ZNF652	ENSG00000198740	liver	DVT	assessed	2666	0.672561	0.0988856	0.190504	0.0279994	0.0100498	5809	5026	22984	22984	2666	0	0	TRUE	TRUE	TRUE
V2L090	ZNF652	ENSG00000198740	liver	Aortic_Aneurysm	assessed	2622	0.675108	0.0991024	0.188367	0.0276416	0.00978089	5135	5026	20014	20014	2622	0	0	TRUE	TRUE	TRUE
V2L090	ZNF652	ENSG00000198740	liver	Cardiomyopathy	assessed	2625	0.682747	0.091593	0.190669	0.0255696	0.00942139	5035	5026	19575	19575	2625	0	0	TRUE	TRUE	TRUE
V2L090	ZNF652	ENSG00000198740	liver	HF_I50	assessed	2678	0.685289	0.0862777	0.194926	0.0245322	0.00897486	6213	5026	24552	24552	2678	0	0	TRUE	TRUE	TRUE
V2L090	ZNF652	ENSG00000198740	liver	Mitral_Valve	assessed	2626	0.694644	0.0804165	0.194075	0.0224589	0.00840552	5432	5026	21468	21468	2626	0	0	TRUE	TRUE	TRUE
V2L090	ZNF652	ENSG00000198740	liver	AF_I48	assessed	2746	0.689468	0.0787617	0.200608	0.0229083	0.00825484	7270	5026	28325	28325	2746	0	0	TRUE	TRUE	TRUE
V2L091	MAP2K6	ENSG00000108984	aorta	Aortic_Valve	assessed	2652	0.49556	0.309639	0.102803	0.0642061	0.0277923	5626	5901	23344	23344	2651	1	0	TRUE	FALSE	FALSE
V2L091	MAP2K6	ENSG00000108984	aorta	MI	assessed	2809	0.656217	0.150812	0.146715	0.0337055	0.0125508	6596	5901	27377	27377	2808	1	0	TRUE	FALSE	FALSE
V2L091	MAP2K6	ENSG00000108984	aorta	Angina	assessed	2844	0.680503	0.124466	0.154416	0.0282308	0.0123839	7405	5901	30230	30230	2843	1	0	TRUE	FALSE	FALSE
V2L091	MAP2K6	ENSG00000108984	aorta	Aortic_Aneurysm	assessed	2610	0.709648	0.114412	0.143293	0.0230926	0.00955484	5283	5901	21653	21653	2609	1	0	TRUE	FALSE	FALSE
V2L091	MAP2K6	ENSG00000108984	aorta	Mitral_Valve	assessed	2634	0.711245	0.109671	0.147004	0.0226579	0.00942191	5540	5901	23039	23039	2633	1	0	TRUE	FALSE	FALSE
V2L091	MAP2K6	ENSG00000108984	aorta	PAD	assessed	2738	0.700176	0.114734	0.150996	0.0247334	0.00936105	6016	5901	24667	24667	2737	1	0	TRUE	FALSE	FALSE
V2L091	MAP2K6	ENSG00000108984	aorta	AF_I48	assessed	2844	0.706625	0.100953	0.160351	0.0228995	0.00917147	7255	5901	29725	29725	2843	1	0	TRUE	FALSE	FALSE
V2L091	MAP2K6	ENSG00000108984	aorta	Atherosclerosis	assessed	2537	0.720816	0.108579	0.140652	0.021178	0.00877579	4669	5901	19332	19332	2536	1	0	TRUE	FALSE	FALSE
V2L091	MAP2K6	ENSG00000108984	aorta	VTE	assessed	2468	0.724239	0.109593	0.136746	0.0206839	0.0087384	4243	5901	17666	17666	2467	1	0	TRUE	FALSE	FALSE
V2L091	MAP2K6	ENSG00000108984	aorta	Ischemic_Stroke	assessed	2699	0.72055	0.0967929	0.153476	0.0206082	0.00857313	5797	5901	24220	24220	2698	1	0	TRUE	FALSE	FALSE
V2L091	MAP2K6	ENSG00000108984	aorta	DVT	assessed	2737	0.722032	0.0932011	0.156277	0.0201641	0.00832584	5886	5901	24615	24615	2736	1	0	TRUE	FALSE	FALSE
V2L091	MAP2K6	ENSG00000108984	aorta	Cardiomyopathy	assessed	2613	0.73296	0.0907276	0.149992	0.0185587	0.00776162	5116	5901	20852	20852	2612	1	0	TRUE	FALSE	FALSE
V2L091	MAP2K6	ENSG00000108984	aorta	HF_I50	assessed	2804	0.724177	0.0872566	0.161468	0.0194477	0.00765102	6431	5901	26331	26331	2803	1	0	TRUE	FALSE	FALSE
V2L091	MAP2K6	ENSG00000108984	aorta	Hypertension_401	assessed	2879	0.72518	0.0817072	0.166979	0.0188064	0.00732735	8138	5901	33560	33560	2878	1	0	TRUE	FALSE	FALSE
V2L091	MAP2K6	ENSG00000108984	aorta	CAD_I25	assessed	2869	0.727087	0.0806907	0.166732	0.0184966	0.00699323	7651	5901	31402	31402	2868	1	0	TRUE	FALSE	FALSE
V2L091	MAP2K6	ENSG00000108984	aorta	TIA	assessed	2617	0.746364	0.0796218	0.151167	0.0161197	0.00672702	5518	5901	22735	22735	2616	1	0	TRUE	FALSE	FALSE
V2L091	MAP2K6	ENSG00000108984	blood	CAD_I25	assessed	2980	0.0813316	0.00965475	0.620852	0.0734858	0.214676	7651	6112	31402	31402	2979	1	0	TRUE	FALSE	FALSE
V2L091	MAP2K6	ENSG00000108984	blood	PAD	assessed	2790	0.0922262	0.0155055	0.702208	0.117986	0.072074	6016	6112	24667	24667	2789	1	0	TRUE	FALSE	FALSE
V2L091	MAP2K6	ENSG00000108984	blood	HF_I50	assessed	2863	0.098632	0.0123385	0.751712	0.0939932	0.043324	6431	6112	26331	26331	2862	1	0	TRUE	FALSE	FALSE
V2L091	MAP2K6	ENSG00000108984	blood	Atherosclerosis	assessed	2572	0.0970824	0.0149507	0.736937	0.113451	0.0375793	4669	6112	19332	19332	2571	1	0	TRUE	FALSE	FALSE
V2L091	MAP2K6	ENSG00000108984	blood	VTE	assessed	2503	0.0981048	0.0151712	0.743862	0.115005	0.0278573	4243	6112	17666	17666	2502	1	0	TRUE	FALSE	FALSE
V2L091	MAP2K6	ENSG00000108984	blood	MI	assessed	2878	0.0914286	0.0215836	0.696987	0.164513	0.0254878	6596	6112	27377	27377	2877	1	0	TRUE	FALSE	FALSE
V2L091	MAP2K6	ENSG00000108984	blood	Angina	assessed	2958	0.095381	0.0183715	0.727883	0.140181	0.0181833	7405	6112	30230	30230	2957	1	0	TRUE	FALSE	FALSE
V2L091	MAP2K6	ENSG00000108984	blood	Cardiomyopathy	assessed	2651	0.101565	0.0129795	0.771854	0.0986242	0.0149777	5116	6112	20852	20852	2650	1	0	TRUE	FALSE	FALSE
V2L091	MAP2K6	ENSG00000108984	blood	Aortic_Aneurysm	assessed	2648	0.0983907	0.0162806	0.747671	0.123702	0.0139556	5283	6112	21653	21653	2647	1	0	TRUE	FALSE	FALSE
V2L091	MAP2K6	ENSG00000108984	blood	Ischemic_Stroke	assessed	2750	0.10065	0.013919	0.766001	0.105917	0.0135128	5797	6112	24220	24220	2749	1	0	TRUE	FALSE	FALSE
V2L091	MAP2K6	ENSG00000108984	blood	Mitral_Valve	assessed	2685	0.0989977	0.0157206	0.752682	0.119511	0.0130883	5540	6112	23039	23039	2684	1	0	TRUE	FALSE	FALSE
V2L091	MAP2K6	ENSG00000108984	blood	TIA	assessed	2667	0.103376	0.0114625	0.785812	0.0871192	0.0122298	5518	6112	22735	22735	2666	1	0	TRUE	FALSE	FALSE
V2L091	MAP2K6	ENSG00000108984	blood	DVT	assessed	2789	0.101222	0.0135745	0.770691	0.103344	0.0111687	5886	6112	24615	24615	2788	1	0	TRUE	FALSE	FALSE
V2L091	MAP2K6	ENSG00000108984	blood	Aortic_Valve	assessed	2701	0.0706438	0.0444188	0.537221	0.337779	0.00993666	5626	6112	23344	23344	2700	1	0	TRUE	FALSE	FALSE
V2L091	MAP2K6	ENSG00000108984	blood	Hypertension_401	assessed	2990	0.102425	0.0124105	0.781964	0.0947401	0.00846084	8138	6112	33560	33560	2989	1	0	TRUE	FALSE	FALSE
V2L091	MAP2K6	ENSG00000108984	blood	AF_I48	assessed	2955	0.0998104	0.0152855	0.761661	0.116639	0.0066044	7255	6112	29725	29725	2954	1	0	TRUE	FALSE	FALSE
V2L091	MAP2K6	ENSG00000108984	coronary	Aortic_Valve	assessed	2636	0.465252	0.290043	0.134494	0.0838183	0.0263928	5626	5858	23344	23344	2635	1	0	TRUE	FALSE	FALSE
V2L091	MAP2K6	ENSG00000108984	coronary	Angina	assessed	2880	0.633005	0.118502	0.198079	0.0370682	0.0133455	7405	5858	30230	30230	2879	1	0	TRUE	FALSE	FALSE
V2L091	MAP2K6	ENSG00000108984	coronary	MI	assessed	2801	0.614549	0.141596	0.187484	0.0431842	0.0131877	6596	5858	27377	27377	2800	1	0	TRUE	FALSE	FALSE
V2L091	MAP2K6	ENSG00000108984	coronary	Aortic_Aneurysm	assessed	2594	0.66487	0.104979	0.189531	0.029915	0.010705	5283	5858	21653	21653	2593	1	0	TRUE	FALSE	FALSE
V2L091	MAP2K6	ENSG00000108984	coronary	VTE	assessed	2452	0.678137	0.101217	0.1831	0.0273188	0.0102267	4243	5858	17666	17666	2451	1	0	TRUE	FALSE	FALSE
V2L091	MAP2K6	ENSG00000108984	coronary	PAD	assessed	2719	0.656865	0.106384	0.195149	0.0315956	0.0100074	6016	5858	24667	24667	2718	1	0	TRUE	FALSE	FALSE
V2L091	MAP2K6	ENSG00000108984	coronary	Atherosclerosis	assessed	2521	0.676212	0.0987827	0.187834	0.0274295	0.00974142	4669	5858	19332	19332	2520	1	0	TRUE	FALSE	FALSE
V2L091	MAP2K6	ENSG00000108984	coronary	DVT	assessed	2721	0.677134	0.0865134	0.201256	0.0257039	0.00939203	5886	5858	24615	24615	2720	1	0	TRUE	FALSE	FALSE
V2L091	MAP2K6	ENSG00000108984	coronary	Mitral_Valve	assessed	2618	0.66737	0.102132	0.191792	0.0293419	0.0093634	5540	5858	23039	23039	2617	1	0	TRUE	FALSE	FALSE
V2L091	MAP2K6	ENSG00000108984	coronary	AF_I48	assessed	2878	0.663695	0.0915137	0.207472	0.0285986	0.00871976	7255	5858	29725	29725	2877	1	0	TRUE	FALSE	FALSE
V2L091	MAP2K6	ENSG00000108984	coronary	Cardiomyopathy	assessed	2597	0.686632	0.0845968	0.195939	0.0241321	0.00869943	5116	5858	20852	20852	2596	1	0	TRUE	FALSE	FALSE
V2L091	MAP2K6	ENSG00000108984	coronary	HF_I50	assessed	2800	0.677827	0.0818122	0.206757	0.0249465	0.00865779	6431	5858	26331	26331	2799	1	0	TRUE	FALSE	FALSE
V2L091	MAP2K6	ENSG00000108984	coronary	Ischemic_Stroke	assessed	2684	0.677128	0.0892782	0.198827	0.0262065	0.00855989	5797	5858	24220	24220	2683	1	0	TRUE	FALSE	FALSE
V2L091	MAP2K6	ENSG00000108984	coronary	CAD_I25	assessed	2896	0.677468	0.0774744	0.213107	0.0243631	0.00758697	7651	5858	31402	31402	2895	1	0	TRUE	FALSE	FALSE
V2L091	MAP2K6	ENSG00000108984	coronary	TIA	assessed	2598	0.699502	0.0727478	0.199689	0.0207602	0.00730127	5518	5858	22735	22735	2597	1	0	TRUE	FALSE	FALSE
V2L091	MAP2K6	ENSG00000108984	coronary	Hypertension_401	assessed	2903	0.682213	0.0728963	0.215104	0.0229776	0.00680923	8138	5858	33560	33560	2902	1	0	TRUE	FALSE	FALSE
V2L091	MAP2K6	ENSG00000108984	heart_AA	Aortic_Valve	assessed	2669	0.468672	0.293703	0.127101	0.0796198	0.0309031	5626	5979	23344	23344	2668	1	0	TRUE	FALSE	FALSE
V2L091	MAP2K6	ENSG00000108984	heart_AA	MI	assessed	2845	0.620071	0.144953	0.17864	0.0417458	0.0145906	6596	5979	27377	27377	2844	1	0	TRUE	FALSE	FALSE
V2L091	MAP2K6	ENSG00000108984	heart_AA	PAD	assessed	2759	0.661283	0.110111	0.185119	0.0308116	0.0126766	6016	5979	24667	24667	2758	1	0	TRUE	FALSE	FALSE
V2L091	MAP2K6	ENSG00000108984	heart_AA	Angina	assessed	2919	0.642114	0.121253	0.189445	0.0357623	0.0114253	7405	5979	30230	30230	2918	1	0	TRUE	FALSE	FALSE
V2L091	MAP2K6	ENSG00000108984	heart_AA	VTE	assessed	2479	0.685203	0.104345	0.173394	0.0263943	0.0106644	4243	5979	17666	17666	2478	1	0	TRUE	FALSE	FALSE
V2L091	MAP2K6	ENSG00000108984	heart_AA	Aortic_Aneurysm	assessed	2621	0.670959	0.110056	0.178985	0.0293478	0.0106525	5283	5979	21653	21653	2620	1	0	TRUE	FALSE	FALSE
V2L091	MAP2K6	ENSG00000108984	heart_AA	Atherosclerosis	assessed	2546	0.682431	0.103381	0.177326	0.026853	0.0100085	4669	5979	19332	19332	2545	1	0	TRUE	FALSE	FALSE
V2L091	MAP2K6	ENSG00000108984	heart_AA	Mitral_Valve	assessed	2654	0.674459	0.105527	0.182027	0.0284708	0.00951614	5540	5979	23039	23039	2653	1	0	TRUE	FALSE	FALSE
V2L091	MAP2K6	ENSG00000108984	heart_AA	Ischemic_Stroke	assessed	2723	0.683493	0.0929739	0.188778	0.02567	0.00908513	5797	5979	24220	24220	2722	1	0	TRUE	FALSE	FALSE
V2L091	MAP2K6	ENSG00000108984	heart_AA	DVT	assessed	2759	0.684543	0.0898656	0.19141	0.0251189	0.00906291	5886	5979	24615	24615	2758	1	0	TRUE	FALSE	FALSE
V2L091	MAP2K6	ENSG00000108984	heart_AA	AF_I48	assessed	2916	0.670644	0.0948128	0.197644	0.0279331	0.00896627	7255	5979	29725	29725	2915	1	0	TRUE	FALSE	FALSE
V2L091	MAP2K6	ENSG00000108984	heart_AA	Cardiomyopathy	assessed	2624	0.694828	0.0875251	0.185498	0.0233577	0.00879113	5116	5979	20852	20852	2623	1	0	TRUE	FALSE	FALSE
V2L091	MAP2K6	ENSG00000108984	heart_AA	HF_I50	assessed	2834	0.685912	0.0847607	0.196826	0.0243143	0.00818711	6431	5979	26331	26331	2833	1	0	TRUE	FALSE	FALSE
V2L091	MAP2K6	ENSG00000108984	heart_AA	Hypertension_401	assessed	2948	0.682878	0.0813788	0.203353	0.0242255	0.00816432	8138	5979	33560	33560	2947	1	0	TRUE	FALSE	FALSE
V2L091	MAP2K6	ENSG00000108984	heart_AA	TIA	assessed	2638	0.706404	0.075977	0.189603	0.020385	0.00763072	5518	5979	22735	22735	2637	1	0	TRUE	FALSE	FALSE
V2L091	MAP2K6	ENSG00000108984	heart_AA	CAD_I25	assessed	2939	0.687409	0.0778408	0.204128	0.0231076	0.0075144	7651	5979	31402	31402	2938	1	0	TRUE	FALSE	FALSE
V2L091	MAP2K6	ENSG00000108984	heart_LV	Aortic_Valve	assessed	2679	0.463338	0.290622	0.131934	0.0827225	0.0313833	5626	5939	23344	23344	2678	1	0	TRUE	FALSE	FALSE
V2L091	MAP2K6	ENSG00000108984	heart_LV	PAD	assessed	2740	0.650441	0.106327	0.188828	0.0308441	0.0235595	6016	5939	24667	24667	2739	1	0	TRUE	FALSE	FALSE
V2L091	MAP2K6	ENSG00000108984	heart_LV	MI	assessed	2818	0.618344	0.142598	0.184322	0.0424946	0.0122412	6596	5939	27377	27377	2817	1	0	TRUE	FALSE	FALSE
V2L091	MAP2K6	ENSG00000108984	heart_LV	Atherosclerosis	assessed	2553	0.674001	0.102625	0.183767	0.0279692	0.0116375	4669	5939	19332	19332	2552	1	0	TRUE	FALSE	FALSE
V2L091	MAP2K6	ENSG00000108984	heart_LV	Aortic_Aneurysm	assessed	2608	0.666633	0.106663	0.185439	0.029659	0.0116062	5283	5939	21653	21653	2607	1	0	TRUE	FALSE	FALSE
V2L091	MAP2K6	ENSG00000108984	heart_LV	VTE	assessed	2485	0.677558	0.10351	0.180163	0.0275122	0.0112567	4243	5939	17666	17666	2484	1	0	TRUE	FALSE	FALSE
V2L091	MAP2K6	ENSG00000108984	heart_LV	Angina	assessed	2886	0.639665	0.117915	0.195208	0.035973	0.0112392	7405	5939	30230	30230	2885	1	0	TRUE	FALSE	FALSE
V2L091	MAP2K6	ENSG00000108984	heart_LV	Mitral_Valve	assessed	2666	0.666436	0.10472	0.188963	0.0296823	0.0101983	5540	5939	23039	23039	2665	1	0	TRUE	FALSE	FALSE
V2L091	MAP2K6	ENSG00000108984	heart_LV	Ischemic_Stroke	assessed	2710	0.677982	0.0910555	0.19523	0.0262106	0.00952145	5797	5939	24220	24220	2709	1	0	TRUE	FALSE	FALSE
V2L091	MAP2K6	ENSG00000108984	heart_LV	Cardiomyopathy	assessed	2632	0.687085	0.0867786	0.192621	0.0243188	0.0091963	5116	5939	20852	20852	2631	1	0	TRUE	FALSE	FALSE
V2L091	MAP2K6	ENSG00000108984	heart_LV	DVT	assessed	2740	0.680635	0.0873916	0.197826	0.0253915	0.00875644	5886	5939	24615	24615	2739	1	0	TRUE	FALSE	FALSE
V2L091	MAP2K6	ENSG00000108984	heart_LV	AF_I48	assessed	2886	0.670488	0.0890662	0.204638	0.027175	0.00863271	7255	5939	29725	29725	2885	1	0	TRUE	FALSE	FALSE
V2L091	MAP2K6	ENSG00000108984	heart_LV	HF_I50	assessed	2818	0.681499	0.0826969	0.203173	0.0246462	0.00798511	6431	5939	26331	26331	2817	1	0	TRUE	FALSE	FALSE
V2L091	MAP2K6	ENSG00000108984	heart_LV	TIA	assessed	2623	0.701651	0.0739342	0.196166	0.0206628	0.00758613	5518	5939	22735	22735	2622	1	0	TRUE	FALSE	FALSE
V2L091	MAP2K6	ENSG00000108984	heart_LV	CAD_I25	assessed	2909	0.683919	0.075235	0.2102	0.0231156	0.00753071	7651	5939	31402	31402	2908	1	0	TRUE	FALSE	FALSE
V2L091	MAP2K6	ENSG00000108984	heart_LV	Hypertension_401	assessed	2915	0.680845	0.0779798	0.209705	0.0240109	0.00745896	8138	5939	33560	33560	2914	1	0	TRUE	FALSE	FALSE
V2L091	MAP2K6	ENSG00000108984	kidney_cortex	Aortic_Valve	assessed	2096	0.559383	0.248451	0.116698	0.0518077	0.0236611	5626	4457	23344	23344	2095	1	0	TRUE	FALSE	FALSE
V2L091	MAP2K6	ENSG00000108984	kidney_cortex	MI	assessed	2139	0.701233	0.114373	0.14926	0.0243338	0.0108006	6596	4457	27377	27377	2138	1	0	TRUE	FALSE	FALSE
V2L091	MAP2K6	ENSG00000108984	kidney_cortex	Angina	assessed	2149	0.719525	0.0966305	0.153846	0.0206518	0.0093465	7405	4457	30230	30230	2148	1	0	TRUE	FALSE	FALSE
V2L091	MAP2K6	ENSG00000108984	kidney_cortex	VTE	assessed	2048	0.742039	0.0819056	0.15126	0.0166878	0.00810756	4243	4457	17666	17666	2047	1	0	TRUE	FALSE	FALSE
V2L091	MAP2K6	ENSG00000108984	kidney_cortex	Atherosclerosis	assessed	2050	0.744698	0.0791188	0.151948	0.0161353	0.00809956	4669	4457	19332	19332	2049	1	0	TRUE	FALSE	FALSE
V2L091	MAP2K6	ENSG00000108984	kidney_cortex	Mitral_Valve	assessed	2108	0.739843	0.0803379	0.155197	0.0168447	0.00777741	5540	4457	23039	23039	2107	1	0	TRUE	FALSE	FALSE
V2L091	MAP2K6	ENSG00000108984	kidney_cortex	Aortic_Aneurysm	assessed	2058	0.744926	0.0787502	0.152583	0.0161228	0.00761811	5283	4457	21653	21653	2057	1	0	TRUE	FALSE	FALSE
V2L091	MAP2K6	ENSG00000108984	kidney_cortex	PAD	assessed	2104	0.742483	0.0784662	0.155496	0.0164258	0.00712956	6016	4457	24667	24667	2103	1	0	TRUE	FALSE	FALSE
V2L091	MAP2K6	ENSG00000108984	kidney_cortex	Cardiomyopathy	assessed	2108	0.760117	0.0615065	0.159464	0.0128974	0.00601492	5116	4457	20852	20852	2107	1	0	TRUE	FALSE	FALSE
V2L091	MAP2K6	ENSG00000108984	kidney_cortex	Ischemic_Stroke	assessed	2127	0.757551	0.0628336	0.160367	0.0132954	0.00595299	5797	4457	24220	24220	2126	1	0	TRUE	FALSE	FALSE
V2L091	MAP2K6	ENSG00000108984	kidney_cortex	AF_I48	assessed	2149	0.768585	0.0510576	0.164336	0.0109118	0.00510981	7255	4457	29725	29725	2148	1	0	TRUE	FALSE	FALSE
V2L091	MAP2K6	ENSG00000108984	kidney_cortex	HF_I50	assessed	2148	0.769205	0.0507221	0.164395	0.0108355	0.00484303	6431	4457	26331	26331	2147	1	0	TRUE	FALSE	FALSE
V2L091	MAP2K6	ENSG00000108984	kidney_cortex	DVT	assessed	2119	0.773648	0.0483067	0.16316	0.010183	0.0047018	5886	4457	24615	24615	2118	1	0	TRUE	FALSE	FALSE
V2L091	MAP2K6	ENSG00000108984	kidney_cortex	TIA	assessed	2059	0.782164	0.0441602	0.160291	0.00904551	0.00433945	5518	4457	22735	22735	2058	1	0	TRUE	FALSE	FALSE
V2L091	MAP2K6	ENSG00000108984	kidney_cortex	CAD_I25	assessed	2149	0.776235	0.0442407	0.165972	0.00945528	0.00409732	7651	4457	31402	31402	2148	1	0	TRUE	FALSE	FALSE
V2L091	MAP2K6	ENSG00000108984	kidney_cortex	Hypertension_401	assessed	2149	0.784508	0.0364868	0.167741	0.007798	0.00346633	8138	4457	33560	33560	2148	1	0	TRUE	FALSE	FALSE
V2L091	MAP2K6	ENSG00000108984	liver	Aortic_Valve	assessed	2547	0.492481	0.303881	0.107288	0.066171	0.0301783	5626	5432	23344	23344	2546	1	0	TRUE	FALSE	FALSE
V2L091	MAP2K6	ENSG00000108984	liver	MI	assessed	2645	0.661729	0.143468	0.150315	0.0325774	0.0119106	6596	5432	27377	27377	2644	1	0	TRUE	FALSE	FALSE
V2L091	MAP2K6	ENSG00000108984	liver	Angina	assessed	2683	0.68709	0.116133	0.158592	0.0267941	0.0113913	7405	5432	30230	30230	2682	1	0	TRUE	FALSE	FALSE
V2L091	MAP2K6	ENSG00000108984	liver	Mitral_Valve	assessed	2547	0.71012	0.103314	0.1547	0.0224976	0.00936918	5540	5432	23039	23039	2546	1	0	TRUE	FALSE	FALSE
V2L091	MAP2K6	ENSG00000108984	liver	Aortic_Aneurysm	assessed	2493	0.711273	0.105666	0.151336	0.0224732	0.00925107	5283	5432	21653	21653	2492	1	0	TRUE	FALSE	FALSE
V2L091	MAP2K6	ENSG00000108984	liver	Atherosclerosis	assessed	2462	0.715851	0.103143	0.150223	0.0216356	0.00914756	4669	5432	19332	19332	2461	1	0	TRUE	FALSE	FALSE
V2L091	MAP2K6	ENSG00000108984	liver	VTE	assessed	2402	0.719923	0.102997	0.14699	0.0210203	0.00906957	4243	5432	17666	17666	2401	1	0	TRUE	FALSE	FALSE
V2L091	MAP2K6	ENSG00000108984	liver	PAD	assessed	2582	0.707377	0.104441	0.156438	0.0230887	0.00865508	6016	5432	24667	24667	2581	1	0	TRUE	FALSE	FALSE
V2L091	MAP2K6	ENSG00000108984	liver	Ischemic_Stroke	assessed	2567	0.725413	0.0879974	0.15941	0.0193296	0.00785015	5797	5432	24220	24220	2566	1	0	TRUE	FALSE	FALSE
V2L091	MAP2K6	ENSG00000108984	liver	Cardiomyopathy	assessed	2533	0.730258	0.0855095	0.15812	0.0185074	0.0076052	5116	5432	20852	20852	2532	1	0	TRUE	FALSE	FALSE
V2L091	MAP2K6	ENSG00000108984	liver	HF_I50	assessed	2651	0.729931	0.0784542	0.166228	0.017859	0.00752708	6431	5432	26331	26331	2650	1	0	TRUE	FALSE	FALSE
V2L091	MAP2K6	ENSG00000108984	liver	DVT	assessed	2591	0.731852	0.0803827	0.162497	0.0178404	0.00742715	5886	5432	24615	24615	2590	1	0	TRUE	FALSE	FALSE
V2L091	MAP2K6	ENSG00000108984	liver	AF_I48	assessed	2680	0.730045	0.0768934	0.168303	0.0177199	0.00703856	7255	5432	29725	29725	2679	1	0	TRUE	FALSE	FALSE
V2L091	MAP2K6	ENSG00000108984	liver	TIA	assessed	2495	0.749046	0.0701236	0.159508	0.0149263	0.00639622	5518	5432	22735	22735	2494	1	0	TRUE	FALSE	FALSE
V2L091	MAP2K6	ENSG00000108984	liver	CAD_I25	assessed	2690	0.737222	0.0697156	0.170653	0.0161315	0.00627851	7651	5432	31402	31402	2689	1	0	TRUE	FALSE	FALSE
V2L091	MAP2K6	ENSG00000108984	liver	Hypertension_401	assessed	2690	0.736777	0.0702005	0.17055	0.0162439	0.00622871	8138	5432	33560	33560	2689	1	0	TRUE	FALSE	FALSE
V2L092	CYTH1	ENSG00000108669	aorta	Aortic_Aneurysm	assessed	3626	0.56043	0.120721	0.234921	0.0505706	0.0333575	5692	8631	24371	24316	3525	101	0	TRUE	TRUE	FALSE
V2L092	CYTH1	ENSG00000108669	aorta	Atherosclerosis	assessed	3535	0.475732	0.211598	0.195302	0.0868366	0.0305319	5189	8631	22250	22195	3435	100	0	TRUE	TRUE	FALSE
V2L092	CYTH1	ENSG00000108669	aorta	MI	assessed	3874	0.457983	0.216191	0.202795	0.0957017	0.0273298	7031	8631	29850	29791	3771	103	0	TRUE	TRUE	FALSE
V2L092	CYTH1	ENSG00000108669	aorta	PAD	assessed	3705	0.501891	0.181583	0.214317	0.0775148	0.0246939	6256	8631	27051	26992	3604	101	0	TRUE	TRUE	FALSE
V2L092	CYTH1	ENSG00000108669	aorta	Hypertension_401	assessed	3925	0.320168	0.356879	0.143312	0.159725	0.0199155	8640	8631	37242	37183	3822	103	0	TRUE	TRUE	FALSE
V2L092	CYTH1	ENSG00000108669	aorta	Angina	assessed	3910	0.463873	0.214535	0.206975	0.095704	0.0189136	7737	8631	32766	32707	3807	103	0	TRUE	TRUE	FALSE
V2L092	CYTH1	ENSG00000108669	aorta	Cardiomyopathy	assessed	3682	0.536726	0.152225	0.22774	0.0645722	0.0187367	5619	8631	23718	23663	3581	101	0	TRUE	TRUE	FALSE
V2L092	CYTH1	ENSG00000108669	aorta	Mitral_Valve	assessed	3735	0.512358	0.174925	0.219993	0.0750907	0.0176329	6037	8631	26055	25999	3633	102	0	TRUE	TRUE	FALSE
V2L092	CYTH1	ENSG00000108669	aorta	TIA	assessed	3684	0.564079	0.126243	0.239813	0.0536547	0.0162102	5998	8631	25692	25633	3582	102	0	TRUE	TRUE	FALSE
V2L092	CYTH1	ENSG00000108669	aorta	VTE	assessed	3521	0.558008	0.140116	0.228372	0.0573281	0.0161762	4847	8631	20716	20661	3421	100	0	TRUE	TRUE	FALSE
V2L092	CYTH1	ENSG00000108669	aorta	Aortic_Valve	assessed	3756	0.565627	0.123142	0.244169	0.0531441	0.0139174	6156	8631	26245	26186	3655	101	0	TRUE	TRUE	FALSE
V2L092	CYTH1	ENSG00000108669	aorta	HF_I50	assessed	3865	0.571003	0.114149	0.252344	0.0504339	0.0120707	6831	8631	29051	28992	3762	103	0	TRUE	TRUE	FALSE
V2L092	CYTH1	ENSG00000108669	aorta	DVT	assessed	3830	0.577094	0.110134	0.253111	0.0482928	0.0113684	6509	8631	27299	27240	3727	103	0	TRUE	TRUE	FALSE
V2L092	CYTH1	ENSG00000108669	aorta	Ischemic_Stroke	assessed	3784	0.576843	0.112633	0.250454	0.048892	0.0111777	6312	8631	26906	26847	3683	101	0	TRUE	TRUE	FALSE
V2L092	CYTH1	ENSG00000108669	aorta	CAD_I25	assessed	3918	0.595589	0.089208	0.266199	0.0398625	0.00914164	8093	8631	34225	34166	3815	103	0	TRUE	TRUE	FALSE
V2L092	CYTH1	ENSG00000108669	aorta	AF_I48	assessed	3909	0.606445	0.0799396	0.270538	0.035654	0.00742303	7728	8631	32351	32292	3806	103	0	TRUE	TRUE	FALSE
V2L092	CYTH1	ENSG00000108669	blood	PAD	assessed	3747	0.535056	0.195357	0.18103	0.0660743	0.0224823	6256	8944	27051	26992	3646	101	0	TRUE	TRUE	FALSE
V2L092	CYTH1	ENSG00000108669	blood	MI	assessed	3985	0.486057	0.23423	0.175028	0.0843255	0.0203593	7031	8944	29850	29791	3881	104	0	TRUE	TRUE	FALSE
V2L092	CYTH1	ENSG00000108669	blood	Atherosclerosis	assessed	3563	0.512788	0.229333	0.164474	0.0735372	0.0198685	5189	8944	22250	22195	3463	100	0	TRUE	TRUE	FALSE
V2L092	CYTH1	ENSG00000108669	blood	Hypertension_401	assessed	4108	0.335978	0.379523	0.124867	0.141032	0.0185989	8640	8944	37242	37183	4004	104	0	TRUE	TRUE	FALSE
V2L092	CYTH1	ENSG00000108669	blood	Angina	assessed	4088	0.488098	0.231049	0.180367	0.0853645	0.0151212	7737	8944	32766	32707	3984	104	0	TRUE	TRUE	FALSE
V2L092	CYTH1	ENSG00000108669	blood	Aortic_Valve	assessed	3795	0.574626	0.159163	0.196809	0.0544984	0.0149028	6156	8944	26245	26186	3694	101	0	TRUE	TRUE	FALSE
V2L092	CYTH1	ENSG00000108669	blood	Mitral_Valve	assessed	3776	0.545864	0.188938	0.185972	0.0643548	0.0148717	6037	8944	26055	25999	3674	102	0	TRUE	TRUE	FALSE
V2L092	CYTH1	ENSG00000108669	blood	Cardiomyopathy	assessed	3717	0.573317	0.164579	0.192285	0.0551835	0.0146353	5619	8944	23718	23663	3616	101	0	TRUE	TRUE	FALSE
V2L092	CYTH1	ENSG00000108669	blood	VTE	assessed	3545	0.596172	0.151165	0.190123	0.0481933	0.0143468	4847	8944	20716	20661	3445	100	0	TRUE	TRUE	FALSE
V2L092	CYTH1	ENSG00000108669	blood	Aortic_Aneurysm	assessed	3656	0.61002	0.132833	0.201345	0.0438312	0.0119718	5692	8944	24371	24316	3555	101	0	TRUE	TRUE	FALSE
V2L092	CYTH1	ENSG00000108669	blood	HF_I50	assessed	3983	0.600158	0.12656	0.215999	0.0455377	0.0117456	6831	8944	29051	28992	3880	103	0	TRUE	TRUE	FALSE
V2L092	CYTH1	ENSG00000108669	blood	TIA	assessed	3724	0.602453	0.137178	0.202603	0.0461209	0.0116452	5998	8944	25692	25633	3622	102	0	TRUE	TRUE	FALSE
V2L092	CYTH1	ENSG00000108669	blood	Ischemic_Stroke	assessed	3866	0.609038	0.124007	0.212747	0.0433068	0.0109008	6312	8944	26906	26847	3765	101	0	TRUE	TRUE	FALSE
V2L092	CYTH1	ENSG00000108669	blood	DVT	assessed	3914	0.609878	0.121129	0.215484	0.042787	0.0107217	6509	8944	27299	27240	3811	103	0	TRUE	TRUE	FALSE
V2L092	CYTH1	ENSG00000108669	blood	CAD_I25	assessed	4100	0.619435	0.102673	0.229663	0.0380572	0.0101722	8093	8944	34225	34166	3996	104	0	TRUE	TRUE	FALSE
V2L092	CYTH1	ENSG00000108669	blood	AF_I48	assessed	4093	0.629258	0.0943837	0.2329	0.0349246	0.0085329	7728	8944	32351	32292	3989	104	0	TRUE	TRUE	FALSE
V2L092	CYTH1	ENSG00000108669	coronary	Hypertension_401	assessed	3885	0.331485	0.367603	0.1274	0.141249	0.0322633	8640	8531	37242	37183	3783	102	0	TRUE	TRUE	FALSE
V2L092	CYTH1	ENSG00000108669	coronary	Atherosclerosis	assessed	3474	0.508998	0.21846	0.17461	0.0749189	0.0230126	5189	8531	22250	22195	3374	100	0	TRUE	TRUE	FALSE
V2L092	CYTH1	ENSG00000108669	coronary	MI	assessed	3812	0.483549	0.226853	0.182118	0.0854169	0.0220631	7031	8531	29850	29791	3710	102	0	TRUE	TRUE	FALSE
V2L092	CYTH1	ENSG00000108669	coronary	Angina	assessed	3864	0.485977	0.221618	0.185762	0.0846903	0.0219523	7737	8531	32766	32707	3762	102	0	TRUE	TRUE	FALSE
V2L092	CYTH1	ENSG00000108669	coronary	Mitral_Valve	assessed	3671	0.538947	0.181788	0.195652	0.0659763	0.0176361	6037	8531	26055	25999	3569	102	0	TRUE	TRUE	FALSE
V2L092	CYTH1	ENSG00000108669	coronary	Cardiomyopathy	assessed	3624	0.5657	0.158091	0.202667	0.0566205	0.0169218	5619	8531	23718	23663	3524	100	0	TRUE	TRUE	FALSE
V2L092	CYTH1	ENSG00000108669	coronary	PAD	assessed	3636	0.534943	0.188564	0.192226	0.0677417	0.0165255	6256	8531	27051	26992	3535	101	0	TRUE	TRUE	FALSE
V2L092	CYTH1	ENSG00000108669	coronary	VTE	assessed	3463	0.58985	0.144688	0.2017	0.0494621	0.0142989	4847	8531	20716	20661	3363	100	0	TRUE	TRUE	FALSE
V2L092	CYTH1	ENSG00000108669	coronary	TIA	assessed	3620	0.596385	0.130477	0.213576	0.0467132	0.0128489	5998	8531	25692	25633	3518	102	0	TRUE	TRUE	FALSE
V2L092	CYTH1	ENSG00000108669	coronary	Aortic_Valve	assessed	3682	0.598372	0.125702	0.217724	0.0457255	0.0124766	6156	8531	26245	26186	3581	101	0	TRUE	TRUE	FALSE
V2L092	CYTH1	ENSG00000108669	coronary	Aortic_Aneurysm	assessed	3557	0.604364	0.126911	0.212147	0.0445368	0.012042	5692	8531	24371	24316	3456	101	0	TRUE	TRUE	FALSE
V2L092	CYTH1	ENSG00000108669	coronary	Ischemic_Stroke	assessed	3738	0.605552	0.116018	0.223812	0.0428685	0.0117498	6312	8531	26906	26847	3637	101	0	TRUE	TRUE	FALSE
V2L092	CYTH1	ENSG00000108669	coronary	DVT	assessed	3755	0.6095	0.111317	0.226146	0.0412908	0.0117461	6509	8531	27299	27240	3653	102	0	TRUE	TRUE	FALSE
V2L092	CYTH1	ENSG00000108669	coronary	HF_I50	assessed	3790	0.604641	0.114797	0.226452	0.0429829	0.0111269	6831	8531	29051	28992	3688	102	0	TRUE	TRUE	FALSE
V2L092	CYTH1	ENSG00000108669	coronary	CAD_I25	assessed	3876	0.623511	0.0928832	0.239084	0.0356069	0.00891556	8093	8531	34225	34166	3774	102	0	TRUE	TRUE	FALSE
V2L092	CYTH1	ENSG00000108669	coronary	AF_I48	assessed	3866	0.633703	0.0838678	0.242376	0.0320694	0.00798408	7728	8531	32351	32292	3764	102	0	TRUE	TRUE	FALSE
V2L092	CYTH1	ENSG00000108669	heart_AA	Hypertension_401	assessed	3984	0.0442265	0.0496048	0.101092	0.112693	0.692383	8640	8750	37242	37183	3881	103	0	TRUE	TRUE	FALSE
V2L092	CYTH1	ENSG00000108669	heart_AA	Angina	assessed	3964	0.115129	0.0540386	0.262941	0.122973	0.444918	7737	8750	32766	32707	3861	103	0	TRUE	TRUE	FALSE
V2L092	CYTH1	ENSG00000108669	heart_AA	AF_I48	assessed	3964	0.24154	0.0337297	0.551652	0.0769391	0.0961399	7728	8750	32351	32292	3861	103	0	TRUE	TRUE	FALSE
V2L092	CYTH1	ENSG00000108669	heart_AA	Aortic_Valve	assessed	3733	0.225001	0.068494	0.508922	0.154882	0.042702	6156	8750	26245	26186	3632	101	0	TRUE	TRUE	FALSE
V2L092	CYTH1	ENSG00000108669	heart_AA	PAD	assessed	3687	0.218076	0.0785388	0.492341	0.17728	0.0337635	6256	8750	27051	26992	3586	101	0	TRUE	TRUE	FALSE
V2L092	CYTH1	ENSG00000108669	heart_AA	CAD_I25	assessed	3976	0.255769	0.0404939	0.584442	0.0925031	0.0267914	8093	8750	34225	34166	3873	103	0	TRUE	TRUE	FALSE
V2L092	CYTH1	ENSG00000108669	heart_AA	Atherosclerosis	assessed	3512	0.208719	0.092528	0.467725	0.207325	0.023703	5189	8750	22250	22195	3412	100	0	TRUE	TRUE	FALSE
V2L092	CYTH1	ENSG00000108669	heart_AA	Cardiomyopathy	assessed	3665	0.234192	0.0662558	0.52819	0.149409	0.021953	5619	8750	23718	23663	3564	101	0	TRUE	TRUE	FALSE
V2L092	CYTH1	ENSG00000108669	heart_AA	VTE	assessed	3500	0.24205	0.0603643	0.542142	0.135183	0.0202599	4847	8750	20716	20661	3400	100	0	TRUE	TRUE	FALSE
V2L092	CYTH1	ENSG00000108669	heart_AA	DVT	assessed	3826	0.252401	0.0475716	0.573109	0.107998	0.01892	6509	8750	27299	27240	3723	103	0	TRUE	TRUE	FALSE
V2L092	CYTH1	ENSG00000108669	heart_AA	Mitral_Valve	assessed	3726	0.225349	0.0756858	0.50956	0.171123	0.0182823	6037	8750	26055	25999	3624	102	0	TRUE	TRUE	FALSE
V2L092	CYTH1	ENSG00000108669	heart_AA	Aortic_Aneurysm	assessed	3607	0.249281	0.0534655	0.560805	0.120264	0.0161839	5692	8750	24371	24316	3506	101	0	TRUE	TRUE	FALSE
V2L092	CYTH1	ENSG00000108669	heart_AA	TIA	assessed	3668	0.24788	0.055189	0.559215	0.124493	0.0132233	5998	8750	25692	25633	3566	102	0	TRUE	TRUE	FALSE
V2L092	CYTH1	ENSG00000108669	heart_AA	MI	assessed	3899	0.203957	0.0971102	0.464555	0.221175	0.0132021	7031	8750	29850	29791	3796	103	0	TRUE	TRUE	FALSE
V2L092	CYTH1	ENSG00000108669	heart_AA	HF_I50	assessed	3854	0.251858	0.0500835	0.572532	0.11384	0.0116867	6831	8750	29051	28992	3751	103	0	TRUE	TRUE	FALSE
V2L092	CYTH1	ENSG00000108669	heart_AA	Ischemic_Stroke	assessed	3792	0.252884	0.0498881	0.573321	0.113092	0.0108145	6312	8750	26906	26847	3691	101	0	TRUE	TRUE	FALSE
V2L092	CYTH1	ENSG00000108669	heart_LV	Hypertension_401	assessed	3964	0.00185086	0.0020651	0.134931	0.149838	0.711315	8640	8713	37242	37183	3861	103	0	TRUE	TRUE	FALSE
V2L092	CYTH1	ENSG00000108669	heart_LV	Angina	assessed	3942	0.0057667	0.00269315	0.420387	0.195953	0.3752	7737	8713	32766	32707	3839	103	0	TRUE	TRUE	FALSE
V2L092	CYTH1	ENSG00000108669	heart_LV	AF_I48	assessed	3942	0.0101208	0.00139649	0.737802	0.101654	0.149026	7728	8713	32351	32292	3839	103	0	TRUE	TRUE	FALSE
V2L092	CYTH1	ENSG00000108669	heart_LV	Aortic_Valve	assessed	3746	0.0101388	0.00283582	0.738847	0.206614	0.0415652	6156	8713	26245	26186	3645	101	0	TRUE	TRUE	FALSE
V2L092	CYTH1	ENSG00000108669	heart_LV	PAD	assessed	3692	0.00954725	0.00344298	0.695559	0.250796	0.0406545	6256	8713	27051	26992	3591	101	0	TRUE	TRUE	FALSE
V2L092	CYTH1	ENSG00000108669	heart_LV	CAD_I25	assessed	3957	0.0113705	0.00176461	0.828917	0.128612	0.0293356	8093	8713	34225	34166	3854	103	0	TRUE	TRUE	FALSE
V2L092	CYTH1	ENSG00000108669	heart_LV	Atherosclerosis	assessed	3523	0.00911521	0.00404625	0.663797	0.294632	0.02841	5189	8713	22250	22195	3423	100	0	TRUE	TRUE	FALSE
V2L092	CYTH1	ENSG00000108669	heart_LV	DVT	assessed	3853	0.0110517	0.00211625	0.805536	0.154221	0.0270745	6509	8713	27299	27240	3750	103	0	TRUE	TRUE	FALSE
V2L092	CYTH1	ENSG00000108669	heart_LV	VTE	assessed	3510	0.0105709	0.00264711	0.769789	0.192743	0.0242502	4847	8713	20716	20661	3410	100	0	TRUE	TRUE	FALSE
V2L092	CYTH1	ENSG00000108669	heart_LV	Cardiomyopathy	assessed	3676	0.0103035	0.00292228	0.750752	0.212905	0.023117	5619	8713	23718	23663	3575	101	0	TRUE	TRUE	FALSE
V2L092	CYTH1	ENSG00000108669	heart_LV	Aortic_Aneurysm	assessed	3617	0.0109325	0.00234964	0.796349	0.171135	0.0192339	5692	8713	24371	24316	3516	101	0	TRUE	TRUE	FALSE
V2L092	CYTH1	ENSG00000108669	heart_LV	Mitral_Valve	assessed	3731	0.00991743	0.00338936	0.722689	0.246968	0.0170364	6037	8713	26055	25999	3629	102	0	TRUE	TRUE	FALSE
V2L092	CYTH1	ENSG00000108669	heart_LV	TIA	assessed	3678	0.0108935	0.00243597	0.79362	0.177451	0.0155996	5998	8713	25692	25633	3576	102	0	TRUE	TRUE	FALSE
V2L092	CYTH1	ENSG00000108669	heart_LV	HF_I50	assessed	3877	0.011118	0.0022424	0.810404	0.163439	0.0127969	6831	8713	29051	28992	3774	103	0	TRUE	TRUE	FALSE
V2L092	CYTH1	ENSG00000108669	heart_LV	Ischemic_Stroke	assessed	3797	0.0111626	0.00221141	0.81356	0.161162	0.0119042	6312	8713	26906	26847	3696	101	0	TRUE	TRUE	FALSE
V2L092	CYTH1	ENSG00000108669	heart_LV	MI	assessed	3911	0.00911884	0.00430629	0.664723	0.313902	0.00794982	7031	8713	29850	29791	3808	103	0	TRUE	TRUE	FALSE
V2L092	CYTH1	ENSG00000108669	kidney_cortex	Hypertension_401	assessed	2976	0.3708	0.377155	0.109373	0.111216	0.0314544	8640	6423	37242	37183	2876	100	0	TRUE	TRUE	FALSE
V2L092	CYTH1	ENSG00000108669	kidney_cortex	Atherosclerosis	assessed	2906	0.576572	0.185605	0.166131	0.0534611	0.0182314	5189	6423	22250	22195	2808	98	0	TRUE	TRUE	FALSE
V2L092	CYTH1	ENSG00000108669	kidney_cortex	Angina	assessed	2976	0.551759	0.206621	0.16275	0.0609283	0.017941	7737	6423	32766	32707	2876	100	0	TRUE	TRUE	FALSE
V2L092	CYTH1	ENSG00000108669	kidney_cortex	PAD	assessed	2959	0.587467	0.173228	0.172313	0.0507945	0.0161964	6256	6423	27051	26992	2860	99	0	TRUE	TRUE	FALSE
V2L092	CYTH1	ENSG00000108669	kidney_cortex	Mitral_Valve	assessed	2942	0.59699	0.164983	0.174106	0.0480998	0.0158215	6037	6423	26055	25999	2843	99	0	TRUE	TRUE	FALSE
V2L092	CYTH1	ENSG00000108669	kidney_cortex	Cardiomyopathy	assessed	2928	0.632346	0.132724	0.183552	0.0385131	0.0128652	5619	6423	23718	23663	2829	99	0	TRUE	TRUE	FALSE
V2L092	CYTH1	ENSG00000108669	kidney_cortex	VTE	assessed	2909	0.645522	0.12124	0.186185	0.0349564	0.0120971	4847	6423	20716	20661	2811	98	0	TRUE	TRUE	FALSE
V2L092	CYTH1	ENSG00000108669	kidney_cortex	MI	assessed	2976	0.643049	0.120219	0.189677	0.0354488	0.0116062	7031	6423	29850	29791	2876	100	0	TRUE	TRUE	FALSE
V2L092	CYTH1	ENSG00000108669	kidney_cortex	TIA	assessed	2954	0.655592	0.110027	0.191983	0.03221	0.0101877	5998	6423	25692	25633	2855	99	0	TRUE	TRUE	FALSE
V2L092	CYTH1	ENSG00000108669	kidney_cortex	Aortic_Aneurysm	assessed	2948	0.662837	0.103135	0.193714	0.0301311	0.010183	5692	6423	24371	24316	2849	99	0	TRUE	TRUE	FALSE
V2L092	CYTH1	ENSG00000108669	kidney_cortex	Aortic_Valve	assessed	2951	0.667703	0.0984914	0.195315	0.0288008	0.00969007	6156	6423	26245	26186	2852	99	0	TRUE	TRUE	FALSE
V2L092	CYTH1	ENSG00000108669	kidney_cortex	HF_I50	assessed	2974	0.679647	0.0861441	0.200342	0.0253845	0.00848255	6831	6423	29051	28992	2874	100	0	TRUE	TRUE	FALSE
V2L092	CYTH1	ENSG00000108669	kidney_cortex	Ischemic_Stroke	assessed	2965	0.683584	0.0828858	0.200905	0.0243518	0.00827321	6312	6423	26906	26847	2866	99	0	TRUE	TRUE	FALSE
V2L092	CYTH1	ENSG00000108669	kidney_cortex	DVT	assessed	2963	0.68345	0.083249	0.200711	0.0244399	0.00814987	6509	6423	27299	27240	2863	100	0	TRUE	TRUE	FALSE
V2L092	CYTH1	ENSG00000108669	kidney_cortex	CAD_I25	assessed	2976	0.706524	0.0612121	0.208401	0.0180497	0.00581358	8093	6423	34225	34166	2876	100	0	TRUE	TRUE	FALSE
V2L092	CYTH1	ENSG00000108669	kidney_cortex	AF_I48	assessed	2976	0.715549	0.0528007	0.211063	0.0155694	0.00501851	7728	6423	32351	32292	2876	100	0	TRUE	TRUE	FALSE
V2L092	CYTH1	ENSG00000108669	liver	PAD	assessed	3529	0.525245	0.181151	0.192636	0.0664034	0.0345641	6256	8023	27051	26992	3428	101	0	TRUE	TRUE	FALSE
V2L092	CYTH1	ENSG00000108669	liver	HF_I50	assessed	3659	0.598408	0.105656	0.227005	0.0400515	0.0288799	6831	8023	29051	28992	3556	103	0	TRUE	TRUE	FALSE
V2L092	CYTH1	ENSG00000108669	liver	Hypertension_401	assessed	3685	0.33626	0.368889	0.128404	0.140838	0.0256097	8640	8023	37242	37183	3582	103	0	TRUE	TRUE	FALSE
V2L092	CYTH1	ENSG00000108669	liver	MI	assessed	3672	0.488002	0.221076	0.185732	0.0841195	0.0210707	7031	8023	29850	29791	3569	103	0	TRUE	TRUE	FALSE
V2L092	CYTH1	ENSG00000108669	liver	Atherosclerosis	assessed	3388	0.505797	0.218364	0.178092	0.0768656	0.0208807	5189	8023	22250	22195	3288	100	0	TRUE	TRUE	FALSE
V2L092	CYTH1	ENSG00000108669	liver	Angina	assessed	3681	0.491646	0.218854	0.18755	0.0834684	0.0184826	7737	8023	32766	32707	3578	103	0	TRUE	TRUE	FALSE
V2L092	CYTH1	ENSG00000108669	liver	Mitral_Valve	assessed	3572	0.540437	0.177015	0.200035	0.0655025	0.0170108	6037	8023	26055	25999	3470	102	0	TRUE	TRUE	FALSE
V2L092	CYTH1	ENSG00000108669	liver	Cardiomyopathy	assessed	3531	0.566997	0.153758	0.207428	0.0562348	0.0155811	5619	8023	23718	23663	3430	101	0	TRUE	TRUE	FALSE
V2L092	CYTH1	ENSG00000108669	liver	TIA	assessed	3522	0.595884	0.125123	0.218196	0.0458016	0.0149958	5998	8023	25692	25633	3420	102	0	TRUE	TRUE	FALSE
V2L092	CYTH1	ENSG00000108669	liver	Aortic_Valve	assessed	3587	0.566732	0.151361	0.210818	0.0562896	0.0148	6156	8023	26245	26186	3486	101	0	TRUE	TRUE	FALSE
V2L092	CYTH1	ENSG00000108669	liver	VTE	assessed	3376	0.589778	0.139794	0.207035	0.0490587	0.0143345	4847	8023	20716	20661	3276	100	0	TRUE	TRUE	FALSE
V2L092	CYTH1	ENSG00000108669	liver	Aortic_Aneurysm	assessed	3467	0.604747	0.121359	0.217971	0.0437297	0.0121925	5692	8023	24371	24316	3366	101	0	TRUE	TRUE	FALSE
V2L092	CYTH1	ENSG00000108669	liver	Ischemic_Stroke	assessed	3616	0.608396	0.110779	0.228206	0.0415416	0.0110774	6312	8023	26906	26847	3515	101	0	TRUE	TRUE	FALSE
V2L092	CYTH1	ENSG00000108669	liver	DVT	assessed	3637	0.613598	0.105032	0.231354	0.0395913	0.0104253	6509	8023	27299	27240	3534	103	0	TRUE	TRUE	FALSE
V2L092	CYTH1	ENSG00000108669	liver	CAD_I25	assessed	3684	0.633196	0.084525	0.241733	0.0322605	0.00828545	8093	8023	34225	34166	3581	103	0	TRUE	TRUE	FALSE
V2L092	CYTH1	ENSG00000108669	liver	AF_I48	assessed	3684	0.644379	0.0742201	0.246002	0.0283277	0.00707142	7728	8023	32351	32292	3581	103	0	TRUE	TRUE	FALSE
V2L093	DYM	ENSG00000141627	aorta	CAD_I25	assessed	3684	0.0622073	0.60028	0.0258217	0.249109	0.0625819	8722	7188	37332	37332	3684	0	0	TRUE	TRUE	FALSE
V2L093	DYM	ENSG00000141627	aorta	MI	assessed	3635	0.517193	0.165865	0.212028	0.0679608	0.0369538	7408	7188	32911	32911	3635	0	0	TRUE	TRUE	FALSE
V2L093	DYM	ENSG00000141627	aorta	Aortic_Aneurysm	assessed	3344	0.580412	0.124839	0.221094	0.0475281	0.0261278	5675	7188	25688	25688	3344	0	0	TRUE	TRUE	FALSE
V2L093	DYM	ENSG00000141627	aorta	Atherosclerosis	assessed	3229	0.396928	0.317531	0.146851	0.117455	0.0212355	5021	7188	22964	22964	3229	0	0	TRUE	TRUE	FALSE
V2L093	DYM	ENSG00000141627	aorta	VTE	assessed	3209	0.577866	0.142578	0.21258	0.0524357	0.0145407	4578	7188	21120	21120	3209	0	0	TRUE	TRUE	FALSE
V2L093	DYM	ENSG00000141627	aorta	Angina	assessed	3680	0.584295	0.112489	0.24231	0.0466354	0.0142713	8385	7188	35966	35966	3680	0	0	TRUE	TRUE	FALSE
V2L093	DYM	ENSG00000141627	aorta	PAD	assessed	3522	0.586521	0.119437	0.233827	0.047603	0.0126125	6593	7188	29148	29148	3522	0	0	TRUE	TRUE	FALSE
V2L093	DYM	ENSG00000141627	aorta	TIA	assessed	3379	0.579427	0.134057	0.2227	0.0515117	0.0123049	6071	7188	27077	27077	3379	0	0	TRUE	TRUE	FALSE
V2L093	DYM	ENSG00000141627	aorta	Hypertension_401	assessed	3690	0.590213	0.108451	0.245348	0.0450716	0.0109161	9311	7188	40194	40194	3690	0	0	TRUE	TRUE	FALSE
V2L093	DYM	ENSG00000141627	aorta	Cardiomyopathy	assessed	3417	0.615858	0.0970548	0.23887	0.0376336	0.0105833	5686	7188	25049	25049	3417	0	0	TRUE	TRUE	FALSE
V2L093	DYM	ENSG00000141627	aorta	Ischemic_Stroke	assessed	3503	0.604811	0.103865	0.239627	0.0411408	0.0105568	6515	7188	28793	28793	3503	0	0	TRUE	TRUE	FALSE
V2L093	DYM	ENSG00000141627	aorta	DVT	assessed	3387	0.632939	0.0816158	0.24371	0.0314154	0.0103204	6465	7188	28613	28613	3387	0	0	TRUE	TRUE	FALSE
V2L093	DYM	ENSG00000141627	aorta	Mitral_Valve	assessed	3330	0.614658	0.1029	0.233491	0.0390789	0.00987216	6025	7188	27020	27020	3330	0	0	TRUE	TRUE	FALSE
V2L093	DYM	ENSG00000141627	aorta	HF_I50	assessed	3585	0.618716	0.0862299	0.250377	0.034885	0.00979273	7119	7188	31189	31189	3585	0	0	TRUE	TRUE	FALSE
V2L093	DYM	ENSG00000141627	aorta	Aortic_Valve	assessed	3447	0.624486	0.087914	0.243928	0.0343303	0.00934154	6243	7188	27812	27812	3447	0	0	TRUE	TRUE	FALSE
V2L093	DYM	ENSG00000141627	aorta	AF_I48	assessed	3670	0.625243	0.0767191	0.258676	0.0317327	0.00762887	8133	7188	35135	35135	3670	0	0	TRUE	TRUE	FALSE
V2L093	DYM	ENSG00000141627	blood	CAD_I25	assessed	3750	0.0702737	0.674198	0.0212313	0.20366	0.0306369	8722	7356	37332	37332	3750	0	0	TRUE	TRUE	FALSE
V2L093	DYM	ENSG00000141627	blood	Hypertension_401	assessed	3755	0.633451	0.119098	0.191655	0.0360141	0.0197814	9311	7356	40194	40194	3755	0	0	TRUE	TRUE	FALSE
V2L093	DYM	ENSG00000141627	blood	Atherosclerosis	assessed	3221	0.434721	0.347442	0.11054	0.0883278	0.0189697	5021	7356	22964	22964	3221	0	0	TRUE	TRUE	FALSE
V2L093	DYM	ENSG00000141627	blood	MI	assessed	3650	0.579652	0.182899	0.169596	0.0534987	0.0143546	7408	7356	32911	32911	3650	0	0	TRUE	TRUE	FALSE
V2L093	DYM	ENSG00000141627	blood	VTE	assessed	3202	0.631969	0.155485	0.159142	0.0391401	0.0142635	4578	7356	21120	21120	3202	0	0	TRUE	TRUE	FALSE
V2L093	DYM	ENSG00000141627	blood	Aortic_Aneurysm	assessed	3340	0.641263	0.137942	0.170025	0.0365599	0.0142101	5675	7356	25688	25688	3340	0	0	TRUE	TRUE	FALSE
V2L093	DYM	ENSG00000141627	blood	Ischemic_Stroke	assessed	3497	0.659242	0.113064	0.183561	0.0314692	0.0126636	6515	7356	28793	28793	3497	0	0	TRUE	TRUE	FALSE
V2L093	DYM	ENSG00000141627	blood	Angina	assessed	3718	0.64377	0.117262	0.192554	0.0350621	0.0113519	8385	7356	35966	35966	3718	0	0	TRUE	TRUE	FALSE
V2L093	DYM	ENSG00000141627	blood	TIA	assessed	3378	0.633582	0.145939	0.170188	0.0391899	0.0111016	6071	7356	27077	27077	3378	0	0	TRUE	TRUE	FALSE
V2L093	DYM	ENSG00000141627	blood	PAD	assessed	3534	0.640887	0.131141	0.180485	0.0369209	0.0105664	6593	7356	29148	29148	3534	0	0	TRUE	TRUE	FALSE
V2L093	DYM	ENSG00000141627	blood	Cardiomyopathy	assessed	3415	0.673294	0.106048	0.182627	0.0287556	0.00927588	5686	7356	25049	25049	3415	0	0	TRUE	TRUE	FALSE
V2L093	DYM	ENSG00000141627	blood	Aortic_Valve	assessed	3443	0.682711	0.0954655	0.186913	0.0261278	0.00878244	6243	7356	27812	27812	3443	0	0	TRUE	TRUE	FALSE
V2L093	DYM	ENSG00000141627	blood	Mitral_Valve	assessed	3326	0.671729	0.112434	0.177403	0.0296851	0.00874815	6025	7356	27020	27020	3326	0	0	TRUE	TRUE	FALSE
V2L093	DYM	ENSG00000141627	blood	HF_I50	assessed	3586	0.676369	0.0945869	0.193618	0.0270682	0.00835842	7119	7356	31189	31189	3586	0	0	TRUE	TRUE	FALSE
V2L093	DYM	ENSG00000141627	blood	DVT	assessed	3388	0.692665	0.0890139	0.186651	0.0239787	0.00769113	6465	7356	28613	28613	3388	0	0	TRUE	TRUE	FALSE
V2L093	DYM	ENSG00000141627	blood	AF_I48	assessed	3706	0.680012	0.0849423	0.202579	0.0252976	0.00716899	8133	7356	35135	35135	3706	0	0	TRUE	TRUE	FALSE
V2L093	DYM	ENSG00000141627	coronary	CAD_I25	assessed	3604	0.0656529	0.629072	0.0246734	0.236371	0.0442311	8722	7141	37332	37332	3604	0	0	TRUE	TRUE	FALSE
V2L093	DYM	ENSG00000141627	coronary	Atherosclerosis	assessed	3189	0.401067	0.319134	0.134663	0.107115	0.0380202	5021	7141	22964	22964	3189	0	0	TRUE	TRUE	FALSE
V2L093	DYM	ENSG00000141627	coronary	Hypertension_401	assessed	3607	0.606327	0.106603	0.228041	0.0400748	0.0189536	9311	7141	40194	40194	3607	0	0	TRUE	TRUE	FALSE
V2L093	DYM	ENSG00000141627	coronary	MI	assessed	3541	0.550233	0.168209	0.203403	0.0621652	0.01599	7408	7141	32911	32911	3541	0	0	TRUE	TRUE	FALSE
V2L093	DYM	ENSG00000141627	coronary	Aortic_Aneurysm	assessed	3301	0.603639	0.127765	0.209261	0.0442767	0.015058	5675	7141	25688	25688	3301	0	0	TRUE	TRUE	FALSE
V2L093	DYM	ENSG00000141627	coronary	TIA	assessed	3337	0.594372	0.13532	0.208087	0.0473599	0.0148612	6071	7141	27077	27077	3337	0	0	TRUE	TRUE	FALSE
V2L093	DYM	ENSG00000141627	coronary	VTE	assessed	3170	0.594834	0.144539	0.198588	0.0482412	0.0137981	4578	7141	21120	21120	3170	0	0	TRUE	TRUE	FALSE
V2L093	DYM	ENSG00000141627	coronary	PAD	assessed	3447	0.60631	0.119731	0.218737	0.043183	0.0120394	6593	7141	29148	29148	3447	0	0	TRUE	TRUE	FALSE
V2L093	DYM	ENSG00000141627	coronary	Mitral_Valve	assessed	3286	0.632154	0.10335	0.218259	0.0356725	0.0105643	6025	7141	27020	27020	3286	0	0	TRUE	TRUE	FALSE
V2L093	DYM	ENSG00000141627	coronary	Angina	assessed	3582	0.616666	0.103754	0.230436	0.0387606	0.0103829	8385	7141	35966	35966	3582	0	0	TRUE	TRUE	FALSE
V2L093	DYM	ENSG00000141627	coronary	Ischemic_Stroke	assessed	3452	0.622737	0.104317	0.224943	0.0376708	0.0103327	6515	7141	28793	28793	3452	0	0	TRUE	TRUE	FALSE
V2L093	DYM	ENSG00000141627	coronary	Cardiomyopathy	assessed	3374	0.633331	0.0979181	0.224028	0.0346265	0.0100964	5686	7141	25049	25049	3374	0	0	TRUE	TRUE	FALSE
V2L093	DYM	ENSG00000141627	coronary	Aortic_Valve	assessed	3403	0.642431	0.0882355	0.229007	0.0314444	0.0088822	6243	7141	27812	27812	3403	0	0	TRUE	TRUE	FALSE
V2L093	DYM	ENSG00000141627	coronary	DVT	assessed	3346	0.651653	0.0822416	0.228738	0.0288594	0.00850762	6465	7141	28613	28613	3346	0	0	TRUE	TRUE	FALSE
V2L093	DYM	ENSG00000141627	coronary	HF_I50	assessed	3494	0.642636	0.0836551	0.234695	0.030543	0.00847008	7119	7141	31189	31189	3494	0	0	TRUE	TRUE	FALSE
V2L093	DYM	ENSG00000141627	coronary	AF_I48	assessed	3574	0.649071	0.0740918	0.242047	0.0276226	0.00716735	8133	7141	35135	35135	3574	0	0	TRUE	TRUE	FALSE
V2L093	DYM	ENSG00000141627	heart_AA	CAD_I25	assessed	3665	0.0668083	0.640481	0.0245514	0.235338	0.0328209	8722	7100	37332	37332	3665	0	0	TRUE	TRUE	FALSE
V2L093	DYM	ENSG00000141627	heart_AA	Atherosclerosis	assessed	3197	0.410956	0.327598	0.133052	0.106042	0.0223523	5021	7100	22964	22964	3197	0	0	TRUE	TRUE	FALSE
V2L093	DYM	ENSG00000141627	heart_AA	VTE	assessed	3178	0.599198	0.14579	0.192885	0.0469154	0.0152122	4578	7100	21120	21120	3178	0	0	TRUE	TRUE	FALSE
V2L093	DYM	ENSG00000141627	heart_AA	MI	assessed	3591	0.553024	0.17124	0.199398	0.0617275	0.0146104	7408	7100	32911	32911	3591	0	0	TRUE	TRUE	FALSE
V2L093	DYM	ENSG00000141627	heart_AA	Hypertension_401	assessed	3674	0.611169	0.110596	0.225105	0.0407222	0.0124073	9311	7100	40194	40194	3674	0	0	TRUE	TRUE	FALSE
V2L093	DYM	ENSG00000141627	heart_AA	TIA	assessed	3349	0.60058	0.137448	0.203174	0.0464858	0.012313	6071	7100	27077	27077	3349	0	0	TRUE	TRUE	FALSE
V2L093	DYM	ENSG00000141627	heart_AA	Aortic_Aneurysm	assessed	3312	0.610789	0.129286	0.204418	0.0432572	0.0122494	5675	7100	25688	25688	3312	0	0	TRUE	TRUE	FALSE
V2L093	DYM	ENSG00000141627	heart_AA	PAD	assessed	3479	0.610601	0.121663	0.213514	0.0425311	0.0116915	6593	7100	29148	29148	3479	0	0	TRUE	TRUE	FALSE
V2L093	DYM	ENSG00000141627	heart_AA	Angina	assessed	3643	0.617285	0.106856	0.2256	0.0390418	0.0112162	8385	7100	35966	35966	3643	0	0	TRUE	TRUE	FALSE
V2L093	DYM	ENSG00000141627	heart_AA	Ischemic_Stroke	assessed	3474	0.627111	0.105995	0.219263	0.0370495	0.0105811	6515	7100	28793	28793	3474	0	0	TRUE	TRUE	FALSE
V2L093	DYM	ENSG00000141627	heart_AA	Cardiomyopathy	assessed	3386	0.638654	0.0993647	0.21779	0.0338744	0.0103174	5686	7100	25049	25049	3386	0	0	TRUE	TRUE	FALSE
V2L093	DYM	ENSG00000141627	heart_AA	Mitral_Valve	assessed	3299	0.637587	0.105196	0.21248	0.0350474	0.00968993	6025	7100	27020	27020	3299	0	0	TRUE	TRUE	FALSE
V2L093	DYM	ENSG00000141627	heart_AA	Aortic_Valve	assessed	3417	0.648276	0.089098	0.223136	0.0306586	0.00883165	6243	7100	27812	27812	3417	0	0	TRUE	TRUE	FALSE
V2L093	DYM	ENSG00000141627	heart_AA	HF_I50	assessed	3540	0.644889	0.0863432	0.22948	0.0307162	0.00857202	7119	7100	31189	31189	3540	0	0	TRUE	TRUE	FALSE
V2L093	DYM	ENSG00000141627	heart_AA	DVT	assessed	3358	0.657546	0.0830453	0.223042	0.028161	0.00820532	6465	7100	28613	28613	3358	0	0	TRUE	TRUE	FALSE
V2L093	DYM	ENSG00000141627	heart_AA	AF_I48	assessed	3632	0.650814	0.0769285	0.237185	0.028029	0.00704365	8133	7100	35135	35135	3632	0	0	TRUE	TRUE	FALSE
V2L093	DYM	ENSG00000141627	heart_LV	CAD_I25	assessed	3654	0.0669668	0.641928	0.0241754	0.231705	0.0352248	8722	7348	37332	37332	3654	0	0	TRUE	TRUE	FALSE
V2L093	DYM	ENSG00000141627	heart_LV	Atherosclerosis	assessed	3216	0.412422	0.329402	0.129655	0.103531	0.0249901	5021	7348	22964	22964	3216	0	0	TRUE	TRUE	FALSE
V2L093	DYM	ENSG00000141627	heart_LV	MI	assessed	3602	0.550567	0.172372	0.195999	0.0613439	0.0197179	7408	7348	32911	32911	3602	0	0	TRUE	TRUE	FALSE
V2L093	DYM	ENSG00000141627	heart_LV	VTE	assessed	3197	0.603642	0.148167	0.188587	0.0462763	0.0133285	4578	7348	21120	21120	3197	0	0	TRUE	TRUE	FALSE
V2L093	DYM	ENSG00000141627	heart_LV	Aortic_Aneurysm	assessed	3331	0.613325	0.1311	0.199818	0.0426987	0.0130579	5675	7348	25688	25688	3331	0	0	TRUE	TRUE	FALSE
V2L093	DYM	ENSG00000141627	heart_LV	TIA	assessed	3366	0.603931	0.139171	0.198727	0.0457825	0.012389	6071	7348	27077	27077	3366	0	0	TRUE	TRUE	FALSE
V2L093	DYM	ENSG00000141627	heart_LV	PAD	assessed	3493	0.61151	0.122786	0.211273	0.0424097	0.0120208	6593	7348	29148	29148	3493	0	0	TRUE	TRUE	FALSE
V2L093	DYM	ENSG00000141627	heart_LV	Mitral_Valve	assessed	3317	0.63952	0.106589	0.207575	0.034585	0.0117306	6025	7348	27020	27020	3317	0	0	TRUE	TRUE	FALSE
V2L093	DYM	ENSG00000141627	heart_LV	Ischemic_Stroke	assessed	3490	0.62831	0.106834	0.216742	0.0368423	0.0112719	6515	7348	28793	28793	3490	0	0	TRUE	TRUE	FALSE
V2L093	DYM	ENSG00000141627	heart_LV	Hypertension_401	assessed	3661	0.6153	0.111058	0.222532	0.0401548	0.0109543	9311	7348	40194	40194	3661	0	0	TRUE	TRUE	FALSE
V2L093	DYM	ENSG00000141627	heart_LV	Angina	assessed	3649	0.619014	0.108338	0.223151	0.0390446	0.0104528	8385	7348	35966	35966	3649	0	0	TRUE	TRUE	FALSE
V2L093	DYM	ENSG00000141627	heart_LV	Cardiomyopathy	assessed	3403	0.640428	0.100373	0.215562	0.0337747	0.00986206	5686	7348	25049	25049	3403	0	0	TRUE	TRUE	FALSE
V2L093	DYM	ENSG00000141627	heart_LV	Aortic_Valve	assessed	3433	0.649659	0.0904352	0.220381	0.0306691	0.00885602	6243	7348	27812	27812	3433	0	0	TRUE	TRUE	FALSE
V2L093	DYM	ENSG00000141627	heart_LV	HF_I50	assessed	3556	0.645107	0.0881598	0.226906	0.031	0.00882668	7119	7348	31189	31189	3556	0	0	TRUE	TRUE	FALSE
V2L093	DYM	ENSG00000141627	heart_LV	DVT	assessed	3375	0.661409	0.0840742	0.218209	0.0277289	0.00857884	6465	7348	28613	28613	3375	0	0	TRUE	TRUE	FALSE
V2L093	DYM	ENSG00000141627	heart_LV	AF_I48	assessed	3640	0.652111	0.0777065	0.234547	0.0279413	0.00769366	8133	7348	35135	35135	3640	0	0	TRUE	TRUE	FALSE
V2L093	DYM	ENSG00000141627	kidney_cortex	CAD_I25	assessed	2821	0.0698526	0.663994	0.0192803	0.183208	0.0636644	8722	5401	37332	37332	2821	0	0	TRUE	TRUE	FALSE
V2L093	DYM	ENSG00000141627	kidney_cortex	Atherosclerosis	assessed	2804	0.432852	0.327203	0.118684	0.0896844	0.0315767	5021	5401	22964	22964	2804	0	0	TRUE	TRUE	FALSE
V2L093	DYM	ENSG00000141627	kidney_cortex	MI	assessed	2821	0.621858	0.150418	0.171642	0.041503	0.0145797	7408	5401	32911	32911	2821	0	0	TRUE	TRUE	FALSE
V2L093	DYM	ENSG00000141627	kidney_cortex	VTE	assessed	2811	0.646608	0.128093	0.177825	0.0352147	0.0122605	4578	5401	21120	21120	2811	0	0	TRUE	TRUE	FALSE
V2L093	DYM	ENSG00000141627	kidney_cortex	TIA	assessed	2816	0.657369	0.117929	0.181101	0.0324775	0.0111236	6071	5401	27077	27077	2816	0	0	TRUE	TRUE	FALSE
V2L093	DYM	ENSG00000141627	kidney_cortex	Aortic_Aneurysm	assessed	2815	0.666672	0.109136	0.1836	0.0300452	0.0105467	5675	5401	25688	25688	2815	0	0	TRUE	TRUE	FALSE
V2L093	DYM	ENSG00000141627	kidney_cortex	PAD	assessed	2817	0.686778	0.09052	0.189275	0.0249387	0.00848853	6593	5401	29148	29148	2817	0	0	TRUE	TRUE	FALSE
V2L093	DYM	ENSG00000141627	kidney_cortex	Mitral_Valve	assessed	2816	0.693069	0.0844342	0.190936	0.0232528	0.00830775	6025	5401	27020	27020	2816	0	0	TRUE	TRUE	FALSE
V2L093	DYM	ENSG00000141627	kidney_cortex	Hypertension_401	assessed	2821	0.693591	0.0839376	0.191441	0.0231601	0.00787034	9311	5401	40194	40194	2821	0	0	TRUE	TRUE	FALSE
V2L093	DYM	ENSG00000141627	kidney_cortex	Angina	assessed	2821	0.708469	0.0693733	0.195547	0.0191405	0.00746996	8385	5401	35966	35966	2821	0	0	TRUE	TRUE	FALSE
V2L093	DYM	ENSG00000141627	kidney_cortex	Ischemic_Stroke	assessed	2821	0.701502	0.0764481	0.193624	0.0210934	0.00733251	6515	5401	28793	28793	2821	0	0	TRUE	TRUE	FALSE
V2L093	DYM	ENSG00000141627	kidney_cortex	Cardiomyopathy	assessed	2815	0.70525	0.0730833	0.194224	0.0201197	0.00732323	5686	5401	25049	25049	2815	0	0	TRUE	TRUE	FALSE
V2L093	DYM	ENSG00000141627	kidney_cortex	Aortic_Valve	assessed	2817	0.718867	0.0604389	0.198127	0.0166517	0.00591543	6243	5401	27812	27812	2817	0	0	TRUE	TRUE	FALSE
V2L093	DYM	ENSG00000141627	kidney_cortex	DVT	assessed	2816	0.723793	0.0559349	0.199407	0.0154048	0.00545973	6465	5401	28613	28613	2816	0	0	TRUE	TRUE	FALSE
V2L093	DYM	ENSG00000141627	kidney_cortex	HF_I50	assessed	2817	0.732965	0.0473653	0.202005	0.0130492	0.00461558	7119	5401	31189	31189	2817	0	0	TRUE	TRUE	FALSE
V2L093	DYM	ENSG00000141627	kidney_cortex	AF_I48	assessed	2821	0.739888	0.0406671	0.20422	0.0112207	0.00400476	8133	5401	35135	35135	2821	0	0	TRUE	TRUE	FALSE
V2L093	DYM	ENSG00000141627	liver	CAD_I25	assessed	3341	0.069798	0.666824	0.0207744	0.198426	0.0441777	8722	6506	37332	37332	3341	0	0	TRUE	TRUE	FALSE
V2L093	DYM	ENSG00000141627	liver	Atherosclerosis	assessed	3104	0.426524	0.335798	0.116739	0.0918786	0.0290601	5021	6506	22964	22964	3104	0	0	TRUE	TRUE	FALSE
V2L093	DYM	ENSG00000141627	liver	MI	assessed	3322	0.592953	0.167646	0.175365	0.0495664	0.0144697	7408	6506	32911	32911	3322	0	0	TRUE	TRUE	FALSE
V2L093	DYM	ENSG00000141627	liver	VTE	assessed	3094	0.627968	0.147455	0.171246	0.0401975	0.0131348	4578	6506	21120	21120	3094	0	0	TRUE	TRUE	FALSE
V2L093	DYM	ENSG00000141627	liver	Aortic_Aneurysm	assessed	3175	0.643234	0.128258	0.180754	0.0360298	0.0117245	5675	6506	25688	25688	3175	0	0	TRUE	TRUE	FALSE
V2L093	DYM	ENSG00000141627	liver	TIA	assessed	3203	0.633228	0.136669	0.179665	0.0387655	0.0116713	6071	6506	27077	27077	3203	0	0	TRUE	TRUE	FALSE
V2L093	DYM	ENSG00000141627	liver	Mitral_Valve	assessed	3155	0.671753	0.102048	0.187548	0.0284809	0.0101698	6025	6506	27020	27020	3155	0	0	TRUE	TRUE	FALSE
V2L093	DYM	ENSG00000141627	liver	PAD	assessed	3239	0.658938	0.11041	0.189211	0.0316938	0.00974716	6593	6506	29148	29148	3239	0	0	TRUE	TRUE	FALSE
V2L093	DYM	ENSG00000141627	liver	Ischemic_Stroke	assessed	3269	0.668755	0.0994602	0.193951	0.0288362	0.00899787	6515	6506	28793	28793	3269	0	0	TRUE	TRUE	FALSE
V2L093	DYM	ENSG00000141627	liver	Cardiomyopathy	assessed	3211	0.677685	0.0940682	0.192729	0.0267436	0.00877364	5686	6506	25049	25049	3211	0	0	TRUE	TRUE	FALSE
V2L093	DYM	ENSG00000141627	liver	Hypertension_401	assessed	3343	0.660979	0.102905	0.196862	0.0306398	0.00861537	9311	6506	40194	40194	3343	0	0	TRUE	TRUE	FALSE
V2L093	DYM	ENSG00000141627	liver	Angina	assessed	3340	0.672789	0.0915945	0.200182	0.0272449	0.00819033	8385	6506	35966	35966	3340	0	0	TRUE	TRUE	FALSE
V2L093	DYM	ENSG00000141627	liver	Aortic_Valve	assessed	3235	0.686924	0.0840209	0.196938	0.0240804	0.00803709	6243	6506	27812	27812	3235	0	0	TRUE	TRUE	FALSE
V2L093	DYM	ENSG00000141627	liver	DVT	assessed	3205	0.695282	0.0779197	0.197403	0.0221155	0.00727928	6465	6506	28613	28613	3205	0	0	TRUE	TRUE	FALSE
V2L093	DYM	ENSG00000141627	liver	HF_I50	assessed	3281	0.697679	0.0713732	0.203199	0.0207804	0.00696865	7119	6506	31189	31189	3281	0	0	TRUE	TRUE	FALSE
V2L093	DYM	ENSG00000141627	liver	AF_I48	assessed	3332	0.703205	0.0635885	0.208669	0.0188636	0.00567365	8133	6506	35135	35135	3332	0	0	TRUE	TRUE	FALSE
V2L094	MARCH2	ENSG00000099785	aorta	Ischemic_Stroke	assessed	7285	9.24561e-40	1.91089e-39	0.200935	0.414909	0.384156	12977	7848	25275	25224	7199	86	0	TRUE	FALSE	FALSE
V2L094	MARCH2	ENSG00000099785	aorta	Angina	assessed	7593	1.93676e-39	1.99521e-39	0.421059	0.433621	0.14532	15802	7848	30526	30471	7503	90	0	TRUE	FALSE	FALSE
V2L094	MARCH2	ENSG00000099785	aorta	Hypertension_401	assessed	7625	2.31759e-39	2.06856e-39	0.503873	0.449685	0.0464424	17862	7848	34168	34110	7535	90	0	TRUE	FALSE	FALSE
V2L094	MARCH2	ENSG00000099785	aorta	HF_I50	assessed	7354	3.11436e-39	1.30307e-39	0.67695	0.2832	0.0398491	13831	7848	26694	26641	7267	87	0	TRUE	FALSE	FALSE
V2L094	MARCH2	ENSG00000099785	aorta	Aortic_Aneurysm	assessed	7136	3.15311e-39	1.29464e-39	0.684397	0.280973	0.0346309	12019	7848	23058	23007	7050	86	0	TRUE	FALSE	FALSE
V2L094	MARCH2	ENSG00000099785	aorta	Mitral_Valve	assessed	7209	3.32387e-39	1.1292e-39	0.722305	0.245353	0.0323413	12640	7848	24302	24251	7123	86	0	TRUE	FALSE	FALSE
V2L094	MARCH2	ENSG00000099785	aorta	PAD	assessed	7270	3.33045e-39	1.15211e-39	0.723814	0.250364	0.0258215	13003	7848	25084	25033	7184	86	0	TRUE	FALSE	FALSE
V2L094	MARCH2	ENSG00000099785	aorta	Atherosclerosis	assessed	7045	2.85864e-39	1.63709e-39	0.620355	0.35524	0.0244052	11056	7848	21182	21131	6959	86	0	TRUE	FALSE	FALSE
V2L094	MARCH2	ENSG00000099785	aorta	VTE	assessed	6984	3.00318e-39	1.50725e-39	0.651591	0.327002	0.0214076	10358	7848	19779	19728	6898	86	0	TRUE	FALSE	FALSE
V2L094	MARCH2	ENSG00000099785	aorta	MI	assessed	7481	3.44427e-39	1.06345e-39	0.748751	0.231163	0.0200857	14503	7848	28004	27951	7391	90	0	TRUE	FALSE	FALSE
V2L094	MARCH2	ENSG00000099785	aorta	Cardiomyopathy	assessed	7110	3.26083e-39	1.2519e-39	0.708494	0.271986	0.01952	11662	7848	22335	22284	7024	86	0	TRUE	FALSE	FALSE
V2L094	MARCH2	ENSG00000099785	aorta	Aortic_Valve	assessed	7166	2.93299e-39	1.60678e-39	0.637374	0.349158	0.0134673	12472	7848	24092	24040	7079	87	0	TRUE	FALSE	FALSE
V2L094	MARCH2	ENSG00000099785	aorta	TIA	assessed	7266	3.23602e-39	1.305e-39	0.703312	0.283613	0.0130744	12706	7848	24342	24290	7179	87	0	TRUE	FALSE	FALSE
V2L094	MARCH2	ENSG00000099785	aorta	DVT	assessed	7282	3.46151e-39	1.10011e-39	0.752313	0.239086	0.00860095	13173	7848	25351	25298	7194	88	0	TRUE	FALSE	FALSE
V2L094	MARCH2	ENSG00000099785	aorta	CAD_I25	assessed	7610	1.13909e-40	4.45734e-39	0.0247649	0.969058	0.00617705	16551	7848	31771	31714	7520	90	0	TRUE	FALSE	FALSE
V2L094	MARCH2	ENSG00000099785	aorta	AF_I48	assessed	7573	3.09906e-39	1.48191e-39	0.67374	0.322166	0.00409339	15632	7848	30141	30088	7483	90	0	TRUE	FALSE	FALSE
V2L094	MARCH2	ENSG00000099785	blood	Ischemic_Stroke	assessed	7356	3.49888e-08	7.25645e-08	0.206195	0.427269	0.366536	12977	8093	25275	25224	7270	86	0	TRUE	FALSE	FALSE
V2L094	MARCH2	ENSG00000099785	blood	Angina	assessed	7758	7.02806e-08	7.34518e-08	0.414213	0.43275	0.153036	15802	8093	30526	30471	7669	89	0	TRUE	FALSE	FALSE
V2L094	MARCH2	ENSG00000099785	blood	Hypertension_401	assessed	7812	8.47626e-08	7.73335e-08	0.499569	0.455738	0.0446932	17862	8093	34168	34110	7723	89	0	TRUE	FALSE	FALSE
V2L094	MARCH2	ENSG00000099785	blood	HF_I50	assessed	7436	1.14764e-07	4.87418e-08	0.676347	0.287216	0.0364376	13831	8093	26694	26641	7349	87	0	TRUE	FALSE	FALSE
V2L094	MARCH2	ENSG00000099785	blood	Aortic_Aneurysm	assessed	7170	1.15926e-07	4.79868e-08	0.682993	0.282686	0.0343205	12019	8093	23058	23007	7084	86	0	TRUE	FALSE	FALSE
V2L094	MARCH2	ENSG00000099785	blood	Mitral_Valve	assessed	7265	1.22308e-07	4.21984e-08	0.720758	0.248643	0.0305985	12640	8093	24302	24251	7179	86	0	TRUE	FALSE	FALSE
V2L094	MARCH2	ENSG00000099785	blood	Atherosclerosis	assessed	7066	1.04903e-07	6.02772e-08	0.618026	0.355089	0.0268841	11056	8093	21182	21131	6980	86	0	TRUE	FALSE	FALSE
V2L094	MARCH2	ENSG00000099785	blood	PAD	assessed	7334	1.22206e-07	4.29951e-08	0.720174	0.253349	0.026476	13003	8093	25084	25033	7248	86	0	TRUE	FALSE	FALSE
V2L094	MARCH2	ENSG00000099785	blood	VTE	assessed	7009	1.10463e-07	5.5661e-08	0.650734	0.327874	0.0213916	10358	8093	19779	19728	6923	86	0	TRUE	FALSE	FALSE
V2L094	MARCH2	ENSG00000099785	blood	MI	assessed	7629	1.25447e-07	4.06422e-08	0.739342	0.23951	0.0211479	14503	8093	28004	27951	7540	89	0	TRUE	FALSE	FALSE
V2L094	MARCH2	ENSG00000099785	blood	Cardiomyopathy	assessed	7140	1.20003e-07	4.65277e-08	0.707127	0.27415	0.0187232	11662	8093	22335	22284	7054	86	0	TRUE	FALSE	FALSE
V2L094	MARCH2	ENSG00000099785	blood	Aortic_Valve	assessed	7198	1.08061e-07	5.93924e-08	0.636784	0.349977	0.0132388	12472	8093	24092	24040	7111	87	0	TRUE	FALSE	FALSE
V2L094	MARCH2	ENSG00000099785	blood	TIA	assessed	7345	1.18584e-07	4.88656e-08	0.69883	0.287958	0.0132116	12706	8093	24342	24290	7258	87	0	TRUE	FALSE	FALSE
V2L094	MARCH2	ENSG00000099785	blood	DVT	assessed	7365	1.26903e-07	4.1336e-08	0.747863	0.243592	0.00854428	13173	8093	25351	25298	7277	88	0	TRUE	FALSE	FALSE
V2L094	MARCH2	ENSG00000099785	blood	CAD_I25	assessed	7800	4.19702e-09	1.64315e-07	0.0247361	0.968423	0.00684103	16551	8093	31771	31714	7711	89	0	TRUE	FALSE	FALSE
V2L094	MARCH2	ENSG00000099785	blood	AF_I48	assessed	7744	1.1224e-07	5.67475e-08	0.661509	0.334448	0.00404283	15632	8093	30141	30088	7655	89	0	TRUE	FALSE	FALSE
V2L094	MARCH2	ENSG00000099785	coronary	Ischemic_Stroke	assessed	7245	2.56091e-10	5.2912e-10	0.239053	0.49365	0.267297	12977	7887	25275	25224	7159	86	0	TRUE	FALSE	FALSE
V2L094	MARCH2	ENSG00000099785	coronary	Angina	assessed	7622	4.64652e-10	4.81294e-10	0.433958	0.449384	0.116658	15802	7887	30526	30471	7536	86	0	TRUE	FALSE	FALSE
V2L094	MARCH2	ENSG00000099785	coronary	Mitral_Valve	assessed	7163	7.6615e-10	2.59052e-10	0.715035	0.241725	0.0432395	12640	7887	24302	24251	7077	86	0	TRUE	FALSE	FALSE
V2L094	MARCH2	ENSG00000099785	coronary	HF_I50	assessed	7323	7.31806e-10	3.05913e-10	0.683239	0.285579	0.0311821	13831	7887	26694	26641	7237	86	0	TRUE	FALSE	FALSE
V2L094	MARCH2	ENSG00000099785	coronary	Aortic_Aneurysm	assessed	7063	7.42994e-10	3.01171e-10	0.692873	0.280828	0.0262993	12019	7887	23058	23007	6977	86	0	TRUE	FALSE	FALSE
V2L094	MARCH2	ENSG00000099785	coronary	Cardiomyopathy	assessed	7036	7.58104e-10	2.85897e-10	0.707401	0.266749	0.0258498	11662	7887	22335	22284	6950	86	0	TRUE	FALSE	FALSE
V2L094	MARCH2	ENSG00000099785	coronary	Hypertension_401	assessed	7669	5.58418e-10	4.87073e-10	0.521558	0.454899	0.0235437	17862	7887	34168	34110	7583	86	0	TRUE	FALSE	FALSE
V2L094	MARCH2	ENSG00000099785	coronary	Atherosclerosis	assessed	6955	6.69988e-10	3.78481e-10	0.6246	0.352819	0.0225812	11056	7887	21182	21131	6869	86	0	TRUE	FALSE	FALSE
V2L094	MARCH2	ENSG00000099785	coronary	PAD	assessed	7241	7.78812e-10	2.68643e-10	0.726995	0.250747	0.0222572	13003	7887	25084	25033	7155	86	0	TRUE	FALSE	FALSE
V2L094	MARCH2	ENSG00000099785	coronary	VTE	assessed	6898	7.03105e-10	3.46595e-10	0.655353	0.323034	0.0216138	10358	7887	19779	19728	6812	86	0	TRUE	FALSE	FALSE
V2L094	MARCH2	ENSG00000099785	coronary	MI	assessed	7498	8.02331e-10	2.51612e-10	0.749269	0.234955	0.0157759	14503	7887	28004	27951	7412	86	0	TRUE	FALSE	FALSE
V2L094	MARCH2	ENSG00000099785	coronary	TIA	assessed	7238	7.54216e-10	3.03567e-10	0.704071	0.283372	0.0125565	12706	7887	24342	24290	7152	86	0	TRUE	FALSE	FALSE
V2L094	MARCH2	ENSG00000099785	coronary	Aortic_Valve	assessed	7095	6.88575e-10	3.70528e-10	0.642682	0.345821	0.0114974	12472	7887	24092	24040	7009	86	0	TRUE	FALSE	FALSE
V2L094	MARCH2	ENSG00000099785	coronary	DVT	assessed	7251	8.07605e-10	2.53507e-10	0.7539	0.236639	0.00946096	13173	7887	25351	25298	7165	86	0	TRUE	FALSE	FALSE
V2L094	MARCH2	ENSG00000099785	coronary	CAD_I25	assessed	7653	2.65384e-11	1.03867e-09	0.0247863	0.970091	0.00512271	16551	7887	31771	31714	7567	86	0	TRUE	FALSE	FALSE
V2L094	MARCH2	ENSG00000099785	coronary	AF_I48	assessed	7607	7.1836e-10	3.48048e-10	0.670899	0.325049	0.00405206	15632	7887	30141	30088	7521	86	0	TRUE	FALSE	FALSE
V2L094	MARCH2	ENSG00000099785	heart_AA	Ischemic_Stroke	assessed	7323	3.95359e-28	8.19218e-28	0.204515	0.4234	0.372086	12977	7916	25275	25224	7237	86	0	TRUE	FALSE	FALSE
V2L094	MARCH2	ENSG00000099785	heart_AA	Angina	assessed	7631	8.1898e-28	8.47805e-28	0.423808	0.438587	0.137605	15802	7916	30526	30471	7540	91	0	TRUE	FALSE	FALSE
V2L094	MARCH2	ENSG00000099785	heart_AA	Hypertension_401	assessed	7689	9.70438e-28	8.76585e-28	0.502217	0.453602	0.0441806	17862	7916	34168	34110	7598	91	0	TRUE	FALSE	FALSE
V2L094	MARCH2	ENSG00000099785	heart_AA	HF_I50	assessed	7409	1.30001e-27	5.48933e-28	0.672559	0.283947	0.0434938	13831	7916	26694	26641	7322	87	0	TRUE	FALSE	FALSE
V2L094	MARCH2	ENSG00000099785	heart_AA	Aortic_Aneurysm	assessed	7136	1.32108e-27	5.42472e-28	0.682382	0.280168	0.03745	12019	7916	23058	23007	7050	86	0	TRUE	FALSE	FALSE
V2L094	MARCH2	ENSG00000099785	heart_AA	Mitral_Valve	assessed	7241	1.39115e-27	4.78503e-28	0.719571	0.247473	0.0329558	12640	7916	24302	24251	7155	86	0	TRUE	FALSE	FALSE
V2L094	MARCH2	ENSG00000099785	heart_AA	PAD	assessed	7306	1.39645e-27	4.85165e-28	0.722459	0.250975	0.0265665	13003	7916	25084	25033	7220	86	0	TRUE	FALSE	FALSE
V2L094	MARCH2	ENSG00000099785	heart_AA	Atherosclerosis	assessed	7024	1.20235e-27	6.86725e-28	0.620855	0.354579	0.0245657	11056	7916	21182	21131	6938	86	0	TRUE	FALSE	FALSE
V2L094	MARCH2	ENSG00000099785	heart_AA	VTE	assessed	6969	1.26338e-27	6.3225e-28	0.652117	0.326325	0.0215583	10358	7916	19779	19728	6883	86	0	TRUE	FALSE	FALSE
V2L094	MARCH2	ENSG00000099785	heart_AA	Cardiomyopathy	assessed	7107	1.36813e-27	5.26867e-28	0.707465	0.272424	0.0201114	11662	7916	22335	22284	7021	86	0	TRUE	FALSE	FALSE
V2L094	MARCH2	ENSG00000099785	heart_AA	MI	assessed	7547	1.43751e-27	4.56252e-28	0.743837	0.236067	0.0200959	14503	7916	28004	27951	7457	90	0	TRUE	FALSE	FALSE
V2L094	MARCH2	ENSG00000099785	heart_AA	Aortic_Valve	assessed	7165	1.23274e-27	6.74491e-28	0.637595	0.348845	0.0135602	12472	7916	24092	24040	7078	87	0	TRUE	FALSE	FALSE
V2L094	MARCH2	ENSG00000099785	heart_AA	TIA	assessed	7303	1.3543e-27	5.53779e-28	0.700589	0.286462	0.0129496	12706	7916	24342	24290	7216	87	0	TRUE	FALSE	FALSE
V2L094	MARCH2	ENSG00000099785	heart_AA	DVT	assessed	7323	1.44981e-27	4.66644e-28	0.749969	0.241381	0.0086506	13173	7916	25351	25298	7235	88	0	TRUE	FALSE	FALSE
V2L094	MARCH2	ENSG00000099785	heart_AA	CAD_I25	assessed	7672	4.78469e-29	1.87261e-27	0.0247611	0.969085	0.00615351	16551	7916	31771	31714	7581	91	0	TRUE	FALSE	FALSE
V2L094	MARCH2	ENSG00000099785	heart_AA	AF_I48	assessed	7622	1.2878e-27	6.36777e-28	0.666403	0.329512	0.00408486	15632	7916	30141	30088	7532	90	0	TRUE	FALSE	FALSE
V2L094	MARCH2	ENSG00000099785	heart_LV	Ischemic_Stroke	assessed	7316	1.85784e-21	3.84329e-21	0.204404	0.422475	0.373121	12977	7981	25275	25224	7230	86	0	TRUE	FALSE	FALSE
V2L094	MARCH2	ENSG00000099785	heart_LV	Angina	assessed	7705	3.79805e-21	3.95427e-21	0.418047	0.435094	0.146859	15802	7981	30526	30471	7614	91	0	TRUE	FALSE	FALSE
V2L094	MARCH2	ENSG00000099785	heart_LV	Hypertension_401	assessed	7750	4.55321e-21	4.13626e-21	0.501176	0.455238	0.0435863	17862	7981	34168	34110	7659	91	0	TRUE	FALSE	FALSE
V2L094	MARCH2	ENSG00000099785	heart_LV	HF_I50	assessed	7400	6.13937e-21	2.59162e-21	0.675589	0.285148	0.0392625	13831	7981	26694	26641	7313	87	0	TRUE	FALSE	FALSE
V2L094	MARCH2	ENSG00000099785	heart_LV	Aortic_Aneurysm	assessed	7151	6.22096e-21	2.55763e-21	0.683728	0.281066	0.0352058	12019	7981	23058	23007	7065	86	0	TRUE	FALSE	FALSE
V2L094	MARCH2	ENSG00000099785	heart_LV	Mitral_Valve	assessed	7231	6.55283e-21	2.24191e-21	0.720898	0.246607	0.0324943	12640	7981	24302	24251	7145	86	0	TRUE	FALSE	FALSE
V2L094	MARCH2	ENSG00000099785	heart_LV	PAD	assessed	7313	6.55893e-21	2.29579e-21	0.721672	0.252578	0.02575	13003	7981	25084	25033	7227	86	0	TRUE	FALSE	FALSE
V2L094	MARCH2	ENSG00000099785	heart_LV	Atherosclerosis	assessed	7052	5.64111e-21	3.23418e-21	0.619841	0.355345	0.0248145	11056	7981	21182	21131	6966	86	0	TRUE	FALSE	FALSE
V2L094	MARCH2	ENSG00000099785	heart_LV	VTE	assessed	6995	5.92842e-21	2.97891e-21	0.651325	0.327256	0.0214197	10358	7981	19779	19728	6909	86	0	TRUE	FALSE	FALSE
V2L094	MARCH2	ENSG00000099785	heart_LV	MI	assessed	7576	6.75398e-21	2.15256e-21	0.743351	0.236893	0.0197559	14503	7981	28004	27951	7486	90	0	TRUE	FALSE	FALSE
V2L094	MARCH2	ENSG00000099785	heart_LV	Cardiomyopathy	assessed	7126	6.43077e-21	2.48536e-21	0.707382	0.273369	0.0192491	11662	7981	22335	22284	7040	86	0	TRUE	FALSE	FALSE
V2L094	MARCH2	ENSG00000099785	heart_LV	Aortic_Valve	assessed	7182	5.7893e-21	3.17963e-21	0.636926	0.349803	0.0132716	12472	7981	24092	24040	7095	87	0	TRUE	FALSE	FALSE
V2L094	MARCH2	ENSG00000099785	heart_LV	TIA	assessed	7295	6.37549e-21	2.59388e-21	0.701533	0.285407	0.0130604	12706	7981	24342	24290	7208	87	0	TRUE	FALSE	FALSE
V2L094	MARCH2	ENSG00000099785	heart_LV	DVT	assessed	7307	6.82543e-21	2.18516e-21	0.750982	0.240418	0.00860073	13173	7981	25351	25298	7219	88	0	TRUE	FALSE	FALSE
V2L094	MARCH2	ENSG00000099785	heart_LV	CAD_I25	assessed	7738	2.24969e-22	8.80617e-21	0.0247622	0.969288	0.00595015	16551	7981	31771	31714	7647	91	0	TRUE	FALSE	FALSE
V2L094	MARCH2	ENSG00000099785	heart_LV	AF_I48	assessed	7689	6.03643e-21	3.01235e-21	0.664402	0.331552	0.00404583	15632	7981	30141	30088	7599	90	0	TRUE	FALSE	FALSE
V2L094	MARCH2	ENSG00000099785	kidney_cortex	Ischemic_Stroke	assessed	5957	0.0970951	0.187794	0.19138	0.369999	0.153732	12977	6070	25275	25224	5878	79	0	TRUE	FALSE	FALSE
V2L094	MARCH2	ENSG00000099785	kidney_cortex	Angina	assessed	5961	0.25809	0.0377758	0.508813	0.0743524	0.120969	15802	6070	30526	30471	5882	79	0	TRUE	FALSE	FALSE
V2L094	MARCH2	ENSG00000099785	kidney_cortex	CAD_I25	assessed	5962	0.24973	0.0486973	0.492359	0.0958964	0.113317	16551	6070	31771	31714	5883	79	0	TRUE	FALSE	FALSE
V2L094	MARCH2	ENSG00000099785	kidney_cortex	Hypertension_401	assessed	5962	0.199344	0.127826	0.393019	0.25199	0.0278206	17862	6070	34168	34110	5883	79	0	TRUE	FALSE	FALSE
V2L094	MARCH2	ENSG00000099785	kidney_cortex	Aortic_Aneurysm	assessed	5921	0.252023	0.07574	0.495783	0.148969	0.0274845	12019	6070	23058	23007	5842	79	0	TRUE	FALSE	FALSE
V2L094	MARCH2	ENSG00000099785	kidney_cortex	HF_I50	assessed	5957	0.263469	0.0639958	0.519315	0.126113	0.0271068	13831	6070	26694	26641	5878	79	0	TRUE	FALSE	FALSE
V2L094	MARCH2	ENSG00000099785	kidney_cortex	Atherosclerosis	assessed	5915	0.223653	0.104368	0.439842	0.205226	0.0269112	11056	6070	21182	21131	5836	79	0	TRUE	FALSE	FALSE
V2L094	MARCH2	ENSG00000099785	kidney_cortex	Mitral_Valve	assessed	5955	0.266525	0.0622386	0.525281	0.12264	0.0233162	12640	6070	24302	24251	5876	79	0	TRUE	FALSE	FALSE
V2L094	MARCH2	ENSG00000099785	kidney_cortex	VTE	assessed	5903	0.236664	0.0935393	0.465124	0.183815	0.0208577	10358	6070	19779	19728	5824	79	0	TRUE	FALSE	FALSE
V2L094	MARCH2	ENSG00000099785	kidney_cortex	Cardiomyopathy	assessed	5946	0.258227	0.0723667	0.508682	0.142537	0.0181866	11662	6070	22335	22284	5867	79	0	TRUE	FALSE	FALSE
V2L094	MARCH2	ENSG00000099785	kidney_cortex	PAD	assessed	5958	0.268223	0.062567	0.528708	0.123312	0.0171901	13003	6070	25084	25033	5879	79	0	TRUE	FALSE	FALSE
V2L094	MARCH2	ENSG00000099785	kidney_cortex	MI	assessed	5959	0.287037	0.0441631	0.565821	0.0870405	0.0159389	14503	6070	28004	27951	5880	79	0	TRUE	FALSE	FALSE
V2L094	MARCH2	ENSG00000099785	kidney_cortex	Aortic_Valve	assessed	5951	0.230743	0.100601	0.454665	0.198212	0.0157798	12472	6070	24092	24040	5872	79	0	TRUE	FALSE	FALSE
V2L094	MARCH2	ENSG00000099785	kidney_cortex	TIA	assessed	5956	0.263049	0.0690083	0.518458	0.135999	0.0134861	12706	6070	24342	24290	5877	79	0	TRUE	FALSE	FALSE
V2L094	MARCH2	ENSG00000099785	kidney_cortex	AF_I48	assessed	5962	0.249342	0.0835512	0.491594	0.164716	0.0107974	15632	6070	30141	30088	5883	79	0	TRUE	FALSE	FALSE
V2L094	MARCH2	ENSG00000099785	kidney_cortex	DVT	assessed	5954	0.274617	0.0584163	0.541196	0.115112	0.010659	13173	6070	25351	25298	5875	79	0	TRUE	FALSE	FALSE
V2L094	MARCH2	ENSG00000099785	liver	Ischemic_Stroke	assessed	6959	0.000309233	0.000630723	0.210129	0.428226	0.360706	12977	7431	25275	25224	6873	86	0	TRUE	FALSE	FALSE
V2L094	MARCH2	ENSG00000099785	liver	Angina	assessed	7224	0.000903062	0.000224306	0.613726	0.152207	0.23294	15802	7431	30526	30471	7137	87	0	TRUE	FALSE	FALSE
V2L094	MARCH2	ENSG00000099785	liver	CAD_I25	assessed	7236	0.000858109	0.000325674	0.583176	0.221136	0.194504	16551	7431	31771	31714	7149	87	0	TRUE	FALSE	FALSE
V2L094	MARCH2	ENSG00000099785	liver	Hypertension_401	assessed	7240	0.000760432	0.000636073	0.516796	0.43223	0.0495778	17862	7431	34168	34110	7153	87	0	TRUE	FALSE	FALSE
V2L094	MARCH2	ENSG00000099785	liver	Aortic_Aneurysm	assessed	6828	0.00102556	0.000395299	0.696681	0.268501	0.0333972	12019	7431	23058	23007	6742	86	0	TRUE	FALSE	FALSE
V2L094	MARCH2	ENSG00000099785	liver	HF_I50	assessed	7024	0.00102204	0.000398465	0.694526	0.270742	0.0333115	13831	7431	26694	26641	6937	87	0	TRUE	FALSE	FALSE
V2L094	MARCH2	ENSG00000099785	liver	Atherosclerosis	assessed	6742	0.000922886	0.000501206	0.626862	0.340409	0.0313051	11056	7431	21182	21131	6656	86	0	TRUE	FALSE	FALSE
V2L094	MARCH2	ENSG00000099785	liver	Mitral_Valve	assessed	6898	0.00108771	0.000338429	0.739085	0.229929	0.0295603	12640	7431	24302	24251	6812	86	0	TRUE	FALSE	FALSE
V2L094	MARCH2	ENSG00000099785	liver	PAD	assessed	6955	0.00108443	0.000343561	0.736891	0.233429	0.0282521	13003	7431	25084	25033	6869	86	0	TRUE	FALSE	FALSE
V2L094	MARCH2	ENSG00000099785	liver	MI	assessed	7121	0.00114629	0.000286364	0.779005	0.194584	0.0249779	14503	7431	28004	27951	7034	87	0	TRUE	FALSE	FALSE
V2L094	MARCH2	ENSG00000099785	liver	VTE	assessed	6710	0.000974841	0.000463519	0.662061	0.314776	0.021725	10358	7431	19779	19728	6624	86	0	TRUE	FALSE	FALSE
V2L094	MARCH2	ENSG00000099785	liver	Cardiomyopathy	assessed	6808	0.00106193	0.000380189	0.721526	0.258299	0.0187331	11662	7431	22335	22284	6722	86	0	TRUE	FALSE	FALSE
V2L094	MARCH2	ENSG00000099785	liver	TIA	assessed	6954	0.00106513	0.000383761	0.723797	0.260767	0.013987	12706	7431	24342	24290	6867	87	0	TRUE	FALSE	FALSE
V2L094	MARCH2	ENSG00000099785	liver	Aortic_Valve	assessed	6853	0.000954171	0.000495423	0.648348	0.336621	0.0135815	12472	7431	24092	24040	6766	87	0	TRUE	FALSE	FALSE
V2L094	MARCH2	ENSG00000099785	liver	DVT	assessed	6950	0.00112995	0.000326691	0.767799	0.221978	0.00876668	13173	7431	25351	25298	6863	87	0	TRUE	FALSE	FALSE
V2L094	MARCH2	ENSG00000099785	liver	AF_I48	assessed	7228	0.00100403	0.000459024	0.682334	0.311948	0.00425503	15632	7431	30141	30088	7141	87	0	TRUE	FALSE	FALSE
V2L095	LDLR	ENSG00000130164	aorta	Angina	assessed	5637	8.31811e-06	0.619883	4.07084e-06	0.303291	0.0768144	15001	5780	29617	29589	5621	16	0	TRUE	TRUE	TRUE
V2L095	LDLR	ENSG00000130164	aorta	MI	assessed	5534	0.00195829	0.622043	0.000939355	0.298306	0.0767534	13099	5780	26283	26258	5518	16	0	TRUE	TRUE	TRUE
V2L095	LDLR	ENSG00000130164	aorta	CAD_I25	assessed	5679	2.67302e-10	0.618347	1.31874e-10	0.304985	0.0766673	16004	5780	31349	31321	5663	16	0	TRUE	TRUE	TRUE
V2L095	LDLR	ENSG00000130164	aorta	PAD	assessed	5375	0.231052	0.417798	0.107316	0.194003	0.0498318	11616	5780	22959	22938	5359	16	0	TRUE	TRUE	TRUE
V2L095	LDLR	ENSG00000130164	aorta	Hypertension_401	assessed	5702	9.90548e-16	0.641039	4.90819e-16	0.317595	0.041366	17310	5780	33902	33874	5686	16	0	TRUE	TRUE	TRUE
V2L095	LDLR	ENSG00000130164	aorta	DVT	assessed	5410	0.0240099	0.631964	0.0112319	0.295598	0.0371957	11759	5780	23456	23433	5394	16	0	TRUE	TRUE	TRUE
V2L095	LDLR	ENSG00000130164	aorta	Aortic_Aneurysm	assessed	5297	0.449526	0.222963	0.205478	0.101896	0.0201372	10170	5780	20569	20548	5281	16	0	TRUE	TRUE	TRUE
V2L095	LDLR	ENSG00000130164	aorta	HF_I50	assessed	5439	0.457816	0.208674	0.215447	0.0981816	0.0198816	12599	5780	25011	24986	5423	16	0	TRUE	TRUE	TRUE
V2L095	LDLR	ENSG00000130164	aorta	VTE	assessed	5151	0.459697	0.220388	0.203419	0.0975039	0.0189932	8141	5780	16748	16729	5135	16	0	TRUE	TRUE	TRUE
V2L095	LDLR	ENSG00000130164	aorta	Aortic_Valve	assessed	5317	0.459099	0.213548	0.210765	0.098018	0.0185696	11231	5780	22108	22087	5301	16	0	TRUE	TRUE	TRUE
V2L095	LDLR	ENSG00000130164	aorta	Atherosclerosis	assessed	5246	0.474342	0.201983	0.214522	0.0913293	0.0178239	9188	5780	18480	18461	5230	16	0	TRUE	TRUE	TRUE
V2L095	LDLR	ENSG00000130164	aorta	Ischemic_Stroke	assessed	5405	0.46826	0.201551	0.218745	0.0941362	0.0173081	11404	5780	22890	22869	5389	16	0	TRUE	TRUE	TRUE
V2L095	LDLR	ENSG00000130164	aorta	Cardiomyopathy	assessed	5292	0.485839	0.188984	0.22194	0.0863145	0.0169218	9945	5780	19968	19947	5276	16	0	TRUE	TRUE	TRUE
V2L095	LDLR	ENSG00000130164	aorta	TIA	assessed	5321	0.49052	0.183644	0.225346	0.0843505	0.0161396	10908	5780	21806	21785	5305	16	0	TRUE	TRUE	TRUE
V2L095	LDLR	ENSG00000130164	aorta	Mitral_Valve	assessed	5297	0.531045	0.145877	0.242696	0.0666545	0.0137275	10764	5780	21624	21604	5281	16	0	TRUE	TRUE	TRUE
V2L095	LDLR	ENSG00000130164	aorta	AF_I48	assessed	5643	0.528905	0.134075	0.259137	0.0656781	0.0122045	15031	5780	29525	29497	5627	16	0	TRUE	TRUE	TRUE
V2L095	LDLR	ENSG00000130164	blood	Hypertension_401	assessed	5893	9.63731e-16	0.623684	5.00328e-16	0.323738	0.0525785	17310	5976	33902	33874	5877	16	0	TRUE	TRUE	TRUE
V2L095	LDLR	ENSG00000130164	blood	MI	assessed	5617	0.00203211	0.645508	0.00100343	0.318711	0.0327454	13099	5976	26283	26258	5601	16	0	TRUE	TRUE	TRUE
V2L095	LDLR	ENSG00000130164	blood	Angina	assessed	5781	8.60531e-06	0.641285	4.37749e-06	0.326187	0.0325146	15001	5976	29617	29589	5765	16	0	TRUE	TRUE	TRUE
V2L095	LDLR	ENSG00000130164	blood	CAD_I25	assessed	5842	2.76166e-10	0.638852	1.42085e-10	0.328651	0.0324973	16004	5976	31349	31321	5826	16	0	TRUE	TRUE	TRUE
V2L095	LDLR	ENSG00000130164	blood	DVT	assessed	5452	0.0239983	0.631809	0.0114757	0.302092	0.0306258	11759	5976	23456	23433	5436	16	0	TRUE	TRUE	TRUE
V2L095	LDLR	ENSG00000130164	blood	PAD	assessed	5407	0.235142	0.425956	0.111304	0.201599	0.0259996	11616	5976	22959	22938	5391	16	0	TRUE	TRUE	TRUE
V2L095	LDLR	ENSG00000130164	blood	Aortic_Valve	assessed	5347	0.455207	0.212584	0.212911	0.0994106	0.0198873	11231	5976	22108	22087	5331	16	0	TRUE	TRUE	TRUE
V2L095	LDLR	ENSG00000130164	blood	Atherosclerosis	assessed	5271	0.470354	0.201671	0.216485	0.0928025	0.0186868	9188	5976	18480	18461	5255	16	0	TRUE	TRUE	TRUE
V2L095	LDLR	ENSG00000130164	blood	VTE	assessed	5178	0.456769	0.220156	0.205748	0.0991493	0.0181779	8141	5976	16748	16729	5162	16	0	TRUE	TRUE	TRUE
V2L095	LDLR	ENSG00000130164	blood	HF_I50	assessed	5505	0.452669	0.209304	0.218896	0.101194	0.0179374	12599	5976	25011	24986	5489	16	0	TRUE	TRUE	TRUE
V2L095	LDLR	ENSG00000130164	blood	Aortic_Aneurysm	assessed	5325	0.44654	0.22355	0.208028	0.104127	0.0177551	10170	5976	20569	20548	5309	16	0	TRUE	TRUE	TRUE
V2L095	LDLR	ENSG00000130164	blood	Ischemic_Stroke	assessed	5457	0.463824	0.201278	0.222189	0.0964037	0.0163052	11404	5976	22890	22869	5441	16	0	TRUE	TRUE	TRUE
V2L095	LDLR	ENSG00000130164	blood	Cardiomyopathy	assessed	5326	0.479633	0.191528	0.223429	0.0892038	0.0162059	9945	5976	19968	19947	5310	16	0	TRUE	TRUE	TRUE
V2L095	LDLR	ENSG00000130164	blood	TIA	assessed	5354	0.486547	0.184549	0.22773	0.0863639	0.0148107	10908	5976	21806	21785	5338	16	0	TRUE	TRUE	TRUE
V2L095	LDLR	ENSG00000130164	blood	Mitral_Valve	assessed	5332	0.526735	0.146956	0.245399	0.0684522	0.0124579	10764	5976	21624	21604	5316	16	0	TRUE	TRUE	TRUE
V2L095	LDLR	ENSG00000130164	blood	AF_I48	assessed	5783	0.517547	0.137439	0.263363	0.0699263	0.0117252	15031	5976	29525	29497	5767	16	0	TRUE	TRUE	TRUE
V2L095	LDLR	ENSG00000130164	coronary	Hypertension_401	assessed	5668	7.96932e-16	0.515739	4.29583e-16	0.2778	0.20646	17310	5742	33902	33874	5653	15	0	TRUE	TRUE	TRUE
V2L095	LDLR	ENSG00000130164	coronary	DVT	assessed	5301	0.0227804	0.59957	0.0114258	0.300656	0.065568	11759	5742	23456	23433	5286	15	0	TRUE	TRUE	TRUE
V2L095	LDLR	ENSG00000130164	coronary	MI	assessed	5446	0.00197107	0.626098	0.00101841	0.323446	0.0474665	13099	5742	26283	26258	5431	15	0	TRUE	TRUE	TRUE
V2L095	LDLR	ENSG00000130164	coronary	Angina	assessed	5599	8.35044e-06	0.622292	4.44244e-06	0.331013	0.0466825	15001	5742	29617	29589	5584	15	0	TRUE	TRUE	TRUE
V2L095	LDLR	ENSG00000130164	coronary	CAD_I25	assessed	5642	2.68244e-10	0.620526	1.43899e-10	0.332834	0.0466401	16004	5742	31349	31321	5627	15	0	TRUE	TRUE	TRUE
V2L095	LDLR	ENSG00000130164	coronary	PAD	assessed	5269	0.230762	0.415938	0.114921	0.207108	0.0312704	11616	5742	22959	22938	5254	15	0	TRUE	TRUE	TRUE
V2L095	LDLR	ENSG00000130164	coronary	Aortic_Valve	assessed	5192	0.450324	0.206194	0.220697	0.101031	0.0217542	11231	5742	22108	22087	5177	15	0	TRUE	TRUE	TRUE
V2L095	LDLR	ENSG00000130164	coronary	HF_I50	assessed	5355	0.447675	0.202397	0.227254	0.102723	0.0199506	12599	5742	25011	24986	5340	15	0	TRUE	TRUE	TRUE
V2L095	LDLR	ENSG00000130164	coronary	VTE	assessed	5017	0.454563	0.211503	0.214794	0.0999222	0.0192173	8141	5742	16748	16729	5002	15	0	TRUE	TRUE	TRUE
V2L095	LDLR	ENSG00000130164	coronary	Aortic_Aneurysm	assessed	5168	0.444089	0.215368	0.216608	0.105028	0.0189073	10170	5742	20569	20548	5153	15	0	TRUE	TRUE	TRUE
V2L095	LDLR	ENSG00000130164	coronary	Atherosclerosis	assessed	5116	0.468473	0.19418	0.225842	0.093593	0.0179109	9188	5742	18480	18461	5101	15	0	TRUE	TRUE	TRUE
V2L095	LDLR	ENSG00000130164	coronary	Ischemic_Stroke	assessed	5306	0.459307	0.194752	0.230559	0.0977423	0.0176392	11404	5742	22890	22869	5291	15	0	TRUE	TRUE	TRUE
V2L095	LDLR	ENSG00000130164	coronary	TIA	assessed	5201	0.481253	0.177626	0.236473	0.0872625	0.0173859	10908	5742	21806	21785	5186	15	0	TRUE	TRUE	TRUE
V2L095	LDLR	ENSG00000130164	coronary	Cardiomyopathy	assessed	5167	0.485865	0.175413	0.236884	0.0855062	0.0163325	9945	5742	19968	19947	5152	15	0	TRUE	TRUE	TRUE
V2L095	LDLR	ENSG00000130164	coronary	Mitral_Valve	assessed	5178	0.522679	0.1394	0.25526	0.0680641	0.0145971	10764	5742	21624	21604	5163	15	0	TRUE	TRUE	TRUE
V2L095	LDLR	ENSG00000130164	coronary	AF_I48	assessed	5595	0.514347	0.131008	0.273387	0.069622	0.0116359	15031	5742	29525	29497	5580	15	0	TRUE	TRUE	TRUE
V2L095	LDLR	ENSG00000130164	heart_AA	Angina	assessed	5678	8.41966e-06	0.62745	4.3174e-06	0.32169	0.0508472	15001	5819	29617	29589	5662	16	0	TRUE	TRUE	TRUE
V2L095	LDLR	ENSG00000130164	heart_AA	CAD_I25	assessed	5724	2.70576e-10	0.625922	1.39949e-10	0.323693	0.0503851	16004	5819	31349	31321	5708	16	0	TRUE	TRUE	TRUE
V2L095	LDLR	ENSG00000130164	heart_AA	MI	assessed	5537	0.0019889	0.631769	0.000992008	0.315059	0.0501915	13099	5819	26283	26258	5521	16	0	TRUE	TRUE	TRUE
V2L095	LDLR	ENSG00000130164	heart_AA	DVT	assessed	5407	0.0235185	0.619113	0.011428	0.300793	0.0451476	11759	5819	23456	23433	5391	16	0	TRUE	TRUE	TRUE
V2L095	LDLR	ENSG00000130164	heart_AA	Hypertension_401	assessed	5745	9.84748e-16	0.637286	5.11336e-16	0.330882	0.031832	17310	5819	33902	33874	5729	16	0	TRUE	TRUE	TRUE
V2L095	LDLR	ENSG00000130164	heart_AA	PAD	assessed	5359	0.233449	0.420953	0.112393	0.202635	0.0305705	11616	5819	22959	22938	5343	16	0	TRUE	TRUE	TRUE
V2L095	LDLR	ENSG00000130164	heart_AA	VTE	assessed	5131	0.454064	0.216788	0.207914	0.0992442	0.0219896	8141	5819	16748	16729	5115	16	0	TRUE	TRUE	TRUE
V2L095	LDLR	ENSG00000130164	heart_AA	Aortic_Aneurysm	assessed	5276	0.44564	0.219561	0.210831	0.103854	0.0201136	10170	5819	20569	20548	5260	16	0	TRUE	TRUE	TRUE
V2L095	LDLR	ENSG00000130164	heart_AA	Aortic_Valve	assessed	5296	0.454779	0.210339	0.216244	0.0999962	0.0186418	11231	5819	22108	22087	5280	16	0	TRUE	TRUE	TRUE
V2L095	LDLR	ENSG00000130164	heart_AA	Ischemic_Stroke	assessed	5410	0.461595	0.198956	0.22472	0.0968406	0.0178891	11404	5819	22890	22869	5394	16	0	TRUE	TRUE	TRUE
V2L095	LDLR	ENSG00000130164	heart_AA	Atherosclerosis	assessed	5224	0.4699	0.199283	0.219878	0.0932316	0.0177084	9188	5819	18480	18461	5208	16	0	TRUE	TRUE	TRUE
V2L095	LDLR	ENSG00000130164	heart_AA	Cardiomyopathy	assessed	5267	0.47877	0.188779	0.22602	0.0891025	0.0173283	9945	5819	19968	19947	5251	16	0	TRUE	TRUE	TRUE
V2L095	LDLR	ENSG00000130164	heart_AA	TIA	assessed	5301	0.485174	0.18122	0.230802	0.0861915	0.0166122	10908	5819	21806	21785	5285	16	0	TRUE	TRUE	TRUE
V2L095	LDLR	ENSG00000130164	heart_AA	AF_I48	assessed	5690	0.517109	0.133137	0.265773	0.0684115	0.0155696	15031	5819	29525	29497	5674	16	0	TRUE	TRUE	TRUE
V2L095	LDLR	ENSG00000130164	heart_AA	HF_I50	assessed	5447	0.505474	0.155323	0.24779	0.076126	0.015287	12599	5819	25011	24986	5431	16	0	TRUE	TRUE	TRUE
V2L095	LDLR	ENSG00000130164	heart_AA	Mitral_Valve	assessed	5286	0.525759	0.143915	0.249188	0.0681966	0.0129421	10764	5819	21624	21604	5270	16	0	TRUE	TRUE	TRUE
V2L095	LDLR	ENSG00000130164	heart_LV	Angina	assessed	5704	7.79549e-06	0.580935	4.20427e-06	0.313205	0.105847	15001	5855	29617	29589	5689	15	0	TRUE	TRUE	TRUE
V2L095	LDLR	ENSG00000130164	heart_LV	CAD_I25	assessed	5744	2.5068e-10	0.579897	1.36589e-10	0.315867	0.104237	16004	5855	31349	31321	5729	15	0	TRUE	TRUE	TRUE
V2L095	LDLR	ENSG00000130164	heart_LV	MI	assessed	5574	0.00185394	0.588906	0.000975058	0.309629	0.0986366	13099	5855	26283	26258	5559	15	0	TRUE	TRUE	TRUE
V2L095	LDLR	ENSG00000130164	heart_LV	DVT	assessed	5442	0.022981	0.605036	0.011745	0.309167	0.0510713	11759	5855	23456	23433	5427	15	0	TRUE	TRUE	TRUE
V2L095	LDLR	ENSG00000130164	heart_LV	PAD	assessed	5394	0.225593	0.407646	0.114071	0.206079	0.0466104	11616	5855	22959	22938	5379	15	0	TRUE	TRUE	TRUE
V2L095	LDLR	ENSG00000130164	heart_LV	Hypertension_401	assessed	5777	9.66355e-16	0.625382	5.29802e-16	0.342833	0.0317853	17310	5855	33902	33874	5762	15	0	TRUE	TRUE	TRUE
V2L095	LDLR	ENSG00000130164	heart_LV	Aortic_Aneurysm	assessed	5293	0.436756	0.216418	0.216182	0.107097	0.0235457	10170	5855	20569	20548	5278	15	0	TRUE	TRUE	TRUE
V2L095	LDLR	ENSG00000130164	heart_LV	Atherosclerosis	assessed	5239	0.460551	0.195922	0.225121	0.0957454	0.0226606	9188	5855	18480	18461	5224	15	0	TRUE	TRUE	TRUE
V2L095	LDLR	ENSG00000130164	heart_LV	HF_I50	assessed	5475	0.442673	0.203563	0.228517	0.105063	0.0201836	12599	5855	25011	24986	5460	15	0	TRUE	TRUE	TRUE
V2L095	LDLR	ENSG00000130164	heart_LV	VTE	assessed	5140	0.448135	0.214431	0.214677	0.102702	0.0200539	8141	5855	16748	16729	5125	15	0	TRUE	TRUE	TRUE
V2L095	LDLR	ENSG00000130164	heart_LV	Aortic_Valve	assessed	5316	0.446589	0.207609	0.222459	0.103396	0.0199467	11231	5855	22108	22087	5301	15	0	TRUE	TRUE	TRUE
V2L095	LDLR	ENSG00000130164	heart_LV	Cardiomyopathy	assessed	5288	0.470272	0.186209	0.232963	0.0922257	0.0183299	9945	5855	19968	19947	5273	15	0	TRUE	TRUE	TRUE
V2L095	LDLR	ENSG00000130164	heart_LV	Ischemic_Stroke	assessed	5419	0.455217	0.196002	0.231215	0.0995361	0.0180298	11404	5855	22890	22869	5404	15	0	TRUE	TRUE	TRUE
V2L095	LDLR	ENSG00000130164	heart_LV	TIA	assessed	5325	0.47645	0.179943	0.237465	0.089668	0.0164748	10908	5855	21806	21785	5310	15	0	TRUE	TRUE	TRUE
V2L095	LDLR	ENSG00000130164	heart_LV	Mitral_Valve	assessed	5302	0.517351	0.142831	0.256166	0.07071	0.0129417	10764	5855	21624	21604	5287	15	0	TRUE	TRUE	TRUE
V2L095	LDLR	ENSG00000130164	heart_LV	AF_I48	assessed	5696	0.51093	0.130974	0.275296	0.0705582	0.0122422	15031	5855	29525	29497	5681	15	0	TRUE	TRUE	TRUE
V2L095	LDLR	ENSG00000130164	kidney_cortex	CAD_I25	assessed	4100	2.85389e-10	0.660188	1.18029e-10	0.27297	0.0668421	16004	4134	31349	31321	4089	11	0	TRUE	TRUE	TRUE
V2L095	LDLR	ENSG00000130164	kidney_cortex	Angina	assessed	4100	8.85956e-06	0.660232	3.66408e-06	0.272988	0.0667683	15001	4134	29617	29589	4089	11	0	TRUE	TRUE	TRUE
V2L095	LDLR	ENSG00000130164	kidney_cortex	MI	assessed	4100	0.00207357	0.658314	0.000857572	0.272195	0.0665607	13099	4134	26283	26258	4089	11	0	TRUE	TRUE	TRUE
V2L095	LDLR	ENSG00000130164	kidney_cortex	DVT	assessed	4093	0.024482	0.641618	0.0101083	0.264857	0.0589344	11759	4134	23456	23433	4082	11	0	TRUE	TRUE	TRUE
V2L095	LDLR	ENSG00000130164	kidney_cortex	Hypertension_401	assessed	4100	1.03649e-15	0.670772	4.28666e-16	0.277362	0.0518657	17310	4134	33902	33874	4089	11	0	TRUE	TRUE	TRUE
V2L095	LDLR	ENSG00000130164	kidney_cortex	PAD	assessed	4087	0.251826	0.425576	0.103826	0.175418	0.0433542	11616	4134	22959	22938	4076	11	0	TRUE	TRUE	TRUE
V2L095	LDLR	ENSG00000130164	kidney_cortex	VTE	assessed	4074	0.507265	0.188074	0.208482	0.0772782	0.0189005	8141	4134	16748	16729	4063	11	0	TRUE	TRUE	TRUE
V2L095	LDLR	ENSG00000130164	kidney_cortex	Aortic_Aneurysm	assessed	4084	0.510146	0.184979	0.210177	0.0761919	0.0185063	10170	4134	20569	20548	4073	11	0	TRUE	TRUE	TRUE
V2L095	LDLR	ENSG00000130164	kidney_cortex	Aortic_Valve	assessed	4086	0.528737	0.166803	0.217941	0.068737	0.0177812	11231	4134	22108	22087	4075	11	0	TRUE	TRUE	TRUE
V2L095	LDLR	ENSG00000130164	kidney_cortex	Ischemic_Stroke	assessed	4090	0.521545	0.174156	0.215183	0.0718373	0.0172786	11404	4134	22890	22869	4079	11	0	TRUE	TRUE	TRUE
V2L095	LDLR	ENSG00000130164	kidney_cortex	Atherosclerosis	assessed	4078	0.527277	0.169236	0.21692	0.0696061	0.0169606	9188	4134	18480	18461	4067	11	0	TRUE	TRUE	TRUE
V2L095	LDLR	ENSG00000130164	kidney_cortex	TIA	assessed	4086	0.548528	0.14928	0.226095	0.0615164	0.0145803	10908	4134	21806	21785	4075	11	0	TRUE	TRUE	TRUE
V2L095	LDLR	ENSG00000130164	kidney_cortex	Cardiomyopathy	assessed	4085	0.566295	0.132297	0.23337	0.054506	0.0135316	9945	4134	19968	19947	4074	11	0	TRUE	TRUE	TRUE
V2L095	LDLR	ENSG00000130164	kidney_cortex	Mitral_Valve	assessed	4082	0.590464	0.110039	0.243149	0.0453023	0.0110451	10764	4134	21624	21604	4071	11	0	TRUE	TRUE	TRUE
V2L095	LDLR	ENSG00000130164	kidney_cortex	AF_I48	assessed	4100	0.602668	0.0976944	0.249247	0.0403938	0.00999627	15031	4134	29525	29497	4089	11	0	TRUE	TRUE	TRUE
V2L095	LDLR	ENSG00000130164	kidney_cortex	HF_I50	assessed	4095	0.612641	0.0886787	0.253076	0.0366232	0.0089811	12599	4134	25011	24986	4084	11	0	TRUE	TRUE	TRUE
V2L095	LDLR	ENSG00000130164	liver	Angina	assessed	5287	7.72237e-06	0.575487	4.90198e-06	0.365246	0.0592546	15001	5379	29617	29589	5271	16	0	TRUE	TRUE	TRUE
V2L095	LDLR	ENSG00000130164	liver	CAD_I25	assessed	5313	2.48429e-10	0.574689	1.58318e-10	0.366177	0.0591344	16004	5379	31349	31321	5297	16	0	TRUE	TRUE	TRUE
V2L095	LDLR	ENSG00000130164	liver	MI	assessed	5251	0.00181062	0.575036	0.00114297	0.362938	0.059072	13099	5379	26283	26258	5235	16	0	TRUE	TRUE	TRUE
V2L095	LDLR	ENSG00000130164	liver	DVT	assessed	5176	0.0214495	0.563808	0.0133844	0.351763	0.0495948	11759	5379	23456	23433	5160	16	0	TRUE	TRUE	TRUE
V2L095	LDLR	ENSG00000130164	liver	Hypertension_401	assessed	5319	9.04195e-16	0.585155	5.7675e-16	0.373205	0.0416393	17310	5379	33902	33874	5303	16	0	TRUE	TRUE	TRUE
V2L095	LDLR	ENSG00000130164	liver	PAD	assessed	5146	0.214077	0.378993	0.132957	0.235343	0.0386298	11616	5379	22959	22938	5130	16	0	TRUE	TRUE	TRUE
V2L095	LDLR	ENSG00000130164	liver	VTE	assessed	4980	0.416029	0.192374	0.251031	0.116054	0.0245119	8141	5379	16748	16729	4964	16	0	TRUE	TRUE	TRUE
V2L095	LDLR	ENSG00000130164	liver	Aortic_Aneurysm	assessed	5099	0.411489	0.194925	0.253588	0.120106	0.0198925	10170	5379	20569	20548	5083	16	0	TRUE	TRUE	TRUE
V2L095	LDLR	ENSG00000130164	liver	Atherosclerosis	assessed	5055	0.432638	0.175799	0.264774	0.10757	0.0192197	9188	5379	18480	18461	5039	16	0	TRUE	TRUE	TRUE
V2L095	LDLR	ENSG00000130164	liver	Aortic_Valve	assessed	5095	0.419809	0.18747	0.258635	0.115478	0.0186084	11231	5379	22108	22087	5079	16	0	TRUE	TRUE	TRUE
V2L095	LDLR	ENSG00000130164	liver	HF_I50	assessed	5203	0.419541	0.183896	0.262867	0.115203	0.0184936	12599	5379	25011	24986	5187	16	0	TRUE	TRUE	TRUE
V2L095	LDLR	ENSG00000130164	liver	Cardiomyopathy	assessed	5092	0.441799	0.166421	0.271991	0.102439	0.0173494	9945	5379	19968	19947	5076	16	0	TRUE	TRUE	TRUE
V2L095	LDLR	ENSG00000130164	liver	Ischemic_Stroke	assessed	5166	0.430462	0.175193	0.268206	0.10914	0.0169995	11404	5379	22890	22869	5150	16	0	TRUE	TRUE	TRUE
V2L095	LDLR	ENSG00000130164	liver	TIA	assessed	5109	0.450472	0.157574	0.2781	0.0972621	0.0165915	10908	5379	21806	21785	5093	16	0	TRUE	TRUE	TRUE
V2L095	LDLR	ENSG00000130164	liver	Mitral_Valve	assessed	5105	0.484632	0.125674	0.299004	0.0775243	0.0131649	10764	5379	21624	21604	5089	16	0	TRUE	TRUE	TRUE
V2L095	LDLR	ENSG00000130164	liver	AF_I48	assessed	5286	0.493499	0.110429	0.313206	0.0700724	0.0127935	15031	5379	29525	29497	5270	16	0	TRUE	TRUE	TRUE
V2L096	NUMBL	ENSG00000105245	aorta	CAD_I25	assessed	6299	0.0459411	0.552494	0.0280081	0.336793	0.0367637	15613	6529	30749	30537	6097	203	0	TRUE	FALSE	FALSE
V2L096	NUMBL	ENSG00000105245	aorta	Angina	assessed	6259	0.0704107	0.530097	0.0426191	0.320828	0.0360446	14773	6529	28767	28558	6057	203	0	TRUE	FALSE	FALSE
V2L096	NUMBL	ENSG00000105245	aorta	Mitral_Valve	assessed	5872	0.406058	0.217113	0.229375	0.122618	0.0248354	11437	6529	22089	21899	5669	203	0	TRUE	FALSE	FALSE
V2L096	NUMBL	ENSG00000105245	aorta	Cardiomyopathy	assessed	5728	0.376909	0.254278	0.206574	0.13934	0.0228983	10342	6529	19755	19568	5525	203	0	TRUE	FALSE	FALSE
V2L096	NUMBL	ENSG00000105245	aorta	Atherosclerosis	assessed	5683	0.376658	0.256493	0.204805	0.139443	0.0226004	9568	6529	18325	18146	5480	203	0	TRUE	FALSE	FALSE
V2L096	NUMBL	ENSG00000105245	aorta	MI	assessed	6191	0.390566	0.222624	0.23375	0.133219	0.0198408	13602	6529	26354	26153	5989	203	0	TRUE	FALSE	FALSE
V2L096	NUMBL	ENSG00000105245	aorta	AF_I48	assessed	6274	0.433302	0.176769	0.26306	0.107298	0.0195711	14723	6529	28755	28546	6072	203	0	TRUE	FALSE	FALSE
V2L096	NUMBL	ENSG00000105245	aorta	Aortic_Valve	assessed	5846	0.401569	0.226836	0.225448	0.127331	0.018816	11499	6529	22260	22068	5643	203	0	TRUE	FALSE	FALSE
V2L096	NUMBL	ENSG00000105245	aorta	VTE	assessed	5635	0.456712	0.181376	0.246344	0.0978137	0.0177542	8868	6529	16730	16552	5432	203	0	TRUE	FALSE	FALSE
V2L096	NUMBL	ENSG00000105245	aorta	Aortic_Aneurysm	assessed	5779	0.46005	0.172462	0.255352	0.0957088	0.0164275	10751	6529	20570	20382	5576	203	0	TRUE	FALSE	FALSE
V2L096	NUMBL	ENSG00000105245	aorta	TIA	assessed	5955	0.456917	0.168982	0.261524	0.0967037	0.0158732	11489	6529	22263	22075	5752	203	0	TRUE	FALSE	FALSE
V2L096	NUMBL	ENSG00000105245	aorta	DVT	assessed	6038	0.475934	0.147142	0.276955	0.0856102	0.0143589	12195	6529	23648	23451	5836	203	0	TRUE	FALSE	FALSE
V2L096	NUMBL	ENSG00000105245	aorta	PAD	assessed	6045	0.483024	0.140209	0.281129	0.0815904	0.0140474	12307	6529	23789	23594	5843	203	0	TRUE	FALSE	FALSE
V2L096	NUMBL	ENSG00000105245	aorta	Ischemic_Stroke	assessed	5937	0.491943	0.135935	0.280871	0.0775971	0.0136539	11902	6529	23143	22956	5735	203	0	TRUE	FALSE	FALSE
V2L096	NUMBL	ENSG00000105245	aorta	Hypertension_401	assessed	6331	0.486498	0.125199	0.29852	0.0768102	0.0129735	16876	6529	33380	33157	6129	203	0	TRUE	FALSE	FALSE
V2L096	NUMBL	ENSG00000105245	aorta	HF_I50	assessed	6174	0.489509	0.12867	0.292094	0.0767656	0.0129606	13080	6529	25338	25138	5972	203	0	TRUE	FALSE	FALSE
V2L096	NUMBL	ENSG00000105245	blood	CAD_I25	assessed	6402	0.0424365	0.510298	0.0300639	0.361462	0.0557392	15613	6638	30749	30537	6200	203	0	TRUE	FALSE	FALSE
V2L096	NUMBL	ENSG00000105245	blood	Angina	assessed	6362	0.065368	0.492493	0.0460559	0.346943	0.04914	14773	6638	28767	28558	6160	203	0	TRUE	FALSE	FALSE
V2L096	NUMBL	ENSG00000105245	blood	Cardiomyopathy	assessed	5766	0.347581	0.23562	0.222808	0.150995	0.0429968	10342	6638	19755	19568	5563	203	0	TRUE	FALSE	FALSE
V2L096	NUMBL	ENSG00000105245	blood	Atherosclerosis	assessed	5714	0.349321	0.238775	0.222038	0.151734	0.0381318	9568	6638	18325	18146	5511	203	0	TRUE	FALSE	FALSE
V2L096	NUMBL	ENSG00000105245	blood	Aortic_Valve	assessed	5895	0.370978	0.211403	0.242856	0.138355	0.036408	11499	6638	22260	22068	5692	203	0	TRUE	FALSE	FALSE
V2L096	NUMBL	ENSG00000105245	blood	Mitral_Valve	assessed	5916	0.381173	0.205427	0.250574	0.135015	0.0278111	11437	6638	22089	21899	5713	203	0	TRUE	FALSE	FALSE
V2L096	NUMBL	ENSG00000105245	blood	MI	assessed	6291	0.365988	0.211732	0.255304	0.14768	0.0192963	13602	6638	26354	26153	6089	203	0	TRUE	FALSE	FALSE
V2L096	NUMBL	ENSG00000105245	blood	VTE	assessed	5665	0.429417	0.171929	0.271144	0.108541	0.0189681	8868	6638	16730	16552	5462	203	0	TRUE	FALSE	FALSE
V2L096	NUMBL	ENSG00000105245	blood	TIA	assessed	5998	0.430024	0.160251	0.286263	0.106661	0.0168017	11489	6638	22263	22075	5795	203	0	TRUE	FALSE	FALSE
V2L096	NUMBL	ENSG00000105245	blood	Aortic_Aneurysm	assessed	5826	0.43323	0.164606	0.279768	0.106282	0.0161132	10751	6638	20570	20382	5623	203	0	TRUE	FALSE	FALSE
V2L096	NUMBL	ENSG00000105245	blood	DVT	assessed	6094	0.447077	0.13985	0.302858	0.0947216	0.0154938	12195	6638	23648	23451	5892	203	0	TRUE	FALSE	FALSE
V2L096	NUMBL	ENSG00000105245	blood	PAD	assessed	6092	0.454353	0.133596	0.307169	0.0903042	0.0145774	12307	6638	23789	23594	5890	203	0	TRUE	FALSE	FALSE
V2L096	NUMBL	ENSG00000105245	blood	Ischemic_Stroke	assessed	5994	0.462771	0.128235	0.309044	0.0856222	0.0143278	11902	6638	23143	22956	5792	203	0	TRUE	FALSE	FALSE
V2L096	NUMBL	ENSG00000105245	blood	AF_I48	assessed	6359	0.408634	0.169898	0.287918	0.119694	0.0138554	14723	6638	28755	28546	6157	203	0	TRUE	FALSE	FALSE
V2L096	NUMBL	ENSG00000105245	blood	HF_I50	assessed	6243	0.459279	0.123651	0.318097	0.0856271	0.0133462	13080	6638	25338	25138	6041	203	0	TRUE	FALSE	FALSE
V2L096	NUMBL	ENSG00000105245	blood	Hypertension_401	assessed	6438	0.456818	0.119964	0.32514	0.0853717	0.0127056	16876	6638	33380	33157	6236	203	0	TRUE	FALSE	FALSE
V2L096	NUMBL	ENSG00000105245	coronary	Angina	assessed	6128	0.0665663	0.500564	0.0458981	0.345101	0.0418699	14773	6360	28767	28558	5927	202	0	TRUE	FALSE	FALSE
V2L096	NUMBL	ENSG00000105245	coronary	CAD_I25	assessed	6152	0.0437589	0.525584	0.0302769	0.363616	0.036764	15613	6360	30749	30537	5951	202	0	TRUE	FALSE	FALSE
V2L096	NUMBL	ENSG00000105245	coronary	Cardiomyopathy	assessed	5592	0.358712	0.237564	0.227339	0.150534	0.0258528	10342	6360	19755	19568	5390	202	0	TRUE	FALSE	FALSE
V2L096	NUMBL	ENSG00000105245	coronary	Atherosclerosis	assessed	5550	0.359758	0.24071	0.226422	0.151475	0.021635	9568	6360	18325	18146	5348	202	0	TRUE	FALSE	FALSE
V2L096	NUMBL	ENSG00000105245	coronary	Aortic_Valve	assessed	5712	0.382454	0.212297	0.247109	0.137148	0.0209918	11499	6360	22260	22068	5510	202	0	TRUE	FALSE	FALSE
V2L096	NUMBL	ENSG00000105245	coronary	Mitral_Valve	assessed	5733	0.389598	0.204508	0.252448	0.132494	0.020952	11437	6360	22089	21899	5531	202	0	TRUE	FALSE	FALSE
V2L096	NUMBL	ENSG00000105245	coronary	Aortic_Aneurysm	assessed	5653	0.439094	0.158579	0.281029	0.101474	0.0198249	10751	6360	20570	20382	5451	202	0	TRUE	FALSE	FALSE
V2L096	NUMBL	ENSG00000105245	coronary	MI	assessed	6068	0.372875	0.21003	0.254441	0.1433	0.0193547	13602	6360	26354	26153	5867	202	0	TRUE	FALSE	FALSE
V2L096	NUMBL	ENSG00000105245	coronary	TIA	assessed	5817	0.43705	0.155382	0.286767	0.101934	0.018867	11489	6360	22263	22075	5615	202	0	TRUE	FALSE	FALSE
V2L096	NUMBL	ENSG00000105245	coronary	VTE	assessed	5500	0.436518	0.167665	0.272656	0.104708	0.0184526	8868	6360	16730	16552	5298	202	0	TRUE	FALSE	FALSE
V2L096	NUMBL	ENSG00000105245	coronary	AF_I48	assessed	6137	0.418719	0.164035	0.289086	0.113236	0.0149229	14723	6360	28755	28546	5936	202	0	TRUE	FALSE	FALSE
V2L096	NUMBL	ENSG00000105245	coronary	DVT	assessed	5900	0.457533	0.133719	0.304783	0.0890613	0.0149036	12195	6360	23648	23451	5699	202	0	TRUE	FALSE	FALSE
V2L096	NUMBL	ENSG00000105245	coronary	PAD	assessed	5906	0.46179	0.129856	0.307217	0.086375	0.014763	12307	6360	23789	23594	5705	202	0	TRUE	FALSE	FALSE
V2L096	NUMBL	ENSG00000105245	coronary	HF_I50	assessed	6038	0.468648	0.118789	0.318415	0.0806955	0.0134525	13080	6360	25338	25138	5837	202	0	TRUE	FALSE	FALSE
V2L096	NUMBL	ENSG00000105245	coronary	Ischemic_Stroke	assessed	5808	0.47205	0.123905	0.309469	0.0812168	0.0133592	11902	6360	23143	22956	5607	202	0	TRUE	FALSE	FALSE
V2L096	NUMBL	ENSG00000105245	coronary	Hypertension_401	assessed	6176	0.470039	0.113435	0.326351	0.0787475	0.0114268	16876	6360	33380	33157	5975	202	0	TRUE	FALSE	FALSE
V2L096	NUMBL	ENSG00000105245	heart_AA	Angina	assessed	6255	0.0724849	0.545634	0.0407085	0.3064	0.0347727	14773	6500	28767	28558	6054	202	0	TRUE	FALSE	FALSE
V2L096	NUMBL	ENSG00000105245	heart_AA	CAD_I25	assessed	6286	0.0474397	0.570123	0.0267858	0.321874	0.0337778	15613	6500	30749	30537	6085	202	0	TRUE	FALSE	FALSE
V2L096	NUMBL	ENSG00000105245	heart_AA	MI	assessed	6187	0.401223	0.228616	0.222487	0.126752	0.0209219	13602	6500	26354	26153	5986	202	0	TRUE	FALSE	FALSE
V2L096	NUMBL	ENSG00000105245	heart_AA	Cardiomyopathy	assessed	5683	0.391539	0.261273	0.195851	0.13067	0.0206661	10342	6500	19755	19568	5481	202	0	TRUE	FALSE	FALSE
V2L096	NUMBL	ENSG00000105245	heart_AA	Atherosclerosis	assessed	5641	0.39082	0.264555	0.193795	0.131164	0.0196659	9568	6500	18325	18146	5439	202	0	TRUE	FALSE	FALSE
V2L096	NUMBL	ENSG00000105245	heart_AA	Mitral_Valve	assessed	5833	0.422627	0.224616	0.217788	0.115729	0.0192394	11437	6500	22089	21899	5631	202	0	TRUE	FALSE	FALSE
V2L096	NUMBL	ENSG00000105245	heart_AA	Aortic_Valve	assessed	5814	0.414514	0.233491	0.213166	0.120055	0.0187736	11499	6500	22260	22068	5612	202	0	TRUE	FALSE	FALSE
V2L096	NUMBL	ENSG00000105245	heart_AA	AF_I48	assessed	6249	0.446894	0.182652	0.2507	0.102447	0.0173062	14723	6500	28755	28546	6048	202	0	TRUE	FALSE	FALSE
V2L096	NUMBL	ENSG00000105245	heart_AA	VTE	assessed	5593	0.473425	0.186127	0.2325	0.0913906	0.016557	8868	6500	16730	16552	5391	202	0	TRUE	FALSE	FALSE
V2L096	NUMBL	ENSG00000105245	heart_AA	TIA	assessed	5914	0.472959	0.173038	0.247252	0.0904443	0.0163062	11489	6500	22263	22075	5712	202	0	TRUE	FALSE	FALSE
V2L096	NUMBL	ENSG00000105245	heart_AA	DVT	assessed	5999	0.492026	0.14945	0.263199	0.0799298	0.0153947	12195	6500	23648	23451	5798	202	0	TRUE	FALSE	FALSE
V2L096	NUMBL	ENSG00000105245	heart_AA	Aortic_Aneurysm	assessed	5743	0.477358	0.176551	0.241462	0.0892898	0.0153384	10751	6500	20570	20382	5541	202	0	TRUE	FALSE	FALSE
V2L096	NUMBL	ENSG00000105245	heart_AA	PAD	assessed	6006	0.499493	0.143485	0.26728	0.0767662	0.012976	12307	6500	23789	23594	5805	202	0	TRUE	FALSE	FALSE
V2L096	NUMBL	ENSG00000105245	heart_AA	Ischemic_Stroke	assessed	5908	0.512155	0.135727	0.268295	0.0710885	0.0127344	11902	6500	23143	22956	5707	202	0	TRUE	FALSE	FALSE
V2L096	NUMBL	ENSG00000105245	heart_AA	Hypertension_401	assessed	6314	0.501047	0.128834	0.284335	0.073098	0.0126865	16876	6500	33380	33157	6113	202	0	TRUE	FALSE	FALSE
V2L096	NUMBL	ENSG00000105245	heart_AA	HF_I50	assessed	6143	0.505859	0.131352	0.278319	0.0722567	0.0122132	13080	6500	25338	25138	5942	202	0	TRUE	FALSE	FALSE
V2L096	NUMBL	ENSG00000105245	heart_LV	Angina	assessed	6230	0.0704802	0.530376	0.041672	0.313546	0.0439259	14773	6468	28767	28558	6029	202	0	TRUE	FALSE	FALSE
V2L096	NUMBL	ENSG00000105245	heart_LV	CAD_I25	assessed	6264	0.0462905	0.556291	0.0275386	0.330904	0.038976	15613	6468	30749	30537	6063	202	0	TRUE	FALSE	FALSE
V2L096	NUMBL	ENSG00000105245	heart_LV	Atherosclerosis	assessed	5614	0.381823	0.257393	0.201992	0.136143	0.0226495	9568	6468	18325	18146	5412	202	0	TRUE	FALSE	FALSE
V2L096	NUMBL	ENSG00000105245	heart_LV	Cardiomyopathy	assessed	5661	0.382103	0.255651	0.203856	0.13637	0.0220193	10342	6468	19755	19568	5459	202	0	TRUE	FALSE	FALSE
V2L096	NUMBL	ENSG00000105245	heart_LV	Aortic_Valve	assessed	5789	0.405366	0.227504	0.221498	0.12429	0.0213417	11499	6468	22260	22068	5587	202	0	TRUE	FALSE	FALSE
V2L096	NUMBL	ENSG00000105245	heart_LV	Mitral_Valve	assessed	5813	0.413565	0.219541	0.227008	0.120487	0.0193995	11437	6468	22089	21899	5611	202	0	TRUE	FALSE	FALSE
V2L096	NUMBL	ENSG00000105245	heart_LV	MI	assessed	6161	0.394566	0.224357	0.230586	0.131096	0.0193953	13602	6468	26354	26153	5960	202	0	TRUE	FALSE	FALSE
V2L096	NUMBL	ENSG00000105245	heart_LV	TIA	assessed	5899	0.46084	0.16908	0.257315	0.0943894	0.018376	11489	6468	22263	22075	5697	202	0	TRUE	FALSE	FALSE
V2L096	NUMBL	ENSG00000105245	heart_LV	VTE	assessed	5570	0.463594	0.181318	0.243219	0.0951097	0.0167584	8868	6468	16730	16552	5368	202	0	TRUE	FALSE	FALSE
V2L096	NUMBL	ENSG00000105245	heart_LV	Aortic_Aneurysm	assessed	5722	0.467371	0.171346	0.252275	0.0924719	0.0165362	10751	6468	20570	20382	5520	202	0	TRUE	FALSE	FALSE
V2L096	NUMBL	ENSG00000105245	heart_LV	AF_I48	assessed	6245	0.439505	0.178479	0.260584	0.105805	0.0156261	14723	6468	28755	28546	6044	202	0	TRUE	FALSE	FALSE
V2L096	NUMBL	ENSG00000105245	heart_LV	PAD	assessed	5988	0.488987	0.140072	0.277257	0.0794071	0.014277	12307	6468	23789	23594	5787	202	0	TRUE	FALSE	FALSE
V2L096	NUMBL	ENSG00000105245	heart_LV	DVT	assessed	5994	0.481888	0.147028	0.273443	0.0834154	0.0142251	12195	6468	23648	23451	5793	202	0	TRUE	FALSE	FALSE
V2L096	NUMBL	ENSG00000105245	heart_LV	Ischemic_Stroke	assessed	5883	0.499214	0.135059	0.27784	0.0751549	0.0127319	11902	6468	23143	22956	5682	202	0	TRUE	FALSE	FALSE
V2L096	NUMBL	ENSG00000105245	heart_LV	HF_I50	assessed	6131	0.494663	0.129836	0.287605	0.0754761	0.01242	13080	6468	25338	25138	5930	202	0	TRUE	FALSE	FALSE
V2L096	NUMBL	ENSG00000105245	heart_LV	Hypertension_401	assessed	6279	0.498812	0.120306	0.297496	0.0717403	0.0116459	16876	6468	33380	33157	6078	202	0	TRUE	FALSE	FALSE
V2L096	NUMBL	ENSG00000105245	kidney_cortex	Angina	assessed	4610	0.0779219	0.576391	0.0350424	0.259158	0.0514873	14773	4727	28767	28558	4416	194	0	TRUE	FALSE	FALSE
V2L096	NUMBL	ENSG00000105245	kidney_cortex	CAD_I25	assessed	4610	0.0507548	0.604011	0.022825	0.27158	0.0508294	15613	4727	30749	30537	4416	194	0	TRUE	FALSE	FALSE
V2L096	NUMBL	ENSG00000105245	kidney_cortex	Cardiomyopathy	assessed	4528	0.429271	0.248006	0.189459	0.109434	0.0238307	10342	4727	19755	19568	4334	194	0	TRUE	FALSE	FALSE
V2L096	NUMBL	ENSG00000105245	kidney_cortex	Atherosclerosis	assessed	4517	0.429451	0.248604	0.18901	0.109392	0.0235424	9568	4727	18325	18146	4323	194	0	TRUE	FALSE	FALSE
V2L096	NUMBL	ENSG00000105245	kidney_cortex	Aortic_Valve	assessed	4542	0.461799	0.2162	0.204492	0.0957153	0.0217934	11499	4727	22260	22068	4348	194	0	TRUE	FALSE	FALSE
V2L096	NUMBL	ENSG00000105245	kidney_cortex	MI	assessed	4594	0.466903	0.210481	0.209209	0.0942925	0.0191147	13602	4727	26354	26153	4400	194	0	TRUE	FALSE	FALSE
V2L096	NUMBL	ENSG00000105245	kidney_cortex	Mitral_Valve	assessed	4563	0.510269	0.170229	0.226981	0.0757055	0.0168162	11437	4727	22089	21899	4369	194	0	TRUE	FALSE	FALSE
V2L096	NUMBL	ENSG00000105245	kidney_cortex	VTE	assessed	4513	0.527748	0.156247	0.232057	0.0686881	0.015261	8868	4727	16730	16552	4319	194	0	TRUE	FALSE	FALSE
V2L096	NUMBL	ENSG00000105245	kidney_cortex	Aortic_Aneurysm	assessed	4547	0.539544	0.14379	0.239087	0.0637036	0.0138755	10751	4727	20570	20382	4353	194	0	TRUE	FALSE	FALSE
V2L096	NUMBL	ENSG00000105245	kidney_cortex	AF_I48	assessed	4610	0.536626	0.144062	0.241327	0.0647729	0.0132121	14723	4727	28755	28546	4416	194	0	TRUE	FALSE	FALSE
V2L096	NUMBL	ENSG00000105245	kidney_cortex	TIA	assessed	4591	0.553147	0.128466	0.247685	0.0575104	0.0131926	11489	4727	22263	22075	4397	194	0	TRUE	FALSE	FALSE
V2L096	NUMBL	ENSG00000105245	kidney_cortex	DVT	assessed	4582	0.571392	0.112229	0.255345	0.0501423	0.0108912	12195	4727	23648	23451	4388	194	0	TRUE	FALSE	FALSE
V2L096	NUMBL	ENSG00000105245	kidney_cortex	PAD	assessed	4587	0.580694	0.103286	0.259775	0.0461951	0.0100499	12307	4727	23789	23594	4393	194	0	TRUE	FALSE	FALSE
V2L096	NUMBL	ENSG00000105245	kidney_cortex	Ischemic_Stroke	assessed	4571	0.590976	0.0942071	0.263442	0.0419857	0.00938936	11902	4727	23143	22956	4377	194	0	TRUE	FALSE	FALSE
V2L096	NUMBL	ENSG00000105245	kidney_cortex	HF_I50	assessed	4596	0.594039	0.090271	0.266293	0.0404574	0.00893951	13080	4727	25338	25138	4402	194	0	TRUE	FALSE	FALSE
V2L096	NUMBL	ENSG00000105245	kidney_cortex	Hypertension_401	assessed	4611	0.631368	0.0546334	0.284002	0.0245697	0.00542719	16876	4727	33380	33157	4417	194	0	TRUE	FALSE	FALSE
V2L096	NUMBL	ENSG00000105245	liver	CAD_I25	assessed	5754	0.0468076	0.56052	0.026791	0.320777	0.0451043	15613	5931	30749	30537	5553	202	0	TRUE	FALSE	FALSE
V2L096	NUMBL	ENSG00000105245	liver	Angina	assessed	5736	0.0716534	0.53639	0.0408871	0.306032	0.0450373	14773	5931	28767	28558	5535	202	0	TRUE	FALSE	FALSE
V2L096	NUMBL	ENSG00000105245	liver	Cardiomyopathy	assessed	5413	0.383198	0.246887	0.206072	0.132738	0.0311046	10342	5931	19755	19568	5211	202	0	TRUE	FALSE	FALSE
V2L096	NUMBL	ENSG00000105245	liver	Aortic_Valve	assessed	5524	0.410133	0.220283	0.225409	0.121044	0.0231303	11499	5931	22260	22068	5322	202	0	TRUE	FALSE	FALSE
V2L096	NUMBL	ENSG00000105245	liver	Mitral_Valve	assessed	5524	0.422494	0.209068	0.232042	0.114803	0.021593	11437	5931	22089	21899	5322	202	0	TRUE	FALSE	FALSE
V2L096	NUMBL	ENSG00000105245	liver	Atherosclerosis	assessed	5386	0.385297	0.252099	0.206168	0.134874	0.0215621	9568	5931	18325	18146	5184	202	0	TRUE	FALSE	FALSE
V2L096	NUMBL	ENSG00000105245	liver	MI	assessed	5720	0.411706	0.213479	0.234287	0.121464	0.0190631	13602	5931	26354	26153	5519	202	0	TRUE	FALSE	FALSE
V2L096	NUMBL	ENSG00000105245	liver	VTE	assessed	5344	0.46897	0.173149	0.249	0.0919169	0.0169642	8868	5931	16730	16552	5142	202	0	TRUE	FALSE	FALSE
V2L096	NUMBL	ENSG00000105245	liver	Aortic_Aneurysm	assessed	5472	0.474437	0.163138	0.257898	0.0886641	0.015863	10751	5931	20570	20382	5270	202	0	TRUE	FALSE	FALSE
V2L096	NUMBL	ENSG00000105245	liver	AF_I48	assessed	5745	0.457933	0.168582	0.261709	0.0963291	0.0154476	14723	5931	28755	28546	5544	202	0	TRUE	FALSE	FALSE
V2L096	NUMBL	ENSG00000105245	liver	TIA	assessed	5599	0.476513	0.155957	0.265451	0.0868639	0.0152153	11489	5931	22263	22075	5397	202	0	TRUE	FALSE	FALSE
V2L096	NUMBL	ENSG00000105245	liver	DVT	assessed	5627	0.498075	0.134783	0.278616	0.0753823	0.0131437	12195	5931	23648	23451	5426	202	0	TRUE	FALSE	FALSE
V2L096	NUMBL	ENSG00000105245	liver	Ischemic_Stroke	assessed	5580	0.512938	0.122152	0.284396	0.0677135	0.0128009	11902	5931	23143	22956	5379	202	0	TRUE	FALSE	FALSE
V2L096	NUMBL	ENSG00000105245	liver	PAD	assessed	5636	0.504047	0.128546	0.282607	0.07206	0.0127395	12307	5931	23789	23594	5435	202	0	TRUE	FALSE	FALSE
V2L096	NUMBL	ENSG00000105245	liver	HF_I50	assessed	5702	0.514192	0.116597	0.291715	0.0661374	0.0113582	13080	5931	25338	25138	5501	202	0	TRUE	FALSE	FALSE
V2L096	NUMBL	ENSG00000105245	liver	Hypertension_401	assessed	5761	0.531772	0.0978555	0.304731	0.0560663	0.00957545	16876	5931	33380	33157	5560	202	0	TRUE	FALSE	FALSE
V2L097	APOE	ENSG00000130203	aorta	TIA	assessed	6081	0.0773854	0.024776	0.615147	0.196862	0.0858296	11563	6845	24627	24486	5690	392	0	TRUE	TRUE	TRUE
V2L097	APOE	ENSG00000130203	aorta	Aortic_Valve	assessed	6164	0.066041	0.0409268	0.52551	0.325626	0.041896	11796	6845	24604	24463	5773	392	0	TRUE	TRUE	TRUE
V2L097	APOE	ENSG00000130203	aorta	Aortic_Aneurysm	assessed	5989	0.06397	0.0450095	0.507889	0.357326	0.0258054	10731	6845	22612	22471	5598	392	0	TRUE	TRUE	TRUE
V2L097	APOE	ENSG00000130203	aorta	Mitral_Valve	assessed	6153	0.082223	0.0269239	0.654195	0.214193	0.022465	11725	6845	24491	24350	5762	392	0	TRUE	TRUE	TRUE
V2L097	APOE	ENSG00000130203	aorta	AF_I48	assessed	6599	0.0858754	0.022858	0.687263	0.182912	0.0210924	15384	6845	32349	32206	6208	392	0	TRUE	TRUE	TRUE
V2L097	APOE	ENSG00000130203	aorta	VTE	assessed	5846	0.0670917	0.0427612	0.531737	0.338886	0.019525	8831	6845	18962	18821	5455	392	0	TRUE	TRUE	TRUE
V2L097	APOE	ENSG00000130203	aorta	Angina	assessed	6599	1.09701e-10	0.109267	8.77941e-10	0.874457	0.0162756	15465	6845	32549	32407	6208	392	0	TRUE	TRUE	TRUE
V2L097	APOE	ENSG00000130203	aorta	CAD_I25	assessed	6624	7.44006e-15	0.109238	5.95616e-14	0.874491	0.0162712	15923	6845	33904	33761	6233	392	0	TRUE	TRUE	TRUE
V2L097	APOE	ENSG00000130203	aorta	Atherosclerosis	assessed	5938	0.0728762	0.0372665	0.578223	0.295669	0.0159661	9577	6845	20417	20276	5547	392	0	TRUE	TRUE	TRUE
V2L097	APOE	ENSG00000130203	aorta	Cardiomyopathy	assessed	5986	0.0805314	0.0297619	0.639337	0.236265	0.0141039	10641	6845	22189	22048	5595	392	0	TRUE	TRUE	TRUE
V2L097	APOE	ENSG00000130203	aorta	DVT	assessed	6415	0.0772821	0.0326354	0.617062	0.260567	0.0124537	12900	6845	27157	27015	6024	392	0	TRUE	TRUE	TRUE
V2L097	APOE	ENSG00000130203	aorta	Ischemic_Stroke	assessed	6243	0.084136	0.0263269	0.670217	0.209707	0.00961328	12397	6845	26531	26390	5852	392	0	TRUE	TRUE	TRUE
V2L097	APOE	ENSG00000130203	aorta	Hypertension_401	assessed	6662	0.0107044	0.0992441	0.0857356	0.794875	0.00944058	17382	6845	36645	36502	6271	392	0	TRUE	TRUE	TRUE
V2L097	APOE	ENSG00000130203	aorta	PAD	assessed	6225	0.0855189	0.0250096	0.680938	0.199128	0.00940507	12496	6845	26406	26265	5834	392	0	TRUE	TRUE	TRUE
V2L097	APOE	ENSG00000130203	aorta	MI	assessed	6498	6.34804e-07	0.110257	5.07377e-06	0.88124	0.00849697	14039	6845	29476	29334	6107	392	0	TRUE	TRUE	TRUE
V2L097	APOE	ENSG00000130203	aorta	HF_I50	assessed	6348	0.0845044	0.0260064	0.674114	0.207452	0.0079231	13263	6845	28116	27975	5957	392	0	TRUE	TRUE	TRUE
V2L097	APOE	ENSG00000130203	blood	Angina	assessed	6782	4.46769e-10	0.445004	3.91567e-10	0.389855	0.165141	15465	7059	32549	32407	6387	396	0	TRUE	TRUE	TRUE
V2L097	APOE	ENSG00000130203	blood	CAD_I25	assessed	6824	3.02555e-14	0.444224	2.66359e-14	0.390914	0.164862	15923	7059	33904	33761	6429	396	0	TRUE	TRUE	TRUE
V2L097	APOE	ENSG00000130203	blood	Hypertension_401	assessed	6875	0.0492963	0.457886	0.043636	0.405267	0.0439143	17382	7059	36645	36502	6480	396	0	TRUE	TRUE	TRUE
V2L097	APOE	ENSG00000130203	blood	Aortic_Valve	assessed	6278	0.325855	0.203494	0.265453	0.165733	0.0394648	11796	7059	24604	24463	5883	396	0	TRUE	TRUE	TRUE
V2L097	APOE	ENSG00000130203	blood	MI	assessed	6656	3.01352e-06	0.523409	2.60213e-06	0.451932	0.0246535	14039	7059	29476	29334	6261	396	0	TRUE	TRUE	TRUE
V2L097	APOE	ENSG00000130203	blood	Aortic_Aneurysm	assessed	6101	0.316397	0.22687	0.252008	0.180676	0.0240492	10731	7059	22612	22471	5706	396	0	TRUE	TRUE	TRUE
V2L097	APOE	ENSG00000130203	blood	VTE	assessed	5939	0.333271	0.215414	0.260014	0.16804	0.0232623	8831	7059	18962	18821	5544	396	0	TRUE	TRUE	TRUE
V2L097	APOE	ENSG00000130203	blood	Atherosclerosis	assessed	6041	0.359548	0.18767	0.284037	0.148236	0.0205086	9577	7059	20417	20276	5646	396	0	TRUE	TRUE	TRUE
V2L097	APOE	ENSG00000130203	blood	Cardiomyopathy	assessed	6100	0.395905	0.150631	0.315294	0.119942	0.0182267	10641	7059	22189	22048	5705	396	0	TRUE	TRUE	TRUE
V2L097	APOE	ENSG00000130203	blood	DVT	assessed	6555	0.369359	0.160199	0.31547	0.136808	0.0181638	12900	7059	27157	27015	6160	396	0	TRUE	TRUE	TRUE
V2L097	APOE	ENSG00000130203	blood	Ischemic_Stroke	assessed	6369	0.404232	0.131456	0.337157	0.109626	0.0175302	12397	7059	26531	26390	5974	396	0	TRUE	TRUE	TRUE
V2L097	APOE	ENSG00000130203	blood	Mitral_Valve	assessed	6269	0.403515	0.138451	0.328319	0.112633	0.0170822	11725	7059	24491	24350	5874	396	0	TRUE	TRUE	TRUE
V2L097	APOE	ENSG00000130203	blood	HF_I50	assessed	6471	0.405019	0.128236	0.342216	0.108336	0.0161932	13263	7059	28116	27975	6076	396	0	TRUE	TRUE	TRUE
V2L097	APOE	ENSG00000130203	blood	TIA	assessed	6206	0.409556	0.135277	0.330682	0.10921	0.0152741	11563	7059	24627	24486	5811	396	0	TRUE	TRUE	TRUE
V2L097	APOE	ENSG00000130203	blood	PAD	assessed	6366	0.410805	0.126687	0.341905	0.105424	0.0151791	12496	7059	26406	26265	5971	396	0	TRUE	TRUE	TRUE
V2L097	APOE	ENSG00000130203	blood	AF_I48	assessed	6794	0.410803	0.115036	0.360466	0.100928	0.0127663	15384	7059	32349	32206	6399	396	0	TRUE	TRUE	TRUE
V2L097	APOE	ENSG00000130203	coronary	Angina	assessed	6535	5.3548e-10	0.533365	4.13461e-10	0.411772	0.054863	15465	6784	32549	32407	6142	393	0	TRUE	TRUE	TRUE
V2L097	APOE	ENSG00000130203	coronary	CAD_I25	assessed	6568	3.62663e-14	0.532477	2.81156e-14	0.412749	0.0547738	15923	6784	33904	33761	6175	393	0	TRUE	TRUE	TRUE
V2L097	APOE	ENSG00000130203	coronary	MI	assessed	6418	3.14291e-06	0.545882	2.39124e-06	0.415288	0.0388246	14039	6784	29476	29334	6025	393	0	TRUE	TRUE	TRUE
V2L097	APOE	ENSG00000130203	coronary	Hypertension_401	assessed	6608	0.0528524	0.489986	0.0411787	0.381727	0.0342564	17382	6784	36645	36502	6215	393	0	TRUE	TRUE	TRUE
V2L097	APOE	ENSG00000130203	coronary	VTE	assessed	5740	0.354085	0.22183	0.24602	0.154104	0.0239606	8831	6784	18962	18821	5347	393	0	TRUE	TRUE	TRUE
V2L097	APOE	ENSG00000130203	coronary	Aortic_Aneurysm	assessed	5890	0.342443	0.229825	0.242809	0.162935	0.0219879	10731	6784	22612	22471	5497	393	0	TRUE	TRUE	TRUE
V2L097	APOE	ENSG00000130203	coronary	DVT	assessed	6333	0.39432	0.163833	0.296791	0.12329	0.0217671	12900	6784	27157	27015	5940	393	0	TRUE	TRUE	TRUE
V2L097	APOE	ENSG00000130203	coronary	Atherosclerosis	assessed	5831	0.383314	0.192062	0.269645	0.135087	0.0198925	9577	6784	20417	20276	5438	393	0	TRUE	TRUE	TRUE
V2L097	APOE	ENSG00000130203	coronary	Aortic_Valve	assessed	6043	0.353699	0.215146	0.256377	0.155928	0.0188505	11796	6784	24604	24463	5650	393	0	TRUE	TRUE	TRUE
V2L097	APOE	ENSG00000130203	coronary	Cardiomyopathy	assessed	5876	0.423564	0.152302	0.300331	0.107975	0.0158276	10641	6784	22189	22048	5483	393	0	TRUE	TRUE	TRUE
V2L097	APOE	ENSG00000130203	coronary	HF_I50	assessed	6251	0.433809	0.130452	0.323124	0.0971518	0.0154639	13263	6784	28116	27975	5858	393	0	TRUE	TRUE	TRUE
V2L097	APOE	ENSG00000130203	coronary	Mitral_Valve	assessed	6047	0.431341	0.139769	0.312837	0.101355	0.0146977	11725	6784	24491	24350	5654	393	0	TRUE	TRUE	TRUE
V2L097	APOE	ENSG00000130203	coronary	Ischemic_Stroke	assessed	6135	0.435394	0.133063	0.319467	0.0976196	0.0144558	12397	6784	26531	26390	5742	393	0	TRUE	TRUE	TRUE
V2L097	APOE	ENSG00000130203	coronary	TIA	assessed	5968	0.437498	0.136329	0.314035	0.0978425	0.0142956	11563	6784	24627	24486	5575	393	0	TRUE	TRUE	TRUE
V2L097	APOE	ENSG00000130203	coronary	PAD	assessed	6149	0.441357	0.127005	0.324407	0.0933376	0.0138938	12496	6784	26406	26265	5756	393	0	TRUE	TRUE	TRUE
V2L097	APOE	ENSG00000130203	coronary	AF_I48	assessed	6546	0.440404	0.116668	0.3405	0.0901901	0.0122374	15384	6784	32349	32206	6153	393	0	TRUE	TRUE	TRUE
V2L097	APOE	ENSG00000130203	heart_AA	MI	assessed	6567	3.33331e-06	0.578953	2.08765e-06	0.362538	0.0585033	14039	6943	29476	29334	6173	395	0	TRUE	TRUE	TRUE
V2L097	APOE	ENSG00000130203	heart_AA	Angina	assessed	6676	5.78888e-10	0.576602	3.69024e-10	0.36751	0.0558884	15465	6943	32549	32407	6282	395	0	TRUE	TRUE	TRUE
V2L097	APOE	ENSG00000130203	heart_AA	CAD_I25	assessed	6714	3.91808e-14	0.575269	2.5134e-14	0.368971	0.0557599	15923	6943	33904	33761	6320	395	0	TRUE	TRUE	TRUE
V2L097	APOE	ENSG00000130203	heart_AA	Hypertension_401	assessed	6758	0.0572038	0.531167	0.036936	0.342938	0.0317549	17382	6943	36645	36502	6364	395	0	TRUE	TRUE	TRUE
V2L097	APOE	ENSG00000130203	heart_AA	Aortic_Valve	assessed	6178	0.378702	0.234143	0.221958	0.137204	0.0279934	11796	6943	24604	24463	5784	395	0	TRUE	TRUE	TRUE
V2L097	APOE	ENSG00000130203	heart_AA	Aortic_Aneurysm	assessed	6028	0.364899	0.258407	0.208395	0.147556	0.0207419	10731	6943	22612	22471	5634	395	0	TRUE	TRUE	TRUE
V2L097	APOE	ENSG00000130203	heart_AA	VTE	assessed	5848	0.385681	0.245545	0.213064	0.135628	0.0200826	8831	6943	18962	18821	5454	395	0	TRUE	TRUE	TRUE
V2L097	APOE	ENSG00000130203	heart_AA	Atherosclerosis	assessed	5948	0.416962	0.21203	0.234354	0.119154	0.0174996	9577	6943	20417	20276	5554	395	0	TRUE	TRUE	TRUE
V2L097	APOE	ENSG00000130203	heart_AA	TIA	assessed	6110	0.470656	0.151918	0.272543	0.0879542	0.0169291	11563	6943	24627	24486	5716	395	0	TRUE	TRUE	TRUE
V2L097	APOE	ENSG00000130203	heart_AA	Cardiomyopathy	assessed	6000	0.457838	0.169791	0.259585	0.0962517	0.0165343	10641	6943	22189	22048	5606	395	0	TRUE	TRUE	TRUE
V2L097	APOE	ENSG00000130203	heart_AA	DVT	assessed	6464	0.42684	0.18254	0.262662	0.112313	0.0156442	12900	6943	27157	27015	6070	395	0	TRUE	TRUE	TRUE
V2L097	APOE	ENSG00000130203	heart_AA	Mitral_Valve	assessed	6198	0.463902	0.156288	0.27299	0.0919554	0.0148639	11725	6943	24491	24350	5804	395	0	TRUE	TRUE	TRUE
V2L097	APOE	ENSG00000130203	heart_AA	Ischemic_Stroke	assessed	6275	0.468865	0.148531	0.279977	0.0886799	0.0139468	12397	6943	26531	26390	5881	395	0	TRUE	TRUE	TRUE
V2L097	APOE	ENSG00000130203	heart_AA	HF_I50	assessed	6401	0.467585	0.145669	0.284794	0.08871	0.0132421	13263	6943	28116	27975	6007	395	0	TRUE	TRUE	TRUE
V2L097	APOE	ENSG00000130203	heart_AA	AF_I48	assessed	6685	0.472316	0.130036	0.301453	0.0829819	0.0132128	15384	6943	32349	32206	6291	395	0	TRUE	TRUE	TRUE
V2L097	APOE	ENSG00000130203	heart_AA	PAD	assessed	6246	0.478817	0.140617	0.284209	0.0834522	0.0129044	12496	6943	26406	26265	5852	395	0	TRUE	TRUE	TRUE
V2L097	APOE	ENSG00000130203	heart_LV	Angina	assessed	6726	5.68877e-10	0.56663	3.78462e-10	0.376911	0.0564587	15465	6997	32549	32407	6332	395	0	TRUE	TRUE	TRUE
V2L097	APOE	ENSG00000130203	heart_LV	CAD_I25	assessed	6763	3.85047e-14	0.565342	2.57712e-14	0.378327	0.0563313	15923	6997	33904	33761	6369	395	0	TRUE	TRUE	TRUE
V2L097	APOE	ENSG00000130203	heart_LV	MI	assessed	6616	3.29823e-06	0.57286	2.15775e-06	0.374721	0.0524139	14039	6997	29476	29334	6222	395	0	TRUE	TRUE	TRUE
V2L097	APOE	ENSG00000130203	heart_LV	Hypertension_401	assessed	6810	0.0555618	0.515921	0.0374427	0.347633	0.0434417	17382	6997	36645	36502	6416	395	0	TRUE	TRUE	TRUE
V2L097	APOE	ENSG00000130203	heart_LV	Aortic_Aneurysm	assessed	6048	0.357253	0.253501	0.213596	0.15154	0.0241104	10731	6997	22612	22471	5654	395	0	TRUE	TRUE	TRUE
V2L097	APOE	ENSG00000130203	heart_LV	VTE	assessed	5880	0.37698	0.241656	0.218425	0.139995	0.022944	8831	6997	18962	18821	5486	395	0	TRUE	TRUE	TRUE
V2L097	APOE	ENSG00000130203	heart_LV	Aortic_Valve	assessed	6219	0.373553	0.233489	0.229568	0.143472	0.0199182	11796	6997	24604	24463	5825	395	0	TRUE	TRUE	TRUE
V2L097	APOE	ENSG00000130203	heart_LV	Atherosclerosis	assessed	5974	0.407104	0.209892	0.239751	0.12359	0.0196639	9577	6997	20417	20276	5580	395	0	TRUE	TRUE	TRUE
V2L097	APOE	ENSG00000130203	heart_LV	DVT	assessed	6510	0.417358	0.179984	0.268595	0.115813	0.0182504	12900	6997	27157	27015	6116	395	0	TRUE	TRUE	TRUE
V2L097	APOE	ENSG00000130203	heart_LV	Cardiomyopathy	assessed	6038	0.448777	0.168014	0.267107	0.0999839	0.0161174	10641	6997	22189	22048	5644	395	0	TRUE	TRUE	TRUE
V2L097	APOE	ENSG00000130203	heart_LV	Mitral_Valve	assessed	6223	0.455071	0.154424	0.280022	0.0950073	0.0154759	11725	6997	24491	24350	5829	395	0	TRUE	TRUE	TRUE
V2L097	APOE	ENSG00000130203	heart_LV	TIA	assessed	6151	0.461781	0.151154	0.280738	0.0918789	0.0144486	11563	6997	24627	24486	5757	395	0	TRUE	TRUE	TRUE
V2L097	APOE	ENSG00000130203	heart_LV	HF_I50	assessed	6440	0.45759	0.14465	0.291545	0.0921473	0.014067	13263	6997	28116	27975	6046	395	0	TRUE	TRUE	TRUE
V2L097	APOE	ENSG00000130203	heart_LV	Ischemic_Stroke	assessed	6321	0.459613	0.147072	0.287398	0.0919508	0.0139664	12397	6997	26531	26390	5927	395	0	TRUE	TRUE	TRUE
V2L097	APOE	ENSG00000130203	heart_LV	PAD	assessed	6303	0.467751	0.139963	0.291451	0.0871957	0.0136401	12496	6997	26406	26265	5909	395	0	TRUE	TRUE	TRUE
V2L097	APOE	ENSG00000130203	heart_LV	AF_I48	assessed	6732	0.463431	0.128992	0.308691	0.0859086	0.0129767	15384	6997	32349	32206	6338	395	0	TRUE	TRUE	TRUE
V2L097	APOE	ENSG00000130203	kidney_cortex	MI	assessed	4935	3.60574e-06	0.626267	1.78565e-06	0.310078	0.0636491	14039	5088	29476	29334	4546	389	0	TRUE	TRUE	TRUE
V2L097	APOE	ENSG00000130203	kidney_cortex	Angina	assessed	4944	6.32656e-10	0.630157	3.13857e-10	0.31256	0.0572828	15465	5088	32549	32407	4555	389	0	TRUE	TRUE	TRUE
V2L097	APOE	ENSG00000130203	kidney_cortex	CAD_I25	assessed	4944	4.29187e-14	0.630149	2.12925e-14	0.312568	0.0572821	15923	5088	33904	33761	4555	389	0	TRUE	TRUE	TRUE
V2L097	APOE	ENSG00000130203	kidney_cortex	Hypertension_401	assessed	4954	0.0625316	0.573982	0.0310828	0.285264	0.0471398	17382	5088	36645	36502	4565	389	0	TRUE	TRUE	TRUE
V2L097	APOE	ENSG00000130203	kidney_cortex	Aortic_Valve	assessed	4846	0.438172	0.219368	0.213099	0.106664	0.0226973	11796	5088	24604	24463	4457	389	0	TRUE	TRUE	TRUE
V2L097	APOE	ENSG00000130203	kidney_cortex	VTE	assessed	4758	0.431777	0.229858	0.2062	0.109749	0.022415	8831	5088	18962	18821	4369	389	0	TRUE	TRUE	TRUE
V2L097	APOE	ENSG00000130203	kidney_cortex	Aortic_Aneurysm	assessed	4798	0.421941	0.238369	0.203168	0.114755	0.0217671	10731	5088	22612	22471	4409	389	0	TRUE	TRUE	TRUE
V2L097	APOE	ENSG00000130203	kidney_cortex	Atherosclerosis	assessed	4761	0.479219	0.185229	0.228995	0.0884939	0.0180633	9577	5088	20417	20276	4372	389	0	TRUE	TRUE	TRUE
V2L097	APOE	ENSG00000130203	kidney_cortex	DVT	assessed	4919	0.512758	0.147163	0.253133	0.0726357	0.01431	12900	5088	27157	27015	4530	389	0	TRUE	TRUE	TRUE
V2L097	APOE	ENSG00000130203	kidney_cortex	Cardiomyopathy	assessed	4785	0.527493	0.138737	0.253312	0.0666103	0.0138471	10641	5088	22189	22048	4396	389	0	TRUE	TRUE	TRUE
V2L097	APOE	ENSG00000130203	kidney_cortex	Mitral_Valve	assessed	4835	0.544422	0.121017	0.264162	0.0587073	0.0116928	11725	5088	24491	24350	4446	389	0	TRUE	TRUE	TRUE
V2L097	APOE	ENSG00000130203	kidney_cortex	TIA	assessed	4819	0.54829	0.117977	0.265162	0.0570439	0.011527	11563	5088	24627	24486	4430	389	0	TRUE	TRUE	TRUE
V2L097	APOE	ENSG00000130203	kidney_cortex	Ischemic_Stroke	assessed	4863	0.552631	0.111894	0.269713	0.054599	0.0111628	12397	5088	26531	26390	4474	389	0	TRUE	TRUE	TRUE
V2L097	APOE	ENSG00000130203	kidney_cortex	HF_I50	assessed	4880	0.551506	0.112353	0.270083	0.0550101	0.0110482	13263	5088	28116	27975	4491	389	0	TRUE	TRUE	TRUE
V2L097	APOE	ENSG00000130203	kidney_cortex	PAD	assessed	4860	0.562832	0.102596	0.274492	0.0500257	0.0100546	12496	5088	26406	26265	4471	389	0	TRUE	TRUE	TRUE
V2L097	APOE	ENSG00000130203	kidney_cortex	AF_I48	assessed	4944	0.576913	0.086035	0.286203	0.0426733	0.00817543	15384	5088	32349	32206	4555	389	0	TRUE	TRUE	TRUE
V2L097	APOE	ENSG00000130203	liver	Hypertension_401	assessed	6112	0.0500498	0.461963	0.039955	0.368709	0.0793235	17382	6277	36645	36502	5720	392	0	TRUE	TRUE	TRUE
V2L097	APOE	ENSG00000130203	liver	Aortic_Valve	assessed	5813	0.331174	0.192308	0.254754	0.147858	0.0739075	11796	6277	24604	24463	5421	392	0	TRUE	TRUE	TRUE
V2L097	APOE	ENSG00000130203	liver	CAD_I25	assessed	6097	3.63278e-14	0.53338	2.89474e-14	0.424976	0.0416445	15923	6277	33904	33761	5705	392	0	TRUE	TRUE	TRUE
V2L097	APOE	ENSG00000130203	liver	Angina	assessed	6102	5.35358e-10	0.533243	4.26851e-10	0.425123	0.0416335	15465	6277	32549	32407	5710	392	0	TRUE	TRUE	TRUE
V2L097	APOE	ENSG00000130203	liver	MI	assessed	6036	3.09016e-06	0.53672	2.44391e-06	0.424436	0.0388383	14039	6277	29476	29334	5644	392	0	TRUE	TRUE	TRUE
V2L097	APOE	ENSG00000130203	liver	DVT	assessed	6011	0.39288	0.149566	0.309704	0.117872	0.0299782	12900	6277	27157	27015	5619	392	0	TRUE	TRUE	TRUE
V2L097	APOE	ENSG00000130203	liver	VTE	assessed	5572	0.346138	0.210921	0.257838	0.157087	0.0280156	8831	6277	18962	18821	5180	392	0	TRUE	TRUE	TRUE
V2L097	APOE	ENSG00000130203	liver	Aortic_Aneurysm	assessed	5707	0.337259	0.219619	0.255658	0.166461	0.021003	10731	6277	22612	22471	5315	392	0	TRUE	TRUE	TRUE
V2L097	APOE	ENSG00000130203	liver	Atherosclerosis	assessed	5624	0.379012	0.18155	0.284287	0.136157	0.0189943	9577	6277	20417	20276	5232	392	0	TRUE	TRUE	TRUE
V2L097	APOE	ENSG00000130203	liver	Cardiomyopathy	assessed	5702	0.416201	0.142922	0.315725	0.108402	0.0167497	10641	6277	22189	22048	5310	392	0	TRUE	TRUE	TRUE
V2L097	APOE	ENSG00000130203	liver	TIA	assessed	5777	0.430709	0.12681	0.329817	0.0970892	0.0155753	11563	6277	24627	24486	5385	392	0	TRUE	TRUE	TRUE
V2L097	APOE	ENSG00000130203	liver	Mitral_Valve	assessed	5813	0.427064	0.12972	0.328469	0.099757	0.01499	11725	6277	24491	24350	5421	392	0	TRUE	TRUE	TRUE
V2L097	APOE	ENSG00000130203	liver	Ischemic_Stroke	assessed	5898	0.431311	0.122877	0.335328	0.0955175	0.0149656	12397	6277	26531	26390	5506	392	0	TRUE	TRUE	TRUE
V2L097	APOE	ENSG00000130203	liver	PAD	assessed	5862	0.440949	0.114986	0.341234	0.0889699	0.0138601	12496	6277	26406	26265	5470	392	0	TRUE	TRUE	TRUE
V2L097	APOE	ENSG00000130203	liver	HF_I50	assessed	5950	0.433716	0.119885	0.339343	0.0937855	0.0132705	13263	6277	28116	27975	5558	392	0	TRUE	TRUE	TRUE
V2L097	APOE	ENSG00000130203	liver	AF_I48	assessed	6102	0.447223	0.102054	0.356581	0.0813568	0.0127861	15384	6277	32349	32206	5710	392	0	TRUE	TRUE	TRUE
V2L098	RASIP1	ENSG00000105538	aorta	DVT	assessed	7044	0.044315	0.501676	0.0285715	0.323347	0.10209	13266	7634	24535	24535	7044	0	0	TRUE	FALSE	FALSE
V2L098	RASIP1	ENSG00000105538	aorta	MI	assessed	7236	0.141257	0.402395	0.0937033	0.266835	0.0958099	14499	7634	26550	26550	7236	0	0	TRUE	FALSE	FALSE
V2L098	RASIP1	ENSG00000105538	aorta	Hypertension_401	assessed	7439	2.77773e-05	0.541872	1.89794e-05	0.370157	0.0879246	18227	7634	33674	33674	7439	0	0	TRUE	FALSE	FALSE
V2L098	RASIP1	ENSG00000105538	aorta	CAD_I25	assessed	7417	0.067112	0.505098	0.0457147	0.34402	0.0380552	16852	7634	31031	31031	7417	0	0	TRUE	FALSE	FALSE
V2L098	RASIP1	ENSG00000105538	aorta	Ischemic_Stroke	assessed	7087	0.254828	0.335529	0.165378	0.217725	0.0265403	13279	7634	24279	24279	7087	0	0	TRUE	FALSE	FALSE
V2L098	RASIP1	ENSG00000105538	aorta	VTE	assessed	6439	0.393533	0.223408	0.230525	0.130847	0.021686	9646	7634	17916	17916	6439	0	0	TRUE	FALSE	FALSE
V2L098	RASIP1	ENSG00000105538	aorta	Atherosclerosis	assessed	6616	0.421349	0.191418	0.254192	0.115461	0.0175795	10589	7634	19607	19607	6616	0	0	TRUE	FALSE	FALSE
V2L098	RASIP1	ENSG00000105538	aorta	TIA	assessed	6896	0.425421	0.177664	0.268204	0.111991	0.0167199	12408	7634	22884	22884	6896	0	0	TRUE	FALSE	FALSE
V2L098	RASIP1	ENSG00000105538	aorta	Angina	assessed	7385	0.398643	0.187427	0.270263	0.127051	0.0166161	16161	7634	29740	29740	7385	0	0	TRUE	FALSE	FALSE
V2L098	RASIP1	ENSG00000105538	aorta	Aortic_Aneurysm	assessed	6799	0.429108	0.177663	0.266505	0.110324	0.0164003	11776	7634	21777	21777	6799	0	0	TRUE	FALSE	FALSE
V2L098	RASIP1	ENSG00000105538	aorta	Cardiomyopathy	assessed	6763	0.444743	0.164158	0.274372	0.101257	0.0154708	11339	7634	21049	21049	6763	0	0	TRUE	FALSE	FALSE
V2L098	RASIP1	ENSG00000105538	aorta	PAD	assessed	6993	0.439499	0.161138	0.28125	0.103102	0.0150106	13184	7634	24326	24326	6993	0	0	TRUE	FALSE	FALSE
V2L098	RASIP1	ENSG00000105538	aorta	Aortic_Valve	assessed	6977	0.449954	0.151386	0.287188	0.096609	0.0148635	12731	7634	23407	23407	6977	0	0	TRUE	FALSE	FALSE
V2L098	RASIP1	ENSG00000105538	aorta	Mitral_Valve	assessed	6986	0.441464	0.15985	0.282091	0.102128	0.0144661	12827	7634	23502	23502	6986	0	0	TRUE	FALSE	FALSE
V2L098	RASIP1	ENSG00000105538	aorta	AF_I48	assessed	7422	0.455629	0.131561	0.310513	0.0896467	0.0126508	16067	7634	29828	29828	7422	0	0	TRUE	FALSE	FALSE
V2L098	RASIP1	ENSG00000105538	aorta	HF_I50	assessed	7165	0.465371	0.130837	0.305417	0.0858541	0.0125212	14060	7634	25816	25816	7165	0	0	TRUE	FALSE	FALSE
V2L098	RASIP1	ENSG00000105538	blood	DVT	assessed	7114	0.0455309	0.515771	0.0313139	0.354669	0.0527159	13266	7882	24535	24535	7114	0	0	TRUE	FALSE	FALSE
V2L098	RASIP1	ENSG00000105538	blood	MI	assessed	7355	0.146113	0.417721	0.103965	0.29719	0.0350104	14499	7882	26550	26550	7355	0	0	TRUE	FALSE	FALSE
V2L098	RASIP1	ENSG00000105538	blood	CAD_I25	assessed	7627	0.0649629	0.49042	0.0479307	0.361806	0.03488	16852	7882	31031	31031	7627	0	0	TRUE	FALSE	FALSE
V2L098	RASIP1	ENSG00000105538	blood	Hypertension_401	assessed	7669	2.85479e-05	0.556905	2.11831e-05	0.413205	0.0298406	18227	7882	33674	33674	7669	0	0	TRUE	FALSE	FALSE
V2L098	RASIP1	ENSG00000105538	blood	Ischemic_Stroke	assessed	7165	0.247634	0.32791	0.171411	0.226952	0.0260928	13279	7882	24279	24279	7165	0	0	TRUE	FALSE	FALSE
V2L098	RASIP1	ENSG00000105538	blood	VTE	assessed	6452	0.383659	0.218748	0.239155	0.136335	0.0221024	9646	7882	17916	17916	6452	0	0	TRUE	FALSE	FALSE
V2L098	RASIP1	ENSG00000105538	blood	Atherosclerosis	assessed	6671	0.409137	0.188598	0.26345	0.121424	0.0173912	10589	7882	19607	19607	6671	0	0	TRUE	FALSE	FALSE
V2L098	RASIP1	ENSG00000105538	blood	Angina	assessed	7570	0.382007	0.185276	0.279874	0.135724	0.0171189	16161	7882	29740	29740	7570	0	0	TRUE	FALSE	FALSE
V2L098	RASIP1	ENSG00000105538	blood	AF_I48	assessed	7593	0.435448	0.131552	0.319899	0.0966273	0.0164737	16067	7882	29828	29828	7593	0	0	TRUE	FALSE	FALSE
V2L098	RASIP1	ENSG00000105538	blood	Aortic_Aneurysm	assessed	6844	0.417628	0.175228	0.275296	0.115492	0.0163557	11776	7882	21777	21777	6844	0	0	TRUE	FALSE	FALSE
V2L098	RASIP1	ENSG00000105538	blood	Mitral_Valve	assessed	7055	0.427502	0.158165	0.291113	0.107689	0.0155316	12827	7882	23502	23502	7055	0	0	TRUE	FALSE	FALSE
V2L098	RASIP1	ENSG00000105538	blood	Cardiomyopathy	assessed	6793	0.433877	0.161337	0.283933	0.105565	0.0152882	11339	7882	21049	21049	6793	0	0	TRUE	FALSE	FALSE
V2L098	RASIP1	ENSG00000105538	blood	TIA	assessed	6948	0.414627	0.17492	0.278066	0.117293	0.0150938	12408	7882	22884	22884	6948	0	0	TRUE	FALSE	FALSE
V2L098	RASIP1	ENSG00000105538	blood	PAD	assessed	7059	0.427102	0.158955	0.291097	0.108323	0.0145232	13184	7882	24326	24326	7059	0	0	TRUE	FALSE	FALSE
V2L098	RASIP1	ENSG00000105538	blood	Aortic_Valve	assessed	7041	0.437532	0.14973	0.297257	0.101712	0.0137682	12731	7882	23407	23407	7041	0	0	TRUE	FALSE	FALSE
V2L098	RASIP1	ENSG00000105538	blood	HF_I50	assessed	7283	0.447785	0.131156	0.315606	0.0924276	0.0130251	14060	7882	25816	25816	7283	0	0	TRUE	FALSE	FALSE
V2L098	RASIP1	ENSG00000105538	coronary	Hypertension_401	assessed	7504	2.71273e-05	0.529193	2.03532e-05	0.39697	0.0737899	18227	7699	33674	33674	7504	0	0	TRUE	FALSE	FALSE
V2L098	RASIP1	ENSG00000105538	coronary	DVT	assessed	6973	0.0446239	0.505087	0.0311558	0.352579	0.0665539	13266	7699	24535	24535	6973	0	0	TRUE	FALSE	FALSE
V2L098	RASIP1	ENSG00000105538	coronary	MI	assessed	7205	0.144203	0.410071	0.103981	0.295647	0.0460977	14499	7699	26550	26550	7205	0	0	TRUE	FALSE	FALSE
V2L098	RASIP1	ENSG00000105538	coronary	CAD_I25	assessed	7470	0.0642303	0.484202	0.0479806	0.361661	0.0419266	16852	7699	31031	31031	7470	0	0	TRUE	FALSE	FALSE
V2L098	RASIP1	ENSG00000105538	coronary	Ischemic_Stroke	assessed	7022	0.246602	0.322918	0.173423	0.227063	0.0299945	13279	7699	24279	24279	7022	0	0	TRUE	FALSE	FALSE
V2L098	RASIP1	ENSG00000105538	coronary	VTE	assessed	6323	0.385579	0.214656	0.243892	0.135757	0.020116	9646	7699	17916	17916	6323	0	0	TRUE	FALSE	FALSE
V2L098	RASIP1	ENSG00000105538	coronary	Atherosclerosis	assessed	6524	0.410876	0.182426	0.268545	0.119213	0.01894	10589	7699	19607	19607	6524	0	0	TRUE	FALSE	FALSE
V2L098	RASIP1	ENSG00000105538	coronary	Angina	assessed	7417	0.382098	0.181897	0.283505	0.134944	0.0175567	16161	7699	29740	29740	7417	0	0	TRUE	FALSE	FALSE
V2L098	RASIP1	ENSG00000105538	coronary	Aortic_Aneurysm	assessed	6713	0.418237	0.170025	0.281201	0.1143	0.0162381	11776	7699	21777	21777	6713	0	0	TRUE	FALSE	FALSE
V2L098	RASIP1	ENSG00000105538	coronary	TIA	assessed	6813	0.414993	0.169943	0.283166	0.115943	0.015955	12408	7699	22884	22884	6813	0	0	TRUE	FALSE	FALSE
V2L098	RASIP1	ENSG00000105538	coronary	Cardiomyopathy	assessed	6667	0.433578	0.15669	0.289614	0.104648	0.0154691	11339	7699	21049	21049	6667	0	0	TRUE	FALSE	FALSE
V2L098	RASIP1	ENSG00000105538	coronary	PAD	assessed	6917	0.427414	0.154337	0.296109	0.106908	0.0152309	13184	7699	24326	24326	6917	0	0	TRUE	FALSE	FALSE
V2L098	RASIP1	ENSG00000105538	coronary	Mitral_Valve	assessed	6913	0.429049	0.15304	0.297052	0.105942	0.0149173	12827	7699	23502	23502	6913	0	0	TRUE	FALSE	FALSE
V2L098	RASIP1	ENSG00000105538	coronary	Aortic_Valve	assessed	6897	0.438156	0.144993	0.30273	0.100164	0.0139583	12731	7699	23407	23407	6897	0	0	TRUE	FALSE	FALSE
V2L098	RASIP1	ENSG00000105538	coronary	HF_I50	assessed	7139	0.44952	0.126026	0.321447	0.0901065	0.0129006	14060	7699	25816	25816	7139	0	0	TRUE	FALSE	FALSE
V2L098	RASIP1	ENSG00000105538	coronary	AF_I48	assessed	7430	0.43801	0.128568	0.325493	0.0955288	0.0123997	16067	7699	29828	29828	7430	0	0	TRUE	FALSE	FALSE
V2L098	RASIP1	ENSG00000105538	heart_AA	MI	assessed	7278	0.119282	0.340374	0.0959498	0.273625	0.17077	14499	7715	26550	26550	7278	0	0	TRUE	FALSE	FALSE
V2L098	RASIP1	ENSG00000105538	heart_AA	DVT	assessed	7058	0.0392421	0.444335	0.0306473	0.346877	0.138899	13266	7715	24535	24535	7058	0	0	TRUE	FALSE	FALSE
V2L098	RASIP1	ENSG00000105538	heart_AA	Hypertension_401	assessed	7516	2.41425e-05	0.470966	2.00122e-05	0.390254	0.138736	18227	7715	33674	33674	7516	0	0	TRUE	FALSE	FALSE
V2L098	RASIP1	ENSG00000105538	heart_AA	CAD_I25	assessed	7497	0.0617413	0.46533	0.0510662	0.384837	0.0370252	16852	7715	31031	31031	7497	0	0	TRUE	FALSE	FALSE
V2L098	RASIP1	ENSG00000105538	heart_AA	Ischemic_Stroke	assessed	7113	0.234508	0.309376	0.184468	0.243333	0.0283152	13279	7715	24279	24279	7113	0	0	TRUE	FALSE	FALSE
V2L098	RASIP1	ENSG00000105538	heart_AA	VTE	assessed	6414	0.363549	0.205479	0.25851	0.146084	0.026378	9646	7715	17916	17916	6414	0	0	TRUE	FALSE	FALSE
V2L098	RASIP1	ENSG00000105538	heart_AA	Atherosclerosis	assessed	6609	0.389312	0.176771	0.285028	0.129401	0.0194882	10589	7715	19607	19607	6609	0	0	TRUE	FALSE	FALSE
V2L098	RASIP1	ENSG00000105538	heart_AA	TIA	assessed	6898	0.3922	0.163541	0.299903	0.125036	0.0193199	12408	7715	22884	22884	6898	0	0	TRUE	FALSE	FALSE
V2L098	RASIP1	ENSG00000105538	heart_AA	PAD	assessed	7003	0.404563	0.148234	0.313675	0.114914	0.0186137	13184	7715	24326	24326	7003	0	0	TRUE	FALSE	FALSE
V2L098	RASIP1	ENSG00000105538	heart_AA	Angina	assessed	7462	0.365135	0.173418	0.300707	0.1428	0.0179396	16161	7715	29740	29740	7462	0	0	TRUE	FALSE	FALSE
V2L098	RASIP1	ENSG00000105538	heart_AA	Cardiomyopathy	assessed	6754	0.410587	0.151118	0.307989	0.113339	0.0169671	11339	7715	21049	21049	6754	0	0	TRUE	FALSE	FALSE
V2L098	RASIP1	ENSG00000105538	heart_AA	Aortic_Aneurysm	assessed	6798	0.396665	0.163876	0.299481	0.12371	0.0162674	11776	7715	21777	21777	6798	0	0	TRUE	FALSE	FALSE
V2L098	RASIP1	ENSG00000105538	heart_AA	Mitral_Valve	assessed	6999	0.406526	0.148001	0.315099	0.1147	0.015674	12827	7715	23502	23502	6999	0	0	TRUE	FALSE	FALSE
V2L098	RASIP1	ENSG00000105538	heart_AA	Aortic_Valve	assessed	6983	0.415287	0.140388	0.321144	0.108549	0.0146322	12731	7715	23407	23407	6983	0	0	TRUE	FALSE	FALSE
V2L098	RASIP1	ENSG00000105538	heart_AA	AF_I48	assessed	7493	0.416103	0.123695	0.343938	0.102229	0.0140364	16067	7715	29828	29828	7493	0	0	TRUE	FALSE	FALSE
V2L098	RASIP1	ENSG00000105538	heart_AA	HF_I50	assessed	7198	0.426731	0.122439	0.339506	0.0973983	0.0139261	14060	7715	25816	25816	7198	0	0	TRUE	FALSE	FALSE
V2L098	RASIP1	ENSG00000105538	heart_LV	CAD_I25	assessed	7525	0.0659412	0.497163	0.044723	0.337133	0.0550401	16852	7746	31031	31031	7524	1	0	TRUE	FALSE	FALSE
V2L098	RASIP1	ENSG00000105538	heart_LV	DVT	assessed	7061	0.0480783	0.54438	0.030491	0.34521	0.031841	13266	7746	24535	24535	7060	1	0	TRUE	FALSE	FALSE
V2L098	RASIP1	ENSG00000105538	heart_LV	MI	assessed	7289	0.152002	0.433976	0.099673	0.284543	0.0298053	14499	7746	26550	26550	7288	1	0	TRUE	FALSE	FALSE
V2L098	RASIP1	ENSG00000105538	heart_LV	Hypertension_401	assessed	7542	2.96389e-05	0.578187	2.01496e-05	0.393044	0.0287194	18227	7746	33674	33674	7541	1	0	TRUE	FALSE	FALSE
V2L098	RASIP1	ENSG00000105538	heart_LV	Ischemic_Stroke	assessed	7109	0.255891	0.337659	0.163485	0.215698	0.0272655	13279	7746	24279	24279	7108	1	0	TRUE	FALSE	FALSE
V2L098	RASIP1	ENSG00000105538	heart_LV	TIA	assessed	6899	0.426878	0.17798	0.264281	0.110167	0.0206939	12408	7746	22884	22884	6898	1	0	TRUE	FALSE	FALSE
V2L098	RASIP1	ENSG00000105538	heart_LV	VTE	assessed	6420	0.396996	0.22517	0.22815	0.129383	0.0203012	9646	7746	17916	17916	6419	1	0	TRUE	FALSE	FALSE
V2L098	RASIP1	ENSG00000105538	heart_LV	Angina	assessed	7489	0.396282	0.190084	0.267465	0.128277	0.0178925	16161	7746	29740	29740	7488	1	0	TRUE	FALSE	FALSE
V2L098	RASIP1	ENSG00000105538	heart_LV	Atherosclerosis	assessed	6610	0.425068	0.192481	0.25164	0.113931	0.0168803	10589	7746	19607	19607	6609	1	0	TRUE	FALSE	FALSE
V2L098	RASIP1	ENSG00000105538	heart_LV	PAD	assessed	7000	0.441636	0.162334	0.277627	0.102032	0.0163704	13184	7746	24326	24326	6999	1	0	TRUE	FALSE	FALSE
V2L098	RASIP1	ENSG00000105538	heart_LV	Aortic_Aneurysm	assessed	6799	0.432144	0.179066	0.263507	0.109172	0.016112	11776	7746	21777	21777	6798	1	0	TRUE	FALSE	FALSE
V2L098	RASIP1	ENSG00000105538	heart_LV	Cardiomyopathy	assessed	6757	0.447895	0.165214	0.271334	0.100071	0.0154862	11339	7746	21049	21049	6756	1	0	TRUE	FALSE	FALSE
V2L098	RASIP1	ENSG00000105538	heart_LV	Mitral_Valve	assessed	6995	0.443404	0.161415	0.278599	0.101405	0.0151774	12827	7746	23502	23502	6994	1	0	TRUE	FALSE	FALSE
V2L098	RASIP1	ENSG00000105538	heart_LV	Aortic_Valve	assessed	6988	0.452821	0.152834	0.284118	0.0958797	0.0143477	12731	7746	23407	23407	6987	1	0	TRUE	FALSE	FALSE
V2L098	RASIP1	ENSG00000105538	heart_LV	HF_I50	assessed	7225	0.464202	0.133807	0.301754	0.0869677	0.0132695	14060	7746	25816	25816	7224	1	0	TRUE	FALSE	FALSE
V2L098	RASIP1	ENSG00000105538	heart_LV	AF_I48	assessed	7507	0.458801	0.130336	0.310321	0.0881436	0.0123983	16067	7746	29828	29828	7506	1	0	TRUE	FALSE	FALSE
V2L098	RASIP1	ENSG00000105538	kidney_cortex	DVT	assessed	5522	0.0506484	0.545778	0.0277315	0.298752	0.0770899	13266	5601	24535	24535	5522	0	0	TRUE	FALSE	FALSE
V2L098	RASIP1	ENSG00000105538	kidney_cortex	Hypertension_401	assessed	5527	3.10048e-05	0.604827	1.69918e-05	0.331404	0.0637201	18227	5601	33674	33674	5527	0	0	TRUE	FALSE	FALSE
V2L098	RASIP1	ENSG00000105538	kidney_cortex	MI	assessed	5527	0.163309	0.444759	0.0894996	0.243686	0.0587467	14499	5601	26550	26550	5527	0	0	TRUE	FALSE	FALSE
V2L098	RASIP1	ENSG00000105538	kidney_cortex	CAD_I25	assessed	5527	0.0730662	0.540125	0.040043	0.295958	0.0508079	16852	5601	31031	31031	5527	0	0	TRUE	FALSE	FALSE
V2L098	RASIP1	ENSG00000105538	kidney_cortex	Ischemic_Stroke	assessed	5520	0.314471	0.31261	0.172127	0.171079	0.0297145	13279	5601	24279	24279	5520	0	0	TRUE	FALSE	FALSE
V2L098	RASIP1	ENSG00000105538	kidney_cortex	VTE	assessed	5418	0.434456	0.202939	0.233383	0.108996	0.0202266	9646	5601	17916	17916	5418	0	0	TRUE	FALSE	FALSE
V2L098	RASIP1	ENSG00000105538	kidney_cortex	Atherosclerosis	assessed	5429	0.481261	0.158441	0.259045	0.0852673	0.0159848	10589	5601	19607	19607	5429	0	0	TRUE	FALSE	FALSE
V2L098	RASIP1	ENSG00000105538	kidney_cortex	TIA	assessed	5499	0.487506	0.15006	0.265822	0.0818085	0.0148038	12408	5601	22884	22884	5499	0	0	TRUE	FALSE	FALSE
V2L098	RASIP1	ENSG00000105538	kidney_cortex	Aortic_Aneurysm	assessed	5477	0.49567	0.143125	0.269142	0.0777004	0.0143625	11776	5601	21777	21777	5477	0	0	TRUE	FALSE	FALSE
V2L098	RASIP1	ENSG00000105538	kidney_cortex	Cardiomyopathy	assessed	5485	0.51007	0.12934	0.27738	0.0703233	0.0128871	11339	5601	21049	21049	5485	0	0	TRUE	FALSE	FALSE
V2L098	RASIP1	ENSG00000105538	kidney_cortex	Angina	assessed	5527	0.509124	0.128847	0.279019	0.0706005	0.0124093	16161	5601	29740	29740	5527	0	0	TRUE	FALSE	FALSE
V2L098	RASIP1	ENSG00000105538	kidney_cortex	PAD	assessed	5505	0.510957	0.127982	0.278894	0.0698439	0.0123227	13184	5601	24326	24326	5505	0	0	TRUE	FALSE	FALSE
V2L098	RASIP1	ENSG00000105538	kidney_cortex	Mitral_Valve	assessed	5504	0.519784	0.11936	0.283688	0.0651323	0.0120365	12827	5601	23502	23502	5504	0	0	TRUE	FALSE	FALSE
V2L098	RASIP1	ENSG00000105538	kidney_cortex	Aortic_Valve	assessed	5516	0.529314	0.110121	0.289499	0.0602182	0.0108478	12731	5601	23407	23407	5516	0	0	TRUE	FALSE	FALSE
V2L098	RASIP1	ENSG00000105538	kidney_cortex	HF_I50	assessed	5527	0.555846	0.0848017	0.304625	0.0464663	0.00826139	14060	5601	25816	25816	5527	0	0	TRUE	FALSE	FALSE
V2L098	RASIP1	ENSG00000105538	kidney_cortex	AF_I48	assessed	5527	0.576574	0.0651623	0.315984	0.0357048	0.00657536	16067	5601	29828	29828	5527	0	0	TRUE	FALSE	FALSE
V2L098	RASIP1	ENSG00000105538	liver	DVT	assessed	6611	0.0343186	0.387275	0.0240692	0.271331	0.283007	13266	6915	24535	24535	6611	0	0	TRUE	FALSE	FALSE
V2L098	RASIP1	ENSG00000105538	liver	Hypertension_401	assessed	6764	2.28128e-05	0.445025	1.63421e-05	0.31856	0.236377	18227	6915	33674	33674	6764	0	0	TRUE	FALSE	FALSE
V2L098	RASIP1	ENSG00000105538	liver	MI	assessed	6712	0.131219	0.367855	0.0933287	0.261489	0.146109	14499	6915	26550	26550	6712	0	0	TRUE	FALSE	FALSE
V2L098	RASIP1	ENSG00000105538	liver	CAD_I25	assessed	6761	0.065954	0.492911	0.047227	0.352913	0.0409956	16852	6915	31031	31031	6761	0	0	TRUE	FALSE	FALSE
V2L098	RASIP1	ENSG00000105538	liver	Ischemic_Stroke	assessed	6623	0.250327	0.319777	0.175876	0.224641	0.0293792	13279	6915	24279	24279	6623	0	0	TRUE	FALSE	FALSE
V2L098	RASIP1	ENSG00000105538	liver	VTE	assessed	6189	0.381366	0.207538	0.251571	0.136881	0.022644	9646	6915	17916	17916	6189	0	0	TRUE	FALSE	FALSE
V2L098	RASIP1	ENSG00000105538	liver	TIA	assessed	6536	0.418135	0.161833	0.290214	0.112306	0.0175115	12408	6915	22884	22884	6536	0	0	TRUE	FALSE	FALSE
V2L098	RASIP1	ENSG00000105538	liver	Atherosclerosis	assessed	6345	0.410891	0.175596	0.2777	0.118659	0.017155	10589	6915	19607	19607	6345	0	0	TRUE	FALSE	FALSE
V2L098	RASIP1	ENSG00000105538	liver	Cardiomyopathy	assessed	6451	0.435737	0.148005	0.298871	0.1015	0.015888	11339	6915	21049	21049	6451	0	0	TRUE	FALSE	FALSE
V2L098	RASIP1	ENSG00000105538	liver	Angina	assessed	6756	0.409793	0.163873	0.29324	0.117249	0.0158448	16161	6915	29740	29740	6756	0	0	TRUE	FALSE	FALSE
V2L098	RASIP1	ENSG00000105538	liver	Aortic_Aneurysm	assessed	6460	0.422097	0.16153	0.289859	0.110909	0.0156045	11776	6915	21777	21777	6460	0	0	TRUE	FALSE	FALSE
V2L098	RASIP1	ENSG00000105538	liver	PAD	assessed	6584	0.435807	0.144238	0.30455	0.100782	0.0146235	13184	6915	24326	24326	6584	0	0	TRUE	FALSE	FALSE
V2L098	RASIP1	ENSG00000105538	liver	Mitral_Valve	assessed	6569	0.438606	0.142218	0.305878	0.0991669	0.0141308	12827	6915	23502	23502	6569	0	0	TRUE	FALSE	FALSE
V2L098	RASIP1	ENSG00000105538	liver	Aortic_Valve	assessed	6557	0.452571	0.129306	0.315089	0.0900124	0.0130219	12731	6915	23407	23407	6557	0	0	TRUE	FALSE	FALSE
V2L098	RASIP1	ENSG00000105538	liver	HF_I50	assessed	6652	0.469452	0.110365	0.331184	0.0778476	0.0111515	14060	6915	25816	25816	6652	0	0	TRUE	FALSE	FALSE
V2L098	RASIP1	ENSG00000105538	liver	AF_I48	assessed	6760	0.465918	0.11053	0.333576	0.0791238	0.0108524	16067	6915	29828	29828	6760	0	0	TRUE	FALSE	FALSE
V2L099	ZNF471	ENSG00000196263	aorta	Cardiomyopathy	assessed	7512	0.00306018	0.00256088	0.156774	0.130487	0.707118	12561	8352	24854	24562	7511	1	0	TRUE	TRUE	FALSE
V2L099	ZNF471	ENSG00000196263	aorta	Aortic_Valve	assessed	7642	0.0110459	0.00445089	0.566036	0.22789	0.190577	13800	8352	27356	27063	7641	1	0	TRUE	TRUE	FALSE
V2L099	ZNF471	ENSG00000196263	aorta	VTE	assessed	7393	0.0103638	0.0072504	0.530796	0.371257	0.0803329	10878	8352	21648	21357	7392	1	0	TRUE	TRUE	FALSE
V2L099	ZNF471	ENSG00000196263	aorta	PAD	assessed	7740	0.0128655	0.00561889	0.6594	0.287953	0.0341632	14364	8352	28281	27987	7739	1	0	TRUE	TRUE	FALSE
V2L099	ZNF471	ENSG00000196263	aorta	Mitral_Valve	assessed	7600	0.0130799	0.0055637	0.670217	0.285059	0.0260805	13596	8352	26858	26565	7599	1	0	TRUE	TRUE	FALSE
V2L099	ZNF471	ENSG00000196263	aorta	AF_I48	assessed	8045	0.0146439	0.00402808	0.751048	0.206566	0.0237143	17141	8352	33506	33205	8044	1	0	TRUE	TRUE	FALSE
V2L099	ZNF471	ENSG00000196263	aorta	Atherosclerosis	assessed	7488	0.0119513	0.00690049	0.61223	0.353478	0.0154405	11834	8352	23215	22924	7487	1	0	TRUE	TRUE	FALSE
V2L099	ZNF471	ENSG00000196263	aorta	Aortic_Aneurysm	assessed	7584	0.0116396	0.00722237	0.596378	0.370039	0.014722	12993	8352	25614	25322	7583	1	0	TRUE	TRUE	FALSE
V2L099	ZNF471	ENSG00000196263	aorta	TIA	assessed	7666	0.0129191	0.00604505	0.662055	0.309775	0.00920546	13721	8352	26873	26580	7665	1	0	TRUE	TRUE	FALSE
V2L099	ZNF471	ENSG00000196263	aorta	DVT	assessed	7681	0.0129743	0.00599428	0.664916	0.30719	0.00892598	14383	8352	28174	27881	7680	1	0	TRUE	TRUE	FALSE
V2L099	ZNF471	ENSG00000196263	aorta	Ischemic_Stroke	assessed	7746	0.0137866	0.00518473	0.706617	0.265729	0.00868224	14213	8352	27875	27582	7745	1	0	TRUE	TRUE	FALSE
V2L099	ZNF471	ENSG00000196263	aorta	HF_I50	assessed	7818	0.013722	0.00525228	0.703416	0.269234	0.00837611	15191	8352	29837	29542	7817	1	0	TRUE	TRUE	FALSE
V2L099	ZNF471	ENSG00000196263	aorta	CAD_I25	assessed	8100	0.0149664	0.00400185	0.767678	0.20526	0.00809403	18049	8352	35123	34821	8099	1	0	TRUE	TRUE	FALSE
V2L099	ZNF471	ENSG00000196263	aorta	Angina	assessed	8072	0.0139121	0.0050649	0.713557	0.259772	0.00769354	17231	8352	33702	33401	8071	1	0	TRUE	TRUE	FALSE
V2L099	ZNF471	ENSG00000196263	aorta	Hypertension_401	assessed	8129	0.0145944	0.00440017	0.748639	0.225706	0.00666009	19207	8352	37395	37091	8128	1	0	TRUE	TRUE	FALSE
V2L099	ZNF471	ENSG00000196263	aorta	MI	assessed	7857	0.0036057	0.0154629	0.184851	0.792724	0.00335604	15632	8352	30700	30406	7856	1	0	TRUE	TRUE	FALSE
V2L099	ZNF471	ENSG00000196263	blood	CAD_I25	no_eqtl:zero_snps_after_filter	0						35123	0	35123	34821				TRUE	TRUE	FALSE
V2L099	ZNF471	ENSG00000196263	blood	AF_I48	no_eqtl:zero_snps_after_filter	0						33506	0	33506	33205				TRUE	TRUE	FALSE
V2L099	ZNF471	ENSG00000196263	blood	HF_I50	no_eqtl:zero_snps_after_filter	0						29837	0	29837	29542				TRUE	TRUE	FALSE
V2L099	ZNF471	ENSG00000196263	blood	Hypertension_401	no_eqtl:zero_snps_after_filter	0						37395	0	37395	37091				TRUE	TRUE	FALSE
V2L099	ZNF471	ENSG00000196263	blood	MI	no_eqtl:zero_snps_after_filter	0						30700	0	30700	30406				TRUE	TRUE	FALSE
V2L099	ZNF471	ENSG00000196263	blood	Angina	no_eqtl:zero_snps_after_filter	0						33702	0	33702	33401				TRUE	TRUE	FALSE
V2L099	ZNF471	ENSG00000196263	blood	Ischemic_Stroke	no_eqtl:zero_snps_after_filter	0						27875	0	27875	27582				TRUE	TRUE	FALSE
V2L099	ZNF471	ENSG00000196263	blood	TIA	no_eqtl:zero_snps_after_filter	0						26873	0	26873	26580				TRUE	TRUE	FALSE
V2L099	ZNF471	ENSG00000196263	blood	VTE	no_eqtl:zero_snps_after_filter	0						21648	0	21648	21357				TRUE	TRUE	FALSE
V2L099	ZNF471	ENSG00000196263	blood	Cardiomyopathy	no_eqtl:zero_snps_after_filter	0						24854	0	24854	24562				TRUE	TRUE	FALSE
V2L099	ZNF471	ENSG00000196263	blood	Aortic_Valve	no_eqtl:zero_snps_after_filter	0						27356	0	27356	27063				TRUE	TRUE	FALSE
V2L099	ZNF471	ENSG00000196263	blood	Mitral_Valve	no_eqtl:zero_snps_after_filter	0						26858	0	26858	26565				TRUE	TRUE	FALSE
V2L099	ZNF471	ENSG00000196263	blood	PAD	no_eqtl:zero_snps_after_filter	0						28281	0	28281	27987				TRUE	TRUE	FALSE
V2L099	ZNF471	ENSG00000196263	blood	Aortic_Aneurysm	no_eqtl:zero_snps_after_filter	0						25614	0	25614	25322				TRUE	TRUE	FALSE
V2L099	ZNF471	ENSG00000196263	blood	Atherosclerosis	no_eqtl:zero_snps_after_filter	0						23215	0	23215	22924				TRUE	TRUE	FALSE
V2L099	ZNF471	ENSG00000196263	blood	DVT	no_eqtl:zero_snps_after_filter	0						28174	0	28174	27881				TRUE	TRUE	FALSE
V2L099	ZNF471	ENSG00000196263	coronary	Cardiomyopathy	assessed	7338	0.231335	0.189708	0.227372	0.186293	0.165293	12561	8284	24854	24562	7337	1	0	TRUE	TRUE	FALSE
V2L099	ZNF471	ENSG00000196263	coronary	MI	assessed	7712	0.0924972	0.381944	0.0943458	0.389535	0.0416785	15632	8284	30700	30406	7711	1	0	TRUE	TRUE	FALSE
V2L099	ZNF471	ENSG00000196263	coronary	Aortic_Valve	assessed	7479	0.347288	0.136453	0.346118	0.13596	0.0341811	13800	8284	27356	27063	7478	1	0	TRUE	TRUE	FALSE
V2L099	ZNF471	ENSG00000196263	coronary	VTE	assessed	7213	0.293176	0.199827	0.28439	0.19381	0.028798	10878	8284	21648	21357	7212	1	0	TRUE	TRUE	FALSE
V2L099	ZNF471	ENSG00000196263	coronary	Atherosclerosis	assessed	7315	0.316141	0.177503	0.310027	0.174048	0.0222818	11834	8284	23215	22924	7314	1	0	TRUE	TRUE	FALSE
V2L099	ZNF471	ENSG00000196263	coronary	Aortic_Aneurysm	assessed	7412	0.306223	0.186061	0.303156	0.184177	0.0203829	12993	8284	25614	25322	7411	1	0	TRUE	TRUE	FALSE
V2L099	ZNF471	ENSG00000196263	coronary	TIA	assessed	7490	0.336388	0.154747	0.33551	0.154325	0.0190296	13721	8284	26873	26580	7489	1	0	TRUE	TRUE	FALSE
V2L099	ZNF471	ENSG00000196263	coronary	Mitral_Valve	assessed	7428	0.349014	0.143798	0.346166	0.142607	0.0184151	13596	8284	26858	26565	7427	1	0	TRUE	TRUE	FALSE
V2L099	ZNF471	ENSG00000196263	coronary	DVT	assessed	7515	0.338853	0.152036	0.339046	0.152105	0.017959	14383	8284	28174	27881	7514	1	0	TRUE	TRUE	FALSE
V2L099	ZNF471	ENSG00000196263	coronary	Ischemic_Stroke	assessed	7582	0.359297	0.1305	0.361764	0.131379	0.0170596	14213	8284	27875	27582	7581	1	0	TRUE	TRUE	FALSE
V2L099	ZNF471	ENSG00000196263	coronary	PAD	assessed	7574	0.34715	0.143192	0.349306	0.144064	0.0162883	14364	8284	28281	27987	7573	1	0	TRUE	TRUE	FALSE
V2L099	ZNF471	ENSG00000196263	coronary	HF_I50	assessed	7671	0.356592	0.131886	0.362216	0.133951	0.0153556	15191	8284	29837	29542	7670	1	0	TRUE	TRUE	FALSE
V2L099	ZNF471	ENSG00000196263	coronary	AF_I48	assessed	7945	0.38146	0.100957	0.398011	0.105323	0.0142497	17141	8284	33506	33205	7944	1	0	TRUE	TRUE	FALSE
V2L099	ZNF471	ENSG00000196263	coronary	Angina	assessed	7967	0.35425	0.128431	0.370471	0.1343	0.0125484	17231	8284	33702	33401	7966	1	0	TRUE	TRUE	FALSE
V2L099	ZNF471	ENSG00000196263	coronary	CAD_I25	assessed	8005	0.379514	0.102753	0.398332	0.107836	0.0115647	18049	8284	35123	34821	8004	1	0	TRUE	TRUE	FALSE
V2L099	ZNF471	ENSG00000196263	coronary	Hypertension_401	assessed	8061	0.374055	0.107445	0.394661	0.113354	0.0104851	19207	8284	37395	37091	8060	1	0	TRUE	TRUE	FALSE
V2L099	ZNF471	ENSG00000196263	heart_AA	Cardiomyopathy	assessed	7480	4.5692e-05	3.81599e-05	0.136151	0.112956	0.750809	12561	8396	24854	24562	7479	1	0	TRUE	TRUE	FALSE
V2L099	ZNF471	ENSG00000196263	heart_AA	Aortic_Valve	assessed	7622	0.00020129	8.15214e-05	0.599841	0.242775	0.157101	13800	8396	27356	27063	7621	1	0	TRUE	TRUE	FALSE
V2L099	ZNF471	ENSG00000196263	heart_AA	VTE	assessed	7356	0.000183059	0.000127349	0.545414	0.379355	0.0749203	10878	8396	21648	21357	7355	1	0	TRUE	TRUE	FALSE
V2L099	ZNF471	ENSG00000196263	heart_AA	PAD	assessed	7713	0.000227368	9.65043e-05	0.677586	0.287561	0.0345288	14364	8396	28281	27987	7712	1	0	TRUE	TRUE	FALSE
V2L099	ZNF471	ENSG00000196263	heart_AA	Mitral_Valve	assessed	7570	0.00022959	9.69605e-05	0.68416	0.288908	0.0266048	13596	8396	26858	26565	7569	1	0	TRUE	TRUE	FALSE
V2L099	ZNF471	ENSG00000196263	heart_AA	AF_I48	assessed	8076	0.000255768	7.15871e-05	0.762354	0.213352	0.0239663	17141	8396	33506	33205	8075	1	0	TRUE	TRUE	FALSE
V2L099	ZNF471	ENSG00000196263	heart_AA	Atherosclerosis	assessed	7456	0.000209709	0.00012052	0.624859	0.35909	0.0157207	11834	8396	23215	22924	7455	1	0	TRUE	TRUE	FALSE
V2L099	ZNF471	ENSG00000196263	heart_AA	Aortic_Aneurysm	assessed	7559	0.000204204	0.000126649	0.608502	0.377385	0.0137816	12993	8396	25614	25322	7558	1	0	TRUE	TRUE	FALSE
V2L099	ZNF471	ENSG00000196263	heart_AA	DVT	assessed	7671	0.000227304	0.000104651	0.677379	0.311855	0.0104337	14383	8396	28174	27881	7670	1	0	TRUE	TRUE	FALSE
V2L099	ZNF471	ENSG00000196263	heart_AA	TIA	assessed	7631	0.000227259	0.0001052	0.677253	0.313495	0.00891943	13721	8396	26873	26580	7630	1	0	TRUE	TRUE	FALSE
V2L099	ZNF471	ENSG00000196263	heart_AA	HF_I50	assessed	7811	0.000240265	9.21955e-05	0.716078	0.274768	0.00882122	15191	8396	29837	29542	7810	1	0	TRUE	TRUE	FALSE
V2L099	ZNF471	ENSG00000196263	heart_AA	Ischemic_Stroke	assessed	7714	0.000242217	9.03922e-05	0.721859	0.26938	0.00842891	14213	8396	27875	27582	7713	1	0	TRUE	TRUE	FALSE
V2L099	ZNF471	ENSG00000196263	heart_AA	Angina	assessed	8094	0.000243099	8.96001e-05	0.724598	0.267061	0.00800841	17231	8396	33702	33401	8093	1	0	TRUE	TRUE	FALSE
V2L099	ZNF471	ENSG00000196263	heart_AA	CAD_I25	assessed	8126	0.00026144	7.12987e-05	0.779278	0.212513	0.00787663	18049	8396	35123	34821	8125	1	0	TRUE	TRUE	FALSE
V2L099	ZNF471	ENSG00000196263	heart_AA	Hypertension_401	assessed	8172	0.000254075	7.91161e-05	0.757331	0.235818	0.00651749	19207	8396	37395	37091	8171	1	0	TRUE	TRUE	FALSE
V2L099	ZNF471	ENSG00000196263	heart_AA	MI	assessed	7859	6.32751e-05	0.000271385	0.188587	0.808841	0.00223774	15632	8396	30700	30406	7858	1	0	TRUE	TRUE	FALSE
V2L099	ZNF471	ENSG00000196263	heart_LV	Cardiomyopathy	assessed	7493	0.000187109	0.000156394	0.220858	0.184008	0.594791	12561	8407	24854	24562	7492	1	0	TRUE	TRUE	FALSE
V2L099	ZNF471	ENSG00000196263	heart_LV	Aortic_Valve	assessed	7625	0.000529237	0.000214128	0.624738	0.252646	0.121873	13800	8407	27356	27063	7624	1	0	TRUE	TRUE	FALSE
V2L099	ZNF471	ENSG00000196263	heart_LV	VTE	assessed	7370	0.000464813	0.000323928	0.548607	0.382255	0.0683491	10878	8407	21648	21357	7369	1	0	TRUE	TRUE	FALSE
V2L099	ZNF471	ENSG00000196263	heart_LV	Mitral_Valve	assessed	7585	0.000574426	0.000243048	0.678085	0.286873	0.0342243	13596	8407	26858	26565	7584	1	0	TRUE	TRUE	FALSE
V2L099	ZNF471	ENSG00000196263	heart_LV	PAD	assessed	7724	0.000574613	0.000250598	0.678316	0.2958	0.0250595	14364	8407	28281	27987	7723	1	0	TRUE	TRUE	FALSE
V2L099	ZNF471	ENSG00000196263	heart_LV	DVT	assessed	7673	0.000568832	0.000261839	0.671502	0.30908	0.018588	14383	8407	28174	27881	7672	1	0	TRUE	TRUE	FALSE
V2L099	ZNF471	ENSG00000196263	heart_LV	Atherosclerosis	assessed	7464	0.000527928	0.000303361	0.623134	0.358051	0.0179837	11834	8407	23215	22924	7463	1	0	TRUE	TRUE	FALSE
V2L099	ZNF471	ENSG00000196263	heart_LV	AF_I48	assessed	8079	0.000653419	0.000179156	0.771476	0.211509	0.0161826	17141	8407	33506	33205	8078	1	0	TRUE	TRUE	FALSE
V2L099	ZNF471	ENSG00000196263	heart_LV	Aortic_Aneurysm	assessed	7563	0.000515533	0.000319526	0.608527	0.37715	0.0134887	12993	8407	25614	25322	7562	1	0	TRUE	TRUE	FALSE
V2L099	ZNF471	ENSG00000196263	heart_LV	TIA	assessed	7642	0.000572426	0.000265408	0.675715	0.313288	0.0101587	13721	8407	26873	26580	7641	1	0	TRUE	TRUE	FALSE
V2L099	ZNF471	ENSG00000196263	heart_LV	Ischemic_Stroke	assessed	7729	0.000610712	0.000228362	0.720926	0.269565	0.00866996	14213	8407	27875	27582	7728	1	0	TRUE	TRUE	FALSE
V2L099	ZNF471	ENSG00000196263	heart_LV	CAD_I25	assessed	8138	0.00065942	0.00017982	0.778582	0.212306	0.0082729	18049	8407	35123	34821	8137	1	0	TRUE	TRUE	FALSE
V2L099	ZNF471	ENSG00000196263	heart_LV	HF_I50	assessed	7826	0.000604879	0.000234749	0.714074	0.277118	0.00796788	15191	8407	29837	29542	7825	1	0	TRUE	TRUE	FALSE
V2L099	ZNF471	ENSG00000196263	heart_LV	Angina	assessed	8104	0.000614555	0.000226502	0.7256	0.267423	0.00613603	17231	8407	33702	33401	8103	1	0	TRUE	TRUE	FALSE
V2L099	ZNF471	ENSG00000196263	heart_LV	Hypertension_401	assessed	8175	0.000642955	0.000198945	0.759151	0.234894	0.00511337	19207	8407	37395	37091	8174	1	0	TRUE	TRUE	FALSE
V2L099	ZNF471	ENSG00000196263	heart_LV	MI	assessed	7860	0.000159749	0.00068509	0.188594	0.80879	0.00177163	15632	8407	30700	30406	7859	1	0	TRUE	TRUE	FALSE
V2L099	ZNF471	ENSG00000196263	kidney_cortex	Cardiomyopathy	assessed	6085	0.330047	0.226492	0.225464	0.15466	0.0633362	12561	6211	24854	24562	6084	1	0	TRUE	TRUE	FALSE
V2L099	ZNF471	ENSG00000196263	kidney_cortex	MI	assessed	6121	0.115482	0.451465	0.0793063	0.309995	0.0437513	15632	6211	30700	30406	6120	1	0	TRUE	TRUE	FALSE
V2L099	ZNF471	ENSG00000196263	kidney_cortex	VTE	assessed	6055	0.372492	0.208424	0.253356	0.141739	0.0239883	10878	6211	21648	21357	6054	1	0	TRUE	TRUE	FALSE
V2L099	ZNF471	ENSG00000196263	kidney_cortex	PAD	assessed	6102	0.448218	0.131911	0.306973	0.0903203	0.0225777	14364	6211	28281	27987	6101	1	0	TRUE	TRUE	FALSE
V2L099	ZNF471	ENSG00000196263	kidney_cortex	Angina	assessed	6130	0.467618	0.111563	0.32159	0.0767017	0.0225276	17231	6211	33702	33401	6129	1	0	TRUE	TRUE	FALSE
V2L099	ZNF471	ENSG00000196263	kidney_cortex	Aortic_Aneurysm	assessed	6088	0.393874	0.188513	0.269186	0.128816	0.0196103	12993	6211	25614	25322	6087	1	0	TRUE	TRUE	FALSE
V2L099	ZNF471	ENSG00000196263	kidney_cortex	Atherosclerosis	assessed	6073	0.404396	0.179329	0.275783	0.122277	0.0182148	11834	6211	23215	22924	6072	1	0	TRUE	TRUE	FALSE
V2L099	ZNF471	ENSG00000196263	kidney_cortex	DVT	assessed	6104	0.439	0.144728	0.300776	0.0991428	0.0163527	14383	6211	28174	27881	6103	1	0	TRUE	TRUE	FALSE
V2L099	ZNF471	ENSG00000196263	kidney_cortex	Aortic_Valve	assessed	6099	0.460601	0.123354	0.31533	0.0844328	0.0162821	13800	6211	27356	27063	6098	1	0	TRUE	TRUE	FALSE
V2L099	ZNF471	ENSG00000196263	kidney_cortex	TIA	assessed	6106	0.438732	0.145291	0.300647	0.099547	0.0157833	13721	6211	26873	26580	6105	1	0	TRUE	TRUE	FALSE
V2L099	ZNF471	ENSG00000196263	kidney_cortex	Mitral_Valve	assessed	6103	0.449793	0.135323	0.308092	0.0926773	0.0141151	13596	6211	26858	26565	6102	1	0	TRUE	TRUE	FALSE
V2L099	ZNF471	ENSG00000196263	kidney_cortex	HF_I50	assessed	6112	0.470132	0.115158	0.32246	0.0789726	0.0132776	15191	6211	29837	29542	6111	1	0	TRUE	TRUE	FALSE
V2L099	ZNF471	ENSG00000196263	kidney_cortex	Ischemic_Stroke	assessed	6103	0.470074	0.115816	0.321996	0.0793205	0.0127932	14213	6211	27875	27582	6102	1	0	TRUE	TRUE	FALSE
V2L099	ZNF471	ENSG00000196263	kidney_cortex	CAD_I25	assessed	6130	0.510763	0.0757315	0.351262	0.0520718	0.0101719	18049	6211	35123	34821	6129	1	0	TRUE	TRUE	FALSE
V2L099	ZNF471	ENSG00000196263	kidney_cortex	Hypertension_401	assessed	6130	0.497179	0.0893935	0.34192	0.0614676	0.0100403	19207	6211	37395	37091	6129	1	0	TRUE	TRUE	FALSE
V2L099	ZNF471	ENSG00000196263	kidney_cortex	AF_I48	assessed	6128	0.514436	0.073504	0.353686	0.0505278	0.00784591	17141	6211	33506	33205	6127	1	0	TRUE	TRUE	FALSE
V2L099	ZNF471	ENSG00000196263	liver	VTE	assessed	7093	0.273178	0.182904	0.288298	0.192965	0.062655	10878	7630	21648	21357	7092	1	0	TRUE	TRUE	FALSE
V2L099	ZNF471	ENSG00000196263	liver	MI	assessed	7386	0.0879786	0.373879	0.0953751	0.405275	0.0374923	15632	7630	30700	30406	7385	1	0	TRUE	TRUE	FALSE
V2L099	ZNF471	ENSG00000196263	liver	Cardiomyopathy	assessed	7184	0.261275	0.209722	0.278055	0.223163	0.0277857	12561	7630	24854	24562	7183	1	0	TRUE	TRUE	FALSE
V2L099	ZNF471	ENSG00000196263	liver	DVT	assessed	7280	0.329495	0.141303	0.353858	0.151727	0.0236164	14383	7630	28174	27881	7279	1	0	TRUE	TRUE	FALSE
V2L099	ZNF471	ENSG00000196263	liver	Atherosclerosis	assessed	7164	0.306792	0.167503	0.325883	0.177904	0.0219178	11834	7630	23215	22924	7163	1	0	TRUE	TRUE	FALSE
V2L099	ZNF471	ENSG00000196263	liver	Aortic_Aneurysm	assessed	7222	0.297973	0.17502	0.318216	0.186888	0.0219027	12993	7630	25614	25322	7221	1	0	TRUE	TRUE	FALSE
V2L099	ZNF471	ENSG00000196263	liver	TIA	assessed	7289	0.330303	0.143431	0.354908	0.154098	0.0172607	13721	7630	26873	26580	7288	1	0	TRUE	TRUE	FALSE
V2L099	ZNF471	ENSG00000196263	liver	PAD	assessed	7304	0.342247	0.131411	0.368274	0.141388	0.0166797	14364	7630	28281	27987	7303	1	0	TRUE	TRUE	FALSE
V2L099	ZNF471	ENSG00000196263	liver	Aortic_Valve	assessed	7263	0.347293	0.127283	0.372346	0.136448	0.01663	13800	7630	27356	27063	7262	1	0	TRUE	TRUE	FALSE
V2L099	ZNF471	ENSG00000196263	liver	Mitral_Valve	assessed	7232	0.341325	0.13408	0.36497	0.143353	0.0162721	13596	7630	26858	26565	7231	1	0	TRUE	TRUE	FALSE
V2L099	ZNF471	ENSG00000196263	liver	CAD_I25	assessed	7467	0.385961	0.0844121	0.421814	0.0922376	0.0155751	18049	7630	35123	34821	7466	1	0	TRUE	TRUE	FALSE
V2L099	ZNF471	ENSG00000196263	liver	Ischemic_Stroke	assessed	7319	0.355018	0.119829	0.382486	0.129087	0.0135797	14213	7630	27875	27582	7318	1	0	TRUE	TRUE	FALSE
V2L099	ZNF471	ENSG00000196263	liver	HF_I50	assessed	7369	0.355321	0.1189	0.384569	0.128675	0.0125352	15191	7630	29837	29542	7368	1	0	TRUE	TRUE	FALSE
V2L099	ZNF471	ENSG00000196263	liver	Angina	assessed	7463	0.359489	0.112907	0.392744	0.12334	0.0115198	17231	7630	33702	33401	7462	1	0	TRUE	TRUE	FALSE
V2L099	ZNF471	ENSG00000196263	liver	Hypertension_401	assessed	7471	0.375958	0.0969441	0.411026	0.105977	0.0100958	19207	7630	37395	37091	7470	1	0	TRUE	TRUE	FALSE
V2L099	ZNF471	ENSG00000196263	liver	AF_I48	assessed	7462	0.386293	0.0868173	0.421991	0.0948302	0.0100681	17141	7630	33506	33205	7461	1	0	TRUE	TRUE	FALSE
V2L100	KIZ	ENSG00000088970	aorta	Hypertension_401	assessed	4757	0.458006	0.220033	0.198409	0.0952903	0.0282621	14793	4837	32532	32532	4757	0	0	TRUE	FALSE	FALSE
V2L100	KIZ	ENSG00000088970	aorta	HF_I50	assessed	4376	0.283971	0.413405	0.112322	0.163491	0.0268109	10684	4837	23617	23617	4376	0	0	TRUE	FALSE	FALSE
V2L100	KIZ	ENSG00000088970	aorta	AF_I48	assessed	4663	0.46508	0.220963	0.197292	0.0937122	0.0229524	12600	4837	27940	27940	4663	0	0	TRUE	FALSE	FALSE
V2L100	KIZ	ENSG00000088970	aorta	Cardiomyopathy	assessed	4222	0.435704	0.273214	0.165729	0.103901	0.0214512	8343	4837	18626	18626	4222	0	0	TRUE	FALSE	FALSE
V2L100	KIZ	ENSG00000088970	aorta	Aortic_Aneurysm	assessed	4268	0.441	0.266832	0.169777	0.102706	0.0196852	8745	4837	19429	19429	4268	0	0	TRUE	FALSE	FALSE
V2L100	KIZ	ENSG00000088970	aorta	VTE	assessed	4125	0.503742	0.212213	0.187044	0.0787783	0.0182225	6517	4837	15118	15118	4125	0	0	TRUE	FALSE	FALSE
V2L100	KIZ	ENSG00000088970	aorta	TIA	assessed	4264	0.526636	0.18284	0.202605	0.0703235	0.0175955	9327	4837	20776	20776	4264	0	0	TRUE	FALSE	FALSE
V2L100	KIZ	ENSG00000088970	aorta	Atherosclerosis	assessed	4210	0.539309	0.174172	0.204526	0.0660364	0.0159564	7631	4837	16979	16979	4210	0	0	TRUE	FALSE	FALSE
V2L100	KIZ	ENSG00000088970	aorta	Aortic_Valve	assessed	4335	0.565415	0.142863	0.222106	0.0561055	0.0135109	9400	4837	20944	20944	4335	0	0	TRUE	FALSE	FALSE
V2L100	KIZ	ENSG00000088970	aorta	DVT	assessed	4313	0.581893	0.128469	0.226615	0.0500186	0.0130038	9932	4837	22230	22230	4313	0	0	TRUE	FALSE	FALSE
V2L100	KIZ	ENSG00000088970	aorta	Ischemic_Stroke	assessed	4307	0.573105	0.138357	0.222804	0.0537765	0.0119582	9732	4837	21674	21674	4307	0	0	TRUE	FALSE	FALSE
V2L100	KIZ	ENSG00000088970	aorta	MI	assessed	4575	0.580581	0.117566	0.241418	0.0488749	0.0115597	11499	4837	25467	25467	4575	0	0	TRUE	FALSE	FALSE
V2L100	KIZ	ENSG00000088970	aorta	Mitral_Valve	assessed	4245	0.60708	0.108723	0.232375	0.0416063	0.0102153	9238	4837	20438	20438	4245	0	0	TRUE	FALSE	FALSE
V2L100	KIZ	ENSG00000088970	aorta	Angina	assessed	4716	0.58619	0.106378	0.251607	0.0456499	0.0101753	12668	4837	28109	28109	4716	0	0	TRUE	FALSE	FALSE
V2L100	KIZ	ENSG00000088970	aorta	CAD_I25	assessed	4728	0.590108	0.102088	0.253938	0.0439208	0.00994541	13454	4837	29524	29524	4728	0	0	TRUE	FALSE	FALSE
V2L100	KIZ	ENSG00000088970	aorta	PAD	assessed	4302	0.617534	0.0961387	0.239824	0.0373269	0.00917624	9878	4837	22012	22012	4302	0	0	TRUE	FALSE	FALSE
V2L100	KIZ	ENSG00000088970	blood	Aortic_Aneurysm	assessed	4296	5.76394e-19	3.51248e-19	0.198321	0.120173	0.681506	8745	5007	19429	19429	4296	0	0	TRUE	FALSE	FALSE
V2L100	KIZ	ENSG00000088970	blood	HF_I50	assessed	4432	1.08985e-18	1.50314e-18	0.375118	0.517262	0.10762	10684	5007	23617	23617	4432	0	0	TRUE	FALSE	FALSE
V2L100	KIZ	ENSG00000088970	blood	AF_I48	assessed	4760	1.84435e-18	8.91384e-19	0.635212	0.306943	0.057845	12600	5007	27940	27940	4760	0	0	TRUE	FALSE	FALSE
V2L100	KIZ	ENSG00000088970	blood	Atherosclerosis	assessed	4222	2.08055e-18	6.73019e-19	0.71567	0.231453	0.0528767	7631	5007	16979	16979	4222	0	0	TRUE	FALSE	FALSE
V2L100	KIZ	ENSG00000088970	blood	Cardiomyopathy	assessed	4235	1.70958e-18	1.07117e-18	0.58809	0.368435	0.0434742	8343	5007	18626	18626	4235	0	0	TRUE	FALSE	FALSE
V2L100	KIZ	ENSG00000088970	blood	VTE	assessed	4149	1.96091e-18	8.29603e-19	0.674305	0.285238	0.0404567	6517	5007	15118	15118	4149	0	0	TRUE	FALSE	FALSE
V2L100	KIZ	ENSG00000088970	blood	TIA	assessed	4298	2.03423e-18	7.75002e-19	0.699913	0.26662	0.0334666	9327	5007	20776	20776	4298	0	0	TRUE	FALSE	FALSE
V2L100	KIZ	ENSG00000088970	blood	Aortic_Valve	assessed	4364	2.26769e-18	5.76959e-19	0.78044	0.198543	0.0210172	9400	5007	20944	20944	4364	0	0	TRUE	FALSE	FALSE
V2L100	KIZ	ENSG00000088970	blood	DVT	assessed	4346	2.33315e-18	5.23601e-19	0.802878	0.180164	0.0169587	9932	5007	22230	22230	4346	0	0	TRUE	FALSE	FALSE
V2L100	KIZ	ENSG00000088970	blood	Mitral_Valve	assessed	4267	2.42474e-18	4.41824e-19	0.834206	0.151991	0.0138033	9238	5007	20438	20438	4267	0	0	TRUE	FALSE	FALSE
V2L100	KIZ	ENSG00000088970	blood	PAD	assessed	4335	2.49144e-18	3.86865e-19	0.857361	0.13312	0.0095192	9878	5007	22012	22012	4335	0	0	TRUE	FALSE	FALSE
V2L100	KIZ	ENSG00000088970	blood	Ischemic_Stroke	assessed	4338	2.31658e-18	5.63036e-19	0.79714	0.193733	0.00912718	9732	5007	21674	21674	4338	0	0	TRUE	FALSE	FALSE
V2L100	KIZ	ENSG00000088970	blood	MI	assessed	4661	2.38277e-18	5.02369e-19	0.820585	0.173001	0.00641458	11499	5007	25467	25467	4661	0	0	TRUE	FALSE	FALSE
V2L100	KIZ	ENSG00000088970	blood	Angina	assessed	4812	2.42225e-18	4.64691e-19	0.834328	0.160054	0.00561765	12668	5007	28109	28109	4812	0	0	TRUE	FALSE	FALSE
V2L100	KIZ	ENSG00000088970	blood	CAD_I25	assessed	4825	2.44565e-18	4.43966e-19	0.842398	0.152918	0.00468372	13454	5007	29524	29524	4825	0	0	TRUE	FALSE	FALSE
V2L100	KIZ	ENSG00000088970	blood	Hypertension_401	assessed	4908	1.93412e-18	9.56407e-19	0.666249	0.329451	0.00429975	14793	5007	32532	32532	4908	0	0	TRUE	FALSE	FALSE
V2L100	KIZ	ENSG00000088970	coronary	HF_I50	assessed	4315	0.268039	0.389364	0.124601	0.180964	0.037032	10684	4859	23617	23617	4315	0	0	TRUE	FALSE	FALSE
V2L100	KIZ	ENSG00000088970	coronary	Cardiomyopathy	assessed	4146	0.412282	0.255823	0.184866	0.114678	0.0323509	8343	4859	18626	18626	4146	0	0	TRUE	FALSE	FALSE
V2L100	KIZ	ENSG00000088970	coronary	Aortic_Aneurysm	assessed	4194	0.416659	0.249886	0.188729	0.113156	0.0315691	8745	4859	19429	19429	4194	0	0	TRUE	FALSE	FALSE
V2L100	KIZ	ENSG00000088970	coronary	TIA	assessed	4194	0.486421	0.183529	0.220385	0.0831257	0.0265389	9327	4859	20776	20776	4194	0	0	TRUE	FALSE	FALSE
V2L100	KIZ	ENSG00000088970	coronary	VTE	assessed	4052	0.481418	0.19923	0.211179	0.0873733	0.0207996	6517	4859	15118	15118	4052	0	0	TRUE	FALSE	FALSE
V2L100	KIZ	ENSG00000088970	coronary	AF_I48	assessed	4608	0.444785	0.211262	0.219576	0.104273	0.0201031	12600	4859	27940	27940	4608	0	0	TRUE	FALSE	FALSE
V2L100	KIZ	ENSG00000088970	coronary	Hypertension_401	assessed	4763	0.439177	0.209772	0.224208	0.107073	0.0197696	14793	4859	32532	32532	4763	0	0	TRUE	FALSE	FALSE
V2L100	KIZ	ENSG00000088970	coronary	Aortic_Valve	assessed	4262	0.538686	0.133484	0.24744	0.0612955	0.0190938	9400	4859	20944	20944	4262	0	0	TRUE	FALSE	FALSE
V2L100	KIZ	ENSG00000088970	coronary	Atherosclerosis	assessed	4139	0.516142	0.163099	0.231089	0.0730065	0.016664	7631	4859	16979	16979	4139	0	0	TRUE	FALSE	FALSE
V2L100	KIZ	ENSG00000088970	coronary	Ischemic_Stroke	assessed	4231	0.546584	0.128919	0.249634	0.0588634	0.0159995	9732	4859	21674	21674	4231	0	0	TRUE	FALSE	FALSE
V2L100	KIZ	ENSG00000088970	coronary	DVT	assessed	4244	0.555619	0.121352	0.254434	0.0555573	0.013038	9932	4859	22230	22230	4244	0	0	TRUE	FALSE	FALSE
V2L100	KIZ	ENSG00000088970	coronary	MI	assessed	4540	0.555015	0.10968	0.270785	0.0535005	0.0110193	11499	4859	25467	25467	4540	0	0	TRUE	FALSE	FALSE
V2L100	KIZ	ENSG00000088970	coronary	Mitral_Valve	assessed	4179	0.58021	0.101197	0.262016	0.0456886	0.0108875	9238	4859	20438	20438	4179	0	0	TRUE	FALSE	FALSE
V2L100	KIZ	ENSG00000088970	coronary	Angina	assessed	4669	0.558734	0.100416	0.280042	0.0503189	0.0104889	12668	4859	28109	28109	4669	0	0	TRUE	FALSE	FALSE
V2L100	KIZ	ENSG00000088970	coronary	CAD_I25	assessed	4693	0.561381	0.0972849	0.2827	0.048981	0.00965291	13454	4859	29524	29524	4693	0	0	TRUE	FALSE	FALSE
V2L100	KIZ	ENSG00000088970	coronary	PAD	assessed	4232	0.593758	0.0865008	0.271165	0.0394952	0.00908156	9878	4859	22012	22012	4232	0	0	TRUE	FALSE	FALSE
V2L100	KIZ	ENSG00000088970	heart_AA	HF_I50	assessed	4382	0.241473	0.350776	0.105381	0.152932	0.149437	10684	4922	23617	23617	4382	0	0	TRUE	FALSE	FALSE
V2L100	KIZ	ENSG00000088970	heart_AA	Aortic_Aneurysm	assessed	4270	0.419155	0.253524	0.17825	0.107772	0.0412989	8745	4922	19429	19429	4270	0	0	TRUE	FALSE	FALSE
V2L100	KIZ	ENSG00000088970	heart_AA	AF_I48	assessed	4688	0.444923	0.21252	0.207203	0.0989353	0.0364189	12600	4922	27940	27940	4688	0	0	TRUE	FALSE	FALSE
V2L100	KIZ	ENSG00000088970	heart_AA	Cardiomyopathy	assessed	4208	0.423359	0.263974	0.177619	0.110725	0.0243219	8343	4922	18626	18626	4208	0	0	TRUE	FALSE	FALSE
V2L100	KIZ	ENSG00000088970	heart_AA	TIA	assessed	4269	0.496087	0.18897	0.211009	0.0803544	0.0235789	9327	4922	20776	20776	4269	0	0	TRUE	FALSE	FALSE
V2L100	KIZ	ENSG00000088970	heart_AA	VTE	assessed	4112	0.488164	0.204939	0.200254	0.0840474	0.0225953	6517	4922	15118	15118	4112	0	0	TRUE	FALSE	FALSE
V2L100	KIZ	ENSG00000088970	heart_AA	Hypertension_401	assessed	4831	0.444176	0.217075	0.213647	0.104391	0.0207116	14793	4922	32532	32532	4831	0	0	TRUE	FALSE	FALSE
V2L100	KIZ	ENSG00000088970	heart_AA	Atherosclerosis	assessed	4195	0.524052	0.1688	0.219197	0.0705874	0.0173636	7631	4922	16979	16979	4195	0	0	TRUE	FALSE	FALSE
V2L100	KIZ	ENSG00000088970	heart_AA	Ischemic_Stroke	assessed	4305	0.554184	0.133432	0.237821	0.0572433	0.0173197	9732	4922	21674	21674	4305	0	0	TRUE	FALSE	FALSE
V2L100	KIZ	ENSG00000088970	heart_AA	Aortic_Valve	assessed	4335	0.550004	0.139241	0.237311	0.060065	0.0133798	9400	4922	20944	20944	4335	0	0	TRUE	FALSE	FALSE
V2L100	KIZ	ENSG00000088970	heart_AA	DVT	assessed	4318	0.564869	0.125737	0.243077	0.0540956	0.0122212	9932	4922	22230	22230	4318	0	0	TRUE	FALSE	FALSE
V2L100	KIZ	ENSG00000088970	heart_AA	MI	assessed	4615	0.561393	0.11609	0.257966	0.0533333	0.0112175	11499	4922	25467	25467	4615	0	0	TRUE	FALSE	FALSE
V2L100	KIZ	ENSG00000088970	heart_AA	Mitral_Valve	assessed	4238	0.589259	0.105819	0.249	0.0447043	0.0112169	9238	4922	20438	20438	4238	0	0	TRUE	FALSE	FALSE
V2L100	KIZ	ENSG00000088970	heart_AA	Angina	assessed	4757	0.566137	0.105429	0.268168	0.0499292	0.0103367	12668	4922	28109	28109	4757	0	0	TRUE	FALSE	FALSE
V2L100	KIZ	ENSG00000088970	heart_AA	CAD_I25	assessed	4774	0.570157	0.10103	0.271007	0.0480119	0.0097936	13454	4922	29524	29524	4774	0	0	TRUE	FALSE	FALSE
V2L100	KIZ	ENSG00000088970	heart_AA	PAD	assessed	4307	0.599099	0.0941612	0.257081	0.0403966	0.00926172	9878	4922	22012	22012	4307	0	0	TRUE	FALSE	FALSE
V2L100	KIZ	ENSG00000088970	heart_LV	HF_I50	assessed	4389	0.256462	0.352159	0.124303	0.17059	0.0964855	10684	4957	23617	23617	4389	0	0	TRUE	FALSE	FALSE
V2L100	KIZ	ENSG00000088970	heart_LV	Cardiomyopathy	assessed	4217	0.403541	0.251598	0.188753	0.117645	0.0384627	8343	4957	18626	18626	4217	0	0	TRUE	FALSE	FALSE
V2L100	KIZ	ENSG00000088970	heart_LV	VTE	assessed	4115	0.47203	0.198344	0.216142	0.0907991	0.022684	6517	4957	15118	15118	4115	0	0	TRUE	FALSE	FALSE
V2L100	KIZ	ENSG00000088970	heart_LV	AF_I48	assessed	4701	0.436418	0.208909	0.224756	0.107566	0.0223521	12600	4957	27940	27940	4701	0	0	TRUE	FALSE	FALSE
V2L100	KIZ	ENSG00000088970	heart_LV	Aortic_Aneurysm	assessed	4278	0.413275	0.250529	0.195779	0.11866	0.0217565	8745	4957	19429	19429	4278	0	0	TRUE	FALSE	FALSE
V2L100	KIZ	ENSG00000088970	heart_LV	Hypertension_401	assessed	4860	0.428976	0.210757	0.227548	0.111774	0.0209448	14793	4957	32532	32532	4860	0	0	TRUE	FALSE	FALSE
V2L100	KIZ	ENSG00000088970	heart_LV	Atherosclerosis	assessed	4206	0.50488	0.162859	0.235654	0.0759943	0.0206122	7631	4957	16979	16979	4206	0	0	TRUE	FALSE	FALSE
V2L100	KIZ	ENSG00000088970	heart_LV	TIA	assessed	4278	0.488059	0.178973	0.231129	0.0847388	0.0170995	9327	4957	20776	20776	4278	0	0	TRUE	FALSE	FALSE
V2L100	KIZ	ENSG00000088970	heart_LV	Aortic_Valve	assessed	4345	0.530032	0.134527	0.25453	0.0645858	0.016325	9400	4957	20944	20944	4345	0	0	TRUE	FALSE	FALSE
V2L100	KIZ	ENSG00000088970	heart_LV	DVT	assessed	4328	0.544229	0.121439	0.2607	0.0581569	0.0154753	9932	4957	22230	22230	4328	0	0	TRUE	FALSE	FALSE
V2L100	KIZ	ENSG00000088970	heart_LV	Ischemic_Stroke	assessed	4320	0.536829	0.130302	0.256791	0.0623159	0.0137618	9732	4957	21674	21674	4320	0	0	TRUE	FALSE	FALSE
V2L100	KIZ	ENSG00000088970	heart_LV	MI	assessed	4616	0.542007	0.112598	0.274779	0.0570697	0.0135463	11499	4957	25467	25467	4616	0	0	TRUE	FALSE	FALSE
V2L100	KIZ	ENSG00000088970	heart_LV	Angina	assessed	4775	0.545868	0.102428	0.285143	0.0534921	0.0130689	12668	4957	28109	28109	4775	0	0	TRUE	FALSE	FALSE
V2L100	KIZ	ENSG00000088970	heart_LV	CAD_I25	assessed	4790	0.549645	0.0988909	0.287892	0.051785	0.0117868	13454	4957	29524	29524	4790	0	0	TRUE	FALSE	FALSE
V2L100	KIZ	ENSG00000088970	heart_LV	Mitral_Valve	assessed	4248	0.569143	0.102902	0.26798	0.0484399	0.0115346	9238	4957	20438	20438	4248	0	0	TRUE	FALSE	FALSE
V2L100	KIZ	ENSG00000088970	heart_LV	PAD	assessed	4316	0.57953	0.0901195	0.276769	0.0430282	0.0105536	9878	4957	22012	22012	4316	0	0	TRUE	FALSE	FALSE
V2L100	KIZ	ENSG00000088970	kidney_cortex	HF_I50	assessed	3078	0.334958	0.409894	0.0983887	0.120364	0.0363962	10684	3118	23617	23617	3078	0	0	TRUE	FALSE	FALSE
V2L100	KIZ	ENSG00000088970	kidney_cortex	Cardiomyopathy	assessed	3073	0.503468	0.25119	0.147642	0.0736376	0.0240629	8343	3118	18626	18626	3073	0	0	TRUE	FALSE	FALSE
V2L100	KIZ	ENSG00000088970	kidney_cortex	Aortic_Aneurysm	assessed	3075	0.503152	0.253136	0.147649	0.0742604	0.021803	8745	3118	19429	19429	3075	0	0	TRUE	FALSE	FALSE
V2L100	KIZ	ENSG00000088970	kidney_cortex	AF_I48	assessed	3085	0.548633	0.208787	0.161538	0.0614551	0.0195865	12600	3118	27940	27940	3085	0	0	TRUE	FALSE	FALSE
V2L100	KIZ	ENSG00000088970	kidney_cortex	VTE	assessed	3049	0.577707	0.182757	0.168087	0.0531559	0.0182933	6517	3118	15118	15118	3049	0	0	TRUE	FALSE	FALSE
V2L100	KIZ	ENSG00000088970	kidney_cortex	Hypertension_401	assessed	3095	0.582207	0.176392	0.172008	0.0520961	0.0172974	14793	3118	32532	32532	3095	0	0	TRUE	FALSE	FALSE
V2L100	KIZ	ENSG00000088970	kidney_cortex	TIA	assessed	3077	0.623906	0.139262	0.183202	0.0408798	0.0127502	9327	3118	20776	20776	3077	0	0	TRUE	FALSE	FALSE
V2L100	KIZ	ENSG00000088970	kidney_cortex	Atherosclerosis	assessed	3072	0.632044	0.131464	0.185287	0.0385268	0.0126778	7631	3118	16979	16979	3072	0	0	TRUE	FALSE	FALSE
V2L100	KIZ	ENSG00000088970	kidney_cortex	Ischemic_Stroke	assessed	3077	0.655968	0.108636	0.192617	0.0318888	0.0108896	9732	3118	21674	21674	3077	0	0	TRUE	FALSE	FALSE
V2L100	KIZ	ENSG00000088970	kidney_cortex	DVT	assessed	3078	0.674768	0.0914165	0.198203	0.0268434	0.00876895	9932	3118	22230	22230	3078	0	0	TRUE	FALSE	FALSE
V2L100	KIZ	ENSG00000088970	kidney_cortex	Aortic_Valve	assessed	3078	0.690146	0.0770608	0.20272	0.022628	0.00744498	9400	3118	20944	20944	3078	0	0	TRUE	FALSE	FALSE
V2L100	KIZ	ENSG00000088970	kidney_cortex	Mitral_Valve	assessed	3073	0.695433	0.0723329	0.203938	0.0212048	0.00709063	9238	3118	20438	20438	3073	0	0	TRUE	FALSE	FALSE
V2L100	KIZ	ENSG00000088970	kidney_cortex	Angina	assessed	3085	0.708344	0.0597229	0.208563	0.0175789	0.00579138	12668	3118	28109	28109	3085	0	0	TRUE	FALSE	FALSE
V2L100	KIZ	ENSG00000088970	kidney_cortex	PAD	assessed	3077	0.709909	0.0587657	0.208456	0.0172502	0.00561925	9878	3118	22012	22012	3077	0	0	TRUE	FALSE	FALSE
V2L100	KIZ	ENSG00000088970	kidney_cortex	MI	assessed	3093	0.716339	0.0518491	0.211493	0.015303	0.00501612	11499	3118	25467	25467	3093	0	0	TRUE	FALSE	FALSE
V2L100	KIZ	ENSG00000088970	kidney_cortex	CAD_I25	assessed	3095	0.720045	0.0482294	0.212731	0.0142442	0.00475042	13454	3118	29524	29524	3095	0	0	TRUE	FALSE	FALSE
V2L100	KIZ	ENSG00000088970	liver	HF_I50	assessed	4127	0.258741	0.364357	0.114884	0.161678	0.10034	10684	4470	23617	23617	4127	0	0	TRUE	FALSE	FALSE
V2L100	KIZ	ENSG00000088970	liver	AF_I48	assessed	4337	0.448724	0.202798	0.208449	0.0941614	0.0458678	12600	4470	27940	27940	4337	0	0	TRUE	FALSE	FALSE
V2L100	KIZ	ENSG00000088970	liver	Hypertension_401	assessed	4406	0.453645	0.200711	0.213752	0.0945354	0.0373568	14793	4470	32532	32532	4406	0	0	TRUE	FALSE	FALSE
V2L100	KIZ	ENSG00000088970	liver	Cardiomyopathy	assessed	4017	0.423218	0.254649	0.183316	0.110272	0.0285452	8343	4470	18626	18626	4017	0	0	TRUE	FALSE	FALSE
V2L100	KIZ	ENSG00000088970	liver	Aortic_Aneurysm	assessed	4062	0.42703	0.250054	0.186861	0.109392	0.0266627	8745	4470	19429	19429	4062	0	0	TRUE	FALSE	FALSE
V2L100	KIZ	ENSG00000088970	liver	VTE	assessed	3954	0.48932	0.197434	0.208978	0.0843	0.0199671	6517	4470	15118	15118	3954	0	0	TRUE	FALSE	FALSE
V2L100	KIZ	ENSG00000088970	liver	TIA	assessed	4054	0.506476	0.177367	0.221226	0.0774556	0.0174752	9327	4470	20776	20776	4054	0	0	TRUE	FALSE	FALSE
V2L100	KIZ	ENSG00000088970	liver	Atherosclerosis	assessed	4007	0.52727	0.159195	0.227835	0.0687715	0.0169294	7631	4470	16979	16979	4007	0	0	TRUE	FALSE	FALSE
V2L100	KIZ	ENSG00000088970	liver	Aortic_Valve	assessed	4125	0.553962	0.129729	0.245841	0.0575589	0.0129094	9400	4470	20944	20944	4125	0	0	TRUE	FALSE	FALSE
V2L100	KIZ	ENSG00000088970	liver	Ischemic_Stroke	assessed	4096	0.559726	0.125505	0.246818	0.0553302	0.012621	9732	4470	21674	21674	4096	0	0	TRUE	FALSE	FALSE
V2L100	KIZ	ENSG00000088970	liver	DVT	assessed	4094	0.56994	0.116079	0.251166	0.0511431	0.0116722	9932	4470	22230	22230	4094	0	0	TRUE	FALSE	FALSE
V2L100	KIZ	ENSG00000088970	liver	MI	assessed	4280	0.578761	0.0998118	0.265554	0.0457867	0.0100866	11499	4470	25467	25467	4280	0	0	TRUE	FALSE	FALSE
V2L100	KIZ	ENSG00000088970	liver	Mitral_Valve	assessed	4033	0.592267	0.0978594	0.257392	0.0425186	0.00996263	9238	4470	20438	20438	4033	0	0	TRUE	FALSE	FALSE
V2L100	KIZ	ENSG00000088970	liver	Angina	assessed	4357	0.58576	0.0900947	0.273261	0.042021	0.00886348	12668	4470	28109	28109	4357	0	0	TRUE	FALSE	FALSE
V2L100	KIZ	ENSG00000088970	liver	CAD_I25	assessed	4359	0.590771	0.0852519	0.275708	0.0397779	0.00849075	13454	4470	29524	29524	4359	0	0	TRUE	FALSE	FALSE
V2L100	KIZ	ENSG00000088970	liver	PAD	assessed	4086	0.605336	0.0833376	0.266296	0.0366531	0.00837721	9878	4470	22012	22012	4086	0	0	TRUE	FALSE	FALSE
V2L101	GGT7	ENSG00000131067	aorta	CAD_I25	assessed	3402	0.158154	0.463044	0.0756569	0.221427	0.0817187	8858	4295	23767	23750	3346	56	0	TRUE	FALSE	FALSE
V2L101	GGT7	ENSG00000131067	aorta	Angina	assessed	3393	0.470413	0.165545	0.224586	0.0789747	0.0604813	8111	4295	22182	22165	3337	56	0	TRUE	FALSE	FALSE
V2L101	GGT7	ENSG00000131067	aorta	DVT	assessed	3132	8.39513e-07	0.650013	3.80006e-07	0.294173	0.0558128	6517	4295	17363	17346	3076	56	0	TRUE	FALSE	FALSE
V2L101	GGT7	ENSG00000131067	aorta	Hypertension_401	assessed	3437	0.387881	0.263388	0.18687	0.126858	0.0350033	9445	4295	25530	25513	3381	56	0	TRUE	FALSE	FALSE
V2L101	GGT7	ENSG00000131067	aorta	PAD	assessed	3123	0.568071	0.103302	0.256449	0.0466089	0.0255697	6611	4295	16797	16780	3067	56	0	TRUE	FALSE	FALSE
V2L101	GGT7	ENSG00000131067	aorta	Aortic_Aneurysm	assessed	3037	0.506064	0.172314	0.224491	0.0764184	0.0207122	5789	4295	14482	14465	2982	55	0	TRUE	FALSE	FALSE
V2L101	GGT7	ENSG00000131067	aorta	MI	assessed	3329	0.510543	0.156928	0.240733	0.0739774	0.0178185	7560	4295	19431	19414	3273	56	0	TRUE	FALSE	FALSE
V2L101	GGT7	ENSG00000131067	aorta	VTE	assessed	2959	0.564177	0.121715	0.245308	0.0529067	0.0158939	4741	4295	11511	11494	2904	55	0	TRUE	FALSE	FALSE
V2L101	GGT7	ENSG00000131067	aorta	Atherosclerosis	assessed	2996	0.567496	0.116633	0.248949	0.0511487	0.0157733	5119	4295	12639	12622	2941	55	0	TRUE	FALSE	FALSE
V2L101	GGT7	ENSG00000131067	aorta	Cardiomyopathy	assessed	3029	0.584365	0.100209	0.258228	0.0442688	0.0129288	5610	4295	13953	13936	2974	55	0	TRUE	FALSE	FALSE
V2L101	GGT7	ENSG00000131067	aorta	Aortic_Valve	assessed	3044	0.598419	0.0855703	0.265293	0.0379226	0.0127949	6176	4295	15974	15957	2989	55	0	TRUE	FALSE	FALSE
V2L101	GGT7	ENSG00000131067	aorta	Ischemic_Stroke	assessed	3113	0.583294	0.0971615	0.263344	0.0438539	0.0123465	6522	4295	16692	16675	3057	56	0	TRUE	FALSE	FALSE
V2L101	GGT7	ENSG00000131067	aorta	AF_I48	assessed	3391	0.579759	0.0895486	0.276735	0.0427327	0.011225	8299	4295	22270	22253	3335	56	0	TRUE	FALSE	FALSE
V2L101	GGT7	ENSG00000131067	aorta	HF_I50	assessed	3192	0.601515	0.0765088	0.27595	0.0350881	0.010938	7063	4295	18427	18410	3136	56	0	TRUE	FALSE	FALSE
V2L101	GGT7	ENSG00000131067	aorta	TIA	assessed	3091	0.597731	0.0850529	0.268432	0.0381854	0.0105983	6122	4295	15598	15581	3036	55	0	TRUE	FALSE	FALSE
V2L101	GGT7	ENSG00000131067	aorta	Mitral_Valve	assessed	3048	0.619056	0.0672418	0.274731	0.0298321	0.0091391	6053	4295	15564	15547	2993	55	0	TRUE	FALSE	FALSE
V2L101	GGT7	ENSG00000131067	blood	Aortic_Aneurysm	assessed	3041	0.177376	0.0604544	0.507452	0.172871	0.0818468	5789	4417	14482	14465	2986	55	0	TRUE	FALSE	FALSE
V2L101	GGT7	ENSG00000131067	blood	CAD_I25	assessed	3497	0.0629988	0.185017	0.183532	0.538975	0.0294766	8858	4417	23767	23750	3441	56	0	TRUE	FALSE	FALSE
V2L101	GGT7	ENSG00000131067	blood	Atherosclerosis	assessed	3001	0.208834	0.0429816	0.596641	0.12277	0.0287727	5119	4417	12639	12622	2946	55	0	TRUE	FALSE	FALSE
V2L101	GGT7	ENSG00000131067	blood	VTE	assessed	2972	0.20793	0.045033	0.593521	0.128519	0.0249973	4741	4417	11511	11494	2917	55	0	TRUE	FALSE	FALSE
V2L101	GGT7	ENSG00000131067	blood	Hypertension_401	assessed	3534	0.14772	0.101793	0.430833	0.296862	0.0227928	9445	4417	25530	25513	3478	56	0	TRUE	FALSE	FALSE
V2L101	GGT7	ENSG00000131067	blood	Angina	assessed	3460	0.184233	0.0659577	0.536016	0.191879	0.0219143	8111	4417	22182	22165	3404	56	0	TRUE	FALSE	FALSE
V2L101	GGT7	ENSG00000131067	blood	MI	assessed	3366	0.191281	0.0597359	0.554535	0.173157	0.0212914	7560	4417	19431	19414	3310	56	0	TRUE	FALSE	FALSE
V2L101	GGT7	ENSG00000131067	blood	Cardiomyopathy	assessed	3034	0.216716	0.0375548	0.619787	0.107385	0.0185572	5610	4417	13953	13936	2979	55	0	TRUE	FALSE	FALSE
V2L101	GGT7	ENSG00000131067	blood	DVT	assessed	3148	3.27667e-07	0.253704	9.41683e-07	0.729104	0.0171913	6517	4417	17363	17346	3092	56	0	TRUE	FALSE	FALSE
V2L101	GGT7	ENSG00000131067	blood	Ischemic_Stroke	assessed	3151	0.216816	0.0370592	0.623027	0.106474	0.0166243	6522	4417	16692	16675	3095	56	0	TRUE	FALSE	FALSE
V2L101	GGT7	ENSG00000131067	blood	PAD	assessed	3169	0.213693	0.0401253	0.614585	0.115385	0.0162117	6611	4417	16797	16780	3113	56	0	TRUE	FALSE	FALSE
V2L101	GGT7	ENSG00000131067	blood	Aortic_Valve	assessed	3051	0.222988	0.0320059	0.638048	0.0915648	0.0153933	6176	4417	15974	15957	2996	55	0	TRUE	FALSE	FALSE
V2L101	GGT7	ENSG00000131067	blood	Mitral_Valve	assessed	3054	0.230349	0.025086	0.659278	0.0717845	0.0135023	6053	4417	15564	15547	2999	55	0	TRUE	FALSE	FALSE
V2L101	GGT7	ENSG00000131067	blood	TIA	assessed	3099	0.223759	0.0319571	0.641598	0.0916216	0.0110637	6122	4417	15598	15581	3044	55	0	TRUE	FALSE	FALSE
V2L101	GGT7	ENSG00000131067	blood	HF_I50	assessed	3229	0.225685	0.029455	0.650083	0.0848347	0.00994196	7063	4417	18427	18410	3173	56	0	TRUE	FALSE	FALSE
V2L101	GGT7	ENSG00000131067	blood	AF_I48	assessed	3427	0.219144	0.0345264	0.636839	0.100326	0.00916493	8299	4417	22270	22253	3371	56	0	TRUE	FALSE	FALSE
V2L101	GGT7	ENSG00000131067	coronary	DVT	assessed	3142	7.52587e-07	0.582709	4.36493e-07	0.337886	0.0794045	6517	4402	17363	17346	3086	56	0	TRUE	FALSE	FALSE
V2L101	GGT7	ENSG00000131067	coronary	CAD_I25	assessed	3510	0.149111	0.438407	0.0923516	0.271477	0.0486532	8858	4402	23767	23750	3454	56	0	TRUE	FALSE	FALSE
V2L101	GGT7	ENSG00000131067	coronary	Hypertension_401	assessed	3546	0.354513	0.245098	0.220763	0.152601	0.027026	9445	4402	25530	25513	3490	56	0	TRUE	FALSE	FALSE
V2L101	GGT7	ENSG00000131067	coronary	MI	assessed	3376	0.460319	0.145687	0.278884	0.0882373	0.0268729	7560	4402	19431	19414	3320	56	0	TRUE	FALSE	FALSE
V2L101	GGT7	ENSG00000131067	coronary	Aortic_Aneurysm	assessed	3009	0.46603	0.158065	0.264259	0.0896073	0.0220388	5789	4402	14482	14465	2954	55	0	TRUE	FALSE	FALSE
V2L101	GGT7	ENSG00000131067	coronary	Angina	assessed	3472	0.446344	0.161552	0.274647	0.0993893	0.018068	8111	4402	22182	22165	3416	56	0	TRUE	FALSE	FALSE
V2L101	GGT7	ENSG00000131067	coronary	Aortic_Valve	assessed	3019	0.549415	0.0779241	0.312466	0.0443014	0.0158937	6176	4402	15974	15957	2964	55	0	TRUE	FALSE	FALSE
V2L101	GGT7	ENSG00000131067	coronary	Atherosclerosis	assessed	2968	0.523527	0.106435	0.294751	0.0599084	0.0153785	5119	4402	12639	12622	2913	55	0	TRUE	FALSE	FALSE
V2L101	GGT7	ENSG00000131067	coronary	VTE	assessed	2934	0.520455	0.110982	0.291162	0.062072	0.0153299	4741	4402	11511	11494	2879	55	0	TRUE	FALSE	FALSE
V2L101	GGT7	ENSG00000131067	coronary	PAD	assessed	3163	0.524406	0.0987108	0.305437	0.0574795	0.0139672	6611	4402	16797	16780	3107	56	0	TRUE	FALSE	FALSE
V2L101	GGT7	ENSG00000131067	coronary	Ischemic_Stroke	assessed	3154	0.532243	0.0919512	0.309878	0.0535226	0.0124051	6522	4402	16692	16675	3098	56	0	TRUE	FALSE	FALSE
V2L101	GGT7	ENSG00000131067	coronary	Cardiomyopathy	assessed	3002	0.539136	0.0917777	0.305365	0.0519708	0.0117502	5610	4402	13953	13936	2947	55	0	TRUE	FALSE	FALSE
V2L101	GGT7	ENSG00000131067	coronary	TIA	assessed	3071	0.551576	0.0777868	0.316174	0.044579	0.00988378	6122	4402	15598	15581	3016	55	0	TRUE	FALSE	FALSE
V2L101	GGT7	ENSG00000131067	coronary	HF_I50	assessed	3236	0.550017	0.0725335	0.325318	0.042892	0.00923986	7063	4402	18427	18410	3180	56	0	TRUE	FALSE	FALSE
V2L101	GGT7	ENSG00000131067	coronary	Mitral_Valve	assessed	3022	0.570665	0.0613685	0.324298	0.0348657	0.00880233	6053	4402	15564	15547	2967	55	0	TRUE	FALSE	FALSE
V2L101	GGT7	ENSG00000131067	coronary	AF_I48	assessed	3440	0.532937	0.0819924	0.326136	0.0501673	0.00876786	8299	4402	22270	22253	3384	56	0	TRUE	FALSE	FALSE
V2L101	GGT7	ENSG00000131067	heart_AA	CAD_I25	assessed	3518	0.12594	0.370127	0.0981951	0.28847	0.117268	8858	4414	23767	23750	3462	56	0	TRUE	FALSE	FALSE
V2L101	GGT7	ENSG00000131067	heart_AA	DVT	assessed	3171	6.87847e-07	0.532582	5.13404e-07	0.397446	0.0699711	6517	4414	17363	17346	3115	56	0	TRUE	FALSE	FALSE
V2L101	GGT7	ENSG00000131067	heart_AA	Hypertension_401	assessed	3554	0.315176	0.21764	0.246808	0.170379	0.0499963	9445	4414	25530	25513	3498	56	0	TRUE	FALSE	FALSE
V2L101	GGT7	ENSG00000131067	heart_AA	Angina	assessed	3484	0.402061	0.144871	0.312204	0.112466	0.0283984	8111	4414	22182	22165	3428	56	0	TRUE	FALSE	FALSE
V2L101	GGT7	ENSG00000131067	heart_AA	Aortic_Aneurysm	assessed	3045	0.419046	0.142852	0.307827	0.104913	0.025362	5789	4414	14482	14465	2990	55	0	TRUE	FALSE	FALSE
V2L101	GGT7	ENSG00000131067	heart_AA	MI	assessed	3394	0.419587	0.132002	0.322339	0.101383	0.0246892	7560	4414	19431	19414	3338	56	0	TRUE	FALSE	FALSE
V2L101	GGT7	ENSG00000131067	heart_AA	Atherosclerosis	assessed	3005	0.470709	0.0971557	0.343859	0.0709561	0.0173204	5119	4414	12639	12622	2950	55	0	TRUE	FALSE	FALSE
V2L101	GGT7	ENSG00000131067	heart_AA	VTE	assessed	2970	0.467678	0.101343	0.340025	0.0736639	0.0172907	4741	4414	11511	11494	2915	55	0	TRUE	FALSE	FALSE
V2L101	GGT7	ENSG00000131067	heart_AA	Ischemic_Stroke	assessed	3180	0.480272	0.0831869	0.359017	0.0621692	0.0153553	6522	4414	16692	16675	3124	56	0	TRUE	FALSE	FALSE
V2L101	GGT7	ENSG00000131067	heart_AA	PAD	assessed	3189	0.473219	0.090165	0.35418	0.0674689	0.0149671	6611	4414	16797	16780	3133	56	0	TRUE	FALSE	FALSE
V2L101	GGT7	ENSG00000131067	heart_AA	Aortic_Valve	assessed	3053	0.496418	0.0715087	0.365095	0.0525773	0.0144007	6176	4414	15974	15957	2998	55	0	TRUE	FALSE	FALSE
V2L101	GGT7	ENSG00000131067	heart_AA	Cardiomyopathy	assessed	3038	0.485627	0.0838671	0.356388	0.0615351	0.0125823	5610	4414	13953	13936	2983	55	0	TRUE	FALSE	FALSE
V2L101	GGT7	ENSG00000131067	heart_AA	HF_I50	assessed	3257	0.49721	0.066297	0.375147	0.05001	0.0113359	7063	4414	18427	18410	3201	56	0	TRUE	FALSE	FALSE
V2L101	GGT7	ENSG00000131067	heart_AA	Mitral_Valve	assessed	3059	0.513704	0.0563217	0.378063	0.0414398	0.0104708	6053	4414	15564	15547	3004	55	0	TRUE	FALSE	FALSE
V2L101	GGT7	ENSG00000131067	heart_AA	TIA	assessed	3108	0.497516	0.0713156	0.368407	0.0527988	0.00996187	6122	4414	15598	15581	3053	55	0	TRUE	FALSE	FALSE
V2L101	GGT7	ENSG00000131067	heart_AA	AF_I48	assessed	3456	0.482088	0.0770144	0.373064	0.0595894	0.00824369	8299	4414	22270	22253	3400	56	0	TRUE	FALSE	FALSE
V2L101	GGT7	ENSG00000131067	heart_LV	CAD_I25	assessed	3404	0.192237	0.560771	0.0499372	0.145619	0.0514358	8858	4318	23767	23750	3348	56	0	TRUE	FALSE	FALSE
V2L101	GGT7	ENSG00000131067	heart_LV	DVT	assessed	3073	1.0111e-06	0.782868	2.30735e-07	0.178614	0.0385169	6517	4318	17363	17346	3017	56	0	TRUE	FALSE	FALSE
V2L101	GGT7	ENSG00000131067	heart_LV	Hypertension_401	assessed	3446	0.457388	0.313299	0.120585	0.0825713	0.0261567	9445	4318	25530	25513	3390	56	0	TRUE	FALSE	FALSE
V2L101	GGT7	ENSG00000131067	heart_LV	Angina	assessed	3377	0.578794	0.203424	0.148925	0.052325	0.0165318	8111	4318	22182	22165	3321	56	0	TRUE	FALSE	FALSE
V2L101	GGT7	ENSG00000131067	heart_LV	Aortic_Aneurysm	assessed	2973	0.606411	0.202907	0.132579	0.0443475	0.0137552	5789	4318	14482	14465	2918	55	0	TRUE	FALSE	FALSE
V2L101	GGT7	ENSG00000131067	heart_LV	MI	assessed	3286	0.610098	0.17961	0.151883	0.0446998	0.01371	7560	4318	19431	19414	3230	56	0	TRUE	FALSE	FALSE
V2L101	GGT7	ENSG00000131067	heart_LV	VTE	assessed	2947	0.669499	0.143528	0.144721	0.0310142	0.011238	4741	4318	11511	11494	2892	55	0	TRUE	FALSE	FALSE
V2L101	GGT7	ENSG00000131067	heart_LV	Atherosclerosis	assessed	2957	0.676369	0.136535	0.146837	0.0296305	0.0106294	5119	4318	12639	12622	2902	55	0	TRUE	FALSE	FALSE
V2L101	GGT7	ENSG00000131067	heart_LV	PAD	assessed	3099	0.681665	0.123287	0.156955	0.0283772	0.0097169	6611	4318	16797	16780	3043	56	0	TRUE	FALSE	FALSE
V2L101	GGT7	ENSG00000131067	heart_LV	Cardiomyopathy	assessed	2966	0.696254	0.116866	0.151756	0.0254626	0.00966093	5610	4318	13953	13936	2911	55	0	TRUE	FALSE	FALSE
V2L101	GGT7	ENSG00000131067	heart_LV	Ischemic_Stroke	assessed	3071	0.692709	0.113752	0.158102	0.0259531	0.00948362	6522	4318	16692	16675	3015	56	0	TRUE	FALSE	FALSE
V2L101	GGT7	ENSG00000131067	heart_LV	AF_I48	assessed	3349	0.686562	0.103935	0.174909	0.0264706	0.0081226	8299	4318	22270	22253	3293	56	0	TRUE	FALSE	FALSE
V2L101	GGT7	ENSG00000131067	heart_LV	TIA	assessed	3033	0.712325	0.0980009	0.159683	0.021961	0.00803037	6122	4318	15598	15581	2978	55	0	TRUE	FALSE	FALSE
V2L101	GGT7	ENSG00000131067	heart_LV	Aortic_Valve	assessed	2983	0.714554	0.0991718	0.156901	0.0217684	0.00760538	6176	4318	15974	15957	2928	55	0	TRUE	FALSE	FALSE
V2L101	GGT7	ENSG00000131067	heart_LV	HF_I50	assessed	3149	0.714118	0.0893661	0.167992	0.0210154	0.00750793	7063	4318	18427	18410	3093	56	0	TRUE	FALSE	FALSE
V2L101	GGT7	ENSG00000131067	heart_LV	Mitral_Valve	assessed	2976	0.739157	0.0761387	0.161804	0.0166608	0.00623929	6053	4318	15564	15547	2921	55	0	TRUE	FALSE	FALSE
V2L101	GGT7	ENSG00000131067	kidney_cortex	DVT	assessed	2545	9.62525e-07	0.745258	2.49564e-07	0.193169	0.061572	6517	3248	17363	17346	2492	53	0	TRUE	FALSE	FALSE
V2L101	GGT7	ENSG00000131067	kidney_cortex	CAD_I25	assessed	2595	0.204999	0.544528	0.0541861	0.14388	0.0524077	8858	3248	23767	23750	2542	53	0	TRUE	FALSE	FALSE
V2L101	GGT7	ENSG00000131067	kidney_cortex	Hypertension_401	assessed	2595	0.476309	0.292996	0.1259	0.0774185	0.0273765	9445	3248	25530	25513	2542	53	0	TRUE	FALSE	FALSE
V2L101	GGT7	ENSG00000131067	kidney_cortex	Aortic_Aneurysm	assessed	2530	0.600837	0.180878	0.154868	0.0466053	0.0168118	5789	3248	14482	14465	2477	53	0	TRUE	FALSE	FALSE
V2L101	GGT7	ENSG00000131067	kidney_cortex	Angina	assessed	2595	0.602247	0.175471	0.159189	0.0463645	0.0167288	8111	3248	22182	22165	2542	53	0	TRUE	FALSE	FALSE
V2L101	GGT7	ENSG00000131067	kidney_cortex	MI	assessed	2595	0.633769	0.144279	0.167521	0.0381201	0.0163112	7560	3248	19431	19414	2542	53	0	TRUE	FALSE	FALSE
V2L101	GGT7	ENSG00000131067	kidney_cortex	VTE	assessed	2528	0.668411	0.117524	0.172155	0.0302576	0.0116529	4741	3248	11511	11494	2475	53	0	TRUE	FALSE	FALSE
V2L101	GGT7	ENSG00000131067	kidney_cortex	Atherosclerosis	assessed	2528	0.673847	0.112256	0.173555	0.0289012	0.0114401	5119	3248	12639	12622	2475	53	0	TRUE	FALSE	FALSE
V2L101	GGT7	ENSG00000131067	kidney_cortex	PAD	assessed	2557	0.69217	0.0932863	0.180291	0.0242886	0.00996397	6611	3248	16797	16780	2504	53	0	TRUE	FALSE	FALSE
V2L101	GGT7	ENSG00000131067	kidney_cortex	Aortic_Valve	assessed	2528	0.711162	0.0774391	0.183166	0.0199368	0.00829634	6176	3248	15974	15957	2475	53	0	TRUE	FALSE	FALSE
V2L101	GGT7	ENSG00000131067	kidney_cortex	Cardiomyopathy	assessed	2528	0.710579	0.0784897	0.183016	0.020208	0.00770784	5610	3248	13953	13936	2475	53	0	TRUE	FALSE	FALSE
V2L101	GGT7	ENSG00000131067	kidney_cortex	Ischemic_Stroke	assessed	2540	0.714707	0.0738698	0.184942	0.0191076	0.00737338	6522	3248	16692	16675	2487	53	0	TRUE	FALSE	FALSE
V2L101	GGT7	ENSG00000131067	kidney_cortex	TIA	assessed	2538	0.716096	0.0726753	0.185174	0.0187857	0.00726931	6122	3248	15598	15581	2485	53	0	TRUE	FALSE	FALSE
V2L101	GGT7	ENSG00000131067	kidney_cortex	AF_I48	assessed	2595	0.716209	0.0692632	0.189311	0.018301	0.00691593	8299	3248	22270	22253	2542	53	0	TRUE	FALSE	FALSE
V2L101	GGT7	ENSG00000131067	kidney_cortex	HF_I50	assessed	2538	0.728983	0.0608536	0.188506	0.01573	0.00592735	7063	3248	18427	18410	2485	53	0	TRUE	FALSE	FALSE
V2L101	GGT7	ENSG00000131067	kidney_cortex	Mitral_Valve	assessed	2531	0.737845	0.0529114	0.190259	0.0136383	0.00534605	6053	3248	15564	15547	2478	53	0	TRUE	FALSE	FALSE
V2L101	GGT7	ENSG00000131067	liver	DVT	assessed	2949	7.9069e-07	0.612211	3.59057e-07	0.277899	0.109889	6517	3849	17363	17346	2893	56	0	TRUE	FALSE	FALSE
V2L101	GGT7	ENSG00000131067	liver	CAD_I25	assessed	3066	0.167972	0.483592	0.0781573	0.22497	0.045309	8858	3849	23767	23750	3010	56	0	TRUE	FALSE	FALSE
V2L101	GGT7	ENSG00000131067	liver	Hypertension_401	assessed	3071	0.402501	0.261797	0.187476	0.121913	0.0263135	9445	3849	25530	25513	3015	56	0	TRUE	FALSE	FALSE
V2L101	GGT7	ENSG00000131067	liver	Aortic_Aneurysm	assessed	2885	0.506232	0.166296	0.226779	0.07447	0.0262239	5789	3849	14482	14465	2830	55	0	TRUE	FALSE	FALSE
V2L101	GGT7	ENSG00000131067	liver	Angina	assessed	3063	0.507754	0.162519	0.236111	0.075555	0.0180609	8111	3849	22182	22165	3007	56	0	TRUE	FALSE	FALSE
V2L101	GGT7	ENSG00000131067	liver	VTE	assessed	2875	0.562735	0.117181	0.2515	0.0523551	0.0162277	4741	3849	11511	11494	2820	55	0	TRUE	FALSE	FALSE
V2L101	GGT7	ENSG00000131067	liver	MI	assessed	3030	0.53076	0.142545	0.245085	0.065806	0.0158046	7560	3849	19431	19414	2974	56	0	TRUE	FALSE	FALSE
V2L101	GGT7	ENSG00000131067	liver	Atherosclerosis	assessed	2881	0.569343	0.11084	0.25483	0.049595	0.0153922	5119	3849	12639	12622	2826	55	0	TRUE	FALSE	FALSE
V2L101	GGT7	ENSG00000131067	liver	Cardiomyopathy	assessed	2885	0.587967	0.0940691	0.263396	0.0421284	0.0124404	5610	3849	13953	13936	2830	55	0	TRUE	FALSE	FALSE
V2L101	GGT7	ENSG00000131067	liver	Ischemic_Stroke	assessed	2945	0.59009	0.0902654	0.267786	0.0409521	0.0109064	6522	3849	16692	16675	2889	56	0	TRUE	FALSE	FALSE
V2L101	GGT7	ENSG00000131067	liver	PAD	assessed	2981	0.583272	0.0957992	0.266633	0.0437825	0.0105137	6611	3849	16797	16780	2925	56	0	TRUE	FALSE	FALSE
V2L101	GGT7	ENSG00000131067	liver	Aortic_Valve	assessed	2896	0.603779	0.0797958	0.271105	0.0358199	0.00950028	6176	3849	15974	15957	2841	55	0	TRUE	FALSE	FALSE
V2L101	GGT7	ENSG00000131067	liver	TIA	assessed	2922	0.605054	0.0776274	0.273141	0.0350343	0.00914327	6122	3849	15598	15581	2867	55	0	TRUE	FALSE	FALSE
V2L101	GGT7	ENSG00000131067	liver	AF_I48	assessed	3057	0.602963	0.0740528	0.280037	0.0343841	0.00856346	8299	3849	22270	22253	3001	56	0	TRUE	FALSE	FALSE
V2L101	GGT7	ENSG00000131067	liver	HF_I50	assessed	2974	0.613853	0.0672763	0.280214	0.0307026	0.00795333	7063	3849	18427	18410	2918	56	0	TRUE	FALSE	FALSE
V2L101	GGT7	ENSG00000131067	liver	Mitral_Valve	assessed	2891	0.625973	0.0591123	0.280778	0.026507	0.0076303	6053	3849	15564	15547	2836	55	0	TRUE	FALSE	FALSE
V2L102	NCOA5	ENSG00000124160	aorta	Hypertension_401	assessed	5422	0.392762	0.283294	0.17589	0.126846	0.0212072	13781	6552	33528	33516	5422	0	0	TRUE	FALSE	FALSE
V2L102	NCOA5	ENSG00000124160	aorta	Aortic_Aneurysm	assessed	5015	0.47216	0.225228	0.192404	0.0917614	0.0184469	8790	6552	21115	21104	5015	0	0	TRUE	FALSE	FALSE
V2L102	NCOA5	ENSG00000124160	aorta	TIA	assessed	5030	0.487289	0.209331	0.19956	0.0857098	0.0181099	9315	6552	22333	22322	5030	0	0	TRUE	FALSE	FALSE
V2L102	NCOA5	ENSG00000124160	aorta	CAD_I25	assessed	5394	0.434089	0.246006	0.193224	0.109487	0.017194	12795	6552	31061	31050	5394	0	0	TRUE	FALSE	FALSE
V2L102	NCOA5	ENSG00000124160	aorta	VTE	assessed	4778	0.499232	0.212634	0.190446	0.0810984	0.0165895	7027	6552	17362	17351	4778	0	0	TRUE	FALSE	FALSE
V2L102	NCOA5	ENSG00000124160	aorta	Ischemic_Stroke	assessed	5101	0.499168	0.195698	0.20774	0.0814283	0.0159648	9781	6552	23654	23643	5101	0	0	TRUE	FALSE	FALSE
V2L102	NCOA5	ENSG00000124160	aorta	Angina	assessed	5377	0.495063	0.187278	0.219556	0.0830411	0.0150623	12293	6552	29606	29595	5377	0	0	TRUE	FALSE	FALSE
V2L102	NCOA5	ENSG00000124160	aorta	PAD	assessed	5104	0.529599	0.166309	0.220444	0.0692113	0.014436	9950	6552	23918	23907	5104	0	0	TRUE	FALSE	FALSE
V2L102	NCOA5	ENSG00000124160	aorta	Aortic_Valve	assessed	5075	0.534084	0.16338	0.22082	0.0675359	0.0141812	9445	6552	22821	22810	5075	0	0	TRUE	FALSE	FALSE
V2L102	NCOA5	ENSG00000124160	aorta	Cardiomyopathy	assessed	4913	0.53293	0.173462	0.210892	0.0686286	0.0140871	8410	6552	20410	20399	4913	0	0	TRUE	FALSE	FALSE
V2L102	NCOA5	ENSG00000124160	aorta	Atherosclerosis	assessed	4855	0.54154	0.168036	0.21095	0.0654422	0.0140317	7805	6552	18969	18958	4855	0	0	TRUE	FALSE	FALSE
V2L102	NCOA5	ENSG00000124160	aorta	DVT	assessed	5118	0.532526	0.163201	0.22256	0.0681934	0.0135197	10028	6552	23927	23916	5118	0	0	TRUE	FALSE	FALSE
V2L102	NCOA5	ENSG00000124160	aorta	Mitral_Valve	assessed	5082	0.55895	0.139325	0.231634	0.0577253	0.0123659	9407	6552	22457	22446	5082	0	0	TRUE	FALSE	FALSE
V2L102	NCOA5	ENSG00000124160	aorta	HF_I50	assessed	5219	0.565462	0.126708	0.242038	0.0542241	0.0115673	10738	6552	25480	25469	5219	0	0	TRUE	FALSE	FALSE
V2L102	NCOA5	ENSG00000124160	aorta	AF_I48	assessed	5358	0.562276	0.123956	0.248345	0.0547379	0.0106857	12129	6552	29287	29276	5358	0	0	TRUE	FALSE	FALSE
V2L102	NCOA5	ENSG00000124160	aorta	MI	assessed	5288	0.574653	0.115214	0.249768	0.0500665	0.0102978	11282	6552	26837	26826	5288	0	0	TRUE	FALSE	FALSE
V2L102	NCOA5	ENSG00000124160	blood	Aortic_Aneurysm	assessed	5030	0.447221	0.214066	0.205009	0.098094	0.0356097	8790	6679	21115	21104	5030	0	0	TRUE	FALSE	FALSE
V2L102	NCOA5	ENSG00000124160	blood	Hypertension_401	assessed	5532	0.374944	0.273929	0.190178	0.138919	0.0220301	13781	6679	33528	33516	5532	0	0	TRUE	FALSE	FALSE
V2L102	NCOA5	ENSG00000124160	blood	TIA	assessed	5049	0.46939	0.202624	0.215844	0.0931556	0.0189866	9315	6679	22333	22322	5049	0	0	TRUE	FALSE	FALSE
V2L102	NCOA5	ENSG00000124160	blood	VTE	assessed	4790	0.479642	0.204651	0.208874	0.0891037	0.017729	7027	6679	17362	17351	4790	0	0	TRUE	FALSE	FALSE
V2L102	NCOA5	ENSG00000124160	blood	PAD	assessed	5131	0.508067	0.161223	0.237879	0.0754681	0.0173629	9950	6679	23918	23907	5131	0	0	TRUE	FALSE	FALSE
V2L102	NCOA5	ENSG00000124160	blood	Ischemic_Stroke	assessed	5126	0.476118	0.193899	0.22264	0.0906536	0.0166894	9781	6679	23654	23643	5126	0	0	TRUE	FALSE	FALSE
V2L102	NCOA5	ENSG00000124160	blood	Cardiomyopathy	assessed	4922	0.512235	0.167121	0.229273	0.0747858	0.0165848	8410	6679	20410	20399	4922	0	0	TRUE	FALSE	FALSE
V2L102	NCOA5	ENSG00000124160	blood	CAD_I25	assessed	5486	0.415319	0.239351	0.208767	0.120298	0.0162651	12795	6679	31061	31050	5486	0	0	TRUE	FALSE	FALSE
V2L102	NCOA5	ENSG00000124160	blood	Atherosclerosis	assessed	4860	0.521289	0.161934	0.23045	0.0715725	0.0147545	7805	6679	18969	18958	4860	0	0	TRUE	FALSE	FALSE
V2L102	NCOA5	ENSG00000124160	blood	Aortic_Valve	assessed	5098	0.514226	0.158421	0.23912	0.0736525	0.0145803	9445	6679	22821	22810	5098	0	0	TRUE	FALSE	FALSE
V2L102	NCOA5	ENSG00000124160	blood	Angina	assessed	5464	0.472842	0.184206	0.236628	0.0921695	0.0141539	12293	6679	29606	29595	5464	0	0	TRUE	FALSE	FALSE
V2L102	NCOA5	ENSG00000124160	blood	DVT	assessed	5148	0.512578	0.158284	0.24074	0.0743262	0.0140718	10028	6679	23927	23916	5148	0	0	TRUE	FALSE	FALSE
V2L102	NCOA5	ENSG00000124160	blood	Mitral_Valve	assessed	5099	0.538719	0.135331	0.250508	0.0629171	0.0125252	9407	6679	22457	22446	5099	0	0	TRUE	FALSE	FALSE
V2L102	NCOA5	ENSG00000124160	blood	AF_I48	assessed	5446	0.537166	0.121917	0.267678	0.0607405	0.0124992	12129	6679	29287	29276	5446	0	0	TRUE	FALSE	FALSE
V2L102	NCOA5	ENSG00000124160	blood	HF_I50	assessed	5254	0.546087	0.121828	0.261789	0.0583913	0.0119047	10738	6679	25480	25469	5254	0	0	TRUE	FALSE	FALSE
V2L102	NCOA5	ENSG00000124160	blood	MI	assessed	5370	0.548636	0.114965	0.269056	0.0563691	0.0109734	11282	6679	26837	26826	5370	0	0	TRUE	FALSE	FALSE
V2L102	NCOA5	ENSG00000124160	coronary	Hypertension_401	assessed	5341	0.381023	0.270234	0.191144	0.135543	0.0220559	13781	6461	33528	33516	5341	0	0	TRUE	FALSE	FALSE
V2L102	NCOA5	ENSG00000124160	coronary	VTE	assessed	4700	0.480745	0.201109	0.20981	0.087749	0.020586	7027	6461	17362	17351	4700	0	0	TRUE	FALSE	FALSE
V2L102	NCOA5	ENSG00000124160	coronary	Ischemic_Stroke	assessed	4995	0.482896	0.185837	0.225105	0.0866094	0.0195524	9781	6461	23654	23643	4995	0	0	TRUE	FALSE	FALSE
V2L102	NCOA5	ENSG00000124160	coronary	Aortic_Aneurysm	assessed	4922	0.457429	0.214859	0.209991	0.0986157	0.0191047	8790	6461	21115	21104	4922	0	0	TRUE	FALSE	FALSE
V2L102	NCOA5	ENSG00000124160	coronary	CAD_I25	assessed	5304	0.420724	0.234649	0.20943	0.116786	0.0184122	12795	6461	31061	31050	5304	0	0	TRUE	FALSE	FALSE
V2L102	NCOA5	ENSG00000124160	coronary	TIA	assessed	4939	0.473586	0.19889	0.21809	0.0915722	0.0178618	9315	6461	22333	22322	4939	0	0	TRUE	FALSE	FALSE
V2L102	NCOA5	ENSG00000124160	coronary	Angina	assessed	5288	0.479929	0.177992	0.238141	0.0883039	0.0156341	12293	6461	29606	29595	5288	0	0	TRUE	FALSE	FALSE
V2L102	NCOA5	ENSG00000124160	coronary	PAD	assessed	5004	0.514576	0.156697	0.240431	0.0731998	0.0150968	9950	6461	23918	23907	5004	0	0	TRUE	FALSE	FALSE
V2L102	NCOA5	ENSG00000124160	coronary	Cardiomyopathy	assessed	4814	0.516872	0.163352	0.231581	0.0731739	0.0150209	8410	6461	20410	20399	4814	0	0	TRUE	FALSE	FALSE
V2L102	NCOA5	ENSG00000124160	coronary	Atherosclerosis	assessed	4756	0.524997	0.158231	0.2321	0.0699385	0.0147344	7805	6461	18969	18958	4756	0	0	TRUE	FALSE	FALSE
V2L102	NCOA5	ENSG00000124160	coronary	Aortic_Valve	assessed	4968	0.51991	0.153147	0.241181	0.0710284	0.0147338	9445	6461	22821	22810	4968	0	0	TRUE	FALSE	FALSE
V2L102	NCOA5	ENSG00000124160	coronary	DVT	assessed	5014	0.517549	0.154045	0.242377	0.0721281	0.0139002	10028	6461	23927	23916	5014	0	0	TRUE	FALSE	FALSE
V2L102	NCOA5	ENSG00000124160	coronary	Mitral_Valve	assessed	4982	0.545116	0.128785	0.253583	0.059897	0.0126194	9407	6461	22457	22446	4982	0	0	TRUE	FALSE	FALSE
V2L102	NCOA5	ENSG00000124160	coronary	AF_I48	assessed	5260	0.544873	0.116681	0.268853	0.0575613	0.0120307	12129	6461	29287	29276	5260	0	0	TRUE	FALSE	FALSE
V2L102	NCOA5	ENSG00000124160	coronary	HF_I50	assessed	5115	0.551714	0.116733	0.264123	0.0558725	0.011557	10738	6461	25480	25469	5115	0	0	TRUE	FALSE	FALSE
V2L102	NCOA5	ENSG00000124160	coronary	MI	assessed	5198	0.558824	0.106673	0.272242	0.0519575	0.0103037	11282	6461	26837	26826	5198	0	0	TRUE	FALSE	FALSE
V2L102	NCOA5	ENSG00000124160	heart_AA	Atherosclerosis	assessed	4842	0.482038	0.148909	0.259081	0.0800043	0.0299679	7805	6627	18969	18958	4842	0	0	TRUE	FALSE	FALSE
V2L102	NCOA5	ENSG00000124160	heart_AA	Hypertension_401	assessed	5462	0.353707	0.257777	0.211626	0.154208	0.0226821	13781	6627	33528	33516	5462	0	0	TRUE	FALSE	FALSE
V2L102	NCOA5	ENSG00000124160	heart_AA	TIA	assessed	5012	0.441127	0.188839	0.244106	0.104476	0.021451	9315	6627	22333	22322	5012	0	0	TRUE	FALSE	FALSE
V2L102	NCOA5	ENSG00000124160	heart_AA	CAD_I25	assessed	5424	0.391577	0.222997	0.232232	0.132231	0.0209634	12795	6627	31061	31050	5424	0	0	TRUE	FALSE	FALSE
V2L102	NCOA5	ENSG00000124160	heart_AA	VTE	assessed	4767	0.449684	0.190751	0.238277	0.101054	0.0202335	7027	6627	17362	17351	4767	0	0	TRUE	FALSE	FALSE
V2L102	NCOA5	ENSG00000124160	heart_AA	Aortic_Aneurysm	assessed	5000	0.428769	0.203762	0.236785	0.112508	0.0181764	8790	6627	21115	21104	5000	0	0	TRUE	FALSE	FALSE
V2L102	NCOA5	ENSG00000124160	heart_AA	Ischemic_Stroke	assessed	5083	0.448844	0.180583	0.251523	0.101178	0.0178721	9781	6627	23654	23643	5083	0	0	TRUE	FALSE	FALSE
V2L102	NCOA5	ENSG00000124160	heart_AA	Cardiomyopathy	assessed	4907	0.480546	0.156098	0.261208	0.0848324	0.0173154	8410	6627	20410	20399	4907	0	0	TRUE	FALSE	FALSE
V2L102	NCOA5	ENSG00000124160	heart_AA	PAD	assessed	5092	0.479186	0.150468	0.268883	0.0844144	0.0170479	9950	6627	23918	23907	5092	0	0	TRUE	FALSE	FALSE
V2L102	NCOA5	ENSG00000124160	heart_AA	Angina	assessed	5404	0.446635	0.171512	0.264001	0.101363	0.0164889	12293	6627	29606	29595	5404	0	0	TRUE	FALSE	FALSE
V2L102	NCOA5	ENSG00000124160	heart_AA	DVT	assessed	5112	0.482879	0.147182	0.271676	0.0827918	0.0154704	10028	6627	23927	23916	5112	0	0	TRUE	FALSE	FALSE
V2L102	NCOA5	ENSG00000124160	heart_AA	Aortic_Valve	assessed	5060	0.484604	0.147809	0.270333	0.0824395	0.0148141	9445	6627	22821	22810	5060	0	0	TRUE	FALSE	FALSE
V2L102	NCOA5	ENSG00000124160	heart_AA	MI	assessed	5302	0.517834	0.105348	0.301133	0.0612482	0.0144367	11282	6627	26837	26826	5302	0	0	TRUE	FALSE	FALSE
V2L102	NCOA5	ENSG00000124160	heart_AA	Mitral_Valve	assessed	5070	0.507412	0.125683	0.28347	0.070201	0.0132336	9407	6627	22457	22446	5070	0	0	TRUE	FALSE	FALSE
V2L102	NCOA5	ENSG00000124160	heart_AA	HF_I50	assessed	5204	0.51228	0.11647	0.292847	0.0665685	0.0118349	10738	6627	25480	25469	5204	0	0	TRUE	FALSE	FALSE
V2L102	NCOA5	ENSG00000124160	heart_AA	AF_I48	assessed	5377	0.509732	0.11304	0.299968	0.0665109	0.0107493	12129	6627	29287	29276	5377	0	0	TRUE	FALSE	FALSE
V2L102	NCOA5	ENSG00000124160	heart_LV	Hypertension_401	assessed	5480	0.370962	0.270682	0.195448	0.142593	0.020315	13781	6643	33528	33516	5480	0	0	TRUE	FALSE	FALSE
V2L102	NCOA5	ENSG00000124160	heart_LV	TIA	assessed	5036	0.46308	0.199262	0.222232	0.0956057	0.0198203	9315	6643	22333	22322	5036	0	0	TRUE	FALSE	FALSE
V2L102	NCOA5	ENSG00000124160	heart_LV	VTE	assessed	4764	0.474082	0.201387	0.214525	0.0911101	0.0188957	7027	6643	17362	17351	4764	0	0	TRUE	FALSE	FALSE
V2L102	NCOA5	ENSG00000124160	heart_LV	Ischemic_Stroke	assessed	5109	0.473357	0.186379	0.230862	0.0908807	0.0185213	9781	6643	23654	23643	5109	0	0	TRUE	FALSE	FALSE
V2L102	NCOA5	ENSG00000124160	heart_LV	CAD_I25	assessed	5441	0.41047	0.234331	0.214388	0.122373	0.0184384	12795	6643	31061	31050	5441	0	0	TRUE	FALSE	FALSE
V2L102	NCOA5	ENSG00000124160	heart_LV	PAD	assessed	5110	0.501759	0.158133	0.244985	0.0771907	0.017932	9950	6643	23918	23907	5110	0	0	TRUE	FALSE	FALSE
V2L102	NCOA5	ENSG00000124160	heart_LV	Aortic_Aneurysm	assessed	5017	0.449677	0.214888	0.215054	0.10275	0.0176303	8790	6643	21115	21104	5017	0	0	TRUE	FALSE	FALSE
V2L102	NCOA5	ENSG00000124160	heart_LV	Angina	assessed	5425	0.468985	0.178609	0.244227	0.0929965	0.0151823	12293	6643	29606	29595	5425	0	0	TRUE	FALSE	FALSE
V2L102	NCOA5	ENSG00000124160	heart_LV	Cardiomyopathy	assessed	4911	0.506885	0.164378	0.236804	0.076778	0.015155	8410	6643	20410	20399	4911	0	0	TRUE	FALSE	FALSE
V2L102	NCOA5	ENSG00000124160	heart_LV	Atherosclerosis	assessed	4844	0.514988	0.15935	0.237175	0.0733726	0.0151147	7805	6643	18969	18958	4844	0	0	TRUE	FALSE	FALSE
V2L102	NCOA5	ENSG00000124160	heart_LV	Aortic_Valve	assessed	5073	0.509179	0.15457	0.246422	0.0747905	0.0150381	9445	6643	22821	22810	5073	0	0	TRUE	FALSE	FALSE
V2L102	NCOA5	ENSG00000124160	heart_LV	DVT	assessed	5127	0.506522	0.155307	0.247926	0.0760033	0.0142418	10028	6643	23927	23916	5127	0	0	TRUE	FALSE	FALSE
V2L102	NCOA5	ENSG00000124160	heart_LV	Mitral_Valve	assessed	5082	0.53242	0.132407	0.257998	0.0641483	0.0130268	9407	6643	22457	22446	5082	0	0	TRUE	FALSE	FALSE
V2L102	NCOA5	ENSG00000124160	heart_LV	AF_I48	assessed	5395	0.53153	0.119371	0.274998	0.0617464	0.0123553	12129	6643	29287	29276	5395	0	0	TRUE	FALSE	FALSE
V2L102	NCOA5	ENSG00000124160	heart_LV	HF_I50	assessed	5228	0.535614	0.123151	0.267577	0.0615101	0.0121485	10738	6643	25480	25469	5228	0	0	TRUE	FALSE	FALSE
V2L102	NCOA5	ENSG00000124160	heart_LV	MI	assessed	5325	0.54428	0.11099	0.27741	0.0565592	0.0107601	11282	6643	26837	26826	5325	0	0	TRUE	FALSE	FALSE
V2L102	NCOA5	ENSG00000124160	kidney_cortex	CAD_I25	assessed	3852	0.490936	0.222622	0.18215	0.0825765	0.0217163	12795	4646	31061	31050	3852	0	0	TRUE	FALSE	FALSE
V2L102	NCOA5	ENSG00000124160	kidney_cortex	Hypertension_401	assessed	3852	0.485877	0.228395	0.180273	0.0847195	0.0207356	13781	4646	33528	33516	3852	0	0	TRUE	FALSE	FALSE
V2L102	NCOA5	ENSG00000124160	kidney_cortex	Aortic_Aneurysm	assessed	3799	0.521934	0.195779	0.190901	0.0715879	0.0197975	8790	4646	21115	21104	3799	0	0	TRUE	FALSE	FALSE
V2L102	NCOA5	ENSG00000124160	kidney_cortex	TIA	assessed	3795	0.537777	0.181881	0.1965	0.0664408	0.017401	9315	4646	22333	22322	3795	0	0	TRUE	FALSE	FALSE
V2L102	NCOA5	ENSG00000124160	kidney_cortex	VTE	assessed	3744	0.544726	0.177991	0.196354	0.0641426	0.0167862	7027	4646	17362	17351	3744	0	0	TRUE	FALSE	FALSE
V2L102	NCOA5	ENSG00000124160	kidney_cortex	Angina	assessed	3852	0.562829	0.155771	0.208824	0.0577801	0.0147958	12293	4646	29606	29595	3852	0	0	TRUE	FALSE	FALSE
V2L102	NCOA5	ENSG00000124160	kidney_cortex	Atherosclerosis	assessed	3762	0.598615	0.126329	0.216812	0.0457426	0.0125009	7805	4646	18969	18958	3762	0	0	TRUE	FALSE	FALSE
V2L102	NCOA5	ENSG00000124160	kidney_cortex	Cardiomyopathy	assessed	3772	0.591177	0.133412	0.214698	0.0484389	0.0122738	8410	4646	20410	20399	3772	0	0	TRUE	FALSE	FALSE
V2L102	NCOA5	ENSG00000124160	kidney_cortex	Ischemic_Stroke	assessed	3806	0.598781	0.12443	0.219451	0.0455914	0.0117461	9781	4646	23654	23643	3806	0	0	TRUE	FALSE	FALSE
V2L102	NCOA5	ENSG00000124160	kidney_cortex	PAD	assessed	3813	0.610222	0.112904	0.224056	0.0414436	0.0113753	9950	4646	23918	23907	3813	0	0	TRUE	FALSE	FALSE
V2L102	NCOA5	ENSG00000124160	kidney_cortex	DVT	assessed	3816	0.606577	0.11642	0.222893	0.0427683	0.0113421	10028	4646	23927	23916	3816	0	0	TRUE	FALSE	FALSE
V2L102	NCOA5	ENSG00000124160	kidney_cortex	Aortic_Valve	assessed	3806	0.622143	0.102508	0.227982	0.0375539	0.00981272	9445	4646	22821	22810	3806	0	0	TRUE	FALSE	FALSE
V2L102	NCOA5	ENSG00000124160	kidney_cortex	Mitral_Valve	assessed	3798	0.640916	0.0852478	0.234397	0.0311688	0.00827062	9407	4646	22457	22446	3798	0	0	TRUE	FALSE	FALSE
V2L102	NCOA5	ENSG00000124160	kidney_cortex	AF_I48	assessed	3852	0.641007	0.0828257	0.23783	0.0307228	0.00761485	12129	4646	29287	29276	3852	0	0	TRUE	FALSE	FALSE
V2L102	NCOA5	ENSG00000124160	kidney_cortex	MI	assessed	3847	0.655585	0.0690944	0.242926	0.025596	0.00679834	11282	4646	26837	26826	3847	0	0	TRUE	FALSE	FALSE
V2L102	NCOA5	ENSG00000124160	kidney_cortex	HF_I50	assessed	3842	0.654809	0.0701483	0.24232	0.0259524	0.00677056	10738	4646	25480	25469	3842	0	0	TRUE	FALSE	FALSE
V2L102	NCOA5	ENSG00000124160	liver	Hypertension_401	assessed	4946	0.40237	0.272152	0.18167	0.122856	0.0209518	13781	5956	33528	33516	4946	0	0	TRUE	FALSE	FALSE
V2L102	NCOA5	ENSG00000124160	liver	CAD_I25	assessed	4941	0.441685	0.234657	0.199213	0.105818	0.0186269	12795	5956	31061	31050	4941	0	0	TRUE	FALSE	FALSE
V2L102	NCOA5	ENSG00000124160	liver	TIA	assessed	4722	0.489135	0.197613	0.210098	0.0848624	0.0182916	9315	5956	22333	22322	4722	0	0	TRUE	FALSE	FALSE
V2L102	NCOA5	ENSG00000124160	liver	Aortic_Aneurysm	assessed	4714	0.474714	0.212696	0.20351	0.0911653	0.0179143	8790	5956	21115	21104	4714	0	0	TRUE	FALSE	FALSE
V2L102	NCOA5	ENSG00000124160	liver	VTE	assessed	4543	0.4956	0.199918	0.204236	0.0823683	0.017877	7027	5956	17362	17351	4543	0	0	TRUE	FALSE	FALSE
V2L102	NCOA5	ENSG00000124160	liver	Ischemic_Stroke	assessed	4779	0.504102	0.181195	0.219381	0.0788381	0.0164835	9781	5956	23654	23643	4779	0	0	TRUE	FALSE	FALSE
V2L102	NCOA5	ENSG00000124160	liver	Atherosclerosis	assessed	4589	0.541819	0.153468	0.225836	0.0639522	0.0149248	7805	5956	18969	18958	4589	0	0	TRUE	FALSE	FALSE
V2L102	NCOA5	ENSG00000124160	liver	Angina	assessed	4938	0.507779	0.171481	0.22888	0.0772799	0.0145802	12293	5956	29606	29595	4938	0	0	TRUE	FALSE	FALSE
V2L102	NCOA5	ENSG00000124160	liver	PAD	assessed	4789	0.531851	0.154357	0.231971	0.0673093	0.0145127	9950	5956	23918	23907	4789	0	0	TRUE	FALSE	FALSE
V2L102	NCOA5	ENSG00000124160	liver	Cardiomyopathy	assessed	4650	0.533842	0.159172	0.225631	0.0672604	0.0140952	8410	5956	20410	20399	4650	0	0	TRUE	FALSE	FALSE
V2L102	NCOA5	ENSG00000124160	liver	Aortic_Valve	assessed	4752	0.54222	0.146193	0.234535	0.0632213	0.01383	9445	5956	22821	22810	4752	0	0	TRUE	FALSE	FALSE
V2L102	NCOA5	ENSG00000124160	liver	DVT	assessed	4792	0.538096	0.149109	0.234777	0.0650452	0.0129721	10028	5956	23927	23916	4792	0	0	TRUE	FALSE	FALSE
V2L102	NCOA5	ENSG00000124160	liver	Mitral_Valve	assessed	4763	0.566487	0.122742	0.245595	0.0532018	0.0119746	9407	5956	22457	22446	4763	0	0	TRUE	FALSE	FALSE
V2L102	NCOA5	ENSG00000124160	liver	HF_I50	assessed	4865	0.580569	0.104918	0.257486	0.0465214	0.010505	10738	5956	25480	25469	4865	0	0	TRUE	FALSE	FALSE
V2L102	NCOA5	ENSG00000124160	liver	AF_I48	assessed	4941	0.572173	0.110112	0.258069	0.0496539	0.00999215	12129	5956	29287	29276	4941	0	0	TRUE	FALSE	FALSE
V2L102	NCOA5	ENSG00000124160	liver	MI	assessed	4911	0.583922	0.0999141	0.261684	0.0447666	0.00971313	11282	5956	26837	26826	4911	0	0	TRUE	FALSE	FALSE
V2L103	TAF4	ENSG00000130699	aorta	Hypertension_401	assessed	7174	0.267051	0.237242	0.244505	0.217178	0.0340235	17202	8862	28753	28753	7174	0	0	TRUE	FALSE	FALSE
V2L103	TAF4	ENSG00000130699	aorta	VTE	assessed	6510	0.31099	0.217071	0.264826	0.184826	0.022287	9374	8862	15927	15927	6510	0	0	TRUE	FALSE	FALSE
V2L103	TAF4	ENSG00000130699	aorta	Atherosclerosis	assessed	6585	0.339367	0.187837	0.291477	0.16131	0.0200093	10192	8862	17399	17399	6585	0	0	TRUE	FALSE	FALSE
V2L103	TAF4	ENSG00000130699	aorta	PAD	assessed	6863	0.404987	0.11498	0.358506	0.101764	0.0197622	12600	8862	21477	21477	6863	0	0	TRUE	FALSE	FALSE
V2L103	TAF4	ENSG00000130699	aorta	AF_I48	assessed	7144	0.325422	0.187502	0.297009	0.171111	0.0189563	15163	8862	25527	25527	7144	0	0	TRUE	FALSE	FALSE
V2L103	TAF4	ENSG00000130699	aorta	CAD_I25	assessed	7168	0.400027	0.112343	0.36603	0.102776	0.018825	15882	8862	26689	26689	7168	0	0	TRUE	FALSE	FALSE
V2L103	TAF4	ENSG00000130699	aorta	Cardiomyopathy	assessed	6648	0.330987	0.195735	0.286218	0.169242	0.0178179	10914	8862	18592	18592	6648	0	0	TRUE	FALSE	FALSE
V2L103	TAF4	ENSG00000130699	aorta	Aortic_Aneurysm	assessed	6665	0.373523	0.153738	0.323489	0.133128	0.0161217	11198	8862	19102	19102	6665	0	0	TRUE	FALSE	FALSE
V2L103	TAF4	ENSG00000130699	aorta	Aortic_Valve	assessed	6787	0.368572	0.155411	0.323515	0.136397	0.0161046	11938	8862	20320	20320	6787	0	0	TRUE	FALSE	FALSE
V2L103	TAF4	ENSG00000130699	aorta	TIA	assessed	6768	0.393269	0.131459	0.344525	0.115149	0.0155978	11791	8862	19988	19988	6768	0	0	TRUE	FALSE	FALSE
V2L103	TAF4	ENSG00000130699	aorta	Ischemic_Stroke	assessed	6899	0.370287	0.150994	0.329093	0.134181	0.0154452	12449	8862	21160	21160	6899	0	0	TRUE	FALSE	FALSE
V2L103	TAF4	ENSG00000130699	aorta	Angina	assessed	7155	0.400179	0.114502	0.365676	0.104614	0.0150287	15339	8862	25966	25966	7155	0	0	TRUE	FALSE	FALSE
V2L103	TAF4	ENSG00000130699	aorta	HF_I50	assessed	7024	0.368822	0.149281	0.332369	0.134511	0.0150163	13452	8862	22852	22852	7024	0	0	TRUE	FALSE	FALSE
V2L103	TAF4	ENSG00000130699	aorta	DVT	assessed	6867	0.382331	0.139962	0.338755	0.123995	0.0149577	12571	8862	21380	21380	6867	0	0	TRUE	FALSE	FALSE
V2L103	TAF4	ENSG00000130699	aorta	Mitral_Valve	assessed	6828	0.391539	0.132511	0.345085	0.116775	0.0140898	11991	8862	20357	20357	6828	0	0	TRUE	FALSE	FALSE
V2L103	TAF4	ENSG00000130699	aorta	MI	assessed	7056	0.38743	0.131284	0.350325	0.118699	0.012262	14029	8862	23921	23921	7056	0	0	TRUE	FALSE	FALSE
V2L103	TAF4	ENSG00000130699	blood	Cardiomyopathy	assessed	6702	0.00873444	0.00521608	0.47084	0.280945	0.234265	10914	9153	18592	18592	6702	0	0	TRUE	FALSE	FALSE
V2L103	TAF4	ENSG00000130699	blood	PAD	assessed	6963	0.0130661	0.00383232	0.704721	0.206625	0.0717553	12600	9153	21477	21477	6963	0	0	TRUE	FALSE	FALSE
V2L103	TAF4	ENSG00000130699	blood	VTE	assessed	6548	0.0101629	0.00713549	0.547675	0.384478	0.0505482	9374	9153	15927	15927	6548	0	0	TRUE	FALSE	FALSE
V2L103	TAF4	ENSG00000130699	blood	Aortic_Aneurysm	assessed	6736	0.0122584	0.00515139	0.660866	0.277675	0.0440492	11198	9153	19102	19102	6736	0	0	TRUE	FALSE	FALSE
V2L103	TAF4	ENSG00000130699	blood	DVT	assessed	6965	0.0127939	0.00482417	0.690038	0.260159	0.0321846	12571	9153	21380	21380	6965	0	0	TRUE	FALSE	FALSE
V2L103	TAF4	ENSG00000130699	blood	Aortic_Valve	assessed	6870	0.0123341	0.00531523	0.665114	0.286592	0.0306448	11938	9153	20320	20320	6870	0	0	TRUE	FALSE	FALSE
V2L103	TAF4	ENSG00000130699	blood	Atherosclerosis	assessed	6645	0.0114319	0.00638822	0.616178	0.344302	0.0217001	10192	9153	17399	17399	6645	0	0	TRUE	FALSE	FALSE
V2L103	TAF4	ENSG00000130699	blood	Ischemic_Stroke	assessed	7004	0.0126281	0.00527687	0.681157	0.284617	0.0163204	12449	9153	21160	21160	7004	0	0	TRUE	FALSE	FALSE
V2L103	TAF4	ENSG00000130699	blood	Mitral_Valve	assessed	6912	0.0133561	0.00464759	0.720301	0.250636	0.0110588	11991	9153	20357	20357	6912	0	0	TRUE	FALSE	FALSE
V2L103	TAF4	ENSG00000130699	blood	TIA	assessed	6854	0.0134207	0.00458908	0.723696	0.24745	0.0108444	11791	9153	19988	19988	6854	0	0	TRUE	FALSE	FALSE
V2L103	TAF4	ENSG00000130699	blood	AF_I48	assessed	7351	0.0112932	0.00676271	0.609563	0.365018	0.00736376	15163	9153	25527	25527	7351	0	0	TRUE	FALSE	FALSE
V2L103	TAF4	ENSG00000130699	blood	HF_I50	assessed	7146	0.0127553	0.00531865	0.688196	0.286955	0.00677486	13452	9153	22852	22852	7146	0	0	TRUE	FALSE	FALSE
V2L103	TAF4	ENSG00000130699	blood	MI	assessed	7196	0.0133725	0.00470569	0.721561	0.253905	0.00645489	14029	9153	23921	23921	7196	0	0	TRUE	FALSE	FALSE
V2L103	TAF4	ENSG00000130699	blood	Angina	assessed	7357	0.0138573	0.00422862	0.747976	0.228243	0.00569538	15339	9153	25966	25966	7357	0	0	TRUE	FALSE	FALSE
V2L103	TAF4	ENSG00000130699	blood	CAD_I25	assessed	7386	0.0139154	0.00420011	0.751146	0.226716	0.00402196	15882	9153	26689	26689	7386	0	0	TRUE	FALSE	FALSE
V2L103	TAF4	ENSG00000130699	blood	Hypertension_401	assessed	7406	0.00948094	0.00866358	0.5118	0.467675	0.00238059	17202	9153	28753	28753	7406	0	0	TRUE	FALSE	FALSE
V2L103	TAF4	ENSG00000130699	coronary	Atherosclerosis	assessed	6506	0.385754	0.210631	0.245786	0.134181	0.0236476	10192	8916	17399	17399	6506	0	0	TRUE	FALSE	FALSE
V2L103	TAF4	ENSG00000130699	coronary	VTE	assessed	6413	0.355676	0.244577	0.223357	0.153567	0.0228224	9374	8916	15927	15927	6413	0	0	TRUE	FALSE	FALSE
V2L103	TAF4	ENSG00000130699	coronary	AF_I48	assessed	7172	0.362258	0.212242	0.255478	0.149661	0.0203599	15163	8916	25527	25527	7172	0	0	TRUE	FALSE	FALSE
V2L103	TAF4	ENSG00000130699	coronary	Cardiomyopathy	assessed	6564	0.375925	0.22038	0.241751	0.141702	0.0202425	10914	8916	18592	18592	6564	0	0	TRUE	FALSE	FALSE
V2L103	TAF4	ENSG00000130699	coronary	Hypertension_401	assessed	7234	0.318521	0.254665	0.226606	0.181157	0.019051	17202	8916	28753	28753	7234	0	0	TRUE	FALSE	FALSE
V2L103	TAF4	ENSG00000130699	coronary	Aortic_Valve	assessed	6712	0.418593	0.174569	0.275377	0.114826	0.0166347	11938	8916	20320	20320	6712	0	0	TRUE	FALSE	FALSE
V2L103	TAF4	ENSG00000130699	coronary	HF_I50	assessed	6975	0.416404	0.167311	0.285123	0.114546	0.0166156	13452	8916	22852	22852	6975	0	0	TRUE	FALSE	FALSE
V2L103	TAF4	ENSG00000130699	coronary	Aortic_Aneurysm	assessed	6599	0.424527	0.17309	0.274381	0.111855	0.0161474	11198	8916	19102	19102	6599	0	0	TRUE	FALSE	FALSE
V2L103	TAF4	ENSG00000130699	coronary	Ischemic_Stroke	assessed	6859	0.419628	0.168594	0.282326	0.113414	0.0160378	12449	8916	21160	21160	6859	0	0	TRUE	FALSE	FALSE
V2L103	TAF4	ENSG00000130699	coronary	DVT	assessed	6817	0.432097	0.157738	0.288934	0.10546	0.0157719	12571	8916	21380	21380	6817	0	0	TRUE	FALSE	FALSE
V2L103	TAF4	ENSG00000130699	coronary	MI	assessed	7024	0.434837	0.147917	0.300135	0.102081	0.0150304	14029	8916	23921	23921	7024	0	0	TRUE	FALSE	FALSE
V2L103	TAF4	ENSG00000130699	coronary	Mitral_Valve	assessed	6758	0.444169	0.148341	0.294265	0.0982618	0.0149641	11991	8916	20357	20357	6758	0	0	TRUE	FALSE	FALSE
V2L103	TAF4	ENSG00000130699	coronary	CAD_I25	assessed	7215	0.446236	0.130081	0.31659	0.0922737	0.0148186	15882	8916	26689	26689	7215	0	0	TRUE	FALSE	FALSE
V2L103	TAF4	ENSG00000130699	coronary	TIA	assessed	6697	0.447792	0.147128	0.294129	0.0966259	0.0143254	11791	8916	19988	19988	6697	0	0	TRUE	FALSE	FALSE
V2L103	TAF4	ENSG00000130699	coronary	Angina	assessed	7177	0.447041	0.131373	0.315468	0.0926944	0.0134231	15339	8916	25966	25966	7177	0	0	TRUE	FALSE	FALSE
V2L103	TAF4	ENSG00000130699	coronary	PAD	assessed	6818	0.461931	0.129899	0.30884	0.0868358	0.0124947	12600	8916	21477	21477	6818	0	0	TRUE	FALSE	FALSE
V2L103	TAF4	ENSG00000130699	heart_AA	Atherosclerosis	assessed	6563	0.38761	0.213935	0.24165	0.133351	0.0234541	10192	8989	17399	17399	6563	0	0	TRUE	FALSE	FALSE
V2L103	TAF4	ENSG00000130699	heart_AA	VTE	assessed	6495	0.356807	0.248208	0.220181	0.153144	0.0216602	9374	8989	15927	15927	6495	0	0	TRUE	FALSE	FALSE
V2L103	TAF4	ENSG00000130699	heart_AA	AF_I48	assessed	7218	0.364471	0.215935	0.251287	0.148858	0.0194486	15163	8989	25527	25527	7218	0	0	TRUE	FALSE	FALSE
V2L103	TAF4	ENSG00000130699	heart_AA	Aortic_Aneurysm	assessed	6643	0.425676	0.175631	0.268625	0.110813	0.0192548	11198	8989	19102	19102	6643	0	0	TRUE	FALSE	FALSE
V2L103	TAF4	ENSG00000130699	heart_AA	Hypertension_401	assessed	7281	0.305484	0.272858	0.212644	0.189914	0.0191006	17202	8989	28753	28753	7281	0	0	TRUE	FALSE	FALSE
V2L103	TAF4	ENSG00000130699	heart_AA	Cardiomyopathy	assessed	6620	0.379387	0.223352	0.238621	0.140462	0.0181777	10914	8989	18592	18592	6620	0	0	TRUE	FALSE	FALSE
V2L103	TAF4	ENSG00000130699	heart_AA	Mitral_Valve	assessed	6812	0.445784	0.150352	0.289221	0.0975303	0.0171128	11991	8989	20357	20357	6812	0	0	TRUE	FALSE	FALSE
V2L103	TAF4	ENSG00000130699	heart_AA	Ischemic_Stroke	assessed	6903	0.421902	0.171981	0.277201	0.11298	0.0159355	12449	8989	21160	21160	6903	0	0	TRUE	FALSE	FALSE
V2L103	TAF4	ENSG00000130699	heart_AA	Aortic_Valve	assessed	6759	0.421575	0.177417	0.271231	0.11413	0.0156474	11938	8989	20320	20320	6759	0	0	TRUE	FALSE	FALSE
V2L103	TAF4	ENSG00000130699	heart_AA	DVT	assessed	6860	0.436501	0.159109	0.285208	0.103946	0.0152366	12571	8989	21380	21380	6860	0	0	TRUE	FALSE	FALSE
V2L103	TAF4	ENSG00000130699	heart_AA	HF_I50	assessed	7033	0.419201	0.170686	0.281097	0.11444	0.0145766	13452	8989	22852	22852	7033	0	0	TRUE	FALSE	FALSE
V2L103	TAF4	ENSG00000130699	heart_AA	Angina	assessed	7223	0.434896	0.148148	0.300203	0.10225	0.0145029	15339	8989	25966	25966	7223	0	0	TRUE	FALSE	FALSE
V2L103	TAF4	ENSG00000130699	heart_AA	TIA	assessed	6753	0.45037	0.150059	0.289174	0.0963358	0.014062	11791	8989	19988	19988	6753	0	0	TRUE	FALSE	FALSE
V2L103	TAF4	ENSG00000130699	heart_AA	CAD_I25	assessed	7260	0.450634	0.13159	0.312737	0.0913086	0.0137313	15882	8989	26689	26689	7260	0	0	TRUE	FALSE	FALSE
V2L103	TAF4	ENSG00000130699	heart_AA	MI	assessed	7081	0.438279	0.150645	0.296076	0.101754	0.0132455	14029	8989	23921	23921	7081	0	0	TRUE	FALSE	FALSE
V2L103	TAF4	ENSG00000130699	heart_AA	PAD	assessed	6863	0.464954	0.132202	0.303901	0.0863966	0.0125469	12600	8989	21477	21477	6863	0	0	TRUE	FALSE	FALSE
V2L103	TAF4	ENSG00000130699	heart_LV	Cardiomyopathy	assessed	6660	0.384016	0.227784	0.229737	0.136249	0.0222141	10914	8991	18592	18592	6660	0	0	TRUE	FALSE	FALSE
V2L103	TAF4	ENSG00000130699	heart_LV	VTE	assessed	6513	0.364008	0.254154	0.211893	0.147924	0.0220215	9374	8991	15927	15927	6513	0	0	TRUE	FALSE	FALSE
V2L103	TAF4	ENSG00000130699	heart_LV	AF_I48	assessed	7217	0.372842	0.219352	0.243959	0.143507	0.02034	15163	8991	25527	25527	7217	0	0	TRUE	FALSE	FALSE
V2L103	TAF4	ENSG00000130699	heart_LV	Atherosclerosis	assessed	6588	0.396912	0.219881	0.234054	0.129641	0.0195113	10192	8991	17399	17399	6588	0	0	TRUE	FALSE	FALSE
V2L103	TAF4	ENSG00000130699	heart_LV	Hypertension_401	assessed	7261	0.311883	0.279646	0.205443	0.184189	0.0188402	17202	8991	28753	28753	7261	0	0	TRUE	FALSE	FALSE
V2L103	TAF4	ENSG00000130699	heart_LV	Aortic_Aneurysm	assessed	6680	0.434209	0.179996	0.260334	0.107901	0.0175601	11198	8991	19102	19102	6680	0	0	TRUE	FALSE	FALSE
V2L103	TAF4	ENSG00000130699	heart_LV	Aortic_Valve	assessed	6801	0.428362	0.181851	0.262249	0.111315	0.0162227	11938	8991	20320	20320	6801	0	0	TRUE	FALSE	FALSE
V2L103	TAF4	ENSG00000130699	heart_LV	Ischemic_Stroke	assessed	6946	0.428056	0.176644	0.268683	0.11086	0.0157569	12449	8991	21160	21160	6946	0	0	TRUE	FALSE	FALSE
V2L103	TAF4	ENSG00000130699	heart_LV	DVT	assessed	6897	0.443205	0.163815	0.275712	0.101892	0.0153762	12571	8991	21380	21380	6897	0	0	TRUE	FALSE	FALSE
V2L103	TAF4	ENSG00000130699	heart_LV	HF_I50	assessed	7050	0.427887	0.173849	0.272697	0.110781	0.014787	13452	8991	22852	22852	7050	0	0	TRUE	FALSE	FALSE
V2L103	TAF4	ENSG00000130699	heart_LV	Mitral_Valve	assessed	6835	0.455265	0.154696	0.28028	0.0952222	0.0145373	11991	8991	20357	20357	6835	0	0	TRUE	FALSE	FALSE
V2L103	TAF4	ENSG00000130699	heart_LV	TIA	assessed	6786	0.458244	0.153621	0.280138	0.0938992	0.0140967	11791	8991	19988	19988	6786	0	0	TRUE	FALSE	FALSE
V2L103	TAF4	ENSG00000130699	heart_LV	PAD	assessed	6906	0.472013	0.135905	0.294188	0.0846914	0.013202	12600	8991	21477	21477	6906	0	0	TRUE	FALSE	FALSE
V2L103	TAF4	ENSG00000130699	heart_LV	MI	assessed	7096	0.447249	0.153626	0.287316	0.0986774	0.0131313	14029	8991	23921	23921	7096	0	0	TRUE	FALSE	FALSE
V2L103	TAF4	ENSG00000130699	heart_LV	Angina	assessed	7225	0.460839	0.135605	0.301972	0.0888446	0.0127399	15339	8991	25966	25966	7225	0	0	TRUE	FALSE	FALSE
V2L103	TAF4	ENSG00000130699	heart_LV	CAD_I25	assessed	7251	0.461485	0.134311	0.303546	0.0883321	0.012326	15882	8991	26689	26689	7251	0	0	TRUE	FALSE	FALSE
V2L103	TAF4	ENSG00000130699	kidney_cortex	VTE	assessed	5175	0.414261	0.236763	0.207965	0.118836	0.0221757	9374	6515	15927	15927	5175	0	0	TRUE	FALSE	FALSE
V2L103	TAF4	ENSG00000130699	kidney_cortex	Hypertension_401	assessed	5260	0.392162	0.255463	0.200146	0.130357	0.0218711	17202	6515	28753	28753	5260	0	0	TRUE	FALSE	FALSE
V2L103	TAF4	ENSG00000130699	kidney_cortex	Cardiomyopathy	assessed	5203	0.444636	0.206855	0.224452	0.1044	0.0196568	10914	6515	18592	18592	5203	0	0	TRUE	FALSE	FALSE
V2L103	TAF4	ENSG00000130699	kidney_cortex	Atherosclerosis	assessed	5190	0.458507	0.194359	0.230857	0.0978411	0.0184356	10192	6515	17399	17399	5190	0	0	TRUE	FALSE	FALSE
V2L103	TAF4	ENSG00000130699	kidney_cortex	AF_I48	assessed	5260	0.463283	0.187148	0.236443	0.0954961	0.0176301	15163	6515	25527	25527	5260	0	0	TRUE	FALSE	FALSE
V2L103	TAF4	ENSG00000130699	kidney_cortex	Aortic_Valve	assessed	5243	0.499612	0.153481	0.254148	0.0780596	0.0146999	11938	6515	20320	20320	5243	0	0	TRUE	FALSE	FALSE
V2L103	TAF4	ENSG00000130699	kidney_cortex	Aortic_Aneurysm	assessed	5211	0.506245	0.148302	0.255946	0.0749632	0.0145445	11198	6515	19102	19102	5211	0	0	TRUE	FALSE	FALSE
V2L103	TAF4	ENSG00000130699	kidney_cortex	Ischemic_Stroke	assessed	5257	0.515618	0.137909	0.262999	0.0703294	0.0131445	12449	6515	21160	21160	5257	0	0	TRUE	FALSE	FALSE
V2L103	TAF4	ENSG00000130699	kidney_cortex	HF_I50	assessed	5257	0.524428	0.129651	0.267495	0.0661187	0.0123074	13452	6515	22852	22852	5257	0	0	TRUE	FALSE	FALSE
V2L103	TAF4	ENSG00000130699	kidney_cortex	DVT	assessed	5255	0.539107	0.115656	0.274873	0.0589575	0.0114072	12571	6515	21380	21380	5255	0	0	TRUE	FALSE	FALSE
V2L103	TAF4	ENSG00000130699	kidney_cortex	MI	assessed	5260	0.536179	0.118456	0.273646	0.0604445	0.0112744	14029	6515	23921	23921	5260	0	0	TRUE	FALSE	FALSE
V2L103	TAF4	ENSG00000130699	kidney_cortex	Mitral_Valve	assessed	5245	0.540338	0.115051	0.274965	0.0585357	0.0111101	11991	6515	20357	20357	5245	0	0	TRUE	FALSE	FALSE
V2L103	TAF4	ENSG00000130699	kidney_cortex	TIA	assessed	5232	0.542921	0.113036	0.275607	0.0573702	0.0110667	11791	6515	19988	19988	5232	0	0	TRUE	FALSE	FALSE
V2L103	TAF4	ENSG00000130699	kidney_cortex	PAD	assessed	5250	0.558332	0.0978598	0.284405	0.0498386	0.00956457	12600	6515	21477	21477	5250	0	0	TRUE	FALSE	FALSE
V2L103	TAF4	ENSG00000130699	kidney_cortex	Angina	assessed	5260	0.564017	0.0917991	0.287854	0.0468415	0.00948847	15339	6515	25966	25966	5260	0	0	TRUE	FALSE	FALSE
V2L103	TAF4	ENSG00000130699	kidney_cortex	CAD_I25	assessed	5260	0.566232	0.0900787	0.288984	0.0459642	0.00874122	15882	6515	26689	26689	5260	0	0	TRUE	FALSE	FALSE
V2L103	TAF4	ENSG00000130699	liver	VTE	assessed	6242	0.360693	0.242386	0.22178	0.14901	0.0261309	9374	8140	15927	15927	6242	0	0	TRUE	FALSE	FALSE
V2L103	TAF4	ENSG00000130699	liver	Hypertension_401	assessed	6591	0.333505	0.259021	0.216503	0.168127	0.0228444	17202	8140	28753	28753	6591	0	0	TRUE	FALSE	FALSE
V2L103	TAF4	ENSG00000130699	liver	Cardiomyopathy	assessed	6319	0.386408	0.216484	0.240468	0.134699	0.021941	10914	8140	18592	18592	6319	0	0	TRUE	FALSE	FALSE
V2L103	TAF4	ENSG00000130699	liver	Atherosclerosis	assessed	6294	0.396787	0.207911	0.245941	0.128849	0.0205117	10192	8140	17399	17399	6294	0	0	TRUE	FALSE	FALSE
V2L103	TAF4	ENSG00000130699	liver	CAD_I25	assessed	6590	0.48031	0.114058	0.311754	0.0740116	0.0198667	15882	8140	26689	26689	6590	0	0	TRUE	FALSE	FALSE
V2L103	TAF4	ENSG00000130699	liver	AF_I48	assessed	6588	0.387625	0.206854	0.251511	0.134198	0.0198132	15163	8140	25527	25527	6588	0	0	TRUE	FALSE	FALSE
V2L103	TAF4	ENSG00000130699	liver	Aortic_Aneurysm	assessed	6341	0.437091	0.167993	0.27288	0.104862	0.0171749	11198	8140	19102	19102	6341	0	0	TRUE	FALSE	FALSE
V2L103	TAF4	ENSG00000130699	liver	Aortic_Valve	assessed	6412	0.433913	0.169324	0.273919	0.106874	0.0159695	11938	8140	20320	20320	6412	0	0	TRUE	FALSE	FALSE
V2L103	TAF4	ENSG00000130699	liver	Ischemic_Stroke	assessed	6498	0.438876	0.161735	0.280724	0.103437	0.0152283	12449	8140	21160	21160	6498	0	0	TRUE	FALSE	FALSE
V2L103	TAF4	ENSG00000130699	liver	HF_I50	assessed	6535	0.43965	0.159991	0.282826	0.102907	0.0146267	13452	8140	22852	22852	6535	0	0	TRUE	FALSE	FALSE
V2L103	TAF4	ENSG00000130699	liver	DVT	assessed	6485	0.451006	0.15039	0.28797	0.09601	0.0146241	12571	8140	21380	21380	6485	0	0	TRUE	FALSE	FALSE
V2L103	TAF4	ENSG00000130699	liver	Angina	assessed	6589	0.481261	0.116566	0.312315	0.0756312	0.0142272	15339	8140	25966	25966	6589	0	0	TRUE	FALSE	FALSE
V2L103	TAF4	ENSG00000130699	liver	Mitral_Valve	assessed	6451	0.462129	0.140956	0.293624	0.0895459	0.0137452	11991	8140	20357	20357	6451	0	0	TRUE	FALSE	FALSE
V2L103	TAF4	ENSG00000130699	liver	TIA	assessed	6405	0.465224	0.139742	0.293396	0.0881153	0.0135234	11791	8140	19988	19988	6405	0	0	TRUE	FALSE	FALSE
V2L103	TAF4	ENSG00000130699	liver	MI	assessed	6561	0.461413	0.13839	0.298148	0.0894099	0.0126393	14029	8140	23921	23921	6561	0	0	TRUE	FALSE	FALSE
V2L103	TAF4	ENSG00000130699	liver	PAD	assessed	6472	0.482568	0.121117	0.307431	0.0771484	0.011736	12600	8140	21477	21477	6472	0	0	TRUE	FALSE	FALSE

### Sheet: validation
Accepted colocalisation validation gates.
check_id	expected	observed	status	evidence_file
FINAL_LOCUS_CHECKSUM_MATCHES_TASK1_MANIFEST	5dc73ff679b29198a3f1d609cc0302398bfa78eda1f559fa0bcee750a5e97802	5dc73ff679b29198a3f1d609cc0302398bfa78eda1f559fa0bcee750a5e97802	PASS	input_checksums.tsv
FINAL_QSETS_91_46_21_NESTED	91/46/21, nested, 91 unique ids	91/46/21; nested=True; unique=91	PASS	final_locus_colocalisation.tsv
SOURCE_ABSTRACTION_104_UNIQUE	104 unique loci	104 rows, 104 unique	PASS	source_authority_checks.tsv
SOURCE_LONG_11648_ROWS	11,648	11648	PASS	source_authority_checks.tsv
SOURCE_AUTHORITY_ALL	all source authority checks pass	11/11	PASS	source_authority_checks.tsv
ALL_91_MAP_ONCE_TO_SIGNED	91/91 found exactly once	91/91	PASS	representative_alignment.tsv
REPRESENTATIVE_ALIGNMENT_ZERO_CHANGES	91/91 match, 0 changes	91/91 match; 0 changes	PASS	representative_alignment.tsv
FINAL_CELLS_10192	91 x 7 x 16 = 10,192	10192	PASS	final_cell_colocalisation.tsv
FINAL_CELLS_BYTE_IDENTICAL_TO_SIGNED	every final cell row (minus flags) is a verbatim signed source line	10192/10192 verbatim	PASS	final_cell_colocalisation.tsv
FINAL_LOCUS_TABLE_91_UNIQUE_WITH_FLAGS	91 unique loci, three q-set flags	91 rows, 91 unique	PASS	final_locus_colocalisation.tsv
CLASSES_q<0.05	17/14/25/31/4	17/14/25/31/4	PASS	nested_locus_class_summary.tsv
CLASSES_q<0.01	12/10/9/13/2	12/10/9/13/2	PASS	nested_locus_class_summary.tsv
CLASSES_q<0.001	5/7/4/4/1	5/7/4/4/1	PASS	nested_locus_class_summary.tsv
PP4_SUPPORTED_LOCI	31/91, 22/46, 12/21	31/91, 22/46, 12/21	PASS	nested_locus_class_summary.tsv
EVALUABLE_DENOMINATORS	87, 44, 20	[87, 44, 20]	PASS	nested_locus_class_summary.tsv
SUPPORTED_STRONG_CELLS	150/83, 111/59, 47/25	150/83, 111/59, 47/25	PASS	nested_cell_summary.tsv
ALL_AND_ASSESSED_CELLS	10192/9056, 5152/4528, 2352/2000	10192/9056, 5152/4528, 2352/2000	PASS	nested_cell_summary.tsv
SUPPORTED_CELL_DETAIL_150	150 q<0.05 assessed cells with PP4 >= 0.5	150	PASS	supported_cell_detail.tsv
STRICT_CORE_21_UNIQUE	21 unique; sole not-assessed = V2L036/ATP6V1G2 (MHC)	21 rows, 21 unique; not assessed: ['V2L036/ATP6V1G2/not_assessed_MHC']	PASS	strict_core_21_locus_colocalisation.tsv
NOT_ASSESSED_EXCLUDED_ONLY_FROM_EVALUABLE	not_assessed loci: in totals, out of evaluable denominators, labelled not_evaluable (never scored 0/negative)	4 not assessed; flags ['not_evaluable']; total-evaluable diffs [4, 2, 1]	PASS	final_locus_colocalisation.tsv
PROTECTED_HASHES_UNCHANGED	all protected files identical before/after	5 of 5 unchanged	PASS	protected_hash_comparison.tsv
NO_BANNED_TERMINOLOGY_IN_NEW_PROSE_OR_FILENAMES	no letter-coded method/score labels, version labels or internal audit label in new prose/filenames	0 hits: []	PASS	SUMMARY.md; interpretation_ledger.tsv; summary tables
NO_RISING_WITH_STRINGENCY_PHRASE	phrase absent from deliverables	0 files: []	PASS	SUMMARY.md; interpretation_ledger.tsv
