## Supplementary file 12 (Supplementary Table 11) for "Dependence-aware aggregation maps shared genetic architecture across cardiovascular traits" (part 1 of 3)

### Sheet: README
Supplementary Table 11. FinnGen external support for the final CTAS genes and loci
Headline (final CTAS)	19,080 tested genes; 223 / 99 / 38 CTAS genes and 91 / 46 / 21 CTAS loci at q<0.05 / q<0.01 / q<0.001 (nested sets). Primary analysis: transformed trait correlation matrix Sigma = 2 sin(pi rho_S / 6), ZCA-cor whitening, empirical P from 10^9 null draws, genome-wide Benjamini-Hochberg q.
Primary measure	FinnGen R12 endpoints were grouped into six clinical families so that correlated endpoints (e.g. CAD, MI and angina) were not counted as independent support: coronary (Angina, CAD = I9_CORATHER, MI), arrhythmia (AF), myocardial (Cardiomyopathy, HF), pressure (Hypertension), cerebrovascular (Stroke, TIA) and venous (VTE). A family is supported if any member endpoint has MAGMA gene-level P < 0.01. Primary: a gene is supported if at least 3 of the 6 families are supported.
Gene-level headline (families)	q<0.05: 109/223 = 48.88%; q<0.01: 56/99 = 56.57%; q<0.001: 23/38 = 60.53%; background_q>=0.05: 1,154/18,701 = 6.17%.
Secondary measures	Support in at least 1 and at least 2 families, mean number of supported families, and support in at least 2 non-coronary families (family_* sheets).
Sensitivity	The earlier endpoint-based counts (at least 1, 2 and 3 of 10 endpoints) are retained in the sheets prefixed sens_endpoint_ and are labelled as a sensitivity analysis: q<0.05: 155/223 = 69.5%; q<0.01: 80/99 = 80.8%; q<0.001: 34/38 = 89.5%; background_q>=0.05: 1,861/18,701 = 10.0% (>=3 of 10 endpoints).
Trend	Support increases across the nested sets (q<0.05, q<0.01, q<0.001); the sets are nested, so this is descriptive. In disjoint q-value bands support is 42.7% (0.01<=q<0.05), 54.1% (0.001<=q<0.01) and 60.5% (q<0.001); see family_bands.
Statistics	One-sided Fisher exact tests for each nested set vs background (q>=0.05), Benjamini-Hochberg across the nine set x threshold tests, Woolf 95% CIs for odds ratios, Wilson 95% CIs for proportions; same framework for the endpoint sensitivity.
Missing genes	Genes absent from the FinnGen gene outputs are not evaluable and are never scored as zero (gene_missingness); all 223 CTAS genes are evaluable and 156 background genes are not.
Coordinate build	FinnGen R12 summary statistics (GRCh38) were converted to GRCh37 with the UCSC hg38ToHg19 chain through a validated Python implementation (not the liftOver binary) before MAGMA annotation (NCBI37.3, window 0 kb/0 kb, 1000 Genomes EUR LD, N = 500,348); 99.99% agreement with the 1000 Genomes BIM among uniquely matched rsIDs; 0.9% of variants failed conversion.
Locus-representative analysis	Companion analysis (one highest-CTAS representative per locus) on the family measure (family_locus_* sheets) and the endpoint sensitivity (sens_endpoint_locus_*). In the Table 3 evidence integration a representative counts as FinnGen-supported with gene-level P < 0.01 in at least one endpoint.
Interpretation	Independent-cohort external support for UK Biobank-selected CTAS genes and loci. CTAS was not rerun in FinnGen, so this does not re-estimate the CTAS statistic.
Source	target_pipeline/finngen_corrected_rerun_01/ (corrected FinnGen rerun, 4 November 2026). An earlier FinnGen analysis used mismatched coordinate builds and is superseded.
Label note (4 Nov 2026)	In this workbook VTE (I9_VTE) is the separately defined FinnGen venous thromboembolism endpoint. It is distinct from the Pan-UK Biobank ICD-10 I82 trait (other venous embolism and thrombosis), and the Pan-UK Biobank ICD-10 I80 trait is not a deep-vein-specific phenotype. No value was recalculated.

### Sheet: family_headline
PRIMARY HEADLINE: support in >=3 of 6 clinical families, nested CTAS gene sets vs background.
set	supported_3_of_6_families	evaluable	exact_pct	rounded_pct	CI95_low	CI95_high	statement
q<0.05	109	223	48.8789	49	42.3929	55.4029	109/223 = 48.88%
q<0.01	56	99	56.5657	57	46.7375	65.9034	56/99 = 56.57%
q<0.001	23	38	60.5263	61	44.7179	74.4019	23/38 = 60.53%
background_q>=0.05	1154	18701	6.17079	6	5.83484	6.52475	1,154/18,701 = 6.17%

### Sheet: family_nested_set_summary
Family-based support at >=1, >=2 and >=3 families, mean families and non-coronary >=2 families, with Wilson CIs.
set	n_total	n_evaluable	n_not_in_finngen	supported_ge1	supported_ge2	supported_ge3	pct_ge1	pct_ge2	pct_ge3	pct_ge3_CI95_low	pct_ge3_CI95_high	mean_families	median_families	noncoronary_ge2	pct_noncoronary_ge2	pct_ge1_CI95_low	pct_ge1_CI95_high	pct_ge2_CI95_low	pct_ge2_CI95_high
q<0.05	223	223	0	204	166	109	91.4798	74.4395	48.8789	42.3929	55.4029	2.58744	2	127	56.9507	87.077	94.4777	68.3341	79.7171
q<0.01	99	99	0	93	83	56	93.9394	83.8384	56.5657	46.7375	65.9034	2.85859	3	62	62.6263	87.4032	97.193	75.3488	89.8001
q<0.001	38	38	0	37	33	23	97.3684	86.8421	60.5263	44.7179	74.4019	2.97368	3	24	63.1579	86.5051	99.5339	72.6731	94.2461
background_q>=0.05	18857	18701	156	8820	3481	1154	47.1633	18.614	6.17079	5.83484	6.52475	0.736859	0	2382	12.7373	46.4484	47.8792	18.0626	19.1782

### Sheet: family_enrichment_tests
One-sided Fisher tests vs fixed background (BH over nine tests) with Woolf 95% CIs for odds ratios.
comparison	min_families	set_supported	set_evaluable	background_supported	background_evaluable	set_prop	background_prop	fold_enrichment	odds_ratio	OR_CI95_low	OR_CI95_high	fisher_p_one_sided	bh_q_across_9_tests
q<0.05 vs background q>=0.05	1	204	223	8820	18701	0.914798	0.471633	1.93964	12.0284	7.51031	19.2646	6.77131e-45	2.03139e-44
q<0.05 vs background q>=0.05	2	166	223	3481	18701	0.744395	0.18614	3.99912	12.7334	9.40359	17.2423	5.46006e-72	4.91406e-71
q<0.05 vs background q>=0.05	3	109	223	1154	18701	0.488789	0.0617079	7.92101	14.5385	11.1069	19.0303	4.25821e-68	1.91619e-67
q<0.01 vs background q>=0.05	1	93	99	8820	18701	0.939394	0.471633	1.99179	17.3646	7.60171	39.6659	1.43891e-23	2.15837e-23
q<0.01 vs background q>=0.05	2	83	99	3481	18701	0.838384	0.18614	4.50406	22.6813	13.2651	38.7816	2.28358e-44	5.13806e-44
q<0.01 vs background q>=0.05	3	56	99	1154	18701	0.565657	0.0617079	9.16668	19.8023	13.2494	29.5963	8.47968e-41	1.52634e-40
q<0.001 vs background q>=0.05	1	37	38	8820	18701	0.973684	0.471633	2.0645	41.4509	5.68612	302.17	1.7929e-11	1.7929e-11
q<0.001 vs background q>=0.05	2	33	38	3481	18701	0.868421	0.18614	4.66542	28.8572	11.2577	73.9704	1.68204e-19	2.16263e-19
q<0.001 vs background q>=0.05	3	23	38	1154	18701	0.605263	0.0617079	9.80852	23.3149	12.1326	44.8036	1.14691e-18	1.29027e-18

### Sheet: family_bands
Disjoint q-value bands (support in >=3 families) and two-sided band comparisons.
band	supported_ge3	n	pct	CI95_low	CI95_high	OR	fisher_p_two_sided
0.01<=q<0.05	53	124	42.7419	34.3818	51.5383
0.001<=q<0.01	33	61	54.0984	41.724	65.9871
q<0.001	23	38	60.5263	44.7179	74.4019
q<0.001 vs 0.001<=q<0.01 (two-sided Fisher)						1.30101	0.677026
0.001<=q<0.01 vs 0.01<=q<0.05 (two-sided Fisher)						1.57884	0.160509

### Sheet: family_distribution
Distribution of supported-family counts 0-6 by set.
set	n_families	n_genes	proportion	cumulative_ge
q<0.05	0	19	0.0852018	223
q<0.05	1	38	0.170404	204
q<0.05	2	57	0.255605	166
q<0.05	3	40	0.179372	109
q<0.05	4	43	0.192825	69
q<0.05	5	23	0.103139	26
q<0.05	6	3	0.0134529	3
q<0.01	0	6	0.0606061	99
q<0.01	1	10	0.10101	93
q<0.01	2	27	0.272727	83
q<0.01	3	19	0.191919	56
q<0.01	4	25	0.252525	37
q<0.01	5	10	0.10101	12
q<0.01	6	2	0.020202	2
q<0.001	0	1	0.0263158	38
q<0.001	1	4	0.105263	37
q<0.001	2	10	0.263158	33
q<0.001	3	8	0.210526	23
q<0.001	4	10	0.263158	15
q<0.001	5	5	0.131579	5
q<0.001	6	0	0	0
background_q>=0.05	0	9881	0.528367	18701
background_q>=0.05	1	5339	0.285493	8820
background_q>=0.05	2	2327	0.124432	3481
background_q>=0.05	3	886	0.0473771	1154
background_q>=0.05	4	215	0.0114967	268
background_q>=0.05	5	49	0.00262018	53
background_q>=0.05	6	4	0.000213892	4

### Sheet: family_per_family_rates
Percentage of genes supported in each clinical family by set.
set	family	supported	n	pct
q<0.05	Coronary	155	223	69.5067
q<0.05	Arrhythmia	103	223	46.1883
q<0.05	Myocardial	46	223	20.6278
q<0.05	Pressure	159	223	71.3004
q<0.05	Cerebrovascular	56	223	25.1121
q<0.05	Venous	58	223	26.009
q<0.01	Coronary	80	99	80.8081
q<0.01	Arrhythmia	47	99	47.4747
q<0.01	Myocardial	24	99	24.2424
q<0.01	Pressure	78	99	78.7879
q<0.01	Cerebrovascular	32	99	32.3232
q<0.01	Venous	22	99	22.2222
q<0.001	Coronary	36	38	94.7368
q<0.001	Arrhythmia	19	38	50
q<0.001	Myocardial	10	38	26.3158
q<0.001	Pressure	27	38	71.0526
q<0.001	Cerebrovascular	15	38	39.4737
q<0.001	Venous	6	38	15.7895
background_q>=0.05	Coronary	3388	18701	18.1167
background_q>=0.05	Arrhythmia	2387	18701	12.764
background_q>=0.05	Myocardial	1013	18701	5.41682
background_q>=0.05	Pressure	4752	18701	25.4104
background_q>=0.05	Cerebrovascular	1017	18701	5.43821
background_q>=0.05	Venous	1223	18701	6.53976

### Sheet: family_locus_summary
LOCUS-REPRESENTATIVE COMPANION (families): nested 91/46/21 locus sets.
set	n_total	n_evaluable	supported_ge1	supported_ge2	supported_ge3	pct_ge3	pct_ge3_CI95_low	pct_ge3_CI95_high	mean_families
q<0.05	91	91	77	63	42	46.1538	36.2754	56.3438	2.35165
q<0.01	46	46	42	37	25	54.3478	40.1802	67.8453	2.71739
q<0.001	21	21	20	18	13	61.9048	40.8787	79.249	3.04762

### Sheet: family_locus_detail
Per final locus representative: supported families and endpoint count.
canonical_locus_id	representative_gene	locus_tier	in_q01	in_q001	evaluable	n_endpoints_p01	n_families_p01	families	noncoronary_families	supported_ge3_families	representative_q_BH
V2L001	NADK	q<0.05	FALSE	FALSE	TRUE	1	1	Pressure	1	FALSE	0.0382717
V2L002	KDF1	q<0.05	FALSE	FALSE	TRUE	5	4	Coronary;Arrhythmia;Pressure;Venous	3	TRUE	0.0327151
V2L003	PPAP2B	q<0.01	TRUE	FALSE	TRUE	5	3	Coronary;Arrhythmia;Pressure	2	TRUE	0.00113335
V2L004	CELSR2	q<0.001	TRUE	TRUE	TRUE	4	2	Coronary;Arrhythmia	1	FALSE	0.00029574
V2L005	ENSA	q<0.05	FALSE	FALSE	TRUE	4	2	Coronary;Arrhythmia	1	FALSE	0.0108184
V2L007	IL6R	q<0.01	TRUE	FALSE	TRUE	5	3	Coronary;Arrhythmia;Cerebrovascular	2	TRUE	0.0052412
V2L009	NME7	q<0.01	TRUE	FALSE	TRUE	6	4	Coronary;Arrhythmia;Pressure;Venous	3	TRUE	0.00124193
V2L010	CFHR3	q<0.001	TRUE	TRUE	TRUE	0	0		0	FALSE	0.000782858
V2L011	MIA3	q<0.01	TRUE	FALSE	TRUE	4	2	Coronary;Venous	1	FALSE	0.00157235
V2L012	SMC6	q<0.05	FALSE	FALSE	TRUE	0	0		0	FALSE	0.0230209
V2L013	EFR3B	q<0.05	FALSE	FALSE	TRUE	2	2	Arrhythmia;Pressure	2	FALSE	0.0113843
V2L014	CRIM1	q<0.05	FALSE	FALSE	TRUE	6	4	Coronary;Myocardial;Pressure;Venous	3	TRUE	0.0244154
V2L015	B3GNT2	q<0.05	FALSE	FALSE	TRUE	0	0		0	FALSE	0.0236821
V2L016	MDH1	q<0.05	FALSE	FALSE	TRUE	0	0		0	FALSE	0.0352444
V2L017	CEP68	q<0.05	FALSE	FALSE	TRUE	4	4	Coronary;Arrhythmia;Pressure;Venous	3	TRUE	0.0285059
V2L018	VAMP8	q<0.05	FALSE	FALSE	TRUE	3	1	Coronary	0	FALSE	0.0209112
V2L019	HOXD13	q<0.01	TRUE	FALSE	TRUE	2	2	Arrhythmia;Pressure	2	FALSE	0.00815404
V2L020	CARF	q<0.001	TRUE	TRUE	TRUE	4	2	Coronary;Cerebrovascular	1	FALSE	0.00029574
V2L021	FGD5	q<0.05	FALSE	FALSE	TRUE	6	4	Coronary;Arrhythmia;Pressure;Venous	3	TRUE	0.034953
V2L023	DALRD3	q<0.001	TRUE	TRUE	TRUE	3	3	Coronary;Arrhythmia;Pressure	2	TRUE	0.000485177
V2L024	RPP14	q<0.05	FALSE	FALSE	TRUE	0	0		0	FALSE	0.0330442
V2L025	PCCB	q<0.01	TRUE	FALSE	TRUE	3	1	Coronary	0	FALSE	0.00157235
V2L026	MRAS	q<0.01	TRUE	FALSE	TRUE	4	2	Coronary;Pressure	1	FALSE	0.00899018
V2L028	TIPARP	q<0.05	FALSE	FALSE	TRUE	3	2	Coronary;Arrhythmia	1	FALSE	0.0233619
V2L029	GRK4	q<0.01	TRUE	FALSE	TRUE	3	2	Coronary;Pressure	1	FALSE	0.00616844
V2L030	ENPEP	q<0.05	FALSE	FALSE	TRUE	6	5	Coronary;Arrhythmia;Myocardial;Pressure;Cerebrovascular	4	TRUE	0.0263209
V2L031	EDNRA	q<0.05	FALSE	FALSE	TRUE	9	6	Coronary;Arrhythmia;Myocardial;Pressure;Cerebrovascular;Venous	5	TRUE	0.0165694
V2L032	RGS7BP	q<0.05	FALSE	FALSE	TRUE	0	0		0	FALSE	0.0493358
V2L034	PHACTR1	q<0.01	TRUE	FALSE	TRUE	4	2	Coronary;Pressure	1	FALSE	0.00191414
V2L035	HDGFL1	q<0.05	FALSE	FALSE	TRUE	7	4	Coronary;Arrhythmia;Myocardial;Cerebrovascular	3	TRUE	0.0251526
V2L036	ATP6V1G2	q<0.001	TRUE	TRUE	TRUE	7	5	Coronary;Arrhythmia;Myocardial;Pressure;Venous	4	TRUE	0.000186397
V2L037	C6orf106	q<0.001	TRUE	TRUE	TRUE	8	5	Coronary;Arrhythmia;Myocardial;Pressure;Cerebrovascular	4	TRUE	0.000849878
V2L038	CDKN1A	q<0.01	TRUE	FALSE	TRUE	7	5	Coronary;Arrhythmia;Myocardial;Pressure;Cerebrovascular	4	TRUE	0.00261487
V2L039	KCNK5	q<0.05	FALSE	FALSE	TRUE	4	2	Coronary;Pressure	1	FALSE	0.0440493
V2L040	CENPW	q<0.05	FALSE	FALSE	TRUE	2	2	Coronary;Pressure	1	FALSE	0.0187154
V2L042	LPA	q<0.001	TRUE	TRUE	TRUE	3	1	Coronary	0	FALSE	8.52202e-08
V2L043	HIBADH	q<0.05	FALSE	FALSE	TRUE	3	3	Arrhythmia;Pressure;Cerebrovascular	3	TRUE	0.0105819
V2L044	TBX20	q<0.001	TRUE	TRUE	TRUE	1	1	Coronary	0	FALSE	0.000440308
V2L045	GCK	q<0.05	FALSE	FALSE	TRUE	1	1	Pressure	1	FALSE	0.0268467
V2L047	GTF2I	q<0.01	TRUE	FALSE	TRUE	2	2	Arrhythmia;Pressure	2	FALSE	0.00605989
V2L049	DUS4L	q<0.05	FALSE	FALSE	TRUE	4	3	Coronary;Arrhythmia;Pressure	2	TRUE	0.0192553
V2L050	KCNH2	q<0.01	TRUE	FALSE	TRUE	6	4	Coronary;Arrhythmia;Myocardial;Pressure	3	TRUE	0.00187938
V2L051	CLDN23	q<0.01	TRUE	FALSE	TRUE	1	1	Pressure	1	FALSE	0.0054483
V2L052	LPL	q<0.001	TRUE	TRUE	TRUE	6	4	Coronary;Arrhythmia;Myocardial;Pressure	3	TRUE	0.000981616
V2L053	XPO7	q<0.01	TRUE	FALSE	TRUE	3	3	Arrhythmia;Myocardial;Pressure	3	TRUE	0.0026396
V2L054	MMP16	q<0.01	TRUE	FALSE	TRUE	0	0		0	FALSE	0.00294337
V2L055	ZFPM2	q<0.01	TRUE	FALSE	TRUE	4	3	Coronary;Arrhythmia;Pressure	2	TRUE	0.00115085
V2L056	PTK2	q<0.01	TRUE	FALSE	TRUE	4	4	Coronary;Arrhythmia;Myocardial;Pressure	3	TRUE	0.00191414
V2L057	CDKN2B	q<0.001	TRUE	TRUE	TRUE	7	4	Coronary;Arrhythmia;Pressure;Cerebrovascular	3	TRUE	6.36e-06
V2L058	TMEM8B	q<0.05	FALSE	FALSE	TRUE	0	0		0	FALSE	0.0220292
V2L059	NMRK1	q<0.05	FALSE	FALSE	TRUE	0	0		0	FALSE	0.0427103
V2L060	ABO	q<0.01	TRUE	FALSE	TRUE	5	4	Coronary;Arrhythmia;Myocardial;Venous	3	TRUE	0.00191414
V2L061	DUSP13	q<0.05	FALSE	FALSE	TRUE	3	3	Coronary;Arrhythmia;Pressure	2	TRUE	0.0166714
V2L062	OBFC1	q<0.05	FALSE	FALSE	TRUE	5	3	Coronary;Arrhythmia;Pressure	2	TRUE	0.0233619
V2L063	HTRA1	q<0.001	TRUE	TRUE	TRUE	3	2	Coronary;Pressure	1	FALSE	0.000849878
V2L065	KCNK4	q<0.05	FALSE	FALSE	TRUE	4	2	Coronary;Venous	1	FALSE	0.0442324
V2L066	CCDC90B	q<0.05	FALSE	FALSE	TRUE	2	1	Coronary	0	FALSE	0.0134818
V2L067	ARHGAP42	q<0.05	FALSE	FALSE	TRUE	3	3	Coronary;Arrhythmia;Pressure	2	TRUE	0.0363341
V2L068	APOA5	q<0.05	FALSE	FALSE	TRUE	5	3	Coronary;Arrhythmia;Pressure	2	TRUE	0.0103103
V2L070	ARHGEF12	q<0.01	TRUE	FALSE	TRUE	1	1	Cerebrovascular	1	FALSE	0.00163501
V2L072	ESPL1	q<0.05	FALSE	FALSE	TRUE	1	1	Pressure	1	FALSE	0.0394392
V2L073	GLI1	q<0.05	FALSE	FALSE	TRUE	0	0		0	FALSE	0.0219712
V2L074	ACAD10	q<0.001	TRUE	TRUE	TRUE	6	4	Coronary;Pressure;Cerebrovascular;Venous	3	TRUE	0.000304276
V2L075	HNF1A	q<0.001	TRUE	TRUE	TRUE	4	3	Coronary;Arrhythmia;Pressure	2	TRUE	0.000335808
V2L076	FBRSL1	q<0.01	TRUE	FALSE	TRUE	4	4	Coronary;Pressure;Cerebrovascular;Venous	3	TRUE	0.00560676
V2L077	COL4A1	q<0.01	TRUE	FALSE	TRUE	5	3	Coronary;Pressure;Cerebrovascular	2	TRUE	0.00125165
V2L078	UPF3A	q<0.05	FALSE	FALSE	TRUE	1	1	Pressure	1	FALSE	0.0478703
V2L079	EXD2	q<0.05	FALSE	FALSE	TRUE	3	2	Coronary;Pressure	1	FALSE	0.0163543
V2L080	MARK3	q<0.001	TRUE	TRUE	TRUE	4	3	Coronary;Pressure;Cerebrovascular	2	TRUE	2.385e-05
V2L081	SMAD3	q<0.05	FALSE	FALSE	TRUE	6	4	Coronary;Arrhythmia;Pressure;Venous	3	TRUE	0.0116869
V2L083	IREB2	q<0.001	TRUE	TRUE	TRUE	3	2	Coronary;Pressure	1	FALSE	0.000360703
V2L084	FES	q<0.001	TRUE	TRUE	TRUE	6	4	Coronary;Arrhythmia;Pressure;Cerebrovascular	3	TRUE	7.632e-06
V2L085	DOC2A	q<0.05	FALSE	FALSE	TRUE	1	1	Pressure	1	FALSE	0.0379906
V2L086	CFDP1	q<0.001	TRUE	TRUE	TRUE	7	5	Coronary;Arrhythmia;Myocardial;Pressure;Venous	4	TRUE	0.000127836
V2L087	SMG6	q<0.01	TRUE	FALSE	TRUE	6	4	Coronary;Arrhythmia;Myocardial;Pressure	3	TRUE	0.00113335
V2L088	EIF5A	q<0.05	FALSE	FALSE	TRUE	0	0		0	FALSE	0.0292596
V2L089	ORMDL3	q<0.001	TRUE	TRUE	TRUE	2	2	Arrhythmia;Myocardial	2	FALSE	0.000514524
V2L090	ZNF652	q<0.001	TRUE	TRUE	TRUE	5	3	Coronary;Arrhythmia;Pressure	2	TRUE	0.000256217
V2L091	MAP2K6	q<0.05	FALSE	FALSE	TRUE	3	3	Coronary;Arrhythmia;Pressure	2	TRUE	0.0327151
V2L092	CYTH1	q<0.01	TRUE	FALSE	TRUE	2	2	Arrhythmia;Pressure	2	FALSE	0.00261487
V2L093	DYM	q<0.01	TRUE	FALSE	TRUE	0	0		0	FALSE	0.0013862
V2L094	MARCH2	q<0.05	FALSE	FALSE	TRUE	1	1	Pressure	1	FALSE	0.0340705
V2L095	LDLR	q<0.001	TRUE	TRUE	TRUE	7	4	Coronary;Arrhythmia;Pressure;Cerebrovascular	3	TRUE	0.00090259
V2L096	NUMBL	q<0.05	FALSE	FALSE	TRUE	2	2	Arrhythmia;Pressure	2	FALSE	0.0487879
V2L097	APOE	q<0.001	TRUE	TRUE	TRUE	7	5	Coronary;Myocardial;Pressure;Cerebrovascular;Venous	4	TRUE	7.632e-06
V2L098	RASIP1	q<0.05	FALSE	FALSE	TRUE	2	2	Cerebrovascular;Venous	2	FALSE	0.0182772
V2L099	ZNF471	q<0.01	TRUE	FALSE	TRUE	0	0		0	FALSE	0.00191414
V2L100	KIZ	q<0.05	FALSE	FALSE	TRUE	4	3	Coronary;Arrhythmia;Pressure	2	TRUE	0.035152
V2L101	GGT7	q<0.05	FALSE	FALSE	TRUE	5	3	Coronary;Cerebrovascular;Venous	2	TRUE	0.0280501
V2L102	NCOA5	q<0.05	FALSE	FALSE	TRUE	1	1	Arrhythmia	1	FALSE	0.0244154
V2L103	TAF4	q<0.05	FALSE	FALSE	TRUE	0	0		0	FALSE	0.0487879

### Sheet: family_strict_core_21
Strict-core 21-locus FinnGen evidence with supported families.
canonical_locus_id	representative_gene	representative_q_BH	status	in_finngen_union	n_endpoints_available	n_endpoints_p01	endpoints_p01	min_P	min_P_endpoint	supported_ge3	n_families_p01	families
V2L042	LPA	8.52202e-08	evaluable	TRUE	10	3	Angina=1.6433e-11;CAD=1.3909e-12;MI=2.3717e-09	1.3909e-12	CAD	TRUE	1	Coronary
V2L057	CDKN2B	6.36e-06	evaluable	TRUE	10	7	AF=0.0093862;Angina=9.1926e-14;CAD=6.6058e-15;Hypertension=0.0013206;MI=4.996e-16;Stroke=0.0056915;TIA=0.00023114	4.996e-16	MI	TRUE	4	Coronary;Arrhythmia;Pressure;Cerebrovascular
V2L097	APOE	7.632e-06	evaluable	TRUE	10	7	Angina=7.7716e-16;CAD=1.0547e-15;HF=1.88e-07;Hypertension=5.783e-07;MI=3.1086e-15;TIA=4.503e-05;VTE=0.00084299	7.7716e-16	Angina	TRUE	5	Coronary;Myocardial;Pressure;Cerebrovascular;Venous
V2L084	FES	7.632e-06	evaluable	TRUE	10	6	AF=4.004e-06;Angina=1.5911e-09;CAD=1.1291e-13;Hypertension=3.1641e-14;MI=1.0294e-08;TIA=0.00035929	3.1641e-14	Hypertension	TRUE	4	Coronary;Arrhythmia;Pressure;Cerebrovascular
V2L080	MARK3	2.385e-05	evaluable	TRUE	10	4	Angina=0.00026839;CAD=0.00037128;Hypertension=4.5314e-10;TIA=0.0018171	4.5314e-10	Hypertension	TRUE	3	Coronary;Pressure;Cerebrovascular
V2L086	CFDP1	0.000127836	evaluable	TRUE	10	7	AF=0.00027552;Angina=7.6293e-13;CAD=1.6745e-14;HF=0.00010624;Hypertension=6.0282e-10;MI=2.9034e-12;VTE=0.0048261	1.6745e-14	CAD	TRUE	5	Coronary;Arrhythmia;Myocardial;Pressure;Venous
V2L036	ATP6V1G2	0.000186397	evaluable	TRUE	10	7	AF=8.3291e-06;Angina=4.8315e-10;CAD=6.2212e-10;HF=0.0018953;Hypertension=1.2784e-13;MI=3.7535e-07;VTE=0.0017666	1.2784e-13	Hypertension	TRUE	5	Coronary;Arrhythmia;Myocardial;Pressure;Venous
V2L090	ZNF652	0.000256217	evaluable	TRUE	10	5	AF=0.00011388;Angina=5.1052e-08;CAD=1.0423e-08;Hypertension=5.8586e-13;MI=6.8277e-07	5.8586e-13	Hypertension	TRUE	3	Coronary;Arrhythmia;Pressure
V2L004	CELSR2	0.00029574	evaluable	TRUE	10	4	AF=0.0040379;Angina=3.2729e-13;CAD=4.4409e-15;MI=6.4326e-09	4.4409e-15	CAD	TRUE	2	Coronary;Arrhythmia
V2L020	CARF	0.00029574	evaluable	TRUE	10	4	Angina=5e-10;CAD=1.1147e-13;MI=5e-10;Stroke=2.7604e-05	1.1147e-13	CAD	TRUE	2	Coronary;Cerebrovascular
V2L074	ACAD10	0.000304276	evaluable	TRUE	10	6	Angina=2e-09;CAD=1.1178e-05;Hypertension=9.6756e-14;MI=6.6667e-06;TIA=0.002815;VTE=0.0009664	9.6756e-14	Hypertension	TRUE	4	Coronary;Pressure;Cerebrovascular;Venous
V2L075	HNF1A	0.000335808	evaluable	TRUE	10	4	AF=0.00014376;CAD=0.00037431;Hypertension=0.00094771;MI=2.5519e-06	2.5519e-06	MI	TRUE	3	Coronary;Arrhythmia;Pressure
V2L083	IREB2	0.000360703	evaluable	TRUE	10	3	Angina=0.0001139;CAD=0.0054008;Hypertension=0.004284	0.0001139	Angina	TRUE	2	Coronary;Pressure
V2L044	TBX20	0.000440308	evaluable	TRUE	10	1	MI=0.0030699	0.0030699	MI	FALSE	1	Coronary
V2L023	DALRD3	0.000485177	evaluable	TRUE	10	3	AF=0.0073422;Hypertension=4.4287e-11;MI=0.00034697	4.4287e-11	Hypertension	TRUE	3	Coronary;Arrhythmia;Pressure
V2L089	ORMDL3	0.000514524	evaluable	TRUE	10	2	AF=2.0205e-05;HF=0.0021221	2.0205e-05	AF	FALSE	2	Arrhythmia;Myocardial
V2L010	CFHR3	0.000782858	evaluable	TRUE	10	0		0.039749	Hypertension	FALSE	0
V2L037	C6orf106	0.000849878	evaluable	TRUE	10	8	AF=0.0023273;Angina=8.1835e-08;CAD=7.2386e-09;HF=0.0015745;Hypertension=1.9414e-05;MI=5.9028e-05;Stroke=8.2868e-05;TIA=0.0001179	7.2386e-09	CAD	TRUE	5	Coronary;Arrhythmia;Myocardial;Pressure;Cerebrovascular
V2L063	HTRA1	0.000849878	evaluable	TRUE	10	3	CAD=2.5307e-06;Hypertension=0.0016185;MI=1.2448e-05	2.5307e-06	CAD	TRUE	2	Coronary;Pressure
V2L095	LDLR	0.00090259	evaluable	TRUE	10	7	AF=1.6572e-05;Angina=1.5079e-10;CAD=3.4556e-12;Hypertension=8.5053e-14;MI=2.3215e-15;Stroke=0.002476;TIA=0.0059163	2.3215e-15	MI	TRUE	4	Coronary;Arrhythmia;Pressure;Cerebrovascular
V2L052	LPL	0.000981616	evaluable	TRUE	10	6	AF=0.0002004;Angina=4.0652e-11;CAD=7.0616e-13;HF=0.0016038;Hypertension=0.00032649;MI=3.8217e-10	7.0616e-13	CAD	TRUE	4	Coronary;Arrhythmia;Myocardial;Pressure

### Sheet: gene_missingness
Genes lacking FinnGen coverage (not evaluable).
gene	q_BH	q_tier	in_q05	in_q01	in_q001	set_membership
OR52N5	0.0724837	none	FALSE	FALSE	FALSE	background_q>=0.05
C4B	0.093892	none	FALSE	FALSE	FALSE	background_q>=0.05
OR4S2	0.120662	none	FALSE	FALSE	FALSE	background_q>=0.05
OR4P4	0.26496	none	FALSE	FALSE	FALSE	background_q>=0.05
OR4C11	0.269681	none	FALSE	FALSE	FALSE	background_q>=0.05
GPRIN2	0.279109	none	FALSE	FALSE	FALSE	background_q>=0.05
UGT2B17	0.287473	none	FALSE	FALSE	FALSE	background_q>=0.05
CD160	0.304563	none	FALSE	FALSE	FALSE	background_q>=0.05
CBWD6	0.307627	none	FALSE	FALSE	FALSE	background_q>=0.05
SPATA31A6	0.309015	none	FALSE	FALSE	FALSE	background_q>=0.05
TAS2R46	0.313311	none	FALSE	FALSE	FALSE	background_q>=0.05
OR4C46	0.337821	none	FALSE	FALSE	FALSE	background_q>=0.05
FAM72B	0.385296	none	FALSE	FALSE	FALSE	background_q>=0.05
DGCR6	0.391468	none	FALSE	FALSE	FALSE	background_q>=0.05
SIGLEC14	0.395806	none	FALSE	FALSE	FALSE	background_q>=0.05
OR4A5	0.403598	none	FALSE	FALSE	FALSE	background_q>=0.05
MUC8	0.407693	none	FALSE	FALSE	FALSE	background_q>=0.05
TIMM23	0.408086	none	FALSE	FALSE	FALSE	background_q>=0.05
RNF115	0.409405	none	FALSE	FALSE	FALSE	background_q>=0.05
DRAP1	0.412982	none	FALSE	FALSE	FALSE	background_q>=0.05
ANKRD35	0.429852	none	FALSE	FALSE	FALSE	background_q>=0.05
POLR3C	0.479872	none	FALSE	FALSE	FALSE	background_q>=0.05
CYFIP1	0.492549	none	FALSE	FALSE	FALSE	background_q>=0.05
CT45A5	0.494502	none	FALSE	FALSE	FALSE	background_q>=0.05
NBPF10	0.494856	none	FALSE	FALSE	FALSE	background_q>=0.05
NIPA1	0.496903	none	FALSE	FALSE	FALSE	background_q>=0.05
POLR3GL	0.498237	none	FALSE	FALSE	FALSE	background_q>=0.05
OR4N5	0.510033	none	FALSE	FALSE	FALSE	background_q>=0.05
PRODH	0.514555	none	FALSE	FALSE	FALSE	background_q>=0.05
LOC101929479	0.522087	none	FALSE	FALSE	FALSE	background_q>=0.05
POU5F2	0.522087	none	FALSE	FALSE	FALSE	background_q>=0.05
LOC101929322	0.537285	none	FALSE	FALSE	FALSE	background_q>=0.05
LOC100996701	0.537412	none	FALSE	FALSE	FALSE	background_q>=0.05
TMSB15B	0.537494	none	FALSE	FALSE	FALSE	background_q>=0.05
C1orf186	0.537494	none	FALSE	FALSE	FALSE	background_q>=0.05
PEX11B	0.543312	none	FALSE	FALSE	FALSE	background_q>=0.05
NCOA4	0.545361	none	FALSE	FALSE	FALSE	background_q>=0.05
NPIPA7	0.553712	none	FALSE	FALSE	FALSE	background_q>=0.05
ZNF488	0.556598	none	FALSE	FALSE	FALSE	background_q>=0.05
MSMB	0.558113	none	FALSE	FALSE	FALSE	background_q>=0.05
ITGA10	0.558266	none	FALSE	FALSE	FALSE	background_q>=0.05
CT45A6	0.560507	none	FALSE	FALSE	FALSE	background_q>=0.05
RBM8A	0.560964	none	FALSE	FALSE	FALSE	background_q>=0.05
GDF2	0.573655	none	FALSE	FALSE	FALSE	background_q>=0.05
DEFA1B	0.574832	none	FALSE	FALSE	FALSE	background_q>=0.05
MAGEA1	0.574979	none	FALSE	FALSE	FALSE	background_q>=0.05
TRIM74	0.593892	none	FALSE	FALSE	FALSE	background_q>=0.05
OR4M2	0.594516	none	FALSE	FALSE	FALSE	background_q>=0.05
KRTAP5-1	0.600608	none	FALSE	FALSE	FALSE	background_q>=0.05
RBP3	0.605813	none	FALSE	FALSE	FALSE	background_q>=0.05
LOC391003	0.608505	none	FALSE	FALSE	FALSE	background_q>=0.05
LIX1L	0.617846	none	FALSE	FALSE	FALSE	background_q>=0.05
CHCHD1	0.620643	none	FALSE	FALSE	FALSE	background_q>=0.05
GOLGA6L4	0.623485	none	FALSE	FALSE	FALSE	background_q>=0.05
OVOS	0.623485	none	FALSE	FALSE	FALSE	background_q>=0.05
SSX4	0.629422	none	FALSE	FALSE	FALSE	background_q>=0.05
NOTCH2NL	0.629993	none	FALSE	FALSE	FALSE	background_q>=0.05
U2AF1	0.630704	none	FALSE	FALSE	FALSE	background_q>=0.05
NUDT17	0.638844	none	FALSE	FALSE	FALSE	background_q>=0.05
TBC1D3F	0.649335	none	FALSE	FALSE	FALSE	background_q>=0.05
TXNIP	0.65551	none	FALSE	FALSE	FALSE	background_q>=0.05
ANKRD34A	0.655775	none	FALSE	FALSE	FALSE	background_q>=0.05
RIMBP3B	0.662739	none	FALSE	FALSE	FALSE	background_q>=0.05
PPIAL4G	0.669982	none	FALSE	FALSE	FALSE	background_q>=0.05
GPR89A	0.670061	none	FALSE	FALSE	FALSE	background_q>=0.05
CRYAA	0.676239	none	FALSE	FALSE	FALSE	background_q>=0.05
UGT2B28	0.67857	none	FALSE	FALSE	FALSE	background_q>=0.05
PRAMEF9	0.686589	none	FALSE	FALSE	FALSE	background_q>=0.05
GAGE2E	0.705881	none	FALSE	FALSE	FALSE	background_q>=0.05
LOC101928422	0.712486	none	FALSE	FALSE	FALSE	background_q>=0.05
TUBGCP5	0.714732	none	FALSE	FALSE	FALSE	background_q>=0.05
C21orf140	0.719745	none	FALSE	FALSE	FALSE	background_q>=0.05
OPN1MW2	0.722823	none	FALSE	FALSE	FALSE	background_q>=0.05
GAGE2D	0.727169	none	FALSE	FALSE	FALSE	background_q>=0.05
NPIPB8	0.732532	none	FALSE	FALSE	FALSE	background_q>=0.05
EXOSC6	0.736587	none	FALSE	FALSE	FALSE	background_q>=0.05
ZNF658	0.746375	none	FALSE	FALSE	FALSE	background_q>=0.05
UBTFL1	0.750089	none	FALSE	FALSE	FALSE	background_q>=0.05
HIST1H2AJ	0.751247	none	FALSE	FALSE	FALSE	background_q>=0.05
PTPN20	0.756309	none	FALSE	FALSE	FALSE	background_q>=0.05
GATSL2	0.762395	none	FALSE	FALSE	FALSE	background_q>=0.05
POTED	0.765404	none	FALSE	FALSE	FALSE	background_q>=0.05
AVPR1B	0.766865	none	FALSE	FALSE	FALSE	background_q>=0.05
GAGE2A	0.767251	none	FALSE	FALSE	FALSE	background_q>=0.05
LOC101060017	0.767413	none	FALSE	FALSE	FALSE	background_q>=0.05
HFE2	0.774831	none	FALSE	FALSE	FALSE	background_q>=0.05
OR2A42	0.779913	none	FALSE	FALSE	FALSE	background_q>=0.05
ACOT1	0.779949	none	FALSE	FALSE	FALSE	background_q>=0.05
OR4N4	0.782119	none	FALSE	FALSE	FALSE	background_q>=0.05
PIAS3	0.79357	none	FALSE	FALSE	FALSE	background_q>=0.05
LOC101060581	0.806252	none	FALSE	FALSE	FALSE	background_q>=0.05
UBE2Q2L	0.810914	none	FALSE	FALSE	FALSE	background_q>=0.05
SLX1B	0.81434	none	FALSE	FALSE	FALSE	background_q>=0.05
PRR20B	0.814814	none	FALSE	FALSE	FALSE	background_q>=0.05
HIST1H2AM	0.819444	none	FALSE	FALSE	FALSE	background_q>=0.05
PRAMEF16	0.822619	none	FALSE	FALSE	FALSE	background_q>=0.05
LOC101927628	0.824251	none	FALSE	FALSE	FALSE	background_q>=0.05
LOC101927353	0.824351	none	FALSE	FALSE	FALSE	background_q>=0.05
GSTM1	0.824667	none	FALSE	FALSE	FALSE	background_q>=0.05
PDZK1	0.829533	none	FALSE	FALSE	FALSE	background_q>=0.05
LOC101928468	0.829768	none	FALSE	FALSE	FALSE	background_q>=0.05
CTSE	0.838043	none	FALSE	FALSE	FALSE	background_q>=0.05
OR9A4	0.838043	none	FALSE	FALSE	FALSE	background_q>=0.05
FCGR1B	0.842781	none	FALSE	FALSE	FALSE	background_q>=0.05
NIPA2	0.847386	none	FALSE	FALSE	FALSE	background_q>=0.05
TAS2R43	0.852168	none	FALSE	FALSE	FALSE	background_q>=0.05
SIK1	0.855626	none	FALSE	FALSE	FALSE	background_q>=0.05
GAGE12J	0.855626	none	FALSE	FALSE	FALSE	background_q>=0.05
PGA4	0.858595	none	FALSE	FALSE	FALSE	background_q>=0.05
MBD3L4	0.867508	none	FALSE	FALSE	FALSE	background_q>=0.05
KRTAP22-2	0.868768	none	FALSE	FALSE	FALSE	background_q>=0.05
TPTE	0.869914	none	FALSE	FALSE	FALSE	background_q>=0.05
CFC1B	0.874812	none	FALSE	FALSE	FALSE	background_q>=0.05
TRIM64	0.875712	none	FALSE	FALSE	FALSE	background_q>=0.05
LOC101060026	0.882527	none	FALSE	FALSE	FALSE	background_q>=0.05
FAM72A	0.882929	none	FALSE	FALSE	FALSE	background_q>=0.05
PWP2	0.888364	none	FALSE	FALSE	FALSE	background_q>=0.05
LCE3A	0.888536	none	FALSE	FALSE	FALSE	background_q>=0.05
SMIM11	0.893239	none	FALSE	FALSE	FALSE	background_q>=0.05
KRTAP9-7	0.894846	none	FALSE	FALSE	FALSE	background_q>=0.05
ICOSLG	0.895536	none	FALSE	FALSE	FALSE	background_q>=0.05
LOC100506217	0.897144	none	FALSE	FALSE	FALSE	background_q>=0.05
VCX3B	0.898027	none	FALSE	FALSE	FALSE	background_q>=0.05
NPIPB9	0.903515	none	FALSE	FALSE	FALSE	background_q>=0.05
FAM156B	0.903569	none	FALSE	FALSE	FALSE	background_q>=0.05
CSAG1	0.911118	none	FALSE	FALSE	FALSE	background_q>=0.05
LIMS3L	0.913865	none	FALSE	FALSE	FALSE	background_q>=0.05
SYT15	0.922256	none	FALSE	FALSE	FALSE	background_q>=0.05
POU3F3	0.923198	none	FALSE	FALSE	FALSE	background_q>=0.05
LCE1D	0.926233	none	FALSE	FALSE	FALSE	background_q>=0.05
KRTAP13-3	0.929721	none	FALSE	FALSE	FALSE	background_q>=0.05
GSTT1	0.935881	none	FALSE	FALSE	FALSE	background_q>=0.05
AMY1B	0.936275	none	FALSE	FALSE	FALSE	background_q>=0.05
NBPF15	0.936753	none	FALSE	FALSE	FALSE	background_q>=0.05
AMY1C	0.937606	none	FALSE	FALSE	FALSE	background_q>=0.05
UPK3BL	0.939928	none	FALSE	FALSE	FALSE	background_q>=0.05
MAGEA12	0.942617	none	FALSE	FALSE	FALSE	background_q>=0.05
TCEB3C	0.946252	none	FALSE	FALSE	FALSE	background_q>=0.05
HIST1H4D	0.947796	none	FALSE	FALSE	FALSE	background_q>=0.05
CLDN25	0.950573	none	FALSE	FALSE	FALSE	background_q>=0.05
RHOXF2	0.95766	none	FALSE	FALSE	FALSE	background_q>=0.05
GDF10	0.961716	none	FALSE	FALSE	FALSE	background_q>=0.05
SLX1A	0.96184	none	FALSE	FALSE	FALSE	background_q>=0.05
HIST1H2BI	0.968587	none	FALSE	FALSE	FALSE	background_q>=0.05
LOC100996318	0.970097	none	FALSE	FALSE	FALSE	background_q>=0.05
SERF1A	0.971585	none	FALSE	FALSE	FALSE	background_q>=0.05
TBC1D3	0.971764	none	FALSE	FALSE	FALSE	background_q>=0.05
OR6C75	0.972722	none	FALSE	FALSE	FALSE	background_q>=0.05
AMY1A	0.977001	none	FALSE	FALSE	FALSE	background_q>=0.05
CT45A2	0.977546	none	FALSE	FALSE	FALSE	background_q>=0.05
OR5C1	0.979967	none	FALSE	FALSE	FALSE	background_q>=0.05
MBD3L2	0.981047	none	FALSE	FALSE	FALSE	background_q>=0.05
WBP5	0.992781	none	FALSE	FALSE	FALSE	background_q>=0.05
KRTAP9-6	0.99287	none	FALSE	FALSE	FALSE	background_q>=0.05
GAGE13	0.999501	none	FALSE	FALSE	FALSE	background_q>=0.05
ZCCHC13	0.999819	none	FALSE	FALSE	FALSE	background_q>=0.05

### Sheet: gene_ledger
All 19,080 genes: family and endpoint support fields and all ten endpoint P values (blank = not available).
gene	q_BH	q_tier	canonical_locus_id_or_mapping_key	in_finngen_union	n_endpoints_available	n_endpoints_p001	n_endpoints_p01	n_endpoints_p05	supported_ge3_p01	endpoints_p01	in_q05	in_q01	in_q001	P_AF	P_Angina	P_CAD	P_Cardiomyopathy	P_HF	P_Hypertension	P_MI	P_Stroke	P_TIA	P_VTE	n_families_p01	n_noncoronary_families	families	supported_ge3_families
A1BG	0.794108	none	UNMAPPED:A1BG	TRUE	10	0	0	0	FALSE		FALSE	FALSE	FALSE	0.89631	0.17443	0.10261	0.38613	0.51209	0.74207	0.077442	0.61115	0.5629	0.75047	0.0	0.0		FALSE
A1CF	0.819444	none	UNMAPPED:A1CF	TRUE	10	0	0	0	FALSE		FALSE	FALSE	FALSE	0.073811	0.47925	0.70236	0.78172	0.47267	0.37797	0.48385	0.30636	0.76429	0.40504	0.0	0.0		FALSE
A2M	0.686078	none	UNMAPPED:A2M	TRUE	10	0	1	1	FALSE	VTE=0.0068053	FALSE	FALSE	FALSE	0.81108	0.1924	0.28479	0.53743	0.64632	0.52515	0.18089	0.076427	0.90526	0.0068053	1.0	1.0	Venous	FALSE
A2ML1	0.357118	none	UNMAPPED:A2ML1	TRUE	10	0	0	3	FALSE		FALSE	FALSE	FALSE	0.25162	0.10678	0.042114	0.60531	0.26304	0.074959	0.25386	0.011467	0.027951	0.38401	0.0	0.0		FALSE
A3GALT2	0.58132	none	UNMAPPED:A3GALT2	TRUE	10	0	0	1	FALSE		FALSE	FALSE	FALSE	0.57738	0.13151	0.35889	0.2114	0.52569	0.92109	0.01496	0.050534	0.68739	0.51369	0.0	0.0		FALSE
A4GALT	0.617427	none	UNMAPPED:A4GALT	TRUE	10	0	1	2	FALSE	VTE=0.002978	FALSE	FALSE	FALSE	0.099111	0.038246	0.46122	0.94143	0.90657	0.34738	0.073288	0.3161	0.71214	0.002978	1.0	1.0	Venous	FALSE
A4GNT	0.264439	none	V2L026	TRUE	10	1	2	3	FALSE	CAD=0.0021299;MI=0.00071	FALSE	FALSE	FALSE	0.37062	0.018718	0.0021299	0.9926	0.44072	0.10078	0.00071	0.95809	0.56815	0.075261	1.0	0.0	Coronary	FALSE
AAAS	0.714909	none	UNMAPPED:AAAS	TRUE	10	1	1	1	FALSE	Hypertension=0.00040272	FALSE	FALSE	FALSE	0.2684	0.18243	0.33826	0.40439	0.85074	0.00040272	0.66423	0.51424	0.40533	0.28338	1.0	1.0	Pressure	FALSE
AACS	0.562704	none	UNMAPPED:AACS	TRUE	10	0	1	2	FALSE	Angina=0.0072721	FALSE	FALSE	FALSE	0.36253	0.0072721	0.3699	0.48977	0.88177	0.19585	0.015506	0.79767	0.99128	0.089046	1.0	0.0	Coronary	FALSE
AADAC	0.58334	none	UNMAPPED:AADAC	TRUE	10	0	0	0	FALSE		FALSE	FALSE	FALSE	0.74885	0.30584	0.14987	0.44751	0.44504	0.42647	0.32203	0.11561	0.058884	0.80638	0.0	0.0		FALSE
AADACL2	0.897369	none	UNMAPPED:AADACL2	TRUE	10	0	0	0	FALSE		FALSE	FALSE	FALSE	0.63875	0.38493	0.27936	0.40706	0.64821	0.22252	0.056525	0.5042	0.61293	0.2369	0.0	0.0		FALSE
AADACL3	0.864257	none	UNMAPPED:AADACL3	TRUE	10	0	0	4	FALSE		FALSE	FALSE	FALSE	0.57492	0.087789	0.041414	0.023412	0.59527	0.024152	0.34425	0.9236	0.021998	0.36864	0.0	0.0		FALSE
AADACL4	0.810914	none	UNMAPPED:AADACL4	TRUE	10	0	0	2	FALSE		FALSE	FALSE	FALSE	0.54237	0.8358	0.15812	0.58284	0.065171	0.014348	0.87108	0.68069	0.12646	0.01619	0.0	0.0		FALSE
AADAT	0.551502	none	UNMAPPED:AADAT	TRUE	10	0	0	0	FALSE		FALSE	FALSE	FALSE	0.3819	0.078185	0.056041	0.39903	0.38231	0.2015	0.92757	0.065139	0.17788	0.71179	0.0	0.0		FALSE
AAED1	0.826186	none	UNMAPPED:AAED1	TRUE	10	0	0	1	FALSE		FALSE	FALSE	FALSE	0.077815	0.3853	0.70108	0.089398	0.040739	0.54895	0.30288	0.32098	0.62219	0.46147	0.0	0.0		FALSE
AAGAB	0.299432	none	UNMAPPED:AAGAB	TRUE	10	1	2	5	FALSE	AF=0.0057284;VTE=0.00082504	FALSE	FALSE	FALSE	0.0057284	0.67666	0.14598	0.81441	0.049456	0.016421	0.40985	0.1125	0.016281	0.00082504	2.0	2.0	Arrhythmia;Venous	FALSE
AAK1	0.440839	none	UNMAPPED:AAK1	TRUE	10	0	2	3	FALSE	Hypertension=0.0094178;MI=0.0098526	FALSE	FALSE	FALSE	0.17394	0.14439	0.01908	0.70672	0.23364	0.0094178	0.0098526	0.18486	0.22044	0.35579	2.0	1.0	Coronary;Pressure	FALSE
AAMDC	0.551177	none	UNMAPPED:AAMDC	TRUE	10	2	2	3	FALSE	Hypertension=0.00060193;VTE=0.00025098	FALSE	FALSE	FALSE	0.08363	0.2907	0.061673	0.92647	0.051804	0.00060193	0.68875	0.40742	0.048888	0.00025098	2.0	2.0	Pressure;Venous	FALSE
AAMP	0.574204	none	UNMAPPED:AAMP	TRUE	10	0	1	1	FALSE	VTE=0.0085271	FALSE	FALSE	FALSE	0.5121	0.41516	0.45854	0.44151	0.9159	0.45836	0.33082	0.36442	0.56586	0.0085271	1.0	1.0	Venous	FALSE
AANAT	0.94067	none	UNMAPPED:AANAT	TRUE	10	0	0	1	FALSE		FALSE	FALSE	FALSE	0.2637	0.011584	0.43204	0.071443	0.23237	0.29662	0.44685	0.24924	0.38275	0.47101	0.0	0.0		FALSE
AAR2	0.596754	none	UNMAPPED:AAR2	TRUE	10	2	3	5	TRUE	Angina=0.00022465;CAD=3.2881e-05;MI=0.0028967	FALSE	FALSE	FALSE	0.030166	0.00022465	3.2881e-05	0.43457	0.10002	0.57431	0.0028967	0.045184	0.2373	0.31882	1.0	0.0	Coronary	FALSE
AARD	0.931938	none	UNMAPPED:AARD	TRUE	10	0	1	1	FALSE	CAD=0.0020611	FALSE	FALSE	FALSE	0.40142	0.45507	0.0020611	0.080329	0.69702	0.47127	0.11542	0.87813	0.30343	0.15905	1.0	0.0	Coronary	FALSE
AARS	0.798894	none	UNMAPPED:AARS	TRUE	10	1	4	6	TRUE	AF=0.0028098;CAD=0.0011822;Hypertension=3.5013e-05;MI=0.0080697	FALSE	FALSE	FALSE	0.0028098	0.027687	0.0011822	0.8578	0.29762	3.5013e-05	0.0080697	0.50951	0.14158	0.017145	3.0	2.0	Coronary;Arrhythmia;Pressure	TRUE
AARS2	0.848763	none	UNMAPPED:AARS2	TRUE	10	0	0	1	FALSE		FALSE	FALSE	FALSE	0.050539	0.3231	0.82637	0.50191	0.58506	0.058821	0.021069	0.31883	0.97709	0.77519	0.0	0.0		FALSE
AARSD1	0.32771	none	UNMAPPED:AARSD1	TRUE	10	1	1	1	FALSE	Hypertension=0.0001437	FALSE	FALSE	FALSE	0.22744	0.36209	0.1742	0.14768	0.78773	0.0001437	0.34729	0.79505	0.34247	0.11086	1.0	1.0	Pressure	FALSE
AASDH	0.895907	none	UNMAPPED:AASDH	TRUE	10	1	1	1	FALSE	Hypertension=0.00072083	FALSE	FALSE	FALSE	0.74272	0.94654	0.6879	0.75043	0.30601	0.00072083	0.80825	0.76619	0.88074	0.29166	1.0	1.0	Pressure	FALSE
AASDHPPT	0.911578	none	UNMAPPED:AASDHPPT	TRUE	10	0	1	4	FALSE	Hypertension=0.0043527	FALSE	FALSE	FALSE	0.0698	0.023833	0.20622	0.92612	0.042495	0.0043527	0.012525	0.22854	0.53302	0.69649	1.0	1.0	Pressure	FALSE
AASS	0.61229	none	UNMAPPED:AASS	TRUE	10	0	0	1	FALSE		FALSE	FALSE	FALSE	0.45453	0.33202	0.5298	0.52467	0.055637	0.14014	0.32561	0.066737	0.53221	0.018421	0.0	0.0		FALSE
AATF	0.540067	none	UNMAPPED:AATF	TRUE	10	0	1	2	FALSE	Hypertension=0.0038118	FALSE	FALSE	FALSE	0.015448	0.79973	0.15155	0.50951	0.33365	0.0038118	0.3848	0.2575	0.82763	0.88138	1.0	1.0	Pressure	FALSE
AATK	0.498237	none	UNMAPPED:AATK	TRUE	10	1	1	2	FALSE	Hypertension=0.00012198	FALSE	FALSE	FALSE	0.02386	0.60392	0.16816	0.9841	0.12543	0.00012198	0.25914	0.10802	0.27197	0.14522	1.0	1.0	Pressure	FALSE
ABAT	0.82268	none	UNMAPPED:ABAT	TRUE	10	0	0	1	FALSE		FALSE	FALSE	FALSE	0.35154	0.28322	0.011737	0.43045	0.28625	0.39426	0.221	0.09403	0.18965	0.41065	0.0	0.0		FALSE
ABCA1	0.588349	none	UNMAPPED:ABCA1	TRUE	10	3	5	5	TRUE	Angina=9.9756e-05;CAD=3.1523e-06;Hypertension=0.0011774;MI=1.7034e-07;TIA=0.0025234	FALSE	FALSE	FALSE	0.67964	9.9756e-05	3.1523e-06	0.45825	0.80569	0.0011774	1.7034e-07	0.22801	0.0025234	0.75934	3.0	2.0	Coronary;Pressure;Cerebrovascular	TRUE
ABCA10	0.790096	none	UNMAPPED:ABCA10	TRUE	10	0	0	0	FALSE		FALSE	FALSE	FALSE	0.54664	0.91751	0.30471	0.058188	0.2117	0.21748	0.41648	0.42213	0.3579	0.63457	0.0	0.0		FALSE
ABCA12	0.548179	none	UNMAPPED:ABCA12	TRUE	10	0	0	2	FALSE		FALSE	FALSE	FALSE	0.025634	0.028351	0.33142	0.18395	0.82217	0.61867	0.083911	0.31919	0.48155	0.26228	0.0	0.0		FALSE
ABCA13	0.560565	none	UNMAPPED:ABCA13	TRUE	10	0	0	0	FALSE		FALSE	FALSE	FALSE	0.31193	0.67839	0.31465	0.58568	0.557	0.71411	0.59626	0.51657	0.50979	0.1007	0.0	0.0		FALSE
ABCA2	0.469735	none	UNMAPPED:ABCA2	TRUE	10	0	0	1	FALSE		FALSE	FALSE	FALSE	0.6711	0.2658	0.4757	0.97609	0.78423	0.57072	0.51093	0.028828	0.56503	0.11665	0.0	0.0		FALSE
ABCA3	0.549303	none	UNMAPPED:ABCA3	TRUE	10	0	0	0	FALSE		FALSE	FALSE	FALSE	0.096518	0.091103	0.15859	0.99552	0.46905	0.063072	0.17535	0.3794	0.43466	0.1676	0.0	0.0		FALSE
ABCA4	0.647924	none	UNMAPPED:ABCA4	TRUE	10	0	0	3	FALSE		FALSE	FALSE	FALSE	0.68055	0.12511	0.044611	0.17444	0.18018	0.031332	0.031315	0.21457	0.20252	0.082466	0.0	0.0		FALSE
ABCA5	0.84584	none	UNMAPPED:ABCA5	TRUE	10	0	1	1	FALSE	Hypertension=0.0020218	FALSE	FALSE	FALSE	0.072412	0.30733	0.16171	0.9987	0.54021	0.0020218	0.22539	0.37624	0.33842	0.2172	1.0	1.0	Pressure	FALSE
ABCA6	0.68427	none	UNMAPPED:ABCA6	TRUE	10	0	0	0	FALSE		FALSE	FALSE	FALSE	0.79618	0.83187	0.11275	0.058479	0.41048	0.50807	0.20622	0.14706	0.16818	0.28826	0.0	0.0		FALSE
ABCA7	0.928011	none	UNMAPPED:ABCA7	TRUE	10	1	1	4	FALSE	MI=0.00098934	FALSE	FALSE	FALSE	0.059198	0.13597	0.040107	0.66569	0.026894	0.017128	0.00098934	0.94714	0.39043	0.058353	1.0	0.0	Coronary	FALSE
ABCA8	0.24241	none	V2L091	TRUE	10	0	1	2	FALSE	CAD=0.0016257	FALSE	FALSE	FALSE	0.92822	0.094397	0.0016257	0.12601	0.69255	0.069164	0.082715	0.086985	0.99156	0.033951	1.0	0.0	Coronary	FALSE
ABCA9	0.606294	none	UNMAPPED:ABCA9	TRUE	10	0	0	0	FALSE		FALSE	FALSE	FALSE	0.53372	0.40175	0.2528	0.3959	0.18018	0.073217	0.34473	0.10427	0.79596	0.32477	0.0	0.0		FALSE
ABCB1	0.917467	none	UNMAPPED:ABCB1	TRUE	10	0	2	4	FALSE	CAD=0.0074208;Hypertension=0.0021941	FALSE	FALSE	FALSE	0.012147	0.032059	0.0074208	0.44329	0.35096	0.0021941	0.16103	0.96617	0.14764	0.85858	2.0	1.0	Coronary;Pressure	FALSE
ABCB10	0.617287	none	UNMAPPED:ABCB10	TRUE	10	0	0	1	FALSE		FALSE	FALSE	FALSE	0.38376	0.64435	0.0983	0.25418	0.52446	0.64801	0.054122	0.16777	0.025212	0.5278	0.0	0.0		FALSE
ABCB11	0.596009	none	UNMAPPED:ABCB11	TRUE	10	0	2	5	FALSE	Hypertension=0.0017121;VTE=0.0078852	FALSE	FALSE	FALSE	0.010434	0.24624	0.012236	0.76162	0.64071	0.0017121	0.36412	0.069599	0.017392	0.0078852	2.0	2.0	Pressure;Venous	FALSE
ABCB4	0.744805	none	UNMAPPED:ABCB4	TRUE	10	0	0	0	FALSE		FALSE	FALSE	FALSE	0.9041	0.41179	0.22375	0.54277	0.13561	0.33313	0.31561	0.87835	0.97484	0.99051	0.0	0.0		FALSE
ABCB5	0.508541	none	UNMAPPED:ABCB5	TRUE	10	0	0	0	FALSE		FALSE	FALSE	FALSE	0.59202	0.46213	0.074835	0.27623	0.89029	0.58272	0.39699	0.098043	0.5516	0.25891	0.0	0.0		FALSE
ABCB6	0.629993	none	UNMAPPED:ABCB6	TRUE	10	0	0	1	FALSE		FALSE	FALSE	FALSE	0.12373	0.075437	0.52145	0.36122	0.88122	0.048428	0.82686	0.66589	0.3041	0.20229	0.0	0.0		FALSE
ABCB7	0.684831	none	UNMAPPED:ABCB7	TRUE	10	0	0	1	FALSE		FALSE	FALSE	FALSE	0.098131	0.59157	0.31036	0.79392	0.74323	0.016925	0.76941	0.12628	0.65088	0.29537	0.0	0.0		FALSE
ABCB8	0.356611	none	UNMAPPED:ABCB8	TRUE	10	2	2	3	FALSE	AF=0.00016629;Hypertension=0.00011403	FALSE	FALSE	FALSE	0.00016629	0.56439	0.15171	0.83592	0.88261	0.00011403	0.044412	0.40028	0.27094	0.64845	2.0	2.0	Arrhythmia;Pressure	FALSE
ABCB9	0.916483	none	UNMAPPED:ABCB9	TRUE	10	1	1	5	FALSE	AF=8.3214e-05	FALSE	FALSE	FALSE	8.3214e-05	0.056069	0.011971	0.81537	0.10274	0.031112	0.049713	0.49404	0.68022	0.014561	1.0	1.0	Arrhythmia	FALSE
ABCC1	0.579327	none	UNMAPPED:ABCC1	TRUE	10	1	1	2	FALSE	AF=1.7735e-05	FALSE	FALSE	FALSE	1.7735e-05	0.13873	0.093291	0.88552	0.053019	0.16923	0.63903	0.049207	0.22313	0.30383	1.0	1.0	Arrhythmia	FALSE
ABCC10	0.751892	none	UNMAPPED:ABCC10	TRUE	10	3	4	5	TRUE	Angina=0.00041286;CAD=0.0010759;HF=0.00017437;Hypertension=2.6655e-10	FALSE	FALSE	FALSE	0.022104	0.00041286	0.0010759	0.25458	0.00017437	2.6655e-10	0.077	0.076142	0.73538	0.73833	3.0	2.0	Coronary;Myocardial;Pressure	TRUE
ABCC11	0.790358	none	UNMAPPED:ABCC11	TRUE	10	0	0	2	FALSE		FALSE	FALSE	FALSE	0.49029	0.046509	0.023946	0.9717	0.075455	0.4193	0.24838	0.46709	0.40693	0.46388	0.0	0.0		FALSE
ABCC12	0.935881	none	UNMAPPED:ABCC12	TRUE	10	0	0	3	FALSE		FALSE	FALSE	FALSE	0.030833	0.23608	0.049161	0.99795	0.028914	0.3789	0.29974	0.27438	0.19587	0.34387	0.0	0.0		FALSE
ABCC2	0.717334	none	UNMAPPED:ABCC2	TRUE	10	1	2	3	FALSE	AF=0.00034212;Hypertension=0.0010239	FALSE	FALSE	FALSE	0.00034212	0.2357	0.099574	0.22923	0.099895	0.0010239	0.13454	0.030538	0.39692	0.21916	2.0	2.0	Arrhythmia;Pressure	FALSE
ABCC3	0.645538	none	UNMAPPED:ABCC3	TRUE	10	0	1	4	FALSE	MI=0.0018269	FALSE	FALSE	FALSE	0.036424	0.024114	0.075408	0.8224	0.020674	0.56327	0.0018269	0.31529	0.92086	0.10454	1.0	0.0	Coronary	FALSE
ABCC4	0.300993	none	UNMAPPED:ABCC4	TRUE	10	0	0	0	FALSE		FALSE	FALSE	FALSE	0.21227	0.082283	0.5518	0.50923	0.88473	0.31955	0.27943	0.6374	0.99882	0.98477	0.0	0.0		FALSE
ABCC5	0.553712	none	UNMAPPED:ABCC5	TRUE	10	0	0	4	FALSE		FALSE	FALSE	FALSE	0.21937	0.55616	0.040978	0.68324	0.20504	0.023611	0.010671	0.47709	0.38509	0.031195	0.0	0.0		FALSE
ABCC6	0.929047	none	UNMAPPED:ABCC6	TRUE	10	0	1	2	FALSE	TIA=0.0033562	FALSE	FALSE	FALSE	0.35877	0.32454	0.10143	0.97234	0.070505	0.17891	0.33855	0.042214	0.0033562	0.56594	1.0	1.0	Cerebrovascular	FALSE
ABCC8	0.544517	none	UNMAPPED:ABCC8	TRUE	10	0	2	3	FALSE	AF=0.0036184;Hypertension=0.004175	FALSE	FALSE	FALSE	0.0036184	0.24443	0.12409	0.60399	0.13872	0.004175	0.3017	0.041845	0.063882	0.74973	2.0	2.0	Arrhythmia;Pressure	FALSE
ABCC9	0.333729	none	UNMAPPED:ABCC9	TRUE	10	0	3	4	TRUE	Angina=0.0061267;CAD=0.0075882;Stroke=0.0059394	FALSE	FALSE	FALSE	0.02271	0.0061267	0.0075882	0.25729	0.19016	0.059241	0.16143	0.0059394	0.051728	0.42681	2.0	1.0	Coronary;Cerebrovascular	FALSE
ABCD1	0.68427	none	UNMAPPED:ABCD1	TRUE	10	1	1	2	FALSE	Hypertension=8.2643e-09	FALSE	FALSE	FALSE	0.08307	0.10033	0.37178	0.83901	0.31867	8.2643e-09	0.49078	0.94182	0.39891	0.016337	1.0	1.0	Pressure	FALSE
ABCD2	0.810496	none	UNMAPPED:ABCD2	TRUE	10	0	1	1	FALSE	Hypertension=0.0075179	FALSE	FALSE	FALSE	0.18237	0.344	0.16063	0.48088	0.69235	0.0075179	0.054887	0.42245	0.46921	0.38773	1.0	1.0	Pressure	FALSE
ABCD3	0.144414	none	STABLE:NEW-16	TRUE	10	0	1	1	FALSE	Hypertension=0.006601	FALSE	FALSE	FALSE	0.30177	0.63016	0.743	0.52411	0.44526	0.006601	0.20168	0.06246	0.8171	0.23911	1.0	1.0	Pressure	FALSE
ABCD4	0.178979	none	STABLE:NEW-108	TRUE	10	0	0	0	FALSE		FALSE	FALSE	FALSE	0.070788	0.65916	0.97638	0.90884	0.34863	0.14766	0.27947	0.73235	0.62176	0.27121	0.0	0.0		FALSE
ABCE1	0.527787	none	UNMAPPED:ABCE1	TRUE	10	0	0	0	FALSE		FALSE	FALSE	FALSE	0.19568	0.053256	0.10184	0.99593	0.2459	0.58867	0.28751	0.19773	0.35468	0.94433	0.0	0.0		FALSE
ABCF1	0.545717	none	UNMAPPED:ABCF1	TRUE	10	1	1	2	FALSE	MI=0.00098938	FALSE	FALSE	FALSE	0.54489	0.14525	0.061502	0.48648	0.070107	0.099016	0.00098938	0.87473	0.025297	0.21208	1.0	0.0	Coronary	FALSE
ABCF2	0.641832	none	UNMAPPED:ABCF2	TRUE	10	0	1	3	FALSE	CAD=0.0044452	FALSE	FALSE	FALSE	0.15421	0.074989	0.0044452	0.35547	0.43975	0.016548	0.033918	0.37464	0.59373	0.37569	1.0	0.0	Coronary	FALSE
ABCF3	0.793421	none	UNMAPPED:ABCF3	TRUE	10	0	0	1	FALSE		FALSE	FALSE	FALSE	0.44849	0.1583	0.01007	0.84248	0.17975	0.48414	0.86876	0.22077	0.16096	0.96554	0.0	0.0		FALSE
ABCG1	0.506099	none	UNMAPPED:ABCG1	TRUE	10	0	1	1	FALSE	Hypertension=0.0045339	FALSE	FALSE	FALSE	0.063577	0.40602	0.66976	0.96177	0.25676	0.0045339	0.84587	0.14927	0.083455	0.79641	1.0	1.0	Pressure	FALSE
ABCG2	0.348822	none	UNMAPPED:ABCG2	TRUE	10	1	2	5	FALSE	Angina=0.00018057;Hypertension=0.001234	FALSE	FALSE	FALSE	0.38179	0.00018057	0.026441	0.036713	0.87824	0.001234	0.044995	0.11232	0.063948	0.90746	2.0	1.0	Coronary;Pressure	FALSE
ABCG4	0.611229	none	UNMAPPED:ABCG4	TRUE	10	0	1	1	FALSE	VTE=0.0044322	FALSE	FALSE	FALSE	0.66528	0.067717	0.11177	0.88503	0.38532	0.37589	0.71927	0.54599	0.076532	0.0044322	1.0	1.0	Venous	FALSE
ABCG5	0.543802	none	UNMAPPED:ABCG5	TRUE	10	2	3	4	TRUE	Angina=0.0088439;CAD=6.7577e-05;MI=7.6098e-05	FALSE	FALSE	FALSE	0.29209	0.0088439	6.7577e-05	0.097562	0.78608	0.073891	7.6098e-05	0.78647	0.14835	0.046087	1.0	0.0	Coronary	FALSE
ABCG8	0.88236	none	UNMAPPED:ABCG8	TRUE	10	0	1	2	FALSE	CAD=0.0027952	FALSE	FALSE	FALSE	0.35344	0.072838	0.0027952	0.83817	0.42928	0.44705	0.010683	0.45718	0.72558	0.35847	1.0	0.0	Coronary	FALSE
ABHD1	0.839126	none	UNMAPPED:ABHD1	TRUE	10	1	1	2	FALSE	Hypertension=1.7415e-06	FALSE	FALSE	FALSE	0.071506	0.68184	0.33694	0.45014	0.10467	1.7415e-06	0.80671	0.013841	0.077527	0.10068	1.0	1.0	Pressure	FALSE
ABHD10	0.749936	none	UNMAPPED:ABHD10	TRUE	10	0	0	3	FALSE		FALSE	FALSE	FALSE	0.010003	0.38221	0.010728	0.20634	0.59302	0.012197	0.26239	0.92141	0.52129	0.72854	0.0	0.0		FALSE
ABHD11	0.528422	none	UNMAPPED:ABHD11	TRUE	10	0	1	1	FALSE	VTE=0.0066503	FALSE	FALSE	FALSE	0.49684	0.29539	0.2582	0.22544	0.51966	0.33124	0.41235	0.54624	0.45085	0.0066503	1.0	1.0	Venous	FALSE
ABHD12	0.421485	none	UNMAPPED:ABHD12	TRUE	10	0	1	1	FALSE	CAD=0.0064599	FALSE	FALSE	FALSE	0.10649	0.3849	0.0064599	0.76992	0.27656	0.15487	0.3583	0.56632	0.71788	0.10123	1.0	0.0	Coronary	FALSE
ABHD12B	0.970203	none	UNMAPPED:ABHD12B	TRUE	10	0	0	2	FALSE		FALSE	FALSE	FALSE	0.69837	0.18098	0.011547	0.13726	0.13496	0.095656	0.031715	0.16127	0.60151	0.77142	0.0	0.0		FALSE
ABHD13	0.772735	none	UNMAPPED:ABHD13	TRUE	10	0	0	0	FALSE		FALSE	FALSE	FALSE	0.55005	0.46651	0.52512	0.57307	0.18149	0.39663	0.40299	0.72724	0.90122	0.71279	0.0	0.0		FALSE
ABHD14A	0.378075	none	UNMAPPED:ABHD14A	TRUE	10	0	1	2	FALSE	Hypertension=0.0013106	FALSE	FALSE	FALSE	0.30144	0.019571	0.18164	0.85871	0.069553	0.0013106	0.33105	0.42064	0.87371	0.21033	1.0	1.0	Pressure	FALSE
ABHD14B	0.623299	none	UNMAPPED:ABHD14B	TRUE	10	0	0	2	FALSE		FALSE	FALSE	FALSE	0.40546	0.046894	0.8613	0.29886	0.94453	0.086797	0.66184	0.90755	0.33305	0.013781	0.0	0.0		FALSE
ABHD15	0.429852	none	UNMAPPED:ABHD15	TRUE	10	1	4	4	TRUE	Angina=0.0016057;CAD=0.00041219;Hypertension=0.0027932;MI=0.0032296	FALSE	FALSE	FALSE	0.18313	0.0016057	0.00041219	0.25171	0.83995	0.0027932	0.0032296	0.082005	0.31821	0.5125	2.0	1.0	Coronary;Pressure	FALSE
ABHD16A	0.268636	none	UNMAPPED:ABHD16A	TRUE	10	3	3	7	TRUE	AF=4.4237e-06;Hypertension=5.7236e-05;VTE=0.00072483	FALSE	FALSE	FALSE	4.4237e-06	0.046329	0.033603	0.97603	0.033212	5.7236e-05	0.031568	0.097127	0.3585	0.00072483	3.0	3.0	Arrhythmia;Pressure;Venous	TRUE
ABHD16B	0.81652	none	UNMAPPED:ABHD16B	TRUE	10	0	1	2	FALSE	Angina=0.003135	FALSE	FALSE	FALSE	0.71531	0.003135	0.086185	0.67917	0.20767	0.85832	0.48799	0.4982	0.63144	0.029945	1.0	0.0	Coronary	FALSE
ABHD17A	0.825728	none	UNMAPPED:ABHD17A	TRUE	10	0	0	0	FALSE		FALSE	FALSE	FALSE	0.064997	0.69246	0.58307	0.93553	0.59121	0.065839	0.40336	0.24736	0.087935	0.65783	0.0	0.0		FALSE
ABHD17B	0.578673	none	UNMAPPED:ABHD17B	TRUE	10	0	0	2	FALSE		FALSE	FALSE	FALSE	0.84063	0.63005	0.6202	0.94331	0.22845	0.61523	0.78437	0.022461	0.21539	0.036993	0.0	0.0		FALSE
ABHD17C	0.317036	none	UNMAPPED:ABHD17C	TRUE	10	3	4	6	TRUE	AF=0.00016317;CAD=0.0052935;HF=0.00061316;Hypertension=1.2722e-12	FALSE	FALSE	FALSE	0.00016317	0.040011	0.0052935	0.94559	0.00061316	1.2722e-12	0.03773	0.050643	0.63068	0.66179	4.0	3.0	Coronary;Arrhythmia;Myocardial;Pressure	TRUE
ABHD2	0.50994	none	UNMAPPED:ABHD2	TRUE	10	0	0	2	FALSE		FALSE	FALSE	FALSE	0.089071	0.079401	0.012441	0.17222	0.55005	0.017911	0.11583	0.086882	0.86525	0.69214	0.0	0.0		FALSE
ABHD3	0.844759	none	UNMAPPED:ABHD3	TRUE	10	0	0	0	FALSE		FALSE	FALSE	FALSE	0.15758	0.207	0.29448	0.30912	0.33443	0.061733	0.22851	0.94229	0.94328	0.67492	0.0	0.0		FALSE
ABHD4	0.490156	none	UNMAPPED:ABHD4	TRUE	10	0	1	3	FALSE	AF=0.0051609	FALSE	FALSE	FALSE	0.0051609	0.041176	0.040253	0.4007	0.23843	0.074396	0.21819	0.68216	0.64649	0.22706	1.0	1.0	Arrhythmia	FALSE
ABHD5	0.563619	none	UNMAPPED:ABHD5	TRUE	10	0	0	0	FALSE		FALSE	FALSE	FALSE	0.37247	0.53084	0.057569	0.82833	0.10043	0.91133	0.39045	0.66275	0.77489	0.37713	0.0	0.0		FALSE
ABHD6	0.190482	none	UNMAPPED:ABHD6	TRUE	10	0	0	2	FALSE		FALSE	FALSE	FALSE	0.3529	0.08105	0.078556	0.16726	0.19617	0.51711	0.048439	0.23633	0.29851	0.034009	0.0	0.0		FALSE
ABHD8	0.185755	none	UNMAPPED:ABHD8	TRUE	10	0	0	1	FALSE		FALSE	FALSE	FALSE	0.15533	0.18382	0.10011	0.60267	0.79202	0.47085	0.29443	0.47047	0.094279	0.019346	0.0	0.0		FALSE
ABI1	0.668854	none	UNMAPPED:ABI1	TRUE	10	0	1	2	FALSE	CAD=0.0097108	FALSE	FALSE	FALSE	0.48154	0.013232	0.0097108	0.41439	0.29291	0.95802	0.18315	0.2789	0.70446	0.28564	1.0	0.0	Coronary	FALSE
ABI2	0.505475	none	UNMAPPED:ABI2	TRUE	10	3	3	3	TRUE	Angina=2.2251e-05;CAD=6.0097e-06;MI=0.00030453	FALSE	FALSE	FALSE	0.88082	2.2251e-05	6.0097e-06	0.66815	0.1649	0.48462	0.00030453	0.23739	0.96602	0.30326	1.0	0.0	Coronary	FALSE
ABI3	0.00701766	q<0.01	V2L090	TRUE	10	0	3	5	TRUE	Angina=0.0019025;CAD=0.0084751;Hypertension=0.0010078	TRUE	TRUE	FALSE	0.34781	0.0019025	0.0084751	0.82842	0.9166	0.0010078	0.023743	0.034847	0.18002	0.37563	2.0	1.0	Coronary;Pressure	FALSE
ABI3BP	0.356643	none	UNMAPPED:ABI3BP	TRUE	10	0	1	3	FALSE	VTE=0.0018425	FALSE	FALSE	FALSE	0.034474	0.067681	0.072323	0.40103	0.36583	0.026385	0.62229	0.28481	0.98094	0.0018425	1.0	1.0	Venous	FALSE
ABL1	0.855512	none	UNMAPPED:ABL1	TRUE	10	0	0	0	FALSE		FALSE	FALSE	FALSE	0.061798	0.5126	0.50221	0.86954	0.16329	0.076472	0.36311	0.15832	0.79703	0.21842	0.0	0.0		FALSE
ABL2	0.682576	none	UNMAPPED:ABL2	TRUE	10	0	0	1	FALSE		FALSE	FALSE	FALSE	0.22052	0.44701	0.097887	0.081997	0.50876	0.11336	0.010108	0.77431	0.71175	0.17032	0.0	0.0		FALSE
ABLIM1	0.320374	none	UNMAPPED:ABLIM1	TRUE	10	1	2	2	FALSE	AF=0.0021601;Hypertension=1.0902e-06	FALSE	FALSE	FALSE	0.0021601	0.22456	0.24044	0.49161	0.89404	1.0902e-06	0.76276	0.62577	0.9779	0.16786	2.0	2.0	Arrhythmia;Pressure	FALSE
ABLIM2	0.880756	none	UNMAPPED:ABLIM2	TRUE	10	0	0	2	FALSE		FALSE	FALSE	FALSE	0.51467	0.022131	0.10122	0.65281	0.46124	0.39942	0.016172	0.34694	0.8247	0.20782	0.0	0.0		FALSE
ABLIM3	0.0567467	none	STABLE:NEW-268	TRUE	10	0	0	1	FALSE		FALSE	FALSE	FALSE	0.16612	0.94434	0.87015	0.61867	0.72203	0.011944	0.88465	0.90896	0.98551	0.86285	0.0	0.0		FALSE
ABO	0.00191414	q<0.01	V2L060	TRUE	10	2	5	6	TRUE	AF=0.0033391;CAD=0.0028973;HF=0.0092009;MI=0.0002305;VTE=5e-10	TRUE	TRUE	FALSE	0.0033391	0.052292	0.0028973	0.84559	0.0092009	0.015733	0.0002305	0.2059	0.18678	5e-10	4.0	3.0	Coronary;Arrhythmia;Myocardial;Venous	TRUE
ABR	0.814621	none	UNMAPPED:ABR	TRUE	10	0	1	1	FALSE	Angina=0.0052134	FALSE	FALSE	FALSE	0.61432	0.0052134	0.064051	0.96723	0.64101	0.055833	0.26528	0.11617	0.74454	0.15576	1.0	0.0	Coronary	FALSE
ABRA	0.780946	none	UNMAPPED:ABRA	TRUE	10	0	0	1	FALSE		FALSE	FALSE	FALSE	0.11853	0.89504	0.8421	0.041271	0.46762	0.11852	0.89449	0.92935	0.37135	0.58094	0.0	0.0		FALSE
ABRACL	0.979967	none	UNMAPPED:ABRACL	TRUE	10	1	1	2	FALSE	Hypertension=6.2429e-06	FALSE	FALSE	FALSE	0.73804	0.28563	0.045777	0.28445	0.34176	6.2429e-06	0.62798	0.088701	0.37384	0.54657	1.0	1.0	Pressure	FALSE
ABT1	0.415042	none	UNMAPPED:ABT1	TRUE	10	1	3	4	TRUE	AF=0.0041858;HF=0.0086345;Hypertension=0.00052618	FALSE	FALSE	FALSE	0.0041858	0.28233	0.38519	0.41009	0.0086345	0.00052618	0.13583	0.41763	0.040823	0.075872	3.0	3.0	Arrhythmia;Myocardial;Pressure	TRUE
ABTB1	0.434927	none	UNMAPPED:ABTB1	TRUE	10	0	1	1	FALSE	TIA=0.0037652	FALSE	FALSE	FALSE	0.42404	0.36434	0.362	0.97958	0.99443	0.88683	0.052948	0.54648	0.0037652	0.22311	1.0	1.0	Cerebrovascular	FALSE
ABTB2	0.482401	none	UNMAPPED:ABTB2	TRUE	10	0	1	1	FALSE	Hypertension=0.0010184	FALSE	FALSE	FALSE	0.30576	0.74782	0.29722	0.78314	0.85441	0.0010184	0.5206	0.80497	0.54232	0.63377	1.0	1.0	Pressure	FALSE
ACAA1	0.690739	none	UNMAPPED:ACAA1	TRUE	10	0	2	2	FALSE	AF=0.0014969;VTE=0.0092129	FALSE	FALSE	FALSE	0.0014969	0.19523	0.70609	0.13565	0.23122	0.30601	0.99685	0.054522	0.9701	0.0092129	2.0	2.0	Arrhythmia;Venous	FALSE
ACAA2	0.796005	none	UNMAPPED:ACAA2	TRUE	10	0	0	4	FALSE		FALSE	FALSE	FALSE	0.016738	0.045594	0.017586	0.67316	0.12622	0.31723	0.017144	0.076293	0.41306	0.075492	0.0	0.0		FALSE
ACACA	0.826502	none	UNMAPPED:ACACA	TRUE	10	0	1	2	FALSE	Hypertension=0.0078229	FALSE	FALSE	FALSE	0.26195	0.89592	0.58501	0.31232	0.010641	0.0078229	0.39078	0.45901	0.91484	0.71826	1.0	1.0	Pressure	FALSE
ACACB	0.886447	none	UNMAPPED:ACACB	TRUE	10	2	3	4	TRUE	Angina=0.0064177;CAD=0.00096472;MI=0.00055451	FALSE	FALSE	FALSE	0.53834	0.0064177	0.00096472	0.79688	0.22871	0.022565	0.00055451	0.65367	0.23685	0.56709	1.0	0.0	Coronary	FALSE
ACAD10	0.000304276	q<0.001	V2L074	TRUE	10	5	6	7	TRUE	Angina=2e-09;CAD=1.1178e-05;Hypertension=9.6756e-14;MI=6.6667e-06;TIA=0.002815;VTE=0.0009664	TRUE	TRUE	TRUE	0.020817	2e-09	1.1178e-05	0.57941	0.054752	9.6756e-14	6.6667e-06	0.10412	0.002815	0.0009664	4.0	3.0	Coronary;Pressure;Cerebrovascular;Venous	TRUE
ACAD11	0.3727	none	UNMAPPED:ACAD11	TRUE	10	0	1	1	FALSE	Hypertension=0.0015673	FALSE	FALSE	FALSE	0.091789	0.27919	0.26613	0.79197	0.59084	0.0015673	0.76445	0.67006	0.40682	0.23769	1.0	1.0	Pressure	FALSE
ACAD8	0.829256	none	UNMAPPED:ACAD8	TRUE	10	0	0	1	FALSE		FALSE	FALSE	FALSE	0.018292	0.90838	0.20736	0.89724	0.14749	0.76636	0.10917	0.23751	0.1674	0.20831	0.0	0.0		FALSE
ACAD9	0.637088	none	UNMAPPED:ACAD9	TRUE	10	0	0	1	FALSE		FALSE	FALSE	FALSE	0.17713	0.32146	0.18054	0.8832	0.84084	0.72925	0.14376	0.76041	0.096564	0.042983	0.0	0.0		FALSE
ACADL	0.535458	none	UNMAPPED:ACADL	TRUE	10	0	0	1	FALSE		FALSE	FALSE	FALSE	0.036043	0.47268	0.54313	0.58052	0.2107	0.17401	0.072161	0.32798	0.42979	0.28729	0.0	0.0		FALSE
ACADM	0.942711	none	UNMAPPED:ACADM	TRUE	10	0	1	2	FALSE	Hypertension=0.00722	FALSE	FALSE	FALSE	0.76825	0.41931	0.32723	0.090801	0.38867	0.00722	0.22322	0.10481	0.020306	0.67243	1.0	1.0	Pressure	FALSE
ACADS	0.790726	none	UNMAPPED:ACADS	TRUE	10	0	0	0	FALSE		FALSE	FALSE	FALSE	0.24348	0.34983	0.64148	0.60879	0.381	0.080329	0.12811	0.47364	0.72762	0.097325	0.0	0.0		FALSE
ACADSB	0.760897	none	UNMAPPED:ACADSB	TRUE	10	0	0	0	FALSE		FALSE	FALSE	FALSE	0.78359	0.12288	0.14888	0.17482	0.44672	0.31867	0.22581	0.55911	0.080556	0.59774	0.0	0.0		FALSE
ACADVL	0.686078	none	UNMAPPED:ACADVL	TRUE	10	1	1	3	FALSE	Hypertension=3.3601e-13	FALSE	FALSE	FALSE	0.057106	0.036921	0.41539	0.7136	0.75802	3.3601e-13	0.6103	0.18237	0.40575	0.027298	1.0	1.0	Pressure	FALSE
ACAN	0.760685	none	UNMAPPED:ACAN	TRUE	10	3	3	5	TRUE	Angina=2.1606e-05;CAD=6.6222e-07;MI=9.1599e-06	FALSE	FALSE	FALSE	0.18265	2.1606e-05	6.6222e-07	0.38448	0.9048	0.048705	9.1599e-06	0.010299	0.27902	0.2603	1.0	0.0	Coronary	FALSE
ACAP1	0.711494	none	UNMAPPED:ACAP1	TRUE	10	0	1	1	FALSE	Hypertension=0.0058104	FALSE	FALSE	FALSE	0.31041	0.36843	0.81006	0.78538	0.63362	0.0058104	0.66043	0.51212	0.86133	0.13036	1.0	1.0	Pressure	FALSE
ACAP2	0.801813	none	UNMAPPED:ACAP2	TRUE	10	0	0	0	FALSE		FALSE	FALSE	FALSE	0.65526	0.73806	0.91495	0.27229	0.067362	0.64237	0.17085	0.52339	0.086871	0.78077	0.0	0.0		FALSE
ACAP3	0.737621	none	UNMAPPED:ACAP3	TRUE	10	0	2	2	FALSE	HF=0.0057187;Hypertension=0.0062096	FALSE	FALSE	FALSE	0.52796	0.2687	0.71049	0.73726	0.0057187	0.0062096	0.32861	0.38224	0.30564	0.11157	2.0	2.0	Myocardial;Pressure	FALSE
ACAT1	0.522305	none	UNMAPPED:ACAT1	TRUE	10	0	2	4	FALSE	Hypertension=0.0018149;TIA=0.0010868	FALSE	FALSE	FALSE	0.012526	0.33017	0.024936	0.59426	0.80652	0.0018149	0.87133	0.91971	0.0010868	0.31207	2.0	2.0	Pressure;Cerebrovascular	FALSE
ACAT2	0.662739	none	UNMAPPED:ACAT2	TRUE	10	0	0	1	FALSE		FALSE	FALSE	FALSE	0.42696	0.026133	0.063049	0.19723	0.73413	0.82506	0.16884	0.80725	0.33947	0.90573	0.0	0.0		FALSE
ACBD3	0.854265	none	UNMAPPED:ACBD3	TRUE	10	0	0	0	FALSE		FALSE	FALSE	FALSE	0.1864	0.084453	0.1127	0.18493	0.17925	0.28002	0.61226	0.71901	0.78837	0.13363	0.0	0.0		FALSE
ACBD4	0.543802	none	UNMAPPED:ACBD4	TRUE	10	0	0	1	FALSE		FALSE	FALSE	FALSE	0.21644	0.50513	0.55961	0.2139	0.31361	0.016013	0.47605	0.38645	0.15481	0.27706	0.0	0.0		FALSE
ACBD5	0.872399	none	UNMAPPED:ACBD5	TRUE	10	0	0	0	FALSE		FALSE	FALSE	FALSE	0.24818	0.24549	0.12497	0.18573	0.92903	0.23124	0.69573	0.4401	0.73574	0.715	0.0	0.0		FALSE
ACBD6	0.65551	none	UNMAPPED:ACBD6	TRUE	10	0	0	1	FALSE		FALSE	FALSE	FALSE	0.73508	0.64343	0.28716	0.6367	0.71096	0.013373	0.8802	0.39797	0.29309	0.28301	0.0	0.0		FALSE
ACBD7	0.577762	none	UNMAPPED:ACBD7	TRUE	10	0	0	1	FALSE		FALSE	FALSE	FALSE	0.31693	0.70448	0.40883	0.34425	0.35297	0.2397	0.61563	0.1515	0.07035	0.017179	0.0	0.0		FALSE
ACCS	0.763446	none	UNMAPPED:ACCS	TRUE	10	0	1	1	FALSE	Hypertension=0.0085214	FALSE	FALSE	FALSE	0.34045	0.1295	0.16533	0.85922	0.88362	0.0085214	0.17565	0.92013	0.061724	0.2462	1.0	1.0	Pressure	FALSE
ACCSL	0.727822	none	UNMAPPED:ACCSL	TRUE	10	0	0	1	FALSE		FALSE	FALSE	FALSE	0.35017	0.14934	0.28246	0.87467	0.46183	0.18967	0.018375	0.63202	0.35213	0.75336	0.0	0.0		FALSE
ACD	0.713293	none	UNMAPPED:ACD	TRUE	10	0	1	3	FALSE	AF=0.0023796	FALSE	FALSE	FALSE	0.0023796	0.83743	0.13375	0.85297	0.73392	0.021045	0.40578	0.35547	0.011656	0.63294	1.0	1.0	Arrhythmia	FALSE
ACE	0.89437	none	UNMAPPED:ACE	TRUE	10	1	1	1	FALSE	Hypertension=9.171e-05	FALSE	FALSE	FALSE	0.066808	0.20461	0.44006	0.99297	0.41659	9.171e-05	0.30346	0.88605	0.42068	0.075568	1.0	1.0	Pressure	FALSE
ACE2	0.844881	none	UNMAPPED:ACE2	TRUE	10	0	0	0	FALSE		FALSE	FALSE	FALSE	0.11456	0.49457	0.20842	0.59214	0.17802	0.51839	0.39316	0.65753	0.33399	0.35023	0.0	0.0		FALSE
ACER1	0.768305	none	UNMAPPED:ACER1	TRUE	10	0	2	4	FALSE	CAD=0.0043648;TIA=0.0082356	FALSE	FALSE	FALSE	0.53291	0.039428	0.0043648	0.21091	0.49818	0.012271	0.16489	0.61372	0.0082356	0.074057	2.0	1.0	Coronary;Cerebrovascular	FALSE
ACER2	0.199232	none	STABLE:NEW-316	TRUE	10	0	0	0	FALSE		FALSE	FALSE	FALSE	0.30921	0.50056	0.1675	0.35997	0.75525	0.22843	0.13502	0.52942	0.41618	0.85789	0.0	0.0		FALSE
ACER3	0.589762	none	UNMAPPED:ACER3	TRUE	10	0	0	2	FALSE		FALSE	FALSE	FALSE	0.30372	0.010734	0.54149	0.43315	0.39869	0.031448	0.5978	0.51095	0.81281	0.063004	0.0	0.0		FALSE
ACHE	0.942617	none	UNMAPPED:ACHE	TRUE	10	1	2	4	FALSE	AF=0.0055497;Hypertension=0.00062342	FALSE	FALSE	FALSE	0.0055497	0.059912	0.097088	0.78818	0.046841	0.00062342	0.024869	0.14029	0.14889	0.36209	2.0	2.0	Arrhythmia;Pressure	FALSE
ACIN1	0.713293	none	UNMAPPED:ACIN1	TRUE	10	1	2	3	FALSE	Hypertension=0.00045765;MI=0.0039894	FALSE	FALSE	FALSE	0.012992	0.35013	0.075064	0.59537	0.36333	0.00045765	0.0039894	0.8502	0.94963	0.73141	2.0	1.0	Coronary;Pressure	FALSE
ACKR1	0.911392	none	UNMAPPED:ACKR1	TRUE	10	0	0	2	FALSE		FALSE	FALSE	FALSE	0.038631	0.26163	0.066168	0.53951	0.22365	0.20535	0.010059	0.19992	0.42712	0.96554	0.0	0.0		FALSE
ACKR2	0.603563	none	UNMAPPED:ACKR2	TRUE	10	0	0	0	FALSE		FALSE	FALSE	FALSE	0.79401	0.094866	0.1064	0.52643	0.3234	0.64058	0.30948	0.87851	0.15593	0.43119	0.0	0.0		FALSE
ACKR3	0.800369	none	UNMAPPED:ACKR3	TRUE	10	0	0	1	FALSE		FALSE	FALSE	FALSE	0.050945	0.19836	0.38974	0.95519	0.2621	0.047238	0.15941	0.85283	0.53867	0.085318	0.0	0.0		FALSE
ACKR4	0.214414	none	STABLE:NEW-233	TRUE	10	0	1	1	FALSE	Hypertension=0.0012627	FALSE	FALSE	FALSE	0.20545	0.13947	0.17657	0.58643	0.15105	0.0012627	0.8946	0.82239	0.37867	0.32821	1.0	1.0	Pressure	FALSE
ACLY	0.945161	none	UNMAPPED:ACLY	TRUE	10	0	1	3	FALSE	Hypertension=0.0019758	FALSE	FALSE	FALSE	0.23831	0.12299	0.014688	0.42696	0.46265	0.0019758	0.079762	0.62047	0.86216	0.043016	1.0	1.0	Pressure	FALSE
ACMSD	0.554534	none	UNMAPPED:ACMSD	TRUE	10	3	5	5	TRUE	AF=1.0278e-05;CAD=0.0094823;HF=0.00018114;Hypertension=6.9608e-06;MI=0.0074363	FALSE	FALSE	FALSE	1.0278e-05	0.34409	0.0094823	0.43837	0.00018114	6.9608e-06	0.0074363	0.30612	0.4569	0.070109	4.0	3.0	Coronary;Arrhythmia;Myocardial;Pressure	TRUE
ACO1	0.799124	none	UNMAPPED:ACO1	TRUE	10	0	0	1	FALSE		FALSE	FALSE	FALSE	0.11518	0.25054	0.073402	0.9368	0.472	0.046564	0.28885	0.8208	0.25932	0.59983	0.0	0.0		FALSE
ACO2	0.842988	none	UNMAPPED:ACO2	TRUE	10	1	2	2	FALSE	Hypertension=0.0037713;TIA=0.00050306	FALSE	FALSE	FALSE	0.09462	0.17852	0.11372	0.80565	0.78849	0.0037713	0.13494	0.29772	0.00050306	0.099787	2.0	2.0	Pressure;Cerebrovascular	FALSE
ACOT1	0.779949	none	UNMAPPED:ACOT1	FALSE	0				not_evaluable		FALSE	FALSE	FALSE														not_evaluable
ACOT11	0.760492	none	UNMAPPED:ACOT11	TRUE	10	3	4	4	TRUE	Angina=0.00018623;CAD=3.3737e-09;HF=0.0058243;MI=2.0764e-07	FALSE	FALSE	FALSE	0.073734	0.00018623	3.3737e-09	0.66412	0.0058243	0.10671	2.0764e-07	0.95488	0.90295	0.075759	2.0	1.0	Coronary;Myocardial	FALSE
ACOT12	0.415683	none	UNMAPPED:ACOT12	TRUE	10	0	1	3	FALSE	HF=0.0031531	FALSE	FALSE	FALSE	0.45587	0.058617	0.030318	0.90991	0.0031531	0.079758	0.17795	0.11937	0.074999	0.022187	1.0	1.0	Myocardial	FALSE
ACOT13	0.573682	none	UNMAPPED:ACOT13	TRUE	10	0	0	1	FALSE		FALSE	FALSE	FALSE	0.30447	0.25324	0.23813	0.99966	0.54064	0.012153	0.38928	0.46034	0.16713	0.82167	0.0	0.0		FALSE
ACOT2	0.744388	none	UNMAPPED:ACOT2	TRUE	10	0	1	3	FALSE	MI=0.0036924	FALSE	FALSE	FALSE	0.056821	0.025104	0.063717	0.47775	0.034429	0.1086	0.0036924	0.57151	0.32833	0.44073	1.0	0.0	Coronary	FALSE
ACOT4	0.447244	none	UNMAPPED:ACOT4	TRUE	10	1	1	3	FALSE	MI=0.00011735	FALSE	FALSE	FALSE	0.056554	0.015767	0.042564	0.49904	0.33758	0.092435	0.00011735	0.67085	0.56709	0.82758	1.0	0.0	Coronary	FALSE
ACOT6	0.438999	none	UNMAPPED:ACOT6	TRUE	10	1	1	2	FALSE	MI=0.00029835	FALSE	FALSE	FALSE	0.047771	0.092663	0.062925	0.78356	0.41093	0.25225	0.00029835	0.9096	0.76518	0.90552	1.0	0.0	Coronary	FALSE
ACOT7	0.756309	none	UNMAPPED:ACOT7	TRUE	10	1	2	2	FALSE	CAD=0.00016919;MI=0.004371	FALSE	FALSE	FALSE	0.46917	0.070612	0.00016919	0.66568	0.84135	0.23813	0.004371	0.18695	0.8326	0.9228	1.0	0.0	Coronary	FALSE
ACOT8	0.121185	none	V2L102	TRUE	10	1	3	4	TRUE	Angina=0.00041208;CAD=0.0045394;MI=0.0015819	FALSE	FALSE	FALSE	0.011376	0.00041208	0.0045394	0.53013	0.82182	0.2219	0.0015819	0.40722	0.1742	0.16332	1.0	0.0	Coronary	FALSE
ACOT9	0.3214	none	UNMAPPED:ACOT9	TRUE	10	0	0	0	FALSE		FALSE	FALSE	FALSE	0.1541	0.13425	0.32239	0.59198	0.77175	0.82819	0.49317	0.84707	0.80908	0.66783	0.0	0.0		FALSE
ACOX1	0.680082	none	UNMAPPED:ACOX1	TRUE	10	0	2	5	FALSE	CAD=0.0072355;VTE=0.0033424	FALSE	FALSE	FALSE	0.81181	0.013393	0.0072355	0.95804	0.66873	0.44941	0.016223	0.65367	0.01784	0.0033424	2.0	1.0	Coronary;Venous	FALSE
ACOX2	0.496903	none	UNMAPPED:ACOX2	TRUE	10	0	0	0	FALSE		FALSE	FALSE	FALSE	0.20831	0.32158	0.23813	0.25932	0.36482	0.82892	0.49937	0.94479	0.32957	0.35152	0.0	0.0		FALSE
ACOX3	0.570172	none	UNMAPPED:ACOX3	TRUE	10	0	0	0	FALSE		FALSE	FALSE	FALSE	0.67318	0.91837	0.50445	0.26148	0.98529	0.24191	0.3772	0.12715	0.74564	0.17811	0.0	0.0		FALSE
ACOXL	0.494856	none	UNMAPPED:ACOXL	TRUE	10	0	0	4	FALSE		FALSE	FALSE	FALSE	0.012661	0.030317	0.036795	0.99074	0.83771	0.049214	0.36158	0.35641	0.91681	0.59907	0.0	0.0		FALSE
ACP1	0.643292	none	UNMAPPED:ACP1	TRUE	10	1	2	4	FALSE	CAD=0.0013673;Hypertension=1.4642e-05	FALSE	FALSE	FALSE	0.20917	0.17257	0.0013673	0.82605	0.1276	1.4642e-05	0.010937	0.87947	0.51703	0.027879	2.0	1.0	Coronary;Pressure	FALSE
ACP2	0.501191	none	UNMAPPED:ACP2	TRUE	10	2	2	5	FALSE	Hypertension=4.7592e-06;VTE=6.6275e-13	FALSE	FALSE	FALSE	0.21254	0.014377	0.28159	0.02176	0.42929	4.7592e-06	0.018368	0.22177	0.61166	6.6275e-13	2.0	2.0	Pressure;Venous	FALSE
ACP5	0.666516	none	UNMAPPED:ACP5	TRUE	10	0	0	5	FALSE		FALSE	FALSE	FALSE	0.012006	0.040968	0.090977	0.36439	0.99243	0.017598	0.025292	0.94266	0.087728	0.040188	0.0	0.0		FALSE
ACP6	0.768764	none	UNMAPPED:ACP6	TRUE	10	2	2	4	FALSE	AF=1.5002e-05;VTE=0.00046423	FALSE	FALSE	FALSE	1.5002e-05	0.0186	0.16395	0.64349	0.92852	0.18687	0.040091	0.47885	0.49477	0.00046423	2.0	2.0	Arrhythmia;Venous	FALSE
ACPP	0.631689	none	UNMAPPED:ACPP	TRUE	10	0	0	0	FALSE		FALSE	FALSE	FALSE	0.69558	0.94175	0.59629	0.50695	0.77698	0.090189	0.74611	0.40469	0.15582	0.34823	0.0	0.0		FALSE
ACPT	0.606414	none	UNMAPPED:ACPT	TRUE	10	0	0	0	FALSE		FALSE	FALSE	FALSE	0.094147	0.72359	0.50355	0.76139	0.39214	0.058988	0.49971	0.37325	0.53554	0.68424	0.0	0.0		FALSE
ACR	0.772636	none	UNMAPPED:ACR	TRUE	10	0	0	0	FALSE		FALSE	FALSE	FALSE	0.33169	0.41647	0.93127	0.42498	0.10553	0.30853	0.84041	0.54665	0.50313	0.13404	0.0	0.0		FALSE
ACRBP	0.684831	none	UNMAPPED:ACRBP	TRUE	10	0	0	2	FALSE		FALSE	FALSE	FALSE	0.063767	0.33253	0.25779	0.32576	0.078495	0.15446	0.033366	0.48617	0.74169	0.032057	0.0	0.0		FALSE
ACRC	0.930284	none	UNMAPPED:ACRC	TRUE	10	0	0	1	FALSE		FALSE	FALSE	FALSE	0.6941	0.85653	0.33501	0.84716	0.55094	0.050749	0.24018	0.027826	0.57096	0.70385	0.0	0.0		FALSE
ACRV1	0.904871	none	UNMAPPED:ACRV1	TRUE	10	0	0	0	FALSE		FALSE	FALSE	FALSE	0.47945	0.39097	0.52997	0.64204	0.11476	0.17308	0.55144	0.20471	0.056592	0.22229	0.0	0.0		FALSE
ACSBG1	0.41404	none	UNMAPPED:ACSBG1	TRUE	10	0	4	5	TRUE	Angina=0.0084446;HF=0.0016424;Hypertension=0.0048146;MI=0.00403	FALSE	FALSE	FALSE	0.24722	0.0084446	0.012445	0.34933	0.0016424	0.0048146	0.00403	0.12659	0.33346	0.19157	3.0	2.0	Coronary;Myocardial;Pressure	TRUE
ACSBG2	0.98769	none	UNMAPPED:ACSBG2	TRUE	10	0	0	0	FALSE		FALSE	FALSE	FALSE	0.88024	0.5313	0.94063	0.60209	0.36958	0.17138	0.15872	0.72438	0.25906	0.52248	0.0	0.0		FALSE
ACSF2	0.868827	none	UNMAPPED:ACSF2	TRUE	10	0	0	0	FALSE		FALSE	FALSE	FALSE	0.7323	0.22519	0.32435	0.88241	0.35537	0.16457	0.52303	0.084216	0.31263	0.67259	0.0	0.0		FALSE
ACSF3	0.785294	none	UNMAPPED:ACSF3	TRUE	10	1	3	5	TRUE	Angina=0.0014529;Hypertension=0.00031022;VTE=0.0021565	FALSE	FALSE	FALSE	0.19155	0.0014529	0.010322	0.51882	0.034104	0.00031022	0.18455	0.41686	0.56827	0.0021565	3.0	2.0	Coronary;Pressure;Venous	TRUE
ACSL1	0.548359	none	UNMAPPED:ACSL1	TRUE	10	0	0	0	FALSE		FALSE	FALSE	FALSE	0.62296	0.24275	0.32751	0.56548	0.7485	0.61516	0.21516	0.11459	0.27599	0.074207	0.0	0.0		FALSE
ACSL3	0.501191	none	UNMAPPED:ACSL3	TRUE	10	0	0	0	FALSE		FALSE	FALSE	FALSE	0.33608	0.19531	0.57313	0.23026	0.88735	0.092535	0.30929	0.40618	0.75911	0.66935	0.0	0.0		FALSE
ACSL4	0.971504	none	UNMAPPED:ACSL4	TRUE	10	0	0	0	FALSE		FALSE	FALSE	FALSE	0.62525	0.12629	0.27814	0.74992	0.86497	0.85291	0.30322	0.51829	0.41369	0.50538	0.0	0.0		FALSE
ACSL5	0.511509	none	UNMAPPED:ACSL5	TRUE	10	0	1	1	FALSE	Angina=0.0013787	FALSE	FALSE	FALSE	0.31455	0.0013787	0.10128	0.79015	0.81272	0.87218	0.1887	0.95379	0.077973	0.73289	1.0	0.0	Coronary	FALSE
ACSL6	0.721717	none	UNMAPPED:ACSL6	TRUE	10	2	4	5	TRUE	Angina=6.9592e-05;CAD=0.00039477;Hypertension=0.0028271;MI=0.002282	FALSE	FALSE	FALSE	0.018791	6.9592e-05	0.00039477	0.097194	0.64681	0.0028271	0.002282	0.38457	0.3458	0.76466	2.0	1.0	Coronary;Pressure	FALSE
ACSM1	0.538584	none	UNMAPPED:ACSM1	TRUE	10	0	0	0	FALSE		FALSE	FALSE	FALSE	0.73765	0.87633	0.91422	0.92792	0.88833	0.12066	0.27046	0.95443	0.1482	0.57665	0.0	0.0		FALSE
ACSM2A	0.50321	none	UNMAPPED:ACSM2A	TRUE	10	0	0	1	FALSE		FALSE	FALSE	FALSE	0.47925	0.94061	0.97846	0.78599	0.53179	0.22112	0.73853	0.11273	0.86989	0.049521	0.0	0.0		FALSE
ACSM2B	0.74941	none	UNMAPPED:ACSM2B	TRUE	10	0	0	1	FALSE		FALSE	FALSE	FALSE	0.51301	0.82337	0.94745	0.86703	0.48812	0.16444	0.45435	0.3005	0.028697	0.50413	0.0	0.0		FALSE
ACSM3	0.333922	none	UNMAPPED:ACSM3	TRUE	10	0	1	1	FALSE	Hypertension=0.009057	FALSE	FALSE	FALSE	0.34518	0.7241	0.36649	0.89936	0.57599	0.009057	0.16479	0.4302	0.39299	0.51953	1.0	1.0	Pressure	FALSE
ACSM4	0.6622	none	UNMAPPED:ACSM4	TRUE	10	0	0	0	FALSE		FALSE	FALSE	FALSE	0.40021	0.63413	0.59838	0.8252	0.24022	0.23739	0.52171	0.34514	0.47165	0.12694	0.0	0.0		FALSE
ACSM5	0.80544	none	UNMAPPED:ACSM5	TRUE	10	0	0	0	FALSE		FALSE	FALSE	FALSE	0.099833	0.83714	0.73805	0.61863	0.42517	0.17657	0.60508	0.050603	0.68352	0.24156	0.0	0.0		FALSE
ACSM6	0.528422	none	UNMAPPED:ACSM6	TRUE	10	1	3	6	TRUE	Angina=0.0075275;CAD=0.00078458;MI=0.0061613	FALSE	FALSE	FALSE	0.033577	0.0075275	0.00078458	0.42006	0.16001	0.12401	0.0061613	0.043644	0.37561	0.035032	1.0	0.0	Coronary	FALSE
ACSS1	0.589762	none	UNMAPPED:ACSS1	TRUE	10	0	1	6	FALSE	CAD=0.0011241	FALSE	FALSE	FALSE	0.041837	0.015335	0.0011241	0.47603	0.13059	0.020065	0.014377	0.021115	0.86548	0.42582	1.0	0.0	Coronary	FALSE
ACSS2	0.452501	none	UNMAPPED:ACSS2	TRUE	10	4	4	6	TRUE	Angina=1.9412e-10;CAD=4.3031e-10;MI=9.186e-06;VTE=5e-10	FALSE	FALSE	FALSE	0.1559	1.9412e-10	4.3031e-10	0.02492	0.82567	0.035339	9.186e-06	0.15077	0.48404	5e-10	2.0	1.0	Coronary;Venous	FALSE
ACSS3	0.163816	none	STABLE:NEW-84	TRUE	10	0	1	1	FALSE	AF=0.0025028	FALSE	FALSE	FALSE	0.0025028	0.67318	0.19185	0.19729	0.63896	0.083623	0.29749	0.95024	0.82853	0.30112	1.0	1.0	Arrhythmia	FALSE
ACTA1	0.370542	none	UNMAPPED:ACTA1	TRUE	10	0	0	2	FALSE		FALSE	FALSE	FALSE	0.74618	0.83674	0.17951	0.23428	0.7895	0.46906	0.029437	0.18534	0.028597	0.40993	0.0	0.0		FALSE
ACTA2	0.504348	none	UNMAPPED:ACTA2	TRUE	10	0	0	1	FALSE		FALSE	FALSE	FALSE	0.48623	0.55509	0.62947	0.5326	0.10447	0.050249	0.056037	0.011811	0.050245	0.7246	0.0	0.0		FALSE
ACTB	0.882527	none	UNMAPPED:ACTB	TRUE	10	0	0	1	FALSE		FALSE	FALSE	FALSE	0.68763	0.54238	0.35433	0.12554	0.098999	0.028894	0.32549	0.52125	0.31577	0.73412	0.0	0.0		FALSE
ACTBL2	0.478215	none	UNMAPPED:ACTBL2	TRUE	10	0	0	1	FALSE		FALSE	FALSE	FALSE	0.69909	0.96044	0.11002	0.85012	0.43749	0.011212	0.91763	0.2932	0.70323	0.55202	0.0	0.0		FALSE
ACTC1	0.379577	none	UNMAPPED:ACTC1	TRUE	10	0	0	1	FALSE		FALSE	FALSE	FALSE	0.47456	0.57678	0.61307	0.7859	0.1812	0.17523	0.32781	0.037852	0.36794	0.68318	0.0	0.0		FALSE
ACTG1	0.514503	none	UNMAPPED:ACTG1	TRUE	10	0	0	0	FALSE		FALSE	FALSE	FALSE	0.63867	0.21563	0.24935	0.5383	0.85734	0.32933	0.22268	0.42379	0.29238	0.87609	0.0	0.0		FALSE
ACTG2	0.537494	none	UNMAPPED:ACTG2	TRUE	10	0	1	1	FALSE	Cardiomyopathy=0.0048416	FALSE	FALSE	FALSE	0.72021	0.14884	0.06927	0.0048416	0.088468	0.52167	0.43798	0.96817	0.70505	0.64522	1.0	1.0	Myocardial	FALSE
ACTL10	0.88596	none	UNMAPPED:ACTL10	TRUE	10	0	1	1	FALSE	VTE=0.009649	FALSE	FALSE	FALSE	0.35097	0.7734	0.30782	0.83929	0.97554	0.1976	0.98567	0.079705	0.12875	0.009649	1.0	1.0	Venous	FALSE
ACTL6A	0.911915	none	UNMAPPED:ACTL6A	TRUE	10	0	0	1	FALSE		FALSE	FALSE	FALSE	0.33358	0.77288	0.95003	0.46765	0.84429	0.69376	0.93916	0.15381	0.044032	0.54959	0.0	0.0		FALSE
ACTL6B	0.27187	none	UNMAPPED:ACTL6B	TRUE	10	0	0	0	FALSE		FALSE	FALSE	FALSE	0.91702	0.47053	0.85214	0.11852	0.83827	0.11925	0.60153	0.14741	0.59435	0.97889	0.0	0.0		FALSE
ACTL7A	0.875344	none	UNMAPPED:ACTL7A	TRUE	10	0	1	1	FALSE	MI=0.004974	FALSE	FALSE	FALSE	0.31078	0.12809	0.20257	0.34452	0.94099	0.06781	0.004974	0.77137	0.88931	0.60427	1.0	0.0	Coronary	FALSE
ACTL7B	0.731597	none	UNMAPPED:ACTL7B	TRUE	10	0	0	0	FALSE		FALSE	FALSE	FALSE	0.23781	0.96808	0.47827	0.12961	0.14682	0.29043	0.54043	0.48434	0.19236	0.52756	0.0	0.0		FALSE
ACTL8	0.924439	none	UNMAPPED:ACTL8	TRUE	10	0	1	3	FALSE	CAD=0.0057251	FALSE	FALSE	FALSE	0.015159	0.072197	0.0057251	0.75294	0.033241	0.2341	0.17844	0.34657	0.59674	0.38656	1.0	0.0	Coronary	FALSE
ACTL9	0.798483	none	UNMAPPED:ACTL9	TRUE	10	0	0	0	FALSE		FALSE	FALSE	FALSE	0.44921	0.23471	0.54528	0.44571	0.11458	0.89495	0.89299	0.70141	0.057164	0.87905	0.0	0.0		FALSE
ACTN1	0.57062	none	UNMAPPED:ACTN1	TRUE	10	0	2	5	FALSE	CAD=0.0019365;MI=0.0015975	FALSE	FALSE	FALSE	0.7315	0.041036	0.0019365	0.14652	0.021028	0.036311	0.0015975	0.229	0.087727	0.56903	1.0	0.0	Coronary	FALSE
ACTN2	0.289669	none	UNMAPPED:ACTN2	TRUE	10	0	0	4	FALSE		FALSE	FALSE	FALSE	0.018207	0.043952	0.012568	0.24622	0.12478	0.048488	0.059756	0.27871	0.737	0.27942	0.0	0.0		FALSE
ACTN3	0.31156	none	STABLE:NEW-68	TRUE	10	0	0	2	FALSE		FALSE	FALSE	FALSE	0.41177	0.32748	0.03667	0.32557	0.16137	0.048049	0.25917	0.48079	0.51665	0.7019	0.0	0.0		FALSE
ACTN4	0.530579	none	UNMAPPED:ACTN4	TRUE	10	1	3	4	TRUE	AF=0.00025555;Angina=0.0036891;VTE=0.0025121	FALSE	FALSE	FALSE	0.00025555	0.0036891	0.014805	0.17684	0.18202	0.085392	0.4547	0.72344	0.96326	0.0025121	3.0	2.0	Coronary;Arrhythmia;Venous	TRUE
ACTR10	0.710225	none	UNMAPPED:ACTR10	TRUE	10	1	1	3	FALSE	VTE=0.00056001	FALSE	FALSE	FALSE	0.034358	0.089271	0.27633	0.90934	0.15456	0.19702	0.035276	0.32434	0.84016	0.00056001	1.0	1.0	Venous	FALSE
ACTR1A	0.876826	none	UNMAPPED:ACTR1A	TRUE	10	0	2	3	FALSE	AF=0.0028522;Hypertension=0.0012664	FALSE	FALSE	FALSE	0.0028522	0.19906	0.25176	0.43097	0.22171	0.0012664	0.028067	0.47594	0.5905	0.25068	2.0	2.0	Arrhythmia;Pressure	FALSE
ACTR1B	0.331441	none	UNMAPPED:ACTR1B	TRUE	10	0	1	2	FALSE	VTE=0.0077757	FALSE	FALSE	FALSE	0.035976	0.95653	0.51333	0.98664	0.40126	0.31048	0.086464	0.17562	0.11769	0.0077757	1.0	1.0	Venous	FALSE
ACTR2	0.193858	none	V2L017	TRUE	10	0	0	3	FALSE		FALSE	FALSE	FALSE	0.11995	0.020939	0.033506	0.22808	0.24614	0.034235	0.051788	0.44888	0.30047	0.058793	0.0	0.0		FALSE
ACTR3	0.725352	none	UNMAPPED:ACTR3	TRUE	10	0	1	2	FALSE	AF=0.0091182	FALSE	FALSE	FALSE	0.0091182	0.17446	0.18783	0.055392	0.2445	0.292	0.37072	0.94779	0.92927	0.039891	1.0	1.0	Arrhythmia	FALSE
ACTR3B	0.824918	none	UNMAPPED:ACTR3B	TRUE	10	0	0	1	FALSE		FALSE	FALSE	FALSE	0.75314	0.92835	0.78113	0.94827	0.033741	0.64967	0.73481	0.46579	0.12354	0.99126	0.0	0.0		FALSE
ACTR3C	0.567582	none	UNMAPPED:ACTR3C	TRUE	10	1	1	2	FALSE	Hypertension=5.6815e-06	FALSE	FALSE	FALSE	0.02283	0.21922	0.10119	0.97644	0.62859	5.6815e-06	0.071333	0.98861	0.92316	0.67345	1.0	1.0	Pressure	FALSE
ACTR5	0.760502	none	UNMAPPED:ACTR5	TRUE	10	2	2	2	FALSE	Angina=0.00012582;CAD=3.2117e-05	FALSE	FALSE	FALSE	0.23649	0.00012582	3.2117e-05	0.40958	0.69834	0.059197	0.08524	0.40767	0.092963	0.089149	1.0	0.0	Coronary	FALSE
ACTR6	0.734285	none	UNMAPPED:ACTR6	TRUE	10	0	0	0	FALSE		FALSE	FALSE	FALSE	0.10267	0.058689	0.28028	0.37868	0.64751	0.23714	0.085394	0.83263	0.20528	0.35185	0.0	0.0		FALSE
ACTR8	0.921714	none	UNMAPPED:ACTR8	TRUE	10	0	0	2	FALSE		FALSE	FALSE	FALSE	0.23304	0.07391	0.11835	0.01766	0.42627	0.042496	0.50614	0.16785	0.7845	0.52568	0.0	0.0		FALSE
ACTRT1	0.843007	none	UNMAPPED:ACTRT1	TRUE	10	0	0	0	FALSE		FALSE	FALSE	FALSE	0.21417	0.15241	0.3055	0.87326	0.97521	0.35654	0.50088	0.12863	0.6695	0.084684	0.0	0.0		FALSE
ACTRT2	0.320374	none	UNMAPPED:ACTRT2	TRUE	10	0	0	1	FALSE		FALSE	FALSE	FALSE	0.26209	0.10597	0.046466	0.84292	0.86108	0.47207	0.14187	0.15945	0.28867	0.11541	0.0	0.0		FALSE
ACTRT3	0.383837	none	UNMAPPED:ACTRT3	TRUE	10	1	1	1	FALSE	Hypertension=0.00011069	FALSE	FALSE	FALSE	0.66185	0.19974	0.2451	0.84723	0.18378	0.00011069	0.3771	0.90406	0.76243	0.22894	1.0	1.0	Pressure	FALSE
ACVR1	0.317036	none	UNMAPPED:ACVR1	TRUE	10	0	1	2	FALSE	Hypertension=0.0038214	FALSE	FALSE	FALSE	0.081219	0.30473	0.044879	0.2901	0.38434	0.0038214	0.68344	0.52603	0.26408	0.33841	1.0	1.0	Pressure	FALSE
ACVR1B	0.564079	none	STABLE:NEW-80	TRUE	10	0	0	1	FALSE		FALSE	FALSE	FALSE	0.31652	0.082265	0.23544	0.29011	0.47299	0.59056	0.021136	0.53415	0.81981	0.65397	0.0	0.0		FALSE
ACVR1C	0.656972	none	UNMAPPED:ACVR1C	TRUE	10	0	0	1	FALSE		FALSE	FALSE	FALSE	0.024767	0.62624	0.48902	0.95194	0.53324	0.15635	0.5696	0.35022	0.3918	0.59622	0.0	0.0		FALSE
ACVR2A	0.282908	none	UNMAPPED:ACVR2A	TRUE	10	0	1	5	FALSE	Hypertension=0.0056232	FALSE	FALSE	FALSE	0.4301	0.069507	0.013254	0.84164	0.016073	0.0056232	0.010609	0.43705	0.039975	0.20989	1.0	1.0	Pressure	FALSE
ACVR2B	0.224067	none	STABLE:NEW-222	TRUE	10	1	1	1	FALSE	AF=1.1547e-06	FALSE	FALSE	FALSE	1.1547e-06	0.82658	0.60575	0.44588	0.2014	0.088065	0.19831	0.12232	0.76178	0.18832	1.0	1.0	Arrhythmia	FALSE
ACVRL1	0.622533	none	UNMAPPED:ACVRL1	TRUE	10	1	2	3	FALSE	AF=0.0034203;Hypertension=6.5798e-08	FALSE	FALSE	FALSE	0.0034203	0.24131	0.10376	0.97761	0.95275	6.5798e-08	0.047111	0.74723	0.28977	0.21339	2.0	2.0	Arrhythmia;Pressure	FALSE
ACY1	0.391249	none	UNMAPPED:ACY1	TRUE	10	0	0	1	FALSE		FALSE	FALSE	FALSE	0.6998	0.21932	0.62578	0.66605	0.55106	0.20371	0.62204	0.69658	0.4622	0.018951	0.0	0.0		FALSE
ACY3	0.506984	none	UNMAPPED:ACY3	TRUE	10	0	0	4	FALSE		FALSE	FALSE	FALSE	0.4365	0.11421	0.013014	0.58195	0.3135	0.012824	0.016547	0.024903	0.057453	0.90335	0.0	0.0		FALSE
ACYP1	0.819444	none	UNMAPPED:ACYP1	TRUE	10	0	1	2	FALSE	Angina=0.0031813	FALSE	FALSE	FALSE	0.12809	0.0031813	0.067419	0.082342	0.11663	0.048773	0.5028	0.5964	0.16755	0.055881	1.0	0.0	Coronary	FALSE
ACYP2	0.651866	none	UNMAPPED:ACYP2	TRUE	10	0	0	1	FALSE		FALSE	FALSE	FALSE	0.15792	0.021547	0.11672	0.88271	0.63299	0.48998	0.15955	0.92306	0.76584	0.41623	0.0	0.0		FALSE
ADA	0.51771	none	UNMAPPED:ADA	TRUE	10	0	0	0	FALSE		FALSE	FALSE	FALSE	0.32484	0.25217	0.065016	0.89533	0.42346	0.076257	0.39798	0.37687	0.25641	0.37823	0.0	0.0		FALSE
ADAD1	0.625028	none	UNMAPPED:ADAD1	TRUE	10	0	0	1	FALSE		FALSE	FALSE	FALSE	0.10459	0.51795	0.43416	0.18926	0.17468	0.2388	0.036171	0.14857	0.89277	0.56704	0.0	0.0		FALSE
ADAD2	0.594748	none	UNMAPPED:ADAD2	TRUE	10	2	2	4	FALSE	AF=1.7142e-06;Hypertension=0.00088986	FALSE	FALSE	FALSE	1.7142e-06	0.014513	0.56522	0.098452	0.025617	0.00088986	0.19148	0.64204	0.44176	0.40352	2.0	2.0	Arrhythmia;Pressure	FALSE
ADAL	0.804266	none	UNMAPPED:ADAL	TRUE	10	0	2	4	FALSE	CAD=0.0074905;Hypertension=0.009067	FALSE	FALSE	FALSE	0.21577	0.015829	0.0074905	0.063401	0.70315	0.009067	0.41262	0.91794	0.11041	0.022094	2.0	1.0	Coronary;Pressure	FALSE
ADAM10	0.786445	none	UNMAPPED:ADAM10	TRUE	10	0	3	5	TRUE	AF=0.0056378;Angina=0.0023741;CAD=0.004205	FALSE	FALSE	FALSE	0.0056378	0.0023741	0.004205	0.78092	0.021621	0.015897	0.78226	0.12006	0.24296	0.20853	2.0	1.0	Coronary;Arrhythmia	FALSE
ADAM11	0.406015	none	UNMAPPED:ADAM11	TRUE	10	1	1	1	FALSE	Hypertension=1.3919e-05	FALSE	FALSE	FALSE	0.21387	0.81473	0.19255	0.30015	0.66683	1.3919e-05	0.51739	0.23429	0.29222	0.18082	1.0	1.0	Pressure	FALSE
ADAM12	0.321358	none	STABLE:NEW-53	TRUE	10	1	3	3	TRUE	Angina=0.0020866;CAD=0.003744;MI=5.7964e-05	FALSE	FALSE	FALSE	0.2662	0.0020866	0.003744	0.99955	0.11074	0.22963	5.7964e-05	0.84085	0.96083	0.24273	1.0	0.0	Coronary	FALSE
ADAM15	0.183505	none	UNMAPPED:ADAM15	TRUE	10	1	1	3	FALSE	AF=7.8076e-13	FALSE	FALSE	FALSE	7.8076e-13	0.042647	0.39054	0.5103	0.077531	0.24275	0.059534	0.43512	0.34065	0.012458	1.0	1.0	Arrhythmia	FALSE
ADAM17	0.697722	none	UNMAPPED:ADAM17	TRUE	10	0	0	0	FALSE		FALSE	FALSE	FALSE	0.69128	0.60676	0.1606	0.32572	0.93327	0.10809	0.19092	0.088537	0.50219	0.38757	0.0	0.0		FALSE
ADAM18	0.619152	none	UNMAPPED:ADAM18	TRUE	10	0	0	1	FALSE		FALSE	FALSE	FALSE	0.017122	0.87652	0.31241	0.3685	0.11499	0.12537	0.13405	0.54565	0.22789	0.64506	0.0	0.0		FALSE
ADAM19	0.343344	none	UNMAPPED:ADAM19	TRUE	10	0	0	3	FALSE		FALSE	FALSE	FALSE	0.67165	0.10282	0.10325	0.44949	0.18817	0.021536	0.025781	0.035142	0.75328	0.92579	0.0	0.0		FALSE
ADAM2	0.552099	none	UNMAPPED:ADAM2	TRUE	10	0	0	1	FALSE		FALSE	FALSE	FALSE	0.031535	0.82873	0.87748	0.73017	0.64921	0.060426	0.10383	0.48331	0.28755	0.38139	0.0	0.0		FALSE
ADAM20	0.858338	none	UNMAPPED:ADAM20	TRUE	10	0	0	2	FALSE		FALSE	FALSE	FALSE	0.50246	0.20734	0.64474	0.91479	0.40697	0.041204	0.52063	0.040159	0.060145	0.30314	0.0	0.0		FALSE
ADAM21	0.942071	none	UNMAPPED:ADAM21	TRUE	10	0	1	4	FALSE	Angina=0.0015308	FALSE	FALSE	FALSE	0.26799	0.0015308	0.036111	0.51778	0.1511	0.040858	0.19875	0.087433	0.0444	0.22587	1.0	0.0	Coronary	FALSE
ADAM22	0.899468	none	UNMAPPED:ADAM22	TRUE	10	0	2	3	FALSE	HF=0.0099911;Hypertension=0.0099134	FALSE	FALSE	FALSE	0.052959	0.32235	0.026157	0.35185	0.0099911	0.0099134	0.30298	0.18506	0.8791	0.76979	2.0	2.0	Myocardial;Pressure	FALSE
ADAM23	0.297365	none	UNMAPPED:ADAM23	TRUE	10	2	2	4	FALSE	AF=0.00020975;Hypertension=2.3071e-07	FALSE	FALSE	FALSE	0.00020975	0.029751	0.016342	0.67057	0.24865	2.3071e-07	0.48833	0.18832	0.1712	0.53735	2.0	2.0	Arrhythmia;Pressure	FALSE
ADAM28	0.921872	none	UNMAPPED:ADAM28	TRUE	10	0	0	1	FALSE		FALSE	FALSE	FALSE	0.63765	0.07375	0.013792	0.73937	0.14377	0.67254	0.57794	0.80367	0.093591	0.91668	0.0	0.0		FALSE
ADAM29	0.842781	none	UNMAPPED:ADAM29	TRUE	10	0	0	1	FALSE		FALSE	FALSE	FALSE	0.53609	0.18981	0.59381	0.16882	0.64102	0.9858	0.94829	0.021957	0.068735	0.78155	0.0	0.0		FALSE
ADAM30	0.429658	none	UNMAPPED:ADAM30	TRUE	10	0	0	0	FALSE		FALSE	FALSE	FALSE	0.48979	0.32263	0.35958	0.16241	0.073193	0.82568	0.5817	0.31312	0.62784	0.33578	0.0	0.0		FALSE
ADAM32	0.697698	none	UNMAPPED:ADAM32	TRUE	10	0	0	0	FALSE		FALSE	FALSE	FALSE	0.71329	0.81233	0.18662	0.16456	0.46101	0.20979	0.59151	0.91351	0.22535	0.72162	0.0	0.0		FALSE
ADAM33	0.629993	none	UNMAPPED:ADAM33	TRUE	10	1	1	3	FALSE	VTE=0.00076812	FALSE	FALSE	FALSE	0.4653	0.22559	0.029891	0.89715	0.67215	0.30393	0.020858	0.79858	0.83565	0.00076812	1.0	1.0	Venous	FALSE
ADAM7	0.839723	none	UNMAPPED:ADAM7	TRUE	10	0	0	0	FALSE		FALSE	FALSE	FALSE	0.15401	0.63276	0.44828	0.21686	0.090214	0.3909	0.26343	0.13749	0.46361	0.17481	0.0	0.0		FALSE
ADAM8	0.343927	none	UNMAPPED:ADAM8	TRUE	10	0	0	0	FALSE		FALSE	FALSE	FALSE	0.78057	0.99553	0.95801	0.7407	0.44882	0.084358	0.28034	0.18063	0.7106	0.67273	0.0	0.0		FALSE
ADAM9	0.454396	none	UNMAPPED:ADAM9	TRUE	10	0	0	2	FALSE		FALSE	FALSE	FALSE	0.35718	0.13018	0.017101	0.70945	0.64283	0.7156	0.012365	0.28088	0.52263	0.25712	0.0	0.0		FALSE
ADAMDEC1	0.674753	none	UNMAPPED:ADAMDEC1	TRUE	10	0	0	2	FALSE		FALSE	FALSE	FALSE	0.86477	0.18576	0.042216	0.042771	0.31205	0.42532	0.37649	0.39946	0.72832	0.56478	0.0	0.0		FALSE
ADAMTS1	0.797379	none	UNMAPPED:ADAMTS1	TRUE	10	0	0	1	FALSE		FALSE	FALSE	FALSE	0.78458	0.44123	0.53167	0.035075	0.52013	0.63583	0.86581	0.85615	0.44446	0.31397	0.0	0.0		FALSE
ADAMTS10	0.383743	none	UNMAPPED:ADAMTS10	TRUE	10	0	0	0	FALSE		FALSE	FALSE	FALSE	0.19112	0.29743	0.13307	0.89403	0.31169	0.067594	0.2987	0.90693	0.98504	0.22174	0.0	0.0		FALSE
ADAMTS12	0.521719	none	UNMAPPED:ADAMTS12	TRUE	10	0	0	0	FALSE		FALSE	FALSE	FALSE	0.41076	0.37442	0.54052	0.62683	0.33066	0.089396	0.2577	0.3076	0.40784	0.18998	0.0	0.0		FALSE
ADAMTS13	0.749333	none	UNMAPPED:ADAMTS13	TRUE	10	1	3	5	TRUE	Hypertension=0.0018987;TIA=0.005867;VTE=5e-10	FALSE	FALSE	FALSE	0.10343	0.42882	0.14158	0.052578	0.031392	0.0018987	0.044633	0.46961	0.005867	5e-10	3.0	3.0	Pressure;Cerebrovascular;Venous	TRUE
ADAMTS14	0.796192	none	UNMAPPED:ADAMTS14	TRUE	10	0	1	5	FALSE	HF=0.0069093	FALSE	FALSE	FALSE	0.037141	0.16121	0.036776	0.69583	0.0069093	0.060249	0.039965	0.045584	0.10389	0.35717	1.0	1.0	Myocardial	FALSE
ADAMTS15	0.868827	none	UNMAPPED:ADAMTS15	TRUE	10	0	1	3	FALSE	AF=0.0080875	FALSE	FALSE	FALSE	0.0080875	0.53864	0.62127	0.96196	0.54456	0.25175	0.79452	0.13215	0.031567	0.036912	1.0	1.0	Arrhythmia	FALSE
ADAMTS16	0.766183	none	UNMAPPED:ADAMTS16	TRUE	10	0	0	1	FALSE		FALSE	FALSE	FALSE	0.52407	0.89809	0.70856	0.97995	0.12492	0.15128	0.78655	0.81246	0.8696	0.018617	0.0	0.0		FALSE
ADAMTS17	0.824287	none	UNMAPPED:ADAMTS17	TRUE	10	0	2	2	FALSE	CAD=0.0053363;MI=0.0066962	FALSE	FALSE	FALSE	0.174	0.092955	0.0053363	0.84234	0.055756	0.15401	0.0066962	0.22591	0.52131	0.98088	1.0	0.0	Coronary	FALSE
ADAMTS18	0.916223	none	UNMAPPED:ADAMTS18	TRUE	10	0	1	3	FALSE	Hypertension=0.0048195	FALSE	FALSE	FALSE	0.032259	0.060995	0.051844	0.19322	0.047369	0.0048195	0.18119	0.51546	0.53503	0.59239	1.0	1.0	Pressure	FALSE
ADAMTS19	0.92697	none	UNMAPPED:ADAMTS19	TRUE	10	1	2	2	FALSE	CAD=0.003081;Hypertension=3.7386e-05	FALSE	FALSE	FALSE	0.36943	0.19627	0.003081	0.96321	0.45883	3.7386e-05	0.052414	0.19687	0.15782	0.3999	2.0	1.0	Coronary;Pressure	FALSE
ADAMTS2	0.690739	none	UNMAPPED:ADAMTS2	TRUE	10	0	3	4	TRUE	AF=0.0082726;CAD=0.0010409;Hypertension=0.0023441	FALSE	FALSE	FALSE	0.0082726	0.0317	0.0010409	0.52146	0.32856	0.0023441	0.052959	0.87815	0.46795	0.5789	3.0	2.0	Coronary;Arrhythmia;Pressure	TRUE
ADAMTS20	0.775946	none	UNMAPPED:ADAMTS20	TRUE	10	0	2	3	FALSE	Angina=0.0015517;CAD=0.0018298	FALSE	FALSE	FALSE	0.44566	0.0015517	0.0018298	0.66103	0.94059	0.46377	0.024557	0.21895	0.83196	0.36979	1.0	0.0	Coronary	FALSE
ADAMTS3	0.76724	none	UNMAPPED:ADAMTS3	TRUE	10	1	3	4	TRUE	Angina=0.00015794;CAD=0.0013825;Hypertension=0.0067104	FALSE	FALSE	FALSE	0.14027	0.00015794	0.0013825	0.2808	0.14581	0.0067104	0.010302	0.25342	0.66633	0.30938	2.0	1.0	Coronary;Pressure	FALSE
ADAMTS4	0.686228	none	UNMAPPED:ADAMTS4	TRUE	10	0	0	0	FALSE		FALSE	FALSE	FALSE	0.31752	0.54617	0.90129	0.23624	0.64798	0.78738	0.84577	0.59276	0.068943	0.63469	0.0	0.0		FALSE
ADAMTS5	0.537412	none	UNMAPPED:ADAMTS5	TRUE	10	0	1	1	FALSE	HF=0.0072591	FALSE	FALSE	FALSE	0.15266	0.93593	0.3717	0.90244	0.0072591	0.4442	0.50566	0.064549	0.37641	0.053092	1.0	1.0	Myocardial	FALSE
ADAMTS6	0.829491	none	UNMAPPED:ADAMTS6	TRUE	10	1	2	2	FALSE	Hypertension=9.428e-06;VTE=0.0052464	FALSE	FALSE	FALSE	0.23224	0.38246	0.53384	0.24474	0.50104	9.428e-06	0.36196	0.24229	0.78053	0.0052464	2.0	2.0	Pressure;Venous	FALSE
ADAMTS7	0.000403065	q<0.001	V2L083	TRUE	10	3	3	8	TRUE	Angina=1.3936e-12;CAD=1.3936e-12;MI=1.8592e-15	TRUE	TRUE	TRUE	0.23759	1.3936e-12	1.3936e-12	0.78297	0.045848	0.031102	1.8592e-15	0.018256	0.036133	0.018105	1.0	0.0	Coronary	FALSE
ADAMTS8	0.765039	none	UNMAPPED:ADAMTS8	TRUE	10	0	0	0	FALSE		FALSE	FALSE	FALSE	0.23313	0.12792	0.123	0.89239	0.57533	0.24268	0.59984	0.13092	0.072147	0.17471	0.0	0.0		FALSE
ADAMTS9	0.643028	none	UNMAPPED:ADAMTS9	TRUE	10	0	1	2	FALSE	MI=0.0054822	FALSE	FALSE	FALSE	0.70055	0.03093	0.25398	0.49525	0.81556	0.053248	0.0054822	0.74896	0.44113	0.28362	1.0	0.0	Coronary	FALSE
ADAMTSL1	0.220477	none	STABLE:NEW-316	TRUE	10	1	1	1	FALSE	Hypertension=0.00080741	FALSE	FALSE	FALSE	0.84332	0.40426	0.093271	0.7609	0.067871	0.00080741	0.49547	0.73645	0.15543	0.68727	1.0	1.0	Pressure	FALSE
ADAMTSL2	0.807548	none	UNMAPPED:ADAMTSL2	TRUE	10	1	2	2	FALSE	Hypertension=0.0024385;VTE=1.0852e-07	FALSE	FALSE	FALSE	0.056665	0.78737	0.14899	0.33047	0.41775	0.0024385	0.26361	0.54325	0.79804	1.0852e-07	2.0	2.0	Pressure;Venous	FALSE
ADAMTSL3	0.282908	none	UNMAPPED:ADAMTSL3	TRUE	10	0	1	2	FALSE	Hypertension=0.0010474	FALSE	FALSE	FALSE	0.019578	0.27616	0.12301	0.51264	0.092154	0.0010474	0.13249	0.76592	0.079235	0.44631	1.0	1.0	Pressure	FALSE
ADAMTSL4	0.537412	none	UNMAPPED:ADAMTSL4	TRUE	10	1	3	5	TRUE	AF=0.0021955;Hypertension=0.00014147;TIA=0.0039808	FALSE	FALSE	FALSE	0.0021955	0.015726	0.053088	0.77579	0.8113	0.00014147	0.012983	0.43404	0.0039808	0.11389	3.0	3.0	Arrhythmia;Pressure;Cerebrovascular	TRUE
ADAMTSL5	0.587344	none	UNMAPPED:ADAMTSL5	TRUE	10	0	0	1	FALSE		FALSE	FALSE	FALSE	0.072886	0.25335	0.16318	0.069171	0.095435	0.010195	0.8812	0.099002	0.72308	0.24894	0.0	0.0		FALSE
ADAP1	0.850808	none	UNMAPPED:ADAP1	TRUE	10	1	4	5	TRUE	AF=0.00086325;CAD=0.0095187;Hypertension=0.0023885;TIA=0.0048688	FALSE	FALSE	FALSE	0.00086325	0.33654	0.0095187	0.79633	0.065925	0.0023885	0.21333	0.25026	0.0048688	0.037471	4.0	3.0	Coronary;Arrhythmia;Pressure;Cerebrovascular	TRUE
ADAP2	0.716996	none	UNMAPPED:ADAP2	TRUE	10	0	1	1	FALSE	Stroke=0.0027189	FALSE	FALSE	FALSE	0.080619	0.14442	0.094496	0.82181	0.5103	0.10256	0.19425	0.0027189	0.13654	0.25783	1.0	1.0	Cerebrovascular	FALSE
ADAR	0.731947	none	UNMAPPED:ADAR	TRUE	10	1	3	5	TRUE	AF=0.0080012;CAD=0.0025848;MI=0.00023794	FALSE	FALSE	FALSE	0.0080012	0.014591	0.0025848	0.28971	0.68392	0.087162	0.00023794	0.248	0.73158	0.037228	2.0	1.0	Coronary;Arrhythmia	FALSE
ADARB1	0.774079	none	UNMAPPED:ADARB1	TRUE	10	1	1	3	FALSE	CAD=2.627e-05	FALSE	FALSE	FALSE	0.13518	0.02104	2.627e-05	0.66157	0.49174	0.01868	0.062714	0.65929	0.78177	0.12278	1.0	0.0	Coronary	FALSE
ADARB2	0.734013	none	UNMAPPED:ADARB2	TRUE	10	0	0	0	FALSE		FALSE	FALSE	FALSE	0.93253	0.52608	0.1007	0.064177	0.48251	0.080009	0.80995	0.61231	0.19777	0.71157	0.0	0.0		FALSE
ADAT1	0.750089	none	UNMAPPED:ADAT1	TRUE	10	0	3	3	TRUE	AF=0.0022514;CAD=0.0015802;Hypertension=0.0014921	FALSE	FALSE	FALSE	0.0022514	0.21452	0.0015802	0.40584	0.072778	0.0014921	0.080651	0.17356	0.36903	0.19286	3.0	2.0	Coronary;Arrhythmia;Pressure	TRUE
ADAT2	0.821681	none	UNMAPPED:ADAT2	TRUE	10	0	0	1	FALSE		FALSE	FALSE	FALSE	0.83352	0.36253	0.29339	0.09064	0.69718	0.082391	0.53524	0.51192	0.66254	0.036628	0.0	0.0		FALSE
ADAT3	0.592526	none	UNMAPPED:ADAT3	TRUE	10	1	1	1	FALSE	Hypertension=0.00098674	FALSE	FALSE	FALSE	0.26321	0.16648	0.77217	0.975	0.85521	0.00098674	0.74269	0.83047	0.69373	0.32464	1.0	1.0	Pressure	FALSE
ADCK1	0.645309	none	UNMAPPED:ADCK1	TRUE	10	0	0	1	FALSE		FALSE	FALSE	FALSE	0.50227	0.31252	0.57724	0.45757	0.45717	0.045357	0.55939	0.28141	0.91199	0.50124	0.0	0.0		FALSE
ADCK2	0.592595	none	UNMAPPED:ADCK2	TRUE	10	0	1	2	FALSE	HF=0.0064003	FALSE	FALSE	FALSE	0.30047	0.59791	0.023739	0.70024	0.0064003	0.16514	0.089768	0.37552	0.080026	0.87307	1.0	1.0	Myocardial	FALSE
ADCK3	0.567512	none	UNMAPPED:ADCK3	TRUE	10	0	1	2	FALSE	Angina=0.006209	FALSE	FALSE	FALSE	0.017088	0.006209	0.071403	0.92701	0.072057	0.060985	0.35414	0.77819	0.76816	0.066307	1.0	0.0	Coronary	FALSE
ADCK4	0.50994	none	UNMAPPED:ADCK4	TRUE	10	1	1	4	FALSE	AF=0.00021345	FALSE	FALSE	FALSE	0.00021345	0.045715	0.16253	0.97403	0.11493	0.03984	0.15338	0.60572	0.42705	0.010281	1.0	1.0	Arrhythmia	FALSE
ADCK5	0.566373	none	UNMAPPED:ADCK5	TRUE	10	0	0	0	FALSE		FALSE	FALSE	FALSE	0.35345	0.2256	0.16542	0.29857	0.58826	0.13885	0.73857	0.18102	0.14314	0.20185	0.0	0.0		FALSE
ADCY1	0.636618	none	UNMAPPED:ADCY1	TRUE	10	0	0	3	FALSE		FALSE	FALSE	FALSE	0.12386	0.054243	0.034556	0.32045	0.018769	0.050256	0.046988	0.66034	0.44459	0.65796	0.0	0.0		FALSE
ADCY10	0.960301	none	UNMAPPED:ADCY10	TRUE	10	1	1	3	FALSE	VTE=0.00020486	FALSE	FALSE	FALSE	0.021814	0.096108	0.0696	0.69455	0.12632	0.25093	0.3315	0.41184	0.034909	0.00020486	1.0	1.0	Venous	FALSE
ADCY2	0.669166	none	UNMAPPED:ADCY2	TRUE	10	1	2	2	FALSE	CAD=0.0064123;Hypertension=6.9896e-05	FALSE	FALSE	FALSE	0.070121	0.47578	0.0064123	0.73496	0.9455	6.9896e-05	0.17585	0.14011	0.30646	0.50534	2.0	1.0	Coronary;Pressure	FALSE
ADCY3	0.0230209	q<0.05	V2L013	TRUE	10	0	3	4	TRUE	Angina=0.0070914;CAD=0.0078127;Hypertension=0.0050673	TRUE	FALSE	FALSE	0.19372	0.0070914	0.0078127	0.76502	0.036131	0.0050673	0.12763	0.70957	0.54515	0.12937	2.0	1.0	Coronary;Pressure	FALSE
ADCY4	0.931213	none	UNMAPPED:ADCY4	TRUE	10	0	1	2	FALSE	Hypertension=0.0027847	FALSE	FALSE	FALSE	0.098322	0.24503	0.71276	0.97252	0.81985	0.0027847	0.78028	0.54587	0.53875	0.014759	1.0	1.0	Pressure	FALSE
ADCY5	0.723056	none	UNMAPPED:ADCY5	TRUE	10	1	1	1	FALSE	VTE=3.8235e-05	FALSE	FALSE	FALSE	0.54494	0.20402	0.26277	0.85038	0.81858	0.83719	0.097382	0.43612	0.61974	3.8235e-05	1.0	1.0	Venous	FALSE
ADCY6	0.434927	none	UNMAPPED:ADCY6	TRUE	10	2	2	4	FALSE	Hypertension=2.5293e-06;MI=0.00031229	FALSE	FALSE	FALSE	0.14738	0.077762	0.01432	0.66036	0.031643	2.5293e-06	0.00031229	0.19938	0.1638	0.25147	2.0	1.0	Coronary;Pressure	FALSE
ADCY7	0.95137	none	UNMAPPED:ADCY7	TRUE	10	0	1	2	FALSE	Hypertension=0.0029648	FALSE	FALSE	FALSE	0.03501	0.80024	0.4723	0.99247	0.28502	0.0029648	0.93192	0.85322	0.78613	0.37587	1.0	1.0	Pressure	FALSE
ADCY8	0.723639	none	UNMAPPED:ADCY8	TRUE	10	0	0	2	FALSE		FALSE	FALSE	FALSE	0.65393	0.87201	0.53328	0.44244	0.23625	0.7815	0.37271	0.62965	0.025979	0.040042	0.0	0.0		FALSE
ADCY9	0.693179	none	UNMAPPED:ADCY9	TRUE	10	3	4	4	TRUE	AF=0.00035464;HF=0.0083928;Hypertension=7.9606e-12;Stroke=0.00024237	FALSE	FALSE	FALSE	0.00035464	0.1566	0.20162	0.16725	0.0083928	7.9606e-12	0.59383	0.00024237	0.61781	0.20072	4.0	4.0	Arrhythmia;Myocardial;Pressure;Cerebrovascular	TRUE
ADCYAP1	0.772107	none	UNMAPPED:ADCYAP1	TRUE	10	0	0	1	FALSE		FALSE	FALSE	FALSE	0.53752	0.46804	0.17364	0.90989	0.18674	0.048052	0.84724	0.13253	0.58783	0.23301	0.0	0.0		FALSE
ADCYAP1R1	0.845255	none	UNMAPPED:ADCYAP1R1	TRUE	10	0	0	1	FALSE		FALSE	FALSE	FALSE	0.73702	0.43364	0.084974	0.99523	0.015022	0.20903	0.63207	0.17678	0.53633	0.4416	0.0	0.0		FALSE
ADD1	0.287473	none	UNMAPPED:ADD1	TRUE	10	0	3	6	TRUE	CAD=0.0031141;HF=0.0093171;MI=0.0069225	FALSE	FALSE	FALSE	0.027502	0.017537	0.0031141	0.6718	0.0093171	0.01785	0.0069225	0.50282	0.96283	0.48069	2.0	1.0	Coronary;Myocardial	FALSE
ADD2	0.662971	none	UNMAPPED:ADD2	TRUE	10	0	0	1	FALSE		FALSE	FALSE	FALSE	0.18985	0.42859	0.012999	0.8012	0.73529	0.12249	0.26764	0.050293	0.17821	0.812	0.0	0.0		FALSE
ADD3	0.683721	none	UNMAPPED:ADD3	TRUE	10	0	0	0	FALSE		FALSE	FALSE	FALSE	0.15953	0.1139	0.67586	0.71444	0.91142	0.54906	0.62314	0.53726	0.44699	0.5321	0.0	0.0		FALSE
ADGB	0.776047	none	UNMAPPED:ADGB	TRUE	10	0	0	0	FALSE		FALSE	FALSE	FALSE	0.54472	0.77291	0.45021	0.6876	0.43006	0.20955	0.57338	0.35611	0.22667	0.39579	0.0	0.0		FALSE
ADGRA1	0.805085	none	UNMAPPED:ADGRA1	TRUE	10	0	0	2	FALSE		FALSE	FALSE	FALSE	0.12491	0.046703	0.30665	0.7747	0.19928	0.15861	0.73837	0.033832	0.11772	0.58786	0.0	0.0		FALSE
ADGRA2	0.659859	none	UNMAPPED:ADGRA2	TRUE	10	0	0	1	FALSE		FALSE	FALSE	FALSE	0.019688	0.072654	0.43394	0.48922	0.93886	0.089742	0.41233	0.54565	0.46892	0.64216	0.0	0.0		FALSE
ADGRA3	0.917357	none	UNMAPPED:ADGRA3	TRUE	10	0	0	0	FALSE		FALSE	FALSE	FALSE	0.88117	0.93243	0.89975	0.24882	0.55427	0.83043	0.80849	0.51588	0.56282	0.64068	0.0	0.0		FALSE
ADGRB1	0.760532	none	UNMAPPED:ADGRB1	TRUE	10	0	0	0	FALSE		FALSE	FALSE	FALSE	0.088392	0.24855	0.48743	0.91187	0.29392	0.050731	0.30008	0.15484	0.64919	0.6672	0.0	0.0		FALSE
ADGRB2	0.228456	none	UNMAPPED:ADGRB2	TRUE	10	0	0	0	FALSE		FALSE	FALSE	FALSE	0.061419	0.1302	0.30671	0.49478	0.45396	0.33482	0.07404	0.2983	0.31315	0.80999	0.0	0.0		FALSE
ADGRB3	0.766748	none	UNMAPPED:ADGRB3	TRUE	10	0	1	2	FALSE	HF=0.0041019	FALSE	FALSE	FALSE	0.27056	0.23565	0.054054	0.75401	0.0041019	0.017169	0.15664	0.53689	0.1773	0.35541	1.0	1.0	Myocardial	FALSE
ADGRD1	0.497911	none	UNMAPPED:ADGRD1	TRUE	10	0	0	1	FALSE		FALSE	FALSE	FALSE	0.14084	0.4602	0.33046	0.53005	0.81567	0.036591	0.2986	0.79642	0.46957	0.21071	0.0	0.0		FALSE
ADGRD2	0.108505	none	STABLE:NEW-327	TRUE	10	0	0	0	FALSE		FALSE	FALSE	FALSE	0.85703	0.20209	0.36431	0.085722	0.85497	0.21619	0.50229	0.52703	0.34035	0.45389	0.0	0.0		FALSE
ADGRE1	0.655001	none	UNMAPPED:ADGRE1	TRUE	10	0	0	1	FALSE		FALSE	FALSE	FALSE	0.63057	0.048337	0.056659	0.89378	0.88857	0.42079	0.12296	0.14584	0.06877	0.55734	0.0	0.0		FALSE
ADGRE2	0.728016	none	UNMAPPED:ADGRE2	TRUE	10	0	0	2	FALSE		FALSE	FALSE	FALSE	0.033754	0.56837	0.83202	0.39655	0.75287	0.069608	0.57088	0.38251	0.020638	0.2125	0.0	0.0		FALSE
ADGRE3	0.435047	none	UNMAPPED:ADGRE3	TRUE	10	0	0	1	FALSE		FALSE	FALSE	FALSE	0.033179	0.49889	0.38997	0.96054	0.53063	0.10274	0.17714	0.99274	0.11573	0.35633	0.0	0.0		FALSE
ADGRE5	0.335616	none	UNMAPPED:ADGRE5	TRUE	10	0	0	1	FALSE		FALSE	FALSE	FALSE	0.067068	0.39293	0.15933	0.9271	0.73061	0.012017	0.51393	0.53872	0.48421	0.6239	0.0	0.0		FALSE
ADGRF1	0.407261	none	UNMAPPED:ADGRF1	TRUE	10	0	0	0	FALSE		FALSE	FALSE	FALSE	0.80895	0.082921	0.10158	0.50152	0.35477	0.27636	0.081006	0.56703	0.58858	0.45024	0.0	0.0		FALSE
ADGRF2	0.98359	none	UNMAPPED:ADGRF2	TRUE	10	0	1	3	FALSE	CAD=0.0051859	FALSE	FALSE	FALSE	0.97144	0.11017	0.0051859	0.015443	0.88277	0.26697	0.024367	0.24783	0.26831	0.35063	1.0	0.0	Coronary	FALSE
ADGRF3	0.562476	none	UNMAPPED:ADGRF3	TRUE	10	1	3	4	TRUE	Angina=0.0021081;CAD=0.00036791;Hypertension=0.0066213	FALSE	FALSE	FALSE	0.024667	0.0021081	0.00036791	0.90819	0.24331	0.0066213	0.069595	0.18656	0.32054	0.33632	2.0	1.0	Coronary;Pressure	FALSE
ADGRF4	0.968075	none	UNMAPPED:ADGRF4	TRUE	10	0	0	3	FALSE		FALSE	FALSE	FALSE	0.5189	0.34032	0.048725	0.012466	0.83215	0.1085	0.011755	0.1795	0.19338	0.35258	0.0	0.0		FALSE
ADGRF5	0.870776	none	UNMAPPED:ADGRF5	TRUE	10	0	0	0	FALSE		FALSE	FALSE	FALSE	0.95085	0.23128	0.26113	0.40908	0.30852	0.18397	0.14458	0.82147	0.059116	0.45444	0.0	0.0		FALSE
ADGRG1	0.530579	none	UNMAPPED:ADGRG1	TRUE	10	0	2	3	FALSE	CAD=0.002627;MI=0.0037971	FALSE	FALSE	FALSE	0.1923	0.029733	0.002627	0.15381	0.37333	0.10455	0.0037971	0.12117	0.24797	0.91955	1.0	0.0	Coronary	FALSE
ADGRG2	0.728975	none	UNMAPPED:ADGRG2	TRUE	10	1	1	1	FALSE	Hypertension=5.4816e-06	FALSE	FALSE	FALSE	0.18614	0.12403	0.34617	0.51819	0.73646	5.4816e-06	0.48017	0.43038	0.91297	0.91192	1.0	1.0	Pressure	FALSE
ADGRG3	0.864257	none	UNMAPPED:ADGRG3	TRUE	10	1	2	4	FALSE	Angina=0.00125;MI=0.00097473	FALSE	FALSE	FALSE	0.10559	0.00125	0.013443	0.73036	0.49712	0.85151	0.00097473	0.049253	0.0839	0.056145	1.0	0.0	Coronary	FALSE
ADGRG4	0.34754	none	UNMAPPED:ADGRG4	TRUE	10	2	4	5	TRUE	Angina=0.0033631;CAD=1.1086e-06;Hypertension=0.0093225;MI=0.00028894	FALSE	FALSE	FALSE	0.21409	0.0033631	1.1086e-06	0.45075	0.26876	0.0093225	0.00028894	0.24239	0.24324	0.010802	2.0	1.0	Coronary;Pressure	FALSE
ADGRG5	0.735022	none	UNMAPPED:ADGRG5	TRUE	10	0	0	0	FALSE		FALSE	FALSE	FALSE	0.38336	0.60341	0.19911	0.1826	0.5438	0.62831	0.5709	0.11198	0.53288	0.86726	0.0	0.0		FALSE
ADGRG6	0.856598	none	UNMAPPED:ADGRG6	TRUE	10	0	1	4	FALSE	Stroke=0.0014726	FALSE	FALSE	FALSE	0.075665	0.013837	0.035077	0.89565	0.17705	0.019575	0.7218	0.0014726	0.38413	0.38771	1.0	1.0	Cerebrovascular	FALSE
ADGRG7	0.437101	none	UNMAPPED:ADGRG7	TRUE	10	0	0	0	FALSE		FALSE	FALSE	FALSE	0.20728	0.27983	0.35281	0.24915	0.69922	0.78348	0.43011	0.53647	0.95147	0.52383	0.0	0.0		FALSE
ADGRL1	0.551502	none	UNMAPPED:ADGRL1	TRUE	10	0	0	2	FALSE		FALSE	FALSE	FALSE	0.073801	0.58453	0.21223	0.95373	0.24628	0.036272	0.076433	0.031658	0.59654	0.11818	0.0	0.0		FALSE
ADGRL2	0.175192	none	STABLE:NEW-15	TRUE	10	0	1	3	FALSE	Angina=0.009966	FALSE	FALSE	FALSE	0.35133	0.009966	0.015305	0.93004	0.34256	0.026048	0.95248	0.22045	0.4901	0.38887	1.0	0.0	Coronary	FALSE
ADGRL3	0.830694	none	UNMAPPED:ADGRL3	TRUE	10	2	2	4	FALSE	AF=0.00018449;Hypertension=5.4145e-08	FALSE	FALSE	FALSE	0.00018449	0.016535	0.018046	0.52597	0.5233	5.4145e-08	0.14602	0.89943	0.51887	0.76906	2.0	2.0	Arrhythmia;Pressure	FALSE
ADGRL4	0.573682	none	UNMAPPED:ADGRL4	TRUE	10	0	0	0	FALSE		FALSE	FALSE	FALSE	0.16427	0.9678	0.25863	0.44906	0.088766	0.34518	0.64039	0.60955	0.73274	0.095727	0.0	0.0		FALSE
ADGRV1	0.90088	none	UNMAPPED:ADGRV1	TRUE	10	3	3	5	TRUE	AF=1.5154e-08;HF=5.8909e-05;Hypertension=1.9686e-15	FALSE	FALSE	FALSE	1.5154e-08	0.5903	0.027077	0.81742	5.8909e-05	1.9686e-15	0.20162	0.050335	0.5347	0.020703	3.0	3.0	Arrhythmia;Myocardial;Pressure	TRUE
ADH1A	0.167503	none	UNMAPPED:ADH1A	TRUE	10	0	0	0	FALSE		FALSE	FALSE	FALSE	0.94379	0.67511	0.34064	0.54065	0.75295	0.14841	0.45231	0.33921	0.42339	0.16545	0.0	0.0		FALSE
ADH1B	0.371854	none	UNMAPPED:ADH1B	TRUE	10	0	1	1	FALSE	MI=0.0012043	FALSE	FALSE	FALSE	0.14605	0.39625	0.20843	0.82677	0.84771	0.064298	0.0012043	0.85341	0.45603	0.084778	1.0	0.0	Coronary	FALSE
ADH1C	0.488515	none	UNMAPPED:ADH1C	TRUE	10	0	0	1	FALSE		FALSE	FALSE	FALSE	0.56477	0.40788	0.2338	0.70886	0.72887	0.21211	0.024919	0.23329	0.40349	0.17881	0.0	0.0		FALSE
ADH4	0.584826	none	UNMAPPED:ADH4	TRUE	10	0	1	2	FALSE	Hypertension=0.0022361	FALSE	FALSE	FALSE	0.028981	0.54059	0.63254	0.91945	0.84899	0.0022361	0.19913	0.17299	0.38601	0.33245	1.0	1.0	Pressure	FALSE
ADH5	0.282908	none	UNMAPPED:ADH5	TRUE	10	1	1	1	FALSE	Hypertension=0.00053983	FALSE	FALSE	FALSE	0.23415	0.26184	0.65895	0.83143	0.99848	0.00053983	0.25138	0.3317	0.57483	0.8016	1.0	1.0	Pressure	FALSE
ADH6	0.112937	none	STABLE:NEW-251	TRUE	10	0	1	2	FALSE	Hypertension=0.0047752	FALSE	FALSE	FALSE	0.056569	0.90807	0.77708	0.94268	0.79123	0.0047752	0.31155	0.04167	0.05563	0.46282	1.0	1.0	Pressure	FALSE
ADH7	0.70604	none	UNMAPPED:ADH7	TRUE	10	0	0	4	FALSE		FALSE	FALSE	FALSE	0.048693	0.045904	0.061029	0.50876	0.30186	0.026738	0.034122	0.70313	0.10507	0.76378	0.0	0.0		FALSE
ADHFE1	0.730376	none	UNMAPPED:ADHFE1	TRUE	10	0	1	4	FALSE	Hypertension=0.0052996	FALSE	FALSE	FALSE	0.054131	0.018137	0.010169	0.021817	0.8324	0.0052996	0.10049	0.22548	0.58637	0.32609	1.0	1.0	Pressure	FALSE
ADI1	0.829319	none	UNMAPPED:ADI1	TRUE	10	0	0	0	FALSE		FALSE	FALSE	FALSE	0.064349	0.22684	0.73612	0.80675	0.18039	0.21451	0.86735	0.34112	0.55782	0.053498	0.0	0.0		FALSE
ADIG	0.884673	none	UNMAPPED:ADIG	TRUE	10	0	1	2	FALSE	MI=0.0081087	FALSE	FALSE	FALSE	0.71331	0.42606	0.03162	0.16599	0.80581	0.30403	0.0081087	0.96927	0.18044	0.11388	1.0	0.0	Coronary	FALSE
ADIPOQ	0.959497	none	UNMAPPED:ADIPOQ	TRUE	10	0	0	2	FALSE		FALSE	FALSE	FALSE	0.23821	0.049526	0.11123	0.91196	0.81942	0.027053	0.56347	0.14888	0.16578	0.12785	0.0	0.0		FALSE
ADIPOR1	0.510033	none	UNMAPPED:ADIPOR1	TRUE	10	0	0	1	FALSE		FALSE	FALSE	FALSE	0.12938	0.32095	0.29077	0.68916	0.22546	0.90873	0.037634	0.32707	0.68838	0.090244	0.0	0.0		FALSE
ADIPOR2	0.697321	none	UNMAPPED:ADIPOR2	TRUE	10	0	0	0	FALSE		FALSE	FALSE	FALSE	0.69369	0.052661	0.51413	0.52342	0.61064	0.55039	0.92971	0.49239	0.24418	0.37821	0.0	0.0		FALSE
ADIRF	0.964463	none	UNMAPPED:ADIRF	TRUE	10	0	0	0	FALSE		FALSE	FALSE	FALSE	0.058314	0.070162	0.090844	0.94608	0.6476	0.083673	0.67623	0.7644	0.99632	0.13068	0.0	0.0		FALSE
ADK	0.269681	none	V2L061	TRUE	10	3	4	6	TRUE	AF=0.0025586;Angina=2.5789e-07;CAD=1.5196e-06;MI=4.7353e-05	FALSE	FALSE	FALSE	0.0025586	2.5789e-07	1.5196e-06	0.55305	0.12218	0.026391	4.7353e-05	0.98131	0.60664	0.021483	2.0	1.0	Coronary;Arrhythmia	FALSE
ADM	0.390278	none	UNMAPPED:ADM	TRUE	10	0	0	0	FALSE		FALSE	FALSE	FALSE	0.90631	0.36312	0.3306	0.17255	0.093358	0.1702	0.98356	0.34302	0.2225	0.52442	0.0	0.0		FALSE
ADM2	0.300993	none	UNMAPPED:ADM2	TRUE	10	0	0	0	FALSE		FALSE	FALSE	FALSE	0.60946	0.05415	0.18194	0.45382	0.77548	0.77117	0.86598	0.13222	0.77456	0.15593	0.0	0.0		FALSE
ADM5	0.164213	none	UNMAPPED:ADM5	TRUE	10	1	1	3	FALSE	Hypertension=0.00050169	FALSE	FALSE	FALSE	0.39005	0.067135	0.038882	0.033426	0.16221	0.00050169	0.14242	0.086443	0.67669	0.37865	1.0	1.0	Pressure	FALSE
ADNP	0.951571	none	UNMAPPED:ADNP	TRUE	10	2	2	3	FALSE	Angina=0.00058196;CAD=0.00034446	FALSE	FALSE	FALSE	0.049888	0.00058196	0.00034446	0.95994	0.09393	0.2067	0.064726	0.10061	0.062875	0.31983	1.0	0.0	Coronary	FALSE
ADNP2	0.612073	none	UNMAPPED:ADNP2	TRUE	10	0	1	2	FALSE	Hypertension=0.0023994	FALSE	FALSE	FALSE	0.25603	0.28799	0.31838	0.79568	0.4526	0.0023994	0.41616	0.5926	0.042102	0.37904	1.0	1.0	Pressure	FALSE
ADO	0.493132	none	UNMAPPED:ADO	TRUE	10	1	1	2	FALSE	Hypertension=1.0447e-08	FALSE	FALSE	FALSE	0.16972	0.78196	0.75354	0.88458	0.23773	1.0447e-08	0.59063	0.021926	0.92798	0.85213	1.0	1.0	Pressure	FALSE
ADORA1	0.316758	none	UNMAPPED:ADORA1	TRUE	10	0	2	2	FALSE	AF=0.0015273;VTE=0.0057145	FALSE	FALSE	FALSE	0.0015273	0.33509	0.13791	0.96886	0.50104	0.18611	0.35968	0.85599	0.17284	0.0057145	2.0	2.0	Arrhythmia;Venous	FALSE
ADORA2A	0.70077	none	UNMAPPED:ADORA2A	TRUE	10	0	0	1	FALSE		FALSE	FALSE	FALSE	0.32794	0.12213	0.011927	0.88712	0.84233	0.38095	0.17797	0.45732	0.2557	0.9479	0.0	0.0		FALSE
ADORA2B	0.628347	none	UNMAPPED:ADORA2B	TRUE	10	0	1	2	FALSE	Hypertension=0.0024258	FALSE	FALSE	FALSE	0.5102	0.33487	0.085711	0.15003	0.14127	0.0024258	0.25227	0.70952	0.021135	0.99606	1.0	1.0	Pressure	FALSE
ADORA3	0.884576	none	UNMAPPED:ADORA3	TRUE	10	2	2	2	FALSE	AF=0.00023729;Hypertension=2.1982e-05	FALSE	FALSE	FALSE	0.00023729	0.059188	0.20193	0.25461	0.38928	2.1982e-05	0.12694	0.055878	0.71587	0.56058	2.0	2.0	Arrhythmia;Pressure	FALSE
ADPGK	0.425967	none	UNMAPPED:ADPGK	TRUE	10	1	1	1	FALSE	Hypertension=0.0002434	FALSE	FALSE	FALSE	0.062052	0.48112	0.29325	0.73869	0.13999	0.0002434	0.46615	0.29983	0.26166	0.50186	1.0	1.0	Pressure	FALSE
ADPRH	0.593078	none	UNMAPPED:ADPRH	TRUE	10	0	1	2	FALSE	MI=0.005569	FALSE	FALSE	FALSE	0.1966	0.48089	0.039572	0.4986	0.43536	0.14182	0.005569	0.83802	0.83753	0.36018	1.0	0.0	Coronary	FALSE
ADPRHL1	0.543802	none	UNMAPPED:ADPRHL1	TRUE	10	1	2	4	FALSE	AF=0.0016338;VTE=0.00015842	FALSE	FALSE	FALSE	0.0016338	0.17155	0.052989	0.64842	0.040961	0.086537	0.025811	0.11158	0.41788	0.00015842	2.0	2.0	Arrhythmia;Venous	FALSE
ADPRHL2	0.515799	none	UNMAPPED:ADPRHL2	TRUE	10	0	2	3	FALSE	Hypertension=0.0038812;VTE=0.0023491	FALSE	FALSE	FALSE	0.014541	0.21198	0.25134	0.28854	0.051367	0.0038812	0.10243	0.61815	0.28859	0.0023491	2.0	2.0	Pressure;Venous	FALSE
ADPRM	0.90088	none	UNMAPPED:ADPRM	TRUE	10	0	0	1	FALSE		FALSE	FALSE	FALSE	0.7514	0.38724	0.84544	0.27662	0.043423	0.5724	0.62702	0.15891	0.31305	0.47931	0.0	0.0		FALSE
ADRA1A	0.624953	none	UNMAPPED:ADRA1A	TRUE	10	0	1	2	FALSE	HF=0.0098884	FALSE	FALSE	FALSE	0.16415	0.3009	0.078918	0.64844	0.0098884	0.018971	0.15538	0.44347	0.10813	0.88621	1.0	1.0	Myocardial	FALSE
ADRA1B	0.323481	none	UNMAPPED:ADRA1B	TRUE	10	0	0	0	FALSE		FALSE	FALSE	FALSE	0.31422	0.41787	0.16237	0.98105	0.06632	0.19284	0.49564	0.18541	0.30462	0.73135	0.0	0.0		FALSE
ADRA1D	0.109173	none	STABLE:NEW-198	TRUE	10	0	1	2	FALSE	AF=0.0012825	FALSE	FALSE	FALSE	0.0012825	0.057333	0.66274	0.70473	0.92839	0.011756	0.64457	0.14766	0.19205	0.55888	1.0	1.0	Arrhythmia	FALSE
ADRA2A	0.586546	none	UNMAPPED:ADRA2A	TRUE	10	0	0	0	FALSE		FALSE	FALSE	FALSE	0.23934	0.36682	0.55491	0.33447	0.13122	0.36026	0.52359	0.66416	0.26218	0.15511	0.0	0.0		FALSE
ADRA2B	0.938362	none	UNMAPPED:ADRA2B	TRUE	10	0	1	2	FALSE	VTE=0.0044673	FALSE	FALSE	FALSE	0.098501	0.19728	0.029407	0.11677	0.68133	0.42871	0.2146	0.29392	0.32006	0.0044673	1.0	1.0	Venous	FALSE
ADRA2C	0.474832	none	UNMAPPED:ADRA2C	TRUE	10	0	1	5	FALSE	MI=0.004018	FALSE	FALSE	FALSE	0.10711	0.037515	0.037389	0.28548	0.62882	0.024968	0.004018	0.26594	0.073704	0.017219	1.0	0.0	Coronary	FALSE
ADRB1	0.528757	none	UNMAPPED:ADRB1	TRUE	10	2	2	3	FALSE	AF=0.00074165;Hypertension=5e-10	FALSE	FALSE	FALSE	0.00074165	0.17705	0.10296	0.92198	0.039942	5e-10	0.29012	0.40295	0.26731	0.38953	2.0	2.0	Arrhythmia;Pressure	FALSE
ADRB2	0.533242	none	UNMAPPED:ADRB2	TRUE	10	0	1	2	FALSE	Stroke=0.006841	FALSE	FALSE	FALSE	0.091752	0.96862	0.23645	0.51143	0.06252	0.011419	0.87407	0.006841	0.54233	0.23511	1.0	1.0	Cerebrovascular	FALSE
ADRB3	0.690701	none	UNMAPPED:ADRB3	TRUE	10	0	0	0	FALSE		FALSE	FALSE	FALSE	0.96474	0.47836	0.23615	0.93194	0.053092	0.3417	0.56076	0.56772	0.81702	0.11528	0.0	0.0		FALSE
ADRBK1	0.708002	none	UNMAPPED:ADRBK1	TRUE	10	0	1	2	FALSE	Hypertension=0.0010249	FALSE	FALSE	FALSE	0.26276	0.26473	0.093774	0.51487	0.90829	0.0010249	0.60553	0.18494	0.8996	0.020622	1.0	1.0	Pressure	FALSE
ADRBK2	0.788038	none	UNMAPPED:ADRBK2	TRUE	10	0	0	0	FALSE		FALSE	FALSE	FALSE	0.21584	0.75479	0.069314	0.75661	0.62528	0.14034	0.10898	0.21076	0.75653	0.52815	0.0	0.0		FALSE
ADRM1	0.994955	none	UNMAPPED:ADRM1	TRUE	10	0	0	0	FALSE		FALSE	FALSE	FALSE	0.40689	0.51462	0.32666	0.93485	0.66667	0.087272	0.42821	0.46199	0.51514	0.34505	0.0	0.0		FALSE
ADSL	0.704426	none	UNMAPPED:ADSL	TRUE	10	0	0	4	FALSE		FALSE	FALSE	FALSE	0.19469	0.01147	0.010999	0.87608	0.32183	0.012834	0.021173	0.45785	0.9404	0.067291	0.0	0.0		FALSE
ADSS	0.129785	none	STABLE:NEW-33	TRUE	10	0	1	2	FALSE	AF=0.0098658	FALSE	FALSE	FALSE	0.0098658	0.033751	0.6935	0.87832	0.38598	0.080279	0.19135	0.95384	0.45591	0.56839	1.0	1.0	Arrhythmia	FALSE
ADSSL1	0.870391	none	UNMAPPED:ADSSL1	TRUE	10	0	0	2	FALSE		FALSE	FALSE	FALSE	0.021742	0.48104	0.72394	0.54403	0.16404	0.040886	0.50116	0.31802	0.21873	0.069006	0.0	0.0		FALSE
ADTRP	0.95758	none	UNMAPPED:ADTRP	TRUE	10	0	1	1	FALSE	Angina=0.0046801	FALSE	FALSE	FALSE	0.56527	0.0046801	0.080553	0.32608	0.65304	0.06212	0.54039	0.53406	0.78443	0.13479	1.0	0.0	Coronary	FALSE
AEBP1	0.321358	none	UNMAPPED:AEBP1	TRUE	10	0	1	2	FALSE	TIA=0.0059377	FALSE	FALSE	FALSE	0.72354	0.12854	0.13125	0.49453	0.61398	0.33618	0.31401	0.03249	0.0059377	0.45621	1.0	1.0	Cerebrovascular	FALSE
AEBP2	0.794193	none	UNMAPPED:AEBP2	TRUE	10	1	1	3	FALSE	Hypertension=1.8248e-05	FALSE	FALSE	FALSE	0.027398	0.11614	0.11749	0.35944	0.16583	1.8248e-05	0.032779	0.44616	0.053142	0.1563	1.0	1.0	Pressure	FALSE
AEN	0.476846	none	UNMAPPED:AEN	TRUE	10	0	0	4	FALSE		FALSE	FALSE	FALSE	0.44028	0.038035	0.032728	0.9178	0.36726	0.011251	0.020654	0.53319	0.15148	0.088382	0.0	0.0		FALSE
AES	0.862559	none	UNMAPPED:AES	TRUE	10	0	1	3	FALSE	Stroke=0.0097632	FALSE	FALSE	FALSE	0.015886	0.4545	0.10115	0.68524	0.9127	0.01783	0.53668	0.0097632	0.12942	0.25176	1.0	1.0	Cerebrovascular	FALSE
AFAP1	0.363077	none	UNMAPPED:AFAP1	TRUE	10	0	1	3	FALSE	Angina=0.005623	FALSE	FALSE	FALSE	0.12029	0.005623	0.013453	0.84737	0.70768	0.37612	0.1333	0.65496	0.16307	0.046753	1.0	0.0	Coronary	FALSE
AFAP1L1	0.308321	none	STABLE:NEW-268	TRUE	10	0	0	2	FALSE		FALSE	FALSE	FALSE	0.046189	0.29101	0.076927	0.25883	0.33476	0.028639	0.25152	0.10801	0.85803	0.27505	0.0	0.0		FALSE
AFAP1L2	0.812302	none	UNMAPPED:AFAP1L2	TRUE	10	1	1	1	FALSE	Hypertension=1.8464e-06	FALSE	FALSE	FALSE	0.14225	0.93159	0.48273	0.49802	0.23656	1.8464e-06	0.47323	0.15834	0.26601	0.26435	1.0	1.0	Pressure	FALSE
AFF1	0.790726	none	UNMAPPED:AFF1	TRUE	10	3	3	5	TRUE	Angina=0.00024479;CAD=0.00072083;Hypertension=0.00010088	FALSE	FALSE	FALSE	0.014151	0.00024479	0.00072083	0.68655	0.45422	0.00010088	0.04507	0.36548	0.79874	0.89109	2.0	1.0	Coronary;Pressure	FALSE
AFF2	0.638012	none	UNMAPPED:AFF2	TRUE	10	0	0	1	FALSE		FALSE	FALSE	FALSE	0.023639	0.24283	0.5113	0.61141	0.51969	0.10615	0.54625	0.31186	0.89898	0.41158	0.0	0.0		FALSE
AFF3	0.20478	none	UNMAPPED:AFF3	TRUE	10	0	1	3	FALSE	AF=0.0063211	FALSE	FALSE	FALSE	0.0063211	0.062313	0.025934	0.99525	0.025418	0.098963	0.10578	0.17806	0.58345	0.29457	1.0	1.0	Arrhythmia	FALSE
AFF4	0.617846	none	UNMAPPED:AFF4	TRUE	10	0	0	2	FALSE		FALSE	FALSE	FALSE	0.42596	0.3223	0.019375	0.10827	0.21555	0.068786	0.010998	0.30335	0.75628	0.67113	0.0	0.0		FALSE
AFG3L2	0.209888	none	UNMAPPED:AFG3L2	TRUE	10	0	0	0	FALSE		FALSE	FALSE	FALSE	0.24694	0.44983	0.31357	0.37096	0.78152	0.25875	0.67063	0.63328	0.83747	0.15289	0.0	0.0		FALSE
AFM	0.847936	none	UNMAPPED:AFM	TRUE	10	0	0	1	FALSE		FALSE	FALSE	FALSE	0.1069	0.30337	0.10755	0.69285	0.38	0.026349	0.056446	0.10065	0.38898	0.91799	0.0	0.0		FALSE
AFMID	0.764592	none	UNMAPPED:AFMID	TRUE	10	0	2	4	FALSE	CAD=0.008487;MI=0.0033438	FALSE	FALSE	FALSE	0.14058	0.17092	0.008487	0.067032	0.31356	0.012146	0.0033438	0.38752	0.24081	0.037416	1.0	0.0	Coronary	FALSE
AFP	0.62123	none	UNMAPPED:AFP	TRUE	10	0	0	1	FALSE		FALSE	FALSE	FALSE	0.020956	0.52968	0.16938	0.81453	0.19682	0.46825	0.10251	0.077029	0.50237	0.1494	0.0	0.0		FALSE
AFTPH	0.967357	none	UNMAPPED:AFTPH	TRUE	10	1	2	4	FALSE	Hypertension=0.00010005;MI=0.0064041	FALSE	FALSE	FALSE	0.25762	0.011959	0.018605	0.4023	0.8355	0.00010005	0.0064041	0.81971	0.37946	0.069976	2.0	1.0	Coronary;Pressure	FALSE
AGA	0.267004	none	UNMAPPED:AGA	TRUE	10	0	0	0	FALSE		FALSE	FALSE	FALSE	0.9794	0.10654	0.98536	0.79227	0.98601	0.52213	0.72285	0.56775	0.83609	0.69964	0.0	0.0		FALSE
AGAP1	0.702859	none	UNMAPPED:AGAP1	TRUE	10	0	1	3	FALSE	Hypertension=0.001883	FALSE	FALSE	FALSE	0.10387	0.36925	0.011041	0.74977	0.14303	0.001883	0.022561	0.66843	0.61767	0.29458	1.0	1.0	Pressure	FALSE
AGAP11	0.983025	none	UNMAPPED:AGAP11	TRUE	10	1	1	2	FALSE	Hypertension=0.00030452	FALSE	FALSE	FALSE	0.076321	0.014659	0.43859	0.16503	0.96632	0.00030452	0.78993	0.8134	0.98517	0.17087	1.0	1.0	Pressure	FALSE
AGAP2	0.799946	none	UNMAPPED:AGAP2	TRUE	10	2	3	4	TRUE	AF=9.7355e-05;Hypertension=7.3402e-05;Stroke=0.0075244	FALSE	FALSE	FALSE	9.7355e-05	0.34685	0.077499	0.81691	0.7127	7.3402e-05	0.011907	0.0075244	0.18867	0.11452	3.0	3.0	Arrhythmia;Pressure;Cerebrovascular	TRUE
AGAP3	0.255508	none	UNMAPPED:AGAP3	TRUE	10	2	2	2	FALSE	AF=0.00014999;Hypertension=0.00024725	FALSE	FALSE	FALSE	0.00014999	0.30594	0.30383	0.59653	0.94868	0.00024725	0.052902	0.34199	0.25069	0.68181	2.0	2.0	Arrhythmia;Pressure	FALSE
AGAP4	0.828873	none	UNMAPPED:AGAP4	TRUE	10	0	0	1	FALSE		FALSE	FALSE	FALSE	0.049026	0.83746	0.53832	0.73322	0.11882	0.86853	0.85374	0.078855	0.60789	0.69354	0.0	0.0		FALSE
AGAP5	0.0999078	none	STABLE:NEW-43	TRUE	10	2	3	3	TRUE	AF=4.9016e-14;HF=1.4916e-05;Hypertension=0.0022984	FALSE	FALSE	FALSE	4.9016e-14	0.36623	0.14418	0.34897	1.4916e-05	0.0022984	0.11236	0.98016	0.59516	0.46071	3.0	3.0	Arrhythmia;Myocardial;Pressure	TRUE
AGAP6	0.419519	none	UNMAPPED:AGAP6	TRUE	10	0	0	3	FALSE		FALSE	FALSE	FALSE	0.036109	0.44171	0.031533	0.87445	0.0686	0.055907	0.049523	0.57205	0.057109	0.14962	0.0	0.0		FALSE
AGBL1	0.389975	none	UNMAPPED:AGBL1	TRUE	10	2	3	4	TRUE	Angina=3.6506e-05;CAD=0.00011318;MI=0.0048977	FALSE	FALSE	FALSE	0.01777	3.6506e-05	0.00011318	0.97072	0.093695	0.081169	0.0048977	0.21323	0.92822	0.58082	1.0	0.0	Coronary	FALSE
AGBL2	0.387174	none	UNMAPPED:AGBL2	TRUE	10	1	2	3	FALSE	Hypertension=8.3039e-09;VTE=0.0013648	FALSE	FALSE	FALSE	0.081477	0.080805	0.20545	0.39159	0.93641	8.3039e-09	0.037973	0.061088	0.89999	0.0013648	2.0	2.0	Pressure;Venous	FALSE
AGBL3	0.942784	none	UNMAPPED:AGBL3	TRUE	10	0	0	1	FALSE		FALSE	FALSE	FALSE	0.22184	0.35464	0.96288	0.98667	0.92581	0.20861	0.40099	0.49424	0.016473	0.28889	0.0	0.0		FALSE
AGBL4	0.95089	none	UNMAPPED:AGBL4	TRUE	10	1	1	2	FALSE	Hypertension=0.00019839	FALSE	FALSE	FALSE	0.037937	0.075546	0.07044	0.14823	0.78503	0.00019839	0.052833	0.9712	0.15009	0.33239	1.0	1.0	Pressure	FALSE
AGBL5	0.390289	none	UNMAPPED:AGBL5	TRUE	10	1	1	3	FALSE	Hypertension=1.8343e-05	FALSE	FALSE	FALSE	0.48513	0.18354	0.2931	0.98347	0.78141	1.8343e-05	0.26906	0.057643	0.035313	0.034729	1.0	1.0	Pressure	FALSE
AGER	0.0215048	q<0.05	V2L036	TRUE	10	5	7	8	TRUE	AF=0.0016202;Angina=1.3294e-07;CAD=2.0629e-11;HF=2.2284e-06;Hypertension=1.815e-11;MI=1.1055e-09;TIA=0.0049378	TRUE	FALSE	FALSE	0.0016202	1.3294e-07	2.0629e-11	0.83421	2.2284e-06	1.815e-11	1.1055e-09	0.29693	0.0049378	0.025208	5.0	4.0	Coronary;Arrhythmia;Myocardial;Pressure;Cerebrovascular	TRUE
AGFG1	0.157946	none	UNMAPPED:AGFG1	TRUE	10	0	0	2	FALSE		FALSE	FALSE	FALSE	0.042657	0.59553	0.25124	0.61638	0.79135	0.025434	0.17923	0.66474	0.46003	0.43311	0.0	0.0		FALSE
AGFG2	0.653983	none	UNMAPPED:AGFG2	TRUE	10	0	0	2	FALSE		FALSE	FALSE	FALSE	0.11903	0.70532	0.78063	0.53809	0.029927	0.074539	0.45544	0.35799	0.018899	0.92102	0.0	0.0		FALSE
AGGF1	0.574979	none	UNMAPPED:AGGF1	TRUE	10	0	0	0	FALSE		FALSE	FALSE	FALSE	0.26056	0.065841	0.062701	0.39835	0.4581	0.18702	0.41994	0.63896	0.16931	0.79532	0.0	0.0		FALSE
AGK	0.616067	none	UNMAPPED:AGK	TRUE	10	0	0	0	FALSE		FALSE	FALSE	FALSE	0.866	0.22816	0.81672	0.73807	0.54913	0.42004	0.56597	0.74732	0.7445	0.073573	0.0	0.0		FALSE
AGL	0.931011	none	UNMAPPED:AGL	TRUE	10	0	0	0	FALSE		FALSE	FALSE	FALSE	0.22388	0.32594	0.94514	0.85873	0.47159	0.1227	0.59578	0.29524	0.45931	0.57677	0.0	0.0		FALSE
AGMAT	0.624953	none	UNMAPPED:AGMAT	TRUE	10	0	1	2	FALSE	Hypertension=0.0065837	FALSE	FALSE	FALSE	0.010922	0.46889	0.82633	0.19049	0.22532	0.0065837	0.62262	0.71494	0.22829	0.51396	1.0	1.0	Pressure	FALSE
AGMO	0.760414	none	UNMAPPED:AGMO	TRUE	10	0	2	2	FALSE	Angina=0.0097675;Hypertension=0.0057946	FALSE	FALSE	FALSE	0.13442	0.0097675	0.12948	0.94025	0.99181	0.0057946	0.39212	0.46635	0.12739	0.63007	2.0	1.0	Coronary;Pressure	FALSE
AGO1	0.711438	none	UNMAPPED:AGO1	TRUE	10	0	2	4	FALSE	CAD=0.0019626;HF=0.0095284	FALSE	FALSE	FALSE	0.24721	0.2885	0.0019626	0.9463	0.0095284	0.032114	0.025059	0.17273	0.1508	0.16187	2.0	1.0	Coronary;Myocardial	FALSE
AGO2	0.0870846	none	V2L056	TRUE	10	1	3	3	TRUE	AF=7.1319e-05;Hypertension=0.0027363;TIA=0.0018378	FALSE	FALSE	FALSE	7.1319e-05	0.091322	0.077126	0.77644	0.39509	0.0027363	0.27926	0.55484	0.0018378	0.90135	3.0	3.0	Arrhythmia;Pressure;Cerebrovascular	TRUE
AGO3	0.826186	none	UNMAPPED:AGO3	TRUE	10	0	1	3	FALSE	CAD=0.0029522	FALSE	FALSE	FALSE	0.6447	0.30199	0.0029522	0.93563	0.024862	0.052301	0.04062	0.1221	0.16551	0.17288	1.0	0.0	Coronary	FALSE
AGO4	0.622707	none	UNMAPPED:AGO4	TRUE	10	0	2	2	FALSE	CAD=0.001652;HF=0.0034564	FALSE	FALSE	FALSE	0.10956	0.093849	0.001652	0.99421	0.0034564	0.085083	0.065341	0.13446	0.3891	0.14908	2.0	1.0	Coronary;Myocardial	FALSE
AGPAT1	0.289669	none	V2L036	TRUE	10	6	7	8	TRUE	AF=8.8733e-05;Angina=1.3634e-06;CAD=3.6309e-07;HF=1.3118e-06;Hypertension=2.124e-11;MI=0.00020483;TIA=0.0013579	FALSE	FALSE	FALSE	8.8733e-05	1.3634e-06	3.6309e-07	0.92726	1.3118e-06	2.124e-11	0.00020483	0.019784	0.0013579	0.26003	5.0	4.0	Coronary;Arrhythmia;Myocardial;Pressure;Cerebrovascular	TRUE
AGPAT2	0.810496	none	UNMAPPED:AGPAT2	TRUE	10	0	1	1	FALSE	TIA=0.0059886	FALSE	FALSE	FALSE	0.47147	0.30625	0.12381	0.70933	0.11397	0.53209	0.050151	0.78068	0.0059886	0.85526	1.0	1.0	Cerebrovascular	FALSE
AGPAT3	0.710795	none	UNMAPPED:AGPAT3	TRUE	10	0	1	1	FALSE	Hypertension=0.0078504	FALSE	FALSE	FALSE	0.40465	0.34369	0.32133	0.74039	0.87204	0.0078504	0.14489	0.6238	0.80722	0.54315	1.0	1.0	Pressure	FALSE
AGPAT4	0.293717	none	UNMAPPED:AGPAT4	TRUE	10	2	3	3	TRUE	Angina=0.0029878;CAD=6.3966e-06;MI=3.3849e-05	FALSE	FALSE	FALSE	0.09755	0.0029878	6.3966e-06	0.80803	0.30078	0.084723	3.3849e-05	0.16506	0.62258	0.13891	1.0	0.0	Coronary	FALSE
AGPAT5	0.898302	none	UNMAPPED:AGPAT5	TRUE	10	0	1	1	FALSE	TIA=0.0072046	FALSE	FALSE	FALSE	0.83578	0.84258	0.81165	0.35776	0.33857	0.12548	0.37537	0.26813	0.0072046	0.24907	1.0	1.0	Cerebrovascular	FALSE
AGPAT6	0.563542	none	UNMAPPED:AGPAT6	TRUE	10	0	1	1	FALSE	MI=0.0077505	FALSE	FALSE	FALSE	0.30882	0.23223	0.17116	0.84617	0.12473	0.33714	0.0077505	0.17216	0.43902	0.080241	1.0	0.0	Coronary	FALSE
AGPAT9	0.971958	none	UNMAPPED:AGPAT9	TRUE	10	0	0	0	FALSE		FALSE	FALSE	FALSE	0.47288	0.73285	0.3634	0.84767	0.83375	0.28983	0.56857	0.61986	0.86136	0.31111	0.0	0.0		FALSE
AGPS	0.751247	none	UNMAPPED:AGPS	TRUE	10	0	0	3	FALSE		FALSE	FALSE	FALSE	0.026694	0.29885	0.018584	0.87635	0.022125	0.082818	0.066088	0.81113	0.72007	0.5015	0.0	0.0		FALSE
AGR2	0.782778	none	UNMAPPED:AGR2	TRUE	10	0	0	0	FALSE		FALSE	FALSE	FALSE	0.36515	0.50291	0.37041	0.99761	0.47545	0.055007	0.65034	0.73095	0.18088	0.76073	0.0	0.0		FALSE
AGR3	0.636308	none	UNMAPPED:AGR3	TRUE	10	0	1	2	FALSE	CAD=0.0021864	FALSE	FALSE	FALSE	0.023389	0.068298	0.0021864	0.56878	0.076855	0.25636	0.07356	0.077939	0.21929	0.52069	1.0	0.0	Coronary	FALSE
AGRN	0.63973	none	UNMAPPED:AGRN	TRUE	10	0	3	4	TRUE	AF=0.0049188;Stroke=0.0091674;VTE=0.0059443	FALSE	FALSE	FALSE	0.0049188	0.09472	0.67149	0.75609	0.19356	0.019134	0.49069	0.0091674	0.3878	0.0059443	3.0	3.0	Arrhythmia;Cerebrovascular;Venous	TRUE
AGRP	0.256853	none	UNMAPPED:AGRP	TRUE	10	0	1	2	FALSE	AF=0.0010516	FALSE	FALSE	FALSE	0.0010516	0.41566	0.1073	0.36178	0.096551	0.040067	0.090575	0.48157	0.94297	0.3935	1.0	1.0	Arrhythmia	FALSE
AGT	0.264158	none	STABLE:NEW-29	TRUE	10	5	5	6	TRUE	AF=1.8157e-05;Angina=0.00015345;CAD=0.00029451;Hypertension=3.3862e-15;MI=0.00010698	FALSE	FALSE	FALSE	1.8157e-05	0.00015345	0.00029451	0.28395	0.65956	3.3862e-15	0.00010698	0.020413	0.17248	0.30863	3.0	2.0	Coronary;Arrhythmia;Pressure	TRUE
AGTPBP1	0.5062	none	UNMAPPED:AGTPBP1	TRUE	10	0	0	1	FALSE		FALSE	FALSE	FALSE	0.14042	0.30727	0.62407	0.13874	0.91178	0.020777	0.53051	0.26688	0.82135	0.50329	0.0	0.0		FALSE
AGTR1	0.558004	none	UNMAPPED:AGTR1	TRUE	10	0	0	0	FALSE		FALSE	FALSE	FALSE	0.52643	0.65489	0.96155	0.47305	0.79476	0.21828	0.83254	0.76709	0.55156	0.68213	0.0	0.0		FALSE
AGTR2	0.964876	none	UNMAPPED:AGTR2	TRUE	10	0	0	0	FALSE		FALSE	FALSE	FALSE	0.74738	0.66051	0.54498	0.24005	0.84536	0.45024	0.33669	0.33577	0.36256	0.86855	0.0	0.0		FALSE
AGTRAP	0.871415	none	UNMAPPED:AGTRAP	TRUE	10	1	1	2	FALSE	Hypertension=1.4142e-09	FALSE	FALSE	FALSE	0.69745	0.043282	0.20983	0.60851	0.15543	1.4142e-09	0.91307	0.55012	0.85307	0.45135	1.0	1.0	Pressure	FALSE
AGXT	0.642614	none	UNMAPPED:AGXT	TRUE	10	0	0	0	FALSE		FALSE	FALSE	FALSE	0.081173	0.25234	0.20368	0.60915	0.11894	0.1183	0.30447	0.8401	0.71933	0.68153	0.0	0.0		FALSE
AGXT2	0.391434	none	UNMAPPED:AGXT2	TRUE	10	0	0	0	FALSE		FALSE	FALSE	FALSE	0.103	0.21931	0.65724	0.85358	0.56271	0.072859	0.62159	0.79577	0.26903	0.91641	0.0	0.0		FALSE
AHCTF1	0.913224	none	UNMAPPED:AHCTF1	TRUE	10	0	0	1	FALSE		FALSE	FALSE	FALSE	0.59776	0.1685	0.47029	0.62458	0.52138	0.062479	0.25245	0.038922	0.2908	0.16345	0.0	0.0		FALSE
AHCY	0.559079	none	UNMAPPED:AHCY	TRUE	10	1	4	5	TRUE	Angina=0.0090071;CAD=0.009753;Stroke=0.0084829;VTE=2.1757e-06	FALSE	FALSE	FALSE	0.38066	0.0090071	0.009753	0.9339	0.33662	0.11248	0.024023	0.0084829	0.78769	2.1757e-06	3.0	2.0	Coronary;Cerebrovascular;Venous	TRUE
AHCYL1	0.867744	none	UNMAPPED:AHCYL1	TRUE	10	1	2	2	FALSE	Hypertension=0.00010641;VTE=0.0085287	FALSE	FALSE	FALSE	0.15233	0.70183	0.43085	0.99727	0.76415	0.00010641	0.39308	0.1578	0.26714	0.0085287	2.0	2.0	Pressure;Venous	FALSE
AHCYL2	0.663597	none	UNMAPPED:AHCYL2	TRUE	10	0	1	1	FALSE	Hypertension=0.0014069	FALSE	FALSE	FALSE	0.10685	0.050535	0.095811	0.63813	0.26018	0.0014069	0.38661	0.32926	0.60797	0.5379	1.0	1.0	Pressure	FALSE
AHDC1	0.27603	none	UNMAPPED:AHDC1	TRUE	10	1	2	4	FALSE	CAD=0.0062483;Hypertension=0.00082596	FALSE	FALSE	FALSE	0.79318	0.018137	0.0062483	0.64812	0.010843	0.00082596	0.09926	0.35556	0.19568	0.46155	2.0	1.0	Coronary;Pressure	FALSE
AHI1	0.774792	none	UNMAPPED:AHI1	TRUE	10	0	0	1	FALSE		FALSE	FALSE	FALSE	0.03041	0.13618	0.2022	0.48759	0.19213	0.25245	0.16234	0.42014	0.62381	0.39268	0.0	0.0		FALSE
AHNAK	0.882597	none	UNMAPPED:AHNAK	TRUE	10	0	0	1	FALSE		FALSE	FALSE	FALSE	0.18915	0.56539	0.32671	0.58629	0.2088	0.011824	0.22549	0.095889	0.56653	0.22621	0.0	0.0		FALSE
AHNAK2	0.703285	none	UNMAPPED:AHNAK2	TRUE	10	0	0	1	FALSE		FALSE	FALSE	FALSE	0.092337	0.22924	0.22063	0.81615	0.36923	0.043312	0.082225	0.68296	0.31532	0.14099	0.0	0.0		FALSE
AHR	0.232381	none	UNMAPPED:AHR	TRUE	10	1	3	5	TRUE	AF=0.0083375;CAD=0.00064918;HF=0.0080869	FALSE	FALSE	FALSE	0.0083375	0.031561	0.00064918	0.34879	0.0080869	0.018108	0.056118	0.16037	0.90215	0.70193	3.0	2.0	Coronary;Arrhythmia;Myocardial	TRUE
AHRR	0.563336	none	UNMAPPED:AHRR	TRUE	10	2	2	2	FALSE	AF=1.7117e-07;Hypertension=2.3401e-05	FALSE	FALSE	FALSE	1.7117e-07	0.79777	0.97935	0.088006	0.073672	2.3401e-05	0.083921	0.7682	0.05172	0.49845	2.0	2.0	Arrhythmia;Pressure	FALSE
AHSA1	0.504267	none	UNMAPPED:AHSA1	TRUE	10	0	1	3	FALSE	Angina=0.0024524	FALSE	FALSE	FALSE	0.25895	0.0024524	0.047591	0.91924	0.30051	0.36936	0.035907	0.52625	0.88346	0.53812	1.0	0.0	Coronary	FALSE
AHSA2	0.177023	none	UNMAPPED:AHSA2	TRUE	10	1	1	2	FALSE	Hypertension=0.00016809	FALSE	FALSE	FALSE	0.26572	0.089586	0.014999	0.95435	0.31254	0.00016809	0.31116	0.99142	0.30611	0.40572	1.0	1.0	Pressure	FALSE
AHSG	0.567512	none	UNMAPPED:AHSG	TRUE	10	0	1	3	FALSE	VTE=0.0057433	FALSE	FALSE	FALSE	0.080431	0.90196	0.72275	0.92405	0.04602	0.028149	0.47296	0.11518	0.718	0.0057433	1.0	1.0	Venous	FALSE
AHSP	0.577977	none	UNMAPPED:AHSP	TRUE	10	0	0	0	FALSE		FALSE	FALSE	FALSE	0.62915	0.92692	0.24431	0.26837	0.47382	0.82666	0.93195	0.18538	0.97726	0.48786	0.0	0.0		FALSE
AICDA	0.932915	none	UNMAPPED:AICDA	TRUE	10	0	0	1	FALSE		FALSE	FALSE	FALSE	0.05493	0.61295	0.31183	0.07443	0.157	0.53914	0.022833	0.10976	0.34964	0.66764	0.0	0.0		FALSE
AIDA	0.0403479	q<0.05	V2L011	TRUE	10	3	3	3	TRUE	Angina=7.1021e-07;CAD=3.5194e-10;MI=2.4116e-11	TRUE	FALSE	FALSE	0.091707	7.1021e-07	3.5194e-10	0.78174	0.052136	0.43888	2.4116e-11	0.35523	0.27985	0.055302	1.0	0.0	Coronary	FALSE
AIF1	0.0440493	q<0.05	V2L036	TRUE	10	2	3	7	TRUE	AF=3.6568e-07;CAD=0.001563;Hypertension=2.2876e-12	TRUE	FALSE	FALSE	3.6568e-07	0.036513	0.001563	0.22421	0.034753	2.2876e-12	0.015624	0.061807	0.58186	0.017845	3.0	2.0	Coronary;Arrhythmia;Pressure	TRUE
AIF1L	0.885824	none	UNMAPPED:AIF1L	TRUE	10	0	0	1	FALSE		FALSE	FALSE	FALSE	0.92841	0.32654	0.96568	0.56312	0.37635	0.19584	0.49093	0.40428	0.034503	0.92468	0.0	0.0		FALSE
AIFM1	0.751397	none	UNMAPPED:AIFM1	TRUE	10	0	0	1	FALSE		FALSE	FALSE	FALSE	0.38446	0.040541	0.69328	0.71411	0.7391	0.10881	0.561	0.6431	0.98312	0.46624	0.0	0.0		FALSE
AIFM2	0.754561	none	UNMAPPED:AIFM2	TRUE	10	0	2	2	FALSE	AF=0.005063;Hypertension=0.0070346	FALSE	FALSE	FALSE	0.005063	0.79307	0.78014	0.34437	0.93622	0.0070346	0.93496	0.11918	0.18022	0.54121	2.0	2.0	Arrhythmia;Pressure	FALSE
AIFM3	0.298206	none	UNMAPPED:AIFM3	TRUE	10	0	0	2	FALSE		FALSE	FALSE	FALSE	0.66224	0.66094	0.87477	0.37413	0.24154	0.020537	0.56751	0.91686	0.042209	0.89893	0.0	0.0		FALSE
AIG1	0.703894	none	UNMAPPED:AIG1	TRUE	10	1	1	2	FALSE	HF=0.000342	FALSE	FALSE	FALSE	0.22386	0.60334	0.026466	0.76653	0.000342	0.10562	0.38436	0.21587	0.1053	0.27189	1.0	1.0	Myocardial	FALSE
AIM1	0.522305	none	UNMAPPED:AIM1	TRUE	10	0	2	4	FALSE	Angina=0.0055137;CAD=0.0024959	FALSE	FALSE	FALSE	0.19692	0.0055137	0.0024959	0.11938	0.93681	0.027163	0.064357	0.8249	0.70886	0.027001	1.0	0.0	Coronary	FALSE
AIM1L	0.798894	none	UNMAPPED:AIM1L	TRUE	10	1	3	5	TRUE	CAD=0.0030303;MI=0.00014563;VTE=0.0060799	FALSE	FALSE	FALSE	0.25682	0.033685	0.0030303	0.85455	0.030351	0.37595	0.00014563	0.27062	0.42698	0.0060799	2.0	1.0	Coronary;Venous	FALSE
AIM2	0.667335	none	UNMAPPED:AIM2	TRUE	10	0	0	0	FALSE		FALSE	FALSE	FALSE	0.20219	0.99746	0.30194	0.79574	0.094457	0.26345	0.19368	0.72071	0.24232	0.96174	0.0	0.0		FALSE
AIMP1	0.728975	none	UNMAPPED:AIMP1	TRUE	10	2	3	4	TRUE	AF=0.0003212;Hypertension=0.00041978;Stroke=0.0095501	FALSE	FALSE	FALSE	0.0003212	0.0519	0.095967	0.040424	0.11759	0.00041978	0.36429	0.0095501	0.74294	0.61371	3.0	3.0	Arrhythmia;Pressure;Cerebrovascular	TRUE
AIMP2	0.620322	none	UNMAPPED:AIMP2	TRUE	10	1	3	4	TRUE	Angina=0.0050072;Hypertension=0.0048867;Stroke=0.00087045	FALSE	FALSE	FALSE	0.82635	0.0050072	0.021848	0.99992	0.25719	0.0048867	0.29074	0.00087045	0.19536	0.28454	3.0	2.0	Coronary;Pressure;Cerebrovascular	TRUE
AIP	0.857227	none	UNMAPPED:AIP	TRUE	10	0	0	0	FALSE		FALSE	FALSE	FALSE	0.16452	0.69041	0.56351	0.5324	0.42935	0.55252	0.46068	0.51284	0.46173	0.19741	0.0	0.0		FALSE
AIPL1	0.646264	none	UNMAPPED:AIPL1	TRUE	10	0	0	2	FALSE		FALSE	FALSE	FALSE	0.365	0.37738	0.27908	0.92164	0.54193	0.30097	0.48428	0.023209	0.018932	0.07836	0.0	0.0		FALSE
AIRE	0.801416	none	UNMAPPED:AIRE	TRUE	10	0	1	2	FALSE	TIA=0.0056086	FALSE	FALSE	FALSE	0.16477	0.52047	0.50062	0.82559	0.3417	0.10615	0.47768	0.10786	0.0056086	0.031831	1.0	1.0	Cerebrovascular	FALSE
AJAP1	0.834633	none	UNMAPPED:AJAP1	TRUE	10	0	1	1	FALSE	VTE=0.0044037	FALSE	FALSE	FALSE	0.65379	0.13918	0.18548	0.92753	0.57951	0.15641	0.74703	0.65949	0.27026	0.0044037	1.0	1.0	Venous	FALSE
AJUBA	0.631035	none	UNMAPPED:AJUBA	TRUE	10	0	1	3	FALSE	Angina=0.0040711	FALSE	FALSE	FALSE	0.09388	0.0040711	0.015174	0.43997	0.31907	0.22039	0.018284	0.18926	0.14545	0.21961	1.0	0.0	Coronary	FALSE
AK1	0.383837	none	UNMAPPED:AK1	TRUE	10	2	2	3	FALSE	Hypertension=8.2805e-05;VTE=0.00094044	FALSE	FALSE	FALSE	0.12768	0.12274	0.14261	0.50434	0.022698	8.2805e-05	0.30591	0.36813	0.52185	0.00094044	2.0	2.0	Pressure;Venous	FALSE
AK2	0.282908	none	UNMAPPED:AK2	TRUE	10	0	1	1	FALSE	MI=0.0035466	FALSE	FALSE	FALSE	0.60234	0.3754	0.32654	0.71577	0.32222	0.42994	0.0035466	0.42869	0.11669	0.74043	1.0	0.0	Coronary	FALSE
AK3	0.498295	none	UNMAPPED:AK3	TRUE	10	0	0	1	FALSE		FALSE	FALSE	FALSE	0.30653	0.20346	0.37932	0.38579	0.88887	0.029723	0.3182	0.14703	0.90033	0.26986	0.0	0.0		FALSE
AK4	0.514503	none	UNMAPPED:AK4	TRUE	10	0	0	0	FALSE		FALSE	FALSE	FALSE	0.22272	0.40413	0.80713	0.54573	0.71358	0.55681	0.82407	0.20054	0.97443	0.97958	0.0	0.0		FALSE
AK5	0.147413	none	STABLE:NEW-14	TRUE	10	0	1	3	FALSE	Hypertension=0.0050794	FALSE	FALSE	FALSE	0.029475	0.6596	0.42861	0.45108	0.20973	0.0050794	0.847	0.13604	0.94875	0.016542	1.0	1.0	Pressure	FALSE
AK7	0.687341	none	UNMAPPED:AK7	TRUE	10	0	0	0	FALSE		FALSE	FALSE	FALSE	0.45045	0.83962	0.56628	0.1171	0.50692	0.12723	0.22488	0.26222	0.43281	0.15478	0.0	0.0		FALSE
AK8	0.924635	none	UNMAPPED:AK8	TRUE	10	1	2	2	FALSE	HF=0.0062215;VTE=1.17e-06	FALSE	FALSE	FALSE	0.055571	0.1721	0.78783	0.37034	0.0062215	0.19849	0.69593	0.67095	0.69674	1.17e-06	2.0	2.0	Myocardial;Venous	FALSE
AK9	0.58132	none	UNMAPPED:AK9	TRUE	10	0	0	0	FALSE		FALSE	FALSE	FALSE	0.55111	0.13736	0.18984	0.36059	0.79513	0.094292	0.35415	0.25371	0.12805	0.70718	0.0	0.0		FALSE
AKAP1	0.9508	none	UNMAPPED:AKAP1	TRUE	10	0	2	3	FALSE	CAD=0.002118;Hypertension=0.0028346	FALSE	FALSE	FALSE	0.38827	0.040413	0.002118	0.3634	0.28	0.0028346	0.073403	0.05819	0.36944	0.58079	2.0	1.0	Coronary;Pressure	FALSE
AKAP10	0.652952	none	UNMAPPED:AKAP10	TRUE	10	0	0	2	FALSE		FALSE	FALSE	FALSE	0.47807	0.68342	0.046958	0.92917	0.27062	0.60456	0.024311	0.15941	0.076707	0.9154	0.0	0.0		FALSE
AKAP11	0.494858	none	UNMAPPED:AKAP11	TRUE	10	0	0	0	FALSE		FALSE	FALSE	FALSE	0.51606	0.10678	0.72882	0.9071	0.93431	0.14728	0.65478	0.60294	0.074751	0.7621	0.0	0.0		FALSE
AKAP12	0.398365	none	UNMAPPED:AKAP12	TRUE	10	2	3	3	TRUE	Angina=8.1391e-05;CAD=1.0278e-05;MI=0.0011831	FALSE	FALSE	FALSE	0.26665	8.1391e-05	1.0278e-05	0.84742	0.23336	0.26452	0.0011831	0.56332	0.4375	0.22917	1.0	0.0	Coronary	FALSE
AKAP13	0.239635	none	STABLE:NEW-123	TRUE	10	4	4	5	TRUE	Angina=4.6472e-07;CAD=1.9132e-11;Hypertension=3.0825e-05;MI=1.6193e-06	FALSE	FALSE	FALSE	0.20917	4.6472e-07	1.9132e-11	0.078561	0.13469	3.0825e-05	1.6193e-06	0.126	0.036607	0.10802	2.0	1.0	Coronary;Pressure	FALSE
AKAP14	0.902505	none	UNMAPPED:AKAP14	TRUE	10	0	0	1	FALSE		FALSE	FALSE	FALSE	0.58903	0.17135	0.14913	0.64837	0.094702	0.053196	0.03282	0.86482	0.82537	0.64603	0.0	0.0		FALSE
AKAP2	0.748708	none	UNMAPPED:AKAP2	TRUE	10	0	0	0	FALSE		FALSE	FALSE	FALSE	0.68105	0.65381	0.14826	0.77224	0.81934	0.14086	0.060449	0.93874	0.18853	0.18455	0.0	0.0		FALSE
AKAP3	0.974906	none	UNMAPPED:AKAP3	TRUE	10	0	0	1	FALSE		FALSE	FALSE	FALSE	0.044211	0.17457	0.63046	0.942	0.77689	0.098554	0.5193	0.26123	0.37386	0.21171	0.0	0.0		FALSE
AKAP4	0.997623	none	UNMAPPED:AKAP4	TRUE	10	0	0	1	FALSE		FALSE	FALSE	FALSE	0.46389	0.67422	0.48653	0.25422	0.070579	0.02295	0.43414	0.12757	0.38656	0.23926	0.0	0.0		FALSE
AKAP5	0.847605	none	UNMAPPED:AKAP5	TRUE	10	0	0	1	FALSE		FALSE	FALSE	FALSE	0.096293	0.067098	0.47058	0.96723	0.53031	0.046738	0.43297	0.51195	0.89952	0.77806	0.0	0.0		FALSE
AKAP6	0.536648	none	UNMAPPED:AKAP6	TRUE	10	1	1	2	FALSE	AF=4.5048e-06	FALSE	FALSE	FALSE	4.5048e-06	0.49175	0.50269	0.72712	0.23861	0.70104	0.049248	0.8953	0.30969	0.082732	1.0	1.0	Arrhythmia	FALSE
AKAP7	0.77396	none	UNMAPPED:AKAP7	TRUE	10	0	0	4	FALSE		FALSE	FALSE	FALSE	0.022192	0.034645	0.039295	0.63422	0.44691	0.033861	0.42244	0.39711	0.19504	0.68539	0.0	0.0		FALSE
AKAP8	0.801683	none	UNMAPPED:AKAP8	TRUE	10	0	0	1	FALSE		FALSE	FALSE	FALSE	0.15275	0.079068	0.79665	0.85927	0.056951	0.040774	0.24552	0.053915	0.99527	0.46209	0.0	0.0		FALSE
AKAP8L	0.873362	none	UNMAPPED:AKAP8L	TRUE	10	0	0	3	FALSE		FALSE	FALSE	FALSE	0.10795	0.028032	0.58213	0.99231	0.057428	0.024249	0.067866	0.044624	0.51152	0.85581	0.0	0.0		FALSE
AKAP9	0.577762	none	UNMAPPED:AKAP9	TRUE	10	0	2	3	FALSE	Angina=0.0020136;CAD=0.006989	FALSE	FALSE	FALSE	0.11585	0.0020136	0.006989	0.76213	0.070699	0.08339	0.10404	0.64467	0.030158	0.61758	1.0	0.0	Coronary	FALSE
AKIP1	0.510314	none	UNMAPPED:AKIP1	TRUE	10	0	0	1	FALSE		FALSE	FALSE	FALSE	0.90196	0.41179	0.061417	0.44023	0.36403	0.38807	0.043619	0.7941	0.099573	0.26721	0.0	0.0		FALSE
AKIRIN1	0.928011	none	UNMAPPED:AKIRIN1	TRUE	10	0	0	2	FALSE		FALSE	FALSE	FALSE	0.05341	0.45005	0.031783	0.59744	0.3778	0.70816	0.037669	0.23434	0.80599	0.14938	0.0	0.0		FALSE
AKIRIN2	0.414232	none	UNMAPPED:AKIRIN2	TRUE	10	0	1	1	FALSE	TIA=0.0077033	FALSE	FALSE	FALSE	0.28071	0.78358	0.59747	0.94149	0.96035	0.42149	0.40761	0.18487	0.0077033	0.50348	1.0	1.0	Cerebrovascular	FALSE
AKNA	0.578673	none	UNMAPPED:AKNA	TRUE	10	0	0	2	FALSE		FALSE	FALSE	FALSE	0.11085	0.077711	0.14138	0.94328	0.047511	0.069235	0.25745	0.27633	0.77813	0.020114	0.0	0.0		FALSE
AKNAD1	0.761372	none	UNMAPPED:AKNAD1	TRUE	10	0	1	2	FALSE	MI=0.0047089	FALSE	FALSE	FALSE	0.017664	0.057274	0.10972	0.99536	0.10537	0.13999	0.0047089	0.25129	0.88002	0.1067	1.0	0.0	Coronary	FALSE
AKR1A1	0.793634	none	UNMAPPED:AKR1A1	TRUE	10	0	1	1	FALSE	Hypertension=0.0036114	FALSE	FALSE	FALSE	0.45226	0.86139	0.13058	0.45013	0.15143	0.0036114	0.1068	0.29118	0.07441	0.66614	1.0	1.0	Pressure	FALSE
AKR1B1	0.625429	none	UNMAPPED:AKR1B1	TRUE	10	0	1	2	FALSE	Hypertension=0.0023124	FALSE	FALSE	FALSE	0.13989	0.36843	0.47706	0.73836	0.955	0.0023124	0.10686	0.010624	0.19066	0.39356	1.0	1.0	Pressure	FALSE
AKR1B10	0.343344	none	UNMAPPED:AKR1B10	TRUE	10	0	2	2	FALSE	AF=0.0047838;Hypertension=0.0011615	FALSE	FALSE	FALSE	0.0047838	0.16771	0.12747	0.99345	0.80045	0.0011615	0.12442	0.093035	0.7011	0.48298	2.0	2.0	Arrhythmia;Pressure	FALSE
AKR1B15	0.425359	none	UNMAPPED:AKR1B15	TRUE	10	0	0	2	FALSE		FALSE	FALSE	FALSE	0.04035	0.287	0.45572	0.91373	0.50856	0.029338	0.15445	0.22519	0.96198	0.43968	0.0	0.0		FALSE
AKR1C1	0.669982	none	UNMAPPED:AKR1C1	TRUE	10	1	1	3	FALSE	Hypertension=0.00047023	FALSE	FALSE	FALSE	0.46567	0.15753	0.028329	0.86733	0.38652	0.00047023	0.87329	0.11929	0.44804	0.016558	1.0	1.0	Pressure	FALSE
AKR1C2	0.795809	none	UNMAPPED:AKR1C2	TRUE	10	0	0	1	FALSE		FALSE	FALSE	FALSE	0.73001	0.1447	0.046682	0.99911	0.84183	0.23974	0.67038	0.78152	0.56267	0.48316	0.0	0.0		FALSE
AKR1C3	0.659198	none	UNMAPPED:AKR1C3	TRUE	10	0	1	1	FALSE	Angina=0.0043154	FALSE	FALSE	FALSE	0.49519	0.0043154	0.075023	0.35968	0.83402	0.2745	0.66046	0.67656	0.71502	0.14973	1.0	0.0	Coronary	FALSE
AKR1C4	0.760492	none	UNMAPPED:AKR1C4	TRUE	10	0	0	0	FALSE		FALSE	FALSE	FALSE	0.81416	0.1279	0.80187	0.66055	0.22486	0.083727	0.51537	0.83963	0.055726	0.71367	0.0	0.0		FALSE
AKR1D1	0.755006	none	UNMAPPED:AKR1D1	TRUE	10	1	1	2	FALSE	Hypertension=0.00067773	FALSE	FALSE	FALSE	0.069855	0.10496	0.44575	0.76099	0.51736	0.00067773	0.037108	0.3826	0.18813	0.42181	1.0	1.0	Pressure	FALSE
AKR1E2	0.794506	none	UNMAPPED:AKR1E2	TRUE	10	0	0	0	FALSE		FALSE	FALSE	FALSE	0.63944	0.73181	0.93935	0.27116	0.52957	0.22006	0.93383	0.39556	0.6938	0.78261	0.0	0.0		FALSE
AKR7A2	0.640523	none	UNMAPPED:AKR7A2	TRUE	10	0	1	1	FALSE	HF=0.0045305	FALSE	FALSE	FALSE	0.21548	0.53021	0.29723	0.19863	0.0045305	0.20297	0.63898	0.8987	0.8546	0.64627	1.0	1.0	Myocardial	FALSE
AKR7A3	0.76205	none	UNMAPPED:AKR7A3	TRUE	10	0	0	0	FALSE		FALSE	FALSE	FALSE	0.90976	0.16057	0.81939	0.62251	0.24274	0.090125	0.73684	0.95441	0.87359	0.79851	0.0	0.0		FALSE
AKT1	0.184019	none	STABLE:NEW-110	TRUE	10	0	1	1	FALSE	Angina=0.0069201	FALSE	FALSE	FALSE	0.12607	0.0069201	0.080196	0.93834	0.41151	0.083166	0.57547	0.2051	0.14816	0.053699	1.0	0.0	Coronary	FALSE
AKT1S1	0.629993	none	UNMAPPED:AKT1S1	TRUE	10	2	2	3	FALSE	AF=0.00096989;Hypertension=4.992e-05	FALSE	FALSE	FALSE	0.00096989	0.69864	0.099938	0.67147	0.2274	4.992e-05	0.12365	0.16287	0.28963	0.019541	2.0	2.0	Arrhythmia;Pressure	FALSE
AKT2	0.584826	none	UNMAPPED:AKT2	TRUE	10	0	1	2	FALSE	Hypertension=0.0021271	FALSE	FALSE	FALSE	0.84476	0.052759	0.36558	0.6091	0.29511	0.0021271	0.16901	0.14334	0.06306	0.031653	1.0	1.0	Pressure	FALSE
AKT3	0.187485	none	UNMAPPED:AKT3	TRUE	10	1	3	3	TRUE	AF=0.0068015;Stroke=0.00027817;VTE=0.0026102	FALSE	FALSE	FALSE	0.0068015	0.3012	0.066363	0.72798	0.20628	0.47827	0.49411	0.00027817	0.32557	0.0026102	3.0	3.0	Arrhythmia;Cerebrovascular;Venous	TRUE
AKTIP	0.825979	none	UNMAPPED:AKTIP	TRUE	10	0	0	1	FALSE		FALSE	FALSE	FALSE	0.40052	0.44105	0.89319	0.045789	0.76934	0.093626	0.56977	0.14284	0.07043	0.1511	0.0	0.0		FALSE
ALAD	0.602246	none	UNMAPPED:ALAD	TRUE	10	0	3	4	TRUE	AF=0.0055607;Hypertension=0.0022463;Stroke=0.0040946	FALSE	FALSE	FALSE	0.0055607	0.10138	0.066733	0.86524	0.093372	0.0022463	0.032519	0.0040946	0.27682	0.24606	3.0	3.0	Arrhythmia;Pressure;Cerebrovascular	TRUE
ALAS1	0.460236	none	UNMAPPED:ALAS1	TRUE	10	3	5	6	TRUE	Angina=0.00011713;CAD=9.4203e-05;HF=0.0093395;Hypertension=1.067e-06;MI=0.0010434	FALSE	FALSE	FALSE	0.22126	0.00011713	9.4203e-05	0.66767	0.0093395	1.067e-06	0.0010434	0.53058	0.53043	0.028301	3.0	2.0	Coronary;Myocardial;Pressure	TRUE
ALAS2	0.788275	none	UNMAPPED:ALAS2	TRUE	10	1	1	5	FALSE	Hypertension=7.2933e-05	FALSE	FALSE	FALSE	0.015901	0.23157	0.039878	0.48868	0.047773	7.2933e-05	0.20791	0.013817	0.29564	0.14678	1.0	1.0	Pressure	FALSE
ALB	0.875466	none	UNMAPPED:ALB	TRUE	10	0	0	1	FALSE		FALSE	FALSE	FALSE	0.033619	0.25449	0.1497	0.44228	0.17594	0.59987	0.19397	0.099411	0.3952	0.37756	0.0	0.0		FALSE
ALCAM	0.668525	none	UNMAPPED:ALCAM	TRUE	10	0	0	0	FALSE		FALSE	FALSE	FALSE	0.42253	0.80573	0.54158	0.98948	0.64339	0.059211	0.26197	0.65324	0.1132	0.66124	0.0	0.0		FALSE
ALDH16A1	0.571274	none	UNMAPPED:ALDH16A1	TRUE	10	0	2	5	FALSE	AF=0.0043622;HF=0.0080107	FALSE	FALSE	FALSE	0.0043622	0.35635	0.034284	0.29235	0.0080107	0.038367	0.13012	0.025884	0.36423	0.081513	2.0	2.0	Arrhythmia;Myocardial	FALSE
ALDH18A1	0.882878	none	UNMAPPED:ALDH18A1	TRUE	10	1	2	4	FALSE	TIA=4.6747e-05;VTE=0.0067832	FALSE	FALSE	FALSE	0.030987	0.34015	0.32822	0.88221	0.25892	0.040427	0.31082	0.62781	4.6747e-05	0.0067832	2.0	2.0	Cerebrovascular;Venous	FALSE
ALDH1A1	0.555163	none	UNMAPPED:ALDH1A1	TRUE	10	0	0	0	FALSE		FALSE	FALSE	FALSE	0.66654	0.37178	0.16103	0.67706	0.10624	0.36446	0.38963	0.14096	0.68788	0.21397	0.0	0.0		FALSE
ALDH1A2	0.444723	none	UNMAPPED:ALDH1A2	TRUE	10	0	1	2	FALSE	MI=0.0077283	FALSE	FALSE	FALSE	0.25453	0.48074	0.017084	0.61293	0.38808	0.15661	0.0077283	0.65732	0.752	0.92045	1.0	0.0	Coronary	FALSE
ALDH1A3	0.941302	none	UNMAPPED:ALDH1A3	TRUE	10	0	1	2	FALSE	AF=0.004884	FALSE	FALSE	FALSE	0.004884	0.82948	0.30341	0.31641	0.52967	0.37437	0.044581	0.98875	0.97139	0.76717	1.0	1.0	Arrhythmia	FALSE
ALDH1B1	0.632603	none	UNMAPPED:ALDH1B1	TRUE	10	0	0	0	FALSE		FALSE	FALSE	FALSE	0.24676	0.25105	0.63876	0.5714	0.41405	0.30656	0.7616	0.12587	0.57808	0.26503	0.0	0.0		FALSE
ALDH1L1	0.291774	none	UNMAPPED:ALDH1L1	TRUE	10	0	0	2	FALSE		FALSE	FALSE	FALSE	0.66333	0.069594	0.18035	0.28319	0.71688	0.010804	0.098113	0.17093	0.012614	0.13997	0.0	0.0		FALSE
ALDH1L2	0.446143	none	UNMAPPED:ALDH1L2	TRUE	10	0	0	2	FALSE		FALSE	FALSE	FALSE	0.38796	0.46414	0.041518	0.29405	0.072113	0.33176	0.37501	0.30657	0.35267	0.026979	0.0	0.0		FALSE
ALDH2	0.00249479	q<0.01	V2L074	TRUE	10	4	5	6	TRUE	Angina=4.67e-07;CAD=0.00029043;Hypertension=1.0263e-11;MI=7.864e-05;VTE=0.0054218	TRUE	TRUE	FALSE	0.066195	4.67e-07	0.00029043	0.21534	0.10096	1.0263e-11	7.864e-05	0.10353	0.022956	0.0054218	3.0	2.0	Coronary;Pressure;Venous	TRUE
ALDH3A1	0.701605	none	UNMAPPED:ALDH3A1	TRUE	10	1	1	2	FALSE	HF=0.00089378	FALSE	FALSE	FALSE	0.6394	0.084936	0.077618	0.91633	0.00089378	0.043466	0.05545	0.87896	0.93966	0.73672	1.0	1.0	Myocardial	FALSE
ALDH3A2	0.655935	none	UNMAPPED:ALDH3A2	TRUE	10	0	1	1	FALSE	HF=0.0075586	FALSE	FALSE	FALSE	0.28434	0.53562	0.77256	0.18302	0.0075586	0.099019	0.18145	0.87668	0.5991	0.68659	1.0	1.0	Myocardial	FALSE
ALDH3B1	0.74888	none	UNMAPPED:ALDH3B1	TRUE	10	0	1	1	FALSE	Hypertension=0.0013513	FALSE	FALSE	FALSE	0.092039	0.085007	0.09508	0.47142	0.57403	0.0013513	0.1187	0.50017	0.36882	0.3179	1.0	1.0	Pressure	FALSE
ALDH3B2	0.366277	none	UNMAPPED:ALDH3B2	TRUE	10	0	0	1	FALSE		FALSE	FALSE	FALSE	0.34667	0.23844	0.14954	0.85455	0.7497	0.035833	0.20266	0.13828	0.25623	0.40206	0.0	0.0		FALSE
ALDH4A1	0.34452	none	UNMAPPED:ALDH4A1	TRUE	10	0	0	1	FALSE		FALSE	FALSE	FALSE	0.8998	0.71958	0.95826	0.86122	0.40847	0.73856	0.9493	0.99618	0.53002	0.041943	0.0	0.0		FALSE
ALDH5A1	0.970281	none	UNMAPPED:ALDH5A1	TRUE	10	0	1	3	FALSE	Hypertension=0.0067817	FALSE	FALSE	FALSE	0.065256	0.10969	0.016351	0.90322	0.57616	0.0067817	0.015231	0.6984	0.12862	0.82101	1.0	1.0	Pressure	FALSE
ALDH6A1	0.622707	none	UNMAPPED:ALDH6A1	TRUE	10	0	0	0	FALSE		FALSE	FALSE	FALSE	0.065795	0.077726	0.38217	0.78622	0.18707	0.37433	0.74933	0.83058	0.48687	0.095124	0.0	0.0		FALSE
ALDH7A1	0.847361	none	UNMAPPED:ALDH7A1	TRUE	10	0	0	0	FALSE		FALSE	FALSE	FALSE	0.13879	0.57399	0.51999	0.36227	0.15508	0.4107	0.24255	0.67676	0.52851	0.41813	0.0	0.0		FALSE
ALDH8A1	0.889272	none	UNMAPPED:ALDH8A1	TRUE	10	0	0	0	FALSE		FALSE	FALSE	FALSE	0.053979	0.60656	0.89637	0.89023	0.3882	0.22757	0.90725	0.37801	0.81094	0.4132	0.0	0.0		FALSE
ALDH9A1	0.646264	none	UNMAPPED:ALDH9A1	TRUE	10	0	1	2	FALSE	CAD=0.0016395	FALSE	FALSE	FALSE	0.41931	0.014337	0.0016395	0.27922	0.46069	0.34135	0.30254	0.35467	0.06407	0.69641	1.0	0.0	Coronary	FALSE
ALDOA	0.0962802	none	V2L085	TRUE	10	1	1	1	FALSE	Hypertension=5.253e-05	FALSE	FALSE	FALSE	0.053772	0.32278	0.57244	0.29604	0.33948	5.253e-05	0.89222	0.64794	0.83023	0.7749	1.0	1.0	Pressure	FALSE
ALDOB	0.893477	none	UNMAPPED:ALDOB	TRUE	10	0	0	1	FALSE		FALSE	FALSE	FALSE	0.016016	0.93002	0.99385	0.093769	0.082636	0.16181	0.36065	0.74786	0.77298	0.55523	0.0	0.0		FALSE
ALDOC	0.940974	none	UNMAPPED:ALDOC	TRUE	10	0	0	0	FALSE		FALSE	FALSE	FALSE	0.10061	0.11927	0.097375	0.38997	0.37458	0.32957	0.11923	0.73904	0.60565	0.95977	0.0	0.0		FALSE
ALG1	0.969486	none	UNMAPPED:ALG1	TRUE	10	0	0	2	FALSE		FALSE	FALSE	FALSE	0.18762	0.35951	0.015169	0.3098	0.19595	0.013329	0.22837	0.76402	0.7467	0.85649	0.0	0.0		FALSE
ALG10	0.714163	none	UNMAPPED:ALG10	TRUE	10	0	0	0	FALSE		FALSE	FALSE	FALSE	0.69545	0.18043	0.10473	0.94986	0.63036	0.4145	0.5203	0.28855	0.35082	0.21353	0.0	0.0		FALSE
ALG10B	0.556598	none	UNMAPPED:ALG10B	TRUE	10	0	0	0	FALSE		FALSE	FALSE	FALSE	0.24753	0.35333	0.62862	0.84089	0.9411	0.47019	0.25151	0.75507	0.90166	0.19086	0.0	0.0		FALSE
ALG11	0.816026	none	UNMAPPED:ALG11	TRUE	10	0	2	4	FALSE	TIA=0.0011511;VTE=0.0054271	FALSE	FALSE	FALSE	0.74968	0.072476	0.26793	0.020949	0.46854	0.17853	0.37974	0.027107	0.0011511	0.0054271	2.0	2.0	Cerebrovascular;Venous	FALSE
ALG12	0.523421	none	UNMAPPED:ALG12	TRUE	10	0	1	3	FALSE	TIA=0.0080708	FALSE	FALSE	FALSE	0.12735	0.23587	0.76515	0.45543	0.31237	0.011999	0.34284	0.15485	0.0080708	0.048726	1.0	1.0	Cerebrovascular	FALSE
ALG13	0.925888	none	UNMAPPED:ALG13	TRUE	10	1	2	3	FALSE	AF=0.0036806;Hypertension=4.5222e-05	FALSE	FALSE	FALSE	0.0036806	0.351	0.71877	0.59181	0.11561	4.5222e-05	0.28926	0.026984	0.05595	0.72212	2.0	2.0	Arrhythmia;Pressure	FALSE
ALG14	0.207099	none	UNMAPPED:ALG14	TRUE	10	0	0	3	FALSE		FALSE	FALSE	FALSE	0.04233	0.26185	0.23486	0.47621	0.37075	0.026226	0.46617	0.014897	0.18523	0.25127	0.0	0.0		FALSE
ALG1L	0.220177	none	UNMAPPED:ALG1L	TRUE	10	0	0	0	FALSE		FALSE	FALSE	FALSE	0.60785	0.10492	0.50654	0.97615	0.57973	0.22627	0.40186	0.10143	0.086505	0.078638	0.0	0.0		FALSE
ALG1L2	0.809488	none	UNMAPPED:ALG1L2	TRUE	10	0	1	1	FALSE	AF=0.00281	FALSE	FALSE	FALSE	0.00281	0.85185	0.48001	0.23544	0.15942	0.44305	0.21602	0.21717	0.5741	0.15987	1.0	1.0	Arrhythmia	FALSE
ALG2	0.529825	none	UNMAPPED:ALG2	TRUE	10	0	0	1	FALSE		FALSE	FALSE	FALSE	0.58747	0.33242	0.2543	0.13555	0.23183	0.26438	0.049971	0.19802	0.18769	0.688	0.0	0.0		FALSE
ALG3	0.61035	none	UNMAPPED:ALG3	TRUE	10	0	1	2	FALSE	Hypertension=0.0069207	FALSE	FALSE	FALSE	0.036226	0.24289	0.33487	0.28898	0.13801	0.0069207	0.64666	0.61855	0.31556	0.8348	1.0	1.0	Pressure	FALSE
ALG5	0.774378	none	UNMAPPED:ALG5	TRUE	10	1	2	6	FALSE	CAD=0.0060389;MI=0.00041843	FALSE	FALSE	FALSE	0.16957	0.021443	0.0060389	0.040929	0.70069	0.048421	0.00041843	0.63576	0.049609	0.33201	1.0	0.0	Coronary	FALSE
ALG6	0.521031	none	UNMAPPED:ALG6	TRUE	10	0	0	1	FALSE		FALSE	FALSE	FALSE	0.042143	0.60615	0.4897	0.41486	0.75711	0.47634	0.37125	0.27153	0.80056	0.68534	0.0	0.0		FALSE
ALG8	0.895099	none	UNMAPPED:ALG8	TRUE	10	0	0	1	FALSE		FALSE	FALSE	FALSE	0.93394	0.22585	0.63598	0.95932	0.88697	0.034828	0.74947	0.29601	0.91477	0.85163	0.0	0.0		FALSE
ALG9	0.235704	none	STABLE:NEW-73	TRUE	10	0	0	1	FALSE		FALSE	FALSE	FALSE	0.4132	0.31274	0.3069	0.84181	0.65328	0.16751	0.2779	0.17892	0.045936	0.51762	0.0	0.0		FALSE
ALK	0.870887	none	UNMAPPED:ALK	TRUE	10	0	1	4	FALSE	Angina=0.0025476	FALSE	FALSE	FALSE	0.84477	0.0025476	0.014889	0.32424	0.33914	0.047504	0.022947	0.44785	0.4822	0.74566	1.0	0.0	Coronary	FALSE
ALKBH1	0.67135	none	UNMAPPED:ALKBH1	TRUE	10	0	0	0	FALSE		FALSE	FALSE	FALSE	0.36008	0.35543	0.53826	0.24682	0.36724	0.095898	0.26935	0.21186	0.86454	0.35171	0.0	0.0		FALSE
ALKBH2	0.996548	none	UNMAPPED:ALKBH2	TRUE	10	0	0	1	FALSE		FALSE	FALSE	FALSE	0.22667	0.38895	0.36226	0.98717	0.20424	0.11207	0.079202	0.761	0.01478	0.65329	0.0	0.0		FALSE
ALKBH3	0.476636	none	UNMAPPED:ALKBH3	TRUE	10	0	0	1	FALSE		FALSE	FALSE	FALSE	0.27593	0.72	0.44897	0.23613	0.60078	0.42813	0.42747	0.52838	0.34203	0.03468	0.0	0.0		FALSE
ALKBH4	0.906637	none	UNMAPPED:ALKBH4	TRUE	10	1	2	2	FALSE	AF=1.9397e-06;Hypertension=0.0016085	FALSE	FALSE	FALSE	1.9397e-06	0.091732	0.69412	0.71901	0.3259	0.0016085	0.7919	0.18969	0.90541	0.074833	2.0	2.0	Arrhythmia;Pressure	FALSE
ALKBH5	0.85731	none	UNMAPPED:ALKBH5	TRUE	10	3	4	5	TRUE	Angina=0.00011479;CAD=2.8268e-05;Hypertension=0.0032899;MI=1.8518e-06	FALSE	FALSE	FALSE	0.55223	0.00011479	2.8268e-05	0.35727	0.027783	0.0032899	1.8518e-06	0.29973	0.30343	0.10193	2.0	1.0	Coronary;Pressure	FALSE
ALKBH6	0.897369	none	UNMAPPED:ALKBH6	TRUE	10	0	0	0	FALSE		FALSE	FALSE	FALSE	0.48055	0.70964	0.74465	0.88524	0.34384	0.25481	0.67337	0.9779	0.49805	0.78731	0.0	0.0		FALSE
ALKBH7	0.651816	none	UNMAPPED:ALKBH7	TRUE	10	0	1	1	FALSE	TIA=0.0033356	FALSE	FALSE	FALSE	0.21766	0.28394	0.098208	0.31855	0.81017	0.36103	0.181	0.79192	0.0033356	0.051334	1.0	1.0	Cerebrovascular	FALSE
ALKBH8	0.588349	none	UNMAPPED:ALKBH8	TRUE	10	0	0	2	FALSE		FALSE	FALSE	FALSE	0.47331	0.64482	0.062229	0.81138	0.92528	0.033834	0.65757	0.34629	0.3089	0.024426	0.0	0.0		FALSE
ALLC	0.944324	none	UNMAPPED:ALLC	TRUE	10	0	0	0	FALSE		FALSE	FALSE	FALSE	0.80217	0.49841	0.79745	0.98806	0.083164	0.68566	0.41651	0.90784	0.59063	0.95101	0.0	0.0		FALSE
ALMS1	0.828375	none	UNMAPPED:ALMS1	TRUE	10	0	1	3	FALSE	Hypertension=0.0084624	FALSE	FALSE	FALSE	0.010388	0.41481	0.023004	0.9863	0.51113	0.0084624	0.11911	0.1615	0.1292	0.64432	1.0	1.0	Pressure	FALSE
ALOX12	0.45657	none	UNMAPPED:ALOX12	TRUE	10	0	0	0	FALSE		FALSE	FALSE	FALSE	0.21658	0.2876	0.16389	0.7212	0.82817	0.11617	0.056319	0.1349	0.66123	0.062062	0.0	0.0		FALSE
ALOX12B	0.936742	none	UNMAPPED:ALOX12B	TRUE	10	2	2	2	FALSE	HF=0.00014613;Hypertension=0.00024777	FALSE	FALSE	FALSE	0.063011	0.22724	0.47778	0.86985	0.00014613	0.00024777	0.084057	0.43333	0.96864	0.14421	2.0	2.0	Myocardial;Pressure	FALSE
ALOX15	0.3369	none	STABLE:NEW-141	TRUE	10	0	0	0	FALSE		FALSE	FALSE	FALSE	0.092007	0.43733	0.22941	0.95535	0.35381	0.65607	0.64867	0.82679	0.68458	0.74629	0.0	0.0		FALSE
ALOX15B	0.910038	none	UNMAPPED:ALOX15B	TRUE	10	1	1	1	FALSE	Hypertension=3.0514e-05	FALSE	FALSE	FALSE	0.55047	0.32591	0.34786	0.99645	0.052065	3.0514e-05	0.057791	0.265	0.69719	0.17711	1.0	1.0	Pressure	FALSE
ALOX5	0.680697	none	UNMAPPED:ALOX5	TRUE	10	0	0	0	FALSE		FALSE	FALSE	FALSE	0.15633	0.84531	0.5651	0.97257	0.11913	0.40138	0.5001	0.73788	0.4622	0.19301	0.0	0.0		FALSE
ALOX5AP	0.48565	none	UNMAPPED:ALOX5AP	TRUE	10	0	0	1	FALSE		FALSE	FALSE	FALSE	0.078168	0.85038	0.8357	0.4726	0.82932	0.15304	0.87359	0.62094	0.49889	0.028472	0.0	0.0		FALSE
ALOXE3	0.584826	none	UNMAPPED:ALOXE3	TRUE	10	0	1	2	FALSE	Hypertension=0.0034483	FALSE	FALSE	FALSE	0.10653	0.93099	0.76732	0.92176	0.97778	0.0034483	0.027083	0.57294	0.29776	0.87872	1.0	1.0	Pressure	FALSE
ALPI	0.856532	none	UNMAPPED:ALPI	TRUE	10	0	1	3	FALSE	VTE=0.0074591	FALSE	FALSE	FALSE	0.96104	0.048003	0.015245	0.96893	0.56852	0.30776	0.062551	0.69294	0.89545	0.0074591	1.0	1.0	Venous	FALSE
ALPK1	0.537494	none	UNMAPPED:ALPK1	TRUE	10	1	2	3	FALSE	AF=2.5544e-08;Angina=0.0057393	FALSE	FALSE	FALSE	2.5544e-08	0.0057393	0.70941	0.59915	0.013477	0.54787	0.89313	0.69304	0.90402	0.53765	2.0	1.0	Coronary;Arrhythmia	FALSE
ALPK2	0.690314	none	UNMAPPED:ALPK2	TRUE	10	0	1	2	FALSE	CAD=0.004095	FALSE	FALSE	FALSE	0.099938	0.078445	0.004095	0.63074	0.91036	0.010426	0.05436	0.67192	0.099284	0.49857	1.0	0.0	Coronary	FALSE
ALPK3	0.66299	none	UNMAPPED:ALPK3	TRUE	10	1	2	3	FALSE	AF=0.0048264;Hypertension=0.00012291	FALSE	FALSE	FALSE	0.0048264	0.34495	0.58197	0.81075	0.11698	0.00012291	0.72361	0.38348	0.80003	0.043955	2.0	2.0	Arrhythmia;Pressure	FALSE
ALPL	0.705143	none	UNMAPPED:ALPL	TRUE	10	0	0	3	FALSE		FALSE	FALSE	FALSE	0.013514	0.17465	0.040552	0.23309	0.85912	0.098813	0.028499	0.32798	0.47005	0.92433	0.0	0.0		FALSE
ALPP	0.768264	none	UNMAPPED:ALPP	TRUE	10	0	1	2	FALSE	TIA=0.0066217	FALSE	FALSE	FALSE	0.59135	0.87192	0.98742	0.31906	0.61292	0.69831	0.957	0.44429	0.0066217	0.019337	1.0	1.0	Cerebrovascular	FALSE
ALPPL2	0.835597	none	UNMAPPED:ALPPL2	TRUE	10	0	0	0	FALSE		FALSE	FALSE	FALSE	0.77189	0.30534	0.26095	0.16871	0.91013	0.96399	0.7391	0.18319	0.12527	0.14953	0.0	0.0		FALSE
ALS2	0.666593	none	UNMAPPED:ALS2	TRUE	10	0	1	1	FALSE	HF=0.0054914	FALSE	FALSE	FALSE	0.26535	0.55844	0.40493	0.57417	0.0054914	0.11643	0.32264	0.36692	0.62796	0.10526	1.0	1.0	Myocardial	FALSE
ALS2CL	0.702889	none	UNMAPPED:ALS2CL	TRUE	10	0	1	3	FALSE	Cardiomyopathy=0.0089046	FALSE	FALSE	FALSE	0.069316	0.10961	0.041234	0.0089046	0.78045	0.010003	0.17952	0.15174	0.7011	0.53884	1.0	1.0	Myocardial	FALSE
ALS2CR11	0.774734	none	UNMAPPED:ALS2CR11	TRUE	10	0	0	1	FALSE		FALSE	FALSE	FALSE	0.36775	0.42219	0.078516	0.96874	0.04504	0.47631	0.43419	0.16522	0.23312	0.80394	0.0	0.0		FALSE
ALS2CR12	0.794193	none	UNMAPPED:ALS2CR12	TRUE	10	1	1	1	FALSE	Hypertension=0.00084111	FALSE	FALSE	FALSE	0.47299	0.41704	0.58507	0.92077	0.57966	0.00084111	0.37212	0.10923	0.91395	0.38812	1.0	1.0	Pressure	FALSE
ALX1	0.744945	none	UNMAPPED:ALX1	TRUE	10	0	0	2	FALSE		FALSE	FALSE	FALSE	0.49054	0.2863	0.047288	0.83659	0.29273	0.3706	0.71421	0.53768	0.13178	0.031126	0.0	0.0		FALSE
ALX3	0.696531	none	UNMAPPED:ALX3	TRUE	10	1	2	5	FALSE	AF=0.008818;Hypertension=0.00018123	FALSE	FALSE	FALSE	0.008818	0.017491	0.15996	0.90983	0.79558	0.00018123	0.36947	0.029575	0.10532	0.02219	2.0	2.0	Arrhythmia;Pressure	FALSE
ALX4	0.84311	none	UNMAPPED:ALX4	TRUE	10	0	2	4	FALSE	Angina=0.0051184;Hypertension=0.001233	FALSE	FALSE	FALSE	0.79914	0.0051184	0.012619	0.47358	0.75288	0.001233	0.26337	0.85104	0.15554	0.035853	2.0	1.0	Coronary;Pressure	FALSE
ALYREF	0.994762	none	UNMAPPED:ALYREF	TRUE	10	0	0	1	FALSE		FALSE	FALSE	FALSE	0.77264	0.53959	0.6457	0.48734	0.65862	0.045166	0.76301	0.17801	0.9305	0.73994	0.0	0.0		FALSE
AMACR	0.669544	none	UNMAPPED:AMACR	TRUE	10	0	0	0	FALSE		FALSE	FALSE	FALSE	0.08213	0.38846	0.15542	0.8957	0.14025	0.0759	0.60856	0.46515	0.93689	0.94352	0.0	0.0		FALSE
AMBN	0.312974	none	UNMAPPED:AMBN	TRUE	10	0	0	1	FALSE		FALSE	FALSE	FALSE	0.015483	0.38693	0.65171	0.98571	0.83738	0.17695	0.41621	0.7239	0.97858	0.56281	0.0	0.0		FALSE
AMBP	0.685521	none	UNMAPPED:AMBP	TRUE	10	0	0	1	FALSE		FALSE	FALSE	FALSE	0.50102	0.071093	0.051851	0.98782	0.030287	0.1434	0.18476	0.4053	0.65502	0.99458	0.0	0.0		FALSE
AMBRA1	0.669166	none	UNMAPPED:AMBRA1	TRUE	10	1	2	3	FALSE	Hypertension=0.0029038;VTE=0.0002776	FALSE	FALSE	FALSE	0.56941	0.1706	0.33614	0.52484	0.54835	0.0029038	0.025521	0.12472	0.64078	0.0002776	2.0	2.0	Pressure;Venous	FALSE
AMD1	0.0593092	none	STABLE:NEW-282	TRUE	10	0	0	1	FALSE		FALSE	FALSE	FALSE	0.12283	0.3783	0.59009	0.73221	0.084554	0.51037	0.037505	0.64081	0.49982	0.12456	0.0	0.0		FALSE
AMDHD1	0.834455	none	UNMAPPED:AMDHD1	TRUE	10	0	0	0	FALSE		FALSE	FALSE	FALSE	0.91159	0.097335	0.082591	0.36481	0.23155	0.29012	0.059927	0.55355	0.57825	0.7957	0.0	0.0		FALSE
AMDHD2	0.932783	none	UNMAPPED:AMDHD2	TRUE	10	0	0	1	FALSE		FALSE	FALSE	FALSE	0.38033	0.08879	0.10445	0.27671	0.23316	0.013061	0.36844	0.57441	0.078845	0.45125	0.0	0.0		FALSE
AMELX	0.248134	none	UNMAPPED:AMELX	TRUE	10	0	0	4	FALSE		FALSE	FALSE	FALSE	0.17996	0.58462	0.28204	0.018189	0.49704	0.012816	0.05826	0.027614	0.011325	0.24987	0.0	0.0		FALSE
AMER1	0.733754	none	UNMAPPED:AMER1	TRUE	10	0	0	3	FALSE		FALSE	FALSE	FALSE	0.01358	0.1887	0.87708	0.91252	0.45491	0.014147	0.66081	0.54671	0.52877	0.036056	0.0	0.0		FALSE
AMER2	0.639294	none	UNMAPPED:AMER2	TRUE	10	0	0	0	FALSE		FALSE	FALSE	FALSE	0.86055	0.08104	0.8741	0.46836	0.23146	0.7467	0.4305	0.42793	0.60117	0.58124	0.0	0.0		FALSE
AMER3	0.776361	none	UNMAPPED:AMER3	TRUE	10	0	0	0	FALSE		FALSE	FALSE	FALSE	0.065089	0.25064	0.21565	0.96696	0.38798	0.42151	0.47529	0.36294	0.16243	0.63922	0.0	0.0		FALSE
AMFR	0.538299	none	UNMAPPED:AMFR	TRUE	10	0	2	4	FALSE	Angina=0.0031328;CAD=0.0016887	FALSE	FALSE	FALSE	0.5916	0.0031328	0.0016887	0.90607	0.023334	0.45124	0.16567	0.80169	0.8358	0.019422	1.0	0.0	Coronary	FALSE
AMH	0.517058	none	UNMAPPED:AMH	TRUE	10	4	4	4	TRUE	Angina=0.00025436;CAD=0.00011534;Hypertension=1.1453e-05;MI=0.00069698	FALSE	FALSE	FALSE	0.064841	0.00025436	0.00011534	0.99047	0.89982	1.1453e-05	0.00069698	0.98613	0.75037	0.68469	2.0	1.0	Coronary;Pressure	FALSE
AMHR2	0.591602	none	UNMAPPED:AMHR2	TRUE	10	2	3	4	TRUE	CAD=0.00017651;Hypertension=0.00024744;MI=0.0078865	FALSE	FALSE	FALSE	0.071444	0.035261	0.00017651	0.74421	0.13017	0.00024744	0.0078865	0.050187	0.13968	0.13285	2.0	1.0	Coronary;Pressure	FALSE
AMICA1	0.496903	none	UNMAPPED:AMICA1	TRUE	10	0	0	2	FALSE		FALSE	FALSE	FALSE	0.51808	0.22681	0.13342	0.90197	0.023873	0.18751	0.072381	0.3564	0.03111	0.53251	0.0	0.0		FALSE
AMIGO1	0.0285059	q<0.05	V2L004	TRUE	10	1	2	2	FALSE	Angina=0.001215;CAD=0.00065876	TRUE	FALSE	FALSE	0.91026	0.001215	0.00065876	0.81627	0.30176	0.18449	0.14507	0.23486	0.20963	0.17617	1.0	0.0	Coronary	FALSE
AMIGO2	0.942711	none	UNMAPPED:AMIGO2	TRUE	10	0	1	2	FALSE	AF=0.0024187	FALSE	FALSE	FALSE	0.0024187	0.058384	0.10522	0.79648	0.10667	0.05578	0.090004	0.032915	0.76384	0.29945	1.0	1.0	Arrhythmia	FALSE
AMIGO3	0.601009	none	UNMAPPED:AMIGO3	TRUE	10	2	3	5	TRUE	AF=0.00042823;HF=0.0079323;Hypertension=3.7148e-05	FALSE	FALSE	FALSE	0.00042823	0.041982	0.015491	0.11828	0.0079323	3.7148e-05	0.063168	0.15038	0.55699	0.41983	3.0	3.0	Arrhythmia;Myocardial;Pressure	TRUE
AMMECR1	0.880394	none	UNMAPPED:AMMECR1	TRUE	10	0	1	2	FALSE	CAD=0.0028264	FALSE	FALSE	FALSE	0.2608	0.01618	0.0028264	0.92366	0.64009	0.1814	0.052036	0.6091	0.6606	0.21088	1.0	0.0	Coronary	FALSE
AMMECR1L	0.667335	none	UNMAPPED:AMMECR1L	TRUE	10	0	0	0	FALSE		FALSE	FALSE	FALSE	0.51477	0.55095	0.23215	0.41985	0.46915	0.44305	0.28273	0.53681	0.9569	0.97984	0.0	0.0		FALSE
AMN	0.367722	none	UNMAPPED:AMN	TRUE	10	0	1	3	FALSE	Hypertension=0.0023439	FALSE	FALSE	FALSE	0.84425	0.062493	0.047741	0.94987	0.012502	0.0023439	0.40511	0.070975	0.68467	0.23187	1.0	1.0	Pressure	FALSE
AMN1	0.714951	none	UNMAPPED:AMN1	TRUE	10	0	1	3	FALSE	CAD=0.0057223	FALSE	FALSE	FALSE	0.23035	0.018661	0.0057223	0.50508	0.039414	0.087869	0.4112	0.81345	0.22186	0.62063	1.0	0.0	Coronary	FALSE
AMOT	0.921714	none	UNMAPPED:AMOT	TRUE	10	0	1	2	FALSE	Hypertension=0.0066271	FALSE	FALSE	FALSE	0.78826	0.017642	0.099065	0.98058	0.63908	0.0066271	0.088927	0.21526	0.85354	0.70176	1.0	1.0	Pressure	FALSE
AMOTL1	0.886109	none	UNMAPPED:AMOTL1	TRUE	10	0	0	1	FALSE		FALSE	FALSE	FALSE	0.30926	0.70425	0.56569	0.97198	0.01212	0.072866	0.16384	0.32191	0.079394	0.65002	0.0	0.0		FALSE
AMOTL2	0.348873	none	UNMAPPED:AMOTL2	TRUE	10	0	0	2	FALSE		FALSE	FALSE	FALSE	0.38695	0.40188	0.18312	0.077152	0.62602	0.040194	0.015539	0.46316	0.052007	0.78461	0.0	0.0		FALSE
AMPD1	0.589908	none	UNMAPPED:AMPD1	TRUE	10	0	2	4	FALSE	Angina=0.0030154;Hypertension=0.0094224	FALSE	FALSE	FALSE	0.04166	0.0030154	0.013826	0.78799	0.25737	0.0094224	0.10467	0.18725	0.81659	0.067164	2.0	1.0	Coronary;Pressure	FALSE
AMPD2	0.534791	none	UNMAPPED:AMPD2	TRUE	10	1	2	2	FALSE	CAD=0.0042471;Hypertension=0.00075149	FALSE	FALSE	FALSE	0.20832	0.053285	0.0042471	0.49459	0.061589	0.00075149	0.12868	0.68899	0.5725	0.075994	2.0	1.0	Coronary;Pressure	FALSE
AMPD3	0.884576	none	UNMAPPED:AMPD3	TRUE	10	1	2	2	FALSE	Hypertension=0.00061621;MI=0.0058735	FALSE	FALSE	FALSE	0.30038	0.28807	0.32139	0.805	0.51583	0.00061621	0.0058735	0.15975	0.89998	0.1876	2.0	1.0	Coronary;Pressure	FALSE
AMPH	0.798707	none	UNMAPPED:AMPH	TRUE	10	0	0	0	FALSE		FALSE	FALSE	FALSE	0.18967	0.29067	0.56737	0.95178	0.309	0.12394	0.4769	0.34741	0.68173	0.27565	0.0	0.0		FALSE
AMT	0.289669	none	V2L023	TRUE	10	1	3	5	TRUE	CAD=0.0036226;Hypertension=2.1348e-07;MI=0.0049673	FALSE	FALSE	FALSE	0.2979	0.018946	0.0036226	0.14923	0.50132	2.1348e-07	0.0049673	0.4147	0.7325	0.04303	2.0	1.0	Coronary;Pressure	FALSE
AMTN	0.485379	none	UNMAPPED:AMTN	TRUE	10	0	0	0	FALSE		FALSE	FALSE	FALSE	0.13537	0.72298	0.59235	0.70037	0.45798	0.27375	0.50703	0.25826	0.51743	0.33855	0.0	0.0		FALSE
AMY1A	0.977001	none	UNMAPPED:AMY1A	FALSE	0				not_evaluable		FALSE	FALSE	FALSE														not_evaluable
AMY1B	0.936275	none	UNMAPPED:AMY1B	FALSE	0				not_evaluable		FALSE	FALSE	FALSE														not_evaluable
AMY1C	0.937606	none	UNMAPPED:AMY1C	FALSE	0				not_evaluable		FALSE	FALSE	FALSE														not_evaluable
AMY2A	0.982472	none	UNMAPPED:AMY2A	TRUE	10	0	0	0	FALSE		FALSE	FALSE	FALSE	0.08805	0.15642	0.34013	0.11448	0.80169	0.49411	0.051844	0.7645	0.76802	0.70984	0.0	0.0		FALSE
AMY2B	0.528422	none	UNMAPPED:AMY2B	TRUE	10	0	0	0	FALSE		FALSE	FALSE	FALSE	0.099041	0.78412	0.77442	0.32921	0.4655	0.25784	0.12172	0.42681	0.18567	0.87779	0.0	0.0		FALSE
AMZ1	0.499011	none	UNMAPPED:AMZ1	TRUE	10	1	2	5	FALSE	HF=0.005244;Hypertension=0.00094164	FALSE	FALSE	FALSE	0.03726	0.19978	0.026238	0.92037	0.005244	0.00094164	0.13017	0.11999	0.45753	0.020014	2.0	2.0	Myocardial;Pressure	FALSE
AMZ2	0.786279	none	UNMAPPED:AMZ2	TRUE	10	0	0	0	FALSE		FALSE	FALSE	FALSE	0.25232	0.84263	0.8447	0.98825	0.86507	0.078048	0.77125	0.17123	0.18808	0.45017	0.0	0.0		FALSE
ANAPC1	0.8249	none	UNMAPPED:ANAPC1	TRUE	10	0	1	1	FALSE	Hypertension=0.0039524	FALSE	FALSE	FALSE	0.074123	0.43079	0.059156	0.55272	0.70172	0.0039524	0.15271	0.8039	0.068232	0.6575	1.0	1.0	Pressure	FALSE
ANAPC10	0.717933	none	UNMAPPED:ANAPC10	TRUE	10	0	0	0	FALSE		FALSE	FALSE	FALSE	0.25023	0.10528	0.25665	0.91009	0.22363	0.26182	0.75092	0.18701	0.19831	0.19637	0.0	0.0		FALSE
ANAPC11	0.978528	none	UNMAPPED:ANAPC11	TRUE	10	0	0	0	FALSE		FALSE	FALSE	FALSE	0.15426	0.18337	0.40556	0.88112	0.78529	0.19764	0.29351	0.48977	0.32825	0.1983	0.0	0.0		FALSE
ANAPC13	0.794236	none	UNMAPPED:ANAPC13	TRUE	10	0	0	1	FALSE		FALSE	FALSE	FALSE	0.69814	0.71929	0.018426	0.99862	0.96828	0.43934	0.057604	0.31473	0.79363	0.63326	0.0	0.0		FALSE
ANAPC15	0.669982	none	UNMAPPED:ANAPC15	TRUE	10	0	0	0	FALSE		FALSE	FALSE	FALSE	0.48583	0.82181	0.47351	0.79869	0.33187	0.17065	0.27126	0.29413	0.244	0.30335	0.0	0.0		FALSE
ANAPC16	0.430888	none	UNMAPPED:ANAPC16	TRUE	10	0	0	2	FALSE		FALSE	FALSE	FALSE	0.35992	0.35094	0.021558	0.4262	0.44165	0.085171	0.65919	0.0217	0.73899	0.27617	0.0	0.0		FALSE
ANAPC2	0.787861	none	UNMAPPED:ANAPC2	TRUE	10	0	0	2	FALSE		FALSE	FALSE	FALSE	0.37827	0.14571	0.049717	0.67031	0.64616	0.11211	0.035101	0.26577	0.20052	0.40602	0.0	0.0		FALSE
ANAPC4	0.606294	none	UNMAPPED:ANAPC4	TRUE	10	1	2	4	FALSE	AF=0.0058263;HF=6.2454e-05	FALSE	FALSE	FALSE	0.0058263	0.17123	0.12661	0.71049	6.2454e-05	0.016724	0.31849	0.026357	0.14725	0.90117	2.0	2.0	Arrhythmia;Myocardial	FALSE
ANAPC5	0.627287	none	UNMAPPED:ANAPC5	TRUE	10	0	1	3	FALSE	VTE=0.0081217	FALSE	FALSE	FALSE	0.01061	0.074853	0.053856	0.67025	0.080829	0.13648	0.60922	0.026272	0.1845	0.0081217	1.0	1.0	Venous	FALSE
ANAPC7	0.547111	none	UNMAPPED:ANAPC7	TRUE	10	0	2	4	FALSE	CAD=0.0079231;Hypertension=0.0017216	FALSE	FALSE	FALSE	0.044655	0.050736	0.0079231	0.14262	0.88777	0.0017216	0.013478	0.40424	0.65596	0.56246	2.0	1.0	Coronary;Pressure	FALSE
ANG	0.720588	none	UNMAPPED:ANG	TRUE	10	0	0	0	FALSE		FALSE	FALSE	FALSE	0.055392	0.2743	0.17639	0.75949	0.33368	0.48573	0.078275	0.85833	0.41847	0.87551	0.0	0.0		FALSE
ANGEL1	0.727822	none	UNMAPPED:ANGEL1	TRUE	10	0	1	1	FALSE	AF=0.0015557	FALSE	FALSE	FALSE	0.0015557	0.294	0.56676	0.88141	0.11815	0.24964	0.39046	0.93262	0.33577	0.75153	1.0	1.0	Arrhythmia	FALSE
ANGEL2	0.497921	none	UNMAPPED:ANGEL2	TRUE	10	0	0	2	FALSE		FALSE	FALSE	FALSE	0.03581	0.065928	0.46658	0.36267	0.45346	0.086783	0.16022	0.043286	0.27939	0.416	0.0	0.0		FALSE
ANGPT1	0.201067	none	UNMAPPED:ANGPT1	TRUE	10	0	1	3	FALSE	Hypertension=0.0068261	FALSE	FALSE	FALSE	0.17497	0.86681	0.03264	0.28874	0.44369	0.0068261	0.1187	0.96107	0.016667	0.061916	1.0	1.0	Pressure	FALSE
ANGPT2	0.630487	none	UNMAPPED:ANGPT2	TRUE	10	1	1	5	FALSE	Hypertension=2.2213e-07	FALSE	FALSE	FALSE	0.011349	0.045844	0.15416	0.48493	0.033426	2.2213e-07	0.13171	0.65703	0.57672	0.040988	1.0	1.0	Pressure	FALSE
ANGPT4	0.903393	none	UNMAPPED:ANGPT4	TRUE	10	0	0	0	FALSE		FALSE	FALSE	FALSE	0.63245	0.1189	0.4119	0.30864	0.84424	0.085553	0.30931	0.33442	0.92924	0.99013	0.0	0.0		FALSE
ANGPTL1	0.829732	none	UNMAPPED:ANGPTL1	TRUE	10	0	0	2	FALSE		FALSE	FALSE	FALSE	0.2592	0.19331	0.50669	0.97207	0.51747	0.01472	0.49114	0.016055	0.47082	0.13755	0.0	0.0		FALSE
ANGPTL2	0.184155	none	STABLE:NEW-328	TRUE	10	1	2	3	FALSE	AF=0.0012562;Hypertension=2.0428e-07	FALSE	FALSE	FALSE	0.0012562	0.13128	0.27732	0.41005	0.61995	2.0428e-07	0.019817	0.72627	0.58135	0.86135	2.0	2.0	Arrhythmia;Pressure	FALSE
ANGPTL3	0.966029	none	UNMAPPED:ANGPTL3	TRUE	10	0	0	0	FALSE		FALSE	FALSE	FALSE	0.10361	0.6582	0.52699	0.67046	0.82834	0.5484	0.57465	0.67325	0.32023	0.16299	0.0	0.0		FALSE
ANGPTL4	0.300993	none	UNMAPPED:ANGPTL4	TRUE	10	0	2	4	FALSE	Angina=0.0022341;CAD=0.0022478	FALSE	FALSE	FALSE	0.48861	0.0022341	0.0022478	0.63803	0.50218	0.016692	0.037044	0.56742	0.24873	0.49526	1.0	0.0	Coronary	FALSE
ANGPTL5	0.809082	none	UNMAPPED:ANGPTL5	TRUE	10	0	0	0	FALSE		FALSE	FALSE	FALSE	0.13206	0.11926	0.28363	0.92863	0.73907	0.086466	0.66535	0.85246	0.85615	0.22907	0.0	0.0		FALSE
ANGPTL6	0.412665	none	UNMAPPED:ANGPTL6	TRUE	10	2	3	5	TRUE	AF=0.00069556;Hypertension=1.4765e-09;VTE=0.0085634	FALSE	FALSE	FALSE	0.00069556	0.42741	0.042126	0.2598	0.33762	1.4765e-09	0.041477	0.090751	0.2129	0.0085634	3.0	3.0	Arrhythmia;Pressure;Venous	TRUE
ANGPTL7	0.617846	none	UNMAPPED:ANGPTL7	TRUE	10	0	0	0	FALSE		FALSE	FALSE	FALSE	0.75041	0.77005	0.50817	0.99457	0.28278	0.39088	0.33946	0.95653	0.35497	0.73629	0.0	0.0		FALSE
ANHX	0.452727	none	UNMAPPED:ANHX	TRUE	10	0	0	1	FALSE		FALSE	FALSE	FALSE	0.16278	0.2878	0.025474	0.39097	0.52145	0.14114	0.097564	0.60789	0.21052	0.4086	0.0	0.0		FALSE
ANK1	0.468478	none	UNMAPPED:ANK1	TRUE	10	0	0	4	FALSE		FALSE	FALSE	FALSE	0.047356	0.23292	0.67707	0.99999	0.035407	0.28815	0.018229	0.038953	0.067981	0.15028	0.0	0.0		FALSE
ANK2	0.631689	none	UNMAPPED:ANK2	TRUE	10	2	4	6	TRUE	AF=1.0985e-15;CAD=0.0031703;Hypertension=4.5928e-05;MI=0.001553	FALSE	FALSE	FALSE	1.0985e-15	0.012382	0.0031703	0.78885	0.025549	4.5928e-05	0.001553	0.18435	0.05607	0.33671	3.0	2.0	Coronary;Arrhythmia;Pressure	TRUE
ANK3	0.594516	none	UNMAPPED:ANK3	TRUE	10	2	3	4	TRUE	Angina=0.00074817;Hypertension=0.0024444;MI=0.00031492	FALSE	FALSE	FALSE	0.069156	0.00074817	0.01042	0.26559	0.23828	0.0024444	0.00031492	0.60697	0.84313	0.78935	2.0	1.0	Coronary;Pressure	FALSE
ANKAR	0.757336	none	UNMAPPED:ANKAR	TRUE	10	0	0	0	FALSE		FALSE	FALSE	FALSE	0.36222	0.84259	0.43758	0.28955	0.51299	0.27782	0.65857	0.36836	0.84074	0.18704	0.0	0.0		FALSE
ANKDD1A	0.349011	none	UNMAPPED:ANKDD1A	TRUE	10	0	0	1	FALSE		FALSE	FALSE	FALSE	0.093939	0.08345	0.042319	0.70367	0.49935	0.069603	0.21955	0.066104	0.39022	0.47206	0.0	0.0		FALSE
ANKDD1B	0.155161	none	STABLE:NEW-263	TRUE	10	0	0	0	FALSE		FALSE	FALSE	FALSE	0.052748	0.29017	0.1036	0.83979	0.088934	0.46984	0.2967	0.28682	0.65569	0.89353	0.0	0.0		FALSE
ANKEF1	0.719557	none	UNMAPPED:ANKEF1	TRUE	10	0	0	0	FALSE		FALSE	FALSE	FALSE	0.597	0.85356	0.67704	0.8222	0.2832	0.32573	0.62192	0.43444	0.93692	0.39297	0.0	0.0		FALSE
ANKFN1	0.936256	none	UNMAPPED:ANKFN1	TRUE	10	0	0	0	FALSE		FALSE	FALSE	FALSE	0.37777	0.49159	0.25848	0.26732	0.17249	0.37458	0.061961	0.22853	0.31545	0.90534	0.0	0.0		FALSE
ANKFY1	0.620322	none	UNMAPPED:ANKFY1	TRUE	10	1	1	3	FALSE	Hypertension=0.00053663	FALSE	FALSE	FALSE	0.040392	0.064619	0.12724	0.45	0.63329	0.00053663	0.26726	0.01866	0.40402	0.11617	1.0	1.0	Pressure	FALSE
ANKH	0.672064	none	UNMAPPED:ANKH	TRUE	10	0	0	1	FALSE		FALSE	FALSE	FALSE	0.74258	0.13981	0.81767	0.80719	0.62174	0.42709	0.13427	0.10106	0.029793	0.69451	0.0	0.0		FALSE
ANKHD1	0.567745	none	UNMAPPED:ANKHD1	TRUE	10	3	5	6	TRUE	AF=2.9066e-07;CAD=0.00010713;HF=0.0036533;Hypertension=0.00089731;MI=0.0042349	FALSE	FALSE	FALSE	2.9066e-07	0.01097	0.00010713	0.11997	0.0036533	0.00089731	0.0042349	0.3448	0.88196	0.32898	4.0	3.0	Coronary;Arrhythmia;Myocardial;Pressure	TRUE
ANKHD1-EIF4EBP3	0.587345	none	UNMAPPED:ANKHD1-EIF4EBP3	TRUE	10	2	5	6	TRUE	AF=6.5778e-07;CAD=0.00016671;HF=0.0046545;Hypertension=0.0011355;MI=0.004766	FALSE	FALSE	FALSE	6.5778e-07	0.013558	0.00016671	0.13401	0.0046545	0.0011355	0.004766	0.30984	0.89673	0.31634	4.0	3.0	Coronary;Arrhythmia;Myocardial;Pressure	TRUE
ANKIB1	0.55427	none	UNMAPPED:ANKIB1	TRUE	10	0	0	2	FALSE		FALSE	FALSE	FALSE	0.13337	0.032383	0.040924	0.98576	0.33478	0.32425	0.1191	0.71435	0.065045	0.28236	0.0	0.0		FALSE
ANKK1	0.369852	none	STABLE:NEW-74	TRUE	10	1	2	3	FALSE	AF=0.0084102;Hypertension=1.9403e-05	FALSE	FALSE	FALSE	0.0084102	0.018308	0.15391	0.33758	0.8888	1.9403e-05	0.051345	0.95648	0.10196	0.74634	2.0	2.0	Arrhythmia;Pressure	FALSE
ANKLE1	0.300993	none	UNMAPPED:ANKLE1	TRUE	10	0	0	0	FALSE		FALSE	FALSE	FALSE	0.60818	0.33256	0.31024	0.36102	0.27194	0.73696	0.36455	0.70349	0.1259	0.53318	0.0	0.0		FALSE
ANKLE2	0.461018	none	UNMAPPED:ANKLE2	TRUE	10	0	1	2	FALSE	Hypertension=0.0067664	FALSE	FALSE	FALSE	0.011943	0.11967	0.2399	0.23553	0.21629	0.0067664	0.072472	0.95064	0.27623	0.8298	1.0	1.0	Pressure	FALSE
ANKMY1	0.950004	none	UNMAPPED:ANKMY1	TRUE	10	0	1	2	FALSE	Hypertension=0.0091664	FALSE	FALSE	FALSE	0.42607	0.1791	0.35752	0.80565	0.65801	0.0091664	0.5496	0.024395	0.48305	0.86914	1.0	1.0	Pressure	FALSE
ANKMY2	0.399895	none	UNMAPPED:ANKMY2	TRUE	10	0	0	1	FALSE		FALSE	FALSE	FALSE	0.10428	0.086579	0.014031	0.7398	0.1351	0.058811	0.49629	0.84206	0.64143	0.12844	0.0	0.0		FALSE
ANKRA2	0.304563	none	UNMAPPED:ANKRA2	TRUE	10	0	0	2	FALSE		FALSE	FALSE	FALSE	0.015224	0.32969	0.037241	0.087543	0.92885	0.078319	0.32129	0.29733	0.26992	0.35384	0.0	0.0		FALSE
ANKRD1	0.616836	none	UNMAPPED:ANKRD1	TRUE	10	0	0	0	FALSE		FALSE	FALSE	FALSE	0.27474	0.31608	0.41407	0.92838	0.80899	0.44146	0.22906	0.10554	0.63991	0.49091	0.0	0.0		FALSE
ANKRD10	0.949909	none	UNMAPPED:ANKRD10	TRUE	10	0	0	2	FALSE		FALSE	FALSE	FALSE	0.046014	0.39214	0.10893	0.50485	0.57294	0.025691	0.44698	0.77831	0.28978	0.052904	0.0	0.0		FALSE
ANKRD11	0.880407	none	UNMAPPED:ANKRD11	TRUE	10	2	2	3	FALSE	Hypertension=4.0089e-05;VTE=1.4002e-06	FALSE	FALSE	FALSE	0.021181	0.23289	0.20324	0.57961	0.25177	4.0089e-05	0.23897	0.61483	0.050468	1.4002e-06	2.0	2.0	Pressure;Venous	FALSE
ANKRD12	0.727822	none	UNMAPPED:ANKRD12	TRUE	10	0	0	1	FALSE		FALSE	FALSE	FALSE	0.062443	0.066435	0.24933	0.86818	0.48079	0.14626	0.62209	0.02801	0.88283	0.59346	0.0	0.0		FALSE
ANKRD13A	0.185755	none	STABLE:NEW-88	TRUE	10	1	1	3	FALSE	Hypertension=4.1722e-10	FALSE	FALSE	FALSE	0.077046	0.021043	0.072457	0.17183	0.32896	4.1722e-10	0.12522	0.049721	0.10399	0.55612	1.0	1.0	Pressure	FALSE
ANKRD13B	0.338731	none	UNMAPPED:ANKRD13B	TRUE	10	5	5	5	TRUE	AF=0.00027375;Angina=1.1177e-05;CAD=1.9282e-07;Hypertension=1.6124e-05;MI=6.3731e-05	FALSE	FALSE	FALSE	0.00027375	1.1177e-05	1.9282e-07	0.93088	0.10267	1.6124e-05	6.3731e-05	0.14098	0.61192	0.067654	3.0	2.0	Coronary;Arrhythmia;Pressure	TRUE
ANKRD13C	0.64278	none	UNMAPPED:ANKRD13C	TRUE	10	0	0	1	FALSE		FALSE	FALSE	FALSE	0.56856	0.20852	0.12636	0.88368	0.01292	0.12859	0.40584	0.83682	0.41403	0.72709	0.0	0.0		FALSE
ANKRD13D	0.640905	none	UNMAPPED:ANKRD13D	TRUE	10	0	0	0	FALSE		FALSE	FALSE	FALSE	0.4916	0.48325	0.24821	0.99281	0.58737	0.06673	0.7253	0.09709	0.50574	0.54515	0.0	0.0		FALSE
ANKRD16	0.168165	none	UNMAPPED:ANKRD16	TRUE	10	0	1	1	FALSE	Cardiomyopathy=0.0013057	FALSE	FALSE	FALSE	0.50912	0.23297	0.29075	0.0013057	0.48089	0.90926	0.35631	0.76074	0.96558	0.89094	1.0	1.0	Myocardial	FALSE
ANKRD17	0.431005	none	UNMAPPED:ANKRD17	TRUE	10	1	2	3	FALSE	AF=0.00014852;Hypertension=0.0014521	FALSE	FALSE	FALSE	0.00014852	0.1035	0.14288	0.41659	0.086872	0.0014521	0.14839	0.48969	0.080747	0.015039	2.0	2.0	Arrhythmia;Pressure	FALSE
ANKRD18A	0.822566	none	UNMAPPED:ANKRD18A	TRUE	10	0	0	1	FALSE		FALSE	FALSE	FALSE	0.93604	0.21402	0.62513	0.72635	0.17779	0.032606	0.75725	0.4307	0.44173	0.46815	0.0	0.0		FALSE
ANKRD18B	0.641289	none	UNMAPPED:ANKRD18B	TRUE	10	0	0	2	FALSE		FALSE	FALSE	FALSE	0.38724	0.37005	0.32995	0.34653	0.73229	0.02887	0.023584	0.50113	0.77302	0.69539	0.0	0.0		FALSE
ANKRD2	0.768234	none	UNMAPPED:ANKRD2	TRUE	10	0	0	1	FALSE		FALSE	FALSE	FALSE	0.44138	0.15185	0.27265	0.70663	0.10128	0.10095	0.89402	0.44776	0.047568	0.93504	0.0	0.0		FALSE
ANKRD20A1	0.789946	none	UNMAPPED:ANKRD20A1	TRUE	10	0	0	1	FALSE		FALSE	FALSE	FALSE	0.73899	0.75368	0.53237	0.80625	0.78886	0.43765	0.25415	0.045632	0.60015	0.71883	0.0	0.0		FALSE
ANKRD22	0.837416	none	UNMAPPED:ANKRD22	TRUE	10	0	0	1	FALSE		FALSE	FALSE	FALSE	0.090016	0.61609	0.77382	0.82294	0.72952	0.037229	0.31717	0.3367	0.79044	0.52797	0.0	0.0		FALSE
ANKRD23	0.504348	none	UNMAPPED:ANKRD23	TRUE	10	0	0	2	FALSE		FALSE	FALSE	FALSE	0.1811	0.028533	0.16523	0.85251	0.48565	0.37332	0.24274	0.013329	0.44241	0.55115	0.0	0.0		FALSE
ANKRD24	0.570384	none	UNMAPPED:ANKRD24	TRUE	10	0	1	3	FALSE	Angina=0.0041902	FALSE	FALSE	FALSE	0.07053	0.0041902	0.018936	0.36461	0.33995	0.017648	0.95672	0.4802	0.64797	0.33086	1.0	0.0	Coronary	FALSE
ANKRD26	0.672313	none	UNMAPPED:ANKRD26	TRUE	10	0	0	1	FALSE		FALSE	FALSE	FALSE	0.013077	0.11297	0.50266	0.53603	0.88517	0.56919	0.75132	0.17395	0.9468	0.37395	0.0	0.0		FALSE
ANKRD27	0.814938	none	UNMAPPED:ANKRD27	TRUE	10	0	0	0	FALSE		FALSE	FALSE	FALSE	0.089389	0.35337	0.29797	0.42646	0.078914	0.94287	0.088356	0.53554	0.73248	0.84546	0.0	0.0		FALSE
ANKRD28	0.665548	none	UNMAPPED:ANKRD28	TRUE	10	1	1	1	FALSE	Hypertension=0.00086301	FALSE	FALSE	FALSE	0.13542	0.17351	0.39507	0.71627	0.50123	0.00086301	0.23478	0.15788	0.47682	0.56636	1.0	1.0	Pressure	FALSE
ANKRD29	0.880756	none	UNMAPPED:ANKRD29	TRUE	10	1	1	2	FALSE	Hypertension=0.00020916	FALSE	FALSE	FALSE	0.097598	0.26413	0.59304	0.81723	0.39458	0.00020916	0.68403	0.63531	0.39584	0.01837	1.0	1.0	Pressure	FALSE
ANKRD30A	0.629847	none	UNMAPPED:ANKRD30A	TRUE	10	1	2	3	FALSE	CAD=0.0015748;Hypertension=5.5786e-05	FALSE	FALSE	FALSE	0.26255	0.031736	0.0015748	0.99999	0.066652	5.5786e-05	0.061881	0.80759	0.84058	0.62004	2.0	1.0	Coronary;Pressure	FALSE
ANKRD30B	0.289669	none	UNMAPPED:ANKRD30B	TRUE	10	0	0	0	FALSE		FALSE	FALSE	FALSE	0.97586	0.57207	0.35185	0.069439	0.79454	0.38537	0.71525	0.41091	0.38604	0.81374	0.0	0.0		FALSE
ANKRD31	0.509536	none	UNMAPPED:ANKRD31	TRUE	10	0	0	3	FALSE		FALSE	FALSE	FALSE	0.44551	0.012227	0.03337	0.34065	0.85	0.76113	0.011054	0.63118	0.66614	0.44579	0.0	0.0		FALSE
ANKRD32	0.723617	none	UNMAPPED:ANKRD32	TRUE	10	0	1	1	FALSE	Hypertension=0.0020444	FALSE	FALSE	FALSE	0.25778	0.64901	0.39213	0.60237	0.77274	0.0020444	0.1053	0.054392	0.46496	0.60847	1.0	1.0	Pressure	FALSE
ANKRD33	0.733835	none	UNMAPPED:ANKRD33	TRUE	10	1	1	1	FALSE	Hypertension=2.3689e-06	FALSE	FALSE	FALSE	0.076693	0.31346	0.12571	0.99908	0.59266	2.3689e-06	0.18552	0.91338	0.20459	0.16073	1.0	1.0	Pressure	FALSE
ANKRD33B	0.599914	none	UNMAPPED:ANKRD33B	TRUE	10	0	0	1	FALSE		FALSE	FALSE	FALSE	0.6577	0.56948	0.61857	0.27241	0.010139	0.63057	0.37721	0.2063	0.81672	0.65411	0.0	0.0		FALSE
ANKRD34A	0.655775	none	UNMAPPED:ANKRD34A	FALSE	0				not_evaluable		FALSE	FALSE	FALSE														not_evaluable
ANKRD34B	0.697321	none	UNMAPPED:ANKRD34B	TRUE	10	2	4	4	TRUE	AF=0.0010248;Hypertension=0.00011123;Stroke=0.0015991;TIA=0.00066354	FALSE	FALSE	FALSE	0.0010248	0.18247	0.67933	0.068782	0.54493	0.00011123	0.83255	0.0015991	0.00066354	0.63889	3.0	3.0	Arrhythmia;Pressure;Cerebrovascular	TRUE
ANKRD34C	0.90088	none	UNMAPPED:ANKRD34C	TRUE	10	0	1	1	FALSE	Hypertension=0.0099762	FALSE	FALSE	FALSE	0.34234	0.64243	0.4381	0.42497	0.085346	0.0099762	0.68784	0.085108	0.099947	0.86784	1.0	1.0	Pressure	FALSE
ANKRD35	0.429852	none	UNMAPPED:ANKRD35	FALSE	0				not_evaluable		FALSE	FALSE	FALSE														not_evaluable
ANKRD36	0.813864	none	UNMAPPED:ANKRD36	TRUE	10	0	1	1	FALSE	AF=0.003743	FALSE	FALSE	FALSE	0.003743	0.85907	0.87609	0.88554	0.15263	0.26665	0.52617	0.27865	0.55484	0.06565	1.0	1.0	Arrhythmia	FALSE
ANKRD36B	0.625126	none	UNMAPPED:ANKRD36B	TRUE	10	0	0	0	FALSE		FALSE	FALSE	FALSE	0.065337	0.96187	0.95383	0.95244	0.30858	0.17097	0.30475	0.15673	0.11029	0.15426	0.0	0.0		FALSE
ANKRD36C	0.808641	none	UNMAPPED:ANKRD36C	TRUE	10	0	0	0	FALSE		FALSE	FALSE	FALSE	0.45083	0.094404	0.08522	0.21638	0.91582	0.54201	0.17441	0.37044	0.20075	0.052762	0.0	0.0		FALSE
ANKRD37	0.835597	none	UNMAPPED:ANKRD37	TRUE	10	0	0	0	FALSE		FALSE	FALSE	FALSE	0.93695	0.57335	0.2985	0.96734	0.77432	0.2824	0.1152	0.85812	0.68353	0.62788	0.0	0.0		FALSE
ANKRD39	0.624559	none	UNMAPPED:ANKRD39	TRUE	10	0	0	1	FALSE		FALSE	FALSE	FALSE	0.16757	0.059733	0.20802	0.87312	0.57081	0.32343	0.31497	0.024629	0.1688	0.42145	0.0	0.0		FALSE
ANKRD40	0.575832	none	UNMAPPED:ANKRD40	TRUE	10	0	1	2	FALSE	MI=0.0016559	FALSE	FALSE	FALSE	0.29681	0.12949	0.031699	0.75531	0.082186	0.17892	0.0016559	0.63021	0.22761	0.3974	1.0	0.0	Coronary	FALSE
ANKRD42	0.223017	none	V2L066	TRUE	10	2	3	3	TRUE	Angina=0.00012789;CAD=6.8969e-06;MI=0.0093728	FALSE	FALSE	FALSE	0.24905	0.00012789	6.8969e-06	0.73614	0.64849	0.063583	0.0093728	0.34219	0.091547	0.83039	1.0	0.0	Coronary	FALSE
ANKRD44	0.643028	none	UNMAPPED:ANKRD44	TRUE	10	0	1	1	FALSE	CAD=0.0069333	FALSE	FALSE	FALSE	0.38693	0.15597	0.0069333	0.083069	0.39783	0.15915	0.2045	0.94219	0.99376	0.48616	1.0	0.0	Coronary	FALSE
ANKRD45	0.694013	none	UNMAPPED:ANKRD45	TRUE	10	0	1	3	FALSE	CAD=0.0098317	FALSE	FALSE	FALSE	0.25779	0.024814	0.0098317	0.098132	0.94398	0.053812	0.63072	0.051636	0.14142	0.040636	1.0	0.0	Coronary	FALSE
ANKRD46	0.377058	none	UNMAPPED:ANKRD46	TRUE	10	0	0	0	FALSE		FALSE	FALSE	FALSE	0.51279	0.77827	0.84499	0.31368	0.31098	0.07777	0.79365	0.53747	0.92976	0.55949	0.0	0.0		FALSE
ANKRD49	0.891224	none	UNMAPPED:ANKRD49	TRUE	10	0	0	0	FALSE		FALSE	FALSE	FALSE	0.32837	0.40711	0.41043	0.58398	0.40239	0.21995	0.22264	0.55075	0.92081	0.47212	0.0	0.0		FALSE
ANKRD50	0.522406	none	UNMAPPED:ANKRD50	TRUE	10	0	0	1	FALSE		FALSE	FALSE	FALSE	0.57013	0.96193	0.22371	0.99133	0.082304	0.10373	0.45384	0.35959	0.59617	0.04029	0.0	0.0		FALSE
ANKRD52	0.522305	none	UNMAPPED:ANKRD52	TRUE	10	0	0	2	FALSE		FALSE	FALSE	FALSE	0.057321	0.55509	0.040964	0.30954	0.35701	0.017758	0.83224	0.26722	0.84683	0.57592	0.0	0.0		FALSE
ANKRD53	0.783677	none	UNMAPPED:ANKRD53	TRUE	10	0	0	1	FALSE		FALSE	FALSE	FALSE	0.28214	0.14952	0.06553	0.48972	0.77151	0.046679	0.14149	0.70109	0.50682	0.52868	0.0	0.0		FALSE
ANKRD54	0.746372	none	UNMAPPED:ANKRD54	TRUE	10	0	1	1	FALSE	VTE=0.0080385	FALSE	FALSE	FALSE	0.38074	0.6731	0.31704	0.39301	0.69743	0.13437	0.1757	0.72482	0.78652	0.0080385	1.0	1.0	Venous	FALSE
ANKRD55	0.894689	none	UNMAPPED:ANKRD55	TRUE	10	0	0	2	FALSE		FALSE	FALSE	FALSE	0.3566	0.37225	0.018218	0.79438	0.33308	0.13964	0.091524	0.22231	0.020276	0.58305	0.0	0.0		FALSE
ANKRD6	0.315114	none	UNMAPPED:ANKRD6	TRUE	10	0	0	2	FALSE		FALSE	FALSE	FALSE	0.032128	0.24778	0.092268	0.86398	0.3043	0.45552	0.073675	0.16937	0.73051	0.021826	0.0	0.0		FALSE
ANKRD60	0.905846	none	UNMAPPED:ANKRD60	TRUE	10	0	0	1	FALSE		FALSE	FALSE	FALSE	0.048607	0.60319	0.39829	0.6177	0.11743	0.050852	0.18922	0.69083	0.28974	0.81226	0.0	0.0		FALSE
ANKRD61	0.551745	none	UNMAPPED:ANKRD61	TRUE	10	3	3	3	TRUE	Angina=0.00039613;CAD=0.00057872;Hypertension=0.0005483	FALSE	FALSE	FALSE	0.80324	0.00039613	0.00057872	0.99004	0.074262	0.0005483	0.18261	0.077733	0.36122	0.66472	2.0	1.0	Coronary;Pressure	FALSE
ANKRD62	0.683384	none	UNMAPPED:ANKRD62	TRUE	10	0	0	0	FALSE		FALSE	FALSE	FALSE	0.096101	0.73101	0.93961	0.06116	0.77898	0.26216	0.54651	0.46633	0.23732	0.85062	0.0	0.0		FALSE
ANKRD63	0.917903	none	UNMAPPED:ANKRD63	TRUE	10	0	0	1	FALSE		FALSE	FALSE	FALSE	0.49026	0.028063	0.086001	0.48577	0.24684	0.88646	0.54221	0.96306	0.6042	0.85751	0.0	0.0		FALSE
ANKRD65	0.745383	none	UNMAPPED:ANKRD65	TRUE	10	1	1	2	FALSE	Hypertension=0.00041167	FALSE	FALSE	FALSE	0.1528	0.3598	0.57408	0.94096	0.054705	0.00041167	0.19229	0.082451	0.97415	0.048844	1.0	1.0	Pressure	FALSE
ANKRD66	0.725875	none	UNMAPPED:ANKRD66	TRUE	10	0	0	1	FALSE		FALSE	FALSE	FALSE	0.14731	0.23354	0.017808	0.85366	0.58491	0.47826	0.14422	0.81989	0.41841	0.22013	0.0	0.0		FALSE
ANKRD7	0.548179	none	UNMAPPED:ANKRD7	TRUE	10	0	1	1	FALSE	AF=0.0060377	FALSE	FALSE	FALSE	0.0060377	0.28304	0.6148	0.38855	0.40709	0.55999	0.73004	0.53724	0.079354	0.72873	1.0	1.0	Arrhythmia	FALSE
ANKRD9	0.52608	none	UNMAPPED:ANKRD9	TRUE	10	0	0	0	FALSE		FALSE	FALSE	FALSE	0.61111	0.89649	0.95156	0.50497	0.11834	0.34779	0.2963	0.27145	0.26685	0.30637	0.0	0.0		FALSE
ANKS1A	0.129078	none	UNMAPPED:ANKS1A	TRUE	10	4	5	6	TRUE	AF=0.00041588;Angina=0.00063618;CAD=0.00028428;HF=0.00059298;Hypertension=0.0061416	FALSE	FALSE	FALSE	0.00041588	0.00063618	0.00028428	0.88997	0.00059298	0.0061416	0.096131	0.085353	0.042682	0.10893	4.0	3.0	Coronary;Arrhythmia;Myocardial;Pressure	TRUE
ANKS1B	0.92939	none	UNMAPPED:ANKS1B	TRUE	10	0	1	3	FALSE	Hypertension=0.0016092	FALSE	FALSE	FALSE	0.37381	0.071512	0.21046	0.58317	0.96127	0.0016092	0.1098	0.045838	0.43493	0.017902	1.0	1.0	Pressure	FALSE
ANKS3	0.90435	none	UNMAPPED:ANKS3	TRUE	10	0	2	2	FALSE	Hypertension=0.0039814;Stroke=0.0080636	FALSE	FALSE	FALSE	0.43128	0.17535	0.38963	0.57794	0.22867	0.0039814	0.25457	0.0080636	0.76142	0.65492	2.0	2.0	Pressure;Cerebrovascular	FALSE
ANKS4B	0.756748	none	UNMAPPED:ANKS4B	TRUE	10	1	1	1	FALSE	Hypertension=0.00015027	FALSE	FALSE	FALSE	0.77133	0.21348	0.12988	0.42988	0.75878	0.00015027	0.84272	0.6753	0.5072	0.068568	1.0	1.0	Pressure	FALSE
ANKS6	0.896358	none	UNMAPPED:ANKS6	TRUE	10	1	5	6	TRUE	AF=0.00031167;HF=0.0035541;Hypertension=0.0062032;MI=0.0086632;VTE=0.0012374	FALSE	FALSE	FALSE	0.00031167	0.016203	0.12332	0.92665	0.0035541	0.0062032	0.0086632	0.78117	0.15635	0.0012374	5.0	4.0	Coronary;Arrhythmia;Myocardial;Pressure;Venous	TRUE
ANKUB1	0.905552	none	UNMAPPED:ANKUB1	TRUE	10	0	0	0	FALSE		FALSE	FALSE	FALSE	0.30807	0.4063	0.075328	0.13614	0.080615	0.084193	0.16049	0.065987	0.2809	0.39626	0.0	0.0		FALSE
ANKZF1	0.555257	none	UNMAPPED:ANKZF1	TRUE	10	0	0	2	FALSE		FALSE	FALSE	FALSE	0.80521	0.10423	0.4451	0.096927	0.33126	0.043991	0.46262	0.51424	0.038704	0.72432	0.0	0.0		FALSE
ANLN	0.686078	none	UNMAPPED:ANLN	TRUE	10	0	0	1	FALSE		FALSE	FALSE	FALSE	0.65176	0.1748	0.43829	0.39371	0.12399	0.95225	0.51987	0.94147	0.70305	0.027682	0.0	0.0		FALSE
ANO1	0.830533	none	UNMAPPED:ANO1	TRUE	10	0	2	4	FALSE	Hypertension=0.0020093;Stroke=0.0059289	FALSE	FALSE	FALSE	0.11978	0.021187	0.3229	0.70799	0.061934	0.0020093	0.94997	0.0059289	0.041514	0.28768	2.0	2.0	Pressure;Cerebrovascular	FALSE
ANO10	0.663476	none	UNMAPPED:ANO10	TRUE	10	0	1	3	FALSE	AF=0.0077747	FALSE	FALSE	FALSE	0.0077747	0.033072	0.05613	0.024809	0.85754	0.088264	0.10627	0.26812	0.59319	0.1434	1.0	1.0	Arrhythmia	FALSE
ANO2	0.800752	none	UNMAPPED:ANO2	TRUE	10	0	2	5	FALSE	Angina=0.0026238;MI=0.0094528	FALSE	FALSE	FALSE	0.439	0.0026238	0.019179	0.45337	0.032705	0.069737	0.0094528	0.03575	0.10331	0.20354	1.0	0.0	Coronary	FALSE
ANO3	0.46008	none	UNMAPPED:ANO3	TRUE	10	1	1	3	FALSE	AF=0.00058726	FALSE	FALSE	FALSE	0.00058726	0.71735	0.037307	0.48613	0.053543	0.04222	0.25743	0.49561	0.59351	0.86569	1.0	1.0	Arrhythmia	FALSE
ANO4	0.537494	none	UNMAPPED:ANO4	TRUE	10	0	0	5	FALSE		FALSE	FALSE	FALSE	0.43095	0.078213	0.022574	0.021185	0.68557	0.042708	0.035747	0.013768	0.14104	0.067178	0.0	0.0		FALSE
ANO5	0.17872	none	UNMAPPED:ANO5	TRUE	10	1	2	2	FALSE	AF=6.9783e-06;HF=0.0072493	FALSE	FALSE	FALSE	6.9783e-06	0.34471	0.39554	0.26927	0.0072493	0.31744	0.40824	0.75087	0.13741	0.2885	2.0	2.0	Arrhythmia;Myocardial	FALSE
ANO6	0.471978	none	UNMAPPED:ANO6	TRUE	10	2	2	2	FALSE	AF=4.4807e-05;Hypertension=0.00037867	FALSE	FALSE	FALSE	4.4807e-05	0.36796	0.53781	0.2745	0.72688	0.00037867	0.36489	0.29935	0.96221	0.19284	2.0	2.0	Arrhythmia;Pressure	FALSE
ANO7	0.669269	none	UNMAPPED:ANO7	TRUE	10	0	0	1	FALSE		FALSE	FALSE	FALSE	0.21194	0.48186	0.1857	0.41638	0.017586	0.26684	0.2147	0.90533	0.56775	0.72196	0.0	0.0		FALSE
ANO7P1	0.432491	none	UNMAPPED:ANO7P1	TRUE	10	0	0	0	FALSE		FALSE	FALSE	FALSE	0.34848	0.93582	0.09787	0.63499	0.34797	0.79118	0.41928	0.68342	0.61647	0.47658	0.0	0.0		FALSE
ANO8	0.193306	none	UNMAPPED:ANO8	TRUE	10	0	0	3	FALSE		FALSE	FALSE	FALSE	0.21192	0.42861	0.036368	0.96805	0.67922	0.28151	0.023613	0.3982	0.089804	0.019292	0.0	0.0		FALSE
ANO9	0.885811	none	UNMAPPED:ANO9	TRUE	10	0	1	1	FALSE	CAD=0.0037396	FALSE	FALSE	FALSE	0.59545	0.43467	0.0037396	0.95838	0.56611	0.14429	0.91306	0.19298	0.31968	0.556	1.0	0.0	Coronary	FALSE
ANOS1	0.989879	none	UNMAPPED:ANOS1	TRUE	10	0	0	0	FALSE		FALSE	FALSE	FALSE	0.53252	0.75996	0.71968	0.58249	0.94833	0.99225	0.69786	0.090143	0.18583	0.50635	0.0	0.0		FALSE
ANP32A	0.645022	none	UNMAPPED:ANP32A	TRUE	10	0	1	1	FALSE	Angina=0.0088486	FALSE	FALSE	FALSE	0.67239	0.0088486	0.10488	0.47423	0.88079	0.17155	0.075023	0.81951	0.35615	0.78546	1.0	0.0	Coronary	FALSE
ANP32B	0.851113	none	UNMAPPED:ANP32B	TRUE	10	2	3	6	TRUE	Angina=0.00021235;CAD=0.00027702;Hypertension=0.0028055	FALSE	FALSE	FALSE	0.14118	0.00021235	0.00027702	0.47645	0.16302	0.0028055	0.035124	0.18754	0.034468	0.041665	2.0	1.0	Coronary;Pressure	FALSE
ANP32C	0.75918	none	UNMAPPED:ANP32C	TRUE	10	0	0	1	FALSE		FALSE	FALSE	FALSE	0.034814	0.12137	0.69266	0.16605	0.12813	0.73561	0.44334	0.60542	0.70033	0.13962	0.0	0.0		FALSE
ANP32D	0.475383	none	UNMAPPED:ANP32D	TRUE	10	0	0	0	FALSE		FALSE	FALSE	FALSE	0.14861	0.60972	0.15232	0.80313	0.21038	0.1195	0.25969	0.48397	0.24812	0.99343	0.0	0.0		FALSE
ANP32E	0.73696	none	UNMAPPED:ANP32E	TRUE	10	1	1	2	FALSE	Hypertension=0.00035072	FALSE	FALSE	FALSE	0.12807	0.15873	0.14059	0.82253	0.12558	0.00035072	0.32859	0.27283	0.049209	0.46021	1.0	1.0	Pressure	FALSE
ANPEP	0.679774	none	UNMAPPED:ANPEP	TRUE	10	0	2	2	FALSE	Angina=0.0033628;CAD=0.0051486	FALSE	FALSE	FALSE	0.15138	0.0033628	0.0051486	0.72941	0.32016	0.17894	0.099745	0.50688	0.97953	0.29428	1.0	0.0	Coronary	FALSE
ANTXR1	0.460734	none	UNMAPPED:ANTXR1	TRUE	10	1	3	5	TRUE	Hypertension=1.6527e-08;MI=0.006244;Stroke=0.0047983	FALSE	FALSE	FALSE	0.014199	0.16608	0.16837	0.58419	0.25562	1.6527e-08	0.006244	0.0047983	0.038351	0.50901	3.0	2.0	Coronary;Pressure;Cerebrovascular	TRUE
ANTXR2	0.221393	none	UNMAPPED:ANTXR2	TRUE	10	0	0	2	FALSE		FALSE	FALSE	FALSE	0.011193	0.66796	0.55073	0.31775	0.70584	0.01743	0.38615	0.54054	0.92223	0.55704	0.0	0.0		FALSE
ANTXRL	0.912007	none	UNMAPPED:ANTXRL	TRUE	10	0	1	1	FALSE	VTE=0.0086723	FALSE	FALSE	FALSE	0.39733	0.07543	0.062499	0.84207	0.064059	0.60151	0.19483	0.72726	0.99614	0.0086723	1.0	1.0	Venous	FALSE
ANXA1	0.672555	none	UNMAPPED:ANXA1	TRUE	10	0	0	0	FALSE		FALSE	FALSE	FALSE	0.61112	0.61777	0.19763	0.81368	0.59489	0.20368	0.3764	0.35691	0.79619	0.99148	0.0	0.0		FALSE
ANXA10	0.800369	none	UNMAPPED:ANXA10	TRUE	10	0	0	0	FALSE		FALSE	FALSE	FALSE	0.72928	0.89272	0.54921	0.93559	0.41958	0.16995	0.67141	0.15349	0.15205	0.93808	0.0	0.0		FALSE
ANXA11	0.896328	none	UNMAPPED:ANXA11	TRUE	10	1	2	5	FALSE	Hypertension=0.0023026;MI=0.0003868	FALSE	FALSE	FALSE	0.025376	0.025609	0.012723	0.69818	0.053673	0.0023026	0.0003868	0.38538	0.2844	0.95446	2.0	1.0	Coronary;Pressure	FALSE
ANXA13	0.708111	none	UNMAPPED:ANXA13	TRUE	10	0	0	1	FALSE		FALSE	FALSE	FALSE	0.18621	0.2297	0.18287	0.70329	0.6854	0.028959	0.76892	0.1955	0.51817	0.99008	0.0	0.0		FALSE
ANXA2	0.604416	none	UNMAPPED:ANXA2	TRUE	10	1	2	4	FALSE	Hypertension=0.0003209;MI=0.0088923	FALSE	FALSE	FALSE	0.013543	0.013358	0.35133	0.39962	0.34667	0.0003209	0.0088923	0.90818	0.5127	0.050157	2.0	1.0	Coronary;Pressure	FALSE
ANXA2R	0.522305	none	UNMAPPED:ANXA2R	TRUE	10	0	1	1	FALSE	Stroke=0.0058204	FALSE	FALSE	FALSE	0.47378	0.97455	0.32678	0.55239	0.43578	0.8681	0.6301	0.0058204	0.69745	0.85747	1.0	1.0	Cerebrovascular	FALSE
ANXA3	0.680948	none	UNMAPPED:ANXA3	TRUE	10	0	0	3	FALSE		FALSE	FALSE	FALSE	0.10264	0.035109	0.084366	0.38226	0.043705	0.19363	0.53614	0.083095	0.2073	0.049438	0.0	0.0		FALSE
ANXA4	0.595248	none	UNMAPPED:ANXA4	TRUE	10	0	2	2	FALSE	AF=0.0015149;Hypertension=0.0038881	FALSE	FALSE	FALSE	0.0015149	0.2404	0.19069	0.99988	0.069191	0.0038881	0.29077	0.44415	0.091826	0.44141	2.0	2.0	Arrhythmia;Pressure	FALSE
ANXA5	0.517108	none	UNMAPPED:ANXA5	TRUE	10	2	3	4	TRUE	Angina=0.0023711;CAD=1.7423e-05;MI=0.00098795	FALSE	FALSE	FALSE	0.41711	0.0023711	1.7423e-05	0.021411	0.28967	0.29017	0.00098795	0.49232	0.83279	0.54986	1.0	0.0	Coronary	FALSE
ANXA6	0.911915	none	UNMAPPED:ANXA6	TRUE	10	0	0	1	FALSE		FALSE	FALSE	FALSE	0.43222	0.28279	0.081043	0.16326	0.27477	0.080376	0.59809	0.94612	0.46863	0.044949	0.0	0.0		FALSE
ANXA7	0.467746	none	UNMAPPED:ANXA7	TRUE	10	1	3	3	TRUE	AF=0.00025102;HF=0.0059085;Hypertension=0.0087209	FALSE	FALSE	FALSE	0.00025102	0.33284	0.39673	0.73426	0.0059085	0.0087209	0.28574	0.95185	0.84766	0.39185	3.0	3.0	Arrhythmia;Myocardial;Pressure	TRUE
ANXA9	0.624191	none	UNMAPPED:ANXA9	TRUE	10	1	4	4	TRUE	AF=0.007218;Hypertension=4.7263e-05;Stroke=0.0099018;VTE=0.0030502	FALSE	FALSE	FALSE	0.007218	0.08083	0.27139	0.58216	0.84679	4.7263e-05	0.45114	0.0099018	0.42591	0.0030502	4.0	4.0	Arrhythmia;Pressure;Cerebrovascular;Venous	TRUE
AOAH	0.977188	none	UNMAPPED:AOAH	TRUE	10	0	1	1	FALSE	Hypertension=0.0011092	FALSE	FALSE	FALSE	0.91557	0.96014	0.61228	0.71503	0.51733	0.0011092	0.847	0.83849	0.58662	0.87133	1.0	1.0	Pressure	FALSE
AOC1	0.036655	q<0.05	V2L050	TRUE	10	1	2	3	FALSE	AF=0.0018941;Hypertension=3.0791e-05	TRUE	FALSE	FALSE	0.0018941	0.43858	0.51558	0.78082	0.09674	3.0791e-05	0.025089	0.059159	0.1353	0.27879	2.0	2.0	Arrhythmia;Pressure	FALSE
AOC2	0.5752	none	UNMAPPED:AOC2	TRUE	10	0	1	2	FALSE	Hypertension=0.0080528	FALSE	FALSE	FALSE	0.46486	0.86816	0.97975	0.98698	0.55937	0.0080528	0.92812	0.054797	0.047868	0.29627	1.0	1.0	Pressure	FALSE
AOC3	0.791856	none	UNMAPPED:AOC3	TRUE	10	0	0	1	FALSE		FALSE	FALSE	FALSE	0.68536	0.68151	0.26327	0.60802	0.79533	0.040234	0.9091	0.054225	0.40933	0.89753	0.0	0.0		FALSE
AOX1	0.567152	none	UNMAPPED:AOX1	TRUE	10	0	0	0	FALSE		FALSE	FALSE	FALSE	0.38759	0.88132	0.23367	0.51575	0.1298	0.56371	0.39718	0.43845	0.47521	0.82572	0.0	0.0		FALSE
AP1AR	0.511774	none	UNMAPPED:AP1AR	TRUE	10	1	3	4	TRUE	AF=1.1038e-06;Angina=0.0096394;HF=0.0055431	FALSE	FALSE	FALSE	1.1038e-06	0.0096394	0.077572	0.53561	0.0055431	0.19785	0.023534	0.66323	0.66794	0.19753	3.0	2.0	Coronary;Arrhythmia;Myocardial	TRUE
AP1B1	0.794108	none	UNMAPPED:AP1B1	TRUE	10	0	0	2	FALSE		FALSE	FALSE	FALSE	0.25326	0.013915	0.16842	0.61069	0.38422	0.029933	0.15018	0.42494	0.21142	0.23803	0.0	0.0		FALSE
AP1G1	0.558266	none	UNMAPPED:AP1G1	TRUE	10	3	5	6	TRUE	AF=2.1089e-05;Angina=0.0025118;CAD=0.00015646;HF=0.0019063;Hypertension=6.158e-05	FALSE	FALSE	FALSE	2.1089e-05	0.0025118	0.00015646	0.9998	0.0019063	6.158e-05	0.013229	0.10112	0.18366	0.071191	4.0	3.0	Coronary;Arrhythmia;Myocardial;Pressure	TRUE
AP1G2	0.782158	none	UNMAPPED:AP1G2	TRUE	10	0	0	1	FALSE		FALSE	FALSE	FALSE	0.039569	0.942	0.60437	0.97094	0.060905	0.44362	0.45533	0.42013	0.57338	0.12161	0.0	0.0		FALSE
AP1M1	0.89891	none	UNMAPPED:AP1M1	TRUE	10	0	0	1	FALSE		FALSE	FALSE	FALSE	0.19936	0.82027	0.62993	0.87022	0.23741	0.81738	0.41092	0.03834	0.71067	0.24437	0.0	0.0		FALSE
AP1M2	0.121185	none	UNMAPPED:AP1M2	TRUE	10	0	2	4	FALSE	Angina=0.0089134;VTE=0.0016155	FALSE	FALSE	FALSE	0.25006	0.0089134	0.10079	0.045335	0.04902	0.45036	0.091536	0.48039	0.60898	0.0016155	2.0	1.0	Coronary;Venous	FALSE
AP1S1	0.820145	none	UNMAPPED:AP1S1	TRUE	10	4	4	5	TRUE	Angina=0.00087937;CAD=0.00012906;MI=6.6241e-06;Stroke=0.00078771	FALSE	FALSE	FALSE	0.12994	0.00087937	0.00012906	0.56499	0.051379	0.22084	6.6241e-06	0.00078771	0.037121	0.8337	2.0	1.0	Coronary;Cerebrovascular	FALSE
AP1S2	0.9845	none	UNMAPPED:AP1S2	TRUE	10	0	0	1	FALSE		FALSE	FALSE	FALSE	0.70805	0.08535	0.036522	0.85839	0.45381	0.40064	0.25013	0.30149	0.77198	0.85918	0.0	0.0		FALSE
AP1S3	0.873636	none	UNMAPPED:AP1S3	TRUE	10	0	0	1	FALSE		FALSE	FALSE	FALSE	0.15844	0.42885	0.79178	0.78817	0.9453	0.039197	0.8053	0.13524	0.94354	0.3726	0.0	0.0		FALSE
AP2A1	0.316243	none	UNMAPPED:AP2A1	TRUE	10	0	3	4	TRUE	AF=0.0019403;HF=0.0093139;Hypertension=0.0034398	FALSE	FALSE	FALSE	0.0019403	0.10432	0.34057	0.79847	0.0093139	0.0034398	0.16564	0.23576	0.16332	0.032592	3.0	3.0	Arrhythmia;Myocardial;Pressure	TRUE
AP2A2	0.746939	none	UNMAPPED:AP2A2	TRUE	10	1	1	1	FALSE	Hypertension=2.8576e-05	FALSE	FALSE	FALSE	0.13082	0.53259	0.19496	0.40029	0.60588	2.8576e-05	0.96933	0.41439	0.2844	0.47618	1.0	1.0	Pressure	FALSE
AP2B1	0.928046	none	UNMAPPED:AP2B1	TRUE	10	0	1	2	FALSE	Hypertension=0.0036944	FALSE	FALSE	FALSE	0.47392	0.027388	0.3317	0.65207	0.13687	0.0036944	0.69933	0.85844	0.43522	0.97223	1.0	1.0	Pressure	FALSE
AP2M1	0.548179	none	UNMAPPED:AP2M1	TRUE	10	0	0	1	FALSE		FALSE	FALSE	FALSE	0.72784	0.14982	0.012666	0.90933	0.19774	0.78836	0.72316	0.25319	0.15726	0.87422	0.0	0.0		FALSE
AP2S1	0.682385	none	UNMAPPED:AP2S1	TRUE	10	0	0	1	FALSE		FALSE	FALSE	FALSE	0.14558	0.34882	0.29103	0.72045	0.5487	0.16989	0.72844	0.51669	0.59846	0.035786	0.0	0.0		FALSE
AP3B1	0.727539	none	UNMAPPED:AP3B1	TRUE	10	0	0	1	FALSE		FALSE	FALSE	FALSE	0.022291	0.419	0.10526	0.6798	0.6482	0.078381	0.36174	0.44231	0.53069	0.20415	0.0	0.0		FALSE
AP3B2	0.721717	none	UNMAPPED:AP3B2	TRUE	10	0	0	2	FALSE		FALSE	FALSE	FALSE	0.045428	0.020537	0.16191	0.99853	0.066305	0.666	0.6372	0.62092	0.4015	0.070188	0.0	0.0		FALSE
AP3D1	0.652311	none	UNMAPPED:AP3D1	TRUE	10	2	5	5	TRUE	AF=0.0014804;Angina=0.0016601;CAD=7.7832e-06;Hypertension=5.9874e-06;MI=0.002308	FALSE	FALSE	FALSE	0.0014804	0.0016601	7.7832e-06	0.80758	0.086368	5.9874e-06	0.002308	0.15818	0.61259	0.33884	3.0	2.0	Coronary;Arrhythmia;Pressure	TRUE
AP3M1	0.439176	none	UNMAPPED:AP3M1	TRUE	10	2	3	3	TRUE	Angina=4.1922e-05;CAD=0.00029778;MI=0.0014391	FALSE	FALSE	FALSE	0.073478	4.1922e-05	0.00029778	0.46691	0.10975	0.33342	0.0014391	0.74535	0.63053	0.064147	1.0	0.0	Coronary	FALSE
AP3M2	0.66628	none	UNMAPPED:AP3M2	TRUE	10	0	1	1	FALSE	Hypertension=0.0050176	FALSE	FALSE	FALSE	0.88499	0.62284	0.38303	0.99693	0.41553	0.0050176	0.15775	0.78643	0.64096	0.82428	1.0	1.0	Pressure	FALSE
AP3S1	0.298403	none	UNMAPPED:AP3S1	TRUE	10	0	0	0	FALSE		FALSE	FALSE	FALSE	0.35279	0.4609	0.2473	0.74833	0.25932	0.30677	0.73413	0.70282	0.094849	0.48077	0.0	0.0		FALSE
AP3S2	0.790525	none	UNMAPPED:AP3S2	TRUE	10	0	3	3	TRUE	Angina=0.0011428;CAD=0.0073752;MI=0.0043412	FALSE	FALSE	FALSE	0.49659	0.0011428	0.0073752	0.62538	0.9294	0.2821	0.0043412	0.81686	0.30086	0.072195	1.0	0.0	Coronary	FALSE
AP4B1	0.103511	none	STABLE:ST2-4	TRUE	10	4	6	7	TRUE	AF=0.0032699;Angina=8.2837e-06;CAD=5.4008e-07;HF=0.00052632;Hypertension=2.5744e-06;MI=0.001071	FALSE	FALSE	FALSE	0.0032699	8.2837e-06	5.4008e-07	0.51378	0.00052632	2.5744e-06	0.001071	0.8537	0.019307	0.2247	4.0	3.0	Coronary;Arrhythmia;Myocardial;Pressure	TRUE
AP4E1	0.939937	none	UNMAPPED:AP4E1	TRUE	10	1	1	1	FALSE	HF=0.0003219	FALSE	FALSE	FALSE	0.17317	0.88153	0.32999	0.95568	0.0003219	0.20094	0.34299	0.22199	0.45455	0.70559	1.0	1.0	Myocardial	FALSE
AP4M1	0.875122	none	UNMAPPED:AP4M1	TRUE	10	0	0	3	FALSE		FALSE	FALSE	FALSE	0.35111	0.054307	0.030356	0.94286	0.24132	0.041099	0.012593	0.38184	0.1505	0.71246	0.0	0.0		FALSE
AP4S1	0.655526	none	UNMAPPED:AP4S1	TRUE	10	0	1	2	FALSE	Hypertension=0.0066656	FALSE	FALSE	FALSE	0.33189	0.46663	0.21301	0.68838	0.85701	0.0066656	0.58479	0.37481	0.90168	0.030872	1.0	1.0	Pressure	FALSE
AP5B1	0.501191	none	UNMAPPED:AP5B1	TRUE	10	4	4	6	TRUE	Angina=2.7211e-06;CAD=1.5712e-08;Hypertension=1.5069e-08;MI=0.00027946	FALSE	FALSE	FALSE	0.71702	2.7211e-06	1.5712e-08	0.96917	0.010205	1.5069e-08	0.00027946	0.05866	0.027354	0.056325	2.0	1.0	Coronary;Pressure	FALSE
AP5M1	0.611895	none	UNMAPPED:AP5M1	TRUE	10	0	0	0	FALSE		FALSE	FALSE	FALSE	0.41261	0.38149	0.44579	0.81395	0.63195	0.10059	0.75581	0.18138	0.17098	0.62629	0.0	0.0		FALSE
AP5S1	0.697842	none	UNMAPPED:AP5S1	TRUE	10	0	1	1	FALSE	TIA=0.0070317	FALSE	FALSE	FALSE	0.36681	0.44388	0.51029	0.84699	0.33198	0.2195	0.42513	0.30797	0.0070317	0.18308	1.0	1.0	Cerebrovascular	FALSE
AP5Z1	0.620933	none	UNMAPPED:AP5Z1	TRUE	10	0	0	0	FALSE		FALSE	FALSE	FALSE	0.17537	0.42594	0.075231	0.78471	0.19316	0.1266	0.4447	0.63019	0.83943	0.87259	0.0	0.0		FALSE
APAF1	0.756166	none	UNMAPPED:APAF1	TRUE	10	0	0	0	FALSE		FALSE	FALSE	FALSE	0.52349	0.77364	0.78308	0.84901	0.55602	0.15545	0.4549	0.12494	0.77437	0.56743	0.0	0.0		FALSE
APBA1	0.83428	none	UNMAPPED:APBA1	TRUE	10	0	1	3	FALSE	HF=0.0046696	FALSE	FALSE	FALSE	0.22177	0.20203	0.63626	0.89778	0.0046696	0.019596	0.3631	0.032355	0.57141	0.26794	1.0	1.0	Myocardial	FALSE
APBA2	0.888744	none	UNMAPPED:APBA2	TRUE	10	0	0	1	FALSE		FALSE	FALSE	FALSE	0.33393	0.46533	0.14964	0.25943	0.12757	0.78981	0.74092	0.86292	0.60996	0.013736	0.0	0.0		FALSE
APBA3	0.748072	none	UNMAPPED:APBA3	TRUE	10	0	0	0	FALSE		FALSE	FALSE	FALSE	0.88129	0.20502	0.1087	0.096121	0.2291	0.10413	0.61758	0.37747	0.6721	0.37687	0.0	0.0		FALSE
APBB1	0.573228	none	UNMAPPED:APBB1	TRUE	10	0	0	0	FALSE		FALSE	FALSE	FALSE	0.49017	0.55954	0.47318	0.43911	0.15972	0.29903	0.37185	0.29926	0.54061	0.13753	0.0	0.0		FALSE
APBB1IP	0.646268	none	UNMAPPED:APBB1IP	TRUE	10	0	0	0	FALSE		FALSE	FALSE	FALSE	0.86719	0.56905	0.91985	0.84027	0.40423	0.081332	0.7751	0.17976	0.18386	0.089861	0.0	0.0		FALSE
APBB2	0.780203	none	UNMAPPED:APBB2	TRUE	10	0	1	3	FALSE	CAD=0.0020271	FALSE	FALSE	FALSE	0.1292	0.16329	0.0020271	0.40995	0.017834	0.061538	0.021407	0.78363	0.70903	0.81444	1.0	0.0	Coronary	FALSE
APBB3	0.530579	none	UNMAPPED:APBB3	TRUE	10	0	2	2	FALSE	AF=0.0096886;MI=0.0015085	FALSE	FALSE	FALSE	0.0096886	0.40964	0.16186	0.59254	0.24875	0.15437	0.0015085	0.57646	0.68447	0.39641	2.0	1.0	Coronary;Arrhythmia	FALSE
APC	0.139604	none	STABLE:NEW-265	TRUE	10	1	1	2	FALSE	Hypertension=0.00060269	FALSE	FALSE	FALSE	0.040883	0.38276	0.21005	0.80233	0.80317	0.00060269	0.10978	0.1571	0.15011	0.60701	1.0	1.0	Pressure	FALSE
APC2	0.36538	none	UNMAPPED:APC2	TRUE	10	0	0	1	FALSE		FALSE	FALSE	FALSE	0.78207	0.15394	0.51355	0.97245	0.16107	0.27032	0.56432	0.025953	0.63014	0.67776	0.0	0.0		FALSE
APCDD1	0.84003	none	UNMAPPED:APCDD1	TRUE	10	0	0	1	FALSE		FALSE	FALSE	FALSE	0.63766	0.25305	0.44233	0.49091	0.43234	0.02013	0.81082	0.55376	0.92378	0.51742	0.0	0.0		FALSE
APCDD1L	0.717985	none	UNMAPPED:APCDD1L	TRUE	10	0	1	1	FALSE	Hypertension=0.0043467	FALSE	FALSE	FALSE	0.061822	0.83114	0.50435	0.82062	0.13915	0.0043467	0.94386	0.76114	0.79718	0.065796	1.0	1.0	Pressure	FALSE
APCS	0.637971	none	UNMAPPED:APCS	TRUE	10	0	0	2	FALSE		FALSE	FALSE	FALSE	0.42385	0.7794	0.049322	0.036832	0.14834	0.71263	0.057565	0.43601	0.32285	0.68817	0.0	0.0		FALSE
APEH	0.140369	none	V2L023	TRUE	10	2	2	5	FALSE	Hypertension=2.0717e-05;MI=0.00089047	FALSE	FALSE	FALSE	0.04334	0.16999	0.010966	0.019951	0.32593	2.0717e-05	0.00089047	0.43736	0.30058	0.33588	2.0	1.0	Coronary;Pressure	FALSE
APELA	0.900225	none	UNMAPPED:APELA	TRUE	10	0	0	0	FALSE		FALSE	FALSE	FALSE	0.40116	0.16199	0.12559	0.52108	0.88372	0.54981	0.15925	0.25277	0.60285	0.905	0.0	0.0		FALSE
APEX1	0.75599	none	UNMAPPED:APEX1	TRUE	10	0	0	0	FALSE		FALSE	FALSE	FALSE	0.3646	0.62579	0.4814	0.98491	0.064078	0.55275	0.59218	0.3116	0.83841	0.78497	0.0	0.0		FALSE
APEX2	0.893477	none	UNMAPPED:APEX2	TRUE	10	0	0	0	FALSE		FALSE	FALSE	FALSE	0.87517	0.44058	0.83609	0.77195	0.21464	0.477	0.10132	0.34036	0.33103	0.64394	0.0	0.0		FALSE
APH1A	0.442616	none	UNMAPPED:APH1A	TRUE	10	1	1	1	FALSE	Hypertension=1.2813e-06	FALSE	FALSE	FALSE	0.14719	0.094312	0.65064	0.48935	0.49597	1.2813e-06	0.33514	0.85812	0.78704	0.55348	1.0	1.0	Pressure	FALSE
APH1B	0.62123	none	UNMAPPED:APH1B	TRUE	10	0	1	2	FALSE	Hypertension=0.0062	FALSE	FALSE	FALSE	0.18141	0.18445	0.18307	0.45505	0.018724	0.0062	0.26414	0.23005	0.41411	0.21486	1.0	1.0	Pressure	FALSE
API5	0.631689	none	UNMAPPED:API5	TRUE	10	0	0	2	FALSE		FALSE	FALSE	FALSE	0.18502	0.836	0.80294	0.95786	0.5608	0.061162	0.02158	0.043014	0.33324	0.076236	0.0	0.0		FALSE
APIP	0.775596	none	UNMAPPED:APIP	TRUE	10	0	0	1	FALSE		FALSE	FALSE	FALSE	0.25733	0.85619	0.70171	0.77983	0.75427	0.94584	0.86706	0.96051	0.99324	0.018426	0.0	0.0		FALSE
APITD1	0.60452	none	UNMAPPED:APITD1	TRUE	10	2	2	4	FALSE	AF=3.5624e-07;Hypertension=6.9558e-05	FALSE	FALSE	FALSE	3.5624e-07	0.25636	0.057544	0.36149	0.016559	6.9558e-05	0.012066	0.85496	0.6109	0.8366	2.0	2.0	Arrhythmia;Pressure	FALSE
APITD1-CORT	0.538701	none	UNMAPPED:APITD1-CORT	TRUE	10	2	2	4	FALSE	AF=1.303e-07;Hypertension=2.736e-05	FALSE	FALSE	FALSE	1.303e-07	0.24233	0.053266	0.35401	0.017355	2.736e-05	0.012687	0.8824	0.69788	0.82164	2.0	2.0	Arrhythmia;Pressure	FALSE
APLF	0.87543	none	UNMAPPED:APLF	TRUE	10	0	3	6	TRUE	AF=0.0095229;TIA=0.0018765;VTE=0.0092609	FALSE	FALSE	FALSE	0.0095229	0.79047	0.2262	0.7835	0.026831	0.06219	0.025534	0.015233	0.0018765	0.0092609	3.0	3.0	Arrhythmia;Cerebrovascular;Venous	TRUE
APLN	0.930435	none	UNMAPPED:APLN	TRUE	10	0	0	0	FALSE		FALSE	FALSE	FALSE	0.13676	0.84452	0.55787	0.78399	0.16446	0.61293	0.2715	0.68036	0.31948	0.51767	0.0	0.0		FALSE
APLNR	0.676239	none	UNMAPPED:APLNR	TRUE	10	1	1	1	FALSE	Hypertension=1.4182e-06	FALSE	FALSE	FALSE	0.77141	0.13128	0.11268	0.37961	0.81076	1.4182e-06	0.84653	0.15669	0.48171	0.12951	1.0	1.0	Pressure	FALSE
APLP1	0.754948	none	UNMAPPED:APLP1	TRUE	10	0	0	1	FALSE		FALSE	FALSE	FALSE	0.091566	0.15634	0.22052	0.95327	0.46968	0.031389	0.79228	0.13289	0.28125	0.59559	0.0	0.0		FALSE
APLP2	0.909918	none	UNMAPPED:APLP2	TRUE	10	0	0	1	FALSE		FALSE	FALSE	FALSE	0.11725	0.1097	0.14647	0.53511	0.57136	0.49071	0.47081	0.037166	0.62793	0.85052	0.0	0.0		FALSE
APMAP	0.605813	none	UNMAPPED:APMAP	TRUE	10	0	0	1	FALSE		FALSE	FALSE	FALSE	0.043198	0.1855	0.26222	0.29283	0.51648	0.1365	0.70277	0.13024	0.28673	0.41382	0.0	0.0		FALSE
APOA1	0.405928	none	UNMAPPED:APOA1	TRUE	10	5	5	5	TRUE	AF=0.00085173;Angina=2.519e-05;CAD=4.3577e-06;Hypertension=1.8091e-08;MI=0.00017036	FALSE	FALSE	FALSE	0.00085173	2.519e-05	4.3577e-06	0.99563	0.059358	1.8091e-08	0.00017036	0.42925	0.20951	0.26723	3.0	2.0	Coronary;Arrhythmia;Pressure	TRUE
APOA1BP	0.907103	none	UNMAPPED:APOA1BP	TRUE	10	0	0	0	FALSE		FALSE	FALSE	FALSE	0.74639	0.42772	0.90244	0.522	0.11466	0.69429	0.26773	0.18826	0.93494	0.48946	0.0	0.0		FALSE
APOA2	0.523043	none	UNMAPPED:APOA2	TRUE	10	0	0	0	FALSE		FALSE	FALSE	FALSE	0.82543	0.58778	0.83601	0.21173	0.76797	0.52978	0.67414	0.40814	0.56779	0.29518	0.0	0.0		FALSE
APOA4	0.455142	none	UNMAPPED:APOA4	TRUE	10	2	3	4	TRUE	Angina=0.0017004;CAD=0.00046952;Hypertension=0.0006039	FALSE	FALSE	FALSE	0.23979	0.0017004	0.00046952	0.30592	0.2425	0.0006039	0.026779	0.24411	0.6661	0.19126	2.0	1.0	Coronary;Pressure	FALSE
APOA5	0.0103103	q<0.05	V2L068	TRUE	10	5	5	6	TRUE	AF=0.00066333;Angina=2.7542e-10;CAD=6.4948e-15;Hypertension=7.5414e-07;MI=3.4774e-09	TRUE	FALSE	FALSE	0.00066333	2.7542e-10	6.4948e-15	0.28303	0.15742	7.5414e-07	3.4774e-09	0.51153	0.023105	0.75229	3.0	2.0	Coronary;Arrhythmia;Pressure	TRUE
APOB	0.0715596	none	STABLE:NEW-172	TRUE	10	2	2	3	FALSE	Angina=2.2445e-05;CAD=0.00074711	FALSE	FALSE	FALSE	0.63482	2.2445e-05	0.00074711	0.98133	0.88089	0.06571	0.022935	0.98084	0.058132	0.15204	1.0	0.0	Coronary	FALSE
APOBEC1	0.838969	none	UNMAPPED:APOBEC1	TRUE	10	0	0	0	FALSE		FALSE	FALSE	FALSE	0.95512	0.67559	0.7287	0.27959	0.64891	0.49369	0.55157	0.058103	0.77727	0.59315	0.0	0.0		FALSE
APOBEC2	0.851719	none	UNMAPPED:APOBEC2	TRUE	10	0	0	1	FALSE		FALSE	FALSE	FALSE	0.15232	0.66264	0.7561	0.99548	0.41996	0.17571	0.010599	0.83503	0.38648	0.2164	0.0	0.0		FALSE
APOBEC3A	0.575344	none	UNMAPPED:APOBEC3A	TRUE	10	0	0	1	FALSE		FALSE	FALSE	FALSE	0.26666	0.50194	0.42966	0.49292	0.75416	0.03159	0.70136	0.17089	0.63027	0.14507	0.0	0.0		FALSE
APOBEC3B	0.724944	none	UNMAPPED:APOBEC3B	TRUE	10	0	0	1	FALSE		FALSE	FALSE	FALSE	0.99502	0.15902	0.67635	0.60955	0.51946	0.28474	0.64306	0.066032	0.445	0.047081	0.0	0.0		FALSE
APOBEC3C	0.65551	none	UNMAPPED:APOBEC3C	TRUE	10	0	1	1	FALSE	MI=0.009273	FALSE	FALSE	FALSE	0.10826	0.70097	0.35443	0.16306	0.44763	0.43404	0.009273	0.7237	0.65404	0.58786	1.0	0.0	Coronary	FALSE
APOBEC3D	0.674733	none	UNMAPPED:APOBEC3D	TRUE	10	0	2	2	FALSE	AF=0.0040485;MI=0.0023863	FALSE	FALSE	FALSE	0.0040485	0.14111	0.17386	0.62885	0.30939	0.65777	0.0023863	0.49689	0.84822	0.10011	2.0	1.0	Coronary;Arrhythmia	FALSE
APOBEC3F	0.862559	none	UNMAPPED:APOBEC3F	TRUE	10	0	2	2	FALSE	AF=0.0099877;MI=0.0015458	FALSE	FALSE	FALSE	0.0099877	0.11997	0.060311	0.99642	0.90989	0.52369	0.0015458	0.9487	0.30825	0.115	2.0	1.0	Coronary;Arrhythmia	FALSE
APOBEC3G	0.996818	none	UNMAPPED:APOBEC3G	TRUE	10	0	0	1	FALSE		FALSE	FALSE	FALSE	0.069478	0.56543	0.10479	0.99154	0.7878	0.39512	0.095545	0.57935	0.042241	0.55363	0.0	0.0		FALSE
APOBEC3H	0.983895	none	UNMAPPED:APOBEC3H	TRUE	10	0	0	0	FALSE		FALSE	FALSE	FALSE	0.87074	0.94581	0.9845	0.43457	0.93786	0.32211	0.56207	0.97871	0.34276	0.53506	0.0	0.0		FALSE
APOBEC4	0.57705	none	UNMAPPED:APOBEC4	TRUE	10	0	0	0	FALSE		FALSE	FALSE	FALSE	0.65051	0.50117	0.40606	0.46523	0.75178	0.21546	0.83498	0.53545	0.44661	0.19074	0.0	0.0		FALSE
APOBR	0.443616	none	UNMAPPED:APOBR	TRUE	10	1	1	1	FALSE	HF=0.00019798	FALSE	FALSE	FALSE	0.38282	0.30792	0.2778	0.76829	0.00019798	0.083437	0.22591	0.097935	0.64957	0.062726	1.0	1.0	Myocardial	FALSE
APOC1	0.000378131	q<0.001	V2L097	TRUE	10	5	6	8	TRUE	AF=0.00066474;Angina=7.2886e-14;CAD=8.3267e-16;HF=0.0023865;Hypertension=9.1038e-07;MI=3.8854e-07	TRUE	TRUE	TRUE	0.00066474	7.2886e-14	8.3267e-16	0.81785	0.0023865	9.1038e-07	3.8854e-07	0.12652	0.023867	0.014469	4.0	3.0	Coronary;Arrhythmia;Myocardial;Pressure	TRUE
APOC2	0.165142	none	UNMAPPED:APOC2	TRUE	10	0	2	5	FALSE	Angina=0.0016278;CAD=0.0019306	FALSE	FALSE	FALSE	0.65609	0.0016278	0.0019306	0.30411	0.040182	0.17755	0.022205	0.014988	0.67757	0.5284	1.0	0.0	Coronary	FALSE
APOC3	0.264432	none	UNMAPPED:APOC3	TRUE	10	4	5	5	TRUE	AF=0.0025767;Angina=1.5627e-05;CAD=4.5934e-06;Hypertension=4.8489e-06;MI=9.075e-05	FALSE	FALSE	FALSE	0.0025767	1.5627e-05	4.5934e-06	0.72789	0.10924	4.8489e-06	9.075e-05	0.31001	0.12106	0.37408	3.0	2.0	Coronary;Arrhythmia;Pressure	TRUE
APOC4	0.159113	none	V2L097	TRUE	10	3	5	6	TRUE	Angina=8.0394e-05;CAD=3.1341e-05;Hypertension=0.002703;MI=1.8992e-05;Stroke=0.0092052	FALSE	FALSE	FALSE	0.18126	8.0394e-05	3.1341e-05	0.91983	0.019218	0.002703	1.8992e-05	0.0092052	0.18122	0.11731	3.0	2.0	Coronary;Pressure;Cerebrovascular	TRUE
APOD	0.834492	none	UNMAPPED:APOD	TRUE	10	0	0	0	FALSE		FALSE	FALSE	FALSE	0.65816	0.56762	0.5363	0.69006	0.88665	0.74351	0.75096	0.48409	0.11296	0.49389	0.0	0.0		FALSE
APOE	7.632e-06	q<0.001	V2L097	TRUE	10	7	7	8	TRUE	Angina=7.7716e-16;CAD=1.0547e-15;HF=1.88e-07;Hypertension=5.783e-07;MI=3.1086e-15;TIA=4.503e-05;VTE=0.00084299	TRUE	TRUE	TRUE	0.014051	7.7716e-16	1.0547e-15	0.43008	1.88e-07	5.783e-07	3.1086e-15	0.062899	4.503e-05	0.00084299	5.0	4.0	Coronary;Myocardial;Pressure;Cerebrovascular;Venous	TRUE
APOF	0.878837	none	UNMAPPED:APOF	TRUE	10	0	0	1	FALSE		FALSE	FALSE	FALSE	0.67041	0.069356	0.10614	0.86183	0.32514	0.5762	0.03276	0.88274	0.75549	0.81218	0.0	0.0		FALSE
APOH	0.908126	none	UNMAPPED:APOH	TRUE	10	3	3	3	TRUE	AF=3.9045e-08;HF=5.5792e-05;VTE=0.00020488	FALSE	FALSE	FALSE	3.9045e-08	0.69031	0.31742	0.23333	5.5792e-05	0.49692	0.67868	0.54602	0.22186	0.00020488	3.0	3.0	Arrhythmia;Myocardial;Venous	TRUE
APOL1	0.799423	none	UNMAPPED:APOL1	TRUE	10	0	0	0	FALSE		FALSE	FALSE	FALSE	0.9629	0.53417	0.40735	0.80793	0.71573	0.67533	0.15406	0.5119	0.16692	0.31324	0.0	0.0		FALSE
APOL2	0.858747	none	UNMAPPED:APOL2	TRUE	10	0	0	0	FALSE		FALSE	FALSE	FALSE	0.83426	0.75125	0.060218	0.59342	0.41808	0.3175	0.20287	0.25915	0.31154	0.38936	0.0	0.0		FALSE
APOL3	0.242733	none	UNMAPPED:APOL3	TRUE	10	0	2	2	FALSE	Hypertension=0.0032618;VTE=0.0052072	FALSE	FALSE	FALSE	0.42612	0.20723	0.12052	0.289	0.3883	0.0032618	0.36481	0.34053	0.56289	0.0052072	2.0	2.0	Pressure;Venous	FALSE
APOL4	0.288559	none	UNMAPPED:APOL4	TRUE	10	0	0	0	FALSE		FALSE	FALSE	FALSE	0.33095	0.49591	0.69859	0.18538	0.16312	0.31687	0.23431	0.57463	0.72981	0.55035	0.0	0.0		FALSE
APOL5	0.834045	none	UNMAPPED:APOL5	TRUE	10	0	0	0	FALSE		FALSE	FALSE	FALSE	0.3731	0.1905	0.79373	0.27771	0.94194	0.16099	0.87502	0.87973	0.43653	0.40152	0.0	0.0		FALSE
APOL6	0.650612	none	UNMAPPED:APOL6	TRUE	10	0	0	1	FALSE		FALSE	FALSE	FALSE	0.97258	0.412	0.56113	0.8856	0.37034	0.43525	0.16055	0.57211	0.27614	0.024232	0.0	0.0		FALSE
APOLD1	0.370419	none	UNMAPPED:APOLD1	TRUE	10	1	1	3	FALSE	Hypertension=3.9544e-11	FALSE	FALSE	FALSE	0.03248	0.13439	0.041783	0.3117	0.9657	3.9544e-11	0.26985	0.60564	0.40747	0.77302	1.0	1.0	Pressure	FALSE
APOM	0.315721	none	UNMAPPED:APOM	TRUE	10	1	1	6	FALSE	Hypertension=0.00077632	FALSE	FALSE	FALSE	0.013734	0.026572	0.024194	0.99993	0.06125	0.00077632	0.016368	0.33264	0.033812	0.13701	1.0	1.0	Pressure	FALSE
APOO	0.942096	none	UNMAPPED:APOO	TRUE	10	0	1	2	FALSE	VTE=0.0069195	FALSE	FALSE	FALSE	0.25432	0.54194	0.69524	0.39586	0.6665	0.59877	0.96418	0.01111	0.079395	0.0069195	1.0	1.0	Venous	FALSE
APOOL	0.890113	none	UNMAPPED:APOOL	TRUE	10	0	0	0	FALSE		FALSE	FALSE	FALSE	0.064912	0.78124	0.65046	0.46224	0.48326	0.051305	0.64359	0.17267	0.54002	0.98523	0.0	0.0		FALSE
APOPT1	0.0690114	none	V2L080	TRUE	10	1	2	4	FALSE	Hypertension=1.282e-05;TIA=0.007608	FALSE	FALSE	FALSE	0.36036	0.02635	0.017244	0.98765	0.29416	1.282e-05	0.21857	0.052009	0.007608	0.13179	2.0	2.0	Pressure;Cerebrovascular	FALSE
APP	0.792945	none	UNMAPPED:APP	TRUE	10	0	0	0	FALSE		FALSE	FALSE	FALSE	0.11326	0.46498	0.3212	0.83142	0.76632	0.41427	0.2803	0.73395	0.37708	0.25563	0.0	0.0		FALSE
APPBP2	0.855512	none	UNMAPPED:APPBP2	TRUE	10	2	3	5	TRUE	Angina=4.2708e-05;CAD=0.00020728;MI=0.0019146	FALSE	FALSE	FALSE	0.17326	4.2708e-05	0.00020728	0.99775	0.02426	0.043755	0.0019146	0.076173	0.26448	0.75866	1.0	0.0	Coronary	FALSE
APPL1	0.629884	none	UNMAPPED:APPL1	TRUE	10	0	1	3	FALSE	Angina=0.00997	FALSE	FALSE	FALSE	0.40581	0.00997	0.010984	0.59516	0.17558	0.21624	0.1891	0.046154	0.16325	0.23423	1.0	0.0	Coronary	FALSE
APPL2	0.290987	none	UNMAPPED:APPL2	TRUE	10	0	0	3	FALSE		FALSE	FALSE	FALSE	0.032796	0.57787	0.3002	0.25164	0.022494	0.43819	0.16334	0.31925	0.38595	0.031072	0.0	0.0		FALSE
APRT	0.854473	none	UNMAPPED:APRT	TRUE	10	0	2	4	FALSE	Hypertension=0.0016093;Stroke=0.009225	FALSE	FALSE	FALSE	0.014475	0.26899	0.50341	0.92848	0.57697	0.0016093	0.23837	0.009225	0.20751	0.026758	2.0	2.0	Pressure;Cerebrovascular	FALSE
APTX	0.236208	none	STABLE:NEW-317	TRUE	10	0	1	1	FALSE	Hypertension=0.003928	FALSE	FALSE	FALSE	0.22773	0.83688	0.40262	0.99483	0.10664	0.003928	0.58547	0.74487	0.65463	0.28008	1.0	1.0	Pressure	FALSE
AQP1	0.969532	none	UNMAPPED:AQP1	TRUE	10	0	0	0	FALSE		FALSE	FALSE	FALSE	0.60342	0.79896	0.12138	0.85178	0.87981	0.17525	0.67937	0.73105	0.62525	0.86498	0.0	0.0		FALSE
AQP10	0.66382	none	UNMAPPED:AQP10	TRUE	10	1	1	4	FALSE	MI=0.00059284	FALSE	FALSE	FALSE	0.024853	0.059172	0.033054	0.94543	0.029192	0.071421	0.00059284	0.76458	0.39567	0.069831	1.0	0.0	Coronary	FALSE
AQP11	0.781166	none	UNMAPPED:AQP11	TRUE	10	2	2	4	FALSE	Hypertension=3.8704e-05;VTE=3.5654e-05	FALSE	FALSE	FALSE	0.073844	0.36946	0.021575	0.97464	0.01441	3.8704e-05	0.20723	0.21979	0.076007	3.5654e-05	2.0	2.0	Pressure;Venous	FALSE
AQP12A	0.855371	none	UNMAPPED:AQP12A	TRUE	10	0	0	0	FALSE		FALSE	FALSE	FALSE	0.14604	0.51707	0.13298	0.75739	0.27976	0.62238	0.20791	0.27401	0.44378	0.67259	0.0	0.0		FALSE
AQP12B	0.812302	none	UNMAPPED:AQP12B	TRUE	10	0	1	1	FALSE	Cardiomyopathy=0.0096213	FALSE	FALSE	FALSE	0.61062	0.40422	0.19548	0.0096213	0.18919	0.1169	0.77709	0.1557	0.17013	0.36797	1.0	1.0	Myocardial	FALSE
AQP2	0.756647	none	UNMAPPED:AQP2	TRUE	10	0	0	0	FALSE		FALSE	FALSE	FALSE	0.20881	0.50203	0.29966	0.6699	0.23918	0.050768	0.82621	0.21643	0.1386	0.78454	0.0	0.0		FALSE
AQP3	0.624795	none	UNMAPPED:AQP3	TRUE	10	0	0	1	FALSE		FALSE	FALSE	FALSE	0.17522	0.83443	0.75136	0.3066	0.23878	0.012899	0.26313	0.87993	0.41328	0.89235	0.0	0.0		FALSE
AQP4	0.46421	none	UNMAPPED:AQP4	TRUE	10	0	0	0	FALSE		FALSE	FALSE	FALSE	0.37485	0.94661	0.52534	0.62991	0.4652	0.33563	0.16228	0.85943	0.11417	0.89877	0.0	0.0		FALSE
AQP5	0.257457	none	UNMAPPED:AQP5	TRUE	10	1	1	5	FALSE	Hypertension=7.5157e-13	FALSE	FALSE	FALSE	0.034678	0.013765	0.041364	0.039891	0.90077	7.5157e-13	0.055749	0.87488	0.18943	0.4299	1.0	1.0	Pressure	FALSE
AQP6	0.679774	none	UNMAPPED:AQP6	TRUE	10	1	1	3	FALSE	Hypertension=0.00072682	FALSE	FALSE	FALSE	0.83797	0.19227	0.076816	0.20402	0.9779	0.00072682	0.54173	0.21195	0.047082	0.020104	1.0	1.0	Pressure	FALSE
AQP7	0.851877	none	UNMAPPED:AQP7	TRUE	10	0	0	2	FALSE		FALSE	FALSE	FALSE	0.15563	0.36281	0.04459	0.9903	0.67554	0.26961	0.017802	0.29894	0.2108	0.49717	0.0	0.0		FALSE
AQP8	0.735737	none	UNMAPPED:AQP8	TRUE	10	0	0	0	FALSE		FALSE	FALSE	FALSE	0.090027	0.72887	0.084336	0.91967	0.27518	0.065035	0.66271	0.77254	0.64364	0.18193	0.0	0.0		FALSE
AQP9	0.634812	none	UNMAPPED:AQP9	TRUE	10	0	0	0	FALSE		FALSE	FALSE	FALSE	0.06572	0.33156	0.094147	0.71223	0.87905	0.070272	0.16433	0.29989	0.17378	0.32638	0.0	0.0		FALSE
AQR	0.192391	none	UNMAPPED:AQR	TRUE	10	0	0	0	FALSE		FALSE	FALSE	FALSE	0.67049	0.28254	0.44055	0.89465	0.52927	0.20119	0.72658	0.80336	0.98169	0.1552	0.0	0.0		FALSE
AR	0.966677	none	UNMAPPED:AR	TRUE	10	0	0	1	FALSE		FALSE	FALSE	FALSE	0.29377	0.1292	0.36704	0.78951	0.022993	0.061706	0.24034	0.073469	0.5822	0.4291	0.0	0.0		FALSE
ARAF	0.631035	none	UNMAPPED:ARAF	TRUE	10	0	0	0	FALSE		FALSE	FALSE	FALSE	0.49632	0.37182	0.37952	0.9933	0.11416	0.65049	0.52676	0.46574	0.77214	0.60363	0.0	0.0		FALSE
ARAP1	0.486566	none	UNMAPPED:ARAP1	TRUE	10	0	0	1	FALSE		FALSE	FALSE	FALSE	0.1826	0.74035	0.59613	0.43143	0.024843	0.061922	0.15308	0.46679	0.23118	0.62897	0.0	0.0		FALSE
ARAP2	0.913483	none	UNMAPPED:ARAP2	TRUE	10	1	3	4	TRUE	AF=0.0034236;Hypertension=1.3449e-08;TIA=0.0073151	FALSE	FALSE	FALSE	0.0034236	0.12809	0.4465	0.16371	0.029452	1.3449e-08	0.69866	0.12672	0.0073151	0.18482	3.0	3.0	Arrhythmia;Pressure;Cerebrovascular	TRUE
ARAP3	0.861619	none	UNMAPPED:ARAP3	TRUE	10	1	3	4	TRUE	AF=6.1986e-05;CAD=0.0016378;MI=0.0080812	FALSE	FALSE	FALSE	6.1986e-05	0.040381	0.0016378	0.416	0.074367	0.31779	0.0080812	0.1014	0.72557	0.76295	2.0	1.0	Coronary;Arrhythmia	FALSE
ARC	0.73812	none	UNMAPPED:ARC	TRUE	10	0	0	2	FALSE		FALSE	FALSE	FALSE	0.66084	0.70543	0.89121	0.73839	0.65729	0.64293	0.74808	0.036398	0.33051	0.019723	0.0	0.0		FALSE
ARCN1	0.573436	none	UNMAPPED:ARCN1	TRUE	10	0	0	1	FALSE		FALSE	FALSE	FALSE	0.38857	0.19712	0.68467	0.28915	0.383	0.010694	0.059132	0.18125	0.64807	0.75907	0.0	0.0		FALSE
AREG	0.406187	none	UNMAPPED:AREG	TRUE	10	0	0	0	FALSE		FALSE	FALSE	FALSE	0.16207	0.35873	0.082101	0.91275	0.56281	0.5407	0.13323	0.18924	0.67288	0.31841	0.0	0.0		FALSE
AREL1	0.713813	none	UNMAPPED:AREL1	TRUE	10	1	1	2	FALSE	Hypertension=0.00018666	FALSE	FALSE	FALSE	0.80924	0.86556	0.77184	0.030057	0.74436	0.00018666	0.7797	0.61303	0.050416	0.57808	1.0	1.0	Pressure	FALSE
ARF1	0.409558	none	UNMAPPED:ARF1	TRUE	10	5	5	6	TRUE	AF=1.1851e-05;Angina=2.3438e-05;CAD=8.2602e-08;Hypertension=1.1398e-10;MI=2.8143e-05	FALSE	FALSE	FALSE	1.1851e-05	2.3438e-05	8.2602e-08	0.96603	0.064255	1.1398e-10	2.8143e-05	0.80241	0.72379	0.037337	3.0	2.0	Coronary;Arrhythmia;Pressure	TRUE
ARF3	0.61035	none	UNMAPPED:ARF3	TRUE	10	0	1	1	FALSE	MI=0.0026579	FALSE	FALSE	FALSE	0.15217	0.52217	0.078589	0.99024	0.32154	0.066145	0.0026579	0.70444	0.23342	0.24908	1.0	0.0	Coronary	FALSE
ARF4	0.496975	none	UNMAPPED:ARF4	TRUE	10	0	0	2	FALSE		FALSE	FALSE	FALSE	0.12579	0.11572	0.28233	0.99579	0.43909	0.040013	0.82283	0.038867	0.24652	0.090075	0.0	0.0		FALSE
ARF5	0.603005	none	UNMAPPED:ARF5	TRUE	10	0	0	0	FALSE		FALSE	FALSE	FALSE	0.22861	0.70033	0.25137	0.47348	0.2981	0.71246	0.83547	0.50599	0.40674	0.27931	0.0	0.0		FALSE
ARF6	0.886953	none	UNMAPPED:ARF6	TRUE	10	0	0	0	FALSE		FALSE	FALSE	FALSE	0.80126	0.59434	0.18092	0.60941	0.79468	0.19805	0.56796	0.79974	0.65821	0.24403	0.0	0.0		FALSE
ARFGAP1	0.685694	none	UNMAPPED:ARFGAP1	TRUE	10	1	2	2	FALSE	CAD=0.0092128;MI=0.0004531	FALSE	FALSE	FALSE	0.15904	0.11288	0.0092128	0.99479	0.52701	0.10257	0.0004531	0.90989	0.22473	0.15149	1.0	0.0	Coronary	FALSE
ARFGAP2	0.231978	none	STABLE:ST2-58	TRUE	10	2	2	6	FALSE	Hypertension=0.00067349;VTE=3.3927e-12	FALSE	FALSE	FALSE	0.022584	0.017099	0.015007	0.3286	0.46403	0.00067349	0.22564	0.036671	0.86021	3.3927e-12	2.0	2.0	Pressure;Venous	FALSE
ARFGAP3	0.727822	none	UNMAPPED:ARFGAP3	TRUE	10	1	2	3	FALSE	Hypertension=0.00016321;TIA=0.0073955	FALSE	FALSE	FALSE	0.18732	0.84194	0.4419	0.017718	0.10103	0.00016321	0.3576	0.41828	0.0073955	0.29328	2.0	2.0	Pressure;Cerebrovascular	FALSE
ARFGEF1	0.332827	none	UNMAPPED:ARFGEF1	TRUE	10	0	0	2	FALSE		FALSE	FALSE	FALSE	0.035865	0.80225	0.42747	0.93343	0.11022	0.024011	0.68675	0.41162	0.44391	0.24953	0.0	0.0		FALSE
ARFGEF2	0.567582	none	UNMAPPED:ARFGEF2	TRUE	10	0	2	5	FALSE	Angina=0.0079094;VTE=0.0045759	FALSE	FALSE	FALSE	0.12431	0.0079094	0.093514	0.030012	0.98741	0.015288	0.056731	0.019039	0.28327	0.0045759	2.0	1.0	Coronary;Venous	FALSE
ARFGEF3	0.84444	none	UNMAPPED:ARFGEF3	TRUE	10	0	0	1	FALSE		FALSE	FALSE	FALSE	0.22191	0.66124	0.16957	0.86529	0.49967	0.022691	0.43663	0.072423	0.54522	0.58068	0.0	0.0		FALSE
ARFIP1	0.824532	none	UNMAPPED:ARFIP1	TRUE	10	0	0	1	FALSE		FALSE	FALSE	FALSE	0.093324	0.20262	0.01049	0.94881	0.56326	0.1882	0.39194	0.23638	0.86917	0.10344	0.0	0.0		FALSE
ARFIP2	0.855626	none	UNMAPPED:ARFIP2	TRUE	10	0	0	0	FALSE		FALSE	FALSE	FALSE	0.4831	0.094289	0.87014	0.18536	0.21706	0.064212	0.89737	0.34615	0.43093	0.86257	0.0	0.0		FALSE
ARFRP1	0.759169	none	UNMAPPED:ARFRP1	TRUE	10	0	0	4	FALSE		FALSE	FALSE	FALSE	0.04095	0.99851	0.90142	0.43684	0.032574	0.017434	0.047154	0.54214	0.14023	0.22948	0.0	0.0		FALSE
ARG1	0.270721	none	UNMAPPED:ARG1	TRUE	10	0	0	5	FALSE		FALSE	FALSE	FALSE	0.21581	0.019395	0.020662	0.64546	0.01609	0.033226	0.016365	0.19881	0.38608	0.080385	0.0	0.0		FALSE
ARG2	0.231978	none	UNMAPPED:ARG2	TRUE	10	0	0	0	FALSE		FALSE	FALSE	FALSE	0.37434	0.80605	0.5917	0.74148	0.17717	0.054916	0.87681	0.75962	0.37508	0.24831	0.0	0.0		FALSE
ARGFX	0.674753	none	UNMAPPED:ARGFX	TRUE	10	0	1	3	FALSE	VTE=0.0074715	FALSE	FALSE	FALSE	0.21429	0.78526	0.53968	0.97106	0.036928	0.044553	0.83057	0.46511	0.72538	0.0074715	1.0	1.0	Venous	FALSE
ARGLU1	0.38175	none	UNMAPPED:ARGLU1	TRUE	10	0	0	0	FALSE		FALSE	FALSE	FALSE	0.79257	0.262	0.48203	0.22172	0.5068	0.24978	0.16784	0.91477	0.11117	0.45345	0.0	0.0		FALSE
ARHGAP1	0.386828	none	UNMAPPED:ARHGAP1	TRUE	10	3	4	6	TRUE	AF=0.0043795;Hypertension=0.00048326;MI=2.0043e-05;VTE=6.3283e-15	FALSE	FALSE	FALSE	0.0043795	0.092657	0.015749	0.29835	0.51298	0.00048326	2.0043e-05	0.024574	0.68308	6.3283e-15	4.0	3.0	Coronary;Arrhythmia;Pressure;Venous	TRUE
ARHGAP10	0.449211	none	UNMAPPED:ARHGAP10	TRUE	10	4	5	7	TRUE	AF=3.2934e-07;Angina=5.3856e-05;CAD=2.2008e-07;Hypertension=0.00058749;MI=0.0031005	FALSE	FALSE	FALSE	3.2934e-07	5.3856e-05	2.2008e-07	0.60248	0.016721	0.00058749	0.0031005	0.52472	0.14698	0.010196	3.0	2.0	Coronary;Arrhythmia;Pressure	TRUE
ARHGAP11A	0.790726	none	UNMAPPED:ARHGAP11A	TRUE	10	0	0	0	FALSE		FALSE	FALSE	FALSE	0.42746	0.50566	0.69634	0.99816	0.23038	0.50018	0.76139	0.88442	0.98885	0.26974	0.0	0.0		FALSE
ARHGAP11B	0.798483	none	UNMAPPED:ARHGAP11B	TRUE	10	0	0	0	FALSE		FALSE	FALSE	FALSE	0.79072	0.35796	0.53858	0.908	0.73894	0.79079	0.47908	0.79454	0.17855	0.67866	0.0	0.0		FALSE
ARHGAP12	0.421398	none	UNMAPPED:ARHGAP12	TRUE	10	0	1	3	FALSE	Angina=0.0013435	FALSE	FALSE	FALSE	0.025249	0.0013435	0.011355	0.76149	0.48898	0.09717	0.075795	0.781	0.42832	0.32082	1.0	0.0	Coronary	FALSE
ARHGAP15	0.126669	none	STABLE:NEW-184	TRUE	10	0	2	4	FALSE	Angina=0.0045932;Hypertension=0.0014328	FALSE	FALSE	FALSE	0.40237	0.0045932	0.029049	0.23814	0.35581	0.0014328	0.011782	0.10646	0.26659	0.9732	2.0	1.0	Coronary;Pressure	FALSE
ARHGAP17	0.797379	none	UNMAPPED:ARHGAP17	TRUE	10	0	1	2	FALSE	AF=0.0048953	FALSE	FALSE	FALSE	0.0048953	0.29142	0.041611	0.10249	0.071479	0.31563	0.32842	0.86746	0.60208	0.82715	1.0	1.0	Arrhythmia	FALSE
ARHGAP18	0.537457	none	UNMAPPED:ARHGAP18	TRUE	10	1	1	1	FALSE	CAD=0.00074454	FALSE	FALSE	FALSE	0.58561	0.067781	0.00074454	0.73087	0.66311	0.15052	0.15844	0.61959	0.73694	0.49531	1.0	0.0	Coronary	FALSE
ARHGAP19	0.207562	none	UNMAPPED:ARHGAP19	TRUE	10	0	2	5	FALSE	Angina=0.0090343;CAD=0.0040079	FALSE	FALSE	FALSE	0.30047	0.0090343	0.0040079	0.79749	0.066077	0.0154	0.04349	0.017698	0.059425	0.1539	1.0	0.0	Coronary	FALSE
ARHGAP20	0.424749	none	UNMAPPED:ARHGAP20	TRUE	10	0	1	1	FALSE	VTE=0.0012034	FALSE	FALSE	FALSE	0.53847	0.25877	0.91134	0.78745	0.41797	0.27073	0.58903	0.45626	0.23488	0.0012034	1.0	1.0	Venous	FALSE
ARHGAP21	0.466704	none	UNMAPPED:ARHGAP21	TRUE	10	0	1	4	FALSE	Hypertension=0.0032851	FALSE	FALSE	FALSE	0.010792	0.014568	0.016896	0.1184	0.40852	0.0032851	0.057678	0.5586	0.50572	0.22827	1.0	1.0	Pressure	FALSE
ARHGAP22	0.794414	none	UNMAPPED:ARHGAP22	TRUE	10	0	1	5	FALSE	Hypertension=0.0023563	FALSE	FALSE	FALSE	0.030209	0.61976	0.35215	0.67511	0.025475	0.0023563	0.77824	0.035797	0.044716	0.1163	1.0	1.0	Pressure	FALSE
ARHGAP23	0.282908	none	UNMAPPED:ARHGAP23	TRUE	10	0	1	1	FALSE	Hypertension=0.0078683	FALSE	FALSE	FALSE	0.21271	0.37497	0.1318	0.054167	0.15528	0.0078683	0.72737	0.12815	0.4044	0.057269	1.0	1.0	Pressure	FALSE
ARHGAP24	0.78155	none	UNMAPPED:ARHGAP24	TRUE	10	2	2	4	FALSE	AF=0.00036959;Hypertension=6.2173e-07	FALSE	FALSE	FALSE	0.00036959	0.19309	0.031309	0.15019	0.72828	6.2173e-07	0.013012	0.16119	0.077419	0.1323	2.0	2.0	Arrhythmia;Pressure	FALSE
ARHGAP25	0.0979934	none	STABLE:ST2-13	TRUE	10	2	2	2	FALSE	Hypertension=2.578e-05;TIA=0.00065441	FALSE	FALSE	FALSE	0.21815	0.53231	0.2141	0.74493	0.19	2.578e-05	0.13039	0.31313	0.00065441	0.32382	2.0	2.0	Pressure;Cerebrovascular	FALSE
ARHGAP26	0.288804	none	UNMAPPED:ARHGAP26	TRUE	10	5	5	6	TRUE	AF=3.1881e-06;Angina=7.4337e-05;CAD=0.00010053;Hypertension=2.465e-05;Stroke=2.3733e-05	FALSE	FALSE	FALSE	3.1881e-06	7.4337e-05	0.00010053	0.44117	0.26001	2.465e-05	0.15925	2.3733e-05	0.014305	0.23456	4.0	3.0	Coronary;Arrhythmia;Pressure;Cerebrovascular	TRUE
ARHGAP27	0.393113	none	UNMAPPED:ARHGAP27	TRUE	10	1	2	2	FALSE	Hypertension=0.00010586;TIA=0.0020403	FALSE	FALSE	FALSE	0.33842	0.30372	0.62595	0.49803	0.60616	0.00010586	0.33777	0.2428	0.0020403	0.2855	2.0	2.0	Pressure;Cerebrovascular	FALSE
ARHGAP28	0.57062	none	UNMAPPED:ARHGAP28	TRUE	10	0	0	0	FALSE		FALSE	FALSE	FALSE	0.20768	0.87292	0.81441	0.99465	0.16077	0.11986	0.25594	0.08055	0.35	0.55784	0.0	0.0		FALSE
ARHGAP29	0.70604	none	UNMAPPED:ARHGAP29	TRUE	10	0	1	2	FALSE	VTE=0.008231	FALSE	FALSE	FALSE	0.12772	0.6451	0.12051	0.49651	0.35426	0.028528	0.16465	0.052294	0.21435	0.008231	1.0	1.0	Venous	FALSE
ARHGAP30	0.498674	none	UNMAPPED:ARHGAP30	TRUE	10	0	0	0	FALSE		FALSE	FALSE	FALSE	0.95109	0.14695	0.40948	0.23461	0.48079	0.32458	0.35512	0.45872	0.57543	0.098424	0.0	0.0		FALSE
ARHGAP31	0.806568	none	UNMAPPED:ARHGAP31	TRUE	10	4	4	5	TRUE	AF=6.9083e-06;Angina=0.00021697;CAD=0.00091779;MI=0.00011529	FALSE	FALSE	FALSE	6.9083e-06	0.00021697	0.00091779	0.98114	0.041771	0.072975	0.00011529	0.97144	0.63996	0.77871	2.0	1.0	Coronary;Arrhythmia	FALSE
ARHGAP32	0.438999	none	UNMAPPED:ARHGAP32	TRUE	10	1	2	2	FALSE	AF=0.00033294;CAD=0.0092845	FALSE	FALSE	FALSE	0.00033294	0.1563	0.0092845	0.21222	0.88141	0.21411	0.62087	0.88962	0.10939	0.47048	2.0	1.0	Coronary;Arrhythmia	FALSE
ARHGAP33	0.697068	none	UNMAPPED:ARHGAP33	TRUE	10	0	0	3	FALSE		FALSE	FALSE	FALSE	0.025381	0.18432	0.29047	0.038369	0.3253	0.1763	0.55208	0.019168	0.18525	0.9348	0.0	0.0		FALSE
ARHGAP35	0.655775	none	UNMAPPED:ARHGAP35	TRUE	10	0	0	1	FALSE		FALSE	FALSE	FALSE	0.84257	0.80913	0.68711	0.29913	0.96093	0.095843	0.63671	0.36614	0.12329	0.04592	0.0	0.0		FALSE
ARHGAP36	0.623299	none	UNMAPPED:ARHGAP36	TRUE	10	0	0	1	FALSE		FALSE	FALSE	FALSE	0.18898	0.27837	0.41639	0.80105	0.5557	0.046306	0.6111	0.98712	0.68208	0.52315	0.0	0.0		FALSE
ARHGAP39	0.865062	none	UNMAPPED:ARHGAP39	TRUE	10	0	0	0	FALSE		FALSE	FALSE	FALSE	0.54186	0.86487	0.67047	0.40839	0.57951	0.38848	0.28533	0.068961	0.50846	0.23297	0.0	0.0		FALSE
ARHGAP4	0.628968	none	UNMAPPED:ARHGAP4	TRUE	10	1	1	1	FALSE	VTE=3.3662e-06	FALSE	FALSE	FALSE	0.676	0.35123	0.24592	0.4367	0.10166	0.17706	0.58728	0.081514	0.10155	3.3662e-06	1.0	1.0	Venous	FALSE
ARHGAP40	0.858455	none	UNMAPPED:ARHGAP40	TRUE	10	0	1	4	FALSE	CAD=0.0023256	FALSE	FALSE	FALSE	0.22182	0.046402	0.0023256	0.9004	0.52511	0.32379	0.03253	0.025317	0.17933	0.23165	1.0	0.0	Coronary	FALSE
ARHGAP42	0.0363341	q<0.05	V2L067	TRUE	10	2	3	4	TRUE	AF=0.0054485;CAD=0.00014086;Hypertension=3.634e-16	TRUE	FALSE	FALSE	0.0054485	0.013858	0.00014086	0.7297	0.11603	3.634e-16	0.1074	0.40769	0.62665	0.067897	3.0	2.0	Coronary;Arrhythmia;Pressure	TRUE
ARHGAP44	0.651192	none	UNMAPPED:ARHGAP44	TRUE	10	0	1	1	FALSE	Hypertension=0.008662	FALSE	FALSE	FALSE	0.17738	0.70487	0.59314	0.92418	0.365	0.008662	0.81412	0.35687	0.1799	0.18936	1.0	1.0	Pressure	FALSE
ARHGAP5	0.862289	none	UNMAPPED:ARHGAP5	TRUE	10	0	0	1	FALSE		FALSE	FALSE	FALSE	0.27368	0.34085	0.37916	0.39463	0.52686	0.098019	0.26299	0.37796	0.32719	0.044929	0.0	0.0		FALSE
ARHGAP6	0.545697	none	UNMAPPED:ARHGAP6	TRUE	10	0	0	3	FALSE		FALSE	FALSE	FALSE	0.19262	0.32048	0.2396	0.074341	0.22494	0.059996	0.029843	0.023665	0.011938	0.23653	0.0	0.0		FALSE
ARHGAP8	0.830366	none	UNMAPPED:ARHGAP8	TRUE	10	0	2	3	FALSE	AF=0.0023598;VTE=0.0080094	FALSE	FALSE	FALSE	0.0023598	0.20669	0.10769	0.011056	0.65248	0.12852	0.77307	0.12736	0.94573	0.0080094	2.0	2.0	Arrhythmia;Venous	FALSE
ARHGAP9	0.159123	none	UNMAPPED:ARHGAP9	TRUE	10	1	3	3	TRUE	AF=0.0089057;Hypertension=4.1741e-05;VTE=0.0054597	FALSE	FALSE	FALSE	0.0089057	0.19572	0.12765	0.64196	0.094755	4.1741e-05	0.45517	0.10665	0.2253	0.0054597	3.0	3.0	Arrhythmia;Pressure;Venous	TRUE
ARHGDIA	0.950119	none	UNMAPPED:ARHGDIA	TRUE	10	0	0	0	FALSE		FALSE	FALSE	FALSE	0.12356	0.89047	0.12443	0.92429	0.19402	0.40787	0.81569	0.088499	0.34618	0.20253	0.0	0.0		FALSE
ARHGDIB	0.703285	none	UNMAPPED:ARHGDIB	TRUE	10	0	0	1	FALSE		FALSE	FALSE	FALSE	0.20935	0.46616	0.55661	0.44963	0.29608	0.16437	0.90608	0.82494	0.53368	0.016185	0.0	0.0		FALSE
ARHGDIG	0.864257	none	UNMAPPED:ARHGDIG	TRUE	10	0	0	2	FALSE		FALSE	FALSE	FALSE	0.034249	0.18173	0.16852	0.48766	0.34408	0.029408	0.1514	0.5143	0.51226	0.36447	0.0	0.0		FALSE
ARHGEF1	0.953558	none	UNMAPPED:ARHGEF1	TRUE	10	0	0	0	FALSE		FALSE	FALSE	FALSE	0.22188	0.26014	0.22417	0.99967	0.39045	0.43246	0.35582	0.78824	0.38625	0.77157	0.0	0.0		FALSE
ARHGEF10	0.350768	none	UNMAPPED:ARHGEF10	TRUE	10	0	0	1	FALSE		FALSE	FALSE	FALSE	0.89203	0.22547	0.15335	0.92986	0.74408	0.015156	0.091247	0.77131	0.07307	0.09665	0.0	0.0		FALSE
ARHGEF10L	0.529878	none	UNMAPPED:ARHGEF10L	TRUE	10	0	0	0	FALSE		FALSE	FALSE	FALSE	0.53885	0.56942	0.91013	0.22221	0.58399	0.17102	0.70755	0.2341	0.91402	0.35743	0.0	0.0		FALSE
ARHGEF11	0.243894	none	UNMAPPED:ARHGEF11	TRUE	10	0	0	1	FALSE		FALSE	FALSE	FALSE	0.030179	0.40875	0.065585	0.79526	0.43961	0.11682	0.11466	0.42552	0.47174	0.72199	0.0	0.0		FALSE
ARHGEF12	0.00163501	q<0.01	V2L070	TRUE	10	0	1	2	FALSE	Stroke=0.0084046	TRUE	TRUE	FALSE	0.40934	0.63659	0.67404	0.85826	0.59657	0.033942	0.73738	0.0084046	0.43294	0.11032	1.0	1.0	Cerebrovascular	FALSE
ARHGEF15	0.765527	none	UNMAPPED:ARHGEF15	TRUE	10	0	2	4	FALSE	CAD=0.0096867;Hypertension=0.0013501	FALSE	FALSE	FALSE	0.30644	0.051167	0.0096867	0.043118	0.58012	0.0013501	0.025682	0.52997	0.43424	0.29356	2.0	1.0	Coronary;Pressure	FALSE
ARHGEF16	0.644197	none	UNMAPPED:ARHGEF16	TRUE	10	0	0	1	FALSE		FALSE	FALSE	FALSE	0.16733	0.46218	0.32214	0.98909	0.82518	0.036081	0.37815	0.19284	0.43379	0.31317	0.0	0.0		FALSE
ARHGEF17	0.490298	none	UNMAPPED:ARHGEF17	TRUE	10	1	2	3	FALSE	Hypertension=0.00012846;MI=0.0083864	FALSE	FALSE	FALSE	0.39988	0.18091	0.060319	0.85357	0.080762	0.00012846	0.0083864	0.79059	0.69733	0.017106	2.0	1.0	Coronary;Pressure	FALSE
ARHGEF18	0.796581	none	UNMAPPED:ARHGEF18	TRUE	10	0	3	3	TRUE	Angina=0.003615;Hypertension=0.0010192;TIA=0.0087043	FALSE	FALSE	FALSE	0.080649	0.003615	0.58195	0.32426	0.38602	0.0010192	0.30206	0.51768	0.0087043	0.80018	3.0	2.0	Coronary;Pressure;Cerebrovascular	TRUE
ARHGEF19	0.936346	none	UNMAPPED:ARHGEF19	TRUE	10	0	2	3	FALSE	CAD=0.0028782;Hypertension=0.0047678	FALSE	FALSE	FALSE	0.71349	0.050992	0.0028782	0.93811	0.82532	0.0047678	0.067563	0.77769	0.033514	0.3275	2.0	1.0	Coronary;Pressure	FALSE
ARHGEF2	0.87737	none	UNMAPPED:ARHGEF2	TRUE	10	2	2	3	FALSE	AF=2.5913e-10;HF=0.00010662	FALSE	FALSE	FALSE	2.5913e-10	0.69593	0.42876	0.45301	0.00010662	0.026052	0.79311	0.13931	0.37222	0.1294	2.0	2.0	Arrhythmia;Myocardial	FALSE
ARHGEF25	0.171185	none	UNMAPPED:ARHGEF25	TRUE	10	2	4	5	TRUE	AF=3.6259e-05;CAD=0.0026621;Hypertension=1.6827e-05;MI=0.0027345	FALSE	FALSE	FALSE	3.6259e-05	0.049485	0.0026621	0.27939	0.91519	1.6827e-05	0.0027345	0.76395	0.33084	0.89269	3.0	2.0	Coronary;Arrhythmia;Pressure	TRUE
ARHGEF26	0.203977	none	STABLE:NEW-236	TRUE	10	3	3	5	TRUE	Angina=5.3467e-13;CAD=1.9601e-13;MI=9.9855e-08	FALSE	FALSE	FALSE	0.044365	5.3467e-13	1.9601e-13	0.13189	0.027803	0.13053	9.9855e-08	0.19754	0.52587	0.12179	1.0	0.0	Coronary	FALSE
ARHGEF28	0.321358	none	UNMAPPED:ARHGEF28	TRUE	10	0	2	4	FALSE	AF=0.006584;CAD=0.0057794	FALSE	FALSE	FALSE	0.006584	0.089903	0.0057794	0.029318	0.31446	0.013702	0.15131	0.23998	0.28395	0.12629	2.0	1.0	Coronary;Arrhythmia	FALSE
ARHGEF3	0.6257	none	UNMAPPED:ARHGEF3	TRUE	10	2	2	3	FALSE	TIA=2.41e-05;VTE=5.8045e-05	FALSE	FALSE	FALSE	0.24278	0.080555	0.045699	0.97061	0.54651	0.053236	0.31192	0.69697	2.41e-05	5.8045e-05	2.0	2.0	Cerebrovascular;Venous	FALSE
ARHGEF33	0.388353	none	UNMAPPED:ARHGEF33	TRUE	10	0	1	1	FALSE	Hypertension=0.001633	FALSE	FALSE	FALSE	0.33637	0.7791	0.88106	0.26138	0.068729	0.001633	0.76118	0.82768	0.81588	0.36585	1.0	1.0	Pressure	FALSE
ARHGEF35	0.807369	none	UNMAPPED:ARHGEF35	TRUE	10	0	0	1	FALSE		FALSE	FALSE	FALSE	0.72155	0.015095	0.4753	0.70023	0.47116	0.83693	0.14351	0.10497	0.20674	0.2283	0.0	0.0		FALSE
ARHGEF37	0.477616	none	UNMAPPED:ARHGEF37	TRUE	10	0	0	1	FALSE		FALSE	FALSE	FALSE	0.43141	0.43232	0.097856	0.45452	0.73438	0.17299	0.010315	0.1419	0.74089	0.69624	0.0	0.0		FALSE
ARHGEF38	0.457319	none	UNMAPPED:ARHGEF38	TRUE	10	0	1	2	FALSE	AF=0.0078009	FALSE	FALSE	FALSE	0.0078009	0.13799	0.086881	0.37988	0.010787	0.17876	0.41064	0.3222	0.42104	0.32463	1.0	1.0	Arrhythmia	FALSE
ARHGEF39	0.274376	none	UNMAPPED:ARHGEF39	TRUE	10	0	0	0	FALSE		FALSE	FALSE	FALSE	0.4064	0.28631	0.33681	0.070998	0.51654	0.061645	0.5566	0.56576	0.11916	0.32484	0.0	0.0		FALSE
ARHGEF4	0.268764	none	UNMAPPED:ARHGEF4	TRUE	10	0	1	1	FALSE	VTE=0.0014506	FALSE	FALSE	FALSE	0.83241	0.30859	0.50158	0.78216	0.78807	0.90194	0.2832	0.59403	0.89374	0.0014506	1.0	1.0	Venous	FALSE
ARHGEF40	0.907716	none	UNMAPPED:ARHGEF40	TRUE	10	0	0	0	FALSE		FALSE	FALSE	FALSE	0.23873	0.27608	0.4969	0.61965	0.65843	0.57829	0.072977	0.65429	0.32877	0.81002	0.0	0.0		FALSE
ARHGEF5	0.858058	none	UNMAPPED:ARHGEF5	TRUE	10	0	0	0	FALSE		FALSE	FALSE	FALSE	0.58844	0.37415	0.25837	0.16005	0.85584	0.57306	0.40537	0.90373	0.3039	0.52848	0.0	0.0		FALSE
ARHGEF6	0.540095	none	UNMAPPED:ARHGEF6	TRUE	10	1	3	4	TRUE	Hypertension=0.00067758;MI=0.0073461;Stroke=0.0016265	FALSE	FALSE	FALSE	0.39584	0.087938	0.015797	0.47644	0.50866	0.00067758	0.0073461	0.0016265	0.30973	0.48605	3.0	2.0	Coronary;Pressure;Cerebrovascular	TRUE
ARHGEF7	0.514503	none	UNMAPPED:ARHGEF7	TRUE	10	0	0	3	FALSE		FALSE	FALSE	FALSE	0.045735	0.059335	0.1229	0.91562	0.37986	0.038878	0.02834	0.1873	0.50626	0.95192	0.0	0.0		FALSE
ARHGEF9	0.556598	none	UNMAPPED:ARHGEF9	TRUE	10	1	2	3	FALSE	AF=0.0021364;Hypertension=0.000388	FALSE	FALSE	FALSE	0.0021364	0.19023	0.2833	0.94326	0.19811	0.000388	0.49434	0.5745	0.76651	0.038733	2.0	2.0	Arrhythmia;Pressure	FALSE
ARID1A	0.145202	none	V2L002	TRUE	10	3	5	6	TRUE	AF=0.0051864;Angina=0.0089267;CAD=0.00064947;Hypertension=5e-10;VTE=0.00017576	FALSE	FALSE	FALSE	0.0051864	0.0089267	0.00064947	0.68198	0.31447	5e-10	0.02009	0.33938	0.52708	0.00017576	4.0	3.0	Coronary;Arrhythmia;Pressure;Venous	TRUE
ARID1B	0.717067	none	UNMAPPED:ARID1B	TRUE	10	0	1	4	FALSE	Angina=0.0060713	FALSE	FALSE	FALSE	0.059447	0.0060713	0.29608	0.57314	0.9003	0.049696	0.29785	0.049784	0.033026	0.24087	1.0	0.0	Coronary	FALSE
ARID2	0.735645	none	UNMAPPED:ARID2	TRUE	10	0	1	4	FALSE	Hypertension=0.0074763	FALSE	FALSE	FALSE	0.024874	0.66057	0.079328	0.93474	0.14972	0.0074763	0.02927	0.036682	0.32826	0.22616	1.0	1.0	Pressure	FALSE
ARID3A	0.600608	none	UNMAPPED:ARID3A	TRUE	10	0	0	0	FALSE		FALSE	FALSE	FALSE	0.36263	0.26861	0.30631	0.96823	0.82364	0.84455	0.13991	0.62372	0.14349	0.19386	0.0	0.0		FALSE
ARID3B	0.85944	none	UNMAPPED:ARID3B	TRUE	10	0	1	1	FALSE	Hypertension=0.0092914	FALSE	FALSE	FALSE	0.21789	0.2846	0.083536	0.82671	0.39215	0.0092914	0.26682	0.7013	0.27749	0.98999	1.0	1.0	Pressure	FALSE
ARID3C	0.762395	none	UNMAPPED:ARID3C	TRUE	10	1	1	3	FALSE	Hypertension=9.4196e-11	FALSE	FALSE	FALSE	0.33472	0.18858	0.57331	0.79418	0.031597	9.4196e-11	0.25083	0.015884	0.71284	0.67363	1.0	1.0	Pressure	FALSE
ARID4A	0.246762	none	STABLE:NEW-106	TRUE	10	1	1	4	FALSE	VTE=0.00084203	FALSE	FALSE	FALSE	0.032339	0.067787	0.17371	0.34088	0.048081	0.063932	0.015717	0.13398	0.85428	0.00084203	1.0	1.0	Venous	FALSE
ARID4B	0.3311	none	UNMAPPED:ARID4B	TRUE	10	0	1	1	FALSE	Stroke=0.0034723	FALSE	FALSE	FALSE	0.20084	0.82371	0.41854	0.23015	0.3284	0.37721	0.13245	0.0034723	0.11192	0.16621	1.0	1.0	Cerebrovascular	FALSE
ARID5A	0.885811	none	UNMAPPED:ARID5A	TRUE	10	0	0	0	FALSE		FALSE	FALSE	FALSE	0.65668	0.18612	0.13617	0.20599	0.28169	0.70394	0.55656	0.24158	0.30193	0.055107	0.0	0.0		FALSE
ARID5B	0.159674	none	STABLE:NEW-41	TRUE	10	0	3	5	TRUE	Angina=0.0081767;CAD=0.0031312;Hypertension=0.0053745	FALSE	FALSE	FALSE	0.010382	0.0081767	0.0031312	0.68888	0.35244	0.0053745	0.011949	0.91637	0.34514	0.38499	2.0	1.0	Coronary;Pressure	FALSE
ARIH1	0.606544	none	UNMAPPED:ARIH1	TRUE	10	0	0	1	FALSE		FALSE	FALSE	FALSE	0.037136	0.59945	0.56813	0.29247	0.10138	0.41508	0.1838	0.27978	0.86583	0.12736	0.0	0.0		FALSE
ARIH2	0.129785	none	V2L023	TRUE	10	1	3	7	TRUE	HF=0.0062781;Hypertension=3.4455e-05;MI=0.0014331	FALSE	FALSE	FALSE	0.015783	0.037836	0.013215	0.94304	0.0062781	3.4455e-05	0.0014331	0.3955	0.045369	0.1624	3.0	2.0	Coronary;Myocardial;Pressure	TRUE
ARIH2OS	0.0614391	none	V2L023	TRUE	10	0	1	3	FALSE	Hypertension=0.0014549	FALSE	FALSE	FALSE	0.24723	0.43775	0.68118	0.15992	0.020306	0.0014549	0.10113	0.12914	0.012891	0.45853	1.0	1.0	Pressure	FALSE
ARL1	0.678702	none	UNMAPPED:ARL1	TRUE	10	0	0	0	FALSE		FALSE	FALSE	FALSE	0.60553	0.32793	0.53345	0.17818	0.7554	0.82853	0.43001	0.12333	0.77466	0.95451	0.0	0.0		FALSE
ARL10	0.735022	none	UNMAPPED:ARL10	TRUE	10	0	1	3	FALSE	HF=0.0017345	FALSE	FALSE	FALSE	0.035972	0.62775	0.21489	0.86635	0.0017345	0.76222	0.048132	0.78919	0.44193	0.94909	1.0	1.0	Myocardial	FALSE
ARL11	0.714048	none	UNMAPPED:ARL11	TRUE	10	2	2	3	FALSE	AF=0.00046075;Hypertension=0.00038833	FALSE	FALSE	FALSE	0.00046075	0.45355	0.42091	0.88686	0.13374	0.00038833	0.73533	0.223	0.011024	0.08422	2.0	2.0	Arrhythmia;Pressure	FALSE
ARL13A	0.967395	none	UNMAPPED:ARL13A	TRUE	10	0	0	2	FALSE		FALSE	FALSE	FALSE	0.068471	0.044565	0.62784	0.73184	0.012588	0.54885	0.94276	0.25308	0.6294	0.37172	0.0	0.0		FALSE
ARL13B	0.443758	none	UNMAPPED:ARL13B	TRUE	10	2	3	6	TRUE	AF=0.0011351;TIA=0.00039286;VTE=5e-10	FALSE	FALSE	FALSE	0.0011351	0.030815	0.15182	0.66942	0.11001	0.047349	0.5311	0.025987	0.00039286	5e-10	3.0	3.0	Arrhythmia;Cerebrovascular;Venous	TRUE
ARL14	0.483427	none	UNMAPPED:ARL14	TRUE	10	1	1	1	FALSE	Hypertension=9.3723e-06	FALSE	FALSE	FALSE	0.18997	0.61242	0.3849	0.68554	0.65183	9.3723e-06	0.48541	0.14421	0.41637	0.12666	1.0	1.0	Pressure	FALSE
ARL14EP	0.556598	none	UNMAPPED:ARL14EP	TRUE	10	1	4	4	TRUE	Angina=0.0039896;CAD=5.0991e-05;Hypertension=0.0011426;MI=0.0041603	FALSE	FALSE	FALSE	0.088196	0.0039896	5.0991e-05	0.79594	0.62614	0.0011426	0.0041603	0.97288	0.40081	0.66572	2.0	1.0	Coronary;Pressure	FALSE
ARL14EPL	0.979102	none	UNMAPPED:ARL14EPL	TRUE	10	0	1	3	FALSE	Hypertension=0.0017537	FALSE	FALSE	FALSE	0.17509	0.071663	0.027137	0.79881	0.7736	0.0017537	0.016577	0.1681	0.98095	0.96196	1.0	1.0	Pressure	FALSE
ARL15	0.653983	none	UNMAPPED:ARL15	TRUE	10	0	4	6	TRUE	Angina=0.0039959;CAD=0.0073286;Hypertension=0.0056012;MI=0.004152	FALSE	FALSE	FALSE	0.15072	0.0039959	0.0073286	0.9706	0.08338	0.0056012	0.004152	0.010963	0.17353	0.038174	2.0	1.0	Coronary;Pressure	FALSE
ARL16	0.368592	none	UNMAPPED:ARL16	TRUE	10	0	1	5	FALSE	MI=0.0011722	FALSE	FALSE	FALSE	0.22746	0.06118	0.022916	0.72018	0.9289	0.035341	0.0011722	0.034952	0.029953	0.74668	1.0	0.0	Coronary	FALSE
ARL17A	0.207484	none	UNMAPPED:ARL17A	TRUE	10	2	2	2	FALSE	AF=5.9526e-05;Hypertension=9.2019e-05	FALSE	FALSE	FALSE	5.9526e-05	0.82655	0.49958	0.78442	0.98172	9.2019e-05	0.42584	0.31862	0.45185	0.5392	2.0	2.0	Arrhythmia;Pressure	FALSE
ARL17B	0.288288	none	UNMAPPED:ARL17B	TRUE	10	1	2	2	FALSE	AF=0.00080684;Hypertension=0.0035607	FALSE	FALSE	FALSE	0.00080684	0.74117	0.27796	0.24595	0.25475	0.0035607	0.14063	0.35154	0.063552	0.10492	2.0	2.0	Arrhythmia;Pressure	FALSE
ARL2	0.683366	none	UNMAPPED:ARL2	TRUE	10	0	0	3	FALSE		FALSE	FALSE	FALSE	0.022088	0.16321	0.01378	0.74102	0.39562	0.029963	0.39789	0.1825	0.63697	0.50112	0.0	0.0		FALSE
ARL2BP	0.914021	none	UNMAPPED:ARL2BP	TRUE	10	0	0	0	FALSE		FALSE	FALSE	FALSE	0.20976	0.40855	0.099915	0.39773	0.87607	0.2159	0.34382	0.65429	0.78052	0.55021	0.0	0.0		FALSE
ARL3	0.468496	none	UNMAPPED:ARL3	TRUE	10	0	1	2	FALSE	Hypertension=0.0021316	FALSE	FALSE	FALSE	0.024579	0.16239	0.44707	0.65433	0.1475	0.0021316	0.18375	0.55417	0.2585	0.44145	1.0	1.0	Pressure	FALSE
ARL4A	0.769766	none	UNMAPPED:ARL4A	TRUE	10	0	0	3	FALSE		FALSE	FALSE	FALSE	0.011933	0.42105	0.98042	0.98521	0.80253	0.011323	0.80299	0.015065	0.17147	0.78738	0.0	0.0		FALSE
ARL4C	0.149867	none	UNMAPPED:ARL4C	TRUE	10	0	1	1	FALSE	HF=0.007648	FALSE	FALSE	FALSE	0.56058	0.85034	0.72743	0.27785	0.007648	0.87227	0.34027	0.43652	0.24528	0.10299	1.0	1.0	Myocardial	FALSE
ARL4D	0.829424	none	UNMAPPED:ARL4D	TRUE	10	1	2	4	FALSE	HF=0.0061434;Hypertension=0.00068604	FALSE	FALSE	FALSE	0.010074	0.043826	0.54144	0.81867	0.0061434	0.00068604	0.68021	0.9084	0.97293	0.77009	2.0	2.0	Myocardial;Pressure	FALSE
ARL5A	0.896611	none	UNMAPPED:ARL5A	TRUE	10	1	1	3	FALSE	Angina=0.00068261	FALSE	FALSE	FALSE	0.15464	0.00068261	0.012364	0.74489	0.41666	0.036904	0.59296	0.9099	0.77975	0.90715	1.0	0.0	Coronary	FALSE
ARL5B	0.613076	none	UNMAPPED:ARL5B	TRUE	10	1	1	1	FALSE	Hypertension=0.00020121	FALSE	FALSE	FALSE	0.17208	0.37402	0.427	0.17586	0.83158	0.00020121	0.38487	0.79166	0.32796	0.67336	1.0	1.0	Pressure	FALSE
ARL5C	0.879625	none	UNMAPPED:ARL5C	TRUE	10	0	2	3	FALSE	AF=0.0050318;Hypertension=0.0090627	FALSE	FALSE	FALSE	0.0050318	0.06263	0.2174	0.90227	0.011611	0.0090627	0.37255	0.13223	0.44126	0.47399	2.0	2.0	Arrhythmia;Pressure	FALSE
ARL6	0.398093	none	UNMAPPED:ARL6	TRUE	10	0	1	2	FALSE	MI=0.007553	FALSE	FALSE	FALSE	0.22922	0.078431	0.01968	0.82943	0.59073	0.48323	0.007553	0.19728	0.5145	0.078084	1.0	0.0	Coronary	FALSE
ARL6IP1	0.746494	none	UNMAPPED:ARL6IP1	TRUE	10	0	0	1	FALSE		FALSE	FALSE	FALSE	0.029233	0.26173	0.83865	0.98969	0.289	0.31596	0.40948	0.10957	0.18738	0.24916	0.0	0.0		FALSE
ARL6IP4	0.727822	none	UNMAPPED:ARL6IP4	TRUE	10	0	1	3	FALSE	VTE=0.0016207	FALSE	FALSE	FALSE	0.43371	0.41469	0.025695	0.4834	0.13804	0.094568	0.023426	0.69584	0.75015	0.0016207	1.0	1.0	Venous	FALSE
ARL6IP5	0.795076	none	UNMAPPED:ARL6IP5	TRUE	10	0	0	2	FALSE		FALSE	FALSE	FALSE	0.038839	0.52287	0.63732	0.67269	0.36202	0.063118	0.034574	0.71247	0.92132	0.16483	0.0	0.0		FALSE
ARL6IP6	0.700928	none	UNMAPPED:ARL6IP6	TRUE	10	1	2	5	FALSE	CAD=0.00054743;MI=0.0018303	FALSE	FALSE	FALSE	0.50492	0.016308	0.00054743	0.83498	0.045444	0.0307	0.0018303	0.46879	0.44275	0.50098	1.0	0.0	Coronary	FALSE
ARL8A	0.669982	none	UNMAPPED:ARL8A	TRUE	10	1	1	5	FALSE	Hypertension=0.00067521	FALSE	FALSE	FALSE	0.064244	0.013527	0.024353	0.33779	0.048165	0.00067521	0.012713	0.29204	0.24539	0.78337	1.0	1.0	Pressure	FALSE
ARL8B	0.408613	none	UNMAPPED:ARL8B	TRUE	10	1	1	3	FALSE	CAD=0.0001734	FALSE	FALSE	FALSE	0.029568	0.19576	0.0001734	0.03236	0.25683	0.3187	0.083344	0.9198	0.79784	0.61651	1.0	0.0	Coronary	FALSE
ARL9	0.887124	none	UNMAPPED:ARL9	TRUE	10	1	1	2	FALSE	Hypertension=0.00035822	FALSE	FALSE	FALSE	0.66412	0.76876	0.18531	0.89002	0.048625	0.00035822	0.92245	0.26848	0.74305	0.54336	1.0	1.0	Pressure	FALSE
ARMC1	0.419519	none	UNMAPPED:ARMC1	TRUE	10	0	0	1	FALSE		FALSE	FALSE	FALSE	0.2103	0.014357	0.064733	0.21122	0.68587	0.057216	0.86077	0.70408	0.79679	0.33968	0.0	0.0		FALSE
ARMC10	0.288559	none	UNMAPPED:ARMC10	TRUE	10	0	0	0	FALSE		FALSE	FALSE	FALSE	0.5992	0.28704	0.42313	0.41093	0.78056	0.068166	0.12721	0.70435	0.16373	0.068387	0.0	0.0		FALSE
ARMC12	0.535307	none	UNMAPPED:ARMC12	TRUE	10	0	1	4	FALSE	AF=0.0059253	FALSE	FALSE	FALSE	0.0059253	0.02843	0.15472	0.85369	0.13517	0.27048	0.055565	0.33412	0.022186	0.021801	1.0	1.0	Arrhythmia	FALSE
ARMC2	0.825182	none	UNMAPPED:ARMC2	TRUE	10	1	1	3	FALSE	AF=0.0007701	FALSE	FALSE	FALSE	0.0007701	0.1199	0.51652	0.4809	0.25667	0.020664	0.24424	0.01276	0.7141	0.26533	1.0	1.0	Arrhythmia	FALSE
ARMC3	0.34004	none	STABLE:NEW-36	TRUE	10	2	2	3	FALSE	CAD=6.2776e-05;MI=0.00039805	FALSE	FALSE	FALSE	0.47031	0.020368	6.2776e-05	0.12965	0.85324	0.40977	0.00039805	0.32715	0.42311	0.64649	1.0	0.0	Coronary	FALSE
ARMC4	0.617846	none	UNMAPPED:ARMC4	TRUE	10	0	0	1	FALSE		FALSE	FALSE	FALSE	0.17161	0.84671	0.56572	0.75473	0.026139	0.16774	0.71768	0.44427	0.5231	0.050792	0.0	0.0		FALSE
ARMC4P1	0.438804	none	UNMAPPED:ARMC4P1	TRUE	10	0	0	0	FALSE		FALSE	FALSE	FALSE	0.071058	0.51298	0.88642	0.5874	0.53884	0.87001	0.68837	0.14202	0.31141	0.5116	0.0	0.0		FALSE
ARMC5	0.52416	none	UNMAPPED:ARMC5	TRUE	10	0	0	1	FALSE		FALSE	FALSE	FALSE	0.388	0.90144	0.71086	0.24599	0.79521	0.95221	0.55852	0.028836	0.35131	0.094085	0.0	0.0		FALSE
ARMC6	0.203951	none	UNMAPPED:ARMC6	TRUE	10	0	2	3	FALSE	AF=0.0054398;Angina=0.0090755	FALSE	FALSE	FALSE	0.0054398	0.0090755	0.070581	0.76498	0.27326	0.26969	0.025137	0.86351	0.85697	0.63338	2.0	1.0	Coronary;Arrhythmia	FALSE
ARMC7	0.499004	none	UNMAPPED:ARMC7	TRUE	10	0	0	0	FALSE		FALSE	FALSE	FALSE	0.80853	0.55579	0.59037	0.76416	0.21318	0.20295	0.62257	0.56008	0.15259	0.44696	0.0	0.0		FALSE
ARMC8	0.463431	none	UNMAPPED:ARMC8	TRUE	10	0	2	5	FALSE	Angina=0.007697;CAD=0.0027628	FALSE	FALSE	FALSE	0.35678	0.007697	0.0027628	0.5825	0.56114	0.078224	0.018081	0.011469	0.19348	0.036383	1.0	0.0	Coronary	FALSE
ARMC9	0.304179	none	UNMAPPED:ARMC9	TRUE	10	0	0	0	FALSE		FALSE	FALSE	FALSE	0.46352	0.33944	0.37415	0.16815	0.13151	0.54661	0.29284	0.74718	0.14543	0.36643	0.0	0.0		FALSE
ARMCX1	0.984246	none	UNMAPPED:ARMCX1	TRUE	10	0	0	0	FALSE		FALSE	FALSE	FALSE	0.34652	0.72397	0.64181	0.18448	0.81369	0.23177	0.88812	0.54378	0.058903	0.78646	0.0	0.0		FALSE
ARMCX2	0.929615	none	UNMAPPED:ARMCX2	TRUE	10	0	0	0	FALSE		FALSE	FALSE	FALSE	0.10438	0.95826	0.98467	0.41108	0.45784	0.31824	0.64134	0.175	0.10209	0.21502	0.0	0.0		FALSE
ARMCX3	0.730586	none	UNMAPPED:ARMCX3	TRUE	10	0	0	0	FALSE		FALSE	FALSE	FALSE	0.066269	0.35878	0.43752	0.3405	0.12848	0.54446	0.19874	0.43528	0.46495	0.76007	0.0	0.0		FALSE
ARMCX4	0.755006	none	UNMAPPED:ARMCX4	TRUE	10	0	0	0	FALSE		FALSE	FALSE	FALSE	0.53539	0.46631	0.63037	0.11726	0.83127	0.12668	0.91831	0.47068	0.050398	0.079243	0.0	0.0		FALSE
ARMCX5	0.672064	none	UNMAPPED:ARMCX5	TRUE	10	0	0	2	FALSE		FALSE	FALSE	FALSE	0.80718	0.79	0.97389	0.43078	0.32331	0.011092	0.62964	0.048299	0.37255	0.55657	0.0	0.0		FALSE
ARMCX5-GPRASP2	0.929681	none	UNMAPPED:ARMCX5-GPRASP2	TRUE	10	1	1	2	FALSE	Hypertension=0.00011102	FALSE	FALSE	FALSE	0.72444	0.70317	0.99995	0.83087	0.24499	0.00011102	0.79832	0.043564	0.75513	0.95324	1.0	1.0	Pressure	FALSE
ARMCX6	0.949274	none	UNMAPPED:ARMCX6	TRUE	10	0	0	0	FALSE		FALSE	FALSE	FALSE	0.31372	0.27937	0.69992	0.9526	0.33788	0.97403	0.21053	0.16187	0.57171	0.43201	0.0	0.0		FALSE
ARMS2	0.00163501	q<0.01	V2L063	TRUE	10	1	1	3	FALSE	Hypertension=0.00060101	TRUE	TRUE	FALSE	0.25136	0.062736	0.012044	0.69519	0.45692	0.00060101	0.015594	0.57821	0.82006	0.50789	1.0	1.0	Pressure	FALSE
ARMT1	0.92272	none	UNMAPPED:ARMT1	TRUE	10	0	2	3	FALSE	CAD=0.0069708;Hypertension=0.001372	FALSE	FALSE	FALSE	0.54135	0.84068	0.0069708	0.94507	0.9519	0.001372	0.030289	0.58614	0.74202	0.62958	2.0	1.0	Coronary;Pressure	FALSE
ARNT	0.405296	none	V2L005	TRUE	10	2	4	6	TRUE	AF=0.0095437;Angina=7.801e-05;CAD=0.00088032;MI=0.0088094	FALSE	FALSE	FALSE	0.0095437	7.801e-05	0.00088032	0.13163	0.24055	0.017849	0.0088094	0.041782	0.71039	0.10722	2.0	1.0	Coronary;Arrhythmia	FALSE
ARNT2	0.162702	none	UNMAPPED:ARNT2	TRUE	10	2	3	3	TRUE	AF=1.2168e-06;CAD=0.0080687;Hypertension=3.619e-09	FALSE	FALSE	FALSE	1.2168e-06	0.059385	0.0080687	0.088891	0.48963	3.619e-09	0.10908	0.60129	0.33146	0.73953	3.0	2.0	Coronary;Arrhythmia;Pressure	TRUE
ARNTL	0.17599	none	STABLE:NEW-57	TRUE	10	1	2	4	FALSE	Angina=0.0012777;Hypertension=5.2796e-05	FALSE	FALSE	FALSE	0.18404	0.0012777	0.072999	0.35219	0.092437	5.2796e-05	0.041978	0.042733	0.050453	0.41776	2.0	1.0	Coronary;Pressure	FALSE
ARNTL2	0.572397	none	UNMAPPED:ARNTL2	TRUE	10	0	1	1	FALSE	AF=0.0080715	FALSE	FALSE	FALSE	0.0080715	0.11315	0.061008	0.99818	0.41745	0.11492	0.41176	0.16232	0.21641	0.77993	1.0	1.0	Arrhythmia	FALSE
ARPC1A	0.696531	none	UNMAPPED:ARPC1A	TRUE	10	1	3	3	TRUE	HF=0.0065506;Hypertension=0.00023578;VTE=0.0015686	FALSE	FALSE	FALSE	0.077179	0.62485	0.33931	0.83238	0.0065506	0.00023578	0.43516	0.32743	0.67336	0.0015686	3.0	3.0	Myocardial;Pressure;Venous	TRUE
ARPC1B	0.52201	none	UNMAPPED:ARPC1B	TRUE	10	1	3	3	TRUE	HF=0.0065587;Hypertension=0.00046773;VTE=0.0023516	FALSE	FALSE	FALSE	0.39029	0.37825	0.67991	0.61199	0.0065587	0.00046773	0.25931	0.28566	0.36799	0.0023516	3.0	3.0	Myocardial;Pressure;Venous	TRUE
ARPC2	0.707683	none	UNMAPPED:ARPC2	TRUE	10	0	0	1	FALSE		FALSE	FALSE	FALSE	0.61664	0.25781	0.28869	0.25799	0.76703	0.018842	0.82659	0.565	0.72512	0.17013	0.0	0.0		FALSE
ARPC3	0.522406	none	UNMAPPED:ARPC3	TRUE	10	0	1	2	FALSE	Hypertension=0.0035629	FALSE	FALSE	FALSE	0.050559	0.16151	0.033162	0.31362	0.94399	0.0035629	0.058873	0.61684	0.51508	0.43695	1.0	1.0	Pressure	FALSE
ARPC4	0.942924	none	UNMAPPED:ARPC4	TRUE	10	0	0	0	FALSE		FALSE	FALSE	FALSE	0.86544	0.22343	0.17418	0.99034	0.67604	0.43156	0.068962	0.71298	0.054632	0.29107	0.0	0.0		FALSE
ARPC4-TTLL3	0.685694	none	UNMAPPED:ARPC4-TTLL3	TRUE	10	0	0	0	FALSE		FALSE	FALSE	FALSE	0.50845	0.075011	0.058307	0.99578	0.20503	0.25079	0.15081	0.4511	0.096857	0.45145	0.0	0.0		FALSE
ARPC5	0.588357	none	UNMAPPED:ARPC5	TRUE	10	0	0	0	FALSE		FALSE	FALSE	FALSE	0.64507	0.87766	0.49971	0.51998	0.8389	0.21507	0.55169	0.45698	0.52873	0.22793	0.0	0.0		FALSE
ARPC5L	0.217514	none	STABLE:NEW-327	TRUE	10	0	0	0	FALSE		FALSE	FALSE	FALSE	0.52357	0.39485	0.41104	0.6259	0.4921	0.12117	0.24513	0.80948	0.67675	0.33003	0.0	0.0		FALSE
ARPIN	0.851384	none	UNMAPPED:ARPIN	TRUE	10	1	3	4	TRUE	Angina=0.0012891;CAD=0.0042851;MI=0.000483	FALSE	FALSE	FALSE	0.557	0.0012891	0.0042851	0.4691	0.83559	0.024174	0.000483	0.4382	0.23359	0.28246	1.0	0.0	Coronary	FALSE
ARPP19	0.736386	none	UNMAPPED:ARPP19	TRUE	10	0	0	2	FALSE		FALSE	FALSE	FALSE	0.66038	0.61643	0.83944	0.18477	0.094409	0.029399	0.67192	0.3027	0.010018	0.21613	0.0	0.0		FALSE
ARPP21	0.0550181	none	V2L022	TRUE	10	1	3	6	TRUE	Hypertension=1.6134e-06;Stroke=0.0042753;VTE=0.0045514	FALSE	FALSE	FALSE	0.013148	0.029524	0.25919	0.57178	0.092847	1.6134e-06	0.015925	0.0042753	0.22757	0.0045514	3.0	3.0	Pressure;Cerebrovascular;Venous	TRUE
ARR3	0.602199	none	UNMAPPED:ARR3	TRUE	10	0	0	0	FALSE		FALSE	FALSE	FALSE	0.49264	0.11538	0.19673	0.69653	0.45227	0.36223	0.92461	0.49607	0.25547	0.12844	0.0	0.0		FALSE
ARRB1	0.902908	none	UNMAPPED:ARRB1	TRUE	10	0	1	1	FALSE	CAD=0.0045251	FALSE	FALSE	FALSE	0.10224	0.061939	0.0045251	0.2172	0.41832	0.083199	0.055043	0.43606	0.53203	0.35441	1.0	0.0	Coronary	FALSE
ARRB2	0.3727	none	UNMAPPED:ARRB2	TRUE	10	0	0	0	FALSE		FALSE	FALSE	FALSE	0.22219	0.70408	0.11818	0.70796	0.10719	0.68503	0.65127	0.53172	0.76056	0.53808	0.0	0.0		FALSE
ARRDC1	0.756147	none	UNMAPPED:ARRDC1	TRUE	10	0	2	4	FALSE	HF=0.0070672;Hypertension=0.0021575	FALSE	FALSE	FALSE	0.09253	0.030055	0.033884	0.3466	0.0070672	0.0021575	0.097717	0.80833	0.95628	0.16202	2.0	2.0	Myocardial;Pressure	FALSE
ARRDC2	0.389113	none	UNMAPPED:ARRDC2	TRUE	10	0	0	0	FALSE		FALSE	FALSE	FALSE	0.72151	0.33845	0.3773	0.6757	0.77335	0.6011	0.61938	0.59844	0.86176	0.61911	0.0	0.0		FALSE
ARRDC3	0.704591	none	UNMAPPED:ARRDC3	TRUE	10	0	0	2	FALSE		FALSE	FALSE	FALSE	0.32785	0.023605	0.315	0.65042	0.19692	0.083375	0.91337	0.76599	0.022503	0.23277	0.0	0.0		FALSE
ARRDC4	0.179643	none	UNMAPPED:ARRDC4	TRUE	10	0	0	0	FALSE		FALSE	FALSE	FALSE	0.25638	0.0635	0.1139	0.28305	0.63462	0.68895	0.079711	0.83046	0.69864	0.61559	0.0	0.0		FALSE
ARRDC5	0.471978	none	UNMAPPED:ARRDC5	TRUE	10	0	0	1	FALSE		FALSE	FALSE	FALSE	0.011443	0.77956	0.70792	0.39863	0.59053	0.42511	0.37155	0.1935	0.9587	0.74832	0.0	0.0		FALSE
ARSA	0.373653	none	UNMAPPED:ARSA	TRUE	10	0	0	1	FALSE		FALSE	FALSE	FALSE	0.040766	0.98124	0.80181	0.51936	0.86649	0.064679	0.44439	0.44242	0.064154	0.051598	0.0	0.0		FALSE
ARSB	0.743462	none	UNMAPPED:ARSB	TRUE	10	0	0	3	FALSE		FALSE	FALSE	FALSE	0.72668	0.13893	0.12793	0.23613	0.69173	0.090502	0.048838	0.036191	0.022458	0.84343	0.0	0.0		FALSE
ARSD	0.830912	none	UNMAPPED:ARSD	TRUE	10	0	0	0	FALSE		FALSE	FALSE	FALSE	0.63052	0.6337	0.32705	0.85296	0.70012	0.052729	0.26906	0.62002	0.10021	0.14335	0.0	0.0		FALSE
ARSE	0.8807	none	UNMAPPED:ARSE	TRUE	10	0	1	2	FALSE	CAD=0.0040448	FALSE	FALSE	FALSE	0.48453	0.01207	0.0040448	0.77467	0.59456	0.57615	0.25945	0.2036	0.13594	0.44539	1.0	0.0	Coronary	FALSE
ARSF	0.699794	none	UNMAPPED:ARSF	TRUE	10	0	0	0	FALSE		FALSE	FALSE	FALSE	0.4025	0.27163	0.4764	0.92398	0.49658	0.10622	0.06343	0.25221	0.5565	0.86034	0.0	0.0		FALSE
ARSG	0.543802	none	UNMAPPED:ARSG	TRUE	10	0	1	1	FALSE	Hypertension=0.002983	FALSE	FALSE	FALSE	0.36042	0.43886	0.20984	0.82404	0.73195	0.002983	0.6442	0.15642	0.16452	0.9523	1.0	1.0	Pressure	FALSE
ARSH	0.81631	none	UNMAPPED:ARSH	TRUE	10	0	0	0	FALSE		FALSE	FALSE	FALSE	0.67654	0.68171	0.87387	0.53002	0.24598	0.6364	0.21014	0.68159	0.22375	0.96813	0.0	0.0		FALSE
ARSI	0.424749	none	UNMAPPED:ARSI	TRUE	10	0	0	1	FALSE		FALSE	FALSE	FALSE	0.063871	0.5932	0.18725	0.49081	0.034632	0.54855	0.19639	0.57271	0.17126	0.67708	0.0	0.0		FALSE
ARSJ	0.721717	none	UNMAPPED:ARSJ	TRUE	10	1	1	2	FALSE	AF=9.8622e-06	FALSE	FALSE	FALSE	9.8622e-06	0.013381	0.13745	0.053233	0.76641	0.11328	0.38028	0.35178	0.53976	0.87039	1.0	1.0	Arrhythmia	FALSE
ARSK	0.586166	none	UNMAPPED:ARSK	TRUE	10	0	2	3	FALSE	Angina=0.0070894;MI=0.0047486	FALSE	FALSE	FALSE	0.15405	0.0070894	0.032793	0.5403	0.95427	0.15034	0.0047486	0.5195	0.84017	0.076666	1.0	0.0	Coronary	FALSE
ART1	0.373653	none	UNMAPPED:ART1	TRUE	10	0	1	2	FALSE	AF=0.0066226	FALSE	FALSE	FALSE	0.0066226	0.36178	0.30765	0.80977	0.19177	0.84243	0.79419	0.041677	0.63523	0.22059	1.0	1.0	Arrhythmia	FALSE
ART3	0.461018	none	UNMAPPED:ART3	TRUE	10	1	2	2	FALSE	AF=0.00032038;Hypertension=0.0011044	FALSE	FALSE	FALSE	0.00032038	0.11787	0.35184	0.44437	0.84394	0.0011044	0.23404	0.57681	0.62543	0.1002	2.0	2.0	Arrhythmia;Pressure	FALSE
ART4	0.264715	none	UNMAPPED:ART4	TRUE	10	0	0	0	FALSE		FALSE	FALSE	FALSE	0.14045	0.87425	0.80118	0.25772	0.59126	0.27007	0.3763	0.83531	0.52058	0.17321	0.0	0.0		FALSE
ART5	0.73696	none	UNMAPPED:ART5	TRUE	10	0	0	0	FALSE		FALSE	FALSE	FALSE	0.47652	0.92769	0.30417	0.55437	0.46934	0.55814	0.44983	0.58551	0.75154	0.13282	0.0	0.0		FALSE
ARTN	0.534262	none	UNMAPPED:ARTN	TRUE	10	0	0	0	FALSE		FALSE	FALSE	FALSE	0.8644	0.37869	0.18815	0.060202	0.56087	0.051916	0.62977	0.077408	0.75085	0.56287	0.0	0.0		FALSE
ARV1	0.723056	none	UNMAPPED:ARV1	TRUE	10	0	2	2	FALSE	Hypertension=0.002455;Stroke=0.0022971	FALSE	FALSE	FALSE	0.10598	0.95814	0.93022	0.53605	0.46168	0.002455	0.36696	0.0022971	0.79886	0.40473	2.0	2.0	Pressure;Cerebrovascular	FALSE
ARVCF	0.304563	none	STABLE:NEW-210	TRUE	10	5	5	7	TRUE	Angina=7.9722e-06;CAD=4.1819e-05;Hypertension=3.8641e-06;MI=0.00013693;TIA=0.00085413	FALSE	FALSE	FALSE	0.022105	7.9722e-06	4.1819e-05	0.74421	0.42227	3.8641e-06	0.00013693	0.011892	0.00085413	0.86852	3.0	2.0	Coronary;Pressure;Cerebrovascular	TRUE
ARX	0.748378	none	UNMAPPED:ARX	TRUE	10	0	0	1	FALSE		FALSE	FALSE	FALSE	0.30412	0.25642	0.057004	0.051333	0.936	0.032718	0.70392	0.99342	0.17635	0.18564	0.0	0.0		FALSE
AS3MT	0.239588	none	V2L062	TRUE	10	3	7	7	TRUE	Angina=0.0011233;CAD=0.00016408;Hypertension=1.007e-12;MI=0.002227;Stroke=0.0055836;TIA=0.0015542;VTE=0.00010623	FALSE	FALSE	FALSE	0.099611	0.0011233	0.00016408	0.8709	0.81604	1.007e-12	0.002227	0.0055836	0.0015542	0.00010623	4.0	3.0	Coronary;Pressure;Cerebrovascular;Venous	TRUE
ASAH1	0.366479	none	UNMAPPED:ASAH1	TRUE	10	1	1	1	FALSE	AF=0.00093597	FALSE	FALSE	FALSE	0.00093597	0.34908	0.61458	0.90152	0.28577	0.25512	0.52628	0.54943	0.47746	0.1275	1.0	1.0	Arrhythmia	FALSE
ASAH2	0.759303	none	UNMAPPED:ASAH2	TRUE	10	0	0	5	FALSE		FALSE	FALSE	FALSE	0.012002	0.10161	0.011341	0.86616	0.010318	0.038108	0.0495	0.99218	0.069324	0.70775	0.0	0.0		FALSE
ASAH2B	0.971504	none	UNMAPPED:ASAH2B	TRUE	10	0	0	1	FALSE		FALSE	FALSE	FALSE	0.63384	0.26371	0.72573	0.3784	0.79808	0.31615	0.90862	0.48319	0.025763	0.34187	0.0	0.0		FALSE
ASAP1	0.450275	none	UNMAPPED:ASAP1	TRUE	10	0	1	3	FALSE	MI=0.0076772	FALSE	FALSE	FALSE	0.049659	0.048671	0.2703	0.66657	0.27689	0.42938	0.0076772	0.74131	0.054895	0.16678	1.0	0.0	Coronary	FALSE
ASAP2	0.551502	none	UNMAPPED:ASAP2	TRUE	10	1	1	3	FALSE	CAD=0.00064913	FALSE	FALSE	FALSE	0.1401	0.055824	0.00064913	0.87905	0.58437	0.092929	0.19483	0.030747	0.022856	0.65243	1.0	0.0	Coronary	FALSE
ASAP3	0.54171	none	UNMAPPED:ASAP3	TRUE	10	0	2	3	FALSE	HF=0.0072878;Hypertension=0.0085806	FALSE	FALSE	FALSE	0.31599	0.21787	0.16461	0.40572	0.0072878	0.0085806	0.54259	0.23664	0.075707	0.034179	2.0	2.0	Myocardial;Pressure	FALSE
ASB1	0.234667	none	UNMAPPED:ASB1	TRUE	10	0	0	1	FALSE		FALSE	FALSE	FALSE	0.83452	0.017671	0.054892	0.69579	0.20103	0.6975	0.065986	0.078991	0.73797	0.40568	0.0	0.0		FALSE
ASB10	0.552099	none	UNMAPPED:ASB10	TRUE	10	1	1	3	FALSE	Hypertension=1.756e-07	FALSE	FALSE	FALSE	0.021865	0.076561	0.065853	0.82756	0.87406	1.756e-07	0.02137	0.51179	0.39793	0.56758	1.0	1.0	Pressure	FALSE
ASB11	0.876585	none	UNMAPPED:ASB11	TRUE	10	1	2	2	FALSE	CAD=0.00076361;MI=0.0095369	FALSE	FALSE	FALSE	0.20483	0.062023	0.00076361	0.43381	0.76945	0.059896	0.0095369	0.32416	0.23053	0.31919	1.0	0.0	Coronary	FALSE
ASB12	0.861151	none	UNMAPPED:ASB12	TRUE	10	0	0	0	FALSE		FALSE	FALSE	FALSE	0.30215	0.098984	0.88851	0.72475	0.93988	0.093371	0.72987	0.29048	0.29303	0.34083	0.0	0.0		FALSE
ASB13	0.929498	none	UNMAPPED:ASB13	TRUE	10	0	1	2	FALSE	Hypertension=0.0044965	FALSE	FALSE	FALSE	0.89749	0.73434	0.77249	0.88618	0.80087	0.0044965	0.22893	0.86018	0.80256	0.011071	1.0	1.0	Pressure	FALSE
ASB14	0.457392	none	UNMAPPED:ASB14	TRUE	10	0	0	2	FALSE		FALSE	FALSE	FALSE	0.20522	0.095226	0.026003	0.61768	0.26838	0.053746	0.079421	0.035637	0.088957	0.3691	0.0	0.0		FALSE
ASB15	0.828539	none	UNMAPPED:ASB15	TRUE	10	0	1	1	FALSE	TIA=0.0041499	FALSE	FALSE	FALSE	0.71036	0.1633	0.066273	0.92125	0.081295	0.1599	0.66192	0.34781	0.0041499	0.64819	1.0	1.0	Cerebrovascular	FALSE
ASB16	0.603005	none	UNMAPPED:ASB16	TRUE	10	1	1	2	FALSE	AF=0.00042886	FALSE	FALSE	FALSE	0.00042886	0.90921	0.55906	0.18192	0.72918	0.039947	0.2201	0.41625	0.90298	0.90396	1.0	1.0	Arrhythmia	FALSE
ASB17	0.779913	none	UNMAPPED:ASB17	TRUE	10	0	0	1	FALSE		FALSE	FALSE	FALSE	0.94853	0.20365	0.042767	0.37887	0.92845	0.20422	0.12172	0.35536	0.098356	0.57948	0.0	0.0		FALSE
ASB18	0.62895	none	UNMAPPED:ASB18	TRUE	10	0	0	0	FALSE		FALSE	FALSE	FALSE	0.116	0.79508	0.76702	0.51895	0.61606	0.20349	0.77561	0.1984	0.54316	0.84632	0.0	0.0		FALSE
ASB2	0.551745	none	UNMAPPED:ASB2	TRUE	10	0	0	0	FALSE		FALSE	FALSE	FALSE	0.20658	0.40973	0.15066	0.28918	0.057035	0.45099	0.080015	0.10361	0.44807	0.15235	0.0	0.0		FALSE
ASB3	0.55427	none	UNMAPPED:ASB3	TRUE	10	0	2	3	FALSE	AF=0.0081177;MI=0.0011877	FALSE	FALSE	FALSE	0.0081177	0.061861	0.19929	0.66085	0.92103	0.069945	0.0011877	0.79573	0.23054	0.048277	2.0	1.0	Coronary;Arrhythmia	FALSE
ASB4	0.84444	none	UNMAPPED:ASB4	TRUE	10	0	0	0	FALSE		FALSE	FALSE	FALSE	0.52159	0.74349	0.63068	0.26944	0.072868	0.18121	0.49052	0.63438	0.68331	0.62635	0.0	0.0		FALSE
ASB5	0.733835	none	UNMAPPED:ASB5	TRUE	10	0	0	1	FALSE		FALSE	FALSE	FALSE	0.32454	0.95729	0.98851	0.20772	0.20458	0.043092	0.74801	0.12885	0.59496	0.16072	0.0	0.0		FALSE
ASB6	0.535307	none	UNMAPPED:ASB6	TRUE	10	0	0	1	FALSE		FALSE	FALSE	FALSE	0.79565	0.57318	0.90603	0.596	0.051652	0.51353	0.045594	0.77239	0.82005	0.37468	0.0	0.0		FALSE
ASB7	0.440766	none	UNMAPPED:ASB7	TRUE	10	0	0	0	FALSE		FALSE	FALSE	FALSE	0.098044	0.13544	0.1717	0.39735	0.19091	0.34757	0.40396	0.72366	0.83307	0.60478	0.0	0.0		FALSE
ASB8	0.602507	none	UNMAPPED:ASB8	TRUE	10	1	4	6	TRUE	AF=0.0030906;Angina=0.0011634;CAD=0.00021618;Hypertension=0.0013728	FALSE	FALSE	FALSE	0.0030906	0.0011634	0.00021618	0.85529	0.037737	0.0013728	0.032366	0.95215	0.13653	0.40181	3.0	2.0	Coronary;Arrhythmia;Pressure	TRUE
ASB9	0.850087	none	UNMAPPED:ASB9	TRUE	10	1	2	3	FALSE	Angina=0.0099681;CAD=0.00050652	FALSE	FALSE	FALSE	0.091245	0.0099681	0.00050652	0.48206	0.40396	0.2266	0.037366	0.34672	0.74019	0.62428	1.0	0.0	Coronary	FALSE
ASCC1	0.343344	none	UNMAPPED:ASCC1	TRUE	10	0	0	1	FALSE		FALSE	FALSE	FALSE	0.13457	0.19583	0.067953	0.4433	0.37967	0.019254	0.72353	0.10318	0.67104	0.24611	0.0	0.0		FALSE
ASCC2	0.50994	none	UNMAPPED:ASCC2	TRUE	10	1	2	5	FALSE	HF=0.0033238;Hypertension=1.6587e-06	FALSE	FALSE	FALSE	0.59394	0.03558	0.016097	0.54718	0.0033238	1.6587e-06	0.165	0.021542	0.067542	0.59402	2.0	2.0	Myocardial;Pressure	FALSE
ASCC3	0.761274	none	UNMAPPED:ASCC3	TRUE	10	0	0	2	FALSE		FALSE	FALSE	FALSE	0.045006	0.16994	0.096252	0.65869	0.588	0.022908	0.36681	0.78101	0.33086	0.37166	0.0	0.0		FALSE
ASCL1	0.165506	none	STABLE:NEW-87	TRUE	10	0	0	0	FALSE		FALSE	FALSE	FALSE	0.43498	0.22482	0.21051	0.78775	0.34786	0.2476	0.13695	0.46491	0.90014	0.50205	0.0	0.0		FALSE
ASCL2	0.419519	none	UNMAPPED:ASCL2	TRUE	10	0	0	1	FALSE		FALSE	FALSE	FALSE	0.55984	0.45199	0.32034	0.60843	0.41305	0.012211	0.79525	0.5959	0.88318	0.72387	0.0	0.0		FALSE
ASCL3	0.499011	none	UNMAPPED:ASCL3	TRUE	10	0	0	0	FALSE		FALSE	FALSE	FALSE	0.77629	0.86366	0.60661	0.20919	0.53166	0.13838	0.32809	0.71662	0.2325	0.29099	0.0	0.0		FALSE
ASCL4	0.738411	none	UNMAPPED:ASCL4	TRUE	10	0	1	1	FALSE	Hypertension=0.0058883	FALSE	FALSE	FALSE	0.14536	0.37851	0.73654	0.77881	0.30427	0.0058883	0.52538	0.15802	0.59722	0.7361	1.0	1.0	Pressure	FALSE
ASCL5	0.840707	none	UNMAPPED:ASCL5	TRUE	10	0	0	1	FALSE		FALSE	FALSE	FALSE	0.043906	0.61044	0.3472	0.61891	0.60578	0.72933	0.94265	0.94256	0.14847	0.34249	0.0	0.0		FALSE
ASF1A	0.736386	none	UNMAPPED:ASF1A	TRUE	10	0	0	1	FALSE		FALSE	FALSE	FALSE	0.16588	0.56049	0.44937	0.93009	0.7278	0.36641	0.41056	0.41842	0.16597	0.028236	0.0	0.0		FALSE
ASF1B	0.701244	none	UNMAPPED:ASF1B	TRUE	10	0	0	2	FALSE		FALSE	FALSE	FALSE	0.33105	0.33926	0.037541	0.56889	0.3471	0.016746	0.10478	0.2216	0.74282	0.35994	0.0	0.0		FALSE
ASGR1	0.813249	none	UNMAPPED:ASGR1	TRUE	10	0	2	4	FALSE	Angina=0.0084626;Hypertension=0.0069715	FALSE	FALSE	FALSE	0.085089	0.0084626	0.037074	0.99878	0.15944	0.0069715	0.034775	0.77504	0.75688	0.87388	2.0	1.0	Coronary;Pressure	FALSE
ASGR2	0.905879	none	UNMAPPED:ASGR2	TRUE	10	0	0	0	FALSE		FALSE	FALSE	FALSE	0.28618	0.57507	0.62602	0.2627	0.40532	0.5281	0.15141	0.19809	0.80519	0.56021	0.0	0.0		FALSE
ASH1L	0.399138	none	UNMAPPED:ASH1L	TRUE	10	1	2	5	FALSE	AF=7.9115e-11;Hypertension=0.0072838	FALSE	FALSE	FALSE	7.9115e-11	0.49282	0.26032	0.43048	0.05328	0.0072838	0.59327	0.027486	0.041894	0.026405	2.0	2.0	Arrhythmia;Pressure	FALSE
ASH2L	0.471573	none	UNMAPPED:ASH2L	TRUE	10	0	0	1	FALSE		FALSE	FALSE	FALSE	0.17605	0.16706	0.16642	0.2214	0.012394	0.099375	0.068813	0.75198	0.87276	0.36277	0.0	0.0		FALSE
ASIC1	0.772735	none	UNMAPPED:ASIC1	TRUE	10	1	1	1	FALSE	Hypertension=4.3283e-06	FALSE	FALSE	FALSE	0.26912	0.33378	0.17495	0.16166	0.33146	4.3283e-06	0.17161	0.1236	0.3902	0.54028	1.0	1.0	Pressure	FALSE
ASIC2	0.701086	none	UNMAPPED:ASIC2	TRUE	10	0	0	4	FALSE		FALSE	FALSE	FALSE	0.43013	0.072305	0.04617	0.78088	0.044436	0.21384	0.0261	0.049798	0.41696	0.85599	0.0	0.0		FALSE
ASIC3	0.307558	none	UNMAPPED:ASIC3	TRUE	10	3	3	4	TRUE	AF=2.5911e-06;Hypertension=4.7147e-08;MI=8.6933e-05	FALSE	FALSE	FALSE	2.5911e-06	0.204	0.023129	0.25252	0.46469	4.7147e-08	8.6933e-05	0.053351	0.43216	0.87988	3.0	2.0	Coronary;Arrhythmia;Pressure	TRUE
ASIC4	0.697698	none	UNMAPPED:ASIC4	TRUE	10	0	1	4	FALSE	Angina=0.0079777	FALSE	FALSE	FALSE	0.048489	0.0079777	0.36481	0.53835	0.023202	0.022229	0.5901	0.75352	0.73358	0.95766	1.0	0.0	Coronary	FALSE
ASIC5	0.829319	none	UNMAPPED:ASIC5	TRUE	10	0	0	2	FALSE		FALSE	FALSE	FALSE	0.28928	0.8198	0.31634	0.39868	0.023453	0.14239	0.50757	0.029913	0.18993	0.68177	0.0	0.0		FALSE
ASIP	0.49174	none	UNMAPPED:ASIP	TRUE	10	1	5	5	TRUE	Angina=0.0032987;CAD=0.0075658;MI=0.0087789;Stroke=0.0078076;VTE=4.5363e-06	FALSE	FALSE	FALSE	0.44278	0.0032987	0.0075658	0.59244	0.14711	0.36844	0.0087789	0.0078076	0.78149	4.5363e-06	3.0	2.0	Coronary;Cerebrovascular;Venous	TRUE
ASL	0.547876	none	UNMAPPED:ASL	TRUE	10	0	0	0	FALSE		FALSE	FALSE	FALSE	0.41465	0.29358	0.31411	0.78086	0.4936	0.83618	0.17688	0.27261	0.21896	0.09245	0.0	0.0		FALSE
ASNA1	0.743375	none	UNMAPPED:ASNA1	TRUE	10	2	2	4	FALSE	AF=0.00076494;Hypertension=0.00033259	FALSE	FALSE	FALSE	0.00076494	0.019465	0.13218	0.85778	0.042123	0.00033259	0.65641	0.43595	0.54214	0.46145	2.0	2.0	Arrhythmia;Pressure	FALSE
ASNS	0.885811	none	UNMAPPED:ASNS	TRUE	10	0	0	1	FALSE		FALSE	FALSE	FALSE	0.92868	0.030633	0.43184	0.59098	0.61263	0.98041	0.064963	0.25868	0.15602	0.64246	0.0	0.0		FALSE
ASNSD1	0.738977	none	UNMAPPED:ASNSD1	TRUE	10	0	0	0	FALSE		FALSE	FALSE	FALSE	0.64816	0.84675	0.5563	0.22175	0.28489	0.13828	0.6971	0.60806	0.85909	0.11801	0.0	0.0		FALSE
ASPA	0.465204	none	UNMAPPED:ASPA	TRUE	10	0	0	2	FALSE		FALSE	FALSE	FALSE	0.02935	0.22972	0.42265	0.23202	0.04113	0.88676	0.34833	0.40753	0.41271	0.48017	0.0	0.0		FALSE
ASPDH	0.79484	none	UNMAPPED:ASPDH	TRUE	10	1	1	2	FALSE	Hypertension=0.00029596	FALSE	FALSE	FALSE	0.32167	0.27017	0.024381	0.97237	0.48504	0.00029596	0.26977	0.74068	0.7122	0.96767	1.0	1.0	Pressure	FALSE
ASPG	0.663476	none	UNMAPPED:ASPG	TRUE	10	0	0	4	FALSE		FALSE	FALSE	FALSE	0.23249	0.01055	0.087072	0.50741	0.033887	0.021092	0.70496	0.22377	0.048816	0.76754	0.0	0.0		FALSE
ASPH	0.646264	none	UNMAPPED:ASPH	TRUE	10	0	0	3	FALSE		FALSE	FALSE	FALSE	0.047325	0.056537	0.012217	0.12338	0.38791	0.010586	0.654	0.51845	0.34525	0.92445	0.0	0.0		FALSE
ASPHD1	0.432491	none	UNMAPPED:ASPHD1	TRUE	10	1	3	4	TRUE	Angina=0.0032676;CAD=0.0071179;Hypertension=3.797e-05	FALSE	FALSE	FALSE	0.012673	0.0032676	0.0071179	0.26612	0.53515	3.797e-05	0.90971	0.8171	0.87966	0.22252	2.0	1.0	Coronary;Pressure	FALSE
ASPHD2	0.9508	none	UNMAPPED:ASPHD2	TRUE	10	0	0	0	FALSE		FALSE	FALSE	FALSE	0.9142	0.67665	0.95279	0.91607	0.75672	0.46248	0.31534	0.98831	0.49315	0.23218	0.0	0.0		FALSE
ASPM	0.696531	none	UNMAPPED:ASPM	TRUE	10	0	1	1	FALSE	HF=0.0017602	FALSE	FALSE	FALSE	0.46356	0.83933	0.16589	0.070524	0.0017602	0.24927	0.36821	0.14758	0.68527	0.55451	1.0	1.0	Myocardial	FALSE
ASPN	0.876384	none	UNMAPPED:ASPN	TRUE	10	1	1	1	FALSE	VTE=8.7134e-05	FALSE	FALSE	FALSE	0.36221	0.19266	0.32102	0.94063	0.668	0.45196	0.30791	0.339	0.6028	8.7134e-05	1.0	1.0	Venous	FALSE
ASPRV1	0.678459	none	UNMAPPED:ASPRV1	TRUE	10	0	1	5	FALSE	AF=0.0046192	FALSE	FALSE	FALSE	0.0046192	0.046956	0.011429	0.17282	0.036754	0.030662	0.19491	0.58588	0.18427	0.29475	1.0	1.0	Arrhythmia	FALSE
ASPSCR1	0.807548	none	UNMAPPED:ASPSCR1	TRUE	10	1	1	1	FALSE	Hypertension=0.00086831	FALSE	FALSE	FALSE	0.72978	0.15288	0.24161	0.98957	0.81359	0.00086831	0.47857	0.6137	0.71667	0.96473	1.0	1.0	Pressure	FALSE
ASRGL1	0.797379	none	UNMAPPED:ASRGL1	TRUE	10	1	1	3	FALSE	Hypertension=0.00022129	FALSE	FALSE	FALSE	0.1731	0.041806	0.14564	0.72354	0.46941	0.00022129	0.018165	0.98632	0.44287	0.48925	1.0	1.0	Pressure	FALSE
ASS1	0.823207	none	UNMAPPED:ASS1	TRUE	10	0	0	2	FALSE		FALSE	FALSE	FALSE	0.2614	0.012745	0.055013	0.98253	0.51652	0.097687	0.010602	0.97474	0.58015	0.20531	0.0	0.0		FALSE
ASTE1	0.564079	none	UNMAPPED:ASTE1	TRUE	10	0	0	0	FALSE		FALSE	FALSE	FALSE	0.65595	0.78856	0.9786	0.94789	0.68732	0.41524	0.88957	0.58928	0.43124	0.96843	0.0	0.0		FALSE
ASTL	0.907857	none	UNMAPPED:ASTL	TRUE	10	0	0	1	FALSE		FALSE	FALSE	FALSE	0.093579	0.064959	0.027932	0.48393	0.83703	0.87853	0.08196	0.8374	0.28497	0.060438	0.0	0.0		FALSE
ASTN1	0.81434	none	UNMAPPED:ASTN1	TRUE	10	0	1	1	FALSE	Hypertension=0.0014201	FALSE	FALSE	FALSE	0.70699	0.19679	0.54167	0.09618	0.66574	0.0014201	0.60043	0.9869	0.40391	0.23229	1.0	1.0	Pressure	FALSE
ASTN2	0.453857	none	UNMAPPED:ASTN2	TRUE	10	3	4	4	TRUE	AF=0.00049162;Angina=0.00095278;CAD=0.0081088;Hypertension=0.00052092	FALSE	FALSE	FALSE	0.00049162	0.00095278	0.0081088	0.082716	0.523	0.00052092	0.35913	0.34149	0.13813	0.41067	3.0	2.0	Coronary;Arrhythmia;Pressure	TRUE
ASUN	0.606808	none	UNMAPPED:ASUN	TRUE	10	0	1	2	FALSE	Hypertension=0.0084198	FALSE	FALSE	FALSE	0.047558	0.70879	0.26004	0.6782	0.2449	0.0084198	0.397	0.48087	0.70408	0.11452	1.0	1.0	Pressure	FALSE
ASXL1	0.347686	none	UNMAPPED:ASXL1	TRUE	10	1	1	4	FALSE	Hypertension=0.00053529	FALSE	FALSE	FALSE	0.3061	0.05739	0.049161	0.71042	0.047241	0.00053529	0.038123	0.70168	0.77463	0.66717	1.0	1.0	Pressure	FALSE
ASXL2	0.784819	none	UNMAPPED:ASXL2	TRUE	10	0	0	1	FALSE		FALSE	FALSE	FALSE	0.015658	0.51503	0.17303	0.39335	0.30787	0.11423	0.54326	0.41788	0.59983	0.061889	0.0	0.0		FALSE
ASXL3	0.745251	none	UNMAPPED:ASXL3	TRUE	10	1	2	2	FALSE	Hypertension=6.1565e-06;Stroke=0.0038767	FALSE	FALSE	FALSE	0.26607	0.4285	0.4951	0.9972	0.1081	6.1565e-06	0.9203	0.0038767	0.60744	0.33372	2.0	2.0	Pressure;Cerebrovascular	FALSE
ASZ1	0.140369	none	STABLE:NEW-302	TRUE	10	4	4	5	TRUE	Angina=8.8209e-05;CAD=5.2522e-05;Hypertension=4.3776e-05;MI=0.00053574	FALSE	FALSE	FALSE	0.45544	8.8209e-05	5.2522e-05	0.36442	0.26846	4.3776e-05	0.00053574	0.63746	0.98432	0.013329	2.0	1.0	Coronary;Pressure	FALSE
ATAD1	0.736587	none	UNMAPPED:ATAD1	TRUE	10	0	0	1	FALSE		FALSE	FALSE	FALSE	0.67194	0.25124	0.86401	0.46732	0.48398	0.013995	0.40296	0.7615	0.097017	0.17935	0.0	0.0		FALSE
ATAD2	0.345528	none	UNMAPPED:ATAD2	TRUE	10	0	1	3	FALSE	Angina=0.0071691	FALSE	FALSE	FALSE	0.011867	0.0071691	0.014968	0.48387	0.11415	0.49434	0.10136	0.24905	0.21708	0.34519	1.0	0.0	Coronary	FALSE
ATAD2B	0.306547	none	UNMAPPED:ATAD2B	TRUE	10	1	1	3	FALSE	MI=0.00076641	FALSE	FALSE	FALSE	0.17818	0.019198	0.017591	0.98983	0.67737	0.38405	0.00076641	0.32256	0.32997	0.37596	1.0	0.0	Coronary	FALSE
ATAD3A	0.574881	none	UNMAPPED:ATAD3A	TRUE	10	0	1	3	FALSE	Hypertension=0.0065973	FALSE	FALSE	FALSE	0.84779	0.1245	0.2878	0.97348	0.057967	0.0065973	0.49332	0.033469	0.84344	0.035003	1.0	1.0	Pressure	FALSE
ATAD3B	0.50994	none	UNMAPPED:ATAD3B	TRUE	10	1	1	1	FALSE	Hypertension=0.00031775	FALSE	FALSE	FALSE	0.64918	0.37315	0.66559	0.96673	0.17203	0.00031775	0.346	0.082226	0.8269	0.093989	1.0	1.0	Pressure	FALSE
ATAD3C	0.715496	none	UNMAPPED:ATAD3C	TRUE	10	0	1	1	FALSE	Hypertension=0.0075611	FALSE	FALSE	FALSE	0.93397	0.27564	0.8291	0.94207	0.07495	0.0075611	0.60931	0.28812	0.42858	0.48328	1.0	1.0	Pressure	FALSE
ATAD5	0.447607	none	UNMAPPED:ATAD5	TRUE	10	0	1	2	FALSE	AF=0.0034434	FALSE	FALSE	FALSE	0.0034434	0.17859	0.082465	0.59887	0.11862	0.041515	0.19879	0.2222	0.2743	0.28167	1.0	1.0	Arrhythmia	FALSE
ATAT1	0.557043	none	UNMAPPED:ATAT1	TRUE	10	0	1	3	FALSE	MI=0.0079478	FALSE	FALSE	FALSE	0.31014	0.073636	0.022319	0.76453	0.094992	0.027325	0.0079478	0.29793	0.10109	0.57061	1.0	0.0	Coronary	FALSE
ATCAY	0.585275	none	UNMAPPED:ATCAY	TRUE	10	0	0	0	FALSE		FALSE	FALSE	FALSE	0.18226	0.698	0.74505	0.69337	0.19847	0.27213	0.28125	0.87598	0.94349	0.41122	0.0	0.0		FALSE
ATE1	0.84003	none	UNMAPPED:ATE1	TRUE	10	0	0	3	FALSE		FALSE	FALSE	FALSE	0.54213	0.016926	0.043575	0.41978	0.22296	0.18681	0.014625	0.24655	0.082998	0.60088	0.0	0.0		FALSE
ATF1	0.510314	none	UNMAPPED:ATF1	TRUE	10	2	2	5	FALSE	Hypertension=5.0343e-13;MI=0.00049673	FALSE	FALSE	FALSE	0.52665	0.29949	0.020827	0.89471	0.052986	5.0343e-13	0.00049673	0.031674	0.034833	0.27969	2.0	1.0	Coronary;Pressure	FALSE
ATF2	0.851566	none	UNMAPPED:ATF2	TRUE	10	0	1	1	FALSE	AF=0.0097609	FALSE	FALSE	FALSE	0.0097609	0.21248	0.47156	0.090297	0.87805	0.41891	0.50504	0.070045	0.50311	0.50789	1.0	1.0	Arrhythmia	FALSE
ATF3	0.878429	none	UNMAPPED:ATF3	TRUE	10	0	0	2	FALSE		FALSE	FALSE	FALSE	0.45545	0.39674	0.14923	0.025342	0.30053	0.094118	0.38569	0.23148	0.15943	0.022106	0.0	0.0		FALSE
ATF4	0.634161	none	UNMAPPED:ATF4	TRUE	10	0	0	0	FALSE		FALSE	FALSE	FALSE	0.057138	0.1213	0.11813	0.90248	0.53218	0.063256	0.074091	0.61554	0.68146	0.14407	0.0	0.0		FALSE
ATF5	0.596639	none	UNMAPPED:ATF5	TRUE	10	3	3	4	TRUE	AF=1.6006e-08;CAD=0.00020391;Hypertension=2.5921e-07	FALSE	FALSE	FALSE	1.6006e-08	0.069186	0.00020391	0.87782	0.023485	2.5921e-07	0.076606	0.12465	0.48477	0.85667	3.0	2.0	Coronary;Arrhythmia;Pressure	TRUE
ATF6	0.689449	none	UNMAPPED:ATF6	TRUE	10	0	0	0	FALSE		FALSE	FALSE	FALSE	0.91473	0.52467	0.19908	0.24144	0.97888	0.66286	0.60627	0.95716	0.48725	0.18624	0.0	0.0		FALSE
ATF6B	0.155987	none	V2L036	TRUE	10	1	3	7	TRUE	CAD=0.0015736;Hypertension=1.6394e-06;VTE=0.0045934	FALSE	FALSE	FALSE	0.04501	0.017752	0.0015736	0.50271	0.041962	1.6394e-06	0.01484	0.51334	0.68358	0.0045934	3.0	2.0	Coronary;Pressure;Venous	TRUE
ATF7	0.530791	none	UNMAPPED:ATF7	TRUE	10	1	1	3	FALSE	Hypertension=0.00061814	FALSE	FALSE	FALSE	0.013465	0.14027	0.025777	0.16069	0.4482	0.00061814	0.057404	0.21695	0.74342	0.070684	1.0	1.0	Pressure	FALSE
ATF7IP	0.675424	none	UNMAPPED:ATF7IP	TRUE	10	0	1	3	FALSE	Hypertension=0.0041136	FALSE	FALSE	FALSE	0.81865	0.17269	0.026388	0.65846	0.24781	0.0041136	0.15758	0.023101	0.48787	0.088009	1.0	1.0	Pressure	FALSE
ATF7IP2	0.596695	none	UNMAPPED:ATF7IP2	TRUE	10	1	2	3	FALSE	Angina=0.00098882;Hypertension=0.0097719	FALSE	FALSE	FALSE	0.55559	0.00098882	0.036244	0.29302	0.57744	0.0097719	0.083942	0.41356	0.36563	0.14557	2.0	1.0	Coronary;Pressure	FALSE
ATG10	0.652952	none	UNMAPPED:ATG10	TRUE	10	0	0	0	FALSE		FALSE	FALSE	FALSE	0.20582	0.42292	0.24749	0.12943	0.14048	0.12609	0.39219	0.74837	0.07039	0.09922	0.0	0.0		FALSE
ATG101	0.289019	none	STABLE:NEW-80	TRUE	10	0	1	2	FALSE	AF=0.0084368	FALSE	FALSE	FALSE	0.0084368	0.15171	0.16607	0.12898	0.47805	0.059319	0.021242	0.6329	0.41661	0.1279	1.0	1.0	Arrhythmia	FALSE
ATG12	0.696531	none	UNMAPPED:ATG12	TRUE	10	0	0	1	FALSE		FALSE	FALSE	FALSE	0.51259	0.097912	0.033678	0.99127	0.12818	0.60708	0.34321	0.16854	0.76562	0.23397	0.0	0.0		FALSE
ATG13	0.504348	none	UNMAPPED:ATG13	TRUE	10	1	2	3	FALSE	Hypertension=0.0098945;VTE=9.9656e-05	FALSE	FALSE	FALSE	0.47905	0.50693	0.27381	0.49225	0.53207	0.0098945	0.01337	0.075936	0.94447	9.9656e-05	2.0	2.0	Pressure;Venous	FALSE
ATG14	0.889984	none	UNMAPPED:ATG14	TRUE	10	0	0	1	FALSE		FALSE	FALSE	FALSE	0.87216	0.92483	0.48088	0.58026	0.11055	0.024595	0.28687	0.74679	0.74127	0.06697	0.0	0.0		FALSE
ATG16L1	0.788188	none	UNMAPPED:ATG16L1	TRUE	10	0	1	1	FALSE	Hypertension=0.00941	FALSE	FALSE	FALSE	0.55944	0.43532	0.061262	0.99096	0.72027	0.00941	0.39376	0.33356	0.60527	0.27474	1.0	1.0	Pressure	FALSE
ATG16L2	0.599914	none	UNMAPPED:ATG16L2	TRUE	10	0	0	0	FALSE		FALSE	FALSE	FALSE	0.5024	0.69969	0.7081	0.99616	0.73404	0.32716	0.49216	0.69251	0.48474	0.30025	0.0	0.0		FALSE
ATG2A	0.875537	none	UNMAPPED:ATG2A	TRUE	10	0	0	0	FALSE		FALSE	FALSE	FALSE	0.15494	0.51119	0.13416	0.90437	0.45905	0.22231	0.42229	0.81246	0.17645	0.18114	0.0	0.0		FALSE
ATG2B	0.586336	none	UNMAPPED:ATG2B	TRUE	10	0	0	0	FALSE		FALSE	FALSE	FALSE	0.26011	0.60474	0.43494	0.64549	0.788	0.26019	0.72645	0.43321	0.17758	0.94927	0.0	0.0		FALSE
ATG3	0.926982	none	UNMAPPED:ATG3	TRUE	10	0	0	0	FALSE		FALSE	FALSE	FALSE	0.057072	0.30129	0.16019	0.34021	0.73881	0.43346	0.18755	0.55316	0.648	0.23803	0.0	0.0		FALSE
ATG4A	0.996537	none	UNMAPPED:ATG4A	TRUE	10	0	0	0	FALSE		FALSE	FALSE	FALSE	0.84414	0.23618	0.73026	0.55014	0.79831	0.70526	0.44175	0.86476	0.65714	0.31495	0.0	0.0		FALSE
ATG4B	0.888364	none	UNMAPPED:ATG4B	TRUE	10	0	1	4	FALSE	CAD=0.0048684	FALSE	FALSE	FALSE	0.096891	0.040705	0.0048684	0.61047	0.13301	0.043391	0.093688	0.62028	0.22087	0.044411	1.0	0.0	Coronary	FALSE
ATG4C	0.383837	none	UNMAPPED:ATG4C	TRUE	10	1	1	2	FALSE	Stroke=5.5245e-05	FALSE	FALSE	FALSE	0.86089	0.39823	0.23672	0.59037	0.093166	0.029639	0.1096	5.5245e-05	0.34736	0.30372	1.0	1.0	Cerebrovascular	FALSE
ATG4D	0.23408	none	UNMAPPED:ATG4D	TRUE	10	4	5	6	TRUE	Angina=0.00012978;CAD=0.00080704;Cardiomyopathy=0.0066522;MI=0.00049073;VTE=3.379e-08	FALSE	FALSE	FALSE	0.025346	0.00012978	0.00080704	0.0066522	0.64099	0.43784	0.00049073	0.080935	0.29667	3.379e-08	3.0	2.0	Coronary;Myocardial;Venous	TRUE
ATG5	0.521714	none	UNMAPPED:ATG5	TRUE	10	0	0	1	FALSE		FALSE	FALSE	FALSE	0.31522	0.026844	0.23244	0.11723	0.67684	0.29232	0.14422	0.79856	0.21526	0.26811	0.0	0.0		FALSE
ATG7	0.390278	none	UNMAPPED:ATG7	TRUE	10	1	3	4	TRUE	CAD=0.0022847;Hypertension=2.8407e-10;Stroke=0.0094802	FALSE	FALSE	FALSE	0.094355	0.042775	0.0022847	0.80161	0.23265	2.8407e-10	0.062652	0.0094802	0.70252	0.30994	3.0	2.0	Coronary;Pressure;Cerebrovascular	TRUE
ATG9A	0.44913	none	UNMAPPED:ATG9A	TRUE	10	0	0	2	FALSE		FALSE	FALSE	FALSE	0.52983	0.063648	0.44534	0.23519	0.20979	0.014615	0.31313	0.3036	0.014409	0.47192	0.0	0.0		FALSE
ATG9B	0.619152	none	UNMAPPED:ATG9B	TRUE	10	1	1	4	FALSE	Hypertension=9.831e-14	FALSE	FALSE	FALSE	0.026595	0.054483	0.032633	0.31468	0.34089	9.831e-14	0.025996	0.52608	0.67043	0.3945	1.0	1.0	Pressure	FALSE
ATHL1	0.71269	none	UNMAPPED:ATHL1	TRUE	10	0	0	1	FALSE		FALSE	FALSE	FALSE	0.1598	0.4227	0.54118	0.097507	0.55641	0.011181	0.88828	0.18093	0.53338	0.85707	0.0	0.0		FALSE
ATIC	0.914513	none	UNMAPPED:ATIC	TRUE	10	0	0	0	FALSE		FALSE	FALSE	FALSE	0.34922	0.13301	0.58882	0.5093	0.38209	0.34187	0.80639	0.97926	0.21921	0.24533	0.0	0.0		FALSE
ATL1	0.589908	none	UNMAPPED:ATL1	TRUE	10	0	1	2	FALSE	AF=0.0015054	FALSE	FALSE	FALSE	0.0015054	0.20295	0.12636	0.85367	0.18527	0.016808	0.44048	0.68452	0.25686	0.74973	1.0	1.0	Arrhythmia	FALSE
ATL2	0.555172	none	UNMAPPED:ATL2	TRUE	10	0	0	0	FALSE		FALSE	FALSE	FALSE	0.2214	0.65882	0.62172	0.21501	0.72032	0.20468	0.18824	0.78654	0.66578	0.58225	0.0	0.0		FALSE
ATL3	0.943517	none	UNMAPPED:ATL3	TRUE	10	0	0	0	FALSE		FALSE	FALSE	FALSE	0.061816	0.20621	0.24072	0.99064	0.51435	0.23763	0.34239	0.6384	0.70721	0.057632	0.0	0.0		FALSE
ATM	0.308058	none	UNMAPPED:ATM	TRUE	10	0	0	2	FALSE		FALSE	FALSE	FALSE	0.14029	0.31208	0.044351	0.56501	0.90344	0.017544	0.78648	0.72561	0.079762	0.32743	0.0	0.0		FALSE
ATMIN	0.469735	none	UNMAPPED:ATMIN	TRUE	10	1	1	2	FALSE	AF=0.00018278	FALSE	FALSE	FALSE	0.00018278	0.30399	0.45977	0.40834	0.21632	0.074025	0.12501	0.046953	0.21781	0.26458	1.0	1.0	Arrhythmia	FALSE
ATN1	0.848051	none	UNMAPPED:ATN1	TRUE	10	0	0	2	FALSE		FALSE	FALSE	FALSE	0.94666	0.085389	0.023109	0.22824	0.79524	0.32813	0.45955	0.37378	0.3243	0.032668	0.0	0.0		FALSE
ATOH1	0.631035	none	UNMAPPED:ATOH1	TRUE	10	0	0	0	FALSE		FALSE	FALSE	FALSE	0.17544	0.64127	0.2593	0.86565	0.93146	0.46701	0.88578	0.65215	0.9679	0.26878	0.0	0.0		FALSE
ATOH7	0.903791	none	UNMAPPED:ATOH7	TRUE	10	0	0	1	FALSE		FALSE	FALSE	FALSE	0.60193	0.0148	0.34514	0.82832	0.48789	0.48577	0.90268	0.34333	0.72133	0.12731	0.0	0.0		FALSE
ATOH8	0.719557	none	UNMAPPED:ATOH8	TRUE	10	0	1	2	FALSE	HF=0.0059923	FALSE	FALSE	FALSE	0.1861	0.13221	0.19675	0.96832	0.0059923	0.025023	0.22273	0.72782	0.99008	0.73107	1.0	1.0	Myocardial	FALSE
ATOX1	0.714808	none	UNMAPPED:ATOX1	TRUE	10	0	0	0	FALSE		FALSE	FALSE	FALSE	0.74801	0.35021	0.067212	0.67547	0.14157	0.50177	0.40139	0.55316	0.11317	0.38854	0.0	0.0		FALSE
ATP10A	0.195037	none	UNMAPPED:ATP10A	TRUE	10	0	0	2	FALSE		FALSE	FALSE	FALSE	0.012905	0.43906	0.61345	0.9383	0.21097	0.013141	0.84958	0.4845	0.73934	0.05467	0.0	0.0		FALSE
ATP10B	0.627756	none	UNMAPPED:ATP10B	TRUE	10	0	1	3	FALSE	TIA=0.0086412	FALSE	FALSE	FALSE	0.72201	0.029902	0.045682	0.689	0.58918	0.3171	0.17072	0.26829	0.0086412	0.89571	1.0	1.0	Cerebrovascular	FALSE
ATP10D	0.557033	none	UNMAPPED:ATP10D	TRUE	10	2	3	4	TRUE	Angina=0.00026812;CAD=0.0046722;MI=1.507e-05	FALSE	FALSE	FALSE	0.14421	0.00026812	0.0046722	0.079388	0.65316	0.2436	1.507e-05	0.039918	0.15643	0.1387	1.0	0.0	Coronary	FALSE
ATP11A	0.644365	none	UNMAPPED:ATP11A	TRUE	10	0	0	0	FALSE		FALSE	FALSE	FALSE	0.75682	0.10061	0.72528	0.78388	0.90428	0.21862	0.76187	0.44989	0.44552	0.10359	0.0	0.0		FALSE
ATP11AUN	0.956029	none	UNMAPPED:ATP11AUN	TRUE	10	0	0	0	FALSE		FALSE	FALSE	FALSE	0.81878	0.42721	0.68095	0.84992	0.75891	0.24691	0.29996	0.65837	0.369	0.083402	0.0	0.0		FALSE
ATP11B	0.793728	none	UNMAPPED:ATP11B	TRUE	10	0	0	1	FALSE		FALSE	FALSE	FALSE	0.39061	0.014989	0.059601	0.9574	0.95057	0.12275	0.27338	0.84457	0.77846	0.35072	0.0	0.0		FALSE
ATP11C	0.768636	none	UNMAPPED:ATP11C	TRUE	10	1	2	4	FALSE	AF=0.0086222;Hypertension=0.00081859	FALSE	FALSE	FALSE	0.0086222	0.70077	0.16576	0.19242	0.010799	0.00081859	0.02597	0.48931	0.35009	0.46039	2.0	2.0	Arrhythmia;Pressure	FALSE
ATP12A	0.659509	none	UNMAPPED:ATP12A	TRUE	10	0	0	0	FALSE		FALSE	FALSE	FALSE	0.78268	0.5459	0.34744	0.81952	0.52234	0.096257	0.47618	0.37195	0.33238	0.15404	0.0	0.0		FALSE
ATP13A1	0.790401	none	UNMAPPED:ATP13A1	TRUE	10	0	0	1	FALSE		FALSE	FALSE	FALSE	0.26214	0.067627	0.057833	0.99827	0.9389	0.63679	0.12997	0.85771	0.6045	0.04951	0.0	0.0		FALSE
ATP13A2	0.574979	none	UNMAPPED:ATP13A2	TRUE	10	1	1	1	FALSE	VTE=9.7859e-05	FALSE	FALSE	FALSE	0.51146	0.35038	0.098026	0.24061	0.52637	0.1921	0.6022	0.90941	0.77257	9.7859e-05	1.0	1.0	Venous	FALSE
ATP13A3	0.419739	none	UNMAPPED:ATP13A3	TRUE	10	0	0	0	FALSE		FALSE	FALSE	FALSE	0.78139	0.78881	0.91395	0.96103	0.16156	0.7513	0.24766	0.30441	0.75015	0.33909	0.0	0.0		FALSE
ATP13A4	0.81806	none	UNMAPPED:ATP13A4	TRUE	10	0	0	0	FALSE		FALSE	FALSE	FALSE	0.053681	0.86352	0.63912	0.9736	0.29249	0.48804	0.94547	0.14922	0.21018	0.27037	0.0	0.0		FALSE
ATP13A5	0.446923	none	UNMAPPED:ATP13A5	TRUE	10	0	0	0	FALSE		FALSE	FALSE	FALSE	0.22395	0.10352	0.1936	0.32869	0.78008	0.60727	0.066523	0.91819	0.61506	0.1069	0.0	0.0		FALSE
ATP1A1	0.921714	none	UNMAPPED:ATP1A1	TRUE	10	0	0	0	FALSE		FALSE	FALSE	FALSE	0.53333	0.46347	0.71829	0.0826	0.97828	0.07834	0.63224	0.4979	0.46425	0.49243	0.0	0.0		FALSE
ATP1A2	0.719566	none	UNMAPPED:ATP1A2	TRUE	10	0	0	4	FALSE		FALSE	FALSE	FALSE	0.74206	0.049551	0.04058	0.98554	0.38443	0.023199	0.43966	0.21946	0.36663	0.042776	0.0	0.0		FALSE
ATP1A3	0.549303	none	UNMAPPED:ATP1A3	TRUE	10	3	4	7	TRUE	Angina=1.7506e-05;CAD=1.6794e-07;Hypertension=0.0045296;MI=0.00080599	FALSE	FALSE	FALSE	0.042318	1.7506e-05	1.6794e-07	0.56513	0.044855	0.0045296	0.00080599	0.44253	0.1747	0.014031	2.0	1.0	Coronary;Pressure	FALSE
ATP1A4	0.529233	none	UNMAPPED:ATP1A4	TRUE	10	0	1	4	FALSE	Hypertension=0.0068308	FALSE	FALSE	FALSE	0.62921	0.039771	0.012025	0.95394	0.01167	0.0068308	0.53176	0.14591	0.22234	0.14795	1.0	1.0	Pressure	FALSE
ATP1B1	0.00366227	q<0.01	V2L009	TRUE	10	6	8	8	TRUE	AF=0.00054409;Angina=3.7868e-05;CAD=1.6995e-05;Hypertension=0.00090628;MI=2.4987e-05;Stroke=0.0021194;TIA=0.0034331;VTE=5e-10	TRUE	TRUE	FALSE	0.00054409	3.7868e-05	1.6995e-05	0.57181	0.52543	0.00090628	2.4987e-05	0.0021194	0.0034331	5e-10	5.0	4.0	Coronary;Arrhythmia;Pressure;Cerebrovascular;Venous	TRUE
ATP1B2	0.34019	none	UNMAPPED:ATP1B2	TRUE	10	1	2	3	FALSE	AF=0.0020437;Hypertension=0.00041805	FALSE	FALSE	FALSE	0.0020437	0.29482	0.2957	0.93149	0.69979	0.00041805	0.61064	0.13367	0.63516	0.041423	2.0	2.0	Arrhythmia;Pressure	FALSE
ATP1B3	0.620322	none	UNMAPPED:ATP1B3	TRUE	10	0	1	1	FALSE	Hypertension=0.0037234	FALSE	FALSE	FALSE	0.068194	0.48497	0.30888	0.7325	0.42386	0.0037234	0.22618	0.090681	0.5197	0.59293	1.0	1.0	Pressure	FALSE
ATP1B4	0.780203	none	UNMAPPED:ATP1B4	TRUE	10	0	0	0	FALSE		FALSE	FALSE	FALSE	0.052481	0.64983	0.19516	0.1419	0.3428	0.2652	0.29845	0.15184	0.44101	0.91811	0.0	0.0		FALSE
ATP2A1	0.144055	none	UNMAPPED:ATP2A1	TRUE	10	0	1	1	FALSE	HF=0.0036905	FALSE	FALSE	FALSE	0.065947	0.55566	0.53324	0.93483	0.0036905	0.15524	0.63844	0.074054	0.91878	0.14881	1.0	1.0	Myocardial	FALSE
ATP2A2	0.637642	none	UNMAPPED:ATP2A2	TRUE	10	1	1	2	FALSE	Hypertension=0.00092652	FALSE	FALSE	FALSE	0.021631	0.15602	0.063578	0.501	0.81735	0.00092652	0.093972	0.27941	0.54174	0.57078	1.0	1.0	Pressure	FALSE
ATP2A3	0.819444	none	UNMAPPED:ATP2A3	TRUE	10	1	2	2	FALSE	Hypertension=0.00074168;VTE=0.0085962	FALSE	FALSE	FALSE	0.0523	0.47286	0.95546	0.82236	0.38712	0.00074168	0.66292	0.74379	0.87924	0.0085962	2.0	2.0	Pressure;Venous	FALSE
ATP2B1	0.213203	none	STABLE:NEW-85	TRUE	10	3	3	3	TRUE	AF=2.0129e-05;HF=0.00073696;Hypertension=3.3992e-15	FALSE	FALSE	FALSE	2.0129e-05	0.68106	0.22923	0.73614	0.00073696	3.3992e-15	0.079312	0.1368	0.19188	0.97568	3.0	3.0	Arrhythmia;Myocardial;Pressure	TRUE
ATP2B2	0.619835	none	UNMAPPED:ATP2B2	TRUE	10	2	3	3	TRUE	CAD=0.00057416;Hypertension=0.0088719;MI=3.5032e-05	FALSE	FALSE	FALSE	0.27551	0.054313	0.00057416	0.95811	0.31155	0.0088719	3.5032e-05	0.35488	0.88265	0.87697	2.0	1.0	Coronary;Pressure	FALSE
ATP2B3	0.927954	none	UNMAPPED:ATP2B3	TRUE	10	2	3	3	TRUE	AF=0.00027856;HF=0.0061454;Hypertension=2.5606e-06	FALSE	FALSE	FALSE	0.00027856	0.22031	0.50154	0.99583	0.0061454	2.5606e-06	0.51448	0.57326	0.25915	0.15811	3.0	3.0	Arrhythmia;Myocardial;Pressure	TRUE
ATP2B4	0.703285	none	UNMAPPED:ATP2B4	TRUE	10	0	0	1	FALSE		FALSE	FALSE	FALSE	0.041458	0.34054	0.27313	0.89881	0.76083	0.1154	0.67987	0.19947	0.20707	0.092234	0.0	0.0		FALSE
ATP2C1	0.67249	none	UNMAPPED:ATP2C1	TRUE	10	0	0	0	FALSE		FALSE	FALSE	FALSE	0.73957	0.43129	0.15708	0.96941	0.23142	0.24975	0.90711	0.65021	0.74144	0.2294	0.0	0.0		FALSE
ATP2C2	0.717067	none	UNMAPPED:ATP2C2	TRUE	10	0	0	2	FALSE		FALSE	FALSE	FALSE	0.5342	0.28917	0.72262	0.022496	0.82969	0.77862	0.10438	0.46196	0.10827	0.039432	0.0	0.0		FALSE
ATP4A	0.360265	none	UNMAPPED:ATP4A	TRUE	10	0	0	1	FALSE		FALSE	FALSE	FALSE	0.26735	0.6325	0.692	0.6211	0.17997	0.57696	0.77039	0.26824	0.12771	0.010838	0.0	0.0		FALSE
ATP4B	0.569305	none	UNMAPPED:ATP4B	TRUE	10	1	3	6	TRUE	Angina=0.0014294;CAD=0.00093716;Hypertension=0.0021667	FALSE	FALSE	FALSE	0.03814	0.0014294	0.00093716	0.35407	0.024131	0.0021667	0.012115	0.40453	0.1538	0.050815	2.0	1.0	Coronary;Pressure	FALSE
ATP5A1	0.774336	none	UNMAPPED:ATP5A1	TRUE	10	0	0	0	FALSE		FALSE	FALSE	FALSE	0.77617	0.34845	0.99451	0.3049	0.97835	0.79426	0.6903	0.92756	0.62637	0.4263	0.0	0.0		FALSE
ATP5B	0.122677	none	V2L073	TRUE	10	2	3	3	TRUE	AF=2.6798e-08;Hypertension=4.5249e-07;VTE=0.0017349	FALSE	FALSE	FALSE	2.6798e-08	0.80076	0.12649	0.3044	0.66529	4.5249e-07	0.23688	0.58828	0.60172	0.0017349	3.0	3.0	Arrhythmia;Pressure;Venous	TRUE
ATP5C1	0.862559	none	UNMAPPED:ATP5C1	TRUE	10	0	0	1	FALSE		FALSE	FALSE	FALSE	0.9132	0.46913	0.9622	0.18155	0.86522	0.012861	0.40596	0.93727	0.53365	0.72562	0.0	0.0		FALSE
ATP5D	0.66299	none	UNMAPPED:ATP5D	TRUE	10	0	0	1	FALSE		FALSE	FALSE	FALSE	0.088033	0.80855	0.13254	0.55242	0.25104	0.029469	0.4074	0.264	0.088621	0.10465	0.0	0.0		FALSE
ATP5E	0.351121	none	UNMAPPED:ATP5E	TRUE	10	2	2	3	FALSE	AF=0.00023924;Hypertension=2.387e-15	FALSE	FALSE	FALSE	0.00023924	0.22555	0.20684	0.78177	0.030455	2.387e-15	0.36853	0.76246	0.10644	0.13854	2.0	2.0	Arrhythmia;Pressure	FALSE
ATP5F1	0.671066	none	UNMAPPED:ATP5F1	TRUE	10	0	0	1	FALSE		FALSE	FALSE	FALSE	0.022355	0.28512	0.19961	0.24341	0.84497	0.21732	0.11017	0.4689	0.43962	0.7459	0.0	0.0		FALSE
ATP5G1	0.0440493	q<0.05	V2L090	TRUE	10	1	2	5	FALSE	Hypertension=7.1817e-11;MI=0.0052698	TRUE	FALSE	FALSE	0.19057	0.82674	0.016312	0.94732	0.35147	7.1817e-11	0.0052698	0.024238	0.028343	0.5386	2.0	1.0	Coronary;Pressure	FALSE
ATP5G2	0.797379	none	UNMAPPED:ATP5G2	TRUE	10	1	3	4	TRUE	CAD=0.0029043;Hypertension=1.3026e-05;MI=0.0056574	FALSE	FALSE	FALSE	0.015608	0.052135	0.0029043	0.80762	0.36672	1.3026e-05	0.0056574	0.42695	0.7686	0.098987	2.0	1.0	Coronary;Pressure	FALSE
ATP5G3	0.794506	none	UNMAPPED:ATP5G3	TRUE	10	0	0	2	FALSE		FALSE	FALSE	FALSE	0.020054	0.33326	0.28213	0.15019	0.85837	0.95028	0.18331	0.044305	0.60356	0.53665	0.0	0.0		FALSE
ATP5H	0.675483	none	UNMAPPED:ATP5H	TRUE	10	0	0	1	FALSE		FALSE	FALSE	FALSE	0.54101	0.36877	0.16134	0.68424	0.063672	0.057821	0.8222	0.90194	0.25388	0.012821	0.0	0.0		FALSE
ATP5I	0.463428	none	UNMAPPED:ATP5I	TRUE	10	0	0	2	FALSE		FALSE	FALSE	FALSE	0.17956	0.35476	0.5998	0.95338	0.037966	0.018591	0.23372	0.34183	0.80782	0.84994	0.0	0.0		FALSE
ATP5J	0.880756	none	UNMAPPED:ATP5J	TRUE	10	0	0	1	FALSE		FALSE	FALSE	FALSE	0.29282	0.71784	0.71695	0.84928	0.71628	0.044719	0.64408	0.13822	0.76434	0.32312	0.0	0.0		FALSE
ATP5J2	0.552099	none	UNMAPPED:ATP5J2	TRUE	10	1	2	3	FALSE	Hypertension=0.0013904;VTE=0.00039244	FALSE	FALSE	FALSE	0.21169	0.29492	0.59625	0.92806	0.038389	0.0013904	0.17223	0.25937	0.15089	0.00039244	2.0	2.0	Pressure;Venous	FALSE
ATP5J2-PTCD1	0.357874	none	UNMAPPED:ATP5J2-PTCD1	TRUE	10	2	3	3	TRUE	HF=0.0013204;Hypertension=0.00052;VTE=0.00026505	FALSE	FALSE	FALSE	0.3477	0.50827	0.73156	0.87636	0.0013204	0.00052	0.2187	0.2337	0.26885	0.00026505	3.0	3.0	Myocardial;Pressure;Venous	TRUE
ATP5L	0.41598	none	UNMAPPED:ATP5L	TRUE	10	0	0	2	FALSE		FALSE	FALSE	FALSE	0.044539	0.43147	0.4785	0.51864	0.26896	0.013033	0.37712	0.31721	0.13416	0.97438	0.0	0.0		FALSE
ATP5L2	0.691711	none	UNMAPPED:ATP5L2	TRUE	10	0	0	0	FALSE		FALSE	FALSE	FALSE	0.95089	0.43504	0.21096	0.52467	0.90155	0.27012	0.40378	0.51051	0.44283	0.63486	0.0	0.0		FALSE
ATP5O	0.663476	none	UNMAPPED:ATP5O	TRUE	10	0	0	1	FALSE		FALSE	FALSE	FALSE	0.026699	0.2716	0.32747	0.16823	0.16417	0.12849	0.13105	0.5712	0.40837	0.98141	0.0	0.0		FALSE
ATP5S	0.897369	none	UNMAPPED:ATP5S	TRUE	10	0	0	0	FALSE		FALSE	FALSE	FALSE	0.46209	0.78219	0.58147	0.13956	0.73628	0.9201	0.33306	0.15901	0.3113	0.99108	0.0	0.0		FALSE
ATP5SL	0.573436	none	UNMAPPED:ATP5SL	TRUE	10	0	1	3	FALSE	AF=0.0011929	FALSE	FALSE	FALSE	0.0011929	0.075318	0.026688	0.80729	0.63857	0.095933	0.028722	0.35392	0.77024	0.052554	1.0	1.0	Arrhythmia	FALSE
ATP6AP1	0.779154	none	UNMAPPED:ATP6AP1	TRUE	10	1	1	2	FALSE	VTE=0.00032091	FALSE	FALSE	FALSE	0.055985	0.62216	0.30146	0.23218	0.24124	0.014877	0.23141	0.97452	0.75797	0.00032091	1.0	1.0	Venous	FALSE
ATP6AP1L	0.411644	none	UNMAPPED:ATP6AP1L	TRUE	10	0	0	2	FALSE		FALSE	FALSE	FALSE	0.034996	0.91694	0.59756	0.3352	0.17106	0.065417	0.58616	0.62973	0.3797	0.031442	0.0	0.0		FALSE
ATP6AP2	0.888536	none	UNMAPPED:ATP6AP2	TRUE	10	0	0	0	FALSE		FALSE	FALSE	FALSE	0.53445	0.73134	0.71579	0.58629	0.28549	0.47407	0.93247	0.11299	0.5646	0.93742	0.0	0.0		FALSE
ATP6V0A1	0.451985	none	UNMAPPED:ATP6V0A1	TRUE	10	0	1	1	FALSE	Hypertension=0.003737	FALSE	FALSE	FALSE	0.24639	0.26588	0.52831	0.40922	0.55171	0.003737	0.56784	0.42625	0.77306	0.24704	1.0	1.0	Pressure	FALSE
ATP6V0A2	0.548179	none	UNMAPPED:ATP6V0A2	TRUE	10	0	0	0	FALSE		FALSE	FALSE	FALSE	0.64043	0.24382	0.19332	0.097255	0.075998	0.1869	0.11136	0.17728	0.15633	0.35561	0.0	0.0		FALSE
ATP6V0A4	0.848763	none	UNMAPPED:ATP6V0A4	TRUE	10	0	1	4	FALSE	Hypertension=0.0054858	FALSE	FALSE	FALSE	0.21904	0.48821	0.31959	0.98109	0.018415	0.0054858	0.026414	0.74796	0.93272	0.048624	1.0	1.0	Pressure	FALSE
ATP6V0B	0.888307	none	UNMAPPED:ATP6V0B	TRUE	10	0	0	1	FALSE		FALSE	FALSE	FALSE	0.56774	0.66921	0.097092	0.46573	0.62212	0.11723	0.53747	0.049174	0.74188	0.70086	0.0	0.0		FALSE
ATP6V0C	0.513758	none	UNMAPPED:ATP6V0C	TRUE	10	0	0	0	FALSE		FALSE	FALSE	FALSE	0.1872	0.86485	0.71168	0.61198	0.82625	0.11835	0.88786	0.86111	0.38681	0.26819	0.0	0.0		FALSE
ATP6V0D1	0.558113	none	UNMAPPED:ATP6V0D1	TRUE	10	1	2	3	FALSE	AF=0.00011169;Hypertension=0.0051323	FALSE	FALSE	FALSE	0.00011169	0.20443	0.049269	0.68317	0.36573	0.0051323	0.051968	0.7739	0.93756	0.83213	2.0	2.0	Arrhythmia;Pressure	FALSE
ATP6V0D2	0.265905	none	UNMAPPED:ATP6V0D2	TRUE	10	1	1	3	FALSE	TIA=0.00048141	FALSE	FALSE	FALSE	0.78973	0.76069	0.49107	0.081312	0.66995	0.244	0.56888	0.013586	0.00048141	0.036771	1.0	1.0	Cerebrovascular	FALSE
ATP6V0E1	0.928046	none	UNMAPPED:ATP6V0E1	TRUE	10	0	0	2	FALSE		FALSE	FALSE	FALSE	0.57709	0.30868	0.41907	0.87737	0.50194	0.92884	0.018819	0.28246	0.047223	0.23434	0.0	0.0		FALSE
ATP6V0E2	0.85004	none	UNMAPPED:ATP6V0E2	TRUE	10	0	0	0	FALSE		FALSE	FALSE	FALSE	0.15583	0.44809	0.18211	0.15387	0.81993	0.091015	0.67125	0.4973	0.27479	0.98658	0.0	0.0		FALSE
ATP6V1A	0.969893	none	UNMAPPED:ATP6V1A	TRUE	10	1	2	2	FALSE	Angina=0.007495;Hypertension=5e-10	FALSE	FALSE	FALSE	0.24652	0.007495	0.068057	0.98138	0.17042	5e-10	0.41419	0.68244	0.96898	0.22672	2.0	1.0	Coronary;Pressure	FALSE
ATP6V1B1	0.692504	none	UNMAPPED:ATP6V1B1	TRUE	10	0	1	4	FALSE	AF=0.0049372	FALSE	FALSE	FALSE	0.0049372	0.092711	0.016179	0.96133	0.1875	0.044883	0.037674	0.14402	0.60651	0.53812	1.0	1.0	Arrhythmia	FALSE
ATP6V1B2	0.673982	none	UNMAPPED:ATP6V1B2	TRUE	10	0	0	1	FALSE		FALSE	FALSE	FALSE	0.11288	0.042832	0.27649	0.6514	0.32828	0.94095	0.50776	0.19971	0.34868	0.92499	0.0	0.0		FALSE
ATP6V1C1	0.662129	none	UNMAPPED:ATP6V1C1	TRUE	10	0	2	2	FALSE	AF=0.0038471;Hypertension=0.0051336	FALSE	FALSE	FALSE	0.0038471	0.63042	0.2468	0.40418	0.87217	0.0051336	0.56556	0.74966	0.29892	0.388	2.0	2.0	Arrhythmia;Pressure	FALSE
ATP6V1C2	0.450761	none	UNMAPPED:ATP6V1C2	TRUE	10	0	0	0	FALSE		FALSE	FALSE	FALSE	0.16784	0.16515	0.08072	0.94299	0.82352	0.55248	0.51447	0.55091	0.55576	0.69166	0.0	0.0		FALSE
ATP6V1D	0.908246	none	UNMAPPED:ATP6V1D	TRUE	10	0	0	1	FALSE		FALSE	FALSE	FALSE	0.63074	0.081222	0.18626	0.96429	0.29009	0.088116	0.4121	0.1749	0.030689	0.073488	0.0	0.0		FALSE
ATP6V1E1	0.679774	none	UNMAPPED:ATP6V1E1	TRUE	10	0	0	0	FALSE		FALSE	FALSE	FALSE	0.22119	0.78283	0.84623	0.25811	0.88792	0.29143	0.40477	0.090615	0.61918	0.57404	0.0	0.0		FALSE
ATP6V1E2	0.962916	none	UNMAPPED:ATP6V1E2	TRUE	10	0	0	2	FALSE		FALSE	FALSE	FALSE	0.014707	0.33861	0.30488	0.20353	0.34232	0.034198	0.11245	0.085391	0.26703	0.40859	0.0	0.0		FALSE
ATP6V1F	0.688706	none	UNMAPPED:ATP6V1F	TRUE	10	0	1	2	FALSE	TIA=0.0085577	FALSE	FALSE	FALSE	0.15873	0.20688	0.14132	0.63853	0.38523	0.49043	0.34708	0.34041	0.0085577	0.026443	1.0	1.0	Cerebrovascular	FALSE
ATP6V1G1	0.957231	none	UNMAPPED:ATP6V1G1	TRUE	10	0	0	1	FALSE		FALSE	FALSE	FALSE	0.043075	0.63634	0.074163	0.99398	0.80129	0.2765	0.46919	0.15849	0.61113	0.081011	0.0	0.0		FALSE
ATP6V1G2	0.000186397	q<0.001	V2L036	TRUE	10	5	7	8	TRUE	AF=8.3291e-06;Angina=4.8315e-10;CAD=6.2212e-10;HF=0.0018953;Hypertension=1.2784e-13;MI=3.7535e-07;VTE=0.0017666	TRUE	TRUE	TRUE	8.3291e-06	4.8315e-10	6.2212e-10	0.99715	0.0018953	1.2784e-13	3.7535e-07	0.11486	0.013894	0.0017666	5.0	4.0	Coronary;Arrhythmia;Myocardial;Pressure;Venous	TRUE
ATP6V1G3	0.386828	none	UNMAPPED:ATP6V1G3	TRUE	10	1	1	3	FALSE	Hypertension=0.00037204	FALSE	FALSE	FALSE	0.039964	0.17852	0.13111	0.92377	0.50036	0.00037204	0.22486	0.072706	0.048813	0.61256	1.0	1.0	Pressure	FALSE
ATP6V1H	0.530897	none	UNMAPPED:ATP6V1H	TRUE	10	0	1	2	FALSE	HF=0.0071567	FALSE	FALSE	FALSE	0.059848	0.67174	0.066976	0.77152	0.0071567	0.22023	0.027072	0.67665	0.10894	0.083223	1.0	1.0	Myocardial	FALSE
ATP7A	0.416152	none	UNMAPPED:ATP7A	TRUE	10	0	0	2	FALSE		FALSE	FALSE	FALSE	0.01627	0.08632	0.24026	0.34839	0.24768	0.013476	0.21382	0.36053	0.30111	0.85806	0.0	0.0		FALSE
ATP7B	0.828538	none	UNMAPPED:ATP7B	TRUE	10	1	1	2	FALSE	VTE=7.9656e-05	FALSE	FALSE	FALSE	0.71692	0.23173	0.45104	0.074508	0.41279	0.13707	0.39169	0.16754	0.019173	7.9656e-05	1.0	1.0	Venous	FALSE
ATP8A1	0.797379	none	UNMAPPED:ATP8A1	TRUE	10	0	0	0	FALSE		FALSE	FALSE	FALSE	0.7966	0.92815	0.80929	0.98301	0.1717	0.19196	0.93005	0.47915	0.8076	0.35564	0.0	0.0		FALSE
ATP8A2	0.470089	none	UNMAPPED:ATP8A2	TRUE	10	0	0	1	FALSE		FALSE	FALSE	FALSE	0.59447	0.7629	0.13163	0.72286	0.507	0.1464	0.032299	0.29551	0.70367	0.2512	0.0	0.0		FALSE
ATP8B1	0.494502	none	UNMAPPED:ATP8B1	TRUE	10	0	0	2	FALSE		FALSE	FALSE	FALSE	0.1764	0.25719	0.19369	0.88578	0.047403	0.015885	0.17062	0.38745	0.95802	0.90146	0.0	0.0		FALSE
ATP8B2	0.865129	none	UNMAPPED:ATP8B2	TRUE	10	0	0	2	FALSE		FALSE	FALSE	FALSE	0.045439	0.37481	0.14605	0.79107	0.21459	0.30058	0.038078	0.46902	0.39021	0.38411	0.0	0.0		FALSE
ATP8B3	0.645517	none	UNMAPPED:ATP8B3	TRUE	10	2	3	3	TRUE	AF=0.0061087;Hypertension=2.0791e-05;MI=0.00048922	FALSE	FALSE	FALSE	0.0061087	0.074574	0.079138	0.26809	0.33903	2.0791e-05	0.00048922	0.58578	0.22459	0.46363	3.0	2.0	Coronary;Arrhythmia;Pressure	TRUE
ATP8B4	0.920204	none	UNMAPPED:ATP8B4	TRUE	10	0	0	1	FALSE		FALSE	FALSE	FALSE	0.31238	0.36371	0.14981	0.59778	0.022297	0.22396	0.36094	0.64718	0.22086	0.068715	0.0	0.0		FALSE
ATP9A	0.684615	none	UNMAPPED:ATP9A	TRUE	10	0	0	0	FALSE		FALSE	FALSE	FALSE	0.86628	0.74566	0.74144	0.22905	0.94629	0.12177	0.59947	0.55235	0.61856	0.77561	0.0	0.0		FALSE
ATP9B	0.950543	none	UNMAPPED:ATP9B	TRUE	10	0	0	1	FALSE		FALSE	FALSE	FALSE	0.067777	0.46113	0.94182	0.42363	0.33946	0.047268	0.39486	0.19913	0.41974	0.48862	0.0	0.0		FALSE
ATPAF1	0.602301	none	UNMAPPED:ATPAF1	TRUE	10	0	1	1	FALSE	Hypertension=0.0012962	FALSE	FALSE	FALSE	0.37128	0.64541	0.24213	0.75806	0.43869	0.0012962	0.17879	0.564	0.81825	0.35788	1.0	1.0	Pressure	FALSE
ATPAF2	0.0892871	none	STABLE:ST2-82	TRUE	10	3	4	5	TRUE	Angina=0.0009892;CAD=9.8305e-05;Hypertension=0.0082918;MI=0.00042492	FALSE	FALSE	FALSE	0.14563	0.0009892	9.8305e-05	0.84837	0.011158	0.0082918	0.00042492	0.32008	0.20985	0.39842	2.0	1.0	Coronary;Pressure	FALSE
ATPIF1	0.195968	none	UNMAPPED:ATPIF1	TRUE	10	1	1	4	FALSE	Hypertension=1.3142e-05	FALSE	FALSE	FALSE	0.11706	0.022151	0.048986	0.31119	0.28176	1.3142e-05	0.42707	0.61231	0.88454	0.047366	1.0	1.0	Pressure	FALSE
ATR	0.901915	none	UNMAPPED:ATR	TRUE	10	0	0	0	FALSE		FALSE	FALSE	FALSE	0.063262	0.16217	0.3071	0.82514	0.51864	0.66606	0.21577	0.78177	0.43393	0.8104	0.0	0.0		FALSE
ATRAID	0.344349	none	UNMAPPED:ATRAID	TRUE	10	1	1	1	FALSE	Hypertension=9.0493e-10	FALSE	FALSE	FALSE	0.14135	0.091361	0.26144	0.42144	0.056615	9.0493e-10	0.4986	0.23769	0.20041	0.072964	1.0	1.0	Pressure	FALSE
ATRIP	0.298611	none	V2L023	TRUE	10	0	0	1	FALSE		FALSE	FALSE	FALSE	0.04666	0.17691	0.39692	0.76725	0.40873	0.069679	0.3316	0.49229	0.41709	0.46769	0.0	0.0		FALSE
ATRN	0.72231	none	UNMAPPED:ATRN	TRUE	10	0	1	1	FALSE	VTE=0.0025171	FALSE	FALSE	FALSE	0.6366	0.2735	0.14658	0.73915	0.52923	0.2526	0.59625	0.15713	0.54929	0.0025171	1.0	1.0	Venous	FALSE
ATRNL1	0.218289	none	UNMAPPED:ATRNL1	TRUE	10	0	0	0	FALSE		FALSE	FALSE	FALSE	0.094401	0.060335	0.054954	0.62619	0.34297	0.24482	0.22294	0.36803	0.73273	0.23708	0.0	0.0		FALSE
ATRX	0.653983	none	UNMAPPED:ATRX	TRUE	10	0	2	3	FALSE	AF=0.0069391;Hypertension=0.0057471	FALSE	FALSE	FALSE	0.0069391	0.19465	0.19273	0.38466	0.045999	0.0057471	0.44758	0.61344	0.1938	0.7295	2.0	2.0	Arrhythmia;Pressure	FALSE
ATXN1	0.833365	none	UNMAPPED:ATXN1	TRUE	10	2	3	5	TRUE	AF=6.8107e-07;CAD=0.0046874;Hypertension=0.00033712	FALSE	FALSE	FALSE	6.8107e-07	0.012403	0.0046874	0.33018	0.77133	0.00033712	0.37928	0.32227	0.6865	0.030949	3.0	2.0	Coronary;Arrhythmia;Pressure	TRUE
ATXN10	0.720588	none	UNMAPPED:ATXN10	TRUE	10	0	0	1	FALSE		FALSE	FALSE	FALSE	0.52629	0.53985	0.18731	0.64111	0.1374	0.096952	0.10809	0.17629	0.030035	0.086442	0.0	0.0		FALSE
ATXN1L	0.611319	none	UNMAPPED:ATXN1L	TRUE	10	4	6	7	TRUE	AF=4.1922e-08;Angina=0.00022791;CAD=3.251e-05;HF=0.0045894;Hypertension=0.00015217;MI=0.0055453	FALSE	FALSE	FALSE	4.1922e-08	0.00022791	3.251e-05	0.76139	0.0045894	0.00015217	0.0055453	0.089252	0.11857	0.010496	4.0	3.0	Coronary;Arrhythmia;Myocardial;Pressure	TRUE
ATXN2	0.0109615	q<0.05	V2L074	TRUE	10	4	7	7	TRUE	AF=0.00839;Angina=2.9764e-10;CAD=7.9492e-06;Hypertension=8.3474e-13;MI=9.6023e-07;TIA=0.0063139;VTE=0.001469	TRUE	FALSE	FALSE	0.00839	2.9764e-10	7.9492e-06	0.42281	0.053806	8.3474e-13	9.6023e-07	0.075744	0.0063139	0.001469	5.0	4.0	Coronary;Arrhythmia;Pressure;Cerebrovascular;Venous	TRUE
ATXN2L	0.244998	none	UNMAPPED:ATXN2L	TRUE	10	0	1	1	FALSE	HF=0.001994	FALSE	FALSE	FALSE	0.43819	0.20287	0.34637	0.99053	0.001994	0.069765	0.39551	0.34511	0.92868	0.35659	1.0	1.0	Myocardial	FALSE
ATXN3	0.292447	none	UNMAPPED:ATXN3	TRUE	10	1	1	2	FALSE	VTE=0.00014357	FALSE	FALSE	FALSE	0.43736	0.57787	0.27166	0.32467	0.011155	0.11927	0.3589	0.065628	0.30645	0.00014357	1.0	1.0	Venous	FALSE
ATXN3L	0.940404	none	UNMAPPED:ATXN3L	TRUE	10	0	0	1	FALSE		FALSE	FALSE	FALSE	0.21229	0.97005	0.25504	0.97371	0.66501	0.026634	0.65694	0.69817	0.33075	0.46661	0.0	0.0		FALSE
ATXN7	0.684615	none	UNMAPPED:ATXN7	TRUE	10	2	2	3	FALSE	Angina=1.3989e-05;CAD=3.4339e-06	FALSE	FALSE	FALSE	0.5639	1.3989e-05	3.4339e-06	0.31435	0.78211	0.73651	0.013461	0.92182	0.78286	0.38319	1.0	0.0	Coronary	FALSE
ATXN7L1	0.494856	none	UNMAPPED:ATXN7L1	TRUE	10	2	3	6	TRUE	AF=0.00077046;CAD=0.0019276;Hypertension=4.573e-06	FALSE	FALSE	FALSE	0.00077046	0.02483	0.0019276	0.62735	0.11463	4.573e-06	0.019437	0.021263	0.073289	0.28725	3.0	2.0	Coronary;Arrhythmia;Pressure	TRUE
ATXN7L2	0.697163	none	UNMAPPED:ATXN7L2	TRUE	10	0	3	5	TRUE	Angina=0.0042629;CAD=0.0017531;TIA=0.0096035	FALSE	FALSE	FALSE	0.056096	0.0042629	0.0017531	0.19969	0.033714	0.14701	0.092421	0.76329	0.0096035	0.01295	2.0	1.0	Coronary;Cerebrovascular	FALSE
ATXN7L3	0.861151	none	UNMAPPED:ATXN7L3	TRUE	10	1	2	2	FALSE	AF=0.0029652;Hypertension=0.00012502	FALSE	FALSE	FALSE	0.0029652	0.92759	0.051117	0.42632	0.11986	0.00012502	0.36857	0.16128	0.76678	0.55875	2.0	2.0	Arrhythmia;Pressure	FALSE
ATXN7L3B	0.774336	none	UNMAPPED:ATXN7L3B	TRUE	10	0	0	2	FALSE		FALSE	FALSE	FALSE	0.40858	0.48712	0.17952	0.10649	0.028891	0.053312	0.040885	0.59191	0.14732	0.90538	0.0	0.0		FALSE
AUH	0.921174	none	UNMAPPED:AUH	TRUE	10	0	0	2	FALSE		FALSE	FALSE	FALSE	0.8226	0.15117	0.031361	0.48028	0.20392	0.26213	0.034271	0.8008	0.98683	0.6182	0.0	0.0		FALSE
AUNIP	0.517718	none	UNMAPPED:AUNIP	TRUE	10	0	0	0	FALSE		FALSE	FALSE	FALSE	0.56077	0.61632	0.68193	0.3326	0.54755	0.088427	0.66936	0.34228	0.48308	0.6663	0.0	0.0		FALSE
AUP1	0.551242	none	UNMAPPED:AUP1	TRUE	10	0	0	0	FALSE		FALSE	FALSE	FALSE	0.11525	0.3618	0.35917	0.56987	0.48308	0.1143	0.24186	0.80063	0.39742	0.70845	0.0	0.0		FALSE
AURKA	0.432435	none	UNMAPPED:AURKA	TRUE	10	0	2	3	FALSE	MI=0.0066508;TIA=0.0013494	FALSE	FALSE	FALSE	0.61986	0.43324	0.038253	0.97588	0.8457	0.31378	0.0066508	0.24371	0.0013494	0.31637	2.0	1.0	Coronary;Cerebrovascular	FALSE
AURKAIP1	0.754561	none	UNMAPPED:AURKAIP1	TRUE	10	0	1	2	FALSE	Hypertension=0.0011272	FALSE	FALSE	FALSE	0.45782	0.37483	0.29308	0.64989	0.039417	0.0011272	0.84412	0.65221	0.2319	0.47573	1.0	1.0	Pressure	FALSE
AURKB	0.504221	none	UNMAPPED:AURKB	TRUE	10	0	2	3	FALSE	Hypertension=0.0022375;MI=0.0058322	FALSE	FALSE	FALSE	0.070759	0.010246	0.058134	0.77874	0.42439	0.0022375	0.0058322	0.47325	0.49626	0.26707	2.0	1.0	Coronary;Pressure	FALSE
AURKC	0.772735	none	UNMAPPED:AURKC	TRUE	10	0	0	1	FALSE		FALSE	FALSE	FALSE	0.13087	0.16776	0.27441	0.60805	0.99256	0.602	0.23522	0.69066	0.71729	0.049027	0.0	0.0		FALSE
AUTS2	0.053558	none	V2L046	TRUE	10	2	3	5	TRUE	Angina=0.00045796;CAD=0.0013683;Hypertension=2.662e-18	FALSE	FALSE	FALSE	0.45915	0.00045796	0.0013683	0.37644	0.081909	2.662e-18	0.048089	0.05546	0.038574	0.2306	2.0	1.0	Coronary;Pressure	FALSE
AVEN	0.521719	none	UNMAPPED:AVEN	TRUE	10	0	1	1	FALSE	TIA=0.0075491	FALSE	FALSE	FALSE	0.88772	0.81852	0.60029	0.4296	0.95688	0.67303	0.39272	0.22548	0.0075491	0.092209	1.0	1.0	Cerebrovascular	FALSE
AVIL	0.495567	none	UNMAPPED:AVIL	TRUE	10	0	1	3	FALSE	Stroke=0.0068932	FALSE	FALSE	FALSE	0.066231	0.33297	0.1733	0.88763	0.28924	0.012452	0.34707	0.0068932	0.044716	0.14788	1.0	1.0	Cerebrovascular	FALSE
AVL9	0.565231	none	UNMAPPED:AVL9	TRUE	10	0	0	1	FALSE		FALSE	FALSE	FALSE	0.3699	0.43926	0.98532	0.97148	0.78291	0.15412	0.38743	0.22969	0.18416	0.014774	0.0	0.0		FALSE
AVP	0.746939	none	UNMAPPED:AVP	TRUE	10	0	1	1	FALSE	Stroke=0.0070485	FALSE	FALSE	FALSE	0.371	0.38561	0.64983	0.76597	0.29862	0.84437	0.53632	0.0070485	0.2155	0.12675	1.0	1.0	Cerebrovascular	FALSE
AVPI1	0.917357	none	UNMAPPED:AVPI1	TRUE	10	0	1	2	FALSE	TIA=0.0029246	FALSE	FALSE	FALSE	0.8057	0.53424	0.89963	0.50049	0.55629	0.010775	0.36083	0.20449	0.0029246	0.64472	1.0	1.0	Cerebrovascular	FALSE
AVPR1A	0.714909	none	UNMAPPED:AVPR1A	TRUE	10	0	0	1	FALSE		FALSE	FALSE	FALSE	0.37312	0.84198	0.92945	0.73619	0.070502	0.50791	0.028616	0.91518	0.86564	0.24117	0.0	0.0		FALSE
AVPR1B	0.766865	none	UNMAPPED:AVPR1B	FALSE	0				not_evaluable		FALSE	FALSE	FALSE														not_evaluable
AVPR2	0.989503	none	UNMAPPED:AVPR2	TRUE	10	1	1	2	FALSE	VTE=0.00031995	FALSE	FALSE	FALSE	0.41686	0.23596	0.1292	0.69431	0.30225	0.1204	0.86551	0.017565	0.29461	0.00031995	1.0	1.0	Venous	FALSE
AWAT1	0.898302	none	UNMAPPED:AWAT1	TRUE	10	0	2	2	FALSE	Angina=0.0015205;CAD=0.0013714	FALSE	FALSE	FALSE	0.077772	0.0015205	0.0013714	0.55038	0.76844	0.22073	0.10186	0.95494	0.1856	0.47852	1.0	0.0	Coronary	FALSE
AWAT2	0.942255	none	UNMAPPED:AWAT2	TRUE	10	1	2	2	FALSE	Angina=0.0070281;Hypertension=0.00026136	FALSE	FALSE	FALSE	0.083323	0.0070281	0.27617	0.85178	0.37542	0.00026136	0.57733	0.62897	0.28229	0.93044	2.0	1.0	Coronary;Pressure	FALSE
AXDND1	0.981949	none	UNMAPPED:AXDND1	TRUE	10	1	1	4	FALSE	Hypertension=1.5948e-06	FALSE	FALSE	FALSE	0.018455	0.46098	0.39328	0.073256	0.022649	1.5948e-06	0.049174	0.26973	0.66028	0.2715	1.0	1.0	Pressure	FALSE
AXIN1	0.472126	none	UNMAPPED:AXIN1	TRUE	10	0	0	0	FALSE		FALSE	FALSE	FALSE	0.07109	0.72659	0.16563	0.9472	0.62049	0.23172	0.091396	0.40201	0.83828	0.9814	0.0	0.0		FALSE
AXIN2	0.527663	none	UNMAPPED:AXIN2	TRUE	10	1	3	4	TRUE	AF=0.00089691;HF=0.0083084;Hypertension=0.006023	FALSE	FALSE	FALSE	0.00089691	0.37165	0.20533	0.024208	0.0083084	0.006023	0.18441	0.9607	0.32248	0.17454	3.0	3.0	Arrhythmia;Myocardial;Pressure	TRUE
AXL	0.391362	none	UNMAPPED:AXL	TRUE	10	4	4	5	TRUE	Angina=4.8965e-05;CAD=2.5264e-06;Hypertension=0.00055362;MI=5.3516e-06	FALSE	FALSE	FALSE	0.016243	4.8965e-05	2.5264e-06	0.76044	0.065486	0.00055362	5.3516e-06	0.60599	0.83236	0.55924	2.0	1.0	Coronary;Pressure	FALSE
AZGP1	0.89928	none	UNMAPPED:AZGP1	TRUE	10	1	3	4	TRUE	Angina=1.6175e-05;CAD=0.0018404;MI=0.0026962	FALSE	FALSE	FALSE	0.16213	1.6175e-05	0.0018404	0.9838	0.18749	0.020805	0.0026962	0.5042	0.83479	0.45028	1.0	0.0	Coronary	FALSE
AZI2	0.574248	none	UNMAPPED:AZI2	TRUE	10	0	0	0	FALSE		FALSE	FALSE	FALSE	0.43949	0.64647	0.090967	0.87253	0.79153	0.38998	0.68218	0.064589	0.065466	0.064576	0.0	0.0		FALSE
AZIN1	0.748938	none	UNMAPPED:AZIN1	TRUE	10	1	2	3	FALSE	AF=0.0071463;Hypertension=1.2104e-07	FALSE	FALSE	FALSE	0.0071463	0.31279	0.36267	0.56609	0.59522	1.2104e-07	0.027935	0.36657	0.30487	0.31081	2.0	2.0	Arrhythmia;Pressure	FALSE
AZIN2	0.187485	none	UNMAPPED:AZIN2	TRUE	10	0	0	1	FALSE		FALSE	FALSE	FALSE	0.87016	0.47346	0.45648	0.5578	0.36321	0.72994	0.021119	0.72204	0.069872	0.55034	0.0	0.0		FALSE
AZU1	0.586546	none	UNMAPPED:AZU1	TRUE	10	0	0	0	FALSE		FALSE	FALSE	FALSE	0.49986	0.65604	0.67727	0.67545	0.24394	0.47398	0.54604	0.69166	0.73174	0.69462	0.0	0.0		FALSE
B2M	0.763337	none	UNMAPPED:B2M	TRUE	10	0	2	3	FALSE	Angina=0.006273;CAD=0.004135	FALSE	FALSE	FALSE	0.69122	0.006273	0.004135	0.58738	0.64999	0.21321	0.39031	0.039981	0.26148	0.16199	1.0	0.0	Coronary	FALSE
B3GALNT1	0.619736	none	UNMAPPED:B3GALNT1	TRUE	10	2	2	2	FALSE	Hypertension=0.00097254;Stroke=0.00059292	FALSE	FALSE	FALSE	0.17974	0.47056	0.86902	0.99699	0.80152	0.00097254	0.83012	0.00059292	0.27963	0.66605	2.0	2.0	Pressure;Cerebrovascular	FALSE
B3GALNT2	0.751818	none	UNMAPPED:B3GALNT2	TRUE	10	0	1	1	FALSE	Stroke=0.0016755	FALSE	FALSE	FALSE	0.095364	0.45018	0.30008	0.68044	0.10497	0.73087	0.21161	0.0016755	0.14362	0.18728	1.0	1.0	Cerebrovascular	FALSE
B3GALT1	0.476846	none	UNMAPPED:B3GALT1	TRUE	10	0	0	3	FALSE		FALSE	FALSE	FALSE	0.010025	0.44444	0.34	0.40443	0.84018	0.010344	0.035167	0.09495	0.085503	0.90378	0.0	0.0		FALSE
B3GALT2	0.626115	none	UNMAPPED:B3GALT2	TRUE	10	1	1	1	FALSE	Hypertension=0.00046207	FALSE	FALSE	FALSE	0.1082	0.69212	0.19673	0.084163	0.83712	0.00046207	0.74254	0.087886	0.37627	0.50391	1.0	1.0	Pressure	FALSE
B3GALT4	0.473224	none	UNMAPPED:B3GALT4	TRUE	10	0	0	2	FALSE		FALSE	FALSE	FALSE	0.34148	0.94005	0.74361	0.020993	0.27499	0.045509	0.53079	0.53597	0.59457	0.13699	0.0	0.0		FALSE
B3GALT5	0.627547	none	UNMAPPED:B3GALT5	TRUE	10	0	0	0	FALSE		FALSE	FALSE	FALSE	0.37379	0.26633	0.43572	0.92688	0.4741	0.4821	0.82464	0.38137	0.45388	0.11959	0.0	0.0		FALSE
B3GALT6	0.823466	none	UNMAPPED:B3GALT6	TRUE	10	0	1	1	FALSE	Hypertension=0.0014391	FALSE	FALSE	FALSE	0.97036	0.67872	0.90494	0.72274	0.99273	0.0014391	0.56323	0.53221	0.1907	0.12817	1.0	1.0	Pressure	FALSE
B3GALTL	0.224558	none	UNMAPPED:B3GALTL	TRUE	10	0	1	2	FALSE	Hypertension=0.004209	FALSE	FALSE	FALSE	0.5868	0.078759	0.030843	0.12696	0.54179	0.004209	0.23685	0.82455	0.13012	0.51679	1.0	1.0	Pressure	FALSE
B3GAT1	0.875856	none	UNMAPPED:B3GAT1	TRUE	10	0	0	0	FALSE		FALSE	FALSE	FALSE	0.34053	0.067515	0.059706	0.12244	0.18826	0.066507	0.51609	0.98087	0.4186	0.6801	0.0	0.0		FALSE
B3GAT2	0.844731	none	UNMAPPED:B3GAT2	TRUE	10	0	0	2	FALSE		FALSE	FALSE	FALSE	0.013449	0.50375	0.062676	0.37711	0.57516	0.5588	0.045302	0.70501	0.21841	0.55634	0.0	0.0		FALSE
B3GAT3	0.907857	none	UNMAPPED:B3GAT3	TRUE	10	0	0	0	FALSE		FALSE	FALSE	FALSE	0.47265	0.85834	0.39622	0.67975	0.73785	0.67722	0.28322	0.1247	0.26371	0.60322	0.0	0.0		FALSE
B3GNT2	0.0236821	q<0.05	V2L015	TRUE	10	0	0	2	FALSE		TRUE	FALSE	FALSE	0.071165	0.17276	0.44861	0.8927	0.54966	0.016451	0.34689	0.98158	0.013975	0.23378	0.0	0.0		FALSE
B3GNT3	0.610872	none	UNMAPPED:B3GNT3	TRUE	10	0	0	0	FALSE		FALSE	FALSE	FALSE	0.85614	0.40684	0.44761	0.16852	0.61115	0.54091	0.26804	0.70085	0.19529	0.91029	0.0	0.0		FALSE
B3GNT4	0.621605	none	UNMAPPED:B3GNT4	TRUE	10	0	0	0	FALSE		FALSE	FALSE	FALSE	0.39077	0.058017	0.054852	0.15628	0.27252	0.95825	0.1739	0.42234	0.054243	0.62168	0.0	0.0		FALSE
B3GNT5	0.920484	none	UNMAPPED:B3GNT5	TRUE	10	0	0	0	FALSE		FALSE	FALSE	FALSE	0.26036	0.84268	0.32466	0.79922	0.46345	0.6502	0.40435	0.19443	0.40316	0.58455	0.0	0.0		FALSE
B3GNT6	0.701865	none	UNMAPPED:B3GNT6	TRUE	10	0	0	1	FALSE		FALSE	FALSE	FALSE	0.84196	0.87579	0.77666	0.31863	0.79957	0.5116	0.51365	0.0218	0.37472	0.78189	0.0	0.0		FALSE
B3GNT7	0.752098	none	UNMAPPED:B3GNT7	TRUE	10	0	0	0	FALSE		FALSE	FALSE	FALSE	0.19283	0.14317	0.057177	0.80265	0.3598	0.27099	0.15023	0.77641	0.55817	0.98058	0.0	0.0		FALSE
B3GNT8	0.723056	none	UNMAPPED:B3GNT8	TRUE	10	0	2	4	FALSE	AF=0.0010582;CAD=0.0069794	FALSE	FALSE	FALSE	0.0010582	0.021502	0.0069794	0.45354	0.75977	0.24539	0.029293	0.83133	0.73194	0.056409	2.0	1.0	Coronary;Arrhythmia	FALSE
B3GNT9	0.570844	none	UNMAPPED:B3GNT9	TRUE	10	0	0	1	FALSE		FALSE	FALSE	FALSE	0.44253	0.13284	0.25341	0.81293	0.34587	0.67639	0.044881	0.45888	0.54198	0.93651	0.0	0.0		FALSE
B3GNTL1	0.760897	none	UNMAPPED:B3GNTL1	TRUE	10	0	0	0	FALSE		FALSE	FALSE	FALSE	0.67639	0.79276	0.90373	0.79336	0.20764	0.21717	0.59421	0.23816	0.28314	0.28877	0.0	0.0		FALSE
B4GALNT1	0.65321	none	UNMAPPED:B4GALNT1	TRUE	10	1	2	3	FALSE	AF=1.0157e-05;Hypertension=0.0076212	FALSE	FALSE	FALSE	1.0157e-05	0.24353	0.018341	0.71015	0.34374	0.0076212	0.17861	0.33599	0.72702	0.091773	2.0	2.0	Arrhythmia;Pressure	FALSE
B4GALNT2	0.473148	none	UNMAPPED:B4GALNT2	TRUE	10	1	1	1	FALSE	Hypertension=1.6389e-05	FALSE	FALSE	FALSE	0.098531	0.11004	0.080134	0.83577	0.68223	1.6389e-05	0.072177	0.055368	0.25143	0.36425	1.0	1.0	Pressure	FALSE
B4GALNT3	0.407971	none	UNMAPPED:B4GALNT3	TRUE	10	0	1	1	FALSE	Hypertension=0.0090093	FALSE	FALSE	FALSE	0.38382	0.53346	0.065527	0.90325	0.27633	0.0090093	0.28911	0.51933	0.63913	0.12778	1.0	1.0	Pressure	FALSE
B4GALNT4	0.967395	none	UNMAPPED:B4GALNT4	TRUE	10	0	0	0	FALSE		FALSE	FALSE	FALSE	0.179	0.054057	0.25171	0.92062	0.41351	0.15129	0.81507	0.25598	0.95052	0.48392	0.0	0.0		FALSE
B4GALT1	0.895159	none	UNMAPPED:B4GALT1	TRUE	10	0	0	0	FALSE		FALSE	FALSE	FALSE	0.3234	0.37524	0.34921	0.70484	0.61115	0.14403	0.37675	0.46327	0.92394	0.84947	0.0	0.0		FALSE
B4GALT2	0.476846	none	UNMAPPED:B4GALT2	TRUE	10	0	0	1	FALSE		FALSE	FALSE	FALSE	0.48085	0.1634	0.25452	0.98443	0.26014	0.20615	0.74342	0.025885	0.6165	0.34408	0.0	0.0		FALSE
B4GALT3	0.528757	none	UNMAPPED:B4GALT3	TRUE	10	0	0	0	FALSE		FALSE	FALSE	FALSE	0.83443	0.55601	0.66133	0.20041	0.74733	0.49756	0.82659	0.34765	0.49386	0.43506	0.0	0.0		FALSE
B4GALT4	0.591602	none	UNMAPPED:B4GALT4	TRUE	10	0	0	1	FALSE		FALSE	FALSE	FALSE	0.29055	0.032533	0.2673	0.97279	0.10723	0.38529	0.054259	0.52527	0.098995	0.20002	0.0	0.0		FALSE
B4GALT5	0.95419	none	UNMAPPED:B4GALT5	TRUE	10	0	1	2	FALSE	Hypertension=0.0042073	FALSE	FALSE	FALSE	0.070766	0.28219	0.18054	0.02195	0.60103	0.0042073	0.11933	0.44044	0.52107	0.68424	1.0	1.0	Pressure	FALSE
B4GALT6	0.649872	none	UNMAPPED:B4GALT6	TRUE	10	0	1	1	FALSE	CAD=0.0028232	FALSE	FALSE	FALSE	0.082966	0.1838	0.0028232	0.43499	0.43936	0.24949	0.13168	0.70452	0.74854	0.68642	1.0	0.0	Coronary	FALSE
B4GALT7	0.819444	none	UNMAPPED:B4GALT7	TRUE	10	0	0	0	FALSE		FALSE	FALSE	FALSE	0.148	0.1537	0.24021	0.11821	0.80449	0.18462	0.34729	0.90219	0.14825	0.57355	0.0	0.0		FALSE
B4GAT1	0.424337	none	UNMAPPED:B4GAT1	TRUE	10	2	5	5	TRUE	Angina=8.3842e-05;CAD=1.5419e-06;HF=0.0047554;Hypertension=0.0096348;MI=0.0064624	FALSE	FALSE	FALSE	0.30665	8.3842e-05	1.5419e-06	0.73137	0.0047554	0.0096348	0.0064624	0.10673	0.37342	0.32862	3.0	2.0	Coronary;Myocardial;Pressure	TRUE
B9D1	0.745687	none	UNMAPPED:B9D1	TRUE	10	0	3	3	TRUE	MI=0.0034269;Stroke=0.0025176;TIA=0.0096072	FALSE	FALSE	FALSE	0.68435	0.3735	0.1622	0.44151	0.26281	0.27361	0.0034269	0.0025176	0.0096072	0.13088	2.0	1.0	Coronary;Cerebrovascular	FALSE
B9D2	0.130058	none	V2L096	TRUE	10	3	3	5	TRUE	Angina=0.00011688;CAD=3.1851e-05;MI=0.0003556	FALSE	FALSE	FALSE	0.34233	0.00011688	3.1851e-05	0.88841	0.048068	0.17579	0.0003556	0.62924	0.18785	0.017064	1.0	0.0	Coronary	FALSE
BAALC	0.398365	none	UNMAPPED:BAALC	TRUE	10	0	1	2	FALSE	Hypertension=0.0056146	FALSE	FALSE	FALSE	0.016502	0.15589	0.081314	0.94419	0.46306	0.0056146	0.23336	0.54508	0.96813	0.17897	1.0	1.0	Pressure	FALSE
BAAT	0.886447	none	UNMAPPED:BAAT	TRUE	10	0	0	0	FALSE		FALSE	FALSE	FALSE	0.65954	0.2921	0.66679	0.31695	0.50347	0.69749	0.44302	0.98446	0.49262	0.28677	0.0	0.0		FALSE
BABAM1	0.196214	none	UNMAPPED:BABAM1	TRUE	10	0	1	1	FALSE	TIA=0.0091513	FALSE	FALSE	FALSE	0.41117	0.20711	0.26261	0.14983	0.56757	0.1179	0.16998	0.13858	0.0091513	0.13702	1.0	1.0	Cerebrovascular	FALSE
BACE1	0.528739	none	UNMAPPED:BACE1	TRUE	10	0	0	1	FALSE		FALSE	FALSE	FALSE	0.03811	0.061199	0.12032	0.32677	0.76151	0.062265	0.58321	0.40406	0.48564	0.10801	0.0	0.0		FALSE
BACE2	0.556598	none	UNMAPPED:BACE2	TRUE	10	1	1	2	FALSE	MI=0.00016648	FALSE	FALSE	FALSE	0.94116	0.08878	0.04408	0.14847	0.6638	0.060658	0.00016648	0.078722	0.80911	0.05254	1.0	0.0	Coronary	FALSE
BACH1	0.171965	none	UNMAPPED:BACH1	TRUE	10	0	1	3	FALSE	MI=0.0083342	FALSE	FALSE	FALSE	0.015182	0.062516	0.062247	0.98956	0.055168	0.031713	0.0083342	0.87017	0.61912	0.24187	1.0	0.0	Coronary	FALSE
BACH2	0.782004	none	UNMAPPED:BACH2	TRUE	10	1	2	3	FALSE	TIA=0.0089361;VTE=0.0005526	FALSE	FALSE	FALSE	0.35724	0.10249	0.46006	0.9736	0.65975	0.010611	0.42511	0.63187	0.0089361	0.0005526	2.0	2.0	Cerebrovascular;Venous	FALSE
BAD	0.765421	none	UNMAPPED:BAD	TRUE	10	4	5	6	TRUE	AF=8.3844e-05;Angina=0.00014921;CAD=0.00068677;Hypertension=8.4097e-05;MI=0.0018286	FALSE	FALSE	FALSE	8.3844e-05	0.00014921	0.00068677	0.43766	0.035951	8.4097e-05	0.0018286	0.91913	0.71079	0.17405	3.0	2.0	Coronary;Arrhythmia;Pressure	TRUE
BAG1	0.784819	none	UNMAPPED:BAG1	TRUE	10	0	0	0	FALSE		FALSE	FALSE	FALSE	0.18076	0.88742	0.85079	0.60124	0.42119	0.25725	0.63984	0.33471	0.42084	0.78762	0.0	0.0		FALSE
BAG2	0.908514	none	UNMAPPED:BAG2	TRUE	10	0	0	1	FALSE		FALSE	FALSE	FALSE	0.31131	0.53517	0.055688	0.83731	0.41343	0.48671	0.064372	0.25016	0.011187	0.88678	0.0	0.0		FALSE
BAG3	0.0762572	none	STABLE:NEW-51	TRUE	10	0	1	5	FALSE	Stroke=0.0077928	FALSE	FALSE	FALSE	0.11187	0.27915	0.045622	0.45424	0.02521	0.046697	0.21452	0.0077928	0.35182	0.03074	1.0	1.0	Cerebrovascular	FALSE
BAG4	0.282908	none	UNMAPPED:BAG4	TRUE	10	1	1	2	FALSE	Hypertension=0.00026067	FALSE	FALSE	FALSE	0.10557	0.034491	0.095267	0.84324	0.098366	0.00026067	0.064962	0.38673	0.83315	0.78098	1.0	1.0	Pressure	FALSE
BAG5	0.0327151	q<0.05	V2L080	TRUE	10	1	1	3	FALSE	Hypertension=3.8391e-05	TRUE	FALSE	FALSE	0.44828	0.22686	0.019899	0.9019	0.26484	3.8391e-05	0.22528	0.11115	0.012731	0.15152	1.0	1.0	Pressure	FALSE
BAG6	0.0230209	q<0.05	V2L036	TRUE	10	6	7	8	TRUE	AF=1.3118e-05;Angina=1.7954e-11;CAD=1.2147e-09;HF=0.001716;Hypertension=3.153e-14;MI=1.8922e-06;VTE=7.4007e-05	TRUE	FALSE	FALSE	1.3118e-05	1.7954e-11	1.2147e-09	0.8102	0.001716	3.153e-14	1.8922e-06	0.072413	0.012229	7.4007e-05	5.0	4.0	Coronary;Arrhythmia;Myocardial;Pressure;Venous	TRUE
BAHCC1	0.718741	none	UNMAPPED:BAHCC1	TRUE	10	3	3	6	TRUE	Angina=0.0004487;CAD=0.00057823;MI=0.0004231	FALSE	FALSE	FALSE	0.19368	0.0004487	0.00057823	0.33084	0.22582	0.01192	0.0004231	0.037659	0.53997	0.035246	1.0	0.0	Coronary	FALSE
BAHD1	0.727822	none	UNMAPPED:BAHD1	TRUE	10	1	2	2	FALSE	Angina=0.0026675;Hypertension=0.00024844	FALSE	FALSE	FALSE	0.13027	0.0026675	0.11585	0.48885	0.56516	0.00024844	0.27828	0.29271	0.097496	0.8043	2.0	1.0	Coronary;Pressure	FALSE
BAIAP2	0.652952	none	UNMAPPED:BAIAP2	TRUE	10	0	1	1	FALSE	Hypertension=0.0089534	FALSE	FALSE	FALSE	0.095729	0.37789	0.15346	0.5023	0.2471	0.0089534	0.51268	0.50869	0.12351	0.55771	1.0	1.0	Pressure	FALSE
BAIAP2L1	0.784226	none	UNMAPPED:BAIAP2L1	TRUE	10	0	0	0	FALSE		FALSE	FALSE	FALSE	0.77423	0.40227	0.94836	0.64222	0.58253	0.27078	0.8982	0.18152	0.57006	0.28574	0.0	0.0		FALSE
BAIAP2L2	0.906437	none	UNMAPPED:BAIAP2L2	TRUE	10	0	0	0	FALSE		FALSE	FALSE	FALSE	0.40658	0.82871	0.58817	0.23175	0.22504	0.066503	0.59575	0.79104	0.80935	0.065702	0.0	0.0		FALSE
BAIAP3	0.776331	none	UNMAPPED:BAIAP3	TRUE	10	0	0	3	FALSE		FALSE	FALSE	FALSE	0.014347	0.080979	0.010878	0.48022	0.052978	0.013552	0.43399	0.089605	0.64553	0.4513	0.0	0.0		FALSE
BAK1	0.307558	none	V2L037	TRUE	10	0	1	1	FALSE	Hypertension=0.0022752	FALSE	FALSE	FALSE	0.24563	0.14814	0.15056	0.88441	0.21873	0.0022752	0.35534	0.54219	0.55846	0.70805	1.0	1.0	Pressure	FALSE
BAMBI	0.595242	none	UNMAPPED:BAMBI	TRUE	10	0	0	3	FALSE		FALSE	FALSE	FALSE	0.42282	0.35032	0.16775	0.96198	0.47859	0.56376	0.032383	0.027234	0.035079	0.6553	0.0	0.0		FALSE
BANF1	0.307558	none	UNMAPPED:BANF1	TRUE	10	0	0	2	FALSE		FALSE	FALSE	FALSE	0.4809	0.36984	0.032264	0.3678	0.24831	0.3931	0.020678	0.98913	0.55776	0.70305	0.0	0.0		FALSE
BANF2	0.919178	none	UNMAPPED:BANF2	TRUE	10	0	1	4	FALSE	CAD=0.0061611	FALSE	FALSE	FALSE	0.38844	0.13432	0.0061611	0.1809	0.16292	0.027098	0.033954	0.073897	0.3862	0.010981	1.0	0.0	Coronary	FALSE
BANK1	0.408613	none	UNMAPPED:BANK1	TRUE	10	0	0	1	FALSE		FALSE	FALSE	FALSE	0.027276	0.26668	0.25382	0.80399	0.4747	0.061485	0.073427	0.99095	0.24606	0.10245	0.0	0.0		FALSE
BANP	0.288559	none	STABLE:NEW-139	TRUE	10	1	2	4	FALSE	Hypertension=8.9965e-06;MI=0.0041771	FALSE	FALSE	FALSE	0.052416	0.24322	0.042898	0.95064	0.92092	8.9965e-06	0.0041771	0.031234	0.16891	0.13364	2.0	1.0	Coronary;Pressure	FALSE
BAP1	0.507017	none	UNMAPPED:BAP1	TRUE	10	0	0	1	FALSE		FALSE	FALSE	FALSE	0.5695	0.18764	0.20862	0.98873	0.16939	0.026526	0.2166	0.5809	0.30743	0.78758	0.0	0.0		FALSE
BARD1	0.763976	none	UNMAPPED:BARD1	TRUE	10	1	1	1	FALSE	Angina=5.6091e-05	FALSE	FALSE	FALSE	0.43221	5.6091e-05	0.056151	0.40995	0.85794	0.31226	0.062262	0.74954	0.66205	0.64574	1.0	0.0	Coronary	FALSE
BARHL1	0.893477	none	UNMAPPED:BARHL1	TRUE	10	1	1	3	FALSE	VTE=7.0257e-06	FALSE	FALSE	FALSE	0.47971	0.91543	0.47064	0.79796	0.33619	0.019579	0.032288	0.18174	0.47271	7.0257e-06	1.0	1.0	Venous	FALSE
BARHL2	0.607132	none	UNMAPPED:BARHL2	TRUE	10	0	0	1	FALSE		FALSE	FALSE	FALSE	0.095894	0.060864	0.26511	0.1458	0.5093	0.037192	0.87378	0.058019	0.062506	0.62323	0.0	0.0		FALSE
BARX1	0.197885	none	UNMAPPED:BARX1	TRUE	10	1	1	1	FALSE	AF=0.0005782	FALSE	FALSE	FALSE	0.0005782	0.05906	0.57483	0.57393	0.50421	0.62648	0.35258	0.26355	0.16066	0.61363	1.0	1.0	Arrhythmia	FALSE
BARX2	0.21779	none	UNMAPPED:BARX2	TRUE	10	1	1	2	FALSE	AF=6.4766e-09	FALSE	FALSE	FALSE	6.4766e-09	0.044237	0.43846	0.95234	0.12395	0.072705	0.57038	0.79659	0.25833	0.23483	1.0	1.0	Arrhythmia	FALSE
BASP1	0.971159	none	UNMAPPED:BASP1	TRUE	10	0	0	0	FALSE		FALSE	FALSE	FALSE	0.12982	0.21213	0.25993	0.42037	0.053291	0.68641	0.48197	0.12045	0.62869	0.23399	0.0	0.0		FALSE
BATF	0.829424	none	UNMAPPED:BATF	TRUE	10	0	0	1	FALSE		FALSE	FALSE	FALSE	0.10595	0.034605	0.37223	0.73079	0.18312	0.57718	0.44913	0.28595	0.23277	0.78538	0.0	0.0		FALSE
BATF2	0.85154	none	UNMAPPED:BATF2	TRUE	10	0	1	3	FALSE	Hypertension=0.0037333	FALSE	FALSE	FALSE	0.015757	0.063244	0.011993	0.99665	0.12678	0.0037333	0.092787	0.46543	0.9558	0.31771	1.0	1.0	Pressure	FALSE
BATF3	0.438643	none	UNMAPPED:BATF3	TRUE	10	0	0	0	FALSE		FALSE	FALSE	FALSE	0.9336	0.88624	0.98158	0.087369	0.44202	0.39441	0.93694	0.080298	0.20366	0.66575	0.0	0.0		FALSE
BAX	0.850074	none	UNMAPPED:BAX	TRUE	10	0	0	0	FALSE		FALSE	FALSE	FALSE	0.26487	0.29132	0.08037	0.70339	0.73419	0.32382	0.35862	0.77277	0.16316	0.1332	0.0	0.0		FALSE
BAZ1A	0.634591	none	UNMAPPED:BAZ1A	TRUE	10	0	0	0	FALSE		FALSE	FALSE	FALSE	0.38334	0.78486	0.084824	0.99746	0.071223	0.55372	0.76524	0.153	0.16474	0.78999	0.0	0.0		FALSE
BAZ1B	0.452056	none	UNMAPPED:BAZ1B	TRUE	10	0	0	0	FALSE		FALSE	FALSE	FALSE	0.3798	0.47863	0.3755	0.989	0.40845	0.20825	0.20248	0.3939	0.81043	0.072269	0.0	0.0		FALSE
BAZ2A	0.587513	none	UNMAPPED:BAZ2A	TRUE	10	1	2	3	FALSE	AF=0.0020709;Hypertension=1.7235e-05	FALSE	FALSE	FALSE	0.0020709	0.27108	0.16231	0.74354	0.50963	1.7235e-05	0.14583	0.35103	0.45107	0.036121	2.0	2.0	Arrhythmia;Pressure	FALSE
BAZ2B	0.636308	none	UNMAPPED:BAZ2B	TRUE	10	0	1	2	FALSE	Hypertension=0.0047403	FALSE	FALSE	FALSE	0.011841	0.42275	0.28463	0.95106	0.5121	0.0047403	0.52395	0.23236	0.13981	0.66931	1.0	1.0	Pressure	FALSE
BBC3	0.406596	none	UNMAPPED:BBC3	TRUE	10	0	0	2	FALSE		FALSE	FALSE	FALSE	0.15908	0.87999	0.22675	0.44591	0.018532	0.010914	0.52378	0.1447	0.58488	0.17036	0.0	0.0		FALSE
BBIP1	0.665548	none	UNMAPPED:BBIP1	TRUE	10	0	0	0	FALSE		FALSE	FALSE	FALSE	0.43754	0.27412	0.49623	0.53207	0.57468	0.20397	0.5483	0.67199	0.61579	0.31784	0.0	0.0		FALSE
BBOX1	0.555962	none	UNMAPPED:BBOX1	TRUE	10	1	1	3	FALSE	Hypertension=4.4249e-05	FALSE	FALSE	FALSE	0.17883	0.22692	0.02845	0.62322	0.015898	4.4249e-05	0.24815	0.37239	0.46294	0.4742	1.0	1.0	Pressure	FALSE
BBS1	0.257782	none	UNMAPPED:BBS1	TRUE	10	0	0	2	FALSE		FALSE	FALSE	FALSE	0.30694	0.21088	0.012104	0.015731	0.34929	0.1065	0.23227	0.81621	0.8795	0.14543	0.0	0.0		FALSE
BBS10	0.338731	none	UNMAPPED:BBS10	TRUE	10	0	0	0	FALSE		FALSE	FALSE	FALSE	0.95679	0.26537	0.41492	0.60865	0.23215	0.33143	0.7773	0.40251	0.44458	0.73757	0.0	0.0		FALSE
BBS12	0.61632	none	UNMAPPED:BBS12	TRUE	10	0	0	1	FALSE		FALSE	FALSE	FALSE	0.57521	0.29847	0.23669	0.40039	0.52567	0.94838	0.40316	0.39039	0.80524	0.014828	0.0	0.0		FALSE
BBS2	0.545867	none	UNMAPPED:BBS2	TRUE	10	1	2	2	FALSE	Angina=0.0013119;CAD=0.00014811	FALSE	FALSE	FALSE	0.94722	0.0013119	0.00014811	0.92655	0.21289	0.20828	0.063164	0.89291	0.6329	0.19445	1.0	0.0	Coronary	FALSE
BBS4	0.436214	none	UNMAPPED:BBS4	TRUE	10	1	1	2	FALSE	Hypertension=4.2314e-05	FALSE	FALSE	FALSE	0.047284	0.33343	0.27246	0.62659	0.16065	4.2314e-05	0.48933	0.51728	0.36464	0.45097	1.0	1.0	Pressure	FALSE
BBS5	0.476993	none	UNMAPPED:BBS5	TRUE	10	0	0	3	FALSE		FALSE	FALSE	FALSE	0.13156	0.53453	0.029862	0.96806	0.24588	0.034808	0.13757	0.17584	0.01952	0.20425	0.0	0.0		FALSE
BBS7	0.511315	none	UNMAPPED:BBS7	TRUE	10	2	5	6	TRUE	AF=0.0066662;Angina=0.0017885;CAD=9.8482e-05;Hypertension=0.000951;MI=0.001804	FALSE	FALSE	FALSE	0.0066662	0.0017885	9.8482e-05	0.29147	0.61899	0.000951	0.001804	0.1239	0.13566	0.019972	3.0	2.0	Coronary;Arrhythmia;Pressure	TRUE
BBS9	0.214636	none	UNMAPPED:BBS9	TRUE	10	1	1	2	FALSE	Angina=0.00027638	FALSE	FALSE	FALSE	0.014862	0.00027638	0.096641	0.85003	0.20084	0.46435	0.45673	0.34852	0.28873	0.4948	1.0	0.0	Coronary	FALSE
BBX	0.836229	none	UNMAPPED:BBX	TRUE	10	0	0	0	FALSE		FALSE	FALSE	FALSE	0.42202	0.059904	0.13312	0.44418	0.74888	0.35928	0.15478	0.75891	0.68055	0.74401	0.0	0.0		FALSE
BCAM	0.528422	none	UNMAPPED:BCAM	TRUE	10	1	4	5	TRUE	Angina=0.005405;CAD=0.00027497;Hypertension=0.0032063;MI=0.0038489	FALSE	FALSE	FALSE	0.010338	0.005405	0.00027497	0.64195	0.12187	0.0032063	0.0038489	0.72809	0.27399	0.065806	2.0	1.0	Coronary;Pressure	FALSE
BCAN	0.703617	none	UNMAPPED:BCAN	TRUE	10	0	1	1	FALSE	AF=0.0015497	FALSE	FALSE	FALSE	0.0015497	0.05532	0.19781	0.35913	0.7105	0.10957	0.21704	0.070197	0.23433	0.72749	1.0	1.0	Arrhythmia	FALSE
BCAP29	0.0280501	q<0.05	V2L049	TRUE	10	2	4	6	TRUE	AF=0.0011737;Angina=0.0012229;CAD=0.0007684;Hypertension=2.16e-07	TRUE	FALSE	FALSE	0.0011737	0.0012229	0.0007684	0.63866	0.017442	2.16e-07	0.022255	0.72386	0.49483	0.37972	3.0	2.0	Coronary;Arrhythmia;Pressure	TRUE
BCAP31	0.824287	none	UNMAPPED:BCAP31	TRUE	10	1	1	3	FALSE	Hypertension=5e-10	FALSE	FALSE	FALSE	0.010486	0.20358	0.23804	0.49659	0.60997	5e-10	0.3789	0.51834	0.77425	0.010255	1.0	1.0	Pressure	FALSE
BCAR1	0.714002	none	UNMAPPED:BCAR1	TRUE	10	3	3	5	TRUE	Angina=9.9558e-05;CAD=3.3162e-06;MI=0.0002142	FALSE	FALSE	FALSE	0.19082	9.9558e-05	3.3162e-06	0.19686	0.038486	0.031114	0.0002142	0.43682	0.15101	0.48312	1.0	0.0	Coronary	FALSE
BCAR3	0.553784	none	UNMAPPED:BCAR3	TRUE	10	0	0	0	FALSE		FALSE	FALSE	FALSE	0.52988	0.22675	0.18505	0.64453	0.98401	0.24584	0.54867	0.057647	0.73415	0.25011	0.0	0.0		FALSE
BCAS1	0.475383	none	UNMAPPED:BCAS1	TRUE	10	0	1	1	FALSE	AF=0.0080556	FALSE	FALSE	FALSE	0.0080556	0.61723	0.35251	0.40354	0.13832	0.4913	0.17885	0.47901	0.079236	0.63311	1.0	1.0	Arrhythmia	FALSE
BCAS2	0.708111	none	UNMAPPED:BCAS2	TRUE	10	0	2	4	FALSE	CAD=0.008988;Hypertension=0.0050825	FALSE	FALSE	FALSE	0.28045	0.028052	0.008988	0.9635	0.50538	0.0050825	0.099125	0.026087	0.55396	0.14729	2.0	1.0	Coronary;Pressure	FALSE
BCAS3	0.319521	none	UNMAPPED:BCAS3	TRUE	10	4	4	4	TRUE	Angina=3.251e-05;CAD=2.9143e-07;Hypertension=7.7054e-16;MI=3.5444e-06	FALSE	FALSE	FALSE	0.059367	3.251e-05	2.9143e-07	0.88885	0.083535	7.7054e-16	3.5444e-06	0.17793	0.40235	0.26145	2.0	1.0	Coronary;Pressure	FALSE
BCAS4	0.87674	none	UNMAPPED:BCAS4	TRUE	10	0	0	1	FALSE		FALSE	FALSE	FALSE	0.17343	0.48609	0.30147	0.75769	0.93115	0.38914	0.22111	0.041948	0.097565	0.91286	0.0	0.0		FALSE
BCAT1	0.662725	none	UNMAPPED:BCAT1	TRUE	10	0	0	3	FALSE		FALSE	FALSE	FALSE	0.041092	0.23925	0.22289	0.10219	0.017391	0.031632	0.61556	0.23641	0.071556	0.43581	0.0	0.0		FALSE
BCAT2	0.617846	none	UNMAPPED:BCAT2	TRUE	10	0	0	0	FALSE		FALSE	FALSE	FALSE	0.43419	0.13788	0.099361	0.97692	0.13619	0.088541	0.12749	0.58481	0.38799	0.16278	0.0	0.0		FALSE
BCCIP	0.867984	none	UNMAPPED:BCCIP	TRUE	10	0	0	0	FALSE		FALSE	FALSE	FALSE	0.88768	0.58179	0.88154	0.77368	0.88317	0.35805	0.092717	0.99732	0.28534	0.3732	0.0	0.0		FALSE
BCDIN3D	0.34498	none	UNMAPPED:BCDIN3D	TRUE	10	1	1	1	FALSE	Hypertension=0.00043827	FALSE	FALSE	FALSE	0.4372	0.46115	0.18716	0.59773	0.81264	0.00043827	0.42826	0.43156	0.066155	0.35923	1.0	1.0	Pressure	FALSE
BCHE	0.730936	none	UNMAPPED:BCHE	TRUE	10	0	0	0	FALSE		FALSE	FALSE	FALSE	0.63546	0.45163	0.54663	0.50315	0.97327	0.42083	0.36333	0.27936	0.11203	0.63589	0.0	0.0		FALSE
BCKDHA	0.589762	none	UNMAPPED:BCKDHA	TRUE	10	0	0	3	FALSE		FALSE	FALSE	FALSE	0.011058	0.13652	0.071319	0.51724	0.64024	0.11144	0.030719	0.28338	0.65055	0.043472	0.0	0.0		FALSE
BCKDHB	0.697698	none	UNMAPPED:BCKDHB	TRUE	10	0	1	1	FALSE	Hypertension=0.0043357	FALSE	FALSE	FALSE	0.49426	0.10434	0.33995	0.86963	0.55316	0.0043357	0.56516	0.75493	0.89751	0.97406	1.0	1.0	Pressure	FALSE
BCKDK	0.690739	none	UNMAPPED:BCKDK	TRUE	10	1	2	3	FALSE	Hypertension=0.0027803;VTE=0.00075487	FALSE	FALSE	FALSE	0.014347	0.89206	0.94513	0.73917	0.068733	0.0027803	0.93495	0.85937	0.31743	0.00075487	2.0	2.0	Pressure;Venous	FALSE
BCL10	0.626925	none	UNMAPPED:BCL10	TRUE	10	0	0	1	FALSE		FALSE	FALSE	FALSE	0.7968	0.67313	0.58327	0.38	0.034711	0.056534	0.20952	0.58523	0.63799	0.34297	0.0	0.0		FALSE
BCL11A	0.28852	none	V2L015	TRUE	10	0	2	3	FALSE	HF=0.0076779;Hypertension=0.0017955	FALSE	FALSE	FALSE	0.059937	0.21324	0.066815	0.39328	0.0076779	0.0017955	0.21546	0.045059	0.40954	0.062243	2.0	2.0	Myocardial;Pressure	FALSE
BCL11B	0.211156	none	UNMAPPED:BCL11B	TRUE	10	0	0	4	FALSE		FALSE	FALSE	FALSE	0.18982	0.023009	0.021578	0.34496	0.070296	0.075353	0.033985	0.12096	0.2951	0.036924	0.0	0.0		FALSE
BCL2	0.329374	none	UNMAPPED:BCL2	TRUE	10	0	0	2	FALSE		FALSE	FALSE	FALSE	0.037779	0.065921	0.57434	0.94069	0.18285	0.14978	0.26089	0.18402	0.024368	0.66346	0.0	0.0		FALSE
BCL2A1	0.149831	none	STABLE:NEW-122	TRUE	10	0	0	0	FALSE		FALSE	FALSE	FALSE	0.15026	0.53808	0.25817	0.59799	0.224	0.35519	0.11464	0.82758	0.17776	0.8199	0.0	0.0		FALSE
BCL2L1	0.628434	none	UNMAPPED:BCL2L1	TRUE	10	1	2	4	FALSE	CAD=0.0074983;Hypertension=0.00048009	FALSE	FALSE	FALSE	0.24627	0.23436	0.0074983	0.087824	0.067034	0.00048009	0.01344	0.018605	0.99249	0.51271	2.0	1.0	Coronary;Pressure	FALSE
BCL2L10	0.768305	none	UNMAPPED:BCL2L10	TRUE	10	0	0	2	FALSE		FALSE	FALSE	FALSE	0.092838	0.42081	0.84826	0.9682	0.70106	0.88347	0.92925	0.033585	0.059299	0.013736	0.0	0.0		FALSE
BCL2L11	0.650242	none	UNMAPPED:BCL2L11	TRUE	10	1	2	2	FALSE	AF=0.00033862;Angina=0.0051148	FALSE	FALSE	FALSE	0.00033862	0.0051148	0.051913	0.81241	0.76585	0.094039	0.19821	0.5326	0.12932	0.13134	2.0	1.0	Coronary;Arrhythmia	FALSE
BCL2L12	0.804266	none	UNMAPPED:BCL2L12	TRUE	10	0	0	1	FALSE		FALSE	FALSE	FALSE	0.15064	0.12438	0.083936	0.060857	0.50808	0.18139	0.22871	0.74953	0.67854	0.022067	0.0	0.0		FALSE
BCL2L13	0.387442	none	UNMAPPED:BCL2L13	TRUE	10	0	0	0	FALSE		FALSE	FALSE	FALSE	0.32515	0.40304	0.87426	0.58632	0.62937	0.3343	0.75912	0.54815	0.47185	0.5649	0.0	0.0		FALSE
BCL2L14	0.389975	none	UNMAPPED:BCL2L14	TRUE	10	1	1	3	FALSE	Hypertension=0.00066409	FALSE	FALSE	FALSE	0.046811	0.4553	0.043208	0.5282	0.27984	0.00066409	0.063434	0.19992	0.51173	0.19694	1.0	1.0	Pressure	FALSE
BCL2L15	0.0762572	none	STABLE:ST2-4	TRUE	10	4	5	6	TRUE	AF=0.0012249;Angina=5.5188e-06;CAD=1.0911e-08;Hypertension=1.8721e-05;MI=3.4013e-05	FALSE	FALSE	FALSE	0.0012249	5.5188e-06	1.0911e-08	0.49845	0.014817	1.8721e-05	3.4013e-05	0.58889	0.20497	0.35019	3.0	2.0	Coronary;Arrhythmia;Pressure	TRUE
BCL2L2	0.81147	none	UNMAPPED:BCL2L2	TRUE	10	0	1	2	FALSE	AF=0.0092635	FALSE	FALSE	FALSE	0.0092635	0.22857	0.12862	0.38453	0.064912	0.13343	0.65781	0.60269	0.54687	0.025926	1.0	1.0	Arrhythmia	FALSE
BCL2L2-PABPN1	0.773919	none	UNMAPPED:BCL2L2-PABPN1	TRUE	10	0	1	2	FALSE	AF=0.0082448	FALSE	FALSE	FALSE	0.0082448	0.25647	0.13911	0.25251	0.05014	0.12072	0.57151	0.60976	0.69503	0.036629	1.0	1.0	Arrhythmia	FALSE
BCL3	0.605813	none	UNMAPPED:BCL3	TRUE	10	3	3	3	TRUE	Angina=1.774e-06;CAD=1.5307e-09;MI=6.3946e-08	FALSE	FALSE	FALSE	0.13259	1.774e-06	1.5307e-09	0.25049	0.26301	0.063013	6.3946e-08	0.30484	0.10043	0.80816	1.0	0.0	Coronary	FALSE
BCL6	0.544991	none	UNMAPPED:BCL6	TRUE	10	0	0	2	FALSE		FALSE	FALSE	FALSE	0.010038	0.5698	0.24315	0.74594	0.41888	0.33048	0.29375	0.12931	0.57888	0.035043	0.0	0.0		FALSE
BCL6B	0.921279	none	UNMAPPED:BCL6B	TRUE	10	0	0	1	FALSE		FALSE	FALSE	FALSE	0.06183	0.41961	0.04045	0.79663	0.83969	0.45147	0.17908	0.39288	0.36096	0.494	0.0	0.0		FALSE
BCL7A	0.58334	none	UNMAPPED:BCL7A	TRUE	10	0	1	3	FALSE	VTE=0.0012882	FALSE	FALSE	FALSE	0.028293	0.011096	0.14575	0.99882	0.10272	0.15309	0.27408	0.24123	0.24211	0.0012882	1.0	1.0	Venous	FALSE
BCL7B	0.596536	none	UNMAPPED:BCL7B	TRUE	10	0	0	0	FALSE		FALSE	FALSE	FALSE	0.63876	0.14194	0.21644	0.848	0.58832	0.30676	0.26139	0.82164	0.92211	0.090935	0.0	0.0		FALSE
BCL7C	0.346145	none	UNMAPPED:BCL7C	TRUE	10	2	3	3	TRUE	Angina=0.0024028;Hypertension=7.196e-05;VTE=3e-09	FALSE	FALSE	FALSE	0.39683	0.0024028	0.060393	0.67879	0.61546	7.196e-05	0.11534	0.72481	0.93056	3e-09	3.0	2.0	Coronary;Pressure;Venous	TRUE
BCL9	0.665548	none	UNMAPPED:BCL9	TRUE	10	0	1	3	FALSE	MI=0.0010462	FALSE	FALSE	FALSE	0.020358	0.073922	0.02716	0.35873	0.35002	0.3375	0.0010462	0.36036	0.13038	0.66028	1.0	0.0	Coronary	FALSE
BCL9L	0.0646717	none	V2L069	TRUE	10	1	3	4	TRUE	Angina=0.0065775;Hypertension=0.0020643;MI=0.00049853	FALSE	FALSE	FALSE	0.13417	0.0065775	0.041018	0.13412	0.55014	0.0020643	0.00049853	0.29418	0.23499	0.81085	2.0	1.0	Coronary;Pressure	FALSE
BCLAF1	0.791809	none	UNMAPPED:BCLAF1	TRUE	10	0	0	0	FALSE		FALSE	FALSE	FALSE	0.30724	0.060055	0.19747	0.11955	0.92428	0.4859	0.20255	0.94493	0.77006	0.68772	0.0	0.0		FALSE
BCO1	0.953836	none	UNMAPPED:BCO1	TRUE	10	0	0	2	FALSE		FALSE	FALSE	FALSE	0.69587	0.19882	0.016062	0.63187	0.25155	0.22407	0.021188	0.93176	0.60838	0.59677	0.0	0.0		FALSE
BCO2	0.542543	none	UNMAPPED:BCO2	TRUE	10	1	3	3	TRUE	Angina=0.0012376;CAD=7.4259e-05;HF=0.0047333	FALSE	FALSE	FALSE	0.97177	0.0012376	7.4259e-05	0.64487	0.0047333	0.090548	0.25471	0.4926	0.6836	0.74234	2.0	1.0	Coronary;Myocardial	FALSE
BCOR	0.746596	none	UNMAPPED:BCOR	TRUE	10	1	1	3	FALSE	HF=0.00016718	FALSE	FALSE	FALSE	0.093941	0.67656	0.60137	0.83019	0.00016718	0.024476	0.81194	0.21637	0.17371	0.027744	1.0	1.0	Myocardial	FALSE
BCORL1	0.787861	none	UNMAPPED:BCORL1	TRUE	10	0	1	1	FALSE	Stroke=0.0022482	FALSE	FALSE	FALSE	0.21235	0.13066	0.36994	0.99966	0.84127	0.13127	0.23613	0.0022482	0.69089	0.10519	1.0	1.0	Cerebrovascular	FALSE
BCR	0.756309	none	UNMAPPED:BCR	TRUE	10	0	0	0	FALSE		FALSE	FALSE	FALSE	0.59029	0.23242	0.090871	0.68256	0.6596	0.2176	0.66777	0.34344	0.13063	0.082685	0.0	0.0		FALSE
BCS1L	0.0668285	none	STABLE:NEW-192	TRUE	10	0	0	2	FALSE		FALSE	FALSE	FALSE	0.15174	0.062119	0.16138	0.31986	0.55734	0.4769	0.036882	0.26695	0.99398	0.048147	0.0	0.0		FALSE
BDH1	0.970218	none	UNMAPPED:BDH1	TRUE	10	0	0	1	FALSE		FALSE	FALSE	FALSE	0.11801	0.12477	0.11733	0.91397	0.55898	0.014002	0.49744	0.55203	0.10636	0.44117	0.0	0.0		FALSE
BDH2	0.433065	none	UNMAPPED:BDH2	TRUE	10	0	1	2	FALSE	AF=0.0071496	FALSE	FALSE	FALSE	0.0071496	0.077729	0.41015	0.094993	0.027359	0.10975	0.11524	0.11758	0.5389	0.84284	1.0	1.0	Arrhythmia	FALSE
BDKRB1	0.75117	none	UNMAPPED:BDKRB1	TRUE	10	0	0	1	FALSE		FALSE	FALSE	FALSE	0.36236	0.46729	0.97321	0.79708	0.55973	0.45023	0.52348	0.17975	0.53955	0.016326	0.0	0.0		FALSE
BDKRB2	0.828607	none	UNMAPPED:BDKRB2	TRUE	10	0	0	0	FALSE		FALSE	FALSE	FALSE	0.33123	0.36933	0.90226	0.23724	0.68527	0.54222	0.79843	0.24062	0.63789	0.19586	0.0	0.0		FALSE
BDNF	0.411758	none	UNMAPPED:BDNF	TRUE	10	2	3	4	TRUE	CAD=0.0021018;HF=0.00012564;Hypertension=9.6002e-06	FALSE	FALSE	FALSE	0.096393	0.067697	0.0021018	0.10539	0.00012564	9.6002e-06	0.031277	0.61143	0.35657	0.38872	3.0	2.0	Coronary;Myocardial;Pressure	TRUE
BDP1	0.70604	none	UNMAPPED:BDP1	TRUE	10	0	0	1	FALSE		FALSE	FALSE	FALSE	0.043476	0.74758	0.38022	0.18945	0.12127	0.67052	0.7878	0.50579	0.47045	0.46394	0.0	0.0		FALSE
BEAN1	0.707185	none	UNMAPPED:BEAN1	TRUE	10	0	3	3	TRUE	AF=0.0028855;Hypertension=0.0057364;VTE=0.0030578	FALSE	FALSE	FALSE	0.0028855	0.21165	0.62751	0.52726	0.073676	0.0057364	0.69926	0.82075	0.26178	0.0030578	3.0	3.0	Arrhythmia;Pressure;Venous	TRUE
BECN1	0.693179	none	UNMAPPED:BECN1	TRUE	10	0	0	1	FALSE		FALSE	FALSE	FALSE	0.83511	0.47079	0.26662	0.85477	0.47342	0.013892	0.67332	0.28388	0.20894	0.11644	0.0	0.0		FALSE
BECN2	0.600608	none	UNMAPPED:BECN2	TRUE	10	0	0	0	FALSE		FALSE	FALSE	FALSE	0.11054	0.39914	0.96953	0.9224	0.37953	0.67201	0.92631	0.66017	0.33467	0.7038	0.0	0.0		FALSE
BEGAIN	0.745258	none	UNMAPPED:BEGAIN	TRUE	10	0	2	2	FALSE	Angina=0.002483;CAD=0.0062264	FALSE	FALSE	FALSE	0.22412	0.002483	0.0062264	0.89534	0.36413	0.055325	0.25083	0.65556	0.55219	0.36346	1.0	0.0	Coronary	FALSE
BEND2	0.950106	none	UNMAPPED:BEND2	TRUE	10	0	0	0	FALSE		FALSE	FALSE	FALSE	0.25405	0.40455	0.33177	0.78134	0.79487	0.082681	0.07316	0.70991	0.11605	0.90911	0.0	0.0		FALSE
BEND3	0.942617	none	UNMAPPED:BEND3	TRUE	10	0	0	0	FALSE		FALSE	FALSE	FALSE	0.2317	0.58677	0.6258	0.19856	0.96842	0.38449	0.98518	0.11677	0.70139	0.56175	0.0	0.0		FALSE
BEND4	0.592487	none	UNMAPPED:BEND4	TRUE	10	0	0	0	FALSE		FALSE	FALSE	FALSE	0.37742	0.92381	0.49512	0.47691	0.55922	0.11824	0.15011	0.22604	0.37505	0.48256	0.0	0.0		FALSE
BEND5	0.883811	none	UNMAPPED:BEND5	TRUE	10	0	1	1	FALSE	Hypertension=0.0083356	FALSE	FALSE	FALSE	0.88431	0.30653	0.4923	0.30921	0.66058	0.0083356	0.33659	0.91896	0.18782	0.31824	1.0	1.0	Pressure	FALSE
BEND6	0.679774	none	UNMAPPED:BEND6	TRUE	10	0	0	2	FALSE		FALSE	FALSE	FALSE	0.42198	0.3534	0.21877	0.96445	0.78211	0.25329	0.17145	0.016393	0.020759	0.77204	0.0	0.0		FALSE
BEND7	0.506447	none	UNMAPPED:BEND7	TRUE	10	2	3	5	TRUE	Angina=0.0012699;CAD=0.00015928;MI=0.00030594	FALSE	FALSE	FALSE	0.050728	0.0012699	0.00015928	0.36188	0.79981	0.01474	0.00030594	0.012078	0.59071	0.5162	1.0	0.0	Coronary	FALSE
BEST1	0.830206	none	UNMAPPED:BEST1	TRUE	10	0	0	1	FALSE		FALSE	FALSE	FALSE	0.63542	0.1536	0.12542	0.32019	0.61958	0.045222	0.58499	0.40125	0.98361	0.07568	0.0	0.0		FALSE
BEST2	0.67049	none	UNMAPPED:BEST2	TRUE	10	2	2	3	FALSE	AF=1.5509e-06;Hypertension=3.6195e-07	FALSE	FALSE	FALSE	1.5509e-06	0.07713	0.081245	0.84419	0.23611	3.6195e-07	0.027053	0.07448	0.81247	0.50653	2.0	2.0	Arrhythmia;Pressure	FALSE
BEST3	0.599914	none	UNMAPPED:BEST3	TRUE	10	1	1	2	FALSE	AF=9.2053e-06	FALSE	FALSE	FALSE	9.2053e-06	0.3011	0.15597	0.46195	0.21036	0.032357	0.5019	0.056106	0.14105	0.51728	1.0	1.0	Arrhythmia	FALSE
BEST4	0.468478	none	UNMAPPED:BEST4	TRUE	10	0	1	2	FALSE	HF=0.002106	FALSE	FALSE	FALSE	0.77386	0.03865	0.075711	0.90848	0.002106	0.58235	0.050337	0.80958	0.23345	0.30562	1.0	1.0	Myocardial	FALSE
BET1	0.720465	none	UNMAPPED:BET1	TRUE	10	0	0	0	FALSE		FALSE	FALSE	FALSE	0.2908	0.42436	0.31223	0.14758	0.99484	0.92539	0.7389	0.79532	0.19298	0.14441	0.0	0.0		FALSE
BET1L	0.105656	none	STABLE:NEW-54	TRUE	10	1	3	4	TRUE	Angina=0.0024555;CAD=1.5916e-05;MI=0.0017085	FALSE	FALSE	FALSE	0.765	0.0024555	1.5916e-05	0.83655	0.42489	0.48236	0.0017085	0.38592	0.11334	0.025782	1.0	0.0	Coronary	FALSE
BEX1	0.744388	none	UNMAPPED:BEX1	TRUE	10	0	0	1	FALSE		FALSE	FALSE	FALSE	0.79077	0.34851	0.80767	0.623	0.018295	0.51056	0.25967	0.38706	0.61959	0.053696	0.0	0.0		FALSE
BEX2	0.669648	none	UNMAPPED:BEX2	TRUE	10	0	1	4	FALSE	HF=0.0085953	FALSE	FALSE	FALSE	0.041699	0.91911	0.7359	0.21357	0.0085953	0.011025	0.30159	0.38267	0.68833	0.021096	1.0	1.0	Myocardial	FALSE
BEX4	0.714497	none	UNMAPPED:BEX4	TRUE	10	0	0	1	FALSE		FALSE	FALSE	FALSE	0.13309	0.77298	0.81206	0.88772	0.14775	0.015879	0.22946	0.3678	0.96406	0.47256	0.0	0.0		FALSE
BEX5	0.842781	none	UNMAPPED:BEX5	TRUE	10	0	1	2	FALSE	Hypertension=0.0022031	FALSE	FALSE	FALSE	0.040247	0.69854	0.8324	0.80039	0.83979	0.0022031	0.88451	0.17998	0.19816	0.13982	1.0	1.0	Pressure	FALSE
BFAR	0.727822	none	UNMAPPED:BFAR	TRUE	10	0	0	2	FALSE		FALSE	FALSE	FALSE	0.58033	0.73425	0.028998	0.55904	0.29627	0.033147	0.36241	0.36685	0.6699	0.32511	0.0	0.0		FALSE
BFSP1	0.472333	none	UNMAPPED:BFSP1	TRUE	10	1	1	3	FALSE	Cardiomyopathy=0.0002014	FALSE	FALSE	FALSE	0.74656	0.098727	0.64756	0.0002014	0.037183	0.019616	0.85674	0.051138	0.21703	0.39604	1.0	1.0	Myocardial	FALSE
BFSP2	0.407632	none	UNMAPPED:BFSP2	TRUE	10	0	0	1	FALSE		FALSE	FALSE	FALSE	0.078165	0.079867	0.49901	0.62706	0.63061	0.021628	0.43303	0.61141	0.093912	0.54462	0.0	0.0		FALSE
BGLAP	0.854053	none	UNMAPPED:BGLAP	TRUE	10	0	0	2	FALSE		FALSE	FALSE	FALSE	0.011515	0.11134	0.33595	0.85426	0.053896	0.14501	0.038679	0.12861	0.64587	0.45535	0.0	0.0		FALSE
BGN	0.902512	none	UNMAPPED:BGN	TRUE	10	0	0	2	FALSE		FALSE	FALSE	FALSE	0.021635	0.30585	0.086031	0.84831	0.53986	0.04071	0.072502	0.44287	0.95988	0.40904	0.0	0.0		FALSE
BHLHA15	0.730486	none	UNMAPPED:BHLHA15	TRUE	10	0	0	3	FALSE		FALSE	FALSE	FALSE	0.51997	0.039083	0.29286	0.91702	0.67579	0.046518	0.048596	0.065986	0.79097	0.07835	0.0	0.0		FALSE
BHLHA9	0.84311	none	UNMAPPED:BHLHA9	TRUE	10	0	0	2	FALSE		FALSE	FALSE	FALSE	0.99423	0.2066	0.038499	0.81307	0.31898	0.11038	0.036972	0.46487	0.31778	0.52301	0.0	0.0		FALSE
BHLHB9	0.994611	none	UNMAPPED:BHLHB9	TRUE	10	1	1	2	FALSE	Hypertension=0.00034881	FALSE	FALSE	FALSE	0.16078	0.64699	0.82474	0.63237	0.078875	0.00034881	0.8117	0.02256	0.9463	0.79819	1.0	1.0	Pressure	FALSE
BHLHE22	0.540032	none	UNMAPPED:BHLHE22	TRUE	10	0	2	4	FALSE	Angina=0.0035184;Hypertension=0.0041462	FALSE	FALSE	FALSE	0.70082	0.0035184	0.34829	0.031367	0.16475	0.0041462	0.024839	0.51867	0.36623	0.61889	2.0	1.0	Coronary;Pressure	FALSE
BHLHE23	0.9249	none	UNMAPPED:BHLHE23	TRUE	10	0	0	0	FALSE		FALSE	FALSE	FALSE	0.10515	0.25427	0.2068	0.78251	0.53482	0.82901	0.76181	0.67937	0.70753	0.97098	0.0	0.0		FALSE
BHLHE40	0.478931	none	UNMAPPED:BHLHE40	TRUE	10	0	0	0	FALSE		FALSE	FALSE	FALSE	0.2252	0.13344	0.05024	0.43884	0.28931	0.71658	0.056291	0.79234	0.22008	0.61434	0.0	0.0		FALSE
BHLHE41	0.21779	none	UNMAPPED:BHLHE41	TRUE	10	2	2	2	FALSE	AF=0.00012315;Hypertension=0.00021328	FALSE	FALSE	FALSE	0.00012315	0.99019	0.9881	0.93885	0.79502	0.00021328	0.98492	0.27949	0.075476	0.16927	2.0	2.0	Arrhythmia;Pressure	FALSE
BHMG1	0.343969	none	UNMAPPED:BHMG1	TRUE	10	1	1	3	FALSE	VTE=0.00048481	FALSE	FALSE	FALSE	0.34652	0.07444	0.019983	0.093782	0.19427	0.12206	0.018379	0.84112	0.82343	0.00048481	1.0	1.0	Venous	FALSE
BHMT	0.853967	none	UNMAPPED:BHMT	TRUE	10	0	0	0	FALSE		FALSE	FALSE	FALSE	0.19162	0.16269	0.23794	0.80509	0.15843	0.065655	0.46654	0.71218	0.23059	0.72301	0.0	0.0		FALSE
BHMT2	0.850087	none	UNMAPPED:BHMT2	TRUE	10	0	0	1	FALSE		FALSE	FALSE	FALSE	0.49034	0.8401	0.86611	0.2606	0.035287	0.34698	0.92683	0.55461	0.24235	0.68725	0.0	0.0		FALSE
BICC1	0.714884	none	UNMAPPED:BICC1	TRUE	10	6	6	6	TRUE	AF=5.1099e-07;Angina=0.00035735;CAD=2.6124e-05;HF=0.00040751;Hypertension=4.1465e-09;MI=7.404e-08	FALSE	FALSE	FALSE	5.1099e-07	0.00035735	2.6124e-05	0.45493	0.00040751	4.1465e-09	7.404e-08	0.27757	0.41591	0.43707	4.0	3.0	Coronary;Arrhythmia;Myocardial;Pressure	TRUE
BICD1	0.516084	none	UNMAPPED:BICD1	TRUE	10	0	0	1	FALSE		FALSE	FALSE	FALSE	0.047558	0.061764	0.10306	0.44644	0.75624	0.42043	0.69859	0.57633	0.20828	0.99577	0.0	0.0		FALSE
BICD2	0.617427	none	UNMAPPED:BICD2	TRUE	10	0	0	1	FALSE		FALSE	FALSE	FALSE	0.30506	0.028329	0.11432	0.96393	0.44247	0.097936	0.07476	0.59098	0.54809	0.051933	0.0	0.0		FALSE
BID	0.180316	none	UNMAPPED:BID	TRUE	10	0	0	0	FALSE		FALSE	FALSE	FALSE	0.098737	0.1433	0.17718	0.3367	0.63472	0.65558	0.21825	0.19625	0.3426	0.70075	0.0	0.0		FALSE
BIK	0.528422	none	UNMAPPED:BIK	TRUE	10	0	0	1	FALSE		FALSE	FALSE	FALSE	0.17696	0.11348	0.20377	0.15888	0.24921	0.046101	0.68179	0.23667	0.11815	0.30795	0.0	0.0		FALSE
BIN1	0.605813	none	UNMAPPED:BIN1	TRUE	10	1	2	3	FALSE	Hypertension=0.0032679;VTE=0.00010645	FALSE	FALSE	FALSE	0.49228	0.14916	0.88122	0.40903	0.95038	0.0032679	0.63381	0.21931	0.010831	0.00010645	2.0	2.0	Pressure;Venous	FALSE
BIN2	0.338731	none	UNMAPPED:BIN2	TRUE	10	1	1	3	FALSE	Hypertension=4.3867e-07	FALSE	FALSE	FALSE	0.033413	0.098254	0.04202	0.8836	0.36443	4.3867e-07	0.23192	0.41208	0.34565	0.34875	1.0	1.0	Pressure	FALSE
BIN3	0.709117	none	UNMAPPED:BIN3	TRUE	10	0	1	2	FALSE	AF=0.0025432	FALSE	FALSE	FALSE	0.0025432	0.29836	0.10023	0.32905	0.15831	0.018475	0.20182	0.27063	0.75247	0.60432	1.0	1.0	Arrhythmia	FALSE
BIRC2	0.714163	none	UNMAPPED:BIRC2	TRUE	10	0	0	0	FALSE		FALSE	FALSE	FALSE	0.39987	0.45622	0.21125	0.73633	0.86197	0.44833	0.46733	0.05835	0.37202	0.77258	0.0	0.0		FALSE
BIRC3	0.727769	none	UNMAPPED:BIRC3	TRUE	10	0	0	0	FALSE		FALSE	FALSE	FALSE	0.081624	0.099867	0.13528	0.67595	0.88558	0.35019	0.3218	0.18976	0.16037	0.23341	0.0	0.0		FALSE
BIRC5	0.800369	none	UNMAPPED:BIRC5	TRUE	10	0	1	2	FALSE	Hypertension=0.0066203	FALSE	FALSE	FALSE	0.026637	0.19497	0.30877	0.27452	0.35268	0.0066203	0.30499	0.11016	0.22474	0.16747	1.0	1.0	Pressure	FALSE
BIRC6	0.642893	none	UNMAPPED:BIRC6	TRUE	10	0	1	2	FALSE	Hypertension=0.0029226	FALSE	FALSE	FALSE	0.1142	0.73698	0.16804	0.95353	0.34398	0.0029226	0.20041	0.619	0.9085	0.010751	1.0	1.0	Pressure	FALSE
BIRC7	0.989181	none	UNMAPPED:BIRC7	TRUE	10	0	2	2	FALSE	Hypertension=0.0043879;VTE=0.0013791	FALSE	FALSE	FALSE	0.060499	0.52571	0.48538	0.9801	0.18112	0.0043879	0.44654	0.92319	0.26857	0.0013791	2.0	2.0	Pressure;Venous	FALSE
BIRC8	0.65551	none	UNMAPPED:BIRC8	TRUE	10	0	0	0	FALSE		FALSE	FALSE	FALSE	0.082082	0.61084	0.16956	0.6036	0.061466	0.13189	0.7794	0.35327	0.7932	0.53066	0.0	0.0		FALSE
BIVM	0.850389	none	UNMAPPED:BIVM	TRUE	10	0	0	1	FALSE		FALSE	FALSE	FALSE	0.96166	0.59684	0.40129	0.24311	0.75314	0.024317	0.8393	0.95774	0.4538	0.76618	0.0	0.0		FALSE
BIVM-ERCC5	0.636308	none	UNMAPPED:BIVM-ERCC5	TRUE	10	0	0	0	FALSE		FALSE	FALSE	FALSE	0.94472	0.77261	0.15276	0.079758	0.88331	0.081004	0.81135	0.7302	0.53102	0.65411	0.0	0.0		FALSE
BLCAP	0.620784	none	UNMAPPED:BLCAP	TRUE	10	0	0	0	FALSE		FALSE	FALSE	FALSE	0.90015	0.74288	0.47245	0.50753	0.66489	0.13103	0.88015	0.30763	0.50026	0.59621	0.0	0.0		FALSE
BLID	0.761595	none	UNMAPPED:BLID	TRUE	10	0	0	1	FALSE		FALSE	FALSE	FALSE	0.50226	0.13336	0.80192	0.1913	0.42311	0.10789	0.6961	0.26366	0.80931	0.012985	0.0	0.0		FALSE
BLK	0.173479	none	UNMAPPED:BLK	TRUE	10	1	2	6	FALSE	Hypertension=3.2425e-15;Stroke=0.0010021	FALSE	FALSE	FALSE	0.52183	0.26311	0.018194	0.85613	0.022782	3.2425e-15	0.015717	0.0010021	0.038826	0.056363	2.0	2.0	Pressure;Cerebrovascular	FALSE
BLM	0.357763	none	UNMAPPED:BLM	TRUE	10	5	6	6	TRUE	AF=2.3754e-05;Angina=7.1942e-06;CAD=9.8348e-06;HF=0.0071405;Hypertension=8.9949e-05;MI=0.00052453	FALSE	FALSE	FALSE	2.3754e-05	7.1942e-06	9.8348e-06	0.86081	0.0071405	8.9949e-05	0.00052453	0.32996	0.15972	0.29123	4.0	3.0	Coronary;Arrhythmia;Myocardial;Pressure	TRUE
BLMH	0.802741	none	UNMAPPED:BLMH	TRUE	10	1	3	3	TRUE	Angina=0.0055874;CAD=0.00019758;MI=0.0017896	FALSE	FALSE	FALSE	0.056034	0.0055874	0.00019758	0.96433	0.083328	0.28213	0.0017896	0.094985	0.19574	0.85134	1.0	0.0	Coronary	FALSE
BLNK	0.586248	none	UNMAPPED:BLNK	TRUE	10	0	1	3	FALSE	TIA=0.0063541	FALSE	FALSE	FALSE	0.011078	0.065817	0.062188	0.96647	0.082086	0.045804	0.6739	0.62347	0.0063541	0.81897	1.0	1.0	Cerebrovascular	FALSE
BLOC1S1	0.784786	none	UNMAPPED:BLOC1S1	TRUE	10	0	1	1	FALSE	Hypertension=0.0050245	FALSE	FALSE	FALSE	0.3496	0.1016	0.47653	0.42064	0.1616	0.0050245	0.30485	0.51741	0.25457	0.70345	1.0	1.0	Pressure	FALSE
BLOC1S2	0.703709	none	UNMAPPED:BLOC1S2	TRUE	10	0	1	2	FALSE	Stroke=0.0035105	FALSE	FALSE	FALSE	0.046733	0.46544	0.57488	0.88358	0.05244	0.17637	0.14747	0.0035105	0.63327	0.83246	1.0	1.0	Cerebrovascular	FALSE
BLOC1S3	0.51906	none	UNMAPPED:BLOC1S3	TRUE	10	0	1	2	FALSE	Stroke=0.0039007	FALSE	FALSE	FALSE	0.77913	0.68153	0.44693	0.5226	0.15952	0.025995	0.82364	0.0039007	0.50078	0.73275	1.0	1.0	Cerebrovascular	FALSE
BLOC1S4	0.605813	none	UNMAPPED:BLOC1S4	TRUE	10	0	0	0	FALSE		FALSE	FALSE	FALSE	0.74102	0.22749	0.49018	0.16142	0.25327	0.05938	0.30994	0.89947	0.20637	0.86736	0.0	0.0		FALSE
BLOC1S5	0.824948	none	UNMAPPED:BLOC1S5	TRUE	10	0	0	1	FALSE		FALSE	FALSE	FALSE	0.066761	0.12736	0.25356	0.14326	0.2635	0.18378	0.026871	0.42368	0.35218	0.7861	0.0	0.0		FALSE
BLOC1S6	0.974906	none	UNMAPPED:BLOC1S6	TRUE	10	0	0	2	FALSE		FALSE	FALSE	FALSE	0.025425	0.061776	0.012247	0.80615	0.51778	0.08669	0.080883	0.11562	0.24498	0.58748	0.0	0.0		FALSE
BLVRA	0.638018	none	UNMAPPED:BLVRA	TRUE	10	0	0	0	FALSE		FALSE	FALSE	FALSE	0.42715	0.072194	0.25305	0.79333	0.15857	0.84169	0.41045	0.67668	0.36131	0.09945	0.0	0.0		FALSE
BLVRB	0.52416	none	UNMAPPED:BLVRB	TRUE	10	0	2	4	FALSE	Angina=0.001789;MI=0.0094632	FALSE	FALSE	FALSE	0.80071	0.001789	0.010405	0.253	0.72269	0.1261	0.0094632	0.10661	0.01256	0.49707	1.0	0.0	Coronary	FALSE
BLZF1	0.0565507	none	V2L009	TRUE	10	2	6	6	TRUE	AF=0.00028694;Angina=0.0037573;CAD=0.0029801;Hypertension=0.008031;MI=0.006917;VTE=1.6951e-06	FALSE	FALSE	FALSE	0.00028694	0.0037573	0.0029801	0.90211	0.61392	0.008031	0.006917	0.17607	0.066794	1.6951e-06	4.0	3.0	Coronary;Arrhythmia;Pressure;Venous	TRUE
BMF	0.264887	none	UNMAPPED:BMF	TRUE	10	0	1	1	FALSE	CAD=0.0026762	FALSE	FALSE	FALSE	0.35894	0.17648	0.0026762	0.3439	0.065134	0.23027	0.10614	0.30992	0.37406	0.73927	1.0	0.0	Coronary	FALSE
BMI1	0.851273	none	UNMAPPED:BMI1	TRUE	10	0	0	0	FALSE		FALSE	FALSE	FALSE	0.79846	0.85219	0.56942	0.54011	0.29166	0.16718	0.5847	0.96318	0.87731	0.53978	0.0	0.0		FALSE
BMP1	0.275801	none	UNMAPPED:BMP1	TRUE	10	3	3	4	TRUE	Angina=4.3689e-15;CAD=1.8481e-12;MI=2.6346e-11	FALSE	FALSE	FALSE	0.37856	4.3689e-15	1.8481e-12	0.76362	0.016773	0.49725	2.6346e-11	0.56701	0.29158	0.18674	1.0	0.0	Coronary	FALSE
BMP10	0.745687	none	UNMAPPED:BMP10	TRUE	10	0	0	1	FALSE		FALSE	FALSE	FALSE	0.037499	0.86971	0.58441	0.40438	0.057536	0.16717	0.65099	0.5846	0.20813	0.48747	0.0	0.0		FALSE
BMP15	0.988828	none	UNMAPPED:BMP15	TRUE	10	0	0	1	FALSE		FALSE	FALSE	FALSE	0.47084	0.73467	0.049603	0.91601	0.78203	0.79525	0.12884	0.12661	0.46348	0.086685	0.0	0.0		FALSE
BMP2	0.810914	none	UNMAPPED:BMP2	TRUE	10	0	0	2	FALSE		FALSE	FALSE	FALSE	0.97223	0.10311	0.011676	0.8904	0.97452	0.010996	0.24047	0.13371	0.63422	0.17341	0.0	0.0		FALSE
BMP2K	0.728016	none	UNMAPPED:BMP2K	TRUE	10	0	0	1	FALSE		FALSE	FALSE	FALSE	0.15397	0.30045	0.31002	0.73536	0.026461	0.49898	0.28603	0.13284	0.10714	0.49708	0.0	0.0		FALSE
BMP3	0.278492	none	UNMAPPED:BMP3	TRUE	10	0	0	0	FALSE		FALSE	FALSE	FALSE	0.11199	0.8078	0.2981	0.98495	0.77503	0.24558	0.93045	0.78015	0.34719	0.20714	0.0	0.0		FALSE
BMP4	0.504676	none	UNMAPPED:BMP4	TRUE	10	0	2	3	FALSE	Hypertension=0.0017756;VTE=0.0095434	FALSE	FALSE	FALSE	0.54646	0.29957	0.089367	0.87472	0.94718	0.0017756	0.10961	0.03476	0.76163	0.0095434	2.0	2.0	Pressure;Venous	FALSE
BMP5	0.171346	none	UNMAPPED:BMP5	TRUE	10	0	0	1	FALSE		FALSE	FALSE	FALSE	0.35181	0.55328	0.49742	0.051624	0.38435	0.014015	0.56559	0.26509	0.22328	0.45912	0.0	0.0		FALSE
BMP6	0.744514	none	UNMAPPED:BMP6	TRUE	10	1	1	3	FALSE	VTE=0.00093658	FALSE	FALSE	FALSE	0.10653	0.46198	0.12323	0.2331	0.01903	0.015046	0.22138	0.57964	0.077681	0.00093658	1.0	1.0	Venous	FALSE
BMP7	0.744793	none	UNMAPPED:BMP7	TRUE	10	0	0	1	FALSE		FALSE	FALSE	FALSE	0.43238	0.43947	0.30148	0.81846	0.6758	0.39782	0.54815	0.061312	0.037758	0.88594	0.0	0.0		FALSE
BMP8A	0.516671	none	UNMAPPED:BMP8A	TRUE	10	1	2	3	FALSE	Hypertension=0.00026973;VTE=0.0054398	FALSE	FALSE	FALSE	0.19923	0.5992	0.077449	0.4948	0.064861	0.00026973	0.081887	0.97427	0.041114	0.0054398	2.0	2.0	Pressure;Venous	FALSE
BMP8B	0.416152	none	UNMAPPED:BMP8B	TRUE	10	0	0	1	FALSE		FALSE	FALSE	FALSE	0.58974	0.63863	0.81453	0.8591	0.14182	0.19475	0.024838	0.76913	0.48728	0.21493	0.0	0.0		FALSE
BMPER	0.817891	none	UNMAPPED:BMPER	TRUE	10	0	1	4	FALSE	Stroke=0.0023569	FALSE	FALSE	FALSE	0.063006	0.79583	0.043765	0.43515	0.019729	0.33598	0.27499	0.0023569	0.026057	0.21651	1.0	1.0	Cerebrovascular	FALSE
BMPR1A	0.599316	none	UNMAPPED:BMPR1A	TRUE	10	0	1	3	FALSE	MI=0.003305	FALSE	FALSE	FALSE	0.47245	0.10985	0.042652	0.65245	0.27209	0.021912	0.003305	0.30779	0.86723	0.15074	1.0	0.0	Coronary	FALSE
BMPR1B	0.469417	none	UNMAPPED:BMPR1B	TRUE	10	1	2	4	FALSE	Angina=0.0019254;Hypertension=2.0998e-07	FALSE	FALSE	FALSE	0.14283	0.0019254	0.015843	0.32263	0.18696	2.0998e-07	0.048947	0.6063	0.16864	0.20481	2.0	1.0	Coronary;Pressure	FALSE
BMPR2	0.614428	none	UNMAPPED:BMPR2	TRUE	10	3	3	6	TRUE	Angina=1.0233e-06;CAD=6.5703e-06;MI=2.5814e-05	FALSE	FALSE	FALSE	0.032157	1.0233e-06	6.5703e-06	0.95514	0.1239	0.030295	2.5814e-05	0.21498	0.90263	0.04358	1.0	0.0	Coronary	FALSE
BMS1	0.535307	none	UNMAPPED:BMS1	TRUE	10	0	1	4	FALSE	MI=0.0022415	FALSE	FALSE	FALSE	0.080949	0.039267	0.016169	0.30889	0.026577	0.22243	0.0022415	0.41694	0.68401	0.5881	1.0	0.0	Coronary	FALSE
BMX	0.973635	none	UNMAPPED:BMX	TRUE	10	0	0	0	FALSE		FALSE	FALSE	FALSE	0.062793	0.7116	0.40098	0.99935	0.19083	0.3358	0.74564	0.30833	0.21794	0.49505	0.0	0.0		FALSE
BNC1	0.572047	none	UNMAPPED:BNC1	TRUE	10	0	2	3	FALSE	Angina=0.0048562;CAD=0.0017542	FALSE	FALSE	FALSE	0.56456	0.0048562	0.0017542	0.8519	0.53566	0.56742	0.011435	0.44579	0.06737	0.63669	1.0	0.0	Coronary	FALSE
BNC2	0.108173	none	STABLE:NEW-315	TRUE	10	3	3	4	TRUE	AF=3.2791e-06;Angina=0.00060064;Hypertension=8.5619e-07	FALSE	FALSE	FALSE	3.2791e-06	0.00060064	0.012297	0.73351	0.44813	8.5619e-07	0.58344	0.28058	0.81508	0.6741	3.0	2.0	Coronary;Arrhythmia;Pressure	TRUE
BNIP1	0.146611	none	STABLE:ST2-34	TRUE	10	0	2	3	FALSE	AF=0.0095844;MI=0.0029321	FALSE	FALSE	FALSE	0.0095844	0.072408	0.044351	0.46319	0.24956	0.83069	0.0029321	0.22553	0.06731	0.50913	2.0	1.0	Coronary;Arrhythmia	FALSE
BNIP2	0.794506	none	UNMAPPED:BNIP2	TRUE	10	0	0	1	FALSE		FALSE	FALSE	FALSE	0.8891	0.73925	0.77038	0.51642	0.28333	0.045309	0.7561	0.26174	0.57778	0.63049	0.0	0.0		FALSE
BNIP3	0.646292	none	UNMAPPED:BNIP3	TRUE	10	0	0	1	FALSE		FALSE	FALSE	FALSE	0.50431	0.066227	0.040498	0.337	0.1329	0.083009	0.42562	0.41299	0.085016	0.97568	0.0	0.0		FALSE
BNIP3L	0.145543	none	STABLE:NEW-308	TRUE	10	0	1	2	FALSE	Hypertension=0.003218	FALSE	FALSE	FALSE	0.90102	0.02914	0.87644	0.096229	0.71486	0.003218	0.064508	0.41305	0.46266	0.73996	1.0	1.0	Pressure	FALSE
BNIPL	0.237235	none	UNMAPPED:BNIPL	TRUE	10	1	2	5	FALSE	Angina=0.0023106;Hypertension=1.8931e-05	FALSE	FALSE	FALSE	0.1038	0.0023106	0.20173	0.7131	0.65263	1.8931e-05	0.045104	0.030786	0.043112	0.28846	2.0	1.0	Coronary;Pressure	FALSE
BOC	0.483427	none	UNMAPPED:BOC	TRUE	10	0	3	5	TRUE	HF=0.0012697;MI=0.0090223;VTE=0.0029851	FALSE	FALSE	FALSE	0.039858	0.16054	0.017267	0.97085	0.0012697	0.26757	0.0090223	0.80508	0.41439	0.0029851	3.0	2.0	Coronary;Myocardial;Venous	TRUE
BOD1	0.945726	none	UNMAPPED:BOD1	TRUE	10	0	0	2	FALSE		FALSE	FALSE	FALSE	0.38171	0.51177	0.14571	0.89474	0.61642	0.034287	0.73038	0.57099	0.038177	0.79383	0.0	0.0		FALSE
BOD1L1	0.814621	none	UNMAPPED:BOD1L1	TRUE	10	0	0	1	FALSE		FALSE	FALSE	FALSE	0.52532	0.9159	0.76739	0.087947	0.2223	0.010812	0.71725	0.70301	0.70077	0.67462	0.0	0.0		FALSE
BOD1L2	0.766183	none	UNMAPPED:BOD1L2	TRUE	10	0	0	1	FALSE		FALSE	FALSE	FALSE	0.39351	0.82313	0.85677	0.4458	0.36282	0.036594	0.18752	0.24133	0.77332	0.37612	0.0	0.0		FALSE
BOK	0.870983	none	UNMAPPED:BOK	TRUE	10	0	1	1	FALSE	AF=0.0054288	FALSE	FALSE	FALSE	0.0054288	0.51878	0.24502	0.36099	0.10246	0.090333	0.40086	0.54558	0.33823	0.33653	1.0	1.0	Arrhythmia	FALSE
BOLA1	0.527497	none	UNMAPPED:BOLA1	TRUE	10	1	1	2	FALSE	Hypertension=4.5385e-05	FALSE	FALSE	FALSE	0.86248	0.090061	0.30796	0.64189	0.59027	4.5385e-05	0.49391	0.40626	0.85362	0.043288	1.0	1.0	Pressure	FALSE
BOLA3	0.633847	none	UNMAPPED:BOLA3	TRUE	10	0	0	0	FALSE		FALSE	FALSE	FALSE	0.070666	0.93617	0.60139	0.84109	0.27888	0.19344	0.80561	0.83694	0.5696	0.27326	0.0	0.0		FALSE
BOLL	0.35031	none	STABLE:ST2-18	TRUE	10	1	4	5	TRUE	Angina=0.0033127;CAD=0.0028302;Hypertension=0.0047772;VTE=0.00051326	FALSE	FALSE	FALSE	0.10793	0.0033127	0.0028302	0.085946	0.11886	0.0047772	0.031339	0.61789	0.69966	0.00051326	3.0	2.0	Coronary;Pressure;Venous	TRUE
BOP1	0.756309	none	UNMAPPED:BOP1	TRUE	10	0	2	2	FALSE	Hypertension=0.0067324;TIA=0.0097783	FALSE	FALSE	FALSE	0.10733	0.87554	0.088782	0.76097	0.13426	0.0067324	0.52834	0.055382	0.0097783	0.60842	2.0	2.0	Pressure;Cerebrovascular	FALSE
BORA	0.81133	none	UNMAPPED:BORA	TRUE	10	0	1	5	FALSE	Hypertension=0.0082632	FALSE	FALSE	FALSE	0.068305	0.033076	0.043963	0.21144	0.99245	0.0082632	0.019628	0.090767	0.026568	0.26562	1.0	1.0	Pressure	FALSE
BPGM	0.924635	none	UNMAPPED:BPGM	TRUE	10	0	0	0	FALSE		FALSE	FALSE	FALSE	0.66938	0.12126	0.49352	0.20029	0.12279	0.15466	0.31201	0.11913	0.069218	0.78188	0.0	0.0		FALSE
BPHL	0.806252	none	UNMAPPED:BPHL	TRUE	10	0	0	0	FALSE		FALSE	FALSE	FALSE	0.46295	0.61103	0.090256	0.98051	0.75118	0.52691	0.84144	0.8175	0.24651	0.38681	0.0	0.0		FALSE
BPI	0.815019	none	UNMAPPED:BPI	TRUE	10	0	0	1	FALSE		FALSE	FALSE	FALSE	0.17538	0.89619	0.086801	0.41402	0.11634	0.23221	0.013796	0.7184	0.84421	0.72099	0.0	0.0		FALSE
BPIFA1	0.710952	none	UNMAPPED:BPIFA1	TRUE	10	0	0	2	FALSE		FALSE	FALSE	FALSE	0.3842	0.15877	0.046809	0.41587	0.50525	0.29478	0.027764	0.20825	0.29888	0.69963	0.0	0.0		FALSE
BPIFA2	0.892086	none	UNMAPPED:BPIFA2	TRUE	10	0	0	2	FALSE		FALSE	FALSE	FALSE	0.30014	0.034961	0.013078	0.8762	0.056742	0.11626	0.25203	0.37334	0.78236	0.35771	0.0	0.0		FALSE
BPIFA3	0.796005	none	UNMAPPED:BPIFA3	TRUE	10	1	2	4	FALSE	CAD=3.3566e-05;MI=0.0030513	FALSE	FALSE	FALSE	0.089437	0.013905	3.3566e-05	0.19723	0.26063	0.12741	0.0030513	0.016819	0.76719	0.37776	1.0	0.0	Coronary	FALSE
BPIFB1	0.887678	none	UNMAPPED:BPIFB1	TRUE	10	3	5	5	TRUE	Angina=0.00022848;CAD=8.4117e-06;MI=5.9872e-06;Stroke=0.0046689;VTE=0.0069037	FALSE	FALSE	FALSE	0.22339	0.00022848	8.4117e-06	0.53338	0.36438	0.070151	5.9872e-06	0.0046689	0.62215	0.0069037	3.0	2.0	Coronary;Cerebrovascular;Venous	TRUE
BPIFB2	0.66299	none	UNMAPPED:BPIFB2	TRUE	10	0	0	2	FALSE		FALSE	FALSE	FALSE	0.032945	0.28792	0.3001	0.82007	0.79666	0.099459	0.13148	0.93212	0.49379	0.013857	0.0	0.0		FALSE
BPIFB3	0.398093	none	UNMAPPED:BPIFB3	TRUE	10	0	0	2	FALSE		FALSE	FALSE	FALSE	0.6428	0.13306	0.039676	0.99441	0.01641	0.39607	0.11892	0.70843	0.37296	0.29854	0.0	0.0		FALSE
BPIFB4	0.432491	none	UNMAPPED:BPIFB4	TRUE	10	0	0	3	FALSE		FALSE	FALSE	FALSE	0.69043	0.064762	0.031877	0.97295	0.65216	0.012647	0.04036	0.80434	0.77467	0.083498	0.0	0.0		FALSE
BPIFB6	0.590999	none	UNMAPPED:BPIFB6	TRUE	10	0	1	1	FALSE	HF=0.0033929	FALSE	FALSE	FALSE	0.64338	0.92954	0.23186	0.77536	0.0033929	0.55166	0.69676	0.90222	0.083836	0.24371	1.0	1.0	Myocardial	FALSE
BPIFC	0.834492	none	UNMAPPED:BPIFC	TRUE	10	0	0	2	FALSE		FALSE	FALSE	FALSE	0.34388	0.34027	0.098421	0.80839	0.38872	0.014462	0.014782	0.88872	0.90082	0.36964	0.0	0.0		FALSE
BPNT1	0.495463	none	UNMAPPED:BPNT1	TRUE	10	1	1	3	FALSE	Hypertension=4.6353e-05	FALSE	FALSE	FALSE	0.24235	0.018347	0.33415	0.8794	0.13169	4.6353e-05	0.16447	0.010697	0.31266	0.4212	1.0	1.0	Pressure	FALSE
BPTF	0.0750736	none	V2L091	TRUE	10	0	0	0	FALSE		FALSE	FALSE	FALSE	0.76845	0.39335	0.34773	0.98085	0.23359	0.11158	0.13862	0.41209	0.85369	0.95195	0.0	0.0		FALSE
BRAF	0.387341	none	UNMAPPED:BRAF	TRUE	10	0	2	3	FALSE	CAD=0.0016177;HF=0.0031045	FALSE	FALSE	FALSE	0.68039	0.093829	0.0016177	0.137	0.0031045	0.064602	0.011093	0.19284	0.38211	0.69445	2.0	1.0	Coronary;Myocardial	FALSE
BRAP	0.00040068	q<0.001	V2L074	TRUE	10	5	6	8	TRUE	Angina=1e-08;CAD=1.6683e-05;Hypertension=7.7716e-16;MI=5.4054e-06;TIA=0.0036103;VTE=0.00095705	TRUE	TRUE	TRUE	0.011721	1e-08	1.6683e-05	0.66964	0.050484	7.7716e-16	5.4054e-06	0.019934	0.0036103	0.00095705	4.0	3.0	Coronary;Pressure;Cerebrovascular;Venous	TRUE
BRAT1	0.803378	none	UNMAPPED:BRAT1	TRUE	10	1	1	1	FALSE	Hypertension=0.00037365	FALSE	FALSE	FALSE	0.21443	0.65375	0.46814	0.43698	0.55544	0.00037365	0.47115	0.60093	0.57998	0.068129	1.0	1.0	Pressure	FALSE
BRCA1	0.529229	none	UNMAPPED:BRCA1	TRUE	10	1	1	2	FALSE	Hypertension=5.0159e-05	FALSE	FALSE	FALSE	0.030191	0.18941	0.62215	0.65805	0.93616	5.0159e-05	0.49202	0.66827	0.18114	0.45986	1.0	1.0	Pressure	FALSE
BRCA2	0.720588	none	UNMAPPED:BRCA2	TRUE	10	0	1	3	FALSE	Angina=0.0042834	FALSE	FALSE	FALSE	0.10586	0.0042834	0.068515	0.87398	0.45795	0.42506	0.02117	0.027367	0.63708	0.76977	1.0	0.0	Coronary	FALSE
BRCC3	0.562657	none	UNMAPPED:BRCC3	TRUE	10	2	2	2	FALSE	CAD=0.0009229;VTE=5e-10	FALSE	FALSE	FALSE	0.62062	0.12667	0.0009229	0.095357	0.65857	0.14195	0.1027	0.67807	0.26256	5e-10	2.0	1.0	Coronary;Venous	FALSE
BRD1	0.629993	none	UNMAPPED:BRD1	TRUE	10	0	3	4	TRUE	Hypertension=0.0019969;TIA=0.0090315;VTE=0.0089036	FALSE	FALSE	FALSE	0.22707	0.036461	0.38366	0.59436	0.36385	0.0019969	0.24967	0.25929	0.0090315	0.0089036	3.0	3.0	Pressure;Cerebrovascular;Venous	TRUE
BRD2	0.168165	none	UNMAPPED:BRD2	TRUE	10	1	2	3	FALSE	CAD=0.008045;Hypertension=0.00042455	FALSE	FALSE	FALSE	0.10939	0.063071	0.008045	0.71069	0.77658	0.00042455	0.23155	0.27324	0.030648	0.18465	2.0	1.0	Coronary;Pressure	FALSE
BRD3	0.30031	none	UNMAPPED:BRD3	TRUE	10	1	1	1	FALSE	VTE=2.6332e-05	FALSE	FALSE	FALSE	0.64635	0.11007	0.48437	0.85201	0.10594	0.097462	0.70592	0.60023	0.19362	2.6332e-05	1.0	1.0	Venous	FALSE
BRD4	0.696117	none	UNMAPPED:BRD4	TRUE	10	1	1	2	FALSE	Hypertension=0.00019412	FALSE	FALSE	FALSE	0.095768	0.31227	0.70233	0.9082	0.45364	0.00019412	0.45645	0.010915	0.96733	0.78947	1.0	1.0	Pressure	FALSE
BRD7	0.795605	none	UNMAPPED:BRD7	TRUE	10	0	1	1	FALSE	Hypertension=0.0084409	FALSE	FALSE	FALSE	0.16416	0.65924	0.4229	0.43208	0.39731	0.0084409	0.77268	0.52247	0.67808	0.36479	1.0	1.0	Pressure	FALSE
BRD8	0.215902	none	STABLE:ST2-33	TRUE	10	1	2	5	FALSE	AF=7.4207e-13;CAD=0.0068388	FALSE	FALSE	FALSE	7.4207e-13	0.047753	0.0068388	0.95585	0.13047	0.053354	0.028178	0.04103	0.95975	0.10176	2.0	1.0	Coronary;Arrhythmia	FALSE
BRD9	0.665224	none	UNMAPPED:BRD9	TRUE	10	1	1	3	FALSE	AF=4.9382e-05	FALSE	FALSE	FALSE	4.9382e-05	0.77392	0.077071	0.89299	0.018978	0.027237	0.60559	0.34035	0.51089	0.53261	1.0	1.0	Arrhythmia	FALSE
BRDT	0.626115	none	UNMAPPED:BRDT	TRUE	10	2	2	3	FALSE	Hypertension=4.1399e-05;TIA=0.00018475	FALSE	FALSE	FALSE	0.014983	0.077244	0.67901	0.96254	0.52771	4.1399e-05	0.086329	0.57523	0.00018475	0.30326	2.0	2.0	Pressure;Cerebrovascular	FALSE
BRE	0.543802	none	STABLE:NEW-174	TRUE	10	4	5	5	TRUE	Angina=4.5562e-05;CAD=0.00010085;HF=0.00023778;Hypertension=7.902e-07;MI=0.0064539	FALSE	FALSE	FALSE	0.05365	4.5562e-05	0.00010085	0.66974	0.00023778	7.902e-07	0.0064539	0.16898	0.57035	0.28292	3.0	2.0	Coronary;Myocardial;Pressure	TRUE
BRF1	0.967395	none	UNMAPPED:BRF1	TRUE	10	0	0	0	FALSE		FALSE	FALSE	FALSE	0.27291	0.39935	0.096356	0.93752	0.82259	0.084983	0.2088	0.86548	0.58046	0.40093	0.0	0.0		FALSE
BRF2	0.929721	none	UNMAPPED:BRF2	TRUE	10	0	1	2	FALSE	VTE=0.0081017	FALSE	FALSE	FALSE	0.011726	0.41543	0.80239	0.098126	0.2039	0.085425	0.48099	0.24009	0.22189	0.0081017	1.0	1.0	Venous	FALSE
BRI3	0.731436	none	UNMAPPED:BRI3	TRUE	10	0	0	0	FALSE		FALSE	FALSE	FALSE	0.7663	0.22142	0.93761	0.87603	0.52515	0.39402	0.76838	0.16862	0.67798	0.30546	0.0	0.0		FALSE
BRI3BP	0.65551	none	UNMAPPED:BRI3BP	TRUE	10	0	0	0	FALSE		FALSE	FALSE	FALSE	0.23208	0.35681	0.45686	0.86074	0.75749	0.24958	0.6051	0.70696	0.75169	0.32735	0.0	0.0		FALSE
BRICD5	0.435714	none	UNMAPPED:BRICD5	TRUE	10	0	1	2	FALSE	Hypertension=0.0076857	FALSE	FALSE	FALSE	0.022167	0.085331	0.16387	0.77515	0.84855	0.0076857	0.1647	0.15781	0.59727	0.090433	1.0	1.0	Pressure	FALSE
BRINP1	0.677742	none	UNMAPPED:BRINP1	TRUE	10	0	1	2	FALSE	MI=0.0032099	FALSE	FALSE	FALSE	0.1075	0.074386	0.094618	0.4773	0.66409	0.047071	0.0032099	0.49832	0.47785	0.82315	1.0	0.0	Coronary	FALSE
BRINP2	0.55277	none	UNMAPPED:BRINP2	TRUE	10	0	0	1	FALSE		FALSE	FALSE	FALSE	0.071992	0.35913	0.3299	0.32218	0.59155	0.016799	0.44746	0.83078	0.6345	0.1199	0.0	0.0		FALSE
BRINP3	0.776531	none	UNMAPPED:BRINP3	TRUE	10	0	3	4	TRUE	AF=0.0095143;HF=0.0043204;Hypertension=0.0078696	FALSE	FALSE	FALSE	0.0095143	0.014278	0.097501	0.23461	0.0043204	0.0078696	0.060965	0.97223	0.11229	0.63244	3.0	3.0	Arrhythmia;Myocardial;Pressure	TRUE
BRIP1	0.429852	none	UNMAPPED:BRIP1	TRUE	10	0	0	2	FALSE		FALSE	FALSE	FALSE	0.30022	0.30887	0.15094	0.93637	0.27696	0.022242	0.068879	0.011159	0.31381	0.54242	0.0	0.0		FALSE
BRIX1	0.917903	none	UNMAPPED:BRIX1	TRUE	10	0	2	4	FALSE	AF=0.0076703;Hypertension=0.0016129	FALSE	FALSE	FALSE	0.0076703	0.24443	0.22321	0.83747	0.6909	0.0016129	0.028334	0.59922	0.014596	0.88985	2.0	2.0	Arrhythmia;Pressure	FALSE
BRK1	0.814938	none	UNMAPPED:BRK1	TRUE	10	0	2	2	FALSE	AF=0.008062;CAD=0.0022506	FALSE	FALSE	FALSE	0.008062	0.074722	0.0022506	0.11108	0.13748	0.18776	0.329	0.3775	0.62613	0.21742	2.0	1.0	Coronary;Arrhythmia	FALSE
BRMS1	0.603563	none	UNMAPPED:BRMS1	TRUE	10	1	2	5	FALSE	Angina=0.0015164;CAD=0.00014344	FALSE	FALSE	FALSE	0.12642	0.0015164	0.00014344	0.73871	0.026557	0.047357	0.024656	0.41862	0.95717	0.45399	1.0	0.0	Coronary	FALSE
BRMS1L	0.6257	none	UNMAPPED:BRMS1L	TRUE	10	0	0	2	FALSE		FALSE	FALSE	FALSE	0.64583	0.37725	0.68283	0.77962	0.68439	0.014485	0.83279	0.35865	0.91469	0.025476	0.0	0.0		FALSE
BROX	0.0734144	none	V2L011	TRUE	10	3	3	5	TRUE	Angina=3.0332e-06;CAD=1.1861e-08;MI=4.2743e-09	FALSE	FALSE	FALSE	0.088753	3.0332e-06	1.1861e-08	0.87849	0.024494	0.53986	4.2743e-09	0.09309	0.42464	0.015415	1.0	0.0	Coronary	FALSE
BRPF1	0.970247	none	UNMAPPED:BRPF1	TRUE	10	0	0	1	FALSE		FALSE	FALSE	FALSE	0.85635	0.037203	0.17632	0.21226	0.10883	0.36703	0.21064	0.56029	0.083376	0.61758	0.0	0.0		FALSE
BRPF3	0.498568	none	UNMAPPED:BRPF3	TRUE	10	1	2	5	FALSE	CAD=7.5347e-05;MI=0.0068432	FALSE	FALSE	FALSE	0.034671	0.026685	7.5347e-05	0.80876	0.13289	0.013479	0.0068432	0.06109	0.43404	0.10773	1.0	0.0	Coronary	FALSE
BRS3	0.1454	none	STABLE:NEW-333	TRUE	10	2	3	5	TRUE	Angina=0.0015368;CAD=4.2449e-08;MI=2.5991e-05	FALSE	FALSE	FALSE	0.17295	0.0015368	4.2449e-08	0.83343	0.74143	0.023713	2.5991e-05	0.55728	0.14857	0.010735	1.0	0.0	Coronary	FALSE
BRSK1	0.475876	none	UNMAPPED:BRSK1	TRUE	10	0	1	1	FALSE	Hypertension=0.0066486	FALSE	FALSE	FALSE	0.75903	0.11013	0.47938	0.37368	0.054066	0.0066486	0.6566	0.36594	0.13829	0.46371	1.0	1.0	Pressure	FALSE
BRSK2	0.121185	none	UNMAPPED:BRSK2	TRUE	10	0	0	2	FALSE		FALSE	FALSE	FALSE	0.43344	0.62499	0.967	0.57029	0.42104	0.016088	0.83787	0.046672	0.13555	0.057758	0.0	0.0		FALSE
BRWD1	0.488754	none	UNMAPPED:BRWD1	TRUE	10	3	3	4	TRUE	AF=4.4189e-11;HF=5.8877e-05;Stroke=0.00044959	FALSE	FALSE	FALSE	4.4189e-11	0.70583	0.41562	0.33897	5.8877e-05	0.040255	0.57084	0.00044959	0.10193	0.53547	3.0	3.0	Arrhythmia;Myocardial;Cerebrovascular	TRUE
BRWD3	0.687928	none	UNMAPPED:BRWD3	TRUE	10	0	0	4	FALSE		FALSE	FALSE	FALSE	0.15681	0.061863	0.010821	0.029685	0.42096	0.035498	0.02093	0.22982	0.59096	0.055494	0.0	0.0		FALSE
BSCL2	0.765527	none	UNMAPPED:BSCL2	TRUE	10	0	1	3	FALSE	AF=0.0039134	FALSE	FALSE	FALSE	0.0039134	0.1432	0.22546	0.94436	0.57854	0.010769	0.11248	0.14671	0.94311	0.032234	1.0	1.0	Arrhythmia	FALSE
BSDC1	0.705881	none	UNMAPPED:BSDC1	TRUE	10	0	0	5	FALSE		FALSE	FALSE	FALSE	0.38924	0.028069	0.046667	0.23635	0.50294	0.016873	0.015812	0.9906	0.23093	0.010617	0.0	0.0		FALSE
BSG	0.315004	none	UNMAPPED:BSG	TRUE	10	0	1	2	FALSE	Hypertension=0.0051501	FALSE	FALSE	FALSE	0.20091	0.48774	0.083121	0.68057	0.7417	0.0051501	0.4377	0.6899	0.70411	0.037433	1.0	1.0	Pressure	FALSE
BSN	0.075149	none	V2L023	TRUE	10	3	4	7	TRUE	AF=0.0013094;CAD=0.00028277;Hypertension=2.3363e-10;MI=0.00015127	FALSE	FALSE	FALSE	0.0013094	0.016345	0.00028277	0.010114	0.02447	2.3363e-10	0.00015127	0.13403	0.88562	0.11868	3.0	2.0	Coronary;Arrhythmia;Pressure	TRUE
BSND	0.755567	none	UNMAPPED:BSND	TRUE	10	2	3	4	TRUE	Angina=8.0838e-06;CAD=1.4817e-05;MI=0.0013299	FALSE	FALSE	FALSE	0.012437	8.0838e-06	1.4817e-05	0.88265	0.39408	0.43891	0.0013299	0.37822	0.76251	0.35561	1.0	0.0	Coronary	FALSE
BSPH1	0.954153	none	UNMAPPED:BSPH1	TRUE	10	0	0	1	FALSE		FALSE	FALSE	FALSE	0.58485	0.26461	0.11385	0.98413	0.33881	0.24281	0.010034	0.45384	0.3218	0.57973	0.0	0.0		FALSE
BSPRY	0.698265	none	UNMAPPED:BSPRY	TRUE	10	0	1	2	FALSE	TIA=0.0045214	FALSE	FALSE	FALSE	0.60941	0.28498	0.044286	0.95987	0.93037	0.19246	0.23049	0.48368	0.0045214	0.060924	1.0	1.0	Cerebrovascular	FALSE
BST1	0.66299	none	UNMAPPED:BST1	TRUE	10	0	0	1	FALSE		FALSE	FALSE	FALSE	0.46276	0.79769	0.55602	0.85047	0.086591	0.038751	0.57219	0.15028	0.10261	0.4864	0.0	0.0		FALSE
BST2	0.461018	none	UNMAPPED:BST2	TRUE	10	0	0	3	FALSE		FALSE	FALSE	FALSE	0.14813	0.56929	0.46607	0.020992	0.77211	0.020936	0.54443	0.74384	0.90957	0.015105	0.0	0.0		FALSE
BSX	0.850987	none	UNMAPPED:BSX	TRUE	10	0	0	0	FALSE		FALSE	FALSE	FALSE	0.41802	0.54226	0.5014	0.1898	0.94807	0.17037	0.20192	0.10228	0.62263	0.063335	0.0	0.0		FALSE
BTAF1	0.865062	none	UNMAPPED:BTAF1	TRUE	10	2	3	5	TRUE	Angina=0.0025574;CAD=2.3225e-06;MI=3.3092e-06	FALSE	FALSE	FALSE	0.038435	0.0025574	2.3225e-06	0.14043	0.29662	0.030763	3.3092e-06	0.66186	0.22	0.48898	1.0	0.0	Coronary	FALSE
BTBD1	0.633847	none	UNMAPPED:BTBD1	TRUE	10	2	3	3	TRUE	Angina=0.00012504;CAD=0.00038052;MI=0.0067084	FALSE	FALSE	FALSE	0.43913	0.00012504	0.00038052	0.94693	0.75003	0.055473	0.0067084	0.39502	0.41022	0.17275	1.0	0.0	Coronary	FALSE
BTBD10	0.546485	none	UNMAPPED:BTBD10	TRUE	10	0	0	2	FALSE		FALSE	FALSE	FALSE	0.59993	0.021367	0.15564	0.93156	0.65091	0.1364	0.017133	0.13041	0.53772	0.19891	0.0	0.0		FALSE
BTBD11	0.440766	none	UNMAPPED:BTBD11	TRUE	10	0	1	3	FALSE	Hypertension=0.0032085	FALSE	FALSE	FALSE	0.076451	0.34491	0.09898	0.68896	0.14661	0.0032085	0.028174	0.93663	0.30676	0.013939	1.0	1.0	Pressure	FALSE
BTBD16	0.183149	none	UNMAPPED:BTBD16	TRUE	10	3	3	5	TRUE	Angina=0.00014153;CAD=2.4042e-05;MI=0.00052953	FALSE	FALSE	FALSE	0.67748	0.00014153	2.4042e-05	0.98908	0.42166	0.42451	0.00052953	0.047325	0.32895	0.033371	1.0	0.0	Coronary	FALSE
BTBD17	0.984756	none	UNMAPPED:BTBD17	TRUE	10	0	0	0	FALSE		FALSE	FALSE	FALSE	0.23552	0.41856	0.081529	0.8162	0.96688	0.2228	0.21978	0.75129	0.71304	0.053076	0.0	0.0		FALSE
BTBD18	0.961773	none	UNMAPPED:BTBD18	TRUE	10	0	1	2	FALSE	Hypertension=0.0010972	FALSE	FALSE	FALSE	0.1672	0.017929	0.087039	0.58743	0.83859	0.0010972	0.21128	0.70423	0.52545	0.1037	1.0	1.0	Pressure	FALSE
BTBD19	0.508527	none	UNMAPPED:BTBD19	TRUE	10	1	1	4	FALSE	HF=0.00052201	FALSE	FALSE	FALSE	0.36171	0.013219	0.025865	0.48518	0.00052201	0.050233	0.022003	0.53769	0.50529	0.69499	1.0	1.0	Myocardial	FALSE
BTBD2	0.562099	none	UNMAPPED:BTBD2	TRUE	10	1	3	5	TRUE	AF=0.0015694;CAD=0.0044969;Hypertension=0.00033335	FALSE	FALSE	FALSE	0.0015694	0.022096	0.0044969	0.4496	0.72451	0.00033335	0.23532	0.10877	0.90739	0.012713	3.0	2.0	Coronary;Arrhythmia;Pressure	TRUE
BTBD3	0.548531	none	UNMAPPED:BTBD3	TRUE	10	0	0	1	FALSE		FALSE	FALSE	FALSE	0.27532	0.22715	0.49302	0.93977	0.25008	0.017417	0.36254	0.59633	0.352	0.15404	0.0	0.0		FALSE
BTBD6	0.972353	none	UNMAPPED:BTBD6	TRUE	10	0	0	0	FALSE		FALSE	FALSE	FALSE	0.34365	0.27284	0.38746	0.99574	0.8794	0.074194	0.23048	0.55852	0.63373	0.29454	0.0	0.0		FALSE
BTBD7	0.86975	none	UNMAPPED:BTBD7	TRUE	10	1	3	4	TRUE	AF=0.0008767;HF=0.0088692;Hypertension=0.0023637	FALSE	FALSE	FALSE	0.0008767	0.26851	0.34125	0.15809	0.0088692	0.0023637	0.15107	0.044844	0.092263	0.47221	3.0	3.0	Arrhythmia;Myocardial;Pressure	TRUE
BTBD8	0.711857	none	UNMAPPED:BTBD8	TRUE	10	0	0	1	FALSE		FALSE	FALSE	FALSE	0.058279	0.30074	0.51041	0.54995	0.64418	0.03402	0.17594	0.78558	0.36245	0.19486	0.0	0.0		FALSE
BTBD9	0.813864	none	UNMAPPED:BTBD9	TRUE	10	0	1	3	FALSE	Hypertension=0.0049051	FALSE	FALSE	FALSE	0.31472	0.23026	0.014375	0.70431	0.21186	0.0049051	0.27265	0.013966	0.17093	0.40837	1.0	1.0	Pressure	FALSE
BTC	0.720588	none	UNMAPPED:BTC	TRUE	10	0	0	0	FALSE		FALSE	FALSE	FALSE	0.53479	0.8253	0.35261	0.41287	0.76763	0.14449	0.097619	0.14828	0.43842	0.61907	0.0	0.0		FALSE
BTD	0.511774	none	UNMAPPED:BTD	TRUE	10	0	2	3	FALSE	AF=0.0035147;Hypertension=0.0020779	FALSE	FALSE	FALSE	0.0035147	0.014519	0.52897	0.88039	0.428	0.0020779	0.17972	0.44284	0.34686	0.87659	2.0	2.0	Arrhythmia;Pressure	FALSE
BTF3	0.246541	none	UNMAPPED:BTF3	TRUE	10	1	1	1	FALSE	Hypertension=0.00011967	FALSE	FALSE	FALSE	0.16173	0.94881	0.67466	0.9126	0.54033	0.00011967	0.2838	0.09639	0.1842	0.43456	1.0	1.0	Pressure	FALSE
BTF3L4	0.90088	none	UNMAPPED:BTF3L4	TRUE	10	0	0	1	FALSE		FALSE	FALSE	FALSE	0.16465	0.40205	0.78221	0.95837	0.32569	0.57992	0.52811	0.037985	0.30081	0.91242	0.0	0.0		FALSE
BTG1	0.785051	none	UNMAPPED:BTG1	TRUE	10	0	1	2	FALSE	Hypertension=0.0018118	FALSE	FALSE	FALSE	0.071877	0.70438	0.18632	0.23275	0.18608	0.0018118	0.012709	0.18983	0.47857	0.8608	1.0	1.0	Pressure	FALSE
BTG2	0.766263	none	UNMAPPED:BTG2	TRUE	10	0	1	2	FALSE	Cardiomyopathy=0.0097593	FALSE	FALSE	FALSE	0.030937	0.87185	0.35205	0.0097593	0.9575	0.31738	0.53838	0.19994	0.60051	0.59686	1.0	1.0	Myocardial	FALSE
BTG3	0.71302	none	UNMAPPED:BTG3	TRUE	10	0	0	1	FALSE		FALSE	FALSE	FALSE	0.23812	0.51557	0.71692	0.059832	0.32695	0.047537	0.85179	0.61634	0.83064	0.44089	0.0	0.0		FALSE
BTG4	0.501191	none	UNMAPPED:BTG4	TRUE	10	0	1	3	FALSE	Hypertension=0.0025216	FALSE	FALSE	FALSE	0.87416	0.014712	0.056027	0.98905	0.69535	0.0025216	0.01586	0.48372	0.37675	0.63733	1.0	1.0	Pressure	FALSE
BTK	0.970218	none	UNMAPPED:BTK	TRUE	10	0	1	1	FALSE	TIA=0.007804	FALSE	FALSE	FALSE	0.19462	0.60051	0.90403	0.057857	0.4836	0.11582	0.59626	0.79984	0.007804	0.155	1.0	1.0	Cerebrovascular	FALSE
BTLA	0.930284	none	UNMAPPED:BTLA	TRUE	10	0	0	1	FALSE		FALSE	FALSE	FALSE	0.063972	0.34792	0.33568	0.98465	0.23541	0.46465	0.3003	0.75051	0.038994	0.37695	0.0	0.0		FALSE
BTN1A1	0.403598	none	UNMAPPED:BTN1A1	TRUE	10	0	0	2	FALSE		FALSE	FALSE	FALSE	0.45848	0.055862	0.13672	0.57525	0.31001	0.34929	0.25134	0.58641	0.0209	0.033314	0.0	0.0		FALSE
BTN2A1	0.188689	none	UNMAPPED:BTN2A1	TRUE	10	1	2	5	FALSE	HF=0.0014022;Hypertension=9.6908e-05	FALSE	FALSE	FALSE	0.018349	0.17555	0.22139	0.27689	0.0014022	9.6908e-05	0.033409	0.47892	0.032575	0.30797	2.0	2.0	Myocardial;Pressure	FALSE
BTN2A2	0.462634	none	UNMAPPED:BTN2A2	TRUE	10	1	3	4	TRUE	AF=0.0014139;HF=0.0060823;Hypertension=6.6288e-07	FALSE	FALSE	FALSE	0.0014139	0.53761	0.34316	0.24319	0.0060823	6.6288e-07	0.03311	0.78996	0.50346	0.36954	3.0	3.0	Arrhythmia;Myocardial;Pressure	TRUE
BTN3A1	0.32396	none	UNMAPPED:BTN3A1	TRUE	10	1	1	1	FALSE	Hypertension=1.8729e-06	FALSE	FALSE	FALSE	0.091901	0.2614	0.32206	0.28038	0.090569	1.8729e-06	0.14964	0.76554	0.14039	0.39719	1.0	1.0	Pressure	FALSE
BTN3A2	0.230003	none	UNMAPPED:BTN3A2	TRUE	10	1	2	3	FALSE	HF=0.00080693;Hypertension=0.0077283	FALSE	FALSE	FALSE	0.28513	0.37992	0.88652	0.092715	0.00080693	0.0077283	0.40653	0.90662	0.010546	0.53601	2.0	2.0	Myocardial;Pressure	FALSE
BTN3A3	0.432491	none	UNMAPPED:BTN3A3	TRUE	10	1	1	2	FALSE	Hypertension=8e-09	FALSE	FALSE	FALSE	0.02856	0.1479	0.10636	0.41071	0.090056	8e-09	0.059485	0.79465	0.060274	0.33732	1.0	1.0	Pressure	FALSE
BTNL10	0.870887	none	UNMAPPED:BTNL10	TRUE	10	0	1	1	FALSE	CAD=0.0065266	FALSE	FALSE	FALSE	0.66097	0.91517	0.0065266	0.93859	0.59015	0.32522	0.16436	0.72411	0.81463	0.83954	1.0	0.0	Coronary	FALSE
BTNL2	0.424749	none	UNMAPPED:BTNL2	TRUE	10	0	1	5	FALSE	HF=0.0099036	FALSE	FALSE	FALSE	0.028411	0.15805	0.15659	0.031137	0.0099036	0.04346	0.33919	0.6239	0.65696	0.018068	1.0	1.0	Myocardial	FALSE
BTNL3	0.845255	none	UNMAPPED:BTNL3	TRUE	10	0	0	0	FALSE		FALSE	FALSE	FALSE	0.18249	0.46144	0.90206	0.48587	0.77153	0.51404	0.29286	0.22705	0.75088	0.99669	0.0	0.0		FALSE
BTNL8	0.784363	none	UNMAPPED:BTNL8	TRUE	10	0	0	1	FALSE		FALSE	FALSE	FALSE	0.041818	0.73085	0.69352	0.42108	0.30898	0.15636	0.37119	0.052937	0.068937	0.82953	0.0	0.0		FALSE
BTNL9	0.71269	none	UNMAPPED:BTNL9	TRUE	10	0	0	0	FALSE		FALSE	FALSE	FALSE	0.22077	0.52062	0.85753	0.1038	0.40511	0.61669	0.65199	0.34797	0.74515	0.63382	0.0	0.0		FALSE
BTRC	0.859199	none	UNMAPPED:BTRC	TRUE	10	0	1	3	FALSE	AF=0.0038168	FALSE	FALSE	FALSE	0.0038168	0.67602	0.7968	0.87597	0.31016	0.013178	0.21553	0.12197	0.032269	0.63738	1.0	1.0	Arrhythmia	FALSE
BUB1	0.960882	none	UNMAPPED:BUB1	TRUE	10	0	1	1	FALSE	Hypertension=0.0014062	FALSE	FALSE	FALSE	0.18108	0.097351	0.29289	0.76716	0.87984	0.0014062	0.34056	0.87016	0.75981	0.88056	1.0	1.0	Pressure	FALSE
BUB1B	0.55427	none	UNMAPPED:BUB1B	TRUE	10	0	2	3	FALSE	Angina=0.0081173;Hypertension=0.00149	FALSE	FALSE	FALSE	0.12122	0.0081173	0.01086	0.14414	0.35862	0.00149	0.21707	0.82376	0.64632	0.38876	2.0	1.0	Coronary;Pressure	FALSE
BUB3	0.483427	none	UNMAPPED:BUB3	TRUE	10	0	0	0	FALSE		FALSE	FALSE	FALSE	0.46246	0.64019	0.80405	0.88214	0.66181	0.42431	0.13702	0.54383	0.11371	0.54249	0.0	0.0		FALSE
BUD13	0.159674	none	V2L068	TRUE	10	4	5	5	TRUE	AF=0.0012842;Angina=7.0493e-08;CAD=5.1588e-09;Hypertension=0.00019882;MI=4.9798e-05	FALSE	FALSE	FALSE	0.0012842	7.0493e-08	5.1588e-09	0.95824	0.46934	0.00019882	4.9798e-05	0.66153	0.42261	0.45388	3.0	2.0	Coronary;Arrhythmia;Pressure	TRUE
BUD31	0.636308	none	UNMAPPED:BUD31	TRUE	10	0	2	3	FALSE	HF=0.0022255;Hypertension=0.0034619	FALSE	FALSE	FALSE	0.48981	0.92238	0.94281	0.28977	0.0022255	0.0034619	0.42064	0.47104	0.144	0.01283	2.0	2.0	Myocardial;Pressure	FALSE
BVES	0.416483	none	UNMAPPED:BVES	TRUE	10	0	1	2	FALSE	AF=0.0026351	FALSE	FALSE	FALSE	0.0026351	0.35045	0.097461	0.92106	0.88189	0.011566	0.54873	0.67631	0.29772	0.86307	1.0	1.0	Arrhythmia	FALSE
BYSL	0.645527	none	UNMAPPED:BYSL	TRUE	10	0	0	2	FALSE		FALSE	FALSE	FALSE	0.029244	0.21267	0.55085	0.87275	0.021186	0.34568	0.33254	0.97973	0.44278	0.67607	0.0	0.0		FALSE
BZRAP1	0.183375	none	STABLE:NEW-149	TRUE	10	2	4	5	TRUE	CAD=0.0047832;HF=0.00016205;Hypertension=5.3906e-08;VTE=0.0028568	FALSE	FALSE	FALSE	0.20846	0.16084	0.0047832	0.89229	0.00016205	5.3906e-08	0.12965	0.011732	0.22896	0.0028568	4.0	3.0	Coronary;Myocardial;Pressure;Venous	TRUE
BZW1	0.888131	none	UNMAPPED:BZW1	TRUE	10	0	0	2	FALSE		FALSE	FALSE	FALSE	0.49589	0.89822	0.14328	0.2968	0.34145	0.11707	0.010391	0.028728	0.46687	0.80107	0.0	0.0		FALSE
BZW2	0.893477	none	UNMAPPED:BZW2	TRUE	10	1	1	1	FALSE	Hypertension=0.00071056	FALSE	FALSE	FALSE	0.69431	0.060098	0.5383	0.96297	0.62738	0.00071056	0.56841	0.43106	0.2427	0.568	1.0	1.0	Pressure	FALSE
C10orf10	0.705881	none	UNMAPPED:C10orf10	TRUE	10	0	1	2	FALSE	AF=0.0054819	FALSE	FALSE	FALSE	0.0054819	0.34951	0.27965	0.56793	0.067086	0.037316	0.055163	0.33063	0.055057	0.094034	1.0	1.0	Arrhythmia	FALSE
C10orf105	0.504348	none	UNMAPPED:C10orf105	TRUE	10	0	0	1	FALSE		FALSE	FALSE	FALSE	0.47431	0.023602	0.29812	0.90213	0.77842	0.52446	0.4575	0.82516	0.78066	0.53282	0.0	0.0		FALSE
C10orf107	0.276911	none	UNMAPPED:C10orf107	TRUE	10	1	2	4	FALSE	CAD=0.0064746;Hypertension=1.9974e-08	FALSE	FALSE	FALSE	0.70798	0.026321	0.0064746	0.97328	0.80867	1.9974e-08	0.32472	0.095044	0.24085	0.022127	2.0	1.0	Coronary;Pressure	FALSE
C10orf11	0.296699	none	UNMAPPED:C10orf11	TRUE	10	2	2	3	FALSE	AF=5.2252e-08;Hypertension=8.8069e-07	FALSE	FALSE	FALSE	5.2252e-08	0.45481	0.8434	0.6482	0.046155	8.8069e-07	0.18369	0.32606	0.15755	0.58401	2.0	2.0	Arrhythmia;Pressure	FALSE
C10orf111	0.782653	none	UNMAPPED:C10orf111	TRUE	10	0	0	0	FALSE		FALSE	FALSE	FALSE	0.075702	0.15327	0.28379	0.46455	0.78068	0.58188	0.41458	0.21368	0.10679	0.095824	0.0	0.0		FALSE
C10orf113	0.901915	none	UNMAPPED:C10orf113	TRUE	10	0	0	4	FALSE		FALSE	FALSE	FALSE	0.015824	0.080711	0.049473	0.96231	0.90914	0.013319	0.41483	0.83255	0.79115	0.040287	0.0	0.0		FALSE
C10orf12	0.966568	none	UNMAPPED:C10orf12	TRUE	10	0	0	1	FALSE		FALSE	FALSE	FALSE	0.36419	0.38732	0.12311	0.45057	0.23361	0.76115	0.024319	0.81126	0.12865	0.43576	0.0	0.0		FALSE
C10orf120	0.512716	none	UNMAPPED:C10orf120	TRUE	10	0	0	0	FALSE		FALSE	FALSE	FALSE	0.5854	0.7281	0.379	0.27708	0.25162	0.82053	0.64216	0.5063	0.6102	0.69288	0.0	0.0		FALSE
C10orf126	0.971504	none	UNMAPPED:C10orf126	TRUE	10	0	2	2	FALSE	AF=0.0090472;Hypertension=0.0090634	FALSE	FALSE	FALSE	0.0090472	0.14611	0.13448	0.4933	0.7676	0.0090634	0.16626	0.12661	0.17678	0.98665	2.0	2.0	Arrhythmia;Pressure	FALSE
C10orf128	0.543802	none	UNMAPPED:C10orf128	TRUE	10	2	2	3	FALSE	AF=1.6644e-10;HF=0.00093393	FALSE	FALSE	FALSE	1.6644e-10	0.30771	0.020501	0.85746	0.00093393	0.43002	0.25993	0.95266	0.96826	0.28302	2.0	2.0	Arrhythmia;Myocardial	FALSE
C10orf131	0.880781	none	UNMAPPED:C10orf131	TRUE	10	1	1	2	FALSE	TIA=0.00022764	FALSE	FALSE	FALSE	0.076595	0.28817	0.021367	0.78181	0.61248	0.057535	0.40164	0.17605	0.00022764	0.057363	1.0	1.0	Cerebrovascular	FALSE
C10orf142	0.828538	none	UNMAPPED:C10orf142	TRUE	10	0	0	1	FALSE		FALSE	FALSE	FALSE	0.37673	0.057681	0.011374	0.88379	0.15366	0.68761	0.61434	0.77738	0.71076	0.11233	0.0	0.0		FALSE
C10orf2	0.498237	none	UNMAPPED:C10orf2	TRUE	10	1	1	2	FALSE	Hypertension=4.1304e-05	FALSE	FALSE	FALSE	0.1427	0.57831	0.30348	0.78185	0.32753	4.1304e-05	0.68578	0.021736	0.075741	0.5032	1.0	1.0	Pressure	FALSE
C10orf25	0.649949	none	UNMAPPED:C10orf25	TRUE	10	0	0	0	FALSE		FALSE	FALSE	FALSE	0.074911	0.37401	0.13794	0.91047	0.31835	0.45597	0.44864	0.40275	0.61405	0.24079	0.0	0.0		FALSE
C10orf32	0.270721	none	STABLE:NEW-47	TRUE	10	1	5	7	TRUE	Angina=0.0037055;CAD=0.0042274;Hypertension=6.2109e-09;MI=0.0039624;VTE=0.0066229	FALSE	FALSE	FALSE	0.09566	0.0037055	0.0042274	0.87551	0.61369	6.2109e-09	0.0039624	0.014296	0.02005	0.0066229	3.0	2.0	Coronary;Pressure;Venous	TRUE
C10orf35	0.746375	none	UNMAPPED:C10orf35	TRUE	10	0	0	1	FALSE		FALSE	FALSE	FALSE	0.173	0.013197	0.34229	0.41776	0.41575	0.23253	0.46279	0.92933	0.51048	0.14588	0.0	0.0		FALSE
C10orf53	0.783968	none	UNMAPPED:C10orf53	TRUE	10	2	2	4	FALSE	AF=1.5837e-06;HF=2.3625e-06	FALSE	FALSE	FALSE	1.5837e-06	0.10758	0.038594	0.42861	2.3625e-06	0.06296	0.044485	0.24031	0.65297	0.12527	2.0	2.0	Arrhythmia;Myocardial	FALSE
C10orf54	0.631689	none	UNMAPPED:C10orf54	TRUE	10	0	1	1	FALSE	Hypertension=0.0020194	FALSE	FALSE	FALSE	0.40258	0.40042	0.40478	0.81936	0.29899	0.0020194	0.44024	0.057322	0.097372	0.27319	1.0	1.0	Pressure	FALSE
C10orf55	0.586166	none	UNMAPPED:C10orf55	TRUE	10	0	1	3	FALSE	Hypertension=0.0021749	FALSE	FALSE	FALSE	0.034919	0.3055	0.098429	0.19387	0.016838	0.0021749	0.25998	0.76325	0.81646	0.79164	1.0	1.0	Pressure	FALSE
C10orf62	0.3369	none	UNMAPPED:C10orf62	TRUE	10	0	0	3	FALSE		FALSE	FALSE	FALSE	0.014129	0.035455	0.15398	0.22924	0.093	0.90704	0.033844	0.43284	0.47189	0.56904	0.0	0.0		FALSE
C10orf67	0.698887	none	UNMAPPED:C10orf67	TRUE	10	0	1	1	FALSE	CAD=0.004726	FALSE	FALSE	FALSE	0.050981	0.18724	0.004726	0.40052	0.082969	0.33629	0.32562	0.95926	0.6694	0.59026	1.0	0.0	Coronary	FALSE
C10orf71	0.529049	none	UNMAPPED:C10orf71	TRUE	10	2	2	2	FALSE	AF=3.0553e-06;HF=1.8245e-05	FALSE	FALSE	FALSE	3.0553e-06	0.4794	0.21375	0.76259	1.8245e-05	0.36281	0.50117	0.6735	0.36487	0.11775	2.0	2.0	Arrhythmia;Myocardial	FALSE
C10orf76	0.494858	none	UNMAPPED:C10orf76	TRUE	10	2	2	2	FALSE	AF=9.0317e-08;Hypertension=1.7483e-08	FALSE	FALSE	FALSE	9.0317e-08	0.58716	0.62656	0.62752	0.082132	1.7483e-08	0.51801	0.15958	0.15978	0.88339	2.0	2.0	Arrhythmia;Pressure	FALSE
C10orf82	0.502183	none	UNMAPPED:C10orf82	TRUE	10	2	2	3	FALSE	Angina=0.00016089;CAD=0.0001403	FALSE	FALSE	FALSE	0.21057	0.00016089	0.0001403	0.24883	0.62397	0.71729	0.011862	0.77523	0.28576	0.93801	1.0	0.0	Coronary	FALSE
C10orf88	0.186916	none	UNMAPPED:C10orf88	TRUE	10	0	0	4	FALSE		FALSE	FALSE	FALSE	0.23408	0.023701	0.046727	0.88863	0.20087	0.29318	0.011679	0.024038	0.73125	0.14715	0.0	0.0		FALSE
C10orf90	0.997488	none	UNMAPPED:C10orf90	TRUE	10	0	0	0	FALSE		FALSE	FALSE	FALSE	0.70131	0.15351	0.75377	0.38615	0.090465	0.52367	0.89582	0.4449	0.80424	0.26144	0.0	0.0		FALSE
C10orf91	0.87782	none	UNMAPPED:C10orf91	TRUE	10	0	1	1	FALSE	Hypertension=0.0027658	FALSE	FALSE	FALSE	0.15991	0.37888	0.75492	0.48948	0.71324	0.0027658	0.85223	0.31303	0.63271	0.30565	1.0	1.0	Pressure	FALSE
C10orf95	0.666516	none	UNMAPPED:C10orf95	TRUE	10	0	0	0	FALSE		FALSE	FALSE	FALSE	0.43017	0.67629	0.54748	0.66396	0.57756	0.12683	0.25527	0.36845	0.84014	0.87721	0.0	0.0		FALSE
C10orf99	0.684882	none	UNMAPPED:C10orf99	TRUE	10	0	0	0	FALSE		FALSE	FALSE	FALSE	0.52496	0.63073	0.23111	0.5508	0.76139	0.15675	0.92472	0.82652	0.85843	0.45599	0.0	0.0		FALSE
C11orf1	0.463823	none	UNMAPPED:C11orf1	TRUE	10	0	0	3	FALSE		FALSE	FALSE	FALSE	0.32108	0.033656	0.0228	0.79158	0.47073	0.059913	0.15832	0.089058	0.02297	0.76613	0.0	0.0		FALSE
C11orf16	0.527787	none	UNMAPPED:C11orf16	TRUE	10	0	0	0	FALSE		FALSE	FALSE	FALSE	0.78792	0.23802	0.098558	0.094813	0.31504	0.05998	0.15931	0.64129	0.097054	0.33504	0.0	0.0		FALSE
C11orf21	0.557604	none	UNMAPPED:C11orf21	TRUE	10	1	1	4	FALSE	Hypertension=6.9604e-09	FALSE	FALSE	FALSE	0.012512	0.0226	0.018931	0.24077	0.05198	6.9604e-09	0.3701	0.20011	0.74625	0.25851	1.0	1.0	Pressure	FALSE
C11orf24	0.712777	none	UNMAPPED:C11orf24	TRUE	10	0	1	2	FALSE	Hypertension=0.0013439	FALSE	FALSE	FALSE	0.16623	0.55399	0.089638	0.94764	0.096308	0.0013439	0.04786	0.81597	0.72377	0.6925	1.0	1.0	Pressure	FALSE
C11orf30	0.500406	none	UNMAPPED:C11orf30	TRUE	10	0	1	1	FALSE	Hypertension=0.0017224	FALSE	FALSE	FALSE	0.46457	0.47695	0.63757	0.24921	0.69498	0.0017224	0.53942	0.11309	0.61365	0.065852	1.0	1.0	Pressure	FALSE
C11orf31	0.882929	none	UNMAPPED:C11orf31	TRUE	10	0	0	0	FALSE		FALSE	FALSE	FALSE	0.82774	0.12766	0.22672	0.9372	0.52921	0.94559	0.48578	0.15607	0.52188	0.060601	0.0	0.0		FALSE
C11orf40	0.511774	none	UNMAPPED:C11orf40	TRUE	10	1	2	2	FALSE	AF=0.0096312;Hypertension=1.7005e-06	FALSE	FALSE	FALSE	0.0096312	0.12411	0.52347	0.61474	0.16851	1.7005e-06	0.4886	0.8324	0.6477	0.071589	2.0	2.0	Arrhythmia;Pressure	FALSE
C11orf42	0.620025	none	UNMAPPED:C11orf42	TRUE	10	0	1	1	FALSE	VTE=0.0086271	FALSE	FALSE	FALSE	0.49276	0.40663	0.55509	0.1794	0.64425	0.24075	0.74829	0.70571	0.87372	0.0086271	1.0	1.0	Venous	FALSE
C11orf44	0.751247	none	UNMAPPED:C11orf44	TRUE	10	0	0	0	FALSE		FALSE	FALSE	FALSE	0.30105	0.91668	0.3915	0.51545	0.6051	0.26007	0.080609	0.42119	0.41362	0.11153	0.0	0.0		FALSE
C11orf45	0.931966	none	UNMAPPED:C11orf45	TRUE	10	1	1	1	FALSE	AF=9.9738e-07	FALSE	FALSE	FALSE	9.9738e-07	0.65335	0.13137	0.9679	0.77167	0.28013	0.54288	0.6036	0.64871	0.63115	1.0	1.0	Arrhythmia	FALSE
C11orf49	0.123473	none	STABLE:ST2-58	TRUE	10	2	3	6	TRUE	AF=0.0095953;Hypertension=0.00063589;VTE=9.8021e-16	FALSE	FALSE	FALSE	0.0095953	0.10158	0.015279	0.39436	0.92265	0.00063589	0.014251	0.032667	0.86853	9.8021e-16	3.0	3.0	Arrhythmia;Pressure;Venous	TRUE
C11orf52	0.068566	none	STABLE:NEW-73	TRUE	10	0	0	0	FALSE		FALSE	FALSE	FALSE	0.49661	0.6328	0.36073	0.42202	0.32718	0.15955	0.37422	0.17072	0.10327	0.27675	0.0	0.0		FALSE
C11orf53	0.698177	none	UNMAPPED:C11orf53	TRUE	10	0	0	1	FALSE		FALSE	FALSE	FALSE	0.050098	0.094505	0.087494	0.86966	0.84148	0.019799	0.076667	0.30893	0.07219	0.61383	0.0	0.0		FALSE
C11orf54	0.6257	none	UNMAPPED:C11orf54	TRUE	10	0	0	0	FALSE		FALSE	FALSE	FALSE	0.29935	0.41907	0.74341	0.9704	0.45915	0.29509	0.72812	0.63399	0.39384	0.82614	0.0	0.0		FALSE
C11orf57	0.241199	none	UNMAPPED:C11orf57	TRUE	10	0	0	0	FALSE		FALSE	FALSE	FALSE	0.68409	0.75778	0.35844	0.34667	0.48112	0.23187	0.6143	0.24387	0.14676	0.35375	0.0	0.0		FALSE
C11orf58	0.422723	none	STABLE:ST2-57	TRUE	10	0	1	1	FALSE	AF=0.0047827	FALSE	FALSE	FALSE	0.0047827	0.26135	0.20438	0.085005	0.3387	0.30919	0.12954	0.86723	0.76976	0.26524	1.0	1.0	Arrhythmia	FALSE
C11orf63	0.864257	none	UNMAPPED:C11orf63	TRUE	10	0	0	0	FALSE		FALSE	FALSE	FALSE	0.84215	0.30261	0.86917	0.85646	0.34553	0.10576	0.086852	0.12332	0.7719	0.27765	0.0	0.0		FALSE
C11orf65	0.27715	none	UNMAPPED:C11orf65	TRUE	10	0	1	4	FALSE	Hypertension=0.0069768	FALSE	FALSE	FALSE	0.023048	0.36346	0.029904	0.58037	0.92378	0.0069768	0.80361	0.81576	0.031943	0.30799	1.0	1.0	Pressure	FALSE
C11orf68	0.331795	none	UNMAPPED:C11orf68	TRUE	10	0	0	0	FALSE		FALSE	FALSE	FALSE	0.60699	0.81076	0.46641	0.4647	0.1205	0.62664	0.19744	0.39333	0.55239	0.98	0.0	0.0		FALSE
C11orf70	0.342304	none	UNMAPPED:C11orf70	TRUE	10	0	0	0	FALSE		FALSE	FALSE	FALSE	0.28995	0.16322	0.066283	0.97245	0.84717	0.15111	0.14054	0.86244	0.38049	0.58296	0.0	0.0		FALSE
C11orf71	0.932328	none	UNMAPPED:C11orf71	TRUE	10	0	0	0	FALSE		FALSE	FALSE	FALSE	0.81804	0.46968	0.57321	0.83529	0.24945	0.96296	0.9475	0.44812	0.81567	0.78089	0.0	0.0		FALSE
C11orf73	0.11495	none	UNMAPPED:C11orf73	TRUE	10	0	0	0	FALSE		FALSE	FALSE	FALSE	0.16125	0.41586	0.15795	0.099089	0.12676	0.60011	0.70343	0.54288	0.27201	0.13857	0.0	0.0		FALSE
C11orf74	0.968928	none	UNMAPPED:C11orf74	TRUE	10	0	0	0	FALSE		FALSE	FALSE	FALSE	0.22652	0.33365	0.20258	0.84262	0.35811	0.57114	0.9087	0.15351	0.17322	0.85268	0.0	0.0		FALSE
C11orf80	0.282547	none	STABLE:NEW-68	TRUE	10	1	2	5	FALSE	Angina=0.0031286;CAD=0.00036513	FALSE	FALSE	FALSE	0.33967	0.0031286	0.00036513	0.77564	0.056539	0.016486	0.012279	0.62146	0.8109	0.016596	1.0	0.0	Coronary	FALSE
C11orf84	0.750089	none	UNMAPPED:C11orf84	TRUE	10	0	2	3	FALSE	AF=0.0084684;Hypertension=0.0068093	FALSE	FALSE	FALSE	0.0084684	0.036726	0.076661	0.20807	0.62096	0.0068093	0.60997	0.67258	0.47068	0.50316	2.0	2.0	Arrhythmia;Pressure	FALSE
C11orf85	0.733754	none	UNMAPPED:C11orf85	TRUE	10	0	1	2	FALSE	AF=0.0084181	FALSE	FALSE	FALSE	0.0084181	0.33679	0.025491	0.99397	0.40317	0.12613	0.48189	0.52114	0.78297	0.21569	1.0	1.0	Arrhythmia	FALSE
C11orf86	0.730751	none	UNMAPPED:C11orf86	TRUE	10	0	0	0	FALSE		FALSE	FALSE	FALSE	0.66035	0.50431	0.10103	0.89642	0.53402	0.37229	0.063874	0.95195	0.61376	0.28603	0.0	0.0		FALSE
C11orf87	0.912007	none	UNMAPPED:C11orf87	TRUE	10	1	1	2	FALSE	Hypertension=0.00013665	FALSE	FALSE	FALSE	0.018169	0.059665	0.2155	0.21321	0.14489	0.00013665	0.1083	0.443	0.51594	0.54673	1.0	1.0	Pressure	FALSE
C11orf88	0.696531	none	UNMAPPED:C11orf88	TRUE	10	0	0	1	FALSE		FALSE	FALSE	FALSE	0.81232	0.10169	0.1056	0.9958	0.59218	0.013987	0.11146	0.56917	0.58226	0.20785	0.0	0.0		FALSE
C11orf91	0.852303	none	UNMAPPED:C11orf91	TRUE	10	0	0	1	FALSE		FALSE	FALSE	FALSE	0.89869	0.92513	0.84084	0.9143	0.8989	0.46378	0.80609	0.61619	0.04493	0.60601	0.0	0.0		FALSE
C11orf94	0.708877	none	UNMAPPED:C11orf94	TRUE	10	0	1	1	FALSE	Hypertension=0.0036709	FALSE	FALSE	FALSE	0.20589	0.3976	0.47134	0.73072	0.063187	0.0036709	0.51246	0.70145	0.49162	0.39472	1.0	1.0	Pressure	FALSE
C11orf95	0.951915	none	UNMAPPED:C11orf95	TRUE	10	0	0	0	FALSE		FALSE	FALSE	FALSE	0.19119	0.56689	0.39608	0.82267	0.85238	0.7857	0.58146	0.80084	0.58233	0.26807	0.0	0.0		FALSE
C11orf96	0.885971	none	UNMAPPED:C11orf96	TRUE	10	0	0	0	FALSE		FALSE	FALSE	FALSE	0.60947	0.43014	0.56475	0.1976	0.061254	0.27523	0.78021	0.82306	0.56182	0.41364	0.0	0.0		FALSE
C11orf97	0.695421	none	UNMAPPED:C11orf97	TRUE	10	0	0	0	FALSE		FALSE	FALSE	FALSE	0.07374	0.40818	0.80093	0.55118	0.71978	0.21272	0.36252	0.85232	0.85911	0.46241	0.0	0.0		FALSE
C12orf10	0.177023	none	UNMAPPED:C12orf10	TRUE	10	0	0	2	FALSE		FALSE	FALSE	FALSE	0.025382	0.7182	0.84207	0.72896	0.68172	0.028603	0.88131	0.22822	0.40074	0.4706	0.0	0.0		FALSE
C12orf29	0.449184	none	UNMAPPED:C12orf29	TRUE	10	0	0	0	FALSE		FALSE	FALSE	FALSE	0.34805	0.34823	0.29514	0.50994	0.83868	0.82535	0.85814	0.36777	0.098887	0.094749	0.0	0.0		FALSE
C12orf4	0.705881	none	UNMAPPED:C12orf4	TRUE	10	0	2	4	FALSE	Angina=0.0017838;CAD=0.0024261	FALSE	FALSE	FALSE	0.16734	0.0017838	0.0024261	0.97187	0.093138	0.01533	0.034712	0.25903	0.056007	0.30518	1.0	0.0	Coronary	FALSE
C12orf40	0.854473	none	UNMAPPED:C12orf40	TRUE	10	0	2	4	FALSE	CAD=0.0038196;MI=0.0058578	FALSE	FALSE	FALSE	0.1289	0.04837	0.0038196	0.96807	0.85801	0.24481	0.0058578	0.57671	0.057183	0.012805	1.0	0.0	Coronary	FALSE
C12orf42	0.897369	none	UNMAPPED:C12orf42	TRUE	10	1	2	2	FALSE	Hypertension=0.0047705;VTE=2.0039e-06	FALSE	FALSE	FALSE	0.15007	0.14686	0.099124	0.99445	0.79519	0.0047705	0.35943	0.45018	0.088744	2.0039e-06	2.0	2.0	Pressure;Venous	FALSE
C12orf43	0.00986821	q<0.01	V2L075	TRUE	10	2	5	6	TRUE	AF=0.001256;CAD=0.0008757;Hypertension=0.0017547;MI=4.3822e-07;VTE=0.0028415	TRUE	TRUE	FALSE	0.001256	0.042371	0.0008757	0.16404	0.59591	0.0017547	4.3822e-07	0.67111	0.61721	0.0028415	4.0	3.0	Coronary;Arrhythmia;Pressure;Venous	TRUE
C12orf45	0.611895	none	UNMAPPED:C12orf45	TRUE	10	0	0	2	FALSE		FALSE	FALSE	FALSE	0.77971	0.093477	0.14308	0.38201	0.042593	0.43431	0.23388	0.63423	0.85174	0.013225	0.0	0.0		FALSE
C12orf49	0.338731	none	UNMAPPED:C12orf49	TRUE	10	0	0	0	FALSE		FALSE	FALSE	FALSE	0.37185	0.86793	0.37777	0.13816	0.63157	0.32572	0.69989	0.39181	0.51849	0.19111	0.0	0.0		FALSE
C12orf50	0.870269	none	UNMAPPED:C12orf50	TRUE	10	0	0	0	FALSE		FALSE	FALSE	FALSE	0.67469	0.70464	0.82926	0.77098	0.77199	0.43785	0.19587	0.38709	0.23685	0.12897	0.0	0.0		FALSE
C12orf54	0.498295	none	UNMAPPED:C12orf54	TRUE	10	0	0	1	FALSE		FALSE	FALSE	FALSE	0.4647	0.54998	0.191	0.042187	0.37515	0.05533	0.26093	0.93538	0.37502	0.83728	0.0	0.0		FALSE
C12orf56	0.703285	none	UNMAPPED:C12orf56	TRUE	10	0	1	1	FALSE	Hypertension=0.0024095	FALSE	FALSE	FALSE	0.16171	0.64992	0.30158	0.74686	0.96598	0.0024095	0.18831	0.52801	0.24358	0.17972	1.0	1.0	Pressure	FALSE
C12orf57	0.382176	none	UNMAPPED:C12orf57	TRUE	10	0	1	2	FALSE	CAD=0.0065087	FALSE	FALSE	FALSE	0.063905	0.013982	0.0065087	0.13488	0.78321	0.49633	0.092378	0.78066	0.23662	0.30964	1.0	0.0	Coronary	FALSE
C12orf60	0.698639	none	UNMAPPED:C12orf60	TRUE	10	0	1	2	FALSE	VTE=0.0011579	FALSE	FALSE	FALSE	0.23901	0.56128	0.27589	0.1795	0.4002	0.020292	0.70016	0.94776	0.14914	0.0011579	1.0	1.0	Venous	FALSE
C12orf65	0.536595	none	UNMAPPED:C12orf65	TRUE	10	1	2	4	FALSE	Hypertension=0.0041126;VTE=4.437e-05	FALSE	FALSE	FALSE	0.025521	0.35057	0.095877	0.44843	0.086381	0.0041126	0.046206	0.25137	0.35542	4.437e-05	2.0	2.0	Pressure;Venous	FALSE
C12orf66	0.473588	none	UNMAPPED:C12orf66	TRUE	10	0	2	2	FALSE	AF=0.0023271;Hypertension=0.0057684	FALSE	FALSE	FALSE	0.0023271	0.54326	0.73838	0.66687	0.7912	0.0057684	0.27253	0.17737	0.82511	0.15852	2.0	2.0	Arrhythmia;Pressure	FALSE
C12orf71	0.265642	none	UNMAPPED:C12orf71	TRUE	10	1	2	2	FALSE	AF=0.0034618;Hypertension=0.00028822	FALSE	FALSE	FALSE	0.0034618	0.57457	0.7277	0.11334	0.83414	0.00028822	0.27905	0.83385	0.51583	0.12346	2.0	2.0	Arrhythmia;Pressure	FALSE
C12orf73	0.7756	none	UNMAPPED:C12orf73	TRUE	10	1	1	1	FALSE	VTE=5.6011e-14	FALSE	FALSE	FALSE	0.39239	0.13728	0.11116	0.067264	0.43499	0.56675	0.14775	0.53761	0.2122	5.6011e-14	1.0	1.0	Venous	FALSE
C12orf74	0.963435	none	UNMAPPED:C12orf74	TRUE	10	0	1	2	FALSE	CAD=0.0049083	FALSE	FALSE	FALSE	0.39174	0.10352	0.0049083	0.10665	0.027709	0.13293	0.28096	0.052863	0.71605	0.84631	1.0	0.0	Coronary	FALSE
C12orf75	0.52201	none	UNMAPPED:C12orf75	TRUE	10	1	1	1	FALSE	HF=0.00025117	FALSE	FALSE	FALSE	0.28568	0.29358	0.066597	0.44858	0.00025117	0.15987	0.073493	0.38715	0.83853	0.060408	1.0	1.0	Myocardial	FALSE
C12orf76	0.182629	none	UNMAPPED:C12orf76	TRUE	10	1	1	3	FALSE	Hypertension=1.2699e-09	FALSE	FALSE	FALSE	0.026058	0.018781	0.053672	0.62872	0.4141	1.2699e-09	0.11756	0.18827	0.22091	0.79773	1.0	1.0	Pressure	FALSE
C12orf77	0.661974	none	UNMAPPED:C12orf77	TRUE	10	0	0	0	FALSE		FALSE	FALSE	FALSE	0.29306	0.055034	0.16353	0.60253	0.64655	0.34785	0.33176	0.59675	0.80355	0.99492	0.0	0.0		FALSE
C12orf79	0.641289	none	UNMAPPED:C12orf79	TRUE	10	0	0	0	FALSE		FALSE	FALSE	FALSE	0.27519	0.15003	0.21017	0.70209	0.58223	0.17659	0.28658	0.45122	0.65901	0.74764	0.0	0.0		FALSE
C12orf80	0.74888	none	UNMAPPED:C12orf80	TRUE	10	0	0	0	FALSE		FALSE	FALSE	FALSE	0.45168	0.63296	0.20535	0.14744	0.63845	0.52625	0.06438	0.67669	0.63911	0.98598	0.0	0.0		FALSE
C14orf1	0.57705	none	UNMAPPED:C14orf1	TRUE	10	0	1	2	FALSE	Hypertension=0.0051622	FALSE	FALSE	FALSE	0.12153	0.023584	0.081818	0.59402	0.74156	0.0051622	0.76242	0.42692	0.60278	0.5967	1.0	1.0	Pressure	FALSE
C14orf105	0.829884	none	UNMAPPED:C14orf105	TRUE	10	0	0	0	FALSE		FALSE	FALSE	FALSE	0.18062	0.97598	0.93966	0.20395	0.081742	0.50692	0.51781	0.64223	0.89143	0.42424	0.0	0.0		FALSE
C14orf119	0.719091	none	UNMAPPED:C14orf119	TRUE	10	1	1	2	FALSE	MI=0.0007344	FALSE	FALSE	FALSE	0.49697	0.2405	0.1012	0.71009	0.27318	0.036427	0.0007344	0.96749	0.96066	0.90778	1.0	0.0	Coronary	FALSE
C14orf132	0.709238	none	UNMAPPED:C14orf132	TRUE	10	0	1	2	FALSE	AF=0.0087157	FALSE	FALSE	FALSE	0.0087157	0.62376	0.96412	0.38941	0.52803	0.027183	0.12132	0.2227	0.93166	0.77175	1.0	1.0	Arrhythmia	FALSE
C14orf142	0.841496	none	UNMAPPED:C14orf142	TRUE	10	0	0	1	FALSE		FALSE	FALSE	FALSE	0.027797	0.80952	0.42241	0.1356	0.061901	0.057447	0.80859	0.33818	0.18763	0.12609	0.0	0.0		FALSE
C14orf159	0.834177	none	UNMAPPED:C14orf159	TRUE	10	0	0	1	FALSE		FALSE	FALSE	FALSE	0.05946	0.043026	0.5216	0.54039	0.28277	0.085	0.09789	0.093681	0.083106	0.43566	0.0	0.0		FALSE
C14orf166	0.819444	none	UNMAPPED:C14orf166	TRUE	10	1	1	2	FALSE	Hypertension=0.00053213	FALSE	FALSE	FALSE	0.049631	0.07513	0.081686	0.18003	0.76362	0.00053213	0.50125	0.32915	0.21849	0.97368	1.0	1.0	Pressure	FALSE
C14orf169	0.558266	none	UNMAPPED:C14orf169	TRUE	10	0	0	0	FALSE		FALSE	FALSE	FALSE	0.61823	0.63574	0.60759	0.63185	0.29534	0.13974	0.10532	0.77494	0.26597	0.69997	0.0	0.0		FALSE
C14orf177	0.94713	none	UNMAPPED:C14orf177	TRUE	10	0	0	1	FALSE		FALSE	FALSE	FALSE	0.32362	0.60907	0.024275	0.85021	0.21812	0.31806	0.13109	0.054128	0.16983	0.41891	0.0	0.0		FALSE
C14orf178	0.608505	none	UNMAPPED:C14orf178	TRUE	10	0	0	0	FALSE		FALSE	FALSE	FALSE	0.2613	0.37826	0.58559	0.30687	0.39388	0.27916	0.1215	0.28652	0.59918	0.39764	0.0	0.0		FALSE
C14orf180	0.683621	none	UNMAPPED:C14orf180	TRUE	10	0	0	0	FALSE		FALSE	FALSE	FALSE	0.30877	0.11266	0.13244	0.61989	0.14554	0.23971	0.57587	0.40146	0.78055	0.98355	0.0	0.0		FALSE
C14orf2	0.573436	none	UNMAPPED:C14orf2	TRUE	10	0	0	1	FALSE		FALSE	FALSE	FALSE	0.58265	0.87109	0.80358	0.90962	0.67621	0.034549	0.66025	0.97118	0.48129	0.10086	0.0	0.0		FALSE
C14orf28	0.836225	none	UNMAPPED:C14orf28	TRUE	10	0	0	0	FALSE		FALSE	FALSE	FALSE	0.20207	0.72766	0.52295	0.61234	0.78886	0.18416	0.96808	0.42436	0.96577	0.96329	0.0	0.0		FALSE
C14orf37	0.662725	none	UNMAPPED:C14orf37	TRUE	10	0	0	1	FALSE		FALSE	FALSE	FALSE	0.69913	0.63694	0.728	0.22219	0.40681	0.47164	0.39998	0.82745	0.56468	0.031753	0.0	0.0		FALSE
C14orf39	0.872769	none	UNMAPPED:C14orf39	TRUE	10	1	2	2	FALSE	AF=0.0074295;HF=0.00014713	FALSE	FALSE	FALSE	0.0074295	0.28228	0.56919	0.24607	0.00014713	0.20613	0.30885	0.79647	0.72398	0.53822	2.0	2.0	Arrhythmia;Myocardial	FALSE
C14orf79	0.71674	none	UNMAPPED:C14orf79	TRUE	10	0	0	0	FALSE		FALSE	FALSE	FALSE	0.22943	0.70232	0.78873	0.22029	0.40916	0.083656	0.72566	0.29979	0.27707	0.08464	0.0	0.0		FALSE
C14orf80	0.574979	none	UNMAPPED:C14orf80	TRUE	10	0	0	0	FALSE		FALSE	FALSE	FALSE	0.30461	0.51583	0.38103	0.92961	0.16296	0.15554	0.85053	0.57956	0.80645	0.4348	0.0	0.0		FALSE
C14orf93	0.733885	none	UNMAPPED:C14orf93	TRUE	10	0	0	4	FALSE		FALSE	FALSE	FALSE	0.070619	0.01253	0.012783	0.56763	0.54502	0.028314	0.026927	0.32444	0.0544	0.078758	0.0	0.0		FALSE
C15orf26	0.348873	none	UNMAPPED:C15orf26	TRUE	10	0	0	3	FALSE		FALSE	FALSE	FALSE	0.1075	0.011561	0.027382	0.72432	0.86104	0.028425	0.18559	0.59524	0.70889	0.48067	0.0	0.0		FALSE
C15orf27	0.760897	none	UNMAPPED:C15orf27	TRUE	10	1	2	3	FALSE	Angina=0.0038071;Hypertension=5.4103e-05	FALSE	FALSE	FALSE	0.14914	0.0038071	0.057096	0.78392	0.38748	5.4103e-05	0.014662	0.71201	0.50579	0.13795	2.0	1.0	Coronary;Pressure	FALSE
C15orf32	0.759955	none	UNMAPPED:C15orf32	TRUE	10	0	1	3	FALSE	AF=0.0077841	FALSE	FALSE	FALSE	0.0077841	0.031232	0.17154	0.22729	0.40413	0.45253	0.15302	0.58607	0.014239	0.36377	1.0	1.0	Arrhythmia	FALSE
C15orf38-AP3S2	0.773089	none	UNMAPPED:C15orf38-AP3S2	TRUE	10	0	3	3	TRUE	Angina=0.0012002;CAD=0.0079263;MI=0.0036902	FALSE	FALSE	FALSE	0.44244	0.0012002	0.0079263	0.61757	0.94517	0.20011	0.0036902	0.80651	0.30265	0.093483	1.0	0.0	Coronary	FALSE
C15orf39	0.790726	none	UNMAPPED:C15orf39	TRUE	10	0	0	0	FALSE		FALSE	FALSE	FALSE	0.60918	0.13186	0.62161	0.7846	0.52902	0.70064	0.17597	0.17998	0.52747	0.063612	0.0	0.0		FALSE
C15orf40	0.687715	none	UNMAPPED:C15orf40	TRUE	10	0	1	4	FALSE	CAD=0.0042801	FALSE	FALSE	FALSE	0.62742	0.01021	0.0042801	0.57744	0.89012	0.26996	0.030206	0.040764	0.70328	0.1819	1.0	0.0	Coronary	FALSE
C15orf41	0.470089	none	UNMAPPED:C15orf41	TRUE	10	0	0	0	FALSE		FALSE	FALSE	FALSE	0.40286	0.33841	0.37791	0.26934	0.12872	0.64176	0.10633	0.92735	0.81706	0.23946	0.0	0.0		FALSE
C15orf43	0.159123	none	UNMAPPED:C15orf43	TRUE	10	0	0	1	FALSE		FALSE	FALSE	FALSE	0.12999	0.54777	0.17181	0.25094	0.83525	0.80195	0.93311	0.27467	0.38551	0.049411	0.0	0.0		FALSE
C15orf48	0.44589	none	UNMAPPED:C15orf48	TRUE	10	0	0	1	FALSE		FALSE	FALSE	FALSE	0.20131	0.11379	0.1597	0.78979	0.69897	0.12414	0.030677	0.96772	0.3195	0.28842	0.0	0.0		FALSE
C15orf52	0.223656	none	UNMAPPED:C15orf52	TRUE	10	0	0	1	FALSE		FALSE	FALSE	FALSE	0.13565	0.097644	0.75466	0.458	0.12839	0.015605	0.78984	0.59258	0.77958	0.36154	0.0	0.0		FALSE
C15orf53	0.578673	none	UNMAPPED:C15orf53	TRUE	10	0	0	0	FALSE		FALSE	FALSE	FALSE	0.98552	0.89344	0.7019	0.71593	0.31425	0.66112	0.9986	0.49785	0.62266	0.87382	0.0	0.0		FALSE
C15orf54	0.506488	none	UNMAPPED:C15orf54	TRUE	10	0	0	1	FALSE		FALSE	FALSE	FALSE	0.61368	0.092031	0.57046	0.68751	0.93898	0.01947	0.74975	0.45487	0.32944	0.18998	0.0	0.0		FALSE
C15orf56	0.395806	none	UNMAPPED:C15orf56	TRUE	10	0	0	0	FALSE		FALSE	FALSE	FALSE	0.29312	0.47774	0.12236	0.26927	0.16827	0.058148	0.44645	0.81469	0.78736	0.60979	0.0	0.0		FALSE
C15orf57	0.705881	none	UNMAPPED:C15orf57	TRUE	10	0	0	1	FALSE		FALSE	FALSE	FALSE	0.32993	0.31358	0.54784	0.80661	0.45152	0.01052	0.25874	0.81127	0.93849	0.70285	0.0	0.0		FALSE
C15orf59	0.727822	none	UNMAPPED:C15orf59	TRUE	10	0	1	2	FALSE	AF=0.0037979	FALSE	FALSE	FALSE	0.0037979	0.50891	0.91629	0.6671	0.61999	0.078386	0.4711	0.20235	0.31917	0.035951	1.0	1.0	Arrhythmia	FALSE
C15orf61	0.911915	none	UNMAPPED:C15orf61	TRUE	10	1	1	2	FALSE	Hypertension=1.1217e-07	FALSE	FALSE	FALSE	0.52313	0.10934	0.21145	0.45505	0.72563	1.1217e-07	0.10753	0.69893	0.36385	0.041314	1.0	1.0	Pressure	FALSE
C15orf62	0.462705	none	UNMAPPED:C15orf62	TRUE	10	0	0	1	FALSE		FALSE	FALSE	FALSE	0.48147	0.25782	0.85928	0.50591	0.95064	0.028648	0.94414	0.69102	0.13275	0.4033	0.0	0.0		FALSE
C15orf65	0.584826	none	UNMAPPED:C15orf65	TRUE	10	0	0	0	FALSE		FALSE	FALSE	FALSE	0.24923	0.43979	0.5917	0.072451	0.64133	0.4093	0.31189	0.34701	0.086039	0.55548	0.0	0.0		FALSE
C16orf13	0.547876	none	UNMAPPED:C16orf13	TRUE	10	0	0	1	FALSE		FALSE	FALSE	FALSE	0.042653	0.37645	0.48367	0.98263	0.83788	0.17173	0.51004	0.39584	0.66672	0.81749	0.0	0.0		FALSE
C16orf45	0.85154	none	UNMAPPED:C16orf45	TRUE	10	0	2	4	FALSE	HF=0.0068574;Hypertension=0.0045568	FALSE	FALSE	FALSE	0.014242	0.62244	0.11047	0.29929	0.0068574	0.0045568	0.86687	0.16833	0.01249	0.12487	2.0	2.0	Myocardial;Pressure	FALSE
C16orf46	0.494858	none	UNMAPPED:C16orf46	TRUE	10	1	1	2	FALSE	AF=0.00049589	FALSE	FALSE	FALSE	0.00049589	0.27475	0.38155	0.49717	0.35413	0.027364	0.11604	0.063457	0.3535	0.20939	1.0	1.0	Arrhythmia	FALSE
C16orf47	0.709117	none	UNMAPPED:C16orf47	TRUE	10	1	3	4	TRUE	AF=8.1275e-06;CAD=0.0085277;MI=0.0074336	FALSE	FALSE	FALSE	8.1275e-06	0.041305	0.0085277	0.89087	0.053737	0.24498	0.0074336	0.32612	0.71462	0.87256	2.0	1.0	Coronary;Arrhythmia	FALSE
C16orf52	0.62123	none	UNMAPPED:C16orf52	TRUE	10	0	5	5	TRUE	AF=0.0017957;HF=0.0036312;Hypertension=0.0016449;Stroke=0.0078232;VTE=0.0036555	FALSE	FALSE	FALSE	0.0017957	0.098729	0.19113	0.6657	0.0036312	0.0016449	0.16219	0.0078232	0.44603	0.0036555	5.0	5.0	Arrhythmia;Myocardial;Pressure;Cerebrovascular;Venous	TRUE
C16orf54	0.800369	none	UNMAPPED:C16orf54	TRUE	10	0	0	0	FALSE		FALSE	FALSE	FALSE	0.11157	0.39635	0.27873	0.37476	0.8811	0.11992	0.17679	0.6509	0.3526	0.7199	0.0	0.0		FALSE
C16orf58	0.789785	none	UNMAPPED:C16orf58	TRUE	10	0	0	0	FALSE		FALSE	FALSE	FALSE	0.90888	0.75752	0.21932	0.61313	0.50106	0.79903	0.95439	0.34419	0.91867	0.56289	0.0	0.0		FALSE
C16orf59	0.387442	none	UNMAPPED:C16orf59	TRUE	10	0	1	2	FALSE	AF=0.0088772	FALSE	FALSE	FALSE	0.0088772	0.31681	0.05155	0.22879	0.69069	0.41142	0.45742	0.84359	0.74681	0.027873	1.0	1.0	Arrhythmia	FALSE
C16orf62	0.273373	none	STABLE:NEW-128	TRUE	10	0	0	1	FALSE		FALSE	FALSE	FALSE	0.41299	0.66636	0.5257	0.27836	0.45236	0.022232	0.3259	0.33811	0.65145	0.4585	0.0	0.0		FALSE
C16orf70	0.557464	none	UNMAPPED:C16orf70	TRUE	10	1	3	4	TRUE	AF=0.00012615;Angina=0.0080413;Hypertension=0.0092773	FALSE	FALSE	FALSE	0.00012615	0.0080413	0.024196	0.61517	0.3616	0.0092773	0.13219	0.29476	0.16295	0.75369	3.0	2.0	Coronary;Arrhythmia;Pressure	TRUE
C16orf71	0.662739	none	UNMAPPED:C16orf71	TRUE	10	0	0	1	FALSE		FALSE	FALSE	FALSE	0.26519	0.066109	0.21293	0.69434	0.42289	0.040443	0.066328	0.1592	0.62191	0.778	0.0	0.0		FALSE
C16orf72	0.304563	none	UNMAPPED:C16orf72	TRUE	10	0	0	1	FALSE		FALSE	FALSE	FALSE	0.015142	0.30358	0.12691	0.5891	0.18309	0.12584	0.10023	0.69759	0.71455	0.46189	0.0	0.0		FALSE
C16orf74	0.510033	none	UNMAPPED:C16orf74	TRUE	10	0	0	0	FALSE		FALSE	FALSE	FALSE	0.53676	0.090198	0.085662	0.054001	0.057799	0.64049	0.5369	0.35295	0.36315	0.45647	0.0	0.0		FALSE
C16orf78	0.758436	none	UNMAPPED:C16orf78	TRUE	10	0	0	0	FALSE		FALSE	FALSE	FALSE	0.069428	0.16585	0.15031	0.71552	0.89233	0.17434	0.11151	0.83218	0.91434	0.23004	0.0	0.0		FALSE
C16orf82	0.73817	none	UNMAPPED:C16orf82	TRUE	10	0	0	2	FALSE		FALSE	FALSE	FALSE	0.078552	0.035455	0.19089	0.6657	0.21947	0.025361	0.16242	0.45164	0.61205	0.62404	0.0	0.0		FALSE
C16orf86	0.221393	none	UNMAPPED:C16orf86	TRUE	10	0	2	2	FALSE	AF=0.00306;CAD=0.0065038	FALSE	FALSE	FALSE	0.00306	0.14524	0.0065038	0.40832	0.83317	0.22563	0.17512	0.48663	0.29509	0.4174	2.0	1.0	Coronary;Arrhythmia	FALSE
C16orf87	0.78484	none	UNMAPPED:C16orf87	TRUE	10	0	0	2	FALSE		FALSE	FALSE	FALSE	0.031134	0.12983	0.029088	0.54608	0.96357	0.37763	0.17894	0.10558	0.94127	0.12776	0.0	0.0		FALSE
C16orf89	0.459444	none	UNMAPPED:C16orf89	TRUE	10	0	0	0	FALSE		FALSE	FALSE	FALSE	0.5542	0.47431	0.09795	0.99487	0.14049	0.69969	0.30841	0.75046	0.11426	0.33307	0.0	0.0		FALSE
C16orf90	0.720624	none	UNMAPPED:C16orf90	TRUE	10	0	1	2	FALSE	Angina=0.0065644	FALSE	FALSE	FALSE	0.15064	0.0065644	0.18035	0.96187	0.45064	0.13521	0.23662	0.98061	0.40237	0.033361	1.0	0.0	Coronary	FALSE
C16orf91	0.846592	none	UNMAPPED:C16orf91	TRUE	10	0	0	0	FALSE		FALSE	FALSE	FALSE	0.13273	0.41727	0.98709	0.46839	0.81426	0.065906	0.9738	0.75645	0.1406	0.21989	0.0	0.0		FALSE
C16orf92	0.870887	none	UNMAPPED:C16orf92	TRUE	10	0	1	2	FALSE	Hypertension=0.0029392	FALSE	FALSE	FALSE	0.38845	0.48175	0.49665	0.010424	0.46795	0.0029392	0.97623	0.15915	0.5496	0.20726	1.0	1.0	Pressure	FALSE
C16orf93	0.553712	none	UNMAPPED:C16orf93	TRUE	10	0	0	0	FALSE		FALSE	FALSE	FALSE	0.051537	0.1008	0.80779	0.49019	0.28154	0.053791	0.32111	0.96906	0.95911	0.22657	0.0	0.0		FALSE
C16orf95	0.58334	none	UNMAPPED:C16orf95	TRUE	10	0	0	2	FALSE		FALSE	FALSE	FALSE	0.25059	0.70281	0.049072	0.80123	0.37902	0.1621	0.025566	0.3348	0.21137	0.72885	0.0	0.0		FALSE
C16orf96	0.463428	none	UNMAPPED:C16orf96	TRUE	10	0	0	0	FALSE		FALSE	FALSE	FALSE	0.1557	0.51191	0.14994	0.093574	0.077063	0.41247	0.76507	0.56811	0.47014	0.25895	0.0	0.0		FALSE
C16orf97	0.812302	none	UNMAPPED:C16orf97	TRUE	10	0	0	0	FALSE		FALSE	FALSE	FALSE	0.40035	0.87188	0.60798	0.64033	0.95765	0.0822	0.91787	0.059974	0.9524	0.681	0.0	0.0		FALSE
C17orf100	0.822433	none	UNMAPPED:C17orf100	TRUE	10	1	2	4	FALSE	AF=0.0017977;Hypertension=6.8136e-07	FALSE	FALSE	FALSE	0.0017977	0.082034	0.034091	0.19347	0.047333	6.8136e-07	0.25861	0.66506	0.98202	0.094984	2.0	2.0	Arrhythmia;Pressure	FALSE
C17orf102	0.600285	none	UNMAPPED:C17orf102	TRUE	10	0	1	2	FALSE	AF=0.0066549	FALSE	FALSE	FALSE	0.0066549	0.42797	0.7773	0.028621	0.1813	0.42909	0.59711	0.99922	0.353	0.91415	1.0	1.0	Arrhythmia	FALSE
C17orf104	0.278492	none	UNMAPPED:C17orf104	TRUE	10	1	1	2	FALSE	Hypertension=7.1628e-07	FALSE	FALSE	FALSE	0.032644	0.75602	0.34391	0.71782	0.89431	7.1628e-07	0.66413	0.28438	0.61731	0.32038	1.0	1.0	Pressure	FALSE
C17orf105	0.504923	none	UNMAPPED:C17orf105	TRUE	10	0	1	1	FALSE	Cardiomyopathy=0.0095422	FALSE	FALSE	FALSE	0.41495	0.73081	0.58231	0.0095422	0.78511	0.22192	0.12896	0.10853	0.23959	0.60736	1.0	1.0	Myocardial	FALSE
C17orf107	0.787861	none	UNMAPPED:C17orf107	TRUE	10	0	2	3	FALSE	HF=0.0091332;Hypertension=0.0035621	FALSE	FALSE	FALSE	0.31643	0.52046	0.57704	0.82403	0.0091332	0.0035621	0.28285	0.58113	0.19064	0.02196	2.0	2.0	Myocardial;Pressure	FALSE
C17orf112	0.543802	none	UNMAPPED:C17orf112	TRUE	10	0	3	4	TRUE	AF=0.0012976;Hypertension=0.0027856;VTE=0.0087723	FALSE	FALSE	FALSE	0.0012976	0.70292	0.10309	0.81851	0.039987	0.0027856	0.88338	0.083969	0.57935	0.0087723	3.0	3.0	Arrhythmia;Pressure;Venous	TRUE
C17orf47	0.389423	none	UNMAPPED:C17orf47	TRUE	10	3	4	6	TRUE	Angina=0.00015036;CAD=2.9229e-05;Hypertension=9.0987e-09;Stroke=0.0016293	FALSE	FALSE	FALSE	0.0142	0.00015036	2.9229e-05	0.64215	0.30221	9.0987e-09	0.024857	0.0016293	0.1619	0.70261	3.0	2.0	Coronary;Pressure;Cerebrovascular	TRUE
C17orf49	0.57705	none	UNMAPPED:C17orf49	TRUE	10	0	0	4	FALSE		FALSE	FALSE	FALSE	0.016845	0.090466	0.031285	0.79911	0.36774	0.21228	0.058828	0.029413	0.24197	0.014465	0.0	0.0		FALSE
C17orf50	0.441607	none	UNMAPPED:C17orf50	TRUE	10	0	0	1	FALSE		FALSE	FALSE	FALSE	0.63076	0.035977	0.25235	0.079957	0.77813	0.38762	0.37039	0.89128	0.48623	0.96251	0.0	0.0		FALSE
C17orf51	0.896328	none	UNMAPPED:C17orf51	TRUE	10	0	0	1	FALSE		FALSE	FALSE	FALSE	0.058643	0.72999	0.10019	0.83729	0.37468	0.021452	0.2636	0.098106	0.1424	0.67318	0.0	0.0		FALSE
C17orf53	0.769199	none	UNMAPPED:C17orf53	TRUE	10	1	1	2	FALSE	AF=0.00016367	FALSE	FALSE	FALSE	0.00016367	0.63607	0.33421	0.54978	0.40476	0.036075	0.12863	0.33295	0.9109	0.99289	1.0	1.0	Arrhythmia	FALSE
C17orf58	0.599914	none	UNMAPPED:C17orf58	TRUE	10	0	0	0	FALSE		FALSE	FALSE	FALSE	0.70205	0.15469	0.10303	0.9738	0.74461	0.49298	0.19672	0.48303	0.21774	0.57256	0.0	0.0		FALSE
C17orf59	0.870776	none	UNMAPPED:C17orf59	TRUE	10	0	0	2	FALSE		FALSE	FALSE	FALSE	0.27682	0.25416	0.13038	0.97594	0.39857	0.026203	0.023824	0.68386	0.78551	0.27239	0.0	0.0		FALSE
C17orf62	0.551502	none	UNMAPPED:C17orf62	TRUE	10	0	1	1	FALSE	Hypertension=0.0039701	FALSE	FALSE	FALSE	0.11763	0.11019	0.35359	0.15246	0.16828	0.0039701	0.54342	0.38125	0.58457	0.71649	1.0	1.0	Pressure	FALSE
C17orf64	0.948226	none	UNMAPPED:C17orf64	TRUE	10	0	1	3	FALSE	MI=0.0057334	FALSE	FALSE	FALSE	0.50367	0.019911	0.14393	0.99939	0.45097	0.09917	0.0057334	0.032922	0.21958	0.48062	1.0	0.0	Coronary	FALSE
C17orf67	0.756166	none	UNMAPPED:C17orf67	TRUE	10	0	0	0	FALSE		FALSE	FALSE	FALSE	0.3179	0.36641	0.51152	0.97016	0.28257	0.38061	0.4037	0.5255	0.44491	0.14242	0.0	0.0		FALSE
C17orf70	0.671215	none	UNMAPPED:C17orf70	TRUE	10	0	0	2	FALSE		FALSE	FALSE	FALSE	0.98557	0.030235	0.11029	0.5573	0.088663	0.47758	0.015814	0.068384	0.12715	0.82296	0.0	0.0		FALSE
C17orf74	0.528739	none	UNMAPPED:C17orf74	TRUE	10	0	1	2	FALSE	Hypertension=0.0040253	FALSE	FALSE	FALSE	0.46724	0.20701	0.011888	0.32942	0.78589	0.0040253	0.42243	0.37804	0.16395	0.41674	1.0	1.0	Pressure	FALSE
C17orf75	0.380739	none	UNMAPPED:C17orf75	TRUE	10	2	2	3	FALSE	CAD=0.0009593;Hypertension=0.00016712	FALSE	FALSE	FALSE	0.10358	0.068344	0.0009593	0.90448	0.81012	0.00016712	0.029376	0.39674	0.5128	0.4988	2.0	1.0	Coronary;Pressure	FALSE
C17orf77	0.851566	none	UNMAPPED:C17orf77	TRUE	10	0	0	1	FALSE		FALSE	FALSE	FALSE	0.86215	0.15637	0.023196	0.71858	0.22868	0.58035	0.24938	0.22966	0.093972	0.15502	0.0	0.0		FALSE
C17orf78	0.635888	none	UNMAPPED:C17orf78	TRUE	10	0	0	1	FALSE		FALSE	FALSE	FALSE	0.033481	0.53553	0.41247	0.39813	0.19696	0.39191	0.59194	0.91366	0.8196	0.60622	0.0	0.0		FALSE
C17orf80	0.835585	none	UNMAPPED:C17orf80	TRUE	10	0	0	1	FALSE		FALSE	FALSE	FALSE	0.11069	0.3314	0.2288	0.92217	0.95533	0.18612	0.033352	0.16524	0.20909	0.14254	0.0	0.0		FALSE
C17orf82	0.442395	none	UNMAPPED:C17orf82	TRUE	10	2	3	4	TRUE	AF=8.0381e-05;Hypertension=5e-10;Stroke=0.0031964	FALSE	FALSE	FALSE	8.0381e-05	0.12362	0.043475	0.38971	0.17322	5e-10	0.24583	0.0031964	0.68048	0.64601	3.0	3.0	Arrhythmia;Pressure;Cerebrovascular	TRUE
C17orf85	0.746179	none	UNMAPPED:C17orf85	TRUE	10	0	0	0	FALSE		FALSE	FALSE	FALSE	0.82434	0.56101	0.40838	0.8056	0.5865	0.11042	0.39466	0.61363	0.43152	0.20717	0.0	0.0		FALSE
C17orf89	0.924439	none	UNMAPPED:C17orf89	TRUE	10	1	3	3	TRUE	Angina=0.0095962;Hypertension=0.00013808;VTE=0.0046654	FALSE	FALSE	FALSE	0.11906	0.0095962	0.54677	0.95686	0.20837	0.00013808	0.12258	0.45779	0.98403	0.0046654	3.0	2.0	Coronary;Pressure;Venous	TRUE
C17orf96	0.586329	none	UNMAPPED:C17orf96	TRUE	10	0	0	0	FALSE		FALSE	FALSE	FALSE	0.60617	0.28923	0.14841	0.22829	0.10606	0.81359	0.37986	0.18553	0.4359	0.25946	0.0	0.0		FALSE
C17orf97	0.615891	none	UNMAPPED:C17orf97	TRUE	10	0	0	0	FALSE		FALSE	FALSE	FALSE	0.77128	0.11813	0.83126	0.63249	0.18547	0.12661	0.88993	0.22833	0.87609	0.40328	0.0	0.0		FALSE
C17orf98	0.466734	none	UNMAPPED:C17orf98	TRUE	10	0	0	1	FALSE		FALSE	FALSE	FALSE	0.29091	0.045954	0.35205	0.23476	0.87391	0.1677	0.090445	0.35696	0.15896	0.70271	0.0	0.0		FALSE
C17orf99	0.558123	none	UNMAPPED:C17orf99	TRUE	10	0	0	4	FALSE		FALSE	FALSE	FALSE	0.018599	0.63494	0.043582	0.52363	0.022121	0.043706	0.083243	0.51044	0.051334	0.32465	0.0	0.0		FALSE
C18orf21	0.504221	none	UNMAPPED:C18orf21	TRUE	10	0	0	0	FALSE		FALSE	FALSE	FALSE	0.66082	0.31622	0.30649	0.95412	0.1654	0.56024	0.54561	0.45643	0.6418	0.54851	0.0	0.0		FALSE
C18orf25	0.882929	none	UNMAPPED:C18orf25	TRUE	10	0	0	0	FALSE		FALSE	FALSE	FALSE	0.5439	0.38442	0.36448	0.78755	0.66565	0.45675	0.8545	0.88028	0.44748	0.42445	0.0	0.0		FALSE
C18orf32	0.0590164	none	V2L093	TRUE	10	0	1	2	FALSE	Hypertension=0.0079678	FALSE	FALSE	FALSE	0.34633	0.12926	0.56668	0.33484	0.022803	0.0079678	0.46403	0.080509	0.30883	0.15528	1.0	1.0	Pressure	FALSE
C18orf42	0.942255	none	UNMAPPED:C18orf42	TRUE	10	0	0	0	FALSE		FALSE	FALSE	FALSE	0.84338	0.32129	0.71444	0.69136	0.16345	0.44195	0.27449	0.75375	0.2577	0.49603	0.0	0.0		FALSE
C18orf54	0.574979	none	UNMAPPED:C18orf54	TRUE	10	0	0	0	FALSE		FALSE	FALSE	FALSE	0.19524	0.84543	0.60962	0.48853	0.79531	0.33801	0.18563	0.36498	0.09082	0.12708	0.0	0.0		FALSE
C18orf63	0.78665	none	UNMAPPED:C18orf63	TRUE	10	0	1	1	FALSE	Cardiomyopathy=0.0049408	FALSE	FALSE	FALSE	0.78504	0.3617	0.53868	0.0049408	0.6177	0.26058	0.53324	0.82511	0.43154	0.7176	1.0	1.0	Myocardial	FALSE
C18orf65	0.315439	none	UNMAPPED:C18orf65	TRUE	10	0	0	0	FALSE		FALSE	FALSE	FALSE	0.82371	0.32293	0.32934	0.1233	0.89527	0.64572	0.59415	0.10572	0.68092	0.8759	0.0	0.0		FALSE
C18orf8	0.159123	none	STABLE:ST2-89	TRUE	10	2	4	5	TRUE	AF=0.0019126;HF=0.0012235;Hypertension=7.9822e-10;VTE=0.00090096	FALSE	FALSE	FALSE	0.0019126	0.042518	0.73967	0.8728	0.0012235	7.9822e-10	0.55541	0.31401	0.93731	0.00090096	4.0	4.0	Arrhythmia;Myocardial;Pressure;Venous	TRUE
C19orf12	0.911258	none	UNMAPPED:C19orf12	TRUE	10	0	1	2	FALSE	Hypertension=0.0064988	FALSE	FALSE	FALSE	0.12551	0.66531	0.65405	0.55624	0.27874	0.0064988	0.323	0.016323	0.44796	0.45346	1.0	1.0	Pressure	FALSE
C19orf18	0.93684	none	UNMAPPED:C19orf18	TRUE	10	0	0	0	FALSE		FALSE	FALSE	FALSE	0.47637	0.74036	0.5166	0.34337	0.8319	0.7174	0.66052	0.44753	0.34621	0.73985	0.0	0.0		FALSE
C19orf24	0.875466	none	UNMAPPED:C19orf24	TRUE	10	0	1	1	FALSE	TIA=0.0030931	FALSE	FALSE	FALSE	0.35645	0.23618	0.55344	0.6502	0.64485	0.068621	0.31447	0.98885	0.0030931	0.22438	1.0	1.0	Cerebrovascular	FALSE
C19orf25	0.697812	none	UNMAPPED:C19orf25	TRUE	10	0	0	1	FALSE		FALSE	FALSE	FALSE	0.32747	0.81437	0.69245	0.99391	0.13754	0.82138	0.85292	0.043397	0.10073	0.81473	0.0	0.0		FALSE
C19orf26	0.584898	none	UNMAPPED:C19orf26	TRUE	10	0	2	4	FALSE	Angina=0.0096772;Hypertension=0.0090984	FALSE	FALSE	FALSE	0.12156	0.0096772	0.060203	0.27937	0.03101	0.0090984	0.56184	0.33208	0.044262	0.50953	2.0	1.0	Coronary;Pressure	FALSE
C19orf33	0.253928	none	UNMAPPED:C19orf33	TRUE	10	1	1	3	FALSE	VTE=0.00022112	FALSE	FALSE	FALSE	0.034898	0.058412	0.16667	0.93637	0.085314	0.59862	0.23005	0.048867	0.05411	0.00022112	1.0	1.0	Venous	FALSE
C19orf35	0.855713	none	UNMAPPED:C19orf35	TRUE	10	0	0	1	FALSE		FALSE	FALSE	FALSE	0.044541	0.50005	0.26797	0.79698	0.97385	0.15579	0.78875	0.58429	0.64054	0.70261	0.0	0.0		FALSE
C19orf38	0.111546	none	V2L095	TRUE	10	5	5	7	TRUE	Angina=1.3162e-13;CAD=1.4456e-10;Hypertension=0.00031469;MI=6.8245e-07;VTE=1.1343e-06	FALSE	FALSE	FALSE	0.080198	1.3162e-13	1.4456e-10	0.31704	0.021672	0.00031469	6.8245e-07	0.22752	0.048781	1.1343e-06	3.0	2.0	Coronary;Pressure;Venous	TRUE
C19orf40	0.605559	none	UNMAPPED:C19orf40	TRUE	10	0	0	0	FALSE		FALSE	FALSE	FALSE	0.33405	0.11073	0.10225	0.78937	0.28673	0.31177	0.13332	0.82225	0.36176	0.9519	0.0	0.0		FALSE
C19orf43	0.702859	none	UNMAPPED:C19orf43	TRUE	10	0	0	0	FALSE		FALSE	FALSE	FALSE	0.40005	0.1555	0.46774	0.34186	0.84742	0.1706	0.21555	0.71544	0.079688	0.74766	0.0	0.0		FALSE
C19orf44	0.96184	none	UNMAPPED:C19orf44	TRUE	10	0	0	1	FALSE		FALSE	FALSE	FALSE	0.8851	0.30704	0.087364	0.74104	0.58635	0.024182	0.75611	0.82849	0.3509	0.59827	0.0	0.0		FALSE
C19orf45	0.702529	none	UNMAPPED:C19orf45	TRUE	10	0	2	4	FALSE	Hypertension=0.0070549;VTE=0.0070632	FALSE	FALSE	FALSE	0.020223	0.20591	0.18237	0.55634	0.23319	0.0070549	0.055658	0.015425	0.85734	0.0070632	2.0	2.0	Pressure;Venous	FALSE
C19orf47	0.31156	none	UNMAPPED:C19orf47	TRUE	10	0	1	1	FALSE	Hypertension=0.0060752	FALSE	FALSE	FALSE	0.58209	0.12748	0.36334	0.15201	0.33287	0.0060752	0.056636	0.19717	0.059618	0.083136	1.0	1.0	Pressure	FALSE
C19orf48	0.490298	none	UNMAPPED:C19orf48	TRUE	10	0	0	1	FALSE		FALSE	FALSE	FALSE	0.18316	0.87652	0.69812	0.71539	0.16155	0.043051	0.9092	0.50774	0.9755	0.83433	0.0	0.0		FALSE
C19orf52	0.163816	none	UNMAPPED:C19orf52	TRUE	10	0	0	1	FALSE		FALSE	FALSE	FALSE	0.44997	0.66632	0.53174	0.081236	0.1101	0.63367	0.096789	0.56047	0.73586	0.019564	0.0	0.0		FALSE
C19orf53	0.888536	none	UNMAPPED:C19orf53	TRUE	10	0	0	1	FALSE		FALSE	FALSE	FALSE	0.018549	0.75032	0.15966	0.55461	0.63585	0.66079	0.14444	0.11072	0.76384	0.37061	0.0	0.0		FALSE
C19orf54	0.480369	none	UNMAPPED:C19orf54	TRUE	10	1	1	3	FALSE	AF=0.00037894	FALSE	FALSE	FALSE	0.00037894	0.30719	0.87588	0.88644	0.12725	0.01448	0.28909	0.31215	0.2381	0.047935	1.0	1.0	Arrhythmia	FALSE
C19orf57	0.738977	none	UNMAPPED:C19orf57	TRUE	10	0	0	0	FALSE		FALSE	FALSE	FALSE	0.50885	0.7654	0.15073	0.19996	0.61479	0.097896	0.75969	0.065237	0.068838	0.10558	0.0	0.0		FALSE
C19orf60	0.817669	none	UNMAPPED:C19orf60	TRUE	10	0	0	1	FALSE		FALSE	FALSE	FALSE	0.91816	0.19687	0.059064	0.022779	0.17209	0.44031	0.13612	0.22403	0.75412	0.9635	0.0	0.0		FALSE
C19orf66	0.726784	none	UNMAPPED:C19orf66	TRUE	10	0	2	6	FALSE	CAD=0.0018907;Stroke=0.0055701	FALSE	FALSE	FALSE	0.010196	0.025057	0.0018907	0.48129	0.82758	0.010311	0.017391	0.0055701	0.72671	0.066854	2.0	1.0	Coronary;Cerebrovascular	FALSE
C19orf67	0.795809	none	UNMAPPED:C19orf67	TRUE	10	0	0	2	FALSE		FALSE	FALSE	FALSE	0.28452	0.42119	0.068276	0.11302	0.75558	0.30405	0.38078	0.016286	0.17457	0.010571	0.0	0.0		FALSE
C19orf68	0.523195	none	UNMAPPED:C19orf68	TRUE	10	0	0	0	FALSE		FALSE	FALSE	FALSE	0.068026	0.13139	0.2365	0.80898	0.10556	0.15024	0.062168	0.97611	0.10464	0.40453	0.0	0.0		FALSE
C19orf70	0.670642	none	UNMAPPED:C19orf70	TRUE	10	0	0	0	FALSE		FALSE	FALSE	FALSE	0.47882	0.3604	0.52443	0.56129	0.081913	0.58034	0.061035	0.97883	0.90334	0.69282	0.0	0.0		FALSE
C19orf71	0.81434	none	UNMAPPED:C19orf71	TRUE	10	1	2	4	FALSE	Angina=0.0043545;CAD=0.00021133	FALSE	FALSE	FALSE	0.19904	0.0043545	0.00021133	0.90056	0.16002	0.031561	0.29457	0.47947	0.044874	0.14464	1.0	0.0	Coronary	FALSE
C19orf73	0.448077	none	UNMAPPED:C19orf73	TRUE	10	0	0	1	FALSE		FALSE	FALSE	FALSE	0.20984	0.37174	0.75379	0.91472	0.23507	0.038668	0.4109	0.52016	0.12047	0.45361	0.0	0.0		FALSE
C19orf80	0.478089	none	UNMAPPED:C19orf80	TRUE	10	1	3	5	TRUE	Angina=0.0022826;CAD=0.0046711;Hypertension=2.1376e-06	FALSE	FALSE	FALSE	0.4496	0.0022826	0.0046711	0.6588	0.66953	2.1376e-06	0.010577	0.66483	0.18	0.045744	2.0	1.0	Coronary;Pressure	FALSE
C19orf81	0.741585	none	UNMAPPED:C19orf81	TRUE	10	0	0	0	FALSE		FALSE	FALSE	FALSE	0.43376	0.52715	0.7554	0.85538	0.7911	0.96459	0.62609	0.74694	0.73739	0.39684	0.0	0.0		FALSE
C19orf84	0.652952	none	UNMAPPED:C19orf84	TRUE	10	0	0	0	FALSE		FALSE	FALSE	FALSE	0.14175	0.076232	0.5537	0.42473	0.58056	0.85463	0.55053	0.38252	0.98206	0.78971	0.0	0.0		FALSE
C1D	0.712383	none	UNMAPPED:C1D	TRUE	10	0	0	0	FALSE		FALSE	FALSE	FALSE	0.61847	0.33594	0.066673	0.77405	0.44539	0.079778	0.13761	0.61034	0.061375	0.36924	0.0	0.0		FALSE
C1GALT1	0.244706	none	STABLE:NEW-290	TRUE	10	1	1	2	FALSE	Hypertension=1.1894e-09	FALSE	FALSE	FALSE	0.63109	0.079054	0.011484	0.98816	0.054032	1.1894e-09	0.24341	0.40077	0.075028	0.93902	1.0	1.0	Pressure	FALSE
C1GALT1C1	0.940229	none	UNMAPPED:C1GALT1C1	TRUE	10	0	0	0	FALSE		FALSE	FALSE	FALSE	0.41391	0.13669	0.28866	0.64966	0.37206	0.98077	0.10021	0.3408	0.67193	0.21094	0.0	0.0		FALSE
C1GALT1C1L	0.958437	none	UNMAPPED:C1GALT1C1L	TRUE	10	0	0	2	FALSE		FALSE	FALSE	FALSE	0.95505	0.41699	0.042047	0.38229	0.38709	0.067356	0.03883	0.88036	0.26202	0.47262	0.0	0.0		FALSE
C1orf100	0.462634	none	UNMAPPED:C1orf100	TRUE	10	0	0	0	FALSE		FALSE	FALSE	FALSE	0.073695	0.052275	0.24417	0.98198	0.62263	0.07547	0.34474	0.81784	0.60871	0.7785	0.0	0.0		FALSE
C1orf101	0.695485	none	UNMAPPED:C1orf101	TRUE	10	0	1	1	FALSE	Cardiomyopathy=0.0057784	FALSE	FALSE	FALSE	0.14571	0.11802	0.82575	0.0057784	0.76461	0.055748	0.538	0.68939	0.34709	0.12882	1.0	1.0	Myocardial	FALSE
C1orf105	0.660381	none	UNMAPPED:C1orf105	TRUE	10	0	0	1	FALSE		FALSE	FALSE	FALSE	0.10589	0.45072	0.49313	0.44355	0.81246	0.24962	0.012101	0.58232	0.615	0.41837	0.0	0.0		FALSE
C1orf106	0.703702	none	UNMAPPED:C1orf106	TRUE	10	0	0	3	FALSE		FALSE	FALSE	FALSE	0.090176	0.053222	0.019814	0.25758	0.36921	0.017086	0.023534	0.11445	0.079584	0.50341	0.0	0.0		FALSE
C1orf109	0.769254	none	UNMAPPED:C1orf109	TRUE	10	0	0	1	FALSE		FALSE	FALSE	FALSE	0.93911	0.87688	0.32174	0.99851	0.039505	0.09059	0.57517	0.96584	0.5059	0.33434	0.0	0.0		FALSE
C1orf110	0.814938	none	UNMAPPED:C1orf110	TRUE	10	0	0	0	FALSE		FALSE	FALSE	FALSE	0.48211	0.41024	0.59899	0.56323	0.17794	0.37675	0.75993	0.62903	0.23903	0.62486	0.0	0.0		FALSE
C1orf111	0.73939	none	UNMAPPED:C1orf111	TRUE	10	0	1	3	FALSE	Angina=0.0067435	FALSE	FALSE	FALSE	0.049683	0.0067435	0.067382	0.22687	0.23758	0.069601	0.010185	0.99494	0.13157	0.4395	1.0	0.0	Coronary	FALSE
C1orf112	0.592144	none	UNMAPPED:C1orf112	TRUE	10	2	2	3	FALSE	AF=9.3836e-05;VTE=1.6584e-05	FALSE	FALSE	FALSE	9.3836e-05	0.1349	0.032558	0.98113	0.076984	0.060156	0.060327	0.092744	0.92056	1.6584e-05	2.0	2.0	Arrhythmia;Venous	FALSE
C1orf115	0.675053	none	UNMAPPED:C1orf115	TRUE	10	0	0	1	FALSE		FALSE	FALSE	FALSE	0.26357	0.78594	0.17224	0.2501	0.22519	0.12413	0.10327	0.8838	0.89277	0.017	0.0	0.0		FALSE
C1orf116	0.664658	none	UNMAPPED:C1orf116	TRUE	10	0	0	1	FALSE		FALSE	FALSE	FALSE	0.25053	0.23332	0.40556	0.046166	0.3334	0.59896	0.26524	0.71389	0.73232	0.90981	0.0	0.0		FALSE
C1orf122	0.835427	none	UNMAPPED:C1orf122	TRUE	10	0	0	1	FALSE		FALSE	FALSE	FALSE	0.76936	0.41548	0.03455	0.95509	0.27457	0.90367	0.17228	0.63159	0.72128	0.79218	0.0	0.0		FALSE
C1orf123	0.492025	none	UNMAPPED:C1orf123	TRUE	10	0	0	0	FALSE		FALSE	FALSE	FALSE	0.95329	0.65838	0.26528	0.75561	0.47473	0.22393	0.83345	0.51279	0.52045	0.80509	0.0	0.0		FALSE
C1orf127	0.663267	none	UNMAPPED:C1orf127	TRUE	10	1	1	2	FALSE	Hypertension=0.00012755	FALSE	FALSE	FALSE	0.019616	0.6495	0.44976	0.42508	0.42612	0.00012755	0.25824	0.40143	0.2375	0.63047	1.0	1.0	Pressure	FALSE
C1orf131	0.746083	none	UNMAPPED:C1orf131	TRUE	10	1	1	2	FALSE	VTE=0.00077295	FALSE	FALSE	FALSE	0.57005	0.047962	0.094831	0.56506	0.67553	0.80334	0.88159	0.97182	0.20319	0.00077295	1.0	1.0	Venous	FALSE
C1orf137	0.32396	none	UNMAPPED:C1orf137	TRUE	10	1	1	3	FALSE	Hypertension=9.2435e-05	FALSE	FALSE	FALSE	0.053748	0.015089	0.19828	0.43289	0.11552	9.2435e-05	0.60698	0.96357	0.17735	0.039098	1.0	1.0	Pressure	FALSE
C1orf141	0.68427	none	UNMAPPED:C1orf141	TRUE	10	0	0	1	FALSE		FALSE	FALSE	FALSE	0.26636	0.31019	0.27483	0.55291	0.59748	0.015519	0.57335	0.46787	0.24129	0.30686	0.0	0.0		FALSE
C1orf146	0.627336	none	UNMAPPED:C1orf146	TRUE	10	0	2	2	FALSE	Angina=0.0033152;Hypertension=0.0036378	FALSE	FALSE	FALSE	0.28829	0.0033152	0.16501	0.33959	0.52827	0.0036378	0.36288	0.9656	0.78584	0.074313	2.0	1.0	Coronary;Pressure	FALSE
C1orf158	0.77946	none	UNMAPPED:C1orf158	TRUE	10	0	2	3	FALSE	CAD=0.0084623;Hypertension=0.0089713	FALSE	FALSE	FALSE	0.40285	0.012424	0.0084623	0.15016	0.47875	0.0089713	0.22877	0.64473	0.1048	0.13991	2.0	1.0	Coronary;Pressure	FALSE
C1orf159	0.722823	none	UNMAPPED:C1orf159	TRUE	10	0	0	4	FALSE		FALSE	FALSE	FALSE	0.058467	0.049719	0.032357	0.68125	0.19123	0.12372	0.39455	0.025959	0.29781	0.021749	0.0	0.0		FALSE
C1orf162	0.645309	none	UNMAPPED:C1orf162	TRUE	10	0	0	1	FALSE		FALSE	FALSE	FALSE	0.054923	0.062429	0.31723	0.69302	0.27616	0.10535	0.022327	0.18674	0.77659	0.40752	0.0	0.0		FALSE
C1orf167	0.659129	none	UNMAPPED:C1orf167	TRUE	10	3	6	7	TRUE	Angina=1.6239e-05;CAD=3.3161e-05;Cardiomyopathy=0.0061287;HF=0.00886;Hypertension=5e-10;VTE=0.0076049	FALSE	FALSE	FALSE	0.052909	1.6239e-05	3.3161e-05	0.0061287	0.00886	5e-10	0.016112	0.67742	0.36198	0.0076049	4.0	3.0	Coronary;Myocardial;Pressure;Venous	TRUE
C1orf168	0.982768	none	UNMAPPED:C1orf168	TRUE	10	1	4	4	TRUE	Angina=0.00021434;CAD=0.004228;Hypertension=0.0065265;MI=0.0016022	FALSE	FALSE	FALSE	0.41928	0.00021434	0.004228	0.24639	0.26823	0.0065265	0.0016022	0.66383	0.058338	0.32116	2.0	1.0	Coronary;Pressure	FALSE
C1orf174	0.747044	none	UNMAPPED:C1orf174	TRUE	10	0	0	0	FALSE		FALSE	FALSE	FALSE	0.57498	0.35272	0.59447	0.98677	0.37803	0.31535	0.46543	0.86034	0.94016	0.64336	0.0	0.0		FALSE
C1orf177	0.424337	none	STABLE:NEW-13	TRUE	10	0	0	0	FALSE		FALSE	FALSE	FALSE	0.86328	0.16573	0.65966	0.98876	0.57294	0.86788	0.67568	0.89584	0.19487	0.41892	0.0	0.0		FALSE
C1orf185	0.241199	none	STABLE:NEW-11	TRUE	10	2	3	5	TRUE	AF=5.9531e-07;HF=9.023e-10;Hypertension=0.0080291	FALSE	FALSE	FALSE	5.9531e-07	0.23895	0.035681	0.81917	9.023e-10	0.0080291	0.073266	0.57867	0.1796	0.038583	3.0	3.0	Arrhythmia;Myocardial;Pressure	TRUE
C1orf186	0.537494	none	UNMAPPED:C1orf186	FALSE	0				not_evaluable		FALSE	FALSE	FALSE														not_evaluable
C1orf189	0.70345	none	UNMAPPED:C1orf189	TRUE	10	0	0	1	FALSE		FALSE	FALSE	FALSE	0.05303	0.33669	0.095726	0.72526	0.40535	0.19469	0.032496	0.94055	0.90268	0.31598	0.0	0.0		FALSE
C1orf194	0.971533	none	UNMAPPED:C1orf194	TRUE	10	0	1	2	FALSE	Hypertension=0.0012316	FALSE	FALSE	FALSE	0.5499	0.028083	0.075798	0.26012	0.38629	0.0012316	0.57851	0.38788	0.88324	0.15273	1.0	1.0	Pressure	FALSE
C1orf195	0.662971	none	UNMAPPED:C1orf195	TRUE	10	0	0	0	FALSE		FALSE	FALSE	FALSE	0.35902	0.92826	0.53766	0.78938	0.072293	0.54223	0.86969	0.79078	0.56706	0.84565	0.0	0.0		FALSE
C1orf198	0.890798	none	UNMAPPED:C1orf198	TRUE	10	1	1	2	FALSE	Hypertension=0.00041051	FALSE	FALSE	FALSE	0.029973	0.47009	0.95348	0.16197	0.98496	0.00041051	0.34865	0.33352	0.25654	0.69755	1.0	1.0	Pressure	FALSE
C1orf204	0.960815	none	UNMAPPED:C1orf204	TRUE	10	0	0	1	FALSE		FALSE	FALSE	FALSE	0.20232	0.86392	0.85275	0.42514	0.94815	0.032508	0.7728	0.060226	0.21623	0.20266	0.0	0.0		FALSE
C1orf21	0.269681	none	UNMAPPED:C1orf21	TRUE	10	0	0	4	FALSE		FALSE	FALSE	FALSE	0.015203	0.033996	0.020288	0.56655	0.079031	0.045425	0.22372	0.78865	0.36643	0.65347	0.0	0.0		FALSE
C1orf210	0.617846	none	UNMAPPED:C1orf210	TRUE	10	1	1	2	FALSE	Hypertension=4.02e-05	FALSE	FALSE	FALSE	0.018575	0.8136	0.50956	0.10729	0.12891	4.02e-05	0.59029	0.54113	0.73044	0.63131	1.0	1.0	Pressure	FALSE
C1orf216	0.66111	none	UNMAPPED:C1orf216	TRUE	10	0	2	2	FALSE	CAD=0.0038578;HF=0.0016971	FALSE	FALSE	FALSE	0.29045	0.37594	0.0038578	0.8484	0.0016971	0.18709	0.080696	0.4987	0.30367	0.18408	2.0	1.0	Coronary;Myocardial	FALSE
C1orf226	0.602507	none	UNMAPPED:C1orf226	TRUE	10	1	1	3	FALSE	HF=0.00022266	FALSE	FALSE	FALSE	0.73449	0.9688	0.46877	0.90645	0.00022266	0.053565	0.034822	0.95593	0.019975	0.30145	1.0	1.0	Myocardial	FALSE
C1orf228	0.714163	none	UNMAPPED:C1orf228	TRUE	10	0	1	2	FALSE	HF=0.0040327	FALSE	FALSE	FALSE	0.97105	0.42554	0.07679	0.83286	0.0040327	0.57631	0.048171	0.40467	0.37235	0.15607	1.0	1.0	Myocardial	FALSE
C1orf229	0.794236	none	UNMAPPED:C1orf229	TRUE	10	0	0	1	FALSE		FALSE	FALSE	FALSE	0.1598	0.25725	0.72314	0.96135	0.56526	0.018791	0.96821	0.13454	0.24109	0.16788	0.0	0.0		FALSE
C1orf233	0.74941	none	UNMAPPED:C1orf233	TRUE	10	0	0	0	FALSE		FALSE	FALSE	FALSE	0.97216	0.67379	0.26749	0.46111	0.67296	0.38943	0.2498	0.43516	0.21785	0.84828	0.0	0.0		FALSE
C1orf234	0.122481	none	STABLE:NEW-5	TRUE	10	2	3	3	TRUE	AF=0.00057099;Hypertension=0.00026104;VTE=0.00609	FALSE	FALSE	FALSE	0.00057099	0.39705	0.53595	0.66335	0.08134	0.00026104	0.5961	0.95194	0.87518	0.00609	3.0	3.0	Arrhythmia;Pressure;Venous	TRUE
C1orf27	0.679634	none	UNMAPPED:C1orf27	TRUE	10	0	0	0	FALSE		FALSE	FALSE	FALSE	0.1575	0.098855	0.20702	0.19987	0.51143	0.058969	0.4053	0.58602	0.57349	0.094543	0.0	0.0		FALSE
C1orf35	0.725875	none	UNMAPPED:C1orf35	TRUE	10	1	4	5	TRUE	AF=0.0068273;Angina=0.0076715;CAD=0.0015197;Hypertension=0.00042194	FALSE	FALSE	FALSE	0.0068273	0.0076715	0.0015197	0.41389	0.30977	0.00042194	0.010151	0.8739	0.26109	0.31513	3.0	2.0	Coronary;Arrhythmia;Pressure	TRUE
C1orf43	0.566014	none	UNMAPPED:C1orf43	TRUE	10	1	2	2	FALSE	AF=0.0015277;Hypertension=0.00030962	FALSE	FALSE	FALSE	0.0015277	0.61762	0.2499	0.80949	0.10188	0.00030962	0.53567	0.87128	0.70254	0.18745	2.0	2.0	Arrhythmia;Pressure	FALSE
C1orf50	0.673982	none	UNMAPPED:C1orf50	TRUE	10	1	2	5	FALSE	AF=0.0012303;Hypertension=5.6928e-05	FALSE	FALSE	FALSE	0.0012303	0.030191	0.013136	0.2311	0.026762	5.6928e-05	0.10706	0.74271	0.72807	0.11205	2.0	2.0	Arrhythmia;Pressure	FALSE
C1orf52	0.373653	none	UNMAPPED:C1orf52	TRUE	10	0	0	1	FALSE		FALSE	FALSE	FALSE	0.94312	0.91496	0.78769	0.94899	0.031721	0.10082	0.25918	0.14022	0.72435	0.58025	0.0	0.0		FALSE
C1orf53	0.298206	none	UNMAPPED:C1orf53	TRUE	10	0	0	0	FALSE		FALSE	FALSE	FALSE	0.42682	0.26557	0.51586	0.77189	0.51796	0.44828	0.53808	0.64314	0.66102	0.16056	0.0	0.0		FALSE
C1orf54	0.878561	none	UNMAPPED:C1orf54	TRUE	10	1	4	6	TRUE	Angina=0.0033587;Hypertension=6.7191e-10;Stroke=0.0094037;TIA=0.0069459	FALSE	FALSE	FALSE	0.035585	0.0033587	0.072691	0.47016	0.38639	6.7191e-10	0.057185	0.0094037	0.0069459	0.019715	3.0	2.0	Coronary;Pressure;Cerebrovascular	TRUE
C1orf56	0.569714	none	UNMAPPED:C1orf56	TRUE	10	0	0	0	FALSE		FALSE	FALSE	FALSE	0.59953	0.50886	0.93418	0.87818	0.96489	0.21592	0.73508	0.50373	0.17645	0.21969	0.0	0.0		FALSE
C1orf61	0.512009	none	UNMAPPED:C1orf61	TRUE	10	3	3	3	TRUE	AF=3.0647e-05;HF=0.00013668;VTE=5.9493e-05	FALSE	FALSE	FALSE	3.0647e-05	0.37093	0.082139	0.24595	0.00013668	0.05098	0.5531	0.66306	0.92508	5.9493e-05	3.0	3.0	Arrhythmia;Myocardial;Venous	TRUE
C1orf64	0.807342	none	UNMAPPED:C1orf64	TRUE	10	0	2	6	FALSE	Angina=0.0046322;CAD=0.0026274	FALSE	FALSE	FALSE	0.024929	0.0046322	0.0026274	0.55264	0.016712	0.01601	0.20291	0.030673	0.12934	0.20371	1.0	0.0	Coronary	FALSE
C1orf68	0.981045	none	UNMAPPED:C1orf68	TRUE	10	0	0	4	FALSE		FALSE	FALSE	FALSE	0.036274	0.048216	0.010191	0.60974	0.37183	0.60573	0.036679	0.68781	0.088369	0.051145	0.0	0.0		FALSE
C1orf74	0.879625	none	UNMAPPED:C1orf74	TRUE	10	0	0	0	FALSE		FALSE	FALSE	FALSE	0.20785	0.17572	0.12576	0.14172	0.29243	0.2105	0.1168	0.20051	0.861	0.23766	0.0	0.0		FALSE
C1orf86	0.34498	none	UNMAPPED:C1orf86	TRUE	10	0	1	2	FALSE	Hypertension=0.001082	FALSE	FALSE	FALSE	0.29015	0.21983	0.13499	0.35894	0.011359	0.001082	0.22435	0.2254	0.75301	0.71413	1.0	1.0	Pressure	FALSE
C1orf87	0.905818	none	UNMAPPED:C1orf87	TRUE	10	0	0	3	FALSE		FALSE	FALSE	FALSE	0.024768	0.79214	0.3549	0.37592	0.030188	0.17427	0.14258	0.012588	0.84279	0.557	0.0	0.0		FALSE
C1orf94	0.438999	none	UNMAPPED:C1orf94	TRUE	10	0	0	0	FALSE		FALSE	FALSE	FALSE	0.29602	0.42966	0.64695	0.95732	0.51744	0.7149	0.19965	0.25784	0.99205	0.44903	0.0	0.0		FALSE
C1orf95	0.623485	none	UNMAPPED:C1orf95	TRUE	10	0	0	1	FALSE		FALSE	FALSE	FALSE	0.31799	0.040765	0.26544	0.46759	0.38318	0.069142	0.71939	0.31635	0.54079	0.06068	0.0	0.0		FALSE
C1QA	0.721484	none	UNMAPPED:C1QA	TRUE	10	0	0	1	FALSE		FALSE	FALSE	FALSE	0.31071	0.015158	0.061299	0.86648	0.1375	0.3179	0.66655	0.12083	0.25762	0.37556	0.0	0.0		FALSE
C1QB	0.54213	none	UNMAPPED:C1QB	TRUE	10	0	0	2	FALSE		FALSE	FALSE	FALSE	0.15998	0.20391	0.34797	0.96557	0.62353	0.024522	0.42611	0.49778	0.50064	0.040676	0.0	0.0		FALSE
C1QBP	0.457392	none	UNMAPPED:C1QBP	TRUE	10	0	0	0	FALSE		FALSE	FALSE	FALSE	0.1144	0.18978	0.19998	0.32641	0.25871	0.088384	0.54964	0.079076	0.38957	0.13919	0.0	0.0		FALSE
C1QC	0.526436	none	UNMAPPED:C1QC	TRUE	10	0	0	0	FALSE		FALSE	FALSE	FALSE	0.094528	0.13788	0.2793	0.53904	0.45848	0.26046	0.48524	0.48583	0.32407	0.088294	0.0	0.0		FALSE
C1QL1	0.84584	none	UNMAPPED:C1QL1	TRUE	10	0	0	1	FALSE		FALSE	FALSE	FALSE	0.45597	0.90954	0.20962	0.16385	0.39661	0.010909	0.14513	0.12339	0.63571	0.060717	0.0	0.0		FALSE
C1QL2	0.814621	none	UNMAPPED:C1QL2	TRUE	10	0	0	1	FALSE		FALSE	FALSE	FALSE	0.7906	0.051571	0.13098	0.43294	0.81081	0.79237	0.027407	0.59473	0.79056	0.37523	0.0	0.0		FALSE
C1QL3	0.720066	none	UNMAPPED:C1QL3	TRUE	10	0	1	2	FALSE	VTE=0.0058577	FALSE	FALSE	FALSE	0.9525	0.013574	0.20696	0.83003	0.9186	0.093806	0.17933	0.10082	0.42115	0.0058577	1.0	1.0	Venous	FALSE
C1QL4	0.78786	none	UNMAPPED:C1QL4	TRUE	10	1	1	2	FALSE	Hypertension=9.7593e-07	FALSE	FALSE	FALSE	0.63211	0.050064	0.57872	0.42049	0.45432	9.7593e-07	0.20924	0.88693	0.8858	0.03458	1.0	1.0	Pressure	FALSE
C1QTNF1	0.733092	none	UNMAPPED:C1QTNF1	TRUE	10	0	0	1	FALSE		FALSE	FALSE	FALSE	0.47675	0.60492	0.049051	0.65048	0.43487	0.35173	0.076731	0.089937	0.059361	0.98353	0.0	0.0		FALSE
C1QTNF2	0.738193	none	UNMAPPED:C1QTNF2	TRUE	10	0	0	0	FALSE		FALSE	FALSE	FALSE	0.76646	0.21484	0.20574	0.8033	0.71091	0.46889	0.97692	0.49077	0.799	0.93483	0.0	0.0		FALSE
C1QTNF3	0.949161	none	UNMAPPED:C1QTNF3	TRUE	10	0	0	1	FALSE		FALSE	FALSE	FALSE	0.68923	0.42978	0.039374	0.47024	0.92009	0.31867	0.52184	0.51456	0.88948	0.71834	0.0	0.0		FALSE
C1QTNF4	0.383837	none	UNMAPPED:C1QTNF4	TRUE	10	2	2	5	FALSE	Hypertension=2.8709e-05;VTE=1.8017e-05	FALSE	FALSE	FALSE	0.13772	0.029246	0.32051	0.76441	0.55632	2.8709e-05	0.014986	0.049545	0.69265	1.8017e-05	2.0	2.0	Pressure;Venous	FALSE
C1QTNF5	0.683676	none	UNMAPPED:C1QTNF5	TRUE	10	2	2	4	FALSE	CAD=0.00093287;Hypertension=1.9512e-05	FALSE	FALSE	FALSE	0.046989	0.22933	0.00093287	0.94216	0.37153	1.9512e-05	0.1538	0.025715	0.053646	0.75307	2.0	1.0	Coronary;Pressure	FALSE
C1QTNF6	0.636308	none	UNMAPPED:C1QTNF6	TRUE	10	0	0	3	FALSE		FALSE	FALSE	FALSE	0.19703	0.18044	0.15688	0.99229	0.031468	0.12556	0.045557	0.050888	0.014085	0.33892	0.0	0.0		FALSE
C1QTNF7	0.699233	none	UNMAPPED:C1QTNF7	TRUE	10	0	1	2	FALSE	VTE=0.0036596	FALSE	FALSE	FALSE	0.1064	0.10248	0.85856	0.24264	0.4518	0.033862	0.54022	0.67913	0.56754	0.0036596	1.0	1.0	Venous	FALSE
C1QTNF8	0.983641	none	UNMAPPED:C1QTNF8	TRUE	10	0	0	0	FALSE		FALSE	FALSE	FALSE	0.19761	0.20897	0.36595	0.69226	0.38711	0.53299	0.33056	0.4911	0.23637	0.95993	0.0	0.0		FALSE
C1QTNF9	0.97569	none	UNMAPPED:C1QTNF9	TRUE	10	0	0	1	FALSE		FALSE	FALSE	FALSE	0.16053	0.25394	0.047446	0.2918	0.56601	0.48097	0.57707	0.19369	0.78802	0.5305	0.0	0.0		FALSE
C1QTNF9B	0.900225	none	UNMAPPED:C1QTNF9B	TRUE	10	0	1	1	FALSE	VTE=0.0099274	FALSE	FALSE	FALSE	0.37324	0.13683	0.089048	0.14269	0.58704	0.71181	0.11076	0.40589	0.19424	0.0099274	1.0	1.0	Venous	FALSE
C1QTNF9B-AS1	0.763446	none	UNMAPPED:C1QTNF9B-AS1	TRUE	10	0	1	2	FALSE	TIA=0.0063439	FALSE	FALSE	FALSE	0.10963	0.43052	0.54879	0.45436	0.37952	0.77824	0.47917	0.28784	0.0063439	0.030407	1.0	1.0	Cerebrovascular	FALSE
C1RL	0.484232	none	UNMAPPED:C1RL	TRUE	10	0	0	0	FALSE		FALSE	FALSE	FALSE	0.44692	0.65908	0.38142	0.49802	0.9174	0.26373	0.12912	0.21055	0.71308	0.13643	0.0	0.0		FALSE
C1S	0.11495	none	UNMAPPED:C1S	TRUE	10	1	3	3	TRUE	Angina=0.0035249;CAD=0.0013846;MI=0.0001437	FALSE	FALSE	FALSE	0.1128	0.0035249	0.0013846	0.26889	0.93187	0.26036	0.0001437	0.72581	0.79894	0.42335	1.0	0.0	Coronary	FALSE
C2	0.0230209	q<0.05	V2L036	TRUE	10	3	5	7	TRUE	AF=0.00037344;Angina=0.002114;CAD=0.0022184;Hypertension=1.0449e-06;VTE=0.00068914	TRUE	FALSE	FALSE	0.00037344	0.002114	0.0022184	0.21435	0.011615	1.0449e-06	0.031483	0.14592	0.10069	0.00068914	4.0	3.0	Coronary;Arrhythmia;Pressure;Venous	TRUE
C20orf141	0.659321	none	UNMAPPED:C20orf141	TRUE	10	0	0	0	FALSE		FALSE	FALSE	FALSE	0.11811	0.314	0.61814	0.69615	0.26088	0.90536	0.73909	0.97682	0.9079	0.8536	0.0	0.0		FALSE
C20orf173	0.535307	none	UNMAPPED:C20orf173	TRUE	10	1	2	2	FALSE	Hypertension=0.0055653;VTE=6.4611e-07	FALSE	FALSE	FALSE	0.2	0.065745	0.13358	0.08116	0.22539	0.0055653	0.14514	0.11093	0.2642	6.4611e-07	2.0	2.0	Pressure;Venous	FALSE
C20orf194	0.665548	none	UNMAPPED:C20orf194	TRUE	10	0	1	2	FALSE	AF=0.0028558	FALSE	FALSE	FALSE	0.0028558	0.25395	0.1151	0.61835	0.16494	0.10081	0.2808	0.065013	0.21293	0.019623	1.0	1.0	Arrhythmia	FALSE
C20orf195	0.824652	none	UNMAPPED:C20orf195	TRUE	10	0	3	5	TRUE	CAD=0.0012141;Cardiomyopathy=0.0053208;Hypertension=0.0041447	FALSE	FALSE	FALSE	0.047897	0.077811	0.0012141	0.0053208	0.55536	0.0041447	0.033145	0.83441	0.2581	0.49375	3.0	2.0	Coronary;Myocardial;Pressure	TRUE
C20orf196	0.728554	none	UNMAPPED:C20orf196	TRUE	10	0	0	0	FALSE		FALSE	FALSE	FALSE	0.64243	0.80121	0.26434	0.79896	0.31652	0.55547	0.65013	0.59448	0.44116	0.89387	0.0	0.0		FALSE
C20orf197	0.85154	none	UNMAPPED:C20orf197	TRUE	10	0	0	1	FALSE		FALSE	FALSE	FALSE	0.25986	0.049602	0.38276	0.49899	0.25426	0.080957	0.42935	0.56222	0.45776	0.051063	0.0	0.0		FALSE
C20orf202	0.627336	none	UNMAPPED:C20orf202	TRUE	10	0	0	2	FALSE		FALSE	FALSE	FALSE	0.1231	0.11707	0.073497	0.75121	0.65718	0.43578	0.029833	0.67095	0.081199	0.023013	0.0	0.0		FALSE
C20orf203	0.379336	none	UNMAPPED:C20orf203	TRUE	10	1	1	3	FALSE	Hypertension=8.1809e-09	FALSE	FALSE	FALSE	0.041499	0.012835	0.28018	0.98507	0.52645	8.1809e-09	0.18305	0.19014	0.21979	0.78327	1.0	1.0	Pressure	FALSE
C20orf24	0.569317	none	UNMAPPED:C20orf24	TRUE	10	0	1	1	FALSE	AF=0.0072379	FALSE	FALSE	FALSE	0.0072379	0.15163	0.08217	0.4541	0.78251	0.19459	0.33496	0.61839	0.14439	0.088179	1.0	1.0	Arrhythmia	FALSE
C20orf27	0.840837	none	UNMAPPED:C20orf27	TRUE	10	0	1	3	FALSE	Hypertension=0.0027262	FALSE	FALSE	FALSE	0.56607	0.01244	0.31692	0.49988	0.30666	0.0027262	0.0505	0.21018	0.17453	0.042906	1.0	1.0	Pressure	FALSE
C20orf78	0.930164	none	UNMAPPED:C20orf78	TRUE	10	0	0	1	FALSE		FALSE	FALSE	FALSE	0.69005	0.20375	0.84906	0.66084	0.25127	0.013978	0.49883	0.90774	0.1689	0.96545	0.0	0.0		FALSE
C20orf85	0.868837	none	UNMAPPED:C20orf85	TRUE	10	0	0	1	FALSE		FALSE	FALSE	FALSE	0.59341	0.68425	0.2253	0.93282	0.040016	0.30876	0.068796	0.82375	0.10197	0.82094	0.0	0.0		FALSE
C20orf96	0.506843	none	UNMAPPED:C20orf96	TRUE	10	0	0	0	FALSE		FALSE	FALSE	FALSE	0.3684	0.66221	0.80867	0.21661	0.62562	0.26202	0.45854	0.67795	0.10927	0.87393	0.0	0.0		FALSE
C21orf140	0.719745	none	UNMAPPED:C21orf140	FALSE	0				not_evaluable		FALSE	FALSE	FALSE														not_evaluable
C21orf2	0.632122	none	UNMAPPED:C21orf2	TRUE	10	0	0	1	FALSE		FALSE	FALSE	FALSE	0.076138	0.28309	0.8039	0.63948	0.95745	0.041303	0.73323	0.13639	0.15378	0.24239	0.0	0.0		FALSE
C21orf33	0.695907	none	UNMAPPED:C21orf33	TRUE	10	0	0	0	FALSE		FALSE	FALSE	FALSE	0.80786	0.12721	0.46387	0.16909	0.58302	0.83223	0.5505	0.4079	0.10093	0.44312	0.0	0.0		FALSE
C21orf58	0.939937	none	UNMAPPED:C21orf58	TRUE	10	0	0	0	FALSE		FALSE	FALSE	FALSE	0.67732	0.62689	0.36371	0.44533	0.64112	0.27045	0.13142	0.31477	0.50531	0.95399	0.0	0.0		FALSE
C21orf59	0.431329	none	UNMAPPED:C21orf59	TRUE	10	0	0	5	FALSE		FALSE	FALSE	FALSE	0.066739	0.01084	0.010924	0.9133	0.012143	0.034012	0.045745	0.34785	0.66047	0.28572	0.0	0.0		FALSE
C21orf62	0.844858	none	UNMAPPED:C21orf62	TRUE	10	0	0	0	FALSE		FALSE	FALSE	FALSE	0.81403	0.30705	0.38473	0.28962	0.73739	0.25138	0.16937	0.27893	0.90615	0.7606	0.0	0.0		FALSE
C21orf91	0.665548	none	UNMAPPED:C21orf91	TRUE	10	0	0	0	FALSE		FALSE	FALSE	FALSE	0.70219	0.55105	0.17537	0.98092	0.44371	0.41143	0.64524	0.26843	0.089955	0.59946	0.0	0.0		FALSE
C22orf15	0.617846	none	UNMAPPED:C22orf15	TRUE	10	0	0	1	FALSE		FALSE	FALSE	FALSE	0.035582	0.15221	0.2252	0.44832	0.051948	0.2975	0.74712	0.92757	0.91842	0.53203	0.0	0.0		FALSE
C22orf23	0.517842	none	UNMAPPED:C22orf23	TRUE	10	0	0	1	FALSE		FALSE	FALSE	FALSE	0.81706	0.53135	0.55023	0.67728	0.23909	0.042851	0.062444	0.55175	0.54014	0.081851	0.0	0.0		FALSE
C22orf24	0.836225	none	UNMAPPED:C22orf24	TRUE	10	0	1	3	FALSE	CAD=0.0012943	FALSE	FALSE	FALSE	0.79621	0.23738	0.0012943	0.975	0.56603	0.020423	0.020083	0.71529	0.83125	0.21808	1.0	0.0	Coronary	FALSE
C22orf29	0.457225	none	UNMAPPED:C22orf29	TRUE	10	0	0	1	FALSE		FALSE	FALSE	FALSE	0.939	0.8587	0.92972	0.43028	0.23816	0.1487	0.037249	0.54397	0.84922	0.97598	0.0	0.0		FALSE
C22orf31	0.607132	none	UNMAPPED:C22orf31	TRUE	10	1	1	2	FALSE	Hypertension=7.0831e-08	FALSE	FALSE	FALSE	0.042139	0.82688	0.89507	0.43205	0.72882	7.0831e-08	0.79711	0.61651	0.30753	0.47511	1.0	1.0	Pressure	FALSE
C22orf34	0.747877	none	UNMAPPED:C22orf34	TRUE	10	1	4	4	TRUE	AF=0.0088923;HF=0.0060468;Stroke=0.00013294;VTE=0.0088819	FALSE	FALSE	FALSE	0.0088923	0.54115	0.64331	0.46139	0.0060468	0.080431	0.3517	0.00013294	0.33251	0.0088819	4.0	4.0	Arrhythmia;Myocardial;Cerebrovascular;Venous	TRUE
C22orf39	0.449265	none	UNMAPPED:C22orf39	TRUE	10	0	0	0	FALSE		FALSE	FALSE	FALSE	0.84956	0.33559	0.10749	0.98579	0.9843	0.52214	0.89553	0.22919	0.15494	0.21596	0.0	0.0		FALSE
C22orf42	0.722048	none	UNMAPPED:C22orf42	TRUE	10	0	0	0	FALSE		FALSE	FALSE	FALSE	0.54385	0.37078	0.22066	0.27271	0.53503	0.20451	0.16707	0.32448	0.23586	0.71575	0.0	0.0		FALSE
C22orf46	0.620322	none	UNMAPPED:C22orf46	TRUE	10	0	2	2	FALSE	Hypertension=0.0038404;TIA=0.0051941	FALSE	FALSE	FALSE	0.79913	0.12067	0.31717	0.77633	0.68463	0.0038404	0.747	0.055004	0.0051941	0.3831	2.0	2.0	Pressure;Cerebrovascular	FALSE
C2CD2	0.818262	none	UNMAPPED:C2CD2	TRUE	10	0	1	4	FALSE	Hypertension=0.0029552	FALSE	FALSE	FALSE	0.091581	0.059095	0.39943	0.53559	0.1669	0.0029552	0.027065	0.027571	0.015558	0.25337	1.0	1.0	Pressure	FALSE
C2CD2L	0.562061	none	UNMAPPED:C2CD2L	TRUE	10	0	0	2	FALSE		FALSE	FALSE	FALSE	0.6339	0.13458	0.20904	0.55845	0.47525	0.22059	0.23753	0.022019	0.23186	0.010802	0.0	0.0		FALSE
C2CD3	0.791809	none	UNMAPPED:C2CD3	TRUE	10	1	1	1	FALSE	Hypertension=0.00095629	FALSE	FALSE	FALSE	0.704	0.21485	0.093472	0.75806	0.65399	0.00095629	0.15572	0.46688	0.96939	0.31573	1.0	1.0	Pressure	FALSE
C2CD4A	0.742088	none	UNMAPPED:C2CD4A	TRUE	10	0	0	2	FALSE		FALSE	FALSE	FALSE	0.019058	0.22616	0.60317	0.67222	0.069363	0.47488	0.87075	0.04466	0.05579	0.24432	0.0	0.0		FALSE
C2CD4B	0.919293	none	UNMAPPED:C2CD4B	TRUE	10	0	1	1	FALSE	VTE=0.004486	FALSE	FALSE	FALSE	0.96981	0.075012	0.18259	0.74789	0.32744	0.11026	0.076872	0.29577	0.30723	0.004486	1.0	1.0	Venous	FALSE
C2CD4C	0.669269	none	UNMAPPED:C2CD4C	TRUE	10	0	2	6	FALSE	AF=0.0017507;Angina=0.0088043	FALSE	FALSE	FALSE	0.0017507	0.0088043	0.021842	0.019991	0.054678	0.034607	0.043018	0.21823	0.149	0.15054	2.0	1.0	Coronary;Arrhythmia	FALSE
C2CD4D	0.565609	none	UNMAPPED:C2CD4D	TRUE	10	0	0	0	FALSE		FALSE	FALSE	FALSE	0.17291	0.17863	0.17572	0.50333	0.18953	0.5251	0.15883	0.54361	0.79804	0.93026	0.0	0.0		FALSE
C2CD5	0.97805	none	UNMAPPED:C2CD5	TRUE	10	0	1	1	FALSE	Hypertension=0.0062355	FALSE	FALSE	FALSE	0.41845	0.17535	0.26531	0.81006	0.069542	0.0062355	0.45631	0.48955	0.84809	0.55619	1.0	1.0	Pressure	FALSE
C2orf15	0.712486	none	UNMAPPED:C2orf15	TRUE	10	0	0	0	FALSE		FALSE	FALSE	FALSE	0.78807	0.67622	0.63431	0.48472	0.60601	0.67995	0.47927	0.34836	0.75825	0.61454	0.0	0.0		FALSE
C2orf16	0.62123	none	UNMAPPED:C2orf16	TRUE	10	1	3	3	TRUE	Angina=0.0091394;CAD=0.0056709;Hypertension=0.0002497	FALSE	FALSE	FALSE	0.3951	0.0091394	0.0056709	0.20295	0.89279	0.0002497	0.31014	0.54814	0.35775	0.56944	2.0	1.0	Coronary;Pressure	FALSE
C2orf27A	0.781166	none	UNMAPPED:C2orf27A	TRUE	10	0	0	2	FALSE		FALSE	FALSE	FALSE	0.45569	0.44746	0.87767	0.4155	0.2364	0.44163	0.99354	0.04465	0.031048	0.29891	0.0	0.0		FALSE
C2orf27B	0.800369	none	UNMAPPED:C2orf27B	TRUE	10	0	0	0	FALSE		FALSE	FALSE	FALSE	0.18837	0.64433	0.14859	0.16599	0.64453	0.51663	0.87732	0.25067	0.79657	0.93586	0.0	0.0		FALSE
C2orf40	0.707182	none	UNMAPPED:C2orf40	TRUE	10	0	0	1	FALSE		FALSE	FALSE	FALSE	0.13422	0.32447	0.19022	0.46539	0.04558	0.26126	0.05473	0.17814	0.45178	0.89135	0.0	0.0		FALSE
C2orf42	0.131696	none	UNMAPPED:C2orf42	TRUE	10	0	1	1	FALSE	AF=0.0024871	FALSE	FALSE	FALSE	0.0024871	0.98362	0.07499	0.72919	0.44842	0.082276	0.19268	0.23	0.51528	0.9063	1.0	1.0	Arrhythmia	FALSE
C2orf44	0.566014	none	UNMAPPED:C2orf44	TRUE	10	0	1	3	FALSE	Angina=0.0098977	FALSE	FALSE	FALSE	0.086363	0.0098977	0.012951	0.66531	0.7785	0.4608	0.014211	0.31753	0.57581	0.14934	1.0	0.0	Coronary	FALSE
C2orf47	0.535307	none	UNMAPPED:C2orf47	TRUE	10	0	1	1	FALSE	AF=0.0057526	FALSE	FALSE	FALSE	0.0057526	0.27647	0.37519	0.065943	0.81213	0.33813	0.070358	0.66723	0.22086	0.074794	1.0	1.0	Arrhythmia	FALSE
C2orf48	0.736587	none	UNMAPPED:C2orf48	TRUE	10	0	0	0	FALSE		FALSE	FALSE	FALSE	0.53511	0.92311	0.21465	0.84641	0.19483	0.54106	0.74978	0.47669	0.22531	0.46915	0.0	0.0		FALSE
C2orf49	0.419519	none	UNMAPPED:C2orf49	TRUE	10	0	0	1	FALSE		FALSE	FALSE	FALSE	0.26739	0.068	0.041019	0.57545	0.17793	0.11745	0.34212	0.47908	0.33451	0.4222	0.0	0.0		FALSE
C2orf50	0.637465	none	UNMAPPED:C2orf50	TRUE	10	0	0	0	FALSE		FALSE	FALSE	FALSE	0.40133	0.7113	0.22121	0.3888	0.15839	0.5496	0.80871	0.7412	0.42043	0.28821	0.0	0.0		FALSE
C2orf54	0.902512	none	UNMAPPED:C2orf54	TRUE	10	0	0	2	FALSE		FALSE	FALSE	FALSE	0.011938	0.14556	0.14791	0.6419	0.038108	0.29879	0.4691	0.85033	0.62374	0.76158	0.0	0.0		FALSE
C2orf57	0.775419	none	UNMAPPED:C2orf57	TRUE	10	0	1	1	FALSE	CAD=0.0094169	FALSE	FALSE	FALSE	0.52828	0.16448	0.0094169	0.90967	0.62972	0.27211	0.28461	0.63527	0.65753	0.11592	1.0	0.0	Coronary	FALSE
C2orf61	0.662016	none	UNMAPPED:C2orf61	TRUE	10	0	0	1	FALSE		FALSE	FALSE	FALSE	0.5774	0.36102	0.064955	0.98002	0.14206	0.75475	0.04046	0.073782	0.54091	0.47201	0.0	0.0		FALSE
C2orf66	0.581507	none	UNMAPPED:C2orf66	TRUE	10	0	0	0	FALSE		FALSE	FALSE	FALSE	0.79373	0.63854	0.071081	0.45866	0.84097	0.23345	0.77019	0.14638	0.24578	0.27552	0.0	0.0		FALSE
C2orf68	0.794236	none	UNMAPPED:C2orf68	TRUE	10	2	3	4	TRUE	CAD=0.00034921;MI=0.00067791;VTE=0.0057122	FALSE	FALSE	FALSE	0.31162	0.042616	0.00034921	0.8527	0.063165	0.82129	0.00067791	0.57769	0.60726	0.0057122	2.0	1.0	Coronary;Venous	FALSE
C2orf69	0.589762	none	UNMAPPED:C2orf69	TRUE	10	0	1	2	FALSE	AF=0.0023221	FALSE	FALSE	FALSE	0.0023221	0.75838	0.65144	0.3289	0.6585	0.24139	0.24011	0.88838	0.12451	0.046274	1.0	1.0	Arrhythmia	FALSE
C2orf70	0.703285	none	UNMAPPED:C2orf70	TRUE	10	1	1	1	FALSE	Hypertension=6.1317e-07	FALSE	FALSE	FALSE	0.26505	0.88928	0.53992	0.18485	0.43117	6.1317e-07	0.51104	0.47622	0.25468	0.64949	1.0	1.0	Pressure	FALSE
C2orf71	0.744945	none	UNMAPPED:C2orf71	TRUE	10	0	0	2	FALSE		FALSE	FALSE	FALSE	0.29252	0.032916	0.062457	0.40896	0.39719	0.033282	0.30098	0.56465	0.92557	0.79974	0.0	0.0		FALSE
C2orf72	0.304179	none	UNMAPPED:C2orf72	TRUE	10	0	0	1	FALSE		FALSE	FALSE	FALSE	0.50861	0.16872	0.37147	0.37281	0.036268	0.61481	0.16341	0.58282	0.43625	0.37514	0.0	0.0		FALSE
C2orf73	0.617846	none	UNMAPPED:C2orf73	TRUE	10	0	0	0	FALSE		FALSE	FALSE	FALSE	0.34651	0.50063	0.43199	0.8769	0.12575	0.4293	0.64833	0.88339	0.7779	0.14942	0.0	0.0		FALSE
C2orf74	0.214636	none	V2L015	TRUE	10	1	1	1	FALSE	Hypertension=0.00035076	FALSE	FALSE	FALSE	0.55902	0.5246	0.2018	0.55304	0.604	0.00035076	0.59611	0.7872	0.44879	0.56108	1.0	1.0	Pressure	FALSE
C2orf76	0.405413	none	UNMAPPED:C2orf76	TRUE	10	0	0	1	FALSE		FALSE	FALSE	FALSE	0.92459	0.55944	0.61128	0.052811	0.75996	0.55937	0.035368	0.5757	0.92551	0.36326	0.0	0.0		FALSE
C2orf78	0.446923	none	UNMAPPED:C2orf78	TRUE	10	0	2	3	FALSE	CAD=0.0013968;MI=0.0059141	FALSE	FALSE	FALSE	0.040491	0.06644	0.0013968	0.9003	0.11955	0.056194	0.0059141	0.60628	0.15328	0.61875	1.0	0.0	Coronary	FALSE
C2orf80	0.917559	none	UNMAPPED:C2orf80	TRUE	10	0	0	0	FALSE		FALSE	FALSE	FALSE	0.87893	0.17235	0.96799	0.97111	0.4311	0.24253	0.59764	0.88502	0.49927	0.39032	0.0	0.0		FALSE
C2orf81	0.783373	none	UNMAPPED:C2orf81	TRUE	10	0	0	0	FALSE		FALSE	FALSE	FALSE	0.90313	0.83754	0.69772	0.93916	0.35217	0.87237	0.59972	0.40459	0.25622	0.4258	0.0	0.0		FALSE
C2orf82	0.0574675	none	STABLE:ST2-20	TRUE	10	2	3	5	TRUE	CAD=9.2925e-06;Hypertension=0.0023248;MI=1.3159e-06	FALSE	FALSE	FALSE	0.27474	0.039703	9.2925e-06	0.35113	0.72661	0.0023248	1.3159e-06	0.89062	0.16071	0.036262	2.0	1.0	Coronary;Pressure	FALSE
C2orf83	0.893838	none	UNMAPPED:C2orf83	TRUE	10	0	0	1	FALSE		FALSE	FALSE	FALSE	0.15142	0.62418	0.056188	0.39185	0.39372	0.019886	0.25526	0.81265	0.34557	0.43498	0.0	0.0		FALSE
C2orf88	0.967395	none	UNMAPPED:C2orf88	TRUE	10	0	1	2	FALSE	AF=0.0034317	FALSE	FALSE	FALSE	0.0034317	0.56226	0.549	0.63868	0.15557	0.04155	0.17904	0.59475	0.92192	0.59631	1.0	1.0	Arrhythmia	FALSE
C2orf91	0.620784	none	UNMAPPED:C2orf91	TRUE	10	0	0	0	FALSE		FALSE	FALSE	FALSE	0.23412	0.068054	0.12006	0.31537	0.35706	0.31177	0.24341	0.96505	0.84391	0.99725	0.0	0.0		FALSE
C3	0.84311	none	UNMAPPED:C3	TRUE	10	0	0	1	FALSE		FALSE	FALSE	FALSE	0.51547	0.40148	0.53399	0.19245	0.6768	0.48631	0.71858	0.046622	0.34331	0.64555	0.0	0.0		FALSE
C3AR1	0.438219	none	STABLE:NEW-77	TRUE	10	0	0	0	FALSE		FALSE	FALSE	FALSE	0.98306	0.6128	0.38864	0.4286	0.77943	0.32449	0.74768	0.67598	0.095935	0.31532	0.0	0.0		FALSE
C3orf14	0.558266	none	UNMAPPED:C3orf14	TRUE	10	0	1	1	FALSE	CAD=0.0020538	FALSE	FALSE	FALSE	0.2962	0.07576	0.0020538	0.90267	0.25005	0.16935	0.065843	0.77396	0.64764	0.48308	1.0	0.0	Coronary	FALSE
C3orf17	0.742088	none	UNMAPPED:C3orf17	TRUE	10	0	0	3	FALSE		FALSE	FALSE	FALSE	0.33823	0.037927	0.067541	0.85081	0.10739	0.38146	0.020766	0.93523	0.03646	0.1385	0.0	0.0		FALSE
C3orf18	0.144414	none	UNMAPPED:C3orf18	TRUE	10	1	1	3	FALSE	Hypertension=1.0369e-07	FALSE	FALSE	FALSE	0.029339	0.1344	0.29877	0.15469	0.3511	1.0369e-07	0.033007	0.15899	0.80982	0.18764	1.0	1.0	Pressure	FALSE
C3orf20	0.62123	none	UNMAPPED:C3orf20	TRUE	10	0	0	2	FALSE		FALSE	FALSE	FALSE	0.15802	0.76617	0.83901	0.96805	0.40373	0.018835	0.40972	0.11664	0.018614	0.3024	0.0	0.0		FALSE
C3orf22	0.673982	none	UNMAPPED:C3orf22	TRUE	10	0	0	0	FALSE		FALSE	FALSE	FALSE	0.76642	0.14643	0.22909	0.41098	0.14138	0.36126	0.54038	0.23958	0.70146	0.11131	0.0	0.0		FALSE
C3orf30	0.648252	none	UNMAPPED:C3orf30	TRUE	10	0	1	1	FALSE	Angina=0.006843	FALSE	FALSE	FALSE	0.36346	0.006843	0.83314	0.3344	0.11575	0.15637	0.28215	0.46612	0.39607	0.67988	1.0	0.0	Coronary	FALSE
C3orf33	0.670061	none	UNMAPPED:C3orf33	TRUE	10	0	0	1	FALSE		FALSE	FALSE	FALSE	0.021896	0.30418	0.32839	0.48962	0.36927	0.26207	0.35501	0.57399	0.88684	0.59873	0.0	0.0		FALSE
C3orf35	0.842781	none	UNMAPPED:C3orf35	TRUE	10	0	0	1	FALSE		FALSE	FALSE	FALSE	0.040387	0.21994	0.46764	0.75564	0.078866	0.59126	0.50424	0.36868	0.81879	0.35017	0.0	0.0		FALSE
C3orf36	0.722823	none	UNMAPPED:C3orf36	TRUE	10	0	0	1	FALSE		FALSE	FALSE	FALSE	0.22164	0.74488	0.94585	0.88502	0.65859	0.47166	0.85949	0.02192	0.4088	0.27216	0.0	0.0		FALSE
C3orf38	0.835597	none	UNMAPPED:C3orf38	TRUE	10	0	1	2	FALSE	VTE=0.0016823	FALSE	FALSE	FALSE	0.50157	0.18957	0.99351	0.91985	0.04529	0.83082	0.20455	0.86463	0.74619	0.0016823	1.0	1.0	Venous	FALSE
C3orf52	0.416152	none	UNMAPPED:C3orf52	TRUE	10	0	0	1	FALSE		FALSE	FALSE	FALSE	0.094183	0.76554	0.23217	0.27744	0.095268	0.033034	0.17331	0.92087	0.13422	0.076661	0.0	0.0		FALSE
C3orf56	0.57705	none	UNMAPPED:C3orf56	TRUE	10	0	0	0	FALSE		FALSE	FALSE	FALSE	0.76657	0.31598	0.98532	0.94045	0.27786	0.16404	0.69607	0.82023	0.72314	0.74312	0.0	0.0		FALSE
C3orf58	0.943104	none	UNMAPPED:C3orf58	TRUE	10	1	1	2	FALSE	Hypertension=0.00020034	FALSE	FALSE	FALSE	0.94073	0.44091	0.59419	0.018989	0.8934	0.00020034	0.24007	0.75259	0.75025	0.88831	1.0	1.0	Pressure	FALSE
C3orf62	0.299914	none	V2L023	TRUE	10	0	1	2	FALSE	Hypertension=0.003921	FALSE	FALSE	FALSE	0.095791	0.43186	0.10286	0.43566	0.049874	0.003921	0.14669	0.57663	0.36545	0.4724	1.0	1.0	Pressure	FALSE
C3orf67	0.824532	none	UNMAPPED:C3orf67	TRUE	10	0	0	0	FALSE		FALSE	FALSE	FALSE	0.47355	0.18528	0.41191	0.34301	0.29437	0.58558	0.05585	0.23042	0.15557	0.48145	0.0	0.0		FALSE
C3orf70	0.315949	none	UNMAPPED:C3orf70	TRUE	10	0	1	4	FALSE	AF=0.0092709	FALSE	FALSE	FALSE	0.0092709	0.22319	0.037068	0.32009	0.046752	0.25502	0.29469	0.77549	0.63227	0.031293	1.0	1.0	Arrhythmia	FALSE
C3orf79	0.717173	none	UNMAPPED:C3orf79	TRUE	10	0	1	3	FALSE	Angina=0.0042067	FALSE	FALSE	FALSE	0.33439	0.0042067	0.044434	0.89186	0.48162	0.077993	0.16835	0.44596	0.66228	0.039488	1.0	0.0	Coronary	FALSE
C3orf80	0.940288	none	UNMAPPED:C3orf80	TRUE	10	0	0	0	FALSE		FALSE	FALSE	FALSE	0.088367	0.95516	0.54637	0.82849	0.22132	0.12824	0.96782	0.15907	0.41716	0.71324	0.0	0.0		FALSE
C3orf84	0.41598	none	UNMAPPED:C3orf84	TRUE	10	0	2	3	FALSE	Hypertension=0.0075509;MI=0.0089252	FALSE	FALSE	FALSE	0.088642	0.15893	0.02994	0.8576	0.11293	0.0075509	0.0089252	0.7203	0.79221	0.1694	2.0	1.0	Coronary;Pressure	FALSE
C4A	0.407971	none	UNMAPPED:C4A	TRUE	10	0	0	2	FALSE		FALSE	FALSE	FALSE	0.16646	0.045253	0.057766	0.95401	0.072937	0.60268	0.25142	0.048978	0.14348	0.76543	0.0	0.0		FALSE
C4B	0.093892	none	V2L036	FALSE	0				not_evaluable		FALSE	FALSE	FALSE														not_evaluable
C4BPA	0.724923	none	UNMAPPED:C4BPA	TRUE	10	0	0	2	FALSE		FALSE	FALSE	FALSE	0.25389	0.53543	0.71744	0.23205	0.24381	0.029533	0.5826	0.6931	0.6811	0.013143	0.0	0.0		FALSE
C4BPB	0.749251	none	UNMAPPED:C4BPB	TRUE	10	0	1	1	FALSE	Hypertension=0.003658	FALSE	FALSE	FALSE	0.05275	0.058429	0.47474	0.98993	0.29076	0.003658	0.43347	0.52695	0.85627	0.079143	1.0	1.0	Pressure	FALSE
C4orf17	0.774336	none	UNMAPPED:C4orf17	TRUE	10	0	0	0	FALSE		FALSE	FALSE	FALSE	0.26757	0.76165	0.76588	0.45477	0.57653	0.053106	0.46421	0.68401	0.54261	0.34215	0.0	0.0		FALSE
C4orf19	0.650394	none	UNMAPPED:C4orf19	TRUE	10	0	0	1	FALSE		FALSE	FALSE	FALSE	0.73818	0.04843	0.76591	0.87719	0.38623	0.6308	0.66422	0.48182	0.24614	0.11654	0.0	0.0		FALSE
C4orf22	0.620093	none	UNMAPPED:C4orf22	TRUE	10	1	1	1	FALSE	Hypertension=0.00055811	FALSE	FALSE	FALSE	0.28911	0.20352	0.077462	0.88783	0.8037	0.00055811	0.077409	0.86975	0.69055	0.47565	1.0	1.0	Pressure	FALSE
C4orf26	0.48508	none	UNMAPPED:C4orf26	TRUE	10	0	0	0	FALSE		FALSE	FALSE	FALSE	0.80328	0.24224	0.19388	0.61268	0.87289	0.82016	0.10825	0.065606	0.9746	0.78473	0.0	0.0		FALSE
C4orf27	0.936796	none	UNMAPPED:C4orf27	TRUE	10	0	0	1	FALSE		FALSE	FALSE	FALSE	0.15412	0.38302	0.24598	0.064865	0.86988	0.93128	0.26927	0.21223	0.72623	0.025162	0.0	0.0		FALSE
C4orf29	0.399895	none	UNMAPPED:C4orf29	TRUE	10	0	0	0	FALSE		FALSE	FALSE	FALSE	0.052077	0.068589	0.065915	0.39596	0.31946	0.46047	0.094868	0.10126	0.91676	0.74981	0.0	0.0		FALSE
C4orf3	0.937679	none	UNMAPPED:C4orf3	TRUE	10	3	4	4	TRUE	Angina=0.00055381;CAD=3.0482e-07;Hypertension=0.00018178;MI=0.0035338	FALSE	FALSE	FALSE	0.19599	0.00055381	3.0482e-07	0.77164	0.45149	0.00018178	0.0035338	0.78168	0.20732	0.16905	2.0	1.0	Coronary;Pressure	FALSE
C4orf32	0.38224	none	UNMAPPED:C4orf32	TRUE	10	1	1	2	FALSE	AF=3.6304e-14	FALSE	FALSE	FALSE	3.6304e-14	0.34478	0.32454	0.7072	0.014249	0.50721	0.19372	0.70752	0.79249	0.13575	1.0	1.0	Arrhythmia	FALSE
C4orf33	0.723056	none	UNMAPPED:C4orf33	TRUE	10	0	1	2	FALSE	AF=0.0063977	FALSE	FALSE	FALSE	0.0063977	0.064482	0.11223	0.31737	0.010428	0.56847	0.42931	0.58329	0.79594	0.92959	1.0	1.0	Arrhythmia	FALSE
C4orf36	0.525234	none	UNMAPPED:C4orf36	TRUE	10	0	1	3	FALSE	Angina=0.0086116	FALSE	FALSE	FALSE	0.1386	0.0086116	0.037432	0.31234	0.53628	0.010415	0.15575	0.50632	0.44263	0.80023	1.0	0.0	Coronary	FALSE
C4orf45	0.847361	none	UNMAPPED:C4orf45	TRUE	10	0	0	0	FALSE		FALSE	FALSE	FALSE	0.75367	0.13942	0.30269	0.62427	0.45574	0.65598	0.23706	0.21971	0.35035	0.56463	0.0	0.0		FALSE
C4orf46	0.457392	none	UNMAPPED:C4orf46	TRUE	10	0	0	0	FALSE		FALSE	FALSE	FALSE	0.94453	0.18711	0.53221	0.66934	0.096485	0.24992	0.23839	0.45201	0.3919	0.1966	0.0	0.0		FALSE
C4orf47	0.928011	none	UNMAPPED:C4orf47	TRUE	10	0	0	0	FALSE		FALSE	FALSE	FALSE	0.26432	0.33395	0.50963	0.77966	0.64034	0.41109	0.076711	0.2028	0.62971	0.11193	0.0	0.0		FALSE
C4orf48	0.538701	none	UNMAPPED:C4orf48	TRUE	10	0	0	0	FALSE		FALSE	FALSE	FALSE	0.70126	0.15216	0.23695	0.35535	0.34675	0.65361	0.20332	0.86681	0.18005	0.42715	0.0	0.0		FALSE
C4orf50	0.754692	none	UNMAPPED:C4orf50	TRUE	10	0	0	2	FALSE		FALSE	FALSE	FALSE	0.12342	0.01132	0.050665	0.22823	0.75963	0.28539	0.38071	0.032896	0.46659	0.61762	0.0	0.0		FALSE
C4orf51	0.910368	none	UNMAPPED:C4orf51	TRUE	10	1	3	3	TRUE	Angina=0.0066286;CAD=0.0019598;MI=0.00099897	FALSE	FALSE	FALSE	0.67495	0.0066286	0.0019598	0.95629	0.36739	0.21131	0.00099897	0.17904	0.90889	0.48422	1.0	0.0	Coronary	FALSE
C5	0.142235	none	STABLE:NEW-326	TRUE	10	0	0	2	FALSE		FALSE	FALSE	FALSE	0.35035	0.017091	0.11499	0.93232	0.040013	0.22807	0.36696	0.49752	0.86372	0.18834	0.0	0.0		FALSE
C5AR1	0.859842	none	UNMAPPED:C5AR1	TRUE	10	0	0	0	FALSE		FALSE	FALSE	FALSE	0.80316	0.079498	0.18219	0.46489	0.15759	0.48505	0.42695	0.12917	0.6382	0.39207	0.0	0.0		FALSE
C5AR2	0.822046	none	UNMAPPED:C5AR2	TRUE	10	0	0	0	FALSE		FALSE	FALSE	FALSE	0.46913	0.1036	0.05822	0.29594	0.25686	0.48222	0.25016	0.36404	0.40824	0.26102	0.0	0.0		FALSE
C5orf15	0.915458	none	UNMAPPED:C5orf15	TRUE	10	0	0	0	FALSE		FALSE	FALSE	FALSE	0.2003	0.62288	0.45741	0.30215	0.17525	0.86171	0.39025	0.10604	0.94044	0.28302	0.0	0.0		FALSE
C5orf22	0.881417	none	UNMAPPED:C5orf22	TRUE	10	0	0	0	FALSE		FALSE	FALSE	FALSE	0.56959	0.086903	0.14177	0.93481	0.48548	0.33974	0.50267	0.54559	0.21757	0.19648	0.0	0.0		FALSE
C5orf24	0.592267	none	UNMAPPED:C5orf24	TRUE	10	0	0	1	FALSE		FALSE	FALSE	FALSE	0.12117	0.7748	0.99781	0.4724	0.47053	0.0194	0.91415	0.26098	0.5269	0.26	0.0	0.0		FALSE
C5orf28	0.529624	none	UNMAPPED:C5orf28	TRUE	10	0	0	1	FALSE		FALSE	FALSE	FALSE	0.14701	0.1547	0.76406	0.53493	0.12964	0.11418	0.27173	0.82086	0.76684	0.022778	0.0	0.0		FALSE
C5orf30	0.567545	none	UNMAPPED:C5orf30	TRUE	10	0	0	1	FALSE		FALSE	FALSE	FALSE	0.18687	0.47609	0.14764	0.21798	0.22177	0.037425	0.053594	0.83001	0.70137	0.8673	0.0	0.0		FALSE
C5orf34	0.471978	none	UNMAPPED:C5orf34	TRUE	10	0	0	2	FALSE		FALSE	FALSE	FALSE	0.14702	0.19211	0.63963	0.79959	0.35295	0.026991	0.42743	0.96826	0.73955	0.027194	0.0	0.0		FALSE
C5orf38	0.463351	none	UNMAPPED:C5orf38	TRUE	10	0	0	0	FALSE		FALSE	FALSE	FALSE	0.7121	0.44755	0.32934	0.99051	0.3766	0.35946	0.11321	0.086228	0.15682	0.15105	0.0	0.0		FALSE
C5orf42	0.781166	none	UNMAPPED:C5orf42	TRUE	10	0	1	2	FALSE	Hypertension=0.0012646	FALSE	FALSE	FALSE	0.011545	0.091941	0.13204	0.74608	0.82739	0.0012646	0.54093	0.23742	0.70092	0.79432	1.0	1.0	Pressure	FALSE
C5orf45	0.794374	none	UNMAPPED:C5orf45	TRUE	10	0	0	1	FALSE		FALSE	FALSE	FALSE	0.52868	0.57578	0.52575	0.26718	0.25383	0.081044	0.48368	0.33576	0.079649	0.02306	0.0	0.0		FALSE
C5orf46	0.956115	none	UNMAPPED:C5orf46	TRUE	10	0	0	2	FALSE		FALSE	FALSE	FALSE	0.038706	0.36652	0.036915	0.32051	0.54735	0.20304	0.52646	0.72401	0.67058	0.50359	0.0	0.0		FALSE
C5orf47	0.79416	none	UNMAPPED:C5orf47	TRUE	10	0	0	1	FALSE		FALSE	FALSE	FALSE	0.2246	0.94898	0.94632	0.70964	0.34592	0.25119	0.28116	0.040797	0.19951	0.75876	0.0	0.0		FALSE
C5orf49	0.672064	none	UNMAPPED:C5orf49	TRUE	10	0	0	0	FALSE		FALSE	FALSE	FALSE	0.37666	0.13931	0.38555	0.573	0.87194	0.59215	0.48977	0.97615	0.89467	0.36352	0.0	0.0		FALSE
C5orf51	0.697812	none	UNMAPPED:C5orf51	TRUE	10	0	1	2	FALSE	Hypertension=0.0066139	FALSE	FALSE	FALSE	0.01247	0.23737	0.21422	0.82454	0.11082	0.0066139	0.3564	0.49872	0.48016	0.68877	1.0	1.0	Pressure	FALSE
C5orf52	0.934525	none	UNMAPPED:C5orf52	TRUE	10	0	1	2	FALSE	MI=0.0076927	FALSE	FALSE	FALSE	0.10086	0.047159	0.12288	0.43541	0.050988	0.41151	0.0076927	0.058219	0.8976	0.9562	1.0	0.0	Coronary	FALSE
C5orf58	0.679047	none	UNMAPPED:C5orf58	TRUE	10	0	1	1	FALSE	VTE=0.0078832	FALSE	FALSE	FALSE	0.57923	0.57548	0.3477	0.81195	0.47704	0.92551	0.38672	0.57257	0.99624	0.0078832	1.0	1.0	Venous	FALSE
C5orf60	0.72405	none	UNMAPPED:C5orf60	TRUE	10	0	0	1	FALSE		FALSE	FALSE	FALSE	0.58187	0.19954	0.27969	0.3825	0.11155	0.057861	0.32737	0.3402	0.046654	0.97575	0.0	0.0		FALSE
C5orf63	0.765527	none	UNMAPPED:C5orf63	TRUE	10	0	0	0	FALSE		FALSE	FALSE	FALSE	0.23406	0.82969	0.62608	0.62118	0.64645	0.33942	0.37973	0.35947	0.14029	0.75361	0.0	0.0		FALSE
C5orf64	0.713293	none	UNMAPPED:C5orf64	TRUE	10	1	2	4	FALSE	Angina=0.0033041;Hypertension=0.00020904	FALSE	FALSE	FALSE	0.41045	0.0033041	0.020953	0.98672	0.43082	0.00020904	0.86843	0.27208	0.032789	0.37368	2.0	1.0	Coronary;Pressure	FALSE
C5orf66	0.744625	none	UNMAPPED:C5orf66	TRUE	10	1	1	1	FALSE	AF=0.00069263	FALSE	FALSE	FALSE	0.00069263	0.29938	0.57257	0.73214	0.10375	0.069455	0.92933	0.53621	0.86765	0.3927	1.0	1.0	Arrhythmia	FALSE
C5orf67	0.518739	none	UNMAPPED:C5orf67	TRUE	10	1	5	5	TRUE	Angina=8.6012e-05;CAD=0.0011479;Hypertension=0.0089871;MI=0.0033437;VTE=0.0079884	FALSE	FALSE	FALSE	0.12545	8.6012e-05	0.0011479	0.61184	0.53518	0.0089871	0.0033437	0.14939	0.61722	0.0079884	3.0	2.0	Coronary;Pressure;Venous	TRUE
C6	0.277172	none	UNMAPPED:C6	TRUE	10	1	2	3	FALSE	AF=0.0023628;Hypertension=5.4385e-05	FALSE	FALSE	FALSE	0.0023628	0.5431	0.40937	0.84691	0.32109	5.4385e-05	0.83161	0.017142	0.25373	0.35887	2.0	2.0	Arrhythmia;Pressure	FALSE
C6orf1	0.171185	none	V2L037	TRUE	10	1	6	7	TRUE	AF=0.001612;Angina=0.0010244;CAD=4.4189e-06;Hypertension=0.001462;MI=0.0022172;TIA=0.0052995	FALSE	FALSE	FALSE	0.001612	0.0010244	4.4189e-06	0.52138	0.070892	0.001462	0.0022172	0.025014	0.0052995	0.88741	4.0	3.0	Coronary;Arrhythmia;Pressure;Cerebrovascular	TRUE
C6orf10	0.255508	none	V2L036	TRUE	10	5	7	8	TRUE	AF=6.6048e-05;Angina=4.1472e-06;CAD=3.8097e-06;HF=0.007742;Hypertension=2.225e-09;MI=0.00028402;Stroke=0.0071033	FALSE	FALSE	FALSE	6.6048e-05	4.1472e-06	3.8097e-06	0.83489	0.007742	2.225e-09	0.00028402	0.0071033	0.27825	0.045306	5.0	4.0	Coronary;Arrhythmia;Myocardial;Pressure;Cerebrovascular	TRUE
C6orf106	0.000849878	q<0.001	V2L037	TRUE	10	6	8	9	TRUE	AF=0.0023273;Angina=8.1835e-08;CAD=7.2386e-09;HF=0.0015745;Hypertension=1.9414e-05;MI=5.9028e-05;Stroke=8.2868e-05;TIA=0.0001179	TRUE	TRUE	TRUE	0.0023273	8.1835e-08	7.2386e-09	0.81093	0.0015745	1.9414e-05	5.9028e-05	8.2868e-05	0.0001179	0.038611	5.0	4.0	Coronary;Arrhythmia;Myocardial;Pressure;Cerebrovascular	TRUE
C6orf118	0.721717	none	UNMAPPED:C6orf118	TRUE	10	0	0	1	FALSE		FALSE	FALSE	FALSE	0.41596	0.6007	0.75864	0.49764	0.23796	0.016526	0.61024	0.95857	0.97861	0.41139	0.0	0.0		FALSE
C6orf120	0.940973	none	UNMAPPED:C6orf120	TRUE	10	0	0	0	FALSE		FALSE	FALSE	FALSE	0.72094	0.56598	0.67649	0.76177	0.67282	0.061149	0.60287	0.078702	0.85741	0.089205	0.0	0.0		FALSE
C6orf132	0.794236	none	UNMAPPED:C6orf132	TRUE	10	0	1	3	FALSE	CAD=0.0061221	FALSE	FALSE	FALSE	0.51754	0.034576	0.0061221	0.41829	0.1366	0.011359	0.17714	0.096415	0.34964	0.6932	1.0	0.0	Coronary	FALSE
C6orf136	0.298206	none	UNMAPPED:C6orf136	TRUE	10	0	0	4	FALSE		FALSE	FALSE	FALSE	0.1523	0.033325	0.066712	0.63683	0.04414	0.036047	0.016634	0.27611	0.26046	0.11059	0.0	0.0		FALSE
C6orf141	0.725875	none	UNMAPPED:C6orf141	TRUE	10	0	0	1	FALSE		FALSE	FALSE	FALSE	0.7267	0.50292	0.68795	0.66855	0.98547	0.046744	0.79444	0.87752	0.27709	0.28559	0.0	0.0		FALSE
C6orf15	0.0445209	q<0.05	V2L036	TRUE	10	2	6	7	TRUE	Angina=0.0053524;CAD=0.0031019;HF=0.0021514;Hypertension=5.3105e-05;MI=0.0035331;TIA=3.8529e-05	TRUE	FALSE	FALSE	0.010673	0.0053524	0.0031019	0.97565	0.0021514	5.3105e-05	0.0035331	0.086544	3.8529e-05	0.093983	4.0	3.0	Coronary;Myocardial;Pressure;Cerebrovascular	TRUE
C6orf163	0.553712	none	UNMAPPED:C6orf163	TRUE	10	0	0	1	FALSE		FALSE	FALSE	FALSE	0.024227	0.12743	0.68346	0.90459	0.58893	0.18728	0.64312	0.12561	0.10611	0.32123	0.0	0.0		FALSE
C6orf165	0.320564	none	UNMAPPED:C6orf165	TRUE	10	0	0	1	FALSE		FALSE	FALSE	FALSE	0.089831	0.48305	0.81701	0.59531	0.43108	0.20841	0.47385	0.51195	0.33262	0.040783	0.0	0.0		FALSE
C6orf183	0.73958	none	UNMAPPED:C6orf183	TRUE	10	0	0	2	FALSE		FALSE	FALSE	FALSE	0.68655	0.045511	0.016639	0.46456	0.2411	0.22977	0.81822	0.84059	0.24471	0.39418	0.0	0.0		FALSE
C6orf201	0.723056	none	UNMAPPED:C6orf201	TRUE	10	0	0	0	FALSE		FALSE	FALSE	FALSE	0.71998	0.62032	0.75027	0.087894	0.37535	0.50929	0.51032	0.70104	0.10004	0.05108	0.0	0.0		FALSE
C6orf203	0.755851	none	UNMAPPED:C6orf203	TRUE	10	0	0	0	FALSE		FALSE	FALSE	FALSE	0.32251	0.79737	0.81379	0.77912	0.31422	0.68497	0.38917	0.44093	0.85249	0.64576	0.0	0.0		FALSE
C6orf222	0.451425	none	UNMAPPED:C6orf222	TRUE	10	0	0	1	FALSE		FALSE	FALSE	FALSE	0.16883	0.11926	0.061818	0.67022	0.052682	0.030735	0.71182	0.58513	0.44093	0.75048	0.0	0.0		FALSE
C6orf223	0.577018	none	UNMAPPED:C6orf223	TRUE	10	2	3	3	TRUE	CAD=0.0078743;Hypertension=2.7524e-05;VTE=3.4781e-05	FALSE	FALSE	FALSE	0.64969	0.3654	0.0078743	0.8179	0.37809	2.7524e-05	0.28466	0.15521	0.11572	3.4781e-05	3.0	2.0	Coronary;Pressure;Venous	TRUE
C6orf226	0.836529	none	UNMAPPED:C6orf226	TRUE	10	1	2	3	FALSE	CAD=0.0071622;Hypertension=0.00094845	FALSE	FALSE	FALSE	0.065793	0.022604	0.0071622	0.24015	0.56825	0.00094845	0.12522	0.37163	0.53693	0.39159	2.0	1.0	Coronary;Pressure	FALSE
C6orf229	0.581382	none	UNMAPPED:C6orf229	TRUE	10	0	1	1	FALSE	HF=0.0088108	FALSE	FALSE	FALSE	0.53134	0.16215	0.5809	0.74212	0.0088108	0.23519	0.7893	0.59203	0.65963	0.20918	1.0	1.0	Myocardial	FALSE
C6orf25	0.277545	none	UNMAPPED:C6orf25	TRUE	10	1	4	5	TRUE	AF=0.0017291;HF=0.00096756;Hypertension=0.0027678;VTE=0.004161	FALSE	FALSE	FALSE	0.0017291	0.057479	0.020687	0.3985	0.00096756	0.0027678	0.25986	0.81583	0.05858	0.004161	4.0	4.0	Arrhythmia;Myocardial;Pressure;Venous	TRUE
C6orf47	0.15361	none	V2L036	TRUE	10	3	5	5	TRUE	AF=3.6567e-05;Angina=0.0020472;CAD=0.00067713;Hypertension=2.9213e-06;VTE=0.0063846	FALSE	FALSE	FALSE	3.6567e-05	0.0020472	0.00067713	0.95601	0.18574	2.9213e-06	0.071516	0.2898	0.69268	0.0063846	4.0	3.0	Coronary;Arrhythmia;Pressure;Venous	TRUE
C6orf48	0.0294299	q<0.05	V2L036	TRUE	10	3	3	5	TRUE	AF=1.7434e-08;HF=1.8864e-05;Hypertension=0.0001368	TRUE	FALSE	FALSE	1.7434e-08	0.097972	0.10803	0.96955	1.8864e-05	0.0001368	0.13448	0.19573	0.036723	0.027125	3.0	3.0	Arrhythmia;Myocardial;Pressure	TRUE
C6orf52	0.788038	none	UNMAPPED:C6orf52	TRUE	10	0	0	0	FALSE		FALSE	FALSE	FALSE	0.64447	0.77519	0.80601	0.66092	0.42721	0.62611	0.67969	0.77594	0.29761	0.37298	0.0	0.0		FALSE
C6orf58	0.663597	none	UNMAPPED:C6orf58	TRUE	10	0	1	2	FALSE	Hypertension=0.0072558	FALSE	FALSE	FALSE	0.049123	0.40445	0.39262	0.63291	0.88669	0.0072558	0.19977	0.64079	0.22711	0.05604	1.0	1.0	Pressure	FALSE
C6orf62	0.774805	none	UNMAPPED:C6orf62	TRUE	10	0	0	2	FALSE		FALSE	FALSE	FALSE	0.22683	0.068916	0.043471	0.93975	0.30117	0.013194	0.1573	0.19937	0.24887	0.97181	0.0	0.0		FALSE
C6orf7	0.227198	none	UNMAPPED:C6orf7	TRUE	10	0	0	0	FALSE		FALSE	FALSE	FALSE	0.086232	0.13506	0.087084	0.2265	0.57701	0.083971	0.36166	0.23452	0.58294	0.81575	0.0	0.0		FALSE
C6orf89	0.57705	none	UNMAPPED:C6orf89	TRUE	10	0	0	2	FALSE		FALSE	FALSE	FALSE	0.11643	0.14682	0.15964	0.81286	0.044633	0.032982	0.072517	0.43417	0.64668	0.15301	0.0	0.0		FALSE
C6orf99	0.593892	none	UNMAPPED:C6orf99	TRUE	10	0	0	0	FALSE		FALSE	FALSE	FALSE	0.72403	0.097077	0.055171	0.80927	0.48113	0.051952	0.35677	0.9697	0.10786	0.19273	0.0	0.0		FALSE
C7	0.97569	none	UNMAPPED:C7	TRUE	10	0	0	0	FALSE		FALSE	FALSE	FALSE	0.093946	0.12009	0.20149	0.91849	0.56319	0.42359	0.66751	0.20586	0.09917	0.89788	0.0	0.0		FALSE
C7orf25	0.842367	none	UNMAPPED:C7orf25	TRUE	10	0	0	0	FALSE		FALSE	FALSE	FALSE	0.48877	0.05045	0.056136	0.53647	0.099696	0.20069	0.33295	0.33317	0.63719	0.24422	0.0	0.0		FALSE
C7orf26	0.630385	none	UNMAPPED:C7orf26	TRUE	10	0	0	2	FALSE		FALSE	FALSE	FALSE	0.017213	0.41703	0.3688	0.74982	0.45377	0.015485	0.60272	0.079288	0.17568	0.18237	0.0	0.0		FALSE
C7orf31	0.725875	none	UNMAPPED:C7orf31	TRUE	10	0	0	0	FALSE		FALSE	FALSE	FALSE	0.66773	0.53037	0.68304	0.56289	0.94351	0.39708	0.78122	0.52481	0.25241	0.12927	0.0	0.0		FALSE
C7orf33	0.932262	none	UNMAPPED:C7orf33	TRUE	10	0	0	3	FALSE		FALSE	FALSE	FALSE	0.61448	0.046305	0.055384	0.047371	0.62517	0.68297	0.018626	0.73291	0.60757	0.85822	0.0	0.0		FALSE
C7orf34	0.640214	none	UNMAPPED:C7orf34	TRUE	10	0	0	1	FALSE		FALSE	FALSE	FALSE	0.048101	0.13538	0.48822	0.44834	0.17088	0.2975	0.79137	0.36923	0.74227	0.083657	0.0	0.0		FALSE
C7orf43	0.932479	none	UNMAPPED:C7orf43	TRUE	10	0	0	1	FALSE		FALSE	FALSE	FALSE	0.54963	0.020632	0.16736	0.57079	0.50355	0.82552	0.37449	0.91832	0.58203	0.52138	0.0	0.0		FALSE
C7orf49	0.826589	none	UNMAPPED:C7orf49	TRUE	10	0	0	1	FALSE		FALSE	FALSE	FALSE	0.18216	0.3441	0.97399	0.99273	0.78799	0.51589	0.29328	0.3697	0.016257	0.4732	0.0	0.0		FALSE
C7orf50	0.759646	none	UNMAPPED:C7orf50	TRUE	10	1	3	4	TRUE	CAD=0.0013569;Hypertension=0.0054964;VTE=0.00018359	FALSE	FALSE	FALSE	0.087127	0.2731	0.0013569	0.095062	0.18211	0.0054964	0.14308	0.30878	0.023783	0.00018359	3.0	2.0	Coronary;Pressure;Venous	TRUE
C7orf55	0.750322	none	UNMAPPED:C7orf55	TRUE	10	0	0	3	FALSE		FALSE	FALSE	FALSE	0.1439	0.41514	0.15143	0.47475	0.21203	0.011535	0.034895	0.16048	0.069364	0.014449	0.0	0.0		FALSE
C7orf55-LUC7L2	0.67135	none	UNMAPPED:C7orf55-LUC7L2	TRUE	10	0	0	2	FALSE		FALSE	FALSE	FALSE	0.284	0.56279	0.21916	0.3051	0.39768	0.08484	0.014902	0.16001	0.094236	0.01248	0.0	0.0		FALSE
C7orf57	0.548822	none	UNMAPPED:C7orf57	TRUE	10	0	0	0	FALSE		FALSE	FALSE	FALSE	0.42411	0.2963	0.10435	0.4977	0.72401	0.23223	0.45669	0.34674	0.63357	0.85243	0.0	0.0		FALSE
C7orf60	0.44021	none	UNMAPPED:C7orf60	TRUE	10	0	0	3	FALSE		FALSE	FALSE	FALSE	0.78202	0.1863	0.1797	0.77583	0.020639	0.53444	0.48427	0.049365	0.025164	0.64689	0.0	0.0		FALSE
C7orf61	0.627756	none	UNMAPPED:C7orf61	TRUE	10	0	2	3	FALSE	AF=0.0021582;MI=0.0058511	FALSE	FALSE	FALSE	0.0021582	0.3541	0.42545	0.49281	0.30618	0.28057	0.0058511	0.37119	0.038268	0.28083	2.0	1.0	Coronary;Arrhythmia	FALSE
C7orf62	0.653983	none	UNMAPPED:C7orf62	TRUE	10	0	0	0	FALSE		FALSE	FALSE	FALSE	0.4643	0.52708	0.16512	0.085109	0.70847	0.58331	0.84962	0.98675	0.89968	0.81018	0.0	0.0		FALSE
C7orf65	0.994584	none	UNMAPPED:C7orf65	TRUE	10	0	0	0	FALSE		FALSE	FALSE	FALSE	0.45226	0.88738	0.33223	0.53709	0.82858	0.40878	0.15377	0.57752	0.97102	0.4218	0.0	0.0		FALSE
C7orf66	0.868998	none	UNMAPPED:C7orf66	TRUE	10	0	0	1	FALSE		FALSE	FALSE	FALSE	0.32952	0.90085	0.93273	0.47886	0.71665	0.79656	0.44208	0.13731	0.015113	0.6781	0.0	0.0		FALSE
C7orf69	0.666593	none	UNMAPPED:C7orf69	TRUE	10	0	0	0	FALSE		FALSE	FALSE	FALSE	0.69169	0.7941	0.57871	0.66325	0.14431	0.20477	0.4376	0.71736	0.11206	0.62794	0.0	0.0		FALSE
C7orf71	0.485066	none	UNMAPPED:C7orf71	TRUE	10	1	1	2	FALSE	Hypertension=0.00023209	FALSE	FALSE	FALSE	0.078269	0.073793	0.12443	0.26118	0.27769	0.00023209	0.031961	0.23401	0.43195	0.59519	1.0	1.0	Pressure	FALSE
C7orf72	0.443315	none	UNMAPPED:C7orf72	TRUE	10	0	0	2	FALSE		FALSE	FALSE	FALSE	0.11825	0.092224	0.32959	0.97074	0.39858	0.18023	0.51487	0.017809	0.020066	0.24288	0.0	0.0		FALSE
C7orf73	0.701086	none	UNMAPPED:C7orf73	TRUE	10	0	0	0	FALSE		FALSE	FALSE	FALSE	0.3533	0.2508	0.33823	0.71253	0.82843	0.064705	0.32724	0.75333	0.11095	0.094901	0.0	0.0		FALSE
C7orf76	0.623485	none	UNMAPPED:C7orf76	TRUE	10	0	1	1	FALSE	HF=0.0020876	FALSE	FALSE	FALSE	0.66939	0.32466	0.13544	0.99815	0.0020876	0.083905	0.169	0.25184	0.25118	0.29421	1.0	1.0	Myocardial	FALSE
C7orf77	0.373653	none	UNMAPPED:C7orf77	TRUE	10	0	0	0	FALSE		FALSE	FALSE	FALSE	0.42789	0.29398	0.19508	0.4372	0.46568	0.73676	0.33388	0.8153	0.52211	0.10312	0.0	0.0		FALSE
C8A	0.784226	none	UNMAPPED:C8A	TRUE	10	0	0	1	FALSE		FALSE	FALSE	FALSE	0.59917	0.29279	0.11525	0.5494	0.88414	0.63349	0.031717	0.3892	0.1117	0.31721	0.0	0.0		FALSE
C8B	0.985119	none	UNMAPPED:C8B	TRUE	10	1	1	3	FALSE	MI=0.0009601	FALSE	FALSE	FALSE	0.34303	0.028444	0.17214	0.96871	0.37872	0.78477	0.0009601	0.51858	0.10804	0.037036	1.0	0.0	Coronary	FALSE
C8G	0.71531	none	UNMAPPED:C8G	TRUE	10	0	0	1	FALSE		FALSE	FALSE	FALSE	0.92523	0.84755	0.20198	0.59791	0.10926	0.010111	0.19866	0.16715	0.55485	0.52346	0.0	0.0		FALSE
C8orf22	0.656429	none	UNMAPPED:C8orf22	TRUE	10	0	0	1	FALSE		FALSE	FALSE	FALSE	0.9151	0.66959	0.32519	0.68613	0.5508	0.042385	0.27663	0.38318	0.56019	0.94255	0.0	0.0		FALSE
C8orf31	0.526476	none	UNMAPPED:C8orf31	TRUE	10	0	0	1	FALSE		FALSE	FALSE	FALSE	0.042114	0.056561	0.13188	0.14045	0.38226	0.84234	0.48247	0.88236	0.6987	0.68748	0.0	0.0		FALSE
C8orf33	0.517704	none	UNMAPPED:C8orf33	TRUE	10	0	0	0	FALSE		FALSE	FALSE	FALSE	0.78946	0.52245	0.33523	0.28636	0.094041	0.9352	0.33631	0.79105	0.40675	0.72919	0.0	0.0		FALSE
C8orf34	0.856648	none	UNMAPPED:C8orf34	TRUE	10	0	0	0	FALSE		FALSE	FALSE	FALSE	0.51783	0.232	0.75045	0.95975	0.22249	0.49846	0.58888	0.69925	0.35387	0.36185	0.0	0.0		FALSE
C8orf37	0.636428	none	UNMAPPED:C8orf37	TRUE	10	0	0	1	FALSE		FALSE	FALSE	FALSE	0.38384	0.49564	0.5394	0.071197	0.44887	0.0137	0.75518	0.18614	0.66313	0.57569	0.0	0.0		FALSE
C8orf4	0.929681	none	UNMAPPED:C8orf4	TRUE	10	0	0	1	FALSE		FALSE	FALSE	FALSE	0.69282	0.96029	0.44724	0.082128	0.45335	0.62199	0.22492	0.6528	0.68784	0.043517	0.0	0.0		FALSE
C8orf44	0.473991	none	UNMAPPED:C8orf44	TRUE	10	0	0	3	FALSE		FALSE	FALSE	FALSE	0.014767	0.28967	0.42762	0.96769	0.042808	0.012048	0.74844	0.056838	0.71177	0.27338	0.0	0.0		FALSE
C8orf44-SGK3	0.523421	none	UNMAPPED:C8orf44-SGK3	TRUE	10	0	0	2	FALSE		FALSE	FALSE	FALSE	0.014313	0.34715	0.40402	0.92896	0.11701	0.018484	0.92746	0.16357	0.76792	0.16136	0.0	0.0		FALSE
C8orf46	0.0640959	none	STABLE:NEW-311	TRUE	10	0	0	1	FALSE		FALSE	FALSE	FALSE	0.30018	0.4651	0.9512	0.075817	0.32611	0.034988	0.6747	0.15202	0.29472	0.48945	0.0	0.0		FALSE
C8orf48	0.654844	none	UNMAPPED:C8orf48	TRUE	10	0	0	0	FALSE		FALSE	FALSE	FALSE	0.19351	0.44935	0.79895	0.52767	0.22165	0.69257	0.51984	0.22957	0.43252	0.32096	0.0	0.0		FALSE
C8orf58	0.956465	none	UNMAPPED:C8orf58	TRUE	10	0	0	2	FALSE		FALSE	FALSE	FALSE	0.022723	0.16451	0.35782	0.72367	0.60049	0.016312	0.6251	0.10667	0.14405	0.85735	0.0	0.0		FALSE
C8orf59	0.471978	none	UNMAPPED:C8orf59	TRUE	10	0	0	0	FALSE		FALSE	FALSE	FALSE	0.28358	0.69415	0.21904	0.38008	0.64638	0.097573	0.73003	0.64651	0.43871	0.31493	0.0	0.0		FALSE
C8orf74	0.232065	none	UNMAPPED:C8orf74	TRUE	10	0	2	2	FALSE	Hypertension=0.0010709;Stroke=0.0069767	FALSE	FALSE	FALSE	0.64183	0.69847	0.69732	0.97315	0.1978	0.0010709	0.29748	0.0069767	0.084306	0.1203	2.0	2.0	Pressure;Cerebrovascular	FALSE
C8orf76	0.815391	none	UNMAPPED:C8orf76	TRUE	10	0	0	1	FALSE		FALSE	FALSE	FALSE	0.166	0.12254	0.033055	0.7281	0.61069	0.12509	0.21236	0.70103	0.7106	0.85546	0.0	0.0		FALSE
C8orf82	0.973685	none	UNMAPPED:C8orf82	TRUE	10	0	0	1	FALSE		FALSE	FALSE	FALSE	0.67892	0.77419	0.4986	0.78583	0.5293	0.32336	0.41849	0.048872	0.80051	0.19455	0.0	0.0		FALSE
C8orf86	0.637658	none	UNMAPPED:C8orf86	TRUE	10	0	0	0	FALSE		FALSE	FALSE	FALSE	0.39813	0.69458	0.80385	0.93184	0.27684	0.053537	0.69745	0.26611	0.28342	0.58163	0.0	0.0		FALSE
C8orf87	0.810496	none	UNMAPPED:C8orf87	TRUE	10	0	0	1	FALSE		FALSE	FALSE	FALSE	0.11434	0.44557	0.42647	0.31474	0.51536	0.16477	0.13245	0.11097	0.01086	0.95799	0.0	0.0		FALSE
C8orf88	0.369852	none	UNMAPPED:C8orf88	TRUE	10	0	0	2	FALSE		FALSE	FALSE	FALSE	0.67328	0.059724	0.066582	0.031908	0.26122	0.96332	0.04961	0.99124	0.94092	0.16645	0.0	0.0		FALSE
C8orf89	0.751035	none	UNMAPPED:C8orf89	TRUE	10	0	0	0	FALSE		FALSE	FALSE	FALSE	0.87841	0.43398	0.49272	0.49366	0.76393	0.24546	0.83327	0.5633	0.19994	0.92068	0.0	0.0		FALSE
C9	0.950573	none	UNMAPPED:C9	TRUE	10	0	0	0	FALSE		FALSE	FALSE	FALSE	0.83935	0.74978	0.67378	0.51506	0.69977	0.23815	0.94457	0.67515	0.41025	0.84165	0.0	0.0		FALSE
C9orf106	0.704445	none	UNMAPPED:C9orf106	TRUE	10	0	0	2	FALSE		FALSE	FALSE	FALSE	0.71486	0.024438	0.010312	0.85166	0.086181	0.38715	0.77233	0.73352	0.69916	0.10116	0.0	0.0		FALSE
C9orf114	0.689433	none	UNMAPPED:C9orf114	TRUE	10	0	0	0	FALSE		FALSE	FALSE	FALSE	0.92759	0.39714	0.2737	0.36444	0.55401	0.062791	0.84614	0.071713	0.83135	0.076996	0.0	0.0		FALSE
C9orf116	0.834893	none	UNMAPPED:C9orf116	TRUE	10	0	0	0	FALSE		FALSE	FALSE	FALSE	0.15175	0.85094	0.93496	0.90915	0.68823	0.65839	0.61395	0.59421	0.90999	0.83576	0.0	0.0		FALSE
C9orf117	0.856519	none	UNMAPPED:C9orf117	TRUE	10	0	0	0	FALSE		FALSE	FALSE	FALSE	0.64698	0.33829	0.10924	0.69959	0.73389	0.3882	0.9042	0.36002	0.76231	0.26333	0.0	0.0		FALSE
C9orf129	0.884106	none	UNMAPPED:C9orf129	TRUE	10	0	0	1	FALSE		FALSE	FALSE	FALSE	0.097514	0.19359	0.50136	0.79709	0.8931	0.011447	0.76378	0.14558	0.29214	0.09907	0.0	0.0		FALSE
C9orf131	0.798003	none	UNMAPPED:C9orf131	TRUE	10	0	0	0	FALSE		FALSE	FALSE	FALSE	0.28018	0.11534	0.94066	0.57984	0.15963	0.15747	0.86914	0.89291	0.86632	0.77552	0.0	0.0		FALSE
C9orf135	0.409188	none	UNMAPPED:C9orf135	TRUE	10	0	0	3	FALSE		FALSE	FALSE	FALSE	0.020078	0.69261	0.43967	0.61096	0.26583	0.03909	0.47856	0.13597	0.031422	0.8437	0.0	0.0		FALSE
C9orf139	0.771795	none	UNMAPPED:C9orf139	TRUE	10	0	0	0	FALSE		FALSE	FALSE	FALSE	0.6008	0.20625	0.55748	0.94568	0.38834	0.93554	0.44036	0.65201	0.52201	0.070108	0.0	0.0		FALSE
C9orf142	0.457392	none	UNMAPPED:C9orf142	TRUE	10	0	0	0	FALSE		FALSE	FALSE	FALSE	0.35858	0.12964	0.70832	0.52382	0.85283	0.12949	0.55815	0.34928	0.60379	0.19138	0.0	0.0		FALSE
C9orf152	0.419519	none	UNMAPPED:C9orf152	TRUE	10	0	0	2	FALSE		FALSE	FALSE	FALSE	0.94478	0.018181	0.31509	0.59769	0.29889	0.8003	0.025776	0.47481	0.32921	0.083768	0.0	0.0		FALSE
C9orf153	0.845475	none	UNMAPPED:C9orf153	TRUE	10	0	1	2	FALSE	AF=0.0082566	FALSE	FALSE	FALSE	0.0082566	0.25854	0.12226	0.75362	0.42297	0.14593	0.61367	0.011314	0.19799	0.9956	1.0	1.0	Arrhythmia	FALSE
C9orf156	0.82102	none	UNMAPPED:C9orf156	TRUE	10	0	0	4	FALSE		FALSE	FALSE	FALSE	0.1105	0.04846	0.020595	0.80852	0.033905	0.21292	0.22115	0.72283	0.34847	0.049604	0.0	0.0		FALSE
C9orf16	0.353837	none	UNMAPPED:C9orf16	TRUE	10	2	4	4	TRUE	Angina=0.0065155;CAD=0.0053192;Hypertension=1.2366e-08;VTE=0.00026612	FALSE	FALSE	FALSE	0.14807	0.0065155	0.0053192	0.57367	0.2028	1.2366e-08	0.59301	0.3641	0.13186	0.00026612	3.0	2.0	Coronary;Pressure;Venous	TRUE
C9orf163	0.953718	none	UNMAPPED:C9orf163	TRUE	10	0	1	2	FALSE	Angina=0.0020175	FALSE	FALSE	FALSE	0.31689	0.0020175	0.084317	0.51666	0.63226	0.2989	0.38037	0.015297	0.059358	0.29331	1.0	0.0	Coronary	FALSE
C9orf170	0.61405	none	UNMAPPED:C9orf170	TRUE	10	0	0	0	FALSE		FALSE	FALSE	FALSE	0.83068	0.086659	0.45669	0.16929	0.90498	0.53324	0.4168	0.13156	0.30328	0.42418	0.0	0.0		FALSE
C9orf171	0.707483	none	UNMAPPED:C9orf171	TRUE	10	2	2	2	FALSE	HF=0.00020893;VTE=1.2449e-06	FALSE	FALSE	FALSE	0.050332	0.070367	0.082113	0.44725	0.00020893	0.10981	0.29815	0.64932	0.97188	1.2449e-06	2.0	2.0	Myocardial;Venous	FALSE
C9orf172	0.916629	none	UNMAPPED:C9orf172	TRUE	10	0	0	1	FALSE		FALSE	FALSE	FALSE	0.37283	0.48235	0.73426	0.18292	0.67353	0.26003	0.89702	0.044783	0.18185	0.87307	0.0	0.0		FALSE
C9orf173	0.470089	none	UNMAPPED:C9orf173	TRUE	10	0	1	1	FALSE	VTE=0.0034648	FALSE	FALSE	FALSE	0.50513	0.77568	0.557	0.20001	0.14981	0.48463	0.92891	0.30496	0.52509	0.0034648	1.0	1.0	Venous	FALSE
C9orf24	0.817891	none	UNMAPPED:C9orf24	TRUE	10	0	1	2	FALSE	Hypertension=0.0032561	FALSE	FALSE	FALSE	0.18044	0.10467	0.578	0.36698	0.14346	0.0032561	0.71309	0.033087	0.55498	0.1441	1.0	1.0	Pressure	FALSE
C9orf3	0.629993	none	UNMAPPED:C9orf3	TRUE	10	2	3	4	TRUE	AF=7.8698e-08;CAD=0.008222;HF=0.00067056	FALSE	FALSE	FALSE	7.8698e-08	0.026332	0.008222	0.48826	0.00067056	0.065075	0.080581	0.20118	0.13666	0.60062	3.0	2.0	Coronary;Arrhythmia;Myocardial	TRUE
C9orf40	0.159123	none	V2L059	TRUE	10	0	0	1	FALSE		FALSE	FALSE	FALSE	0.32316	0.4857	0.41049	0.41397	0.42458	0.40057	0.71029	0.87667	0.14972	0.011265	0.0	0.0		FALSE
C9orf41	0.586746	none	UNMAPPED:C9orf41	TRUE	10	0	0	0	FALSE		FALSE	FALSE	FALSE	0.080807	0.89463	0.9064	0.46054	0.58744	0.40865	0.89091	0.77856	0.25798	0.067437	0.0	0.0		FALSE
C9orf43	0.754481	none	UNMAPPED:C9orf43	TRUE	10	0	2	3	FALSE	AF=0.0050069;VTE=0.0023787	FALSE	FALSE	FALSE	0.0050069	0.45755	0.5351	0.015929	0.056472	0.29702	0.13464	0.094993	0.22009	0.0023787	2.0	2.0	Arrhythmia;Venous	FALSE
C9orf47	0.598497	none	UNMAPPED:C9orf47	TRUE	10	0	0	0	FALSE		FALSE	FALSE	FALSE	0.43692	0.75528	0.11457	0.35405	0.44189	0.31806	0.30995	0.73515	0.92388	0.091347	0.0	0.0		FALSE
C9orf50	0.245305	none	UNMAPPED:C9orf50	TRUE	10	0	1	1	FALSE	MI=0.0063997	FALSE	FALSE	FALSE	0.7145	0.10702	0.12242	0.59523	0.070945	0.36882	0.0063997	0.93196	0.84045	0.49634	1.0	0.0	Coronary	FALSE
C9orf57	0.390278	none	UNMAPPED:C9orf57	TRUE	10	0	0	0	FALSE		FALSE	FALSE	FALSE	0.9677	0.10633	0.2669	0.50449	0.65806	0.33213	0.70502	0.16666	0.70797	0.43062	0.0	0.0		FALSE
C9orf62	0.612073	none	UNMAPPED:C9orf62	TRUE	10	0	1	1	FALSE	Hypertension=0.0049003	FALSE	FALSE	FALSE	0.17477	0.98092	0.79588	0.26738	0.58157	0.0049003	0.80121	0.72512	0.42523	0.47704	1.0	1.0	Pressure	FALSE
C9orf64	0.411644	none	UNMAPPED:C9orf64	TRUE	10	0	0	0	FALSE		FALSE	FALSE	FALSE	0.55869	0.26976	0.70442	0.79993	0.92624	0.62904	0.45315	0.89624	0.11304	0.52735	0.0	0.0		FALSE
C9orf66	0.475419	none	UNMAPPED:C9orf66	TRUE	10	1	2	2	FALSE	CAD=0.0019899;MI=1.4107e-05	FALSE	FALSE	FALSE	0.068239	0.072822	0.0019899	0.39058	0.71047	0.3009	1.4107e-05	0.5308	0.27148	0.58126	1.0	0.0	Coronary	FALSE
C9orf69	0.712486	none	UNMAPPED:C9orf69	TRUE	10	0	0	0	FALSE		FALSE	FALSE	FALSE	0.48204	0.28264	0.73993	0.97148	0.92558	0.5422	0.66983	0.31807	0.42789	0.64816	0.0	0.0		FALSE
C9orf72	0.740748	none	UNMAPPED:C9orf72	TRUE	10	0	0	1	FALSE		FALSE	FALSE	FALSE	0.7583	0.73504	0.36892	0.63719	0.87294	0.19641	0.54613	0.046912	0.33883	0.17617	0.0	0.0		FALSE
C9orf78	0.887122	none	UNMAPPED:C9orf78	TRUE	10	0	1	2	FALSE	Cardiomyopathy=0.0091166	FALSE	FALSE	FALSE	0.90479	0.030404	0.41884	0.0091166	0.40641	0.47253	0.68115	0.59059	0.78058	0.22851	1.0	1.0	Myocardial	FALSE
C9orf84	0.548446	none	UNMAPPED:C9orf84	TRUE	10	0	0	0	FALSE		FALSE	FALSE	FALSE	0.10058	0.2641	0.31403	0.5962	0.075788	0.38909	0.38642	0.12115	0.40471	0.126	0.0	0.0		FALSE
C9orf85	0.50994	none	UNMAPPED:C9orf85	TRUE	10	0	0	2	FALSE		FALSE	FALSE	FALSE	0.5759	0.28252	0.20007	0.93084	0.23712	0.37667	0.40623	0.045333	0.23481	0.042478	0.0	0.0		FALSE
C9orf89	0.842781	none	UNMAPPED:C9orf89	TRUE	10	0	0	1	FALSE		FALSE	FALSE	FALSE	0.12561	0.52568	0.2464	0.73272	0.70752	0.48356	0.53142	0.41369	0.69831	0.021799	0.0	0.0		FALSE
C9orf9	0.325674	none	UNMAPPED:C9orf9	TRUE	10	1	1	5	FALSE	VTE=0.00098554	FALSE	FALSE	FALSE	0.015462	0.09173	0.66347	0.044008	0.014777	0.029904	0.62369	0.26664	0.52134	0.00098554	1.0	1.0	Venous	FALSE
C9orf91	0.89184	none	UNMAPPED:C9orf91	TRUE	10	0	1	1	FALSE	CAD=0.0026679	FALSE	FALSE	FALSE	0.48988	0.068844	0.0026679	0.70309	0.79151	0.2488	0.050642	0.12855	0.51833	0.74681	1.0	0.0	Coronary	FALSE
C9orf92	0.875344	none	UNMAPPED:C9orf92	TRUE	10	1	3	4	TRUE	Angina=0.0018556;CAD=0.0051505;MI=7.5627e-05	FALSE	FALSE	FALSE	0.12413	0.0018556	0.0051505	0.44476	0.68902	0.019413	7.5627e-05	0.91691	0.84233	0.63516	1.0	0.0	Coronary	FALSE
CA1	0.925403	none	UNMAPPED:CA1	TRUE	10	0	1	2	FALSE	Hypertension=0.0046058	FALSE	FALSE	FALSE	0.10247	0.21042	0.01977	0.25471	0.38795	0.0046058	0.05325	0.56004	0.36097	0.57837	1.0	1.0	Pressure	FALSE
CA10	0.992781	none	UNMAPPED:CA10	TRUE	10	0	0	0	FALSE		FALSE	FALSE	FALSE	0.50362	0.12756	0.1414	0.84304	0.50921	0.10486	0.12112	0.33893	0.21425	0.16903	0.0	0.0		FALSE
CA11	0.503236	none	UNMAPPED:CA11	TRUE	10	0	0	1	FALSE		FALSE	FALSE	FALSE	0.031056	0.91189	0.34146	0.15924	0.10097	0.30581	0.86174	0.47721	0.54859	0.065987	0.0	0.0		FALSE
CA12	0.591807	none	UNMAPPED:CA12	TRUE	10	0	1	2	FALSE	Hypertension=0.0054705	FALSE	FALSE	FALSE	0.14615	0.36623	0.39721	0.9322	0.033324	0.0054705	0.79848	0.77121	0.42831	0.60512	1.0	1.0	Pressure	FALSE
CA13	0.573228	none	UNMAPPED:CA13	TRUE	10	0	0	1	FALSE		FALSE	FALSE	FALSE	0.092227	0.37221	0.1222	0.16086	0.50884	0.030907	0.40717	0.22344	0.20135	0.29826	0.0	0.0		FALSE
CA14	0.405192	none	UNMAPPED:CA14	TRUE	10	0	2	4	FALSE	Stroke=0.0068116;TIA=0.008803	FALSE	FALSE	FALSE	0.19042	0.51228	0.080423	0.15021	0.66235	0.0197	0.38248	0.0068116	0.008803	0.035189	1.0	1.0	Cerebrovascular	FALSE
CA2	0.80397	none	UNMAPPED:CA2	TRUE	10	0	0	3	FALSE		FALSE	FALSE	FALSE	0.61542	0.24794	0.036213	0.8173	0.2148	0.029756	0.027772	0.85659	0.26313	0.76571	0.0	0.0		FALSE
CA3	0.956123	none	UNMAPPED:CA3	TRUE	10	0	0	1	FALSE		FALSE	FALSE	FALSE	0.55137	0.43298	0.10262	0.87349	0.23479	0.021021	0.075753	0.8944	0.17735	0.33724	0.0	0.0		FALSE
CA4	0.681671	none	UNMAPPED:CA4	TRUE	10	0	0	2	FALSE		FALSE	FALSE	FALSE	0.85081	0.027158	0.09721	0.98231	0.2509	0.22661	0.34462	0.039277	0.58647	0.26136	0.0	0.0		FALSE
CA5A	0.726784	none	UNMAPPED:CA5A	TRUE	10	0	0	1	FALSE		FALSE	FALSE	FALSE	0.19024	0.21067	0.16239	0.90492	0.88972	0.15814	0.066315	0.071165	0.52941	0.040665	0.0	0.0		FALSE
CA5B	0.770201	none	UNMAPPED:CA5B	TRUE	10	0	0	0	FALSE		FALSE	FALSE	FALSE	0.080788	0.10095	0.20278	0.67317	0.41678	0.44324	0.67352	0.99687	0.87139	0.87578	0.0	0.0		FALSE
CA6	0.84311	none	UNMAPPED:CA6	TRUE	10	0	0	0	FALSE		FALSE	FALSE	FALSE	0.39165	0.27248	0.089515	0.84513	0.067624	0.11515	0.22464	0.34025	0.80498	0.60379	0.0	0.0		FALSE
CA7	0.743948	none	UNMAPPED:CA7	TRUE	10	1	4	5	TRUE	Angina=0.0092379;CAD=0.0011903;Hypertension=0.00048699;TIA=0.003027	FALSE	FALSE	FALSE	0.021819	0.0092379	0.0011903	0.13284	0.057994	0.00048699	0.26958	0.86879	0.003027	0.18695	3.0	2.0	Coronary;Pressure;Cerebrovascular	TRUE
CA8	0.592267	none	UNMAPPED:CA8	TRUE	10	0	0	0	FALSE		FALSE	FALSE	FALSE	0.27043	0.05502	0.32654	0.21718	0.3996	0.069299	0.27309	0.69489	0.9343	0.96146	0.0	0.0		FALSE
CA9	0.260049	none	UNMAPPED:CA9	TRUE	10	0	1	2	FALSE	Hypertension=0.0031821	FALSE	FALSE	FALSE	0.033356	0.36514	0.69005	0.79746	0.51785	0.0031821	0.19396	0.23237	0.47808	0.73411	1.0	1.0	Pressure	FALSE
CAAP1	0.693179	none	UNMAPPED:CAAP1	TRUE	10	0	0	0	FALSE		FALSE	FALSE	FALSE	0.61685	0.076166	0.053877	0.99397	0.43893	0.48155	0.38309	0.55823	0.53091	0.16427	0.0	0.0		FALSE
CAB39	0.884106	none	UNMAPPED:CAB39	TRUE	10	0	0	0	FALSE		FALSE	FALSE	FALSE	0.87173	0.39969	0.75984	0.29053	0.91615	0.82732	0.62855	0.70367	0.70704	0.059999	0.0	0.0		FALSE
CAB39L	0.870776	none	UNMAPPED:CAB39L	TRUE	10	0	1	2	FALSE	Hypertension=0.0012453	FALSE	FALSE	FALSE	0.019712	0.22012	0.20343	0.1371	0.21235	0.0012453	0.60874	0.63069	0.4863	0.67799	1.0	1.0	Pressure	FALSE
CABIN1	0.407261	none	UNMAPPED:CABIN1	TRUE	10	0	0	2	FALSE		FALSE	FALSE	FALSE	0.026603	0.46514	0.064946	0.48304	0.59138	0.049512	0.070877	0.80755	0.30139	0.81028	0.0	0.0		FALSE
CABLES1	0.715303	none	UNMAPPED:CABLES1	TRUE	10	0	1	2	FALSE	Hypertension=0.0019657	FALSE	FALSE	FALSE	0.092479	0.094355	0.12118	0.73017	0.016085	0.0019657	0.18954	0.1915	0.75721	0.24301	1.0	1.0	Pressure	FALSE
CABLES2	0.634161	none	UNMAPPED:CABLES2	TRUE	10	0	3	3	TRUE	AF=0.0099863;HF=0.0090781;Hypertension=0.0070683	FALSE	FALSE	FALSE	0.0099863	0.62449	0.32499	0.5589	0.0090781	0.0070683	0.30019	0.20052	0.16025	0.073699	3.0	3.0	Arrhythmia;Myocardial;Pressure	TRUE
CABP1	0.772732	none	UNMAPPED:CABP1	TRUE	10	1	2	2	FALSE	AF=0.0027424;Hypertension=0.00095322	FALSE	FALSE	FALSE	0.0027424	0.45312	0.32942	0.74812	0.80586	0.00095322	0.19839	0.35619	0.35867	0.12184	2.0	2.0	Arrhythmia;Pressure	FALSE
CABP2	0.405296	none	UNMAPPED:CABP2	TRUE	10	1	1	1	FALSE	CAD=0.00076179	FALSE	FALSE	FALSE	0.19325	0.2081	0.00076179	0.99123	0.40815	0.056893	0.1926	0.88688	0.30656	0.21212	1.0	0.0	Coronary	FALSE
CABP4	0.86807	none	UNMAPPED:CABP4	TRUE	10	0	0	1	FALSE		FALSE	FALSE	FALSE	0.11224	0.12193	0.36175	0.88218	0.67034	0.32602	0.1739	0.015938	0.55056	0.068929	0.0	0.0		FALSE
CABP5	0.548179	none	UNMAPPED:CABP5	TRUE	10	0	0	1	FALSE		FALSE	FALSE	FALSE	0.39836	0.68682	0.034436	0.94781	0.25161	0.069352	0.61164	0.10335	0.8105	0.19496	0.0	0.0		FALSE
CABP7	0.432491	none	UNMAPPED:CABP7	TRUE	10	1	1	4	FALSE	Hypertension=4.4728e-05	FALSE	FALSE	FALSE	0.065993	0.027947	0.062045	0.63109	0.10243	4.4728e-05	0.36921	0.043924	0.025135	0.29495	1.0	1.0	Pressure	FALSE
CABS1	0.81682	none	UNMAPPED:CABS1	TRUE	10	0	0	0	FALSE		FALSE	FALSE	FALSE	0.39899	0.60455	0.42398	0.44137	0.93473	0.56433	0.55639	0.87935	0.30242	0.78921	0.0	0.0		FALSE
CABYR	0.880254	none	UNMAPPED:CABYR	TRUE	10	0	0	0	FALSE		FALSE	FALSE	FALSE	0.52239	0.18389	0.88274	0.742	0.085337	0.083278	0.55946	0.14788	0.80112	0.17817	0.0	0.0		FALSE
CACFD1	0.408086	none	UNMAPPED:CACFD1	TRUE	10	2	6	6	TRUE	AF=0.0062608;CAD=0.0028809;HF=0.0073659;MI=0.003859;TIA=0.00097747;VTE=5e-10	FALSE	FALSE	FALSE	0.0062608	0.093092	0.0028809	0.81438	0.0073659	0.065798	0.003859	0.20815	0.00097747	5e-10	5.0	4.0	Coronary;Arrhythmia;Myocardial;Cerebrovascular;Venous	TRUE
CACHD1	0.99774	none	UNMAPPED:CACHD1	TRUE	10	0	0	2	FALSE		FALSE	FALSE	FALSE	0.15158	0.23883	0.2875	0.72331	0.30737	0.03493	0.026808	0.2076	0.6008	0.97585	0.0	0.0		FALSE
CACNA1A	0.672844	none	UNMAPPED:CACNA1A	TRUE	10	0	2	5	FALSE	Hypertension=0.0028135;Stroke=0.0024189	FALSE	FALSE	FALSE	0.024257	0.50499	0.26126	0.78371	0.2101	0.0028135	0.29477	0.0024189	0.048519	0.033296	2.0	2.0	Pressure;Cerebrovascular	FALSE
CACNA1B	0.357763	none	UNMAPPED:CACNA1B	TRUE	10	1	1	2	FALSE	Hypertension=0.00033271	FALSE	FALSE	FALSE	0.054928	0.17304	0.21243	0.94253	0.1702	0.00033271	0.43932	0.010577	0.31111	0.49674	1.0	1.0	Pressure	FALSE
CACNA1C	0.460444	none	UNMAPPED:CACNA1C	TRUE	10	1	3	3	TRUE	Angina=0.0028754;CAD=0.0026021;Hypertension=0.00013402	FALSE	FALSE	FALSE	0.3404	0.0028754	0.0026021	0.4463	0.27731	0.00013402	0.11167	0.43643	0.3298	0.80085	2.0	1.0	Coronary;Pressure	FALSE
CACNA1D	0.46008	none	UNMAPPED:CACNA1D	TRUE	10	1	2	5	FALSE	Hypertension=7.3267e-16;MI=0.0055508	FALSE	FALSE	FALSE	0.011115	0.013006	0.010992	0.68407	0.24645	7.3267e-16	0.0055508	0.31295	0.66346	0.26392	2.0	1.0	Coronary;Pressure	FALSE
CACNA1E	0.687341	none	UNMAPPED:CACNA1E	TRUE	10	0	2	3	FALSE	HF=0.0082169;Hypertension=0.0018557	FALSE	FALSE	FALSE	0.29523	0.28224	0.034487	0.93288	0.0082169	0.0018557	0.062242	0.66264	0.59953	0.43676	2.0	2.0	Myocardial;Pressure	FALSE
CACNA1F	0.683763	none	UNMAPPED:CACNA1F	TRUE	10	0	0	0	FALSE		FALSE	FALSE	FALSE	0.48888	0.070729	0.31128	0.93772	0.42148	0.25124	0.064596	0.35549	0.96891	0.4995	0.0	0.0		FALSE
CACNA1G	0.512716	none	UNMAPPED:CACNA1G	TRUE	10	0	0	0	FALSE		FALSE	FALSE	FALSE	0.37442	0.10208	0.12438	0.79278	0.1294	0.4947	0.29765	0.59801	0.95782	0.95363	0.0	0.0		FALSE
CACNA1H	0.449211	none	UNMAPPED:CACNA1H	TRUE	10	1	3	3	TRUE	AF=0.0014642;HF=0.008969;Hypertension=9.1079e-07	FALSE	FALSE	FALSE	0.0014642	0.32836	0.18485	0.91009	0.008969	9.1079e-07	0.7506	0.38202	0.17696	0.43495	3.0	3.0	Arrhythmia;Myocardial;Pressure	TRUE
CACNA1I	0.672	none	UNMAPPED:CACNA1I	TRUE	10	0	1	1	FALSE	VTE=0.0077571	FALSE	FALSE	FALSE	0.81704	0.80293	0.54131	0.99767	0.43798	0.10815	0.34111	0.54516	0.61231	0.0077571	1.0	1.0	Venous	FALSE
CACNA1S	0.651428	none	UNMAPPED:CACNA1S	TRUE	10	0	1	4	FALSE	Stroke=0.00341	FALSE	FALSE	FALSE	0.017944	0.33125	0.5427	0.28528	0.049599	0.014504	0.67264	0.00341	0.27531	0.056599	1.0	1.0	Cerebrovascular	FALSE
CACNA2D1	0.655526	none	UNMAPPED:CACNA2D1	TRUE	10	0	1	2	FALSE	Hypertension=0.0054878	FALSE	FALSE	FALSE	0.38801	0.044741	0.13934	0.64304	0.4959	0.0054878	0.076167	0.23798	0.27385	0.20567	1.0	1.0	Pressure	FALSE
CACNA2D2	0.299914	none	UNMAPPED:CACNA2D2	TRUE	10	1	1	3	FALSE	Hypertension=5.4834e-06	FALSE	FALSE	FALSE	0.040288	0.31229	0.12803	0.08546	0.12345	5.4834e-06	0.017341	0.077301	0.58125	0.069867	1.0	1.0	Pressure	FALSE
CACNA2D3	0.538584	none	UNMAPPED:CACNA2D3	TRUE	10	1	1	3	FALSE	Hypertension=3.9157e-05	FALSE	FALSE	FALSE	0.24049	0.048283	0.020824	0.82381	0.050887	3.9157e-05	0.25493	0.92894	0.25435	0.34438	1.0	1.0	Pressure	FALSE
CACNA2D4	0.451797	none	UNMAPPED:CACNA2D4	TRUE	10	0	0	1	FALSE		FALSE	FALSE	FALSE	0.17795	0.42465	0.01225	0.96063	0.33645	0.17216	0.71909	0.23773	0.14894	0.58515	0.0	0.0		FALSE
CACNB1	0.41598	none	UNMAPPED:CACNB1	TRUE	10	1	2	3	FALSE	AF=0.0017846;HF=0.0005559	FALSE	FALSE	FALSE	0.0017846	0.6129	0.45233	0.72417	0.0005559	0.018416	0.17166	0.27729	0.51826	0.16224	2.0	2.0	Arrhythmia;Myocardial	FALSE
CACNB2	0.0892569	none	STABLE:ST2-52	TRUE	10	2	4	5	TRUE	AF=1.222e-06;Angina=0.0054174;Hypertension=2.0166e-23;MI=0.0026133	FALSE	FALSE	FALSE	1.222e-06	0.0054174	0.014325	0.68991	0.27364	2.0166e-23	0.0026133	0.97041	0.51925	0.07024	3.0	2.0	Coronary;Arrhythmia;Pressure	TRUE
CACNB3	0.905552	none	UNMAPPED:CACNB3	TRUE	10	1	2	3	FALSE	Hypertension=2.0739e-05;MI=0.0051291	FALSE	FALSE	FALSE	0.31606	0.30637	0.15216	0.5678	0.38401	2.0739e-05	0.0051291	0.14409	0.033494	0.087679	2.0	1.0	Coronary;Pressure	FALSE
CACNB4	0.446644	none	UNMAPPED:CACNB4	TRUE	10	0	2	4	FALSE	Angina=0.0080146;CAD=0.0067774	FALSE	FALSE	FALSE	0.3703	0.0080146	0.0067774	0.65123	0.11666	0.019075	0.029854	0.37746	0.51801	0.48905	1.0	0.0	Coronary	FALSE
CACNG1	0.711627	none	UNMAPPED:CACNG1	TRUE	10	0	0	1	FALSE		FALSE	FALSE	FALSE	0.042696	0.54308	0.90907	0.77253	0.22561	0.196	0.26284	0.63907	0.16197	0.67872	0.0	0.0		FALSE
CACNG2	0.596754	none	UNMAPPED:CACNG2	TRUE	10	0	0	0	FALSE		FALSE	FALSE	FALSE	0.25428	0.75705	0.69446	0.97929	0.65301	0.19613	0.48042	0.74221	0.27469	0.86479	0.0	0.0		FALSE
CACNG3	0.673982	none	UNMAPPED:CACNG3	TRUE	10	0	0	2	FALSE		FALSE	FALSE	FALSE	0.52523	0.78635	0.16091	0.23268	0.067799	0.051822	0.028103	0.056745	0.024097	0.68949	0.0	0.0		FALSE
CACNG4	0.880394	none	UNMAPPED:CACNG4	TRUE	10	0	0	1	FALSE		FALSE	FALSE	FALSE	0.15433	0.51796	0.78885	0.9908	0.024606	0.1872	0.2221	0.85263	0.40051	0.47344	0.0	0.0		FALSE
CACNG5	0.494502	none	UNMAPPED:CACNG5	TRUE	10	0	1	2	FALSE	VTE=0.0072091	FALSE	FALSE	FALSE	0.066468	0.74005	0.98936	0.94916	0.053074	0.34251	0.21714	0.31382	0.032582	0.0072091	1.0	1.0	Venous	FALSE
CACNG6	0.868998	none	UNMAPPED:CACNG6	TRUE	10	0	0	2	FALSE		FALSE	FALSE	FALSE	0.16753	0.34698	0.22514	0.6365	0.23713	0.043909	0.42441	0.86459	0.78846	0.034082	0.0	0.0		FALSE
CACNG7	0.537457	none	UNMAPPED:CACNG7	TRUE	10	0	0	1	FALSE		FALSE	FALSE	FALSE	0.2313	0.45902	0.12528	0.80487	0.27356	0.3646	0.57515	0.68239	0.013226	0.091801	0.0	0.0		FALSE
CACNG8	0.823207	none	UNMAPPED:CACNG8	TRUE	10	1	1	1	FALSE	Hypertension=0.0002738	FALSE	FALSE	FALSE	0.12565	0.9625	0.90885	0.80156	0.45838	0.0002738	0.46917	0.50853	0.83883	0.18288	1.0	1.0	Pressure	FALSE
CACTIN	0.930556	none	UNMAPPED:CACTIN	TRUE	10	0	1	3	FALSE	MI=0.0062772	FALSE	FALSE	FALSE	0.49623	0.013621	0.016251	0.92489	0.85788	0.164	0.0062772	0.22808	0.83293	0.75357	1.0	0.0	Coronary	FALSE
CACUL1	0.472386	none	UNMAPPED:CACUL1	TRUE	10	0	1	3	FALSE	Hypertension=0.0012007	FALSE	FALSE	FALSE	0.01246	0.39603	0.039199	0.49328	0.15195	0.0012007	0.49344	0.1289	0.79425	0.73763	1.0	1.0	Pressure	FALSE
CACYBP	0.495101	none	UNMAPPED:CACYBP	TRUE	10	1	2	5	FALSE	Hypertension=0.0056666;VTE=3.9659e-05	FALSE	FALSE	FALSE	0.018127	0.10025	0.12741	0.34777	0.019189	0.0056666	0.015256	0.17696	0.104	3.9659e-05	2.0	2.0	Pressure;Venous	FALSE
CAD	0.617846	none	UNMAPPED:CAD	TRUE	10	1	1	3	FALSE	Hypertension=1.8655e-08	FALSE	FALSE	FALSE	0.027077	0.047726	0.32437	0.45008	0.052631	1.8655e-08	0.78517	0.28598	0.31644	0.06988	1.0	1.0	Pressure	FALSE
CADM1	0.711916	none	UNMAPPED:CADM1	TRUE	10	0	2	4	FALSE	Hypertension=0.0019727;TIA=0.001067	FALSE	FALSE	FALSE	0.078824	0.023908	0.062468	0.016294	0.19733	0.0019727	0.6971	0.75256	0.001067	0.42424	2.0	2.0	Pressure;Cerebrovascular	FALSE
CADM2	0.635789	none	UNMAPPED:CADM2	TRUE	10	0	1	1	FALSE	MI=0.0022798	FALSE	FALSE	FALSE	0.070955	0.69423	0.31204	0.94612	0.51964	0.29721	0.0022798	0.78371	0.39543	0.089166	1.0	0.0	Coronary	FALSE
CADM3	0.455513	none	UNMAPPED:CADM3	TRUE	10	0	1	3	FALSE	AF=0.0024889	FALSE	FALSE	FALSE	0.0024889	0.20111	0.020087	0.865	0.97069	0.22844	0.031594	0.48238	0.11724	0.97907	1.0	1.0	Arrhythmia	FALSE
CADM4	0.581255	none	UNMAPPED:CADM4	TRUE	10	3	5	5	TRUE	AF=0.0028727;Angina=1.7733e-07;CAD=0.00052884;Hypertension=0.0085978;MI=3.1835e-07	FALSE	FALSE	FALSE	0.0028727	1.7733e-07	0.00052884	0.63642	0.16046	0.0085978	3.1835e-07	0.26435	0.42741	0.23489	3.0	2.0	Coronary;Arrhythmia;Pressure	TRUE
CADPS	0.6444	none	UNMAPPED:CADPS	TRUE	10	0	2	3	FALSE	CAD=0.0085352;HF=0.00299	FALSE	FALSE	FALSE	0.50574	0.024761	0.0085352	0.52251	0.00299	0.1202	0.19315	0.85792	0.80998	0.75552	2.0	1.0	Coronary;Myocardial	FALSE
CADPS2	0.714732	none	UNMAPPED:CADPS2	TRUE	10	0	1	1	FALSE	Hypertension=0.006015	FALSE	FALSE	FALSE	0.20673	0.073551	0.17316	0.99232	0.057728	0.006015	0.070523	0.060664	0.39935	0.092088	1.0	1.0	Pressure	FALSE
CAGE1	0.732027	none	UNMAPPED:CAGE1	TRUE	10	0	0	1	FALSE		FALSE	FALSE	FALSE	0.046065	0.3332	0.30533	0.48227	0.77781	0.3964	0.65793	0.1354	0.18479	0.44863	0.0	0.0		FALSE
CALB1	0.653868	none	UNMAPPED:CALB1	TRUE	10	0	1	2	FALSE	VTE=0.0062741	FALSE	FALSE	FALSE	0.96132	0.036992	0.055772	0.97136	0.48634	0.066823	0.1015	0.61819	0.9139	0.0062741	1.0	1.0	Venous	FALSE
CALB2	0.699438	none	UNMAPPED:CALB2	TRUE	10	0	1	4	FALSE	AF=0.0025019	FALSE	FALSE	FALSE	0.0025019	0.045038	0.011897	0.98989	0.14479	0.18673	0.13375	0.49633	0.50743	0.048754	1.0	1.0	Arrhythmia	FALSE
CALCA	0.693967	none	UNMAPPED:CALCA	TRUE	10	0	0	0	FALSE		FALSE	FALSE	FALSE	0.9121	0.24107	0.46536	0.79625	0.64405	0.21779	0.45987	0.69824	0.71201	0.4849	0.0	0.0		FALSE
CALCB	0.750147	none	UNMAPPED:CALCB	TRUE	10	0	1	1	FALSE	AF=0.0073997	FALSE	FALSE	FALSE	0.0073997	0.89115	0.94432	0.77247	0.1861	0.17269	0.69703	0.32161	0.7562	0.69288	1.0	1.0	Arrhythmia	FALSE
CALCOCO1	0.467903	none	UNMAPPED:CALCOCO1	TRUE	10	2	2	6	FALSE	Hypertension=2.4024e-05;VTE=2.4636e-05	FALSE	FALSE	FALSE	0.045576	0.080044	0.048576	0.72083	0.41665	2.4024e-05	0.035506	0.043337	0.59292	2.4636e-05	2.0	2.0	Pressure;Venous	FALSE
CALCOCO2	0.609537	none	UNMAPPED:CALCOCO2	TRUE	10	1	2	3	FALSE	CAD=0.0033397;Hypertension=0.00024634	FALSE	FALSE	FALSE	0.3666	0.23672	0.0033397	0.89113	0.37228	0.00024634	0.14475	0.029689	0.095877	0.56245	2.0	1.0	Coronary;Pressure	FALSE
CALCR	0.421651	none	UNMAPPED:CALCR	TRUE	10	1	3	3	TRUE	AF=0.00083721;MI=0.0045022;VTE=0.0045252	FALSE	FALSE	FALSE	0.00083721	0.23012	0.85222	0.57956	0.81169	0.44545	0.0045022	0.83043	0.41139	0.0045252	3.0	2.0	Coronary;Arrhythmia;Venous	TRUE
CALCRL	0.288559	none	STABLE:ST2-17	TRUE	10	1	5	6	TRUE	AF=0.004832;Angina=0.0039363;Hypertension=1.2549e-05;MI=0.0022657;VTE=0.0096057	FALSE	FALSE	FALSE	0.004832	0.0039363	0.0657	0.35215	0.39631	1.2549e-05	0.0022657	0.13839	0.018766	0.0096057	4.0	3.0	Coronary;Arrhythmia;Pressure;Venous	TRUE
CALD1	0.822193	none	UNMAPPED:CALD1	TRUE	10	0	0	1	FALSE		FALSE	FALSE	FALSE	0.89334	0.92418	0.97382	0.13751	0.70687	0.079868	0.032781	0.47798	0.17561	0.73473	0.0	0.0		FALSE
CALHM1	0.533631	none	UNMAPPED:CALHM1	TRUE	10	0	1	3	FALSE	Hypertension=0.0031501	FALSE	FALSE	FALSE	0.15017	0.32489	0.82521	0.95359	0.48401	0.0031501	0.68528	0.011906	0.23883	0.034971	1.0	1.0	Pressure	FALSE
CALHM2	0.731352	none	UNMAPPED:CALHM2	TRUE	10	0	1	1	FALSE	AF=0.0026651	FALSE	FALSE	FALSE	0.0026651	0.34475	0.22439	0.75727	0.52296	0.39521	0.31897	0.58975	0.91477	0.11799	1.0	1.0	Arrhythmia	FALSE
CALHM3	0.817802	none	UNMAPPED:CALHM3	TRUE	10	0	1	1	FALSE	Hypertension=0.0078912	FALSE	FALSE	FALSE	0.14926	0.35196	0.50206	0.80103	0.36664	0.0078912	0.10178	0.098948	0.21344	0.27252	1.0	1.0	Pressure	FALSE
CALM1	0.937839	none	UNMAPPED:CALM1	TRUE	10	0	0	2	FALSE		FALSE	FALSE	FALSE	0.33476	0.14805	0.67052	0.74064	0.21984	0.011339	0.16604	0.60952	0.015392	0.051544	0.0	0.0		FALSE
CALM2	0.686987	none	UNMAPPED:CALM2	TRUE	10	0	1	1	FALSE	CAD=0.0055069	FALSE	FALSE	FALSE	0.10281	0.10043	0.0055069	0.88985	0.076139	0.45397	0.19883	0.55288	0.069208	0.83266	1.0	0.0	Coronary	FALSE
CALM3	0.697258	none	UNMAPPED:CALM3	TRUE	10	0	2	2	FALSE	Angina=0.0059262;VTE=0.0079361	FALSE	FALSE	FALSE	0.080198	0.0059262	0.20503	0.96874	0.51416	0.32365	0.81825	0.8915	0.18714	0.0079361	2.0	1.0	Coronary;Venous	FALSE
CALML3	0.529179	none	UNMAPPED:CALML3	TRUE	10	0	0	1	FALSE		FALSE	FALSE	FALSE	0.99858	0.54668	0.062966	0.89951	0.93055	0.046992	0.22558	0.18821	0.8684	0.68295	0.0	0.0		FALSE
CALML4	0.766368	none	UNMAPPED:CALML4	TRUE	10	1	1	2	FALSE	Hypertension=0.00048695	FALSE	FALSE	FALSE	0.4975	0.61078	0.018868	0.84779	0.11074	0.00048695	0.64895	0.26229	0.19784	0.97315	1.0	1.0	Pressure	FALSE
CALML5	0.870887	none	UNMAPPED:CALML5	TRUE	10	0	0	1	FALSE		FALSE	FALSE	FALSE	0.43603	0.1863	0.25087	0.63586	0.96539	0.17533	0.78447	0.91207	0.037273	0.23527	0.0	0.0		FALSE
CALML6	0.0919918	none	V2L001	TRUE	10	0	0	0	FALSE		FALSE	FALSE	FALSE	0.46237	0.13758	0.28994	0.19235	0.89199	0.16971	0.57739	0.31931	0.71841	0.74846	0.0	0.0		FALSE
CALN1	0.774378	none	UNMAPPED:CALN1	TRUE	10	1	1	4	FALSE	Hypertension=0.00012719	FALSE	FALSE	FALSE	0.02464	0.069507	0.17358	0.45401	0.017396	0.00012719	0.038669	0.37105	0.37427	0.6984	1.0	1.0	Pressure	FALSE
CALR	0.368366	none	UNMAPPED:CALR	TRUE	10	0	0	1	FALSE		FALSE	FALSE	FALSE	0.36198	0.61776	0.33126	0.4571	0.087881	0.022226	0.10587	0.27692	0.83481	0.34573	0.0	0.0		FALSE
CALR3	0.310549	none	UNMAPPED:CALR3	TRUE	10	0	1	1	FALSE	CAD=0.0073279	FALSE	FALSE	FALSE	0.28331	0.078142	0.0073279	0.52084	0.10279	0.081276	0.59656	0.2739	0.57834	0.88007	1.0	0.0	Coronary	FALSE
CALU	0.522209	none	UNMAPPED:CALU	TRUE	10	0	0	3	FALSE		FALSE	FALSE	FALSE	0.024582	0.064227	0.019533	0.9851	0.39826	0.38636	0.096836	0.033702	0.061771	0.20064	0.0	0.0		FALSE
CALY	0.556598	none	UNMAPPED:CALY	TRUE	10	0	0	1	FALSE		FALSE	FALSE	FALSE	0.61088	0.51807	0.63815	0.12154	0.065374	0.01883	0.15227	0.48929	0.69454	0.34556	0.0	0.0		FALSE
CAMK1	0.688211	none	UNMAPPED:CAMK1	TRUE	10	0	0	0	FALSE		FALSE	FALSE	FALSE	0.36108	0.15377	0.12396	0.80757	0.40306	0.13274	0.074358	0.78028	0.12104	0.84855	0.0	0.0		FALSE
CAMK1D	0.682051	none	UNMAPPED:CAMK1D	TRUE	10	1	2	2	FALSE	CAD=0.0088455;MI=0.00019971	FALSE	FALSE	FALSE	0.79977	0.05569	0.0088455	0.41003	0.94284	0.10232	0.00019971	0.35895	0.18883	0.87517	1.0	0.0	Coronary	FALSE
CAMK1G	0.989597	none	UNMAPPED:CAMK1G	TRUE	10	1	1	4	FALSE	MI=0.00073665	FALSE	FALSE	FALSE	0.10141	0.045102	0.040732	0.42614	0.62742	0.01748	0.00073665	0.14329	0.20397	0.21297	1.0	0.0	Coronary	FALSE
CAMK2A	0.468496	none	UNMAPPED:CAMK2A	TRUE	10	0	0	1	FALSE		FALSE	FALSE	FALSE	0.67122	0.30184	0.74574	0.12505	0.18578	0.021778	0.7893	0.78803	0.28375	0.41564	0.0	0.0		FALSE
CAMK2B	0.528757	none	UNMAPPED:CAMK2B	TRUE	10	0	1	1	FALSE	Stroke=0.0077854	FALSE	FALSE	FALSE	0.37601	0.10028	0.16245	0.71147	0.1923	0.31236	0.66924	0.0077854	0.16721	0.060981	1.0	1.0	Cerebrovascular	FALSE
CAMK2D	0.75599	none	UNMAPPED:CAMK2D	TRUE	10	3	3	4	TRUE	AF=2.6063e-06;HF=1.3357e-05;Hypertension=0.00038073	FALSE	FALSE	FALSE	2.6063e-06	0.61268	0.29762	0.64302	1.3357e-05	0.00038073	0.014598	0.35336	0.28764	0.20535	3.0	3.0	Arrhythmia;Myocardial;Pressure	TRUE
CAMK2G	0.289669	none	UNMAPPED:CAMK2G	TRUE	10	2	3	3	TRUE	AF=1.8596e-14;HF=6.8397e-06;Hypertension=0.00308	FALSE	FALSE	FALSE	1.8596e-14	0.56861	0.086289	0.17043	6.8397e-06	0.00308	0.61303	0.97538	0.84547	0.62124	3.0	3.0	Arrhythmia;Myocardial;Pressure	TRUE
CAMK2N1	0.604998	none	UNMAPPED:CAMK2N1	TRUE	10	0	0	1	FALSE		FALSE	FALSE	FALSE	0.16286	0.20993	0.47753	0.96202	0.12365	0.032745	0.53326	0.52069	0.73561	0.42878	0.0	0.0		FALSE
CAMK2N2	0.854265	none	UNMAPPED:CAMK2N2	TRUE	10	1	2	2	FALSE	AF=0.002736;Hypertension=0.00046727	FALSE	FALSE	FALSE	0.002736	0.12308	0.32611	0.50056	0.11577	0.00046727	0.88596	0.99233	0.11555	0.96751	2.0	2.0	Arrhythmia;Pressure	FALSE
CAMK4	0.771795	none	UNMAPPED:CAMK4	TRUE	10	0	1	1	FALSE	Cardiomyopathy=0.0085162	FALSE	FALSE	FALSE	0.35215	0.39178	0.43967	0.0085162	0.8921	0.50807	0.61646	0.074575	0.53061	0.22665	1.0	1.0	Myocardial	FALSE
CAMKK1	0.819383	none	UNMAPPED:CAMKK1	TRUE	10	0	0	0	FALSE		FALSE	FALSE	FALSE	0.90289	0.91765	0.82266	0.093344	0.84015	0.5068	0.42445	0.18393	0.12552	0.31307	0.0	0.0		FALSE
CAMKK2	0.348873	none	UNMAPPED:CAMKK2	TRUE	10	0	2	5	FALSE	AF=0.0041599;Hypertension=0.0011348	FALSE	FALSE	FALSE	0.0041599	0.025851	0.015477	0.24319	0.042551	0.0011348	0.12514	0.28443	0.49448	0.14127	2.0	2.0	Arrhythmia;Pressure	FALSE
CAMKMT	0.626437	none	UNMAPPED:CAMKMT	TRUE	10	0	1	4	FALSE	Hypertension=0.0075138	FALSE	FALSE	FALSE	0.19767	0.034957	0.071054	0.2802	0.20463	0.0075138	0.35646	0.027836	0.20098	0.011831	1.0	1.0	Pressure	FALSE
CAMKV	0.056098	none	V2L023	TRUE	10	1	1	1	FALSE	Hypertension=0.00099554	FALSE	FALSE	FALSE	0.70992	0.40235	0.55826	0.50227	0.777	0.00099554	0.05355	0.062501	0.9014	0.19725	1.0	1.0	Pressure	FALSE
CAMLG	0.721717	none	UNMAPPED:CAMLG	TRUE	10	0	1	1	FALSE	Angina=0.0084626	FALSE	FALSE	FALSE	0.76252	0.0084626	0.41611	0.87694	0.75001	0.50051	0.69542	0.11271	0.086969	0.77439	1.0	0.0	Coronary	FALSE
CAMP	0.322082	none	V2L023	TRUE	10	0	0	0	FALSE		FALSE	FALSE	FALSE	0.097765	0.093056	0.31877	0.19143	0.93754	0.82815	0.52566	0.30122	0.54243	0.94944	0.0	0.0		FALSE
CAMSAP1	0.305701	none	UNMAPPED:CAMSAP1	TRUE	10	0	0	1	FALSE		FALSE	FALSE	FALSE	0.13518	0.78624	0.35601	0.75845	0.19906	0.072076	0.81242	0.020469	0.11356	0.56956	0.0	0.0		FALSE
CAMSAP2	0.365587	none	UNMAPPED:CAMSAP2	TRUE	10	3	5	7	TRUE	Angina=0.0017714;CAD=2.7635e-07;Hypertension=0.0014638;MI=2.539e-07;Stroke=0.00072913	FALSE	FALSE	FALSE	0.40096	0.0017714	2.7635e-07	0.7323	0.13285	0.0014638	2.539e-07	0.00072913	0.035606	0.012816	3.0	2.0	Coronary;Pressure;Cerebrovascular	TRUE
CAMSAP3	0.850389	none	UNMAPPED:CAMSAP3	TRUE	10	0	0	1	FALSE		FALSE	FALSE	FALSE	0.99456	0.2753	0.40291	0.2804	0.74749	0.029371	0.3897	0.76396	0.84531	0.839	0.0	0.0		FALSE
CAMTA1	0.282908	none	UNMAPPED:CAMTA1	TRUE	10	1	1	2	FALSE	Hypertension=0.00012185	FALSE	FALSE	FALSE	0.25117	0.023061	0.11922	0.58637	0.57707	0.00012185	0.14805	0.61565	0.84935	0.16026	1.0	1.0	Pressure	FALSE
CAMTA2	0.336155	none	UNMAPPED:CAMTA2	TRUE	10	1	2	3	FALSE	HF=0.0006212;VTE=0.0071049	FALSE	FALSE	FALSE	0.2746	0.66728	0.69737	0.46079	0.0006212	0.024911	0.71356	0.23271	0.084212	0.0071049	2.0	2.0	Myocardial;Venous	FALSE
CAND1	0.443272	none	UNMAPPED:CAND1	TRUE	10	0	0	0	FALSE		FALSE	FALSE	FALSE	0.18757	0.8699	0.27192	0.59445	0.802	0.52286	0.22071	0.7682	0.73662	0.19789	0.0	0.0		FALSE
CAND2	0.328906	none	UNMAPPED:CAND2	TRUE	10	3	3	3	TRUE	AF=1.954e-14;HF=6.0352e-09;Hypertension=0.00015118	FALSE	FALSE	FALSE	1.954e-14	0.39199	0.7506	0.2315	6.0352e-09	0.00015118	0.57087	0.30135	0.68261	0.40426	3.0	3.0	Arrhythmia;Myocardial;Pressure	TRUE
CANT1	0.979361	none	UNMAPPED:CANT1	TRUE	10	0	0	0	FALSE		FALSE	FALSE	FALSE	0.53744	0.11581	0.097783	0.84133	0.63514	0.70967	0.37197	0.57803	0.41524	0.76892	0.0	0.0		FALSE
CANX	0.242136	none	UNMAPPED:CANX	TRUE	10	0	1	1	FALSE	Stroke=0.0094566	FALSE	FALSE	FALSE	0.38281	0.0507	0.058934	0.96537	0.38123	0.10941	0.16768	0.0094566	0.1943	0.38687	1.0	1.0	Cerebrovascular	FALSE
CAP1	0.669166	none	UNMAPPED:CAP1	TRUE	10	0	1	4	FALSE	Hypertension=0.0053895	FALSE	FALSE	FALSE	0.029534	0.022329	0.014659	0.37895	0.13859	0.0053895	0.092621	0.58923	0.38799	0.089109	1.0	1.0	Pressure	FALSE
CAP2	0.521719	none	UNMAPPED:CAP2	TRUE	10	0	2	3	FALSE	AF=0.0079485;Hypertension=0.0053237	FALSE	FALSE	FALSE	0.0079485	0.020846	0.16406	0.64926	0.23779	0.0053237	0.51755	0.59726	0.44189	0.1134	2.0	2.0	Arrhythmia;Pressure	FALSE
CAPG	0.737771	none	UNMAPPED:CAPG	TRUE	10	1	2	3	FALSE	CAD=0.0018689;MI=0.00026666	FALSE	FALSE	FALSE	0.13444	0.033731	0.0018689	0.95818	0.55104	0.3786	0.00026666	0.23371	0.14456	0.65929	1.0	0.0	Coronary	FALSE
CAPN1	0.864257	none	UNMAPPED:CAPN1	TRUE	10	3	4	5	TRUE	AF=0.0067769;Angina=9.0309e-08;CAD=3.0704e-06;Hypertension=1.3697e-07	FALSE	FALSE	FALSE	0.0067769	9.0309e-08	3.0704e-06	0.98825	0.025499	1.3697e-07	0.071376	0.19702	0.87489	0.28919	3.0	2.0	Coronary;Arrhythmia;Pressure	TRUE
CAPN10	0.806568	none	UNMAPPED:CAPN10	TRUE	10	0	0	1	FALSE		FALSE	FALSE	FALSE	0.048694	0.34738	0.15188	0.67356	0.33454	0.36218	0.44738	0.17111	0.67606	0.70166	0.0	0.0		FALSE
CAPN11	0.921174	none	UNMAPPED:CAPN11	TRUE	10	0	0	2	FALSE		FALSE	FALSE	FALSE	0.84067	0.46653	0.052101	0.093048	0.6218	0.015171	0.27848	0.17659	0.61901	0.035527	0.0	0.0		FALSE
CAPN12	0.706554	none	UNMAPPED:CAPN12	TRUE	10	0	1	5	FALSE	AF=0.0099367	FALSE	FALSE	FALSE	0.0099367	0.018505	0.021289	0.02962	0.12983	0.12177	0.22036	0.9397	0.75881	0.013323	1.0	1.0	Arrhythmia	FALSE
CAPN13	0.790744	none	UNMAPPED:CAPN13	TRUE	10	0	0	0	FALSE		FALSE	FALSE	FALSE	0.35684	0.45776	0.1989	0.70523	0.28621	0.35282	0.68304	0.43017	0.39016	0.61865	0.0	0.0		FALSE
CAPN14	0.684615	none	UNMAPPED:CAPN14	TRUE	10	0	0	0	FALSE		FALSE	FALSE	FALSE	0.75458	0.83727	0.55105	0.68328	0.28897	0.68536	0.70139	0.18463	0.058397	0.6346	0.0	0.0		FALSE
CAPN15	0.735737	none	UNMAPPED:CAPN15	TRUE	10	0	0	3	FALSE		FALSE	FALSE	FALSE	0.029173	0.14013	0.15317	0.98756	0.030051	0.039016	0.079113	0.63841	0.073426	0.99413	0.0	0.0		FALSE
CAPN2	0.249932	none	UNMAPPED:CAPN2	TRUE	10	0	0	0	FALSE		FALSE	FALSE	FALSE	0.15269	0.32417	0.3818	0.74943	0.10379	0.15444	0.61653	0.39724	0.71329	0.87492	0.0	0.0		FALSE
CAPN3	0.860913	none	UNMAPPED:CAPN3	TRUE	10	0	0	1	FALSE		FALSE	FALSE	FALSE	0.63678	0.20225	0.19339	0.017466	0.13295	0.23572	0.10707	0.37342	0.35576	0.84247	0.0	0.0		FALSE
CAPN5	0.968729	none	UNMAPPED:CAPN5	TRUE	10	0	0	0	FALSE		FALSE	FALSE	FALSE	0.74618	0.29581	0.50202	0.59349	0.37708	0.5246	0.93491	0.70888	0.89039	0.1912	0.0	0.0		FALSE
CAPN6	0.956036	none	UNMAPPED:CAPN6	TRUE	10	0	1	1	FALSE	Hypertension=0.0055493	FALSE	FALSE	FALSE	0.79797	0.36179	0.25036	0.82264	0.64955	0.0055493	0.38159	0.25927	0.92639	0.21142	1.0	1.0	Pressure	FALSE
CAPN7	0.612073	none	UNMAPPED:CAPN7	TRUE	10	1	3	4	TRUE	HF=0.0063528;Hypertension=8.85e-07;MI=0.0023207	FALSE	FALSE	FALSE	0.10825	0.19243	0.022197	0.9605	0.0063528	8.85e-07	0.0023207	0.093971	0.54392	0.16516	3.0	2.0	Coronary;Myocardial;Pressure	TRUE
CAPN8	0.624236	none	UNMAPPED:CAPN8	TRUE	10	0	0	3	FALSE		FALSE	FALSE	FALSE	0.45534	0.30012	0.31621	0.79093	0.041443	0.1346	0.026618	0.58937	0.048435	0.48278	0.0	0.0		FALSE
CAPN9	0.805243	none	UNMAPPED:CAPN9	TRUE	10	1	2	3	FALSE	AF=0.0051511;Hypertension=7.4467e-06	FALSE	FALSE	FALSE	0.0051511	0.071699	0.45039	0.43693	0.87549	7.4467e-06	0.35772	0.046652	0.10701	0.68305	2.0	2.0	Arrhythmia;Pressure	FALSE
CAPNS1	0.707683	none	UNMAPPED:CAPNS1	TRUE	10	0	1	2	FALSE	Hypertension=0.006723	FALSE	FALSE	FALSE	0.14904	0.047023	0.22484	0.93944	0.92441	0.006723	0.11758	0.639	0.54488	0.21898	1.0	1.0	Pressure	FALSE
CAPNS2	0.645309	none	UNMAPPED:CAPNS2	TRUE	10	0	1	3	FALSE	HF=0.0012492	FALSE	FALSE	FALSE	0.41766	0.028574	0.047781	0.96043	0.0012492	0.30839	0.63782	0.72208	0.20009	0.80515	1.0	1.0	Myocardial	FALSE
CAPRIN1	0.817946	none	UNMAPPED:CAPRIN1	TRUE	10	0	1	2	FALSE	CAD=0.0055555	FALSE	FALSE	FALSE	0.7209	0.38393	0.0055555	0.20926	0.85332	0.072784	0.022247	0.27877	0.71655	0.23427	1.0	0.0	Coronary	FALSE
CAPRIN2	0.237235	none	UNMAPPED:CAPRIN2	TRUE	10	0	0	1	FALSE		FALSE	FALSE	FALSE	0.015887	0.29747	0.39175	0.84682	0.7614	0.17786	0.51963	0.16509	0.85648	0.39732	0.0	0.0		FALSE
CAPS	0.506488	none	UNMAPPED:CAPS	TRUE	10	0	1	1	FALSE	HF=0.0021736	FALSE	FALSE	FALSE	0.9381	0.24449	0.19634	0.71095	0.0021736	0.052192	0.40148	0.29492	0.23826	0.46901	1.0	1.0	Myocardial	FALSE
CAPS2	0.498674	none	UNMAPPED:CAPS2	TRUE	10	0	1	2	FALSE	VTE=0.0084124	FALSE	FALSE	FALSE	0.24739	0.40242	0.049028	0.059503	0.36872	0.53412	0.14609	0.19696	0.79606	0.0084124	1.0	1.0	Venous	FALSE
CAPSL	0.502099	none	UNMAPPED:CAPSL	TRUE	10	0	0	0	FALSE		FALSE	FALSE	FALSE	0.14698	0.11387	0.82546	0.48342	0.6137	0.81088	0.60525	0.76456	0.35448	0.082471	0.0	0.0		FALSE
CAPZA1	0.631035	none	UNMAPPED:CAPZA1	TRUE	10	1	2	3	FALSE	AF=0.0011277;Hypertension=1.0658e-14	FALSE	FALSE	FALSE	0.0011277	0.55315	0.25129	0.67248	0.060823	1.0658e-14	0.47047	0.078283	0.23616	0.011908	2.0	2.0	Arrhythmia;Pressure	FALSE
CAPZA2	0.478708	none	UNMAPPED:CAPZA2	TRUE	10	1	2	6	FALSE	CAD=0.0040291;Hypertension=0.00019914	FALSE	FALSE	FALSE	0.40655	0.017483	0.0040291	0.21781	0.18377	0.00019914	0.040046	0.022606	0.72535	0.016615	2.0	1.0	Coronary;Pressure	FALSE
CAPZA3	0.829319	none	UNMAPPED:CAPZA3	TRUE	10	0	0	0	FALSE		FALSE	FALSE	FALSE	0.4785	0.98423	0.98392	0.83647	0.95373	0.16946	0.70128	0.21459	0.68833	0.74484	0.0	0.0		FALSE
CAPZB	0.442802	none	UNMAPPED:CAPZB	TRUE	10	0	1	1	FALSE	AF=0.006283	FALSE	FALSE	FALSE	0.006283	0.56834	0.090931	0.43445	0.15823	0.094274	0.81341	0.79358	0.21026	0.75335	1.0	1.0	Arrhythmia	FALSE
CARD10	0.610872	none	UNMAPPED:CARD10	TRUE	10	0	0	0	FALSE		FALSE	FALSE	FALSE	0.23635	0.73115	0.78142	0.27168	0.59205	0.98087	0.49312	0.19455	0.64358	0.074868	0.0	0.0		FALSE
CARD11	0.709238	none	UNMAPPED:CARD11	TRUE	10	0	0	2	FALSE		FALSE	FALSE	FALSE	0.78045	0.019804	0.046416	0.95381	0.1268	0.07439	0.30374	0.62371	0.42759	0.11086	0.0	0.0		FALSE
CARD14	0.794506	none	UNMAPPED:CARD14	TRUE	10	0	0	3	FALSE		FALSE	FALSE	FALSE	0.035304	0.16721	0.048144	0.90417	0.030001	0.23963	0.070999	0.57046	0.40378	0.41747	0.0	0.0		FALSE
CARD16	0.841719	none	UNMAPPED:CARD16	TRUE	10	0	0	1	FALSE		FALSE	FALSE	FALSE	0.50819	0.91871	0.8592	0.815	0.69901	0.026653	0.91659	0.30356	0.80757	0.35799	0.0	0.0		FALSE
CARD17	0.445773	none	UNMAPPED:CARD17	TRUE	10	0	3	5	TRUE	Angina=0.0050912;CAD=0.0088999;Hypertension=0.0073728	FALSE	FALSE	FALSE	0.80356	0.0050912	0.0088999	0.5515	0.23305	0.0073728	0.013307	0.019148	0.42328	0.42497	2.0	1.0	Coronary;Pressure	FALSE
CARD18	0.507918	none	UNMAPPED:CARD18	TRUE	10	0	0	0	FALSE		FALSE	FALSE	FALSE	0.5427	0.086054	0.12017	0.92763	0.62437	0.074969	0.60985	0.84086	0.89755	0.9187	0.0	0.0		FALSE
CARD6	0.872498	none	UNMAPPED:CARD6	TRUE	10	0	0	2	FALSE		FALSE	FALSE	FALSE	0.97258	0.3818	0.12335	0.93083	0.35188	0.021763	0.80078	0.16413	0.047835	0.66804	0.0	0.0		FALSE
CARD8	0.885597	none	UNMAPPED:CARD8	TRUE	10	0	1	2	FALSE	AF=0.0070237	FALSE	FALSE	FALSE	0.0070237	0.48144	0.036955	0.1201	0.39986	0.090979	0.28658	0.46997	0.37633	0.17902	1.0	1.0	Arrhythmia	FALSE
CARD9	0.540067	none	UNMAPPED:CARD9	TRUE	10	1	2	2	FALSE	Angina=0.00014348;CAD=0.0021188	FALSE	FALSE	FALSE	0.75925	0.00014348	0.0021188	0.63476	0.08188	0.29599	0.19948	0.072135	0.12608	0.50851	1.0	0.0	Coronary	FALSE
CARF	0.00029574	q<0.001	V2L020	TRUE	10	4	4	4	TRUE	Angina=5e-10;CAD=1.1147e-13;MI=5e-10;Stroke=2.7604e-05	TRUE	TRUE	TRUE	0.42093	5e-10	1.1147e-13	0.24419	0.22674	0.65386	5e-10	2.7604e-05	0.20531	0.30944	2.0	1.0	Coronary;Cerebrovascular	FALSE
CARHSP1	0.92564	none	UNMAPPED:CARHSP1	TRUE	10	0	0	0	FALSE		FALSE	FALSE	FALSE	0.94595	0.63666	0.96571	0.42573	0.23981	0.71156	0.42419	0.22852	0.53495	0.29729	0.0	0.0		FALSE
CARKD	0.720475	none	UNMAPPED:CARKD	TRUE	10	0	0	2	FALSE		FALSE	FALSE	FALSE	0.044698	0.10598	0.11025	0.99168	0.62139	0.30922	0.070769	0.62051	0.064383	0.038845	0.0	0.0		FALSE
CARM1	0.312031	none	UNMAPPED:CARM1	TRUE	10	5	7	7	TRUE	AF=0.0084426;Angina=7.383e-15;CAD=7.2618e-11;Hypertension=5.0459e-05;MI=5e-10;TIA=0.0091427;VTE=1.4085e-05	FALSE	FALSE	FALSE	0.0084426	7.383e-15	7.2618e-11	0.22678	0.054426	5.0459e-05	5e-10	0.10535	0.0091427	1.4085e-05	5.0	4.0	Coronary;Arrhythmia;Pressure;Cerebrovascular;Venous	TRUE
CARNS1	0.654844	none	UNMAPPED:CARNS1	TRUE	10	0	0	0	FALSE		FALSE	FALSE	FALSE	0.29793	0.78444	0.72802	0.29897	0.48681	0.33934	0.91561	0.090589	0.6367	0.50957	0.0	0.0		FALSE
CARS	0.395204	none	UNMAPPED:CARS	TRUE	10	0	0	2	FALSE		FALSE	FALSE	FALSE	0.42431	0.012737	0.016169	0.44943	0.28717	0.17831	0.15601	0.47943	0.26084	0.73514	0.0	0.0		FALSE
CARS2	0.706203	none	UNMAPPED:CARS2	TRUE	10	0	2	5	FALSE	CAD=0.0092976;MI=0.0023514	FALSE	FALSE	FALSE	0.020022	0.032275	0.0092976	0.99789	0.71762	0.13113	0.0023514	0.57439	0.010956	0.24497	1.0	0.0	Coronary	FALSE
CARTPT	0.96789	none	UNMAPPED:CARTPT	TRUE	10	0	0	1	FALSE		FALSE	FALSE	FALSE	0.38391	0.80112	0.84535	0.99789	0.37109	0.023468	0.74213	0.14709	0.67518	0.41171	0.0	0.0		FALSE
CASC1	0.59982	none	UNMAPPED:CASC1	TRUE	10	0	0	0	FALSE		FALSE	FALSE	FALSE	0.78705	0.21306	0.47217	0.76947	0.10822	0.093602	0.43324	0.9039	0.89072	0.83832	0.0	0.0		FALSE
CASC10	0.611087	none	UNMAPPED:CASC10	TRUE	10	3	4	6	TRUE	AF=0.00096231;Angina=0.0048112;CAD=0.00076371;Hypertension=4.4854e-05	FALSE	FALSE	FALSE	0.00096231	0.0048112	0.00076371	0.47858	0.08177	4.4854e-05	0.019182	0.49524	0.76748	0.016592	3.0	2.0	Coronary;Arrhythmia;Pressure	TRUE
CASC3	0.367722	none	UNMAPPED:CASC3	TRUE	10	0	0	0	FALSE		FALSE	FALSE	FALSE	0.30714	0.39165	0.13916	0.10128	0.29833	0.083477	0.88447	0.78698	0.81149	0.68699	0.0	0.0		FALSE
CASC4	0.542543	none	UNMAPPED:CASC4	TRUE	10	2	3	3	TRUE	Angina=7.1137e-05;CAD=0.0002449;Hypertension=0.0011959	FALSE	FALSE	FALSE	0.27651	7.1137e-05	0.0002449	0.94559	0.77221	0.0011959	0.1874	0.76792	0.12138	0.12982	2.0	1.0	Coronary;Pressure	FALSE
CASC5	0.546485	none	UNMAPPED:CASC5	TRUE	10	0	1	1	FALSE	Hypertension=0.0013526	FALSE	FALSE	FALSE	0.21065	0.17089	0.60596	0.94396	0.74462	0.0013526	0.44842	0.40124	0.73121	0.70743	1.0	1.0	Pressure	FALSE
CASD1	0.612073	none	UNMAPPED:CASD1	TRUE	10	1	1	2	FALSE	Hypertension=0.00052358	FALSE	FALSE	FALSE	0.52	0.17538	0.39955	0.55051	0.59872	0.00052358	0.044328	0.36963	0.23551	0.72118	1.0	1.0	Pressure	FALSE
CASK	0.91478	none	UNMAPPED:CASK	TRUE	10	1	4	7	TRUE	AF=0.0084645;Angina=0.00023156;CAD=0.0040802;HF=0.0058852	FALSE	FALSE	FALSE	0.0084645	0.00023156	0.0040802	0.84122	0.0058852	0.019566	0.037855	0.19753	0.019032	0.87296	3.0	2.0	Coronary;Arrhythmia;Myocardial	TRUE
CASKIN1	0.447244	none	UNMAPPED:CASKIN1	TRUE	10	0	1	1	FALSE	Hypertension=0.003638	FALSE	FALSE	FALSE	0.11336	0.45831	0.30192	0.89602	0.40837	0.003638	0.17678	0.81514	0.087628	0.1018	1.0	1.0	Pressure	FALSE
CASKIN2	0.433608	none	UNMAPPED:CASKIN2	TRUE	10	1	4	5	TRUE	Angina=0.0013898;CAD=0.00074336;Hypertension=0.0036896;MI=0.0072396	FALSE	FALSE	FALSE	0.86751	0.0013898	0.00074336	0.90324	0.19535	0.0036896	0.0072396	0.30197	0.045787	0.068102	2.0	1.0	Coronary;Pressure	FALSE
CASP1	0.908126	none	UNMAPPED:CASP1	TRUE	10	0	0	1	FALSE		FALSE	FALSE	FALSE	0.5358	0.78609	0.62568	0.73344	0.66807	0.016262	0.94142	0.16432	0.69528	0.34664	0.0	0.0		FALSE
CASP10	0.681529	none	UNMAPPED:CASP10	TRUE	10	0	1	3	FALSE	Hypertension=0.0098358	FALSE	FALSE	FALSE	0.25483	0.027605	0.056643	0.97528	0.03441	0.0098358	0.12341	0.26651	0.96843	0.38465	1.0	1.0	Pressure	FALSE
CASP12	0.227198	none	UNMAPPED:CASP12	TRUE	10	0	0	0	FALSE		FALSE	FALSE	FALSE	0.65308	0.17193	0.17479	0.98332	0.70185	0.088752	0.20437	0.15543	0.32778	0.22213	0.0	0.0		FALSE
CASP14	0.739142	none	UNMAPPED:CASP14	TRUE	10	0	0	1	FALSE		FALSE	FALSE	FALSE	0.77522	0.8661	0.98527	0.22378	0.038088	0.40436	0.13546	0.76098	0.59486	0.82937	0.0	0.0		FALSE
CASP16	0.751035	none	UNMAPPED:CASP16	TRUE	10	0	0	0	FALSE		FALSE	FALSE	FALSE	0.45494	0.41134	0.78554	0.75424	0.11377	0.38796	0.75849	0.14877	0.89199	0.67853	0.0	0.0		FALSE
CASP2	0.889272	none	UNMAPPED:CASP2	TRUE	10	0	0	0	FALSE		FALSE	FALSE	FALSE	0.45909	0.25845	0.39899	0.32238	0.74113	0.051275	0.40129	0.097913	0.76221	0.44423	0.0	0.0		FALSE
CASP3	0.910547	none	UNMAPPED:CASP3	TRUE	10	0	0	0	FALSE		FALSE	FALSE	FALSE	0.70847	0.13143	0.85348	0.79557	0.17718	0.35333	0.59932	0.2756	0.10052	0.054273	0.0	0.0		FALSE
CASP4	0.387442	none	UNMAPPED:CASP4	TRUE	10	1	2	4	FALSE	Hypertension=0.0017476;Stroke=0.00020307	FALSE	FALSE	FALSE	0.039844	0.18853	0.23283	0.45908	0.71663	0.0017476	0.44797	0.00020307	0.047653	0.44235	2.0	2.0	Pressure;Cerebrovascular	FALSE
CASP5	0.863884	none	UNMAPPED:CASP5	TRUE	10	0	1	2	FALSE	Hypertension=0.0028064	FALSE	FALSE	FALSE	0.16389	0.71808	0.6872	0.34913	0.5914	0.0028064	0.72489	0.021101	0.33614	0.67062	1.0	1.0	Pressure	FALSE
CASP6	0.79567	none	UNMAPPED:CASP6	TRUE	10	1	2	5	FALSE	AF=1.6902e-07;TIA=0.0021591	FALSE	FALSE	FALSE	1.6902e-07	0.014261	0.051234	0.080097	0.04725	0.057481	0.03689	0.57567	0.0021591	0.52338	2.0	2.0	Arrhythmia;Cerebrovascular	FALSE
CASP7	0.718845	none	UNMAPPED:CASP7	TRUE	10	0	0	3	FALSE		FALSE	FALSE	FALSE	0.010332	0.58435	0.55999	0.40071	0.069458	0.06855	0.97653	0.04605	0.022399	0.98944	0.0	0.0		FALSE
CASP8	0.450301	none	UNMAPPED:CASP8	TRUE	10	0	0	3	FALSE		FALSE	FALSE	FALSE	0.79034	0.10779	0.041438	0.99017	0.046776	0.039786	0.18814	0.19492	0.98142	0.79016	0.0	0.0		FALSE
CASP8AP2	0.457392	none	UNMAPPED:CASP8AP2	TRUE	10	0	0	1	FALSE		FALSE	FALSE	FALSE	0.1941	0.11699	0.01317	0.99782	0.65871	0.2493	0.26262	0.25385	0.32129	0.11102	0.0	0.0		FALSE
CASP9	0.664318	none	UNMAPPED:CASP9	TRUE	10	0	0	2	FALSE		FALSE	FALSE	FALSE	0.027691	0.23835	0.5669	0.31301	0.20913	0.024792	0.4081	0.54681	0.1624	0.29606	0.0	0.0		FALSE
CASQ1	0.510033	none	UNMAPPED:CASQ1	TRUE	10	0	1	2	FALSE	Angina=0.0051967	FALSE	FALSE	FALSE	0.65171	0.0051967	0.031217	0.73595	0.13593	0.12549	0.34004	0.82921	0.20406	0.28382	1.0	0.0	Coronary	FALSE
CASQ2	0.747162	none	UNMAPPED:CASQ2	TRUE	10	1	1	1	FALSE	AF=3.2703e-05	FALSE	FALSE	FALSE	3.2703e-05	0.71902	0.48499	0.29059	0.34561	0.066819	0.31613	0.38364	0.76408	0.62872	1.0	1.0	Arrhythmia	FALSE
CASR	0.623485	none	UNMAPPED:CASR	TRUE	10	1	1	1	FALSE	AF=0.00036037	FALSE	FALSE	FALSE	0.00036037	0.71875	0.38506	0.74799	0.061813	0.44193	0.17351	0.4784	0.47345	0.52139	1.0	1.0	Arrhythmia	FALSE
CASS4	0.562657	none	UNMAPPED:CASS4	TRUE	10	0	1	1	FALSE	HF=0.0056123	FALSE	FALSE	FALSE	0.1901	0.51545	0.34253	0.9661	0.0056123	0.078499	0.35519	0.58814	0.52304	0.6654	1.0	1.0	Myocardial	FALSE
CAST	0.429852	none	UNMAPPED:CAST	TRUE	10	1	1	3	FALSE	Hypertension=4.9413e-06	FALSE	FALSE	FALSE	0.50189	0.036664	0.26257	0.56975	0.64375	4.9413e-06	0.049758	0.89849	0.19856	0.30209	1.0	1.0	Pressure	FALSE
CASZ1	0.357763	none	UNMAPPED:CASZ1	TRUE	10	4	6	7	TRUE	AF=1.4783e-15;Angina=0.0011041;CAD=7.3657e-05;HF=0.00041943;Hypertension=2.1269e-15;MI=0.0088657	FALSE	FALSE	FALSE	1.4783e-15	0.0011041	7.3657e-05	0.68415	0.00041943	2.1269e-15	0.0088657	0.018869	0.064907	0.77046	4.0	3.0	Coronary;Arrhythmia;Myocardial;Pressure	TRUE
CAT	0.543261	none	UNMAPPED:CAT	TRUE	10	0	0	0	FALSE		FALSE	FALSE	FALSE	0.21535	0.23386	0.26753	0.60898	0.52519	0.3166	0.65078	0.87133	0.32543	0.21998	0.0	0.0		FALSE
CATIP	0.712486	none	UNMAPPED:CATIP	TRUE	10	0	1	1	FALSE	Hypertension=0.0056676	FALSE	FALSE	FALSE	0.93681	0.89372	0.45686	0.93928	0.46384	0.0056676	0.854	0.88829	0.94579	0.14116	1.0	1.0	Pressure	FALSE
CATSPER1	0.656046	none	UNMAPPED:CATSPER1	TRUE	10	1	1	2	FALSE	Hypertension=0.00031587	FALSE	FALSE	FALSE	0.081785	0.14045	0.069352	0.91135	0.35296	0.00031587	0.024522	0.70618	0.65396	0.11007	1.0	1.0	Pressure	FALSE
CATSPER2	0.623485	none	UNMAPPED:CATSPER2	TRUE	10	0	0	2	FALSE		FALSE	FALSE	FALSE	0.08694	0.089172	0.16241	0.26216	0.3378	0.01478	0.84344	0.45179	0.77204	0.014785	0.0	0.0		FALSE
CATSPER3	0.51481	none	UNMAPPED:CATSPER3	TRUE	10	0	0	3	FALSE		FALSE	FALSE	FALSE	0.017009	0.042334	0.47754	0.95541	0.43698	0.025765	0.27642	0.43977	0.101	0.38913	0.0	0.0		FALSE
CATSPER4	0.725875	none	UNMAPPED:CATSPER4	TRUE	10	0	1	4	FALSE	CAD=0.0053443	FALSE	FALSE	FALSE	0.25244	0.13297	0.0053443	0.84832	0.1347	0.025932	0.014727	0.011249	0.44418	0.16885	1.0	0.0	Coronary	FALSE
CATSPERB	0.935349	none	UNMAPPED:CATSPERB	TRUE	10	0	0	3	FALSE		FALSE	FALSE	FALSE	0.096204	0.049264	0.12455	0.97402	0.46434	0.032899	0.50418	0.33628	0.19527	0.039405	0.0	0.0		FALSE
CATSPERD	0.725875	none	UNMAPPED:CATSPERD	TRUE	10	0	0	0	FALSE		FALSE	FALSE	FALSE	0.96919	0.83984	0.2322	0.98642	0.06836	0.2702	0.12056	0.45265	0.16759	0.51964	0.0	0.0		FALSE
CATSPERG	0.463428	none	UNMAPPED:CATSPERG	TRUE	10	1	1	3	FALSE	VTE=0.0007229	FALSE	FALSE	FALSE	0.030485	0.13331	0.48002	0.97436	0.17776	0.60629	0.42167	0.30536	0.029513	0.0007229	1.0	1.0	Venous	FALSE
CAV1	0.276937	none	STABLE:NEW-302	TRUE	10	3	3	6	TRUE	AF=5e-10;HF=0.00048793;Hypertension=8.618e-05	FALSE	FALSE	FALSE	5e-10	0.035948	0.010687	0.010669	0.00048793	8.618e-05	0.066258	0.89092	0.17209	0.72804	3.0	3.0	Arrhythmia;Myocardial;Pressure	TRUE
CAV2	0.493567	none	UNMAPPED:CAV2	TRUE	10	1	3	3	TRUE	AF=3.6637e-15;Cardiomyopathy=0.0097532;HF=0.0069639	FALSE	FALSE	FALSE	3.6637e-15	0.25939	0.053394	0.0097532	0.0069639	0.060419	0.11409	0.60038	0.40157	0.59147	2.0	2.0	Arrhythmia;Myocardial	FALSE
CAV3	0.629302	none	UNMAPPED:CAV3	TRUE	10	0	0	1	FALSE		FALSE	FALSE	FALSE	0.029021	0.70989	0.41177	0.88822	0.50905	0.17502	0.33814	0.36111	0.21814	0.58052	0.0	0.0		FALSE
CBFA2T2	0.788096	none	UNMAPPED:CBFA2T2	TRUE	10	1	3	6	TRUE	AF=0.0063576;Hypertension=8.3929e-05;VTE=0.0023502	FALSE	FALSE	FALSE	0.0063576	0.067446	0.014655	0.9796	0.40203	8.3929e-05	0.027275	0.035376	0.057529	0.0023502	3.0	3.0	Arrhythmia;Pressure;Venous	TRUE
CBFA2T3	0.267004	none	UNMAPPED:CBFA2T3	TRUE	10	1	2	4	FALSE	Hypertension=1.7213e-05;VTE=0.0055035	FALSE	FALSE	FALSE	0.048636	0.62439	0.92582	0.48561	0.1021	1.7213e-05	0.77618	0.046008	0.44409	0.0055035	2.0	2.0	Pressure;Venous	FALSE
CBFB	0.691711	none	UNMAPPED:CBFB	TRUE	10	1	1	1	FALSE	AF=5.7052e-05	FALSE	FALSE	FALSE	5.7052e-05	0.058182	0.055493	0.50966	0.47151	0.088964	0.26732	0.62962	0.17619	0.60638	1.0	1.0	Arrhythmia	FALSE
CBL	0.316924	none	UNMAPPED:CBL	TRUE	10	0	0	0	FALSE		FALSE	FALSE	FALSE	0.30856	0.88336	0.12182	0.95108	0.57052	0.53635	0.064157	0.050569	0.65406	0.056217	0.0	0.0		FALSE
CBLB	0.737501	none	UNMAPPED:CBLB	TRUE	10	0	2	4	FALSE	AF=0.0080884;MI=0.0099987	FALSE	FALSE	FALSE	0.0080884	0.055622	0.012126	0.96399	0.36429	0.034697	0.0099987	0.36569	0.45745	0.28676	2.0	1.0	Coronary;Arrhythmia	FALSE
CBLC	0.231978	none	UNMAPPED:CBLC	TRUE	10	0	2	3	FALSE	Angina=0.007102;CAD=0.0020624	FALSE	FALSE	FALSE	0.068896	0.007102	0.0020624	0.52833	0.35286	0.16458	0.026535	0.24544	0.35678	0.31631	1.0	0.0	Coronary	FALSE
CBLL1	0.765527	none	UNMAPPED:CBLL1	TRUE	10	0	0	0	FALSE		FALSE	FALSE	FALSE	0.83795	0.59923	0.7862	0.66641	0.25255	0.23787	0.2082	0.66517	0.95165	0.45618	0.0	0.0		FALSE
CBLN1	0.918052	none	UNMAPPED:CBLN1	TRUE	10	0	0	1	FALSE		FALSE	FALSE	FALSE	0.21967	0.40375	0.3672	0.13034	0.54043	0.63553	0.25178	0.53475	0.1008	0.011615	0.0	0.0		FALSE
CBLN2	0.657524	none	UNMAPPED:CBLN2	TRUE	10	0	0	0	FALSE		FALSE	FALSE	FALSE	0.567	0.26141	0.68027	0.90831	0.79685	0.32455	0.571	0.39915	0.50098	0.60373	0.0	0.0		FALSE
CBLN3	0.669166	none	UNMAPPED:CBLN3	TRUE	10	0	0	0	FALSE		FALSE	FALSE	FALSE	0.45239	0.85535	0.41494	0.14214	0.303	0.16985	0.5938	0.915	0.34856	0.72098	0.0	0.0		FALSE
CBLN4	0.659371	none	UNMAPPED:CBLN4	TRUE	10	0	1	1	FALSE	Angina=0.0086448	FALSE	FALSE	FALSE	0.78906	0.0086448	0.066312	0.93019	0.4964	0.87365	0.26927	0.91657	0.75485	0.3839	1.0	0.0	Coronary	FALSE
CBR1	0.66299	none	UNMAPPED:CBR1	TRUE	10	0	0	0	FALSE		FALSE	FALSE	FALSE	0.23622	0.51767	0.68007	0.30639	0.43859	0.614	0.3166	0.42217	0.96663	0.088905	0.0	0.0		FALSE
CBR3	0.670836	none	UNMAPPED:CBR3	TRUE	10	0	0	1	FALSE		FALSE	FALSE	FALSE	0.31174	0.74247	0.48929	0.19266	0.93014	0.27575	0.17117	0.047625	0.52007	0.17733	0.0	0.0		FALSE
CBR4	0.85154	none	UNMAPPED:CBR4	TRUE	10	0	1	1	FALSE	HF=0.0061155	FALSE	FALSE	FALSE	0.20233	0.12692	0.2648	0.7603	0.0061155	0.90894	0.18393	0.75694	0.4641	0.89247	1.0	1.0	Myocardial	FALSE
CBS	0.565609	none	UNMAPPED:CBS	TRUE	10	0	0	4	FALSE		FALSE	FALSE	FALSE	0.14772	0.41314	0.32929	0.88701	0.0414	0.40445	0.045701	0.040067	0.87899	0.046439	0.0	0.0		FALSE
CBWD1	0.573436	none	UNMAPPED:CBWD1	TRUE	10	0	3	4	TRUE	CAD=0.0064107;Hypertension=0.0033357;MI=0.0012842	FALSE	FALSE	FALSE	0.4094	0.017534	0.0064107	0.60114	0.73189	0.0033357	0.0012842	0.90173	0.412	0.21166	2.0	1.0	Coronary;Pressure	FALSE
CBWD2	0.603193	none	UNMAPPED:CBWD2	TRUE	10	0	1	3	FALSE	Cardiomyopathy=0.0062949	FALSE	FALSE	FALSE	0.12372	0.26499	0.028455	0.0062949	0.1284	0.032841	0.07723	0.58859	0.47578	0.24984	1.0	1.0	Myocardial	FALSE
CBWD6	0.307627	none	UNMAPPED:CBWD6	FALSE	0				not_evaluable		FALSE	FALSE	FALSE														not_evaluable
CBX1	0.629993	none	UNMAPPED:CBX1	TRUE	10	0	3	7	TRUE	CAD=0.0088651;Hypertension=0.0036261;MI=0.002502	FALSE	FALSE	FALSE	0.14988	0.013892	0.0088651	0.026214	0.2008	0.0036261	0.002502	0.043786	0.041656	0.20904	2.0	1.0	Coronary;Pressure	FALSE
CBX2	0.668277	none	UNMAPPED:CBX2	TRUE	10	0	0	0	FALSE		FALSE	FALSE	FALSE	0.27865	0.54984	0.64256	0.15387	0.13606	0.31715	0.75577	0.70206	0.13648	0.19629	0.0	0.0		FALSE
CBX3	0.46533	none	UNMAPPED:CBX3	TRUE	10	1	1	3	FALSE	Hypertension=0.00024632	FALSE	FALSE	FALSE	0.010457	0.47312	0.27825	0.51145	0.23674	0.00024632	0.2986	0.25427	0.50229	0.047908	1.0	1.0	Pressure	FALSE
CBX4	0.373612	none	UNMAPPED:CBX4	TRUE	10	0	0	0	FALSE		FALSE	FALSE	FALSE	0.060733	0.34998	0.83478	0.97355	0.13022	0.15712	0.79042	0.43207	0.92897	0.67337	0.0	0.0		FALSE
CBX5	0.817669	none	UNMAPPED:CBX5	TRUE	10	0	1	5	FALSE	Hypertension=0.0029951	FALSE	FALSE	FALSE	0.056717	0.07762	0.046963	0.51685	0.01041	0.0029951	0.3391	0.033041	0.37873	0.04677	1.0	1.0	Pressure	FALSE
CBX6	0.470863	none	UNMAPPED:CBX6	TRUE	10	0	1	2	FALSE	AF=0.0011307	FALSE	FALSE	FALSE	0.0011307	0.12247	0.035719	0.44248	0.6459	0.15639	0.075756	0.067621	0.35823	0.78007	1.0	1.0	Arrhythmia	FALSE
CBX7	0.730751	none	UNMAPPED:CBX7	TRUE	10	0	0	1	FALSE		FALSE	FALSE	FALSE	0.46449	0.22501	0.54857	0.88751	0.68696	0.037175	0.086748	0.56892	0.1338	0.11751	0.0	0.0		FALSE
CBX8	0.375116	none	UNMAPPED:CBX8	TRUE	10	0	0	2	FALSE		FALSE	FALSE	FALSE	0.058999	0.35871	0.013616	0.41675	0.30537	0.023956	0.42641	0.39356	0.52123	0.78935	0.0	0.0		FALSE
CBY1	0.926692	none	UNMAPPED:CBY1	TRUE	10	3	3	4	TRUE	Angina=7.2529e-05;CAD=0.00061843;MI=0.00042386	FALSE	FALSE	FALSE	0.95401	7.2529e-05	0.00061843	0.4011	0.73315	0.014015	0.00042386	0.091416	0.29629	0.14199	1.0	0.0	Coronary	FALSE
CBY3	0.543802	none	UNMAPPED:CBY3	TRUE	10	0	0	0	FALSE		FALSE	FALSE	FALSE	0.2536	0.41012	0.87389	0.70527	0.90008	0.78485	0.69925	0.35392	0.63906	0.18759	0.0	0.0		FALSE
CC2D1A	0.632173	none	UNMAPPED:CC2D1A	TRUE	10	0	0	0	FALSE		FALSE	FALSE	FALSE	0.29262	0.30476	0.83308	0.92324	0.72476	0.097902	0.92921	0.25448	0.47557	0.52173	0.0	0.0		FALSE
CC2D1B	0.956987	none	UNMAPPED:CC2D1B	TRUE	10	0	0	2	FALSE		FALSE	FALSE	FALSE	0.030905	0.12421	0.12113	0.93068	0.0263	0.38576	0.33104	0.14405	0.94913	0.2659	0.0	0.0		FALSE
CC2D2A	0.780546	none	UNMAPPED:CC2D2A	TRUE	10	0	0	1	FALSE		FALSE	FALSE	FALSE	0.023403	0.075636	0.12519	0.66913	0.34058	0.23725	0.10132	0.28488	0.29157	0.11655	0.0	0.0		FALSE
CC2D2B	0.948841	none	UNMAPPED:CC2D2B	TRUE	10	2	2	4	FALSE	AF=5.4451e-05;TIA=0.00087487	FALSE	FALSE	FALSE	5.4451e-05	0.62082	0.036695	0.28724	0.16818	0.04987	0.27841	0.12499	0.00087487	0.61601	2.0	2.0	Arrhythmia;Cerebrovascular	FALSE
CCAR1	0.477852	none	UNMAPPED:CCAR1	TRUE	10	0	1	4	FALSE	Cardiomyopathy=0.0068553	FALSE	FALSE	FALSE	0.59626	0.054092	0.033601	0.0068553	0.4046	0.15731	0.20975	0.026244	0.89234	0.034847	1.0	1.0	Myocardial	FALSE
CCAR2	0.850313	none	UNMAPPED:CCAR2	TRUE	10	0	1	2	FALSE	AF=0.0054556	FALSE	FALSE	FALSE	0.0054556	0.1784	0.08293	0.58185	0.11696	0.01027	0.16046	0.15187	0.1874	0.62971	1.0	1.0	Arrhythmia	FALSE
CCBE1	0.50994	none	UNMAPPED:CCBE1	TRUE	10	0	0	1	FALSE		FALSE	FALSE	FALSE	0.12037	0.29488	0.23075	0.74347	0.12611	0.054574	0.067662	0.010755	0.94364	0.99765	0.0	0.0		FALSE
CCBL1	0.73856	none	UNMAPPED:CCBL1	TRUE	10	0	0	1	FALSE		FALSE	FALSE	FALSE	0.98757	0.59486	0.28748	0.722	0.61862	0.046966	0.6501	0.17204	0.69953	0.38703	0.0	0.0		FALSE
CCBL2	0.213203	none	UNMAPPED:CCBL2	TRUE	10	1	1	3	FALSE	Hypertension=6.6934e-05	FALSE	FALSE	FALSE	0.073576	0.018728	0.026737	0.32257	0.25531	6.6934e-05	0.070609	0.83213	0.87454	0.16186	1.0	1.0	Pressure	FALSE
CCDC101	0.387442	none	UNMAPPED:CCDC101	TRUE	10	1	2	2	FALSE	HF=0.00017303;VTE=0.0055903	FALSE	FALSE	FALSE	0.13577	0.32521	0.50403	0.79968	0.00017303	0.21896	0.51186	0.40695	0.91143	0.0055903	2.0	2.0	Myocardial;Venous	FALSE
CCDC102A	0.867906	none	UNMAPPED:CCDC102A	TRUE	10	0	0	0	FALSE		FALSE	FALSE	FALSE	0.57621	0.85278	0.68832	0.26156	0.70207	0.3396	0.4221	0.56865	0.33778	0.42798	0.0	0.0		FALSE
CCDC102B	0.498295	none	UNMAPPED:CCDC102B	TRUE	10	0	0	0	FALSE		FALSE	FALSE	FALSE	0.85002	0.33323	0.61616	0.28548	0.4328	0.8934	0.63453	0.78321	0.99978	0.42541	0.0	0.0		FALSE
CCDC103	0.50566	none	UNMAPPED:CCDC103	TRUE	10	0	0	1	FALSE		FALSE	FALSE	FALSE	0.16526	0.97838	0.088913	0.065473	0.95414	0.013569	0.68345	0.075303	0.55362	0.37734	0.0	0.0		FALSE
CCDC105	0.350768	none	UNMAPPED:CCDC105	TRUE	10	0	0	1	FALSE		FALSE	FALSE	FALSE	0.078335	0.29616	0.68028	0.42862	0.78918	0.037694	0.41688	0.84592	0.36609	0.50925	0.0	0.0		FALSE
CCDC106	0.291774	none	UNMAPPED:CCDC106	TRUE	10	0	0	0	FALSE		FALSE	FALSE	FALSE	0.80047	0.7377	0.31229	0.77823	0.62853	0.74471	0.51768	0.75892	0.45293	0.21492	0.0	0.0		FALSE
CCDC107	0.379336	none	UNMAPPED:CCDC107	TRUE	10	0	0	2	FALSE		FALSE	FALSE	FALSE	0.58744	0.454	0.53126	0.019678	0.57209	0.04144	0.38748	0.73255	0.2424	0.46694	0.0	0.0		FALSE
CCDC108	0.536681	none	UNMAPPED:CCDC108	TRUE	10	0	0	1	FALSE		FALSE	FALSE	FALSE	0.97999	0.44749	0.55007	0.40723	0.21993	0.22904	0.79975	0.76537	0.45607	0.021822	0.0	0.0		FALSE
CCDC109B	0.879028	none	UNMAPPED:CCDC109B	TRUE	10	2	5	6	TRUE	AF=1.8892e-11;Angina=0.0003968;CAD=0.0032893;Hypertension=0.0029597;TIA=0.008178	FALSE	FALSE	FALSE	1.8892e-11	0.0003968	0.0032893	0.82047	0.036934	0.0029597	0.054894	0.30643	0.008178	0.43431	4.0	3.0	Coronary;Arrhythmia;Pressure;Cerebrovascular	TRUE
CCDC110	0.733092	none	UNMAPPED:CCDC110	TRUE	10	0	0	1	FALSE		FALSE	FALSE	FALSE	0.7473	0.71065	0.51701	0.54009	0.33858	0.46991	0.79315	0.67706	0.66793	0.03407	0.0	0.0		FALSE
CCDC112	0.779949	none	UNMAPPED:CCDC112	TRUE	10	0	1	2	FALSE	Hypertension=0.0026233	FALSE	FALSE	FALSE	0.010464	0.14932	0.62054	0.60474	0.12721	0.0026233	0.64089	0.66765	0.101	0.42509	1.0	1.0	Pressure	FALSE
CCDC113	0.299325	none	UNMAPPED:CCDC113	TRUE	10	0	0	3	FALSE		FALSE	FALSE	FALSE	0.20572	0.01387	0.017449	0.92938	0.43349	0.32332	0.5083	0.37374	0.012658	0.35376	0.0	0.0		FALSE
CCDC114	0.856503	none	UNMAPPED:CCDC114	TRUE	10	0	1	3	FALSE	AF=0.0028687	FALSE	FALSE	FALSE	0.0028687	0.41242	0.012498	0.97475	0.040604	0.8906	0.70445	0.38661	0.7229	0.25187	1.0	1.0	Arrhythmia	FALSE
CCDC115	0.793046	none	UNMAPPED:CCDC115	TRUE	10	0	0	0	FALSE		FALSE	FALSE	FALSE	0.46993	0.757	0.94803	0.63464	0.74417	0.67602	0.16055	0.62661	0.97714	0.70651	0.0	0.0		FALSE
CCDC116	0.983413	none	UNMAPPED:CCDC116	TRUE	10	0	0	2	FALSE		FALSE	FALSE	FALSE	0.70297	0.16737	0.05799	0.62388	0.50389	0.025775	0.055967	0.041589	0.3105	0.476	0.0	0.0		FALSE
CCDC117	0.759915	none	UNMAPPED:CCDC117	TRUE	10	1	3	3	TRUE	AF=0.0013052;HF=0.0015074;Hypertension=4.332e-10	FALSE	FALSE	FALSE	0.0013052	0.29559	0.60664	0.4396	0.0015074	4.332e-10	0.71684	0.94527	0.61144	0.75561	3.0	3.0	Arrhythmia;Myocardial;Pressure	TRUE
CCDC12	0.689383	none	UNMAPPED:CCDC12	TRUE	10	0	1	2	FALSE	Stroke=0.0020635	FALSE	FALSE	FALSE	0.21439	0.093482	0.10697	0.46542	0.17744	0.015251	0.45362	0.0020635	0.86343	0.092261	1.0	1.0	Cerebrovascular	FALSE
CCDC120	0.545772	none	UNMAPPED:CCDC120	TRUE	10	1	1	3	FALSE	Hypertension=0.00079121	FALSE	FALSE	FALSE	0.029803	0.11433	0.17831	0.90161	0.12531	0.00079121	0.034266	0.18446	0.86504	0.18488	1.0	1.0	Pressure	FALSE
CCDC121	0.233161	none	STABLE:NEW-174	TRUE	10	1	1	2	FALSE	Hypertension=0.00027256	FALSE	FALSE	FALSE	0.11575	0.64636	0.26409	0.45089	0.15285	0.00027256	0.22691	0.52271	0.024029	0.63673	1.0	1.0	Pressure	FALSE
CCDC122	0.478215	none	UNMAPPED:CCDC122	TRUE	10	0	2	2	FALSE	CAD=0.0042964;MI=0.0040158	FALSE	FALSE	FALSE	0.13821	0.05279	0.0042964	0.36303	0.22054	0.35793	0.0040158	0.81824	0.94519	0.12779	1.0	0.0	Coronary	FALSE
CCDC124	0.11495	none	STABLE:ST2-94	TRUE	10	0	0	2	FALSE		FALSE	FALSE	FALSE	0.025925	0.18118	0.014227	0.076441	0.10762	0.31287	0.65024	0.38324	0.9944	0.37834	0.0	0.0		FALSE
CCDC125	0.873898	none	UNMAPPED:CCDC125	TRUE	10	0	1	2	FALSE	Hypertension=0.0012402	FALSE	FALSE	FALSE	0.3256	0.041672	0.14241	0.98356	0.24941	0.0012402	0.16158	0.2898	0.91699	0.11728	1.0	1.0	Pressure	FALSE
CCDC126	0.884106	none	UNMAPPED:CCDC126	TRUE	10	0	0	0	FALSE		FALSE	FALSE	FALSE	0.57502	0.70144	0.24665	0.63279	0.23026	0.46304	0.39755	0.21139	0.47166	0.13115	0.0	0.0		FALSE
CCDC127	0.63305	none	UNMAPPED:CCDC127	TRUE	10	1	2	2	FALSE	AF=6.0784e-07;Hypertension=0.0020777	FALSE	FALSE	FALSE	6.0784e-07	0.43818	0.79148	0.59863	0.054584	0.0020777	0.21162	0.3824	0.15424	0.67485	2.0	2.0	Arrhythmia;Pressure	FALSE
CCDC129	0.967658	none	UNMAPPED:CCDC129	TRUE	10	0	0	1	FALSE		FALSE	FALSE	FALSE	0.68569	0.55395	0.094489	0.6166	0.34632	0.93536	0.69766	0.24012	0.040486	0.5622	0.0	0.0		FALSE
CCDC13	0.506099	none	UNMAPPED:CCDC13	TRUE	10	0	2	2	FALSE	Angina=0.0012781;CAD=0.0042781	FALSE	FALSE	FALSE	0.15921	0.0012781	0.0042781	0.20785	0.56555	0.70162	0.086441	0.42668	0.52116	0.49652	1.0	0.0	Coronary	FALSE
CCDC130	0.537457	none	UNMAPPED:CCDC130	TRUE	10	0	0	0	FALSE		FALSE	FALSE	FALSE	0.55294	0.21968	0.51593	0.40995	0.21463	0.26615	0.62149	0.63348	0.91086	0.64992	0.0	0.0		FALSE
CCDC132	0.718129	none	UNMAPPED:CCDC132	TRUE	10	0	0	1	FALSE		FALSE	FALSE	FALSE	0.41426	0.34294	0.26918	0.24291	0.047131	0.08427	0.45769	0.83947	0.88182	0.91069	0.0	0.0		FALSE
CCDC134	0.530264	none	UNMAPPED:CCDC134	TRUE	10	1	1	5	FALSE	TIA=2.6922e-05	FALSE	FALSE	FALSE	0.017008	0.070199	0.24762	0.719	0.75115	0.010419	0.069094	0.015315	2.6922e-05	0.01305	1.0	1.0	Cerebrovascular	FALSE
CCDC136	0.249932	none	UNMAPPED:CCDC136	TRUE	10	1	2	3	FALSE	AF=9.3397e-07;HF=0.0044607	FALSE	FALSE	FALSE	9.3397e-07	0.57776	0.32984	0.74292	0.0044607	0.54606	0.39858	0.3936	0.048534	0.67068	2.0	2.0	Arrhythmia;Myocardial	FALSE
CCDC137	0.287473	none	UNMAPPED:CCDC137	TRUE	10	0	1	5	FALSE	MI=0.0016794	FALSE	FALSE	FALSE	0.54769	0.027566	0.018141	0.43281	0.48505	0.053502	0.0016794	0.044117	0.032974	0.65993	1.0	0.0	Coronary	FALSE
CCDC138	0.685842	none	UNMAPPED:CCDC138	TRUE	10	0	0	0	FALSE		FALSE	FALSE	FALSE	0.65385	0.48457	0.36177	0.28169	0.67463	0.16595	0.13155	0.15406	0.806	0.41305	0.0	0.0		FALSE
CCDC14	0.918409	none	UNMAPPED:CCDC14	TRUE	10	0	0	2	FALSE		FALSE	FALSE	FALSE	0.87806	0.17831	0.26346	0.34595	0.92036	0.01065	0.017846	0.065459	0.86439	0.23009	0.0	0.0		FALSE
CCDC140	0.913178	none	UNMAPPED:CCDC140	TRUE	10	0	0	1	FALSE		FALSE	FALSE	FALSE	0.93418	0.15439	0.14475	0.13056	0.52648	0.022573	0.7426	0.61754	0.37307	0.9347	0.0	0.0		FALSE
CCDC141	0.589762	none	UNMAPPED:CCDC141	TRUE	10	1	2	2	FALSE	AF=7.0517e-09;Hypertension=0.0073451	FALSE	FALSE	FALSE	7.0517e-09	0.7744	0.23538	0.93871	0.34277	0.0073451	0.85791	0.70397	0.44593	0.41401	2.0	2.0	Arrhythmia;Pressure	FALSE
CCDC142	0.722873	none	UNMAPPED:CCDC142	TRUE	10	0	2	2	FALSE	CAD=0.0098332;Cardiomyopathy=0.0094689	FALSE	FALSE	FALSE	0.26062	0.063499	0.0098332	0.0094689	0.33356	0.13457	0.32916	0.85261	0.84735	0.4001	2.0	1.0	Coronary;Myocardial	FALSE
CCDC144A	0.815127	none	UNMAPPED:CCDC144A	TRUE	10	0	0	0	FALSE		FALSE	FALSE	FALSE	0.52349	0.94046	0.81974	0.19555	0.096109	0.78002	0.23633	0.65123	0.25994	0.43142	0.0	0.0		FALSE
CCDC144NL	0.798003	none	UNMAPPED:CCDC144NL	TRUE	10	0	0	0	FALSE		FALSE	FALSE	FALSE	0.2456	0.83743	0.37529	0.90823	0.96566	0.96646	0.64623	0.86164	0.69766	0.35019	0.0	0.0		FALSE
CCDC146	0.789302	none	UNMAPPED:CCDC146	TRUE	10	1	4	5	TRUE	Angina=0.0019938;CAD=0.0074638;HF=0.0051809;MI=0.00066752	FALSE	FALSE	FALSE	0.046201	0.0019938	0.0074638	0.93229	0.0051809	0.05912	0.00066752	0.085467	0.54539	0.088961	2.0	1.0	Coronary;Myocardial	FALSE
CCDC148	0.601248	none	UNMAPPED:CCDC148	TRUE	10	1	1	2	FALSE	Hypertension=0.00011366	FALSE	FALSE	FALSE	0.45262	0.85517	0.83724	0.77789	0.078513	0.00011366	0.58186	0.53743	0.013748	0.73698	1.0	1.0	Pressure	FALSE
CCDC149	0.972618	none	UNMAPPED:CCDC149	TRUE	10	0	0	0	FALSE		FALSE	FALSE	FALSE	0.19812	0.74532	0.52569	0.34813	0.78007	0.32104	0.22657	0.42044	0.7845	0.15794	0.0	0.0		FALSE
CCDC15	0.89294	none	UNMAPPED:CCDC15	TRUE	10	0	0	0	FALSE		FALSE	FALSE	FALSE	0.34258	0.18433	0.30069	0.74073	0.35441	0.42943	0.432	0.61341	0.20816	0.64299	0.0	0.0		FALSE
CCDC150	0.906453	none	UNMAPPED:CCDC150	TRUE	10	0	0	0	FALSE		FALSE	FALSE	FALSE	0.52725	0.34474	0.14851	0.97642	0.20297	0.12665	0.29355	0.37306	0.91154	0.44511	0.0	0.0		FALSE
CCDC151	0.836324	none	UNMAPPED:CCDC151	TRUE	10	1	1	4	FALSE	Hypertension=7.1332e-05	FALSE	FALSE	FALSE	0.046906	0.10284	0.029085	0.42082	0.036363	7.1332e-05	0.051895	0.62065	0.19807	0.13963	1.0	1.0	Pressure	FALSE
CCDC152	0.749936	none	UNMAPPED:CCDC152	TRUE	10	1	1	1	FALSE	AF=5.0461e-05	FALSE	FALSE	FALSE	5.0461e-05	0.24067	0.14188	0.6287	0.061902	0.20475	0.38953	0.38587	0.44066	0.18028	1.0	1.0	Arrhythmia	FALSE
CCDC153	0.299877	none	UNMAPPED:CCDC153	TRUE	10	0	0	1	FALSE		FALSE	FALSE	FALSE	0.16162	0.3992	0.083132	0.70035	0.41302	0.394	0.030861	0.097908	0.26807	0.1153	0.0	0.0		FALSE
CCDC154	0.635789	none	UNMAPPED:CCDC154	TRUE	10	0	0	1	FALSE		FALSE	FALSE	FALSE	0.059988	0.71778	0.37396	0.184	0.24521	0.016728	0.84383	0.067399	0.29044	0.33217	0.0	0.0		FALSE
CCDC155	0.361427	none	UNMAPPED:CCDC155	TRUE	10	0	0	1	FALSE		FALSE	FALSE	FALSE	0.47909	0.027887	0.30203	0.97633	0.24019	0.30513	0.21769	0.54109	0.064295	0.48765	0.0	0.0		FALSE
CCDC157	0.588357	none	UNMAPPED:CCDC157	TRUE	10	0	1	2	FALSE	MI=0.0059637	FALSE	FALSE	FALSE	0.035914	0.18448	0.13671	0.94846	0.47819	0.14842	0.0059637	0.14091	0.25766	0.43138	1.0	0.0	Coronary	FALSE
CCDC158	0.74888	none	UNMAPPED:CCDC158	TRUE	10	4	5	6	TRUE	AF=1.5014e-06;Angina=0.00028405;CAD=3.6326e-05;Hypertension=1.3288e-05;MI=0.004449	FALSE	FALSE	FALSE	1.5014e-06	0.00028405	3.6326e-05	0.97582	0.020049	1.3288e-05	0.004449	0.42062	0.99666	0.62006	3.0	2.0	Coronary;Arrhythmia;Pressure	TRUE
CCDC159	0.641594	none	UNMAPPED:CCDC159	TRUE	10	2	2	4	FALSE	AF=0.0006015;Hypertension=0.00013678	FALSE	FALSE	FALSE	0.0006015	0.46482	0.04731	0.99641	0.20498	0.00013678	0.26985	0.10258	0.88618	0.014914	2.0	2.0	Arrhythmia;Pressure	FALSE
CCDC160	0.989054	none	UNMAPPED:CCDC160	TRUE	10	0	1	1	FALSE	Hypertension=0.0021159	FALSE	FALSE	FALSE	0.22721	0.30485	0.73171	0.88724	0.52291	0.0021159	0.70238	0.26067	0.60275	0.60579	1.0	1.0	Pressure	FALSE
CCDC166	0.432491	none	UNMAPPED:CCDC166	TRUE	10	0	0	0	FALSE		FALSE	FALSE	FALSE	0.27857	0.19524	0.20989	0.72331	0.69096	0.11164	0.14224	0.60699	0.97297	0.31567	0.0	0.0		FALSE
CCDC167	0.384802	none	UNMAPPED:CCDC167	TRUE	10	0	1	1	FALSE	CAD=0.0076582	FALSE	FALSE	FALSE	0.31459	0.49951	0.0076582	0.98887	0.74819	0.59378	0.4213	0.95516	0.85073	0.32498	1.0	0.0	Coronary	FALSE
CCDC168	0.829937	none	UNMAPPED:CCDC168	TRUE	10	0	0	0	FALSE		FALSE	FALSE	FALSE	0.36613	0.64751	0.22271	0.71144	0.10958	0.083286	0.41814	0.58346	0.15332	0.89735	0.0	0.0		FALSE
CCDC169	0.937623	none	UNMAPPED:CCDC169	TRUE	10	0	0	1	FALSE		FALSE	FALSE	FALSE	0.69822	0.21452	0.49547	0.5033	0.39292	0.24946	0.79042	0.56079	0.7009	0.024505	0.0	0.0		FALSE
CCDC169-SOHLH2	0.873093	none	UNMAPPED:CCDC169-SOHLH2	TRUE	10	0	0	1	FALSE		FALSE	FALSE	FALSE	0.26285	0.2737	0.61173	0.35618	0.26373	0.19744	0.79224	0.38093	0.3601	0.019952	0.0	0.0		FALSE
CCDC17	0.157638	none	UNMAPPED:CCDC17	TRUE	10	0	0	1	FALSE		FALSE	FALSE	FALSE	0.15236	0.64542	0.17996	0.055869	0.43538	0.034	0.30719	0.68258	0.27722	0.20147	0.0	0.0		FALSE
CCDC170	0.790358	none	UNMAPPED:CCDC170	TRUE	10	2	4	4	TRUE	AF=0.0011771;CAD=8.9716e-05;Hypertension=6.2822e-05;MI=0.0078605	FALSE	FALSE	FALSE	0.0011771	0.1551	8.9716e-05	0.966	0.38955	6.2822e-05	0.0078605	0.84297	0.94521	0.97578	3.0	2.0	Coronary;Arrhythmia;Pressure	TRUE
CCDC171	0.068566	none	STABLE:NEW-315	TRUE	10	3	3	4	TRUE	AF=1.0727e-05;HF=1.2629e-05;Hypertension=0.00011821	FALSE	FALSE	FALSE	1.0727e-05	0.10641	0.20977	0.9748	1.2629e-05	0.00011821	0.057661	0.019881	0.57036	0.18241	3.0	3.0	Arrhythmia;Myocardial;Pressure	TRUE
CCDC172	0.916179	none	UNMAPPED:CCDC172	TRUE	10	0	0	1	FALSE		FALSE	FALSE	FALSE	0.32545	0.016221	0.28579	0.24276	0.86719	0.75772	0.59734	0.15248	0.56826	0.7369	0.0	0.0		FALSE
CCDC173	0.363952	none	UNMAPPED:CCDC173	TRUE	10	0	0	5	FALSE		FALSE	FALSE	FALSE	0.61724	0.094417	0.084362	0.16416	0.016315	0.044272	0.015365	0.037952	0.021776	0.32241	0.0	0.0		FALSE
CCDC174	0.821579	none	UNMAPPED:CCDC174	TRUE	10	0	0	2	FALSE		FALSE	FALSE	FALSE	0.095609	0.93487	0.76575	0.48552	0.17277	0.51891	0.56825	0.047618	0.042328	0.25762	0.0	0.0		FALSE
CCDC175	0.835597	none	UNMAPPED:CCDC175	TRUE	10	0	0	0	FALSE		FALSE	FALSE	FALSE	0.68668	0.19652	0.22581	0.47083	0.34561	0.20125	0.16333	0.5299	0.65967	0.051433	0.0	0.0		FALSE
CCDC176	0.594244	none	UNMAPPED:CCDC176	TRUE	10	0	0	1	FALSE		FALSE	FALSE	FALSE	0.029715	0.16233	0.38144	0.89755	0.20715	0.19341	0.79668	0.86936	0.4678	0.10543	0.0	0.0		FALSE
CCDC177	0.761372	none	UNMAPPED:CCDC177	TRUE	10	0	0	2	FALSE		FALSE	FALSE	FALSE	0.47155	0.014146	0.21814	0.65803	0.44394	0.0141	0.48762	0.094073	0.98116	0.5551	0.0	0.0		FALSE
CCDC178	0.229049	none	UNMAPPED:CCDC178	TRUE	10	0	1	3	FALSE	AF=0.0022044	FALSE	FALSE	FALSE	0.0022044	0.19163	0.028676	0.44047	0.26189	0.012924	0.19324	0.87009	0.93031	0.43384	1.0	1.0	Arrhythmia	FALSE
CCDC179	0.99782	none	UNMAPPED:CCDC179	TRUE	10	0	0	0	FALSE		FALSE	FALSE	FALSE	0.41014	0.081173	0.48793	0.91658	0.4673	0.82525	0.14975	0.72001	0.72095	0.46658	0.0	0.0		FALSE
CCDC18	0.66299	none	UNMAPPED:CCDC18	TRUE	10	0	0	5	FALSE		FALSE	FALSE	FALSE	0.037354	0.043825	0.10177	0.03098	0.32228	0.019937	0.56815	0.031788	0.14805	0.21338	0.0	0.0		FALSE
CCDC180	0.412448	none	UNMAPPED:CCDC180	TRUE	10	0	0	0	FALSE		FALSE	FALSE	FALSE	0.48135	0.28293	0.14211	0.96192	0.67244	0.075101	0.73944	0.30064	0.19935	0.082227	0.0	0.0		FALSE
CCDC181	0.0207534	q<0.05	V2L009	TRUE	10	5	6	7	TRUE	AF=0.00032964;Angina=6.287e-05;CAD=5.6517e-05;Hypertension=0.0028337;MI=0.0002271;VTE=2.1435e-09	TRUE	FALSE	FALSE	0.00032964	6.287e-05	5.6517e-05	0.90895	0.65892	0.0028337	0.0002271	0.14224	0.012496	2.1435e-09	4.0	3.0	Coronary;Arrhythmia;Pressure;Venous	TRUE
CCDC182	0.817946	none	UNMAPPED:CCDC182	TRUE	10	0	0	0	FALSE		FALSE	FALSE	FALSE	0.31194	0.47259	0.40638	0.79384	0.81808	0.073581	0.26514	0.39152	0.59438	0.87759	0.0	0.0		FALSE
CCDC183	0.844746	none	UNMAPPED:CCDC183	TRUE	10	0	0	1	FALSE		FALSE	FALSE	FALSE	0.32275	0.69136	0.70702	0.96745	0.62651	0.046376	0.40781	0.18865	0.13912	0.17068	0.0	0.0		FALSE
CCDC184	0.355914	none	UNMAPPED:CCDC184	TRUE	10	1	4	6	TRUE	AF=0.00035416;Angina=0.0073201;CAD=0.0034814;HF=0.0082667	FALSE	FALSE	FALSE	0.00035416	0.0073201	0.0034814	0.67019	0.0082667	0.013733	0.039816	0.2385	0.31317	0.89316	3.0	2.0	Coronary;Arrhythmia;Myocardial	TRUE
CCDC185	0.641832	none	UNMAPPED:CCDC185	TRUE	10	0	0	2	FALSE		FALSE	FALSE	FALSE	0.052852	0.29404	0.099021	0.72463	0.24344	0.53649	0.034131	0.040965	0.1567	0.91187	0.0	0.0		FALSE
CCDC186	0.223017	none	STABLE:NEW-49	TRUE	10	0	2	2	FALSE	CAD=0.0052283;Hypertension=0.00238	FALSE	FALSE	FALSE	0.068212	0.13612	0.0052283	0.94376	0.91764	0.00238	0.12298	0.12846	0.1457	0.4984	2.0	1.0	Coronary;Pressure	FALSE
CCDC22	0.662129	none	UNMAPPED:CCDC22	TRUE	10	0	0	0	FALSE		FALSE	FALSE	FALSE	0.33437	0.13715	0.82385	0.62246	0.5818	0.31929	0.2102	0.1147	0.67092	0.20236	0.0	0.0		FALSE
CCDC23	0.786417	none	UNMAPPED:CCDC23	TRUE	10	0	2	4	FALSE	AF=0.0019023;Hypertension=0.0025014	FALSE	FALSE	FALSE	0.0019023	0.034878	0.012188	0.78632	0.072738	0.0025014	0.11149	0.77375	0.4747	0.22627	2.0	2.0	Arrhythmia;Pressure	FALSE
CCDC24	0.626021	none	UNMAPPED:CCDC24	TRUE	10	0	0	1	FALSE		FALSE	FALSE	FALSE	0.83754	0.37097	0.28125	0.4784	0.85534	0.27454	0.74709	0.020182	0.53045	0.77335	0.0	0.0		FALSE
CCDC25	0.56463	none	UNMAPPED:CCDC25	TRUE	10	0	0	0	FALSE		FALSE	FALSE	FALSE	0.89245	0.56988	0.74335	0.96354	0.10669	0.27993	0.67636	0.35112	0.27457	0.78365	0.0	0.0		FALSE
CCDC27	0.468478	none	UNMAPPED:CCDC27	TRUE	10	0	0	1	FALSE		FALSE	FALSE	FALSE	0.48142	0.28912	0.081273	0.66342	0.1328	0.42762	0.024155	0.61807	0.96036	0.92856	0.0	0.0		FALSE
CCDC28A	0.761561	none	UNMAPPED:CCDC28A	TRUE	10	0	0	1	FALSE		FALSE	FALSE	FALSE	0.25769	0.55141	0.11168	0.92213	0.33318	0.043515	0.23572	0.11373	0.15445	0.20499	0.0	0.0		FALSE
CCDC28B	0.821958	none	UNMAPPED:CCDC28B	TRUE	10	0	1	3	FALSE	AF=0.0080682	FALSE	FALSE	FALSE	0.0080682	0.0297	0.014768	0.95499	0.11406	0.1672	0.51214	0.2907	0.95324	0.62231	1.0	1.0	Arrhythmia	FALSE
CCDC3	0.693145	none	UNMAPPED:CCDC3	TRUE	10	2	3	3	TRUE	Angina=0.0060279;CAD=0.00060834;MI=0.00099788	FALSE	FALSE	FALSE	0.10311	0.0060279	0.00060834	0.40347	0.095049	0.10935	0.00099788	0.28131	0.30951	0.80447	1.0	0.0	Coronary	FALSE
CCDC30	0.836229	none	UNMAPPED:CCDC30	TRUE	10	2	5	5	TRUE	AF=0.0082851;Angina=0.0003975;CAD=2.877e-05;Hypertension=0.0040307;MI=0.008786	FALSE	FALSE	FALSE	0.0082851	0.0003975	2.877e-05	0.95113	0.44294	0.0040307	0.008786	0.53569	0.68487	0.60959	3.0	2.0	Coronary;Arrhythmia;Pressure	TRUE
CCDC33	0.24636	none	V2L082	TRUE	10	0	2	5	FALSE	Hypertension=0.0021393;MI=0.0024943	FALSE	FALSE	FALSE	0.033071	0.026956	0.01122	0.49166	0.15881	0.0021393	0.0024943	0.10138	0.78323	0.62212	2.0	1.0	Coronary;Pressure	FALSE
CCDC34	0.511292	none	UNMAPPED:CCDC34	TRUE	10	1	2	2	FALSE	HF=0.0047682;Hypertension=5.5296e-06	FALSE	FALSE	FALSE	0.31667	0.40986	0.059563	0.49177	0.0047682	5.5296e-06	0.32164	0.4941	0.41654	0.33858	2.0	2.0	Myocardial;Pressure	FALSE
CCDC36	0.264028	none	UNMAPPED:CCDC36	TRUE	10	1	2	5	FALSE	AF=0.0081509;Hypertension=0.00092894	FALSE	FALSE	FALSE	0.0081509	0.076087	0.029613	0.80069	0.028364	0.00092894	0.011645	0.19891	0.44075	0.13008	2.0	2.0	Arrhythmia;Pressure	FALSE
CCDC37	0.811211	none	UNMAPPED:CCDC37	TRUE	10	0	0	0	FALSE		FALSE	FALSE	FALSE	0.14796	0.074907	0.28918	0.32419	0.93035	0.2887	0.16517	0.52932	0.24375	0.67389	0.0	0.0		FALSE
CCDC38	0.859063	none	UNMAPPED:CCDC38	TRUE	10	0	0	1	FALSE		FALSE	FALSE	FALSE	0.11952	0.15852	0.11258	0.45068	0.38078	0.41176	0.33785	0.037672	0.64099	0.73283	0.0	0.0		FALSE
CCDC39	0.856519	none	UNMAPPED:CCDC39	TRUE	10	0	0	0	FALSE		FALSE	FALSE	FALSE	0.39728	0.07218	0.16957	0.85301	0.72892	0.20782	0.33292	0.41398	0.67002	0.71268	0.0	0.0		FALSE
CCDC40	0.655285	none	UNMAPPED:CCDC40	TRUE	10	0	0	2	FALSE		FALSE	FALSE	FALSE	0.90632	0.33768	0.011319	0.6607	0.6607	0.12012	0.042494	0.44779	0.54545	0.96492	0.0	0.0		FALSE
CCDC42	0.343344	none	UNMAPPED:CCDC42	TRUE	10	0	0	1	FALSE		FALSE	FALSE	FALSE	0.2188	0.13485	0.068671	0.27499	0.8695	0.045317	0.07807	0.24259	0.21417	0.087127	0.0	0.0		FALSE
CCDC42B	0.75605	none	UNMAPPED:CCDC42B	TRUE	10	1	1	4	FALSE	AF=0.00036536	FALSE	FALSE	FALSE	0.00036536	0.60489	0.01098	0.72455	0.10167	0.093097	0.010978	0.3361	0.65961	0.03854	1.0	1.0	Arrhythmia	FALSE
CCDC43	0.67049	none	UNMAPPED:CCDC43	TRUE	10	0	0	1	FALSE		FALSE	FALSE	FALSE	0.42505	0.74854	0.96692	0.50882	0.23118	0.018242	0.67821	0.34005	0.5987	0.11028	0.0	0.0		FALSE
CCDC47	0.371854	none	UNMAPPED:CCDC47	TRUE	10	1	1	4	FALSE	Hypertension=0.00028157	FALSE	FALSE	FALSE	0.012668	0.029054	0.35412	0.49437	0.090402	0.00028157	0.017691	0.1012	0.26942	0.11494	1.0	1.0	Pressure	FALSE
CCDC50	0.552099	none	UNMAPPED:CCDC50	TRUE	10	0	0	2	FALSE		FALSE	FALSE	FALSE	0.084084	0.29123	0.78832	0.31971	0.67385	0.025105	0.78772	0.25726	0.80314	0.014002	0.0	0.0		FALSE
CCDC51	0.277463	none	V2L023	TRUE	10	0	0	0	FALSE		FALSE	FALSE	FALSE	0.088493	0.067874	0.43658	0.40208	0.21358	0.25525	0.35546	0.2668	0.50995	0.91077	0.0	0.0		FALSE
CCDC53	0.716996	none	UNMAPPED:CCDC53	TRUE	10	0	1	1	FALSE	Hypertension=0.0038888	FALSE	FALSE	FALSE	0.37049	0.82705	0.68634	0.7596	0.5528	0.0038888	0.56947	0.38851	0.78057	0.46022	1.0	1.0	Pressure	FALSE
CCDC54	0.838827	none	UNMAPPED:CCDC54	TRUE	10	0	1	1	FALSE	HF=0.0053693	FALSE	FALSE	FALSE	0.052236	0.58605	0.72026	0.82601	0.0053693	0.45399	0.75504	0.54675	0.91609	0.31469	1.0	1.0	Myocardial	FALSE
CCDC57	0.397351	none	UNMAPPED:CCDC57	TRUE	10	0	0	2	FALSE		FALSE	FALSE	FALSE	0.55584	0.032004	0.11597	0.057416	0.87364	0.021559	0.13543	0.13666	0.15923	0.7485	0.0	0.0		FALSE
CCDC58	0.416152	none	UNMAPPED:CCDC58	TRUE	10	0	0	0	FALSE		FALSE	FALSE	FALSE	0.065253	0.29441	0.25593	0.37338	0.47861	0.13226	0.22267	0.19772	0.65715	0.21015	0.0	0.0		FALSE
CCDC59	0.85901	none	UNMAPPED:CCDC59	TRUE	10	0	0	0	FALSE		FALSE	FALSE	FALSE	0.1889	0.063363	0.47977	0.38685	0.12492	0.077272	0.11845	0.83602	0.37316	0.5397	0.0	0.0		FALSE
CCDC6	0.669166	none	UNMAPPED:CCDC6	TRUE	10	0	2	3	FALSE	CAD=0.0057301;Hypertension=0.0013728	FALSE	FALSE	FALSE	0.09193	0.017077	0.0057301	0.54351	0.43172	0.0013728	0.16042	0.451	0.90425	0.74474	2.0	1.0	Coronary;Pressure	FALSE
CCDC60	0.79832	none	UNMAPPED:CCDC60	TRUE	10	0	0	0	FALSE		FALSE	FALSE	FALSE	0.34437	0.2358	0.72063	0.5886	0.11611	0.29455	0.16257	0.88751	0.22523	0.47263	0.0	0.0		FALSE
CCDC61	0.945994	none	UNMAPPED:CCDC61	TRUE	10	1	2	2	FALSE	HF=0.0013304;Hypertension=3.9683e-05	FALSE	FALSE	FALSE	0.19879	0.13331	0.091971	0.86989	0.0013304	3.9683e-05	0.13712	0.87908	0.41714	0.59176	2.0	2.0	Myocardial;Pressure	FALSE
CCDC62	0.864257	none	UNMAPPED:CCDC62	TRUE	10	1	4	4	TRUE	AF=8.3931e-07;CAD=0.0024487;HF=0.0051985;VTE=0.0018008	FALSE	FALSE	FALSE	8.3931e-07	0.32048	0.0024487	0.23453	0.0051985	0.081691	0.097745	0.87546	0.4551	0.0018008	4.0	3.0	Coronary;Arrhythmia;Myocardial;Venous	TRUE
CCDC63	0.129078	none	V2L074	TRUE	10	3	5	6	TRUE	Angina=0.0023201;CAD=2.1993e-05;Hypertension=2.2935e-06;MI=5.4608e-06;TIA=0.0098228	FALSE	FALSE	FALSE	0.035672	0.0023201	2.1993e-05	0.82254	0.098985	2.2935e-06	5.4608e-06	0.40062	0.0098228	0.1637	3.0	2.0	Coronary;Pressure;Cerebrovascular	TRUE
CCDC64	0.625429	none	UNMAPPED:CCDC64	TRUE	10	0	0	2	FALSE		FALSE	FALSE	FALSE	0.45806	0.49088	0.039277	0.11991	0.47522	0.39966	0.016528	0.40267	0.80638	0.12691	0.0	0.0		FALSE
CCDC64B	0.752726	none	UNMAPPED:CCDC64B	TRUE	10	0	0	2	FALSE		FALSE	FALSE	FALSE	0.42993	0.10605	0.087532	0.035505	0.16909	0.032724	0.12631	0.27407	0.6224	0.13119	0.0	0.0		FALSE
CCDC65	0.511389	none	UNMAPPED:CCDC65	TRUE	10	0	1	1	FALSE	MI=0.0099892	FALSE	FALSE	FALSE	0.10146	0.52229	0.1591	0.96389	0.56664	0.094003	0.0099892	0.30524	0.23241	0.42409	1.0	0.0	Coronary	FALSE
CCDC66	0.310549	none	UNMAPPED:CCDC66	TRUE	10	0	0	5	FALSE		FALSE	FALSE	FALSE	0.037124	0.012339	0.29938	0.94504	0.85594	0.035544	0.30361	0.032138	0.10908	0.010649	0.0	0.0		FALSE
CCDC67	0.418743	none	UNMAPPED:CCDC67	TRUE	10	1	1	2	FALSE	TIA=0.00034198	FALSE	FALSE	FALSE	0.23666	0.40655	0.42622	0.99611	0.29622	0.1585	0.14837	0.012252	0.00034198	0.8689	1.0	1.0	Cerebrovascular	FALSE
CCDC68	0.617846	none	UNMAPPED:CCDC68	TRUE	10	0	0	0	FALSE		FALSE	FALSE	FALSE	0.426	0.81178	0.49461	0.61634	0.39011	0.43905	0.21346	0.31669	0.53738	0.080752	0.0	0.0		FALSE
CCDC69	0.756309	none	UNMAPPED:CCDC69	TRUE	10	0	0	1	FALSE		FALSE	FALSE	FALSE	0.40366	0.39657	0.033432	0.66633	0.96285	0.25578	0.14168	0.71723	0.079903	0.068512	0.0	0.0		FALSE
CCDC7	0.652121	none	UNMAPPED:CCDC7	TRUE	10	0	1	5	FALSE	AF=0.0036144	FALSE	FALSE	FALSE	0.0036144	0.20714	0.045111	0.2972	0.39265	0.038661	0.24154	0.044183	0.011317	0.24124	1.0	1.0	Arrhythmia	FALSE
CCDC70	0.948434	none	UNMAPPED:CCDC70	TRUE	10	0	3	3	TRUE	CAD=0.0012021;Hypertension=0.0099057;MI=0.0040738	FALSE	FALSE	FALSE	0.70232	0.12122	0.0012021	0.496	0.33833	0.0099057	0.0040738	0.67862	0.62041	0.06738	2.0	1.0	Coronary;Pressure	FALSE
CCDC71	0.156109	none	UNMAPPED:CCDC71	TRUE	10	0	0	4	FALSE		FALSE	FALSE	FALSE	0.09412	0.28321	0.01277	0.47951	0.033747	0.01712	0.013633	0.59554	0.57431	0.18135	0.0	0.0		FALSE
CCDC71L	0.744388	none	UNMAPPED:CCDC71L	TRUE	10	3	4	4	TRUE	Angina=0.00030812;CAD=0.00043489;HF=0.0089903;MI=0.00050224	FALSE	FALSE	FALSE	0.063398	0.00030812	0.00043489	0.55747	0.0089903	0.094505	0.00050224	0.1995	0.72546	0.45275	2.0	1.0	Coronary;Myocardial	FALSE
CCDC73	0.38061	none	UNMAPPED:CCDC73	TRUE	10	0	1	2	FALSE	TIA=0.0069526	FALSE	FALSE	FALSE	0.22168	0.16669	0.63884	0.99198	0.76494	0.53226	0.25335	0.044297	0.0069526	0.087686	1.0	1.0	Cerebrovascular	FALSE
CCDC74A	0.528757	none	UNMAPPED:CCDC74A	TRUE	10	0	0	0	FALSE		FALSE	FALSE	FALSE	0.22653	0.83877	0.76092	0.9894	0.59081	0.098305	0.46194	0.20163	0.82916	0.76506	0.0	0.0		FALSE
CCDC74B	0.177023	none	STABLE:NEW-183	TRUE	10	0	1	3	FALSE	Hypertension=0.0066076	FALSE	FALSE	FALSE	0.013495	0.93885	0.49627	0.96227	0.080884	0.0066076	0.7489	0.015503	0.11675	0.35347	1.0	1.0	Pressure	FALSE
CCDC77	0.66119	none	UNMAPPED:CCDC77	TRUE	10	2	2	4	FALSE	Angina=1.5087e-05;CAD=7.4964e-06	FALSE	FALSE	FALSE	0.31061	1.5087e-05	7.4964e-06	0.14102	0.034048	0.12341	0.044914	0.5486	0.28214	0.50906	1.0	0.0	Coronary	FALSE
CCDC78	0.462489	none	UNMAPPED:CCDC78	TRUE	10	0	1	1	FALSE	HF=0.0017511	FALSE	FALSE	FALSE	0.11811	0.18325	0.12865	0.99681	0.0017511	0.11464	0.82918	0.4612	0.14333	0.46101	1.0	1.0	Myocardial	FALSE
CCDC79	0.678108	none	UNMAPPED:CCDC79	TRUE	10	2	2	5	FALSE	CAD=0.00049524;Hypertension=0.00057503	FALSE	FALSE	FALSE	0.027544	0.018117	0.00049524	0.25643	0.13643	0.00057503	0.33116	0.94105	0.010076	0.11822	2.0	1.0	Coronary;Pressure	FALSE
CCDC8	0.617421	none	UNMAPPED:CCDC8	TRUE	10	1	1	2	FALSE	Hypertension=0.00061945	FALSE	FALSE	FALSE	0.010993	0.17172	0.15153	0.17772	0.11894	0.00061945	0.66662	0.57348	0.12032	0.89881	1.0	1.0	Pressure	FALSE
CCDC80	0.816117	none	UNMAPPED:CCDC80	TRUE	10	0	0	1	FALSE		FALSE	FALSE	FALSE	0.28304	0.27545	0.053968	0.84627	0.464	0.58233	0.51092	0.22497	0.041411	0.91582	0.0	0.0		FALSE
CCDC81	0.387442	none	UNMAPPED:CCDC81	TRUE	10	0	0	0	FALSE		FALSE	FALSE	FALSE	0.40381	0.17307	0.65969	0.093578	0.26211	0.91808	0.50593	0.88491	0.68011	0.11025	0.0	0.0		FALSE
CCDC82	0.557604	none	UNMAPPED:CCDC82	TRUE	10	0	0	0	FALSE		FALSE	FALSE	FALSE	0.19838	0.69789	0.401	0.4195	0.76403	0.35133	0.23807	0.11497	0.65784	0.67217	0.0	0.0		FALSE
CCDC83	0.701369	none	UNMAPPED:CCDC83	TRUE	10	0	1	2	FALSE	TIA=0.0057152	FALSE	FALSE	FALSE	0.71706	0.77677	0.2735	0.50438	0.15783	0.14324	0.64999	0.31308	0.0057152	0.041473	1.0	1.0	Cerebrovascular	FALSE
CCDC84	0.908308	none	UNMAPPED:CCDC84	TRUE	10	0	0	0	FALSE		FALSE	FALSE	FALSE	0.69136	0.35724	0.53843	0.30852	0.093674	0.198	0.16089	0.053913	0.1792	0.35185	0.0	0.0		FALSE
CCDC85A	0.880339	none	UNMAPPED:CCDC85A	TRUE	10	0	1	1	FALSE	Hypertension=0.0015039	FALSE	FALSE	FALSE	0.13392	0.19135	0.12619	0.27923	0.15627	0.0015039	0.13534	0.59853	0.72308	0.82286	1.0	1.0	Pressure	FALSE
CCDC85B	0.805457	none	UNMAPPED:CCDC85B	TRUE	10	0	1	2	FALSE	Hypertension=0.0040478	FALSE	FALSE	FALSE	0.56664	0.014309	0.074273	0.93633	0.84964	0.0040478	0.072776	0.33828	0.44527	0.71609	1.0	1.0	Pressure	FALSE
CCDC85C	0.75117	none	UNMAPPED:CCDC85C	TRUE	10	0	0	1	FALSE		FALSE	FALSE	FALSE	0.058204	0.083388	0.011697	0.15619	0.80341	0.47675	0.14932	0.068037	0.30383	0.11734	0.0	0.0		FALSE
CCDC86	0.832518	none	UNMAPPED:CCDC86	TRUE	10	0	1	1	FALSE	Hypertension=0.002057	FALSE	FALSE	FALSE	0.6304	0.5913	0.5602	0.45314	0.89489	0.002057	0.61746	0.30099	0.5266	0.15374	1.0	1.0	Pressure	FALSE
CCDC87	0.498674	none	UNMAPPED:CCDC87	TRUE	10	0	1	1	FALSE	Hypertension=0.0029169	FALSE	FALSE	FALSE	0.6158	0.61874	0.76622	0.59788	0.89857	0.0029169	0.81183	0.98274	0.83779	0.29338	1.0	1.0	Pressure	FALSE
CCDC88A	0.529179	none	UNMAPPED:CCDC88A	TRUE	10	1	1	1	FALSE	Hypertension=0.00067838	FALSE	FALSE	FALSE	0.17595	0.26116	0.059719	0.74644	0.052001	0.00067838	0.081298	0.70488	0.15129	0.22281	1.0	1.0	Pressure	FALSE
CCDC88B	0.280659	none	UNMAPPED:CCDC88B	TRUE	10	2	2	5	FALSE	AF=0.00077966;Hypertension=6.2946e-05	FALSE	FALSE	FALSE	0.00077966	0.010527	0.015783	0.013921	0.15867	6.2946e-05	0.11373	0.53954	0.70106	0.20793	2.0	2.0	Arrhythmia;Pressure	FALSE
CCDC88C	0.720671	none	UNMAPPED:CCDC88C	TRUE	10	0	0	0	FALSE		FALSE	FALSE	FALSE	0.82452	0.31687	0.6596	0.32992	0.53743	0.14237	0.56012	0.20234	0.51319	0.53502	0.0	0.0		FALSE
CCDC89	0.121185	none	STABLE:NEW-70	TRUE	10	0	0	1	FALSE		FALSE	FALSE	FALSE	0.37805	0.1704	0.051795	0.28038	0.9554	0.18124	0.037537	0.47691	0.69976	0.82029	0.0	0.0		FALSE
CCDC9	0.329394	none	UNMAPPED:CCDC9	TRUE	10	0	0	1	FALSE		FALSE	FALSE	FALSE	0.054131	0.32962	0.91136	0.77655	0.01163	0.19306	0.69754	0.14221	0.52734	0.44882	0.0	0.0		FALSE
CCDC90B	0.0134818	q<0.05	V2L066	TRUE	10	2	2	5	FALSE	Angina=0.0003818;CAD=7.1328e-05	TRUE	FALSE	FALSE	0.1424	0.0003818	7.1328e-05	0.79726	0.5229	0.019175	0.014392	0.28758	0.011385	0.69961	1.0	0.0	Coronary	FALSE
CCDC91	0.726605	none	UNMAPPED:CCDC91	TRUE	10	0	1	2	FALSE	Cardiomyopathy=0.0082864	FALSE	FALSE	FALSE	0.28052	0.097322	0.12589	0.0082864	0.55161	0.4221	0.25637	0.02862	0.5927	0.59779	1.0	1.0	Myocardial	FALSE
CCDC92	0.625429	none	UNMAPPED:CCDC92	TRUE	10	0	3	7	TRUE	AF=0.0019937;CAD=0.003759;VTE=0.0068105	FALSE	FALSE	FALSE	0.0019937	0.044868	0.003759	0.033773	0.02815	0.11409	0.0438	0.45957	0.18782	0.0068105	3.0	2.0	Coronary;Arrhythmia;Venous	TRUE
CCDC93	0.891224	none	UNMAPPED:CCDC93	TRUE	10	0	0	1	FALSE		FALSE	FALSE	FALSE	0.6792	0.10042	0.10388	0.1738	0.39667	0.26074	0.74011	0.51691	0.78891	0.025275	0.0	0.0		FALSE
CCDC94	0.790525	none	UNMAPPED:CCDC94	TRUE	10	0	1	1	FALSE	Angina=0.0021861	FALSE	FALSE	FALSE	0.75893	0.0021861	0.089186	0.72061	0.90562	0.74956	0.4206	0.84821	0.93775	0.61734	1.0	0.0	Coronary	FALSE
CCDC96	0.231688	none	UNMAPPED:CCDC96	TRUE	10	0	1	1	FALSE	Hypertension=0.0061245	FALSE	FALSE	FALSE	0.93415	0.80882	0.50855	0.47107	0.55264	0.0061245	0.18054	0.53169	0.59243	0.79578	1.0	1.0	Pressure	FALSE
CCDC97	0.19705	none	V2L096	TRUE	10	3	3	4	TRUE	Angina=0.00014872;CAD=3.5652e-05;MI=0.00053565	FALSE	FALSE	FALSE	0.68807	0.00014872	3.5652e-05	0.30423	0.37576	0.044292	0.00053565	0.23768	0.53926	0.33871	1.0	0.0	Coronary	FALSE
CCER1	0.833542	none	UNMAPPED:CCER1	TRUE	10	0	0	1	FALSE		FALSE	FALSE	FALSE	0.92144	0.28276	0.47531	0.16622	0.34766	0.044391	0.54743	0.42925	0.26504	0.73776	0.0	0.0		FALSE
CCER2	0.577142	none	UNMAPPED:CCER2	TRUE	10	0	1	2	FALSE	MI=0.0040068	FALSE	FALSE	FALSE	0.56415	0.023631	0.19445	0.19728	0.561	0.17027	0.0040068	0.45346	0.59342	0.098247	1.0	0.0	Coronary	FALSE
CCHCR1	0.0103793	q<0.05	V2L036	TRUE	10	4	7	8	TRUE	AF=0.0021538;Angina=4.9931e-05;CAD=0.00034919;Hypertension=1.91e-09;MI=0.00062611;TIA=0.0013186;VTE=0.0015632	TRUE	FALSE	FALSE	0.0021538	4.9931e-05	0.00034919	0.93324	0.027424	1.91e-09	0.00062611	0.35137	0.0013186	0.0015632	5.0	4.0	Coronary;Arrhythmia;Pressure;Cerebrovascular;Venous	TRUE
CCIN	0.5805	none	UNMAPPED:CCIN	TRUE	10	0	0	0	FALSE		FALSE	FALSE	FALSE	0.86204	0.83983	0.82334	0.11697	0.59973	0.20888	0.82951	0.086869	0.58053	0.85386	0.0	0.0		FALSE
CCK	0.652952	none	UNMAPPED:CCK	TRUE	10	0	0	0	FALSE		FALSE	FALSE	FALSE	0.48235	0.26674	0.50666	0.66976	0.73283	0.47099	0.78532	0.32885	0.30719	0.8329	0.0	0.0		FALSE
CCKAR	0.684722	none	UNMAPPED:CCKAR	TRUE	10	0	0	1	FALSE		FALSE	FALSE	FALSE	0.77418	0.86381	0.79387	0.92005	0.040461	0.050441	0.31649	0.88344	0.10774	0.097221	0.0	0.0		FALSE
CCKBR	0.544517	none	UNMAPPED:CCKBR	TRUE	10	0	0	2	FALSE		FALSE	FALSE	FALSE	0.76847	0.48037	0.24389	0.041944	0.9628	0.024421	0.53437	0.98956	0.63008	0.1043	0.0	0.0		FALSE
CCL1	0.468478	none	UNMAPPED:CCL1	TRUE	10	0	0	0	FALSE		FALSE	FALSE	FALSE	0.9745	0.48635	0.47165	0.11072	0.504	0.81802	0.7909	0.98988	0.26504	0.85358	0.0	0.0		FALSE
CCL11	0.701938	none	UNMAPPED:CCL11	TRUE	10	0	0	0	FALSE		FALSE	FALSE	FALSE	0.15166	0.15555	0.095383	0.95941	0.45337	0.25482	0.31367	0.15869	0.13612	0.91459	0.0	0.0		FALSE
CCL13	0.928046	none	UNMAPPED:CCL13	TRUE	10	0	0	1	FALSE		FALSE	FALSE	FALSE	0.83659	0.33786	0.054478	0.038519	0.27892	0.39732	0.73241	0.69102	0.83573	0.93751	0.0	0.0		FALSE
CCL14	0.665548	none	UNMAPPED:CCL14	TRUE	10	0	0	0	FALSE		FALSE	FALSE	FALSE	0.15752	0.7385	0.83003	0.98831	0.90979	0.090684	0.6292	0.84829	0.20669	0.50779	0.0	0.0		FALSE
CCL15	0.629993	none	UNMAPPED:CCL15	TRUE	10	0	0	0	FALSE		FALSE	FALSE	FALSE	0.13392	0.54123	0.20213	0.091875	0.2507	0.26873	0.40448	0.2904	0.67237	0.37738	0.0	0.0		FALSE
CCL16	0.993269	none	UNMAPPED:CCL16	TRUE	10	0	1	1	FALSE	HF=0.0036717	FALSE	FALSE	FALSE	0.29572	0.2197	0.91132	0.25766	0.0036717	0.31461	0.074732	0.83741	0.83044	0.39857	1.0	1.0	Myocardial	FALSE
CCL17	0.750147	none	UNMAPPED:CCL17	TRUE	10	0	0	1	FALSE		FALSE	FALSE	FALSE	0.53176	0.58373	0.33675	0.315	0.51548	0.24881	0.35232	0.17288	0.03638	0.13523	0.0	0.0		FALSE
CCL18	0.784712	none	UNMAPPED:CCL18	TRUE	10	0	1	1	FALSE	Angina=0.0072924	FALSE	FALSE	FALSE	0.2489	0.0072924	0.31823	0.13038	0.92104	0.43269	0.40474	0.29535	0.46279	0.24672	1.0	0.0	Coronary	FALSE
CCL19	0.761823	none	UNMAPPED:CCL19	TRUE	10	1	2	3	FALSE	HF=0.0028857;Hypertension=0.00077588	FALSE	FALSE	FALSE	0.62255	0.66197	0.56294	0.95447	0.0028857	0.00077588	0.38753	0.032312	0.33728	0.17344	2.0	2.0	Myocardial;Pressure	FALSE
CCL2	0.411758	none	UNMAPPED:CCL2	TRUE	10	0	0	0	FALSE		FALSE	FALSE	FALSE	0.54748	0.49439	0.18502	0.93732	0.073689	0.20065	0.31034	0.27879	0.93045	0.49042	0.0	0.0		FALSE
CCL20	0.913579	none	UNMAPPED:CCL20	TRUE	10	0	0	1	FALSE		FALSE	FALSE	FALSE	0.80363	0.71568	0.31722	0.29207	0.81552	0.013332	0.14409	0.55233	0.21265	0.52663	0.0	0.0		FALSE
CCL21	0.906163	none	UNMAPPED:CCL21	TRUE	10	1	1	1	FALSE	Hypertension=5.4671e-05	FALSE	FALSE	FALSE	0.63699	0.36312	0.29941	0.87678	0.29746	5.4671e-05	0.94251	0.092064	0.074848	0.38527	1.0	1.0	Pressure	FALSE
CCL22	0.535679	none	UNMAPPED:CCL22	TRUE	10	0	0	0	FALSE		FALSE	FALSE	FALSE	0.10541	0.85975	0.55235	0.89845	0.21438	0.055762	0.97566	0.13319	0.7658	0.28013	0.0	0.0		FALSE
CCL23	0.763976	none	UNMAPPED:CCL23	TRUE	10	0	0	0	FALSE		FALSE	FALSE	FALSE	0.33952	0.37984	0.22355	0.68395	0.23905	0.24238	0.13195	0.46336	0.56893	0.31859	0.0	0.0		FALSE
CCL24	0.952937	none	UNMAPPED:CCL24	TRUE	10	0	2	3	FALSE	AF=0.0028002;HF=0.0044086	FALSE	FALSE	FALSE	0.0028002	0.18151	0.17139	0.8172	0.0044086	0.029667	0.85457	0.56969	0.68492	0.08874	2.0	2.0	Arrhythmia;Myocardial	FALSE
CCL25	0.537412	none	UNMAPPED:CCL25	TRUE	10	0	0	0	FALSE		FALSE	FALSE	FALSE	0.9453	0.93734	0.75036	0.63541	0.33365	0.23487	0.51714	0.99328	0.87734	0.072187	0.0	0.0		FALSE
CCL26	0.434927	none	UNMAPPED:CCL26	TRUE	10	0	0	3	FALSE		FALSE	FALSE	FALSE	0.037536	0.11032	0.039749	0.99021	0.26507	0.017924	0.33011	0.74744	0.88672	0.28286	0.0	0.0		FALSE
CCL27	0.565609	none	UNMAPPED:CCL27	TRUE	10	2	2	2	FALSE	HF=0.00041868;Hypertension=0.00056528	FALSE	FALSE	FALSE	0.21934	0.65034	0.78468	0.54092	0.00041868	0.00056528	0.93483	0.17405	0.56438	0.4198	2.0	2.0	Myocardial;Pressure	FALSE
CCL28	0.702381	none	UNMAPPED:CCL28	TRUE	10	0	0	1	FALSE		FALSE	FALSE	FALSE	0.34785	0.31313	0.34906	0.43885	0.17264	0.078636	0.71027	0.65927	0.78417	0.02655	0.0	0.0		FALSE
CCL3	0.66375	none	UNMAPPED:CCL3	TRUE	10	0	0	0	FALSE		FALSE	FALSE	FALSE	0.63616	0.054883	0.46464	0.97257	0.25468	0.35381	0.24099	0.68033	0.2587	0.19668	0.0	0.0		FALSE
CCL4	0.832317	none	UNMAPPED:CCL4	TRUE	10	0	0	0	FALSE		FALSE	FALSE	FALSE	0.39556	0.054584	0.2303	0.63799	0.53847	0.4125	0.091998	0.10898	0.777	0.18372	0.0	0.0		FALSE
CCL5	0.522406	none	UNMAPPED:CCL5	TRUE	10	0	0	0	FALSE		FALSE	FALSE	FALSE	0.091235	0.13365	0.26883	0.10923	0.47132	0.43892	0.44621	0.64808	0.81019	0.57849	0.0	0.0		FALSE
CCL7	0.910106	none	UNMAPPED:CCL7	TRUE	10	0	0	0	FALSE		FALSE	FALSE	FALSE	0.88323	0.44678	0.32794	0.72201	0.33626	0.49358	0.37602	0.36282	0.84983	0.71435	0.0	0.0		FALSE
CCL8	0.940702	none	UNMAPPED:CCL8	TRUE	10	0	0	0	FALSE		FALSE	FALSE	FALSE	0.70113	0.97944	0.60972	0.78057	0.92669	0.64027	0.94949	0.3099	0.28273	0.85126	0.0	0.0		FALSE
CCM2	0.776105	none	UNMAPPED:CCM2	TRUE	10	0	0	3	FALSE		FALSE	FALSE	FALSE	0.031369	0.012664	0.087596	0.46731	0.14885	0.17615	0.018187	0.47976	0.69678	0.23267	0.0	0.0		FALSE
CCM2L	0.462705	none	UNMAPPED:CCM2L	TRUE	10	1	2	2	FALSE	AF=0.0019656;Hypertension=0.0002976	FALSE	FALSE	FALSE	0.0019656	0.62433	0.49924	0.80063	0.86082	0.0002976	0.078204	0.85458	0.38637	0.10639	2.0	2.0	Arrhythmia;Pressure	FALSE
CCNA1	0.711679	none	UNMAPPED:CCNA1	TRUE	10	0	0	0	FALSE		FALSE	FALSE	FALSE	0.45913	0.4203	0.96699	0.61932	0.66043	0.9977	0.85663	0.96616	0.057641	0.43176	0.0	0.0		FALSE
CCNA2	0.537457	none	UNMAPPED:CCNA2	TRUE	10	2	5	7	TRUE	AF=0.0027548;Angina=0.0038246;CAD=7.4309e-05;Hypertension=0.00055877;MI=0.0012124	FALSE	FALSE	FALSE	0.0027548	0.0038246	7.4309e-05	0.25243	0.51411	0.00055877	0.0012124	0.029163	0.21581	0.012425	3.0	2.0	Coronary;Arrhythmia;Pressure	TRUE
CCNB1	0.765527	none	UNMAPPED:CCNB1	TRUE	10	1	1	1	FALSE	Hypertension=0.00064227	FALSE	FALSE	FALSE	0.50193	0.31512	0.45404	0.78193	0.74528	0.00064227	0.51904	0.58318	0.46742	0.19467	1.0	1.0	Pressure	FALSE
CCNB1IP1	0.551502	none	UNMAPPED:CCNB1IP1	TRUE	10	0	0	0	FALSE		FALSE	FALSE	FALSE	0.46404	0.36869	0.85429	0.85724	0.92274	0.51893	0.70367	0.75581	0.059123	0.095947	0.0	0.0		FALSE
CCNB2	0.648572	none	UNMAPPED:CCNB2	TRUE	10	0	1	1	FALSE	Hypertension=0.0045305	FALSE	FALSE	FALSE	0.7041	0.32347	0.54615	0.93796	0.87728	0.0045305	0.28004	0.19461	0.9965	0.62316	1.0	1.0	Pressure	FALSE
CCNB3	0.810281	none	UNMAPPED:CCNB3	TRUE	10	0	1	1	FALSE	Hypertension=0.0088768	FALSE	FALSE	FALSE	0.49992	0.1539	0.84029	0.77724	0.16929	0.0088768	0.33729	0.080985	0.46803	0.099385	1.0	1.0	Pressure	FALSE
CCNC	0.259177	none	UNMAPPED:CCNC	TRUE	10	0	0	2	FALSE		FALSE	FALSE	FALSE	0.60849	0.54409	0.30709	0.45266	0.021041	0.22149	0.13752	0.22506	0.32467	0.012984	0.0	0.0		FALSE
CCND1	0.386322	none	UNMAPPED:CCND1	TRUE	10	0	0	2	FALSE		FALSE	FALSE	FALSE	0.21269	0.106	0.01594	0.25251	0.012075	0.092481	0.15792	0.4838	0.90713	0.28414	0.0	0.0		FALSE
CCND2	0.479209	none	UNMAPPED:CCND2	TRUE	10	0	0	1	FALSE		FALSE	FALSE	FALSE	0.024137	0.26055	0.16858	0.745	0.46864	0.12596	0.68787	0.39823	0.60814	0.16208	0.0	0.0		FALSE
CCND3	0.721717	none	UNMAPPED:CCND3	TRUE	10	0	0	1	FALSE		FALSE	FALSE	FALSE	0.1956	0.097816	0.4518	0.24288	0.029878	0.31304	0.25118	0.70301	0.82469	0.90016	0.0	0.0		FALSE
CCNDBP1	0.730586	none	UNMAPPED:CCNDBP1	TRUE	10	0	2	2	FALSE	Angina=0.0046149;CAD=0.0043628	FALSE	FALSE	FALSE	0.40354	0.0046149	0.0043628	0.19099	0.48312	0.11329	0.18693	0.17366	0.33424	0.32468	1.0	0.0	Coronary	FALSE
CCNE1	0.828012	none	UNMAPPED:CCNE1	TRUE	10	1	4	4	TRUE	AF=0.009;Angina=0.0060591;CAD=0.00017557;Hypertension=0.0027424	FALSE	FALSE	FALSE	0.009	0.0060591	0.00017557	0.37155	0.29142	0.0027424	0.12378	0.16085	0.67296	0.11438	3.0	2.0	Coronary;Arrhythmia;Pressure	TRUE
CCNE2	0.432952	none	UNMAPPED:CCNE2	TRUE	10	2	5	6	TRUE	AF=0.0073417;Angina=0.00047646;CAD=0.0011319;Hypertension=0.00060122;MI=0.0040944	FALSE	FALSE	FALSE	0.0073417	0.00047646	0.0011319	0.60491	0.038605	0.00060122	0.0040944	0.84225	0.94784	0.066752	3.0	2.0	Coronary;Arrhythmia;Pressure	TRUE
CCNF	0.287705	none	UNMAPPED:CCNF	TRUE	10	0	0	0	FALSE		FALSE	FALSE	FALSE	0.085173	0.10944	0.25762	0.50476	0.43183	0.068237	0.68234	0.28863	0.82959	0.97401	0.0	0.0		FALSE
CCNG1	0.867906	none	UNMAPPED:CCNG1	TRUE	10	0	0	1	FALSE		FALSE	FALSE	FALSE	0.098612	0.068624	0.67815	0.35956	0.85022	0.015074	0.37207	0.94976	0.2804	0.072192	0.0	0.0		FALSE
CCNG2	0.468478	none	UNMAPPED:CCNG2	TRUE	10	0	0	0	FALSE		FALSE	FALSE	FALSE	0.28972	0.57639	0.7796	0.82643	0.29791	0.44611	0.84442	0.39268	0.59301	0.92488	0.0	0.0		FALSE
CCNH	0.646873	none	UNMAPPED:CCNH	TRUE	10	0	0	1	FALSE		FALSE	FALSE	FALSE	0.85472	0.60948	0.67288	0.69289	0.64249	0.031957	0.49914	0.64897	0.4596	0.19251	0.0	0.0		FALSE
CCNI	0.745711	none	UNMAPPED:CCNI	TRUE	10	0	0	2	FALSE		FALSE	FALSE	FALSE	0.15256	0.87449	0.086198	0.89921	0.031857	0.020873	0.56095	0.61992	0.14919	0.36627	0.0	0.0		FALSE
CCNI2	0.790096	none	UNMAPPED:CCNI2	TRUE	10	0	0	1	FALSE		FALSE	FALSE	FALSE	0.037051	0.39938	0.78966	0.31406	0.96778	0.10772	0.56713	0.42705	0.20021	0.52002	0.0	0.0		FALSE
CCNJ	0.991441	none	UNMAPPED:CCNJ	TRUE	10	0	1	4	FALSE	Hypertension=0.0042853	FALSE	FALSE	FALSE	0.010562	0.2591	0.088069	0.33482	0.022206	0.0042853	0.16635	0.38833	0.037503	0.86528	1.0	1.0	Pressure	FALSE
CCNJL	0.971159	none	UNMAPPED:CCNJL	TRUE	10	0	0	2	FALSE		FALSE	FALSE	FALSE	0.79672	0.084016	0.24553	0.97853	0.037385	0.037257	0.66796	0.76297	0.11592	0.39261	0.0	0.0		FALSE
CCNK	0.835597	none	UNMAPPED:CCNK	TRUE	10	1	1	2	FALSE	AF=0.00026655	FALSE	FALSE	FALSE	0.00026655	0.18225	0.10132	0.40891	0.96993	0.015845	0.087327	0.30087	0.86869	0.45874	1.0	1.0	Arrhythmia	FALSE
CCNL1	0.174465	none	V2L028	TRUE	10	0	0	1	FALSE		FALSE	FALSE	FALSE	0.46444	0.20587	0.017625	0.12174	0.10807	0.087277	0.063769	0.39945	0.066905	0.25069	0.0	0.0		FALSE
CCNL2	0.408086	none	V2L001	TRUE	10	1	1	2	FALSE	Hypertension=8.1389e-05	FALSE	FALSE	FALSE	0.79565	0.43529	0.84713	0.89767	0.029844	8.1389e-05	0.85933	0.92305	0.55144	0.64788	1.0	1.0	Pressure	FALSE
CCNO	0.836826	none	UNMAPPED:CCNO	TRUE	10	0	0	0	FALSE		FALSE	FALSE	FALSE	0.45068	0.067571	0.96924	0.28979	0.31272	0.11947	0.49186	0.86676	0.46697	0.24624	0.0	0.0		FALSE
CCNT1	0.514187	none	UNMAPPED:CCNT1	TRUE	10	0	4	4	TRUE	Angina=0.0088971;CAD=0.0017641;Hypertension=0.0095238;Stroke=0.0029979	FALSE	FALSE	FALSE	0.49609	0.0088971	0.0017641	0.48504	0.13963	0.0095238	0.15645	0.0029979	0.07415	0.27171	3.0	2.0	Coronary;Pressure;Cerebrovascular	TRUE
CCNT2	0.813914	none	UNMAPPED:CCNT2	TRUE	10	4	6	6	TRUE	AF=3.4297e-05;CAD=0.0023259;HF=0.00013141;Hypertension=8.2907e-07;MI=0.00092709;VTE=0.0063944	FALSE	FALSE	FALSE	3.4297e-05	0.071687	0.0023259	0.86117	0.00013141	8.2907e-07	0.00092709	0.32831	0.45652	0.0063944	5.0	4.0	Coronary;Arrhythmia;Myocardial;Pressure;Venous	TRUE
CCNY	0.911161	none	UNMAPPED:CCNY	TRUE	10	0	0	0	FALSE		FALSE	FALSE	FALSE	0.81502	0.067751	0.068237	0.99463	0.2719	0.15063	0.2334	0.050482	0.72841	0.8919	0.0	0.0		FALSE
CCNYL1	0.882929	none	UNMAPPED:CCNYL1	TRUE	10	0	0	1	FALSE		FALSE	FALSE	FALSE	0.086274	0.015125	0.23925	0.97565	0.67297	0.086037	0.068099	0.99029	0.82057	0.091127	0.0	0.0		FALSE
CCP110	0.619568	none	UNMAPPED:CCP110	TRUE	10	0	0	2	FALSE		FALSE	FALSE	FALSE	0.2523	0.42921	0.14546	0.025073	0.90255	0.13017	0.039179	0.2046	0.94103	0.16748	0.0	0.0		FALSE
CCPG1	0.686078	none	UNMAPPED:CCPG1	TRUE	10	0	0	0	FALSE		FALSE	FALSE	FALSE	0.28865	0.28562	0.53096	0.059995	0.60803	0.33615	0.16226	0.52952	0.081378	0.34937	0.0	0.0		FALSE
CCR1	0.443758	none	UNMAPPED:CCR1	TRUE	10	0	0	0	FALSE		FALSE	FALSE	FALSE	0.51495	0.51764	0.53244	0.33331	0.12992	0.17737	0.64041	0.27353	0.8708	0.91496	0.0	0.0		FALSE
CCR10	0.605813	none	UNMAPPED:CCR10	TRUE	10	0	0	1	FALSE		FALSE	FALSE	FALSE	0.20436	0.38513	0.48014	0.9417	0.5727	0.013191	0.40194	0.13228	0.57428	0.83169	0.0	0.0		FALSE
CCR2	0.829533	none	UNMAPPED:CCR2	TRUE	10	0	0	1	FALSE		FALSE	FALSE	FALSE	0.50613	0.015879	0.27645	0.55419	0.12876	0.22598	0.36374	0.76318	0.43465	0.13852	0.0	0.0		FALSE
CCR3	0.430309	none	UNMAPPED:CCR3	TRUE	10	0	0	2	FALSE		FALSE	FALSE	FALSE	0.90568	0.079852	0.64462	0.84156	0.012257	0.026798	0.52081	0.44969	0.73315	0.86147	0.0	0.0		FALSE
CCR4	0.708111	none	UNMAPPED:CCR4	TRUE	10	0	0	0	FALSE		FALSE	FALSE	FALSE	0.092105	0.90214	0.32385	0.61382	0.4476	0.071894	0.3813	0.99377	0.34777	0.63221	0.0	0.0		FALSE
CCR5	0.606792	none	UNMAPPED:CCR5	TRUE	10	0	0	2	FALSE		FALSE	FALSE	FALSE	0.41458	0.18593	0.65571	0.58592	0.010235	0.10664	0.90015	0.39247	0.54353	0.030026	0.0	0.0		FALSE
CCR6	0.911258	none	UNMAPPED:CCR6	TRUE	10	0	1	5	FALSE	Hypertension=0.0097386	FALSE	FALSE	FALSE	0.048271	0.91452	0.036535	0.037352	0.035982	0.0097386	0.29811	0.82143	0.29212	0.62501	1.0	1.0	Pressure	FALSE
CCR7	0.714732	none	UNMAPPED:CCR7	TRUE	10	0	0	0	FALSE		FALSE	FALSE	FALSE	0.9159	0.26629	0.95888	0.72874	0.35094	0.092053	0.10025	0.33747	0.23403	0.99601	0.0	0.0		FALSE
CCR8	0.789302	none	UNMAPPED:CCR8	TRUE	10	0	1	2	FALSE	Hypertension=0.0033886	FALSE	FALSE	FALSE	0.14893	0.52654	0.056429	0.74134	0.37555	0.0033886	0.11377	0.15337	0.031039	0.3133	1.0	1.0	Pressure	FALSE
CCR9	0.253853	none	UNMAPPED:CCR9	TRUE	10	0	0	0	FALSE		FALSE	FALSE	FALSE	0.82084	0.16558	0.17202	0.82103	0.39501	0.22141	0.23758	0.63499	0.53812	0.19729	0.0	0.0		FALSE
CCRL2	0.140369	none	STABLE:NEW-224	TRUE	10	0	1	2	FALSE	Angina=0.0017814	FALSE	FALSE	FALSE	0.82573	0.0017814	0.084967	0.86154	0.023996	0.079275	0.10876	0.18668	0.43805	0.6124	1.0	0.0	Coronary	FALSE
CCRN4L	0.667335	none	UNMAPPED:CCRN4L	TRUE	10	0	1	3	FALSE	AF=0.0080102	FALSE	FALSE	FALSE	0.0080102	0.055566	0.040116	0.019608	0.23324	0.19447	0.40284	0.4112	0.66939	0.2832	1.0	1.0	Arrhythmia	FALSE
CCS	0.31156	none	UNMAPPED:CCS	TRUE	10	0	1	2	FALSE	CAD=0.0051474	FALSE	FALSE	FALSE	0.83705	0.042239	0.0051474	0.30694	0.10669	0.17467	0.21636	0.18869	0.49651	0.66553	1.0	0.0	Coronary	FALSE
CCSAP	0.672783	none	UNMAPPED:CCSAP	TRUE	10	0	0	3	FALSE		FALSE	FALSE	FALSE	0.20307	0.29332	0.014562	0.90219	0.76356	0.03652	0.15514	0.44526	0.20645	0.014738	0.0	0.0		FALSE
CCSER1	0.936078	none	UNMAPPED:CCSER1	TRUE	10	1	3	3	TRUE	AF=0.0029385;Hypertension=4.8012e-08;TIA=0.0090488	FALSE	FALSE	FALSE	0.0029385	0.68104	0.065914	0.1452	0.46964	4.8012e-08	0.25472	0.54484	0.0090488	0.33866	3.0	3.0	Arrhythmia;Pressure;Cerebrovascular	TRUE
CCSER2	0.379577	none	UNMAPPED:CCSER2	TRUE	10	0	0	1	FALSE		FALSE	FALSE	FALSE	0.97186	0.99571	0.99228	0.96839	0.035194	0.089113	0.79839	0.2955	0.40956	0.10393	0.0	0.0		FALSE
CCT2	0.407261	none	UNMAPPED:CCT2	TRUE	10	0	1	3	FALSE	Angina=0.0038259	FALSE	FALSE	FALSE	0.011343	0.0038259	0.032792	0.31022	0.26443	0.21281	0.29528	0.24675	0.37694	0.33405	1.0	0.0	Coronary	FALSE
CCT3	0.727822	none	UNMAPPED:CCT3	TRUE	10	1	2	3	FALSE	AF=3.4938e-09;Hypertension=0.0013108	FALSE	FALSE	FALSE	3.4938e-09	0.77303	0.53179	0.9673	0.19968	0.0013108	0.36524	0.3077	0.046899	0.55333	2.0	2.0	Arrhythmia;Pressure	FALSE
CCT4	0.658593	none	UNMAPPED:CCT4	TRUE	10	0	0	1	FALSE		FALSE	FALSE	FALSE	0.83908	0.19179	0.018012	0.83309	0.23794	0.16862	0.32214	0.75461	0.62681	0.58301	0.0	0.0		FALSE
CCT5	0.781762	none	UNMAPPED:CCT5	TRUE	10	0	0	0	FALSE		FALSE	FALSE	FALSE	0.6542	0.22767	0.090118	0.89867	0.8802	0.58464	0.38075	0.37346	0.43431	0.29936	0.0	0.0		FALSE
CCT6A	0.623485	none	UNMAPPED:CCT6A	TRUE	10	1	2	4	FALSE	CAD=0.00028081;VTE=0.0057229	FALSE	FALSE	FALSE	0.59104	0.010134	0.00028081	0.83635	0.12288	0.43826	0.043538	0.44091	0.24539	0.0057229	2.0	1.0	Coronary;Venous	FALSE
CCT6B	0.802772	none	UNMAPPED:CCT6B	TRUE	10	0	0	0	FALSE		FALSE	FALSE	FALSE	0.38647	0.25658	0.69232	0.16082	0.26817	0.68527	0.25854	0.84478	0.8862	0.40339	0.0	0.0		FALSE
CCT7	0.29061	none	UNMAPPED:CCT7	TRUE	10	0	0	1	FALSE		FALSE	FALSE	FALSE	0.22873	0.91223	0.96918	0.91672	0.65032	0.029939	0.29103	0.94326	0.22437	0.29448	0.0	0.0		FALSE
CCT8	0.447518	none	UNMAPPED:CCT8	TRUE	10	0	3	4	TRUE	AF=0.0096686;CAD=0.0036441;MI=0.0083592	FALSE	FALSE	FALSE	0.0096686	0.76398	0.0036441	0.69012	0.029483	0.10929	0.0083592	0.47529	0.36268	0.72471	2.0	1.0	Coronary;Arrhythmia	FALSE
CCT8L2	0.703285	none	UNMAPPED:CCT8L2	TRUE	10	0	0	1	FALSE		FALSE	FALSE	FALSE	0.29009	0.45473	0.1667	0.30735	0.07102	0.015326	0.26306	0.38596	0.38108	0.096837	0.0	0.0		FALSE
CCZ1	0.651036	none	UNMAPPED:CCZ1	TRUE	10	0	1	2	FALSE	Hypertension=0.0051771	FALSE	FALSE	FALSE	0.059835	0.44877	0.18148	0.99777	0.76182	0.0051771	0.34749	0.041304	0.57749	0.83413	1.0	1.0	Pressure	FALSE
CCZ1B	0.79832	none	UNMAPPED:CCZ1B	TRUE	10	0	0	0	FALSE		FALSE	FALSE	FALSE	0.98805	0.30573	0.26081	0.69975	0.43146	0.060009	0.14368	0.16796	0.27543	0.65177	0.0	0.0		FALSE
CD101	0.923589	none	UNMAPPED:CD101	TRUE	10	0	0	3	FALSE		FALSE	FALSE	FALSE	0.036939	0.20388	0.8305	0.045946	0.16139	0.029853	0.99214	0.93381	0.56721	0.18022	0.0	0.0		FALSE
CD109	0.70604	none	UNMAPPED:CD109	TRUE	10	0	0	1	FALSE		FALSE	FALSE	FALSE	0.24121	0.18104	0.017549	0.60256	0.42792	0.27278	0.069571	0.99754	0.69035	0.47405	0.0	0.0		FALSE
CD14	0.864257	none	UNMAPPED:CD14	TRUE	10	0	1	2	FALSE	Hypertension=0.0022864	FALSE	FALSE	FALSE	0.01322	0.87314	0.29266	0.46935	0.26523	0.0022864	0.14106	0.63426	0.41068	0.40204	1.0	1.0	Pressure	FALSE
CD151	0.369788	none	UNMAPPED:CD151	TRUE	10	1	3	4	TRUE	AF=0.0082897;Angina=0.00087432;Hypertension=0.0023825	FALSE	FALSE	FALSE	0.0082897	0.00087432	0.014243	0.63214	0.82813	0.0023825	0.36067	0.15837	0.75837	0.33638	3.0	2.0	Coronary;Arrhythmia;Pressure	TRUE
CD160	0.304563	none	UNMAPPED:CD160	FALSE	0				not_evaluable		FALSE	FALSE	FALSE														not_evaluable
CD163	0.442395	none	UNMAPPED:CD163	TRUE	10	0	0	0	FALSE		FALSE	FALSE	FALSE	0.43485	0.88387	0.58645	0.5783	0.94334	0.48658	0.21086	0.3952	0.21022	0.19515	0.0	0.0		FALSE
CD163L1	0.618021	none	UNMAPPED:CD163L1	TRUE	10	0	0	0	FALSE		FALSE	FALSE	FALSE	0.61767	0.2958	0.15415	0.35277	0.58813	0.73196	0.21086	0.44384	0.30554	0.75608	0.0	0.0		FALSE
CD164	0.600589	none	UNMAPPED:CD164	TRUE	10	0	0	1	FALSE		FALSE	FALSE	FALSE	0.082279	0.14857	0.60092	0.91434	0.69411	0.021216	0.66916	0.23622	0.3517	0.88027	0.0	0.0		FALSE
CD164L2	0.299432	none	UNMAPPED:CD164L2	TRUE	10	0	1	1	FALSE	Hypertension=0.0021729	FALSE	FALSE	FALSE	0.20756	0.095942	0.28169	0.37683	0.075731	0.0021729	0.43032	0.12445	0.78386	0.7276	1.0	1.0	Pressure	FALSE
CD177	0.659321	none	UNMAPPED:CD177	TRUE	10	0	0	0	FALSE		FALSE	FALSE	FALSE	0.24896	0.56649	0.68056	0.43986	0.17059	0.59557	0.45896	0.42127	0.66032	0.1695	0.0	0.0		FALSE
CD180	0.483723	none	UNMAPPED:CD180	TRUE	10	0	0	2	FALSE		FALSE	FALSE	FALSE	0.12745	0.10516	0.025101	0.50769	0.057668	0.028916	0.49538	0.073347	0.38187	0.59431	0.0	0.0		FALSE
CD19	0.830396	none	UNMAPPED:CD19	TRUE	10	0	0	2	FALSE		FALSE	FALSE	FALSE	0.68508	0.020699	0.19986	0.85667	0.038544	0.40528	0.13656	0.23702	0.26729	0.1646	0.0	0.0		FALSE
CD1A	0.550314	none	UNMAPPED:CD1A	TRUE	10	0	0	0	FALSE		FALSE	FALSE	FALSE	0.95261	0.095092	0.30759	0.40567	0.98182	0.19532	0.076509	0.8936	0.64808	0.16601	0.0	0.0		FALSE
CD1B	0.462634	none	UNMAPPED:CD1B	TRUE	10	0	0	0	FALSE		FALSE	FALSE	FALSE	0.13935	0.31887	0.85544	0.77923	0.43566	0.11139	0.57814	0.14897	0.45569	0.79843	0.0	0.0		FALSE
CD1C	0.90435	none	UNMAPPED:CD1C	TRUE	10	0	0	2	FALSE		FALSE	FALSE	FALSE	0.047996	0.10073	0.36627	0.20266	0.68572	0.060884	0.11825	0.84236	0.62678	0.028684	0.0	0.0		FALSE
CD1D	0.8807	none	UNMAPPED:CD1D	TRUE	10	0	0	0	FALSE		FALSE	FALSE	FALSE	0.83067	0.1362	0.84756	0.91635	0.84848	0.75208	0.7633	0.14229	0.7527	0.44647	0.0	0.0		FALSE
CD1E	0.804266	none	UNMAPPED:CD1E	TRUE	10	0	0	0	FALSE		FALSE	FALSE	FALSE	0.54619	0.79924	0.54715	0.89033	0.98245	0.31079	0.60498	0.70875	0.36505	0.87585	0.0	0.0		FALSE
CD2	0.950573	none	UNMAPPED:CD2	TRUE	10	0	0	0	FALSE		FALSE	FALSE	FALSE	0.152	0.21014	0.87241	0.34189	0.23124	0.12472	0.70138	0.99167	0.38667	0.47902	0.0	0.0		FALSE
CD200	0.921279	none	UNMAPPED:CD200	TRUE	10	0	0	0	FALSE		FALSE	FALSE	FALSE	0.42598	0.6935	0.7905	0.56238	0.21905	0.099647	0.73265	0.2729	0.69851	0.055432	0.0	0.0		FALSE
CD200R1	0.705881	none	UNMAPPED:CD200R1	TRUE	10	0	1	2	FALSE	VTE=0.0056723	FALSE	FALSE	FALSE	0.9265	0.24727	0.10122	0.87537	0.60009	0.1068	0.022155	0.50969	0.08805	0.0056723	1.0	1.0	Venous	FALSE
CD200R1L	0.814794	none	UNMAPPED:CD200R1L	TRUE	10	0	0	2	FALSE		FALSE	FALSE	FALSE	0.34493	0.13856	0.55461	0.53434	0.75531	0.35754	0.032732	0.92984	0.29701	0.016528	0.0	0.0		FALSE
CD207	0.949367	none	UNMAPPED:CD207	TRUE	10	0	0	0	FALSE		FALSE	FALSE	FALSE	0.82699	0.60359	0.69851	0.47262	0.7084	0.3318	0.24609	0.57395	0.41028	0.72879	0.0	0.0		FALSE
CD209	0.425502	none	UNMAPPED:CD209	TRUE	10	0	0	1	FALSE		FALSE	FALSE	FALSE	0.28206	0.50433	0.41125	0.67432	0.2042	0.30448	0.57142	0.86879	0.37792	0.010897	0.0	0.0		FALSE
CD22	0.947796	none	UNMAPPED:CD22	TRUE	10	0	0	3	FALSE		FALSE	FALSE	FALSE	0.42748	0.08097	0.53317	0.32046	0.022845	0.59038	0.19295	0.026807	0.039375	0.76107	0.0	0.0		FALSE
CD226	0.333203	none	UNMAPPED:CD226	TRUE	10	0	0	1	FALSE		FALSE	FALSE	FALSE	0.66109	0.27101	0.26666	0.01731	0.78123	0.322	0.72276	0.64556	0.59069	0.38157	0.0	0.0		FALSE
CD244	0.876585	none	UNMAPPED:CD244	TRUE	10	0	1	2	FALSE	Cardiomyopathy=0.0026316	FALSE	FALSE	FALSE	0.48569	0.19716	0.16189	0.0026316	0.78559	0.48458	0.13893	0.51538	0.20552	0.033139	1.0	1.0	Myocardial	FALSE
CD247	0.666046	none	UNMAPPED:CD247	TRUE	10	0	0	1	FALSE		FALSE	FALSE	FALSE	0.21473	0.049296	0.074784	0.81983	0.58455	0.30678	0.1844	0.31047	0.59816	0.26021	0.0	0.0		FALSE
CD248	0.774027	none	UNMAPPED:CD248	TRUE	10	0	0	0	FALSE		FALSE	FALSE	FALSE	0.77024	0.34888	0.10339	0.7146	0.26689	0.24721	0.20434	0.53666	0.30685	0.97059	0.0	0.0		FALSE
CD27	0.70604	none	UNMAPPED:CD27	TRUE	10	1	1	1	FALSE	HF=0.00029118	FALSE	FALSE	FALSE	0.22054	0.06538	0.41268	0.93436	0.00029118	0.60036	0.1387	0.90375	0.366	0.30603	1.0	1.0	Myocardial	FALSE
CD274	0.738603	none	UNMAPPED:CD274	TRUE	10	0	1	1	FALSE	Stroke=0.0053259	FALSE	FALSE	FALSE	0.49998	0.60739	0.34988	0.1735	0.46808	0.80652	0.054992	0.0053259	0.40284	0.85803	1.0	1.0	Cerebrovascular	FALSE
CD276	0.100601	none	UNMAPPED:CD276	TRUE	10	0	2	2	FALSE	AF=0.0044781;TIA=0.0064851	FALSE	FALSE	FALSE	0.0044781	0.16682	0.4234	0.11492	0.33756	0.070396	0.34287	0.73506	0.0064851	0.15547	2.0	2.0	Arrhythmia;Cerebrovascular	FALSE
CD28	0.591807	none	UNMAPPED:CD28	TRUE	10	0	0	2	FALSE		FALSE	FALSE	FALSE	0.72493	0.025092	0.033421	0.99567	0.40431	0.84593	0.44444	0.28703	0.94111	0.57804	0.0	0.0		FALSE
CD2AP	0.962203	none	UNMAPPED:CD2AP	TRUE	10	0	1	1	FALSE	CAD=0.0087016	FALSE	FALSE	FALSE	0.25796	0.20161	0.0087016	0.34852	0.60427	0.1932	0.17553	0.28174	0.164	0.63012	1.0	0.0	Coronary	FALSE
CD2BP2	0.851113	none	UNMAPPED:CD2BP2	TRUE	10	0	0	1	FALSE		FALSE	FALSE	FALSE	0.12819	0.22697	0.79901	0.19557	0.11247	0.021955	0.84344	0.42041	0.54277	0.25923	0.0	0.0		FALSE
CD300A	0.556038	none	UNMAPPED:CD300A	TRUE	10	0	1	1	FALSE	HF=0.0012265	FALSE	FALSE	FALSE	0.19025	0.74965	0.82229	0.16052	0.0012265	0.060558	0.85847	0.054494	0.1547	0.6281	1.0	1.0	Myocardial	FALSE
CD300C	0.288559	none	UNMAPPED:CD300C	TRUE	10	0	1	1	FALSE	CAD=0.0025306	FALSE	FALSE	FALSE	0.23356	0.089534	0.0025306	0.73389	0.14745	0.70054	0.577	0.68698	0.8729	0.093962	1.0	0.0	Coronary	FALSE
CD300E	0.807886	none	UNMAPPED:CD300E	TRUE	10	0	0	2	FALSE		FALSE	FALSE	FALSE	0.93251	0.016969	0.012199	0.97334	0.28732	0.86001	0.062983	0.78486	0.055372	0.30362	0.0	0.0		FALSE
CD300LB	0.349024	none	UNMAPPED:CD300LB	TRUE	10	0	0	0	FALSE		FALSE	FALSE	FALSE	0.48429	0.40781	0.19347	0.77256	0.33591	0.29211	0.89863	0.17239	0.1589	0.12462	0.0	0.0		FALSE
CD300LD	0.967008	none	UNMAPPED:CD300LD	TRUE	10	0	0	1	FALSE		FALSE	FALSE	FALSE	0.47349	0.17586	0.02942	0.70968	0.14408	0.3951	0.42474	0.28695	0.19314	0.17212	0.0	0.0		FALSE
CD300LF	0.0814541	none	STABLE:ST2-87	TRUE	10	0	0	0	FALSE		FALSE	FALSE	FALSE	0.52906	0.70158	0.77071	0.6466	0.25883	0.22664	0.71622	0.7722	0.12502	0.51326	0.0	0.0		FALSE
CD300LG	0.792206	none	UNMAPPED:CD300LG	TRUE	10	0	0	0	FALSE		FALSE	FALSE	FALSE	0.13531	0.092229	0.95499	0.38758	0.63954	0.12892	0.88474	0.84254	0.24431	0.59736	0.0	0.0		FALSE
CD302	0.898087	none	UNMAPPED:CD302	TRUE	10	1	2	2	FALSE	AF=0.00038652;Hypertension=0.003435	FALSE	FALSE	FALSE	0.00038652	0.34142	0.42222	0.83573	0.31329	0.003435	0.5593	0.20127	0.3345	0.74419	2.0	2.0	Arrhythmia;Pressure	FALSE
CD320	0.443315	none	UNMAPPED:CD320	TRUE	10	0	0	0	FALSE		FALSE	FALSE	FALSE	0.26113	0.32772	0.25331	0.79508	0.30049	0.29699	0.53182	0.9533	0.36482	0.56456	0.0	0.0		FALSE
CD33	0.497952	none	UNMAPPED:CD33	TRUE	10	0	1	1	FALSE	VTE=0.0053225	FALSE	FALSE	FALSE	0.50674	0.98806	0.41753	0.99281	0.47033	0.52867	0.41702	0.97916	0.85321	0.0053225	1.0	1.0	Venous	FALSE
CD34	0.574979	none	UNMAPPED:CD34	TRUE	10	0	0	1	FALSE		FALSE	FALSE	FALSE	0.93636	0.14387	0.19094	0.34444	0.24752	0.55459	0.62126	0.33741	0.012312	0.85217	0.0	0.0		FALSE
CD36	0.677622	none	UNMAPPED:CD36	TRUE	10	1	1	1	FALSE	VTE=0.00027846	FALSE	FALSE	FALSE	0.15385	0.87203	0.090713	0.96946	0.61563	0.93009	0.31605	0.64719	0.55947	0.00027846	1.0	1.0	Venous	FALSE
CD37	0.627918	none	UNMAPPED:CD37	TRUE	10	0	0	1	FALSE		FALSE	FALSE	FALSE	0.10269	0.012398	0.36953	0.98969	0.085901	0.25191	0.17452	0.46784	0.50199	0.15645	0.0	0.0		FALSE
CD38	0.957386	none	UNMAPPED:CD38	TRUE	10	0	0	1	FALSE		FALSE	FALSE	FALSE	0.028534	0.39136	0.7516	0.14779	0.050798	0.055808	0.080903	0.2552	0.30265	0.56055	0.0	0.0		FALSE
CD3D	0.470403	none	UNMAPPED:CD3D	TRUE	10	1	1	1	FALSE	Hypertension=0.00078715	FALSE	FALSE	FALSE	0.057689	0.12681	0.50927	0.65876	0.41777	0.00078715	0.89123	0.31994	0.39987	0.78254	1.0	1.0	Pressure	FALSE
CD3E	0.177023	none	UNMAPPED:CD3E	TRUE	10	0	2	4	FALSE	Stroke=0.0079714;TIA=0.0068775	FALSE	FALSE	FALSE	0.28564	0.094912	0.024531	0.67828	0.076979	0.024336	0.18371	0.0079714	0.0068775	0.28718	1.0	1.0	Cerebrovascular	FALSE
CD3EAP	0.433475	none	UNMAPPED:CD3EAP	TRUE	10	0	1	5	FALSE	Hypertension=0.0055683	FALSE	FALSE	FALSE	0.041584	0.033352	0.07628	0.16463	0.019222	0.0055683	0.022313	0.81706	0.3789	0.3506	1.0	1.0	Pressure	FALSE
CD3G	0.441361	none	UNMAPPED:CD3G	TRUE	10	0	1	2	FALSE	Hypertension=0.0059829	FALSE	FALSE	FALSE	0.27039	0.76659	0.90937	0.19936	0.045132	0.0059829	0.45878	0.45858	0.25099	0.89392	1.0	1.0	Pressure	FALSE
CD4	0.317778	none	UNMAPPED:CD4	TRUE	10	0	2	2	FALSE	CAD=0.001824;MI=0.0054912	FALSE	FALSE	FALSE	0.23809	0.061821	0.001824	0.7025	0.36707	0.11608	0.0054912	0.89798	0.55125	0.16188	1.0	0.0	Coronary	FALSE
CD40	0.506984	none	UNMAPPED:CD40	TRUE	10	1	1	1	FALSE	AF=0.00076542	FALSE	FALSE	FALSE	0.00076542	0.12297	0.47626	0.24693	0.085234	0.10238	0.15704	0.25697	0.12941	0.47893	1.0	1.0	Arrhythmia	FALSE
CD40LG	0.839991	none	UNMAPPED:CD40LG	TRUE	10	0	1	3	FALSE	Angina=0.0045745	FALSE	FALSE	FALSE	0.37131	0.0045745	0.025733	0.060379	0.81673	0.15585	0.012354	0.27867	0.952	0.51336	1.0	0.0	Coronary	FALSE
CD44	0.685694	none	UNMAPPED:CD44	TRUE	10	0	1	2	FALSE	Hypertension=0.001267	FALSE	FALSE	FALSE	0.22436	0.055386	0.080281	0.81349	0.41674	0.001267	0.066683	0.54841	0.256	0.037307	1.0	1.0	Pressure	FALSE
CD46	0.842988	none	UNMAPPED:CD46	TRUE	10	0	0	2	FALSE		FALSE	FALSE	FALSE	0.41397	0.026746	0.015811	0.41244	0.60834	0.13052	0.16972	0.66685	0.3226	0.40782	0.0	0.0		FALSE
CD47	0.794012	none	UNMAPPED:CD47	TRUE	10	1	2	4	FALSE	AF=0.0081632;CAD=0.00051347	FALSE	FALSE	FALSE	0.0081632	0.015196	0.00051347	0.54602	0.10773	0.098586	0.14948	0.64548	0.032869	0.26781	2.0	1.0	Coronary;Arrhythmia	FALSE
CD48	0.712461	none	UNMAPPED:CD48	TRUE	10	0	0	0	FALSE		FALSE	FALSE	FALSE	0.64113	0.98453	0.48788	0.36754	0.21027	0.75102	0.67919	0.63024	0.059522	0.92258	0.0	0.0		FALSE
CD5	0.739983	none	UNMAPPED:CD5	TRUE	10	0	1	4	FALSE	MI=0.0067657	FALSE	FALSE	FALSE	0.1106	0.51443	0.073313	0.60385	0.039179	0.040075	0.0067657	0.641	0.165	0.01692	1.0	0.0	Coronary	FALSE
CD52	0.0734144	none	V2L002	TRUE	10	0	1	2	FALSE	MI=0.0051012	FALSE	FALSE	FALSE	0.13548	0.32866	0.12257	0.56401	0.29716	0.92554	0.0051012	0.013345	0.30973	0.16379	1.0	0.0	Coronary	FALSE
CD53	0.479773	none	UNMAPPED:CD53	TRUE	10	0	1	2	FALSE	AF=0.0097264	FALSE	FALSE	FALSE	0.0097264	0.33129	0.39966	0.43615	0.1001	0.027635	0.25355	0.067522	0.74228	0.55199	1.0	1.0	Arrhythmia	FALSE
CD55	0.5063	none	UNMAPPED:CD55	TRUE	10	0	2	4	FALSE	Angina=0.0052448;Hypertension=0.0023291	FALSE	FALSE	FALSE	0.13106	0.0052448	0.022556	0.50299	0.1587	0.0023291	0.21846	0.026636	0.25204	0.41035	2.0	1.0	Coronary;Pressure	FALSE
CD58	0.721484	none	UNMAPPED:CD58	TRUE	10	0	0	1	FALSE		FALSE	FALSE	FALSE	0.55918	0.59027	0.57065	0.73882	0.38086	0.21134	0.43838	0.030402	0.19289	0.885	0.0	0.0		FALSE
CD59	0.927186	none	UNMAPPED:CD59	TRUE	10	0	0	1	FALSE		FALSE	FALSE	FALSE	0.86751	0.43541	0.87423	0.96917	0.94827	0.33893	0.4897	0.62903	0.016462	0.5081	0.0	0.0		FALSE
CD5L	0.863807	none	UNMAPPED:CD5L	TRUE	10	0	0	0	FALSE		FALSE	FALSE	FALSE	0.12017	0.44705	0.50772	0.2925	0.48706	0.4996	0.34515	0.95362	0.88081	0.43112	0.0	0.0		FALSE
CD6	0.861981	none	UNMAPPED:CD6	TRUE	10	0	0	1	FALSE		FALSE	FALSE	FALSE	0.20138	0.08943	0.46104	0.23462	0.19818	0.015657	0.62912	0.33906	0.87455	0.07271	0.0	0.0		FALSE
CD63	0.617846	none	UNMAPPED:CD63	TRUE	10	0	1	1	FALSE	Hypertension=0.0010053	FALSE	FALSE	FALSE	0.76309	0.42671	0.29691	0.63956	0.52605	0.0010053	0.3321	0.12713	0.80086	0.79186	1.0	1.0	Pressure	FALSE
CD68	0.393637	none	UNMAPPED:CD68	TRUE	10	1	1	2	FALSE	Hypertension=0.00031283	FALSE	FALSE	FALSE	0.061751	0.048355	0.14739	0.72223	0.42851	0.00031283	0.056117	0.082245	0.38043	0.74788	1.0	1.0	Pressure	FALSE
CD69	0.626651	none	UNMAPPED:CD69	TRUE	10	0	0	0	FALSE		FALSE	FALSE	FALSE	0.14213	0.84197	0.40305	0.68919	0.27574	0.43457	0.84222	0.4438	0.08301	0.94615	0.0	0.0		FALSE
CD7	0.77795	none	UNMAPPED:CD7	TRUE	10	0	0	0	FALSE		FALSE	FALSE	FALSE	0.68537	0.72177	0.42822	0.93225	0.78293	0.79276	0.10472	0.51481	0.1933	0.99061	0.0	0.0		FALSE
CD70	0.564504	none	UNMAPPED:CD70	TRUE	10	0	0	0	FALSE		FALSE	FALSE	FALSE	0.60048	0.93715	0.39819	0.30299	0.52029	0.58388	0.49771	0.10087	0.84786	0.59089	0.0	0.0		FALSE
CD72	0.49277	none	UNMAPPED:CD72	TRUE	10	0	1	1	FALSE	Hypertension=0.004888	FALSE	FALSE	FALSE	0.62254	0.60324	0.89154	0.32598	0.62783	0.004888	0.23099	0.10924	0.4991	0.67512	1.0	1.0	Pressure	FALSE
CD74	0.617846	none	UNMAPPED:CD74	TRUE	10	1	2	2	FALSE	Angina=0.00076468;CAD=0.0060239	FALSE	FALSE	FALSE	0.12704	0.00076468	0.0060239	0.69728	0.076285	0.30941	0.1606	0.2831	0.99731	0.86141	1.0	0.0	Coronary	FALSE
CD79A	0.701605	none	UNMAPPED:CD79A	TRUE	10	0	0	1	FALSE		FALSE	FALSE	FALSE	0.32455	0.74605	0.70335	0.8717	0.046715	0.72332	0.83374	0.3632	0.63911	0.07542	0.0	0.0		FALSE
CD79B	0.35477	none	UNMAPPED:CD79B	TRUE	10	3	3	5	TRUE	AF=0.00033111;HF=0.00051129;Hypertension=0.00046908	FALSE	FALSE	FALSE	0.00033111	0.076102	0.19371	0.30003	0.00051129	0.00046908	0.039934	0.16097	0.10998	0.025654	3.0	3.0	Arrhythmia;Myocardial;Pressure	TRUE
CD80	0.926233	none	UNMAPPED:CD80	TRUE	10	0	1	1	FALSE	AF=0.0038642	FALSE	FALSE	FALSE	0.0038642	0.28088	0.39252	0.63775	0.12232	0.057115	0.69189	0.48303	0.38199	0.092096	1.0	1.0	Arrhythmia	FALSE
CD81	0.173278	none	UNMAPPED:CD81	TRUE	10	0	0	2	FALSE		FALSE	FALSE	FALSE	0.13347	0.064331	0.016505	0.5514	0.15612	0.091752	0.10949	0.1821	0.30888	0.043863	0.0	0.0		FALSE
CD82	0.254078	none	UNMAPPED:CD82	TRUE	10	0	1	2	FALSE	Angina=0.0090114	FALSE	FALSE	FALSE	0.70568	0.0090114	0.012915	0.54477	0.53203	0.40337	0.054086	0.053382	0.73962	0.09096	1.0	0.0	Coronary	FALSE
CD83	0.446923	none	UNMAPPED:CD83	TRUE	10	0	0	0	FALSE		FALSE	FALSE	FALSE	0.80375	0.052757	0.15425	0.37854	0.74881	0.80605	0.26944	0.57578	0.36872	0.10356	0.0	0.0		FALSE
CD84	0.952976	none	UNMAPPED:CD84	TRUE	10	0	1	2	FALSE	AF=0.0059088	FALSE	FALSE	FALSE	0.0059088	0.26574	0.98008	0.04122	0.20017	0.27308	0.82924	0.24647	0.63523	0.071499	1.0	1.0	Arrhythmia	FALSE
CD86	0.733885	none	UNMAPPED:CD86	TRUE	10	0	1	3	FALSE	AF=0.003206	FALSE	FALSE	FALSE	0.003206	0.044159	0.37225	0.87143	0.28614	0.22734	0.023931	0.72901	0.80651	0.45619	1.0	1.0	Arrhythmia	FALSE
CD8A	0.814814	none	UNMAPPED:CD8A	TRUE	10	0	0	1	FALSE		FALSE	FALSE	FALSE	0.41584	0.020264	0.1657	0.34905	0.95287	0.57948	0.59433	0.89931	0.53081	0.40848	0.0	0.0		FALSE
CD8B	0.705474	none	UNMAPPED:CD8B	TRUE	10	0	0	0	FALSE		FALSE	FALSE	FALSE	0.64062	0.40764	0.071884	0.82115	0.67888	0.39115	0.11854	0.9386	0.20337	0.24209	0.0	0.0		FALSE
CD9	0.589762	none	UNMAPPED:CD9	TRUE	10	0	1	1	FALSE	VTE=0.006954	FALSE	FALSE	FALSE	0.69956	0.60505	0.31579	0.75833	0.16615	0.78467	0.10572	0.63653	0.46296	0.006954	1.0	1.0	Venous	FALSE
CD93	0.620784	none	UNMAPPED:CD93	TRUE	10	0	0	2	FALSE		FALSE	FALSE	FALSE	0.44538	0.31032	0.17833	0.47394	0.41095	0.020987	0.55647	0.93627	0.1674	0.013353	0.0	0.0		FALSE
CD96	0.942711	none	UNMAPPED:CD96	TRUE	10	0	0	0	FALSE		FALSE	FALSE	FALSE	0.63063	0.48107	0.13223	0.99872	0.57138	0.23247	0.552	0.6051	0.7064	0.92766	0.0	0.0		FALSE
CD99L2	0.933361	none	UNMAPPED:CD99L2	TRUE	10	2	4	4	TRUE	Angina=0.00020844;CAD=0.00049675;MI=0.0082215;TIA=0.0053273	FALSE	FALSE	FALSE	0.46604	0.00020844	0.00049675	0.8559	0.33191	0.8801	0.0082215	0.20685	0.0053273	0.48224	2.0	1.0	Coronary;Cerebrovascular	FALSE
CDA	0.307627	none	UNMAPPED:CDA	TRUE	10	0	0	0	FALSE		FALSE	FALSE	FALSE	0.61614	0.51665	0.41431	0.63526	0.14449	0.097039	0.93784	0.36376	0.29108	0.86779	0.0	0.0		FALSE
CDADC1	0.931938	none	UNMAPPED:CDADC1	TRUE	10	0	0	0	FALSE		FALSE	FALSE	FALSE	0.14237	0.8529	0.77057	0.67073	0.55835	0.15899	0.70003	0.10283	0.1571	0.65865	0.0	0.0		FALSE
CDAN1	0.663476	none	UNMAPPED:CDAN1	TRUE	10	0	3	5	TRUE	Angina=0.0061661;CAD=0.0027406;Stroke=0.0034475	FALSE	FALSE	FALSE	0.071253	0.0061661	0.0027406	0.38071	0.88557	0.065591	0.013966	0.0034475	0.01289	0.78581	2.0	1.0	Coronary;Cerebrovascular	FALSE
CDC123	0.232065	none	STABLE:NEW-35	TRUE	10	4	5	6	TRUE	AF=0.0078397;Angina=1.7171e-05;CAD=3.1801e-05;Hypertension=0.0002204;MI=0.00047537	FALSE	FALSE	FALSE	0.0078397	1.7171e-05	3.1801e-05	0.98012	0.041106	0.0002204	0.00047537	0.90335	0.4037	0.23504	3.0	2.0	Coronary;Arrhythmia;Pressure	TRUE
CDC14A	0.974906	none	UNMAPPED:CDC14A	TRUE	10	0	1	3	FALSE	CAD=0.0016441	FALSE	FALSE	FALSE	0.067478	0.021986	0.0016441	0.6726	0.15258	0.13212	0.012793	0.58244	0.44425	0.34213	1.0	0.0	Coronary	FALSE
CDC14B	0.685842	none	UNMAPPED:CDC14B	TRUE	10	0	1	3	FALSE	Stroke=0.0039255	FALSE	FALSE	FALSE	0.058292	0.050008	0.014678	0.88206	0.02969	0.15284	0.32305	0.0039255	0.22912	0.31576	1.0	1.0	Cerebrovascular	FALSE
CDC16	0.167503	none	UNMAPPED:CDC16	TRUE	10	1	1	2	FALSE	Hypertension=5e-10	FALSE	FALSE	FALSE	0.013123	0.41299	0.10332	0.96755	0.21496	5e-10	0.21929	0.45307	0.53767	0.59673	1.0	1.0	Pressure	FALSE
CDC20	0.563619	none	UNMAPPED:CDC20	TRUE	10	1	2	2	FALSE	AF=0.00035521;Hypertension=0.001054	FALSE	FALSE	FALSE	0.00035521	0.54266	0.062234	0.26737	0.39734	0.001054	0.67804	0.1584	0.52274	0.94229	2.0	2.0	Arrhythmia;Pressure	FALSE
CDC20B	0.810496	none	UNMAPPED:CDC20B	TRUE	10	0	0	0	FALSE		FALSE	FALSE	FALSE	0.20068	0.44364	0.95053	0.57119	0.47071	0.82321	0.51912	0.54616	0.40057	0.25497	0.0	0.0		FALSE
CDC23	0.29691	none	STABLE:ST2-33	TRUE	10	1	2	5	FALSE	AF=5e-10;CAD=0.0028026	FALSE	FALSE	FALSE	5e-10	0.044479	0.0028026	0.88354	0.097719	0.031245	0.023552	0.070907	0.98262	0.065138	2.0	1.0	Coronary;Arrhythmia	FALSE
CDC25A	0.105656	none	V2L023	TRUE	10	3	5	6	TRUE	AF=0.0010644;Angina=9.8065e-05;CAD=0.00010926;Hypertension=5e-10;Stroke=0.0071208	FALSE	FALSE	FALSE	0.0010644	9.8065e-05	0.00010926	0.44825	0.64962	5e-10	0.010156	0.0071208	0.41147	0.46809	4.0	3.0	Coronary;Arrhythmia;Pressure;Cerebrovascular	TRUE
CDC25B	0.831612	none	UNMAPPED:CDC25B	TRUE	10	0	0	1	FALSE		FALSE	FALSE	FALSE	0.076052	0.82951	0.71628	0.84004	0.98893	0.086479	0.51005	0.35177	0.020819	0.37736	0.0	0.0		FALSE
CDC25C	0.26496	none	STABLE:ST2-33	TRUE	10	3	6	7	TRUE	AF=6.5067e-10;Angina=3.7933e-05;CAD=6.1039e-05;Hypertension=0.0011125;MI=0.0042175;VTE=0.0021649	FALSE	FALSE	FALSE	6.5067e-10	3.7933e-05	6.1039e-05	0.92473	0.10522	0.0011125	0.0042175	0.032598	0.71182	0.0021649	4.0	3.0	Coronary;Arrhythmia;Pressure;Venous	TRUE
CDC26	0.567512	none	UNMAPPED:CDC26	TRUE	10	1	4	4	TRUE	Angina=0.0064866;CAD=0.00067015;MI=0.0089989;TIA=0.0024336	FALSE	FALSE	FALSE	0.64974	0.0064866	0.00067015	0.65849	0.099884	0.24307	0.0089989	0.16079	0.0024336	0.40003	2.0	1.0	Coronary;Cerebrovascular	FALSE
CDC27	0.373874	none	UNMAPPED:CDC27	TRUE	10	5	5	7	TRUE	AF=2.4985e-07;CAD=0.00010744;HF=5.6213e-06;Hypertension=3.3634e-10;MI=0.00014116	FALSE	FALSE	FALSE	2.4985e-07	0.010142	0.00010744	0.4435	5.6213e-06	3.3634e-10	0.00014116	0.030617	0.055567	0.096316	4.0	3.0	Coronary;Arrhythmia;Myocardial;Pressure	TRUE
CDC34	0.893477	none	UNMAPPED:CDC34	TRUE	10	0	0	3	FALSE		FALSE	FALSE	FALSE	0.36203	0.026641	0.03872	0.90749	0.11792	0.10827	0.095119	0.42404	0.04562	0.26357	0.0	0.0		FALSE
CDC37	0.432659	none	UNMAPPED:CDC37	TRUE	10	1	4	5	TRUE	CAD=0.0015547;Hypertension=1.3525e-07;MI=0.0028589;VTE=0.003374	FALSE	FALSE	FALSE	0.12126	0.02271	0.0015547	0.06215	0.27735	1.3525e-07	0.0028589	0.36317	0.37133	0.003374	3.0	2.0	Coronary;Pressure;Venous	TRUE
CDC37L1	0.918117	none	UNMAPPED:CDC37L1	TRUE	10	0	0	2	FALSE		FALSE	FALSE	FALSE	0.47706	0.078237	0.19295	0.90013	0.92329	0.019358	0.35329	0.56914	0.044161	0.16241	0.0	0.0		FALSE
CDC40	0.286667	none	UNMAPPED:CDC40	TRUE	10	0	0	0	FALSE		FALSE	FALSE	FALSE	0.081462	0.44492	0.45569	0.68655	0.96546	0.05505	0.072232	0.73481	0.17678	0.095269	0.0	0.0		FALSE
CDC42	0.750147	none	UNMAPPED:CDC42	TRUE	10	0	0	2	FALSE		FALSE	FALSE	FALSE	0.39401	0.037719	0.027892	0.53917	0.094468	0.31801	0.20636	0.93317	0.35608	0.23563	0.0	0.0		FALSE
CDC42BPA	0.767237	none	UNMAPPED:CDC42BPA	TRUE	10	0	0	3	FALSE		FALSE	FALSE	FALSE	0.010974	0.082369	0.19285	0.34545	0.02684	0.01377	0.67203	0.46737	0.25669	0.40707	0.0	0.0		FALSE
CDC42BPB	0.907857	none	UNMAPPED:CDC42BPB	TRUE	10	0	1	1	FALSE	Hypertension=0.0052269	FALSE	FALSE	FALSE	0.2429	0.23948	0.38488	0.52939	0.45192	0.0052269	0.55413	0.39125	0.15086	0.46523	1.0	1.0	Pressure	FALSE
CDC42BPG	0.567015	none	UNMAPPED:CDC42BPG	TRUE	10	0	1	2	FALSE	CAD=0.0012962	FALSE	FALSE	FALSE	0.66292	0.050997	0.0012962	0.10457	0.4402	0.010754	0.091385	0.19944	0.51257	0.6967	1.0	0.0	Coronary	FALSE
CDC42EP1	0.928046	none	UNMAPPED:CDC42EP1	TRUE	10	0	1	1	FALSE	MI=0.0037965	FALSE	FALSE	FALSE	0.22145	0.61412	0.11659	0.24529	0.54193	0.46673	0.0037965	0.52347	0.95389	0.14484	1.0	0.0	Coronary	FALSE
CDC42EP2	0.708857	none	UNMAPPED:CDC42EP2	TRUE	10	1	3	5	TRUE	Angina=0.0024617;CAD=0.0038301;Hypertension=5.0679e-06	FALSE	FALSE	FALSE	0.015749	0.0024617	0.0038301	0.2463	0.24637	5.0679e-06	0.029615	0.28254	0.81277	0.075304	2.0	1.0	Coronary;Pressure	FALSE
CDC42EP3	0.665179	none	UNMAPPED:CDC42EP3	TRUE	10	0	0	0	FALSE		FALSE	FALSE	FALSE	0.12283	0.83377	0.75952	0.87096	0.21609	0.071058	0.5588	0.46998	0.48287	0.85566	0.0	0.0		FALSE
CDC42EP4	0.522087	none	UNMAPPED:CDC42EP4	TRUE	10	0	1	2	FALSE	TIA=0.0059865	FALSE	FALSE	FALSE	0.56083	0.040685	0.081742	0.66113	0.59671	0.56863	0.50105	0.081175	0.0059865	0.13276	1.0	1.0	Cerebrovascular	FALSE
CDC42EP5	0.412982	none	UNMAPPED:CDC42EP5	TRUE	10	0	0	0	FALSE		FALSE	FALSE	FALSE	0.20775	0.83566	0.38474	0.14716	0.66307	0.82239	0.36517	0.55992	0.26359	0.22174	0.0	0.0		FALSE
CDC42SE1	0.26496	none	UNMAPPED:CDC42SE1	TRUE	10	1	1	4	FALSE	Hypertension=5.1536e-05	FALSE	FALSE	FALSE	0.028043	0.014748	0.19865	0.19185	0.36071	5.1536e-05	0.086696	0.092873	0.017591	0.20505	1.0	1.0	Pressure	FALSE
CDC42SE2	0.757163	none	UNMAPPED:CDC42SE2	TRUE	10	3	5	5	TRUE	AF=0.0043201;Angina=6.0566e-08;CAD=1.6623e-06;Hypertension=0.008222;MI=1.2099e-06	FALSE	FALSE	FALSE	0.0043201	6.0566e-08	1.6623e-06	0.23864	0.23168	0.008222	1.2099e-06	0.36094	0.31812	0.88144	3.0	2.0	Coronary;Arrhythmia;Pressure	TRUE
CDC45	0.617846	none	UNMAPPED:CDC45	TRUE	10	0	0	0	FALSE		FALSE	FALSE	FALSE	0.34515	0.41892	0.19802	0.8799	0.7759	0.38413	0.45177	0.61304	0.24865	0.058217	0.0	0.0		FALSE
CDC5L	0.807886	none	UNMAPPED:CDC5L	TRUE	10	0	0	0	FALSE		FALSE	FALSE	FALSE	0.89593	0.30181	0.35048	0.68569	0.56364	0.17169	0.45404	0.46504	0.82629	0.64174	0.0	0.0		FALSE
CDC6	0.818262	none	UNMAPPED:CDC6	TRUE	10	0	0	1	FALSE		FALSE	FALSE	FALSE	0.34396	0.93356	0.67173	0.028897	0.4948	0.87002	0.96914	0.27313	0.81525	0.36919	0.0	0.0		FALSE
CDC7	0.689307	none	UNMAPPED:CDC7	TRUE	10	0	0	3	FALSE		FALSE	FALSE	FALSE	0.033413	0.01836	0.040157	0.43712	0.56834	0.14887	0.11672	0.33058	0.10571	0.38196	0.0	0.0		FALSE
CDC73	0.649509	none	UNMAPPED:CDC73	TRUE	10	1	1	3	FALSE	Hypertension=0.00058345	FALSE	FALSE	FALSE	0.034898	0.6524	0.17775	0.44089	0.70988	0.00058345	0.8574	0.037885	0.19012	0.36212	1.0	1.0	Pressure	FALSE
CDCA2	0.514503	none	UNMAPPED:CDCA2	TRUE	10	1	3	4	TRUE	Angina=0.0057417;CAD=0.007259;Stroke=7.1568e-05	FALSE	FALSE	FALSE	0.1089	0.0057417	0.007259	0.88161	0.58665	0.08221	0.14401	7.1568e-05	0.18823	0.026458	2.0	1.0	Coronary;Cerebrovascular	FALSE
CDCA3	0.844447	none	UNMAPPED:CDCA3	TRUE	10	0	0	0	FALSE		FALSE	FALSE	FALSE	0.63367	0.26417	0.15664	0.5512	0.24847	0.54157	0.89698	0.12093	0.077262	0.31624	0.0	0.0		FALSE
CDCA4	0.476846	none	UNMAPPED:CDCA4	TRUE	10	0	0	1	FALSE		FALSE	FALSE	FALSE	0.30669	0.55673	0.74321	0.18527	0.49773	0.32283	0.96184	0.76388	0.84394	0.020273	0.0	0.0		FALSE
CDCA5	0.477616	none	UNMAPPED:CDCA5	TRUE	10	2	3	3	TRUE	Angina=0.00032735;CAD=0.00066519;MI=0.0048118	FALSE	FALSE	FALSE	0.107	0.00032735	0.00066519	0.96	0.14847	0.064914	0.0048118	0.060387	0.72492	0.13183	1.0	0.0	Coronary	FALSE
CDCA7	0.457392	none	UNMAPPED:CDCA7	TRUE	10	1	3	5	TRUE	AF=0.007081;Hypertension=7.9469e-06;VTE=0.005704	FALSE	FALSE	FALSE	0.007081	0.076329	0.035089	0.16558	0.39063	7.9469e-06	0.57135	0.032216	0.26523	0.005704	3.0	3.0	Arrhythmia;Pressure;Venous	TRUE
CDCA7L	0.823633	none	UNMAPPED:CDCA7L	TRUE	10	0	0	1	FALSE		FALSE	FALSE	FALSE	0.24195	0.061008	0.037179	0.20246	0.59989	0.41283	0.19608	0.7941	0.81921	0.31758	0.0	0.0		FALSE
CDCA8	0.624236	none	UNMAPPED:CDCA8	TRUE	10	0	0	1	FALSE		FALSE	FALSE	FALSE	0.45376	0.97593	0.26029	0.97987	0.029829	0.13803	0.60029	0.64074	0.78649	0.28094	0.0	0.0		FALSE
CDCP1	0.66299	none	UNMAPPED:CDCP1	TRUE	10	1	3	5	TRUE	AF=0.0065142;Angina=0.00060816;Hypertension=0.0012471	FALSE	FALSE	FALSE	0.0065142	0.00060816	0.023719	0.75903	0.12902	0.0012471	0.042275	0.90045	0.65845	0.65324	3.0	2.0	Coronary;Arrhythmia;Pressure	TRUE
CDCP2	0.693194	none	UNMAPPED:CDCP2	TRUE	10	0	0	0	FALSE		FALSE	FALSE	FALSE	0.16883	0.12648	0.38387	0.3702	0.19293	0.41059	0.3874	0.40003	0.51503	0.2825	0.0	0.0		FALSE
CDH1	0.469947	none	UNMAPPED:CDH1	TRUE	10	0	0	2	FALSE		FALSE	FALSE	FALSE	0.024382	0.10766	0.16612	0.86736	0.022218	0.18998	0.072814	0.69941	0.97325	0.17075	0.0	0.0		FALSE
CDH10	0.832269	none	UNMAPPED:CDH10	TRUE	10	0	0	0	FALSE		FALSE	FALSE	FALSE	0.54951	0.18171	0.4893	0.80076	0.81086	0.95295	0.7379	0.64248	0.79355	0.48687	0.0	0.0		FALSE
CDH11	0.85731	none	UNMAPPED:CDH11	TRUE	10	1	1	4	FALSE	MI=0.00061362	FALSE	FALSE	FALSE	0.05976	0.099465	0.018508	0.8292	0.35983	0.012575	0.00061362	0.78767	0.5296	0.042478	1.0	0.0	Coronary	FALSE
CDH12	0.885228	none	UNMAPPED:CDH12	TRUE	10	0	0	1	FALSE		FALSE	FALSE	FALSE	0.45383	0.59899	0.31849	0.7439	0.72888	0.048425	0.15734	0.72663	0.37729	0.22269	0.0	0.0		FALSE
CDH13	0.178616	none	STABLE:ST2-79	TRUE	10	4	4	4	TRUE	Angina=1.9023e-10;CAD=8.0467e-15;Hypertension=5.4252e-08;MI=1.8595e-09	FALSE	FALSE	FALSE	0.2791	1.9023e-10	8.0467e-15	0.70749	0.266	5.4252e-08	1.8595e-09	0.27625	0.11083	0.86759	2.0	1.0	Coronary;Pressure	FALSE
CDH15	0.620784	none	UNMAPPED:CDH15	TRUE	10	1	2	4	FALSE	Hypertension=8.5369e-05;VTE=0.0041566	FALSE	FALSE	FALSE	0.12987	0.017915	0.072024	0.45007	0.018445	8.5369e-05	0.35072	0.34773	0.28842	0.0041566	2.0	2.0	Pressure;Venous	FALSE
CDH16	0.494856	none	UNMAPPED:CDH16	TRUE	10	3	4	6	TRUE	AF=0.00028846;Angina=0.0017789;CAD=0.00078151;Hypertension=2.6591e-05	FALSE	FALSE	FALSE	0.00028846	0.0017789	0.00078151	0.8947	0.027915	2.6591e-05	0.039647	0.84958	0.55318	0.9494	3.0	2.0	Coronary;Arrhythmia;Pressure	TRUE
CDH17	0.995925	none	UNMAPPED:CDH17	TRUE	10	0	1	1	FALSE	MI=0.002887	FALSE	FALSE	FALSE	0.86987	0.19364	0.059903	0.81713	0.35908	0.23801	0.002887	0.17545	0.068472	0.30416	1.0	0.0	Coronary	FALSE
CDH18	0.991834	none	UNMAPPED:CDH18	TRUE	10	0	0	0	FALSE		FALSE	FALSE	FALSE	0.73793	0.80241	0.67818	0.78463	0.41196	0.20377	0.61232	0.050079	0.4639	0.64972	0.0	0.0		FALSE
CDH19	0.836324	none	UNMAPPED:CDH19	TRUE	10	0	0	0	FALSE		FALSE	FALSE	FALSE	0.26108	0.25457	0.72426	0.99418	0.12058	0.29793	0.62657	0.73873	0.90388	0.73443	0.0	0.0		FALSE
CDH2	0.736075	none	UNMAPPED:CDH2	TRUE	10	0	0	1	FALSE		FALSE	FALSE	FALSE	0.24562	0.20119	0.87898	0.90523	0.022229	0.070726	0.76632	0.73573	0.16209	0.90107	0.0	0.0		FALSE
CDH20	0.790478	none	UNMAPPED:CDH20	TRUE	10	0	1	1	FALSE	TIA=0.0011962	FALSE	FALSE	FALSE	0.86954	0.30615	0.40718	0.99769	0.57126	0.18398	0.68061	0.72859	0.0011962	0.57879	1.0	1.0	Cerebrovascular	FALSE
CDH22	0.686589	none	UNMAPPED:CDH22	TRUE	10	1	4	4	TRUE	AF=0.0049751;Angina=0.0078814;CAD=0.00017946;MI=0.0011902	FALSE	FALSE	FALSE	0.0049751	0.0078814	0.00017946	0.61583	0.60053	0.38173	0.0011902	0.21864	0.18028	0.58987	2.0	1.0	Coronary;Arrhythmia	FALSE
CDH23	0.81434	none	UNMAPPED:CDH23	TRUE	10	0	1	3	FALSE	Angina=0.0058861	FALSE	FALSE	FALSE	0.20496	0.0058861	0.01193	0.82068	0.39965	0.060796	0.045154	0.57625	0.82294	0.28007	1.0	0.0	Coronary	FALSE
CDH24	0.626279	none	UNMAPPED:CDH24	TRUE	10	0	1	2	FALSE	AF=0.0077191	FALSE	FALSE	FALSE	0.0077191	0.22943	0.041516	0.82932	0.20546	0.073405	0.13896	0.10251	0.346	0.74421	1.0	1.0	Arrhythmia	FALSE
CDH26	0.490298	none	UNMAPPED:CDH26	TRUE	10	0	0	0	FALSE		FALSE	FALSE	FALSE	0.74734	0.16687	0.052086	0.26509	0.28606	0.40529	0.052516	0.49443	0.73871	0.57532	0.0	0.0		FALSE
CDH3	0.287473	none	UNMAPPED:CDH3	TRUE	10	1	1	1	FALSE	AF=0.00030741	FALSE	FALSE	FALSE	0.00030741	0.11047	0.21996	0.91754	0.38879	0.40576	0.0741	0.74416	0.7975	0.21465	1.0	1.0	Arrhythmia	FALSE
CDH4	0.840707	none	UNMAPPED:CDH4	TRUE	10	2	3	3	TRUE	CAD=0.001251;HF=7.6515e-05;Hypertension=2.0719e-06	FALSE	FALSE	FALSE	0.11536	0.70098	0.001251	0.98671	7.6515e-05	2.0719e-06	0.16305	0.182	0.34192	0.14289	3.0	2.0	Coronary;Myocardial;Pressure	TRUE
CDH5	0.937366	none	UNMAPPED:CDH5	TRUE	10	0	2	4	FALSE	Hypertension=0.0047174;VTE=0.0088628	FALSE	FALSE	FALSE	0.013274	0.95606	0.74995	0.94692	0.13321	0.0047174	0.72119	0.032721	0.24027	0.0088628	2.0	2.0	Pressure;Venous	FALSE
CDH6	0.798894	none	UNMAPPED:CDH6	TRUE	10	0	1	3	FALSE	CAD=0.0030966	FALSE	FALSE	FALSE	0.34814	0.20713	0.0030966	0.43647	0.31892	0.011849	0.03388	0.73307	0.69132	0.48029	1.0	0.0	Coronary	FALSE
CDH7	0.719426	none	UNMAPPED:CDH7	TRUE	10	0	0	1	FALSE		FALSE	FALSE	FALSE	0.050901	0.70623	0.99503	0.99138	0.2542	0.012186	0.87839	0.72204	0.12619	0.33578	0.0	0.0		FALSE
CDH8	0.891067	none	UNMAPPED:CDH8	TRUE	10	0	1	3	FALSE	CAD=0.0081592	FALSE	FALSE	FALSE	0.40565	0.13847	0.0081592	0.64362	0.52636	0.014688	0.03812	0.181	0.66653	0.092854	1.0	0.0	Coronary	FALSE
CDH9	0.760714	none	UNMAPPED:CDH9	TRUE	10	0	0	0	FALSE		FALSE	FALSE	FALSE	0.31246	0.50045	0.41183	0.8631	0.27971	0.051138	0.29748	0.56377	0.21146	0.34044	0.0	0.0		FALSE
CDHR1	0.325073	none	UNMAPPED:CDHR1	TRUE	10	0	0	0	FALSE		FALSE	FALSE	FALSE	0.58864	0.21013	0.28988	0.84525	0.20274	0.47175	0.42934	0.55271	0.53533	0.85165	0.0	0.0		FALSE
CDHR2	0.760714	none	UNMAPPED:CDHR2	TRUE	10	0	1	3	FALSE	Hypertension=0.001215	FALSE	FALSE	FALSE	0.24997	0.038186	0.027033	0.87109	0.078819	0.001215	0.11659	0.34552	0.15503	0.60973	1.0	1.0	Pressure	FALSE
CDHR3	0.551464	none	UNMAPPED:CDHR3	TRUE	10	0	2	2	FALSE	AF=0.0011787;Stroke=0.0093251	FALSE	FALSE	FALSE	0.0011787	0.39784	0.1025	0.6707	0.54888	0.16146	0.83234	0.0093251	0.60118	0.51237	2.0	2.0	Arrhythmia;Cerebrovascular	FALSE
CDHR4	0.170697	none	V2L023	TRUE	10	2	5	8	TRUE	AF=0.00058307;Angina=0.0083303;CAD=0.0028243;Hypertension=9.5002e-10;MI=0.0044136	FALSE	FALSE	FALSE	0.00058307	0.0083303	0.0028243	0.226	0.037909	9.5002e-10	0.0044136	0.020049	0.82167	0.012675	3.0	2.0	Coronary;Arrhythmia;Pressure	TRUE
CDHR5	0.677622	none	UNMAPPED:CDHR5	TRUE	10	0	0	1	FALSE		FALSE	FALSE	FALSE	0.6461	0.019962	0.07804	0.8801	0.53061	0.067863	0.27298	0.50466	0.57595	0.31451	0.0	0.0		FALSE
CDIP1	0.661974	none	UNMAPPED:CDIP1	TRUE	10	0	0	1	FALSE		FALSE	FALSE	FALSE	0.16208	0.68908	0.11038	0.05777	0.56827	0.16622	0.03123	0.93917	0.36466	0.075408	0.0	0.0		FALSE
CDIPT	0.395204	none	UNMAPPED:CDIPT	TRUE	10	2	3	4	TRUE	Angina=0.00024431;CAD=0.00066165;HF=0.0074493	FALSE	FALSE	FALSE	0.47246	0.00024431	0.00066165	0.58313	0.0074493	0.30486	0.01313	0.39841	0.62244	0.62455	2.0	1.0	Coronary;Myocardial	FALSE
CDK1	0.974262	none	UNMAPPED:CDK1	TRUE	10	0	1	2	FALSE	MI=0.0088442	FALSE	FALSE	FALSE	0.30381	0.018057	0.10915	0.08438	0.19075	0.11586	0.0088442	0.45659	0.50902	0.36661	1.0	0.0	Coronary	FALSE
CDK10	0.721717	none	UNMAPPED:CDK10	TRUE	10	1	3	5	TRUE	AF=0.004475;Hypertension=2.7371e-10;VTE=0.0012525	FALSE	FALSE	FALSE	0.004475	0.02012	0.066258	0.59663	0.5446	2.7371e-10	0.030261	0.63499	0.53824	0.0012525	3.0	3.0	Arrhythmia;Pressure;Venous	TRUE
CDK11A	0.677349	none	UNMAPPED:CDK11A	TRUE	10	0	0	2	FALSE		FALSE	FALSE	FALSE	0.65431	0.02586	0.23448	0.95944	0.36462	0.047838	0.15149	0.83339	0.6575	0.52327	0.0	0.0		FALSE
CDK11B	0.404118	none	UNMAPPED:CDK11B	TRUE	10	0	3	4	TRUE	Angina=0.0045038;CAD=0.0022397;MI=0.0034538	FALSE	FALSE	FALSE	0.34453	0.0045038	0.0022397	0.93352	0.032934	0.053779	0.0034538	0.43765	0.97872	0.4465	1.0	0.0	Coronary	FALSE
CDK12	0.17599	none	V2L089	TRUE	10	0	0	2	FALSE		FALSE	FALSE	FALSE	0.040083	0.91149	0.19191	0.14586	0.088007	0.24967	0.29444	0.72707	0.67512	0.04773	0.0	0.0		FALSE
CDK13	0.756309	none	UNMAPPED:CDK13	TRUE	10	0	0	0	FALSE		FALSE	FALSE	FALSE	0.38753	0.52844	0.16654	0.58785	0.80673	0.10067	0.46728	0.091663	0.81955	0.63525	0.0	0.0		FALSE
CDK14	0.835597	none	UNMAPPED:CDK14	TRUE	10	0	1	1	FALSE	AF=0.0087748	FALSE	FALSE	FALSE	0.0087748	0.73009	0.053275	0.97117	0.63826	0.10811	0.24936	0.67661	0.65185	0.146	1.0	1.0	Arrhythmia	FALSE
CDK15	0.836826	none	UNMAPPED:CDK15	TRUE	10	0	1	1	FALSE	MI=0.0040165	FALSE	FALSE	FALSE	0.43098	0.10983	0.26675	0.53944	0.1997	0.66424	0.0040165	0.13435	0.84424	0.11507	1.0	0.0	Coronary	FALSE
CDK16	0.966836	none	UNMAPPED:CDK16	TRUE	10	0	0	0	FALSE		FALSE	FALSE	FALSE	0.23165	0.81463	0.49832	0.93743	0.78114	0.38861	0.86211	0.40368	0.96883	0.18307	0.0	0.0		FALSE
CDK17	0.514503	none	UNMAPPED:CDK17	TRUE	10	0	0	1	FALSE		FALSE	FALSE	FALSE	0.90407	0.80437	0.051891	0.83441	0.011616	0.39743	0.36436	0.13138	0.065007	0.57493	0.0	0.0		FALSE
CDK18	0.888307	none	UNMAPPED:CDK18	TRUE	10	0	1	2	FALSE	Hypertension=0.0066289	FALSE	FALSE	FALSE	0.14728	0.078238	0.46228	0.6702	0.091031	0.0066289	0.12039	0.96214	0.038315	0.45496	1.0	1.0	Pressure	FALSE
CDK19	0.260877	none	UNMAPPED:CDK19	TRUE	10	0	0	1	FALSE		FALSE	FALSE	FALSE	0.062467	0.37302	0.31453	0.97592	0.22956	0.5738	0.025083	0.83897	0.66796	0.46137	0.0	0.0		FALSE
CDK2	0.790525	none	UNMAPPED:CDK2	TRUE	10	1	1	3	FALSE	Hypertension=0.00083755	FALSE	FALSE	FALSE	0.011882	0.30681	0.90086	0.2088	0.23339	0.00083755	0.74088	0.064088	0.63171	0.037367	1.0	1.0	Pressure	FALSE
CDK20	0.864257	none	UNMAPPED:CDK20	TRUE	10	0	2	2	FALSE	Hypertension=0.0060474;TIA=0.0024219	FALSE	FALSE	FALSE	0.40662	0.67946	0.24626	0.9704	0.96212	0.0060474	0.19363	0.084062	0.0024219	0.91937	2.0	2.0	Pressure;Cerebrovascular	FALSE
CDK2AP1	0.287705	none	UNMAPPED:CDK2AP1	TRUE	10	1	3	4	TRUE	AF=0.00010136;Hypertension=0.0070244;VTE=0.0011213	FALSE	FALSE	FALSE	0.00010136	0.29187	0.31169	0.9697	0.016709	0.0070244	0.15343	0.38751	0.66717	0.0011213	3.0	3.0	Arrhythmia;Pressure;Venous	TRUE
CDK2AP2	0.876585	none	UNMAPPED:CDK2AP2	TRUE	10	0	0	0	FALSE		FALSE	FALSE	FALSE	0.93146	0.24492	0.32943	0.93588	0.78655	0.5471	0.88067	0.65651	0.41856	0.78263	0.0	0.0		FALSE
CDK3	0.585253	none	UNMAPPED:CDK3	TRUE	10	0	0	1	FALSE		FALSE	FALSE	FALSE	0.97541	0.095378	0.042652	0.82209	0.82141	0.15996	0.29102	0.88316	0.58426	0.46586	0.0	0.0		FALSE
CDK4	0.713813	none	UNMAPPED:CDK4	TRUE	10	1	1	3	FALSE	Hypertension=0.0002745	FALSE	FALSE	FALSE	0.064017	0.4034	0.053492	0.98161	0.22931	0.0002745	0.032122	0.039053	0.18328	0.070172	1.0	1.0	Pressure	FALSE
CDK5	0.443315	none	UNMAPPED:CDK5	TRUE	10	1	2	3	FALSE	AF=0.00077335;Hypertension=0.0036194	FALSE	FALSE	FALSE	0.00077335	0.24937	0.86525	0.50368	0.58847	0.0036194	0.052458	0.010806	0.11727	0.92323	2.0	2.0	Arrhythmia;Pressure	FALSE
CDK5R1	0.52416	none	UNMAPPED:CDK5R1	TRUE	10	0	0	0	FALSE		FALSE	FALSE	FALSE	0.62885	0.53388	0.57425	0.96404	0.99081	0.55248	0.088639	0.83121	0.44627	0.47786	0.0	0.0		FALSE
CDK5R2	0.870208	none	UNMAPPED:CDK5R2	TRUE	10	0	1	1	FALSE	VTE=0.0055489	FALSE	FALSE	FALSE	0.44563	0.32813	0.81622	0.10728	0.26154	0.29281	0.84755	0.57268	0.77036	0.0055489	1.0	1.0	Venous	FALSE
CDK5RAP1	0.558466	none	UNMAPPED:CDK5RAP1	TRUE	10	1	5	6	TRUE	Angina=0.0042182;CAD=0.00034867;Hypertension=0.0067781;MI=0.0043188;VTE=0.0055487	FALSE	FALSE	FALSE	0.02048	0.0042182	0.00034867	0.96502	0.38283	0.0067781	0.0043188	0.12256	0.16778	0.0055487	3.0	2.0	Coronary;Pressure;Venous	TRUE
CDK5RAP2	0.981047	none	UNMAPPED:CDK5RAP2	TRUE	10	1	1	1	FALSE	AF=0.00067136	FALSE	FALSE	FALSE	0.00067136	0.63451	0.29011	0.056	0.55521	0.1355	0.23785	0.38775	0.10664	0.25981	1.0	1.0	Arrhythmia	FALSE
CDK5RAP3	0.570585	none	UNMAPPED:CDK5RAP3	TRUE	10	3	3	5	TRUE	Angina=0.00016137;CAD=5.8256e-05;MI=9.877e-06	FALSE	FALSE	FALSE	0.048939	0.00016137	5.8256e-05	0.21585	0.090349	0.013963	9.877e-06	0.49099	0.3812	0.19356	1.0	0.0	Coronary	FALSE
CDK6	0.0525025	none	V2L048	TRUE	10	1	3	6	TRUE	AF=0.001928;Angina=0.0046921;Hypertension=1.7411e-05	FALSE	FALSE	FALSE	0.001928	0.0046921	0.092251	0.93689	0.030639	1.7411e-05	0.15501	0.023342	0.79576	0.018319	3.0	2.0	Coronary;Arrhythmia;Pressure	TRUE
CDK7	0.528739	none	UNMAPPED:CDK7	TRUE	10	1	1	1	FALSE	Hypertension=0.00039587	FALSE	FALSE	FALSE	0.28784	0.14979	0.20444	0.79449	0.22361	0.00039587	0.34054	0.64292	0.75417	0.1601	1.0	1.0	Pressure	FALSE
CDK8	0.984452	none	UNMAPPED:CDK8	TRUE	10	1	1	4	FALSE	CAD=0.00036001	FALSE	FALSE	FALSE	0.1005	0.041252	0.00036001	0.96545	0.12959	0.011408	0.03173	0.98742	0.40537	0.059748	1.0	0.0	Coronary	FALSE
CDK9	0.816117	none	UNMAPPED:CDK9	TRUE	10	0	0	0	FALSE		FALSE	FALSE	FALSE	0.52862	0.85589	0.49356	0.14947	0.82725	0.71717	0.94802	0.91167	0.14076	0.12382	0.0	0.0		FALSE
CDKAL1	0.239588	none	UNMAPPED:CDKAL1	TRUE	10	2	3	4	TRUE	CAD=0.0032602;Hypertension=1.7281e-06;VTE=0.00064805	FALSE	FALSE	FALSE	0.23917	0.03145	0.0032602	0.64336	0.1002	1.7281e-06	0.14785	0.26302	0.39082	0.00064805	3.0	2.0	Coronary;Pressure;Venous	TRUE
CDKL1	0.852303	none	UNMAPPED:CDKL1	TRUE	10	0	0	0	FALSE		FALSE	FALSE	FALSE	0.27833	0.29303	0.71605	0.22383	0.42868	0.052461	0.17569	0.22704	0.32032	0.41751	0.0	0.0		FALSE
CDKL2	0.584223	none	UNMAPPED:CDKL2	TRUE	10	0	0	1	FALSE		FALSE	FALSE	FALSE	0.92634	0.042797	0.27777	0.99615	0.28994	0.85861	0.10963	0.062017	0.9654	0.31338	0.0	0.0		FALSE
CDKL3	0.529624	none	UNMAPPED:CDKL3	TRUE	10	0	0	2	FALSE		FALSE	FALSE	FALSE	0.046516	0.28352	0.011293	0.2922	0.82264	0.074886	0.7955	0.24311	0.89711	0.10022	0.0	0.0		FALSE
CDKL4	0.814999	none	UNMAPPED:CDKL4	TRUE	10	0	0	0	FALSE		FALSE	FALSE	FALSE	0.25193	0.35456	0.26616	0.13318	0.52169	0.072175	0.92333	0.84849	0.84775	0.15008	0.0	0.0		FALSE
CDKL5	0.754866	none	UNMAPPED:CDKL5	TRUE	10	0	0	0	FALSE		FALSE	FALSE	FALSE	0.56697	0.40139	0.27009	0.4292	0.11608	0.16435	0.45056	0.89319	0.41091	0.48962	0.0	0.0		FALSE
CDKN1A	0.00261487	q<0.01	V2L038	TRUE	10	7	7	9	TRUE	AF=6.7265e-09;Angina=4.6536e-12;CAD=1.4988e-15;HF=2.176e-14;Hypertension=0.00010953;MI=0.00013235;Stroke=0.00073218	TRUE	TRUE	FALSE	6.7265e-09	4.6536e-12	1.4988e-15	0.37906	2.176e-14	0.00010953	0.00013235	0.00073218	0.047601	0.027012	5.0	4.0	Coronary;Arrhythmia;Myocardial;Pressure;Cerebrovascular	TRUE
CDKN1B	0.397379	none	UNMAPPED:CDKN1B	TRUE	10	1	1	2	FALSE	Hypertension=8.1237e-12	FALSE	FALSE	FALSE	0.040833	0.32676	0.069163	0.14249	0.97292	8.1237e-12	0.084666	0.34964	0.76745	0.97949	1.0	1.0	Pressure	FALSE
CDKN1C	0.789625	none	UNMAPPED:CDKN1C	TRUE	10	0	0	0	FALSE		FALSE	FALSE	FALSE	0.69789	0.65414	0.30122	0.74455	0.86155	0.71046	0.49103	0.48809	0.85915	0.46887	0.0	0.0		FALSE
CDKN2A	0.0836659	none	V2L057	TRUE	10	4	5	8	TRUE	AF=0.0084037;Angina=1.9706e-14;CAD=5e-10;HF=0.00039885;MI=1.9035e-13	FALSE	FALSE	FALSE	0.0084037	1.9706e-14	5e-10	0.96458	0.00039885	0.010493	1.9035e-13	0.027156	0.042706	0.1255	3.0	2.0	Coronary;Arrhythmia;Myocardial	TRUE
CDKN2AIP	0.274633	none	UNMAPPED:CDKN2AIP	TRUE	10	0	0	0	FALSE		FALSE	FALSE	FALSE	0.15916	0.25358	0.35387	0.48044	0.59613	0.49866	0.063883	0.21946	0.85847	0.17962	0.0	0.0		FALSE
CDKN2AIPNL	0.807312	none	UNMAPPED:CDKN2AIPNL	TRUE	10	0	1	1	FALSE	CAD=0.0066676	FALSE	FALSE	FALSE	0.059443	0.30572	0.0066676	0.66463	0.55889	0.10192	0.83411	0.34038	0.6542	0.32736	1.0	0.0	Coronary	FALSE
CDKN2B	6.36e-06	q<0.001	V2L057	TRUE	10	4	7	9	TRUE	AF=0.0093862;Angina=9.1926e-14;CAD=6.6058e-15;Hypertension=0.0013206;MI=4.996e-16;Stroke=0.0056915;TIA=0.00023114	TRUE	TRUE	TRUE	0.0093862	9.1926e-14	6.6058e-15	0.90945	0.04971	0.0013206	4.996e-16	0.0056915	0.00023114	0.049422	4.0	3.0	Coronary;Arrhythmia;Pressure;Cerebrovascular	TRUE
CDKN2C	0.28275	none	UNMAPPED:CDKN2C	TRUE	10	2	3	3	TRUE	AF=1.0134e-06;HF=7.6721e-07;Hypertension=0.0059324	FALSE	FALSE	FALSE	1.0134e-06	0.056775	0.056783	0.67541	7.6721e-07	0.0059324	0.32321	0.39718	0.34727	0.12661	3.0	3.0	Arrhythmia;Myocardial;Pressure	TRUE
CDKN2D	0.762076	none	UNMAPPED:CDKN2D	TRUE	10	0	0	1	FALSE		FALSE	FALSE	FALSE	0.84137	0.37552	0.71243	0.52004	0.35188	0.95349	0.11994	0.040504	0.71041	0.21295	0.0	0.0		FALSE
CDKN3	0.168165	none	UNMAPPED:CDKN3	TRUE	10	0	1	2	FALSE	AF=0.0056492	FALSE	FALSE	FALSE	0.0056492	0.059505	0.33466	0.88761	0.91758	0.062342	0.859	0.66065	0.30049	0.022262	1.0	1.0	Arrhythmia	FALSE
CDNF	0.527787	none	UNMAPPED:CDNF	TRUE	10	0	0	2	FALSE		FALSE	FALSE	FALSE	0.34272	0.028172	0.060144	0.69537	0.077235	0.57126	0.041201	0.63619	0.53483	0.48831	0.0	0.0		FALSE
CDO1	0.472004	none	UNMAPPED:CDO1	TRUE	10	0	0	0	FALSE		FALSE	FALSE	FALSE	0.3118	0.32578	0.45358	0.95437	0.3585	0.67739	0.53898	0.11708	0.23356	0.25256	0.0	0.0		FALSE
CDON	0.669862	none	UNMAPPED:CDON	TRUE	10	0	0	1	FALSE		FALSE	FALSE	FALSE	0.87077	0.87578	0.72159	0.43751	0.95782	0.56502	0.744	0.50487	0.53717	0.016063	0.0	0.0		FALSE
CDPF1	0.621605	none	UNMAPPED:CDPF1	TRUE	10	0	0	0	FALSE		FALSE	FALSE	FALSE	0.5822	0.1045	0.12089	0.66951	0.90521	0.20913	0.15655	0.57921	0.35377	0.91048	0.0	0.0		FALSE
CDR1	0.817505	none	UNMAPPED:CDR1	TRUE	10	0	0	0	FALSE		FALSE	FALSE	FALSE	0.58392	0.64938	0.35712	0.78942	0.78374	0.71206	0.90708	0.59608	0.91197	0.33014	0.0	0.0		FALSE
CDR2	0.42236	none	UNMAPPED:CDR2	TRUE	10	1	3	4	TRUE	AF=0.0011464;Hypertension=0.0049968;Stroke=0.00028921	FALSE	FALSE	FALSE	0.0011464	0.24372	0.056846	0.17619	0.11705	0.0049968	0.10526	0.00028921	0.59283	0.039744	3.0	3.0	Arrhythmia;Pressure;Cerebrovascular	TRUE
CDR2L	0.752929	none	UNMAPPED:CDR2L	TRUE	10	0	0	1	FALSE		FALSE	FALSE	FALSE	0.39214	0.75519	0.64637	0.82797	0.49825	0.19282	0.80442	0.99184	0.038759	0.10306	0.0	0.0		FALSE
CDRT1	0.88837	none	UNMAPPED:CDRT1	TRUE	10	0	1	3	FALSE	AF=0.0011123	FALSE	FALSE	FALSE	0.0011123	0.034445	0.33859	0.51508	0.84938	0.018276	0.67622	0.1399	0.6501	0.81286	1.0	1.0	Arrhythmia	FALSE
CDRT15	0.723617	none	UNMAPPED:CDRT15	TRUE	10	0	0	1	FALSE		FALSE	FALSE	FALSE	0.024813	0.10799	0.48441	0.33	0.29914	0.15896	0.36532	0.33888	0.3058	0.80964	0.0	0.0		FALSE
CDRT15L2	0.937871	none	UNMAPPED:CDRT15L2	TRUE	10	0	0	0	FALSE		FALSE	FALSE	FALSE	0.40858	0.69651	0.33779	0.32909	0.47299	0.77377	0.35096	0.48628	0.2496	0.95429	0.0	0.0		FALSE
CDRT4	0.623485	none	UNMAPPED:CDRT4	TRUE	10	0	0	1	FALSE		FALSE	FALSE	FALSE	0.68235	0.029483	0.44295	0.14768	0.57543	0.65237	0.80229	0.58313	0.1373	0.719	0.0	0.0		FALSE
CDS1	0.723056	none	UNMAPPED:CDS1	TRUE	10	0	0	3	FALSE		FALSE	FALSE	FALSE	0.68617	0.11682	0.045268	0.27535	0.9914	0.066227	0.041766	0.015093	0.16256	0.54739	0.0	0.0		FALSE
CDS2	0.571438	none	UNMAPPED:CDS2	TRUE	10	0	0	0	FALSE		FALSE	FALSE	FALSE	0.075034	0.90943	0.45065	0.20636	0.95122	0.11261	0.67176	0.29439	0.66169	0.12292	0.0	0.0		FALSE
CDSN	0.168165	none	V2L036	TRUE	10	3	5	6	TRUE	AF=0.00018097;Angina=0.00095906;CAD=0.0058525;Hypertension=5e-10;MI=0.0087709	FALSE	FALSE	FALSE	0.00018097	0.00095906	0.0058525	0.99956	0.01387	5e-10	0.0087709	0.10387	0.14844	0.17315	3.0	2.0	Coronary;Arrhythmia;Pressure	TRUE
CDT1	0.672035	none	UNMAPPED:CDT1	TRUE	10	0	2	2	FALSE	Hypertension=0.0013571;VTE=0.0017408	FALSE	FALSE	FALSE	0.058227	0.66388	0.65322	0.78145	0.24534	0.0013571	0.47709	0.068009	0.40456	0.0017408	2.0	2.0	Pressure;Venous	FALSE
CDV3	0.672783	none	UNMAPPED:CDV3	TRUE	10	0	3	4	TRUE	Angina=0.0010179;CAD=0.0063049;MI=0.0042208	FALSE	FALSE	FALSE	0.7369	0.0010179	0.0063049	0.29481	0.92459	0.18883	0.0042208	0.080733	0.05377	0.022638	1.0	0.0	Coronary	FALSE
CDX1	0.553712	none	UNMAPPED:CDX1	TRUE	10	0	0	0	FALSE		FALSE	FALSE	FALSE	0.36255	0.061601	0.55164	0.65404	0.49047	0.2846	0.53469	0.49091	0.18989	0.88894	0.0	0.0		FALSE
CDX2	0.646264	none	UNMAPPED:CDX2	TRUE	10	0	0	0	FALSE		FALSE	FALSE	FALSE	0.77539	0.17564	0.35394	0.9162	0.96999	0.18029	0.32645	0.82035	0.91697	0.16878	0.0	0.0		FALSE
CDX4	0.826589	none	UNMAPPED:CDX4	TRUE	10	0	0	0	FALSE		FALSE	FALSE	FALSE	0.37527	0.055731	0.61983	0.93521	0.86616	0.33996	0.2074	0.16523	0.46619	0.76895	0.0	0.0		FALSE
CDYL	0.801683	none	UNMAPPED:CDYL	TRUE	10	0	0	2	FALSE		FALSE	FALSE	FALSE	0.67654	0.12916	0.1487	0.81587	0.86506	0.012617	0.078154	0.42838	0.027394	0.64715	0.0	0.0		FALSE
CDYL2	0.936505	none	UNMAPPED:CDYL2	TRUE	10	0	0	2	FALSE		FALSE	FALSE	FALSE	0.29465	0.43819	0.88073	0.94247	0.58802	0.17177	0.7779	0.090472	0.02203	0.031603	0.0	0.0		FALSE
CEACAM1	0.614806	none	UNMAPPED:CEACAM1	TRUE	10	0	2	4	FALSE	Angina=0.0088391;VTE=0.0025607	FALSE	FALSE	FALSE	0.36785	0.0088391	0.02694	0.34361	0.31401	0.042646	0.14539	0.91169	0.13707	0.0025607	2.0	1.0	Coronary;Venous	FALSE
CEACAM16	0.844447	none	UNMAPPED:CEACAM16	TRUE	10	0	0	0	FALSE		FALSE	FALSE	FALSE	0.48762	0.069015	0.11104	0.28066	0.19647	0.83311	0.16048	0.38144	0.89464	0.068931	0.0	0.0		FALSE
CEACAM18	0.824053	none	UNMAPPED:CEACAM18	TRUE	10	0	0	1	FALSE		FALSE	FALSE	FALSE	0.91288	0.16407	0.013288	0.88447	0.71958	0.30697	0.061355	0.062713	0.38376	0.36142	0.0	0.0		FALSE
CEACAM19	0.608505	none	UNMAPPED:CEACAM19	TRUE	10	1	1	3	FALSE	Angina=0.00032857	FALSE	FALSE	FALSE	0.31824	0.00032857	0.031777	0.80255	0.15254	0.13795	0.032374	0.64575	0.72102	0.28369	1.0	0.0	Coronary	FALSE
CEACAM20	0.580566	none	UNMAPPED:CEACAM20	TRUE	10	1	2	3	FALSE	Angina=0.00074686;MI=0.0092599	FALSE	FALSE	FALSE	0.088446	0.00074686	0.040247	0.92275	0.76118	0.25386	0.0092599	0.77984	0.55003	0.24567	1.0	0.0	Coronary	FALSE
CEACAM21	0.668575	none	UNMAPPED:CEACAM21	TRUE	10	0	0	1	FALSE		FALSE	FALSE	FALSE	0.51206	0.019728	0.063941	0.37346	0.21616	0.26606	0.19311	0.99132	0.18803	0.56738	0.0	0.0		FALSE
CEACAM3	0.862559	none	UNMAPPED:CEACAM3	TRUE	10	2	3	3	TRUE	Angina=1.9802e-06;CAD=4.8181e-06;MI=0.0063167	FALSE	FALSE	FALSE	0.32856	1.9802e-06	4.8181e-06	0.57326	0.12436	0.36475	0.0063167	0.94233	0.71647	0.35632	1.0	0.0	Coronary	FALSE
CEACAM4	0.966836	none	UNMAPPED:CEACAM4	TRUE	10	0	1	2	FALSE	Angina=0.0094841	FALSE	FALSE	FALSE	0.2349	0.0094841	0.014075	0.94103	0.82725	0.27923	0.12459	0.91669	0.094571	0.20885	1.0	0.0	Coronary	FALSE
CEACAM5	0.936669	none	UNMAPPED:CEACAM5	TRUE	10	0	0	2	FALSE		FALSE	FALSE	FALSE	0.072557	0.20542	0.047861	0.31734	0.12103	0.62373	0.39428	0.90807	0.3551	0.022352	0.0	0.0		FALSE
CEACAM6	0.828538	none	UNMAPPED:CEACAM6	TRUE	10	0	3	5	TRUE	AF=0.0026435;Angina=0.0070731;CAD=0.0014033	FALSE	FALSE	FALSE	0.0026435	0.0070731	0.0014033	0.96665	0.029288	0.12924	0.41214	0.97576	0.4936	0.040885	2.0	1.0	Coronary;Arrhythmia	FALSE
CEACAM7	0.759646	none	UNMAPPED:CEACAM7	TRUE	10	0	1	1	FALSE	VTE=0.0014041	FALSE	FALSE	FALSE	0.6972	0.15571	0.08061	0.79567	0.20146	0.57336	0.27429	0.70861	0.82145	0.0014041	1.0	1.0	Venous	FALSE
CEACAM8	0.563542	none	UNMAPPED:CEACAM8	TRUE	10	0	1	5	FALSE	CAD=0.0037136	FALSE	FALSE	FALSE	0.059259	0.04387	0.0037136	0.20213	0.54217	0.011947	0.048942	0.48778	0.93256	0.012766	1.0	0.0	Coronary	FALSE
CEBPA	0.515648	none	UNMAPPED:CEBPA	TRUE	10	0	1	1	FALSE	Angina=0.0016233	FALSE	FALSE	FALSE	0.46651	0.0016233	0.082777	0.81478	0.94742	0.10866	0.35245	0.69184	0.50653	0.47513	1.0	0.0	Coronary	FALSE
CEBPB	0.537457	none	UNMAPPED:CEBPB	TRUE	10	0	0	0	FALSE		FALSE	FALSE	FALSE	0.44402	0.58275	0.7844	0.74108	0.63798	0.62586	0.24001	0.93538	0.18695	0.7742	0.0	0.0		FALSE
CEBPD	0.65828	none	UNMAPPED:CEBPD	TRUE	10	0	0	0	FALSE		FALSE	FALSE	FALSE	0.69499	0.82485	0.4264	0.26101	0.10922	0.078954	0.93368	0.28523	0.57905	0.51081	0.0	0.0		FALSE
CEBPE	0.355914	none	UNMAPPED:CEBPE	TRUE	10	0	1	1	FALSE	AF=0.0017855	FALSE	FALSE	FALSE	0.0017855	0.085151	0.38086	0.5768	0.89677	0.10802	0.07903	0.87938	0.89568	0.52051	1.0	1.0	Arrhythmia	FALSE
CEBPG	0.403417	none	UNMAPPED:CEBPG	TRUE	10	0	0	1	FALSE		FALSE	FALSE	FALSE	0.33583	0.20643	0.33517	0.68627	0.87027	0.16522	0.94197	0.41198	0.029381	0.87038	0.0	0.0		FALSE
CEBPZ	0.723056	none	UNMAPPED:CEBPZ	TRUE	10	2	2	3	FALSE	HF=1.9998e-05;Hypertension=2.3711e-06	FALSE	FALSE	FALSE	0.028934	0.402	0.33285	0.51574	1.9998e-05	2.3711e-06	0.25634	0.41275	0.9486	0.47507	2.0	2.0	Myocardial;Pressure	FALSE
CECR1	0.899967	none	UNMAPPED:CECR1	TRUE	10	0	0	0	FALSE		FALSE	FALSE	FALSE	0.35607	0.78467	0.057748	0.44689	0.14349	0.91124	0.082179	0.53392	0.25147	0.28757	0.0	0.0		FALSE
CECR2	0.509784	none	UNMAPPED:CECR2	TRUE	10	0	0	0	FALSE		FALSE	FALSE	FALSE	0.079714	0.44133	0.37837	0.82906	0.18598	0.94587	0.80743	0.52394	0.64136	0.63781	0.0	0.0		FALSE
CECR5	0.75605	none	UNMAPPED:CECR5	TRUE	10	0	1	2	FALSE	AF=0.0061079	FALSE	FALSE	FALSE	0.0061079	0.068448	0.016487	0.69383	0.057403	0.70505	0.21029	0.4438	0.31897	0.6525	1.0	1.0	Arrhythmia	FALSE
CECR6	0.817669	none	UNMAPPED:CECR6	TRUE	10	0	0	1	FALSE		FALSE	FALSE	FALSE	0.1658	0.4063	0.39774	0.85816	0.012182	0.39257	0.81996	0.38795	0.28397	0.78241	0.0	0.0		FALSE
CEL	0.419519	none	V2L060	TRUE	10	1	1	1	FALSE	VTE=9.5327e-11	FALSE	FALSE	FALSE	0.54427	0.394	0.7892	0.8615	0.56579	0.18893	0.72637	0.45404	0.54277	9.5327e-11	1.0	1.0	Venous	FALSE
CELA1	0.345497	none	UNMAPPED:CELA1	TRUE	10	1	1	2	FALSE	Hypertension=1.7268e-05	FALSE	FALSE	FALSE	0.28628	0.17521	0.050036	0.88632	0.23027	1.7268e-05	0.43368	0.52233	0.02176	0.13816	1.0	1.0	Pressure	FALSE
CELA2A	0.505536	none	UNMAPPED:CELA2A	TRUE	10	0	1	2	FALSE	AF=0.001167	FALSE	FALSE	FALSE	0.001167	0.071865	0.24689	0.98059	0.21011	0.026437	0.50503	0.92727	0.88352	0.4803	1.0	1.0	Arrhythmia	FALSE
CELA2B	0.830366	none	UNMAPPED:CELA2B	TRUE	10	0	0	1	FALSE		FALSE	FALSE	FALSE	0.1386	0.34747	0.91096	0.78411	0.3439	0.046498	0.14333	0.92895	0.091476	0.051358	0.0	0.0		FALSE
CELA3A	0.249448	none	UNMAPPED:CELA3A	TRUE	10	1	2	2	FALSE	AF=0.0010314;Hypertension=0.00020033	FALSE	FALSE	FALSE	0.0010314	0.15738	0.097295	0.15626	0.30934	0.00020033	0.052485	0.12991	0.9945	0.31086	2.0	2.0	Arrhythmia;Pressure	FALSE
CELA3B	0.357763	none	UNMAPPED:CELA3B	TRUE	10	2	3	3	TRUE	AF=0.00022738;Hypertension=0.00094416;VTE=0.0015482	FALSE	FALSE	FALSE	0.00022738	0.11835	0.22354	0.22046	0.31206	0.00094416	0.070725	0.17969	0.96758	0.0015482	3.0	3.0	Arrhythmia;Pressure;Venous	TRUE
CELF1	0.264158	none	UNMAPPED:CELF1	TRUE	10	2	2	4	FALSE	Hypertension=2.6454e-05;VTE=0.00022776	FALSE	FALSE	FALSE	0.045898	0.20235	0.36287	0.47826	0.88402	2.6454e-05	0.038175	0.062923	0.86448	0.00022776	2.0	2.0	Pressure;Venous	FALSE
CELF2	0.512716	none	UNMAPPED:CELF2	TRUE	10	0	0	1	FALSE		FALSE	FALSE	FALSE	0.22803	0.16087	0.013691	0.80209	0.14373	0.24924	0.1668	0.18291	0.97153	0.53191	0.0	0.0		FALSE
CELF3	0.121185	none	V2L006	TRUE	10	0	1	3	FALSE	CAD=0.0053459	FALSE	FALSE	FALSE	0.016278	0.021592	0.0053459	0.68453	0.88438	0.23002	0.13863	0.6357	0.74939	0.052104	1.0	0.0	Coronary	FALSE
CELF4	0.747162	none	UNMAPPED:CELF4	TRUE	10	1	1	3	FALSE	AF=1.1382e-05	FALSE	FALSE	FALSE	1.1382e-05	0.029863	0.084111	0.96223	0.14729	0.69775	0.6705	0.13488	0.020058	0.50183	1.0	1.0	Arrhythmia	FALSE
CELF5	0.282908	none	UNMAPPED:CELF5	TRUE	10	0	0	0	FALSE		FALSE	FALSE	FALSE	0.15281	0.63251	0.73396	0.11323	0.73115	0.093069	0.85259	0.17399	0.39301	0.70906	0.0	0.0		FALSE
CELF6	0.836324	none	UNMAPPED:CELF6	TRUE	10	1	1	2	FALSE	Hypertension=5.8242e-06	FALSE	FALSE	FALSE	0.39295	0.41844	0.47106	0.34591	0.041865	5.8242e-06	0.1382	0.59919	0.35333	0.20756	1.0	1.0	Pressure	FALSE
CELSR1	0.304563	none	UNMAPPED:CELSR1	TRUE	10	0	0	0	FALSE		FALSE	FALSE	FALSE	0.42818	0.35862	0.44401	0.85719	0.47077	0.33966	0.19822	0.63197	0.13403	0.51499	0.0	0.0		FALSE
CELSR2	0.00029574	q<0.001	V2L004	TRUE	10	3	4	6	TRUE	AF=0.0040379;Angina=3.2729e-13;CAD=4.4409e-15;MI=6.4326e-09	TRUE	TRUE	TRUE	0.0040379	3.2729e-13	4.4409e-15	0.99731	0.13436	0.017934	6.4326e-09	0.41208	0.02272	0.061857	2.0	1.0	Coronary;Arrhythmia	FALSE
CELSR3	0.831058	none	UNMAPPED:CELSR3	TRUE	10	1	1	1	FALSE	Hypertension=2.2502e-05	FALSE	FALSE	FALSE	0.17178	0.21221	0.37476	0.78297	0.77832	2.2502e-05	0.1957	0.28065	0.43463	0.78372	1.0	1.0	Pressure	FALSE
CEMIP	0.499401	none	UNMAPPED:CEMIP	TRUE	10	2	2	3	FALSE	AF=2.7696e-05;Hypertension=8.1951e-05	FALSE	FALSE	FALSE	2.7696e-05	0.049633	0.28273	0.32427	0.21194	8.1951e-05	0.09236	0.52277	0.31206	0.38374	2.0	2.0	Arrhythmia;Pressure	FALSE
CEMP1	0.956029	none	UNMAPPED:CEMP1	TRUE	10	0	0	0	FALSE		FALSE	FALSE	FALSE	0.27476	0.85295	0.67267	0.20405	0.61864	0.68397	0.83702	0.28529	0.064962	0.82984	0.0	0.0		FALSE
CEND1	0.31156	none	UNMAPPED:CEND1	TRUE	10	0	0	2	FALSE		FALSE	FALSE	FALSE	0.19701	0.32158	0.2018	0.90305	0.054689	0.08304	0.081133	0.015847	0.037066	0.14706	0.0	0.0		FALSE
CENPA	0.628127	none	UNMAPPED:CENPA	TRUE	10	0	0	1	FALSE		FALSE	FALSE	FALSE	0.14162	0.45262	0.36737	0.39673	0.095323	0.016219	0.65124	0.44394	0.82821	0.29708	0.0	0.0		FALSE
CENPB	0.177978	none	UNMAPPED:CENPB	TRUE	10	0	3	4	TRUE	Angina=0.0013668;CAD=0.0087779;VTE=0.0025213	FALSE	FALSE	FALSE	0.41269	0.0013668	0.0087779	0.85219	0.36967	0.33449	0.029169	0.060768	0.52502	0.0025213	2.0	1.0	Coronary;Venous	FALSE
CENPBD1	0.668525	none	UNMAPPED:CENPBD1	TRUE	10	1	1	2	FALSE	Hypertension=0.00023756	FALSE	FALSE	FALSE	0.26284	0.048466	0.067112	0.14852	0.5605	0.00023756	0.48274	0.62742	0.50557	0.31308	1.0	1.0	Pressure	FALSE
CENPC	0.768909	none	UNMAPPED:CENPC	TRUE	10	0	0	2	FALSE		FALSE	FALSE	FALSE	0.24622	0.87488	0.73364	0.96304	0.020571	0.032274	0.92112	0.7781	0.18044	0.32067	0.0	0.0		FALSE
CENPE	0.50994	none	UNMAPPED:CENPE	TRUE	10	1	4	6	TRUE	AF=1.3024e-05;Angina=0.0035587;HF=0.0069343;MI=0.0020527	FALSE	FALSE	FALSE	1.3024e-05	0.0035587	0.014519	0.07226	0.0069343	0.044395	0.0020527	0.085356	0.31686	0.91685	3.0	2.0	Coronary;Arrhythmia;Myocardial	TRUE
CENPF	0.502582	none	UNMAPPED:CENPF	TRUE	10	0	0	0	FALSE		FALSE	FALSE	FALSE	0.25145	0.89659	0.68169	0.27859	0.68571	0.18201	0.97022	0.21971	0.31889	0.15415	0.0	0.0		FALSE
CENPH	0.724545	none	UNMAPPED:CENPH	TRUE	10	1	1	1	FALSE	Hypertension=0.00074749	FALSE	FALSE	FALSE	0.32788	0.47796	0.3686	0.83226	0.37504	0.00074749	0.84362	0.63636	0.93925	0.17409	1.0	1.0	Pressure	FALSE
CENPI	0.998891	none	UNMAPPED:CENPI	TRUE	10	0	1	1	FALSE	Angina=0.0089242	FALSE	FALSE	FALSE	0.16327	0.0089242	0.45834	0.21733	0.95317	0.74284	0.067305	0.076779	0.51599	0.1155	1.0	0.0	Coronary	FALSE
CENPJ	0.646264	none	UNMAPPED:CENPJ	TRUE	10	0	0	0	FALSE		FALSE	FALSE	FALSE	0.77769	0.53863	0.72202	0.87153	0.88171	0.72208	0.39685	0.4767	0.6848	0.54714	0.0	0.0		FALSE
CENPK	0.784819	none	UNMAPPED:CENPK	TRUE	10	0	0	1	FALSE		FALSE	FALSE	FALSE	0.085667	0.65174	0.88908	0.8959	0.14088	0.01447	0.36064	0.30149	0.60162	0.76274	0.0	0.0		FALSE
CENPL	0.854034	none	UNMAPPED:CENPL	TRUE	10	1	2	6	FALSE	Angina=0.0015067;CAD=0.00011947	FALSE	FALSE	FALSE	0.012854	0.0015067	0.00011947	0.042943	0.78544	0.077687	0.044218	0.11295	0.13633	0.031757	1.0	0.0	Coronary	FALSE
CENPM	0.41485	none	UNMAPPED:CENPM	TRUE	10	0	2	3	FALSE	MI=0.003992;TIA=0.0017454	FALSE	FALSE	FALSE	0.010478	0.59533	0.5324	0.36549	0.39643	0.67123	0.003992	0.21896	0.0017454	0.32304	2.0	1.0	Coronary;Cerebrovascular	FALSE
CENPN	0.662739	none	UNMAPPED:CENPN	TRUE	10	1	2	5	FALSE	AF=0.0050146;Stroke=0.00059328	FALSE	FALSE	FALSE	0.0050146	0.14226	0.090351	0.2112	0.25265	0.012437	0.045883	0.00059328	0.010192	0.31356	2.0	2.0	Arrhythmia;Cerebrovascular	FALSE
CENPO	0.299325	none	UNMAPPED:CENPO	TRUE	10	0	2	4	FALSE	Angina=0.0073302;CAD=0.008554	FALSE	FALSE	FALSE	0.032164	0.0073302	0.008554	0.26489	0.10673	0.01654	0.56946	0.4145	0.54267	0.16826	1.0	0.0	Coronary	FALSE
CENPP	0.724944	none	UNMAPPED:CENPP	TRUE	10	1	1	1	FALSE	VTE=0.00011756	FALSE	FALSE	FALSE	0.21242	0.075907	0.38613	0.86063	0.84188	0.39049	0.31422	0.50068	0.67513	0.00011756	1.0	1.0	Venous	FALSE
CENPQ	0.563494	none	UNMAPPED:CENPQ	TRUE	10	0	1	1	FALSE	Stroke=0.0026897	FALSE	FALSE	FALSE	0.1912	0.12165	0.40719	0.84168	0.10478	0.12312	0.075576	0.0026897	0.075033	0.36072	1.0	1.0	Cerebrovascular	FALSE
CENPT	0.441808	none	UNMAPPED:CENPT	TRUE	10	0	2	2	FALSE	AF=0.00547;CAD=0.0034902	FALSE	FALSE	FALSE	0.00547	0.51895	0.0034902	0.72309	0.74849	0.34029	0.057856	0.22214	0.11234	0.40709	2.0	1.0	Coronary;Arrhythmia	FALSE
CENPU	0.859438	none	UNMAPPED:CENPU	TRUE	10	0	0	1	FALSE		FALSE	FALSE	FALSE	0.49133	0.10224	0.18499	0.20855	0.62033	0.13107	0.60609	0.14471	0.17597	0.024941	0.0	0.0		FALSE
CENPV	0.522087	none	UNMAPPED:CENPV	TRUE	10	1	3	6	TRUE	CAD=0.0017315;HF=0.00019674;Hypertension=0.007665	FALSE	FALSE	FALSE	0.31448	0.041924	0.0017315	0.073914	0.00019674	0.007665	0.02089	0.90642	0.040506	0.52331	3.0	2.0	Coronary;Myocardial;Pressure	TRUE
CENPW	0.0187154	q<0.05	V2L040	TRUE	10	1	2	3	FALSE	Hypertension=5.566e-05;MI=0.0046144	TRUE	FALSE	FALSE	0.65645	0.085661	0.030133	0.54407	0.45936	5.566e-05	0.0046144	0.18494	0.098042	0.85568	2.0	1.0	Coronary;Pressure	FALSE
CEP104	0.744805	none	UNMAPPED:CEP104	TRUE	10	0	0	1	FALSE		FALSE	FALSE	FALSE	0.1966	0.19291	0.21471	0.16594	0.11688	0.86663	0.67878	0.027198	0.33251	0.6381	0.0	0.0		FALSE
CEP112	0.471435	none	UNMAPPED:CEP112	TRUE	10	0	3	4	TRUE	AF=0.0098417;Hypertension=0.0077967;MI=0.0080231	FALSE	FALSE	FALSE	0.0098417	0.46544	0.064497	0.62851	0.24315	0.0077967	0.0080231	0.76284	0.18463	0.036833	3.0	2.0	Coronary;Arrhythmia;Pressure	TRUE
CEP120	0.0734144	none	STABLE:NEW-266	TRUE	10	2	4	6	TRUE	AF=5.1675e-06;Angina=0.0092287;CAD=0.0032842;Stroke=0.000122	FALSE	FALSE	FALSE	5.1675e-06	0.0092287	0.0032842	0.53471	0.3658	0.032085	0.028331	0.000122	0.15898	0.87892	3.0	2.0	Coronary;Arrhythmia;Cerebrovascular	TRUE
CEP126	0.90088	none	UNMAPPED:CEP126	TRUE	10	0	0	0	FALSE		FALSE	FALSE	FALSE	0.13425	0.1121	0.20966	0.75253	0.89824	0.06717	0.82359	0.81309	0.92106	0.10636	0.0	0.0		FALSE
CEP128	0.672173	none	UNMAPPED:CEP128	TRUE	10	0	0	0	FALSE		FALSE	FALSE	FALSE	0.1221	0.14653	0.93348	0.96242	0.82235	0.48343	0.93634	0.095281	0.79799	0.5374	0.0	0.0		FALSE
CEP131	0.809428	none	UNMAPPED:CEP131	TRUE	10	0	2	2	FALSE	HF=0.00396;Hypertension=0.0030661	FALSE	FALSE	FALSE	0.18125	0.055208	0.27921	0.94522	0.00396	0.0030661	0.0917	0.18542	0.72442	0.16027	2.0	2.0	Myocardial;Pressure	FALSE
CEP135	0.850563	none	UNMAPPED:CEP135	TRUE	10	0	0	2	FALSE		FALSE	FALSE	FALSE	0.38404	0.22414	0.045833	0.43639	0.83572	0.040856	0.37959	0.56496	0.43255	0.21907	0.0	0.0		FALSE
CEP152	0.833031	none	UNMAPPED:CEP152	TRUE	10	0	0	2	FALSE		FALSE	FALSE	FALSE	0.46615	0.59947	0.019177	0.22683	0.71673	0.1146	0.071616	0.0225	0.22706	0.5778	0.0	0.0		FALSE
CEP162	0.958429	none	UNMAPPED:CEP162	TRUE	10	0	0	3	FALSE		FALSE	FALSE	FALSE	0.37229	0.13386	0.15868	0.83503	0.16363	0.0375	0.03392	0.014819	0.3201	0.10245	0.0	0.0		FALSE
CEP164	0.333083	none	UNMAPPED:CEP164	TRUE	10	0	0	1	FALSE		FALSE	FALSE	FALSE	0.31848	0.029998	0.10498	0.44663	0.54998	0.084123	0.64995	0.46396	0.29807	0.54233	0.0	0.0		FALSE
CEP170	0.648878	none	UNMAPPED:CEP170	TRUE	10	0	2	5	FALSE	Angina=0.0061226;CAD=0.0094346	FALSE	FALSE	FALSE	0.033933	0.0061226	0.0094346	0.81939	0.14112	0.026415	0.051437	0.61646	0.095927	0.046312	1.0	0.0	Coronary	FALSE
CEP170B	0.81434	none	UNMAPPED:CEP170B	TRUE	10	0	0	0	FALSE		FALSE	FALSE	FALSE	0.44621	0.59724	0.42218	0.85289	0.1344	0.066384	0.2327	0.85175	0.67707	0.41116	0.0	0.0		FALSE
CEP19	0.793421	none	UNMAPPED:CEP19	TRUE	10	0	1	1	FALSE	TIA=0.0052323	FALSE	FALSE	FALSE	0.074552	0.46646	0.50394	0.95434	0.17211	0.79138	0.23447	0.65247	0.0052323	0.14579	1.0	1.0	Cerebrovascular	FALSE
CEP192	0.272281	none	STABLE:NEW-155	TRUE	10	0	0	3	FALSE		FALSE	FALSE	FALSE	0.5768	0.061749	0.038422	0.20237	0.78674	0.45043	0.016231	0.19786	0.012059	0.267	0.0	0.0		FALSE
CEP250	0.70604	none	UNMAPPED:CEP250	TRUE	10	1	2	6	FALSE	Hypertension=0.0054784;VTE=2.494e-05	FALSE	FALSE	FALSE	0.48406	0.014781	0.047069	0.050471	0.24118	0.0054784	0.05387	0.015225	0.048537	2.494e-05	2.0	2.0	Pressure;Venous	FALSE
CEP290	0.726942	none	UNMAPPED:CEP290	TRUE	10	0	0	0	FALSE		FALSE	FALSE	FALSE	0.78091	0.93926	0.68209	0.089428	0.5006	0.32401	0.94095	0.90103	0.37938	0.055979	0.0	0.0		FALSE
CEP295	0.57705	none	UNMAPPED:CEP295	TRUE	10	0	0	1	FALSE		FALSE	FALSE	FALSE	0.48753	0.31031	0.03539	0.84791	0.056642	0.39067	0.8325	0.54566	0.11693	0.084308	0.0	0.0		FALSE
CEP295NL	0.89437	none	UNMAPPED:CEP295NL	TRUE	10	0	0	3	FALSE		FALSE	FALSE	FALSE	0.8966	0.04395	0.011088	0.11121	0.29698	0.97415	0.013885	0.35861	0.35774	0.71936	0.0	0.0		FALSE
CEP350	0.521719	none	UNMAPPED:CEP350	TRUE	10	2	2	4	FALSE	Angina=0.00092991;CAD=0.00055763	FALSE	FALSE	FALSE	0.046506	0.00092991	0.00055763	0.49446	0.071557	0.2116	0.037454	0.78029	0.22975	0.62733	1.0	0.0	Coronary	FALSE
CEP41	0.466734	none	UNMAPPED:CEP41	TRUE	10	0	0	0	FALSE		FALSE	FALSE	FALSE	0.17189	0.19629	0.66049	0.93582	0.95524	0.69069	0.56108	0.53934	0.16291	0.31356	0.0	0.0		FALSE
CEP44	0.636308	none	UNMAPPED:CEP44	TRUE	10	0	0	0	FALSE		FALSE	FALSE	FALSE	0.25865	0.39645	0.41656	0.84955	0.49185	0.062844	0.31128	0.75601	0.91663	0.31	0.0	0.0		FALSE
CEP55	0.516084	none	UNMAPPED:CEP55	TRUE	10	0	1	3	FALSE	Hypertension=0.0058549	FALSE	FALSE	FALSE	0.019298	0.18842	0.50142	0.18066	0.40257	0.0058549	0.024405	0.080255	0.59173	0.27906	1.0	1.0	Pressure	FALSE
CEP57	0.503306	none	UNMAPPED:CEP57	TRUE	10	0	0	1	FALSE		FALSE	FALSE	FALSE	0.28068	0.20395	0.11576	0.88118	0.30447	0.067278	0.034163	0.0826	0.059152	0.587	0.0	0.0		FALSE
CEP57L1	0.537457	none	UNMAPPED:CEP57L1	TRUE	10	0	0	3	FALSE		FALSE	FALSE	FALSE	0.55062	0.14476	0.046771	0.50952	0.79299	0.021452	0.026332	0.79607	0.37978	0.84434	0.0	0.0		FALSE
CEP63	0.784819	none	UNMAPPED:CEP63	TRUE	10	0	0	2	FALSE		FALSE	FALSE	FALSE	0.58309	0.43618	0.01418	0.986	0.95334	0.41283	0.045183	0.28219	0.9414	0.57385	0.0	0.0		FALSE
CEP68	0.0285059	q<0.05	V2L017	TRUE	10	3	4	6	TRUE	AF=1.6357e-11;CAD=3.721e-05;Hypertension=1.779e-05;VTE=0.0046018	TRUE	FALSE	FALSE	1.6357e-11	0.042858	3.721e-05	0.91936	0.91595	1.779e-05	0.015568	0.17365	0.36281	0.0046018	4.0	3.0	Coronary;Arrhythmia;Pressure;Venous	TRUE
CEP70	0.0193119	q<0.05	V2L026	TRUE	10	3	4	4	TRUE	Angina=0.0007234;CAD=0.00011183;Hypertension=0.0069513;MI=1.8371e-05	TRUE	FALSE	FALSE	0.4923	0.0007234	0.00011183	0.63585	0.3079	0.0069513	1.8371e-05	0.20557	0.16107	0.25915	2.0	1.0	Coronary;Pressure	FALSE
CEP72	0.842781	none	UNMAPPED:CEP72	TRUE	10	0	0	1	FALSE		FALSE	FALSE	FALSE	0.014845	0.083104	0.30137	0.98859	0.70841	0.29675	0.66848	0.18327	0.55895	0.71375	0.0	0.0		FALSE
CEP76	0.594244	none	UNMAPPED:CEP76	TRUE	10	0	0	2	FALSE		FALSE	FALSE	FALSE	0.23773	0.23287	0.020056	0.33113	0.63659	0.036723	0.5146	0.085227	0.50131	0.22148	0.0	0.0		FALSE
CEP78	0.612073	none	UNMAPPED:CEP78	TRUE	10	0	0	1	FALSE		FALSE	FALSE	FALSE	0.094267	0.038467	0.059656	0.26709	0.18087	0.39241	0.18063	0.3914	0.75048	0.54953	0.0	0.0		FALSE
CEP83	0.399895	none	UNMAPPED:CEP83	TRUE	10	2	3	4	TRUE	AF=0.00057255;Angina=0.0018243;CAD=4.8167e-05	FALSE	FALSE	FALSE	0.00057255	0.0018243	4.8167e-05	0.78715	0.032684	0.27713	0.12993	0.31136	0.79104	0.13334	2.0	1.0	Coronary;Arrhythmia	FALSE
CEP85	0.267894	none	UNMAPPED:CEP85	TRUE	10	0	1	2	FALSE	MI=0.0037755	FALSE	FALSE	FALSE	0.17944	0.31403	0.25358	0.47369	0.091218	0.62688	0.0037755	0.027749	0.17289	0.072664	1.0	0.0	Coronary	FALSE
CEP85L	0.514503	none	UNMAPPED:CEP85L	TRUE	10	1	1	3	FALSE	AF=0.00060916	FALSE	FALSE	FALSE	0.00060916	0.10876	0.029228	0.99618	0.30577	0.12779	0.058934	0.97378	0.60027	0.012064	1.0	1.0	Arrhythmia	FALSE
CEP89	0.417836	none	UNMAPPED:CEP89	TRUE	10	0	0	0	FALSE		FALSE	FALSE	FALSE	0.32378	0.065961	0.17127	0.48695	0.47696	0.7882	0.53946	0.76355	0.67782	0.99846	0.0	0.0		FALSE
CEP95	0.835597	none	UNMAPPED:CEP95	TRUE	10	0	0	0	FALSE		FALSE	FALSE	FALSE	0.23377	0.38862	0.38944	0.46876	0.44335	0.15952	0.23715	0.66219	0.08598	0.57272	0.0	0.0		FALSE
CEP97	0.929081	none	UNMAPPED:CEP97	TRUE	10	0	1	3	FALSE	Hypertension=0.0087686	FALSE	FALSE	FALSE	0.13453	0.38474	0.046645	0.045331	0.19355	0.0087686	0.22792	0.30553	0.60156	0.34429	1.0	1.0	Pressure	FALSE
CEPT1	0.911335	none	UNMAPPED:CEPT1	TRUE	10	1	1	4	FALSE	AF=4.5698e-05	FALSE	FALSE	FALSE	4.5698e-05	0.88042	0.47657	0.63502	0.51547	0.0413	0.32909	0.025627	0.019917	0.34987	1.0	1.0	Arrhythmia	FALSE
CER1	0.515352	none	UNMAPPED:CER1	TRUE	10	0	0	1	FALSE		FALSE	FALSE	FALSE	0.18804	0.56427	0.27572	0.46599	0.036483	0.13714	0.2477	0.12496	0.18327	0.23347	0.0	0.0		FALSE
CERCAM	0.720588	none	UNMAPPED:CERCAM	TRUE	10	0	0	2	FALSE		FALSE	FALSE	FALSE	0.52198	0.14704	0.57921	0.84843	0.93407	0.021796	0.20593	0.032706	0.65045	0.28356	0.0	0.0		FALSE
CERK	0.896328	none	UNMAPPED:CERK	TRUE	10	0	0	1	FALSE		FALSE	FALSE	FALSE	0.88235	0.43751	0.958	0.68332	0.48335	0.02851	0.94051	0.42833	0.99651	0.48361	0.0	0.0		FALSE
CERKL	0.714909	none	UNMAPPED:CERKL	TRUE	10	1	1	3	FALSE	MI=0.00010044	FALSE	FALSE	FALSE	0.056512	0.017363	0.11317	0.83417	0.60651	0.025212	0.00010044	0.8954	0.81848	0.23359	1.0	0.0	Coronary	FALSE
CERS1	0.711857	none	UNMAPPED:CERS1	TRUE	10	0	1	5	FALSE	Cardiomyopathy=0.0047605	FALSE	FALSE	FALSE	0.033875	0.010741	0.037241	0.0047605	0.17471	0.23446	0.69652	0.43164	0.21833	0.021777	1.0	1.0	Myocardial	FALSE
CERS2	0.497765	none	UNMAPPED:CERS2	TRUE	10	1	2	5	FALSE	Angina=0.00058314;CAD=0.0028888	FALSE	FALSE	FALSE	0.016191	0.00058314	0.0028888	0.069436	0.60204	0.023082	0.11152	0.013571	0.54231	0.075089	1.0	0.0	Coronary	FALSE
CERS3	0.241441	none	STABLE:NEW-124	TRUE	10	0	1	2	FALSE	Angina=0.0097671	FALSE	FALSE	FALSE	0.10951	0.0097671	0.17279	0.042196	0.30784	0.62918	0.20268	0.061238	0.82715	0.98897	1.0	0.0	Coronary	FALSE
CERS4	0.755204	none	UNMAPPED:CERS4	TRUE	10	1	1	2	FALSE	Hypertension=0.00080006	FALSE	FALSE	FALSE	0.60245	0.16786	0.19393	0.60653	0.025854	0.00080006	0.47348	0.26588	0.63883	0.15005	1.0	1.0	Pressure	FALSE
CERS5	0.332458	none	UNMAPPED:CERS5	TRUE	10	2	2	3	FALSE	Hypertension=8.8346e-13;Stroke=0.00077305	FALSE	FALSE	FALSE	0.40801	0.046802	0.07669	0.61755	0.41706	8.8346e-13	0.253	0.00077305	0.65907	0.98889	2.0	2.0	Pressure;Cerebrovascular	FALSE
CERS6	0.229128	none	UNMAPPED:CERS6	TRUE	10	0	1	2	FALSE	MI=0.0088351	FALSE	FALSE	FALSE	0.05578	0.023759	0.059542	0.63949	0.45969	0.07988	0.0088351	0.26923	0.14016	0.69821	1.0	0.0	Coronary	FALSE
CES1	0.349011	none	UNMAPPED:CES1	TRUE	10	0	0	0	FALSE		FALSE	FALSE	FALSE	0.07309	0.16617	0.22639	0.39789	0.15184	0.42917	0.83801	0.29698	0.84198	0.66108	0.0	0.0		FALSE
CES2	0.440766	none	UNMAPPED:CES2	TRUE	10	3	6	6	TRUE	AF=5.508e-10;Angina=0.0021342;CAD=6.4324e-07;HF=0.0057023;Hypertension=1.6898e-05;MI=0.0019632	FALSE	FALSE	FALSE	5.508e-10	0.0021342	6.4324e-07	0.63344	0.0057023	1.6898e-05	0.0019632	0.88851	0.57397	0.93451	4.0	3.0	Coronary;Arrhythmia;Myocardial;Pressure	TRUE
CES3	0.214636	none	UNMAPPED:CES3	TRUE	10	3	4	6	TRUE	AF=4.4703e-10;Angina=0.0015895;CAD=5.9794e-05;Hypertension=2.1363e-05	FALSE	FALSE	FALSE	4.4703e-10	0.0015895	5.9794e-05	0.37618	0.02589	2.1363e-05	0.014469	0.10179	0.36567	0.62785	3.0	2.0	Coronary;Arrhythmia;Pressure	TRUE
CES4A	0.653983	none	UNMAPPED:CES4A	TRUE	10	1	3	5	TRUE	AF=5.8e-08;CAD=0.0026043;Hypertension=0.0020785	FALSE	FALSE	FALSE	5.8e-08	0.01056	0.0026043	0.43671	0.03048	0.0020785	0.21687	0.70478	0.18129	0.21806	3.0	2.0	Coronary;Arrhythmia;Pressure	TRUE
CES5A	0.581199	none	UNMAPPED:CES5A	TRUE	10	1	1	3	FALSE	Hypertension=3.8205e-06	FALSE	FALSE	FALSE	0.014359	0.031619	0.39935	0.65528	0.40935	3.8205e-06	0.80162	0.12929	0.69629	0.53529	1.0	1.0	Pressure	FALSE
CETN1	0.951101	none	UNMAPPED:CETN1	TRUE	10	0	0	1	FALSE		FALSE	FALSE	FALSE	0.68118	0.23704	0.52639	0.098155	0.41825	0.016427	0.055758	0.95164	0.55602	0.16869	0.0	0.0		FALSE
CETN2	0.815919	none	UNMAPPED:CETN2	TRUE	10	0	0	0	FALSE		FALSE	FALSE	FALSE	0.79121	0.061103	0.4997	0.69402	0.79356	0.35466	0.44661	0.34708	0.51531	0.55827	0.0	0.0		FALSE
CETN3	0.733622	none	UNMAPPED:CETN3	TRUE	10	0	1	2	FALSE	Hypertension=0.0027155	FALSE	FALSE	FALSE	0.25843	0.4285	0.3679	0.71817	0.42973	0.0027155	0.2581	0.17877	0.045374	0.92961	1.0	1.0	Pressure	FALSE
CETP	0.328304	none	UNMAPPED:CETP	TRUE	10	3	3	6	TRUE	Angina=6.7294e-07;CAD=1.076e-07;MI=0.00010222	FALSE	FALSE	FALSE	0.38775	6.7294e-07	1.076e-07	0.81737	0.77932	0.013983	0.00010222	0.012736	0.028154	0.79488	1.0	0.0	Coronary	FALSE
CFAP126	0.537412	none	UNMAPPED:CFAP126	TRUE	10	0	0	1	FALSE		FALSE	FALSE	FALSE	0.69577	0.51798	0.087372	0.40693	0.41298	0.21871	0.6581	0.038699	0.40772	0.8702	0.0	0.0		FALSE
CFAP20	0.831957	none	UNMAPPED:CFAP20	TRUE	10	0	0	2	FALSE		FALSE	FALSE	FALSE	0.23535	0.034859	0.013145	0.16933	0.23928	0.11078	0.24897	0.63416	0.17743	0.15721	0.0	0.0		FALSE
CFAP221	0.798003	none	UNMAPPED:CFAP221	TRUE	10	0	0	0	FALSE		FALSE	FALSE	FALSE	0.37928	0.84109	0.26833	0.40422	0.056935	0.12559	0.74521	0.80902	0.6046	0.061456	0.0	0.0		FALSE
CFAP36	0.75123	none	UNMAPPED:CFAP36	TRUE	10	1	1	2	FALSE	Hypertension=2.9474e-05	FALSE	FALSE	FALSE	0.046721	0.44501	0.10991	0.74114	0.37825	2.9474e-05	0.4859	0.38145	0.36025	0.93743	1.0	1.0	Pressure	FALSE
CFAP43	0.512716	none	UNMAPPED:CFAP43	TRUE	10	1	1	2	FALSE	Hypertension=2.1685e-08	FALSE	FALSE	FALSE	0.021547	0.095913	0.14372	0.44318	0.086923	2.1685e-08	0.20174	0.087374	0.23134	0.81483	1.0	1.0	Pressure	FALSE
CFAP44	0.377029	none	UNMAPPED:CFAP44	TRUE	10	1	2	4	FALSE	AF=0.00092961;HF=0.0017795	FALSE	FALSE	FALSE	0.00092961	0.61614	0.044058	0.58073	0.0017795	0.099565	0.26888	0.14051	0.022264	0.60422	2.0	2.0	Arrhythmia;Myocardial	FALSE
CFAP45	0.793993	none	UNMAPPED:CFAP45	TRUE	10	0	0	0	FALSE		FALSE	FALSE	FALSE	0.4916	0.55594	0.46215	0.74169	0.74541	0.55119	0.080963	0.53124	0.62719	0.55475	0.0	0.0		FALSE
CFAP46	0.85731	none	UNMAPPED:CFAP46	TRUE	10	1	2	2	FALSE	Hypertension=0.0022539;MI=0.00095655	FALSE	FALSE	FALSE	0.12263	0.16322	0.34643	0.38893	0.18346	0.0022539	0.00095655	0.75155	0.062228	0.64299	2.0	1.0	Coronary;Pressure	FALSE
CFAP47	0.855313	none	UNMAPPED:CFAP47	TRUE	10	0	1	2	FALSE	TIA=0.0072624	FALSE	FALSE	FALSE	0.96759	0.94375	0.5269	0.041681	0.20383	0.74945	0.53887	0.98541	0.0072624	0.54501	1.0	1.0	Cerebrovascular	FALSE
CFAP52	0.65551	none	UNMAPPED:CFAP52	TRUE	10	0	0	0	FALSE		FALSE	FALSE	FALSE	0.92482	0.80815	0.34404	0.26208	0.55765	0.050141	0.27727	0.62269	0.37525	0.26897	0.0	0.0		FALSE
CFAP53	0.379336	none	UNMAPPED:CFAP53	TRUE	10	0	1	1	FALSE	Hypertension=0.001217	FALSE	FALSE	FALSE	0.36558	0.30472	0.19686	0.89619	0.38339	0.001217	0.26582	0.12916	0.3926	0.1133	1.0	1.0	Pressure	FALSE
CFAP54	0.968138	none	UNMAPPED:CFAP54	TRUE	10	0	1	2	FALSE	Stroke=0.0044126	FALSE	FALSE	FALSE	0.010383	0.44343	0.51197	0.87364	0.11512	0.11561	0.81562	0.0044126	0.2748	0.75437	1.0	1.0	Cerebrovascular	FALSE
CFAP57	0.792879	none	UNMAPPED:CFAP57	TRUE	10	0	1	2	FALSE	Hypertension=0.0017489	FALSE	FALSE	FALSE	0.48133	0.15081	0.37033	0.56694	0.028584	0.0017489	0.13458	0.086784	0.70369	0.88347	1.0	1.0	Pressure	FALSE
CFAP58	0.927954	none	UNMAPPED:CFAP58	TRUE	10	2	2	7	FALSE	AF=0.00017093;Hypertension=2.1692e-05	FALSE	FALSE	FALSE	0.00017093	0.014455	0.011463	0.2982	0.11115	2.1692e-05	0.033588	0.047549	0.027605	0.15683	2.0	2.0	Arrhythmia;Pressure	FALSE
CFAP61	0.55427	none	UNMAPPED:CFAP61	TRUE	10	0	0	0	FALSE		FALSE	FALSE	FALSE	0.24042	0.072386	0.094791	0.83258	0.2214	0.62885	0.17237	0.088225	0.10759	0.14544	0.0	0.0		FALSE
CFAP69	0.862911	none	UNMAPPED:CFAP69	TRUE	10	0	0	1	FALSE		FALSE	FALSE	FALSE	0.025142	0.88584	0.51645	0.62577	0.13406	0.22521	0.23115	0.3078	0.86481	0.19346	0.0	0.0		FALSE
CFAP70	0.4988	none	UNMAPPED:CFAP70	TRUE	10	1	3	3	TRUE	AF=8.7968e-05;HF=0.0040566;Hypertension=0.0079248	FALSE	FALSE	FALSE	8.7968e-05	0.52781	0.30596	0.69747	0.0040566	0.0079248	0.41919	0.91629	0.71595	0.68249	3.0	3.0	Arrhythmia;Myocardial;Pressure	TRUE
CFAP74	0.632855	none	UNMAPPED:CFAP74	TRUE	10	1	1	1	FALSE	Hypertension=0.00012285	FALSE	FALSE	FALSE	0.081968	0.13799	0.15875	0.25022	0.14326	0.00012285	0.97293	0.71844	0.36611	0.65432	1.0	1.0	Pressure	FALSE
CFAP97	0.871415	none	UNMAPPED:CFAP97	TRUE	10	1	1	2	FALSE	CAD=0.00014806	FALSE	FALSE	FALSE	0.16115	0.10752	0.00014806	0.1948	0.080196	0.69268	0.047177	0.44112	0.87992	0.32972	1.0	0.0	Coronary	FALSE
CFAP99	0.475383	none	UNMAPPED:CFAP99	TRUE	10	0	1	1	FALSE	Hypertension=0.0031201	FALSE	FALSE	FALSE	0.058979	0.43324	0.22718	0.8655	0.16297	0.0031201	0.50023	0.33594	0.39321	0.34058	1.0	1.0	Pressure	FALSE
CFB	0.068566	none	V2L036	TRUE	10	4	6	9	TRUE	AF=9.5746e-06;Angina=0.00015191;CAD=0.00017331;HF=0.0026497;Hypertension=4.1696e-08;VTE=0.0020094	FALSE	FALSE	FALSE	9.5746e-06	0.00015191	0.00017331	0.42907	0.0026497	4.1696e-08	0.025533	0.024667	0.027373	0.0020094	5.0	4.0	Coronary;Arrhythmia;Myocardial;Pressure;Venous	TRUE
CFC1	0.703285	none	UNMAPPED:CFC1	TRUE	10	0	0	0	FALSE		FALSE	FALSE	FALSE	0.11828	0.93761	0.208	0.18509	0.064541	0.54713	0.12975	0.59698	0.87563	0.33463	0.0	0.0		FALSE
CFC1B	0.874812	none	UNMAPPED:CFC1B	FALSE	0				not_evaluable		FALSE	FALSE	FALSE														not_evaluable
CFD	0.936669	none	UNMAPPED:CFD	TRUE	10	0	0	0	FALSE		FALSE	FALSE	FALSE	0.90684	0.54234	0.33602	0.66367	0.087451	0.80783	0.44634	0.35478	0.79668	0.99548	0.0	0.0		FALSE
CFDP1	0.000127836	q<0.001	V2L086	TRUE	10	6	7	7	TRUE	AF=0.00027552;Angina=7.6293e-13;CAD=1.6745e-14;HF=0.00010624;Hypertension=6.0282e-10;MI=2.9034e-12;VTE=0.0048261	TRUE	TRUE	TRUE	0.00027552	7.6293e-13	1.6745e-14	0.30495	0.00010624	6.0282e-10	2.9034e-12	0.76966	0.32606	0.0048261	5.0	4.0	Coronary;Arrhythmia;Myocardial;Pressure;Venous	TRUE
CFH	0.420558	none	UNMAPPED:CFH	TRUE	10	0	1	4	FALSE	Hypertension=0.0073242	FALSE	FALSE	FALSE	0.054982	0.82168	0.67936	0.72803	0.015783	0.0073242	0.48586	0.049964	0.19915	0.029469	1.0	1.0	Pressure	FALSE
CFHR1	0.437101	none	UNMAPPED:CFHR1	TRUE	10	0	0	3	FALSE		FALSE	FALSE	FALSE	0.3971	0.98362	0.16294	0.96364	0.014099	0.028455	0.037473	0.50732	0.82503	0.46321	0.0	0.0		FALSE
CFHR2	0.0487879	q<0.05	V2L010	TRUE	10	0	0	1	FALSE		TRUE	FALSE	FALSE	0.68718	0.64061	0.44502	0.56769	0.029385	0.23336	0.15868	0.23837	0.47555	0.41532	0.0	0.0		FALSE
CFHR3	0.000782858	q<0.001	V2L010	TRUE	10	0	0	1	FALSE		TRUE	TRUE	TRUE	0.35264	0.97806	0.9721	0.71202	0.18864	0.039749	0.24857	0.31221	0.30843	0.42078	0.0	0.0		FALSE
CFHR4	0.1454	none	V2L010	TRUE	10	0	1	2	FALSE	HF=0.0075271	FALSE	FALSE	FALSE	0.45574	0.7591	0.10924	0.405	0.0075271	0.12045	0.048357	0.1854	0.83527	0.25988	1.0	1.0	Myocardial	FALSE
CFHR5	0.92509	none	UNMAPPED:CFHR5	TRUE	10	0	1	1	FALSE	HF=0.0017197	FALSE	FALSE	FALSE	0.48806	0.88441	0.31504	0.5254	0.0017197	0.15013	0.1486	0.17338	0.80109	0.62769	1.0	1.0	Myocardial	FALSE
CFI	0.509536	none	UNMAPPED:CFI	TRUE	10	2	3	5	TRUE	AF=0.0054084;Hypertension=9.1135e-05;MI=1.0723e-05	FALSE	FALSE	FALSE	0.0054084	0.17708	0.011455	0.07731	0.30623	9.1135e-05	1.0723e-05	0.022546	0.18608	0.8126	3.0	2.0	Coronary;Arrhythmia;Pressure	TRUE
CFL1	0.593993	none	UNMAPPED:CFL1	TRUE	10	1	1	1	FALSE	Hypertension=0.00027968	FALSE	FALSE	FALSE	0.13464	0.18042	0.25709	0.53703	0.74838	0.00027968	0.12751	0.90649	0.36909	0.74894	1.0	1.0	Pressure	FALSE
CFL2	0.41577	none	UNMAPPED:CFL2	TRUE	10	1	1	1	FALSE	AF=8.7858e-06	FALSE	FALSE	FALSE	8.7858e-06	0.13815	0.36109	0.71916	0.27335	0.90239	0.20162	0.085175	0.057074	0.95898	1.0	1.0	Arrhythmia	FALSE
CFLAR	0.898302	none	UNMAPPED:CFLAR	TRUE	10	0	1	1	FALSE	Hypertension=0.0049888	FALSE	FALSE	FALSE	0.29689	0.19504	0.087104	0.91684	0.24373	0.0049888	0.11593	0.63437	0.91087	0.10828	1.0	1.0	Pressure	FALSE
CFP	0.732027	none	UNMAPPED:CFP	TRUE	10	0	1	1	FALSE	VTE=0.0098318	FALSE	FALSE	FALSE	0.58938	0.073982	0.082218	0.81211	0.41473	0.30685	0.17802	0.070192	0.14505	0.0098318	1.0	1.0	Venous	FALSE
CFTR	0.352231	none	UNMAPPED:CFTR	TRUE	10	4	4	5	TRUE	Angina=0.00054772;CAD=0.00015825;Hypertension=0.00039465;MI=0.00036183	FALSE	FALSE	FALSE	0.48782	0.00054772	0.00015825	0.42886	0.45786	0.00039465	0.00036183	0.89756	0.98878	0.022479	2.0	1.0	Coronary;Pressure	FALSE
CGA	0.316526	none	UNMAPPED:CGA	TRUE	10	0	0	1	FALSE		FALSE	FALSE	FALSE	0.12067	0.039382	0.11806	0.9414	0.40159	0.09223	0.55651	0.35172	0.2698	0.080991	0.0	0.0		FALSE
CGB	0.373653	none	UNMAPPED:CGB	TRUE	10	0	3	3	TRUE	Angina=0.0053773;CAD=0.0033785;MI=0.001046	FALSE	FALSE	FALSE	0.16715	0.0053773	0.0033785	0.94271	0.37025	0.62981	0.001046	0.15321	0.26179	0.41897	1.0	0.0	Coronary	FALSE
CGB1	0.66628	none	UNMAPPED:CGB1	TRUE	10	0	0	1	FALSE		FALSE	FALSE	FALSE	0.70621	0.044173	0.21413	0.64695	0.4425	0.69572	0.37345	0.66362	0.91735	0.93443	0.0	0.0		FALSE
CGB2	0.552086	none	UNMAPPED:CGB2	TRUE	10	0	0	1	FALSE		FALSE	FALSE	FALSE	0.48807	0.87838	0.43481	0.68647	0.23658	0.58129	0.2571	0.28751	0.02172	0.32258	0.0	0.0		FALSE
CGB5	0.543802	none	UNMAPPED:CGB5	TRUE	10	0	0	0	FALSE		FALSE	FALSE	FALSE	0.093594	0.20405	0.69222	0.94645	0.52652	0.11138	0.81026	0.79591	0.093805	0.33133	0.0	0.0		FALSE
CGB7	0.93331	none	UNMAPPED:CGB7	TRUE	10	0	0	0	FALSE		FALSE	FALSE	FALSE	0.39696	0.18309	0.66845	0.39055	0.067075	0.38485	0.99371	0.46183	0.12287	0.050339	0.0	0.0		FALSE
CGB8	0.352696	none	UNMAPPED:CGB8	TRUE	10	0	1	2	FALSE	MI=0.003722	FALSE	FALSE	FALSE	0.37847	0.45999	0.031283	0.94785	0.30713	0.21069	0.003722	0.45027	0.41089	0.49214	1.0	0.0	Coronary	FALSE
CGGBP1	0.866909	none	UNMAPPED:CGGBP1	TRUE	10	0	1	1	FALSE	VTE=0.0023263	FALSE	FALSE	FALSE	0.82666	0.12805	0.92576	0.2697	0.053544	0.69834	0.12366	0.94677	0.49855	0.0023263	1.0	1.0	Venous	FALSE
CGN	0.644197	none	UNMAPPED:CGN	TRUE	10	0	1	2	FALSE	AF=0.0073643	FALSE	FALSE	FALSE	0.0073643	0.32778	0.19193	0.57456	0.27896	0.056973	0.20896	0.39387	0.54689	0.014947	1.0	1.0	Arrhythmia	FALSE
CGNL1	0.885811	none	UNMAPPED:CGNL1	TRUE	10	0	3	5	TRUE	CAD=0.0014481;Hypertension=0.0017311;MI=0.001797	FALSE	FALSE	FALSE	0.076748	0.024184	0.0014481	0.065696	0.027824	0.0017311	0.001797	0.64227	0.07186	0.080908	2.0	1.0	Coronary;Pressure	FALSE
CGREF1	0.504221	none	UNMAPPED:CGREF1	TRUE	10	1	1	4	FALSE	Hypertension=1.9446e-05	FALSE	FALSE	FALSE	0.40199	0.077223	0.20239	0.89709	0.30296	1.9446e-05	0.51074	0.047124	0.039868	0.02332	1.0	1.0	Pressure	FALSE
CGRRF1	0.549303	none	UNMAPPED:CGRRF1	TRUE	10	0	0	1	FALSE		FALSE	FALSE	FALSE	0.056842	0.065345	0.015193	0.88096	0.64118	0.21667	0.15673	0.34995	0.5398	0.70758	0.0	0.0		FALSE
CH25H	0.958647	none	UNMAPPED:CH25H	TRUE	10	1	1	2	FALSE	HF=0.00075006	FALSE	FALSE	FALSE	0.1237	0.3517	0.26963	0.17867	0.00075006	0.85449	0.045099	0.40764	0.82022	0.64864	1.0	1.0	Myocardial	FALSE
CHAC1	0.515432	none	UNMAPPED:CHAC1	TRUE	10	1	3	5	TRUE	AF=0.0015328;Angina=0.003327;Hypertension=1.74e-06	FALSE	FALSE	FALSE	0.0015328	0.003327	0.07279	0.30521	0.58902	1.74e-06	0.035092	0.13713	0.02993	0.24923	3.0	2.0	Coronary;Arrhythmia;Pressure	TRUE
CHAC2	0.662736	none	UNMAPPED:CHAC2	TRUE	10	0	2	3	FALSE	Hypertension=0.0064973;MI=0.0034886	FALSE	FALSE	FALSE	0.031149	0.1166	0.20541	0.66347	0.6892	0.0064973	0.0034886	0.65721	0.78943	0.17315	2.0	1.0	Coronary;Pressure	FALSE
CHAD	0.794864	none	UNMAPPED:CHAD	TRUE	10	0	0	0	FALSE		FALSE	FALSE	FALSE	0.87116	0.26234	0.44699	0.48965	0.53802	0.21844	0.38922	0.18586	0.25147	0.5059	0.0	0.0		FALSE
CHADL	0.384839	none	UNMAPPED:CHADL	TRUE	10	0	2	4	FALSE	Hypertension=0.0034402;VTE=0.0032163	FALSE	FALSE	FALSE	0.027372	0.42509	0.34357	0.16961	0.074615	0.0034402	0.26256	0.28748	0.043589	0.0032163	2.0	2.0	Pressure;Venous	FALSE
CHAF1A	0.368366	none	UNMAPPED:CHAF1A	TRUE	10	0	1	3	FALSE	Stroke=0.0069334	FALSE	FALSE	FALSE	0.030457	0.72752	0.41955	0.89098	0.7955	0.12655	0.8516	0.0069334	0.04461	0.90764	1.0	1.0	Cerebrovascular	FALSE
CHAF1B	0.857167	none	UNMAPPED:CHAF1B	TRUE	10	0	0	1	FALSE		FALSE	FALSE	FALSE	0.45366	0.22399	0.24299	0.22094	0.23474	0.069581	0.016142	0.42759	0.99835	0.27279	0.0	0.0		FALSE
CHAMP1	0.259007	none	UNMAPPED:CHAMP1	TRUE	10	0	1	3	FALSE	Hypertension=0.0074205	FALSE	FALSE	FALSE	0.049359	0.13696	0.15587	0.36208	0.12037	0.0074205	0.38737	0.41999	0.49596	0.038582	1.0	1.0	Pressure	FALSE
CHAT	0.876585	none	UNMAPPED:CHAT	TRUE	10	0	0	2	FALSE		FALSE	FALSE	FALSE	0.036215	0.41268	0.38197	0.14985	0.011963	0.10027	0.19454	0.20028	0.27011	0.52202	0.0	0.0		FALSE
CHCHD1	0.620643	none	UNMAPPED:CHCHD1	FALSE	0				not_evaluable		FALSE	FALSE	FALSE														not_evaluable
CHCHD10	0.557604	none	UNMAPPED:CHCHD10	TRUE	10	0	1	2	FALSE	AF=0.0037909	FALSE	FALSE	FALSE	0.0037909	0.14547	0.21885	0.6592	0.053417	0.045738	0.7905	0.13745	0.25165	0.60081	1.0	1.0	Arrhythmia	FALSE
CHCHD2	0.66299	none	UNMAPPED:CHCHD2	TRUE	10	0	0	3	FALSE		FALSE	FALSE	FALSE	0.68899	0.15589	0.015987	0.90731	0.049236	0.59856	0.21558	0.53151	0.27266	0.022167	0.0	0.0		FALSE
CHCHD3	0.481505	none	UNMAPPED:CHCHD3	TRUE	10	1	1	1	FALSE	Stroke=0.00073706	FALSE	FALSE	FALSE	0.6131	0.11456	0.53428	0.93251	0.55931	0.30634	0.33738	0.00073706	0.25446	0.80514	1.0	1.0	Cerebrovascular	FALSE
CHCHD4	0.516084	none	UNMAPPED:CHCHD4	TRUE	10	0	2	4	FALSE	CAD=0.0054116;Hypertension=0.0011008	FALSE	FALSE	FALSE	0.80287	0.010934	0.0054116	0.40447	0.060584	0.0011008	0.011072	0.15384	0.47872	0.98926	2.0	1.0	Coronary;Pressure	FALSE
CHCHD5	0.278492	none	UNMAPPED:CHCHD5	TRUE	10	1	1	1	FALSE	Hypertension=0.00046854	FALSE	FALSE	FALSE	0.2736	0.40567	0.063616	0.18387	0.48538	0.00046854	0.66417	0.17229	0.47954	0.55135	1.0	1.0	Pressure	FALSE
CHCHD6	0.323481	none	UNMAPPED:CHCHD6	TRUE	10	0	0	2	FALSE		FALSE	FALSE	FALSE	0.068103	0.12985	0.040786	0.065417	0.05317	0.11858	0.026648	0.21622	0.12122	0.56645	0.0	0.0		FALSE
CHCHD7	0.569505	none	UNMAPPED:CHCHD7	TRUE	10	0	0	2	FALSE		FALSE	FALSE	FALSE	0.2338	0.64942	0.23096	0.8667	0.71833	0.017057	0.28426	0.28682	0.7389	0.046782	0.0	0.0		FALSE
CHD1	0.85731	none	UNMAPPED:CHD1	TRUE	10	0	0	2	FALSE		FALSE	FALSE	FALSE	0.041753	0.44786	0.12675	0.20371	0.031829	0.11122	0.16766	0.27749	0.79016	0.23293	0.0	0.0		FALSE
CHD1L	0.74941	none	UNMAPPED:CHD1L	TRUE	10	0	0	1	FALSE		FALSE	FALSE	FALSE	0.23527	0.65801	0.77621	0.65014	0.79684	0.035763	0.89895	0.50428	0.47407	0.63856	0.0	0.0		FALSE
CHD2	0.859063	none	UNMAPPED:CHD2	TRUE	10	0	0	0	FALSE		FALSE	FALSE	FALSE	0.11725	0.76166	0.11009	0.6794	0.5237	0.12442	0.10411	0.3581	0.55067	0.69041	0.0	0.0		FALSE
CHD3	0.765981	none	UNMAPPED:CHD3	TRUE	10	1	3	6	TRUE	AF=0.0029839;Hypertension=0.00011421;MI=0.0014857	FALSE	FALSE	FALSE	0.0029839	0.19397	0.026803	0.2624	0.15864	0.00011421	0.0014857	0.01073	0.806	0.019004	3.0	2.0	Coronary;Arrhythmia;Pressure	TRUE
CHD4	0.311575	none	STABLE:NEW-76	TRUE	10	4	5	6	TRUE	AF=1.0097e-05;Angina=0.0013553;CAD=2.2737e-05;HF=6.3274e-05;MI=2.6353e-05	FALSE	FALSE	FALSE	1.0097e-05	0.0013553	2.2737e-05	0.58737	6.3274e-05	0.015338	2.6353e-05	0.13556	0.84604	0.29283	3.0	2.0	Coronary;Arrhythmia;Myocardial	TRUE
CHD5	0.826589	none	UNMAPPED:CHD5	TRUE	10	0	0	0	FALSE		FALSE	FALSE	FALSE	0.51348	0.13412	0.13229	0.35637	0.56157	0.14491	0.35426	0.064194	0.099005	0.64212	0.0	0.0		FALSE
CHD6	0.728574	none	UNMAPPED:CHD6	TRUE	10	1	1	3	FALSE	Hypertension=7.8999e-08	FALSE	FALSE	FALSE	0.020698	0.19314	0.19761	0.98174	0.363	7.8999e-08	0.17349	0.032545	0.13763	0.56145	1.0	1.0	Pressure	FALSE
CHD7	0.548179	none	UNMAPPED:CHD7	TRUE	10	0	0	3	FALSE		FALSE	FALSE	FALSE	0.19831	0.013435	0.033349	0.93414	0.13662	0.027637	0.14426	0.17111	0.22372	0.57159	0.0	0.0		FALSE
CHD8	0.797379	none	UNMAPPED:CHD8	TRUE	10	0	0	0	FALSE		FALSE	FALSE	FALSE	0.51209	0.22853	0.50953	0.99994	0.58446	0.17956	0.77967	0.52478	0.92007	0.063371	0.0	0.0		FALSE
CHD9	0.529049	none	UNMAPPED:CHD9	TRUE	10	0	0	0	FALSE		FALSE	FALSE	FALSE	0.60187	0.79761	0.1914	0.063412	0.20581	0.26796	0.36803	0.44169	0.24111	0.20315	0.0	0.0		FALSE
CHDH	0.282908	none	UNMAPPED:CHDH	TRUE	10	1	1	2	FALSE	Hypertension=2.4352e-10	FALSE	FALSE	FALSE	0.28008	0.14521	0.088056	0.96035	0.43817	2.4352e-10	0.3764	0.010196	0.20676	0.40906	1.0	1.0	Pressure	FALSE
CHEK1	0.849158	none	UNMAPPED:CHEK1	TRUE	10	0	0	0	FALSE		FALSE	FALSE	FALSE	0.89606	0.61878	0.74103	0.98098	0.39887	0.12531	0.70037	0.094264	0.15097	0.28926	0.0	0.0		FALSE
CHEK2	0.793421	none	UNMAPPED:CHEK2	TRUE	10	2	3	5	TRUE	CAD=0.00065014;HF=0.0061403;Hypertension=2.0568e-07	FALSE	FALSE	FALSE	0.011465	0.069636	0.00065014	0.17174	0.0061403	2.0568e-07	0.027652	0.19221	0.052066	0.32755	3.0	2.0	Coronary;Myocardial;Pressure	TRUE
CHERP	0.964084	none	UNMAPPED:CHERP	TRUE	10	0	0	1	FALSE		FALSE	FALSE	FALSE	0.70777	0.25946	0.048072	0.50305	0.42081	0.054516	0.85331	0.49955	0.32221	0.59518	0.0	0.0		FALSE
CHFR	0.355914	none	UNMAPPED:CHFR	TRUE	10	0	0	1	FALSE		FALSE	FALSE	FALSE	0.014472	0.17044	0.62916	0.81161	0.44742	0.08109	0.62408	0.58143	0.31076	0.66736	0.0	0.0		FALSE
CHGA	0.705342	none	UNMAPPED:CHGA	TRUE	10	1	1	1	FALSE	AF=0.00070687	FALSE	FALSE	FALSE	0.00070687	0.86554	0.4856	0.63133	0.626	0.69331	0.98029	0.27497	0.41258	0.43348	1.0	1.0	Arrhythmia	FALSE
CHGB	0.936796	none	UNMAPPED:CHGB	TRUE	10	0	1	1	FALSE	TIA=0.0063209	FALSE	FALSE	FALSE	0.32925	0.90667	0.8399	0.27734	0.071621	0.23756	0.92264	0.26349	0.0063209	0.63884	1.0	1.0	Cerebrovascular	FALSE
CHI3L1	0.297977	none	UNMAPPED:CHI3L1	TRUE	10	0	0	0	FALSE		FALSE	FALSE	FALSE	0.95627	0.86242	0.13342	0.65376	0.35964	0.55026	0.52986	0.9529	0.86165	0.49736	0.0	0.0		FALSE
CHI3L2	0.838043	none	UNMAPPED:CHI3L2	TRUE	10	0	1	1	FALSE	AF=0.0021959	FALSE	FALSE	FALSE	0.0021959	0.44926	0.3258	0.56118	0.48913	0.78994	0.42187	0.20475	0.38925	0.4946	1.0	1.0	Arrhythmia	FALSE
CHIA	0.947683	none	UNMAPPED:CHIA	TRUE	10	0	0	1	FALSE		FALSE	FALSE	FALSE	0.17766	0.21208	0.26307	0.085647	0.49312	0.14356	0.033144	0.057351	0.57248	0.78141	0.0	0.0		FALSE
CHIC1	0.690772	none	UNMAPPED:CHIC1	TRUE	10	0	0	0	FALSE		FALSE	FALSE	FALSE	0.074759	0.24173	0.17912	0.85661	0.76254	0.13482	0.67499	0.22361	0.96097	0.80374	0.0	0.0		FALSE
CHIC2	0.484573	none	UNMAPPED:CHIC2	TRUE	10	0	0	0	FALSE		FALSE	FALSE	FALSE	0.050805	0.22375	0.097469	0.80662	0.69635	0.24974	0.48185	0.3742	0.22614	0.21465	0.0	0.0		FALSE
CHID1	0.748018	none	UNMAPPED:CHID1	TRUE	10	1	1	1	FALSE	Hypertension=0.00031037	FALSE	FALSE	FALSE	0.093273	0.1685	0.070033	0.83703	0.83645	0.00031037	0.3996	0.41594	0.77159	0.20988	1.0	1.0	Pressure	FALSE
CHIT1	0.244445	none	UNMAPPED:CHIT1	TRUE	10	0	0	0	FALSE		FALSE	FALSE	FALSE	0.18636	0.87218	0.58151	0.99949	0.71589	0.44825	0.31479	0.12557	0.43054	0.80984	0.0	0.0		FALSE
CHKA	0.905818	none	UNMAPPED:CHKA	TRUE	10	1	2	4	FALSE	Hypertension=4.5396e-05;Stroke=0.0061653	FALSE	FALSE	FALSE	0.1252	0.028901	0.074809	0.75653	0.17639	4.5396e-05	0.029206	0.0061653	0.46044	0.28793	2.0	2.0	Pressure;Cerebrovascular	FALSE
CHKB	0.798894	none	UNMAPPED:CHKB	TRUE	10	0	0	0	FALSE		FALSE	FALSE	FALSE	0.16624	0.62888	0.46029	0.54563	0.78109	0.41665	0.24212	0.57419	0.36485	0.3632	0.0	0.0		FALSE
CHL1	0.643238	none	UNMAPPED:CHL1	TRUE	10	0	0	1	FALSE		FALSE	FALSE	FALSE	0.5709	0.014351	0.20954	0.99707	0.52825	0.44094	0.76455	0.27877	0.14938	0.27461	0.0	0.0		FALSE
CHM	0.882929	none	UNMAPPED:CHM	TRUE	10	0	0	1	FALSE		FALSE	FALSE	FALSE	0.13602	0.22463	0.15153	0.97806	0.41532	0.41448	0.016037	0.67006	0.44005	0.08802	0.0	0.0		FALSE
CHML	0.929073	none	UNMAPPED:CHML	TRUE	10	0	0	1	FALSE		FALSE	FALSE	FALSE	0.57424	0.096791	0.024921	0.5005	0.36028	0.88849	0.28412	0.50369	0.13542	0.23582	0.0	0.0		FALSE
CHMP1A	0.599099	none	UNMAPPED:CHMP1A	TRUE	10	2	3	4	TRUE	AF=0.0016856;Hypertension=4.5992e-11;VTE=2.0215e-05	FALSE	FALSE	FALSE	0.0016856	0.19616	0.16112	0.98346	0.024854	4.5992e-11	0.069896	0.34126	0.32529	2.0215e-05	3.0	3.0	Arrhythmia;Pressure;Venous	TRUE
CHMP1B	0.723056	none	UNMAPPED:CHMP1B	TRUE	10	0	0	2	FALSE		FALSE	FALSE	FALSE	0.011743	0.2874	0.32269	0.86043	0.34325	0.034038	0.099874	0.55042	0.96627	0.13644	0.0	0.0		FALSE
CHMP2A	0.631427	none	UNMAPPED:CHMP2A	TRUE	10	1	1	2	FALSE	Hypertension=0.00042922	FALSE	FALSE	FALSE	0.2587	0.64925	0.24665	0.79094	0.029215	0.00042922	0.4721	0.84717	0.73812	0.24583	1.0	1.0	Pressure	FALSE
CHMP2B	0.420558	none	UNMAPPED:CHMP2B	TRUE	10	0	1	1	FALSE	VTE=0.0097212	FALSE	FALSE	FALSE	0.22381	0.16198	0.55308	0.054031	0.23756	0.7624	0.089136	0.80898	0.90106	0.0097212	1.0	1.0	Venous	FALSE
CHMP3	0.531469	none	UNMAPPED:CHMP3	TRUE	10	1	1	3	FALSE	AF=9.7438e-05	FALSE	FALSE	FALSE	9.7438e-05	0.13586	0.030093	0.35699	0.32082	0.41291	0.037243	0.3569	0.83053	0.58102	1.0	1.0	Arrhythmia	FALSE
CHMP4A	0.579567	none	UNMAPPED:CHMP4A	TRUE	10	1	1	1	FALSE	Hypertension=0.00060947	FALSE	FALSE	FALSE	0.050256	0.48355	0.83933	0.12828	0.83887	0.00060947	0.78952	0.10658	0.85355	0.25282	1.0	1.0	Pressure	FALSE
CHMP4B	0.494502	none	UNMAPPED:CHMP4B	TRUE	10	0	2	4	FALSE	Angina=0.0020625;CAD=0.004003	FALSE	FALSE	FALSE	0.58954	0.0020625	0.004003	0.67691	0.605	0.025914	0.032819	0.70892	0.5896	0.059943	1.0	0.0	Coronary	FALSE
CHMP4C	0.942711	none	UNMAPPED:CHMP4C	TRUE	10	0	0	1	FALSE		FALSE	FALSE	FALSE	0.90259	0.55679	0.51692	0.13855	0.15617	0.036315	0.51807	0.61423	0.41313	0.85303	0.0	0.0		FALSE
CHMP5	0.872399	none	UNMAPPED:CHMP5	TRUE	10	0	0	0	FALSE		FALSE	FALSE	FALSE	0.25079	0.23113	0.5752	0.35959	0.62831	0.18753	0.13143	0.80981	0.72092	0.5695	0.0	0.0		FALSE
CHMP6	0.992781	none	UNMAPPED:CHMP6	TRUE	10	0	0	0	FALSE		FALSE	FALSE	FALSE	0.095317	0.73775	0.26649	0.57161	0.20135	0.36442	0.61133	0.45022	0.61438	0.42626	0.0	0.0		FALSE
CHMP7	0.540067	none	UNMAPPED:CHMP7	TRUE	10	0	0	3	FALSE		FALSE	FALSE	FALSE	0.12629	0.021444	0.049048	0.93515	0.10819	0.013312	0.095885	0.62593	0.61606	0.071825	0.0	0.0		FALSE
CHN1	0.953718	none	UNMAPPED:CHN1	TRUE	10	0	1	1	FALSE	TIA=0.0080991	FALSE	FALSE	FALSE	0.39158	0.07629	0.53261	0.16034	0.47178	0.11272	0.057091	0.48585	0.0080991	0.41045	1.0	1.0	Cerebrovascular	FALSE
CHN2	0.353999	none	UNMAPPED:CHN2	TRUE	10	0	1	2	FALSE	AF=0.0084384	FALSE	FALSE	FALSE	0.0084384	0.44726	0.10092	0.13562	0.30513	0.044832	0.62463	0.061244	0.35268	0.26408	1.0	1.0	Arrhythmia	FALSE
CHODL	0.74941	none	UNMAPPED:CHODL	TRUE	10	0	0	0	FALSE		FALSE	FALSE	FALSE	0.45046	0.38273	0.75957	0.56362	0.19332	0.85651	0.63718	0.25306	0.58014	0.25454	0.0	0.0		FALSE
CHORDC1	0.807016	none	UNMAPPED:CHORDC1	TRUE	10	0	0	1	FALSE		FALSE	FALSE	FALSE	0.24737	0.71824	0.9073	0.33372	0.51134	0.20367	0.021968	0.60828	0.24455	0.40826	0.0	0.0		FALSE
CHP1	0.17187	none	STABLE:ST2-73	TRUE	10	4	5	7	TRUE	AF=0.0038537;Angina=2.9199e-06;CAD=3.0325e-07;Hypertension=3.8358e-13;MI=2.2123e-05	FALSE	FALSE	FALSE	0.0038537	2.9199e-06	3.0325e-07	0.68408	0.35545	3.8358e-13	2.2123e-05	0.032252	0.026976	0.077067	3.0	2.0	Coronary;Arrhythmia;Pressure	TRUE
CHP2	0.75024	none	UNMAPPED:CHP2	TRUE	10	0	1	2	FALSE	VTE=0.0025359	FALSE	FALSE	FALSE	0.40257	0.055853	0.19749	0.41128	0.23053	0.29682	0.018687	0.38988	0.82259	0.0025359	1.0	1.0	Venous	FALSE
CHPF	0.62123	none	UNMAPPED:CHPF	TRUE	10	0	1	2	FALSE	HF=0.0037674	FALSE	FALSE	FALSE	0.21208	0.16571	0.97729	0.89191	0.0037674	0.049811	0.95875	0.39308	0.70359	0.85367	1.0	1.0	Myocardial	FALSE
CHPF2	0.288544	none	V2L050	TRUE	10	0	2	2	FALSE	CAD=0.0012483;MI=0.0079504	FALSE	FALSE	FALSE	0.20422	0.064884	0.0012483	0.093138	0.24239	0.084756	0.0079504	0.11649	0.5577	0.087591	1.0	0.0	Coronary	FALSE
CHPT1	0.721717	none	UNMAPPED:CHPT1	TRUE	10	1	2	3	FALSE	Angina=0.00052722;CAD=0.0029882	FALSE	FALSE	FALSE	0.082752	0.00052722	0.0029882	0.21613	0.66547	0.032721	0.16218	0.32091	0.51027	0.081198	1.0	0.0	Coronary	FALSE
CHRAC1	0.817891	none	UNMAPPED:CHRAC1	TRUE	10	0	0	3	FALSE		FALSE	FALSE	FALSE	0.13163	0.051647	0.13601	0.04516	0.09606	0.028145	0.34376	0.65594	0.88026	0.017604	0.0	0.0		FALSE
CHRD	0.672064	none	UNMAPPED:CHRD	TRUE	10	0	1	3	FALSE	TIA=0.006391	FALSE	FALSE	FALSE	0.019155	0.21669	0.59103	0.67066	0.020866	0.051569	0.4529	0.14766	0.006391	0.91518	1.0	1.0	Cerebrovascular	FALSE
CHRDL1	0.727997	none	UNMAPPED:CHRDL1	TRUE	10	0	2	4	FALSE	Angina=0.0011839;CAD=0.0013306	FALSE	FALSE	FALSE	0.14749	0.0011839	0.0013306	0.98942	0.24162	0.01078	0.094266	0.5262	0.015495	0.16289	1.0	0.0	Coronary	FALSE
CHRDL2	0.940861	none	UNMAPPED:CHRDL2	TRUE	10	0	0	1	FALSE		FALSE	FALSE	FALSE	0.13173	0.072553	0.024762	0.4008	0.1606	0.6379	0.39673	0.13753	0.32218	0.68191	0.0	0.0		FALSE
CHRFAM7A	0.846315	none	UNMAPPED:CHRFAM7A	TRUE	10	0	0	0	FALSE		FALSE	FALSE	FALSE	0.85241	0.86763	0.38083	0.46756	0.40759	0.14139	0.17816	0.3444	0.89569	0.31922	0.0	0.0		FALSE
CHRM1	0.558123	none	UNMAPPED:CHRM1	TRUE	10	0	0	1	FALSE		FALSE	FALSE	FALSE	0.42392	0.13892	0.43304	0.93006	0.89323	0.10051	0.38527	0.11648	0.90198	0.045742	0.0	0.0		FALSE
CHRM2	0.932948	none	UNMAPPED:CHRM2	TRUE	10	0	1	3	FALSE	MI=0.005218	FALSE	FALSE	FALSE	0.010485	0.29607	0.32129	0.26897	0.83198	0.36499	0.005218	0.086798	0.4483	0.017491	1.0	0.0	Coronary	FALSE
CHRM3	0.759604	none	UNMAPPED:CHRM3	TRUE	10	0	0	2	FALSE		FALSE	FALSE	FALSE	0.24374	0.20509	0.03029	0.97745	0.3443	0.77078	0.019957	0.1116	0.22069	0.85242	0.0	0.0		FALSE
CHRM4	0.304563	none	UNMAPPED:CHRM4	TRUE	10	0	1	2	FALSE	Hypertension=0.0023487	FALSE	FALSE	FALSE	0.74458	0.35444	0.66648	0.77452	0.84082	0.0023487	0.14099	0.23576	0.093737	0.017163	1.0	1.0	Pressure	FALSE
CHRM5	0.701776	none	UNMAPPED:CHRM5	TRUE	10	0	0	0	FALSE		FALSE	FALSE	FALSE	0.47623	0.44985	0.7614	0.30689	0.99487	0.17013	0.93496	0.84326	0.38061	0.75981	0.0	0.0		FALSE
CHRNA1	0.760897	none	UNMAPPED:CHRNA1	TRUE	10	0	0	3	FALSE		FALSE	FALSE	FALSE	0.6091	0.017782	0.03702	0.97955	0.64428	0.021022	0.10064	0.42343	0.829	0.12398	0.0	0.0		FALSE
CHRNA10	0.472333	none	UNMAPPED:CHRNA10	TRUE	10	0	1	2	FALSE	Stroke=0.0029646	FALSE	FALSE	FALSE	0.078376	0.60732	0.038394	0.99052	0.63885	0.66383	0.37005	0.0029646	0.3555	0.07451	1.0	1.0	Cerebrovascular	FALSE
CHRNA2	0.70604	none	UNMAPPED:CHRNA2	TRUE	10	0	0	3	FALSE		FALSE	FALSE	FALSE	0.01936	0.014215	0.53515	0.84386	0.75882	0.014952	0.8911	0.074675	0.40321	0.37153	0.0	0.0		FALSE
CHRNA3	0.121185	none	V2L083	TRUE	10	1	2	4	FALSE	Angina=1.984e-05;CAD=0.0015462	FALSE	FALSE	FALSE	0.1192	1.984e-05	0.0015462	0.23119	0.033676	0.31275	0.011636	0.19369	0.42837	0.81214	1.0	0.0	Coronary	FALSE
CHRNA4	0.572449	none	UNMAPPED:CHRNA4	TRUE	10	2	3	4	TRUE	Angina=0.0063114;CAD=0.00068444;MI=4.0351e-05	FALSE	FALSE	FALSE	0.086867	0.0063114	0.00068444	0.53265	0.16395	0.043791	4.0351e-05	0.36087	0.054555	0.087913	1.0	0.0	Coronary	FALSE
CHRNA5	0.128424	none	V2L083	TRUE	10	1	3	4	TRUE	Angina=7.8494e-05;CAD=0.0012774;MI=0.0068718	FALSE	FALSE	FALSE	0.09101	7.8494e-05	0.0012774	0.29164	0.0253	0.27514	0.0068718	0.31483	0.29741	0.62306	1.0	0.0	Coronary	FALSE
CHRNA6	0.763976	none	UNMAPPED:CHRNA6	TRUE	10	0	0	3	FALSE		FALSE	FALSE	FALSE	0.10137	0.027119	0.012798	0.50121	0.26452	0.20796	0.14922	0.16807	0.32168	0.019994	0.0	0.0		FALSE
CHRNA7	0.585831	none	UNMAPPED:CHRNA7	TRUE	10	0	0	0	FALSE		FALSE	FALSE	FALSE	0.71083	0.61392	0.56514	0.94255	0.35125	0.20494	0.18571	0.79518	0.90102	0.63516	0.0	0.0		FALSE
CHRNA9	0.608505	none	UNMAPPED:CHRNA9	TRUE	10	0	0	1	FALSE		FALSE	FALSE	FALSE	0.088619	0.77418	0.81565	0.9118	0.045624	0.32319	0.66698	0.080458	0.97619	0.091256	0.0	0.0		FALSE
CHRNB1	0.373656	none	UNMAPPED:CHRNB1	TRUE	10	0	3	4	TRUE	AF=0.0016797;CAD=0.0031706;Hypertension=0.0013155	FALSE	FALSE	FALSE	0.0016797	0.043374	0.0031706	0.65903	0.39601	0.0013155	0.20152	0.53003	0.58892	0.11667	3.0	2.0	Coronary;Arrhythmia;Pressure	TRUE
CHRNB2	0.879114	none	UNMAPPED:CHRNB2	TRUE	10	1	2	3	FALSE	AF=1.1558e-05;Hypertension=0.004801	FALSE	FALSE	FALSE	1.1558e-05	0.033069	0.27861	0.3581	0.83514	0.004801	0.36172	0.38453	0.37589	0.18168	2.0	2.0	Arrhythmia;Pressure	FALSE
CHRNB3	0.607706	none	UNMAPPED:CHRNB3	TRUE	10	0	0	1	FALSE		FALSE	FALSE	FALSE	0.9327	0.39977	0.48331	0.59159	0.21149	0.34711	0.6135	0.29747	0.046421	0.52965	0.0	0.0		FALSE
CHRNB4	0.0397734	q<0.05	V2L083	TRUE	10	3	3	5	TRUE	Angina=5.3079e-10;CAD=1.3818e-10;MI=0.00012631	TRUE	FALSE	FALSE	0.052899	5.3079e-10	1.3818e-10	0.28192	0.015367	0.053796	0.00012631	0.010866	0.52313	0.65456	1.0	0.0	Coronary	FALSE
CHRND	0.543802	none	UNMAPPED:CHRND	TRUE	10	0	0	0	FALSE		FALSE	FALSE	FALSE	0.13544	0.35331	0.61217	0.62065	0.93066	0.056716	0.71527	0.2188	0.24921	0.48018	0.0	0.0		FALSE
CHRNE	0.735239	none	UNMAPPED:CHRNE	TRUE	10	0	2	3	FALSE	HF=0.0021443;Hypertension=0.0048388	FALSE	FALSE	FALSE	0.16854	0.63202	0.58013	0.93759	0.0021443	0.0048388	0.18103	0.62006	0.2791	0.015993	2.0	2.0	Myocardial;Pressure	FALSE
CHRNG	0.624996	none	UNMAPPED:CHRNG	TRUE	10	0	0	0	FALSE		FALSE	FALSE	FALSE	0.094426	0.57489	0.27649	0.087912	0.8618	0.31039	0.3532	0.65366	0.72019	0.076189	0.0	0.0		FALSE
CHST1	0.807631	none	UNMAPPED:CHST1	TRUE	10	0	2	3	FALSE	Hypertension=0.0046012;VTE=0.0040076	FALSE	FALSE	FALSE	0.19287	0.54122	0.5203	0.43187	0.89778	0.0046012	0.49801	0.020827	0.46084	0.0040076	2.0	2.0	Pressure;Venous	FALSE
CHST10	0.617846	none	UNMAPPED:CHST10	TRUE	10	0	0	0	FALSE		FALSE	FALSE	FALSE	0.071015	0.30147	0.10604	0.92858	0.11443	0.8365	0.33711	0.12893	0.89792	0.27986	0.0	0.0		FALSE
CHST11	0.750842	none	UNMAPPED:CHST11	TRUE	10	1	1	4	FALSE	VTE=9.603e-05	FALSE	FALSE	FALSE	0.394	0.12755	0.20009	0.4563	0.018575	0.019318	0.062549	0.02618	0.33799	9.603e-05	1.0	1.0	Venous	FALSE
CHST12	0.692872	none	UNMAPPED:CHST12	TRUE	10	0	0	1	FALSE		FALSE	FALSE	FALSE	0.25705	0.12363	0.65451	0.67369	0.13416	0.076905	0.18661	0.72457	0.75263	0.027038	0.0	0.0		FALSE
CHST13	0.720423	none	UNMAPPED:CHST13	TRUE	10	0	0	0	FALSE		FALSE	FALSE	FALSE	0.72639	0.12266	0.22485	0.52569	0.14845	0.31502	0.42579	0.15472	0.79209	0.13309	0.0	0.0		FALSE
CHST14	0.719557	none	UNMAPPED:CHST14	TRUE	10	0	0	0	FALSE		FALSE	FALSE	FALSE	0.46299	0.9057	0.15958	0.97197	0.40889	0.19862	0.58195	0.88695	0.13482	0.84216	0.0	0.0		FALSE
CHST15	0.184155	none	UNMAPPED:CHST15	TRUE	10	0	0	1	FALSE		FALSE	FALSE	FALSE	0.69634	0.048122	0.072894	0.9722	0.74264	0.56982	0.12993	0.18966	0.92318	0.78179	0.0	0.0		FALSE
CHST2	0.698265	none	UNMAPPED:CHST2	TRUE	10	0	0	0	FALSE		FALSE	FALSE	FALSE	0.44792	0.5183	0.34803	0.82005	0.84617	0.6433	0.53896	0.98348	0.17664	0.999	0.0	0.0		FALSE
CHST3	0.772636	none	UNMAPPED:CHST3	TRUE	10	0	1	3	FALSE	AF=0.0019659	FALSE	FALSE	FALSE	0.0019659	0.084696	0.02963	0.11453	0.045207	0.40849	0.18817	0.72176	0.21139	0.5766	1.0	1.0	Arrhythmia	FALSE
CHST4	0.875856	none	UNMAPPED:CHST4	TRUE	10	2	4	6	TRUE	AF=4.781e-06;Angina=0.0016069;CAD=0.00031149;MI=0.0019616	FALSE	FALSE	FALSE	4.781e-06	0.0016069	0.00031149	0.98636	0.068703	0.010613	0.0019616	0.38952	0.4603	0.043331	2.0	1.0	Coronary;Arrhythmia	FALSE
CHST5	0.709836	none	UNMAPPED:CHST5	TRUE	10	1	3	5	TRUE	Angina=0.0099038;CAD=0.00033576;Hypertension=0.0098245	FALSE	FALSE	FALSE	0.16145	0.0099038	0.00033576	0.034469	0.28043	0.0098245	0.019653	0.22369	0.26242	0.35067	2.0	1.0	Coronary;Pressure	FALSE
CHST6	0.023347	q<0.05	V2L086	TRUE	10	5	5	7	TRUE	Angina=4e-09;CAD=4.6889e-12;HF=7.2681e-05;Hypertension=7e-09;MI=7e-09	TRUE	FALSE	FALSE	0.023588	4e-09	4.6889e-12	0.52136	7.2681e-05	7e-09	7e-09	0.42714	0.3822	0.013036	3.0	2.0	Coronary;Myocardial;Pressure	TRUE
CHST7	0.744805	none	UNMAPPED:CHST7	TRUE	10	0	1	2	FALSE	AF=0.0028116	FALSE	FALSE	FALSE	0.0028116	0.013641	0.091558	0.88972	0.82184	0.57658	0.11085	0.77171	0.20344	0.41931	1.0	1.0	Arrhythmia	FALSE
CHST8	0.861984	none	UNMAPPED:CHST8	TRUE	10	0	0	2	FALSE		FALSE	FALSE	FALSE	0.021868	0.069307	0.45411	0.93684	0.16922	0.020477	0.63726	0.55572	0.34656	0.31271	0.0	0.0		FALSE
CHST9	0.782085	none	UNMAPPED:CHST9	TRUE	10	0	1	4	FALSE	Hypertension=0.0030505	FALSE	FALSE	FALSE	0.17721	0.054088	0.038667	0.89155	0.035492	0.0030505	0.023639	0.85123	0.089723	0.42075	1.0	1.0	Pressure	FALSE
CHSY1	0.910547	none	UNMAPPED:CHSY1	TRUE	10	1	2	4	FALSE	Angina=0.0015207;CAD=0.00090881	FALSE	FALSE	FALSE	0.48887	0.0015207	0.00090881	0.36836	0.50061	0.019474	0.010579	0.38752	0.12833	0.093428	1.0	0.0	Coronary	FALSE
CHSY3	0.731961	none	UNMAPPED:CHSY3	TRUE	10	0	1	5	FALSE	MI=0.0051451	FALSE	FALSE	FALSE	0.39564	0.027137	0.013693	0.67631	0.012722	0.19038	0.0051451	0.43536	0.017824	0.56186	1.0	0.0	Coronary	FALSE
CHTF18	0.702131	none	UNMAPPED:CHTF18	TRUE	10	0	1	1	FALSE	Hypertension=0.0024037	FALSE	FALSE	FALSE	0.78128	0.34183	0.062096	0.98337	0.38418	0.0024037	0.14935	0.066055	0.30982	0.95137	1.0	1.0	Pressure	FALSE
CHTF8	0.357118	none	UNMAPPED:CHTF8	TRUE	10	0	0	2	FALSE		FALSE	FALSE	FALSE	0.17619	0.158	0.035335	0.74054	0.046378	0.11371	0.17477	0.43249	0.87189	0.10655	0.0	0.0		FALSE
CHTOP	0.845883	none	UNMAPPED:CHTOP	TRUE	10	1	4	5	TRUE	AF=0.0010612;Hypertension=0.004057;MI=0.0055497;Stroke=0.00038593	FALSE	FALSE	FALSE	0.0010612	0.6047	0.38683	0.27624	0.10664	0.004057	0.0055497	0.00038593	0.013761	0.37846	4.0	3.0	Coronary;Arrhythmia;Pressure;Cerebrovascular	TRUE
CHUK	0.579386	none	UNMAPPED:CHUK	TRUE	10	0	2	4	FALSE	AF=0.0012744;HF=0.0030541	FALSE	FALSE	FALSE	0.0012744	0.27906	0.28007	0.97257	0.0030541	0.041581	0.14275	0.018729	0.71668	0.97152	2.0	2.0	Arrhythmia;Myocardial	FALSE
CHURC1	0.746939	none	UNMAPPED:CHURC1	TRUE	10	0	0	1	FALSE		FALSE	FALSE	FALSE	0.13802	0.26595	0.3982	0.97343	0.82694	0.030919	0.92586	0.3485	0.48315	0.6003	0.0	0.0		FALSE
CHURC1-FNTB	0.658593	none	UNMAPPED:CHURC1-FNTB	TRUE	10	0	1	2	FALSE	Hypertension=0.0015876	FALSE	FALSE	FALSE	0.059568	0.024027	0.10595	0.70726	0.59779	0.0015876	0.21685	0.29543	0.06301	0.67553	1.0	1.0	Pressure	FALSE
CIAO1	0.527497	none	UNMAPPED:CIAO1	TRUE	10	0	0	0	FALSE		FALSE	FALSE	FALSE	0.23427	0.44546	0.25342	0.95736	0.51451	0.69116	0.80229	0.69523	0.096779	0.17296	0.0	0.0		FALSE
CIAPIN1	0.446923	none	UNMAPPED:CIAPIN1	TRUE	10	0	0	1	FALSE		FALSE	FALSE	FALSE	0.2354	0.25894	0.041396	0.62035	0.66262	0.60574	0.55782	0.14098	0.5287	0.26692	0.0	0.0		FALSE
CIART	0.717006	none	UNMAPPED:CIART	TRUE	10	1	4	6	TRUE	Angina=0.001451;Hypertension=2.5858e-08;Stroke=0.0020277;TIA=0.0021726	FALSE	FALSE	FALSE	0.1002	0.001451	0.41981	0.56077	0.37825	2.5858e-08	0.016493	0.0020277	0.0021726	0.016675	3.0	2.0	Coronary;Pressure;Cerebrovascular	TRUE
CIB1	0.279109	none	UNMAPPED:CIB1	TRUE	10	0	0	0	FALSE		FALSE	FALSE	FALSE	0.64456	0.50425	0.4874	0.70639	0.75823	0.08355	0.10573	0.33714	0.19753	0.89576	0.0	0.0		FALSE
CIB2	0.369468	none	UNMAPPED:CIB2	TRUE	10	3	4	5	TRUE	Angina=0.00030931;HF=0.0081653;Hypertension=8.0271e-05;MI=0.00091532	FALSE	FALSE	FALSE	0.33122	0.00030931	0.015991	0.11587	0.0081653	8.0271e-05	0.00091532	0.13571	0.97932	0.25347	3.0	2.0	Coronary;Myocardial;Pressure	TRUE
CIB3	0.647773	none	UNMAPPED:CIB3	TRUE	10	0	0	1	FALSE		FALSE	FALSE	FALSE	0.12067	0.3312	0.072269	0.79952	0.32212	0.37527	0.048305	0.06208	0.19062	0.69255	0.0	0.0		FALSE
CIB4	0.743094	none	UNMAPPED:CIB4	TRUE	10	1	1	1	FALSE	Hypertension=0.00084557	FALSE	FALSE	FALSE	0.15396	0.17789	0.14474	0.65849	0.22269	0.00084557	0.089561	0.72507	0.64677	0.47011	1.0	1.0	Pressure	FALSE
CIC	0.600782	none	UNMAPPED:CIC	TRUE	10	0	0	0	FALSE		FALSE	FALSE	FALSE	0.27848	0.11994	0.33988	0.14302	0.56834	0.26167	0.35239	0.64965	0.35561	0.1224	0.0	0.0		FALSE
CIDEA	0.990079	none	UNMAPPED:CIDEA	TRUE	10	0	0	0	FALSE		FALSE	FALSE	FALSE	0.34835	0.30182	0.50621	0.49505	0.92456	0.37325	0.45605	0.46535	0.25761	0.22265	0.0	0.0		FALSE
CIDEB	0.665548	none	UNMAPPED:CIDEB	TRUE	10	0	2	3	FALSE	Hypertension=0.0069893;VTE=0.0013131	FALSE	FALSE	FALSE	0.048334	0.42474	0.32105	0.86353	0.15392	0.0069893	0.35003	0.056684	0.26087	0.0013131	2.0	2.0	Pressure;Venous	FALSE
CIDEC	0.384802	none	UNMAPPED:CIDEC	TRUE	10	0	0	1	FALSE		FALSE	FALSE	FALSE	0.39571	0.10743	0.010062	0.81207	0.97081	0.21993	0.068869	0.16785	0.051798	0.41913	0.0	0.0		FALSE
CIITA	0.855175	none	UNMAPPED:CIITA	TRUE	10	0	0	1	FALSE		FALSE	FALSE	FALSE	0.024829	0.34976	0.65911	0.84807	0.64323	0.13819	0.63998	0.27849	0.092661	0.16422	0.0	0.0		FALSE
CILP	0.36668	none	UNMAPPED:CILP	TRUE	10	0	0	2	FALSE		FALSE	FALSE	FALSE	0.042654	0.3757	0.30869	0.80602	0.43041	0.013421	0.15736	0.61043	0.21855	0.54423	0.0	0.0		FALSE
CILP2	0.753661	none	UNMAPPED:CILP2	TRUE	10	0	0	1	FALSE		FALSE	FALSE	FALSE	0.92865	0.73497	0.10185	0.79705	0.49879	0.12492	0.018826	0.2499	0.27079	0.098781	0.0	0.0		FALSE
CINP	0.505822	none	UNMAPPED:CINP	TRUE	10	0	0	0	FALSE		FALSE	FALSE	FALSE	0.13027	0.72464	0.34639	0.39408	0.32308	0.20771	0.83018	0.16892	0.35678	0.14777	0.0	0.0		FALSE
CIPC	0.637465	none	UNMAPPED:CIPC	TRUE	10	0	1	2	FALSE	Hypertension=0.0028968	FALSE	FALSE	FALSE	0.50983	0.62371	0.090087	0.52507	0.31834	0.0028968	0.57934	0.011865	0.085379	0.66311	1.0	1.0	Pressure	FALSE
CIR1	0.282369	none	UNMAPPED:CIR1	TRUE	10	0	1	4	FALSE	Angina=0.0027577	FALSE	FALSE	FALSE	0.014097	0.0027577	0.15399	0.73292	0.013076	0.21175	0.11834	0.4018	0.03327	0.81698	1.0	0.0	Coronary	FALSE
CIRBP	0.929316	none	UNMAPPED:CIRBP	TRUE	10	0	0	1	FALSE		FALSE	FALSE	FALSE	0.24305	0.2041	0.89133	0.38733	0.5894	0.023444	0.53039	0.89567	0.46011	0.31049	0.0	0.0		FALSE
CIRH1A	0.419519	none	UNMAPPED:CIRH1A	TRUE	10	0	0	2	FALSE		FALSE	FALSE	FALSE	0.081866	0.061288	0.015526	0.86615	0.018967	0.10407	0.075418	0.13862	0.73643	0.09356	0.0	0.0		FALSE
CISD1	0.855512	none	UNMAPPED:CISD1	TRUE	10	0	0	1	FALSE		FALSE	FALSE	FALSE	0.14908	0.025473	0.39245	0.28933	0.16396	0.34703	0.24788	0.27299	0.52801	0.84344	0.0	0.0		FALSE
CISD2	0.105192	none	STABLE:NEW-252	TRUE	10	2	4	6	TRUE	AF=2.1151e-07;CAD=0.0039284;Hypertension=3.9273e-05;MI=0.0068222	FALSE	FALSE	FALSE	2.1151e-07	0.026163	0.0039284	0.22965	0.022378	3.9273e-05	0.0068222	0.68528	0.61786	0.31022	3.0	2.0	Coronary;Arrhythmia;Pressure	TRUE
CISD3	0.646287	none	UNMAPPED:CISD3	TRUE	10	0	0	0	FALSE		FALSE	FALSE	FALSE	0.34647	0.33363	0.66403	0.13504	0.12202	0.44655	0.59322	0.29194	0.68715	0.69222	0.0	0.0		FALSE
CISH	0.00366227	q<0.01	V2L023	TRUE	10	0	1	1	FALSE	Hypertension=0.0031447	TRUE	TRUE	FALSE	0.095691	0.44984	0.56653	0.34175	0.069735	0.0031447	0.43706	0.052054	0.56577	0.67399	1.0	1.0	Pressure	FALSE
CIT	0.46129	none	UNMAPPED:CIT	TRUE	10	0	0	2	FALSE		FALSE	FALSE	FALSE	0.70642	0.20948	0.060516	0.022986	0.85989	0.025784	0.050135	0.87667	0.066015	0.41129	0.0	0.0		FALSE
CITED1	0.923589	none	UNMAPPED:CITED1	TRUE	10	0	0	1	FALSE		FALSE	FALSE	FALSE	0.11986	0.099123	0.40746	0.42839	0.52503	0.19975	0.71513	0.011117	0.3592	0.75696	0.0	0.0		FALSE
CITED2	0.830912	none	UNMAPPED:CITED2	TRUE	10	0	0	0	FALSE		FALSE	FALSE	FALSE	0.36816	0.80981	0.86708	0.46133	0.63021	0.58046	0.29093	0.34068	0.20686	0.64468	0.0	0.0		FALSE
CITED4	0.516084	none	UNMAPPED:CITED4	TRUE	10	0	0	0	FALSE		FALSE	FALSE	FALSE	0.69715	0.66211	0.80593	0.27949	0.27358	0.061687	0.44955	0.73701	0.89153	0.27281	0.0	0.0		FALSE
CIZ1	0.631689	none	UNMAPPED:CIZ1	TRUE	10	2	2	2	FALSE	Hypertension=3.2901e-06;VTE=6.2623e-05	FALSE	FALSE	FALSE	0.30731	0.10034	0.075495	0.77606	0.17746	3.2901e-06	0.7364	0.13649	0.091624	6.2623e-05	2.0	2.0	Pressure;Venous	FALSE
CKAP2	0.781166	none	UNMAPPED:CKAP2	TRUE	10	0	1	3	FALSE	TIA=0.0021345	FALSE	FALSE	FALSE	0.82329	0.43314	0.48442	0.020502	0.68157	0.06951	0.18702	0.025586	0.0021345	0.26044	1.0	1.0	Cerebrovascular	FALSE
CKAP2L	0.756591	none	UNMAPPED:CKAP2L	TRUE	10	0	0	1	FALSE		FALSE	FALSE	FALSE	0.25212	0.71091	0.4696	0.53029	0.032945	0.16002	0.79821	0.34121	0.94305	0.44864	0.0	0.0		FALSE
CKAP4	0.548259	none	UNMAPPED:CKAP4	TRUE	10	0	1	1	FALSE	Hypertension=0.0070695	FALSE	FALSE	FALSE	0.16172	0.54803	0.73769	0.76783	0.93077	0.0070695	0.064245	0.97002	0.84375	0.23486	1.0	1.0	Pressure	FALSE
CKAP5	0.371323	none	UNMAPPED:CKAP5	TRUE	10	2	3	5	TRUE	MI=0.00026786;Stroke=0.0013838;VTE=1.8714e-13	FALSE	FALSE	FALSE	0.013963	0.3369	0.10565	0.48877	0.93499	0.010819	0.00026786	0.0013838	0.47969	1.8714e-13	3.0	2.0	Coronary;Cerebrovascular;Venous	TRUE
CKB	0.00461587	q<0.01	V2L080	TRUE	10	1	2	5	FALSE	Hypertension=7.8821e-08;TIA=0.008145	TRUE	TRUE	FALSE	0.34971	0.029729	0.029443	0.81654	0.35143	7.8821e-08	0.39291	0.20491	0.008145	0.048601	2.0	2.0	Pressure;Cerebrovascular	FALSE
CKLF	0.763446	none	UNMAPPED:CKLF	TRUE	10	0	0	2	FALSE		FALSE	FALSE	FALSE	0.016071	0.29974	0.12698	0.39547	0.012784	0.18337	0.54961	0.72703	0.78239	0.277	0.0	0.0		FALSE
CKLF-CMTM1	0.727822	none	UNMAPPED:CKLF-CMTM1	TRUE	10	0	0	2	FALSE		FALSE	FALSE	FALSE	0.024576	0.1575	0.095869	0.35769	0.013441	0.25323	0.30342	0.72186	0.89126	0.29977	0.0	0.0		FALSE
CKM	0.486365	none	UNMAPPED:CKM	TRUE	10	0	1	3	FALSE	Angina=0.0092886	FALSE	FALSE	FALSE	0.2068	0.0092886	0.019535	0.10321	0.010586	0.10274	0.14595	0.75131	0.26795	0.053484	1.0	0.0	Coronary	FALSE
CKMT1A	0.42236	none	UNMAPPED:CKMT1A	TRUE	10	0	0	2	FALSE		FALSE	FALSE	FALSE	0.043681	0.12586	0.077428	0.35477	0.26757	0.12333	0.42319	0.70364	0.32572	0.028415	0.0	0.0		FALSE
CKMT1B	0.808641	none	UNMAPPED:CKMT1B	TRUE	10	0	1	3	FALSE	Angina=0.0010232	FALSE	FALSE	FALSE	0.53233	0.0010232	0.022874	0.35718	0.684	0.01599	0.77037	0.8076	0.33682	0.16014	1.0	0.0	Coronary	FALSE
CKMT2	0.861069	none	UNMAPPED:CKMT2	TRUE	10	0	0	0	FALSE		FALSE	FALSE	FALSE	0.11176	0.24631	0.38562	0.73139	0.10446	0.77851	0.93613	0.61605	0.62433	0.25141	0.0	0.0		FALSE
CKS1B	0.638897	none	UNMAPPED:CKS1B	TRUE	10	1	1	2	FALSE	AF=7.2164e-16	FALSE	FALSE	FALSE	7.2164e-16	0.44646	0.98504	0.57223	0.089744	0.057576	0.10143	0.24848	0.043732	0.4497	1.0	1.0	Arrhythmia	FALSE
CKS2	0.65535	none	UNMAPPED:CKS2	TRUE	10	0	0	0	FALSE		FALSE	FALSE	FALSE	0.39262	0.83197	0.28894	0.83832	0.44177	0.18327	0.86348	0.89636	0.63217	0.67705	0.0	0.0		FALSE
CLASP1	0.704431	none	UNMAPPED:CLASP1	TRUE	10	0	0	1	FALSE		FALSE	FALSE	FALSE	0.20836	0.82743	0.85562	0.15294	0.92121	0.50369	0.10225	0.86637	0.22855	0.041237	0.0	0.0		FALSE
CLASP2	0.680948	none	UNMAPPED:CLASP2	TRUE	10	0	3	4	TRUE	AF=0.009129;CAD=0.0015997;MI=0.001248	FALSE	FALSE	FALSE	0.009129	0.01351	0.0015997	0.89053	0.92118	0.06879	0.001248	0.83552	0.49667	0.15539	2.0	1.0	Coronary;Arrhythmia	FALSE
CLASRP	0.631073	none	UNMAPPED:CLASRP	TRUE	10	0	0	1	FALSE		FALSE	FALSE	FALSE	0.42989	0.11261	0.092096	0.8701	0.040888	0.17945	0.13747	0.19426	0.17899	0.6754	0.0	0.0		FALSE
CLC	0.867508	none	UNMAPPED:CLC	TRUE	10	0	0	1	FALSE		FALSE	FALSE	FALSE	0.77035	0.084906	0.27561	0.29825	0.90788	0.041929	0.30498	0.94708	0.057909	0.86905	0.0	0.0		FALSE
CLCA1	0.818367	none	UNMAPPED:CLCA1	TRUE	10	0	0	1	FALSE		FALSE	FALSE	FALSE	0.49303	0.015217	0.26496	0.060491	0.47219	0.40107	0.4486	0.9636	0.9687	0.89052	0.0	0.0		FALSE
CLCA2	0.450043	none	UNMAPPED:CLCA2	TRUE	10	0	0	2	FALSE		FALSE	FALSE	FALSE	0.62292	0.04062	0.062351	0.025427	0.9473	0.32872	0.49522	0.30899	0.13693	0.88129	0.0	0.0		FALSE
CLCA4	0.611319	none	UNMAPPED:CLCA4	TRUE	10	0	0	1	FALSE		FALSE	FALSE	FALSE	0.96976	0.31992	0.36224	0.033188	0.60942	0.58951	0.60111	0.49827	0.91306	0.67568	0.0	0.0		FALSE
CLCC1	0.840989	none	UNMAPPED:CLCC1	TRUE	10	0	1	4	FALSE	MI=0.0063794	FALSE	FALSE	FALSE	0.014918	0.09364	0.383	0.98576	0.61519	0.036178	0.0063794	0.11519	0.79279	0.02175	1.0	0.0	Coronary	FALSE
CLCF1	0.708091	none	UNMAPPED:CLCF1	TRUE	10	0	0	0	FALSE		FALSE	FALSE	FALSE	0.36451	0.23316	0.2934	0.82375	0.67851	0.086196	0.74875	0.24995	0.75863	0.59702	0.0	0.0		FALSE
CLCN1	0.919584	none	UNMAPPED:CLCN1	TRUE	10	0	0	0	FALSE		FALSE	FALSE	FALSE	0.36884	0.42246	0.14847	0.37816	0.59107	0.052142	0.3605	0.42935	0.27571	0.68405	0.0	0.0		FALSE
CLCN2	0.680137	none	UNMAPPED:CLCN2	TRUE	10	0	0	1	FALSE		FALSE	FALSE	FALSE	0.67885	0.012257	0.23045	0.84348	0.061379	0.35135	0.28104	0.70012	0.77124	0.74588	0.0	0.0		FALSE
CLCN3	0.861429	none	UNMAPPED:CLCN3	TRUE	10	0	1	2	FALSE	AF=0.0059837	FALSE	FALSE	FALSE	0.0059837	0.10864	0.31493	0.2943	0.2934	0.29696	0.83308	0.012727	0.24162	0.33322	1.0	1.0	Arrhythmia	FALSE
CLCN4	0.25337	none	UNMAPPED:CLCN4	TRUE	10	0	0	0	FALSE		FALSE	FALSE	FALSE	0.649	0.93281	0.81453	0.90203	0.31437	0.46871	0.87672	0.86958	0.21679	0.91667	0.0	0.0		FALSE
CLCN5	0.983025	none	UNMAPPED:CLCN5	TRUE	10	0	1	3	FALSE	Hypertension=0.0072903	FALSE	FALSE	FALSE	0.022995	0.17757	0.69999	0.90666	0.025053	0.0072903	0.096851	0.10165	0.71033	0.79345	1.0	1.0	Pressure	FALSE
CLCN6	0.407261	none	UNMAPPED:CLCN6	TRUE	10	4	6	6	TRUE	Angina=1.642e-07;CAD=9.443e-08;HF=0.0038799;Hypertension=5.5264e-12;MI=0.00042717;VTE=0.0083909	FALSE	FALSE	FALSE	0.27884	1.642e-07	9.443e-08	0.21957	0.0038799	5.5264e-12	0.00042717	0.070374	0.25809	0.0083909	4.0	3.0	Coronary;Myocardial;Pressure;Venous	TRUE
CLCN7	0.670836	none	UNMAPPED:CLCN7	TRUE	10	0	1	2	FALSE	Hypertension=0.0076254	FALSE	FALSE	FALSE	0.037325	0.72508	0.27782	0.10156	0.078576	0.0076254	0.61444	0.35082	0.47306	0.29987	1.0	1.0	Pressure	FALSE
CLCNKA	0.16329	none	UNMAPPED:CLCNKA	TRUE	10	2	2	3	FALSE	HF=0.00078793;Hypertension=0.00011594	FALSE	FALSE	FALSE	0.052458	0.23925	0.01025	0.87405	0.00078793	0.00011594	0.090796	0.27581	0.36734	0.26484	2.0	2.0	Myocardial;Pressure	FALSE
CLCNKB	0.544135	none	UNMAPPED:CLCNKB	TRUE	10	0	1	4	FALSE	MI=0.0096969	FALSE	FALSE	FALSE	0.1309	0.14406	0.023338	0.22379	0.027692	0.020615	0.0096969	0.15482	0.42962	0.35092	1.0	0.0	Coronary	FALSE
CLDN1	0.895866	none	UNMAPPED:CLDN1	TRUE	10	0	0	0	FALSE		FALSE	FALSE	FALSE	0.71259	0.18018	0.32161	0.098705	0.96806	0.48664	0.14337	0.78962	0.94845	0.38023	0.0	0.0		FALSE
CLDN10	0.797379	none	UNMAPPED:CLDN10	TRUE	10	0	0	0	FALSE		FALSE	FALSE	FALSE	0.48484	0.23371	0.32248	0.99343	0.14286	0.24311	0.38347	0.715	0.62647	0.28464	0.0	0.0		FALSE
CLDN11	0.898323	none	UNMAPPED:CLDN11	TRUE	10	0	1	1	FALSE	Hypertension=0.0011139	FALSE	FALSE	FALSE	0.14311	0.24331	0.11006	0.99637	0.28127	0.0011139	0.75184	0.8689	0.90387	0.67024	1.0	1.0	Pressure	FALSE
CLDN12	0.813864	none	UNMAPPED:CLDN12	TRUE	10	0	0	1	FALSE		FALSE	FALSE	FALSE	0.01436	0.77556	0.22642	0.15535	0.35199	0.57565	0.20136	0.73331	0.7463	0.78519	0.0	0.0		FALSE
CLDN14	0.83428	none	UNMAPPED:CLDN14	TRUE	10	2	4	5	TRUE	AF=0.0064159;Cardiomyopathy=0.0046373;Hypertension=0.00019593;TIA=0.000933	FALSE	FALSE	FALSE	0.0064159	0.050623	0.22718	0.0046373	0.63334	0.00019593	0.61704	0.0449	0.000933	0.73486	4.0	4.0	Arrhythmia;Myocardial;Pressure;Cerebrovascular	TRUE
CLDN15	0.834633	none	UNMAPPED:CLDN15	TRUE	10	0	0	1	FALSE		FALSE	FALSE	FALSE	0.040547	0.077575	0.36855	0.34337	0.25077	0.65732	0.61228	0.1322	0.72918	0.50326	0.0	0.0		FALSE
CLDN16	0.778554	none	UNMAPPED:CLDN16	TRUE	10	0	0	0	FALSE		FALSE	FALSE	FALSE	0.19553	0.21343	0.4354	0.32835	0.25097	0.45161	0.70723	0.14666	0.98498	0.67593	0.0	0.0		FALSE
CLDN17	0.579877	none	UNMAPPED:CLDN17	TRUE	10	0	0	0	FALSE		FALSE	FALSE	FALSE	0.29004	0.31125	0.90216	0.53011	0.44022	0.50216	0.33887	0.86375	0.37207	0.67668	0.0	0.0		FALSE
CLDN18	0.697698	none	UNMAPPED:CLDN18	TRUE	10	0	1	4	FALSE	Hypertension=0.0084775	FALSE	FALSE	FALSE	0.18825	0.045003	0.18341	0.024325	0.72706	0.0084775	0.9427	0.022271	0.065325	0.21376	1.0	1.0	Pressure	FALSE
CLDN19	0.706554	none	UNMAPPED:CLDN19	TRUE	10	3	4	5	TRUE	AF=0.00014655;Angina=0.00094945;CAD=0.005317;Hypertension=0.00034667	FALSE	FALSE	FALSE	0.00014655	0.00094945	0.005317	0.96194	0.23916	0.00034667	0.015126	0.85222	0.98264	0.64566	3.0	2.0	Coronary;Arrhythmia;Pressure	TRUE
CLDN2	0.997299	none	UNMAPPED:CLDN2	TRUE	10	0	0	2	FALSE		FALSE	FALSE	FALSE	0.33141	0.6706	0.21119	0.95152	0.042326	0.22705	0.77218	0.090794	0.31985	0.020855	0.0	0.0		FALSE
CLDN20	0.759886	none	UNMAPPED:CLDN20	TRUE	10	0	0	2	FALSE		FALSE	FALSE	FALSE	0.025821	0.74542	0.28845	0.81578	0.24862	0.013685	0.13463	0.81485	0.66429	0.6437	0.0	0.0		FALSE
CLDN22	0.174559	none	UNMAPPED:CLDN22	TRUE	10	0	0	0	FALSE		FALSE	FALSE	FALSE	0.3937	0.34718	0.4842	0.94274	0.90378	0.97534	0.08647	0.8734	0.84263	0.6113	0.0	0.0		FALSE
CLDN23	0.0054483	q<0.01	V2L051	TRUE	10	1	1	1	FALSE	Hypertension=1.0557e-07	TRUE	TRUE	FALSE	0.83384	0.34886	0.058658	0.72238	0.35441	1.0557e-07	0.059011	0.40861	0.099679	0.67455	1.0	1.0	Pressure	FALSE
CLDN24	0.937606	none	UNMAPPED:CLDN24	TRUE	10	1	1	2	FALSE	VTE=6.1322e-05	FALSE	FALSE	FALSE	0.22897	0.73682	0.81637	0.024996	0.71146	0.37169	0.8859	0.61172	0.70201	6.1322e-05	1.0	1.0	Venous	FALSE
CLDN25	0.950573	none	UNMAPPED:CLDN25	FALSE	0				not_evaluable		FALSE	FALSE	FALSE														not_evaluable
CLDN3	0.50994	none	UNMAPPED:CLDN3	TRUE	10	0	0	1	FALSE		FALSE	FALSE	FALSE	0.96708	0.39498	0.79909	0.7937	0.53583	0.23799	0.54041	0.69324	0.93011	0.028067	0.0	0.0		FALSE
CLDN34	0.910038	none	UNMAPPED:CLDN34	TRUE	10	0	0	1	FALSE		FALSE	FALSE	FALSE	0.089079	0.23572	0.74777	0.94942	0.75373	0.047919	0.51665	0.54237	0.94819	0.53836	0.0	0.0		FALSE
CLDN4	0.983895	none	UNMAPPED:CLDN4	TRUE	10	0	1	1	FALSE	VTE=0.0083657	FALSE	FALSE	FALSE	0.5859	0.2743	0.99086	0.085964	0.60046	0.063488	0.25563	0.077592	0.57758	0.0083657	1.0	1.0	Venous	FALSE
CLDN5	0.617287	none	UNMAPPED:CLDN5	TRUE	10	0	0	0	FALSE		FALSE	FALSE	FALSE	0.65385	0.13681	0.059395	0.96794	0.52251	0.58099	0.38795	0.43053	0.20903	0.18806	0.0	0.0		FALSE
CLDN6	0.620274	none	UNMAPPED:CLDN6	TRUE	10	0	0	2	FALSE		FALSE	FALSE	FALSE	0.030022	0.45337	0.21221	0.087035	0.039189	0.059828	0.99845	0.35692	0.99368	0.33678	0.0	0.0		FALSE
CLDN7	0.627336	none	UNMAPPED:CLDN7	TRUE	10	1	2	2	FALSE	Hypertension=2.2204e-16;MI=0.0037133	FALSE	FALSE	FALSE	0.27302	0.063987	0.10034	0.78838	0.067709	2.2204e-16	0.0037133	0.42611	0.094719	0.090102	2.0	1.0	Coronary;Pressure	FALSE
CLDN8	0.781978	none	UNMAPPED:CLDN8	TRUE	10	1	2	5	FALSE	AF=0.0031752;Hypertension=2.3287e-07	FALSE	FALSE	FALSE	0.0031752	0.21575	0.018073	0.41305	0.020138	2.3287e-07	0.10647	0.86583	0.010714	0.30675	2.0	2.0	Arrhythmia;Pressure	FALSE
CLDN9	0.579266	none	UNMAPPED:CLDN9	TRUE	10	0	1	4	FALSE	AF=0.0012639	FALSE	FALSE	FALSE	0.0012639	0.035512	0.054966	0.45873	0.11228	0.044325	0.48654	0.034351	0.986	0.37118	1.0	1.0	Arrhythmia	FALSE
CLDND1	0.472126	none	UNMAPPED:CLDND1	TRUE	10	0	1	1	FALSE	AF=0.0082823	FALSE	FALSE	FALSE	0.0082823	0.28814	0.48577	0.69514	0.83975	0.67389	0.40872	0.87974	0.7387	0.67459	1.0	1.0	Arrhythmia	FALSE
CLDND2	0.66299	none	UNMAPPED:CLDND2	TRUE	10	0	0	2	FALSE		FALSE	FALSE	FALSE	0.73093	0.079876	0.029536	0.25309	0.52156	0.34289	0.26089	0.78939	0.27871	0.027235	0.0	0.0		FALSE
CLEC10A	0.755851	none	UNMAPPED:CLEC10A	TRUE	10	0	0	0	FALSE		FALSE	FALSE	FALSE	0.67887	0.27591	0.23475	0.23071	0.72705	0.085969	0.17732	0.8306	0.41509	0.19965	0.0	0.0		FALSE
CLEC11A	0.620274	none	UNMAPPED:CLEC11A	TRUE	10	0	0	1	FALSE		FALSE	FALSE	FALSE	0.37181	0.81655	0.80009	0.50107	0.26027	0.23303	0.86726	0.7988	0.43477	0.041385	0.0	0.0		FALSE
CLEC12A	0.728016	none	UNMAPPED:CLEC12A	TRUE	10	0	1	1	FALSE	HF=0.0014956	FALSE	FALSE	FALSE	0.68288	0.2695	0.093737	0.63711	0.0014956	0.67585	0.1965	0.57619	0.51529	0.09844	1.0	1.0	Myocardial	FALSE
CLEC12B	0.894996	none	UNMAPPED:CLEC12B	TRUE	10	0	0	1	FALSE		FALSE	FALSE	FALSE	0.19339	0.15359	0.11914	0.85202	0.079429	0.72172	0.13779	0.92471	0.18151	0.031006	0.0	0.0		FALSE
CLEC14A	0.812302	none	UNMAPPED:CLEC14A	TRUE	10	0	0	0	FALSE		FALSE	FALSE	FALSE	0.42803	0.98587	0.89788	0.11902	0.82673	0.079104	0.21559	0.62489	0.47445	0.30527	0.0	0.0		FALSE
CLEC16A	0.722823	none	UNMAPPED:CLEC16A	TRUE	10	0	1	1	FALSE	VTE=0.0041599	FALSE	FALSE	FALSE	0.59211	0.80303	0.52415	0.59357	0.77631	0.32354	0.77077	0.48037	0.26804	0.0041599	1.0	1.0	Venous	FALSE
CLEC17A	0.362321	none	UNMAPPED:CLEC17A	TRUE	10	0	0	0	FALSE		FALSE	FALSE	FALSE	0.32716	0.34702	0.47119	0.7337	0.94361	0.28514	0.66193	0.57151	0.87647	0.67742	0.0	0.0		FALSE
CLEC18A	0.578673	none	UNMAPPED:CLEC18A	TRUE	10	0	1	3	FALSE	AF=0.0010839	FALSE	FALSE	FALSE	0.0010839	0.11967	0.07676	0.88204	0.75289	0.018657	0.011849	0.25819	0.27181	0.22619	1.0	1.0	Arrhythmia	FALSE
CLEC18B	0.548822	none	UNMAPPED:CLEC18B	TRUE	10	0	0	1	FALSE		FALSE	FALSE	FALSE	0.39752	0.25269	0.41247	0.71441	0.53635	0.58798	0.65312	0.90057	0.98452	0.029798	0.0	0.0		FALSE
CLEC18C	0.875712	none	UNMAPPED:CLEC18C	TRUE	10	0	0	1	FALSE		FALSE	FALSE	FALSE	0.54665	0.30623	0.011056	0.40693	0.98232	0.82291	0.33095	0.074633	0.69676	0.92504	0.0	0.0		FALSE
CLEC19A	0.506984	none	UNMAPPED:CLEC19A	TRUE	10	0	0	0	FALSE		FALSE	FALSE	FALSE	0.9349	0.81879	0.79823	0.78907	0.5498	0.13668	0.32384	0.17221	0.48723	0.93196	0.0	0.0		FALSE
CLEC1A	0.341885	none	UNMAPPED:CLEC1A	TRUE	10	0	0	0	FALSE		FALSE	FALSE	FALSE	0.56395	0.94664	0.89093	0.84372	0.62742	0.63916	0.7404	0.67517	0.88362	0.89957	0.0	0.0		FALSE
CLEC1B	0.846136	none	UNMAPPED:CLEC1B	TRUE	10	1	1	1	FALSE	HF=0.00022882	FALSE	FALSE	FALSE	0.36956	0.47611	0.12061	0.90253	0.00022882	0.18204	0.35235	0.48686	0.41695	0.065849	1.0	1.0	Myocardial	FALSE
CLEC2A	0.760532	none	UNMAPPED:CLEC2A	TRUE	10	0	0	1	FALSE		FALSE	FALSE	FALSE	0.48246	0.8129	0.369	0.6155	0.13141	0.53393	0.52986	0.26434	0.013415	0.1926	0.0	0.0		FALSE
CLEC2B	0.529049	none	UNMAPPED:CLEC2B	TRUE	10	0	0	2	FALSE		FALSE	FALSE	FALSE	0.30365	0.43057	0.097501	0.71118	0.033217	0.10314	0.20928	0.51313	0.022217	0.93178	0.0	0.0		FALSE
CLEC2D	0.343927	none	UNMAPPED:CLEC2D	TRUE	10	0	0	0	FALSE		FALSE	FALSE	FALSE	0.15542	0.7022	0.70442	0.89292	0.1018	0.090425	0.83962	0.84536	0.33973	0.91714	0.0	0.0		FALSE
CLEC2L	0.859438	none	UNMAPPED:CLEC2L	TRUE	10	0	0	1	FALSE		FALSE	FALSE	FALSE	0.95988	0.84043	0.54362	0.90047	0.01897	0.48319	0.47057	0.28302	0.42062	0.67393	0.0	0.0		FALSE
CLEC3A	0.621203	none	UNMAPPED:CLEC3A	TRUE	10	0	0	2	FALSE		FALSE	FALSE	FALSE	0.21185	0.0262	0.039108	0.5355	0.15294	0.7265	0.059702	0.97427	0.83136	0.97562	0.0	0.0		FALSE
CLEC3B	0.931238	none	UNMAPPED:CLEC3B	TRUE	10	0	1	3	FALSE	MI=0.005896	FALSE	FALSE	FALSE	0.04075	0.25866	0.010559	0.23738	0.79728	0.092904	0.005896	0.43155	0.27691	0.97712	1.0	0.0	Coronary	FALSE
CLEC4A	0.900498	none	UNMAPPED:CLEC4A	TRUE	10	0	1	1	FALSE	Hypertension=0.0065031	FALSE	FALSE	FALSE	0.68795	0.16365	0.15604	0.85568	0.4508	0.0065031	0.40305	0.52216	0.11072	0.85537	1.0	1.0	Pressure	FALSE
CLEC4C	0.706508	none	UNMAPPED:CLEC4C	TRUE	10	0	0	1	FALSE		FALSE	FALSE	FALSE	0.74603	0.4561	0.81837	0.45857	0.036895	0.058566	0.40989	0.57235	0.51588	0.41988	0.0	0.0		FALSE
CLEC4D	0.663476	none	UNMAPPED:CLEC4D	TRUE	10	0	0	0	FALSE		FALSE	FALSE	FALSE	0.20083	0.61001	0.22358	0.95378	0.85683	0.10174	0.31077	0.59012	0.42269	0.82053	0.0	0.0		FALSE
CLEC4E	0.2756	none	UNMAPPED:CLEC4E	TRUE	10	0	0	0	FALSE		FALSE	FALSE	FALSE	0.56132	0.51864	0.84415	0.78272	0.87077	0.197	0.42636	0.25507	0.30018	0.38205	0.0	0.0		FALSE
CLEC4F	0.97569	none	UNMAPPED:CLEC4F	TRUE	10	0	0	0	FALSE		FALSE	FALSE	FALSE	0.60402	0.49257	0.25338	0.060816	0.111	0.73579	0.51784	0.529	0.81576	0.93715	0.0	0.0		FALSE
CLEC4G	0.593378	none	UNMAPPED:CLEC4G	TRUE	10	0	1	2	FALSE	Hypertension=0.0043021	FALSE	FALSE	FALSE	0.53841	0.51108	0.8021	0.59817	0.97677	0.0043021	0.72734	0.5553	0.42154	0.0445	1.0	1.0	Pressure	FALSE
CLEC4M	0.776149	none	UNMAPPED:CLEC4M	TRUE	10	0	1	2	FALSE	VTE=0.0068283	FALSE	FALSE	FALSE	0.26754	0.12673	0.073909	0.56345	0.9419	0.010719	0.25445	0.84679	0.7551	0.0068283	1.0	1.0	Venous	FALSE
CLEC5A	0.287473	none	UNMAPPED:CLEC5A	TRUE	10	0	0	4	FALSE		FALSE	FALSE	FALSE	0.038425	0.32193	0.031562	0.83285	0.76394	0.019259	0.022756	0.50481	0.28525	0.4479	0.0	0.0		FALSE
CLEC6A	0.863124	none	UNMAPPED:CLEC6A	TRUE	10	0	0	0	FALSE		FALSE	FALSE	FALSE	0.57475	0.12248	0.64533	0.53574	0.52571	0.5008	0.45305	0.37172	0.81738	0.54565	0.0	0.0		FALSE
CLEC7A	0.851728	none	UNMAPPED:CLEC7A	TRUE	10	0	0	2	FALSE		FALSE	FALSE	FALSE	0.032629	0.81321	0.99387	0.11365	0.64516	0.18109	0.98603	0.70975	0.049765	0.10253	0.0	0.0		FALSE
CLEC9A	0.706427	none	UNMAPPED:CLEC9A	TRUE	10	0	0	0	FALSE		FALSE	FALSE	FALSE	0.30502	0.95525	0.52688	0.68172	0.10923	0.15315	0.87785	0.80756	0.22526	0.22241	0.0	0.0		FALSE
CLECL1	0.468713	none	UNMAPPED:CLECL1	TRUE	10	0	0	0	FALSE		FALSE	FALSE	FALSE	0.41093	0.16621	0.2477	0.62443	0.053179	0.77898	0.82202	0.98735	0.66863	0.93712	0.0	0.0		FALSE
CLGN	0.819444	none	UNMAPPED:CLGN	TRUE	10	0	0	0	FALSE		FALSE	FALSE	FALSE	0.2839	0.56021	0.31417	0.68438	0.5522	0.70383	0.31894	0.23383	0.48788	0.49963	0.0	0.0		FALSE
CLHC1	0.112822	none	UNMAPPED:CLHC1	TRUE	10	0	0	1	FALSE		FALSE	FALSE	FALSE	0.71654	0.18401	0.33926	0.76471	0.44473	0.010505	0.57957	0.19635	0.27014	0.23524	0.0	0.0		FALSE
CLIC1	0.0660237	none	V2L036	TRUE	10	2	7	8	TRUE	AF=1.762e-05;Angina=0.0018972;CAD=0.0010421;HF=0.00065849;Hypertension=0.0016016;MI=0.0058762;VTE=0.00582	FALSE	FALSE	FALSE	1.762e-05	0.0018972	0.0010421	0.76761	0.00065849	0.0016016	0.0058762	0.65132	0.036384	0.00582	5.0	4.0	Coronary;Arrhythmia;Myocardial;Pressure;Venous	TRUE
CLIC2	0.237235	none	STABLE:NEW-334	TRUE	10	1	3	3	TRUE	CAD=0.0021395;MI=0.0034816;VTE=0.00065404	FALSE	FALSE	FALSE	0.13549	0.14548	0.0021395	0.17114	0.36701	0.2362	0.0034816	0.63837	0.70316	0.00065404	2.0	1.0	Coronary;Venous	FALSE
CLIC3	0.529049	none	UNMAPPED:CLIC3	TRUE	10	0	0	0	FALSE		FALSE	FALSE	FALSE	0.8553	0.58504	0.19755	0.18666	0.051371	0.051242	0.49005	0.30475	0.742	0.96113	0.0	0.0		FALSE
CLIC4	0.51771	none	UNMAPPED:CLIC4	TRUE	10	4	4	4	TRUE	Angina=2.6275e-05;CAD=1.503e-05;Hypertension=5e-10;MI=7.7674e-06	FALSE	FALSE	FALSE	0.42566	2.6275e-05	1.503e-05	0.53987	0.53678	5e-10	7.7674e-06	0.90431	0.77234	0.098483	2.0	1.0	Coronary;Pressure	FALSE
CLIC5	0.643647	none	UNMAPPED:CLIC5	TRUE	10	0	0	0	FALSE		FALSE	FALSE	FALSE	0.12474	0.053773	0.18277	0.35186	0.87212	0.51117	0.32874	0.69116	0.41254	0.69491	0.0	0.0		FALSE
CLIC6	0.697698	none	UNMAPPED:CLIC6	TRUE	10	0	0	1	FALSE		FALSE	FALSE	FALSE	0.14163	0.52534	0.19523	0.99573	0.69384	0.60134	0.040681	0.92029	0.90736	0.31502	0.0	0.0		FALSE
CLINT1	0.415042	none	UNMAPPED:CLINT1	TRUE	10	0	0	1	FALSE		FALSE	FALSE	FALSE	0.18955	0.35991	0.59086	0.41736	0.16152	0.027152	0.68075	0.17558	0.40069	0.7429	0.0	0.0		FALSE
CLIP1	0.408981	none	UNMAPPED:CLIP1	TRUE	10	1	1	2	FALSE	AF=3.1645e-05	FALSE	FALSE	FALSE	3.1645e-05	0.18881	0.092416	0.18482	0.038084	0.36743	0.11265	0.23652	0.098427	0.35134	1.0	1.0	Arrhythmia	FALSE
CLIP2	0.462092	none	UNMAPPED:CLIP2	TRUE	10	0	0	4	FALSE		FALSE	FALSE	FALSE	0.016602	0.2929	0.18187	0.31645	0.2474	0.040137	0.83687	0.048593	0.028649	0.2574	0.0	0.0		FALSE
CLIP3	0.82764	none	UNMAPPED:CLIP3	TRUE	10	0	1	1	FALSE	AF=0.004341	FALSE	FALSE	FALSE	0.004341	0.59265	0.28703	0.11417	0.062191	0.119	0.81265	0.90427	0.81611	0.89796	1.0	1.0	Arrhythmia	FALSE
CLIP4	0.299914	none	UNMAPPED:CLIP4	TRUE	10	0	0	1	FALSE		FALSE	FALSE	FALSE	0.85789	0.10686	0.031031	0.97722	0.43614	0.58365	0.24888	0.8495	0.65659	0.75867	0.0	0.0		FALSE
CLK1	0.397379	none	UNMAPPED:CLK1	TRUE	10	0	0	0	FALSE		FALSE	FALSE	FALSE	0.90836	0.69923	0.054738	0.66007	0.71509	0.29501	0.065944	0.21457	0.80237	0.13899	0.0	0.0		FALSE
CLK2	0.40325	none	UNMAPPED:CLK2	TRUE	10	1	2	3	FALSE	AF=2.6682e-06;TIA=0.0067455	FALSE	FALSE	FALSE	2.6682e-06	0.91487	0.66689	0.12437	0.071267	0.046947	0.95919	0.26863	0.0067455	0.28278	2.0	2.0	Arrhythmia;Cerebrovascular	FALSE
CLK3	0.763242	none	UNMAPPED:CLK3	TRUE	10	0	1	2	FALSE	Hypertension=0.0074947	FALSE	FALSE	FALSE	0.24587	0.079878	0.03278	0.89611	0.83823	0.0074947	0.16114	0.72997	0.26391	0.80807	1.0	1.0	Pressure	FALSE
CLK4	0.895783	none	UNMAPPED:CLK4	TRUE	10	0	1	3	FALSE	AF=0.0086286	FALSE	FALSE	FALSE	0.0086286	0.67071	0.010898	0.66342	0.031024	0.50634	0.063784	0.14305	0.22704	0.52869	1.0	1.0	Arrhythmia	FALSE
CLLU1	0.885761	none	UNMAPPED:CLLU1	TRUE	10	0	0	3	FALSE		FALSE	FALSE	FALSE	0.10961	0.040868	0.20162	0.9774	0.79205	0.013401	0.93781	0.95907	0.010904	0.31109	0.0	0.0		FALSE
CLLU1OS	0.956285	none	UNMAPPED:CLLU1OS	TRUE	10	0	1	2	FALSE	TIA=0.0094161	FALSE	FALSE	FALSE	0.14597	0.080516	0.18621	0.99892	0.81489	0.030883	0.87706	0.94948	0.0094161	0.2267	1.0	1.0	Cerebrovascular	FALSE
CLMN	0.912275	none	UNMAPPED:CLMN	TRUE	10	0	1	2	FALSE	Hypertension=0.0082277	FALSE	FALSE	FALSE	0.019508	0.77905	0.67582	0.80246	0.25779	0.0082277	0.3533	0.76312	0.44896	0.14	1.0	1.0	Pressure	FALSE
CLMP	0.855626	none	UNMAPPED:CLMP	TRUE	10	0	0	3	FALSE		FALSE	FALSE	FALSE	0.014613	0.22105	0.040441	0.75035	0.67218	0.012473	0.15521	0.12825	0.84376	0.25907	0.0	0.0		FALSE
CLN3	0.368366	none	UNMAPPED:CLN3	TRUE	10	1	1	1	FALSE	HF=2.2087e-05	FALSE	FALSE	FALSE	0.61552	0.53163	0.65849	0.92848	2.2087e-05	0.25458	0.41483	0.17997	0.82992	0.095581	1.0	1.0	Myocardial	FALSE
CLN5	0.794236	none	UNMAPPED:CLN5	TRUE	10	1	2	5	FALSE	Angina=0.0020036;CAD=0.00071465	FALSE	FALSE	FALSE	0.18042	0.0020036	0.00071465	0.99695	0.37909	0.017802	0.01191	0.011924	0.22653	0.23024	1.0	0.0	Coronary	FALSE
CLN6	0.761663	none	UNMAPPED:CLN6	TRUE	10	0	1	1	FALSE	Hypertension=0.0027639	FALSE	FALSE	FALSE	0.79909	0.90114	0.092713	0.55482	0.44671	0.0027639	0.88961	0.2077	0.089562	0.891	1.0	1.0	Pressure	FALSE
CLN8	0.13791	none	UNMAPPED:CLN8	TRUE	10	1	1	4	FALSE	Hypertension=0.00018519	FALSE	FALSE	FALSE	0.068275	0.034159	0.047562	0.12871	0.33335	0.00018519	0.045748	0.31053	0.072502	0.058881	1.0	1.0	Pressure	FALSE
CLNK	0.861486	none	UNMAPPED:CLNK	TRUE	10	0	1	2	FALSE	HF=0.0025664	FALSE	FALSE	FALSE	0.42973	0.05292	0.04295	0.91688	0.0025664	0.17167	0.15895	0.54641	0.39377	0.40091	1.0	1.0	Myocardial	FALSE
CLNS1A	0.557604	none	UNMAPPED:CLNS1A	TRUE	10	2	2	5	FALSE	Hypertension=5.6287e-05;VTE=2.0325e-05	FALSE	FALSE	FALSE	0.05272	0.23489	0.022016	0.72515	0.013262	5.6287e-05	0.24372	0.26446	0.045084	2.0325e-05	2.0	2.0	Pressure;Venous	FALSE
CLOCK	0.403598	none	UNMAPPED:CLOCK	TRUE	10	1	2	2	FALSE	AF=0.0021783;Hypertension=1.9091e-06	FALSE	FALSE	FALSE	0.0021783	0.24207	0.064304	0.091988	0.82505	1.9091e-06	0.071072	0.39056	0.098743	0.76437	2.0	2.0	Arrhythmia;Pressure	FALSE
CLP1	0.690739	none	UNMAPPED:CLP1	TRUE	10	1	1	3	FALSE	VTE=4.5595e-05	FALSE	FALSE	FALSE	0.62495	0.019438	0.032519	0.99792	0.86332	0.05216	0.079629	0.35746	0.92613	4.5595e-05	1.0	1.0	Venous	FALSE
CLPB	0.617421	none	UNMAPPED:CLPB	TRUE	10	0	1	1	FALSE	Hypertension=0.0089519	FALSE	FALSE	FALSE	0.33542	0.55926	0.94013	0.91506	0.33186	0.0089519	0.30193	0.64919	0.3993	0.20134	1.0	1.0	Pressure	FALSE
CLPP	0.640006	none	UNMAPPED:CLPP	TRUE	10	0	2	6	FALSE	Cardiomyopathy=0.005721;TIA=0.005558	FALSE	FALSE	FALSE	0.22577	0.011768	0.022247	0.005721	0.67289	0.033937	0.097119	0.86719	0.005558	0.030921	2.0	2.0	Myocardial;Cerebrovascular	FALSE
CLPS	0.682824	none	UNMAPPED:CLPS	TRUE	10	0	0	0	FALSE		FALSE	FALSE	FALSE	0.59202	0.71845	0.1703	0.1525	0.055706	0.42946	0.84648	0.44581	0.41851	0.80218	0.0	0.0		FALSE
CLPSL1	0.4709	none	UNMAPPED:CLPSL1	TRUE	10	0	0	0	FALSE		FALSE	FALSE	FALSE	0.56953	0.21776	0.18297	0.90605	0.58926	0.31124	0.58564	0.081224	0.79117	0.99111	0.0	0.0		FALSE
CLPSL2	0.285044	none	UNMAPPED:CLPSL2	TRUE	10	0	0	0	FALSE		FALSE	FALSE	FALSE	0.24	0.24462	0.32489	0.88813	0.053362	0.82278	0.87159	0.097365	0.97114	0.85365	0.0	0.0		FALSE
CLPTM1	0.419519	none	UNMAPPED:CLPTM1	TRUE	10	1	4	6	TRUE	Angina=0.0022145;CAD=0.00063876;HF=0.0063439;Stroke=0.0050006	FALSE	FALSE	FALSE	0.45582	0.0022145	0.00063876	0.86396	0.0063439	0.047536	0.011141	0.0050006	0.87938	0.53823	3.0	2.0	Coronary;Myocardial;Cerebrovascular	TRUE
CLPTM1L	0.774023	none	UNMAPPED:CLPTM1L	TRUE	10	1	1	1	FALSE	Hypertension=4.4124e-05	FALSE	FALSE	FALSE	0.081377	0.13483	0.23399	0.54439	0.063334	4.4124e-05	0.24219	0.49242	0.80171	0.76792	1.0	1.0	Pressure	FALSE
CLPX	0.747113	none	UNMAPPED:CLPX	TRUE	10	0	1	1	FALSE	AF=0.0044836	FALSE	FALSE	FALSE	0.0044836	0.44804	0.3722	0.91984	0.36379	0.19569	0.15513	0.10792	0.94052	0.50744	1.0	1.0	Arrhythmia	FALSE
CLRN1	0.686589	none	UNMAPPED:CLRN1	TRUE	10	0	0	3	FALSE		FALSE	FALSE	FALSE	0.042903	0.11731	0.3367	0.48719	0.79711	0.28257	0.54382	0.035709	0.044666	0.5141	0.0	0.0		FALSE
CLRN2	0.999533	none	UNMAPPED:CLRN2	TRUE	10	0	0	0	FALSE		FALSE	FALSE	FALSE	0.20245	0.80787	0.92972	0.14609	0.29397	0.20342	0.85837	0.93859	0.31237	0.68337	0.0	0.0		FALSE
CLRN3	0.725283	none	UNMAPPED:CLRN3	TRUE	10	0	0	0	FALSE		FALSE	FALSE	FALSE	0.29234	0.38648	0.4865	0.95603	0.61514	0.106	0.97322	0.57356	0.18211	0.90392	0.0	0.0		FALSE
CLSPN	0.658593	none	UNMAPPED:CLSPN	TRUE	10	1	1	3	FALSE	HF=0.000665	FALSE	FALSE	FALSE	0.029402	0.11769	0.012304	0.99679	0.000665	0.11088	0.29756	0.3342	0.38597	0.072249	1.0	1.0	Myocardial	FALSE
CLSTN1	0.438341	none	UNMAPPED:CLSTN1	TRUE	10	1	1	3	FALSE	AF=6.7528e-07	FALSE	FALSE	FALSE	6.7528e-07	0.055619	0.15455	0.85348	0.28553	0.043051	0.10948	0.049776	0.58583	0.42328	1.0	1.0	Arrhythmia	FALSE
CLSTN2	0.900916	none	UNMAPPED:CLSTN2	TRUE	10	1	1	3	FALSE	Hypertension=0.00070148	FALSE	FALSE	FALSE	0.28795	0.25477	0.014902	0.48068	0.7739	0.00070148	0.010018	0.27164	0.3563	0.60721	1.0	1.0	Pressure	FALSE
CLSTN3	0.905109	none	UNMAPPED:CLSTN3	TRUE	10	0	0	2	FALSE		FALSE	FALSE	FALSE	0.040966	0.50814	0.26661	0.15648	0.30631	0.04088	0.054181	0.33404	0.077459	0.079561	0.0	0.0		FALSE
CLTA	0.606544	none	UNMAPPED:CLTA	TRUE	10	0	0	2	FALSE		FALSE	FALSE	FALSE	0.12945	0.15026	0.30294	0.2806	0.021301	0.18906	0.13988	0.51496	0.26394	0.039818	0.0	0.0		FALSE
CLTB	0.45657	none	UNMAPPED:CLTB	TRUE	10	0	0	2	FALSE		FALSE	FALSE	FALSE	0.61874	0.63143	0.87481	0.66301	0.11383	0.36135	0.16489	0.021814	0.020026	0.60588	0.0	0.0		FALSE
CLTC	0.470089	none	UNMAPPED:CLTC	TRUE	10	0	3	5	TRUE	AF=0.0018209;Hypertension=0.0029811;Stroke=0.0076209	FALSE	FALSE	FALSE	0.0018209	0.040395	0.13676	0.88735	0.061092	0.0029811	0.53985	0.0076209	0.26447	0.045207	3.0	3.0	Arrhythmia;Pressure;Cerebrovascular	TRUE
CLTCL1	0.494856	none	UNMAPPED:CLTCL1	TRUE	10	0	0	0	FALSE		FALSE	FALSE	FALSE	0.47667	0.23793	0.82421	0.77026	0.2627	0.63064	0.86108	0.80212	0.41211	0.47268	0.0	0.0		FALSE
CLU	0.83859	none	UNMAPPED:CLU	TRUE	10	1	2	2	FALSE	CAD=0.001143;TIA=0.00060697	FALSE	FALSE	FALSE	0.70047	0.090808	0.001143	0.73023	0.20764	0.052654	0.21334	0.18726	0.00060697	0.16496	2.0	1.0	Coronary;Cerebrovascular	FALSE
CLUAP1	0.654844	none	UNMAPPED:CLUAP1	TRUE	10	0	0	2	FALSE		FALSE	FALSE	FALSE	0.32879	0.05991	0.54236	0.92405	0.76852	0.018291	0.40084	0.64961	0.045679	0.27519	0.0	0.0		FALSE
CLUH	0.378075	none	UNMAPPED:CLUH	TRUE	10	0	0	0	FALSE		FALSE	FALSE	FALSE	0.10699	0.72613	0.68945	0.77989	0.11017	0.076651	0.47103	0.31529	0.19126	0.54248	0.0	0.0		FALSE
CLUL1	0.573655	none	UNMAPPED:CLUL1	TRUE	10	0	0	2	FALSE		FALSE	FALSE	FALSE	0.54747	0.10934	0.39758	0.9966	0.7425	0.016504	0.070628	0.046789	0.062994	0.1532	0.0	0.0		FALSE
CLVS1	0.497921	none	UNMAPPED:CLVS1	TRUE	10	0	2	3	FALSE	CAD=0.0036827;Hypertension=0.0062037	FALSE	FALSE	FALSE	0.4262	0.010724	0.0036827	0.86877	0.080898	0.0062037	0.1397	0.21833	0.64762	0.1905	2.0	1.0	Coronary;Pressure	FALSE
CLVS2	0.58066	none	UNMAPPED:CLVS2	TRUE	10	1	1	3	FALSE	AF=0.0008618	FALSE	FALSE	FALSE	0.0008618	0.26694	0.86327	0.61028	0.34796	0.040993	0.638	0.034382	0.35058	0.48983	1.0	1.0	Arrhythmia	FALSE
CLYBL	0.913385	none	UNMAPPED:CLYBL	TRUE	10	0	0	2	FALSE		FALSE	FALSE	FALSE	0.18055	0.048963	0.35981	0.54248	0.034069	0.39037	0.85553	0.62842	0.52227	0.47049	0.0	0.0		FALSE
CMA1	0.790039	none	UNMAPPED:CMA1	TRUE	10	0	0	0	FALSE		FALSE	FALSE	FALSE	0.31843	0.15462	0.47348	0.40492	0.53449	0.40387	0.93127	0.42012	0.55848	0.51807	0.0	0.0		FALSE
CMAS	0.973713	none	UNMAPPED:CMAS	TRUE	10	0	0	1	FALSE		FALSE	FALSE	FALSE	0.085171	0.2676	0.36003	0.81817	0.22164	0.029131	0.66328	0.20027	0.51367	0.27625	0.0	0.0		FALSE
CMBL	0.813451	none	UNMAPPED:CMBL	TRUE	10	0	0	2	FALSE		FALSE	FALSE	FALSE	0.69627	0.35718	0.020571	0.97428	0.54122	0.55406	0.044773	0.5501	0.49098	0.49577	0.0	0.0		FALSE
CMC1	0.68948	none	UNMAPPED:CMC1	TRUE	10	0	0	2	FALSE		FALSE	FALSE	FALSE	0.51376	0.66693	0.07535	0.73329	0.63741	0.18276	0.94511	0.01509	0.076525	0.014776	0.0	0.0		FALSE
CMC2	0.639598	none	UNMAPPED:CMC2	TRUE	10	0	2	4	FALSE	AF=0.0029753;Stroke=0.0012192	FALSE	FALSE	FALSE	0.0029753	0.094564	0.141	0.26943	0.25102	0.039963	0.075863	0.0012192	0.029247	0.48601	2.0	2.0	Arrhythmia;Cerebrovascular	FALSE
CMC4	0.664816	none	UNMAPPED:CMC4	TRUE	10	1	1	1	FALSE	VTE=2.3698e-05	FALSE	FALSE	FALSE	0.71667	0.77956	0.30871	0.55471	0.45072	0.23722	0.45801	0.71698	0.26701	2.3698e-05	1.0	1.0	Venous	FALSE
CMIP	0.075149	none	STABLE:NEW-137	TRUE	10	5	8	9	TRUE	AF=2.6078e-06;Angina=0.00034389;CAD=0.00086678;HF=0.00023188;Hypertension=1.4174e-23;MI=0.0086327;Stroke=0.0031672;VTE=0.0081732	FALSE	FALSE	FALSE	2.6078e-06	0.00034389	0.00086678	0.95205	0.00023188	1.4174e-23	0.0086327	0.0031672	0.015411	0.0081732	6.0	5.0	Coronary;Arrhythmia;Myocardial;Pressure;Cerebrovascular;Venous	TRUE
CMKLR1	0.724944	none	UNMAPPED:CMKLR1	TRUE	10	0	3	4	TRUE	Angina=0.003184;CAD=0.0014588;Hypertension=0.001988	FALSE	FALSE	FALSE	0.50172	0.003184	0.0014588	0.97677	0.047811	0.001988	0.12962	0.16633	0.072338	0.52684	2.0	1.0	Coronary;Pressure	FALSE
CMPK1	0.412665	none	UNMAPPED:CMPK1	TRUE	10	1	1	2	FALSE	MI=0.00082895	FALSE	FALSE	FALSE	0.96149	0.46373	0.62486	0.038446	0.38883	0.14866	0.00082895	0.56599	0.65518	0.74891	1.0	0.0	Coronary	FALSE
CMPK2	0.405296	none	UNMAPPED:CMPK2	TRUE	10	0	0	2	FALSE		FALSE	FALSE	FALSE	0.018878	0.41394	0.14383	0.96566	0.19038	0.013136	0.075071	0.22113	0.66594	0.34895	0.0	0.0		FALSE
CMSS1	0.498237	none	UNMAPPED:CMSS1	TRUE	10	0	0	1	FALSE		FALSE	FALSE	FALSE	0.12597	0.068077	0.019557	0.62819	0.12137	0.3684	0.11869	0.38235	0.56892	0.31045	0.0	0.0		FALSE
CMTM1	0.663597	none	UNMAPPED:CMTM1	TRUE	10	0	0	1	FALSE		FALSE	FALSE	FALSE	0.061343	0.11877	0.085237	0.36992	0.015323	0.3698	0.21795	0.62414	0.95626	0.32806	0.0	0.0		FALSE
CMTM2	0.856002	none	UNMAPPED:CMTM2	TRUE	10	0	1	2	FALSE	AF=0.0078035	FALSE	FALSE	FALSE	0.0078035	0.21595	0.06018	0.65587	0.022244	0.16073	0.3943	0.54965	0.28619	0.6788	1.0	1.0	Arrhythmia	FALSE
CMTM3	0.986153	none	UNMAPPED:CMTM3	TRUE	10	1	3	4	TRUE	AF=0.0034902;CAD=0.0092085;Hypertension=0.00067723	FALSE	FALSE	FALSE	0.0034902	0.043736	0.0092085	0.53498	0.055421	0.00067723	0.23344	0.14246	0.70462	0.87642	3.0	2.0	Coronary;Arrhythmia;Pressure	TRUE
CMTM4	0.969002	none	UNMAPPED:CMTM4	TRUE	10	0	0	1	FALSE		FALSE	FALSE	FALSE	0.02731	0.16031	0.14103	0.17735	0.24448	0.17938	0.74144	0.22228	0.43343	0.84549	0.0	0.0		FALSE
CMTM5	0.47733	none	UNMAPPED:CMTM5	TRUE	10	0	1	2	FALSE	AF=0.0036422	FALSE	FALSE	FALSE	0.0036422	0.36577	0.021252	0.28379	0.25332	0.89169	0.3617	0.65096	0.26874	0.22386	1.0	1.0	Arrhythmia	FALSE
CMTM6	0.382046	none	UNMAPPED:CMTM6	TRUE	10	0	2	3	FALSE	Hypertension=0.0076811;Stroke=0.0027597	FALSE	FALSE	FALSE	0.8477	0.03686	0.25238	0.18706	0.8641	0.0076811	0.082366	0.0027597	0.25499	0.83019	2.0	2.0	Pressure;Cerebrovascular	FALSE
CMTM7	0.593958	none	UNMAPPED:CMTM7	TRUE	10	0	0	2	FALSE		FALSE	FALSE	FALSE	0.70772	0.41641	0.19998	0.4466	0.80033	0.027652	0.026829	0.8552	0.51772	0.39922	0.0	0.0		FALSE
CMTM8	0.460734	none	UNMAPPED:CMTM8	TRUE	10	0	0	0	FALSE		FALSE	FALSE	FALSE	0.13828	0.26018	0.48836	0.68544	0.94712	0.24305	0.25062	0.052592	0.10715	0.2161	0.0	0.0		FALSE
CMTR1	0.411644	none	UNMAPPED:CMTR1	TRUE	10	0	0	1	FALSE		FALSE	FALSE	FALSE	0.38098	0.65545	0.068052	0.99438	0.73658	0.60112	0.14559	0.51944	0.72266	0.038097	0.0	0.0		FALSE
CMTR2	0.904871	none	UNMAPPED:CMTR2	TRUE	10	0	0	3	FALSE		FALSE	FALSE	FALSE	0.34791	0.037943	0.012379	0.99015	0.70523	0.019845	0.20565	0.65289	0.64924	0.463	0.0	0.0		FALSE
CMYA5	0.484232	none	UNMAPPED:CMYA5	TRUE	10	0	0	2	FALSE		FALSE	FALSE	FALSE	0.019079	0.51864	0.81859	0.70025	0.66895	0.28726	0.020156	0.36517	0.086074	0.75581	0.0	0.0		FALSE
CNBD1	0.886109	none	UNMAPPED:CNBD1	TRUE	10	0	1	2	FALSE	Hypertension=0.0027032	FALSE	FALSE	FALSE	0.28264	0.37696	0.011084	0.63289	0.46263	0.0027032	0.055355	0.43083	0.81874	0.35449	1.0	1.0	Pressure	FALSE
CNBD2	0.529049	none	UNMAPPED:CNBD2	TRUE	10	0	5	6	TRUE	Angina=0.0056614;CAD=0.0052025;Hypertension=0.0081844;MI=0.0073326;VTE=0.0011732	FALSE	FALSE	FALSE	0.22117	0.0056614	0.0052025	0.14478	0.46911	0.0081844	0.0073326	0.024394	0.69192	0.0011732	3.0	2.0	Coronary;Pressure;Venous	TRUE
CNBP	0.900225	none	UNMAPPED:CNBP	TRUE	10	0	1	2	FALSE	AF=0.0015176	FALSE	FALSE	FALSE	0.0015176	0.025256	0.054069	0.091389	0.29478	0.48493	0.54626	0.59699	0.49644	0.74043	1.0	1.0	Arrhythmia	FALSE
CNDP1	0.617118	none	UNMAPPED:CNDP1	TRUE	10	0	1	3	FALSE	Stroke=0.0043626	FALSE	FALSE	FALSE	0.73438	0.15314	0.16537	0.23745	0.83734	0.018076	0.024021	0.0043626	0.64067	0.16622	1.0	1.0	Cerebrovascular	FALSE
CNDP2	0.98188	none	UNMAPPED:CNDP2	TRUE	10	0	0	0	FALSE		FALSE	FALSE	FALSE	0.60324	0.46099	0.22879	0.85103	0.57211	0.28579	0.41723	0.40875	0.4116	0.75499	0.0	0.0		FALSE
CNEP1R1	0.712827	none	UNMAPPED:CNEP1R1	TRUE	10	0	0	1	FALSE		FALSE	FALSE	FALSE	0.098014	0.81155	0.20469	0.19633	0.72826	0.023094	0.091144	0.93703	0.083046	0.50233	0.0	0.0		FALSE
CNFN	0.535458	none	UNMAPPED:CNFN	TRUE	10	0	1	2	FALSE	Cardiomyopathy=0.0050046	FALSE	FALSE	FALSE	0.34404	0.16448	0.062777	0.0050046	0.42962	0.18898	0.082812	0.78563	0.38293	0.022282	1.0	1.0	Myocardial	FALSE
CNGA1	0.681529	none	UNMAPPED:CNGA1	TRUE	10	0	0	2	FALSE		FALSE	FALSE	FALSE	0.20744	0.38343	0.12265	0.31374	0.65997	0.017687	0.017936	0.56213	0.5675	0.05033	0.0	0.0		FALSE
CNGA2	0.760854	none	UNMAPPED:CNGA2	TRUE	10	0	0	0	FALSE		FALSE	FALSE	FALSE	0.5067	0.67259	0.45045	0.86195	0.4713	0.42643	0.43834	0.66371	0.42048	0.22208	0.0	0.0		FALSE
CNGA3	0.663082	none	UNMAPPED:CNGA3	TRUE	10	0	0	0	FALSE		FALSE	FALSE	FALSE	0.14565	0.61521	0.080089	0.5414	0.099313	0.12809	0.16138	0.4468	0.65955	0.30846	0.0	0.0		FALSE
CNGA4	0.287335	none	UNMAPPED:CNGA4	TRUE	10	0	0	0	FALSE		FALSE	FALSE	FALSE	0.25566	0.22136	0.19722	0.29759	0.96659	0.41139	0.39759	0.59642	0.9537	0.14688	0.0	0.0		FALSE
CNGB1	0.814814	none	UNMAPPED:CNGB1	TRUE	10	0	1	4	FALSE	AF=0.0095755	FALSE	FALSE	FALSE	0.0095755	0.06843	0.04246	0.48157	0.93276	0.017484	0.019644	0.61913	0.92665	0.35103	1.0	1.0	Arrhythmia	FALSE
CNGB3	0.935217	none	UNMAPPED:CNGB3	TRUE	10	0	0	1	FALSE		FALSE	FALSE	FALSE	0.45185	0.7153	0.60084	0.87081	0.73468	0.082972	0.38826	0.016133	0.13537	0.24247	0.0	0.0		FALSE
CNIH1	0.885255	none	UNMAPPED:CNIH1	TRUE	10	0	1	2	FALSE	AF=0.0028196	FALSE	FALSE	FALSE	0.0028196	0.19874	0.01857	0.94078	0.96121	0.053696	0.5397	0.084522	0.16048	0.05974	1.0	1.0	Arrhythmia	FALSE
CNIH2	0.78027	none	UNMAPPED:CNIH2	TRUE	10	2	4	4	TRUE	Angina=0.0040967;CAD=0.00038742;Hypertension=9.464e-05;MI=0.0079037	FALSE	FALSE	FALSE	0.48023	0.0040967	0.00038742	0.79168	0.14032	9.464e-05	0.0079037	0.41168	0.13921	0.61179	2.0	1.0	Coronary;Pressure	FALSE
CNIH3	0.682164	none	UNMAPPED:CNIH3	TRUE	10	0	0	0	FALSE		FALSE	FALSE	FALSE	0.079105	0.53536	0.12915	0.89088	0.43147	0.15498	0.28796	0.22093	0.78635	0.54327	0.0	0.0		FALSE
CNIH4	0.522305	none	UNMAPPED:CNIH4	TRUE	10	0	0	0	FALSE		FALSE	FALSE	FALSE	0.44702	0.33789	0.42861	0.91719	0.48666	0.15673	0.76684	0.50286	0.43506	0.11591	0.0	0.0		FALSE
CNKSR1	0.814621	none	UNMAPPED:CNKSR1	TRUE	10	1	2	4	FALSE	CAD=0.0035788;Stroke=0.00092776	FALSE	FALSE	FALSE	0.37835	0.079225	0.0035788	0.93151	0.067636	0.025958	0.026012	0.00092776	0.46729	0.55335	2.0	1.0	Coronary;Cerebrovascular	FALSE
CNKSR2	0.852129	none	UNMAPPED:CNKSR2	TRUE	10	0	1	3	FALSE	Hypertension=0.0064406	FALSE	FALSE	FALSE	0.011047	0.082324	0.066701	0.91698	0.31628	0.0064406	0.023547	0.67926	0.14877	0.67893	1.0	1.0	Pressure	FALSE
CNKSR3	0.85944	none	UNMAPPED:CNKSR3	TRUE	10	0	1	1	FALSE	Hypertension=0.0089744	FALSE	FALSE	FALSE	0.80308	0.48736	0.90205	0.78484	0.61399	0.0089744	0.82817	0.22795	0.25015	0.96662	1.0	1.0	Pressure	FALSE
CNN1	0.842781	none	UNMAPPED:CNN1	TRUE	10	1	1	2	FALSE	Hypertension=1.2705e-05	FALSE	FALSE	FALSE	0.20444	0.28734	0.067682	0.13349	0.37415	1.2705e-05	0.040665	0.19962	0.26956	0.063347	1.0	1.0	Pressure	FALSE
CNN2	0.928046	none	UNMAPPED:CNN2	TRUE	10	0	0	0	FALSE		FALSE	FALSE	FALSE	0.094331	0.46574	0.091377	0.54179	0.060304	0.32741	0.16	0.62606	0.63505	0.40101	0.0	0.0		FALSE
CNN3	0.214414	none	UNMAPPED:CNN3	TRUE	10	0	0	1	FALSE		FALSE	FALSE	FALSE	0.027888	0.12386	0.20388	0.60448	0.072566	0.54377	0.1179	0.10399	0.2935	0.10826	0.0	0.0		FALSE
CNNM1	0.587345	none	UNMAPPED:CNNM1	TRUE	10	0	0	2	FALSE		FALSE	FALSE	FALSE	0.052425	0.29296	0.75171	0.6826	0.67642	0.06997	0.44528	0.019859	0.04588	0.41091	0.0	0.0		FALSE
CNNM2	0.266198	none	V2L062	TRUE	10	1	7	8	TRUE	Angina=0.0052915;CAD=0.0022548;Hypertension=3.7575e-13;MI=0.0062996;Stroke=0.0013909;TIA=0.0030032;VTE=0.0015749	FALSE	FALSE	FALSE	0.043691	0.0052915	0.0022548	0.57395	0.78198	3.7575e-13	0.0062996	0.0013909	0.0030032	0.0015749	4.0	3.0	Coronary;Pressure;Cerebrovascular;Venous	TRUE
CNNM3	0.496975	none	UNMAPPED:CNNM3	TRUE	10	0	0	2	FALSE		FALSE	FALSE	FALSE	0.13231	0.030635	0.22102	0.94496	0.33351	0.23444	0.20459	0.029102	0.44903	0.17404	0.0	0.0		FALSE
CNNM4	0.66481	none	UNMAPPED:CNNM4	TRUE	10	0	0	2	FALSE		FALSE	FALSE	FALSE	0.63242	0.041071	0.093384	0.99926	0.4476	0.60223	0.30855	0.021103	0.21219	0.23491	0.0	0.0		FALSE
CNOT1	0.440766	none	UNMAPPED:CNOT1	TRUE	10	0	1	2	FALSE	Angina=0.0016645	FALSE	FALSE	FALSE	0.13015	0.0016645	0.076633	0.93457	0.52206	0.046666	0.59952	0.863	0.30447	0.23718	1.0	0.0	Coronary	FALSE
CNOT10	0.6257	none	UNMAPPED:CNOT10	TRUE	10	1	2	2	FALSE	Hypertension=0.0021883;MI=0.00011631	FALSE	FALSE	FALSE	0.91843	0.20025	0.057166	0.58569	0.58258	0.0021883	0.00011631	0.34265	0.56285	0.5981	2.0	1.0	Coronary;Pressure	FALSE
CNOT11	0.819997	none	UNMAPPED:CNOT11	TRUE	10	0	0	0	FALSE		FALSE	FALSE	FALSE	0.36863	0.29705	0.44882	0.74806	0.63126	0.32341	0.62238	0.22896	0.37796	0.096264	0.0	0.0		FALSE
CNOT2	0.622642	none	UNMAPPED:CNOT2	TRUE	10	0	1	4	FALSE	Hypertension=0.0015794	FALSE	FALSE	FALSE	0.030974	0.11985	0.16583	0.49965	0.61524	0.0015794	0.26204	0.13585	0.047756	0.038119	1.0	1.0	Pressure	FALSE
CNOT3	0.854053	none	UNMAPPED:CNOT3	TRUE	10	0	3	4	TRUE	CAD=0.0010512;MI=0.0019931;VTE=0.0027339	FALSE	FALSE	FALSE	0.23924	0.013181	0.0010512	0.43027	0.064951	0.085359	0.0019931	0.68336	0.57254	0.0027339	2.0	1.0	Coronary;Venous	FALSE
CNOT4	0.563542	none	UNMAPPED:CNOT4	TRUE	10	0	0	1	FALSE		FALSE	FALSE	FALSE	0.57287	0.18341	0.48364	0.82622	0.74192	0.022306	0.84735	0.22065	0.099004	0.25354	0.0	0.0		FALSE
CNOT6	0.85372	none	UNMAPPED:CNOT6	TRUE	10	0	0	2	FALSE		FALSE	FALSE	FALSE	0.016156	0.3454	0.013381	0.83084	0.32619	0.052633	0.29272	0.22785	0.24051	0.6415	0.0	0.0		FALSE
CNOT6L	0.81682	none	UNMAPPED:CNOT6L	TRUE	10	0	0	1	FALSE		FALSE	FALSE	FALSE	0.094078	0.33137	0.18092	0.74514	0.21369	0.02604	0.47592	0.3726	0.28169	0.16076	0.0	0.0		FALSE
CNOT7	0.441253	none	UNMAPPED:CNOT7	TRUE	10	0	0	0	FALSE		FALSE	FALSE	FALSE	0.14495	0.33817	0.36254	0.61065	0.98056	0.060857	0.17396	0.20504	0.14136	0.93906	0.0	0.0		FALSE
CNOT8	0.606792	none	UNMAPPED:CNOT8	TRUE	10	0	0	0	FALSE		FALSE	FALSE	FALSE	0.42561	0.38164	0.8314	0.82702	0.97942	0.3684	0.56015	0.27816	0.37894	0.098624	0.0	0.0		FALSE
CNP	0.823207	none	UNMAPPED:CNP	TRUE	10	0	1	3	FALSE	CAD=0.0051528	FALSE	FALSE	FALSE	0.13893	0.1448	0.0051528	0.20378	0.53155	0.010601	0.032708	0.24619	0.94735	0.19926	1.0	0.0	Coronary	FALSE
CNPPD1	0.514503	none	UNMAPPED:CNPPD1	TRUE	10	0	1	1	FALSE	Hypertension=0.0030548	FALSE	FALSE	FALSE	0.62253	0.65342	0.55027	0.12372	0.20083	0.0030548	0.80371	0.49354	0.78686	0.48485	1.0	1.0	Pressure	FALSE
CNPY1	0.792879	none	UNMAPPED:CNPY1	TRUE	10	0	0	0	FALSE		FALSE	FALSE	FALSE	0.10076	0.74007	0.70399	0.19279	0.51586	0.14744	0.59104	0.99568	0.78526	0.82527	0.0	0.0		FALSE
CNPY2	0.387442	none	UNMAPPED:CNPY2	TRUE	10	1	1	3	FALSE	Hypertension=0.0004367	FALSE	FALSE	FALSE	0.020972	0.19774	0.017796	0.6327	0.49286	0.0004367	0.18893	0.39898	0.56172	0.053293	1.0	1.0	Pressure	FALSE
CNPY3	0.558113	none	UNMAPPED:CNPY3	TRUE	10	2	4	5	TRUE	Angina=0.00033199;CAD=1.3277e-05;Hypertension=0.0014206;MI=0.003022	FALSE	FALSE	FALSE	0.015148	0.00033199	1.3277e-05	0.079024	0.44396	0.0014206	0.003022	0.35217	0.91078	0.86301	2.0	1.0	Coronary;Pressure	FALSE
CNPY4	0.906898	none	UNMAPPED:CNPY4	TRUE	10	0	1	3	FALSE	Angina=0.0015818	FALSE	FALSE	FALSE	0.5245	0.0015818	0.010683	0.95687	0.13103	0.19085	0.025279	0.84315	0.86647	0.16937	1.0	0.0	Coronary	FALSE
CNR1	0.563542	none	UNMAPPED:CNR1	TRUE	10	0	0	1	FALSE		FALSE	FALSE	FALSE	0.66042	0.93161	0.47124	0.93525	0.32441	0.042951	0.61343	0.71121	0.95806	0.3933	0.0	0.0		FALSE
CNR2	0.728975	none	UNMAPPED:CNR2	TRUE	10	0	0	2	FALSE		FALSE	FALSE	FALSE	0.26066	0.14889	0.0599	0.83203	0.090762	0.41175	0.02565	0.014881	0.18869	0.36836	0.0	0.0		FALSE
CNRIP1	0.721717	none	UNMAPPED:CNRIP1	TRUE	10	0	0	2	FALSE		FALSE	FALSE	FALSE	0.56424	0.50803	0.2887	0.70648	0.69762	0.049153	0.8922	0.01121	0.072126	0.11843	0.0	0.0		FALSE
CNST	0.662918	none	UNMAPPED:CNST	TRUE	10	0	0	1	FALSE		FALSE	FALSE	FALSE	0.47665	0.012453	0.057178	0.45919	0.60117	0.20876	0.24918	0.92819	0.68847	0.47976	0.0	0.0		FALSE
CNTD1	0.685842	none	UNMAPPED:CNTD1	TRUE	10	0	1	1	FALSE	Hypertension=0.0023364	FALSE	FALSE	FALSE	0.30559	0.76564	0.67801	0.80654	0.23845	0.0023364	0.56518	0.40272	0.14745	0.53089	1.0	1.0	Pressure	FALSE
CNTD2	0.701605	none	UNMAPPED:CNTD2	TRUE	10	0	2	2	FALSE	Hypertension=0.0011464;MI=0.0013136	FALSE	FALSE	FALSE	0.55462	0.12415	0.15072	0.15222	0.58701	0.0011464	0.0013136	0.33548	0.21933	0.068283	2.0	1.0	Coronary;Pressure	FALSE
CNTF	0.449211	none	UNMAPPED:CNTF	TRUE	10	0	0	5	FALSE		FALSE	FALSE	FALSE	0.12055	0.047198	0.022611	0.4242	0.066184	0.040758	0.0219	0.91833	0.63967	0.039847	0.0	0.0		FALSE
CNTFR	0.747106	none	UNMAPPED:CNTFR	TRUE	10	1	2	3	FALSE	HF=0.0015402;Hypertension=3.5908e-11	FALSE	FALSE	FALSE	0.38494	0.18963	0.51516	0.89684	0.0015402	3.5908e-11	0.5236	0.023073	0.83197	0.45136	2.0	2.0	Myocardial;Pressure	FALSE
CNTLN	0.755851	none	UNMAPPED:CNTLN	TRUE	10	0	0	0	FALSE		FALSE	FALSE	FALSE	0.05578	0.18446	0.29363	0.86121	0.81553	0.20882	0.59968	0.25748	0.40025	0.39224	0.0	0.0		FALSE
CNTN1	0.75227	none	UNMAPPED:CNTN1	TRUE	10	0	1	2	FALSE	Angina=0.0043292	FALSE	FALSE	FALSE	0.091717	0.0043292	0.017181	0.60941	0.14628	0.38053	0.15168	0.22772	0.7634	0.1306	1.0	0.0	Coronary	FALSE
CNTN2	0.651036	none	UNMAPPED:CNTN2	TRUE	10	0	3	4	TRUE	CAD=0.0010457;Hypertension=0.0043853;MI=0.0036196	FALSE	FALSE	FALSE	0.43278	0.034684	0.0010457	0.81286	0.64497	0.0043853	0.0036196	0.3047	0.91161	0.80871	2.0	1.0	Coronary;Pressure	FALSE
CNTN3	0.957877	none	UNMAPPED:CNTN3	TRUE	10	0	0	1	FALSE		FALSE	FALSE	FALSE	0.42274	0.84085	0.7115	0.6717	0.98402	0.040382	0.074166	0.3568	0.58299	0.76067	0.0	0.0		FALSE
CNTN4	0.690772	none	UNMAPPED:CNTN4	TRUE	10	0	0	2	FALSE		FALSE	FALSE	FALSE	0.54097	0.11453	0.09959	0.58913	0.60209	0.016167	0.34785	0.1173	0.036717	0.99238	0.0	0.0		FALSE
CNTN5	0.918312	none	UNMAPPED:CNTN5	TRUE	10	2	3	4	TRUE	CAD=0.00015504;HF=0.0011279;Hypertension=6.3409e-15	FALSE	FALSE	FALSE	0.23008	0.17284	0.00015504	0.56051	0.0011279	6.3409e-15	0.013822	0.40494	0.76854	0.13032	3.0	2.0	Coronary;Myocardial;Pressure	TRUE
CNTN6	0.841621	none	UNMAPPED:CNTN6	TRUE	10	0	0	0	FALSE		FALSE	FALSE	FALSE	0.39847	0.5812	0.36795	0.99601	0.27469	0.67332	0.27473	0.19286	0.4258	0.32514	0.0	0.0		FALSE
CNTNAP1	0.494858	none	UNMAPPED:CNTNAP1	TRUE	10	1	1	1	FALSE	Hypertension=0.00023396	FALSE	FALSE	FALSE	0.099284	0.56685	0.39074	0.79887	0.90393	0.00023396	0.38549	0.10987	0.2814	0.97966	1.0	1.0	Pressure	FALSE
CNTNAP2	0.850563	none	UNMAPPED:CNTNAP2	TRUE	10	0	0	2	FALSE		FALSE	FALSE	FALSE	0.4375	0.20989	0.89217	0.73975	0.21888	0.03828	0.033803	0.43972	0.53454	0.12859	0.0	0.0		FALSE
CNTNAP3	0.510033	none	UNMAPPED:CNTNAP3	TRUE	10	0	0	0	FALSE		FALSE	FALSE	FALSE	0.2441	0.69653	0.64401	0.18716	0.24092	0.28725	0.097386	0.47084	0.99249	0.10359	0.0	0.0		FALSE
CNTNAP3B	0.465204	none	UNMAPPED:CNTNAP3B	TRUE	10	0	0	0	FALSE		FALSE	FALSE	FALSE	0.56329	0.54037	0.67887	0.24016	0.3228	0.76438	0.13204	0.51705	0.99147	0.52512	0.0	0.0		FALSE
CNTNAP4	0.683676	none	UNMAPPED:CNTNAP4	TRUE	10	0	1	1	FALSE	CAD=0.0050501	FALSE	FALSE	FALSE	0.079971	0.053495	0.0050501	0.33463	0.15279	0.1402	0.16014	0.68487	0.23297	0.63987	1.0	0.0	Coronary	FALSE
CNTNAP5	0.732686	none	UNMAPPED:CNTNAP5	TRUE	10	0	0	1	FALSE		FALSE	FALSE	FALSE	0.43889	0.32447	0.37344	0.033686	0.61814	0.32689	0.14102	0.26443	0.79889	0.34715	0.0	0.0		FALSE
CNTRL	0.701902	none	UNMAPPED:CNTRL	TRUE	10	0	0	2	FALSE		FALSE	FALSE	FALSE	0.32966	0.034581	0.38483	0.54248	0.16235	0.082578	0.47295	0.71404	0.86974	0.043642	0.0	0.0		FALSE
CNTROB	0.93109	none	UNMAPPED:CNTROB	TRUE	10	0	0	1	FALSE		FALSE	FALSE	FALSE	0.4763	0.37689	0.34446	0.033829	0.36409	0.22371	0.2457	0.5544	0.086493	0.11566	0.0	0.0		FALSE
COA1	0.810914	none	UNMAPPED:COA1	TRUE	10	0	0	0	FALSE		FALSE	FALSE	FALSE	0.2635	0.072661	0.32708	0.60876	0.53482	0.45198	0.51551	0.60516	0.37776	0.33984	0.0	0.0		FALSE
COA3	0.833011	none	UNMAPPED:COA3	TRUE	10	0	0	2	FALSE		FALSE	FALSE	FALSE	0.40936	0.22037	0.21136	0.55869	0.6988	0.01693	0.23474	0.28287	0.19558	0.012499	0.0	0.0		FALSE
COA4	0.553712	none	UNMAPPED:COA4	TRUE	10	0	0	0	FALSE		FALSE	FALSE	FALSE	0.1162	0.29575	0.17534	0.37061	0.61789	0.12506	0.35817	0.49868	0.20783	0.84516	0.0	0.0		FALSE
COA5	0.797379	none	UNMAPPED:COA5	TRUE	10	0	1	1	FALSE	Hypertension=0.006963	FALSE	FALSE	FALSE	0.056482	0.91556	0.99608	0.53254	0.21827	0.006963	0.85454	0.24173	0.29699	0.19903	1.0	1.0	Pressure	FALSE
COA6	0.431005	none	UNMAPPED:COA6	TRUE	10	0	0	0	FALSE		FALSE	FALSE	FALSE	0.36331	0.65954	0.41631	0.99916	0.72828	0.6638	0.26416	0.42243	0.11613	0.55821	0.0	0.0		FALSE
COA7	0.924278	none	UNMAPPED:COA7	TRUE	10	1	2	3	FALSE	CAD=0.00069091;MI=0.0041472	FALSE	FALSE	FALSE	0.024113	0.051489	0.00069091	0.16745	0.12742	0.17941	0.0041472	0.97973	0.18938	0.089653	1.0	0.0	Coronary	FALSE
COASY	0.487448	none	UNMAPPED:COASY	TRUE	10	0	1	1	FALSE	Hypertension=0.0095504	FALSE	FALSE	FALSE	0.46799	0.18556	0.16128	0.96582	0.52874	0.0095504	0.48822	0.25271	0.40944	0.29337	1.0	1.0	Pressure	FALSE
COBL	0.759604	none	UNMAPPED:COBL	TRUE	10	0	2	2	FALSE	HF=0.009711;Hypertension=0.007273	FALSE	FALSE	FALSE	0.077107	0.079506	0.12322	0.4565	0.009711	0.007273	0.32254	0.2362	0.34264	0.56164	2.0	2.0	Myocardial;Pressure	FALSE
COBLL1	0.183014	none	UNMAPPED:COBLL1	TRUE	10	2	3	4	TRUE	Angina=0.00073552;CAD=0.0031651;Hypertension=2.3811e-05	FALSE	FALSE	FALSE	0.36105	0.00073552	0.0031651	0.77865	0.40754	2.3811e-05	0.011395	0.98073	0.86232	0.3908	2.0	1.0	Coronary;Pressure	FALSE
COCH	0.806856	none	UNMAPPED:COCH	TRUE	10	0	0	2	FALSE		FALSE	FALSE	FALSE	0.47189	0.068601	0.45314	0.91459	0.82679	0.3253	0.021623	0.21841	0.52807	0.018602	0.0	0.0		FALSE
COG1	0.754245	none	UNMAPPED:COG1	TRUE	10	0	0	0	FALSE		FALSE	FALSE	FALSE	0.19675	0.1701	0.46031	0.57104	0.93106	0.093529	0.12354	0.15471	0.25698	0.44107	0.0	0.0		FALSE
COG2	0.543802	none	UNMAPPED:COG2	TRUE	10	1	2	3	FALSE	AF=0.0019949;Hypertension=1.8798e-10	FALSE	FALSE	FALSE	0.0019949	0.06154	0.032477	0.60841	0.90782	1.8798e-10	0.13286	0.084986	0.42378	0.62901	2.0	2.0	Arrhythmia;Pressure	FALSE
COG3	0.959834	none	UNMAPPED:COG3	TRUE	10	1	1	3	FALSE	CAD=0.000994	FALSE	FALSE	FALSE	0.29999	0.021771	0.000994	0.050894	0.81671	0.058918	0.03472	0.15428	0.26212	0.4992	1.0	0.0	Coronary	FALSE
COG4	0.562798	none	UNMAPPED:COG4	TRUE	10	1	1	2	FALSE	Hypertension=0.00059112	FALSE	FALSE	FALSE	0.057132	0.066874	0.029685	0.63546	0.2998	0.00059112	0.26373	0.80007	0.3736	0.27191	1.0	1.0	Pressure	FALSE
COG5	0.0210077	q<0.05	V2L049	TRUE	10	3	6	6	TRUE	AF=0.0042537;Angina=0.00045634;CAD=5.9278e-05;HF=0.007199;Hypertension=3.8421e-07;MI=0.0052369	TRUE	FALSE	FALSE	0.0042537	0.00045634	5.9278e-05	0.67959	0.007199	3.8421e-07	0.0052369	0.21461	0.14088	0.74244	4.0	3.0	Coronary;Arrhythmia;Myocardial;Pressure	TRUE
COG6	0.193306	none	STABLE:NEW-94	TRUE	10	0	0	0	FALSE		FALSE	FALSE	FALSE	0.20895	0.10827	0.16074	0.40757	0.55374	0.56813	0.22103	0.056996	0.51042	0.50713	0.0	0.0		FALSE
COG7	0.741585	none	UNMAPPED:COG7	TRUE	10	0	0	0	FALSE		FALSE	FALSE	FALSE	0.37669	0.55762	0.42773	0.43238	0.726	0.51674	0.074821	0.28201	0.20255	0.21565	0.0	0.0		FALSE
COG8	0.50566	none	UNMAPPED:COG8	TRUE	10	0	0	1	FALSE		FALSE	FALSE	FALSE	0.060896	0.30276	0.77	0.96487	0.1508	0.24972	0.54422	0.25531	0.28738	0.032	0.0	0.0		FALSE
COIL	0.75599	none	UNMAPPED:COIL	TRUE	10	0	3	3	TRUE	Angina=0.0076461;Hypertension=0.0016322;VTE=0.0023532	FALSE	FALSE	FALSE	0.6844	0.0076461	0.13082	0.93259	0.32592	0.0016322	0.14832	0.27922	0.65755	0.0023532	3.0	2.0	Coronary;Pressure;Venous	TRUE
COL10A1	0.843975	none	UNMAPPED:COL10A1	TRUE	10	0	0	0	FALSE		FALSE	FALSE	FALSE	0.089695	0.073403	0.18327	0.99358	0.05428	0.058281	0.56277	0.69128	0.42277	0.069103	0.0	0.0		FALSE
COL11A1	0.425359	none	UNMAPPED:COL11A1	TRUE	10	0	0	2	FALSE		FALSE	FALSE	FALSE	0.33491	0.070472	0.11414	0.53676	0.036362	0.035286	0.78391	0.24582	0.15592	0.76335	0.0	0.0		FALSE
COL11A2	0.731961	none	UNMAPPED:COL11A2	TRUE	10	0	1	2	FALSE	CAD=0.0090252	FALSE	FALSE	FALSE	0.39859	0.10799	0.0090252	0.98796	0.48086	0.040342	0.053066	0.079815	0.083656	0.8195	1.0	0.0	Coronary	FALSE
COL12A1	0.793421	none	UNMAPPED:COL12A1	TRUE	10	0	0	1	FALSE		FALSE	FALSE	FALSE	0.06197	0.15945	0.4243	0.21816	0.47988	0.9097	0.56926	0.32798	0.037813	0.17623	0.0	0.0		FALSE
COL13A1	0.636428	none	UNMAPPED:COL13A1	TRUE	10	0	0	1	FALSE		FALSE	FALSE	FALSE	0.10062	0.70641	0.52063	0.14738	0.90062	0.0389	0.79227	0.87027	0.15216	0.051666	0.0	0.0		FALSE
COL14A1	0.782004	none	UNMAPPED:COL14A1	TRUE	10	0	0	2	FALSE		FALSE	FALSE	FALSE	0.018604	0.11478	0.36817	0.99057	0.30571	0.35114	0.012413	0.23972	0.34677	0.40844	0.0	0.0		FALSE
COL15A1	0.657478	none	UNMAPPED:COL15A1	TRUE	10	2	3	3	TRUE	AF=1.5227e-07;HF=0.003837;Hypertension=0.00045151	FALSE	FALSE	FALSE	1.5227e-07	0.081706	0.28389	0.66934	0.003837	0.00045151	0.085811	0.18369	0.19464	0.23673	3.0	3.0	Arrhythmia;Myocardial;Pressure	TRUE
COL16A1	0.304563	none	UNMAPPED:COL16A1	TRUE	10	0	2	6	FALSE	CAD=0.0021091;MI=0.0065181	FALSE	FALSE	FALSE	0.039483	0.034753	0.0021091	0.80699	0.55155	0.011947	0.0065181	0.046923	0.79984	0.20384	1.0	0.0	Coronary	FALSE
COL17A1	0.535458	none	UNMAPPED:COL17A1	TRUE	10	4	4	5	TRUE	AF=8.5255e-05;Hypertension=5e-10;Stroke=9.2634e-06;TIA=0.00085588	FALSE	FALSE	FALSE	8.5255e-05	0.054249	0.097566	0.74857	0.032634	5e-10	0.34484	9.2634e-06	0.00085588	0.29862	3.0	3.0	Arrhythmia;Pressure;Cerebrovascular	TRUE
COL18A1	0.525234	none	UNMAPPED:COL18A1	TRUE	10	1	1	3	FALSE	Hypertension=3.2562e-05	FALSE	FALSE	FALSE	0.01632	0.22932	0.77481	0.87587	0.025531	3.2562e-05	0.48648	0.80692	0.78662	0.85582	1.0	1.0	Pressure	FALSE
COL19A1	0.851273	none	UNMAPPED:COL19A1	TRUE	10	0	0	1	FALSE		FALSE	FALSE	FALSE	0.075935	0.70322	0.16281	0.48628	0.017013	0.33172	0.2774	0.74952	0.67932	0.09243	0.0	0.0		FALSE
COL1A1	0.973118	none	UNMAPPED:COL1A1	TRUE	10	0	0	1	FALSE		FALSE	FALSE	FALSE	0.30046	0.49618	0.49978	0.31516	0.029542	0.18072	0.91003	0.37969	0.67467	0.63576	0.0	0.0		FALSE
COL1A2	0.512716	none	UNMAPPED:COL1A2	TRUE	10	0	0	1	FALSE		FALSE	FALSE	FALSE	0.58625	0.82433	0.9242	0.74157	0.31677	0.82316	0.96992	0.062607	0.024683	0.19806	0.0	0.0		FALSE
COL20A1	0.511292	none	UNMAPPED:COL20A1	TRUE	10	1	1	3	FALSE	MI=0.00079411	FALSE	FALSE	FALSE	0.12503	0.094914	0.040746	0.84023	0.19812	0.13655	0.00079411	0.25282	0.18429	0.02317	1.0	0.0	Coronary	FALSE
COL21A1	0.338456	none	UNMAPPED:COL21A1	TRUE	10	0	0	0	FALSE		FALSE	FALSE	FALSE	0.07096	0.26055	0.06583	0.35127	0.2028	0.15213	0.62059	0.31974	0.21917	0.89269	0.0	0.0		FALSE
COL22A1	0.380566	none	UNMAPPED:COL22A1	TRUE	10	0	1	2	FALSE	Hypertension=0.008041	FALSE	FALSE	FALSE	0.39652	0.029706	0.13002	0.76405	0.19078	0.008041	0.3674	0.55901	0.87118	0.10056	1.0	1.0	Pressure	FALSE
COL23A1	0.836229	none	UNMAPPED:COL23A1	TRUE	10	0	1	2	FALSE	Stroke=0.0053631	FALSE	FALSE	FALSE	0.22003	0.67053	0.03113	0.87606	0.34009	0.36492	0.40334	0.0053631	0.36348	0.64185	1.0	1.0	Cerebrovascular	FALSE
COL24A1	0.911258	none	UNMAPPED:COL24A1	TRUE	10	1	1	2	FALSE	CAD=0.00059668	FALSE	FALSE	FALSE	0.83358	0.051488	0.00059668	0.19398	0.93834	0.62673	0.15186	0.58923	0.41868	0.022546	1.0	0.0	Coronary	FALSE
COL25A1	0.727822	none	UNMAPPED:COL25A1	TRUE	10	1	4	4	TRUE	AF=1.7918e-21;HF=0.0036863;Hypertension=0.001469;TIA=0.0067366	FALSE	FALSE	FALSE	1.7918e-21	0.13304	0.18092	0.95479	0.0036863	0.001469	0.84026	0.29645	0.0067366	0.3766	4.0	4.0	Arrhythmia;Myocardial;Pressure;Cerebrovascular	TRUE
COL26A1	0.770847	none	UNMAPPED:COL26A1	TRUE	10	0	0	0	FALSE		FALSE	FALSE	FALSE	0.050846	0.12201	0.46193	0.41029	0.2531	0.13493	0.51949	0.25448	0.055231	0.4423	0.0	0.0		FALSE
COL27A1	0.760897	none	UNMAPPED:COL27A1	TRUE	10	0	1	2	FALSE	Hypertension=0.0013738	FALSE	FALSE	FALSE	0.20112	0.5092	0.23685	0.95326	0.13347	0.0013738	0.31028	0.07342	0.73891	0.031661	1.0	1.0	Pressure	FALSE
COL28A1	0.885811	none	UNMAPPED:COL28A1	TRUE	10	0	0	0	FALSE		FALSE	FALSE	FALSE	0.14781	0.052652	0.072136	0.96139	0.18355	0.05623	0.67446	0.17079	0.067254	0.6352	0.0	0.0		FALSE
COL2A1	0.504348	none	UNMAPPED:COL2A1	TRUE	10	1	1	4	FALSE	Hypertension=9.5035e-05	FALSE	FALSE	FALSE	0.1314	0.027973	0.01914	0.87319	0.21911	9.5035e-05	0.041954	0.52107	0.33848	0.27775	1.0	1.0	Pressure	FALSE
COL3A1	0.264028	none	UNMAPPED:COL3A1	TRUE	10	0	0	1	FALSE		FALSE	FALSE	FALSE	0.088284	0.86854	0.48224	0.8752	0.11247	0.028642	0.54554	0.095652	0.98354	0.39897	0.0	0.0		FALSE
COL4A1	0.00125165	q<0.01	V2L077	TRUE	10	5	5	7	TRUE	Angina=7.3289e-06;CAD=4.4427e-09;Hypertension=6.4808e-06;MI=1.0425e-06;Stroke=0.00015548	TRUE	TRUE	FALSE	0.049867	7.3289e-06	4.4427e-09	0.89889	0.04984	6.4808e-06	1.0425e-06	0.00015548	0.43574	0.86579	3.0	2.0	Coronary;Pressure;Cerebrovascular	TRUE
COL4A2	0.119604	none	V2L077	TRUE	10	5	5	6	TRUE	Angina=3.5505e-18;CAD=1.6164e-19;Hypertension=1.5228e-05;MI=1.6589e-17;Stroke=0.00015263	FALSE	FALSE	FALSE	0.090531	3.5505e-18	1.6164e-19	0.77003	0.18799	1.5228e-05	1.6589e-17	0.00015263	0.062002	0.046779	3.0	2.0	Coronary;Pressure;Cerebrovascular	TRUE
COL4A3	0.930284	none	UNMAPPED:COL4A3	TRUE	10	0	2	3	FALSE	Hypertension=0.0064576;MI=0.0080801	FALSE	FALSE	FALSE	0.089916	0.62828	0.043494	0.91406	0.070266	0.0064576	0.0080801	0.81462	0.43636	0.18181	2.0	1.0	Coronary;Pressure	FALSE
COL4A3BP	0.129642	none	UNMAPPED:COL4A3BP	TRUE	10	0	0	2	FALSE		FALSE	FALSE	FALSE	0.052655	0.10336	0.018198	0.75958	0.05034	0.29336	0.039966	0.18706	0.17665	0.63479	0.0	0.0		FALSE
COL4A4	0.432491	none	UNMAPPED:COL4A4	TRUE	10	0	1	4	FALSE	Hypertension=0.0053072	FALSE	FALSE	FALSE	0.022524	0.1822	0.16564	0.99589	0.034111	0.0053072	0.015318	0.87069	0.86312	0.34769	1.0	1.0	Pressure	FALSE
COL4A5	0.688706	none	UNMAPPED:COL4A5	TRUE	10	0	0	1	FALSE		FALSE	FALSE	FALSE	0.48993	0.40592	0.7525	0.99585	0.17915	0.46441	0.028833	0.76544	0.86767	0.82552	0.0	0.0		FALSE
COL4A6	0.951887	none	UNMAPPED:COL4A6	TRUE	10	0	0	0	FALSE		FALSE	FALSE	FALSE	0.2523	0.33662	0.51577	0.97276	0.28672	0.75096	0.050601	0.35379	0.68775	0.81074	0.0	0.0		FALSE
COL5A1	0.804266	none	UNMAPPED:COL5A1	TRUE	10	0	0	2	FALSE		FALSE	FALSE	FALSE	0.53868	0.024163	0.15057	0.95781	0.024282	0.40971	0.56764	0.4383	0.58257	0.17803	0.0	0.0		FALSE
COL5A2	0.743388	none	UNMAPPED:COL5A2	TRUE	10	0	0	0	FALSE		FALSE	FALSE	FALSE	0.48862	0.40725	0.68039	0.91642	0.14118	0.1295	0.66842	0.69016	0.12907	0.17736	0.0	0.0		FALSE
COL5A3	0.826238	none	UNMAPPED:COL5A3	TRUE	10	1	2	5	FALSE	CAD=0.0037005;Hypertension=8.8963e-05	FALSE	FALSE	FALSE	0.011036	0.055028	0.0037005	0.95423	0.14275	8.8963e-05	0.023502	0.38141	0.69454	0.026952	2.0	1.0	Coronary;Pressure	FALSE
COL6A1	0.714002	none	UNMAPPED:COL6A1	TRUE	10	0	0	1	FALSE		FALSE	FALSE	FALSE	0.16299	0.61612	0.93065	0.37521	0.010102	0.61182	0.31322	0.49302	0.61972	0.25531	0.0	0.0		FALSE
COL6A2	0.824948	none	UNMAPPED:COL6A2	TRUE	10	0	0	0	FALSE		FALSE	FALSE	FALSE	0.71022	0.54821	0.20598	0.42902	0.31839	0.67831	0.31579	0.58818	0.20458	0.32076	0.0	0.0		FALSE
COL6A3	0.828166	none	UNMAPPED:COL6A3	TRUE	10	0	0	0	FALSE		FALSE	FALSE	FALSE	0.45651	0.62961	0.8864	0.25576	0.90574	0.078928	0.78363	0.20747	0.56262	0.16262	0.0	0.0		FALSE
COL6A5	0.738227	none	UNMAPPED:COL6A5	TRUE	10	0	0	1	FALSE		FALSE	FALSE	FALSE	0.28173	0.31785	0.45641	0.13182	0.11988	0.12597	0.97931	0.12126	0.33961	0.012148	0.0	0.0		FALSE
COL6A6	0.930325	none	UNMAPPED:COL6A6	TRUE	10	0	1	4	FALSE	AF=0.0095274	FALSE	FALSE	FALSE	0.0095274	0.055238	0.044116	0.20014	0.045343	0.034724	0.083809	0.25024	0.73367	0.41601	1.0	1.0	Arrhythmia	FALSE
COL7A1	0.612073	none	UNMAPPED:COL7A1	TRUE	10	1	1	1	FALSE	Hypertension=8.1368e-05	FALSE	FALSE	FALSE	0.10079	0.18375	0.10087	0.30115	0.40555	8.1368e-05	0.16277	0.055452	0.48426	0.91725	1.0	1.0	Pressure	FALSE
COL8A1	0.793421	none	UNMAPPED:COL8A1	TRUE	10	0	0	1	FALSE		FALSE	FALSE	FALSE	0.23	0.17698	0.13438	0.29902	0.12371	0.033308	0.74951	0.10928	0.051814	0.17959	0.0	0.0		FALSE
COL8A2	0.270384	none	UNMAPPED:COL8A2	TRUE	10	1	1	3	FALSE	Hypertension=0.00013163	FALSE	FALSE	FALSE	0.1546	0.47151	0.17529	0.76934	0.032317	0.00013163	0.14731	0.016824	0.061573	0.10828	1.0	1.0	Pressure	FALSE
COL9A1	0.811546	none	UNMAPPED:COL9A1	TRUE	10	0	0	1	FALSE		FALSE	FALSE	FALSE	0.21481	0.38556	0.35326	0.31894	0.030415	0.76213	0.26189	0.51398	0.49432	0.17616	0.0	0.0		FALSE
COL9A2	0.601248	none	UNMAPPED:COL9A2	TRUE	10	1	1	2	FALSE	Hypertension=1.5827e-05	FALSE	FALSE	FALSE	0.10263	0.050142	0.037896	0.84976	0.1153	1.5827e-05	0.22696	0.62162	0.077211	0.32905	1.0	1.0	Pressure	FALSE
COL9A3	0.948902	none	UNMAPPED:COL9A3	TRUE	10	0	1	1	FALSE	Hypertension=0.0012294	FALSE	FALSE	FALSE	0.57061	0.30418	0.05901	0.18248	0.21793	0.0012294	0.13504	0.51427	0.50085	0.090424	1.0	1.0	Pressure	FALSE
COLCA1	0.803723	none	UNMAPPED:COLCA1	TRUE	10	0	0	4	FALSE		FALSE	FALSE	FALSE	0.53525	0.016512	0.014443	0.9311	0.82995	0.081683	0.011079	0.8819	0.040248	0.32338	0.0	0.0		FALSE
COLCA2	0.727822	none	UNMAPPED:COLCA2	TRUE	10	0	2	4	FALSE	Angina=0.0094828;MI=0.0066419	FALSE	FALSE	FALSE	0.37027	0.0094828	0.010185	0.8037	0.87907	0.039921	0.0066419	0.92567	0.16562	0.24063	1.0	0.0	Coronary	FALSE
COLEC10	0.314453	none	UNMAPPED:COLEC10	TRUE	10	0	0	1	FALSE		FALSE	FALSE	FALSE	0.010036	0.42213	0.070188	0.86461	0.26897	0.16847	0.11224	0.074768	0.57095	0.39708	0.0	0.0		FALSE
COLEC11	0.794012	none	UNMAPPED:COLEC11	TRUE	10	0	0	0	FALSE		FALSE	FALSE	FALSE	0.62528	0.66153	0.31269	0.93365	0.86393	0.86126	0.40432	0.085015	0.54566	0.30913	0.0	0.0		FALSE
COLEC12	0.747667	none	UNMAPPED:COLEC12	TRUE	10	0	0	0	FALSE		FALSE	FALSE	FALSE	0.27845	0.71511	0.55295	0.40349	0.18272	0.60672	0.19947	0.89322	0.75226	0.7736	0.0	0.0		FALSE
COLGALT1	0.572397	none	UNMAPPED:COLGALT1	TRUE	10	1	3	3	TRUE	Angina=0.007089;CAD=0.00013686;MI=0.0017757	FALSE	FALSE	FALSE	0.15436	0.007089	0.00013686	0.069419	0.65384	0.35029	0.0017757	0.54737	0.4599	0.19477	1.0	0.0	Coronary	FALSE
COLGALT2	0.620784	none	UNMAPPED:COLGALT2	TRUE	10	0	1	1	FALSE	Angina=0.0046881	FALSE	FALSE	FALSE	0.19691	0.0046881	0.098801	0.82877	0.12142	0.079385	0.41671	0.63863	0.052587	0.44044	1.0	0.0	Coronary	FALSE
COLQ	0.325977	none	UNMAPPED:COLQ	TRUE	10	1	2	3	FALSE	Hypertension=8.9121e-07;TIA=0.0095525	FALSE	FALSE	FALSE	0.65498	0.56227	0.18537	0.7673	0.053657	8.9121e-07	0.4168	0.019046	0.0095525	0.62943	2.0	2.0	Pressure;Cerebrovascular	FALSE
COMMD1	0.768234	none	UNMAPPED:COMMD1	TRUE	10	0	1	1	FALSE	CAD=0.0026122	FALSE	FALSE	FALSE	0.054262	0.096886	0.0026122	0.97804	0.8887	0.090806	0.4278	0.48561	0.0537	0.86127	1.0	0.0	Coronary	FALSE
COMMD10	0.960177	none	UNMAPPED:COMMD10	TRUE	10	0	0	2	FALSE		FALSE	FALSE	FALSE	0.83349	0.030893	0.010086	0.8332	0.28707	0.19394	0.31311	0.15913	0.86866	0.28106	0.0	0.0		FALSE
COMMD2	0.798894	none	UNMAPPED:COMMD2	TRUE	10	0	0	0	FALSE		FALSE	FALSE	FALSE	0.83928	0.08464	0.24809	0.74234	0.12171	0.56656	0.42749	0.64411	0.59361	0.067024	0.0	0.0		FALSE
COMMD3	0.848763	none	UNMAPPED:COMMD3	TRUE	10	0	1	2	FALSE	Hypertension=0.0028302	FALSE	FALSE	FALSE	0.91944	0.57009	0.54117	0.9954	0.6921	0.0028302	0.084478	0.57697	0.37747	0.039451	1.0	1.0	Pressure	FALSE
COMMD3-BMI1	0.806568	none	UNMAPPED:COMMD3-BMI1	TRUE	10	0	1	1	FALSE	Hypertension=0.0019095	FALSE	FALSE	FALSE	0.93341	0.59833	0.45388	0.72934	0.47091	0.0019095	0.085077	0.91657	0.4222	0.077859	1.0	1.0	Pressure	FALSE
COMMD4	0.381633	none	V2L082	TRUE	10	0	2	5	FALSE	AF=0.0096701;Hypertension=0.0086294	FALSE	FALSE	FALSE	0.0096701	0.031712	0.0223	0.93554	0.028024	0.0086294	0.10509	0.3606	0.62677	0.058486	2.0	2.0	Arrhythmia;Pressure	FALSE
COMMD5	0.307558	none	UNMAPPED:COMMD5	TRUE	10	0	1	2	FALSE	MI=0.0013913	FALSE	FALSE	FALSE	0.18447	0.55612	0.20431	0.33117	0.56025	0.70314	0.0013913	0.044572	0.46257	0.98987	1.0	0.0	Coronary	FALSE
COMMD6	0.780341	none	UNMAPPED:COMMD6	TRUE	10	0	0	0	FALSE		FALSE	FALSE	FALSE	0.90327	0.97205	0.96025	0.059239	0.20129	0.16367	0.61162	0.38572	0.50877	0.072894	0.0	0.0		FALSE
COMMD7	0.289669	none	UNMAPPED:COMMD7	TRUE	10	1	2	3	FALSE	Angina=0.0011855;Hypertension=2.7951e-06	FALSE	FALSE	FALSE	0.076833	0.0011855	0.14284	0.94999	0.60388	2.7951e-06	0.0104	0.18692	0.23681	0.53708	2.0	1.0	Coronary;Pressure	FALSE
COMMD8	0.504348	none	UNMAPPED:COMMD8	TRUE	10	0	0	3	FALSE		FALSE	FALSE	FALSE	0.079122	0.036138	0.023772	0.023682	0.93533	0.12574	0.15865	0.64034	0.68615	0.71497	0.0	0.0		FALSE
COMMD9	0.850946	none	UNMAPPED:COMMD9	TRUE	10	0	0	3	FALSE		FALSE	FALSE	FALSE	0.027857	0.16203	0.13416	0.57603	0.14683	0.019085	0.3667	0.22431	0.044049	0.23165	0.0	0.0		FALSE
COMP	0.90088	none	UNMAPPED:COMP	TRUE	10	1	2	4	FALSE	Hypertension=0.00086367;MI=0.0082706	FALSE	FALSE	FALSE	0.031857	0.12019	0.019631	0.29213	0.50944	0.00086367	0.0082706	0.1412	0.86423	0.51329	2.0	1.0	Coronary;Pressure	FALSE
COMT	0.475695	none	UNMAPPED:COMT	TRUE	10	2	3	4	TRUE	Angina=0.00013684;CAD=0.0024071;Hypertension=5.9667e-05	FALSE	FALSE	FALSE	0.20562	0.00013684	0.0024071	0.7208	0.68205	5.9667e-05	0.053076	0.072459	0.024206	0.79638	2.0	1.0	Coronary;Pressure	FALSE
COMTD1	0.238062	none	V2L061	TRUE	10	1	1	4	FALSE	Hypertension=0.00069319	FALSE	FALSE	FALSE	0.076802	0.020377	0.026166	0.51238	0.027164	0.00069319	0.42361	0.15634	0.12494	0.32453	1.0	1.0	Pressure	FALSE
COPA	0.838018	none	UNMAPPED:COPA	TRUE	10	0	1	1	FALSE	Angina=0.0069341	FALSE	FALSE	FALSE	0.073126	0.0069341	0.11747	0.98814	0.16796	0.39371	0.62873	0.66181	0.61542	0.33566	1.0	0.0	Coronary	FALSE
COPB1	0.623952	none	UNMAPPED:COPB1	TRUE	10	1	2	4	FALSE	Hypertension=0.00013165;Stroke=0.0095281	FALSE	FALSE	FALSE	0.64081	0.023042	0.087669	0.88245	0.71922	0.00013165	0.034563	0.0095281	0.092274	0.9612	2.0	2.0	Pressure;Cerebrovascular	FALSE
COPB2	0.806124	none	UNMAPPED:COPB2	TRUE	10	0	0	0	FALSE		FALSE	FALSE	FALSE	0.31155	0.44949	0.57272	0.19008	0.25358	0.65935	0.25306	0.90035	0.59551	0.05777	0.0	0.0		FALSE
COPE	0.665548	none	UNMAPPED:COPE	TRUE	10	0	0	0	FALSE		FALSE	FALSE	FALSE	0.71932	0.68432	0.80324	0.40155	0.46233	0.21123	0.84733	0.82313	0.13748	0.34779	0.0	0.0		FALSE
COPG1	0.714163	none	UNMAPPED:COPG1	TRUE	10	0	0	2	FALSE		FALSE	FALSE	FALSE	0.031233	0.34231	0.46582	0.030742	0.25634	0.66567	0.91887	0.63778	0.50793	0.20055	0.0	0.0		FALSE
COPG2	0.706554	none	UNMAPPED:COPG2	TRUE	10	0	0	0	FALSE		FALSE	FALSE	FALSE	0.17738	0.47242	0.34175	0.84378	0.55026	0.19893	0.37144	0.76493	0.2405	0.17197	0.0	0.0		FALSE
COPRS	0.390278	none	UNMAPPED:COPRS	TRUE	10	0	0	3	FALSE		FALSE	FALSE	FALSE	0.032705	0.77299	0.116	0.74127	0.35726	0.039783	0.63433	0.021191	0.055229	0.32458	0.0	0.0		FALSE
COPS2	0.503798	none	UNMAPPED:COPS2	TRUE	10	1	4	5	TRUE	CAD=0.0001976;HF=0.0067234;MI=0.0016684;VTE=0.001397	FALSE	FALSE	FALSE	0.03973	0.17065	0.0001976	0.83785	0.0067234	0.45826	0.0016684	0.81997	0.82604	0.001397	3.0	2.0	Coronary;Myocardial;Venous	TRUE
COPS3	0.889604	none	UNMAPPED:COPS3	TRUE	10	0	1	2	FALSE	VTE=0.0052646	FALSE	FALSE	FALSE	0.53035	0.74596	0.69855	0.69485	0.070092	0.3985	0.56382	0.97898	0.019847	0.0052646	1.0	1.0	Venous	FALSE
COPS4	0.175074	none	UNMAPPED:COPS4	TRUE	10	1	2	4	FALSE	Hypertension=0.00043129;MI=0.0066038	FALSE	FALSE	FALSE	0.03707	0.078135	0.21989	0.98947	0.69959	0.00043129	0.0066038	0.92496	0.29023	0.033455	2.0	1.0	Coronary;Pressure	FALSE
COPS5	0.360265	none	STABLE:NEW-311	TRUE	10	0	0	1	FALSE		FALSE	FALSE	FALSE	0.063248	0.71062	0.3134	0.57068	0.14658	0.046898	0.68394	0.53515	0.59073	0.2715	0.0	0.0		FALSE
COPS6	0.845255	none	UNMAPPED:COPS6	TRUE	10	0	0	0	FALSE		FALSE	FALSE	FALSE	0.78522	0.07737	0.24475	0.73194	0.97733	0.32917	0.57063	0.51837	0.67969	0.69935	0.0	0.0		FALSE
COPS7A	0.663597	none	UNMAPPED:COPS7A	TRUE	10	0	0	0	FALSE		FALSE	FALSE	FALSE	0.10853	0.37322	0.17443	0.85743	0.41975	0.055478	0.11025	0.62651	0.094338	0.21143	0.0	0.0		FALSE
COPS7B	0.669982	none	UNMAPPED:COPS7B	TRUE	10	0	0	1	FALSE		FALSE	FALSE	FALSE	0.67072	0.64233	0.55606	0.96964	0.91484	0.20103	0.98012	0.021844	0.41079	0.77483	0.0	0.0		FALSE
COPS8	0.498073	none	UNMAPPED:COPS8	TRUE	10	0	0	0	FALSE		FALSE	FALSE	FALSE	0.21156	0.91586	0.17174	0.90041	0.9311	0.29092	0.67145	0.16064	0.35613	0.69015	0.0	0.0		FALSE
COPZ1	0.703397	none	UNMAPPED:COPZ1	TRUE	10	0	1	4	FALSE	CAD=0.0013106	FALSE	FALSE	FALSE	0.46963	0.097212	0.0013106	0.97077	0.047808	0.06816	0.020105	0.076061	0.68723	0.01132	1.0	0.0	Coronary	FALSE
COPZ2	0.550314	none	UNMAPPED:COPZ2	TRUE	10	0	1	4	FALSE	Hypertension=0.0019205	FALSE	FALSE	FALSE	0.3114	0.016311	0.07385	0.11947	0.097015	0.0019205	0.041376	0.093517	0.010978	0.20763	1.0	1.0	Pressure	FALSE
COQ10A	0.622533	none	UNMAPPED:COQ10A	TRUE	10	0	0	2	FALSE		FALSE	FALSE	FALSE	0.28126	0.068379	0.024141	0.072018	0.88763	0.030298	0.12016	0.59105	0.76025	0.33786	0.0	0.0		FALSE
COQ10B	0.580744	none	UNMAPPED:COQ10B	TRUE	10	0	2	3	FALSE	CAD=0.0056154;VTE=0.0021133	FALSE	FALSE	FALSE	0.59926	0.051643	0.0056154	0.44996	0.29177	0.09506	0.021742	0.41305	0.78869	0.0021133	2.0	1.0	Coronary;Venous	FALSE
COQ2	0.870983	none	UNMAPPED:COQ2	TRUE	10	0	1	1	FALSE	Hypertension=0.0016461	FALSE	FALSE	FALSE	0.12518	0.56976	0.83168	0.44901	0.49269	0.0016461	0.715	0.56543	0.092906	0.18686	1.0	1.0	Pressure	FALSE
COQ3	0.527663	none	UNMAPPED:COQ3	TRUE	10	1	3	5	TRUE	CAD=0.0065255;HF=0.0009304;MI=0.0033864	FALSE	FALSE	FALSE	0.36938	0.12401	0.0065255	0.85818	0.0009304	0.41868	0.0033864	0.071193	0.01604	0.029117	2.0	1.0	Coronary;Myocardial	FALSE
COQ4	0.449889	none	UNMAPPED:COQ4	TRUE	10	1	1	3	FALSE	Hypertension=1.4111e-06	FALSE	FALSE	FALSE	0.049518	0.59066	0.59284	0.77686	0.15701	1.4111e-06	0.62758	0.46589	0.65547	0.011178	1.0	1.0	Pressure	FALSE
COQ5	0.758436	none	UNMAPPED:COQ5	TRUE	10	1	3	4	TRUE	CAD=0.00029279;Hypertension=0.0071739;MI=0.0039274	FALSE	FALSE	FALSE	0.043452	0.36825	0.00029279	0.41873	0.36045	0.0071739	0.0039274	0.94499	0.39614	0.54006	2.0	1.0	Coronary;Pressure	FALSE
COQ6	0.862559	none	UNMAPPED:COQ6	TRUE	10	0	0	1	FALSE		FALSE	FALSE	FALSE	0.030171	0.1655	0.28523	0.98415	0.098394	0.062738	0.57517	0.68851	0.43121	0.093617	0.0	0.0		FALSE
COQ7	0.274376	none	UNMAPPED:COQ7	TRUE	10	0	0	0	FALSE		FALSE	FALSE	FALSE	0.19263	0.47229	0.78527	0.98359	0.94824	0.055279	0.5977	0.86951	0.14616	0.72123	0.0	0.0		FALSE
COQ9	0.374179	none	UNMAPPED:COQ9	TRUE	10	0	1	2	FALSE	CAD=0.0086237	FALSE	FALSE	FALSE	0.059107	0.19512	0.0086237	0.36563	0.71428	0.034256	0.44004	0.067566	0.409	0.40891	1.0	0.0	Coronary	FALSE
CORIN	0.403369	none	UNMAPPED:CORIN	TRUE	10	0	0	3	FALSE		FALSE	FALSE	FALSE	0.097349	0.092586	0.085196	0.19676	0.90097	0.011519	0.037362	0.13819	0.27139	0.016862	0.0	0.0		FALSE
CORO1A	0.484114	none	UNMAPPED:CORO1A	TRUE	10	1	1	2	FALSE	Hypertension=7.0365e-05	FALSE	FALSE	FALSE	0.19025	0.48094	0.51846	0.32066	0.032472	7.0365e-05	0.55348	0.25769	0.94628	0.44101	1.0	1.0	Pressure	FALSE
CORO1B	0.806252	none	UNMAPPED:CORO1B	TRUE	10	0	0	1	FALSE		FALSE	FALSE	FALSE	0.19692	0.047753	0.060465	0.6571	0.23221	0.30454	0.063087	0.68372	0.90268	0.64801	0.0	0.0		FALSE
CORO1C	0.529825	none	UNMAPPED:CORO1C	TRUE	10	0	3	3	TRUE	Angina=0.0024047;CAD=0.0045928;MI=0.0020102	FALSE	FALSE	FALSE	0.55456	0.0024047	0.0045928	0.52932	0.10241	0.4688	0.0020102	0.30385	0.27724	0.35481	1.0	0.0	Coronary	FALSE
CORO2A	0.466734	none	UNMAPPED:CORO2A	TRUE	10	0	0	1	FALSE		FALSE	FALSE	FALSE	0.21749	0.022956	0.087952	0.53201	0.22753	0.12562	0.35438	0.63666	0.30749	0.70391	0.0	0.0		FALSE
CORO2B	0.913893	none	UNMAPPED:CORO2B	TRUE	10	0	0	1	FALSE		FALSE	FALSE	FALSE	0.30945	0.21625	0.44191	0.11424	0.67075	0.010181	0.27339	0.9887	0.59384	0.96092	0.0	0.0		FALSE
CORO6	0.239871	none	UNMAPPED:CORO6	TRUE	10	5	5	6	TRUE	AF=0.00023128;Angina=8.5172e-05;CAD=4.3794e-07;Hypertension=1.7669e-05;MI=1.6434e-05	FALSE	FALSE	FALSE	0.00023128	8.5172e-05	4.3794e-07	0.98686	0.016182	1.7669e-05	1.6434e-05	0.08889	0.30337	0.12735	3.0	2.0	Coronary;Arrhythmia;Pressure	TRUE
CORO7	0.364671	none	UNMAPPED:CORO7	TRUE	10	3	5	7	TRUE	Angina=0.00027275;CAD=0.00022019;Cardiomyopathy=0.0031786;Hypertension=5.0257e-06;VTE=0.0084396	FALSE	FALSE	FALSE	0.046471	0.00027275	0.00022019	0.0031786	0.17456	5.0257e-06	0.088318	0.3837	0.027044	0.0084396	4.0	3.0	Coronary;Myocardial;Pressure;Venous	TRUE
CORO7-PAM16	0.34452	none	UNMAPPED:CORO7-PAM16	TRUE	10	4	5	7	TRUE	Angina=0.0001983;CAD=0.00021407;Cardiomyopathy=0.00099217;Hypertension=2.2718e-06;VTE=0.00658	FALSE	FALSE	FALSE	0.037784	0.0001983	0.00021407	0.00099217	0.12093	2.2718e-06	0.094756	0.2776	0.022058	0.00658	4.0	3.0	Coronary;Myocardial;Pressure;Venous	TRUE
CORT	0.2573	none	UNMAPPED:CORT	TRUE	10	2	2	2	FALSE	AF=6.8699e-08;Hypertension=8.7416e-07	FALSE	FALSE	FALSE	6.8699e-08	0.16344	0.076898	0.39562	0.051209	8.7416e-07	0.084067	0.72462	0.46203	0.54451	2.0	2.0	Arrhythmia;Pressure	FALSE
COTL1	0.616067	none	UNMAPPED:COTL1	TRUE	10	0	0	1	FALSE		FALSE	FALSE	FALSE	0.67517	0.22346	0.33486	0.046528	0.1599	0.55374	0.44211	0.10725	0.69775	0.13158	0.0	0.0		FALSE
COX10	0.897369	none	UNMAPPED:COX10	TRUE	10	0	1	2	FALSE	AF=0.0077166	FALSE	FALSE	FALSE	0.0077166	0.13323	0.12669	0.92859	0.40136	0.049094	0.5739	0.34745	0.2716	0.86572	1.0	1.0	Arrhythmia	FALSE
COX11	0.904546	none	UNMAPPED:COX11	TRUE	10	0	0	2	FALSE		FALSE	FALSE	FALSE	0.024507	0.90684	0.77491	0.99022	0.83794	0.21902	0.17511	0.2339	0.74956	0.02719	0.0	0.0		FALSE
COX14	0.497765	none	UNMAPPED:COX14	TRUE	10	1	2	2	FALSE	Hypertension=1.1242e-11;Stroke=0.0067954	FALSE	FALSE	FALSE	0.2785	0.1881	0.25015	0.70885	0.41745	1.1242e-11	0.20629	0.0067954	0.43709	0.85598	2.0	2.0	Pressure;Cerebrovascular	FALSE
COX15	0.744793	none	UNMAPPED:COX15	TRUE	10	0	0	1	FALSE		FALSE	FALSE	FALSE	0.35779	0.17664	0.1213	0.36269	0.42465	0.13889	0.50313	0.02116	0.88399	0.12126	0.0	0.0		FALSE
COX16	0.881417	none	UNMAPPED:COX16	TRUE	10	1	2	3	FALSE	Angina=0.00054822;CAD=0.003734	FALSE	FALSE	FALSE	0.2828	0.00054822	0.003734	0.31819	0.013646	0.34543	0.20316	0.39557	0.14516	0.21319	1.0	0.0	Coronary	FALSE
COX17	0.804266	none	UNMAPPED:COX17	TRUE	10	0	0	1	FALSE		FALSE	FALSE	FALSE	0.48288	0.22844	0.082004	0.2961	0.31592	0.48025	0.03416	0.85981	0.44299	0.31893	0.0	0.0		FALSE
COX18	0.27715	none	UNMAPPED:COX18	TRUE	10	1	2	2	FALSE	AF=0.00092072;Hypertension=0.0095289	FALSE	FALSE	FALSE	0.00092072	0.52153	0.64865	0.37951	0.15029	0.0095289	0.11007	0.90602	0.080753	0.058795	2.0	2.0	Arrhythmia;Pressure	FALSE
COX19	0.965122	none	UNMAPPED:COX19	TRUE	10	1	1	4	FALSE	CAD=8.2052e-05	FALSE	FALSE	FALSE	0.45022	0.2183	8.2052e-05	0.44592	0.57593	0.037306	0.010795	0.19174	0.0159	0.051584	1.0	0.0	Coronary	FALSE
COX20	0.76316	none	UNMAPPED:COX20	TRUE	10	0	1	1	FALSE	MI=0.0089054	FALSE	FALSE	FALSE	0.81128	0.6812	0.44774	0.22754	0.10518	0.19372	0.0089054	0.42885	0.14306	0.44727	1.0	0.0	Coronary	FALSE
COX4I1	0.286013	none	UNMAPPED:COX4I1	TRUE	10	0	1	2	FALSE	Cardiomyopathy=0.0085125	FALSE	FALSE	FALSE	0.73889	0.24634	0.021733	0.0085125	0.90026	0.29322	0.42532	0.61756	0.097693	0.28086	1.0	1.0	Myocardial	FALSE
COX4I2	0.529179	none	UNMAPPED:COX4I2	TRUE	10	2	4	6	TRUE	CAD=0.00079248;Hypertension=1.5613e-06;MI=0.0010702;Stroke=0.0019125	FALSE	FALSE	FALSE	0.044824	0.20528	0.00079248	0.065396	0.033145	1.5613e-06	0.0010702	0.0019125	0.98944	0.051368	3.0	2.0	Coronary;Pressure;Cerebrovascular	TRUE
COX5A	0.636308	none	UNMAPPED:COX5A	TRUE	10	1	1	3	FALSE	Hypertension=3.3469e-05	FALSE	FALSE	FALSE	0.17928	0.24847	0.023801	0.97718	0.74417	3.3469e-05	0.083895	0.7346	0.87176	0.019607	1.0	1.0	Pressure	FALSE
COX5B	0.937871	none	UNMAPPED:COX5B	TRUE	10	0	1	1	FALSE	AF=0.0066899	FALSE	FALSE	FALSE	0.0066899	0.64628	0.31619	0.087187	0.059422	0.30949	0.62779	0.21138	0.67287	0.79155	1.0	1.0	Arrhythmia	FALSE
COX6A1	0.52201	none	UNMAPPED:COX6A1	TRUE	10	1	3	5	TRUE	CAD=0.0047149;Hypertension=0.00076948;MI=0.003873	FALSE	FALSE	FALSE	0.01636	0.041458	0.0047149	0.29473	0.62027	0.00076948	0.003873	0.70242	0.49375	0.64211	2.0	1.0	Coronary;Pressure	FALSE
COX6A2	0.615891	none	UNMAPPED:COX6A2	TRUE	10	0	0	0	FALSE		FALSE	FALSE	FALSE	0.95048	0.5844	0.57647	0.43987	0.74855	0.54163	0.27106	0.08322	0.19829	0.44433	0.0	0.0		FALSE
COX6B1	0.516385	none	UNMAPPED:COX6B1	TRUE	10	0	0	0	FALSE		FALSE	FALSE	FALSE	0.2304	0.85466	0.82434	0.08771	0.051642	0.20081	0.15955	0.12499	0.1281	0.15738	0.0	0.0		FALSE
COX6B2	0.900225	none	UNMAPPED:COX6B2	TRUE	10	0	0	0	FALSE		FALSE	FALSE	FALSE	0.42396	0.29057	0.73195	0.52042	0.71897	0.11691	0.34027	0.34936	0.81189	0.16452	0.0	0.0		FALSE
COX6C	0.798483	none	UNMAPPED:COX6C	TRUE	10	0	1	1	FALSE	TIA=0.001021	FALSE	FALSE	FALSE	0.18383	0.8511	0.39622	0.4928	0.26277	0.3787	0.71121	0.48157	0.001021	0.21097	1.0	1.0	Cerebrovascular	FALSE
COX7A1	0.839723	none	UNMAPPED:COX7A1	TRUE	10	0	0	3	FALSE		FALSE	FALSE	FALSE	0.032023	0.62904	0.87222	0.65969	0.02272	0.023982	0.66503	0.17659	0.70083	0.65883	0.0	0.0		FALSE
COX7A2	0.825088	none	UNMAPPED:COX7A2	TRUE	10	0	0	1	FALSE		FALSE	FALSE	FALSE	0.53712	0.3687	0.48267	0.49281	0.15201	0.57572	0.43883	0.052605	0.035854	0.605	0.0	0.0		FALSE
COX7A2L	0.409405	none	UNMAPPED:COX7A2L	TRUE	10	1	1	1	FALSE	Hypertension=0.00098668	FALSE	FALSE	FALSE	0.24381	0.70431	0.69524	0.26554	0.20635	0.00098668	0.41919	0.95224	0.095182	0.44973	1.0	1.0	Pressure	FALSE
COX7B	0.88727	none	UNMAPPED:COX7B	TRUE	10	0	0	1	FALSE		FALSE	FALSE	FALSE	0.033593	0.81001	0.68153	0.1834	0.87409	0.79902	0.82436	0.12443	0.7077	0.75224	0.0	0.0		FALSE
COX7B2	0.910106	none	UNMAPPED:COX7B2	TRUE	10	0	0	0	FALSE		FALSE	FALSE	FALSE	0.13814	0.47425	0.15781	0.8624	0.67022	0.4278	0.13681	0.54311	0.34832	0.054514	0.0	0.0		FALSE
COX7C	0.250099	none	STABLE:NEW-264	TRUE	10	0	1	1	FALSE	Hypertension=0.0052685	FALSE	FALSE	FALSE	0.34883	0.95581	0.63238	0.4233	0.76827	0.0052685	0.083309	0.42421	0.61556	0.28215	1.0	1.0	Pressure	FALSE
COX8A	0.736662	none	UNMAPPED:COX8A	TRUE	10	0	0	2	FALSE		FALSE	FALSE	FALSE	0.011225	0.060162	0.61916	0.59978	0.14785	0.016973	0.88562	0.97241	0.30016	0.99213	0.0	0.0		FALSE
COX8C	0.553712	none	UNMAPPED:COX8C	TRUE	10	0	0	2	FALSE		FALSE	FALSE	FALSE	0.062599	0.82301	0.78128	0.18948	0.055118	0.036227	0.38289	0.014649	0.050112	0.59252	0.0	0.0		FALSE
CP	0.380609	none	UNMAPPED:CP	TRUE	10	0	1	3	FALSE	AF=0.0039213	FALSE	FALSE	FALSE	0.0039213	0.31052	0.35486	0.46476	0.80736	0.023361	0.048982	0.19289	0.55003	0.12797	1.0	1.0	Arrhythmia	FALSE
CPA1	0.405296	none	UNMAPPED:CPA1	TRUE	10	0	0	1	FALSE		FALSE	FALSE	FALSE	0.84416	0.27981	0.21612	0.99835	0.57587	0.016479	0.27936	0.88104	0.80659	0.28848	0.0	0.0		FALSE
CPA2	0.528058	none	UNMAPPED:CPA2	TRUE	10	0	0	0	FALSE		FALSE	FALSE	FALSE	0.081057	0.2174	0.27755	0.99892	0.67467	0.18335	0.26774	0.50285	0.23288	0.095214	0.0	0.0		FALSE
CPA3	0.617846	none	UNMAPPED:CPA3	TRUE	10	1	1	1	FALSE	Hypertension=0.00010361	FALSE	FALSE	FALSE	0.18309	0.86842	0.92773	0.57913	0.55806	0.00010361	0.8908	0.23037	0.17814	0.32107	1.0	1.0	Pressure	FALSE
CPA4	0.430888	none	UNMAPPED:CPA4	TRUE	10	0	0	1	FALSE		FALSE	FALSE	FALSE	0.24407	0.19278	0.62889	0.34874	0.48151	0.043001	0.88905	0.78603	0.53489	0.35958	0.0	0.0		FALSE
CPA5	0.398093	none	UNMAPPED:CPA5	TRUE	10	0	0	0	FALSE		FALSE	FALSE	FALSE	0.43892	0.58171	0.44207	0.9596	0.72136	0.47812	0.91251	0.20906	0.48773	0.46557	0.0	0.0		FALSE
CPA6	0.668525	none	UNMAPPED:CPA6	TRUE	10	0	0	0	FALSE		FALSE	FALSE	FALSE	0.075829	0.57791	0.84354	0.63695	0.17843	0.44151	0.60683	0.48532	0.4239	0.61868	0.0	0.0		FALSE
CPAMD8	0.733952	none	UNMAPPED:CPAMD8	TRUE	10	1	2	5	FALSE	AF=0.0061705;Hypertension=0.00038945	FALSE	FALSE	FALSE	0.0061705	0.04696	0.012254	0.7822	0.065579	0.00038945	0.047996	0.24783	0.26505	0.12636	2.0	2.0	Arrhythmia;Pressure	FALSE
CPB1	0.847936	none	UNMAPPED:CPB1	TRUE	10	0	2	2	FALSE	AF=0.0032274;Hypertension=0.0016161	FALSE	FALSE	FALSE	0.0032274	0.22749	0.096812	0.55711	0.16345	0.0016161	0.09843	0.75881	0.70509	0.77241	2.0	2.0	Arrhythmia;Pressure	FALSE
CPB2	0.627336	none	UNMAPPED:CPB2	TRUE	10	0	0	1	FALSE		FALSE	FALSE	FALSE	0.33384	0.44278	0.38985	0.21032	0.51239	0.61606	0.7015	0.17853	0.79045	0.017815	0.0	0.0		FALSE
CPD	0.854053	none	UNMAPPED:CPD	TRUE	10	0	0	1	FALSE		FALSE	FALSE	FALSE	0.62912	0.066112	0.035537	0.99891	0.61099	0.29458	0.065799	0.42961	0.67899	0.83684	0.0	0.0		FALSE
CPE	0.885811	none	UNMAPPED:CPE	TRUE	10	0	1	1	FALSE	VTE=0.0024292	FALSE	FALSE	FALSE	0.64647	0.86656	0.81264	0.86568	0.59257	0.85765	0.81927	0.18496	0.6282	0.0024292	1.0	1.0	Venous	FALSE
CPEB1	0.537457	none	UNMAPPED:CPEB1	TRUE	10	0	0	2	FALSE		FALSE	FALSE	FALSE	0.019169	0.043112	0.11303	0.98977	0.053177	0.3857	0.55852	0.44036	0.33857	0.0636	0.0	0.0		FALSE
CPEB2	0.845475	none	UNMAPPED:CPEB2	TRUE	10	1	3	3	TRUE	AF=0.0050188;Hypertension=6.1929e-05;MI=0.0096892	FALSE	FALSE	FALSE	0.0050188	0.061608	0.066717	0.99837	0.11724	6.1929e-05	0.0096892	0.49248	0.97736	0.11342	3.0	2.0	Coronary;Arrhythmia;Pressure	TRUE
CPEB3	0.493567	none	UNMAPPED:CPEB3	TRUE	10	2	3	4	TRUE	Angina=0.0015805;CAD=2.3526e-07;MI=2.4376e-08	FALSE	FALSE	FALSE	0.03613	0.0015805	2.3526e-07	0.34791	0.35158	0.092752	2.4376e-08	0.44683	0.057499	0.6698	1.0	0.0	Coronary	FALSE
CPEB4	0.627705	none	UNMAPPED:CPEB4	TRUE	10	2	3	3	TRUE	AF=6.6597e-13;HF=0.0020951;Hypertension=3.1678e-08	FALSE	FALSE	FALSE	6.6597e-13	0.54512	0.60841	0.44766	0.0020951	3.1678e-08	0.72198	0.064355	0.32285	0.064111	3.0	3.0	Arrhythmia;Myocardial;Pressure	TRUE
CPED1	0.820145	none	UNMAPPED:CPED1	TRUE	10	0	0	2	FALSE		FALSE	FALSE	FALSE	0.36234	0.085318	0.067733	0.49592	0.78621	0.39956	0.041702	0.73375	0.093652	0.021256	0.0	0.0		FALSE
CPLX1	0.789446	none	UNMAPPED:CPLX1	TRUE	10	0	0	0	FALSE		FALSE	FALSE	FALSE	0.32572	0.66838	0.52558	0.27319	0.19664	0.37736	0.19167	0.48404	0.23839	0.37595	0.0	0.0		FALSE
CPLX2	0.718741	none	UNMAPPED:CPLX2	TRUE	10	0	0	0	FALSE		FALSE	FALSE	FALSE	0.06771	0.54993	0.14369	0.74388	0.66081	0.20838	0.357	0.64185	0.33113	0.96646	0.0	0.0		FALSE
CPLX3	0.650828	none	UNMAPPED:CPLX3	TRUE	10	1	2	2	FALSE	Hypertension=3.9052e-06;MI=0.0069278	FALSE	FALSE	FALSE	0.46793	0.44209	0.61653	0.88746	0.49696	3.9052e-06	0.0069278	0.81511	0.82935	0.093324	2.0	1.0	Coronary;Pressure	FALSE
CPLX4	0.353033	none	UNMAPPED:CPLX4	TRUE	10	0	0	1	FALSE		FALSE	FALSE	FALSE	0.2569	0.088532	0.098333	0.12209	0.75662	0.14864	0.018977	0.10511	0.90708	0.88733	0.0	0.0		FALSE
CPM	0.617846	none	UNMAPPED:CPM	TRUE	10	0	1	2	FALSE	Hypertension=0.0094232	FALSE	FALSE	FALSE	0.80842	0.28109	0.45709	0.043542	0.99823	0.0094232	0.069046	0.70891	0.64642	0.31264	1.0	1.0	Pressure	FALSE
CPN1	0.662164	none	UNMAPPED:CPN1	TRUE	10	0	2	5	FALSE	AF=0.0010848;Stroke=0.0022742	FALSE	FALSE	FALSE	0.0010848	0.12249	0.030702	0.9742	0.6719	0.023113	0.07408	0.0022742	0.02453	0.88272	2.0	2.0	Arrhythmia;Cerebrovascular	FALSE
CPN2	0.331795	none	UNMAPPED:CPN2	TRUE	10	0	1	1	FALSE	Hypertension=0.0059805	FALSE	FALSE	FALSE	0.15153	0.18705	0.078652	0.54498	0.61203	0.0059805	0.87406	0.60044	0.80521	0.57295	1.0	1.0	Pressure	FALSE
CPNE1	0.299432	none	UNMAPPED:CPNE1	TRUE	10	0	3	5	TRUE	Angina=0.003329;MI=0.0050174;VTE=0.0013845	FALSE	FALSE	FALSE	0.30155	0.003329	0.011016	0.061349	0.86759	0.018676	0.0050174	0.071939	0.31782	0.0013845	2.0	1.0	Coronary;Venous	FALSE
CPNE2	0.939661	none	UNMAPPED:CPNE2	TRUE	10	0	2	2	FALSE	CAD=0.0041106;Hypertension=0.0013678	FALSE	FALSE	FALSE	0.083629	0.081631	0.0041106	0.68521	0.8699	0.0013678	0.15206	0.56732	0.45012	0.23908	2.0	1.0	Coronary;Pressure	FALSE
CPNE3	0.490298	none	UNMAPPED:CPNE3	TRUE	10	0	1	3	FALSE	Stroke=0.0059798	FALSE	FALSE	FALSE	0.18969	0.67492	0.45216	0.063318	0.94694	0.032758	0.64426	0.0059798	0.048593	0.41665	1.0	1.0	Cerebrovascular	FALSE
CPNE4	0.944641	none	UNMAPPED:CPNE4	TRUE	10	2	3	4	TRUE	HF=0.00031605;Hypertension=1.1637e-05;MI=0.007361	FALSE	FALSE	FALSE	0.35284	0.24249	0.021314	0.6897	0.00031605	1.1637e-05	0.007361	0.68402	0.11908	0.94158	3.0	2.0	Coronary;Myocardial;Pressure	TRUE
CPNE5	0.574979	none	UNMAPPED:CPNE5	TRUE	10	0	3	5	TRUE	Angina=0.003664;CAD=0.0035788;HF=0.0016054	FALSE	FALSE	FALSE	0.042401	0.003664	0.0035788	0.19496	0.0016054	0.017177	0.13612	0.2471	0.69044	0.1146	2.0	1.0	Coronary;Myocardial	FALSE
CPNE6	0.830229	none	UNMAPPED:CPNE6	TRUE	10	0	1	1	FALSE	Hypertension=0.006007	FALSE	FALSE	FALSE	0.073784	0.57907	0.30529	0.84532	0.85272	0.006007	0.72225	0.93459	0.59249	0.39785	1.0	1.0	Pressure	FALSE
CPNE7	0.649722	none	UNMAPPED:CPNE7	TRUE	10	2	2	4	FALSE	Hypertension=0.0004792;VTE=3.0662e-05	FALSE	FALSE	FALSE	0.14961	0.040953	0.059567	0.75729	0.030021	0.0004792	0.099831	0.44172	0.19528	3.0662e-05	2.0	2.0	Pressure;Venous	FALSE
CPNE8	0.616567	none	UNMAPPED:CPNE8	TRUE	10	0	0	5	FALSE		FALSE	FALSE	FALSE	0.035971	0.029019	0.047058	0.7366	0.86698	0.049994	0.1628	0.66049	0.64603	0.047003	0.0	0.0		FALSE
CPNE9	0.807585	none	UNMAPPED:CPNE9	TRUE	10	0	0	2	FALSE		FALSE	FALSE	FALSE	0.70933	0.5999	0.43891	0.92896	0.28823	0.10754	0.043424	0.76935	0.55155	0.040333	0.0	0.0		FALSE
CPO	0.955847	none	UNMAPPED:CPO	TRUE	10	3	3	3	TRUE	Angina=0.00080199;CAD=0.00072828;Hypertension=0.00079498	FALSE	FALSE	FALSE	0.062877	0.00080199	0.00072828	0.85102	0.13249	0.00079498	0.092696	0.39493	0.58921	0.069829	2.0	1.0	Coronary;Pressure	FALSE
CPOX	0.787861	none	UNMAPPED:CPOX	TRUE	10	0	0	0	FALSE		FALSE	FALSE	FALSE	0.47482	0.47072	0.26532	0.39902	0.70794	0.26546	0.51459	0.34786	0.46088	0.4629	0.0	0.0		FALSE
CPPED1	0.581382	none	UNMAPPED:CPPED1	TRUE	10	0	0	2	FALSE		FALSE	FALSE	FALSE	0.18947	0.19093	0.092492	0.98516	0.59753	0.024395	0.11943	0.40461	0.076091	0.038797	0.0	0.0		FALSE
CPQ	0.462634	none	UNMAPPED:CPQ	TRUE	10	0	2	3	FALSE	Hypertension=0.0028371;MI=0.0048909	FALSE	FALSE	FALSE	0.91898	0.019179	0.12727	0.19446	0.3445	0.0028371	0.0048909	0.51951	0.20797	0.24489	2.0	1.0	Coronary;Pressure	FALSE
CPS1	0.888536	none	UNMAPPED:CPS1	TRUE	10	0	1	1	FALSE	TIA=0.005697	FALSE	FALSE	FALSE	0.075168	0.47452	0.1484	0.098886	0.19659	0.10236	0.25983	0.4852	0.005697	0.14914	1.0	1.0	Cerebrovascular	FALSE
CPSF1	0.691931	none	UNMAPPED:CPSF1	TRUE	10	0	0	0	FALSE		FALSE	FALSE	FALSE	0.44957	0.5105	0.12232	0.49861	0.83576	0.17517	0.94012	0.69571	0.34712	0.32658	0.0	0.0		FALSE
CPSF2	0.637448	none	UNMAPPED:CPSF2	TRUE	10	0	0	1	FALSE		FALSE	FALSE	FALSE	0.22524	0.33711	0.11665	0.15877	0.25949	0.2376	0.67952	0.86173	0.64499	0.010722	0.0	0.0		FALSE
CPSF3	0.791028	none	UNMAPPED:CPSF3	TRUE	10	0	0	1	FALSE		FALSE	FALSE	FALSE	0.66289	0.3729	0.048084	0.30449	0.95066	0.18456	0.11013	0.061602	0.4017	0.26905	0.0	0.0		FALSE
CPSF3L	0.419519	none	UNMAPPED:CPSF3L	TRUE	10	1	1	2	FALSE	Hypertension=4.7194e-05	FALSE	FALSE	FALSE	0.69373	0.70982	0.9769	0.94143	0.17217	4.7194e-05	0.76291	0.22985	0.2073	0.041174	1.0	1.0	Pressure	FALSE
CPSF4	0.512009	none	UNMAPPED:CPSF4	TRUE	10	2	2	3	FALSE	Hypertension=0.00053383;VTE=0.00013297	FALSE	FALSE	FALSE	0.25084	0.22503	0.64979	0.95308	0.014906	0.00053383	0.38905	0.24362	0.23312	0.00013297	2.0	2.0	Pressure;Venous	FALSE
CPSF4L	0.506099	none	UNMAPPED:CPSF4L	TRUE	10	0	0	2	FALSE		FALSE	FALSE	FALSE	0.49612	0.14255	0.086155	0.60894	0.8477	0.20836	0.058533	0.34065	0.025282	0.047332	0.0	0.0		FALSE
CPSF6	0.486365	none	UNMAPPED:CPSF6	TRUE	10	2	2	4	FALSE	Hypertension=2.3525e-08;Stroke=0.00055634	FALSE	FALSE	FALSE	0.22107	0.012814	0.19425	0.42226	0.384	2.3525e-08	0.18866	0.00055634	0.019409	0.38168	2.0	2.0	Pressure;Cerebrovascular	FALSE
CPSF7	0.946732	none	UNMAPPED:CPSF7	TRUE	10	1	2	4	FALSE	CAD=0.0079697;Hypertension=0.00024606	FALSE	FALSE	FALSE	0.016241	0.020979	0.0079697	0.90746	0.76733	0.00024606	0.49917	0.097331	0.91316	0.1495	2.0	1.0	Coronary;Pressure	FALSE
CPT1A	0.495919	none	UNMAPPED:CPT1A	TRUE	10	1	1	4	FALSE	Hypertension=3.9997e-06	FALSE	FALSE	FALSE	0.10246	0.035313	0.032076	0.33648	0.066449	3.9997e-06	0.046446	0.37849	0.8727	0.58253	1.0	1.0	Pressure	FALSE
CPT1B	0.88727	none	UNMAPPED:CPT1B	TRUE	10	0	0	1	FALSE		FALSE	FALSE	FALSE	0.16332	0.23928	0.82879	0.65528	0.98655	0.038486	0.83523	0.50511	0.51208	0.25763	0.0	0.0		FALSE
CPT1C	0.16329	none	V2L098	TRUE	10	0	1	2	FALSE	Hypertension=0.0047588	FALSE	FALSE	FALSE	0.019379	0.19752	0.11172	0.48425	0.72165	0.0047588	0.14208	0.49716	0.24302	0.21956	1.0	1.0	Pressure	FALSE
CPT2	0.55427	none	UNMAPPED:CPT2	TRUE	10	0	0	0	FALSE		FALSE	FALSE	FALSE	0.95225	0.93288	0.75279	0.83079	0.069287	0.4238	0.9751	0.67034	0.39227	0.69653	0.0	0.0		FALSE
CPTP	0.384839	none	UNMAPPED:CPTP	TRUE	10	1	1	1	FALSE	Hypertension=0.00017712	FALSE	FALSE	FALSE	0.096188	0.1943	0.63545	0.87931	0.15452	0.00017712	0.66081	0.10984	0.34372	0.070571	1.0	1.0	Pressure	FALSE
CPVL	0.63329	none	UNMAPPED:CPVL	TRUE	10	0	0	1	FALSE		FALSE	FALSE	FALSE	0.84341	0.20734	0.11078	0.84619	0.098585	0.023013	0.62004	0.93287	0.17868	0.39096	0.0	0.0		FALSE
CPXCR1	0.282908	none	UNMAPPED:CPXCR1	TRUE	10	0	0	1	FALSE		FALSE	FALSE	FALSE	0.015905	0.49119	0.19991	0.48796	0.18065	0.053349	0.24827	0.64358	0.47721	0.74887	0.0	0.0		FALSE
CPXM1	0.663616	none	UNMAPPED:CPXM1	TRUE	10	0	0	2	FALSE		FALSE	FALSE	FALSE	0.035063	0.14712	0.075253	0.91215	0.018302	0.40198	0.19667	0.7899	0.54099	0.67126	0.0	0.0		FALSE
CPXM2	0.0591053	none	STABLE:NEW-52	TRUE	10	0	0	1	FALSE		FALSE	FALSE	FALSE	0.22107	0.12153	0.028729	0.72924	0.088578	0.89491	0.1228	0.69558	0.37772	0.33881	0.0	0.0		FALSE
CPZ	0.867906	none	UNMAPPED:CPZ	TRUE	10	0	0	1	FALSE		FALSE	FALSE	FALSE	0.1977	0.82389	0.2358	0.91794	0.84562	0.020707	0.60214	0.42315	0.49352	0.19292	0.0	0.0		FALSE
CR1	0.822536	none	UNMAPPED:CR1	TRUE	10	0	0	0	FALSE		FALSE	FALSE	FALSE	0.2177	0.81766	0.52223	0.20371	0.21405	0.12358	0.38713	0.49765	0.63074	0.29643	0.0	0.0		FALSE
CR1L	0.674753	none	UNMAPPED:CR1L	TRUE	10	0	0	0	FALSE		FALSE	FALSE	FALSE	0.13561	0.20707	0.3729	0.45015	0.49342	0.26272	0.40167	0.99492	0.62027	0.65124	0.0	0.0		FALSE
CR2	0.998789	none	UNMAPPED:CR2	TRUE	10	0	0	0	FALSE		FALSE	FALSE	FALSE	0.084001	0.39024	0.41172	0.76649	0.19149	0.44827	0.81392	0.1561	0.30287	0.37071	0.0	0.0		FALSE
CRABP1	0.554378	none	UNMAPPED:CRABP1	TRUE	10	2	3	3	TRUE	Angina=0.00081805;CAD=0.00070852;MI=0.0029634	FALSE	FALSE	FALSE	0.27057	0.00081805	0.00070852	0.51611	0.49229	0.18391	0.0029634	0.15181	0.072047	0.43333	1.0	0.0	Coronary	FALSE
CRABP2	0.919514	none	UNMAPPED:CRABP2	TRUE	10	0	1	1	FALSE	Hypertension=0.0083134	FALSE	FALSE	FALSE	0.2896	0.74258	0.79315	0.45115	0.47859	0.0083134	0.98211	0.49386	0.56298	0.3619	1.0	1.0	Pressure	FALSE
CRACR2A	0.46663	none	UNMAPPED:CRACR2A	TRUE	10	0	0	1	FALSE		FALSE	FALSE	FALSE	0.9632	0.50398	0.64878	0.039226	0.41982	0.76689	0.15354	0.37474	0.51208	0.66464	0.0	0.0		FALSE
CRACR2B	0.543802	none	UNMAPPED:CRACR2B	TRUE	10	0	2	2	FALSE	Angina=0.0061854;Hypertension=0.0010517	FALSE	FALSE	FALSE	0.15564	0.0061854	0.2289	0.43605	0.65102	0.0010517	0.48014	0.34136	0.40289	0.43722	2.0	1.0	Coronary;Pressure	FALSE
CRADD	0.918312	none	UNMAPPED:CRADD	TRUE	10	0	1	2	FALSE	AF=0.0023832	FALSE	FALSE	FALSE	0.0023832	0.24025	0.22111	0.90052	0.18023	0.025045	0.10761	0.94209	0.63134	0.58274	1.0	1.0	Arrhythmia	FALSE
CRAMP1L	0.557604	none	UNMAPPED:CRAMP1L	TRUE	10	0	0	3	FALSE		FALSE	FALSE	FALSE	0.022108	0.75321	0.22336	0.27709	0.01105	0.013166	0.29891	0.17384	0.6758	0.34463	0.0	0.0		FALSE
CRAT	0.787834	none	UNMAPPED:CRAT	TRUE	10	0	3	3	TRUE	Angina=0.0032082;Hypertension=0.0063045;VTE=0.002488	FALSE	FALSE	FALSE	0.3601	0.0032082	0.53422	0.068533	0.56826	0.0063045	0.13745	0.29754	0.83057	0.002488	3.0	2.0	Coronary;Pressure;Venous	TRUE
CRB1	0.703285	none	UNMAPPED:CRB1	TRUE	10	0	1	3	FALSE	HF=0.0066186	FALSE	FALSE	FALSE	0.20356	0.5592	0.044633	0.8736	0.0066186	0.12456	0.40024	0.67497	0.2906	0.021513	1.0	1.0	Myocardial	FALSE
CRB2	0.273676	none	UNMAPPED:CRB2	TRUE	10	0	0	0	FALSE		FALSE	FALSE	FALSE	0.099285	0.41294	0.46488	0.85027	0.29929	0.33245	0.51002	0.21485	0.18654	0.98327	0.0	0.0		FALSE
CRB3	0.598497	none	UNMAPPED:CRB3	TRUE	10	0	0	0	FALSE		FALSE	FALSE	FALSE	0.36027	0.33696	0.11866	0.61984	0.99809	0.68539	0.098145	0.078009	0.066903	0.85137	0.0	0.0		FALSE
CRBN	0.706203	none	UNMAPPED:CRBN	TRUE	10	0	0	0	FALSE		FALSE	FALSE	FALSE	0.93922	0.79957	0.82193	0.66601	0.070293	0.68371	0.5975	0.43607	0.15729	0.28549	0.0	0.0		FALSE
CRCP	0.725568	none	UNMAPPED:CRCP	TRUE	10	0	0	1	FALSE		FALSE	FALSE	FALSE	0.42961	0.30504	0.44499	0.61803	0.67485	0.9135	0.1686	0.43022	0.35651	0.045675	0.0	0.0		FALSE
CRCT1	0.900317	none	UNMAPPED:CRCT1	TRUE	10	1	2	3	FALSE	AF=0.0006194;TIA=0.0085081	FALSE	FALSE	FALSE	0.0006194	0.25274	0.5273	0.95945	0.1157	0.034881	0.11856	0.38828	0.0085081	0.45587	2.0	2.0	Arrhythmia;Cerebrovascular	FALSE
CREB1	0.608505	none	UNMAPPED:CREB1	TRUE	10	1	2	3	FALSE	Hypertension=0.0004526;Stroke=0.0087266	FALSE	FALSE	FALSE	0.1987	0.23965	0.042614	0.99626	0.29855	0.0004526	0.086512	0.0087266	0.77757	0.34544	2.0	2.0	Pressure;Cerebrovascular	FALSE
CREB3	0.382939	none	UNMAPPED:CREB3	TRUE	10	0	0	2	FALSE		FALSE	FALSE	FALSE	0.23227	0.38067	0.40327	0.80462	0.13071	0.023314	0.29176	0.66393	0.86977	0.043107	0.0	0.0		FALSE
CREB3L1	0.141636	none	UNMAPPED:CREB3L1	TRUE	10	2	2	2	FALSE	Hypertension=0.00083445;VTE=5.6067e-05	FALSE	FALSE	FALSE	0.24065	0.37297	0.47179	0.34793	0.93975	0.00083445	0.13493	0.33939	0.31023	5.6067e-05	2.0	2.0	Pressure;Venous	FALSE
CREB3L2	0.893477	none	UNMAPPED:CREB3L2	TRUE	10	0	0	1	FALSE		FALSE	FALSE	FALSE	0.47605	0.17911	0.1179	0.71774	0.61224	0.03297	0.095595	0.99696	0.055517	0.23668	0.0	0.0		FALSE
CREB3L3	0.976311	none	UNMAPPED:CREB3L3	TRUE	10	0	0	2	FALSE		FALSE	FALSE	FALSE	0.085433	0.13552	0.069762	0.46058	0.12672	0.035456	0.47436	0.63106	0.51534	0.017156	0.0	0.0		FALSE
CREB3L4	0.740716	none	UNMAPPED:CREB3L4	TRUE	10	2	2	2	FALSE	AF=0.00068346;Hypertension=8.7535e-05	FALSE	FALSE	FALSE	0.00068346	0.51197	0.128	0.34006	0.1159	8.7535e-05	0.68923	0.32064	0.72186	0.059179	2.0	2.0	Arrhythmia;Pressure	FALSE
CREB5	0.317036	none	V2L043	TRUE	10	2	2	3	FALSE	AF=8.7495e-05;Hypertension=0.00030799	FALSE	FALSE	FALSE	8.7495e-05	0.17927	0.061659	0.14212	0.70543	0.00030799	0.70147	0.21585	0.023934	0.16903	2.0	2.0	Arrhythmia;Pressure	FALSE
CREBBP	0.662608	none	UNMAPPED:CREBBP	TRUE	10	0	0	0	FALSE		FALSE	FALSE	FALSE	0.15546	0.16772	0.17418	0.63506	0.32467	0.096068	0.30297	0.31819	0.23211	0.23792	0.0	0.0		FALSE
CREBL2	0.943753	none	UNMAPPED:CREBL2	TRUE	10	1	2	3	FALSE	AF=0.0022149;Hypertension=0.00077773	FALSE	FALSE	FALSE	0.0022149	0.017534	0.41609	0.10146	0.49876	0.00077773	0.10441	0.70416	0.21641	0.20497	2.0	2.0	Arrhythmia;Pressure	FALSE
CREBRF	0.296855	none	STABLE:ST2-34	TRUE	10	0	2	3	FALSE	AF=0.0092772;MI=0.0040811	FALSE	FALSE	FALSE	0.0092772	0.13088	0.03364	0.3127	0.16001	0.85893	0.0040811	0.19044	0.19962	0.67126	2.0	1.0	Coronary;Arrhythmia	FALSE
CREBZF	0.296918	none	UNMAPPED:CREBZF	TRUE	10	0	0	0	FALSE		FALSE	FALSE	FALSE	0.2319	0.42304	0.092787	0.13094	0.64435	0.58614	0.97529	0.43883	0.13587	0.63668	0.0	0.0		FALSE
CREG1	0.738977	none	UNMAPPED:CREG1	TRUE	10	0	0	0	FALSE		FALSE	FALSE	FALSE	0.58821	0.91501	0.36022	0.2437	0.8266	0.69114	0.52866	0.89474	0.5462	0.07727	0.0	0.0		FALSE
CREG2	0.782616	none	UNMAPPED:CREG2	TRUE	10	0	0	0	FALSE		FALSE	FALSE	FALSE	0.056185	0.50687	0.13688	0.38575	0.87875	0.26411	0.77007	0.12715	0.51619	0.82768	0.0	0.0		FALSE
CRELD1	0.919293	none	UNMAPPED:CRELD1	TRUE	10	0	0	2	FALSE		FALSE	FALSE	FALSE	0.013387	0.14793	0.013274	0.07977	0.28471	0.3361	0.059944	0.25967	0.82463	0.09049	0.0	0.0		FALSE
CRELD2	0.592144	none	UNMAPPED:CRELD2	TRUE	10	0	2	2	FALSE	Hypertension=0.0094626;TIA=0.0037058	FALSE	FALSE	FALSE	0.06226	0.18246	0.93096	0.4388	0.38452	0.0094626	0.44616	0.16356	0.0037058	0.1146	2.0	2.0	Pressure;Cerebrovascular	FALSE
CREM	0.721918	none	UNMAPPED:CREM	TRUE	10	0	0	2	FALSE		FALSE	FALSE	FALSE	0.1501	0.046321	0.61491	0.97754	0.31052	0.030772	0.70008	0.68399	0.81537	0.47943	0.0	0.0		FALSE
CRH	0.557529	none	UNMAPPED:CRH	TRUE	10	0	1	1	FALSE	VTE=0.0085175	FALSE	FALSE	FALSE	0.76322	0.51174	0.24149	0.88495	0.090076	0.99609	0.30795	0.43884	0.89044	0.0085175	1.0	1.0	Venous	FALSE
CRHBP	0.797086	none	UNMAPPED:CRHBP	TRUE	10	0	0	1	FALSE		FALSE	FALSE	FALSE	0.29355	0.34613	0.2231	0.6451	0.81092	0.028848	0.28621	0.7032	0.50079	0.57187	0.0	0.0		FALSE
CRHR1	0.453857	none	UNMAPPED:CRHR1	TRUE	10	1	1	3	FALSE	AF=0.00094	FALSE	FALSE	FALSE	0.00094	0.86944	0.5372	0.35973	0.27132	0.01054	0.21843	0.23902	0.037302	0.12308	1.0	1.0	Arrhythmia	FALSE
CRHR2	0.870269	none	UNMAPPED:CRHR2	TRUE	10	0	0	0	FALSE		FALSE	FALSE	FALSE	0.76509	0.31151	0.5614	0.6078	0.6904	0.33641	0.63515	0.54818	0.30984	0.59577	0.0	0.0		FALSE
CRIM1	0.0244154	q<0.05	V2L014	TRUE	10	4	6	7	TRUE	Angina=9.9308e-05;CAD=1.199e-05;HF=0.001083;Hypertension=0.0038371;MI=0.00036246;VTE=0.00020794	TRUE	FALSE	FALSE	0.037835	9.9308e-05	1.199e-05	0.89161	0.001083	0.0038371	0.00036246	0.3276	0.65471	0.00020794	4.0	3.0	Coronary;Myocardial;Pressure;Venous	TRUE
CRIP1	0.437101	none	UNMAPPED:CRIP1	TRUE	10	0	0	1	FALSE		FALSE	FALSE	FALSE	0.058279	0.53425	0.3552	0.31307	0.24484	0.71222	0.11568	0.72626	0.012298	0.30964	0.0	0.0		FALSE
CRIP2	0.298966	none	UNMAPPED:CRIP2	TRUE	10	0	0	0	FALSE		FALSE	FALSE	FALSE	0.72322	0.31746	0.69029	0.99369	0.42875	0.16999	0.8158	0.25683	0.50001	0.41271	0.0	0.0		FALSE
CRIP3	0.579016	none	UNMAPPED:CRIP3	TRUE	10	4	5	7	TRUE	AF=0.0013277;Angina=7.4707e-06;CAD=3.8146e-05;Hypertension=3.3056e-12;Stroke=7.9049e-05	FALSE	FALSE	FALSE	0.0013277	7.4707e-06	3.8146e-05	0.62777	0.026035	3.3056e-12	0.097466	7.9049e-05	0.045133	0.72776	4.0	3.0	Coronary;Arrhythmia;Pressure;Cerebrovascular	TRUE
CRIPAK	0.13766	none	STABLE:NEW-244	TRUE	10	0	1	1	FALSE	Hypertension=0.0016524	FALSE	FALSE	FALSE	0.48726	0.71972	0.26217	0.1471	0.96878	0.0016524	0.98689	0.98634	0.18988	0.73326	1.0	1.0	Pressure	FALSE
CRIPT	0.449485	none	UNMAPPED:CRIPT	TRUE	10	0	0	2	FALSE		FALSE	FALSE	FALSE	0.033682	0.39779	0.85898	0.53088	0.12266	0.042751	0.46097	0.33948	0.31592	0.90808	0.0	0.0		FALSE
CRISP1	0.798003	none	UNMAPPED:CRISP1	TRUE	10	0	0	2	FALSE		FALSE	FALSE	FALSE	0.46791	0.11763	0.53785	0.97632	0.036169	0.17728	0.20949	0.18492	0.047994	0.32726	0.0	0.0		FALSE
CRISP2	0.806568	none	UNMAPPED:CRISP2	TRUE	10	2	2	3	FALSE	Angina=0.00035742;HF=0.00033069	FALSE	FALSE	FALSE	0.85607	0.00035742	0.012524	0.20714	0.00033069	0.11868	0.20293	0.2203	0.22698	0.41334	2.0	1.0	Coronary;Myocardial	FALSE
CRISP3	0.796518	none	UNMAPPED:CRISP3	TRUE	10	0	2	2	FALSE	Angina=0.003324;HF=0.003958	FALSE	FALSE	FALSE	0.83749	0.003324	0.068506	0.11923	0.003958	0.13239	0.47481	0.050754	0.14454	0.36057	2.0	1.0	Coronary;Myocardial	FALSE
CRISPLD1	0.553712	none	UNMAPPED:CRISPLD1	TRUE	10	0	0	2	FALSE		FALSE	FALSE	FALSE	0.072785	0.10953	0.016434	0.085562	0.36001	0.27801	0.063961	0.21472	0.029194	0.3839	0.0	0.0		FALSE
CRISPLD2	0.544517	none	UNMAPPED:CRISPLD2	TRUE	10	0	0	1	FALSE		FALSE	FALSE	FALSE	0.92251	0.75417	0.69691	0.55872	0.38665	0.056287	0.64806	0.024215	0.83429	0.43251	0.0	0.0		FALSE
CRK	0.134209	none	V2L087	TRUE	10	3	3	6	TRUE	CAD=0.00029517;Hypertension=1.449e-05;Stroke=0.00082599	FALSE	FALSE	FALSE	0.014128	0.075257	0.00029517	0.99944	0.045112	1.449e-05	0.016098	0.00082599	0.16148	0.081714	3.0	2.0	Coronary;Pressure;Cerebrovascular	TRUE
CRKL	0.676306	none	UNMAPPED:CRKL	TRUE	10	0	0	1	FALSE		FALSE	FALSE	FALSE	0.37636	0.24598	0.6918	0.6772	0.7196	0.012471	0.92056	0.15463	0.25403	0.42825	0.0	0.0		FALSE
CRLF1	0.620784	none	UNMAPPED:CRLF1	TRUE	10	0	1	5	FALSE	Cardiomyopathy=0.0044579	FALSE	FALSE	FALSE	0.92749	0.043152	0.025931	0.0044579	0.24486	0.042186	0.045101	0.05861	0.68474	0.92131	1.0	1.0	Myocardial	FALSE
CRLF3	0.277463	none	STABLE:NEW-144	TRUE	10	0	0	2	FALSE		FALSE	FALSE	FALSE	0.044122	0.23716	0.10895	0.60515	0.10696	0.032615	0.19899	0.28813	0.40443	0.25996	0.0	0.0		FALSE
CRLS1	0.776361	none	UNMAPPED:CRLS1	TRUE	10	0	0	0	FALSE		FALSE	FALSE	FALSE	0.11664	0.21995	0.35226	0.61442	0.48567	0.51729	0.76481	0.21278	0.65631	0.81912	0.0	0.0		FALSE
CRMP1	0.424324	none	UNMAPPED:CRMP1	TRUE	10	0	2	3	FALSE	Angina=0.004545;CAD=0.0010982	FALSE	FALSE	FALSE	0.5493	0.004545	0.0010982	0.45643	0.77519	0.57803	0.012943	0.8567	0.36433	0.62441	1.0	0.0	Coronary	FALSE
CRNKL1	0.419077	none	UNMAPPED:CRNKL1	TRUE	10	0	0	0	FALSE		FALSE	FALSE	FALSE	0.32893	0.089468	0.050101	0.99902	0.79619	0.12232	0.15152	0.083195	0.08469	0.12574	0.0	0.0		FALSE
CRNN	0.775426	none	UNMAPPED:CRNN	TRUE	10	0	0	0	FALSE		FALSE	FALSE	FALSE	0.37644	0.56275	0.43882	0.8871	0.18517	0.29115	0.40908	0.060159	0.81829	0.15344	0.0	0.0		FALSE
CROCC	0.650612	none	UNMAPPED:CROCC	TRUE	10	0	1	2	FALSE	VTE=0.0028261	FALSE	FALSE	FALSE	0.35659	0.17826	0.60209	0.084692	0.096332	0.01593	0.42681	0.86559	0.91615	0.0028261	1.0	1.0	Venous	FALSE
CROT	0.870286	none	UNMAPPED:CROT	TRUE	10	0	0	0	FALSE		FALSE	FALSE	FALSE	0.78843	0.25869	0.31033	0.31132	0.24742	0.68084	0.20196	0.74541	0.91394	0.93529	0.0	0.0		FALSE
CRP	0.606792	none	UNMAPPED:CRP	TRUE	10	0	0	0	FALSE		FALSE	FALSE	FALSE	0.12137	0.8084	0.99337	0.43411	0.84315	0.12787	0.89027	0.37878	0.34729	0.34236	0.0	0.0		FALSE
CRTAC1	0.677622	none	UNMAPPED:CRTAC1	TRUE	10	2	3	6	TRUE	AF=4.3593e-07;CAD=0.0013152;Hypertension=0.00097483	FALSE	FALSE	FALSE	4.3593e-07	0.010103	0.0013152	0.45247	0.46505	0.00097483	0.020733	0.030183	0.17917	0.11259	3.0	2.0	Coronary;Arrhythmia;Pressure	TRUE
CRTAM	0.859199	none	UNMAPPED:CRTAM	TRUE	10	0	0	1	FALSE		FALSE	FALSE	FALSE	0.29	0.1475	0.52126	0.3295	0.74725	0.18027	0.037452	0.38876	0.62877	0.64152	0.0	0.0		FALSE
CRTAP	0.495567	none	UNMAPPED:CRTAP	TRUE	10	1	1	3	FALSE	MI=0.00080861	FALSE	FALSE	FALSE	0.096437	0.024042	0.033861	0.055681	0.57524	0.25227	0.00080861	0.36246	0.245	0.51863	1.0	0.0	Coronary	FALSE
CRTC1	0.725875	none	UNMAPPED:CRTC1	TRUE	10	1	2	5	FALSE	CAD=0.0069772;Hypertension=1.7384e-05	FALSE	FALSE	FALSE	0.034537	0.018139	0.0069772	0.39425	0.47394	1.7384e-05	0.02498	0.32054	0.69099	0.66296	2.0	1.0	Coronary;Pressure	FALSE
CRTC2	0.767098	none	UNMAPPED:CRTC2	TRUE	10	2	2	5	FALSE	AF=2.5116e-05;Hypertension=8.95e-06	FALSE	FALSE	FALSE	2.5116e-05	0.58949	0.029666	0.49896	0.048473	8.95e-06	0.43212	0.19189	0.6221	0.029885	2.0	2.0	Arrhythmia;Pressure	FALSE
CRTC3	0.473665	none	UNMAPPED:CRTC3	TRUE	10	4	4	5	TRUE	Angina=1.9541e-06;CAD=1.6065e-06;Hypertension=4.6662e-06;MI=0.00033526	FALSE	FALSE	FALSE	0.017706	1.9541e-06	1.6065e-06	0.23952	0.61524	4.6662e-06	0.00033526	0.85794	0.19722	0.19468	2.0	1.0	Coronary;Pressure	FALSE
CRX	0.760492	none	UNMAPPED:CRX	TRUE	10	0	1	2	FALSE	TIA=0.0064084	FALSE	FALSE	FALSE	0.18409	0.20299	0.15294	0.45746	0.034064	0.09609	0.62008	0.071013	0.0064084	0.92934	1.0	1.0	Cerebrovascular	FALSE
CRY1	0.904189	none	UNMAPPED:CRY1	TRUE	10	0	0	0	FALSE		FALSE	FALSE	FALSE	0.38012	0.58568	0.056731	0.73293	0.46414	0.71201	0.55941	0.69731	0.74606	0.18216	0.0	0.0		FALSE
CRY2	0.741506	none	UNMAPPED:CRY2	TRUE	10	1	1	3	FALSE	Hypertension=0.00057214	FALSE	FALSE	FALSE	0.22592	0.61189	0.52503	0.033443	0.56345	0.00057214	0.43051	0.10619	0.23063	0.014117	1.0	1.0	Pressure	FALSE
CRYAA	0.676239	none	UNMAPPED:CRYAA	FALSE	0				not_evaluable		FALSE	FALSE	FALSE														not_evaluable
CRYAB	0.459278	none	UNMAPPED:CRYAB	TRUE	10	0	0	2	FALSE		FALSE	FALSE	FALSE	0.16911	0.12044	0.10729	0.90018	0.93949	0.16544	0.47954	0.014009	0.032054	0.38008	0.0	0.0		FALSE
CRYBA1	0.851113	none	UNMAPPED:CRYBA1	TRUE	10	0	1	1	FALSE	Hypertension=0.001661	FALSE	FALSE	FALSE	0.071242	0.79138	0.46216	0.62787	0.1522	0.001661	0.33957	0.43142	0.85837	0.69066	1.0	1.0	Pressure	FALSE
CRYBA2	0.964443	none	UNMAPPED:CRYBA2	TRUE	10	0	0	2	FALSE		FALSE	FALSE	FALSE	0.45008	0.42315	0.55402	0.04177	0.67529	0.84412	0.97515	0.46076	0.81834	0.010293	0.0	0.0		FALSE
CRYBA4	0.861637	none	UNMAPPED:CRYBA4	TRUE	10	0	2	3	FALSE	Hypertension=0.0062019;MI=0.0021108	FALSE	FALSE	FALSE	0.33942	0.070949	0.12159	0.084926	0.038185	0.0062019	0.0021108	0.061714	0.073996	0.27444	2.0	1.0	Coronary;Pressure	FALSE
CRYBB1	0.772639	none	UNMAPPED:CRYBB1	TRUE	10	0	1	2	FALSE	MI=0.0019216	FALSE	FALSE	FALSE	0.064133	0.065581	0.041932	0.3421	0.080777	0.12422	0.0019216	0.189	0.14509	0.31131	1.0	0.0	Coronary	FALSE
CRYBB2	0.266198	none	UNMAPPED:CRYBB2	TRUE	10	0	0	0	FALSE		FALSE	FALSE	FALSE	0.097539	0.4775	0.3971	0.86003	0.75459	0.4191	0.28681	0.71447	0.055393	0.52601	0.0	0.0		FALSE
CRYBB3	0.384839	none	UNMAPPED:CRYBB3	TRUE	10	0	0	3	FALSE		FALSE	FALSE	FALSE	0.13924	0.017671	0.16542	0.30687	0.42418	0.64701	0.703	0.027709	0.042534	0.72744	0.0	0.0		FALSE
CRYBG3	0.760714	none	UNMAPPED:CRYBG3	TRUE	10	0	1	2	FALSE	CAD=0.0045478	FALSE	FALSE	FALSE	0.081151	0.022518	0.0045478	0.76008	0.48015	0.37845	0.075543	0.50179	0.34225	0.1774	1.0	0.0	Coronary	FALSE
CRYGA	0.735999	none	UNMAPPED:CRYGA	TRUE	10	0	0	0	FALSE		FALSE	FALSE	FALSE	0.63414	0.098833	0.38589	0.96949	0.61579	0.63109	0.39352	0.99597	0.88755	0.092206	0.0	0.0		FALSE
CRYGB	0.696531	none	UNMAPPED:CRYGB	TRUE	10	0	0	0	FALSE		FALSE	FALSE	FALSE	0.54487	0.70226	0.65621	0.55706	0.52834	0.42579	0.16069	0.61861	0.32598	0.70952	0.0	0.0		FALSE
CRYGC	0.81806	none	UNMAPPED:CRYGC	TRUE	10	0	0	0	FALSE		FALSE	FALSE	FALSE	0.5311	0.4078	0.99891	0.68184	0.35615	0.054945	0.70245	0.095105	0.19556	0.21889	0.0	0.0		FALSE
CRYGD	0.911118	none	UNMAPPED:CRYGD	TRUE	10	0	0	1	FALSE		FALSE	FALSE	FALSE	0.61856	0.72479	0.57218	0.6841	0.75755	0.32481	0.03629	0.47126	0.17246	0.62157	0.0	0.0		FALSE
CRYGN	0.639598	none	UNMAPPED:CRYGN	TRUE	10	0	1	1	FALSE	Stroke=0.0082725	FALSE	FALSE	FALSE	0.43359	0.34267	0.1093	0.99824	0.39827	0.10116	0.52592	0.0082725	0.070003	0.41098	1.0	1.0	Cerebrovascular	FALSE
CRYGS	0.608505	none	UNMAPPED:CRYGS	TRUE	10	0	0	1	FALSE		FALSE	FALSE	FALSE	0.11708	0.84093	0.29748	0.84616	0.042958	0.05084	0.22601	0.49051	0.92006	0.068913	0.0	0.0		FALSE
CRYL1	0.496903	none	UNMAPPED:CRYL1	TRUE	10	0	0	1	FALSE		FALSE	FALSE	FALSE	0.67493	0.023202	0.40226	0.51904	0.95039	0.064905	0.092337	0.36807	0.78923	0.85592	0.0	0.0		FALSE
CRYM	0.884427	none	UNMAPPED:CRYM	TRUE	10	0	2	2	FALSE	Hypertension=0.0048715;Stroke=0.0012932	FALSE	FALSE	FALSE	0.059821	0.13275	0.15925	0.49832	0.42915	0.0048715	0.27207	0.0012932	0.71591	0.091816	2.0	2.0	Pressure;Cerebrovascular	FALSE
CRYZ	0.913717	none	UNMAPPED:CRYZ	TRUE	10	0	0	0	FALSE		FALSE	FALSE	FALSE	0.85571	0.65077	0.92321	0.48191	0.76327	0.063214	0.27404	0.27298	0.97867	0.16127	0.0	0.0		FALSE
CRYZL1	0.497263	none	UNMAPPED:CRYZL1	TRUE	10	0	2	2	FALSE	Hypertension=0.0029341;MI=0.0099246	FALSE	FALSE	FALSE	0.20108	0.11026	0.080367	0.36317	0.77243	0.0029341	0.0099246	0.29539	0.38895	0.65774	2.0	1.0	Coronary;Pressure	FALSE
CS	0.535458	none	UNMAPPED:CS	TRUE	10	0	0	3	FALSE		FALSE	FALSE	FALSE	0.049262	0.12315	0.016027	0.62331	0.83652	0.023391	0.31802	0.64069	0.82505	0.40012	0.0	0.0		FALSE
CSAD	0.699795	none	UNMAPPED:CSAD	TRUE	10	1	4	5	TRUE	AF=0.0056322;CAD=0.0039186;Hypertension=2.3e-08;MI=0.0027479	FALSE	FALSE	FALSE	0.0056322	0.013191	0.0039186	0.10854	0.94538	2.3e-08	0.0027479	0.36177	0.17992	0.13807	3.0	2.0	Coronary;Arrhythmia;Pressure	TRUE
CSAG1	0.911118	none	UNMAPPED:CSAG1	FALSE	0				not_evaluable		FALSE	FALSE	FALSE														not_evaluable
CSDC2	0.781412	none	UNMAPPED:CSDC2	TRUE	10	0	2	2	FALSE	Hypertension=0.0060193;TIA=0.0028347	FALSE	FALSE	FALSE	0.45912	0.10528	0.57049	0.82904	0.69921	0.0060193	0.579	0.069226	0.0028347	0.31436	2.0	2.0	Pressure;Cerebrovascular	FALSE
CSDE1	0.733092	none	UNMAPPED:CSDE1	TRUE	10	1	1	2	FALSE	Hypertension=5.7639e-05	FALSE	FALSE	FALSE	0.10498	0.013075	0.31121	0.99831	0.16105	5.7639e-05	0.7188	0.29202	0.50697	0.0511	1.0	1.0	Pressure	FALSE
CSE1L	0.472696	none	UNMAPPED:CSE1L	TRUE	10	0	1	3	FALSE	VTE=0.0042364	FALSE	FALSE	FALSE	0.33159	0.022584	0.13266	0.072363	0.92691	0.094378	0.12573	0.02571	0.31989	0.0042364	1.0	1.0	Venous	FALSE
CSF1	0.587513	none	UNMAPPED:CSF1	TRUE	10	0	0	1	FALSE		FALSE	FALSE	FALSE	0.029344	0.75259	0.44152	0.6649	0.64236	0.11767	0.51459	0.22921	0.64501	0.076866	0.0	0.0		FALSE
CSF1R	0.189848	none	UNMAPPED:CSF1R	TRUE	10	0	2	3	FALSE	Angina=0.0069239;CAD=0.0025958	FALSE	FALSE	FALSE	0.32541	0.0069239	0.0025958	0.53579	0.45525	0.12779	0.013284	0.84895	0.46856	0.80687	1.0	0.0	Coronary	FALSE
CSF2	0.794236	none	UNMAPPED:CSF2	TRUE	10	1	3	4	TRUE	Angina=0.0001738;CAD=0.0011675;MI=0.0048744	FALSE	FALSE	FALSE	0.1718	0.0001738	0.0011675	0.094208	0.14831	0.018615	0.0048744	0.28764	0.9189	0.1117	1.0	0.0	Coronary	FALSE
CSF2RB	0.947597	none	UNMAPPED:CSF2RB	TRUE	10	0	0	0	FALSE		FALSE	FALSE	FALSE	0.82708	0.29457	0.84031	0.38668	0.82637	0.57091	0.73798	0.6307	0.5165	0.56754	0.0	0.0		FALSE
CSF3	0.380367	none	UNMAPPED:CSF3	TRUE	10	0	0	4	FALSE		FALSE	FALSE	FALSE	0.049154	0.40076	0.032244	0.28879	0.027795	0.29962	0.40716	0.50933	0.29918	0.010448	0.0	0.0		FALSE
CSF3R	0.710795	none	UNMAPPED:CSF3R	TRUE	10	0	0	4	FALSE		FALSE	FALSE	FALSE	0.52071	0.31155	0.010949	0.93307	0.50817	0.68831	0.016024	0.12878	0.033141	0.024497	0.0	0.0		FALSE
CSGALNACT1	0.76316	none	UNMAPPED:CSGALNACT1	TRUE	10	0	1	2	FALSE	CAD=0.0035049	FALSE	FALSE	FALSE	0.27633	0.13743	0.0035049	0.32857	0.77468	0.014436	0.10089	0.87177	0.90862	0.14098	1.0	0.0	Coronary	FALSE
CSGALNACT2	0.495567	none	UNMAPPED:CSGALNACT2	TRUE	10	0	0	0	FALSE		FALSE	FALSE	FALSE	0.15795	0.57957	0.62255	0.55166	0.22161	0.75465	0.89195	0.27321	0.092442	0.55338	0.0	0.0		FALSE
CSH1	0.940661	none	UNMAPPED:CSH1	TRUE	10	0	0	0	FALSE		FALSE	FALSE	FALSE	0.092444	0.17337	0.18387	0.8714	0.25741	0.2303	0.52642	0.20198	0.29321	0.085207	0.0	0.0		FALSE
CSH2	0.609537	none	UNMAPPED:CSH2	TRUE	10	0	0	1	FALSE		FALSE	FALSE	FALSE	0.066134	0.63692	0.82526	0.45928	0.17188	0.04777	0.83175	0.13635	0.29811	0.3107	0.0	0.0		FALSE
CSHL1	0.708002	none	UNMAPPED:CSHL1	TRUE	10	0	2	4	FALSE	AF=0.0091892;Hypertension=0.0012787	FALSE	FALSE	FALSE	0.0091892	0.045747	0.14536	0.5507	0.06786	0.0012787	0.019767	0.073344	0.64039	0.12484	2.0	2.0	Arrhythmia;Pressure	FALSE
CSK	0.455808	none	UNMAPPED:CSK	TRUE	10	1	2	3	FALSE	Angina=0.0044184;Hypertension=8.7295e-07	FALSE	FALSE	FALSE	0.086474	0.0044184	0.10242	0.97206	0.88317	8.7295e-07	0.01203	0.35499	0.45515	0.065679	2.0	1.0	Coronary;Pressure	FALSE
CSMD1	0.876585	none	UNMAPPED:CSMD1	TRUE	10	0	0	1	FALSE		FALSE	FALSE	FALSE	0.44137	0.21104	0.40074	0.16047	0.077513	0.3386	0.34849	0.58096	0.024481	0.94966	0.0	0.0		FALSE
CSMD2	0.733564	none	UNMAPPED:CSMD2	TRUE	10	0	0	3	FALSE		FALSE	FALSE	FALSE	0.034183	0.15433	0.015651	0.81711	0.18999	0.65373	0.01531	0.69815	0.99647	0.11027	0.0	0.0		FALSE
CSMD3	0.88727	none	UNMAPPED:CSMD3	TRUE	10	1	1	1	FALSE	Hypertension=0.00083227	FALSE	FALSE	FALSE	0.051688	0.42985	0.40566	0.50694	0.43828	0.00083227	0.20812	0.26081	0.10039	0.19362	1.0	1.0	Pressure	FALSE
CSN1S1	0.282908	none	UNMAPPED:CSN1S1	TRUE	10	0	0	0	FALSE		FALSE	FALSE	FALSE	0.57696	0.55055	0.67061	0.10848	0.85575	0.50453	0.25427	0.45216	0.33229	0.083162	0.0	0.0		FALSE
CSN2	0.17872	none	UNMAPPED:CSN2	TRUE	10	0	0	0	FALSE		FALSE	FALSE	FALSE	0.31703	0.58788	0.35788	0.2323	0.69423	0.13514	0.75395	0.77907	0.7677	0.2223	0.0	0.0		FALSE
CSN3	0.523477	none	UNMAPPED:CSN3	TRUE	10	0	0	1	FALSE		FALSE	FALSE	FALSE	0.30399	0.11227	0.35166	0.92562	0.42786	0.30052	0.47248	0.045049	0.63587	0.81026	0.0	0.0		FALSE
CSNK1A1	0.826589	none	UNMAPPED:CSNK1A1	TRUE	10	0	0	0	FALSE		FALSE	FALSE	FALSE	0.25163	0.81944	0.37216	0.70363	0.84236	0.76087	0.36863	0.58911	0.4769	0.40138	0.0	0.0		FALSE
CSNK1A1L	0.872596	none	UNMAPPED:CSNK1A1L	TRUE	10	0	0	1	FALSE		FALSE	FALSE	FALSE	0.01892	0.78986	0.67322	0.38242	0.82719	0.064332	0.90382	0.9263	0.34135	0.54595	0.0	0.0		FALSE
CSNK1D	0.733754	none	UNMAPPED:CSNK1D	TRUE	10	0	0	0	FALSE		FALSE	FALSE	FALSE	0.65838	0.48164	0.23218	0.87895	0.96166	0.54628	0.57604	0.67204	0.67195	0.97605	0.0	0.0		FALSE
CSNK1E	0.84584	none	UNMAPPED:CSNK1E	TRUE	10	0	0	1	FALSE		FALSE	FALSE	FALSE	0.075194	0.02358	0.49995	0.29912	0.42999	0.08965	0.32216	0.37749	0.10368	0.34763	0.0	0.0		FALSE
CSNK1G1	0.687757	none	UNMAPPED:CSNK1G1	TRUE	10	0	3	4	TRUE	Angina=0.0034849;CAD=0.0021866;MI=0.0082179	FALSE	FALSE	FALSE	0.21539	0.0034849	0.0021866	0.82161	0.11856	0.035955	0.0082179	0.82668	0.37011	0.34205	1.0	0.0	Coronary	FALSE
CSNK1G2	0.322279	none	UNMAPPED:CSNK1G2	TRUE	10	0	1	1	FALSE	CAD=0.0031695	FALSE	FALSE	FALSE	0.077752	0.1411	0.0031695	0.052027	0.77086	0.051844	0.14225	0.48742	0.38008	0.62429	1.0	0.0	Coronary	FALSE
CSNK1G3	0.0836659	none	STABLE:NEW-266	TRUE	10	0	1	2	FALSE	Stroke=0.0042968	FALSE	FALSE	FALSE	0.17784	0.055116	0.2987	0.75103	0.066949	0.027975	0.45737	0.0042968	0.12368	0.38119	1.0	1.0	Cerebrovascular	FALSE
CSNK2A1	0.983699	none	UNMAPPED:CSNK2A1	TRUE	10	0	1	1	FALSE	AF=0.0045967	FALSE	FALSE	FALSE	0.0045967	0.86834	0.93137	0.96688	0.15675	0.44677	0.46846	0.25119	0.55063	0.38783	1.0	1.0	Arrhythmia	FALSE
CSNK2A2	0.725875	none	UNMAPPED:CSNK2A2	TRUE	10	0	0	0	FALSE		FALSE	FALSE	FALSE	0.455	0.089464	0.077527	0.41904	0.27945	0.26869	0.15329	0.83738	0.16937	0.089149	0.0	0.0		FALSE
CSNK2A3	0.482562	none	UNMAPPED:CSNK2A3	TRUE	10	0	1	1	FALSE	Hypertension=0.0014105	FALSE	FALSE	FALSE	0.40021	0.78956	0.54557	0.91585	0.71174	0.0014105	0.27517	0.44183	0.13577	0.92291	1.0	1.0	Pressure	FALSE
CSNK2B	0.124621	none	V2L036	TRUE	10	5	8	9	TRUE	AF=3.6847e-09;Angina=0.00012529;CAD=0.00052776;HF=0.00094379;Hypertension=6.4998e-08;MI=0.0021347;Stroke=0.0088069;VTE=0.0053002	FALSE	FALSE	FALSE	3.6847e-09	0.00012529	0.00052776	0.29238	0.00094379	6.4998e-08	0.0021347	0.0088069	0.029059	0.0053002	6.0	5.0	Coronary;Arrhythmia;Myocardial;Pressure;Cerebrovascular;Venous	TRUE
CSPG4	0.412982	none	UNMAPPED:CSPG4	TRUE	10	0	1	3	FALSE	Cardiomyopathy=0.0093912	FALSE	FALSE	FALSE	0.06509	0.096417	0.017639	0.0093912	0.50045	0.033188	0.064341	0.38928	0.51929	0.1594	1.0	1.0	Myocardial	FALSE
CSPG5	0.765527	none	UNMAPPED:CSPG5	TRUE	10	0	2	3	FALSE	AF=0.0031327;Hypertension=0.0034792	FALSE	FALSE	FALSE	0.0031327	0.49638	0.26473	0.17785	0.054022	0.0034792	0.012178	0.66538	0.38172	0.6409	2.0	2.0	Arrhythmia;Pressure	FALSE
CSPP1	0.358094	none	STABLE:NEW-311	TRUE	10	0	0	2	FALSE		FALSE	FALSE	FALSE	0.038341	0.67293	0.41097	0.89034	0.10522	0.010045	0.86738	0.43238	0.82876	0.38534	0.0	0.0		FALSE
CSRNP1	0.558466	none	UNMAPPED:CSRNP1	TRUE	10	1	3	3	TRUE	AF=0.0041649;Hypertension=6.492e-07;Stroke=0.0095541	FALSE	FALSE	FALSE	0.0041649	0.54181	0.71433	0.16997	0.20922	6.492e-07	0.55188	0.0095541	0.19316	0.20443	3.0	3.0	Arrhythmia;Pressure;Cerebrovascular	TRUE
CSRNP2	0.720588	none	UNMAPPED:CSRNP2	TRUE	10	2	4	4	TRUE	AF=6.6628e-05;Hypertension=4.4267e-05;MI=0.008727;TIA=0.0081255	FALSE	FALSE	FALSE	6.6628e-05	0.7921	0.14909	0.97375	0.071118	4.4267e-05	0.008727	0.73352	0.0081255	0.15102	4.0	3.0	Coronary;Arrhythmia;Pressure;Cerebrovascular	TRUE
CSRNP3	0.494397	none	UNMAPPED:CSRNP3	TRUE	10	4	4	4	TRUE	AF=0.00082477;Hypertension=0.00011745;Stroke=5.7342e-05;TIA=0.00078989	FALSE	FALSE	FALSE	0.00082477	0.22036	0.43008	0.68753	0.5098	0.00011745	0.084185	5.7342e-05	0.00078989	0.47293	3.0	3.0	Arrhythmia;Pressure;Cerebrovascular	TRUE
CSRP1	0.450043	none	UNMAPPED:CSRP1	TRUE	10	0	1	1	FALSE	MI=0.0011995	FALSE	FALSE	FALSE	0.3346	0.13332	0.11961	0.771	0.21724	0.40569	0.0011995	0.20389	0.47733	0.4201	1.0	0.0	Coronary	FALSE
CSRP2	0.631027	none	UNMAPPED:CSRP2	TRUE	10	0	0	0	FALSE		FALSE	FALSE	FALSE	0.79334	0.33724	0.23575	0.57965	0.47158	0.16521	0.37933	0.15264	0.12067	0.10711	0.0	0.0		FALSE
CSRP2BP	0.390278	none	UNMAPPED:CSRP2BP	TRUE	10	0	0	1	FALSE		FALSE	FALSE	FALSE	0.66201	0.71297	0.56245	0.77365	0.32183	0.030959	0.45864	0.60915	0.86859	0.61313	0.0	0.0		FALSE
CSRP3	0.637465	none	UNMAPPED:CSRP3	TRUE	10	0	1	4	FALSE	AF=0.0019789	FALSE	FALSE	FALSE	0.0019789	0.031509	0.050419	0.7429	0.040365	0.011963	0.079451	0.94532	0.42315	0.47294	1.0	1.0	Arrhythmia	FALSE
CST1	0.67061	none	UNMAPPED:CST1	TRUE	10	0	0	0	FALSE		FALSE	FALSE	FALSE	0.54283	0.23733	0.058247	0.92135	0.087194	0.86151	0.38815	0.11647	0.1198	0.25824	0.0	0.0		FALSE
CST11	0.743359	none	UNMAPPED:CST11	TRUE	10	0	0	0	FALSE		FALSE	FALSE	FALSE	0.49287	0.19478	0.13129	0.70774	0.13449	0.40205	0.61689	0.94649	0.74259	0.72805	0.0	0.0		FALSE
CST2	0.567582	none	UNMAPPED:CST2	TRUE	10	1	4	5	TRUE	Angina=0.00097801;CAD=0.0044074;HF=0.0058262;Stroke=0.0098142	FALSE	FALSE	FALSE	0.51952	0.00097801	0.0044074	0.33135	0.0058262	0.011496	0.21771	0.0098142	0.077333	0.82271	3.0	2.0	Coronary;Myocardial;Cerebrovascular	TRUE
CST3	0.371337	none	UNMAPPED:CST3	TRUE	10	0	0	0	FALSE		FALSE	FALSE	FALSE	0.16757	0.68006	0.75943	0.99668	0.094833	0.13062	0.78637	0.17541	0.90285	0.22932	0.0	0.0		FALSE
CST4	0.669982	none	UNMAPPED:CST4	TRUE	10	0	0	2	FALSE		FALSE	FALSE	FALSE	0.83014	0.026198	0.14726	0.99368	0.30715	0.011629	0.33837	0.96478	0.15228	0.050714	0.0	0.0		FALSE
CST5	0.98664	none	UNMAPPED:CST5	TRUE	10	0	0	2	FALSE		FALSE	FALSE	FALSE	0.5298	0.18	0.18016	0.89915	0.40448	0.010164	0.57367	0.27551	0.026251	0.52491	0.0	0.0		FALSE
CST6	0.399423	none	UNMAPPED:CST6	TRUE	10	0	1	1	FALSE	CAD=0.0023198	FALSE	FALSE	FALSE	0.17695	0.095687	0.0023198	0.585	0.2563	0.45487	0.10311	0.94186	0.45819	0.80747	1.0	0.0	Coronary	FALSE
CST7	0.586278	none	UNMAPPED:CST7	TRUE	10	0	0	0	FALSE		FALSE	FALSE	FALSE	0.052864	0.26425	0.56344	0.26568	0.83109	0.14688	0.58222	0.074334	0.39765	0.62846	0.0	0.0		FALSE
CST8	0.774352	none	UNMAPPED:CST8	TRUE	10	0	1	2	FALSE	CAD=0.0061334	FALSE	FALSE	FALSE	0.54741	0.17256	0.0061334	0.62553	0.087195	0.60703	0.1105	0.022833	0.25868	0.40377	1.0	0.0	Coronary	FALSE
CST9	0.550355	none	UNMAPPED:CST9	TRUE	10	0	0	0	FALSE		FALSE	FALSE	FALSE	0.29013	0.54279	0.933	0.91076	0.53813	0.49027	0.4417	0.34888	0.44426	0.059501	0.0	0.0		FALSE
CST9L	0.812302	none	UNMAPPED:CST9L	TRUE	10	0	0	1	FALSE		FALSE	FALSE	FALSE	0.49089	0.21952	0.091257	0.25301	0.21136	0.026182	0.16635	0.075695	0.69633	0.11073	0.0	0.0		FALSE
CSTA	0.605834	none	UNMAPPED:CSTA	TRUE	10	0	1	1	FALSE	HF=0.0074475	FALSE	FALSE	FALSE	0.16124	0.6576	0.093154	0.96354	0.0074475	0.63785	0.070237	0.69565	0.16914	0.050973	1.0	1.0	Myocardial	FALSE
CSTB	0.856532	none	UNMAPPED:CSTB	TRUE	10	0	0	0	FALSE		FALSE	FALSE	FALSE	0.61365	0.515	0.81471	0.81957	0.48923	0.39179	0.66185	0.30112	0.86035	0.67453	0.0	0.0		FALSE
CSTF1	0.512716	none	UNMAPPED:CSTF1	TRUE	10	0	0	0	FALSE		FALSE	FALSE	FALSE	0.55899	0.19177	0.27895	0.62676	0.63136	0.53068	0.58693	0.5939	0.15963	0.44951	0.0	0.0		FALSE
CSTF2	0.830927	none	UNMAPPED:CSTF2	TRUE	10	0	0	1	FALSE		FALSE	FALSE	FALSE	0.67475	0.40592	0.52841	0.77186	0.025645	0.77334	0.42607	0.13214	0.89467	0.78497	0.0	0.0		FALSE
CSTF2T	0.717558	none	UNMAPPED:CSTF2T	TRUE	10	0	0	1	FALSE		FALSE	FALSE	FALSE	0.22343	0.64775	0.88117	0.48094	0.84646	0.043319	0.069417	0.68057	0.76214	0.7811	0.0	0.0		FALSE
CSTF3	0.88837	none	UNMAPPED:CSTF3	TRUE	10	1	2	3	FALSE	Angina=0.0023629;CAD=0.00050954	FALSE	FALSE	FALSE	0.11318	0.0023629	0.00050954	0.98814	0.29306	0.48448	0.018217	0.62956	0.35718	0.59959	1.0	0.0	Coronary	FALSE
CSTL1	0.705919	none	UNMAPPED:CSTL1	TRUE	10	0	1	2	FALSE	CAD=0.0045119	FALSE	FALSE	FALSE	0.28772	0.21019	0.0045119	0.30014	0.017469	0.24415	0.099699	0.12042	0.24804	0.24881	1.0	0.0	Coronary	FALSE
CT45A1	0.667311	none	UNMAPPED:CT45A1	TRUE	10	0	0	1	FALSE		FALSE	FALSE	FALSE	0.88462	0.19179	0.04472	0.63839	0.65545	0.18357	0.54037	0.33483	0.94403	0.14761	0.0	0.0		FALSE
CT45A2	0.977546	none	UNMAPPED:CT45A2	FALSE	0				not_evaluable		FALSE	FALSE	FALSE														not_evaluable
CT45A5	0.494502	none	UNMAPPED:CT45A5	FALSE	0				not_evaluable		FALSE	FALSE	FALSE														not_evaluable
CT45A6	0.560507	none	UNMAPPED:CT45A6	FALSE	0				not_evaluable		FALSE	FALSE	FALSE														not_evaluable
CT47B1	0.965016	none	UNMAPPED:CT47B1	TRUE	10	0	0	0	FALSE		FALSE	FALSE	FALSE	0.069034	0.37353	0.59578	0.87127	0.49057	0.25855	0.48158	0.48969	0.13681	0.59201	0.0	0.0		FALSE
CT55	0.844881	none	UNMAPPED:CT55	TRUE	10	0	1	5	FALSE	CAD=0.0062288	FALSE	FALSE	FALSE	0.013105	0.022256	0.0062288	0.4431	0.044209	0.64028	0.37752	0.74736	0.56284	0.019366	1.0	0.0	Coronary	FALSE
CT62	0.719715	none	UNMAPPED:CT62	TRUE	10	0	0	1	FALSE		FALSE	FALSE	FALSE	0.25193	0.42815	0.24134	0.22571	0.18386	0.051594	0.10384	0.027854	0.61291	0.17499	0.0	0.0		FALSE
CT83	0.692497	none	UNMAPPED:CT83	TRUE	10	0	0	0	FALSE		FALSE	FALSE	FALSE	0.32174	0.75557	0.2903	0.85949	0.13146	0.31135	0.38268	0.40517	0.23579	0.79847	0.0	0.0		FALSE
CTAG2	0.861069	none	UNMAPPED:CTAG2	TRUE	10	1	1	1	FALSE	VTE=2.0928e-07	FALSE	FALSE	FALSE	0.074071	0.17894	0.23628	0.085124	0.85498	0.54812	0.43535	0.47623	0.64073	2.0928e-07	1.0	1.0	Venous	FALSE
CTAGE1	0.274633	none	UNMAPPED:CTAGE1	TRUE	10	0	1	2	FALSE	CAD=0.0027529	FALSE	FALSE	FALSE	0.46428	0.09506	0.0027529	0.91229	0.35613	0.075777	0.012555	0.56652	0.80427	0.056847	1.0	0.0	Coronary	FALSE
CTAGE5	0.469735	none	UNMAPPED:CTAGE5	TRUE	10	0	0	1	FALSE		FALSE	FALSE	FALSE	0.28157	0.20839	0.12841	0.92856	0.76597	0.028533	0.19577	0.81024	0.65474	0.84039	0.0	0.0		FALSE
CTAGE6	0.782085	none	UNMAPPED:CTAGE6	TRUE	10	0	0	0	FALSE		FALSE	FALSE	FALSE	0.1508	0.3921	0.49972	0.40729	0.98425	0.94866	0.99602	0.54515	0.9792	0.49765	0.0	0.0		FALSE
CTAGE9	0.821938	none	UNMAPPED:CTAGE9	TRUE	10	0	0	1	FALSE		FALSE	FALSE	FALSE	0.92542	0.29306	0.28943	0.76318	0.010949	0.37947	0.15746	0.82902	0.73911	0.46569	0.0	0.0		FALSE
CTBP1	0.586747	none	UNMAPPED:CTBP1	TRUE	10	1	1	1	FALSE	Hypertension=0.00010555	FALSE	FALSE	FALSE	0.60783	0.44958	0.11392	0.065878	0.56222	0.00010555	0.71343	0.6156	0.25209	0.6824	1.0	1.0	Pressure	FALSE
CTBP2	0.65606	none	UNMAPPED:CTBP2	TRUE	10	4	6	7	TRUE	AF=1.9536e-05;Angina=0.0045282;CAD=3.7897e-05;Hypertension=4.0099e-08;Stroke=0.00067722;VTE=0.0011397	FALSE	FALSE	FALSE	1.9536e-05	0.0045282	3.7897e-05	0.0537	0.14344	4.0099e-08	0.03251	0.00067722	0.70485	0.0011397	5.0	4.0	Coronary;Arrhythmia;Pressure;Cerebrovascular;Venous	TRUE
CTBS	0.557604	none	UNMAPPED:CTBS	TRUE	10	1	1	1	FALSE	Hypertension=0.00049825	FALSE	FALSE	FALSE	0.65621	0.18588	0.83059	0.36396	0.25222	0.00049825	0.51756	0.19522	0.39459	0.21223	1.0	1.0	Pressure	FALSE
CTC1	0.793634	none	UNMAPPED:CTC1	TRUE	10	1	1	1	FALSE	Hypertension=4.3851e-05	FALSE	FALSE	FALSE	0.066619	0.61571	0.40672	0.61846	0.17328	4.3851e-05	0.16324	0.54474	0.38491	0.16684	1.0	1.0	Pressure	FALSE
CTCF	0.469947	none	UNMAPPED:CTCF	TRUE	10	2	2	2	FALSE	AF=2.2222e-05;Hypertension=0.00019006	FALSE	FALSE	FALSE	2.2222e-05	0.10335	0.054687	0.66805	0.33472	0.00019006	0.25693	0.89996	0.30561	0.081215	2.0	2.0	Arrhythmia;Pressure	FALSE
CTCFL	0.455104	none	UNMAPPED:CTCFL	TRUE	10	0	1	2	FALSE	VTE=0.0053373	FALSE	FALSE	FALSE	0.50666	0.70873	0.079853	0.064893	0.056918	0.38494	0.013269	0.35498	0.91078	0.0053373	1.0	1.0	Venous	FALSE
CTDNEP1	0.596754	none	UNMAPPED:CTDNEP1	TRUE	10	1	1	4	FALSE	Hypertension=1.6221e-12	FALSE	FALSE	FALSE	0.48418	0.047102	0.058978	0.16136	0.016584	1.6221e-12	0.028685	0.26523	0.40244	0.058827	1.0	1.0	Pressure	FALSE
CTDP1	0.640523	none	UNMAPPED:CTDP1	TRUE	10	0	0	1	FALSE		FALSE	FALSE	FALSE	0.78694	0.93655	0.32596	0.27285	0.084752	0.012142	0.1944	0.10681	0.079319	0.32141	0.0	0.0		FALSE
CTDSP1	0.535423	none	UNMAPPED:CTDSP1	TRUE	10	0	1	4	FALSE	HF=0.0015663	FALSE	FALSE	FALSE	0.019546	0.60318	0.18638	0.93983	0.0015663	0.025386	0.033377	0.70979	0.917	0.79487	1.0	1.0	Myocardial	FALSE
CTDSP2	0.561347	none	V2L073	TRUE	10	0	0	3	FALSE		FALSE	FALSE	FALSE	0.10492	0.34885	0.11433	0.85645	0.13553	0.016608	0.32117	0.024901	0.035456	0.31886	0.0	0.0		FALSE
CTDSPL	0.229128	none	UNMAPPED:CTDSPL	TRUE	10	0	0	2	FALSE		FALSE	FALSE	FALSE	0.029577	0.713	0.96166	0.80571	0.56105	0.36588	0.30853	0.015682	0.34404	0.19897	0.0	0.0		FALSE
CTDSPL2	0.51771	none	UNMAPPED:CTDSPL2	TRUE	10	2	3	3	TRUE	Angina=6.1647e-05;CAD=0.00019718;Hypertension=0.0017218	FALSE	FALSE	FALSE	0.19616	6.1647e-05	0.00019718	0.98939	0.7377	0.0017218	0.1729	0.66215	0.09002	0.10646	2.0	1.0	Coronary;Pressure	FALSE
CTF1	0.317496	none	UNMAPPED:CTF1	TRUE	10	2	2	2	FALSE	Hypertension=0.00036739;VTE=1.1583e-06	FALSE	FALSE	FALSE	0.59351	0.095274	0.5997	0.42713	0.31099	0.00036739	0.60942	0.65597	0.65308	1.1583e-06	2.0	2.0	Pressure;Venous	FALSE
CTGF	0.551502	none	UNMAPPED:CTGF	TRUE	10	0	0	0	FALSE		FALSE	FALSE	FALSE	0.52952	0.6427	0.62695	0.64563	0.68851	0.8131	0.54788	0.56689	0.26202	0.51926	0.0	0.0		FALSE
CTH	0.577405	none	UNMAPPED:CTH	TRUE	10	0	0	2	FALSE		FALSE	FALSE	FALSE	0.84248	0.51659	0.55382	0.70396	0.022336	0.59098	0.91278	0.023147	0.76898	0.30366	0.0	0.0		FALSE
CTHRC1	0.937366	none	UNMAPPED:CTHRC1	TRUE	10	0	1	2	FALSE	HF=0.0023986	FALSE	FALSE	FALSE	0.30215	0.31108	0.65049	0.84127	0.0023986	0.74379	0.76218	0.16747	0.37319	0.040628	1.0	1.0	Myocardial	FALSE
CTIF	0.196214	none	UNMAPPED:CTIF	TRUE	10	3	3	6	TRUE	AF=0.0001783;CAD=1.8869e-05;Hypertension=0.00054268	FALSE	FALSE	FALSE	0.0001783	0.032908	1.8869e-05	0.14236	0.022715	0.00054268	0.016941	0.18318	0.5531	0.52749	3.0	2.0	Coronary;Arrhythmia;Pressure	TRUE
CTLA4	0.793421	none	UNMAPPED:CTLA4	TRUE	10	1	2	2	FALSE	Angina=0.0097306;CAD=0.0001688	FALSE	FALSE	FALSE	0.61098	0.0097306	0.0001688	0.13328	0.095654	0.10654	0.075176	0.48596	0.69308	0.4859	1.0	0.0	Coronary	FALSE
CTNNA1	0.727114	none	UNMAPPED:CTNNA1	TRUE	10	0	0	0	FALSE		FALSE	FALSE	FALSE	0.050645	0.27277	0.37533	0.97837	0.49477	0.34073	0.63117	0.55033	0.73739	0.33512	0.0	0.0		FALSE
CTNNA2	0.589762	none	UNMAPPED:CTNNA2	TRUE	10	1	1	2	FALSE	Hypertension=1.7569e-05	FALSE	FALSE	FALSE	0.87888	0.4446	0.53445	0.89379	0.34845	1.7569e-05	0.21192	0.42322	0.04909	0.4991	1.0	1.0	Pressure	FALSE
CTNNA3	0.537457	none	UNMAPPED:CTNNA3	TRUE	10	4	4	5	TRUE	AF=3.863e-15;CAD=0.00087007;HF=0.00022451;Hypertension=3.581e-07	FALSE	FALSE	FALSE	3.863e-15	0.032028	0.00087007	0.1498	0.00022451	3.581e-07	0.206	0.18558	0.95154	0.061703	4.0	3.0	Coronary;Arrhythmia;Myocardial;Pressure	TRUE
CTNNAL1	0.492551	none	UNMAPPED:CTNNAL1	TRUE	10	0	0	1	FALSE		FALSE	FALSE	FALSE	0.48375	0.12689	0.052993	0.71201	0.19488	0.35779	0.041096	0.64798	0.83941	0.58196	0.0	0.0		FALSE
CTNNB1	0.878837	none	UNMAPPED:CTNNB1	TRUE	10	0	1	3	FALSE	CAD=0.0030023	FALSE	FALSE	FALSE	0.075483	0.013126	0.0030023	0.4151	0.5054	0.13752	0.014942	0.54003	0.57726	0.35305	1.0	0.0	Coronary	FALSE
CTNNBIP1	0.934138	none	UNMAPPED:CTNNBIP1	TRUE	10	0	1	2	FALSE	AF=0.0058627	FALSE	FALSE	FALSE	0.0058627	0.10877	0.33047	0.99585	0.053453	0.12994	0.59253	0.62175	0.030167	0.90606	1.0	1.0	Arrhythmia	FALSE
CTNNBL1	0.861472	none	UNMAPPED:CTNNBL1	TRUE	10	0	0	2	FALSE		FALSE	FALSE	FALSE	0.33449	0.69448	0.35919	0.43639	0.040294	0.35638	0.13559	0.022264	0.66963	0.79805	0.0	0.0		FALSE
CTNND1	0.66024	none	UNMAPPED:CTNND1	TRUE	10	0	3	5	TRUE	Angina=0.002112;Hypertension=0.0055488;VTE=0.005728	FALSE	FALSE	FALSE	0.64718	0.002112	0.014087	0.89172	0.43718	0.0055488	0.010073	0.34828	0.13894	0.005728	3.0	2.0	Coronary;Pressure;Venous	TRUE
CTNND2	0.97569	none	UNMAPPED:CTNND2	TRUE	10	0	0	1	FALSE		FALSE	FALSE	FALSE	0.062517	0.11377	0.1779	0.86996	0.73252	0.33968	0.014826	0.99282	0.91648	0.37713	0.0	0.0		FALSE
CTNS	0.256422	none	UNMAPPED:CTNS	TRUE	10	0	0	0	FALSE		FALSE	FALSE	FALSE	0.95831	0.31256	0.89756	0.54458	0.92966	0.84209	0.86404	0.96283	0.30362	0.54382	0.0	0.0		FALSE
CTPS1	0.663476	none	UNMAPPED:CTPS1	TRUE	10	2	3	4	TRUE	AF=3.8724e-06;Hypertension=0.0003993;VTE=0.0029727	FALSE	FALSE	FALSE	3.8724e-06	0.12016	0.015425	0.09337	0.92429	0.0003993	0.25446	0.99511	0.91908	0.0029727	3.0	3.0	Arrhythmia;Pressure;Venous	TRUE
CTPS2	0.974906	none	UNMAPPED:CTPS2	TRUE	10	0	0	0	FALSE		FALSE	FALSE	FALSE	0.086274	0.096039	0.41296	0.53984	0.084506	0.18592	0.08077	0.89323	0.64746	0.76396	0.0	0.0		FALSE
CTR9	0.794236	none	UNMAPPED:CTR9	TRUE	10	0	0	1	FALSE		FALSE	FALSE	FALSE	0.15533	0.068255	0.012972	0.14439	0.59982	0.31302	0.16159	0.3182	0.74596	0.95442	0.0	0.0		FALSE
CTRB1	0.320355	none	UNMAPPED:CTRB1	TRUE	10	3	4	4	TRUE	Angina=0.00025202;CAD=4.2753e-06;MI=7.4418e-05;TIA=0.005731	FALSE	FALSE	FALSE	0.23741	0.00025202	4.2753e-06	0.3739	0.3698	0.22595	7.4418e-05	0.5549	0.005731	0.7161	2.0	1.0	Coronary;Cerebrovascular	FALSE
CTRB2	0.399895	none	UNMAPPED:CTRB2	TRUE	10	2	4	4	TRUE	Angina=0.00062145;CAD=9.7648e-05;Hypertension=0.0070617;MI=0.0014008	FALSE	FALSE	FALSE	0.35774	0.00062145	9.7648e-05	0.59507	0.63821	0.0070617	0.0014008	0.11337	0.24871	0.41443	2.0	1.0	Coronary;Pressure	FALSE
CTRC	0.655924	none	UNMAPPED:CTRC	TRUE	10	1	1	1	FALSE	AF=0.00027478	FALSE	FALSE	FALSE	0.00027478	0.135	0.33084	0.92048	0.063784	0.076372	0.25363	0.51	0.30869	0.17229	1.0	1.0	Arrhythmia	FALSE
CTRL	0.805649	none	UNMAPPED:CTRL	TRUE	10	1	3	3	TRUE	AF=0.0066403;CAD=4.0281e-06;MI=0.00472	FALSE	FALSE	FALSE	0.0066403	0.22433	4.0281e-06	0.54531	0.24332	0.16083	0.00472	0.79244	0.087856	0.16517	2.0	1.0	Coronary;Arrhythmia	FALSE
CTSA	0.185615	none	V2L102	TRUE	10	0	2	3	FALSE	Angina=0.0067312;CAD=0.0064163	FALSE	FALSE	FALSE	0.094939	0.0067312	0.0064163	0.60333	0.95398	0.059319	0.054145	0.24105	0.2021	0.047043	1.0	0.0	Coronary	FALSE
CTSB	0.562475	none	UNMAPPED:CTSB	TRUE	10	1	1	2	FALSE	Hypertension=0.00090159	FALSE	FALSE	FALSE	0.20205	0.24279	0.28129	0.4912	0.50412	0.00090159	0.59083	0.022198	0.074143	0.59074	1.0	1.0	Pressure	FALSE
CTSC	0.805457	none	UNMAPPED:CTSC	TRUE	10	0	0	2	FALSE		FALSE	FALSE	FALSE	0.18974	0.043037	0.54874	0.46882	0.69684	0.021316	0.091143	0.65546	0.13235	0.91244	0.0	0.0		FALSE
CTSD	0.497418	none	UNMAPPED:CTSD	TRUE	10	0	0	1	FALSE		FALSE	FALSE	FALSE	0.26265	0.11102	0.56404	0.86573	0.88359	0.031596	0.46185	0.88033	0.98438	0.61628	0.0	0.0		FALSE
CTSE	0.838043	none	UNMAPPED:CTSE	FALSE	0				not_evaluable		FALSE	FALSE	FALSE														not_evaluable
CTSF	0.143335	none	STABLE:NEW-68	TRUE	10	0	1	1	FALSE	Cardiomyopathy=0.0072491	FALSE	FALSE	FALSE	0.77258	0.19518	0.071151	0.0072491	0.29384	0.39113	0.45173	0.56346	0.60876	0.097684	1.0	1.0	Myocardial	FALSE
CTSG	0.589762	none	UNMAPPED:CTSG	TRUE	10	0	0	0	FALSE		FALSE	FALSE	FALSE	0.90084	0.21082	0.49461	0.87042	0.099506	0.32526	0.2337	0.5471	0.88831	0.71574	0.0	0.0		FALSE
CTSH	0.492752	none	UNMAPPED:CTSH	TRUE	10	3	3	7	TRUE	Angina=2.4522e-05;CAD=9.7777e-11;MI=3.0959e-05	FALSE	FALSE	FALSE	0.016767	2.4522e-05	9.7777e-11	0.38761	0.2245	0.017216	3.0959e-05	0.037556	0.05488	0.026132	1.0	0.0	Coronary	FALSE
CTSK	0.215922	none	V2L005	TRUE	10	1	3	5	TRUE	Angina=7.9901e-05;CAD=0.0050046;MI=0.0021253	FALSE	FALSE	FALSE	0.056097	7.9901e-05	0.0050046	0.33443	0.74265	0.16415	0.0021253	0.013799	0.5918	0.044416	1.0	0.0	Coronary	FALSE
CTSL	0.862289	none	UNMAPPED:CTSL	TRUE	10	0	0	1	FALSE		FALSE	FALSE	FALSE	0.67065	0.57498	0.16107	0.76075	0.40793	0.11967	0.049005	0.34097	0.65149	0.075268	0.0	0.0		FALSE
CTSO	0.408086	none	UNMAPPED:CTSO	TRUE	10	1	1	3	FALSE	Stroke=0.00080336	FALSE	FALSE	FALSE	0.034869	0.68646	0.10177	0.67739	0.070961	0.015951	0.13261	0.00080336	0.30277	0.88626	1.0	1.0	Cerebrovascular	FALSE
CTSS	0.407261	none	V2L005	TRUE	10	1	4	6	TRUE	Angina=6.3271e-05;CAD=0.0018235;Hypertension=0.0054927;MI=0.0056653	FALSE	FALSE	FALSE	0.022145	6.3271e-05	0.0018235	0.06398	0.30105	0.0054927	0.0056653	0.043061	0.55223	0.058167	2.0	1.0	Coronary;Pressure	FALSE
CTSV	0.86212	none	UNMAPPED:CTSV	TRUE	10	0	0	1	FALSE		FALSE	FALSE	FALSE	0.62338	0.64999	0.29313	0.084072	0.5514	0.64536	0.072823	0.8515	0.018849	0.24279	0.0	0.0		FALSE
CTSW	0.926233	none	UNMAPPED:CTSW	TRUE	10	2	4	4	TRUE	Angina=0.003545;CAD=0.00052026;Hypertension=5.6058e-07;MI=0.0011914	FALSE	FALSE	FALSE	0.21133	0.003545	0.00052026	0.98812	0.4148	5.6058e-07	0.0011914	0.11979	0.6237	0.80951	2.0	1.0	Coronary;Pressure	FALSE
CTSZ	0.13898	none	STABLE:ST2-101	TRUE	10	2	2	2	FALSE	AF=0.00056754;Hypertension=5.3468e-13	FALSE	FALSE	FALSE	0.00056754	0.13693	0.081066	0.15226	0.50218	5.3468e-13	0.61578	0.16675	0.60037	0.48494	2.0	2.0	Arrhythmia;Pressure	FALSE
CTTN	0.636895	none	UNMAPPED:CTTN	TRUE	10	1	1	3	FALSE	Stroke=0.00018622	FALSE	FALSE	FALSE	0.22449	0.1798	0.020686	0.83318	0.4046	0.016297	0.080721	0.00018622	0.11544	0.12363	1.0	1.0	Cerebrovascular	FALSE
CTTNBP2	0.64592	none	UNMAPPED:CTTNBP2	TRUE	10	0	1	4	FALSE	Hypertension=0.0062964	FALSE	FALSE	FALSE	0.043762	0.050134	0.010676	0.30309	0.12331	0.0062964	0.013319	0.77957	0.96978	0.83484	1.0	1.0	Pressure	FALSE
CTTNBP2NL	0.867906	none	UNMAPPED:CTTNBP2NL	TRUE	10	1	1	1	FALSE	Hypertension=4.411e-06	FALSE	FALSE	FALSE	0.14351	0.055582	0.30141	0.39249	0.22836	4.411e-06	0.67704	0.11324	0.36391	0.65297	1.0	1.0	Pressure	FALSE
CTU1	0.387442	none	UNMAPPED:CTU1	TRUE	10	0	0	0	FALSE		FALSE	FALSE	FALSE	0.24897	0.72303	0.59358	0.6896	0.22908	0.20151	0.78342	0.4993	0.28126	0.51438	0.0	0.0		FALSE
CTU2	0.300993	none	UNMAPPED:CTU2	TRUE	10	0	1	2	FALSE	Hypertension=0.0015309	FALSE	FALSE	FALSE	0.018495	0.10178	0.46312	0.05867	0.26218	0.0015309	0.19489	0.98316	0.89112	0.43424	1.0	1.0	Pressure	FALSE
CTXN1	0.937542	none	UNMAPPED:CTXN1	TRUE	10	0	0	0	FALSE		FALSE	FALSE	FALSE	0.95017	0.63402	0.4321	0.82336	0.35302	0.11456	0.094254	0.98799	0.50994	0.57735	0.0	0.0		FALSE
CTXN2	0.74888	none	UNMAPPED:CTXN2	TRUE	10	0	0	0	FALSE		FALSE	FALSE	FALSE	0.76955	0.18822	0.31191	0.81549	0.76122	0.72483	0.19719	0.44271	0.60799	0.65492	0.0	0.0		FALSE
CTXN3	0.905341	none	UNMAPPED:CTXN3	TRUE	10	0	0	1	FALSE		FALSE	FALSE	FALSE	0.33277	0.12157	0.38826	0.02522	0.19085	0.14389	0.73053	0.97699	0.9244	0.96147	0.0	0.0		FALSE
CUBN	0.760897	none	UNMAPPED:CUBN	TRUE	10	1	2	4	FALSE	Hypertension=0.0004276;VTE=0.0033441	FALSE	FALSE	FALSE	0.26417	0.16138	0.029429	0.04505	0.58919	0.0004276	0.44015	0.79044	0.52061	0.0033441	2.0	2.0	Pressure;Venous	FALSE
CUEDC1	0.646287	none	UNMAPPED:CUEDC1	TRUE	10	1	2	3	FALSE	AF=0.0047105;Hypertension=1.4346e-13	FALSE	FALSE	FALSE	0.0047105	0.72726	0.03088	0.32384	0.08135	1.4346e-13	0.33905	0.73181	0.39274	0.091839	2.0	2.0	Arrhythmia;Pressure	FALSE
CUEDC2	0.291774	none	UNMAPPED:CUEDC2	TRUE	10	2	2	2	FALSE	AF=0.0006739;Hypertension=0.00031842	FALSE	FALSE	FALSE	0.0006739	0.62272	0.52937	0.51005	0.39573	0.00031842	0.9703	0.1749	0.24361	0.58227	2.0	2.0	Arrhythmia;Pressure	FALSE
CUL1	0.705447	none	UNMAPPED:CUL1	TRUE	10	0	0	1	FALSE		FALSE	FALSE	FALSE	0.075383	0.16652	0.16683	0.013251	0.39212	0.079587	0.095118	0.2768	0.23209	0.3724	0.0	0.0		FALSE
CUL2	0.738977	none	UNMAPPED:CUL2	TRUE	10	0	0	2	FALSE		FALSE	FALSE	FALSE	0.18156	0.041816	0.71013	0.94197	0.36874	0.034364	0.7911	0.74749	0.79363	0.58885	0.0	0.0		FALSE
CUL3	0.629993	none	UNMAPPED:CUL3	TRUE	10	0	1	2	FALSE	VTE=0.0019709	FALSE	FALSE	FALSE	0.12401	0.028086	0.24596	0.61057	0.63746	0.27455	0.19254	0.73625	0.13542	0.0019709	1.0	1.0	Venous	FALSE
CUL4A	0.199232	none	UNMAPPED:CUL4A	TRUE	10	0	1	1	FALSE	VTE=0.0069397	FALSE	FALSE	FALSE	0.13044	0.19666	0.62226	0.77245	0.072902	0.49838	0.7446	0.95809	0.3053	0.0069397	1.0	1.0	Venous	FALSE
CUL4B	0.987085	none	UNMAPPED:CUL4B	TRUE	10	0	0	1	FALSE		FALSE	FALSE	FALSE	0.37239	0.44661	0.71472	0.81463	0.43262	0.23583	0.29678	0.31518	0.70912	0.014048	0.0	0.0		FALSE
CUL5	0.67049	none	UNMAPPED:CUL5	TRUE	10	0	0	2	FALSE		FALSE	FALSE	FALSE	0.45416	0.90764	0.69173	0.96503	0.49546	0.023178	0.72124	0.94491	0.033436	0.22144	0.0	0.0		FALSE
CUL7	0.619568	none	UNMAPPED:CUL7	TRUE	10	2	2	3	FALSE	Angina=0.00075182;CAD=0.00016722	FALSE	FALSE	FALSE	0.76307	0.00075182	0.00016722	0.10278	0.50211	0.013241	0.17816	0.7457	0.51411	0.79218	1.0	0.0	Coronary	FALSE
CUL9	0.337429	none	UNMAPPED:CUL9	TRUE	10	0	2	3	FALSE	Angina=0.0011169;Hypertension=0.0041914	FALSE	FALSE	FALSE	0.28833	0.0011169	0.02563	0.23276	0.19597	0.0041914	0.17836	0.47121	0.19976	0.75797	2.0	1.0	Coronary;Pressure	FALSE
CUTA	0.33943	none	UNMAPPED:CUTA	TRUE	10	0	1	2	FALSE	Hypertension=0.0012947	FALSE	FALSE	FALSE	0.64738	0.20442	0.096034	0.70699	0.12175	0.0012947	0.082286	0.042855	0.32543	0.53633	1.0	1.0	Pressure	FALSE
CUTC	0.704426	none	UNMAPPED:CUTC	TRUE	10	0	1	1	FALSE	Angina=0.0018534	FALSE	FALSE	FALSE	0.43773	0.0018534	0.3017	0.40067	0.61018	0.070698	0.22034	0.054723	0.52578	0.58664	1.0	0.0	Coronary	FALSE
CUX1	0.24241	none	UNMAPPED:CUX1	TRUE	10	2	2	4	FALSE	AF=7.9732e-07;Hypertension=7.8538e-05	FALSE	FALSE	FALSE	7.9732e-07	0.047985	0.010455	0.28078	0.057215	7.8538e-05	0.11582	0.22279	0.69744	0.68594	2.0	2.0	Arrhythmia;Pressure	FALSE
CUX2	0.0054483	q<0.01	V2L074	TRUE	10	4	7	7	TRUE	AF=0.0014656;Angina=2.0236e-07;CAD=9.4454e-05;Hypertension=7.6836e-20;MI=7.5354e-05;TIA=0.0023514;VTE=0.0040574	TRUE	TRUE	FALSE	0.0014656	2.0236e-07	9.4454e-05	0.8122	0.20493	7.6836e-20	7.5354e-05	0.27355	0.0023514	0.0040574	5.0	4.0	Coronary;Arrhythmia;Pressure;Cerebrovascular;Venous	TRUE
CUZD1	0.875886	none	UNMAPPED:CUZD1	TRUE	10	0	0	0	FALSE		FALSE	FALSE	FALSE	0.54167	0.36578	0.59228	0.74909	0.18716	0.7022	0.30646	0.084817	0.3021	0.21663	0.0	0.0		FALSE
CWC15	0.787861	none	UNMAPPED:CWC15	TRUE	10	0	0	0	FALSE		FALSE	FALSE	FALSE	0.12223	0.95451	0.80918	0.74494	0.71053	0.096795	0.6953	0.30373	0.28446	0.44025	0.0	0.0		FALSE
CWC22	0.506775	none	UNMAPPED:CWC22	TRUE	10	0	0	0	FALSE		FALSE	FALSE	FALSE	0.11364	0.74953	0.56232	0.58305	0.93365	0.24822	0.15786	0.29837	0.28535	0.57179	0.0	0.0		FALSE
CWC25	0.811211	none	UNMAPPED:CWC25	TRUE	10	0	0	0	FALSE		FALSE	FALSE	FALSE	0.1775	0.23099	0.15083	0.91804	0.17487	0.40282	0.6613	0.8362	0.24923	0.29905	0.0	0.0		FALSE
CWC27	0.333922	none	V2L032	TRUE	10	0	1	1	FALSE	Hypertension=0.0097074	FALSE	FALSE	FALSE	0.074103	0.50612	0.1241	0.64687	0.70037	0.0097074	0.084997	0.74468	0.33893	0.9827	1.0	1.0	Pressure	FALSE
CWF19L1	0.560565	none	UNMAPPED:CWF19L1	TRUE	10	0	1	3	FALSE	AF=0.0068431	FALSE	FALSE	FALSE	0.0068431	0.46302	0.21595	0.99455	0.015395	0.1101	0.15321	0.030466	0.56292	0.92316	1.0	1.0	Arrhythmia	FALSE
CWF19L2	0.0836086	none	STABLE:NEW-72	TRUE	10	1	1	4	FALSE	Hypertension=0.00018982	FALSE	FALSE	FALSE	0.63112	0.037774	0.035053	0.71844	0.46295	0.00018982	0.33144	0.36028	0.17691	0.024634	1.0	1.0	Pressure	FALSE
CWH43	0.557604	none	UNMAPPED:CWH43	TRUE	10	0	2	2	FALSE	Hypertension=0.0082862;VTE=0.0099864	FALSE	FALSE	FALSE	0.1586	0.15458	0.051919	0.096394	0.71567	0.0082862	0.08761	0.58543	0.717	0.0099864	2.0	2.0	Pressure;Venous	FALSE
CX3CL1	0.558466	none	UNMAPPED:CX3CL1	TRUE	10	0	0	1	FALSE		FALSE	FALSE	FALSE	0.33713	0.74648	0.17843	0.50376	0.3625	0.020206	0.5796	0.40992	0.45767	0.14068	0.0	0.0		FALSE
CX3CR1	0.138077	none	STABLE:NEW-222	TRUE	10	3	3	5	TRUE	AF=9.6058e-05;Hypertension=0.00053993;Stroke=0.00016253	FALSE	FALSE	FALSE	9.6058e-05	0.10454	0.013587	0.85422	0.033053	0.00053993	0.727	0.00016253	0.072471	0.4901	3.0	3.0	Arrhythmia;Pressure;Cerebrovascular	TRUE
CXADR	0.61952	none	UNMAPPED:CXADR	TRUE	10	1	1	2	FALSE	AF=0.00050692	FALSE	FALSE	FALSE	0.00050692	0.053162	0.08812	0.90152	0.046632	0.24172	0.37222	0.18	0.77986	0.8803	1.0	1.0	Arrhythmia	FALSE
CXCL1	0.636308	none	UNMAPPED:CXCL1	TRUE	10	0	1	2	FALSE	AF=0.0016957	FALSE	FALSE	FALSE	0.0016957	0.91564	0.93766	0.6883	0.35899	0.046891	0.52458	0.97852	0.66546	0.28196	1.0	1.0	Arrhythmia	FALSE
CXCL10	0.678459	none	UNMAPPED:CXCL10	TRUE	10	0	1	2	FALSE	AF=0.0087184	FALSE	FALSE	FALSE	0.0087184	0.33403	0.78482	0.30265	0.72973	0.010988	0.44447	0.27841	0.44725	0.20558	1.0	1.0	Arrhythmia	FALSE
CXCL11	0.735737	none	UNMAPPED:CXCL11	TRUE	10	0	2	2	FALSE	AF=0.0087823;Hypertension=0.0083706	FALSE	FALSE	FALSE	0.0087823	0.17521	0.6234	0.41354	0.77899	0.0083706	0.34644	0.46971	0.44493	0.11469	2.0	2.0	Arrhythmia;Pressure	FALSE
CXCL12	0.729246	none	UNMAPPED:CXCL12	TRUE	10	0	0	0	FALSE		FALSE	FALSE	FALSE	0.15665	0.13383	0.70015	0.95404	0.29457	0.14751	0.166	0.69879	0.66853	0.64398	0.0	0.0		FALSE
CXCL13	0.808943	none	UNMAPPED:CXCL13	TRUE	10	0	0	0	FALSE		FALSE	FALSE	FALSE	0.67234	0.38057	0.53801	0.23455	0.92343	0.66208	0.56862	0.65664	0.4567	0.06104	0.0	0.0		FALSE
CXCL14	0.242684	none	UNMAPPED:CXCL14	TRUE	10	0	0	0	FALSE		FALSE	FALSE	FALSE	0.21311	0.64234	0.52458	0.94423	0.24304	0.60722	0.54964	0.43991	0.84177	0.91523	0.0	0.0		FALSE
CXCL16	0.811211	none	UNMAPPED:CXCL16	TRUE	10	0	0	2	FALSE		FALSE	FALSE	FALSE	0.60681	0.68779	0.037617	0.27665	0.011538	0.23015	0.66365	0.60191	0.42221	0.13472	0.0	0.0		FALSE
CXCL17	0.527787	none	UNMAPPED:CXCL17	TRUE	10	0	1	1	FALSE	VTE=0.0010846	FALSE	FALSE	FALSE	0.41367	0.19846	0.17647	0.63506	0.20661	0.1236	0.68977	0.33965	0.49014	0.0010846	1.0	1.0	Venous	FALSE
CXCL2	0.933788	none	UNMAPPED:CXCL2	TRUE	10	0	0	0	FALSE		FALSE	FALSE	FALSE	0.7311	0.18205	0.52577	0.57425	0.71502	0.15174	0.41082	0.79158	0.43639	0.67748	0.0	0.0		FALSE
CXCL3	0.439176	none	UNMAPPED:CXCL3	TRUE	10	0	0	1	FALSE		FALSE	FALSE	FALSE	0.038426	0.50078	0.28684	0.81935	0.35747	0.13579	0.23559	0.34791	0.7699	0.4764	0.0	0.0		FALSE
CXCL5	0.795576	none	UNMAPPED:CXCL5	TRUE	10	0	1	2	FALSE	AF=0.0094039	FALSE	FALSE	FALSE	0.0094039	0.91636	0.59445	0.5867	0.076547	0.058736	0.4763	0.88688	0.6564	0.015447	1.0	1.0	Arrhythmia	FALSE
CXCL6	0.972722	none	UNMAPPED:CXCL6	TRUE	10	0	1	2	FALSE	MI=0.0077079	FALSE	FALSE	FALSE	0.070608	0.21753	0.37313	0.62784	0.57066	0.64023	0.0077079	0.042759	0.96135	0.81583	1.0	0.0	Coronary	FALSE
CXCL8	0.494858	none	UNMAPPED:CXCL8	TRUE	10	0	0	0	FALSE		FALSE	FALSE	FALSE	0.20719	0.60924	0.59632	0.91012	0.51162	0.33587	0.7776	0.66285	0.73315	0.64664	0.0	0.0		FALSE
CXCL9	0.447244	none	UNMAPPED:CXCL9	TRUE	10	0	1	3	FALSE	AF=0.0075033	FALSE	FALSE	FALSE	0.0075033	0.26058	0.33795	0.20732	0.51479	0.0246	0.40627	0.61825	0.21375	0.023556	1.0	1.0	Arrhythmia	FALSE
CXCR1	0.546485	none	UNMAPPED:CXCR1	TRUE	10	0	0	1	FALSE		FALSE	FALSE	FALSE	0.035773	0.22757	0.85749	0.84096	0.20607	0.20803	0.56035	0.1279	0.45054	0.10913	0.0	0.0		FALSE
CXCR2	0.289951	none	UNMAPPED:CXCR2	TRUE	10	0	0	0	FALSE		FALSE	FALSE	FALSE	0.83797	0.20905	0.080262	0.97932	0.7702	0.88714	0.72808	0.60143	0.48816	0.15315	0.0	0.0		FALSE
CXCR3	0.999878	none	UNMAPPED:CXCR3	TRUE	10	0	1	2	FALSE	HF=0.00176	FALSE	FALSE	FALSE	0.069341	0.38039	0.54069	0.50525	0.00176	0.86317	0.14375	0.4912	0.53112	0.028017	1.0	1.0	Myocardial	FALSE
CXCR4	0.706554	none	UNMAPPED:CXCR4	TRUE	10	0	2	2	FALSE	HF=0.0088621;MI=0.001132	FALSE	FALSE	FALSE	0.12016	0.30085	0.11062	0.50452	0.0088621	0.074707	0.001132	0.80187	0.1668	0.25617	2.0	1.0	Coronary;Myocardial	FALSE
CXCR5	0.258592	none	UNMAPPED:CXCR5	TRUE	10	0	1	2	FALSE	MI=0.0040955	FALSE	FALSE	FALSE	0.23898	0.087563	0.29162	0.088009	0.19939	0.017006	0.0040955	0.054941	0.58695	0.9163	1.0	0.0	Coronary	FALSE
CXCR6	0.558113	none	UNMAPPED:CXCR6	TRUE	10	0	0	0	FALSE		FALSE	FALSE	FALSE	0.67631	0.87003	0.63607	0.41041	0.52596	0.091323	0.51516	0.79982	0.95239	0.53	0.0	0.0		FALSE
CXorf21	0.795185	none	UNMAPPED:CXorf21	TRUE	10	0	0	0	FALSE		FALSE	FALSE	FALSE	0.21625	0.42474	0.41609	0.40372	0.87062	0.39957	0.65022	0.43074	0.50221	0.94234	0.0	0.0		FALSE
CXorf23	0.756166	none	UNMAPPED:CXorf23	TRUE	10	0	0	0	FALSE		FALSE	FALSE	FALSE	0.39974	0.73194	0.48287	0.91846	0.60112	0.093185	0.056986	0.46112	0.82754	0.77526	0.0	0.0		FALSE
CXorf36	0.900896	none	UNMAPPED:CXorf36	TRUE	10	0	0	0	FALSE		FALSE	FALSE	FALSE	0.12881	0.19671	0.60462	0.20083	0.1881	0.23834	0.63429	0.57761	0.94745	0.11399	0.0	0.0		FALSE
CXorf38	0.873297	none	UNMAPPED:CXorf38	TRUE	10	0	0	0	FALSE		FALSE	FALSE	FALSE	0.9615	0.50701	0.29469	0.89788	0.34195	0.3409	0.71037	0.44218	0.065703	0.081593	0.0	0.0		FALSE
CXorf40A	0.696267	none	UNMAPPED:CXorf40A	TRUE	10	0	0	1	FALSE		FALSE	FALSE	FALSE	0.27005	0.89303	0.98697	0.16045	0.74179	0.062821	0.31065	0.62129	0.02056	0.94705	0.0	0.0		FALSE
CXorf40B	0.870255	none	UNMAPPED:CXorf40B	TRUE	10	0	0	0	FALSE		FALSE	FALSE	FALSE	0.8132	0.34161	0.67563	0.9972	0.88827	0.13765	0.76289	0.58536	0.076225	0.80944	0.0	0.0		FALSE
CXorf56	0.24241	none	UNMAPPED:CXorf56	TRUE	10	0	1	1	FALSE	VTE=0.0061921	FALSE	FALSE	FALSE	0.70479	0.28789	0.51023	0.48166	0.62295	0.058217	0.45032	0.67317	0.56059	0.0061921	1.0	1.0	Venous	FALSE
CXorf57	0.793461	none	UNMAPPED:CXorf57	TRUE	10	0	0	2	FALSE		FALSE	FALSE	FALSE	0.27677	0.82523	0.62428	0.99983	0.63109	0.040204	0.495	0.75673	0.36906	0.022963	0.0	0.0		FALSE
CXorf58	0.99339	none	UNMAPPED:CXorf58	TRUE	10	0	0	3	FALSE		FALSE	FALSE	FALSE	0.25632	0.020699	0.19187	0.57796	0.12678	0.48564	0.43795	0.04717	0.27436	0.014372	0.0	0.0		FALSE
CXorf65	0.635398	none	UNMAPPED:CXorf65	TRUE	10	0	0	1	FALSE		FALSE	FALSE	FALSE	0.73953	0.067412	0.87924	0.55352	0.4198	0.43935	0.46811	0.19285	0.01827	0.92312	0.0	0.0		FALSE
CXorf66	0.527787	none	UNMAPPED:CXorf66	TRUE	10	0	0	1	FALSE		FALSE	FALSE	FALSE	0.50483	0.36465	0.45841	0.40566	0.12207	0.54266	0.52173	0.02211	0.63244	0.13585	0.0	0.0		FALSE
CXorf67	0.814938	none	UNMAPPED:CXorf67	TRUE	10	0	0	0	FALSE		FALSE	FALSE	FALSE	0.74537	0.63579	0.77279	0.29833	0.056638	0.68443	0.21659	0.60515	0.68814	0.52891	0.0	0.0		FALSE
CXXC1	0.483427	none	UNMAPPED:CXXC1	TRUE	10	0	0	1	FALSE		FALSE	FALSE	FALSE	0.8295	0.15424	0.11729	0.26278	0.75722	0.012843	0.10487	0.11417	0.26451	0.47248	0.0	0.0		FALSE
CXXC4	0.738794	none	UNMAPPED:CXXC4	TRUE	10	0	1	1	FALSE	Hypertension=0.0024801	FALSE	FALSE	FALSE	0.56915	0.99161	0.95236	0.10312	0.27442	0.0024801	0.78445	0.092797	0.37574	0.51529	1.0	1.0	Pressure	FALSE
CXXC5	0.931319	none	UNMAPPED:CXXC5	TRUE	10	0	1	2	FALSE	CAD=0.0076789	FALSE	FALSE	FALSE	0.055834	0.013102	0.0076789	0.90525	0.13073	0.52368	0.17715	0.11254	0.29819	0.7933	1.0	0.0	Coronary	FALSE
CYB561	0.752681	none	UNMAPPED:CYB561	TRUE	10	0	1	2	FALSE	Hypertension=0.0036764	FALSE	FALSE	FALSE	0.014039	0.079299	0.10281	0.37148	0.17133	0.0036764	0.29915	0.1188	0.058304	0.58286	1.0	1.0	Pressure	FALSE
CYB561A3	0.918017	none	UNMAPPED:CYB561A3	TRUE	10	0	0	1	FALSE		FALSE	FALSE	FALSE	0.060719	0.034877	0.25328	0.67339	0.74776	0.11864	0.15331	0.63224	0.87175	0.6488	0.0	0.0		FALSE
CYB561D1	0.741283	none	UNMAPPED:CYB561D1	TRUE	10	0	2	6	FALSE	Angina=0.001607;CAD=0.0019938	FALSE	FALSE	FALSE	0.037541	0.001607	0.0019938	0.51465	0.030513	0.054458	0.17091	0.62496	0.019435	0.033917	1.0	0.0	Coronary	FALSE
CYB561D2	0.60322	none	UNMAPPED:CYB561D2	TRUE	10	1	2	4	FALSE	Angina=0.0090571;Hypertension=0.00085375	FALSE	FALSE	FALSE	0.026252	0.0090571	0.016693	0.58305	0.84424	0.00085375	0.24688	0.20746	0.17114	0.53059	2.0	1.0	Coronary;Pressure	FALSE
CYB5A	0.642614	none	UNMAPPED:CYB5A	TRUE	10	0	0	1	FALSE		FALSE	FALSE	FALSE	0.35525	0.029372	0.15422	0.058298	0.16621	0.64616	0.22897	0.79155	0.6099	0.92716	0.0	0.0		FALSE
CYB5B	0.321451	none	UNMAPPED:CYB5B	TRUE	10	1	2	3	FALSE	AF=0.005981;MI=0.00084478	FALSE	FALSE	FALSE	0.005981	0.08368	0.029336	0.77662	0.12351	0.30013	0.00084478	0.060003	0.76192	0.86832	2.0	1.0	Coronary;Arrhythmia	FALSE
CYB5D1	0.405192	none	UNMAPPED:CYB5D1	TRUE	10	1	2	7	FALSE	AF=0.0018729;MI=0.00016695	FALSE	FALSE	FALSE	0.0018729	0.050869	0.045297	0.75062	0.012499	0.012	0.00016695	0.042893	0.17815	0.030712	2.0	1.0	Coronary;Arrhythmia	FALSE
CYB5D2	0.719945	none	UNMAPPED:CYB5D2	TRUE	10	0	0	1	FALSE		FALSE	FALSE	FALSE	0.033958	0.19105	0.20427	0.16668	0.60808	0.096367	0.87874	0.74895	0.44366	0.18421	0.0	0.0		FALSE
CYB5R1	0.71181	none	UNMAPPED:CYB5R1	TRUE	10	0	0	0	FALSE		FALSE	FALSE	FALSE	0.83293	0.49092	0.16994	0.86952	0.73731	0.82171	0.89207	0.55258	0.47142	0.44308	0.0	0.0		FALSE
CYB5R2	0.628979	none	UNMAPPED:CYB5R2	TRUE	10	0	0	1	FALSE		FALSE	FALSE	FALSE	0.42647	0.94547	0.48532	0.012804	0.61586	0.12817	0.77525	0.067913	0.53498	0.44915	0.0	0.0		FALSE
CYB5R3	0.774023	none	UNMAPPED:CYB5R3	TRUE	10	0	0	1	FALSE		FALSE	FALSE	FALSE	0.36836	0.39396	0.44111	0.94476	0.96289	0.020834	0.67788	0.4738	0.62972	0.16737	0.0	0.0		FALSE
CYB5R4	0.895783	none	UNMAPPED:CYB5R4	TRUE	10	0	0	1	FALSE		FALSE	FALSE	FALSE	0.62059	0.25308	0.26966	0.56995	0.78704	0.62714	0.59738	0.04495	0.12632	0.53897	0.0	0.0		FALSE
CYB5RL	0.695625	none	UNMAPPED:CYB5RL	TRUE	10	0	3	3	TRUE	Angina=0.0077943;CAD=0.0031719;MI=0.0060615	FALSE	FALSE	FALSE	0.64057	0.0077943	0.0031719	0.14358	0.059294	0.14634	0.0060615	0.14704	0.29483	0.45617	1.0	0.0	Coronary	FALSE
CYBA	0.598952	none	UNMAPPED:CYBA	TRUE	10	0	0	2	FALSE		FALSE	FALSE	FALSE	0.34515	0.67629	0.43193	0.97825	0.86906	0.12287	0.61131	0.039756	0.96254	0.024943	0.0	0.0		FALSE
CYBB	0.989181	none	UNMAPPED:CYBB	TRUE	10	0	0	0	FALSE		FALSE	FALSE	FALSE	0.19118	0.40515	0.58161	0.82935	0.72358	0.57914	0.40048	0.48464	0.17945	0.80942	0.0	0.0		FALSE
CYBRD1	0.162002	none	UNMAPPED:CYBRD1	TRUE	10	1	1	3	FALSE	CAD=0.00074855	FALSE	FALSE	FALSE	0.028789	0.090171	0.00074855	0.4072	0.41229	0.098602	0.018957	0.1067	0.89263	0.68811	1.0	0.0	Coronary	FALSE
CYC1	0.484627	none	UNMAPPED:CYC1	TRUE	10	0	1	4	FALSE	AF=0.0013367	FALSE	FALSE	FALSE	0.0013367	0.036326	0.079122	0.7459	0.040563	0.16623	0.039217	0.85852	0.26103	0.59176	1.0	1.0	Arrhythmia	FALSE
CYCS	0.958168	none	UNMAPPED:CYCS	TRUE	10	0	0	0	FALSE		FALSE	FALSE	FALSE	0.87059	0.50337	0.71017	0.53239	0.69423	0.74933	0.99093	0.99381	0.51682	0.15953	0.0	0.0		FALSE
CYFIP1	0.492549	none	UNMAPPED:CYFIP1	FALSE	0				not_evaluable		FALSE	FALSE	FALSE														not_evaluable
CYFIP2	0.622642	none	UNMAPPED:CYFIP2	TRUE	10	0	0	1	FALSE		FALSE	FALSE	FALSE	0.084929	0.082076	0.43558	0.94691	0.055322	0.020333	0.66691	0.58331	0.13006	0.71205	0.0	0.0		FALSE
CYGB	0.937437	none	UNMAPPED:CYGB	TRUE	10	0	2	4	FALSE	Angina=0.0016111;CAD=0.0087158	FALSE	FALSE	FALSE	0.02084	0.0016111	0.0087158	0.84549	0.83452	0.030152	0.5399	0.90876	0.31376	0.47614	1.0	0.0	Coronary	FALSE
CYHR1	0.69264	none	UNMAPPED:CYHR1	TRUE	10	0	0	0	FALSE		FALSE	FALSE	FALSE	0.55026	0.76569	0.15988	0.7273	0.9961	0.35926	0.42395	0.066914	0.95037	0.33636	0.0	0.0		FALSE
CYLC1	0.882929	none	UNMAPPED:CYLC1	TRUE	10	1	1	1	FALSE	Hypertension=7.776e-05	FALSE	FALSE	FALSE	0.47162	0.40834	0.74328	0.37585	0.45962	7.776e-05	0.075707	0.089011	0.25325	0.7299	1.0	1.0	Pressure	FALSE
CYLC2	0.500123	none	UNMAPPED:CYLC2	TRUE	10	0	0	0	FALSE		FALSE	FALSE	FALSE	0.59119	0.98658	0.91314	0.42208	0.70335	0.33543	0.93882	0.1163	0.48405	0.41687	0.0	0.0		FALSE
CYLD	0.841496	none	UNMAPPED:CYLD	TRUE	10	0	0	1	FALSE		FALSE	FALSE	FALSE	0.14125	0.3368	0.31183	0.085676	0.041733	0.5294	0.44545	0.81624	0.25945	0.22296	0.0	0.0		FALSE
CYP11A1	0.753991	none	UNMAPPED:CYP11A1	TRUE	10	0	1	2	FALSE	Hypertension=0.0019252	FALSE	FALSE	FALSE	0.13008	0.60792	0.40771	0.054086	0.13066	0.0019252	0.25848	0.039848	0.20373	0.81625	1.0	1.0	Pressure	FALSE
CYP11B1	0.52829	none	UNMAPPED:CYP11B1	TRUE	10	1	1	3	FALSE	Hypertension=1.7327e-09	FALSE	FALSE	FALSE	0.012929	0.38279	0.45054	0.80598	0.25534	1.7327e-09	0.45898	0.033245	0.42567	0.2733	1.0	1.0	Pressure	FALSE
CYP11B2	0.398093	none	UNMAPPED:CYP11B2	TRUE	10	1	2	3	FALSE	Hypertension=4.9194e-10;Stroke=0.0019108	FALSE	FALSE	FALSE	0.030716	0.91064	0.73328	0.81129	0.31607	4.9194e-10	0.879	0.0019108	0.39736	0.57632	2.0	2.0	Pressure;Cerebrovascular	FALSE
CYP17A1	0.0795229	none	STABLE:NEW-47	TRUE	10	1	3	6	TRUE	AF=0.005855;CAD=0.0070031;Hypertension=1.6716e-11	FALSE	FALSE	FALSE	0.005855	0.01346	0.0070031	0.47851	0.42777	1.6716e-11	0.011365	0.055821	0.24414	0.032277	3.0	2.0	Coronary;Arrhythmia;Pressure	TRUE
CYP19A1	0.528739	none	UNMAPPED:CYP19A1	TRUE	10	0	0	1	FALSE		FALSE	FALSE	FALSE	0.37846	0.64303	0.083189	0.37957	0.68241	0.029086	0.26053	0.25963	0.13239	0.47103	0.0	0.0		FALSE
CYP1A1	0.648639	none	UNMAPPED:CYP1A1	TRUE	10	0	0	1	FALSE		FALSE	FALSE	FALSE	0.53806	0.57392	0.55348	0.68313	0.77518	0.017148	0.76712	0.7766	0.36884	0.17947	0.0	0.0		FALSE
CYP1A2	0.70793	none	UNMAPPED:CYP1A2	TRUE	10	1	2	4	FALSE	Hypertension=0.00014707;VTE=0.0048955	FALSE	FALSE	FALSE	0.40927	0.016269	0.19357	0.45879	0.92499	0.00014707	0.0178	0.98493	0.25166	0.0048955	2.0	2.0	Pressure;Venous	FALSE
CYP1B1	0.288282	none	UNMAPPED:CYP1B1	TRUE	10	0	0	3	FALSE		FALSE	FALSE	FALSE	0.013752	0.060366	0.016807	0.58514	0.25332	0.10182	0.027448	0.43378	0.99501	0.23938	0.0	0.0		FALSE
CYP20A1	0.315949	none	V2L020	TRUE	10	1	3	3	TRUE	Angina=0.0026063;CAD=0.0013232;MI=0.00017693	FALSE	FALSE	FALSE	0.61172	0.0026063	0.0013232	0.91513	0.066312	0.40821	0.00017693	0.29867	0.95835	0.50113	1.0	0.0	Coronary	FALSE
CYP21A2	0.190482	none	V2L036	TRUE	10	3	5	7	TRUE	AF=2.4028e-06;CAD=0.0014559;HF=0.00027131;Hypertension=4.5022e-11;VTE=0.0040151	FALSE	FALSE	FALSE	2.4028e-06	0.022922	0.0014559	0.26451	0.00027131	4.5022e-11	0.035913	0.67576	0.40334	0.0040151	5.0	4.0	Coronary;Arrhythmia;Myocardial;Pressure;Venous	TRUE
CYP24A1	0.846592	none	UNMAPPED:CYP24A1	TRUE	10	0	0	0	FALSE		FALSE	FALSE	FALSE	0.31803	0.6438	0.26644	0.3734	0.27788	0.557	0.61944	0.46073	0.05381	0.13674	0.0	0.0		FALSE
CYP26A1	0.596754	none	UNMAPPED:CYP26A1	TRUE	10	0	0	0	FALSE		FALSE	FALSE	FALSE	0.071609	0.51718	0.17822	0.82269	0.21217	0.75317	0.16419	0.3054	0.90426	0.4272	0.0	0.0		FALSE
CYP26B1	0.332571	none	UNMAPPED:CYP26B1	TRUE	10	0	0	2	FALSE		FALSE	FALSE	FALSE	0.029869	0.46282	0.30768	0.94379	0.37362	0.020615	0.050063	0.69154	0.23797	0.61593	0.0	0.0		FALSE
CYP26C1	0.888131	none	UNMAPPED:CYP26C1	TRUE	10	0	0	0	FALSE		FALSE	FALSE	FALSE	0.32827	0.10627	0.16891	0.26819	0.066574	0.47084	0.20911	0.30935	0.63543	0.87081	0.0	0.0		FALSE
CYP27A1	0.278398	none	UNMAPPED:CYP27A1	TRUE	10	0	1	3	FALSE	Cardiomyopathy=0.003788	FALSE	FALSE	FALSE	0.20502	0.016925	0.15833	0.003788	0.25424	0.47664	0.045282	0.24085	0.67839	0.075451	1.0	1.0	Myocardial	FALSE
CYP27B1	0.6257	none	UNMAPPED:CYP27B1	TRUE	10	0	1	2	FALSE	Stroke=0.0070496	FALSE	FALSE	FALSE	0.20185	0.66503	0.66083	0.86332	0.7932	0.059194	0.26364	0.0070496	0.015302	0.13562	1.0	1.0	Cerebrovascular	FALSE
CYP27C1	0.557033	none	UNMAPPED:CYP27C1	TRUE	10	2	2	2	FALSE	Hypertension=0.00027292;VTE=1.3036e-06	FALSE	FALSE	FALSE	0.71613	0.30808	0.31885	0.40833	0.73539	0.00027292	0.14671	0.68098	0.34331	1.3036e-06	2.0	2.0	Pressure;Venous	FALSE
CYP2A13	0.810102	none	UNMAPPED:CYP2A13	TRUE	10	0	0	0	FALSE		FALSE	FALSE	FALSE	0.54772	0.57944	0.52391	0.91875	0.28959	0.93542	0.74917	0.35631	0.24463	0.15627	0.0	0.0		FALSE
CYP2A6	0.769766	none	UNMAPPED:CYP2A6	TRUE	10	0	1	4	FALSE	CAD=0.0069641	FALSE	FALSE	FALSE	0.018178	0.010127	0.0069641	0.87632	0.012156	0.80938	0.3756	0.26775	0.71394	0.16671	1.0	0.0	Coronary	FALSE
CYP2A7	0.801416	none	UNMAPPED:CYP2A7	TRUE	10	0	0	0	FALSE		FALSE	FALSE	FALSE	0.45789	0.19838	0.10885	0.34171	0.72506	0.53187	0.48996	0.29076	0.67412	0.147	0.0	0.0		FALSE
CYP2B6	0.728975	none	UNMAPPED:CYP2B6	TRUE	10	0	3	5	TRUE	Angina=0.0083353;CAD=0.0081531;VTE=0.0019434	FALSE	FALSE	FALSE	0.022768	0.0083353	0.0081531	0.041856	0.071197	0.56163	0.13188	0.13023	0.17069	0.0019434	2.0	1.0	Coronary;Venous	FALSE
CYP2C18	0.608505	none	UNMAPPED:CYP2C18	TRUE	10	1	2	4	FALSE	Hypertension=0.0018207;Stroke=5.904e-05	FALSE	FALSE	FALSE	0.20144	0.10305	0.025262	0.54575	0.07627	0.0018207	0.025254	5.904e-05	0.12116	0.35403	2.0	2.0	Pressure;Cerebrovascular	FALSE
CYP2C19	0.61851	none	UNMAPPED:CYP2C19	TRUE	10	2	2	3	FALSE	Hypertension=0.0003707;Stroke=0.00074323	FALSE	FALSE	FALSE	0.23121	0.083708	0.037709	0.39671	0.22433	0.0003707	0.061741	0.00074323	0.1868	0.36574	2.0	2.0	Pressure;Cerebrovascular	FALSE
CYP2C8	0.543261	none	UNMAPPED:CYP2C8	TRUE	10	1	1	3	FALSE	Hypertension=0.00029826	FALSE	FALSE	FALSE	0.15755	0.06889	0.011283	0.15498	0.2468	0.00029826	0.12526	0.41605	0.67308	0.011919	1.0	1.0	Pressure	FALSE
CYP2C9	0.589762	none	UNMAPPED:CYP2C9	TRUE	10	1	3	5	TRUE	CAD=0.0089358;Hypertension=0.0004613;Stroke=0.007011	FALSE	FALSE	FALSE	0.15443	0.1418	0.0089358	0.6211	0.040828	0.0004613	0.031613	0.007011	0.13476	0.15925	3.0	2.0	Coronary;Pressure;Cerebrovascular	TRUE
CYP2D6	0.0767394	none	STABLE:NEW-215	TRUE	10	0	4	4	TRUE	AF=0.005897;Hypertension=0.0012396;TIA=0.0052164;VTE=0.0015682	FALSE	FALSE	FALSE	0.005897	0.086701	0.12463	0.44928	0.98992	0.0012396	0.071307	0.11096	0.0052164	0.0015682	4.0	4.0	Arrhythmia;Pressure;Cerebrovascular;Venous	TRUE
CYP2E1	0.439024	none	UNMAPPED:CYP2E1	TRUE	10	0	0	0	FALSE		FALSE	FALSE	FALSE	0.42616	0.23747	0.53908	0.70917	0.708	0.065896	0.53894	0.53921	0.62261	0.69667	0.0	0.0		FALSE
CYP2F1	0.788038	none	UNMAPPED:CYP2F1	TRUE	10	0	0	0	FALSE		FALSE	FALSE	FALSE	0.41902	0.85087	0.30533	0.9123	0.070137	0.29733	0.33454	0.39291	0.087401	0.11928	0.0	0.0		FALSE
CYP2J2	0.579601	none	UNMAPPED:CYP2J2	TRUE	10	0	0	0	FALSE		FALSE	FALSE	FALSE	0.55539	0.35942	0.092044	0.52532	0.0964	0.55125	0.11892	0.57847	0.9963	0.50687	0.0	0.0		FALSE
CYP2R1	0.533677	none	UNMAPPED:CYP2R1	TRUE	10	1	1	4	FALSE	Hypertension=0.0003247	FALSE	FALSE	FALSE	0.52902	0.011236	0.053118	0.81899	0.030385	0.0003247	0.40273	0.34413	0.017798	0.8684	1.0	1.0	Pressure	FALSE
CYP2S1	0.415221	none	UNMAPPED:CYP2S1	TRUE	10	2	3	4	TRUE	Angina=0.0089282;CAD=0.00070424;MI=0.00038492	FALSE	FALSE	FALSE	0.035055	0.0089282	0.00070424	0.8606	0.058413	0.14681	0.00038492	0.17297	0.81885	0.41226	1.0	0.0	Coronary	FALSE
CYP2U1	0.78027	none	UNMAPPED:CYP2U1	TRUE	10	0	0	1	FALSE		FALSE	FALSE	FALSE	0.13606	0.36314	0.66943	0.69648	0.15748	0.033233	0.78261	0.4892	0.90346	0.97192	0.0	0.0		FALSE
CYP2W1	0.945726	none	UNMAPPED:CYP2W1	TRUE	10	0	1	4	FALSE	VTE=0.0058912	FALSE	FALSE	FALSE	0.19738	0.45731	0.021041	0.69026	0.2086	0.035167	0.23175	0.32937	0.04064	0.0058912	1.0	1.0	Venous	FALSE
CYP39A1	0.541677	none	UNMAPPED:CYP39A1	TRUE	10	0	0	0	FALSE		FALSE	FALSE	FALSE	0.29782	0.42676	0.21361	0.98311	0.81372	0.21151	0.37716	0.81	0.93072	0.15096	0.0	0.0		FALSE
CYP3A4	0.321358	none	UNMAPPED:CYP3A4	TRUE	10	1	3	5	TRUE	HF=6.1141e-05;Hypertension=0.0099202;VTE=0.0014075	FALSE	FALSE	FALSE	0.1192	0.1315	0.024255	0.74772	6.1141e-05	0.0099202	0.02222	0.20369	0.612	0.0014075	3.0	3.0	Myocardial;Pressure;Venous	TRUE
CYP3A43	0.314067	none	UNMAPPED:CYP3A43	TRUE	10	1	1	2	FALSE	Hypertension=0.00084556	FALSE	FALSE	FALSE	0.35932	0.1894	0.13563	0.76498	0.14716	0.00084556	0.060157	0.22343	0.82722	0.022192	1.0	1.0	Pressure	FALSE
CYP3A5	0.758264	none	UNMAPPED:CYP3A5	TRUE	10	1	2	2	FALSE	Hypertension=0.0013908;VTE=0.00018297	FALSE	FALSE	FALSE	0.28835	0.31162	0.6442	0.18183	0.12311	0.0013908	0.53104	0.28119	0.38247	0.00018297	2.0	2.0	Pressure;Venous	FALSE
CYP3A7	0.795569	none	UNMAPPED:CYP3A7	TRUE	10	1	2	2	FALSE	Hypertension=0.0048188;VTE=9.8465e-05	FALSE	FALSE	FALSE	0.096478	0.28374	0.57221	0.29211	0.16257	0.0048188	0.43962	0.23787	0.45776	9.8465e-05	2.0	2.0	Pressure;Venous	FALSE
CYP3A7-CYP3A51P	0.793421	none	UNMAPPED:CYP3A7-CYP3A51P	TRUE	10	1	2	2	FALSE	Hypertension=0.005791;VTE=9.7414e-05	FALSE	FALSE	FALSE	0.095948	0.3122	0.60654	0.24029	0.20982	0.005791	0.50842	0.25599	0.47568	9.7414e-05	2.0	2.0	Pressure;Venous	FALSE
CYP46A1	0.543802	none	UNMAPPED:CYP46A1	TRUE	10	3	3	4	TRUE	Angina=2.3735e-06;CAD=1.3581e-06;MI=4.3322e-05	FALSE	FALSE	FALSE	0.061045	2.3735e-06	1.3581e-06	0.77106	0.22318	0.018169	4.3322e-05	0.18722	0.52368	0.41373	1.0	0.0	Coronary	FALSE
CYP4A11	0.79941	none	UNMAPPED:CYP4A11	TRUE	10	0	1	2	FALSE	Hypertension=0.0029134	FALSE	FALSE	FALSE	0.937	0.46363	0.54072	0.10368	0.32641	0.0029134	0.011526	0.61432	0.16636	0.3013	1.0	1.0	Pressure	FALSE
CYP4A22	0.596754	none	UNMAPPED:CYP4A22	TRUE	10	0	0	1	FALSE		FALSE	FALSE	FALSE	0.61004	0.80683	0.36022	0.15677	0.045857	0.16595	0.12504	0.32386	0.092296	0.68631	0.0	0.0		FALSE
CYP4B1	0.621128	none	UNMAPPED:CYP4B1	TRUE	10	0	1	2	FALSE	Hypertension=0.0015687	FALSE	FALSE	FALSE	0.51901	0.31154	0.62878	0.046295	0.43313	0.0015687	0.17374	0.91126	0.085529	0.11025	1.0	1.0	Pressure	FALSE
CYP4F11	0.878185	none	UNMAPPED:CYP4F11	TRUE	10	0	0	1	FALSE		FALSE	FALSE	FALSE	0.42278	0.14562	0.15781	0.28461	0.30364	0.55487	0.019505	0.69411	0.72951	0.21293	0.0	0.0		FALSE
CYP4F12	0.925442	none	UNMAPPED:CYP4F12	TRUE	10	0	1	2	FALSE	Angina=0.0030143	FALSE	FALSE	FALSE	0.9812	0.0030143	0.60926	0.77138	0.06818	0.17281	0.012694	0.54885	0.4091	0.4616	1.0	0.0	Coronary	FALSE
CYP4F2	0.643506	none	UNMAPPED:CYP4F2	TRUE	10	1	2	3	FALSE	Angina=0.00097545;MI=0.0087993	FALSE	FALSE	FALSE	0.89261	0.00097545	0.017085	0.16084	0.054627	0.29197	0.0087993	0.62855	0.060185	0.4967	1.0	0.0	Coronary	FALSE
CYP4F22	0.790726	none	UNMAPPED:CYP4F22	TRUE	10	0	1	3	FALSE	MI=0.0010762	FALSE	FALSE	FALSE	0.66094	0.072624	0.55861	0.72464	0.025291	0.4702	0.0010762	0.086347	0.036512	0.22434	1.0	0.0	Coronary	FALSE
CYP4F3	0.299325	none	UNMAPPED:CYP4F3	TRUE	10	0	0	2	FALSE		FALSE	FALSE	FALSE	0.569	0.056772	0.053383	0.75526	0.14935	0.024081	0.090639	0.25544	0.01437	0.92777	0.0	0.0		FALSE
CYP4F8	0.488754	none	UNMAPPED:CYP4F8	TRUE	10	0	0	1	FALSE		FALSE	FALSE	FALSE	0.83327	0.29269	0.25952	0.77922	0.16658	0.010739	0.12749	0.75628	0.061929	0.97399	0.0	0.0		FALSE
CYP4V2	0.472333	none	UNMAPPED:CYP4V2	TRUE	10	1	1	2	FALSE	VTE=5e-10	FALSE	FALSE	FALSE	0.33237	0.18184	0.49808	0.64575	0.78417	0.63299	0.51638	0.48044	0.017599	5e-10	1.0	1.0	Venous	FALSE
CYP4X1	0.607132	none	UNMAPPED:CYP4X1	TRUE	10	2	2	3	FALSE	Hypertension=0.00049948;MI=0.00044471	FALSE	FALSE	FALSE	0.83346	0.20841	0.33093	0.040695	0.058128	0.00049948	0.00044471	0.28107	0.24253	0.41015	2.0	1.0	Coronary;Pressure	FALSE
CYP4Z1	0.802741	none	UNMAPPED:CYP4Z1	TRUE	10	0	0	1	FALSE		FALSE	FALSE	FALSE	0.98822	0.45397	0.43741	0.18874	0.11349	0.086616	0.024685	0.57369	0.65192	0.92312	0.0	0.0		FALSE
CYP51A1	0.620784	none	UNMAPPED:CYP51A1	TRUE	10	0	1	3	FALSE	Angina=0.002881	FALSE	FALSE	FALSE	0.12526	0.002881	0.024229	0.96066	0.078531	0.24318	0.18002	0.36653	0.033423	0.89883	1.0	0.0	Coronary	FALSE
CYP7A1	0.697698	none	UNMAPPED:CYP7A1	TRUE	10	0	0	1	FALSE		FALSE	FALSE	FALSE	0.77991	0.038216	0.52096	0.80525	0.43937	0.6145	0.33861	0.83507	0.37667	0.57432	0.0	0.0		FALSE
CYP7B1	0.834492	none	UNMAPPED:CYP7B1	TRUE	10	1	2	3	FALSE	Angina=0.0010177;Hypertension=0.00023929	FALSE	FALSE	FALSE	0.37325	0.0010177	0.28194	0.88524	0.016917	0.00023929	0.28387	0.2243	0.53896	0.82251	2.0	1.0	Coronary;Pressure	FALSE
CYP8B1	0.790358	none	UNMAPPED:CYP8B1	TRUE	10	0	0	3	FALSE		FALSE	FALSE	FALSE	0.35588	0.23231	0.018885	0.69801	0.67295	0.038934	0.036259	0.6899	0.25809	0.73614	0.0	0.0		FALSE
CYR61	0.561018	none	UNMAPPED:CYR61	TRUE	10	0	1	1	FALSE	Hypertension=0.0060364	FALSE	FALSE	FALSE	0.14562	0.76338	0.47216	0.62916	0.13877	0.0060364	0.79616	0.82593	0.81768	0.10725	1.0	1.0	Pressure	FALSE
CYS1	0.109816	none	STABLE:NEW-170	TRUE	10	1	1	2	FALSE	AF=7.2116e-06	FALSE	FALSE	FALSE	7.2116e-06	0.013461	0.096691	0.4787	0.2367	0.35778	0.16963	0.72291	0.081532	0.73069	1.0	1.0	Arrhythmia	FALSE
CYSLTR1	0.399101	none	UNMAPPED:CYSLTR1	TRUE	10	0	0	2	FALSE		FALSE	FALSE	FALSE	0.016597	0.073658	0.19829	0.33299	0.36214	0.027177	0.13725	0.27016	0.47764	0.5785	0.0	0.0		FALSE
CYSLTR2	0.88236	none	UNMAPPED:CYSLTR2	TRUE	10	0	0	2	FALSE		FALSE	FALSE	FALSE	0.078782	0.079815	0.71237	0.16414	0.33039	0.18142	0.7608	0.038844	0.013495	0.82845	0.0	0.0		FALSE
CYSRT1	0.813657	none	UNMAPPED:CYSRT1	TRUE	10	1	1	1	FALSE	TIA=0.00015406	FALSE	FALSE	FALSE	0.75811	0.47413	0.97385	0.99543	0.32459	0.46296	0.47665	0.20146	0.00015406	0.1367	1.0	1.0	Cerebrovascular	FALSE
CYSTM1	0.703257	none	UNMAPPED:CYSTM1	TRUE	10	1	2	3	FALSE	AF=2.4844e-07;HF=0.0021266	FALSE	FALSE	FALSE	2.4844e-07	0.051867	0.025041	0.94019	0.0021266	0.14454	0.064243	0.86098	0.13277	0.14222	2.0	2.0	Arrhythmia;Myocardial	FALSE
CYTH1	0.00261487	q<0.01	V2L092	TRUE	10	1	2	2	FALSE	AF=0.0049387;Hypertension=7.9482e-05	TRUE	TRUE	FALSE	0.0049387	0.78776	0.39131	0.64121	0.20454	7.9482e-05	0.22442	0.11064	0.93555	0.27565	2.0	2.0	Arrhythmia;Pressure	FALSE
CYTH2	0.664493	none	UNMAPPED:CYTH2	TRUE	10	0	0	1	FALSE		FALSE	FALSE	FALSE	0.026842	0.68526	0.23062	0.30482	0.5516	0.45449	0.40096	0.53039	0.83333	0.25237	0.0	0.0		FALSE
CYTH3	0.732935	none	UNMAPPED:CYTH3	TRUE	10	0	0	2	FALSE		FALSE	FALSE	FALSE	0.55905	0.040993	0.21098	0.85609	0.36443	0.27191	0.31255	0.33971	0.041504	0.62214	0.0	0.0		FALSE
CYTH4	0.777591	none	UNMAPPED:CYTH4	TRUE	10	0	0	0	FALSE		FALSE	FALSE	FALSE	0.42485	0.2592	0.24907	0.76042	0.52039	0.66715	0.21379	0.29892	0.38838	0.53457	0.0	0.0		FALSE
CYTIP	0.788038	none	UNMAPPED:CYTIP	TRUE	10	0	0	2	FALSE		FALSE	FALSE	FALSE	0.44339	0.018408	0.37865	0.63545	0.18304	0.024959	0.26624	0.66922	0.87314	0.94747	0.0	0.0		FALSE
CYTL1	0.352802	none	UNMAPPED:CYTL1	TRUE	10	0	1	2	FALSE	AF=0.0080475	FALSE	FALSE	FALSE	0.0080475	0.59771	0.4138	0.24049	0.033414	0.12311	0.17578	0.077359	0.61255	0.23429	1.0	1.0	Arrhythmia	FALSE
CYYR1	0.84311	none	UNMAPPED:CYYR1	TRUE	10	0	1	2	FALSE	Stroke=0.0015468	FALSE	FALSE	FALSE	0.24751	0.7419	0.87397	0.36424	0.54726	0.38294	0.56695	0.0015468	0.090606	0.02767	1.0	1.0	Cerebrovascular	FALSE
CYYR1-AS1	0.900147	none	UNMAPPED:CYYR1-AS1	TRUE	10	0	1	2	FALSE	Stroke=0.0091452	FALSE	FALSE	FALSE	0.49911	0.50469	0.97069	0.37054	0.23621	0.67147	0.87535	0.0091452	0.2772	0.014296	1.0	1.0	Cerebrovascular	FALSE
D2HGDH	0.645517	none	UNMAPPED:D2HGDH	TRUE	10	0	0	0	FALSE		FALSE	FALSE	FALSE	0.7525	0.10554	0.095975	0.81882	0.38281	0.22563	0.67718	0.61236	0.11983	0.74858	0.0	0.0		FALSE
DAAM1	0.612455	none	UNMAPPED:DAAM1	TRUE	10	0	0	2	FALSE		FALSE	FALSE	FALSE	0.021352	0.50407	0.093269	0.15609	0.16289	0.33251	0.60052	0.81404	0.2713	0.032761	0.0	0.0		FALSE
DAAM2	0.735368	none	UNMAPPED:DAAM2	TRUE	10	0	2	4	FALSE	Hypertension=0.0033536;MI=0.0013692	FALSE	FALSE	FALSE	0.080768	0.17276	0.025228	0.22674	0.36692	0.0033536	0.0013692	0.6725	0.31503	0.016507	2.0	1.0	Coronary;Pressure	FALSE
DAB1	0.676779	none	UNMAPPED:DAB1	TRUE	10	4	5	6	TRUE	Angina=0.0032687;CAD=0.0004725;HF=0.0004463;Hypertension=1.4646e-09;MI=0.00021083	FALSE	FALSE	FALSE	0.21286	0.0032687	0.0004725	0.86677	0.0004463	1.4646e-09	0.00021083	0.98609	0.73417	0.039163	3.0	2.0	Coronary;Myocardial;Pressure	TRUE
DAB2	0.227198	none	UNMAPPED:DAB2	TRUE	10	0	1	1	FALSE	Hypertension=0.0049036	FALSE	FALSE	FALSE	0.85577	0.91776	0.86816	0.71798	0.75502	0.0049036	0.38973	0.12878	0.77216	0.88057	1.0	1.0	Pressure	FALSE
DAB2IP	0.83103	none	UNMAPPED:DAB2IP	TRUE	10	3	3	3	TRUE	Angina=1.4309e-05;CAD=4.8961e-05;MI=0.00082197	FALSE	FALSE	FALSE	0.19091	1.4309e-05	4.8961e-05	0.66576	0.70788	0.094105	0.00082197	0.64603	0.38861	0.62821	1.0	0.0	Coronary	FALSE
DACH1	0.961768	none	UNMAPPED:DACH1	TRUE	10	1	1	1	FALSE	Hypertension=8.063e-05	FALSE	FALSE	FALSE	0.055532	0.18707	0.39449	0.46394	0.15527	8.063e-05	0.55099	0.22691	0.28942	0.079542	1.0	1.0	Pressure	FALSE
DACH2	0.84311	none	UNMAPPED:DACH2	TRUE	10	0	1	3	FALSE	MI=0.0089874	FALSE	FALSE	FALSE	0.071755	0.014579	0.062732	0.74838	0.075771	0.043582	0.0089874	0.37184	0.95775	0.56746	1.0	0.0	Coronary	FALSE
DACT1	0.681529	none	UNMAPPED:DACT1	TRUE	10	0	0	2	FALSE		FALSE	FALSE	FALSE	0.2683	0.018912	0.31629	0.59283	0.16956	0.069054	0.061456	0.025857	0.65695	0.23204	0.0	0.0		FALSE
DACT2	0.882929	none	UNMAPPED:DACT2	TRUE	10	0	0	2	FALSE		FALSE	FALSE	FALSE	0.24812	0.19067	0.15783	0.29633	0.068783	0.047014	0.048171	0.27348	0.1156	0.37219	0.0	0.0		FALSE
DACT3	0.662739	none	UNMAPPED:DACT3	TRUE	10	0	0	0	FALSE		FALSE	FALSE	FALSE	0.31252	0.17821	0.21572	0.9499	0.10154	0.27944	0.86852	0.52981	0.12324	0.59948	0.0	0.0		FALSE
DAD1	0.545733	none	UNMAPPED:DAD1	TRUE	10	0	0	0	FALSE		FALSE	FALSE	FALSE	0.20719	0.11124	0.30571	0.32396	0.27557	0.31215	0.41709	0.30231	0.42105	0.82191	0.0	0.0		FALSE
DAG1	0.122344	none	V2L023	TRUE	10	1	3	5	TRUE	CAD=0.0013834;Hypertension=4.4362e-08;MI=0.001556	FALSE	FALSE	FALSE	0.075621	0.021994	0.0013834	0.091473	0.43895	4.4362e-08	0.001556	0.29367	0.60483	0.036537	2.0	1.0	Coronary;Pressure	FALSE
DAGLA	0.638897	none	UNMAPPED:DAGLA	TRUE	10	2	3	6	TRUE	Angina=0.00030212;CAD=0.0069019;Hypertension=0.00096005	FALSE	FALSE	FALSE	0.92702	0.00030212	0.0069019	0.58081	0.029707	0.00096005	0.027674	0.071871	0.71872	0.01145	2.0	1.0	Coronary;Pressure	FALSE
DAGLB	0.478215	none	UNMAPPED:DAGLB	TRUE	10	1	2	4	FALSE	CAD=0.00044506;MI=0.0016614	FALSE	FALSE	FALSE	0.097357	0.021835	0.00044506	0.83932	0.23179	0.022771	0.0016614	0.37132	0.49876	0.14397	1.0	0.0	Coronary	FALSE
DALRD3	0.000485177	q<0.001	V2L023	TRUE	10	2	3	4	TRUE	AF=0.0073422;Hypertension=4.4287e-11;MI=0.00034697	TRUE	TRUE	TRUE	0.0073422	0.068937	0.010393	0.72624	0.063751	4.4287e-11	0.00034697	0.052266	0.10811	0.2661	3.0	2.0	Coronary;Arrhythmia;Pressure	TRUE
DAND5	0.565321	none	UNMAPPED:DAND5	TRUE	10	1	1	3	FALSE	Hypertension=1.0994e-05	FALSE	FALSE	FALSE	0.11679	0.06865	0.017147	0.88714	0.80959	1.0994e-05	0.056135	0.30701	0.12474	0.020794	1.0	1.0	Pressure	FALSE
DAO	0.897369	none	UNMAPPED:DAO	TRUE	10	0	0	4	FALSE		FALSE	FALSE	FALSE	0.49422	0.54765	0.013283	0.97329	0.019084	0.092046	0.021645	0.42674	0.029775	0.81977	0.0	0.0		FALSE
DAOA	0.819444	none	UNMAPPED:DAOA	TRUE	10	0	0	0	FALSE		FALSE	FALSE	FALSE	0.14699	0.25632	0.54715	0.94309	0.29082	0.2266	0.29794	0.062037	0.99114	0.53145	0.0	0.0		FALSE
DAP	0.273891	none	UNMAPPED:DAP	TRUE	10	0	1	1	FALSE	AF=0.0071298	FALSE	FALSE	FALSE	0.0071298	0.48868	0.52169	0.48916	0.17301	0.97739	0.29294	0.52928	0.84924	0.29124	1.0	1.0	Arrhythmia	FALSE
DAP3	0.604812	none	UNMAPPED:DAP3	TRUE	10	1	3	3	TRUE	AF=3.7e-07;HF=0.0063088;Hypertension=0.0042249	FALSE	FALSE	FALSE	3.7e-07	0.22617	0.15228	0.68442	0.0063088	0.0042249	0.45067	0.10831	0.16498	0.10047	3.0	3.0	Arrhythmia;Myocardial;Pressure	TRUE
DAPK1	0.609537	none	UNMAPPED:DAPK1	TRUE	10	1	1	1	FALSE	VTE=0.00032845	FALSE	FALSE	FALSE	0.63191	0.91279	0.42045	0.77815	0.44336	0.17038	0.72902	0.50658	0.75851	0.00032845	1.0	1.0	Venous	FALSE
DAPK2	0.600608	none	UNMAPPED:DAPK2	TRUE	10	0	1	3	FALSE	Hypertension=0.0058713	FALSE	FALSE	FALSE	0.042562	0.061856	0.025463	0.41059	0.063467	0.0058713	0.20306	0.16697	0.84477	0.65645	1.0	1.0	Pressure	FALSE
DAPK3	0.42236	none	UNMAPPED:DAPK3	TRUE	10	0	1	1	FALSE	Hypertension=0.0060135	FALSE	FALSE	FALSE	0.12701	0.61006	0.51173	0.62663	0.26477	0.0060135	0.41437	0.84312	0.79108	0.26847	1.0	1.0	Pressure	FALSE
DAPL1	0.246541	none	UNMAPPED:DAPL1	TRUE	10	0	0	2	FALSE		FALSE	FALSE	FALSE	0.012151	0.86409	0.63874	0.68807	0.52005	0.013933	0.63496	0.89058	0.35034	0.97671	0.0	0.0		FALSE
DAPP1	0.698177	none	UNMAPPED:DAPP1	TRUE	10	0	1	3	FALSE	MI=0.0011064	FALSE	FALSE	FALSE	0.59348	0.048337	0.012454	0.55687	0.93791	0.095032	0.0011064	0.10024	0.7323	0.82052	1.0	0.0	Coronary	FALSE
DARS	0.449265	none	UNMAPPED:DARS	TRUE	10	1	3	5	TRUE	AF=0.00033407;Hypertension=0.0055328;MI=0.0075475	FALSE	FALSE	FALSE	0.00033407	0.50624	0.02861	0.49781	0.015291	0.0055328	0.0075475	0.40861	0.80096	0.24637	3.0	2.0	Coronary;Arrhythmia;Pressure	TRUE
DARS2	0.697258	none	UNMAPPED:DARS2	TRUE	10	1	1	6	FALSE	CAD=0.00011005	FALSE	FALSE	FALSE	0.048674	0.01178	0.00011005	0.039175	0.83795	0.31401	0.09397	0.046072	0.41192	0.011907	1.0	0.0	Coronary	FALSE
DAW1	0.63968	none	UNMAPPED:DAW1	TRUE	10	0	0	0	FALSE		FALSE	FALSE	FALSE	0.71316	0.074412	0.071275	0.52209	0.76178	0.68585	0.31233	0.64481	0.57899	0.77658	0.0	0.0		FALSE
DAXX	0.278664	none	V2L037	TRUE	10	0	0	2	FALSE		FALSE	FALSE	FALSE	0.58268	0.23051	0.60747	0.39093	0.028866	0.050608	0.046311	0.56262	0.9595	0.22451	0.0	0.0		FALSE
DAZAP1	0.759886	none	UNMAPPED:DAZAP1	TRUE	10	0	0	1	FALSE		FALSE	FALSE	FALSE	0.025846	0.53852	0.59676	0.88429	0.14707	0.50263	0.70172	0.9128	0.90731	0.97465	0.0	0.0		FALSE
DAZAP2	0.518739	none	UNMAPPED:DAZAP2	TRUE	10	1	2	2	FALSE	CAD=0.0058766;Hypertension=8.1953e-05	FALSE	FALSE	FALSE	0.34044	0.26058	0.0058766	0.12739	0.28674	8.1953e-05	0.074029	0.25997	0.56323	0.058781	2.0	1.0	Coronary;Pressure	FALSE
DAZL	0.904807	none	UNMAPPED:DAZL	TRUE	10	0	0	1	FALSE		FALSE	FALSE	FALSE	0.21221	0.14314	0.059422	0.73399	0.010431	0.10212	0.062228	0.51899	0.64146	0.55411	0.0	0.0		FALSE
DBF4	0.836225	none	UNMAPPED:DBF4	TRUE	10	1	2	3	FALSE	CAD=0.0089291;Hypertension=0.00018879	FALSE	FALSE	FALSE	0.010862	0.28182	0.0089291	0.56214	0.16183	0.00018879	0.074462	0.73754	0.054916	0.71566	2.0	1.0	Coronary;Pressure	FALSE
DBF4B	0.333199	none	UNMAPPED:DBF4B	TRUE	10	1	1	1	FALSE	Hypertension=4.0275e-06	FALSE	FALSE	FALSE	0.10501	0.87471	0.25005	0.39388	0.39529	4.0275e-06	0.80303	0.22984	0.67353	0.71784	1.0	1.0	Pressure	FALSE
DBH	0.784819	none	UNMAPPED:DBH	TRUE	10	2	2	3	FALSE	Hypertension=5.4427e-12;VTE=1.4484e-09	FALSE	FALSE	FALSE	0.19597	0.47616	0.30135	0.028535	0.13378	5.4427e-12	0.072234	0.46391	0.69583	1.4484e-09	2.0	2.0	Pressure;Venous	FALSE
DBI	0.664658	none	UNMAPPED:DBI	TRUE	10	0	0	0	FALSE		FALSE	FALSE	FALSE	0.45645	0.6859	0.99528	0.057399	0.82708	0.34219	0.33898	0.88494	0.8389	0.46293	0.0	0.0		FALSE
DBN1	0.645309	none	UNMAPPED:DBN1	TRUE	10	1	1	4	FALSE	VTE=0.00042966	FALSE	FALSE	FALSE	0.010071	0.24434	0.27443	0.58505	0.40056	0.30778	0.017148	0.41609	0.020468	0.00042966	1.0	1.0	Venous	FALSE
DBNDD1	0.821843	none	UNMAPPED:DBNDD1	TRUE	10	1	1	3	FALSE	VTE=2.0187e-05	FALSE	FALSE	FALSE	0.091468	0.022976	0.26341	0.98786	0.28414	0.032223	0.57472	0.76586	0.33323	2.0187e-05	1.0	1.0	Venous	FALSE
DBNDD2	0.830206	none	UNMAPPED:DBNDD2	TRUE	10	0	0	1	FALSE		FALSE	FALSE	FALSE	0.089788	0.19882	0.027932	0.65258	0.58999	0.12749	0.40814	0.68228	0.2343	0.20914	0.0	0.0		FALSE
DBNL	0.159123	none	UNMAPPED:DBNL	TRUE	10	0	0	1	FALSE		FALSE	FALSE	FALSE	0.73239	0.34918	0.22617	0.97587	0.48	0.53357	0.91063	0.87282	0.039637	0.38629	0.0	0.0		FALSE
DBP	0.412982	none	UNMAPPED:DBP	TRUE	10	0	0	2	FALSE		FALSE	FALSE	FALSE	0.014735	0.36681	0.088726	0.11428	0.031926	0.37886	0.59565	0.23224	0.53751	0.073008	0.0	0.0		FALSE
DBR1	0.190513	none	UNMAPPED:DBR1	TRUE	10	1	1	3	FALSE	MI=0.00085222	FALSE	FALSE	FALSE	0.57863	0.041295	0.011459	0.932	0.1457	0.31171	0.00085222	0.86865	0.60824	0.50015	1.0	0.0	Coronary	FALSE
DBT	0.543261	none	UNMAPPED:DBT	TRUE	10	0	0	0	FALSE		FALSE	FALSE	FALSE	0.095095	0.7158	0.71925	0.65717	0.9105	0.21781	0.089403	0.38809	0.48732	0.6971	0.0	0.0		FALSE
DBX1	0.989454	none	UNMAPPED:DBX1	TRUE	10	0	2	3	FALSE	AF=0.0049778;HF=0.0096079	FALSE	FALSE	FALSE	0.0049778	0.48142	0.49676	0.65866	0.0096079	0.22678	0.68773	0.013936	0.16558	0.26212	2.0	2.0	Arrhythmia;Myocardial	FALSE
DBX2	0.873229	none	UNMAPPED:DBX2	TRUE	10	0	0	1	FALSE		FALSE	FALSE	FALSE	0.22028	0.6629	0.2014	0.94414	0.9358	0.016283	0.32681	0.66206	0.83205	0.089409	0.0	0.0		FALSE
DCAF10	0.868826	none	UNMAPPED:DCAF10	TRUE	10	0	0	3	FALSE		FALSE	FALSE	FALSE	0.018601	0.20009	0.65076	0.22402	0.34192	0.011985	0.36225	0.089959	0.032129	0.3201	0.0	0.0		FALSE
DCAF11	0.432491	none	UNMAPPED:DCAF11	TRUE	10	1	2	2	FALSE	AF=0.0018101;Hypertension=0.00056198	FALSE	FALSE	FALSE	0.0018101	0.71737	0.08995	0.57649	0.13306	0.00056198	0.40443	0.86404	0.25362	0.71892	2.0	2.0	Arrhythmia;Pressure	FALSE
DCAF12	0.646264	none	UNMAPPED:DCAF12	TRUE	10	0	1	2	FALSE	AF=0.001677	FALSE	FALSE	FALSE	0.001677	0.44058	0.51158	0.12155	0.27154	0.028637	0.74988	0.39599	0.81512	0.52361	1.0	1.0	Arrhythmia	FALSE
DCAF12L1	0.57336	none	UNMAPPED:DCAF12L1	TRUE	10	1	1	2	FALSE	Stroke=0.00058989	FALSE	FALSE	FALSE	0.043574	0.50031	0.66462	0.37854	0.26524	0.29818	0.92599	0.00058989	0.26828	0.20866	1.0	1.0	Cerebrovascular	FALSE
DCAF12L2	0.890798	none	UNMAPPED:DCAF12L2	TRUE	10	0	0	1	FALSE		FALSE	FALSE	FALSE	0.11306	0.08321	0.65227	0.030127	0.11989	0.27322	0.55302	0.86207	0.93955	0.3295	0.0	0.0		FALSE
DCAF13	0.863639	none	UNMAPPED:DCAF13	TRUE	10	0	1	1	FALSE	HF=0.0014119	FALSE	FALSE	FALSE	0.30584	0.73642	0.76917	0.87056	0.0014119	0.19122	0.44246	0.30101	0.16232	0.084098	1.0	1.0	Myocardial	FALSE
DCAF15	0.579266	none	UNMAPPED:DCAF15	TRUE	10	0	0	0	FALSE		FALSE	FALSE	FALSE	0.30386	0.66465	0.69676	0.5984	0.72285	0.17057	0.98854	0.84532	0.56285	0.31571	0.0	0.0		FALSE
DCAF16	0.476846	none	UNMAPPED:DCAF16	TRUE	10	0	1	1	FALSE	Hypertension=0.0018161	FALSE	FALSE	FALSE	0.76138	0.46523	0.73777	0.36799	0.74518	0.0018161	0.58191	0.75437	0.21783	0.1966	1.0	1.0	Pressure	FALSE
DCAF17	0.744388	none	UNMAPPED:DCAF17	TRUE	10	0	0	2	FALSE		FALSE	FALSE	FALSE	0.3068	0.52487	0.50585	0.6897	0.47454	0.040212	0.45274	0.91018	0.563	0.018016	0.0	0.0		FALSE
DCAF4	0.119103	none	UNMAPPED:DCAF4	TRUE	10	0	1	3	FALSE	AF=0.0020525	FALSE	FALSE	FALSE	0.0020525	0.119	0.16446	0.020793	0.015624	0.071664	0.19583	0.67002	0.081702	0.12549	1.0	1.0	Arrhythmia	FALSE
DCAF4L1	0.506919	none	UNMAPPED:DCAF4L1	TRUE	10	0	0	0	FALSE		FALSE	FALSE	FALSE	0.12766	0.81984	0.25894	0.68668	0.53009	0.29982	0.074329	0.058094	0.099059	0.84072	0.0	0.0		FALSE
DCAF4L2	0.637783	none	UNMAPPED:DCAF4L2	TRUE	10	1	1	3	FALSE	Hypertension=0.00026587	FALSE	FALSE	FALSE	0.027639	0.42689	0.40382	0.80921	0.28871	0.00026587	0.36379	0.30171	0.54019	0.017061	1.0	1.0	Pressure	FALSE
DCAF5	0.296855	none	V2L079	TRUE	10	2	6	6	TRUE	CAD=0.00063752;HF=0.0038497;Hypertension=0.0014354;MI=0.00030709;Stroke=0.0034512;TIA=0.0029406	FALSE	FALSE	FALSE	0.29018	0.14642	0.00063752	0.84136	0.0038497	0.0014354	0.00030709	0.0034512	0.0029406	0.93275	4.0	3.0	Coronary;Myocardial;Pressure;Cerebrovascular	TRUE
DCAF6	0.717902	none	UNMAPPED:DCAF6	TRUE	10	0	1	2	FALSE	VTE=0.004557	FALSE	FALSE	FALSE	0.29281	0.10956	0.040679	0.83962	0.14251	0.13694	0.050711	0.85523	0.77149	0.004557	1.0	1.0	Venous	FALSE
DCAF7	0.537494	none	UNMAPPED:DCAF7	TRUE	10	1	2	2	FALSE	Angina=0.0013159;Hypertension=0.00028445	FALSE	FALSE	FALSE	0.058178	0.0013159	0.14198	0.87319	0.143	0.00028445	0.093122	0.14646	0.097232	0.3133	2.0	1.0	Coronary;Pressure	FALSE
DCAF8	0.710465	none	UNMAPPED:DCAF8	TRUE	10	0	1	3	FALSE	Angina=0.009804	FALSE	FALSE	FALSE	0.039458	0.009804	0.044713	0.96669	0.1671	0.078898	0.25892	0.53966	0.55675	0.36419	1.0	0.0	Coronary	FALSE
DCAF8L1	0.870391	none	UNMAPPED:DCAF8L1	TRUE	10	0	0	0	FALSE		FALSE	FALSE	FALSE	0.4891	0.76598	0.67156	0.84333	0.77011	0.79482	0.86179	0.35104	0.14533	0.12202	0.0	0.0		FALSE
DCAF8L2	0.991834	none	UNMAPPED:DCAF8L2	TRUE	10	0	0	2	FALSE		FALSE	FALSE	FALSE	0.75531	0.59125	0.82944	0.049909	0.32298	0.67293	0.43218	0.43087	0.79996	0.01083	0.0	0.0		FALSE
DCAKD	0.165506	none	UNMAPPED:DCAKD	TRUE	10	2	2	2	FALSE	AF=0.00092049;Hypertension=6.7227e-09	FALSE	FALSE	FALSE	0.00092049	0.21575	0.26445	0.51275	0.10077	6.7227e-09	0.42768	0.89501	0.9611	0.42255	2.0	2.0	Arrhythmia;Pressure	FALSE
DCANP1	0.788096	none	UNMAPPED:DCANP1	TRUE	10	0	0	1	FALSE		FALSE	FALSE	FALSE	0.20239	0.83314	0.26024	0.74728	0.65115	0.14903	0.47027	0.14095	0.58309	0.042414	0.0	0.0		FALSE
DCBLD1	0.195678	none	UNMAPPED:DCBLD1	TRUE	10	0	4	4	TRUE	AF=0.0032222;Angina=0.0053136;CAD=0.0025831;Hypertension=0.0029105	FALSE	FALSE	FALSE	0.0032222	0.0053136	0.0025831	0.66859	0.30257	0.0029105	0.16669	0.6734	0.15922	0.97891	3.0	2.0	Coronary;Arrhythmia;Pressure	TRUE
DCBLD2	0.760492	none	UNMAPPED:DCBLD2	TRUE	10	0	2	2	FALSE	Angina=0.0026078;CAD=0.0010159	FALSE	FALSE	FALSE	0.28075	0.0026078	0.0010159	0.39445	0.083957	0.13613	0.052693	0.46971	0.31146	0.65273	1.0	0.0	Coronary	FALSE
DCC	0.303299	none	STABLE:ST2-91	TRUE	10	0	2	5	FALSE	CAD=0.0060461;Hypertension=0.0015159	FALSE	FALSE	FALSE	0.025216	0.060728	0.0060461	0.86538	0.62745	0.0015159	0.034048	0.064361	0.21881	0.036976	2.0	1.0	Coronary;Pressure	FALSE
DCD	0.956451	none	UNMAPPED:DCD	TRUE	10	0	2	2	FALSE	Hypertension=0.0048015;MI=0.0050097	FALSE	FALSE	FALSE	0.15698	0.17161	0.27203	0.94556	0.55855	0.0048015	0.0050097	0.05444	0.54501	0.336	2.0	1.0	Coronary;Pressure	FALSE
DCDC1	0.113865	none	UNMAPPED:DCDC1	TRUE	10	1	2	3	FALSE	AF=0.007508;Hypertension=1.5362e-05	FALSE	FALSE	FALSE	0.007508	0.17519	0.12437	0.76024	0.017129	1.5362e-05	0.39397	0.75665	0.17194	0.16378	2.0	2.0	Arrhythmia;Pressure	FALSE
DCDC2	0.584223	none	UNMAPPED:DCDC2	TRUE	10	1	1	1	FALSE	Hypertension=4.562e-09	FALSE	FALSE	FALSE	0.38645	0.20787	0.20609	0.47653	0.91705	4.562e-09	0.16185	0.84118	0.19596	0.93424	1.0	1.0	Pressure	FALSE
DCDC2B	0.448077	none	UNMAPPED:DCDC2B	TRUE	10	0	0	1	FALSE		FALSE	FALSE	FALSE	0.022219	0.65364	0.22835	0.2787	0.24492	0.65804	0.43237	0.93987	0.93024	0.12451	0.0	0.0		FALSE
DCDC2C	0.794108	none	UNMAPPED:DCDC2C	TRUE	10	0	0	0	FALSE		FALSE	FALSE	FALSE	0.85004	0.16218	0.28242	0.64304	0.682	0.90194	0.65684	0.8444	0.24459	0.65397	0.0	0.0		FALSE
DCDC5	0.0614391	none	STABLE:NEW-59	TRUE	10	1	3	3	TRUE	AF=0.0011675;HF=0.0047925;Hypertension=5e-10	FALSE	FALSE	FALSE	0.0011675	0.59162	0.31967	0.86056	0.0047925	5e-10	0.73776	0.48322	0.70856	0.088752	3.0	3.0	Arrhythmia;Myocardial;Pressure	TRUE
DCHS1	0.85154	none	UNMAPPED:DCHS1	TRUE	10	0	0	0	FALSE		FALSE	FALSE	FALSE	0.14665	0.31629	0.7888	0.87658	0.78523	0.91374	0.79017	0.47099	0.20991	0.22249	0.0	0.0		FALSE
DCHS2	0.910547	none	UNMAPPED:DCHS2	TRUE	10	2	4	5	TRUE	AF=0.0078512;Hypertension=8.8522e-05;Stroke=0.001161;VTE=1.2069e-06	FALSE	FALSE	FALSE	0.0078512	0.23317	0.22914	0.96465	0.3955	8.8522e-05	0.35184	0.001161	0.043569	1.2069e-06	4.0	4.0	Arrhythmia;Pressure;Cerebrovascular;Venous	TRUE
DCK	0.731597	none	UNMAPPED:DCK	TRUE	10	0	0	0	FALSE		FALSE	FALSE	FALSE	0.09076	0.17107	0.46692	0.99823	0.32092	0.13652	0.26394	0.30926	0.44092	0.91193	0.0	0.0		FALSE
DCLK1	0.757287	none	UNMAPPED:DCLK1	TRUE	10	0	0	2	FALSE		FALSE	FALSE	FALSE	0.01338	0.16979	0.061391	0.8952	0.11287	0.061912	0.68049	0.78213	0.033935	0.18901	0.0	0.0		FALSE
DCLK2	0.940288	none	UNMAPPED:DCLK2	TRUE	10	2	2	4	FALSE	CAD=0.00044986;Hypertension=0.00017069	FALSE	FALSE	FALSE	0.27859	0.051638	0.00044986	0.98571	0.11184	0.00017069	0.45791	0.016077	0.20186	0.015379	2.0	1.0	Coronary;Pressure	FALSE
DCLK3	0.963852	none	UNMAPPED:DCLK3	TRUE	10	0	1	2	FALSE	AF=0.0013411	FALSE	FALSE	FALSE	0.0013411	0.16334	0.22076	0.94138	0.38825	0.027284	0.10769	0.72169	0.95926	0.36686	1.0	1.0	Arrhythmia	FALSE
DCLRE1A	0.729589	none	UNMAPPED:DCLRE1A	TRUE	10	0	0	0	FALSE		FALSE	FALSE	FALSE	0.052518	0.35805	0.4049	0.55451	0.33842	0.21465	0.75139	0.59715	0.24366	0.14089	0.0	0.0		FALSE
DCLRE1B	0.13791	none	STABLE:ST2-4	TRUE	10	3	3	5	TRUE	Angina=3.0663e-05;CAD=2.5383e-06;MI=4.3043e-06	FALSE	FALSE	FALSE	0.043085	3.0663e-05	2.5383e-06	0.94808	0.1028	0.023274	4.3043e-06	0.39847	0.13345	0.26081	1.0	0.0	Coronary	FALSE
DCLRE1C	0.701776	none	UNMAPPED:DCLRE1C	TRUE	10	0	0	0	FALSE		FALSE	FALSE	FALSE	0.19945	0.087833	0.051222	0.43235	0.17366	0.8398	0.27761	0.38466	0.58027	0.14029	0.0	0.0		FALSE
DCN	0.599099	none	UNMAPPED:DCN	TRUE	10	0	0	1	FALSE		FALSE	FALSE	FALSE	0.48477	0.82436	0.88986	0.11781	0.57718	0.015202	0.69211	0.39209	0.53479	0.32367	0.0	0.0		FALSE
DCP1A	0.852303	none	UNMAPPED:DCP1A	TRUE	10	0	0	3	FALSE		FALSE	FALSE	FALSE	0.027048	0.19759	0.034275	0.95724	0.23824	0.013742	0.14665	0.70279	0.60284	0.15031	0.0	0.0		FALSE
DCP1B	0.600467	none	UNMAPPED:DCP1B	TRUE	10	0	0	0	FALSE		FALSE	FALSE	FALSE	0.99568	0.70812	0.28654	0.60328	0.71668	0.80708	0.93139	0.57622	0.21529	0.64988	0.0	0.0		FALSE
DCP2	0.288559	none	UNMAPPED:DCP2	TRUE	10	0	0	1	FALSE		FALSE	FALSE	FALSE	0.23836	0.82729	0.36278	0.30155	0.98155	0.015591	0.80879	0.79986	0.5651	0.33694	0.0	0.0		FALSE
DCPS	0.187485	none	UNMAPPED:DCPS	TRUE	10	0	0	2	FALSE		FALSE	FALSE	FALSE	0.8251	0.05206	0.017701	0.99983	0.35878	0.049592	0.44987	0.19307	0.24673	0.28437	0.0	0.0		FALSE
DCST1	0.574979	none	UNMAPPED:DCST1	TRUE	10	1	2	3	FALSE	AF=4.9238e-14;VTE=0.0077098	FALSE	FALSE	FALSE	4.9238e-14	0.26746	0.31275	0.37343	0.012389	0.20811	0.15526	0.57382	0.10235	0.0077098	2.0	2.0	Arrhythmia;Venous	FALSE
DCST2	0.446923	none	UNMAPPED:DCST2	TRUE	10	1	2	3	FALSE	AF=1.1613e-13;VTE=0.0030394	FALSE	FALSE	FALSE	1.1613e-13	0.074977	0.11556	0.31101	0.060719	0.16288	0.013734	0.15424	0.15848	0.0030394	2.0	2.0	Arrhythmia;Venous	FALSE
DCSTAMP	0.653064	none	UNMAPPED:DCSTAMP	TRUE	10	0	2	4	FALSE	Angina=0.0063806;Hypertension=0.0075958	FALSE	FALSE	FALSE	0.018402	0.0063806	0.21809	0.13091	0.043857	0.0075958	0.25311	0.050172	0.24077	0.050921	2.0	1.0	Coronary;Pressure	FALSE
DCT	0.994955	none	UNMAPPED:DCT	TRUE	10	0	0	0	FALSE		FALSE	FALSE	FALSE	0.38677	0.32486	0.19322	0.85219	0.71911	0.26981	0.52283	0.37746	0.9618	0.46999	0.0	0.0		FALSE
DCTD	0.664619	none	UNMAPPED:DCTD	TRUE	10	0	0	0	FALSE		FALSE	FALSE	FALSE	0.54101	0.29096	0.086017	0.62935	0.65736	0.97945	0.60497	0.50856	0.6765	0.11393	0.0	0.0		FALSE
DCTN1	0.794667	none	UNMAPPED:DCTN1	TRUE	10	0	0	0	FALSE		FALSE	FALSE	FALSE	0.30686	0.14163	0.06606	0.11617	0.376	0.17247	0.68956	0.80882	0.61708	0.51463	0.0	0.0		FALSE
DCTN2	0.282172	none	UNMAPPED:DCTN2	TRUE	10	1	1	2	FALSE	Hypertension=0.00027425	FALSE	FALSE	FALSE	0.060384	0.46489	0.43464	0.98821	0.20083	0.00027425	0.37108	0.13515	0.17406	0.011223	1.0	1.0	Pressure	FALSE
DCTN3	0.812088	none	UNMAPPED:DCTN3	TRUE	10	1	1	3	FALSE	Hypertension=2.0336e-10	FALSE	FALSE	FALSE	0.026583	0.065505	0.13085	0.97086	0.024179	2.0336e-10	0.47167	0.10458	0.5963	0.56239	1.0	1.0	Pressure	FALSE
DCTN4	0.893239	none	UNMAPPED:DCTN4	TRUE	10	0	0	0	FALSE		FALSE	FALSE	FALSE	0.43021	0.95703	0.63304	0.22372	0.57612	0.24595	0.92441	0.43302	0.80012	0.66883	0.0	0.0		FALSE
DCTN5	0.885971	none	UNMAPPED:DCTN5	TRUE	10	0	0	0	FALSE		FALSE	FALSE	FALSE	0.91713	0.69804	0.43346	0.93653	0.83888	0.49865	0.27599	0.32645	0.22109	0.45133	0.0	0.0		FALSE
DCTN6	0.663267	none	UNMAPPED:DCTN6	TRUE	10	0	0	0	FALSE		FALSE	FALSE	FALSE	0.90318	0.81132	0.59001	0.34224	0.60307	0.22325	0.17056	0.78556	0.87688	0.38665	0.0	0.0		FALSE
DCTPP1	0.431005	none	UNMAPPED:DCTPP1	TRUE	10	0	1	2	FALSE	Hypertension=0.0017978	FALSE	FALSE	FALSE	0.10271	0.072734	0.41419	0.56471	0.027332	0.0017978	0.60835	0.22097	0.56429	0.14224	1.0	1.0	Pressure	FALSE
DCUN1D1	0.720423	none	UNMAPPED:DCUN1D1	TRUE	10	0	0	1	FALSE		FALSE	FALSE	FALSE	0.73043	0.19629	0.012423	0.45942	0.53977	0.76181	0.26746	0.58841	0.58166	0.079942	0.0	0.0		FALSE
DCUN1D2	0.876585	none	UNMAPPED:DCUN1D2	TRUE	10	0	0	1	FALSE		FALSE	FALSE	FALSE	0.071638	0.071863	0.069933	0.66993	0.024418	0.57711	0.052282	0.1943	0.53374	0.81111	0.0	0.0		FALSE
DCUN1D3	0.297487	none	UNMAPPED:DCUN1D3	TRUE	10	0	0	0	FALSE		FALSE	FALSE	FALSE	0.27821	0.73409	0.39867	0.86115	0.67561	0.12911	0.31127	0.4269	0.32361	0.79424	0.0	0.0		FALSE
DCUN1D4	0.544991	none	UNMAPPED:DCUN1D4	TRUE	10	0	0	2	FALSE		FALSE	FALSE	FALSE	0.22855	0.36679	0.10841	0.017718	0.27466	0.020059	0.061738	0.45501	0.56673	0.22747	0.0	0.0		FALSE
DCUN1D5	0.717173	none	UNMAPPED:DCUN1D5	TRUE	10	0	3	5	TRUE	AF=0.0086319;Angina=0.0029158;Hypertension=0.0044557	FALSE	FALSE	FALSE	0.0086319	0.0029158	0.043603	0.78698	0.22152	0.0044557	0.50683	0.015887	0.36656	0.37059	3.0	2.0	Coronary;Arrhythmia;Pressure	TRUE
DCX	0.577562	none	UNMAPPED:DCX	TRUE	10	0	0	1	FALSE		FALSE	FALSE	FALSE	0.42032	0.14461	0.073932	0.86151	0.69421	0.4936	0.027755	0.65177	0.89503	0.17052	0.0	0.0		FALSE
DCXR	0.726254	none	UNMAPPED:DCXR	TRUE	10	0	0	1	FALSE		FALSE	FALSE	FALSE	0.28795	0.021048	0.25292	0.9522	0.16541	0.3737	0.47994	0.10728	0.32739	0.18414	0.0	0.0		FALSE
DDA1	0.159123	none	UNMAPPED:DDA1	TRUE	10	0	0	3	FALSE		FALSE	FALSE	FALSE	0.22386	0.49624	0.033762	0.95227	0.76712	0.19557	0.01304	0.35382	0.38801	0.032068	0.0	0.0		FALSE
DDAH1	0.555225	none	UNMAPPED:DDAH1	TRUE	10	0	0	0	FALSE		FALSE	FALSE	FALSE	0.43298	0.56413	0.34928	0.17025	0.27537	0.66018	0.1662	0.57925	0.80906	0.25489	0.0	0.0		FALSE
DDAH2	0.0814702	none	V2L036	TRUE	10	4	5	7	TRUE	AF=0.0012888;Angina=4.6164e-07;CAD=1.737e-07;Hypertension=1.3601e-09;MI=8.5493e-05	FALSE	FALSE	FALSE	0.0012888	4.6164e-07	1.737e-07	0.75445	0.12618	1.3601e-09	8.5493e-05	0.34063	0.01222	0.010661	3.0	2.0	Coronary;Arrhythmia;Pressure	TRUE
DDB1	0.948281	none	UNMAPPED:DDB1	TRUE	10	0	1	2	FALSE	AF=0.009324	FALSE	FALSE	FALSE	0.009324	0.084674	0.4306	0.95206	0.81559	0.016241	0.15919	0.21831	0.84023	0.71556	1.0	1.0	Arrhythmia	FALSE
DDB2	0.419519	none	UNMAPPED:DDB2	TRUE	10	2	2	5	FALSE	Hypertension=5.6424e-05;VTE=9.9198e-14	FALSE	FALSE	FALSE	0.1751	0.017604	0.12186	0.012924	0.66069	5.6424e-05	0.018519	0.11824	0.72156	9.9198e-14	2.0	2.0	Pressure;Venous	FALSE
DDC	0.855713	none	UNMAPPED:DDC	TRUE	10	0	0	2	FALSE		FALSE	FALSE	FALSE	0.21564	0.21975	0.39327	0.018871	0.50408	0.32468	0.95976	0.33214	0.027641	0.41817	0.0	0.0		FALSE
DDHD1	0.765527	none	UNMAPPED:DDHD1	TRUE	10	0	0	0	FALSE		FALSE	FALSE	FALSE	0.93605	0.27564	0.058101	0.83985	0.58763	0.23873	0.84179	0.34219	0.79869	0.090415	0.0	0.0		FALSE
DDHD2	0.537494	none	UNMAPPED:DDHD2	TRUE	10	1	1	2	FALSE	Hypertension=0.00088703	FALSE	FALSE	FALSE	0.17389	0.035392	0.066258	0.90489	0.07815	0.00088703	0.067645	0.76801	0.90499	0.28325	1.0	1.0	Pressure	FALSE
DDI1	0.768278	none	UNMAPPED:DDI1	TRUE	10	0	0	0	FALSE		FALSE	FALSE	FALSE	0.14319	0.10813	0.081493	0.29417	0.8648	0.24875	0.2729	0.69014	0.83935	0.41183	0.0	0.0		FALSE
DDI2	0.741097	none	UNMAPPED:DDI2	TRUE	10	1	1	3	FALSE	Hypertension=2.1746e-05	FALSE	FALSE	FALSE	0.01299	0.31521	0.80637	0.80865	0.3369	2.1746e-05	0.2535	0.79044	0.02528	0.13895	1.0	1.0	Pressure	FALSE
DDIAS	0.760897	none	UNMAPPED:DDIAS	TRUE	10	0	0	0	FALSE		FALSE	FALSE	FALSE	0.96406	0.31039	0.74734	0.45686	0.91954	0.71842	0.78404	0.39376	0.15859	0.4552	0.0	0.0		FALSE
DDIT3	0.246181	none	UNMAPPED:DDIT3	TRUE	10	1	1	2	FALSE	Hypertension=0.00053074	FALSE	FALSE	FALSE	0.050416	0.63201	0.85362	0.40766	0.1839	0.00053074	0.88379	0.15535	0.20087	0.036929	1.0	1.0	Pressure	FALSE
DDIT4	0.730376	none	UNMAPPED:DDIT4	TRUE	10	0	0	1	FALSE		FALSE	FALSE	FALSE	0.30589	0.19521	0.51494	0.047853	0.78589	0.065054	0.85226	0.57236	0.91027	0.78898	0.0	0.0		FALSE
DDIT4L	0.926982	none	UNMAPPED:DDIT4L	TRUE	10	0	1	1	FALSE	VTE=0.003822	FALSE	FALSE	FALSE	0.49272	0.64197	0.65724	0.14251	0.28122	0.46428	0.21683	0.68662	0.65142	0.003822	1.0	1.0	Venous	FALSE
DDN	0.851566	none	UNMAPPED:DDN	TRUE	10	1	1	2	FALSE	Hypertension=1.5372e-06	FALSE	FALSE	FALSE	0.37713	0.4645	0.89577	0.45231	0.52775	1.5372e-06	0.52233	0.50405	0.60788	0.023913	1.0	1.0	Pressure	FALSE
DDO	0.41598	none	UNMAPPED:DDO	TRUE	10	0	0	2	FALSE		FALSE	FALSE	FALSE	0.23458	0.18176	0.21675	0.1322	0.21425	0.011065	0.086079	0.43645	0.73646	0.045419	0.0	0.0		FALSE
DDOST	0.605813	none	UNMAPPED:DDOST	TRUE	10	0	0	0	FALSE		FALSE	FALSE	FALSE	0.17758	0.478	0.10285	0.35368	0.13507	0.48624	0.63623	0.22579	0.29919	0.94532	0.0	0.0		FALSE
DDR1	0.190482	none	UNMAPPED:DDR1	TRUE	10	0	4	7	TRUE	CAD=0.0056419;HF=0.0037183;Hypertension=0.0014521;TIA=0.0018181	FALSE	FALSE	FALSE	0.014009	0.019873	0.0056419	0.89191	0.0037183	0.0014521	0.024814	0.11697	0.0018181	0.070845	4.0	3.0	Coronary;Myocardial;Pressure;Cerebrovascular	TRUE
DDR2	0.603563	none	UNMAPPED:DDR2	TRUE	10	0	0	2	FALSE		FALSE	FALSE	FALSE	0.016913	0.09213	0.5638	0.56694	0.25461	0.78032	0.17882	0.11466	0.6023	0.043021	0.0	0.0		FALSE
DDRGK1	0.668587	none	UNMAPPED:DDRGK1	TRUE	10	0	0	1	FALSE		FALSE	FALSE	FALSE	0.35901	0.13906	0.19778	0.69706	0.098143	0.54992	0.30074	0.27794	0.9568	0.017785	0.0	0.0		FALSE
DDT	0.750584	none	UNMAPPED:DDT	TRUE	10	0	1	1	FALSE	TIA=0.0036196	FALSE	FALSE	FALSE	0.18104	0.4241	0.30334	0.97524	0.84997	0.3162	0.60992	0.93719	0.0036196	0.21339	1.0	1.0	Cerebrovascular	FALSE
DDTL	0.802741	none	UNMAPPED:DDTL	TRUE	10	0	0	1	FALSE		FALSE	FALSE	FALSE	0.2698	0.31633	0.22678	0.84461	0.62936	0.41247	0.50033	0.9153	0.019076	0.13597	0.0	0.0		FALSE
DDX1	0.501979	none	UNMAPPED:DDX1	TRUE	10	0	0	0	FALSE		FALSE	FALSE	FALSE	0.1925	0.83555	0.46526	0.22798	0.32246	0.32683	0.28457	0.89313	0.25889	0.20822	0.0	0.0		FALSE
DDX10	0.750147	none	UNMAPPED:DDX10	TRUE	10	1	2	3	FALSE	Angina=0.00055827;Hypertension=0.0023192	FALSE	FALSE	FALSE	0.48197	0.00055827	0.044595	0.26221	0.24808	0.0023192	0.53613	0.62826	0.10919	0.51129	2.0	1.0	Coronary;Pressure	FALSE
DDX11	0.761531	none	UNMAPPED:DDX11	TRUE	10	0	2	3	FALSE	AF=0.0078344;VTE=0.009374	FALSE	FALSE	FALSE	0.0078344	0.38603	0.68134	0.37271	0.073785	0.18154	0.59701	0.033023	0.5877	0.009374	2.0	2.0	Arrhythmia;Venous	FALSE
DDX17	0.765151	none	UNMAPPED:DDX17	TRUE	10	0	3	5	TRUE	Angina=0.0032474;CAD=0.0074336;MI=0.0045456	FALSE	FALSE	FALSE	0.59465	0.0032474	0.0074336	0.52584	0.44673	0.30468	0.0045456	0.038498	0.17092	0.010062	1.0	0.0	Coronary	FALSE
DDX18	0.917829	none	UNMAPPED:DDX18	TRUE	10	0	0	0	FALSE		FALSE	FALSE	FALSE	0.43367	0.34835	0.079782	0.28109	0.32011	0.70238	0.52259	0.83274	0.58021	0.48956	0.0	0.0		FALSE
DDX19A	0.505536	none	UNMAPPED:DDX19A	TRUE	10	1	2	4	FALSE	AF=0.0029987;Hypertension=3.2381e-05	FALSE	FALSE	FALSE	0.0029987	0.56039	0.30179	0.15729	0.70738	3.2381e-05	0.017911	0.13035	0.056609	0.022338	2.0	2.0	Arrhythmia;Pressure	FALSE
DDX19B	0.818655	none	UNMAPPED:DDX19B	TRUE	10	1	1	2	FALSE	Hypertension=2.0215e-05	FALSE	FALSE	FALSE	0.065589	0.013146	0.063925	0.97536	0.15321	2.0215e-05	0.057636	0.63349	0.59522	0.14888	1.0	1.0	Pressure	FALSE
DDX20	0.506099	none	UNMAPPED:DDX20	TRUE	10	1	1	3	FALSE	Hypertension=3.6842e-05	FALSE	FALSE	FALSE	0.2569	0.66608	0.36018	0.98349	0.76765	3.6842e-05	0.039045	0.30337	0.52419	0.039393	1.0	1.0	Pressure	FALSE
DDX21	0.495101	none	UNMAPPED:DDX21	TRUE	10	0	2	2	FALSE	Hypertension=0.0050369;VTE=0.0085796	FALSE	FALSE	FALSE	0.56699	0.44464	0.49982	0.45096	0.91001	0.0050369	0.91301	0.8084	0.88405	0.0085796	2.0	2.0	Pressure;Venous	FALSE
DDX23	0.440839	none	UNMAPPED:DDX23	TRUE	10	1	1	3	FALSE	Hypertension=6.5507e-07	FALSE	FALSE	FALSE	0.057984	0.3608	0.19198	0.099458	0.074427	6.5507e-07	0.040466	0.87585	0.045991	0.17661	1.0	1.0	Pressure	FALSE
DDX24	0.792945	none	UNMAPPED:DDX24	TRUE	10	0	0	0	FALSE		FALSE	FALSE	FALSE	0.23946	0.80412	0.31421	0.67377	0.39873	0.42115	0.87975	0.74313	0.32144	0.44837	0.0	0.0		FALSE
DDX25	0.500785	none	UNMAPPED:DDX25	TRUE	10	0	0	0	FALSE		FALSE	FALSE	FALSE	0.99072	0.7602	0.92605	0.88426	0.67706	0.47968	0.96985	0.57299	0.68742	0.10372	0.0	0.0		FALSE
DDX26B	0.697228	none	UNMAPPED:DDX26B	TRUE	10	1	1	1	FALSE	AF=0.00037995	FALSE	FALSE	FALSE	0.00037995	0.44238	0.49489	0.57779	0.49277	0.1433	0.10876	0.074435	0.10624	0.085118	1.0	1.0	Arrhythmia	FALSE
DDX27	0.61851	none	UNMAPPED:DDX27	TRUE	10	0	0	2	FALSE		FALSE	FALSE	FALSE	0.40792	0.27664	0.30865	0.098332	0.95287	0.01795	0.83454	0.044689	0.5294	0.1778	0.0	0.0		FALSE
DDX28	0.697068	none	UNMAPPED:DDX28	TRUE	10	1	1	2	FALSE	AF=3.782e-05	FALSE	FALSE	FALSE	3.782e-05	0.77018	0.82009	0.24306	0.25011	0.8973	0.12928	0.09815	0.044581	0.67308	1.0	1.0	Arrhythmia	FALSE
DDX31	0.635398	none	UNMAPPED:DDX31	TRUE	10	0	1	3	FALSE	VTE=0.0028597	FALSE	FALSE	FALSE	0.019966	0.29179	0.21347	0.028181	0.22857	0.051527	0.18928	0.2142	0.17449	0.0028597	1.0	1.0	Venous	FALSE
DDX39A	0.26496	none	UNMAPPED:DDX39A	TRUE	10	0	0	1	FALSE		FALSE	FALSE	FALSE	0.016014	0.37432	0.13646	0.88223	0.23275	0.4082	0.21488	0.44053	0.15836	0.097379	0.0	0.0		FALSE
DDX39B	0.000186397	q<0.001	V2L036	TRUE	10	6	7	8	TRUE	AF=7.3374e-06;Angina=2.3506e-11;CAD=3.1237e-11;HF=0.00071911;Hypertension=3.3307e-16;MI=1.4715e-06;VTE=0.0055593	TRUE	TRUE	TRUE	7.3374e-06	2.3506e-11	3.1237e-11	0.90905	0.00071911	3.3307e-16	1.4715e-06	0.22066	0.016123	0.0055593	5.0	4.0	Coronary;Arrhythmia;Myocardial;Pressure;Venous	TRUE
DDX3X	0.911161	none	UNMAPPED:DDX3X	TRUE	10	0	2	6	FALSE	Hypertension=0.0046412;TIA=0.007513	FALSE	FALSE	FALSE	0.015629	0.029662	0.011589	0.097057	0.39225	0.0046412	0.10856	0.017519	0.007513	0.8315	2.0	2.0	Pressure;Cerebrovascular	FALSE
DDX4	0.858293	none	UNMAPPED:DDX4	TRUE	10	0	1	1	FALSE	Hypertension=0.009629	FALSE	FALSE	FALSE	0.081324	0.49254	0.28129	0.74243	0.71188	0.009629	0.19085	0.61887	0.69264	0.68228	1.0	1.0	Pressure	FALSE
DDX41	0.721717	none	UNMAPPED:DDX41	TRUE	10	0	0	1	FALSE		FALSE	FALSE	FALSE	0.066315	0.018501	0.17814	0.99928	0.065079	0.083825	0.22591	0.50167	0.28314	0.19245	0.0	0.0		FALSE
DDX42	0.411644	none	UNMAPPED:DDX42	TRUE	10	1	2	4	FALSE	AF=0.0094045;Hypertension=0.00023846	FALSE	FALSE	FALSE	0.0094045	0.047392	0.83326	0.35306	0.069607	0.00023846	0.018652	0.082839	0.14148	0.098103	2.0	2.0	Arrhythmia;Pressure	FALSE
DDX43	0.637465	none	UNMAPPED:DDX43	TRUE	10	0	0	3	FALSE		FALSE	FALSE	FALSE	0.013106	0.066393	0.013123	0.95927	0.22064	0.51745	0.01844	0.27648	0.32316	0.070347	0.0	0.0		FALSE
DDX46	0.701605	none	UNMAPPED:DDX46	TRUE	10	0	0	1	FALSE		FALSE	FALSE	FALSE	0.28859	0.014841	0.59962	0.60255	0.32817	0.23731	0.7949	0.12551	0.21449	0.90693	0.0	0.0		FALSE
DDX47	0.619133	none	UNMAPPED:DDX47	TRUE	10	0	0	1	FALSE		FALSE	FALSE	FALSE	0.072156	0.18995	0.4072	0.21477	0.03848	0.087064	0.85329	0.20251	0.78239	0.23059	0.0	0.0		FALSE
DDX49	0.919987	none	UNMAPPED:DDX49	TRUE	10	0	0	0	FALSE		FALSE	FALSE	FALSE	0.25938	0.76814	0.95677	0.42658	0.59735	0.09059	0.98236	0.82155	0.50098	0.40894	0.0	0.0		FALSE
DDX5	0.75605	none	UNMAPPED:DDX5	TRUE	10	0	1	1	FALSE	Hypertension=0.0038129	FALSE	FALSE	FALSE	0.061032	0.53789	0.42885	0.81086	0.071369	0.0038129	0.48874	0.87605	0.15339	0.30844	1.0	1.0	Pressure	FALSE
DDX50	0.401448	none	UNMAPPED:DDX50	TRUE	10	0	0	2	FALSE		FALSE	FALSE	FALSE	0.74065	0.49195	0.4424	0.48392	0.62178	0.024841	0.86025	0.51543	0.58491	0.018073	0.0	0.0		FALSE
DDX51	0.810265	none	UNMAPPED:DDX51	TRUE	10	0	0	2	FALSE		FALSE	FALSE	FALSE	0.94399	0.017852	0.11931	0.97335	0.6847	0.099762	0.026369	0.70516	0.69252	0.63451	0.0	0.0		FALSE
DDX52	0.912041	none	UNMAPPED:DDX52	TRUE	10	0	1	1	FALSE	VTE=0.0027293	FALSE	FALSE	FALSE	0.096797	0.48498	0.61405	0.88238	0.36542	0.075628	0.90595	0.66053	0.13476	0.0027293	1.0	1.0	Venous	FALSE
DDX53	0.858043	none	UNMAPPED:DDX53	TRUE	10	0	0	0	FALSE		FALSE	FALSE	FALSE	0.10622	0.30142	0.37554	0.25109	0.57191	0.14163	0.2552	0.24184	0.45862	0.43929	0.0	0.0		FALSE
DDX54	0.771886	none	UNMAPPED:DDX54	TRUE	10	3	3	4	TRUE	AF=0.00065548;CAD=0.0004114;MI=0.00043624	FALSE	FALSE	FALSE	0.00065548	0.020436	0.0004114	0.30017	0.10939	0.050616	0.00043624	0.52537	0.45432	0.15461	2.0	1.0	Coronary;Arrhythmia	FALSE
DDX55	0.714909	none	UNMAPPED:DDX55	TRUE	10	0	0	1	FALSE		FALSE	FALSE	FALSE	0.42604	0.25204	0.39067	0.059013	0.040556	0.16468	0.17757	0.3473	0.31773	0.062419	0.0	0.0		FALSE
DDX56	0.193915	none	V2L045	TRUE	10	2	2	4	FALSE	Angina=0.00064592;CAD=1.7722e-05	FALSE	FALSE	FALSE	0.23523	0.00064592	1.7722e-05	0.38583	0.015089	0.13234	0.06194	0.37811	0.086042	0.029229	1.0	0.0	Coronary	FALSE
DDX58	0.744793	none	UNMAPPED:DDX58	TRUE	10	0	0	1	FALSE		FALSE	FALSE	FALSE	0.12785	0.081014	0.012355	0.68764	0.60385	0.16374	0.088398	0.42674	0.13285	0.20954	0.0	0.0		FALSE
DDX59	0.614641	none	UNMAPPED:DDX59	TRUE	10	1	3	5	TRUE	CAD=0.00059831;Hypertension=0.0046315;MI=0.0029946	FALSE	FALSE	FALSE	0.048012	0.011991	0.00059831	0.9855	0.38491	0.0046315	0.0029946	0.1538	0.0733	0.21628	2.0	1.0	Coronary;Pressure	FALSE
DDX6	0.648978	none	UNMAPPED:DDX6	TRUE	10	0	1	4	FALSE	Hypertension=0.0011831	FALSE	FALSE	FALSE	0.16622	0.023654	0.20331	0.20096	0.36381	0.0011831	0.031195	0.035865	0.80307	0.50031	1.0	1.0	Pressure	FALSE
DDX60	0.854812	none	UNMAPPED:DDX60	TRUE	10	0	0	0	FALSE		FALSE	FALSE	FALSE	0.60853	0.61191	0.7029	0.45908	0.24271	0.12721	0.78402	0.32549	0.77266	0.91234	0.0	0.0		FALSE
DDX60L	0.951803	none	UNMAPPED:DDX60L	TRUE	10	0	0	1	FALSE		FALSE	FALSE	FALSE	0.87837	0.83661	0.48055	0.01572	0.72314	0.46333	0.94508	0.37419	0.64331	0.87001	0.0	0.0		FALSE
DEAF1	0.925473	none	UNMAPPED:DEAF1	TRUE	10	0	2	3	FALSE	Angina=0.0054147;Stroke=0.0050234	FALSE	FALSE	FALSE	0.091538	0.0054147	0.128	0.91794	0.081349	0.02185	0.32391	0.0050234	0.33727	0.86464	2.0	1.0	Coronary;Cerebrovascular	FALSE
DEC1	0.362321	none	STABLE:NEW-325	TRUE	10	0	0	1	FALSE		FALSE	FALSE	FALSE	0.016227	0.28123	0.36403	0.58587	0.24733	0.34029	0.1572	0.15008	0.54097	0.70245	0.0	0.0		FALSE
DECR1	0.686078	none	UNMAPPED:DECR1	TRUE	10	0	1	2	FALSE	Angina=0.0083689	FALSE	FALSE	FALSE	0.84831	0.0083689	0.02343	0.81542	0.4264	0.50788	0.13523	0.15302	0.74002	0.14071	1.0	0.0	Coronary	FALSE
DECR2	0.507092	none	UNMAPPED:DECR2	TRUE	10	0	0	2	FALSE		FALSE	FALSE	FALSE	0.027625	0.087766	0.18758	0.26552	0.61128	0.025255	0.26978	0.65707	0.62801	0.42744	0.0	0.0		FALSE
DEDD	0.589813	none	UNMAPPED:DEDD	TRUE	10	0	0	0	FALSE		FALSE	FALSE	FALSE	0.42241	0.81028	0.95838	0.58768	0.796	0.32986	0.49739	0.49078	0.91629	0.21983	0.0	0.0		FALSE
DEDD2	0.0588135	none	UNMAPPED:DEDD2	TRUE	10	0	2	5	FALSE	MI=0.009191;VTE=0.0029434	FALSE	FALSE	FALSE	0.36444	0.09993	0.047905	0.039812	0.029517	0.085171	0.009191	0.13577	0.34562	0.0029434	2.0	1.0	Coronary;Venous	FALSE
DEF6	0.498674	none	UNMAPPED:DEF6	TRUE	10	0	1	1	FALSE	TIA=0.0015978	FALSE	FALSE	FALSE	0.30929	0.053577	0.18757	0.96207	0.16571	0.29634	0.49641	0.93356	0.0015978	0.54487	1.0	1.0	Cerebrovascular	FALSE
DEF8	0.487448	none	UNMAPPED:DEF8	TRUE	10	0	1	3	FALSE	Hypertension=0.0073151	FALSE	FALSE	FALSE	0.080752	0.035238	0.17877	0.58509	0.43756	0.0073151	0.44609	0.5355	0.54491	0.020639	1.0	1.0	Pressure	FALSE
DEFA1	0.986181	none	UNMAPPED:DEFA1	TRUE	10	0	0	1	FALSE		FALSE	FALSE	FALSE	0.071599	0.50972	0.080634	0.48653	0.94654	0.085856	0.034927	0.085116	0.42598	0.20253	0.0	0.0		FALSE
DEFA1B	0.574832	none	UNMAPPED:DEFA1B	FALSE	0				not_evaluable		FALSE	FALSE	FALSE														not_evaluable
DEFA3	0.877212	none	UNMAPPED:DEFA3	TRUE	10	0	0	0	FALSE		FALSE	FALSE	FALSE	0.94867	0.60585	0.25122	0.10284	0.52485	0.80565	0.14091	0.6667	0.87437	0.88612	0.0	0.0		FALSE
DEFA4	0.82102	none	UNMAPPED:DEFA4	TRUE	10	0	0	0	FALSE		FALSE	FALSE	FALSE	0.14594	0.75047	0.63989	0.57863	0.17375	0.32124	0.42195	0.25918	0.56283	0.093978	0.0	0.0		FALSE
DEFA5	0.683721	none	UNMAPPED:DEFA5	TRUE	10	0	1	3	FALSE	VTE=0.0028506	FALSE	FALSE	FALSE	0.70878	0.81773	0.3731	0.81771	0.9015	0.079357	0.19328	0.039325	0.043793	0.0028506	1.0	1.0	Venous	FALSE
DEFA6	0.626021	none	UNMAPPED:DEFA6	TRUE	10	0	0	0	FALSE		FALSE	FALSE	FALSE	0.38186	0.16565	0.078835	0.92884	0.83705	0.18027	0.055609	0.10983	0.085543	0.6788	0.0	0.0		FALSE
DEFB1	0.965018	none	UNMAPPED:DEFB1	TRUE	10	0	1	2	FALSE	Stroke=0.006059	FALSE	FALSE	FALSE	0.70783	0.1202	0.32395	0.49811	0.72783	0.27152	0.11454	0.006059	0.022128	0.59858	1.0	1.0	Cerebrovascular	FALSE
DEFB104A	0.905622	none	UNMAPPED:DEFB104A	TRUE	10	0	0	1	FALSE		FALSE	FALSE	FALSE	0.37452	0.32915	0.14086	0.5584	0.19913	0.36709	0.081287	0.11366	0.21914	0.04437	0.0	0.0		FALSE
DEFB106A	0.945441	none	UNMAPPED:DEFB106A	TRUE	10	0	0	0	FALSE		FALSE	FALSE	FALSE	0.13708	0.73283	0.43396	0.084072	0.25348	0.11742	0.45884	0.61204	0.37321	0.58348	0.0	0.0		FALSE
DEFB107A	0.901915	none	UNMAPPED:DEFB107A	TRUE	10	0	0	0	FALSE		FALSE	FALSE	FALSE	0.47778	0.099168	0.27032	0.48199	0.77875	0.99123	0.69985	0.513	0.44519	0.51503	0.0	0.0		FALSE
DEFB108B	0.637088	none	UNMAPPED:DEFB108B	TRUE	10	0	0	2	FALSE		FALSE	FALSE	FALSE	0.96544	0.9995	0.22399	0.89508	0.97792	0.014627	0.76049	0.028645	0.2323	0.13259	0.0	0.0		FALSE
DEFB110	0.356611	none	UNMAPPED:DEFB110	TRUE	10	0	2	2	FALSE	CAD=0.0082246;Hypertension=0.0060523	FALSE	FALSE	FALSE	0.53991	0.47389	0.0082246	0.58524	0.7519	0.0060523	0.31485	0.3715	0.94075	0.93455	2.0	1.0	Coronary;Pressure	FALSE
DEFB112	0.29691	none	UNMAPPED:DEFB112	TRUE	10	0	1	2	FALSE	Hypertension=0.0073487	FALSE	FALSE	FALSE	0.81664	0.53855	0.046772	0.61953	0.69242	0.0073487	0.53722	0.3865	0.66008	0.48215	1.0	1.0	Pressure	FALSE
DEFB113	0.804506	none	UNMAPPED:DEFB113	TRUE	10	0	0	1	FALSE		FALSE	FALSE	FALSE	0.43447	0.67261	0.1232	0.91859	0.44588	0.027549	0.30289	0.56572	0.73627	0.54455	0.0	0.0		FALSE
DEFB114	0.405928	none	UNMAPPED:DEFB114	TRUE	10	0	2	4	FALSE	Hypertension=0.0022341;TIA=0.0050302	FALSE	FALSE	FALSE	0.052001	0.31186	0.037794	0.91498	0.74006	0.0022341	0.24479	0.019923	0.0050302	0.1507	2.0	2.0	Pressure;Cerebrovascular	FALSE
DEFB115	0.605813	none	UNMAPPED:DEFB115	TRUE	10	1	3	3	TRUE	AF=0.0054759;Angina=0.0075613;Hypertension=0.0001618	FALSE	FALSE	FALSE	0.0054759	0.0075613	0.15963	0.21285	0.19564	0.0001618	0.056322	0.083962	0.92561	0.059957	3.0	2.0	Coronary;Arrhythmia;Pressure	TRUE
DEFB116	0.663267	none	UNMAPPED:DEFB116	TRUE	10	0	0	2	FALSE		FALSE	FALSE	FALSE	0.12805	0.97072	0.73197	0.65544	0.83062	0.013402	0.14589	0.3062	0.9945	0.038339	0.0	0.0		FALSE
DEFB118	0.646264	none	UNMAPPED:DEFB118	TRUE	10	0	0	2	FALSE		FALSE	FALSE	FALSE	0.18387	0.12792	0.15902	0.22748	0.60284	0.017378	0.074617	0.045699	0.96294	0.13679	0.0	0.0		FALSE
DEFB119	0.315949	none	UNMAPPED:DEFB119	TRUE	10	2	3	7	TRUE	Hypertension=1.6152e-06;MI=8.5978e-05;Stroke=0.0020563	FALSE	FALSE	FALSE	0.03825	0.013155	0.010988	0.39147	0.20229	1.6152e-06	8.5978e-05	0.0020563	0.9312	0.013799	3.0	2.0	Coronary;Pressure;Cerebrovascular	TRUE
DEFB121	0.31714	none	STABLE:NEW-200	TRUE	10	2	4	5	TRUE	AF=0.0087153;Hypertension=8.9689e-06;MI=0.00078304;Stroke=0.0095748	FALSE	FALSE	FALSE	0.0087153	0.012372	0.055676	0.17819	0.34723	8.9689e-06	0.00078304	0.0095748	0.97581	0.11718	4.0	3.0	Coronary;Arrhythmia;Pressure;Cerebrovascular	TRUE
DEFB123	0.545717	none	UNMAPPED:DEFB123	TRUE	10	0	2	4	FALSE	Hypertension=0.0011498;MI=0.0037853	FALSE	FALSE	FALSE	0.12737	0.026614	0.068685	0.27149	0.25592	0.0011498	0.0037853	0.02691	0.84553	0.2039	2.0	1.0	Coronary;Pressure	FALSE
DEFB124	0.885971	none	UNMAPPED:DEFB124	TRUE	10	1	2	2	FALSE	Hypertension=1.3799e-05;MI=0.0045284	FALSE	FALSE	FALSE	0.78619	0.14071	0.1294	0.083692	0.32895	1.3799e-05	0.0045284	0.1339	0.99053	0.21126	2.0	1.0	Coronary;Pressure	FALSE
DEFB125	0.317739	none	UNMAPPED:DEFB125	TRUE	10	0	0	0	FALSE		FALSE	FALSE	FALSE	0.30482	0.39134	0.49503	0.97342	0.062283	0.25191	0.11342	0.34011	0.69801	0.052504	0.0	0.0		FALSE
DEFB126	0.472355	none	UNMAPPED:DEFB126	TRUE	10	0	0	0	FALSE		FALSE	FALSE	FALSE	0.17496	0.65597	0.073406	0.79124	0.15918	0.25129	0.4879	0.33529	0.42659	0.10668	0.0	0.0		FALSE
DEFB127	0.741409	none	UNMAPPED:DEFB127	TRUE	10	0	0	0	FALSE		FALSE	FALSE	FALSE	0.29616	0.87438	0.6388	0.24823	0.99233	0.08746	0.70045	0.30274	0.49551	0.41233	0.0	0.0		FALSE
DEFB128	0.282908	none	UNMAPPED:DEFB128	TRUE	10	0	0	0	FALSE		FALSE	FALSE	FALSE	0.91469	0.68429	0.36742	0.71845	0.60554	0.58646	0.46858	0.45403	0.055395	0.84465	0.0	0.0		FALSE
DEFB129	0.798926	none	UNMAPPED:DEFB129	TRUE	10	0	0	1	FALSE		FALSE	FALSE	FALSE	0.58418	0.4101	0.028254	0.87358	0.05685	0.15401	0.41055	0.80775	0.77965	0.57728	0.0	0.0		FALSE
DEFB131	0.552096	none	UNMAPPED:DEFB131	TRUE	10	0	0	0	FALSE		FALSE	FALSE	FALSE	0.57283	0.38153	0.68237	0.26568	0.58292	0.58548	0.93427	0.96352	0.97279	0.096171	0.0	0.0		FALSE
DEFB132	0.861765	none	UNMAPPED:DEFB132	TRUE	10	0	0	1	FALSE		FALSE	FALSE	FALSE	0.53887	0.32627	0.036465	0.71638	0.37341	0.64159	0.69085	0.76696	0.75484	0.29576	0.0	0.0		FALSE
DEFB133	0.41113	none	UNMAPPED:DEFB133	TRUE	10	0	0	3	FALSE		FALSE	FALSE	FALSE	0.63312	0.47707	0.091556	0.63613	0.52874	0.025001	0.098377	0.028109	0.019106	0.32686	0.0	0.0		FALSE
DEFB134	0.446923	none	UNMAPPED:DEFB134	TRUE	10	1	2	2	FALSE	Hypertension=9.8919e-12;Stroke=0.0080381	FALSE	FALSE	FALSE	0.20882	0.94162	0.21679	0.90421	0.74927	9.8919e-12	0.44561	0.0080381	0.25985	0.11657	2.0	2.0	Pressure;Cerebrovascular	FALSE
DEFB135	0.674733	none	UNMAPPED:DEFB135	TRUE	10	1	1	2	FALSE	Hypertension=0.00010985	FALSE	FALSE	FALSE	0.11554	0.72051	0.039021	0.47054	0.23849	0.00010985	0.15499	0.24862	0.68876	0.13509	1.0	1.0	Pressure	FALSE
DEFB136	0.307558	none	UNMAPPED:DEFB136	TRUE	10	2	3	4	TRUE	Hypertension=9.4829e-12;Stroke=0.00045114;VTE=0.0039794	FALSE	FALSE	FALSE	0.051757	0.28934	0.52946	0.71628	0.89891	9.4829e-12	0.3604	0.00045114	0.010721	0.0039794	3.0	3.0	Pressure;Cerebrovascular;Venous	TRUE
DEGS1	0.968126	none	UNMAPPED:DEGS1	TRUE	10	0	1	2	FALSE	Stroke=0.0048794	FALSE	FALSE	FALSE	0.36147	0.26336	0.57223	0.012297	0.94337	0.61371	0.97335	0.0048794	0.61301	0.35374	1.0	1.0	Cerebrovascular	FALSE
DEGS2	0.804865	none	UNMAPPED:DEGS2	TRUE	10	1	2	2	FALSE	Angina=0.0005033;CAD=0.0042762	FALSE	FALSE	FALSE	0.48701	0.0005033	0.0042762	0.061305	0.43297	0.11831	0.2685	0.19824	0.82149	0.51333	1.0	0.0	Coronary	FALSE
DEK	0.460734	none	UNMAPPED:DEK	TRUE	10	1	3	3	TRUE	AF=1.2016e-08;HF=0.0096978;TIA=0.0023233	FALSE	FALSE	FALSE	1.2016e-08	0.14466	0.17389	0.62357	0.0096978	0.50697	0.43549	0.23038	0.0023233	0.11193	3.0	3.0	Arrhythmia;Myocardial;Cerebrovascular	TRUE
DENND1A	0.750089	none	UNMAPPED:DENND1A	TRUE	10	0	0	2	FALSE		FALSE	FALSE	FALSE	0.029776	0.67189	0.51676	0.84514	0.5363	0.10252	0.47976	0.69476	0.04054	0.8474	0.0	0.0		FALSE
DENND1B	0.329374	none	V2L010	TRUE	10	0	0	2	FALSE		FALSE	FALSE	FALSE	0.099288	0.097727	0.14779	0.70986	0.19001	0.044556	0.977	0.6185	0.17699	0.03766	0.0	0.0		FALSE
DENND1C	0.50994	none	UNMAPPED:DENND1C	TRUE	10	0	0	0	FALSE		FALSE	FALSE	FALSE	0.32207	0.21796	0.058765	0.97757	0.95521	0.22641	0.054675	0.53196	0.50269	0.9113	0.0	0.0		FALSE
DENND2A	0.417156	none	UNMAPPED:DENND2A	TRUE	10	0	1	2	FALSE	Hypertension=0.001208	FALSE	FALSE	FALSE	0.343	0.098476	0.022761	0.88759	0.36805	0.001208	0.50333	0.36665	0.13922	0.11028	1.0	1.0	Pressure	FALSE
DENND2C	0.790726	none	UNMAPPED:DENND2C	TRUE	10	0	1	5	FALSE	Angina=0.0033103	FALSE	FALSE	FALSE	0.21604	0.0033103	0.020137	0.80256	0.025946	0.010431	0.27348	0.071208	0.37924	0.029144	1.0	0.0	Coronary	FALSE
DENND2D	0.702799	none	UNMAPPED:DENND2D	TRUE	10	0	2	3	FALSE	AF=0.0019733;Stroke=0.0022103	FALSE	FALSE	FALSE	0.0019733	0.54676	0.70554	0.41034	0.46428	0.33329	0.12122	0.0022103	0.019611	0.98244	2.0	2.0	Arrhythmia;Cerebrovascular	FALSE
DENND3	0.60643	none	UNMAPPED:DENND3	TRUE	10	1	1	3	FALSE	Hypertension=0.00013321	FALSE	FALSE	FALSE	0.016298	0.16715	0.4908	0.70295	0.60601	0.00013321	0.95442	0.62598	0.60071	0.015128	1.0	1.0	Pressure	FALSE
DENND4A	0.718183	none	UNMAPPED:DENND4A	TRUE	10	2	4	5	TRUE	AF=0.0090198;Angina=0.0087954;HF=0.00017225;Hypertension=4.2959e-12	FALSE	FALSE	FALSE	0.0090198	0.0087954	0.058504	0.75454	0.00017225	4.2959e-12	0.017923	0.30569	0.71396	0.51057	4.0	3.0	Coronary;Arrhythmia;Myocardial;Pressure	TRUE
DENND4B	0.817891	none	UNMAPPED:DENND4B	TRUE	10	2	3	4	TRUE	AF=5.8863e-05;Hypertension=4.6632e-05;VTE=0.0076136	FALSE	FALSE	FALSE	5.8863e-05	0.16813	0.039474	0.5783	0.052152	4.6632e-05	0.61967	0.10762	0.75662	0.0076136	3.0	3.0	Arrhythmia;Pressure;Venous	TRUE
DENND4C	0.480377	none	UNMAPPED:DENND4C	TRUE	10	0	0	0	FALSE		FALSE	FALSE	FALSE	0.30912	0.8773	0.29242	0.49129	0.36581	0.10968	0.24396	0.6186	0.69974	0.31518	0.0	0.0		FALSE
DENND5A	0.390278	none	UNMAPPED:DENND5A	TRUE	10	3	3	3	TRUE	Angina=2.1327e-06;CAD=2.1069e-07;MI=1.0711e-07	FALSE	FALSE	FALSE	0.47737	2.1327e-06	2.1069e-07	0.27811	0.61208	0.098915	1.0711e-07	0.14886	0.46904	0.43743	1.0	0.0	Coronary	FALSE
DENND5B	0.520363	none	UNMAPPED:DENND5B	TRUE	10	0	2	3	FALSE	AF=0.0069741;CAD=0.0062096	FALSE	FALSE	FALSE	0.0069741	0.079419	0.0062096	0.98517	0.014063	0.12718	0.28897	0.44218	0.1938	0.13421	2.0	1.0	Coronary;Arrhythmia	FALSE
DENND6A	0.617846	none	UNMAPPED:DENND6A	TRUE	10	0	0	1	FALSE		FALSE	FALSE	FALSE	0.18866	0.049201	0.20069	0.99392	0.75487	0.057534	0.77124	0.077392	0.31378	0.059432	0.0	0.0		FALSE
DENND6B	0.81806	none	UNMAPPED:DENND6B	TRUE	10	0	1	1	FALSE	Hypertension=0.0035399	FALSE	FALSE	FALSE	0.4233	0.15938	0.7095	0.47863	0.88087	0.0035399	0.28374	0.11408	0.88235	0.12486	1.0	1.0	Pressure	FALSE
DENR	0.805649	none	UNMAPPED:DENR	TRUE	10	1	2	4	FALSE	AF=0.0001137;VTE=0.0010344	FALSE	FALSE	FALSE	0.0001137	0.21379	0.01146	0.24892	0.049722	0.099822	0.1321	0.49313	0.51972	0.0010344	2.0	2.0	Arrhythmia;Venous	FALSE
DEPDC1	0.877908	none	UNMAPPED:DEPDC1	TRUE	10	0	0	2	FALSE		FALSE	FALSE	FALSE	0.14149	0.10292	0.39677	0.044663	0.8529	0.045388	0.58335	0.78106	0.91615	0.42171	0.0	0.0		FALSE
DEPDC1B	0.363362	none	UNMAPPED:DEPDC1B	TRUE	10	0	1	2	FALSE	AF=0.0029831	FALSE	FALSE	FALSE	0.0029831	0.67747	0.66772	0.97212	0.23569	0.20438	0.74702	0.042048	0.75237	0.59293	1.0	1.0	Arrhythmia	FALSE
DEPDC4	0.573436	none	UNMAPPED:DEPDC4	TRUE	10	0	0	1	FALSE		FALSE	FALSE	FALSE	0.20903	0.027718	0.29186	0.35041	0.80748	0.25438	0.077463	0.93776	0.20973	0.33771	0.0	0.0		FALSE
DEPDC5	0.617846	none	UNMAPPED:DEPDC5	TRUE	10	1	2	4	FALSE	Hypertension=0.0002205;VTE=0.0020533	FALSE	FALSE	FALSE	0.10715	0.025142	0.036422	0.61068	0.10547	0.0002205	0.40474	0.67951	0.27509	0.0020533	2.0	2.0	Pressure;Venous	FALSE
DEPDC7	0.623485	none	UNMAPPED:DEPDC7	TRUE	10	0	0	1	FALSE		FALSE	FALSE	FALSE	0.51203	0.37285	0.28964	0.94778	0.64086	0.72428	0.34585	0.14959	0.026258	0.25594	0.0	0.0		FALSE
DEPTOR	0.769248	none	UNMAPPED:DEPTOR	TRUE	10	3	4	5	TRUE	Angina=0.00031673;CAD=0.00023433;HF=0.003545;MI=1.9902e-05	FALSE	FALSE	FALSE	0.086535	0.00031673	0.00023433	0.74381	0.003545	0.44033	1.9902e-05	0.019643	0.34333	0.30698	2.0	1.0	Coronary;Myocardial	FALSE
DERA	0.927206	none	UNMAPPED:DERA	TRUE	10	0	0	0	FALSE		FALSE	FALSE	FALSE	0.44116	0.47918	0.35958	0.62523	0.82172	0.05176	0.22541	0.46698	0.81956	0.53011	0.0	0.0		FALSE
DERL1	0.588349	none	UNMAPPED:DERL1	TRUE	10	0	0	3	FALSE		FALSE	FALSE	FALSE	0.13292	0.25287	0.053681	0.17667	0.80162	0.010186	0.047205	0.068434	0.031563	0.97494	0.0	0.0		FALSE
DERL2	0.514503	none	UNMAPPED:DERL2	TRUE	10	1	2	2	FALSE	Hypertension=5.0731e-05;Stroke=0.0013396	FALSE	FALSE	FALSE	0.23685	0.612	0.53238	0.18745	0.63718	5.0731e-05	0.39522	0.0013396	0.1265	0.79464	2.0	2.0	Pressure;Cerebrovascular	FALSE
DERL3	0.470689	none	UNMAPPED:DERL3	TRUE	10	0	1	2	FALSE	AF=0.0020485	FALSE	FALSE	FALSE	0.0020485	0.2041	0.1928	0.79142	0.10602	0.041138	0.63136	0.7552	0.18712	0.92753	1.0	1.0	Arrhythmia	FALSE
DES	0.442802	none	UNMAPPED:DES	TRUE	10	0	1	2	FALSE	HF=0.0058784	FALSE	FALSE	FALSE	0.016888	0.45841	0.89035	0.39102	0.0058784	0.3396	0.91636	0.36805	0.19902	0.52819	1.0	1.0	Myocardial	FALSE
DESI1	0.794108	none	UNMAPPED:DESI1	TRUE	10	0	1	1	FALSE	TIA=0.0084064	FALSE	FALSE	FALSE	0.62352	0.10194	0.24017	0.88626	0.58267	0.066116	0.5754	0.10446	0.0084064	0.13126	1.0	1.0	Cerebrovascular	FALSE
DESI2	0.744988	none	UNMAPPED:DESI2	TRUE	10	0	0	0	FALSE		FALSE	FALSE	FALSE	0.25118	0.35695	0.52875	0.18511	0.29485	0.86641	0.1389	0.22517	0.74921	0.70578	0.0	0.0		FALSE
DET1	0.279612	none	UNMAPPED:DET1	TRUE	10	0	0	1	FALSE		FALSE	FALSE	FALSE	0.31044	0.20337	0.22834	0.7334	0.35304	0.016454	0.43658	0.71589	0.29164	0.95655	0.0	0.0		FALSE
DEXI	0.543571	none	UNMAPPED:DEXI	TRUE	10	0	0	2	FALSE		FALSE	FALSE	FALSE	0.22063	0.041125	0.57138	0.067789	0.47525	0.34262	0.65236	0.50315	0.43788	0.013522	0.0	0.0		FALSE
DFFA	0.919584	none	UNMAPPED:DFFA	TRUE	10	2	3	4	TRUE	AF=2.3749e-05;Hypertension=2.3462e-08;MI=0.0093384	FALSE	FALSE	FALSE	2.3749e-05	0.26922	0.21198	0.44196	0.039433	2.3462e-08	0.0093384	0.72932	0.71708	0.26897	3.0	2.0	Coronary;Arrhythmia;Pressure	TRUE
DFFB	0.734285	none	UNMAPPED:DFFB	TRUE	10	0	0	0	FALSE		FALSE	FALSE	FALSE	0.16137	0.39911	0.71321	0.68401	0.13798	0.27481	0.77088	0.23306	0.49109	0.64776	0.0	0.0		FALSE
DFNA5	0.811211	none	UNMAPPED:DFNA5	TRUE	10	0	1	4	FALSE	CAD=0.0023171	FALSE	FALSE	FALSE	0.023481	0.018129	0.0023171	0.2648	0.059723	0.038741	0.17115	0.96004	0.33665	0.22466	1.0	0.0	Coronary	FALSE
DFNB31	0.32513	none	UNMAPPED:DFNB31	TRUE	10	0	0	0	FALSE		FALSE	FALSE	FALSE	0.21786	0.14658	0.061922	0.67417	0.32616	0.15351	0.58373	0.54455	0.3334	0.087839	0.0	0.0		FALSE
DFNB59	0.608287	none	UNMAPPED:DFNB59	TRUE	10	1	1	2	FALSE	AF=1.3623e-08	FALSE	FALSE	FALSE	1.3623e-08	0.83861	0.25436	0.92917	0.98969	0.69652	0.26441	0.019758	0.22667	0.58401	1.0	1.0	Arrhythmia	FALSE
DGAT1	0.595685	none	UNMAPPED:DGAT1	TRUE	10	0	1	3	FALSE	Hypertension=0.0019731	FALSE	FALSE	FALSE	0.035719	0.93323	0.018735	0.2499	0.60859	0.0019731	0.59917	0.052462	0.073951	0.48372	1.0	1.0	Pressure	FALSE
DGAT2	0.328506	none	UNMAPPED:DGAT2	TRUE	10	0	0	0	FALSE		FALSE	FALSE	FALSE	0.53353	0.65241	0.14188	0.78537	0.60373	0.65737	0.17887	0.92455	0.79146	0.75506	0.0	0.0		FALSE
DGAT2L6	0.956079	none	UNMAPPED:DGAT2L6	TRUE	10	0	0	1	FALSE		FALSE	FALSE	FALSE	0.53763	0.054366	0.14081	0.49486	0.03448	0.35124	0.27404	0.94204	0.42935	0.80864	0.0	0.0		FALSE
DGCR14	0.845543	none	UNMAPPED:DGCR14	TRUE	10	0	1	1	FALSE	VTE=0.0012927	FALSE	FALSE	FALSE	0.11211	0.34018	0.638	0.32905	0.91402	0.41604	0.53044	0.55514	0.77404	0.0012927	1.0	1.0	Venous	FALSE
DGCR2	0.843338	none	UNMAPPED:DGCR2	TRUE	10	0	0	1	FALSE		FALSE	FALSE	FALSE	0.083914	0.47545	0.39279	0.092497	0.62036	0.72176	0.18394	0.46719	0.61567	0.011322	0.0	0.0		FALSE
DGCR6	0.391468	none	UNMAPPED:DGCR6	FALSE	0				not_evaluable		FALSE	FALSE	FALSE														not_evaluable
DGCR6L	0.36283	none	UNMAPPED:DGCR6L	TRUE	10	0	0	0	FALSE		FALSE	FALSE	FALSE	0.78559	0.076706	0.2278	0.52789	0.53379	0.14605	0.16616	0.33376	0.70767	0.37849	0.0	0.0		FALSE
DGCR8	0.747465	none	UNMAPPED:DGCR8	TRUE	10	0	0	0	FALSE		FALSE	FALSE	FALSE	0.92786	0.41115	0.12147	0.58078	0.088672	0.26165	0.47283	0.65584	0.26001	0.53924	0.0	0.0		FALSE
DGKA	0.83616	none	UNMAPPED:DGKA	TRUE	10	0	0	3	FALSE		FALSE	FALSE	FALSE	0.02517	0.48721	0.24921	0.018604	0.63541	0.024734	0.71098	0.58182	0.93805	0.08853	0.0	0.0		FALSE
DGKB	0.468496	none	UNMAPPED:DGKB	TRUE	10	1	1	4	FALSE	AF=1.1634e-05	FALSE	FALSE	FALSE	1.1634e-05	0.01027	0.27653	0.40126	0.46257	0.049827	0.97807	0.26479	0.043305	0.83858	1.0	1.0	Arrhythmia	FALSE
DGKD	0.447354	none	UNMAPPED:DGKD	TRUE	10	0	1	2	FALSE	Hypertension=0.0042607	FALSE	FALSE	FALSE	0.050626	0.14137	0.036701	0.98999	0.14975	0.0042607	0.10215	0.55805	0.54956	0.58968	1.0	1.0	Pressure	FALSE
DGKE	0.81806	none	UNMAPPED:DGKE	TRUE	10	0	0	0	FALSE		FALSE	FALSE	FALSE	0.069581	0.48862	0.65358	0.98649	0.54022	0.46337	0.70289	0.25967	0.65249	0.10189	0.0	0.0		FALSE
DGKG	0.731947	none	UNMAPPED:DGKG	TRUE	10	0	1	3	FALSE	MI=0.0069407	FALSE	FALSE	FALSE	0.23597	0.056363	0.036867	0.82566	0.29585	0.014976	0.0069407	0.63265	0.51481	0.33799	1.0	0.0	Coronary	FALSE
DGKH	0.794236	none	UNMAPPED:DGKH	TRUE	10	0	0	2	FALSE		FALSE	FALSE	FALSE	0.82159	0.037041	0.082058	0.90587	0.55751	0.41238	0.028754	0.46038	0.35491	0.71372	0.0	0.0		FALSE
DGKI	0.928011	none	UNMAPPED:DGKI	TRUE	10	1	1	1	FALSE	Hypertension=0.00031004	FALSE	FALSE	FALSE	0.31569	0.18322	0.061281	0.9613	0.14141	0.00031004	0.48593	0.91816	0.51115	0.51577	1.0	1.0	Pressure	FALSE
DGKK	0.838043	none	UNMAPPED:DGKK	TRUE	10	0	1	2	FALSE	AF=0.0011318	FALSE	FALSE	FALSE	0.0011318	0.82733	0.42471	0.78258	0.013837	0.52444	0.090465	0.41583	0.53299	0.18511	1.0	1.0	Arrhythmia	FALSE
DGKQ	0.308404	none	UNMAPPED:DGKQ	TRUE	10	0	2	3	FALSE	CAD=0.0075579;MI=0.0051762	FALSE	FALSE	FALSE	0.47148	0.0302	0.0075579	0.91904	0.65924	0.073521	0.0051762	0.90105	0.24778	0.60234	1.0	0.0	Coronary	FALSE
DGKZ	0.623625	none	UNMAPPED:DGKZ	TRUE	10	1	2	3	FALSE	Hypertension=0.0014499;VTE=4.124e-05	FALSE	FALSE	FALSE	0.76717	0.30605	0.51412	0.25183	0.68582	0.0014499	0.013833	0.14859	0.71473	4.124e-05	2.0	2.0	Pressure;Venous	FALSE
DGUOK	0.496975	none	UNMAPPED:DGUOK	TRUE	10	0	1	2	FALSE	Angina=0.0030585	FALSE	FALSE	FALSE	0.29293	0.0030585	0.03155	0.51516	0.39037	0.68917	0.81853	0.83336	0.12548	0.24387	1.0	0.0	Coronary	FALSE
DHCR24	0.549432	none	UNMAPPED:DHCR24	TRUE	10	0	0	1	FALSE		FALSE	FALSE	FALSE	0.52447	0.20615	0.020665	0.92256	0.53837	0.65205	0.3869	0.9602	0.13064	0.73213	0.0	0.0		FALSE
DHCR7	0.289669	none	UNMAPPED:DHCR7	TRUE	10	0	0	1	FALSE		FALSE	FALSE	FALSE	0.3975	0.2411	0.20494	0.044023	0.42664	0.17849	0.08088	0.53826	0.65569	0.14993	0.0	0.0		FALSE
DHDDS	0.41007	none	UNMAPPED:DHDDS	TRUE	10	2	4	4	TRUE	Angina=0.00019469;CAD=0.00074505;Hypertension=0.001511;MI=0.0025778	FALSE	FALSE	FALSE	0.24551	0.00019469	0.00074505	0.3315	0.85721	0.001511	0.0025778	0.78776	0.9172	0.41167	2.0	1.0	Coronary;Pressure	FALSE
DHDH	0.835096	none	UNMAPPED:DHDH	TRUE	10	0	1	5	FALSE	TIA=0.0024889	FALSE	FALSE	FALSE	0.070705	0.046703	0.32746	0.03084	0.035363	0.03872	0.65531	0.21778	0.0024889	0.37158	1.0	1.0	Cerebrovascular	FALSE
DHFR	0.839704	none	UNMAPPED:DHFR	TRUE	10	0	1	1	FALSE	TIA=0.0035243	FALSE	FALSE	FALSE	0.47229	0.88945	0.82043	0.61338	0.33092	0.050102	0.51306	0.12624	0.0035243	0.60654	1.0	1.0	Cerebrovascular	FALSE
DHFRL1	0.30108	none	UNMAPPED:DHFRL1	TRUE	10	2	3	5	TRUE	AF=0.0036588;TIA=0.00099032;VTE=3.0644e-07	FALSE	FALSE	FALSE	0.0036588	0.067622	0.04268	0.61802	0.059877	0.020664	0.24466	0.11047	0.00099032	3.0644e-07	3.0	3.0	Arrhythmia;Cerebrovascular;Venous	TRUE
DHH	0.894068	none	UNMAPPED:DHH	TRUE	10	0	1	5	FALSE	Hypertension=0.0017646	FALSE	FALSE	FALSE	0.049046	0.57164	0.030811	0.93141	0.2169	0.0017646	0.05567	0.023753	0.0762	0.015532	1.0	1.0	Pressure	FALSE
DHODH	0.472708	none	STABLE:NEW-136	TRUE	10	5	5	6	TRUE	AF=3.1373e-06;Angina=1.9366e-06;CAD=5e-10;Hypertension=0.00097441;MI=4.3295e-05	FALSE	FALSE	FALSE	3.1373e-06	1.9366e-06	5e-10	0.7898	0.29815	0.00097441	4.3295e-05	0.17163	0.081707	0.036407	3.0	2.0	Coronary;Arrhythmia;Pressure	TRUE
DHPS	0.721717	none	UNMAPPED:DHPS	TRUE	10	2	2	2	FALSE	AF=0.00011931;Hypertension=2.4904e-09	FALSE	FALSE	FALSE	0.00011931	0.34279	0.40738	0.98492	0.2213	2.4904e-09	0.16583	0.20947	0.093322	0.37261	2.0	2.0	Arrhythmia;Pressure	FALSE
DHRS1	0.970892	none	UNMAPPED:DHRS1	TRUE	10	0	0	0	FALSE		FALSE	FALSE	FALSE	0.36873	0.56853	0.88369	0.98074	0.72819	0.14078	0.98155	0.49462	0.37851	0.073498	0.0	0.0		FALSE
DHRS11	0.207484	none	STABLE:NEW-145	TRUE	10	1	3	3	TRUE	AF=0.00029254;CAD=0.0062276;HF=0.0024166	FALSE	FALSE	FALSE	0.00029254	0.098521	0.0062276	0.19618	0.0024166	0.20768	0.63548	0.20535	0.78531	0.17961	3.0	2.0	Coronary;Arrhythmia;Myocardial	TRUE
DHRS12	0.565609	none	UNMAPPED:DHRS12	TRUE	10	0	1	6	FALSE	HF=0.0062535	FALSE	FALSE	FALSE	0.046604	0.040084	0.049237	0.38891	0.0062535	0.017531	0.051308	0.7272	0.042224	0.65661	1.0	1.0	Myocardial	FALSE
DHRS13	0.508696	none	UNMAPPED:DHRS13	TRUE	10	0	0	0	FALSE		FALSE	FALSE	FALSE	0.39216	0.081685	0.17522	0.48375	0.4994	0.17889	0.81892	0.21499	0.80545	0.16721	0.0	0.0		FALSE
DHRS2	0.830432	none	UNMAPPED:DHRS2	TRUE	10	0	0	1	FALSE		FALSE	FALSE	FALSE	0.20894	0.39678	0.023736	0.99236	0.82909	0.78273	0.062018	0.70858	0.68156	0.47486	0.0	0.0		FALSE
DHRS3	0.867744	none	UNMAPPED:DHRS3	TRUE	10	0	1	3	FALSE	Hypertension=0.0049927	FALSE	FALSE	FALSE	0.013816	0.92263	0.46699	0.27243	0.034196	0.0049927	0.32691	0.66105	0.47473	0.33288	1.0	1.0	Pressure	FALSE
DHRS4	0.676239	none	UNMAPPED:DHRS4	TRUE	10	0	0	1	FALSE		FALSE	FALSE	FALSE	0.239	0.79454	0.82157	0.99975	0.56746	0.060276	0.69221	0.14604	0.11714	0.049214	0.0	0.0		FALSE
DHRS4L1	0.429852	none	UNMAPPED:DHRS4L1	TRUE	10	0	0	2	FALSE		FALSE	FALSE	FALSE	0.019831	0.11677	0.50995	0.99977	0.32303	0.017912	0.46676	0.23201	0.42828	0.096664	0.0	0.0		FALSE
DHRS4L2	0.874903	none	UNMAPPED:DHRS4L2	TRUE	10	0	0	0	FALSE		FALSE	FALSE	FALSE	0.45204	0.18548	0.3201	0.99573	0.17864	0.10637	0.30396	0.44024	0.50414	0.70282	0.0	0.0		FALSE
DHRS7	0.775527	none	UNMAPPED:DHRS7	TRUE	10	0	0	0	FALSE		FALSE	FALSE	FALSE	0.17654	0.34356	0.62709	0.77513	0.333	0.1526	0.62609	0.4871	0.19313	0.38802	0.0	0.0		FALSE
DHRS7B	0.946252	none	UNMAPPED:DHRS7B	TRUE	10	0	0	0	FALSE		FALSE	FALSE	FALSE	0.35995	0.37593	0.5216	0.682	0.53973	0.48015	0.4861	0.42135	0.42608	0.31473	0.0	0.0		FALSE
DHRS7C	0.895783	none	UNMAPPED:DHRS7C	TRUE	10	0	0	0	FALSE		FALSE	FALSE	FALSE	0.32622	0.79267	0.11048	0.88808	0.90049	0.25378	0.25952	0.94353	0.3106	0.53797	0.0	0.0		FALSE
DHRS9	0.911746	none	UNMAPPED:DHRS9	TRUE	10	0	0	0	FALSE		FALSE	FALSE	FALSE	0.3294	0.70751	0.87835	0.98098	0.78019	0.53696	0.8313	0.39706	0.47639	0.51344	0.0	0.0		FALSE
DHTKD1	0.300993	none	UNMAPPED:DHTKD1	TRUE	10	0	1	4	FALSE	Hypertension=0.0090949	FALSE	FALSE	FALSE	0.2164	0.03286	0.12396	0.79234	0.29851	0.0090949	0.013566	0.70708	0.92218	0.038994	1.0	1.0	Pressure	FALSE
DHX15	0.999819	none	UNMAPPED:DHX15	TRUE	10	0	0	0	FALSE		FALSE	FALSE	FALSE	0.68067	0.75056	0.20271	0.9337	0.31741	0.63493	0.43867	0.49665	0.77104	0.29564	0.0	0.0		FALSE
DHX16	0.672064	none	UNMAPPED:DHX16	TRUE	10	0	0	1	FALSE		FALSE	FALSE	FALSE	0.47938	0.16103	0.027046	0.95241	0.18084	0.054669	0.073657	0.21199	0.50141	0.61042	0.0	0.0		FALSE
DHX29	0.933491	none	UNMAPPED:DHX29	TRUE	10	0	0	1	FALSE		FALSE	FALSE	FALSE	0.23942	0.13883	0.31078	0.9938	0.21751	0.11771	0.039147	0.62509	0.58808	0.56791	0.0	0.0		FALSE
DHX30	0.784716	none	UNMAPPED:DHX30	TRUE	10	2	2	2	FALSE	AF=0.00088301;Hypertension=0.00084448	FALSE	FALSE	FALSE	0.00088301	0.65744	0.77452	0.12179	0.37989	0.00084448	0.096109	0.17222	0.57974	0.42317	2.0	2.0	Arrhythmia;Pressure	FALSE
DHX32	0.864273	none	UNMAPPED:DHX32	TRUE	10	0	0	0	FALSE		FALSE	FALSE	FALSE	0.98641	0.83583	0.75397	0.96994	0.98872	0.3061	0.073135	0.99191	0.54157	0.63257	0.0	0.0		FALSE
DHX33	0.471359	none	UNMAPPED:DHX33	TRUE	10	2	2	2	FALSE	Hypertension=0.00072561;Stroke=0.0006048	FALSE	FALSE	FALSE	0.13943	0.15837	0.29829	0.16285	0.28203	0.00072561	0.39848	0.0006048	0.31103	0.37814	2.0	2.0	Pressure;Cerebrovascular	FALSE
DHX34	0.782653	none	UNMAPPED:DHX34	TRUE	10	0	0	2	FALSE		FALSE	FALSE	FALSE	0.013537	0.091649	0.29207	0.71025	0.62137	0.021655	0.20272	0.71395	0.39556	0.86086	0.0	0.0		FALSE
DHX35	0.870391	none	UNMAPPED:DHX35	TRUE	10	0	0	1	FALSE		FALSE	FALSE	FALSE	0.082407	0.012378	0.1937	0.5242	0.14493	0.23981	0.61972	0.8827	0.64506	0.76706	0.0	0.0		FALSE
DHX36	0.299182	none	STABLE:NEW-236	TRUE	10	3	3	4	TRUE	Angina=1.5322e-07;CAD=6.6326e-09;MI=2.9365e-05	FALSE	FALSE	FALSE	0.12414	1.5322e-07	6.6326e-09	0.34696	0.11172	0.078975	2.9365e-05	0.23965	0.38358	0.048117	1.0	0.0	Coronary	FALSE
DHX37	0.545042	none	UNMAPPED:DHX37	TRUE	10	1	2	3	FALSE	CAD=0.0015916;MI=0.00056758	FALSE	FALSE	FALSE	0.25418	0.045389	0.0015916	0.99753	0.75452	0.34442	0.00056758	0.42499	0.63249	0.59049	1.0	0.0	Coronary	FALSE
DHX38	0.278492	none	STABLE:NEW-136	TRUE	10	4	5	6	TRUE	Angina=8.83e-07;CAD=5e-10;Hypertension=0.00030992;MI=8.1491e-06;VTE=0.0057105	FALSE	FALSE	FALSE	0.017529	8.83e-07	5e-10	0.85263	0.4592	0.00030992	8.1491e-06	0.80607	0.20654	0.0057105	3.0	2.0	Coronary;Pressure;Venous	TRUE
DHX40	0.828012	none	UNMAPPED:DHX40	TRUE	10	0	2	5	FALSE	Hypertension=0.0028853;VTE=0.0065586	FALSE	FALSE	FALSE	0.044523	0.14639	0.3786	0.91958	0.018919	0.0028853	0.40131	0.012469	0.054207	0.0065586	2.0	2.0	Pressure;Venous	FALSE
DHX57	0.702889	none	UNMAPPED:DHX57	TRUE	10	0	0	1	FALSE		FALSE	FALSE	FALSE	0.48312	0.52365	0.70291	0.37826	0.097056	0.028739	0.68441	0.7361	0.36558	0.25653	0.0	0.0		FALSE
DHX58	0.874903	none	UNMAPPED:DHX58	TRUE	10	0	0	1	FALSE		FALSE	FALSE	FALSE	0.68461	0.36651	0.032316	0.42998	0.98907	0.1443	0.6175	0.35645	0.51022	0.10362	0.0	0.0		FALSE
DHX8	0.450761	none	UNMAPPED:DHX8	TRUE	10	0	0	0	FALSE		FALSE	FALSE	FALSE	0.18111	0.34516	0.18708	0.98162	0.48944	0.076716	0.31809	0.38378	0.26242	0.66259	0.0	0.0		FALSE
DHX9	0.50994	none	UNMAPPED:DHX9	TRUE	10	0	0	1	FALSE		FALSE	FALSE	FALSE	0.041007	0.96197	0.82378	0.54632	0.84176	0.084993	0.70109	0.71655	0.94393	0.55746	0.0	0.0		FALSE
DIABLO	0.642088	none	UNMAPPED:DIABLO	TRUE	10	0	0	2	FALSE		FALSE	FALSE	FALSE	0.32707	0.041043	0.058252	0.19239	0.2184	0.81286	0.13113	0.22131	0.010126	0.37896	0.0	0.0		FALSE
DIAPH1	0.662918	none	UNMAPPED:DIAPH1	TRUE	10	1	1	3	FALSE	AF=4.4234e-06	FALSE	FALSE	FALSE	4.4234e-06	0.054309	0.021859	0.28476	0.046496	0.21041	0.19081	0.39399	0.26539	0.69372	1.0	1.0	Arrhythmia	FALSE
DIAPH2	0.779913	none	UNMAPPED:DIAPH2	TRUE	10	0	1	2	FALSE	CAD=0.0074634	FALSE	FALSE	FALSE	0.32575	0.016608	0.0074634	0.050199	0.71046	0.059523	0.51493	0.39062	0.063079	0.050331	1.0	0.0	Coronary	FALSE
DIAPH3	0.173321	none	UNMAPPED:DIAPH3	TRUE	10	0	0	1	FALSE		FALSE	FALSE	FALSE	0.80738	0.3829	0.14471	0.72503	0.14007	0.34564	0.038099	0.43005	0.44264	0.082431	0.0	0.0		FALSE
DICER1	0.775596	none	UNMAPPED:DICER1	TRUE	10	0	0	0	FALSE		FALSE	FALSE	FALSE	0.098248	0.58404	0.46656	0.18123	0.31513	0.068088	0.51695	0.52566	0.68984	0.23433	0.0	0.0		FALSE
DIDO1	0.971504	none	UNMAPPED:DIDO1	TRUE	10	0	0	1	FALSE		FALSE	FALSE	FALSE	0.030503	0.14462	0.44045	0.61562	0.23716	0.060969	0.062636	0.53629	0.36181	0.19315	0.0	0.0		FALSE
DIEXF	0.593839	none	UNMAPPED:DIEXF	TRUE	10	0	3	6	TRUE	AF=0.0096994;Angina=0.0012372;Hypertension=0.008593	FALSE	FALSE	FALSE	0.0096994	0.0012372	0.013057	0.89489	0.861	0.008593	0.02011	0.046879	0.063697	0.27498	3.0	2.0	Coronary;Arrhythmia;Pressure	TRUE
DIMT1	0.760897	none	UNMAPPED:DIMT1	TRUE	10	0	1	3	FALSE	Hypertension=0.0050434	FALSE	FALSE	FALSE	0.082226	0.034421	0.39632	0.29688	0.75406	0.0050434	0.33352	0.16058	0.040267	0.30523	1.0	1.0	Pressure	FALSE
DIO1	0.814112	none	UNMAPPED:DIO1	TRUE	10	0	0	1	FALSE		FALSE	FALSE	FALSE	0.31211	0.32941	0.07271	0.53451	0.12327	0.019565	0.13845	0.69114	0.68436	0.73782	0.0	0.0		FALSE
DIO2	0.896961	none	UNMAPPED:DIO2	TRUE	10	0	0	0	FALSE		FALSE	FALSE	FALSE	0.12129	0.36071	0.95473	0.7924	0.3249	0.43178	0.52122	0.99912	0.061897	0.12031	0.0	0.0		FALSE
DIO3	0.620273	none	UNMAPPED:DIO3	TRUE	10	0	0	1	FALSE		FALSE	FALSE	FALSE	0.11018	0.59572	0.052358	0.082491	0.38125	0.1454	0.071734	0.63894	0.080651	0.011704	0.0	0.0		FALSE
DIP2A	0.965583	none	UNMAPPED:DIP2A	TRUE	10	0	0	0	FALSE		FALSE	FALSE	FALSE	0.29405	0.16531	0.11097	0.31824	0.50449	0.19062	0.074007	0.21256	0.60712	0.689	0.0	0.0		FALSE
DIP2B	0.300993	none	UNMAPPED:DIP2B	TRUE	10	2	2	4	FALSE	Hypertension=5.2149e-10;MI=0.00084525	FALSE	FALSE	FALSE	0.26472	0.37935	0.044311	0.97957	0.13524	5.2149e-10	0.00084525	0.034119	0.19274	0.72328	2.0	1.0	Coronary;Pressure	FALSE
DIP2C	0.417293	none	UNMAPPED:DIP2C	TRUE	10	0	1	2	FALSE	AF=0.0097404	FALSE	FALSE	FALSE	0.0097404	0.90899	0.54017	0.85634	0.48829	0.28967	0.80539	0.61474	0.015333	0.51867	1.0	1.0	Arrhythmia	FALSE
DIRAS1	0.651482	none	UNMAPPED:DIRAS1	TRUE	10	0	0	2	FALSE		FALSE	FALSE	FALSE	0.034407	0.51387	0.17041	0.20553	0.32433	0.021452	0.2915	0.18783	0.3935	0.1479	0.0	0.0		FALSE
DIRAS2	0.6622	none	UNMAPPED:DIRAS2	TRUE	10	0	0	0	FALSE		FALSE	FALSE	FALSE	0.98626	0.28781	0.86416	0.81179	0.077742	0.80881	0.72624	0.6547	0.41909	0.34781	0.0	0.0		FALSE
DIRAS3	0.906163	none	UNMAPPED:DIRAS3	TRUE	10	0	0	0	FALSE		FALSE	FALSE	FALSE	0.073623	0.11862	0.23936	0.87315	0.066034	0.91987	0.78053	0.83983	0.25721	0.8859	0.0	0.0		FALSE
DIRC1	0.832317	none	UNMAPPED:DIRC1	TRUE	10	0	0	1	FALSE		FALSE	FALSE	FALSE	0.27518	0.75194	0.76084	0.3895	0.36	0.023676	0.62757	0.081176	0.9084	0.065673	0.0	0.0		FALSE
DIRC2	0.762395	none	UNMAPPED:DIRC2	TRUE	10	0	0	1	FALSE		FALSE	FALSE	FALSE	0.31354	0.19114	0.28803	0.33588	0.19643	0.11639	0.027263	0.3969	0.72706	0.58911	0.0	0.0		FALSE
DIS3	0.886357	none	UNMAPPED:DIS3	TRUE	10	1	1	3	FALSE	Hypertension=0.00080824	FALSE	FALSE	FALSE	0.24743	0.023658	0.15176	0.65026	0.93652	0.00080824	0.048672	0.09857	0.446	0.39377	1.0	1.0	Pressure	FALSE
DIS3L	0.698607	none	UNMAPPED:DIS3L	TRUE	10	0	0	1	FALSE		FALSE	FALSE	FALSE	0.068781	0.10003	0.43437	0.71473	0.64641	0.034193	0.81731	0.87881	0.82875	0.69065	0.0	0.0		FALSE
DIS3L2	0.905552	none	UNMAPPED:DIS3L2	TRUE	10	0	0	0	FALSE		FALSE	FALSE	FALSE	0.46321	0.55284	0.92933	0.89456	0.33567	0.70721	0.64597	0.31304	0.2063	0.10813	0.0	0.0		FALSE
DISC1	0.276893	none	UNMAPPED:DISC1	TRUE	10	1	1	2	FALSE	Hypertension=8.736e-05	FALSE	FALSE	FALSE	0.21293	0.44818	0.50264	0.76151	0.68404	8.736e-05	0.65815	0.47484	0.15037	0.014971	1.0	1.0	Pressure	FALSE
DISP1	0.551502	none	UNMAPPED:DISP1	TRUE	10	0	0	1	FALSE		FALSE	FALSE	FALSE	0.55856	0.023125	0.11396	0.83763	0.090072	0.50787	0.10268	0.85891	0.26707	0.29523	0.0	0.0		FALSE
DISP2	0.625076	none	UNMAPPED:DISP2	TRUE	10	0	0	1	FALSE		FALSE	FALSE	FALSE	0.22665	0.14542	0.14919	0.043088	0.23577	0.087066	0.44721	0.71017	0.24006	0.44473	0.0	0.0		FALSE
DIXDC1	0.156851	none	STABLE:NEW-73	TRUE	10	0	0	0	FALSE		FALSE	FALSE	FALSE	0.33166	0.48225	0.20159	0.5112	0.50459	0.29185	0.35701	0.12209	0.063515	0.26376	0.0	0.0		FALSE
DKC1	0.455142	none	UNMAPPED:DKC1	TRUE	10	1	2	4	FALSE	CAD=0.0018777;VTE=0.00041361	FALSE	FALSE	FALSE	0.10513	0.010795	0.0018777	0.27008	0.51505	0.11324	0.21528	0.047042	0.8341	0.00041361	2.0	1.0	Coronary;Venous	FALSE
DKK1	0.636308	none	UNMAPPED:DKK1	TRUE	10	0	1	2	FALSE	AF=0.0037012	FALSE	FALSE	FALSE	0.0037012	0.81035	0.02945	0.62301	0.90167	0.22384	0.1582	0.80729	0.13622	0.53169	1.0	1.0	Arrhythmia	FALSE
DKK2	0.768305	none	UNMAPPED:DKK2	TRUE	10	0	0	1	FALSE		FALSE	FALSE	FALSE	0.33419	0.51449	0.5196	0.20297	0.1406	0.034343	0.44481	0.46359	0.67723	0.48916	0.0	0.0		FALSE
DKK3	0.812301	none	UNMAPPED:DKK3	TRUE	10	0	0	2	FALSE		FALSE	FALSE	FALSE	0.042458	0.65108	0.75467	0.39381	0.95459	0.069182	0.41782	0.045584	0.65035	0.59126	0.0	0.0		FALSE
DKK4	0.553712	none	UNMAPPED:DKK4	TRUE	10	0	1	1	FALSE	Hypertension=0.0019462	FALSE	FALSE	FALSE	0.65646	0.28313	0.30915	0.89474	0.82195	0.0019462	0.53197	0.24111	0.53666	0.72881	1.0	1.0	Pressure	FALSE
DKKL1	0.723755	none	UNMAPPED:DKKL1	TRUE	10	0	1	1	FALSE	Angina=0.0094011	FALSE	FALSE	FALSE	0.23005	0.0094011	0.55661	0.99998	0.11542	0.29309	0.23445	0.42112	0.31793	0.27165	1.0	0.0	Coronary	FALSE
DLAT	0.13898	none	UNMAPPED:DLAT	TRUE	10	0	0	0	FALSE		FALSE	FALSE	FALSE	0.39093	0.56334	0.28655	0.32766	0.68328	0.25475	0.64268	0.088317	0.13691	0.37075	0.0	0.0		FALSE
DLC1	0.357763	none	UNMAPPED:DLC1	TRUE	10	0	4	5	TRUE	AF=0.0011913;Angina=0.0019492;Hypertension=0.0052717;MI=0.001925	FALSE	FALSE	FALSE	0.0011913	0.0019492	0.013667	0.33891	0.094254	0.0052717	0.001925	0.090988	0.11151	0.36256	3.0	2.0	Coronary;Arrhythmia;Pressure	TRUE
DLD	0.547215	none	UNMAPPED:DLD	TRUE	10	0	0	1	FALSE		FALSE	FALSE	FALSE	0.96893	0.89254	0.33358	0.8274	0.66384	0.09793	0.044384	0.50722	0.88716	0.98584	0.0	0.0		FALSE
DLEC1	0.3369	none	STABLE:NEW-222	TRUE	10	0	0	1	FALSE		FALSE	FALSE	FALSE	0.094086	0.61953	0.56106	0.032502	0.25511	0.2107	0.78955	0.35779	0.98215	0.17062	0.0	0.0		FALSE
DLEU7	0.951691	none	UNMAPPED:DLEU7	TRUE	10	0	0	0	FALSE		FALSE	FALSE	FALSE	0.24143	0.10175	0.43357	0.69082	0.82531	0.08872	0.58192	0.22156	0.22033	0.38435	0.0	0.0		FALSE
DLG1	0.830229	none	UNMAPPED:DLG1	TRUE	10	0	0	0	FALSE		FALSE	FALSE	FALSE	0.20029	0.53004	0.56632	0.67942	0.13697	0.077706	0.64705	0.13833	0.767	0.27748	0.0	0.0		FALSE
DLG2	0.211156	none	V2L066	TRUE	10	0	1	5	FALSE	TIA=0.006934	FALSE	FALSE	FALSE	0.45524	0.021872	0.032612	0.088072	0.64019	0.022014	0.037866	0.55846	0.006934	0.32349	1.0	1.0	Cerebrovascular	FALSE
DLG3	0.248134	none	UNMAPPED:DLG3	TRUE	10	1	3	5	TRUE	AF=0.0030842;Hypertension=0.00055492;Stroke=0.0017816	FALSE	FALSE	FALSE	0.0030842	0.12006	0.56888	0.43445	0.42848	0.00055492	0.083987	0.0017816	0.046248	0.040818	3.0	3.0	Arrhythmia;Pressure;Cerebrovascular	TRUE
DLG4	0.656333	none	UNMAPPED:DLG4	TRUE	10	1	3	3	TRUE	AF=0.0062164;Angina=0.0084653;Hypertension=5e-10	FALSE	FALSE	FALSE	0.0062164	0.0084653	0.21726	0.71952	0.48824	5e-10	0.20317	0.41512	0.37473	0.1004	3.0	2.0	Coronary;Arrhythmia;Pressure	TRUE
DLG5	0.438999	none	UNMAPPED:DLG5	TRUE	10	2	3	5	TRUE	AF=4.1877e-05;HF=0.0088433;Hypertension=1.0675e-05	FALSE	FALSE	FALSE	4.1877e-05	0.029073	0.037446	0.83351	0.0088433	1.0675e-05	0.38498	0.53203	0.88919	0.15893	3.0	3.0	Arrhythmia;Myocardial;Pressure	TRUE
DLGAP1	0.344754	none	UNMAPPED:DLGAP1	TRUE	10	0	0	1	FALSE		FALSE	FALSE	FALSE	0.012105	0.54198	0.87881	0.34054	0.21059	0.072012	0.80942	0.29358	0.35597	0.14103	0.0	0.0		FALSE
DLGAP2	0.493719	none	UNMAPPED:DLGAP2	TRUE	10	1	1	3	FALSE	Hypertension=0.00030168	FALSE	FALSE	FALSE	0.27175	0.13917	0.36433	0.78701	0.55904	0.00030168	0.69361	0.015108	0.56165	0.040272	1.0	1.0	Pressure	FALSE
DLGAP3	0.552083	none	UNMAPPED:DLGAP3	TRUE	10	0	0	0	FALSE		FALSE	FALSE	FALSE	0.30348	0.26596	0.86822	0.84839	0.63042	0.13872	0.81247	0.20832	0.22412	0.13015	0.0	0.0		FALSE
DLGAP4	0.725875	none	UNMAPPED:DLGAP4	TRUE	10	3	3	5	TRUE	Angina=0.0001821;CAD=1.3946e-05;VTE=0.00086037	FALSE	FALSE	FALSE	0.021342	0.0001821	1.3946e-05	0.68501	0.91045	0.35947	0.031457	0.36939	0.3966	0.00086037	2.0	1.0	Coronary;Venous	FALSE
DLGAP5	0.787847	none	UNMAPPED:DLGAP5	TRUE	10	0	0	1	FALSE		FALSE	FALSE	FALSE	0.75558	0.98398	0.57444	0.29908	0.29476	0.062387	0.43489	0.60695	0.64726	0.035883	0.0	0.0		FALSE
DLK1	0.553712	none	UNMAPPED:DLK1	TRUE	10	3	5	6	TRUE	Angina=7.8326e-07;CAD=1.4496e-05;Hypertension=0.0022931;MI=0.0080527;Stroke=0.00046887	FALSE	FALSE	FALSE	0.76935	7.8326e-07	1.4496e-05	0.97425	0.77501	0.0022931	0.0080527	0.00046887	0.54422	0.024555	3.0	2.0	Coronary;Pressure;Cerebrovascular	TRUE
DLK2	0.906637	none	UNMAPPED:DLK2	TRUE	10	0	0	1	FALSE		FALSE	FALSE	FALSE	0.038209	0.54113	0.85939	0.65113	0.48462	0.29999	0.65121	0.83629	0.93415	0.53455	0.0	0.0		FALSE
DLL1	0.232454	none	UNMAPPED:DLL1	TRUE	10	0	1	2	FALSE	Hypertension=0.0014513	FALSE	FALSE	FALSE	0.094179	0.12103	0.19933	0.73147	0.036715	0.0014513	0.78227	0.66729	0.95638	0.22355	1.0	1.0	Pressure	FALSE
DLL3	0.681529	none	UNMAPPED:DLL3	TRUE	10	0	1	2	FALSE	Hypertension=0.0027684	FALSE	FALSE	FALSE	0.049213	0.63889	0.40644	0.057052	0.79241	0.0027684	0.30013	0.83556	0.6813	0.5308	1.0	1.0	Pressure	FALSE
DLL4	0.528422	none	UNMAPPED:DLL4	TRUE	10	3	5	6	TRUE	AF=1.3869e-05;Angina=0.00036939;CAD=0.0034842;Hypertension=5.1345e-11;Stroke=0.003937	FALSE	FALSE	FALSE	1.3869e-05	0.00036939	0.0034842	0.73877	0.078364	5.1345e-11	0.094466	0.003937	0.12283	0.035633	4.0	3.0	Coronary;Arrhythmia;Pressure;Cerebrovascular	TRUE
DLST	0.325674	none	UNMAPPED:DLST	TRUE	10	1	2	3	FALSE	Hypertension=5.1859e-05;VTE=0.0014052	FALSE	FALSE	FALSE	0.39761	0.93924	0.64003	0.048224	0.10176	5.1859e-05	0.83735	0.47395	0.14401	0.0014052	2.0	2.0	Pressure;Venous	FALSE
DLX1	0.924036	none	UNMAPPED:DLX1	TRUE	10	1	1	3	FALSE	Hypertension=3.0387e-05	FALSE	FALSE	FALSE	0.32523	0.28387	0.011994	0.59215	0.03082	3.0387e-05	0.096656	0.68522	0.82287	0.52753	1.0	1.0	Pressure	FALSE
DLX2	0.897141	none	UNMAPPED:DLX2	TRUE	10	0	0	0	FALSE		FALSE	FALSE	FALSE	0.9765	0.55001	0.74788	0.43377	0.20301	0.33948	0.058302	0.88721	0.57593	0.32465	0.0	0.0		FALSE
DLX3	0.348472	none	UNMAPPED:DLX3	TRUE	10	1	1	2	FALSE	CAD=0.00042375	FALSE	FALSE	FALSE	0.11872	0.01926	0.00042375	0.46089	0.89387	0.31034	0.13365	0.44429	0.77945	0.64369	1.0	0.0	Coronary	FALSE
DLX4	0.830912	none	UNMAPPED:DLX4	TRUE	10	0	0	2	FALSE		FALSE	FALSE	FALSE	0.015261	0.1136	0.032647	0.376	0.67938	0.13115	0.082568	0.10864	0.19904	0.5148	0.0	0.0		FALSE
DLX5	0.705919	none	UNMAPPED:DLX5	TRUE	10	0	0	1	FALSE		FALSE	FALSE	FALSE	0.16242	0.4191	0.82325	0.045105	0.055801	0.099833	0.86935	0.058741	0.70326	0.25424	0.0	0.0		FALSE
DLX6	0.785842	none	UNMAPPED:DLX6	TRUE	10	0	0	1	FALSE		FALSE	FALSE	FALSE	0.23056	0.89019	0.40731	0.7265	0.23426	0.61881	0.50273	0.16296	0.32823	0.037004	0.0	0.0		FALSE
DMAP1	0.705447	none	UNMAPPED:DMAP1	TRUE	10	0	0	0	FALSE		FALSE	FALSE	FALSE	0.10276	0.50719	0.64486	0.20606	0.78733	0.49531	0.78534	0.36444	0.64888	0.38637	0.0	0.0		FALSE
DMBT1	0.0268467	q<0.05	V2L063	TRUE	10	0	0	2	FALSE		TRUE	FALSE	FALSE	0.62606	0.073556	0.010954	0.93726	0.12794	0.19138	0.025499	0.10681	0.81542	0.98777	0.0	0.0		FALSE
DMBX1	0.482288	none	UNMAPPED:DMBX1	TRUE	10	0	1	2	FALSE	Hypertension=0.002158	FALSE	FALSE	FALSE	0.70076	0.043202	0.16245	0.94332	0.47	0.002158	0.43861	0.13417	0.11502	0.15191	1.0	1.0	Pressure	FALSE
DMC1	0.696267	none	UNMAPPED:DMC1	TRUE	10	2	5	5	TRUE	Angina=0.00034069;CAD=0.0011446;Hypertension=0.0093745;MI=0.00026241;VTE=0.0075746	FALSE	FALSE	FALSE	0.52401	0.00034069	0.0011446	0.19116	0.44228	0.0093745	0.00026241	0.061216	0.23934	0.0075746	3.0	2.0	Coronary;Pressure;Venous	TRUE
DMD	0.836225	none	UNMAPPED:DMD	TRUE	10	0	1	1	FALSE	Hypertension=0.0035377	FALSE	FALSE	FALSE	0.16347	0.8439	0.79764	0.44396	0.66886	0.0035377	0.2794	0.57198	0.42474	0.54186	1.0	1.0	Pressure	FALSE
DMGDH	0.787018	none	UNMAPPED:DMGDH	TRUE	10	0	0	0	FALSE		FALSE	FALSE	FALSE	0.065746	0.28811	0.57273	0.41356	0.071965	0.23711	0.71867	0.49406	0.11478	0.84893	0.0	0.0		FALSE
DMKN	0.90333	none	UNMAPPED:DMKN	TRUE	10	0	0	0	FALSE		FALSE	FALSE	FALSE	0.11566	0.32922	0.64521	0.39802	0.21661	0.25344	0.88165	0.28869	0.72651	0.24957	0.0	0.0		FALSE
DMP1	0.938168	none	UNMAPPED:DMP1	TRUE	10	2	3	5	TRUE	Angina=0.00021958;CAD=0.00045168;Hypertension=0.0014378	FALSE	FALSE	FALSE	0.24978	0.00021958	0.00045168	0.2157	0.070039	0.0014378	0.013197	0.021823	0.85886	0.48992	2.0	1.0	Coronary;Pressure	FALSE
DMPK	0.316881	none	V2L097	TRUE	10	1	2	5	FALSE	MI=0.0034178;VTE=0.00018929	FALSE	FALSE	FALSE	0.40511	0.030393	0.028574	0.079346	0.16923	0.038443	0.0034178	0.80115	0.22073	0.00018929	2.0	1.0	Coronary;Venous	FALSE
DMRT1	0.59166	none	UNMAPPED:DMRT1	TRUE	10	0	0	1	FALSE		FALSE	FALSE	FALSE	0.74503	0.059542	0.045713	0.41312	0.38032	0.74958	0.25847	0.23489	0.46677	0.7953	0.0	0.0		FALSE
DMRT2	0.355914	none	UNMAPPED:DMRT2	TRUE	10	0	0	3	FALSE		FALSE	FALSE	FALSE	0.63993	0.019011	0.040472	0.78239	0.55362	0.045352	0.08786	0.26833	0.18532	0.30464	0.0	0.0		FALSE
DMRT3	0.537457	none	UNMAPPED:DMRT3	TRUE	10	0	0	1	FALSE		FALSE	FALSE	FALSE	0.035459	0.2023	0.14441	0.96309	0.23064	0.62051	0.2447	0.73749	0.39824	0.58234	0.0	0.0		FALSE
DMRTA1	0.80017	none	UNMAPPED:DMRTA1	TRUE	10	0	1	6	FALSE	CAD=0.0014074	FALSE	FALSE	FALSE	0.098623	0.035208	0.0014074	0.047441	0.25859	0.030504	0.12132	0.026217	0.022212	0.42798	1.0	0.0	Coronary	FALSE
DMRTA2	0.592267	none	UNMAPPED:DMRTA2	TRUE	10	0	1	3	FALSE	AF=0.0069676	FALSE	FALSE	FALSE	0.0069676	0.60354	0.64891	0.86408	0.21616	0.033675	0.70842	0.71091	0.024258	0.17581	1.0	1.0	Arrhythmia	FALSE
DMRTB1	0.911718	none	UNMAPPED:DMRTB1	TRUE	10	0	0	0	FALSE		FALSE	FALSE	FALSE	0.63346	0.25959	0.34111	0.53537	0.19585	0.77565	0.64067	0.61063	0.27686	0.10998	0.0	0.0		FALSE
DMRTC1	0.842979	none	UNMAPPED:DMRTC1	TRUE	10	2	2	3	FALSE	AF=0.00011207;Hypertension=2.338e-06	FALSE	FALSE	FALSE	0.00011207	0.39603	0.044907	0.18476	0.90885	2.338e-06	0.095378	0.57515	0.99863	0.31674	2.0	2.0	Arrhythmia;Pressure	FALSE
DMRTC2	0.790726	none	UNMAPPED:DMRTC2	TRUE	10	2	2	3	FALSE	Angina=0.0001347;CAD=0.00050241	FALSE	FALSE	FALSE	0.19316	0.0001347	0.00050241	0.59512	0.13324	0.57011	0.060803	0.94522	0.75318	0.049665	1.0	0.0	Coronary	FALSE
DMTF1	0.902199	none	UNMAPPED:DMTF1	TRUE	10	0	0	1	FALSE		FALSE	FALSE	FALSE	0.18061	0.35705	0.23514	0.6961	0.3436	0.025351	0.89877	0.26981	0.34078	0.92748	0.0	0.0		FALSE
DMTN	0.768987	none	UNMAPPED:DMTN	TRUE	10	0	0	2	FALSE		FALSE	FALSE	FALSE	0.019978	0.15237	0.088677	0.10525	0.16232	0.38456	0.41461	0.13886	0.17768	0.014961	0.0	0.0		FALSE
DMWD	0.068566	none	V2L097	TRUE	10	2	4	4	TRUE	CAD=0.0014895;Hypertension=0.008658;MI=0.0002597;VTE=5.1522e-05	FALSE	FALSE	FALSE	0.36842	0.060926	0.0014895	0.17665	0.61706	0.008658	0.0002597	0.59675	0.71774	5.1522e-05	3.0	2.0	Coronary;Pressure;Venous	TRUE
DMXL1	0.789582	none	UNMAPPED:DMXL1	TRUE	10	0	0	2	FALSE		FALSE	FALSE	FALSE	0.032677	0.37392	0.17753	0.66358	0.35228	0.023109	0.53319	0.26406	0.41363	0.95443	0.0	0.0		FALSE
DMXL2	0.543802	none	UNMAPPED:DMXL2	TRUE	10	1	1	2	FALSE	Hypertension=7.762e-05	FALSE	FALSE	FALSE	0.44497	0.67754	0.090615	0.7578	0.25538	7.762e-05	0.90601	0.47503	0.35111	0.01277	1.0	1.0	Pressure	FALSE
DNA2	0.686078	none	UNMAPPED:DNA2	TRUE	10	0	0	2	FALSE		FALSE	FALSE	FALSE	0.076666	0.19608	0.65295	0.76821	0.15065	0.016019	0.74443	0.7154	0.062882	0.014506	0.0	0.0		FALSE
DNAAF1	0.390728	none	UNMAPPED:DNAAF1	TRUE	10	0	0	2	FALSE		FALSE	FALSE	FALSE	0.018859	0.15943	0.013887	0.71999	0.15113	0.35056	0.33887	0.86087	0.34416	0.47824	0.0	0.0		FALSE
DNAAF2	0.970844	none	UNMAPPED:DNAAF2	TRUE	10	0	0	0	FALSE		FALSE	FALSE	FALSE	0.7712	0.40075	0.25348	0.7387	0.74548	0.90161	0.43967	0.068559	0.51604	0.15652	0.0	0.0		FALSE
DNAAF3	0.714163	none	UNMAPPED:DNAAF3	TRUE	10	0	0	1	FALSE		FALSE	FALSE	FALSE	0.35498	0.93687	0.79759	0.92486	0.63892	0.35489	0.35787	0.34376	0.062884	0.02461	0.0	0.0		FALSE
DNAAF5	0.782443	none	UNMAPPED:DNAAF5	TRUE	10	2	5	5	TRUE	AF=7.5643e-05;Angina=0.0017304;CAD=0.00053959;Hypertension=0.0019876;MI=0.0060491	FALSE	FALSE	FALSE	7.5643e-05	0.0017304	0.00053959	0.25193	0.066239	0.0019876	0.0060491	0.67354	0.76176	0.05568	3.0	2.0	Coronary;Arrhythmia;Pressure	TRUE
DNAH1	0.548259	none	UNMAPPED:DNAH1	TRUE	10	1	1	1	FALSE	Hypertension=0.00051337	FALSE	FALSE	FALSE	0.51367	0.082533	0.13417	0.32924	0.094748	0.00051337	0.21048	0.084582	0.4992	0.7177	1.0	1.0	Pressure	FALSE
DNAH10	0.789712	none	UNMAPPED:DNAH10	TRUE	10	0	1	4	FALSE	HF=0.0093134	FALSE	FALSE	FALSE	0.06539	0.050944	0.19888	0.065357	0.0093134	0.2689	0.052927	0.010334	0.03632	0.02043	1.0	1.0	Myocardial	FALSE
DNAH11	0.264158	none	UNMAPPED:DNAH11	TRUE	10	1	2	2	FALSE	CAD=0.008428;VTE=0.00061322	FALSE	FALSE	FALSE	0.053	0.24244	0.008428	0.70533	0.11808	0.055237	0.14051	0.4985	0.83544	0.00061322	2.0	1.0	Coronary;Venous	FALSE
DNAH12	0.58646	none	UNMAPPED:DNAH12	TRUE	10	0	1	3	FALSE	Angina=0.0037453	FALSE	FALSE	FALSE	0.39143	0.0037453	0.014401	0.63214	0.73222	0.11966	0.43583	0.032712	0.17685	0.15116	1.0	0.0	Coronary	FALSE
DNAH14	0.864257	none	UNMAPPED:DNAH14	TRUE	10	0	1	1	FALSE	Hypertension=0.0026817	FALSE	FALSE	FALSE	0.72159	0.29782	0.29741	0.42685	0.40195	0.0026817	0.62559	0.9499	0.73239	0.10122	1.0	1.0	Pressure	FALSE
DNAH17	0.798627	none	UNMAPPED:DNAH17	TRUE	10	1	2	2	FALSE	HF=0.0090101;Hypertension=3.4506e-07	FALSE	FALSE	FALSE	0.23229	0.91668	0.085292	0.94873	0.0090101	3.4506e-07	0.25088	0.43834	0.16399	0.065168	2.0	2.0	Myocardial;Pressure	FALSE
DNAH2	0.537412	none	UNMAPPED:DNAH2	TRUE	10	0	2	3	FALSE	Hypertension=0.0012545;MI=0.0060216	FALSE	FALSE	FALSE	0.040818	0.35086	0.17938	0.31241	0.75471	0.0012545	0.0060216	0.056376	0.39971	0.53859	2.0	1.0	Coronary;Pressure	FALSE
DNAH3	0.806856	none	UNMAPPED:DNAH3	TRUE	10	1	1	1	FALSE	Hypertension=0.00091947	FALSE	FALSE	FALSE	0.79996	0.70757	0.47824	0.70092	0.5787	0.00091947	0.1408	0.093391	0.5739	0.77724	1.0	1.0	Pressure	FALSE
DNAH5	0.736221	none	UNMAPPED:DNAH5	TRUE	10	1	2	2	FALSE	HF=0.0001567;MI=0.0017044	FALSE	FALSE	FALSE	0.73488	0.078151	0.052245	0.9602	0.0001567	0.099722	0.0017044	0.1015	0.091581	0.59951	2.0	1.0	Coronary;Myocardial	FALSE
DNAH6	0.888131	none	UNMAPPED:DNAH6	TRUE	10	1	1	1	FALSE	Hypertension=5.3677e-06	FALSE	FALSE	FALSE	0.082599	0.53269	0.72832	0.20512	0.75341	5.3677e-06	0.91083	0.52595	0.67588	0.52664	1.0	1.0	Pressure	FALSE
DNAH7	0.472333	none	UNMAPPED:DNAH7	TRUE	10	0	0	1	FALSE		FALSE	FALSE	FALSE	0.072482	0.37757	0.27815	0.94313	0.043663	0.35312	0.47193	0.40685	0.31124	0.51901	0.0	0.0		FALSE
DNAH8	0.875462	none	UNMAPPED:DNAH8	TRUE	10	0	0	4	FALSE		FALSE	FALSE	FALSE	0.14913	0.012531	0.015293	0.59166	0.51946	0.021531	0.020944	0.80201	0.89071	0.17764	0.0	0.0		FALSE
DNAH9	0.336535	none	UNMAPPED:DNAH9	TRUE	10	0	1	1	FALSE	CAD=0.0076316	FALSE	FALSE	FALSE	0.30328	0.088834	0.0076316	0.55818	0.11203	0.48554	0.1242	0.71605	0.17941	0.18294	1.0	0.0	Coronary	FALSE
DNAI1	0.738003	none	UNMAPPED:DNAI1	TRUE	10	1	1	2	FALSE	Hypertension=1.3653e-06	FALSE	FALSE	FALSE	0.10924	0.81519	0.96953	0.96749	0.35603	1.3653e-06	0.37271	0.017931	0.68062	0.079036	1.0	1.0	Pressure	FALSE
DNAI2	0.457392	none	UNMAPPED:DNAI2	TRUE	10	0	0	1	FALSE		FALSE	FALSE	FALSE	0.47184	0.25528	0.18389	0.97437	0.84801	0.75189	0.34262	0.70461	0.049429	0.25027	0.0	0.0		FALSE
DNAJA1	0.278664	none	UNMAPPED:DNAJA1	TRUE	10	0	1	1	FALSE	Hypertension=0.0017213	FALSE	FALSE	FALSE	0.33727	0.62006	0.38031	0.95821	0.088997	0.0017213	0.35791	0.80405	0.73003	0.34172	1.0	1.0	Pressure	FALSE
DNAJA2	0.667898	none	UNMAPPED:DNAJA2	TRUE	10	0	0	0	FALSE		FALSE	FALSE	FALSE	0.35298	0.47438	0.08988	0.80378	0.97437	0.64182	0.49892	0.18174	0.48442	0.65162	0.0	0.0		FALSE
DNAJA3	0.408685	none	UNMAPPED:DNAJA3	TRUE	10	0	2	6	FALSE	CAD=0.0017081;Hypertension=0.0028226	FALSE	FALSE	FALSE	0.25063	0.010624	0.0017081	0.02848	0.2303	0.0028226	0.025989	0.35464	0.12303	0.011237	2.0	1.0	Coronary;Pressure	FALSE
DNAJA4	0.934598	none	UNMAPPED:DNAJA4	TRUE	10	0	0	1	FALSE		FALSE	FALSE	FALSE	0.79371	0.22515	0.39212	0.58991	0.018964	0.074588	0.21378	0.26525	0.66386	0.33544	0.0	0.0		FALSE
DNAJB1	0.571332	none	UNMAPPED:DNAJB1	TRUE	10	0	0	2	FALSE		FALSE	FALSE	FALSE	0.32283	0.14711	0.036845	0.76396	0.10712	0.016703	0.070058	0.78397	0.60469	0.165	0.0	0.0		FALSE
DNAJB11	0.443008	none	UNMAPPED:DNAJB11	TRUE	10	0	0	2	FALSE		FALSE	FALSE	FALSE	0.020885	0.50611	0.23658	0.48308	0.016361	0.77326	0.1318	0.10147	0.69333	0.12249	0.0	0.0		FALSE
DNAJB12	0.818153	none	UNMAPPED:DNAJB12	TRUE	10	0	1	1	FALSE	Hypertension=0.0014326	FALSE	FALSE	FALSE	0.55274	0.52526	0.29674	0.28813	0.10595	0.0014326	0.28988	0.35674	0.8859	0.43424	1.0	1.0	Pressure	FALSE
DNAJB13	0.733092	none	UNMAPPED:DNAJB13	TRUE	10	0	0	0	FALSE		FALSE	FALSE	FALSE	0.11868	0.40123	0.22097	0.10273	0.5462	0.1662	0.10959	0.13725	0.6464	0.16426	0.0	0.0		FALSE
DNAJB14	0.972618	none	UNMAPPED:DNAJB14	TRUE	10	0	0	0	FALSE		FALSE	FALSE	FALSE	0.33824	0.060787	0.079474	0.36745	0.94631	0.065839	0.08613	0.13378	0.97326	0.92758	0.0	0.0		FALSE
DNAJB2	0.623299	none	UNMAPPED:DNAJB2	TRUE	10	0	1	2	FALSE	Angina=0.0081484	FALSE	FALSE	FALSE	0.33268	0.0081484	0.91169	0.088394	0.30286	0.038012	0.11409	0.63185	0.28207	0.9366	1.0	0.0	Coronary	FALSE
DNAJB3	0.612073	none	UNMAPPED:DNAJB3	TRUE	10	0	0	0	FALSE		FALSE	FALSE	FALSE	0.081063	0.13003	0.52419	0.95614	0.38521	0.88757	0.50978	0.17996	0.15115	0.22545	0.0	0.0		FALSE
DNAJB4	0.631035	none	UNMAPPED:DNAJB4	TRUE	10	0	0	1	FALSE		FALSE	FALSE	FALSE	0.10176	0.88709	0.65698	0.87379	0.15588	0.77818	0.96891	0.10734	0.03379	0.55302	0.0	0.0		FALSE
DNAJB5	0.629302	none	UNMAPPED:DNAJB5	TRUE	10	0	0	1	FALSE		FALSE	FALSE	FALSE	0.14814	0.15329	0.95305	0.34678	0.012938	0.069461	0.68323	0.99101	0.83157	0.83362	0.0	0.0		FALSE
DNAJB6	0.872769	none	UNMAPPED:DNAJB6	TRUE	10	0	0	0	FALSE		FALSE	FALSE	FALSE	0.76877	0.098442	0.20489	0.77527	0.527	0.10775	0.15628	0.56011	0.72285	0.41083	0.0	0.0		FALSE
DNAJB7	0.805085	none	UNMAPPED:DNAJB7	TRUE	10	0	0	1	FALSE		FALSE	FALSE	FALSE	0.61203	0.48092	0.52507	0.26921	0.36128	0.057992	0.20102	0.84191	0.049021	0.36966	0.0	0.0		FALSE
DNAJB8	0.849682	none	UNMAPPED:DNAJB8	TRUE	10	0	0	1	FALSE		FALSE	FALSE	FALSE	0.05606	0.054446	0.47008	0.29386	0.23804	0.75743	0.44566	0.41593	0.6316	0.045411	0.0	0.0		FALSE
DNAJB9	0.78155	none	UNMAPPED:DNAJB9	TRUE	10	0	0	0	FALSE		FALSE	FALSE	FALSE	0.29247	0.11983	0.28781	0.11035	0.29647	0.060867	0.12272	0.47241	0.064479	0.86891	0.0	0.0		FALSE
DNAJC1	0.618021	none	UNMAPPED:DNAJC1	TRUE	10	1	2	2	FALSE	Hypertension=0.00016532;VTE=0.0013341	FALSE	FALSE	FALSE	0.36368	0.19286	0.077436	0.4034	0.26894	0.00016532	0.25991	0.10419	0.68937	0.0013341	2.0	2.0	Pressure;Venous	FALSE
DNAJC10	0.841844	none	UNMAPPED:DNAJC10	TRUE	10	0	1	1	FALSE	Hypertension=0.0024459	FALSE	FALSE	FALSE	0.25631	0.073811	0.34502	0.67653	0.19314	0.0024459	0.20213	0.44975	0.68891	0.25369	1.0	1.0	Pressure	FALSE
DNAJC11	0.357118	none	UNMAPPED:DNAJC11	TRUE	10	1	2	3	FALSE	Angina=0.0076735;Hypertension=5e-10	FALSE	FALSE	FALSE	0.0577	0.0076735	0.022664	0.9431	0.13018	5e-10	0.099135	0.2989	0.80879	0.24131	2.0	1.0	Coronary;Pressure	FALSE
DNAJC12	0.373653	none	UNMAPPED:DNAJC12	TRUE	10	2	5	6	TRUE	AF=5e-10;Angina=0.009014;Cardiomyopathy=0.0017827;Hypertension=8.7193e-05;VTE=0.0026243	FALSE	FALSE	FALSE	5e-10	0.009014	0.046101	0.0017827	0.13864	8.7193e-05	0.25264	0.7161	0.60427	0.0026243	5.0	4.0	Coronary;Arrhythmia;Myocardial;Pressure;Venous	TRUE
DNAJC13	0.271699	none	STABLE:NEW-233	TRUE	10	1	1	2	FALSE	Hypertension=7.5423e-05	FALSE	FALSE	FALSE	0.016726	0.13616	0.29218	0.85017	0.55466	7.5423e-05	0.43572	0.42983	0.27073	0.22657	1.0	1.0	Pressure	FALSE
DNAJC14	0.722342	none	UNMAPPED:DNAJC14	TRUE	10	1	2	2	FALSE	Hypertension=9.1797e-05;VTE=0.0082528	FALSE	FALSE	FALSE	0.16981	0.084233	0.068615	0.91752	0.27068	9.1797e-05	0.23109	0.1086	0.55285	0.0082528	2.0	2.0	Pressure;Venous	FALSE
DNAJC15	0.744039	none	UNMAPPED:DNAJC15	TRUE	10	0	0	1	FALSE		FALSE	FALSE	FALSE	0.9788	0.15306	0.021384	0.50805	0.70037	0.29213	0.20323	0.60671	0.59942	0.73825	0.0	0.0		FALSE
DNAJC16	0.665548	none	UNMAPPED:DNAJC16	TRUE	10	0	1	2	FALSE	Hypertension=0.0077339	FALSE	FALSE	FALSE	0.02481	0.43046	0.7798	0.37085	0.37064	0.0077339	0.44799	0.62831	0.25942	0.20784	1.0	1.0	Pressure	FALSE
DNAJC17	0.605813	none	UNMAPPED:DNAJC17	TRUE	10	0	1	1	FALSE	Hypertension=0.0036628	FALSE	FALSE	FALSE	0.36394	0.18593	0.47299	0.70205	0.90117	0.0036628	0.81812	0.67787	0.10049	0.8779	1.0	1.0	Pressure	FALSE
DNAJC18	0.439064	none	UNMAPPED:DNAJC18	TRUE	10	2	4	6	TRUE	Angina=0.0021722;CAD=1.3453e-05;HF=2.5012e-05;MI=0.0014658	FALSE	FALSE	FALSE	0.031046	0.0021722	1.3453e-05	0.96374	2.5012e-05	0.60391	0.0014658	0.045132	0.53866	0.50781	2.0	1.0	Coronary;Myocardial	FALSE
DNAJC19	0.406335	none	UNMAPPED:DNAJC19	TRUE	10	0	0	0	FALSE		FALSE	FALSE	FALSE	0.39635	0.62427	0.18039	0.373	0.27542	0.15385	0.35268	0.76117	0.13795	0.25325	0.0	0.0		FALSE
DNAJC2	0.498674	none	UNMAPPED:DNAJC2	TRUE	10	0	0	2	FALSE		FALSE	FALSE	FALSE	0.15259	0.038475	0.59067	0.77954	0.36715	0.053506	0.48987	0.48444	0.26966	0.015235	0.0	0.0		FALSE
DNAJC21	0.895702	none	UNMAPPED:DNAJC21	TRUE	10	1	1	3	FALSE	Hypertension=0.00056695	FALSE	FALSE	FALSE	0.020762	0.13272	0.098177	0.93986	0.66039	0.00056695	0.22761	0.94837	0.023024	0.49197	1.0	1.0	Pressure	FALSE
DNAJC22	0.78027	none	UNMAPPED:DNAJC22	TRUE	10	0	0	0	FALSE		FALSE	FALSE	FALSE	0.45528	0.29288	0.42001	0.39192	0.28087	0.18437	0.1564	0.49374	0.51665	0.095939	0.0	0.0		FALSE
DNAJC24	0.373656	none	UNMAPPED:DNAJC24	TRUE	10	1	2	3	FALSE	HF=0.0077637;Hypertension=0.00024759	FALSE	FALSE	FALSE	0.010019	0.1118	0.29869	0.57013	0.0077637	0.00024759	0.27643	0.80956	0.10996	0.4653	2.0	2.0	Myocardial;Pressure	FALSE
DNAJC25	0.756647	none	UNMAPPED:DNAJC25	TRUE	10	0	0	0	FALSE		FALSE	FALSE	FALSE	0.41384	0.091126	0.094451	0.50474	0.45336	0.51661	0.2014	0.30106	0.77822	0.30974	0.0	0.0		FALSE
DNAJC25-GNG10	0.776361	none	UNMAPPED:DNAJC25-GNG10	TRUE	10	0	0	0	FALSE		FALSE	FALSE	FALSE	0.34309	0.077813	0.14273	0.51014	0.12253	0.61098	0.32362	0.23571	0.58243	0.35765	0.0	0.0		FALSE
DNAJC27	0.0233619	q<0.05	V2L013	TRUE	10	0	1	2	FALSE	Hypertension=0.0018555	TRUE	FALSE	FALSE	0.023247	0.31925	0.44161	0.92772	0.92637	0.0018555	0.33032	0.62075	0.62497	0.62994	1.0	1.0	Pressure	FALSE
DNAJC28	0.300993	none	UNMAPPED:DNAJC28	TRUE	10	0	0	1	FALSE		FALSE	FALSE	FALSE	0.38979	0.22807	0.25597	0.96472	0.80436	0.11856	0.14554	0.029493	0.3924	0.28175	0.0	0.0		FALSE
DNAJC3	0.692252	none	UNMAPPED:DNAJC3	TRUE	10	0	1	2	FALSE	AF=0.0024146	FALSE	FALSE	FALSE	0.0024146	0.63684	0.12055	0.95555	0.70975	0.028049	0.83612	0.25478	0.26055	0.61894	1.0	1.0	Arrhythmia	FALSE
DNAJC30	0.293334	none	UNMAPPED:DNAJC30	TRUE	10	0	0	1	FALSE		FALSE	FALSE	FALSE	0.027632	0.7558	0.47438	0.29102	0.40093	0.55043	0.55238	0.36722	0.15584	0.11559	0.0	0.0		FALSE
DNAJC4	0.905606	none	UNMAPPED:DNAJC4	TRUE	10	0	0	1	FALSE		FALSE	FALSE	FALSE	0.3248	0.4214	0.45827	0.25326	0.43923	0.032682	0.70395	0.60416	0.76502	0.094243	0.0	0.0		FALSE
DNAJC5	0.548839	none	UNMAPPED:DNAJC5	TRUE	10	0	2	3	FALSE	Angina=0.0064266;HF=0.002331	FALSE	FALSE	FALSE	0.59718	0.0064266	0.12479	0.84646	0.002331	0.032129	0.2842	0.30195	0.33366	0.15494	2.0	1.0	Coronary;Myocardial	FALSE
DNAJC5B	0.66111	none	UNMAPPED:DNAJC5B	TRUE	10	0	0	0	FALSE		FALSE	FALSE	FALSE	0.87654	0.11995	0.14731	0.33453	0.20484	0.50453	0.84708	0.59954	0.98993	0.52482	0.0	0.0		FALSE
DNAJC5G	0.27754	none	UNMAPPED:DNAJC5G	TRUE	10	1	2	2	FALSE	AF=0.0074111;Hypertension=7.9104e-11	FALSE	FALSE	FALSE	0.0074111	0.24581	0.36773	0.77673	0.10378	7.9104e-11	0.49301	0.084103	0.16645	0.16186	2.0	2.0	Arrhythmia;Pressure	FALSE
DNAJC6	0.706085	none	UNMAPPED:DNAJC6	TRUE	10	0	0	1	FALSE		FALSE	FALSE	FALSE	0.74011	0.46082	0.73827	0.60873	0.026471	0.073966	0.72322	0.88572	0.82728	0.96953	0.0	0.0		FALSE
DNAJC7	0.940853	none	UNMAPPED:DNAJC7	TRUE	10	1	1	4	FALSE	Hypertension=0.00061298	FALSE	FALSE	FALSE	0.046938	0.032317	0.018105	0.69581	0.60152	0.00061298	0.22616	0.3795	0.93442	0.82841	1.0	1.0	Pressure	FALSE
DNAJC8	0.182629	none	STABLE:NEW-8	TRUE	10	1	2	4	FALSE	Angina=0.0028221;Hypertension=1.4149e-06	FALSE	FALSE	FALSE	0.14935	0.0028221	0.030447	0.90244	0.15283	1.4149e-06	0.18684	0.27519	0.81944	0.043545	2.0	1.0	Coronary;Pressure	FALSE
DNAJC9	0.498295	none	UNMAPPED:DNAJC9	TRUE	10	1	3	3	TRUE	AF=0.00012162;HF=0.0032551;Hypertension=0.0099517	FALSE	FALSE	FALSE	0.00012162	0.62917	0.46567	0.49447	0.0032551	0.0099517	0.6128	0.96949	0.79198	0.64141	3.0	3.0	Arrhythmia;Myocardial;Pressure	TRUE
DNAL1	0.620643	none	UNMAPPED:DNAL1	TRUE	10	0	0	0	FALSE		FALSE	FALSE	FALSE	0.23673	0.43457	0.22228	0.087795	0.97499	0.5382	0.11222	0.79503	0.076909	0.064642	0.0	0.0		FALSE
DNAL4	0.543802	none	UNMAPPED:DNAL4	TRUE	10	0	1	2	FALSE	MI=0.0057111	FALSE	FALSE	FALSE	0.22331	0.16231	0.32633	0.41979	0.90128	0.61201	0.0057111	0.047538	0.4172	0.41103	1.0	0.0	Coronary	FALSE
DNALI1	0.278492	none	STABLE:NEW-10	TRUE	10	0	0	1	FALSE		FALSE	FALSE	FALSE	0.41683	0.70336	0.080269	0.89693	0.89462	0.048834	0.39612	0.8099	0.62165	0.14478	0.0	0.0		FALSE
DNASE1	0.527787	none	UNMAPPED:DNASE1	TRUE	10	0	0	3	FALSE		FALSE	FALSE	FALSE	0.17442	0.026944	0.40824	0.67952	0.25873	0.020351	0.675	0.31823	0.016345	0.33042	0.0	0.0		FALSE
DNASE1L1	0.727822	none	UNMAPPED:DNASE1L1	TRUE	10	1	2	2	FALSE	Hypertension=0.0051302;VTE=5.1109e-05	FALSE	FALSE	FALSE	0.052137	0.37358	0.09928	0.12376	0.42675	0.0051302	0.18907	0.70534	0.942	5.1109e-05	2.0	2.0	Pressure;Venous	FALSE
DNASE1L2	0.619568	none	UNMAPPED:DNASE1L2	TRUE	10	1	2	2	FALSE	AF=3.1637e-05;Hypertension=0.0041342	FALSE	FALSE	FALSE	3.1637e-05	0.13045	0.15828	0.94069	0.88281	0.0041342	0.62625	0.20903	0.60445	0.30477	2.0	2.0	Arrhythmia;Pressure	FALSE
DNASE1L3	0.360905	none	UNMAPPED:DNASE1L3	TRUE	10	0	0	2	FALSE		FALSE	FALSE	FALSE	0.41645	0.73263	0.24673	0.17401	0.26474	0.57802	0.010379	0.10707	0.07666	0.046649	0.0	0.0		FALSE
DNASE2	0.694013	none	UNMAPPED:DNASE2	TRUE	10	1	2	3	FALSE	Hypertension=0.00030143;Stroke=0.0086086	FALSE	FALSE	FALSE	0.026787	0.22433	0.48032	0.97277	0.52122	0.00030143	0.59176	0.0086086	0.07166	0.29882	2.0	2.0	Pressure;Cerebrovascular	FALSE
DNASE2B	0.589762	none	UNMAPPED:DNASE2B	TRUE	10	0	0	0	FALSE		FALSE	FALSE	FALSE	0.60447	0.28654	0.93604	0.41947	0.68462	0.52242	0.97389	0.12817	0.052358	0.72173	0.0	0.0		FALSE
DND1	0.338731	none	UNMAPPED:DND1	TRUE	10	1	1	4	FALSE	AF=2.253e-05	FALSE	FALSE	FALSE	2.253e-05	0.18426	0.1095	0.040758	0.45766	0.019365	0.17052	0.96983	0.22163	0.037318	1.0	1.0	Arrhythmia	FALSE
DNER	0.723056	none	UNMAPPED:DNER	TRUE	10	0	0	1	FALSE		FALSE	FALSE	FALSE	0.52208	0.079342	0.24009	0.12401	0.83828	0.018585	0.11319	0.43811	0.82216	0.55258	0.0	0.0		FALSE
DNHD1	0.778299	none	UNMAPPED:DNHD1	TRUE	10	0	0	0	FALSE		FALSE	FALSE	FALSE	0.43986	0.11406	0.73128	0.12961	0.15306	0.32311	0.89076	0.97668	0.19151	0.59181	0.0	0.0		FALSE
DNLZ	0.443758	none	UNMAPPED:DNLZ	TRUE	10	1	2	2	FALSE	Angina=0.00016283;CAD=0.0015949	FALSE	FALSE	FALSE	0.48533	0.00016283	0.0015949	0.54203	0.096342	0.10406	0.20319	0.10956	0.11957	0.6547	1.0	0.0	Coronary	FALSE
DNM1	0.422575	none	UNMAPPED:DNM1	TRUE	10	1	2	5	FALSE	Hypertension=5e-10;VTE=0.0016494	FALSE	FALSE	FALSE	0.049713	0.28994	0.24198	0.98848	0.044604	5e-10	0.86004	0.1216	0.024955	0.0016494	2.0	2.0	Pressure;Venous	FALSE
DNM1L	0.635789	none	UNMAPPED:DNM1L	TRUE	10	0	0	1	FALSE		FALSE	FALSE	FALSE	0.077907	0.086925	0.56758	0.55107	0.026994	0.29382	0.51601	0.22584	0.85097	0.52597	0.0	0.0		FALSE
DNM2	0.289669	none	UNMAPPED:DNM2	TRUE	10	5	6	7	TRUE	AF=0.0085755;Angina=1.7064e-08;CAD=9.8462e-08;Hypertension=3.2898e-05;MI=0.00017861;VTE=6.8661e-10	FALSE	FALSE	FALSE	0.0085755	1.7064e-08	9.8462e-08	0.42363	0.026819	3.2898e-05	0.00017861	0.42821	0.29976	6.8661e-10	4.0	3.0	Coronary;Arrhythmia;Pressure;Venous	TRUE
DNM3	0.436433	none	UNMAPPED:DNM3	TRUE	10	2	2	2	FALSE	AF=0.00014749;Hypertension=1.9408e-05	FALSE	FALSE	FALSE	0.00014749	0.62483	0.88716	0.68849	0.41792	1.9408e-05	0.17837	0.88061	0.27427	0.14026	2.0	2.0	Arrhythmia;Pressure	FALSE
DNMBP	0.505167	none	UNMAPPED:DNMBP	TRUE	10	1	4	7	TRUE	AF=1.2504e-05;HF=0.0035498;Hypertension=0.0053159;Stroke=0.0088367	FALSE	FALSE	FALSE	1.2504e-05	0.12293	0.012152	0.68308	0.0035498	0.0053159	0.04724	0.0088367	0.022941	0.6922	4.0	4.0	Arrhythmia;Myocardial;Pressure;Cerebrovascular	TRUE
DNMT1	0.264028	none	UNMAPPED:DNMT1	TRUE	10	1	2	4	FALSE	AF=0.0046709;Hypertension=0.00029129	FALSE	FALSE	FALSE	0.0046709	0.081461	0.07162	0.62978	0.011203	0.00029129	0.032462	0.51564	0.73132	0.05976	2.0	2.0	Arrhythmia;Pressure	FALSE
DNMT3A	0.179566	none	V2L013	TRUE	10	4	4	5	TRUE	AF=1.6717e-05;Angina=3.6991e-06;CAD=0.00017154;Hypertension=2.3565e-10	FALSE	FALSE	FALSE	1.6717e-05	3.6991e-06	0.00017154	0.77105	0.20298	2.3565e-10	0.059408	0.2513	0.25163	0.027373	3.0	2.0	Coronary;Arrhythmia;Pressure	TRUE
DNMT3B	0.34452	none	UNMAPPED:DNMT3B	TRUE	10	0	1	3	FALSE	Hypertension=0.0079335	FALSE	FALSE	FALSE	0.014568	0.029983	0.32408	0.99253	0.473	0.0079335	0.079635	0.12063	0.075789	0.31259	1.0	1.0	Pressure	FALSE
DNMT3L	0.553712	none	UNMAPPED:DNMT3L	TRUE	10	0	1	2	FALSE	Hypertension=0.0015809	FALSE	FALSE	FALSE	0.026066	0.56716	0.30015	0.55507	0.86833	0.0015809	0.82	0.48469	0.21312	0.39334	1.0	1.0	Pressure	FALSE
DNPEP	0.507918	none	UNMAPPED:DNPEP	TRUE	10	0	0	0	FALSE		FALSE	FALSE	FALSE	0.51589	0.24189	0.61838	0.6423	0.13971	0.61667	0.77264	0.73714	0.83355	0.18056	0.0	0.0		FALSE
DNPH1	0.262348	none	STABLE:NEW-277	TRUE	10	0	1	3	FALSE	Angina=0.0074685	FALSE	FALSE	FALSE	0.67642	0.0074685	0.038918	0.10542	0.43892	0.025404	0.17753	0.99034	0.79043	0.98672	1.0	0.0	Coronary	FALSE
DNTT	0.865621	none	UNMAPPED:DNTT	TRUE	10	0	0	1	FALSE		FALSE	FALSE	FALSE	0.021833	0.097624	0.4105	0.50483	0.37033	0.092617	0.48915	0.67889	0.80024	0.4843	0.0	0.0		FALSE
DNTTIP1	0.270097	none	UNMAPPED:DNTTIP1	TRUE	10	0	0	1	FALSE		FALSE	FALSE	FALSE	0.16302	0.54963	0.25972	0.1525	0.73256	0.029172	0.39977	0.6922	0.41869	0.97684	0.0	0.0		FALSE
DNTTIP2	0.530696	none	UNMAPPED:DNTTIP2	TRUE	10	0	0	0	FALSE		FALSE	FALSE	FALSE	0.71891	0.063381	0.15234	0.73678	0.96084	0.97966	0.068111	0.28324	0.6833	0.49785	0.0	0.0		FALSE
DOC2A	0.0379906	q<0.05	V2L085	TRUE	10	1	1	3	FALSE	Hypertension=1.2063e-06	TRUE	FALSE	FALSE	0.012622	0.2042	0.10317	0.32689	0.048438	1.2063e-06	0.14369	0.56317	0.81888	0.30788	1.0	1.0	Pressure	FALSE
DOC2B	0.728574	none	UNMAPPED:DOC2B	TRUE	10	0	0	1	FALSE		FALSE	FALSE	FALSE	0.30994	0.32924	0.86333	0.1234	0.5948	0.15331	0.62387	0.020673	0.96983	0.62425	0.0	0.0		FALSE
DOCK1	0.819444	none	UNMAPPED:DOCK1	TRUE	10	0	0	1	FALSE		FALSE	FALSE	FALSE	0.18582	0.93909	0.71256	0.060712	0.30836	0.010421	0.43335	0.43629	0.20141	0.3552	0.0	0.0		FALSE
DOCK10	0.630425	none	UNMAPPED:DOCK10	TRUE	10	0	1	2	FALSE	CAD=0.0066201	FALSE	FALSE	FALSE	0.081048	0.2465	0.0066201	0.2365	0.75587	0.11423	0.046021	0.83644	0.33191	0.81488	1.0	0.0	Coronary	FALSE
DOCK11	0.580381	none	UNMAPPED:DOCK11	TRUE	10	1	3	5	TRUE	AF=0.0093951;HF=0.0036498;Hypertension=0.00010271	FALSE	FALSE	FALSE	0.0093951	0.088743	0.027257	0.59007	0.0036498	0.00010271	0.016031	0.33688	0.99911	0.20449	3.0	3.0	Arrhythmia;Myocardial;Pressure	TRUE
DOCK2	0.774378	none	UNMAPPED:DOCK2	TRUE	10	0	0	1	FALSE		FALSE	FALSE	FALSE	0.16017	0.7371	0.66738	0.35893	0.38379	0.18845	0.43139	0.027406	0.7383	0.60393	0.0	0.0		FALSE
DOCK3	0.796914	none	UNMAPPED:DOCK3	TRUE	10	1	1	1	FALSE	Hypertension=0.00014586	FALSE	FALSE	FALSE	0.14791	0.21901	0.21269	0.054286	0.4802	0.00014586	0.078251	0.060288	0.73388	0.12032	1.0	1.0	Pressure	FALSE
DOCK4	0.433065	none	UNMAPPED:DOCK4	TRUE	10	0	0	2	FALSE		FALSE	FALSE	FALSE	0.21877	0.017263	0.056431	0.97608	0.023764	0.19895	0.11603	0.47067	0.41394	0.33149	0.0	0.0		FALSE
DOCK5	0.233111	none	UNMAPPED:DOCK5	TRUE	10	1	2	5	FALSE	CAD=0.00083212;MI=0.0015841	FALSE	FALSE	FALSE	0.30294	0.040291	0.00083212	0.5918	0.70615	0.32276	0.0015841	0.045117	0.49342	0.030365	1.0	0.0	Coronary	FALSE
DOCK6	0.282908	none	UNMAPPED:DOCK6	TRUE	10	1	4	5	TRUE	AF=0.0083169;Angina=0.004176;CAD=0.0067847;Hypertension=7.4513e-12	FALSE	FALSE	FALSE	0.0083169	0.004176	0.0067847	0.42885	0.8788	7.4513e-12	0.027361	0.36135	0.32084	0.080896	3.0	2.0	Coronary;Arrhythmia;Pressure	TRUE
DOCK7	0.751035	none	UNMAPPED:DOCK7	TRUE	10	0	0	1	FALSE		FALSE	FALSE	FALSE	0.25445	0.38681	0.60886	0.080475	0.72909	0.46455	0.69548	0.027046	0.3595	0.52255	0.0	0.0		FALSE
DOCK8	0.380059	none	UNMAPPED:DOCK8	TRUE	10	1	3	3	TRUE	CAD=0.0015972;Hypertension=0.001748;MI=1.8467e-06	FALSE	FALSE	FALSE	0.24605	0.082299	0.0015972	0.90356	0.36377	0.001748	1.8467e-06	0.54821	0.52187	0.77356	2.0	1.0	Coronary;Pressure	FALSE
DOCK9	0.669648	none	UNMAPPED:DOCK9	TRUE	10	0	2	2	FALSE	CAD=0.0037599;HF=0.0026636	FALSE	FALSE	FALSE	0.098527	0.24259	0.0037599	0.41782	0.0026636	0.69142	0.067631	0.61099	0.56315	0.46803	2.0	1.0	Coronary;Myocardial	FALSE
DOHH	0.562517	none	UNMAPPED:DOHH	TRUE	10	0	0	0	FALSE		FALSE	FALSE	FALSE	0.69541	0.71683	0.59986	0.67772	0.49732	0.36422	0.30334	0.77924	0.75084	0.41809	0.0	0.0		FALSE
DOK1	0.486365	none	UNMAPPED:DOK1	TRUE	10	0	0	2	FALSE		FALSE	FALSE	FALSE	0.099396	0.20416	0.036391	0.034953	0.18182	0.31634	0.42759	0.91898	0.82732	0.35069	0.0	0.0		FALSE
DOK2	0.0525025	none	V2L053	TRUE	10	2	2	3	FALSE	AF=0.00012975;Hypertension=0.00015285	FALSE	FALSE	FALSE	0.00012975	0.7471	0.44217	0.45448	0.016418	0.00015285	0.090462	0.33791	0.7839	0.19826	2.0	2.0	Arrhythmia;Pressure	FALSE
DOK3	0.577405	none	UNMAPPED:DOK3	TRUE	10	0	0	1	FALSE		FALSE	FALSE	FALSE	0.37885	0.21705	0.059241	0.96076	0.027319	0.42947	0.055385	0.39737	0.070022	0.43757	0.0	0.0		FALSE
DOK4	0.171185	none	UNMAPPED:DOK4	TRUE	10	0	1	1	FALSE	CAD=0.0036964	FALSE	FALSE	FALSE	0.059773	0.1833	0.0036964	0.38904	0.52401	0.057545	0.72578	0.16814	0.43492	0.72315	1.0	0.0	Coronary	FALSE
DOK5	0.941394	none	UNMAPPED:DOK5	TRUE	10	0	2	2	FALSE	CAD=0.0077698;VTE=0.0081902	FALSE	FALSE	FALSE	0.70453	0.1749	0.0077698	0.70696	0.57737	0.45846	0.18786	0.57185	0.68983	0.0081902	2.0	1.0	Coronary;Venous	FALSE
DOK6	0.750221	none	UNMAPPED:DOK6	TRUE	10	0	0	2	FALSE		FALSE	FALSE	FALSE	0.49739	0.01504	0.014673	0.55935	0.67652	0.11161	0.28305	0.45294	0.34662	0.51095	0.0	0.0		FALSE
DOK7	0.355914	none	UNMAPPED:DOK7	TRUE	10	2	2	2	FALSE	Angina=1.0398e-05;CAD=4.2748e-06	FALSE	FALSE	FALSE	0.20748	1.0398e-05	4.2748e-06	0.32713	0.50015	0.38532	0.10073	0.23047	0.28241	0.36104	1.0	0.0	Coronary	FALSE
DOLK	0.373653	none	UNMAPPED:DOLK	TRUE	10	0	0	0	FALSE		FALSE	FALSE	FALSE	0.99953	0.051104	0.21267	0.8486	0.9488	0.97056	0.83868	0.1084	0.37666	0.89484	0.0	0.0		FALSE
DOLPP1	0.896642	none	UNMAPPED:DOLPP1	TRUE	10	0	0	2	FALSE		FALSE	FALSE	FALSE	0.67449	0.033323	0.48681	0.25954	0.26974	0.023373	0.39537	0.34851	0.75268	0.074276	0.0	0.0		FALSE
DONSON	0.149831	none	STABLE:NEW-207	TRUE	10	0	0	1	FALSE		FALSE	FALSE	FALSE	0.44109	0.096199	0.28152	0.6322	0.45401	0.037529	0.10685	0.085405	0.42018	0.73521	0.0	0.0		FALSE
DOPEY1	0.61035	none	UNMAPPED:DOPEY1	TRUE	10	0	0	0	FALSE		FALSE	FALSE	FALSE	0.77927	0.35117	0.65192	0.88475	0.21823	0.050432	0.48195	0.43693	0.56517	0.27058	0.0	0.0		FALSE
DOPEY2	0.761352	none	UNMAPPED:DOPEY2	TRUE	10	0	1	2	FALSE	Hypertension=0.0046003	FALSE	FALSE	FALSE	0.32734	0.49649	0.081069	0.43748	0.96416	0.0046003	0.3781	0.029128	0.54115	0.40017	1.0	1.0	Pressure	FALSE
DOT1L	0.630536	none	UNMAPPED:DOT1L	TRUE	10	3	5	5	TRUE	AF=0.0008969;Angina=0.0023517;CAD=0.00047321;Hypertension=3.3132e-08;MI=0.0039679	FALSE	FALSE	FALSE	0.0008969	0.0023517	0.00047321	0.76316	0.76889	3.3132e-08	0.0039679	0.58512	0.62788	0.21763	3.0	2.0	Coronary;Arrhythmia;Pressure	TRUE
DPAGT1	0.747113	none	UNMAPPED:DPAGT1	TRUE	10	0	0	2	FALSE		FALSE	FALSE	FALSE	0.95382	0.45069	0.30466	0.97354	0.507	0.64032	0.93794	0.043372	0.5734	0.024098	0.0	0.0		FALSE
DPCD	0.737771	none	UNMAPPED:DPCD	TRUE	10	0	0	3	FALSE		FALSE	FALSE	FALSE	0.016201	0.42501	0.69682	0.4834	0.45564	0.021939	0.55493	0.31044	0.022343	0.5203	0.0	0.0		FALSE
DPCR1	0.0755608	none	V2L036	TRUE	10	2	2	8	FALSE	HF=0.00014056;Hypertension=0.00088344	FALSE	FALSE	FALSE	0.017118	0.040318	0.023178	0.87399	0.00014056	0.00088344	0.03477	0.64879	0.013378	0.014837	2.0	2.0	Myocardial;Pressure	FALSE
DPEP1	0.681267	none	UNMAPPED:DPEP1	TRUE	10	2	2	3	FALSE	Hypertension=2.8927e-07;VTE=3.2118e-07	FALSE	FALSE	FALSE	0.025292	0.17775	0.39569	0.93714	0.38681	2.8927e-07	0.056831	0.30983	0.19831	3.2118e-07	2.0	2.0	Pressure;Venous	FALSE
DPEP2	0.630869	none	UNMAPPED:DPEP2	TRUE	10	2	2	2	FALSE	AF=0.00010448;CAD=0.00052838	FALSE	FALSE	FALSE	0.00010448	0.42884	0.00052838	0.68007	0.47383	0.53256	0.062985	0.34318	0.47174	0.85005	2.0	1.0	Coronary;Arrhythmia	FALSE
DPEP3	0.493567	none	UNMAPPED:DPEP3	TRUE	10	0	2	2	FALSE	AF=0.0012775;CAD=0.0067118	FALSE	FALSE	FALSE	0.0012775	0.15577	0.0067118	0.96094	0.77015	0.84049	0.052409	0.27332	0.25043	0.44605	2.0	1.0	Coronary;Arrhythmia	FALSE
DPF1	0.813661	none	UNMAPPED:DPF1	TRUE	10	0	0	0	FALSE		FALSE	FALSE	FALSE	0.3676	0.45105	0.64892	0.72293	0.92294	0.43571	0.18596	0.10248	0.10421	0.60406	0.0	0.0		FALSE
DPF2	0.673397	none	UNMAPPED:DPF2	TRUE	10	3	3	3	TRUE	Angina=1.7952e-05;CAD=0.00015175;Hypertension=1.4801e-05	FALSE	FALSE	FALSE	0.096876	1.7952e-05	0.00015175	0.92021	0.42251	1.4801e-05	0.69043	0.053797	0.59715	0.48703	2.0	1.0	Coronary;Pressure	FALSE
DPF3	0.425502	none	UNMAPPED:DPF3	TRUE	10	4	6	6	TRUE	AF=8.0263e-07;Angina=0.0029397;CAD=0.00027043;Hypertension=0.00026188;MI=0.00062677;TIA=0.0093493	FALSE	FALSE	FALSE	8.0263e-07	0.0029397	0.00027043	0.65924	0.17098	0.00026188	0.00062677	0.91484	0.0093493	0.33245	4.0	3.0	Coronary;Arrhythmia;Pressure;Cerebrovascular	TRUE
DPH1	0.337623	none	V2L087	TRUE	10	0	2	2	FALSE	AF=0.0027667;VTE=0.0015208	FALSE	FALSE	FALSE	0.0027667	0.31151	0.32425	0.94602	0.08522	0.14662	0.14463	0.71909	0.49636	0.0015208	2.0	2.0	Arrhythmia;Venous	FALSE
DPH2	0.586747	none	UNMAPPED:DPH2	TRUE	10	0	0	2	FALSE		FALSE	FALSE	FALSE	0.6864	0.12184	0.034051	0.32355	0.060344	0.010939	0.28438	0.18473	0.61332	0.89787	0.0	0.0		FALSE
DPH3	0.288559	none	UNMAPPED:DPH3	TRUE	10	1	1	3	FALSE	Hypertension=5.1026e-07	FALSE	FALSE	FALSE	0.014027	0.1466	0.049483	0.82088	0.95894	5.1026e-07	0.78087	0.5593	0.9682	0.1763	1.0	1.0	Pressure	FALSE
DPH3P1	0.745863	none	UNMAPPED:DPH3P1	TRUE	10	0	0	0	FALSE		FALSE	FALSE	FALSE	0.74299	0.73124	0.74638	0.88885	0.95576	0.3934	0.91691	0.72031	0.52748	0.36246	0.0	0.0		FALSE
DPH5	0.714732	none	UNMAPPED:DPH5	TRUE	10	0	0	2	FALSE		FALSE	FALSE	FALSE	0.21493	0.34375	0.057741	0.16283	0.29479	0.10524	0.014506	0.086754	0.89297	0.022288	0.0	0.0		FALSE
DPH6	0.974906	none	UNMAPPED:DPH6	TRUE	10	0	0	0	FALSE		FALSE	FALSE	FALSE	0.053148	0.2558	0.32481	0.38293	0.72844	0.76447	0.64041	0.30844	0.93591	0.25722	0.0	0.0		FALSE
DPH7	0.714732	none	UNMAPPED:DPH7	TRUE	10	1	1	4	FALSE	Hypertension=0.00033931	FALSE	FALSE	FALSE	0.027266	0.036826	0.31436	0.91808	0.037743	0.00033931	0.18818	0.36144	0.61693	0.23044	1.0	1.0	Pressure	FALSE
DPM1	0.902469	none	UNMAPPED:DPM1	TRUE	10	0	1	3	FALSE	CAD=0.0091519	FALSE	FALSE	FALSE	0.25443	0.016718	0.0091519	0.80978	0.077391	0.084347	0.028117	0.38152	0.24766	0.42512	1.0	0.0	Coronary	FALSE
DPM2	0.817958	none	UNMAPPED:DPM2	TRUE	10	0	0	0	FALSE		FALSE	FALSE	FALSE	0.23686	0.28259	0.17739	0.7902	0.24438	0.077695	0.71542	0.80363	0.9101	0.48159	0.0	0.0		FALSE
DPP10	0.878429	none	UNMAPPED:DPP10	TRUE	10	0	1	4	FALSE	Angina=0.0092332	FALSE	FALSE	FALSE	0.015139	0.0092332	0.016328	0.51273	0.023482	0.12452	0.24269	0.93944	0.27378	0.21915	1.0	0.0	Coronary	FALSE
DPP3	0.321358	none	UNMAPPED:DPP3	TRUE	10	0	1	2	FALSE	CAD=0.0094911	FALSE	FALSE	FALSE	0.36693	0.13065	0.0094911	0.013003	0.60693	0.067181	0.22679	0.67431	0.57916	0.17136	1.0	0.0	Coronary	FALSE
DPP4	0.696531	none	UNMAPPED:DPP4	TRUE	10	0	1	1	FALSE	Hypertension=0.0070658	FALSE	FALSE	FALSE	0.29579	0.54143	0.30121	0.52339	0.69229	0.0070658	0.083354	0.42481	0.46516	0.6581	1.0	1.0	Pressure	FALSE
DPP7	0.529049	none	UNMAPPED:DPP7	TRUE	10	0	0	1	FALSE		FALSE	FALSE	FALSE	0.60363	0.4042	0.59978	0.30248	0.026463	0.27876	0.15452	0.21203	0.051012	0.14301	0.0	0.0		FALSE
DPP8	0.514503	none	UNMAPPED:DPP8	TRUE	10	1	1	3	FALSE	Hypertension=4.9476e-06	FALSE	FALSE	FALSE	0.047709	0.1025	0.22777	0.86137	0.011134	4.9476e-06	0.12571	0.070853	0.90329	0.2292	1.0	1.0	Pressure	FALSE
DPP9	0.759007	none	UNMAPPED:DPP9	TRUE	10	0	2	4	FALSE	Angina=0.0026348;CAD=0.0081833	FALSE	FALSE	FALSE	0.020313	0.0026348	0.0081833	0.45163	0.57751	0.34263	0.011936	0.05978	0.13515	0.80757	1.0	0.0	Coronary	FALSE
DPP9-AS1	0.888364	none	UNMAPPED:DPP9-AS1	TRUE	10	0	1	4	FALSE	Angina=0.0073229	FALSE	FALSE	FALSE	0.35963	0.0073229	0.034009	0.84696	0.89001	0.40355	0.024228	0.032832	0.33521	0.87155	1.0	0.0	Coronary	FALSE
DPPA2	0.983641	none	UNMAPPED:DPPA2	TRUE	10	0	0	1	FALSE		FALSE	FALSE	FALSE	0.29587	0.13561	0.049157	0.5952	0.43757	0.14154	0.61008	0.92645	0.28472	0.39474	0.0	0.0		FALSE
DPPA3	0.548822	none	UNMAPPED:DPPA3	TRUE	10	0	0	0	FALSE		FALSE	FALSE	FALSE	0.7686	0.98083	0.96403	0.99115	0.40108	0.33583	0.30528	0.11637	0.663	0.86468	0.0	0.0		FALSE
DPPA4	0.947796	none	UNMAPPED:DPPA4	TRUE	10	0	0	1	FALSE		FALSE	FALSE	FALSE	0.61019	0.178	0.114	0.37685	0.16934	0.26752	0.31185	0.32772	0.043057	0.16274	0.0	0.0		FALSE
DPPA5	0.54397	none	UNMAPPED:DPPA5	TRUE	10	0	0	0	FALSE		FALSE	FALSE	FALSE	0.2876	0.12781	0.19926	0.83136	0.63967	0.85965	0.27535	0.42748	0.76332	0.20512	0.0	0.0		FALSE
DPRX	0.50187	none	UNMAPPED:DPRX	TRUE	10	1	1	1	FALSE	MI=0.00043253	FALSE	FALSE	FALSE	0.72507	0.071518	0.23447	0.1553	0.85202	0.77363	0.00043253	0.53595	0.15657	0.93227	1.0	0.0	Coronary	FALSE
DPT	0.788038	none	UNMAPPED:DPT	TRUE	10	1	1	1	FALSE	VTE=2.4392e-05	FALSE	FALSE	FALSE	0.13225	0.069489	0.089361	0.81509	0.22672	0.050681	0.53613	0.4091	0.13849	2.4392e-05	1.0	1.0	Venous	FALSE
DPY19L1	0.201067	none	V2L044	TRUE	10	0	0	0	FALSE		FALSE	FALSE	FALSE	0.080782	0.12965	0.71129	0.95923	0.15073	0.63428	0.84137	0.18362	0.94354	0.66532	0.0	0.0		FALSE
DPY19L2	0.816117	none	UNMAPPED:DPY19L2	TRUE	10	0	0	1	FALSE		FALSE	FALSE	FALSE	0.56093	0.38959	0.18152	0.91198	0.037168	0.164	0.40287	0.59216	0.38423	0.58958	0.0	0.0		FALSE
DPY19L3	0.371323	none	UNMAPPED:DPY19L3	TRUE	10	0	0	1	FALSE		FALSE	FALSE	FALSE	0.31941	0.3759	0.51352	0.85216	0.43059	0.71379	0.40303	0.94504	0.017999	0.72867	0.0	0.0		FALSE
DPY19L4	0.666719	none	UNMAPPED:DPY19L4	TRUE	10	0	1	5	FALSE	HF=0.007908	FALSE	FALSE	FALSE	0.012118	0.045464	0.074775	0.7656	0.007908	0.042411	0.11379	0.10149	0.036707	0.39074	1.0	1.0	Myocardial	FALSE
DPY30	0.821372	none	UNMAPPED:DPY30	TRUE	10	0	3	4	TRUE	AF=0.0011453;CAD=0.0082399;TIA=0.0080511	FALSE	FALSE	FALSE	0.0011453	0.089469	0.0082399	0.17049	0.041942	0.093046	0.17565	0.87384	0.0080511	0.35888	3.0	2.0	Coronary;Arrhythmia;Cerebrovascular	TRUE
DPYD	0.243732	none	STABLE:ST2-2	TRUE	10	0	2	2	FALSE	Angina=0.0067152;Hypertension=0.0032224	FALSE	FALSE	FALSE	0.07806	0.0067152	0.081649	0.53914	0.52495	0.0032224	0.39042	0.41224	0.051155	0.3647	2.0	1.0	Coronary;Pressure	FALSE
DPYS	0.788038	none	UNMAPPED:DPYS	TRUE	10	1	1	2	FALSE	Hypertension=0.00018825	FALSE	FALSE	FALSE	0.085282	0.11552	0.3087	0.64848	0.015538	0.00018825	0.39899	0.61441	0.35553	0.22773	1.0	1.0	Pressure	FALSE
DPYSL2	0.465628	none	UNMAPPED:DPYSL2	TRUE	10	1	2	4	FALSE	AF=0.0077149;Hypertension=2.8707e-06	FALSE	FALSE	FALSE	0.0077149	0.011741	0.023419	0.082698	0.086675	2.8707e-06	0.12256	0.08196	0.23572	0.74863	2.0	2.0	Arrhythmia;Pressure	FALSE
DPYSL3	0.850808	none	UNMAPPED:DPYSL3	TRUE	10	0	0	0	FALSE		FALSE	FALSE	FALSE	0.50432	0.091434	0.08691	0.86406	0.1804	0.074285	0.11597	0.06832	0.57041	0.37788	0.0	0.0		FALSE
DPYSL4	0.635513	none	UNMAPPED:DPYSL4	TRUE	10	0	0	0	FALSE		FALSE	FALSE	FALSE	0.36602	0.099777	0.10245	0.71976	0.5273	0.14687	0.71037	0.25407	0.7812	0.28604	0.0	0.0		FALSE
DPYSL5	0.495822	none	UNMAPPED:DPYSL5	TRUE	10	1	2	4	FALSE	Hypertension=2.8859e-11;VTE=0.0035032	FALSE	FALSE	FALSE	0.12884	0.097088	0.074385	0.96452	0.33464	2.8859e-11	0.088837	0.037439	0.038056	0.0035032	2.0	2.0	Pressure;Venous	FALSE
DQX1	0.951948	none	UNMAPPED:DQX1	TRUE	10	0	0	0	FALSE		FALSE	FALSE	FALSE	0.21261	0.57141	0.058358	0.50881	0.20331	0.82138	0.062512	0.089994	0.95963	0.854	0.0	0.0		FALSE
DR1	0.784363	none	UNMAPPED:DR1	TRUE	10	0	0	3	FALSE		FALSE	FALSE	FALSE	0.055742	0.059724	0.13226	0.013693	0.33528	0.031597	0.44256	0.012898	0.092007	0.32177	0.0	0.0		FALSE
DRAM1	0.532251	none	UNMAPPED:DRAM1	TRUE	10	0	0	3	FALSE		FALSE	FALSE	FALSE	0.52199	0.088213	0.033106	0.1155	0.41498	0.047611	0.041627	0.088978	0.45782	0.18703	0.0	0.0		FALSE
DRAM2	0.623568	none	UNMAPPED:DRAM2	TRUE	10	0	0	1	FALSE		FALSE	FALSE	FALSE	0.019871	0.25581	0.054048	0.54851	0.51384	0.087621	0.2006	0.16524	0.27412	0.5635	0.0	0.0		FALSE
DRAP1	0.412982	none	UNMAPPED:DRAP1	FALSE	0				not_evaluable		FALSE	FALSE	FALSE														not_evaluable
DRAXIN	0.931046	none	UNMAPPED:DRAXIN	TRUE	10	1	1	2	FALSE	Hypertension=3.0308e-07	FALSE	FALSE	FALSE	0.20519	0.096237	0.43841	0.16559	0.16767	3.0308e-07	0.79475	0.74234	0.98064	0.046383	1.0	1.0	Pressure	FALSE
DRC1	0.527787	none	UNMAPPED:DRC1	TRUE	10	1	1	2	FALSE	Hypertension=1.1965e-05	FALSE	FALSE	FALSE	0.016142	0.10927	0.086852	0.94322	0.16511	1.1965e-05	0.61002	0.18042	0.75055	0.34786	1.0	1.0	Pressure	FALSE
DRC7	0.829491	none	UNMAPPED:DRC7	TRUE	10	0	0	0	FALSE		FALSE	FALSE	FALSE	0.40647	0.42559	0.611	0.74021	0.86075	0.94727	0.11008	0.78971	0.49874	0.15505	0.0	0.0		FALSE
DRD1	0.644845	none	UNMAPPED:DRD1	TRUE	10	0	1	1	FALSE	Stroke=0.0080288	FALSE	FALSE	FALSE	0.38715	0.96503	0.66833	0.50603	0.85134	0.050844	0.819	0.0080288	0.17597	0.12525	1.0	1.0	Cerebrovascular	FALSE
DRD2	0.209888	none	UNMAPPED:DRD2	TRUE	10	2	3	6	TRUE	AF=0.00026024;Hypertension=3.5152e-07;TIA=0.0071651	FALSE	FALSE	FALSE	0.00026024	0.010209	0.015704	0.87171	0.86651	3.5152e-07	0.015451	0.53903	0.0071651	0.45864	3.0	3.0	Arrhythmia;Pressure;Cerebrovascular	TRUE
DRD3	0.924439	none	UNMAPPED:DRD3	TRUE	10	0	0	0	FALSE		FALSE	FALSE	FALSE	0.22776	0.71409	0.10565	0.84551	0.74958	0.095423	0.3058	0.12016	0.61013	0.48025	0.0	0.0		FALSE
DRD4	0.712486	none	UNMAPPED:DRD4	TRUE	10	0	0	0	FALSE		FALSE	FALSE	FALSE	0.88899	0.099259	0.9167	0.97415	0.84557	0.1035	0.96633	0.39671	0.76155	0.066518	0.0	0.0		FALSE
DRD5	0.769766	none	UNMAPPED:DRD5	TRUE	10	0	0	0	FALSE		FALSE	FALSE	FALSE	0.65285	0.49483	0.15224	0.35229	0.77222	0.54738	0.19513	0.53794	0.75442	0.68363	0.0	0.0		FALSE
DRG1	0.637465	none	UNMAPPED:DRG1	TRUE	10	2	3	4	TRUE	Angina=0.0039797;CAD=2.7211e-05;Hypertension=8.0464e-05	FALSE	FALSE	FALSE	0.45395	0.0039797	2.7211e-05	0.58619	0.45682	8.0464e-05	0.043153	0.80266	0.076159	0.1779	2.0	1.0	Coronary;Pressure	FALSE
DRG2	0.295286	none	UNMAPPED:DRG2	TRUE	10	2	4	4	TRUE	Angina=0.0039058;CAD=0.000194;Hypertension=0.0081039;MI=0.00062829	FALSE	FALSE	FALSE	0.1748	0.0039058	0.000194	0.45657	0.059659	0.0081039	0.00062829	0.35501	0.29503	0.42749	2.0	1.0	Coronary;Pressure	FALSE
DRGX	0.732027	none	UNMAPPED:DRGX	TRUE	10	0	0	2	FALSE		FALSE	FALSE	FALSE	0.012339	0.30945	0.094624	0.78609	0.02007	0.45872	0.66326	0.79521	0.71471	0.21642	0.0	0.0		FALSE
DRICH1	0.540095	none	UNMAPPED:DRICH1	TRUE	10	0	0	0	FALSE		FALSE	FALSE	FALSE	0.35511	0.39878	0.80644	0.32221	0.66508	0.063879	0.83176	0.99557	0.30936	0.28675	0.0	0.0		FALSE
DROSHA	0.79357	none	UNMAPPED:DROSHA	TRUE	10	0	0	1	FALSE		FALSE	FALSE	FALSE	0.83424	0.80012	0.97574	0.98959	0.65952	0.025351	0.81412	0.14699	0.3267	0.41432	0.0	0.0		FALSE
DRP2	0.96224	none	UNMAPPED:DRP2	TRUE	10	0	0	0	FALSE		FALSE	FALSE	FALSE	0.58073	0.061314	0.076797	0.24385	0.73317	0.15308	0.49542	0.52854	0.48242	0.081997	0.0	0.0		FALSE
DSC1	0.718311	none	UNMAPPED:DSC1	TRUE	10	0	0	1	FALSE		FALSE	FALSE	FALSE	0.061205	0.073044	0.49134	0.91444	0.047934	0.75645	0.6277	0.27296	0.50286	0.55381	0.0	0.0		FALSE
DSC2	0.669166	none	UNMAPPED:DSC2	TRUE	10	1	1	2	FALSE	AF=8.0073e-05	FALSE	FALSE	FALSE	8.0073e-05	0.13882	0.82069	0.84248	0.69129	0.012418	0.30407	0.45117	0.41378	0.20799	1.0	1.0	Arrhythmia	FALSE
DSC3	0.449393	none	UNMAPPED:DSC3	TRUE	10	0	0	1	FALSE		FALSE	FALSE	FALSE	0.012071	0.28199	0.26045	0.55907	0.87378	0.22459	0.44377	0.74978	0.63669	0.57579	0.0	0.0		FALSE
DSCAM	0.565115	none	UNMAPPED:DSCAM	TRUE	10	0	0	2	FALSE		FALSE	FALSE	FALSE	0.01607	0.1988	0.58649	0.50851	0.094619	0.027421	0.63123	0.57461	0.58559	0.54057	0.0	0.0		FALSE
DSCAML1	0.544867	none	UNMAPPED:DSCAML1	TRUE	10	0	1	3	FALSE	Hypertension=0.003026	FALSE	FALSE	FALSE	0.073948	0.042924	0.095485	0.2975	0.13194	0.003026	0.43736	0.033044	0.93383	0.506	1.0	1.0	Pressure	FALSE
DSCC1	0.902629	none	UNMAPPED:DSCC1	TRUE	10	0	0	4	FALSE		FALSE	FALSE	FALSE	0.38765	0.037318	0.018205	0.48953	0.14059	0.27683	0.016975	0.074709	0.41592	0.023713	0.0	0.0		FALSE
DSCR3	0.607132	none	UNMAPPED:DSCR3	TRUE	10	0	0	0	FALSE		FALSE	FALSE	FALSE	0.56691	0.36892	0.072998	0.96016	0.90866	0.49691	0.51817	0.55973	0.56976	0.3324	0.0	0.0		FALSE
DSCR4	0.387341	none	UNMAPPED:DSCR4	TRUE	10	0	0	1	FALSE		FALSE	FALSE	FALSE	0.14062	0.60012	0.054757	0.40235	0.017618	0.4689	0.90807	0.23757	0.58216	0.14646	0.0	0.0		FALSE
DSE	0.840939	none	UNMAPPED:DSE	TRUE	10	0	1	3	FALSE	Hypertension=0.0036643	FALSE	FALSE	FALSE	0.19148	0.031948	0.05303	0.98436	0.17581	0.0036643	0.016181	0.32022	0.79182	0.52031	1.0	1.0	Pressure	FALSE
DSEL	0.939575	none	UNMAPPED:DSEL	TRUE	10	0	0	0	FALSE		FALSE	FALSE	FALSE	0.93704	0.50028	0.4711	0.78736	0.95591	0.68671	0.9023	0.54744	0.085459	0.76856	0.0	0.0		FALSE
DSG1	0.937606	none	UNMAPPED:DSG1	TRUE	10	0	0	1	FALSE		FALSE	FALSE	FALSE	0.68649	0.34513	0.25313	0.091587	0.34784	0.34385	0.53833	0.28887	0.65433	0.017871	0.0	0.0		FALSE
DSG2	0.838018	none	UNMAPPED:DSG2	TRUE	10	1	1	1	FALSE	AF=0.00022738	FALSE	FALSE	FALSE	0.00022738	0.88268	0.2534	0.81302	0.83103	0.34904	0.51197	0.3655	0.57154	0.16649	1.0	1.0	Arrhythmia	FALSE
DSG3	0.83992	none	UNMAPPED:DSG3	TRUE	10	0	0	1	FALSE		FALSE	FALSE	FALSE	0.024786	0.59621	0.10131	0.66395	0.71542	0.55162	0.23989	0.86697	0.60414	0.20219	0.0	0.0		FALSE
DSG4	0.66111	none	UNMAPPED:DSG4	TRUE	10	0	0	0	FALSE		FALSE	FALSE	FALSE	0.068804	0.8876	0.19461	0.95775	0.19582	0.53633	0.27086	0.72687	0.80359	0.0524	0.0	0.0		FALSE
DSN1	0.637088	none	UNMAPPED:DSN1	TRUE	10	0	3	4	TRUE	Angina=0.0029499;CAD=0.0058334;VTE=0.0054193	FALSE	FALSE	FALSE	0.43187	0.0029499	0.0058334	0.77605	0.9305	0.010619	0.12025	0.15959	0.60453	0.0054193	2.0	1.0	Coronary;Venous	FALSE
DSP	0.847386	none	UNMAPPED:DSP	TRUE	10	0	0	0	FALSE		FALSE	FALSE	FALSE	0.28865	0.2356	0.54918	0.66171	0.84286	0.17451	0.42132	0.25502	0.36271	0.69295	0.0	0.0		FALSE
DSPP	0.768305	none	UNMAPPED:DSPP	TRUE	10	0	0	0	FALSE		FALSE	FALSE	FALSE	0.82713	0.057286	0.57997	0.081783	0.86341	0.20144	0.77362	0.18585	0.40606	0.79477	0.0	0.0		FALSE
DST	0.88837	none	UNMAPPED:DST	TRUE	10	0	0	0	FALSE		FALSE	FALSE	FALSE	0.29116	0.30209	0.111	0.95158	0.63127	0.053748	0.12233	0.12247	0.19927	0.10107	0.0	0.0		FALSE
DSTN	0.70604	none	UNMAPPED:DSTN	TRUE	10	1	2	5	FALSE	Hypertension=0.0002331;Stroke=0.0075816	FALSE	FALSE	FALSE	0.50189	0.020979	0.022931	0.23785	0.02579	0.0002331	0.30453	0.0075816	0.1204	0.35539	2.0	2.0	Pressure;Cerebrovascular	FALSE
DSTYK	0.544517	none	UNMAPPED:DSTYK	TRUE	10	3	3	4	TRUE	CAD=1.7292e-05;Hypertension=3.397e-05;MI=0.00081448	FALSE	FALSE	FALSE	0.45053	0.011896	1.7292e-05	0.89119	0.23051	3.397e-05	0.00081448	0.10586	0.4084	0.36533	2.0	1.0	Coronary;Pressure	FALSE
DTD1	0.595569	none	UNMAPPED:DTD1	TRUE	10	0	0	0	FALSE		FALSE	FALSE	FALSE	0.84828	0.39983	0.77004	0.82611	0.81831	0.30987	0.94042	0.47141	0.056225	0.49988	0.0	0.0		FALSE
DTD2	0.168165	none	UNMAPPED:DTD2	TRUE	10	0	0	3	FALSE		FALSE	FALSE	FALSE	0.052233	0.46214	0.048265	0.034818	0.9977	0.010786	0.66205	0.70081	0.71722	0.92397	0.0	0.0		FALSE
DTHD1	0.85154	none	UNMAPPED:DTHD1	TRUE	10	0	0	1	FALSE		FALSE	FALSE	FALSE	0.34864	0.043721	0.057783	0.14344	0.61497	0.11528	0.10165	0.14877	0.093319	0.39366	0.0	0.0		FALSE
DTL	0.66111	none	UNMAPPED:DTL	TRUE	10	0	0	3	FALSE		FALSE	FALSE	FALSE	0.037048	0.092308	0.026794	0.36319	0.35487	0.037577	0.11517	0.63335	0.64498	0.87301	0.0	0.0		FALSE
DTNA	0.790726	none	UNMAPPED:DTNA	TRUE	10	1	1	3	FALSE	AF=0.00026845	FALSE	FALSE	FALSE	0.00026845	0.20533	0.031345	0.97507	0.10032	0.027835	0.060617	0.14912	0.77633	0.24699	1.0	1.0	Arrhythmia	FALSE
DTNB	0.288282	none	V2L013	TRUE	10	1	4	6	TRUE	AF=0.0036954;Angina=0.0079134;Hypertension=0.00067452;MI=0.0056703	FALSE	FALSE	FALSE	0.0036954	0.0079134	0.021362	0.013212	0.86936	0.00067452	0.0056703	0.28736	0.44953	0.48183	3.0	2.0	Coronary;Arrhythmia;Pressure	TRUE
DTNBP1	0.386828	none	UNMAPPED:DTNBP1	TRUE	10	0	0	3	FALSE		FALSE	FALSE	FALSE	0.11659	0.032911	0.39796	0.41644	0.13713	0.040415	0.20561	0.15413	0.10143	0.023007	0.0	0.0		FALSE
DTWD1	0.701776	none	UNMAPPED:DTWD1	TRUE	10	0	1	3	FALSE	HF=0.0058401	FALSE	FALSE	FALSE	0.21993	0.16895	0.046687	0.33756	0.0058401	0.2756	0.031519	0.62125	0.91054	0.31728	1.0	1.0	Myocardial	FALSE
DTWD2	0.744388	none	UNMAPPED:DTWD2	TRUE	10	0	1	2	FALSE	TIA=0.0030521	FALSE	FALSE	FALSE	0.67639	0.82483	0.83405	0.81466	0.58192	0.02478	0.49105	0.79762	0.0030521	0.9874	1.0	1.0	Cerebrovascular	FALSE
DTX1	0.433015	none	UNMAPPED:DTX1	TRUE	10	0	1	2	FALSE	AF=0.0060089	FALSE	FALSE	FALSE	0.0060089	0.18867	0.18287	0.33815	0.61789	0.031895	0.10733	0.62722	0.33534	0.10693	1.0	1.0	Arrhythmia	FALSE
DTX2	0.720588	none	UNMAPPED:DTX2	TRUE	10	0	0	2	FALSE		FALSE	FALSE	FALSE	0.2506	0.3994	0.090941	0.99897	0.70191	0.038962	0.22436	0.022086	0.68612	0.69275	0.0	0.0		FALSE
DTX3	0.373653	none	UNMAPPED:DTX3	TRUE	10	2	3	5	TRUE	AF=0.00035403;Hypertension=0.00015774;Stroke=0.0028493	FALSE	FALSE	FALSE	0.00035403	0.16242	0.027789	0.27628	0.86073	0.00015774	0.13839	0.0028493	0.025191	0.57777	3.0	3.0	Arrhythmia;Pressure;Cerebrovascular	TRUE
DTX3L	0.296699	none	UNMAPPED:DTX3L	TRUE	10	1	1	4	FALSE	AF=0.00064416	FALSE	FALSE	FALSE	0.00064416	0.052783	0.016554	0.61745	0.38143	0.033794	0.020984	0.63009	0.60981	0.052673	1.0	1.0	Arrhythmia	FALSE
DTX4	0.617846	none	UNMAPPED:DTX4	TRUE	10	2	3	4	TRUE	CAD=0.0014149;Hypertension=3.8114e-05;MI=8.9544e-07	FALSE	FALSE	FALSE	0.072102	0.023567	0.0014149	0.30104	0.5258	3.8114e-05	8.9544e-07	0.098852	0.27543	0.14053	2.0	1.0	Coronary;Pressure	FALSE
DTYMK	0.569305	none	UNMAPPED:DTYMK	TRUE	10	0	2	3	FALSE	CAD=0.0036907;VTE=0.0093074	FALSE	FALSE	FALSE	0.22121	0.057693	0.0036907	0.95392	0.52518	0.050247	0.040728	0.61644	0.79247	0.0093074	2.0	1.0	Coronary;Venous	FALSE
DUOX1	0.745267	none	UNMAPPED:DUOX1	TRUE	10	0	1	3	FALSE	Hypertension=0.0056898	FALSE	FALSE	FALSE	0.85897	0.017126	0.059233	0.83142	0.70664	0.0056898	0.032209	0.36778	0.1044	0.67874	1.0	1.0	Pressure	FALSE
DUOX2	0.66299	none	UNMAPPED:DUOX2	TRUE	10	0	1	3	FALSE	Stroke=0.0029477	FALSE	FALSE	FALSE	0.21156	0.020714	0.014696	0.42028	0.75931	0.29417	0.76707	0.0029477	0.17576	0.70622	1.0	1.0	Cerebrovascular	FALSE
DUOXA1	0.534186	none	UNMAPPED:DUOXA1	TRUE	10	0	1	1	FALSE	CAD=0.0074037	FALSE	FALSE	FALSE	0.81963	0.077137	0.0074037	0.70462	0.81637	0.32944	0.10193	0.05347	0.35535	0.94573	1.0	0.0	Coronary	FALSE
DUOXA2	0.480369	none	UNMAPPED:DUOXA2	TRUE	10	0	1	1	FALSE	Stroke=0.0038627	FALSE	FALSE	FALSE	0.50098	0.16445	0.086807	0.71062	0.29689	0.50248	0.119	0.0038627	0.24369	0.76587	1.0	1.0	Cerebrovascular	FALSE
DUPD1	0.287011	none	V2L061	TRUE	10	3	3	5	TRUE	AF=0.00012373;Angina=0.00059884;Hypertension=6.9182e-05	FALSE	FALSE	FALSE	0.00012373	0.00059884	0.058002	0.54129	0.048613	6.9182e-05	0.021144	0.20353	0.64743	0.47687	3.0	2.0	Coronary;Arrhythmia;Pressure	TRUE
DUS1L	0.933798	none	UNMAPPED:DUS1L	TRUE	10	0	0	0	FALSE		FALSE	FALSE	FALSE	0.92065	0.27334	0.10995	0.57322	0.91427	0.44903	0.87155	0.1208	0.25154	0.89022	0.0	0.0		FALSE
DUS2	0.304179	none	UNMAPPED:DUS2	TRUE	10	1	1	2	FALSE	AF=1.0526e-05	FALSE	FALSE	FALSE	1.0526e-05	0.62789	0.042078	0.13662	0.23603	0.17675	0.15093	0.35213	0.10064	0.80146	1.0	1.0	Arrhythmia	FALSE
DUS3L	0.568517	none	UNMAPPED:DUS3L	TRUE	10	0	0	0	FALSE		FALSE	FALSE	FALSE	0.30911	0.56573	0.099213	0.70842	0.572	0.48445	0.34602	0.74785	0.93555	0.1923	0.0	0.0		FALSE
DUS4L	0.0192553	q<0.05	V2L049	TRUE	10	1	4	4	TRUE	AF=0.0015844;Angina=0.0044284;CAD=0.0030952;Hypertension=1.9795e-05	TRUE	FALSE	FALSE	0.0015844	0.0044284	0.0030952	0.7048	0.087798	1.9795e-05	0.059479	0.67253	0.4659	0.77787	3.0	2.0	Coronary;Arrhythmia;Pressure	TRUE
DUSP1	0.178413	none	UNMAPPED:DUSP1	TRUE	10	0	0	0	FALSE		FALSE	FALSE	FALSE	0.54053	0.49683	0.15078	0.2806	0.76073	0.10903	0.43833	0.38415	0.068908	0.15152	0.0	0.0		FALSE
DUSP10	0.915581	none	UNMAPPED:DUSP10	TRUE	10	0	0	0	FALSE		FALSE	FALSE	FALSE	0.56828	0.082351	0.57076	0.78404	0.82523	0.66589	0.29647	0.70223	0.17898	0.057921	0.0	0.0		FALSE
DUSP11	0.33839	none	STABLE:NEW-180	TRUE	10	0	1	4	FALSE	CAD=0.0068291	FALSE	FALSE	FALSE	0.016	0.13214	0.0068291	0.93153	0.47516	0.049237	0.010381	0.66736	0.091388	0.65154	1.0	0.0	Coronary	FALSE
DUSP12	0.308252	none	UNMAPPED:DUSP12	TRUE	10	0	0	0	FALSE		FALSE	FALSE	FALSE	0.97065	0.41969	0.43994	0.34158	0.77073	0.73401	0.892	0.99774	0.44274	0.5243	0.0	0.0		FALSE
DUSP13	0.0166714	q<0.05	V2L061	TRUE	10	2	3	6	TRUE	AF=0.0025394;Angina=0.00014723;Hypertension=5.104e-06	TRUE	FALSE	FALSE	0.0025394	0.00014723	0.028203	0.82633	0.015496	5.104e-06	0.020266	0.35132	0.67995	0.1945	3.0	2.0	Coronary;Arrhythmia;Pressure	TRUE
DUSP14	0.794193	none	UNMAPPED:DUSP14	TRUE	10	0	0	0	FALSE		FALSE	FALSE	FALSE	0.063419	0.74469	0.57941	0.97682	0.28892	0.56371	0.50554	0.56555	0.54605	0.97206	0.0	0.0		FALSE
DUSP15	0.430752	none	UNMAPPED:DUSP15	TRUE	10	1	1	2	FALSE	Hypertension=0.00012228	FALSE	FALSE	FALSE	0.36736	0.51017	0.2653	0.43576	0.1932	0.00012228	0.09303	0.037793	0.97731	0.30889	1.0	1.0	Pressure	FALSE
DUSP16	0.298206	none	UNMAPPED:DUSP16	TRUE	10	1	2	3	FALSE	Hypertension=0.00038753;MI=0.0046977	FALSE	FALSE	FALSE	0.10743	0.38149	0.04996	0.70781	0.053768	0.00038753	0.0046977	0.26453	0.77907	0.32297	2.0	1.0	Coronary;Pressure	FALSE
DUSP18	0.577466	none	UNMAPPED:DUSP18	TRUE	10	0	2	2	FALSE	Angina=0.0097283;CAD=0.0021874	FALSE	FALSE	FALSE	0.5275	0.0097283	0.0021874	0.18437	0.73927	0.12879	0.069687	0.79628	0.73792	0.25543	1.0	0.0	Coronary	FALSE
DUSP19	0.0762572	none	STABLE:NEW-187	TRUE	10	0	1	1	FALSE	HF=0.0024122	FALSE	FALSE	FALSE	0.23823	0.44276	0.89303	0.92858	0.0024122	0.29035	0.58033	0.26643	0.41161	0.3964	1.0	1.0	Myocardial	FALSE
DUSP2	0.373531	none	UNMAPPED:DUSP2	TRUE	10	0	0	0	FALSE		FALSE	FALSE	FALSE	0.70662	0.20933	0.45466	0.52125	0.56112	0.28384	0.10347	0.97592	0.71076	0.25723	0.0	0.0		FALSE
DUSP21	0.939937	none	UNMAPPED:DUSP21	TRUE	10	0	0	0	FALSE		FALSE	FALSE	FALSE	0.31002	0.85183	0.59241	0.069774	0.48518	0.711	0.86183	0.2673	0.344	0.49952	0.0	0.0		FALSE
DUSP22	0.435779	none	UNMAPPED:DUSP22	TRUE	10	0	1	3	FALSE	Angina=0.0049218	FALSE	FALSE	FALSE	0.03098	0.0049218	0.040265	0.98638	0.66927	0.20621	0.24974	0.16854	0.17551	0.22179	1.0	0.0	Coronary	FALSE
DUSP23	0.797379	none	UNMAPPED:DUSP23	TRUE	10	0	0	1	FALSE		FALSE	FALSE	FALSE	0.64868	0.96855	0.32113	0.25741	0.37898	0.032037	0.84333	0.69791	0.93922	0.078967	0.0	0.0		FALSE
DUSP26	0.787861	none	UNMAPPED:DUSP26	TRUE	10	0	0	0	FALSE		FALSE	FALSE	FALSE	0.31722	0.79887	0.88077	0.347	0.9024	0.73963	0.20722	0.3055	0.31656	0.54433	0.0	0.0		FALSE
DUSP27	0.296855	none	UNMAPPED:DUSP27	TRUE	10	0	0	3	FALSE		FALSE	FALSE	FALSE	0.084434	0.029233	0.57209	0.5109	0.49649	0.087353	0.021917	0.027026	0.40241	0.30619	0.0	0.0		FALSE
DUSP28	0.924036	none	UNMAPPED:DUSP28	TRUE	10	0	1	1	FALSE	Hypertension=0.0057253	FALSE	FALSE	FALSE	0.56069	0.10035	0.22266	0.69421	0.60337	0.0057253	0.58292	0.42201	0.99116	0.98344	1.0	1.0	Pressure	FALSE
DUSP3	0.431005	none	UNMAPPED:DUSP3	TRUE	10	0	0	1	FALSE		FALSE	FALSE	FALSE	0.55123	0.13533	0.28499	0.041438	0.13121	0.16138	0.31266	0.12252	0.21656	0.7839	0.0	0.0		FALSE
DUSP4	0.524064	none	UNMAPPED:DUSP4	TRUE	10	0	2	4	FALSE	Angina=0.0045183;CAD=0.0079752	FALSE	FALSE	FALSE	0.37785	0.0045183	0.0079752	0.556	0.3073	0.027863	0.32619	0.043181	0.38299	0.29264	1.0	0.0	Coronary	FALSE
DUSP5	0.494828	none	UNMAPPED:DUSP5	TRUE	10	0	1	1	FALSE	Cardiomyopathy=0.0020449	FALSE	FALSE	FALSE	0.42361	0.12041	0.27847	0.0020449	0.89927	0.43823	0.37888	0.49981	0.11928	0.50085	1.0	1.0	Myocardial	FALSE
DUSP6	0.20478	none	STABLE:NEW-85	TRUE	10	0	0	1	FALSE		FALSE	FALSE	FALSE	0.063283	0.4865	0.38074	0.07882	0.74607	0.28117	0.57272	0.017728	0.62728	0.87816	0.0	0.0		FALSE
DUSP7	0.76773	none	UNMAPPED:DUSP7	TRUE	10	0	0	2	FALSE		FALSE	FALSE	FALSE	0.010946	0.42636	0.74823	0.97434	0.49031	0.10516	0.61378	0.021183	0.72673	0.94276	0.0	0.0		FALSE
DUSP8	0.268764	none	UNMAPPED:DUSP8	TRUE	10	1	1	3	FALSE	Hypertension=0.00014415	FALSE	FALSE	FALSE	0.22151	0.10362	0.053444	0.98058	0.037455	0.00014415	0.03638	0.21033	0.1971	0.14336	1.0	1.0	Pressure	FALSE
DUSP9	0.622642	none	UNMAPPED:DUSP9	TRUE	10	2	3	4	TRUE	AF=0.00015301;HF=0.0063138;Hypertension=0.00060108	FALSE	FALSE	FALSE	0.00015301	0.61068	0.47811	0.44737	0.0063138	0.00060108	0.58294	0.22329	0.0114	0.15868	3.0	3.0	Arrhythmia;Myocardial;Pressure	TRUE
DUT	0.570172	none	UNMAPPED:DUT	TRUE	10	0	0	1	FALSE		FALSE	FALSE	FALSE	0.044351	0.12009	0.31391	0.8814	0.66831	0.75565	0.18649	0.95533	0.61323	0.36624	0.0	0.0		FALSE
DUXA	0.469735	none	UNMAPPED:DUXA	TRUE	10	0	1	1	FALSE	HF=0.0058163	FALSE	FALSE	FALSE	0.96218	0.53826	0.24471	0.88096	0.0058163	0.78757	0.74843	0.95516	0.3317	0.82594	1.0	1.0	Myocardial	FALSE
DVL1	0.479773	none	UNMAPPED:DVL1	TRUE	10	1	1	1	FALSE	Hypertension=1.9762e-05	FALSE	FALSE	FALSE	0.43282	0.4648	0.6308	0.9051	0.11179	1.9762e-05	0.46769	0.29667	0.5274	0.18016	1.0	1.0	Pressure	FALSE
DVL2	0.683721	none	UNMAPPED:DVL2	TRUE	10	1	1	2	FALSE	Hypertension=1.7542e-14	FALSE	FALSE	FALSE	0.19795	0.25355	0.52664	0.73771	0.039255	1.7542e-14	0.21019	0.62445	0.77348	0.19993	1.0	1.0	Pressure	FALSE
DVL3	0.707683	none	UNMAPPED:DVL3	TRUE	10	0	0	1	FALSE		FALSE	FALSE	FALSE	0.043576	0.50189	0.29888	0.94456	0.18268	0.10524	0.95639	0.13876	0.11437	0.32365	0.0	0.0		FALSE
DXO	0.366233	none	UNMAPPED:DXO	TRUE	10	2	3	4	TRUE	AF=6.9378e-07;HF=1.2927e-05;VTE=0.0032424	FALSE	FALSE	FALSE	6.9378e-07	0.19688	0.36894	0.24023	1.2927e-05	0.018264	0.25481	0.23515	0.42096	0.0032424	3.0	3.0	Arrhythmia;Myocardial;Venous	TRUE
DYDC1	0.567592	none	UNMAPPED:DYDC1	TRUE	10	1	2	4	FALSE	HF=0.0059316;Hypertension=2.2108e-06	FALSE	FALSE	FALSE	0.061544	0.25904	0.57455	0.69258	0.0059316	2.2108e-06	0.026851	0.071123	0.02115	0.98947	2.0	2.0	Myocardial;Pressure	FALSE
DYDC2	0.438999	none	UNMAPPED:DYDC2	TRUE	10	1	1	3	FALSE	Hypertension=2.4038e-05	FALSE	FALSE	FALSE	0.13748	0.24754	0.61834	0.27387	0.016945	2.4038e-05	0.010931	0.18919	0.087813	0.92053	1.0	1.0	Pressure	FALSE
DYM	0.0013862	q<0.01	V2L093	TRUE	10	0	0	3	FALSE		TRUE	TRUE	FALSE	0.1359	0.018381	0.01177	0.86447	0.25928	0.053689	0.034595	0.43593	0.70557	0.52931	0.0	0.0		FALSE
DYNAP	0.656429	none	UNMAPPED:DYNAP	TRUE	10	0	0	1	FALSE		FALSE	FALSE	FALSE	0.39078	0.13969	0.050799	0.23287	0.056306	0.14267	0.77443	0.28298	0.074308	0.041707	0.0	0.0		FALSE
DYNC1H1	0.69264	none	UNMAPPED:DYNC1H1	TRUE	10	0	1	1	FALSE	Hypertension=0.0077219	FALSE	FALSE	FALSE	0.11396	0.12686	0.43251	0.43991	0.50887	0.0077219	0.12793	0.37938	0.91294	0.40475	1.0	1.0	Pressure	FALSE
DYNC1I1	0.715799	none	UNMAPPED:DYNC1I1	TRUE	10	1	2	4	FALSE	AF=0.005176;Hypertension=8.9171e-05	FALSE	FALSE	FALSE	0.005176	0.13845	0.042269	0.2426	0.03054	8.9171e-05	0.74573	0.60955	0.68796	0.31737	2.0	2.0	Arrhythmia;Pressure	FALSE
DYNC1I2	0.749936	none	UNMAPPED:DYNC1I2	TRUE	10	0	0	1	FALSE		FALSE	FALSE	FALSE	0.23558	0.084664	0.08436	0.16088	0.12029	0.044051	0.89388	0.31866	0.78453	0.99226	0.0	0.0		FALSE
DYNC1LI1	0.617488	none	UNMAPPED:DYNC1LI1	TRUE	10	1	2	3	FALSE	Hypertension=0.00027304;Stroke=0.0021015	FALSE	FALSE	FALSE	0.72903	0.012235	0.80356	0.22167	0.7216	0.00027304	0.061363	0.0021015	0.63654	0.62607	2.0	2.0	Pressure;Cerebrovascular	FALSE
DYNC1LI2	0.658282	none	UNMAPPED:DYNC1LI2	TRUE	10	2	2	4	FALSE	CAD=0.00042573;Hypertension=0.00042235	FALSE	FALSE	FALSE	0.073217	0.018379	0.00042573	0.25596	0.087188	0.00042235	0.29481	0.86069	0.013349	0.16781	2.0	1.0	Coronary;Pressure	FALSE
DYNC2H1	0.683721	none	UNMAPPED:DYNC2H1	TRUE	10	0	2	3	FALSE	Angina=0.0019072;Hypertension=0.003489	FALSE	FALSE	FALSE	0.27919	0.0019072	0.12778	0.45839	0.086436	0.003489	0.41999	0.030828	0.23264	0.27407	2.0	1.0	Coronary;Pressure	FALSE
DYNC2LI1	0.780203	none	UNMAPPED:DYNC2LI1	TRUE	10	0	2	5	FALSE	CAD=0.0015736;MI=0.00509	FALSE	FALSE	FALSE	0.26632	0.13596	0.0015736	0.027493	0.79699	0.05711	0.00509	0.82113	0.02144	0.043972	1.0	0.0	Coronary	FALSE
DYNLL1	0.733754	none	UNMAPPED:DYNLL1	TRUE	10	1	2	3	FALSE	CAD=0.00045996;MI=0.0025843	FALSE	FALSE	FALSE	0.1979	0.42867	0.00045996	0.49783	0.58326	0.039119	0.0025843	0.84849	0.47303	0.46979	1.0	0.0	Coronary	FALSE
DYNLL2	0.791028	none	UNMAPPED:DYNLL2	TRUE	10	1	2	4	FALSE	Hypertension=6.0876e-05;VTE=0.0055209	FALSE	FALSE	FALSE	0.043965	0.30249	0.23084	0.7721	0.30885	6.0876e-05	0.9835	0.026095	0.052833	0.0055209	2.0	2.0	Pressure;Venous	FALSE
DYNLRB1	0.166161	none	UNMAPPED:DYNLRB1	TRUE	10	4	4	4	TRUE	Angina=4.9816e-12;CAD=1e-09;MI=6.3e-08;VTE=3.7e-08	FALSE	FALSE	FALSE	0.089408	4.9816e-12	1e-09	0.11716	0.48347	0.10823	6.3e-08	0.18612	0.50701	3.7e-08	2.0	1.0	Coronary;Venous	FALSE
DYNLRB2	0.889984	none	UNMAPPED:DYNLRB2	TRUE	10	0	0	1	FALSE		FALSE	FALSE	FALSE	0.22635	0.78716	0.75484	0.039586	0.36058	0.84251	0.90438	0.84141	0.75794	0.63643	0.0	0.0		FALSE
DYNLT1	0.821938	none	UNMAPPED:DYNLT1	TRUE	10	0	0	0	FALSE		FALSE	FALSE	FALSE	0.66113	0.86131	0.77407	0.96907	0.69923	0.060289	0.069648	0.75106	0.39102	0.10753	0.0	0.0		FALSE
DYNLT3	0.86685	none	UNMAPPED:DYNLT3	TRUE	10	0	0	0	FALSE		FALSE	FALSE	FALSE	0.53357	0.63467	0.89482	0.72431	0.263	0.25027	0.39023	0.1137	0.35154	0.68354	0.0	0.0		FALSE
DYRK1A	0.959834	none	UNMAPPED:DYRK1A	TRUE	10	1	1	2	FALSE	Hypertension=8.0387e-05	FALSE	FALSE	FALSE	0.19657	0.19292	0.10193	0.89888	0.92278	8.0387e-05	0.034404	0.86311	0.57451	0.35508	1.0	1.0	Pressure	FALSE
DYRK1B	0.50994	none	UNMAPPED:DYRK1B	TRUE	10	0	1	2	FALSE	Hypertension=0.0014811	FALSE	FALSE	FALSE	0.020441	0.21086	0.60805	0.95057	0.27495	0.0014811	0.69472	0.12268	0.42152	0.12318	1.0	1.0	Pressure	FALSE
DYRK2	0.486365	none	UNMAPPED:DYRK2	TRUE	10	0	2	2	FALSE	Hypertension=0.0051099;VTE=0.0053001	FALSE	FALSE	FALSE	0.50944	0.14911	0.20544	0.060389	0.77655	0.0051099	0.18144	0.16997	0.48408	0.0053001	2.0	2.0	Pressure;Venous	FALSE
DYRK3	0.84311	none	UNMAPPED:DYRK3	TRUE	10	0	0	1	FALSE		FALSE	FALSE	FALSE	0.016977	0.30267	0.091026	0.91453	0.31493	0.34925	0.20066	0.074959	0.53834	0.61365	0.0	0.0		FALSE
DYRK4	0.903128	none	UNMAPPED:DYRK4	TRUE	10	0	0	0	FALSE		FALSE	FALSE	FALSE	0.30721	0.3237	0.40886	0.17075	0.79281	0.26268	0.24084	0.0962	0.53887	0.23495	0.0	0.0		FALSE
DYSF	0.489237	none	UNMAPPED:DYSF	TRUE	10	0	0	0	FALSE		FALSE	FALSE	FALSE	0.073353	0.20469	0.12418	0.90142	0.70888	0.44763	0.7173	0.65294	0.2943	0.75043	0.0	0.0		FALSE
DYTN	0.167503	none	UNMAPPED:DYTN	TRUE	10	2	4	4	TRUE	AF=0.00054335;Angina=0.0020545;CAD=0.0037166;Hypertension=2.1166e-05	FALSE	FALSE	FALSE	0.00054335	0.0020545	0.0037166	0.44831	0.70096	2.1166e-05	0.12959	0.10908	0.13606	0.12666	3.0	2.0	Coronary;Arrhythmia;Pressure	TRUE
DYX1C1	0.488964	none	UNMAPPED:DYX1C1	TRUE	10	0	0	0	FALSE		FALSE	FALSE	FALSE	0.44738	0.25479	0.82905	0.14896	0.66414	0.24313	0.078511	0.42097	0.18892	0.48987	0.0	0.0		FALSE
DZANK1	0.665548	none	UNMAPPED:DZANK1	TRUE	10	0	1	1	FALSE	Hypertension=0.0070148	FALSE	FALSE	FALSE	0.19385	0.78207	0.26672	0.08232	0.76791	0.0070148	0.51834	0.57096	0.14714	0.21936	1.0	1.0	Pressure	FALSE
DZIP1	0.492551	none	UNMAPPED:DZIP1	TRUE	10	0	0	1	FALSE		FALSE	FALSE	FALSE	0.17251	0.91252	0.63601	0.93737	0.51011	0.037004	0.59555	0.58103	0.19122	0.66417	0.0	0.0		FALSE
DZIP1L	0.540067	none	UNMAPPED:DZIP1L	TRUE	10	0	1	4	FALSE	Hypertension=0.0019417	FALSE	FALSE	FALSE	0.42109	0.25642	0.019368	0.1715	0.77259	0.0019417	0.025806	0.12309	0.69002	0.031702	1.0	1.0	Pressure	FALSE
DZIP3	0.707483	none	UNMAPPED:DZIP3	TRUE	10	0	0	0	FALSE		FALSE	FALSE	FALSE	0.75679	0.17679	0.15111	0.24011	0.39037	0.22165	0.37508	0.59348	0.41638	0.89728	0.0	0.0		FALSE
E2F1	0.678441	none	UNMAPPED:E2F1	TRUE	10	2	3	4	TRUE	AF=0.0050944;Hypertension=0.00036958;VTE=0.00016507	FALSE	FALSE	FALSE	0.0050944	0.12372	0.023587	0.51881	0.079486	0.00036958	0.11502	0.087093	0.5608	0.00016507	3.0	3.0	Arrhythmia;Pressure;Venous	TRUE
E2F2	0.796005	none	UNMAPPED:E2F2	TRUE	10	0	0	1	FALSE		FALSE	FALSE	FALSE	0.61497	0.80247	0.19958	0.511	0.025419	0.15562	0.46504	0.34418	0.84854	0.069623	0.0	0.0		FALSE
E2F3	0.443315	none	UNMAPPED:E2F3	TRUE	10	2	3	4	TRUE	Angina=0.0058999;CAD=0.00027741;Hypertension=5.4344e-07	FALSE	FALSE	FALSE	0.052958	0.0058999	0.00027741	0.22716	0.14287	5.4344e-07	0.012231	0.31631	0.1372	0.099054	2.0	1.0	Coronary;Pressure	FALSE
E2F4	0.562517	none	UNMAPPED:E2F4	TRUE	10	0	2	2	FALSE	AF=0.0032161;Hypertension=0.0043821	FALSE	FALSE	FALSE	0.0032161	0.21747	0.064586	0.8568	0.68457	0.0043821	0.29718	0.77164	0.099647	0.97567	2.0	2.0	Arrhythmia;Pressure	FALSE
E2F5	0.65551	none	UNMAPPED:E2F5	TRUE	10	0	0	1	FALSE		FALSE	FALSE	FALSE	0.19383	0.48999	0.12565	0.44605	0.76588	0.30959	0.66157	0.1809	0.021162	0.27388	0.0	0.0		FALSE
E2F6	0.740315	none	UNMAPPED:E2F6	TRUE	10	0	0	0	FALSE		FALSE	FALSE	FALSE	0.2263	0.49911	0.62983	0.90469	0.16734	0.23102	0.40974	0.096312	0.36571	0.59801	0.0	0.0		FALSE
E2F7	0.617846	none	UNMAPPED:E2F7	TRUE	10	0	0	1	FALSE		FALSE	FALSE	FALSE	0.21654	0.92946	0.06486	0.91412	0.63089	0.18002	0.015003	0.37971	0.99324	0.27265	0.0	0.0		FALSE
E2F8	0.3727	none	UNMAPPED:E2F8	TRUE	10	0	1	4	FALSE	AF=0.0025428	FALSE	FALSE	FALSE	0.0025428	0.031625	0.023095	0.7362	0.2442	0.024318	0.11079	0.7762	0.74282	0.53332	1.0	1.0	Arrhythmia	FALSE
E4F1	0.282908	none	UNMAPPED:E4F1	TRUE	10	0	0	1	FALSE		FALSE	FALSE	FALSE	0.095182	0.37814	0.13784	0.51603	0.351	0.016887	0.084895	0.5001	0.95516	0.50337	0.0	0.0		FALSE
EAF1	0.828538	none	UNMAPPED:EAF1	TRUE	10	0	1	2	FALSE	Hypertension=0.0023698	FALSE	FALSE	FALSE	0.21898	0.41925	0.25518	0.99317	0.057141	0.0023698	0.22238	0.023603	0.10752	0.65901	1.0	1.0	Pressure	FALSE
EAF2	0.936753	none	UNMAPPED:EAF2	TRUE	10	0	0	1	FALSE		FALSE	FALSE	FALSE	0.035723	0.62599	0.17381	0.75214	0.08509	0.51726	0.26233	0.56533	0.6144	0.11645	0.0	0.0		FALSE
EAPP	0.705342	none	UNMAPPED:EAPP	TRUE	10	0	1	1	FALSE	MI=0.0089393	FALSE	FALSE	FALSE	0.55703	0.097455	0.21006	0.61365	0.94437	0.63814	0.0089393	0.34029	0.73293	0.16867	1.0	0.0	Coronary	FALSE
EARS2	0.78155	none	UNMAPPED:EARS2	TRUE	10	0	0	2	FALSE		FALSE	FALSE	FALSE	0.30425	0.15799	0.21867	0.78762	0.32338	0.50425	0.044058	0.65403	0.2917	0.031877	0.0	0.0		FALSE
EBAG9	0.650242	none	UNMAPPED:EBAG9	TRUE	10	0	0	1	FALSE		FALSE	FALSE	FALSE	0.45119	0.058327	0.059632	0.3448	0.14017	0.30706	0.77503	0.018606	0.91918	0.78649	0.0	0.0		FALSE
EBF1	0.278398	none	UNMAPPED:EBF1	TRUE	10	3	6	7	TRUE	AF=2.6928e-06;Angina=0.00090982;CAD=0.0038887;HF=0.0044981;Hypertension=2.3741e-15;Stroke=0.0080659	FALSE	FALSE	FALSE	2.6928e-06	0.00090982	0.0038887	0.91453	0.0044981	2.3741e-15	0.15261	0.0080659	0.025219	0.48808	5.0	4.0	Coronary;Arrhythmia;Myocardial;Pressure;Cerebrovascular	TRUE
EBF2	0.617846	none	UNMAPPED:EBF2	TRUE	10	2	2	4	FALSE	AF=0.00091262;Hypertension=1.1654e-09	FALSE	FALSE	FALSE	0.00091262	0.031186	0.095132	0.53069	0.032424	1.1654e-09	0.24737	0.40345	0.39164	0.92508	2.0	2.0	Arrhythmia;Pressure	FALSE
EBF3	0.565609	none	UNMAPPED:EBF3	TRUE	10	0	1	1	FALSE	Hypertension=0.0015634	FALSE	FALSE	FALSE	0.26096	0.81803	0.35382	0.83657	0.63316	0.0015634	0.5254	0.14989	0.065094	0.86019	1.0	1.0	Pressure	FALSE
EBF4	0.701605	none	UNMAPPED:EBF4	TRUE	10	0	0	0	FALSE		FALSE	FALSE	FALSE	0.24528	0.41278	0.84499	0.81438	0.68398	0.44521	0.47129	0.24336	0.68701	0.98746	0.0	0.0		FALSE
EBI3	0.728016	none	UNMAPPED:EBI3	TRUE	10	0	0	0	FALSE		FALSE	FALSE	FALSE	0.45039	0.085903	0.17832	0.90997	0.90774	0.18479	0.61474	0.66417	0.71999	0.79187	0.0	0.0		FALSE
EBLN1	0.772636	none	UNMAPPED:EBLN1	TRUE	10	0	0	1	FALSE		FALSE	FALSE	FALSE	0.31721	0.77976	0.17841	0.27408	0.23432	0.086984	0.47333	0.77369	0.018284	0.29097	0.0	0.0		FALSE
EBLN2	0.543261	none	UNMAPPED:EBLN2	TRUE	10	0	1	1	FALSE	VTE=0.0024611	FALSE	FALSE	FALSE	0.33959	0.73077	0.39613	0.61197	0.56277	0.91299	0.064966	0.59889	0.68776	0.0024611	1.0	1.0	Venous	FALSE
EBNA1BP2	0.712486	none	UNMAPPED:EBNA1BP2	TRUE	10	0	1	2	FALSE	HF=0.0015264	FALSE	FALSE	FALSE	0.48174	0.27408	0.41475	0.080331	0.0015264	0.19757	0.42169	0.016818	0.26859	0.93109	1.0	1.0	Myocardial	FALSE
EBP	0.996072	none	UNMAPPED:EBP	TRUE	10	0	0	1	FALSE		FALSE	FALSE	FALSE	0.24042	0.47995	0.39189	0.99951	0.59533	0.088005	0.4225	0.040825	0.066761	0.59337	0.0	0.0		FALSE
EBPL	0.799507	none	UNMAPPED:EBPL	TRUE	10	0	0	0	FALSE		FALSE	FALSE	FALSE	0.054975	0.64333	0.39424	0.54958	0.3296	0.11852	0.55349	0.59104	0.18092	0.35948	0.0	0.0		FALSE
ECD	0.487221	none	UNMAPPED:ECD	TRUE	10	1	2	3	FALSE	AF=0.00010794;HF=0.0023214	FALSE	FALSE	FALSE	0.00010794	0.74847	0.356	0.64553	0.0023214	0.015339	0.41153	0.80933	0.85571	0.49018	2.0	2.0	Arrhythmia;Myocardial	FALSE
ECE1	0.92644	none	UNMAPPED:ECE1	TRUE	10	1	2	3	FALSE	AF=0.0039902;Hypertension=1.2789e-08	FALSE	FALSE	FALSE	0.0039902	0.42146	0.049819	0.90096	0.35472	1.2789e-08	0.7814	0.40261	0.12521	0.41252	2.0	2.0	Arrhythmia;Pressure	FALSE
ECE2	0.695346	none	UNMAPPED:ECE2	TRUE	10	2	2	3	FALSE	AF=3.2222e-05;Hypertension=0.00016198	FALSE	FALSE	FALSE	3.2222e-05	0.079725	0.33437	0.72724	0.019684	0.00016198	0.94876	0.92671	0.46831	0.62613	2.0	2.0	Arrhythmia;Pressure	FALSE
ECEL1	0.767125	none	UNMAPPED:ECEL1	TRUE	10	0	0	1	FALSE		FALSE	FALSE	FALSE	0.87236	0.91582	0.59767	0.071185	0.77342	0.22812	0.79919	0.84621	0.95554	0.045884	0.0	0.0		FALSE
ECH1	0.966008	none	UNMAPPED:ECH1	TRUE	10	0	0	1	FALSE		FALSE	FALSE	FALSE	0.092629	0.01226	0.40883	0.46212	0.70405	0.15671	0.27641	0.94877	0.15594	0.30064	0.0	0.0		FALSE
ECHDC1	0.487448	none	UNMAPPED:ECHDC1	TRUE	10	0	0	1	FALSE		FALSE	FALSE	FALSE	0.6666	0.96521	0.043742	0.87098	0.088629	0.055111	0.24162	0.15787	0.52961	0.94295	0.0	0.0		FALSE
ECHDC2	0.75605	none	UNMAPPED:ECHDC2	TRUE	10	0	0	1	FALSE		FALSE	FALSE	FALSE	0.14571	0.4235	0.24688	0.80143	0.029522	0.3382	0.1421	0.97566	0.11391	0.25639	0.0	0.0		FALSE
ECHDC3	0.825728	none	UNMAPPED:ECHDC3	TRUE	10	0	0	0	FALSE		FALSE	FALSE	FALSE	0.66826	0.14368	0.050545	0.3012	0.25644	0.22262	0.56923	0.67002	0.090704	0.39637	0.0	0.0		FALSE
ECHS1	0.751748	none	UNMAPPED:ECHS1	TRUE	10	0	0	1	FALSE		FALSE	FALSE	FALSE	0.52833	0.92936	0.83611	0.77228	0.35711	0.52886	0.58147	0.36532	0.88108	0.028881	0.0	0.0		FALSE
ECI1	0.697179	none	UNMAPPED:ECI1	TRUE	10	0	1	3	FALSE	AF=0.0028538	FALSE	FALSE	FALSE	0.0028538	0.032646	0.043775	0.95586	0.43074	0.23736	0.799	0.50114	0.26998	0.5867	1.0	1.0	Arrhythmia	FALSE
ECI2	0.720588	none	UNMAPPED:ECI2	TRUE	10	0	0	0	FALSE		FALSE	FALSE	FALSE	0.57909	0.34093	0.77592	0.16051	0.25154	0.4452	0.68674	0.56966	0.17263	0.061796	0.0	0.0		FALSE
ECM1	0.959834	none	UNMAPPED:ECM1	TRUE	10	1	6	6	TRUE	Angina=0.0065421;Hypertension=2.2299e-06;MI=0.0041132;Stroke=0.0037778;TIA=0.0049828;VTE=0.0060538	FALSE	FALSE	FALSE	0.34334	0.0065421	0.40063	0.56516	0.39107	2.2299e-06	0.0041132	0.0037778	0.0049828	0.0060538	4.0	3.0	Coronary;Pressure;Cerebrovascular;Venous	TRUE
ECM2	0.7069	none	UNMAPPED:ECM2	TRUE	10	1	1	1	FALSE	VTE=6.588e-05	FALSE	FALSE	FALSE	0.2177	0.1025	0.33088	0.71294	0.79046	0.35423	0.20584	0.5257	0.72614	6.588e-05	1.0	1.0	Venous	FALSE
ECSIT	0.551502	none	UNMAPPED:ECSIT	TRUE	10	1	1	1	FALSE	Hypertension=0.00023513	FALSE	FALSE	FALSE	0.20268	0.16076	0.10739	0.71071	0.69558	0.00023513	0.098928	0.1855	0.13126	0.12349	1.0	1.0	Pressure	FALSE
ECT2	0.447244	none	UNMAPPED:ECT2	TRUE	10	0	1	1	FALSE	MI=0.0047996	FALSE	FALSE	FALSE	0.44512	0.14724	0.39254	0.56874	0.99519	0.18535	0.0047996	0.7041	0.45127	0.95325	1.0	0.0	Coronary	FALSE
ECT2L	0.865338	none	UNMAPPED:ECT2L	TRUE	10	0	1	2	FALSE	CAD=0.0025315	FALSE	FALSE	FALSE	0.2794	0.17407	0.0025315	0.8767	0.50818	0.011577	0.25981	0.16613	0.066175	0.48854	1.0	0.0	Coronary	FALSE
EDA	0.616436	none	UNMAPPED:EDA	TRUE	10	0	0	2	FALSE		FALSE	FALSE	FALSE	0.51071	0.5045	0.67271	0.17167	0.047886	0.11065	0.92925	0.031406	0.11501	0.46183	0.0	0.0		FALSE
EDA2R	0.938168	none	UNMAPPED:EDA2R	TRUE	10	1	1	3	FALSE	Hypertension=6.1276e-05	FALSE	FALSE	FALSE	0.13457	0.025496	0.010819	0.99309	0.051834	6.1276e-05	0.20699	0.83688	0.78813	0.68565	1.0	1.0	Pressure	FALSE
EDAR	0.557464	none	UNMAPPED:EDAR	TRUE	10	0	0	1	FALSE		FALSE	FALSE	FALSE	0.4166	0.45663	0.68101	0.28615	0.013636	0.249	0.39195	0.1172	0.19922	0.74775	0.0	0.0		FALSE
EDARADD	0.630536	none	UNMAPPED:EDARADD	TRUE	10	0	0	2	FALSE		FALSE	FALSE	FALSE	0.41175	0.037482	0.26869	0.04002	0.19937	0.54151	0.094537	0.47184	0.93561	0.45711	0.0	0.0		FALSE
EDC3	0.750877	none	UNMAPPED:EDC3	TRUE	10	0	1	2	FALSE	Hypertension=0.0012518	FALSE	FALSE	FALSE	0.26443	0.13671	0.017249	0.55373	0.91905	0.0012518	0.21552	0.7543	0.37575	0.37867	1.0	1.0	Pressure	FALSE
EDC4	0.662739	none	UNMAPPED:EDC4	TRUE	10	0	1	3	FALSE	CAD=0.0028409	FALSE	FALSE	FALSE	0.022778	0.37069	0.0028409	0.60748	0.60274	0.54962	0.046648	0.42948	0.36775	0.33142	1.0	0.0	Coronary	FALSE
EDDM3A	0.754245	none	UNMAPPED:EDDM3A	TRUE	10	0	0	0	FALSE		FALSE	FALSE	FALSE	0.57213	0.87105	0.44197	0.24504	0.35182	0.59239	0.59204	0.56777	0.48664	0.76172	0.0	0.0		FALSE
EDDM3B	0.569317	none	UNMAPPED:EDDM3B	TRUE	10	0	0	0	FALSE		FALSE	FALSE	FALSE	0.16493	0.434	0.63673	0.60697	0.48308	0.67469	0.23944	0.64227	0.63653	0.38066	0.0	0.0		FALSE
EDEM1	0.676779	none	UNMAPPED:EDEM1	TRUE	10	1	1	1	FALSE	CAD=0.00047162	FALSE	FALSE	FALSE	0.21512	0.090144	0.00047162	0.8958	0.75765	0.14192	0.12163	0.66059	0.45927	0.42148	1.0	0.0	Coronary	FALSE
EDEM2	0.13791	none	V2L101	TRUE	10	4	5	5	TRUE	Angina=8.9181e-07;CAD=1.8776e-06;MI=0.0012861;Stroke=1.9632e-05;VTE=5e-10	FALSE	FALSE	FALSE	0.28933	8.9181e-07	1.8776e-06	0.25398	0.6377	0.074389	0.0012861	1.9632e-05	0.11336	5e-10	3.0	2.0	Coronary;Cerebrovascular;Venous	TRUE
EDEM3	0.717558	none	UNMAPPED:EDEM3	TRUE	10	0	0	0	FALSE		FALSE	FALSE	FALSE	0.84675	0.29546	0.76464	0.95391	0.36849	0.25792	0.4817	0.92176	0.5234	0.392	0.0	0.0		FALSE
EDF1	0.733092	none	UNMAPPED:EDF1	TRUE	10	0	0	2	FALSE		FALSE	FALSE	FALSE	0.011047	0.012458	0.062574	0.94804	0.18726	0.063643	0.10706	0.05708	0.50256	0.13687	0.0	0.0		FALSE
EDIL3	0.977894	none	UNMAPPED:EDIL3	TRUE	10	0	2	4	FALSE	CAD=0.0032715;MI=0.007378	FALSE	FALSE	FALSE	0.021307	0.014653	0.0032715	0.47974	0.12764	0.0621	0.007378	0.37017	0.48109	0.50113	1.0	0.0	Coronary	FALSE
EDN1	0.504267	none	UNMAPPED:EDN1	TRUE	10	0	1	5	FALSE	Hypertension=0.0095971	FALSE	FALSE	FALSE	0.014382	0.020824	0.034222	0.22093	0.11758	0.0095971	0.060042	0.21362	0.14359	0.010802	1.0	1.0	Pressure	FALSE
EDN2	0.714909	none	UNMAPPED:EDN2	TRUE	10	0	0	1	FALSE		FALSE	FALSE	FALSE	0.065261	0.50152	0.38997	0.096422	0.97353	0.10172	0.049648	0.13781	0.58985	0.57654	0.0	0.0		FALSE
EDN3	0.944907	none	UNMAPPED:EDN3	TRUE	10	1	1	1	FALSE	Hypertension=2.5436e-05	FALSE	FALSE	FALSE	0.067852	0.33545	0.68956	0.96508	0.051718	2.5436e-05	0.50935	0.99493	0.10411	0.10917	1.0	1.0	Pressure	FALSE
EDNRA	0.0165694	q<0.05	V2L031	TRUE	10	6	9	9	TRUE	AF=5e-10;Angina=4.1078e-15;CAD=5e-10;HF=3.0213e-06;Hypertension=1.0614e-11;MI=6.7724e-15;Stroke=0.0054065;TIA=0.0013036;VTE=0.0039983	TRUE	FALSE	FALSE	5e-10	4.1078e-15	5e-10	0.99764	3.0213e-06	1.0614e-11	6.7724e-15	0.0054065	0.0013036	0.0039983	6.0	5.0	Coronary;Arrhythmia;Myocardial;Pressure;Cerebrovascular;Venous	TRUE
EDNRB	0.159674	none	UNMAPPED:EDNRB	TRUE	10	0	2	3	FALSE	Hypertension=0.0054891;MI=0.0018309	FALSE	FALSE	FALSE	0.34423	0.031411	0.12122	0.91327	0.84351	0.0054891	0.0018309	0.12686	0.39772	0.82032	2.0	1.0	Coronary;Pressure	FALSE
EDRF1	0.839126	none	UNMAPPED:EDRF1	TRUE	10	0	0	0	FALSE		FALSE	FALSE	FALSE	0.34266	0.55291	0.28378	0.72278	0.68078	0.078321	0.96043	0.61677	0.56194	0.32803	0.0	0.0		FALSE
EEA1	0.755567	none	UNMAPPED:EEA1	TRUE	10	0	0	3	FALSE		FALSE	FALSE	FALSE	0.26898	0.037422	0.010264	0.9793	0.13199	0.14201	0.030492	0.095485	0.61179	0.85133	0.0	0.0		FALSE
EED	0.155161	none	UNMAPPED:EED	TRUE	10	0	0	0	FALSE		FALSE	FALSE	FALSE	0.059204	0.086813	0.13727	0.32964	0.099141	0.66893	0.57046	0.59374	0.45967	0.092112	0.0	0.0		FALSE
EEF1A1	0.795576	none	UNMAPPED:EEF1A1	TRUE	10	0	0	0	FALSE		FALSE	FALSE	FALSE	0.079811	0.78902	0.18361	0.27698	0.93507	0.058275	0.43115	0.42128	0.38135	0.46072	0.0	0.0		FALSE
EEF1A2	0.830533	none	UNMAPPED:EEF1A2	TRUE	10	1	3	5	TRUE	CAD=0.004458;Hypertension=0.00020271;MI=0.0017193	FALSE	FALSE	FALSE	0.54899	0.023064	0.004458	0.069105	0.21119	0.00020271	0.0017193	0.54184	0.1305	0.031014	2.0	1.0	Coronary;Pressure	FALSE
EEF1B2	0.789785	none	UNMAPPED:EEF1B2	TRUE	10	0	1	1	FALSE	HF=0.0070294	FALSE	FALSE	FALSE	0.59728	0.78144	0.58937	0.65843	0.0070294	0.52805	0.76252	0.44026	0.14225	0.11389	1.0	1.0	Myocardial	FALSE
EEF1D	0.73958	none	UNMAPPED:EEF1D	TRUE	10	0	0	2	FALSE		FALSE	FALSE	FALSE	0.51812	0.031993	0.048422	0.98259	0.52097	0.084403	0.32331	0.3789	0.68845	0.56889	0.0	0.0		FALSE
EEF1E1	0.484158	none	UNMAPPED:EEF1E1	TRUE	10	0	0	1	FALSE		FALSE	FALSE	FALSE	0.364	0.59667	0.3635	0.22619	0.54625	0.8015	0.29307	0.02937	0.10029	0.75442	0.0	0.0		FALSE
EEF1G	0.708128	none	UNMAPPED:EEF1G	TRUE	10	0	0	0	FALSE		FALSE	FALSE	FALSE	0.18473	0.89605	0.14971	0.69327	0.14889	0.066041	0.32225	0.33177	0.2642	0.91085	0.0	0.0		FALSE
EEF2	0.504317	none	UNMAPPED:EEF2	TRUE	10	0	2	2	FALSE	Hypertension=0.0067337;VTE=0.008413	FALSE	FALSE	FALSE	0.55532	0.66809	0.1281	0.9101	0.22312	0.0067337	0.70942	0.11835	0.93894	0.008413	2.0	2.0	Pressure;Venous	FALSE
EEF2K	0.380059	none	UNMAPPED:EEF2K	TRUE	10	2	4	5	TRUE	AF=0.00059557;Hypertension=0.0082805;Stroke=2.7985e-05;VTE=0.0010566	FALSE	FALSE	FALSE	0.00059557	0.31285	0.22773	0.59335	0.031565	0.0082805	0.16936	2.7985e-05	0.60102	0.0010566	4.0	4.0	Arrhythmia;Pressure;Cerebrovascular;Venous	TRUE
EEF2KMT	0.81652	none	UNMAPPED:EEF2KMT	TRUE	10	0	0	1	FALSE		FALSE	FALSE	FALSE	0.24168	0.11795	0.13828	0.10047	0.082599	0.044711	0.2723	0.40705	0.84489	0.73041	0.0	0.0		FALSE
EEFSEC	0.25237	none	STABLE:NEW-232	TRUE	10	1	1	1	FALSE	AF=0.00041578	FALSE	FALSE	FALSE	0.00041578	0.8014	0.61232	0.13588	0.32409	0.27059	0.47596	0.50313	0.47112	0.7561	1.0	1.0	Arrhythmia	FALSE
EEPD1	0.740338	none	UNMAPPED:EEPD1	TRUE	10	0	0	1	FALSE		FALSE	FALSE	FALSE	0.77765	0.34367	0.031757	0.52495	0.34309	0.068388	0.26827	0.429	0.57655	0.54723	0.0	0.0		FALSE
EFCAB1	0.721717	none	UNMAPPED:EFCAB1	TRUE	10	0	0	1	FALSE		FALSE	FALSE	FALSE	0.58001	0.26695	0.19442	0.75899	0.30519	0.080035	0.21259	0.024814	0.88616	0.058457	0.0	0.0		FALSE
EFCAB11	0.604812	none	UNMAPPED:EFCAB11	TRUE	10	0	0	1	FALSE		FALSE	FALSE	FALSE	0.020258	0.35148	0.15544	0.22635	0.41564	0.49837	0.066684	0.82244	0.12604	0.051406	0.0	0.0		FALSE
EFCAB12	0.653064	none	UNMAPPED:EFCAB12	TRUE	10	0	0	0	FALSE		FALSE	FALSE	FALSE	0.50782	0.21949	0.09186	0.44093	0.549	0.33071	0.18186	0.10369	0.36001	0.73194	0.0	0.0		FALSE
EFCAB13	0.602507	none	UNMAPPED:EFCAB13	TRUE	10	0	2	4	FALSE	Angina=0.0088817;CAD=0.0037568	FALSE	FALSE	FALSE	0.013958	0.0088817	0.0037568	0.88123	0.53415	0.071953	0.037761	0.39486	0.13495	0.50353	1.0	0.0	Coronary	FALSE
EFCAB14	0.305989	none	UNMAPPED:EFCAB14	TRUE	10	0	1	1	FALSE	Hypertension=0.0016617	FALSE	FALSE	FALSE	0.53551	0.33946	0.11329	0.54718	0.24399	0.0016617	0.22923	0.91064	0.5963	0.19407	1.0	1.0	Pressure	FALSE
EFCAB2	0.244706	none	UNMAPPED:EFCAB2	TRUE	10	0	1	2	FALSE	Hypertension=0.0042978	FALSE	FALSE	FALSE	0.27496	0.041418	0.42985	0.88419	0.67511	0.0042978	0.25215	0.51148	0.65503	0.90769	1.0	1.0	Pressure	FALSE
EFCAB3	0.761823	none	UNMAPPED:EFCAB3	TRUE	10	0	0	1	FALSE		FALSE	FALSE	FALSE	0.5031	0.023594	0.16533	0.99986	0.076328	0.059953	0.35909	0.29201	0.72426	0.55363	0.0	0.0		FALSE
EFCAB5	0.640454	none	UNMAPPED:EFCAB5	TRUE	10	5	5	5	TRUE	AF=0.00057293;Angina=0.0001607;CAD=9.3984e-07;Hypertension=1.0905e-05;MI=5.7582e-06	FALSE	FALSE	FALSE	0.00057293	0.0001607	9.3984e-07	0.96874	0.074164	1.0905e-05	5.7582e-06	0.21858	0.28641	0.27208	3.0	2.0	Coronary;Arrhythmia;Pressure	TRUE
EFCAB6	0.89437	none	UNMAPPED:EFCAB6	TRUE	10	0	2	2	FALSE	AF=0.0021849;VTE=0.0040411	FALSE	FALSE	FALSE	0.0021849	0.19369	0.053664	0.14215	0.28415	0.092811	0.05213	0.73527	0.72323	0.0040411	2.0	2.0	Arrhythmia;Venous	FALSE
EFCAB7	0.551464	none	UNMAPPED:EFCAB7	TRUE	10	0	0	1	FALSE		FALSE	FALSE	FALSE	0.025	0.3635	0.43566	0.56575	0.78634	0.51344	0.16612	0.36024	0.79801	0.65941	0.0	0.0		FALSE
EFCAB8	0.553932	none	UNMAPPED:EFCAB8	TRUE	10	0	2	3	FALSE	Hypertension=0.0051183;MI=0.0081921	FALSE	FALSE	FALSE	0.078929	0.032262	0.09052	0.9917	0.56155	0.0051183	0.0081921	0.52588	0.74866	0.12688	2.0	1.0	Coronary;Pressure	FALSE
EFCAB9	0.817669	none	UNMAPPED:EFCAB9	TRUE	10	0	0	1	FALSE		FALSE	FALSE	FALSE	0.49843	0.38767	0.019421	0.24399	0.45778	0.9896	0.5236	0.11302	0.74835	0.85941	0.0	0.0		FALSE
EFCC1	0.898302	none	UNMAPPED:EFCC1	TRUE	10	0	0	1	FALSE		FALSE	FALSE	FALSE	0.25631	0.80423	0.42684	0.67121	0.10091	0.23929	0.18353	0.54963	0.62957	0.018775	0.0	0.0		FALSE
EFEMP1	0.404822	none	UNMAPPED:EFEMP1	TRUE	10	0	0	1	FALSE		FALSE	FALSE	FALSE	0.35404	0.36485	0.57421	0.82389	0.96687	0.24726	0.44867	0.12229	0.90443	0.016025	0.0	0.0		FALSE
EFEMP2	0.695421	none	UNMAPPED:EFEMP2	TRUE	10	1	2	3	FALSE	CAD=0.0013429;MI=0.00040762	FALSE	FALSE	FALSE	0.1398	0.012665	0.0013429	0.7169	0.44494	0.069365	0.00040762	0.94326	0.8831	0.7597	1.0	0.0	Coronary	FALSE
EFHB	0.816758	none	UNMAPPED:EFHB	TRUE	10	0	1	2	FALSE	AF=0.0076081	FALSE	FALSE	FALSE	0.0076081	0.64416	0.31353	0.77888	0.24474	0.20311	0.18492	0.78468	0.041329	0.539	1.0	1.0	Arrhythmia	FALSE
EFHC1	0.446923	none	UNMAPPED:EFHC1	TRUE	10	0	0	0	FALSE		FALSE	FALSE	FALSE	0.19595	0.18186	0.079958	0.12611	0.31842	0.054379	0.1415	0.728	0.46623	0.14444	0.0	0.0		FALSE
EFHC2	0.984756	none	UNMAPPED:EFHC2	TRUE	10	0	0	0	FALSE		FALSE	FALSE	FALSE	0.31108	0.3612	0.22836	0.44829	0.33201	0.58856	0.4577	0.58908	0.23098	0.21815	0.0	0.0		FALSE
EFHD1	0.787834	none	UNMAPPED:EFHD1	TRUE	10	0	0	0	FALSE		FALSE	FALSE	FALSE	0.61917	0.74015	0.57817	0.98175	0.91393	0.11403	0.37602	0.24549	0.39514	0.057647	0.0	0.0		FALSE
EFHD2	0.47378	none	UNMAPPED:EFHD2	TRUE	10	0	0	1	FALSE		FALSE	FALSE	FALSE	0.2156	0.94834	0.18772	0.10781	0.1565	0.19916	0.42872	0.72375	0.42169	0.018399	0.0	0.0		FALSE
EFNA1	0.33544	none	UNMAPPED:EFNA1	TRUE	10	1	3	3	TRUE	AF=2.2765e-06;HF=0.0056536;Hypertension=0.0036279	FALSE	FALSE	FALSE	2.2765e-06	0.37123	0.18489	0.90806	0.0056536	0.0036279	0.40082	0.33916	0.39227	0.11035	3.0	3.0	Arrhythmia;Myocardial;Pressure	TRUE
EFNA2	0.729589	none	UNMAPPED:EFNA2	TRUE	10	0	0	2	FALSE		FALSE	FALSE	FALSE	0.2481	0.47395	0.19612	0.99923	0.072016	0.35041	0.01772	0.8973	0.65831	0.01702	0.0	0.0		FALSE
EFNA3	0.350009	none	UNMAPPED:EFNA3	TRUE	10	1	2	3	FALSE	AF=2.7169e-08;TIA=0.0069459	FALSE	FALSE	FALSE	2.7169e-08	0.46897	0.31379	0.85477	0.27688	0.011419	0.098038	0.30298	0.0069459	0.068476	2.0	2.0	Arrhythmia;Cerebrovascular	FALSE
EFNA4	0.48565	none	UNMAPPED:EFNA4	TRUE	10	1	1	3	FALSE	AF=6.1062e-16	FALSE	FALSE	FALSE	6.1062e-16	0.41967	0.33674	0.47408	0.66218	0.036219	0.43033	0.017117	0.17844	0.27423	1.0	1.0	Arrhythmia	FALSE
EFNA5	0.30752	none	UNMAPPED:EFNA5	TRUE	10	0	0	3	FALSE		FALSE	FALSE	FALSE	0.030255	0.61294	0.03265	0.67511	0.18931	0.011078	0.33602	0.82222	0.44294	0.99676	0.0	0.0		FALSE
EFNB1	0.744793	none	UNMAPPED:EFNB1	TRUE	10	0	1	3	FALSE	HF=0.0061886	FALSE	FALSE	FALSE	0.056928	0.033825	0.20927	0.041804	0.0061886	0.12066	0.31714	0.81075	0.6371	0.42784	1.0	1.0	Myocardial	FALSE
EFNB2	0.512009	none	UNMAPPED:EFNB2	TRUE	10	0	0	1	FALSE		FALSE	FALSE	FALSE	0.74888	0.63927	0.68308	0.37616	0.014426	0.92761	0.575	0.46233	0.49572	0.95872	0.0	0.0		FALSE
EFNB3	0.463431	none	UNMAPPED:EFNB3	TRUE	10	0	0	0	FALSE		FALSE	FALSE	FALSE	0.95873	0.49403	0.5153	0.20644	0.45191	0.073297	0.10321	0.43771	0.81057	0.099586	0.0	0.0		FALSE
EFR3A	0.748378	none	UNMAPPED:EFR3A	TRUE	10	0	1	3	FALSE	VTE=0.0031257	FALSE	FALSE	FALSE	0.26799	0.030461	0.34456	0.321	0.37067	0.02172	0.72906	0.15009	0.59628	0.0031257	1.0	1.0	Venous	FALSE
EFR3B	0.0113843	q<0.05	V2L013	TRUE	10	1	2	2	FALSE	AF=0.0040252;Hypertension=0.00010118	TRUE	FALSE	FALSE	0.0040252	0.2251	0.085811	0.6504	0.40588	0.00010118	0.061981	0.41633	0.485	0.28741	2.0	2.0	Arrhythmia;Pressure	FALSE
EFS	0.781166	none	UNMAPPED:EFS	TRUE	10	0	0	3	FALSE		FALSE	FALSE	FALSE	0.11844	0.27565	0.029083	0.028204	0.20698	0.35765	0.35892	0.99978	0.88866	0.038083	0.0	0.0		FALSE
EFTUD1	0.476846	none	UNMAPPED:EFTUD1	TRUE	10	0	0	4	FALSE		FALSE	FALSE	FALSE	0.010876	0.094222	0.045347	0.84948	0.055365	0.046403	0.34052	0.1671	0.032284	0.17739	0.0	0.0		FALSE
EFTUD2	0.236683	none	UNMAPPED:EFTUD2	TRUE	10	0	1	2	FALSE	Hypertension=0.0011313	FALSE	FALSE	FALSE	0.082824	0.97858	0.12523	0.049641	0.84087	0.0011313	0.9455	0.12432	0.42757	0.30766	1.0	1.0	Pressure	FALSE
EGF	0.537457	none	UNMAPPED:EGF	TRUE	10	2	2	3	FALSE	AF=0.00018756;TIA=0.0005318	FALSE	FALSE	FALSE	0.00018756	0.063534	0.082724	0.14421	0.20583	0.10196	0.028094	0.56742	0.0005318	0.55994	2.0	2.0	Arrhythmia;Cerebrovascular	FALSE
EGFL6	0.789582	none	UNMAPPED:EGFL6	TRUE	10	0	0	0	FALSE		FALSE	FALSE	FALSE	0.5702	0.44235	0.2773	0.20652	0.31916	0.7064	0.68718	0.16634	0.54929	0.11099	0.0	0.0		FALSE
EGFL7	0.676133	none	UNMAPPED:EGFL7	TRUE	10	0	0	2	FALSE		FALSE	FALSE	FALSE	0.23922	0.46364	0.27844	0.83138	0.10462	0.047234	0.66645	0.022773	0.18642	0.29592	0.0	0.0		FALSE
EGFL8	0.337003	none	UNMAPPED:EGFL8	TRUE	10	2	5	8	TRUE	AF=0.0013391;CAD=0.0056134;HF=1.7575e-05;MI=0.0025166;TIA=0.00081011	FALSE	FALSE	FALSE	0.0013391	0.011044	0.0056134	0.63673	1.7575e-05	0.083487	0.0025166	0.017475	0.00081011	0.044584	4.0	3.0	Coronary;Arrhythmia;Myocardial;Cerebrovascular	TRUE
EGFLAM	0.806124	none	UNMAPPED:EGFLAM	TRUE	10	0	1	3	FALSE	Hypertension=0.0025356	FALSE	FALSE	FALSE	0.26583	0.81017	0.044293	0.98789	0.3492	0.0025356	0.015265	0.60506	0.25492	0.14461	1.0	1.0	Pressure	FALSE
EGFR	0.379577	none	UNMAPPED:EGFR	TRUE	10	0	0	0	FALSE		FALSE	FALSE	FALSE	0.7728	0.37418	0.49475	0.25162	0.80965	0.18981	0.81952	0.72219	0.4647	0.71189	0.0	0.0		FALSE
EGLN1	0.389975	none	UNMAPPED:EGLN1	TRUE	10	0	0	0	FALSE		FALSE	FALSE	FALSE	0.52916	0.23541	0.75001	0.68502	0.87069	0.38007	0.91754	0.94802	0.063593	0.1227	0.0	0.0		FALSE
EGLN2	0.371667	none	UNMAPPED:EGLN2	TRUE	10	0	0	1	FALSE		FALSE	FALSE	FALSE	0.53587	0.1044	0.38013	0.97751	0.19409	0.27566	0.039644	0.36348	0.1486	0.21641	0.0	0.0		FALSE
EGLN3	0.516084	none	UNMAPPED:EGLN3	TRUE	10	0	0	1	FALSE		FALSE	FALSE	FALSE	0.59384	0.40417	0.83778	0.34241	0.58284	0.44894	0.40799	0.47223	0.013021	0.57365	0.0	0.0		FALSE
EGR1	0.736386	none	UNMAPPED:EGR1	TRUE	10	0	1	4	FALSE	Hypertension=0.0025908	FALSE	FALSE	FALSE	0.24758	0.7729	0.39504	0.32152	0.90694	0.0025908	0.048968	0.37581	0.015411	0.043649	1.0	1.0	Pressure	FALSE
EGR2	0.74819	none	UNMAPPED:EGR2	TRUE	10	1	1	1	FALSE	Hypertension=0.0001848	FALSE	FALSE	FALSE	0.27565	0.89288	0.66164	0.75371	0.5913	0.0001848	0.05312	0.91972	0.6793	0.22168	1.0	1.0	Pressure	FALSE
EGR3	0.897294	none	UNMAPPED:EGR3	TRUE	10	0	0	2	FALSE		FALSE	FALSE	FALSE	0.28295	0.19028	0.12691	0.97997	0.59734	0.14615	0.036277	0.55215	0.10231	0.012405	0.0	0.0		FALSE
EGR4	0.834653	none	UNMAPPED:EGR4	TRUE	10	0	0	0	FALSE		FALSE	FALSE	FALSE	0.65765	0.48031	0.16276	0.99896	0.69344	0.92867	0.25878	0.92319	0.071612	0.73785	0.0	0.0		FALSE
EHBP1	0.110805	none	V2L016	TRUE	10	3	4	6	TRUE	Angina=0.00039419;CAD=3.2351e-08;Hypertension=0.0027191;MI=2.9761e-10	FALSE	FALSE	FALSE	0.33015	0.00039419	3.2351e-08	0.99077	0.045545	0.0027191	2.9761e-10	0.01287	0.46825	0.46908	2.0	1.0	Coronary;Pressure	FALSE
EHBP1L1	0.181383	none	STABLE:NEW-68	TRUE	10	4	4	4	TRUE	Angina=5.84e-10;CAD=5e-10;Hypertension=0.00041606;MI=0.00046916	FALSE	FALSE	FALSE	0.24095	5.84e-10	5e-10	0.62635	0.054837	0.00041606	0.00046916	0.20881	0.28713	0.12534	2.0	1.0	Coronary;Pressure	FALSE
EHD1	0.608505	none	UNMAPPED:EHD1	TRUE	10	0	0	0	FALSE		FALSE	FALSE	FALSE	0.39488	0.35278	0.070652	0.86552	0.31378	0.31116	0.26703	0.80599	0.4446	0.64025	0.0	0.0		FALSE
EHD2	0.932262	none	UNMAPPED:EHD2	TRUE	10	0	0	0	FALSE		FALSE	FALSE	FALSE	0.34993	0.55054	0.42429	0.41422	0.47825	0.76662	0.32525	0.19028	0.55488	0.74313	0.0	0.0		FALSE
EHD3	0.469735	none	UNMAPPED:EHD3	TRUE	10	1	1	3	FALSE	HF=0.00098575	FALSE	FALSE	FALSE	0.013854	0.56091	0.039584	0.062392	0.00098575	0.11171	0.74037	0.79701	0.42634	0.093813	1.0	1.0	Myocardial	FALSE
EHD4	0.383837	none	UNMAPPED:EHD4	TRUE	10	0	2	4	FALSE	AF=0.0036775;Hypertension=0.0020108	FALSE	FALSE	FALSE	0.0036775	0.23521	0.087171	0.29462	0.83938	0.0020108	0.028654	0.33067	0.012116	0.81377	2.0	2.0	Arrhythmia;Pressure	FALSE
EHF	0.753414	none	UNMAPPED:EHF	TRUE	10	0	0	0	FALSE		FALSE	FALSE	FALSE	0.50331	0.92825	0.77805	0.70951	0.57557	0.97573	0.91327	0.81592	0.74305	0.16269	0.0	0.0		FALSE
EHHADH	0.288559	none	UNMAPPED:EHHADH	TRUE	10	2	3	6	TRUE	Angina=0.00023828;CAD=1.3415e-05;VTE=0.0047506	FALSE	FALSE	FALSE	0.026979	0.00023828	1.3415e-05	0.37938	0.024858	0.11527	0.023633	0.80716	0.13233	0.0047506	2.0	1.0	Coronary;Venous	FALSE
EHMT1	0.864273	none	UNMAPPED:EHMT1	TRUE	10	1	2	2	FALSE	HF=0.00062756;Hypertension=0.0065041	FALSE	FALSE	FALSE	0.10299	0.057592	0.078719	0.34149	0.00062756	0.0065041	0.15618	0.66597	0.27167	0.36531	2.0	2.0	Myocardial;Pressure	FALSE
EHMT2	0.0258011	q<0.05	V2L036	TRUE	10	5	6	6	TRUE	AF=2.5623e-07;Angina=0.0011837;CAD=0.0001021;HF=0.00051493;Hypertension=9.731e-10;VTE=0.00021316	TRUE	FALSE	FALSE	2.5623e-07	0.0011837	0.0001021	0.87368	0.00051493	9.731e-10	0.055784	0.31479	0.17899	0.00021316	5.0	4.0	Coronary;Arrhythmia;Myocardial;Pressure;Venous	TRUE
EI24	0.548179	none	UNMAPPED:EI24	TRUE	10	0	0	2	FALSE		FALSE	FALSE	FALSE	0.047217	0.11946	0.13762	0.68004	0.89375	0.42573	0.45282	0.22447	0.32248	0.034827	0.0	0.0		FALSE
EID1	0.811846	none	UNMAPPED:EID1	TRUE	10	0	0	2	FALSE		FALSE	FALSE	FALSE	0.41815	0.97	0.29967	0.58053	0.2185	0.22417	0.93467	0.031306	0.53244	0.037313	0.0	0.0		FALSE
EID2	0.765291	none	UNMAPPED:EID2	TRUE	10	0	0	0	FALSE		FALSE	FALSE	FALSE	0.67879	0.68833	0.11544	0.48401	0.34402	0.79003	0.58898	0.41027	0.59307	0.41828	0.0	0.0		FALSE
EID2B	0.905911	none	UNMAPPED:EID2B	TRUE	10	0	0	0	FALSE		FALSE	FALSE	FALSE	0.95191	0.58867	0.11087	0.72716	0.51055	0.82538	0.40801	0.49804	0.62168	0.36206	0.0	0.0		FALSE
EID3	0.3369	none	UNMAPPED:EID3	TRUE	10	0	0	0	FALSE		FALSE	FALSE	FALSE	0.65856	0.84055	0.10944	0.69049	0.14719	0.642	0.19131	0.071626	0.27509	0.86518	0.0	0.0		FALSE
EIF1	0.596754	none	UNMAPPED:EIF1	TRUE	10	0	0	1	FALSE		FALSE	FALSE	FALSE	0.70702	0.76102	0.6077	0.54623	0.36274	0.015996	0.9221	0.13201	0.4066	0.6281	0.0	0.0		FALSE
EIF1AD	0.346729	none	UNMAPPED:EIF1AD	TRUE	10	0	0	3	FALSE		FALSE	FALSE	FALSE	0.19396	0.28855	0.033219	0.3761	0.17777	0.035962	0.027797	0.77298	0.30163	0.79736	0.0	0.0		FALSE
EIF1AX	0.772732	none	UNMAPPED:EIF1AX	TRUE	10	0	0	1	FALSE		FALSE	FALSE	FALSE	0.15201	0.59431	0.41732	0.91906	0.40414	0.15693	0.037261	0.74657	0.75735	0.6763	0.0	0.0		FALSE
EIF1B	0.511774	none	UNMAPPED:EIF1B	TRUE	10	0	1	1	FALSE	Hypertension=0.0055589	FALSE	FALSE	FALSE	0.095732	0.065096	0.68698	0.57467	0.5812	0.0055589	0.15046	0.33488	0.56997	0.22525	1.0	1.0	Pressure	FALSE
EIF2A	0.53921	none	UNMAPPED:EIF2A	TRUE	10	0	0	0	FALSE		FALSE	FALSE	FALSE	0.13089	0.19115	0.075146	0.388	0.51691	0.61584	0.12455	0.20481	0.19198	0.58547	0.0	0.0		FALSE
EIF2AK1	0.482215	none	UNMAPPED:EIF2AK1	TRUE	10	1	3	5	TRUE	Angina=0.0015907;CAD=0.0033572;Hypertension=9.4771e-05	FALSE	FALSE	FALSE	0.84267	0.0015907	0.0033572	0.99142	0.046707	9.4771e-05	0.26751	0.033092	0.22129	0.57421	2.0	1.0	Coronary;Pressure	FALSE
EIF2AK2	0.17357	none	UNMAPPED:EIF2AK2	TRUE	10	1	2	4	FALSE	HF=0.00027567;Hypertension=0.0073607	FALSE	FALSE	FALSE	0.043117	0.40178	0.28348	0.21777	0.00027567	0.0073607	0.62615	0.026783	0.99557	0.30609	2.0	2.0	Myocardial;Pressure	FALSE
EIF2AK3	0.447244	none	UNMAPPED:EIF2AK3	TRUE	10	0	2	4	FALSE	Hypertension=0.0016019;VTE=0.0015921	FALSE	FALSE	FALSE	0.042694	0.12506	0.15495	0.92317	0.54456	0.0016019	0.020341	0.55844	0.15444	0.0015921	2.0	2.0	Pressure;Venous	FALSE
EIF2AK4	0.558266	none	UNMAPPED:EIF2AK4	TRUE	10	2	2	2	FALSE	CAD=0.00019508;Hypertension=1.9545e-05	FALSE	FALSE	FALSE	0.14077	0.095083	0.00019508	0.57804	0.23793	1.9545e-05	0.06243	0.77943	0.28489	0.1488	2.0	1.0	Coronary;Pressure	FALSE
EIF2B1	0.52829	none	UNMAPPED:EIF2B1	TRUE	10	0	0	1	FALSE		FALSE	FALSE	FALSE	0.90693	0.24696	0.49906	0.026848	0.15884	0.21973	0.40037	0.33176	0.77902	0.064798	0.0	0.0		FALSE
EIF2B2	0.683721	none	UNMAPPED:EIF2B2	TRUE	10	0	1	3	FALSE	Angina=0.0011448	FALSE	FALSE	FALSE	0.26751	0.0011448	0.01642	0.079394	0.031254	0.051295	0.34502	0.69784	0.11683	0.72884	1.0	0.0	Coronary	FALSE
EIF2B3	0.65535	none	UNMAPPED:EIF2B3	TRUE	10	2	4	5	TRUE	Angina=0.0064175;CAD=0.0023541;HF=4.115e-05;MI=0.00080219	FALSE	FALSE	FALSE	0.75368	0.0064175	0.0023541	0.88385	4.115e-05	0.022678	0.00080219	0.30966	0.44338	0.45139	2.0	1.0	Coronary;Myocardial	FALSE
EIF2B4	0.467903	none	UNMAPPED:EIF2B4	TRUE	10	3	4	5	TRUE	Angina=1.1215e-05;CAD=0.00017129;HF=0.0067147;Hypertension=2.6793e-07	FALSE	FALSE	FALSE	0.013363	1.1215e-05	0.00017129	0.52507	0.0067147	2.6793e-07	0.25043	0.85301	0.58869	0.080385	3.0	2.0	Coronary;Myocardial;Pressure	TRUE
EIF2B5	0.900225	none	UNMAPPED:EIF2B5	TRUE	10	0	0	1	FALSE		FALSE	FALSE	FALSE	0.028399	0.31232	0.20013	0.95564	0.8593	0.41865	0.74097	0.33115	0.087149	0.40915	0.0	0.0		FALSE
EIF2D	0.816026	none	UNMAPPED:EIF2D	TRUE	10	0	0	1	FALSE		FALSE	FALSE	FALSE	0.68095	0.15585	0.093508	0.32283	0.52927	0.41711	0.33655	0.76604	0.081644	0.036728	0.0	0.0		FALSE
EIF2S1	0.936078	none	UNMAPPED:EIF2S1	TRUE	10	0	0	2	FALSE		FALSE	FALSE	FALSE	0.84124	0.10052	0.15048	0.95163	0.62464	0.021329	0.32076	0.20117	0.027276	0.13266	0.0	0.0		FALSE
EIF2S2	0.688706	none	UNMAPPED:EIF2S2	TRUE	10	3	4	6	TRUE	Angina=1.8484e-06;CAD=5.6428e-05;MI=0.0029193;VTE=6.3728e-06	FALSE	FALSE	FALSE	0.23485	1.8484e-06	5.6428e-05	0.14132	0.4546	0.023426	0.0029193	0.017915	0.42861	6.3728e-06	2.0	1.0	Coronary;Venous	FALSE
EIF2S3	0.871511	none	UNMAPPED:EIF2S3	TRUE	10	0	0	1	FALSE		FALSE	FALSE	FALSE	0.36877	0.22764	0.20008	0.47019	0.032773	0.40339	0.23248	0.76451	0.49806	0.52804	0.0	0.0		FALSE
EIF3A	0.17308	none	STABLE:NEW-51	TRUE	10	0	0	0	FALSE		FALSE	FALSE	FALSE	0.1338	0.095076	0.1416	0.11884	0.086159	0.11928	0.53995	0.087332	0.18182	0.30884	0.0	0.0		FALSE
EIF3B	0.984452	none	UNMAPPED:EIF3B	TRUE	10	0	1	1	FALSE	Hypertension=0.0033602	FALSE	FALSE	FALSE	0.47107	0.073955	0.37551	0.52753	0.62621	0.0033602	0.21306	0.82333	0.61947	0.19081	1.0	1.0	Pressure	FALSE
EIF3C	0.297977	none	UNMAPPED:EIF3C	TRUE	10	0	0	1	FALSE		FALSE	FALSE	FALSE	0.28534	0.3829	0.17491	0.91015	0.57044	0.04685	0.13671	0.58887	0.54709	0.84761	0.0	0.0		FALSE
EIF3CL	0.121185	none	STABLE:NEW-130	TRUE	10	0	0	0	FALSE		FALSE	FALSE	FALSE	0.86391	0.94712	0.53163	0.2698	0.082324	0.60092	0.57008	0.9841	0.90375	0.29331	0.0	0.0		FALSE
EIF3D	0.830626	none	UNMAPPED:EIF3D	TRUE	10	0	0	0	FALSE		FALSE	FALSE	FALSE	0.50596	0.17325	0.51497	0.43558	0.94013	0.96053	0.8531	0.32677	0.82156	0.68323	0.0	0.0		FALSE
EIF3E	0.527787	none	UNMAPPED:EIF3E	TRUE	10	0	2	2	FALSE	CAD=0.002613;MI=0.0031014	FALSE	FALSE	FALSE	0.87085	0.054855	0.002613	0.94647	0.80427	0.76305	0.0031014	0.68195	0.086935	0.75961	1.0	0.0	Coronary	FALSE
EIF3F	0.574248	none	UNMAPPED:EIF3F	TRUE	10	2	3	4	TRUE	AF=0.0077344;Angina=0.00023736;CAD=0.00086636	FALSE	FALSE	FALSE	0.0077344	0.00023736	0.00086636	0.21976	0.087699	0.04694	0.49338	0.39715	0.83217	0.62335	2.0	1.0	Coronary;Arrhythmia	FALSE
EIF3G	0.682881	none	UNMAPPED:EIF3G	TRUE	10	0	0	2	FALSE		FALSE	FALSE	FALSE	0.034616	0.32137	0.26482	0.58841	0.1438	0.010985	0.18667	0.11427	0.94711	0.053113	0.0	0.0		FALSE
EIF3H	0.628347	none	UNMAPPED:EIF3H	TRUE	10	0	0	1	FALSE		FALSE	FALSE	FALSE	0.3198	0.38321	0.39341	0.23849	0.44531	0.4795	0.57021	0.045441	0.15807	0.61556	0.0	0.0		FALSE
EIF3I	0.629993	none	UNMAPPED:EIF3I	TRUE	10	0	0	0	FALSE		FALSE	FALSE	FALSE	0.81707	0.46461	0.47062	0.90189	0.55591	0.48092	0.11796	0.29784	0.12777	0.61971	0.0	0.0		FALSE
EIF3J	0.551502	none	UNMAPPED:EIF3J	TRUE	10	2	3	3	TRUE	Angina=3.5006e-05;CAD=0.00014082;Hypertension=0.0012687	FALSE	FALSE	FALSE	0.41546	3.5006e-05	0.00014082	0.86001	0.63412	0.0012687	0.13974	0.64724	0.099681	0.12317	2.0	1.0	Coronary;Pressure	FALSE
EIF3K	0.823466	none	UNMAPPED:EIF3K	TRUE	10	0	0	1	FALSE		FALSE	FALSE	FALSE	0.11513	0.19893	0.8995	0.89763	0.29836	0.081559	0.47821	0.95132	0.039319	0.062962	0.0	0.0		FALSE
EIF3L	0.519655	none	UNMAPPED:EIF3L	TRUE	10	0	1	3	FALSE	VTE=0.0067341	FALSE	FALSE	FALSE	0.67925	0.92259	0.50273	0.71945	0.17997	0.033696	0.043805	0.78159	0.99122	0.0067341	1.0	1.0	Venous	FALSE
EIF3M	0.17491	none	STABLE:NEW-60	TRUE	10	0	0	1	FALSE		FALSE	FALSE	FALSE	0.24487	0.16485	0.46975	0.94901	0.77755	0.57314	0.39328	0.089214	0.020248	0.2409	0.0	0.0		FALSE
EIF4A1	0.52201	none	UNMAPPED:EIF4A1	TRUE	10	1	1	1	FALSE	Hypertension=2.0909e-06	FALSE	FALSE	FALSE	0.16389	0.45273	0.99702	0.67554	0.61379	2.0909e-06	0.70462	0.1191	0.1534	0.42895	1.0	1.0	Pressure	FALSE
EIF4A2	0.443008	none	UNMAPPED:EIF4A2	TRUE	10	0	0	0	FALSE		FALSE	FALSE	FALSE	0.77108	0.3815	0.11816	0.081198	0.92382	0.88562	0.39311	0.11162	0.95216	0.57734	0.0	0.0		FALSE
EIF4A3	0.841496	none	UNMAPPED:EIF4A3	TRUE	10	0	1	1	FALSE	Hypertension=0.00185	FALSE	FALSE	FALSE	0.66377	0.20156	0.32533	0.26591	0.78354	0.00185	0.11725	0.55274	0.15475	0.74814	1.0	1.0	Pressure	FALSE
EIF4B	0.846315	none	UNMAPPED:EIF4B	TRUE	10	0	1	1	FALSE	Hypertension=0.0016497	FALSE	FALSE	FALSE	0.13328	0.38092	0.57601	0.67407	0.20152	0.0016497	0.76589	0.11909	0.50364	0.16323	1.0	1.0	Pressure	FALSE
EIF4E	0.657432	none	UNMAPPED:EIF4E	TRUE	10	0	0	2	FALSE		FALSE	FALSE	FALSE	0.17924	0.60922	0.34285	0.92502	0.53612	0.012844	0.30527	0.016084	0.15996	0.57053	0.0	0.0		FALSE
EIF4E1B	0.868768	none	UNMAPPED:EIF4E1B	TRUE	10	0	0	1	FALSE		FALSE	FALSE	FALSE	0.099839	0.39909	0.14091	0.36775	0.40677	0.080876	0.69927	0.032838	0.212	0.82985	0.0	0.0		FALSE
EIF4E2	0.651036	none	UNMAPPED:EIF4E2	TRUE	10	0	0	1	FALSE		FALSE	FALSE	FALSE	0.69971	0.26082	0.29414	0.019279	0.73662	0.53169	0.62333	0.58485	0.94151	0.94051	0.0	0.0		FALSE
EIF4E3	0.150229	none	UNMAPPED:EIF4E3	TRUE	10	0	2	3	FALSE	CAD=0.0017891;VTE=0.0032796	FALSE	FALSE	FALSE	0.28873	0.13701	0.0017891	0.97913	0.43392	0.23489	0.38102	0.35691	0.025348	0.0032796	2.0	1.0	Coronary;Venous	FALSE
EIF4EBP1	0.813541	none	UNMAPPED:EIF4EBP1	TRUE	10	0	0	1	FALSE		FALSE	FALSE	FALSE	0.081274	0.086372	0.27215	0.83053	0.25556	0.043692	0.47435	0.85306	0.87946	0.59919	0.0	0.0		FALSE
EIF4EBP2	0.853967	none	UNMAPPED:EIF4EBP2	TRUE	10	0	0	0	FALSE		FALSE	FALSE	FALSE	0.66698	0.38503	0.24137	0.74272	0.11092	0.52563	0.53947	0.36213	0.092638	0.85298	0.0	0.0		FALSE
EIF4EBP3	0.935432	none	UNMAPPED:EIF4EBP3	TRUE	10	0	1	5	FALSE	AF=0.0032441	FALSE	FALSE	FALSE	0.0032441	0.074304	0.017354	0.15599	0.011763	0.015775	0.013659	0.095442	0.83681	0.19409	1.0	1.0	Arrhythmia	FALSE
EIF4ENIF1	0.680398	none	UNMAPPED:EIF4ENIF1	TRUE	10	2	3	3	TRUE	Angina=0.0074857;CAD=5.4004e-05;Hypertension=3.1593e-05	FALSE	FALSE	FALSE	0.61909	0.0074857	5.4004e-05	0.47465	0.10563	3.1593e-05	0.054063	0.99294	0.16192	0.14905	2.0	1.0	Coronary;Pressure	FALSE
EIF4G1	0.298206	none	UNMAPPED:EIF4G1	TRUE	10	0	0	2	FALSE		FALSE	FALSE	FALSE	0.13982	0.32812	0.53874	0.5386	0.010173	0.02766	0.38047	0.70474	0.30326	0.16124	0.0	0.0		FALSE
EIF4G2	0.566014	none	UNMAPPED:EIF4G2	TRUE	10	0	0	1	FALSE		FALSE	FALSE	FALSE	0.18949	0.24309	0.015272	0.063861	0.055642	0.094013	0.098016	0.72319	0.14058	0.85359	0.0	0.0		FALSE
EIF4G3	0.915101	none	UNMAPPED:EIF4G3	TRUE	10	3	3	5	TRUE	AF=2.9399e-05;Hypertension=0.00027323;TIA=0.00042118	FALSE	FALSE	FALSE	2.9399e-05	0.23072	0.021255	0.19644	0.60488	0.00027323	0.16522	0.021258	0.00042118	0.22463	3.0	3.0	Arrhythmia;Pressure;Cerebrovascular	TRUE
EIF4H	0.850087	none	UNMAPPED:EIF4H	TRUE	10	0	0	0	FALSE		FALSE	FALSE	FALSE	0.065935	0.85566	0.2425	0.96	0.81915	0.14717	0.097273	0.22911	0.85643	0.27409	0.0	0.0		FALSE
EIF5	0.787861	none	UNMAPPED:EIF5	TRUE	10	0	0	0	FALSE		FALSE	FALSE	FALSE	0.31974	0.73957	0.7896	0.49576	0.62769	0.11845	0.93028	0.16422	0.63845	0.17218	0.0	0.0		FALSE
EIF5A	0.0292596	q<0.05	V2L088	TRUE	10	0	0	1	FALSE		TRUE	FALSE	FALSE	0.03146	0.88439	0.82587	0.070506	0.83568	0.096142	0.16119	0.13889	0.58873	0.22777	0.0	0.0		FALSE
EIF5A2	0.718311	none	UNMAPPED:EIF5A2	TRUE	10	0	0	0	FALSE		FALSE	FALSE	FALSE	0.13133	0.43492	0.86516	0.73714	0.61876	0.35102	0.88163	0.45332	0.14107	0.58196	0.0	0.0		FALSE
EIF5AL1	0.911694	none	UNMAPPED:EIF5AL1	TRUE	10	0	0	0	FALSE		FALSE	FALSE	FALSE	0.37476	0.37204	0.63652	0.92828	0.45207	0.42217	0.4286	0.63804	0.43166	0.25219	0.0	0.0		FALSE
EIF5B	0.108173	none	UNMAPPED:EIF5B	TRUE	10	0	0	0	FALSE		FALSE	FALSE	FALSE	0.71583	0.12802	0.58815	0.44065	0.44851	0.52695	0.3391	0.84627	0.59457	0.31114	0.0	0.0		FALSE
EIF6	0.218455	none	UNMAPPED:EIF6	TRUE	10	1	2	5	FALSE	Hypertension=0.0050943;VTE=0.00069241	FALSE	FALSE	FALSE	0.51969	0.28288	0.043982	0.042322	0.89875	0.0050943	0.1862	0.014921	0.80435	0.00069241	2.0	2.0	Pressure;Venous	FALSE
ELAC1	0.807006	none	UNMAPPED:ELAC1	TRUE	10	0	0	1	FALSE		FALSE	FALSE	FALSE	0.19629	0.11451	0.017472	0.93433	0.47283	0.098204	0.058543	0.94084	0.64173	0.60787	0.0	0.0		FALSE
ELAC2	0.806252	none	UNMAPPED:ELAC2	TRUE	10	0	0	0	FALSE		FALSE	FALSE	FALSE	0.69475	0.43763	0.091356	0.61361	0.44039	0.078217	0.22371	0.83559	0.47095	0.50805	0.0	0.0		FALSE
ELANE	0.238247	none	UNMAPPED:ELANE	TRUE	10	0	0	1	FALSE		FALSE	FALSE	FALSE	0.5254	0.039609	0.075357	0.87462	0.32937	0.4887	0.33973	0.33131	0.8524	0.63112	0.0	0.0		FALSE
ELAVL1	0.733835	none	UNMAPPED:ELAVL1	TRUE	10	0	0	0	FALSE		FALSE	FALSE	FALSE	0.66047	0.77927	0.48075	0.71949	0.61546	0.62296	0.56733	0.84958	0.85299	0.32531	0.0	0.0		FALSE
ELAVL2	0.905622	none	UNMAPPED:ELAVL2	TRUE	10	1	4	4	TRUE	CAD=0.00028407;Hypertension=0.001827;MI=0.0025348;TIA=0.0065358	FALSE	FALSE	FALSE	0.48839	0.1513	0.00028407	0.49136	0.5384	0.001827	0.0025348	0.3911	0.0065358	0.333	3.0	2.0	Coronary;Pressure;Cerebrovascular	TRUE
ELAVL3	0.864129	none	UNMAPPED:ELAVL3	TRUE	10	1	2	2	FALSE	AF=0.0094371;Hypertension=1.219e-08	FALSE	FALSE	FALSE	0.0094371	0.10069	0.054952	0.65008	0.32457	1.219e-08	0.071987	0.48991	0.33958	0.054857	2.0	2.0	Arrhythmia;Pressure	FALSE
ELAVL4	0.804007	none	UNMAPPED:ELAVL4	TRUE	10	1	2	6	FALSE	Hypertension=0.00011363;VTE=0.0050126	FALSE	FALSE	FALSE	0.015037	0.034887	0.054185	0.019213	0.16985	0.00011363	0.014672	0.97799	0.10427	0.0050126	2.0	2.0	Pressure;Venous	FALSE
ELF1	0.392994	none	UNMAPPED:ELF1	TRUE	10	1	1	2	FALSE	Hypertension=0.00095147	FALSE	FALSE	FALSE	0.55018	0.24691	0.1796	0.10889	0.070032	0.00095147	0.02403	0.76758	0.44896	0.83197	1.0	1.0	Pressure	FALSE
ELF2	0.381332	none	UNMAPPED:ELF2	TRUE	10	0	2	5	FALSE	AF=0.0065311;CAD=0.0033015	FALSE	FALSE	FALSE	0.0065311	0.034961	0.0033015	0.033786	0.45875	0.29097	0.048146	0.66874	0.7974	0.10119	2.0	1.0	Coronary;Arrhythmia	FALSE
ELF3	0.732148	none	UNMAPPED:ELF3	TRUE	10	0	0	2	FALSE		FALSE	FALSE	FALSE	0.023316	0.12733	0.27439	0.11798	0.11513	0.33839	0.16687	0.43871	0.98287	0.038013	0.0	0.0		FALSE
ELF4	0.936981	none	UNMAPPED:ELF4	TRUE	10	0	1	1	FALSE	Hypertension=0.0066493	FALSE	FALSE	FALSE	0.30952	0.40225	0.20601	0.57093	0.86976	0.0066493	0.29954	0.24577	0.77751	0.062953	1.0	1.0	Pressure	FALSE
ELF5	0.575763	none	UNMAPPED:ELF5	TRUE	10	0	0	0	FALSE		FALSE	FALSE	FALSE	0.13471	0.14096	0.26829	0.66884	0.15686	0.13217	0.97235	0.4252	0.13928	0.07254	0.0	0.0		FALSE
ELFN1	0.457392	none	UNMAPPED:ELFN1	TRUE	10	1	3	4	TRUE	Angina=0.008758;Hypertension=8.7595e-07;VTE=0.0045514	FALSE	FALSE	FALSE	0.50208	0.008758	0.17642	0.73479	0.015975	8.7595e-07	0.37281	0.84645	0.097563	0.0045514	3.0	2.0	Coronary;Pressure;Venous	TRUE
ELFN2	0.790358	none	UNMAPPED:ELFN2	TRUE	10	0	0	0	FALSE		FALSE	FALSE	FALSE	0.1261	0.75111	0.73571	0.9445	0.16839	0.76292	0.7718	0.92493	0.18841	0.48153	0.0	0.0		FALSE
ELK1	0.679019	none	UNMAPPED:ELK1	TRUE	10	0	0	2	FALSE		FALSE	FALSE	FALSE	0.79193	0.063425	0.065809	0.59281	0.58006	0.30724	0.29648	0.022587	0.012115	0.36185	0.0	0.0		FALSE
ELK3	0.65551	none	UNMAPPED:ELK3	TRUE	10	0	1	1	FALSE	HF=0.0021624	FALSE	FALSE	FALSE	0.5945	0.49456	0.068977	0.69152	0.0021624	0.57663	0.22155	0.051667	0.17559	0.6242	1.0	1.0	Myocardial	FALSE
ELK4	0.864257	none	UNMAPPED:ELK4	TRUE	10	0	0	2	FALSE		FALSE	FALSE	FALSE	0.35817	0.020411	0.10107	0.99767	0.46443	0.26285	0.19653	0.50224	0.036527	0.36445	0.0	0.0		FALSE
ELL	0.942874	none	UNMAPPED:ELL	TRUE	10	0	1	3	FALSE	Hypertension=0.005344	FALSE	FALSE	FALSE	0.66923	0.063466	0.010333	0.31307	0.62282	0.005344	0.017077	0.18312	0.42949	0.68658	1.0	1.0	Pressure	FALSE
ELL2	0.846315	none	UNMAPPED:ELL2	TRUE	10	0	0	1	FALSE		FALSE	FALSE	FALSE	0.41845	0.25389	0.16517	0.2752	0.033591	0.47713	0.24081	0.32736	0.64901	0.28958	0.0	0.0		FALSE
ELL3	0.94713	none	UNMAPPED:ELL3	TRUE	10	0	0	1	FALSE		FALSE	FALSE	FALSE	0.14437	0.27565	0.2788	0.38181	0.24422	0.048342	0.16858	0.14779	0.76178	0.10756	0.0	0.0		FALSE
ELMO1	0.756721	none	UNMAPPED:ELMO1	TRUE	10	0	0	2	FALSE		FALSE	FALSE	FALSE	0.63283	0.072962	0.02159	0.18898	0.16165	0.031108	0.31386	0.72972	0.95609	0.82603	0.0	0.0		FALSE
ELMO2	0.936753	none	UNMAPPED:ELMO2	TRUE	10	0	0	0	FALSE		FALSE	FALSE	FALSE	0.61826	0.075214	0.2541	0.6972	0.74449	0.83588	0.11792	0.35982	0.80029	0.30679	0.0	0.0		FALSE
ELMO3	0.771925	none	UNMAPPED:ELMO3	TRUE	10	1	1	1	FALSE	AF=0.00037642	FALSE	FALSE	FALSE	0.00037642	0.052707	0.1452	0.46104	0.8706	0.22704	0.47308	0.61441	0.22504	0.62353	1.0	1.0	Arrhythmia	FALSE
ELMOD1	0.890113	none	UNMAPPED:ELMOD1	TRUE	10	0	0	2	FALSE		FALSE	FALSE	FALSE	0.013561	0.40641	0.2903	0.33967	0.88693	0.026656	0.84104	0.56377	0.22523	0.258	0.0	0.0		FALSE
ELMOD2	0.170697	none	UNMAPPED:ELMOD2	TRUE	10	0	0	0	FALSE		FALSE	FALSE	FALSE	0.31787	0.50596	0.78009	0.99142	0.42429	0.35003	0.24308	0.26034	0.13402	0.39003	0.0	0.0		FALSE
ELMOD3	0.828539	none	UNMAPPED:ELMOD3	TRUE	10	0	2	3	FALSE	CAD=0.0023953;MI=0.0019629	FALSE	FALSE	FALSE	0.34782	0.012038	0.0023953	0.9746	0.65841	0.25882	0.0019629	0.48839	0.13144	0.72313	1.0	0.0	Coronary	FALSE
ELMSAN1	0.81133	none	UNMAPPED:ELMSAN1	TRUE	10	0	0	0	FALSE		FALSE	FALSE	FALSE	0.28474	0.2545	0.17859	0.8166	0.38774	0.11427	0.13129	0.74614	0.6366	0.089507	0.0	0.0		FALSE
ELN	0.278664	none	UNMAPPED:ELN	TRUE	10	0	0	2	FALSE		FALSE	FALSE	FALSE	0.053146	0.70251	0.28329	0.39929	0.066418	0.021436	0.058005	0.13004	0.76386	0.043098	0.0	0.0		FALSE
ELOF1	0.315949	none	UNMAPPED:ELOF1	TRUE	10	0	1	3	FALSE	Hypertension=0.0022297	FALSE	FALSE	FALSE	0.345	0.22869	0.012024	0.90047	0.66317	0.0022297	0.010617	0.69462	0.69236	0.83501	1.0	1.0	Pressure	FALSE
ELOVL1	0.686228	none	UNMAPPED:ELOVL1	TRUE	10	0	0	1	FALSE		FALSE	FALSE	FALSE	0.041135	0.29069	0.57925	0.71593	0.13873	0.10201	0.3948	0.40047	0.28845	0.70177	0.0	0.0		FALSE
ELOVL2	0.669982	none	UNMAPPED:ELOVL2	TRUE	10	0	0	0	FALSE		FALSE	FALSE	FALSE	0.16589	0.74496	0.90999	0.65482	0.7556	0.2901	0.53421	0.54237	0.97485	0.11834	0.0	0.0		FALSE
ELOVL3	0.554637	none	UNMAPPED:ELOVL3	TRUE	10	0	0	1	FALSE		FALSE	FALSE	FALSE	0.14	0.040622	0.39471	0.4339	0.98952	0.59488	0.33493	0.95062	0.20803	0.32425	0.0	0.0		FALSE
ELOVL4	0.797379	none	UNMAPPED:ELOVL4	TRUE	10	0	0	0	FALSE		FALSE	FALSE	FALSE	0.71629	0.78667	0.95722	0.91221	0.95639	0.097713	0.38705	0.75846	0.99265	0.91871	0.0	0.0		FALSE
ELOVL5	0.662739	none	UNMAPPED:ELOVL5	TRUE	10	0	0	1	FALSE		FALSE	FALSE	FALSE	0.40815	0.51813	0.22716	0.080844	0.54484	0.42579	0.25279	0.28682	0.34046	0.013842	0.0	0.0		FALSE
ELOVL6	0.680948	none	UNMAPPED:ELOVL6	TRUE	10	7	7	8	TRUE	AF=8.2081e-24;Angina=0.00022308;CAD=4.7106e-06;HF=4.741e-05;Hypertension=8.2991e-07;MI=4.4868e-05;TIA=0.00041209	FALSE	FALSE	FALSE	8.2081e-24	0.00022308	4.7106e-06	0.80368	4.741e-05	8.2991e-07	4.4868e-05	0.034774	0.00041209	0.92866	5.0	4.0	Coronary;Arrhythmia;Myocardial;Pressure;Cerebrovascular	TRUE
ELOVL7	0.446923	none	UNMAPPED:ELOVL7	TRUE	10	0	1	1	FALSE	Stroke=0.0032757	FALSE	FALSE	FALSE	0.056068	0.14662	0.070468	0.93292	0.45884	0.12212	0.63164	0.0032757	0.62423	0.77685	1.0	1.0	Cerebrovascular	FALSE
ELP2	0.3727	none	UNMAPPED:ELP2	TRUE	10	0	0	3	FALSE		FALSE	FALSE	FALSE	0.085451	0.57766	0.038836	0.18976	0.080756	0.12108	0.01394	0.013057	0.80647	0.68557	0.0	0.0		FALSE
ELP3	0.637465	none	UNMAPPED:ELP3	TRUE	10	0	0	0	FALSE		FALSE	FALSE	FALSE	0.11293	0.88111	0.30293	0.96461	0.26211	0.14116	0.78353	0.1476	0.73034	0.77947	0.0	0.0		FALSE
ELP4	0.922797	none	UNMAPPED:ELP4	TRUE	10	0	1	1	FALSE	Hypertension=0.0087502	FALSE	FALSE	FALSE	0.54746	0.11525	0.38472	0.61874	0.13515	0.0087502	0.29454	0.45957	0.79358	0.6614	1.0	1.0	Pressure	FALSE
ELP5	0.56757	none	UNMAPPED:ELP5	TRUE	10	1	1	1	FALSE	Hypertension=4.885e-15	FALSE	FALSE	FALSE	0.1636	0.29022	0.44802	0.30846	0.062222	4.885e-15	0.25027	0.64325	0.14912	0.072095	1.0	1.0	Pressure	FALSE
ELP6	0.551502	none	UNMAPPED:ELP6	TRUE	10	0	1	2	FALSE	Stroke=0.0011236	FALSE	FALSE	FALSE	0.33242	0.091152	0.321	0.32944	0.13543	0.021554	0.23836	0.0011236	0.74679	0.54976	1.0	1.0	Cerebrovascular	FALSE
ELSPBP1	0.467671	none	UNMAPPED:ELSPBP1	TRUE	10	0	0	0	FALSE		FALSE	FALSE	FALSE	0.43447	0.96956	0.943	0.99961	0.30065	0.471	0.40725	0.29946	0.74628	0.71478	0.0	0.0		FALSE
EMB	0.617846	none	UNMAPPED:EMB	TRUE	10	0	0	1	FALSE		FALSE	FALSE	FALSE	0.13677	0.11173	0.10739	0.017793	0.1394	0.052001	0.75996	0.39219	0.73694	0.35598	0.0	0.0		FALSE
EMC1	0.763395	none	UNMAPPED:EMC1	TRUE	10	0	1	1	FALSE	Hypertension=0.0028564	FALSE	FALSE	FALSE	0.73314	0.89989	0.78148	0.4746	0.25318	0.0028564	0.69737	0.63853	0.33119	0.50891	1.0	1.0	Pressure	FALSE
EMC10	0.775652	none	UNMAPPED:EMC10	TRUE	10	0	0	0	FALSE		FALSE	FALSE	FALSE	0.30816	0.58177	0.52117	0.48748	0.50025	0.12835	0.47076	0.25473	0.48937	0.95976	0.0	0.0		FALSE
EMC2	0.718741	none	UNMAPPED:EMC2	TRUE	10	0	0	3	FALSE		FALSE	FALSE	FALSE	0.89853	0.12059	0.26822	0.40849	0.82051	0.98696	0.040475	0.044397	0.013974	0.23671	0.0	0.0		FALSE
EMC3	0.704556	none	UNMAPPED:EMC3	TRUE	10	1	2	3	FALSE	AF=0.0012265;CAD=0.00098753	FALSE	FALSE	FALSE	0.0012265	0.04244	0.00098753	0.070797	0.084328	0.40386	0.29789	0.17166	0.58023	0.058581	2.0	1.0	Coronary;Arrhythmia	FALSE
EMC4	0.569305	none	UNMAPPED:EMC4	TRUE	10	0	0	0	FALSE		FALSE	FALSE	FALSE	0.10922	0.41303	0.78488	0.65302	0.81405	0.16191	0.97994	0.49404	0.1333	0.41966	0.0	0.0		FALSE
EMC6	0.788312	none	UNMAPPED:EMC6	TRUE	10	0	0	1	FALSE		FALSE	FALSE	FALSE	0.42807	0.17819	0.97758	0.6604	0.031688	0.39012	0.82779	0.065864	0.27656	0.46295	0.0	0.0		FALSE
EMC7	0.48492	none	UNMAPPED:EMC7	TRUE	10	0	0	0	FALSE		FALSE	FALSE	FALSE	0.21349	0.20639	0.64285	0.11781	0.91304	0.11254	0.85677	0.54293	0.57565	0.75286	0.0	0.0		FALSE
