## Supplementary file 12 (Supplementary Table 11) for "Dependence-aware aggregation maps shared genetic architecture across cardiovascular traits" (part 2 of 3)

### Sheet: gene_ledger (continued)
All 19,080 genes: family and endpoint support fields and all ten endpoint P values (blank = not available).
EMC8	0.207562	none	STABLE:NEW-138	TRUE	10	0	1	4	FALSE	Cardiomyopathy=0.0098027	FALSE	FALSE	FALSE	0.53883	0.60207	0.048965	0.0098027	0.52102	0.015806	0.46247	0.5826	0.014421	0.39465	1.0	1.0	Myocardial	FALSE
EMC9	0.653983	none	UNMAPPED:EMC9	TRUE	10	0	2	2	FALSE	AF=0.0087353;Hypertension=0.0023072	FALSE	FALSE	FALSE	0.0087353	0.3176	0.44211	0.73552	0.26364	0.0023072	0.4867	0.46113	0.82156	0.82869	2.0	2.0	Arrhythmia;Pressure	FALSE
EMCN	0.794012	none	UNMAPPED:EMCN	TRUE	10	0	0	3	FALSE		FALSE	FALSE	FALSE	0.015716	0.20525	0.042393	0.95012	0.092062	0.42196	0.032403	0.28303	0.64287	0.38479	0.0	0.0		FALSE
EMD	0.630704	none	UNMAPPED:EMD	TRUE	10	0	0	0	FALSE		FALSE	FALSE	FALSE	0.16406	0.75804	0.6423	0.24616	0.87049	0.41755	0.33715	0.72915	0.49904	0.17116	0.0	0.0		FALSE
EME1	0.785316	none	UNMAPPED:EME1	TRUE	10	0	0	0	FALSE		FALSE	FALSE	FALSE	0.18218	0.59379	0.93638	0.92509	0.61917	0.18213	0.28373	0.41713	0.50694	0.56107	0.0	0.0		FALSE
EME2	0.504923	none	UNMAPPED:EME2	TRUE	10	1	3	5	TRUE	AF=0.0012007;Angina=0.0070632;Hypertension=4.2647e-07	FALSE	FALSE	FALSE	0.0012007	0.0070632	0.014682	0.06903	0.65781	4.2647e-07	0.018444	0.32328	0.92085	0.37161	3.0	2.0	Coronary;Arrhythmia;Pressure	TRUE
EMG1	0.586166	none	UNMAPPED:EMG1	TRUE	10	0	0	3	FALSE		FALSE	FALSE	FALSE	0.82306	0.075731	0.021014	0.82413	0.95667	0.20139	0.016953	0.70661	0.69107	0.01922	0.0	0.0		FALSE
EMID1	0.390947	none	UNMAPPED:EMID1	TRUE	10	1	1	4	FALSE	Hypertension=1.1898e-05	FALSE	FALSE	FALSE	0.013664	0.076577	0.029137	0.51133	0.014759	1.1898e-05	0.54872	0.57319	0.19294	0.5152	1.0	1.0	Pressure	FALSE
EMILIN1	0.552348	none	UNMAPPED:EMILIN1	TRUE	10	1	1	2	FALSE	Hypertension=1.3759e-05	FALSE	FALSE	FALSE	0.95222	0.30096	0.045203	0.50719	0.49897	1.3759e-05	0.41957	0.3733	0.16147	0.22314	1.0	1.0	Pressure	FALSE
EMILIN2	0.595685	none	UNMAPPED:EMILIN2	TRUE	10	0	1	1	FALSE	AF=0.0061517	FALSE	FALSE	FALSE	0.0061517	0.05227	0.094924	0.13722	0.14103	0.53347	0.74451	0.11605	0.55041	0.065781	1.0	1.0	Arrhythmia	FALSE
EMILIN3	0.123992	none	STABLE:NEW-202	TRUE	10	1	3	4	TRUE	AF=0.0028999;Hypertension=5.6344e-05;VTE=0.0016914	FALSE	FALSE	FALSE	0.0028999	0.16293	0.045388	0.95219	0.56579	5.6344e-05	0.68835	0.28421	0.26332	0.0016914	3.0	3.0	Arrhythmia;Pressure;Venous	TRUE
EML1	0.36283	none	UNMAPPED:EML1	TRUE	10	3	4	4	TRUE	Angina=1.3932e-06;CAD=8.5801e-07;MI=0.00035211;Stroke=0.0083724	FALSE	FALSE	FALSE	0.32384	1.3932e-06	8.5801e-07	0.3192	0.443	0.17423	0.00035211	0.0083724	0.33506	0.52528	2.0	1.0	Coronary;Cerebrovascular	FALSE
EML2	0.424749	none	UNMAPPED:EML2	TRUE	10	0	0	2	FALSE		FALSE	FALSE	FALSE	0.027749	0.070617	0.11741	0.67799	0.55545	0.29179	0.040535	0.10688	0.27292	0.27334	0.0	0.0		FALSE
EML3	0.865417	none	UNMAPPED:EML3	TRUE	10	0	0	0	FALSE		FALSE	FALSE	FALSE	0.21602	0.87283	0.39897	0.92086	0.15655	0.076297	0.28426	0.20914	0.34477	0.21521	0.0	0.0		FALSE
EML4	0.195037	none	STABLE:NEW-177	TRUE	10	1	1	1	FALSE	Hypertension=0.0001798	FALSE	FALSE	FALSE	0.19698	0.90724	0.54529	0.74231	0.25486	0.0001798	0.5635	0.56288	0.071103	0.53015	1.0	1.0	Pressure	FALSE
EML5	0.696274	none	UNMAPPED:EML5	TRUE	10	0	0	1	FALSE		FALSE	FALSE	FALSE	0.097573	0.82218	0.77084	0.94525	0.39883	0.064166	0.018531	0.45222	0.40608	0.18496	0.0	0.0		FALSE
EML6	0.578166	none	UNMAPPED:EML6	TRUE	10	0	0	1	FALSE		FALSE	FALSE	FALSE	0.27892	0.23649	0.41394	0.9519	0.54767	0.33504	0.011634	0.22303	0.75784	0.88121	0.0	0.0		FALSE
EMP1	0.663597	none	UNMAPPED:EMP1	TRUE	10	0	0	0	FALSE		FALSE	FALSE	FALSE	0.083738	0.62425	0.86937	0.22899	0.33334	0.09435	0.65961	0.068707	0.25192	0.2825	0.0	0.0		FALSE
EMP2	0.435492	none	UNMAPPED:EMP2	TRUE	10	0	0	0	FALSE		FALSE	FALSE	FALSE	0.67217	0.091299	0.27464	0.082158	0.42639	0.098367	0.29747	0.54434	0.50228	0.61381	0.0	0.0		FALSE
EMP3	0.797402	none	UNMAPPED:EMP3	TRUE	10	0	0	1	FALSE		FALSE	FALSE	FALSE	0.286	0.16505	0.034604	0.78472	0.32003	0.60036	0.33721	0.89685	0.67806	0.1618	0.0	0.0		FALSE
EMX1	0.860515	none	UNMAPPED:EMX1	TRUE	10	0	0	0	FALSE		FALSE	FALSE	FALSE	0.15578	0.58662	0.086522	0.66858	0.13257	0.72015	0.2786	0.21303	0.67156	0.05443	0.0	0.0		FALSE
EMX2	0.606294	none	UNMAPPED:EMX2	TRUE	10	1	2	2	FALSE	Angina=0.008123;CAD=0.00040114	FALSE	FALSE	FALSE	0.46635	0.008123	0.00040114	0.32971	0.49213	0.16237	0.40734	0.82338	0.18977	0.58958	1.0	0.0	Coronary	FALSE
EN1	0.447518	none	UNMAPPED:EN1	TRUE	10	0	0	1	FALSE		FALSE	FALSE	FALSE	0.33944	0.2151	0.22101	0.8746	0.74827	0.024809	0.09479	0.7527	0.063921	0.22877	0.0	0.0		FALSE
EN2	0.295199	none	UNMAPPED:EN2	TRUE	10	0	0	1	FALSE		FALSE	FALSE	FALSE	0.21266	0.33041	0.77808	0.39208	0.16244	0.16322	0.039515	0.31647	0.97763	0.54711	0.0	0.0		FALSE
ENAH	0.810935	none	UNMAPPED:ENAH	TRUE	10	1	1	4	FALSE	Hypertension=0.00082859	FALSE	FALSE	FALSE	0.61803	0.013903	0.0172	0.91126	0.024643	0.00082859	0.54544	0.58507	0.74485	0.37917	1.0	1.0	Pressure	FALSE
ENAM	0.896327	none	UNMAPPED:ENAM	TRUE	10	0	0	0	FALSE		FALSE	FALSE	FALSE	0.14902	0.31041	0.48653	0.9027	0.83972	0.29126	0.34394	0.95493	0.74325	0.17155	0.0	0.0		FALSE
ENC1	0.822433	none	UNMAPPED:ENC1	TRUE	10	0	0	0	FALSE		FALSE	FALSE	FALSE	0.71658	0.16174	0.13589	0.53203	0.68395	0.59391	0.52943	0.091167	0.68336	0.57587	0.0	0.0		FALSE
ENDOD1	0.942617	none	UNMAPPED:ENDOD1	TRUE	10	0	2	3	FALSE	Hypertension=0.006521;VTE=0.0094545	FALSE	FALSE	FALSE	0.46291	0.025739	0.92029	0.87943	0.42679	0.006521	0.32292	0.73113	0.81045	0.0094545	2.0	2.0	Pressure;Venous	FALSE
ENDOG	0.775419	none	UNMAPPED:ENDOG	TRUE	10	0	0	0	FALSE		FALSE	FALSE	FALSE	0.98369	0.26163	0.20898	0.2983	0.60877	0.13937	0.66597	0.11462	0.85893	0.17617	0.0	0.0		FALSE
ENDOU	0.55448	none	UNMAPPED:ENDOU	TRUE	10	0	1	1	FALSE	Hypertension=0.0020388	FALSE	FALSE	FALSE	0.30802	0.4802	0.91618	0.73539	0.71357	0.0020388	0.7501	0.74548	0.8174	0.28134	1.0	1.0	Pressure	FALSE
ENDOV	0.143795	none	UNMAPPED:ENDOV	TRUE	10	0	0	1	FALSE		FALSE	FALSE	FALSE	0.051217	0.58984	0.15973	0.93515	0.15979	0.013022	0.12343	0.42101	0.94586	0.14866	0.0	0.0		FALSE
ENG	0.3727	none	UNMAPPED:ENG	TRUE	10	2	2	2	FALSE	Hypertension=0.00077165;VTE=0.00090707	FALSE	FALSE	FALSE	0.45418	0.096893	0.10126	0.28939	0.20159	0.00077165	0.064928	0.27188	0.56954	0.00090707	2.0	2.0	Pressure;Venous	FALSE
ENGASE	0.841294	none	UNMAPPED:ENGASE	TRUE	10	0	0	2	FALSE		FALSE	FALSE	FALSE	0.18503	0.61268	0.58312	0.79596	0.86523	0.026109	0.33624	0.095852	0.029507	0.59478	0.0	0.0		FALSE
ENHO	0.278664	none	UNMAPPED:ENHO	TRUE	10	1	1	1	FALSE	Hypertension=3.861e-05	FALSE	FALSE	FALSE	0.61009	0.62136	0.84561	0.37283	0.67095	3.861e-05	0.36459	0.08994	0.68171	0.13901	1.0	1.0	Pressure	FALSE
ENKD1	0.978836	none	UNMAPPED:ENKD1	TRUE	10	0	1	1	FALSE	CAD=0.0014946	FALSE	FALSE	FALSE	0.60135	0.70184	0.0014946	0.33466	0.74205	0.21173	0.1566	0.51707	0.83957	0.76324	1.0	0.0	Coronary	FALSE
ENKUR	0.522305	none	UNMAPPED:ENKUR	TRUE	10	0	0	0	FALSE		FALSE	FALSE	FALSE	0.20714	0.81122	0.76901	0.25113	0.27643	0.14915	0.48904	0.55759	0.26075	0.76133	0.0	0.0		FALSE
ENO1	0.895894	none	UNMAPPED:ENO1	TRUE	10	0	0	2	FALSE		FALSE	FALSE	FALSE	0.01794	0.42519	0.8322	0.10053	0.14276	0.011887	0.63869	0.86219	0.31334	0.11031	0.0	0.0		FALSE
ENO2	0.877333	none	UNMAPPED:ENO2	TRUE	10	0	0	1	FALSE		FALSE	FALSE	FALSE	0.39618	0.034152	0.094736	0.72446	0.73391	0.087167	0.18662	0.21965	0.47786	0.11199	0.0	0.0		FALSE
ENO3	0.220306	none	UNMAPPED:ENO3	TRUE	10	1	1	1	FALSE	HF=0.00094157	FALSE	FALSE	FALSE	0.26166	0.16766	0.85948	0.93209	0.00094157	0.1605	0.34147	0.95475	0.18617	0.28991	1.0	1.0	Myocardial	FALSE
ENO4	0.744388	none	UNMAPPED:ENO4	TRUE	10	0	0	0	FALSE		FALSE	FALSE	FALSE	0.17739	0.64192	0.11091	0.5231	0.13887	0.89071	0.58915	0.70453	0.57765	0.28426	0.0	0.0		FALSE
ENOPH1	0.334135	none	UNMAPPED:ENOPH1	TRUE	10	0	0	0	FALSE		FALSE	FALSE	FALSE	0.26123	0.51845	0.4447	0.63684	0.33036	0.17867	0.12839	0.86984	0.43977	0.13956	0.0	0.0		FALSE
ENOSF1	0.936078	none	UNMAPPED:ENOSF1	TRUE	10	0	1	1	FALSE	Hypertension=0.0096178	FALSE	FALSE	FALSE	0.087491	0.63103	0.34231	0.75399	0.75142	0.0096178	0.16311	0.91054	0.33873	0.59557	1.0	1.0	Pressure	FALSE
ENOX1	0.414232	none	UNMAPPED:ENOX1	TRUE	10	0	0	1	FALSE		FALSE	FALSE	FALSE	0.77821	0.11057	0.2632	0.20396	0.30353	0.015358	0.17068	0.64218	0.78021	0.56923	0.0	0.0		FALSE
ENOX2	0.594244	none	UNMAPPED:ENOX2	TRUE	10	0	1	1	FALSE	Hypertension=0.0027714	FALSE	FALSE	FALSE	0.38168	0.66201	0.48289	0.99298	0.86577	0.0027714	0.3074	0.30006	0.056804	0.64157	1.0	1.0	Pressure	FALSE
ENPEP	0.0263209	q<0.05	V2L030	TRUE	10	4	6	7	TRUE	AF=4.1613e-13;CAD=0.0067046;HF=3.5712e-05;Hypertension=5.9048e-12;MI=0.00034237;Stroke=0.0044355	TRUE	FALSE	FALSE	4.1613e-13	0.35455	0.0067046	0.15679	3.5712e-05	5.9048e-12	0.00034237	0.0044355	0.034192	0.090192	5.0	4.0	Coronary;Arrhythmia;Myocardial;Pressure;Cerebrovascular	TRUE
ENPP1	0.852129	none	UNMAPPED:ENPP1	TRUE	10	0	0	1	FALSE		FALSE	FALSE	FALSE	0.70577	0.05998	0.075589	0.4257	0.18396	0.146	0.13606	0.15728	0.027309	0.67585	0.0	0.0		FALSE
ENPP2	0.627705	none	UNMAPPED:ENPP2	TRUE	10	0	1	1	FALSE	AF=0.0083992	FALSE	FALSE	FALSE	0.0083992	0.50893	0.3124	0.19697	0.22392	0.44663	0.4457	0.29644	0.66213	0.12794	1.0	1.0	Arrhythmia	FALSE
ENPP3	0.842781	none	UNMAPPED:ENPP3	TRUE	10	1	1	2	FALSE	HF=0.00012601	FALSE	FALSE	FALSE	0.75163	0.025123	0.29266	0.95274	0.00012601	0.70749	0.17361	0.31117	0.28078	0.090568	1.0	1.0	Myocardial	FALSE
ENPP4	0.76773	none	UNMAPPED:ENPP4	TRUE	10	0	0	0	FALSE		FALSE	FALSE	FALSE	0.56376	0.10589	0.12701	0.30441	0.14705	0.44275	0.3865	0.52496	0.32861	0.075725	0.0	0.0		FALSE
ENPP5	0.828538	none	UNMAPPED:ENPP5	TRUE	10	0	0	0	FALSE		FALSE	FALSE	FALSE	0.53942	0.14985	0.1288	0.41708	0.14733	0.71385	0.24657	0.62776	0.39192	0.073356	0.0	0.0		FALSE
ENPP6	0.662971	none	UNMAPPED:ENPP6	TRUE	10	0	0	0	FALSE		FALSE	FALSE	FALSE	0.66219	0.55507	0.31179	0.42733	0.2299	0.24478	0.70852	0.62148	0.97611	0.30988	0.0	0.0		FALSE
ENPP7	0.696094	none	UNMAPPED:ENPP7	TRUE	10	0	0	0	FALSE		FALSE	FALSE	FALSE	0.23779	0.51118	0.72179	0.22616	0.21756	0.33097	0.71145	0.13197	0.56861	0.28839	0.0	0.0		FALSE
ENSA	0.0108184	q<0.05	V2L005	TRUE	10	1	4	6	TRUE	AF=0.0051796;Angina=0.00023742;CAD=0.0029393;MI=0.0012959	TRUE	FALSE	FALSE	0.0051796	0.00023742	0.0029393	0.15351	0.36987	0.34069	0.0012959	0.12837	0.048514	0.039107	2.0	1.0	Coronary;Arrhythmia	FALSE
ENTHD1	0.939299	none	UNMAPPED:ENTHD1	TRUE	10	0	0	0	FALSE		FALSE	FALSE	FALSE	0.33827	0.43812	0.31891	0.94621	0.88566	0.22028	0.27947	0.79346	0.059824	0.2272	0.0	0.0		FALSE
ENTHD2	0.66628	none	UNMAPPED:ENTHD2	TRUE	10	1	2	5	FALSE	Angina=0.0084024;Hypertension=2.6253e-05	FALSE	FALSE	FALSE	0.10246	0.0084024	0.085475	0.96557	0.044173	2.6253e-05	0.011972	0.53516	0.97762	0.041987	2.0	1.0	Coronary;Pressure	FALSE
ENTPD1	0.935217	none	UNMAPPED:ENTPD1	TRUE	10	1	3	4	TRUE	Hypertension=0.0014748;TIA=5.4032e-06;VTE=0.0022131	FALSE	FALSE	FALSE	0.012055	0.72223	0.11406	0.81414	0.050516	0.0014748	0.18647	0.236	5.4032e-06	0.0022131	3.0	3.0	Pressure;Cerebrovascular;Venous	TRUE
ENTPD2	0.691667	none	UNMAPPED:ENTPD2	TRUE	10	0	0	1	FALSE		FALSE	FALSE	FALSE	0.88394	0.52062	0.33753	0.79028	0.23057	0.14375	0.43381	0.54307	0.09351	0.033184	0.0	0.0		FALSE
ENTPD3	0.535307	none	UNMAPPED:ENTPD3	TRUE	10	0	1	1	FALSE	Hypertension=0.00138	FALSE	FALSE	FALSE	0.46715	0.2053	0.71599	0.7202	0.7738	0.00138	0.37203	0.10401	0.32951	0.13141	1.0	1.0	Pressure	FALSE
ENTPD4	0.947796	none	UNMAPPED:ENTPD4	TRUE	10	0	0	1	FALSE		FALSE	FALSE	FALSE	0.69322	0.15545	0.15088	0.98877	0.31095	0.21447	0.41711	0.39121	0.47304	0.025617	0.0	0.0		FALSE
ENTPD5	0.696267	none	UNMAPPED:ENTPD5	TRUE	10	0	0	1	FALSE		FALSE	FALSE	FALSE	0.027898	0.092114	0.23133	0.99255	0.15437	0.209	0.75598	0.66948	0.57635	0.079979	0.0	0.0		FALSE
ENTPD6	0.84606	none	UNMAPPED:ENTPD6	TRUE	10	0	1	2	FALSE	CAD=0.0021968	FALSE	FALSE	FALSE	0.42552	0.08267	0.0021968	0.75286	0.27064	0.03218	0.15104	0.47856	0.37608	0.083775	1.0	0.0	Coronary	FALSE
ENTPD7	0.671733	none	UNMAPPED:ENTPD7	TRUE	10	0	0	1	FALSE		FALSE	FALSE	FALSE	0.42678	0.23236	0.3273	0.16816	0.5867	0.15025	0.49124	0.011112	0.91868	0.10699	0.0	0.0		FALSE
ENTPD8	0.790049	none	UNMAPPED:ENTPD8	TRUE	10	1	1	1	FALSE	TIA=0.00053152	FALSE	FALSE	FALSE	0.45651	0.14677	0.17942	0.24922	0.47645	0.30967	0.095052	0.35225	0.00053152	0.71377	1.0	1.0	Cerebrovascular	FALSE
ENY2	0.61851	none	UNMAPPED:ENY2	TRUE	10	0	0	0	FALSE		FALSE	FALSE	FALSE	0.6941	0.57062	0.69413	0.56925	0.42237	0.75781	0.72089	0.14586	0.63718	0.28611	0.0	0.0		FALSE
EOGT	0.497952	none	UNMAPPED:EOGT	TRUE	10	0	0	0	FALSE		FALSE	FALSE	FALSE	0.20285	0.76106	0.61545	0.84005	0.16442	0.14933	0.54817	0.37242	0.7703	0.89787	0.0	0.0		FALSE
EOMES	0.918017	none	UNMAPPED:EOMES	TRUE	10	0	0	1	FALSE		FALSE	FALSE	FALSE	0.35032	0.57074	0.57794	0.12213	0.42613	0.023699	0.53334	0.3282	0.68062	0.5863	0.0	0.0		FALSE
EP300	0.562517	none	UNMAPPED:EP300	TRUE	10	1	2	5	FALSE	Hypertension=0.00048365;VTE=0.002052	FALSE	FALSE	FALSE	0.025994	0.043891	0.22337	0.10191	0.06181	0.00048365	0.31992	0.27123	0.041944	0.002052	2.0	2.0	Pressure;Venous	FALSE
EP400	0.993269	none	UNMAPPED:EP400	TRUE	10	0	0	1	FALSE		FALSE	FALSE	FALSE	0.63525	0.093523	0.17782	0.91132	0.69466	0.063376	0.057931	0.51341	0.5661	0.029377	0.0	0.0		FALSE
EPAS1	0.509536	none	UNMAPPED:EPAS1	TRUE	10	0	0	3	FALSE		FALSE	FALSE	FALSE	0.024112	0.079118	0.11776	0.99887	0.47337	0.02719	0.034518	0.072767	0.60651	0.1152	0.0	0.0		FALSE
EPB41	0.664493	none	UNMAPPED:EPB41	TRUE	10	0	0	1	FALSE		FALSE	FALSE	FALSE	0.1107	0.61031	0.26626	0.45541	0.40303	0.091988	0.014478	0.20734	0.94682	0.36304	0.0	0.0		FALSE
EPB41L1	0.419519	none	UNMAPPED:EPB41L1	TRUE	10	2	4	4	TRUE	Angina=0.00098725;CAD=0.00047934;MI=0.0076579;VTE=0.0077823	FALSE	FALSE	FALSE	0.060186	0.00098725	0.00047934	0.13372	0.24111	0.060204	0.0076579	0.11819	0.90429	0.0077823	2.0	1.0	Coronary;Venous	FALSE
EPB41L2	0.660898	none	UNMAPPED:EPB41L2	TRUE	10	0	0	1	FALSE		FALSE	FALSE	FALSE	0.23014	0.60019	0.52651	0.7861	0.11973	0.11463	0.048356	0.86519	0.94767	0.71691	0.0	0.0		FALSE
EPB41L3	0.894385	none	UNMAPPED:EPB41L3	TRUE	10	0	0	1	FALSE		FALSE	FALSE	FALSE	0.75535	0.38426	0.23373	0.14194	0.21083	0.82627	0.080242	0.4529	0.029025	0.9694	0.0	0.0		FALSE
EPB41L4A	0.736221	none	UNMAPPED:EPB41L4A	TRUE	10	2	4	4	TRUE	AF=0.0083187;Angina=0.00077346;CAD=0.0053093;MI=0.00032873	FALSE	FALSE	FALSE	0.0083187	0.00077346	0.0053093	0.48782	0.41254	0.17935	0.00032873	0.45998	0.61156	0.7439	2.0	1.0	Coronary;Arrhythmia	FALSE
EPB41L4B	0.85304	none	UNMAPPED:EPB41L4B	TRUE	10	1	1	4	FALSE	Hypertension=4.1441e-05	FALSE	FALSE	FALSE	0.82756	0.037567	0.02864	0.046165	0.076374	4.1441e-05	0.20789	0.58812	0.90068	0.063713	1.0	1.0	Pressure	FALSE
EPB41L5	0.972722	none	UNMAPPED:EPB41L5	TRUE	10	0	1	2	FALSE	Hypertension=0.0064401	FALSE	FALSE	FALSE	0.047307	0.10842	0.32784	0.8797	0.1717	0.0064401	0.59434	0.75999	0.20455	0.44215	1.0	1.0	Pressure	FALSE
EPB42	0.648878	none	UNMAPPED:EPB42	TRUE	10	0	0	3	FALSE		FALSE	FALSE	FALSE	0.64906	0.048928	0.035113	0.926	0.57447	0.044435	0.87812	0.19492	0.38436	0.60235	0.0	0.0		FALSE
EPC1	0.802741	none	UNMAPPED:EPC1	TRUE	10	0	1	3	FALSE	AF=0.0095545	FALSE	FALSE	FALSE	0.0095545	0.076711	0.067538	0.49279	0.039607	0.017124	0.46307	0.39001	0.8149	0.18739	1.0	1.0	Arrhythmia	FALSE
EPC2	0.731947	none	UNMAPPED:EPC2	TRUE	10	0	0	0	FALSE		FALSE	FALSE	FALSE	0.24784	0.054626	0.052659	0.61462	0.14472	0.48731	0.29643	0.94856	0.82473	0.64331	0.0	0.0		FALSE
EPCAM	0.70604	none	UNMAPPED:EPCAM	TRUE	10	0	0	0	FALSE		FALSE	FALSE	FALSE	0.18732	0.33014	0.40129	0.1995	0.24081	0.1495	0.31895	0.8565	0.053405	0.89119	0.0	0.0		FALSE
EPDR1	0.682164	none	UNMAPPED:EPDR1	TRUE	10	0	0	0	FALSE		FALSE	FALSE	FALSE	0.97066	0.16889	0.24111	0.73099	0.16548	0.10932	0.20139	0.42665	0.96292	0.61507	0.0	0.0		FALSE
EPG5	0.432491	none	UNMAPPED:EPG5	TRUE	10	0	0	1	FALSE		FALSE	FALSE	FALSE	0.73376	0.39657	0.34763	0.93076	0.54222	0.084103	0.033575	0.67724	0.92688	0.47194	0.0	0.0		FALSE
EPGN	0.854265	none	UNMAPPED:EPGN	TRUE	10	0	1	2	FALSE	CAD=0.0062046	FALSE	FALSE	FALSE	0.202	0.18617	0.0062046	0.2079	0.87587	0.16993	0.025526	0.24549	0.22504	0.28638	1.0	0.0	Coronary	FALSE
EPHA1	0.234704	none	UNMAPPED:EPHA1	TRUE	10	0	0	1	FALSE		FALSE	FALSE	FALSE	0.37116	0.013708	0.63152	0.85507	0.67321	0.58146	0.83387	0.96471	0.22257	0.068073	0.0	0.0		FALSE
EPHA10	0.661974	none	UNMAPPED:EPHA10	TRUE	10	0	0	0	FALSE		FALSE	FALSE	FALSE	0.52182	0.17807	0.076462	0.99734	0.16283	0.37409	0.60039	0.55232	0.78174	0.35237	0.0	0.0		FALSE
EPHA2	0.211156	none	UNMAPPED:EPHA2	TRUE	10	1	2	3	FALSE	CAD=0.00043397;Hypertension=0.0031926	FALSE	FALSE	FALSE	0.90544	0.59166	0.00043397	0.92979	0.60373	0.0031926	0.023664	0.16473	0.25191	0.38481	2.0	1.0	Coronary;Pressure	FALSE
EPHA3	0.186916	none	STABLE:NEW-229	TRUE	10	2	3	5	TRUE	AF=5.8163e-05;Stroke=0.00863;VTE=1.5279e-08	FALSE	FALSE	FALSE	5.8163e-05	0.14441	0.32649	0.76243	0.048852	0.42584	0.21934	0.00863	0.01853	1.5279e-08	3.0	3.0	Arrhythmia;Cerebrovascular;Venous	TRUE
EPHA4	0.680834	none	UNMAPPED:EPHA4	TRUE	10	0	0	1	FALSE		FALSE	FALSE	FALSE	0.37152	0.34626	0.18861	0.67391	0.10059	0.084413	0.044401	0.411	0.94151	0.16986	0.0	0.0		FALSE
EPHA5	0.792794	none	UNMAPPED:EPHA5	TRUE	10	0	0	0	FALSE		FALSE	FALSE	FALSE	0.84594	0.76018	0.97748	0.97186	0.62414	0.16176	0.61391	0.89161	0.36604	0.057647	0.0	0.0		FALSE
EPHA6	0.882929	none	UNMAPPED:EPHA6	TRUE	10	0	0	2	FALSE		FALSE	FALSE	FALSE	0.17247	0.067055	0.062533	0.60313	0.51617	0.014021	0.054122	0.7708	0.068069	0.013264	0.0	0.0		FALSE
EPHA7	0.639598	none	UNMAPPED:EPHA7	TRUE	10	0	2	3	FALSE	CAD=0.0012519;TIA=0.0052118	FALSE	FALSE	FALSE	0.59313	0.12354	0.0012519	0.84074	0.055544	0.38631	0.011142	0.39958	0.0052118	0.67725	2.0	1.0	Coronary;Cerebrovascular	FALSE
EPHA8	0.617846	none	UNMAPPED:EPHA8	TRUE	10	0	0	2	FALSE		FALSE	FALSE	FALSE	0.012652	0.20461	0.78309	0.8583	0.36973	0.091049	0.86061	0.3405	0.094364	0.025855	0.0	0.0		FALSE
EPHB1	0.684865	none	UNMAPPED:EPHB1	TRUE	10	0	0	1	FALSE		FALSE	FALSE	FALSE	0.18291	0.57722	0.35987	0.8273	0.65768	0.044026	0.31648	0.80154	0.20353	0.47135	0.0	0.0		FALSE
EPHB2	0.636308	none	UNMAPPED:EPHB2	TRUE	10	0	0	0	FALSE		FALSE	FALSE	FALSE	0.050368	0.054279	0.11267	0.96056	0.66765	0.093298	0.33493	0.95982	0.65702	0.076258	0.0	0.0		FALSE
EPHB3	0.78807	none	UNMAPPED:EPHB3	TRUE	10	0	0	0	FALSE		FALSE	FALSE	FALSE	0.54509	0.085808	0.092889	0.83844	0.46962	0.46525	0.25529	0.45724	0.84484	0.53023	0.0	0.0		FALSE
EPHB4	0.838007	none	UNMAPPED:EPHB4	TRUE	10	0	0	2	FALSE		FALSE	FALSE	FALSE	0.10468	0.071225	0.16698	0.43311	0.34525	0.16808	0.041453	0.082554	0.026119	0.36144	0.0	0.0		FALSE
EPHB6	0.848763	none	UNMAPPED:EPHB6	TRUE	10	0	0	0	FALSE		FALSE	FALSE	FALSE	0.10274	0.41361	0.42767	0.070869	0.22954	0.18375	0.96178	0.79595	0.83023	0.41582	0.0	0.0		FALSE
EPHX1	0.525234	none	UNMAPPED:EPHX1	TRUE	10	0	1	3	FALSE	AF=0.0056992	FALSE	FALSE	FALSE	0.0056992	0.37156	0.04539	0.46042	0.097296	0.27288	0.26104	0.47834	0.54337	0.026958	1.0	1.0	Arrhythmia	FALSE
EPHX2	0.806252	none	UNMAPPED:EPHX2	TRUE	10	1	4	4	TRUE	AF=0.0017363;CAD=0.00038565;Hypertension=0.0072314;TIA=0.0021445	FALSE	FALSE	FALSE	0.0017363	0.10642	0.00038565	0.77863	0.50223	0.0072314	0.16243	0.11378	0.0021445	0.9294	4.0	3.0	Coronary;Arrhythmia;Pressure;Cerebrovascular	TRUE
EPHX3	0.601671	none	UNMAPPED:EPHX3	TRUE	10	0	0	1	FALSE		FALSE	FALSE	FALSE	0.40847	0.56769	0.87366	0.99515	0.28863	0.015014	0.68954	0.093495	0.78922	0.76099	0.0	0.0		FALSE
EPHX4	0.675053	none	UNMAPPED:EPHX4	TRUE	10	0	2	3	FALSE	AF=0.0089669;Hypertension=0.0035714	FALSE	FALSE	FALSE	0.0089669	0.060095	0.38688	0.94486	0.7087	0.0035714	0.28772	0.9909	0.12327	0.036789	2.0	2.0	Arrhythmia;Pressure	FALSE
EPM2A	0.231502	none	UNMAPPED:EPM2A	TRUE	10	0	1	2	FALSE	CAD=0.0055747	FALSE	FALSE	FALSE	0.45189	0.26304	0.0055747	0.15179	0.055918	0.49072	0.036506	0.086346	0.11112	0.17443	1.0	0.0	Coronary	FALSE
EPM2AIP1	0.924036	none	UNMAPPED:EPM2AIP1	TRUE	10	0	0	1	FALSE		FALSE	FALSE	FALSE	0.11032	0.23734	0.82566	0.27457	0.011077	0.60211	0.74886	0.5194	0.23404	0.34625	0.0	0.0		FALSE
EPN1	0.290161	none	UNMAPPED:EPN1	TRUE	10	0	0	1	FALSE		FALSE	FALSE	FALSE	0.074004	0.11254	0.049933	0.73201	0.092516	0.32004	0.060582	0.33899	0.26798	0.28525	0.0	0.0		FALSE
EPN2	0.769199	none	UNMAPPED:EPN2	TRUE	10	0	3	3	TRUE	MI=0.004113;Stroke=0.0028348;TIA=0.0066719	FALSE	FALSE	FALSE	0.6186	0.46338	0.14741	0.35141	0.24715	0.24187	0.004113	0.0028348	0.0066719	0.14764	2.0	1.0	Coronary;Cerebrovascular	FALSE
EPN3	0.948841	none	UNMAPPED:EPN3	TRUE	10	0	1	3	FALSE	AF=0.0028158	FALSE	FALSE	FALSE	0.0028158	0.10145	0.026121	0.83404	0.03272	0.16496	0.35132	0.73132	0.41031	0.74269	1.0	1.0	Arrhythmia	FALSE
EPO	0.882878	none	UNMAPPED:EPO	TRUE	10	0	0	2	FALSE		FALSE	FALSE	FALSE	0.28747	0.041334	0.055869	0.67248	0.80374	0.023828	0.64943	0.3881	0.9653	0.44144	0.0	0.0		FALSE
EPOR	0.329374	none	UNMAPPED:EPOR	TRUE	10	3	3	6	TRUE	CAD=3.7363e-07;Hypertension=6.9935e-08;MI=2.1287e-05	FALSE	FALSE	FALSE	0.011294	0.099975	3.7363e-07	0.61212	0.01377	6.9935e-08	2.1287e-05	0.03164	0.48702	0.17632	2.0	1.0	Coronary;Pressure	FALSE
EPPIN	0.557604	none	UNMAPPED:EPPIN	TRUE	10	0	0	1	FALSE		FALSE	FALSE	FALSE	0.6364	0.51628	0.79049	0.79308	0.99255	0.32843	0.97053	0.22754	0.027661	0.51202	0.0	0.0		FALSE
EPPIN-WFDC6	0.563259	none	UNMAPPED:EPPIN-WFDC6	TRUE	10	0	0	1	FALSE		FALSE	FALSE	FALSE	0.60273	0.57364	0.81128	0.63443	0.98874	0.32619	0.92909	0.2276	0.030924	0.52274	0.0	0.0		FALSE
EPPK1	0.852303	none	UNMAPPED:EPPK1	TRUE	10	0	1	2	FALSE	Hypertension=0.0066192	FALSE	FALSE	FALSE	0.21171	0.20031	0.039869	0.24557	0.84261	0.0066192	0.30056	0.50821	0.70897	0.12121	1.0	1.0	Pressure	FALSE
EPRS	0.579568	none	UNMAPPED:EPRS	TRUE	10	1	4	5	TRUE	Angina=0.0087763;CAD=0.0091809;Hypertension=7.8804e-05;MI=0.0079828	FALSE	FALSE	FALSE	0.034878	0.0087763	0.0091809	0.31466	0.17934	7.8804e-05	0.0079828	0.36888	0.65269	0.53183	2.0	1.0	Coronary;Pressure	FALSE
EPS15	0.517685	none	UNMAPPED:EPS15	TRUE	10	2	3	5	TRUE	AF=0.00011779;CAD=0.0016611;HF=1.2191e-08	FALSE	FALSE	FALSE	0.00011779	0.097285	0.0016611	0.961	1.2191e-08	0.027381	0.049685	0.85139	0.55316	0.2299	3.0	2.0	Coronary;Arrhythmia;Myocardial	TRUE
EPS15L1	0.690123	none	UNMAPPED:EPS15L1	TRUE	10	0	1	1	FALSE	CAD=0.0078036	FALSE	FALSE	FALSE	0.53924	0.348	0.0078036	0.70283	0.17367	0.060737	0.56397	0.21657	0.086336	0.68032	1.0	0.0	Coronary	FALSE
EPS8	0.46129	none	UNMAPPED:EPS8	TRUE	10	0	1	2	FALSE	HF=0.0062174	FALSE	FALSE	FALSE	0.58109	0.12058	0.12778	0.43787	0.0062174	0.01763	0.61149	0.80697	0.95372	0.42864	1.0	1.0	Myocardial	FALSE
EPS8L1	0.970097	none	UNMAPPED:EPS8L1	TRUE	10	0	0	1	FALSE		FALSE	FALSE	FALSE	0.13634	0.35404	0.83098	0.46236	0.92227	0.17206	0.019171	0.27664	0.089879	0.41298	0.0	0.0		FALSE
EPS8L2	0.84311	none	UNMAPPED:EPS8L2	TRUE	10	0	2	5	FALSE	Angina=0.002264;Stroke=0.0034526	FALSE	FALSE	FALSE	0.39245	0.002264	0.010085	0.99938	0.02624	0.022791	0.4714	0.0034526	0.82172	0.059586	2.0	1.0	Coronary;Cerebrovascular	FALSE
EPS8L3	0.750089	none	UNMAPPED:EPS8L3	TRUE	10	0	1	3	FALSE	Hypertension=0.0028346	FALSE	FALSE	FALSE	0.115	0.016391	0.039112	0.9929	0.89573	0.0028346	0.42469	0.33429	0.070362	0.093515	1.0	1.0	Pressure	FALSE
EPSTI1	0.705796	none	UNMAPPED:EPSTI1	TRUE	10	0	0	0	FALSE		FALSE	FALSE	FALSE	0.78371	0.17571	0.26771	0.3993	0.60953	0.39514	0.27127	0.83232	0.37274	0.53964	0.0	0.0		FALSE
EPT1	0.209888	none	V2L013	TRUE	10	1	2	4	FALSE	Angina=0.0042598;CAD=0.00085814	FALSE	FALSE	FALSE	0.017894	0.0042598	0.00085814	0.78748	0.49785	0.010679	0.13139	0.11611	0.82455	0.58748	1.0	0.0	Coronary	FALSE
EPX	0.992781	none	UNMAPPED:EPX	TRUE	10	1	1	4	FALSE	Stroke=0.00087849	FALSE	FALSE	FALSE	0.3434	0.011161	0.043768	0.93403	0.08914	0.04942	0.27368	0.00087849	0.16561	0.21749	1.0	1.0	Cerebrovascular	FALSE
EPYC	0.551502	none	UNMAPPED:EPYC	TRUE	10	0	0	0	FALSE		FALSE	FALSE	FALSE	0.99068	0.16694	0.58836	0.21434	0.15859	0.48241	0.56309	0.76438	0.59685	0.461	0.0	0.0		FALSE
EQTN	0.58066	none	UNMAPPED:EQTN	TRUE	10	0	0	1	FALSE		FALSE	FALSE	FALSE	0.2802	0.8161	0.20082	0.84236	0.022868	0.13011	0.11816	0.70215	0.38308	0.24155	0.0	0.0		FALSE
ERAL1	0.288559	none	UNMAPPED:ERAL1	TRUE	10	0	1	4	FALSE	Angina=0.0098456	FALSE	FALSE	FALSE	0.0457	0.0098456	0.042923	0.91906	0.060453	0.56315	0.055778	0.013659	0.38875	0.63225	1.0	0.0	Coronary	FALSE
ERAP1	0.765138	none	UNMAPPED:ERAP1	TRUE	10	1	4	4	TRUE	AF=0.0019606;Hypertension=5.8568e-11;MI=0.0086111;TIA=0.0032929	FALSE	FALSE	FALSE	0.0019606	0.12591	0.28953	0.88794	0.29403	5.8568e-11	0.0086111	0.11813	0.0032929	0.080101	4.0	3.0	Coronary;Arrhythmia;Pressure;Cerebrovascular	TRUE
ERAP2	0.181926	none	UNMAPPED:ERAP2	TRUE	10	2	4	4	TRUE	AF=0.003928;Hypertension=1.9536e-08;MI=0.0027021;VTE=0.0009873	FALSE	FALSE	FALSE	0.003928	0.92835	0.072563	0.17539	0.81932	1.9536e-08	0.0027021	0.13395	0.21817	0.0009873	4.0	3.0	Coronary;Arrhythmia;Pressure;Venous	TRUE
ERAS	0.839077	none	UNMAPPED:ERAS	TRUE	10	1	1	4	FALSE	Hypertension=0.00050673	FALSE	FALSE	FALSE	0.060845	0.014342	0.26962	0.82845	0.15547	0.00050673	0.030866	0.033721	0.65478	0.31963	1.0	1.0	Pressure	FALSE
ERBB2	0.438643	none	UNMAPPED:ERBB2	TRUE	10	1	2	3	FALSE	AF=0.00039562;HF=0.0073378	FALSE	FALSE	FALSE	0.00039562	0.16309	0.034564	0.11072	0.0073378	0.0714	0.12967	0.084223	0.4263	0.10572	2.0	2.0	Arrhythmia;Myocardial	FALSE
ERBB2IP	0.821579	none	UNMAPPED:ERBB2IP	TRUE	10	0	0	2	FALSE		FALSE	FALSE	FALSE	0.23799	0.3659	0.62121	0.44237	0.36463	0.012806	0.11526	0.81618	0.040818	0.46511	0.0	0.0		FALSE
ERBB3	0.186198	none	UNMAPPED:ERBB3	TRUE	10	0	1	1	FALSE	Hypertension=0.0044532	FALSE	FALSE	FALSE	0.12131	0.29421	0.65921	0.41408	0.57194	0.0044532	0.4152	0.19732	0.096718	0.81023	1.0	1.0	Pressure	FALSE
ERBB4	0.505536	none	UNMAPPED:ERBB4	TRUE	10	2	2	3	FALSE	AF=0.00022247;Hypertension=8.8614e-08	FALSE	FALSE	FALSE	0.00022247	0.4584	0.51107	0.65963	0.31148	8.8614e-08	0.027849	0.56272	0.81309	0.2742	2.0	2.0	Arrhythmia;Pressure	FALSE
ERC1	0.650828	none	UNMAPPED:ERC1	TRUE	10	1	1	4	FALSE	CAD=6.2344e-06	FALSE	FALSE	FALSE	0.1256	0.047286	6.2344e-06	0.1288	0.042022	0.35576	0.016779	0.74993	0.72543	0.44816	1.0	0.0	Coronary	FALSE
ERC2	0.967395	none	UNMAPPED:ERC2	TRUE	10	0	2	3	FALSE	CAD=0.002297;Hypertension=0.0040039	FALSE	FALSE	FALSE	0.063302	0.09937	0.002297	0.98602	0.43086	0.0040039	0.050167	0.3048	0.13875	0.041469	2.0	1.0	Coronary;Pressure	FALSE
ERCC1	0.299882	none	UNMAPPED:ERCC1	TRUE	10	3	6	6	TRUE	AF=0.0093514;Angina=3.5763e-06;CAD=0.00031169;HF=0.0012772;Hypertension=0.0020635;MI=0.00010951	FALSE	FALSE	FALSE	0.0093514	3.5763e-06	0.00031169	0.57971	0.0012772	0.0020635	0.00010951	0.30686	0.30515	0.28954	4.0	3.0	Coronary;Arrhythmia;Myocardial;Pressure	TRUE
ERCC2	0.734996	none	UNMAPPED:ERCC2	TRUE	10	0	0	0	FALSE		FALSE	FALSE	FALSE	0.095638	0.087287	0.17362	0.39733	0.43067	0.071319	0.09104	0.23601	0.18741	0.078914	0.0	0.0		FALSE
ERCC3	0.46421	none	UNMAPPED:ERCC3	TRUE	10	2	2	3	FALSE	Hypertension=0.0006556;VTE=4.4437e-08	FALSE	FALSE	FALSE	0.72793	0.076853	0.091445	0.87751	0.52021	0.0006556	0.011054	0.22346	0.4331	4.4437e-08	2.0	2.0	Pressure;Venous	FALSE
ERCC4	0.622533	none	UNMAPPED:ERCC4	TRUE	10	0	0	0	FALSE		FALSE	FALSE	FALSE	0.29324	0.64225	0.85643	0.70132	0.87326	0.069793	0.20098	0.32098	0.61366	0.34652	0.0	0.0		FALSE
ERCC5	0.551502	none	UNMAPPED:ERCC5	TRUE	10	0	0	1	FALSE		FALSE	FALSE	FALSE	0.75645	0.89637	0.060856	0.048989	0.92247	0.63926	0.64175	0.3998	0.44879	0.47679	0.0	0.0		FALSE
ERCC6	0.872769	none	UNMAPPED:ERCC6	TRUE	10	0	1	1	FALSE	HF=0.0061501	FALSE	FALSE	FALSE	0.20249	0.25355	0.10238	0.20045	0.0061501	0.0841	0.83411	0.47533	0.82663	0.38987	1.0	1.0	Myocardial	FALSE
ERCC6-PGBD3	0.808641	none	UNMAPPED:ERCC6-PGBD3	TRUE	10	0	1	2	FALSE	HF=0.0043681	FALSE	FALSE	FALSE	0.099659	0.36541	0.054931	0.15491	0.0043681	0.036612	0.8302	0.44387	0.776	0.50713	1.0	1.0	Myocardial	FALSE
ERCC6L	0.970097	none	UNMAPPED:ERCC6L	TRUE	10	0	0	2	FALSE		FALSE	FALSE	FALSE	0.54073	0.02397	0.48583	0.97503	0.83217	0.088773	0.35673	0.044758	0.20358	0.80648	0.0	0.0		FALSE
ERCC6L2	0.571984	none	UNMAPPED:ERCC6L2	TRUE	10	0	0	0	FALSE		FALSE	FALSE	FALSE	0.14642	0.69453	0.42481	0.89365	0.065945	0.056649	0.72108	0.4967	0.33236	0.67177	0.0	0.0		FALSE
ERCC8	0.350794	none	UNMAPPED:ERCC8	TRUE	10	0	0	2	FALSE		FALSE	FALSE	FALSE	0.016798	0.12286	0.062442	0.95102	0.80405	0.010384	0.41969	0.06282	0.46908	0.57918	0.0	0.0		FALSE
EREG	0.707683	none	UNMAPPED:EREG	TRUE	10	0	0	2	FALSE		FALSE	FALSE	FALSE	0.049303	0.14799	0.1325	0.50604	0.20384	0.49942	0.14885	0.99962	0.85916	0.042035	0.0	0.0		FALSE
ERF	0.109473	none	V2L096	TRUE	10	0	1	2	FALSE	VTE=0.0060682	FALSE	FALSE	FALSE	0.42676	0.84104	0.53046	0.038796	0.071768	0.12657	0.088909	0.18349	0.40639	0.0060682	1.0	1.0	Venous	FALSE
ERG	0.276869	none	UNMAPPED:ERG	TRUE	10	2	2	3	FALSE	AF=2.8341e-05;Hypertension=3.3034e-05	FALSE	FALSE	FALSE	2.8341e-05	0.36885	0.076401	0.41496	0.13189	3.3034e-05	0.31565	0.026201	0.15096	0.13974	2.0	2.0	Arrhythmia;Pressure	FALSE
ERGIC1	0.587513	none	UNMAPPED:ERGIC1	TRUE	10	0	1	3	FALSE	MI=0.0060146	FALSE	FALSE	FALSE	0.033645	0.11453	0.020403	0.4428	0.93945	0.138	0.0060146	0.072462	0.45154	0.30691	1.0	0.0	Coronary	FALSE
ERGIC2	0.579568	none	UNMAPPED:ERGIC2	TRUE	10	0	1	1	FALSE	Stroke=0.0063463	FALSE	FALSE	FALSE	0.70699	0.94917	0.7348	0.26362	0.96929	0.61272	0.80598	0.0063463	0.66687	0.061698	1.0	1.0	Cerebrovascular	FALSE
ERGIC3	0.502148	none	UNMAPPED:ERGIC3	TRUE	10	1	1	1	FALSE	VTE=0.00053706	FALSE	FALSE	FALSE	0.28008	0.086026	0.12189	0.16383	0.74426	0.12227	0.26667	0.1261	0.37368	0.00053706	1.0	1.0	Venous	FALSE
ERH	0.678702	none	UNMAPPED:ERH	TRUE	10	0	1	1	FALSE	Hypertension=0.0081269	FALSE	FALSE	FALSE	0.10673	0.36014	0.68379	0.2778	0.34273	0.0081269	0.42126	0.25661	0.90355	0.3662	1.0	1.0	Pressure	FALSE
ERI1	0.559882	none	UNMAPPED:ERI1	TRUE	10	1	1	2	FALSE	Hypertension=2.2906e-10	FALSE	FALSE	FALSE	0.33758	0.056555	0.45137	0.99999	0.58807	2.2906e-10	0.77277	0.026209	0.091841	0.071939	1.0	1.0	Pressure	FALSE
ERI2	0.396742	none	UNMAPPED:ERI2	TRUE	10	0	0	1	FALSE		FALSE	FALSE	FALSE	0.13261	0.86603	0.29409	0.95333	0.80517	0.015548	0.11552	0.3795	0.38197	0.49378	0.0	0.0		FALSE
ERI3	0.272902	none	UNMAPPED:ERI3	TRUE	10	0	0	0	FALSE		FALSE	FALSE	FALSE	0.053413	0.64636	0.56086	0.077575	0.59194	0.13483	0.52301	0.43371	0.17834	0.17495	0.0	0.0		FALSE
ERICH1	0.719557	none	UNMAPPED:ERICH1	TRUE	10	0	0	0	FALSE		FALSE	FALSE	FALSE	0.85846	0.27299	0.75727	0.78975	0.081551	0.57144	0.37776	0.70894	0.34194	0.86206	0.0	0.0		FALSE
ERICH2	0.756309	none	UNMAPPED:ERICH2	TRUE	10	0	0	1	FALSE		FALSE	FALSE	FALSE	0.49519	0.26915	0.035846	0.37589	0.30878	0.87255	0.17648	0.46048	0.15913	0.99657	0.0	0.0		FALSE
ERICH3	0.680079	none	UNMAPPED:ERICH3	TRUE	10	0	1	1	FALSE	VTE=0.0064933	FALSE	FALSE	FALSE	0.67444	0.17232	0.69366	0.98586	0.20777	0.23766	0.34307	0.14317	0.35612	0.0064933	1.0	1.0	Venous	FALSE
ERICH4	0.690714	none	UNMAPPED:ERICH4	TRUE	10	1	1	3	FALSE	AF=0.00092398	FALSE	FALSE	FALSE	0.00092398	0.074488	0.021233	0.81057	0.60182	0.19059	0.50121	0.56192	0.91097	0.014514	1.0	1.0	Arrhythmia	FALSE
ERICH5	0.627975	none	UNMAPPED:ERICH5	TRUE	10	0	0	1	FALSE		FALSE	FALSE	FALSE	0.2785	0.63539	0.017059	0.83212	0.4665	0.38239	0.48361	0.58927	0.39518	0.91528	0.0	0.0		FALSE
ERICH6	0.76316	none	UNMAPPED:ERICH6	TRUE	10	0	0	2	FALSE		FALSE	FALSE	FALSE	0.025042	0.50099	0.033136	0.2616	0.24525	0.25732	0.10229	0.86666	0.24199	0.69054	0.0	0.0		FALSE
ERICH6B	0.38115	none	UNMAPPED:ERICH6B	TRUE	10	0	0	1	FALSE		FALSE	FALSE	FALSE	0.55526	0.32996	0.33924	0.56617	0.023669	0.35745	0.053533	0.50839	0.68695	0.1937	0.0	0.0		FALSE
ERLEC1	0.72038	none	UNMAPPED:ERLEC1	TRUE	10	0	1	1	FALSE	MI=0.0036862	FALSE	FALSE	FALSE	0.083156	0.095783	0.052682	0.46736	0.5628	0.086322	0.0036862	0.38961	0.77853	0.5185	1.0	0.0	Coronary	FALSE
ERLIN1	0.857167	none	UNMAPPED:ERLIN1	TRUE	10	0	2	3	FALSE	AF=0.0016487;HF=0.0080633	FALSE	FALSE	FALSE	0.0016487	0.32193	0.2404	0.96918	0.0080633	0.014467	0.27963	0.086983	0.28646	0.8631	2.0	2.0	Arrhythmia;Myocardial	FALSE
ERLIN2	0.872769	none	UNMAPPED:ERLIN2	TRUE	10	0	0	2	FALSE		FALSE	FALSE	FALSE	0.42687	0.37564	0.017024	0.093775	0.43947	0.024819	0.1979	0.39013	0.25737	0.20785	0.0	0.0		FALSE
ERMAP	0.665548	none	UNMAPPED:ERMAP	TRUE	10	1	3	4	TRUE	AF=0.00014121;CAD=0.0097655;Hypertension=0.0011848	FALSE	FALSE	FALSE	0.00014121	0.032655	0.0097655	0.98596	0.11534	0.0011848	0.072645	0.82602	0.38622	0.398	3.0	2.0	Coronary;Arrhythmia;Pressure	TRUE
ERMARD	0.940288	none	UNMAPPED:ERMARD	TRUE	10	0	0	1	FALSE		FALSE	FALSE	FALSE	0.81318	0.61094	0.43815	0.53466	0.45721	0.040655	0.21169	0.10343	0.5387	0.71766	0.0	0.0		FALSE
ERMN	0.777868	none	UNMAPPED:ERMN	TRUE	10	0	0	1	FALSE		FALSE	FALSE	FALSE	0.045816	0.25339	0.48429	0.72875	0.2963	0.058164	0.16361	0.65476	0.65593	0.93766	0.0	0.0		FALSE
ERMP1	0.714048	none	UNMAPPED:ERMP1	TRUE	10	0	1	1	FALSE	Hypertension=0.001904	FALSE	FALSE	FALSE	0.18637	0.39989	0.59379	0.93954	0.21004	0.001904	0.38576	0.52286	0.87485	0.35814	1.0	1.0	Pressure	FALSE
ERN1	0.464781	none	UNMAPPED:ERN1	TRUE	10	0	1	3	FALSE	Hypertension=0.0097304	FALSE	FALSE	FALSE	0.021027	0.1202	0.17451	0.42519	0.026797	0.0097304	0.37524	0.27104	0.88834	0.42047	1.0	1.0	Pressure	FALSE
ERN2	0.899506	none	UNMAPPED:ERN2	TRUE	10	0	0	0	FALSE		FALSE	FALSE	FALSE	0.84581	0.66939	0.08793	0.98265	0.81082	0.28142	0.28428	0.76506	0.94535	0.53555	0.0	0.0		FALSE
ERO1L	0.855055	none	UNMAPPED:ERO1L	TRUE	10	0	0	0	FALSE		FALSE	FALSE	FALSE	0.52479	0.2898	0.4662	0.45641	0.31219	0.10154	0.85067	0.59608	0.15327	0.92457	0.0	0.0		FALSE
ERO1LB	0.286548	none	UNMAPPED:ERO1LB	TRUE	10	0	0	1	FALSE		FALSE	FALSE	FALSE	0.56827	0.73387	0.42646	0.73714	0.33743	0.25147	0.72443	0.040525	0.76557	0.39114	0.0	0.0		FALSE
ERP27	0.545717	none	UNMAPPED:ERP27	TRUE	10	0	0	0	FALSE		FALSE	FALSE	FALSE	0.5061	0.53892	0.90746	0.28997	0.42803	0.50406	0.84186	0.44535	0.25067	0.17385	0.0	0.0		FALSE
ERP29	0.00461587	q<0.01	V2L074	TRUE	10	4	4	6	TRUE	Angina=1.849e-06;CAD=0.00035541;Hypertension=1.6017e-08;MI=0.00055262	TRUE	TRUE	FALSE	0.12168	1.849e-06	0.00035541	0.27895	0.021215	1.6017e-08	0.00055262	0.43446	0.018369	0.1064	2.0	1.0	Coronary;Pressure	FALSE
ERP44	0.337821	none	UNMAPPED:ERP44	TRUE	10	0	2	5	FALSE	AF=0.0068692;Hypertension=0.0018584	FALSE	FALSE	FALSE	0.0068692	0.031079	0.064324	0.036661	0.52366	0.0018584	0.019315	0.10126	0.37858	0.66959	2.0	2.0	Arrhythmia;Pressure	FALSE
ERRFI1	0.875856	none	UNMAPPED:ERRFI1	TRUE	10	0	1	1	FALSE	Hypertension=0.0033394	FALSE	FALSE	FALSE	0.32852	0.76967	0.53918	0.80093	0.5249	0.0033394	0.51778	0.20943	0.13343	0.4878	1.0	1.0	Pressure	FALSE
ERV3-1	0.838827	none	UNMAPPED:ERV3-1	TRUE	10	0	0	0	FALSE		FALSE	FALSE	FALSE	0.056122	0.22892	0.37324	0.67833	0.3556	0.5489	0.37581	0.97871	0.93536	0.71449	0.0	0.0		FALSE
ERVFRD-1	0.864257	none	UNMAPPED:ERVFRD-1	TRUE	10	0	0	0	FALSE		FALSE	FALSE	FALSE	0.74588	0.20842	0.098838	0.16028	0.40845	0.16901	0.051175	0.11362	0.98971	0.12491	0.0	0.0		FALSE
ERVMER34-1	0.278492	none	STABLE:NEW-247	TRUE	10	0	0	0	FALSE		FALSE	FALSE	FALSE	0.095826	0.11859	0.5874	0.48822	0.1104	0.18742	0.72155	0.2427	0.2269	0.80223	0.0	0.0		FALSE
ERVV-1	0.4709	none	UNMAPPED:ERVV-1	TRUE	10	0	0	0	FALSE		FALSE	FALSE	FALSE	0.51915	0.43729	0.10423	0.33585	0.56866	0.86185	0.64119	0.52422	0.061148	0.99877	0.0	0.0		FALSE
ERVV-2	0.975458	none	UNMAPPED:ERVV-2	TRUE	10	0	0	0	FALSE		FALSE	FALSE	FALSE	0.53843	0.42003	0.54003	0.8803	0.92583	0.40791	0.57631	0.73217	0.56675	0.68758	0.0	0.0		FALSE
ERVW-1	0.637354	none	UNMAPPED:ERVW-1	TRUE	10	0	0	1	FALSE		FALSE	FALSE	FALSE	0.29952	0.50443	0.94744	0.10595	0.14169	0.33077	0.58013	0.042768	0.43455	0.43734	0.0	0.0		FALSE
ESAM	0.540429	none	UNMAPPED:ESAM	TRUE	10	0	0	0	FALSE		FALSE	FALSE	FALSE	0.75248	0.11806	0.22383	0.98074	0.22613	0.46662	0.21794	0.44638	0.86434	0.51269	0.0	0.0		FALSE
ESCO1	0.884021	none	UNMAPPED:ESCO1	TRUE	10	0	0	0	FALSE		FALSE	FALSE	FALSE	0.10825	0.19692	0.32955	0.46172	0.87879	0.14168	0.19213	0.86021	0.64276	0.60059	0.0	0.0		FALSE
ESCO2	0.486566	none	UNMAPPED:ESCO2	TRUE	10	0	0	0	FALSE		FALSE	FALSE	FALSE	0.31162	0.19471	0.4687	0.62941	0.49581	0.56139	0.74722	0.062779	0.18771	0.69748	0.0	0.0		FALSE
ESD	0.750365	none	UNMAPPED:ESD	TRUE	10	0	0	0	FALSE		FALSE	FALSE	FALSE	0.085759	0.60375	0.63318	0.098402	0.43073	0.52065	0.67158	0.49273	0.43185	0.32771	0.0	0.0		FALSE
ESF1	0.951259	none	UNMAPPED:ESF1	TRUE	10	0	0	0	FALSE		FALSE	FALSE	FALSE	0.49374	0.75484	0.85755	0.25918	0.14735	0.21553	0.31785	0.050099	0.27235	0.6118	0.0	0.0		FALSE
ESM1	0.784226	none	UNMAPPED:ESM1	TRUE	10	0	1	1	FALSE	Hypertension=0.0015456	FALSE	FALSE	FALSE	0.55717	0.14156	0.64019	0.81795	0.83268	0.0015456	0.065261	0.54226	0.33273	0.73873	1.0	1.0	Pressure	FALSE
ESPL1	0.0394392	q<0.05	V2L072	TRUE	10	0	1	2	FALSE	Hypertension=0.0084628	TRUE	FALSE	FALSE	0.015524	0.71271	0.472	0.96584	0.19253	0.0084628	0.70104	0.35536	0.52819	0.42822	1.0	1.0	Pressure	FALSE
ESPN	0.618021	none	UNMAPPED:ESPN	TRUE	10	0	2	4	FALSE	CAD=0.0020131;MI=0.0020241	FALSE	FALSE	FALSE	0.48506	0.038483	0.0020131	0.69055	0.42269	0.052963	0.0020241	0.010043	0.87287	0.5871	1.0	0.0	Coronary	FALSE
ESPNL	0.937679	none	UNMAPPED:ESPNL	TRUE	10	0	1	2	FALSE	Cardiomyopathy=0.0073399	FALSE	FALSE	FALSE	0.24408	0.16749	0.48262	0.0073399	0.010704	0.20662	0.091143	0.43099	0.35607	0.22399	1.0	1.0	Myocardial	FALSE
ESR1	0.319521	none	UNMAPPED:ESR1	TRUE	10	0	1	1	FALSE	Hypertension=0.0031675	FALSE	FALSE	FALSE	0.24686	0.28532	0.25397	0.94694	0.15921	0.0031675	0.33518	0.18237	0.55851	0.63915	1.0	1.0	Pressure	FALSE
ESR2	0.348873	none	UNMAPPED:ESR2	TRUE	10	1	2	3	FALSE	AF=5.1027e-11;Hypertension=0.0012393	FALSE	FALSE	FALSE	5.1027e-11	0.025566	0.090842	0.69699	0.090863	0.0012393	0.48246	0.89942	0.71435	0.33088	2.0	2.0	Arrhythmia;Pressure	FALSE
ESRP1	0.282908	none	UNMAPPED:ESRP1	TRUE	10	0	1	2	FALSE	TIA=0.0011745	FALSE	FALSE	FALSE	0.052149	0.20706	0.16474	0.89783	0.44969	0.03598	0.067283	0.21169	0.0011745	0.060911	1.0	1.0	Cerebrovascular	FALSE
ESRP2	0.403598	none	UNMAPPED:ESRP2	TRUE	10	1	1	3	FALSE	AF=4.807e-08	FALSE	FALSE	FALSE	4.807e-08	0.96338	0.031782	0.42419	0.011813	0.18832	0.29558	0.91058	0.52328	0.61103	1.0	1.0	Arrhythmia	FALSE
ESRRA	0.663597	none	UNMAPPED:ESRRA	TRUE	10	2	5	5	TRUE	AF=0.00075752;Angina=0.0036865;CAD=0.0045144;Hypertension=9.3017e-05;MI=0.0010418	FALSE	FALSE	FALSE	0.00075752	0.0036865	0.0045144	0.77947	0.71137	9.3017e-05	0.0010418	0.4446	0.85777	0.26477	3.0	2.0	Coronary;Arrhythmia;Pressure	TRUE
ESRRB	0.588875	none	UNMAPPED:ESRRB	TRUE	10	0	0	0	FALSE		FALSE	FALSE	FALSE	0.82257	0.9028	0.59834	0.56232	0.1484	0.71393	0.54792	0.23783	0.71223	0.36832	0.0	0.0		FALSE
ESRRG	0.423113	none	UNMAPPED:ESRRG	TRUE	10	1	1	4	FALSE	Hypertension=0.00015856	FALSE	FALSE	FALSE	0.012865	0.037685	0.096978	0.72753	0.34205	0.00015856	0.31214	0.13813	0.40362	0.034675	1.0	1.0	Pressure	FALSE
ESX1	0.716996	none	UNMAPPED:ESX1	TRUE	10	0	2	3	FALSE	AF=0.0055469;HF=0.0059791	FALSE	FALSE	FALSE	0.0055469	0.9689	0.99432	0.29369	0.0059791	0.039237	0.69824	0.37054	0.70409	0.24165	2.0	2.0	Arrhythmia;Myocardial	FALSE
ESYT1	0.606012	none	UNMAPPED:ESYT1	TRUE	10	1	1	2	FALSE	Hypertension=5.9116e-05	FALSE	FALSE	FALSE	0.053693	0.14586	0.95794	0.90153	0.85459	5.9116e-05	0.13948	0.020077	0.98649	0.17956	1.0	1.0	Pressure	FALSE
ESYT2	0.705812	none	UNMAPPED:ESYT2	TRUE	10	1	1	1	FALSE	AF=0.00020127	FALSE	FALSE	FALSE	0.00020127	0.57733	0.53336	0.13618	0.68876	0.082681	0.3947	0.11719	0.84877	0.56047	1.0	1.0	Arrhythmia	FALSE
ESYT3	0.159131	none	V2L026	TRUE	10	3	4	4	TRUE	Angina=0.00034097;CAD=5.7797e-06;Hypertension=0.0032042;MI=1.0062e-05	FALSE	FALSE	FALSE	0.32836	0.00034097	5.7797e-06	0.29396	0.45819	0.0032042	1.0062e-05	0.25345	0.24723	0.14471	2.0	1.0	Coronary;Pressure	FALSE
ETAA1	0.535679	none	UNMAPPED:ETAA1	TRUE	10	0	0	0	FALSE		FALSE	FALSE	FALSE	0.54809	0.9478	0.93769	0.48418	0.76245	0.37171	0.66421	0.7738	0.26055	0.80057	0.0	0.0		FALSE
ETF1	0.684831	none	UNMAPPED:ETF1	TRUE	10	2	3	4	TRUE	AF=8.33e-05;Hypertension=0.0002077;MI=0.0014988	FALSE	FALSE	FALSE	8.33e-05	0.32106	0.21781	0.93408	0.40725	0.0002077	0.0014988	0.60978	0.014943	0.15291	3.0	2.0	Coronary;Arrhythmia;Pressure	TRUE
ETFA	0.604258	none	UNMAPPED:ETFA	TRUE	10	1	1	2	FALSE	Hypertension=0.00047838	FALSE	FALSE	FALSE	0.18569	0.078209	0.11617	0.88018	0.71437	0.00047838	0.13214	0.21	0.4424	0.037338	1.0	1.0	Pressure	FALSE
ETFB	0.9508	none	UNMAPPED:ETFB	TRUE	10	0	0	0	FALSE		FALSE	FALSE	FALSE	0.41234	0.617	0.063395	0.6286	0.87188	0.16119	0.15041	0.2839	0.82042	0.4686	0.0	0.0		FALSE
ETFDH	0.919584	none	UNMAPPED:ETFDH	TRUE	10	0	0	0	FALSE		FALSE	FALSE	FALSE	0.97031	0.51942	0.49823	0.82189	0.081341	0.059857	0.8028	0.058086	0.72443	0.59696	0.0	0.0		FALSE
ETHE1	0.563619	none	UNMAPPED:ETHE1	TRUE	10	3	4	5	TRUE	Angina=4.9315e-06;CAD=5.9258e-05;Hypertension=0.0081176;MI=8.3223e-05	FALSE	FALSE	FALSE	0.035715	4.9315e-06	5.9258e-05	0.79047	0.069402	0.0081176	8.3223e-05	0.27073	0.93172	0.52679	2.0	1.0	Coronary;Pressure	FALSE
ETNK1	0.884576	none	UNMAPPED:ETNK1	TRUE	10	0	0	2	FALSE		FALSE	FALSE	FALSE	0.080944	0.12721	0.010876	0.47346	0.24054	0.15682	0.036106	0.63398	0.43504	0.21817	0.0	0.0		FALSE
ETNK2	0.512921	none	UNMAPPED:ETNK2	TRUE	10	0	2	4	FALSE	Hypertension=0.0017182;MI=0.0085043	FALSE	FALSE	FALSE	0.037009	0.4382	0.036663	0.6599	0.35002	0.0017182	0.0085043	0.30607	0.91152	0.14367	2.0	1.0	Coronary;Pressure	FALSE
ETNPPL	0.462705	none	UNMAPPED:ETNPPL	TRUE	10	1	1	4	FALSE	AF=0.00023299	FALSE	FALSE	FALSE	0.00023299	0.2006	0.03902	0.74663	0.036426	0.024676	0.14821	0.55506	0.31475	0.65273	1.0	1.0	Arrhythmia	FALSE
ETS1	0.117213	none	STABLE:NEW-75	TRUE	10	3	4	5	TRUE	Angina=6.6411e-06;CAD=5.1152e-05;Hypertension=0.0023225;MI=0.00040383	FALSE	FALSE	FALSE	0.047279	6.6411e-06	5.1152e-05	0.9774	0.93007	0.0023225	0.00040383	0.73008	0.47812	0.061038	2.0	1.0	Coronary;Pressure	FALSE
ETS2	0.548259	none	UNMAPPED:ETS2	TRUE	10	0	1	4	FALSE	Angina=0.0058846	FALSE	FALSE	FALSE	0.058173	0.0058846	0.018414	0.51593	0.8247	0.011152	0.64896	0.28183	0.027174	0.34409	1.0	0.0	Coronary	FALSE
ETV1	0.373653	none	UNMAPPED:ETV1	TRUE	10	0	1	2	FALSE	AF=0.0029341	FALSE	FALSE	FALSE	0.0029341	0.077054	0.016668	0.54048	0.69385	0.078787	0.57878	0.23235	0.25484	0.99485	1.0	1.0	Arrhythmia	FALSE
ETV2	0.756166	none	UNMAPPED:ETV2	TRUE	10	0	0	2	FALSE		FALSE	FALSE	FALSE	0.13981	0.3076	0.49282	0.07242	0.10091	0.011686	0.036402	0.1692	0.10729	0.31015	0.0	0.0		FALSE
ETV3	0.701393	none	UNMAPPED:ETV3	TRUE	10	0	1	1	FALSE	AF=0.0094491	FALSE	FALSE	FALSE	0.0094491	0.58691	0.12013	0.83895	0.62403	0.36636	0.72781	0.32726	0.74199	0.50923	1.0	1.0	Arrhythmia	FALSE
ETV3L	0.845883	none	UNMAPPED:ETV3L	TRUE	10	1	2	2	FALSE	AF=0.0075325;Hypertension=0.00066309	FALSE	FALSE	FALSE	0.0075325	0.60586	0.23775	0.57338	0.94937	0.00066309	0.39779	0.9316	0.43382	0.62504	2.0	2.0	Arrhythmia;Pressure	FALSE
ETV4	0.420004	none	UNMAPPED:ETV4	TRUE	10	0	0	0	FALSE		FALSE	FALSE	FALSE	0.30184	0.2536	0.11365	0.74817	0.34721	0.11135	0.18927	0.095848	0.33552	0.81098	0.0	0.0		FALSE
ETV5	0.787861	none	UNMAPPED:ETV5	TRUE	10	1	2	2	FALSE	AF=0.0059889;Hypertension=4.7567e-05	FALSE	FALSE	FALSE	0.0059889	0.75936	0.46943	0.72305	0.43147	4.7567e-05	0.097165	0.4387	0.33455	0.44427	2.0	2.0	Arrhythmia;Pressure	FALSE
ETV6	0.705811	none	UNMAPPED:ETV6	TRUE	10	0	0	2	FALSE		FALSE	FALSE	FALSE	0.12844	0.32557	0.11171	0.90583	0.93406	0.018557	0.4299	0.03563	0.084465	0.32476	0.0	0.0		FALSE
ETV7	0.413146	none	UNMAPPED:ETV7	TRUE	10	0	1	3	FALSE	CAD=0.0025801	FALSE	FALSE	FALSE	0.016407	0.025608	0.0025801	0.81085	0.059208	0.086662	0.74947	0.63317	0.65985	0.36897	1.0	0.0	Coronary	FALSE
EVA1A	0.911258	none	UNMAPPED:EVA1A	TRUE	10	0	0	1	FALSE		FALSE	FALSE	FALSE	0.91893	0.38953	0.4789	0.1516	0.61934	0.08869	0.43903	0.88646	0.20538	0.015236	0.0	0.0		FALSE
EVA1B	0.298206	none	UNMAPPED:EVA1B	TRUE	10	0	0	1	FALSE		FALSE	FALSE	FALSE	0.015265	0.20796	0.38073	0.59385	0.63753	0.15182	0.25225	0.94522	0.24277	0.32388	0.0	0.0		FALSE
EVA1C	0.577142	none	UNMAPPED:EVA1C	TRUE	10	1	1	1	FALSE	Hypertension=9.315e-05	FALSE	FALSE	FALSE	0.57545	0.84943	0.090061	0.77509	0.35276	9.315e-05	0.14633	0.44549	0.50092	0.16044	1.0	1.0	Pressure	FALSE
EVC	0.758676	none	UNMAPPED:EVC	TRUE	10	0	0	1	FALSE		FALSE	FALSE	FALSE	0.055915	0.47025	0.16898	0.65193	0.4317	0.056552	0.027761	0.84897	0.48412	0.95363	0.0	0.0		FALSE
EVC2	0.846315	none	UNMAPPED:EVC2	TRUE	10	0	0	2	FALSE		FALSE	FALSE	FALSE	0.38218	0.13412	0.011573	0.68217	0.028025	0.8637	0.13279	0.45413	0.083618	0.85281	0.0	0.0		FALSE
EVI2A	0.486365	none	UNMAPPED:EVI2A	TRUE	10	0	0	2	FALSE		FALSE	FALSE	FALSE	0.85454	0.095871	0.16723	0.28705	0.018395	0.017165	0.41132	0.43956	0.76894	0.61396	0.0	0.0		FALSE
EVI2B	0.386556	none	UNMAPPED:EVI2B	TRUE	10	0	0	1	FALSE		FALSE	FALSE	FALSE	0.99619	0.13424	0.56477	0.12074	0.015617	0.23283	0.58862	0.54087	0.91497	0.60811	0.0	0.0		FALSE
EVI5	0.754152	none	UNMAPPED:EVI5	TRUE	10	1	4	6	TRUE	AF=0.0093321;Angina=0.0044162;Hypertension=2.8908e-05;VTE=0.0051747	FALSE	FALSE	FALSE	0.0093321	0.0044162	0.046878	0.046062	0.83957	2.8908e-05	0.20415	0.94418	0.52218	0.0051747	4.0	3.0	Coronary;Arrhythmia;Pressure;Venous	TRUE
EVI5L	0.319615	none	UNMAPPED:EVI5L	TRUE	10	0	0	0	FALSE		FALSE	FALSE	FALSE	0.10106	0.22586	0.26354	0.50726	0.47334	0.13694	0.18262	0.37863	0.056232	0.38469	0.0	0.0		FALSE
EVL	0.731919	none	UNMAPPED:EVL	TRUE	10	0	1	2	FALSE	Angina=0.001972	FALSE	FALSE	FALSE	0.53972	0.001972	0.051648	0.29869	0.47932	0.19419	0.027159	0.10938	0.60393	0.43291	1.0	0.0	Coronary	FALSE
EVPL	0.790437	none	UNMAPPED:EVPL	TRUE	10	0	0	0	FALSE		FALSE	FALSE	FALSE	0.84164	0.71553	0.48638	0.73952	0.75328	0.25198	0.32927	0.35342	0.92979	0.8474	0.0	0.0		FALSE
EVPLL	0.504923	none	UNMAPPED:EVPLL	TRUE	10	0	1	2	FALSE	Hypertension=0.001498	FALSE	FALSE	FALSE	0.59966	0.087538	0.1117	0.54608	0.037857	0.001498	0.085028	0.70021	0.17765	0.50055	1.0	1.0	Pressure	FALSE
EVX1	0.387442	none	UNMAPPED:EVX1	TRUE	10	2	2	4	FALSE	AF=2.0603e-05;Hypertension=7.2164e-16	FALSE	FALSE	FALSE	2.0603e-05	0.21216	0.37004	0.83107	0.1028	7.2164e-16	0.78308	0.016499	0.039414	0.20084	2.0	2.0	Arrhythmia;Pressure	FALSE
EVX2	0.463823	none	UNMAPPED:EVX2	TRUE	10	0	1	1	FALSE	Hypertension=0.0085062	FALSE	FALSE	FALSE	0.11042	0.21422	0.3109	0.77259	0.46124	0.0085062	0.77241	0.7103	0.83332	0.10955	1.0	1.0	Pressure	FALSE
EWSR1	0.30771	none	STABLE:NEW-212	TRUE	10	0	1	3	FALSE	Hypertension=0.0045336	FALSE	FALSE	FALSE	0.64201	0.017393	0.14454	0.57057	0.23319	0.0045336	0.010754	0.81263	0.16788	0.10679	1.0	1.0	Pressure	FALSE
EXD1	0.347686	none	STABLE:ST2-73	TRUE	10	3	4	5	TRUE	Angina=0.00070862;CAD=0.00011138;Hypertension=3.6695e-12;MI=0.0025354	FALSE	FALSE	FALSE	0.023097	0.00070862	0.00011138	0.58192	0.32475	3.6695e-12	0.0025354	0.05732	0.093545	0.23143	2.0	1.0	Coronary;Pressure	FALSE
EXD2	0.0163543	q<0.05	V2L079	TRUE	10	0	3	5	TRUE	CAD=0.0036535;Hypertension=0.002988;MI=0.0013325	TRUE	FALSE	FALSE	0.25523	0.26712	0.0036535	0.9016	0.016848	0.002988	0.0013325	0.01329	0.072872	0.72683	2.0	1.0	Coronary;Pressure	FALSE
EXD3	0.864257	none	UNMAPPED:EXD3	TRUE	10	1	3	4	TRUE	Hypertension=0.00016337;MI=0.0025493;Stroke=0.0010417	FALSE	FALSE	FALSE	0.48308	0.84377	0.46545	0.93303	0.789	0.00016337	0.0025493	0.0010417	0.020793	0.19095	3.0	2.0	Coronary;Pressure;Cerebrovascular	TRUE
EXO1	0.560507	none	UNMAPPED:EXO1	TRUE	10	0	0	2	FALSE		FALSE	FALSE	FALSE	0.012708	0.38693	0.043979	0.9903	0.99814	0.13687	0.35042	0.10739	0.11668	0.14506	0.0	0.0		FALSE
EXO5	0.961773	none	UNMAPPED:EXO5	TRUE	10	0	0	0	FALSE		FALSE	FALSE	FALSE	0.81105	0.99552	0.91579	0.8787	0.72597	0.36082	0.6678	0.65085	0.72342	0.17759	0.0	0.0		FALSE
EXOC1	0.965362	none	UNMAPPED:EXOC1	TRUE	10	0	0	0	FALSE		FALSE	FALSE	FALSE	0.4159	0.37047	0.13303	0.68972	0.49143	0.099065	0.5275	0.46987	0.23448	0.3228	0.0	0.0		FALSE
EXOC2	0.744388	none	UNMAPPED:EXOC2	TRUE	10	0	0	0	FALSE		FALSE	FALSE	FALSE	0.092464	0.20464	0.35767	0.37803	0.39318	0.1209	0.84628	0.22316	0.39139	0.31589	0.0	0.0		FALSE
EXOC3	0.515352	none	UNMAPPED:EXOC3	TRUE	10	0	0	1	FALSE		FALSE	FALSE	FALSE	0.16486	0.96903	0.80838	0.012567	0.52533	0.062847	0.32462	0.91161	0.2076	0.51239	0.0	0.0		FALSE
EXOC3L1	0.665548	none	UNMAPPED:EXOC3L1	TRUE	10	1	1	3	FALSE	AF=0.00068852	FALSE	FALSE	FALSE	0.00068852	0.021464	0.21485	0.96205	0.83114	0.026757	0.05734	0.42082	0.19679	0.99144	1.0	1.0	Arrhythmia	FALSE
EXOC3L2	0.896328	none	UNMAPPED:EXOC3L2	TRUE	10	1	4	6	TRUE	Angina=0.0060899;HF=3.7848e-05;MI=0.0066154;TIA=0.0030075	FALSE	FALSE	FALSE	0.38546	0.0060899	0.031569	0.73632	3.7848e-05	0.025221	0.0066154	0.67656	0.0030075	0.31333	3.0	2.0	Coronary;Myocardial;Cerebrovascular	TRUE
EXOC3L4	0.589735	none	UNMAPPED:EXOC3L4	TRUE	10	0	0	1	FALSE		FALSE	FALSE	FALSE	0.040558	0.33631	0.19198	0.88652	0.16457	0.22034	0.43289	0.37969	0.38295	0.096965	0.0	0.0		FALSE
EXOC4	0.818262	none	UNMAPPED:EXOC4	TRUE	10	0	1	5	FALSE	AF=0.0078027	FALSE	FALSE	FALSE	0.0078027	0.45822	0.023677	0.97948	0.57122	0.021162	0.43244	0.023564	0.01397	0.53449	1.0	1.0	Arrhythmia	FALSE
EXOC5	0.690123	none	UNMAPPED:EXOC5	TRUE	10	0	0	0	FALSE		FALSE	FALSE	FALSE	0.44585	0.1744	0.14501	0.73726	0.12889	0.086762	0.41166	0.30674	0.069992	0.25142	0.0	0.0		FALSE
EXOC6	0.70604	none	UNMAPPED:EXOC6	TRUE	10	0	0	3	FALSE		FALSE	FALSE	FALSE	0.17944	0.048497	0.014703	0.20801	0.51676	0.1388	0.39015	0.45347	0.045852	0.92232	0.0	0.0		FALSE
EXOC6B	0.61405	none	UNMAPPED:EXOC6B	TRUE	10	1	3	4	TRUE	Angina=0.009478;CAD=0.006131;Hypertension=1.517e-05	FALSE	FALSE	FALSE	0.25291	0.009478	0.006131	0.84768	0.67985	1.517e-05	0.012561	0.31409	0.19055	0.42113	2.0	1.0	Coronary;Pressure	FALSE
EXOC7	0.669982	none	UNMAPPED:EXOC7	TRUE	10	0	0	0	FALSE		FALSE	FALSE	FALSE	0.53707	0.7809	0.5904	0.9828	0.63527	0.53786	0.9449	0.64573	0.067527	0.30593	0.0	0.0		FALSE
EXOC8	0.669982	none	UNMAPPED:EXOC8	TRUE	10	0	0	1	FALSE		FALSE	FALSE	FALSE	0.52385	0.53544	0.45222	0.32311	0.98237	0.39618	0.84606	0.92444	0.070904	0.029374	0.0	0.0		FALSE
EXOG	0.29289	none	UNMAPPED:EXOG	TRUE	10	1	1	1	FALSE	AF=5e-10	FALSE	FALSE	FALSE	5e-10	0.60339	0.57002	0.63971	0.24544	0.22147	0.28531	0.24773	0.43808	0.46114	1.0	1.0	Arrhythmia	FALSE
EXOSC1	0.58066	none	UNMAPPED:EXOSC1	TRUE	10	0	1	2	FALSE	Hypertension=0.0082129	FALSE	FALSE	FALSE	0.8081	0.36157	0.15755	0.28499	0.12213	0.0082129	0.50878	0.29035	0.026092	0.50895	1.0	1.0	Pressure	FALSE
EXOSC10	0.47733	none	UNMAPPED:EXOSC10	TRUE	10	0	0	0	FALSE		FALSE	FALSE	FALSE	0.38039	0.75978	0.18537	0.98214	0.4585	0.18531	0.19471	0.50826	0.51582	0.099487	0.0	0.0		FALSE
EXOSC2	0.842781	none	UNMAPPED:EXOSC2	TRUE	10	0	0	0	FALSE		FALSE	FALSE	FALSE	0.11128	0.44218	0.052396	0.96163	0.11499	0.21294	0.48942	0.85288	0.11921	0.22029	0.0	0.0		FALSE
EXOSC3	0.577762	none	UNMAPPED:EXOSC3	TRUE	10	0	0	2	FALSE		FALSE	FALSE	FALSE	0.034888	0.24535	0.44983	0.75736	0.55847	0.035141	0.32191	0.24412	0.11912	0.38397	0.0	0.0		FALSE
EXOSC4	0.325073	none	UNMAPPED:EXOSC4	TRUE	10	0	0	1	FALSE		FALSE	FALSE	FALSE	0.076206	0.43658	0.78337	0.57984	0.027296	0.85798	0.57887	0.97855	0.49011	0.52869	0.0	0.0		FALSE
EXOSC5	0.661604	none	UNMAPPED:EXOSC5	TRUE	10	0	1	2	FALSE	AF=0.0094696	FALSE	FALSE	FALSE	0.0094696	0.20702	0.093964	0.45018	0.41024	0.24677	0.028386	0.46668	0.57689	0.062628	1.0	1.0	Arrhythmia	FALSE
EXOSC6	0.736587	none	UNMAPPED:EXOSC6	FALSE	0				not_evaluable		FALSE	FALSE	FALSE														not_evaluable
EXOSC7	0.965016	none	UNMAPPED:EXOSC7	TRUE	10	0	3	4	TRUE	Angina=0.0050739;CAD=0.0011883;MI=0.0088173	FALSE	FALSE	FALSE	0.045166	0.0050739	0.0011883	0.5524	0.83679	0.11435	0.0088173	0.68265	0.54932	0.79402	1.0	0.0	Coronary	FALSE
EXOSC8	0.571101	none	UNMAPPED:EXOSC8	TRUE	10	1	1	4	FALSE	MI=0.00047117	FALSE	FALSE	FALSE	0.22839	0.017155	0.016459	0.087806	0.7182	0.70536	0.00047117	0.49892	0.018979	0.16906	1.0	0.0	Coronary	FALSE
EXOSC9	0.580381	none	UNMAPPED:EXOSC9	TRUE	10	1	5	6	TRUE	AF=0.0042318;Angina=0.0012804;CAD=7.6306e-05;Hypertension=0.0013798;MI=0.0015824	FALSE	FALSE	FALSE	0.0042318	0.0012804	7.6306e-05	0.22509	0.40462	0.0013798	0.0015824	0.14177	0.38336	0.017323	3.0	2.0	Coronary;Arrhythmia;Pressure	TRUE
EXPH5	0.782085	none	UNMAPPED:EXPH5	TRUE	10	0	1	2	FALSE	Hypertension=0.002434	FALSE	FALSE	FALSE	0.043893	0.98597	0.97094	0.45939	0.66383	0.002434	0.93925	0.36232	0.68357	0.739	1.0	1.0	Pressure	FALSE
EXT1	0.816758	none	UNMAPPED:EXT1	TRUE	10	1	1	2	FALSE	AF=0.00024336	FALSE	FALSE	FALSE	0.00024336	0.85986	0.12095	0.96631	0.11829	0.019519	0.30894	0.16476	0.15916	0.68861	1.0	1.0	Arrhythmia	FALSE
EXT2	0.78707	none	UNMAPPED:EXT2	TRUE	10	0	1	3	FALSE	Hypertension=0.0028538	FALSE	FALSE	FALSE	0.18781	0.036057	0.11212	0.85293	0.70539	0.0028538	0.038567	0.61816	0.8751	0.1067	1.0	1.0	Pressure	FALSE
EXTL1	0.505822	none	UNMAPPED:EXTL1	TRUE	10	1	2	3	FALSE	CAD=0.00099432;MI=0.0087982	FALSE	FALSE	FALSE	0.14476	0.16707	0.00099432	0.9522	0.60398	0.033414	0.0087982	0.23233	0.31255	0.35397	1.0	0.0	Coronary	FALSE
EXTL2	0.824871	none	UNMAPPED:EXTL2	TRUE	10	0	0	2	FALSE		FALSE	FALSE	FALSE	0.49571	0.23279	0.055023	0.45475	0.34985	0.072997	0.011456	0.11452	0.95919	0.041597	0.0	0.0		FALSE
EXTL3	0.731833	none	UNMAPPED:EXTL3	TRUE	10	0	0	1	FALSE		FALSE	FALSE	FALSE	0.023941	0.76864	0.84632	0.98409	0.1236	0.51944	0.9319	0.42399	0.68633	0.58781	0.0	0.0		FALSE
EYA1	0.455808	none	UNMAPPED:EYA1	TRUE	10	0	1	2	FALSE	MI=0.0019189	FALSE	FALSE	FALSE	0.055282	0.020829	0.42467	0.58717	0.20777	0.50835	0.0019189	0.25686	0.11867	0.29936	1.0	0.0	Coronary	FALSE
EYA2	0.498674	none	UNMAPPED:EYA2	TRUE	10	1	1	1	FALSE	Hypertension=0.00030704	FALSE	FALSE	FALSE	0.32974	0.40776	0.67547	0.70138	0.89211	0.00030704	0.95268	0.31033	0.81615	0.2207	1.0	1.0	Pressure	FALSE
EYA3	0.73958	none	UNMAPPED:EYA3	TRUE	10	0	2	4	FALSE	AF=0.0031863;Hypertension=0.0051357	FALSE	FALSE	FALSE	0.0031863	0.32872	0.6759	0.40122	0.0143	0.0051357	0.44905	0.067137	0.71492	0.034374	2.0	2.0	Arrhythmia;Pressure	FALSE
EYA4	0.625389	none	UNMAPPED:EYA4	TRUE	10	1	3	4	TRUE	Angina=0.0077127;CAD=1.7723e-05;Hypertension=0.0022076	FALSE	FALSE	FALSE	0.07168	0.0077127	1.7723e-05	0.95994	0.11546	0.0022076	0.015928	0.69179	0.42365	0.66184	2.0	1.0	Coronary;Pressure	FALSE
EYS	0.892895	none	UNMAPPED:EYS	TRUE	10	0	1	3	FALSE	AF=0.0065149	FALSE	FALSE	FALSE	0.0065149	0.8554	0.16895	0.99546	0.026735	0.17097	0.26711	0.41146	0.76105	0.044832	1.0	1.0	Arrhythmia	FALSE
EZH1	0.582671	none	UNMAPPED:EZH1	TRUE	10	0	0	1	FALSE		FALSE	FALSE	FALSE	0.083209	0.61238	0.74801	0.74224	0.78217	0.013848	0.84138	0.6385	0.37805	0.47481	0.0	0.0		FALSE
EZH2	0.6257	none	UNMAPPED:EZH2	TRUE	10	0	2	4	FALSE	Cardiomyopathy=0.0028782;Hypertension=0.0022291	FALSE	FALSE	FALSE	0.019559	0.41966	0.33209	0.0028782	0.72175	0.0022291	0.30541	0.28289	0.27059	0.041983	2.0	2.0	Myocardial;Pressure	FALSE
EZR	0.700228	none	UNMAPPED:EZR	TRUE	10	0	2	4	FALSE	Hypertension=0.007815;MI=0.0017971	FALSE	FALSE	FALSE	0.069048	0.022704	0.0266	0.95074	0.12946	0.007815	0.0017971	0.97942	0.38891	0.65015	2.0	1.0	Coronary;Pressure	FALSE
F10	0.189044	none	UNMAPPED:F10	TRUE	10	1	1	1	FALSE	VTE=2.2404e-13	FALSE	FALSE	FALSE	0.41045	0.83277	0.2514	0.64062	0.41595	0.29503	0.55403	0.31902	0.058279	2.2404e-13	1.0	1.0	Venous	FALSE
F11	0.48508	none	UNMAPPED:F11	TRUE	10	1	1	2	FALSE	VTE=5e-10	FALSE	FALSE	FALSE	0.68302	0.34044	0.17388	0.41902	0.54279	0.91	0.17102	0.098942	0.027803	5e-10	1.0	1.0	Venous	FALSE
F11R	0.847905	none	UNMAPPED:F11R	TRUE	10	0	0	0	FALSE		FALSE	FALSE	FALSE	0.96083	0.135	0.72773	0.1941	0.20198	0.61752	0.51343	0.75391	0.65805	0.35959	0.0	0.0		FALSE
F12	0.732532	none	UNMAPPED:F12	TRUE	10	0	0	0	FALSE		FALSE	FALSE	FALSE	0.12351	0.1746	0.57544	0.075514	0.60342	0.15248	0.37476	0.44321	0.39283	0.33726	0.0	0.0		FALSE
F13A1	0.855512	none	UNMAPPED:F13A1	TRUE	10	0	0	0	FALSE		FALSE	FALSE	FALSE	0.71382	0.10534	0.24351	0.37563	0.79632	0.62131	0.9863	0.55961	0.42397	0.48307	0.0	0.0		FALSE
F13B	0.81682	none	UNMAPPED:F13B	TRUE	10	0	1	1	FALSE	HF=0.0033171	FALSE	FALSE	FALSE	0.63218	0.53275	0.20949	0.081831	0.0033171	0.27807	0.42907	0.23302	0.57438	0.66628	1.0	1.0	Myocardial	FALSE
F2	0.307558	none	UNMAPPED:F2	TRUE	10	2	3	5	TRUE	MI=0.00018966;Stroke=0.0053278;VTE=5e-10	FALSE	FALSE	FALSE	0.045652	0.26189	0.12006	0.30689	0.5594	0.024081	0.00018966	0.0053278	0.5878	5e-10	3.0	2.0	Coronary;Cerebrovascular;Venous	TRUE
F2R	0.797664	none	UNMAPPED:F2R	TRUE	10	0	1	1	FALSE	Hypertension=0.0064478	FALSE	FALSE	FALSE	0.52223	0.14013	0.20528	0.88332	0.58067	0.0064478	0.24375	0.098883	0.4641	0.25851	1.0	1.0	Pressure	FALSE
F2RL1	0.698361	none	UNMAPPED:F2RL1	TRUE	10	1	2	2	FALSE	Hypertension=0.0035016;VTE=4.569e-05	FALSE	FALSE	FALSE	0.061715	0.46788	0.11495	0.63093	0.95098	0.0035016	0.10753	0.47408	0.55474	4.569e-05	2.0	2.0	Pressure;Venous	FALSE
F2RL2	0.87593	none	UNMAPPED:F2RL2	TRUE	10	0	0	1	FALSE		FALSE	FALSE	FALSE	0.088426	0.13097	0.018594	0.57665	0.96255	0.38245	0.33825	0.88507	0.99714	0.70792	0.0	0.0		FALSE
F2RL3	0.528422	none	UNMAPPED:F2RL3	TRUE	10	0	1	2	FALSE	AF=0.0021332	FALSE	FALSE	FALSE	0.0021332	0.35387	0.18954	0.22318	0.088861	0.029867	0.32055	0.12522	0.61145	0.067092	1.0	1.0	Arrhythmia	FALSE
F3	0.220306	none	UNMAPPED:F3	TRUE	10	0	0	1	FALSE		FALSE	FALSE	FALSE	0.16325	0.63247	0.62174	0.97362	0.49336	0.05021	0.17186	0.039466	0.85394	0.25686	0.0	0.0		FALSE
F5	0.368408	none	UNMAPPED:F5	TRUE	10	1	2	2	FALSE	AF=0.0028801;VTE=2.9659e-11	FALSE	FALSE	FALSE	0.0028801	0.29621	0.13275	0.53069	0.71514	0.36425	0.50714	0.4798	0.68241	2.9659e-11	2.0	2.0	Arrhythmia;Venous	FALSE
F7	0.867744	none	UNMAPPED:F7	TRUE	10	0	1	1	FALSE	VTE=0.0016665	FALSE	FALSE	FALSE	0.19378	0.30865	0.13845	0.84446	0.513	0.12714	0.089776	0.3993	0.069039	0.0016665	1.0	1.0	Venous	FALSE
F8	0.447518	none	UNMAPPED:F8	TRUE	10	2	2	4	FALSE	CAD=0.00029498;VTE=2.922e-10	FALSE	FALSE	FALSE	0.68969	0.0486	0.00029498	0.22087	0.64261	0.02968	0.12241	0.48634	0.45044	2.922e-10	2.0	1.0	Coronary;Venous	FALSE
F9	0.249932	none	UNMAPPED:F9	TRUE	10	1	1	2	FALSE	VTE=5.9175e-10	FALSE	FALSE	FALSE	0.12817	0.23273	0.39726	0.71394	0.025915	0.22242	0.30809	0.17131	0.18582	5.9175e-10	1.0	1.0	Venous	FALSE
FA2H	0.806568	none	UNMAPPED:FA2H	TRUE	10	0	0	0	FALSE		FALSE	FALSE	FALSE	0.17661	0.41006	0.1531	0.32646	0.68543	0.092837	0.25102	0.97518	0.60914	0.58237	0.0	0.0		FALSE
FAAH	0.853409	none	UNMAPPED:FAAH	TRUE	10	0	0	0	FALSE		FALSE	FALSE	FALSE	0.35546	0.59905	0.43877	0.45446	0.78634	0.073384	0.43896	0.61188	0.45296	0.57258	0.0	0.0		FALSE
FAAH2	0.669166	none	UNMAPPED:FAAH2	TRUE	10	4	5	6	TRUE	AF=0.0073507;Angina=2.0623e-05;HF=0.0008499;Hypertension=0.00017746;MI=0.00011195	FALSE	FALSE	FALSE	0.0073507	2.0623e-05	0.022606	0.79636	0.0008499	0.00017746	0.00011195	0.18743	0.17434	0.50389	4.0	3.0	Coronary;Arrhythmia;Myocardial;Pressure	TRUE
FABP1	0.727822	none	UNMAPPED:FABP1	TRUE	10	0	0	2	FALSE		FALSE	FALSE	FALSE	0.13019	0.031192	0.28532	0.70697	0.047844	0.51906	0.085859	0.74908	0.42275	0.70233	0.0	0.0		FALSE
FABP12	0.980917	none	UNMAPPED:FABP12	TRUE	10	0	0	0	FALSE		FALSE	FALSE	FALSE	0.76339	0.43403	0.87462	0.49667	0.23858	0.37317	0.81695	0.31755	0.41558	0.89658	0.0	0.0		FALSE
FABP2	0.890113	none	UNMAPPED:FABP2	TRUE	10	1	2	2	FALSE	Angina=0.0037511;CAD=3.6312e-06	FALSE	FALSE	FALSE	0.20896	0.0037511	3.6312e-06	0.25217	0.31261	0.13562	0.06562	0.43102	0.13775	0.40768	1.0	0.0	Coronary	FALSE
FABP3	0.735999	none	UNMAPPED:FABP3	TRUE	10	0	1	3	FALSE	AF=0.0073217	FALSE	FALSE	FALSE	0.0073217	0.029371	0.0346	0.8483	0.063378	0.055523	0.21067	0.6898	0.51034	0.13046	1.0	1.0	Arrhythmia	FALSE
FABP4	0.951602	none	UNMAPPED:FABP4	TRUE	10	0	0	0	FALSE		FALSE	FALSE	FALSE	0.052797	0.68534	0.91168	0.71837	0.84718	0.21068	0.73347	0.6409	0.092309	0.75375	0.0	0.0		FALSE
FABP5	0.808641	none	UNMAPPED:FABP5	TRUE	10	0	0	1	FALSE		FALSE	FALSE	FALSE	0.74286	0.85784	0.86755	0.041394	0.37501	0.76397	0.1711	0.88781	0.91849	0.45339	0.0	0.0		FALSE
FABP6	0.923168	none	UNMAPPED:FABP6	TRUE	10	0	0	1	FALSE		FALSE	FALSE	FALSE	0.5356	0.057047	0.40535	0.83726	0.54	0.0191	0.52252	0.40212	0.87675	0.31605	0.0	0.0		FALSE
FABP7	0.830229	none	UNMAPPED:FABP7	TRUE	10	0	0	1	FALSE		FALSE	FALSE	FALSE	0.35492	0.090761	0.010886	0.61336	0.88332	0.4534	0.13142	0.7916	0.94662	0.055442	0.0	0.0		FALSE
FABP9	0.472539	none	UNMAPPED:FABP9	TRUE	10	0	0	1	FALSE		FALSE	FALSE	FALSE	0.44623	0.5755	0.027161	0.8521	0.47551	0.11648	0.11884	0.80807	0.16638	0.96155	0.0	0.0		FALSE
FADD	0.782616	none	UNMAPPED:FADD	TRUE	10	0	1	1	FALSE	Angina=0.0086355	FALSE	FALSE	FALSE	0.93812	0.0086355	0.10963	0.97609	0.64582	0.57506	0.82609	0.424	0.71789	0.14007	1.0	0.0	Coronary	FALSE
FADS1	0.121969	none	STABLE:NEW-65	TRUE	10	1	1	2	FALSE	VTE=2.7333e-12	FALSE	FALSE	FALSE	0.47047	0.7298	0.64338	0.61428	0.25704	0.058181	0.63964	0.04402	0.25466	2.7333e-12	1.0	1.0	Venous	FALSE
FADS2	0.0780883	none	STABLE:NEW-65	TRUE	10	1	2	2	FALSE	Stroke=0.0089543;VTE=1.4355e-12	FALSE	FALSE	FALSE	0.87971	0.40779	0.21158	0.79148	0.42713	0.067606	0.56544	0.0089543	0.20631	1.4355e-12	2.0	2.0	Cerebrovascular;Venous	FALSE
FADS3	0.141653	none	UNMAPPED:FADS3	TRUE	10	1	1	1	FALSE	VTE=2.0092e-06	FALSE	FALSE	FALSE	0.27084	0.70554	0.57978	0.92974	0.86349	0.064029	0.11951	0.63863	0.51046	2.0092e-06	1.0	1.0	Venous	FALSE
FADS6	0.609996	none	UNMAPPED:FADS6	TRUE	10	0	0	3	FALSE		FALSE	FALSE	FALSE	0.20364	0.026966	0.15174	0.77719	0.19081	0.012476	0.02947	0.19525	0.69652	0.59664	0.0	0.0		FALSE
FAF1	0.381967	none	UNMAPPED:FAF1	TRUE	10	2	2	4	FALSE	AF=0.00034429;HF=0.000572	FALSE	FALSE	FALSE	0.00034429	0.070344	0.061732	0.27323	0.000572	0.023909	0.084365	0.56184	0.63596	0.044424	2.0	2.0	Arrhythmia;Myocardial	FALSE
FAF2	0.397279	none	UNMAPPED:FAF2	TRUE	10	0	0	1	FALSE		FALSE	FALSE	FALSE	0.26036	0.59459	0.49161	0.41173	0.126	0.76133	0.26748	0.57975	0.016412	0.78276	0.0	0.0		FALSE
FAH	0.652042	none	UNMAPPED:FAH	TRUE	10	1	2	5	FALSE	AF=9.3662e-07;TIA=0.0015235	FALSE	FALSE	FALSE	9.3662e-07	0.63074	0.33068	0.029134	0.015463	0.019843	0.2425	0.91642	0.0015235	0.81015	2.0	2.0	Arrhythmia;Cerebrovascular	FALSE
FAHD1	0.278664	none	UNMAPPED:FAHD1	TRUE	10	0	1	3	FALSE	Hypertension=0.0017423	FALSE	FALSE	FALSE	0.26493	0.013145	0.24714	0.8336	0.31278	0.0017423	0.030035	0.75778	0.46882	0.55986	1.0	1.0	Pressure	FALSE
FAHD2A	0.487537	none	UNMAPPED:FAHD2A	TRUE	10	0	2	3	FALSE	CAD=0.005423;Hypertension=0.0010326	FALSE	FALSE	FALSE	0.9447	0.064149	0.005423	0.77215	0.60225	0.0010326	0.059733	0.78724	0.029858	0.69546	2.0	1.0	Coronary;Pressure	FALSE
FAHD2B	0.868768	none	UNMAPPED:FAHD2B	TRUE	10	0	0	0	FALSE		FALSE	FALSE	FALSE	0.41427	0.85668	0.72644	0.9103	0.37369	0.47382	0.66388	0.22984	0.80746	0.10743	0.0	0.0		FALSE
FAIM	0.0280501	q<0.05	V2L026	TRUE	10	4	4	4	TRUE	Angina=0.00038374;CAD=4.4811e-05;Hypertension=0.00087651;MI=9.0689e-06	TRUE	FALSE	FALSE	0.46689	0.00038374	4.4811e-05	0.59768	0.20611	0.00087651	9.0689e-06	0.16859	0.076741	0.29097	2.0	1.0	Coronary;Pressure	FALSE
FAIM2	0.814794	none	UNMAPPED:FAIM2	TRUE	10	1	1	1	FALSE	Hypertension=6.0845e-12	FALSE	FALSE	FALSE	0.06541	0.14777	0.13554	0.28014	0.4979	6.0845e-12	0.77839	0.15818	0.12903	0.5528	1.0	1.0	Pressure	FALSE
FAM101A	0.440255	none	UNMAPPED:FAM101A	TRUE	10	1	1	3	FALSE	AF=0.00014086	FALSE	FALSE	FALSE	0.00014086	0.01379	0.015985	0.27901	0.20749	0.19992	0.47028	0.65942	0.77704	0.64502	1.0	1.0	Arrhythmia	FALSE
FAM101B	0.806252	none	UNMAPPED:FAM101B	TRUE	10	0	0	1	FALSE		FALSE	FALSE	FALSE	0.33331	0.76509	0.19926	0.26964	0.17312	0.036514	0.39152	0.71549	0.3571	0.41184	0.0	0.0		FALSE
FAM102A	0.649509	none	UNMAPPED:FAM102A	TRUE	10	0	0	2	FALSE		FALSE	FALSE	FALSE	0.1198	0.16509	0.18217	0.71389	0.041502	0.035075	0.44864	0.25593	0.78466	0.37158	0.0	0.0		FALSE
FAM102B	0.884576	none	UNMAPPED:FAM102B	TRUE	10	0	0	3	FALSE		FALSE	FALSE	FALSE	0.015011	0.33578	0.22972	0.86395	0.37995	0.014843	0.63417	0.84107	0.5871	0.041851	0.0	0.0		FALSE
FAM103A1	0.589762	none	UNMAPPED:FAM103A1	TRUE	10	0	0	1	FALSE		FALSE	FALSE	FALSE	0.46749	0.056546	0.35075	0.38194	0.68557	0.60508	0.058329	0.03749	0.62484	0.074005	0.0	0.0		FALSE
FAM104A	0.897369	none	UNMAPPED:FAM104A	TRUE	10	0	0	0	FALSE		FALSE	FALSE	FALSE	0.17981	0.15162	0.22983	0.72832	0.99393	0.10494	0.12829	0.23351	0.11086	0.18492	0.0	0.0		FALSE
FAM104B	0.815651	none	UNMAPPED:FAM104B	TRUE	10	0	1	2	FALSE	Hypertension=0.0020937	FALSE	FALSE	FALSE	0.020555	0.49523	0.34054	0.59512	0.34958	0.0020937	0.25232	0.168	0.37733	0.93079	1.0	1.0	Pressure	FALSE
FAM105A	0.852129	none	UNMAPPED:FAM105A	TRUE	10	0	0	0	FALSE		FALSE	FALSE	FALSE	0.70533	0.41196	0.058607	0.9815	0.72204	0.10063	0.29387	0.26924	0.45745	0.70938	0.0	0.0		FALSE
FAM107A	0.856519	none	UNMAPPED:FAM107A	TRUE	10	0	0	0	FALSE		FALSE	FALSE	FALSE	0.72602	0.64466	0.72098	0.60981	0.5709	0.56624	0.12833	0.53812	0.17415	0.31084	0.0	0.0		FALSE
FAM107B	0.65525	none	UNMAPPED:FAM107B	TRUE	10	1	1	1	FALSE	VTE=0.00099731	FALSE	FALSE	FALSE	0.91539	0.2067	0.49494	0.63463	0.25448	0.86073	0.31555	0.68944	0.95139	0.00099731	1.0	1.0	Venous	FALSE
FAM109A	0.0254642	q<0.05	V2L074	TRUE	10	4	7	8	TRUE	AF=0.0029544;Angina=1.1419e-06;CAD=0.00015509;Hypertension=5.7732e-15;MI=0.00010244;Stroke=0.0093722;VTE=0.0026575	TRUE	FALSE	FALSE	0.0029544	1.1419e-06	0.00015509	0.50176	0.10335	5.7732e-15	0.00010244	0.0093722	0.011017	0.0026575	5.0	4.0	Coronary;Arrhythmia;Pressure;Cerebrovascular;Venous	TRUE
FAM109B	0.34679	none	UNMAPPED:FAM109B	TRUE	10	0	1	5	FALSE	Hypertension=0.0068618	FALSE	FALSE	FALSE	0.024846	0.048514	0.43532	0.080623	0.49451	0.0068618	0.024881	0.46788	0.12314	0.014654	1.0	1.0	Pressure	FALSE
FAM110A	0.780946	none	UNMAPPED:FAM110A	TRUE	10	0	0	0	FALSE		FALSE	FALSE	FALSE	0.50531	0.056921	0.088174	0.14662	0.45708	0.25457	0.2787	0.36531	0.14749	0.79703	0.0	0.0		FALSE
FAM110B	0.452501	none	UNMAPPED:FAM110B	TRUE	10	0	0	0	FALSE		FALSE	FALSE	FALSE	0.22336	0.8086	0.94535	0.38908	0.098645	0.12868	0.90821	0.23009	0.72769	0.081823	0.0	0.0		FALSE
FAM110C	0.954827	none	UNMAPPED:FAM110C	TRUE	10	0	0	2	FALSE		FALSE	FALSE	FALSE	0.075069	0.070007	0.038121	0.65546	0.30753	0.17752	0.025848	0.3943	0.071532	0.54	0.0	0.0		FALSE
FAM110D	0.596754	none	UNMAPPED:FAM110D	TRUE	10	1	2	5	FALSE	Hypertension=0.0085439;MI=0.00099847	FALSE	FALSE	FALSE	0.58976	0.076245	0.031099	0.82222	0.025104	0.0085439	0.00099847	0.016024	0.53602	0.62638	2.0	1.0	Coronary;Pressure	FALSE
FAM111A	0.790358	none	UNMAPPED:FAM111A	TRUE	10	0	1	3	FALSE	VTE=0.0048394	FALSE	FALSE	FALSE	0.24362	0.38886	0.60198	0.14139	0.51921	0.045852	0.026052	0.28888	0.86683	0.0048394	1.0	1.0	Venous	FALSE
FAM111B	0.897369	none	UNMAPPED:FAM111B	TRUE	10	0	1	2	FALSE	VTE=0.001894	FALSE	FALSE	FALSE	0.13787	0.148	0.25061	0.10868	0.24621	0.050907	0.043389	0.4472	0.75492	0.001894	1.0	1.0	Venous	FALSE
FAM114A1	0.438643	none	UNMAPPED:FAM114A1	TRUE	10	0	0	3	FALSE		FALSE	FALSE	FALSE	0.038695	0.23808	0.41849	0.49423	0.88077	0.028754	0.42727	0.027796	0.7419	0.43098	0.0	0.0		FALSE
FAM114A2	0.315004	none	UNMAPPED:FAM114A2	TRUE	10	0	2	3	FALSE	Hypertension=0.0090993;VTE=0.0021666	FALSE	FALSE	FALSE	0.022802	0.67359	0.43815	0.79819	0.24258	0.0090993	0.73811	0.43468	0.49255	0.0021666	2.0	2.0	Pressure;Venous	FALSE
FAM117A	0.744388	none	UNMAPPED:FAM117A	TRUE	10	0	0	2	FALSE		FALSE	FALSE	FALSE	0.88367	0.75852	0.26455	0.69525	0.28388	0.017352	0.86676	0.31072	0.028998	0.68905	0.0	0.0		FALSE
FAM117B	0.199232	none	UNMAPPED:FAM117B	TRUE	10	3	3	3	TRUE	Angina=3.5854e-07;CAD=8.5877e-07;MI=4.764e-05	FALSE	FALSE	FALSE	0.080535	3.5854e-07	8.5877e-07	0.97985	0.49013	0.051019	4.764e-05	0.28031	0.84487	0.22404	1.0	0.0	Coronary	FALSE
FAM118A	0.289669	none	STABLE:NEW-216	TRUE	10	1	1	1	FALSE	TIA=0.00021436	FALSE	FALSE	FALSE	0.281	0.12639	0.57085	0.95827	0.62946	0.24364	0.50946	0.36681	0.00021436	0.15022	1.0	1.0	Cerebrovascular	FALSE
FAM118B	0.792187	none	UNMAPPED:FAM118B	TRUE	10	0	0	0	FALSE		FALSE	FALSE	FALSE	0.85806	0.095487	0.14742	0.99984	0.84029	0.086032	0.83269	0.49235	0.28748	0.11094	0.0	0.0		FALSE
FAM120A	0.417202	none	UNMAPPED:FAM120A	TRUE	10	0	0	1	FALSE		FALSE	FALSE	FALSE	0.18026	0.25729	0.30212	0.15431	0.012424	0.14075	0.14264	0.44155	0.73784	0.38585	0.0	0.0		FALSE
FAM120AOS	0.430888	none	UNMAPPED:FAM120AOS	TRUE	10	0	0	1	FALSE		FALSE	FALSE	FALSE	0.037883	0.47401	0.15127	0.23825	0.2246	0.24939	0.54744	0.56897	0.95105	0.16021	0.0	0.0		FALSE
FAM120B	0.603303	none	UNMAPPED:FAM120B	TRUE	10	1	1	3	FALSE	Hypertension=0.00073419	FALSE	FALSE	FALSE	0.39549	0.031605	0.095147	0.75963	0.044944	0.00073419	0.3208	0.27095	0.72257	0.51156	1.0	1.0	Pressure	FALSE
FAM120C	0.782443	none	UNMAPPED:FAM120C	TRUE	10	2	3	7	TRUE	HF=5.7963e-05;Hypertension=1.2361e-07;MI=0.0089629	FALSE	FALSE	FALSE	0.019661	0.014984	0.066332	0.99167	5.7963e-05	1.2361e-07	0.0089629	0.019991	0.40717	0.03239	3.0	2.0	Coronary;Myocardial;Pressure	TRUE
FAM122A	0.447437	none	UNMAPPED:FAM122A	TRUE	10	0	1	2	FALSE	VTE=0.0059248	FALSE	FALSE	FALSE	0.58219	0.8452	0.10493	0.091511	0.89539	0.047472	0.55484	0.25933	0.22339	0.0059248	1.0	1.0	Venous	FALSE
FAM122B	0.847682	none	UNMAPPED:FAM122B	TRUE	10	0	0	3	FALSE		FALSE	FALSE	FALSE	0.01955	0.021667	0.024878	0.72927	0.39116	0.2645	0.15415	0.58088	0.67092	0.12927	0.0	0.0		FALSE
FAM122C	0.768305	none	UNMAPPED:FAM122C	TRUE	10	0	0	1	FALSE		FALSE	FALSE	FALSE	0.12207	0.099812	0.04176	0.99703	0.19066	0.07493	0.11948	0.88491	0.26136	0.49703	0.0	0.0		FALSE
FAM124A	0.922797	none	UNMAPPED:FAM124A	TRUE	10	0	0	0	FALSE		FALSE	FALSE	FALSE	0.12896	0.85261	0.67707	0.36912	0.91892	0.13145	0.17001	0.72436	0.066301	0.38906	0.0	0.0		FALSE
FAM124B	0.723056	none	UNMAPPED:FAM124B	TRUE	10	2	5	5	TRUE	Angina=7.5622e-05;CAD=0.0017138;Hypertension=0.00095863;MI=0.0059177;TIA=0.0078799	FALSE	FALSE	FALSE	0.11186	7.5622e-05	0.0017138	0.65014	0.9153	0.00095863	0.0059177	0.28125	0.0078799	0.58726	3.0	2.0	Coronary;Pressure;Cerebrovascular	TRUE
FAM126A	0.814794	none	UNMAPPED:FAM126A	TRUE	10	0	0	0	FALSE		FALSE	FALSE	FALSE	0.063937	0.59064	0.43965	0.44754	0.35327	0.15568	0.60956	0.33477	0.64686	0.25086	0.0	0.0		FALSE
FAM126B	0.446923	none	UNMAPPED:FAM126B	TRUE	10	0	0	1	FALSE		FALSE	FALSE	FALSE	0.51417	0.3155	0.13996	0.63053	0.41596	0.03344	0.2123	0.60656	0.94014	0.20773	0.0	0.0		FALSE
FAM127A	0.921714	none	UNMAPPED:FAM127A	TRUE	10	0	0	1	FALSE		FALSE	FALSE	FALSE	0.088537	0.033537	0.32297	0.72357	0.35831	0.19167	0.39818	0.37014	0.24651	0.18876	0.0	0.0		FALSE
FAM127B	0.856519	none	UNMAPPED:FAM127B	TRUE	10	1	2	4	FALSE	Angina=0.0013639;CAD=0.00084975	FALSE	FALSE	FALSE	0.058975	0.0013639	0.00084975	0.2443	0.011171	0.47557	0.011376	0.63257	0.29044	0.10383	1.0	0.0	Coronary	FALSE
FAM127C	0.971159	none	UNMAPPED:FAM127C	TRUE	10	1	4	4	TRUE	AF=0.0034176;Angina=0.0003377;CAD=0.0076061;HF=0.0020771	FALSE	FALSE	FALSE	0.0034176	0.0003377	0.0076061	0.71787	0.0020771	0.504	0.11389	0.40344	0.23065	0.71232	3.0	2.0	Coronary;Arrhythmia;Myocardial	TRUE
FAM129A	0.228721	none	UNMAPPED:FAM129A	TRUE	10	1	3	4	TRUE	MI=0.00016047;TIA=0.0012098;VTE=0.0077352	FALSE	FALSE	FALSE	0.94506	0.16509	0.16157	0.56229	0.82677	0.049772	0.00016047	0.13165	0.0012098	0.0077352	3.0	2.0	Coronary;Cerebrovascular;Venous	TRUE
FAM129B	0.872769	none	UNMAPPED:FAM129B	TRUE	10	1	1	2	FALSE	Hypertension=1.1029e-05	FALSE	FALSE	FALSE	0.044858	0.31141	0.095767	0.27696	0.17019	1.1029e-05	0.24249	0.40809	0.53963	0.15573	1.0	1.0	Pressure	FALSE
FAM129C	0.403369	none	UNMAPPED:FAM129C	TRUE	10	1	3	4	TRUE	Angina=0.0041378;CAD=0.00013267;MI=0.0039702	FALSE	FALSE	FALSE	0.029287	0.0041378	0.00013267	0.48822	0.64055	0.12881	0.0039702	0.57521	0.089148	0.3986	1.0	0.0	Coronary	FALSE
FAM131A	0.57705	none	UNMAPPED:FAM131A	TRUE	10	0	1	1	FALSE	HF=0.0082565	FALSE	FALSE	FALSE	0.11397	0.088942	0.26268	0.18202	0.0082565	0.055494	0.44753	0.84206	0.46239	0.38238	1.0	1.0	Myocardial	FALSE
FAM131B	0.890163	none	UNMAPPED:FAM131B	TRUE	10	0	0	0	FALSE		FALSE	FALSE	FALSE	0.52712	0.094136	0.90028	0.93562	0.14742	0.41415	0.80307	0.063621	0.19138	0.70955	0.0	0.0		FALSE
FAM131C	0.288559	none	UNMAPPED:FAM131C	TRUE	10	0	0	4	FALSE		FALSE	FALSE	FALSE	0.18738	0.81925	0.34795	0.041844	0.028034	0.015415	0.05115	0.059576	0.031848	0.9562	0.0	0.0		FALSE
FAM132A	0.746625	none	UNMAPPED:FAM132A	TRUE	10	0	0	0	FALSE		FALSE	FALSE	FALSE	0.5098	0.61258	0.3575	0.92867	0.070327	0.059753	0.54107	0.68248	0.2717	0.16739	0.0	0.0		FALSE
FAM132B	0.380566	none	UNMAPPED:FAM132B	TRUE	10	0	0	0	FALSE		FALSE	FALSE	FALSE	0.27193	0.18366	0.73596	0.32124	0.67965	0.15497	0.065702	0.098748	0.96116	0.10038	0.0	0.0		FALSE
FAM133A	0.663476	none	UNMAPPED:FAM133A	TRUE	10	0	0	1	FALSE		FALSE	FALSE	FALSE	0.57178	0.72694	0.99803	0.88209	0.029628	0.32706	0.5422	0.82534	0.28242	0.62994	0.0	0.0		FALSE
FAM133B	0.690701	none	UNMAPPED:FAM133B	TRUE	10	0	0	2	FALSE		FALSE	FALSE	FALSE	0.11846	0.45972	0.90693	0.29529	0.36264	0.034155	0.29377	0.025002	0.72747	0.19622	0.0	0.0		FALSE
FAM134A	0.87782	none	UNMAPPED:FAM134A	TRUE	10	0	0	1	FALSE		FALSE	FALSE	FALSE	0.83508	0.79001	0.94043	0.48352	0.7979	0.017715	0.92384	0.72018	0.77894	0.65024	0.0	0.0		FALSE
FAM134B	0.860137	none	UNMAPPED:FAM134B	TRUE	10	0	1	1	FALSE	Hypertension=0.0019347	FALSE	FALSE	FALSE	0.4178	0.95734	0.61706	0.98854	0.41965	0.0019347	0.21226	0.082216	0.42376	0.62483	1.0	1.0	Pressure	FALSE
FAM134C	0.412448	none	UNMAPPED:FAM134C	TRUE	10	0	1	1	FALSE	Hypertension=0.0048154	FALSE	FALSE	FALSE	0.26354	0.51649	0.81815	0.58146	0.47006	0.0048154	0.57798	0.061854	0.83701	0.29635	1.0	1.0	Pressure	FALSE
FAM135A	0.685694	none	UNMAPPED:FAM135A	TRUE	10	1	2	3	FALSE	CAD=0.0032123;Hypertension=3.4105e-05	FALSE	FALSE	FALSE	0.071812	0.042675	0.0032123	0.87546	0.23687	3.4105e-05	0.089975	0.88277	0.99559	0.1529	2.0	1.0	Coronary;Pressure	FALSE
FAM135B	0.875344	none	UNMAPPED:FAM135B	TRUE	10	0	0	1	FALSE		FALSE	FALSE	FALSE	0.26763	0.89568	0.36995	0.83413	0.63056	0.34805	0.034027	0.84374	0.54454	0.87455	0.0	0.0		FALSE
FAM136A	0.558466	none	UNMAPPED:FAM136A	TRUE	10	0	0	1	FALSE		FALSE	FALSE	FALSE	0.080978	0.36775	0.017866	0.80831	0.090009	0.27305	0.21117	0.32092	0.64859	0.84399	0.0	0.0		FALSE
FAM13A	0.641289	none	UNMAPPED:FAM13A	TRUE	10	1	2	5	FALSE	CAD=0.0025869;Hypertension=1.4584e-05	FALSE	FALSE	FALSE	0.76598	0.024103	0.0025869	0.023122	0.86586	1.4584e-05	0.030245	0.68203	0.10341	0.83467	2.0	1.0	Coronary;Pressure	FALSE
FAM13B	0.373653	none	UNMAPPED:FAM13B	TRUE	10	1	2	3	FALSE	AF=1.5257e-12;VTE=0.0032861	FALSE	FALSE	FALSE	1.5257e-12	0.099343	0.044395	0.98543	0.43674	0.10583	0.19559	0.078667	0.78053	0.0032861	2.0	2.0	Arrhythmia;Venous	FALSE
FAM13C	0.807369	none	UNMAPPED:FAM13C	TRUE	10	0	0	2	FALSE		FALSE	FALSE	FALSE	0.15913	0.015611	0.089578	0.31876	0.11897	0.071038	0.24716	0.11047	0.0351	0.65136	0.0	0.0		FALSE
FAM149A	0.857917	none	UNMAPPED:FAM149A	TRUE	10	1	1	2	FALSE	VTE=1.2647e-09	FALSE	FALSE	FALSE	0.50002	0.63745	0.55442	0.94574	0.74496	0.85454	0.83243	0.49742	0.03968	1.2647e-09	1.0	1.0	Venous	FALSE
FAM149B1	0.50321	none	UNMAPPED:FAM149B1	TRUE	10	1	2	3	FALSE	AF=9.0206e-05;HF=0.0025014	FALSE	FALSE	FALSE	9.0206e-05	0.60671	0.30257	0.59704	0.0025014	0.013214	0.41432	0.8936	0.82666	0.44298	2.0	2.0	Arrhythmia;Myocardial	FALSE
FAM150A	0.639112	none	UNMAPPED:FAM150A	TRUE	10	0	0	1	FALSE		FALSE	FALSE	FALSE	0.69184	0.026921	0.14723	0.85146	0.32196	0.11855	0.14382	0.63896	0.64195	0.88414	0.0	0.0		FALSE
FAM150B	0.597243	none	UNMAPPED:FAM150B	TRUE	10	1	2	3	FALSE	CAD=0.0019948;Hypertension=2.1957e-05	FALSE	FALSE	FALSE	0.57113	0.20401	0.0019948	0.99155	0.1253	2.1957e-05	0.029207	0.85593	0.9348	0.069616	2.0	1.0	Coronary;Pressure	FALSE
FAM151A	0.828538	none	UNMAPPED:FAM151A	TRUE	10	2	3	5	TRUE	Angina=0.001471;CAD=2.4976e-06;MI=0.00012382	FALSE	FALSE	FALSE	0.029737	0.001471	2.4976e-06	0.68348	0.012682	0.11253	0.00012382	0.99806	0.81588	0.10281	1.0	0.0	Coronary	FALSE
FAM151B	0.963439	none	UNMAPPED:FAM151B	TRUE	10	0	1	4	FALSE	AF=0.0053904	FALSE	FALSE	FALSE	0.0053904	0.016371	0.011815	0.99299	0.16845	0.11357	0.24658	0.035839	0.26009	0.21387	1.0	1.0	Arrhythmia	FALSE
FAM153A	0.585275	none	UNMAPPED:FAM153A	TRUE	10	0	0	0	FALSE		FALSE	FALSE	FALSE	0.14806	0.58313	0.2157	0.050117	0.51339	0.054597	0.6646	0.084977	0.35532	0.17081	0.0	0.0		FALSE
FAM153B	0.712486	none	UNMAPPED:FAM153B	TRUE	10	0	0	2	FALSE		FALSE	FALSE	FALSE	0.016947	0.050732	0.093103	0.55065	0.15226	0.047882	0.10231	0.61594	0.72662	0.44069	0.0	0.0		FALSE
FAM155A	0.606294	none	UNMAPPED:FAM155A	TRUE	10	0	2	3	FALSE	AF=0.0022246;Hypertension=0.0018948	FALSE	FALSE	FALSE	0.0022246	0.4891	0.25087	0.84332	0.79202	0.0018948	0.11058	0.032721	0.62466	0.6926	2.0	2.0	Arrhythmia;Pressure	FALSE
FAM155B	0.876585	none	UNMAPPED:FAM155B	TRUE	10	0	0	1	FALSE		FALSE	FALSE	FALSE	0.40809	0.051984	0.13529	0.7427	0.41666	0.13202	0.1332	0.52434	0.37258	0.02299	0.0	0.0		FALSE
FAM156A	0.731145	none	UNMAPPED:FAM156A	TRUE	10	0	1	5	FALSE	MI=0.0062064	FALSE	FALSE	FALSE	0.043113	0.3207	0.13814	0.55627	0.01357	0.040282	0.0062064	0.067946	0.016816	0.31413	1.0	0.0	Coronary	FALSE
FAM156B	0.903569	none	UNMAPPED:FAM156B	FALSE	0				not_evaluable		FALSE	FALSE	FALSE														not_evaluable
FAM157A	0.537412	none	UNMAPPED:FAM157A	TRUE	10	0	0	1	FALSE		FALSE	FALSE	FALSE	0.40985	0.41228	0.030938	0.63	0.051008	0.34923	0.48527	0.88738	0.19462	0.2108	0.0	0.0		FALSE
FAM157B	0.589762	none	UNMAPPED:FAM157B	TRUE	10	0	0	1	FALSE		FALSE	FALSE	FALSE	0.23314	0.33938	0.38877	0.38928	0.84337	0.15685	0.59406	0.022307	0.26621	0.38142	0.0	0.0		FALSE
FAM159A	0.793634	none	UNMAPPED:FAM159A	TRUE	10	0	0	3	FALSE		FALSE	FALSE	FALSE	0.20961	0.13344	0.043164	0.91946	0.01201	0.068805	0.028546	0.44038	0.58547	0.081895	0.0	0.0		FALSE
FAM159B	0.92538	none	UNMAPPED:FAM159B	TRUE	10	0	0	1	FALSE		FALSE	FALSE	FALSE	0.60967	0.3868	0.19187	0.83851	0.38778	0.035084	0.56779	0.89929	0.37716	0.71859	0.0	0.0		FALSE
FAM160A1	0.705447	none	UNMAPPED:FAM160A1	TRUE	10	1	1	2	FALSE	Hypertension=1.2007e-05	FALSE	FALSE	FALSE	0.71182	0.14586	0.089371	0.72404	0.010162	1.2007e-05	0.75367	0.52684	0.6601	0.28457	1.0	1.0	Pressure	FALSE
FAM160A2	0.445994	none	UNMAPPED:FAM160A2	TRUE	10	0	0	0	FALSE		FALSE	FALSE	FALSE	0.61165	0.24288	0.19085	0.36788	0.97788	0.83465	0.43798	0.45543	0.97085	0.099562	0.0	0.0		FALSE
FAM160B1	0.300993	none	UNMAPPED:FAM160B1	TRUE	10	0	0	2	FALSE		FALSE	FALSE	FALSE	0.76874	0.38579	0.96365	0.059521	0.53652	0.75833	0.38409	0.040682	0.55066	0.027812	0.0	0.0		FALSE
FAM160B2	0.218455	none	V2L053	TRUE	10	0	1	1	FALSE	AF=0.00292	FALSE	FALSE	FALSE	0.00292	0.18853	0.26382	0.05243	0.16022	0.198	0.56122	0.29469	0.14864	0.15603	1.0	1.0	Arrhythmia	FALSE
FAM161A	0.443758	none	UNMAPPED:FAM161A	TRUE	10	0	0	2	FALSE		FALSE	FALSE	FALSE	0.67483	0.16789	0.012064	0.76776	0.08955	0.034428	0.56755	0.6863	0.59332	0.33539	0.0	0.0		FALSE
FAM161B	0.756309	none	UNMAPPED:FAM161B	TRUE	10	0	0	0	FALSE		FALSE	FALSE	FALSE	0.13168	0.061358	0.32903	0.94136	0.12551	0.15254	0.6139	0.56113	0.7391	0.19881	0.0	0.0		FALSE
FAM162A	0.3727	none	UNMAPPED:FAM162A	TRUE	10	0	0	1	FALSE		FALSE	FALSE	FALSE	0.012684	0.28267	0.42353	0.29895	0.59744	0.067002	0.20063	0.26837	0.8411	0.08462	0.0	0.0		FALSE
FAM162B	0.826502	none	UNMAPPED:FAM162B	TRUE	10	0	1	1	FALSE	AF=0.002721	FALSE	FALSE	FALSE	0.002721	0.40999	0.44007	0.98471	0.092563	0.15179	0.49903	0.57897	0.9832	0.51755	1.0	1.0	Arrhythmia	FALSE
FAM163A	0.954827	none	UNMAPPED:FAM163A	TRUE	10	0	0	1	FALSE		FALSE	FALSE	FALSE	0.22341	0.19578	0.54959	0.1345	0.31653	0.031367	0.096459	0.84176	0.616	0.77786	0.0	0.0		FALSE
FAM163B	0.696531	none	UNMAPPED:FAM163B	TRUE	10	2	4	5	TRUE	AF=0.0017115;Cardiomyopathy=5.4489e-05;Hypertension=1.2056e-09;VTE=0.0024718	FALSE	FALSE	FALSE	0.0017115	0.011303	0.060899	5.4489e-05	0.83953	1.2056e-09	0.063724	0.54721	0.5108	0.0024718	4.0	4.0	Arrhythmia;Myocardial;Pressure;Venous	TRUE
FAM166A	0.794506	none	UNMAPPED:FAM166A	TRUE	10	0	0	1	FALSE		FALSE	FALSE	FALSE	0.99419	0.060526	0.3265	0.55472	0.75723	0.051994	0.29979	0.82736	0.81732	0.015721	0.0	0.0		FALSE
FAM166B	0.875856	none	UNMAPPED:FAM166B	TRUE	10	0	0	0	FALSE		FALSE	FALSE	FALSE	0.060143	0.73353	0.74851	0.95616	0.68188	0.22155	0.24056	0.13947	0.92413	0.80977	0.0	0.0		FALSE
FAM167A	0.0602311	none	V2L051	TRUE	10	1	2	3	FALSE	Hypertension=1.7075e-10;Stroke=0.0033062	FALSE	FALSE	FALSE	0.069089	0.52052	0.23865	0.96953	0.52423	1.7075e-10	0.51118	0.0033062	0.011956	0.1207	2.0	2.0	Pressure;Cerebrovascular	FALSE
FAM167B	0.574729	none	UNMAPPED:FAM167B	TRUE	10	0	0	1	FALSE		FALSE	FALSE	FALSE	0.042168	0.40676	0.97526	0.434	0.45752	0.5275	0.1187	0.80277	0.36349	0.81687	0.0	0.0		FALSE
FAM168A	0.560507	none	UNMAPPED:FAM168A	TRUE	10	0	0	2	FALSE		FALSE	FALSE	FALSE	0.50524	0.091284	0.15118	0.9546	0.085045	0.030699	0.057054	0.95415	0.83199	0.01599	0.0	0.0		FALSE
FAM168B	0.221152	none	UNMAPPED:FAM168B	TRUE	10	0	0	1	FALSE		FALSE	FALSE	FALSE	0.093801	0.029259	0.071822	0.91495	0.85317	0.39349	0.05081	0.85559	0.70489	0.11541	0.0	0.0		FALSE
FAM169A	0.636428	none	UNMAPPED:FAM169A	TRUE	10	0	0	0	FALSE		FALSE	FALSE	FALSE	0.17312	0.87537	0.83088	0.1875	0.44575	0.068361	0.98001	0.26037	0.50764	0.4785	0.0	0.0		FALSE
FAM169B	0.950941	none	UNMAPPED:FAM169B	TRUE	10	0	0	0	FALSE		FALSE	FALSE	FALSE	0.57153	0.19127	0.34435	0.19278	0.88668	0.54829	0.6527	0.8383	0.1789	0.56709	0.0	0.0		FALSE
FAM170A	0.553932	none	UNMAPPED:FAM170A	TRUE	10	0	0	0	FALSE		FALSE	FALSE	FALSE	0.44543	0.16328	0.75554	0.80657	0.48976	0.36255	0.22321	0.86184	0.79808	0.81835	0.0	0.0		FALSE
FAM170B	0.592144	none	UNMAPPED:FAM170B	TRUE	10	1	1	1	FALSE	AF=5.6747e-05	FALSE	FALSE	FALSE	5.6747e-05	0.73121	0.44538	0.95522	0.074741	0.75098	0.41414	0.94943	0.68752	0.11488	1.0	1.0	Arrhythmia	FALSE
FAM171A1	0.610872	none	UNMAPPED:FAM171A1	TRUE	10	0	0	2	FALSE		FALSE	FALSE	FALSE	0.72797	0.049146	0.10726	0.31223	0.21381	0.085041	0.89927	0.73481	0.046964	0.16108	0.0	0.0		FALSE
FAM171A2	0.698265	none	UNMAPPED:FAM171A2	TRUE	10	1	2	3	FALSE	AF=0.0055898;Hypertension=0.00086495	FALSE	FALSE	FALSE	0.0055898	0.97783	0.23574	0.40671	0.025467	0.00086495	0.36303	0.77121	0.65759	0.81592	2.0	2.0	Arrhythmia;Pressure	FALSE
FAM171B	0.218455	none	UNMAPPED:FAM171B	TRUE	10	0	1	5	FALSE	Hypertension=0.0079672	FALSE	FALSE	FALSE	0.034684	0.033342	0.030922	0.52807	0.052703	0.0079672	0.028463	0.19303	0.35772	0.15025	1.0	1.0	Pressure	FALSE
FAM172A	0.280389	none	UNMAPPED:FAM172A	TRUE	10	0	0	1	FALSE		FALSE	FALSE	FALSE	0.43376	0.28134	0.3489	0.95739	0.32849	0.020902	0.34611	0.42646	0.82871	0.75891	0.0	0.0		FALSE
FAM173A	0.604654	none	UNMAPPED:FAM173A	TRUE	10	1	1	3	FALSE	HF=0.00013688	FALSE	FALSE	FALSE	0.098121	0.25649	0.32152	0.98848	0.00013688	0.040967	0.87819	0.29797	0.04747	0.26002	1.0	1.0	Myocardial	FALSE
FAM173B	0.926982	none	UNMAPPED:FAM173B	TRUE	10	0	1	1	FALSE	VTE=0.0040572	FALSE	FALSE	FALSE	0.45153	0.35138	0.19725	0.92601	0.42172	0.55312	0.84194	0.15631	0.93644	0.0040572	1.0	1.0	Venous	FALSE
FAM174A	0.802741	none	UNMAPPED:FAM174A	TRUE	10	0	0	0	FALSE		FALSE	FALSE	FALSE	0.67269	0.44438	0.2523	0.16069	0.15741	0.16098	0.54449	0.079969	0.53075	0.10564	0.0	0.0		FALSE
FAM174B	0.696531	none	UNMAPPED:FAM174B	TRUE	10	0	0	2	FALSE		FALSE	FALSE	FALSE	0.34358	0.2016	0.5933	0.82886	0.23366	0.024294	0.53062	0.25782	0.019938	0.91978	0.0	0.0		FALSE
FAM175A	0.894996	none	UNMAPPED:FAM175A	TRUE	10	0	0	1	FALSE		FALSE	FALSE	FALSE	0.22388	0.65217	0.71478	0.74077	0.35124	0.34665	0.64064	0.46717	0.66415	0.030012	0.0	0.0		FALSE
FAM175B	0.847547	none	UNMAPPED:FAM175B	TRUE	10	0	0	1	FALSE		FALSE	FALSE	FALSE	0.1705	0.055422	0.028597	0.94764	0.84241	0.36362	0.40463	0.26896	0.055781	0.099886	0.0	0.0		FALSE
FAM177A1	0.429852	none	UNMAPPED:FAM177A1	TRUE	10	0	0	0	FALSE		FALSE	FALSE	FALSE	0.06122	0.1172	0.23739	0.99145	0.060186	0.12999	0.64674	0.40828	0.79364	0.14992	0.0	0.0		FALSE
FAM177B	0.0215048	q<0.05	V2L011	TRUE	10	3	4	7	TRUE	Angina=1.8468e-07;CAD=1.0364e-11;MI=6.0757e-12;VTE=0.0062318	TRUE	FALSE	FALSE	0.046291	1.8468e-07	1.0364e-11	0.77568	0.026579	0.73635	6.0757e-12	0.044771	0.21076	0.0062318	2.0	1.0	Coronary;Venous	FALSE
FAM178A	0.699949	none	UNMAPPED:FAM178A	TRUE	10	1	1	1	FALSE	Hypertension=2.7008e-06	FALSE	FALSE	FALSE	0.087941	0.42999	0.52647	0.9309	0.60622	2.7008e-06	0.23987	0.4191	0.35561	0.71323	1.0	1.0	Pressure	FALSE
FAM178B	0.417605	none	UNMAPPED:FAM178B	TRUE	10	0	0	0	FALSE		FALSE	FALSE	FALSE	0.089473	0.33783	0.67679	0.91865	0.24643	0.054132	0.15572	0.062079	0.1339	0.11498	0.0	0.0		FALSE
FAM179A	0.890917	none	UNMAPPED:FAM179A	TRUE	10	2	2	2	FALSE	CAD=0.00020351;Hypertension=0.00038394	FALSE	FALSE	FALSE	0.074647	0.051943	0.00020351	0.48897	0.19347	0.00038394	0.10197	0.43729	0.22028	0.69827	2.0	1.0	Coronary;Pressure	FALSE
FAM179B	0.449184	none	UNMAPPED:FAM179B	TRUE	10	0	0	0	FALSE		FALSE	FALSE	FALSE	0.5219	0.70287	0.49579	0.68653	0.48397	0.12549	0.97814	0.87251	0.63908	0.61158	0.0	0.0		FALSE
FAM180A	0.691667	none	UNMAPPED:FAM180A	TRUE	10	0	0	1	FALSE		FALSE	FALSE	FALSE	0.77141	0.25263	0.056244	0.68859	0.82521	0.55404	0.83788	0.31584	0.029243	0.43553	0.0	0.0		FALSE
FAM180B	0.362702	none	UNMAPPED:FAM180B	TRUE	10	1	1	2	FALSE	Hypertension=3.2849e-05	FALSE	FALSE	FALSE	0.02585	0.58738	0.26303	0.76856	0.89075	3.2849e-05	0.15404	0.24808	0.56903	0.78045	1.0	1.0	Pressure	FALSE
FAM181A	0.906163	none	UNMAPPED:FAM181A	TRUE	10	0	0	2	FALSE		FALSE	FALSE	FALSE	0.25353	0.065335	0.042543	0.047103	0.19441	0.66121	0.083657	0.18751	0.10654	0.96076	0.0	0.0		FALSE
FAM181B	0.604812	none	UNMAPPED:FAM181B	TRUE	10	0	0	0	FALSE		FALSE	FALSE	FALSE	0.58295	0.96696	0.59252	0.93928	0.41097	0.45567	0.65001	0.41071	0.32972	0.25876	0.0	0.0		FALSE
FAM183A	0.824287	none	UNMAPPED:FAM183A	TRUE	10	0	1	1	FALSE	Hypertension=0.0056787	FALSE	FALSE	FALSE	0.28934	0.58572	0.28545	0.38894	0.054098	0.0056787	0.3032	0.13773	0.43262	0.90457	1.0	1.0	Pressure	FALSE
FAM184A	0.683768	none	UNMAPPED:FAM184A	TRUE	10	0	0	1	FALSE		FALSE	FALSE	FALSE	0.095805	0.056299	0.18881	0.8055	0.26742	0.013599	0.21475	0.17599	0.13815	0.38034	0.0	0.0		FALSE
FAM184B	0.944229	none	UNMAPPED:FAM184B	TRUE	10	0	0	1	FALSE		FALSE	FALSE	FALSE	0.60191	0.3765	0.47927	0.82687	0.36828	0.02891	0.12714	0.76411	0.25129	0.40893	0.0	0.0		FALSE
FAM185A	0.325674	none	STABLE:NEW-300	TRUE	10	0	0	2	FALSE		FALSE	FALSE	FALSE	0.019406	0.35662	0.42371	0.53019	0.40456	0.19552	0.19896	0.9785	0.66352	0.015612	0.0	0.0		FALSE
FAM186A	0.564066	none	UNMAPPED:FAM186A	TRUE	10	1	1	1	FALSE	Hypertension=3.101e-05	FALSE	FALSE	FALSE	0.29068	0.41263	0.069174	0.8559	0.06281	3.101e-05	0.12042	0.17622	0.74394	0.95049	1.0	1.0	Pressure	FALSE
FAM186B	0.266284	none	UNMAPPED:FAM186B	TRUE	10	0	0	1	FALSE		FALSE	FALSE	FALSE	0.25873	0.17319	0.63255	0.26803	0.29895	0.046653	0.25367	0.40941	0.30768	0.72496	0.0	0.0		FALSE
FAM187B	0.288282	none	UNMAPPED:FAM187B	TRUE	10	0	0	1	FALSE		FALSE	FALSE	FALSE	0.6465	0.054788	0.10845	0.48719	0.23299	0.014749	0.4091	0.54323	0.63676	0.96935	0.0	0.0		FALSE
FAM188A	0.825892	none	UNMAPPED:FAM188A	TRUE	10	0	0	1	FALSE		FALSE	FALSE	FALSE	0.55285	0.067791	0.43762	0.89319	0.77409	0.36082	0.56102	0.076263	0.04499	0.73496	0.0	0.0		FALSE
FAM188B	0.50994	none	UNMAPPED:FAM188B	TRUE	10	0	0	1	FALSE		FALSE	FALSE	FALSE	0.081003	0.81256	0.33972	0.75313	0.29105	0.027376	0.93294	0.6548	0.090725	0.33025	0.0	0.0		FALSE
FAM189A1	0.677622	none	UNMAPPED:FAM189A1	TRUE	10	0	0	2	FALSE		FALSE	FALSE	FALSE	0.046881	0.25492	0.51047	0.37866	0.44896	0.47906	0.011639	0.30117	0.087279	0.56345	0.0	0.0		FALSE
FAM189A2	0.807312	none	UNMAPPED:FAM189A2	TRUE	10	0	1	1	FALSE	Hypertension=0.0064843	FALSE	FALSE	FALSE	0.41382	0.67224	0.85181	0.76573	0.21701	0.0064843	0.48727	0.47222	0.60179	0.30479	1.0	1.0	Pressure	FALSE
FAM189B	0.355579	none	UNMAPPED:FAM189B	TRUE	10	1	1	2	FALSE	AF=3.3286e-08	FALSE	FALSE	FALSE	3.3286e-08	0.58469	0.78027	0.056864	0.35571	0.22863	0.94095	0.53249	0.046733	0.25971	1.0	1.0	Arrhythmia	FALSE
FAM192A	0.906122	none	UNMAPPED:FAM192A	TRUE	10	0	0	1	FALSE		FALSE	FALSE	FALSE	0.075569	0.35641	0.14735	0.76717	0.86533	0.028129	0.65432	0.74793	0.95963	0.45372	0.0	0.0		FALSE
FAM193A	0.595569	none	UNMAPPED:FAM193A	TRUE	10	0	1	3	FALSE	Hypertension=0.0041082	FALSE	FALSE	FALSE	0.09094	0.31455	0.025328	0.3176	0.32644	0.0041082	0.0626	0.035493	0.72717	0.4513	1.0	1.0	Pressure	FALSE
FAM193B	0.716405	none	UNMAPPED:FAM193B	TRUE	10	0	0	1	FALSE		FALSE	FALSE	FALSE	0.26741	0.10211	0.15747	0.99387	0.014795	0.17686	0.40342	0.39098	0.055746	0.30996	0.0	0.0		FALSE
FAM195A	0.190482	none	UNMAPPED:FAM195A	TRUE	10	0	1	2	FALSE	Hypertension=0.006119	FALSE	FALSE	FALSE	0.085974	0.27751	0.05527	0.99129	0.027088	0.006119	0.40675	0.5025	0.078327	0.99609	1.0	1.0	Pressure	FALSE
FAM195B	0.768305	none	UNMAPPED:FAM195B	TRUE	10	0	0	2	FALSE		FALSE	FALSE	FALSE	0.026619	0.37275	0.32105	0.91576	0.3423	0.15604	0.97672	0.04952	0.67265	0.080539	0.0	0.0		FALSE
FAM196A	0.714432	none	UNMAPPED:FAM196A	TRUE	10	0	0	1	FALSE		FALSE	FALSE	FALSE	0.4615	0.78311	0.59372	0.42426	0.62811	0.016755	0.62945	0.23001	0.44963	0.30927	0.0	0.0		FALSE
FAM196B	0.663476	none	UNMAPPED:FAM196B	TRUE	10	0	1	1	FALSE	Stroke=0.0029412	FALSE	FALSE	FALSE	0.50995	0.7138	0.21186	0.72677	0.30139	0.22749	0.30662	0.0029412	0.57812	0.45428	1.0	1.0	Cerebrovascular	FALSE
FAM198A	0.693976	none	UNMAPPED:FAM198A	TRUE	10	0	0	2	FALSE		FALSE	FALSE	FALSE	0.24669	0.35438	0.053672	0.86578	0.57863	0.044994	0.046226	0.54248	0.84475	0.19018	0.0	0.0		FALSE
FAM198B	0.746554	none	UNMAPPED:FAM198B	TRUE	10	0	0	0	FALSE		FALSE	FALSE	FALSE	0.27423	0.34787	0.84257	0.12013	0.72534	0.22287	0.52328	0.11062	0.47409	0.35847	0.0	0.0		FALSE
FAM199X	0.758676	none	UNMAPPED:FAM199X	TRUE	10	0	0	2	FALSE		FALSE	FALSE	FALSE	0.047896	0.93921	0.87992	0.75701	0.075303	0.30113	0.66297	0.037127	0.29844	0.89491	0.0	0.0		FALSE
FAM19A1	0.343177	none	UNMAPPED:FAM19A1	TRUE	10	0	0	0	FALSE		FALSE	FALSE	FALSE	0.081637	0.55899	0.55174	0.64808	0.65606	0.13064	0.4731	0.71964	0.10384	0.23139	0.0	0.0		FALSE
FAM19A2	0.672064	none	UNMAPPED:FAM19A2	TRUE	10	0	0	1	FALSE		FALSE	FALSE	FALSE	0.82178	0.87929	0.65024	0.6727	0.33873	0.044337	0.54764	0.37055	0.6134	0.74101	0.0	0.0		FALSE
FAM19A3	0.744793	none	UNMAPPED:FAM19A3	TRUE	10	1	2	3	FALSE	AF=0.0074833;Hypertension=1.368e-06	FALSE	FALSE	FALSE	0.0074833	0.1411	0.22762	0.098557	0.41355	1.368e-06	0.33205	0.20791	0.53211	0.025494	2.0	2.0	Arrhythmia;Pressure	FALSE
FAM19A4	0.354379	none	UNMAPPED:FAM19A4	TRUE	10	1	2	2	FALSE	AF=0.00091099;Hypertension=0.0096261	FALSE	FALSE	FALSE	0.00091099	0.72091	0.085681	0.48658	0.46787	0.0096261	0.58126	0.77978	0.59159	0.31182	2.0	2.0	Arrhythmia;Pressure	FALSE
FAM19A5	0.504923	none	UNMAPPED:FAM19A5	TRUE	10	0	0	1	FALSE		FALSE	FALSE	FALSE	0.50174	0.23718	0.2475	0.77358	0.022963	0.238	0.13012	0.20975	0.05876	0.80314	0.0	0.0		FALSE
FAM200A	0.557604	none	UNMAPPED:FAM200A	TRUE	10	2	2	3	FALSE	Hypertension=0.00039472;VTE=0.00037264	FALSE	FALSE	FALSE	0.72847	0.58777	0.51371	0.27891	0.011404	0.00039472	0.57593	0.33031	0.81665	0.00037264	2.0	2.0	Pressure;Venous	FALSE
FAM200B	0.774336	none	UNMAPPED:FAM200B	TRUE	10	0	0	0	FALSE		FALSE	FALSE	FALSE	0.10177	0.39018	0.53734	0.94427	0.15082	0.16754	0.5027	0.46874	0.52924	0.40411	0.0	0.0		FALSE
FAM204A	0.835597	none	UNMAPPED:FAM204A	TRUE	10	0	0	0	FALSE		FALSE	FALSE	FALSE	0.28394	0.2472	0.64184	0.48994	0.30696	0.49848	0.42797	0.85172	0.18074	0.54967	0.0	0.0		FALSE
FAM205A	0.990482	none	UNMAPPED:FAM205A	TRUE	10	1	1	1	FALSE	Hypertension=0.00017208	FALSE	FALSE	FALSE	0.4856	0.73904	0.27194	0.98897	0.86266	0.00017208	0.46943	0.64663	0.46292	0.88357	1.0	1.0	Pressure	FALSE
FAM206A	0.668409	none	UNMAPPED:FAM206A	TRUE	10	0	0	2	FALSE		FALSE	FALSE	FALSE	0.64306	0.086407	0.047371	0.74977	0.63995	0.74192	0.019199	0.84471	0.93347	0.4777	0.0	0.0		FALSE
FAM207A	0.850808	none	UNMAPPED:FAM207A	TRUE	10	0	1	3	FALSE	MI=0.0023492	FALSE	FALSE	FALSE	0.044874	0.30456	0.014486	0.56415	0.82449	0.611	0.0023492	0.11668	0.44427	0.13173	1.0	0.0	Coronary	FALSE
FAM208A	0.269681	none	UNMAPPED:FAM208A	TRUE	10	0	2	2	FALSE	Angina=0.0065941;VTE=0.0029225	FALSE	FALSE	FALSE	0.052231	0.0065941	0.31543	0.95198	0.76164	0.060653	0.16292	0.057716	0.11903	0.0029225	2.0	1.0	Coronary;Venous	FALSE
FAM208B	0.705919	none	UNMAPPED:FAM208B	TRUE	10	0	0	0	FALSE		FALSE	FALSE	FALSE	0.51023	0.48446	0.84757	0.69261	0.59947	0.057443	0.91174	0.25459	0.72483	0.17493	0.0	0.0		FALSE
FAM209A	0.880064	none	UNMAPPED:FAM209A	TRUE	10	1	1	2	FALSE	Hypertension=0.00027314	FALSE	FALSE	FALSE	0.19415	0.066224	0.24934	0.9256	0.53537	0.00027314	0.010575	0.50976	0.6056	0.29799	1.0	1.0	Pressure	FALSE
FAM209B	0.871228	none	UNMAPPED:FAM209B	TRUE	10	0	0	1	FALSE		FALSE	FALSE	FALSE	0.66664	0.043941	0.64839	0.50783	0.34381	0.081903	0.1301	0.51632	0.92337	0.81926	0.0	0.0		FALSE
FAM20A	0.569505	none	UNMAPPED:FAM20A	TRUE	10	0	1	2	FALSE	Hypertension=0.0056658	FALSE	FALSE	FALSE	0.32651	0.26989	0.054239	0.94906	0.080261	0.0056658	0.034195	0.67765	0.78803	0.4676	1.0	1.0	Pressure	FALSE
FAM20B	0.897369	none	UNMAPPED:FAM20B	TRUE	10	1	1	1	FALSE	MI=0.0004582	FALSE	FALSE	FALSE	0.89995	0.74274	0.21582	0.37429	0.68444	0.05313	0.0004582	0.60781	0.81506	0.49171	1.0	0.0	Coronary	FALSE
FAM20C	0.926723	none	UNMAPPED:FAM20C	TRUE	10	0	0	1	FALSE		FALSE	FALSE	FALSE	0.86857	0.69215	0.78953	0.83746	0.40865	0.092473	0.99669	0.046576	0.33971	0.72239	0.0	0.0		FALSE
FAM210A	0.88837	none	UNMAPPED:FAM210A	TRUE	10	0	0	0	FALSE		FALSE	FALSE	FALSE	0.22164	0.2512	0.087132	0.051424	0.43072	0.10748	0.32503	0.21477	0.71633	0.33008	0.0	0.0		FALSE
FAM210B	0.885811	none	UNMAPPED:FAM210B	TRUE	10	1	2	2	FALSE	CAD=0.00096258;MI=0.0030959	FALSE	FALSE	FALSE	0.18966	0.25016	0.00096258	0.93836	0.79966	0.15308	0.0030959	0.79778	0.16213	0.52013	1.0	0.0	Coronary	FALSE
FAM212A	0.325674	none	V2L023	TRUE	10	0	2	2	FALSE	AF=0.0014181;Hypertension=0.0015462	FALSE	FALSE	FALSE	0.0014181	0.24408	0.14577	0.75348	0.61532	0.0015462	0.44482	0.12859	0.5612	0.30833	2.0	2.0	Arrhythmia;Pressure	FALSE
FAM212B	0.512716	none	UNMAPPED:FAM212B	TRUE	10	1	1	4	FALSE	Hypertension=6.0415e-06	FALSE	FALSE	FALSE	0.021292	0.80967	0.22969	0.69597	0.18325	6.0415e-06	0.015537	0.076103	0.41432	0.028752	1.0	1.0	Pressure	FALSE
FAM213A	0.495282	none	UNMAPPED:FAM213A	TRUE	10	1	3	3	TRUE	AF=0.0091463;HF=0.0059244;Hypertension=1.182e-07	FALSE	FALSE	FALSE	0.0091463	0.062359	0.67016	0.44817	0.0059244	1.182e-07	0.18024	0.13316	0.12794	0.70062	3.0	3.0	Arrhythmia;Myocardial;Pressure	TRUE
FAM213B	0.741097	none	UNMAPPED:FAM213B	TRUE	10	0	0	2	FALSE		FALSE	FALSE	FALSE	0.16722	0.0959	0.032756	0.96406	0.73189	0.16098	0.54195	0.010128	0.16559	0.42703	0.0	0.0		FALSE
FAM214A	0.659198	none	UNMAPPED:FAM214A	TRUE	10	0	0	0	FALSE		FALSE	FALSE	FALSE	0.58867	0.89327	0.72406	0.80811	0.093134	0.21396	0.30463	0.58102	0.70861	0.70528	0.0	0.0		FALSE
FAM214B	0.794108	none	UNMAPPED:FAM214B	TRUE	10	0	0	1	FALSE		FALSE	FALSE	FALSE	0.23043	0.30199	0.84177	0.86649	0.037812	0.087841	0.73422	0.62776	0.98034	0.41362	0.0	0.0		FALSE
FAM216A	0.524468	none	UNMAPPED:FAM216A	TRUE	10	0	1	2	FALSE	Hypertension=0.0096182	FALSE	FALSE	FALSE	0.060242	0.19834	0.040907	0.23736	0.974	0.0096182	0.054447	0.55555	0.43225	0.49693	1.0	1.0	Pressure	FALSE
FAM216B	0.98664	none	UNMAPPED:FAM216B	TRUE	10	0	0	0	FALSE		FALSE	FALSE	FALSE	0.89735	0.47266	0.32622	0.45869	0.55875	0.96977	0.65909	0.14455	0.60203	0.56443	0.0	0.0		FALSE
FAM217A	0.389975	none	UNMAPPED:FAM217A	TRUE	10	0	0	1	FALSE		FALSE	FALSE	FALSE	0.69303	0.77022	0.97919	0.044629	0.57438	0.44364	0.24919	0.71995	0.094757	0.057228	0.0	0.0		FALSE
FAM217B	0.652952	none	UNMAPPED:FAM217B	TRUE	10	0	0	0	FALSE		FALSE	FALSE	FALSE	0.060889	0.77765	0.3196	0.4855	0.16173	0.32437	0.76784	0.055533	0.36569	0.51351	0.0	0.0		FALSE
FAM218A	0.945994	none	UNMAPPED:FAM218A	TRUE	10	0	0	1	FALSE		FALSE	FALSE	FALSE	0.27042	0.6833	0.53458	0.42039	0.045464	0.61286	0.59736	0.91969	0.53888	0.15835	0.0	0.0		FALSE
FAM219A	0.756732	none	UNMAPPED:FAM219A	TRUE	10	1	2	3	FALSE	Hypertension=4.9181e-07;Stroke=0.0072065	FALSE	FALSE	FALSE	0.082428	0.35255	0.69298	0.42794	0.026028	4.9181e-07	0.5357	0.0072065	0.77288	0.38509	2.0	2.0	Pressure;Cerebrovascular	FALSE
FAM219B	0.73958	none	UNMAPPED:FAM219B	TRUE	10	1	1	1	FALSE	Hypertension=6.0642e-05	FALSE	FALSE	FALSE	0.61015	0.25189	0.066086	0.97591	0.58757	6.0642e-05	0.32744	0.13624	0.60164	0.076886	1.0	1.0	Pressure	FALSE
FAM21A	0.89437	none	UNMAPPED:FAM21A	TRUE	10	0	2	4	FALSE	AF=0.0063978;Hypertension=0.0033193	FALSE	FALSE	FALSE	0.0063978	0.2311	0.094073	0.10914	0.017014	0.0033193	0.010889	0.41496	0.078206	0.45911	2.0	2.0	Arrhythmia;Pressure	FALSE
FAM21C	0.704823	none	UNMAPPED:FAM21C	TRUE	10	1	1	3	FALSE	HF=0.00096645	FALSE	FALSE	FALSE	0.044662	0.46213	0.28343	0.97706	0.00096645	0.48097	0.73834	0.87183	0.9595	0.021905	1.0	1.0	Myocardial	FALSE
FAM220A	0.669862	none	UNMAPPED:FAM220A	TRUE	10	0	2	3	FALSE	CAD=0.0068153;Hypertension=0.0085391	FALSE	FALSE	FALSE	0.066859	0.010641	0.0068153	0.85334	0.18915	0.0085391	0.068815	0.23385	0.41614	0.65031	2.0	1.0	Coronary;Pressure	FALSE
FAM221A	0.595685	none	UNMAPPED:FAM221A	TRUE	10	0	1	1	FALSE	AF=0.0064913	FALSE	FALSE	FALSE	0.0064913	0.52366	0.40082	0.91172	0.50465	0.91671	0.088368	0.55604	0.59155	0.50734	1.0	1.0	Arrhythmia	FALSE
FAM221B	0.204672	none	UNMAPPED:FAM221B	TRUE	10	0	0	1	FALSE		FALSE	FALSE	FALSE	0.074091	0.3558	0.63421	0.1473	0.18582	0.017055	0.16153	0.61141	0.24635	0.11972	0.0	0.0		FALSE
FAM222A	0.831047	none	UNMAPPED:FAM222A	TRUE	10	1	2	2	FALSE	AF=0.0044138;Hypertension=0.00012727	FALSE	FALSE	FALSE	0.0044138	0.12691	0.082739	0.88949	0.32194	0.00012727	0.063859	0.43278	0.27432	0.13973	2.0	2.0	Arrhythmia;Pressure	FALSE
FAM222B	0.399353	none	UNMAPPED:FAM222B	TRUE	10	0	0	4	FALSE		FALSE	FALSE	FALSE	0.027278	0.012388	0.034604	0.84498	0.078511	0.091371	0.07134	0.021624	0.72073	0.55414	0.0	0.0		FALSE
FAM227A	0.841999	none	UNMAPPED:FAM227A	TRUE	10	3	3	4	TRUE	Angina=4.4136e-05;CAD=0.0004138;MI=0.00016176	FALSE	FALSE	FALSE	0.73925	4.4136e-05	0.0004138	0.52476	0.62389	0.019701	0.00016176	0.087349	0.24426	0.068709	1.0	0.0	Coronary	FALSE
FAM227B	0.503954	none	UNMAPPED:FAM227B	TRUE	10	2	4	6	TRUE	CAD=0.00011819;HF=0.0081968;MI=0.0010437;VTE=0.00059541	FALSE	FALSE	FALSE	0.023227	0.025125	0.00011819	0.70942	0.0081968	0.20057	0.0010437	0.76382	0.60594	0.00059541	3.0	2.0	Coronary;Myocardial;Venous	TRUE
FAM228A	0.722823	none	UNMAPPED:FAM228A	TRUE	10	0	0	2	FALSE		FALSE	FALSE	FALSE	0.040231	0.17248	0.045657	0.081168	0.95227	0.37115	0.079586	0.0996	0.15893	0.20653	0.0	0.0		FALSE
FAM228B	0.864606	none	UNMAPPED:FAM228B	TRUE	10	0	0	3	FALSE		FALSE	FALSE	FALSE	0.026264	0.036286	0.021363	0.17063	0.96875	0.61134	0.073632	0.12139	0.29653	0.23539	0.0	0.0		FALSE
FAM229A	0.744793	none	UNMAPPED:FAM229A	TRUE	10	0	0	0	FALSE		FALSE	FALSE	FALSE	0.57479	0.25696	0.084339	0.69059	0.77978	0.81967	0.52837	0.34746	0.80677	0.69113	0.0	0.0		FALSE
FAM229B	0.844858	none	UNMAPPED:FAM229B	TRUE	10	0	2	4	FALSE	CAD=0.0016099;Stroke=0.0020309	FALSE	FALSE	FALSE	0.02097	0.010471	0.0016099	0.081633	0.14976	0.081891	0.3658	0.0020309	0.1112	0.42628	2.0	1.0	Coronary;Cerebrovascular	FALSE
FAM230A	0.697976	none	UNMAPPED:FAM230A	TRUE	10	0	0	0	FALSE		FALSE	FALSE	FALSE	0.92821	0.27471	0.4259	0.71584	0.93731	0.093454	0.6308	0.25163	0.079071	0.68322	0.0	0.0		FALSE
FAM231B	0.814814	none	UNMAPPED:FAM231B	TRUE	10	0	1	2	FALSE	CAD=0.001804	FALSE	FALSE	FALSE	0.84031	0.18226	0.001804	0.037838	0.24247	0.12978	0.093054	0.66422	0.52111	0.44714	1.0	0.0	Coronary	FALSE
FAM24A	0.476993	none	UNMAPPED:FAM24A	TRUE	10	0	0	2	FALSE		FALSE	FALSE	FALSE	0.8582	0.27867	0.34109	0.32134	0.031541	0.7187	0.18145	0.014475	0.5688	0.26237	0.0	0.0		FALSE
FAM24B	0.74157	none	UNMAPPED:FAM24B	TRUE	10	0	0	1	FALSE		FALSE	FALSE	FALSE	0.52145	0.10735	0.11576	0.7102	0.076155	0.1038	0.40706	0.041014	0.68258	0.25491	0.0	0.0		FALSE
FAM25A	0.893477	none	UNMAPPED:FAM25A	TRUE	10	0	2	2	FALSE	Angina=0.0075586;Hypertension=0.0036565	FALSE	FALSE	FALSE	0.089662	0.0075586	0.92597	0.74597	0.97829	0.0036565	0.90198	0.77081	0.98045	0.31501	2.0	1.0	Coronary;Pressure	FALSE
FAM26D	0.506984	none	UNMAPPED:FAM26D	TRUE	10	0	1	1	FALSE	AF=0.0041556	FALSE	FALSE	FALSE	0.0041556	0.083498	0.08846	0.89533	0.34943	0.36556	0.10814	0.41703	0.81922	0.88549	1.0	1.0	Arrhythmia	FALSE
FAM26E	0.32404	none	UNMAPPED:FAM26E	TRUE	10	0	0	2	FALSE		FALSE	FALSE	FALSE	0.011526	0.090549	0.024649	0.81859	0.45371	0.063442	0.11975	0.22347	0.41141	0.84696	0.0	0.0		FALSE
FAM26F	0.876626	none	UNMAPPED:FAM26F	TRUE	10	0	0	6	FALSE		FALSE	FALSE	FALSE	0.017282	0.014282	0.024235	0.94612	0.023039	0.038174	0.021024	0.79101	0.15029	0.75361	0.0	0.0		FALSE
FAM32A	0.692789	none	UNMAPPED:FAM32A	TRUE	10	0	0	2	FALSE		FALSE	FALSE	FALSE	0.198	0.63069	0.24503	0.43962	0.13672	0.72452	0.024933	0.045005	0.33741	0.26528	0.0	0.0		FALSE
FAM35A	0.705881	none	UNMAPPED:FAM35A	TRUE	10	0	0	3	FALSE		FALSE	FALSE	FALSE	0.02137	0.024191	0.59908	0.23106	0.53144	0.021677	0.63284	0.7045	0.99377	0.95565	0.0	0.0		FALSE
FAM3A	0.818783	none	UNMAPPED:FAM3A	TRUE	10	0	4	5	TRUE	Angina=0.0078044;CAD=0.0012358;Hypertension=0.0013058;VTE=0.0049594	FALSE	FALSE	FALSE	0.48054	0.0078044	0.0012358	0.050445	0.095676	0.0013058	0.013373	0.7687	0.22443	0.0049594	3.0	2.0	Coronary;Pressure;Venous	TRUE
FAM3B	0.921656	none	UNMAPPED:FAM3B	TRUE	10	0	0	0	FALSE		FALSE	FALSE	FALSE	0.058063	0.46627	0.47826	0.38221	0.883	0.08088	0.37442	0.25822	0.64138	0.16963	0.0	0.0		FALSE
FAM3C	0.573436	none	UNMAPPED:FAM3C	TRUE	10	0	0	0	FALSE		FALSE	FALSE	FALSE	0.29796	0.55639	0.082526	0.48141	0.8087	0.74745	0.54263	0.92923	0.28236	0.088157	0.0	0.0		FALSE
FAM3D	0.773089	none	UNMAPPED:FAM3D	TRUE	10	0	0	0	FALSE		FALSE	FALSE	FALSE	0.89423	0.75004	0.065109	0.87124	0.59703	0.82442	0.16122	0.33187	0.079988	0.86714	0.0	0.0		FALSE
FAM43A	0.853967	none	UNMAPPED:FAM43A	TRUE	10	0	0	0	FALSE		FALSE	FALSE	FALSE	0.42513	0.1492	0.19578	0.19184	0.75874	0.37297	0.15125	0.66077	0.29735	0.12363	0.0	0.0		FALSE
FAM43B	0.919259	none	UNMAPPED:FAM43B	TRUE	10	0	0	0	FALSE		FALSE	FALSE	FALSE	0.16961	0.77911	0.67284	0.60201	0.54852	0.059379	0.58921	0.92186	0.93176	0.58648	0.0	0.0		FALSE
FAM45A	0.251992	none	UNMAPPED:FAM45A	TRUE	10	0	1	2	FALSE	HF=0.0085502	FALSE	FALSE	FALSE	0.021103	0.14801	0.11829	0.61923	0.0085502	0.15626	0.18884	0.15373	0.5846	0.32369	1.0	1.0	Myocardial	FALSE
FAM46A	0.455808	none	UNMAPPED:FAM46A	TRUE	10	0	1	3	FALSE	HF=0.0058482	FALSE	FALSE	FALSE	0.11916	0.016025	0.051783	0.48332	0.0058482	0.065076	0.02541	0.33486	0.11331	0.24851	1.0	1.0	Myocardial	FALSE
FAM46B	0.409605	none	UNMAPPED:FAM46B	TRUE	10	0	2	2	FALSE	HF=0.0066615;Hypertension=0.0012798	FALSE	FALSE	FALSE	0.33176	0.10679	0.24073	0.31246	0.0066615	0.0012798	0.23046	0.46145	0.33696	0.36522	2.0	2.0	Myocardial;Pressure	FALSE
FAM46C	0.419519	none	UNMAPPED:FAM46C	TRUE	10	2	2	3	FALSE	CAD=0.00094674;VTE=0.00027244	FALSE	FALSE	FALSE	0.092751	0.27783	0.00094674	0.80128	0.33225	0.39137	0.048428	0.66015	0.35278	0.00027244	2.0	1.0	Coronary;Venous	FALSE
FAM46D	0.686228	none	UNMAPPED:FAM46D	TRUE	10	0	0	1	FALSE		FALSE	FALSE	FALSE	0.36393	0.090879	0.069329	0.058111	0.72784	0.2298	0.038671	0.42248	0.82982	0.7648	0.0	0.0		FALSE
FAM47A	0.793421	none	UNMAPPED:FAM47A	TRUE	10	0	0	1	FALSE		FALSE	FALSE	FALSE	0.41324	0.10084	0.21609	0.92857	0.72269	0.2247	0.91643	0.017676	0.59385	0.17685	0.0	0.0		FALSE
FAM47B	0.706508	none	UNMAPPED:FAM47B	TRUE	10	0	0	0	FALSE		FALSE	FALSE	FALSE	0.74335	0.1269	0.44987	0.19148	0.31109	0.22607	0.92593	0.36344	0.77909	0.20006	0.0	0.0		FALSE
FAM47C	0.637595	none	UNMAPPED:FAM47C	TRUE	10	0	0	0	FALSE		FALSE	FALSE	FALSE	0.45346	0.69236	0.16859	0.73764	0.69785	0.32444	0.55155	0.28809	0.39802	0.29071	0.0	0.0		FALSE
FAM47E	0.462634	none	UNMAPPED:FAM47E	TRUE	10	1	2	3	FALSE	AF=8.9202e-06;CAD=0.0019232	FALSE	FALSE	FALSE	8.9202e-06	0.07553	0.0019232	0.44981	0.3467	0.097075	0.016762	0.49648	0.53497	0.15585	2.0	1.0	Coronary;Arrhythmia	FALSE
FAM47E-STBD1	0.197001	none	UNMAPPED:FAM47E-STBD1	TRUE	10	1	2	5	FALSE	AF=5.4314e-07;CAD=0.0032248	FALSE	FALSE	FALSE	5.4314e-07	0.012148	0.0032248	0.81982	0.18209	0.013171	0.036872	0.86241	0.70285	0.50818	2.0	1.0	Coronary;Arrhythmia	FALSE
FAM49A	0.670836	none	UNMAPPED:FAM49A	TRUE	10	1	2	2	FALSE	CAD=0.0098514;Hypertension=0.00063325	FALSE	FALSE	FALSE	0.29568	0.23587	0.0098514	0.51005	0.76052	0.00063325	0.71836	0.83562	0.06495	0.15966	2.0	1.0	Coronary;Pressure	FALSE
FAM49B	0.895472	none	UNMAPPED:FAM49B	TRUE	10	0	1	3	FALSE	AF=0.0096712	FALSE	FALSE	FALSE	0.0096712	0.14162	0.188	0.78797	0.79517	0.027633	0.046026	0.59754	0.053897	0.52211	1.0	1.0	Arrhythmia	FALSE
FAM50A	0.701938	none	UNMAPPED:FAM50A	TRUE	10	1	1	3	FALSE	VTE=9.8473e-05	FALSE	FALSE	FALSE	0.039503	0.67993	0.92318	0.25307	0.16309	0.016906	0.6809	0.95188	0.19303	9.8473e-05	1.0	1.0	Venous	FALSE
FAM50B	0.795544	none	UNMAPPED:FAM50B	TRUE	10	0	0	1	FALSE		FALSE	FALSE	FALSE	0.95022	0.91927	0.13418	0.83928	0.69758	0.54402	0.084928	0.18702	0.036606	0.09267	0.0	0.0		FALSE
FAM53A	0.915101	none	UNMAPPED:FAM53A	TRUE	10	0	0	2	FALSE		FALSE	FALSE	FALSE	0.33776	0.95647	0.42426	0.83488	0.018533	0.21601	0.96612	0.11897	0.014292	0.15963	0.0	0.0		FALSE
FAM53B	0.472676	none	UNMAPPED:FAM53B	TRUE	10	0	0	2	FALSE		FALSE	FALSE	FALSE	0.10103	0.045601	0.020013	0.17787	0.63095	0.1449	0.18007	0.20437	0.26024	0.15419	0.0	0.0		FALSE
FAM53C	0.119207	none	STABLE:ST2-33	TRUE	10	4	5	7	TRUE	AF=2.9901e-08;Angina=0.00037491;CAD=0.00061478;Hypertension=0.00054886;VTE=0.0046597	FALSE	FALSE	FALSE	2.9901e-08	0.00037491	0.00061478	0.99531	0.24515	0.00054886	0.03527	0.03816	0.19857	0.0046597	4.0	3.0	Coronary;Arrhythmia;Pressure;Venous	TRUE
FAM57A	0.777868	none	UNMAPPED:FAM57A	TRUE	10	1	1	1	FALSE	Hypertension=3.5041e-05	FALSE	FALSE	FALSE	0.30769	0.39302	0.72169	0.1149	0.44061	3.5041e-05	0.62335	0.5918	0.4768	0.28949	1.0	1.0	Pressure	FALSE
FAM57B	0.0507857	none	V2L085	TRUE	10	1	1	2	FALSE	Hypertension=8.06e-07	FALSE	FALSE	FALSE	0.038537	0.22922	0.19879	0.42224	0.19856	8.06e-07	0.95999	0.24395	0.62614	0.74952	1.0	1.0	Pressure	FALSE
FAM58A	0.78883	none	UNMAPPED:FAM58A	TRUE	10	0	1	1	FALSE	Hypertension=0.0014968	FALSE	FALSE	FALSE	0.064343	0.050432	0.57708	0.99758	0.28984	0.0014968	0.86393	0.47843	0.1227	0.10677	1.0	1.0	Pressure	FALSE
FAM60A	0.900916	none	UNMAPPED:FAM60A	TRUE	10	0	0	0	FALSE		FALSE	FALSE	FALSE	0.28791	0.87849	0.26999	0.94996	0.52158	0.18893	0.19263	0.64128	0.45127	0.31468	0.0	0.0		FALSE
FAM63A	0.720588	none	UNMAPPED:FAM63A	TRUE	10	0	1	4	FALSE	Hypertension=0.001451	FALSE	FALSE	FALSE	0.020853	0.39433	0.82352	0.9104	0.88201	0.001451	0.7302	0.048205	0.1801	0.011066	1.0	1.0	Pressure	FALSE
FAM63B	0.790525	none	UNMAPPED:FAM63B	TRUE	10	1	2	3	FALSE	Angina=0.0050879;CAD=0.00042226	FALSE	FALSE	FALSE	0.028011	0.0050879	0.00042226	0.25683	0.10695	0.073477	0.32191	0.13074	0.07456	0.47677	1.0	0.0	Coronary	FALSE
FAM64A	0.962916	none	UNMAPPED:FAM64A	TRUE	10	0	0	0	FALSE		FALSE	FALSE	FALSE	0.17058	0.66938	0.14187	0.77453	0.54303	0.58547	0.16212	0.31379	0.41548	0.34445	0.0	0.0		FALSE
FAM65A	0.496903	none	UNMAPPED:FAM65A	TRUE	10	2	2	3	FALSE	AF=8.2728e-05;Hypertension=0.00028676	FALSE	FALSE	FALSE	8.2728e-05	0.21099	0.22177	0.64565	0.71806	0.00028676	0.27136	0.95943	0.24632	0.040575	2.0	2.0	Arrhythmia;Pressure	FALSE
FAM65B	0.950106	none	UNMAPPED:FAM65B	TRUE	10	1	2	2	FALSE	AF=0.0031776;Hypertension=8.7763e-06	FALSE	FALSE	FALSE	0.0031776	0.75484	0.36599	0.60922	0.088921	8.7763e-06	0.64206	0.71643	0.49243	0.15681	2.0	2.0	Arrhythmia;Pressure	FALSE
FAM65C	0.617846	none	UNMAPPED:FAM65C	TRUE	10	0	1	2	FALSE	Hypertension=0.0021025	FALSE	FALSE	FALSE	0.36898	0.40862	0.043335	0.64328	0.25373	0.0021025	0.27348	0.25704	0.34965	0.29885	1.0	1.0	Pressure	FALSE
FAM69A	0.551745	none	UNMAPPED:FAM69A	TRUE	10	2	3	4	TRUE	Angina=0.00020212;Hypertension=0.00086187;VTE=0.0051083	FALSE	FALSE	FALSE	0.0904	0.00020212	0.038702	0.19639	0.71458	0.00086187	0.053195	0.78747	0.41454	0.0051083	3.0	2.0	Coronary;Pressure;Venous	TRUE
FAM69B	0.558113	none	UNMAPPED:FAM69B	TRUE	10	0	1	4	FALSE	MI=0.0071227	FALSE	FALSE	FALSE	0.30936	0.21859	0.044498	0.25707	0.37149	0.025881	0.0071227	0.05507	0.22652	0.02546	1.0	0.0	Coronary	FALSE
FAM69C	0.791809	none	UNMAPPED:FAM69C	TRUE	10	0	0	1	FALSE		FALSE	FALSE	FALSE	0.057703	0.016062	0.12463	0.83456	0.58983	0.074548	0.4655	0.58277	0.72916	0.30879	0.0	0.0		FALSE
FAM71A	0.830533	none	UNMAPPED:FAM71A	TRUE	10	0	0	1	FALSE		FALSE	FALSE	FALSE	0.59966	0.71235	0.41615	0.30961	0.38723	0.033632	0.56875	0.13173	0.88996	0.22482	0.0	0.0		FALSE
FAM71B	0.485066	none	UNMAPPED:FAM71B	TRUE	10	0	0	2	FALSE		FALSE	FALSE	FALSE	0.15947	0.31685	0.36098	0.88426	0.61171	0.036768	0.29594	0.47897	0.40077	0.046951	0.0	0.0		FALSE
FAM71C	0.917559	none	UNMAPPED:FAM71C	TRUE	10	1	1	1	FALSE	Hypertension=0.00026925	FALSE	FALSE	FALSE	0.21998	0.2226	0.83863	0.69178	0.62261	0.00026925	0.25844	0.21242	0.077539	0.37454	1.0	1.0	Pressure	FALSE
FAM71D	0.937756	none	UNMAPPED:FAM71D	TRUE	10	0	0	2	FALSE		FALSE	FALSE	FALSE	0.67846	0.071845	0.083608	0.8426	0.56833	0.012704	0.10617	0.23099	0.035911	0.139	0.0	0.0		FALSE
FAM71E1	0.522406	none	UNMAPPED:FAM71E1	TRUE	10	0	0	1	FALSE		FALSE	FALSE	FALSE	0.38705	0.35339	0.11999	0.46103	0.40455	0.018003	0.30623	0.10767	0.75497	0.94851	0.0	0.0		FALSE
FAM71E2	0.964099	none	UNMAPPED:FAM71E2	TRUE	10	0	1	3	FALSE	CAD=0.0080851	FALSE	FALSE	FALSE	0.39654	0.11918	0.0080851	0.0495	0.017159	0.32803	0.064119	0.86943	0.82264	0.46431	1.0	0.0	Coronary	FALSE
FAM71F1	0.927206	none	UNMAPPED:FAM71F1	TRUE	10	0	3	5	TRUE	Angina=0.0043554;CAD=0.0028377;MI=0.0043957	FALSE	FALSE	FALSE	0.019005	0.0043554	0.0028377	0.97601	0.27121	0.065222	0.0043957	0.043926	0.10449	0.18113	1.0	0.0	Coronary	FALSE
FAM71F2	0.884021	none	UNMAPPED:FAM71F2	TRUE	10	0	1	2	FALSE	AF=0.0065378	FALSE	FALSE	FALSE	0.0065378	0.01074	0.093786	0.99989	0.29848	0.20904	0.23396	0.15187	0.34101	0.19098	1.0	1.0	Arrhythmia	FALSE
FAM72A	0.882929	none	UNMAPPED:FAM72A	FALSE	0				not_evaluable		FALSE	FALSE	FALSE														not_evaluable
FAM72B	0.385296	none	UNMAPPED:FAM72B	FALSE	0				not_evaluable		FALSE	FALSE	FALSE														not_evaluable
FAM72D	0.898972	none	UNMAPPED:FAM72D	TRUE	10	0	0	0	FALSE		FALSE	FALSE	FALSE	0.75691	0.21913	0.66184	0.89181	0.77603	0.9538	0.96965	0.87462	0.48829	0.30351	0.0	0.0		FALSE
FAM73A	0.806252	none	UNMAPPED:FAM73A	TRUE	10	0	1	1	FALSE	AF=0.0045302	FALSE	FALSE	FALSE	0.0045302	0.93809	0.33669	0.3862	0.093503	0.095058	0.88658	0.3457	0.181	0.56573	1.0	1.0	Arrhythmia	FALSE
FAM73B	0.264158	none	UNMAPPED:FAM73B	TRUE	10	0	1	2	FALSE	HF=0.0058754	FALSE	FALSE	FALSE	0.074431	0.25596	0.25885	0.90638	0.0058754	0.045409	0.083671	0.12374	0.92329	0.29003	1.0	1.0	Myocardial	FALSE
FAM76A	0.90098	none	UNMAPPED:FAM76A	TRUE	10	0	0	0	FALSE		FALSE	FALSE	FALSE	0.17518	0.59321	0.28886	0.98179	0.67735	0.51225	0.056577	0.77888	0.21923	0.10287	0.0	0.0		FALSE
FAM76B	0.52857	none	UNMAPPED:FAM76B	TRUE	10	0	0	1	FALSE		FALSE	FALSE	FALSE	0.255	0.12033	0.081794	0.69024	0.42773	0.15331	0.031658	0.13567	0.1123	0.64031	0.0	0.0		FALSE
FAM78A	0.52509	none	UNMAPPED:FAM78A	TRUE	10	0	0	1	FALSE		FALSE	FALSE	FALSE	0.92715	0.81519	0.64969	0.5387	0.52886	0.24544	0.14334	0.033808	0.88667	0.84179	0.0	0.0		FALSE
FAM78B	0.379833	none	UNMAPPED:FAM78B	TRUE	10	0	0	1	FALSE		FALSE	FALSE	FALSE	0.2949	0.66407	0.56306	0.4503	0.90899	0.71712	0.39284	0.15118	0.038498	0.38907	0.0	0.0		FALSE
FAM81A	0.569477	none	UNMAPPED:FAM81A	TRUE	10	0	0	0	FALSE		FALSE	FALSE	FALSE	0.20353	0.52972	0.38067	0.68434	0.59294	0.64124	0.127	0.88473	0.55168	0.71293	0.0	0.0		FALSE
FAM81B	0.530579	none	UNMAPPED:FAM81B	TRUE	10	0	0	3	FALSE		FALSE	FALSE	FALSE	0.49923	0.039873	0.34407	0.28137	0.22876	0.11328	0.011088	0.11231	0.035625	0.11785	0.0	0.0		FALSE
FAM83A	0.314457	none	UNMAPPED:FAM83A	TRUE	10	0	0	1	FALSE		FALSE	FALSE	FALSE	0.023216	0.051598	0.095529	0.285	0.86458	0.21082	0.62699	0.7115	0.81133	0.52984	0.0	0.0		FALSE
FAM83B	0.988828	none	UNMAPPED:FAM83B	TRUE	10	0	0	1	FALSE		FALSE	FALSE	FALSE	0.13207	0.43368	0.59779	0.81498	0.63374	0.44439	0.46439	0.041179	0.65698	0.18406	0.0	0.0		FALSE
FAM83C	0.319615	none	UNMAPPED:FAM83C	TRUE	10	1	5	5	TRUE	Angina=0.0023908;CAD=0.0075899;Hypertension=0.0094767;Stroke=0.0067686;VTE=0.00010866	FALSE	FALSE	FALSE	0.49614	0.0023908	0.0075899	0.28562	0.90682	0.0094767	0.05217	0.0067686	0.48833	0.00010866	4.0	3.0	Coronary;Pressure;Cerebrovascular;Venous	TRUE
FAM83D	0.727539	none	UNMAPPED:FAM83D	TRUE	10	0	0	2	FALSE		FALSE	FALSE	FALSE	0.049062	0.026267	0.24025	0.16121	0.4805	0.36491	0.95501	0.97837	0.67448	0.75997	0.0	0.0		FALSE
FAM83E	0.422723	none	UNMAPPED:FAM83E	TRUE	10	0	1	2	FALSE	Hypertension=0.0046951	FALSE	FALSE	FALSE	0.2085	0.32258	0.44518	0.81353	0.93685	0.0046951	0.77393	0.037632	0.35732	0.099211	1.0	1.0	Pressure	FALSE
FAM83F	0.320564	none	STABLE:NEW-214	TRUE	10	0	0	2	FALSE		FALSE	FALSE	FALSE	0.17026	0.13405	0.10242	0.62249	0.32545	0.02872	0.029599	0.21668	0.13022	0.26331	0.0	0.0		FALSE
FAM83G	0.699794	none	UNMAPPED:FAM83G	TRUE	10	0	0	0	FALSE		FALSE	FALSE	FALSE	0.54075	0.29601	0.90744	0.59644	0.69347	0.11519	0.097274	0.31413	0.076809	0.46121	0.0	0.0		FALSE
FAM83H	0.834455	none	UNMAPPED:FAM83H	TRUE	10	0	1	1	FALSE	Hypertension=0.0062136	FALSE	FALSE	FALSE	0.24777	0.29428	0.47884	0.75505	0.6867	0.0062136	0.0816	0.462	0.98299	0.69992	1.0	1.0	Pressure	FALSE
FAM84A	0.953497	none	UNMAPPED:FAM84A	TRUE	10	0	0	1	FALSE		FALSE	FALSE	FALSE	0.75141	0.86548	0.70204	0.93355	0.82835	0.01892	0.64666	0.77874	0.27537	0.78467	0.0	0.0		FALSE
FAM84B	0.289999	none	UNMAPPED:FAM84B	TRUE	10	0	0	0	FALSE		FALSE	FALSE	FALSE	0.06059	0.54232	0.22118	0.56076	0.13999	0.72614	0.44873	0.87734	0.66239	0.63686	0.0	0.0		FALSE
FAM86C1	0.543261	none	UNMAPPED:FAM86C1	TRUE	10	0	1	2	FALSE	Hypertension=0.0071008	FALSE	FALSE	FALSE	0.90908	0.99599	0.60599	0.857	0.55875	0.0071008	0.68421	0.044799	0.49726	0.27555	1.0	1.0	Pressure	FALSE
FAM86KP	0.852768	none	UNMAPPED:FAM86KP	TRUE	10	0	0	0	FALSE		FALSE	FALSE	FALSE	0.34687	0.8442	0.30297	0.91357	0.95832	0.41588	0.28531	0.52911	0.96997	0.17953	0.0	0.0		FALSE
FAM89A	0.713671	none	UNMAPPED:FAM89A	TRUE	10	1	1	3	FALSE	Hypertension=2.5153e-06	FALSE	FALSE	FALSE	0.015711	0.88648	0.93452	0.48572	0.50161	2.5153e-06	0.63971	0.20883	0.022308	0.24734	1.0	1.0	Pressure	FALSE
FAM89B	0.565807	none	UNMAPPED:FAM89B	TRUE	10	2	2	2	FALSE	Angina=8.1855e-05;CAD=0.00018592	FALSE	FALSE	FALSE	0.60261	8.1855e-05	0.00018592	0.95859	0.68057	0.11481	0.079554	0.76493	0.75273	0.31794	1.0	0.0	Coronary	FALSE
FAM8A1	0.46092	none	UNMAPPED:FAM8A1	TRUE	10	1	1	6	FALSE	HF=0.00085469	FALSE	FALSE	FALSE	0.16893	0.020181	0.032301	0.011946	0.00085469	0.61601	0.012664	0.81721	0.91159	0.027406	1.0	1.0	Myocardial	FALSE
FAM90A1	0.784226	none	UNMAPPED:FAM90A1	TRUE	10	0	0	0	FALSE		FALSE	FALSE	FALSE	0.23924	0.33633	0.5478	0.60545	0.93218	0.56371	0.55488	0.21338	0.22927	0.18261	0.0	0.0		FALSE
FAM91A1	0.284464	none	UNMAPPED:FAM91A1	TRUE	10	1	3	3	TRUE	AF=0.0020953;HF=0.0083863;Hypertension=5.8094e-05	FALSE	FALSE	FALSE	0.0020953	0.74779	0.26795	0.75192	0.0083863	5.8094e-05	0.48357	0.51687	0.42205	0.90368	3.0	3.0	Arrhythmia;Myocardial;Pressure	TRUE
FAM92A1	0.834174	none	UNMAPPED:FAM92A1	TRUE	10	0	0	0	FALSE		FALSE	FALSE	FALSE	0.32537	0.16522	0.44939	0.66602	0.10687	0.2254	0.24719	0.21597	0.63278	0.1234	0.0	0.0		FALSE
FAM92B	0.864257	none	UNMAPPED:FAM92B	TRUE	10	0	0	1	FALSE		FALSE	FALSE	FALSE	0.67771	0.37632	0.23612	0.61474	0.093592	0.013544	0.39208	0.9919	0.91446	0.3235	0.0	0.0		FALSE
FAM96A	0.886109	none	UNMAPPED:FAM96A	TRUE	10	0	0	0	FALSE		FALSE	FALSE	FALSE	0.23469	0.21867	0.15473	0.98135	0.19295	0.14586	0.15415	0.064789	0.51273	0.15156	0.0	0.0		FALSE
FAM96B	0.379577	none	UNMAPPED:FAM96B	TRUE	10	1	2	5	FALSE	AF=0.00044499;CAD=0.0025929	FALSE	FALSE	FALSE	0.00044499	0.12895	0.0025929	0.72409	0.029942	0.23642	0.043828	0.82627	0.87373	0.021384	2.0	1.0	Coronary;Arrhythmia	FALSE
FAM98A	0.867906	none	UNMAPPED:FAM98A	TRUE	10	0	0	0	FALSE		FALSE	FALSE	FALSE	0.14518	0.8602	0.3155	0.1801	0.099168	0.39536	0.12246	0.050315	0.24235	0.080251	0.0	0.0		FALSE
FAM98B	0.71424	none	UNMAPPED:FAM98B	TRUE	10	0	0	0	FALSE		FALSE	FALSE	FALSE	0.20689	0.28069	0.57092	0.55285	0.79885	0.55445	0.34001	0.6528	0.43434	0.82812	0.0	0.0		FALSE
FAM98C	0.728975	none	UNMAPPED:FAM98C	TRUE	10	0	0	0	FALSE		FALSE	FALSE	FALSE	0.42621	0.14415	0.35256	0.90252	0.28462	0.60721	0.38821	0.86068	0.32171	0.064117	0.0	0.0		FALSE
FAM9A	0.996548	none	UNMAPPED:FAM9A	TRUE	10	0	0	0	FALSE		FALSE	FALSE	FALSE	0.099566	0.76503	0.63335	0.74932	0.84967	0.9399	0.74282	0.47437	0.62592	0.16339	0.0	0.0		FALSE
FAM9B	0.679774	none	UNMAPPED:FAM9B	TRUE	10	0	0	0	FALSE		FALSE	FALSE	FALSE	0.2877	0.71449	0.52408	0.9586	0.97025	0.99173	0.96653	0.93458	0.55081	0.70851	0.0	0.0		FALSE
FAM9C	0.651006	none	UNMAPPED:FAM9C	TRUE	10	0	0	0	FALSE		FALSE	FALSE	FALSE	0.80246	0.56572	0.78603	0.97944	0.47871	0.88324	0.81827	0.47334	0.31182	0.21564	0.0	0.0		FALSE
FAN1	0.246541	none	UNMAPPED:FAN1	TRUE	10	0	0	0	FALSE		FALSE	FALSE	FALSE	0.076978	0.68473	0.94695	0.99355	0.33865	0.11263	0.94965	0.74258	0.85871	0.97535	0.0	0.0		FALSE
FANCA	0.457392	none	UNMAPPED:FANCA	TRUE	10	1	2	2	FALSE	Hypertension=0.0012727;VTE=6.9333e-06	FALSE	FALSE	FALSE	0.47187	0.10975	0.2525	0.83351	0.49662	0.0012727	0.16546	0.79565	0.52413	6.9333e-06	2.0	2.0	Pressure;Venous	FALSE
FANCB	0.859627	none	UNMAPPED:FANCB	TRUE	10	0	1	3	FALSE	TIA=0.0025076	FALSE	FALSE	FALSE	0.44482	0.010658	0.692	0.99457	0.013677	0.24131	0.69657	0.20357	0.0025076	0.42538	1.0	1.0	Cerebrovascular	FALSE
FANCC	0.558792	none	UNMAPPED:FANCC	TRUE	10	1	1	3	FALSE	AF=6.4928e-05	FALSE	FALSE	FALSE	6.4928e-05	0.06056	0.013738	0.62668	0.016723	0.40619	0.21207	0.44563	0.43318	0.97478	1.0	1.0	Arrhythmia	FALSE
FANCD2	0.687655	none	UNMAPPED:FANCD2	TRUE	10	1	2	4	FALSE	AF=0.0025619;CAD=8.0839e-05	FALSE	FALSE	FALSE	0.0025619	0.017339	8.0839e-05	0.1172	0.044204	0.15535	0.15232	0.53977	0.78294	0.15743	2.0	1.0	Coronary;Arrhythmia	FALSE
FANCD2OS	0.705881	none	UNMAPPED:FANCD2OS	TRUE	10	1	2	3	FALSE	AF=0.0048868;CAD=0.00025195	FALSE	FALSE	FALSE	0.0048868	0.02375	0.00025195	0.12703	0.078423	0.1553	0.15668	0.60883	0.58212	0.19482	2.0	1.0	Coronary;Arrhythmia	FALSE
FANCE	0.525693	none	UNMAPPED:FANCE	TRUE	10	0	0	1	FALSE		FALSE	FALSE	FALSE	0.33506	0.2639	0.045541	0.84003	0.86523	0.49055	0.3164	0.50729	0.39317	0.59245	0.0	0.0		FALSE
FANCF	0.744988	none	UNMAPPED:FANCF	TRUE	10	0	0	2	FALSE		FALSE	FALSE	FALSE	0.14867	0.29796	0.07383	0.92782	0.58501	0.16538	0.021258	0.015377	0.8424	0.16147	0.0	0.0		FALSE
FANCG	0.814233	none	UNMAPPED:FANCG	TRUE	10	0	0	1	FALSE		FALSE	FALSE	FALSE	0.46424	0.56804	0.1726	0.78387	0.010921	0.17152	0.07626	0.90154	0.42239	0.40766	0.0	0.0		FALSE
FANCI	0.617846	none	UNMAPPED:FANCI	TRUE	10	3	3	3	TRUE	Angina=1.474e-14;CAD=5e-10;MI=8.731e-15	FALSE	FALSE	FALSE	0.40054	1.474e-14	5e-10	0.25174	0.76031	0.23905	8.731e-15	0.70146	0.78791	0.83311	1.0	0.0	Coronary	FALSE
FANCL	0.727822	none	UNMAPPED:FANCL	TRUE	10	0	2	2	FALSE	Hypertension=0.0099947;Stroke=0.007234	FALSE	FALSE	FALSE	0.7751	0.21596	0.35845	0.93147	0.49916	0.0099947	0.38912	0.007234	0.27969	0.45121	2.0	2.0	Pressure;Cerebrovascular	FALSE
FANCM	0.527417	none	UNMAPPED:FANCM	TRUE	10	0	0	1	FALSE		FALSE	FALSE	FALSE	0.30735	0.79281	0.42598	0.23672	0.68442	0.031673	0.94224	0.63816	0.67668	0.92342	0.0	0.0		FALSE
FANK1	0.817669	none	UNMAPPED:FANK1	TRUE	10	0	0	1	FALSE		FALSE	FALSE	FALSE	0.88135	0.23955	0.13434	0.75131	0.80902	0.15444	0.014002	0.7521	0.51269	0.76453	0.0	0.0		FALSE
FAP	0.888521	none	UNMAPPED:FAP	TRUE	10	0	0	0	FALSE		FALSE	FALSE	FALSE	0.46195	0.33538	0.2381	0.97839	0.16686	0.1627	0.28617	0.47544	0.79264	0.78911	0.0	0.0		FALSE
FAR1	0.228721	none	UNMAPPED:FAR1	TRUE	10	0	0	0	FALSE		FALSE	FALSE	FALSE	0.353	0.61922	0.47944	0.45312	0.42906	0.28542	0.78584	0.51799	0.85289	0.17464	0.0	0.0		FALSE
FAR2	0.530579	none	UNMAPPED:FAR2	TRUE	10	0	0	0	FALSE		FALSE	FALSE	FALSE	0.23517	0.54457	0.94867	0.14477	0.56272	0.4075	0.47512	0.08028	0.87817	0.2553	0.0	0.0		FALSE
FARP1	0.750089	none	UNMAPPED:FARP1	TRUE	10	0	1	3	FALSE	AF=0.0093988	FALSE	FALSE	FALSE	0.0093988	0.47703	0.96546	0.064887	0.013406	0.048525	0.67638	0.11795	0.40508	0.48883	1.0	1.0	Arrhythmia	FALSE
FARP2	0.728871	none	UNMAPPED:FARP2	TRUE	10	0	0	0	FALSE		FALSE	FALSE	FALSE	0.46191	0.503	0.34547	0.43566	0.38952	0.22195	0.60946	0.88774	0.296	0.30915	0.0	0.0		FALSE
FARS2	0.705881	none	UNMAPPED:FARS2	TRUE	10	0	1	1	FALSE	Hypertension=0.0092206	FALSE	FALSE	FALSE	0.41181	0.39159	0.32103	0.85925	0.45789	0.0092206	0.73876	0.6834	0.929	0.23483	1.0	1.0	Pressure	FALSE
FARSA	0.717067	none	UNMAPPED:FARSA	TRUE	10	0	1	2	FALSE	Hypertension=0.0075496	FALSE	FALSE	FALSE	0.13186	0.73429	0.48774	0.80766	0.23627	0.0075496	0.23523	0.20904	0.53105	0.041121	1.0	1.0	Pressure	FALSE
FARSB	0.823486	none	UNMAPPED:FARSB	TRUE	10	0	0	0	FALSE		FALSE	FALSE	FALSE	0.6512	0.11953	0.31545	0.28353	0.3617	0.27165	0.059918	0.47432	0.18926	0.95668	0.0	0.0		FALSE
FAS	0.390278	none	STABLE:NEW-46	TRUE	10	0	1	3	FALSE	Stroke=0.0090493	FALSE	FALSE	FALSE	0.404	0.3988	0.40588	0.63059	0.18676	0.019576	0.10047	0.0090493	0.022828	0.66292	1.0	1.0	Cerebrovascular	FALSE
FASLG	0.637174	none	UNMAPPED:FASLG	TRUE	10	0	1	2	FALSE	VTE=0.0019335	FALSE	FALSE	FALSE	0.013454	0.63575	0.51855	0.94128	0.785	0.69269	0.10423	0.20895	0.059336	0.0019335	1.0	1.0	Venous	FALSE
FASN	0.44712	none	UNMAPPED:FASN	TRUE	10	0	0	0	FALSE		FALSE	FALSE	FALSE	0.73146	0.23662	0.11674	0.20447	0.99944	0.063204	0.70282	0.24886	0.82993	0.49823	0.0	0.0		FALSE
FASTK	0.411815	none	UNMAPPED:FASTK	TRUE	10	1	1	2	FALSE	AF=0.00020071	FALSE	FALSE	FALSE	0.00020071	0.43343	0.212	0.43854	0.93892	0.023434	0.31913	0.45488	0.17644	0.64005	1.0	1.0	Arrhythmia	FALSE
FASTKD1	0.149831	none	UNMAPPED:FASTKD1	TRUE	10	0	4	7	TRUE	CAD=0.0050083;MI=0.0013545;Stroke=0.0088167;TIA=0.0017849	FALSE	FALSE	FALSE	0.042607	0.01107	0.0050083	0.53656	0.30166	0.011347	0.0013545	0.0088167	0.0017849	0.30265	2.0	1.0	Coronary;Cerebrovascular	FALSE
FASTKD2	0.685842	none	UNMAPPED:FASTKD2	TRUE	10	0	0	0	FALSE		FALSE	FALSE	FALSE	0.097254	0.24284	0.24758	0.96347	0.55727	0.1426	0.17945	0.12198	0.28978	0.30972	0.0	0.0		FALSE
FASTKD3	0.31156	none	UNMAPPED:FASTKD3	TRUE	10	0	0	0	FALSE		FALSE	FALSE	FALSE	0.62951	0.43212	0.13964	0.4837	0.75199	0.1614	0.21552	0.27804	0.47714	0.80022	0.0	0.0		FALSE
FASTKD5	0.597337	none	UNMAPPED:FASTKD5	TRUE	10	0	0	2	FALSE		FALSE	FALSE	FALSE	0.3341	0.20597	0.59339	0.55696	0.70068	0.022865	0.35928	0.049947	0.95708	0.31531	0.0	0.0		FALSE
FAT1	0.955604	none	UNMAPPED:FAT1	TRUE	10	0	1	1	FALSE	VTE=0.0034651	FALSE	FALSE	FALSE	0.73003	0.72683	0.81601	0.73378	0.2146	0.55967	0.64476	0.7062	0.71481	0.0034651	1.0	1.0	Venous	FALSE
FAT2	0.904807	none	UNMAPPED:FAT2	TRUE	10	0	3	4	TRUE	Hypertension=0.0019651;Stroke=0.002509;TIA=0.0069934	FALSE	FALSE	FALSE	0.19478	0.31355	0.12258	0.55496	0.61458	0.0019651	0.086548	0.002509	0.0069934	0.011304	2.0	2.0	Pressure;Cerebrovascular	FALSE
FAT3	0.714909	none	UNMAPPED:FAT3	TRUE	10	0	0	0	FALSE		FALSE	FALSE	FALSE	0.16414	0.26383	0.34873	0.9443	0.21164	0.071885	0.88846	0.57981	0.99897	0.79318	0.0	0.0		FALSE
FAT4	0.631035	none	UNMAPPED:FAT4	TRUE	10	0	3	4	TRUE	AF=0.002275;CAD=0.0020512;Hypertension=0.0084555	FALSE	FALSE	FALSE	0.002275	0.10508	0.0020512	0.5468	0.21061	0.0084555	0.036846	0.058278	0.20655	0.56826	3.0	2.0	Coronary;Arrhythmia;Pressure	TRUE
FATE1	0.967395	none	UNMAPPED:FATE1	TRUE	10	0	0	0	FALSE		FALSE	FALSE	FALSE	0.35422	0.56034	0.63744	0.41972	0.68628	0.24623	0.35803	0.93781	0.99934	0.77841	0.0	0.0		FALSE
FAU	0.833542	none	UNMAPPED:FAU	TRUE	10	0	2	3	FALSE	Angina=0.0015117;CAD=0.0010614	FALSE	FALSE	FALSE	0.060503	0.0015117	0.0010614	0.98742	0.57848	0.30255	0.079657	0.013533	0.49313	0.093004	1.0	0.0	Coronary	FALSE
FAXC	0.694013	none	UNMAPPED:FAXC	TRUE	10	0	0	2	FALSE		FALSE	FALSE	FALSE	0.36469	0.12277	0.18695	0.78952	0.024562	0.86517	0.022155	0.26351	0.14724	0.13348	0.0	0.0		FALSE
FAXDC2	0.778065	none	UNMAPPED:FAXDC2	TRUE	10	0	0	0	FALSE		FALSE	FALSE	FALSE	0.76713	0.81245	0.62149	0.49547	0.99926	0.39324	0.75012	0.17589	0.94423	0.31255	0.0	0.0		FALSE
FBF1	0.351004	none	UNMAPPED:FBF1	TRUE	10	1	4	5	TRUE	Angina=0.0067861;CAD=0.00074334;MI=0.0067852;VTE=0.0017777	FALSE	FALSE	FALSE	0.61343	0.0067861	0.00074334	0.87972	0.20999	0.1283	0.0067852	0.58314	0.03248	0.0017777	2.0	1.0	Coronary;Venous	FALSE
FBL	0.49839	none	UNMAPPED:FBL	TRUE	10	0	0	1	FALSE		FALSE	FALSE	FALSE	0.055399	0.32199	0.20142	0.84708	0.41934	0.026127	0.36408	0.059653	0.20897	0.11202	0.0	0.0		FALSE
FBLIM1	0.750147	none	UNMAPPED:FBLIM1	TRUE	10	0	0	0	FALSE		FALSE	FALSE	FALSE	0.61533	0.054625	0.35724	0.72342	0.63833	0.055715	0.47711	0.62158	0.8759	0.8652	0.0	0.0		FALSE
FBLN1	0.723056	none	UNMAPPED:FBLN1	TRUE	10	0	0	1	FALSE		FALSE	FALSE	FALSE	0.014814	0.49792	0.2805	0.21202	0.61011	0.13162	0.42335	0.27351	0.097365	0.36416	0.0	0.0		FALSE
FBLN2	0.282908	none	UNMAPPED:FBLN2	TRUE	10	0	0	1	FALSE		FALSE	FALSE	FALSE	0.73664	0.040337	0.11677	0.58668	0.62448	0.07086	0.59355	0.79377	0.18889	0.71343	0.0	0.0		FALSE
FBLN5	0.587513	none	UNMAPPED:FBLN5	TRUE	10	1	1	1	FALSE	VTE=0.00073978	FALSE	FALSE	FALSE	0.053807	0.080231	0.2222	0.30266	0.4193	0.49935	0.60213	0.29999	0.51342	0.00073978	1.0	1.0	Venous	FALSE
FBLN7	0.0858084	none	STABLE:ST2-15	TRUE	10	1	1	3	FALSE	Hypertension=0.00053592	FALSE	FALSE	FALSE	0.038048	0.69545	0.50907	0.12009	0.95867	0.00053592	0.60988	0.85862	0.36245	0.012848	1.0	1.0	Pressure	FALSE
FBN1	0.279612	none	UNMAPPED:FBN1	TRUE	10	1	2	5	FALSE	CAD=0.0051432;Hypertension=8.1092e-05	FALSE	FALSE	FALSE	0.090731	0.043942	0.0051432	0.93518	0.54305	8.1092e-05	0.039736	0.020359	0.28196	0.29876	2.0	1.0	Coronary;Pressure	FALSE
FBN2	0.056098	none	V2L033	TRUE	10	3	3	5	TRUE	AF=1.3027e-05;Cardiomyopathy=0.00091994;Hypertension=6.6757e-18	FALSE	FALSE	FALSE	1.3027e-05	0.5004	0.48226	0.00091994	0.019386	6.6757e-18	0.321	0.13346	0.045666	0.64381	3.0	3.0	Arrhythmia;Myocardial;Pressure	TRUE
FBN3	0.706554	none	UNMAPPED:FBN3	TRUE	10	0	0	2	FALSE		FALSE	FALSE	FALSE	0.32234	0.83465	0.26661	0.82752	0.27764	0.01897	0.39629	0.83316	0.40538	0.042472	0.0	0.0		FALSE
FBP1	0.470089	none	UNMAPPED:FBP1	TRUE	10	0	0	1	FALSE		FALSE	FALSE	FALSE	0.012944	0.74845	0.55259	0.70211	0.872	0.49672	0.78978	0.3522	0.076557	0.84179	0.0	0.0		FALSE
FBP2	0.434927	none	UNMAPPED:FBP2	TRUE	10	0	0	0	FALSE		FALSE	FALSE	FALSE	0.084465	0.52736	0.68483	0.7968	0.98974	0.64226	0.94348	0.50651	0.098955	0.32407	0.0	0.0		FALSE
FBRS	0.543261	none	UNMAPPED:FBRS	TRUE	10	0	0	0	FALSE		FALSE	FALSE	FALSE	0.05097	0.59417	0.73708	0.14697	0.1426	0.072271	0.72467	0.88068	0.095204	0.47828	0.0	0.0		FALSE
FBRSL1	0.00560676	q<0.01	V2L076	TRUE	10	1	4	5	TRUE	CAD=0.0070483;Hypertension=0.0002246;Stroke=0.0070415;VTE=0.0015265	TRUE	TRUE	FALSE	0.13566	0.069275	0.0070483	0.03949	0.22274	0.0002246	0.58699	0.0070415	0.29103	0.0015265	4.0	3.0	Coronary;Pressure;Cerebrovascular;Venous	TRUE
FBXL12	0.745383	none	UNMAPPED:FBXL12	TRUE	10	1	4	5	TRUE	AF=0.0015907;Angina=0.00093099;CAD=0.005269;Hypertension=0.0070084	FALSE	FALSE	FALSE	0.0015907	0.00093099	0.005269	0.94466	0.023515	0.0070084	0.074294	0.38502	0.62253	0.20441	3.0	2.0	Coronary;Arrhythmia;Pressure	TRUE
FBXL13	0.38165	none	UNMAPPED:FBXL13	TRUE	10	0	0	0	FALSE		FALSE	FALSE	FALSE	0.3866	0.53692	0.62405	0.59496	0.22808	0.42278	0.27996	0.57838	0.31827	0.090317	0.0	0.0		FALSE
FBXL14	0.733092	none	UNMAPPED:FBXL14	TRUE	10	1	1	2	FALSE	CAD=0.00086498	FALSE	FALSE	FALSE	0.88919	0.51004	0.00086498	0.46645	0.080413	0.025776	0.96795	0.88441	0.12884	0.333	1.0	0.0	Coronary	FALSE
FBXL15	0.676239	none	UNMAPPED:FBXL15	TRUE	10	0	0	0	FALSE		FALSE	FALSE	FALSE	0.20844	0.48938	0.89092	0.84878	0.8859	0.44287	0.98569	0.44871	0.8834	0.57024	0.0	0.0		FALSE
FBXL16	0.553712	none	UNMAPPED:FBXL16	TRUE	10	2	3	3	TRUE	AF=5.4604e-05;HF=0.00027106;Hypertension=0.0033991	FALSE	FALSE	FALSE	5.4604e-05	0.69216	0.32217	0.89487	0.00027106	0.0033991	0.63264	0.27488	0.057763	0.56444	3.0	3.0	Arrhythmia;Myocardial;Pressure	TRUE
FBXL17	0.30752	none	UNMAPPED:FBXL17	TRUE	10	0	2	4	FALSE	CAD=0.0058249;Hypertension=0.0038999	FALSE	FALSE	FALSE	0.43244	0.040439	0.0058249	0.44369	0.22206	0.0038999	0.19792	0.78965	0.60107	0.024246	2.0	1.0	Coronary;Pressure	FALSE
FBXL18	0.740935	none	UNMAPPED:FBXL18	TRUE	10	0	0	1	FALSE		FALSE	FALSE	FALSE	0.37651	0.35334	0.51232	0.3307	0.626	0.025386	0.26815	0.45162	0.3279	0.6978	0.0	0.0		FALSE
FBXL19	0.358576	none	UNMAPPED:FBXL19	TRUE	10	1	2	3	FALSE	Hypertension=0.00523;VTE=5e-10	FALSE	FALSE	FALSE	0.27684	0.036617	0.88872	0.52887	0.36509	0.00523	0.52851	0.87279	0.8646	5e-10	2.0	2.0	Pressure;Venous	FALSE
FBXL2	0.760714	none	UNMAPPED:FBXL2	TRUE	10	1	2	3	FALSE	CAD=0.0025712;MI=8.7955e-05	FALSE	FALSE	FALSE	0.1083	0.017391	0.0025712	0.22308	0.583	0.065345	8.7955e-05	0.46825	0.056806	0.196	1.0	0.0	Coronary	FALSE
FBXL20	0.250461	none	UNMAPPED:FBXL20	TRUE	10	0	0	2	FALSE		FALSE	FALSE	FALSE	0.027447	0.73457	0.14362	0.15413	0.055742	0.19339	0.21309	0.81522	0.51834	0.048156	0.0	0.0		FALSE
FBXL21	0.627336	none	UNMAPPED:FBXL21	TRUE	10	0	0	2	FALSE		FALSE	FALSE	FALSE	0.062086	0.062585	0.01112	0.83849	0.086645	0.14689	0.26257	0.85789	0.69987	0.033345	0.0	0.0		FALSE
FBXL22	0.447924	none	UNMAPPED:FBXL22	TRUE	10	1	2	5	FALSE	AF=0.0053488;HF=0.00075267	FALSE	FALSE	FALSE	0.0053488	0.01667	0.042356	0.48361	0.00075267	0.014776	0.2239	0.11312	0.70353	0.37662	2.0	2.0	Arrhythmia;Myocardial	FALSE
FBXL3	0.915384	none	UNMAPPED:FBXL3	TRUE	10	1	3	5	TRUE	Angina=0.0024348;CAD=0.00050838;MI=0.0049227	FALSE	FALSE	FALSE	0.24744	0.0024348	0.00050838	0.99907	0.39132	0.015667	0.0049227	0.014176	0.15127	0.18313	1.0	0.0	Coronary	FALSE
FBXL4	0.741097	none	UNMAPPED:FBXL4	TRUE	10	0	0	1	FALSE		FALSE	FALSE	FALSE	0.4633	0.43538	0.24747	0.65221	0.1214	0.2145	0.23635	0.80461	0.049588	0.09683	0.0	0.0		FALSE
FBXL5	0.779913	none	UNMAPPED:FBXL5	TRUE	10	0	0	0	FALSE		FALSE	FALSE	FALSE	0.055657	0.10466	0.11658	0.83482	0.30463	0.74173	0.14996	0.60038	0.17759	0.56516	0.0	0.0		FALSE
FBXL6	0.499011	none	UNMAPPED:FBXL6	TRUE	10	0	1	1	FALSE	Stroke=0.0045338	FALSE	FALSE	FALSE	0.93234	0.63536	0.59517	0.26113	0.26318	0.46166	0.80459	0.0045338	0.46619	0.13306	1.0	1.0	Cerebrovascular	FALSE
FBXL7	0.911118	none	UNMAPPED:FBXL7	TRUE	10	0	1	1	FALSE	VTE=0.0050732	FALSE	FALSE	FALSE	0.55795	0.14297	0.59336	0.1744	0.77298	0.05843	0.28227	0.91654	0.92134	0.0050732	1.0	1.0	Venous	FALSE
FBXL8	0.663597	none	UNMAPPED:FBXL8	TRUE	10	1	2	4	FALSE	CAD=0.00066676;MI=0.0094441	FALSE	FALSE	FALSE	0.18232	0.045786	0.00066676	0.83854	0.25668	0.048665	0.0094441	0.67585	0.75949	0.64568	1.0	0.0	Coronary	FALSE
FBXO10	0.714909	none	UNMAPPED:FBXO10	TRUE	10	1	2	5	FALSE	AF=0.0009667;Hypertension=0.0030689	FALSE	FALSE	FALSE	0.0009667	0.029425	0.28882	0.58225	0.29953	0.0030689	0.070188	0.012513	0.20761	0.024667	2.0	2.0	Arrhythmia;Pressure	FALSE
FBXO11	0.456159	none	UNMAPPED:FBXO11	TRUE	10	0	0	0	FALSE		FALSE	FALSE	FALSE	0.43304	0.26789	0.21945	0.97162	0.63543	0.25357	0.57257	0.70861	0.52806	0.13704	0.0	0.0		FALSE
FBXO15	0.930164	none	UNMAPPED:FBXO15	TRUE	10	0	0	0	FALSE		FALSE	FALSE	FALSE	0.64357	0.10564	0.30889	0.12902	0.48957	0.64098	0.5751	0.39504	0.42657	0.81205	0.0	0.0		FALSE
FBXO16	0.687655	none	UNMAPPED:FBXO16	TRUE	10	0	0	0	FALSE		FALSE	FALSE	FALSE	0.06115	0.80895	0.77749	0.89298	0.27014	0.26984	0.4018	0.062197	0.48313	0.17852	0.0	0.0		FALSE
FBXO17	0.720423	none	UNMAPPED:FBXO17	TRUE	10	0	1	1	FALSE	Hypertension=0.0046864	FALSE	FALSE	FALSE	0.3872	0.65863	0.99122	0.97954	0.60553	0.0046864	0.79923	0.89124	0.75881	0.22317	1.0	1.0	Pressure	FALSE
FBXO18	0.137941	none	UNMAPPED:FBXO18	TRUE	10	1	1	1	FALSE	Cardiomyopathy=6.0611e-05	FALSE	FALSE	FALSE	0.63002	0.067547	0.26103	6.0611e-05	0.30547	0.88174	0.50743	0.98165	0.96457	0.86052	1.0	1.0	Myocardial	FALSE
FBXO2	0.733092	none	UNMAPPED:FBXO2	TRUE	10	0	1	1	FALSE	Hypertension=0.0047822	FALSE	FALSE	FALSE	0.067775	0.50164	0.79372	0.52424	0.51417	0.0047822	0.90486	0.1081	0.40833	0.26154	1.0	1.0	Pressure	FALSE
FBXO21	0.830229	none	UNMAPPED:FBXO21	TRUE	10	0	0	3	FALSE		FALSE	FALSE	FALSE	0.019881	0.027194	0.14388	0.96374	0.095246	0.32255	0.13946	0.018524	0.36556	0.50255	0.0	0.0		FALSE
FBXO22	0.411644	none	UNMAPPED:FBXO22	TRUE	10	0	0	1	FALSE		FALSE	FALSE	FALSE	0.072597	0.19959	0.29955	0.75261	0.017973	0.16377	0.11398	0.41243	0.40565	0.58685	0.0	0.0		FALSE
FBXO24	0.441607	none	UNMAPPED:FBXO24	TRUE	10	0	1	1	FALSE	Hypertension=0.005331	FALSE	FALSE	FALSE	0.27828	0.43281	0.30464	0.87854	0.15286	0.005331	0.45683	0.43035	0.25502	0.86862	1.0	1.0	Pressure	FALSE
FBXO25	0.93175	none	UNMAPPED:FBXO25	TRUE	10	0	0	1	FALSE		FALSE	FALSE	FALSE	0.041907	0.84451	0.38826	0.6328	0.46916	0.098886	0.2963	0.59555	0.31097	0.15127	0.0	0.0		FALSE
FBXO27	0.735737	none	UNMAPPED:FBXO27	TRUE	10	0	0	0	FALSE		FALSE	FALSE	FALSE	0.074445	0.54171	0.73494	0.6224	0.97357	0.21314	0.2793	0.52699	0.5067	0.19327	0.0	0.0		FALSE
FBXO28	0.794108	none	UNMAPPED:FBXO28	TRUE	10	0	0	1	FALSE		FALSE	FALSE	FALSE	0.011346	0.29625	0.070958	0.60263	0.25873	0.73622	0.2468	0.32301	0.64396	0.52327	0.0	0.0		FALSE
FBXO3	0.818102	none	UNMAPPED:FBXO3	TRUE	10	0	0	0	FALSE		FALSE	FALSE	FALSE	0.63604	0.33269	0.72605	0.78541	0.78169	0.47318	0.5359	0.23961	0.44149	0.6878	0.0	0.0		FALSE
FBXO30	0.443315	none	UNMAPPED:FBXO30	TRUE	10	0	0	2	FALSE		FALSE	FALSE	FALSE	0.33737	0.20997	0.024265	0.27928	0.039266	0.18588	0.072116	0.14147	0.23138	0.47673	0.0	0.0		FALSE
FBXO31	0.569505	none	UNMAPPED:FBXO31	TRUE	10	0	2	3	FALSE	CAD=0.0062408;HF=0.0078324	FALSE	FALSE	FALSE	0.76894	0.66842	0.0062408	0.88445	0.0078324	0.58818	0.034364	0.37848	0.77997	0.60289	2.0	1.0	Coronary;Myocardial	FALSE
FBXO32	0.33627	none	UNMAPPED:FBXO32	TRUE	10	1	1	2	FALSE	AF=1.3383e-07	FALSE	FALSE	FALSE	1.3383e-07	0.48374	0.48527	0.18737	0.34602	0.23029	0.94451	0.020979	0.41666	0.33028	1.0	1.0	Arrhythmia	FALSE
FBXO33	0.422248	none	UNMAPPED:FBXO33	TRUE	10	0	1	1	FALSE	Hypertension=0.0010014	FALSE	FALSE	FALSE	0.76125	0.3521	0.75971	0.82776	0.7031	0.0010014	0.64842	0.81262	0.21495	0.59683	1.0	1.0	Pressure	FALSE
FBXO34	0.855512	none	UNMAPPED:FBXO34	TRUE	10	0	0	0	FALSE		FALSE	FALSE	FALSE	0.76757	0.90127	0.25397	0.7344	0.065624	0.13903	0.14654	0.55749	0.78194	0.10032	0.0	0.0		FALSE
FBXO36	0.623485	none	UNMAPPED:FBXO36	TRUE	10	0	0	2	FALSE		FALSE	FALSE	FALSE	0.014316	0.078035	0.089709	0.18212	0.56642	0.011556	0.84321	0.69716	0.54569	0.18155	0.0	0.0		FALSE
FBXO38	0.67049	none	UNMAPPED:FBXO38	TRUE	10	0	0	0	FALSE		FALSE	FALSE	FALSE	0.11038	0.23718	0.12807	0.97857	0.60261	0.28177	0.68903	0.44823	0.11048	0.20024	0.0	0.0		FALSE
FBXO39	0.631689	none	UNMAPPED:FBXO39	TRUE	10	0	0	2	FALSE		FALSE	FALSE	FALSE	0.42596	0.068959	0.24193	0.025521	0.045666	0.089613	0.5972	0.72027	0.25516	0.14117	0.0	0.0		FALSE
FBXO4	0.537494	none	UNMAPPED:FBXO4	TRUE	10	0	1	3	FALSE	Hypertension=0.0013684	FALSE	FALSE	FALSE	0.026621	0.11034	0.014727	0.73183	0.23718	0.0013684	0.20506	0.52669	0.51439	0.77175	1.0	1.0	Pressure	FALSE
FBXO40	0.537457	none	UNMAPPED:FBXO40	TRUE	10	1	1	4	FALSE	HF=0.00055256	FALSE	FALSE	FALSE	0.1535	0.31339	0.040522	0.80519	0.00055256	0.040471	0.18571	0.62855	0.94854	0.026779	1.0	1.0	Myocardial	FALSE
FBXO41	0.343803	none	UNMAPPED:FBXO41	TRUE	10	0	0	1	FALSE		FALSE	FALSE	FALSE	0.41421	0.30882	0.059887	0.99092	0.79801	0.010997	0.068507	0.90218	0.13674	0.42053	0.0	0.0		FALSE
FBXO42	0.380059	none	UNMAPPED:FBXO42	TRUE	10	0	1	1	FALSE	CAD=0.0082216	FALSE	FALSE	FALSE	0.57287	0.37999	0.0082216	0.88436	0.8453	0.29464	0.33735	0.33368	0.38573	0.40384	1.0	0.0	Coronary	FALSE
FBXO43	0.978256	none	UNMAPPED:FBXO43	TRUE	10	0	0	3	FALSE		FALSE	FALSE	FALSE	0.79667	0.018513	0.19391	0.96417	0.52949	0.032735	0.32301	0.017237	0.079218	0.27192	0.0	0.0		FALSE
FBXO44	0.865859	none	UNMAPPED:FBXO44	TRUE	10	1	2	3	FALSE	AF=0.0029543;Hypertension=0.00068666	FALSE	FALSE	FALSE	0.0029543	0.14798	0.89799	0.95998	0.20123	0.00068666	0.99873	0.14253	0.048439	0.35939	2.0	2.0	Arrhythmia;Pressure	FALSE
FBXO45	0.405413	none	UNMAPPED:FBXO45	TRUE	10	0	0	1	FALSE		FALSE	FALSE	FALSE	0.58687	0.40121	0.884	0.94472	0.91573	0.043236	0.94192	0.42623	0.13125	0.57415	0.0	0.0		FALSE
FBXO46	0.0403479	q<0.05	V2L097	TRUE	10	3	4	5	TRUE	Angina=0.004316;CAD=7.1569e-05;MI=0.00021806;VTE=0.00010373	TRUE	FALSE	FALSE	0.29539	0.004316	7.1569e-05	0.23837	0.052512	0.011096	0.00021806	0.60419	0.66031	0.00010373	2.0	1.0	Coronary;Venous	FALSE
FBXO47	0.733835	none	UNMAPPED:FBXO47	TRUE	10	0	0	0	FALSE		FALSE	FALSE	FALSE	0.55742	0.27474	0.63315	0.79267	0.11084	0.17438	0.75083	0.24034	0.1095	0.20182	0.0	0.0		FALSE
FBXO48	0.524367	none	UNMAPPED:FBXO48	TRUE	10	1	3	4	TRUE	Stroke=0.0017548;TIA=6.4891e-05;VTE=0.0080293	FALSE	FALSE	FALSE	0.066196	0.70354	0.13635	0.1892	0.29059	0.14182	0.010061	0.0017548	6.4891e-05	0.0080293	2.0	2.0	Cerebrovascular;Venous	FALSE
FBXO5	0.36283	none	UNMAPPED:FBXO5	TRUE	10	0	0	1	FALSE		FALSE	FALSE	FALSE	0.91193	0.027821	0.076607	0.78962	0.61197	0.05549	0.62534	0.58757	0.95534	0.64261	0.0	0.0		FALSE
FBXO6	0.771689	none	UNMAPPED:FBXO6	TRUE	10	1	1	5	FALSE	Hypertension=4.3913e-06	FALSE	FALSE	FALSE	0.037265	0.46038	0.38866	0.40337	0.85939	4.3913e-06	0.3595	0.042175	0.038332	0.010645	1.0	1.0	Pressure	FALSE
FBXO7	0.802305	none	UNMAPPED:FBXO7	TRUE	10	0	0	1	FALSE		FALSE	FALSE	FALSE	0.17518	0.48661	0.17979	0.089689	0.17717	0.47818	0.80461	0.77737	0.2315	0.027259	0.0	0.0		FALSE
FBXO8	0.598055	none	UNMAPPED:FBXO8	TRUE	10	0	0	0	FALSE		FALSE	FALSE	FALSE	0.20343	0.35468	0.31717	0.44382	0.81786	0.20279	0.22039	0.63238	0.64944	0.62884	0.0	0.0		FALSE
FBXO9	0.898302	none	UNMAPPED:FBXO9	TRUE	10	0	0	2	FALSE		FALSE	FALSE	FALSE	0.67872	0.43361	0.44793	0.94643	0.60415	0.016658	0.061157	0.65607	0.041001	0.084813	0.0	0.0		FALSE
FBXW10	0.694041	none	UNMAPPED:FBXW10	TRUE	10	0	0	0	FALSE		FALSE	FALSE	FALSE	0.40111	0.61862	0.12441	0.32016	0.092631	0.10519	0.17171	0.50936	0.1545	0.3083	0.0	0.0		FALSE
FBXW11	0.456159	none	UNMAPPED:FBXW11	TRUE	10	0	1	1	FALSE	MI=0.0087808	FALSE	FALSE	FALSE	0.073798	0.57283	0.080086	0.44264	0.23951	0.1245	0.0087808	0.67221	0.74769	0.99118	1.0	0.0	Coronary	FALSE
FBXW12	0.325073	none	V2L023	TRUE	10	0	0	0	FALSE		FALSE	FALSE	FALSE	0.083069	0.61589	0.51862	0.63433	0.43082	0.30784	0.38633	0.37083	0.66023	0.59113	0.0	0.0		FALSE
FBXW2	0.742281	none	UNMAPPED:FBXW2	TRUE	10	0	0	1	FALSE		FALSE	FALSE	FALSE	0.50256	0.36535	0.14091	0.64858	0.41604	0.25266	0.45997	0.36285	0.52089	0.038211	0.0	0.0		FALSE
FBXW4	0.668264	none	UNMAPPED:FBXW4	TRUE	10	0	3	3	TRUE	AF=0.0028125;Hypertension=0.0058825;TIA=0.004911	FALSE	FALSE	FALSE	0.0028125	0.81983	0.70797	0.78658	0.51541	0.0058825	0.39639	0.26953	0.004911	0.47422	3.0	3.0	Arrhythmia;Pressure;Cerebrovascular	TRUE
FBXW5	0.851054	none	UNMAPPED:FBXW5	TRUE	10	1	1	1	FALSE	Hypertension=0.00020426	FALSE	FALSE	FALSE	0.70965	0.57571	0.65793	0.80023	0.43768	0.00020426	0.26201	0.066776	0.80335	0.3959	1.0	1.0	Pressure	FALSE
FBXW7	0.623952	none	UNMAPPED:FBXW7	TRUE	10	0	1	1	FALSE	Hypertension=0.0013252	FALSE	FALSE	FALSE	0.062251	0.080156	0.095001	0.99686	0.13912	0.0013252	0.12506	0.06979	0.346	0.1272	1.0	1.0	Pressure	FALSE
FBXW8	0.553932	none	UNMAPPED:FBXW8	TRUE	10	0	0	1	FALSE		FALSE	FALSE	FALSE	0.68081	0.08291	0.011877	0.91434	0.66844	0.17263	0.050388	0.14179	0.22438	0.076839	0.0	0.0		FALSE
FBXW9	0.535307	none	UNMAPPED:FBXW9	TRUE	10	0	0	0	FALSE		FALSE	FALSE	FALSE	0.075912	0.25733	0.72695	0.5934	0.74629	0.24279	0.7042	0.076432	0.26278	0.76031	0.0	0.0		FALSE
FCAMR	0.816117	none	UNMAPPED:FCAMR	TRUE	10	0	1	1	FALSE	Hypertension=0.0094673	FALSE	FALSE	FALSE	0.34431	0.3597	0.19515	0.36138	0.43789	0.0094673	0.3106	0.14554	0.9163	0.50928	1.0	1.0	Pressure	FALSE
FCAR	0.593892	none	UNMAPPED:FCAR	TRUE	10	0	0	0	FALSE		FALSE	FALSE	FALSE	0.90134	0.34502	0.21083	0.70563	0.81419	0.11532	0.74263	0.10325	0.85613	0.42857	0.0	0.0		FALSE
FCER1A	0.606792	none	UNMAPPED:FCER1A	TRUE	10	0	0	0	FALSE		FALSE	FALSE	FALSE	0.2786	0.58926	0.32575	0.83006	0.58413	0.60354	0.32937	0.7025	0.19622	0.89414	0.0	0.0		FALSE
FCER1G	0.6257	none	UNMAPPED:FCER1G	TRUE	10	0	1	1	FALSE	Cardiomyopathy=0.0031914	FALSE	FALSE	FALSE	0.58332	0.90802	0.97982	0.0031914	0.11969	0.95793	0.96222	0.35973	0.059526	0.12282	1.0	1.0	Myocardial	FALSE
FCER2	0.574979	none	UNMAPPED:FCER2	TRUE	10	0	0	0	FALSE		FALSE	FALSE	FALSE	0.88277	0.85401	0.46623	0.67986	0.068308	0.59977	0.82985	0.81112	0.27508	0.58736	0.0	0.0		FALSE
FCF1	0.740716	none	UNMAPPED:FCF1	TRUE	10	1	1	2	FALSE	Hypertension=0.00021152	FALSE	FALSE	FALSE	0.97617	0.98938	0.79066	0.087589	0.51981	0.00021152	0.68233	0.35547	0.045858	0.050495	1.0	1.0	Pressure	FALSE
FCGBP	0.718741	none	UNMAPPED:FCGBP	TRUE	10	0	0	3	FALSE		FALSE	FALSE	FALSE	0.015235	0.23914	0.58645	0.085076	0.80212	0.031048	0.012584	0.33367	0.41458	0.58703	0.0	0.0		FALSE
FCGR1A	0.807312	none	UNMAPPED:FCGR1A	TRUE	10	0	1	3	FALSE	Hypertension=0.0084921	FALSE	FALSE	FALSE	0.57746	0.022719	0.12897	0.99092	0.24021	0.0084921	0.31612	0.34986	0.14921	0.013416	1.0	1.0	Pressure	FALSE
FCGR1B	0.842781	none	UNMAPPED:FCGR1B	FALSE	0				not_evaluable		FALSE	FALSE	FALSE														not_evaluable
FCGR2A	0.940288	none	UNMAPPED:FCGR2A	TRUE	10	0	0	0	FALSE		FALSE	FALSE	FALSE	0.5195	0.76639	0.68925	0.27723	0.19803	0.19444	0.43459	0.44544	0.55992	0.11281	0.0	0.0		FALSE
FCGR2B	0.677622	none	UNMAPPED:FCGR2B	TRUE	10	0	0	1	FALSE		FALSE	FALSE	FALSE	0.032923	0.59157	0.38723	0.050295	0.28049	0.14658	0.71407	0.55531	0.98789	0.21	0.0	0.0		FALSE
FCGR2C	0.616385	none	UNMAPPED:FCGR2C	TRUE	10	0	0	3	FALSE		FALSE	FALSE	FALSE	0.020013	0.77865	0.23428	0.056266	0.43255	0.79298	0.046451	0.13024	0.60614	0.044236	0.0	0.0		FALSE
FCGR3A	0.782085	none	UNMAPPED:FCGR3A	TRUE	10	0	0	0	FALSE		FALSE	FALSE	FALSE	0.30964	0.59778	0.63313	0.23634	0.58713	0.56691	0.93485	0.31095	0.30556	0.27079	0.0	0.0		FALSE
FCGR3B	0.800587	none	UNMAPPED:FCGR3B	TRUE	10	0	1	1	FALSE	Cardiomyopathy=0.0057765	FALSE	FALSE	FALSE	0.086788	0.43634	0.13231	0.0057765	0.4126	0.72528	0.32968	0.40582	0.47252	0.42467	1.0	1.0	Myocardial	FALSE
FCGRT	0.569505	none	UNMAPPED:FCGRT	TRUE	10	0	1	5	FALSE	CAD=0.0093683	FALSE	FALSE	FALSE	0.26438	0.10534	0.0093683	0.090517	0.71978	0.027125	0.010041	0.047091	0.048369	0.14688	1.0	0.0	Coronary	FALSE
FCHO1	0.419519	none	STABLE:ST2-94	TRUE	10	2	3	5	TRUE	Angina=0.00078768;CAD=2.763e-05;MI=0.0050566	FALSE	FALSE	FALSE	0.53108	0.00078768	2.763e-05	0.31599	0.77398	0.68541	0.0050566	0.019695	0.51658	0.041646	1.0	0.0	Coronary	FALSE
FCHO2	0.528422	none	UNMAPPED:FCHO2	TRUE	10	0	2	4	FALSE	AF=0.0018252;VTE=0.0053389	FALSE	FALSE	FALSE	0.0018252	0.56729	0.46428	0.99958	0.30613	0.076087	0.44747	0.015149	0.023644	0.0053389	2.0	2.0	Arrhythmia;Venous	FALSE
FCHSD1	0.637088	none	UNMAPPED:FCHSD1	TRUE	10	0	1	3	FALSE	AF=0.0017923	FALSE	FALSE	FALSE	0.0017923	0.098403	0.04863	0.83743	0.048924	0.2472	0.2067	0.19746	0.94591	0.43238	1.0	1.0	Arrhythmia	FALSE
FCHSD2	0.65551	none	UNMAPPED:FCHSD2	TRUE	10	0	0	0	FALSE		FALSE	FALSE	FALSE	0.73106	0.80607	0.59776	0.98885	0.54439	0.50816	0.30849	0.47159	0.58895	0.21979	0.0	0.0		FALSE
FCMR	0.911392	none	UNMAPPED:FCMR	TRUE	10	0	0	0	FALSE		FALSE	FALSE	FALSE	0.23149	0.7939	0.7833	0.94445	0.36768	0.13823	0.70365	0.10908	0.66804	0.11759	0.0	0.0		FALSE
FCN1	0.95688	none	UNMAPPED:FCN1	TRUE	10	0	0	0	FALSE		FALSE	FALSE	FALSE	0.70467	0.40829	0.22424	0.90089	0.155	0.37496	0.24927	0.060705	0.65942	0.22163	0.0	0.0		FALSE
FCN2	0.851728	none	UNMAPPED:FCN2	TRUE	10	0	0	1	FALSE		FALSE	FALSE	FALSE	0.21308	0.69732	0.84978	0.62065	0.4617	0.099916	0.29098	0.93131	0.49159	0.037365	0.0	0.0		FALSE
FCN3	0.382381	none	UNMAPPED:FCN3	TRUE	10	1	1	2	FALSE	Hypertension=0.00076862	FALSE	FALSE	FALSE	0.49742	0.21769	0.13647	0.80994	0.6915	0.00076862	0.5162	0.030659	0.59146	0.052171	1.0	1.0	Pressure	FALSE
FCRL1	0.850313	none	UNMAPPED:FCRL1	TRUE	10	0	0	0	FALSE		FALSE	FALSE	FALSE	0.5425	0.24209	0.41167	0.12251	0.44936	0.34635	0.067224	0.63422	0.57177	0.47599	0.0	0.0		FALSE
FCRL2	0.965362	none	UNMAPPED:FCRL2	TRUE	10	0	0	0	FALSE		FALSE	FALSE	FALSE	0.11253	0.43698	0.46093	0.72782	0.53841	0.50183	0.082846	0.67297	0.95159	0.38719	0.0	0.0		FALSE
FCRL3	0.984512	none	UNMAPPED:FCRL3	TRUE	10	0	0	0	FALSE		FALSE	FALSE	FALSE	0.51373	0.19692	0.1573	0.67798	0.57935	0.20478	0.13569	0.6618	0.96904	0.33665	0.0	0.0		FALSE
FCRL4	0.768305	none	UNMAPPED:FCRL4	TRUE	10	0	0	1	FALSE		FALSE	FALSE	FALSE	0.15056	0.50156	0.45617	0.38683	0.8827	0.97978	0.16415	0.50258	0.63592	0.048364	0.0	0.0		FALSE
FCRL5	0.882734	none	UNMAPPED:FCRL5	TRUE	10	0	0	1	FALSE		FALSE	FALSE	FALSE	0.018152	0.45654	0.13195	0.47562	0.8861	0.54616	0.39259	0.077085	0.49108	0.077482	0.0	0.0		FALSE
FCRL6	0.860257	none	UNMAPPED:FCRL6	TRUE	10	0	0	1	FALSE		FALSE	FALSE	FALSE	0.21171	0.1845	0.4929	0.028673	0.43432	0.74954	0.10826	0.82922	0.86732	0.44407	0.0	0.0		FALSE
FCRLA	0.515127	none	UNMAPPED:FCRLA	TRUE	10	0	0	2	FALSE		FALSE	FALSE	FALSE	0.18963	0.65227	0.93748	0.036243	0.04236	0.37323	0.96514	0.23002	0.40226	0.11114	0.0	0.0		FALSE
FCRLB	0.766592	none	UNMAPPED:FCRLB	TRUE	10	0	0	1	FALSE		FALSE	FALSE	FALSE	0.070519	0.14728	0.85332	0.031718	0.17937	0.37576	0.21914	0.37922	0.33568	0.17244	0.0	0.0		FALSE
FDCSP	0.725875	none	UNMAPPED:FDCSP	TRUE	10	0	0	0	FALSE		FALSE	FALSE	FALSE	0.11411	0.14484	0.13382	0.73383	0.21173	0.24656	0.48992	0.34461	0.63422	0.80441	0.0	0.0		FALSE
FDFT1	0.463428	none	UNMAPPED:FDFT1	TRUE	10	1	1	2	FALSE	Hypertension=4.9347e-07	FALSE	FALSE	FALSE	0.16709	0.23253	0.16966	0.63862	0.18981	4.9347e-07	0.26571	0.018566	0.6684	0.2582	1.0	1.0	Pressure	FALSE
FDPS	0.433608	none	UNMAPPED:FDPS	TRUE	10	1	1	2	FALSE	AF=4.17e-06	FALSE	FALSE	FALSE	4.17e-06	0.8709	0.92356	0.14931	0.11014	0.18261	0.97464	0.075719	0.03523	0.13418	1.0	1.0	Arrhythmia	FALSE
FDX1	0.508646	none	UNMAPPED:FDX1	TRUE	10	0	0	1	FALSE		FALSE	FALSE	FALSE	0.10254	0.032144	0.30117	0.26239	0.48026	0.75382	0.17781	0.20266	0.16438	0.25127	0.0	0.0		FALSE
FDX1L	0.434488	none	UNMAPPED:FDX1L	TRUE	10	2	3	5	TRUE	AF=0.00036479;Hypertension=4.3471e-05;VTE=0.0037076	FALSE	FALSE	FALSE	0.00036479	0.1013	0.020664	0.10907	0.15611	4.3471e-05	0.034507	0.41786	0.97755	0.0037076	3.0	3.0	Arrhythmia;Pressure;Venous	TRUE
FDXACB1	0.240854	none	UNMAPPED:FDXACB1	TRUE	10	0	0	0	FALSE		FALSE	FALSE	FALSE	0.86285	0.54659	0.17605	0.99009	0.80939	0.18427	0.28674	0.34281	0.095594	0.82468	0.0	0.0		FALSE
FDXR	0.668264	none	UNMAPPED:FDXR	TRUE	10	0	0	3	FALSE		FALSE	FALSE	FALSE	0.33288	0.047423	0.86232	0.51381	0.042607	0.013536	0.18633	0.18819	0.087523	0.60808	0.0	0.0		FALSE
FECH	0.917539	none	UNMAPPED:FECH	TRUE	10	0	0	4	FALSE		FALSE	FALSE	FALSE	0.098568	0.024304	0.055536	0.30753	0.010491	0.033158	0.03187	0.16577	0.41214	0.4009	0.0	0.0		FALSE
FEM1A	0.673982	none	UNMAPPED:FEM1A	TRUE	10	0	0	0	FALSE		FALSE	FALSE	FALSE	0.69377	0.28542	0.73621	0.95081	0.68264	0.39399	0.54647	0.65069	0.94616	0.31947	0.0	0.0		FALSE
FEM1B	0.359438	none	UNMAPPED:FEM1B	TRUE	10	0	2	4	FALSE	CAD=0.004512;Hypertension=0.0032802	FALSE	FALSE	FALSE	0.83146	0.44007	0.004512	0.030987	0.033407	0.0032802	0.17072	0.78739	0.82772	0.56548	2.0	1.0	Coronary;Pressure	FALSE
FEM1C	0.951744	none	UNMAPPED:FEM1C	TRUE	10	0	0	0	FALSE		FALSE	FALSE	FALSE	0.41812	0.293	0.29437	0.50417	0.12869	0.45781	0.074283	0.2669	0.19555	0.57774	0.0	0.0		FALSE
FEN1	0.506099	none	UNMAPPED:FEN1	TRUE	10	1	2	3	FALSE	Stroke=0.0021634;VTE=1.3393e-09	FALSE	FALSE	FALSE	0.1323	0.47013	0.15648	0.97856	0.32241	0.041135	0.21806	0.0021634	0.6818	1.3393e-09	2.0	2.0	Cerebrovascular;Venous	FALSE
FER	0.187395	none	UNMAPPED:FER	TRUE	10	0	2	6	FALSE	Angina=0.0019419;CAD=0.002212	FALSE	FALSE	FALSE	0.1317	0.0019419	0.002212	0.82012	0.73704	0.032909	0.011656	0.074745	0.045729	0.021535	1.0	0.0	Coronary	FALSE
FER1L5	0.784819	none	UNMAPPED:FER1L5	TRUE	10	0	0	0	FALSE		FALSE	FALSE	FALSE	0.93895	0.19967	0.5706	0.86542	0.22806	0.47408	0.51133	0.18557	0.42708	0.12458	0.0	0.0		FALSE
FER1L6	0.961763	none	UNMAPPED:FER1L6	TRUE	10	0	0	2	FALSE		FALSE	FALSE	FALSE	0.34964	0.019319	0.023047	0.33203	0.61058	0.23891	0.40852	0.99236	0.16145	0.47004	0.0	0.0		FALSE
FERD3L	0.209888	none	UNMAPPED:FERD3L	TRUE	10	0	0	0	FALSE		FALSE	FALSE	FALSE	0.7799	0.91109	0.58594	0.80554	0.52233	0.42813	0.17939	0.41135	0.16916	0.56961	0.0	0.0		FALSE
FERMT1	0.879052	none	UNMAPPED:FERMT1	TRUE	10	0	0	1	FALSE		FALSE	FALSE	FALSE	0.047495	0.49038	0.4785	0.070586	0.41373	0.11645	0.31426	0.15855	0.33625	0.70395	0.0	0.0		FALSE
FERMT2	0.854485	none	UNMAPPED:FERMT2	TRUE	10	1	1	1	FALSE	Hypertension=0.00024207	FALSE	FALSE	FALSE	0.64954	0.11254	0.23281	0.39402	0.9335	0.00024207	0.3218	0.81278	0.059836	0.090587	1.0	1.0	Pressure	FALSE
FERMT3	0.369093	none	UNMAPPED:FERMT3	TRUE	10	0	1	2	FALSE	Hypertension=0.0056575	FALSE	FALSE	FALSE	0.053444	0.10692	0.023858	0.63249	0.18295	0.0056575	0.079041	0.23796	0.73289	0.055326	1.0	1.0	Pressure	FALSE
FES	7.632e-06	q<0.001	V2L084	TRUE	10	6	6	7	TRUE	AF=4.004e-06;Angina=1.5911e-09;CAD=1.1291e-13;Hypertension=3.1641e-14;MI=1.0294e-08;TIA=0.00035929	TRUE	TRUE	TRUE	4.004e-06	1.5911e-09	1.1291e-13	0.33927	0.27112	3.1641e-14	1.0294e-08	0.025027	0.00035929	0.44924	4.0	3.0	Coronary;Arrhythmia;Pressure;Cerebrovascular	TRUE
FETUB	0.506099	none	UNMAPPED:FETUB	TRUE	10	0	1	2	FALSE	Angina=0.0018124	FALSE	FALSE	FALSE	0.084644	0.0018124	0.078519	0.31447	0.64329	0.94777	0.021387	0.42472	0.99773	0.43147	1.0	0.0	Coronary	FALSE
FEV	0.344349	none	UNMAPPED:FEV	TRUE	10	0	0	1	FALSE		FALSE	FALSE	FALSE	0.39067	0.13409	0.4362	0.15436	0.30052	0.15217	0.47548	0.43204	0.7009	0.039865	0.0	0.0		FALSE
FEZ1	0.744388	none	UNMAPPED:FEZ1	TRUE	10	0	0	0	FALSE		FALSE	FALSE	FALSE	0.14418	0.26261	0.44402	0.66931	0.83984	0.11764	0.28229	0.34111	0.23598	0.66068	0.0	0.0		FALSE
FEZ2	0.447518	none	UNMAPPED:FEZ2	TRUE	10	1	2	3	FALSE	CAD=0.0023663;VTE=0.00025135	FALSE	FALSE	FALSE	0.45354	0.048295	0.0023663	0.73922	0.12623	0.1042	0.22994	0.60255	0.56783	0.00025135	2.0	1.0	Coronary;Venous	FALSE
FEZF1	0.338731	none	UNMAPPED:FEZF1	TRUE	10	0	0	2	FALSE		FALSE	FALSE	FALSE	0.025539	0.13449	0.86684	0.33303	0.51798	0.34441	0.39422	0.0877	0.32201	0.046822	0.0	0.0		FALSE
FEZF2	0.437101	none	UNMAPPED:FEZF2	TRUE	10	0	0	0	FALSE		FALSE	FALSE	FALSE	0.62713	0.72788	0.25749	0.98682	0.67917	0.53096	0.31323	0.92858	0.45118	0.49523	0.0	0.0		FALSE
FFAR1	0.964876	none	UNMAPPED:FFAR1	TRUE	10	0	0	1	FALSE		FALSE	FALSE	FALSE	0.56382	0.23131	0.21063	0.40025	0.15946	0.29392	0.014233	0.22916	0.2365	0.24463	0.0	0.0		FALSE
FFAR2	0.123992	none	STABLE:NEW-164	TRUE	10	0	0	0	FALSE		FALSE	FALSE	FALSE	0.68843	0.12019	0.59202	0.4922	0.42814	0.74718	0.96773	0.20456	0.77273	0.099832	0.0	0.0		FALSE
FFAR3	0.896328	none	UNMAPPED:FFAR3	TRUE	10	0	0	0	FALSE		FALSE	FALSE	FALSE	0.5826	0.41992	0.94989	0.82189	0.25161	0.064283	0.10707	0.182	0.23427	0.52249	0.0	0.0		FALSE
FFAR4	0.621605	none	UNMAPPED:FFAR4	TRUE	10	0	1	1	FALSE	Hypertension=0.0088552	FALSE	FALSE	FALSE	0.50542	0.31365	0.68361	0.97858	0.6945	0.0088552	0.15615	0.18261	0.7171	0.48211	1.0	1.0	Pressure	FALSE
FGA	0.410113	none	UNMAPPED:FGA	TRUE	10	3	4	5	TRUE	AF=0.0044066;Stroke=1.9518e-08;TIA=0.00057196;VTE=2.5535e-15	FALSE	FALSE	FALSE	0.0044066	0.0881	0.22476	0.45478	0.27435	0.044279	0.26321	1.9518e-08	0.00057196	2.5535e-15	3.0	3.0	Arrhythmia;Cerebrovascular;Venous	TRUE
FGB	0.779949	none	UNMAPPED:FGB	TRUE	10	1	2	2	FALSE	Angina=0.0098022;VTE=2.7109e-05	FALSE	FALSE	FALSE	0.24372	0.0098022	0.1568	0.46901	0.09862	0.14238	0.094709	0.075411	0.31415	2.7109e-05	2.0	1.0	Coronary;Venous	FALSE
FGD1	0.787173	none	UNMAPPED:FGD1	TRUE	10	0	0	1	FALSE		FALSE	FALSE	FALSE	0.31428	0.27357	0.52172	0.9175	0.76934	0.24673	0.12536	0.077127	0.02565	0.60806	0.0	0.0		FALSE
FGD2	0.653868	none	UNMAPPED:FGD2	TRUE	10	1	2	2	FALSE	HF=0.0057367;Hypertension=0.00077234	FALSE	FALSE	FALSE	0.16681	0.12691	0.17079	0.53864	0.0057367	0.00077234	0.16208	0.38397	0.97501	0.14067	2.0	2.0	Myocardial;Pressure	FALSE
FGD3	0.59166	none	UNMAPPED:FGD3	TRUE	10	0	0	1	FALSE		FALSE	FALSE	FALSE	0.19241	0.43083	0.20507	0.020691	0.74832	0.66363	0.32149	0.3103	0.36613	0.34752	0.0	0.0		FALSE
FGD4	0.675053	none	UNMAPPED:FGD4	TRUE	10	1	1	4	FALSE	Hypertension=9.7878e-07	FALSE	FALSE	FALSE	0.016563	0.047087	0.011381	0.26679	0.41593	9.7878e-07	0.49072	0.49728	0.92808	0.84827	1.0	1.0	Pressure	FALSE
FGD5	0.034953	q<0.05	V2L021	TRUE	10	5	6	6	TRUE	AF=3.796e-06;Angina=0.003442;CAD=9.0679e-06;Hypertension=2.8995e-13;MI=2.0634e-05;VTE=0.00068805	TRUE	FALSE	FALSE	3.796e-06	0.003442	9.0679e-06	0.26103	0.08859	2.8995e-13	2.0634e-05	0.33743	0.47588	0.00068805	4.0	3.0	Coronary;Arrhythmia;Pressure;Venous	TRUE
FGD6	0.770201	none	UNMAPPED:FGD6	TRUE	10	1	3	3	TRUE	Angina=0.0044588;CAD=0.00030094;MI=0.0016664	FALSE	FALSE	FALSE	0.11264	0.0044588	0.00030094	0.66616	0.42087	0.54501	0.0016664	0.65212	0.76084	0.6365	1.0	0.0	Coronary	FALSE
FGF1	0.64592	none	UNMAPPED:FGF1	TRUE	10	0	1	1	FALSE	TIA=0.0036459	FALSE	FALSE	FALSE	0.15202	0.62791	0.12999	0.66248	0.71318	0.22004	0.084284	0.50963	0.0036459	0.27627	1.0	1.0	Cerebrovascular	FALSE
FGF10	0.617846	none	UNMAPPED:FGF10	TRUE	10	0	0	0	FALSE		FALSE	FALSE	FALSE	0.14031	0.75109	0.72469	0.93964	0.07352	0.49848	0.78877	0.27167	0.88857	0.69954	0.0	0.0		FALSE
FGF11	0.582582	none	UNMAPPED:FGF11	TRUE	10	1	1	4	FALSE	Hypertension=0.00034359	FALSE	FALSE	FALSE	0.047028	0.32765	0.043182	0.89045	0.59821	0.00034359	0.024706	0.71508	0.20216	0.1688	1.0	1.0	Pressure	FALSE
FGF12	0.379216	none	UNMAPPED:FGF12	TRUE	10	0	0	2	FALSE		FALSE	FALSE	FALSE	0.04778	0.24157	0.13076	0.4241	0.046501	0.83682	0.098256	0.75283	0.91735	0.30518	0.0	0.0		FALSE
FGF13	0.942924	none	UNMAPPED:FGF13	TRUE	10	0	0	1	FALSE		FALSE	FALSE	FALSE	0.067369	0.09204	0.16373	0.9008	0.46881	0.045633	0.84283	0.57688	0.76933	0.27896	0.0	0.0		FALSE
FGF14	0.579016	none	UNMAPPED:FGF14	TRUE	10	1	1	2	FALSE	AF=0.00034568	FALSE	FALSE	FALSE	0.00034568	0.072425	0.36668	0.73909	0.74028	0.016445	0.74356	0.61769	0.49658	0.17157	1.0	1.0	Arrhythmia	FALSE
FGF16	0.848763	none	UNMAPPED:FGF16	TRUE	10	0	0	0	FALSE		FALSE	FALSE	FALSE	0.1946	0.42071	0.60558	0.1649	0.12152	0.60514	0.23068	0.65956	0.41636	0.36106	0.0	0.0		FALSE
FGF17	0.502244	none	UNMAPPED:FGF17	TRUE	10	0	1	3	FALSE	AF=0.0026359	FALSE	FALSE	FALSE	0.0026359	0.33445	0.018471	0.90939	0.18232	0.011843	0.42536	0.56211	0.14848	0.34809	1.0	1.0	Arrhythmia	FALSE
FGF18	0.743948	none	UNMAPPED:FGF18	TRUE	10	0	0	0	FALSE		FALSE	FALSE	FALSE	0.63838	0.10959	0.49126	0.65144	0.71979	0.14325	0.53323	0.1818	0.086835	0.18882	0.0	0.0		FALSE
FGF19	0.584826	none	UNMAPPED:FGF19	TRUE	10	0	1	1	FALSE	AF=0.0062272	FALSE	FALSE	FALSE	0.0062272	0.13888	0.69402	0.76556	0.27266	0.32404	0.62632	0.19712	0.11055	0.30139	1.0	1.0	Arrhythmia	FALSE
FGF2	0.880339	none	UNMAPPED:FGF2	TRUE	10	0	1	2	FALSE	AF=0.0096616	FALSE	FALSE	FALSE	0.0096616	0.60156	0.67563	0.53813	0.04834	0.078622	0.8437	0.43937	0.19047	0.068678	1.0	1.0	Arrhythmia	FALSE
FGF20	0.746797	none	UNMAPPED:FGF20	TRUE	10	0	0	0	FALSE		FALSE	FALSE	FALSE	0.56206	0.85016	0.59148	0.30423	0.76487	0.12366	0.26532	0.44083	0.77347	0.40171	0.0	0.0		FALSE
FGF21	0.183247	none	UNMAPPED:FGF21	TRUE	10	1	2	3	FALSE	Stroke=0.00012095;TIA=0.0054319	FALSE	FALSE	FALSE	0.75442	0.76064	0.49518	0.92445	0.67209	0.16002	0.69871	0.00012095	0.0054319	0.029362	1.0	1.0	Cerebrovascular	FALSE
FGF22	0.276893	none	UNMAPPED:FGF22	TRUE	10	0	0	2	FALSE		FALSE	FALSE	FALSE	0.53564	0.39163	0.93872	0.043065	0.74852	0.018445	0.41289	0.5508	0.47386	0.93889	0.0	0.0		FALSE
FGF23	0.644576	none	UNMAPPED:FGF23	TRUE	10	0	0	0	FALSE		FALSE	FALSE	FALSE	0.84379	0.2004	0.68252	0.30103	0.12388	0.14451	0.15249	0.3795	0.92584	0.30231	0.0	0.0		FALSE
FGF3	0.744388	none	UNMAPPED:FGF3	TRUE	10	0	1	1	FALSE	VTE=0.0075286	FALSE	FALSE	FALSE	0.050755	0.71301	0.58386	0.82499	0.81722	0.13522	0.77891	0.12541	0.53373	0.0075286	1.0	1.0	Venous	FALSE
FGF4	0.494856	none	UNMAPPED:FGF4	TRUE	10	0	0	2	FALSE		FALSE	FALSE	FALSE	0.65327	0.51539	0.77969	0.90173	0.1087	0.025764	0.49803	0.10502	0.60964	0.044729	0.0	0.0		FALSE
FGF5	0.288282	none	UNMAPPED:FGF5	TRUE	10	3	4	5	TRUE	AF=1.3922e-06;Angina=0.0021907;CAD=0.00062394;Hypertension=1.0936e-14	FALSE	FALSE	FALSE	1.3922e-06	0.0021907	0.00062394	0.56372	0.15269	1.0936e-14	0.082629	0.012115	0.28804	0.38817	3.0	2.0	Coronary;Arrhythmia;Pressure	TRUE
FGF6	0.657702	none	UNMAPPED:FGF6	TRUE	10	0	0	0	FALSE		FALSE	FALSE	FALSE	0.47884	0.62504	0.76082	0.89583	0.78592	0.16451	0.1118	0.072987	0.91271	0.50027	0.0	0.0		FALSE
FGF7	0.639776	none	UNMAPPED:FGF7	TRUE	10	0	3	6	TRUE	AF=0.0074467;CAD=0.0019563;VTE=0.0026694	FALSE	FALSE	FALSE	0.0074467	0.019698	0.0019563	0.33455	0.017702	0.22397	0.012363	0.61632	0.2069	0.0026694	3.0	2.0	Coronary;Arrhythmia;Venous	TRUE
FGF8	0.386322	none	UNMAPPED:FGF8	TRUE	10	1	1	2	FALSE	Hypertension=0.00014055	FALSE	FALSE	FALSE	0.024047	0.26001	0.55909	0.76039	0.60399	0.00014055	0.41374	0.56641	0.16243	0.91885	1.0	1.0	Pressure	FALSE
FGF9	0.315949	none	UNMAPPED:FGF9	TRUE	10	1	1	2	FALSE	Hypertension=1.331e-06	FALSE	FALSE	FALSE	0.86675	0.43603	0.045421	0.97703	0.43323	1.331e-06	0.52132	0.21971	0.5235	0.71342	1.0	1.0	Pressure	FALSE
FGFBP1	0.616067	none	UNMAPPED:FGFBP1	TRUE	10	0	0	0	FALSE		FALSE	FALSE	FALSE	0.151	0.20257	0.76696	0.66442	0.18906	0.13212	0.19086	0.8248	0.67104	0.12666	0.0	0.0		FALSE
FGFBP2	0.789446	none	UNMAPPED:FGFBP2	TRUE	10	0	0	0	FALSE		FALSE	FALSE	FALSE	0.13754	0.94909	0.55714	0.11744	0.18153	0.67699	0.45985	0.74686	0.95455	0.78164	0.0	0.0		FALSE
FGFBP3	0.933005	none	UNMAPPED:FGFBP3	TRUE	10	0	1	2	FALSE	CAD=0.0095478	FALSE	FALSE	FALSE	0.67675	0.22116	0.0095478	0.32871	0.40411	0.16574	0.030666	0.64165	0.67651	0.63701	1.0	0.0	Coronary	FALSE
FGFR1	0.431981	none	UNMAPPED:FGFR1	TRUE	10	0	1	6	FALSE	Hypertension=0.0010247	FALSE	FALSE	FALSE	0.042663	0.035147	0.017855	0.89514	0.043003	0.0010247	0.035684	0.059883	0.055861	0.88767	1.0	1.0	Pressure	FALSE
FGFR1OP	0.790525	none	UNMAPPED:FGFR1OP	TRUE	10	0	0	0	FALSE		FALSE	FALSE	FALSE	0.35683	0.43353	0.17082	0.11709	0.26786	0.14512	0.27058	0.59356	0.32744	0.93665	0.0	0.0		FALSE
FGFR1OP2	0.270384	none	UNMAPPED:FGFR1OP2	TRUE	10	1	2	2	FALSE	AF=0.0010581;Hypertension=0.00022481	FALSE	FALSE	FALSE	0.0010581	0.53928	0.55636	0.7636	0.21462	0.00022481	0.32335	0.36089	0.86551	0.28914	2.0	2.0	Arrhythmia;Pressure	FALSE
FGFR2	0.604024	none	UNMAPPED:FGFR2	TRUE	10	1	2	6	FALSE	AF=2.5365e-06;Hypertension=0.0030774	FALSE	FALSE	FALSE	2.5365e-06	0.035425	0.014057	0.92158	0.029744	0.0030774	0.015672	0.43439	0.98915	0.055998	2.0	2.0	Arrhythmia;Pressure	FALSE
FGFR3	0.942711	none	UNMAPPED:FGFR3	TRUE	10	0	0	1	FALSE		FALSE	FALSE	FALSE	0.18955	0.26719	0.29677	0.15525	0.059381	0.2286	0.12593	0.11446	0.12684	0.022942	0.0	0.0		FALSE
FGFR4	0.563118	none	UNMAPPED:FGFR4	TRUE	10	0	1	4	FALSE	Hypertension=0.0080045	FALSE	FALSE	FALSE	0.05702	0.24754	0.02096	0.67662	0.015145	0.0080045	0.033208	0.33312	0.52759	0.085782	1.0	1.0	Pressure	FALSE
FGFRL1	0.116917	none	UNMAPPED:FGFRL1	TRUE	10	0	1	3	FALSE	Hypertension=0.0058007	FALSE	FALSE	FALSE	0.040389	0.71832	0.30018	0.96552	0.010147	0.0058007	0.13755	0.52	0.80022	0.076887	1.0	1.0	Pressure	FALSE
FGG	0.504353	none	UNMAPPED:FGG	TRUE	10	3	5	7	TRUE	AF=0.002516;CAD=0.0082155;MI=0.00069417;Stroke=3.0034e-12;VTE=7.5495e-15	FALSE	FALSE	FALSE	0.002516	0.046773	0.0082155	0.74347	0.43206	0.26845	0.00069417	3.0034e-12	0.015041	7.5495e-15	4.0	3.0	Coronary;Arrhythmia;Cerebrovascular;Venous	TRUE
FGGY	0.637088	none	UNMAPPED:FGGY	TRUE	10	0	1	4	FALSE	CAD=0.0087694	FALSE	FALSE	FALSE	0.064968	0.020946	0.0087694	0.91977	0.6664	0.038549	0.40305	0.52064	0.53098	0.032959	1.0	0.0	Coronary	FALSE
FGL1	0.42236	none	UNMAPPED:FGL1	TRUE	10	1	1	4	FALSE	AF=5.7537e-07	FALSE	FALSE	FALSE	5.7537e-07	0.062254	0.11751	0.03951	0.56837	0.017569	0.027006	0.6826	0.21978	0.36961	1.0	1.0	Arrhythmia	FALSE
FGL2	0.881108	none	UNMAPPED:FGL2	TRUE	10	0	1	2	FALSE	MI=0.0016904	FALSE	FALSE	FALSE	0.036036	0.23842	0.055163	0.56872	0.6631	0.34567	0.0016904	0.87861	0.7596	0.18004	1.0	0.0	Coronary	FALSE
FGR	0.861765	none	UNMAPPED:FGR	TRUE	10	0	0	3	FALSE		FALSE	FALSE	FALSE	0.62372	0.27568	0.013165	0.8047	0.048094	0.026514	0.47269	0.34774	0.1243	0.75033	0.0	0.0		FALSE
FH	0.162002	none	UNMAPPED:FH	TRUE	10	0	0	0	FALSE		FALSE	FALSE	FALSE	0.44639	0.97627	0.4485	0.56007	0.65112	0.5303	0.41052	0.82168	0.2575	0.13501	0.0	0.0		FALSE
FHAD1	0.880702	none	UNMAPPED:FHAD1	TRUE	10	0	0	0	FALSE		FALSE	FALSE	FALSE	0.13424	0.99255	0.27048	0.14929	0.37432	0.12659	0.18555	0.92998	0.39619	0.57013	0.0	0.0		FALSE
FHDC1	0.798003	none	UNMAPPED:FHDC1	TRUE	10	0	0	3	FALSE		FALSE	FALSE	FALSE	0.040878	0.051712	0.013471	0.99883	0.93762	0.086732	0.39714	0.055911	0.41985	0.02676	0.0	0.0		FALSE
FHIT	0.772735	none	UNMAPPED:FHIT	TRUE	10	2	2	5	FALSE	CAD=0.00015226;Hypertension=0.00044727	FALSE	FALSE	FALSE	0.039744	0.19875	0.00015226	0.99728	0.02242	0.00044727	0.15381	0.28993	0.27048	0.027864	2.0	1.0	Coronary;Pressure	FALSE
FHL1	0.187387	none	UNMAPPED:FHL1	TRUE	10	5	6	6	TRUE	Angina=2.1428e-09;CAD=4.0301e-13;Hypertension=0.00061909;MI=3.4396e-07;Stroke=0.0013606;VTE=0.00077779	FALSE	FALSE	FALSE	0.063947	2.1428e-09	4.0301e-13	0.76711	0.05394	0.00061909	3.4396e-07	0.0013606	0.12971	0.00077779	4.0	3.0	Coronary;Pressure;Cerebrovascular;Venous	TRUE
FHL2	0.812345	none	UNMAPPED:FHL2	TRUE	10	0	0	2	FALSE		FALSE	FALSE	FALSE	0.10713	0.021762	0.011	0.48011	0.18898	0.29145	0.23569	0.91707	0.22304	0.62317	0.0	0.0		FALSE
FHL3	0.358576	none	UNMAPPED:FHL3	TRUE	10	3	3	4	TRUE	Angina=3.5836e-05;CAD=1.5549e-08;MI=0.00067535	FALSE	FALSE	FALSE	0.46905	3.5836e-05	1.5549e-08	0.5841	0.18087	0.70642	0.00067535	0.46573	0.26286	0.047934	1.0	0.0	Coronary	FALSE
FHL5	0.0648461	none	UNMAPPED:FHL5	TRUE	10	1	4	5	TRUE	AF=0.0052002;CAD=3.3166e-05;HF=0.005915;MI=0.0051667	FALSE	FALSE	FALSE	0.0052002	0.058305	3.3166e-05	0.28173	0.005915	0.018521	0.0051667	0.82164	0.16125	0.94938	3.0	2.0	Coronary;Arrhythmia;Myocardial	TRUE
FHOD1	0.521889	none	UNMAPPED:FHOD1	TRUE	10	1	1	2	FALSE	AF=0.0003429	FALSE	FALSE	FALSE	0.0003429	0.061684	0.23791	0.35175	0.81707	0.010911	0.64004	0.33542	0.30881	0.68236	1.0	1.0	Arrhythmia	FALSE
FHOD3	0.858338	none	UNMAPPED:FHOD3	TRUE	10	1	2	4	FALSE	AF=0.00074708;Hypertension=0.0096096	FALSE	FALSE	FALSE	0.00074708	0.030285	0.012416	0.96602	0.16536	0.0096096	0.096092	0.3573	0.59733	0.79309	2.0	2.0	Arrhythmia;Pressure	FALSE
FIBCD1	0.513891	none	UNMAPPED:FIBCD1	TRUE	10	1	1	1	FALSE	Hypertension=0.00092344	FALSE	FALSE	FALSE	0.1026	0.79203	0.44905	0.77651	0.14195	0.00092344	0.14734	0.77184	0.35983	0.33001	1.0	1.0	Pressure	FALSE
FIBIN	0.349687	none	UNMAPPED:FIBIN	TRUE	10	0	0	0	FALSE		FALSE	FALSE	FALSE	0.42526	0.5356	0.95829	0.82108	0.90961	0.084731	0.59577	0.86381	0.314	0.25978	0.0	0.0		FALSE
FIBP	0.623299	none	UNMAPPED:FIBP	TRUE	10	1	2	4	FALSE	Angina=0.0043435;Hypertension=2.7559e-05	FALSE	FALSE	FALSE	0.28605	0.0043435	0.018254	0.28854	0.092187	2.7559e-05	0.036098	0.32088	0.74368	0.42243	2.0	1.0	Coronary;Pressure	FALSE
FICD	0.940702	none	UNMAPPED:FICD	TRUE	10	0	2	4	FALSE	CAD=0.003933;MI=0.00604	FALSE	FALSE	FALSE	0.26697	0.018271	0.003933	0.7419	0.099659	0.056608	0.00604	0.74764	0.026746	0.81593	1.0	0.0	Coronary	FALSE
FIG4	0.65551	none	UNMAPPED:FIG4	TRUE	10	0	0	2	FALSE		FALSE	FALSE	FALSE	0.17723	0.042571	0.62123	0.19039	0.13616	0.047201	0.89153	0.64429	0.055187	0.73249	0.0	0.0		FALSE
FIGF	0.863833	none	UNMAPPED:FIGF	TRUE	10	0	0	0	FALSE		FALSE	FALSE	FALSE	0.3993	0.38798	0.16238	0.83543	0.73528	0.38154	0.28903	0.092956	0.30777	0.35356	0.0	0.0		FALSE
FIGLA	0.933425	none	UNMAPPED:FIGLA	TRUE	10	1	2	2	FALSE	CAD=0.00093022;MI=0.0083668	FALSE	FALSE	FALSE	0.79026	0.35734	0.00093022	0.56655	0.92702	0.16018	0.0083668	0.12257	0.39144	0.16	1.0	0.0	Coronary	FALSE
FIGN	0.812345	none	UNMAPPED:FIGN	TRUE	10	1	2	3	FALSE	AF=0.0039502;Hypertension=1.4627e-07	FALSE	FALSE	FALSE	0.0039502	0.087183	0.1075	0.71412	0.40382	1.4627e-07	0.041951	0.7887	0.38433	0.77265	2.0	2.0	Arrhythmia;Pressure	FALSE
FIGNL1	0.937871	none	UNMAPPED:FIGNL1	TRUE	10	0	0	2	FALSE		FALSE	FALSE	FALSE	0.36092	0.17056	0.2451	0.036599	0.68631	0.37407	0.038378	0.15598	0.17326	0.27944	0.0	0.0		FALSE
FIGNL2	0.527787	none	UNMAPPED:FIGNL2	TRUE	10	2	2	2	FALSE	AF=0.00023441;Hypertension=6.487e-09	FALSE	FALSE	FALSE	0.00023441	0.68264	0.38347	0.81242	0.43935	6.487e-09	0.64035	0.063006	0.88921	0.33672	2.0	2.0	Arrhythmia;Pressure	FALSE
FILIP1	0.512716	none	UNMAPPED:FILIP1	TRUE	10	0	2	2	FALSE	AF=0.0022378;Angina=0.0012162	FALSE	FALSE	FALSE	0.0022378	0.0012162	0.10874	0.21309	0.62143	0.45585	0.56763	0.46291	0.093108	0.06578	2.0	1.0	Coronary;Arrhythmia	FALSE
FILIP1L	0.497952	none	UNMAPPED:FILIP1L	TRUE	10	0	0	1	FALSE		FALSE	FALSE	FALSE	0.15415	0.084161	0.034093	0.62066	0.14404	0.40485	0.14509	0.3648	0.611	0.35914	0.0	0.0		FALSE
FIP1L1	0.665548	none	UNMAPPED:FIP1L1	TRUE	10	0	0	1	FALSE		FALSE	FALSE	FALSE	0.88495	0.01422	0.46107	0.83198	0.19847	0.45231	0.3007	0.093589	0.61168	0.34818	0.0	0.0		FALSE
FIS1	0.848012	none	UNMAPPED:FIS1	TRUE	10	0	0	1	FALSE		FALSE	FALSE	FALSE	0.34194	0.014522	0.19247	0.12932	0.69667	0.88347	0.39691	0.1265	0.57018	0.5221	0.0	0.0		FALSE
FITM1	0.749323	none	UNMAPPED:FITM1	TRUE	10	0	0	2	FALSE		FALSE	FALSE	FALSE	0.023296	0.88916	0.30415	0.68084	0.25137	0.042913	0.52972	0.44686	0.80133	0.88956	0.0	0.0		FALSE
FITM2	0.0651624	none	STABLE:ST2-100	TRUE	10	0	1	4	FALSE	MI=0.0093433	FALSE	FALSE	FALSE	0.4728	0.032059	0.030846	0.22583	0.68447	0.040732	0.0093433	0.90056	0.76365	0.17513	1.0	0.0	Coronary	FALSE
FIZ1	0.0917724	none	V2L099	TRUE	10	0	2	3	FALSE	CAD=0.0045961;MI=0.0095486	FALSE	FALSE	FALSE	0.20701	0.096665	0.0045961	0.6195	0.061236	0.037153	0.0095486	0.43271	0.83964	0.24661	1.0	0.0	Coronary	FALSE
FJX1	0.267004	none	STABLE:NEW-61	TRUE	10	0	0	2	FALSE		FALSE	FALSE	FALSE	0.98014	0.65897	0.85037	0.85098	0.0377	0.32712	0.72413	0.21032	0.03292	0.55535	0.0	0.0		FALSE
FKBP10	0.814727	none	UNMAPPED:FKBP10	TRUE	10	0	0	2	FALSE		FALSE	FALSE	FALSE	0.29697	0.51347	0.12815	0.36077	0.25783	0.010639	0.24259	0.86076	0.69443	0.010893	0.0	0.0		FALSE
FKBP11	0.527787	none	UNMAPPED:FKBP11	TRUE	10	0	1	4	FALSE	Stroke=0.0022721	FALSE	FALSE	FALSE	0.029999	0.55786	0.27876	0.99053	0.77277	0.040026	0.013914	0.0022721	0.1262	0.083983	1.0	1.0	Cerebrovascular	FALSE
FKBP14	0.741097	none	UNMAPPED:FKBP14	TRUE	10	0	0	2	FALSE		FALSE	FALSE	FALSE	0.34177	0.12664	0.044681	0.54316	0.068278	0.099521	0.038371	0.5223	0.39359	0.34213	0.0	0.0		FALSE
FKBP15	0.344134	none	UNMAPPED:FKBP15	TRUE	10	0	1	1	FALSE	TIA=0.009782	FALSE	FALSE	FALSE	0.43215	0.2177	0.34701	0.67402	0.16246	0.28941	0.73364	0.12036	0.009782	0.30365	1.0	1.0	Cerebrovascular	FALSE
FKBP1A	0.919584	none	UNMAPPED:FKBP1A	TRUE	10	0	0	1	FALSE		FALSE	FALSE	FALSE	0.43074	0.27123	0.43669	0.91337	0.74853	0.56577	0.03679	0.1814	0.33651	0.095003	0.0	0.0		FALSE
FKBP1B	0.898302	none	UNMAPPED:FKBP1B	TRUE	10	0	0	0	FALSE		FALSE	FALSE	FALSE	0.21385	0.085398	0.056487	0.89867	0.58077	0.14228	0.27663	0.19532	0.59354	0.55668	0.0	0.0		FALSE
FKBP2	0.64944	none	UNMAPPED:FKBP2	TRUE	10	0	1	2	FALSE	Hypertension=0.0011095	FALSE	FALSE	FALSE	0.18891	0.15743	0.20145	0.82441	0.01524	0.0011095	0.98229	0.22605	0.73179	0.55091	1.0	1.0	Pressure	FALSE
FKBP3	0.472333	none	UNMAPPED:FKBP3	TRUE	10	0	0	0	FALSE		FALSE	FALSE	FALSE	0.66699	0.29976	0.5288	0.93696	0.61716	0.11165	0.99739	0.72421	0.92697	0.86027	0.0	0.0		FALSE
FKBP4	0.807186	none	UNMAPPED:FKBP4	TRUE	10	0	0	0	FALSE		FALSE	FALSE	FALSE	0.5088	0.20299	0.073576	0.090052	0.67478	0.30226	0.17256	0.1151	0.9028	0.8848	0.0	0.0		FALSE
FKBP5	0.299432	none	UNMAPPED:FKBP5	TRUE	10	0	0	1	FALSE		FALSE	FALSE	FALSE	0.10616	0.1479	0.16792	0.95681	0.079146	0.099333	0.069011	0.71686	0.13839	0.046148	0.0	0.0		FALSE
FKBP6	0.85901	none	UNMAPPED:FKBP6	TRUE	10	0	0	0	FALSE		FALSE	FALSE	FALSE	0.52998	0.86529	0.89168	0.47252	0.48029	0.16893	0.23144	0.34685	0.44756	0.18981	0.0	0.0		FALSE
FKBP7	0.594244	none	UNMAPPED:FKBP7	TRUE	10	1	2	3	FALSE	AF=3.6082e-15;Stroke=0.0054914	FALSE	FALSE	FALSE	3.6082e-15	0.46918	0.035547	0.79982	0.29625	0.17653	0.11943	0.0054914	0.09696	0.36492	2.0	2.0	Arrhythmia;Cerebrovascular	FALSE
FKBP8	0.766368	none	UNMAPPED:FKBP8	TRUE	10	0	1	1	FALSE	Hypertension=0.0025371	FALSE	FALSE	FALSE	0.65004	0.98483	0.92137	0.58947	0.67051	0.0025371	0.14061	0.24733	0.52481	0.33065	1.0	1.0	Pressure	FALSE
FKBP9	0.373653	none	UNMAPPED:FKBP9	TRUE	10	1	1	3	FALSE	Hypertension=0.00042895	FALSE	FALSE	FALSE	0.045875	0.077689	0.053809	0.80698	0.33434	0.00042895	0.027557	0.40094	0.42096	0.59812	1.0	1.0	Pressure	FALSE
FKBPL	0.119103	none	V2L036	TRUE	10	1	2	4	FALSE	Hypertension=0.0022176;VTE=0.00047753	FALSE	FALSE	FALSE	0.012457	0.29083	0.12605	0.74123	0.013742	0.0022176	0.12371	0.86197	0.51173	0.00047753	2.0	2.0	Pressure;Venous	FALSE
FKRP	0.859259	none	UNMAPPED:FKRP	TRUE	10	0	2	3	FALSE	Angina=0.0053719;CAD=0.0041102	FALSE	FALSE	FALSE	0.11181	0.0053719	0.0041102	0.77973	0.39861	0.29323	0.65925	0.21517	0.04689	0.058635	1.0	0.0	Coronary	FALSE
FKTN	0.716996	none	UNMAPPED:FKTN	TRUE	10	0	0	3	FALSE		FALSE	FALSE	FALSE	0.010949	0.58615	0.22125	0.72992	0.66018	0.040216	0.55695	0.021877	0.22631	0.088516	0.0	0.0		FALSE
FLAD1	0.764597	none	UNMAPPED:FLAD1	TRUE	10	0	0	0	FALSE		FALSE	FALSE	FALSE	0.14335	0.86177	0.26481	0.60847	0.81945	0.64207	0.66278	0.1314	0.4092	0.16946	0.0	0.0		FALSE
FLCN	0.918125	none	UNMAPPED:FLCN	TRUE	10	0	0	2	FALSE		FALSE	FALSE	FALSE	0.88501	0.75396	0.72556	0.32327	0.062682	0.51154	0.93591	0.88589	0.015205	0.012589	0.0	0.0		FALSE
FLG	0.669166	none	UNMAPPED:FLG	TRUE	10	1	2	4	FALSE	Stroke=0.0021952;VTE=0.00077215	FALSE	FALSE	FALSE	0.037437	0.55086	0.62559	0.5914	0.11082	0.69295	0.048837	0.0021952	0.20892	0.00077215	2.0	2.0	Cerebrovascular;Venous	FALSE
FLG2	0.723056	none	UNMAPPED:FLG2	TRUE	10	0	0	2	FALSE		FALSE	FALSE	FALSE	0.24332	0.94893	0.44839	0.72044	0.34898	0.39491	0.44548	0.015826	0.57908	0.012269	0.0	0.0		FALSE
FLI1	0.251023	none	UNMAPPED:FLI1	TRUE	10	1	3	5	TRUE	Angina=0.00059508;CAD=0.0016525;VTE=0.009719	FALSE	FALSE	FALSE	0.11786	0.00059508	0.0016525	0.60744	0.13274	0.014884	0.023282	0.96885	0.39497	0.009719	2.0	1.0	Coronary;Venous	FALSE
FLII	0.835597	none	UNMAPPED:FLII	TRUE	10	3	4	5	TRUE	Angina=0.00099098;CAD=0.0013382;Hypertension=0.00030842;MI=1.0063e-06	FALSE	FALSE	FALSE	0.068895	0.00099098	0.0013382	0.82777	0.79026	0.00030842	1.0063e-06	0.71985	0.63736	0.026827	2.0	1.0	Coronary;Pressure	FALSE
FLJ20712	0.570354	none	UNMAPPED:FLJ20712	TRUE	10	0	0	2	FALSE		FALSE	FALSE	FALSE	0.29389	0.04904	0.12034	0.97269	0.48775	0.89826	0.36989	0.70946	0.70837	0.029375	0.0	0.0		FALSE
FLJ44635	0.90323	none	UNMAPPED:FLJ44635	TRUE	10	0	0	1	FALSE		FALSE	FALSE	FALSE	0.6224	0.17634	0.1851	0.60506	0.36536	0.32179	0.17132	0.01553	0.13595	0.48082	0.0	0.0		FALSE
FLJ45513	0.614641	none	UNMAPPED:FLJ45513	TRUE	10	0	0	0	FALSE		FALSE	FALSE	FALSE	0.55581	0.98279	0.20663	0.94686	0.71853	0.9538	0.12035	0.97428	0.064399	0.94163	0.0	0.0		FALSE
FLNA	0.735834	none	UNMAPPED:FLNA	TRUE	10	1	2	5	FALSE	AF=0.0036395;VTE=0.00062856	FALSE	FALSE	FALSE	0.0036395	0.01606	0.0101	0.092226	0.030899	0.056645	0.24015	0.86572	0.85744	0.00062856	2.0	2.0	Arrhythmia;Venous	FALSE
FLNB	0.450043	none	UNMAPPED:FLNB	TRUE	10	0	2	2	FALSE	AF=0.0041542;VTE=0.0065987	FALSE	FALSE	FALSE	0.0041542	0.86556	0.1922	0.57488	0.40749	0.096676	0.37193	0.58866	0.31164	0.0065987	2.0	2.0	Arrhythmia;Venous	FALSE
FLNC	0.605813	none	UNMAPPED:FLNC	TRUE	10	1	1	1	FALSE	AF=0.00088682	FALSE	FALSE	FALSE	0.00088682	0.39032	0.37676	0.8424	0.065062	0.4238	0.66672	0.12987	0.059115	0.53522	1.0	1.0	Arrhythmia	FALSE
FLOT1	0.756647	none	UNMAPPED:FLOT1	TRUE	10	0	0	1	FALSE		FALSE	FALSE	FALSE	0.093971	0.40213	0.16154	0.050876	0.38908	0.36687	0.063353	0.39708	0.035848	0.77132	0.0	0.0		FALSE
FLOT2	0.231571	none	STABLE:ST2-83	TRUE	10	1	2	4	FALSE	CAD=0.0075819;Hypertension=0.00014726	FALSE	FALSE	FALSE	0.049932	0.36751	0.0075819	0.84626	0.018268	0.00014726	0.056027	0.87606	0.55379	0.40291	2.0	1.0	Coronary;Pressure	FALSE
FLRT1	0.405003	none	UNMAPPED:FLRT1	TRUE	10	3	5	6	TRUE	AF=0.0021533;Angina=0.00023518;CAD=0.00018071;Hypertension=0.00022419;MI=0.0014072	FALSE	FALSE	FALSE	0.0021533	0.00023518	0.00018071	0.87999	0.28109	0.00022419	0.0014072	0.57433	0.29691	0.017047	3.0	2.0	Coronary;Arrhythmia;Pressure	TRUE
FLRT2	0.791457	none	UNMAPPED:FLRT2	TRUE	10	0	0	0	FALSE		FALSE	FALSE	FALSE	0.50356	0.34238	0.53318	0.60747	0.72325	0.29974	0.26126	0.050415	0.4266	0.92578	0.0	0.0		FALSE
FLRT3	0.892924	none	UNMAPPED:FLRT3	TRUE	10	0	0	0	FALSE		FALSE	FALSE	FALSE	0.10422	0.37049	0.30696	0.39282	0.40623	0.38269	0.26712	0.80558	0.45139	0.48003	0.0	0.0		FALSE
FLT1	0.462559	none	UNMAPPED:FLT1	TRUE	10	2	2	3	FALSE	CAD=5.0881e-06;MI=5.9304e-07	FALSE	FALSE	FALSE	0.53694	0.023374	5.0881e-06	0.49885	0.29804	0.06041	5.9304e-07	0.6013	0.95054	0.11668	1.0	0.0	Coronary	FALSE
FLT3	0.560565	none	UNMAPPED:FLT3	TRUE	10	0	0	1	FALSE		FALSE	FALSE	FALSE	0.52036	0.31831	0.069304	0.94349	0.44668	0.11219	0.033782	0.28626	0.2752	0.63579	0.0	0.0		FALSE
FLT3LG	0.392934	none	UNMAPPED:FLT3LG	TRUE	10	0	0	3	FALSE		FALSE	FALSE	FALSE	0.070386	0.5597	0.022672	0.12203	0.18056	0.028829	0.020764	0.27142	0.49415	0.70606	0.0	0.0		FALSE
FLT4	0.925551	none	UNMAPPED:FLT4	TRUE	10	1	2	6	FALSE	AF=0.0029289;Hypertension=0.00032417	FALSE	FALSE	FALSE	0.0029289	0.021967	0.021447	0.47903	0.039014	0.00032417	0.27407	0.032098	0.2838	0.15948	2.0	2.0	Arrhythmia;Pressure	FALSE
FLVCR1	0.807631	none	UNMAPPED:FLVCR1	TRUE	10	1	2	2	FALSE	Stroke=0.00083002;TIA=0.0033781	FALSE	FALSE	FALSE	0.94404	0.40038	0.7069	0.55883	0.48456	0.12681	0.88986	0.00083002	0.0033781	0.53308	1.0	1.0	Cerebrovascular	FALSE
FLVCR2	0.673397	none	UNMAPPED:FLVCR2	TRUE	10	0	1	3	FALSE	Angina=0.0010138	FALSE	FALSE	FALSE	0.022694	0.0010138	0.14411	0.54185	0.37997	0.027781	0.79426	0.88719	0.1026	0.39505	1.0	0.0	Coronary	FALSE
FLYWCH1	0.955604	none	UNMAPPED:FLYWCH1	TRUE	10	0	0	2	FALSE		FALSE	FALSE	FALSE	0.021925	0.079399	0.45203	0.89106	0.93186	0.022464	0.51361	0.35423	0.76525	0.22648	0.0	0.0		FALSE
FLYWCH2	0.949013	none	UNMAPPED:FLYWCH2	TRUE	10	1	3	3	TRUE	Angina=0.0055309;CAD=0.0099888;Hypertension=0.00044082	FALSE	FALSE	FALSE	0.26865	0.0055309	0.0099888	0.065223	0.81733	0.00044082	0.21174	0.72369	0.88448	0.37025	2.0	1.0	Coronary;Pressure	FALSE
FMN1	0.33943	none	UNMAPPED:FMN1	TRUE	10	0	0	0	FALSE		FALSE	FALSE	FALSE	0.15157	0.78051	0.56913	0.98864	0.20119	0.19652	0.53817	0.65814	0.51528	0.10365	0.0	0.0		FALSE
FMN2	0.595248	none	UNMAPPED:FMN2	TRUE	10	0	0	1	FALSE		FALSE	FALSE	FALSE	0.74289	0.76643	0.67349	0.4893	0.61664	0.76098	0.02468	0.9835	0.13703	0.28101	0.0	0.0		FALSE
FMNL1	0.78027	none	UNMAPPED:FMNL1	TRUE	10	1	1	1	FALSE	Hypertension=7.7931e-05	FALSE	FALSE	FALSE	0.32282	0.33106	0.18641	0.39126	0.13876	7.7931e-05	0.55092	0.15009	0.45182	0.17919	1.0	1.0	Pressure	FALSE
FMNL2	0.739983	none	UNMAPPED:FMNL2	TRUE	10	0	0	1	FALSE		FALSE	FALSE	FALSE	0.33564	0.022964	0.11399	0.83808	0.055977	0.23301	0.25811	0.74437	0.64787	0.27256	0.0	0.0		FALSE
FMNL3	0.182629	none	UNMAPPED:FMNL3	TRUE	10	0	0	0	FALSE		FALSE	FALSE	FALSE	0.34328	0.17467	0.64638	0.44587	0.43703	0.10092	0.46973	0.92323	0.32499	0.38169	0.0	0.0		FALSE
FMO1	0.61405	none	UNMAPPED:FMO1	TRUE	10	1	2	5	FALSE	Hypertension=0.0051477;VTE=5.2741e-06	FALSE	FALSE	FALSE	0.041739	0.3147	0.51943	0.72239	0.039052	0.0051477	0.29884	0.042885	0.35434	5.2741e-06	2.0	2.0	Pressure;Venous	FALSE
FMO2	0.888364	none	UNMAPPED:FMO2	TRUE	10	0	0	1	FALSE		FALSE	FALSE	FALSE	0.10764	0.34458	0.74052	0.98113	0.2094	0.4872	0.22711	0.02441	0.83856	0.061213	0.0	0.0		FALSE
FMO3	0.930284	none	UNMAPPED:FMO3	TRUE	10	0	0	1	FALSE		FALSE	FALSE	FALSE	0.037387	0.31413	0.12923	0.41049	0.21437	0.32594	0.13832	0.72828	0.93275	0.13927	0.0	0.0		FALSE
FMO4	0.2024	none	UNMAPPED:FMO4	TRUE	10	1	2	3	FALSE	Hypertension=0.0026208;VTE=1.5903e-05	FALSE	FALSE	FALSE	0.16762	0.58772	0.27666	0.1626	0.44045	0.0026208	0.045419	0.43717	0.63556	1.5903e-05	2.0	2.0	Pressure;Venous	FALSE
FMO5	0.784103	none	UNMAPPED:FMO5	TRUE	10	0	0	0	FALSE		FALSE	FALSE	FALSE	0.22975	0.65121	0.79711	0.95888	0.98144	0.5518	0.71068	0.11645	0.69477	0.59484	0.0	0.0		FALSE
FMOD	0.278492	none	UNMAPPED:FMOD	TRUE	10	0	0	0	FALSE		FALSE	FALSE	FALSE	0.52371	0.71286	0.52393	0.85057	0.61685	0.58031	0.31986	0.93072	0.57671	0.79358	0.0	0.0		FALSE
FMR1	0.942503	none	UNMAPPED:FMR1	TRUE	10	0	0	1	FALSE		FALSE	FALSE	FALSE	0.13309	0.67532	0.22015	0.23624	0.86366	0.010446	0.85235	0.90714	0.53667	0.46159	0.0	0.0		FALSE
FMR1NB	0.989181	none	UNMAPPED:FMR1NB	TRUE	10	0	1	1	FALSE	Hypertension=0.0066613	FALSE	FALSE	FALSE	0.28137	0.55906	0.67076	0.85466	0.081818	0.0066613	0.091737	0.65614	0.052617	0.40256	1.0	1.0	Pressure	FALSE
FN1	0.593954	none	UNMAPPED:FN1	TRUE	10	1	5	7	TRUE	AF=0.00044014;Angina=0.0026681;CAD=0.0021682;Hypertension=0.0028332;MI=0.0012842	FALSE	FALSE	FALSE	0.00044014	0.0026681	0.0021682	0.64453	0.35023	0.0028332	0.0012842	0.026759	0.35202	0.019552	3.0	2.0	Coronary;Arrhythmia;Pressure	TRUE
FN3K	0.726784	none	UNMAPPED:FN3K	TRUE	10	0	0	2	FALSE		FALSE	FALSE	FALSE	0.67331	0.71127	0.31484	0.77338	0.1745	0.047008	0.76287	0.82479	0.035815	0.49597	0.0	0.0		FALSE
FN3KRP	0.84311	none	UNMAPPED:FN3KRP	TRUE	10	0	0	0	FALSE		FALSE	FALSE	FALSE	0.92646	0.72552	0.77428	0.33372	0.8343	0.17841	0.72159	0.83941	0.48919	0.63378	0.0	0.0		FALSE
FNBP1	0.720296	none	UNMAPPED:FNBP1	TRUE	10	0	1	1	FALSE	Angina=0.0042459	FALSE	FALSE	FALSE	0.36016	0.0042459	0.17146	0.44843	0.63746	0.3136	0.29127	0.66388	0.72055	0.3145	1.0	0.0	Coronary	FALSE
FNBP1L	0.703285	none	UNMAPPED:FNBP1L	TRUE	10	0	0	3	FALSE		FALSE	FALSE	FALSE	0.029264	0.11446	0.020446	0.86396	0.67857	0.15994	0.069897	0.04154	0.23647	0.1503	0.0	0.0		FALSE
FNBP4	0.279109	none	UNMAPPED:FNBP4	TRUE	10	2	2	3	FALSE	Hypertension=1.8062e-06;VTE=0.00034617	FALSE	FALSE	FALSE	0.099952	0.086802	0.28252	0.54863	0.80782	1.8062e-06	0.021356	0.18845	0.92051	0.00034617	2.0	2.0	Pressure;Venous	FALSE
FNDC1	0.1454	none	UNMAPPED:FNDC1	TRUE	10	3	3	5	TRUE	Angina=0.00013065;CAD=6.312e-05;MI=0.00014683	FALSE	FALSE	FALSE	0.55257	0.00013065	6.312e-05	0.50401	0.033331	0.59379	0.00014683	0.91803	0.97842	0.043341	1.0	0.0	Coronary	FALSE
FNDC3A	0.823466	none	UNMAPPED:FNDC3A	TRUE	10	0	0	2	FALSE		FALSE	FALSE	FALSE	0.10269	0.35863	0.049639	0.14209	0.48225	0.011779	0.1596	0.099246	0.82924	0.20241	0.0	0.0		FALSE
FNDC3B	0.523421	none	UNMAPPED:FNDC3B	TRUE	10	2	3	4	TRUE	AF=0.00040716;Hypertension=0.00066034;MI=0.0027264	FALSE	FALSE	FALSE	0.00040716	0.080301	0.026174	0.65644	0.72742	0.00066034	0.0027264	0.86435	0.9066	0.83078	3.0	2.0	Coronary;Arrhythmia;Pressure	TRUE
FNDC4	0.667362	none	UNMAPPED:FNDC4	TRUE	10	0	0	1	FALSE		FALSE	FALSE	FALSE	0.097446	0.3525	0.33425	0.53549	0.48839	0.018926	0.71531	0.86551	0.48369	0.18482	0.0	0.0		FALSE
FNDC5	0.741409	none	UNMAPPED:FNDC5	TRUE	10	0	0	1	FALSE		FALSE	FALSE	FALSE	0.76329	0.10463	0.18206	0.25293	0.9559	0.2862	0.042642	0.17745	0.42642	0.053046	0.0	0.0		FALSE
FNDC7	0.389975	none	UNMAPPED:FNDC7	TRUE	10	0	1	5	FALSE	CAD=0.0045633	FALSE	FALSE	FALSE	0.080058	0.030638	0.0045633	0.80376	0.042089	0.016253	0.01396	0.36419	0.76821	0.16697	1.0	0.0	Coronary	FALSE
FNDC8	0.813864	none	UNMAPPED:FNDC8	TRUE	10	0	0	1	FALSE		FALSE	FALSE	FALSE	0.54387	0.8017	0.71933	0.44492	0.024708	0.81483	0.95735	0.49486	0.39465	0.62215	0.0	0.0		FALSE
FNDC9	0.753661	none	UNMAPPED:FNDC9	TRUE	10	0	1	2	FALSE	Hypertension=0.0064132	FALSE	FALSE	FALSE	0.12222	0.35277	0.30374	0.90603	0.035565	0.0064132	0.45991	0.10419	0.21472	0.35927	1.0	1.0	Pressure	FALSE
FNIP1	0.537412	none	UNMAPPED:FNIP1	TRUE	10	3	4	5	TRUE	AF=0.0059104;Angina=2.3953e-05;CAD=0.00017268;MI=0.00029628	FALSE	FALSE	FALSE	0.0059104	2.3953e-05	0.00017268	0.076425	0.84013	0.037794	0.00029628	0.23895	0.16912	0.68349	2.0	1.0	Coronary;Arrhythmia	FALSE
FNIP2	0.88236	none	UNMAPPED:FNIP2	TRUE	10	0	0	0	FALSE		FALSE	FALSE	FALSE	0.96889	0.12591	0.07803	0.89834	0.14837	0.37096	0.12562	0.13976	0.36698	0.8386	0.0	0.0		FALSE
FNTA	0.831691	none	UNMAPPED:FNTA	TRUE	10	0	0	1	FALSE		FALSE	FALSE	FALSE	0.13018	0.030226	0.15799	0.94999	0.39521	0.37024	0.072022	0.83651	0.92223	0.057577	0.0	0.0		FALSE
FNTB	0.734437	none	UNMAPPED:FNTB	TRUE	10	0	2	3	FALSE	Angina=0.0076699;Hypertension=0.0037358	FALSE	FALSE	FALSE	0.13513	0.0076699	0.05419	0.38015	0.36692	0.0037358	0.06759	0.16629	0.01096	0.72628	2.0	1.0	Coronary;Pressure	FALSE
FOCAD	0.453857	none	UNMAPPED:FOCAD	TRUE	10	4	5	5	TRUE	AF=0.0087734;Angina=2.6881e-05;CAD=6.5111e-06;Hypertension=9.721e-06;MI=1.2735e-05	FALSE	FALSE	FALSE	0.0087734	2.6881e-05	6.5111e-06	0.39983	0.17759	9.721e-06	1.2735e-05	0.062315	0.197	0.50763	3.0	2.0	Coronary;Arrhythmia;Pressure	TRUE
FOLH1	0.593892	none	UNMAPPED:FOLH1	TRUE	10	3	6	8	TRUE	AF=0.0098362;Angina=0.0021429;CAD=0.0020096;Hypertension=0.00086432;MI=0.00018883;VTE=1.8392e-08	FALSE	FALSE	FALSE	0.0098362	0.0021429	0.0020096	0.038345	0.94287	0.00086432	0.00018883	0.016405	0.12692	1.8392e-08	4.0	3.0	Coronary;Arrhythmia;Pressure;Venous	TRUE
FOLH1B	0.888536	none	UNMAPPED:FOLH1B	TRUE	10	0	0	0	FALSE		FALSE	FALSE	FALSE	0.15016	0.62565	0.89144	0.88633	0.51574	0.076918	0.52161	0.64032	0.20683	0.65865	0.0	0.0		FALSE
FOLR1	0.649509	none	UNMAPPED:FOLR1	TRUE	10	0	1	2	FALSE	Stroke=0.0077634	FALSE	FALSE	FALSE	0.94769	0.014434	0.19205	0.98417	0.18781	0.28735	0.49971	0.0077634	0.082428	0.25248	1.0	1.0	Cerebrovascular	FALSE
FOLR2	0.820145	none	UNMAPPED:FOLR2	TRUE	10	0	0	0	FALSE		FALSE	FALSE	FALSE	0.57118	0.4955	0.94532	0.73971	0.5185	0.11678	0.63038	0.82554	0.5106	0.28418	0.0	0.0		FALSE
FOLR3	0.916645	none	UNMAPPED:FOLR3	TRUE	10	0	0	1	FALSE		FALSE	FALSE	FALSE	0.94519	0.010337	0.247	0.71836	0.11863	0.76288	0.60988	0.17537	0.32734	0.18139	0.0	0.0		FALSE
FOPNL	0.296699	none	UNMAPPED:FOPNL	TRUE	10	0	0	0	FALSE		FALSE	FALSE	FALSE	0.77881	0.5936	0.54508	0.18407	0.91207	0.21481	0.71864	0.35505	0.69062	0.95735	0.0	0.0		FALSE
FOS	0.684831	none	UNMAPPED:FOS	TRUE	10	0	0	1	FALSE		FALSE	FALSE	FALSE	0.76205	0.080537	0.15404	0.71234	0.40112	0.08142	0.019279	0.77432	0.090695	0.16421	0.0	0.0		FALSE
FOSB	0.348744	none	UNMAPPED:FOSB	TRUE	10	3	4	5	TRUE	Angina=1.0016e-07;CAD=3.283e-05;HF=0.0065397;MI=6.1592e-06	FALSE	FALSE	FALSE	0.068804	1.0016e-07	3.283e-05	0.71068	0.0065397	0.01419	6.1592e-06	0.5747	0.5357	0.48556	2.0	1.0	Coronary;Myocardial	FALSE
FOSL1	0.74941	none	UNMAPPED:FOSL1	TRUE	10	1	2	4	FALSE	Hypertension=0.00054464;MI=0.0038357	FALSE	FALSE	FALSE	0.61779	0.020721	0.038355	0.6856	0.39651	0.00054464	0.0038357	0.47401	0.95853	0.55894	2.0	1.0	Coronary;Pressure	FALSE
FOSL2	0.58838	none	UNMAPPED:FOSL2	TRUE	10	1	1	2	FALSE	Hypertension=6.0699e-07	FALSE	FALSE	FALSE	0.079819	0.083444	0.077623	0.35613	0.11507	6.0699e-07	0.19015	0.04965	0.10996	0.48634	1.0	1.0	Pressure	FALSE
FOXA1	0.761786	none	UNMAPPED:FOXA1	TRUE	10	0	0	0	FALSE		FALSE	FALSE	FALSE	0.35727	0.9597	0.28	0.45857	0.69853	0.071976	0.49087	0.79571	0.52735	0.30549	0.0	0.0		FALSE
FOXA2	0.630937	none	UNMAPPED:FOXA2	TRUE	10	0	0	0	FALSE		FALSE	FALSE	FALSE	0.67295	0.6201	0.83633	0.86775	0.59797	0.23361	0.059778	0.85167	0.59836	0.22075	0.0	0.0		FALSE
FOXA3	0.103288	none	V2L097	TRUE	10	1	3	7	TRUE	Hypertension=0.0019268;MI=0.0010998;VTE=6.9028e-05	FALSE	FALSE	FALSE	0.24316	0.011169	0.014536	0.046342	0.43227	0.0019268	0.0010998	0.033648	0.58432	6.9028e-05	3.0	2.0	Coronary;Pressure;Venous	TRUE
FOXB1	0.522406	none	UNMAPPED:FOXB1	TRUE	10	0	0	0	FALSE		FALSE	FALSE	FALSE	0.55708	0.37088	0.78553	0.07457	0.11338	0.17439	0.92207	0.40612	0.74904	0.47481	0.0	0.0		FALSE
FOXB2	0.639027	none	UNMAPPED:FOXB2	TRUE	10	0	0	0	FALSE		FALSE	FALSE	FALSE	0.052402	0.95463	0.83073	0.9536	0.28058	0.052384	0.55093	0.11166	0.29083	0.58847	0.0	0.0		FALSE
FOXC1	0.783427	none	UNMAPPED:FOXC1	TRUE	10	1	2	5	FALSE	AF=0.0083085;Hypertension=3.6381e-06	FALSE	FALSE	FALSE	0.0083085	0.023871	0.18002	0.75371	0.13533	3.6381e-06	0.011592	0.22422	0.82148	0.017994	2.0	2.0	Arrhythmia;Pressure	FALSE
FOXC2	0.724944	none	UNMAPPED:FOXC2	TRUE	10	0	0	3	FALSE		FALSE	FALSE	FALSE	0.41929	0.039878	0.022294	0.78422	0.42068	0.65108	0.064104	0.46041	0.017035	0.96625	0.0	0.0		FALSE
FOXD1	0.316881	none	UNMAPPED:FOXD1	TRUE	10	0	1	1	FALSE	Hypertension=0.0028365	FALSE	FALSE	FALSE	0.15982	0.24011	0.46183	0.87559	0.58789	0.0028365	0.44491	0.20557	0.40024	0.99753	1.0	1.0	Pressure	FALSE
FOXD2	0.663267	none	UNMAPPED:FOXD2	TRUE	10	0	0	1	FALSE		FALSE	FALSE	FALSE	0.5457	0.16265	0.64542	0.14976	0.46074	0.78231	0.011201	0.53292	0.63889	0.062483	0.0	0.0		FALSE
FOXD3	0.871228	none	UNMAPPED:FOXD3	TRUE	10	0	0	0	FALSE		FALSE	FALSE	FALSE	0.80847	0.53824	0.52781	0.75512	0.77073	0.56252	0.37929	0.56815	0.44455	0.76654	0.0	0.0		FALSE
FOXD4	0.75117	none	UNMAPPED:FOXD4	TRUE	10	0	0	1	FALSE		FALSE	FALSE	FALSE	0.31766	0.25833	0.222	0.50599	0.49605	0.046855	0.085497	0.47232	0.053567	0.49967	0.0	0.0		FALSE
FOXD4L1	0.812302	none	UNMAPPED:FOXD4L1	TRUE	10	0	1	1	FALSE	Cardiomyopathy=0.0035247	FALSE	FALSE	FALSE	0.14576	0.45405	0.0563	0.0035247	0.16361	0.13486	0.20506	0.62478	0.97096	0.25002	1.0	1.0	Myocardial	FALSE
FOXE1	0.648252	none	UNMAPPED:FOXE1	TRUE	10	0	0	1	FALSE		FALSE	FALSE	FALSE	0.020399	0.33088	0.47092	0.86062	0.58985	0.18014	0.39426	0.69765	0.39554	0.16247	0.0	0.0		FALSE
FOXE3	0.54043	none	UNMAPPED:FOXE3	TRUE	10	0	1	2	FALSE	MI=0.0047109	FALSE	FALSE	FALSE	0.49007	0.31545	0.46795	0.57259	0.47328	0.022642	0.0047109	0.26026	0.93367	0.10156	1.0	0.0	Coronary	FALSE
FOXF1	0.816117	none	UNMAPPED:FOXF1	TRUE	10	1	3	4	TRUE	Angina=0.0047269;CAD=0.00010432;Hypertension=0.0020528	FALSE	FALSE	FALSE	0.40646	0.0047269	0.00010432	0.78559	0.073411	0.0020528	0.010345	0.92832	0.88381	0.19867	2.0	1.0	Coronary;Pressure	FALSE
FOXF2	0.75605	none	UNMAPPED:FOXF2	TRUE	10	0	0	0	FALSE		FALSE	FALSE	FALSE	0.44608	0.79595	0.82085	0.17864	0.75617	0.49993	0.75906	0.517	0.9102	0.074136	0.0	0.0		FALSE
FOXG1	0.906453	none	UNMAPPED:FOXG1	TRUE	10	0	0	0	FALSE		FALSE	FALSE	FALSE	0.35234	0.75977	0.31371	0.50825	0.96818	0.059422	0.932	0.78437	0.21247	0.99678	0.0	0.0		FALSE
FOXH1	0.943104	none	UNMAPPED:FOXH1	TRUE	10	0	0	0	FALSE		FALSE	FALSE	FALSE	0.86198	0.27893	0.065288	0.58447	0.65357	0.53793	0.15369	0.72178	0.79215	0.45518	0.0	0.0		FALSE
FOXI1	0.491289	none	UNMAPPED:FOXI1	TRUE	10	0	0	2	FALSE		FALSE	FALSE	FALSE	0.17503	0.53708	0.73627	0.5769	0.77765	0.025297	0.95023	0.60827	0.75973	0.014507	0.0	0.0		FALSE
FOXI2	0.789302	none	UNMAPPED:FOXI2	TRUE	10	0	0	1	FALSE		FALSE	FALSE	FALSE	0.8065	0.44248	0.77036	0.60309	0.79585	0.013127	0.49201	0.59898	0.46326	0.96175	0.0	0.0		FALSE
FOXI3	0.476846	none	UNMAPPED:FOXI3	TRUE	10	2	2	3	FALSE	CAD=0.00030393;MI=0.00023476	FALSE	FALSE	FALSE	0.28917	0.11992	0.00030393	0.49156	0.34333	0.023653	0.00023476	0.3768	0.42165	0.31448	1.0	0.0	Coronary	FALSE
FOXJ1	0.66111	none	UNMAPPED:FOXJ1	TRUE	10	0	0	0	FALSE		FALSE	FALSE	FALSE	0.59244	0.98498	0.93134	0.91932	0.61715	0.23976	0.52108	0.93592	0.56372	0.79754	0.0	0.0		FALSE
FOXJ2	0.586746	none	UNMAPPED:FOXJ2	TRUE	10	0	0	0	FALSE		FALSE	FALSE	FALSE	0.87549	0.9442	0.86589	0.99715	0.21687	0.59614	0.72706	0.8999	0.64616	0.80405	0.0	0.0		FALSE
FOXJ3	0.852303	none	UNMAPPED:FOXJ3	TRUE	10	0	0	0	FALSE		FALSE	FALSE	FALSE	0.055903	0.69065	0.23272	0.8412	0.19992	0.12963	0.75182	0.6066	0.50871	0.56684	0.0	0.0		FALSE
FOXK1	0.749251	none	UNMAPPED:FOXK1	TRUE	10	2	3	5	TRUE	AF=6.5748e-06;CAD=0.0062215;HF=0.00035209	FALSE	FALSE	FALSE	6.5748e-06	0.013486	0.0062215	0.90964	0.00035209	0.028525	0.19104	0.83406	0.91115	0.064056	3.0	2.0	Coronary;Arrhythmia;Myocardial	TRUE
FOXK2	0.227198	none	STABLE:NEW-153	TRUE	10	0	1	3	FALSE	CAD=0.0096609	FALSE	FALSE	FALSE	0.075957	0.018072	0.0096609	0.11901	0.95783	0.031468	0.25799	0.58865	0.22277	0.44327	1.0	0.0	Coronary	FALSE
FOXL1	0.776361	none	UNMAPPED:FOXL1	TRUE	10	1	1	1	FALSE	Hypertension=0.00068849	FALSE	FALSE	FALSE	0.059308	0.68871	0.1147	0.34136	0.54784	0.00068849	0.46957	0.68264	0.46254	0.85638	1.0	1.0	Pressure	FALSE
FOXL2	0.443008	none	UNMAPPED:FOXL2	TRUE	10	0	2	4	FALSE	CAD=0.0015041;Hypertension=0.0016271	FALSE	FALSE	FALSE	0.34023	0.01149	0.0015041	0.84366	0.75079	0.0016271	0.016145	0.10521	0.69615	0.88874	2.0	1.0	Coronary;Pressure	FALSE
FOXL2NB	0.530579	none	UNMAPPED:FOXL2NB	TRUE	10	0	0	1	FALSE		FALSE	FALSE	FALSE	0.2832	0.41473	0.53441	0.49561	0.78664	0.031352	0.38228	0.6382	0.21967	0.70434	0.0	0.0		FALSE
FOXM1	0.504209	none	UNMAPPED:FOXM1	TRUE	10	0	0	1	FALSE		FALSE	FALSE	FALSE	0.1087	0.37902	0.048091	0.5983	0.38049	0.066373	0.10403	0.19481	0.14398	0.35613	0.0	0.0		FALSE
FOXN1	0.297851	none	UNMAPPED:FOXN1	TRUE	10	1	1	2	FALSE	Hypertension=1.1123e-06	FALSE	FALSE	FALSE	0.37914	0.70108	0.53131	0.30221	0.71455	1.1123e-06	0.69716	0.11973	0.31107	0.016186	1.0	1.0	Pressure	FALSE
FOXN2	0.528422	none	UNMAPPED:FOXN2	TRUE	10	1	3	3	TRUE	Angina=0.005931;CAD=0.0050869;Hypertension=1.3262e-05	FALSE	FALSE	FALSE	0.097238	0.005931	0.0050869	0.88912	0.81121	1.3262e-05	0.14375	0.052735	0.27226	0.17526	2.0	1.0	Coronary;Pressure	FALSE
FOXN3	0.752198	none	UNMAPPED:FOXN3	TRUE	10	2	5	5	TRUE	AF=0.0037976;Angina=0.00015944;CAD=0.004306;Hypertension=0.0035463;MI=1.3828e-06	FALSE	FALSE	FALSE	0.0037976	0.00015944	0.004306	0.96604	0.23728	0.0035463	1.3828e-06	0.7389	0.30013	0.73746	3.0	2.0	Coronary;Arrhythmia;Pressure	TRUE
FOXN4	0.526503	none	UNMAPPED:FOXN4	TRUE	10	0	0	0	FALSE		FALSE	FALSE	FALSE	0.5149	0.52199	0.52882	0.51397	0.81239	0.58676	0.87577	0.74368	0.49212	0.95647	0.0	0.0		FALSE
FOXO1	0.355565	none	UNMAPPED:FOXO1	TRUE	10	0	0	2	FALSE		FALSE	FALSE	FALSE	0.12805	0.28284	0.02745	0.56819	0.55765	0.016409	0.15524	0.62704	0.5041	0.43015	0.0	0.0		FALSE
FOXO3	0.4503	none	UNMAPPED:FOXO3	TRUE	10	1	2	3	FALSE	Hypertension=0.00078905;MI=0.0027739	FALSE	FALSE	FALSE	0.17191	0.45867	0.048037	0.85659	0.17598	0.00078905	0.0027739	0.11007	0.056879	0.25716	2.0	1.0	Coronary;Pressure	FALSE
FOXO4	0.324465	none	UNMAPPED:FOXO4	TRUE	10	0	0	1	FALSE		FALSE	FALSE	FALSE	0.53142	0.026356	0.91078	0.50922	0.45846	0.69599	0.3425	0.54478	0.086854	0.91688	0.0	0.0		FALSE
FOXO6	0.858378	none	UNMAPPED:FOXO6	TRUE	10	0	0	2	FALSE		FALSE	FALSE	FALSE	0.019833	0.53179	0.23618	0.70967	0.19128	0.026996	0.93644	0.97624	0.79539	0.11517	0.0	0.0		FALSE
FOXP1	0.672844	none	UNMAPPED:FOXP1	TRUE	10	0	1	3	FALSE	HF=0.0071725	FALSE	FALSE	FALSE	0.12328	0.22531	0.022056	0.77643	0.0071725	0.017955	0.055682	0.53078	0.86871	0.22237	1.0	1.0	Myocardial	FALSE
FOXP2	0.801416	none	UNMAPPED:FOXP2	TRUE	10	1	5	5	TRUE	Angina=0.0041167;CAD=0.0045367;Hypertension=0.0038804;MI=0.0040566;Stroke=0.00038483	FALSE	FALSE	FALSE	0.14522	0.0041167	0.0045367	0.60075	0.079605	0.0038804	0.0040566	0.00038483	0.079768	0.44649	3.0	2.0	Coronary;Pressure;Cerebrovascular	TRUE
FOXP3	0.807886	none	UNMAPPED:FOXP3	TRUE	10	0	0	0	FALSE		FALSE	FALSE	FALSE	0.13696	0.35761	0.22566	0.51897	0.47899	0.27741	0.26171	0.12046	0.3412	0.95785	0.0	0.0		FALSE
FOXP4	0.543571	none	UNMAPPED:FOXP4	TRUE	10	1	1	1	FALSE	Hypertension=4.3644e-05	FALSE	FALSE	FALSE	0.46243	0.36141	0.26001	0.80013	0.465	4.3644e-05	0.062923	0.46639	0.096942	0.62705	1.0	1.0	Pressure	FALSE
FOXQ1	0.719557	none	UNMAPPED:FOXQ1	TRUE	10	0	0	3	FALSE		FALSE	FALSE	FALSE	0.023798	0.75692	0.13318	0.21913	0.69609	0.045021	0.36859	0.1722	0.55345	0.013186	0.0	0.0		FALSE
FOXR1	0.355914	none	V2L069	TRUE	10	0	0	1	FALSE		FALSE	FALSE	FALSE	0.39186	0.55317	0.70253	0.63411	0.68935	0.17509	0.19028	0.1427	0.015597	0.41113	0.0	0.0		FALSE
FOXR2	0.767227	none	UNMAPPED:FOXR2	TRUE	10	0	0	0	FALSE		FALSE	FALSE	FALSE	0.84243	0.66911	0.53694	0.81842	0.9169	0.49632	0.28291	0.31876	0.5939	0.27764	0.0	0.0		FALSE
FOXRED1	0.792187	none	UNMAPPED:FOXRED1	TRUE	10	0	0	0	FALSE		FALSE	FALSE	FALSE	0.79852	0.14865	0.22291	0.9974	0.64975	0.12502	0.99246	0.22683	0.060823	0.070942	0.0	0.0		FALSE
FOXRED2	0.793046	none	UNMAPPED:FOXRED2	TRUE	10	0	0	1	FALSE		FALSE	FALSE	FALSE	0.64294	0.014334	0.88478	0.42281	0.95835	0.74814	0.75809	0.15567	0.47159	0.62848	0.0	0.0		FALSE
FOXS1	0.264439	none	UNMAPPED:FOXS1	TRUE	10	0	2	5	FALSE	CAD=0.0031353;Hypertension=0.0017161	FALSE	FALSE	FALSE	0.20219	0.040687	0.0031353	0.45314	0.19271	0.0017161	0.042668	0.011681	0.83673	0.52923	2.0	1.0	Coronary;Pressure	FALSE
FPGS	0.894738	none	UNMAPPED:FPGS	TRUE	10	0	0	2	FALSE		FALSE	FALSE	FALSE	0.46459	0.13042	0.21327	0.25105	0.33635	0.070351	0.38089	0.044151	0.30514	0.022814	0.0	0.0		FALSE
FPGT	0.767827	none	UNMAPPED:FPGT	TRUE	10	0	0	0	FALSE		FALSE	FALSE	FALSE	0.70745	0.8778	0.71057	0.23926	0.38006	0.90059	0.52962	0.14186	0.23987	0.29893	0.0	0.0		FALSE
FPGT-TNNI3K	0.812302	none	UNMAPPED:FPGT-TNNI3K	TRUE	10	1	2	3	FALSE	Stroke=0.0015737;VTE=0.00020407	FALSE	FALSE	FALSE	0.1728	0.29821	0.83187	0.2777	0.074546	0.01695	0.20941	0.0015737	0.61029	0.00020407	2.0	2.0	Cerebrovascular;Venous	FALSE
FPR1	0.84814	none	UNMAPPED:FPR1	TRUE	10	0	0	0	FALSE		FALSE	FALSE	FALSE	0.98654	0.17222	0.19696	0.84024	0.48599	0.25576	0.27205	0.63509	0.22505	0.72556	0.0	0.0		FALSE
FPR2	0.866909	none	UNMAPPED:FPR2	TRUE	10	0	0	0	FALSE		FALSE	FALSE	FALSE	0.99651	0.29053	0.16645	0.90879	0.19359	0.18617	0.080247	0.59576	0.76542	0.65224	0.0	0.0		FALSE
FPR3	0.886109	none	UNMAPPED:FPR3	TRUE	10	0	0	2	FALSE		FALSE	FALSE	FALSE	0.75696	0.19562	0.015553	0.041387	0.94169	0.13217	0.33006	0.46023	0.52983	0.054714	0.0	0.0		FALSE
FRA10AC1	0.846592	none	UNMAPPED:FRA10AC1	TRUE	10	0	0	1	FALSE		FALSE	FALSE	FALSE	0.36011	0.35348	0.54484	0.74963	0.60942	0.019632	0.60825	0.21462	0.71712	0.1485	0.0	0.0		FALSE
FRAS1	0.598934	none	UNMAPPED:FRAS1	TRUE	10	0	0	0	FALSE		FALSE	FALSE	FALSE	0.057611	0.31121	0.22904	0.48722	0.52195	0.11379	0.42946	0.1907	0.97397	0.30133	0.0	0.0		FALSE
FRAT1	0.966836	none	UNMAPPED:FRAT1	TRUE	10	0	2	5	FALSE	Angina=0.0012632;CAD=0.0018469	FALSE	FALSE	FALSE	0.29807	0.0012632	0.0018469	0.88824	0.02165	0.020131	0.011212	0.2099	0.426	0.20965	1.0	0.0	Coronary	FALSE
FRAT2	0.557604	none	UNMAPPED:FRAT2	TRUE	10	0	2	3	FALSE	CAD=0.0071091;MI=0.0096262	FALSE	FALSE	FALSE	0.50988	0.016636	0.0071091	0.2393	0.14584	0.22505	0.0096262	0.33351	0.4363	0.10009	1.0	0.0	Coronary	FALSE
FREM1	0.607333	none	UNMAPPED:FREM1	TRUE	10	2	3	3	TRUE	AF=0.0088824;HF=4.7983e-05;Hypertension=1.0811e-08	FALSE	FALSE	FALSE	0.0088824	0.16691	0.1911	0.60095	4.7983e-05	1.0811e-08	0.31724	0.76679	0.60912	0.73681	3.0	3.0	Arrhythmia;Myocardial;Pressure	TRUE
FREM2	0.766263	none	UNMAPPED:FREM2	TRUE	10	0	0	0	FALSE		FALSE	FALSE	FALSE	0.71262	0.1759	0.066268	0.98798	0.17849	0.49217	0.36305	0.32737	0.4958	0.14724	0.0	0.0		FALSE
FREM3	0.594516	none	UNMAPPED:FREM3	TRUE	10	0	0	1	FALSE		FALSE	FALSE	FALSE	0.62236	0.48773	0.2876	0.74181	0.58729	0.093108	0.79612	0.5169	0.032149	0.59759	0.0	0.0		FALSE
FRG1	0.720588	none	UNMAPPED:FRG1	TRUE	10	0	0	0	FALSE		FALSE	FALSE	FALSE	0.41425	0.44474	0.52454	0.91722	0.67813	0.49284	0.41095	0.83149	0.71533	0.26495	0.0	0.0		FALSE
FRK	0.885184	none	UNMAPPED:FRK	TRUE	10	0	4	6	TRUE	Angina=0.0035279;CAD=0.0094297;Hypertension=0.0019876;VTE=0.0023224	FALSE	FALSE	FALSE	0.14709	0.0035279	0.0094297	0.83751	0.044235	0.0019876	0.033139	0.35776	0.16956	0.0023224	3.0	2.0	Coronary;Pressure;Venous	TRUE
FRMD1	0.805732	none	UNMAPPED:FRMD1	TRUE	10	0	0	1	FALSE		FALSE	FALSE	FALSE	0.054922	0.12337	0.32732	0.38745	0.43006	0.1518	0.15264	0.029561	0.48768	0.49571	0.0	0.0		FALSE
FRMD3	0.812345	none	UNMAPPED:FRMD3	TRUE	10	1	1	2	FALSE	Hypertension=0.00070402	FALSE	FALSE	FALSE	0.25551	0.27224	0.97439	0.091612	0.9721	0.00070402	0.44956	0.95171	0.011651	0.73796	1.0	1.0	Pressure	FALSE
FRMD4A	0.370994	none	UNMAPPED:FRMD4A	TRUE	10	1	1	3	FALSE	Hypertension=1.1336e-06	FALSE	FALSE	FALSE	0.045693	0.081593	0.08278	0.98531	0.018822	1.1336e-06	0.68956	0.61792	0.55907	0.34634	1.0	1.0	Pressure	FALSE
FRMD4B	0.504676	none	UNMAPPED:FRMD4B	TRUE	10	1	3	3	TRUE	AF=1.5661e-08;CAD=0.0016788;MI=0.00893	FALSE	FALSE	FALSE	1.5661e-08	0.22419	0.0016788	0.52353	0.17731	0.40511	0.00893	0.65211	0.71197	0.6171	2.0	1.0	Coronary;Arrhythmia	FALSE
FRMD5	0.643292	none	UNMAPPED:FRMD5	TRUE	10	0	0	1	FALSE		FALSE	FALSE	FALSE	0.18007	0.24837	0.26351	0.95691	0.70237	0.048838	0.82523	0.89014	0.68762	0.069588	0.0	0.0		FALSE
FRMD6	0.397896	none	UNMAPPED:FRMD6	TRUE	10	0	0	0	FALSE		FALSE	FALSE	FALSE	0.15805	0.45529	0.74262	0.73812	0.58041	0.091555	0.63095	0.88506	0.60472	0.68513	0.0	0.0		FALSE
FRMD7	0.98158	none	UNMAPPED:FRMD7	TRUE	10	0	0	3	FALSE		FALSE	FALSE	FALSE	0.031263	0.11336	0.1158	0.79396	0.42515	0.037354	0.047148	0.19245	0.37756	0.33672	0.0	0.0		FALSE
FRMD8	0.638642	none	UNMAPPED:FRMD8	TRUE	10	0	1	1	FALSE	Hypertension=0.0043323	FALSE	FALSE	FALSE	0.13454	0.28172	0.072047	0.9308	0.39797	0.0043323	0.56296	0.24117	0.84454	0.51788	1.0	1.0	Pressure	FALSE
FRMPD1	0.537036	none	UNMAPPED:FRMPD1	TRUE	10	0	0	0	FALSE		FALSE	FALSE	FALSE	0.17765	0.082695	0.42108	0.75766	0.83045	0.17198	0.59992	0.072568	0.4841	0.16887	0.0	0.0		FALSE
FRMPD2	0.669982	none	UNMAPPED:FRMPD2	TRUE	10	0	1	3	FALSE	TIA=0.0072663	FALSE	FALSE	FALSE	0.30379	0.68832	0.027818	0.38857	0.43829	0.16032	0.052498	0.01839	0.0072663	0.42548	1.0	1.0	Cerebrovascular	FALSE
FRMPD3	0.9985	none	UNMAPPED:FRMPD3	TRUE	10	1	1	1	FALSE	HF=0.00053217	FALSE	FALSE	FALSE	0.72864	0.81959	0.12707	0.96551	0.00053217	0.082092	0.8002	0.21386	0.3945	0.271	1.0	1.0	Myocardial	FALSE
FRMPD4	0.750147	none	UNMAPPED:FRMPD4	TRUE	10	0	0	1	FALSE		FALSE	FALSE	FALSE	0.36592	0.13932	0.34296	0.17243	0.16808	0.15887	0.041191	0.24014	0.16401	0.28076	0.0	0.0		FALSE
FRRS1	0.860163	none	UNMAPPED:FRRS1	TRUE	10	0	0	0	FALSE		FALSE	FALSE	FALSE	0.41326	0.7343	0.84269	0.18946	0.35361	0.29291	0.39995	0.96766	0.24819	0.46916	0.0	0.0		FALSE
FRRS1L	0.617846	none	UNMAPPED:FRRS1L	TRUE	10	0	0	1	FALSE		FALSE	FALSE	FALSE	0.31099	0.41272	0.059354	0.88018	0.013085	0.1242	0.11972	0.40857	0.77867	0.26642	0.0	0.0		FALSE
FRS2	0.454396	none	UNMAPPED:FRS2	TRUE	10	0	0	2	FALSE		FALSE	FALSE	FALSE	0.149	0.011848	0.051418	0.21349	0.067791	0.018499	0.39449	0.2238	0.2907	0.78179	0.0	0.0		FALSE
FRS3	0.685842	none	UNMAPPED:FRS3	TRUE	10	0	0	1	FALSE		FALSE	FALSE	FALSE	0.33873	0.20508	0.49545	0.3732	0.048132	0.33485	0.48498	0.70796	0.73261	0.50035	0.0	0.0		FALSE
FRY	0.893477	none	UNMAPPED:FRY	TRUE	10	0	1	1	FALSE	Hypertension=0.002883	FALSE	FALSE	FALSE	0.68188	0.40125	0.36923	0.15674	0.41904	0.002883	0.092678	0.28312	0.13215	0.3455	1.0	1.0	Pressure	FALSE
FRYL	0.594244	none	UNMAPPED:FRYL	TRUE	10	1	1	3	FALSE	Hypertension=0.00010314	FALSE	FALSE	FALSE	0.18349	0.073574	0.045671	0.34721	0.21336	0.00010314	0.05267	0.01663	0.37062	0.101	1.0	1.0	Pressure	FALSE
FRZB	0.729031	none	UNMAPPED:FRZB	TRUE	10	0	0	1	FALSE		FALSE	FALSE	FALSE	0.27599	0.34743	0.66686	0.45029	0.69676	0.097007	0.70912	0.42236	0.50126	0.010476	0.0	0.0		FALSE
FSBP	0.852303	none	UNMAPPED:FSBP	TRUE	10	0	0	2	FALSE		FALSE	FALSE	FALSE	0.12968	0.021184	0.032711	0.22271	0.69427	0.38939	0.20207	0.67499	0.70518	0.94828	0.0	0.0		FALSE
FSCB	0.480377	none	UNMAPPED:FSCB	TRUE	10	0	0	0	FALSE		FALSE	FALSE	FALSE	0.065359	0.60102	0.50434	0.90169	0.33294	0.72735	0.56301	0.93997	0.94584	0.81719	0.0	0.0		FALSE
FSCN1	0.623485	none	UNMAPPED:FSCN1	TRUE	10	0	0	0	FALSE		FALSE	FALSE	FALSE	0.23169	0.41253	0.3532	0.8097	0.14229	0.22863	0.44752	0.16433	0.27338	0.37555	0.0	0.0		FALSE
FSCN2	0.486365	none	UNMAPPED:FSCN2	TRUE	10	1	2	3	FALSE	CAD=0.008621;MI=0.00083505	FALSE	FALSE	FALSE	0.68848	0.010433	0.008621	0.63159	0.82518	0.23777	0.00083505	0.16143	0.5547	0.38658	1.0	0.0	Coronary	FALSE
FSCN3	0.91995	none	UNMAPPED:FSCN3	TRUE	10	0	0	0	FALSE		FALSE	FALSE	FALSE	0.17694	0.56634	0.13747	0.53582	0.653	0.18782	0.18147	0.80463	0.4089	0.17994	0.0	0.0		FALSE
FSD1	0.606792	none	UNMAPPED:FSD1	TRUE	10	0	0	0	FALSE		FALSE	FALSE	FALSE	0.23387	0.12494	0.41004	0.78632	0.81101	0.11001	0.36272	0.59539	0.9219	0.79107	0.0	0.0		FALSE
FSD1L	0.689747	none	UNMAPPED:FSD1L	TRUE	10	0	1	2	FALSE	AF=0.0067418	FALSE	FALSE	FALSE	0.0067418	0.57588	0.36307	0.75227	0.62946	0.11196	0.44692	0.037629	0.26042	0.063799	1.0	1.0	Arrhythmia	FALSE
FSD2	0.815117	none	UNMAPPED:FSD2	TRUE	10	0	0	1	FALSE		FALSE	FALSE	FALSE	0.23146	0.15695	0.14321	0.696	0.22919	0.18083	0.43017	0.25865	0.02261	0.43309	0.0	0.0		FALSE
FSHB	0.868604	none	UNMAPPED:FSHB	TRUE	10	0	0	0	FALSE		FALSE	FALSE	FALSE	0.8885	0.13198	0.45904	0.62363	0.57266	0.05984	0.063196	0.96133	0.12017	0.57805	0.0	0.0		FALSE
FSHR	0.838849	none	UNMAPPED:FSHR	TRUE	10	0	0	2	FALSE		FALSE	FALSE	FALSE	0.16795	0.032262	0.07452	0.076709	0.2422	0.25911	0.046794	0.20991	0.41044	0.22447	0.0	0.0		FALSE
FSIP1	0.274633	none	UNMAPPED:FSIP1	TRUE	10	1	1	1	FALSE	Hypertension=0.00019845	FALSE	FALSE	FALSE	0.34875	0.58255	0.1142	0.44281	0.7973	0.00019845	0.87662	0.79034	0.50131	0.50693	1.0	1.0	Pressure	FALSE
FSIP2	0.431587	none	UNMAPPED:FSIP2	TRUE	10	0	0	1	FALSE		FALSE	FALSE	FALSE	0.52937	0.74686	0.19036	0.27396	0.024106	0.054221	0.11441	0.12672	0.64733	0.068584	0.0	0.0		FALSE
FST	0.934439	none	UNMAPPED:FST	TRUE	10	0	0	3	FALSE		FALSE	FALSE	FALSE	0.19919	0.063964	0.025328	0.9239	0.61775	0.01346	0.033567	0.66545	0.15023	0.10488	0.0	0.0		FALSE
FSTL1	0.793421	none	UNMAPPED:FSTL1	TRUE	10	0	0	1	FALSE		FALSE	FALSE	FALSE	0.74488	0.092683	0.035571	0.83108	0.35919	0.090776	0.12886	0.21338	0.29472	0.85542	0.0	0.0		FALSE
FSTL3	0.60799	none	UNMAPPED:FSTL3	TRUE	10	0	0	1	FALSE		FALSE	FALSE	FALSE	0.13308	0.052664	0.07584	0.086185	0.83953	0.065028	0.53249	0.88499	0.95662	0.032242	0.0	0.0		FALSE
FSTL4	0.624649	none	UNMAPPED:FSTL4	TRUE	10	1	1	3	FALSE	CAD=0.00083638	FALSE	FALSE	FALSE	0.7109	0.019104	0.00083638	0.34023	0.22577	0.020114	0.078095	0.25255	0.28284	0.89032	1.0	0.0	Coronary	FALSE
FSTL5	0.968076	none	UNMAPPED:FSTL5	TRUE	10	0	0	0	FALSE		FALSE	FALSE	FALSE	0.1128	0.46564	0.33645	0.48988	0.60814	0.23715	0.64887	0.11189	0.14609	0.9887	0.0	0.0		FALSE
FTCD	0.828375	none	UNMAPPED:FTCD	TRUE	10	0	0	1	FALSE		FALSE	FALSE	FALSE	0.4577	0.19886	0.90957	0.49278	0.81143	0.50004	0.81572	0.5881	0.19022	0.029884	0.0	0.0		FALSE
FTH1	0.795883	none	UNMAPPED:FTH1	TRUE	10	0	0	2	FALSE		FALSE	FALSE	FALSE	0.51832	0.36891	0.015097	0.76606	0.042762	0.26071	0.48537	0.31662	0.69809	0.34819	0.0	0.0		FALSE
FTH1P18	0.913717	none	UNMAPPED:FTH1P18	TRUE	10	0	0	0	FALSE		FALSE	FALSE	FALSE	0.5298	0.71416	0.70882	0.30975	0.36114	0.68065	0.31813	0.31741	0.61701	0.46864	0.0	0.0		FALSE
FTHL17	0.735737	none	UNMAPPED:FTHL17	TRUE	10	0	0	0	FALSE		FALSE	FALSE	FALSE	0.51306	0.38029	0.57936	0.20219	0.35799	0.23585	0.51336	0.059398	0.30457	0.66283	0.0	0.0		FALSE
FTL	0.593839	none	UNMAPPED:FTL	TRUE	10	0	0	2	FALSE		FALSE	FALSE	FALSE	0.78607	0.026288	0.049985	0.67149	0.7	0.1544	0.30473	0.703	0.23299	0.47646	0.0	0.0		FALSE
FTMT	0.863899	none	UNMAPPED:FTMT	TRUE	10	0	1	3	FALSE	Hypertension=0.003948	FALSE	FALSE	FALSE	0.012038	0.12226	0.029238	0.40942	0.076225	0.003948	0.052639	0.8569	0.43738	0.058262	1.0	1.0	Pressure	FALSE
FTO	0.655935	none	UNMAPPED:FTO	TRUE	10	3	3	4	TRUE	AF=7.7163e-08;HF=0.00058914;Hypertension=9.529e-16	FALSE	FALSE	FALSE	7.7163e-08	0.18387	0.05212	0.73901	0.00058914	9.529e-16	0.43023	0.04943	0.38233	0.14544	3.0	3.0	Arrhythmia;Myocardial;Pressure	TRUE
FTSJ1	0.993461	none	UNMAPPED:FTSJ1	TRUE	10	1	1	1	FALSE	Hypertension=5.7985e-05	FALSE	FALSE	FALSE	0.064676	0.069612	0.28566	0.9785	0.21036	5.7985e-05	0.85434	0.10869	0.92998	0.5559	1.0	1.0	Pressure	FALSE
FTSJ2	0.641289	none	UNMAPPED:FTSJ2	TRUE	10	0	0	1	FALSE		FALSE	FALSE	FALSE	0.73456	0.67925	0.54799	0.68442	0.38055	0.020575	0.57762	0.87018	0.057369	0.24753	0.0	0.0		FALSE
FTSJ3	0.861984	none	UNMAPPED:FTSJ3	TRUE	10	1	2	3	FALSE	AF=0.0089871;Hypertension=0.00047205	FALSE	FALSE	FALSE	0.0089871	0.028264	0.67289	0.78975	0.24043	0.00047205	0.05263	0.21497	0.54231	0.075648	2.0	2.0	Arrhythmia;Pressure	FALSE
FUBP1	0.616567	none	UNMAPPED:FUBP1	TRUE	10	0	0	1	FALSE		FALSE	FALSE	FALSE	0.012515	0.69947	0.49046	0.37779	0.20304	0.89858	0.92861	0.68028	0.21505	0.30736	0.0	0.0		FALSE
FUBP3	0.50566	none	UNMAPPED:FUBP3	TRUE	10	0	0	1	FALSE		FALSE	FALSE	FALSE	0.33922	0.23206	0.26282	0.54943	0.12149	0.16244	0.75634	0.41289	0.19657	0.048291	0.0	0.0		FALSE
FUCA1	0.583383	none	UNMAPPED:FUCA1	TRUE	10	0	0	4	FALSE		FALSE	FALSE	FALSE	0.12301	0.20384	0.037573	0.25138	0.040869	0.11275	0.010196	0.026049	0.3772	0.29601	0.0	0.0		FALSE
FUCA2	0.830026	none	UNMAPPED:FUCA2	TRUE	10	0	1	1	FALSE	Hypertension=0.0019619	FALSE	FALSE	FALSE	0.97701	0.27243	0.31969	0.07647	0.78403	0.0019619	0.82589	0.10616	0.86378	0.54339	1.0	1.0	Pressure	FALSE
FUK	0.476846	none	UNMAPPED:FUK	TRUE	10	4	5	5	TRUE	AF=0.002554;Angina=8.0062e-05;CAD=3.4398e-05;Hypertension=0.00062667;MI=0.00030837	FALSE	FALSE	FALSE	0.002554	8.0062e-05	3.4398e-05	0.90005	0.11349	0.00062667	0.00030837	0.48113	0.078525	0.075255	3.0	2.0	Coronary;Arrhythmia;Pressure	TRUE
FUNDC1	0.98015	none	UNMAPPED:FUNDC1	TRUE	10	0	0	0	FALSE		FALSE	FALSE	FALSE	0.81727	0.2414	0.7703	0.10683	0.079164	0.33048	0.69591	0.17656	0.80741	0.74581	0.0	0.0		FALSE
FUNDC2	0.552495	none	UNMAPPED:FUNDC2	TRUE	10	1	2	2	FALSE	CAD=0.0053111;VTE=1.8962e-07	FALSE	FALSE	FALSE	0.76568	0.16954	0.0053111	0.14899	0.5072	0.27754	0.1538	0.75032	0.20023	1.8962e-07	2.0	1.0	Coronary;Venous	FALSE
FUOM	0.77946	none	UNMAPPED:FUOM	TRUE	10	0	0	0	FALSE		FALSE	FALSE	FALSE	0.7872	0.52344	0.77595	0.15492	0.20011	0.27598	0.57725	0.36361	0.7548	0.74542	0.0	0.0		FALSE
FURIN	2.544e-05	q<0.001	V2L084	TRUE	10	5	6	7	TRUE	AF=2.1162e-06;Angina=1.0431e-06;CAD=1.5754e-08;Hypertension=1.6853e-13;MI=4.1038e-06;TIA=0.0019176	TRUE	TRUE	TRUE	2.1162e-06	1.0431e-06	1.5754e-08	0.31879	0.17541	1.6853e-13	4.1038e-06	0.01463	0.0019176	0.89365	4.0	3.0	Coronary;Arrhythmia;Pressure;Cerebrovascular	TRUE
FUS	0.902514	none	UNMAPPED:FUS	TRUE	10	0	0	1	FALSE		FALSE	FALSE	FALSE	0.2206	0.15141	0.11863	0.99478	0.11989	0.12881	0.11688	0.83872	0.90965	0.048395	0.0	0.0		FALSE
FUT1	0.129785	none	V2L098	TRUE	10	0	2	3	FALSE	Stroke=0.0013255;TIA=0.0032434	FALSE	FALSE	FALSE	0.13322	0.64049	0.46891	0.92655	0.37566	0.19846	0.56783	0.0013255	0.0032434	0.024977	1.0	1.0	Cerebrovascular	FALSE
FUT10	0.800369	none	UNMAPPED:FUT10	TRUE	10	0	0	0	FALSE		FALSE	FALSE	FALSE	0.47211	0.47079	0.76585	0.31702	0.86777	0.37445	0.34764	0.29107	0.40728	0.73781	0.0	0.0		FALSE
FUT11	0.28275	none	UNMAPPED:FUT11	TRUE	10	2	3	3	TRUE	AF=6.4393e-15;HF=9.8525e-07;Hypertension=0.0010804	FALSE	FALSE	FALSE	6.4393e-15	0.93336	0.28526	0.9155	9.8525e-07	0.0010804	0.16188	0.54501	0.53288	0.96213	3.0	3.0	Arrhythmia;Myocardial;Pressure	TRUE
FUT2	0.0363341	q<0.05	V2L098	TRUE	10	2	3	4	TRUE	Stroke=2.6678e-05;TIA=0.0086922;VTE=0.00083519	TRUE	FALSE	FALSE	0.29187	0.23833	0.057791	0.96381	0.28557	0.018425	0.50424	2.6678e-05	0.0086922	0.00083519	2.0	2.0	Cerebrovascular;Venous	FALSE
FUT3	0.62123	none	UNMAPPED:FUT3	TRUE	10	0	0	0	FALSE		FALSE	FALSE	FALSE	0.58928	0.11623	0.35901	0.53211	0.86031	0.81271	0.5944	0.80537	0.11633	0.74752	0.0	0.0		FALSE
FUT4	0.846409	none	UNMAPPED:FUT4	TRUE	10	0	0	0	FALSE		FALSE	FALSE	FALSE	0.085564	0.71267	0.82457	0.65769	0.59545	0.21376	0.35517	0.49304	0.87579	0.39998	0.0	0.0		FALSE
FUT5	0.727822	none	UNMAPPED:FUT5	TRUE	10	0	0	0	FALSE		FALSE	FALSE	FALSE	0.36011	0.053174	0.37082	0.94427	0.15229	0.5291	0.16907	0.75514	0.35139	0.65722	0.0	0.0		FALSE
FUT6	0.384839	none	UNMAPPED:FUT6	TRUE	10	0	0	1	FALSE		FALSE	FALSE	FALSE	0.44927	0.38714	0.51479	0.17587	0.53241	0.039226	0.84679	0.57443	0.5167	0.57135	0.0	0.0		FALSE
FUT7	0.399353	none	UNMAPPED:FUT7	TRUE	10	0	0	0	FALSE		FALSE	FALSE	FALSE	0.71946	0.2463	0.75689	0.9917	0.30344	0.81835	0.48333	0.82551	0.29632	0.17833	0.0	0.0		FALSE
FUT8	0.588852	none	UNMAPPED:FUT8	TRUE	10	0	0	0	FALSE		FALSE	FALSE	FALSE	0.37886	0.87821	0.84855	0.79015	0.48324	0.14192	0.11098	0.35897	0.55727	0.081178	0.0	0.0		FALSE
FUT9	0.516084	none	UNMAPPED:FUT9	TRUE	10	0	2	2	FALSE	Angina=0.0068476;Hypertension=0.0027405	FALSE	FALSE	FALSE	0.38325	0.0068476	0.11622	0.4668	0.59517	0.0027405	0.22749	0.38875	0.32162	0.20442	2.0	1.0	Coronary;Pressure	FALSE
FUZ	0.334559	none	UNMAPPED:FUZ	TRUE	10	1	1	3	FALSE	Hypertension=0.00060465	FALSE	FALSE	FALSE	0.069634	0.40258	0.2812	0.84721	0.0297	0.00060465	0.51078	0.558	0.36383	0.010217	1.0	1.0	Pressure	FALSE
FXN	0.927994	none	UNMAPPED:FXN	TRUE	10	1	1	2	FALSE	Hypertension=0.00013896	FALSE	FALSE	FALSE	0.055646	0.52984	0.50345	0.36252	0.9357	0.00013896	0.95497	0.42852	0.20587	0.015649	1.0	1.0	Pressure	FALSE
FXR1	0.841844	none	UNMAPPED:FXR1	TRUE	10	0	0	2	FALSE		FALSE	FALSE	FALSE	0.52773	0.23147	0.039134	0.52282	0.24501	0.13945	0.11809	0.71797	0.018356	0.14022	0.0	0.0		FALSE
FXR2	0.168165	none	V2L088	TRUE	10	1	1	2	FALSE	Hypertension=1.3128e-12	FALSE	FALSE	FALSE	0.092151	0.09036	0.60342	0.55969	0.29973	1.3128e-12	0.73387	0.034212	0.1742	0.66533	1.0	1.0	Pressure	FALSE
FXYD1	0.76759	none	UNMAPPED:FXYD1	TRUE	10	0	2	4	FALSE	Angina=0.0076604;Hypertension=0.0032746	FALSE	FALSE	FALSE	0.022752	0.0076604	0.079378	0.40724	0.29127	0.0032746	0.037489	0.58998	0.33349	0.27478	2.0	1.0	Coronary;Pressure	FALSE
FXYD2	0.967651	none	UNMAPPED:FXYD2	TRUE	10	0	0	3	FALSE		FALSE	FALSE	FALSE	0.11437	0.39941	0.18076	0.69881	0.027653	0.014251	0.033413	0.12313	0.25614	0.17841	0.0	0.0		FALSE
FXYD3	0.515201	none	UNMAPPED:FXYD3	TRUE	10	0	3	5	TRUE	Angina=0.0052726;Hypertension=0.0012336;MI=0.0064928	FALSE	FALSE	FALSE	0.12566	0.0052726	0.035621	0.12116	0.025587	0.0012336	0.0064928	0.85688	0.49975	0.61404	2.0	1.0	Coronary;Pressure	FALSE
FXYD4	0.55258	none	UNMAPPED:FXYD4	TRUE	10	0	0	3	FALSE		FALSE	FALSE	FALSE	0.10493	0.16089	0.041282	0.94492	0.034007	0.10723	0.050656	0.39964	0.21807	0.024984	0.0	0.0		FALSE
FXYD5	0.7368	none	UNMAPPED:FXYD5	TRUE	10	0	1	1	FALSE	VTE=0.0027894	FALSE	FALSE	FALSE	0.22435	0.29931	0.19369	0.50396	0.46225	0.53627	0.060755	0.78135	0.069743	0.0027894	1.0	1.0	Venous	FALSE
FXYD6	0.955396	none	UNMAPPED:FXYD6	TRUE	10	1	2	2	FALSE	Hypertension=0.00018654;Stroke=0.0085898	FALSE	FALSE	FALSE	0.25815	0.062337	0.33378	0.21873	0.47676	0.00018654	0.13031	0.0085898	0.29896	0.094915	2.0	2.0	Pressure;Cerebrovascular	FALSE
FXYD6-FXYD2	0.917357	none	UNMAPPED:FXYD6-FXYD2	TRUE	10	1	1	3	FALSE	Hypertension=3.9491e-05	FALSE	FALSE	FALSE	0.20924	0.059051	0.24195	0.26908	0.1161	3.9491e-05	0.04818	0.015727	0.2338	0.14728	1.0	1.0	Pressure	FALSE
FXYD7	0.637098	none	UNMAPPED:FXYD7	TRUE	10	0	1	3	FALSE	MI=0.0084596	FALSE	FALSE	FALSE	0.023454	0.50684	0.28697	0.49999	0.053142	0.016876	0.0084596	0.93515	0.97374	0.77637	1.0	0.0	Coronary	FALSE
FYB	0.936796	none	UNMAPPED:FYB	TRUE	10	0	0	0	FALSE		FALSE	FALSE	FALSE	0.70248	0.3693	0.319	0.11711	0.70267	0.49955	0.65298	0.68893	0.22197	0.32473	0.0	0.0		FALSE
FYCO1	0.564079	none	UNMAPPED:FYCO1	TRUE	10	0	0	0	FALSE		FALSE	FALSE	FALSE	0.58023	0.83887	0.47606	0.49134	0.13984	0.081572	0.57305	0.89079	0.88763	0.44123	0.0	0.0		FALSE
FYN	0.895162	none	UNMAPPED:FYN	TRUE	10	0	1	2	FALSE	VTE=0.0059949	FALSE	FALSE	FALSE	0.059241	0.17522	0.28233	0.8522	0.53579	0.14176	0.043218	0.13786	0.9008	0.0059949	1.0	1.0	Venous	FALSE
FYTTD1	0.460217	none	UNMAPPED:FYTTD1	TRUE	10	0	1	1	FALSE	AF=0.0021749	FALSE	FALSE	FALSE	0.0021749	0.27959	0.61648	0.54742	0.0927	0.67085	0.34179	0.69948	0.64737	0.39321	1.0	1.0	Arrhythmia	FALSE
FZD1	0.58066	none	UNMAPPED:FZD1	TRUE	10	0	1	1	FALSE	Hypertension=0.0058875	FALSE	FALSE	FALSE	0.8307	0.92348	0.28975	0.23045	0.74255	0.0058875	0.47054	0.74104	0.12103	0.065149	1.0	1.0	Pressure	FALSE
FZD10	0.662739	none	UNMAPPED:FZD10	TRUE	10	0	0	1	FALSE		FALSE	FALSE	FALSE	0.97087	0.77006	0.95807	0.43954	0.024212	0.63189	0.59494	0.14934	0.21894	0.87462	0.0	0.0		FALSE
FZD2	0.68046	none	UNMAPPED:FZD2	TRUE	10	0	1	2	FALSE	Cardiomyopathy=0.0021213	FALSE	FALSE	FALSE	0.10659	0.59216	0.062378	0.0021213	0.53172	0.032315	0.18165	0.28738	0.43942	0.43307	1.0	1.0	Myocardial	FALSE
FZD3	0.581513	none	UNMAPPED:FZD3	TRUE	10	1	1	3	FALSE	AF=0.00075203	FALSE	FALSE	FALSE	0.00075203	0.022277	0.087724	0.2891	0.25954	0.013189	0.11124	0.43478	0.69749	0.083895	1.0	1.0	Arrhythmia	FALSE
FZD4	0.159123	none	STABLE:NEW-71	TRUE	10	0	0	0	FALSE		FALSE	FALSE	FALSE	0.073627	0.47923	0.24919	0.76648	0.96206	0.43868	0.24256	0.31157	0.48244	0.18695	0.0	0.0		FALSE
FZD5	0.159674	none	STABLE:NEW-190	TRUE	10	1	2	3	FALSE	Angina=0.0013111;MI=0.00029293	FALSE	FALSE	FALSE	0.016728	0.0013111	0.088458	0.87704	0.13773	0.19761	0.00029293	0.34691	0.47071	0.29917	1.0	0.0	Coronary	FALSE
FZD6	0.535679	none	UNMAPPED:FZD6	TRUE	10	0	0	1	FALSE		FALSE	FALSE	FALSE	0.85382	0.66357	0.33989	0.98926	0.34959	0.30082	0.43185	0.11239	0.99369	0.033403	0.0	0.0		FALSE
FZD7	0.707683	none	UNMAPPED:FZD7	TRUE	10	2	4	4	TRUE	Angina=0.00018864;CAD=0.0028535;Hypertension=2.6484e-05;MI=0.0025676	FALSE	FALSE	FALSE	0.18324	0.00018864	0.0028535	0.27245	0.2274	2.6484e-05	0.0025676	0.15061	0.25867	0.76373	2.0	1.0	Coronary;Pressure	FALSE
FZD8	0.830026	none	UNMAPPED:FZD8	TRUE	10	0	0	0	FALSE		FALSE	FALSE	FALSE	0.21231	0.40875	0.65412	0.3852	0.072964	0.37217	0.11148	0.1277	0.70429	0.40664	0.0	0.0		FALSE
FZD9	0.775527	none	UNMAPPED:FZD9	TRUE	10	0	0	1	FALSE		FALSE	FALSE	FALSE	0.09537	0.59861	0.47248	0.31617	0.70252	0.083496	0.19008	0.10001	0.88531	0.048413	0.0	0.0		FALSE
FZR1	0.470089	none	UNMAPPED:FZR1	TRUE	10	0	1	3	FALSE	CAD=0.0015527	FALSE	FALSE	FALSE	0.40792	0.034904	0.0015527	0.94617	0.46578	0.015715	0.50432	0.13345	0.11877	0.7699	1.0	0.0	Coronary	FALSE
G0S2	0.829161	none	UNMAPPED:G0S2	TRUE	10	0	0	1	FALSE		FALSE	FALSE	FALSE	0.029978	0.77461	0.92595	0.97471	0.43161	0.31641	0.8599	0.68578	0.1661	0.22593	0.0	0.0		FALSE
G2E3	0.571482	none	UNMAPPED:G2E3	TRUE	10	0	0	0	FALSE		FALSE	FALSE	FALSE	0.38839	0.20196	0.52401	0.18896	0.53684	0.81172	0.76605	0.52523	0.97136	0.63846	0.0	0.0		FALSE
G3BP1	0.706085	none	UNMAPPED:G3BP1	TRUE	10	0	0	1	FALSE		FALSE	FALSE	FALSE	0.72425	0.2697	0.018055	0.75562	0.24876	0.3627	0.36162	0.41075	0.34737	0.72998	0.0	0.0		FALSE
G3BP2	0.740716	none	UNMAPPED:G3BP2	TRUE	10	0	0	0	FALSE		FALSE	FALSE	FALSE	0.70348	0.11164	0.33029	0.85941	0.30254	0.85767	0.27692	0.082985	0.86933	0.1407	0.0	0.0		FALSE
G6PC	0.560565	none	UNMAPPED:G6PC	TRUE	10	0	0	0	FALSE		FALSE	FALSE	FALSE	0.29555	0.075394	0.1079	0.075463	0.14677	0.05069	0.58977	0.49208	0.16883	0.51531	0.0	0.0		FALSE
G6PC2	0.582825	none	UNMAPPED:G6PC2	TRUE	10	0	0	0	FALSE		FALSE	FALSE	FALSE	0.93197	0.18221	0.17294	0.75065	0.71388	0.056914	0.30024	0.21898	0.74023	0.1683	0.0	0.0		FALSE
G6PC3	0.478708	none	UNMAPPED:G6PC3	TRUE	10	0	0	1	FALSE		FALSE	FALSE	FALSE	0.11882	0.70427	0.071371	0.53184	0.44054	0.67428	0.70046	0.013455	0.82894	0.57141	0.0	0.0		FALSE
G6PD	0.889803	none	UNMAPPED:G6PD	TRUE	10	2	3	5	TRUE	Angina=0.0010213;CAD=0.0002247;Hypertension=0.00027983	FALSE	FALSE	FALSE	0.7903	0.0010213	0.0002247	0.089628	0.94072	0.00027983	0.027603	0.22743	0.71148	0.023401	2.0	1.0	Coronary;Pressure	FALSE
GAA	0.581668	none	UNMAPPED:GAA	TRUE	10	0	0	1	FALSE		FALSE	FALSE	FALSE	0.58913	0.14134	0.25842	0.71758	0.67983	0.032863	0.059447	0.35443	0.60943	0.88472	0.0	0.0		FALSE
GAB1	0.262126	none	UNMAPPED:GAB1	TRUE	10	1	4	7	TRUE	Cardiomyopathy=0.0079405;HF=0.0055848;Hypertension=3.7941e-05;MI=0.0097218	FALSE	FALSE	FALSE	0.012753	0.27338	0.018894	0.0079405	0.0055848	3.7941e-05	0.0097218	0.30896	0.031088	0.068018	3.0	2.0	Coronary;Myocardial;Pressure	TRUE
GAB2	0.41094	none	UNMAPPED:GAB2	TRUE	10	1	1	3	FALSE	Hypertension=0.0005958	FALSE	FALSE	FALSE	0.64949	0.018724	0.026665	0.98038	0.53587	0.0005958	0.88327	0.18736	0.32172	0.11956	1.0	1.0	Pressure	FALSE
GAB3	0.81806	none	UNMAPPED:GAB3	TRUE	10	1	1	1	FALSE	VTE=5e-10	FALSE	FALSE	FALSE	0.45816	0.13342	0.055973	0.20364	0.6077	0.11786	0.54786	0.23482	0.39177	5e-10	1.0	1.0	Venous	FALSE
GAB4	0.516084	none	UNMAPPED:GAB4	TRUE	10	0	0	0	FALSE		FALSE	FALSE	FALSE	0.88556	0.46354	0.34422	0.98821	0.07613	0.78397	0.15131	0.27938	0.59587	0.39063	0.0	0.0		FALSE
GABARAP	0.504353	none	UNMAPPED:GABARAP	TRUE	10	0	1	3	FALSE	VTE=0.0044949	FALSE	FALSE	FALSE	0.068541	0.087893	0.010608	0.15331	0.95341	0.016717	0.052871	0.43995	0.8889	0.0044949	1.0	1.0	Venous	FALSE
GABARAPL1	0.708002	none	UNMAPPED:GABARAPL1	TRUE	10	0	0	1	FALSE		FALSE	FALSE	FALSE	0.036281	0.43671	0.25907	0.99247	0.29209	0.098843	0.12536	0.7099	0.69048	0.63965	0.0	0.0		FALSE
GABARAPL2	0.847547	none	UNMAPPED:GABARAPL2	TRUE	10	1	2	3	FALSE	AF=0.0056444;CAD=0.00074387	FALSE	FALSE	FALSE	0.0056444	0.10489	0.00074387	0.42235	0.080248	0.029714	0.084917	0.12237	0.25063	0.75203	2.0	1.0	Coronary;Arrhythmia	FALSE
GABBR1	0.579016	none	UNMAPPED:GABBR1	TRUE	10	0	1	2	FALSE	Cardiomyopathy=0.0092101	FALSE	FALSE	FALSE	0.085004	0.61438	0.34655	0.0092101	0.17063	0.027345	0.48695	0.34231	0.73378	0.30544	1.0	1.0	Myocardial	FALSE
GABBR2	0.765135	none	UNMAPPED:GABBR2	TRUE	10	1	4	5	TRUE	AF=0.0011784;HF=0.0024188;Hypertension=0.00021309;VTE=0.0060182	FALSE	FALSE	FALSE	0.0011784	0.015805	0.49798	0.99655	0.0024188	0.00021309	0.35635	0.51924	0.32642	0.0060182	4.0	4.0	Arrhythmia;Myocardial;Pressure;Venous	TRUE
GABPA	0.803203	none	UNMAPPED:GABPA	TRUE	10	0	0	1	FALSE		FALSE	FALSE	FALSE	0.72199	0.8791	0.90337	0.95746	0.82518	0.021391	0.96459	0.22493	0.75237	0.11748	0.0	0.0		FALSE
GABPB1	0.812302	none	UNMAPPED:GABPB1	TRUE	10	0	0	0	FALSE		FALSE	FALSE	FALSE	0.33731	0.7169	0.20894	0.65632	0.17484	0.18961	0.2698	0.3971	0.43722	0.37871	0.0	0.0		FALSE
GABPB2	0.511292	none	UNMAPPED:GABPB2	TRUE	10	1	3	6	TRUE	AF=0.0093116;Angina=0.0015812;Hypertension=1.9853e-07	FALSE	FALSE	FALSE	0.0093116	0.0015812	0.028207	0.55955	0.65216	1.9853e-07	0.024254	0.077297	0.024742	0.29076	3.0	2.0	Coronary;Arrhythmia;Pressure	TRUE
GABRA1	0.424771	none	UNMAPPED:GABRA1	TRUE	10	1	1	2	FALSE	VTE=6.2302e-06	FALSE	FALSE	FALSE	0.26292	0.081571	0.66937	0.95875	0.26394	0.032427	0.58003	0.91733	0.3167	6.2302e-06	1.0	1.0	Venous	FALSE
GABRA2	0.787426	none	UNMAPPED:GABRA2	TRUE	10	0	1	1	FALSE	Stroke=0.007743	FALSE	FALSE	FALSE	0.48339	0.091383	0.30378	0.72795	0.2445	0.24729	0.96928	0.007743	0.2204	0.73838	1.0	1.0	Cerebrovascular	FALSE
GABRA3	0.910368	none	UNMAPPED:GABRA3	TRUE	10	1	2	2	FALSE	Angina=0.0098534;Hypertension=0.00085949	FALSE	FALSE	FALSE	0.053521	0.0098534	0.22777	0.76948	0.3128	0.00085949	0.28686	0.5339	0.77638	0.77883	2.0	1.0	Coronary;Pressure	FALSE
GABRA4	0.672959	none	UNMAPPED:GABRA4	TRUE	10	0	0	1	FALSE		FALSE	FALSE	FALSE	0.091531	0.49733	0.39001	0.87695	0.91243	0.26009	0.30326	0.77485	0.13233	0.032195	0.0	0.0		FALSE
GABRA5	0.585807	none	UNMAPPED:GABRA5	TRUE	10	0	0	1	FALSE		FALSE	FALSE	FALSE	0.61534	0.93777	0.98958	0.7843	0.44706	0.047432	0.39834	0.24192	0.88476	0.31063	0.0	0.0		FALSE
GABRA6	0.814477	none	UNMAPPED:GABRA6	TRUE	10	0	3	5	TRUE	Angina=0.0062279;MI=0.0095188;VTE=0.004001	FALSE	FALSE	FALSE	0.028908	0.0062279	0.19422	0.64644	0.040813	0.48659	0.0095188	0.99752	0.36154	0.004001	2.0	1.0	Coronary;Venous	FALSE
GABRB1	0.983895	none	UNMAPPED:GABRB1	TRUE	10	0	2	2	FALSE	AF=0.0039923;Hypertension=0.0056204	FALSE	FALSE	FALSE	0.0039923	0.15434	0.47085	0.69213	0.57567	0.0056204	0.32469	0.058842	0.10328	0.17604	2.0	2.0	Arrhythmia;Pressure	FALSE
GABRB2	0.754155	none	UNMAPPED:GABRB2	TRUE	10	0	1	2	FALSE	MI=0.0052779	FALSE	FALSE	FALSE	0.2108	0.027592	0.082363	0.42852	0.80327	0.14151	0.0052779	0.39346	0.48562	0.29543	1.0	0.0	Coronary	FALSE
GABRB3	0.915986	none	UNMAPPED:GABRB3	TRUE	10	0	0	0	FALSE		FALSE	FALSE	FALSE	0.2786	0.16969	0.61899	0.6985	0.49165	0.13783	0.88794	0.83064	0.56436	0.12077	0.0	0.0		FALSE
GABRD	0.770913	none	UNMAPPED:GABRD	TRUE	10	0	0	1	FALSE		FALSE	FALSE	FALSE	0.56463	0.20269	0.59579	0.18318	0.68944	0.35143	0.46581	0.038835	0.58459	0.87948	0.0	0.0		FALSE
GABRE	0.689747	none	UNMAPPED:GABRE	TRUE	10	0	0	0	FALSE		FALSE	FALSE	FALSE	0.30245	0.40239	0.79165	0.6542	0.22766	0.38618	0.35671	0.29285	0.47195	0.86326	0.0	0.0		FALSE
GABRG1	0.159358	none	UNMAPPED:GABRG1	TRUE	10	0	0	0	FALSE		FALSE	FALSE	FALSE	0.062978	0.66568	0.28228	0.56094	0.1117	0.17256	0.090593	0.24713	0.63651	0.3512	0.0	0.0		FALSE
GABRG2	0.387442	none	UNMAPPED:GABRG2	TRUE	10	0	0	0	FALSE		FALSE	FALSE	FALSE	0.18544	0.15444	0.72734	0.98299	0.24153	0.72469	0.10435	0.57375	0.35073	0.23152	0.0	0.0		FALSE
GABRG3	0.870286	none	UNMAPPED:GABRG3	TRUE	10	0	0	1	FALSE		FALSE	FALSE	FALSE	0.037788	0.21819	0.28268	0.99729	0.89372	0.09041	0.12919	0.068669	0.85002	0.58929	0.0	0.0		FALSE
GABRP	0.863884	none	UNMAPPED:GABRP	TRUE	10	0	0	2	FALSE		FALSE	FALSE	FALSE	0.06799	0.36616	0.75129	0.99517	0.022369	0.12259	0.071718	0.93509	0.37851	0.049993	0.0	0.0		FALSE
GABRQ	0.936471	none	UNMAPPED:GABRQ	TRUE	10	0	0	0	FALSE		FALSE	FALSE	FALSE	0.27666	0.22358	0.30883	0.88961	0.57796	0.15809	0.5806	0.97798	0.27161	0.99867	0.0	0.0		FALSE
GABRR1	0.534264	none	UNMAPPED:GABRR1	TRUE	10	0	0	0	FALSE		FALSE	FALSE	FALSE	0.26986	0.37962	0.28245	0.99335	0.69907	0.59885	0.80299	0.21558	0.24909	0.89549	0.0	0.0		FALSE
GABRR2	0.94199	none	UNMAPPED:GABRR2	TRUE	10	0	0	1	FALSE		FALSE	FALSE	FALSE	0.052229	0.42973	0.40697	0.86587	0.011152	0.27787	0.15216	0.38397	0.35118	0.45172	0.0	0.0		FALSE
GABRR3	0.683721	none	UNMAPPED:GABRR3	TRUE	10	0	0	1	FALSE		FALSE	FALSE	FALSE	0.45144	0.22873	0.06221	0.12971	0.40651	0.023215	0.3345	0.52869	0.60797	0.38686	0.0	0.0		FALSE
GAD1	0.884993	none	UNMAPPED:GAD1	TRUE	10	0	0	0	FALSE		FALSE	FALSE	FALSE	0.27462	0.12754	0.05782	0.56999	0.40556	0.66741	0.13149	0.21474	0.69986	0.5103	0.0	0.0		FALSE
GAD2	0.776047	none	UNMAPPED:GAD2	TRUE	10	0	0	0	FALSE		FALSE	FALSE	FALSE	0.11853	0.60672	0.27557	0.50449	0.94362	0.27313	0.089546	0.25927	0.30573	0.24209	0.0	0.0		FALSE
GADD45A	0.634465	none	UNMAPPED:GADD45A	TRUE	10	0	0	2	FALSE		FALSE	FALSE	FALSE	0.20874	0.030573	0.052176	0.93799	0.53766	0.26875	0.015563	0.42976	0.574	0.8422	0.0	0.0		FALSE
GADD45B	0.415357	none	UNMAPPED:GADD45B	TRUE	10	0	1	2	FALSE	Hypertension=0.0025096	FALSE	FALSE	FALSE	0.095099	0.49508	0.034238	0.82082	0.059539	0.0025096	0.13992	0.095986	0.89736	0.6077	1.0	1.0	Pressure	FALSE
GADD45G	0.714002	none	UNMAPPED:GADD45G	TRUE	10	0	0	0	FALSE		FALSE	FALSE	FALSE	0.49733	0.89807	0.69882	0.13563	0.41421	0.75094	0.91228	0.66266	0.88551	0.40151	0.0	0.0		FALSE
GADD45GIP1	0.493567	none	UNMAPPED:GADD45GIP1	TRUE	10	0	0	0	FALSE		FALSE	FALSE	FALSE	0.32873	0.45453	0.92349	0.94994	0.078545	0.56074	0.92741	0.46744	0.073824	0.51123	0.0	0.0		FALSE
GADL1	0.516084	none	UNMAPPED:GADL1	TRUE	10	0	0	0	FALSE		FALSE	FALSE	FALSE	0.12343	0.69974	0.89914	0.87828	0.30552	0.11772	0.68518	0.39246	0.21527	0.93651	0.0	0.0		FALSE
GAGE1	0.756647	none	UNMAPPED:GAGE1	TRUE	10	0	0	0	FALSE		FALSE	FALSE	FALSE	0.30692	0.42894	0.80282	0.11128	0.25072	0.069981	0.36396	0.65408	0.47222	0.49997	0.0	0.0		FALSE
GAGE12J	0.855626	none	UNMAPPED:GAGE12J	FALSE	0				not_evaluable		FALSE	FALSE	FALSE														not_evaluable
GAGE13	0.999501	none	UNMAPPED:GAGE13	FALSE	0				not_evaluable		FALSE	FALSE	FALSE														not_evaluable
GAGE2A	0.767251	none	UNMAPPED:GAGE2A	FALSE	0				not_evaluable		FALSE	FALSE	FALSE														not_evaluable
GAGE2D	0.727169	none	UNMAPPED:GAGE2D	FALSE	0				not_evaluable		FALSE	FALSE	FALSE														not_evaluable
GAGE2E	0.705881	none	UNMAPPED:GAGE2E	FALSE	0				not_evaluable		FALSE	FALSE	FALSE														not_evaluable
GAK	0.466126	none	UNMAPPED:GAK	TRUE	10	0	0	0	FALSE		FALSE	FALSE	FALSE	0.28409	0.74181	0.1973	0.12774	0.73348	0.055095	0.10182	0.88346	0.20258	0.46329	0.0	0.0		FALSE
GAL	0.349011	none	UNMAPPED:GAL	TRUE	10	1	1	2	FALSE	Hypertension=0.00094961	FALSE	FALSE	FALSE	0.10616	0.08119	0.057113	0.91813	0.43146	0.00094961	0.038868	0.75271	0.32544	0.33727	1.0	1.0	Pressure	FALSE
GAL3ST1	0.741623	none	UNMAPPED:GAL3ST1	TRUE	10	0	1	2	FALSE	Hypertension=0.0013499	FALSE	FALSE	FALSE	0.32659	0.38838	0.01996	0.78367	0.10557	0.0013499	0.8282	0.38556	0.29691	0.50127	1.0	1.0	Pressure	FALSE
GAL3ST2	0.842781	none	UNMAPPED:GAL3ST2	TRUE	10	0	0	0	FALSE		FALSE	FALSE	FALSE	0.21327	0.50553	0.33587	0.63206	0.27489	0.2653	0.18511	0.58702	0.070057	0.82817	0.0	0.0		FALSE
GAL3ST3	0.45657	none	UNMAPPED:GAL3ST3	TRUE	10	0	0	1	FALSE		FALSE	FALSE	FALSE	0.045928	0.12713	0.33551	0.87482	0.15405	0.05355	0.061963	0.35353	0.72734	0.12214	0.0	0.0		FALSE
GAL3ST4	0.808641	none	UNMAPPED:GAL3ST4	TRUE	10	0	0	1	FALSE		FALSE	FALSE	FALSE	0.14715	0.19801	0.22099	0.85498	0.56183	0.26442	0.37025	0.67179	0.2332	0.0407	0.0	0.0		FALSE
GALC	0.46129	none	UNMAPPED:GALC	TRUE	10	0	0	0	FALSE		FALSE	FALSE	FALSE	0.30221	0.97215	0.57333	0.55041	0.84143	0.45493	0.54775	0.75384	0.19672	0.57145	0.0	0.0		FALSE
GALE	0.3727	none	UNMAPPED:GALE	TRUE	10	0	0	1	FALSE		FALSE	FALSE	FALSE	0.94999	0.79564	0.69174	0.27241	0.38956	0.15859	0.95424	0.1087	0.02332	0.32652	0.0	0.0		FALSE
GALK1	0.511509	none	UNMAPPED:GALK1	TRUE	10	2	3	5	TRUE	Angina=0.00019501;CAD=0.00020053;Hypertension=0.0074001	FALSE	FALSE	FALSE	0.33168	0.00019501	0.00020053	0.48479	0.69061	0.0074001	0.027149	0.13188	0.03521	0.067594	2.0	1.0	Coronary;Pressure	FALSE
GALK2	0.389975	none	UNMAPPED:GALK2	TRUE	10	0	4	4	TRUE	CAD=0.0012119;HF=0.0067688;MI=0.0056942;VTE=0.0020342	FALSE	FALSE	FALSE	0.1668	0.30281	0.0012119	0.8829	0.0067688	0.61378	0.0056942	0.94858	0.96046	0.0020342	3.0	2.0	Coronary;Myocardial;Venous	TRUE
GALM	0.710754	none	UNMAPPED:GALM	TRUE	10	0	0	2	FALSE		FALSE	FALSE	FALSE	0.54068	0.39664	0.19662	0.50015	0.048797	0.011726	0.77866	0.38539	0.79096	0.15723	0.0	0.0		FALSE
GALNS	0.678248	none	UNMAPPED:GALNS	TRUE	10	1	2	2	FALSE	Hypertension=0.00043082;VTE=0.0034301	FALSE	FALSE	FALSE	0.11272	0.38167	0.81708	0.65765	0.74565	0.00043082	0.54142	0.2918	0.26887	0.0034301	2.0	2.0	Pressure;Venous	FALSE
GALNT1	0.430141	none	UNMAPPED:GALNT1	TRUE	10	0	0	0	FALSE		FALSE	FALSE	FALSE	0.45885	0.47869	0.09314	0.74647	0.54875	0.1604	0.83607	0.24179	0.098437	0.89668	0.0	0.0		FALSE
GALNT10	0.701938	none	UNMAPPED:GALNT10	TRUE	10	1	1	1	FALSE	AF=0.0002352	FALSE	FALSE	FALSE	0.0002352	0.087146	0.28947	0.088645	0.31598	0.090491	0.80273	0.72106	0.088699	0.16145	1.0	1.0	Arrhythmia	FALSE
GALNT11	0.884576	none	UNMAPPED:GALNT11	TRUE	10	0	0	0	FALSE		FALSE	FALSE	FALSE	0.74776	0.7411	0.55485	0.98213	0.54731	0.38903	0.43756	0.68281	0.34871	0.21672	0.0	0.0		FALSE
GALNT12	0.719029	none	UNMAPPED:GALNT12	TRUE	10	2	6	7	TRUE	AF=0.00073589;Angina=0.0012512;CAD=0.008037;HF=0.0018462;Hypertension=0.0093508;MI=3.499e-05	FALSE	FALSE	FALSE	0.00073589	0.0012512	0.008037	0.88657	0.0018462	0.0093508	3.499e-05	0.33286	0.17228	0.010628	4.0	3.0	Coronary;Arrhythmia;Myocardial;Pressure	TRUE
GALNT13	0.924278	none	UNMAPPED:GALNT13	TRUE	10	0	1	1	FALSE	HF=0.0053937	FALSE	FALSE	FALSE	0.97363	0.22974	0.74129	0.49097	0.0053937	0.17175	0.52658	0.79672	0.82419	0.42438	1.0	1.0	Myocardial	FALSE
GALNT14	0.45657	none	UNMAPPED:GALNT14	TRUE	10	0	0	0	FALSE		FALSE	FALSE	FALSE	0.52652	0.73242	0.21461	0.98087	0.23536	0.20072	0.22154	0.61128	0.060141	0.49628	0.0	0.0		FALSE
GALNT15	0.788549	none	UNMAPPED:GALNT15	TRUE	10	1	1	1	FALSE	Hypertension=0.00087191	FALSE	FALSE	FALSE	0.35461	0.42197	0.40891	0.99673	0.73785	0.00087191	0.90302	0.90046	0.09409	0.82836	1.0	1.0	Pressure	FALSE
GALNT16	0.369339	none	V2L079	TRUE	10	3	5	6	TRUE	CAD=0.00034302;HF=0.0029787;Hypertension=0.00022055;MI=1.5036e-05;Stroke=0.0099813	FALSE	FALSE	FALSE	0.20129	0.022567	0.00034302	0.44969	0.0029787	0.00022055	1.5036e-05	0.0099813	0.35798	0.28496	4.0	3.0	Coronary;Myocardial;Pressure;Cerebrovascular	TRUE
GALNT18	0.907716	none	UNMAPPED:GALNT18	TRUE	10	0	1	3	FALSE	Hypertension=0.0034534	FALSE	FALSE	FALSE	0.32087	0.33542	0.061812	0.79111	0.037689	0.0034534	0.24813	0.57687	0.021859	0.90489	1.0	1.0	Pressure	FALSE
GALNT2	0.830026	none	UNMAPPED:GALNT2	TRUE	10	0	1	3	FALSE	TIA=0.0052523	FALSE	FALSE	FALSE	0.11999	0.29805	0.1195	0.29609	0.019767	0.011721	0.10017	0.9446	0.0052523	0.13215	1.0	1.0	Cerebrovascular	FALSE
GALNT3	0.678153	none	UNMAPPED:GALNT3	TRUE	10	1	3	3	TRUE	Hypertension=0.0030933;Stroke=0.0038716;TIA=0.00096444	FALSE	FALSE	FALSE	0.26948	0.26121	0.36503	0.85435	0.33496	0.0030933	0.52178	0.0038716	0.00096444	0.81733	2.0	2.0	Pressure;Cerebrovascular	FALSE
GALNT4	0.539394	none	UNMAPPED:GALNT4	TRUE	10	1	3	4	TRUE	CAD=0.0070538;Hypertension=0.00035781;MI=0.0062207	FALSE	FALSE	FALSE	0.13628	0.018738	0.0070538	0.6963	0.15355	0.00035781	0.0062207	0.34411	0.21904	0.6532	2.0	1.0	Coronary;Pressure	FALSE
GALNT5	0.738584	none	UNMAPPED:GALNT5	TRUE	10	0	0	0	FALSE		FALSE	FALSE	FALSE	0.46869	0.15376	0.74444	0.30123	0.59818	0.25765	0.5086	0.98808	0.6878	0.23601	0.0	0.0		FALSE
GALNT6	0.965016	none	UNMAPPED:GALNT6	TRUE	10	1	1	1	FALSE	Hypertension=0.00022114	FALSE	FALSE	FALSE	0.22903	0.076803	0.067625	0.87445	0.38647	0.00022114	0.12828	0.33498	0.086024	0.18129	1.0	1.0	Pressure	FALSE
GALNT7	0.509184	none	UNMAPPED:GALNT7	TRUE	10	0	0	3	FALSE		FALSE	FALSE	FALSE	0.046054	0.19606	0.44432	0.87656	0.040535	0.061904	0.35275	0.92279	0.036177	0.94861	0.0	0.0		FALSE
GALNT8	0.792879	none	UNMAPPED:GALNT8	TRUE	10	0	0	0	FALSE		FALSE	FALSE	FALSE	0.29033	0.13959	0.20278	0.30587	0.11348	0.28058	0.29103	0.45926	0.72816	0.9852	0.0	0.0		FALSE
GALNTL5	0.851384	none	UNMAPPED:GALNTL5	TRUE	10	0	0	0	FALSE		FALSE	FALSE	FALSE	0.39782	0.3119	0.48954	0.93948	0.99695	0.25692	0.57053	0.40708	0.12904	0.77033	0.0	0.0		FALSE
GALNTL6	0.13898	none	UNMAPPED:GALNTL6	TRUE	10	2	3	4	TRUE	AF=7.7021e-06;HF=0.001459;Hypertension=4.0068e-05	FALSE	FALSE	FALSE	7.7021e-06	0.012756	0.13601	0.82804	0.001459	4.0068e-05	0.4447	0.69291	0.19412	0.32259	3.0	3.0	Arrhythmia;Myocardial;Pressure	TRUE
GALP	0.8249	none	UNMAPPED:GALP	TRUE	10	0	1	4	FALSE	Stroke=0.0068061	FALSE	FALSE	FALSE	0.58027	0.49722	0.19706	0.036075	0.42504	0.18032	0.04525	0.0068061	0.77097	0.015001	1.0	1.0	Cerebrovascular	FALSE
GALR1	0.631689	none	UNMAPPED:GALR1	TRUE	10	0	2	4	FALSE	AF=0.0065314;Angina=0.006689	FALSE	FALSE	FALSE	0.0065314	0.006689	0.02756	0.96747	0.47565	0.078952	0.055592	0.46316	0.4013	0.020044	2.0	1.0	Coronary;Arrhythmia	FALSE
GALR2	0.961773	none	UNMAPPED:GALR2	TRUE	10	0	0	0	FALSE		FALSE	FALSE	FALSE	0.84927	0.7656	0.83513	0.2865	0.872	0.57334	0.65231	0.29645	0.13015	0.96178	0.0	0.0		FALSE
GALR3	0.551502	none	UNMAPPED:GALR3	TRUE	10	0	1	1	FALSE	VTE=0.0020851	FALSE	FALSE	FALSE	0.4105	0.63609	0.8344	0.77894	0.55983	0.50273	0.40868	0.90277	0.62287	0.0020851	1.0	1.0	Venous	FALSE
GALT	0.700605	none	UNMAPPED:GALT	TRUE	10	2	2	3	FALSE	HF=0.00033636;Hypertension=0.00019212	FALSE	FALSE	FALSE	0.47653	0.28457	0.24203	0.87453	0.00033636	0.00019212	0.2909	0.040027	0.71919	0.96894	2.0	2.0	Myocardial;Pressure	FALSE
GAMT	0.61405	none	UNMAPPED:GAMT	TRUE	10	0	0	0	FALSE		FALSE	FALSE	FALSE	0.20887	0.05168	0.078741	0.72675	0.1927	0.079497	0.55116	0.35236	0.91836	0.50132	0.0	0.0		FALSE
GAN	0.998918	none	UNMAPPED:GAN	TRUE	10	1	2	2	FALSE	AF=0.0038207;Hypertension=0.00035542	FALSE	FALSE	FALSE	0.0038207	0.63475	0.29263	0.36263	0.73626	0.00035542	0.28598	0.34208	0.86339	0.88846	2.0	2.0	Arrhythmia;Pressure	FALSE
GANAB	0.755927	none	UNMAPPED:GANAB	TRUE	10	0	0	2	FALSE		FALSE	FALSE	FALSE	0.032528	0.52168	0.28646	0.80673	0.18953	0.023327	0.18103	0.54737	0.10321	0.17565	0.0	0.0		FALSE
GANC	0.836675	none	UNMAPPED:GANC	TRUE	10	0	1	1	FALSE	Cardiomyopathy=0.0036543	FALSE	FALSE	FALSE	0.49499	0.17429	0.15304	0.0036543	0.12241	0.4032	0.24375	0.15893	0.59584	0.76617	1.0	1.0	Myocardial	FALSE
GAP43	0.701776	none	UNMAPPED:GAP43	TRUE	10	0	0	0	FALSE		FALSE	FALSE	FALSE	0.34032	0.32641	0.20674	0.62632	0.34835	0.11738	0.69381	0.56319	0.61598	0.6942	0.0	0.0		FALSE
GAPDH	0.69318	none	UNMAPPED:GAPDH	TRUE	10	0	0	0	FALSE		FALSE	FALSE	FALSE	0.096142	0.19084	0.25193	0.90427	0.16704	0.052557	0.59472	0.61846	0.33811	0.43342	0.0	0.0		FALSE
GAPDHS	0.60335	none	UNMAPPED:GAPDHS	TRUE	10	0	0	1	FALSE		FALSE	FALSE	FALSE	0.51993	0.26947	0.88991	0.21376	0.40867	0.30196	0.94262	0.11721	0.019324	0.074236	0.0	0.0		FALSE
GAPT	0.877496	none	UNMAPPED:GAPT	TRUE	10	0	0	0	FALSE		FALSE	FALSE	FALSE	0.09405	0.054546	0.2801	0.90473	0.22283	0.3017	0.16085	0.44445	0.31349	0.89199	0.0	0.0		FALSE
GAPVD1	0.558792	none	UNMAPPED:GAPVD1	TRUE	10	0	1	3	FALSE	Hypertension=0.001314	FALSE	FALSE	FALSE	0.18948	0.25118	0.03389	0.85307	0.34518	0.001314	0.2692	0.030792	0.39536	0.96264	1.0	1.0	Pressure	FALSE
GAR1	0.870983	none	UNMAPPED:GAR1	TRUE	10	3	3	4	TRUE	AF=2.6092e-06;Hypertension=1.0039e-05;Stroke=0.00050566	FALSE	FALSE	FALSE	2.6092e-06	0.38854	0.62058	0.37444	0.38476	1.0039e-05	0.034353	0.00050566	0.24736	0.86493	3.0	3.0	Arrhythmia;Pressure;Cerebrovascular	TRUE
GAREM	0.663597	none	UNMAPPED:GAREM	TRUE	10	0	0	0	FALSE		FALSE	FALSE	FALSE	0.15022	0.34691	0.20074	0.24479	0.07134	0.63882	0.14976	0.38368	0.12098	0.64004	0.0	0.0		FALSE
GAREML	0.620322	none	UNMAPPED:GAREML	TRUE	10	0	1	1	FALSE	Hypertension=0.0060011	FALSE	FALSE	FALSE	0.11489	0.2187	0.3994	0.64614	0.25267	0.0060011	0.75773	0.13796	0.12219	0.18778	1.0	1.0	Pressure	FALSE
GARNL3	0.476993	none	UNMAPPED:GARNL3	TRUE	10	3	3	3	TRUE	Angina=0.00064886;CAD=0.00025832;Hypertension=0.00029834	FALSE	FALSE	FALSE	0.13415	0.00064886	0.00025832	0.42828	0.43433	0.00029834	0.083956	0.25034	0.86064	0.37236	2.0	1.0	Coronary;Pressure	FALSE
GARS	0.864257	none	UNMAPPED:GARS	TRUE	10	0	0	0	FALSE		FALSE	FALSE	FALSE	0.18536	0.1844	0.47548	0.97294	0.64147	0.60315	0.5427	0.89734	0.37507	0.6843	0.0	0.0		FALSE
GART	0.556598	none	UNMAPPED:GART	TRUE	10	0	0	2	FALSE		FALSE	FALSE	FALSE	0.081137	0.18765	0.48473	0.29447	0.33189	0.010991	0.027183	0.25951	0.52623	0.88239	0.0	0.0		FALSE
GAS1	0.686078	none	UNMAPPED:GAS1	TRUE	10	0	0	0	FALSE		FALSE	FALSE	FALSE	0.70073	0.37523	0.24552	0.71938	0.7494	0.10449	0.34082	0.99673	0.59792	0.1707	0.0	0.0		FALSE
GAS2	0.588357	none	UNMAPPED:GAS2	TRUE	10	0	0	1	FALSE		FALSE	FALSE	FALSE	0.32864	0.017958	0.13365	0.83895	0.44101	0.1067	0.17889	0.15543	0.86976	0.65374	0.0	0.0		FALSE
GAS2L1	0.53918	none	UNMAPPED:GAS2L1	TRUE	10	1	1	3	FALSE	Hypertension=9.1346e-08	FALSE	FALSE	FALSE	0.022139	0.055628	0.14876	0.36573	0.053825	9.1346e-08	0.12823	0.16126	0.42863	0.04966	1.0	1.0	Pressure	FALSE
GAS2L2	0.819444	none	UNMAPPED:GAS2L2	TRUE	10	0	0	2	FALSE		FALSE	FALSE	FALSE	0.65035	0.018552	0.096906	0.63121	0.18599	0.035896	0.69588	0.50535	0.55656	0.75712	0.0	0.0		FALSE
GAS2L3	0.558123	none	UNMAPPED:GAS2L3	TRUE	10	0	0	1	FALSE		FALSE	FALSE	FALSE	0.013482	0.21283	0.1538	0.73007	0.74406	0.36662	0.50649	0.80787	0.053261	0.29441	0.0	0.0		FALSE
GAS6	0.24241	none	UNMAPPED:GAS6	TRUE	10	1	1	3	FALSE	Hypertension=0.00047002	FALSE	FALSE	FALSE	0.014221	0.22692	0.058335	0.88476	0.19389	0.00047002	0.35462	0.31521	0.032364	0.18418	1.0	1.0	Pressure	FALSE
GAS7	0.112937	none	UNMAPPED:GAS7	TRUE	10	0	2	3	FALSE	CAD=0.0039139;HF=0.001864	FALSE	FALSE	FALSE	0.3231	0.28593	0.0039139	0.86726	0.001864	0.43818	0.13082	0.04432	0.26605	0.91793	2.0	1.0	Coronary;Myocardial	FALSE
GAS8	0.940661	none	UNMAPPED:GAS8	TRUE	10	0	1	2	FALSE	VTE=0.0044571	FALSE	FALSE	FALSE	0.053178	0.15783	0.41683	0.9278	0.60014	0.012828	0.43886	0.7739	0.22372	0.0044571	1.0	1.0	Venous	FALSE
GAST	0.966866	none	UNMAPPED:GAST	TRUE	10	0	0	2	FALSE		FALSE	FALSE	FALSE	0.12582	0.80271	0.082891	0.37652	0.049809	0.025233	0.23319	0.051992	0.59809	0.69487	0.0	0.0		FALSE
GATA1	0.863448	none	UNMAPPED:GATA1	TRUE	10	0	1	1	FALSE	Hypertension=0.0026576	FALSE	FALSE	FALSE	0.61976	0.38235	0.90275	0.59853	0.38448	0.0026576	0.63409	0.46744	0.23457	0.27914	1.0	1.0	Pressure	FALSE
GATA2	0.386828	none	UNMAPPED:GATA2	TRUE	10	0	1	2	FALSE	VTE=0.0050733	FALSE	FALSE	FALSE	0.057125	0.92933	0.53588	0.34829	0.019941	0.97601	0.20883	0.13736	0.20752	0.0050733	1.0	1.0	Venous	FALSE
GATA3	0.905176	none	UNMAPPED:GATA3	TRUE	10	0	0	2	FALSE		FALSE	FALSE	FALSE	0.11623	0.16608	0.047265	0.99469	0.1542	0.63809	0.016104	0.43942	0.18058	0.37626	0.0	0.0		FALSE
GATA4	0.269681	none	UNMAPPED:GATA4	TRUE	10	1	3	4	TRUE	AF=0.0086009;Hypertension=5.3767e-10;Stroke=0.0039549	FALSE	FALSE	FALSE	0.0086009	0.2391	0.42526	0.86531	0.3011	5.3767e-10	0.42748	0.0039549	0.14287	0.038231	3.0	3.0	Arrhythmia;Pressure;Cerebrovascular	TRUE
GATA5	0.141636	none	V2L103	TRUE	10	0	0	2	FALSE		FALSE	FALSE	FALSE	0.048439	0.2568	0.21998	0.96034	0.39461	0.042764	0.10518	0.20465	0.51079	0.80853	0.0	0.0		FALSE
GATA6	0.765291	none	UNMAPPED:GATA6	TRUE	10	0	1	3	FALSE	Angina=0.0062456	FALSE	FALSE	FALSE	0.21152	0.0062456	0.083745	0.84204	0.89651	0.013004	0.63476	0.21416	0.034626	0.13941	1.0	0.0	Coronary	FALSE
GATAD1	0.551502	none	UNMAPPED:GATAD1	TRUE	10	0	0	0	FALSE		FALSE	FALSE	FALSE	0.25081	0.17129	0.61739	0.10326	0.050114	0.14319	0.41817	0.33016	0.41336	0.62161	0.0	0.0		FALSE
GATAD2A	0.641289	none	UNMAPPED:GATAD2A	TRUE	10	0	0	3	FALSE		FALSE	FALSE	FALSE	0.47745	0.2742	0.025285	0.39199	0.95811	0.11457	0.033552	0.31175	0.37639	0.046571	0.0	0.0		FALSE
GATAD2B	0.886357	none	UNMAPPED:GATAD2B	TRUE	10	2	2	3	FALSE	AF=6.7052e-05;Hypertension=2.4594e-05	FALSE	FALSE	FALSE	6.7052e-05	0.41028	0.063843	0.54726	0.074363	2.4594e-05	0.90343	0.20127	0.39058	0.027723	2.0	2.0	Arrhythmia;Pressure	FALSE
GATB	0.494858	none	UNMAPPED:GATB	TRUE	10	1	3	4	TRUE	CAD=0.0045798;HF=0.0037784;Hypertension=1.454e-06	FALSE	FALSE	FALSE	0.53866	0.011323	0.0045798	0.85462	0.0037784	1.454e-06	0.15374	0.74722	0.84497	0.10875	3.0	2.0	Coronary;Myocardial;Pressure	TRUE
GATC	0.67049	none	UNMAPPED:GATC	TRUE	10	0	2	2	FALSE	CAD=0.0019112;MI=0.0028208	FALSE	FALSE	FALSE	0.0634	0.43024	0.0019112	0.56418	0.44052	0.053653	0.0028208	0.99649	0.42837	0.83214	1.0	0.0	Coronary	FALSE
GATM	0.673969	none	UNMAPPED:GATM	TRUE	10	0	2	3	FALSE	Hypertension=0.0055434;MI=0.0048225	FALSE	FALSE	FALSE	0.05454	0.16759	0.058843	0.24215	0.38279	0.0055434	0.0048225	0.83017	0.039557	0.66133	2.0	1.0	Coronary;Pressure	FALSE
GATS	0.848051	none	UNMAPPED:GATS	TRUE	10	1	2	3	FALSE	Angina=0.00030353;CAD=0.0021091	FALSE	FALSE	FALSE	0.086161	0.00030353	0.0021091	0.728	0.32583	0.064015	0.028806	0.8727	0.38266	0.050948	1.0	0.0	Coronary	FALSE
GATSL2	0.762395	none	UNMAPPED:GATSL2	FALSE	0				not_evaluable		FALSE	FALSE	FALSE														not_evaluable
GATSL3	0.749251	none	UNMAPPED:GATSL3	TRUE	10	0	0	1	FALSE		FALSE	FALSE	FALSE	0.01069	0.29954	0.21379	0.94062	0.40044	0.060831	0.078563	0.52123	0.69205	0.69924	0.0	0.0		FALSE
GBA	0.537462	none	UNMAPPED:GBA	TRUE	10	1	1	1	FALSE	AF=5e-10	FALSE	FALSE	FALSE	5e-10	0.82398	0.83777	0.19912	0.14222	0.55767	0.40024	0.36156	0.14728	0.16825	1.0	1.0	Arrhythmia	FALSE
GBA2	0.0280501	q<0.05	V2L058	TRUE	10	0	1	1	FALSE	Hypertension=0.0069891	TRUE	FALSE	FALSE	0.38066	0.73315	0.91462	0.37804	0.41029	0.0069891	0.093258	0.77651	0.63636	0.090882	1.0	1.0	Pressure	FALSE
GBA3	0.756166	none	UNMAPPED:GBA3	TRUE	10	0	0	0	FALSE		FALSE	FALSE	FALSE	0.44402	0.73023	0.63965	0.099616	0.20438	0.32862	0.68705	0.31178	0.29552	0.37339	0.0	0.0		FALSE
GBAS	0.596639	none	UNMAPPED:GBAS	TRUE	10	1	1	3	FALSE	CAD=0.00010481	FALSE	FALSE	FALSE	0.91226	0.06336	0.00010481	0.96021	0.18242	0.20977	0.032262	0.24317	0.52393	0.025115	1.0	0.0	Coronary	FALSE
GBE1	0.643954	none	UNMAPPED:GBE1	TRUE	10	0	0	1	FALSE		FALSE	FALSE	FALSE	0.14348	0.36397	0.31837	0.41057	0.92043	0.016428	0.19126	0.45379	0.78959	0.3617	0.0	0.0		FALSE
GBF1	0.339211	none	UNMAPPED:GBF1	TRUE	10	1	2	3	FALSE	AF=9.9792e-05;Hypertension=0.0065139	FALSE	FALSE	FALSE	9.9792e-05	0.39021	0.40238	0.57193	0.034252	0.0065139	0.21588	0.23052	0.18553	0.10152	2.0	2.0	Arrhythmia;Pressure	FALSE
GBGT1	0.405296	none	UNMAPPED:GBGT1	TRUE	10	1	1	1	FALSE	VTE=2.8966e-13	FALSE	FALSE	FALSE	0.050855	0.50229	0.22778	0.13009	0.52224	0.29548	0.30858	0.7053	0.49116	2.8966e-13	1.0	1.0	Venous	FALSE
GBP1	0.628127	none	UNMAPPED:GBP1	TRUE	10	0	0	2	FALSE		FALSE	FALSE	FALSE	0.45285	0.04296	0.042996	0.88527	0.8779	0.36735	0.11834	0.97079	0.18191	0.58245	0.0	0.0		FALSE
GBP2	0.403424	none	UNMAPPED:GBP2	TRUE	10	0	0	2	FALSE		FALSE	FALSE	FALSE	0.22772	0.34329	0.01478	0.95146	0.90031	0.94929	0.040827	0.49303	0.15456	0.67238	0.0	0.0		FALSE
GBP3	0.422723	none	UNMAPPED:GBP3	TRUE	10	0	0	2	FALSE		FALSE	FALSE	FALSE	0.034328	0.024223	0.46238	0.99159	0.7941	0.56923	0.4437	0.5011	0.63687	0.66603	0.0	0.0		FALSE
GBP4	0.416483	none	UNMAPPED:GBP4	TRUE	10	0	0	2	FALSE		FALSE	FALSE	FALSE	0.096653	0.023046	0.052585	0.85252	0.70901	0.7678	0.044823	0.81885	0.20035	0.96719	0.0	0.0		FALSE
GBP5	0.777236	none	UNMAPPED:GBP5	TRUE	10	0	1	1	FALSE	Hypertension=0.0040942	FALSE	FALSE	FALSE	0.54071	0.20093	0.79765	0.16149	0.94345	0.0040942	0.45976	0.96059	0.88027	0.62582	1.0	1.0	Pressure	FALSE
GBP6	0.387442	none	UNMAPPED:GBP6	TRUE	10	0	0	3	FALSE		FALSE	FALSE	FALSE	0.011137	0.019455	0.4756	0.066772	0.11053	0.078925	0.025036	0.62653	0.61318	0.34308	0.0	0.0		FALSE
GBP7	0.473219	none	UNMAPPED:GBP7	TRUE	10	0	0	2	FALSE		FALSE	FALSE	FALSE	0.18677	0.322	0.038381	0.91357	0.86076	0.84198	0.026394	0.66199	0.17675	0.91418	0.0	0.0		FALSE
GBX1	0.473148	none	UNMAPPED:GBX1	TRUE	10	1	1	4	FALSE	Hypertension=4.8161e-06	FALSE	FALSE	FALSE	0.011837	0.046724	0.031909	0.52987	0.76854	4.8161e-06	0.13058	0.39642	0.25485	0.40541	1.0	1.0	Pressure	FALSE
GBX2	0.905622	none	UNMAPPED:GBX2	TRUE	10	0	0	0	FALSE		FALSE	FALSE	FALSE	0.48428	0.17656	0.23992	0.84917	0.53854	0.77451	0.54013	0.77941	0.8643	0.59229	0.0	0.0		FALSE
GC	0.848376	none	UNMAPPED:GC	TRUE	10	0	0	1	FALSE		FALSE	FALSE	FALSE	0.49019	0.29896	0.77032	0.73907	0.75807	0.016594	0.21194	0.75879	0.54365	0.75931	0.0	0.0		FALSE
GCA	0.438692	none	UNMAPPED:GCA	TRUE	10	1	2	3	FALSE	CAD=2.5812e-05;Hypertension=0.0060518	FALSE	FALSE	FALSE	0.18734	0.085833	2.5812e-05	0.86668	0.64983	0.0060518	0.013689	0.69893	0.52988	0.051676	2.0	1.0	Coronary;Pressure	FALSE
GCAT	0.494856	none	UNMAPPED:GCAT	TRUE	10	0	0	1	FALSE		FALSE	FALSE	FALSE	0.39771	0.64735	0.54291	0.24334	0.073513	0.032302	0.17149	0.99188	0.84018	0.19926	0.0	0.0		FALSE
GCC1	0.948281	none	UNMAPPED:GCC1	TRUE	10	0	1	1	FALSE	AF=0.001894	FALSE	FALSE	FALSE	0.001894	0.56301	0.81508	0.77864	0.23067	0.072506	0.61982	0.44009	0.30545	0.46125	1.0	1.0	Arrhythmia	FALSE
GCC2	0.899967	none	UNMAPPED:GCC2	TRUE	10	0	0	2	FALSE		FALSE	FALSE	FALSE	0.58204	0.050582	0.085947	0.42038	0.048983	0.51804	0.047623	0.72258	0.90989	0.8522	0.0	0.0		FALSE
GCDH	0.494397	none	UNMAPPED:GCDH	TRUE	10	0	0	0	FALSE		FALSE	FALSE	FALSE	0.23919	0.60943	0.84293	0.95389	0.2673	0.59318	0.24176	0.22378	0.57993	0.20134	0.0	0.0		FALSE
GCFC2	0.916241	none	UNMAPPED:GCFC2	TRUE	10	0	0	2	FALSE		FALSE	FALSE	FALSE	0.97167	0.07751	0.066652	0.67854	0.25421	0.027365	0.36177	0.055637	0.072514	0.021539	0.0	0.0		FALSE
GCG	0.84311	none	UNMAPPED:GCG	TRUE	10	0	0	0	FALSE		FALSE	FALSE	FALSE	0.12851	0.85002	0.76731	0.62324	0.52665	0.055651	0.72082	0.86003	0.60294	0.90695	0.0	0.0		FALSE
GCGR	0.738147	none	UNMAPPED:GCGR	TRUE	10	0	1	1	FALSE	VTE=0.0019555	FALSE	FALSE	FALSE	0.35118	0.94808	0.9799	0.93955	0.7094	0.081364	0.93943	0.082659	0.81922	0.0019555	1.0	1.0	Venous	FALSE
GCH1	0.851728	none	UNMAPPED:GCH1	TRUE	10	0	1	1	FALSE	VTE=0.00458	FALSE	FALSE	FALSE	0.35406	0.60453	0.80776	0.82297	0.55272	0.69028	0.91497	0.79269	0.98017	0.00458	1.0	1.0	Venous	FALSE
GCHFR	0.321378	none	UNMAPPED:GCHFR	TRUE	10	0	0	0	FALSE		FALSE	FALSE	FALSE	0.53319	0.13264	0.10253	0.10281	0.060561	0.19404	0.37623	0.69195	0.27291	0.7208	0.0	0.0		FALSE
GCK	0.0268467	q<0.05	V2L045	TRUE	10	0	1	4	FALSE	Hypertension=0.0073483	TRUE	FALSE	FALSE	0.063688	0.041009	0.038936	0.26364	0.13888	0.0073483	0.12256	0.084344	0.026887	0.4386	1.0	1.0	Pressure	FALSE
GCKR	0.484573	none	UNMAPPED:GCKR	TRUE	10	1	2	3	FALSE	Angina=0.0017959;Hypertension=0.00018909	FALSE	FALSE	FALSE	0.23512	0.0017959	0.019607	0.86765	0.43476	0.00018909	0.41842	0.59725	0.35592	0.54589	2.0	1.0	Coronary;Pressure	FALSE
GCLC	0.841496	none	UNMAPPED:GCLC	TRUE	10	1	2	2	FALSE	Hypertension=0.00054131;TIA=0.0098398	FALSE	FALSE	FALSE	0.15312	0.11455	0.14654	0.15569	0.57343	0.00054131	0.076024	0.73429	0.0098398	0.31212	2.0	2.0	Pressure;Cerebrovascular	FALSE
GCLM	0.315004	none	UNMAPPED:GCLM	TRUE	10	0	0	1	FALSE		FALSE	FALSE	FALSE	0.33418	0.051042	0.048357	0.6826	0.67984	0.45475	0.075391	0.13491	0.16388	0.78338	0.0	0.0		FALSE
GCM1	0.772107	none	UNMAPPED:GCM1	TRUE	10	0	0	0	FALSE		FALSE	FALSE	FALSE	0.26759	0.65038	0.90143	0.2969	0.31393	0.15947	0.1634	0.85003	0.34936	0.20743	0.0	0.0		FALSE
GCM2	0.761123	none	UNMAPPED:GCM2	TRUE	10	0	0	1	FALSE		FALSE	FALSE	FALSE	0.48989	0.079672	0.042104	0.21816	0.61149	0.71439	0.064736	0.57	0.65241	0.14179	0.0	0.0		FALSE
GCN1L1	0.915986	none	UNMAPPED:GCN1L1	TRUE	10	0	0	2	FALSE		FALSE	FALSE	FALSE	0.012466	0.14914	0.066844	0.072285	0.49686	0.078318	0.070808	0.90505	0.99569	0.020069	0.0	0.0		FALSE
GCNT1	0.461178	none	UNMAPPED:GCNT1	TRUE	10	0	0	1	FALSE		FALSE	FALSE	FALSE	0.66571	0.19252	0.21425	0.7475	0.24975	0.72742	0.021323	0.61008	0.82832	0.62602	0.0	0.0		FALSE
GCNT2	0.799446	none	UNMAPPED:GCNT2	TRUE	10	0	0	0	FALSE		FALSE	FALSE	FALSE	0.33393	0.93739	0.53849	0.61082	0.2807	0.36893	0.92648	0.43126	0.65223	0.18811	0.0	0.0		FALSE
GCNT3	0.887124	none	UNMAPPED:GCNT3	TRUE	10	0	0	0	FALSE		FALSE	FALSE	FALSE	0.73413	0.32647	0.53497	0.95964	0.22969	0.3782	0.094108	0.51039	0.2765	0.35977	0.0	0.0		FALSE
GCNT4	0.614428	none	UNMAPPED:GCNT4	TRUE	10	0	0	0	FALSE		FALSE	FALSE	FALSE	0.38388	0.22846	0.40787	0.49342	0.29272	0.68187	0.069416	0.32443	0.23893	0.50274	0.0	0.0		FALSE
GCNT7	0.824871	none	UNMAPPED:GCNT7	TRUE	10	0	0	0	FALSE		FALSE	FALSE	FALSE	0.81471	0.30196	0.1821	0.99166	0.21502	0.2331	0.27537	0.37055	0.18226	0.28516	0.0	0.0		FALSE
GCOM1	0.678248	none	UNMAPPED:GCOM1	TRUE	10	0	1	2	FALSE	Hypertension=0.0024265	FALSE	FALSE	FALSE	0.10269	0.26604	0.12659	0.17224	0.36308	0.0024265	0.58996	0.40724	0.01057	0.27474	1.0	1.0	Pressure	FALSE
GCSAM	0.525234	none	UNMAPPED:GCSAM	TRUE	10	0	0	2	FALSE		FALSE	FALSE	FALSE	0.020023	0.3769	0.043554	0.78895	0.27097	0.088523	0.12672	0.75794	0.31641	0.05105	0.0	0.0		FALSE
GCSAML	0.984743	none	UNMAPPED:GCSAML	TRUE	10	0	0	1	FALSE		FALSE	FALSE	FALSE	0.13793	0.56053	0.17425	0.91003	0.22328	0.48208	0.95306	0.026332	0.14551	0.61464	0.0	0.0		FALSE
GCSH	0.617846	none	UNMAPPED:GCSH	TRUE	10	0	1	1	FALSE	AF=0.0089644	FALSE	FALSE	FALSE	0.0089644	0.24408	0.26934	0.24282	0.28348	0.10953	0.1969	0.13067	0.17472	0.32048	1.0	1.0	Arrhythmia	FALSE
GDA	0.44913	none	UNMAPPED:GDA	TRUE	10	0	0	0	FALSE		FALSE	FALSE	FALSE	0.83947	0.40701	0.19738	0.44453	0.77866	0.077251	0.62195	0.50754	0.39106	0.58082	0.0	0.0		FALSE
GDAP1	0.707683	none	UNMAPPED:GDAP1	TRUE	10	0	0	2	FALSE		FALSE	FALSE	FALSE	0.015141	0.23373	0.072266	0.90945	0.47725	0.015368	0.38886	0.71663	0.45762	0.68143	0.0	0.0		FALSE
GDAP1L1	0.159123	none	STABLE:ST2-100	TRUE	10	0	0	1	FALSE		FALSE	FALSE	FALSE	0.29338	0.10934	0.025402	0.19168	0.51772	0.47398	0.27312	0.64878	0.86781	0.20038	0.0	0.0		FALSE
GDAP2	0.692789	none	UNMAPPED:GDAP2	TRUE	10	0	0	1	FALSE		FALSE	FALSE	FALSE	0.45428	0.15771	0.46287	0.61327	0.79442	0.40309	0.64396	0.061407	0.015805	0.45863	0.0	0.0		FALSE
GDE1	0.58508	none	UNMAPPED:GDE1	TRUE	10	0	0	1	FALSE		FALSE	FALSE	FALSE	0.16231	0.31733	0.14556	0.056995	0.9406	0.35109	0.04569	0.42481	0.94643	0.10174	0.0	0.0		FALSE
GDF1	0.711857	none	UNMAPPED:GDF1	TRUE	10	0	1	5	FALSE	Cardiomyopathy=0.0047605	FALSE	FALSE	FALSE	0.033875	0.010741	0.037241	0.0047605	0.17471	0.23446	0.69652	0.43164	0.21833	0.021777	1.0	1.0	Myocardial	FALSE
GDF10	0.961716	none	UNMAPPED:GDF10	FALSE	0				not_evaluable		FALSE	FALSE	FALSE														not_evaluable
GDF11	0.385558	none	UNMAPPED:GDF11	TRUE	10	1	2	4	FALSE	Hypertension=0.00065692;VTE=0.0071623	FALSE	FALSE	FALSE	0.90983	0.01421	0.010126	0.81807	0.3629	0.00065692	0.060829	0.7624	0.46799	0.0071623	2.0	2.0	Pressure;Venous	FALSE
GDF15	0.669166	none	UNMAPPED:GDF15	TRUE	10	0	0	0	FALSE		FALSE	FALSE	FALSE	0.1592	0.41397	0.071144	0.4851	0.42393	0.17492	0.82587	0.38563	0.3761	0.20538	0.0	0.0		FALSE
GDF2	0.573655	none	UNMAPPED:GDF2	FALSE	0				not_evaluable		FALSE	FALSE	FALSE														not_evaluable
GDF3	0.645309	none	UNMAPPED:GDF3	TRUE	10	0	0	0	FALSE		FALSE	FALSE	FALSE	0.93645	0.74618	0.98539	0.90153	0.26392	0.50961	0.46774	0.54982	0.8367	0.47696	0.0	0.0		FALSE
GDF5	0.093892	none	V2L101	TRUE	10	4	6	6	TRUE	Angina=6.3119e-05;CAD=0.00025593;Hypertension=9.9647e-05;MI=0.0018619;Stroke=0.0096381;VTE=0.00029058	FALSE	FALSE	FALSE	0.31044	6.3119e-05	0.00025593	0.060997	0.37069	9.9647e-05	0.0018619	0.0096381	0.39665	0.00029058	4.0	3.0	Coronary;Pressure;Cerebrovascular;Venous	TRUE
GDF6	0.801755	none	UNMAPPED:GDF6	TRUE	10	0	2	3	FALSE	CAD=0.0042423;VTE=0.0020468	FALSE	FALSE	FALSE	0.12177	0.020624	0.0042423	0.49672	0.57814	0.074503	0.060075	0.090036	0.44348	0.0020468	2.0	1.0	Coronary;Venous	FALSE
GDF7	0.565609	none	UNMAPPED:GDF7	TRUE	10	0	1	2	FALSE	CAD=0.0094863	FALSE	FALSE	FALSE	0.46092	0.17353	0.0094863	0.12819	0.77524	0.074778	0.024973	0.24951	0.94625	0.28325	1.0	0.0	Coronary	FALSE
GDF9	0.462634	none	UNMAPPED:GDF9	TRUE	10	0	0	0	FALSE		FALSE	FALSE	FALSE	0.69851	0.18081	0.063721	0.16495	0.24108	0.18038	0.11951	0.67846	0.50623	0.45803	0.0	0.0		FALSE
GDI1	0.667335	none	UNMAPPED:GDI1	TRUE	10	1	2	2	FALSE	Hypertension=0.0043722;VTE=6.1973e-06	FALSE	FALSE	FALSE	0.057062	0.53767	0.61164	0.36612	0.63491	0.0043722	0.40393	0.97362	0.3549	6.1973e-06	2.0	2.0	Pressure;Venous	FALSE
GDI2	0.718187	none	UNMAPPED:GDI2	TRUE	10	0	0	1	FALSE		FALSE	FALSE	FALSE	0.43961	0.70071	0.80264	0.7416	0.41708	0.046215	0.87385	0.099499	0.71671	0.44742	0.0	0.0		FALSE
GDNF	0.463823	none	UNMAPPED:GDNF	TRUE	10	0	0	0	FALSE		FALSE	FALSE	FALSE	0.13427	0.43541	0.83365	0.71467	0.31039	0.30976	0.77327	0.26027	0.60544	0.59886	0.0	0.0		FALSE
GDNF-AS1	0.516084	none	UNMAPPED:GDNF-AS1	TRUE	10	0	0	2	FALSE		FALSE	FALSE	FALSE	0.22149	0.047616	0.56963	0.661	0.37933	0.53284	0.67871	0.025528	0.94107	0.63421	0.0	0.0		FALSE
GDPD1	0.446923	none	UNMAPPED:GDPD1	TRUE	10	1	3	4	TRUE	Angina=0.0016551;CAD=0.00040659;MI=0.0065667	FALSE	FALSE	FALSE	0.08115	0.0016551	0.00040659	0.35756	0.050846	0.032965	0.0065667	0.14628	0.3224	0.5317	1.0	0.0	Coronary	FALSE
GDPD2	0.788275	none	UNMAPPED:GDPD2	TRUE	10	0	1	1	FALSE	AF=0.0071562	FALSE	FALSE	FALSE	0.0071562	0.22878	0.092342	0.47797	0.064184	0.22373	0.3158	0.22863	0.088203	0.30491	1.0	1.0	Arrhythmia	FALSE
GDPD3	0.125943	none	V2L085	TRUE	10	1	2	2	FALSE	AF=0.0099122;Hypertension=9.9541e-06	FALSE	FALSE	FALSE	0.0099122	0.23922	0.14404	0.28884	0.1878	9.9541e-06	0.78663	0.88749	0.65847	0.27676	2.0	2.0	Arrhythmia;Pressure	FALSE
GDPD4	0.273987	none	UNMAPPED:GDPD4	TRUE	10	0	0	0	FALSE		FALSE	FALSE	FALSE	0.49464	0.26415	0.34783	0.84405	0.3047	0.49345	0.94134	0.8295	0.45988	0.11674	0.0	0.0		FALSE
GDPD5	0.709637	none	UNMAPPED:GDPD5	TRUE	10	2	2	4	FALSE	Angina=0.0001582;CAD=4.0505e-05	FALSE	FALSE	FALSE	0.048731	0.0001582	4.0505e-05	0.20136	0.43496	0.33788	0.026615	0.062683	0.19866	0.20028	1.0	0.0	Coronary	FALSE
GDPGP1	0.566014	none	UNMAPPED:GDPGP1	TRUE	10	0	0	1	FALSE		FALSE	FALSE	FALSE	0.47267	0.7004	0.40705	0.95834	0.68509	0.015764	0.17623	0.098338	0.22592	0.80794	0.0	0.0		FALSE
GEM	0.589762	none	UNMAPPED:GEM	TRUE	10	0	0	2	FALSE		FALSE	FALSE	FALSE	0.027481	0.036997	0.077405	0.50481	0.28726	0.25187	0.214	0.092868	0.07703	0.39404	0.0	0.0		FALSE
GEMIN2	0.636308	none	UNMAPPED:GEMIN2	TRUE	10	0	0	1	FALSE		FALSE	FALSE	FALSE	0.68159	0.27959	0.63686	0.25818	0.66781	0.13553	0.40786	0.069732	0.018895	0.93555	0.0	0.0		FALSE
GEMIN4	0.687757	none	UNMAPPED:GEMIN4	TRUE	10	1	1	1	FALSE	Hypertension=0.00043662	FALSE	FALSE	FALSE	0.73978	0.78061	0.96005	0.33775	0.24187	0.00043662	0.91701	0.73048	0.9108	0.18931	1.0	1.0	Pressure	FALSE
GEMIN5	0.623485	none	UNMAPPED:GEMIN5	TRUE	10	0	0	0	FALSE		FALSE	FALSE	FALSE	0.52734	0.63213	0.72143	0.54132	0.91648	0.58728	0.68989	0.16955	0.71414	0.21398	0.0	0.0		FALSE
GEMIN6	0.636465	none	UNMAPPED:GEMIN6	TRUE	10	0	0	0	FALSE		FALSE	FALSE	FALSE	0.6466	0.91519	0.59084	0.23987	0.22611	0.14065	0.99286	0.15056	0.68463	0.60527	0.0	0.0		FALSE
GEMIN7	0.953891	none	UNMAPPED:GEMIN7	TRUE	10	0	0	2	FALSE		FALSE	FALSE	FALSE	0.035523	0.026269	0.18684	0.71586	0.35865	0.51588	0.39526	0.49811	0.64615	0.51055	0.0	0.0		FALSE
GEMIN8	0.786417	none	UNMAPPED:GEMIN8	TRUE	10	0	0	1	FALSE		FALSE	FALSE	FALSE	0.24133	0.76812	0.10987	0.97365	0.041677	0.23693	0.78574	0.76198	0.87873	0.86811	0.0	0.0		FALSE
GEN1	0.0285059	q<0.05	V2L012	TRUE	10	0	0	0	FALSE		TRUE	FALSE	FALSE	0.67076	0.90798	0.6704	0.69025	0.11187	0.076505	0.30097	0.83381	0.30391	0.42212	0.0	0.0		FALSE
GET4	0.244706	none	UNMAPPED:GET4	TRUE	10	1	3	6	TRUE	AF=1.5015e-06;HF=0.0073484;Hypertension=0.0074708	FALSE	FALSE	FALSE	1.5015e-06	0.024122	0.010291	0.14924	0.0073484	0.0074708	0.036842	0.47037	0.10207	0.15401	3.0	3.0	Arrhythmia;Myocardial;Pressure	TRUE
GFAP	0.19705	none	UNMAPPED:GFAP	TRUE	10	1	1	1	FALSE	Hypertension=0.0009863	FALSE	FALSE	FALSE	0.057132	0.76927	0.068265	0.17043	0.98401	0.0009863	0.73582	0.1405	0.64826	0.20885	1.0	1.0	Pressure	FALSE
GFER	0.405192	none	UNMAPPED:GFER	TRUE	10	0	0	3	FALSE		FALSE	FALSE	FALSE	0.27727	0.034544	0.43091	0.031124	0.86844	0.024583	0.39584	0.41446	0.18123	0.86763	0.0	0.0		FALSE
GFI1	0.608569	none	UNMAPPED:GFI1	TRUE	10	3	3	6	TRUE	Angina=0.00017218;Hypertension=6.9576e-05;VTE=0.00065876	FALSE	FALSE	FALSE	0.02514	0.00017218	0.01019	0.026767	0.81382	6.9576e-05	0.15055	0.7868	0.5869	0.00065876	3.0	2.0	Coronary;Pressure;Venous	TRUE
GFI1B	0.765527	none	UNMAPPED:GFI1B	TRUE	10	2	2	3	FALSE	HF=0.00012187;VTE=1.0721e-15	FALSE	FALSE	FALSE	0.010105	0.34691	0.083356	0.2492	0.00012187	0.39815	0.35129	0.27027	0.90933	1.0721e-15	2.0	2.0	Myocardial;Venous	FALSE
GFM1	0.304371	none	UNMAPPED:GFM1	TRUE	10	0	1	2	FALSE	Hypertension=0.0020108	FALSE	FALSE	FALSE	0.14835	0.017921	0.12341	0.54279	0.068649	0.0020108	0.15782	0.32914	0.057801	0.58375	1.0	1.0	Pressure	FALSE
GFM2	0.786836	none	UNMAPPED:GFM2	TRUE	10	0	0	1	FALSE		FALSE	FALSE	FALSE	0.39772	0.55689	0.46558	0.073707	0.63467	0.042918	0.75378	0.26135	0.6686	0.55573	0.0	0.0		FALSE
GFOD1	0.944847	none	UNMAPPED:GFOD1	TRUE	10	0	2	3	FALSE	Angina=0.0022787;CAD=0.0069372	FALSE	FALSE	FALSE	0.23362	0.0022787	0.0069372	0.79456	0.35264	0.22057	0.184	0.049671	0.39544	0.32546	1.0	0.0	Coronary	FALSE
GFOD2	0.589762	none	UNMAPPED:GFOD2	TRUE	10	1	2	3	FALSE	AF=0.00059578;CAD=0.0097167	FALSE	FALSE	FALSE	0.00059578	0.39837	0.0097167	0.60368	0.71128	0.049637	0.064014	0.50279	0.1239	0.16073	2.0	1.0	Coronary;Arrhythmia	FALSE
GFPT1	0.150229	none	STABLE:ST2-13	TRUE	10	3	5	5	TRUE	AF=0.00924;Angina=0.0097882;CAD=0.00019553;Hypertension=4.7431e-05;MI=0.00045806	FALSE	FALSE	FALSE	0.00924	0.0097882	0.00019553	0.17102	0.17547	4.7431e-05	0.00045806	0.18331	0.6379	0.22802	3.0	2.0	Coronary;Arrhythmia;Pressure	TRUE
GFPT2	0.978528	none	UNMAPPED:GFPT2	TRUE	10	0	1	2	FALSE	CAD=0.008287	FALSE	FALSE	FALSE	0.82651	0.50921	0.008287	0.28361	0.089373	0.019446	0.42528	0.45399	0.25365	0.23426	1.0	0.0	Coronary	FALSE
GFRA1	0.725875	none	UNMAPPED:GFRA1	TRUE	10	0	1	3	FALSE	TIA=0.0066121	FALSE	FALSE	FALSE	0.081236	0.019516	0.13887	0.035557	0.60047	0.55896	0.45685	0.67247	0.0066121	0.71369	1.0	1.0	Cerebrovascular	FALSE
GFRA2	0.702625	none	UNMAPPED:GFRA2	TRUE	10	1	1	2	FALSE	Hypertension=0.00022985	FALSE	FALSE	FALSE	0.31805	0.078108	0.24952	0.60054	0.21736	0.00022985	0.13753	0.28806	0.34199	0.017146	1.0	1.0	Pressure	FALSE
GFRA3	0.214636	none	STABLE:ST2-33	TRUE	10	1	2	4	FALSE	AF=5.3013e-14;Hypertension=0.0031893	FALSE	FALSE	FALSE	5.3013e-14	0.047536	0.057403	0.93631	0.62117	0.0031893	0.043585	0.17653	0.67632	0.38796	2.0	2.0	Arrhythmia;Pressure	FALSE
GFRA4	0.353566	none	UNMAPPED:GFRA4	TRUE	10	1	1	2	FALSE	VTE=0.00095287	FALSE	FALSE	FALSE	0.56273	0.042876	0.067552	0.87571	0.52852	0.57563	0.090354	0.57268	0.45765	0.00095287	1.0	1.0	Venous	FALSE
GFRAL	0.514503	none	UNMAPPED:GFRAL	TRUE	10	0	0	1	FALSE		FALSE	FALSE	FALSE	0.22302	0.5346	0.51115	0.18457	0.054571	0.077916	0.035913	0.38102	0.61385	0.42346	0.0	0.0		FALSE
GFY	0.271699	none	UNMAPPED:GFY	TRUE	10	0	0	3	FALSE		FALSE	FALSE	FALSE	0.062324	0.79917	0.54433	0.012749	0.88322	0.045466	0.49397	0.95098	0.4054	0.011829	0.0	0.0		FALSE
GGA1	0.829884	none	UNMAPPED:GGA1	TRUE	10	0	0	2	FALSE		FALSE	FALSE	FALSE	0.017557	0.39315	0.091193	0.026117	0.75569	0.088175	0.27726	0.6658	0.68051	0.08036	0.0	0.0		FALSE
GGA2	0.913008	none	UNMAPPED:GGA2	TRUE	10	0	0	0	FALSE		FALSE	FALSE	FALSE	0.17325	0.23874	0.28324	0.92372	0.21769	0.48357	0.061107	0.65381	0.27895	0.054702	0.0	0.0		FALSE
GGA3	0.423362	none	UNMAPPED:GGA3	TRUE	10	0	0	1	FALSE		FALSE	FALSE	FALSE	0.71539	0.1795	0.015575	0.95537	0.43764	0.13639	0.20198	0.19449	0.40129	0.32753	0.0	0.0		FALSE
GGACT	0.715799	none	UNMAPPED:GGACT	TRUE	10	0	0	0	FALSE		FALSE	FALSE	FALSE	0.97264	0.91914	0.31152	0.59172	0.33295	0.56405	0.80368	0.10893	0.32945	0.67444	0.0	0.0		FALSE
GGCT	0.895783	none	UNMAPPED:GGCT	TRUE	10	0	0	0	FALSE		FALSE	FALSE	FALSE	0.85515	0.43159	0.42396	0.59689	0.31829	0.48213	0.19344	0.75963	0.4085	0.62773	0.0	0.0		FALSE
GGCX	0.0567467	none	V2L018	TRUE	10	3	3	4	TRUE	Angina=8.256e-09;CAD=5.1709e-12;MI=1.9044e-12	FALSE	FALSE	FALSE	0.63831	8.256e-09	5.1709e-12	0.73357	0.079493	0.39836	1.9044e-12	0.79823	0.28714	0.012145	1.0	0.0	Coronary	FALSE
GGH	0.469735	none	UNMAPPED:GGH	TRUE	10	0	0	5	FALSE		FALSE	FALSE	FALSE	0.029034	0.037635	0.30877	0.033417	0.11567	0.042281	0.30025	0.3879	0.49282	0.033603	0.0	0.0		FALSE
GGN	0.848763	none	UNMAPPED:GGN	TRUE	10	0	0	0	FALSE		FALSE	FALSE	FALSE	0.19116	0.11012	0.31893	0.94144	0.27865	0.49425	0.32886	0.23826	0.10378	0.050089	0.0	0.0		FALSE
GGNBP2	0.305026	none	UNMAPPED:GGNBP2	TRUE	10	1	3	3	TRUE	AF=0.00018879;CAD=0.0056539;HF=0.0035351	FALSE	FALSE	FALSE	0.00018879	0.11711	0.0056539	0.1544	0.0035351	0.17674	0.55266	0.12999	0.63164	0.096442	3.0	2.0	Coronary;Arrhythmia;Myocardial	TRUE
GGPS1	0.439176	none	UNMAPPED:GGPS1	TRUE	10	1	1	1	FALSE	Stroke=0.00012263	FALSE	FALSE	FALSE	0.05916	0.80669	0.38354	0.27544	0.25981	0.78843	0.21619	0.00012263	0.058287	0.28367	1.0	1.0	Cerebrovascular	FALSE
GGT1	0.775369	none	UNMAPPED:GGT1	TRUE	10	1	3	4	TRUE	Angina=0.0043341;CAD=4.6711e-05;TIA=0.0095526	FALSE	FALSE	FALSE	0.25794	0.0043341	4.6711e-05	0.92834	0.19161	0.10839	0.083142	0.012565	0.0095526	0.57015	2.0	1.0	Coronary;Cerebrovascular	FALSE
GGT5	0.760897	none	UNMAPPED:GGT5	TRUE	10	0	0	3	FALSE		FALSE	FALSE	FALSE	0.012402	0.44706	0.039797	0.23609	0.75916	0.048942	0.050343	0.61192	0.095497	0.75061	0.0	0.0		FALSE
GGT6	0.550693	none	UNMAPPED:GGT6	TRUE	10	0	0	0	FALSE		FALSE	FALSE	FALSE	0.69389	0.79041	0.70144	0.9912	0.98447	0.65172	0.47542	0.86655	0.6149	0.27111	0.0	0.0		FALSE
GGT7	0.0280501	q<0.05	V2L101	TRUE	10	4	5	6	TRUE	Angina=3.9968e-15;CAD=1.8319e-15;MI=4.3102e-10;Stroke=0.0020371;VTE=5.7644e-09	TRUE	FALSE	FALSE	0.07634	3.9968e-15	1.8319e-15	0.060958	0.79767	0.033649	4.3102e-10	0.0020371	0.49958	5.7644e-09	3.0	2.0	Coronary;Cerebrovascular;Venous	TRUE
GGTLC1	0.781194	none	UNMAPPED:GGTLC1	TRUE	10	0	0	2	FALSE		FALSE	FALSE	FALSE	0.2439	0.2112	0.1416	0.2362	0.27166	0.011791	0.22861	0.46924	0.080596	0.020788	0.0	0.0		FALSE
GGTLC2	0.728975	none	UNMAPPED:GGTLC2	TRUE	10	0	0	1	FALSE		FALSE	FALSE	FALSE	0.72502	0.5317	0.6138	0.028707	0.32898	0.96202	0.62818	0.11927	0.92921	0.74083	0.0	0.0		FALSE
GH1	0.23408	none	UNMAPPED:GH1	TRUE	10	0	2	5	FALSE	HF=0.00416;VTE=0.0021715	FALSE	FALSE	FALSE	0.028251	0.16645	0.24374	0.98576	0.00416	0.026995	0.14233	0.020788	0.1042	0.0021715	2.0	2.0	Myocardial;Venous	FALSE
GH2	0.325674	none	UNMAPPED:GH2	TRUE	10	1	1	1	FALSE	Hypertension=2.2515e-05	FALSE	FALSE	FALSE	0.052014	0.32094	0.65678	0.37648	0.068872	2.2515e-05	0.056297	0.63789	0.1399	0.79788	1.0	1.0	Pressure	FALSE
GHDC	0.772732	none	UNMAPPED:GHDC	TRUE	10	0	0	0	FALSE		FALSE	FALSE	FALSE	0.92976	0.7362	0.67142	0.60386	0.94209	0.89342	0.83045	0.17125	0.40237	0.23121	0.0	0.0		FALSE
GHITM	0.733885	none	UNMAPPED:GHITM	TRUE	10	0	0	1	FALSE		FALSE	FALSE	FALSE	0.88534	0.41593	0.5618	0.89629	0.47415	0.040526	0.32164	0.57118	0.21576	0.89267	0.0	0.0		FALSE
GHR	0.32396	none	UNMAPPED:GHR	TRUE	10	3	3	5	TRUE	AF=5.6506e-11;HF=3.7311e-06;Hypertension=6.9397e-05	FALSE	FALSE	FALSE	5.6506e-11	0.02187	0.093355	0.13045	3.7311e-06	6.9397e-05	0.34636	0.4631	0.024993	0.15299	3.0	3.0	Arrhythmia;Myocardial;Pressure	TRUE
GHRH	0.504348	none	UNMAPPED:GHRH	TRUE	10	0	1	1	FALSE	AF=0.005209	FALSE	FALSE	FALSE	0.005209	0.24556	0.46279	0.90412	0.66944	0.094964	0.26285	0.37223	0.62808	0.1103	1.0	1.0	Arrhythmia	FALSE
GHRHR	0.17308	none	STABLE:NEW-293	TRUE	10	0	0	0	FALSE		FALSE	FALSE	FALSE	0.066065	0.27736	0.095746	0.79825	0.052372	0.66292	0.61273	0.16535	0.14142	0.81281	0.0	0.0		FALSE
GHRL	0.782443	none	UNMAPPED:GHRL	TRUE	10	1	2	2	FALSE	CAD=0.0016029;MI=0.00037823	FALSE	FALSE	FALSE	0.37036	0.067759	0.0016029	0.53174	0.66932	0.22017	0.00037823	0.58728	0.17337	0.96987	1.0	0.0	Coronary	FALSE
GHSR	0.317036	none	UNMAPPED:GHSR	TRUE	10	0	0	1	FALSE		FALSE	FALSE	FALSE	0.21366	0.36925	0.041392	0.99525	0.56083	0.42605	0.29376	0.13266	0.19196	0.21866	0.0	0.0		FALSE
GID4	0.0926783	none	STABLE:ST2-82	TRUE	10	3	4	5	TRUE	Angina=0.00032861;CAD=4.7849e-05;Hypertension=0.0053785;MI=0.0002228	FALSE	FALSE	FALSE	0.11012	0.00032861	4.7849e-05	0.57675	0.011333	0.0053785	0.0002228	0.41998	0.15394	0.3627	2.0	1.0	Coronary;Pressure	FALSE
GID8	0.935378	none	UNMAPPED:GID8	TRUE	10	0	0	0	FALSE		FALSE	FALSE	FALSE	0.16974	0.32198	0.42019	0.89315	0.19159	0.25856	0.068879	0.47519	0.61996	0.090279	0.0	0.0		FALSE
GIF	0.972618	none	UNMAPPED:GIF	TRUE	10	0	1	2	FALSE	VTE=0.001247	FALSE	FALSE	FALSE	0.22394	0.45991	0.67805	0.87608	0.17865	0.024688	0.1912	0.77368	0.19301	0.001247	1.0	1.0	Venous	FALSE
GIGYF1	0.637354	none	UNMAPPED:GIGYF1	TRUE	10	0	1	2	FALSE	Hypertension=0.00605	FALSE	FALSE	FALSE	0.16704	0.31428	0.16906	0.51534	0.035023	0.00605	0.091795	0.18085	0.48175	0.33007	1.0	1.0	Pressure	FALSE
GIGYF2	0.0580046	none	STABLE:ST2-20	TRUE	10	4	4	4	TRUE	Angina=0.00051061;CAD=2.3466e-08;Hypertension=0.00019605;MI=1.516e-09	FALSE	FALSE	FALSE	0.22943	0.00051061	2.3466e-08	0.8866	0.49578	0.00019605	1.516e-09	0.6153	0.25542	0.051785	2.0	1.0	Coronary;Pressure	FALSE
GIMAP1	0.67135	none	UNMAPPED:GIMAP1	TRUE	10	0	0	0	FALSE		FALSE	FALSE	FALSE	0.83909	0.20441	0.44384	0.55622	0.26397	0.069939	0.25633	0.21905	0.74077	0.34809	0.0	0.0		FALSE
GIMAP1-GIMAP5	0.550396	none	UNMAPPED:GIMAP1-GIMAP5	TRUE	10	0	0	0	FALSE		FALSE	FALSE	FALSE	0.25358	0.17353	0.3707	0.51746	0.22117	0.054129	0.050888	0.15894	0.7708	0.26895	0.0	0.0		FALSE
GIMAP2	0.380925	none	UNMAPPED:GIMAP2	TRUE	10	0	0	0	FALSE		FALSE	FALSE	FALSE	0.46736	0.22325	0.41186	0.10895	0.73884	0.15333	0.23765	0.25242	0.41807	0.33251	0.0	0.0		FALSE
GIMAP4	0.873362	none	UNMAPPED:GIMAP4	TRUE	10	0	0	1	FALSE		FALSE	FALSE	FALSE	0.31157	0.7665	0.30514	0.35071	0.28068	0.039574	0.065706	0.78751	0.89601	0.25045	0.0	0.0		FALSE
GIMAP5	0.825194	none	UNMAPPED:GIMAP5	TRUE	10	0	1	1	FALSE	MI=0.008875	FALSE	FALSE	FALSE	0.058712	0.23711	0.23709	0.92492	0.13268	0.086671	0.008875	0.13362	0.96287	0.67694	1.0	0.0	Coronary	FALSE
GIMAP6	0.436214	none	UNMAPPED:GIMAP6	TRUE	10	0	0	0	FALSE		FALSE	FALSE	FALSE	0.3925	0.50327	0.41272	0.25349	0.93142	0.11154	0.41174	0.81198	0.17561	0.11138	0.0	0.0		FALSE
GIMAP7	0.596754	none	UNMAPPED:GIMAP7	TRUE	10	0	1	1	FALSE	Hypertension=0.0038633	FALSE	FALSE	FALSE	0.10569	0.76089	0.5033	0.1315	0.34573	0.0038633	0.19606	0.81141	0.55135	0.12649	1.0	1.0	Pressure	FALSE
GIMAP8	0.411192	none	UNMAPPED:GIMAP8	TRUE	10	0	0	2	FALSE		FALSE	FALSE	FALSE	0.097985	0.41859	0.37872	0.30541	0.871	0.28408	0.039364	0.45049	0.58094	0.019133	0.0	0.0		FALSE
GIMD1	0.654844	none	UNMAPPED:GIMD1	TRUE	10	0	2	5	FALSE	AF=0.0032587;Hypertension=0.0015801	FALSE	FALSE	FALSE	0.0032587	0.024017	0.011584	0.056834	0.083648	0.0015801	0.40148	0.031296	0.58695	0.8879	2.0	2.0	Arrhythmia;Pressure	FALSE
GIN1	0.437101	none	UNMAPPED:GIN1	TRUE	10	0	0	0	FALSE		FALSE	FALSE	FALSE	0.78977	0.25558	0.44071	0.19477	0.36485	0.46854	0.11099	0.090638	0.60936	0.8981	0.0	0.0		FALSE
GINM1	0.548179	none	UNMAPPED:GINM1	TRUE	10	0	1	4	FALSE	AF=0.003464	FALSE	FALSE	FALSE	0.003464	0.042735	0.020512	0.9084	0.091931	0.047516	0.10167	0.9694	0.24255	0.31799	1.0	1.0	Arrhythmia	FALSE
GINS1	0.478708	none	UNMAPPED:GINS1	TRUE	10	0	1	1	FALSE	CAD=0.0079836	FALSE	FALSE	FALSE	0.09266	0.34983	0.0079836	0.81728	0.22095	0.062745	0.32348	0.57611	0.96185	0.0814	1.0	0.0	Coronary	FALSE
GINS2	0.368592	none	UNMAPPED:GINS2	TRUE	10	0	1	3	FALSE	HF=0.0017396	FALSE	FALSE	FALSE	0.24728	0.034106	0.034139	0.11796	0.0017396	0.19083	0.23553	0.14494	0.69459	0.29478	1.0	1.0	Myocardial	FALSE
GINS3	0.908382	none	UNMAPPED:GINS3	TRUE	10	0	0	0	FALSE		FALSE	FALSE	FALSE	0.60113	0.61771	0.75807	0.49087	0.25697	0.61582	0.92916	0.076219	0.2844	0.17889	0.0	0.0		FALSE
GINS4	0.848763	none	UNMAPPED:GINS4	TRUE	10	0	0	0	FALSE		FALSE	FALSE	FALSE	0.22494	0.68098	0.19243	0.55271	0.68741	0.076909	0.11766	0.34976	0.94422	0.54054	0.0	0.0		FALSE
GIP	0.0583143	none	V2L090	TRUE	10	2	4	5	TRUE	CAD=0.0029939;Hypertension=2.9201e-09;Stroke=0.0005043;TIA=0.0056573	FALSE	FALSE	FALSE	0.21764	0.33576	0.0029939	0.91004	0.23027	2.9201e-09	0.011311	0.0005043	0.0056573	0.93906	3.0	2.0	Coronary;Pressure;Cerebrovascular	TRUE
GIPC1	0.86966	none	UNMAPPED:GIPC1	TRUE	10	0	1	2	FALSE	Hypertension=0.009813	FALSE	FALSE	FALSE	0.12108	0.018684	0.10144	0.79405	0.39854	0.009813	0.85252	0.87311	0.42853	0.12132	1.0	1.0	Pressure	FALSE
GIPC2	0.0930447	none	UNMAPPED:GIPC2	TRUE	10	0	0	1	FALSE		FALSE	FALSE	FALSE	0.25035	0.85212	0.52294	0.83522	0.46981	0.30124	0.8595	0.012064	0.36205	0.89682	0.0	0.0		FALSE
GIPC3	0.88837	none	UNMAPPED:GIPC3	TRUE	10	0	0	1	FALSE		FALSE	FALSE	FALSE	0.43523	0.37423	0.67904	0.12707	0.84756	0.13123	0.8358	0.024179	0.95902	0.49482	0.0	0.0		FALSE
GIPR	0.412094	none	UNMAPPED:GIPR	TRUE	10	2	3	5	TRUE	CAD=0.0031899;Hypertension=5.0768e-07;VTE=3.5398e-05	FALSE	FALSE	FALSE	0.11392	0.10032	0.0031899	0.21077	0.022434	5.0768e-07	0.042385	0.14257	0.48796	3.5398e-05	3.0	2.0	Coronary;Pressure;Venous	TRUE
GIT1	0.152031	none	UNMAPPED:GIT1	TRUE	10	3	5	6	TRUE	Angina=0.00025762;CAD=3.3593e-06;Hypertension=8.1047e-05;MI=0.0019037;VTE=0.0077956	FALSE	FALSE	FALSE	0.018305	0.00025762	3.3593e-06	0.27611	0.31701	8.1047e-05	0.0019037	0.15626	0.08421	0.0077956	3.0	2.0	Coronary;Pressure;Venous	TRUE
GIT2	0.111578	none	STABLE:NEW-88	TRUE	10	1	1	2	FALSE	Hypertension=5e-10	FALSE	FALSE	FALSE	0.056056	0.012239	0.052818	0.34269	0.65149	5e-10	0.13282	0.08536	0.10541	0.54779	1.0	1.0	Pressure	FALSE
GJA1	0.589762	none	UNMAPPED:GJA1	TRUE	10	0	1	2	FALSE	Hypertension=0.0060258	FALSE	FALSE	FALSE	0.010411	0.12415	0.22616	0.79259	0.49968	0.0060258	0.9459	0.34157	0.96607	0.78678	1.0	1.0	Pressure	FALSE
GJA10	0.963507	none	UNMAPPED:GJA10	TRUE	10	0	0	0	FALSE		FALSE	FALSE	FALSE	0.73013	0.55047	0.1851	0.65002	0.68995	0.44016	0.58684	0.5722	0.94957	0.26636	0.0	0.0		FALSE
GJA3	0.978968	none	UNMAPPED:GJA3	TRUE	10	0	0	0	FALSE		FALSE	FALSE	FALSE	0.86284	0.26438	0.97159	0.67457	0.25922	0.21203	0.51727	0.11746	0.58692	0.80623	0.0	0.0		FALSE
GJA4	0.625429	none	UNMAPPED:GJA4	TRUE	10	0	0	0	FALSE		FALSE	FALSE	FALSE	0.75309	0.45067	0.39193	0.29989	0.16218	0.6584	0.53297	0.27394	0.75887	0.13148	0.0	0.0		FALSE
GJA5	0.602199	none	UNMAPPED:GJA5	TRUE	10	1	2	3	FALSE	AF=1.6635e-08;Angina=0.0065911	FALSE	FALSE	FALSE	1.6635e-08	0.0065911	0.21438	0.99736	0.10004	0.052625	0.014055	0.49918	0.4732	0.23395	2.0	1.0	Coronary;Arrhythmia	FALSE
GJA8	0.898302	none	UNMAPPED:GJA8	TRUE	10	1	2	4	FALSE	AF=9.9698e-14;Hypertension=0.0071452	FALSE	FALSE	FALSE	9.9698e-14	0.67067	0.78857	0.80898	0.32534	0.0071452	0.80647	0.04291	0.023239	0.96118	2.0	2.0	Arrhythmia;Pressure	FALSE
GJA9	0.943978	none	UNMAPPED:GJA9	TRUE	10	0	0	1	FALSE		FALSE	FALSE	FALSE	0.75158	0.039694	0.13887	0.67789	0.096563	0.14047	0.36321	0.45738	0.25542	0.80611	0.0	0.0		FALSE
GJB1	0.86999	none	UNMAPPED:GJB1	TRUE	10	0	0	2	FALSE		FALSE	FALSE	FALSE	0.79543	0.23485	0.35925	0.33878	0.075738	0.0249	0.25019	0.054799	0.50732	0.019158	0.0	0.0		FALSE
GJB2	0.582825	none	UNMAPPED:GJB2	TRUE	10	0	1	2	FALSE	TIA=0.0066738	FALSE	FALSE	FALSE	0.87668	0.35295	0.50679	0.017763	0.96326	0.74949	0.93206	0.097908	0.0066738	0.50545	1.0	1.0	Cerebrovascular	FALSE
GJB3	0.744388	none	UNMAPPED:GJB3	TRUE	10	0	0	1	FALSE		FALSE	FALSE	FALSE	0.48911	0.66295	0.72797	0.057676	0.028646	0.5132	0.76791	0.38531	0.54367	0.11307	0.0	0.0		FALSE
GJB4	0.407971	none	UNMAPPED:GJB4	TRUE	10	0	0	0	FALSE		FALSE	FALSE	FALSE	0.68356	0.64374	0.47604	0.11386	0.34181	0.12468	0.98147	0.98817	0.99279	0.07589	0.0	0.0		FALSE
GJB5	0.364175	none	UNMAPPED:GJB5	TRUE	10	0	0	2	FALSE		FALSE	FALSE	FALSE	0.68343	0.58464	0.2624	0.41315	0.20171	0.026596	0.49195	0.5826	0.79917	0.037484	0.0	0.0		FALSE
GJB6	0.768305	none	UNMAPPED:GJB6	TRUE	10	0	0	0	FALSE		FALSE	FALSE	FALSE	0.27298	0.49661	0.8901	0.3913	0.79863	0.31188	0.7581	0.59121	0.32495	0.66942	0.0	0.0		FALSE
GJB7	0.501257	none	UNMAPPED:GJB7	TRUE	10	0	0	1	FALSE		FALSE	FALSE	FALSE	0.025318	0.2164	0.84242	0.91022	0.64352	0.33764	0.48043	0.23886	0.21089	0.07635	0.0	0.0		FALSE
GJC1	0.390278	none	UNMAPPED:GJC1	TRUE	10	0	1	1	FALSE	Hypertension=0.0018525	FALSE	FALSE	FALSE	0.12765	0.93712	0.28263	0.1252	0.76536	0.0018525	0.95757	0.19287	0.18086	0.17266	1.0	1.0	Pressure	FALSE
GJC2	0.357874	none	UNMAPPED:GJC2	TRUE	10	2	4	4	TRUE	AF=0.00058851;CAD=0.0070055;Hypertension=7.5331e-05;MI=0.007661	FALSE	FALSE	FALSE	0.00058851	0.25905	0.0070055	0.93826	0.92867	7.5331e-05	0.007661	0.8953	0.70265	0.41941	3.0	2.0	Coronary;Arrhythmia;Pressure	TRUE
GJC3	0.983071	none	UNMAPPED:GJC3	TRUE	10	4	4	5	TRUE	Angina=8.1101e-07;CAD=5.3826e-05;Hypertension=0.00031145;MI=8.1241e-06	FALSE	FALSE	FALSE	0.16729	8.1101e-07	5.3826e-05	0.7969	0.023246	0.00031145	8.1241e-06	0.36577	0.22496	0.057343	2.0	1.0	Coronary;Pressure	FALSE
GJD2	0.526436	none	UNMAPPED:GJD2	TRUE	10	0	0	0	FALSE		FALSE	FALSE	FALSE	0.83923	0.33918	0.081452	0.67073	0.32553	0.63971	0.28089	0.39691	0.84509	0.49707	0.0	0.0		FALSE
GJD3	0.818594	none	UNMAPPED:GJD3	TRUE	10	0	0	0	FALSE		FALSE	FALSE	FALSE	0.22172	0.61624	0.6744	0.14977	0.78962	0.10512	0.85607	0.33996	0.86199	0.88387	0.0	0.0		FALSE
GJD4	0.509162	none	UNMAPPED:GJD4	TRUE	10	0	0	0	FALSE		FALSE	FALSE	FALSE	0.9969	0.5866	0.84852	0.33675	0.06825	0.93142	0.33259	0.61484	0.23051	0.069208	0.0	0.0		FALSE
GK	0.969108	none	UNMAPPED:GK	TRUE	10	0	0	0	FALSE		FALSE	FALSE	FALSE	0.31089	0.26847	0.63695	0.40275	0.92976	0.60459	0.3791	0.21813	0.4354	0.16583	0.0	0.0		FALSE
GK2	0.732027	none	UNMAPPED:GK2	TRUE	10	0	1	3	FALSE	Stroke=0.0070093	FALSE	FALSE	FALSE	0.66288	0.14318	0.020504	0.80609	0.40143	0.57963	0.047267	0.0070093	0.076293	0.65512	1.0	1.0	Cerebrovascular	FALSE
GK5	0.851491	none	UNMAPPED:GK5	TRUE	10	0	0	1	FALSE		FALSE	FALSE	FALSE	0.91751	0.5465	0.56406	0.97334	0.4196	0.027066	0.87811	0.79514	0.21619	0.52929	0.0	0.0		FALSE
GKAP1	0.928011	none	UNMAPPED:GKAP1	TRUE	10	0	0	0	FALSE		FALSE	FALSE	FALSE	0.53589	0.57082	0.72219	0.55005	0.26985	0.39309	0.96952	0.90648	0.12986	0.35596	0.0	0.0		FALSE
GKN1	0.649273	none	UNMAPPED:GKN1	TRUE	10	0	1	2	FALSE	TIA=0.0071237	FALSE	FALSE	FALSE	0.72482	0.81	0.87419	0.37808	0.32142	0.018955	0.86574	0.13154	0.0071237	0.80726	1.0	1.0	Cerebrovascular	FALSE
GKN2	0.825825	none	UNMAPPED:GKN2	TRUE	10	0	0	1	FALSE		FALSE	FALSE	FALSE	0.65146	0.3223	0.52016	0.27744	0.57698	0.019598	0.53771	0.41477	0.31455	0.90469	0.0	0.0		FALSE
GLA	0.979824	none	UNMAPPED:GLA	TRUE	10	0	0	1	FALSE		FALSE	FALSE	FALSE	0.23587	0.62032	0.84112	0.2697	0.99476	0.19604	0.63582	0.79302	0.035883	0.19859	0.0	0.0		FALSE
GLB1	0.346729	none	UNMAPPED:GLB1	TRUE	10	1	2	4	FALSE	AF=0.0004516;Hypertension=0.0042192	FALSE	FALSE	FALSE	0.0004516	0.19346	0.096731	0.029472	0.24502	0.0042192	0.024123	0.077183	0.80587	0.9891	2.0	2.0	Arrhythmia;Pressure	FALSE
GLB1L	0.788038	none	UNMAPPED:GLB1L	TRUE	10	0	1	2	FALSE	Hypertension=0.0072424	FALSE	FALSE	FALSE	0.16467	0.087408	0.60421	0.32127	0.27421	0.0072424	0.36997	0.6593	0.042362	0.058792	1.0	1.0	Pressure	FALSE
GLB1L2	0.828538	none	UNMAPPED:GLB1L2	TRUE	10	0	0	1	FALSE		FALSE	FALSE	FALSE	0.27318	0.40376	0.17591	0.67939	0.13793	0.03547	0.59199	0.2987	0.40902	0.29351	0.0	0.0		FALSE
GLB1L3	0.970034	none	UNMAPPED:GLB1L3	TRUE	10	0	1	2	FALSE	HF=0.0021394	FALSE	FALSE	FALSE	0.024654	0.81516	0.15486	0.14616	0.0021394	0.12989	0.50476	0.38871	0.36134	0.73916	1.0	1.0	Myocardial	FALSE
GLCCI1	0.569305	none	UNMAPPED:GLCCI1	TRUE	10	0	2	2	FALSE	Hypertension=0.0049426;VTE=0.0092724	FALSE	FALSE	FALSE	0.67832	0.19697	0.089284	0.47842	0.065639	0.0049426	0.36363	0.61081	0.21203	0.0092724	2.0	2.0	Pressure;Venous	FALSE
GLCE	0.774792	none	UNMAPPED:GLCE	TRUE	10	1	1	1	FALSE	Hypertension=1.3428e-05	FALSE	FALSE	FALSE	0.073541	0.66742	0.30531	0.69121	0.41622	1.3428e-05	0.2241	0.55677	0.96505	0.3652	1.0	1.0	Pressure	FALSE
GLDC	0.287473	none	UNMAPPED:GLDC	TRUE	10	0	1	2	FALSE	MI=0.0091144	FALSE	FALSE	FALSE	0.28078	0.045533	0.12369	0.13525	0.62474	0.30768	0.0091144	0.053375	0.40836	0.33029	1.0	0.0	Coronary	FALSE
GLDN	0.741283	none	UNMAPPED:GLDN	TRUE	10	0	0	0	FALSE		FALSE	FALSE	FALSE	0.12236	0.18364	0.36252	0.77175	0.23149	0.10422	0.44128	0.8558	0.50063	0.37044	0.0	0.0		FALSE
GLE1	0.931938	none	UNMAPPED:GLE1	TRUE	10	0	1	2	FALSE	Hypertension=0.007988	FALSE	FALSE	FALSE	0.77834	0.2155	0.76227	0.32311	0.55231	0.007988	0.50642	0.034735	0.84671	0.072266	1.0	1.0	Pressure	FALSE
GLG1	0.655331	none	UNMAPPED:GLG1	TRUE	10	0	0	1	FALSE		FALSE	FALSE	FALSE	0.031419	0.26293	0.27616	0.16021	0.55035	0.13465	0.36096	0.86979	0.90661	0.12693	0.0	0.0		FALSE
GLI1	0.0219712	q<0.05	V2L073	TRUE	10	0	0	2	FALSE		TRUE	FALSE	FALSE	0.28498	0.12232	0.047997	0.22466	0.068273	0.024989	0.59513	0.25781	0.61932	0.23081	0.0	0.0		FALSE
GLI2	0.760897	none	UNMAPPED:GLI2	TRUE	10	0	1	2	FALSE	Hypertension=0.0055578	FALSE	FALSE	FALSE	0.020095	0.90553	0.69234	0.80004	0.15454	0.0055578	0.1658	0.26142	0.28251	0.35638	1.0	1.0	Pressure	FALSE
GLI3	0.855634	none	UNMAPPED:GLI3	TRUE	10	0	0	0	FALSE		FALSE	FALSE	FALSE	0.29032	0.68148	0.39023	0.95394	0.37248	0.39613	0.6461	0.39467	0.10429	0.69581	0.0	0.0		FALSE
GLI4	0.651036	none	UNMAPPED:GLI4	TRUE	10	0	0	0	FALSE		FALSE	FALSE	FALSE	0.30899	0.82602	0.85143	0.34815	0.88866	0.13559	0.3998	0.67419	0.34182	0.77854	0.0	0.0		FALSE
GLIPR1	0.59166	none	UNMAPPED:GLIPR1	TRUE	10	0	0	1	FALSE		FALSE	FALSE	FALSE	0.49628	0.04902	0.32436	0.25677	0.12943	0.074999	0.28685	0.7055	0.67197	0.26044	0.0	0.0		FALSE
GLIPR1L1	0.297378	none	UNMAPPED:GLIPR1L1	TRUE	10	0	0	1	FALSE		FALSE	FALSE	FALSE	0.2855	0.46602	0.10262	0.077507	0.62365	0.47425	0.24434	0.14416	0.83051	0.014875	0.0	0.0		FALSE
GLIPR1L2	0.515352	none	UNMAPPED:GLIPR1L2	TRUE	10	0	0	0	FALSE		FALSE	FALSE	FALSE	0.7256	0.13654	0.64315	0.074479	0.37974	0.12548	0.30369	0.93192	0.95497	0.094078	0.0	0.0		FALSE
GLIPR2	0.809605	none	UNMAPPED:GLIPR2	TRUE	10	0	1	1	FALSE	HF=0.0045786	FALSE	FALSE	FALSE	0.16753	0.36846	0.54641	0.32461	0.0045786	0.16855	0.54071	0.13766	0.79654	0.3832	1.0	1.0	Myocardial	FALSE
GLIS1	0.259177	none	STABLE:NEW-12	TRUE	10	0	0	1	FALSE		FALSE	FALSE	FALSE	0.067462	0.11939	0.012947	0.58304	0.7992	0.17628	0.069407	0.55553	0.34332	0.23193	0.0	0.0		FALSE
GLIS2	0.282908	none	UNMAPPED:GLIS2	TRUE	10	2	6	6	TRUE	AF=0.0003933;Angina=0.0074183;CAD=0.009975;Cardiomyopathy=0.0047864;HF=0.0046666;Hypertension=5e-10	FALSE	FALSE	FALSE	0.0003933	0.0074183	0.009975	0.0047864	0.0046666	5e-10	0.21361	0.1357	0.19982	0.17664	4.0	3.0	Coronary;Arrhythmia;Myocardial;Pressure	TRUE
GLIS3	0.740716	none	UNMAPPED:GLIS3	TRUE	10	1	2	3	FALSE	AF=0.0051587;Hypertension=3.8107e-09	FALSE	FALSE	FALSE	0.0051587	0.17012	0.10541	0.71176	0.63884	3.8107e-09	0.5712	0.32461	0.31292	0.042566	2.0	2.0	Arrhythmia;Pressure	FALSE
GLMN	0.529049	none	UNMAPPED:GLMN	TRUE	10	0	0	2	FALSE		FALSE	FALSE	FALSE	0.43617	0.011341	0.34685	0.56122	0.73818	0.010223	0.34415	0.94952	0.58961	0.068453	0.0	0.0		FALSE
GLMP	0.774336	none	UNMAPPED:GLMP	TRUE	10	1	1	2	FALSE	AF=1.6867e-09	FALSE	FALSE	FALSE	1.6867e-09	0.71683	0.29054	0.725	0.38014	0.016157	0.57349	0.80168	0.10451	0.65352	1.0	1.0	Arrhythmia	FALSE
GLO1	0.483427	none	UNMAPPED:GLO1	TRUE	10	0	1	2	FALSE	Hypertension=0.0092999	FALSE	FALSE	FALSE	0.036182	0.19364	0.11621	0.85932	0.39808	0.0092999	0.22286	0.30346	0.52088	0.61855	1.0	1.0	Pressure	FALSE
GLOD4	0.336535	none	UNMAPPED:GLOD4	TRUE	10	0	1	3	FALSE	Hypertension=0.0075459	FALSE	FALSE	FALSE	0.88784	0.32246	0.80612	0.21486	0.017999	0.0075459	0.66067	0.016632	0.51463	0.14174	1.0	1.0	Pressure	FALSE
GLOD5	0.934048	none	UNMAPPED:GLOD5	TRUE	10	1	1	2	FALSE	Hypertension=0.00038902	FALSE	FALSE	FALSE	0.28437	0.24682	0.68671	0.39614	0.11131	0.00038902	0.19243	0.47154	0.70993	0.045479	1.0	1.0	Pressure	FALSE
GLP1R	0.426469	none	UNMAPPED:GLP1R	TRUE	10	0	1	3	FALSE	CAD=0.0063302	FALSE	FALSE	FALSE	0.49098	0.054691	0.0063302	0.26603	0.059112	0.014335	0.011505	0.27549	0.41918	0.067503	1.0	0.0	Coronary	FALSE
GLP2R	0.646287	none	UNMAPPED:GLP2R	TRUE	10	1	3	5	TRUE	AF=0.00425;Angina=0.0007371;Cardiomyopathy=0.0048455	FALSE	FALSE	FALSE	0.00425	0.0007371	0.034988	0.0048455	0.049204	0.098677	0.13208	0.44666	0.083136	0.99593	3.0	2.0	Coronary;Arrhythmia;Myocardial	TRUE
GLRA1	0.831345	none	UNMAPPED:GLRA1	TRUE	10	0	0	1	FALSE		FALSE	FALSE	FALSE	0.66814	0.39135	0.044761	0.98121	0.24978	0.66507	0.1938	0.20481	0.082629	0.43577	0.0	0.0		FALSE
GLRA2	0.528422	none	UNMAPPED:GLRA2	TRUE	10	0	0	2	FALSE		FALSE	FALSE	FALSE	0.048377	0.018416	0.070385	0.97632	0.10013	0.12405	0.26671	0.37591	0.050926	0.6073	0.0	0.0		FALSE
GLRA3	0.794108	none	UNMAPPED:GLRA3	TRUE	10	0	0	1	FALSE		FALSE	FALSE	FALSE	0.063179	0.32793	0.70774	0.38058	0.08162	0.054692	0.91597	0.017143	0.58114	0.38446	0.0	0.0		FALSE
GLRA4	0.634012	none	UNMAPPED:GLRA4	TRUE	10	0	0	1	FALSE		FALSE	FALSE	FALSE	0.30188	0.98195	0.45376	0.72112	0.38692	0.04905	0.40577	0.52283	0.52599	0.095337	0.0	0.0		FALSE
GLRB	0.68046	none	UNMAPPED:GLRB	TRUE	10	0	1	1	FALSE	VTE=0.0024931	FALSE	FALSE	FALSE	0.9977	0.066379	0.21746	0.35094	0.51936	0.47259	0.39372	0.2994	0.7127	0.0024931	1.0	1.0	Venous	FALSE
GLRX	0.70604	none	UNMAPPED:GLRX	TRUE	10	0	1	1	FALSE	VTE=0.0086264	FALSE	FALSE	FALSE	0.63737	0.16668	0.6838	0.54373	0.75113	0.115	0.59505	0.071918	0.25512	0.0086264	1.0	1.0	Venous	FALSE
GLRX2	0.603193	none	UNMAPPED:GLRX2	TRUE	10	1	1	3	FALSE	Hypertension=0.00082595	FALSE	FALSE	FALSE	0.014089	0.91854	0.30489	0.22661	0.87419	0.00082595	0.9328	0.025964	0.18745	0.86065	1.0	1.0	Pressure	FALSE
GLRX3	0.606414	none	UNMAPPED:GLRX3	TRUE	10	0	1	1	FALSE	VTE=0.0085968	FALSE	FALSE	FALSE	0.12329	0.67091	0.6062	0.95135	0.70451	0.55114	0.89875	0.28783	0.35153	0.0085968	1.0	1.0	Venous	FALSE
GLRX5	0.732507	none	UNMAPPED:GLRX5	TRUE	10	0	2	3	FALSE	AF=0.0010681;CAD=0.0035987	FALSE	FALSE	FALSE	0.0010681	0.23053	0.0035987	0.16423	0.034064	0.33205	0.51743	0.71645	0.098106	0.13986	2.0	1.0	Coronary;Arrhythmia	FALSE
GLS	0.681641	none	UNMAPPED:GLS	TRUE	10	0	0	0	FALSE		FALSE	FALSE	FALSE	0.11545	0.57749	0.53781	0.88912	0.11687	0.26188	0.51	0.54326	0.62159	0.47121	0.0	0.0		FALSE
GLS2	0.3727	none	UNMAPPED:GLS2	TRUE	10	0	0	0	FALSE		FALSE	FALSE	FALSE	0.13538	0.40208	0.17379	0.90138	0.54593	0.11008	0.081423	0.55931	0.70855	0.67356	0.0	0.0		FALSE
GLT1D1	0.900896	none	UNMAPPED:GLT1D1	TRUE	10	0	0	1	FALSE		FALSE	FALSE	FALSE	0.049145	0.29495	0.60167	0.5914	0.51176	0.53232	0.81027	0.55467	0.19339	0.60702	0.0	0.0		FALSE
GLT6D1	0.837416	none	UNMAPPED:GLT6D1	TRUE	10	0	0	0	FALSE		FALSE	FALSE	FALSE	0.1265	0.90157	0.74019	0.75498	0.065166	0.63048	0.42456	0.65173	0.76714	0.21932	0.0	0.0		FALSE
GLT8D1	0.624191	none	UNMAPPED:GLT8D1	TRUE	10	1	3	5	TRUE	Angina=0.0037704;Hypertension=0.00016817;MI=0.0040997	FALSE	FALSE	FALSE	0.21569	0.0037704	0.0132	0.8097	0.19622	0.00016817	0.0040997	0.44478	0.3423	0.024028	2.0	1.0	Coronary;Pressure	FALSE
GLT8D2	0.852129	none	UNMAPPED:GLT8D2	TRUE	10	1	3	4	TRUE	HF=0.0071312;MI=0.0047162;VTE=3.1886e-13	FALSE	FALSE	FALSE	0.24571	0.18733	0.013194	0.20181	0.0071312	0.45043	0.0047162	0.067152	0.77705	3.1886e-13	3.0	2.0	Coronary;Myocardial;Venous	TRUE
GLTP	0.11495	none	STABLE:NEW-88	TRUE	10	1	1	3	FALSE	Hypertension=1.1139e-05	FALSE	FALSE	FALSE	0.072234	0.11429	0.048925	0.18471	0.72973	1.1139e-05	0.03431	0.39518	0.6562	0.79585	1.0	1.0	Pressure	FALSE
GLTPD2	0.920828	none	UNMAPPED:GLTPD2	TRUE	10	0	0	1	FALSE		FALSE	FALSE	FALSE	0.73193	0.046559	0.39026	0.65732	0.9659	0.56367	0.1934	0.43381	0.80813	0.13215	0.0	0.0		FALSE
GLTSCR1	0.622285	none	UNMAPPED:GLTSCR1	TRUE	10	1	1	3	FALSE	AF=5.8207e-06	FALSE	FALSE	FALSE	5.8207e-06	0.049983	0.03141	0.76162	0.20794	0.067806	0.11416	0.2616	0.36407	0.26846	1.0	1.0	Arrhythmia	FALSE
GLTSCR1L	0.612073	none	UNMAPPED:GLTSCR1L	TRUE	10	2	2	4	FALSE	Angina=0.0009946;CAD=0.00035109	FALSE	FALSE	FALSE	0.31181	0.0009946	0.00035109	0.26144	0.1742	0.049089	0.040376	0.16669	0.8786	0.87188	1.0	0.0	Coronary	FALSE
GLTSCR2	0.932168	none	UNMAPPED:GLTSCR2	TRUE	10	0	0	0	FALSE		FALSE	FALSE	FALSE	0.27912	0.78311	0.50158	0.18976	0.52453	0.43321	0.25844	0.13767	0.48481	0.95797	0.0	0.0		FALSE
GLUD1	0.93587	none	UNMAPPED:GLUD1	TRUE	10	0	0	3	FALSE		FALSE	FALSE	FALSE	0.041467	0.037026	0.47416	0.080029	0.46785	0.023771	0.52839	0.78278	0.95925	0.93857	0.0	0.0		FALSE
GLUD2	0.723056	none	UNMAPPED:GLUD2	TRUE	10	0	0	0	FALSE		FALSE	FALSE	FALSE	0.56249	0.20081	0.46495	0.78181	0.80669	0.50134	0.80004	0.86422	0.1449	0.4933	0.0	0.0		FALSE
GLUL	0.745482	none	UNMAPPED:GLUL	TRUE	10	0	1	2	FALSE	MI=0.0047234	FALSE	FALSE	FALSE	0.23746	0.83704	0.024509	0.73588	0.40779	0.19634	0.0047234	0.64322	0.10506	0.2686	1.0	0.0	Coronary	FALSE
GLYAT	0.6444	none	UNMAPPED:GLYAT	TRUE	10	0	0	1	FALSE		FALSE	FALSE	FALSE	0.1098	0.45753	0.5928	0.52447	0.094192	0.25822	0.035169	0.27294	0.6857	0.205	0.0	0.0		FALSE
GLYATL1	0.612073	none	UNMAPPED:GLYATL1	TRUE	10	0	0	1	FALSE		FALSE	FALSE	FALSE	0.1691	0.83026	0.69402	0.28308	0.41308	0.031373	0.22493	0.40843	0.63706	0.1555	0.0	0.0		FALSE
GLYATL2	0.817891	none	UNMAPPED:GLYATL2	TRUE	10	0	0	1	FALSE		FALSE	FALSE	FALSE	0.17787	0.53587	0.52465	0.29882	0.096166	0.092905	0.10891	0.047097	0.7784	0.39489	0.0	0.0		FALSE
GLYATL3	0.611739	none	UNMAPPED:GLYATL3	TRUE	10	0	0	2	FALSE		FALSE	FALSE	FALSE	0.037009	0.2581	0.26804	0.89601	0.090557	0.1492	0.67359	0.026822	0.40117	0.069574	0.0	0.0		FALSE
GLYCTK	0.649509	none	UNMAPPED:GLYCTK	TRUE	10	1	1	2	FALSE	Hypertension=0.00037146	FALSE	FALSE	FALSE	0.46727	0.036079	0.16654	0.094771	0.46378	0.00037146	0.1372	0.16484	0.59176	0.32008	1.0	1.0	Pressure	FALSE
GLYR1	0.11495	none	UNMAPPED:GLYR1	TRUE	10	4	5	5	TRUE	Angina=0.00025924;CAD=4.7764e-05;Hypertension=9.23e-07;MI=0.00065302;TIA=0.0085331	FALSE	FALSE	FALSE	0.16751	0.00025924	4.7764e-05	0.1052	0.21195	9.23e-07	0.00065302	0.33864	0.0085331	0.098183	3.0	2.0	Coronary;Pressure;Cerebrovascular	TRUE
GM2A	0.91104	none	UNMAPPED:GM2A	TRUE	10	0	0	2	FALSE		FALSE	FALSE	FALSE	0.49028	0.057816	0.010789	0.86357	0.61338	0.36144	0.024521	0.1371	0.10007	0.49955	0.0	0.0		FALSE
GMCL1	0.504923	none	UNMAPPED:GMCL1	TRUE	10	2	2	2	FALSE	AF=5.8144e-07;Hypertension=0.00014481	FALSE	FALSE	FALSE	5.8144e-07	0.5847	0.76686	0.99794	0.16446	0.00014481	0.63385	0.30843	0.57259	0.73308	2.0	2.0	Arrhythmia;Pressure	FALSE
GMDS	0.0824657	none	STABLE:NEW-272	TRUE	10	4	4	5	TRUE	Angina=7.3675e-06;CAD=7.8516e-07;Hypertension=9.2706e-05;MI=0.00055839	FALSE	FALSE	FALSE	0.014544	7.3675e-06	7.8516e-07	0.85879	0.5278	9.2706e-05	0.00055839	0.19742	0.6158	0.51817	2.0	1.0	Coronary;Pressure	FALSE
GMEB1	0.66299	none	UNMAPPED:GMEB1	TRUE	10	0	1	3	FALSE	Stroke=0.0022432	FALSE	FALSE	FALSE	0.013932	0.52484	0.29837	0.81605	0.1009	0.18395	0.14312	0.0022432	0.11806	0.018482	1.0	1.0	Cerebrovascular	FALSE
GMEB2	0.578673	none	UNMAPPED:GMEB2	TRUE	10	0	3	3	TRUE	Angina=0.0044468;CAD=0.0013352;Hypertension=0.0053557	FALSE	FALSE	FALSE	0.74305	0.0044468	0.0013352	0.92358	0.44666	0.0053557	0.073171	0.70566	0.20167	0.49692	2.0	1.0	Coronary;Pressure	FALSE
GMFB	0.951602	none	UNMAPPED:GMFB	TRUE	10	0	1	2	FALSE	AF=0.0017165	FALSE	FALSE	FALSE	0.0017165	0.48146	0.13642	0.9252	0.35138	0.015727	0.36541	0.17777	0.31914	0.057367	1.0	1.0	Arrhythmia	FALSE
GMFG	0.891105	none	UNMAPPED:GMFG	TRUE	10	0	0	1	FALSE		FALSE	FALSE	FALSE	0.21882	0.28162	0.57268	0.083438	0.13736	0.90524	0.80755	0.4879	0.94402	0.048699	0.0	0.0		FALSE
GMIP	0.875466	none	UNMAPPED:GMIP	TRUE	10	1	2	3	FALSE	Angina=0.0018952;CAD=0.000737	FALSE	FALSE	FALSE	0.33463	0.0018952	0.000737	0.81114	0.40064	0.60786	0.012455	0.49764	0.25214	0.43744	1.0	0.0	Coronary	FALSE
GML	0.350252	none	UNMAPPED:GML	TRUE	10	1	1	2	FALSE	Hypertension=1.0246e-06	FALSE	FALSE	FALSE	0.21228	0.54883	0.60025	0.48871	0.24627	1.0246e-06	0.38378	0.03041	0.50985	0.9173	1.0	1.0	Pressure	FALSE
GMNC	0.704191	none	UNMAPPED:GMNC	TRUE	10	0	0	3	FALSE		FALSE	FALSE	FALSE	0.65621	0.23547	0.42709	0.58982	0.019734	0.72633	0.65895	0.036408	0.81282	0.043489	0.0	0.0		FALSE
GMNN	0.66628	none	UNMAPPED:GMNN	TRUE	10	0	1	1	FALSE	Hypertension=0.009188	FALSE	FALSE	FALSE	0.56344	0.79298	0.35705	0.84255	0.064805	0.009188	0.42767	0.30685	0.4645	0.87778	1.0	1.0	Pressure	FALSE
GMPPA	0.514045	none	UNMAPPED:GMPPA	TRUE	10	0	1	1	FALSE	HF=0.0033392	FALSE	FALSE	FALSE	0.098294	0.33931	0.67352	0.5088	0.0033392	0.12597	0.60341	0.60451	0.51465	0.10146	1.0	1.0	Myocardial	FALSE
GMPPB	0.443758	none	UNMAPPED:GMPPB	TRUE	10	1	1	1	FALSE	Hypertension=0.00011679	FALSE	FALSE	FALSE	0.38819	0.30605	0.83163	0.64006	0.84643	0.00011679	0.64194	0.11213	0.76011	0.055199	1.0	1.0	Pressure	FALSE
GMPR	0.822275	none	UNMAPPED:GMPR	TRUE	10	0	0	3	FALSE		FALSE	FALSE	FALSE	0.3719	0.18004	0.016989	0.64886	0.047826	0.021594	0.81848	0.88811	0.14777	0.31174	0.0	0.0		FALSE
GMPR2	0.774408	none	UNMAPPED:GMPR2	TRUE	10	0	0	3	FALSE		FALSE	FALSE	FALSE	0.037004	0.41755	0.73241	0.90683	0.97341	0.016714	0.94484	0.44146	0.3192	0.027277	0.0	0.0		FALSE
GMPS	0.762131	none	UNMAPPED:GMPS	TRUE	10	0	0	0	FALSE		FALSE	FALSE	FALSE	0.44453	0.19983	0.13392	0.33625	0.63646	0.41192	0.19248	0.5737	0.44677	0.84022	0.0	0.0		FALSE
GNA11	0.720423	none	UNMAPPED:GNA11	TRUE	10	0	1	1	FALSE	Hypertension=0.0018194	FALSE	FALSE	FALSE	0.34517	0.18665	0.060863	0.25555	0.38885	0.0018194	0.25913	0.8044	0.23515	0.22862	1.0	1.0	Pressure	FALSE
GNA12	0.516084	none	UNMAPPED:GNA12	TRUE	10	1	4	4	TRUE	AF=0.0012389;HF=0.0047088;Hypertension=0.0062835;VTE=3.7124e-05	FALSE	FALSE	FALSE	0.0012389	0.46693	0.42823	0.54726	0.0047088	0.0062835	0.45705	0.10917	0.24944	3.7124e-05	4.0	4.0	Arrhythmia;Myocardial;Pressure;Venous	TRUE
GNA13	0.658253	none	UNMAPPED:GNA13	TRUE	10	0	1	2	FALSE	AF=0.0099643	FALSE	FALSE	FALSE	0.0099643	0.13371	0.10648	0.77664	0.48254	0.10492	0.012405	0.22468	0.68819	0.11377	1.0	1.0	Arrhythmia	FALSE
GNA14	0.861619	none	UNMAPPED:GNA14	TRUE	10	0	0	1	FALSE		FALSE	FALSE	FALSE	0.84863	0.29733	0.22252	0.96443	0.061626	0.089303	0.071072	0.077088	0.95158	0.039591	0.0	0.0		FALSE
GNA15	0.951194	none	UNMAPPED:GNA15	TRUE	10	0	1	1	FALSE	AF=0.0076907	FALSE	FALSE	FALSE	0.0076907	0.72066	0.19836	0.14291	0.21984	0.66836	0.72854	0.54217	0.56443	0.628	1.0	1.0	Arrhythmia	FALSE
GNAI1	0.589762	none	UNMAPPED:GNAI1	TRUE	10	0	0	0	FALSE		FALSE	FALSE	FALSE	0.10306	0.83499	0.2185	0.64212	0.070828	0.65301	0.42365	0.33836	0.82755	0.28033	0.0	0.0		FALSE
GNAI2	0.537457	none	UNMAPPED:GNAI2	TRUE	10	0	1	2	FALSE	Hypertension=0.0020674	FALSE	FALSE	FALSE	0.1446	0.02822	0.072978	0.43572	0.10695	0.0020674	0.71303	0.54148	0.71632	0.34255	1.0	1.0	Pressure	FALSE
GNAI3	0.24241	none	V2L004	TRUE	10	0	1	4	FALSE	Angina=0.0080919	FALSE	FALSE	FALSE	0.015422	0.0080919	0.045841	0.71832	0.12834	0.04748	0.15871	0.27634	0.42114	0.36063	1.0	0.0	Coronary	FALSE
GNAL	0.899908	none	UNMAPPED:GNAL	TRUE	10	0	0	1	FALSE		FALSE	FALSE	FALSE	0.061872	0.58747	0.23919	0.97464	0.48455	0.049156	0.87489	0.93221	0.48497	0.22538	0.0	0.0		FALSE
GNAO1	0.973017	none	UNMAPPED:GNAO1	TRUE	10	0	1	3	FALSE	Hypertension=0.0059186	FALSE	FALSE	FALSE	0.15157	0.023218	0.01271	0.99195	0.11888	0.0059186	0.24792	0.27571	0.66462	0.22674	1.0	1.0	Pressure	FALSE
GNAQ	0.506843	none	UNMAPPED:GNAQ	TRUE	10	0	0	1	FALSE		FALSE	FALSE	FALSE	0.46454	0.19029	0.4053	0.51683	0.14397	0.5314	0.73179	0.45427	0.16857	0.023793	0.0	0.0		FALSE
GNAS	0.440646	none	UNMAPPED:GNAS	TRUE	10	1	2	2	FALSE	HF=0.0068292;Hypertension=4.4705e-13	FALSE	FALSE	FALSE	0.3518	0.82217	0.39173	0.98656	0.0068292	4.4705e-13	0.91688	0.24812	0.59686	0.36909	2.0	2.0	Myocardial;Pressure	FALSE
GNAT1	0.344349	none	UNMAPPED:GNAT1	TRUE	10	0	2	2	FALSE	Hypertension=0.0036283;Stroke=0.0081968	FALSE	FALSE	FALSE	0.5156	0.11384	0.62917	0.78969	0.18938	0.0036283	0.59589	0.0081968	0.20119	0.74796	2.0	2.0	Pressure;Cerebrovascular	FALSE
GNAT2	0.380889	none	UNMAPPED:GNAT2	TRUE	10	0	2	5	FALSE	AF=0.0025201;Hypertension=0.0030819	FALSE	FALSE	FALSE	0.0025201	0.027538	0.012899	0.75639	0.018075	0.0030819	0.11639	0.17433	0.67592	0.057127	2.0	2.0	Arrhythmia;Pressure	FALSE
GNAT3	0.612073	none	UNMAPPED:GNAT3	TRUE	10	0	0	0	FALSE		FALSE	FALSE	FALSE	0.22093	0.62962	0.3614	0.87424	0.84641	0.10465	0.6774	0.87889	0.75118	0.25645	0.0	0.0		FALSE
GNAZ	0.744191	none	UNMAPPED:GNAZ	TRUE	10	0	1	2	FALSE	VTE=0.0090533	FALSE	FALSE	FALSE	0.24356	0.30033	0.068736	0.74276	0.75265	0.40418	0.66122	0.55986	0.029219	0.0090533	1.0	1.0	Venous	FALSE
GNB1	0.0886587	none	UNMAPPED:GNB1	TRUE	10	0	0	1	FALSE		FALSE	FALSE	FALSE	0.54442	0.084941	0.4306	0.70522	0.22738	0.028129	0.84605	0.42607	0.43599	0.2346	0.0	0.0		FALSE
GNB1L	0.650598	none	UNMAPPED:GNB1L	TRUE	10	0	0	0	FALSE		FALSE	FALSE	FALSE	0.53059	0.86723	0.8278	0.46816	0.11248	0.1857	0.05827	0.24338	0.76863	0.61857	0.0	0.0		FALSE
GNB2	0.802396	none	UNMAPPED:GNB2	TRUE	10	0	0	1	FALSE		FALSE	FALSE	FALSE	0.62926	0.03895	0.13373	0.78017	0.083948	0.092505	0.36254	0.32547	0.51256	0.85632	0.0	0.0		FALSE
GNB2L1	0.8067	none	UNMAPPED:GNB2L1	TRUE	10	0	0	2	FALSE		FALSE	FALSE	FALSE	0.027894	0.087384	0.11599	0.91317	0.11901	0.44712	0.02119	0.41365	0.92661	0.7027	0.0	0.0		FALSE
GNB3	0.543657	none	UNMAPPED:GNB3	TRUE	10	0	0	2	FALSE		FALSE	FALSE	FALSE	0.45351	0.25539	0.022985	0.35211	0.058135	0.030371	0.95876	0.74263	0.18386	0.12136	0.0	0.0		FALSE
GNB4	0.596366	none	UNMAPPED:GNB4	TRUE	10	0	1	3	FALSE	Hypertension=0.0053556	FALSE	FALSE	FALSE	0.014565	0.09018	0.027237	0.38948	0.72342	0.0053556	0.58261	0.23263	0.54351	0.31437	1.0	1.0	Pressure	FALSE
GNB5	0.696383	none	UNMAPPED:GNB5	TRUE	10	0	0	3	FALSE		FALSE	FALSE	FALSE	0.78515	0.24325	0.6238	0.91437	0.67235	0.41092	0.63851	0.047137	0.026737	0.044646	0.0	0.0		FALSE
GNE	0.900896	none	UNMAPPED:GNE	TRUE	10	0	1	1	FALSE	Stroke=0.0059458	FALSE	FALSE	FALSE	0.13376	0.32698	0.33231	0.62331	0.090108	0.075605	0.50255	0.0059458	0.77345	0.17081	1.0	1.0	Cerebrovascular	FALSE
GNG10	0.884536	none	UNMAPPED:GNG10	TRUE	10	0	0	1	FALSE		FALSE	FALSE	FALSE	0.26255	0.14195	0.28561	0.62263	0.022968	0.59376	0.46853	0.40527	0.24722	0.46619	0.0	0.0		FALSE
GNG11	0.945614	none	UNMAPPED:GNG11	TRUE	10	1	1	2	FALSE	AF=0.00011653	FALSE	FALSE	FALSE	0.00011653	0.089274	0.12926	0.14377	0.19982	0.10068	0.037952	0.83005	0.53646	0.15809	1.0	1.0	Arrhythmia	FALSE
GNG12	0.29691	none	UNMAPPED:GNG12	TRUE	10	0	0	2	FALSE		FALSE	FALSE	FALSE	0.032478	0.058365	0.14262	0.9215	0.59096	0.012028	0.050207	0.38436	0.10148	0.52622	0.0	0.0		FALSE
GNG13	0.600608	none	UNMAPPED:GNG13	TRUE	10	0	1	1	FALSE	Hypertension=0.0049415	FALSE	FALSE	FALSE	0.95253	0.14043	0.098269	0.99136	0.29713	0.0049415	0.13851	0.066308	0.3232	0.43593	1.0	1.0	Pressure	FALSE
GNG2	0.970917	none	UNMAPPED:GNG2	TRUE	10	0	0	1	FALSE		FALSE	FALSE	FALSE	0.068944	0.46093	0.08986	0.52831	0.25818	0.11815	0.038717	0.60293	0.28343	0.30489	0.0	0.0		FALSE
GNG3	0.829374	none	UNMAPPED:GNG3	TRUE	10	0	0	0	FALSE		FALSE	FALSE	FALSE	0.18237	0.87276	0.30181	0.4832	0.23678	0.37352	0.38266	0.16891	0.49159	0.51408	0.0	0.0		FALSE
GNG4	0.620933	none	UNMAPPED:GNG4	TRUE	10	0	0	1	FALSE		FALSE	FALSE	FALSE	0.40801	0.28371	0.010423	0.62839	0.221	0.13373	0.098114	0.58795	0.93439	0.14759	0.0	0.0		FALSE
GNG5	0.721717	none	UNMAPPED:GNG5	TRUE	10	1	1	1	FALSE	Hypertension=0.0004515	FALSE	FALSE	FALSE	0.42632	0.53409	0.96551	0.68948	0.56948	0.0004515	0.68313	0.52977	0.2594	0.056124	1.0	1.0	Pressure	FALSE
GNG7	0.424337	none	UNMAPPED:GNG7	TRUE	10	3	3	4	TRUE	AF=1.7885e-05;CAD=0.000144;Hypertension=2.4884e-13	FALSE	FALSE	FALSE	1.7885e-05	0.055277	0.000144	0.14861	0.027559	2.4884e-13	0.11397	0.47446	0.67853	0.052148	3.0	2.0	Coronary;Arrhythmia;Pressure	TRUE
GNG8	0.528757	none	UNMAPPED:GNG8	TRUE	10	0	0	1	FALSE		FALSE	FALSE	FALSE	0.54183	0.31365	0.76528	0.12216	0.78475	0.30887	0.36929	0.03881	0.44855	0.060632	0.0	0.0		FALSE
GNGT1	0.724358	none	UNMAPPED:GNGT1	TRUE	10	0	1	2	FALSE	AF=0.0080435	FALSE	FALSE	FALSE	0.0080435	0.2692	0.18332	0.1077	0.049074	0.78771	0.20792	0.94969	0.88668	0.60137	1.0	1.0	Arrhythmia	FALSE
GNGT2	0.00428072	q<0.01	V2L090	TRUE	10	4	4	4	TRUE	Angina=5.6683e-06;CAD=2.8523e-05;Hypertension=1.4896e-05;MI=0.00088332	TRUE	TRUE	FALSE	0.1354	5.6683e-06	2.8523e-05	0.67601	0.81974	1.4896e-05	0.00088332	0.20212	0.2629	0.66116	2.0	1.0	Coronary;Pressure	FALSE
GNL1	0.551502	none	UNMAPPED:GNL1	TRUE	10	1	3	4	TRUE	CAD=0.0054841;MI=0.00060292;TIA=0.0048363	FALSE	FALSE	FALSE	0.37519	0.026665	0.0054841	0.52856	0.056541	0.20356	0.00060292	0.38632	0.0048363	0.38793	2.0	1.0	Coronary;Cerebrovascular	FALSE
GNL2	0.324029	none	UNMAPPED:GNL2	TRUE	10	0	0	1	FALSE		FALSE	FALSE	FALSE	0.76435	0.48538	0.075959	0.8975	0.66124	0.014942	0.6843	0.54253	0.27893	0.15301	0.0	0.0		FALSE
GNL3	0.387442	none	STABLE:NEW-225	TRUE	10	4	4	5	TRUE	Angina=0.00019155;CAD=0.00057901;Hypertension=0.00014738;MI=0.00083386	FALSE	FALSE	FALSE	0.22545	0.00019155	0.00057901	0.91769	0.085094	0.00014738	0.00083386	0.95247	0.22454	0.028057	2.0	1.0	Coronary;Pressure	FALSE
GNL3L	0.739878	none	UNMAPPED:GNL3L	TRUE	10	0	0	1	FALSE		FALSE	FALSE	FALSE	0.31938	0.21577	0.43222	0.90203	0.34815	0.34775	0.17133	0.26083	0.028961	0.73194	0.0	0.0		FALSE
GNLY	0.471978	none	UNMAPPED:GNLY	TRUE	10	0	0	1	FALSE		FALSE	FALSE	FALSE	0.12662	0.80084	0.6813	0.94352	0.41416	0.027057	0.92668	0.48525	0.332	0.20947	0.0	0.0		FALSE
GNMT	0.773873	none	UNMAPPED:GNMT	TRUE	10	0	0	0	FALSE		FALSE	FALSE	FALSE	0.056648	0.55489	0.61212	0.23186	0.90979	0.26817	0.08178	0.20592	0.58681	0.5174	0.0	0.0		FALSE
GNPAT	0.798894	none	UNMAPPED:GNPAT	TRUE	10	0	0	1	FALSE		FALSE	FALSE	FALSE	0.011128	0.064231	0.79489	0.6007	0.7405	0.72868	0.62813	0.30913	0.17521	0.13722	0.0	0.0		FALSE
GNPDA1	0.548179	none	UNMAPPED:GNPDA1	TRUE	10	0	1	2	FALSE	Hypertension=0.0084447	FALSE	FALSE	FALSE	0.031738	0.14788	0.2212	0.65326	0.66256	0.0084447	0.089195	0.17723	0.19436	0.10547	1.0	1.0	Pressure	FALSE
GNPDA2	0.865294	none	UNMAPPED:GNPDA2	TRUE	10	1	1	2	FALSE	Stroke=0.00069234	FALSE	FALSE	FALSE	0.33043	0.29133	0.070718	0.87635	0.31425	0.014455	0.38525	0.00069234	0.3501	0.4373	1.0	1.0	Cerebrovascular	FALSE
GNPNAT1	0.443553	none	UNMAPPED:GNPNAT1	TRUE	10	0	0	1	FALSE		FALSE	FALSE	FALSE	0.9302	0.48518	0.52228	0.27868	0.17687	0.037263	0.84823	0.73174	0.08212	0.4204	0.0	0.0		FALSE
GNPTAB	0.658802	none	UNMAPPED:GNPTAB	TRUE	10	0	1	3	FALSE	Angina=0.0054934	FALSE	FALSE	FALSE	0.10195	0.0054934	0.012264	0.13231	0.63825	0.016086	0.18405	0.16249	0.40269	0.23375	1.0	0.0	Coronary	FALSE
GNPTG	0.816628	none	UNMAPPED:GNPTG	TRUE	10	0	3	4	TRUE	AF=0.0025447;CAD=0.0046955;Stroke=0.0021268	FALSE	FALSE	FALSE	0.0025447	0.035343	0.0046955	0.16023	0.3838	0.099085	0.39822	0.0021268	0.61944	0.51256	3.0	2.0	Coronary;Arrhythmia;Cerebrovascular	TRUE
GNRH1	0.557604	none	UNMAPPED:GNRH1	TRUE	10	0	1	2	FALSE	Stroke=0.0025825	FALSE	FALSE	FALSE	0.93261	0.37303	0.37528	0.47127	0.20552	0.36084	0.46814	0.0025825	0.34855	0.037759	1.0	1.0	Cerebrovascular	FALSE
GNRH2	0.628758	none	UNMAPPED:GNRH2	TRUE	10	0	0	1	FALSE		FALSE	FALSE	FALSE	0.14127	0.41068	0.33263	0.63094	0.55695	0.21309	0.02838	0.69664	0.71343	0.6119	0.0	0.0		FALSE
GNRHR	0.599914	none	UNMAPPED:GNRHR	TRUE	10	0	0	2	FALSE		FALSE	FALSE	FALSE	0.38976	0.12706	0.058965	0.15687	0.17151	0.048349	0.04636	0.96668	0.72996	0.56775	0.0	0.0		FALSE
GNS	0.282547	none	UNMAPPED:GNS	TRUE	10	0	0	0	FALSE		FALSE	FALSE	FALSE	0.4054	0.29741	0.11045	0.94018	0.44945	0.21518	0.052651	0.6756	0.29534	0.76489	0.0	0.0		FALSE
GOLGA1	0.159123	none	STABLE:NEW-327	TRUE	10	0	0	1	FALSE		FALSE	FALSE	FALSE	0.40369	0.98185	0.67311	0.35132	0.041612	0.091927	0.36939	0.5295	0.42839	0.41238	0.0	0.0		FALSE
GOLGA2	0.743204	none	UNMAPPED:GOLGA2	TRUE	10	0	1	1	FALSE	Hypertension=0.0018166	FALSE	FALSE	FALSE	0.075922	0.18987	0.13057	0.27154	0.31116	0.0018166	0.65096	0.80659	0.47858	0.101	1.0	1.0	Pressure	FALSE
GOLGA3	0.483427	none	UNMAPPED:GOLGA3	TRUE	10	0	1	2	FALSE	Hypertension=0.0083429	FALSE	FALSE	FALSE	0.010049	0.25086	0.31857	0.96277	0.34246	0.0083429	0.75669	0.18272	0.76532	0.61272	1.0	1.0	Pressure	FALSE
GOLGA4	0.85731	none	UNMAPPED:GOLGA4	TRUE	10	0	0	0	FALSE		FALSE	FALSE	FALSE	0.079707	0.32255	0.53438	0.7774	0.10695	0.7383	0.22919	0.46006	0.89196	0.34669	0.0	0.0		FALSE
GOLGA5	0.913507	none	UNMAPPED:GOLGA5	TRUE	10	0	0	1	FALSE		FALSE	FALSE	FALSE	0.25868	0.016527	0.25386	0.96356	0.67974	0.64141	0.52678	0.17667	0.25733	0.2411	0.0	0.0		FALSE
GOLGA6A	0.731847	none	UNMAPPED:GOLGA6A	TRUE	10	0	1	2	FALSE	AF=0.005257	FALSE	FALSE	FALSE	0.005257	0.13104	0.26072	0.60254	0.57019	0.042479	0.62398	0.051201	0.8887	0.15364	1.0	1.0	Arrhythmia	FALSE
GOLGA6B	0.508541	none	UNMAPPED:GOLGA6B	TRUE	10	0	0	1	FALSE		FALSE	FALSE	FALSE	0.70261	0.43754	0.65607	0.79229	0.10271	0.014675	0.21295	0.90045	0.72709	0.35077	0.0	0.0		FALSE
GOLGA6C	0.492025	none	UNMAPPED:GOLGA6C	TRUE	10	0	0	3	FALSE		FALSE	FALSE	FALSE	0.77977	0.02069	0.085401	0.94422	0.076705	0.015774	0.17258	0.039364	0.088955	0.15577	0.0	0.0		FALSE
GOLGA6D	0.806252	none	UNMAPPED:GOLGA6D	TRUE	10	0	1	5	FALSE	Stroke=0.005196	FALSE	FALSE	FALSE	0.28267	0.11401	0.04828	0.033806	0.043803	0.028267	0.05026	0.005196	0.13164	0.82989	1.0	1.0	Cerebrovascular	FALSE
GOLGA6L2	0.551502	none	UNMAPPED:GOLGA6L2	TRUE	10	0	0	0	FALSE		FALSE	FALSE	FALSE	0.69732	0.80058	0.63341	0.29976	0.19758	0.83695	0.99125	0.11884	0.091206	0.63032	0.0	0.0		FALSE
GOLGA6L3	0.639776	none	UNMAPPED:GOLGA6L3	TRUE	10	0	0	0	FALSE		FALSE	FALSE	FALSE	0.20158	0.82488	0.86988	0.37203	0.4065	0.43647	0.87935	0.32385	0.27565	0.84084	0.0	0.0		FALSE
GOLGA6L4	0.623485	none	UNMAPPED:GOLGA6L4	FALSE	0				not_evaluable		FALSE	FALSE	FALSE														not_evaluable
GOLGA7	0.301934	none	UNMAPPED:GOLGA7	TRUE	10	0	0	0	FALSE		FALSE	FALSE	FALSE	0.43036	0.97804	0.76023	0.99684	0.4353	0.15563	0.73489	0.79207	0.092412	0.22476	0.0	0.0		FALSE
GOLGA7B	0.557033	none	UNMAPPED:GOLGA7B	TRUE	10	0	0	1	FALSE		FALSE	FALSE	FALSE	0.31195	0.12409	0.36828	0.30146	0.30326	0.4491	0.61494	0.045999	0.20336	0.8039	0.0	0.0		FALSE
GOLGA8A	0.840723	none	UNMAPPED:GOLGA8A	TRUE	10	0	0	0	FALSE		FALSE	FALSE	FALSE	0.82952	0.86476	0.89222	0.52188	0.57372	0.91286	0.90213	0.6022	0.71099	0.28005	0.0	0.0		FALSE
GOLGA8B	0.663476	none	UNMAPPED:GOLGA8B	TRUE	10	0	0	0	FALSE		FALSE	FALSE	FALSE	0.96791	0.99473	0.55083	0.91746	0.9744	0.68775	0.26321	0.35743	0.96877	0.065327	0.0	0.0		FALSE
GOLGA8H	0.826589	none	UNMAPPED:GOLGA8H	TRUE	10	0	0	0	FALSE		FALSE	FALSE	FALSE	0.051728	0.36449	0.68604	0.77762	0.19087	0.6735	0.87234	0.66737	0.79936	0.92886	0.0	0.0		FALSE
GOLGA8J	0.496903	none	UNMAPPED:GOLGA8J	TRUE	10	0	0	0	FALSE		FALSE	FALSE	FALSE	0.60799	0.50859	0.83074	0.81237	0.058839	0.18584	0.60958	0.9507	0.75716	0.74126	0.0	0.0		FALSE
GOLGA8M	0.3727	none	UNMAPPED:GOLGA8M	TRUE	10	0	0	1	FALSE		FALSE	FALSE	FALSE	0.030642	0.71381	0.93589	0.89565	0.86476	0.19786	0.97302	0.1177	0.090852	0.41618	0.0	0.0		FALSE
GOLGA8N	0.771925	none	UNMAPPED:GOLGA8N	TRUE	10	0	0	0	FALSE		FALSE	FALSE	FALSE	0.18119	0.73523	0.63777	0.62313	0.3435	0.35088	0.54601	0.59164	0.25559	0.84731	0.0	0.0		FALSE
GOLGB1	0.725875	none	UNMAPPED:GOLGB1	TRUE	10	0	0	2	FALSE		FALSE	FALSE	FALSE	0.024781	0.71616	0.55405	0.45009	0.046554	0.18047	0.47932	0.87258	0.89057	0.055483	0.0	0.0		FALSE
GOLIM4	0.274633	none	STABLE:NEW-238	TRUE	10	0	2	4	FALSE	Angina=0.0094641;CAD=0.0066907	FALSE	FALSE	FALSE	0.028868	0.0094641	0.0066907	0.17616	0.55828	0.01684	0.25574	0.63277	0.509	0.36984	1.0	0.0	Coronary	FALSE
GOLM1	0.733092	none	UNMAPPED:GOLM1	TRUE	10	1	1	1	FALSE	MI=0.00055293	FALSE	FALSE	FALSE	0.081573	0.1175	0.13032	0.89359	0.90169	0.30616	0.00055293	0.51515	0.36047	0.9185	1.0	0.0	Coronary	FALSE
GOLPH3	0.869513	none	UNMAPPED:GOLPH3	TRUE	10	0	0	1	FALSE		FALSE	FALSE	FALSE	0.72847	0.13601	0.90461	0.33524	0.26871	0.013148	0.36256	0.086516	0.17671	0.42898	0.0	0.0		FALSE
GOLPH3L	0.282547	none	V2L005	TRUE	10	1	4	6	TRUE	Angina=0.00010735;CAD=0.0027814;Hypertension=0.0064905;MI=0.0036252	FALSE	FALSE	FALSE	0.027585	0.00010735	0.0027814	0.053751	0.4162	0.0064905	0.0036252	0.032533	0.38521	0.14037	2.0	1.0	Coronary;Pressure	FALSE
GOLT1A	0.557043	none	UNMAPPED:GOLT1A	TRUE	10	0	1	1	FALSE	Hypertension=0.0069559	FALSE	FALSE	FALSE	0.47832	0.56005	0.7909	0.51946	0.66765	0.0069559	0.28669	0.18285	0.75224	0.54413	1.0	1.0	Pressure	FALSE
GOLT1B	0.333118	none	UNMAPPED:GOLT1B	TRUE	10	3	5	7	TRUE	AF=0.00015852;CAD=4.8212e-05;Hypertension=1.2243e-05;MI=0.0035239;Stroke=0.0018322	FALSE	FALSE	FALSE	0.00015852	0.017803	4.8212e-05	0.10875	0.37068	1.2243e-05	0.0035239	0.0018322	0.013205	0.28074	4.0	3.0	Coronary;Arrhythmia;Pressure;Cerebrovascular	TRUE
GON4L	0.838043	none	UNMAPPED:GON4L	TRUE	10	1	3	3	TRUE	AF=1.4265e-06;HF=0.0020052;Hypertension=0.0047939	FALSE	FALSE	FALSE	1.4265e-06	0.35062	0.15849	0.81769	0.0020052	0.0047939	0.58707	0.096913	0.16055	0.22568	3.0	3.0	Arrhythmia;Myocardial;Pressure	TRUE
GOPC	0.129785	none	STABLE:NEW-284	TRUE	10	1	3	3	TRUE	AF=0.00035531;Angina=0.0012973;CAD=0.0017063	FALSE	FALSE	FALSE	0.00035531	0.0012973	0.0017063	0.94092	0.41397	0.084775	0.079506	0.4742	0.29008	0.7702	2.0	1.0	Coronary;Arrhythmia	FALSE
GORAB	0.553712	none	UNMAPPED:GORAB	TRUE	10	2	2	2	FALSE	AF=2.7368e-06;VTE=4.1773e-05	FALSE	FALSE	FALSE	2.7368e-06	0.49061	0.61273	0.51472	0.63013	0.46013	0.71421	0.58105	0.066822	4.1773e-05	2.0	2.0	Arrhythmia;Venous	FALSE
GORASP1	0.793634	none	UNMAPPED:GORASP1	TRUE	10	0	3	4	TRUE	AF=0.0019207;Angina=0.0035135;Hypertension=0.0013992	FALSE	FALSE	FALSE	0.0019207	0.0035135	0.20345	0.33594	0.12611	0.0013992	0.56856	0.045278	0.35991	0.26991	3.0	2.0	Coronary;Arrhythmia;Pressure	TRUE
GORASP2	0.696531	none	UNMAPPED:GORASP2	TRUE	10	0	0	1	FALSE		FALSE	FALSE	FALSE	0.02858	0.22978	0.36881	0.98039	0.5666	0.62946	0.6145	0.46094	0.097796	0.64539	0.0	0.0		FALSE
GOSR1	0.935432	none	UNMAPPED:GOSR1	TRUE	10	0	0	1	FALSE		FALSE	FALSE	FALSE	0.28251	0.14033	0.02603	0.98155	0.61724	0.14267	0.093167	0.79053	0.75569	0.72044	0.0	0.0		FALSE
GOSR2	0.0930447	none	STABLE:ST2-85	TRUE	10	3	5	7	TRUE	AF=1.4574e-10;Angina=0.0052647;CAD=0.000297;Hypertension=3.2525e-10;MI=0.0091315	FALSE	FALSE	FALSE	1.4574e-10	0.0052647	0.000297	0.15449	0.024533	3.2525e-10	0.0091315	0.032432	0.44743	0.13416	3.0	2.0	Coronary;Arrhythmia;Pressure	TRUE
GOT1	0.411758	none	UNMAPPED:GOT1	TRUE	10	0	0	1	FALSE		FALSE	FALSE	FALSE	0.050549	0.40564	0.71502	0.96331	0.80304	0.11547	0.6217	0.54212	0.013741	0.20724	0.0	0.0		FALSE
GOT1L1	0.992726	none	UNMAPPED:GOT1L1	TRUE	10	0	0	0	FALSE		FALSE	FALSE	FALSE	0.20205	0.24759	0.31232	0.47189	0.70611	0.24126	0.73005	0.42466	0.23337	0.92776	0.0	0.0		FALSE
GOT2	0.733092	none	UNMAPPED:GOT2	TRUE	10	1	3	3	TRUE	Angina=0.0012583;CAD=0.00076876;MI=0.003356	FALSE	FALSE	FALSE	0.24129	0.0012583	0.00076876	0.31996	0.13112	0.38002	0.003356	0.86867	0.32942	0.80706	1.0	0.0	Coronary	FALSE
GP1BA	0.307952	none	UNMAPPED:GP1BA	TRUE	10	0	1	1	FALSE	VTE=0.0011768	FALSE	FALSE	FALSE	0.57931	0.37935	0.87986	0.65655	0.11142	0.078841	0.37369	0.62265	0.38372	0.0011768	1.0	1.0	Venous	FALSE
GP1BB	0.768978	none	UNMAPPED:GP1BB	TRUE	10	0	0	1	FALSE		FALSE	FALSE	FALSE	0.10041	0.24447	0.67256	0.74553	0.93421	0.83321	0.62867	0.097478	0.3084	0.027915	0.0	0.0		FALSE
GP2	0.607333	none	UNMAPPED:GP2	TRUE	10	0	1	2	FALSE	TIA=0.0042635	FALSE	FALSE	FALSE	0.88062	0.476	0.62576	0.50792	0.082546	0.028531	0.4195	0.13465	0.0042635	0.79159	1.0	1.0	Cerebrovascular	FALSE
GP5	0.319615	none	UNMAPPED:GP5	TRUE	10	0	0	0	FALSE		FALSE	FALSE	FALSE	0.71382	0.61144	0.8135	0.93459	0.2849	0.97399	0.41406	0.21675	0.78381	0.52407	0.0	0.0		FALSE
GP6	0.468478	none	UNMAPPED:GP6	TRUE	10	1	1	1	FALSE	VTE=0.00036072	FALSE	FALSE	FALSE	0.65386	0.46056	0.401	0.53539	0.42421	0.25273	0.26407	0.212	0.98771	0.00036072	1.0	1.0	Venous	FALSE
GP9	0.784283	none	UNMAPPED:GP9	TRUE	10	0	0	2	FALSE		FALSE	FALSE	FALSE	0.053409	0.017873	0.10728	0.29008	0.3926	0.32446	0.022286	0.86805	0.15609	0.16075	0.0	0.0		FALSE
GPA33	0.29691	none	STABLE:NEW-22	TRUE	10	0	2	6	FALSE	Stroke=0.0029237;VTE=0.0049645	FALSE	FALSE	FALSE	0.20092	0.080785	0.034327	0.59183	0.08513	0.013358	0.01949	0.0029237	0.040087	0.0049645	2.0	2.0	Cerebrovascular;Venous	FALSE
GPAA1	0.516084	none	UNMAPPED:GPAA1	TRUE	10	0	1	1	FALSE	AF=0.0097467	FALSE	FALSE	FALSE	0.0097467	0.050181	0.16775	0.24396	0.39674	0.14604	0.20638	0.94272	0.68529	0.11063	1.0	1.0	Arrhythmia	FALSE
GPALPP1	0.621605	none	UNMAPPED:GPALPP1	TRUE	10	0	0	1	FALSE		FALSE	FALSE	FALSE	0.2492	0.60993	0.043797	0.31506	0.12588	0.23808	0.38253	0.93458	0.61163	0.26679	0.0	0.0		FALSE
GPAM	0.683676	none	UNMAPPED:GPAM	TRUE	10	0	1	1	FALSE	Hypertension=0.0013793	FALSE	FALSE	FALSE	0.17362	0.51656	0.63586	0.89504	0.31376	0.0013793	0.7831	0.78395	0.62312	0.18361	1.0	1.0	Pressure	FALSE
GPANK1	0.465704	none	UNMAPPED:GPANK1	TRUE	10	3	6	8	TRUE	AF=6.7366e-10;HF=0.00057033;Hypertension=2.6109e-05;MI=0.0064688;Stroke=0.00434;VTE=0.0094194	FALSE	FALSE	FALSE	6.7366e-10	0.013686	0.036483	0.55192	0.00057033	2.6109e-05	0.0064688	0.00434	0.078038	0.0094194	6.0	5.0	Coronary;Arrhythmia;Myocardial;Pressure;Cerebrovascular;Venous	TRUE
GPAT2	0.893477	none	UNMAPPED:GPAT2	TRUE	10	0	0	1	FALSE		FALSE	FALSE	FALSE	0.26105	0.84899	0.16798	0.77914	0.72199	0.02707	0.31553	0.44225	0.54736	0.1336	0.0	0.0		FALSE
GPATCH1	0.806252	none	UNMAPPED:GPATCH1	TRUE	10	0	0	0	FALSE		FALSE	FALSE	FALSE	0.33383	0.14506	0.5929	0.99977	0.83302	0.48592	0.21223	0.88212	0.35913	0.79486	0.0	0.0		FALSE
GPATCH11	0.255508	none	UNMAPPED:GPATCH11	TRUE	10	0	1	2	FALSE	HF=0.0010731	FALSE	FALSE	FALSE	0.054149	0.73151	0.25373	0.17904	0.0010731	0.018997	0.67576	0.25571	0.84351	0.3657	1.0	1.0	Myocardial	FALSE
GPATCH2	0.387442	none	UNMAPPED:GPATCH2	TRUE	10	1	1	2	FALSE	Hypertension=1.6792e-06	FALSE	FALSE	FALSE	0.036288	0.41246	0.2042	0.65046	0.1808	1.6792e-06	0.052443	0.49299	0.64519	0.074677	1.0	1.0	Pressure	FALSE
GPATCH2L	0.807188	none	UNMAPPED:GPATCH2L	TRUE	10	0	0	0	FALSE		FALSE	FALSE	FALSE	0.68737	0.26348	0.44013	0.99756	0.70874	0.61391	0.28646	0.64701	0.48116	0.97736	0.0	0.0		FALSE
GPATCH3	0.252012	none	V2L002	TRUE	10	1	2	5	FALSE	Angina=0.0084097;Hypertension=2.0756e-06	FALSE	FALSE	FALSE	0.02915	0.0084097	0.028624	0.8112	0.67071	2.0756e-06	0.18803	0.86498	0.35061	0.013592	2.0	1.0	Coronary;Pressure	FALSE
GPATCH4	0.923223	none	UNMAPPED:GPATCH4	TRUE	10	0	0	1	FALSE		FALSE	FALSE	FALSE	0.029579	0.60867	0.62624	0.54995	0.099413	0.12405	0.37143	0.14553	0.68289	0.53209	0.0	0.0		FALSE
GPATCH8	0.847491	none	UNMAPPED:GPATCH8	TRUE	10	0	2	4	FALSE	AF=0.0091749;Cardiomyopathy=0.0040703	FALSE	FALSE	FALSE	0.0091749	0.94889	0.37521	0.0040703	0.17903	0.023387	0.28653	0.014806	0.085161	0.15174	2.0	2.0	Arrhythmia;Myocardial	FALSE
GPBAR1	0.84274	none	UNMAPPED:GPBAR1	TRUE	10	0	0	0	FALSE		FALSE	FALSE	FALSE	0.92078	0.3467	0.33203	0.5058	0.68266	0.53428	0.68818	0.55181	0.73657	0.21746	0.0	0.0		FALSE
GPBP1	0.864257	none	UNMAPPED:GPBP1	TRUE	10	0	1	4	FALSE	Hypertension=0.0017766	FALSE	FALSE	FALSE	0.18516	0.036304	0.020531	0.92906	0.28672	0.0017766	0.47371	0.74306	0.04479	0.6891	1.0	1.0	Pressure	FALSE
GPBP1L1	0.259649	none	UNMAPPED:GPBP1L1	TRUE	10	0	0	2	FALSE		FALSE	FALSE	FALSE	0.010401	0.42625	0.062331	0.02076	0.31044	0.092039	0.2806	0.39774	0.3034	0.75262	0.0	0.0		FALSE
GPC1	0.912619	none	UNMAPPED:GPC1	TRUE	10	0	0	2	FALSE		FALSE	FALSE	FALSE	0.041536	0.047819	0.061325	0.47529	0.17213	0.64196	0.44408	0.054498	0.34111	0.43711	0.0	0.0		FALSE
GPC2	0.770078	none	UNMAPPED:GPC2	TRUE	10	0	2	4	FALSE	AF=0.0019609;VTE=0.0075478	FALSE	FALSE	FALSE	0.0019609	0.01963	0.060377	0.41302	0.37944	0.12037	0.098778	0.22366	0.037702	0.0075478	2.0	2.0	Arrhythmia;Venous	FALSE
GPC3	0.778299	none	UNMAPPED:GPC3	TRUE	10	0	0	1	FALSE		FALSE	FALSE	FALSE	0.58801	0.29001	0.19228	0.99911	0.35828	0.013833	0.43475	0.80268	0.23092	0.61428	0.0	0.0		FALSE
GPC4	0.989211	none	UNMAPPED:GPC4	TRUE	10	0	0	1	FALSE		FALSE	FALSE	FALSE	0.20266	0.10432	0.47391	0.98541	0.040563	0.62687	0.25232	0.72542	0.85751	0.21911	0.0	0.0		FALSE
GPC5	0.651146	none	UNMAPPED:GPC5	TRUE	10	1	1	1	FALSE	Hypertension=7.6101e-05	FALSE	FALSE	FALSE	0.079047	0.08195	0.43159	0.41598	0.3079	7.6101e-05	0.31419	0.66477	0.47443	0.85289	1.0	1.0	Pressure	FALSE
GPC6	0.595685	none	UNMAPPED:GPC6	TRUE	10	1	2	2	FALSE	Hypertension=1.1506e-05;Stroke=0.0033694	FALSE	FALSE	FALSE	0.057284	0.18498	0.22466	0.31136	0.15277	1.1506e-05	0.13388	0.0033694	0.12029	0.39463	2.0	2.0	Pressure;Cerebrovascular	FALSE
GPCPD1	0.830229	none	UNMAPPED:GPCPD1	TRUE	10	0	1	1	FALSE	Stroke=0.0020022	FALSE	FALSE	FALSE	0.11787	0.11936	0.58201	0.99522	0.052551	0.52164	0.081995	0.0020022	0.50646	0.64568	1.0	1.0	Cerebrovascular	FALSE
GPD1	0.443315	none	UNMAPPED:GPD1	TRUE	10	1	2	5	FALSE	CAD=0.0031774;Hypertension=7.4052e-14	FALSE	FALSE	FALSE	0.030645	0.017082	0.0031774	0.3549	0.051799	7.4052e-14	0.02249	0.34738	0.0792	0.97916	2.0	1.0	Coronary;Pressure	FALSE
GPD1L	0.247609	none	UNMAPPED:GPD1L	TRUE	10	0	0	1	FALSE		FALSE	FALSE	FALSE	0.013539	0.1414	0.36332	0.79979	0.076863	0.23461	0.49349	0.64101	0.079608	0.3299	0.0	0.0		FALSE
GPD2	0.762047	none	UNMAPPED:GPD2	TRUE	10	0	0	0	FALSE		FALSE	FALSE	FALSE	0.80952	0.21115	0.31285	0.34725	0.093937	0.085889	0.3216	0.14247	0.26949	0.75756	0.0	0.0		FALSE
GPER1	0.76759	none	UNMAPPED:GPER1	TRUE	10	2	3	4	TRUE	CAD=0.00034778;Hypertension=0.00072001;VTE=0.0012111	FALSE	FALSE	FALSE	0.19958	0.038146	0.00034778	0.20022	0.17823	0.00072001	0.11098	0.35513	0.056853	0.0012111	3.0	2.0	Coronary;Pressure;Venous	TRUE
GPHA2	0.663476	none	UNMAPPED:GPHA2	TRUE	10	0	1	4	FALSE	Hypertension=0.003765	FALSE	FALSE	FALSE	0.10266	0.011373	0.043408	0.74728	0.37942	0.003765	0.14452	0.53189	0.45187	0.043968	1.0	1.0	Pressure	FALSE
GPHB5	0.997383	none	UNMAPPED:GPHB5	TRUE	10	0	0	0	FALSE		FALSE	FALSE	FALSE	0.84951	0.73576	0.72045	0.14327	0.51254	0.64739	0.53505	0.31351	0.97024	0.49263	0.0	0.0		FALSE
GPHN	0.842149	none	UNMAPPED:GPHN	TRUE	10	0	1	1	FALSE	Hypertension=0.0021743	FALSE	FALSE	FALSE	0.67324	0.36086	0.28404	0.75308	0.64869	0.0021743	0.065315	0.27573	0.11261	0.17454	1.0	1.0	Pressure	FALSE
GPI	0.700371	none	UNMAPPED:GPI	TRUE	10	0	1	2	FALSE	AF=0.0028293	FALSE	FALSE	FALSE	0.0028293	0.19357	0.045714	0.94908	0.3907	0.062053	0.13015	0.96323	0.77451	0.48216	1.0	1.0	Arrhythmia	FALSE
GPIHBP1	0.762047	none	UNMAPPED:GPIHBP1	TRUE	10	0	0	0	FALSE		FALSE	FALSE	FALSE	0.61146	0.37603	0.11298	0.68279	0.58292	0.11301	0.39968	0.20688	0.26876	0.50105	0.0	0.0		FALSE
GPKOW	0.588852	none	UNMAPPED:GPKOW	TRUE	10	1	1	2	FALSE	Stroke=0.00019785	FALSE	FALSE	FALSE	0.012693	0.39957	0.49421	0.98668	0.52209	0.27802	0.11	0.00019785	0.26028	0.083465	1.0	1.0	Cerebrovascular	FALSE
GPLD1	0.847605	none	UNMAPPED:GPLD1	TRUE	10	0	1	1	FALSE	Hypertension=0.0012612	FALSE	FALSE	FALSE	0.090355	0.10674	0.1214	0.94815	0.58158	0.0012612	0.05935	0.69263	0.32308	0.63724	1.0	1.0	Pressure	FALSE
GPM6A	0.746744	none	UNMAPPED:GPM6A	TRUE	10	0	1	1	FALSE	VTE=0.0066773	FALSE	FALSE	FALSE	0.73324	0.77074	0.77108	0.97885	0.46823	0.12288	0.78831	0.58289	0.51663	0.0066773	1.0	1.0	Venous	FALSE
GPM6B	0.632974	none	UNMAPPED:GPM6B	TRUE	10	0	1	1	FALSE	HF=0.0014926	FALSE	FALSE	FALSE	0.93843	0.13521	0.053345	0.74941	0.0014926	0.19459	0.39622	0.52792	0.53175	0.17978	1.0	1.0	Myocardial	FALSE
GPN1	0.304563	none	STABLE:NEW-174	TRUE	10	1	1	2	FALSE	Hypertension=0.00041772	FALSE	FALSE	FALSE	0.25942	0.12281	0.095312	0.19377	0.81566	0.00041772	0.03365	0.65589	0.062953	0.56842	1.0	1.0	Pressure	FALSE
GPN2	0.282908	none	V2L002	TRUE	10	3	5	6	TRUE	AF=0.003656;Angina=0.0054953;CAD=0.00081277;Hypertension=4.2919e-10;VTE=0.00059425	FALSE	FALSE	FALSE	0.003656	0.0054953	0.00081277	0.65442	0.12407	4.2919e-10	0.023686	0.2714	0.15373	0.00059425	4.0	3.0	Coronary;Arrhythmia;Pressure;Venous	TRUE
GPN3	0.49999	none	UNMAPPED:GPN3	TRUE	10	0	1	2	FALSE	Hypertension=0.0024265	FALSE	FALSE	FALSE	0.01462	0.25595	0.067303	0.27154	0.83537	0.0024265	0.1242	0.37308	0.57011	0.75361	1.0	1.0	Pressure	FALSE
GPNMB	0.864257	none	UNMAPPED:GPNMB	TRUE	10	0	0	1	FALSE		FALSE	FALSE	FALSE	0.19186	0.51182	0.17361	0.73356	0.46679	0.030368	0.68005	0.39174	0.16502	0.21359	0.0	0.0		FALSE
GPR1	0.66111	none	UNMAPPED:GPR1	TRUE	10	0	0	0	FALSE		FALSE	FALSE	FALSE	0.38059	0.21226	0.67131	0.72802	0.16189	0.16635	0.54976	0.25215	0.10449	0.14855	0.0	0.0		FALSE
GPR101	0.709238	none	UNMAPPED:GPR101	TRUE	10	1	2	4	FALSE	Hypertension=4.9395e-05;Stroke=0.0077229	FALSE	FALSE	FALSE	0.044744	0.78609	0.1041	0.10622	0.75028	4.9395e-05	0.032603	0.0077229	0.068823	0.10965	2.0	2.0	Pressure;Cerebrovascular	FALSE
GPR107	0.98972	none	UNMAPPED:GPR107	TRUE	10	0	0	0	FALSE		FALSE	FALSE	FALSE	0.48568	0.13368	0.14356	0.21394	0.59718	0.56658	0.1089	0.87635	0.8809	0.058799	0.0	0.0		FALSE
GPR108	0.478215	none	UNMAPPED:GPR108	TRUE	10	0	0	0	FALSE		FALSE	FALSE	FALSE	0.94209	0.93417	0.68561	0.39061	0.82863	0.72415	0.60464	0.88657	0.18072	0.17701	0.0	0.0		FALSE
GPR119	0.977472	none	UNMAPPED:GPR119	TRUE	10	0	0	1	FALSE		FALSE	FALSE	FALSE	0.75755	0.21309	0.058466	0.80845	0.79068	0.029915	0.49231	0.19127	0.17265	0.37715	0.0	0.0		FALSE
GPR12	0.529049	none	UNMAPPED:GPR12	TRUE	10	0	0	0	FALSE		FALSE	FALSE	FALSE	0.099266	0.60853	0.79338	0.8961	0.54044	0.52979	0.71153	0.71465	0.29257	0.42292	0.0	0.0		FALSE
GPR132	0.162002	none	UNMAPPED:GPR132	TRUE	10	0	0	0	FALSE		FALSE	FALSE	FALSE	0.37775	0.33024	0.59223	0.33015	0.46436	0.07444	0.70114	0.68279	0.31164	0.64578	0.0	0.0		FALSE
GPR135	0.86564	none	UNMAPPED:GPR135	TRUE	10	0	0	0	FALSE		FALSE	FALSE	FALSE	0.95334	0.16348	0.39524	0.17991	0.18551	0.16283	0.3527	0.61585	0.25987	0.19341	0.0	0.0		FALSE
GPR137	0.548179	none	UNMAPPED:GPR137	TRUE	10	3	5	5	TRUE	AF=0.00079852;Angina=0.00044742;CAD=0.0034353;Hypertension=4.4547e-06;MI=0.0083565	FALSE	FALSE	FALSE	0.00079852	0.00044742	0.0034353	0.10941	0.72622	4.4547e-06	0.0083565	0.68135	0.54353	0.35207	3.0	2.0	Coronary;Arrhythmia;Pressure	TRUE
GPR137B	0.282908	none	UNMAPPED:GPR137B	TRUE	10	0	1	1	FALSE	Hypertension=0.0065131	FALSE	FALSE	FALSE	0.17506	0.75915	0.29199	0.69119	0.30682	0.0065131	0.57774	0.1658	0.9469	0.56372	1.0	1.0	Pressure	FALSE
GPR137C	0.672184	none	UNMAPPED:GPR137C	TRUE	10	0	0	0	FALSE		FALSE	FALSE	FALSE	0.69003	0.41407	0.31114	0.34178	0.41965	0.19596	0.6813	0.75513	0.22022	0.87792	0.0	0.0		FALSE
GPR139	0.450795	none	STABLE:NEW-128	TRUE	10	1	1	1	FALSE	Hypertension=8.484e-05	FALSE	FALSE	FALSE	0.3606	0.42406	0.16779	0.63499	0.60121	8.484e-05	0.052808	0.46271	0.62846	0.12865	1.0	1.0	Pressure	FALSE
GPR141	0.81806	none	UNMAPPED:GPR141	TRUE	10	0	0	1	FALSE		FALSE	FALSE	FALSE	0.4592	0.015218	0.54336	0.50286	0.88667	0.066489	0.63844	0.96353	0.83471	0.43132	0.0	0.0		FALSE
GPR142	0.766748	none	UNMAPPED:GPR142	TRUE	10	0	0	0	FALSE		FALSE	FALSE	FALSE	0.93284	0.40049	0.74052	0.97524	0.59423	0.18431	0.71794	0.68934	0.6453	0.92452	0.0	0.0		FALSE
GPR143	0.929721	none	UNMAPPED:GPR143	TRUE	10	0	0	2	FALSE		FALSE	FALSE	FALSE	0.9701	0.375	0.7168	0.54552	0.021625	0.95018	0.75192	0.43202	0.82869	0.018466	0.0	0.0		FALSE
GPR146	0.84003	none	UNMAPPED:GPR146	TRUE	10	1	1	3	FALSE	VTE=0.000336	FALSE	FALSE	FALSE	0.16615	0.49879	0.15069	0.044937	0.35883	0.070292	0.44843	0.39163	0.041154	0.000336	1.0	1.0	Venous	FALSE
GPR148	0.760714	none	UNMAPPED:GPR148	TRUE	10	0	0	0	FALSE		FALSE	FALSE	FALSE	0.58061	0.38837	0.15571	0.47351	0.31638	0.07354	0.59333	0.11568	0.07228	0.36556	0.0	0.0		FALSE
GPR149	0.435592	none	UNMAPPED:GPR149	TRUE	10	3	3	5	TRUE	Angina=5.6463e-08;CAD=4.916e-11;MI=1.6991e-06	FALSE	FALSE	FALSE	0.037097	5.6463e-08	4.916e-11	0.46633	0.059046	0.012348	1.6991e-06	0.073183	0.48085	0.06862	1.0	0.0	Coronary	FALSE
GPR15	0.842781	none	UNMAPPED:GPR15	TRUE	10	0	0	0	FALSE		FALSE	FALSE	FALSE	0.11501	0.71654	0.65264	0.75149	0.73303	0.054829	0.89566	0.55872	0.72847	0.60842	0.0	0.0		FALSE
GPR150	0.958632	none	UNMAPPED:GPR150	TRUE	10	0	0	0	FALSE		FALSE	FALSE	FALSE	0.3846	0.074563	0.30558	0.847	0.78764	0.29422	0.10978	0.90368	0.64855	0.52505	0.0	0.0		FALSE
GPR151	0.432491	none	UNMAPPED:GPR151	TRUE	10	0	3	3	TRUE	AF=0.0099908;CAD=0.0094267;Hypertension=0.006496	FALSE	FALSE	FALSE	0.0099908	0.31751	0.0094267	0.059934	0.32762	0.006496	0.13902	0.36353	0.09446	0.15875	3.0	2.0	Coronary;Arrhythmia;Pressure	TRUE
GPR152	0.896328	none	UNMAPPED:GPR152	TRUE	10	0	3	4	TRUE	Angina=0.0024095;CAD=0.0035733;VTE=0.0041049	FALSE	FALSE	FALSE	0.47845	0.0024095	0.0035733	0.66664	0.18768	0.18072	0.014082	0.80884	0.88316	0.0041049	2.0	1.0	Coronary;Venous	FALSE
GPR153	0.814727	none	UNMAPPED:GPR153	TRUE	10	0	0	1	FALSE		FALSE	FALSE	FALSE	0.40704	0.68319	0.68643	0.54344	0.10917	0.11442	0.82236	0.043708	0.10638	0.91894	0.0	0.0		FALSE
GPR155	0.0734144	none	STABLE:NEW-186	TRUE	10	0	2	2	FALSE	AF=0.0055972;Angina=0.0068448	FALSE	FALSE	FALSE	0.0055972	0.0068448	0.081398	0.74345	0.081581	0.087623	0.14536	0.17144	0.1725	0.73358	2.0	1.0	Coronary;Arrhythmia	FALSE
GPR156	0.783677	none	UNMAPPED:GPR156	TRUE	10	0	2	4	FALSE	HF=0.0030388;TIA=0.0082151	FALSE	FALSE	FALSE	0.68956	0.012443	0.014714	0.26831	0.0030388	0.36629	0.19284	0.12665	0.0082151	0.85264	2.0	2.0	Myocardial;Cerebrovascular	FALSE
GPR157	0.969424	none	UNMAPPED:GPR157	TRUE	10	2	5	5	TRUE	Angina=0.001862;CAD=0.00015593;HF=0.0001418;Hypertension=0.0063932;MI=0.0010425	FALSE	FALSE	FALSE	0.43752	0.001862	0.00015593	0.14606	0.0001418	0.0063932	0.0010425	0.45552	0.11133	0.20861	3.0	2.0	Coronary;Myocardial;Pressure	TRUE
GPR158	0.622707	none	UNMAPPED:GPR158	TRUE	10	0	0	0	FALSE		FALSE	FALSE	FALSE	0.39742	0.83364	0.59083	0.47108	0.94833	0.056783	0.74428	0.25777	0.98988	0.77503	0.0	0.0		FALSE
GPR160	0.36283	none	UNMAPPED:GPR160	TRUE	10	0	0	1	FALSE		FALSE	FALSE	FALSE	0.8375	0.53861	0.75851	0.36669	0.9868	0.035812	0.43799	0.37719	0.85273	0.91081	0.0	0.0		FALSE
GPR161	0.953558	none	UNMAPPED:GPR161	TRUE	10	0	1	1	FALSE	VTE=0.0034205	FALSE	FALSE	FALSE	0.2408	0.28734	0.29845	0.3794	0.46381	0.17252	0.28107	0.67403	0.85888	0.0034205	1.0	1.0	Venous	FALSE
GPR162	0.388353	none	UNMAPPED:GPR162	TRUE	10	0	0	2	FALSE		FALSE	FALSE	FALSE	0.47392	0.15503	0.015266	0.67996	0.141	0.051067	0.014096	0.89863	0.56233	0.17631	0.0	0.0		FALSE
GPR17	0.846592	none	UNMAPPED:GPR17	TRUE	10	0	0	1	FALSE		FALSE	FALSE	FALSE	0.91328	0.73714	0.34209	0.20146	0.48655	0.046223	0.30277	0.80805	0.41536	0.1682	0.0	0.0		FALSE
GPR171	0.828538	none	UNMAPPED:GPR171	TRUE	10	0	1	1	FALSE	HF=0.0069216	FALSE	FALSE	FALSE	0.082505	0.055397	0.30042	0.4483	0.0069216	0.1474	0.21983	0.60767	0.74427	0.49245	1.0	1.0	Myocardial	FALSE
GPR173	0.897369	none	UNMAPPED:GPR173	TRUE	10	1	2	2	FALSE	AF=0.0078719;Hypertension=0.0002735	FALSE	FALSE	FALSE	0.0078719	0.49137	0.47284	0.12368	0.3817	0.0002735	0.068557	0.51552	0.35255	0.080632	2.0	2.0	Arrhythmia;Pressure	FALSE
GPR174	0.822046	none	UNMAPPED:GPR174	TRUE	10	0	0	1	FALSE		FALSE	FALSE	FALSE	0.2845	0.60301	0.48016	0.45412	0.92784	0.010229	0.50331	0.37894	0.87459	0.50072	0.0	0.0		FALSE
GPR176	0.697491	none	UNMAPPED:GPR176	TRUE	10	0	0	1	FALSE		FALSE	FALSE	FALSE	0.32171	0.080903	0.083949	0.39634	0.40767	0.01791	0.84154	0.68736	0.2053	0.65963	0.0	0.0		FALSE
GPR179	0.813761	none	UNMAPPED:GPR179	TRUE	10	0	0	0	FALSE		FALSE	FALSE	FALSE	0.5499	0.15115	0.20105	0.12399	0.40325	0.17489	0.12391	0.48347	0.52019	0.74183	0.0	0.0		FALSE
GPR18	0.767316	none	UNMAPPED:GPR18	TRUE	10	0	0	1	FALSE		FALSE	FALSE	FALSE	0.032884	0.13153	0.40868	0.5371	0.37723	0.33982	0.68226	0.6625	0.7337	0.31669	0.0	0.0		FALSE
GPR180	0.906637	none	UNMAPPED:GPR180	TRUE	10	0	0	0	FALSE		FALSE	FALSE	FALSE	0.12541	0.45112	0.53777	0.15251	0.60299	0.45281	0.70711	0.66728	0.80908	0.90898	0.0	0.0		FALSE
GPR182	0.85559	none	UNMAPPED:GPR182	TRUE	10	0	0	1	FALSE		FALSE	FALSE	FALSE	0.60952	0.57825	0.464	0.94518	0.061042	0.026691	0.43652	0.28494	0.97179	0.21889	0.0	0.0		FALSE
GPR183	0.783335	none	UNMAPPED:GPR183	TRUE	10	0	0	2	FALSE		FALSE	FALSE	FALSE	0.013066	0.088231	0.13674	0.048829	0.49327	0.11991	0.60739	0.96426	0.95058	0.19001	0.0	0.0		FALSE
GPR19	0.957877	none	UNMAPPED:GPR19	TRUE	10	1	2	2	FALSE	AF=0.0071083;Hypertension=4.3363e-07	FALSE	FALSE	FALSE	0.0071083	0.10501	0.24371	0.64214	0.93594	4.3363e-07	0.18791	0.69641	0.73771	0.59423	2.0	2.0	Arrhythmia;Pressure	FALSE
GPR20	0.34452	none	UNMAPPED:GPR20	TRUE	10	1	2	2	FALSE	Hypertension=1.2611e-05;VTE=0.0099381	FALSE	FALSE	FALSE	0.064737	0.23305	0.57882	0.86446	0.19063	1.2611e-05	0.45579	0.19722	0.18848	0.0099381	2.0	2.0	Pressure;Venous	FALSE
GPR21	0.525234	none	UNMAPPED:GPR21	TRUE	10	0	1	2	FALSE	Hypertension=0.0074018	FALSE	FALSE	FALSE	0.64795	0.88079	0.65471	0.91111	0.3209	0.0074018	0.21493	0.066599	0.027435	0.65176	1.0	1.0	Pressure	FALSE
GPR22	0.112822	none	V2L049	TRUE	10	3	5	6	TRUE	Angina=3.4229e-05;CAD=3.9656e-05;HF=0.0060009;Hypertension=2.6332e-07;MI=0.0040099	FALSE	FALSE	FALSE	0.014217	3.4229e-05	3.9656e-05	0.45493	0.0060009	2.6332e-07	0.0040099	0.34186	0.11679	0.71707	3.0	2.0	Coronary;Myocardial;Pressure	TRUE
GPR25	0.933731	none	UNMAPPED:GPR25	TRUE	10	0	0	2	FALSE		FALSE	FALSE	FALSE	0.059533	0.20169	0.22293	0.085392	0.33059	0.63783	0.044079	0.092844	0.041458	0.093829	0.0	0.0		FALSE
GPR26	0.607132	none	UNMAPPED:GPR26	TRUE	10	0	1	1	FALSE	HF=0.003796	FALSE	FALSE	FALSE	0.49887	0.71381	0.19866	0.87595	0.003796	0.26077	0.32572	0.34649	0.7425	0.79264	1.0	1.0	Myocardial	FALSE
GPR3	0.297365	none	UNMAPPED:GPR3	TRUE	10	1	1	2	FALSE	Hypertension=0.00085645	FALSE	FALSE	FALSE	0.20655	0.31363	0.03135	0.86382	0.10634	0.00085645	0.24148	0.40005	0.41293	0.85827	1.0	1.0	Pressure	FALSE
GPR31	0.936796	none	UNMAPPED:GPR31	TRUE	10	0	0	1	FALSE		FALSE	FALSE	FALSE	0.26525	0.34346	0.65303	0.98945	0.054759	0.1297	0.83237	0.24418	0.33257	0.01956	0.0	0.0		FALSE
GPR32	0.788827	none	UNMAPPED:GPR32	TRUE	10	0	0	1	FALSE		FALSE	FALSE	FALSE	0.37644	0.086567	0.72187	0.04651	0.43289	0.75461	0.65308	0.12888	0.15181	0.30359	0.0	0.0		FALSE
GPR33	0.646292	none	UNMAPPED:GPR33	TRUE	10	0	2	2	FALSE	CAD=0.0036062;Cardiomyopathy=0.0016573	FALSE	FALSE	FALSE	0.70005	0.52221	0.0036062	0.0016573	0.92194	0.17644	0.81888	0.27208	0.79893	0.82233	2.0	1.0	Coronary;Myocardial	FALSE
GPR34	0.934725	none	UNMAPPED:GPR34	TRUE	10	1	2	5	FALSE	AF=0.0061559;Angina=0.00046857	FALSE	FALSE	FALSE	0.0061559	0.00046857	0.014284	0.43645	0.021967	0.019714	0.10966	0.194	0.12468	0.92563	2.0	1.0	Coronary;Arrhythmia	FALSE
GPR35	0.66422	none	UNMAPPED:GPR35	TRUE	10	0	0	1	FALSE		FALSE	FALSE	FALSE	0.39859	0.60127	0.088091	0.6835	0.060076	0.31622	0.069815	0.047861	0.35885	0.18462	0.0	0.0		FALSE
GPR37	0.895149	none	UNMAPPED:GPR37	TRUE	10	0	0	2	FALSE		FALSE	FALSE	FALSE	0.33792	0.29667	0.32322	0.10516	0.081038	0.038543	0.1027	0.80922	0.81026	0.026282	0.0	0.0		FALSE
GPR37L1	0.0588135	none	STABLE:ST2-8	TRUE	10	0	1	2	FALSE	AF=0.0078962	FALSE	FALSE	FALSE	0.0078962	0.38793	0.21882	0.65248	0.051945	0.1684	0.087906	0.038995	0.82738	0.20734	1.0	1.0	Arrhythmia	FALSE
GPR39	0.935432	none	UNMAPPED:GPR39	TRUE	10	0	0	0	FALSE		FALSE	FALSE	FALSE	0.076526	0.23666	0.31428	0.38698	0.57457	0.53617	0.37673	0.074432	0.4107	0.21009	0.0	0.0		FALSE
GPR4	0.741686	none	UNMAPPED:GPR4	TRUE	10	0	0	1	FALSE		FALSE	FALSE	FALSE	0.13921	0.33574	0.19898	0.97447	0.42689	0.011425	0.496	0.73184	0.42968	0.063149	0.0	0.0		FALSE
GPR45	0.793728	none	UNMAPPED:GPR45	TRUE	10	0	0	0	FALSE		FALSE	FALSE	FALSE	0.18923	0.50784	0.97589	0.41351	0.35265	0.35774	0.58025	0.7997	0.10216	0.59718	0.0	0.0		FALSE
GPR50	0.46008	none	UNMAPPED:GPR50	TRUE	10	0	0	0	FALSE		FALSE	FALSE	FALSE	0.87887	0.10343	0.11155	0.59993	0.9343	0.2933	0.094412	0.18659	0.095893	0.66524	0.0	0.0		FALSE
GPR52	0.487649	none	UNMAPPED:GPR52	TRUE	10	0	0	1	FALSE		FALSE	FALSE	FALSE	0.031878	0.59144	0.39758	0.40236	0.081539	0.071919	0.11842	0.28921	0.052362	0.63695	0.0	0.0		FALSE
GPR55	0.75599	none	UNMAPPED:GPR55	TRUE	10	0	0	1	FALSE		FALSE	FALSE	FALSE	0.62507	0.27374	0.19025	0.97305	0.48467	0.018305	0.7443	0.59167	0.96887	0.074607	0.0	0.0		FALSE
GPR6	0.429151	none	UNMAPPED:GPR6	TRUE	10	0	0	0	FALSE		FALSE	FALSE	FALSE	0.9289	0.57466	0.42018	0.59656	0.31537	0.1167	0.47773	0.19024	0.74736	0.91747	0.0	0.0		FALSE
GPR61	0.705342	none	UNMAPPED:GPR61	TRUE	10	0	0	1	FALSE		FALSE	FALSE	FALSE	0.013844	0.26741	0.36313	0.66879	0.0742	0.30594	0.18143	0.75399	0.45781	0.13799	0.0	0.0		FALSE
GPR62	0.786279	none	UNMAPPED:GPR62	TRUE	10	0	0	1	FALSE		FALSE	FALSE	FALSE	0.55843	0.074645	0.34985	0.36559	0.65452	0.12814	0.65745	0.65942	0.42645	0.031004	0.0	0.0		FALSE
GPR63	0.315727	none	UNMAPPED:GPR63	TRUE	10	0	0	0	FALSE		FALSE	FALSE	FALSE	0.086548	0.61532	0.17025	0.50927	0.4487	0.35916	0.16105	0.80067	0.74093	0.5976	0.0	0.0		FALSE
GPR65	0.476846	none	UNMAPPED:GPR65	TRUE	10	0	0	0	FALSE		FALSE	FALSE	FALSE	0.38049	0.6285	0.5603	0.44132	0.42327	0.35546	0.36209	0.90363	0.4801	0.47902	0.0	0.0		FALSE
GPR68	0.32084	none	UNMAPPED:GPR68	TRUE	10	0	0	0	FALSE		FALSE	FALSE	FALSE	0.12081	0.050794	0.15173	0.64605	0.52572	0.44566	0.61919	0.17413	0.24367	0.77537	0.0	0.0		FALSE
GPR75	0.299914	none	UNMAPPED:GPR75	TRUE	10	1	1	2	FALSE	MI=0.00048112	FALSE	FALSE	FALSE	0.089471	0.081151	0.064615	0.70332	0.5388	0.047407	0.00048112	0.44758	0.99935	0.56791	1.0	0.0	Coronary	FALSE
GPR75-ASB3	0.636618	none	UNMAPPED:GPR75-ASB3	TRUE	10	0	1	2	FALSE	MI=0.0011471	FALSE	FALSE	FALSE	0.014843	0.063938	0.1002	0.578	0.76817	0.080997	0.0011471	0.72687	0.32024	0.091081	1.0	0.0	Coronary	FALSE
GPR78	0.725875	none	UNMAPPED:GPR78	TRUE	10	0	0	1	FALSE		FALSE	FALSE	FALSE	0.096225	0.34241	0.69944	0.70619	0.89884	0.047426	0.3302	0.1209	0.33261	0.70357	0.0	0.0		FALSE
GPR82	0.938168	none	UNMAPPED:GPR82	TRUE	10	1	1	5	FALSE	Angina=0.00028194	FALSE	FALSE	FALSE	0.031331	0.00028194	0.012127	0.53982	0.019625	0.025283	0.13404	0.20199	0.081404	0.97148	1.0	0.0	Coronary	FALSE
GPR83	0.607132	none	UNMAPPED:GPR83	TRUE	10	0	0	0	FALSE		FALSE	FALSE	FALSE	0.49469	0.80335	0.89191	0.95603	0.57886	0.44496	0.36939	0.82239	0.80176	0.90587	0.0	0.0		FALSE
GPR84	0.722823	none	UNMAPPED:GPR84	TRUE	10	0	0	1	FALSE		FALSE	FALSE	FALSE	0.10506	0.035731	0.28027	0.93271	0.89681	0.11174	0.11709	0.18068	0.36411	0.55189	0.0	0.0		FALSE
GPR85	0.878185	none	UNMAPPED:GPR85	TRUE	10	0	0	1	FALSE		FALSE	FALSE	FALSE	0.041651	0.43925	0.58041	0.071776	0.35355	0.36705	0.27013	0.2873	0.47954	0.69825	0.0	0.0		FALSE
GPR87	0.574642	none	UNMAPPED:GPR87	TRUE	10	0	1	1	FALSE	VTE=0.0051344	FALSE	FALSE	FALSE	0.94757	0.92755	0.45807	0.63097	0.61935	0.52968	0.61108	0.58836	0.49213	0.0051344	1.0	1.0	Venous	FALSE
GPR88	0.715375	none	UNMAPPED:GPR88	TRUE	10	1	4	6	TRUE	AF=0.00037303;Angina=0.0049807;CAD=0.0012737;Hypertension=0.0088277	FALSE	FALSE	FALSE	0.00037303	0.0049807	0.0012737	0.15894	0.020343	0.0088277	0.041979	0.49594	0.57371	0.45342	3.0	2.0	Coronary;Arrhythmia;Pressure	TRUE
GPR89A	0.670061	none	UNMAPPED:GPR89A	FALSE	0				not_evaluable		FALSE	FALSE	FALSE														not_evaluable
GPR89B	0.605813	none	UNMAPPED:GPR89B	TRUE	10	1	1	2	FALSE	AF=0.0001552	FALSE	FALSE	FALSE	0.0001552	0.14702	0.68366	0.28289	0.36727	0.78252	0.47172	0.32373	0.088875	0.046401	1.0	1.0	Arrhythmia	FALSE
GPRASP1	0.843338	none	UNMAPPED:GPRASP1	TRUE	10	0	1	1	FALSE	Hypertension=0.0097491	FALSE	FALSE	FALSE	0.90399	0.59346	0.99795	0.12628	0.74574	0.0097491	0.76991	0.21176	0.32176	0.41409	1.0	1.0	Pressure	FALSE
GPRASP2	0.387442	none	UNMAPPED:GPRASP2	TRUE	10	0	0	1	FALSE		FALSE	FALSE	FALSE	0.90001	0.42163	0.96027	0.74044	0.36267	0.040772	0.48184	0.25297	0.30309	0.8163	0.0	0.0		FALSE
GPRC5A	0.862661	none	UNMAPPED:GPRC5A	TRUE	10	0	0	1	FALSE		FALSE	FALSE	FALSE	0.38697	0.066202	0.26121	0.99963	0.54922	0.042819	0.9302	0.11467	0.062872	0.1857	0.0	0.0		FALSE
GPRC5B	0.551502	none	UNMAPPED:GPRC5B	TRUE	10	1	1	1	FALSE	Hypertension=0.00023219	FALSE	FALSE	FALSE	0.54313	0.5514	0.43747	0.38139	0.39666	0.00023219	0.52879	0.33645	0.70114	0.77545	1.0	1.0	Pressure	FALSE
GPRC5C	0.349011	none	UNMAPPED:GPRC5C	TRUE	10	0	0	0	FALSE		FALSE	FALSE	FALSE	0.52098	0.84251	0.53313	0.61245	0.09819	0.18046	0.17882	0.60902	0.21036	0.76538	0.0	0.0		FALSE
GPRC5D	0.924036	none	UNMAPPED:GPRC5D	TRUE	10	0	0	1	FALSE		FALSE	FALSE	FALSE	0.019609	0.24172	0.35433	0.46738	0.39721	0.6908	0.35182	0.2637	0.7405	0.13206	0.0	0.0		FALSE
GPRC6A	0.898302	none	UNMAPPED:GPRC6A	TRUE	10	0	0	0	FALSE		FALSE	FALSE	FALSE	0.13822	0.75162	0.89562	0.65013	0.26018	0.055696	0.23339	0.25256	0.9806	0.97836	0.0	0.0		FALSE
GPRIN1	0.861429	none	UNMAPPED:GPRIN1	TRUE	10	0	1	1	FALSE	Hypertension=0.0038184	FALSE	FALSE	FALSE	0.23784	0.57563	0.23195	0.97944	0.12266	0.0038184	0.75147	0.58864	0.16697	0.85871	1.0	1.0	Pressure	FALSE
GPRIN2	0.279109	none	UNMAPPED:GPRIN2	FALSE	0				not_evaluable		FALSE	FALSE	FALSE														not_evaluable
GPRIN3	0.796049	none	UNMAPPED:GPRIN3	TRUE	10	0	1	1	FALSE	CAD=0.0014468	FALSE	FALSE	FALSE	0.25204	0.19883	0.0014468	0.08185	0.58487	0.059386	0.54391	0.84528	0.34478	0.81307	1.0	0.0	Coronary	FALSE
GPS1	0.494502	none	UNMAPPED:GPS1	TRUE	10	0	0	0	FALSE		FALSE	FALSE	FALSE	0.92404	0.73521	0.51296	0.86847	0.77069	0.076533	0.82455	0.46919	0.27401	0.46606	0.0	0.0		FALSE
GPS2	0.115107	none	V2L088	TRUE	10	0	1	2	FALSE	Cardiomyopathy=0.0095775	FALSE	FALSE	FALSE	0.97775	0.11376	0.1171	0.0095775	0.46047	0.25371	0.079187	0.27185	0.59675	0.039614	1.0	1.0	Myocardial	FALSE
GPSM1	0.471978	none	UNMAPPED:GPSM1	TRUE	10	0	2	3	FALSE	Angina=0.0017505;CAD=0.0025759	FALSE	FALSE	FALSE	0.40056	0.0017505	0.0025759	0.80895	0.16428	0.015583	0.21422	0.098662	0.2053	0.079618	1.0	0.0	Coronary	FALSE
GPSM2	0.669166	none	UNMAPPED:GPSM2	TRUE	10	0	0	3	FALSE		FALSE	FALSE	FALSE	0.011251	0.24235	0.52224	0.99015	0.77179	0.015625	0.012964	0.23757	0.81952	0.074717	0.0	0.0		FALSE
GPSM3	0.0556193	none	V2L036	TRUE	10	4	6	7	TRUE	Angina=3.8662e-07;CAD=8.153e-07;HF=0.0038881;Hypertension=1.6482e-07;MI=6.218e-05;TIA=0.0018805	FALSE	FALSE	FALSE	0.090396	3.8662e-07	8.153e-07	0.57166	0.0038881	1.6482e-07	6.218e-05	0.068999	0.0018805	0.041402	4.0	3.0	Coronary;Myocardial;Pressure;Cerebrovascular	TRUE
GPT	0.842997	none	UNMAPPED:GPT	TRUE	10	0	2	6	FALSE	CAD=0.0018724;Stroke=0.0036123	FALSE	FALSE	FALSE	0.015531	0.020701	0.0018724	0.55049	0.64422	0.047083	0.028328	0.0036123	0.25694	0.62807	2.0	1.0	Coronary;Cerebrovascular	FALSE
GPT2	0.462559	none	UNMAPPED:GPT2	TRUE	10	0	1	1	FALSE	CAD=0.0023301	FALSE	FALSE	FALSE	0.17082	0.20263	0.0023301	0.55488	0.80837	0.6948	0.25151	0.17704	0.29952	0.44367	1.0	0.0	Coronary	FALSE
GPX1	0.214636	none	V2L023	TRUE	10	3	3	4	TRUE	CAD=0.00087033;Hypertension=1.3637e-06;MI=0.00072033	FALSE	FALSE	FALSE	0.61357	0.028271	0.00087033	0.075056	0.48111	1.3637e-06	0.00072033	0.83335	0.89723	0.67622	2.0	1.0	Coronary;Pressure	FALSE
GPX2	0.78818	none	UNMAPPED:GPX2	TRUE	10	0	1	1	FALSE	Hypertension=0.0049859	FALSE	FALSE	FALSE	0.27806	0.38291	0.31468	0.31184	0.32328	0.0049859	0.66923	0.55094	0.60902	0.74957	1.0	1.0	Pressure	FALSE
GPX3	0.612073	none	UNMAPPED:GPX3	TRUE	10	0	0	0	FALSE		FALSE	FALSE	FALSE	0.28032	0.30312	0.12447	0.88827	0.45098	0.35204	0.36695	0.42068	0.76394	0.11198	0.0	0.0		FALSE
GPX4	0.62123	none	UNMAPPED:GPX4	TRUE	10	0	0	1	FALSE		FALSE	FALSE	FALSE	0.038438	0.34931	0.54638	0.54861	0.32717	0.15349	0.53783	0.88766	0.39186	0.17051	0.0	0.0		FALSE
GPX5	0.462092	none	UNMAPPED:GPX5	TRUE	10	0	0	3	FALSE		FALSE	FALSE	FALSE	0.1975	0.024797	0.033918	0.97494	0.029865	0.14552	0.060546	0.564	0.23098	0.30212	0.0	0.0		FALSE
GPX6	0.289669	none	UNMAPPED:GPX6	TRUE	10	0	0	4	FALSE		FALSE	FALSE	FALSE	0.17015	0.029953	0.028151	0.76529	0.21415	0.012275	0.030852	0.7767	0.09561	0.28394	0.0	0.0		FALSE
GPX7	0.772732	none	UNMAPPED:GPX7	TRUE	10	0	1	1	FALSE	Stroke=0.0070943	FALSE	FALSE	FALSE	0.23929	0.31185	0.69291	0.56084	0.28672	0.65582	0.24746	0.0070943	0.069516	0.22734	1.0	1.0	Cerebrovascular	FALSE
GPX8	0.627807	none	UNMAPPED:GPX8	TRUE	10	0	0	0	FALSE		FALSE	FALSE	FALSE	0.083791	0.35902	0.59052	0.76837	0.53941	0.6478	0.37124	0.25828	0.65029	0.62465	0.0	0.0		FALSE
GRAMD1A	0.573213	none	UNMAPPED:GRAMD1A	TRUE	10	0	0	2	FALSE		FALSE	FALSE	FALSE	0.092772	0.21657	0.30085	0.77856	0.24953	0.021325	0.58569	0.54122	0.22296	0.01726	0.0	0.0		FALSE
GRAMD1B	0.651192	none	UNMAPPED:GRAMD1B	TRUE	10	0	1	2	FALSE	VTE=0.0050459	FALSE	FALSE	FALSE	0.81814	0.78745	0.66464	0.86915	0.43934	0.46335	0.023134	0.060979	0.46035	0.0050459	1.0	1.0	Venous	FALSE
GRAMD1C	0.711857	none	UNMAPPED:GRAMD1C	TRUE	10	0	0	1	FALSE		FALSE	FALSE	FALSE	0.75332	0.23649	0.016089	0.73348	0.12997	0.17244	0.25608	0.82187	0.9198	0.16963	0.0	0.0		FALSE
GRAMD2	0.138925	none	STABLE:NEW-120	TRUE	10	1	1	4	FALSE	Hypertension=0.00036799	FALSE	FALSE	FALSE	0.045938	0.048577	0.10662	0.84753	0.012573	0.00036799	0.082276	0.30873	0.70071	0.79133	1.0	1.0	Pressure	FALSE
GRAMD3	0.665548	none	UNMAPPED:GRAMD3	TRUE	10	0	1	3	FALSE	Hypertension=0.0089552	FALSE	FALSE	FALSE	0.069804	0.441	0.080936	0.36518	0.039983	0.0089552	0.042864	0.56087	0.54553	0.92049	1.0	1.0	Pressure	FALSE
GRAMD4	0.773211	none	UNMAPPED:GRAMD4	TRUE	10	0	0	1	FALSE		FALSE	FALSE	FALSE	0.81585	0.06832	0.50834	0.49927	0.018362	0.33958	0.85998	0.95303	0.33846	0.92411	0.0	0.0		FALSE
GRAP	0.460734	none	UNMAPPED:GRAP	TRUE	10	0	2	2	FALSE	MI=0.0017904;TIA=0.0081248	FALSE	FALSE	FALSE	0.77099	0.54378	0.48225	0.21776	0.45988	0.88993	0.0017904	0.068993	0.0081248	0.13181	2.0	1.0	Coronary;Cerebrovascular	FALSE
GRAP2	0.595971	none	UNMAPPED:GRAP2	TRUE	10	0	0	0	FALSE		FALSE	FALSE	FALSE	0.58103	0.53336	0.27863	0.96989	0.64376	0.43886	0.6972	0.81627	0.19192	0.13564	0.0	0.0		FALSE
GRAPL	0.852303	none	UNMAPPED:GRAPL	TRUE	10	0	0	1	FALSE		FALSE	FALSE	FALSE	0.41298	0.19646	0.43252	0.40396	0.25313	0.036507	0.40823	0.39105	0.4161	0.55382	0.0	0.0		FALSE
GRASP	0.286794	none	UNMAPPED:GRASP	TRUE	10	0	0	0	FALSE		FALSE	FALSE	FALSE	0.081039	0.25334	0.52093	0.62741	0.34654	0.10656	0.14159	0.98355	0.075507	0.20076	0.0	0.0		FALSE
GRB10	0.61952	none	UNMAPPED:GRB10	TRUE	10	1	4	5	TRUE	AF=0.007636;CAD=0.0043175;Hypertension=0.00066538;TIA=0.0020087	FALSE	FALSE	FALSE	0.007636	0.030725	0.0043175	0.071838	0.19743	0.00066538	0.22361	0.11975	0.0020087	0.87152	4.0	3.0	Coronary;Arrhythmia;Pressure;Cerebrovascular	TRUE
GRB14	0.806961	none	UNMAPPED:GRB14	TRUE	10	0	0	1	FALSE		FALSE	FALSE	FALSE	0.41963	0.40402	0.23672	0.8157	0.23962	0.022434	0.13773	0.49591	0.13528	0.77093	0.0	0.0		FALSE
GRB2	0.675126	none	UNMAPPED:GRB2	TRUE	10	0	1	2	FALSE	CAD=0.0056764	FALSE	FALSE	FALSE	0.89417	0.054227	0.0056764	0.82575	0.73485	0.58659	0.038285	0.24297	0.70398	0.45758	1.0	0.0	Coronary	FALSE
GRB7	0.20478	none	UNMAPPED:GRB7	TRUE	10	0	1	2	FALSE	Hypertension=0.0020615	FALSE	FALSE	FALSE	0.24567	0.53652	0.10786	0.61651	0.018058	0.0020615	0.60045	0.13247	0.21019	0.82679	1.0	1.0	Pressure	FALSE
GREB1	0.33246	none	UNMAPPED:GREB1	TRUE	10	0	1	2	FALSE	AF=0.0077615	FALSE	FALSE	FALSE	0.0077615	0.42851	0.79376	0.75845	0.96038	0.072769	0.62288	0.045521	0.072883	0.95716	1.0	1.0	Arrhythmia	FALSE
GREB1L	0.878429	none	UNMAPPED:GREB1L	TRUE	10	0	0	0	FALSE		FALSE	FALSE	FALSE	0.10495	0.21591	0.43555	0.90228	0.64652	0.20996	0.46696	0.1113	0.3398	0.58033	0.0	0.0		FALSE
GREM1	0.962916	none	UNMAPPED:GREM1	TRUE	10	0	0	0	FALSE		FALSE	FALSE	FALSE	0.098702	0.74891	0.78095	0.71033	0.45627	0.45207	0.8505	0.40793	0.47654	0.25203	0.0	0.0		FALSE
GREM2	0.66111	none	UNMAPPED:GREM2	TRUE	10	0	0	1	FALSE		FALSE	FALSE	FALSE	0.39879	0.92232	0.23791	0.37173	0.79528	0.54563	0.86681	0.89766	0.046653	0.10972	0.0	0.0		FALSE
GRHL1	0.377591	none	UNMAPPED:GRHL1	TRUE	10	0	0	0	FALSE		FALSE	FALSE	FALSE	0.76984	0.50261	0.39259	0.11295	0.6147	0.81347	0.33181	0.48473	0.7508	0.37957	0.0	0.0		FALSE
GRHL2	0.7566	none	UNMAPPED:GRHL2	TRUE	10	3	4	6	TRUE	AF=8.7349e-06;Hypertension=0.00011751;TIA=0.0019296;VTE=0.00040739	FALSE	FALSE	FALSE	8.7349e-06	0.92076	0.37287	0.029472	0.095058	0.00011751	0.48351	0.032379	0.0019296	0.00040739	4.0	4.0	Arrhythmia;Pressure;Cerebrovascular;Venous	TRUE
GRHL3	0.323481	none	STABLE:NEW-6	TRUE	10	1	3	3	TRUE	Angina=0.0006539;Hypertension=0.0027129;MI=0.0011643	FALSE	FALSE	FALSE	0.37164	0.0006539	0.067749	0.87762	0.81766	0.0027129	0.0011643	0.093659	0.7195	0.47006	2.0	1.0	Coronary;Pressure	FALSE
GRHPR	0.70604	none	UNMAPPED:GRHPR	TRUE	10	0	2	2	FALSE	AF=0.0049036;Hypertension=0.0044441	FALSE	FALSE	FALSE	0.0049036	0.11101	0.19307	0.95409	0.81913	0.0044441	0.1873	0.55559	0.68668	0.056724	2.0	2.0	Arrhythmia;Pressure	FALSE
GRIA1	0.231978	none	STABLE:NEW-269	TRUE	10	0	0	4	FALSE		FALSE	FALSE	FALSE	0.12739	0.27997	0.7992	0.31934	0.037878	0.016097	0.86093	0.32271	0.030749	0.038764	0.0	0.0		FALSE
GRIA2	0.940513	none	UNMAPPED:GRIA2	TRUE	10	0	0	0	FALSE		FALSE	FALSE	FALSE	0.8161	0.24988	0.37618	0.80151	0.72574	0.76606	0.231	0.20053	0.3619	0.50278	0.0	0.0		FALSE
GRIA3	0.743388	none	UNMAPPED:GRIA3	TRUE	10	2	2	2	FALSE	AF=0.00047047;TIA=1.3343e-05	FALSE	FALSE	FALSE	0.00047047	0.20197	0.51538	0.34156	0.47199	0.070132	0.10171	0.078359	1.3343e-05	0.098644	2.0	2.0	Arrhythmia;Cerebrovascular	FALSE
GRIA4	0.743204	none	UNMAPPED:GRIA4	TRUE	10	0	1	4	FALSE	Hypertension=0.007023	FALSE	FALSE	FALSE	0.62977	0.16578	0.045504	0.16019	0.12911	0.007023	0.048213	0.56251	0.018997	0.23316	1.0	1.0	Pressure	FALSE
GRID1	0.443616	none	UNMAPPED:GRID1	TRUE	10	1	1	2	FALSE	Hypertension=1.8909e-05	FALSE	FALSE	FALSE	0.50892	0.13016	0.019546	0.92589	0.64658	1.8909e-05	0.26912	0.33093	0.58427	0.86079	1.0	1.0	Pressure	FALSE
GRID2	0.852306	none	UNMAPPED:GRID2	TRUE	10	0	0	2	FALSE		FALSE	FALSE	FALSE	0.029921	0.14621	0.28038	0.24669	0.63904	0.53298	0.74799	0.87912	0.25419	0.035671	0.0	0.0		FALSE
GRID2IP	0.592267	none	UNMAPPED:GRID2IP	TRUE	10	0	2	4	FALSE	AF=0.0072509;Hypertension=0.0024164	FALSE	FALSE	FALSE	0.0072509	0.046107	0.032136	0.73693	0.55468	0.0024164	0.25399	0.61233	0.60062	0.2979	2.0	2.0	Arrhythmia;Pressure	FALSE
GRIFIN	0.733754	none	UNMAPPED:GRIFIN	TRUE	10	0	0	0	FALSE		FALSE	FALSE	FALSE	0.86725	0.4802	0.065301	0.98704	0.7157	0.54606	0.77456	0.79385	0.37629	0.68767	0.0	0.0		FALSE
GRIK1	0.979967	none	UNMAPPED:GRIK1	TRUE	10	0	0	3	FALSE		FALSE	FALSE	FALSE	0.85534	0.05332	0.012815	0.90674	0.37407	0.29962	0.019065	0.89502	0.0345	0.67063	0.0	0.0		FALSE
GRIK2	0.341491	none	UNMAPPED:GRIK2	TRUE	10	0	0	2	FALSE		FALSE	FALSE	FALSE	0.014274	0.13159	0.040455	0.49258	0.81429	0.13006	0.10239	0.49737	0.41555	0.50375	0.0	0.0		FALSE
GRIK3	0.612843	none	UNMAPPED:GRIK3	TRUE	10	0	0	1	FALSE		FALSE	FALSE	FALSE	0.40203	0.61696	0.082434	0.89639	0.27764	0.03001	0.34005	0.51046	0.42913	0.649	0.0	0.0		FALSE
GRIK4	0.765703	none	UNMAPPED:GRIK4	TRUE	10	1	1	2	FALSE	CAD=0.00011008	FALSE	FALSE	FALSE	0.45752	0.029829	0.00011008	0.50213	0.8838	0.39205	0.11221	0.39126	0.13355	0.20802	1.0	0.0	Coronary	FALSE
GRIK5	0.36538	none	UNMAPPED:GRIK5	TRUE	10	0	3	5	TRUE	Angina=0.0074531;CAD=0.0058432;VTE=0.0035976	FALSE	FALSE	FALSE	0.039114	0.0074531	0.0058432	0.85402	0.29943	0.20716	0.015931	0.84134	0.59477	0.0035976	2.0	1.0	Coronary;Venous	FALSE
GRIN1	0.32396	none	STABLE:NEW-329	TRUE	10	0	0	1	FALSE		FALSE	FALSE	FALSE	0.20123	0.54483	0.24693	0.49444	0.82456	0.036522	0.44909	0.11551	0.16385	0.10832	0.0	0.0		FALSE
GRIN2A	0.420558	none	STABLE:NEW-126	TRUE	10	0	0	0	FALSE		FALSE	FALSE	FALSE	0.85708	0.67317	0.66217	0.15692	0.37312	0.47244	0.34202	0.9842	0.30067	0.71572	0.0	0.0		FALSE
GRIN2B	0.853409	none	UNMAPPED:GRIN2B	TRUE	10	0	0	1	FALSE		FALSE	FALSE	FALSE	0.26902	0.017804	0.059668	0.11486	0.70603	0.33516	0.5301	0.57364	0.10966	0.10396	0.0	0.0		FALSE
GRIN2C	0.562798	none	UNMAPPED:GRIN2C	TRUE	10	0	0	1	FALSE		FALSE	FALSE	FALSE	0.14764	0.026051	0.91499	0.33562	0.066041	0.055289	0.22023	0.30318	0.38265	0.37367	0.0	0.0		FALSE
GRIN2D	0.470089	none	UNMAPPED:GRIN2D	TRUE	10	1	2	3	FALSE	CAD=0.0043442;VTE=0.00037024	FALSE	FALSE	FALSE	0.068779	0.22617	0.0043442	0.8143	0.84482	0.01176	0.72102	0.48096	0.43757	0.00037024	2.0	1.0	Coronary;Venous	FALSE
GRIN3A	0.504267	none	UNMAPPED:GRIN3A	TRUE	10	0	0	0	FALSE		FALSE	FALSE	FALSE	0.71187	0.51412	0.9479	0.3752	0.31493	0.076776	0.12366	0.1412	0.29325	0.17656	0.0	0.0		FALSE
GRIN3B	0.750322	none	UNMAPPED:GRIN3B	TRUE	10	0	0	3	FALSE		FALSE	FALSE	FALSE	0.057379	0.46546	0.021376	0.82324	0.015429	0.22179	0.013043	0.97954	0.98594	0.24383	0.0	0.0		FALSE
GRINA	0.626651	none	UNMAPPED:GRINA	TRUE	10	0	0	1	FALSE		FALSE	FALSE	FALSE	0.41096	0.29127	0.087238	0.52407	0.54742	0.021007	0.35049	0.12178	0.25956	0.33107	0.0	0.0		FALSE
GRIP1	0.684706	none	UNMAPPED:GRIP1	TRUE	10	0	1	2	FALSE	Cardiomyopathy=0.0063113	FALSE	FALSE	FALSE	0.364	0.18984	0.11304	0.0063113	0.13174	0.37278	0.87253	0.017028	0.29869	0.3985	1.0	1.0	Myocardial	FALSE
GRIP2	0.760897	none	UNMAPPED:GRIP2	TRUE	10	0	0	0	FALSE		FALSE	FALSE	FALSE	0.92827	0.82943	0.94512	0.80299	0.74665	0.060827	0.68044	0.55008	0.71862	0.67066	0.0	0.0		FALSE
GRIPAP1	0.938014	none	UNMAPPED:GRIPAP1	TRUE	10	0	0	0	FALSE		FALSE	FALSE	FALSE	0.7483	0.28372	0.74296	0.92405	0.2725	0.077455	0.89445	0.85705	0.94112	0.40647	0.0	0.0		FALSE
GRK4	0.00616844	q<0.01	V2L029	TRUE	10	1	3	4	TRUE	Angina=0.003528;CAD=0.00087479;Hypertension=0.0014352	TRUE	TRUE	FALSE	0.073872	0.003528	0.00087479	0.72236	0.19698	0.0014352	0.017319	0.38389	0.98563	0.65622	2.0	1.0	Coronary;Pressure	FALSE
GRK5	0.784786	none	UNMAPPED:GRK5	TRUE	10	0	0	4	FALSE		FALSE	FALSE	FALSE	0.023128	0.035792	0.06101	0.95421	0.032043	0.027284	0.2369	0.43041	0.62945	0.26392	0.0	0.0		FALSE
GRK6	0.662739	none	UNMAPPED:GRK6	TRUE	10	1	2	4	FALSE	MI=0.0048983;VTE=0.00041083	FALSE	FALSE	FALSE	0.011525	0.067404	0.052171	0.47382	0.19218	0.17115	0.0048983	0.29187	0.029957	0.00041083	2.0	1.0	Coronary;Venous	FALSE
GRK7	0.750322	none	UNMAPPED:GRK7	TRUE	10	0	1	3	FALSE	Hypertension=0.0037054	FALSE	FALSE	FALSE	0.4463	0.1465	0.03757	0.66194	0.39479	0.0037054	0.039034	0.65525	0.74675	0.31142	1.0	1.0	Pressure	FALSE
GRM1	0.749936	none	UNMAPPED:GRM1	TRUE	10	0	2	3	FALSE	AF=0.0072924;Hypertension=0.0048212	FALSE	FALSE	FALSE	0.0072924	0.64323	0.21751	0.45864	0.074035	0.0048212	0.023505	0.088334	0.14557	0.31194	2.0	2.0	Arrhythmia;Pressure	FALSE
GRM2	0.888456	none	UNMAPPED:GRM2	TRUE	10	0	0	1	FALSE		FALSE	FALSE	FALSE	0.049287	0.77002	0.24455	0.85965	0.38365	0.08722	0.1664	0.083852	0.92242	0.32933	0.0	0.0		FALSE
GRM3	0.997274	none	UNMAPPED:GRM3	TRUE	10	0	1	3	FALSE	VTE=0.0024064	FALSE	FALSE	FALSE	0.89963	0.18945	0.014379	0.7074	0.77787	0.02023	0.73655	0.61274	0.52419	0.0024064	1.0	1.0	Venous	FALSE
GRM4	0.463634	none	UNMAPPED:GRM4	TRUE	10	1	2	2	FALSE	CAD=9.4496e-05;HF=0.004119	FALSE	FALSE	FALSE	0.30226	0.056189	9.4496e-05	0.67017	0.004119	0.056307	0.15637	0.23241	0.32075	0.31241	2.0	1.0	Coronary;Myocardial	FALSE
GRM5	0.714732	none	UNMAPPED:GRM5	TRUE	10	0	0	1	FALSE		FALSE	FALSE	FALSE	0.31041	0.71493	0.90705	0.78966	0.51431	0.10147	0.029724	0.19015	0.091025	0.16626	0.0	0.0		FALSE
GRM6	0.851273	none	UNMAPPED:GRM6	TRUE	10	0	0	3	FALSE		FALSE	FALSE	FALSE	0.68209	0.013952	0.021296	0.025349	0.48059	0.81431	0.31141	0.81729	0.10652	0.92873	0.0	0.0		FALSE
GRM7	0.535679	none	UNMAPPED:GRM7	TRUE	10	0	0	1	FALSE		FALSE	FALSE	FALSE	0.043935	0.43423	0.092099	0.41342	0.084806	0.061267	0.19476	0.95543	0.08122	0.89357	0.0	0.0		FALSE
GRM8	0.696531	none	UNMAPPED:GRM8	TRUE	10	0	2	3	FALSE	Hypertension=0.0023824;VTE=0.005902	FALSE	FALSE	FALSE	0.089231	0.34933	0.26116	0.81753	0.23169	0.0023824	0.63733	0.017299	0.6655	0.005902	2.0	2.0	Pressure;Venous	FALSE
GRN	0.76205	none	UNMAPPED:GRN	TRUE	10	1	1	3	FALSE	Hypertension=3.2622e-07	FALSE	FALSE	FALSE	0.19777	0.85023	0.027116	0.079613	0.092535	3.2622e-07	0.039723	0.96486	0.91134	0.15867	1.0	1.0	Pressure	FALSE
GRP	0.794108	none	UNMAPPED:GRP	TRUE	10	0	0	1	FALSE		FALSE	FALSE	FALSE	0.31799	0.2195	0.29176	0.29293	0.32823	0.034307	0.50935	0.71178	0.21295	0.70648	0.0	0.0		FALSE
GRPEL1	0.725875	none	UNMAPPED:GRPEL1	TRUE	10	0	0	0	FALSE		FALSE	FALSE	FALSE	0.86535	0.6812	0.17367	0.97091	0.12814	0.29096	0.25609	0.35927	0.83524	0.48568	0.0	0.0		FALSE
GRPEL2	0.525234	none	UNMAPPED:GRPEL2	TRUE	10	0	1	2	FALSE	AF=0.005294	FALSE	FALSE	FALSE	0.005294	0.98552	0.27705	0.60975	0.50324	0.11395	0.065676	0.03103	0.44556	0.30986	1.0	1.0	Arrhythmia	FALSE
GRPR	0.864257	none	UNMAPPED:GRPR	TRUE	10	0	0	0	FALSE		FALSE	FALSE	FALSE	0.67976	0.42329	0.05621	0.31989	0.27411	0.775	0.46018	0.14269	0.062929	0.28928	0.0	0.0		FALSE
GRSF1	0.211392	none	UNMAPPED:GRSF1	TRUE	10	0	1	1	FALSE	Hypertension=0.0014392	FALSE	FALSE	FALSE	0.3595	0.9724	0.89637	0.90603	0.95174	0.0014392	0.62095	0.72866	0.802	0.79011	1.0	1.0	Pressure	FALSE
GRTP1	0.31156	none	UNMAPPED:GRTP1	TRUE	10	0	1	1	FALSE	AF=0.0016004	FALSE	FALSE	FALSE	0.0016004	0.34223	0.414	0.26129	0.60786	0.27699	0.48362	0.10383	0.14629	0.16732	1.0	1.0	Arrhythmia	FALSE
GRWD1	0.58132	none	UNMAPPED:GRWD1	TRUE	10	0	0	1	FALSE		FALSE	FALSE	FALSE	0.20829	0.96214	0.25761	0.37185	0.68403	0.29321	0.53684	0.91258	0.31977	0.011591	0.0	0.0		FALSE
GRXCR1	0.443315	none	UNMAPPED:GRXCR1	TRUE	10	0	1	1	FALSE	Hypertension=0.0034902	FALSE	FALSE	FALSE	0.62199	0.80595	0.23455	0.38957	0.27675	0.0034902	0.32795	0.72601	0.74162	0.8265	1.0	1.0	Pressure	FALSE
GRXCR2	0.586569	none	UNMAPPED:GRXCR2	TRUE	10	0	0	0	FALSE		FALSE	FALSE	FALSE	0.28924	0.88537	0.24874	0.25255	0.10934	0.3297	0.38227	0.26979	0.21181	0.79172	0.0	0.0		FALSE
GS1-259H13.2	0.57715	none	UNMAPPED:GS1-259H13.2	TRUE	10	1	2	3	FALSE	HF=0.0066416;VTE=0.00064677	FALSE	FALSE	FALSE	0.37439	0.4433	0.40781	0.37985	0.0066416	0.016293	0.20494	0.41788	0.49754	0.00064677	2.0	2.0	Myocardial;Venous	FALSE
GSAP	0.595242	none	UNMAPPED:GSAP	TRUE	10	0	0	2	FALSE		FALSE	FALSE	FALSE	0.31523	0.46575	0.099502	0.76298	0.011036	0.014587	0.067229	0.38676	0.84669	0.12562	0.0	0.0		FALSE
GSC	0.949611	none	UNMAPPED:GSC	TRUE	10	0	1	1	FALSE	VTE=0.009898	FALSE	FALSE	FALSE	0.81561	0.83678	0.93273	0.49327	0.90941	0.51784	0.82759	0.24591	0.40958	0.009898	1.0	1.0	Venous	FALSE
GSC2	0.715637	none	UNMAPPED:GSC2	TRUE	10	0	0	0	FALSE		FALSE	FALSE	FALSE	0.60344	0.71575	0.38978	0.58219	0.67314	0.82748	0.5057	0.71793	0.23325	0.38165	0.0	0.0		FALSE
GSDMA	0.129785	none	V2L089	TRUE	10	0	3	4	TRUE	AF=0.0022832;HF=0.0021043;VTE=0.003548	FALSE	FALSE	FALSE	0.0022832	0.15345	0.065187	0.42115	0.0021043	0.28055	0.020549	0.23437	0.4488	0.003548	3.0	3.0	Arrhythmia;Myocardial;Venous	TRUE
GSDMB	0.0777884	none	V2L089	TRUE	10	2	4	5	TRUE	AF=7.1974e-07;CAD=0.0044176;HF=6.637e-05;MI=0.0019655	FALSE	FALSE	FALSE	7.1974e-07	0.010095	0.0044176	0.4496	6.637e-05	0.10593	0.0019655	0.14413	0.59182	0.10694	3.0	2.0	Coronary;Arrhythmia;Myocardial	TRUE
GSDMC	0.480369	none	UNMAPPED:GSDMC	TRUE	10	0	2	4	FALSE	AF=0.0053497;MI=0.0081839	FALSE	FALSE	FALSE	0.0053497	0.028093	0.041834	0.95289	0.23771	0.11946	0.0081839	0.86759	0.15978	0.24462	2.0	1.0	Coronary;Arrhythmia	FALSE
GSDMD	0.787834	none	UNMAPPED:GSDMD	TRUE	10	0	0	1	FALSE		FALSE	FALSE	FALSE	0.17514	0.081384	0.28611	0.18522	0.55265	0.012529	0.78122	0.44056	0.77505	0.14198	0.0	0.0		FALSE
GSE1	0.638012	none	UNMAPPED:GSE1	TRUE	10	3	3	4	TRUE	CAD=0.00019043;HF=0.00022851;Hypertension=0.0001124	FALSE	FALSE	FALSE	0.015898	0.18863	0.00019043	0.94375	0.00022851	0.0001124	0.086363	0.63145	0.2275	0.30667	3.0	2.0	Coronary;Myocardial;Pressure	TRUE
GSG1	0.859199	none	UNMAPPED:GSG1	TRUE	10	0	0	1	FALSE		FALSE	FALSE	FALSE	0.073195	0.17189	0.040957	0.81834	0.64946	0.67056	0.4027	0.3055	0.40824	0.57041	0.0	0.0		FALSE
GSG1L	0.738193	none	UNMAPPED:GSG1L	TRUE	10	0	2	4	FALSE	CAD=0.0058882;MI=0.0075561	FALSE	FALSE	FALSE	0.53238	0.15925	0.0058882	0.97754	0.91132	0.023739	0.0075561	0.30187	0.048548	0.76573	1.0	0.0	Coronary	FALSE
GSG2	0.997019	none	UNMAPPED:GSG2	TRUE	10	0	0	0	FALSE		FALSE	FALSE	FALSE	0.47671	0.29858	0.88668	0.88704	0.56332	0.41769	0.31102	0.64898	0.79708	0.51035	0.0	0.0		FALSE
GSK3A	0.117782	none	V2L096	TRUE	10	0	0	3	FALSE		FALSE	FALSE	FALSE	0.72722	0.12435	0.036606	0.12996	0.13836	0.083863	0.018288	0.30879	0.44742	0.012816	0.0	0.0		FALSE
GSK3B	0.588875	none	UNMAPPED:GSK3B	TRUE	10	0	0	3	FALSE		FALSE	FALSE	FALSE	0.33429	0.29017	0.048809	0.5941	0.02825	0.089888	0.10125	0.17439	0.043366	0.080452	0.0	0.0		FALSE
GSKIP	0.515268	none	UNMAPPED:GSKIP	TRUE	10	0	0	0	FALSE		FALSE	FALSE	FALSE	0.31236	0.4907	0.73253	0.76266	0.43698	0.15874	0.13307	0.53493	0.43798	0.56461	0.0	0.0		FALSE
GSN	0.778595	none	UNMAPPED:GSN	TRUE	10	0	0	0	FALSE		FALSE	FALSE	FALSE	0.24082	0.29467	0.46883	0.81808	0.90304	0.18974	0.61832	0.18724	0.93083	0.091264	0.0	0.0		FALSE
GSPT1	0.550814	none	UNMAPPED:GSPT1	TRUE	10	0	0	1	FALSE		FALSE	FALSE	FALSE	0.42456	0.6318	0.66408	0.60591	0.29604	0.041276	0.11463	0.40254	0.93054	0.14643	0.0	0.0		FALSE
GSPT2	0.626115	none	UNMAPPED:GSPT2	TRUE	10	0	1	1	FALSE	MI=0.001546	FALSE	FALSE	FALSE	0.17619	0.53435	0.22061	0.76376	0.068171	0.9416	0.001546	0.32508	0.67775	0.42937	1.0	0.0	Coronary	FALSE
GSR	0.375488	none	UNMAPPED:GSR	TRUE	10	0	0	0	FALSE		FALSE	FALSE	FALSE	0.45175	0.34608	0.36338	0.99977	0.44725	0.21424	0.6266	0.51613	0.058542	0.7052	0.0	0.0		FALSE
GSS	0.288559	none	UNMAPPED:GSS	TRUE	10	4	4	6	TRUE	Angina=1.1095e-11;CAD=1.3121e-11;MI=2.5279e-06;VTE=5e-10	FALSE	FALSE	FALSE	0.20299	1.1095e-11	1.3121e-11	0.071318	0.73545	0.022456	2.5279e-06	0.035572	0.28017	5e-10	2.0	1.0	Coronary;Venous	FALSE
GSTA1	0.50878	none	UNMAPPED:GSTA1	TRUE	10	0	0	0	FALSE		FALSE	FALSE	FALSE	0.054048	0.11912	0.44422	0.77041	0.59754	0.20853	0.49227	0.91522	0.69797	0.10667	0.0	0.0		FALSE
GSTA2	0.540427	none	UNMAPPED:GSTA2	TRUE	10	0	0	0	FALSE		FALSE	FALSE	FALSE	0.20016	0.49381	0.92478	0.62565	0.76609	0.11611	0.97541	0.57678	0.58071	0.34213	0.0	0.0		FALSE
GSTA3	0.741283	none	UNMAPPED:GSTA3	TRUE	10	0	0	0	FALSE		FALSE	FALSE	FALSE	0.15691	0.37897	0.081577	0.68258	0.099606	0.3448	0.33467	0.21389	0.40981	0.94026	0.0	0.0		FALSE
GSTA4	0.955714	none	UNMAPPED:GSTA4	TRUE	10	0	0	2	FALSE		FALSE	FALSE	FALSE	0.10981	0.043033	0.091435	0.62275	0.050584	0.21393	0.053151	0.84846	0.37718	0.045404	0.0	0.0		FALSE
GSTA5	0.588349	none	UNMAPPED:GSTA5	TRUE	10	0	1	1	FALSE	VTE=0.0097603	FALSE	FALSE	FALSE	0.18161	0.11662	0.75867	0.47835	0.68763	0.22913	0.44304	0.67987	0.81247	0.0097603	1.0	1.0	Venous	FALSE
GSTCD	0.440784	none	UNMAPPED:GSTCD	TRUE	10	0	0	2	FALSE		FALSE	FALSE	FALSE	0.015593	0.57319	0.23881	0.95827	0.4457	0.04286	0.88211	0.57	0.50179	0.81604	0.0	0.0		FALSE
GSTK1	0.961763	none	UNMAPPED:GSTK1	TRUE	10	0	1	3	FALSE	Hypertension=0.00679	FALSE	FALSE	FALSE	0.075289	0.43329	0.72807	0.82686	0.03755	0.00679	0.93462	0.020095	0.72934	0.45498	1.0	1.0	Pressure	FALSE
GSTM1	0.824667	none	UNMAPPED:GSTM1	FALSE	0				not_evaluable		FALSE	FALSE	FALSE														not_evaluable
GSTM2	0.560565	none	UNMAPPED:GSTM2	TRUE	10	0	0	2	FALSE		FALSE	FALSE	FALSE	0.55675	0.18172	0.64411	0.83781	0.012334	0.020491	0.44577	0.87427	0.9828	0.16945	0.0	0.0		FALSE
GSTM3	0.83735	none	UNMAPPED:GSTM3	TRUE	10	0	0	1	FALSE		FALSE	FALSE	FALSE	0.26323	0.026234	0.060737	0.98552	0.80264	0.13025	0.74613	0.078544	0.055062	0.43341	0.0	0.0		FALSE
GSTM4	0.270721	none	UNMAPPED:GSTM4	TRUE	10	0	0	0	FALSE		FALSE	FALSE	FALSE	0.50921	0.32116	0.067914	0.75142	0.10734	0.08313	0.35335	0.86237	0.28023	0.079943	0.0	0.0		FALSE
GSTM5	0.687341	none	UNMAPPED:GSTM5	TRUE	10	0	0	3	FALSE		FALSE	FALSE	FALSE	0.019359	0.081332	0.46521	0.62065	0.57403	0.049968	0.83555	0.056858	0.77738	0.010864	0.0	0.0		FALSE
GSTO1	0.625223	none	UNMAPPED:GSTO1	TRUE	10	2	4	5	TRUE	AF=5.9808e-05;Hypertension=5.6749e-09;Stroke=0.0042638;TIA=0.0034611	FALSE	FALSE	FALSE	5.9808e-05	0.053104	0.059914	0.75752	0.016616	5.6749e-09	0.59569	0.0042638	0.0034611	0.44237	3.0	3.0	Arrhythmia;Pressure;Cerebrovascular	TRUE
GSTO2	0.753414	none	UNMAPPED:GSTO2	TRUE	10	3	5	5	TRUE	AF=2.5939e-06;HF=0.00079005;Hypertension=1.7059e-10;Stroke=0.0050944;TIA=0.0099787	FALSE	FALSE	FALSE	2.5939e-06	0.30801	0.052837	0.40555	0.00079005	1.7059e-10	0.28288	0.0050944	0.0099787	0.27294	4.0	4.0	Arrhythmia;Myocardial;Pressure;Cerebrovascular	TRUE
GSTP1	0.764084	none	UNMAPPED:GSTP1	TRUE	10	0	0	1	FALSE		FALSE	FALSE	FALSE	0.91186	0.079072	0.36444	0.33458	0.052819	0.025885	0.74903	0.52295	0.29849	0.18568	0.0	0.0		FALSE
GSTT1	0.935881	none	UNMAPPED:GSTT1	FALSE	0				not_evaluable		FALSE	FALSE	FALSE														not_evaluable
GSTT2	0.303116	none	STABLE:NEW-211	TRUE	10	0	0	0	FALSE		FALSE	FALSE	FALSE	0.49732	0.82625	0.65489	0.95244	0.6452	0.43282	0.92224	0.97962	0.3837	0.27645	0.0	0.0		FALSE
GSTT2B	0.395806	none	UNMAPPED:GSTT2B	TRUE	10	0	0	1	FALSE		FALSE	FALSE	FALSE	0.43201	0.077681	0.011139	0.38804	0.47009	0.64428	0.1249	0.058487	0.20793	0.67403	0.0	0.0		FALSE
GSTZ1	0.970586	none	UNMAPPED:GSTZ1	TRUE	10	0	0	2	FALSE		FALSE	FALSE	FALSE	0.71192	0.018847	0.033677	0.78565	0.82754	0.57267	0.16292	0.29932	0.8904	0.82686	0.0	0.0		FALSE
GSX1	0.513891	none	UNMAPPED:GSX1	TRUE	10	0	0	0	FALSE		FALSE	FALSE	FALSE	0.98905	0.15074	0.1922	0.78897	0.83397	0.53093	0.82244	0.94863	0.63097	0.67863	0.0	0.0		FALSE
GSX2	0.685842	none	UNMAPPED:GSX2	TRUE	10	0	0	2	FALSE		FALSE	FALSE	FALSE	0.060829	0.74192	0.047852	0.27471	0.54658	0.024011	0.65924	0.30761	0.071263	0.25349	0.0	0.0		FALSE
GTDC1	0.498295	none	UNMAPPED:GTDC1	TRUE	10	0	0	4	FALSE		FALSE	FALSE	FALSE	0.029279	0.065055	0.028391	0.14228	0.92636	0.024055	0.02581	0.28659	0.25512	0.18297	0.0	0.0		FALSE
GTF2A1	0.985385	none	UNMAPPED:GTF2A1	TRUE	10	0	0	1	FALSE		FALSE	FALSE	FALSE	0.089278	0.39396	0.26888	0.47849	0.35242	0.010289	0.95635	0.97263	0.40013	0.13779	0.0	0.0		FALSE
GTF2A1L	0.505548	none	UNMAPPED:GTF2A1L	TRUE	10	0	0	1	FALSE		FALSE	FALSE	FALSE	0.13406	0.59675	0.21304	0.94663	0.27004	0.036445	0.27125	0.46342	0.6658	0.73472	0.0	0.0		FALSE
GTF2A2	0.88875	none	UNMAPPED:GTF2A2	TRUE	10	0	0	0	FALSE		FALSE	FALSE	FALSE	0.93275	0.60788	0.50352	0.73129	0.33793	0.085161	0.66412	0.22292	0.41037	0.53923	0.0	0.0		FALSE
GTF2B	0.736509	none	UNMAPPED:GTF2B	TRUE	10	0	2	2	FALSE	Cardiomyopathy=0.0011626;Hypertension=0.0025894	FALSE	FALSE	FALSE	0.34207	0.24224	0.098244	0.0011626	0.45097	0.0025894	0.2039	0.19273	0.74919	0.25697	2.0	2.0	Myocardial;Pressure	FALSE
GTF2E1	0.573655	none	UNMAPPED:GTF2E1	TRUE	10	0	0	1	FALSE		FALSE	FALSE	FALSE	0.29113	0.71886	0.47323	0.16027	0.16818	0.59713	0.12493	0.89631	0.030311	0.60897	0.0	0.0		FALSE
GTF2E2	0.307558	none	UNMAPPED:GTF2E2	TRUE	10	0	1	1	FALSE	AF=0.0059431	FALSE	FALSE	FALSE	0.0059431	0.81545	0.82034	0.98242	0.67432	0.14394	0.30655	0.51329	0.12199	0.073978	1.0	1.0	Arrhythmia	FALSE
GTF2F1	0.541777	none	UNMAPPED:GTF2F1	TRUE	10	0	0	2	FALSE		FALSE	FALSE	FALSE	0.11976	0.18475	0.14695	0.11785	0.83986	0.3779	0.083177	0.93736	0.012179	0.02476	0.0	0.0		FALSE
GTF2F2	0.88875	none	UNMAPPED:GTF2F2	TRUE	10	0	0	1	FALSE		FALSE	FALSE	FALSE	0.1521	0.31381	0.2566	0.91556	0.11335	0.047625	0.81463	0.76811	0.33315	0.35004	0.0	0.0		FALSE
GTF2H1	0.978067	none	UNMAPPED:GTF2H1	TRUE	10	0	0	0	FALSE		FALSE	FALSE	FALSE	0.38791	0.22002	0.52503	0.8936	0.54944	0.6093	0.094764	0.66788	0.17518	0.4548	0.0	0.0		FALSE
GTF2H2	0.885184	none	UNMAPPED:GTF2H2	TRUE	10	0	0	1	FALSE		FALSE	FALSE	FALSE	0.56085	0.4082	0.57468	0.73148	0.046228	0.44721	0.3383	0.088041	0.99407	0.53723	0.0	0.0		FALSE
GTF2H2C	0.805457	none	UNMAPPED:GTF2H2C	TRUE	10	0	0	2	FALSE		FALSE	FALSE	FALSE	0.49763	0.068205	0.037259	0.97912	0.064518	0.084316	0.15959	0.035169	0.093698	0.67496	0.0	0.0		FALSE
GTF2H3	0.440766	none	UNMAPPED:GTF2H3	TRUE	10	0	1	1	FALSE	Cardiomyopathy=0.0056476	FALSE	FALSE	FALSE	0.30193	0.23631	0.16577	0.0056476	0.13578	0.30795	0.18589	0.14081	0.38408	0.23651	1.0	1.0	Myocardial	FALSE
GTF2H4	0.305989	none	UNMAPPED:GTF2H4	TRUE	10	1	1	4	FALSE	Hypertension=0.00097337	FALSE	FALSE	FALSE	0.037823	0.088355	0.022271	0.93054	0.01077	0.00097337	0.12626	0.082891	0.061562	0.43336	1.0	1.0	Pressure	FALSE
GTF2H5	0.861013	none	UNMAPPED:GTF2H5	TRUE	10	0	0	1	FALSE		FALSE	FALSE	FALSE	0.44338	0.47654	0.14767	0.88379	0.14179	0.022649	0.35026	0.58574	0.7761	0.92004	0.0	0.0		FALSE
GTF2I	0.00605989	q<0.01	V2L047	TRUE	10	2	2	2	FALSE	AF=0.00015145;Hypertension=1.5064e-05	TRUE	TRUE	FALSE	0.00015145	0.70535	0.077272	0.5542	0.12466	1.5064e-05	0.17171	0.80578	0.65201	0.14933	2.0	2.0	Arrhythmia;Pressure	FALSE
GTF2IRD1	0.65551	none	UNMAPPED:GTF2IRD1	TRUE	10	2	2	4	FALSE	AF=0.00020629;Hypertension=0.0007185	FALSE	FALSE	FALSE	0.00020629	0.52768	0.049515	0.9288	0.014913	0.0007185	0.21625	0.32579	0.39705	0.49713	2.0	2.0	Arrhythmia;Pressure	FALSE
GTF2IRD2	0.0268467	q<0.05	V2L047	TRUE	10	2	2	4	FALSE	AF=0.0004233;Hypertension=0.00066932	TRUE	FALSE	FALSE	0.0004233	0.026452	0.22057	0.65752	0.34788	0.00066932	0.026369	0.68863	0.42492	0.76233	2.0	2.0	Arrhythmia;Pressure	FALSE
GTF2IRD2B	0.297365	none	UNMAPPED:GTF2IRD2B	TRUE	10	0	0	2	FALSE		FALSE	FALSE	FALSE	0.58012	0.38211	0.25178	0.37767	0.47806	0.62314	0.033314	0.02828	0.28893	0.32433	0.0	0.0		FALSE
GTF3A	0.50566	none	UNMAPPED:GTF3A	TRUE	10	0	0	0	FALSE		FALSE	FALSE	FALSE	0.8251	0.45339	0.23599	0.079639	0.061971	0.17023	0.35342	0.58534	0.47238	0.41376	0.0	0.0		FALSE
GTF3C1	0.884077	none	UNMAPPED:GTF3C1	TRUE	10	0	1	2	FALSE	Hypertension=0.0065767	FALSE	FALSE	FALSE	0.048464	0.26321	0.14757	0.9852	0.93125	0.0065767	0.1918	0.81068	0.85749	0.83859	1.0	1.0	Pressure	FALSE
GTF3C2	0.77946	none	UNMAPPED:GTF3C2	TRUE	10	1	1	2	FALSE	Hypertension=0.00016512	FALSE	FALSE	FALSE	0.094137	0.026566	0.055015	0.19683	0.43679	0.00016512	0.71173	0.72757	0.52204	0.19246	1.0	1.0	Pressure	FALSE
GTF3C3	0.872596	none	UNMAPPED:GTF3C3	TRUE	10	0	0	2	FALSE		FALSE	FALSE	FALSE	0.64906	0.054147	0.023968	0.73353	0.13243	0.039536	0.10687	0.70509	0.91554	0.12332	0.0	0.0		FALSE
GTF3C4	0.149053	none	UNMAPPED:GTF3C4	TRUE	10	0	0	1	FALSE		FALSE	FALSE	FALSE	0.066232	0.37005	0.29255	0.24816	0.095319	0.22867	0.21649	0.1082	0.05174	0.03611	0.0	0.0		FALSE
GTF3C5	0.267004	none	UNMAPPED:GTF3C5	TRUE	10	1	1	2	FALSE	VTE=5e-10	FALSE	FALSE	FALSE	0.040062	0.13441	0.14209	0.60856	0.62193	0.072253	0.1387	0.6664	0.5671	5e-10	1.0	1.0	Venous	FALSE
GTF3C6	0.586166	none	UNMAPPED:GTF3C6	TRUE	10	0	0	0	FALSE		FALSE	FALSE	FALSE	0.42538	0.24001	0.65178	0.52473	0.29659	0.49139	0.51089	0.94591	0.3785	0.071276	0.0	0.0		FALSE
GTPBP1	0.733092	none	UNMAPPED:GTPBP1	TRUE	10	1	3	5	TRUE	Angina=0.00043936;CAD=0.0041553;MI=0.0012318	FALSE	FALSE	FALSE	0.46371	0.00043936	0.0041553	0.52298	0.48969	0.01614	0.0012318	0.029594	0.22041	0.086359	1.0	0.0	Coronary	FALSE
GTPBP10	0.827321	none	UNMAPPED:GTPBP10	TRUE	10	0	1	1	FALSE	AF=0.0054829	FALSE	FALSE	FALSE	0.0054829	0.95333	0.24278	0.47621	0.36609	0.27515	0.24704	0.52476	0.76693	0.66248	1.0	1.0	Arrhythmia	FALSE
GTPBP2	0.573436	none	UNMAPPED:GTPBP2	TRUE	10	0	1	1	FALSE	HF=0.0082149	FALSE	FALSE	FALSE	0.87036	0.33631	0.30734	0.41867	0.0082149	0.05846	0.92603	0.51504	0.42654	0.79155	1.0	1.0	Myocardial	FALSE
GTPBP3	0.13898	none	UNMAPPED:GTPBP3	TRUE	10	0	0	2	FALSE		FALSE	FALSE	FALSE	0.092866	0.37027	0.024771	0.93098	0.53504	0.14322	0.024637	0.33676	0.51435	0.086873	0.0	0.0		FALSE
GTPBP4	0.755853	none	UNMAPPED:GTPBP4	TRUE	10	0	1	2	FALSE	CAD=0.0064013	FALSE	FALSE	FALSE	0.80581	0.13437	0.0064013	0.37671	0.063631	0.10659	0.036642	0.62884	0.56122	0.11655	1.0	0.0	Coronary	FALSE
GTPBP8	0.897369	none	UNMAPPED:GTPBP8	TRUE	10	0	2	3	FALSE	CAD=0.0064318;VTE=0.0098655	FALSE	FALSE	FALSE	0.11168	0.084146	0.0064318	0.4418	0.099213	0.067221	0.12206	0.99753	0.015676	0.0098655	2.0	1.0	Coronary;Venous	FALSE
GTSCR1	0.917357	none	UNMAPPED:GTSCR1	TRUE	10	0	0	0	FALSE		FALSE	FALSE	FALSE	0.67244	0.436	0.2082	0.73586	0.33078	0.12253	0.7654	0.12525	0.14394	0.92938	0.0	0.0		FALSE
GTSE1	0.288649	none	STABLE:NEW-216	TRUE	10	0	0	0	FALSE		FALSE	FALSE	FALSE	0.62304	0.062405	0.067654	0.6615	0.54922	0.75157	0.31032	0.16334	0.51064	0.56648	0.0	0.0		FALSE
GTSF1	0.620322	none	UNMAPPED:GTSF1	TRUE	10	0	0	2	FALSE		FALSE	FALSE	FALSE	0.12862	0.17906	0.042877	0.35124	0.047639	0.052072	0.98995	0.41028	0.61538	0.14739	0.0	0.0		FALSE
GTSF1L	0.663597	none	UNMAPPED:GTSF1L	TRUE	10	0	1	3	FALSE	Hypertension=0.0038977	FALSE	FALSE	FALSE	0.047016	0.012759	0.097919	0.44714	0.076165	0.0038977	0.51616	0.90249	0.90694	0.30033	1.0	1.0	Pressure	FALSE
GUCA1A	0.834455	none	UNMAPPED:GUCA1A	TRUE	10	0	1	1	FALSE	Cardiomyopathy=0.006319	FALSE	FALSE	FALSE	0.93604	0.45849	0.080531	0.006319	0.37704	0.091935	0.27309	0.68173	0.50481	0.099167	1.0	1.0	Myocardial	FALSE
GUCA1B	0.879052	none	UNMAPPED:GUCA1B	TRUE	10	0	0	0	FALSE		FALSE	FALSE	FALSE	0.98437	0.56082	0.42975	0.18406	0.29935	0.5782	0.2637	0.62466	0.50675	0.052304	0.0	0.0		FALSE
GUCA1C	0.697277	none	UNMAPPED:GUCA1C	TRUE	10	1	2	3	FALSE	Angina=0.0090311;CAD=0.00036174	FALSE	FALSE	FALSE	0.3703	0.0090311	0.00036174	0.92174	0.21915	0.046546	0.052284	0.24295	0.45808	0.53496	1.0	0.0	Coronary	FALSE
GUCA2A	0.89578	none	UNMAPPED:GUCA2A	TRUE	10	0	0	0	FALSE		FALSE	FALSE	FALSE	0.48534	0.61711	0.27223	0.33685	0.25041	0.79229	0.63437	0.23377	0.45447	0.8571	0.0	0.0		FALSE
GUCA2B	0.672783	none	UNMAPPED:GUCA2B	TRUE	10	0	0	0	FALSE		FALSE	FALSE	FALSE	0.38028	0.47615	0.55559	0.68029	0.1057	0.32541	0.7436	0.50362	0.6401	0.78714	0.0	0.0		FALSE
GUCD1	0.987615	none	UNMAPPED:GUCD1	TRUE	10	0	1	1	FALSE	TIA=0.0050955	FALSE	FALSE	FALSE	0.58334	0.098194	0.40846	0.58806	0.42798	0.54336	0.33147	0.49855	0.0050955	0.87273	1.0	1.0	Cerebrovascular	FALSE
GUCY1A2	0.669982	none	UNMAPPED:GUCY1A2	TRUE	10	0	2	3	FALSE	CAD=0.004897;Stroke=0.0073711	FALSE	FALSE	FALSE	0.13125	0.1156	0.004897	0.079871	0.45498	0.096015	0.043853	0.0073711	0.79828	0.24909	2.0	1.0	Coronary;Cerebrovascular	FALSE
GUCY1A3	0.159674	none	STABLE:ST2-29	TRUE	10	5	5	6	TRUE	AF=0.0006646;Angina=1.2182e-07;CAD=1.8651e-08;Hypertension=1.1775e-12;MI=5.2724e-06	FALSE	FALSE	FALSE	0.0006646	1.2182e-07	1.8651e-08	0.049997	0.097915	1.1775e-12	5.2724e-06	0.23728	0.62437	0.12302	3.0	2.0	Coronary;Arrhythmia;Pressure	TRUE
GUCY1B3	0.550814	none	UNMAPPED:GUCY1B3	TRUE	10	4	4	5	TRUE	Angina=6.7277e-06;CAD=1.0457e-07;Hypertension=1.0223e-11;MI=0.00034372	FALSE	FALSE	FALSE	0.10142	6.7277e-06	1.0457e-07	0.94181	0.15731	1.0223e-11	0.00034372	0.8531	0.75853	0.021055	2.0	1.0	Coronary;Pressure	FALSE
GUCY2C	0.476846	none	UNMAPPED:GUCY2C	TRUE	10	0	0	1	FALSE		FALSE	FALSE	FALSE	0.78518	0.34499	0.69801	0.047754	0.13039	0.12756	0.14924	0.43209	0.27582	0.3982	0.0	0.0		FALSE
GUCY2D	0.798894	none	UNMAPPED:GUCY2D	TRUE	10	0	0	2	FALSE		FALSE	FALSE	FALSE	0.66824	0.21382	0.2847	0.33479	0.2982	0.013732	0.079416	0.25189	0.044735	0.078947	0.0	0.0		FALSE
GUCY2F	0.870887	none	UNMAPPED:GUCY2F	TRUE	10	0	0	2	FALSE		FALSE	FALSE	FALSE	0.075143	0.6516	0.029575	0.97827	0.023321	0.11631	0.16687	0.56277	0.62126	0.9998	0.0	0.0		FALSE
GUF1	0.942794	none	UNMAPPED:GUF1	TRUE	10	1	1	2	FALSE	Stroke=0.00084941	FALSE	FALSE	FALSE	0.23767	0.24577	0.078188	0.84987	0.27678	0.027905	0.28705	0.00084941	0.61933	0.76076	1.0	1.0	Cerebrovascular	FALSE
GUK1	0.571534	none	UNMAPPED:GUK1	TRUE	10	4	5	5	TRUE	AF=1.3704e-06;Angina=0.0051258;CAD=4.5934e-05;Hypertension=4.5091e-09;MI=8.6224e-05	FALSE	FALSE	FALSE	1.3704e-06	0.0051258	4.5934e-05	0.87902	0.16568	4.5091e-09	8.6224e-05	0.23576	0.73544	0.18888	3.0	2.0	Coronary;Arrhythmia;Pressure	TRUE
GULP1	0.432874	none	UNMAPPED:GULP1	TRUE	10	0	1	1	FALSE	Hypertension=0.0082387	FALSE	FALSE	FALSE	0.23127	0.92479	0.83283	0.73826	0.46494	0.0082387	0.91029	0.11934	0.057564	0.051311	1.0	1.0	Pressure	FALSE
GUSB	0.720588	none	UNMAPPED:GUSB	TRUE	10	0	0	0	FALSE		FALSE	FALSE	FALSE	0.3839	0.94881	0.39613	0.16611	0.47069	0.84299	0.44144	0.14798	0.22816	0.062424	0.0	0.0		FALSE
GXYLT1	0.589762	none	UNMAPPED:GXYLT1	TRUE	10	0	2	3	FALSE	Hypertension=0.0042886;TIA=0.002976	FALSE	FALSE	FALSE	0.10848	0.24649	0.15488	0.97945	0.45303	0.0042886	0.022482	0.46427	0.002976	0.66004	2.0	2.0	Pressure;Cerebrovascular	FALSE
GXYLT2	0.75599	none	UNMAPPED:GXYLT2	TRUE	10	1	2	2	FALSE	CAD=0.0097915;MI=0.00063133	FALSE	FALSE	FALSE	0.79756	0.29835	0.0097915	0.43899	0.39259	0.30618	0.00063133	0.56732	0.52205	0.46343	1.0	0.0	Coronary	FALSE
GYG1	0.0911822	none	UNMAPPED:GYG1	TRUE	10	1	4	8	TRUE	AF=2.7955e-06;Stroke=0.0010345;TIA=0.0043259;VTE=0.0017373	FALSE	FALSE	FALSE	2.7955e-06	0.042959	0.022408	0.75525	0.063905	0.012091	0.022303	0.0010345	0.0043259	0.0017373	3.0	3.0	Arrhythmia;Cerebrovascular;Venous	TRUE
GYG2	0.955496	none	UNMAPPED:GYG2	TRUE	10	0	0	1	FALSE		FALSE	FALSE	FALSE	0.77878	0.12015	0.187	0.85615	0.31675	0.11501	0.3834	0.42248	0.77659	0.04014	0.0	0.0		FALSE
GYLTL1B	0.296918	none	UNMAPPED:GYLTL1B	TRUE	10	0	2	2	FALSE	Hypertension=0.0043995;VTE=0.0019059	FALSE	FALSE	FALSE	0.29895	0.21501	0.70632	0.33639	0.62453	0.0043995	0.97346	0.36551	0.37803	0.0019059	2.0	2.0	Pressure;Venous	FALSE
GYPA	0.846592	none	UNMAPPED:GYPA	TRUE	10	0	0	1	FALSE		FALSE	FALSE	FALSE	0.87521	0.23426	0.78124	0.036342	0.73931	0.4408	0.47429	0.21277	0.12378	0.62189	0.0	0.0		FALSE
GYPB	0.665548	none	UNMAPPED:GYPB	TRUE	10	0	0	1	FALSE		FALSE	FALSE	FALSE	0.08092	0.38704	0.74729	0.57885	0.84012	0.019204	0.74263	0.65599	0.23948	0.076062	0.0	0.0		FALSE
GYPC	0.956114	none	UNMAPPED:GYPC	TRUE	10	0	0	1	FALSE		FALSE	FALSE	FALSE	0.030281	0.2009	0.4962	0.67803	0.73378	0.063274	0.43057	0.56493	0.54899	0.63197	0.0	0.0		FALSE
GYPE	0.778785	none	UNMAPPED:GYPE	TRUE	10	0	0	0	FALSE		FALSE	FALSE	FALSE	0.68224	0.52979	0.5629	0.8512	0.67596	0.058378	0.86275	0.59939	0.1327	0.24307	0.0	0.0		FALSE
GYS1	0.824871	none	UNMAPPED:GYS1	TRUE	10	0	1	3	FALSE	CAD=0.0056394	FALSE	FALSE	FALSE	0.22527	0.089958	0.0056394	0.31325	0.49063	0.36026	0.040052	0.32958	0.024608	0.20085	1.0	0.0	Coronary	FALSE
GYS2	0.940853	none	UNMAPPED:GYS2	TRUE	10	3	4	7	TRUE	AF=0.00035289;CAD=8.3534e-05;MI=0.0024378;Stroke=0.00046355	FALSE	FALSE	FALSE	0.00035289	0.056854	8.3534e-05	0.97947	0.027461	0.042522	0.0024378	0.00046355	0.032319	0.11877	3.0	2.0	Coronary;Arrhythmia;Cerebrovascular	TRUE
GZF1	0.735819	none	UNMAPPED:GZF1	TRUE	10	0	0	1	FALSE		FALSE	FALSE	FALSE	0.26107	0.45392	0.036116	0.59863	0.050974	0.16604	0.40849	0.32418	0.37194	0.30838	0.0	0.0		FALSE
GZMA	0.774336	none	UNMAPPED:GZMA	TRUE	10	0	0	1	FALSE		FALSE	FALSE	FALSE	0.39069	0.033357	0.31171	0.9444	0.67598	0.81475	0.36751	0.36398	0.29285	0.42031	0.0	0.0		FALSE
GZMB	0.849328	none	UNMAPPED:GZMB	TRUE	10	0	0	1	FALSE		FALSE	FALSE	FALSE	0.96613	0.43903	0.6456	0.017077	0.42947	0.16885	0.096931	0.66826	0.84984	0.6484	0.0	0.0		FALSE
GZMH	0.229637	none	UNMAPPED:GZMH	TRUE	10	0	0	0	FALSE		FALSE	FALSE	FALSE	0.39092	0.39315	0.17912	0.85213	0.12282	0.75046	0.26589	0.64797	0.52043	0.49832	0.0	0.0		FALSE
GZMK	0.478215	none	UNMAPPED:GZMK	TRUE	10	0	0	0	FALSE		FALSE	FALSE	FALSE	0.32813	0.24485	0.65134	0.99375	0.52632	0.055009	0.53178	0.9341	0.10634	0.776	0.0	0.0		FALSE
GZMM	0.864182	none	UNMAPPED:GZMM	TRUE	10	0	1	3	FALSE	Angina=0.0014067	FALSE	FALSE	FALSE	0.58564	0.0014067	0.057914	0.51619	0.044836	0.066258	0.86314	0.61333	0.049144	0.84935	1.0	0.0	Coronary	FALSE
H1F0	0.788038	none	UNMAPPED:H1F0	TRUE	10	0	0	1	FALSE		FALSE	FALSE	FALSE	0.67992	0.95937	0.50348	0.01964	0.098236	0.9808	0.16009	0.68243	0.96678	0.082281	0.0	0.0		FALSE
H1FNT	0.535423	none	UNMAPPED:H1FNT	TRUE	10	1	3	4	TRUE	Angina=0.002096;CAD=0.0017926;Hypertension=8.9037e-05	FALSE	FALSE	FALSE	0.096483	0.002096	0.0017926	0.66789	0.22865	8.9037e-05	0.01339	0.63245	0.5018	0.25722	2.0	1.0	Coronary;Pressure	FALSE
H1FOO	0.688672	none	UNMAPPED:H1FOO	TRUE	10	0	0	2	FALSE		FALSE	FALSE	FALSE	0.61324	0.33133	0.050795	0.3299	0.93743	0.055148	0.036055	0.013556	0.41515	0.94077	0.0	0.0		FALSE
H1FX	0.794108	none	UNMAPPED:H1FX	TRUE	10	0	0	1	FALSE		FALSE	FALSE	FALSE	0.018747	0.45112	0.56468	0.061261	0.43052	0.89441	0.93415	0.74411	0.66276	0.75479	0.0	0.0		FALSE
H2AFJ	0.896328	none	UNMAPPED:H2AFJ	TRUE	10	1	1	2	FALSE	VTE=0.00037636	FALSE	FALSE	FALSE	0.48285	0.95018	0.869	0.49395	0.31505	0.017166	0.29543	0.73859	0.31129	0.00037636	1.0	1.0	Venous	FALSE
H2AFV	0.633847	none	UNMAPPED:H2AFV	TRUE	10	1	1	1	FALSE	HF=0.00094571	FALSE	FALSE	FALSE	0.14869	0.77451	0.33915	0.77258	0.00094571	0.53697	0.43258	0.41061	0.73545	0.69474	1.0	1.0	Myocardial	FALSE
H2AFX	0.693087	none	UNMAPPED:H2AFX	TRUE	10	0	0	1	FALSE		FALSE	FALSE	FALSE	0.77815	0.015288	0.30464	0.83566	0.38659	0.063694	0.18369	0.063935	0.72883	0.27391	0.0	0.0		FALSE
H2AFY	0.836324	none	UNMAPPED:H2AFY	TRUE	10	0	0	0	FALSE		FALSE	FALSE	FALSE	0.44961	0.6783	0.60588	0.4125	0.48583	0.7178	0.79612	0.46772	0.90135	0.29859	0.0	0.0		FALSE
H2AFY2	0.322567	none	UNMAPPED:H2AFY2	TRUE	10	1	2	3	FALSE	AF=0.00014928;Hypertension=0.0012508	FALSE	FALSE	FALSE	0.00014928	0.74662	0.29689	0.76354	0.36683	0.0012508	0.31982	0.78817	0.31589	0.017328	2.0	2.0	Arrhythmia;Pressure	FALSE
H2AFZ	0.838043	none	UNMAPPED:H2AFZ	TRUE	10	0	0	1	FALSE		FALSE	FALSE	FALSE	0.50593	0.19588	0.035104	0.25686	0.20291	0.074604	0.29409	0.28836	0.98702	0.071581	0.0	0.0		FALSE
H2BFM	0.534262	none	UNMAPPED:H2BFM	TRUE	10	0	0	0	FALSE		FALSE	FALSE	FALSE	0.24354	0.98641	0.97476	0.47895	0.12323	0.23837	0.3625	0.18671	0.26976	0.1332	0.0	0.0		FALSE
H2BFWT	0.714732	none	UNMAPPED:H2BFWT	TRUE	10	0	0	1	FALSE		FALSE	FALSE	FALSE	0.93405	0.36358	0.92896	0.6584	0.20637	0.37564	0.63571	0.027261	0.74309	0.06055	0.0	0.0		FALSE
H3F3A	0.937988	none	UNMAPPED:H3F3A	TRUE	10	0	0	1	FALSE		FALSE	FALSE	FALSE	0.07411	0.39304	0.43101	0.27663	0.047747	0.15612	0.54811	0.3739	0.458	0.064346	0.0	0.0		FALSE
H3F3B	0.872769	none	UNMAPPED:H3F3B	TRUE	10	2	3	4	TRUE	Angina=3.5448e-08;CAD=3.856e-07;MI=0.0031707	FALSE	FALSE	FALSE	0.14497	3.5448e-08	3.856e-07	0.9746	0.22829	0.39143	0.0031707	0.17365	0.01572	0.082173	1.0	0.0	Coronary	FALSE
H3F3C	0.603193	none	UNMAPPED:H3F3C	TRUE	10	0	1	3	FALSE	Angina=0.0074566	FALSE	FALSE	FALSE	0.89582	0.0074566	0.027805	0.76438	0.086187	0.26754	0.047554	0.86275	0.51159	0.72877	1.0	0.0	Coronary	FALSE
H6PD	0.472333	none	UNMAPPED:H6PD	TRUE	10	1	2	5	FALSE	AF=0.0014428;VTE=0.00011676	FALSE	FALSE	FALSE	0.0014428	0.044262	0.011742	0.013012	0.19548	0.125	0.054647	0.18784	0.46994	0.00011676	2.0	2.0	Arrhythmia;Venous	FALSE
HAAO	0.84444	none	UNMAPPED:HAAO	TRUE	10	1	1	2	FALSE	Hypertension=0.00017914	FALSE	FALSE	FALSE	0.22363	0.53165	0.10113	0.51514	0.4506	0.00017914	0.52026	0.91014	0.047243	0.75702	1.0	1.0	Pressure	FALSE
HABP2	0.578673	none	UNMAPPED:HABP2	TRUE	10	0	0	1	FALSE		FALSE	FALSE	FALSE	0.11454	0.90397	0.91428	0.31692	0.12767	0.012276	0.79113	0.19245	0.16337	0.90926	0.0	0.0		FALSE
HABP4	0.778299	none	UNMAPPED:HABP4	TRUE	10	1	2	3	FALSE	CAD=0.0013782;Stroke=0.00069859	FALSE	FALSE	FALSE	0.48145	0.018904	0.0013782	0.50097	0.06951	0.2274	0.08741	0.00069859	0.3304	0.60463	2.0	1.0	Coronary;Cerebrovascular	FALSE
HACD1	0.668525	none	UNMAPPED:HACD1	TRUE	10	1	3	4	TRUE	CAD=0.0024368;Hypertension=0.00011911;MI=0.0012352	FALSE	FALSE	FALSE	0.054423	0.044737	0.0024368	0.98742	0.22684	0.00011911	0.0012352	0.055433	0.48827	0.41742	2.0	1.0	Coronary;Pressure	FALSE
HACD2	0.940702	none	UNMAPPED:HACD2	TRUE	10	0	0	1	FALSE		FALSE	FALSE	FALSE	0.48792	0.549	0.15153	0.52645	0.84874	0.51248	0.22623	0.80573	0.28902	0.02671	0.0	0.0		FALSE
HACD3	0.516168	none	UNMAPPED:HACD3	TRUE	10	0	1	1	FALSE	Hypertension=0.0011776	FALSE	FALSE	FALSE	0.067431	0.55257	0.56843	0.65031	0.053733	0.0011776	0.18075	0.066561	0.98788	0.15967	1.0	1.0	Pressure	FALSE
HACD4	0.282908	none	UNMAPPED:HACD4	TRUE	10	0	1	5	FALSE	MI=0.0089519	FALSE	FALSE	FALSE	0.016204	0.023346	0.011103	0.49864	0.22862	0.021542	0.0089519	0.28676	0.27644	0.39725	1.0	0.0	Coronary	FALSE
HACE1	0.790358	none	UNMAPPED:HACE1	TRUE	10	0	0	1	FALSE		FALSE	FALSE	FALSE	0.012686	0.37282	0.44375	0.95083	0.83744	0.12293	0.62453	0.31814	0.67927	0.92902	0.0	0.0		FALSE
HACL1	0.405928	none	UNMAPPED:HACL1	TRUE	10	1	2	2	FALSE	AF=0.0086654;Hypertension=0.00015163	FALSE	FALSE	FALSE	0.0086654	0.12326	0.52723	0.58454	0.40045	0.00015163	0.24125	0.083163	0.47913	0.46714	2.0	2.0	Arrhythmia;Pressure	FALSE
HADH	0.313152	none	UNMAPPED:HADH	TRUE	10	0	0	1	FALSE		FALSE	FALSE	FALSE	0.030193	0.79954	0.3858	0.70274	0.3167	0.10681	0.081814	0.44619	0.18376	0.25716	0.0	0.0		FALSE
HADHA	0.748153	none	UNMAPPED:HADHA	TRUE	10	0	1	2	FALSE	Hypertension=0.0028451	FALSE	FALSE	FALSE	0.046298	0.088402	0.15332	0.38769	0.14753	0.0028451	0.38357	0.071059	0.17833	0.16287	1.0	1.0	Pressure	FALSE
HADHB	0.747113	none	UNMAPPED:HADHB	TRUE	10	1	1	2	FALSE	Hypertension=0.0006142	FALSE	FALSE	FALSE	0.025128	0.16354	0.28102	0.88	0.094181	0.0006142	0.55614	0.12671	0.23969	0.16966	1.0	1.0	Pressure	FALSE
HAGH	0.154883	none	UNMAPPED:HAGH	TRUE	10	0	2	3	FALSE	AF=0.0047957;Hypertension=0.002461	FALSE	FALSE	FALSE	0.0047957	0.065754	0.22198	0.87146	0.025219	0.002461	0.099462	0.29694	0.84299	0.43493	2.0	2.0	Arrhythmia;Pressure	FALSE
HAGHL	0.50994	none	UNMAPPED:HAGHL	TRUE	10	1	2	5	FALSE	AF=0.002915;HF=2.0181e-05	FALSE	FALSE	FALSE	0.002915	0.14406	0.025852	0.98496	2.0181e-05	0.011636	0.93407	0.50834	0.016298	0.31498	2.0	2.0	Arrhythmia;Myocardial	FALSE
HAL	0.845859	none	UNMAPPED:HAL	TRUE	10	0	0	2	FALSE		FALSE	FALSE	FALSE	0.02387	0.02575	0.15485	0.7936	0.15765	0.56862	0.45797	0.29279	0.69346	0.6723	0.0	0.0		FALSE
HAMP	0.435779	none	UNMAPPED:HAMP	TRUE	10	0	0	0	FALSE		FALSE	FALSE	FALSE	0.39554	0.21709	0.29627	0.87545	0.26361	0.30629	0.37312	0.36378	0.93361	0.082601	0.0	0.0		FALSE
HAND1	0.669982	none	UNMAPPED:HAND1	TRUE	10	0	0	1	FALSE		FALSE	FALSE	FALSE	0.77746	0.95696	0.26504	0.45826	0.33882	0.023894	0.6067	0.070337	0.24377	0.69279	0.0	0.0		FALSE
HAND2	0.529049	none	UNMAPPED:HAND2	TRUE	10	0	1	1	FALSE	AF=0.0062652	FALSE	FALSE	FALSE	0.0062652	0.11752	0.17297	0.68466	0.74411	0.60394	0.68879	0.41658	0.26556	0.68958	1.0	1.0	Arrhythmia	FALSE
HAO1	0.649529	none	UNMAPPED:HAO1	TRUE	10	0	1	1	FALSE	MI=0.0044859	FALSE	FALSE	FALSE	0.81664	0.46698	0.25368	0.39261	0.90375	0.37515	0.0044859	0.46778	0.92843	0.36066	1.0	0.0	Coronary	FALSE
HAO2	0.50994	none	UNMAPPED:HAO2	TRUE	10	0	0	0	FALSE		FALSE	FALSE	FALSE	0.51139	0.29109	0.36087	0.26132	0.12791	0.12699	0.66916	0.94622	0.8819	0.20596	0.0	0.0		FALSE
HAP1	0.60151	none	UNMAPPED:HAP1	TRUE	10	0	0	0	FALSE		FALSE	FALSE	FALSE	0.14381	0.073744	0.1836	0.65623	0.055056	0.19351	0.42586	0.11909	0.53604	0.84513	0.0	0.0		FALSE
HAPLN1	0.948902	none	UNMAPPED:HAPLN1	TRUE	10	0	0	1	FALSE		FALSE	FALSE	FALSE	0.24613	0.92686	0.69321	0.24273	0.16492	0.24287	0.42259	0.4665	0.11148	0.020174	0.0	0.0		FALSE
HAPLN2	0.99649	none	UNMAPPED:HAPLN2	TRUE	10	1	2	3	FALSE	AF=0.00010078;Hypertension=0.0010242	FALSE	FALSE	FALSE	0.00010078	0.2058	0.45749	0.28278	0.11699	0.0010242	0.37484	0.037698	0.29034	0.45759	2.0	2.0	Arrhythmia;Pressure	FALSE
HAPLN3	0.841496	none	UNMAPPED:HAPLN3	TRUE	10	1	3	3	TRUE	Angina=0.0064083;CAD=0.00078749;MI=0.0013581	FALSE	FALSE	FALSE	0.48767	0.0064083	0.00078749	0.12306	0.79097	0.23314	0.0013581	0.74438	0.49299	0.67789	1.0	0.0	Coronary	FALSE
HAPLN4	0.71424	none	UNMAPPED:HAPLN4	TRUE	10	0	1	3	FALSE	MI=0.0086308	FALSE	FALSE	FALSE	0.95435	0.12402	0.01069	0.61024	0.84805	0.018031	0.0086308	0.13294	0.52017	0.15253	1.0	0.0	Coronary	FALSE
HARBI1	0.559079	none	UNMAPPED:HARBI1	TRUE	10	1	2	2	FALSE	Hypertension=0.0030011;VTE=0.00092969	FALSE	FALSE	FALSE	0.27308	0.85916	0.64065	0.35773	0.53891	0.0030011	0.14289	0.056129	0.19041	0.00092969	2.0	2.0	Pressure;Venous	FALSE
HARS	0.505167	none	UNMAPPED:HARS	TRUE	10	0	1	2	FALSE	AF=0.0054151	FALSE	FALSE	FALSE	0.0054151	0.74108	0.10865	0.65992	0.14832	0.01455	0.075735	0.21967	0.22394	0.12435	1.0	1.0	Arrhythmia	FALSE
HARS2	0.636308	none	UNMAPPED:HARS2	TRUE	10	0	2	2	FALSE	AF=0.009286;Hypertension=0.0044388	FALSE	FALSE	FALSE	0.009286	0.71864	0.050668	0.27836	0.060288	0.0044388	0.10883	0.12606	0.22984	0.15043	2.0	2.0	Arrhythmia;Pressure	FALSE
HAS1	0.565609	none	UNMAPPED:HAS1	TRUE	10	0	0	0	FALSE		FALSE	FALSE	FALSE	0.75502	0.56648	0.7146	0.23572	0.63146	0.79541	0.39773	0.54497	0.73605	0.64642	0.0	0.0		FALSE
HAS2	0.772735	none	UNMAPPED:HAS2	TRUE	10	0	0	1	FALSE		FALSE	FALSE	FALSE	0.81384	0.42727	0.17587	0.48493	0.25128	0.35856	0.35717	0.12317	0.011486	0.63816	0.0	0.0		FALSE
HAS3	0.708128	none	UNMAPPED:HAS3	TRUE	10	0	0	0	FALSE		FALSE	FALSE	FALSE	0.16459	0.10525	0.081605	0.96955	0.0699	0.056062	0.41767	0.29298	0.94479	0.37237	0.0	0.0		FALSE
HAT1	0.681529	none	UNMAPPED:HAT1	TRUE	10	0	1	3	FALSE	Hypertension=0.0034304	FALSE	FALSE	FALSE	0.078101	0.20214	0.27684	0.027771	0.13346	0.0034304	0.71767	0.046918	0.79091	0.92658	1.0	1.0	Pressure	FALSE
HAUS1	0.681529	none	UNMAPPED:HAUS1	TRUE	10	0	0	0	FALSE		FALSE	FALSE	FALSE	0.64857	0.28743	0.7398	0.5203	0.94444	0.57107	0.5814	0.92344	0.65093	0.28346	0.0	0.0		FALSE
HAUS2	0.468478	none	UNMAPPED:HAUS2	TRUE	10	0	0	2	FALSE		FALSE	FALSE	FALSE	0.014019	0.52016	0.077201	0.39591	0.37977	0.30648	0.27835	0.046694	0.087743	0.61569	0.0	0.0		FALSE
HAUS3	0.706085	none	UNMAPPED:HAUS3	TRUE	10	0	1	1	FALSE	Stroke=0.0055747	FALSE	FALSE	FALSE	0.25971	0.44663	0.18485	0.76402	0.56481	0.51888	0.41154	0.0055747	0.56174	0.35035	1.0	1.0	Cerebrovascular	FALSE
HAUS4	0.911694	none	UNMAPPED:HAUS4	TRUE	10	0	3	4	TRUE	Angina=0.0063197;CAD=0.0090921;MI=0.0024064	FALSE	FALSE	FALSE	0.076983	0.0063197	0.0090921	0.3941	0.63527	0.016465	0.0024064	0.30728	0.40794	0.23756	1.0	0.0	Coronary	FALSE
HAUS5	0.662608	none	UNMAPPED:HAUS5	TRUE	10	0	0	1	FALSE		FALSE	FALSE	FALSE	0.22829	0.22712	0.83086	0.48898	0.81777	0.25786	0.047347	0.2255	0.13255	0.15332	0.0	0.0		FALSE
HAUS6	0.61035	none	UNMAPPED:HAUS6	TRUE	10	0	0	2	FALSE		FALSE	FALSE	FALSE	0.69655	0.34221	0.028971	0.56207	0.31585	0.13245	0.023859	0.57846	0.41629	0.1579	0.0	0.0		FALSE
HAUS7	0.763446	none	UNMAPPED:HAUS7	TRUE	10	0	0	1	FALSE		FALSE	FALSE	FALSE	0.32598	0.69424	0.43261	0.9566	0.25673	0.092312	0.013189	0.21412	0.17285	0.43331	0.0	0.0		FALSE
HAUS8	0.733835	none	UNMAPPED:HAUS8	TRUE	10	1	1	4	FALSE	Hypertension=3.1121e-08	FALSE	FALSE	FALSE	0.096322	0.043165	0.030738	0.038962	0.68371	3.1121e-08	0.14808	0.052503	0.057794	0.58558	1.0	1.0	Pressure	FALSE
HAVCR1	0.245305	none	UNMAPPED:HAVCR1	TRUE	10	1	1	1	FALSE	VTE=0.00043807	FALSE	FALSE	FALSE	0.57236	0.46157	0.083202	0.50313	0.36208	0.14179	0.21343	0.42478	0.76577	0.00043807	1.0	1.0	Venous	FALSE
HAVCR2	0.547983	none	UNMAPPED:HAVCR2	TRUE	10	0	0	1	FALSE		FALSE	FALSE	FALSE	0.4938	0.41683	0.2433	0.99448	0.84474	0.19476	0.96711	0.52271	0.74664	0.01106	0.0	0.0		FALSE
HAX1	0.816026	none	UNMAPPED:HAX1	TRUE	10	1	2	4	FALSE	Angina=0.0008985;CAD=0.0013447	FALSE	FALSE	FALSE	0.025019	0.0008985	0.0013447	0.87139	0.015421	0.090485	0.36328	0.80256	0.52268	0.28629	1.0	0.0	Coronary	FALSE
HBA1	0.878737	none	UNMAPPED:HBA1	TRUE	10	0	0	1	FALSE		FALSE	FALSE	FALSE	0.09709	0.4887	0.35487	0.5332	0.37257	0.78831	0.39977	0.49678	0.042092	0.44246	0.0	0.0		FALSE
HBB	0.23777	none	UNMAPPED:HBB	TRUE	10	0	0	0	FALSE		FALSE	FALSE	FALSE	0.068467	0.54373	0.36649	0.38687	0.7069	0.16491	0.69719	0.13404	0.51098	0.41432	0.0	0.0		FALSE
HBD	0.555408	none	UNMAPPED:HBD	TRUE	10	0	0	0	FALSE		FALSE	FALSE	FALSE	0.57706	0.83897	0.86326	0.31255	0.57663	0.77168	0.76622	0.50786	0.20903	0.44735	0.0	0.0		FALSE
HBE1	0.29691	none	UNMAPPED:HBE1	TRUE	10	0	0	1	FALSE		FALSE	FALSE	FALSE	0.48459	0.11129	0.32837	0.41125	0.89582	0.39946	0.4434	0.2057	0.040537	0.52513	0.0	0.0		FALSE
HBEGF	0.852303	none	UNMAPPED:HBEGF	TRUE	10	1	1	1	FALSE	AF=6.0401e-08	FALSE	FALSE	FALSE	6.0401e-08	0.085767	0.061645	0.83123	0.05044	0.21735	0.20603	0.85178	0.18061	0.76032	1.0	1.0	Arrhythmia	FALSE
HBG1	0.433065	none	UNMAPPED:HBG1	TRUE	10	0	0	2	FALSE		FALSE	FALSE	FALSE	0.72285	0.11385	0.45249	0.018219	0.72435	0.74166	0.96694	0.25236	0.01396	0.19058	0.0	0.0		FALSE
HBG2	0.0795825	none	STABLE:NEW-55	TRUE	10	0	0	0	FALSE		FALSE	FALSE	FALSE	0.6237	0.66375	0.9267	0.51064	0.40244	0.13601	0.40439	0.5786	0.53634	0.17273	0.0	0.0		FALSE
HBM	0.833542	none	UNMAPPED:HBM	TRUE	10	0	1	2	FALSE	TIA=0.0055713	FALSE	FALSE	FALSE	0.45771	0.72781	0.3778	0.70587	0.4659	0.026527	0.14223	0.65214	0.0055713	0.12279	1.0	1.0	Cerebrovascular	FALSE
HBP1	0.177285	none	V2L049	TRUE	10	2	4	5	TRUE	Angina=0.0018;CAD=0.00028168;Hypertension=7.1643e-06;MI=0.0042027	FALSE	FALSE	FALSE	0.052145	0.0018	0.00028168	0.63562	0.010431	7.1643e-06	0.0042027	0.14542	0.078958	0.15014	2.0	1.0	Coronary;Pressure	FALSE
HBQ1	0.908327	none	UNMAPPED:HBQ1	TRUE	10	0	1	1	FALSE	AF=0.0074933	FALSE	FALSE	FALSE	0.0074933	0.35595	0.50821	0.62213	0.29273	0.24001	0.44981	0.93696	0.77213	0.67574	1.0	1.0	Arrhythmia	FALSE
HBS1L	0.957234	none	UNMAPPED:HBS1L	TRUE	10	0	0	1	FALSE		FALSE	FALSE	FALSE	0.24749	0.65635	0.73035	0.97773	0.44024	0.04813	0.78174	0.23014	0.55356	0.2033	0.0	0.0		FALSE
HBZ	0.606025	none	UNMAPPED:HBZ	TRUE	10	0	0	1	FALSE		FALSE	FALSE	FALSE	0.017814	0.78207	0.22244	0.8629	0.50926	0.077221	0.18823	0.68974	0.6367	0.61392	0.0	0.0		FALSE
HCAR1	0.888925	none	UNMAPPED:HCAR1	TRUE	10	1	2	2	FALSE	AF=0.00026633;CAD=0.0072794	FALSE	FALSE	FALSE	0.00026633	0.52288	0.0072794	0.86542	0.28504	0.267	0.22843	0.13788	0.39855	0.86792	2.0	1.0	Coronary;Arrhythmia	FALSE
HCAR2	0.388353	none	UNMAPPED:HCAR2	TRUE	10	1	1	1	FALSE	AF=0.00043333	FALSE	FALSE	FALSE	0.00043333	0.3525	0.1669	0.19195	0.65869	0.2356	0.21188	0.2673	0.63818	0.18878	1.0	1.0	Arrhythmia	FALSE
HCAR3	0.48403	none	UNMAPPED:HCAR3	TRUE	10	1	1	1	FALSE	AF=0.00024539	FALSE	FALSE	FALSE	0.00024539	0.40077	0.094593	0.26198	0.35685	0.14596	0.2417	0.069802	0.79605	0.70413	1.0	1.0	Arrhythmia	FALSE
HCCS	0.888456	none	UNMAPPED:HCCS	TRUE	10	0	0	0	FALSE		FALSE	FALSE	FALSE	0.071847	0.63103	0.70449	0.44495	0.25973	0.31232	0.18853	0.75263	0.50552	0.29054	0.0	0.0		FALSE
HCFC1	0.529049	none	UNMAPPED:HCFC1	TRUE	10	2	2	3	FALSE	HF=0.00052587;VTE=0.00025573	FALSE	FALSE	FALSE	0.093376	0.094668	0.08213	0.056572	0.00052587	0.024537	0.31451	0.052543	0.49642	0.00025573	2.0	2.0	Myocardial;Venous	FALSE
HCFC1R1	0.810914	none	UNMAPPED:HCFC1R1	TRUE	10	0	0	0	FALSE		FALSE	FALSE	FALSE	0.42799	0.66276	0.98532	0.82279	0.72642	0.068031	0.28874	0.42701	0.85215	0.33011	0.0	0.0		FALSE
HCFC2	0.526436	none	UNMAPPED:HCFC2	TRUE	10	0	1	3	FALSE	HF=0.0061809	FALSE	FALSE	FALSE	0.018651	0.47724	0.020095	0.15315	0.0061809	0.63588	0.060313	0.53111	0.83537	0.33407	1.0	1.0	Myocardial	FALSE
HCK	0.377224	none	UNMAPPED:HCK	TRUE	10	0	1	4	FALSE	Hypertension=0.00201	FALSE	FALSE	FALSE	0.22472	0.34706	0.011422	0.91622	0.010429	0.00201	0.042274	0.48334	0.64601	0.70494	1.0	1.0	Pressure	FALSE
HCLS1	0.262348	none	STABLE:NEW-231	TRUE	10	0	0	3	FALSE		FALSE	FALSE	FALSE	0.022905	0.70205	0.22227	0.38166	0.049472	0.12887	0.50676	0.88764	0.87041	0.025927	0.0	0.0		FALSE
HCN1	0.325674	none	STABLE:NEW-259	TRUE	10	0	0	4	FALSE		FALSE	FALSE	FALSE	0.020926	0.26082	0.33954	0.012745	0.04513	0.038246	0.74488	0.13184	0.12055	0.72067	0.0	0.0		FALSE
HCN2	0.461018	none	UNMAPPED:HCN2	TRUE	10	0	0	1	FALSE		FALSE	FALSE	FALSE	0.30443	0.13727	0.23175	0.1927	0.28251	0.016869	0.10752	0.92752	0.35503	0.49654	0.0	0.0		FALSE
HCN3	0.289669	none	UNMAPPED:HCN3	TRUE	10	1	1	3	FALSE	AF=3.5311e-05	FALSE	FALSE	FALSE	3.5311e-05	0.84624	0.53629	0.097968	0.4791	0.049466	0.91457	0.2546	0.010797	0.16566	1.0	1.0	Arrhythmia	FALSE
HCN4	0.347236	none	UNMAPPED:HCN4	TRUE	10	2	4	5	TRUE	AF=1.892e-12;Hypertension=6.2562e-09;MI=0.0013053;VTE=0.0021682	FALSE	FALSE	FALSE	1.892e-12	0.027424	0.10417	0.78472	0.47708	6.2562e-09	0.0013053	0.22106	0.11002	0.0021682	4.0	3.0	Coronary;Arrhythmia;Pressure;Venous	TRUE
HCRT	0.994454	none	UNMAPPED:HCRT	TRUE	10	0	0	0	FALSE		FALSE	FALSE	FALSE	0.72903	0.87342	0.5961	0.11055	0.43741	0.89587	0.13498	0.79673	0.79734	0.52066	0.0	0.0		FALSE
HCRTR1	0.529049	none	UNMAPPED:HCRTR1	TRUE	10	0	0	1	FALSE		FALSE	FALSE	FALSE	0.2602	0.14734	0.043486	0.81438	0.87586	0.084865	0.32613	0.081889	0.88888	0.38031	0.0	0.0		FALSE
HCRTR2	0.444979	none	UNMAPPED:HCRTR2	TRUE	10	0	1	2	FALSE	HF=0.009936	FALSE	FALSE	FALSE	0.2159	0.52941	0.6224	0.71191	0.009936	0.033355	0.6219	0.6974	0.07212	0.77298	1.0	1.0	Myocardial	FALSE
HCST	0.588852	none	UNMAPPED:HCST	TRUE	10	0	0	0	FALSE		FALSE	FALSE	FALSE	0.823	0.3574	0.46488	0.50687	0.46351	0.29746	0.1352	0.9693	0.13873	0.40545	0.0	0.0		FALSE
HDAC1	0.444979	none	UNMAPPED:HDAC1	TRUE	10	0	0	0	FALSE		FALSE	FALSE	FALSE	0.096269	0.46542	0.39274	0.91347	0.46002	0.057354	0.093804	0.61796	0.69052	0.84347	0.0	0.0		FALSE
HDAC10	0.446923	none	UNMAPPED:HDAC10	TRUE	10	0	0	4	FALSE		FALSE	FALSE	FALSE	0.28418	0.01256	0.017963	0.56462	0.1393	0.048532	0.14421	0.14069	0.19015	0.028119	0.0	0.0		FALSE
HDAC11	0.558113	none	UNMAPPED:HDAC11	TRUE	10	0	0	1	FALSE		FALSE	FALSE	FALSE	0.024603	0.59486	0.41911	0.15564	0.13229	0.19536	0.22594	0.50754	0.21125	0.1602	0.0	0.0		FALSE
HDAC2	0.243395	none	UNMAPPED:HDAC2	TRUE	10	1	1	1	FALSE	VTE=0.00068762	FALSE	FALSE	FALSE	0.084271	0.89968	0.90071	0.44261	0.18596	0.14967	0.60865	0.78206	0.54767	0.00068762	1.0	1.0	Venous	FALSE
HDAC3	0.569305	none	UNMAPPED:HDAC3	TRUE	10	2	3	5	TRUE	AF=5.2451e-05;Angina=0.0022716;CAD=8.9679e-05	FALSE	FALSE	FALSE	5.2451e-05	0.0022716	8.9679e-05	0.48266	0.026449	0.014247	0.055882	0.77754	0.71064	0.64891	2.0	1.0	Coronary;Arrhythmia	FALSE
HDAC4	0.636308	none	UNMAPPED:HDAC4	TRUE	10	1	1	1	FALSE	Hypertension=0.00055806	FALSE	FALSE	FALSE	0.45155	0.46225	0.073878	0.60751	0.10438	0.00055806	0.10358	0.12228	0.28556	0.65293	1.0	1.0	Pressure	FALSE
HDAC5	0.543802	none	UNMAPPED:HDAC5	TRUE	10	1	1	2	FALSE	AF=0.00029405	FALSE	FALSE	FALSE	0.00029405	0.62955	0.09501	0.039232	0.38091	0.15208	0.10548	0.096265	0.7479	0.16413	1.0	1.0	Arrhythmia	FALSE
HDAC6	0.989918	none	UNMAPPED:HDAC6	TRUE	10	1	1	2	FALSE	Hypertension=0.00045667	FALSE	FALSE	FALSE	0.38547	0.61074	0.40387	0.42046	0.096376	0.00045667	0.61737	0.016614	0.67763	0.19302	1.0	1.0	Pressure	FALSE
HDAC7	0.543571	none	UNMAPPED:HDAC7	TRUE	10	3	4	5	TRUE	HF=0.0084952;Hypertension=6.2888e-08;MI=0.00025947;Stroke=9.3724e-05	FALSE	FALSE	FALSE	0.01663	0.083168	0.17006	0.86384	0.0084952	6.2888e-08	0.00025947	9.3724e-05	0.17167	0.55639	4.0	3.0	Coronary;Myocardial;Pressure;Cerebrovascular	TRUE
HDAC8	0.964099	none	UNMAPPED:HDAC8	TRUE	10	0	0	3	FALSE		FALSE	FALSE	FALSE	0.58265	0.031571	0.09284	0.66894	0.87289	0.022244	0.51291	0.034258	0.82716	0.67318	0.0	0.0		FALSE
HDAC9	0.324634	none	UNMAPPED:HDAC9	TRUE	10	2	3	4	TRUE	Angina=0.00012686;CAD=4.9829e-05;MI=0.001448	FALSE	FALSE	FALSE	0.16175	0.00012686	4.9829e-05	0.66482	0.11337	0.024787	0.001448	0.26664	0.35104	0.36266	1.0	0.0	Coronary	FALSE
HDC	0.577762	none	UNMAPPED:HDC	TRUE	10	0	0	1	FALSE		FALSE	FALSE	FALSE	0.66222	0.14981	0.45674	0.1934	0.010477	0.62129	0.69603	0.56408	0.22458	0.16889	0.0	0.0		FALSE
HDDC2	0.963439	none	UNMAPPED:HDDC2	TRUE	10	0	0	1	FALSE		FALSE	FALSE	FALSE	0.27888	0.033291	0.16551	0.39154	0.46503	0.25975	0.21992	0.95047	0.31573	0.74321	0.0	0.0		FALSE
HDDC3	0.560272	none	UNMAPPED:HDDC3	TRUE	10	0	0	1	FALSE		FALSE	FALSE	FALSE	0.98698	0.43832	0.6247	0.53763	0.32999	0.015456	0.40067	0.2236	0.67122	0.44741	0.0	0.0		FALSE
HDGF	0.686078	none	UNMAPPED:HDGF	TRUE	10	0	0	1	FALSE		FALSE	FALSE	FALSE	0.16509	0.80237	0.17932	0.61485	0.038525	0.082418	0.55674	0.12798	0.30902	0.12985	0.0	0.0		FALSE
HDGFL1	0.0251526	q<0.05	V2L035	TRUE	10	5	7	7	TRUE	AF=2.3472e-05;Angina=1.5538e-05;CAD=1.8626e-06;HF=0.00033861;MI=2.4671e-05;Stroke=0.0021609;TIA=0.0027953	TRUE	FALSE	FALSE	2.3472e-05	1.5538e-05	1.8626e-06	0.68701	0.00033861	0.059396	2.4671e-05	0.0021609	0.0027953	0.41578	4.0	3.0	Coronary;Arrhythmia;Myocardial;Cerebrovascular	TRUE
HDGFRP2	0.17308	none	UNMAPPED:HDGFRP2	TRUE	10	0	0	0	FALSE		FALSE	FALSE	FALSE	0.0719	0.78704	0.73742	0.90706	0.33163	0.44179	0.38661	0.26456	0.30919	0.21395	0.0	0.0		FALSE
HDGFRP3	0.538701	none	UNMAPPED:HDGFRP3	TRUE	10	2	3	3	TRUE	Angina=0.00064661;CAD=0.00017369;MI=0.0026892	FALSE	FALSE	FALSE	0.50686	0.00064661	0.00017369	0.95602	0.68574	0.67836	0.0026892	0.73568	0.10986	0.6486	1.0	0.0	Coronary	FALSE
HDHD1	0.948474	none	UNMAPPED:HDHD1	TRUE	10	0	0	1	FALSE		FALSE	FALSE	FALSE	0.024253	0.76586	0.70141	0.91301	0.87631	0.67245	0.97186	0.75139	0.40977	0.18007	0.0	0.0		FALSE
HDHD2	0.937679	none	UNMAPPED:HDHD2	TRUE	10	0	0	1	FALSE		FALSE	FALSE	FALSE	0.71979	0.014137	0.053671	0.83504	0.13651	0.41993	0.24998	0.74109	0.37185	0.5514	0.0	0.0		FALSE
HDHD3	0.582825	none	UNMAPPED:HDHD3	TRUE	10	0	0	0	FALSE		FALSE	FALSE	FALSE	0.54551	0.23302	0.45192	0.93538	0.18143	0.30277	0.36391	0.34167	0.41907	0.53078	0.0	0.0		FALSE
HDLBP	0.794506	none	UNMAPPED:HDLBP	TRUE	10	0	0	0	FALSE		FALSE	FALSE	FALSE	0.55954	0.52548	0.4606	0.36776	0.23127	0.22461	0.76877	0.84984	0.32923	0.25303	0.0	0.0		FALSE
HDX	0.626115	none	UNMAPPED:HDX	TRUE	10	0	0	5	FALSE		FALSE	FALSE	FALSE	0.1194	0.012542	0.022154	0.96834	0.61975	0.011649	0.03076	0.217	0.070967	0.033322	0.0	0.0		FALSE
HEATR1	0.242499	none	UNMAPPED:HEATR1	TRUE	10	1	1	2	FALSE	HF=0.00016821	FALSE	FALSE	FALSE	0.1065	0.0607	0.15765	0.97035	0.00016821	0.023419	0.26793	0.42138	0.42902	0.63663	1.0	1.0	Myocardial	FALSE
HEATR3	0.578673	none	UNMAPPED:HEATR3	TRUE	10	0	1	2	FALSE	AF=0.0060641	FALSE	FALSE	FALSE	0.0060641	0.25591	0.16609	0.40714	0.86168	0.24204	0.094901	0.72665	0.047308	0.66842	1.0	1.0	Arrhythmia	FALSE
HEATR4	0.256853	none	UNMAPPED:HEATR4	TRUE	10	0	0	1	FALSE		FALSE	FALSE	FALSE	0.77324	0.038884	0.053607	0.24134	0.59262	0.10423	0.11072	0.51955	0.25862	0.69447	0.0	0.0		FALSE
HEATR5A	0.635092	none	UNMAPPED:HEATR5A	TRUE	10	0	2	4	FALSE	CAD=0.0084277;Cardiomyopathy=0.0062034	FALSE	FALSE	FALSE	0.048624	0.47671	0.0084277	0.0062034	0.40449	0.11472	0.74009	0.029568	0.76774	0.89935	2.0	1.0	Coronary;Myocardial	FALSE
HEATR5B	0.115181	none	V2L014	TRUE	10	3	4	6	TRUE	AF=8.5407e-08;CAD=0.0013185;HF=6.1956e-11;Hypertension=2.501e-08	FALSE	FALSE	FALSE	8.5407e-08	0.015498	0.0013185	0.67413	6.1956e-11	2.501e-08	0.014073	0.051953	0.93861	0.16005	4.0	3.0	Coronary;Arrhythmia;Myocardial;Pressure	TRUE
HEATR6	0.864606	none	UNMAPPED:HEATR6	TRUE	10	0	0	3	FALSE		FALSE	FALSE	FALSE	0.23472	0.03988	0.030844	0.69636	0.10231	0.024419	0.082873	0.34112	0.070218	0.74587	0.0	0.0		FALSE
HEATR9	0.563542	none	UNMAPPED:HEATR9	TRUE	10	0	1	3	FALSE	Angina=0.0081693	FALSE	FALSE	FALSE	0.038161	0.0081693	0.011607	0.56339	0.47321	0.057654	0.87378	0.78826	0.75308	0.59059	1.0	0.0	Coronary	FALSE
HEBP1	0.816951	none	UNMAPPED:HEBP1	TRUE	10	0	0	1	FALSE		FALSE	FALSE	FALSE	0.013214	0.74561	0.23385	0.30354	0.24971	0.41068	0.77241	0.75201	0.7494	0.18685	0.0	0.0		FALSE
HEBP2	0.603548	none	UNMAPPED:HEBP2	TRUE	10	0	0	0	FALSE		FALSE	FALSE	FALSE	0.8414	0.39489	0.21769	0.98153	0.47521	0.4199	0.55637	0.22318	0.66035	0.40016	0.0	0.0		FALSE
HECA	0.543914	none	UNMAPPED:HECA	TRUE	10	0	2	2	FALSE	Hypertension=0.0015464;MI=0.0035005	FALSE	FALSE	FALSE	0.90434	0.30802	0.17001	0.096336	0.29816	0.0015464	0.0035005	0.64668	0.49602	0.21527	2.0	1.0	Coronary;Pressure	FALSE
HECTD1	0.65551	none	UNMAPPED:HECTD1	TRUE	10	0	0	1	FALSE		FALSE	FALSE	FALSE	0.13235	0.35651	0.35394	0.48572	0.57164	0.21702	0.63201	0.61953	0.44068	0.044739	0.0	0.0		FALSE
HECTD2	0.861765	none	UNMAPPED:HECTD2	TRUE	10	0	0	1	FALSE		FALSE	FALSE	FALSE	0.41323	0.049926	0.64524	0.44105	0.45961	0.10933	0.12833	0.55534	0.88731	0.60777	0.0	0.0		FALSE
HECTD3	0.81147	none	UNMAPPED:HECTD3	TRUE	10	0	1	3	FALSE	MI=0.0073652	FALSE	FALSE	FALSE	0.51049	0.15947	0.024985	0.99783	0.040847	0.33457	0.0073652	0.40791	0.15197	0.33513	1.0	0.0	Coronary	FALSE
HECTD4	0.00428072	q<0.01	V2L074	TRUE	10	4	4	7	TRUE	Angina=9.586e-07;CAD=0.00044754;Hypertension=4.4968e-10;MI=0.00039777	TRUE	TRUE	FALSE	0.031638	9.586e-07	0.00044754	0.55489	0.016167	4.4968e-10	0.00039777	0.10692	0.011433	0.066118	2.0	1.0	Coronary;Pressure	FALSE
HECW1	0.93685	none	UNMAPPED:HECW1	TRUE	10	0	0	2	FALSE		FALSE	FALSE	FALSE	0.70293	0.18179	0.072594	0.98261	0.092451	0.14104	0.012688	0.58561	0.033764	0.22588	0.0	0.0		FALSE
HECW2	0.806252	none	UNMAPPED:HECW2	TRUE	10	1	1	1	FALSE	Hypertension=0.00046948	FALSE	FALSE	FALSE	0.79675	0.14005	0.065546	0.38766	0.56148	0.00046948	0.1413	0.73233	0.8357	0.83964	1.0	1.0	Pressure	FALSE
HEG1	0.432491	none	UNMAPPED:HEG1	TRUE	10	0	0	2	FALSE		FALSE	FALSE	FALSE	0.12577	0.14887	0.12997	0.05955	0.44903	0.013275	0.47267	0.013931	0.43897	0.24997	0.0	0.0		FALSE
HELB	0.60151	none	UNMAPPED:HELB	TRUE	10	0	0	0	FALSE		FALSE	FALSE	FALSE	0.61556	0.81553	0.53921	0.51038	0.87605	0.56616	0.56815	0.24732	0.43522	0.20189	0.0	0.0		FALSE
HELLS	0.457392	none	UNMAPPED:HELLS	TRUE	10	1	3	4	TRUE	Hypertension=0.0018553;MI=0.0098502;TIA=0.00046729	FALSE	FALSE	FALSE	0.26984	0.39732	0.19846	0.21199	0.15181	0.0018553	0.0098502	0.011332	0.00046729	0.398	3.0	2.0	Coronary;Pressure;Cerebrovascular	TRUE
HELQ	0.95301	none	UNMAPPED:HELQ	TRUE	10	0	0	1	FALSE		FALSE	FALSE	FALSE	0.21645	0.69107	0.52691	0.84335	0.44607	0.17605	0.7981	0.70176	0.76651	0.038229	0.0	0.0		FALSE
HELT	0.386443	none	UNMAPPED:HELT	TRUE	10	0	0	0	FALSE		FALSE	FALSE	FALSE	0.9303	0.66069	0.26534	0.89108	0.92774	0.24003	0.52683	0.53811	0.60269	0.12332	0.0	0.0		FALSE
HELZ	0.620025	none	UNMAPPED:HELZ	TRUE	10	0	0	1	FALSE		FALSE	FALSE	FALSE	0.012404	0.74411	0.79865	0.56209	0.31329	0.07219	0.23366	0.88194	0.13323	0.6889	0.0	0.0		FALSE
HELZ2	0.67049	none	UNMAPPED:HELZ2	TRUE	10	0	0	1	FALSE		FALSE	FALSE	FALSE	0.77148	0.53273	0.092508	0.7066	0.41724	0.10936	0.033899	0.18415	0.10679	0.056973	0.0	0.0		FALSE
HEMGN	0.801416	none	UNMAPPED:HEMGN	TRUE	10	0	1	5	FALSE	CAD=0.0083997	FALSE	FALSE	FALSE	0.13286	0.035998	0.0083997	0.45003	0.010965	0.74498	0.029376	0.731	0.092777	0.03581	1.0	0.0	Coronary	FALSE
HEMK1	0.159123	none	UNMAPPED:HEMK1	TRUE	10	1	1	1	FALSE	Hypertension=1.6237e-06	FALSE	FALSE	FALSE	0.055172	0.55651	0.46297	0.058601	0.4371	1.6237e-06	0.060413	0.22723	0.34726	0.25093	1.0	1.0	Pressure	FALSE
HENMT1	0.589716	none	UNMAPPED:HENMT1	TRUE	10	0	2	3	FALSE	AF=0.0047783;Hypertension=0.0074435	FALSE	FALSE	FALSE	0.0047783	0.069889	0.15704	0.52512	0.43748	0.0074435	0.24406	0.42838	0.17694	0.033728	2.0	2.0	Arrhythmia;Pressure	FALSE
HEPACAM	0.790525	none	UNMAPPED:HEPACAM	TRUE	10	0	0	1	FALSE		FALSE	FALSE	FALSE	0.16906	0.040542	0.17267	0.72763	0.48379	0.11547	0.24343	0.37972	0.36936	0.43851	0.0	0.0		FALSE
HEPACAM2	0.86114	none	UNMAPPED:HEPACAM2	TRUE	10	0	0	0	FALSE		FALSE	FALSE	FALSE	0.43687	0.25128	0.081217	0.16481	0.13003	0.050155	0.36958	0.30746	0.98144	0.64584	0.0	0.0		FALSE
HEPH	0.736656	none	UNMAPPED:HEPH	TRUE	10	0	1	2	FALSE	HF=0.0021288	FALSE	FALSE	FALSE	0.02539	0.2924	0.052063	0.67007	0.0021288	0.05444	0.45062	0.69863	0.32236	0.89917	1.0	1.0	Myocardial	FALSE
HEPHL1	0.562209	none	UNMAPPED:HEPHL1	TRUE	10	0	1	1	FALSE	Hypertension=0.0014749	FALSE	FALSE	FALSE	0.96036	0.50141	0.40362	0.14477	0.29777	0.0014749	0.59266	0.23731	0.76646	0.23196	1.0	1.0	Pressure	FALSE
HEPN1	0.795076	none	UNMAPPED:HEPN1	TRUE	10	0	0	1	FALSE		FALSE	FALSE	FALSE	0.97716	0.030773	0.26763	0.37919	0.96046	0.050681	0.36568	0.86293	0.8135	0.94277	0.0	0.0		FALSE
HERC1	0.115471	none	STABLE:NEW-118	TRUE	10	1	3	4	TRUE	AF=0.00034898;HF=0.0016857;Hypertension=0.0064418	FALSE	FALSE	FALSE	0.00034898	0.022498	0.39225	0.79123	0.0016857	0.0064418	0.78595	0.16916	0.56732	0.27476	3.0	3.0	Arrhythmia;Myocardial;Pressure	TRUE
HERC2	0.79357	none	UNMAPPED:HERC2	TRUE	10	0	0	0	FALSE		FALSE	FALSE	FALSE	0.25227	0.15191	0.1714	0.87795	0.87132	0.3603	0.69901	0.52714	0.80878	0.5434	0.0	0.0		FALSE
HERC3	0.848317	none	UNMAPPED:HERC3	TRUE	10	0	0	1	FALSE		FALSE	FALSE	FALSE	0.15466	0.073605	0.11971	0.34131	0.74195	0.028086	0.15626	0.33005	0.45781	0.97366	0.0	0.0		FALSE
HERC4	0.45657	none	UNMAPPED:HERC4	TRUE	10	2	3	5	TRUE	AF=2.1141e-08;Hypertension=9.8082e-05;VTE=0.0023546	FALSE	FALSE	FALSE	2.1141e-08	0.029671	0.1481	0.024201	0.059077	9.8082e-05	0.17193	0.53775	0.56335	0.0023546	3.0	3.0	Arrhythmia;Pressure;Venous	TRUE
HERC5	0.942924	none	UNMAPPED:HERC5	TRUE	10	1	2	3	FALSE	Cardiomyopathy=0.0068668;Hypertension=0.00099822	FALSE	FALSE	FALSE	0.03113	0.26643	0.23772	0.0068668	0.18695	0.00099822	0.80275	0.26678	0.60634	0.70132	2.0	2.0	Myocardial;Pressure	FALSE
HERC6	0.815711	none	UNMAPPED:HERC6	TRUE	10	1	3	6	TRUE	Angina=0.00065515;Cardiomyopathy=0.002256;Hypertension=0.0012312	FALSE	FALSE	FALSE	0.017822	0.00065515	0.026879	0.002256	0.38495	0.0012312	0.47747	0.15794	0.030328	0.42273	3.0	2.0	Coronary;Myocardial;Pressure	TRUE
HERPUD1	0.73856	none	UNMAPPED:HERPUD1	TRUE	10	0	0	2	FALSE		FALSE	FALSE	FALSE	0.67952	0.10813	0.028149	0.90737	0.32705	0.27708	0.04781	0.32932	0.92663	0.94683	0.0	0.0		FALSE
HERPUD2	0.896328	none	UNMAPPED:HERPUD2	TRUE	10	0	1	1	FALSE	Hypertension=0.0023782	FALSE	FALSE	FALSE	0.49121	0.70604	0.84159	0.71961	0.38894	0.0023782	0.11348	0.58023	0.92068	0.25407	1.0	1.0	Pressure	FALSE
HES1	0.473665	none	UNMAPPED:HES1	TRUE	10	0	1	1	FALSE	VTE=0.0072601	FALSE	FALSE	FALSE	0.20868	0.14552	0.40768	0.95751	0.88937	0.75754	0.20735	0.90732	0.69507	0.0072601	1.0	1.0	Venous	FALSE
HES2	0.861126	none	UNMAPPED:HES2	TRUE	10	1	2	3	FALSE	CAD=0.00055014;MI=0.003707	FALSE	FALSE	FALSE	0.57184	0.099884	0.00055014	0.75459	0.42059	0.059305	0.003707	0.022168	0.85669	0.45185	1.0	0.0	Coronary	FALSE
HES3	0.850808	none	UNMAPPED:HES3	TRUE	10	0	0	0	FALSE		FALSE	FALSE	FALSE	0.41179	0.86179	0.85861	0.1661	0.072207	0.2979	0.82126	0.5429	0.083003	0.96892	0.0	0.0		FALSE
HES4	0.572847	none	UNMAPPED:HES4	TRUE	10	1	1	2	FALSE	Stroke=8.8584e-05	FALSE	FALSE	FALSE	0.011656	0.68913	0.2015	0.22253	0.0805	0.088506	0.48426	8.8584e-05	0.1294	0.057546	1.0	1.0	Cerebrovascular	FALSE
HES5	0.622642	none	UNMAPPED:HES5	TRUE	10	0	1	1	FALSE	CAD=0.0097777	FALSE	FALSE	FALSE	0.60682	0.072407	0.0097777	0.61416	0.88051	0.16013	0.20068	0.34286	0.26508	0.52788	1.0	0.0	Coronary	FALSE
HES6	0.652966	none	UNMAPPED:HES6	TRUE	10	0	0	1	FALSE		FALSE	FALSE	FALSE	0.5371	0.66117	0.11193	0.18475	0.68378	0.18766	0.2597	0.025448	0.30116	0.35542	0.0	0.0		FALSE
HES7	0.859438	none	UNMAPPED:HES7	TRUE	10	1	1	2	FALSE	Hypertension=0.00036355	FALSE	FALSE	FALSE	0.022361	0.82674	0.41985	0.74716	0.23341	0.00036355	0.05278	0.1684	0.99771	0.29618	1.0	1.0	Pressure	FALSE
HESX1	0.925403	none	UNMAPPED:HESX1	TRUE	10	0	2	3	FALSE	Angina=0.002006;CAD=0.0015546	FALSE	FALSE	FALSE	0.437	0.002006	0.0015546	0.4704	0.33252	0.36291	0.032402	0.12111	0.17054	0.25501	1.0	0.0	Coronary	FALSE
HEXA	0.523421	none	UNMAPPED:HEXA	TRUE	10	0	0	2	FALSE		FALSE	FALSE	FALSE	0.020258	0.79288	0.8391	0.71128	0.016712	0.054825	0.34103	0.16472	0.17387	0.61849	0.0	0.0		FALSE
HEXB	0.957259	none	UNMAPPED:HEXB	TRUE	10	0	0	0	FALSE		FALSE	FALSE	FALSE	0.40961	0.83	0.4238	0.1461	0.67384	0.36784	0.91237	0.082588	0.96581	0.46713	0.0	0.0		FALSE
HEXDC	0.30752	none	UNMAPPED:HEXDC	TRUE	10	0	0	0	FALSE		FALSE	FALSE	FALSE	0.73674	0.17488	0.16201	0.68414	0.32179	0.077541	0.36958	0.37758	0.36057	0.87014	0.0	0.0		FALSE
HEXIM1	0.306547	none	UNMAPPED:HEXIM1	TRUE	10	0	0	1	FALSE		FALSE	FALSE	FALSE	0.26986	0.88872	0.50101	0.10331	0.54578	0.034299	0.47943	0.99168	0.20848	0.2636	0.0	0.0		FALSE
HEXIM2	0.370994	none	UNMAPPED:HEXIM2	TRUE	10	0	0	2	FALSE		FALSE	FALSE	FALSE	0.06874	0.25559	0.092463	0.11302	0.33314	0.019063	0.023441	0.72747	0.34555	0.11425	0.0	0.0		FALSE
HEY1	0.897277	none	UNMAPPED:HEY1	TRUE	10	0	0	0	FALSE		FALSE	FALSE	FALSE	0.67352	0.50312	0.15849	0.84049	0.15386	0.58646	0.21939	0.53182	0.49786	0.8836	0.0	0.0		FALSE
HEY2	0.487303	none	UNMAPPED:HEY2	TRUE	10	1	2	2	FALSE	AF=0.0074198;Hypertension=6.4342e-06	FALSE	FALSE	FALSE	0.0074198	0.94061	0.63613	0.76752	0.079205	6.4342e-06	0.67862	0.55244	0.14627	0.85487	2.0	2.0	Arrhythmia;Pressure	FALSE
HEYL	0.476846	none	UNMAPPED:HEYL	TRUE	10	0	2	4	FALSE	Angina=0.0032364;Stroke=0.0051772	FALSE	FALSE	FALSE	0.032919	0.0032364	0.10976	0.89095	0.066053	0.013783	0.1061	0.0051772	0.080399	0.92252	2.0	1.0	Coronary;Cerebrovascular	FALSE
HFE	0.635888	none	UNMAPPED:HFE	TRUE	10	2	4	5	TRUE	AF=1.8489e-06;HF=0.0045099;Hypertension=1.3059e-11;Stroke=0.0052632	FALSE	FALSE	FALSE	1.8489e-06	0.13376	0.054461	0.94857	0.0045099	1.3059e-11	0.038829	0.0052632	0.30552	0.22653	4.0	4.0	Arrhythmia;Myocardial;Pressure;Cerebrovascular	TRUE
HFE2	0.774831	none	UNMAPPED:HFE2	FALSE	0				not_evaluable		FALSE	FALSE	FALSE														not_evaluable
HFM1	0.553932	none	UNMAPPED:HFM1	TRUE	10	0	0	1	FALSE		FALSE	FALSE	FALSE	0.10808	0.47837	0.15833	0.41996	0.92081	0.065083	0.1278	0.58195	0.74698	0.013755	0.0	0.0		FALSE
HGC6.3	0.54171	none	UNMAPPED:HGC6.3	TRUE	10	0	0	0	FALSE		FALSE	FALSE	FALSE	0.4229	0.93227	0.80734	0.58203	0.090305	0.85637	0.82753	0.68035	0.51222	0.4518	0.0	0.0		FALSE
HGD	0.669166	none	UNMAPPED:HGD	TRUE	10	1	1	2	FALSE	HF=0.00078231	FALSE	FALSE	FALSE	0.28348	0.47996	0.0625	0.83095	0.00078231	0.43326	0.048485	0.10196	0.1998	0.2573	1.0	1.0	Myocardial	FALSE
HGF	0.669654	none	UNMAPPED:HGF	TRUE	10	0	0	1	FALSE		FALSE	FALSE	FALSE	0.12552	0.79999	0.29796	0.76286	0.093532	0.78304	0.010971	0.99659	0.46368	0.13659	0.0	0.0		FALSE
HGFAC	0.152031	none	V2L029	TRUE	10	2	3	4	TRUE	Angina=3.806e-06;CAD=1.1365e-06;VTE=0.0030078	FALSE	FALSE	FALSE	0.7558	3.806e-06	1.1365e-06	0.56921	0.25918	0.029389	0.1194	0.37219	0.17	0.0030078	2.0	1.0	Coronary;Venous	FALSE
HGH1	0.744388	none	UNMAPPED:HGH1	TRUE	10	0	0	0	FALSE		FALSE	FALSE	FALSE	0.57664	0.68912	0.3369	0.43134	0.31436	0.98239	0.68764	0.2153	0.67968	0.11092	0.0	0.0		FALSE
HGS	0.278492	none	STABLE:NEW-153	TRUE	10	0	0	1	FALSE		FALSE	FALSE	FALSE	0.62581	0.25961	0.23439	0.34212	0.35863	0.049587	0.061435	0.2518	0.13945	0.65902	0.0	0.0		FALSE
HGSNAT	0.557604	none	UNMAPPED:HGSNAT	TRUE	10	0	0	1	FALSE		FALSE	FALSE	FALSE	0.38254	0.22009	0.17629	0.98263	0.27115	0.27635	0.17372	0.1614	0.66085	0.043028	0.0	0.0		FALSE
HHAT	0.505962	none	STABLE:NEW-27	TRUE	10	2	2	2	FALSE	Angina=1.7166e-05;Hypertension=1.5638e-05	FALSE	FALSE	FALSE	0.12496	1.7166e-05	0.12798	0.86768	0.37222	1.5638e-05	0.1939	0.1763	0.12951	0.29075	2.0	1.0	Coronary;Pressure	FALSE
HHATL	0.714909	none	UNMAPPED:HHATL	TRUE	10	0	0	1	FALSE		FALSE	FALSE	FALSE	0.40796	0.14197	0.025211	0.81725	0.85893	0.27006	0.053512	0.73035	0.41906	0.44376	0.0	0.0		FALSE
HHEX	0.616322	none	UNMAPPED:HHEX	TRUE	10	0	0	1	FALSE		FALSE	FALSE	FALSE	0.31385	0.24914	0.057988	0.22201	0.47669	0.54088	0.027355	0.61509	0.3909	0.59963	0.0	0.0		FALSE
HHIP	0.268764	none	UNMAPPED:HHIP	TRUE	10	1	1	1	FALSE	AF=8.8037e-05	FALSE	FALSE	FALSE	8.8037e-05	0.064987	0.29268	0.52609	0.061854	0.064888	0.61471	0.71536	0.56204	0.36498	1.0	1.0	Arrhythmia	FALSE
HHIPL1	0.443315	none	STABLE:NEW-109	TRUE	10	4	4	4	TRUE	AF=0.00038433;Angina=2.9191e-10;CAD=3.9852e-12;MI=1.9965e-08	FALSE	FALSE	FALSE	0.00038433	2.9191e-10	3.9852e-12	0.98966	0.18683	0.14374	1.9965e-08	0.14026	0.28736	0.51873	2.0	1.0	Coronary;Arrhythmia	FALSE
HHIPL2	0.833	none	UNMAPPED:HHIPL2	TRUE	10	0	0	0	FALSE		FALSE	FALSE	FALSE	0.40759	0.46734	0.25832	0.30725	0.5987	0.93216	0.15396	0.43732	0.21263	0.20256	0.0	0.0		FALSE
HHLA1	0.899041	none	UNMAPPED:HHLA1	TRUE	10	0	0	0	FALSE		FALSE	FALSE	FALSE	0.89059	0.76295	0.70595	0.15745	0.51291	0.10972	0.50524	0.98583	0.15285	0.52291	0.0	0.0		FALSE
HHLA2	0.78707	none	UNMAPPED:HHLA2	TRUE	10	0	0	1	FALSE		FALSE	FALSE	FALSE	0.12959	0.15442	0.42041	0.2368	0.63616	0.013777	0.21775	0.42228	0.34601	0.96218	0.0	0.0		FALSE
HHLA3	0.643028	none	UNMAPPED:HHLA3	TRUE	10	0	0	0	FALSE		FALSE	FALSE	FALSE	0.55664	0.44757	0.474	0.73463	0.08569	0.39822	0.78676	0.85937	0.45316	0.9083	0.0	0.0		FALSE
HIAT1	0.868837	none	UNMAPPED:HIAT1	TRUE	10	0	0	0	FALSE		FALSE	FALSE	FALSE	0.34062	0.61582	0.19675	0.14401	0.92514	0.13852	0.46578	0.2304	0.70366	0.52763	0.0	0.0		FALSE
HIATL1	0.553712	none	UNMAPPED:HIATL1	TRUE	10	1	1	2	FALSE	AF=0.00037753	FALSE	FALSE	FALSE	0.00037753	0.31642	0.76374	0.88274	0.16437	0.37461	0.90505	0.15064	0.076363	0.028313	1.0	1.0	Arrhythmia	FALSE
HIBADH	0.0105819	q<0.05	V2L043	TRUE	10	1	3	3	TRUE	AF=0.009149;Hypertension=1.0721e-06;TIA=0.005189	TRUE	FALSE	FALSE	0.009149	0.33318	0.23773	0.31346	0.21226	1.0721e-06	0.54539	0.30288	0.005189	0.25952	3.0	3.0	Arrhythmia;Pressure;Cerebrovascular	TRUE
HIBCH	0.607576	none	UNMAPPED:HIBCH	TRUE	10	0	0	1	FALSE		FALSE	FALSE	FALSE	0.33439	0.38034	0.73226	0.93846	0.85509	0.018741	0.30516	0.21279	0.11494	0.27291	0.0	0.0		FALSE
HIC1	0.0376936	q<0.05	V2L087	TRUE	10	3	6	7	TRUE	AF=0.00015223;Angina=0.0016423;CAD=4.6524e-05;Hypertension=0.0014807;MI=0.00018202;VTE=0.0011227	TRUE	FALSE	FALSE	0.00015223	0.0016423	4.6524e-05	0.83373	0.014459	0.0014807	0.00018202	0.78345	0.48583	0.0011227	4.0	3.0	Coronary;Arrhythmia;Pressure;Venous	TRUE
HIC2	0.929848	none	UNMAPPED:HIC2	TRUE	10	0	0	1	FALSE		FALSE	FALSE	FALSE	0.027802	0.17637	0.38115	0.82938	0.25068	0.11879	0.40538	0.2824	0.45965	0.54515	0.0	0.0		FALSE
HID1	0.924026	none	UNMAPPED:HID1	TRUE	10	0	0	1	FALSE		FALSE	FALSE	FALSE	0.21468	0.48773	0.87605	0.81212	0.14358	0.31975	0.68612	0.84128	0.91973	0.036854	0.0	0.0		FALSE
HIF1A	0.945994	none	UNMAPPED:HIF1A	TRUE	10	0	3	4	TRUE	Angina=0.0023866;CAD=0.0045302;Stroke=0.0032836	FALSE	FALSE	FALSE	0.56242	0.0023866	0.0045302	0.82949	0.046468	0.55419	0.26684	0.0032836	0.18519	0.34146	2.0	1.0	Coronary;Cerebrovascular	FALSE
HIF1AN	0.70604	none	UNMAPPED:HIF1AN	TRUE	10	0	1	1	FALSE	AF=0.0055591	FALSE	FALSE	FALSE	0.0055591	0.1864	0.84021	0.14523	0.070431	0.39062	0.76123	0.71171	0.056839	0.051385	1.0	1.0	Arrhythmia	FALSE
HIF3A	0.775311	none	UNMAPPED:HIF3A	TRUE	10	1	1	3	FALSE	Hypertension=6.9554e-07	FALSE	FALSE	FALSE	0.049348	0.14243	0.071686	0.77903	0.043737	6.9554e-07	0.28795	0.24269	0.074503	0.75236	1.0	1.0	Pressure	FALSE
HIGD1A	0.469735	none	UNMAPPED:HIGD1A	TRUE	10	0	1	2	FALSE	Angina=0.0029653	FALSE	FALSE	FALSE	0.25893	0.0029653	0.029141	0.14674	0.54464	0.63122	0.062167	0.17445	0.6391	0.39091	1.0	0.0	Coronary	FALSE
HIGD1B	0.449265	none	UNMAPPED:HIGD1B	TRUE	10	0	0	1	FALSE		FALSE	FALSE	FALSE	0.098944	0.93285	0.11382	0.075498	0.89043	0.01853	0.67752	0.23529	0.33972	0.23676	0.0	0.0		FALSE
HIGD1C	0.686228	none	UNMAPPED:HIGD1C	TRUE	10	2	4	5	TRUE	AF=0.00069933;Hypertension=3.6464e-06;MI=0.0012489;TIA=0.004839	FALSE	FALSE	FALSE	0.00069933	0.34292	0.036447	0.76827	0.46013	3.6464e-06	0.0012489	0.69831	0.004839	0.1596	4.0	3.0	Coronary;Arrhythmia;Pressure;Cerebrovascular	TRUE
HIGD2A	0.624953	none	UNMAPPED:HIGD2A	TRUE	10	0	0	1	FALSE		FALSE	FALSE	FALSE	0.20917	0.16544	0.75286	0.23212	0.4841	0.90261	0.29586	0.030094	0.30141	0.49302	0.0	0.0		FALSE
HILPDA	0.734996	none	UNMAPPED:HILPDA	TRUE	10	1	4	5	TRUE	AF=1.836e-06;Angina=0.0071344;HF=0.0083619;Hypertension=0.0040002	FALSE	FALSE	FALSE	1.836e-06	0.0071344	0.021634	0.98206	0.0083619	0.0040002	0.36418	0.2281	0.23378	0.43877	4.0	3.0	Coronary;Arrhythmia;Myocardial;Pressure	TRUE
HINFP	0.861078	none	UNMAPPED:HINFP	TRUE	10	0	0	2	FALSE		FALSE	FALSE	FALSE	0.87743	0.11278	0.69797	0.99093	0.23706	0.20864	0.69534	0.027036	0.62216	0.013134	0.0	0.0		FALSE
HINT1	0.634303	none	UNMAPPED:HINT1	TRUE	10	0	0	1	FALSE		FALSE	FALSE	FALSE	0.10424	0.016656	0.056888	0.52695	0.14827	0.05607	0.13806	0.089902	0.20503	0.90114	0.0	0.0		FALSE
HINT2	0.403369	none	UNMAPPED:HINT2	TRUE	10	0	0	0	FALSE		FALSE	FALSE	FALSE	0.53347	0.92358	0.73635	0.37231	0.57296	0.20095	0.83595	0.36078	0.53327	0.10404	0.0	0.0		FALSE
HINT3	0.477616	none	UNMAPPED:HINT3	TRUE	10	1	1	2	FALSE	Hypertension=1.8473e-05	FALSE	FALSE	FALSE	0.69067	0.3468	0.33993	0.22505	0.17142	1.8473e-05	0.27427	0.03495	0.071328	0.78796	1.0	1.0	Pressure	FALSE
HIP1	0.493244	none	UNMAPPED:HIP1	TRUE	10	2	2	3	FALSE	HF=0.00084295;Hypertension=0.00033234	FALSE	FALSE	FALSE	0.027748	0.25969	0.53922	0.9662	0.00084295	0.00033234	0.80028	0.62353	0.43569	0.8712	2.0	2.0	Myocardial;Pressure	FALSE
HIP1R	0.70604	none	UNMAPPED:HIP1R	TRUE	10	2	4	5	TRUE	AF=2.6654e-06;CAD=0.0012276;HF=0.0031548;VTE=0.00096599	FALSE	FALSE	FALSE	2.6654e-06	0.27316	0.0012276	0.20988	0.0031548	0.038441	0.10036	0.90537	0.24156	0.00096599	4.0	3.0	Coronary;Arrhythmia;Myocardial;Venous	TRUE
HIPK1	0.390278	none	UNMAPPED:HIPK1	TRUE	10	1	3	5	TRUE	AF=0.0019615;CAD=0.0083284;Hypertension=3.9565e-06	FALSE	FALSE	FALSE	0.0019615	0.011766	0.0083284	0.70136	0.27687	3.9565e-06	0.036406	0.8291	0.79295	0.89761	3.0	2.0	Coronary;Arrhythmia;Pressure	TRUE
HIPK3	0.765291	none	UNMAPPED:HIPK3	TRUE	10	1	2	3	FALSE	Angina=0.0061798;CAD=0.0004343	FALSE	FALSE	FALSE	0.19955	0.0061798	0.0004343	0.86802	0.38397	0.76998	0.027515	0.73921	0.18218	0.49437	1.0	0.0	Coronary	FALSE
HIPK4	0.5073	none	UNMAPPED:HIPK4	TRUE	10	0	2	4	FALSE	Angina=0.0012975;MI=0.0019304	FALSE	FALSE	FALSE	0.30852	0.0012975	0.081174	0.44882	0.99062	0.5395	0.0019304	0.024817	0.02587	0.79111	1.0	0.0	Coronary	FALSE
HIRA	0.387442	none	UNMAPPED:HIRA	TRUE	10	0	0	0	FALSE		FALSE	FALSE	FALSE	0.7223	0.57808	0.27671	0.79006	0.71738	0.6329	0.9052	0.40922	0.28022	0.19151	0.0	0.0		FALSE
HIRIP3	0.558113	none	UNMAPPED:HIRIP3	TRUE	10	0	0	1	FALSE		FALSE	FALSE	FALSE	0.013407	0.12313	0.31335	0.13419	0.066709	0.10355	0.90645	0.38186	0.50962	0.5604	0.0	0.0		FALSE
HIST1H1A	0.290987	none	UNMAPPED:HIST1H1A	TRUE	10	0	2	4	FALSE	HF=0.0034125;TIA=0.0069768	FALSE	FALSE	FALSE	0.29101	0.29504	0.27752	0.98818	0.0034125	0.02104	0.014311	0.087088	0.0069768	0.21012	2.0	2.0	Myocardial;Cerebrovascular	FALSE
HIST1H1B	0.109816	none	UNMAPPED:HIST1H1B	TRUE	10	0	2	5	FALSE	HF=0.0096855;MI=0.0047524	FALSE	FALSE	FALSE	0.59942	0.037439	0.049947	0.72366	0.0096855	0.065329	0.0047524	0.13499	0.012004	0.11412	2.0	1.0	Coronary;Myocardial	FALSE
HIST1H1C	0.213127	none	STABLE:NEW-274	TRUE	10	0	1	3	FALSE	Hypertension=0.0013876	FALSE	FALSE	FALSE	0.03932	0.43	0.035106	0.72388	0.050838	0.0013876	0.27736	0.96851	0.30674	0.37943	1.0	1.0	Pressure	FALSE
HIST1H1D	0.720571	none	UNMAPPED:HIST1H1D	TRUE	10	1	1	1	FALSE	Hypertension=4.5466e-05	FALSE	FALSE	FALSE	0.40982	0.81486	0.38525	0.78009	0.67574	4.5466e-05	0.52764	0.17889	0.21626	0.75052	1.0	1.0	Pressure	FALSE
HIST1H1E	0.937679	none	UNMAPPED:HIST1H1E	TRUE	10	0	1	2	FALSE	Stroke=0.0077127	FALSE	FALSE	FALSE	0.62017	0.41631	0.29694	0.056859	0.95372	0.38787	0.16177	0.0077127	0.011511	0.13664	1.0	1.0	Cerebrovascular	FALSE
HIST1H1T	0.373481	none	UNMAPPED:HIST1H1T	TRUE	10	1	2	5	FALSE	AF=0.0026659;CAD=0.00082602	FALSE	FALSE	FALSE	0.0026659	0.11838	0.00082602	0.85697	0.021952	0.040203	0.018825	0.11487	0.070958	0.52941	2.0	1.0	Coronary;Arrhythmia	FALSE
HIST1H2AA	0.592267	none	UNMAPPED:HIST1H2AA	TRUE	10	0	1	1	FALSE	Hypertension=0.0029523	FALSE	FALSE	FALSE	0.65296	0.66161	0.22208	0.35655	0.089739	0.0029523	0.40968	0.51542	0.48599	0.22745	1.0	1.0	Pressure	FALSE
HIST1H2AB	0.558113	none	UNMAPPED:HIST1H2AB	TRUE	10	0	0	1	FALSE		FALSE	FALSE	FALSE	0.41548	0.55659	0.29719	0.9311	0.91746	0.013386	0.63253	0.11178	0.54954	0.10867	0.0	0.0		FALSE
HIST1H2AC	0.437461	none	UNMAPPED:HIST1H2AC	TRUE	10	2	3	3	TRUE	AF=0.00029241;HF=0.0023542;Hypertension=3.6804e-11	FALSE	FALSE	FALSE	0.00029241	0.29647	0.086295	0.35822	0.0023542	3.6804e-11	0.073082	0.68387	0.5541	0.1764	3.0	3.0	Arrhythmia;Myocardial;Pressure	TRUE
HIST1H2AD	0.668321	none	UNMAPPED:HIST1H2AD	TRUE	10	0	1	3	FALSE	Stroke=0.0098384	FALSE	FALSE	FALSE	0.05792	0.73763	0.2788	0.54999	0.43065	0.030945	0.21763	0.0098384	0.024235	0.66013	1.0	1.0	Cerebrovascular	FALSE
HIST1H2AE	0.606294	none	UNMAPPED:HIST1H2AE	TRUE	10	0	0	0	FALSE		FALSE	FALSE	FALSE	0.86186	0.11462	0.29839	0.89572	0.81563	0.60235	0.71823	0.37838	0.25643	0.98042	0.0	0.0		FALSE
HIST1H2AG	0.972282	none	UNMAPPED:HIST1H2AG	TRUE	10	0	0	1	FALSE		FALSE	FALSE	FALSE	0.1966	0.43404	0.62931	0.12992	0.94291	0.18565	0.97124	0.57014	0.28554	0.012546	0.0	0.0		FALSE
HIST1H2AH	0.702381	none	UNMAPPED:HIST1H2AH	TRUE	10	1	2	4	FALSE	CAD=0.0035637;Hypertension=0.00018483	FALSE	FALSE	FALSE	0.054575	0.014121	0.0035637	0.26938	0.33427	0.00018483	0.14301	0.24205	0.41916	0.030575	2.0	1.0	Coronary;Pressure	FALSE
HIST1H2AJ	0.751247	none	UNMAPPED:HIST1H2AJ	FALSE	0				not_evaluable		FALSE	FALSE	FALSE														not_evaluable
HIST1H2AK	0.70604	none	UNMAPPED:HIST1H2AK	TRUE	10	0	0	1	FALSE		FALSE	FALSE	FALSE	0.77427	0.68635	0.71086	0.22007	0.64436	0.91297	0.76583	0.36841	0.35948	0.041914	0.0	0.0		FALSE
HIST1H2AL	0.356903	none	UNMAPPED:HIST1H2AL	TRUE	10	0	1	5	FALSE	MI=0.0030187	FALSE	FALSE	FALSE	0.028462	0.011173	0.019765	0.70705	0.067284	0.97863	0.0030187	0.37173	0.012383	0.89486	1.0	0.0	Coronary	FALSE
HIST1H2AM	0.819444	none	UNMAPPED:HIST1H2AM	FALSE	0				not_evaluable		FALSE	FALSE	FALSE														not_evaluable
HIST1H2BA	0.506843	none	UNMAPPED:HIST1H2BA	TRUE	10	1	1	1	FALSE	Hypertension=0.00058208	FALSE	FALSE	FALSE	0.68599	0.55438	0.77053	0.51613	0.11453	0.00058208	0.89109	0.26818	0.67726	0.10022	1.0	1.0	Pressure	FALSE
HIST1H2BC	0.350252	none	UNMAPPED:HIST1H2BC	TRUE	10	1	1	2	FALSE	Hypertension=2.7838e-08	FALSE	FALSE	FALSE	0.05525	0.1945	0.050174	0.47544	0.081627	2.7838e-08	0.026488	0.51336	0.1725	0.32039	1.0	1.0	Pressure	FALSE
HIST1H2BD	0.668587	none	UNMAPPED:HIST1H2BD	TRUE	10	1	2	5	FALSE	AF=0.00025555;Hypertension=0.0012462	FALSE	FALSE	FALSE	0.00025555	0.16539	0.021577	0.44964	0.018262	0.0012462	0.30841	0.14906	0.016816	0.11346	2.0	2.0	Arrhythmia;Pressure	FALSE
HIST1H2BE	0.637354	none	UNMAPPED:HIST1H2BE	TRUE	10	2	2	2	FALSE	AF=4.646e-05;Hypertension=7.4172e-06	FALSE	FALSE	FALSE	4.646e-05	0.76463	0.5295	0.17881	0.058376	7.4172e-06	0.75064	0.072116	0.65992	0.64977	2.0	2.0	Arrhythmia;Pressure	FALSE
HIST1H2BF	0.526503	none	UNMAPPED:HIST1H2BF	TRUE	10	0	3	4	TRUE	HF=0.0045049;Hypertension=0.0040698;TIA=0.0083832	FALSE	FALSE	FALSE	0.047498	0.64589	0.21713	0.97239	0.0045049	0.0040698	0.073719	0.169	0.0083832	0.26955	3.0	3.0	Myocardial;Pressure;Cerebrovascular	TRUE
HIST1H2BG	0.565753	none	UNMAPPED:HIST1H2BG	TRUE	10	1	2	3	FALSE	Hypertension=0.00036198;Stroke=0.0099664	FALSE	FALSE	FALSE	0.014939	0.9965	0.25409	0.59759	0.96178	0.00036198	0.56858	0.0099664	0.086894	0.64468	2.0	2.0	Pressure;Cerebrovascular	FALSE
HIST1H2BH	0.700191	none	UNMAPPED:HIST1H2BH	TRUE	10	2	2	3	FALSE	AF=0.00086683;Hypertension=7.7411e-05	FALSE	FALSE	FALSE	0.00086683	0.70258	0.12545	0.20618	0.30905	7.7411e-05	0.26049	0.058874	0.41672	0.041186	2.0	2.0	Arrhythmia;Pressure	FALSE
HIST1H2BI	0.968587	none	UNMAPPED:HIST1H2BI	FALSE	0				not_evaluable		FALSE	FALSE	FALSE														not_evaluable
HIST1H2BJ	0.905622	none	UNMAPPED:HIST1H2BJ	TRUE	10	1	3	6	TRUE	CAD=0.005822;Hypertension=4.4005e-05;MI=0.0045615	FALSE	FALSE	FALSE	0.010254	0.018172	0.005822	0.67555	0.030014	4.4005e-05	0.0045615	0.69077	0.22498	0.17653	2.0	1.0	Coronary;Pressure	FALSE
HIST1H2BK	0.931046	none	UNMAPPED:HIST1H2BK	TRUE	10	2	4	4	TRUE	AF=0.00057753;CAD=0.0049825;Hypertension=8.6181e-08;MI=0.0064249	FALSE	FALSE	FALSE	0.00057753	0.053196	0.0049825	0.40872	0.24772	8.6181e-08	0.0064249	0.62214	0.10863	0.25024	3.0	2.0	Coronary;Arrhythmia;Pressure	TRUE
HIST1H2BL	0.471978	none	UNMAPPED:HIST1H2BL	TRUE	10	1	2	4	FALSE	MI=0.0086872;TIA=0.00077695	FALSE	FALSE	FALSE	0.60496	0.26798	0.47558	0.36333	0.020558	0.67522	0.0086872	0.046093	0.00077695	0.85014	2.0	1.0	Coronary;Cerebrovascular	FALSE
HIST1H2BM	0.863077	none	UNMAPPED:HIST1H2BM	TRUE	10	0	1	1	FALSE	Hypertension=0.0024253	FALSE	FALSE	FALSE	0.50203	0.29466	0.36176	0.48875	0.86622	0.0024253	0.21706	0.51295	0.59504	0.66456	1.0	1.0	Pressure	FALSE
HIST1H2BN	0.269681	none	UNMAPPED:HIST1H2BN	TRUE	10	0	2	4	FALSE	MI=0.0067428;TIA=0.0012515	FALSE	FALSE	FALSE	0.51462	0.091107	0.046846	0.77558	0.026375	0.1219	0.0067428	0.078716	0.0012515	0.078725	2.0	1.0	Coronary;Cerebrovascular	FALSE
HIST1H2BO	0.0697944	none	STABLE:NEW-275	TRUE	10	0	3	5	TRUE	CAD=0.0012289;Hypertension=0.0012398;MI=0.0089075	FALSE	FALSE	FALSE	0.31269	0.01049	0.0012289	0.85201	0.067603	0.0012398	0.0089075	0.4845	0.17371	0.013829	2.0	1.0	Coronary;Pressure	FALSE
HIST1H3A	0.809082	none	UNMAPPED:HIST1H3A	TRUE	10	2	3	3	TRUE	AF=0.00063169;HF=0.00080257;Hypertension=0.0013748	FALSE	FALSE	FALSE	0.00063169	0.20461	0.1051	0.16729	0.00080257	0.0013748	0.36428	0.070431	0.91928	0.94841	3.0	3.0	Arrhythmia;Myocardial;Pressure	TRUE
HIST1H3B	0.670642	none	UNMAPPED:HIST1H3B	TRUE	10	0	0	0	FALSE		FALSE	FALSE	FALSE	0.24496	0.12475	0.092989	0.15839	0.83728	0.54863	0.53219	0.57049	0.63222	0.77508	0.0	0.0		FALSE
HIST1H3C	0.457225	none	UNMAPPED:HIST1H3C	TRUE	10	0	3	3	TRUE	HF=0.0017458;MI=0.0083942;TIA=0.0042849	FALSE	FALSE	FALSE	0.84022	0.24686	0.08468	0.59027	0.0017458	0.11948	0.0083942	0.48014	0.0042849	0.56551	3.0	2.0	Coronary;Myocardial;Cerebrovascular	TRUE
HIST1H3D	0.724428	none	UNMAPPED:HIST1H3D	TRUE	10	1	1	3	FALSE	Hypertension=0.00045554	FALSE	FALSE	FALSE	0.019173	0.76489	0.46771	0.57043	0.4417	0.00045554	0.62136	0.039474	0.079467	0.97155	1.0	1.0	Pressure	FALSE
HIST1H3E	0.713671	none	UNMAPPED:HIST1H3E	TRUE	10	1	2	2	FALSE	AF=0.0023814;Hypertension=1.9253e-05	FALSE	FALSE	FALSE	0.0023814	0.80056	0.24836	0.937	0.092387	1.9253e-05	0.59193	0.062385	0.187	0.9123	2.0	2.0	Arrhythmia;Pressure	FALSE
HIST1H3G	0.924036	none	UNMAPPED:HIST1H3G	TRUE	10	1	2	3	FALSE	HF=0.0013683;Hypertension=0.00056501	FALSE	FALSE	FALSE	0.75203	0.81533	0.16477	0.56423	0.0013683	0.00056501	0.34098	0.02011	0.19639	0.36498	2.0	2.0	Myocardial;Pressure	FALSE
HIST1H3H	0.669379	none	UNMAPPED:HIST1H3H	TRUE	10	0	0	4	FALSE		FALSE	FALSE	FALSE	0.906	0.01637	0.013605	0.8846	0.53909	0.99728	0.026463	0.35966	0.47482	0.025818	0.0	0.0		FALSE
HIST1H3I	0.476846	none	UNMAPPED:HIST1H3I	TRUE	10	0	0	2	FALSE		FALSE	FALSE	FALSE	0.76394	0.77574	0.70461	0.8863	0.84192	0.030536	0.81297	0.015821	0.062447	0.18811	0.0	0.0		FALSE
HIST1H3J	0.382247	none	UNMAPPED:HIST1H3J	TRUE	10	1	4	5	TRUE	Angina=0.0041768;HF=0.0067548;MI=0.00019856;TIA=0.0058296	FALSE	FALSE	FALSE	0.12957	0.0041768	0.01357	0.23277	0.0067548	0.63444	0.00019856	0.24082	0.0058296	0.52597	3.0	2.0	Coronary;Myocardial;Cerebrovascular	TRUE
HIST1H4A	0.240823	none	UNMAPPED:HIST1H4A	TRUE	10	3	5	6	TRUE	AF=0.0003175;HF=1.1994e-05;Hypertension=6.0335e-06;MI=0.0016791;TIA=0.0055477	FALSE	FALSE	FALSE	0.0003175	0.054054	0.011896	0.82199	1.1994e-05	6.0335e-06	0.0016791	0.12226	0.0055477	0.58171	5.0	4.0	Coronary;Arrhythmia;Myocardial;Pressure;Cerebrovascular	TRUE
HIST1H4B	0.63305	none	UNMAPPED:HIST1H4B	TRUE	10	0	2	4	FALSE	Hypertension=0.0011012;Stroke=0.0065247	FALSE	FALSE	FALSE	0.06761	0.028438	0.015164	0.95551	0.80707	0.0011012	0.25418	0.0065247	0.58483	0.37169	2.0	2.0	Pressure;Cerebrovascular	FALSE
HIST1H4C	0.593949	none	UNMAPPED:HIST1H4C	TRUE	10	0	1	2	FALSE	AF=0.0075555	FALSE	FALSE	FALSE	0.0075555	0.4119	0.13381	0.65009	0.83556	0.02124	0.15654	0.48379	0.70572	0.076628	1.0	1.0	Arrhythmia	FALSE
HIST1H4D	0.947796	none	UNMAPPED:HIST1H4D	FALSE	0				not_evaluable		FALSE	FALSE	FALSE														not_evaluable
HIST1H4E	0.584826	none	UNMAPPED:HIST1H4E	TRUE	10	0	0	0	FALSE		FALSE	FALSE	FALSE	0.36546	0.77107	0.062954	0.44791	0.98661	0.1163	0.31654	0.17624	0.21449	0.4767	0.0	0.0		FALSE
HIST1H4F	0.66299	none	UNMAPPED:HIST1H4F	TRUE	10	0	0	1	FALSE		FALSE	FALSE	FALSE	0.19769	0.98096	0.27214	0.27995	0.98952	0.42658	0.88228	0.013341	0.1904	0.30666	0.0	0.0		FALSE
HIST1H4G	0.762395	none	UNMAPPED:HIST1H4G	TRUE	10	0	0	2	FALSE		FALSE	FALSE	FALSE	0.09189	0.85137	0.21496	0.11583	0.53063	0.019522	0.33097	0.02334	0.34155	0.12107	0.0	0.0		FALSE
HIST1H4H	0.468344	none	UNMAPPED:HIST1H4H	TRUE	10	2	2	3	FALSE	AF=1.307e-05;Hypertension=6.3082e-05	FALSE	FALSE	FALSE	1.307e-05	0.66973	0.06385	0.33033	0.032931	6.3082e-05	0.35992	0.087383	0.052378	0.073536	2.0	2.0	Arrhythmia;Pressure	FALSE
HIST1H4I	0.822046	none	UNMAPPED:HIST1H4I	TRUE	10	0	0	2	FALSE		FALSE	FALSE	FALSE	0.51521	0.63184	0.019528	0.86953	0.88514	0.023876	0.19914	0.24736	0.14423	0.68079	0.0	0.0		FALSE
HIST1H4J	0.692872	none	UNMAPPED:HIST1H4J	TRUE	10	0	0	2	FALSE		FALSE	FALSE	FALSE	0.015067	0.44967	0.090212	0.67189	0.041033	0.87459	0.46239	0.82586	0.87082	0.82294	0.0	0.0		FALSE
HIST1H4K	0.0610004	none	STABLE:NEW-275	TRUE	10	0	1	1	FALSE	AF=0.002354	FALSE	FALSE	FALSE	0.002354	0.5923	0.11836	0.45276	0.11908	0.97994	0.54723	0.12026	0.26326	0.2698	1.0	1.0	Arrhythmia	FALSE
HIST1H4L	0.123085	none	STABLE:NEW-275	TRUE	10	1	2	3	FALSE	MI=0.0092738;TIA=0.00073497	FALSE	FALSE	FALSE	0.29267	0.076266	0.085795	0.51187	0.051692	0.18229	0.0092738	0.16836	0.00073497	0.038265	2.0	1.0	Coronary;Cerebrovascular	FALSE
HIST2H2BE	0.623485	none	UNMAPPED:HIST2H2BE	TRUE	10	0	2	2	FALSE	Hypertension=0.0023253;VTE=0.0089799	FALSE	FALSE	FALSE	0.72257	0.063068	0.22629	0.85768	0.39047	0.0023253	0.24139	0.33972	0.92516	0.0089799	2.0	2.0	Pressure;Venous	FALSE
HIST2H2BF	0.732935	none	UNMAPPED:HIST2H2BF	TRUE	10	0	3	4	TRUE	Angina=0.0072016;Hypertension=0.0018656;VTE=0.0013145	FALSE	FALSE	FALSE	0.95938	0.0072016	0.040718	0.99005	0.31979	0.0018656	0.23425	0.32105	0.34673	0.0013145	3.0	2.0	Coronary;Pressure;Venous	TRUE
HIST3H2A	0.741092	none	UNMAPPED:HIST3H2A	TRUE	10	0	2	4	FALSE	Angina=0.0042737;Hypertension=0.0024544	FALSE	FALSE	FALSE	0.022263	0.0042737	0.011606	0.72852	0.090782	0.0024544	0.87288	0.49929	0.4227	0.57083	2.0	1.0	Coronary;Pressure	FALSE
HIST3H3	0.807548	none	UNMAPPED:HIST3H3	TRUE	10	0	0	0	FALSE		FALSE	FALSE	FALSE	0.85251	0.74257	0.79154	0.73304	0.2568	0.23805	0.46997	0.46472	0.94363	0.20479	0.0	0.0		FALSE
HIST4H4	0.412448	none	UNMAPPED:HIST4H4	TRUE	10	1	1	2	FALSE	VTE=0.00054906	FALSE	FALSE	FALSE	0.39344	0.89972	0.86276	0.28659	0.25457	0.011585	0.93954	0.57453	0.14443	0.00054906	1.0	1.0	Venous	FALSE
HIVEP1	0.227198	none	UNMAPPED:HIVEP1	TRUE	10	1	1	5	FALSE	AF=0.00026289	FALSE	FALSE	FALSE	0.00026289	0.032259	0.047227	0.4655	0.11064	0.48722	0.018259	0.21289	0.89744	0.015918	1.0	1.0	Arrhythmia	FALSE
HIVEP2	0.579567	none	UNMAPPED:HIVEP2	TRUE	10	1	3	3	TRUE	AF=0.0026386;HF=0.0014019;Hypertension=4.2648e-11	FALSE	FALSE	FALSE	0.0026386	0.20479	0.10663	0.86887	0.0014019	4.2648e-11	0.12595	0.17518	0.35914	0.46216	3.0	3.0	Arrhythmia;Myocardial;Pressure	TRUE
HIVEP3	0.601172	none	UNMAPPED:HIVEP3	TRUE	10	2	2	3	FALSE	AF=3.1771e-05;Hypertension=0.00029837	FALSE	FALSE	FALSE	3.1771e-05	0.095036	0.040919	0.78624	0.40563	0.00029837	0.75728	0.94887	0.39664	0.32644	2.0	2.0	Arrhythmia;Pressure	FALSE
HJURP	0.841776	none	UNMAPPED:HJURP	TRUE	10	0	0	0	FALSE		FALSE	FALSE	FALSE	0.67433	0.34214	0.24895	0.69261	0.47098	0.57993	0.083734	0.65995	0.96407	0.57358	0.0	0.0		FALSE
HK1	0.484153	none	UNMAPPED:HK1	TRUE	10	1	2	3	FALSE	Angina=0.0059904;VTE=8.8794e-05	FALSE	FALSE	FALSE	0.050387	0.0059904	0.072543	0.94615	0.72095	0.011881	0.28044	0.36695	0.2785	8.8794e-05	2.0	1.0	Coronary;Venous	FALSE
HK2	0.833011	none	UNMAPPED:HK2	TRUE	10	0	0	0	FALSE		FALSE	FALSE	FALSE	0.32749	0.34229	0.077083	0.75696	0.37259	0.33796	0.19439	0.63133	0.5856	0.12692	0.0	0.0		FALSE
HK3	0.669166	none	UNMAPPED:HK3	TRUE	10	0	0	0	FALSE		FALSE	FALSE	FALSE	0.153	0.60906	0.6067	0.19134	0.47484	0.16679	0.48084	0.86772	0.94598	0.28968	0.0	0.0		FALSE
HKDC1	0.786417	none	UNMAPPED:HKDC1	TRUE	10	0	2	3	FALSE	AF=0.0016425;Hypertension=0.0071514	FALSE	FALSE	FALSE	0.0016425	0.39076	0.028925	0.57557	0.74365	0.0071514	0.77816	0.3331	0.71347	0.42692	2.0	2.0	Arrhythmia;Pressure	FALSE
HKR1	0.369468	none	UNMAPPED:HKR1	TRUE	10	0	1	1	FALSE	Hypertension=0.0076828	FALSE	FALSE	FALSE	0.133	0.45495	0.056585	0.87355	0.076744	0.0076828	0.10073	0.3913	0.48691	0.3872	1.0	1.0	Pressure	FALSE
HLA-A	0.722425	none	UNMAPPED:HLA-A	TRUE	10	0	2	5	FALSE	HF=0.0092734;Hypertension=0.0038987	FALSE	FALSE	FALSE	0.16436	0.16808	0.034193	0.30366	0.0092734	0.0038987	0.049107	0.27434	0.042654	0.60453	2.0	2.0	Myocardial;Pressure	FALSE
HLA-B	0.00428072	q<0.01	V2L036	TRUE	10	3	4	4	TRUE	AF=0.0022609;HF=0.00019074;Hypertension=0.00030739;VTE=0.00044477	TRUE	TRUE	FALSE	0.0022609	0.22422	0.30577	0.18006	0.00019074	0.00030739	0.18181	0.42371	0.50009	0.00044477	4.0	4.0	Arrhythmia;Myocardial;Pressure;Venous	TRUE
HLA-C	0.00461587	q<0.01	V2L036	TRUE	10	2	3	5	TRUE	Angina=0.00059073;Hypertension=5.0842e-07;VTE=0.0067032	TRUE	TRUE	FALSE	0.051934	0.00059073	0.031128	0.71432	0.12457	5.0842e-07	0.075614	0.031432	0.051157	0.0067032	3.0	2.0	Coronary;Pressure;Venous	TRUE
HLA-DMA	0.580381	none	UNMAPPED:HLA-DMA	TRUE	10	0	2	2	FALSE	CAD=0.0048271;Hypertension=0.0014108	FALSE	FALSE	FALSE	0.55731	0.11444	0.0048271	0.63916	0.95623	0.0014108	0.25771	0.85232	0.63609	0.14525	2.0	1.0	Coronary;Pressure	FALSE
HLA-DMB	0.207562	none	UNMAPPED:HLA-DMB	TRUE	10	0	1	3	FALSE	CAD=0.0067367	FALSE	FALSE	FALSE	0.064348	0.019237	0.0067367	0.55137	0.32076	0.01848	0.62068	0.46619	0.13506	0.51645	1.0	0.0	Coronary	FALSE
HLA-DOA	0.872769	none	UNMAPPED:HLA-DOA	TRUE	10	1	3	6	TRUE	CAD=0.0053308;HF=0.0084538;Hypertension=7.5463e-05	FALSE	FALSE	FALSE	0.63557	0.0274	0.0053308	0.58976	0.0084538	7.5463e-05	0.028794	0.39874	0.30209	0.045409	3.0	2.0	Coronary;Myocardial;Pressure	TRUE
HLA-DOB	0.156851	none	V2L036	TRUE	10	1	1	2	FALSE	Hypertension=5.2616e-08	FALSE	FALSE	FALSE	0.16763	0.43038	0.050572	0.68083	0.50321	5.2616e-08	0.31516	0.17625	0.1203	0.040074	1.0	1.0	Pressure	FALSE
HLA-DPA1	0.64278	none	UNMAPPED:HLA-DPA1	TRUE	10	0	1	1	FALSE	Stroke=0.0084414	FALSE	FALSE	FALSE	0.59159	0.15166	0.41414	0.37432	0.33075	0.11694	0.28907	0.0084414	0.063881	0.30214	1.0	1.0	Cerebrovascular	FALSE
HLA-DPB1	0.594244	none	UNMAPPED:HLA-DPB1	TRUE	10	0	2	2	FALSE	Hypertension=0.0098532;Stroke=0.0029003	FALSE	FALSE	FALSE	0.53566	0.17289	0.59628	0.73227	0.075628	0.0098532	0.64833	0.0029003	0.092408	0.51299	2.0	2.0	Pressure;Cerebrovascular	FALSE
HLA-DQA1	0.0154395	q<0.05	V2L036	TRUE	10	5	6	7	TRUE	Angina=4.8922e-05;CAD=8.0769e-07;HF=0.0029552;Hypertension=1.8263e-11;MI=3.4137e-06;VTE=0.00062016	TRUE	FALSE	FALSE	0.020549	4.8922e-05	8.0769e-07	0.092958	0.0029552	1.8263e-11	3.4137e-06	0.12146	0.12516	0.00062016	4.0	3.0	Coronary;Myocardial;Pressure;Venous	TRUE
HLA-DQA2	0.303221	none	V2L036	TRUE	10	0	1	4	FALSE	MI=0.005581	FALSE	FALSE	FALSE	0.031441	0.046544	0.19624	0.03599	0.39137	0.11164	0.005581	0.06151	0.5078	0.30851	1.0	0.0	Coronary	FALSE
HLA-DQB1	0.00541448	q<0.01	V2L036	TRUE	10	5	6	9	TRUE	AF=0.0085898;Angina=0.00024884;CAD=1.8172e-05;HF=0.00071586;Hypertension=2.9944e-11;MI=9.0729e-05	TRUE	TRUE	FALSE	0.0085898	0.00024884	1.8172e-05	0.029555	0.00071586	2.9944e-11	9.0729e-05	0.34016	0.036964	0.014616	4.0	3.0	Coronary;Arrhythmia;Myocardial;Pressure	TRUE
HLA-DQB2	0.229128	none	V2L036	TRUE	10	0	1	3	FALSE	MI=0.0065037	FALSE	FALSE	FALSE	0.020481	0.060258	0.19199	0.066818	0.50748	0.1186	0.0065037	0.043343	0.25538	0.36962	1.0	0.0	Coronary	FALSE
HLA-DRA	0.0105041	q<0.05	V2L036	TRUE	10	4	5	7	TRUE	AF=0.0021983;Angina=0.00034417;CAD=3.9327e-05;Hypertension=4.7067e-07;MI=1.5705e-05	TRUE	FALSE	FALSE	0.0021983	0.00034417	3.9327e-05	0.68134	0.010047	4.7067e-07	1.5705e-05	0.084846	0.024858	0.067772	3.0	2.0	Coronary;Arrhythmia;Pressure	TRUE
HLA-DRB1	0.0750179	none	V2L036	TRUE	10	2	3	4	TRUE	Angina=0.00033311;CAD=0.00091639;MI=0.0039859	FALSE	FALSE	FALSE	0.14814	0.00033311	0.00091639	0.52901	0.066465	0.025437	0.0039859	0.065803	0.083442	0.36689	1.0	0.0	Coronary	FALSE
HLA-DRB5	0.148577	none	V2L036	TRUE	10	1	2	3	FALSE	AF=6.3247e-06;Hypertension=0.0037017	FALSE	FALSE	FALSE	6.3247e-06	0.090715	0.37659	0.071765	0.026164	0.0037017	0.10577	0.16926	0.98201	0.54541	2.0	2.0	Arrhythmia;Pressure	FALSE
HLA-E	0.588349	none	UNMAPPED:HLA-E	TRUE	10	0	0	3	FALSE		FALSE	FALSE	FALSE	0.018687	0.18309	0.28264	0.82585	0.022436	0.11262	0.018645	0.98418	0.13314	0.28646	0.0	0.0		FALSE
HLA-F	0.686078	none	UNMAPPED:HLA-F	TRUE	10	0	1	3	FALSE	Stroke=0.0015464	FALSE	FALSE	FALSE	0.046221	0.45564	0.27176	0.44404	0.016572	0.10762	0.42731	0.0015464	0.19793	0.52514	1.0	1.0	Cerebrovascular	FALSE
HLA-G	0.516084	none	UNMAPPED:HLA-G	TRUE	10	1	1	2	FALSE	TIA=0.00056549	FALSE	FALSE	FALSE	0.35735	0.48456	0.62005	0.68316	0.20585	0.26149	0.18907	0.019055	0.00056549	0.47332	1.0	1.0	Cerebrovascular	FALSE
HLCS	0.78786	none	UNMAPPED:HLCS	TRUE	10	0	0	0	FALSE		FALSE	FALSE	FALSE	0.050416	0.35322	0.56433	0.38703	0.74797	0.24403	0.3074	0.10754	0.91065	0.49177	0.0	0.0		FALSE
HLF	0.603548	none	UNMAPPED:HLF	TRUE	10	0	0	2	FALSE		FALSE	FALSE	FALSE	0.013505	0.12325	0.084809	0.88564	0.12629	0.46774	0.17465	0.67081	0.041701	0.20218	0.0	0.0		FALSE
HLTF	0.181112	none	UNMAPPED:HLTF	TRUE	10	1	5	7	TRUE	AF=6.1994e-06;Hypertension=0.0069236;Stroke=0.0013271;TIA=0.0061665;VTE=0.0026869	FALSE	FALSE	FALSE	6.1994e-06	0.038139	0.052739	0.5894	0.059195	0.0069236	0.020655	0.0013271	0.0061665	0.0026869	4.0	4.0	Arrhythmia;Pressure;Cerebrovascular;Venous	TRUE
HLX	0.587345	none	UNMAPPED:HLX	TRUE	10	0	2	3	FALSE	Hypertension=0.0037158;VTE=0.001334	FALSE	FALSE	FALSE	0.079797	0.069815	0.2495	0.46631	0.04983	0.0037158	0.39384	0.50431	0.42025	0.001334	2.0	2.0	Pressure;Venous	FALSE
HM13	0.390728	none	UNMAPPED:HM13	TRUE	10	2	4	7	TRUE	CAD=0.0011997;Hypertension=3.2313e-06;MI=4.53e-05;VTE=0.0072542	FALSE	FALSE	FALSE	0.13625	0.041781	0.0011997	0.75635	0.01624	3.2313e-06	4.53e-05	0.040953	0.89257	0.0072542	3.0	2.0	Coronary;Pressure;Venous	TRUE
HMBOX1	0.781703	none	UNMAPPED:HMBOX1	TRUE	10	0	0	3	FALSE		FALSE	FALSE	FALSE	0.039641	0.19259	0.27283	0.97225	0.011125	0.014774	0.11235	0.87254	0.61262	0.13652	0.0	0.0		FALSE
HMBS	0.161481	none	V2L069	TRUE	10	1	2	5	FALSE	CAD=0.0017133;MI=4.4289e-05	FALSE	FALSE	FALSE	0.076124	0.014788	0.0017133	0.44553	0.057716	0.010531	4.4289e-05	0.041384	0.20183	0.2175	1.0	0.0	Coronary	FALSE
HMCES	0.686078	none	UNMAPPED:HMCES	TRUE	10	0	0	2	FALSE		FALSE	FALSE	FALSE	0.011172	0.41983	0.28523	0.010049	0.14678	0.55351	0.74568	0.76468	0.41107	0.25938	0.0	0.0		FALSE
HMCN1	0.405192	none	UNMAPPED:HMCN1	TRUE	10	0	0	0	FALSE		FALSE	FALSE	FALSE	0.65313	0.70404	0.72099	0.33429	0.84951	0.086089	0.080373	0.82767	0.6001	0.22926	0.0	0.0		FALSE
HMCN2	0.728975	none	UNMAPPED:HMCN2	TRUE	10	0	0	2	FALSE		FALSE	FALSE	FALSE	0.36704	0.19994	0.010352	0.53457	0.084516	0.16406	0.048444	0.6069	0.26307	0.84008	0.0	0.0		FALSE
HMG20A	0.280368	none	UNMAPPED:HMG20A	TRUE	10	0	1	3	FALSE	CAD=0.0062258	FALSE	FALSE	FALSE	0.75351	0.11001	0.0062258	0.83813	0.052697	0.010364	0.046144	0.15113	0.8115	0.43099	1.0	0.0	Coronary	FALSE
HMG20B	0.890927	none	UNMAPPED:HMG20B	TRUE	10	0	0	0	FALSE		FALSE	FALSE	FALSE	0.5864	0.54312	0.66873	0.99485	0.25269	0.45809	0.62779	0.32723	0.71156	0.4919	0.0	0.0		FALSE
HMGA1	0.0816461	none	V2L037	TRUE	10	4	6	7	TRUE	AF=0.0017123;Angina=1.6823e-06;CAD=2.1918e-09;HF=0.0040311;Hypertension=0.00015453;MI=0.00021447	FALSE	FALSE	FALSE	0.0017123	1.6823e-06	2.1918e-09	0.80376	0.0040311	0.00015453	0.00021447	0.19239	0.018781	0.74668	4.0	3.0	Coronary;Arrhythmia;Myocardial;Pressure	TRUE
HMGA2	0.511474	none	UNMAPPED:HMGA2	TRUE	10	2	4	6	TRUE	AF=1.32e-07;Angina=0.0062764;CAD=0.0084178;Hypertension=9.9031e-05	FALSE	FALSE	FALSE	1.32e-07	0.0062764	0.0084178	0.18483	0.020422	9.9031e-05	0.013256	0.35271	0.33317	0.97718	3.0	2.0	Coronary;Arrhythmia;Pressure	TRUE
HMGB1	0.889577	none	UNMAPPED:HMGB1	TRUE	10	0	0	1	FALSE		FALSE	FALSE	FALSE	0.21134	0.28922	0.054927	0.49003	0.10018	0.11966	0.82846	0.93719	0.022002	0.1237	0.0	0.0		FALSE
HMGB2	0.738743	none	UNMAPPED:HMGB2	TRUE	10	0	0	2	FALSE		FALSE	FALSE	FALSE	0.53077	0.59644	0.85496	0.39378	0.51508	0.044294	0.90334	0.69716	0.013383	0.87822	0.0	0.0		FALSE
HMGB3	0.653728	none	UNMAPPED:HMGB3	TRUE	10	0	0	0	FALSE		FALSE	FALSE	FALSE	0.27088	0.30221	0.23018	0.42324	0.39362	0.54101	0.57034	0.97089	0.43723	0.70935	0.0	0.0		FALSE
HMGB4	0.891105	none	UNMAPPED:HMGB4	TRUE	10	0	0	1	FALSE		FALSE	FALSE	FALSE	0.19095	0.64048	0.041311	0.70003	0.62168	0.95176	0.2808	0.86853	0.37266	0.64305	0.0	0.0		FALSE
HMGCL	0.574729	none	UNMAPPED:HMGCL	TRUE	10	0	1	4	FALSE	MI=0.0029051	FALSE	FALSE	FALSE	0.093921	0.079956	0.020653	0.15883	0.011623	0.30753	0.0029051	0.027229	0.27947	0.071027	1.0	0.0	Coronary	FALSE
HMGCLL1	0.373653	none	UNMAPPED:HMGCLL1	TRUE	10	0	1	3	FALSE	AF=0.0062637	FALSE	FALSE	FALSE	0.0062637	0.35974	0.15953	0.43407	0.031319	0.036403	0.55343	0.49644	0.88668	0.94881	1.0	1.0	Arrhythmia	FALSE
HMGCR	0.206633	none	UNMAPPED:HMGCR	TRUE	10	2	3	3	TRUE	Angina=0.0020971;CAD=0.00010059;MI=0.00044688	FALSE	FALSE	FALSE	0.12525	0.0020971	0.00010059	0.37503	0.056787	0.66785	0.00044688	0.3322	0.30063	0.26576	1.0	0.0	Coronary	FALSE
HMGCS1	0.702999	none	UNMAPPED:HMGCS1	TRUE	10	0	0	0	FALSE		FALSE	FALSE	FALSE	0.072305	0.33309	0.33455	0.15491	0.49152	0.18272	0.46	0.93632	0.88132	0.60567	0.0	0.0		FALSE
HMGCS2	0.682164	none	UNMAPPED:HMGCS2	TRUE	10	0	0	0	FALSE		FALSE	FALSE	FALSE	0.71675	0.816	0.4904	0.50793	0.33309	0.10397	0.95547	0.14283	0.59963	0.44133	0.0	0.0		FALSE
HMGN1	0.410406	none	UNMAPPED:HMGN1	TRUE	10	3	4	5	TRUE	AF=6.9718e-09;HF=0.00089405;Hypertension=0.003159;Stroke=0.00087415	FALSE	FALSE	FALSE	6.9718e-09	0.35841	0.5843	0.36717	0.00089405	0.003159	0.90272	0.00087415	0.028185	0.4401	4.0	4.0	Arrhythmia;Myocardial;Pressure;Cerebrovascular	TRUE
HMGN2	0.307558	none	V2L002	TRUE	10	1	2	3	FALSE	Angina=0.001467;Hypertension=0.00065224	FALSE	FALSE	FALSE	0.15156	0.001467	0.096095	0.63474	0.62698	0.00065224	0.014764	0.79414	0.83049	0.30998	2.0	1.0	Coronary;Pressure	FALSE
HMGN3	0.87579	none	UNMAPPED:HMGN3	TRUE	10	0	0	0	FALSE		FALSE	FALSE	FALSE	0.77816	0.059148	0.26822	0.38385	0.99486	0.21464	0.25171	0.92208	0.78479	0.21739	0.0	0.0		FALSE
HMGN4	0.814662	none	UNMAPPED:HMGN4	TRUE	10	0	0	3	FALSE		FALSE	FALSE	FALSE	0.043715	0.065661	0.12656	0.17767	0.16223	0.089014	0.16417	0.27336	0.039235	0.011473	0.0	0.0		FALSE
HMGN5	0.843338	none	UNMAPPED:HMGN5	TRUE	10	0	2	5	FALSE	Angina=0.0090992;CAD=0.0026194	FALSE	FALSE	FALSE	0.73931	0.0090992	0.0026194	0.38327	0.67662	0.03781	0.015568	0.33611	0.5658	0.033322	1.0	0.0	Coronary	FALSE
HMGXB3	0.355914	none	STABLE:NEW-268	TRUE	10	0	1	3	FALSE	CAD=0.0081233	FALSE	FALSE	FALSE	0.094243	0.04333	0.0081233	0.60109	0.18107	0.1169	0.033678	0.91505	0.41215	0.97124	1.0	0.0	Coronary	FALSE
HMGXB4	0.900225	none	UNMAPPED:HMGXB4	TRUE	10	0	0	2	FALSE		FALSE	FALSE	FALSE	0.74178	0.67495	0.025418	0.42043	0.26373	0.024601	0.14074	0.63751	0.66233	0.57705	0.0	0.0		FALSE
HMHA1	0.954461	none	UNMAPPED:HMHA1	TRUE	10	0	2	3	FALSE	Hypertension=0.0034214;MI=0.0035595	FALSE	FALSE	FALSE	0.081301	0.080295	0.029944	0.71176	0.28424	0.0034214	0.0035595	0.55115	0.4296	0.18596	2.0	1.0	Coronary;Pressure	FALSE
HMHB1	0.527787	none	UNMAPPED:HMHB1	TRUE	10	0	0	1	FALSE		FALSE	FALSE	FALSE	0.27301	0.82645	0.19385	0.59393	0.24659	0.011756	0.23016	0.13023	0.084613	0.080976	0.0	0.0		FALSE
HMMR	0.733754	none	UNMAPPED:HMMR	TRUE	10	0	0	0	FALSE		FALSE	FALSE	FALSE	0.68393	0.19378	0.57754	0.69783	0.48074	0.062662	0.6145	0.82659	0.59993	0.11549	0.0	0.0		FALSE
HMOX1	0.45142	none	UNMAPPED:HMOX1	TRUE	10	0	0	0	FALSE		FALSE	FALSE	FALSE	0.60181	0.79403	0.65619	0.93031	0.24554	0.3268	0.3597	0.71584	0.75357	0.34202	0.0	0.0		FALSE
HMOX2	0.679634	none	UNMAPPED:HMOX2	TRUE	10	0	0	1	FALSE		FALSE	FALSE	FALSE	0.16671	0.54866	0.17936	0.019768	0.66269	0.20381	0.079788	0.89331	0.74327	0.1144	0.0	0.0		FALSE
HMP19	0.821807	none	UNMAPPED:HMP19	TRUE	10	0	0	0	FALSE		FALSE	FALSE	FALSE	0.29972	0.919	0.7946	0.58604	0.40115	0.33672	0.20602	0.087913	0.31123	0.80519	0.0	0.0		FALSE
HMSD	0.701865	none	UNMAPPED:HMSD	TRUE	10	0	0	0	FALSE		FALSE	FALSE	FALSE	0.61718	0.27255	0.80411	0.6014	0.51721	0.23641	0.53265	0.16465	0.15166	0.50437	0.0	0.0		FALSE
HMX2	0.5209	none	UNMAPPED:HMX2	TRUE	10	0	0	2	FALSE		FALSE	FALSE	FALSE	0.55979	0.28283	0.47024	0.88929	0.36705	0.033286	0.23019	0.20691	0.017981	0.84451	0.0	0.0		FALSE
HMX3	0.253928	none	UNMAPPED:HMX3	TRUE	10	0	0	0	FALSE		FALSE	FALSE	FALSE	0.73962	0.58839	0.22634	0.6051	0.44335	0.82996	0.077603	0.075818	0.45358	0.084114	0.0	0.0		FALSE
HN1	0.604528	none	UNMAPPED:HN1	TRUE	10	0	0	1	FALSE		FALSE	FALSE	FALSE	0.44695	0.30688	0.69251	0.98617	0.045282	0.25058	0.050715	0.74295	0.67231	0.76914	0.0	0.0		FALSE
HN1L	0.655558	none	UNMAPPED:HN1L	TRUE	10	0	1	3	FALSE	Hypertension=0.0013034	FALSE	FALSE	FALSE	0.045002	0.37546	0.12904	0.27243	0.0497	0.0013034	0.24161	0.23834	0.65474	0.30643	1.0	1.0	Pressure	FALSE
HNF1A	0.000335808	q<0.001	V2L075	TRUE	10	4	4	6	TRUE	AF=0.00014376;CAD=0.00037431;Hypertension=0.00094771;MI=2.5519e-06	TRUE	TRUE	TRUE	0.00014376	0.017787	0.00037431	0.2563	0.54061	0.00094771	2.5519e-06	0.52876	0.27409	0.033903	3.0	2.0	Coronary;Arrhythmia;Pressure	TRUE
HNF1B	0.893313	none	UNMAPPED:HNF1B	TRUE	10	0	2	3	FALSE	Hypertension=0.0084039;TIA=0.0071564	FALSE	FALSE	FALSE	0.094476	0.033117	0.10473	0.4001	0.46241	0.0084039	0.64289	0.13275	0.0071564	0.18954	2.0	2.0	Pressure;Cerebrovascular	FALSE
HNF4A	0.701938	none	UNMAPPED:HNF4A	TRUE	10	0	1	5	FALSE	AF=0.0067293	FALSE	FALSE	FALSE	0.0067293	0.012255	0.015384	0.55152	0.37381	0.015043	0.016796	0.26936	0.34125	0.50341	1.0	1.0	Arrhythmia	FALSE
HNF4G	0.664074	none	UNMAPPED:HNF4G	TRUE	10	0	0	1	FALSE		FALSE	FALSE	FALSE	0.21083	0.49124	0.59762	0.96617	0.8757	0.16895	0.73563	0.23953	0.70557	0.031554	0.0	0.0		FALSE
HNMT	0.672721	none	UNMAPPED:HNMT	TRUE	10	0	1	1	FALSE	Hypertension=0.0087454	FALSE	FALSE	FALSE	0.063319	0.34695	0.77486	0.39195	0.28025	0.0087454	0.32726	0.94298	0.42594	0.37316	1.0	1.0	Pressure	FALSE
HNRNPA0	0.170697	none	UNMAPPED:HNRNPA0	TRUE	10	1	1	3	FALSE	AF=4.0611e-09	FALSE	FALSE	FALSE	4.0611e-09	0.077037	0.2104	0.86646	0.84952	0.026003	0.099099	0.017898	0.92651	0.16863	1.0	1.0	Arrhythmia	FALSE
HNRNPA1	0.26496	none	UNMAPPED:HNRNPA1	TRUE	10	2	5	6	TRUE	AF=0.0030188;CAD=0.0010442;HF=0.0028598;Hypertension=0.00022375;VTE=0.00019824	FALSE	FALSE	FALSE	0.0030188	0.93036	0.0010442	0.89468	0.0028598	0.00022375	0.084193	0.026955	0.52433	0.00019824	5.0	4.0	Coronary;Arrhythmia;Myocardial;Pressure;Venous	TRUE
HNRNPA1L2	0.700371	none	UNMAPPED:HNRNPA1L2	TRUE	10	1	2	2	FALSE	Stroke=0.0079498;TIA=0.00064786	FALSE	FALSE	FALSE	0.81478	0.28181	0.91568	0.087999	0.26498	0.59368	0.38374	0.0079498	0.00064786	0.31621	1.0	1.0	Cerebrovascular	FALSE
HNRNPA2B1	0.60151	none	UNMAPPED:HNRNPA2B1	TRUE	10	0	1	2	FALSE	Hypertension=0.0024033	FALSE	FALSE	FALSE	0.015415	0.32562	0.28552	0.95866	0.19619	0.0024033	0.83859	0.069698	0.31499	0.10214	1.0	1.0	Pressure	FALSE
HNRNPA3	0.231816	none	UNMAPPED:HNRNPA3	TRUE	10	0	0	1	FALSE		FALSE	FALSE	FALSE	0.045582	0.46106	0.27456	0.4676	0.3903	0.31461	0.17853	0.31352	0.69547	0.44683	0.0	0.0		FALSE
HNRNPAB	0.325674	none	UNMAPPED:HNRNPAB	TRUE	10	0	0	1	FALSE		FALSE	FALSE	FALSE	0.281	0.41853	0.59311	0.92093	0.76663	0.78723	0.82219	0.62064	0.34146	0.017714	0.0	0.0		FALSE
HNRNPC	0.250461	none	STABLE:NEW-102	TRUE	10	0	0	3	FALSE		FALSE	FALSE	FALSE	0.026436	0.089482	0.19503	0.044265	0.76778	0.04251	0.16353	0.45121	0.20706	0.73018	0.0	0.0		FALSE
HNRNPCL1	0.585807	none	UNMAPPED:HNRNPCL1	TRUE	10	0	0	0	FALSE		FALSE	FALSE	FALSE	0.15924	0.86725	0.62139	0.31802	0.10077	0.85906	0.20542	0.80063	0.14509	0.092708	0.0	0.0		FALSE
HNRNPCL2	0.689383	none	UNMAPPED:HNRNPCL2	TRUE	10	0	0	0	FALSE		FALSE	FALSE	FALSE	0.39736	0.060337	0.13348	0.36659	0.64313	0.52937	0.058468	0.22161	0.18111	0.083458	0.0	0.0		FALSE
HNRNPD	0.289019	none	STABLE:NEW-249	TRUE	10	0	0	0	FALSE		FALSE	FALSE	FALSE	0.87076	0.27703	0.37095	0.63102	0.17367	0.11039	0.35811	0.31479	0.33338	0.58707	0.0	0.0		FALSE
HNRNPDL	0.510733	none	UNMAPPED:HNRNPDL	TRUE	10	0	0	0	FALSE		FALSE	FALSE	FALSE	0.2514	0.42904	0.17584	0.9291	0.6391	0.27162	0.22294	0.44861	0.34722	0.2135	0.0	0.0		FALSE
HNRNPF	0.861472	none	UNMAPPED:HNRNPF	TRUE	10	1	3	5	TRUE	CAD=0.0018478;HF=0.00067745;MI=0.0028787	FALSE	FALSE	FALSE	0.082368	0.022297	0.0018478	0.99862	0.00067745	0.10558	0.0028787	0.4009	0.16834	0.022075	2.0	1.0	Coronary;Myocardial	FALSE
HNRNPH1	0.257141	none	UNMAPPED:HNRNPH1	TRUE	10	0	0	1	FALSE		FALSE	FALSE	FALSE	0.77524	0.2855	0.09526	0.97189	0.18558	0.064984	0.029825	0.46683	0.3641	0.44587	0.0	0.0		FALSE
HNRNPH2	0.974906	none	UNMAPPED:HNRNPH2	TRUE	10	0	1	1	FALSE	TIA=0.0064035	FALSE	FALSE	FALSE	0.42312	0.39222	0.9388	0.094969	0.5968	0.27818	0.55182	0.63194	0.0064035	0.72027	1.0	1.0	Cerebrovascular	FALSE
HNRNPH3	0.763976	none	UNMAPPED:HNRNPH3	TRUE	10	0	0	4	FALSE		FALSE	FALSE	FALSE	0.01957	0.03028	0.32258	0.70539	0.23711	0.018631	0.81273	0.6628	0.016605	0.15401	0.0	0.0		FALSE
HNRNPK	0.106907	none	UNMAPPED:HNRNPK	TRUE	10	0	0	1	FALSE		FALSE	FALSE	FALSE	0.40632	0.22999	0.59432	0.96397	0.77676	0.39202	0.9301	0.6294	0.012193	0.77205	0.0	0.0		FALSE
HNRNPL	0.942617	none	UNMAPPED:HNRNPL	TRUE	10	0	0	2	FALSE		FALSE	FALSE	FALSE	0.011327	0.01192	0.19026	0.71638	0.62022	0.45199	0.24043	0.899	0.10106	0.23498	0.0	0.0		FALSE
HNRNPLL	0.282908	none	STABLE:NEW-176	TRUE	10	0	0	0	FALSE		FALSE	FALSE	FALSE	0.67097	0.59082	0.2639	0.080242	0.77668	0.070392	0.45297	0.83215	0.67957	0.1192	0.0	0.0		FALSE
HNRNPM	0.315381	none	UNMAPPED:HNRNPM	TRUE	10	0	1	1	FALSE	Hypertension=0.0011575	FALSE	FALSE	FALSE	0.21528	0.17813	0.089794	0.279	0.12717	0.0011575	0.69659	0.66922	0.25012	0.39541	1.0	1.0	Pressure	FALSE
HNRNPR	0.654844	none	UNMAPPED:HNRNPR	TRUE	10	0	3	3	TRUE	AF=0.0040253;Hypertension=0.0064488;VTE=0.0077482	FALSE	FALSE	FALSE	0.0040253	0.37668	0.38625	0.51911	0.46238	0.0064488	0.67108	0.65147	0.443	0.0077482	3.0	3.0	Arrhythmia;Pressure;Venous	TRUE
HNRNPU	0.842781	none	UNMAPPED:HNRNPU	TRUE	10	0	0	1	FALSE		FALSE	FALSE	FALSE	0.60926	0.84977	0.6398	0.53073	0.68162	0.09017	0.033554	0.93578	0.29315	0.74636	0.0	0.0		FALSE
HNRNPUL1	0.139785	none	V2L096	TRUE	10	2	3	4	TRUE	Angina=0.00014727;CAD=4.5187e-05;MI=0.0010832	FALSE	FALSE	FALSE	0.6923	0.00014727	4.5187e-05	0.38408	0.25245	0.033786	0.0010832	0.45214	0.98056	0.70878	1.0	0.0	Coronary	FALSE
HNRNPUL2	0.477	none	UNMAPPED:HNRNPUL2	TRUE	10	0	1	3	FALSE	AF=0.0060088	FALSE	FALSE	FALSE	0.0060088	0.13895	0.37545	0.49371	0.72383	0.011168	0.43176	0.17832	0.91489	0.047811	1.0	1.0	Arrhythmia	FALSE
HOGA1	0.247609	none	UNMAPPED:HOGA1	TRUE	10	1	1	4	FALSE	TIA=0.00096212	FALSE	FALSE	FALSE	0.03015	0.048981	0.26819	0.4027	0.055129	0.13092	0.042289	0.056982	0.00096212	0.32688	1.0	1.0	Cerebrovascular	FALSE
HOMER1	0.845859	none	UNMAPPED:HOMER1	TRUE	10	0	0	2	FALSE		FALSE	FALSE	FALSE	0.016119	0.11666	0.091783	0.31238	0.019211	0.079382	0.55662	0.84729	0.27018	0.21129	0.0	0.0		FALSE
HOMER2	0.540829	none	UNMAPPED:HOMER2	TRUE	10	0	2	3	FALSE	Angina=0.003259;CAD=0.0034328	FALSE	FALSE	FALSE	0.32043	0.003259	0.0034328	0.60494	0.49849	0.16849	0.031797	0.093334	0.11981	0.19165	1.0	0.0	Coronary	FALSE
HOMER3	0.685842	none	UNMAPPED:HOMER3	TRUE	10	0	0	1	FALSE		FALSE	FALSE	FALSE	0.52369	0.73179	0.50224	0.18983	0.96884	0.064358	0.76451	0.16505	0.028772	0.10692	0.0	0.0		FALSE
HOMEZ	0.732027	none	UNMAPPED:HOMEZ	TRUE	10	0	0	1	FALSE		FALSE	FALSE	FALSE	0.01252	0.50793	0.1052	0.17787	0.10559	0.38519	0.20366	0.68634	0.23617	0.24251	0.0	0.0		FALSE
HOOK1	0.717831	none	UNMAPPED:HOOK1	TRUE	10	0	0	0	FALSE		FALSE	FALSE	FALSE	0.80323	0.59878	0.098805	0.71843	0.2979	0.38413	0.073329	0.47627	0.91393	0.43295	0.0	0.0		FALSE
HOOK2	0.656333	none	UNMAPPED:HOOK2	TRUE	10	2	3	7	TRUE	AF=0.00052652;Hypertension=1.0367e-05;TIA=0.0083147	FALSE	FALSE	FALSE	0.00052652	0.014754	0.037444	0.81393	0.082755	1.0367e-05	0.01751	0.038648	0.0083147	0.64128	3.0	3.0	Arrhythmia;Pressure;Cerebrovascular	TRUE
HOOK3	0.835597	none	UNMAPPED:HOOK3	TRUE	10	0	0	1	FALSE		FALSE	FALSE	FALSE	0.13066	0.24348	0.57652	0.92427	0.71297	0.5003	0.32226	0.57526	0.8909	0.03225	0.0	0.0		FALSE
HOPX	0.702529	none	UNMAPPED:HOPX	TRUE	10	0	0	1	FALSE		FALSE	FALSE	FALSE	0.34804	0.30317	0.07492	0.83763	0.20728	0.017467	0.27262	0.72582	0.41097	0.34182	0.0	0.0		FALSE
HORMAD1	0.269096	none	V2L005	TRUE	10	1	4	7	TRUE	Angina=4.5051e-05;CAD=0.0018308;Hypertension=0.0071057;MI=0.0018075	FALSE	FALSE	FALSE	0.041918	4.5051e-05	0.0018308	0.043711	0.38084	0.0071057	0.0018075	0.029091	0.35197	0.26554	2.0	1.0	Coronary;Pressure	FALSE
HORMAD2	0.772268	none	UNMAPPED:HORMAD2	TRUE	10	1	1	3	FALSE	Hypertension=8.997e-05	FALSE	FALSE	FALSE	0.38337	0.083869	0.026115	0.42787	0.022988	8.997e-05	0.14132	0.07008	0.23384	0.71268	1.0	1.0	Pressure	FALSE
HOXA1	0.183247	none	UNMAPPED:HOXA1	TRUE	10	1	1	2	FALSE	Hypertension=3.2347e-07	FALSE	FALSE	FALSE	0.023058	0.65289	0.8312	0.59431	0.086008	3.2347e-07	0.63123	0.066511	0.40329	0.76459	1.0	1.0	Pressure	FALSE
HOXA10	0.45377	none	UNMAPPED:HOXA10	TRUE	10	2	2	2	FALSE	AF=2.3184e-05;Hypertension=2.1094e-15	FALSE	FALSE	FALSE	2.3184e-05	0.23933	0.17311	0.37433	0.086062	2.1094e-15	0.50535	0.16993	0.064417	0.1884	2.0	2.0	Arrhythmia;Pressure	FALSE
HOXA11	0.681133	none	UNMAPPED:HOXA11	TRUE	10	3	5	7	TRUE	AF=5.2353e-11;Angina=0.0022581;Hypertension=1.2768e-15;Stroke=0.00061872;TIA=0.0065618	FALSE	FALSE	FALSE	5.2353e-11	0.0022581	0.026695	0.98147	0.023782	1.2768e-15	0.35132	0.00061872	0.0065618	0.8908	4.0	3.0	Coronary;Arrhythmia;Pressure;Cerebrovascular	TRUE
HOXA13	0.2756	none	UNMAPPED:HOXA13	TRUE	10	5	7	7	TRUE	AF=7.9659e-13;Angina=4.1141e-05;CAD=0.0042324;HF=0.0011911;Hypertension=5e-10;Stroke=0.00011206;TIA=0.00020584	FALSE	FALSE	FALSE	7.9659e-13	4.1141e-05	0.0042324	0.8227	0.0011911	5e-10	0.44057	0.00011206	0.00020584	0.43018	5.0	4.0	Coronary;Arrhythmia;Myocardial;Pressure;Cerebrovascular	TRUE
HOXA2	0.375565	none	UNMAPPED:HOXA2	TRUE	10	0	0	1	FALSE		FALSE	FALSE	FALSE	0.0295	0.29036	0.32846	0.98241	0.065363	0.052392	0.18144	0.18783	0.55908	0.31235	0.0	0.0		FALSE
HOXA3	0.242733	none	V2L043	TRUE	10	2	2	3	FALSE	AF=7.0071e-09;Hypertension=5e-10	FALSE	FALSE	FALSE	7.0071e-09	0.43293	0.5874	0.88028	0.046514	5e-10	0.31252	0.06084	0.36436	0.27232	2.0	2.0	Arrhythmia;Pressure	FALSE
HOXA4	0.206499	none	V2L043	TRUE	10	2	2	2	FALSE	AF=1.4587e-05;Hypertension=1.6953e-09	FALSE	FALSE	FALSE	1.4587e-05	0.55605	0.67179	0.66801	0.14848	1.6953e-09	0.41052	0.19342	0.55191	0.28664	2.0	2.0	Arrhythmia;Pressure	FALSE
HOXA5	0.443758	none	UNMAPPED:HOXA5	TRUE	10	2	2	2	FALSE	AF=4.9561e-05;Hypertension=2.7811e-14	FALSE	FALSE	FALSE	4.9561e-05	0.16907	0.49283	0.56339	0.051794	2.7811e-14	0.073136	0.11947	0.11358	0.23012	2.0	2.0	Arrhythmia;Pressure	FALSE
HOXA6	0.0363341	q<0.05	V2L043	TRUE	10	2	2	4	FALSE	AF=1.9472e-09;Hypertension=3.8858e-16	TRUE	FALSE	FALSE	1.9472e-09	0.44295	0.76016	0.96867	0.037856	3.8858e-16	0.27017	0.011027	0.050902	0.22579	2.0	2.0	Arrhythmia;Pressure	FALSE
HOXA7	0.848051	none	UNMAPPED:HOXA7	TRUE	10	2	2	3	FALSE	AF=0.0003513;Hypertension=1.2904e-11	FALSE	FALSE	FALSE	0.0003513	0.54135	0.85941	0.68112	0.028123	1.2904e-11	0.13826	0.66166	0.25323	0.56403	2.0	2.0	Arrhythmia;Pressure	FALSE
HOXA9	0.539662	none	UNMAPPED:HOXA9	TRUE	10	2	2	3	FALSE	AF=0.00068529;Hypertension=5.2985e-10	FALSE	FALSE	FALSE	0.00068529	0.77013	0.84526	0.1385	0.11256	5.2985e-10	0.91883	0.83271	0.28329	0.028039	2.0	2.0	Arrhythmia;Pressure	FALSE
HOXB1	0.465035	none	UNMAPPED:HOXB1	TRUE	10	0	2	4	FALSE	AF=0.0078841;Hypertension=0.0079022	FALSE	FALSE	FALSE	0.0078841	0.04756	0.08097	0.68163	0.77658	0.0079022	0.055158	0.72522	0.69066	0.043181	2.0	2.0	Arrhythmia;Pressure	FALSE
HOXB13	0.440766	none	UNMAPPED:HOXB13	TRUE	10	1	1	2	FALSE	Hypertension=0.00015318	FALSE	FALSE	FALSE	0.36221	0.31865	0.049237	0.89965	0.85089	0.00015318	0.83258	0.43177	0.55239	0.74435	1.0	1.0	Pressure	FALSE
HOXB2	0.268266	none	V2L090	TRUE	10	0	0	4	FALSE		FALSE	FALSE	FALSE	0.065854	0.02233	0.031204	0.81331	0.7943	0.021141	0.016638	0.89296	0.39342	0.16995	0.0	0.0		FALSE
HOXB3	0.0327151	q<0.05	V2L090	TRUE	10	2	2	4	FALSE	AF=0.00049015;Hypertension=4.8466e-09	TRUE	FALSE	FALSE	0.00049015	0.10615	0.074885	0.97013	0.65665	4.8466e-09	0.023134	0.77294	0.017821	0.35447	2.0	2.0	Arrhythmia;Pressure	FALSE
HOXB4	0.315004	none	UNMAPPED:HOXB4	TRUE	10	2	2	4	FALSE	AF=0.00079755;Hypertension=7.1975e-06	FALSE	FALSE	FALSE	0.00079755	0.74237	0.15469	0.99535	0.85505	7.1975e-06	0.038118	0.94625	0.013928	0.39496	2.0	2.0	Arrhythmia;Pressure	FALSE
HOXB5	0.405296	none	UNMAPPED:HOXB5	TRUE	10	0	1	3	FALSE	Hypertension=0.0017377	FALSE	FALSE	FALSE	0.17175	0.013749	0.18532	0.27795	0.53646	0.0017377	0.028648	0.1969	0.5015	0.76395	1.0	1.0	Pressure	FALSE
HOXB6	0.068694	none	V2L090	TRUE	10	2	2	3	FALSE	AF=0.00049074;Hypertension=4.9975e-11	FALSE	FALSE	FALSE	0.00049074	0.063707	0.075157	0.85981	0.29826	4.9975e-11	0.030641	0.4745	0.16388	0.51664	2.0	2.0	Arrhythmia;Pressure	FALSE
HOXB7	0.493567	none	UNMAPPED:HOXB7	TRUE	10	2	2	4	FALSE	AF=0.00035365;Hypertension=6.2152e-06	FALSE	FALSE	FALSE	0.00035365	0.059794	0.079573	0.75716	0.29784	6.2152e-06	0.03024	0.12882	0.4502	0.023644	2.0	2.0	Arrhythmia;Pressure	FALSE
HOXB8	0.250461	none	UNMAPPED:HOXB8	TRUE	10	0	1	2	FALSE	Hypertension=0.0040219	FALSE	FALSE	FALSE	0.28326	0.40758	0.69428	0.88022	0.4486	0.0040219	0.95813	0.042761	0.31631	0.087073	1.0	1.0	Pressure	FALSE
HOXB9	0.549303	none	UNMAPPED:HOXB9	TRUE	10	1	2	3	FALSE	AF=0.0046783;Hypertension=0.00025279	FALSE	FALSE	FALSE	0.0046783	0.046813	0.10438	0.84173	0.56534	0.00025279	0.11343	0.11603	0.45985	0.14288	2.0	2.0	Arrhythmia;Pressure	FALSE
HOXC10	0.422243	none	UNMAPPED:HOXC10	TRUE	10	1	3	3	TRUE	AF=0.0040388;CAD=0.0074192;Hypertension=1.6763e-08	FALSE	FALSE	FALSE	0.0040388	0.23061	0.0074192	0.44059	0.10773	1.6763e-08	0.07519	0.2136	0.098157	0.44482	3.0	2.0	Coronary;Arrhythmia;Pressure	TRUE
HOXC11	0.649529	none	UNMAPPED:HOXC11	TRUE	10	1	1	2	FALSE	Hypertension=1.9311e-05	FALSE	FALSE	FALSE	0.70282	0.063208	0.015318	0.65271	0.27685	1.9311e-05	0.10293	0.81505	0.1253	0.071937	1.0	1.0	Pressure	FALSE
HOXC12	0.787861	none	UNMAPPED:HOXC12	TRUE	10	1	1	2	FALSE	Hypertension=3.6741e-09	FALSE	FALSE	FALSE	0.031995	0.2861	0.094626	0.95373	0.27827	3.6741e-09	0.33318	0.11867	0.63927	0.10609	1.0	1.0	Pressure	FALSE
HOXC13	0.845859	none	UNMAPPED:HOXC13	TRUE	10	0	1	2	FALSE	Hypertension=0.0040841	FALSE	FALSE	FALSE	0.15331	0.21864	0.51796	0.14605	0.48081	0.0040841	0.80468	0.22742	0.23769	0.015192	1.0	1.0	Pressure	FALSE
HOXC4	0.597543	none	UNMAPPED:HOXC4	TRUE	10	7	7	7	TRUE	AF=2.6e-08;Angina=0.00046011;CAD=2.5e-07;HF=4.4777e-06;Hypertension=4.3299e-14;MI=0.00077152;Stroke=3.5714e-06	FALSE	FALSE	FALSE	2.6e-08	0.00046011	2.5e-07	0.11448	4.4777e-06	4.3299e-14	0.00077152	3.5714e-06	0.05941	0.22767	5.0	4.0	Coronary;Arrhythmia;Myocardial;Pressure;Cerebrovascular	TRUE
HOXC5	0.557604	none	UNMAPPED:HOXC5	TRUE	10	6	7	8	TRUE	AF=1.45e-07;Angina=0.00034666;CAD=1.4432e-06;HF=7.4093e-06;Hypertension=5e-10;MI=0.0013157;Stroke=3.0262e-06	FALSE	FALSE	FALSE	1.45e-07	0.00034666	1.4432e-06	0.17048	7.4093e-06	5e-10	0.0013157	3.0262e-06	0.044947	0.1685	5.0	4.0	Coronary;Arrhythmia;Myocardial;Pressure;Cerebrovascular	TRUE
HOXC6	0.609537	none	UNMAPPED:HOXC6	TRUE	10	6	7	8	TRUE	AF=2.7e-08;Angina=0.00031799;CAD=2.38e-07;HF=3.2874e-06;Hypertension=5e-10;MI=0.0011157;Stroke=3.3979e-06	FALSE	FALSE	FALSE	2.7e-08	0.00031799	2.38e-07	0.18492	3.2874e-06	5e-10	0.0011157	3.3979e-06	0.038698	0.1289	5.0	4.0	Coronary;Arrhythmia;Myocardial;Pressure;Cerebrovascular	TRUE
HOXC8	0.56418	none	UNMAPPED:HOXC8	TRUE	10	1	1	1	FALSE	Hypertension=0.00061752	FALSE	FALSE	FALSE	0.82542	0.91796	0.76454	0.32217	0.11851	0.00061752	0.14345	0.068751	0.5204	0.93382	1.0	1.0	Pressure	FALSE
HOXC9	0.742067	none	UNMAPPED:HOXC9	TRUE	10	3	5	5	TRUE	AF=0.00010132;CAD=0.007145;HF=3.8092e-05;Hypertension=3.9968e-15;Stroke=0.0096747	FALSE	FALSE	FALSE	0.00010132	0.14243	0.007145	0.1257	3.8092e-05	3.9968e-15	0.052292	0.0096747	0.35658	0.82545	5.0	4.0	Coronary;Arrhythmia;Myocardial;Pressure;Cerebrovascular	TRUE
HOXD1	0.543802	none	UNMAPPED:HOXD1	TRUE	10	0	0	1	FALSE		FALSE	FALSE	FALSE	0.19268	0.32136	0.6487	0.87205	0.16134	0.038364	0.85546	0.14218	0.16404	0.35584	0.0	0.0		FALSE
HOXD10	0.828538	none	UNMAPPED:HOXD10	TRUE	10	0	1	2	FALSE	AF=0.0022079	FALSE	FALSE	FALSE	0.0022079	0.90813	0.40534	0.87089	0.095191	0.061039	0.213	0.30448	0.7658	0.013886	1.0	1.0	Arrhythmia	FALSE
HOXD11	0.89437	none	UNMAPPED:HOXD11	TRUE	10	3	3	4	TRUE	AF=1.5598e-06;Hypertension=0.00068056;VTE=9.421e-05	FALSE	FALSE	FALSE	1.5598e-06	0.070254	0.053459	0.67103	0.011892	0.00068056	0.12809	0.091596	0.62683	9.421e-05	3.0	3.0	Arrhythmia;Pressure;Venous	TRUE
HOXD12	0.781241	none	UNMAPPED:HOXD12	TRUE	10	0	2	2	FALSE	AF=0.0039167;VTE=0.006319	FALSE	FALSE	FALSE	0.0039167	0.28507	0.84108	0.85769	0.089052	0.15591	0.70346	0.66775	0.60706	0.006319	2.0	2.0	Arrhythmia;Venous	FALSE
HOXD13	0.00815404	q<0.01	V2L019	TRUE	10	0	2	3	FALSE	AF=0.0022039;Hypertension=0.0045249	TRUE	TRUE	FALSE	0.0022039	0.24053	0.92633	0.75882	0.17113	0.0045249	0.9564	0.071921	0.87582	0.027969	2.0	2.0	Arrhythmia;Pressure	FALSE
HOXD3	0.304563	none	UNMAPPED:HOXD3	TRUE	10	0	0	1	FALSE		FALSE	FALSE	FALSE	0.15303	0.7508	0.84125	0.91975	0.38353	0.020255	0.94029	0.083594	0.41528	0.1213	0.0	0.0		FALSE
HOXD4	0.76759	none	UNMAPPED:HOXD4	TRUE	10	0	0	1	FALSE		FALSE	FALSE	FALSE	0.10163	0.72544	0.52511	0.48067	0.35139	0.044278	0.63205	0.157	0.13842	0.30008	0.0	0.0		FALSE
HOXD8	0.838849	none	UNMAPPED:HOXD8	TRUE	10	0	1	1	FALSE	Hypertension=0.003443	FALSE	FALSE	FALSE	0.34205	0.1561	0.088821	0.35993	0.5188	0.003443	0.26385	0.071146	0.14174	0.15169	1.0	1.0	Pressure	FALSE
HOXD9	0.951691	none	UNMAPPED:HOXD9	TRUE	10	0	0	2	FALSE		FALSE	FALSE	FALSE	0.039157	0.18444	0.66954	0.42965	0.069412	0.013335	0.73766	0.092316	0.90006	0.37792	0.0	0.0		FALSE
HP	0.551502	none	UNMAPPED:HP	TRUE	10	4	5	6	TRUE	AF=0.0003594;Angina=1.6379e-06;CAD=2.0024e-06;Hypertension=0.0015174;MI=5.3597e-05	FALSE	FALSE	FALSE	0.0003594	1.6379e-06	2.0024e-06	0.50023	0.74405	0.0015174	5.3597e-05	0.63601	0.50993	0.046369	3.0	2.0	Coronary;Arrhythmia;Pressure	TRUE
HP1BP3	0.970892	none	UNMAPPED:HP1BP3	TRUE	10	1	3	5	TRUE	AF=6.7849e-05;Hypertension=0.0010976;TIA=0.0013484	FALSE	FALSE	FALSE	6.7849e-05	0.26869	0.01921	0.12581	0.54744	0.0010976	0.2473	0.018578	0.0013484	0.25867	3.0	3.0	Arrhythmia;Pressure;Cerebrovascular	TRUE
HPCA	0.472676	none	UNMAPPED:HPCA	TRUE	10	0	0	1	FALSE		FALSE	FALSE	FALSE	0.080057	0.37963	0.34036	0.14836	0.40854	0.016202	0.11587	0.66239	0.25521	0.50426	0.0	0.0		FALSE
HPCAL1	0.813973	none	UNMAPPED:HPCAL1	TRUE	10	0	1	2	FALSE	Hypertension=0.009604	FALSE	FALSE	FALSE	0.034744	0.81977	0.68498	0.23232	0.12364	0.009604	0.053538	0.44398	0.844	0.27838	1.0	1.0	Pressure	FALSE
HPCAL4	0.152031	none	UNMAPPED:HPCAL4	TRUE	10	0	1	3	FALSE	Stroke=0.0028823	FALSE	FALSE	FALSE	0.060091	0.019678	0.33627	0.95343	0.031873	0.22101	0.34079	0.0028823	0.71409	0.58486	1.0	1.0	Cerebrovascular	FALSE
HPD	0.44589	none	UNMAPPED:HPD	TRUE	10	0	1	2	FALSE	Hypertension=0.0022008	FALSE	FALSE	FALSE	0.041955	0.69192	0.64273	0.98204	0.31197	0.0022008	0.38323	0.29099	0.68509	0.069198	1.0	1.0	Pressure	FALSE
HPDL	0.164213	none	UNMAPPED:HPDL	TRUE	10	0	0	0	FALSE		FALSE	FALSE	FALSE	0.88276	0.81059	0.69653	0.67437	0.73486	0.24602	0.059903	0.05614	0.45913	0.3125	0.0	0.0		FALSE
HPGD	0.389975	none	UNMAPPED:HPGD	TRUE	10	0	0	1	FALSE		FALSE	FALSE	FALSE	0.038497	0.43315	0.55595	0.9913	0.94391	0.082526	0.17183	0.72777	0.89525	0.97094	0.0	0.0		FALSE
HPGDS	0.473665	none	UNMAPPED:HPGDS	TRUE	10	0	0	1	FALSE		FALSE	FALSE	FALSE	0.18777	0.20609	0.21175	0.019887	0.056547	0.83895	0.066702	0.542	0.70401	0.49845	0.0	0.0		FALSE
HPN	0.341161	none	UNMAPPED:HPN	TRUE	10	0	0	2	FALSE		FALSE	FALSE	FALSE	0.16444	0.56227	0.55661	0.35211	0.27085	0.01692	0.34562	0.066904	0.41588	0.025653	0.0	0.0		FALSE
HPR	0.317036	none	STABLE:NEW-136	TRUE	10	4	4	5	TRUE	AF=3.6628e-09;Angina=1.4555e-05;CAD=2.4578e-05;MI=0.00099392	FALSE	FALSE	FALSE	3.6628e-09	1.4555e-05	2.4578e-05	0.45077	0.24173	0.010223	0.00099392	0.36419	0.44995	0.11539	2.0	1.0	Coronary;Arrhythmia	FALSE
HPRT1	0.818262	none	UNMAPPED:HPRT1	TRUE	10	0	1	3	FALSE	CAD=0.0067442	FALSE	FALSE	FALSE	0.44177	0.079832	0.0067442	0.99077	0.17567	0.019362	0.020332	0.5878	0.37231	0.61524	1.0	0.0	Coronary	FALSE
HPS1	0.870443	none	UNMAPPED:HPS1	TRUE	10	0	0	0	FALSE		FALSE	FALSE	FALSE	0.18574	0.44715	0.88301	0.98894	0.86825	0.097078	0.58081	0.19186	0.10845	0.41731	0.0	0.0		FALSE
HPS3	0.493567	none	UNMAPPED:HPS3	TRUE	10	2	5	6	TRUE	AF=0.00071262;Angina=0.00043525;CAD=0.0025737;Hypertension=0.0077538;MI=0.0072964	FALSE	FALSE	FALSE	0.00071262	0.00043525	0.0025737	0.32673	0.12468	0.0077538	0.0072964	0.17844	0.034189	0.081365	3.0	2.0	Coronary;Arrhythmia;Pressure	TRUE
HPS4	0.605813	none	UNMAPPED:HPS4	TRUE	10	0	0	0	FALSE		FALSE	FALSE	FALSE	0.778	0.67168	0.92691	0.93467	0.93926	0.67185	0.47194	0.83435	0.24223	0.11248	0.0	0.0		FALSE
HPS5	0.828375	none	UNMAPPED:HPS5	TRUE	10	0	0	0	FALSE		FALSE	FALSE	FALSE	0.16386	0.13383	0.42485	0.92752	0.16518	0.4736	0.12564	0.48665	0.053436	0.4466	0.0	0.0		FALSE
HPS6	0.363952	none	UNMAPPED:HPS6	TRUE	10	1	1	3	FALSE	AF=7.9954e-05	FALSE	FALSE	FALSE	7.9954e-05	0.24102	0.23235	0.60133	0.044875	0.018066	0.75468	0.82787	0.82876	0.85641	1.0	1.0	Arrhythmia	FALSE
HPSE	0.677622	none	UNMAPPED:HPSE	TRUE	10	0	1	3	FALSE	Angina=0.0043196	FALSE	FALSE	FALSE	0.33012	0.0043196	0.10797	0.33012	0.15713	0.065504	0.53308	0.45963	0.024864	0.018049	1.0	0.0	Coronary	FALSE
HPSE2	0.936275	none	UNMAPPED:HPSE2	TRUE	10	0	0	2	FALSE		FALSE	FALSE	FALSE	0.14075	0.26128	0.70073	0.17542	0.96131	0.017537	0.2409	0.049878	0.1265	0.35619	0.0	0.0		FALSE
HPX	0.713671	none	UNMAPPED:HPX	TRUE	10	0	0	0	FALSE		FALSE	FALSE	FALSE	0.25132	0.48924	0.36777	0.35448	0.15003	0.091041	0.6944	0.51183	0.88568	0.44596	0.0	0.0		FALSE
HR	0.589762	none	UNMAPPED:HR	TRUE	10	0	0	2	FALSE		FALSE	FALSE	FALSE	0.03433	0.3846	0.61933	0.060932	0.023709	0.10935	0.62216	0.49778	0.47226	0.25032	0.0	0.0		FALSE
HRAS	0.856503	none	UNMAPPED:HRAS	TRUE	10	0	0	1	FALSE		FALSE	FALSE	FALSE	0.39038	0.36672	0.58237	0.95632	0.90962	0.094437	0.89216	0.029708	0.66193	0.9163	0.0	0.0		FALSE
HRASLS	0.447244	none	UNMAPPED:HRASLS	TRUE	10	0	0	0	FALSE		FALSE	FALSE	FALSE	0.25416	0.19256	0.81884	0.21526	0.53421	0.42356	0.96995	0.90412	0.80803	0.12405	0.0	0.0		FALSE
HRASLS2	0.796037	none	UNMAPPED:HRASLS2	TRUE	10	1	3	3	TRUE	Angina=0.00082892;CAD=0.0030361;MI=0.0043783	FALSE	FALSE	FALSE	0.17519	0.00082892	0.0030361	0.81493	0.67835	0.12849	0.0043783	0.74056	0.74409	0.51424	1.0	0.0	Coronary	FALSE
HRASLS5	0.78517	none	UNMAPPED:HRASLS5	TRUE	10	0	0	0	FALSE		FALSE	FALSE	FALSE	0.11731	0.059996	0.14563	0.91315	0.64915	0.099541	0.2264	0.9254	0.6851	0.15942	0.0	0.0		FALSE
HRC	0.390678	none	UNMAPPED:HRC	TRUE	10	0	0	0	FALSE		FALSE	FALSE	FALSE	0.19233	0.71639	0.92704	0.29241	0.73687	0.43621	0.74438	0.75701	0.26084	0.28427	0.0	0.0		FALSE
HRCT1	0.399895	none	UNMAPPED:HRCT1	TRUE	10	2	2	3	FALSE	AF=0.00065348;Hypertension=2.6678e-11	FALSE	FALSE	FALSE	0.00065348	0.85549	0.36953	0.013735	0.41371	2.6678e-11	0.6447	0.18453	0.9996	0.7095	2.0	2.0	Arrhythmia;Pressure	FALSE
HRG	0.590982	none	UNMAPPED:HRG	TRUE	10	0	0	1	FALSE		FALSE	FALSE	FALSE	0.1756	0.032559	0.50861	0.24562	0.67339	0.87524	0.29712	0.46891	0.23817	0.3418	0.0	0.0		FALSE
HRH1	0.393061	none	STABLE:ST2-21	TRUE	10	1	2	4	FALSE	CAD=0.0033377;Hypertension=4.1804e-08	FALSE	FALSE	FALSE	0.024427	0.024739	0.0033377	0.52207	0.29145	4.1804e-08	0.10525	0.077412	0.27745	0.47475	2.0	1.0	Coronary;Pressure	FALSE
HRH2	0.938216	none	UNMAPPED:HRH2	TRUE	10	0	0	0	FALSE		FALSE	FALSE	FALSE	0.76814	0.74741	0.35939	0.90722	0.22386	0.35106	0.54168	0.38786	0.6685	0.97282	0.0	0.0		FALSE
HRH3	0.796915	none	UNMAPPED:HRH3	TRUE	10	0	0	0	FALSE		FALSE	FALSE	FALSE	0.60086	0.1049	0.32901	0.98959	0.84027	0.096206	0.72565	0.29572	0.47892	0.46965	0.0	0.0		FALSE
HRH4	0.412448	none	UNMAPPED:HRH4	TRUE	10	0	0	2	FALSE		FALSE	FALSE	FALSE	0.028216	0.44443	0.89822	0.92667	0.10825	0.013602	0.93191	0.72647	0.39842	0.43507	0.0	0.0		FALSE
HRK	0.105656	none	UNMAPPED:HRK	TRUE	10	0	1	2	FALSE	Hypertension=0.0062167	FALSE	FALSE	FALSE	0.22111	0.2588	0.5148	0.49351	0.72354	0.0062167	0.36315	0.54899	0.099363	0.028511	1.0	1.0	Pressure	FALSE
HRNR	0.769248	none	UNMAPPED:HRNR	TRUE	10	1	2	2	FALSE	Stroke=0.0017729;VTE=0.00048079	FALSE	FALSE	FALSE	0.082276	0.83632	0.88551	0.72102	0.24053	0.60201	0.087178	0.0017729	0.2477	0.00048079	2.0	2.0	Cerebrovascular;Venous	FALSE
HRSP12	0.874524	none	UNMAPPED:HRSP12	TRUE	10	0	0	0	FALSE		FALSE	FALSE	FALSE	0.40805	0.82089	0.16836	0.80093	0.7101	0.66481	0.70371	0.99314	0.46523	0.61398	0.0	0.0		FALSE
HS1BP3	0.836532	none	UNMAPPED:HS1BP3	TRUE	10	0	0	3	FALSE		FALSE	FALSE	FALSE	0.41333	0.013548	0.013295	0.075099	0.41373	0.042381	0.10927	0.41485	0.62969	0.35758	0.0	0.0		FALSE
HS2ST1	0.815117	none	UNMAPPED:HS2ST1	TRUE	10	0	1	2	FALSE	Angina=0.0049486	FALSE	FALSE	FALSE	0.047174	0.0049486	0.11254	0.14669	0.35723	0.12836	0.52712	0.62082	0.18651	0.80907	1.0	0.0	Coronary	FALSE
HS3ST1	0.844759	none	UNMAPPED:HS3ST1	TRUE	10	0	0	1	FALSE		FALSE	FALSE	FALSE	0.29806	0.013454	0.11779	0.93704	0.64557	0.14209	0.62754	0.47964	0.093303	0.33604	0.0	0.0		FALSE
HS3ST2	0.279612	none	UNMAPPED:HS3ST2	TRUE	10	0	0	1	FALSE		FALSE	FALSE	FALSE	0.11478	0.072647	0.030471	0.92612	0.14555	0.079369	0.28771	0.18022	0.27176	0.30395	0.0	0.0		FALSE
HS3ST3A1	0.685521	none	UNMAPPED:HS3ST3A1	TRUE	10	0	1	2	FALSE	Hypertension=0.0038563	FALSE	FALSE	FALSE	0.28147	0.16394	0.050637	0.89488	0.94284	0.0038563	0.1292	0.031826	0.59934	0.31692	1.0	1.0	Pressure	FALSE
HS3ST3B1	0.669166	none	UNMAPPED:HS3ST3B1	TRUE	10	0	1	2	FALSE	AF=0.0075804	FALSE	FALSE	FALSE	0.0075804	0.061209	0.016366	0.73721	0.75425	0.083196	0.57776	0.16872	0.91764	0.064944	1.0	1.0	Arrhythmia	FALSE
HS3ST4	0.481869	none	STABLE:NEW-129	TRUE	10	0	0	0	FALSE		FALSE	FALSE	FALSE	0.6134	0.44146	0.24337	0.25282	0.15399	0.62189	0.86053	0.29767	0.32658	0.48902	0.0	0.0		FALSE
HS3ST5	0.580129	none	UNMAPPED:HS3ST5	TRUE	10	0	1	2	FALSE	TIA=0.0046552	FALSE	FALSE	FALSE	0.16897	0.45979	0.21273	0.28443	0.85588	0.53808	0.46011	0.16613	0.0046552	0.015756	1.0	1.0	Cerebrovascular	FALSE
HS3ST6	0.732281	none	UNMAPPED:HS3ST6	TRUE	10	1	1	5	FALSE	Hypertension=6.8511e-07	FALSE	FALSE	FALSE	0.033068	0.027785	0.25485	0.35217	0.02047	6.8511e-07	0.040842	0.14502	0.9563	0.66548	1.0	1.0	Pressure	FALSE
HS6ST1	0.643506	none	UNMAPPED:HS6ST1	TRUE	10	0	0	1	FALSE		FALSE	FALSE	FALSE	0.25572	0.2545	0.54263	0.66571	0.96746	0.30293	0.63306	0.042575	0.20183	0.10985	0.0	0.0		FALSE
HS6ST2	0.963852	none	UNMAPPED:HS6ST2	TRUE	10	0	1	1	FALSE	Hypertension=0.0037488	FALSE	FALSE	FALSE	0.40811	0.42359	0.29607	0.21764	0.54714	0.0037488	0.66494	0.63387	0.18358	0.56114	1.0	1.0	Pressure	FALSE
HS6ST3	0.676858	none	UNMAPPED:HS6ST3	TRUE	10	0	0	0	FALSE		FALSE	FALSE	FALSE	0.16025	0.10927	0.06167	0.80645	0.76915	0.10034	0.32545	0.68088	0.58596	0.8634	0.0	0.0		FALSE
HSBP1	0.628127	none	UNMAPPED:HSBP1	TRUE	10	0	0	0	FALSE		FALSE	FALSE	FALSE	0.068015	0.56101	0.60304	0.25275	0.88146	0.70014	0.22041	0.3243	0.45654	0.054367	0.0	0.0		FALSE
HSBP1L1	0.816026	none	UNMAPPED:HSBP1L1	TRUE	10	0	1	3	FALSE	Hypertension=0.0010056	FALSE	FALSE	FALSE	0.4052	0.023865	0.033062	0.91	0.79399	0.0010056	0.15656	0.094604	0.26053	0.89243	1.0	1.0	Pressure	FALSE
HSCB	0.691931	none	UNMAPPED:HSCB	TRUE	10	1	3	3	TRUE	AF=0.0023286;HF=0.003429;Hypertension=6.2166e-09	FALSE	FALSE	FALSE	0.0023286	0.5237	0.79133	0.32745	0.003429	6.2166e-09	0.97907	0.41339	0.6662	0.69164	3.0	3.0	Arrhythmia;Myocardial;Pressure	TRUE
HSD11B1	0.46129	none	UNMAPPED:HSD11B1	TRUE	10	1	2	2	FALSE	AF=0.0072161;Hypertension=0.00089404	FALSE	FALSE	FALSE	0.0072161	0.34858	0.59202	0.055702	0.22357	0.00089404	0.36898	0.17851	0.21011	0.14195	2.0	2.0	Arrhythmia;Pressure	FALSE
HSD11B1L	0.807886	none	UNMAPPED:HSD11B1L	TRUE	10	0	0	0	FALSE		FALSE	FALSE	FALSE	0.51699	0.78653	0.61872	0.73347	0.67196	0.88585	0.92754	0.30748	0.81609	0.85895	0.0	0.0		FALSE
HSD11B2	0.589762	none	UNMAPPED:HSD11B2	TRUE	10	0	1	2	FALSE	AF=0.0075609	FALSE	FALSE	FALSE	0.0075609	0.14604	0.46919	0.44951	0.70058	0.010771	0.24853	0.44035	0.75141	0.2506	1.0	1.0	Arrhythmia	FALSE
HSD17B1	0.529825	none	UNMAPPED:HSD17B1	TRUE	10	0	0	1	FALSE		FALSE	FALSE	FALSE	0.23907	0.53251	0.30451	0.57397	0.77669	0.011757	0.83235	0.10416	0.75783	0.22087	0.0	0.0		FALSE
HSD17B10	0.897369	none	UNMAPPED:HSD17B10	TRUE	10	0	0	0	FALSE		FALSE	FALSE	FALSE	0.4012	0.62475	0.50487	0.88037	0.27764	0.063968	0.85626	0.6893	0.18794	0.88317	0.0	0.0		FALSE
HSD17B11	0.506984	none	UNMAPPED:HSD17B11	TRUE	10	0	1	2	FALSE	Hypertension=0.0084242	FALSE	FALSE	FALSE	0.21043	0.1452	0.038648	0.96484	0.52784	0.0084242	0.16305	0.37056	0.33762	0.63632	1.0	1.0	Pressure	FALSE
HSD17B12	0.422462	none	UNMAPPED:HSD17B12	TRUE	10	2	5	5	TRUE	AF=0.005802;CAD=0.0058448;HF=1.5022e-05;Hypertension=6.9005e-05;MI=0.0087788	FALSE	FALSE	FALSE	0.005802	0.10679	0.0058448	0.99987	1.5022e-05	6.9005e-05	0.0087788	0.21183	0.89506	0.79964	4.0	3.0	Coronary;Arrhythmia;Myocardial;Pressure	TRUE
HSD17B13	0.793692	none	UNMAPPED:HSD17B13	TRUE	10	0	1	4	FALSE	CAD=0.0011721	FALSE	FALSE	FALSE	0.54328	0.026559	0.0011721	0.20341	0.25291	0.022827	0.037129	0.49022	0.48918	0.6039	1.0	0.0	Coronary	FALSE
HSD17B14	0.738193	none	UNMAPPED:HSD17B14	TRUE	10	0	1	1	FALSE	HF=0.0074794	FALSE	FALSE	FALSE	0.14982	0.11089	0.07963	0.52271	0.0074794	0.2294	0.22924	0.76242	0.12821	0.41516	1.0	1.0	Myocardial	FALSE
HSD17B2	0.790445	none	UNMAPPED:HSD17B2	TRUE	10	0	0	1	FALSE		FALSE	FALSE	FALSE	0.078663	0.30702	0.026729	0.1017	0.98667	0.061707	0.35992	0.15226	0.87452	0.55283	0.0	0.0		FALSE
HSD17B3	0.896642	none	UNMAPPED:HSD17B3	TRUE	10	0	1	3	FALSE	AF=0.0043246	FALSE	FALSE	FALSE	0.0043246	0.11025	0.10595	0.77155	0.086584	0.077272	0.78141	0.24216	0.017603	0.040294	1.0	1.0	Arrhythmia	FALSE
HSD17B4	0.597296	none	UNMAPPED:HSD17B4	TRUE	10	0	0	0	FALSE		FALSE	FALSE	FALSE	0.23554	0.20487	0.83852	0.84327	0.28554	0.10724	0.83926	0.12208	0.84818	0.99655	0.0	0.0		FALSE
HSD17B6	0.0524252	none	V2L073	TRUE	10	3	3	4	TRUE	AF=5.1003e-06;Hypertension=1.3748e-06;VTE=0.00012882	FALSE	FALSE	FALSE	5.1003e-06	0.31382	0.01181	0.12242	0.17795	1.3748e-06	0.05599	0.66311	0.87648	0.00012882	3.0	3.0	Arrhythmia;Pressure;Venous	TRUE
HSD17B7	0.651	none	UNMAPPED:HSD17B7	TRUE	10	0	0	0	FALSE		FALSE	FALSE	FALSE	0.077262	0.25413	0.73342	0.28061	0.49253	0.49083	0.43881	0.34964	0.73868	0.084906	0.0	0.0		FALSE
HSD17B8	0.575462	none	UNMAPPED:HSD17B8	TRUE	10	0	0	2	FALSE		FALSE	FALSE	FALSE	0.96105	0.11076	0.032079	0.9893	0.61572	0.15264	0.042367	0.10046	0.092311	0.85667	0.0	0.0		FALSE
HSD3B1	0.467903	none	UNMAPPED:HSD3B1	TRUE	10	0	0	1	FALSE		FALSE	FALSE	FALSE	0.029739	0.6609	0.49402	0.99969	0.20557	0.73383	0.80272	0.99735	0.94956	0.14654	0.0	0.0		FALSE
HSD3B2	0.447354	none	UNMAPPED:HSD3B2	TRUE	10	0	0	1	FALSE		FALSE	FALSE	FALSE	0.1615	0.36651	0.55951	0.35508	0.23956	0.032951	0.66857	0.76662	0.78092	0.31128	0.0	0.0		FALSE
HSD3B7	0.57062	none	UNMAPPED:HSD3B7	TRUE	10	1	1	2	FALSE	VTE=3.3603e-08	FALSE	FALSE	FALSE	0.12412	0.14923	0.81273	0.68705	0.67346	0.023383	0.72472	0.5696	0.90305	3.3603e-08	1.0	1.0	Venous	FALSE
HSDL1	0.942568	none	UNMAPPED:HSDL1	TRUE	10	1	1	3	FALSE	AF=0.00058746	FALSE	FALSE	FALSE	0.00058746	0.31628	0.028312	0.5462	0.054655	0.014619	0.067534	0.64441	0.33766	0.40244	1.0	1.0	Arrhythmia	FALSE
HSDL2	0.390616	none	UNMAPPED:HSDL2	TRUE	10	0	0	1	FALSE		FALSE	FALSE	FALSE	0.72919	0.072986	0.029544	0.63718	0.84085	0.075062	0.30687	0.7895	0.66445	0.50869	0.0	0.0		FALSE
HSF1	0.85867	none	UNMAPPED:HSF1	TRUE	10	0	0	2	FALSE		FALSE	FALSE	FALSE	0.081469	0.61106	0.10569	0.82541	0.14958	0.012608	0.3955	0.056846	0.017062	0.54157	0.0	0.0		FALSE
HSF2	0.775527	none	UNMAPPED:HSF2	TRUE	10	2	2	2	FALSE	AF=0.00028915;Hypertension=0.00017651	FALSE	FALSE	FALSE	0.00028915	0.27005	0.77624	0.77481	0.22306	0.00017651	0.77263	0.10538	0.56443	0.92892	2.0	2.0	Arrhythmia;Pressure	FALSE
HSF2BP	0.304563	none	STABLE:NEW-209	TRUE	10	1	1	3	FALSE	Hypertension=2.92e-10	FALSE	FALSE	FALSE	0.012512	0.26588	0.65435	0.95043	0.022997	2.92e-10	0.71964	0.34221	0.35357	0.31079	1.0	1.0	Pressure	FALSE
HSF4	0.375488	none	STABLE:NEW-134	TRUE	10	1	1	1	FALSE	AF=0.00059488	FALSE	FALSE	FALSE	0.00059488	0.54541	0.32487	0.63376	0.52574	0.090192	0.23801	0.76143	0.66282	0.57511	1.0	1.0	Arrhythmia	FALSE
HSF5	0.571317	none	UNMAPPED:HSF5	TRUE	10	3	5	5	TRUE	AF=0.0015441;Angina=0.00037437;CAD=4.3804e-05;Hypertension=1.1743e-09;Stroke=0.0022473	FALSE	FALSE	FALSE	0.0015441	0.00037437	4.3804e-05	0.71915	0.063404	1.1743e-09	0.23215	0.0022473	0.30138	0.33818	4.0	3.0	Coronary;Arrhythmia;Pressure;Cerebrovascular	TRUE
HSH2D	0.885811	none	UNMAPPED:HSH2D	TRUE	10	0	0	2	FALSE		FALSE	FALSE	FALSE	0.19586	0.4901	0.26146	0.25915	0.77375	0.18491	0.10435	0.024607	0.038017	0.42917	0.0	0.0		FALSE
HSP90AA1	0.420038	none	UNMAPPED:HSP90AA1	TRUE	10	0	1	1	FALSE	Hypertension=0.0034347	FALSE	FALSE	FALSE	0.1391	0.21601	0.51684	0.14057	0.80101	0.0034347	0.079508	0.4282	0.57257	0.59999	1.0	1.0	Pressure	FALSE
HSP90AB1	0.081955	none	UNMAPPED:HSP90AB1	TRUE	10	0	2	2	FALSE	HF=0.0017965;Stroke=0.0088319	FALSE	FALSE	FALSE	0.20612	0.66575	0.37482	0.99634	0.0017965	0.41889	0.13453	0.0088319	0.10406	0.056539	2.0	2.0	Myocardial;Cerebrovascular	FALSE
HSP90B1	0.728134	none	UNMAPPED:HSP90B1	TRUE	10	1	1	2	FALSE	VTE=4.2188e-15	FALSE	FALSE	FALSE	0.32104	0.3335	0.16248	0.14897	0.13845	0.40066	0.084782	0.030782	0.15775	4.2188e-15	1.0	1.0	Venous	FALSE
HSPA12A	0.333188	none	UNMAPPED:HSPA12A	TRUE	10	1	2	3	FALSE	Angina=5.3924e-05;CAD=0.0024357	FALSE	FALSE	FALSE	0.76067	5.3924e-05	0.0024357	0.49304	0.25251	0.022041	0.13212	0.49179	0.44168	0.4137	1.0	0.0	Coronary	FALSE
HSPA12B	0.755352	none	UNMAPPED:HSPA12B	TRUE	10	0	0	0	FALSE		FALSE	FALSE	FALSE	0.26318	0.78245	0.55513	0.44512	0.25709	0.067595	0.29933	0.068507	0.16653	0.4065	0.0	0.0		FALSE
HSPA13	0.842781	none	UNMAPPED:HSPA13	TRUE	10	0	0	0	FALSE		FALSE	FALSE	FALSE	0.8913	0.8297	0.07935	0.42279	0.69864	0.29426	0.30493	0.51755	0.93269	0.41097	0.0	0.0		FALSE
HSPA14	0.431005	none	UNMAPPED:HSPA14	TRUE	10	0	1	3	FALSE	Angina=0.0026713	FALSE	FALSE	FALSE	0.39438	0.0026713	0.013883	0.56289	0.08713	0.77193	0.026947	0.471	0.53151	0.33582	1.0	0.0	Coronary	FALSE
HSPA1A	0.00163501	q<0.01	V2L036	TRUE	10	1	5	6	TRUE	AF=0.0018119;Angina=0.0054788;CAD=0.0027045;Hypertension=0.0028237;TIA=0.00041985	TRUE	TRUE	FALSE	0.0018119	0.0054788	0.0027045	0.27703	0.72799	0.0028237	0.31512	0.57089	0.00041985	0.047716	4.0	3.0	Coronary;Arrhythmia;Pressure;Cerebrovascular	TRUE
HSPA1B	0.304563	none	UNMAPPED:HSPA1B	TRUE	10	3	3	4	TRUE	AF=4.5358e-05;Hypertension=0.00023571;VTE=0.00087488	FALSE	FALSE	FALSE	4.5358e-05	0.46794	0.11322	0.81148	0.010054	0.00023571	0.35582	0.71252	0.3361	0.00087488	3.0	3.0	Arrhythmia;Pressure;Venous	TRUE
HSPA1L	0.00118119	q<0.01	V2L036	TRUE	10	3	7	8	TRUE	AF=0.0016274;Angina=1.4081e-05;CAD=2.565e-06;HF=0.0015975;Hypertension=2.2515e-08;TIA=0.0034102;VTE=0.0032912	TRUE	TRUE	FALSE	0.0016274	1.4081e-05	2.565e-06	0.75733	0.0015975	2.2515e-08	0.01218	0.45699	0.0034102	0.0032912	6.0	5.0	Coronary;Arrhythmia;Myocardial;Pressure;Cerebrovascular;Venous	TRUE
HSPA2	0.970281	none	UNMAPPED:HSPA2	TRUE	10	0	0	0	FALSE		FALSE	FALSE	FALSE	0.38229	0.81649	0.41759	0.73898	0.1816	0.25457	0.89554	0.66155	0.55315	0.30738	0.0	0.0		FALSE
HSPA4	0.171346	none	UNMAPPED:HSPA4	TRUE	10	0	0	2	FALSE		FALSE	FALSE	FALSE	0.17256	0.3031	0.20024	0.65545	0.56602	0.025518	0.090808	0.035928	0.18586	0.87811	0.0	0.0		FALSE
HSPA4L	0.663267	none	UNMAPPED:HSPA4L	TRUE	10	0	0	1	FALSE		FALSE	FALSE	FALSE	0.04473	0.055039	0.061011	0.72739	0.41946	0.64219	0.089717	0.14472	0.65968	0.78005	0.0	0.0		FALSE
HSPA5	0.390027	none	UNMAPPED:HSPA5	TRUE	10	0	0	1	FALSE		FALSE	FALSE	FALSE	0.43132	0.20971	0.33853	0.21312	0.08741	0.0247	0.19328	0.1064	0.50867	0.8345	0.0	0.0		FALSE
HSPA6	0.992304	none	UNMAPPED:HSPA6	TRUE	10	0	0	0	FALSE		FALSE	FALSE	FALSE	0.92477	0.36674	0.63863	0.20595	0.21641	0.4566	0.983	0.16623	0.54829	0.31117	0.0	0.0		FALSE
HSPA8	0.856532	none	UNMAPPED:HSPA8	TRUE	10	0	0	1	FALSE		FALSE	FALSE	FALSE	0.039996	0.65947	0.47859	0.9952	0.91633	0.697	0.12615	0.073491	0.88209	0.99856	0.0	0.0		FALSE
HSPA9	0.628399	none	UNMAPPED:HSPA9	TRUE	10	1	1	2	FALSE	Hypertension=0.00033632	FALSE	FALSE	FALSE	0.027214	0.44285	0.33824	0.79068	0.64405	0.00033632	0.06688	0.45088	0.091481	0.23305	1.0	1.0	Pressure	FALSE
HSPB1	0.901915	none	UNMAPPED:HSPB1	TRUE	10	0	0	1	FALSE		FALSE	FALSE	FALSE	0.012803	0.11738	0.11967	0.80324	0.77929	0.66902	0.2161	0.42202	0.58058	0.80058	0.0	0.0		FALSE
HSPB11	0.663597	none	UNMAPPED:HSPB11	TRUE	10	1	2	2	FALSE	HF=0.002016;Hypertension=0.00094062	FALSE	FALSE	FALSE	0.19394	0.18476	0.13883	0.51394	0.002016	0.00094062	0.56111	0.72166	0.4836	0.83514	2.0	2.0	Myocardial;Pressure	FALSE
HSPB2	0.787861	none	UNMAPPED:HSPB2	TRUE	10	0	0	1	FALSE		FALSE	FALSE	FALSE	0.83858	0.50808	0.047509	0.73374	0.26181	0.569	0.22855	0.52043	0.12433	0.38545	0.0	0.0		FALSE
HSPB3	0.733136	none	UNMAPPED:HSPB3	TRUE	10	0	0	1	FALSE		FALSE	FALSE	FALSE	0.87569	0.38329	0.027251	0.81368	0.18952	0.3381	0.14211	0.2198	0.48957	0.77474	0.0	0.0		FALSE
HSPB6	0.741283	none	UNMAPPED:HSPB6	TRUE	10	0	0	1	FALSE		FALSE	FALSE	FALSE	0.17154	0.24255	0.090143	0.59738	0.10632	0.031403	0.64817	0.07558	0.21494	0.40597	0.0	0.0		FALSE
HSPB7	0.0820669	none	STABLE:NEW-3	TRUE	10	1	1	4	FALSE	Hypertension=0.00020439	FALSE	FALSE	FALSE	0.046201	0.044452	0.065971	0.92261	0.025996	0.00020439	0.16462	0.18046	0.46157	0.20991	1.0	1.0	Pressure	FALSE
HSPB8	0.650828	none	UNMAPPED:HSPB8	TRUE	10	0	0	0	FALSE		FALSE	FALSE	FALSE	0.14448	0.076283	0.46	0.95243	0.59536	0.32493	0.36166	0.66634	0.98579	0.51499	0.0	0.0		FALSE
HSPB9	0.880781	none	UNMAPPED:HSPB9	TRUE	10	0	0	2	FALSE		FALSE	FALSE	FALSE	0.21387	0.24762	0.049393	0.74301	0.60907	0.71129	0.23358	0.027462	0.18694	0.36645	0.0	0.0		FALSE
HSPBAP1	0.730726	none	UNMAPPED:HSPBAP1	TRUE	10	0	1	2	FALSE	MI=0.0091373	FALSE	FALSE	FALSE	0.27815	0.072837	0.19978	0.36958	0.3074	0.034395	0.0091373	0.59628	0.62432	0.36866	1.0	0.0	Coronary	FALSE
HSPBP1	0.5063	none	UNMAPPED:HSPBP1	TRUE	10	0	0	2	FALSE		FALSE	FALSE	FALSE	0.81575	0.29552	0.64168	0.97841	0.34566	0.037708	0.1667	0.093495	0.29065	0.03541	0.0	0.0		FALSE
HSPD1	0.207099	none	STABLE:ST2-18	TRUE	10	0	2	4	FALSE	CAD=0.0017107;VTE=0.0044373	FALSE	FALSE	FALSE	0.22237	0.030288	0.0017107	0.27805	0.47176	0.27078	0.015935	0.75275	0.94306	0.0044373	2.0	1.0	Coronary;Venous	FALSE
HSPE1	0.378075	none	UNMAPPED:HSPE1	TRUE	10	1	1	3	FALSE	CAD=0.00059298	FALSE	FALSE	FALSE	0.52186	0.092883	0.00059298	0.32342	0.53938	0.62205	0.024947	0.37253	0.51046	0.023404	1.0	0.0	Coronary	FALSE
HSPE1-MOB4	0.333401	none	STABLE:ST2-18	TRUE	10	1	4	4	TRUE	Angina=0.0010487;CAD=0.00035871;MI=0.0021869;VTE=0.0013108	FALSE	FALSE	FALSE	0.064649	0.0010487	0.00035871	0.12616	0.53974	0.051713	0.0021869	0.42309	0.902	0.0013108	2.0	1.0	Coronary;Venous	FALSE
HSPG2	0.348142	none	UNMAPPED:HSPG2	TRUE	10	3	4	4	TRUE	AF=7.3577e-07;CAD=0.00063509;Hypertension=1.0224e-06;MI=0.0010309	FALSE	FALSE	FALSE	7.3577e-07	0.26653	0.00063509	0.50904	0.85111	1.0224e-06	0.0010309	0.14831	0.4481	0.23724	3.0	2.0	Coronary;Arrhythmia;Pressure	TRUE
HSPH1	0.156207	none	UNMAPPED:HSPH1	TRUE	10	0	0	0	FALSE		FALSE	FALSE	FALSE	0.56373	0.087615	0.15296	0.28469	0.12799	0.22471	0.13112	0.67978	0.67102	0.37505	0.0	0.0		FALSE
HTATIP2	0.787861	none	UNMAPPED:HTATIP2	TRUE	10	0	0	1	FALSE		FALSE	FALSE	FALSE	0.17969	0.91656	0.47222	0.18966	0.14076	0.76318	0.010404	0.51142	0.068356	0.92505	0.0	0.0		FALSE
HTATSF1	0.946974	none	UNMAPPED:HTATSF1	TRUE	10	0	2	3	FALSE	CAD=0.0077597;MI=0.0069111	FALSE	FALSE	FALSE	0.12452	0.20596	0.0077597	0.90483	0.34615	0.092971	0.0069111	0.32494	0.14825	0.026906	1.0	0.0	Coronary	FALSE
HTN1	0.429852	none	UNMAPPED:HTN1	TRUE	10	0	0	0	FALSE		FALSE	FALSE	FALSE	0.51175	0.26162	0.11413	0.10495	0.82541	0.47776	0.63274	0.61206	0.52344	0.16644	0.0	0.0		FALSE
HTN3	0.270097	none	UNMAPPED:HTN3	TRUE	10	0	0	0	FALSE		FALSE	FALSE	FALSE	0.27014	0.18183	0.47338	0.075336	0.294	0.24353	0.86856	0.35072	0.74385	0.24127	0.0	0.0		FALSE
HTR1A	0.244154	none	UNMAPPED:HTR1A	TRUE	10	0	1	2	FALSE	Hypertension=0.0027572	FALSE	FALSE	FALSE	0.423	0.49932	0.18441	0.27121	0.32931	0.0027572	0.7271	0.12395	0.14531	0.041509	1.0	1.0	Pressure	FALSE
HTR1B	0.637088	none	UNMAPPED:HTR1B	TRUE	10	0	0	0	FALSE		FALSE	FALSE	FALSE	0.18206	0.59409	0.67088	0.64326	0.68696	0.81583	0.26817	0.62969	0.70073	0.28418	0.0	0.0		FALSE
HTR1D	0.84274	none	UNMAPPED:HTR1D	TRUE	10	1	1	1	FALSE	Hypertension=0.0006564	FALSE	FALSE	FALSE	0.61228	0.79855	0.7919	0.92874	0.2754	0.0006564	0.82161	0.45508	0.92135	0.38691	1.0	1.0	Pressure	FALSE
HTR1E	0.246541	none	UNMAPPED:HTR1E	TRUE	10	0	2	4	FALSE	AF=0.0066553;MI=0.0072214	FALSE	FALSE	FALSE	0.0066553	0.012467	0.12274	0.64069	0.91433	0.21653	0.0072214	0.034709	0.62252	0.26859	2.0	1.0	Coronary;Arrhythmia	FALSE
HTR1F	0.830206	none	UNMAPPED:HTR1F	TRUE	10	0	0	0	FALSE		FALSE	FALSE	FALSE	0.61422	0.21003	0.70859	0.2836	0.079249	0.67503	0.18497	0.95144	0.6606	0.056168	0.0	0.0		FALSE
HTR2A	0.642802	none	UNMAPPED:HTR2A	TRUE	10	0	1	1	FALSE	Hypertension=0.0032896	FALSE	FALSE	FALSE	0.66413	0.15344	0.108	0.12696	0.77594	0.0032896	0.15501	0.65965	0.16466	0.25393	1.0	1.0	Pressure	FALSE
HTR2B	0.337623	none	UNMAPPED:HTR2B	TRUE	10	0	0	0	FALSE		FALSE	FALSE	FALSE	0.46996	0.40541	0.15404	0.06794	0.43338	0.31154	0.12192	0.51068	0.17597	0.30249	0.0	0.0		FALSE
HTR2C	0.533034	none	UNMAPPED:HTR2C	TRUE	10	0	0	0	FALSE		FALSE	FALSE	FALSE	0.29224	0.90275	0.82549	0.99551	0.18057	0.3835	0.97394	0.36714	0.073715	0.25232	0.0	0.0		FALSE
HTR3A	0.502582	none	UNMAPPED:HTR3A	TRUE	10	0	0	0	FALSE		FALSE	FALSE	FALSE	0.19552	0.34319	0.49105	0.33833	0.91397	0.13332	0.74419	0.46595	0.080156	0.67695	0.0	0.0		FALSE
HTR3B	0.389978	none	STABLE:NEW-74	TRUE	10	0	1	1	FALSE	AF=0.0041407	FALSE	FALSE	FALSE	0.0041407	0.9045	0.84163	0.82418	0.9346	0.13554	0.79858	0.70573	0.13713	0.35691	1.0	1.0	Arrhythmia	FALSE
HTR3C	0.490298	none	UNMAPPED:HTR3C	TRUE	10	0	0	2	FALSE		FALSE	FALSE	FALSE	0.015718	0.90327	0.91391	0.35995	0.40084	0.040662	0.44343	0.81044	0.1809	0.60508	0.0	0.0		FALSE
HTR3D	0.296586	none	UNMAPPED:HTR3D	TRUE	10	0	0	0	FALSE		FALSE	FALSE	FALSE	0.16834	0.46822	0.14279	0.75434	0.1171	0.16293	0.058389	0.51693	0.19889	0.12006	0.0	0.0		FALSE
HTR3E	0.776512	none	UNMAPPED:HTR3E	TRUE	10	0	0	0	FALSE		FALSE	FALSE	FALSE	0.37482	0.27302	0.36858	0.31816	0.7096	0.58247	0.3132	0.28375	0.10433	0.71337	0.0	0.0		FALSE
HTR4	0.505536	none	UNMAPPED:HTR4	TRUE	10	1	2	4	FALSE	Hypertension=2.4177e-09;VTE=0.0030689	FALSE	FALSE	FALSE	0.074673	0.76393	0.60186	0.32982	0.64524	2.4177e-09	0.67846	0.011574	0.025866	0.0030689	2.0	2.0	Pressure;Venous	FALSE
HTR5A	0.887022	none	UNMAPPED:HTR5A	TRUE	10	0	1	2	FALSE	Angina=0.0084831	FALSE	FALSE	FALSE	0.57963	0.0084831	0.048753	0.92594	0.10198	0.5601	0.40365	0.63147	0.81891	0.63449	1.0	0.0	Coronary	FALSE
HTR6	0.736622	none	UNMAPPED:HTR6	TRUE	10	0	0	0	FALSE		FALSE	FALSE	FALSE	0.081415	0.43731	0.14511	0.71102	0.64517	0.073335	0.19486	0.15626	0.6999	0.74897	0.0	0.0		FALSE
HTR7	0.73856	none	UNMAPPED:HTR7	TRUE	10	0	0	0	FALSE		FALSE	FALSE	FALSE	0.056604	0.089276	0.13705	0.87673	0.8582	0.7659	0.067454	0.17884	0.50237	0.68584	0.0	0.0		FALSE
HTRA1	0.000849878	q<0.001	V2L063	TRUE	10	2	3	4	TRUE	CAD=2.5307e-06;Hypertension=0.0016185;MI=1.2448e-05	TRUE	TRUE	TRUE	0.17353	0.015871	2.5307e-06	0.43591	0.37172	0.0016185	1.2448e-05	0.13576	0.70109	0.5208	2.0	1.0	Coronary;Pressure	FALSE
HTRA2	0.897223	none	UNMAPPED:HTRA2	TRUE	10	0	0	1	FALSE		FALSE	FALSE	FALSE	0.16627	0.31431	0.026964	0.51309	0.075277	0.43936	0.25806	0.29409	0.65862	0.9226	0.0	0.0		FALSE
HTRA3	0.663597	none	UNMAPPED:HTRA3	TRUE	10	1	1	2	FALSE	Hypertension=0.00082429	FALSE	FALSE	FALSE	0.22794	0.13434	0.023548	0.31014	0.44533	0.00082429	0.2254	0.22056	0.21633	0.83896	1.0	1.0	Pressure	FALSE
HTRA4	0.520622	none	UNMAPPED:HTRA4	TRUE	10	0	3	3	TRUE	Angina=0.0098666;CAD=0.0080766;MI=0.0029879	FALSE	FALSE	FALSE	0.65343	0.0098666	0.0080766	0.74224	0.7024	0.40296	0.0029879	0.57356	0.59823	0.39954	1.0	0.0	Coronary	FALSE
HTT	0.720571	none	UNMAPPED:HTT	TRUE	10	1	2	3	FALSE	Angina=0.0028966;CAD=0.0004509	FALSE	FALSE	FALSE	0.46495	0.0028966	0.0004509	0.58439	0.18703	0.02053	0.21513	0.18335	0.9211	0.52371	1.0	0.0	Coronary	FALSE
HUNK	0.713293	none	UNMAPPED:HUNK	TRUE	10	0	1	2	FALSE	CAD=0.0039595	FALSE	FALSE	FALSE	0.40808	0.082177	0.0039595	0.495	0.19509	0.58026	0.020703	0.66846	0.65774	0.62721	1.0	0.0	Coronary	FALSE
HUS1	0.669605	none	UNMAPPED:HUS1	TRUE	10	0	0	0	FALSE		FALSE	FALSE	FALSE	0.15882	0.50214	0.075942	0.66266	0.85758	0.094991	0.52193	0.88914	0.34776	0.97383	0.0	0.0		FALSE
HUS1B	0.843071	none	UNMAPPED:HUS1B	TRUE	10	0	0	0	FALSE		FALSE	FALSE	FALSE	0.69128	0.71993	0.94639	0.13108	0.52083	0.63699	0.78613	0.36759	0.091861	0.21767	0.0	0.0		FALSE
HUWE1	0.974586	none	UNMAPPED:HUWE1	TRUE	10	1	4	5	TRUE	AF=0.004296;Angina=0.0032916;CAD=0.002374;Hypertension=5e-10	FALSE	FALSE	FALSE	0.004296	0.0032916	0.002374	0.73487	0.041772	5e-10	0.55373	0.28834	0.7764	0.589	3.0	2.0	Coronary;Arrhythmia;Pressure	TRUE
HVCN1	0.419519	none	UNMAPPED:HVCN1	TRUE	10	0	1	3	FALSE	Hypertension=0.003443	FALSE	FALSE	FALSE	0.050299	0.10103	0.028677	0.35782	0.68836	0.003443	0.036829	0.33242	0.84725	0.4944	1.0	1.0	Pressure	FALSE
HYAL1	0.492469	none	UNMAPPED:HYAL1	TRUE	10	1	1	5	FALSE	Hypertension=1.6437e-05	FALSE	FALSE	FALSE	0.048639	0.04189	0.025341	0.58059	0.081567	1.6437e-05	0.020674	0.16442	0.42381	0.67856	1.0	1.0	Pressure	FALSE
HYAL2	0.818716	none	UNMAPPED:HYAL2	TRUE	10	0	0	0	FALSE		FALSE	FALSE	FALSE	0.84321	0.08216	0.087067	0.71537	0.14841	0.37705	0.14909	0.89363	0.92297	0.65309	0.0	0.0		FALSE
HYAL3	0.718187	none	UNMAPPED:HYAL3	TRUE	10	0	1	2	FALSE	Hypertension=0.003467	FALSE	FALSE	FALSE	0.13651	0.02486	0.054085	0.99847	0.17223	0.003467	0.72432	0.0868	0.5489	0.65181	1.0	1.0	Pressure	FALSE
HYAL4	0.855954	none	UNMAPPED:HYAL4	TRUE	10	0	0	0	FALSE		FALSE	FALSE	FALSE	0.43382	0.22493	0.42103	0.38937	0.41405	0.17867	0.66796	0.1311	0.18749	0.58316	0.0	0.0		FALSE
HYDIN	0.612542	none	UNMAPPED:HYDIN	TRUE	10	2	2	5	FALSE	AF=2.5818e-05;HF=0.00094462	FALSE	FALSE	FALSE	2.5818e-05	0.026776	0.030268	0.94166	0.00094462	0.14568	0.025951	0.2642	0.87332	0.063269	2.0	2.0	Arrhythmia;Myocardial	FALSE
HYI	0.74598	none	UNMAPPED:HYI	TRUE	10	2	4	4	TRUE	AF=0.0011458;Angina=0.0014693;CAD=0.00010329;Hypertension=2.5173e-08	FALSE	FALSE	FALSE	0.0011458	0.0014693	0.00010329	0.65981	0.4494	2.5173e-08	0.3664	0.8018	0.75768	0.28614	3.0	2.0	Coronary;Arrhythmia;Pressure	TRUE
HYKK	0.13104	none	UNMAPPED:HYKK	TRUE	10	2	3	4	TRUE	Angina=0.00025474;CAD=0.00085741;MI=0.005002	FALSE	FALSE	FALSE	0.04089	0.00025474	0.00085741	0.31381	0.088224	0.15487	0.005002	0.32736	0.56266	0.49474	1.0	0.0	Coronary	FALSE
HYLS1	0.360905	none	UNMAPPED:HYLS1	TRUE	10	0	1	1	FALSE	VTE=0.0077449	FALSE	FALSE	FALSE	0.76864	0.87524	0.6155	0.97878	0.30218	0.16736	0.90306	0.14589	0.30552	0.0077449	1.0	1.0	Venous	FALSE
HYOU1	0.41598	none	V2L069	TRUE	10	0	4	6	TRUE	Angina=0.0024847;CAD=0.0082356;Hypertension=0.0098009;MI=0.0018255	FALSE	FALSE	FALSE	0.2125	0.0024847	0.0082356	0.10082	0.025436	0.0098009	0.0018255	0.032797	0.095839	0.19622	2.0	1.0	Coronary;Pressure	FALSE
HYPK	0.665548	none	UNMAPPED:HYPK	TRUE	10	0	0	0	FALSE		FALSE	FALSE	FALSE	0.529	0.9092	0.75647	0.087698	0.45288	0.15593	0.63376	0.28064	0.68121	0.17181	0.0	0.0		FALSE
HYPM	0.985251	none	UNMAPPED:HYPM	TRUE	10	0	0	0	FALSE		FALSE	FALSE	FALSE	0.76557	0.46716	0.48981	0.30412	0.057232	0.27289	0.43459	0.67006	0.73548	0.49796	0.0	0.0		FALSE
IAH1	0.733092	none	UNMAPPED:IAH1	TRUE	10	0	0	0	FALSE		FALSE	FALSE	FALSE	0.79006	0.87718	0.43506	0.46126	0.871	0.12723	0.30837	0.097507	0.52395	0.74934	0.0	0.0		FALSE
IAPP	0.388309	none	UNMAPPED:IAPP	TRUE	10	0	0	0	FALSE		FALSE	FALSE	FALSE	0.21858	0.079635	0.102	0.53132	0.97202	0.122	0.76402	0.057352	0.16389	0.73338	0.0	0.0		FALSE
IARS	0.775946	none	UNMAPPED:IARS	TRUE	10	1	1	1	FALSE	VTE=0.00028378	FALSE	FALSE	FALSE	0.16271	0.14094	0.44748	0.92199	0.9184	0.42292	0.72159	0.56782	0.74911	0.00028378	1.0	1.0	Venous	FALSE
IARS2	0.643972	none	UNMAPPED:IARS2	TRUE	10	1	1	3	FALSE	Hypertension=0.0001506	FALSE	FALSE	FALSE	0.049383	0.040004	0.33156	0.61053	0.12514	0.0001506	0.069333	0.054566	0.16726	0.92733	1.0	1.0	Pressure	FALSE
IBA57	0.543571	none	UNMAPPED:IBA57	TRUE	10	4	4	5	TRUE	AF=9.2182e-07;CAD=5.0321e-05;Hypertension=1.6067e-07;MI=9.8477e-05	FALSE	FALSE	FALSE	9.2182e-07	0.019106	5.0321e-05	0.84878	0.081089	1.6067e-07	9.8477e-05	0.39497	0.29997	0.22137	3.0	2.0	Coronary;Arrhythmia;Pressure	TRUE
IBSP	0.987022	none	UNMAPPED:IBSP	TRUE	10	0	0	0	FALSE		FALSE	FALSE	FALSE	0.25339	0.20299	0.069326	0.1418	0.40873	0.46419	0.073507	0.994	0.87387	0.84768	0.0	0.0		FALSE
IBTK	0.961476	none	UNMAPPED:IBTK	TRUE	10	0	0	0	FALSE		FALSE	FALSE	FALSE	0.20034	0.14794	0.1459	0.066213	0.90372	0.49424	0.37722	0.29838	0.1174	0.17074	0.0	0.0		FALSE
ICA1	0.552348	none	UNMAPPED:ICA1	TRUE	10	0	0	3	FALSE		FALSE	FALSE	FALSE	0.34496	0.22502	0.01089	0.456	0.036688	0.064008	0.12964	0.57276	0.67815	0.011969	0.0	0.0		FALSE
ICA1L	0.000485177	q<0.001	V2L020	TRUE	10	4	4	4	TRUE	Angina=3.6431e-13;CAD=3.4431e-13;MI=1.168e-15;Stroke=2.3015e-05	TRUE	TRUE	TRUE	0.19557	3.6431e-13	3.4431e-13	0.36473	0.43332	0.087437	1.168e-15	2.3015e-05	0.30081	0.33664	2.0	1.0	Coronary;Cerebrovascular	FALSE
ICAM1	0.207562	none	UNMAPPED:ICAM1	TRUE	10	2	2	7	FALSE	AF=7.819e-05;Hypertension=1.12e-07	FALSE	FALSE	FALSE	7.819e-05	0.048275	0.015255	0.04917	0.21614	1.12e-07	0.022774	0.33446	0.15727	0.011377	2.0	2.0	Arrhythmia;Pressure	FALSE
ICAM2	0.946074	none	UNMAPPED:ICAM2	TRUE	10	0	1	4	FALSE	Hypertension=0.0044932	FALSE	FALSE	FALSE	0.15849	0.3127	0.045134	0.010355	0.013388	0.0044932	0.086376	0.40511	0.64103	0.13427	1.0	1.0	Pressure	FALSE
ICAM3	0.387442	none	UNMAPPED:ICAM3	TRUE	10	1	1	3	FALSE	Hypertension=5.3032e-05	FALSE	FALSE	FALSE	0.022972	0.10288	0.10303	0.015642	0.10134	5.3032e-05	0.17331	0.68642	0.14761	0.14901	1.0	1.0	Pressure	FALSE
ICAM4	0.882929	none	UNMAPPED:ICAM4	TRUE	10	0	0	0	FALSE		FALSE	FALSE	FALSE	0.73848	0.079204	0.48566	0.4589	0.34385	0.079105	0.13529	0.43358	0.2437	0.48241	0.0	0.0		FALSE
ICAM5	0.403424	none	UNMAPPED:ICAM5	TRUE	10	2	2	3	FALSE	AF=0.00029287;Hypertension=0.00091179	FALSE	FALSE	FALSE	0.00029287	0.14035	0.0602	0.14837	0.076017	0.00091179	0.22498	0.16086	0.2301	0.014585	2.0	2.0	Arrhythmia;Pressure	FALSE
ICE1	0.751766	none	UNMAPPED:ICE1	TRUE	10	0	0	1	FALSE		FALSE	FALSE	FALSE	0.69043	0.16464	0.42905	0.39828	0.30133	0.21236	0.17095	0.06364	0.21865	0.015251	0.0	0.0		FALSE
ICE2	0.923589	none	UNMAPPED:ICE2	TRUE	10	0	2	3	FALSE	AF=0.0085225;VTE=0.0049434	FALSE	FALSE	FALSE	0.0085225	0.82666	0.30507	0.7588	0.25413	0.011973	0.11456	0.80293	0.35912	0.0049434	2.0	2.0	Arrhythmia;Venous	FALSE
ICK	0.934405	none	UNMAPPED:ICK	TRUE	10	0	0	1	FALSE		FALSE	FALSE	FALSE	0.10162	0.066095	0.4615	0.62127	0.30812	0.028043	0.056679	0.69844	0.18695	0.06992	0.0	0.0		FALSE
ICMT	0.795193	none	UNMAPPED:ICMT	TRUE	10	0	0	0	FALSE		FALSE	FALSE	FALSE	0.7488	0.3511	0.46536	0.59205	0.78604	0.82685	0.12637	0.79981	0.21522	0.56037	0.0	0.0		FALSE
ICOS	0.584826	none	UNMAPPED:ICOS	TRUE	10	0	0	0	FALSE		FALSE	FALSE	FALSE	0.80658	0.40739	0.3422	0.44236	0.35074	0.33628	0.086073	0.9285	0.93105	0.64477	0.0	0.0		FALSE
ICOSLG	0.895536	none	UNMAPPED:ICOSLG	FALSE	0				not_evaluable		FALSE	FALSE	FALSE														not_evaluable
ICT1	0.548179	none	UNMAPPED:ICT1	TRUE	10	0	0	1	FALSE		FALSE	FALSE	FALSE	0.17279	0.4715	0.52903	0.24748	0.24988	0.30414	0.42186	0.73902	0.032711	0.26323	0.0	0.0		FALSE
ID1	0.523418	none	UNMAPPED:ID1	TRUE	10	2	4	6	TRUE	CAD=0.0036227;HF=0.0045358;Hypertension=7.2456e-07;MI=0.00017947	FALSE	FALSE	FALSE	0.1631	0.04495	0.0036227	0.79513	0.0045358	7.2456e-07	0.00017947	0.08677	0.89924	0.011048	3.0	2.0	Coronary;Myocardial;Pressure	TRUE
ID2	0.881997	none	UNMAPPED:ID2	TRUE	10	0	0	0	FALSE		FALSE	FALSE	FALSE	0.29599	0.33696	0.43676	0.34408	0.5636	0.84082	0.38389	0.78976	0.64084	0.069785	0.0	0.0		FALSE
ID3	0.684615	none	UNMAPPED:ID3	TRUE	10	0	1	3	FALSE	VTE=0.0063031	FALSE	FALSE	FALSE	0.42259	0.042199	0.018826	0.72732	0.31706	0.30845	0.17967	0.75968	0.77756	0.0063031	1.0	1.0	Venous	FALSE
ID4	0.776105	none	UNMAPPED:ID4	TRUE	10	0	1	1	FALSE	VTE=0.0062684	FALSE	FALSE	FALSE	0.7124	0.43568	0.52984	0.11946	0.23319	0.055178	0.21857	0.53827	0.64126	0.0062684	1.0	1.0	Venous	FALSE
IDE	0.947796	none	UNMAPPED:IDE	TRUE	10	0	0	2	FALSE		FALSE	FALSE	FALSE	0.43067	0.019736	0.021097	0.77565	0.10438	0.22324	0.063966	0.72204	0.83653	0.72297	0.0	0.0		FALSE
IDH1	0.744388	none	UNMAPPED:IDH1	TRUE	10	0	0	0	FALSE		FALSE	FALSE	FALSE	0.81824	0.20837	0.44647	0.92067	0.49236	0.069715	0.43735	0.2369	0.10663	0.7064	0.0	0.0		FALSE
IDH2	0.711857	none	UNMAPPED:IDH2	TRUE	10	0	0	2	FALSE		FALSE	FALSE	FALSE	0.85676	0.021343	0.013064	0.41638	0.050658	0.080354	0.12213	0.28453	0.63124	0.89821	0.0	0.0		FALSE
IDH3A	0.382381	none	UNMAPPED:IDH3A	TRUE	10	1	2	4	FALSE	Hypertension=0.00089435;MI=0.0029547	FALSE	FALSE	FALSE	0.20171	0.032074	0.048538	0.63456	0.085106	0.00089435	0.0029547	0.1348	0.83151	0.31273	2.0	1.0	Coronary;Pressure	FALSE
IDH3B	0.896642	none	UNMAPPED:IDH3B	TRUE	10	0	0	1	FALSE		FALSE	FALSE	FALSE	0.91944	0.19832	0.20304	0.55777	0.65721	0.26475	0.010011	0.60346	0.76305	0.61618	0.0	0.0		FALSE
IDH3G	0.692497	none	UNMAPPED:IDH3G	TRUE	10	0	0	1	FALSE		FALSE	FALSE	FALSE	0.3486	0.47217	0.18684	0.54566	0.47862	0.35943	0.13082	0.25987	0.057821	0.01368	0.0	0.0		FALSE
IDI1	0.674932	none	UNMAPPED:IDI1	TRUE	10	0	0	0	FALSE		FALSE	FALSE	FALSE	0.95054	0.056281	0.16221	0.46267	0.12266	0.31757	0.068138	0.98965	0.47595	0.32254	0.0	0.0		FALSE
IDI2	0.65059	none	UNMAPPED:IDI2	TRUE	10	1	1	4	FALSE	CAD=0.0007287	FALSE	FALSE	FALSE	0.85621	0.016395	0.0007287	0.12084	0.036882	0.1225	0.034972	0.82798	0.62501	0.16287	1.0	0.0	Coronary	FALSE
IDNK	0.211156	none	STABLE:NEW-321	TRUE	10	0	0	1	FALSE		FALSE	FALSE	FALSE	0.40657	0.659	0.93988	0.4442	0.58633	0.20847	0.90494	0.65526	0.035933	0.76106	0.0	0.0		FALSE
IDO1	0.842362	none	UNMAPPED:IDO1	TRUE	10	0	0	1	FALSE		FALSE	FALSE	FALSE	0.038681	0.95291	0.96253	0.86424	0.5541	0.17473	0.25346	0.40536	0.22332	0.39898	0.0	0.0		FALSE
IDO2	0.646264	none	UNMAPPED:IDO2	TRUE	10	0	1	1	FALSE	AF=0.008274	FALSE	FALSE	FALSE	0.008274	0.50337	0.22608	0.79257	0.50462	0.68193	0.80093	0.81587	0.51746	0.92436	1.0	1.0	Arrhythmia	FALSE
IDS	0.845859	none	UNMAPPED:IDS	TRUE	10	0	1	2	FALSE	Hypertension=0.0019487	FALSE	FALSE	FALSE	0.047209	0.66356	0.90809	0.98699	0.74175	0.0019487	0.74129	0.70096	0.23941	0.46769	1.0	1.0	Pressure	FALSE
IDUA	0.305701	none	UNMAPPED:IDUA	TRUE	10	0	1	1	FALSE	MI=0.0054908	FALSE	FALSE	FALSE	0.56695	0.40103	0.14852	0.74238	0.50115	0.052816	0.0054908	0.8662	0.29136	0.43705	1.0	0.0	Coronary	FALSE
IER2	0.391362	none	UNMAPPED:IER2	TRUE	10	1	3	5	TRUE	AF=0.0060533;Hypertension=1.4452e-05;Stroke=0.0036179	FALSE	FALSE	FALSE	0.0060533	0.21771	0.16681	0.93884	0.027746	1.4452e-05	0.30145	0.0036179	0.46841	0.046069	3.0	3.0	Arrhythmia;Pressure;Cerebrovascular	TRUE
IER3	0.913385	none	UNMAPPED:IER3	TRUE	10	0	0	1	FALSE		FALSE	FALSE	FALSE	0.079109	0.033024	0.13798	0.26583	0.85447	0.22855	0.070675	0.10655	0.45592	0.20371	0.0	0.0		FALSE
IER3IP1	0.782778	none	UNMAPPED:IER3IP1	TRUE	10	0	0	2	FALSE		FALSE	FALSE	FALSE	0.33754	0.011934	0.020182	0.6071	0.30118	0.13067	0.27156	0.91316	0.6235	0.65969	0.0	0.0		FALSE
IER5	0.772044	none	UNMAPPED:IER5	TRUE	10	0	0	1	FALSE		FALSE	FALSE	FALSE	0.42338	0.02968	0.38295	0.63937	0.64932	0.18032	0.38811	0.92228	0.3466	0.45029	0.0	0.0		FALSE
IER5L	0.617846	none	UNMAPPED:IER5L	TRUE	10	1	2	2	FALSE	Angina=0.0033751;Hypertension=2.6923e-05	FALSE	FALSE	FALSE	0.3975	0.0033751	0.30103	0.7727	0.96761	2.6923e-05	0.10172	0.14374	0.58442	0.12317	2.0	1.0	Coronary;Pressure	FALSE
IFFO1	0.61405	none	UNMAPPED:IFFO1	TRUE	10	0	3	6	TRUE	AF=0.0042613;CAD=0.0045744;Hypertension=0.001258	FALSE	FALSE	FALSE	0.0042613	0.024364	0.0045744	0.98931	0.039468	0.001258	0.11942	0.010623	0.095058	0.45735	3.0	2.0	Coronary;Arrhythmia;Pressure	TRUE
IFFO2	0.741409	none	UNMAPPED:IFFO2	TRUE	10	0	0	0	FALSE		FALSE	FALSE	FALSE	0.5809	0.34063	0.41304	0.69607	0.29616	0.42662	0.82072	0.99981	0.97026	0.29408	0.0	0.0		FALSE
IFI16	0.721717	none	UNMAPPED:IFI16	TRUE	10	0	0	1	FALSE		FALSE	FALSE	FALSE	0.055883	0.96	0.18699	0.6781	0.014205	0.33119	0.47771	0.56791	0.25041	0.48997	0.0	0.0		FALSE
IFI27	0.873402	none	UNMAPPED:IFI27	TRUE	10	0	0	1	FALSE		FALSE	FALSE	FALSE	0.82065	0.14368	0.12522	0.039151	0.6599	0.75487	0.65678	0.1792	0.22549	0.14022	0.0	0.0		FALSE
IFI27L1	0.965362	none	UNMAPPED:IFI27L1	TRUE	10	0	0	2	FALSE		FALSE	FALSE	FALSE	0.087687	0.5733	0.22003	0.45833	0.46754	0.033306	0.60533	0.30356	0.040615	0.18305	0.0	0.0		FALSE
IFI27L2	0.356683	none	UNMAPPED:IFI27L2	TRUE	10	0	1	1	FALSE	VTE=0.0034815	FALSE	FALSE	FALSE	0.44416	0.89261	0.68489	0.68039	0.31234	0.67977	0.62924	0.39029	0.64487	0.0034815	1.0	1.0	Venous	FALSE
IFI30	0.423825	none	UNMAPPED:IFI30	TRUE	10	0	2	4	FALSE	Hypertension=0.0083745;VTE=0.0085078	FALSE	FALSE	FALSE	0.47488	0.021583	0.014333	0.39044	0.35227	0.0083745	0.054959	0.14287	0.53356	0.0085078	2.0	2.0	Pressure;Venous	FALSE
IFI35	0.278492	none	UNMAPPED:IFI35	TRUE	10	1	1	1	FALSE	Hypertension=0.00041993	FALSE	FALSE	FALSE	0.24867	0.72775	0.55565	0.16266	0.61578	0.00041993	0.15192	0.97973	0.42741	0.38301	1.0	1.0	Pressure	FALSE
IFI44	0.816951	none	UNMAPPED:IFI44	TRUE	10	0	0	0	FALSE		FALSE	FALSE	FALSE	0.30568	0.62366	0.93267	0.47943	0.37067	0.68953	0.21059	0.42917	0.26362	0.78661	0.0	0.0		FALSE
IFI44L	0.538584	none	UNMAPPED:IFI44L	TRUE	10	0	0	1	FALSE		FALSE	FALSE	FALSE	0.75877	0.81956	0.14568	0.47954	0.14795	0.10676	0.51787	0.27722	0.014317	0.82363	0.0	0.0		FALSE
IFI6	0.992299	none	UNMAPPED:IFI6	TRUE	10	0	0	2	FALSE		FALSE	FALSE	FALSE	0.12847	0.15194	0.047174	0.77124	0.22573	0.040018	0.090174	0.85221	0.30311	0.12049	0.0	0.0		FALSE
IFIH1	0.864182	none	UNMAPPED:IFIH1	TRUE	10	0	0	0	FALSE		FALSE	FALSE	FALSE	0.50477	0.2981	0.18638	0.82692	0.14013	0.29622	0.34736	0.73336	0.5571	0.80423	0.0	0.0		FALSE
IFIT1	0.928011	none	UNMAPPED:IFIT1	TRUE	10	1	2	3	FALSE	Angina=0.0056647;CAD=0.00034992	FALSE	FALSE	FALSE	0.091563	0.0056647	0.00034992	0.63584	0.28283	0.5074	0.077694	0.011096	0.25619	0.09564	1.0	0.0	Coronary	FALSE
IFIT1B	0.939798	none	UNMAPPED:IFIT1B	TRUE	10	1	1	4	FALSE	CAD=0.00067749	FALSE	FALSE	FALSE	0.012572	0.010155	0.00067749	0.37533	0.23919	0.40386	0.10757	0.018931	0.28792	0.68861	1.0	0.0	Coronary	FALSE
IFIT2	0.793421	none	UNMAPPED:IFIT2	TRUE	10	1	1	2	FALSE	Stroke=0.00058853	FALSE	FALSE	FALSE	0.22889	0.63827	0.38479	0.96473	0.65696	0.03147	0.89036	0.00058853	0.78507	0.25323	1.0	1.0	Cerebrovascular	FALSE
IFIT3	0.978067	none	UNMAPPED:IFIT3	TRUE	10	0	0	1	FALSE		FALSE	FALSE	FALSE	0.021464	0.25414	0.089012	0.88262	0.78974	0.43172	0.39938	0.088948	0.51876	0.10398	0.0	0.0		FALSE
IFIT5	0.857335	none	UNMAPPED:IFIT5	TRUE	10	1	3	4	TRUE	Angina=0.0069748;CAD=0.00087696;Stroke=0.0012716	FALSE	FALSE	FALSE	0.080219	0.0069748	0.00087696	0.54416	0.32736	0.41563	0.045389	0.0012716	0.24364	0.13995	2.0	1.0	Coronary;Cerebrovascular	FALSE
IFITM1	0.576152	none	UNMAPPED:IFITM1	TRUE	10	0	0	2	FALSE		FALSE	FALSE	FALSE	0.78232	0.73744	0.23047	0.73632	0.0351	0.020331	0.43207	0.63059	0.22752	0.39991	0.0	0.0		FALSE
IFITM10	0.853409	none	UNMAPPED:IFITM10	TRUE	10	0	0	1	FALSE		FALSE	FALSE	FALSE	0.54301	0.11676	0.46379	0.60966	0.063936	0.013905	0.71592	0.68275	0.95792	0.063941	0.0	0.0		FALSE
IFITM2	0.669648	none	UNMAPPED:IFITM2	TRUE	10	0	0	0	FALSE		FALSE	FALSE	FALSE	0.82675	0.17012	0.05249	0.80177	0.14794	0.76005	0.63782	0.50539	0.78071	0.051216	0.0	0.0		FALSE
IFITM3	0.505223	none	UNMAPPED:IFITM3	TRUE	10	0	0	0	FALSE		FALSE	FALSE	FALSE	0.57157	0.2004	0.16	0.27394	0.083363	0.33301	0.52818	0.26378	0.42989	0.21095	0.0	0.0		FALSE
IFITM5	0.650242	none	UNMAPPED:IFITM5	TRUE	10	0	0	3	FALSE		FALSE	FALSE	FALSE	0.12005	0.34204	0.48092	0.030667	0.33936	0.1814	0.49254	0.048957	0.040566	0.86057	0.0	0.0		FALSE
IFNA1	0.181926	none	V2L057	TRUE	10	0	1	2	FALSE	Angina=0.0038466	FALSE	FALSE	FALSE	0.90732	0.0038466	0.035122	0.65938	0.95561	0.61255	0.061492	0.06826	0.13017	0.32943	1.0	0.0	Coronary	FALSE
IFNA10	0.333188	none	UNMAPPED:IFNA10	TRUE	10	0	1	4	FALSE	Hypertension=0.0052862	FALSE	FALSE	FALSE	0.014881	0.064298	0.021551	0.82645	0.14874	0.0052862	0.023404	0.83273	0.6031	0.42324	1.0	1.0	Pressure	FALSE
IFNA13	0.535679	none	UNMAPPED:IFNA13	TRUE	10	0	0	2	FALSE		FALSE	FALSE	FALSE	0.74478	0.11306	0.11898	0.033913	0.18367	0.061657	0.045429	0.54985	0.53035	0.71416	0.0	0.0		FALSE
IFNA14	0.71269	none	UNMAPPED:IFNA14	TRUE	10	0	1	2	FALSE	MI=0.0034653	FALSE	FALSE	FALSE	0.84714	0.10468	0.063803	0.65086	0.62876	0.80171	0.0034653	0.42977	0.50949	0.018072	1.0	0.0	Coronary	FALSE
IFNA16	0.422723	none	UNMAPPED:IFNA16	TRUE	10	0	0	1	FALSE		FALSE	FALSE	FALSE	0.33334	0.28981	0.41921	0.82182	0.34314	0.012375	0.48872	0.49951	0.34945	0.16654	0.0	0.0		FALSE
IFNA17	0.111546	none	V2L057	TRUE	10	2	2	5	FALSE	AF=0.00078265;MI=0.00074269	FALSE	FALSE	FALSE	0.00078265	0.027626	0.03278	0.88788	0.098471	0.033314	0.00074269	0.19343	0.63797	0.88831	2.0	1.0	Coronary;Arrhythmia	FALSE
IFNA2	0.601846	none	UNMAPPED:IFNA2	TRUE	10	0	0	1	FALSE		FALSE	FALSE	FALSE	0.018342	0.58176	0.24561	0.79486	0.49084	0.83371	0.26477	0.79616	0.17551	0.39574	0.0	0.0		FALSE
IFNA21	0.871151	none	UNMAPPED:IFNA21	TRUE	10	0	1	2	FALSE	MI=0.0085254	FALSE	FALSE	FALSE	0.034616	0.44025	0.27094	0.80252	0.35958	0.43884	0.0085254	0.68811	0.86589	0.13746	1.0	0.0	Coronary	FALSE
IFNA4	0.370994	none	UNMAPPED:IFNA4	TRUE	10	0	1	2	FALSE	AF=0.0089255	FALSE	FALSE	FALSE	0.0089255	0.19896	0.12951	0.84122	0.2953	0.11988	0.011478	0.42502	0.86752	0.95661	1.0	1.0	Arrhythmia	FALSE
IFNA5	0.323716	none	UNMAPPED:IFNA5	TRUE	10	1	3	6	TRUE	AF=0.0056726;CAD=0.0012356;MI=5.1555e-07	FALSE	FALSE	FALSE	0.0056726	0.036483	0.0012356	0.9519	0.18048	0.038117	5.1555e-07	0.58704	0.339	0.045721	2.0	1.0	Coronary;Arrhythmia	FALSE
IFNA6	0.431464	none	UNMAPPED:IFNA6	TRUE	10	0	0	1	FALSE		FALSE	FALSE	FALSE	0.18129	0.19942	0.29785	0.95967	0.59401	0.3313	0.039322	0.50857	0.8557	0.93437	0.0	0.0		FALSE
IFNA7	0.282908	none	V2L057	TRUE	10	0	0	0	FALSE		FALSE	FALSE	FALSE	0.095797	0.42297	0.92299	0.7694	0.29731	0.38931	0.68347	0.37298	0.42572	0.93449	0.0	0.0		FALSE
IFNA8	0.784721	none	UNMAPPED:IFNA8	TRUE	10	0	0	0	FALSE		FALSE	FALSE	FALSE	0.9295	0.412	0.17584	0.53638	0.092976	0.69743	0.27529	0.79033	0.18201	0.29893	0.0	0.0		FALSE
IFNAR1	0.724944	none	UNMAPPED:IFNAR1	TRUE	10	0	0	2	FALSE		FALSE	FALSE	FALSE	0.65098	0.15234	0.56237	0.30564	0.8105	0.011579	0.7216	0.047989	0.4849	0.16954	0.0	0.0		FALSE
IFNAR2	0.943104	none	UNMAPPED:IFNAR2	TRUE	10	1	1	2	FALSE	Hypertension=0.0002275	FALSE	FALSE	FALSE	0.036057	0.38765	0.080428	0.70141	0.4313	0.0002275	0.23511	0.080998	0.10806	0.75308	1.0	1.0	Pressure	FALSE
IFNB1	0.663597	none	UNMAPPED:IFNB1	TRUE	10	0	0	0	FALSE		FALSE	FALSE	FALSE	0.35908	0.88245	0.67331	0.62107	0.1701	0.90511	0.1008	0.41532	0.25303	0.95976	0.0	0.0		FALSE
IFNE	0.707926	none	UNMAPPED:IFNE	TRUE	10	3	4	6	TRUE	Angina=3.0178e-06;CAD=1.1023e-07;MI=1.8329e-05;TIA=0.0083646	FALSE	FALSE	FALSE	0.045333	3.0178e-06	1.1023e-07	0.89632	0.011276	0.744	1.8329e-05	0.53681	0.0083646	0.12222	2.0	1.0	Coronary;Cerebrovascular	FALSE
IFNG	0.736046	none	UNMAPPED:IFNG	TRUE	10	0	1	1	FALSE	TIA=0.0025586	FALSE	FALSE	FALSE	0.53087	0.6527	0.39908	0.95371	0.52687	0.30379	0.83411	0.79418	0.0025586	0.37582	1.0	1.0	Cerebrovascular	FALSE
IFNGR1	0.782616	none	UNMAPPED:IFNGR1	TRUE	10	1	2	2	FALSE	CAD=0.005658;MI=8.2369e-06	FALSE	FALSE	FALSE	0.49182	0.067134	0.005658	0.87435	0.50134	0.5733	8.2369e-06	0.98541	0.15798	0.96798	1.0	0.0	Coronary	FALSE
IFNGR2	0.669982	none	UNMAPPED:IFNGR2	TRUE	10	1	2	2	FALSE	Hypertension=3e-09;MI=0.0032117	FALSE	FALSE	FALSE	0.058837	0.089151	0.12815	0.53401	0.46452	3e-09	0.0032117	0.12529	0.22278	0.89982	2.0	1.0	Coronary;Pressure	FALSE
IFNK	0.577762	none	UNMAPPED:IFNK	TRUE	10	0	0	1	FALSE		FALSE	FALSE	FALSE	0.31654	0.51239	0.12917	0.88257	0.62372	0.41184	0.27661	0.024604	0.38048	0.6289	0.0	0.0		FALSE
IFNL1	0.493567	none	UNMAPPED:IFNL1	TRUE	10	1	3	5	TRUE	Hypertension=9.1087e-06;TIA=0.0070494;VTE=0.0077514	FALSE	FALSE	FALSE	0.0478	0.57837	0.82562	0.20142	0.011563	9.1087e-06	0.90408	0.13844	0.0070494	0.0077514	3.0	3.0	Pressure;Cerebrovascular;Venous	TRUE
IFNL2	0.636308	none	UNMAPPED:IFNL2	TRUE	10	0	0	0	FALSE		FALSE	FALSE	FALSE	0.77022	0.81265	0.28493	0.5783	0.64332	0.09358	0.72483	0.53637	0.05277	0.95222	0.0	0.0		FALSE
IFNL3	0.93963	none	UNMAPPED:IFNL3	TRUE	10	0	0	0	FALSE		FALSE	FALSE	FALSE	0.59294	0.66667	0.99763	0.84419	0.69144	0.060857	0.92598	0.48448	0.51415	0.78489	0.0	0.0		FALSE
IFNL4	0.945428	none	UNMAPPED:IFNL4	TRUE	10	0	0	0	FALSE		FALSE	FALSE	FALSE	0.31968	0.52897	0.82231	0.22543	0.50764	0.11293	0.80697	0.1925	0.17145	0.99326	0.0	0.0		FALSE
IFNLR1	0.839723	none	UNMAPPED:IFNLR1	TRUE	10	0	0	0	FALSE		FALSE	FALSE	FALSE	0.97089	0.52245	0.45406	0.83374	0.28552	0.67188	0.71789	0.67329	0.91019	0.87157	0.0	0.0		FALSE
IFNW1	0.701938	none	UNMAPPED:IFNW1	TRUE	10	0	0	0	FALSE		FALSE	FALSE	FALSE	0.4761	0.39833	0.60264	0.33651	0.17987	0.49841	0.082053	0.97213	0.15502	0.97106	0.0	0.0		FALSE
IFRD1	0.384104	none	UNMAPPED:IFRD1	TRUE	10	0	0	0	FALSE		FALSE	FALSE	FALSE	0.49819	0.84368	0.66014	0.61051	0.37549	0.34611	0.97582	0.24722	0.7058	0.43693	0.0	0.0		FALSE
IFRD2	0.300993	none	UNMAPPED:IFRD2	TRUE	10	1	1	3	FALSE	Hypertension=0.00069308	FALSE	FALSE	FALSE	0.067324	0.019748	0.082829	0.47271	0.80661	0.00069308	0.4884	0.02564	0.99934	0.80477	1.0	1.0	Pressure	FALSE
IFT122	0.98219	none	UNMAPPED:IFT122	TRUE	10	0	0	2	FALSE		FALSE	FALSE	FALSE	0.41926	0.129	0.036715	0.74915	0.69823	0.1673	0.22555	0.043926	0.18177	0.64347	0.0	0.0		FALSE
IFT140	0.109729	none	STABLE:NEW-125	TRUE	10	0	4	4	TRUE	CAD=0.0037237;HF=0.0031738;Hypertension=0.0042105;MI=0.001049	FALSE	FALSE	FALSE	0.19152	0.08317	0.0037237	0.43256	0.0031738	0.0042105	0.001049	0.27401	0.19416	0.20439	3.0	2.0	Coronary;Myocardial;Pressure	TRUE
IFT172	0.544991	none	UNMAPPED:IFT172	TRUE	10	1	1	1	FALSE	Hypertension=0.00066168	FALSE	FALSE	FALSE	0.22529	0.089786	0.10429	0.60224	0.40626	0.00066168	0.51809	0.86032	0.24333	0.45452	1.0	1.0	Pressure	FALSE
IFT20	0.67422	none	UNMAPPED:IFT20	TRUE	10	0	2	2	FALSE	Stroke=0.0036753;VTE=0.0040803	FALSE	FALSE	FALSE	0.45875	0.51315	0.42575	0.52102	0.58887	0.16529	0.88147	0.0036753	0.44601	0.0040803	2.0	2.0	Cerebrovascular;Venous	FALSE
IFT22	0.96234	none	UNMAPPED:IFT22	TRUE	10	0	0	2	FALSE		FALSE	FALSE	FALSE	0.54734	0.016184	0.033793	0.65086	0.078435	0.94234	0.41976	0.33473	0.38441	0.10864	0.0	0.0		FALSE
IFT27	0.557604	none	UNMAPPED:IFT27	TRUE	10	0	0	1	FALSE		FALSE	FALSE	FALSE	0.23932	0.71373	0.7854	0.9607	0.39012	0.86011	0.43162	0.047858	0.3289	0.11478	0.0	0.0		FALSE
IFT43	0.278492	none	UNMAPPED:IFT43	TRUE	10	0	0	0	FALSE		FALSE	FALSE	FALSE	0.53009	0.23839	0.12774	0.3639	0.46259	0.10614	0.65033	0.26819	0.53394	0.36865	0.0	0.0		FALSE
IFT46	0.686987	none	UNMAPPED:IFT46	TRUE	10	0	1	1	FALSE	Hypertension=0.0047594	FALSE	FALSE	FALSE	0.47829	0.11024	0.48729	0.18839	0.35944	0.0047594	0.13694	0.088321	0.40467	0.75726	1.0	1.0	Pressure	FALSE
IFT52	0.443315	none	UNMAPPED:IFT52	TRUE	10	0	0	0	FALSE		FALSE	FALSE	FALSE	0.51055	0.27316	0.41538	0.49835	0.26131	0.067081	0.26732	0.28027	0.42799	0.44826	0.0	0.0		FALSE
IFT57	0.595685	none	UNMAPPED:IFT57	TRUE	10	0	0	0	FALSE		FALSE	FALSE	FALSE	0.46823	0.48755	0.18366	0.14779	0.71164	0.39469	0.21442	0.70976	0.40485	0.76234	0.0	0.0		FALSE
IFT74	0.77795	none	UNMAPPED:IFT74	TRUE	10	0	0	1	FALSE		FALSE	FALSE	FALSE	0.7899	0.044751	0.079336	0.94375	0.25526	0.36712	0.53793	0.17798	0.74564	0.60165	0.0	0.0		FALSE
IFT80	0.593892	none	UNMAPPED:IFT80	TRUE	10	1	2	2	FALSE	AF=0.0022539;Hypertension=4.8879e-05	FALSE	FALSE	FALSE	0.0022539	0.43383	0.78212	0.17693	0.13988	4.8879e-05	0.17485	0.075548	0.30632	0.084159	2.0	2.0	Arrhythmia;Pressure	FALSE
IFT81	0.609537	none	UNMAPPED:IFT81	TRUE	10	1	1	4	FALSE	Hypertension=0.00092781	FALSE	FALSE	FALSE	0.012979	0.22142	0.030233	0.19812	0.65345	0.00092781	0.038027	0.4154	0.7146	0.52107	1.0	1.0	Pressure	FALSE
IFT88	0.751155	none	UNMAPPED:IFT88	TRUE	10	0	0	1	FALSE		FALSE	FALSE	FALSE	0.5743	0.23757	0.89481	0.82031	0.45788	0.021483	0.37018	0.11928	0.20736	0.31752	0.0	0.0		FALSE
IGBP1	0.514503	none	UNMAPPED:IGBP1	TRUE	10	0	0	0	FALSE		FALSE	FALSE	FALSE	0.90874	0.78006	0.46049	0.31188	0.20989	0.10268	0.76828	0.086453	0.33465	0.53508	0.0	0.0		FALSE
IGDCC3	0.843174	none	UNMAPPED:IGDCC3	TRUE	10	0	0	6	FALSE		FALSE	FALSE	FALSE	0.18634	0.038606	0.039649	0.65567	0.013831	0.034152	0.428	0.01916	0.25884	0.022457	0.0	0.0		FALSE
IGDCC4	0.701902	none	UNMAPPED:IGDCC4	TRUE	10	1	4	6	TRUE	Angina=0.0020424;HF=0.003769;Hypertension=5.9802e-08;MI=0.0035016	FALSE	FALSE	FALSE	0.030377	0.0020424	0.032413	0.68462	0.003769	5.9802e-08	0.0035016	0.14036	0.83757	0.3593	3.0	2.0	Coronary;Myocardial;Pressure	TRUE
IGF1	0.853409	none	UNMAPPED:IGF1	TRUE	10	0	0	1	FALSE		FALSE	FALSE	FALSE	0.33919	0.40227	0.28722	0.74541	0.6219	0.028637	0.29689	0.12659	0.52305	0.56422	0.0	0.0		FALSE
IGF1R	0.741092	none	UNMAPPED:IGF1R	TRUE	10	1	2	4	FALSE	AF=5.8277e-08;Hypertension=0.002302	FALSE	FALSE	FALSE	5.8277e-08	0.038786	0.10478	0.96187	0.25995	0.002302	0.81666	0.027866	0.90518	0.48141	2.0	2.0	Arrhythmia;Pressure	FALSE
IGF2	0.556152	none	UNMAPPED:IGF2	TRUE	10	1	1	2	FALSE	Hypertension=0.00014177	FALSE	FALSE	FALSE	0.028331	0.79708	0.28792	0.58259	0.11853	0.00014177	0.27822	0.30009	0.77755	0.5644	1.0	1.0	Pressure	FALSE
IGF2BP1	0.0054483	q<0.01	V2L090	TRUE	10	1	1	4	FALSE	Hypertension=5e-10	TRUE	TRUE	FALSE	0.032093	0.3584	0.10537	0.63276	0.63927	5e-10	0.017952	0.01332	0.077869	0.65768	1.0	1.0	Pressure	FALSE
IGF2BP2	0.38115	none	STABLE:NEW-241	TRUE	10	1	3	5	TRUE	CAD=0.0011342;Hypertension=0.0010289;MI=0.0005845	FALSE	FALSE	FALSE	0.027866	0.068126	0.0011342	0.99793	0.078654	0.0010289	0.0005845	0.54009	0.60628	0.034935	2.0	1.0	Coronary;Pressure	FALSE
IGF2BP3	0.537457	none	UNMAPPED:IGF2BP3	TRUE	10	0	1	3	FALSE	Hypertension=0.0095537	FALSE	FALSE	FALSE	0.040542	0.062864	0.15667	0.047391	0.56029	0.0095537	0.62468	0.69319	0.49231	0.33203	1.0	1.0	Pressure	FALSE
IGF2R	6.36e-06	q<0.001	V2L042	TRUE	10	3	4	4	TRUE	Angina=1.2768e-11;CAD=6.743e-17;Hypertension=0.0073935;MI=6.6972e-12	TRUE	TRUE	TRUE	0.10369	1.2768e-11	6.743e-17	0.64988	0.66007	0.0073935	6.6972e-12	0.53946	0.06091	0.16777	2.0	1.0	Coronary;Pressure	FALSE
IGFALS	0.315004	none	UNMAPPED:IGFALS	TRUE	10	2	4	5	TRUE	AF=0.0009275;Angina=0.0057278;CAD=0.004308;Hypertension=8.9619e-06	FALSE	FALSE	FALSE	0.0009275	0.0057278	0.004308	0.077083	0.81717	8.9619e-06	0.036935	0.38967	0.29159	0.64524	3.0	2.0	Coronary;Arrhythmia;Pressure	TRUE
IGFBP1	0.846858	none	UNMAPPED:IGFBP1	TRUE	10	0	1	1	FALSE	Hypertension=0.0060347	FALSE	FALSE	FALSE	0.30396	0.23098	0.15719	0.38444	0.22284	0.0060347	0.59672	0.062728	0.66828	0.9403	1.0	1.0	Pressure	FALSE
IGFBP2	0.663476	none	UNMAPPED:IGFBP2	TRUE	10	0	0	0	FALSE		FALSE	FALSE	FALSE	0.62365	0.97243	0.99296	0.23975	0.10979	0.35854	0.92343	0.48507	0.51034	0.087117	0.0	0.0		FALSE
IGFBP3	0.438999	none	UNMAPPED:IGFBP3	TRUE	10	0	2	5	FALSE	CAD=0.0048086;HF=0.0075809	FALSE	FALSE	FALSE	0.14797	0.02743	0.0048086	0.59668	0.0075809	0.37087	0.034248	0.038675	0.29763	0.18913	2.0	1.0	Coronary;Myocardial	FALSE
IGFBP4	0.65986	none	UNMAPPED:IGFBP4	TRUE	10	0	0	1	FALSE		FALSE	FALSE	FALSE	0.43697	0.45106	0.48574	0.18758	0.56073	0.035503	0.60634	0.41456	0.37573	0.36021	0.0	0.0		FALSE
IGFBP5	0.991441	none	UNMAPPED:IGFBP5	TRUE	10	0	0	1	FALSE		FALSE	FALSE	FALSE	0.93695	0.94241	0.92249	0.72987	0.23528	0.34111	0.91466	0.6598	0.99514	0.023117	0.0	0.0		FALSE
IGFBP6	0.933426	none	UNMAPPED:IGFBP6	TRUE	10	1	1	1	FALSE	Hypertension=1.8924e-07	FALSE	FALSE	FALSE	0.091105	0.29709	0.30774	0.66793	0.2714	1.8924e-07	0.38543	0.54599	0.051305	0.59987	1.0	1.0	Pressure	FALSE
IGFBP7	0.607178	none	UNMAPPED:IGFBP7	TRUE	10	3	5	6	TRUE	AF=0.00097452;Angina=0.0014816;CAD=3.6479e-06;MI=4.732e-06;Stroke=0.0030588	FALSE	FALSE	FALSE	0.00097452	0.0014816	3.6479e-06	0.51417	0.03975	0.19717	4.732e-06	0.0030588	0.075181	0.072934	3.0	2.0	Coronary;Arrhythmia;Cerebrovascular	TRUE
IGFBPL1	0.991834	none	UNMAPPED:IGFBPL1	TRUE	10	0	0	0	FALSE		FALSE	FALSE	FALSE	0.20687	0.33804	0.6174	0.063311	0.42926	0.25577	0.42085	0.072892	0.15343	0.80312	0.0	0.0		FALSE
IGFL1	0.573655	none	UNMAPPED:IGFL1	TRUE	10	0	0	1	FALSE		FALSE	FALSE	FALSE	0.29869	0.29508	0.023602	0.67558	0.13415	0.21837	0.17655	0.17316	0.70094	0.28891	0.0	0.0		FALSE
IGFL2	0.889583	none	UNMAPPED:IGFL2	TRUE	10	0	1	3	FALSE	Angina=0.0071736	FALSE	FALSE	FALSE	0.54189	0.0071736	0.021685	0.57806	0.16594	0.1043	0.047613	0.49775	0.50741	0.40763	1.0	0.0	Coronary	FALSE
IGFL3	0.6248	none	UNMAPPED:IGFL3	TRUE	10	0	1	2	FALSE	Angina=0.0093213	FALSE	FALSE	FALSE	0.73355	0.0093213	0.041549	0.9547	0.29238	0.077809	0.61497	0.29544	0.068844	0.25755	1.0	0.0	Coronary	FALSE
IGFL4	0.6444	none	UNMAPPED:IGFL4	TRUE	10	0	0	0	FALSE		FALSE	FALSE	FALSE	0.083998	0.14272	0.26551	0.93646	0.11899	0.96941	0.33095	0.54563	0.31966	0.85833	0.0	0.0		FALSE
IGFLR1	0.510411	none	UNMAPPED:IGFLR1	TRUE	10	0	0	0	FALSE		FALSE	FALSE	FALSE	0.191	0.099076	0.72809	0.0873	0.10188	0.2389	0.23946	0.15608	0.46379	0.80623	0.0	0.0		FALSE
IGFN1	0.808943	none	UNMAPPED:IGFN1	TRUE	10	1	1	2	FALSE	HF=0.00026942	FALSE	FALSE	FALSE	0.078888	0.36302	0.16614	0.32903	0.00026942	0.043441	0.86993	0.095963	0.25176	0.2956	1.0	1.0	Myocardial	FALSE
IGH	0.87325	none	UNMAPPED:IGH	TRUE	10	0	0	1	FALSE		FALSE	FALSE	FALSE	0.69669	0.20979	0.031478	0.48406	0.69553	0.35878	0.53568	0.73982	0.5119	0.80643	0.0	0.0		FALSE
IGHMBP2	0.494502	none	UNMAPPED:IGHMBP2	TRUE	10	1	4	4	TRUE	Angina=0.008892;CAD=0.002519;HF=0.0066982;Hypertension=0.00041985	FALSE	FALSE	FALSE	0.19029	0.008892	0.002519	0.71026	0.0066982	0.00041985	0.13404	0.1607	0.75224	0.54159	3.0	2.0	Coronary;Myocardial;Pressure	TRUE
IGIP	0.760532	none	UNMAPPED:IGIP	TRUE	10	0	0	0	FALSE		FALSE	FALSE	FALSE	0.55443	0.37	0.1666	0.91597	0.73403	0.32994	0.15469	0.77015	0.69444	0.63566	0.0	0.0		FALSE
IGL	0.951602	none	UNMAPPED:IGL	TRUE	10	0	0	2	FALSE		FALSE	FALSE	FALSE	0.52496	0.49319	0.014288	0.944	0.099866	0.3709	0.13734	0.015341	0.83818	0.675	0.0	0.0		FALSE
IGLL1	0.817689	none	UNMAPPED:IGLL1	TRUE	10	0	1	1	FALSE	Cardiomyopathy=0.0037886	FALSE	FALSE	FALSE	0.51418	0.16921	0.39342	0.0037886	0.89819	0.096341	0.36655	0.10506	0.094546	0.27623	1.0	1.0	Myocardial	FALSE
IGLL5	0.849682	none	UNMAPPED:IGLL5	TRUE	10	0	1	1	FALSE	Cardiomyopathy=0.0025888	FALSE	FALSE	FALSE	0.99356	0.98884	0.64542	0.0025888	0.86733	0.82751	0.80644	0.3079	0.6727	0.54768	1.0	1.0	Myocardial	FALSE
IGLON5	0.753661	none	UNMAPPED:IGLON5	TRUE	10	0	1	1	FALSE	Hypertension=0.0089588	FALSE	FALSE	FALSE	0.91497	0.82325	0.12124	0.92763	0.88638	0.0089588	0.19613	0.31851	0.97116	0.44374	1.0	1.0	Pressure	FALSE
IGSF1	0.807186	none	UNMAPPED:IGSF1	TRUE	10	0	1	1	FALSE	Hypertension=0.0024515	FALSE	FALSE	FALSE	0.088757	0.2644	0.16354	0.59617	0.38853	0.0024515	0.38689	0.090567	0.38159	0.92073	1.0	1.0	Pressure	FALSE
IGSF10	0.159674	none	UNMAPPED:IGSF10	TRUE	10	0	0	0	FALSE		FALSE	FALSE	FALSE	0.082395	0.20211	0.24899	0.64317	0.172	0.54846	0.65904	0.27225	0.36569	0.24208	0.0	0.0		FALSE
IGSF11	0.669654	none	UNMAPPED:IGSF11	TRUE	10	0	0	1	FALSE		FALSE	FALSE	FALSE	0.13643	0.012459	0.78826	0.20177	0.25689	0.13956	0.57307	0.38789	0.39197	0.62367	0.0	0.0		FALSE
IGSF21	0.728975	none	UNMAPPED:IGSF21	TRUE	10	0	1	2	FALSE	VTE=0.0012514	FALSE	FALSE	FALSE	0.12659	0.075622	0.1123	0.8776	0.022207	0.10111	0.14615	0.16886	0.05075	0.0012514	1.0	1.0	Venous	FALSE
IGSF22	0.0755608	none	STABLE:NEW-58	TRUE	10	0	1	1	FALSE	AF=0.0056806	FALSE	FALSE	FALSE	0.0056806	0.56913	0.55009	0.46174	0.13641	0.1225	0.20395	0.23734	0.75384	0.20334	1.0	1.0	Arrhythmia	FALSE
IGSF23	0.407693	none	UNMAPPED:IGSF23	TRUE	10	0	3	3	TRUE	Angina=0.00378;CAD=0.0025584;MI=0.0034854	FALSE	FALSE	FALSE	0.45569	0.00378	0.0025584	0.44099	0.075108	0.051525	0.0034854	0.7226	0.56958	0.37055	1.0	0.0	Coronary	FALSE
IGSF3	0.732027	none	UNMAPPED:IGSF3	TRUE	10	0	1	4	FALSE	Hypertension=0.003853	FALSE	FALSE	FALSE	0.042227	0.1893	0.33645	0.74703	0.017687	0.003853	0.2387	0.42604	0.038664	0.13337	1.0	1.0	Pressure	FALSE
IGSF5	0.652952	none	UNMAPPED:IGSF5	TRUE	10	0	0	0	FALSE		FALSE	FALSE	FALSE	0.15916	0.61279	0.37106	0.48402	0.82369	0.59079	0.23375	0.20005	0.26914	0.62916	0.0	0.0		FALSE
IGSF6	0.725875	none	UNMAPPED:IGSF6	TRUE	10	0	1	1	FALSE	Stroke=0.007595	FALSE	FALSE	FALSE	0.12587	0.5271	0.29615	0.66799	0.19628	0.31997	0.79909	0.007595	0.41673	0.77702	1.0	1.0	Cerebrovascular	FALSE
IGSF8	0.797379	none	UNMAPPED:IGSF8	TRUE	10	0	0	2	FALSE		FALSE	FALSE	FALSE	0.13506	0.035294	0.89677	0.59847	0.47856	0.20951	0.84849	0.010738	0.41802	0.42892	0.0	0.0		FALSE
IGSF9	0.504923	none	UNMAPPED:IGSF9	TRUE	10	0	0	0	FALSE		FALSE	FALSE	FALSE	0.21936	0.25495	0.5458	0.7308	0.8176	0.51301	0.59353	0.68903	0.71649	0.38146	0.0	0.0		FALSE
IGSF9B	0.760897	none	UNMAPPED:IGSF9B	TRUE	10	0	0	1	FALSE		FALSE	FALSE	FALSE	0.1693	0.96032	0.86637	0.10455	0.017103	0.34189	0.393	0.3785	0.49793	0.69686	0.0	0.0		FALSE
IHH	0.907857	none	UNMAPPED:IHH	TRUE	10	0	0	1	FALSE		FALSE	FALSE	FALSE	0.63917	0.77836	0.89526	0.022529	0.42399	0.57399	0.99921	0.45915	0.079875	0.079753	0.0	0.0		FALSE
IK	0.482524	none	UNMAPPED:IK	TRUE	10	0	2	3	FALSE	AF=0.007785;Hypertension=0.0018728	FALSE	FALSE	FALSE	0.007785	0.31452	0.035296	0.18478	0.16663	0.0018728	0.26373	0.36687	0.29603	0.20418	2.0	2.0	Arrhythmia;Pressure	FALSE
IKBIP	0.793414	none	UNMAPPED:IKBIP	TRUE	10	0	0	0	FALSE		FALSE	FALSE	FALSE	0.6397	0.82434	0.84015	0.44514	0.4638	0.12822	0.61238	0.1101	0.63275	0.3008	0.0	0.0		FALSE
IKBKAP	0.683621	none	UNMAPPED:IKBKAP	TRUE	10	0	1	1	FALSE	MI=0.0077642	FALSE	FALSE	FALSE	0.7913	0.11647	0.059041	0.91156	0.18616	0.094303	0.0077642	0.77189	0.48326	0.70206	1.0	0.0	Coronary	FALSE
IKBKB	0.612073	none	UNMAPPED:IKBKB	TRUE	10	0	0	2	FALSE		FALSE	FALSE	FALSE	0.79816	0.058546	0.18755	0.98267	0.47493	0.02093	0.048134	0.34983	0.79607	0.16915	0.0	0.0		FALSE
IKBKE	0.964084	none	UNMAPPED:IKBKE	TRUE	10	0	0	1	FALSE		FALSE	FALSE	FALSE	0.015415	0.39073	0.13392	0.10234	0.60239	0.5536	0.28694	0.46945	0.21125	0.39102	0.0	0.0		FALSE
IKBKG	0.835597	none	UNMAPPED:IKBKG	TRUE	10	2	4	5	TRUE	Angina=0.0057187;CAD=0.00052096;Hypertension=0.00032871;VTE=0.0060975	FALSE	FALSE	FALSE	0.42394	0.0057187	0.00052096	0.51756	0.89631	0.00032871	0.017827	0.096796	0.89715	0.0060975	3.0	2.0	Coronary;Pressure;Venous	TRUE
IKZF2	0.956029	none	UNMAPPED:IKZF2	TRUE	10	1	2	2	FALSE	AF=3.0194e-05;Angina=0.0062462	FALSE	FALSE	FALSE	3.0194e-05	0.0062462	0.25513	0.87014	0.73522	0.063235	0.090364	0.49937	0.5316	0.48879	2.0	1.0	Coronary;Arrhythmia	FALSE
IKZF3	0.00246609	q<0.01	V2L089	TRUE	10	0	0	1	FALSE		TRUE	TRUE	FALSE	0.076765	0.35663	0.40967	0.84212	0.10276	0.015215	0.49085	0.11878	0.57775	0.6486	0.0	0.0		FALSE
IKZF4	0.478215	none	UNMAPPED:IKZF4	TRUE	10	0	1	2	FALSE	Hypertension=0.0033214	FALSE	FALSE	FALSE	0.048298	0.12627	0.15851	0.90879	0.44329	0.0033214	0.17148	0.20607	0.57172	0.71611	1.0	1.0	Pressure	FALSE
IKZF5	0.690739	none	UNMAPPED:IKZF5	TRUE	10	0	0	0	FALSE		FALSE	FALSE	FALSE	0.72313	0.061379	0.058642	0.66449	0.40003	0.11671	0.26449	0.63133	0.37817	0.42509	0.0	0.0		FALSE
IL10	0.715736	none	UNMAPPED:IL10	TRUE	10	0	0	1	FALSE		FALSE	FALSE	FALSE	0.24917	0.57127	0.55377	0.75357	0.14109	0.45583	0.61681	0.64115	0.069333	0.023946	0.0	0.0		FALSE
IL10RA	0.440118	none	UNMAPPED:IL10RA	TRUE	10	0	0	0	FALSE		FALSE	FALSE	FALSE	0.56174	0.40692	0.060195	0.21942	0.80645	0.18407	0.55769	0.18396	0.31008	0.62526	0.0	0.0		FALSE
IL10RB	0.579016	none	UNMAPPED:IL10RB	TRUE	10	0	1	1	FALSE	Hypertension=0.0014512	FALSE	FALSE	FALSE	0.73111	0.38325	0.058235	0.46807	0.18617	0.0014512	0.10978	0.78452	0.36835	0.2888	1.0	1.0	Pressure	FALSE
IL11	0.447518	none	UNMAPPED:IL11	TRUE	10	0	1	2	FALSE	CAD=0.0073032	FALSE	FALSE	FALSE	0.60386	0.05879	0.0073032	0.15126	0.06652	0.65963	0.02053	0.27262	0.62932	0.39188	1.0	0.0	Coronary	FALSE
IL11RA	0.446923	none	UNMAPPED:IL11RA	TRUE	10	1	3	3	TRUE	HF=0.0011709;Hypertension=1.0729e-11;Stroke=0.0077386	FALSE	FALSE	FALSE	0.58666	0.28064	0.25782	0.75084	0.0011709	1.0729e-11	0.40776	0.0077386	0.86963	0.5825	3.0	3.0	Myocardial;Pressure;Cerebrovascular	TRUE
IL12A	0.724428	none	UNMAPPED:IL12A	TRUE	10	0	2	2	FALSE	AF=0.0073339;Hypertension=0.0018715	FALSE	FALSE	FALSE	0.0073339	0.48904	0.53286	0.53664	0.53234	0.0018715	0.48252	0.068222	0.16688	0.82212	2.0	2.0	Arrhythmia;Pressure	FALSE
IL12B	0.985701	none	UNMAPPED:IL12B	TRUE	10	0	1	3	FALSE	Hypertension=0.0056628	FALSE	FALSE	FALSE	0.030998	0.036737	0.31218	0.88743	0.11289	0.0056628	0.34633	0.13018	0.18668	0.58211	1.0	1.0	Pressure	FALSE
IL12RB1	0.753802	none	UNMAPPED:IL12RB1	TRUE	10	0	0	1	FALSE		FALSE	FALSE	FALSE	0.24983	0.87546	0.46679	0.69697	0.20012	0.018813	0.14689	0.10417	0.59077	0.27031	0.0	0.0		FALSE
IL12RB2	0.964099	none	UNMAPPED:IL12RB2	TRUE	10	0	0	0	FALSE		FALSE	FALSE	FALSE	0.97006	0.05343	0.0589	0.46088	0.73353	0.18654	0.075849	0.28937	0.060288	0.79351	0.0	0.0		FALSE
IL13	0.141653	none	STABLE:NEW-267	TRUE	10	0	2	2	FALSE	Angina=0.0059915;MI=0.0020103	FALSE	FALSE	FALSE	0.16366	0.0059915	0.055358	0.84839	0.37136	0.28664	0.0020103	0.069732	0.89276	0.52276	1.0	0.0	Coronary	FALSE
IL13RA1	0.227822	none	UNMAPPED:IL13RA1	TRUE	10	3	3	4	TRUE	AF=0.00025796;CAD=0.00031582;Hypertension=4.4543e-07	FALSE	FALSE	FALSE	0.00025796	0.078921	0.00031582	0.85834	0.060717	4.4543e-07	0.030747	0.34938	0.99817	0.075657	3.0	2.0	Coronary;Arrhythmia;Pressure	TRUE
IL13RA2	0.864257	none	UNMAPPED:IL13RA2	TRUE	10	0	0	1	FALSE		FALSE	FALSE	FALSE	0.3167	0.87681	0.78115	0.77728	0.65031	0.6831	0.86964	0.89509	0.033248	0.081592	0.0	0.0		FALSE
IL15	0.451425	none	UNMAPPED:IL15	TRUE	10	0	0	0	FALSE		FALSE	FALSE	FALSE	0.19929	0.62934	0.061383	0.89401	0.076341	0.20992	0.65113	0.56452	0.40482	0.69237	0.0	0.0		FALSE
IL15RA	0.299548	none	STABLE:NEW-34	TRUE	10	0	0	0	FALSE		FALSE	FALSE	FALSE	0.52886	0.11124	0.5416	0.88151	0.2808	0.10257	0.40078	0.64369	0.49081	0.19799	0.0	0.0		FALSE
IL16	0.70604	none	UNMAPPED:IL16	TRUE	10	0	0	2	FALSE		FALSE	FALSE	FALSE	0.8369	0.40303	0.27984	0.038548	0.43637	0.25783	0.33717	0.11749	0.011878	0.093541	0.0	0.0		FALSE
IL17A	0.741097	none	UNMAPPED:IL17A	TRUE	10	0	0	0	FALSE		FALSE	FALSE	FALSE	0.2012	0.80638	0.94826	0.63939	0.40438	0.24247	0.92582	0.95809	0.8309	0.68724	0.0	0.0		FALSE
IL17B	0.530579	none	UNMAPPED:IL17B	TRUE	10	0	0	1	FALSE		FALSE	FALSE	FALSE	0.014135	0.78284	0.19018	0.93821	0.37443	0.28685	0.11859	0.38759	0.54571	0.42547	0.0	0.0		FALSE
IL17C	0.417821	none	UNMAPPED:IL17C	TRUE	10	0	0	0	FALSE		FALSE	FALSE	FALSE	0.12164	0.80388	0.44818	0.85524	0.10477	0.092095	0.50724	0.11679	0.13779	0.53467	0.0	0.0		FALSE
IL17D	0.756309	none	UNMAPPED:IL17D	TRUE	10	0	0	1	FALSE		FALSE	FALSE	FALSE	0.40168	0.25846	0.38616	0.28982	0.10689	0.030261	0.8942	0.11972	0.14162	0.56029	0.0	0.0		FALSE
IL17F	0.50994	none	UNMAPPED:IL17F	TRUE	10	0	0	1	FALSE		FALSE	FALSE	FALSE	0.17661	0.09799	0.62267	0.42925	0.061552	0.013416	0.3485	0.59518	0.60365	0.35951	0.0	0.0		FALSE
IL17RA	0.979569	none	UNMAPPED:IL17RA	TRUE	10	0	0	0	FALSE		FALSE	FALSE	FALSE	0.087312	0.29974	0.77833	0.97638	0.062742	0.85772	0.58332	0.56418	0.37711	0.21828	0.0	0.0		FALSE
IL17RB	0.700609	none	UNMAPPED:IL17RB	TRUE	10	1	1	2	FALSE	Hypertension=0.00010118	FALSE	FALSE	FALSE	0.26392	0.12799	0.20804	0.058387	0.36132	0.00010118	0.17951	0.045749	0.62207	0.16819	1.0	1.0	Pressure	FALSE
IL17RC	0.917523	none	UNMAPPED:IL17RC	TRUE	10	2	2	3	FALSE	CAD=0.00024291;MI=0.00083798	FALSE	FALSE	FALSE	0.35831	0.061988	0.00024291	0.67829	0.11984	0.035831	0.00083798	0.096596	0.058467	0.62421	1.0	0.0	Coronary	FALSE
IL17RD	0.905985	none	UNMAPPED:IL17RD	TRUE	10	0	0	1	FALSE		FALSE	FALSE	FALSE	0.20329	0.01781	0.052537	0.81864	0.20068	0.43804	0.080541	0.31961	0.72919	0.13685	0.0	0.0		FALSE
IL17RE	0.763589	none	UNMAPPED:IL17RE	TRUE	10	0	0	1	FALSE		FALSE	FALSE	FALSE	0.86405	0.28839	0.18929	0.94511	0.31334	0.16304	0.022232	0.21018	0.098337	0.44698	0.0	0.0		FALSE
IL17REL	0.715812	none	UNMAPPED:IL17REL	TRUE	10	0	2	2	FALSE	Hypertension=0.0014862;Stroke=0.0070605	FALSE	FALSE	FALSE	0.49869	0.75723	0.62831	0.15559	0.51355	0.0014862	0.10303	0.0070605	0.13514	0.20195	2.0	2.0	Pressure;Cerebrovascular	FALSE
IL18	0.76182	none	UNMAPPED:IL18	TRUE	10	1	2	3	FALSE	Angina=0.0021345;CAD=7.7461e-05	FALSE	FALSE	FALSE	0.74248	0.0021345	7.7461e-05	0.083862	0.043161	0.28314	0.43034	0.5775	0.97138	0.49262	1.0	0.0	Coronary	FALSE
IL18BP	0.447244	none	UNMAPPED:IL18BP	TRUE	10	0	0	1	FALSE		FALSE	FALSE	FALSE	0.99005	0.73048	0.95801	0.97445	0.033416	0.61507	0.27212	0.11882	0.67008	0.24843	0.0	0.0		FALSE
IL18R1	0.63305	none	UNMAPPED:IL18R1	TRUE	10	0	0	0	FALSE		FALSE	FALSE	FALSE	0.28103	0.66034	0.39378	0.36882	0.92107	0.84568	0.75921	0.80527	0.24051	0.72805	0.0	0.0		FALSE
IL18RAP	0.834653	none	UNMAPPED:IL18RAP	TRUE	10	0	0	0	FALSE		FALSE	FALSE	FALSE	0.29607	0.57363	0.41636	0.3344	0.98133	0.49996	0.76394	0.64154	0.096007	0.71974	0.0	0.0		FALSE
IL19	0.415357	none	UNMAPPED:IL19	TRUE	10	0	0	1	FALSE		FALSE	FALSE	FALSE	0.3667	0.48152	0.096873	0.80204	0.031636	0.24659	0.13655	0.81423	0.10445	0.40019	0.0	0.0		FALSE
IL1A	0.679774	none	UNMAPPED:IL1A	TRUE	10	0	1	1	FALSE	Hypertension=0.0040139	FALSE	FALSE	FALSE	0.10725	0.58877	0.088716	0.12964	0.095755	0.0040139	0.84484	0.62429	0.74251	0.27646	1.0	1.0	Pressure	FALSE
IL1B	0.736656	none	UNMAPPED:IL1B	TRUE	10	1	1	3	FALSE	Hypertension=9.176e-07	FALSE	FALSE	FALSE	0.037306	0.62885	0.02897	0.40399	0.93848	9.176e-07	0.54221	0.24377	0.74187	0.38875	1.0	1.0	Pressure	FALSE
IL1F10	0.547919	none	UNMAPPED:IL1F10	TRUE	10	0	1	2	FALSE	Hypertension=0.0053752	FALSE	FALSE	FALSE	0.90822	0.39124	0.2558	0.074108	0.27664	0.0053752	0.32805	0.022243	0.66837	0.28247	1.0	1.0	Pressure	FALSE
IL1R1	0.52416	none	UNMAPPED:IL1R1	TRUE	10	0	0	0	FALSE		FALSE	FALSE	FALSE	0.89011	0.39833	0.46831	0.92055	0.92554	0.9043	0.062497	0.70007	0.24977	0.86847	0.0	0.0		FALSE
IL1R2	0.794506	none	UNMAPPED:IL1R2	TRUE	10	0	0	0	FALSE		FALSE	FALSE	FALSE	0.060451	0.88137	0.54917	0.45402	0.99727	0.25618	0.48881	0.59407	0.13409	0.38747	0.0	0.0		FALSE
IL1RAP	0.803918	none	UNMAPPED:IL1RAP	TRUE	10	0	0	1	FALSE		FALSE	FALSE	FALSE	0.34891	0.07488	0.093279	0.99485	0.19695	0.21345	0.071384	0.53564	0.33076	0.043198	0.0	0.0		FALSE
IL1RAPL1	0.839723	none	UNMAPPED:IL1RAPL1	TRUE	10	0	0	1	FALSE		FALSE	FALSE	FALSE	0.1235	0.56676	0.39903	0.37414	0.24162	0.042655	0.67044	0.29193	0.31291	0.10786	0.0	0.0		FALSE
IL1RAPL2	0.864257	none	UNMAPPED:IL1RAPL2	TRUE	10	0	0	1	FALSE		FALSE	FALSE	FALSE	0.12017	0.56116	0.3996	0.87422	0.037746	0.49505	0.66833	0.089632	0.68464	0.59295	0.0	0.0		FALSE
IL1RL1	0.516471	none	UNMAPPED:IL1RL1	TRUE	10	0	0	0	FALSE		FALSE	FALSE	FALSE	0.69884	0.76935	0.27411	0.96749	0.95208	0.85095	0.80057	0.56731	0.15861	0.49015	0.0	0.0		FALSE
IL1RL2	0.622642	none	UNMAPPED:IL1RL2	TRUE	10	0	0	0	FALSE		FALSE	FALSE	FALSE	0.36678	0.79565	0.097304	0.46359	0.89897	0.81731	0.31521	0.52736	0.4394	0.78682	0.0	0.0		FALSE
IL1RN	0.732935	none	UNMAPPED:IL1RN	TRUE	10	0	2	2	FALSE	Hypertension=0.0092044;Stroke=0.0094168	FALSE	FALSE	FALSE	0.87585	0.44712	0.2362	0.83844	0.47316	0.0092044	0.055616	0.0094168	0.52919	0.11624	2.0	2.0	Pressure;Cerebrovascular	FALSE
IL2	0.81434	none	UNMAPPED:IL2	TRUE	10	0	0	2	FALSE		FALSE	FALSE	FALSE	0.024474	0.47763	0.14343	0.19372	0.14172	0.14768	0.012904	0.37705	0.94865	0.84216	0.0	0.0		FALSE
IL20	0.506984	none	UNMAPPED:IL20	TRUE	10	0	2	4	FALSE	Angina=0.004243;MI=0.0034802	FALSE	FALSE	FALSE	0.26085	0.004243	0.028653	0.44485	0.55521	0.01602	0.0034802	0.94575	0.56088	0.68611	1.0	0.0	Coronary	FALSE
IL20RA	0.744388	none	UNMAPPED:IL20RA	TRUE	10	0	0	0	FALSE		FALSE	FALSE	FALSE	0.092982	0.56542	0.44054	0.92364	0.10189	0.8178	0.17619	0.24269	0.44548	0.23025	0.0	0.0		FALSE
IL20RB	0.162144	none	UNMAPPED:IL20RB	TRUE	10	0	0	0	FALSE		FALSE	FALSE	FALSE	0.20584	0.20231	0.15688	0.96034	0.2923	0.87852	0.14309	0.47119	0.38076	0.40092	0.0	0.0		FALSE
IL21	0.520898	none	UNMAPPED:IL21	TRUE	10	0	0	1	FALSE		FALSE	FALSE	FALSE	0.6226	0.787	0.62545	0.17527	0.033039	0.38485	0.092939	0.084164	0.1352	0.48063	0.0	0.0		FALSE
IL21R	0.831047	none	UNMAPPED:IL21R	TRUE	10	0	0	0	FALSE		FALSE	FALSE	FALSE	0.64093	0.92919	0.47456	0.52523	0.73542	0.075686	0.84212	0.266	0.31492	0.70282	0.0	0.0		FALSE
IL22	0.942071	none	UNMAPPED:IL22	TRUE	10	0	0	0	FALSE		FALSE	FALSE	FALSE	0.39673	0.62137	0.055638	0.96719	0.42886	0.19152	0.22247	0.089711	0.48859	0.78864	0.0	0.0		FALSE
IL22RA1	0.939798	none	UNMAPPED:IL22RA1	TRUE	10	0	0	0	FALSE		FALSE	FALSE	FALSE	0.83447	0.72963	0.26319	0.40387	0.13319	0.83402	0.55173	0.53111	0.82025	0.83053	0.0	0.0		FALSE
IL22RA2	0.754245	none	UNMAPPED:IL22RA2	TRUE	10	0	0	0	FALSE		FALSE	FALSE	FALSE	0.12467	0.35145	0.45017	0.93869	0.15295	0.87311	0.53364	0.94712	0.97405	0.9463	0.0	0.0		FALSE
IL23A	0.63846	none	UNMAPPED:IL23A	TRUE	10	0	0	1	FALSE		FALSE	FALSE	FALSE	0.11117	0.3179	0.048816	0.90929	0.84769	0.4574	0.36657	0.65403	0.79507	0.24867	0.0	0.0		FALSE
IL23R	0.308549	none	UNMAPPED:IL23R	TRUE	10	0	0	1	FALSE		FALSE	FALSE	FALSE	0.36162	0.78168	0.26337	0.036614	0.5783	0.28144	0.48153	0.94653	0.50187	0.80956	0.0	0.0		FALSE
IL24	0.654851	none	UNMAPPED:IL24	TRUE	10	0	0	0	FALSE		FALSE	FALSE	FALSE	0.67641	0.58756	0.65231	0.814	0.59067	0.10156	0.81458	0.14373	0.22708	0.30372	0.0	0.0		FALSE
IL25	0.637354	none	UNMAPPED:IL25	TRUE	10	0	2	5	FALSE	CAD=0.0041298;Cardiomyopathy=0.0031072	FALSE	FALSE	FALSE	0.031277	0.046132	0.0041298	0.0031072	0.74069	0.086489	0.026344	0.44162	0.82999	0.44774	2.0	1.0	Coronary;Myocardial	FALSE
IL26	0.918117	none	UNMAPPED:IL26	TRUE	10	0	0	0	FALSE		FALSE	FALSE	FALSE	0.47915	0.83579	0.45645	0.97437	0.53025	0.6119	0.54789	0.84416	0.22591	0.35086	0.0	0.0		FALSE
IL27	0.563118	none	UNMAPPED:IL27	TRUE	10	1	2	3	FALSE	HF=0.00027652;VTE=0.0084898	FALSE	FALSE	FALSE	0.013674	0.78302	0.92753	0.99591	0.00027652	0.061212	0.20258	0.52377	0.4394	0.0084898	2.0	2.0	Myocardial;Venous	FALSE
IL27RA	0.373653	none	UNMAPPED:IL27RA	TRUE	10	0	0	0	FALSE		FALSE	FALSE	FALSE	0.30565	0.79832	0.61153	0.11479	0.81145	0.11864	0.80352	0.41713	0.36337	0.13782	0.0	0.0		FALSE
IL2RA	0.550314	none	UNMAPPED:IL2RA	TRUE	10	0	0	0	FALSE		FALSE	FALSE	FALSE	0.43212	0.64116	0.89452	0.32349	0.28676	0.15792	0.54887	0.35971	0.71365	0.29406	0.0	0.0		FALSE
IL2RB	0.756166	none	UNMAPPED:IL2RB	TRUE	10	0	1	3	FALSE	CAD=0.0014691	FALSE	FALSE	FALSE	0.45766	0.010543	0.0014691	0.6943	0.98504	0.32165	0.012292	0.53592	0.43295	0.11677	1.0	0.0	Coronary	FALSE
IL2RG	0.440766	none	UNMAPPED:IL2RG	TRUE	10	0	1	1	FALSE	TIA=0.0097532	FALSE	FALSE	FALSE	0.4494	0.078126	0.093585	0.95082	0.54944	0.51021	0.26942	0.25217	0.0097532	0.27725	1.0	1.0	Cerebrovascular	FALSE
IL3	0.762395	none	UNMAPPED:IL3	TRUE	10	2	3	4	TRUE	Angina=2.0369e-05;CAD=0.00014976;MI=0.0016514	FALSE	FALSE	FALSE	0.16153	2.0369e-05	0.00014976	0.27651	0.2369	0.13283	0.0016514	0.02073	0.62103	0.88194	1.0	0.0	Coronary	FALSE
IL31	0.589762	none	UNMAPPED:IL31	TRUE	10	0	0	0	FALSE		FALSE	FALSE	FALSE	0.2955	0.47773	0.05733	0.47982	0.081473	0.34003	0.56404	0.68823	0.8587	0.44519	0.0	0.0		FALSE
IL31RA	0.408086	none	UNMAPPED:IL31RA	TRUE	10	0	0	3	FALSE		FALSE	FALSE	FALSE	0.74492	0.016928	0.010246	0.95857	0.48164	0.014384	0.090856	0.79381	0.84949	0.97982	0.0	0.0		FALSE
IL32	0.714633	none	UNMAPPED:IL32	TRUE	10	0	1	3	FALSE	Hypertension=0.007408	FALSE	FALSE	FALSE	0.015975	0.033946	0.12374	0.2387	0.16728	0.007408	0.39732	0.14036	0.45668	0.43923	1.0	1.0	Pressure	FALSE
IL33	0.36283	none	UNMAPPED:IL33	TRUE	10	0	0	2	FALSE		FALSE	FALSE	FALSE	0.17225	0.74106	0.2359	0.047273	0.23037	0.19336	0.34271	0.030805	0.52955	0.14454	0.0	0.0		FALSE
IL34	0.165912	none	UNMAPPED:IL34	TRUE	10	0	0	2	FALSE		FALSE	FALSE	FALSE	0.13834	0.32518	0.41212	0.28435	0.049744	0.019854	0.40521	0.47022	0.13047	0.12509	0.0	0.0		FALSE
IL36A	0.69211	none	UNMAPPED:IL36A	TRUE	10	0	0	2	FALSE		FALSE	FALSE	FALSE	0.040798	0.14246	0.048234	0.052638	0.86035	0.08622	0.051025	0.30877	0.051791	0.57329	0.0	0.0		FALSE
IL36B	0.589762	none	UNMAPPED:IL36B	TRUE	10	0	0	2	FALSE		FALSE	FALSE	FALSE	0.64567	0.38445	0.12368	0.12175	0.21161	0.01183	0.18799	0.017909	0.83329	0.24781	0.0	0.0		FALSE
IL36G	0.333083	none	UNMAPPED:IL36G	TRUE	10	0	0	0	FALSE		FALSE	FALSE	FALSE	0.11715	0.51478	0.16348	0.46846	0.85866	0.15389	0.20675	0.68686	0.31516	0.15884	0.0	0.0		FALSE
IL36RN	0.528739	none	UNMAPPED:IL36RN	TRUE	10	0	0	3	FALSE		FALSE	FALSE	FALSE	0.66575	0.33443	0.31903	0.023755	0.1513	0.029563	0.61076	0.022164	0.72609	0.37106	0.0	0.0		FALSE
IL37	0.858468	none	UNMAPPED:IL37	TRUE	10	0	0	1	FALSE		FALSE	FALSE	FALSE	0.21218	0.56305	0.21136	0.076171	0.53813	0.015267	0.42029	0.11702	0.83828	0.83222	0.0	0.0		FALSE
IL4	0.824871	none	UNMAPPED:IL4	TRUE	10	0	3	3	TRUE	Angina=0.0011785;CAD=0.0092518;MI=0.0096177	FALSE	FALSE	FALSE	0.41115	0.0011785	0.0092518	0.11741	0.3072	0.31236	0.0096177	0.23489	0.26316	0.056213	1.0	0.0	Coronary	FALSE
IL4I1	0.261068	none	UNMAPPED:IL4I1	TRUE	10	2	3	3	TRUE	AF=2.4479e-07;CAD=0.0010356;Hypertension=2.0005e-08	FALSE	FALSE	FALSE	2.4479e-07	0.21896	0.0010356	0.95773	0.098991	2.0005e-08	0.20545	0.087307	0.29027	0.76146	3.0	2.0	Coronary;Arrhythmia;Pressure	TRUE
IL4R	0.817891	none	UNMAPPED:IL4R	TRUE	10	0	0	1	FALSE		FALSE	FALSE	FALSE	0.81699	0.07991	0.10782	0.029944	0.072177	0.52248	0.29815	0.085301	0.21445	0.38507	0.0	0.0		FALSE
IL5	0.741097	none	UNMAPPED:IL5	TRUE	10	2	2	3	FALSE	Angina=0.0003945;MI=9.3213e-06	FALSE	FALSE	FALSE	0.20502	0.0003945	0.014981	0.30294	0.5605	0.079545	9.3213e-06	0.23277	0.19138	0.81589	1.0	0.0	Coronary	FALSE
IL5RA	0.466734	none	UNMAPPED:IL5RA	TRUE	10	0	0	1	FALSE		FALSE	FALSE	FALSE	0.054273	0.43328	0.76448	0.71398	0.11076	0.03767	0.67017	0.7175	0.67441	0.77422	0.0	0.0		FALSE
IL6	0.468269	none	UNMAPPED:IL6	TRUE	10	4	5	7	TRUE	AF=2.3954e-07;Angina=5.0866e-05;CAD=6.4423e-09;HF=0.0037251;MI=4.0392e-05	FALSE	FALSE	FALSE	2.3954e-07	5.0866e-05	6.4423e-09	0.95824	0.0037251	0.014127	4.0392e-05	0.39461	0.83774	0.044674	3.0	2.0	Coronary;Arrhythmia;Myocardial	TRUE
IL6R	0.0052412	q<0.01	V2L007	TRUE	10	4	5	5	TRUE	AF=5.2039e-05;Angina=1.3522e-05;CAD=1.4886e-07;MI=0.00044814;Stroke=0.0067119	TRUE	TRUE	FALSE	5.2039e-05	1.3522e-05	1.4886e-07	0.96286	0.35173	0.34575	0.00044814	0.0067119	0.34565	0.16277	3.0	2.0	Coronary;Arrhythmia;Cerebrovascular	TRUE
IL6ST	0.784226	none	UNMAPPED:IL6ST	TRUE	10	0	0	0	FALSE		FALSE	FALSE	FALSE	0.40514	0.087579	0.22469	0.9915	0.73509	0.083137	0.086715	0.30318	0.41139	0.36585	0.0	0.0		FALSE
IL7	0.870887	none	UNMAPPED:IL7	TRUE	10	2	3	5	TRUE	AF=0.0011794;Angina=0.00031024;Hypertension=0.00066817	FALSE	FALSE	FALSE	0.0011794	0.00031024	0.037551	0.62842	0.55553	0.00066817	0.86921	0.53947	0.26477	0.031845	3.0	2.0	Coronary;Arrhythmia;Pressure	TRUE
IL7R	0.530579	none	UNMAPPED:IL7R	TRUE	10	0	0	1	FALSE		FALSE	FALSE	FALSE	0.36767	0.049921	0.23148	0.73076	0.56171	0.75963	0.12423	0.34025	0.38677	0.17331	0.0	0.0		FALSE
IL9	0.76431	none	UNMAPPED:IL9	TRUE	10	0	0	0	FALSE		FALSE	FALSE	FALSE	0.29552	0.22348	0.31261	0.62347	0.77448	0.77724	0.38085	0.49544	0.63545	0.53066	0.0	0.0		FALSE
ILDR1	0.673397	none	UNMAPPED:ILDR1	TRUE	10	1	1	2	FALSE	VTE=0.00066894	FALSE	FALSE	FALSE	0.011647	0.47606	0.44568	0.25087	0.29019	0.5092	0.28594	0.63513	0.53255	0.00066894	1.0	1.0	Venous	FALSE
ILDR2	0.740906	none	UNMAPPED:ILDR2	TRUE	10	0	0	2	FALSE		FALSE	FALSE	FALSE	0.11547	0.23749	0.064709	0.96549	0.16499	0.13509	0.41963	0.034625	0.032986	0.46535	0.0	0.0		FALSE
ILF2	0.830912	none	UNMAPPED:ILF2	TRUE	10	2	5	5	TRUE	AF=0.0002106;Hypertension=0.0083642;MI=0.0010699;Stroke=0.0004873;TIA=0.0072442	FALSE	FALSE	FALSE	0.0002106	0.27442	0.17488	0.13226	0.082224	0.0083642	0.0010699	0.0004873	0.0072442	0.82141	4.0	3.0	Coronary;Arrhythmia;Pressure;Cerebrovascular	TRUE
ILF3	0.231978	none	V2L095	TRUE	10	5	6	7	TRUE	Angina=5e-10;CAD=5e-10;MI=3e-09;Stroke=0.00073562;TIA=0.004986;VTE=2.6434e-13	FALSE	FALSE	FALSE	0.25784	5e-10	5e-10	0.63142	0.20171	0.023505	3e-09	0.00073562	0.004986	2.6434e-13	3.0	2.0	Coronary;Cerebrovascular;Venous	TRUE
ILK	0.493567	none	UNMAPPED:ILK	TRUE	10	0	0	0	FALSE		FALSE	FALSE	FALSE	0.23616	0.54	0.24951	0.095422	0.80042	0.56211	0.45273	0.54987	0.091721	0.19857	0.0	0.0		FALSE
ILKAP	0.0542062	none	STABLE:NEW-196	TRUE	10	0	0	0	FALSE		FALSE	FALSE	FALSE	0.25521	0.092558	0.51371	0.28682	0.34184	0.12769	0.082031	0.19829	0.93983	0.050903	0.0	0.0		FALSE
ILVBL	0.783873	none	UNMAPPED:ILVBL	TRUE	10	0	0	0	FALSE		FALSE	FALSE	FALSE	0.37026	0.48127	0.20866	0.96199	0.29452	0.2256	0.38458	0.16257	0.5262	0.24159	0.0	0.0		FALSE
IMMP1L	0.911428	none	UNMAPPED:IMMP1L	TRUE	10	0	0	2	FALSE		FALSE	FALSE	FALSE	0.50125	0.049315	0.30662	0.62549	0.15693	0.021687	0.22691	0.2293	0.72561	0.59571	0.0	0.0		FALSE
IMMP2L	0.380367	none	UNMAPPED:IMMP2L	TRUE	10	0	0	0	FALSE		FALSE	FALSE	FALSE	0.05328	0.51059	0.59208	0.94374	0.56875	0.16283	0.068533	0.24618	0.15217	0.066042	0.0	0.0		FALSE
IMMT	0.223753	none	UNMAPPED:IMMT	TRUE	10	0	0	0	FALSE		FALSE	FALSE	FALSE	0.22482	0.52354	0.21255	0.75116	0.25793	0.15184	0.058066	0.58637	0.5795	0.48568	0.0	0.0		FALSE
IMP3	0.793421	none	UNMAPPED:IMP3	TRUE	10	3	4	6	TRUE	Angina=0.0019388;CAD=4.4521e-05;Hypertension=1.5201e-05;VTE=0.00033945	FALSE	FALSE	FALSE	0.022154	0.0019388	4.4521e-05	0.42904	0.47062	1.5201e-05	0.023315	0.14391	0.67363	0.00033945	3.0	2.0	Coronary;Pressure;Venous	TRUE
IMP4	0.595569	none	UNMAPPED:IMP4	TRUE	10	0	0	1	FALSE		FALSE	FALSE	FALSE	0.42657	0.41437	0.4682	0.46134	0.1475	0.89457	0.039586	0.34966	0.18936	0.26284	0.0	0.0		FALSE
IMPA1	0.968729	none	UNMAPPED:IMPA1	TRUE	10	0	0	2	FALSE		FALSE	FALSE	FALSE	0.74806	0.74711	0.99719	0.029057	0.12417	0.026214	0.6456	0.58664	0.66674	0.77875	0.0	0.0		FALSE
IMPA2	0.293334	none	UNMAPPED:IMPA2	TRUE	10	0	0	0	FALSE		FALSE	FALSE	FALSE	0.2468	0.78359	0.93608	0.82869	0.73508	0.11997	0.10939	0.37016	0.37806	0.53708	0.0	0.0		FALSE
IMPACT	0.554637	none	UNMAPPED:IMPACT	TRUE	10	0	0	1	FALSE		FALSE	FALSE	FALSE	0.16425	0.54643	0.96979	0.49861	0.14235	0.038889	0.40814	0.84589	0.62958	0.16273	0.0	0.0		FALSE
IMPAD1	0.927954	none	UNMAPPED:IMPAD1	TRUE	10	0	0	0	FALSE		FALSE	FALSE	FALSE	0.76116	0.40569	0.076251	0.55475	0.60997	0.29256	0.49958	0.76879	0.95854	0.68437	0.0	0.0		FALSE
IMPDH1	0.84444	none	UNMAPPED:IMPDH1	TRUE	10	1	2	5	FALSE	AF=0.00010122;Angina=0.0093766	FALSE	FALSE	FALSE	0.00010122	0.0093766	0.071511	0.99766	0.028413	0.030525	0.1536	0.011795	0.074672	0.39649	2.0	1.0	Coronary;Arrhythmia	FALSE
IMPDH2	0.3727	none	V2L023	TRUE	10	1	2	2	FALSE	AF=0.0034216;Hypertension=0.00018686	FALSE	FALSE	FALSE	0.0034216	0.075278	0.19865	0.95947	0.1445	0.00018686	0.56568	0.44055	0.71517	0.83923	2.0	2.0	Arrhythmia;Pressure	FALSE
IMPG1	0.471978	none	UNMAPPED:IMPG1	TRUE	10	1	1	2	FALSE	AF=0.00082583	FALSE	FALSE	FALSE	0.00082583	0.10228	0.15933	0.27865	0.61652	0.09361	0.75612	0.046717	0.36028	0.18716	1.0	1.0	Arrhythmia	FALSE
IMPG2	0.776361	none	UNMAPPED:IMPG2	TRUE	10	1	3	3	TRUE	AF=0.00010818;CAD=0.0098278;MI=0.0070586	FALSE	FALSE	FALSE	0.00010818	0.10196	0.0098278	0.38269	0.077079	0.31488	0.0070586	0.42895	0.15757	0.577	2.0	1.0	Coronary;Arrhythmia	FALSE
INA	0.0440493	q<0.05	V2L062	TRUE	10	0	1	2	FALSE	Hypertension=0.0092133	TRUE	FALSE	FALSE	0.040661	0.49628	0.83516	0.8754	0.1792	0.0092133	0.70538	0.25421	0.38756	0.6262	1.0	1.0	Pressure	FALSE
INADL	0.628347	none	UNMAPPED:INADL	TRUE	10	1	2	4	FALSE	Hypertension=2.566e-05;TIA=0.0093936	FALSE	FALSE	FALSE	0.030627	0.65598	0.50876	0.54144	0.20532	2.566e-05	0.69347	0.038052	0.0093936	0.1488	2.0	2.0	Pressure;Cerebrovascular	FALSE
INAFM1	0.373768	none	UNMAPPED:INAFM1	TRUE	10	0	0	2	FALSE		FALSE	FALSE	FALSE	0.028201	0.39584	0.99701	0.84332	0.043953	0.59326	0.93643	0.22274	0.58424	0.63598	0.0	0.0		FALSE
INAFM2	0.257835	none	UNMAPPED:INAFM2	TRUE	10	0	0	0	FALSE		FALSE	FALSE	FALSE	0.12812	0.3708	0.84794	0.90091	0.46826	0.10432	0.75298	0.38516	0.883	0.29719	0.0	0.0		FALSE
INCA1	0.117883	none	STABLE:NEW-141	TRUE	10	0	2	2	FALSE	HF=0.0037045;VTE=0.0087812	FALSE	FALSE	FALSE	0.16359	0.51102	0.72338	0.65369	0.0037045	0.059243	0.76106	0.18853	0.42991	0.0087812	2.0	2.0	Myocardial;Venous	FALSE
INCENP	0.569023	none	UNMAPPED:INCENP	TRUE	10	0	0	2	FALSE		FALSE	FALSE	FALSE	0.43251	0.096477	0.024644	0.91448	0.60006	0.094387	0.019333	0.11172	0.76884	0.70371	0.0	0.0		FALSE
INF2	0.629532	none	UNMAPPED:INF2	TRUE	10	0	0	1	FALSE		FALSE	FALSE	FALSE	0.50348	0.14752	0.35054	0.58517	0.19547	0.23422	0.69875	0.37579	0.79252	0.028806	0.0	0.0		FALSE
ING1	0.185615	none	V2L077	TRUE	10	1	4	4	TRUE	AF=0.0072598;Angina=0.00022694;CAD=0.008137;MI=0.0095209	FALSE	FALSE	FALSE	0.0072598	0.00022694	0.008137	0.99846	0.11435	0.16513	0.0095209	0.33456	0.3943	0.10993	2.0	1.0	Coronary;Arrhythmia	FALSE
ING2	0.643397	none	UNMAPPED:ING2	TRUE	10	0	1	1	FALSE	VTE=0.0017875	FALSE	FALSE	FALSE	0.39547	0.27911	0.47379	0.4463	0.61148	0.098921	0.29216	0.35089	0.5697	0.0017875	1.0	1.0	Venous	FALSE
ING3	0.742696	none	UNMAPPED:ING3	TRUE	10	0	0	0	FALSE		FALSE	FALSE	FALSE	0.60998	0.13236	0.21137	0.99243	0.62338	0.74683	0.13067	0.54186	0.58415	0.13332	0.0	0.0		FALSE
ING4	0.77001	none	UNMAPPED:ING4	TRUE	10	0	1	1	FALSE	AF=0.0022829	FALSE	FALSE	FALSE	0.0022829	0.17318	0.059287	0.27599	0.16568	0.10155	0.076705	0.51878	0.91801	0.093423	1.0	1.0	Arrhythmia	FALSE
ING5	0.526436	none	UNMAPPED:ING5	TRUE	10	2	4	5	TRUE	AF=0.0041881;CAD=7.6014e-05;Hypertension=0.001143;MI=0.00038336	FALSE	FALSE	FALSE	0.0041881	0.0321	7.6014e-05	0.7935	0.55356	0.001143	0.00038336	0.64388	0.78761	0.10229	3.0	2.0	Coronary;Arrhythmia;Pressure	TRUE
INHA	0.765151	none	UNMAPPED:INHA	TRUE	10	0	0	0	FALSE		FALSE	FALSE	FALSE	0.099571	0.32422	0.34829	0.19395	0.28299	0.13531	0.35973	0.78665	0.99917	0.13039	0.0	0.0		FALSE
INHBA	0.219861	none	UNMAPPED:INHBA	TRUE	10	0	1	3	FALSE	CAD=0.0050153	FALSE	FALSE	FALSE	0.16361	0.34901	0.0050153	0.092168	0.017055	0.044453	0.50987	0.64035	0.28767	0.48297	1.0	0.0	Coronary	FALSE
INHBB	0.86114	none	UNMAPPED:INHBB	TRUE	10	0	1	3	FALSE	Cardiomyopathy=0.0011541	FALSE	FALSE	FALSE	0.30906	0.83987	0.71164	0.0011541	0.047202	0.038173	0.55122	0.21656	0.48129	0.39594	1.0	1.0	Myocardial	FALSE
INHBC	0.144405	none	V2L073	TRUE	10	0	1	1	FALSE	VTE=0.0025239	FALSE	FALSE	FALSE	0.3186	0.70078	0.23805	0.58016	0.095653	0.21675	0.10008	0.29719	0.3029	0.0025239	1.0	1.0	Venous	FALSE
INHBE	0.121248	none	V2L073	TRUE	10	0	0	0	FALSE		FALSE	FALSE	FALSE	0.68795	0.28861	0.28329	0.31081	0.080497	0.13813	0.86039	0.47778	0.43864	0.091978	0.0	0.0		FALSE
INIP	0.67476	none	UNMAPPED:INIP	TRUE	10	0	0	0	FALSE		FALSE	FALSE	FALSE	0.59587	0.5862	0.39177	0.99017	0.86791	0.25388	0.29589	0.060033	0.34706	0.075972	0.0	0.0		FALSE
INMT	0.976983	none	UNMAPPED:INMT	TRUE	10	0	0	2	FALSE		FALSE	FALSE	FALSE	0.26578	0.76885	0.012397	0.50346	0.045252	0.66012	0.13334	0.65094	0.26972	0.53406	0.0	0.0		FALSE
INO80	0.644418	none	UNMAPPED:INO80	TRUE	10	4	5	7	TRUE	AF=8.7007e-06;Angina=0.0007244;CAD=0.00053575;Hypertension=1.7892e-14;Stroke=0.0010356	FALSE	FALSE	FALSE	8.7007e-06	0.0007244	0.00053575	0.89743	0.59077	1.7892e-14	0.064122	0.0010356	0.049526	0.041848	4.0	3.0	Coronary;Arrhythmia;Pressure;Cerebrovascular	TRUE
INO80B	0.629993	none	UNMAPPED:INO80B	TRUE	10	0	0	1	FALSE		FALSE	FALSE	FALSE	0.16877	0.11538	0.60729	0.74099	0.32649	0.02872	0.40985	0.83133	0.71563	0.33874	0.0	0.0		FALSE
INO80C	0.387442	none	UNMAPPED:INO80C	TRUE	10	0	0	2	FALSE		FALSE	FALSE	FALSE	0.72567	0.079261	0.12296	0.7483	0.21578	0.015303	0.010706	0.68827	0.31916	0.55639	0.0	0.0		FALSE
INO80D	0.450761	none	UNMAPPED:INO80D	TRUE	10	0	1	1	FALSE	VTE=0.0054832	FALSE	FALSE	FALSE	0.21456	0.45464	0.7226	0.95575	0.28114	0.56357	0.46986	0.8414	0.20893	0.0054832	1.0	1.0	Venous	FALSE
INO80E	0.129785	none	V2L085	TRUE	10	1	2	3	FALSE	AF=0.008748;Hypertension=5.9227e-06	FALSE	FALSE	FALSE	0.008748	0.21917	0.25099	0.3008	0.042816	5.9227e-06	0.50389	0.32042	0.71486	0.96989	2.0	2.0	Arrhythmia;Pressure	FALSE
INPP1	0.648252	none	UNMAPPED:INPP1	TRUE	10	0	0	1	FALSE		FALSE	FALSE	FALSE	0.43614	0.54039	0.87753	0.92738	0.92978	0.041763	0.58271	0.08543	0.36443	0.7627	0.0	0.0		FALSE
INPP4A	0.785294	none	UNMAPPED:INPP4A	TRUE	10	0	0	1	FALSE		FALSE	FALSE	FALSE	0.082694	0.46207	0.84145	0.87005	0.31333	0.011085	0.49424	0.21464	0.42765	0.49035	0.0	0.0		FALSE
INPP4B	0.151984	none	UNMAPPED:INPP4B	TRUE	10	2	2	4	FALSE	AF=0.00070305;Hypertension=1.0913e-05	FALSE	FALSE	FALSE	0.00070305	0.1297	0.045076	0.65928	0.051604	1.0913e-05	0.026586	0.31639	0.32005	0.47098	2.0	2.0	Arrhythmia;Pressure	FALSE
INPP5A	0.620025	none	UNMAPPED:INPP5A	TRUE	10	0	0	0	FALSE		FALSE	FALSE	FALSE	0.65654	0.34995	0.37153	0.61636	0.47048	0.19173	0.56116	0.57402	0.31321	0.48255	0.0	0.0		FALSE
INPP5B	0.34452	none	STABLE:NEW-10	TRUE	10	3	3	3	TRUE	Angina=1.5969e-07;CAD=5.9844e-11;MI=7.5641e-05	FALSE	FALSE	FALSE	0.75827	1.5969e-07	5.9844e-11	0.98442	0.42859	0.07212	7.5641e-05	0.46043	0.73509	0.35617	1.0	0.0	Coronary	FALSE
INPP5E	0.78027	none	UNMAPPED:INPP5E	TRUE	10	2	2	4	FALSE	Angina=7.486e-06;CAD=0.0002353	FALSE	FALSE	FALSE	0.19535	7.486e-06	0.0002353	0.42514	0.47012	0.15512	0.111	0.039518	0.019129	0.32972	1.0	0.0	Coronary	FALSE
INPP5F	0.670642	none	UNMAPPED:INPP5F	TRUE	10	0	1	1	FALSE	Hypertension=0.0028574	FALSE	FALSE	FALSE	0.11274	0.32998	0.31493	0.14991	0.32313	0.0028574	0.31929	0.50382	0.79047	0.43151	1.0	1.0	Pressure	FALSE
INPP5J	0.908327	none	UNMAPPED:INPP5J	TRUE	10	1	3	3	TRUE	CAD=0.00026229;Hypertension=0.0061588;MI=0.0027868	FALSE	FALSE	FALSE	0.065807	0.15665	0.00026229	0.32845	0.88284	0.0061588	0.0027868	0.41533	0.7401	0.051531	2.0	1.0	Coronary;Pressure	FALSE
INPP5K	0.800677	none	UNMAPPED:INPP5K	TRUE	10	1	1	1	FALSE	AF=1.026e-05	FALSE	FALSE	FALSE	1.026e-05	0.38276	0.095544	0.75981	0.24173	0.11366	0.59598	0.38815	0.70043	0.14796	1.0	1.0	Arrhythmia	FALSE
INPPL1	0.490298	none	UNMAPPED:INPPL1	TRUE	10	0	1	1	FALSE	Hypertension=0.0059477	FALSE	FALSE	FALSE	0.20938	0.22338	0.57956	0.56775	0.4399	0.0059477	0.089691	0.99683	0.36862	0.1243	1.0	1.0	Pressure	FALSE
INS	0.653983	none	UNMAPPED:INS	TRUE	10	0	0	1	FALSE		FALSE	FALSE	FALSE	0.89643	0.64354	0.17918	0.80712	0.53251	0.026165	0.35634	0.09247	0.77227	0.45821	0.0	0.0		FALSE
INS-IGF2	0.60322	none	UNMAPPED:INS-IGF2	TRUE	10	1	1	2	FALSE	Hypertension=0.00016323	FALSE	FALSE	FALSE	0.045436	0.80067	0.24568	0.64457	0.14695	0.00016323	0.28545	0.26295	0.83331	0.57799	1.0	1.0	Pressure	FALSE
INSC	0.969259	none	UNMAPPED:INSC	TRUE	10	0	0	1	FALSE		FALSE	FALSE	FALSE	0.12567	0.10144	0.079659	0.15138	0.26961	0.20367	0.018626	0.1077	0.4853	0.34416	0.0	0.0		FALSE
INSIG1	0.439053	none	UNMAPPED:INSIG1	TRUE	10	0	0	0	FALSE		FALSE	FALSE	FALSE	0.8413	0.24847	0.12738	0.9558	0.10269	0.75118	0.11155	0.41355	0.81203	0.42136	0.0	0.0		FALSE
INSIG2	0.66618	none	UNMAPPED:INSIG2	TRUE	10	0	0	0	FALSE		FALSE	FALSE	FALSE	0.21195	0.65538	0.44422	0.33308	0.71379	0.12809	0.68575	0.38012	0.95012	0.70566	0.0	0.0		FALSE
INSL3	0.754527	none	UNMAPPED:INSL3	TRUE	10	0	0	1	FALSE		FALSE	FALSE	FALSE	0.6093	0.37556	0.8089	0.27221	0.71481	0.88824	0.77865	0.033795	0.054075	0.49025	0.0	0.0		FALSE
INSL4	0.732281	none	UNMAPPED:INSL4	TRUE	10	0	0	0	FALSE		FALSE	FALSE	FALSE	0.35481	0.72767	0.43576	0.17096	0.10498	0.068135	0.46622	0.84595	0.25574	0.73636	0.0	0.0		FALSE
INSL5	0.864239	none	UNMAPPED:INSL5	TRUE	10	0	0	0	FALSE		FALSE	FALSE	FALSE	0.92468	0.089217	0.39666	0.94714	0.92017	0.35803	0.082178	0.52792	0.2999	0.060778	0.0	0.0		FALSE
INSL6	0.679254	none	UNMAPPED:INSL6	TRUE	10	0	0	1	FALSE		FALSE	FALSE	FALSE	0.042221	0.34273	0.58141	0.15392	0.38655	0.33926	0.84517	0.7574	0.36032	0.4884	0.0	0.0		FALSE
INSM1	0.86114	none	UNMAPPED:INSM1	TRUE	10	0	0	1	FALSE		FALSE	FALSE	FALSE	0.50252	0.62083	0.4151	0.96334	0.21461	0.041607	0.61003	0.1046	0.61188	0.55989	0.0	0.0		FALSE
INSM2	0.701312	none	UNMAPPED:INSM2	TRUE	10	0	0	0	FALSE		FALSE	FALSE	FALSE	0.99124	0.71742	0.40102	0.40872	0.69532	0.090889	0.80458	0.78562	0.73005	0.12058	0.0	0.0		FALSE
INSR	0.543802	none	UNMAPPED:INSR	TRUE	10	2	2	3	FALSE	HF=0.00034463;Hypertension=2.0053e-09	FALSE	FALSE	FALSE	0.014475	0.14291	0.19853	0.12921	0.00034463	2.0053e-09	0.7573	0.49663	0.92358	0.13494	2.0	2.0	Myocardial;Pressure	FALSE
INSRR	0.945551	none	UNMAPPED:INSRR	TRUE	10	0	0	2	FALSE		FALSE	FALSE	FALSE	0.014061	0.38874	0.40089	0.98108	0.059408	0.032785	0.2678	0.28616	0.69369	0.78568	0.0	0.0		FALSE
INTS1	0.984916	none	UNMAPPED:INTS1	TRUE	10	0	0	0	FALSE		FALSE	FALSE	FALSE	0.12316	0.52627	0.60953	0.78778	0.071622	0.43149	0.2825	0.45675	0.48755	0.689	0.0	0.0		FALSE
INTS10	0.870983	none	UNMAPPED:INTS10	TRUE	10	0	0	2	FALSE		FALSE	FALSE	FALSE	0.36139	0.087744	0.013501	0.93476	0.9722	0.12161	0.028072	0.47267	0.29675	0.30628	0.0	0.0		FALSE
INTS12	0.463467	none	UNMAPPED:INTS12	TRUE	10	0	0	2	FALSE		FALSE	FALSE	FALSE	0.036659	0.55243	0.14728	0.97216	0.30401	0.028734	0.65229	0.4602	0.31165	0.7434	0.0	0.0		FALSE
INTS2	0.692872	none	UNMAPPED:INTS2	TRUE	10	0	0	0	FALSE		FALSE	FALSE	FALSE	0.37698	0.31442	0.88267	0.8632	0.095885	0.12136	0.54805	0.21688	0.34939	0.51999	0.0	0.0		FALSE
INTS3	0.50994	none	UNMAPPED:INTS3	TRUE	10	1	2	2	FALSE	AF=0.0005195;Hypertension=0.0078956	FALSE	FALSE	FALSE	0.0005195	0.31976	0.14293	0.32149	0.75253	0.0078956	0.30494	0.10245	0.81072	0.75989	2.0	2.0	Arrhythmia;Pressure	FALSE
INTS4	0.283537	none	UNMAPPED:INTS4	TRUE	10	2	2	3	FALSE	Hypertension=0.00019606;VTE=3.4477e-05	FALSE	FALSE	FALSE	0.05414	0.59599	0.085888	0.98313	0.033707	0.00019606	0.38658	0.48877	0.26057	3.4477e-05	2.0	2.0	Pressure;Venous	FALSE
INTS5	0.267004	none	UNMAPPED:INTS5	TRUE	10	0	0	2	FALSE		FALSE	FALSE	FALSE	0.049134	0.13626	0.62986	0.98412	0.47112	0.25873	0.64995	0.33749	0.06391	0.035009	0.0	0.0		FALSE
INTS6	0.709976	none	UNMAPPED:INTS6	TRUE	10	0	0	1	FALSE		FALSE	FALSE	FALSE	0.7343	0.037788	0.30057	0.8644	0.35626	0.32673	0.065713	0.95112	0.48119	0.54756	0.0	0.0		FALSE
INTS7	0.68893	none	UNMAPPED:INTS7	TRUE	10	0	0	1	FALSE		FALSE	FALSE	FALSE	0.050136	0.11323	0.094612	0.3	0.1901	0.018294	0.29895	0.77406	0.66347	0.86931	0.0	0.0		FALSE
INTS8	0.37454	none	UNMAPPED:INTS8	TRUE	10	4	5	6	TRUE	AF=0.0015706;Angina=3.0605e-07;CAD=1.6775e-05;Hypertension=2.6863e-08;MI=8.5749e-05	FALSE	FALSE	FALSE	0.0015706	3.0605e-07	1.6775e-05	0.7372	0.044571	2.6863e-08	8.5749e-05	0.47738	0.75231	0.095245	3.0	2.0	Coronary;Arrhythmia;Pressure	TRUE
INTS9	0.524556	none	UNMAPPED:INTS9	TRUE	10	0	1	1	FALSE	HF=0.0080147	FALSE	FALSE	FALSE	0.19643	0.24561	0.71004	0.75153	0.0080147	0.096946	0.52116	0.8834	0.45361	0.11244	1.0	1.0	Myocardial	FALSE
INTU	0.744793	none	UNMAPPED:INTU	TRUE	10	0	0	0	FALSE		FALSE	FALSE	FALSE	0.12978	0.22095	0.081983	0.75903	0.18602	0.45665	0.34951	0.23803	0.39052	0.72075	0.0	0.0		FALSE
INVS	0.150229	none	UNMAPPED:INVS	TRUE	10	1	4	6	TRUE	AF=0.0014228;Angina=0.002624;Hypertension=0.0096103;MI=0.00069317	FALSE	FALSE	FALSE	0.0014228	0.002624	0.017634	0.01223	0.52758	0.0096103	0.00069317	0.28762	0.31411	0.68685	3.0	2.0	Coronary;Arrhythmia;Pressure	TRUE
IP6K1	0.0578493	none	V2L023	TRUE	10	1	3	5	TRUE	AF=0.0069705;CAD=0.0039141;Hypertension=5e-10	FALSE	FALSE	FALSE	0.0069705	0.010088	0.0039141	0.29246	0.060639	5e-10	0.013729	0.097774	0.6642	0.071603	3.0	2.0	Coronary;Arrhythmia;Pressure	TRUE
IP6K2	0.65877	none	UNMAPPED:IP6K2	TRUE	10	1	1	3	FALSE	Hypertension=0.00056565	FALSE	FALSE	FALSE	0.053517	0.15018	0.037254	0.7513	0.051058	0.00056565	0.015423	0.41625	0.20007	0.28835	1.0	1.0	Pressure	FALSE
IP6K3	0.475822	none	UNMAPPED:IP6K3	TRUE	10	0	0	2	FALSE		FALSE	FALSE	FALSE	0.33328	0.11054	0.48615	0.024932	0.30262	0.29811	0.34917	0.042825	0.060423	0.45213	0.0	0.0		FALSE
IPCEF1	0.82112	none	UNMAPPED:IPCEF1	TRUE	10	0	1	3	FALSE	Hypertension=0.00664	FALSE	FALSE	FALSE	0.014377	0.43102	0.03033	0.86267	0.33245	0.00664	0.99243	0.38532	0.91613	0.88064	1.0	1.0	Pressure	FALSE
IPMK	0.740315	none	UNMAPPED:IPMK	TRUE	10	0	0	1	FALSE		FALSE	FALSE	FALSE	0.14655	0.028388	0.27556	0.33647	0.18772	0.5516	0.26271	0.36075	0.79244	0.74316	0.0	0.0		FALSE
IPO11	0.602507	none	UNMAPPED:IPO11	TRUE	10	0	1	3	FALSE	Hypertension=0.0010629	FALSE	FALSE	FALSE	0.04469	0.010716	0.098623	0.15015	0.74611	0.0010629	0.19903	0.28573	0.10465	0.16951	1.0	1.0	Pressure	FALSE
IPO13	0.566014	none	UNMAPPED:IPO13	TRUE	10	0	0	0	FALSE		FALSE	FALSE	FALSE	0.9201	0.58466	0.47296	0.35193	0.88636	0.1293	0.58714	0.06442	0.88243	0.75429	0.0	0.0		FALSE
IPO4	0.316758	none	STABLE:NEW-103	TRUE	10	0	0	1	FALSE		FALSE	FALSE	FALSE	0.19002	0.1076	0.39709	0.93337	0.91254	0.55878	0.73887	0.71974	0.088389	0.023859	0.0	0.0		FALSE
IPO5	0.840939	none	UNMAPPED:IPO5	TRUE	10	0	0	0	FALSE		FALSE	FALSE	FALSE	0.19592	0.33073	0.72991	0.90345	0.32357	0.67482	0.98321	0.34763	0.41943	0.9177	0.0	0.0		FALSE
IPO7	0.829236	none	UNMAPPED:IPO7	TRUE	10	0	0	1	FALSE		FALSE	FALSE	FALSE	0.24498	0.50713	0.11812	0.99977	0.7223	0.031339	0.086804	0.98686	0.55467	0.45277	0.0	0.0		FALSE
IPO8	0.177978	none	UNMAPPED:IPO8	TRUE	10	0	0	1	FALSE		FALSE	FALSE	FALSE	0.015737	0.20963	0.2961	0.84786	0.83576	0.13836	0.42713	0.30425	0.75882	0.22242	0.0	0.0		FALSE
IPO9	0.187485	none	STABLE:ST2-8	TRUE	10	2	3	4	TRUE	AF=0.000141;HF=0.0030917;VTE=0.00076212	FALSE	FALSE	FALSE	0.000141	0.62638	0.55483	0.69848	0.0030917	0.15726	0.084199	0.68179	0.0442	0.00076212	3.0	3.0	Arrhythmia;Myocardial;Venous	TRUE
IPP	0.250267	none	UNMAPPED:IPP	TRUE	10	0	1	2	FALSE	AF=0.0089282	FALSE	FALSE	FALSE	0.0089282	0.53913	0.075496	0.021529	0.30582	0.11834	0.28382	0.42684	0.31032	0.89806	1.0	1.0	Arrhythmia	FALSE
IPPK	0.762395	none	UNMAPPED:IPPK	TRUE	10	0	0	2	FALSE		FALSE	FALSE	FALSE	0.31269	0.025179	0.16562	0.92646	0.70527	0.19806	0.1921	0.3075	0.88213	0.024511	0.0	0.0		FALSE
IQCA1	0.931362	none	UNMAPPED:IQCA1	TRUE	10	0	0	0	FALSE		FALSE	FALSE	FALSE	0.14396	0.98544	0.60796	0.94969	0.57125	0.40192	0.67488	0.23893	0.79676	0.36941	0.0	0.0		FALSE
IQCA1L	0.566014	none	UNMAPPED:IQCA1L	TRUE	10	1	1	3	FALSE	Hypertension=1.6526e-06	FALSE	FALSE	FALSE	0.018253	0.16743	0.1388	0.64759	0.91923	1.6526e-06	0.034057	0.62848	0.33092	0.79225	1.0	1.0	Pressure	FALSE
IQCB1	0.683721	none	UNMAPPED:IQCB1	TRUE	10	1	1	1	FALSE	AF=0.00041707	FALSE	FALSE	FALSE	0.00041707	0.77575	0.063098	0.81935	0.062216	0.44104	0.57002	0.22671	0.44719	0.29377	1.0	1.0	Arrhythmia	FALSE
IQCC	0.463823	none	UNMAPPED:IQCC	TRUE	10	0	0	0	FALSE		FALSE	FALSE	FALSE	0.77508	0.082055	0.2086	0.82682	0.78194	0.9491	0.11571	0.6143	0.44338	0.64255	0.0	0.0		FALSE
IQCD	0.760414	none	UNMAPPED:IQCD	TRUE	10	3	3	5	TRUE	AF=0.0005086;CAD=0.00051184;MI=0.00047369	FALSE	FALSE	FALSE	0.0005086	0.052991	0.00051184	0.30718	0.042249	0.030472	0.00047369	0.53376	0.66211	0.27467	2.0	1.0	Coronary;Arrhythmia	FALSE
IQCE	0.551937	none	UNMAPPED:IQCE	TRUE	10	1	1	1	FALSE	Hypertension=8.3022e-06	FALSE	FALSE	FALSE	0.32409	0.93144	0.78713	0.69166	0.53448	8.3022e-06	0.57625	0.95366	0.45082	0.38536	1.0	1.0	Pressure	FALSE
IQCF1	0.792879	none	UNMAPPED:IQCF1	TRUE	10	0	1	2	FALSE	Hypertension=0.0050599	FALSE	FALSE	FALSE	0.9442	0.10436	0.20391	0.12156	0.020034	0.0050599	0.24235	0.54417	0.94618	0.36482	1.0	1.0	Pressure	FALSE
IQCF2	0.971764	none	UNMAPPED:IQCF2	TRUE	10	0	0	0	FALSE		FALSE	FALSE	FALSE	0.56355	0.43101	0.31377	0.75437	0.77716	0.059655	0.8095	0.15001	0.68465	0.92434	0.0	0.0		FALSE
IQCF3	0.847547	none	UNMAPPED:IQCF3	TRUE	10	0	0	0	FALSE		FALSE	FALSE	FALSE	0.87087	0.39635	0.68314	0.5089	0.40484	0.096612	0.50528	0.55121	0.96849	0.68808	0.0	0.0		FALSE
IQCF5	0.720588	none	UNMAPPED:IQCF5	TRUE	10	0	0	0	FALSE		FALSE	FALSE	FALSE	0.80221	0.47779	0.86836	0.67253	0.54921	0.23783	0.80848	0.3211	0.29363	0.79522	0.0	0.0		FALSE
IQCF6	0.799551	none	UNMAPPED:IQCF6	TRUE	10	0	1	2	FALSE	Hypertension=0.001383	FALSE	FALSE	FALSE	0.059914	0.025322	0.32985	0.86721	0.12369	0.001383	0.36342	0.2234	0.99889	0.84724	1.0	1.0	Pressure	FALSE
IQCG	0.259177	none	STABLE:NEW-243	TRUE	10	0	0	0	FALSE		FALSE	FALSE	FALSE	0.28802	0.68287	0.37357	0.57166	0.70587	0.28153	0.62018	0.083615	0.16733	0.51439	0.0	0.0		FALSE
IQCH	0.548179	none	UNMAPPED:IQCH	TRUE	10	2	2	4	FALSE	Hypertension=2.6644e-05;VTE=0.00074463	FALSE	FALSE	FALSE	0.041723	0.40212	0.070953	0.68664	0.10264	2.6644e-05	0.35777	0.23703	0.019288	0.00074463	2.0	2.0	Pressure;Venous	FALSE
IQCJ	0.522305	none	UNMAPPED:IQCJ	TRUE	10	1	1	3	FALSE	MI=0.00010574	FALSE	FALSE	FALSE	0.20459	0.6775	0.026098	0.60882	0.39842	0.034026	0.00010574	0.82249	0.80122	0.85029	1.0	0.0	Coronary	FALSE
IQCJ-SCHIP1	0.815523	none	UNMAPPED:IQCJ-SCHIP1	TRUE	10	2	2	3	FALSE	Hypertension=0.00034532;MI=0.00010488	FALSE	FALSE	FALSE	0.10351	0.28945	0.014677	0.8885	0.39925	0.00034532	0.00010488	0.25171	0.11598	0.96152	2.0	1.0	Coronary;Pressure	FALSE
IQCK	0.625389	none	UNMAPPED:IQCK	TRUE	10	0	0	1	FALSE		FALSE	FALSE	FALSE	0.49423	0.68537	0.42748	0.23174	0.41497	0.014343	0.56469	0.45241	0.45014	0.082101	0.0	0.0		FALSE
IQGAP1	0.279109	none	UNMAPPED:IQGAP1	TRUE	10	3	4	4	TRUE	Angina=3.7655e-05;CAD=3.2659e-06;Hypertension=0.0028154;MI=0.00073741	FALSE	FALSE	FALSE	0.11567	3.7655e-05	3.2659e-06	0.23569	0.58918	0.0028154	0.00073741	0.82916	0.16894	0.38104	2.0	1.0	Coronary;Pressure	FALSE
IQGAP2	0.85731	none	UNMAPPED:IQGAP2	TRUE	10	1	1	2	FALSE	Hypertension=0.00074221	FALSE	FALSE	FALSE	0.079318	0.25656	0.037964	0.22024	0.99883	0.00074221	0.64583	0.48466	0.51877	0.20787	1.0	1.0	Pressure	FALSE
IQGAP3	0.89355	none	UNMAPPED:IQGAP3	TRUE	10	1	2	3	FALSE	AF=0.00030997;Hypertension=0.0089366	FALSE	FALSE	FALSE	0.00030997	0.061099	0.13584	0.94126	0.031927	0.0089366	0.55598	0.44599	0.99404	0.62514	2.0	2.0	Arrhythmia;Pressure	FALSE
IQSEC1	0.443315	none	UNMAPPED:IQSEC1	TRUE	10	1	2	4	FALSE	AF=6.9714e-05;CAD=0.0023021	FALSE	FALSE	FALSE	6.9714e-05	0.13758	0.0023021	0.27864	0.070133	0.032605	0.018911	0.40183	0.83488	0.31613	2.0	1.0	Coronary;Arrhythmia	FALSE
IQSEC2	0.981616	none	UNMAPPED:IQSEC2	TRUE	10	0	0	4	FALSE		FALSE	FALSE	FALSE	0.099989	0.019216	0.024475	0.89108	0.016319	0.018702	0.10761	0.58309	0.75154	0.69337	0.0	0.0		FALSE
IQSEC3	0.848317	none	UNMAPPED:IQSEC3	TRUE	10	0	0	3	FALSE		FALSE	FALSE	FALSE	0.25806	0.15191	0.016556	0.58568	0.049209	0.020942	0.11831	0.57291	0.79892	0.33016	0.0	0.0		FALSE
IQUB	0.744793	none	UNMAPPED:IQUB	TRUE	10	0	1	1	FALSE	HF=0.0027717	FALSE	FALSE	FALSE	0.21952	0.88683	0.28799	0.97829	0.0027717	0.12518	0.75613	0.76339	0.09048	0.70561	1.0	1.0	Myocardial	FALSE
IRAK1	0.674902	none	UNMAPPED:IRAK1	TRUE	10	2	3	7	TRUE	HF=0.00042906;Hypertension=0.0042601;VTE=0.00024717	FALSE	FALSE	FALSE	0.60632	0.033269	0.015283	0.023355	0.00042906	0.0042601	0.035488	0.55844	0.22196	0.00024717	3.0	3.0	Myocardial;Pressure;Venous	TRUE
IRAK1BP1	0.32396	none	UNMAPPED:IRAK1BP1	TRUE	10	2	3	6	TRUE	AF=2.6312e-05;Hypertension=1.361e-18;VTE=0.0063528	FALSE	FALSE	FALSE	2.6312e-05	0.035114	0.02903	0.73786	0.058784	1.361e-18	0.088612	0.090935	0.028409	0.0063528	3.0	3.0	Arrhythmia;Pressure;Venous	TRUE
IRAK2	0.390599	none	UNMAPPED:IRAK2	TRUE	10	0	2	2	FALSE	CAD=0.0065362;MI=0.0025024	FALSE	FALSE	FALSE	0.45732	0.1311	0.0065362	0.75263	0.52504	0.068036	0.0025024	0.34296	0.087761	0.86862	1.0	0.0	Coronary	FALSE
IRAK3	0.411644	none	UNMAPPED:IRAK3	TRUE	10	0	0	0	FALSE		FALSE	FALSE	FALSE	0.498	0.46221	0.36357	0.92751	0.18344	0.51941	0.54619	0.48067	0.98005	0.26934	0.0	0.0		FALSE
IRAK4	0.801755	none	UNMAPPED:IRAK4	TRUE	10	0	0	1	FALSE		FALSE	FALSE	FALSE	0.06706	0.34239	0.24035	0.22283	0.24358	0.015292	0.51153	0.073629	0.24487	0.57731	0.0	0.0		FALSE
IREB2	0.000360703	q<0.001	V2L083	TRUE	10	1	3	6	TRUE	Angina=0.0001139;CAD=0.0054008;Hypertension=0.004284	TRUE	TRUE	TRUE	0.043986	0.0001139	0.0054008	0.057511	0.010889	0.004284	0.038216	0.34058	0.31742	0.57279	2.0	1.0	Coronary;Pressure	FALSE
IRF1	0.869194	none	UNMAPPED:IRF1	TRUE	10	1	1	1	FALSE	Hypertension=0.00037048	FALSE	FALSE	FALSE	0.77168	0.22992	0.36176	0.53568	0.054045	0.00037048	0.41353	0.41732	0.33728	0.070232	1.0	1.0	Pressure	FALSE
IRF2	0.988111	none	UNMAPPED:IRF2	TRUE	10	0	1	2	FALSE	Stroke=0.0058116	FALSE	FALSE	FALSE	0.90569	0.041385	0.23405	0.75223	0.79339	0.75927	0.49521	0.0058116	0.7186	0.88953	1.0	1.0	Cerebrovascular	FALSE
IRF2BP1	0.264028	none	UNMAPPED:IRF2BP1	TRUE	10	0	0	0	FALSE		FALSE	FALSE	FALSE	0.24556	0.59265	0.61158	0.86035	0.22943	0.93833	0.99617	0.89584	0.83457	0.25215	0.0	0.0		FALSE
IRF2BP2	0.159794	none	STABLE:NEW-30	TRUE	10	1	3	4	TRUE	AF=0.0053765;CAD=0.0078109;HF=0.0008431	FALSE	FALSE	FALSE	0.0053765	0.055303	0.0078109	0.5818	0.0008431	0.10404	0.011684	0.18142	0.15334	0.36509	3.0	2.0	Coronary;Arrhythmia;Myocardial	TRUE
IRF2BPL	0.581668	none	UNMAPPED:IRF2BPL	TRUE	10	0	1	2	FALSE	Hypertension=0.003877	FALSE	FALSE	FALSE	0.027585	0.7914	0.98158	0.31135	0.72572	0.003877	0.92656	0.54232	0.20332	0.98748	1.0	1.0	Pressure	FALSE
IRF3	0.655285	none	UNMAPPED:IRF3	TRUE	10	0	0	0	FALSE		FALSE	FALSE	FALSE	0.43386	0.051628	0.26328	0.48927	0.45344	0.17376	0.82193	0.44557	0.71814	0.1036	0.0	0.0		FALSE
IRF4	0.758149	none	UNMAPPED:IRF4	TRUE	10	0	0	0	FALSE		FALSE	FALSE	FALSE	0.26862	0.48196	0.27058	0.99133	0.91149	0.9083	0.69486	0.52568	0.60173	0.15501	0.0	0.0		FALSE
IRF5	0.826455	none	UNMAPPED:IRF5	TRUE	10	1	3	4	TRUE	AF=0.0025421;Hypertension=0.0008378;MI=0.0016687	FALSE	FALSE	FALSE	0.0025421	0.42847	0.026347	0.98551	0.19115	0.0008378	0.0016687	0.65962	0.47294	0.44674	3.0	2.0	Coronary;Arrhythmia;Pressure	TRUE
IRF6	0.683676	none	UNMAPPED:IRF6	TRUE	10	0	1	4	FALSE	Angina=0.006849	FALSE	FALSE	FALSE	0.02293	0.006849	0.036325	0.91665	0.96487	0.012681	0.057837	0.57734	0.82713	0.37243	1.0	0.0	Coronary	FALSE
IRF7	0.77946	none	UNMAPPED:IRF7	TRUE	10	0	0	0	FALSE		FALSE	FALSE	FALSE	0.86018	0.24188	0.13543	0.82812	0.36631	0.36283	0.46292	0.64242	0.14664	0.39737	0.0	0.0		FALSE
IRF8	0.501915	none	UNMAPPED:IRF8	TRUE	10	0	0	0	FALSE		FALSE	FALSE	FALSE	0.64936	0.31892	0.23354	0.78169	0.62652	0.26386	0.59205	0.28934	0.58481	0.29122	0.0	0.0		FALSE
IRF9	0.665548	none	UNMAPPED:IRF9	TRUE	10	0	0	1	FALSE		FALSE	FALSE	FALSE	0.13495	0.13084	0.35917	0.30044	0.061267	0.056731	0.24212	0.19755	0.1219	0.043136	0.0	0.0		FALSE
IRG1	0.686914	none	UNMAPPED:IRG1	TRUE	10	0	0	1	FALSE		FALSE	FALSE	FALSE	0.12068	0.35929	0.73394	0.99767	0.85031	0.15436	0.95907	0.22048	0.027559	0.19327	0.0	0.0		FALSE
IRGC	0.978067	none	UNMAPPED:IRGC	TRUE	10	0	0	0	FALSE		FALSE	FALSE	FALSE	0.84888	0.20658	0.67711	0.71451	0.088546	0.73924	0.32304	0.71749	0.80185	0.37934	0.0	0.0		FALSE
IRGM	0.608164	none	UNMAPPED:IRGM	TRUE	10	0	1	5	FALSE	Stroke=0.0088295	FALSE	FALSE	FALSE	0.094019	0.048216	0.55789	0.18539	0.043961	0.027109	0.047611	0.0088295	0.19161	0.53258	1.0	1.0	Cerebrovascular	FALSE
IRGQ	0.906929	none	UNMAPPED:IRGQ	TRUE	10	1	2	3	FALSE	Angina=0.0022219;MI=0.0008264	FALSE	FALSE	FALSE	0.022542	0.0022219	0.051274	0.9589	0.4081	0.099512	0.0008264	0.59837	0.61119	0.14285	1.0	0.0	Coronary	FALSE
IRS1	0.494858	none	UNMAPPED:IRS1	TRUE	10	0	0	3	FALSE		FALSE	FALSE	FALSE	0.73224	0.56236	0.023456	0.99291	0.66614	0.029497	0.85525	0.26299	0.39133	0.037455	0.0	0.0		FALSE
IRS2	0.601728	none	UNMAPPED:IRS2	TRUE	10	0	1	2	FALSE	Hypertension=0.0036624	FALSE	FALSE	FALSE	0.65545	0.049956	0.10663	0.6925	0.42746	0.0036624	0.14709	0.31696	0.30662	0.3052	1.0	1.0	Pressure	FALSE
IRS4	0.845452	none	UNMAPPED:IRS4	TRUE	10	0	0	1	FALSE		FALSE	FALSE	FALSE	0.34299	0.12554	0.31794	0.84164	0.10185	0.89343	0.030894	0.44564	0.5798	0.83802	0.0	0.0		FALSE
IRX1	0.897369	none	UNMAPPED:IRX1	TRUE	10	0	0	0	FALSE		FALSE	FALSE	FALSE	0.75173	0.85832	0.81017	0.4808	0.92494	0.17987	0.29282	0.97495	0.71164	0.20981	0.0	0.0		FALSE
IRX2	0.304563	none	UNMAPPED:IRX2	TRUE	10	0	0	0	FALSE		FALSE	FALSE	FALSE	0.27609	0.29853	0.35588	0.98965	0.59837	0.12965	0.64374	0.11152	0.74872	0.47542	0.0	0.0		FALSE
IRX3	0.302158	none	UNMAPPED:IRX3	TRUE	10	0	0	0	FALSE		FALSE	FALSE	FALSE	0.64273	0.96472	0.39746	0.88877	0.21258	0.85867	0.99664	0.12657	0.43649	0.29237	0.0	0.0		FALSE
IRX4	0.807782	none	UNMAPPED:IRX4	TRUE	10	0	0	1	FALSE		FALSE	FALSE	FALSE	0.32372	0.77471	0.63767	0.90279	0.63021	0.043971	0.9914	0.19012	0.81227	0.74998	0.0	0.0		FALSE
IRX5	0.864257	none	UNMAPPED:IRX5	TRUE	10	0	3	3	TRUE	Angina=0.0075695;CAD=0.0073855;Hypertension=0.0031909	FALSE	FALSE	FALSE	0.080501	0.0075695	0.0073855	0.73418	0.61773	0.0031909	0.12779	0.50473	0.64017	0.055155	2.0	1.0	Coronary;Pressure	FALSE
IRX6	0.732686	none	UNMAPPED:IRX6	TRUE	10	0	0	0	FALSE		FALSE	FALSE	FALSE	0.2396	0.11201	0.13224	0.77436	0.60783	0.063573	0.12312	0.35989	0.93074	0.48845	0.0	0.0		FALSE
ISCA1	0.615891	none	UNMAPPED:ISCA1	TRUE	10	1	1	2	FALSE	AF=0.00055075	FALSE	FALSE	FALSE	0.00055075	0.51938	0.66567	0.96337	0.27319	0.065836	0.60375	0.049394	0.74516	0.84968	1.0	1.0	Arrhythmia	FALSE
ISCA2	0.455763	none	UNMAPPED:ISCA2	TRUE	10	0	0	0	FALSE		FALSE	FALSE	FALSE	0.25962	0.086502	0.6275	0.41181	0.36304	0.91658	0.47233	0.17877	0.21138	0.069025	0.0	0.0		FALSE
ISCU	0.906311	none	UNMAPPED:ISCU	TRUE	10	0	2	3	FALSE	CAD=0.0045289;MI=0.0098066	FALSE	FALSE	FALSE	0.093806	0.11105	0.0045289	0.34812	0.011448	0.75895	0.0098066	0.87513	0.082732	0.78458	1.0	0.0	Coronary	FALSE
ISG15	0.589762	none	UNMAPPED:ISG15	TRUE	10	0	0	2	FALSE		FALSE	FALSE	FALSE	0.30802	0.021533	0.14086	0.82468	0.58678	0.31101	0.43827	0.022126	0.50393	0.06197	0.0	0.0		FALSE
ISG20	0.411644	none	UNMAPPED:ISG20	TRUE	10	0	3	5	TRUE	Angina=0.0059481;CAD=0.0026611;MI=0.0031718	FALSE	FALSE	FALSE	0.27566	0.0059481	0.0026611	0.13485	0.088334	0.014723	0.0031718	0.35299	0.62436	0.013909	1.0	0.0	Coronary	FALSE
ISG20L2	0.907811	none	UNMAPPED:ISG20L2	TRUE	10	0	1	1	FALSE	AF=0.0095838	FALSE	FALSE	FALSE	0.0095838	0.49921	0.25948	0.4498	0.25826	0.34379	0.14517	0.70434	0.37232	0.30484	1.0	1.0	Arrhythmia	FALSE
ISL1	0.386353	none	UNMAPPED:ISL1	TRUE	10	0	1	4	FALSE	Hypertension=0.0066657	FALSE	FALSE	FALSE	0.13636	0.031638	0.017594	0.10963	0.22869	0.0066657	0.24154	0.014805	0.19735	0.19776	1.0	1.0	Pressure	FALSE
ISL2	0.527787	none	UNMAPPED:ISL2	TRUE	10	0	1	3	FALSE	Hypertension=0.0022564	FALSE	FALSE	FALSE	0.063611	0.051926	0.030611	0.93804	0.46297	0.0022564	0.019978	0.40325	0.66973	0.13551	1.0	1.0	Pressure	FALSE
ISLR	0.930284	none	UNMAPPED:ISLR	TRUE	10	0	1	2	FALSE	Hypertension=0.0060234	FALSE	FALSE	FALSE	0.11449	0.76148	0.18603	0.85762	0.6083	0.0060234	0.21016	0.17316	0.63591	0.046419	1.0	1.0	Pressure	FALSE
ISLR2	0.652621	none	UNMAPPED:ISLR2	TRUE	10	0	0	1	FALSE		FALSE	FALSE	FALSE	0.16046	0.14389	0.022667	0.29744	0.58375	0.34312	0.54328	0.092996	0.32835	0.063099	0.0	0.0		FALSE
ISM1	0.881823	none	UNMAPPED:ISM1	TRUE	10	0	0	0	FALSE		FALSE	FALSE	FALSE	0.49833	0.65307	0.79866	0.32446	0.50533	0.36011	0.48245	0.16304	0.077978	0.18603	0.0	0.0		FALSE
ISM2	0.462559	none	UNMAPPED:ISM2	TRUE	10	0	1	1	FALSE	Angina=0.0093155	FALSE	FALSE	FALSE	0.64575	0.0093155	0.30731	0.90872	0.050572	0.054963	0.1935	0.6778	0.8149	0.85613	1.0	0.0	Coronary	FALSE
ISOC1	0.737771	none	UNMAPPED:ISOC1	TRUE	10	0	0	4	FALSE		FALSE	FALSE	FALSE	0.31658	0.37808	0.037405	0.031532	0.026467	0.056069	0.83558	0.033192	0.11734	0.38844	0.0	0.0		FALSE
ISOC2	0.708049	none	UNMAPPED:ISOC2	TRUE	10	0	1	2	FALSE	CAD=0.0029862	FALSE	FALSE	FALSE	0.20998	0.061849	0.0029862	0.77658	0.90559	0.14617	0.076347	0.019088	0.58531	0.70948	1.0	0.0	Coronary	FALSE
ISPD	0.819444	none	UNMAPPED:ISPD	TRUE	10	0	0	2	FALSE		FALSE	FALSE	FALSE	0.019747	0.058511	0.032887	0.85999	0.36701	0.41027	0.75995	0.073191	0.81444	0.12238	0.0	0.0		FALSE
IST1	0.472333	none	UNMAPPED:IST1	TRUE	10	3	5	6	TRUE	AF=9.5e-08;Angina=0.0039207;CAD=0.00064053;Hypertension=0.00012268;MI=0.0079859	FALSE	FALSE	FALSE	9.5e-08	0.0039207	0.00064053	0.6246	0.10732	0.00012268	0.0079859	0.0735	0.055931	0.015545	3.0	2.0	Coronary;Arrhythmia;Pressure	TRUE
ISX	0.300993	none	UNMAPPED:ISX	TRUE	10	0	1	3	FALSE	VTE=0.0042419	FALSE	FALSE	FALSE	0.79649	0.64572	0.68918	0.72444	0.22058	0.94956	0.019794	0.051446	0.028671	0.0042419	1.0	1.0	Venous	FALSE
ISY1	0.834177	none	UNMAPPED:ISY1	TRUE	10	0	1	1	FALSE	AF=0.0070265	FALSE	FALSE	FALSE	0.0070265	0.14781	0.73555	0.17014	0.45828	0.22159	0.84908	0.24821	0.68986	0.39563	1.0	1.0	Arrhythmia	FALSE
ISY1-RAB43	0.881108	none	UNMAPPED:ISY1-RAB43	TRUE	10	0	0	1	FALSE		FALSE	FALSE	FALSE	0.024574	0.083419	0.49927	0.20026	0.26764	0.34783	0.9602	0.44847	0.51346	0.33038	0.0	0.0		FALSE
ISYNA1	0.906453	none	UNMAPPED:ISYNA1	TRUE	10	0	1	3	FALSE	MI=0.0092653	FALSE	FALSE	FALSE	0.30486	0.085753	0.015274	0.44243	0.50972	0.017183	0.0092653	0.39053	0.58738	0.43794	1.0	0.0	Coronary	FALSE
ITCH	0.0962802	none	V2L101	TRUE	10	4	4	4	TRUE	Angina=1.2162e-11;CAD=5e-10;MI=8.4853e-09;VTE=7.0711e-10	FALSE	FALSE	FALSE	0.14938	1.2162e-11	5e-10	0.057796	0.87752	0.1216	8.4853e-09	0.058597	0.30892	7.0711e-10	2.0	1.0	Coronary;Venous	FALSE
ITFG1	0.644729	none	UNMAPPED:ITFG1	TRUE	10	0	0	1	FALSE		FALSE	FALSE	FALSE	0.027954	0.324	0.53788	0.81505	0.92779	0.33856	0.55865	0.40544	0.27359	0.36615	0.0	0.0		FALSE
ITFG2	0.529049	none	UNMAPPED:ITFG2	TRUE	10	0	0	1	FALSE		FALSE	FALSE	FALSE	0.44205	0.41397	0.13855	0.025455	0.83945	0.26973	0.30091	0.053893	0.92092	0.92258	0.0	0.0		FALSE
ITFG3	0.785092	none	UNMAPPED:ITFG3	TRUE	10	0	0	2	FALSE		FALSE	FALSE	FALSE	0.014648	0.34282	0.044013	0.99952	0.49372	0.066477	0.060013	0.16185	0.49321	0.41155	0.0	0.0		FALSE
ITGA1	0.50994	none	UNMAPPED:ITGA1	TRUE	10	0	1	3	FALSE	HF=0.0080429	FALSE	FALSE	FALSE	0.10001	0.13281	0.059864	0.55647	0.0080429	0.029407	0.086278	0.16362	0.58786	0.024831	1.0	1.0	Myocardial	FALSE
ITGA10	0.558266	none	UNMAPPED:ITGA10	FALSE	0				not_evaluable		FALSE	FALSE	FALSE														not_evaluable
ITGA11	0.579307	none	UNMAPPED:ITGA11	TRUE	10	0	0	1	FALSE		FALSE	FALSE	FALSE	0.62632	0.81856	0.09401	0.55455	0.55275	0.40382	0.024305	0.51737	0.37629	0.63124	0.0	0.0		FALSE
ITGA2	0.751412	none	UNMAPPED:ITGA2	TRUE	10	1	2	3	FALSE	Hypertension=8.6515e-05;TIA=0.0088611	FALSE	FALSE	FALSE	0.13555	0.36252	0.47721	0.8961	0.073598	8.6515e-05	0.10776	0.020498	0.0088611	0.29442	2.0	2.0	Pressure;Cerebrovascular	FALSE
ITGA2B	0.829871	none	UNMAPPED:ITGA2B	TRUE	10	1	3	4	TRUE	AF=0.0050689;HF=0.0054162;Hypertension=0.00050988	FALSE	FALSE	FALSE	0.0050689	0.97547	0.1131	0.012459	0.0054162	0.00050988	0.17787	0.16848	0.091345	0.28947	3.0	3.0	Arrhythmia;Myocardial;Pressure	TRUE
ITGA3	0.494858	none	UNMAPPED:ITGA3	TRUE	10	0	2	4	FALSE	Angina=0.0047158;CAD=0.002412	FALSE	FALSE	FALSE	0.80281	0.0047158	0.002412	0.9922	0.40336	0.20903	0.028849	0.048958	0.43481	0.52215	1.0	0.0	Coronary	FALSE
ITGA4	0.903569	none	UNMAPPED:ITGA4	TRUE	10	1	2	2	FALSE	MI=0.00033947;VTE=0.005345	FALSE	FALSE	FALSE	0.24872	0.19015	0.27082	0.90736	0.46429	0.079653	0.00033947	0.90237	0.36174	0.005345	2.0	1.0	Coronary;Venous	FALSE
ITGA5	0.717173	none	UNMAPPED:ITGA5	TRUE	10	1	1	2	FALSE	Hypertension=1.2624e-05	FALSE	FALSE	FALSE	0.30858	0.22613	0.20886	0.89409	0.12182	1.2624e-05	0.95967	0.1906	0.017109	0.14776	1.0	1.0	Pressure	FALSE
ITGA6	0.744388	none	UNMAPPED:ITGA6	TRUE	10	0	1	1	FALSE	AF=0.0094524	FALSE	FALSE	FALSE	0.0094524	0.58267	0.3462	0.99135	0.40693	0.27135	0.82841	0.96294	0.83337	0.49741	1.0	1.0	Arrhythmia	FALSE
ITGA7	0.501979	none	UNMAPPED:ITGA7	TRUE	10	0	0	0	FALSE		FALSE	FALSE	FALSE	0.18792	0.16192	0.062225	0.7205	0.67995	0.076143	0.062471	0.12803	0.8186	0.43938	0.0	0.0		FALSE
ITGA8	0.794236	none	UNMAPPED:ITGA8	TRUE	10	1	2	2	FALSE	Angina=0.0021749;Hypertension=0.0002586	FALSE	FALSE	FALSE	0.65765	0.0021749	0.080373	0.8877	0.86584	0.0002586	0.59046	0.50634	0.14627	0.24184	2.0	1.0	Coronary;Pressure	FALSE
ITGA9	0.485066	none	UNMAPPED:ITGA9	TRUE	10	1	1	2	FALSE	AF=0.0007378	FALSE	FALSE	FALSE	0.0007378	0.23407	0.74143	0.29988	0.054555	0.0525	0.34256	0.040555	0.30925	0.20879	1.0	1.0	Arrhythmia	FALSE
ITGAD	0.86114	none	UNMAPPED:ITGAD	TRUE	10	0	0	0	FALSE		FALSE	FALSE	FALSE	0.60974	0.42817	0.61302	0.054539	0.48243	0.41038	0.15911	0.22071	0.39381	0.3244	0.0	0.0		FALSE
ITGAE	0.689747	none	UNMAPPED:ITGAE	TRUE	10	0	0	2	FALSE		FALSE	FALSE	FALSE	0.34292	0.18143	0.19699	0.98052	0.7459	0.022214	0.23718	0.88161	0.66263	0.021508	0.0	0.0		FALSE
ITGAL	0.794622	none	UNMAPPED:ITGAL	TRUE	10	1	1	4	FALSE	Hypertension=0.00079399	FALSE	FALSE	FALSE	0.034748	0.0707	0.050154	0.76324	0.10524	0.00079399	0.52636	0.044462	0.51224	0.026625	1.0	1.0	Pressure	FALSE
ITGAM	0.466488	none	UNMAPPED:ITGAM	TRUE	10	0	0	0	FALSE		FALSE	FALSE	FALSE	0.18489	0.20931	0.18368	0.67142	0.39291	0.073689	0.58934	0.22851	0.95115	0.25642	0.0	0.0		FALSE
ITGAV	0.23777	none	UNMAPPED:ITGAV	TRUE	10	0	2	4	FALSE	HF=0.0050037;Hypertension=0.0082848	FALSE	FALSE	FALSE	0.047752	0.15051	0.025382	0.56378	0.0050037	0.0082848	0.17624	0.13939	0.24433	0.36502	2.0	2.0	Myocardial;Pressure	FALSE
ITGAX	0.717407	none	UNMAPPED:ITGAX	TRUE	10	0	0	2	FALSE		FALSE	FALSE	FALSE	0.75686	0.04367	0.10406	0.55426	0.86728	0.14123	0.75371	0.087501	0.91829	0.028398	0.0	0.0		FALSE
ITGB1	0.522087	none	UNMAPPED:ITGB1	TRUE	10	0	0	0	FALSE		FALSE	FALSE	FALSE	0.05318	0.26441	0.17291	0.33783	0.40865	0.061667	0.48244	0.30588	0.050581	0.27522	0.0	0.0		FALSE
ITGB1BP1	0.817669	none	UNMAPPED:ITGB1BP1	TRUE	10	0	0	1	FALSE		FALSE	FALSE	FALSE	0.23608	0.16409	0.047477	0.46746	0.68108	0.40015	0.065293	0.09245	0.42437	0.46365	0.0	0.0		FALSE
ITGB1BP2	0.651866	none	UNMAPPED:ITGB1BP2	TRUE	10	0	0	0	FALSE		FALSE	FALSE	FALSE	0.5974	0.74937	0.58545	0.46932	0.17783	0.1925	0.31789	0.15289	0.44737	0.1719	0.0	0.0		FALSE
ITGB2	0.831102	none	UNMAPPED:ITGB2	TRUE	10	0	1	2	FALSE	VTE=0.0032084	FALSE	FALSE	FALSE	0.20532	0.72119	0.32109	0.78048	0.061723	0.40544	0.031935	0.92715	0.41986	0.0032084	1.0	1.0	Venous	FALSE
ITGB3	0.246762	none	UNMAPPED:ITGB3	TRUE	10	2	2	6	FALSE	AF=2.0011e-05;Hypertension=5.9115e-05	FALSE	FALSE	FALSE	2.0011e-05	0.013751	0.031699	0.99562	0.74413	5.9115e-05	0.068215	0.042804	0.018585	0.090524	2.0	2.0	Arrhythmia;Pressure	FALSE
ITGB3BP	0.510411	none	UNMAPPED:ITGB3BP	TRUE	10	0	0	1	FALSE		FALSE	FALSE	FALSE	0.021305	0.26171	0.51412	0.42003	0.74803	0.55079	0.21986	0.29708	0.8308	0.73749	0.0	0.0		FALSE
ITGB4	0.911258	none	UNMAPPED:ITGB4	TRUE	10	1	1	3	FALSE	CAD=0.00060896	FALSE	FALSE	FALSE	0.30881	0.010484	0.00060896	0.95825	0.64124	0.43187	0.02727	0.79309	0.1731	0.43051	1.0	0.0	Coronary	FALSE
ITGB5	0.343344	none	UNMAPPED:ITGB5	TRUE	10	2	4	6	TRUE	Angina=0.0022586;Hypertension=0.00031046;Stroke=0.00013509;TIA=0.0059601	FALSE	FALSE	FALSE	0.042381	0.0022586	0.04927	0.51373	0.66314	0.00031046	0.31847	0.00013509	0.0059601	0.7569	3.0	2.0	Coronary;Pressure;Cerebrovascular	TRUE
ITGB6	0.599914	none	UNMAPPED:ITGB6	TRUE	10	1	1	1	FALSE	Hypertension=0.00019977	FALSE	FALSE	FALSE	0.27524	0.24804	0.1721	0.88569	0.077926	0.00019977	0.22251	0.21404	0.33808	0.33888	1.0	1.0	Pressure	FALSE
ITGB7	0.617705	none	UNMAPPED:ITGB7	TRUE	10	1	3	5	TRUE	CAD=0.003307;Hypertension=1.1617e-06;MI=0.0065631	FALSE	FALSE	FALSE	0.012291	0.016692	0.003307	0.069831	0.63783	1.1617e-06	0.0065631	0.58023	0.30585	0.79232	2.0	1.0	Coronary;Pressure	FALSE
ITGB8	0.696531	none	UNMAPPED:ITGB8	TRUE	10	2	3	4	TRUE	AF=0.0068927;CAD=0.00066843;Hypertension=8.7474e-05	FALSE	FALSE	FALSE	0.0068927	0.016241	0.00066843	0.24129	0.063248	8.7474e-05	0.51284	0.60013	0.34442	0.10078	3.0	2.0	Coronary;Arrhythmia;Pressure	TRUE
ITGBL1	0.595569	none	UNMAPPED:ITGBL1	TRUE	10	0	0	1	FALSE		FALSE	FALSE	FALSE	0.045146	0.12333	0.4539	0.94786	0.80453	0.071224	0.24878	0.57079	0.16372	0.70849	0.0	0.0		FALSE
ITIH1	0.5752	none	UNMAPPED:ITIH1	TRUE	10	3	3	5	TRUE	Angina=0.00045123;Hypertension=0.00011571;MI=0.00031679	FALSE	FALSE	FALSE	0.119	0.00045123	0.017059	0.24816	0.51363	0.00011571	0.00031679	0.5096	0.84329	0.017663	2.0	1.0	Coronary;Pressure	FALSE
ITIH2	0.815711	none	UNMAPPED:ITIH2	TRUE	10	0	0	0	FALSE		FALSE	FALSE	FALSE	0.73717	0.95745	0.92324	0.23541	0.10565	0.23555	0.29561	0.9315	0.17424	0.98596	0.0	0.0		FALSE
ITIH3	0.149831	none	STABLE:NEW-225	TRUE	10	0	1	3	FALSE	Hypertension=0.0021706	FALSE	FALSE	FALSE	0.49091	0.080072	0.13637	0.56829	0.022324	0.0021706	0.015471	0.5983	0.78263	0.29207	1.0	1.0	Pressure	FALSE
ITIH4	0.674062	none	UNMAPPED:ITIH4	TRUE	10	0	1	2	FALSE	Hypertension=0.0099756	FALSE	FALSE	FALSE	0.087356	0.1258	0.11954	0.71643	0.19515	0.0099756	0.028364	0.34334	0.77068	0.36904	1.0	1.0	Pressure	FALSE
ITIH5	0.443758	none	UNMAPPED:ITIH5	TRUE	10	0	0	1	FALSE		FALSE	FALSE	FALSE	0.7941	0.71427	0.19952	0.46325	0.44822	0.63024	0.62903	0.49525	0.83625	0.018742	0.0	0.0		FALSE
ITIH6	0.862559	none	UNMAPPED:ITIH6	TRUE	10	0	1	4	FALSE	Hypertension=0.0010167	FALSE	FALSE	FALSE	0.030581	0.055708	0.027241	0.13659	0.024754	0.0010167	0.073431	0.31765	0.79362	0.73994	1.0	1.0	Pressure	FALSE
ITK	0.424749	none	UNMAPPED:ITK	TRUE	10	0	0	0	FALSE		FALSE	FALSE	FALSE	0.29097	0.1017	0.57533	0.915	0.49632	0.15448	0.78638	0.32424	0.46423	0.084355	0.0	0.0		FALSE
ITLN1	0.910757	none	UNMAPPED:ITLN1	TRUE	10	0	0	0	FALSE		FALSE	FALSE	FALSE	0.43293	0.44448	0.051324	0.95046	0.34655	0.277	0.076439	0.85861	0.48999	0.11691	0.0	0.0		FALSE
ITLN2	0.951143	none	UNMAPPED:ITLN2	TRUE	10	0	0	0	FALSE		FALSE	FALSE	FALSE	0.68399	0.65308	0.39851	0.95911	0.11994	0.88091	0.41905	0.99579	0.63489	0.29173	0.0	0.0		FALSE
ITM2A	0.681529	none	UNMAPPED:ITM2A	TRUE	10	0	0	3	FALSE		FALSE	FALSE	FALSE	0.061437	0.1286	0.047591	0.99777	0.78841	0.030328	0.035851	0.44677	0.81812	0.33846	0.0	0.0		FALSE
ITM2B	0.928551	none	UNMAPPED:ITM2B	TRUE	10	0	0	1	FALSE		FALSE	FALSE	FALSE	0.2195	0.93229	0.70474	0.8414	0.15501	0.22803	0.93068	0.69953	0.027195	0.99043	0.0	0.0		FALSE
ITM2C	0.3214	none	STABLE:NEW-195	TRUE	10	0	0	0	FALSE		FALSE	FALSE	FALSE	0.61402	0.29918	0.15978	0.99212	0.60988	0.12966	0.79425	0.91327	0.84789	0.32756	0.0	0.0		FALSE
ITPA	0.7069	none	UNMAPPED:ITPA	TRUE	10	0	1	1	FALSE	VTE=0.0068518	FALSE	FALSE	FALSE	0.20051	0.18544	0.099709	0.47101	0.068796	0.13555	0.2082	0.2187	0.39528	0.0068518	1.0	1.0	Venous	FALSE
ITPK1	0.762063	none	UNMAPPED:ITPK1	TRUE	10	1	2	4	FALSE	Cardiomyopathy=0.0018367;MI=3.4748e-05	FALSE	FALSE	FALSE	0.23197	0.32316	0.011245	0.0018367	0.84701	0.016804	3.4748e-05	0.74739	0.70531	0.88775	2.0	1.0	Coronary;Myocardial	FALSE
ITPKA	0.0578493	none	STABLE:ST2-73	TRUE	10	4	5	7	TRUE	AF=0.0081634;Angina=0.00010945;CAD=0.00046073;Hypertension=8.3912e-11;MI=0.00012513	FALSE	FALSE	FALSE	0.0081634	0.00010945	0.00046073	0.5555	0.48537	8.3912e-11	0.00012513	0.02081	0.040906	0.088099	3.0	2.0	Coronary;Arrhythmia;Pressure	TRUE
ITPKB	0.683062	none	UNMAPPED:ITPKB	TRUE	10	0	3	4	TRUE	Angina=0.0053032;CAD=0.0014483;Hypertension=0.0097539	FALSE	FALSE	FALSE	0.040096	0.0053032	0.0014483	0.21834	0.08075	0.0097539	0.55247	0.40341	0.87195	0.40712	2.0	1.0	Coronary;Pressure	FALSE
ITPKC	0.504904	none	UNMAPPED:ITPKC	TRUE	10	1	1	2	FALSE	AF=7.8391e-05	FALSE	FALSE	FALSE	7.8391e-05	0.087451	0.42847	0.99998	0.19674	0.057668	0.49481	0.446	0.36665	0.022641	1.0	1.0	Arrhythmia	FALSE
ITPR1	0.16329	none	STABLE:NEW-217	TRUE	10	2	2	4	FALSE	AF=2.4586e-07;Hypertension=1.2452e-06	FALSE	FALSE	FALSE	2.4586e-07	0.11935	0.092164	0.32679	0.065099	1.2452e-06	0.64066	0.012392	0.033947	0.63345	2.0	2.0	Arrhythmia;Pressure	FALSE
ITPR2	0.349011	none	UNMAPPED:ITPR2	TRUE	10	1	2	3	FALSE	AF=3.7308e-10;Hypertension=0.004373	FALSE	FALSE	FALSE	3.7308e-10	0.37681	0.1174	0.40793	0.41047	0.004373	0.014099	0.22915	0.22257	0.17339	2.0	2.0	Arrhythmia;Pressure	FALSE
ITPR3	0.344134	none	UNMAPPED:ITPR3	TRUE	10	0	0	2	FALSE		FALSE	FALSE	FALSE	0.33116	0.027895	0.069942	0.086103	0.033417	0.1088	0.16891	0.15989	0.058763	0.78215	0.0	0.0		FALSE
ITPRIP	0.820657	none	UNMAPPED:ITPRIP	TRUE	10	1	2	6	FALSE	AF=0.0037896;Hypertension=4.2598e-09	FALSE	FALSE	FALSE	0.0037896	0.26252	0.046833	0.55206	0.080593	4.2598e-09	0.099579	0.010726	0.021676	0.031475	2.0	2.0	Arrhythmia;Pressure	FALSE
ITPRIPL1	0.965016	none	UNMAPPED:ITPRIPL1	TRUE	10	0	0	0	FALSE		FALSE	FALSE	FALSE	0.74757	0.30748	0.17426	0.84295	0.50716	0.63971	0.47819	0.2974	0.099627	0.44941	0.0	0.0		FALSE
ITPRIPL2	0.305989	none	UNMAPPED:ITPRIPL2	TRUE	10	0	0	1	FALSE		FALSE	FALSE	FALSE	0.015498	0.59241	0.66585	0.30418	0.76449	0.095709	0.35799	0.43567	0.43538	0.53457	0.0	0.0		FALSE
ITSN1	0.142235	none	STABLE:NEW-207	TRUE	10	1	1	3	FALSE	Hypertension=3.0924e-05	FALSE	FALSE	FALSE	0.093326	0.049169	0.13	0.58052	0.10852	3.0924e-05	0.086415	0.031334	0.14502	0.55046	1.0	1.0	Pressure	FALSE
ITSN2	0.750089	none	UNMAPPED:ITSN2	TRUE	10	0	0	1	FALSE		FALSE	FALSE	FALSE	0.012011	0.2426	0.16524	0.23416	0.82028	0.32677	0.052122	0.29246	0.053435	0.48286	0.0	0.0		FALSE
IVD	0.706508	none	UNMAPPED:IVD	TRUE	10	0	0	1	FALSE		FALSE	FALSE	FALSE	0.096731	0.55455	0.42698	0.17287	0.43852	0.036059	0.51799	0.91875	0.085182	0.56663	0.0	0.0		FALSE
IVL	0.761747	none	UNMAPPED:IVL	TRUE	10	0	0	3	FALSE		FALSE	FALSE	FALSE	0.018752	0.26508	0.58445	0.24138	0.67674	0.79354	0.59698	0.024781	0.3907	0.020866	0.0	0.0		FALSE
IVNS1ABP	0.317036	none	UNMAPPED:IVNS1ABP	TRUE	10	0	0	1	FALSE		FALSE	FALSE	FALSE	0.57387	0.23954	0.79384	0.9672	0.013933	0.42507	0.3286	0.28458	0.33295	0.15176	0.0	0.0		FALSE
IWS1	0.311575	none	UNMAPPED:IWS1	TRUE	10	1	1	2	FALSE	VTE=7.8638e-06	FALSE	FALSE	FALSE	0.40821	0.91085	0.41686	0.12004	0.30112	0.14056	0.016179	0.15682	0.52238	7.8638e-06	1.0	1.0	Venous	FALSE
IYD	0.537494	none	UNMAPPED:IYD	TRUE	10	0	0	0	FALSE		FALSE	FALSE	FALSE	0.73984	0.16615	0.11252	0.9903	0.79952	0.06537	0.32789	0.8392	0.19958	0.40108	0.0	0.0		FALSE
IZUMO1	0.132048	none	V2L098	TRUE	10	2	3	4	TRUE	Hypertension=0.0081749;Stroke=0.00020535;VTE=0.00034594	FALSE	FALSE	FALSE	0.42482	0.28835	0.098658	0.9747	0.33771	0.0081749	0.37511	0.00020535	0.010896	0.00034594	3.0	3.0	Pressure;Cerebrovascular;Venous	TRUE
IZUMO1R	0.807023	none	UNMAPPED:IZUMO1R	TRUE	10	0	0	0	FALSE		FALSE	FALSE	FALSE	0.55451	0.23479	0.095322	0.99277	0.53586	0.58146	0.16244	0.21984	0.27089	0.62098	0.0	0.0		FALSE
IZUMO2	0.798409	none	UNMAPPED:IZUMO2	TRUE	10	0	0	0	FALSE		FALSE	FALSE	FALSE	0.59822	0.18969	0.83333	0.065632	0.64067	0.14073	0.92911	0.22753	0.4525	0.59709	0.0	0.0		FALSE
IZUMO3	0.449211	none	UNMAPPED:IZUMO3	TRUE	10	0	0	1	FALSE		FALSE	FALSE	FALSE	0.048831	0.11395	0.081884	0.92163	0.1969	0.084555	0.32747	0.73688	0.096542	0.15781	0.0	0.0		FALSE
IZUMO4	0.778554	none	UNMAPPED:IZUMO4	TRUE	10	0	2	2	FALSE	HF=0.0032964;TIA=0.0076557	FALSE	FALSE	FALSE	0.85219	0.63749	0.46784	0.93151	0.0032964	0.14907	0.92258	0.72877	0.0076557	0.34928	2.0	2.0	Myocardial;Cerebrovascular	FALSE
JADE1	0.861488	none	UNMAPPED:JADE1	TRUE	10	0	0	1	FALSE		FALSE	FALSE	FALSE	0.013963	0.19217	0.20363	0.28069	0.12674	0.59399	0.32308	0.448	0.79933	0.39012	0.0	0.0		FALSE
JADE2	0.523195	none	UNMAPPED:JADE2	TRUE	10	0	1	3	FALSE	Hypertension=0.0074036	FALSE	FALSE	FALSE	0.52784	0.017469	0.13893	0.2606	0.30405	0.0074036	0.27635	0.010117	0.63309	0.25974	1.0	1.0	Pressure	FALSE
JADE3	0.935979	none	UNMAPPED:JADE3	TRUE	10	0	0	1	FALSE		FALSE	FALSE	FALSE	0.60725	0.11034	0.018022	0.19589	0.84105	0.1509	0.1193	0.25019	0.4778	0.50854	0.0	0.0		FALSE
JAG1	0.548179	none	UNMAPPED:JAG1	TRUE	10	0	1	2	FALSE	Hypertension=0.0010228	FALSE	FALSE	FALSE	0.52388	0.77082	0.1417	0.61738	0.52607	0.0010228	0.41347	0.56945	0.73818	0.046275	1.0	1.0	Pressure	FALSE
JAG2	0.553932	none	UNMAPPED:JAG2	TRUE	10	0	0	2	FALSE		FALSE	FALSE	FALSE	0.015772	0.015462	0.20564	0.90858	0.36846	0.55019	0.44026	0.84453	0.35793	0.74542	0.0	0.0		FALSE
JAGN1	0.411644	none	UNMAPPED:JAGN1	TRUE	10	0	0	2	FALSE		FALSE	FALSE	FALSE	0.73192	0.82849	0.8253	0.91254	0.29806	0.28854	0.2382	0.046331	0.027477	0.63036	0.0	0.0		FALSE
JAK1	0.588349	none	UNMAPPED:JAK1	TRUE	10	0	0	0	FALSE		FALSE	FALSE	FALSE	0.1667	0.11711	0.75247	0.47849	0.62299	0.77309	0.5626	0.19555	0.38843	0.72371	0.0	0.0		FALSE
JAK2	0.760897	none	UNMAPPED:JAK2	TRUE	10	0	1	1	FALSE	AF=0.009006	FALSE	FALSE	FALSE	0.009006	0.13882	0.21642	0.099336	0.12124	0.53843	0.73346	0.83338	0.68664	0.91014	1.0	1.0	Arrhythmia	FALSE
JAK3	0.701086	none	UNMAPPED:JAK3	TRUE	10	0	0	2	FALSE		FALSE	FALSE	FALSE	0.041805	0.54892	0.20937	0.10623	0.23032	0.7644	0.10886	0.73077	0.05849	0.018342	0.0	0.0		FALSE
JAKMIP1	0.529049	none	UNMAPPED:JAKMIP1	TRUE	10	0	0	0	FALSE		FALSE	FALSE	FALSE	0.38565	0.44299	0.65627	0.99331	0.94452	0.25138	0.39831	0.67985	0.35328	0.26326	0.0	0.0		FALSE
JAKMIP2	0.772636	none	UNMAPPED:JAKMIP2	TRUE	10	0	0	0	FALSE		FALSE	FALSE	FALSE	0.052136	0.49623	0.14379	0.45819	0.28851	0.14103	0.50042	0.3043	0.67116	0.073118	0.0	0.0		FALSE
JAKMIP3	0.476846	none	UNMAPPED:JAKMIP3	TRUE	10	0	3	4	TRUE	Angina=0.00802;CAD=0.0037599;Hypertension=0.0030282	FALSE	FALSE	FALSE	0.039096	0.00802	0.0037599	0.92486	0.37455	0.0030282	0.50801	0.87266	0.78561	0.45909	2.0	1.0	Coronary;Pressure	FALSE
JAM2	0.765421	none	UNMAPPED:JAM2	TRUE	10	0	0	0	FALSE		FALSE	FALSE	FALSE	0.72439	0.76056	0.2567	0.89326	0.63994	0.15935	0.84083	0.8876	0.98231	0.17298	0.0	0.0		FALSE
JAM3	0.875111	none	UNMAPPED:JAM3	TRUE	10	0	0	1	FALSE		FALSE	FALSE	FALSE	0.010615	0.24606	0.07213	0.47232	0.1146	0.33007	0.49147	0.17723	0.06624	0.45668	0.0	0.0		FALSE
JARID2	0.314453	none	UNMAPPED:JARID2	TRUE	10	1	1	2	FALSE	Hypertension=1.3032e-09	FALSE	FALSE	FALSE	0.073344	0.097745	0.30057	0.46537	0.35826	1.3032e-09	0.037455	0.72389	0.23842	0.24396	1.0	1.0	Pressure	FALSE
JAZF1	0.572449	none	UNMAPPED:JAZF1	TRUE	10	3	3	4	TRUE	AF=1.8458e-06;Hypertension=3.261e-19;VTE=0.00088019	FALSE	FALSE	FALSE	1.8458e-06	0.08566	0.07582	0.50884	0.032785	3.261e-19	0.12292	0.25672	0.15922	0.00088019	3.0	3.0	Arrhythmia;Pressure;Venous	TRUE
JCHAIN	0.875712	none	UNMAPPED:JCHAIN	TRUE	10	0	0	0	FALSE		FALSE	FALSE	FALSE	0.64424	0.72316	0.54002	0.794	0.20802	0.32842	0.69598	0.67052	0.14491	0.85871	0.0	0.0		FALSE
JDP2	0.600042	none	UNMAPPED:JDP2	TRUE	10	0	0	1	FALSE		FALSE	FALSE	FALSE	0.77867	0.20303	0.58058	0.62112	0.67418	0.013504	0.28819	0.19365	0.31744	0.29881	0.0	0.0		FALSE
JKAMP	0.81147	none	UNMAPPED:JKAMP	TRUE	10	0	0	0	FALSE		FALSE	FALSE	FALSE	0.64246	0.42227	0.31458	0.28212	0.62213	0.28723	0.7494	0.33077	0.39954	0.079753	0.0	0.0		FALSE
JMJD1C	0.304563	none	UNMAPPED:JMJD1C	TRUE	10	1	2	3	FALSE	AF=0.0035838;Hypertension=2.3676e-06	FALSE	FALSE	FALSE	0.0035838	0.68025	0.056555	0.32969	0.044822	2.3676e-06	0.61043	0.19887	0.054726	0.5596	2.0	2.0	Arrhythmia;Pressure	FALSE
JMJD4	0.865781	none	UNMAPPED:JMJD4	TRUE	10	1	2	3	FALSE	CAD=0.0046152;Hypertension=0.00039037	FALSE	FALSE	FALSE	0.61663	0.011314	0.0046152	0.38805	0.087794	0.00039037	0.13383	0.60924	0.23376	0.12588	2.0	1.0	Coronary;Pressure	FALSE
JMJD6	0.182629	none	STABLE:NEW-152	TRUE	10	0	2	3	FALSE	AF=0.0042334;CAD=0.009481	FALSE	FALSE	FALSE	0.0042334	0.045958	0.009481	0.84321	0.70166	0.052708	0.050264	0.07533	0.22701	0.58757	2.0	1.0	Coronary;Arrhythmia	FALSE
JMJD7	0.118033	none	UNMAPPED:JMJD7	TRUE	10	1	2	2	FALSE	AF=5.977e-05;Hypertension=0.0052534	FALSE	FALSE	FALSE	5.977e-05	0.82671	0.0986	0.33258	0.7564	0.0052534	0.21477	0.25916	0.83988	0.20878	2.0	2.0	Arrhythmia;Pressure	FALSE
JMJD7-PLA2G4B	0.276937	none	UNMAPPED:JMJD7-PLA2G4B	TRUE	10	1	2	3	FALSE	AF=8.6494e-05;Hypertension=0.0074857	FALSE	FALSE	FALSE	8.6494e-05	0.42285	0.024239	0.42217	0.6728	0.0074857	0.053145	0.28336	0.5794	0.38855	2.0	2.0	Arrhythmia;Pressure	FALSE
JMJD8	0.672721	none	UNMAPPED:JMJD8	TRUE	10	0	0	0	FALSE		FALSE	FALSE	FALSE	0.74901	0.13823	0.52154	0.95172	0.1692	0.13881	0.64057	0.88121	0.74836	0.49649	0.0	0.0		FALSE
JMY	0.665548	none	UNMAPPED:JMY	TRUE	10	0	2	2	FALSE	Angina=0.0069553;Hypertension=0.0059925	FALSE	FALSE	FALSE	0.091807	0.0069553	0.075551	0.088633	0.055688	0.0059925	0.10598	0.57648	0.19858	0.53482	2.0	1.0	Coronary;Pressure	FALSE
JOSD1	0.688706	none	UNMAPPED:JOSD1	TRUE	10	1	3	6	TRUE	Angina=0.00016424;CAD=0.0030465;MI=0.001304	FALSE	FALSE	FALSE	0.76256	0.00016424	0.0030465	0.6706	0.25049	0.039105	0.001304	0.020967	0.47011	0.030211	1.0	0.0	Coronary	FALSE
JOSD2	0.436717	none	UNMAPPED:JOSD2	TRUE	10	0	0	1	FALSE		FALSE	FALSE	FALSE	0.46381	0.17907	0.041506	0.99973	0.82608	0.097987	0.067689	0.34914	0.84088	0.9342	0.0	0.0		FALSE
JPH1	0.642893	none	UNMAPPED:JPH1	TRUE	10	0	0	2	FALSE		FALSE	FALSE	FALSE	0.030542	0.2086	0.12749	0.99311	0.11242	0.17464	0.21498	0.038694	0.11089	0.32663	0.0	0.0		FALSE
JPH2	0.239871	none	STABLE:ST2-100	TRUE	10	1	1	3	FALSE	Hypertension=3.2868e-08	FALSE	FALSE	FALSE	0.010707	0.12342	0.23143	0.5293	0.89328	3.2868e-08	0.28595	0.95824	0.58586	0.011722	1.0	1.0	Pressure	FALSE
JPH3	0.951691	none	UNMAPPED:JPH3	TRUE	10	0	1	3	FALSE	MI=0.0023089	FALSE	FALSE	FALSE	0.096907	0.014439	0.010923	0.14313	0.10853	0.53509	0.0023089	0.15445	0.62905	0.18085	1.0	0.0	Coronary	FALSE
JPH4	0.579877	none	UNMAPPED:JPH4	TRUE	10	1	2	3	FALSE	AF=0.0076694;HF=0.00083659	FALSE	FALSE	FALSE	0.0076694	0.64611	0.031047	0.99949	0.00083659	0.12997	0.052052	0.51485	0.77905	0.06986	2.0	2.0	Arrhythmia;Myocardial	FALSE
JRK	0.993266	none	UNMAPPED:JRK	TRUE	10	0	0	2	FALSE		FALSE	FALSE	FALSE	0.22873	0.64588	0.80118	0.99237	0.54705	0.54037	0.57942	0.016349	0.5782	0.034746	0.0	0.0		FALSE
JRKL	0.896328	none	UNMAPPED:JRKL	TRUE	10	0	0	0	FALSE		FALSE	FALSE	FALSE	0.25211	0.60731	0.63804	0.49616	0.98227	0.052544	0.52348	0.17332	0.19682	0.60954	0.0	0.0		FALSE
JSRP1	0.668525	none	UNMAPPED:JSRP1	TRUE	10	0	1	2	FALSE	CAD=0.0067384	FALSE	FALSE	FALSE	0.31956	0.2225	0.0067384	0.82808	0.8368	0.026537	0.50128	0.64656	0.94233	0.69278	1.0	0.0	Coronary	FALSE
JTB	0.750018	none	UNMAPPED:JTB	TRUE	10	2	2	2	FALSE	AF=0.00026774;Hypertension=3.7944e-06	FALSE	FALSE	FALSE	0.00026774	0.43167	0.26598	0.83496	0.35154	3.7944e-06	0.96827	0.75554	0.97455	0.17924	2.0	2.0	Arrhythmia;Pressure	FALSE
JUN	0.777359	none	UNMAPPED:JUN	TRUE	10	1	2	3	FALSE	Hypertension=0.0023414;TIA=0.0008118	FALSE	FALSE	FALSE	0.010538	0.38146	0.96388	0.86741	0.356	0.0023414	0.45817	0.66465	0.0008118	0.55271	2.0	2.0	Pressure;Cerebrovascular	FALSE
JUNB	0.615146	none	UNMAPPED:JUNB	TRUE	10	0	0	4	FALSE		FALSE	FALSE	FALSE	0.047914	0.093441	0.32077	0.77402	0.080115	0.027842	0.23532	0.033851	0.04858	0.87258	0.0	0.0		FALSE
JUND	0.5063	none	UNMAPPED:JUND	TRUE	10	0	0	0	FALSE		FALSE	FALSE	FALSE	0.83049	0.20235	0.21394	0.44688	0.56804	0.077312	0.72091	0.83451	0.23357	0.27187	0.0	0.0		FALSE
JUP	0.639924	none	UNMAPPED:JUP	TRUE	10	0	0	2	FALSE		FALSE	FALSE	FALSE	0.29253	0.36128	0.080086	0.28223	0.75258	0.044212	0.086928	0.033183	0.40545	0.44988	0.0	0.0		FALSE
KAAG1	0.89589	none	UNMAPPED:KAAG1	TRUE	10	0	0	0	FALSE		FALSE	FALSE	FALSE	0.68512	0.17917	0.39067	0.63952	0.14502	0.052458	0.10919	0.92592	0.29577	0.65518	0.0	0.0		FALSE
KALRN	0.498237	none	UNMAPPED:KALRN	TRUE	10	1	1	2	FALSE	Hypertension=0.00030639	FALSE	FALSE	FALSE	0.078494	0.19583	0.079846	0.55985	0.59958	0.00030639	0.042058	0.18093	0.27142	0.072192	1.0	1.0	Pressure	FALSE
KANK1	0.599914	none	UNMAPPED:KANK1	TRUE	10	0	0	2	FALSE		FALSE	FALSE	FALSE	0.43505	0.45194	0.014309	0.37109	0.72154	0.083013	0.32812	0.024308	0.25279	0.078727	0.0	0.0		FALSE
KANK2	0.0054483	q<0.01	V2L095	TRUE	10	3	5	6	TRUE	Angina=0.0016413;CAD=0.00027629;Hypertension=6.0779e-06;MI=0.00046011;Stroke=0.0060669	TRUE	TRUE	FALSE	0.038974	0.0016413	0.00027629	0.39879	0.35752	6.0779e-06	0.00046011	0.0060669	0.20506	0.09228	3.0	2.0	Coronary;Pressure;Cerebrovascular	TRUE
KANK3	0.32084	none	UNMAPPED:KANK3	TRUE	10	0	0	0	FALSE		FALSE	FALSE	FALSE	0.76293	0.22015	0.34623	0.31847	0.23552	0.05164	0.064075	0.68153	0.34688	0.52568	0.0	0.0		FALSE
KANK4	0.849158	none	UNMAPPED:KANK4	TRUE	10	0	0	1	FALSE		FALSE	FALSE	FALSE	0.56504	0.31461	0.79301	0.78385	0.73673	0.017699	0.86014	0.67985	0.86078	0.63404	0.0	0.0		FALSE
KANSL1	0.447244	none	UNMAPPED:KANSL1	TRUE	10	0	2	3	FALSE	AF=0.0010032;Hypertension=0.0062477	FALSE	FALSE	FALSE	0.0010032	0.88529	0.40865	0.43033	0.34433	0.0062477	0.1515	0.27382	0.041928	0.12461	2.0	2.0	Arrhythmia;Pressure	FALSE
KANSL1L	0.750147	none	UNMAPPED:KANSL1L	TRUE	10	0	0	0	FALSE		FALSE	FALSE	FALSE	0.084865	0.23012	0.58809	0.89073	0.53926	0.18853	0.1465	0.65003	0.62749	0.46571	0.0	0.0		FALSE
KANSL2	0.660898	none	UNMAPPED:KANSL2	TRUE	10	0	3	4	TRUE	Angina=0.0063696;CAD=0.0010041;Hypertension=0.002737	FALSE	FALSE	FALSE	0.33446	0.0063696	0.0010041	0.51139	0.1039	0.002737	0.30203	0.010112	0.081304	0.30172	2.0	1.0	Coronary;Pressure	FALSE
KANSL3	0.848763	none	UNMAPPED:KANSL3	TRUE	10	0	0	1	FALSE		FALSE	FALSE	FALSE	0.58919	0.17222	0.10486	0.67807	0.31566	0.57114	0.13608	0.17647	0.65202	0.015966	0.0	0.0		FALSE
KARS	0.658253	none	UNMAPPED:KARS	TRUE	10	1	2	3	FALSE	CAD=0.00083027;Hypertension=0.0040661	FALSE	FALSE	FALSE	0.030521	0.15252	0.00083027	0.44034	0.067016	0.0040661	0.056899	0.12909	0.21102	0.11361	2.0	1.0	Coronary;Pressure	FALSE
KAT2A	0.744388	none	UNMAPPED:KAT2A	TRUE	10	0	1	2	FALSE	CAD=0.0080548	FALSE	FALSE	FALSE	0.55612	0.087125	0.0080548	0.2339	0.70949	0.098521	0.59265	0.025511	0.17181	0.086492	1.0	0.0	Coronary	FALSE
KAT2B	0.643397	none	UNMAPPED:KAT2B	TRUE	10	2	2	4	FALSE	AF=0.00038611;Hypertension=7.6698e-09	FALSE	FALSE	FALSE	0.00038611	0.033468	0.24052	0.77049	0.17551	7.6698e-09	0.43865	0.076842	0.76345	0.039942	2.0	2.0	Arrhythmia;Pressure	FALSE
KAT5	0.498237	none	UNMAPPED:KAT5	TRUE	10	4	4	4	TRUE	Angina=3.096e-07;CAD=1.601e-08;Hypertension=1.5481e-06;MI=6.0875e-07	FALSE	FALSE	FALSE	0.69751	3.096e-07	1.601e-08	0.76882	0.38045	1.5481e-06	6.0875e-07	0.5503	0.26761	0.1894	2.0	1.0	Coronary;Pressure	FALSE
KAT6A	0.563619	none	UNMAPPED:KAT6A	TRUE	10	0	0	0	FALSE		FALSE	FALSE	FALSE	0.25065	0.34668	0.24946	0.93812	0.093533	0.10659	0.28303	0.11105	0.52258	0.51017	0.0	0.0		FALSE
KAT6B	0.811384	none	UNMAPPED:KAT6B	TRUE	10	1	2	3	FALSE	AF=0.00057636;Hypertension=0.0048826	FALSE	FALSE	FALSE	0.00057636	0.028332	0.19898	0.058164	0.15775	0.0048826	0.17648	0.44587	0.20518	0.49256	2.0	2.0	Arrhythmia;Pressure	FALSE
KAT7	0.930839	none	UNMAPPED:KAT7	TRUE	10	0	0	1	FALSE		FALSE	FALSE	FALSE	0.88127	0.27529	0.47286	0.9426	0.49939	0.032248	0.60221	0.18415	0.067241	0.17096	0.0	0.0		FALSE
KAT8	0.645845	none	UNMAPPED:KAT8	TRUE	10	1	2	2	FALSE	Hypertension=0.0018222;VTE=0.00018909	FALSE	FALSE	FALSE	0.23604	0.27908	0.23603	0.80733	0.07503	0.0018222	0.32767	0.54955	0.70149	0.00018909	2.0	2.0	Pressure;Venous	FALSE
KATNA1	0.658099	none	UNMAPPED:KATNA1	TRUE	10	0	1	2	FALSE	AF=0.0091324	FALSE	FALSE	FALSE	0.0091324	0.12814	0.019588	0.85386	0.2692	0.082369	0.31229	0.80751	0.54946	0.38412	1.0	1.0	Arrhythmia	FALSE
KATNAL1	0.669166	none	UNMAPPED:KATNAL1	TRUE	10	0	0	0	FALSE		FALSE	FALSE	FALSE	0.24486	0.071685	0.3638	0.31356	0.37865	0.055564	0.56107	0.58053	0.77225	0.32566	0.0	0.0		FALSE
KATNAL2	0.931806	none	UNMAPPED:KATNAL2	TRUE	10	0	0	0	FALSE		FALSE	FALSE	FALSE	0.93988	0.18209	0.14768	0.73146	0.43268	0.77754	0.29114	0.33773	0.80637	0.46467	0.0	0.0		FALSE
KATNB1	0.66628	none	UNMAPPED:KATNB1	TRUE	10	0	0	0	FALSE		FALSE	FALSE	FALSE	0.75979	0.5678	0.76638	0.95327	0.58521	0.28788	0.058309	0.099095	0.26328	0.3076	0.0	0.0		FALSE
KATNBL1	0.70604	none	UNMAPPED:KATNBL1	TRUE	10	0	0	1	FALSE		FALSE	FALSE	FALSE	0.27697	0.4164	0.7461	0.44015	0.13521	0.011497	0.96181	0.48904	0.3259	0.80622	0.0	0.0		FALSE
KAZALD1	0.27132	none	UNMAPPED:KAZALD1	TRUE	10	3	3	3	TRUE	AF=4.2139e-08;Hypertension=4.7697e-07;Stroke=0.00015826	FALSE	FALSE	FALSE	4.2139e-08	0.90557	0.80866	0.86353	0.15683	4.7697e-07	0.8577	0.00015826	0.097594	0.052767	3.0	3.0	Arrhythmia;Pressure;Cerebrovascular	TRUE
KAZN	0.774079	none	UNMAPPED:KAZN	TRUE	10	0	1	1	FALSE	Hypertension=0.0011407	FALSE	FALSE	FALSE	0.93696	0.25876	0.31269	0.82508	0.88968	0.0011407	0.17276	0.69036	0.077434	0.51039	1.0	1.0	Pressure	FALSE
KBTBD11	0.870286	none	UNMAPPED:KBTBD11	TRUE	10	0	0	2	FALSE		FALSE	FALSE	FALSE	0.20867	0.53054	0.38761	0.57704	0.73039	0.054312	0.31979	0.019245	0.034277	0.083683	0.0	0.0		FALSE
KBTBD12	0.847361	none	UNMAPPED:KBTBD12	TRUE	10	0	0	0	FALSE		FALSE	FALSE	FALSE	0.20499	0.56595	0.6974	0.32626	0.2194	0.4398	0.70126	0.39716	0.45626	0.83055	0.0	0.0		FALSE
KBTBD13	0.6185	none	UNMAPPED:KBTBD13	TRUE	10	0	0	1	FALSE		FALSE	FALSE	FALSE	0.010181	0.37656	0.2799	0.95022	0.40107	0.89796	0.19539	0.20231	0.70945	0.076784	0.0	0.0		FALSE
KBTBD2	0.437101	none	UNMAPPED:KBTBD2	TRUE	10	0	0	1	FALSE		FALSE	FALSE	FALSE	0.25993	0.097621	0.43158	0.43307	0.80228	0.043753	0.054718	0.61993	0.19511	0.30186	0.0	0.0		FALSE
KBTBD3	0.65551	none	UNMAPPED:KBTBD3	TRUE	10	0	1	3	FALSE	Hypertension=0.0022516	FALSE	FALSE	FALSE	0.24516	0.04909	0.24765	0.97125	0.050355	0.0022516	0.018916	0.55884	0.15472	0.68915	1.0	1.0	Pressure	FALSE
KBTBD4	0.3027	none	UNMAPPED:KBTBD4	TRUE	10	2	2	3	FALSE	Hypertension=3.957e-06;VTE=2.669e-07	FALSE	FALSE	FALSE	0.024117	0.70015	0.2424	0.87567	0.71583	3.957e-06	0.14335	0.074173	0.76433	2.669e-07	2.0	2.0	Pressure;Venous	FALSE
KBTBD6	0.965694	none	UNMAPPED:KBTBD6	TRUE	10	0	0	1	FALSE		FALSE	FALSE	FALSE	0.10598	0.16863	0.58222	0.42651	0.67094	0.4646	0.87549	0.046446	0.17427	0.23528	0.0	0.0		FALSE
KBTBD7	0.84311	none	UNMAPPED:KBTBD7	TRUE	10	0	0	1	FALSE		FALSE	FALSE	FALSE	0.59519	0.71011	0.51625	0.73121	0.33491	0.017867	0.098232	0.40659	0.32797	0.32956	0.0	0.0		FALSE
KBTBD8	0.636308	none	UNMAPPED:KBTBD8	TRUE	10	0	0	2	FALSE		FALSE	FALSE	FALSE	0.050707	0.90703	0.75309	0.20213	0.062488	0.03112	0.55082	0.027306	0.29249	0.16083	0.0	0.0		FALSE
KCMF1	0.988464	none	UNMAPPED:KCMF1	TRUE	10	0	1	2	FALSE	CAD=0.0096452	FALSE	FALSE	FALSE	0.50191	0.8226	0.0096452	0.29748	0.39731	0.086402	0.017098	0.62266	0.66987	0.52497	1.0	0.0	Coronary	FALSE
KCNA1	0.325926	none	UNMAPPED:KCNA1	TRUE	10	0	0	0	FALSE		FALSE	FALSE	FALSE	0.2694	0.74887	0.20211	0.66447	0.2663	0.31581	0.50663	0.074282	0.9865	0.71496	0.0	0.0		FALSE
KCNA10	0.943275	none	UNMAPPED:KCNA10	TRUE	10	0	0	1	FALSE		FALSE	FALSE	FALSE	0.032639	0.72873	0.26729	0.83681	0.1621	0.70068	0.57186	0.24608	0.23375	0.18778	0.0	0.0		FALSE
KCNA2	0.316456	none	UNMAPPED:KCNA2	TRUE	10	2	3	5	TRUE	AF=0.00073546;CAD=0.00075566;MI=0.0048979	FALSE	FALSE	FALSE	0.00073546	0.029653	0.00075566	0.20076	0.41958	0.10687	0.0048979	0.5231	0.029787	0.60276	2.0	1.0	Coronary;Arrhythmia	FALSE
KCNA3	0.74941	none	UNMAPPED:KCNA3	TRUE	10	0	0	3	FALSE		FALSE	FALSE	FALSE	0.028937	0.97766	0.42608	0.88565	0.52542	0.037417	0.88508	0.013846	0.17325	0.075965	0.0	0.0		FALSE
KCNA4	0.857786	none	UNMAPPED:KCNA4	TRUE	10	0	0	1	FALSE		FALSE	FALSE	FALSE	0.69009	0.062215	0.37778	0.7024	0.72232	0.01994	0.3845	0.2836	0.069397	0.6458	0.0	0.0		FALSE
KCNA5	0.765527	none	UNMAPPED:KCNA5	TRUE	10	0	1	3	FALSE	MI=0.0027271	FALSE	FALSE	FALSE	0.18762	0.044223	0.020241	0.87421	0.57388	0.57094	0.0027271	0.88094	0.97217	0.91572	1.0	0.0	Coronary	FALSE
KCNA6	0.984512	none	UNMAPPED:KCNA6	TRUE	10	0	1	2	FALSE	AF=0.0023275	FALSE	FALSE	FALSE	0.0023275	0.57932	0.64367	0.16364	0.024548	0.076551	0.5909	0.1162	0.49247	0.2941	1.0	1.0	Arrhythmia	FALSE
KCNA7	0.558123	none	UNMAPPED:KCNA7	TRUE	10	0	0	0	FALSE		FALSE	FALSE	FALSE	0.49607	0.75779	0.97491	0.096603	0.49126	0.32757	0.99909	0.10901	0.43018	0.68267	0.0	0.0		FALSE
KCNAB1	0.325674	none	UNMAPPED:KCNAB1	TRUE	10	0	1	3	FALSE	VTE=0.0019331	FALSE	FALSE	FALSE	0.25699	0.20752	0.058225	0.968	0.04827	0.08565	0.022734	0.38495	0.61677	0.0019331	1.0	1.0	Venous	FALSE
KCNAB2	0.652003	none	UNMAPPED:KCNAB2	TRUE	10	0	0	2	FALSE		FALSE	FALSE	FALSE	0.33594	0.14152	0.26315	0.67729	0.64357	0.047388	0.15454	0.040647	0.67891	0.78395	0.0	0.0		FALSE
KCNAB3	0.904807	none	UNMAPPED:KCNAB3	TRUE	10	0	0	2	FALSE		FALSE	FALSE	FALSE	0.67696	0.3225	0.29587	0.028536	0.34857	0.16567	0.23957	0.40929	0.19093	0.038159	0.0	0.0		FALSE
KCNB1	0.896328	none	UNMAPPED:KCNB1	TRUE	10	0	0	0	FALSE		FALSE	FALSE	FALSE	0.80004	0.32912	0.57072	0.45446	0.64733	0.077785	0.3459	0.48665	0.23442	0.13538	0.0	0.0		FALSE
KCNB2	0.482562	none	UNMAPPED:KCNB2	TRUE	10	0	2	4	FALSE	Stroke=0.0051836;TIA=0.008107	FALSE	FALSE	FALSE	0.16977	0.04996	0.1308	0.95112	0.045218	0.14782	0.13711	0.0051836	0.008107	0.72151	1.0	1.0	Cerebrovascular	FALSE
KCNC1	0.567582	none	UNMAPPED:KCNC1	TRUE	10	0	0	2	FALSE		FALSE	FALSE	FALSE	0.027701	0.16526	0.85088	0.89992	0.82321	0.026078	0.40189	0.95008	0.45911	0.32456	0.0	0.0		FALSE
KCNC2	0.60151	none	UNMAPPED:KCNC2	TRUE	10	0	0	3	FALSE		FALSE	FALSE	FALSE	0.1873	0.019021	0.056645	0.12205	0.2548	0.021084	0.024114	0.84551	0.85909	0.053504	0.0	0.0		FALSE
KCNC3	0.616567	none	UNMAPPED:KCNC3	TRUE	10	0	3	5	TRUE	CAD=0.0042517;HF=0.004582;Hypertension=0.0095359	FALSE	FALSE	FALSE	0.034642	0.57916	0.0042517	0.97027	0.004582	0.0095359	0.0149	0.24959	0.66039	0.23772	3.0	2.0	Coronary;Myocardial;Pressure	TRUE
KCNC4	0.434927	none	UNMAPPED:KCNC4	TRUE	10	0	1	3	FALSE	Hypertension=0.0079337	FALSE	FALSE	FALSE	0.24774	0.37348	0.78343	0.9213	0.90329	0.0079337	0.85697	0.15257	0.014603	0.018419	1.0	1.0	Pressure	FALSE
KCND1	0.701605	none	UNMAPPED:KCND1	TRUE	10	0	1	2	FALSE	Angina=0.0065536	FALSE	FALSE	FALSE	0.17632	0.0065536	0.085232	0.3443	0.26242	0.020288	0.1094	0.05225	0.53027	0.2073	1.0	0.0	Coronary	FALSE
KCND2	0.936136	none	UNMAPPED:KCND2	TRUE	10	0	0	3	FALSE		FALSE	FALSE	FALSE	0.1273	0.42417	0.22714	0.48281	0.19415	0.067445	0.033744	0.13287	0.013062	0.016045	0.0	0.0		FALSE
KCND3	0.553712	none	UNMAPPED:KCND3	TRUE	10	2	2	4	FALSE	AF=7.4509e-24;Hypertension=4.1027e-09	FALSE	FALSE	FALSE	7.4509e-24	0.25181	0.59515	0.70791	0.043269	4.1027e-09	0.26646	0.019972	0.18827	0.38413	2.0	2.0	Arrhythmia;Pressure	FALSE
KCNE1	0.690123	none	UNMAPPED:KCNE1	TRUE	10	0	0	1	FALSE		FALSE	FALSE	FALSE	0.42202	0.16872	0.55208	0.72997	0.49392	0.036097	0.092199	0.40053	0.74937	0.55813	0.0	0.0		FALSE
KCNE2	0.991728	none	UNMAPPED:KCNE2	TRUE	10	0	0	1	FALSE		FALSE	FALSE	FALSE	0.391	0.084537	0.048238	0.4009	0.35456	0.34727	0.14309	0.85272	0.74289	0.80117	0.0	0.0		FALSE
KCNE3	0.913003	none	UNMAPPED:KCNE3	TRUE	10	0	0	0	FALSE		FALSE	FALSE	FALSE	0.89418	0.87355	0.70586	0.17921	0.58647	0.48215	0.36431	0.3281	0.18923	0.46851	0.0	0.0		FALSE
KCNE4	0.707483	none	UNMAPPED:KCNE4	TRUE	10	0	0	0	FALSE		FALSE	FALSE	FALSE	0.31175	0.81047	0.80151	0.27032	0.30869	0.60123	0.22111	0.34706	0.23578	0.76476	0.0	0.0		FALSE
KCNE5	0.891839	none	UNMAPPED:KCNE5	TRUE	10	0	0	1	FALSE		FALSE	FALSE	FALSE	0.070083	0.5189	0.37322	0.042542	0.49424	0.11393	0.68466	0.21744	0.17571	0.47316	0.0	0.0		FALSE
KCNF1	0.793461	none	UNMAPPED:KCNF1	TRUE	10	0	1	1	FALSE	Stroke=0.007407	FALSE	FALSE	FALSE	0.22644	0.44656	0.25847	0.31656	0.89405	0.56771	0.57767	0.007407	0.53927	0.6518	1.0	1.0	Cerebrovascular	FALSE
KCNG1	0.807886	none	UNMAPPED:KCNG1	TRUE	10	0	0	0	FALSE		FALSE	FALSE	FALSE	0.68952	0.76088	0.11623	0.50974	0.5975	0.34994	0.62583	0.87494	0.48364	0.57808	0.0	0.0		FALSE
KCNG2	0.756166	none	UNMAPPED:KCNG2	TRUE	10	1	1	2	FALSE	Hypertension=0.00039256	FALSE	FALSE	FALSE	0.29006	0.030999	0.22876	0.43798	0.26146	0.00039256	0.065501	0.97337	0.62341	0.75725	1.0	1.0	Pressure	FALSE
KCNG3	0.373653	none	UNMAPPED:KCNG3	TRUE	10	1	1	3	FALSE	Hypertension=4.679e-06	FALSE	FALSE	FALSE	0.10055	0.50183	0.035294	0.58417	0.047943	4.679e-06	0.48486	0.85424	0.088893	0.63021	1.0	1.0	Pressure	FALSE
KCNG4	0.612073	none	UNMAPPED:KCNG4	TRUE	10	0	1	1	FALSE	HF=0.0028694	FALSE	FALSE	FALSE	0.064196	0.59857	0.51115	0.30568	0.0028694	0.44086	0.076318	0.070729	0.75473	0.53739	1.0	1.0	Myocardial	FALSE
KCNH1	0.86114	none	UNMAPPED:KCNH1	TRUE	10	1	1	3	FALSE	Hypertension=3.9478e-05	FALSE	FALSE	FALSE	0.058507	0.4074	0.59093	0.85188	0.11786	3.9478e-05	0.68656	0.021334	0.52741	0.013979	1.0	1.0	Pressure	FALSE
KCNH2	0.00187938	q<0.01	V2L050	TRUE	10	6	6	7	TRUE	AF=1.7849e-10;Angina=0.00083335;CAD=4.9877e-05;HF=0.00095925;Hypertension=9.992e-16;MI=0.00043008	TRUE	TRUE	FALSE	1.7849e-10	0.00083335	4.9877e-05	0.10312	0.00095925	9.992e-16	0.00043008	0.04114	0.76546	0.89694	4.0	3.0	Coronary;Arrhythmia;Myocardial;Pressure	TRUE
KCNH3	0.207484	none	STABLE:NEW-79	TRUE	10	0	0	0	FALSE		FALSE	FALSE	FALSE	0.17743	0.25767	0.2262	0.31166	0.17687	0.061794	0.11562	0.78625	0.45648	0.36556	0.0	0.0		FALSE
KCNH4	0.971476	none	UNMAPPED:KCNH4	TRUE	10	0	0	1	FALSE		FALSE	FALSE	FALSE	0.90291	0.20103	0.014692	0.48184	0.80815	0.09003	0.25509	0.38605	0.75298	0.446	0.0	0.0		FALSE
KCNH5	0.38698	none	UNMAPPED:KCNH5	TRUE	10	0	0	1	FALSE		FALSE	FALSE	FALSE	0.62071	0.71539	0.72263	0.81671	0.044196	0.51541	0.39762	0.71638	0.36616	0.45643	0.0	0.0		FALSE
KCNH6	0.697321	none	UNMAPPED:KCNH6	TRUE	10	0	2	5	FALSE	HF=0.0019224;Hypertension=0.0018283	FALSE	FALSE	FALSE	0.012181	0.024733	0.033951	0.74141	0.0019224	0.0018283	0.064351	0.19436	0.15138	0.18556	2.0	2.0	Myocardial;Pressure	FALSE
KCNH7	0.299432	none	UNMAPPED:KCNH7	TRUE	10	1	3	5	TRUE	CAD=0.0060525;Hypertension=2.2201e-05;MI=0.0059074	FALSE	FALSE	FALSE	0.61889	0.034299	0.0060525	0.88896	0.90606	2.2201e-05	0.0059074	0.14323	0.04704	0.67643	2.0	1.0	Coronary;Pressure	FALSE
KCNH8	0.87579	none	UNMAPPED:KCNH8	TRUE	10	0	0	0	FALSE		FALSE	FALSE	FALSE	0.42407	0.31086	0.31455	0.52431	0.72324	0.17864	0.17452	0.57078	0.69085	0.057588	0.0	0.0		FALSE
KCNIP1	0.717477	none	UNMAPPED:KCNIP1	TRUE	10	0	1	1	FALSE	Hypertension=0.0019473	FALSE	FALSE	FALSE	0.053418	0.13124	0.38265	0.85359	0.64685	0.0019473	0.14187	0.8103	0.79921	0.88163	1.0	1.0	Pressure	FALSE
KCNIP2	0.376882	none	UNMAPPED:KCNIP2	TRUE	10	2	2	3	FALSE	AF=2.0788e-07;Hypertension=5.8703e-10	FALSE	FALSE	FALSE	2.0788e-07	0.59077	0.69716	0.29602	0.049063	5.8703e-10	0.6102	0.27478	0.083736	0.88194	2.0	2.0	Arrhythmia;Pressure	FALSE
KCNIP3	0.308404	none	UNMAPPED:KCNIP3	TRUE	10	0	0	1	FALSE		FALSE	FALSE	FALSE	0.94725	0.78171	0.48949	0.989	0.87292	0.040049	0.11327	0.64596	0.080246	0.33884	0.0	0.0		FALSE
KCNIP4	0.632977	none	UNMAPPED:KCNIP4	TRUE	10	0	0	1	FALSE		FALSE	FALSE	FALSE	0.49606	0.07444	0.15702	0.20662	0.25321	0.029765	0.11719	0.32108	0.27361	0.21477	0.0	0.0		FALSE
KCNJ1	0.599006	none	UNMAPPED:KCNJ1	TRUE	10	0	2	4	FALSE	AF=0.0012379;Hypertension=0.0068615	FALSE	FALSE	FALSE	0.0012379	0.011284	0.11236	0.66665	0.84128	0.0068615	0.034807	0.39197	0.80271	0.40322	2.0	2.0	Arrhythmia;Pressure	FALSE
KCNJ10	0.955604	none	UNMAPPED:KCNJ10	TRUE	10	0	0	1	FALSE		FALSE	FALSE	FALSE	0.063077	0.23119	0.61743	0.50222	0.40039	0.037434	0.35579	0.081218	0.18596	0.25564	0.0	0.0		FALSE
KCNJ11	0.299325	none	UNMAPPED:KCNJ11	TRUE	10	1	1	1	FALSE	Hypertension=4.6226e-07	FALSE	FALSE	FALSE	0.26926	0.51756	0.44746	0.84941	0.068217	4.6226e-07	0.39026	0.3634	0.19746	0.85195	1.0	1.0	Pressure	FALSE
KCNJ12	0.595242	none	UNMAPPED:KCNJ12	TRUE	10	0	1	2	FALSE	Hypertension=0.0026748	FALSE	FALSE	FALSE	0.4258	0.39227	0.57556	0.98083	0.28618	0.0026748	0.038426	0.37457	0.5415	0.14518	1.0	1.0	Pressure	FALSE
KCNJ13	0.0602311	none	STABLE:ST2-20	TRUE	10	3	4	4	TRUE	Angina=0.0023557;CAD=2.0306e-07;Hypertension=0.00047251;MI=2.5716e-08	FALSE	FALSE	FALSE	0.23748	0.0023557	2.0306e-07	0.84715	0.58047	0.00047251	2.5716e-08	0.48301	0.22309	0.082409	2.0	1.0	Coronary;Pressure	FALSE
KCNJ14	0.439176	none	UNMAPPED:KCNJ14	TRUE	10	0	1	2	FALSE	VTE=0.0073397	FALSE	FALSE	FALSE	0.10207	0.54056	0.019668	0.23334	0.80965	0.1377	0.85731	0.36507	0.96366	0.0073397	1.0	1.0	Venous	FALSE
KCNJ15	0.251992	none	UNMAPPED:KCNJ15	TRUE	10	0	0	1	FALSE		FALSE	FALSE	FALSE	0.015684	0.69863	0.22737	0.59006	0.27431	0.74422	0.92361	0.10699	0.80559	0.85381	0.0	0.0		FALSE
KCNJ16	0.860137	none	UNMAPPED:KCNJ16	TRUE	10	0	0	0	FALSE		FALSE	FALSE	FALSE	0.057308	0.24421	0.3007	0.47645	0.50838	0.62898	0.72698	0.28791	0.54094	0.68527	0.0	0.0		FALSE
KCNJ2	0.607132	none	UNMAPPED:KCNJ2	TRUE	10	2	2	3	FALSE	AF=4.0879e-05;CAD=0.00069187	FALSE	FALSE	FALSE	4.0879e-05	0.016477	0.00069187	0.078019	0.12884	0.81843	0.12106	0.32148	0.40766	0.75528	2.0	1.0	Coronary;Arrhythmia	FALSE
KCNJ3	0.839367	none	UNMAPPED:KCNJ3	TRUE	10	0	0	0	FALSE		FALSE	FALSE	FALSE	0.51084	0.37029	0.83319	0.24093	0.41902	0.19022	0.096812	0.22389	0.11059	0.29042	0.0	0.0		FALSE
KCNJ4	0.435427	none	UNMAPPED:KCNJ4	TRUE	10	0	0	1	FALSE		FALSE	FALSE	FALSE	0.036509	0.50315	0.34151	0.83852	0.90466	0.1111	0.12041	0.7451	0.38145	0.70041	0.0	0.0		FALSE
KCNJ5	0.57863	none	UNMAPPED:KCNJ5	TRUE	10	1	1	1	FALSE	AF=1.1752e-12	FALSE	FALSE	FALSE	1.1752e-12	0.39908	0.05642	0.45853	0.070368	0.12409	0.52716	0.60743	0.95306	0.62819	1.0	1.0	Arrhythmia	FALSE
KCNJ6	0.942711	none	UNMAPPED:KCNJ6	TRUE	10	0	0	0	FALSE		FALSE	FALSE	FALSE	0.80314	0.41322	0.76481	0.22546	0.14898	0.19526	0.53328	0.17388	0.62676	0.89606	0.0	0.0		FALSE
KCNJ8	0.688298	none	UNMAPPED:KCNJ8	TRUE	10	0	0	1	FALSE		FALSE	FALSE	FALSE	0.07318	0.15175	0.72505	0.62779	0.027647	0.59434	0.60551	0.14241	0.15619	0.74358	0.0	0.0		FALSE
KCNJ9	0.936077	none	UNMAPPED:KCNJ9	TRUE	10	0	0	0	FALSE		FALSE	FALSE	FALSE	0.28182	0.11241	0.55296	0.93376	0.62622	0.20619	0.67972	0.17256	0.24487	0.23957	0.0	0.0		FALSE
KCNK1	0.989768	none	UNMAPPED:KCNK1	TRUE	10	0	1	2	FALSE	Hypertension=0.0066479	FALSE	FALSE	FALSE	0.13108	0.61522	0.21708	0.31415	0.51071	0.0066479	0.69967	0.19882	0.034293	0.74431	1.0	1.0	Pressure	FALSE
KCNK10	0.99679	none	UNMAPPED:KCNK10	TRUE	10	0	1	2	FALSE	AF=0.0025551	FALSE	FALSE	FALSE	0.0025551	0.88942	0.40477	0.68926	0.76676	0.17762	0.014837	0.51703	0.44202	0.40735	1.0	1.0	Arrhythmia	FALSE
KCNK12	0.607178	none	UNMAPPED:KCNK12	TRUE	10	0	0	0	FALSE		FALSE	FALSE	FALSE	0.13691	0.3323	0.14686	0.57595	0.98983	0.11695	0.19846	0.6851	0.21158	0.52525	0.0	0.0		FALSE
KCNK13	0.782616	none	UNMAPPED:KCNK13	TRUE	10	0	0	2	FALSE		FALSE	FALSE	FALSE	0.014852	0.82612	0.54574	0.94533	0.28415	0.51721	0.72187	0.94535	0.011671	0.33446	0.0	0.0		FALSE
KCNK15	0.947796	none	UNMAPPED:KCNK15	TRUE	10	0	0	0	FALSE		FALSE	FALSE	FALSE	0.25849	0.61206	0.68071	0.74512	0.52845	0.064797	0.70854	0.47952	0.16093	0.39969	0.0	0.0		FALSE
KCNK16	0.405296	none	UNMAPPED:KCNK16	TRUE	10	0	0	2	FALSE		FALSE	FALSE	FALSE	0.26365	0.059329	0.028193	0.092867	0.23327	0.024638	0.30151	0.44579	0.82851	0.38203	0.0	0.0		FALSE
KCNK17	0.73856	none	UNMAPPED:KCNK17	TRUE	10	0	3	5	TRUE	CAD=0.0011305;Hypertension=0.0070843;VTE=0.0050723	FALSE	FALSE	FALSE	0.11613	0.14986	0.0011305	0.52724	0.032212	0.0070843	0.024295	0.81767	0.72316	0.0050723	3.0	2.0	Coronary;Pressure;Venous	TRUE
KCNK18	0.100601	none	STABLE:NEW-50	TRUE	10	0	0	0	FALSE		FALSE	FALSE	FALSE	0.24196	0.85512	0.55445	0.97645	0.071002	0.41817	0.53053	0.65146	0.6424	0.1672	0.0	0.0		FALSE
KCNK2	0.132626	none	STABLE:NEW-28	TRUE	10	0	0	0	FALSE		FALSE	FALSE	FALSE	0.67841	0.63528	0.40799	0.67033	0.11209	0.20942	0.50524	0.72912	0.27052	0.51398	0.0	0.0		FALSE
KCNK3	0.312974	none	UNMAPPED:KCNK3	TRUE	10	2	4	7	TRUE	Hypertension=5e-10;Stroke=0.00055407;TIA=0.0012306;VTE=0.0071666	FALSE	FALSE	FALSE	0.017104	0.020529	0.064347	0.42994	0.01363	5e-10	0.23887	0.00055407	0.0012306	0.0071666	3.0	3.0	Pressure;Cerebrovascular;Venous	TRUE
KCNK4	0.0442324	q<0.05	V2L065	TRUE	10	3	4	4	TRUE	Angina=6.4534e-05;CAD=0.0006296;MI=8.1266e-05;VTE=0.0070325	TRUE	FALSE	FALSE	0.08682	6.4534e-05	0.0006296	0.36477	0.072143	0.090331	8.1266e-05	0.82211	0.68642	0.0070325	2.0	1.0	Coronary;Venous	FALSE
KCNK5	0.0440493	q<0.05	V2L039	TRUE	10	2	4	4	TRUE	Angina=0.0062462;CAD=9.0068e-08;Hypertension=0.0010064;MI=7.8944e-08	TRUE	FALSE	FALSE	0.23196	0.0062462	9.0068e-08	0.33072	0.15173	0.0010064	7.8944e-08	0.36143	0.58767	0.47189	2.0	1.0	Coronary;Pressure	FALSE
KCNK6	0.389975	none	UNMAPPED:KCNK6	TRUE	10	1	1	3	FALSE	VTE=6.6507e-05	FALSE	FALSE	FALSE	0.014979	0.056177	0.28016	0.99964	0.12025	0.57398	0.29211	0.10512	0.028942	6.6507e-05	1.0	1.0	Venous	FALSE
KCNK7	0.440646	none	STABLE:NEW-68	TRUE	10	3	3	3	TRUE	Angina=2.0384e-05;CAD=1.5927e-07;MI=0.00094647	FALSE	FALSE	FALSE	0.19889	2.0384e-05	1.5927e-07	0.71026	0.13253	0.2411	0.00094647	0.8035	0.49689	0.27593	1.0	0.0	Coronary	FALSE
KCNK9	0.715799	none	UNMAPPED:KCNK9	TRUE	10	0	0	1	FALSE		FALSE	FALSE	FALSE	0.044166	0.42426	0.22672	0.97371	0.19569	0.30192	0.56799	0.87637	0.25816	0.8926	0.0	0.0		FALSE
KCNMA1	0.81107	none	UNMAPPED:KCNMA1	TRUE	10	2	3	3	TRUE	AF=0.00018821;Hypertension=0.00057056;MI=0.0034282	FALSE	FALSE	FALSE	0.00018821	0.31606	0.64671	0.5355	0.11794	0.00057056	0.0034282	0.45307	0.13223	0.53162	3.0	2.0	Coronary;Arrhythmia;Pressure	TRUE
KCNMB1	0.685521	none	UNMAPPED:KCNMB1	TRUE	10	1	1	1	FALSE	Hypertension=0.00018726	FALSE	FALSE	FALSE	0.059702	0.22218	0.31024	0.88948	0.24221	0.00018726	0.98397	0.76744	0.18474	0.86129	1.0	1.0	Pressure	FALSE
KCNMB2	0.842206	none	UNMAPPED:KCNMB2	TRUE	10	0	1	2	FALSE	CAD=0.0057594	FALSE	FALSE	FALSE	0.41196	0.069901	0.0057594	0.32863	0.58534	0.53778	0.048572	0.93792	0.57665	0.81043	1.0	0.0	Coronary	FALSE
KCNMB3	0.855416	none	UNMAPPED:KCNMB3	TRUE	10	0	1	1	FALSE	AF=0.0071299	FALSE	FALSE	FALSE	0.0071299	0.14898	0.42158	0.85715	0.89319	0.10326	0.58645	0.89366	0.5257	0.85873	1.0	1.0	Arrhythmia	FALSE
KCNMB4	0.497095	none	UNMAPPED:KCNMB4	TRUE	10	0	2	3	FALSE	Hypertension=0.0056029;VTE=0.0035445	FALSE	FALSE	FALSE	0.032609	0.067681	0.15511	0.4099	0.84257	0.0056029	0.87351	0.36104	0.21527	0.0035445	2.0	2.0	Pressure;Venous	FALSE
KCNN1	0.599914	none	UNMAPPED:KCNN1	TRUE	10	0	0	0	FALSE		FALSE	FALSE	FALSE	0.30498	0.13299	0.18141	0.73416	0.70194	0.23149	0.2897	0.075631	0.48042	0.58575	0.0	0.0		FALSE
KCNN2	0.495101	none	UNMAPPED:KCNN2	TRUE	10	2	2	2	FALSE	AF=1.5361e-11;Hypertension=0.000657	FALSE	FALSE	FALSE	1.5361e-11	0.062988	0.20087	0.43826	0.96473	0.000657	0.27658	0.51385	0.5255	0.92934	2.0	2.0	Arrhythmia;Pressure	FALSE
KCNN3	0.66299	none	UNMAPPED:KCNN3	TRUE	10	2	4	5	TRUE	AF=1.4222e-19;HF=0.0037238;Hypertension=0.00049965;MI=0.0056868	FALSE	FALSE	FALSE	1.4222e-19	0.093652	0.01649	0.34894	0.0037238	0.00049965	0.0056868	0.08881	0.37724	0.051323	4.0	3.0	Coronary;Arrhythmia;Myocardial;Pressure	TRUE
KCNN4	0.51771	none	UNMAPPED:KCNN4	TRUE	10	0	2	3	FALSE	Angina=0.0066254;CAD=0.0047548	FALSE	FALSE	FALSE	0.024836	0.0066254	0.0047548	0.42306	0.14258	0.05933	0.27543	0.75914	0.47988	0.42139	1.0	0.0	Coronary	FALSE
KCNQ1	0.532231	none	UNMAPPED:KCNQ1	TRUE	10	2	3	5	TRUE	Angina=0.0033712;CAD=0.00022658;Hypertension=0.00023061	FALSE	FALSE	FALSE	0.023594	0.0033712	0.00022658	0.98653	0.42081	0.00023061	0.069313	0.10206	0.039897	0.88701	2.0	1.0	Coronary;Pressure	FALSE
KCNQ2	0.665548	none	UNMAPPED:KCNQ2	TRUE	10	0	1	2	FALSE	Hypertension=0.0010529	FALSE	FALSE	FALSE	0.52889	0.40613	0.29805	0.8585	0.55042	0.0010529	0.017458	0.71688	0.46047	0.2442	1.0	1.0	Pressure	FALSE
KCNQ3	0.595248	none	UNMAPPED:KCNQ3	TRUE	10	1	1	3	FALSE	Hypertension=0.0006771	FALSE	FALSE	FALSE	0.023153	0.47329	0.88089	0.55901	0.062277	0.0006771	0.035295	0.47534	0.12817	0.48332	1.0	1.0	Pressure	FALSE
KCNQ4	0.837608	none	UNMAPPED:KCNQ4	TRUE	10	0	0	2	FALSE		FALSE	FALSE	FALSE	0.048982	0.90491	0.87996	0.15083	0.24001	0.012642	0.88297	0.097791	0.74545	0.23562	0.0	0.0		FALSE
KCNQ5	0.46129	none	UNMAPPED:KCNQ5	TRUE	10	0	0	1	FALSE		FALSE	FALSE	FALSE	0.043593	0.50973	0.2677	0.99794	0.84368	0.13982	0.92763	0.19309	0.47786	0.38434	0.0	0.0		FALSE
KCNRG	0.486566	none	UNMAPPED:KCNRG	TRUE	10	0	1	4	FALSE	VTE=0.0010824	FALSE	FALSE	FALSE	0.45959	0.027266	0.075416	0.56195	0.41927	0.030577	0.11247	0.028751	0.87136	0.0010824	1.0	1.0	Venous	FALSE
KCNS1	0.864257	none	UNMAPPED:KCNS1	TRUE	10	0	0	3	FALSE		FALSE	FALSE	FALSE	0.12214	0.45057	0.26885	0.84443	0.57773	0.023715	0.35305	0.041789	0.88755	0.03644	0.0	0.0		FALSE
KCNS2	0.34452	none	UNMAPPED:KCNS2	TRUE	10	0	0	0	FALSE		FALSE	FALSE	FALSE	0.61145	0.65521	0.35718	0.90393	0.78541	0.52984	0.058116	0.79142	0.53196	0.59335	0.0	0.0		FALSE
KCNS3	0.586278	none	UNMAPPED:KCNS3	TRUE	10	0	1	1	FALSE	CAD=0.0039504	FALSE	FALSE	FALSE	0.60593	0.47798	0.0039504	0.15639	0.62795	0.24205	0.30362	0.47337	0.21524	0.4309	1.0	0.0	Coronary	FALSE
KCNT1	0.533088	none	UNMAPPED:KCNT1	TRUE	10	0	0	1	FALSE		FALSE	FALSE	FALSE	0.05895	0.15318	0.20696	0.49959	0.43858	0.037227	0.13391	0.058302	0.13699	0.15209	0.0	0.0		FALSE
KCNT2	0.979681	none	UNMAPPED:KCNT2	TRUE	10	0	1	1	FALSE	Angina=0.0092232	FALSE	FALSE	FALSE	0.20273	0.0092232	0.53581	0.98187	0.51716	0.15113	0.71592	0.61645	0.21719	0.1533	1.0	0.0	Coronary	FALSE
KCNU1	0.423883	none	UNMAPPED:KCNU1	TRUE	10	0	0	0	FALSE		FALSE	FALSE	FALSE	0.42381	0.73364	0.22202	0.90636	0.70366	0.22574	0.47162	0.62242	0.31425	0.50951	0.0	0.0		FALSE
KCNV1	0.602507	none	UNMAPPED:KCNV1	TRUE	10	0	1	1	FALSE	MI=0.0057863	FALSE	FALSE	FALSE	0.079684	0.26699	0.062513	0.25103	0.69544	0.31521	0.0057863	0.35508	0.20481	0.51784	1.0	0.0	Coronary	FALSE
KCNV2	0.835597	none	UNMAPPED:KCNV2	TRUE	10	0	0	1	FALSE		FALSE	FALSE	FALSE	0.41412	0.010963	0.21477	0.32514	0.41745	0.55552	0.2073	0.14467	0.98217	0.13941	0.0	0.0		FALSE
KCP	0.32396	none	UNMAPPED:KCP	TRUE	10	1	2	3	FALSE	AF=4.6598e-06;Hypertension=0.0069376	FALSE	FALSE	FALSE	4.6598e-06	0.43431	0.18109	0.8892	0.5368	0.0069376	0.11545	0.16483	0.014424	0.24704	2.0	2.0	Arrhythmia;Pressure	FALSE
KCTD1	0.875259	none	UNMAPPED:KCTD1	TRUE	10	1	1	2	FALSE	Hypertension=0.00023975	FALSE	FALSE	FALSE	0.96074	0.95951	0.96055	0.81357	0.027576	0.00023975	0.40458	0.97707	0.52577	0.88474	1.0	1.0	Pressure	FALSE
KCTD10	0.446923	none	UNMAPPED:KCTD10	TRUE	10	0	0	1	FALSE		FALSE	FALSE	FALSE	0.036236	0.40686	0.12078	0.83515	0.85191	0.073522	0.15815	0.85384	0.47337	0.93116	0.0	0.0		FALSE
KCTD11	0.911161	none	UNMAPPED:KCTD11	TRUE	10	0	0	1	FALSE		FALSE	FALSE	FALSE	0.064096	0.31293	0.96129	0.76878	0.3265	0.021466	0.61255	0.94826	0.9384	0.75234	0.0	0.0		FALSE
KCTD12	0.930595	none	UNMAPPED:KCTD12	TRUE	10	0	0	1	FALSE		FALSE	FALSE	FALSE	0.24791	0.58116	0.85168	0.038198	0.29563	0.45357	0.70829	0.505	0.69033	0.13061	0.0	0.0		FALSE
KCTD13	0.337623	none	UNMAPPED:KCTD13	TRUE	10	1	3	4	TRUE	AF=0.0059441;Angina=0.0060179;Hypertension=9.1e-08	FALSE	FALSE	FALSE	0.0059441	0.0060179	0.019232	0.1062	0.31534	9.1e-08	0.8701	0.83563	0.9192	0.13677	3.0	2.0	Coronary;Arrhythmia;Pressure	TRUE
KCTD14	0.867906	none	UNMAPPED:KCTD14	TRUE	10	0	0	1	FALSE		FALSE	FALSE	FALSE	0.59258	0.10564	0.091168	0.88791	0.6481	0.033538	0.92872	0.057961	0.8373	0.59094	0.0	0.0		FALSE
KCTD15	0.814938	none	UNMAPPED:KCTD15	TRUE	10	0	0	1	FALSE		FALSE	FALSE	FALSE	0.55332	0.098256	0.091562	0.3218	0.039051	0.066987	0.47454	0.96884	0.21394	0.6314	0.0	0.0		FALSE
KCTD16	0.443315	none	UNMAPPED:KCTD16	TRUE	10	0	2	3	FALSE	Hypertension=0.0056679;MI=0.0019647	FALSE	FALSE	FALSE	0.49624	0.053664	0.044041	0.90795	0.89559	0.0056679	0.0019647	0.35498	0.75215	0.13472	2.0	1.0	Coronary;Pressure	FALSE
KCTD17	0.629993	none	UNMAPPED:KCTD17	TRUE	10	0	0	3	FALSE		FALSE	FALSE	FALSE	0.82332	0.26662	0.064063	0.64912	0.014065	0.070696	0.014493	0.030082	0.31315	0.3678	0.0	0.0		FALSE
KCTD18	0.395646	none	UNMAPPED:KCTD18	TRUE	10	0	0	0	FALSE		FALSE	FALSE	FALSE	0.34102	0.42088	0.15174	0.71523	0.19911	0.9636	0.35772	0.95521	0.27368	0.89818	0.0	0.0		FALSE
KCTD19	0.446923	none	STABLE:NEW-134	TRUE	10	0	2	4	FALSE	AF=0.0027605;CAD=0.0084127	FALSE	FALSE	FALSE	0.0027605	0.015358	0.0084127	0.76067	0.9782	0.2149	0.036456	0.7744	0.64324	0.72436	2.0	1.0	Coronary;Arrhythmia	FALSE
KCTD2	0.789785	none	UNMAPPED:KCTD2	TRUE	10	0	0	0	FALSE		FALSE	FALSE	FALSE	0.43044	0.95648	0.31797	0.30882	0.11343	0.097928	0.98538	0.80192	0.68756	0.11804	0.0	0.0		FALSE
KCTD20	0.636428	none	UNMAPPED:KCTD20	TRUE	10	0	0	1	FALSE		FALSE	FALSE	FALSE	0.21114	0.08133	0.034773	0.20494	0.13779	0.17358	0.41895	0.3197	0.60958	0.81506	0.0	0.0		FALSE
KCTD21	0.364175	none	UNMAPPED:KCTD21	TRUE	10	0	0	1	FALSE		FALSE	FALSE	FALSE	0.54785	0.51649	0.64099	0.83515	0.47522	0.43903	0.69472	0.04473	0.54587	0.34549	0.0	0.0		FALSE
KCTD3	0.725875	none	UNMAPPED:KCTD3	TRUE	10	0	1	2	FALSE	CAD=0.0068342	FALSE	FALSE	FALSE	0.1859	0.13369	0.0068342	0.96195	0.76229	0.027451	0.49654	0.81204	0.62408	0.9339	1.0	0.0	Coronary	FALSE
KCTD4	0.890703	none	UNMAPPED:KCTD4	TRUE	10	0	0	0	FALSE		FALSE	FALSE	FALSE	0.40896	0.34414	0.45593	0.57881	0.23337	0.11578	0.61199	0.4159	0.77782	0.69791	0.0	0.0		FALSE
KCTD5	0.779913	none	UNMAPPED:KCTD5	TRUE	10	0	0	3	FALSE		FALSE	FALSE	FALSE	0.024448	0.09754	0.12415	0.98314	0.014622	0.01919	0.37813	0.098773	0.22548	0.1338	0.0	0.0		FALSE
KCTD6	0.419757	none	UNMAPPED:KCTD6	TRUE	10	0	0	1	FALSE		FALSE	FALSE	FALSE	0.27083	0.18192	0.13766	0.029158	0.074729	0.60548	0.11286	0.5443	0.58934	0.3555	0.0	0.0		FALSE
KCTD7	0.506919	none	UNMAPPED:KCTD7	TRUE	10	0	0	0	FALSE		FALSE	FALSE	FALSE	0.069164	0.063643	0.12266	0.39983	0.23346	0.8578	0.32301	0.28935	0.36063	0.082241	0.0	0.0		FALSE
KCTD8	0.897369	none	UNMAPPED:KCTD8	TRUE	10	1	1	2	FALSE	Hypertension=6.6645e-05	FALSE	FALSE	FALSE	0.22491	0.49997	0.010934	0.77533	0.19176	6.6645e-05	0.58126	0.45553	0.76806	0.31505	1.0	1.0	Pressure	FALSE
KCTD9	0.501191	none	UNMAPPED:KCTD9	TRUE	10	1	1	4	FALSE	Stroke=8.206e-05	FALSE	FALSE	FALSE	0.18981	0.033566	0.027046	0.86653	0.99522	0.12615	0.25852	8.206e-05	0.22591	0.016279	1.0	1.0	Cerebrovascular	FALSE
KDELC1	0.812492	none	UNMAPPED:KDELC1	TRUE	10	0	0	1	FALSE		FALSE	FALSE	FALSE	0.79139	0.72999	0.58117	0.9661	0.41698	0.043211	0.65879	0.8101	0.42786	0.78702	0.0	0.0		FALSE
KDELC2	0.496258	none	UNMAPPED:KDELC2	TRUE	10	0	1	4	FALSE	AF=0.0057128	FALSE	FALSE	FALSE	0.0057128	0.34281	0.01062	0.31428	0.86681	0.015093	0.90905	0.5668	0.018118	0.35267	1.0	1.0	Arrhythmia	FALSE
KDELR1	0.857917	none	UNMAPPED:KDELR1	TRUE	10	1	2	4	FALSE	AF=0.00094021;CAD=0.0067163	FALSE	FALSE	FALSE	0.00094021	0.011366	0.0067163	0.9558	0.79576	0.033609	0.16833	0.27861	0.34817	0.23776	2.0	1.0	Coronary;Arrhythmia	FALSE
KDELR2	0.32513	none	UNMAPPED:KDELR2	TRUE	10	0	1	3	FALSE	Hypertension=0.0099887	FALSE	FALSE	FALSE	0.01898	0.021872	0.076416	0.80457	0.3559	0.0099887	0.19622	0.66005	0.89196	0.69479	1.0	1.0	Pressure	FALSE
KDELR3	0.410113	none	UNMAPPED:KDELR3	TRUE	10	0	1	5	FALSE	Angina=0.0030921	FALSE	FALSE	FALSE	0.098977	0.0030921	0.036191	0.28966	0.90523	0.04438	0.024873	0.022914	0.18462	0.090781	1.0	0.0	Coronary	FALSE
KDF1	0.0327151	q<0.05	V2L002	TRUE	10	2	5	6	TRUE	AF=0.0024042;Angina=0.0035658;CAD=0.00045852;Hypertension=1.2056e-07;VTE=0.0017425	TRUE	FALSE	FALSE	0.0024042	0.0035658	0.00045852	0.79023	0.92889	1.2056e-07	0.012745	0.1322	0.85925	0.0017425	4.0	3.0	Coronary;Arrhythmia;Pressure;Venous	TRUE
KDM1A	0.206529	none	UNMAPPED:KDM1A	TRUE	10	1	3	4	TRUE	AF=0.0021477;Hypertension=1.047e-05;VTE=0.0070639	FALSE	FALSE	FALSE	0.0021477	0.30952	0.59241	0.74798	0.016041	1.047e-05	0.72016	0.80465	0.94274	0.0070639	3.0	3.0	Arrhythmia;Pressure;Venous	TRUE
KDM1B	0.505536	none	UNMAPPED:KDM1B	TRUE	10	0	1	2	FALSE	AF=0.0087341	FALSE	FALSE	FALSE	0.0087341	0.21521	0.71282	0.41177	0.037188	0.61022	0.52246	0.1165	0.20108	0.40258	1.0	1.0	Arrhythmia	FALSE
KDM2A	0.735737	none	UNMAPPED:KDM2A	TRUE	10	1	1	3	FALSE	Hypertension=0.00029286	FALSE	FALSE	FALSE	0.091561	0.12321	0.031616	0.93287	0.77364	0.00029286	0.51414	0.1002	0.85012	0.011002	1.0	1.0	Pressure	FALSE
KDM2B	0.410017	none	V2L075	TRUE	10	2	2	2	FALSE	AF=0.00079529;Hypertension=3.833e-06	FALSE	FALSE	FALSE	0.00079529	0.12801	0.30945	0.43555	0.089652	3.833e-06	0.62985	0.82867	0.60784	0.086149	2.0	2.0	Arrhythmia;Pressure	FALSE
KDM3A	0.5063	none	UNMAPPED:KDM3A	TRUE	10	1	1	2	FALSE	AF=3.3724e-05	FALSE	FALSE	FALSE	3.3724e-05	0.2078	0.051051	0.67791	0.30851	0.52147	0.044468	0.49115	0.67347	0.47557	1.0	1.0	Arrhythmia	FALSE
KDM3B	0.174559	none	STABLE:ST2-33	TRUE	10	2	5	6	TRUE	AF=1.0797e-07;Angina=0.0023345;CAD=0.002101;Hypertension=1.7619e-05;VTE=0.0067739	FALSE	FALSE	FALSE	1.0797e-07	0.0023345	0.002101	0.80454	0.18099	1.7619e-05	0.024661	0.10328	0.16157	0.0067739	4.0	3.0	Coronary;Arrhythmia;Pressure;Venous	TRUE
KDM4A	0.701865	none	UNMAPPED:KDM4A	TRUE	10	0	1	2	FALSE	Hypertension=0.0046733	FALSE	FALSE	FALSE	0.094927	0.087879	0.04385	0.89976	0.5823	0.0046733	0.27439	0.51023	0.56791	0.67761	1.0	1.0	Pressure	FALSE
KDM4B	0.491131	none	UNMAPPED:KDM4B	TRUE	10	1	3	5	TRUE	AF=0.00025159;CAD=0.0046944;Hypertension=0.0017055	FALSE	FALSE	FALSE	0.00025159	0.16351	0.0046944	0.8026	0.12726	0.0017055	0.030692	0.21888	0.02976	0.62411	3.0	2.0	Coronary;Arrhythmia;Pressure	TRUE
KDM4C	0.108173	none	UNMAPPED:KDM4C	TRUE	10	0	1	4	FALSE	MI=0.0080485	FALSE	FALSE	FALSE	0.010608	0.011852	0.091567	0.49811	0.18122	0.071238	0.0080485	0.093353	0.41978	0.011784	1.0	0.0	Coronary	FALSE
KDM4D	0.79297	none	UNMAPPED:KDM4D	TRUE	10	0	0	1	FALSE		FALSE	FALSE	FALSE	0.024439	0.91268	0.77082	0.57841	0.4531	0.10437	0.70197	0.42924	0.52366	0.44919	0.0	0.0		FALSE
KDM4E	0.669982	none	UNMAPPED:KDM4E	TRUE	10	0	1	1	FALSE	Hypertension=0.004104	FALSE	FALSE	FALSE	0.10192	0.49677	0.39893	0.25377	0.84367	0.004104	0.2898	0.49045	0.072399	0.4088	1.0	1.0	Pressure	FALSE
KDM5A	0.569305	none	UNMAPPED:KDM5A	TRUE	10	1	2	4	FALSE	Angina=0.0012993;CAD=0.00061385	FALSE	FALSE	FALSE	0.69804	0.0012993	0.00061385	0.11749	0.010064	0.28397	0.010981	0.37745	0.68399	0.57032	1.0	0.0	Coronary	FALSE
KDM5B	0.864182	none	UNMAPPED:KDM5B	TRUE	10	0	1	2	FALSE	Angina=0.0035505	FALSE	FALSE	FALSE	0.13454	0.0035505	0.06803	0.89893	0.035109	0.10761	0.092949	0.8353	0.31929	0.67787	1.0	0.0	Coronary	FALSE
KDM5C	0.997676	none	UNMAPPED:KDM5C	TRUE	10	0	0	0	FALSE		FALSE	FALSE	FALSE	0.48835	0.71957	0.82848	0.16013	0.30116	0.16669	0.12025	0.30499	0.35765	0.78727	0.0	0.0		FALSE
KDM6A	0.792964	none	UNMAPPED:KDM6A	TRUE	10	0	0	0	FALSE		FALSE	FALSE	FALSE	0.12363	0.44662	0.447	0.62322	0.27686	0.256	0.57961	0.35005	0.85603	0.37865	0.0	0.0		FALSE
KDM6B	0.749625	none	UNMAPPED:KDM6B	TRUE	10	2	4	7	TRUE	CAD=0.0060874;Hypertension=1.8746e-09;MI=4.7989e-05;VTE=0.0064799	FALSE	FALSE	FALSE	0.014961	0.02954	0.0060874	0.605	0.088861	1.8746e-09	4.7989e-05	0.013269	0.23165	0.0064799	3.0	2.0	Coronary;Pressure;Venous	TRUE
KDM7A	0.787385	none	UNMAPPED:KDM7A	TRUE	10	0	0	1	FALSE		FALSE	FALSE	FALSE	0.17738	0.24279	0.14158	0.2066	0.034444	0.062031	0.69545	0.91855	0.49414	0.36881	0.0	0.0		FALSE
KDM8	0.823938	none	UNMAPPED:KDM8	TRUE	10	0	0	1	FALSE		FALSE	FALSE	FALSE	0.31405	0.65364	0.096716	0.5132	0.4414	0.90177	0.037163	0.21257	0.27333	0.55454	0.0	0.0		FALSE
KDR	0.756647	none	UNMAPPED:KDR	TRUE	10	0	0	3	FALSE		FALSE	FALSE	FALSE	0.74927	0.10266	0.12111	0.71682	0.039625	0.024592	0.22464	0.028648	0.051525	0.56198	0.0	0.0		FALSE
KDSR	0.814938	none	UNMAPPED:KDSR	TRUE	10	0	2	5	FALSE	AF=0.0016694;MI=0.002143	FALSE	FALSE	FALSE	0.0016694	0.043671	0.024743	0.54105	0.032241	0.12845	0.002143	0.7361	0.29656	0.59543	2.0	1.0	Coronary;Arrhythmia	FALSE
KEAP1	0.734285	none	UNMAPPED:KEAP1	TRUE	10	0	3	5	TRUE	CAD=0.0090839;Hypertension=0.0019447;MI=0.0023401	FALSE	FALSE	FALSE	0.70835	0.099133	0.0090839	0.027024	0.17201	0.0019447	0.0023401	0.56772	0.49686	0.010469	2.0	1.0	Coronary;Pressure	FALSE
KEL	0.723056	none	UNMAPPED:KEL	TRUE	10	0	0	1	FALSE		FALSE	FALSE	FALSE	0.029466	0.061313	0.24584	0.38874	0.23224	0.18138	0.64134	0.078166	0.70536	0.075555	0.0	0.0		FALSE
KERA	0.288559	none	UNMAPPED:KERA	TRUE	10	0	0	1	FALSE		FALSE	FALSE	FALSE	0.97472	0.04518	0.19031	0.23464	0.28507	0.39399	0.58905	0.55333	0.83468	0.62163	0.0	0.0		FALSE
KHDC1	0.374831	none	UNMAPPED:KHDC1	TRUE	10	0	2	4	FALSE	Angina=0.004207;MI=0.0049895	FALSE	FALSE	FALSE	0.048679	0.004207	0.054915	0.70177	0.037219	0.61508	0.0049895	0.65693	0.37247	0.11328	1.0	0.0	Coronary	FALSE
KHDC1L	0.647773	none	UNMAPPED:KHDC1L	TRUE	10	0	0	0	FALSE		FALSE	FALSE	FALSE	0.68441	0.611	0.6567	0.56894	0.24239	0.58618	0.93938	0.28235	0.12759	0.45944	0.0	0.0		FALSE
KHDC3L	0.911161	none	UNMAPPED:KHDC3L	TRUE	10	0	0	4	FALSE		FALSE	FALSE	FALSE	0.26529	0.023816	0.03619	0.8258	0.5295	0.32227	0.019019	0.22864	0.7439	0.039954	0.0	0.0		FALSE
KHDRBS1	0.650394	none	UNMAPPED:KHDRBS1	TRUE	10	0	0	2	FALSE		FALSE	FALSE	FALSE	0.029276	0.28259	0.19761	0.44358	0.89461	0.050651	0.029674	0.34854	0.55832	0.21421	0.0	0.0		FALSE
KHDRBS2	0.70604	none	UNMAPPED:KHDRBS2	TRUE	10	0	1	2	FALSE	Angina=0.0097022	FALSE	FALSE	FALSE	0.58776	0.0097022	0.24976	0.78608	0.29547	0.04027	0.24869	0.66607	0.25139	0.33247	1.0	0.0	Coronary	FALSE
KHDRBS3	0.505962	none	UNMAPPED:KHDRBS3	TRUE	10	0	0	1	FALSE		FALSE	FALSE	FALSE	0.18386	0.076466	0.027557	0.27042	0.050744	0.18797	0.098838	0.9045	0.17734	0.78663	0.0	0.0		FALSE
KHK	0.536575	none	UNMAPPED:KHK	TRUE	10	1	1	4	FALSE	Hypertension=5.3462e-06	FALSE	FALSE	FALSE	0.1621	0.063421	0.19523	0.72457	0.52313	5.3462e-06	0.24114	0.032668	0.042966	0.025915	1.0	1.0	Pressure	FALSE
KHNYN	0.934877	none	UNMAPPED:KHNYN	TRUE	10	0	1	1	FALSE	AF=0.0076893	FALSE	FALSE	FALSE	0.0076893	0.080199	0.24534	0.85935	0.22369	0.2655	0.21319	0.52464	0.92159	0.4842	1.0	1.0	Arrhythmia	FALSE
KHSRP	0.756198	none	UNMAPPED:KHSRP	TRUE	10	0	0	0	FALSE		FALSE	FALSE	FALSE	0.29261	0.81761	0.66874	0.14187	0.67447	0.54284	0.6263	0.77246	0.070587	0.95044	0.0	0.0		FALSE
KIAA0020	0.951744	none	UNMAPPED:KIAA0020	TRUE	10	0	0	0	FALSE		FALSE	FALSE	FALSE	0.10172	0.4099	0.62518	0.66557	0.36016	0.22763	0.76255	0.54801	0.445	0.67896	0.0	0.0		FALSE
KIAA0040	0.274633	none	STABLE:NEW-24	TRUE	10	4	5	6	TRUE	AF=8.5996e-08;Angina=0.00070035;CAD=1.3883e-05;Hypertension=2.3874e-10;VTE=0.0022741	FALSE	FALSE	FALSE	8.5996e-08	0.00070035	1.3883e-05	0.74919	0.19717	2.3874e-10	0.04894	0.1559	0.29636	0.0022741	4.0	3.0	Coronary;Arrhythmia;Pressure;Venous	TRUE
KIAA0100	0.50321	none	UNMAPPED:KIAA0100	TRUE	10	0	1	3	FALSE	AF=0.0050053	FALSE	FALSE	FALSE	0.0050053	0.63666	0.1636	0.6964	0.28436	0.015724	0.037077	0.56645	0.96168	0.43317	1.0	1.0	Arrhythmia	FALSE
KIAA0101	0.557519	none	UNMAPPED:KIAA0101	TRUE	10	0	3	3	TRUE	Angina=0.0061297;CAD=0.0045592;MI=0.0033925	FALSE	FALSE	FALSE	0.23895	0.0061297	0.0045592	0.97926	0.060949	0.086554	0.0033925	0.64828	0.080422	0.74359	1.0	0.0	Coronary	FALSE
KIAA0141	0.636618	none	UNMAPPED:KIAA0141	TRUE	10	0	1	4	FALSE	MI=0.0078268	FALSE	FALSE	FALSE	0.048762	0.033231	0.020463	0.18929	0.25594	0.062539	0.0078268	0.7174	0.46686	0.070409	1.0	0.0	Coronary	FALSE
KIAA0195	0.24241	none	UNMAPPED:KIAA0195	TRUE	10	2	3	6	TRUE	Angina=0.00027055;CAD=6.7219e-05;MI=0.0033688	FALSE	FALSE	FALSE	0.67104	0.00027055	6.7219e-05	0.92207	0.091157	0.043576	0.0033688	0.074083	0.017801	0.039124	1.0	0.0	Coronary	FALSE
KIAA0196	0.6257	none	UNMAPPED:KIAA0196	TRUE	10	0	0	2	FALSE		FALSE	FALSE	FALSE	0.12447	0.4497	0.018283	0.70367	0.30418	0.17556	0.015455	0.07249	0.93793	0.92548	0.0	0.0		FALSE
KIAA0226	0.756198	none	UNMAPPED:KIAA0226	TRUE	10	0	0	1	FALSE		FALSE	FALSE	FALSE	0.01849	0.472	0.22572	0.97979	0.33987	0.28598	0.1936	0.65332	0.7874	0.41553	0.0	0.0		FALSE
KIAA0226L	0.962679	none	UNMAPPED:KIAA0226L	TRUE	10	0	0	1	FALSE		FALSE	FALSE	FALSE	0.59983	0.61756	0.59275	0.92131	0.18861	0.6314	0.19943	0.026155	0.46243	0.66517	0.0	0.0		FALSE
KIAA0232	0.569714	none	UNMAPPED:KIAA0232	TRUE	10	0	0	0	FALSE		FALSE	FALSE	FALSE	0.78051	0.2282	0.70193	0.62327	0.19596	0.23816	0.53509	0.3352	0.58988	0.41137	0.0	0.0		FALSE
KIAA0319	0.555257	none	UNMAPPED:KIAA0319	TRUE	10	1	1	2	FALSE	Hypertension=4.6676e-05	FALSE	FALSE	FALSE	0.62461	0.15437	0.037962	0.80448	0.5581	4.6676e-05	0.32304	0.99549	0.11804	0.73895	1.0	1.0	Pressure	FALSE
KIAA0319L	0.227822	none	STABLE:NEW-9	TRUE	10	0	2	4	FALSE	AF=0.0066959;MI=0.0053165	FALSE	FALSE	FALSE	0.0066959	0.38182	0.043426	0.80815	0.21159	0.053106	0.0053165	0.28459	0.15263	0.041906	2.0	1.0	Coronary;Arrhythmia	FALSE
KIAA0355	0.471978	none	UNMAPPED:KIAA0355	TRUE	10	0	0	1	FALSE		FALSE	FALSE	FALSE	0.032068	0.29259	0.50687	0.89548	0.65902	0.21061	0.13828	0.7557	0.73304	0.082467	0.0	0.0		FALSE
KIAA0368	0.943978	none	UNMAPPED:KIAA0368	TRUE	10	0	0	1	FALSE		FALSE	FALSE	FALSE	0.84016	0.84305	0.12987	0.01167	0.20081	0.12664	0.74476	0.22214	0.88538	0.57095	0.0	0.0		FALSE
KIAA0391	0.485269	none	UNMAPPED:KIAA0391	TRUE	10	1	1	4	FALSE	HF=0.00026038	FALSE	FALSE	FALSE	0.04355	0.026257	0.019654	0.98913	0.00026038	0.093664	0.13058	0.12576	0.71852	0.13436	1.0	1.0	Myocardial	FALSE
KIAA0408	0.289669	none	UNMAPPED:KIAA0408	TRUE	10	0	1	2	FALSE	Hypertension=0.0082819	FALSE	FALSE	FALSE	0.17922	0.23671	0.094141	0.6905	0.089247	0.0082819	0.11592	0.020348	0.24359	0.4468	1.0	1.0	Pressure	FALSE
KIAA0430	0.90984	none	UNMAPPED:KIAA0430	TRUE	10	0	0	3	FALSE		FALSE	FALSE	FALSE	0.051734	0.47834	0.019518	0.070546	0.36608	0.16439	0.28987	0.047269	0.33562	0.024846	0.0	0.0		FALSE
KIAA0513	0.579016	none	UNMAPPED:KIAA0513	TRUE	10	0	0	2	FALSE		FALSE	FALSE	FALSE	0.1694	0.52415	0.083029	0.69613	0.018232	0.034125	0.14901	0.50746	0.78748	0.0535	0.0	0.0		FALSE
KIAA0556	0.872769	none	UNMAPPED:KIAA0556	TRUE	10	0	0	1	FALSE		FALSE	FALSE	FALSE	0.070322	0.31257	0.073242	0.84444	0.51096	0.014945	0.11837	0.5064	0.47514	0.73601	0.0	0.0		FALSE
KIAA0586	0.685521	none	UNMAPPED:KIAA0586	TRUE	10	0	2	3	FALSE	Angina=0.0061744;CAD=0.001245	FALSE	FALSE	FALSE	0.2094	0.0061744	0.001245	0.48898	0.0677	0.12084	0.090766	0.22529	0.41456	0.023992	1.0	0.0	Coronary	FALSE
KIAA0753	0.405192	none	UNMAPPED:KIAA0753	TRUE	10	4	5	5	TRUE	AF=2.5956e-05;Angina=0.00053245;CAD=5.3915e-06;Hypertension=1.1959e-10;MI=0.0012848	FALSE	FALSE	FALSE	2.5956e-05	0.00053245	5.3915e-06	0.27417	0.32058	1.1959e-10	0.0012848	0.1613	0.83555	0.40559	3.0	2.0	Coronary;Arrhythmia;Pressure	TRUE
KIAA0754	0.635888	none	UNMAPPED:KIAA0754	TRUE	10	1	1	2	FALSE	Hypertension=1.0868e-05	FALSE	FALSE	FALSE	0.11437	0.20284	0.06261	0.3063	0.1667	1.0868e-05	0.12951	0.49369	0.031707	0.30906	1.0	1.0	Pressure	FALSE
KIAA0825	0.249932	none	UNMAPPED:KIAA0825	TRUE	10	0	1	4	FALSE	Hypertension=0.0011757	FALSE	FALSE	FALSE	0.13222	0.038541	0.049196	0.94808	0.86397	0.0011757	0.068419	0.049369	0.53342	0.7616	1.0	1.0	Pressure	FALSE
KIAA0895	0.940513	none	UNMAPPED:KIAA0895	TRUE	10	0	0	2	FALSE		FALSE	FALSE	FALSE	0.59842	0.023699	0.22246	0.12467	0.10572	0.58688	0.57345	0.3551	0.18047	0.013756	0.0	0.0		FALSE
KIAA0895L	0.742088	none	UNMAPPED:KIAA0895L	TRUE	10	0	1	3	FALSE	AF=0.0011122	FALSE	FALSE	FALSE	0.0011122	0.020156	0.47434	0.30373	0.45371	0.022431	0.57879	0.66351	0.59616	0.80301	1.0	1.0	Arrhythmia	FALSE
KIAA0907	0.756309	none	UNMAPPED:KIAA0907	TRUE	10	2	3	3	TRUE	AF=8.1458e-10;HF=0.00022702;Hypertension=0.001386	FALSE	FALSE	FALSE	8.1458e-10	0.16805	0.23293	0.52617	0.00022702	0.001386	0.55215	0.27218	0.89906	0.07827	3.0	3.0	Arrhythmia;Myocardial;Pressure	TRUE
KIAA0922	0.576068	none	UNMAPPED:KIAA0922	TRUE	10	1	2	5	FALSE	Hypertension=0.0071391;VTE=7.9851e-05	FALSE	FALSE	FALSE	0.028964	0.049221	0.036163	0.79259	0.39187	0.0071391	0.16601	0.1616	0.38866	7.9851e-05	2.0	2.0	Pressure;Venous	FALSE
KIAA0930	0.846019	none	UNMAPPED:KIAA0930	TRUE	10	0	0	0	FALSE		FALSE	FALSE	FALSE	0.25012	0.42117	0.25814	0.94012	0.59886	0.35389	0.73304	0.85418	0.13417	0.24061	0.0	0.0		FALSE
KIAA1024	0.838018	none	UNMAPPED:KIAA1024	TRUE	10	0	2	2	FALSE	AF=0.0040511;Hypertension=0.0012844	FALSE	FALSE	FALSE	0.0040511	0.35457	0.42454	0.92976	0.91655	0.0012844	0.35733	0.28745	0.25749	0.076257	2.0	2.0	Arrhythmia;Pressure	FALSE
KIAA1024L	0.804266	none	UNMAPPED:KIAA1024L	TRUE	10	0	0	1	FALSE		FALSE	FALSE	FALSE	0.46823	0.19732	0.015275	0.9106	0.35117	0.18152	0.14082	0.83937	0.58776	0.051786	0.0	0.0		FALSE
KIAA1033	0.497765	none	UNMAPPED:KIAA1033	TRUE	10	0	0	2	FALSE		FALSE	FALSE	FALSE	0.16308	0.59369	0.26251	0.29668	0.02513	0.57415	0.28464	0.20856	0.23329	0.023648	0.0	0.0		FALSE
KIAA1045	0.76759	none	UNMAPPED:KIAA1045	TRUE	10	0	1	2	FALSE	Hypertension=0.0065756	FALSE	FALSE	FALSE	0.25974	0.59952	0.80531	0.01665	0.42184	0.0065756	0.27281	0.51298	0.7595	0.81541	1.0	1.0	Pressure	FALSE
KIAA1107	0.751748	none	UNMAPPED:KIAA1107	TRUE	10	0	1	2	FALSE	AF=0.0078636	FALSE	FALSE	FALSE	0.0078636	0.7056	0.27387	0.54303	0.1545	0.010837	0.079407	0.97835	0.42293	0.38164	1.0	1.0	Arrhythmia	FALSE
KIAA1109	0.56506	none	UNMAPPED:KIAA1109	TRUE	10	0	0	1	FALSE		FALSE	FALSE	FALSE	0.052936	0.74723	0.70997	0.063268	0.30776	0.20971	0.044064	0.17643	0.81384	0.60024	0.0	0.0		FALSE
KIAA1143	0.360905	none	UNMAPPED:KIAA1143	TRUE	10	0	0	0	FALSE		FALSE	FALSE	FALSE	0.28248	0.18854	0.74579	0.70468	0.65251	0.15868	0.99262	0.68495	0.4303	0.2937	0.0	0.0		FALSE
KIAA1147	0.631035	none	UNMAPPED:KIAA1147	TRUE	10	0	0	0	FALSE		FALSE	FALSE	FALSE	0.29512	0.084067	0.15655	0.78661	0.1618	0.48361	0.65326	0.73245	0.71761	0.60776	0.0	0.0		FALSE
KIAA1161	0.653983	none	UNMAPPED:KIAA1161	TRUE	10	1	1	2	FALSE	Hypertension=5.6731e-05	FALSE	FALSE	FALSE	0.41628	0.4978	0.84109	0.22935	0.26184	5.6731e-05	0.73973	0.039381	0.74236	0.25104	1.0	1.0	Pressure	FALSE
KIAA1191	0.824948	none	UNMAPPED:KIAA1191	TRUE	10	0	1	3	FALSE	HF=0.0020213	FALSE	FALSE	FALSE	0.010661	0.28473	0.18658	0.84219	0.0020213	0.62973	0.041801	0.18444	0.15309	0.92115	1.0	1.0	Myocardial	FALSE
KIAA1210	0.897369	none	UNMAPPED:KIAA1210	TRUE	10	0	0	1	FALSE		FALSE	FALSE	FALSE	0.24892	0.47554	0.77519	0.010699	0.9421	0.28541	0.51552	0.14061	0.68027	0.27751	0.0	0.0		FALSE
KIAA1211	0.381129	none	UNMAPPED:KIAA1211	TRUE	10	0	0	2	FALSE		FALSE	FALSE	FALSE	0.3756	0.29007	0.17806	0.80757	0.14656	0.011966	0.014204	0.14681	0.70374	0.23692	0.0	0.0		FALSE
KIAA1211L	0.84311	none	UNMAPPED:KIAA1211L	TRUE	10	0	0	1	FALSE		FALSE	FALSE	FALSE	0.67791	0.036771	0.13717	0.66861	0.30602	0.095497	0.15981	0.79591	0.37759	0.60806	0.0	0.0		FALSE
KIAA1217	0.900225	none	UNMAPPED:KIAA1217	TRUE	10	1	1	4	FALSE	Hypertension=7.8592e-06	FALSE	FALSE	FALSE	0.21287	0.027514	0.10274	0.023454	0.074745	7.8592e-06	0.27132	0.45772	0.54246	0.041992	1.0	1.0	Pressure	FALSE
KIAA1257	0.75605	none	UNMAPPED:KIAA1257	TRUE	10	0	0	1	FALSE		FALSE	FALSE	FALSE	0.75154	0.88273	0.41153	0.69566	0.15796	0.40758	0.35771	0.13679	0.079039	0.021474	0.0	0.0		FALSE
KIAA1324	0.224553	none	UNMAPPED:KIAA1324	TRUE	10	2	4	7	TRUE	Angina=0.00025869;CAD=9.5434e-06;Hypertension=0.005099;VTE=0.0081646	FALSE	FALSE	FALSE	0.048986	0.00025869	9.5434e-06	0.65826	0.02031	0.005099	0.033233	0.52713	0.23123	0.0081646	3.0	2.0	Coronary;Pressure;Venous	TRUE
KIAA1324L	0.9249	none	UNMAPPED:KIAA1324L	TRUE	10	0	0	1	FALSE		FALSE	FALSE	FALSE	0.8643	0.099762	0.23785	0.35138	0.56402	0.015915	0.82028	0.81985	0.05998	0.21664	0.0	0.0		FALSE
KIAA1328	0.711511	none	UNMAPPED:KIAA1328	TRUE	10	0	0	0	FALSE		FALSE	FALSE	FALSE	0.3683	0.66513	0.48709	0.93007	0.79927	0.26678	0.73416	0.4914	0.085449	0.069141	0.0	0.0		FALSE
KIAA1407	0.827705	none	UNMAPPED:KIAA1407	TRUE	10	0	0	0	FALSE		FALSE	FALSE	FALSE	0.22015	0.27785	0.20575	0.70022	0.70109	0.089754	0.91244	0.11943	0.14901	0.38392	0.0	0.0		FALSE
KIAA1429	0.776361	none	UNMAPPED:KIAA1429	TRUE	10	1	1	2	FALSE	TIA=0.00036283	FALSE	FALSE	FALSE	0.11889	0.039582	0.35495	0.53195	0.31053	0.21801	0.53111	0.1327	0.00036283	0.14019	1.0	1.0	Cerebrovascular	FALSE
KIAA1456	0.373481	none	STABLE:NEW-306	TRUE	10	0	1	3	FALSE	VTE=0.0046249	FALSE	FALSE	FALSE	0.54538	0.039594	0.014784	0.96068	0.6293	0.39684	0.8109	0.081091	0.16776	0.0046249	1.0	1.0	Venous	FALSE
KIAA1462	0.108926	none	STABLE:NEW-37	TRUE	10	3	4	4	TRUE	AF=0.00020446;Angina=1.4034e-05;CAD=4.999e-10;MI=0.0017451	FALSE	FALSE	FALSE	0.00020446	1.4034e-05	4.999e-10	0.62499	0.26603	0.095339	0.0017451	0.72019	0.2103	0.091311	2.0	1.0	Coronary;Arrhythmia	FALSE
KIAA1467	0.770201	none	UNMAPPED:KIAA1467	TRUE	10	0	0	1	FALSE		FALSE	FALSE	FALSE	0.23393	0.037075	0.083947	0.34155	0.62786	0.52936	0.47942	0.46432	0.245	0.38048	0.0	0.0		FALSE
KIAA1468	0.3727	none	UNMAPPED:KIAA1468	TRUE	10	0	1	1	FALSE	TIA=0.0024563	FALSE	FALSE	FALSE	0.99519	0.15574	0.47735	0.6693	0.96687	0.25897	0.8841	0.38847	0.0024563	0.63729	1.0	1.0	Cerebrovascular	FALSE
KIAA1522	0.771795	none	UNMAPPED:KIAA1522	TRUE	10	0	1	2	FALSE	MI=0.0071947	FALSE	FALSE	FALSE	0.54259	0.043932	0.16678	0.62604	0.78987	0.090005	0.0071947	0.4146	0.63255	0.11507	1.0	0.0	Coronary	FALSE
KIAA1524	0.606792	none	UNMAPPED:KIAA1524	TRUE	10	0	0	1	FALSE		FALSE	FALSE	FALSE	0.7609	0.060554	0.039022	0.25147	0.23095	0.39841	0.31076	0.65472	0.34956	0.62938	0.0	0.0		FALSE
KIAA1549	0.731769	none	UNMAPPED:KIAA1549	TRUE	10	0	1	1	FALSE	HF=0.0084784	FALSE	FALSE	FALSE	0.10445	0.11312	0.22247	0.80768	0.0084784	0.091918	0.32593	0.42249	0.37086	0.27868	1.0	1.0	Myocardial	FALSE
KIAA1549L	0.472333	none	UNMAPPED:KIAA1549L	TRUE	10	0	0	0	FALSE		FALSE	FALSE	FALSE	0.23381	0.61337	0.32181	0.94734	0.10185	0.059585	0.68286	0.62703	0.6169	0.30298	0.0	0.0		FALSE
KIAA1551	0.809605	none	UNMAPPED:KIAA1551	TRUE	10	0	2	3	FALSE	CAD=0.0096873;MI=0.005331	FALSE	FALSE	FALSE	0.14971	0.088601	0.0096873	0.93492	0.39386	0.04562	0.005331	0.68628	0.71527	0.97581	1.0	0.0	Coronary	FALSE
KIAA1586	0.215922	none	UNMAPPED:KIAA1586	TRUE	10	0	0	0	FALSE		FALSE	FALSE	FALSE	0.15392	0.19448	0.33691	0.62234	0.32091	0.18752	0.07324	0.27545	0.17939	0.7498	0.0	0.0		FALSE
KIAA1598	0.65551	none	UNMAPPED:KIAA1598	TRUE	10	0	0	0	FALSE		FALSE	FALSE	FALSE	0.55535	0.32443	0.061797	0.4329	0.39889	0.12139	0.85332	0.79821	0.77962	0.083136	0.0	0.0		FALSE
KIAA1614	0.383837	none	UNMAPPED:KIAA1614	TRUE	10	0	1	2	FALSE	AF=0.0086053	FALSE	FALSE	FALSE	0.0086053	0.14254	0.04221	0.86934	0.70206	0.12188	0.1421	0.32417	0.62412	0.43807	1.0	1.0	Arrhythmia	FALSE
KIAA1644	0.821843	none	UNMAPPED:KIAA1644	TRUE	10	0	0	0	FALSE		FALSE	FALSE	FALSE	0.75896	0.6533	0.89679	0.3196	0.20187	0.29409	0.87182	0.55158	0.98993	0.93444	0.0	0.0		FALSE
KIAA1671	0.793046	none	UNMAPPED:KIAA1671	TRUE	10	2	2	2	FALSE	Angina=6.0167e-05;CAD=0.00038141	FALSE	FALSE	FALSE	0.29742	6.0167e-05	0.00038141	0.92085	0.24248	0.34561	0.12413	0.27857	0.41414	0.81284	1.0	0.0	Coronary	FALSE
KIAA1683	0.424749	none	UNMAPPED:KIAA1683	TRUE	10	0	0	0	FALSE		FALSE	FALSE	FALSE	0.7937	0.2905	0.05742	0.32122	0.22423	0.22103	0.19935	0.067971	0.49981	0.31795	0.0	0.0		FALSE
KIAA1715	0.336315	none	UNMAPPED:KIAA1715	TRUE	10	1	1	2	FALSE	Hypertension=0.00068831	FALSE	FALSE	FALSE	0.14461	0.15219	0.51711	0.073501	0.073539	0.00068831	0.40739	0.22966	0.31154	0.01919	1.0	1.0	Pressure	FALSE
KIAA1755	0.709117	none	UNMAPPED:KIAA1755	TRUE	10	0	3	3	TRUE	AF=0.0024413;Angina=0.0095479;CAD=0.001212	FALSE	FALSE	FALSE	0.0024413	0.0095479	0.001212	0.77418	0.39553	0.095839	0.3819	0.33046	0.96407	0.51991	2.0	1.0	Coronary;Arrhythmia	FALSE
KIAA1804	0.88875	none	UNMAPPED:KIAA1804	TRUE	10	0	0	1	FALSE		FALSE	FALSE	FALSE	0.51944	0.023264	0.4504	0.40827	0.74172	0.88343	0.095876	0.053158	0.12511	0.3399	0.0	0.0		FALSE
KIAA1841	0.190681	none	V2L015	TRUE	10	0	1	1	FALSE	Hypertension=0.0014698	FALSE	FALSE	FALSE	0.29359	0.15369	0.061099	0.70926	0.17502	0.0014698	0.35187	0.43803	0.26137	0.68264	1.0	1.0	Pressure	FALSE
KIAA1919	0.478215	none	UNMAPPED:KIAA1919	TRUE	10	0	0	1	FALSE		FALSE	FALSE	FALSE	0.81441	0.16778	0.076111	0.075614	0.45509	0.045957	0.32412	0.92418	0.92783	0.27179	0.0	0.0		FALSE
KIAA1958	0.180816	none	UNMAPPED:KIAA1958	TRUE	10	0	1	3	FALSE	CAD=0.001725	FALSE	FALSE	FALSE	0.45903	0.025213	0.001725	0.75911	0.65554	0.039472	0.078152	0.11819	0.56579	0.25869	1.0	0.0	Coronary	FALSE
KIAA2012	0.627758	none	UNMAPPED:KIAA2012	TRUE	10	3	4	6	TRUE	Angina=0.00011241;CAD=0.0001944;Hypertension=0.0013175;MI=3.0642e-05	FALSE	FALSE	FALSE	0.018105	0.00011241	0.0001944	0.67589	0.30909	0.0013175	3.0642e-05	0.099883	0.51586	0.028465	2.0	1.0	Coronary;Pressure	FALSE
KIAA2013	0.491289	none	UNMAPPED:KIAA2013	TRUE	10	1	2	4	FALSE	Angina=0.0065517;Hypertension=4.3463e-08	FALSE	FALSE	FALSE	0.24264	0.0065517	0.018878	0.061897	0.35985	4.3463e-08	0.075665	0.75209	0.31562	0.020012	2.0	1.0	Coronary;Pressure	FALSE
KIAA2018	0.915754	none	UNMAPPED:KIAA2018	TRUE	10	1	2	3	FALSE	Angina=0.0047871;Hypertension=4e-09	FALSE	FALSE	FALSE	0.15303	0.0047871	0.020664	0.86196	0.06959	4e-09	0.15425	0.30332	0.91382	0.085774	2.0	1.0	Coronary;Pressure	FALSE
KIAA2022	0.612073	none	UNMAPPED:KIAA2022	TRUE	10	0	0	2	FALSE		FALSE	FALSE	FALSE	0.030428	0.57849	0.42502	0.77473	0.95627	0.019818	0.67498	0.19373	0.73163	0.4365	0.0	0.0		FALSE
KIAA2026	0.606294	none	UNMAPPED:KIAA2026	TRUE	10	1	2	3	FALSE	Hypertension=0.00066691;MI=0.0075636	FALSE	FALSE	FALSE	0.1844	0.018457	0.05022	0.54682	0.3639	0.00066691	0.0075636	0.7595	0.74982	0.62131	2.0	1.0	Coronary;Pressure	FALSE
KIDINS220	0.620322	none	UNMAPPED:KIDINS220	TRUE	10	0	1	1	FALSE	VTE=0.0086681	FALSE	FALSE	FALSE	0.1473	0.064881	0.1108	0.89797	0.9245	0.90237	0.80578	0.49262	0.27031	0.0086681	1.0	1.0	Venous	FALSE
KIF11	0.859063	none	UNMAPPED:KIF11	TRUE	10	0	0	0	FALSE		FALSE	FALSE	FALSE	0.38173	0.12524	0.055356	0.32413	0.24598	0.45105	0.071486	0.42709	0.6969	0.82904	0.0	0.0		FALSE
KIF12	0.433475	none	UNMAPPED:KIF12	TRUE	10	0	1	1	FALSE	Angina=0.005253	FALSE	FALSE	FALSE	0.14305	0.005253	0.068659	0.81742	0.12651	0.091461	0.10956	0.19554	0.38505	0.35413	1.0	0.0	Coronary	FALSE
KIF13A	0.926982	none	UNMAPPED:KIF13A	TRUE	10	1	1	1	FALSE	HF=0.00026872	FALSE	FALSE	FALSE	0.078293	0.62056	0.55393	0.90637	0.00026872	0.43519	0.69707	0.098045	0.62037	0.076279	1.0	1.0	Myocardial	FALSE
KIF13B	0.891839	none	UNMAPPED:KIF13B	TRUE	10	1	3	3	TRUE	AF=0.004594;HF=0.0031821;Hypertension=0.00017198	FALSE	FALSE	FALSE	0.004594	0.11162	0.062506	0.49707	0.0031821	0.00017198	0.39727	0.83314	0.53594	0.77152	3.0	3.0	Arrhythmia;Myocardial;Pressure	TRUE
KIF14	0.156109	none	UNMAPPED:KIF14	TRUE	10	1	3	5	TRUE	AF=0.00077201;CAD=0.0039992;MI=0.0013682	FALSE	FALSE	FALSE	0.00077201	0.048151	0.0039992	0.29865	0.11858	0.038674	0.0013682	0.58675	0.21537	0.10951	2.0	1.0	Coronary;Arrhythmia	FALSE
KIF15	0.277463	none	UNMAPPED:KIF15	TRUE	10	0	0	0	FALSE		FALSE	FALSE	FALSE	0.44859	0.21013	0.69838	0.9202	0.98082	0.28976	0.79801	0.98967	0.6584	0.30283	0.0	0.0		FALSE
KIF16B	0.945389	none	UNMAPPED:KIF16B	TRUE	10	0	0	1	FALSE		FALSE	FALSE	FALSE	0.074908	0.25106	0.093281	0.74894	0.70898	0.02386	0.178	0.22988	0.94878	0.24502	0.0	0.0		FALSE
KIF17	0.872596	none	UNMAPPED:KIF17	TRUE	10	1	2	4	FALSE	AF=0.0087538;Hypertension=5.6939e-05	FALSE	FALSE	FALSE	0.0087538	0.13136	0.01591	0.6695	0.081072	5.6939e-05	0.23351	0.38438	0.26762	0.032411	2.0	2.0	Arrhythmia;Pressure	FALSE
KIF18A	0.390278	none	UNMAPPED:KIF18A	TRUE	10	1	1	2	FALSE	Hypertension=1.0262e-11	FALSE	FALSE	FALSE	0.044842	0.23654	0.43764	0.67804	0.14371	1.0262e-11	0.42534	0.055083	0.14485	0.37408	1.0	1.0	Pressure	FALSE
KIF18B	0.470089	none	UNMAPPED:KIF18B	TRUE	10	0	0	1	FALSE		FALSE	FALSE	FALSE	0.069634	0.82406	0.39963	0.67889	0.67242	0.020708	0.55709	0.075813	0.3814	0.055997	0.0	0.0		FALSE
KIF19	0.946252	none	UNMAPPED:KIF19	TRUE	10	0	0	3	FALSE		FALSE	FALSE	FALSE	0.63245	0.01117	0.055108	0.93419	0.27669	0.29279	0.020012	0.63634	0.2216	0.043139	0.0	0.0		FALSE
KIF1A	0.609472	none	UNMAPPED:KIF1A	TRUE	10	0	0	0	FALSE		FALSE	FALSE	FALSE	0.19101	0.6144	0.062051	0.14876	0.70235	0.096529	0.95236	0.15667	0.70391	0.36027	0.0	0.0		FALSE
KIF1B	0.884576	none	UNMAPPED:KIF1B	TRUE	10	1	2	4	FALSE	AF=9.0805e-05;Stroke=0.0026866	FALSE	FALSE	FALSE	9.0805e-05	0.1393	0.19095	0.50869	0.40816	0.011122	0.034267	0.0026866	0.36407	0.22747	2.0	2.0	Arrhythmia;Cerebrovascular	FALSE
KIF1BP	0.438999	none	UNMAPPED:KIF1BP	TRUE	10	0	1	2	FALSE	Hypertension=0.0075157	FALSE	FALSE	FALSE	0.055763	0.44659	0.42287	0.56009	0.51063	0.0075157	0.66051	0.31076	0.71682	0.041617	1.0	1.0	Pressure	FALSE
KIF1C	0.567512	none	UNMAPPED:KIF1C	TRUE	10	1	2	2	FALSE	HF=0.003056;VTE=0.00015295	FALSE	FALSE	FALSE	0.14855	0.21688	0.53474	0.55352	0.003056	0.065818	0.090428	0.56497	0.18577	0.00015295	2.0	2.0	Myocardial;Venous	FALSE
KIF20A	0.398093	none	UNMAPPED:KIF20A	TRUE	10	1	1	4	FALSE	AF=1.7431e-13	FALSE	FALSE	FALSE	1.7431e-13	0.23309	0.024173	0.94367	0.2255	0.036036	0.015499	0.18997	0.77153	0.15012	1.0	1.0	Arrhythmia	FALSE
KIF20B	0.775369	none	UNMAPPED:KIF20B	TRUE	10	0	0	1	FALSE		FALSE	FALSE	FALSE	0.059605	0.51505	0.47769	0.10232	0.20404	0.013895	0.17409	0.3622	0.3492	0.82783	0.0	0.0		FALSE
KIF21A	0.794193	none	UNMAPPED:KIF21A	TRUE	10	1	1	1	FALSE	Hypertension=0.00088983	FALSE	FALSE	FALSE	0.11417	0.36539	0.11751	0.54816	0.78816	0.00088983	0.05959	0.32595	0.68862	0.20326	1.0	1.0	Pressure	FALSE
KIF21B	0.279109	none	UNMAPPED:KIF21B	TRUE	10	0	0	1	FALSE		FALSE	FALSE	FALSE	0.58798	0.66752	0.56444	0.35278	0.29512	0.019192	0.54847	0.17567	0.27199	0.23833	0.0	0.0		FALSE
KIF22	0.741097	none	UNMAPPED:KIF22	TRUE	10	0	0	0	FALSE		FALSE	FALSE	FALSE	0.65941	0.17393	0.43219	0.88085	0.16738	0.28992	0.63819	0.2467	0.7093	0.43457	0.0	0.0		FALSE
KIF23	0.815391	none	UNMAPPED:KIF23	TRUE	10	1	2	3	FALSE	AF=0.0071012;Hypertension=4.1662e-05	FALSE	FALSE	FALSE	0.0071012	0.2052	0.48129	0.61942	0.24762	4.1662e-05	0.50445	0.015209	0.36377	0.83907	2.0	2.0	Arrhythmia;Pressure	FALSE
KIF24	0.507918	none	UNMAPPED:KIF24	TRUE	10	1	1	2	FALSE	Hypertension=6.7978e-05	FALSE	FALSE	FALSE	0.15265	0.45598	0.24861	0.030185	0.21028	6.7978e-05	0.48221	0.063458	0.63273	0.71636	1.0	1.0	Pressure	FALSE
KIF25	0.916223	none	UNMAPPED:KIF25	TRUE	10	0	1	1	FALSE	Hypertension=0.0077089	FALSE	FALSE	FALSE	0.081798	0.082053	0.075695	0.9492	0.1775	0.0077089	0.056535	0.75836	0.925	0.64325	1.0	1.0	Pressure	FALSE
KIF26A	0.696768	none	UNMAPPED:KIF26A	TRUE	10	0	2	3	FALSE	Angina=0.00905;CAD=0.0074493	FALSE	FALSE	FALSE	0.96208	0.00905	0.0074493	0.80739	0.77282	0.095031	0.040659	0.26909	0.055861	0.8359	1.0	0.0	Coronary	FALSE
KIF26B	0.793421	none	UNMAPPED:KIF26B	TRUE	10	0	0	1	FALSE		FALSE	FALSE	FALSE	0.65648	0.082323	0.23503	0.97221	0.40808	0.026399	0.60075	0.16296	0.76948	0.063043	0.0	0.0		FALSE
KIF27	0.422723	none	UNMAPPED:KIF27	TRUE	10	0	0	1	FALSE		FALSE	FALSE	FALSE	0.59609	0.39057	0.95992	0.7982	0.56183	0.38005	0.87929	0.96149	0.04385	0.66092	0.0	0.0		FALSE
KIF28P	0.543802	none	UNMAPPED:KIF28P	TRUE	10	1	2	4	FALSE	Angina=0.0025078;CAD=0.00075789	FALSE	FALSE	FALSE	0.29909	0.0025078	0.00075789	0.76664	0.50854	0.067915	0.034748	0.47424	0.020565	0.44896	1.0	0.0	Coronary	FALSE
KIF2A	0.701913	none	UNMAPPED:KIF2A	TRUE	10	0	1	1	FALSE	Hypertension=0.004372	FALSE	FALSE	FALSE	0.084956	0.055049	0.12502	0.59635	0.72671	0.004372	0.17518	0.51856	0.058456	0.68447	1.0	1.0	Pressure	FALSE
KIF2B	0.894996	none	UNMAPPED:KIF2B	TRUE	10	0	0	0	FALSE		FALSE	FALSE	FALSE	0.46173	0.15605	0.089241	0.7153	0.74482	0.56881	0.53974	0.10552	0.73524	0.232	0.0	0.0		FALSE
KIF2C	0.92996	none	UNMAPPED:KIF2C	TRUE	10	1	1	2	FALSE	HF=0.00063275	FALSE	FALSE	FALSE	0.74959	0.10466	0.12722	0.75709	0.00063275	0.44937	0.030932	0.90792	0.70652	0.12334	1.0	1.0	Myocardial	FALSE
KIF3A	0.725875	none	UNMAPPED:KIF3A	TRUE	10	0	1	3	FALSE	Angina=0.0036463	FALSE	FALSE	FALSE	0.34924	0.0036463	0.028866	0.21128	0.17123	0.35383	0.019313	0.2479	0.49289	0.11418	1.0	0.0	Coronary	FALSE
KIF3B	0.429852	none	UNMAPPED:KIF3B	TRUE	10	1	1	4	FALSE	Hypertension=0.0001136	FALSE	FALSE	FALSE	0.34957	0.030162	0.025171	0.41508	0.064725	0.0001136	0.014897	0.65618	0.91293	0.88938	1.0	1.0	Pressure	FALSE
KIF3C	0.537412	none	UNMAPPED:KIF3C	TRUE	10	2	2	4	FALSE	AF=1.4388e-05;Hypertension=8.5771e-05	FALSE	FALSE	FALSE	1.4388e-05	0.020911	0.34072	0.21476	0.030493	8.5771e-05	0.49104	0.13707	0.35517	0.081253	2.0	2.0	Arrhythmia;Pressure	FALSE
KIF4A	0.670642	none	UNMAPPED:KIF4A	TRUE	10	0	1	2	FALSE	AF=0.009097	FALSE	FALSE	FALSE	0.009097	0.32256	0.14355	0.49554	0.080877	0.24318	0.80628	0.73957	0.046277	0.15172	1.0	1.0	Arrhythmia	FALSE
KIF4B	0.96234	none	UNMAPPED:KIF4B	TRUE	10	0	1	1	FALSE	Stroke=0.0067264	FALSE	FALSE	FALSE	0.58227	0.13847	0.26915	0.73808	0.99275	0.11244	0.93128	0.0067264	0.34046	0.30739	1.0	1.0	Cerebrovascular	FALSE
KIF5A	0.267004	none	UNMAPPED:KIF5A	TRUE	10	1	3	4	TRUE	AF=0.0023916;CAD=0.0054189;Hypertension=1.0063e-05	FALSE	FALSE	FALSE	0.0023916	0.22523	0.0054189	0.69979	0.1407	1.0063e-05	0.57702	0.046731	0.62128	0.12137	3.0	2.0	Coronary;Arrhythmia;Pressure	TRUE
KIF5B	0.0607881	none	STABLE:NEW-38	TRUE	10	0	2	4	FALSE	Angina=0.0017378;CAD=0.0023917	FALSE	FALSE	FALSE	0.066139	0.0017378	0.0023917	0.76134	0.059304	0.011393	0.043335	0.9574	0.48349	0.65102	1.0	0.0	Coronary	FALSE
KIF6	0.565807	none	UNMAPPED:KIF6	TRUE	10	1	2	3	FALSE	CAD=5.4857e-05;Hypertension=0.0039242	FALSE	FALSE	FALSE	0.33468	0.12354	5.4857e-05	0.84314	0.066158	0.0039242	0.042035	0.91086	0.42993	0.067074	2.0	1.0	Coronary;Pressure	FALSE
KIF7	0.304563	none	UNMAPPED:KIF7	TRUE	10	0	1	4	FALSE	CAD=0.0026372	FALSE	FALSE	FALSE	0.045978	0.13387	0.0026372	0.074181	0.74092	0.040313	0.019094	0.17227	0.5511	0.51945	1.0	0.0	Coronary	FALSE
KIF9	0.491938	none	UNMAPPED:KIF9	TRUE	10	1	1	3	FALSE	Stroke=0.00088566	FALSE	FALSE	FALSE	0.018185	0.23852	0.30194	0.3681	0.32829	0.010043	0.38963	0.00088566	0.69797	0.16508	1.0	1.0	Cerebrovascular	FALSE
KIFAP3	0.71531	none	UNMAPPED:KIFAP3	TRUE	10	2	2	3	FALSE	AF=4.6226e-06;VTE=3.9118e-06	FALSE	FALSE	FALSE	4.6226e-06	0.48771	0.69605	0.99827	0.4034	0.24654	0.028747	0.18033	0.62444	3.9118e-06	2.0	2.0	Arrhythmia;Venous	FALSE
KIFC1	0.646892	none	UNMAPPED:KIFC1	TRUE	10	0	1	2	FALSE	Hypertension=0.0054526	FALSE	FALSE	FALSE	0.10081	0.33198	0.33003	0.65507	0.017301	0.0054526	0.33455	0.18904	0.42964	0.19641	1.0	1.0	Pressure	FALSE
KIFC2	0.905622	none	UNMAPPED:KIFC2	TRUE	10	0	0	0	FALSE		FALSE	FALSE	FALSE	0.57584	0.9519	0.32638	0.57177	0.85252	0.64514	0.36257	0.33213	0.76176	0.38029	0.0	0.0		FALSE
KIFC3	0.814621	none	UNMAPPED:KIFC3	TRUE	10	0	0	1	FALSE		FALSE	FALSE	FALSE	0.28562	0.53317	0.55303	0.91977	0.40665	0.70361	0.11605	0.022261	0.19276	0.8769	0.0	0.0		FALSE
KIN	0.865167	none	UNMAPPED:KIN	TRUE	10	0	0	1	FALSE		FALSE	FALSE	FALSE	0.93269	0.25159	0.43127	0.39914	0.96695	0.073488	0.046857	0.89335	0.93572	0.44015	0.0	0.0		FALSE
KIR2DL1	0.615449	none	UNMAPPED:KIR2DL1	TRUE	10	0	0	1	FALSE		FALSE	FALSE	FALSE	0.30413	0.11504	0.57551	0.058362	0.99927	0.014235	0.057312	0.7058	0.65397	0.41759	0.0	0.0		FALSE
KIR2DL3	0.915581	none	UNMAPPED:KIR2DL3	TRUE	10	0	0	1	FALSE		FALSE	FALSE	FALSE	0.35771	0.52375	0.79274	0.35335	0.85721	0.042305	0.38292	0.71245	0.11088	0.59482	0.0	0.0		FALSE
KIR2DL4	0.90088	none	UNMAPPED:KIR2DL4	TRUE	10	0	1	1	FALSE	CAD=0.0021079	FALSE	FALSE	FALSE	0.89775	0.17928	0.0021079	0.95544	0.50111	0.29309	0.25125	0.24207	0.42834	0.21589	1.0	0.0	Coronary	FALSE
KIR2DS4	0.561834	none	UNMAPPED:KIR2DS4	TRUE	10	0	0	1	FALSE		FALSE	FALSE	FALSE	0.97096	0.15624	0.010281	0.97965	0.48291	0.28993	0.41019	0.19793	0.71444	0.25926	0.0	0.0		FALSE
KIR3DL1	0.412448	none	UNMAPPED:KIR3DL1	TRUE	10	0	0	0	FALSE		FALSE	FALSE	FALSE	0.80349	0.41862	0.057853	0.90957	0.78955	0.32991	0.61755	0.32823	0.35707	0.30384	0.0	0.0		FALSE
KIR3DL2	0.320564	none	UNMAPPED:KIR3DL2	TRUE	10	0	0	0	FALSE		FALSE	FALSE	FALSE	0.66013	0.37939	0.14405	0.84579	0.83627	0.40512	0.87054	0.10215	0.46162	0.76791	0.0	0.0		FALSE
KIR3DL3	0.818783	none	UNMAPPED:KIR3DL3	TRUE	10	0	0	0	FALSE		FALSE	FALSE	FALSE	0.70263	0.99165	0.59618	0.54097	0.98474	0.080108	0.42118	0.30588	0.11789	0.62304	0.0	0.0		FALSE
KIRREL	0.66299	none	UNMAPPED:KIRREL	TRUE	10	0	1	2	FALSE	AF=0.0061948	FALSE	FALSE	FALSE	0.0061948	0.96086	0.57289	0.4334	0.77662	0.91417	0.73817	0.68332	0.12556	0.034461	1.0	1.0	Arrhythmia	FALSE
KIRREL2	0.870983	none	UNMAPPED:KIRREL2	TRUE	10	0	0	2	FALSE		FALSE	FALSE	FALSE	0.039193	0.1406	0.26551	0.65734	0.46792	0.014137	0.74151	0.063995	0.093209	0.45557	0.0	0.0		FALSE
KIRREL3	0.702089	none	UNMAPPED:KIRREL3	TRUE	10	0	0	2	FALSE		FALSE	FALSE	FALSE	0.84646	0.36684	0.2396	0.58759	0.84781	0.66596	0.75825	0.032998	0.34978	0.024398	0.0	0.0		FALSE
KISS1	0.530579	none	UNMAPPED:KISS1	TRUE	10	0	0	0	FALSE		FALSE	FALSE	FALSE	0.099376	0.45257	0.68261	0.28999	0.60584	0.166	0.29034	0.42208	0.611	0.39	0.0	0.0		FALSE
KISS1R	0.812345	none	UNMAPPED:KISS1R	TRUE	10	0	1	1	FALSE	Angina=0.006463	FALSE	FALSE	FALSE	0.52132	0.006463	0.083448	0.24865	0.2416	0.29811	0.41792	0.1571	0.15188	0.38997	1.0	0.0	Coronary	FALSE
KIT	0.689831	none	UNMAPPED:KIT	TRUE	10	0	0	0	FALSE		FALSE	FALSE	FALSE	0.93418	0.20776	0.13378	0.98377	0.14708	0.27427	0.34649	0.80381	0.64876	0.62168	0.0	0.0		FALSE
KITLG	0.924383	none	UNMAPPED:KITLG	TRUE	10	0	0	2	FALSE		FALSE	FALSE	FALSE	0.42069	0.30727	0.20305	0.068673	0.59026	0.023037	0.033882	0.91176	0.21803	0.28287	0.0	0.0		FALSE
KIZ	0.035152	q<0.05	V2L100	TRUE	10	2	4	6	TRUE	AF=5.4491e-10;Angina=0.0040463;Hypertension=7.3212e-07;MI=0.0098367	TRUE	FALSE	FALSE	5.4491e-10	0.0040463	0.040527	0.95175	0.019018	7.3212e-07	0.0098367	0.35795	0.35208	0.93575	3.0	2.0	Coronary;Arrhythmia;Pressure	TRUE
KL	0.487819	none	UNMAPPED:KL	TRUE	10	0	0	0	FALSE		FALSE	FALSE	FALSE	0.93043	0.28734	0.184	0.080156	0.61398	0.35242	0.58824	0.92646	0.074539	0.12444	0.0	0.0		FALSE
KLB	0.762395	none	UNMAPPED:KLB	TRUE	10	2	2	3	FALSE	AF=8.422e-06;Hypertension=0.00015265	FALSE	FALSE	FALSE	8.422e-06	0.90861	0.41319	0.60035	0.75053	0.00015265	0.36388	0.019047	0.39779	0.34376	2.0	2.0	Arrhythmia;Pressure	FALSE
KLC1	0.0139838	q<0.05	V2L080	TRUE	10	2	2	2	FALSE	Hypertension=0.00043174;Stroke=0.00099446	TRUE	FALSE	FALSE	0.54853	0.24114	0.2686	0.91047	0.62223	0.00043174	0.44327	0.00099446	0.084873	0.13931	2.0	2.0	Pressure;Cerebrovascular	FALSE
KLC2	0.496369	none	UNMAPPED:KLC2	TRUE	10	0	2	5	FALSE	CAD=0.0078157;Hypertension=0.0012669	FALSE	FALSE	FALSE	0.45898	0.010266	0.0078157	0.84517	0.026621	0.0012669	0.011173	0.4965	0.61803	0.87155	2.0	1.0	Coronary;Pressure	FALSE
KLC3	0.771925	none	UNMAPPED:KLC3	TRUE	10	0	0	3	FALSE		FALSE	FALSE	FALSE	0.72154	0.088928	0.035667	0.54126	0.033157	0.053712	0.26694	0.29653	0.094613	0.03161	0.0	0.0		FALSE
KLC4	0.580925	none	UNMAPPED:KLC4	TRUE	10	2	2	2	FALSE	Angina=0.00040869;CAD=0.00065237	FALSE	FALSE	FALSE	0.33732	0.00040869	0.00065237	0.27955	0.45714	0.12818	0.13377	0.90853	0.8061	0.99142	1.0	0.0	Coronary	FALSE
KLF1	0.437101	none	UNMAPPED:KLF1	TRUE	10	0	1	1	FALSE	Hypertension=0.0027566	FALSE	FALSE	FALSE	0.19043	0.83865	0.80998	0.93401	0.20298	0.0027566	0.99051	0.093198	0.46736	0.33667	1.0	1.0	Pressure	FALSE
KLF10	0.685013	none	UNMAPPED:KLF10	TRUE	10	1	1	3	FALSE	TIA=0.00038203	FALSE	FALSE	FALSE	0.25474	0.3337	0.1155	0.39839	0.60905	0.06768	0.049962	0.85858	0.00038203	0.018805	1.0	1.0	Cerebrovascular	FALSE
KLF11	0.355914	none	UNMAPPED:KLF11	TRUE	10	1	1	2	FALSE	AF=1.9083e-05	FALSE	FALSE	FALSE	1.9083e-05	0.029015	0.20586	0.51581	0.12049	0.2286	0.074555	0.26097	0.16686	0.80586	1.0	1.0	Arrhythmia	FALSE
KLF12	0.517681	none	UNMAPPED:KLF12	TRUE	10	0	1	3	FALSE	Hypertension=0.001362	FALSE	FALSE	FALSE	0.036538	0.024247	0.46482	0.9316	0.66128	0.001362	0.20774	0.51221	0.083968	0.11131	1.0	1.0	Pressure	FALSE
KLF13	0.643482	none	UNMAPPED:KLF13	TRUE	10	1	2	6	FALSE	AF=0.0069199;Hypertension=2.6e-08	FALSE	FALSE	FALSE	0.0069199	0.012035	0.010016	0.75304	0.044936	2.6e-08	0.093672	0.028704	0.26924	0.11008	2.0	2.0	Arrhythmia;Pressure	FALSE
KLF14	0.804266	none	UNMAPPED:KLF14	TRUE	10	0	0	0	FALSE		FALSE	FALSE	FALSE	0.71133	0.45535	0.58611	0.40192	0.89128	0.34012	0.14704	0.93788	0.57789	0.10403	0.0	0.0		FALSE
KLF15	0.573436	none	UNMAPPED:KLF15	TRUE	10	0	0	0	FALSE		FALSE	FALSE	FALSE	0.12755	0.63543	0.10576	0.41398	0.82743	0.094239	0.31236	0.55431	0.56741	0.37848	0.0	0.0		FALSE
KLF16	0.720838	none	UNMAPPED:KLF16	TRUE	10	2	3	4	TRUE	AF=2.0928e-06;Hypertension=1.211e-12;MI=0.0012086	FALSE	FALSE	FALSE	2.0928e-06	0.079779	0.019806	0.55637	0.55803	1.211e-12	0.0012086	0.33294	0.34899	0.95574	3.0	2.0	Coronary;Arrhythmia;Pressure	TRUE
KLF17	0.552508	none	UNMAPPED:KLF17	TRUE	10	0	0	0	FALSE		FALSE	FALSE	FALSE	0.50875	0.28666	0.58343	0.84074	0.30075	0.42497	0.85577	0.16229	0.26354	0.0501	0.0	0.0		FALSE
KLF2	0.529825	none	UNMAPPED:KLF2	TRUE	10	0	0	1	FALSE		FALSE	FALSE	FALSE	0.94426	0.9436	0.1786	0.72366	0.25454	0.018072	0.24498	0.14226	0.36823	0.25845	0.0	0.0		FALSE
KLF3	0.351121	none	UNMAPPED:KLF3	TRUE	10	1	1	2	FALSE	CAD=0.00023712	FALSE	FALSE	FALSE	0.31769	0.10573	0.00023712	0.12793	0.25564	0.052856	0.3869	0.44768	0.17461	0.01145	1.0	0.0	Coronary	FALSE
KLF4	0.374831	none	UNMAPPED:KLF4	TRUE	10	0	1	1	FALSE	Angina=0.006207	FALSE	FALSE	FALSE	0.094092	0.006207	0.86551	0.73365	0.058214	0.37126	0.41017	0.82826	0.1122	0.12391	1.0	0.0	Coronary	FALSE
KLF5	0.527787	none	UNMAPPED:KLF5	TRUE	10	0	0	1	FALSE		FALSE	FALSE	FALSE	0.23905	0.032325	0.38873	0.56787	0.90365	0.065827	0.75192	0.31265	0.47364	0.75863	0.0	0.0		FALSE
KLF6	0.830533	none	UNMAPPED:KLF6	TRUE	10	0	0	1	FALSE		FALSE	FALSE	FALSE	0.49316	0.38419	0.5945	0.77131	0.067039	0.025505	0.81862	0.53751	0.25592	0.085436	0.0	0.0		FALSE
KLF7	0.472333	none	UNMAPPED:KLF7	TRUE	10	0	0	5	FALSE		FALSE	FALSE	FALSE	0.015025	0.027547	0.011357	0.9969	0.070942	0.023761	0.026415	0.30361	0.53133	0.66449	0.0	0.0		FALSE
KLF8	0.826589	none	UNMAPPED:KLF8	TRUE	10	0	1	1	FALSE	Hypertension=0.0011069	FALSE	FALSE	FALSE	0.20455	0.087659	0.51554	0.92561	0.11537	0.0011069	0.44575	0.090979	0.37485	0.059528	1.0	1.0	Pressure	FALSE
KLF9	0.587345	none	UNMAPPED:KLF9	TRUE	10	0	1	3	FALSE	Hypertension=0.0051725	FALSE	FALSE	FALSE	0.53738	0.16371	0.020256	0.93781	0.046517	0.0051725	0.82998	0.2081	0.45518	0.64255	1.0	1.0	Pressure	FALSE
KLHDC1	0.691285	none	UNMAPPED:KLHDC1	TRUE	10	0	0	0	FALSE		FALSE	FALSE	FALSE	0.73317	0.38349	0.93745	0.31757	0.74228	0.79198	0.96576	0.18139	0.36552	0.21889	0.0	0.0		FALSE
KLHDC10	0.642893	none	UNMAPPED:KLHDC10	TRUE	10	1	4	4	TRUE	Angina=0.0038066;CAD=0.00082567;Hypertension=0.0012595;Stroke=0.0028571	FALSE	FALSE	FALSE	0.1028	0.0038066	0.00082567	0.724	0.49742	0.0012595	0.30267	0.0028571	0.67386	0.62669	3.0	2.0	Coronary;Pressure;Cerebrovascular	TRUE
KLHDC2	0.924026	none	UNMAPPED:KLHDC2	TRUE	10	0	0	1	FALSE		FALSE	FALSE	FALSE	0.49149	0.88523	0.5108	0.79423	0.44545	0.6088	0.91543	0.51238	0.75139	0.036216	0.0	0.0		FALSE
KLHDC3	0.794193	none	UNMAPPED:KLHDC3	TRUE	10	0	1	2	FALSE	CAD=0.0026828	FALSE	FALSE	FALSE	0.32189	0.011248	0.0026828	0.14672	0.89444	0.068075	0.56432	0.052829	0.99444	0.68403	1.0	0.0	Coronary	FALSE
KLHDC4	0.794108	none	UNMAPPED:KLHDC4	TRUE	10	0	0	2	FALSE		FALSE	FALSE	FALSE	0.022704	0.16153	0.31101	0.63751	0.67125	0.55028	0.025999	0.52305	0.62504	0.49635	0.0	0.0		FALSE
KLHDC7A	0.333401	none	UNMAPPED:KLHDC7A	TRUE	10	0	0	0	FALSE		FALSE	FALSE	FALSE	0.64711	0.47834	0.23896	0.60147	0.30088	0.65836	0.905	0.057725	0.31906	0.14353	0.0	0.0		FALSE
KLHDC7B	0.569714	none	UNMAPPED:KLHDC7B	TRUE	10	0	0	0	FALSE		FALSE	FALSE	FALSE	0.091854	0.80679	0.96864	0.76228	0.9252	0.24977	0.45878	0.47553	0.85251	0.96117	0.0	0.0		FALSE
KLHDC8A	0.717774	none	UNMAPPED:KLHDC8A	TRUE	10	0	0	1	FALSE		FALSE	FALSE	FALSE	0.2158	0.2911	0.073438	0.42352	0.6724	0.033787	0.10284	0.63438	0.9029	0.41887	0.0	0.0		FALSE
KLHDC8B	0.260827	none	UNMAPPED:KLHDC8B	TRUE	10	1	3	5	TRUE	CAD=0.0043015;Hypertension=0.00058803;MI=0.0067156	FALSE	FALSE	FALSE	0.014762	0.071769	0.0043015	0.76848	0.025716	0.00058803	0.0067156	0.12336	0.86835	0.23746	2.0	1.0	Coronary;Pressure	FALSE
KLHDC9	0.118409	none	STABLE:NEW-20	TRUE	10	0	0	0	FALSE		FALSE	FALSE	FALSE	0.34541	0.83293	0.79665	0.24096	0.42109	0.80815	0.33213	0.42577	0.62359	0.71482	0.0	0.0		FALSE
KLHL1	0.332458	none	UNMAPPED:KLHL1	TRUE	10	0	0	0	FALSE		FALSE	FALSE	FALSE	0.12533	0.61368	0.6888	0.3493	0.41886	0.18721	0.54346	0.88854	0.57874	0.43743	0.0	0.0		FALSE
KLHL10	0.849775	none	UNMAPPED:KLHL10	TRUE	10	0	0	2	FALSE		FALSE	FALSE	FALSE	0.33436	0.13577	0.022449	0.60007	0.6776	0.1231	0.12224	0.5492	0.76825	0.02997	0.0	0.0		FALSE
KLHL11	0.876585	none	UNMAPPED:KLHL11	TRUE	10	0	0	3	FALSE		FALSE	FALSE	FALSE	0.22255	0.092474	0.029805	0.86986	0.58781	0.035974	0.17574	0.55376	0.86752	0.048541	0.0	0.0		FALSE
KLHL12	0.794012	none	UNMAPPED:KLHL12	TRUE	10	0	0	2	FALSE		FALSE	FALSE	FALSE	0.24889	0.34651	0.63738	0.99319	0.64083	0.070804	0.30106	0.035615	0.69284	0.018946	0.0	0.0		FALSE
KLHL13	0.751035	none	UNMAPPED:KLHL13	TRUE	10	0	0	0	FALSE		FALSE	FALSE	FALSE	0.2171	0.16079	0.55094	0.23304	0.39059	0.32915	0.28283	0.81137	0.6985	0.38473	0.0	0.0		FALSE
KLHL14	0.812302	none	UNMAPPED:KLHL14	TRUE	10	0	0	3	FALSE		FALSE	FALSE	FALSE	0.011016	0.65023	0.479	0.91989	0.047596	0.04011	0.88595	0.5068	0.78334	0.09509	0.0	0.0		FALSE
KLHL15	0.971764	none	UNMAPPED:KLHL15	TRUE	10	0	0	0	FALSE		FALSE	FALSE	FALSE	0.53969	0.52973	0.58483	0.48865	0.1402	0.74612	0.56325	0.091347	0.45962	0.22279	0.0	0.0		FALSE
KLHL17	0.722823	none	UNMAPPED:KLHL17	TRUE	10	0	1	2	FALSE	Stroke=0.0058604	FALSE	FALSE	FALSE	0.22658	0.24175	0.32792	0.91133	0.27633	0.057806	0.1817	0.0058604	0.037903	0.23371	1.0	1.0	Cerebrovascular	FALSE
KLHL18	0.535458	none	UNMAPPED:KLHL18	TRUE	10	0	2	2	FALSE	Hypertension=0.0078729;Stroke=0.0012257	FALSE	FALSE	FALSE	0.18534	0.091107	0.44142	0.36883	0.38586	0.0078729	0.42511	0.0012257	0.94201	0.21914	2.0	2.0	Pressure;Cerebrovascular	FALSE
KLHL2	0.7891	none	UNMAPPED:KLHL2	TRUE	10	0	0	0	FALSE		FALSE	FALSE	FALSE	0.67521	0.70346	0.1445	0.86381	0.58532	0.12421	0.43057	0.33671	0.84506	0.73341	0.0	0.0		FALSE
KLHL20	0.85944	none	UNMAPPED:KLHL20	TRUE	10	1	3	4	TRUE	AF=0.009477;Angina=0.0044764;CAD=0.00022589	FALSE	FALSE	FALSE	0.009477	0.0044764	0.00022589	0.052947	0.26542	0.14298	0.12664	0.10178	0.2511	0.016576	2.0	1.0	Coronary;Arrhythmia	FALSE
KLHL21	0.105724	none	UNMAPPED:KLHL21	TRUE	10	1	3	4	TRUE	Angina=0.0010511;CAD=0.0026247;Hypertension=3.1867e-10	FALSE	FALSE	FALSE	0.15143	0.0010511	0.0026247	0.70398	0.60957	3.1867e-10	0.03037	0.32861	0.93598	0.18961	2.0	1.0	Coronary;Pressure	FALSE
KLHL22	0.933491	none	UNMAPPED:KLHL22	TRUE	10	0	0	1	FALSE		FALSE	FALSE	FALSE	0.48854	0.19424	0.22073	0.52267	0.96065	0.016182	0.14106	0.2203	0.46122	0.86836	0.0	0.0		FALSE
KLHL23	0.348142	none	UNMAPPED:KLHL23	TRUE	10	3	5	8	TRUE	Angina=0.0088103;CAD=0.00043801;HF=0.00091128;MI=0.00033148;Stroke=0.0099024	FALSE	FALSE	FALSE	0.029004	0.0088103	0.00043801	0.76528	0.00091128	0.010011	0.00033148	0.0099024	0.022598	0.63701	3.0	2.0	Coronary;Myocardial;Cerebrovascular	TRUE
KLHL24	0.760897	none	UNMAPPED:KLHL24	TRUE	10	0	2	3	FALSE	AF=0.0019462;HF=0.0032206	FALSE	FALSE	FALSE	0.0019462	0.21951	0.85705	0.38103	0.0032206	0.026236	0.6507	0.072798	0.67701	0.56255	2.0	2.0	Arrhythmia;Myocardial	FALSE
KLHL25	0.499401	none	UNMAPPED:KLHL25	TRUE	10	3	4	5	TRUE	Angina=0.001969;CAD=1.0041e-05;Hypertension=0.00089312;MI=0.00095049	FALSE	FALSE	FALSE	0.040043	0.001969	1.0041e-05	0.55673	0.10156	0.00089312	0.00095049	0.66046	0.18952	0.15519	2.0	1.0	Coronary;Pressure	FALSE
KLHL26	0.506793	none	UNMAPPED:KLHL26	TRUE	10	0	0	2	FALSE		FALSE	FALSE	FALSE	0.010789	0.26169	0.056664	0.71811	0.61496	0.019384	0.47142	0.39485	0.75261	0.23221	0.0	0.0		FALSE
KLHL28	0.497483	none	UNMAPPED:KLHL28	TRUE	10	0	0	0	FALSE		FALSE	FALSE	FALSE	0.64958	0.6869	0.49212	0.77905	0.40054	0.071619	0.87312	0.82336	0.68926	0.4607	0.0	0.0		FALSE
KLHL29	0.763626	none	UNMAPPED:KLHL29	TRUE	10	0	0	1	FALSE		FALSE	FALSE	FALSE	0.35103	0.24238	0.01781	0.91339	0.10735	0.056982	0.11522	0.1123	0.16038	0.31701	0.0	0.0		FALSE
KLHL3	0.17599	none	STABLE:ST2-33	TRUE	10	2	4	7	TRUE	AF=1.8349e-15;Angina=0.0090638;Hypertension=0.00050613;VTE=0.002574	FALSE	FALSE	FALSE	1.8349e-15	0.0090638	0.01859	0.79174	0.37383	0.00050613	0.046339	0.015674	0.90581	0.002574	4.0	3.0	Coronary;Arrhythmia;Pressure;Venous	TRUE
KLHL30	0.833542	none	UNMAPPED:KLHL30	TRUE	10	0	0	1	FALSE		FALSE	FALSE	FALSE	0.19772	0.18292	0.73038	0.21486	0.47528	0.011419	0.16388	0.27271	0.74561	0.61118	0.0	0.0		FALSE
KLHL31	0.363952	none	UNMAPPED:KLHL31	TRUE	10	0	1	1	FALSE	HF=0.0087565	FALSE	FALSE	FALSE	0.19553	0.79181	0.57615	0.68454	0.0087565	0.15352	0.57076	0.59624	0.52539	0.14793	1.0	1.0	Myocardial	FALSE
KLHL32	0.703285	none	UNMAPPED:KLHL32	TRUE	10	0	0	0	FALSE		FALSE	FALSE	FALSE	0.39876	0.1144	0.86694	0.086319	0.34206	0.060065	0.93871	0.62346	0.17403	0.081988	0.0	0.0		FALSE
KLHL33	0.70604	none	UNMAPPED:KLHL33	TRUE	10	0	1	3	FALSE	Stroke=0.009821	FALSE	FALSE	FALSE	0.67033	0.03224	0.021903	0.80442	0.55779	0.42272	0.13877	0.009821	0.82219	0.2177	1.0	1.0	Cerebrovascular	FALSE
KLHL34	0.910307	none	UNMAPPED:KLHL34	TRUE	10	0	0	0	FALSE		FALSE	FALSE	FALSE	0.56078	0.78141	0.65543	0.71628	0.80872	0.19839	0.78427	0.86405	0.63224	0.69828	0.0	0.0		FALSE
KLHL35	0.648252	none	UNMAPPED:KLHL35	TRUE	10	1	4	4	TRUE	Angina=0.0032492;CAD=0.00097886;Hypertension=0.0045665;MI=0.0030285	FALSE	FALSE	FALSE	0.58373	0.0032492	0.00097886	0.9964	0.34996	0.0045665	0.0030285	0.91343	0.47031	0.33096	2.0	1.0	Coronary;Pressure	FALSE
KLHL36	0.446923	none	UNMAPPED:KLHL36	TRUE	10	0	0	0	FALSE		FALSE	FALSE	FALSE	0.78682	0.75293	0.35242	0.74482	0.94402	0.38528	0.43743	0.43316	0.63158	0.23711	0.0	0.0		FALSE
KLHL38	0.502099	none	UNMAPPED:KLHL38	TRUE	10	0	1	2	FALSE	Hypertension=0.0017211	FALSE	FALSE	FALSE	0.10822	0.73519	0.61494	0.021581	0.35553	0.0017211	0.35629	0.058934	0.20331	0.88959	1.0	1.0	Pressure	FALSE
KLHL4	0.897369	none	UNMAPPED:KLHL4	TRUE	10	0	0	0	FALSE		FALSE	FALSE	FALSE	0.63026	0.16531	0.16903	0.24086	0.96545	0.36899	0.47295	0.87908	0.92032	0.55075	0.0	0.0		FALSE
KLHL40	0.774805	none	UNMAPPED:KLHL40	TRUE	10	0	2	4	FALSE	CAD=0.0026891;MI=0.0045259	FALSE	FALSE	FALSE	0.37385	0.017688	0.0026891	0.83796	0.90055	0.021646	0.0045259	0.83749	0.52823	0.7977	1.0	0.0	Coronary	FALSE
KLHL41	0.264158	none	UNMAPPED:KLHL41	TRUE	10	2	4	5	TRUE	Hypertension=0.0092262;MI=0.00089062;Stroke=0.0043843;TIA=0.00085835	FALSE	FALSE	FALSE	0.055821	0.093171	0.048467	0.87433	0.16564	0.0092262	0.00089062	0.0043843	0.00085835	0.26433	3.0	2.0	Coronary;Pressure;Cerebrovascular	TRUE
KLHL42	0.842781	none	UNMAPPED:KLHL42	TRUE	10	0	0	0	FALSE		FALSE	FALSE	FALSE	0.13283	0.27643	0.49628	0.85766	0.33324	0.14582	0.28677	0.70312	0.50217	0.97699	0.0	0.0		FALSE
KLHL5	0.666841	none	UNMAPPED:KLHL5	TRUE	10	0	0	1	FALSE		FALSE	FALSE	FALSE	0.14928	0.63556	0.64251	0.2196	0.19527	0.12004	0.5603	0.099194	0.75964	0.021186	0.0	0.0		FALSE
KLHL6	0.86999	none	UNMAPPED:KLHL6	TRUE	10	0	0	0	FALSE		FALSE	FALSE	FALSE	0.55193	0.10608	0.7893	0.94725	0.58535	0.50918	0.38472	0.29501	0.39638	0.27168	0.0	0.0		FALSE
KLHL7	0.431005	none	UNMAPPED:KLHL7	TRUE	10	0	0	1	FALSE		FALSE	FALSE	FALSE	0.060772	0.5286	0.20861	0.70416	0.11991	0.072019	0.48093	0.59814	0.019757	0.29071	0.0	0.0		FALSE
KLHL8	0.672686	none	UNMAPPED:KLHL8	TRUE	10	0	1	3	FALSE	Angina=0.0074749	FALSE	FALSE	FALSE	0.30568	0.0074749	0.010936	0.42234	0.46414	0.034536	0.33524	0.789	0.05017	0.5964	1.0	0.0	Coronary	FALSE
KLHL9	0.483427	none	UNMAPPED:KLHL9	TRUE	10	0	1	1	FALSE	Hypertension=0.007167	FALSE	FALSE	FALSE	0.10495	0.53534	0.098509	0.68341	0.26943	0.007167	0.17127	0.75011	0.25337	0.29003	1.0	1.0	Pressure	FALSE
KLK1	0.138077	none	UNMAPPED:KLK1	TRUE	10	1	1	1	FALSE	Hypertension=0.00049673	FALSE	FALSE	FALSE	0.37706	0.79656	0.69512	0.55707	0.22373	0.00049673	0.81898	0.79616	0.76807	0.87624	1.0	1.0	Pressure	FALSE
KLK10	0.447518	none	UNMAPPED:KLK10	TRUE	10	0	0	2	FALSE		FALSE	FALSE	FALSE	0.57091	0.020694	0.096474	0.9856	0.18166	0.015392	0.183	0.86509	0.37157	0.77663	0.0	0.0		FALSE
KLK11	0.69331	none	UNMAPPED:KLK11	TRUE	10	0	0	1	FALSE		FALSE	FALSE	FALSE	0.80766	0.5501	0.4346	0.40055	0.21478	0.039952	0.84639	0.84457	0.8825	0.18672	0.0	0.0		FALSE
KLK12	0.83992	none	UNMAPPED:KLK12	TRUE	10	0	0	2	FALSE		FALSE	FALSE	FALSE	0.059315	0.15842	0.26129	0.11018	0.02649	0.012845	0.29372	0.7162	0.52011	0.45713	0.0	0.0		FALSE
KLK13	0.656919	none	UNMAPPED:KLK13	TRUE	10	0	0	1	FALSE		FALSE	FALSE	FALSE	0.092558	0.94111	0.57053	0.59273	0.018216	0.83718	0.55709	0.43935	0.79253	0.86819	0.0	0.0		FALSE
KLK14	0.647739	none	UNMAPPED:KLK14	TRUE	10	0	0	0	FALSE		FALSE	FALSE	FALSE	0.10545	0.96863	0.82449	0.86758	0.92727	0.51905	0.89806	0.43722	0.77943	0.28089	0.0	0.0		FALSE
KLK15	0.243894	none	STABLE:NEW-168	TRUE	10	0	0	1	FALSE		FALSE	FALSE	FALSE	0.23463	0.85804	0.43218	0.72966	0.2724	0.018902	0.22671	0.21745	0.41707	0.96296	0.0	0.0		FALSE
KLK2	0.434083	none	UNMAPPED:KLK2	TRUE	10	0	0	0	FALSE		FALSE	FALSE	FALSE	0.21817	0.23453	0.45578	0.37441	0.37006	0.40222	0.49398	0.42749	0.2658	0.79486	0.0	0.0		FALSE
KLK3	0.339991	none	UNMAPPED:KLK3	TRUE	10	0	0	3	FALSE		FALSE	FALSE	FALSE	0.037832	0.24916	0.25621	0.51893	0.027102	0.034227	0.43358	0.13815	0.77823	0.39845	0.0	0.0		FALSE
KLK4	0.411644	none	UNMAPPED:KLK4	TRUE	10	0	0	0	FALSE		FALSE	FALSE	FALSE	0.28592	0.99703	0.80263	0.81898	0.79163	0.70085	0.37716	0.22369	0.77334	0.90762	0.0	0.0		FALSE
KLK5	0.476111	none	UNMAPPED:KLK5	TRUE	10	0	0	0	FALSE		FALSE	FALSE	FALSE	0.68675	0.63467	0.25164	0.2531	0.56952	0.53414	0.67806	0.67408	0.42226	0.18825	0.0	0.0		FALSE
KLK6	0.828538	none	UNMAPPED:KLK6	TRUE	10	0	0	0	FALSE		FALSE	FALSE	FALSE	0.48623	0.26616	0.82455	0.2415	0.39334	0.84216	0.37464	0.48728	0.96748	0.18449	0.0	0.0		FALSE
KLK7	0.907469	none	UNMAPPED:KLK7	TRUE	10	0	0	0	FALSE		FALSE	FALSE	FALSE	0.43681	0.12413	0.15701	0.064609	0.10173	0.29243	0.066961	0.29066	0.88847	0.12054	0.0	0.0		FALSE
KLK8	0.696768	none	UNMAPPED:KLK8	TRUE	10	0	1	2	FALSE	Angina=0.0031093	FALSE	FALSE	FALSE	0.71902	0.0031093	0.066525	0.8217	0.05295	0.045825	0.15887	0.66342	0.71576	0.5566	1.0	0.0	Coronary	FALSE
KLK9	0.842362	none	UNMAPPED:KLK9	TRUE	10	0	1	2	FALSE	Hypertension=0.0016036	FALSE	FALSE	FALSE	0.28484	0.051819	0.032626	0.99509	0.28283	0.0016036	0.78276	0.59772	0.54385	0.46189	1.0	1.0	Pressure	FALSE
KLKB1	0.27304	none	UNMAPPED:KLKB1	TRUE	10	1	1	2	FALSE	VTE=5e-10	FALSE	FALSE	FALSE	0.49315	0.64645	0.74292	0.71157	0.58091	0.85131	0.73378	0.61325	0.030465	5e-10	1.0	1.0	Venous	FALSE
KLLN	0.0753614	none	STABLE:NEW-45	TRUE	10	0	0	0	FALSE		FALSE	FALSE	FALSE	0.42572	0.31271	0.62319	0.35551	0.44692	0.068721	0.90808	0.096943	0.59872	0.68573	0.0	0.0		FALSE
KLRB1	0.691711	none	UNMAPPED:KLRB1	TRUE	10	0	0	0	FALSE		FALSE	FALSE	FALSE	0.06345	0.68369	0.30639	0.70417	0.40385	0.14571	0.41512	0.73926	0.23999	0.65437	0.0	0.0		FALSE
KLRC1	0.307558	none	UNMAPPED:KLRC1	TRUE	10	0	0	0	FALSE		FALSE	FALSE	FALSE	0.36993	0.43142	0.58076	0.4904	0.52094	0.16117	0.81692	0.27115	0.20824	0.93202	0.0	0.0		FALSE
KLRC2	0.492025	none	UNMAPPED:KLRC2	TRUE	10	0	1	1	FALSE	Hypertension=0.0045634	FALSE	FALSE	FALSE	0.28205	0.39899	0.67346	0.33902	0.88279	0.0045634	0.85932	0.21699	0.92143	0.14479	1.0	1.0	Pressure	FALSE
KLRC3	0.540825	none	UNMAPPED:KLRC3	TRUE	10	0	0	0	FALSE		FALSE	FALSE	FALSE	0.60156	0.59246	0.81718	0.17436	0.64223	0.34677	0.68748	0.18589	0.11938	0.57751	0.0	0.0		FALSE
KLRC4	0.535423	none	UNMAPPED:KLRC4	TRUE	10	0	0	0	FALSE		FALSE	FALSE	FALSE	0.42008	0.92068	0.64143	0.54034	0.32476	0.58982	0.88328	0.81123	0.22342	0.68436	0.0	0.0		FALSE
KLRC4-KLRK1	0.485066	none	UNMAPPED:KLRC4-KLRK1	TRUE	10	0	0	0	FALSE		FALSE	FALSE	FALSE	0.23207	0.77767	0.59212	0.5201	0.21986	0.36263	0.86911	0.70544	0.23689	0.8523	0.0	0.0		FALSE
KLRD1	0.767171	none	UNMAPPED:KLRD1	TRUE	10	0	0	0	FALSE		FALSE	FALSE	FALSE	0.30002	0.67742	0.46083	0.92901	0.088951	0.43656	0.37849	0.71229	0.24549	0.84237	0.0	0.0		FALSE
KLRF1	0.851566	none	UNMAPPED:KLRF1	TRUE	10	0	0	0	FALSE		FALSE	FALSE	FALSE	0.96653	0.50483	0.14166	0.18688	0.50399	0.81716	0.44597	0.14676	0.42954	0.80519	0.0	0.0		FALSE
KLRF2	0.806568	none	UNMAPPED:KLRF2	TRUE	10	0	1	1	FALSE	TIA=0.0016437	FALSE	FALSE	FALSE	0.55231	0.7951	0.61266	0.7721	0.87085	0.39143	0.95985	0.60059	0.0016437	0.88119	1.0	1.0	Cerebrovascular	FALSE
KLRG1	0.437101	none	UNMAPPED:KLRG1	TRUE	10	0	0	2	FALSE		FALSE	FALSE	FALSE	0.18963	0.51697	0.021518	0.30508	0.27084	0.95263	0.011664	0.54022	0.62652	0.13919	0.0	0.0		FALSE
KLRG2	0.873984	none	UNMAPPED:KLRG2	TRUE	10	0	1	2	FALSE	AF=0.0089992	FALSE	FALSE	FALSE	0.0089992	0.15437	0.21551	0.50084	0.015718	0.10283	0.11308	0.16717	0.60346	0.14583	1.0	1.0	Arrhythmia	FALSE
KLRK1	0.498674	none	UNMAPPED:KLRK1	TRUE	10	0	0	0	FALSE		FALSE	FALSE	FALSE	0.14616	0.55951	0.51433	0.46452	0.14429	0.2152	0.76427	0.5437	0.25519	0.97385	0.0	0.0		FALSE
KMO	0.0553495	none	STABLE:NEW-32	TRUE	10	0	0	2	FALSE		FALSE	FALSE	FALSE	0.02162	0.93937	0.035539	0.2422	0.75071	0.11212	0.14064	0.63801	0.53857	0.43268	0.0	0.0		FALSE
KMT2A	0.508633	none	UNMAPPED:KMT2A	TRUE	10	0	1	2	FALSE	Hypertension=0.0029886	FALSE	FALSE	FALSE	0.24806	0.36665	0.42958	0.078019	0.040599	0.0029886	0.31477	0.24082	0.44279	0.32115	1.0	1.0	Pressure	FALSE
KMT2B	0.541305	none	UNMAPPED:KMT2B	TRUE	10	0	0	3	FALSE		FALSE	FALSE	FALSE	0.045363	0.44464	0.71728	0.035869	0.22345	0.050724	0.40099	0.036434	0.65169	0.20616	0.0	0.0		FALSE
KMT2C	0.48565	none	UNMAPPED:KMT2C	TRUE	10	0	1	1	FALSE	VTE=0.009313	FALSE	FALSE	FALSE	0.66015	0.54652	0.51449	0.95398	0.7815	0.3213	0.63495	0.53255	0.5791	0.009313	1.0	1.0	Venous	FALSE
KMT2D	0.777499	none	UNMAPPED:KMT2D	TRUE	10	1	2	2	FALSE	Hypertension=9.129e-06;VTE=0.0031553	FALSE	FALSE	FALSE	0.28786	0.36759	0.2566	0.96026	0.077862	9.129e-06	0.41822	0.49487	0.77539	0.0031553	2.0	2.0	Pressure;Venous	FALSE
KMT2E	0.919293	none	UNMAPPED:KMT2E	TRUE	10	0	1	1	FALSE	Hypertension=0.0010223	FALSE	FALSE	FALSE	0.17215	0.47484	0.67393	0.75703	0.76874	0.0010223	0.59349	0.43578	0.97076	0.71038	1.0	1.0	Pressure	FALSE
KNCN	0.475822	none	UNMAPPED:KNCN	TRUE	10	1	1	2	FALSE	Hypertension=6.3674e-06	FALSE	FALSE	FALSE	0.38171	0.20135	0.047407	0.68734	0.9327	6.3674e-06	0.11824	0.098565	0.97847	0.47802	1.0	1.0	Pressure	FALSE
KNDC1	0.834787	none	UNMAPPED:KNDC1	TRUE	10	0	0	0	FALSE		FALSE	FALSE	FALSE	0.072095	0.35846	0.16094	0.48791	0.59443	0.30251	0.33164	0.65292	0.53594	0.83563	0.0	0.0		FALSE
KNG1	0.733835	none	UNMAPPED:KNG1	TRUE	10	1	1	2	FALSE	VTE=0.0003334	FALSE	FALSE	FALSE	0.13999	0.15754	0.30845	0.9269	0.11562	0.27919	0.021723	0.090979	0.21244	0.0003334	1.0	1.0	Venous	FALSE
KNOP1	0.761747	none	UNMAPPED:KNOP1	TRUE	10	0	0	1	FALSE		FALSE	FALSE	FALSE	0.4671	0.83743	0.32581	0.31107	0.72016	0.1169	0.61007	0.19546	0.72187	0.029165	0.0	0.0		FALSE
KNSTRN	0.899078	none	UNMAPPED:KNSTRN	TRUE	10	0	0	1	FALSE		FALSE	FALSE	FALSE	0.49821	0.22747	0.23089	0.040537	0.24579	0.20633	0.75556	0.91434	0.55508	0.3375	0.0	0.0		FALSE
KNTC1	0.589762	none	UNMAPPED:KNTC1	TRUE	10	1	1	2	FALSE	AF=4.753e-06	FALSE	FALSE	FALSE	4.753e-06	0.1288	0.10443	0.89056	0.17121	0.70454	0.011068	0.71538	0.18363	0.4263	1.0	1.0	Arrhythmia	FALSE
KPNA1	0.267293	none	UNMAPPED:KPNA1	TRUE	10	0	0	3	FALSE		FALSE	FALSE	FALSE	0.019187	0.056564	0.32773	0.17893	0.45441	0.049882	0.010306	0.083418	0.89654	0.075582	0.0	0.0		FALSE
KPNA2	0.103511	none	V2L091	TRUE	10	0	0	0	FALSE		FALSE	FALSE	FALSE	0.40736	0.50258	0.31019	0.64629	0.1938	0.11239	0.17157	0.57631	0.52026	0.90983	0.0	0.0		FALSE
KPNA3	0.897294	none	UNMAPPED:KPNA3	TRUE	10	2	2	2	FALSE	AF=8.3659e-05;Hypertension=0.00049049	FALSE	FALSE	FALSE	8.3659e-05	0.11778	0.19557	0.33835	0.65152	0.00049049	0.34921	0.48757	0.3274	0.11976	2.0	2.0	Arrhythmia;Pressure	FALSE
KPNA4	0.750183	none	UNMAPPED:KPNA4	TRUE	10	1	2	3	FALSE	AF=0.0096804;Hypertension=0.00039743	FALSE	FALSE	FALSE	0.0096804	0.13522	0.41189	0.12454	0.34469	0.00039743	0.18041	0.048472	0.27656	0.1956	2.0	2.0	Arrhythmia;Pressure	FALSE
KPNA5	0.440766	none	UNMAPPED:KPNA5	TRUE	10	0	0	1	FALSE		FALSE	FALSE	FALSE	0.096866	0.0174	0.061868	0.69457	0.39842	0.17245	0.081541	0.084701	0.81892	0.39851	0.0	0.0		FALSE
KPNA6	0.50566	none	UNMAPPED:KPNA6	TRUE	10	0	0	0	FALSE		FALSE	FALSE	FALSE	0.3428	0.49614	0.24052	0.58284	0.26752	0.35436	0.055297	0.50164	0.56456	0.35437	0.0	0.0		FALSE
KPNA7	0.328759	none	UNMAPPED:KPNA7	TRUE	10	0	0	2	FALSE		FALSE	FALSE	FALSE	0.074355	0.10078	0.11179	0.22113	0.43302	0.39673	0.20831	0.026359	0.26635	0.03955	0.0	0.0		FALSE
KPNB1	0.281337	none	STABLE:ST2-85	TRUE	10	2	4	6	TRUE	AF=0.0067196;Angina=0.00014532;CAD=9.9617e-06;MI=0.0015698	FALSE	FALSE	FALSE	0.0067196	0.00014532	9.9617e-06	0.67334	0.22951	0.013934	0.0015698	0.11641	0.044771	0.090804	2.0	1.0	Coronary;Arrhythmia	FALSE
KPRP	0.897548	none	UNMAPPED:KPRP	TRUE	10	0	1	2	FALSE	VTE=0.0069161	FALSE	FALSE	FALSE	0.15066	0.29007	0.037622	0.42599	0.54734	0.35852	0.15908	0.72041	0.084535	0.0069161	1.0	1.0	Venous	FALSE
KPTN	0.885971	none	UNMAPPED:KPTN	TRUE	10	0	0	1	FALSE		FALSE	FALSE	FALSE	0.023566	0.59739	0.88615	0.7162	0.7354	0.069322	0.17227	0.98903	0.4944	0.83569	0.0	0.0		FALSE
KRAS	0.653983	none	UNMAPPED:KRAS	TRUE	10	0	0	0	FALSE		FALSE	FALSE	FALSE	0.80874	0.41561	0.39813	0.82057	0.40533	0.12454	0.79276	0.87636	0.79905	0.75808	0.0	0.0		FALSE
KRBA1	0.983475	none	UNMAPPED:KRBA1	TRUE	10	0	0	0	FALSE		FALSE	FALSE	FALSE	0.078864	0.147	0.6865	0.57632	0.61971	0.28492	0.19338	0.46454	0.069122	0.074487	0.0	0.0		FALSE
KRBA2	0.768631	none	UNMAPPED:KRBA2	TRUE	10	0	1	6	FALSE	CAD=0.0037495	FALSE	FALSE	FALSE	0.019506	0.023245	0.0037495	0.18034	0.94129	0.022241	0.016798	0.021914	0.28712	0.84278	1.0	0.0	Coronary	FALSE
KRBOX1	0.414351	none	UNMAPPED:KRBOX1	TRUE	10	0	2	3	FALSE	Hypertension=0.0036079;MI=0.0051496	FALSE	FALSE	FALSE	0.09072	0.081881	0.023606	0.80211	0.76346	0.0036079	0.0051496	0.70713	0.79767	0.67032	2.0	1.0	Coronary;Pressure	FALSE
KRBOX4	0.951887	none	UNMAPPED:KRBOX4	TRUE	10	1	2	3	FALSE	AF=0.0099635;Angina=0.00031205	FALSE	FALSE	FALSE	0.0099635	0.00031205	0.19263	0.99611	0.74428	0.075568	0.012965	0.96987	0.4043	0.48703	2.0	1.0	Coronary;Arrhythmia	FALSE
KRCC1	0.784819	none	UNMAPPED:KRCC1	TRUE	10	0	0	0	FALSE		FALSE	FALSE	FALSE	0.65314	0.55805	0.066502	0.93225	0.8659	0.083225	0.50821	0.081104	0.3267	0.44166	0.0	0.0		FALSE
KREMEN1	0.316456	none	UNMAPPED:KREMEN1	TRUE	10	1	1	1	FALSE	Hypertension=3.8452e-05	FALSE	FALSE	FALSE	0.081274	0.057477	0.13416	0.24787	0.78006	3.8452e-05	0.3914	0.8111	0.79751	0.3208	1.0	1.0	Pressure	FALSE
KREMEN2	0.598952	none	UNMAPPED:KREMEN2	TRUE	10	0	0	2	FALSE		FALSE	FALSE	FALSE	0.42624	0.013897	0.16344	0.99636	0.99696	0.014002	0.2879	0.26107	0.18667	0.9915	0.0	0.0		FALSE
KRI1	0.277463	none	UNMAPPED:KRI1	TRUE	10	3	4	5	TRUE	Angina=0.00062209;CAD=0.0049136;Cardiomyopathy=0.0006842;VTE=9.8808e-07	FALSE	FALSE	FALSE	0.067373	0.00062209	0.0049136	0.0006842	0.28811	0.62391	0.011622	0.077912	0.32617	9.8808e-07	3.0	2.0	Coronary;Myocardial;Venous	TRUE
KRIT1	0.566014	none	UNMAPPED:KRIT1	TRUE	10	0	0	2	FALSE		FALSE	FALSE	FALSE	0.22753	0.0171	0.024543	0.75376	0.31419	0.17577	0.19583	0.95905	0.12774	0.80185	0.0	0.0		FALSE
KRR1	0.558466	none	UNMAPPED:KRR1	TRUE	10	0	0	0	FALSE		FALSE	FALSE	FALSE	0.34101	0.074812	0.40848	0.32121	0.080825	0.083062	0.68942	0.72261	0.76069	0.073948	0.0	0.0		FALSE
KRT1	0.606792	none	UNMAPPED:KRT1	TRUE	10	0	0	1	FALSE		FALSE	FALSE	FALSE	0.29674	0.43061	0.78088	0.1578	0.6295	0.023397	0.50965	0.58827	0.20327	0.63308	0.0	0.0		FALSE
KRT10	0.787861	none	UNMAPPED:KRT10	TRUE	10	0	0	0	FALSE		FALSE	FALSE	FALSE	0.14199	0.21218	0.48038	0.95615	0.19508	0.20231	0.82414	0.92826	0.86732	0.37296	0.0	0.0		FALSE
KRT12	0.804101	none	UNMAPPED:KRT12	TRUE	10	0	0	1	FALSE		FALSE	FALSE	FALSE	0.82346	0.26918	0.76782	0.72979	0.63201	0.028098	0.5189	0.9195	0.58127	0.55771	0.0	0.0		FALSE
KRT13	0.866044	none	UNMAPPED:KRT13	TRUE	10	0	0	1	FALSE		FALSE	FALSE	FALSE	0.1409	0.20749	0.29451	0.83312	0.48146	0.32979	0.74691	0.61011	0.91994	0.01242	0.0	0.0		FALSE
KRT14	0.766914	none	UNMAPPED:KRT14	TRUE	10	0	0	0	FALSE		FALSE	FALSE	FALSE	0.61528	0.88938	0.25856	0.80729	0.59077	0.065305	0.83135	0.83953	0.7664	0.70826	0.0	0.0		FALSE
KRT15	0.979967	none	UNMAPPED:KRT15	TRUE	10	0	1	1	FALSE	Hypertension=0.0071275	FALSE	FALSE	FALSE	0.64205	0.94148	0.5467	0.16525	0.56797	0.0071275	0.17851	0.39487	0.76639	0.058421	1.0	1.0	Pressure	FALSE
KRT16	0.864273	none	UNMAPPED:KRT16	TRUE	10	0	0	0	FALSE		FALSE	FALSE	FALSE	0.84581	0.92112	0.53482	0.66184	0.25856	0.19917	0.90152	0.53491	0.47238	0.55738	0.0	0.0		FALSE
KRT17	0.695954	none	UNMAPPED:KRT17	TRUE	10	0	0	0	FALSE		FALSE	FALSE	FALSE	0.92706	0.42058	0.61326	0.96112	0.79649	0.21902	0.60074	0.31608	0.92653	0.60241	0.0	0.0		FALSE
KRT18	0.758864	none	UNMAPPED:KRT18	TRUE	10	0	1	1	FALSE	Hypertension=0.0013121	FALSE	FALSE	FALSE	0.13408	0.4144	0.63777	0.93906	0.26503	0.0013121	0.50592	0.99096	0.84454	0.60731	1.0	1.0	Pressure	FALSE
KRT19	0.936981	none	UNMAPPED:KRT19	TRUE	10	0	1	1	FALSE	Hypertension=0.008481	FALSE	FALSE	FALSE	0.57545	0.8982	0.89987	0.23619	0.76116	0.008481	0.39101	0.36536	0.75812	0.074772	1.0	1.0	Pressure	FALSE
KRT2	0.38061	none	UNMAPPED:KRT2	TRUE	10	0	1	2	FALSE	AF=0.0059446	FALSE	FALSE	FALSE	0.0059446	0.89535	0.67426	0.42821	0.59123	0.020156	0.919	0.41743	0.55586	0.060556	1.0	1.0	Arrhythmia	FALSE
KRT20	0.945353	none	UNMAPPED:KRT20	TRUE	10	0	0	2	FALSE		FALSE	FALSE	FALSE	0.41873	0.044183	0.24145	0.72316	0.10681	0.042412	0.16988	0.72567	0.29072	0.23932	0.0	0.0		FALSE
KRT222	0.332841	none	UNMAPPED:KRT222	TRUE	10	0	0	0	FALSE		FALSE	FALSE	FALSE	0.91802	0.1585	0.26438	0.82753	0.14442	0.10587	0.067523	0.79022	0.55218	0.76175	0.0	0.0		FALSE
KRT23	0.264439	none	UNMAPPED:KRT23	TRUE	10	0	0	0	FALSE		FALSE	FALSE	FALSE	0.28225	0.81072	0.48106	0.19874	0.060956	0.14397	0.47951	0.97136	0.21633	0.60008	0.0	0.0		FALSE
KRT24	0.449265	none	UNMAPPED:KRT24	TRUE	10	0	0	0	FALSE		FALSE	FALSE	FALSE	0.99343	0.22338	0.38017	0.85281	0.18605	0.073627	0.18999	0.5536	0.76229	0.30248	0.0	0.0		FALSE
KRT25	0.830026	none	UNMAPPED:KRT25	TRUE	10	0	0	1	FALSE		FALSE	FALSE	FALSE	0.60605	0.66883	0.62387	0.23509	0.94956	0.025521	0.30946	0.28549	0.11624	0.55103	0.0	0.0		FALSE
KRT26	0.672959	none	UNMAPPED:KRT26	TRUE	10	0	1	1	FALSE	Hypertension=0.0035514	FALSE	FALSE	FALSE	0.34578	0.48084	0.74542	0.90603	0.8947	0.0035514	0.49747	0.26099	0.3549	0.64152	1.0	1.0	Pressure	FALSE
KRT27	0.845212	none	UNMAPPED:KRT27	TRUE	10	0	0	0	FALSE		FALSE	FALSE	FALSE	0.24196	0.43209	0.65465	0.25037	0.59374	0.06135	0.2225	0.26162	0.080646	0.13961	0.0	0.0		FALSE
KRT28	0.972177	none	UNMAPPED:KRT28	TRUE	10	0	0	1	FALSE		FALSE	FALSE	FALSE	0.86672	0.32165	0.85477	0.65756	0.61175	0.091465	0.91874	0.5929	0.5591	0.017791	0.0	0.0		FALSE
KRT3	0.777868	none	UNMAPPED:KRT3	TRUE	10	1	1	3	FALSE	Hypertension=0.00038717	FALSE	FALSE	FALSE	0.23175	0.34918	0.03048	0.54172	0.49537	0.00038717	0.12192	0.068532	0.042228	0.80662	1.0	1.0	Pressure	FALSE
KRT31	0.794506	none	UNMAPPED:KRT31	TRUE	10	0	0	1	FALSE		FALSE	FALSE	FALSE	0.15905	0.41795	0.5023	0.14056	0.78649	0.03851	0.4289	0.27153	0.43607	0.89876	0.0	0.0		FALSE
KRT32	0.743094	none	UNMAPPED:KRT32	TRUE	10	0	1	1	FALSE	Hypertension=0.0055725	FALSE	FALSE	FALSE	0.53121	0.30749	0.75578	0.83611	0.12931	0.0055725	0.34671	0.066723	0.33385	0.7502	1.0	1.0	Pressure	FALSE
KRT33A	0.866828	none	UNMAPPED:KRT33A	TRUE	10	0	0	0	FALSE		FALSE	FALSE	FALSE	0.40138	0.28306	0.2925	0.086539	0.54878	0.30022	0.72003	0.45522	0.20856	0.20294	0.0	0.0		FALSE
KRT33B	0.958364	none	UNMAPPED:KRT33B	TRUE	10	0	0	0	FALSE		FALSE	FALSE	FALSE	0.61716	0.31218	0.8393	0.10258	0.54891	0.88511	0.75798	0.5455	0.31115	0.43974	0.0	0.0		FALSE
KRT34	0.800587	none	UNMAPPED:KRT34	TRUE	10	0	0	0	FALSE		FALSE	FALSE	FALSE	0.27594	0.13276	0.57108	0.094412	0.064079	0.068592	0.88936	0.42976	0.23333	0.35769	0.0	0.0		FALSE
KRT35	0.685558	none	UNMAPPED:KRT35	TRUE	10	0	0	1	FALSE		FALSE	FALSE	FALSE	0.10953	0.88119	0.52803	0.065116	0.37506	0.01024	0.82513	0.51037	0.18373	0.46079	0.0	0.0		FALSE
KRT36	0.928046	none	UNMAPPED:KRT36	TRUE	10	0	1	1	FALSE	Hypertension=0.0083942	FALSE	FALSE	FALSE	0.28161	0.73873	0.68466	0.07176	0.12849	0.0083942	0.70092	0.32845	0.21136	0.76387	1.0	1.0	Pressure	FALSE
KRT37	0.736386	none	UNMAPPED:KRT37	TRUE	10	0	0	0	FALSE		FALSE	FALSE	FALSE	0.42775	0.68543	0.75002	0.35323	0.11107	0.10593	0.54285	0.31116	0.4466	0.9579	0.0	0.0		FALSE
KRT38	0.669166	none	UNMAPPED:KRT38	TRUE	10	0	1	1	FALSE	Hypertension=0.006164	FALSE	FALSE	FALSE	0.50799	0.34013	0.59838	0.4866	0.1551	0.006164	0.088547	0.060338	0.59044	0.9876	1.0	1.0	Pressure	FALSE
KRT39	0.633642	none	UNMAPPED:KRT39	TRUE	10	0	0	0	FALSE		FALSE	FALSE	FALSE	0.1093	0.78605	0.24736	0.70925	0.34627	0.051396	0.7764	0.6898	0.79582	0.4349	0.0	0.0		FALSE
KRT4	0.4709	none	UNMAPPED:KRT4	TRUE	10	1	2	2	FALSE	AF=0.0094775;Hypertension=0.00010565	FALSE	FALSE	FALSE	0.0094775	0.38407	0.13494	0.40183	0.41445	0.00010565	0.19203	0.82904	0.39968	0.48871	2.0	2.0	Arrhythmia;Pressure	FALSE
KRT40	0.696531	none	UNMAPPED:KRT40	TRUE	10	0	0	1	FALSE		FALSE	FALSE	FALSE	0.37868	0.67582	0.19341	0.84309	0.69691	0.032689	0.71047	0.2206	0.79135	0.37504	0.0	0.0		FALSE
KRT5	0.494856	none	UNMAPPED:KRT5	TRUE	10	0	2	3	FALSE	AF=0.003261;Hypertension=0.0027161	FALSE	FALSE	FALSE	0.003261	0.78192	0.61884	0.32327	0.039005	0.0027161	0.13383	0.2195	0.32007	0.075604	2.0	2.0	Arrhythmia;Pressure	FALSE
KRT6A	0.842781	none	UNMAPPED:KRT6A	TRUE	10	0	0	2	FALSE		FALSE	FALSE	FALSE	0.024306	0.69699	0.11404	0.98895	0.094425	0.025058	0.1566	0.53463	0.59112	0.67175	0.0	0.0		FALSE
KRT6B	0.691931	none	UNMAPPED:KRT6B	TRUE	10	0	1	2	FALSE	Hypertension=0.0045531	FALSE	FALSE	FALSE	0.012868	0.99231	0.76094	0.63826	0.050708	0.0045531	0.40858	0.31628	0.67719	0.92585	1.0	1.0	Pressure	FALSE
KRT6C	0.863833	none	UNMAPPED:KRT6C	TRUE	10	0	0	0	FALSE		FALSE	FALSE	FALSE	0.24813	0.37094	0.071835	0.98627	0.28604	0.08998	0.27119	0.86436	0.37408	0.44529	0.0	0.0		FALSE
KRT7	0.826318	none	UNMAPPED:KRT7	TRUE	10	0	1	1	FALSE	Hypertension=0.0041299	FALSE	FALSE	FALSE	0.34372	0.61687	0.13562	0.94462	0.15356	0.0041299	0.5797	0.52724	0.50886	0.85551	1.0	1.0	Pressure	FALSE
KRT71	0.809605	none	UNMAPPED:KRT71	TRUE	10	0	0	2	FALSE		FALSE	FALSE	FALSE	0.58728	0.29686	0.29204	0.30407	0.6899	0.037436	0.27642	0.76094	0.51524	0.031225	0.0	0.0		FALSE
KRT72	0.432491	none	UNMAPPED:KRT72	TRUE	10	0	1	2	FALSE	CAD=0.0042691	FALSE	FALSE	FALSE	0.024893	0.12195	0.0042691	0.86014	0.10584	0.2452	0.091953	0.67779	0.41775	0.46233	1.0	0.0	Coronary	FALSE
KRT73	0.76693	none	UNMAPPED:KRT73	TRUE	10	0	0	2	FALSE		FALSE	FALSE	FALSE	0.0608	0.49037	0.012677	0.33893	0.060901	0.12578	0.50123	0.58095	0.014873	0.66992	0.0	0.0		FALSE
KRT74	0.492551	none	UNMAPPED:KRT74	TRUE	10	0	0	1	FALSE		FALSE	FALSE	FALSE	0.11898	0.17565	0.1125	0.31229	0.39456	0.088393	0.041285	0.76456	0.2927	0.6459	0.0	0.0		FALSE
KRT75	0.584826	none	UNMAPPED:KRT75	TRUE	10	0	2	2	FALSE	AF=0.0036431;Hypertension=0.0066344	FALSE	FALSE	FALSE	0.0036431	0.62576	0.17448	0.97352	0.080411	0.0066344	0.25829	0.44755	0.9264	0.21324	2.0	2.0	Arrhythmia;Pressure	FALSE
KRT76	0.504904	none	UNMAPPED:KRT76	TRUE	10	0	1	2	FALSE	Hypertension=0.0010267	FALSE	FALSE	FALSE	0.027952	0.90423	0.48769	0.83922	0.29832	0.0010267	0.19629	0.27986	0.21306	0.56482	1.0	1.0	Pressure	FALSE
KRT77	0.411192	none	UNMAPPED:KRT77	TRUE	10	0	0	0	FALSE		FALSE	FALSE	FALSE	0.15347	0.25164	0.6528	0.60463	0.67015	0.062267	0.79663	0.19931	0.21547	0.58573	0.0	0.0		FALSE
KRT78	0.506984	none	UNMAPPED:KRT78	TRUE	10	1	1	2	FALSE	Hypertension=1.1242e-05	FALSE	FALSE	FALSE	0.028938	0.59943	0.40437	0.34247	0.52393	1.1242e-05	0.26729	0.068306	0.89728	0.80255	1.0	1.0	Pressure	FALSE
KRT79	0.817669	none	UNMAPPED:KRT79	TRUE	10	1	1	3	FALSE	Hypertension=2.345e-06	FALSE	FALSE	FALSE	0.019471	0.16666	0.088053	0.64786	0.82999	2.345e-06	0.035011	0.44162	0.53802	0.45185	1.0	1.0	Pressure	FALSE
KRT8	0.45377	none	UNMAPPED:KRT8	TRUE	10	1	2	2	FALSE	AF=0.0015547;Hypertension=3.9327e-07	FALSE	FALSE	FALSE	0.0015547	0.18819	0.055165	0.51502	0.13144	3.9327e-07	0.37652	0.48667	0.94044	0.85094	2.0	2.0	Arrhythmia;Pressure	FALSE
KRT80	0.75605	none	UNMAPPED:KRT80	TRUE	10	0	2	2	FALSE	Hypertension=0.0066169;Stroke=0.0072167	FALSE	FALSE	FALSE	0.41994	0.69018	0.81576	0.44901	0.95378	0.0066169	0.14898	0.0072167	0.7907	0.49043	2.0	2.0	Pressure;Cerebrovascular	FALSE
KRT81	0.700976	none	UNMAPPED:KRT81	TRUE	10	0	1	3	FALSE	HF=0.0071453	FALSE	FALSE	FALSE	0.28026	0.18507	0.75846	0.63721	0.0071453	0.045217	0.93428	0.91185	0.36579	0.035914	1.0	1.0	Myocardial	FALSE
KRT82	0.913481	none	UNMAPPED:KRT82	TRUE	10	0	1	2	FALSE	Hypertension=0.0031141	FALSE	FALSE	FALSE	0.039745	0.39202	0.12223	0.31324	0.15399	0.0031141	0.15596	0.36618	0.72815	0.88474	1.0	1.0	Pressure	FALSE
KRT83	0.669982	none	UNMAPPED:KRT83	TRUE	10	0	0	0	FALSE		FALSE	FALSE	FALSE	0.46246	0.12697	0.54022	0.41538	0.058095	0.059807	0.27963	0.31765	0.53641	0.3923	0.0	0.0		FALSE
KRT84	0.713293	none	UNMAPPED:KRT84	TRUE	10	0	1	4	FALSE	AF=0.0011638	FALSE	FALSE	FALSE	0.0011638	0.17491	0.030833	0.93083	0.011638	0.048037	0.30682	0.067875	0.58106	0.67626	1.0	1.0	Arrhythmia	FALSE
KRT85	0.819444	none	UNMAPPED:KRT85	TRUE	10	0	0	0	FALSE		FALSE	FALSE	FALSE	0.11851	0.51489	0.29492	0.67205	0.092618	0.32789	0.67179	0.51957	0.6484	0.58674	0.0	0.0		FALSE
KRT86	0.810914	none	UNMAPPED:KRT86	TRUE	10	0	1	2	FALSE	HF=0.0014919	FALSE	FALSE	FALSE	0.15576	0.027592	0.58262	0.8062	0.0014919	0.050081	0.25475	0.90413	0.52115	0.072502	1.0	1.0	Myocardial	FALSE
KRT9	0.634487	none	UNMAPPED:KRT9	TRUE	10	0	0	0	FALSE		FALSE	FALSE	FALSE	0.7478	0.86918	0.53031	0.99433	0.74739	0.082153	0.72744	0.99768	0.82127	0.45038	0.0	0.0		FALSE
KRTAP1-1	0.707683	none	UNMAPPED:KRTAP1-1	TRUE	10	0	2	3	FALSE	Angina=0.0072563;VTE=0.0036885	FALSE	FALSE	FALSE	0.046608	0.0072563	0.21267	0.81565	0.05401	0.34909	0.29185	0.13282	0.19778	0.0036885	2.0	1.0	Coronary;Venous	FALSE
KRTAP1-3	0.333368	none	UNMAPPED:KRTAP1-3	TRUE	10	0	0	1	FALSE		FALSE	FALSE	FALSE	0.25179	0.011503	0.14088	0.93245	0.8518	0.20822	0.49064	0.79882	0.62143	0.44814	0.0	0.0		FALSE
KRTAP1-4	0.417821	none	UNMAPPED:KRTAP1-4	TRUE	10	0	0	1	FALSE		FALSE	FALSE	FALSE	0.40604	0.033262	0.16723	0.95048	0.15299	0.42526	0.48731	0.51261	0.63239	0.41856	0.0	0.0		FALSE
KRTAP1-5	0.282908	none	UNMAPPED:KRTAP1-5	TRUE	10	0	0	1	FALSE		FALSE	FALSE	FALSE	0.82266	0.045082	0.51036	0.84315	0.35261	0.40597	0.6271	0.861	0.80721	0.57196	0.0	0.0		FALSE
KRTAP10-1	0.737771	none	UNMAPPED:KRTAP10-1	TRUE	10	0	0	0	FALSE		FALSE	FALSE	FALSE	0.6981	0.11089	0.7033	0.94988	0.80468	0.35944	0.5398	0.39822	0.39672	0.73411	0.0	0.0		FALSE
KRTAP10-10	0.612073	none	UNMAPPED:KRTAP10-10	TRUE	10	0	0	0	FALSE		FALSE	FALSE	FALSE	0.70077	0.92583	0.61175	0.92804	0.56213	0.55516	0.69517	0.56073	0.77053	0.58454	0.0	0.0		FALSE
KRTAP10-11	0.710465	none	UNMAPPED:KRTAP10-11	TRUE	10	0	0	0	FALSE		FALSE	FALSE	FALSE	0.63785	0.7153	0.95168	0.94694	0.56623	0.80294	0.96462	0.57573	0.68267	0.72999	0.0	0.0		FALSE
KRTAP10-12	0.486324	none	UNMAPPED:KRTAP10-12	TRUE	10	0	0	0	FALSE		FALSE	FALSE	FALSE	0.70089	0.6437	0.36562	0.93137	0.67289	0.63999	0.29814	0.77626	0.85414	0.4866	0.0	0.0		FALSE
KRTAP10-2	0.29061	none	UNMAPPED:KRTAP10-2	TRUE	10	0	2	5	FALSE	Hypertension=0.0013858;VTE=0.0044037	FALSE	FALSE	FALSE	0.017668	0.68262	0.19659	0.0343	0.51823	0.0013858	0.82758	0.86554	0.041003	0.0044037	2.0	2.0	Pressure;Venous	FALSE
KRTAP10-3	0.726254	none	UNMAPPED:KRTAP10-3	TRUE	10	0	0	0	FALSE		FALSE	FALSE	FALSE	0.74081	0.90181	0.45456	0.18108	0.11441	0.10716	0.67491	0.39575	0.94475	0.2725	0.0	0.0		FALSE
KRTAP10-4	0.706508	none	UNMAPPED:KRTAP10-4	TRUE	10	1	2	2	FALSE	Hypertension=0.0025715;TIA=0.00087389	FALSE	FALSE	FALSE	0.73994	0.38973	0.83628	0.61445	0.41158	0.0025715	0.62128	0.051866	0.00087389	0.36272	2.0	2.0	Pressure;Cerebrovascular	FALSE
KRTAP10-5	0.993266	none	UNMAPPED:KRTAP10-5	TRUE	10	0	0	0	FALSE		FALSE	FALSE	FALSE	0.30252	0.18485	0.85444	0.3087	0.16554	0.1182	0.57835	0.59285	0.70191	0.15043	0.0	0.0		FALSE
KRTAP10-6	0.893477	none	UNMAPPED:KRTAP10-6	TRUE	10	0	0	0	FALSE		FALSE	FALSE	FALSE	0.40481	0.42525	0.88249	0.66009	0.28883	0.64509	0.79648	0.40281	0.62241	0.41591	0.0	0.0		FALSE
KRTAP10-7	0.777359	none	UNMAPPED:KRTAP10-7	TRUE	10	0	0	0	FALSE		FALSE	FALSE	FALSE	0.73444	0.14825	0.71455	0.37924	0.84384	0.1511	0.77691	0.5194	0.11665	0.11666	0.0	0.0		FALSE
KRTAP10-8	0.830873	none	UNMAPPED:KRTAP10-8	TRUE	10	0	0	0	FALSE		FALSE	FALSE	FALSE	0.60086	0.11961	0.96178	0.5691	0.62778	0.078635	0.87314	0.60765	0.41186	0.7445	0.0	0.0		FALSE
KRTAP10-9	0.429852	none	UNMAPPED:KRTAP10-9	TRUE	10	0	0	0	FALSE		FALSE	FALSE	FALSE	0.5317	0.70486	0.21192	0.98266	0.3032	0.66302	0.44295	0.78837	0.4843	0.77192	0.0	0.0		FALSE
KRTAP11-1	0.63305	none	UNMAPPED:KRTAP11-1	TRUE	10	0	1	1	FALSE	TIA=0.0049613	FALSE	FALSE	FALSE	0.85358	0.34366	0.10017	0.98886	0.36913	0.93531	0.13562	0.73052	0.0049613	0.88769	1.0	1.0	Cerebrovascular	FALSE
KRTAP12-1	0.462634	none	UNMAPPED:KRTAP12-1	TRUE	10	0	0	0	FALSE		FALSE	FALSE	FALSE	0.87988	0.9622	0.9187	0.98772	0.49919	0.38213	0.37601	0.69029	0.89771	0.15399	0.0	0.0		FALSE
KRTAP12-2	0.791809	none	UNMAPPED:KRTAP12-2	TRUE	10	0	0	0	FALSE		FALSE	FALSE	FALSE	0.68303	0.81337	0.46734	0.99681	0.21914	0.71169	0.35621	0.33797	0.98855	0.16989	0.0	0.0		FALSE
KRTAP12-3	0.640837	none	UNMAPPED:KRTAP12-3	TRUE	10	0	0	0	FALSE		FALSE	FALSE	FALSE	0.76821	0.76924	0.98914	0.94119	0.19519	0.92503	0.26137	0.35893	0.95137	0.38491	0.0	0.0		FALSE
KRTAP12-4	0.671229	none	UNMAPPED:KRTAP12-4	TRUE	10	0	0	0	FALSE		FALSE	FALSE	FALSE	0.94447	0.57811	0.86501	0.6379	0.1473	0.91944	0.8213	0.74435	0.97367	0.33595	0.0	0.0		FALSE
KRTAP13-1	0.719557	none	UNMAPPED:KRTAP13-1	TRUE	10	0	1	2	FALSE	HF=0.0084661	FALSE	FALSE	FALSE	0.58761	0.65789	0.91581	0.57448	0.0084661	0.049159	0.14624	0.14396	0.11875	0.51191	1.0	1.0	Myocardial	FALSE
KRTAP13-2	0.772268	none	UNMAPPED:KRTAP13-2	TRUE	10	0	0	0	FALSE		FALSE	FALSE	FALSE	0.94778	0.38659	0.77644	0.6503	0.58412	0.34788	0.77618	0.95863	0.77956	0.71748	0.0	0.0		FALSE
KRTAP13-3	0.929721	none	UNMAPPED:KRTAP13-3	FALSE	0				not_evaluable		FALSE	FALSE	FALSE														not_evaluable
KRTAP13-4	0.514503	none	UNMAPPED:KRTAP13-4	TRUE	10	0	0	1	FALSE		FALSE	FALSE	FALSE	0.97722	0.20324	0.019553	0.76734	0.12312	0.15743	0.12794	0.16216	0.78818	0.35337	0.0	0.0		FALSE
KRTAP15-1	0.581409	none	UNMAPPED:KRTAP15-1	TRUE	10	0	0	1	FALSE		FALSE	FALSE	FALSE	0.6453	0.21848	0.046566	0.72877	0.074027	0.1083	0.078913	0.46045	0.92794	0.94484	0.0	0.0		FALSE
KRTAP16-1	0.665548	none	UNMAPPED:KRTAP16-1	TRUE	10	0	0	0	FALSE		FALSE	FALSE	FALSE	0.79071	0.88477	0.68072	0.067686	0.87508	0.68737	0.41602	0.96025	0.08957	0.22732	0.0	0.0		FALSE
KRTAP17-1	0.856339	none	UNMAPPED:KRTAP17-1	TRUE	10	0	0	0	FALSE		FALSE	FALSE	FALSE	0.6729	0.39079	0.88016	0.063917	0.85155	0.87224	0.81622	0.5629	0.052654	0.21655	0.0	0.0		FALSE
KRTAP19-1	0.990482	none	UNMAPPED:KRTAP19-1	TRUE	10	0	1	2	FALSE	MI=0.0033518	FALSE	FALSE	FALSE	0.94134	0.064149	0.031241	0.63666	0.25829	0.95215	0.0033518	0.58835	0.86196	0.76026	1.0	0.0	Coronary	FALSE
KRTAP19-2	0.828538	none	UNMAPPED:KRTAP19-2	TRUE	10	0	0	0	FALSE		FALSE	FALSE	FALSE	0.75172	0.6556	0.62646	0.60569	0.76381	0.073499	0.43471	0.19782	0.72193	0.65319	0.0	0.0		FALSE
KRTAP19-3	0.41061	none	UNMAPPED:KRTAP19-3	TRUE	10	0	0	1	FALSE		FALSE	FALSE	FALSE	0.76435	0.21625	0.1164	0.41953	0.11412	0.034567	0.70263	0.37953	0.66074	0.7908	0.0	0.0		FALSE
KRTAP19-4	0.579386	none	UNMAPPED:KRTAP19-4	TRUE	10	0	0	1	FALSE		FALSE	FALSE	FALSE	0.48082	0.19685	0.058925	0.3137	0.12895	0.02875	0.4436	0.22799	0.58515	0.96891	0.0	0.0		FALSE
KRTAP19-5	0.723056	none	UNMAPPED:KRTAP19-5	TRUE	10	0	0	0	FALSE		FALSE	FALSE	FALSE	0.29624	0.86213	0.89185	0.86371	0.36034	0.152	0.8503	0.64712	0.73163	0.28993	0.0	0.0		FALSE
KRTAP19-6	0.66299	none	UNMAPPED:KRTAP19-6	TRUE	10	0	0	2	FALSE		FALSE	FALSE	FALSE	0.94252	0.031543	0.025085	0.3983	0.75842	0.35002	0.76021	0.99185	0.74902	0.7858	0.0	0.0		FALSE
KRTAP19-8	0.591681	none	UNMAPPED:KRTAP19-8	TRUE	10	0	0	1	FALSE		FALSE	FALSE	FALSE	0.78971	0.30735	0.95258	0.46869	0.52313	0.63163	0.39131	0.39202	0.038826	0.48071	0.0	0.0		FALSE
KRTAP2-1	0.513891	none	UNMAPPED:KRTAP2-1	TRUE	10	0	0	0	FALSE		FALSE	FALSE	FALSE	0.30023	0.13593	0.1039	0.81115	0.1312	0.21503	0.22139	0.54974	0.40411	0.42024	0.0	0.0		FALSE
KRTAP2-2	0.994775	none	UNMAPPED:KRTAP2-2	TRUE	10	0	0	0	FALSE		FALSE	FALSE	FALSE	0.66998	0.26761	0.40664	0.83084	0.84871	0.6935	0.071206	0.39996	0.72065	0.77756	0.0	0.0		FALSE
KRTAP2-3	0.991281	none	UNMAPPED:KRTAP2-3	TRUE	10	0	0	0	FALSE		FALSE	FALSE	FALSE	0.41231	0.40206	0.70256	0.51274	0.23308	0.77794	0.62737	0.66826	0.51218	0.71884	0.0	0.0		FALSE
KRTAP2-4	0.893477	none	UNMAPPED:KRTAP2-4	TRUE	10	0	0	0	FALSE		FALSE	FALSE	FALSE	0.45276	0.20633	0.79554	0.86741	0.054121	0.98704	0.60097	0.12808	0.60789	0.74276	0.0	0.0		FALSE
KRTAP20-1	0.589908	none	UNMAPPED:KRTAP20-1	TRUE	10	0	1	1	FALSE	TIA=0.0020685	FALSE	FALSE	FALSE	0.37139	0.90435	0.88436	0.076568	0.76838	0.45691	0.38427	0.61415	0.0020685	0.77699	1.0	1.0	Cerebrovascular	FALSE
KRTAP21-1	0.999819	none	UNMAPPED:KRTAP21-1	TRUE	10	0	0	0	FALSE		FALSE	FALSE	FALSE	0.15441	0.38107	0.90212	0.57742	0.46211	0.49483	0.80043	0.79455	0.64333	0.53228	0.0	0.0		FALSE
KRTAP21-2	0.274633	none	UNMAPPED:KRTAP21-2	TRUE	10	0	0	3	FALSE		FALSE	FALSE	FALSE	0.94621	0.18632	0.99706	0.033311	0.053792	0.021073	0.26714	0.034385	0.38734	0.55491	0.0	0.0		FALSE
KRTAP21-3	0.662739	none	UNMAPPED:KRTAP21-3	TRUE	10	0	0	2	FALSE		FALSE	FALSE	FALSE	0.86622	0.34405	0.86907	0.32868	0.057135	0.040287	0.24796	0.014791	0.31362	0.96541	0.0	0.0		FALSE
KRTAP22-1	0.449265	none	UNMAPPED:KRTAP22-1	TRUE	10	0	0	2	FALSE		FALSE	FALSE	FALSE	0.15144	0.4168	0.41412	0.50108	0.02326	0.019699	0.27472	0.13498	0.83546	0.78455	0.0	0.0		FALSE
KRTAP22-2	0.868768	none	UNMAPPED:KRTAP22-2	FALSE	0				not_evaluable		FALSE	FALSE	FALSE														not_evaluable
KRTAP24-1	0.558123	none	UNMAPPED:KRTAP24-1	TRUE	10	0	0	1	FALSE		FALSE	FALSE	FALSE	0.12176	0.31871	0.019	0.36905	0.32902	0.20753	0.14587	0.49281	0.27485	0.67759	0.0	0.0		FALSE
KRTAP25-1	0.838827	none	UNMAPPED:KRTAP25-1	TRUE	10	0	0	1	FALSE		FALSE	FALSE	FALSE	0.056961	0.3507	0.038203	0.14951	0.72844	0.14114	0.1605	0.83895	0.43638	0.37287	0.0	0.0		FALSE
KRTAP26-1	0.468353	none	UNMAPPED:KRTAP26-1	TRUE	10	0	0	0	FALSE		FALSE	FALSE	FALSE	0.38225	0.1694	0.25791	0.74376	0.46242	0.7771	0.46222	0.89738	0.39073	0.51942	0.0	0.0		FALSE
KRTAP27-1	0.874449	none	UNMAPPED:KRTAP27-1	TRUE	10	0	0	0	FALSE		FALSE	FALSE	FALSE	0.96069	0.12262	0.58766	0.89222	0.28071	0.17299	0.61063	0.80518	0.87256	0.51004	0.0	0.0		FALSE
KRTAP29-1	0.702625	none	UNMAPPED:KRTAP29-1	TRUE	10	0	0	1	FALSE		FALSE	FALSE	FALSE	0.27579	0.33257	0.33342	0.073062	0.29862	0.74103	0.28818	0.93049	0.041767	0.14702	0.0	0.0		FALSE
KRTAP3-1	0.380925	none	UNMAPPED:KRTAP3-1	TRUE	10	0	0	0	FALSE		FALSE	FALSE	FALSE	0.19671	0.25336	0.30258	0.73467	0.99642	0.47549	0.70393	0.77806	0.95492	0.99312	0.0	0.0		FALSE
KRTAP3-2	0.507918	none	UNMAPPED:KRTAP3-2	TRUE	10	0	0	1	FALSE		FALSE	FALSE	FALSE	0.51449	0.64591	0.04667	0.80253	0.36465	0.8312	0.47532	0.18208	0.85123	0.40868	0.0	0.0		FALSE
KRTAP3-3	0.650242	none	UNMAPPED:KRTAP3-3	TRUE	10	0	0	0	FALSE		FALSE	FALSE	FALSE	0.5111	0.75884	0.065498	0.80468	0.1867	0.055489	0.4041	0.92298	0.74185	0.3019	0.0	0.0		FALSE
KRTAP4-1	0.823535	none	UNMAPPED:KRTAP4-1	TRUE	10	0	0	0	FALSE		FALSE	FALSE	FALSE	0.52078	0.35835	0.52218	0.39151	0.66705	0.42539	0.71459	0.56069	0.4959	0.48539	0.0	0.0		FALSE
KRTAP4-11	0.498674	none	UNMAPPED:KRTAP4-11	TRUE	10	0	2	4	FALSE	AF=0.0080603;Angina=0.001731	FALSE	FALSE	FALSE	0.0080603	0.001731	0.024189	0.48277	0.34197	0.01309	0.36405	0.81665	0.72829	0.053004	2.0	1.0	Coronary;Arrhythmia	FALSE
KRTAP4-12	0.31156	none	UNMAPPED:KRTAP4-12	TRUE	10	0	1	3	FALSE	Angina=0.0067665	FALSE	FALSE	FALSE	0.014911	0.0067665	0.064334	0.94857	0.35641	0.025239	0.18563	0.41302	0.96268	0.13915	1.0	0.0	Coronary	FALSE
KRTAP4-2	0.78027	none	UNMAPPED:KRTAP4-2	TRUE	10	0	0	0	FALSE		FALSE	FALSE	FALSE	0.15724	0.79761	0.9618	0.62215	0.40661	0.17992	0.75529	0.48201	0.90647	0.19111	0.0	0.0		FALSE
KRTAP4-3	0.855954	none	UNMAPPED:KRTAP4-3	TRUE	10	0	0	1	FALSE		FALSE	FALSE	FALSE	0.18509	0.32449	0.012645	0.79654	0.10603	0.77623	0.16565	0.59797	0.66674	0.86351	0.0	0.0		FALSE
KRTAP4-4	0.896642	none	UNMAPPED:KRTAP4-4	TRUE	10	0	0	1	FALSE		FALSE	FALSE	FALSE	0.09144	0.95709	0.51086	0.63334	0.31708	0.15775	0.83277	0.10645	0.75627	0.038006	0.0	0.0		FALSE
KRTAP4-5	0.789785	none	UNMAPPED:KRTAP4-5	TRUE	10	0	0	0	FALSE		FALSE	FALSE	FALSE	0.83724	0.42703	0.12551	0.55677	0.71316	0.26972	0.56223	0.26114	0.98358	0.66057	0.0	0.0		FALSE
KRTAP4-6	0.55427	none	UNMAPPED:KRTAP4-6	TRUE	10	0	0	0	FALSE		FALSE	FALSE	FALSE	0.28671	0.074475	0.26234	0.21096	0.81166	0.071167	0.57972	0.4327	0.43783	0.24624	0.0	0.0		FALSE
KRTAP4-7	0.852484	none	UNMAPPED:KRTAP4-7	TRUE	10	0	0	0	FALSE		FALSE	FALSE	FALSE	0.78317	0.56907	0.40986	0.15249	0.92614	0.30958	0.35501	0.75309	0.17639	0.27294	0.0	0.0		FALSE
KRTAP4-8	0.627756	none	UNMAPPED:KRTAP4-8	TRUE	10	0	0	0	FALSE		FALSE	FALSE	FALSE	0.56377	0.42785	0.18751	0.13219	0.79546	0.40218	0.29494	0.79593	0.2267	0.19821	0.0	0.0		FALSE
KRTAP4-9	0.507291	none	UNMAPPED:KRTAP4-9	TRUE	10	0	0	2	FALSE		FALSE	FALSE	FALSE	0.046948	0.010381	0.12776	0.24148	0.29417	0.053096	0.401	0.87073	0.68996	0.10081	0.0	0.0		FALSE
KRTAP5-1	0.600608	none	UNMAPPED:KRTAP5-1	FALSE	0				not_evaluable		FALSE	FALSE	FALSE														not_evaluable
KRTAP5-10	0.727822	none	UNMAPPED:KRTAP5-10	TRUE	10	0	0	1	FALSE		FALSE	FALSE	FALSE	0.046137	0.19298	0.65896	0.7016	0.77894	0.08819	0.55171	0.34216	0.55908	0.91188	0.0	0.0		FALSE
KRTAP5-11	0.719745	none	UNMAPPED:KRTAP5-11	TRUE	10	0	0	1	FALSE		FALSE	FALSE	FALSE	0.12317	0.45441	0.96799	0.4755	0.28523	0.13355	0.71383	0.27886	0.92745	0.046102	0.0	0.0		FALSE
KRTAP5-2	0.552678	none	UNMAPPED:KRTAP5-2	TRUE	10	0	0	1	FALSE		FALSE	FALSE	FALSE	0.33999	0.78558	0.3271	0.26091	0.62381	0.034992	0.41962	0.99579	0.32853	0.68653	0.0	0.0		FALSE
KRTAP5-3	0.476993	none	UNMAPPED:KRTAP5-3	TRUE	10	1	1	2	FALSE	Hypertension=8.7202e-07	FALSE	FALSE	FALSE	0.69634	0.27494	0.37531	0.85822	0.14807	8.7202e-07	0.18625	0.41661	0.47892	0.044651	1.0	1.0	Pressure	FALSE
KRTAP5-4	0.602507	none	UNMAPPED:KRTAP5-4	TRUE	10	0	0	1	FALSE		FALSE	FALSE	FALSE	0.6609	0.1292	0.63836	0.72279	0.59842	0.044959	0.33798	0.77171	0.97469	0.15678	0.0	0.0		FALSE
KRTAP5-5	0.506984	none	UNMAPPED:KRTAP5-5	TRUE	10	0	0	1	FALSE		FALSE	FALSE	FALSE	0.8217	0.53949	0.53074	0.30176	0.36995	0.020058	0.14558	0.091029	0.97169	0.33203	0.0	0.0		FALSE
KRTAP5-6	0.845255	none	UNMAPPED:KRTAP5-6	TRUE	10	1	1	3	FALSE	Hypertension=0.00034273	FALSE	FALSE	FALSE	0.19963	0.026333	0.094585	0.84718	0.63934	0.00034273	0.58419	0.30898	0.34143	0.021209	1.0	1.0	Pressure	FALSE
KRTAP5-7	0.387174	none	UNMAPPED:KRTAP5-7	TRUE	10	0	0	0	FALSE		FALSE	FALSE	FALSE	0.081182	0.83597	0.87885	0.13816	0.35053	0.5119	0.54031	0.42667	0.64928	0.33652	0.0	0.0		FALSE
KRTAP5-8	0.196044	none	UNMAPPED:KRTAP5-8	TRUE	10	0	0	0	FALSE		FALSE	FALSE	FALSE	0.1773	0.26551	0.69787	0.081814	0.15645	0.13094	0.87109	0.83437	0.49542	0.42338	0.0	0.0		FALSE
KRTAP5-9	0.623485	none	UNMAPPED:KRTAP5-9	TRUE	10	0	0	0	FALSE		FALSE	FALSE	FALSE	0.12197	0.83533	0.18507	0.1064	0.60901	0.16377	0.23784	0.47274	0.7912	0.31751	0.0	0.0		FALSE
KRTAP6-1	0.970607	none	UNMAPPED:KRTAP6-1	TRUE	10	0	0	0	FALSE		FALSE	FALSE	FALSE	0.10763	0.92369	0.10952	0.21622	0.88401	0.36751	0.32189	0.42628	0.4321	0.80591	0.0	0.0		FALSE
KRTAP6-3	0.703031	none	UNMAPPED:KRTAP6-3	TRUE	10	0	1	2	FALSE	Stroke=0.0074074	FALSE	FALSE	FALSE	0.49567	0.75132	0.25295	0.28352	0.36567	0.027431	0.58113	0.0074074	0.31064	0.10342	1.0	1.0	Cerebrovascular	FALSE
KRTAP7-1	0.577977	none	UNMAPPED:KRTAP7-1	TRUE	10	0	0	2	FALSE		FALSE	FALSE	FALSE	0.19363	0.014088	0.032295	0.64903	0.85673	0.70741	0.50937	0.2353	0.91789	0.19257	0.0	0.0		FALSE
KRTAP8-1	0.552096	none	UNMAPPED:KRTAP8-1	TRUE	10	0	0	0	FALSE		FALSE	FALSE	FALSE	0.99039	0.17908	0.61629	0.10856	0.38138	0.62008	0.26696	0.72714	0.95616	0.16557	0.0	0.0		FALSE
KRTAP9-1	0.836225	none	UNMAPPED:KRTAP9-1	TRUE	10	0	0	0	FALSE		FALSE	FALSE	FALSE	0.49507	0.22632	0.74354	0.69347	0.57741	0.13943	0.56743	0.39388	0.60267	0.81525	0.0	0.0		FALSE
KRTAP9-2	0.825088	none	UNMAPPED:KRTAP9-2	TRUE	10	0	0	0	FALSE		FALSE	FALSE	FALSE	0.78361	0.41947	0.99891	0.20657	0.46884	0.43886	0.97966	0.40107	0.7694	0.24951	0.0	0.0		FALSE
KRTAP9-3	0.450826	none	UNMAPPED:KRTAP9-3	TRUE	10	0	0	0	FALSE		FALSE	FALSE	FALSE	0.82894	0.49352	0.97879	0.34314	0.78367	0.90747	0.98331	0.89572	0.62433	0.39184	0.0	0.0		FALSE
KRTAP9-4	0.69318	none	UNMAPPED:KRTAP9-4	TRUE	10	0	0	1	FALSE		FALSE	FALSE	FALSE	0.81367	0.82095	0.40427	0.038834	0.94997	0.86364	0.76623	0.83806	0.11925	0.16248	0.0	0.0		FALSE
KRTAP9-6	0.99287	none	UNMAPPED:KRTAP9-6	FALSE	0				not_evaluable		FALSE	FALSE	FALSE														not_evaluable
KRTAP9-7	0.894846	none	UNMAPPED:KRTAP9-7	FALSE	0				not_evaluable		FALSE	FALSE	FALSE														not_evaluable
KRTAP9-8	0.719557	none	UNMAPPED:KRTAP9-8	TRUE	10	0	1	3	FALSE	VTE=0.005765	FALSE	FALSE	FALSE	0.50257	0.47201	0.3484	0.042892	0.35286	0.30875	0.44023	0.01578	0.17355	0.005765	1.0	1.0	Venous	FALSE
KRTAP9-9	0.880497	none	UNMAPPED:KRTAP9-9	TRUE	10	0	0	0	FALSE		FALSE	FALSE	FALSE	0.66231	0.40622	0.32099	0.058537	0.84569	0.24026	0.30063	0.64734	0.090173	0.31192	0.0	0.0		FALSE
KRTCAP2	0.551242	none	UNMAPPED:KRTCAP2	TRUE	10	0	0	2	FALSE		FALSE	FALSE	FALSE	0.015761	0.70458	0.54351	0.95031	0.05577	0.046316	0.58083	0.96464	0.86832	0.17548	0.0	0.0		FALSE
KRTCAP3	0.574881	none	UNMAPPED:KRTCAP3	TRUE	10	0	0	2	FALSE		FALSE	FALSE	FALSE	0.40223	0.055296	0.04373	0.27445	0.22874	0.013367	0.71892	0.79265	0.6163	0.74708	0.0	0.0		FALSE
KRTDAP	0.888307	none	UNMAPPED:KRTDAP	TRUE	10	0	0	1	FALSE		FALSE	FALSE	FALSE	0.071138	0.032107	0.39338	0.44937	0.99655	0.11489	0.86903	0.4036	0.2914	0.054115	0.0	0.0		FALSE
KSR1	0.676779	none	UNMAPPED:KSR1	TRUE	10	0	0	0	FALSE		FALSE	FALSE	FALSE	0.096278	0.30742	0.40583	0.87937	0.53549	0.070662	0.64237	0.088934	0.10512	0.29934	0.0	0.0		FALSE
KSR2	0.897369	none	UNMAPPED:KSR2	TRUE	10	0	1	2	FALSE	Angina=0.0032061	FALSE	FALSE	FALSE	0.15182	0.0032061	0.11725	0.27636	0.72528	0.03036	0.85611	0.67725	0.48359	0.79849	1.0	0.0	Coronary	FALSE
KTI12	0.997299	none	UNMAPPED:KTI12	TRUE	10	0	0	1	FALSE		FALSE	FALSE	FALSE	0.012674	0.051648	0.61009	0.51477	0.074146	0.26883	0.99254	0.77287	0.81288	0.23218	0.0	0.0		FALSE
KTN1	0.63305	none	UNMAPPED:KTN1	TRUE	10	0	0	2	FALSE		FALSE	FALSE	FALSE	0.72892	0.51859	0.72662	0.66607	0.025075	0.045648	0.83107	0.41445	0.45848	0.81283	0.0	0.0		FALSE
KXD1	0.469735	none	UNMAPPED:KXD1	TRUE	10	0	0	0	FALSE		FALSE	FALSE	FALSE	0.90678	0.21137	0.20368	0.68506	0.83923	0.42747	0.88593	0.43955	0.31508	0.60472	0.0	0.0		FALSE
KY	0.901915	none	UNMAPPED:KY	TRUE	10	0	0	1	FALSE		FALSE	FALSE	FALSE	0.43215	0.66723	0.028942	0.72165	0.93964	0.2495	0.069266	0.25182	0.64361	0.52644	0.0	0.0		FALSE
KYNU	0.896642	none	UNMAPPED:KYNU	TRUE	10	0	2	4	FALSE	Hypertension=0.0093684;MI=0.0030642	FALSE	FALSE	FALSE	0.20133	0.15466	0.030007	0.021458	0.78846	0.0093684	0.0030642	0.37994	0.33439	0.77237	2.0	1.0	Coronary;Pressure	FALSE
L1CAM	0.888925	none	UNMAPPED:L1CAM	TRUE	10	1	1	3	FALSE	VTE=0.00078842	FALSE	FALSE	FALSE	0.12293	0.51867	0.23162	0.4587	0.34442	0.63873	0.29767	0.024389	0.048853	0.00078842	1.0	1.0	Venous	FALSE
L1TD1	0.643882	none	UNMAPPED:L1TD1	TRUE	10	0	0	2	FALSE		FALSE	FALSE	FALSE	0.27565	0.4929	0.96637	0.4244	0.41994	0.011255	0.71567	0.036834	0.30428	0.11429	0.0	0.0		FALSE
L2HGDH	0.954565	none	UNMAPPED:L2HGDH	TRUE	10	0	0	0	FALSE		FALSE	FALSE	FALSE	0.46583	0.18001	0.48509	0.14425	0.5968	0.63821	0.18928	0.38226	0.60681	0.57116	0.0	0.0		FALSE
L3HYPDH	0.885228	none	UNMAPPED:L3HYPDH	TRUE	10	0	0	0	FALSE		FALSE	FALSE	FALSE	0.90793	0.41908	0.28515	0.19186	0.56338	0.34657	0.75305	0.46021	0.57706	0.15822	0.0	0.0		FALSE
L3MBTL1	0.962679	none	UNMAPPED:L3MBTL1	TRUE	10	0	0	0	FALSE		FALSE	FALSE	FALSE	0.2494	0.43403	0.38105	0.50535	0.57766	0.062302	0.83907	0.60848	0.15474	0.17108	0.0	0.0		FALSE
L3MBTL2	0.360905	none	UNMAPPED:L3MBTL2	TRUE	10	0	2	3	FALSE	Hypertension=0.0033631;VTE=0.0030802	FALSE	FALSE	FALSE	0.026367	0.29198	0.36983	0.10762	0.075095	0.0033631	0.28993	0.24372	0.094248	0.0030802	2.0	2.0	Pressure;Venous	FALSE
L3MBTL3	0.310549	none	UNMAPPED:L3MBTL3	TRUE	10	2	2	2	FALSE	Hypertension=0.00032371;VTE=0.00058857	FALSE	FALSE	FALSE	0.22738	0.26318	0.40347	0.4519	0.42562	0.00032371	0.070564	0.21607	0.56386	0.00058857	2.0	2.0	Pressure;Venous	FALSE
L3MBTL4	0.701776	none	UNMAPPED:L3MBTL4	TRUE	10	0	2	2	FALSE	AF=0.0041491;TIA=0.0048559	FALSE	FALSE	FALSE	0.0041491	0.84768	0.55816	0.068593	0.054511	0.062499	0.55268	0.49135	0.0048559	0.6505	2.0	2.0	Arrhythmia;Cerebrovascular	FALSE
LACC1	0.411192	none	UNMAPPED:LACC1	TRUE	10	0	1	2	FALSE	MI=0.0094062	FALSE	FALSE	FALSE	0.058283	0.17401	0.017313	0.26058	0.14282	0.32584	0.0094062	0.59364	0.97646	0.14031	1.0	0.0	Coronary	FALSE
LACE1	0.826238	none	UNMAPPED:LACE1	TRUE	10	0	0	0	FALSE		FALSE	FALSE	FALSE	0.069975	0.515	0.58164	0.98605	0.13214	0.16686	0.89107	0.24475	0.563	0.69463	0.0	0.0		FALSE
LACRT	0.905552	none	UNMAPPED:LACRT	TRUE	10	1	2	3	FALSE	Hypertension=4.9271e-05;TIA=0.0013837	FALSE	FALSE	FALSE	0.91881	0.32888	0.39069	0.84571	0.18017	4.9271e-05	0.40574	0.044281	0.0013837	0.25897	2.0	2.0	Pressure;Cerebrovascular	FALSE
LACTB	0.774792	none	UNMAPPED:LACTB	TRUE	10	1	1	3	FALSE	Hypertension=0.00044099	FALSE	FALSE	FALSE	0.34769	0.23189	0.46155	0.14499	0.041072	0.00044099	0.49221	0.12784	0.13142	0.023982	1.0	1.0	Pressure	FALSE
LACTB2	0.524325	none	UNMAPPED:LACTB2	TRUE	10	0	2	3	FALSE	AF=0.0031467;MI=0.0077557	FALSE	FALSE	FALSE	0.0031467	0.13311	0.0939	0.76552	0.49379	0.98056	0.0077557	0.041181	0.25062	0.48317	2.0	1.0	Coronary;Arrhythmia	FALSE
LACTBL1	0.327975	none	UNMAPPED:LACTBL1	TRUE	10	1	2	2	FALSE	AF=0.0044041;Hypertension=5.2796e-06	FALSE	FALSE	FALSE	0.0044041	0.31714	0.88651	0.99905	0.058203	5.2796e-06	0.91729	0.73469	0.55874	0.053694	2.0	2.0	Arrhythmia;Pressure	FALSE
LAD1	0.955279	none	UNMAPPED:LAD1	TRUE	10	0	0	0	FALSE		FALSE	FALSE	FALSE	0.4196	0.61662	0.25481	0.9418	0.20776	0.3594	0.14328	0.10401	0.84244	0.25823	0.0	0.0		FALSE
LAG3	0.726254	none	UNMAPPED:LAG3	TRUE	10	0	0	0	FALSE		FALSE	FALSE	FALSE	0.29732	0.30689	0.16017	0.92588	0.40081	0.29592	0.0756	0.95111	0.77309	0.17243	0.0	0.0		FALSE
LAGE3	0.797153	none	UNMAPPED:LAGE3	TRUE	10	0	1	1	FALSE	Hypertension=0.002509	FALSE	FALSE	FALSE	0.94071	0.493	0.35338	0.10059	0.48368	0.002509	0.38754	0.32546	0.4696	0.276	1.0	1.0	Pressure	FALSE
LAIR1	0.970218	none	UNMAPPED:LAIR1	TRUE	10	0	0	1	FALSE		FALSE	FALSE	FALSE	0.66746	0.34319	0.34469	0.85953	0.7729	0.28904	0.010348	0.065833	0.83367	0.077611	0.0	0.0		FALSE
LAIR2	0.257721	none	UNMAPPED:LAIR2	TRUE	10	0	0	0	FALSE		FALSE	FALSE	FALSE	0.94507	0.944	0.97234	0.98202	0.58443	0.23821	0.78421	0.88171	0.11541	0.46239	0.0	0.0		FALSE
LALBA	0.494502	none	UNMAPPED:LALBA	TRUE	10	0	1	1	FALSE	Hypertension=0.004656	FALSE	FALSE	FALSE	0.3829	0.20606	0.39604	0.6727	0.5967	0.004656	0.41069	0.47811	0.14907	0.15787	1.0	1.0	Pressure	FALSE
LAMA1	0.48092	none	UNMAPPED:LAMA1	TRUE	10	0	0	0	FALSE		FALSE	FALSE	FALSE	0.82364	0.83919	0.30322	0.99389	0.063516	0.46595	0.18085	0.57682	0.82181	0.98186	0.0	0.0		FALSE
LAMA2	0.432491	none	UNMAPPED:LAMA2	TRUE	10	1	2	2	FALSE	Hypertension=1.1197e-05;Stroke=0.009941	FALSE	FALSE	FALSE	0.079666	0.25968	0.56974	0.93836	0.090398	1.1197e-05	0.50474	0.009941	0.85345	0.052967	2.0	2.0	Pressure;Cerebrovascular	FALSE
LAMA3	0.553784	none	UNMAPPED:LAMA3	TRUE	10	0	0	1	FALSE		FALSE	FALSE	FALSE	0.69582	0.16079	0.31561	0.79693	0.11065	0.028596	0.53856	0.56751	0.65861	0.23956	0.0	0.0		FALSE
LAMA4	0.393998	none	UNMAPPED:LAMA4	TRUE	10	0	1	4	FALSE	Stroke=0.0032938	FALSE	FALSE	FALSE	0.03345	0.068559	0.035646	0.48912	0.25941	0.014248	0.54508	0.0032938	0.11168	0.22929	1.0	1.0	Cerebrovascular	FALSE
LAMA5	0.900147	none	UNMAPPED:LAMA5	TRUE	10	1	1	3	FALSE	Hypertension=0.00070266	FALSE	FALSE	FALSE	0.048134	0.10208	0.071675	0.26444	0.0113	0.00070266	0.15865	0.17328	0.18943	0.14737	1.0	1.0	Pressure	FALSE
LAMB1	0.405296	none	UNMAPPED:LAMB1	TRUE	10	0	1	1	FALSE	Hypertension=0.0071703	FALSE	FALSE	FALSE	0.94917	0.12598	0.42072	0.93118	0.38892	0.0071703	0.15862	0.91361	0.21597	0.61646	1.0	1.0	Pressure	FALSE
LAMB2	0.00528826	q<0.01	V2L023	TRUE	10	1	2	3	FALSE	AF=0.0019134;Hypertension=3.7332e-08	TRUE	TRUE	FALSE	0.0019134	0.2345	0.48485	0.75012	0.80264	3.7332e-08	0.020373	0.50936	0.1984	0.89683	2.0	2.0	Arrhythmia;Pressure	FALSE
LAMB3	0.560565	none	UNMAPPED:LAMB3	TRUE	10	0	0	0	FALSE		FALSE	FALSE	FALSE	0.74722	0.32087	0.091299	0.61249	0.28902	0.10525	0.065598	0.17474	0.075461	0.80954	0.0	0.0		FALSE
LAMB4	0.769766	none	UNMAPPED:LAMB4	TRUE	10	0	0	0	FALSE		FALSE	FALSE	FALSE	0.80845	0.37694	0.72511	0.75462	0.40168	0.96041	0.11999	0.73377	0.22414	0.70072	0.0	0.0		FALSE
LAMC1	0.353999	none	UNMAPPED:LAMC1	TRUE	10	0	2	4	FALSE	CAD=0.0025067;Hypertension=0.0078399	FALSE	FALSE	FALSE	0.33157	0.077979	0.0025067	0.92883	0.80965	0.0078399	0.031817	0.019361	0.22039	0.10353	2.0	1.0	Coronary;Pressure	FALSE
LAMC2	0.61405	none	UNMAPPED:LAMC2	TRUE	10	1	1	2	FALSE	AF=0.00019681	FALSE	FALSE	FALSE	0.00019681	0.46192	0.23082	0.9562	0.59834	0.037553	0.82798	0.2928	0.7579	0.182	1.0	1.0	Arrhythmia	FALSE
LAMC3	0.790744	none	UNMAPPED:LAMC3	TRUE	10	0	0	2	FALSE		FALSE	FALSE	FALSE	0.55199	0.8856	0.52906	0.89605	0.10719	0.0642	0.66502	0.014608	0.028493	0.67645	0.0	0.0		FALSE
LAMP1	0.66389	none	UNMAPPED:LAMP1	TRUE	10	0	0	1	FALSE		FALSE	FALSE	FALSE	0.14502	0.28131	0.36231	0.91421	0.36859	0.46621	0.35382	0.22278	0.26522	0.024448	0.0	0.0		FALSE
LAMP2	0.905552	none	UNMAPPED:LAMP2	TRUE	10	0	0	2	FALSE		FALSE	FALSE	FALSE	0.83968	0.60408	0.099342	0.45253	0.029801	0.26905	0.025631	0.27171	0.050686	0.11942	0.0	0.0		FALSE
LAMP3	0.483427	none	UNMAPPED:LAMP3	TRUE	10	0	0	0	FALSE		FALSE	FALSE	FALSE	0.058707	0.17879	0.60257	0.34777	0.75383	0.65267	0.41753	0.86248	0.28758	0.15297	0.0	0.0		FALSE
LAMP5	0.3027	none	UNMAPPED:LAMP5	TRUE	10	0	0	0	FALSE		FALSE	FALSE	FALSE	0.9216	0.65357	0.32256	0.16845	0.94565	0.78214	0.88991	0.15203	0.057714	0.76177	0.0	0.0		FALSE
LAMTOR1	0.696531	none	UNMAPPED:LAMTOR1	TRUE	10	0	0	1	FALSE		FALSE	FALSE	FALSE	0.98857	0.65612	0.56064	0.53591	0.33029	0.27178	0.45793	0.049585	0.1678	0.19472	0.0	0.0		FALSE
LAMTOR2	0.28053	none	UNMAPPED:LAMTOR2	TRUE	10	1	1	1	FALSE	HF=0.00050361	FALSE	FALSE	FALSE	0.057519	0.86992	0.69468	0.22959	0.00050361	0.10673	0.81768	0.40253	0.67142	0.24249	1.0	1.0	Myocardial	FALSE
LAMTOR3	0.842362	none	UNMAPPED:LAMTOR3	TRUE	10	0	0	0	FALSE		FALSE	FALSE	FALSE	0.89924	0.098559	0.051667	0.19717	0.58267	0.2324	0.097469	0.12509	0.99748	0.56552	0.0	0.0		FALSE
LAMTOR4	0.61851	none	UNMAPPED:LAMTOR4	TRUE	10	0	1	3	FALSE	HF=0.0024948	FALSE	FALSE	FALSE	0.02336	0.084032	0.16013	0.92933	0.0024948	0.075472	0.14818	0.56527	0.15125	0.010122	1.0	1.0	Myocardial	FALSE
LAMTOR5	0.784226	none	UNMAPPED:LAMTOR5	TRUE	10	0	2	2	FALSE	AF=0.0046865;Hypertension=0.0098779	FALSE	FALSE	FALSE	0.0046865	0.47361	0.76174	0.94212	0.99583	0.0098779	0.66653	0.74968	0.30763	0.59287	2.0	2.0	Arrhythmia;Pressure	FALSE
LANCL1	0.972017	none	UNMAPPED:LANCL1	TRUE	10	0	1	1	FALSE	TIA=0.0058716	FALSE	FALSE	FALSE	0.12313	0.29054	0.46176	0.11724	0.33134	0.12929	0.059294	0.26356	0.0058716	0.24037	1.0	1.0	Cerebrovascular	FALSE
LANCL2	0.841222	none	UNMAPPED:LANCL2	TRUE	10	0	0	0	FALSE		FALSE	FALSE	FALSE	0.54474	0.37784	0.59009	0.35069	0.52087	0.50626	0.62761	0.26181	0.50748	0.45039	0.0	0.0		FALSE
LANCL3	0.946252	none	UNMAPPED:LANCL3	TRUE	10	0	0	0	FALSE		FALSE	FALSE	FALSE	0.51985	0.24854	0.46834	0.3353	0.47363	0.13026	0.31341	0.72468	0.3213	0.12633	0.0	0.0		FALSE
LAP3	0.934629	none	UNMAPPED:LAP3	TRUE	10	0	0	0	FALSE		FALSE	FALSE	FALSE	0.31567	0.36496	0.62575	0.6473	0.64614	0.3151	0.14566	0.68462	0.19557	0.88257	0.0	0.0		FALSE
LAPTM4A	0.597696	none	UNMAPPED:LAPTM4A	TRUE	10	0	0	2	FALSE		FALSE	FALSE	FALSE	0.40812	0.3094	0.2238	0.66024	0.29914	0.026756	0.37779	0.045044	0.2147	0.14561	0.0	0.0		FALSE
LAPTM4B	0.926233	none	UNMAPPED:LAPTM4B	TRUE	10	0	0	0	FALSE		FALSE	FALSE	FALSE	0.45007	0.441	0.28828	0.44656	0.4577	0.65374	0.44908	0.088705	0.32882	0.18853	0.0	0.0		FALSE
LAPTM5	0.895072	none	UNMAPPED:LAPTM5	TRUE	10	1	1	1	FALSE	Hypertension=5.463e-05	FALSE	FALSE	FALSE	0.11038	0.083175	0.19082	0.37018	0.61331	5.463e-05	0.45859	0.75003	0.6211	0.59321	1.0	1.0	Pressure	FALSE
LARGE	0.943104	none	UNMAPPED:LARGE	TRUE	10	0	2	5	FALSE	CAD=0.0099938;Hypertension=0.001171	FALSE	FALSE	FALSE	0.3216	0.017985	0.0099938	0.89898	0.015668	0.001171	0.70354	0.55778	0.26471	0.013347	2.0	1.0	Coronary;Pressure	FALSE
LARP1	0.818745	none	UNMAPPED:LARP1	TRUE	10	0	0	0	FALSE		FALSE	FALSE	FALSE	0.71524	0.65772	0.72894	0.27208	0.65582	0.55522	0.94501	0.22337	0.78306	0.24558	0.0	0.0		FALSE
LARP1B	0.707437	none	UNMAPPED:LARP1B	TRUE	10	0	1	1	FALSE	Angina=0.0036616	FALSE	FALSE	FALSE	0.1457	0.0036616	0.081054	0.67058	0.079559	0.068952	0.5018	0.41632	0.51061	0.7286	1.0	0.0	Coronary	FALSE
LARP4	0.685083	none	UNMAPPED:LARP4	TRUE	10	0	0	1	FALSE		FALSE	FALSE	FALSE	0.13935	0.20875	0.22581	0.67029	0.41569	0.012398	0.10411	0.11754	0.22956	0.67381	0.0	0.0		FALSE
LARP4B	0.807836	none	UNMAPPED:LARP4B	TRUE	10	0	0	1	FALSE		FALSE	FALSE	FALSE	0.73926	0.099635	0.31821	0.21532	0.23364	0.028297	0.23164	0.72076	0.44259	0.060281	0.0	0.0		FALSE
LARP6	0.630385	none	UNMAPPED:LARP6	TRUE	10	0	1	4	FALSE	AF=0.007262	FALSE	FALSE	FALSE	0.007262	0.079356	0.025675	0.86171	0.058728	0.03316	0.04638	0.29288	0.93997	0.21045	1.0	1.0	Arrhythmia	FALSE
LARP7	0.888364	none	UNMAPPED:LARP7	TRUE	10	0	2	2	FALSE	AF=0.0016978;Angina=0.008792	FALSE	FALSE	FALSE	0.0016978	0.008792	0.38535	0.46897	0.51958	0.50297	0.504	0.24246	0.099767	0.79248	2.0	1.0	Coronary;Arrhythmia	FALSE
LARS	0.486365	none	UNMAPPED:LARS	TRUE	10	0	0	0	FALSE		FALSE	FALSE	FALSE	0.24058	0.17936	0.22824	0.54485	0.21074	0.48064	0.074714	0.47866	0.17214	0.37953	0.0	0.0		FALSE
LARS2	0.690157	none	UNMAPPED:LARS2	TRUE	10	0	0	0	FALSE		FALSE	FALSE	FALSE	0.38832	0.37878	0.40982	0.82215	0.47076	0.057334	0.087753	0.9593	0.40456	0.57462	0.0	0.0		FALSE
LAS1L	0.688423	none	UNMAPPED:LAS1L	TRUE	10	1	2	3	FALSE	Angina=0.0005766;MI=0.0024698	FALSE	FALSE	FALSE	0.24351	0.0005766	0.028796	0.95658	0.22736	0.55264	0.0024698	0.77214	0.7039	0.57142	1.0	0.0	Coronary	FALSE
LASP1	0.282908	none	UNMAPPED:LASP1	TRUE	10	0	1	2	FALSE	Hypertension=0.0093509	FALSE	FALSE	FALSE	0.083718	0.039117	0.097043	0.5237	0.27237	0.0093509	0.14025	0.23049	0.41368	0.083205	1.0	1.0	Pressure	FALSE
LAT	0.326854	none	UNMAPPED:LAT	TRUE	10	0	0	2	FALSE		FALSE	FALSE	FALSE	0.30141	0.029074	0.41341	0.90951	0.019115	0.2393	0.42248	0.33653	0.19056	0.16189	0.0	0.0		FALSE
LAT2	0.85731	none	UNMAPPED:LAT2	TRUE	10	0	0	2	FALSE		FALSE	FALSE	FALSE	0.095851	0.27914	0.261	0.9396	0.17924	0.055376	0.019025	0.082596	0.74352	0.022418	0.0	0.0		FALSE
LATS1	0.649509	none	UNMAPPED:LATS1	TRUE	10	0	2	3	FALSE	AF=0.0053594;CAD=0.0088315	FALSE	FALSE	FALSE	0.0053594	0.06842	0.0088315	0.86083	0.17361	0.037108	0.15114	0.65188	0.4274	0.38246	2.0	1.0	Coronary;Arrhythmia	FALSE
LATS2	0.321066	none	STABLE:NEW-90	TRUE	10	0	2	4	FALSE	CAD=0.0028492;TIA=0.0048982	FALSE	FALSE	FALSE	0.16303	0.05973	0.0028492	0.99928	0.15637	0.14136	0.04234	0.026993	0.0048982	0.45787	2.0	1.0	Coronary;Cerebrovascular	FALSE
LAX1	0.750147	none	UNMAPPED:LAX1	TRUE	10	0	0	1	FALSE		FALSE	FALSE	FALSE	0.52514	0.051151	0.58401	0.35009	0.045097	0.16957	0.18257	0.64498	0.76466	0.080944	0.0	0.0		FALSE
LAYN	0.655935	none	UNMAPPED:LAYN	TRUE	10	1	3	4	TRUE	Angina=0.0022935;Hypertension=0.00029958;MI=0.0033527	FALSE	FALSE	FALSE	0.88357	0.0022935	0.014566	0.50313	0.078624	0.00029958	0.0033527	0.27607	0.66553	0.8008	2.0	1.0	Coronary;Pressure	FALSE
LBH	0.668264	none	UNMAPPED:LBH	TRUE	10	0	0	1	FALSE		FALSE	FALSE	FALSE	0.40695	0.059573	0.084619	0.044736	0.65696	0.73257	0.75749	0.27588	0.82068	0.42993	0.0	0.0		FALSE
LBHD1	0.76693	none	UNMAPPED:LBHD1	TRUE	10	0	0	2	FALSE		FALSE	FALSE	FALSE	0.31333	0.98196	0.31037	0.61432	0.186	0.038446	0.13019	0.52375	0.16761	0.037718	0.0	0.0		FALSE
LBP	0.540067	none	UNMAPPED:LBP	TRUE	10	0	0	0	FALSE		FALSE	FALSE	FALSE	0.51816	0.66062	0.43224	0.88893	0.4159	0.17576	0.71147	0.40236	0.52657	0.063816	0.0	0.0		FALSE
LBR	0.429852	none	UNMAPPED:LBR	TRUE	10	0	0	0	FALSE		FALSE	FALSE	FALSE	0.18367	0.22673	0.38321	0.76032	0.092171	0.073397	0.60182	0.66748	0.53223	0.061463	0.0	0.0		FALSE
LBX1	0.639577	none	UNMAPPED:LBX1	TRUE	10	0	0	0	FALSE		FALSE	FALSE	FALSE	0.27705	0.77197	0.17076	0.21347	0.88973	0.61843	0.13375	0.10264	0.9971	0.12142	0.0	0.0		FALSE
LBX2	0.725875	none	UNMAPPED:LBX2	TRUE	10	0	0	2	FALSE		FALSE	FALSE	FALSE	0.53683	0.028643	0.028328	0.086928	0.28188	0.1119	0.098274	0.55734	0.65612	0.76731	0.0	0.0		FALSE
LCA5	0.81434	none	UNMAPPED:LCA5	TRUE	10	0	0	0	FALSE		FALSE	FALSE	FALSE	0.48858	0.20491	0.46739	0.86861	0.18858	0.25678	0.19121	0.64429	0.89321	0.38189	0.0	0.0		FALSE
LCA5L	0.268764	none	UNMAPPED:LCA5L	TRUE	10	2	4	4	TRUE	AF=9.2067e-05;HF=0.002695;Hypertension=0.0068822;Stroke=0.00011112	FALSE	FALSE	FALSE	9.2067e-05	0.39679	0.10947	0.42197	0.002695	0.0068822	0.33232	0.00011112	0.33111	0.28984	4.0	4.0	Arrhythmia;Myocardial;Pressure;Cerebrovascular	TRUE
LCAT	0.620784	none	UNMAPPED:LCAT	TRUE	10	1	2	2	FALSE	AF=0.00254;CAD=0.00045507	FALSE	FALSE	FALSE	0.00254	0.65337	0.00045507	0.55466	0.59737	0.56931	0.05181	0.77838	0.45638	0.51664	2.0	1.0	Coronary;Arrhythmia	FALSE
LCE1A	0.85944	none	UNMAPPED:LCE1A	TRUE	10	0	0	0	FALSE		FALSE	FALSE	FALSE	0.31969	0.48862	0.59617	0.065665	0.7587	0.13439	0.81745	0.71972	0.30656	0.40658	0.0	0.0		FALSE
LCE1B	0.779949	none	UNMAPPED:LCE1B	TRUE	10	0	0	0	FALSE		FALSE	FALSE	FALSE	0.2864	0.25544	0.28811	0.14681	0.59433	0.61081	0.56205	0.23963	0.32791	0.44867	0.0	0.0		FALSE
LCE1C	0.864257	none	UNMAPPED:LCE1C	TRUE	10	0	1	3	FALSE	VTE=0.0024057	FALSE	FALSE	FALSE	0.021521	0.096975	0.036817	0.34001	0.18753	0.26468	0.36339	0.58385	0.33317	0.0024057	1.0	1.0	Venous	FALSE
LCE1D	0.926233	none	UNMAPPED:LCE1D	FALSE	0				not_evaluable		FALSE	FALSE	FALSE														not_evaluable
LCE1E	0.942617	none	UNMAPPED:LCE1E	TRUE	10	0	1	1	FALSE	VTE=0.004611	FALSE	FALSE	FALSE	0.095748	0.64723	0.1843	0.4794	0.18477	0.11448	0.31813	0.6884	0.59667	0.004611	1.0	1.0	Venous	FALSE
LCE1F	0.763446	none	UNMAPPED:LCE1F	TRUE	10	0	1	1	FALSE	VTE=0.0092033	FALSE	FALSE	FALSE	0.83505	0.61122	0.39466	0.29166	0.5059	0.070149	0.76464	0.6841	0.26719	0.0092033	1.0	1.0	Venous	FALSE
LCE2A	0.878185	none	UNMAPPED:LCE2A	TRUE	10	0	0	0	FALSE		FALSE	FALSE	FALSE	0.40527	0.8596	0.83972	0.98865	0.53952	0.67753	0.7906	0.6243	0.29099	0.18659	0.0	0.0		FALSE
LCE2B	0.890798	none	UNMAPPED:LCE2B	TRUE	10	0	0	2	FALSE		FALSE	FALSE	FALSE	0.021804	0.10747	0.12937	0.079655	0.79236	0.67017	0.12295	0.74787	0.68737	0.015961	0.0	0.0		FALSE
LCE2C	0.701605	none	UNMAPPED:LCE2C	TRUE	10	0	0	0	FALSE		FALSE	FALSE	FALSE	0.58258	0.12912	0.20475	0.36315	0.47897	0.13591	0.68077	0.52404	0.42071	0.54278	0.0	0.0		FALSE
LCE2D	0.750322	none	UNMAPPED:LCE2D	TRUE	10	0	1	2	FALSE	VTE=0.0027124	FALSE	FALSE	FALSE	0.081646	0.4299	0.13072	0.038164	0.52477	0.48803	0.38861	0.87008	0.90778	0.0027124	1.0	1.0	Venous	FALSE
LCE3A	0.888536	none	UNMAPPED:LCE3A	FALSE	0				not_evaluable		FALSE	FALSE	FALSE														not_evaluable
LCE3D	0.674902	none	UNMAPPED:LCE3D	TRUE	10	0	0	0	FALSE		FALSE	FALSE	FALSE	0.51821	0.4471	0.31172	0.20044	0.51638	0.10454	0.099852	0.83652	0.27232	0.35219	0.0	0.0		FALSE
LCE3E	0.441859	none	UNMAPPED:LCE3E	TRUE	10	0	0	0	FALSE		FALSE	FALSE	FALSE	0.13918	0.23869	0.24941	0.087796	0.07475	0.37363	0.11095	0.72362	0.20738	0.55022	0.0	0.0		FALSE
LCE4A	0.848051	none	UNMAPPED:LCE4A	TRUE	10	0	1	3	FALSE	CAD=0.0034549	FALSE	FALSE	FALSE	0.21773	0.029791	0.0034549	0.39196	0.36967	0.6942	0.024908	0.82062	0.067011	0.93552	1.0	0.0	Coronary	FALSE
LCE5A	0.84003	none	UNMAPPED:LCE5A	TRUE	10	0	0	4	FALSE		FALSE	FALSE	FALSE	0.049019	0.91381	0.90682	0.46505	0.043645	0.045884	0.90637	0.67073	0.011588	0.45064	0.0	0.0		FALSE
LCE6A	0.371645	none	UNMAPPED:LCE6A	TRUE	10	0	0	2	FALSE		FALSE	FALSE	FALSE	0.88993	0.096682	0.030563	0.75772	0.6602	0.36762	0.014473	0.84751	0.70655	0.67292	0.0	0.0		FALSE
LCK	0.806957	none	UNMAPPED:LCK	TRUE	10	0	0	0	FALSE		FALSE	FALSE	FALSE	0.26465	0.28177	0.28983	0.72939	0.073271	0.41622	0.076241	0.86149	0.91626	0.17105	0.0	0.0		FALSE
LCLAT1	0.692789	none	UNMAPPED:LCLAT1	TRUE	10	0	0	1	FALSE		FALSE	FALSE	FALSE	0.57326	0.067548	0.056853	0.62269	0.84512	0.034341	0.34211	0.75322	0.41558	0.33894	0.0	0.0		FALSE
LCMT1	0.419519	none	UNMAPPED:LCMT1	TRUE	10	0	0	0	FALSE		FALSE	FALSE	FALSE	0.294	0.50859	0.80204	0.21189	0.32684	0.37681	0.54247	0.66944	0.67097	0.46941	0.0	0.0		FALSE
LCMT2	0.897141	none	UNMAPPED:LCMT2	TRUE	10	0	0	1	FALSE		FALSE	FALSE	FALSE	0.25051	0.34693	0.25849	0.54063	0.32464	0.022824	0.45322	0.8753	0.45306	0.2556	0.0	0.0		FALSE
LCN1	0.845859	none	UNMAPPED:LCN1	TRUE	10	0	0	0	FALSE		FALSE	FALSE	FALSE	0.37098	0.92701	0.47989	0.44028	0.16642	0.34377	0.50971	0.15787	0.75044	0.45206	0.0	0.0		FALSE
LCN10	0.828391	none	UNMAPPED:LCN10	TRUE	10	0	0	2	FALSE		FALSE	FALSE	FALSE	0.13829	0.72255	0.2607	0.032656	0.8678	0.18824	0.17476	0.23338	0.016999	0.81237	0.0	0.0		FALSE
LCN12	0.785849	none	UNMAPPED:LCN12	TRUE	10	0	0	1	FALSE		FALSE	FALSE	FALSE	0.50614	0.44164	0.63342	0.19463	0.47518	0.054052	0.40965	0.032667	0.090804	0.20628	0.0	0.0		FALSE
LCN15	0.870024	none	UNMAPPED:LCN15	TRUE	10	0	1	1	FALSE	VTE=0.0082892	FALSE	FALSE	FALSE	0.07562	0.59535	0.48366	0.33371	0.41579	0.3757	0.48044	0.66326	0.376	0.0082892	1.0	1.0	Venous	FALSE
LCN2	0.369242	none	UNMAPPED:LCN2	TRUE	10	2	2	2	FALSE	Hypertension=3.5127e-07;VTE=2.3918e-05	FALSE	FALSE	FALSE	0.088108	0.068695	0.10087	0.75683	0.15512	3.5127e-07	0.49637	0.64553	0.50093	2.3918e-05	2.0	2.0	Pressure;Venous	FALSE
LCN6	0.623485	none	UNMAPPED:LCN6	TRUE	10	0	0	1	FALSE		FALSE	FALSE	FALSE	0.05555	0.081129	0.065011	0.099771	0.92458	0.23977	0.026458	0.47468	0.34086	0.081849	0.0	0.0		FALSE
LCN8	0.87676	none	UNMAPPED:LCN8	TRUE	10	0	0	5	FALSE		FALSE	FALSE	FALSE	0.052456	0.54393	0.036743	0.030517	0.70578	0.22476	0.016396	0.58303	0.011049	0.013722	0.0	0.0		FALSE
LCN9	0.844858	none	UNMAPPED:LCN9	TRUE	10	0	0	0	FALSE		FALSE	FALSE	FALSE	0.64618	0.48626	0.50382	0.95026	0.82684	0.59021	0.16731	0.10066	0.27403	0.09888	0.0	0.0		FALSE
LCNL1	0.497856	none	UNMAPPED:LCNL1	TRUE	10	0	0	1	FALSE		FALSE	FALSE	FALSE	0.032169	0.66843	0.585	0.95774	0.51134	0.28861	0.34017	0.18147	0.51194	0.05676	0.0	0.0		FALSE
LCOR	0.548179	none	UNMAPPED:LCOR	TRUE	10	0	2	2	FALSE	Angina=0.001213;CAD=0.0099598	FALSE	FALSE	FALSE	0.32724	0.001213	0.0099598	0.72492	0.54178	0.27449	0.40275	0.34784	0.44969	0.43471	1.0	0.0	Coronary	FALSE
LCORL	0.32513	none	UNMAPPED:LCORL	TRUE	10	0	1	1	FALSE	Hypertension=0.0016987	FALSE	FALSE	FALSE	0.88113	0.72348	0.73445	0.83126	0.534	0.0016987	0.6258	0.93294	0.32453	0.51587	1.0	1.0	Pressure	FALSE
LCP1	0.502686	none	UNMAPPED:LCP1	TRUE	10	0	0	1	FALSE		FALSE	FALSE	FALSE	0.035378	0.12827	0.2218	0.99139	0.2416	0.058166	0.44445	0.080063	0.81741	0.81944	0.0	0.0		FALSE
LCP2	0.851951	none	UNMAPPED:LCP2	TRUE	10	0	0	0	FALSE		FALSE	FALSE	FALSE	0.59624	0.48783	0.58322	0.98983	0.27798	0.81362	0.87581	0.38634	0.7756	0.22054	0.0	0.0		FALSE
LCT	0.476893	none	UNMAPPED:LCT	TRUE	10	2	4	4	TRUE	AF=0.001194;HF=0.0024881;Hypertension=0.0002608;MI=0.00090017	FALSE	FALSE	FALSE	0.001194	0.68424	0.080833	0.79824	0.0024881	0.0002608	0.00090017	0.71438	0.67596	0.096343	4.0	3.0	Coronary;Arrhythmia;Myocardial;Pressure	TRUE
LCTL	0.841496	none	UNMAPPED:LCTL	TRUE	10	0	0	1	FALSE		FALSE	FALSE	FALSE	0.28724	0.025175	0.30798	0.30182	0.1084	0.090986	0.67814	0.7166	0.69894	0.88826	0.0	0.0		FALSE
LDAH	0.609426	none	UNMAPPED:LDAH	TRUE	10	1	3	5	TRUE	Angina=0.0012092;CAD=0.00057887;MI=0.0074509	FALSE	FALSE	FALSE	0.029851	0.0012092	0.00057887	0.30475	0.05139	0.044916	0.0074509	0.3097	0.14112	0.084349	1.0	0.0	Coronary	FALSE
LDB1	0.539608	none	UNMAPPED:LDB1	TRUE	10	2	2	2	FALSE	AF=7.2707e-06;Hypertension=0.00064351	FALSE	FALSE	FALSE	7.2707e-06	0.75397	0.67595	0.6988	0.07046	0.00064351	0.44512	0.087293	0.26656	0.78181	2.0	2.0	Arrhythmia;Pressure	FALSE
LDB2	0.529233	none	UNMAPPED:LDB2	TRUE	10	2	3	5	TRUE	Angina=0.00079538;CAD=6.0835e-05;Hypertension=0.0012532	FALSE	FALSE	FALSE	0.043349	0.00079538	6.0835e-05	0.021939	0.28744	0.0012532	0.12633	0.1749	0.096784	0.3793	2.0	1.0	Coronary;Pressure	FALSE
LDB3	0.506488	none	UNMAPPED:LDB3	TRUE	10	1	1	1	FALSE	Hypertension=4.9593e-05	FALSE	FALSE	FALSE	0.17179	0.088702	0.057788	0.79361	0.26288	4.9593e-05	0.15225	0.2363	0.85339	0.14581	1.0	1.0	Pressure	FALSE
LDHA	0.714048	none	UNMAPPED:LDHA	TRUE	10	0	0	0	FALSE		FALSE	FALSE	FALSE	0.055194	0.69795	0.98835	0.99695	0.96113	0.6497	0.56798	0.29701	0.78739	0.6695	0.0	0.0		FALSE
LDHAL6A	0.726784	none	UNMAPPED:LDHAL6A	TRUE	10	0	0	0	FALSE		FALSE	FALSE	FALSE	0.13537	0.24292	0.73595	0.99657	0.58101	0.34292	0.4696	0.71774	0.48438	0.71612	0.0	0.0		FALSE
LDHAL6B	0.523418	none	UNMAPPED:LDHAL6B	TRUE	10	0	0	1	FALSE		FALSE	FALSE	FALSE	0.27535	0.71864	0.53277	0.92159	0.096576	0.11567	0.2702	0.33505	0.60718	0.029064	0.0	0.0		FALSE
LDHB	0.870887	none	UNMAPPED:LDHB	TRUE	10	0	0	0	FALSE		FALSE	FALSE	FALSE	0.7545	0.63336	0.8001	0.82921	0.40691	0.77607	0.4139	0.087435	0.45315	0.54424	0.0	0.0		FALSE
LDHC	0.87296	none	UNMAPPED:LDHC	TRUE	10	0	1	1	FALSE	AF=0.0030964	FALSE	FALSE	FALSE	0.0030964	0.45594	0.57842	0.92616	0.84973	0.36002	0.297	0.70589	0.94163	0.92467	1.0	1.0	Arrhythmia	FALSE
LDHD	0.288559	none	UNMAPPED:LDHD	TRUE	10	0	1	2	FALSE	Hypertension=0.008859	FALSE	FALSE	FALSE	0.16569	0.41791	0.55112	0.62254	0.92572	0.008859	0.016069	0.92913	0.23476	0.47239	1.0	1.0	Pressure	FALSE
LDLR	0.00090259	q<0.001	V2L095	TRUE	10	5	7	8	TRUE	AF=1.6572e-05;Angina=1.5079e-10;CAD=3.4556e-12;Hypertension=8.5053e-14;MI=2.3215e-15;Stroke=0.002476;TIA=0.0059163	TRUE	TRUE	TRUE	1.6572e-05	1.5079e-10	3.4556e-12	0.45999	0.39216	8.5053e-14	2.3215e-15	0.002476	0.0059163	0.036616	4.0	3.0	Coronary;Arrhythmia;Pressure;Cerebrovascular	TRUE
LDLRAD1	0.728975	none	UNMAPPED:LDLRAD1	TRUE	10	0	0	0	FALSE		FALSE	FALSE	FALSE	0.19117	0.081335	0.11901	0.9489	0.12834	0.31212	0.40671	0.18862	0.7296	0.2416	0.0	0.0		FALSE
LDLRAD2	0.300993	none	UNMAPPED:LDLRAD2	TRUE	10	1	4	4	TRUE	AF=0.0011658;CAD=0.0033773;Hypertension=7.6274e-06;MI=0.0059561	FALSE	FALSE	FALSE	0.0011658	0.1241	0.0033773	0.8031	0.4887	7.6274e-06	0.0059561	0.27142	0.20317	0.86486	3.0	2.0	Coronary;Arrhythmia;Pressure	TRUE
LDLRAD3	0.707683	none	UNMAPPED:LDLRAD3	TRUE	10	0	2	2	FALSE	AF=0.0014118;Hypertension=0.0065406	FALSE	FALSE	FALSE	0.0014118	0.11829	0.22042	0.12825	0.30496	0.0065406	0.15669	0.19776	0.18458	0.2941	2.0	2.0	Arrhythmia;Pressure	FALSE
LDLRAD4	0.89437	none	UNMAPPED:LDLRAD4	TRUE	10	0	0	0	FALSE		FALSE	FALSE	FALSE	0.89082	0.4559	0.33856	0.68933	0.47469	0.15799	0.7278	0.63318	0.68289	0.25171	0.0	0.0		FALSE
LDLRAP1	0.997338	none	UNMAPPED:LDLRAP1	TRUE	10	0	0	0	FALSE		FALSE	FALSE	FALSE	0.12924	0.57153	0.36198	0.15933	0.62295	0.30704	0.90159	0.13273	0.75434	0.73925	0.0	0.0		FALSE
LDOC1	0.796914	none	UNMAPPED:LDOC1	TRUE	10	0	1	2	FALSE	CAD=0.0095432	FALSE	FALSE	FALSE	0.53514	0.030183	0.0095432	0.90712	0.30307	0.20796	0.1422	0.33982	0.17052	0.77988	1.0	0.0	Coronary	FALSE
LDOC1L	0.617846	none	UNMAPPED:LDOC1L	TRUE	10	0	0	1	FALSE		FALSE	FALSE	FALSE	0.14022	0.93274	0.74852	0.62308	0.22366	0.047771	0.5858	0.11273	0.65846	0.61234	0.0	0.0		FALSE
LEAP2	0.825728	none	UNMAPPED:LEAP2	TRUE	10	0	1	2	FALSE	Hypertension=0.0046655	FALSE	FALSE	FALSE	0.19839	0.62749	0.034223	0.64673	0.056394	0.0046655	0.14916	0.63499	0.86383	0.45998	1.0	1.0	Pressure	FALSE
LECT1	0.543802	none	UNMAPPED:LECT1	TRUE	10	1	2	2	FALSE	Stroke=0.0071236;TIA=0.00093583	FALSE	FALSE	FALSE	0.74641	0.44202	0.62138	0.13594	0.18715	0.54134	0.38913	0.0071236	0.00093583	0.19025	1.0	1.0	Cerebrovascular	FALSE
LECT2	0.692504	none	UNMAPPED:LECT2	TRUE	10	0	0	0	FALSE		FALSE	FALSE	FALSE	0.20922	0.70927	0.45286	0.59492	0.063262	0.11355	0.39348	0.8283	0.53334	0.3448	0.0	0.0		FALSE
LEF1	0.17599	none	STABLE:NEW-253	TRUE	10	1	2	2	FALSE	AF=0.003306;Hypertension=5.8911e-08	FALSE	FALSE	FALSE	0.003306	0.2699	0.2526	0.70667	0.32347	5.8911e-08	0.44635	0.36814	0.17798	0.4051	2.0	2.0	Arrhythmia;Pressure	FALSE
LEFTY1	0.478215	none	UNMAPPED:LEFTY1	TRUE	10	0	0	0	FALSE		FALSE	FALSE	FALSE	0.056776	0.34204	0.18466	0.15263	0.45279	0.19771	0.3562	0.47663	0.4121	0.33028	0.0	0.0		FALSE
LEFTY2	0.749187	none	UNMAPPED:LEFTY2	TRUE	10	0	0	0	FALSE		FALSE	FALSE	FALSE	0.22884	0.74939	0.72055	0.1327	0.56698	0.11007	0.41858	0.42042	0.84738	0.37048	0.0	0.0		FALSE
LEKR1	0.0294299	q<0.05	V2L028	TRUE	10	3	3	8	TRUE	AF=2.8156e-06;CAD=0.0002067;MI=0.00018521	TRUE	FALSE	FALSE	2.8156e-06	0.033653	0.0002067	0.77409	0.037616	0.032568	0.00018521	0.030634	0.9793	0.048847	2.0	1.0	Coronary;Arrhythmia	FALSE
LELP1	0.733754	none	UNMAPPED:LELP1	TRUE	10	1	1	2	FALSE	AF=7.5915e-06	FALSE	FALSE	FALSE	7.5915e-06	0.30836	0.49473	0.92831	0.318	0.11174	0.046369	0.61298	0.96357	0.67956	1.0	1.0	Arrhythmia	FALSE
LEMD1	0.78155	none	UNMAPPED:LEMD1	TRUE	10	0	1	3	FALSE	Hypertension=0.0057615	FALSE	FALSE	FALSE	0.010238	0.15106	0.14039	0.7085	0.50234	0.0057615	0.048605	0.11257	0.60824	0.11025	1.0	1.0	Pressure	FALSE
LEMD2	0.202457	none	UNMAPPED:LEMD2	TRUE	10	0	0	1	FALSE		FALSE	FALSE	FALSE	0.94116	0.2282	0.041345	0.23177	0.66774	0.29155	0.45688	0.38163	0.99046	0.86074	0.0	0.0		FALSE
LEMD3	0.34019	none	UNMAPPED:LEMD3	TRUE	10	0	0	0	FALSE		FALSE	FALSE	FALSE	0.064536	0.75491	0.87635	0.99502	0.23416	0.07161	0.91815	0.10086	0.16518	0.70401	0.0	0.0		FALSE
LENG1	0.325579	none	UNMAPPED:LENG1	TRUE	10	0	1	3	FALSE	CAD=0.002783	FALSE	FALSE	FALSE	0.054913	0.2813	0.002783	0.94473	0.78532	0.077708	0.011814	0.13414	0.080289	0.011351	1.0	0.0	Coronary	FALSE
LENG8	0.555857	none	UNMAPPED:LENG8	TRUE	10	0	0	0	FALSE		FALSE	FALSE	FALSE	0.068238	0.74823	0.75535	0.43177	0.58902	0.43888	0.5967	0.27407	0.59393	0.59815	0.0	0.0		FALSE
LENG9	0.834946	none	UNMAPPED:LENG9	TRUE	10	0	0	0	FALSE		FALSE	FALSE	FALSE	0.27186	0.72767	0.64034	0.9372	0.47272	0.26656	0.9309	0.20101	0.36859	0.63695	0.0	0.0		FALSE
LEO1	0.31823	none	UNMAPPED:LEO1	TRUE	10	0	1	1	FALSE	VTE=0.0035552	FALSE	FALSE	FALSE	0.58379	0.83765	0.52263	0.49415	0.36719	0.41042	0.58135	0.2645	0.53895	0.0035552	1.0	1.0	Venous	FALSE
LEP	0.641832	none	UNMAPPED:LEP	TRUE	10	0	0	0	FALSE		FALSE	FALSE	FALSE	0.72914	0.2643	0.42823	0.93078	0.83386	0.70768	0.60882	0.92737	0.75977	0.054732	0.0	0.0		FALSE
LEPR	0.308234	none	UNMAPPED:LEPR	TRUE	10	0	0	1	FALSE		FALSE	FALSE	FALSE	0.1801	0.21405	0.54282	0.032096	0.23891	0.089078	0.36143	0.85529	0.060641	0.38641	0.0	0.0		FALSE
LEPROT	0.300993	none	UNMAPPED:LEPROT	TRUE	10	0	0	1	FALSE		FALSE	FALSE	FALSE	0.162	0.1963	0.53385	0.031234	0.23851	0.080484	0.35076	0.86209	0.058999	0.39475	0.0	0.0		FALSE
LEPROTL1	0.555653	none	UNMAPPED:LEPROTL1	TRUE	10	0	0	1	FALSE		FALSE	FALSE	FALSE	0.85513	0.75602	0.88174	0.61091	0.28953	0.5467	0.60612	0.72601	0.22579	0.020219	0.0	0.0		FALSE
LETM1	0.543802	none	UNMAPPED:LETM1	TRUE	10	0	0	3	FALSE		FALSE	FALSE	FALSE	0.35146	0.027702	0.015332	0.87835	0.082502	0.31465	0.014577	0.22685	0.27185	0.14591	0.0	0.0		FALSE
LETM2	0.389696	none	STABLE:NEW-310	TRUE	10	0	1	4	FALSE	Hypertension=0.005107	FALSE	FALSE	FALSE	0.084526	0.015168	0.023971	0.98792	0.034941	0.005107	0.061051	0.98864	0.86923	0.57297	1.0	1.0	Pressure	FALSE
LETMD1	0.7756	none	UNMAPPED:LETMD1	TRUE	10	1	4	4	TRUE	AF=5.1825e-05;Hypertension=0.0032794;MI=0.0019929;TIA=0.0052669	FALSE	FALSE	FALSE	5.1825e-05	0.55154	0.056009	0.84574	0.092935	0.0032794	0.0019929	0.7115	0.0052669	0.46311	4.0	3.0	Coronary;Arrhythmia;Pressure;Cerebrovascular	TRUE
LEUTX	0.754155	none	UNMAPPED:LEUTX	TRUE	10	1	1	2	FALSE	Hypertension=0.00070327	FALSE	FALSE	FALSE	0.10074	0.048933	0.13382	0.55427	0.44867	0.00070327	0.13563	0.80715	0.74346	0.054806	1.0	1.0	Pressure	FALSE
LFNG	0.702999	none	UNMAPPED:LFNG	TRUE	10	0	1	1	FALSE	Hypertension=0.0069646	FALSE	FALSE	FALSE	0.31848	0.89991	0.86896	0.84939	0.16358	0.0069646	0.46638	0.56322	0.50794	0.15512	1.0	1.0	Pressure	FALSE
LGALS1	0.88236	none	UNMAPPED:LGALS1	TRUE	10	0	1	2	FALSE	Hypertension=0.0080235	FALSE	FALSE	FALSE	0.47904	0.83745	0.66155	0.61352	0.87944	0.0080235	0.55603	0.19007	0.85297	0.024183	1.0	1.0	Pressure	FALSE
LGALS12	0.684831	none	UNMAPPED:LGALS12	TRUE	10	0	0	0	FALSE		FALSE	FALSE	FALSE	0.24948	0.31622	0.55569	0.9832	0.4138	0.42464	0.31672	0.80121	0.93073	0.72743	0.0	0.0		FALSE
LGALS13	0.75605	none	UNMAPPED:LGALS13	TRUE	10	0	1	3	FALSE	Hypertension=0.0029656	FALSE	FALSE	FALSE	0.026958	0.16685	0.052524	0.74987	0.46915	0.0029656	0.090558	0.62011	0.66033	0.042199	1.0	1.0	Pressure	FALSE
LGALS14	0.859199	none	UNMAPPED:LGALS14	TRUE	10	0	1	1	FALSE	Hypertension=0.0087963	FALSE	FALSE	FALSE	0.39945	0.18962	0.51701	0.22489	0.88738	0.0087963	0.1629	0.60785	0.4012	0.98992	1.0	1.0	Pressure	FALSE
LGALS16	0.476111	none	UNMAPPED:LGALS16	TRUE	10	0	0	1	FALSE		FALSE	FALSE	FALSE	0.15997	0.031065	0.28991	0.81667	0.62005	0.079816	0.061903	0.37988	0.28501	0.7414	0.0	0.0		FALSE
LGALS2	0.880931	none	UNMAPPED:LGALS2	TRUE	10	0	1	1	FALSE	MI=0.0058209	FALSE	FALSE	FALSE	0.29194	0.6068	0.19172	0.43959	0.49558	0.35986	0.0058209	0.35464	0.6189	0.10062	1.0	0.0	Coronary	FALSE
LGALS3	0.824516	none	UNMAPPED:LGALS3	TRUE	10	0	0	0	FALSE		FALSE	FALSE	FALSE	0.55577	0.9033	0.35294	0.50783	0.28584	0.34932	0.18635	0.71095	0.75686	0.13198	0.0	0.0		FALSE
LGALS3BP	0.747383	none	UNMAPPED:LGALS3BP	TRUE	10	0	0	1	FALSE		FALSE	FALSE	FALSE	0.76238	0.68775	0.24788	0.69766	0.7534	0.66256	0.87426	0.046876	0.10717	0.88253	0.0	0.0		FALSE
LGALS4	0.940288	none	UNMAPPED:LGALS4	TRUE	10	0	1	2	FALSE	Angina=0.0013766	FALSE	FALSE	FALSE	0.095095	0.0013766	0.19511	0.81985	0.37627	0.17449	0.43784	0.99521	0.38371	0.012235	1.0	0.0	Coronary	FALSE
LGALS7	0.966836	none	UNMAPPED:LGALS7	TRUE	10	0	0	0	FALSE		FALSE	FALSE	FALSE	0.069197	0.082217	0.86418	0.79223	0.1406	0.51249	0.59479	0.76874	0.47174	0.1106	0.0	0.0		FALSE
LGALS7B	0.573682	none	UNMAPPED:LGALS7B	TRUE	10	0	0	1	FALSE		FALSE	FALSE	FALSE	0.64745	0.93978	0.38426	0.98105	0.72003	0.2691	0.51358	0.58626	0.15649	0.041204	0.0	0.0		FALSE
LGALS8	0.190482	none	STABLE:NEW-31	TRUE	10	1	1	3	FALSE	HF=4.9878e-05	FALSE	FALSE	FALSE	0.083016	0.049209	0.12966	0.94857	4.9878e-05	0.02231	0.16298	0.44687	0.27957	0.70388	1.0	1.0	Myocardial	FALSE
LGALS9	0.420038	none	UNMAPPED:LGALS9	TRUE	10	0	1	2	FALSE	Hypertension=0.0032124	FALSE	FALSE	FALSE	0.24937	0.68322	0.45275	0.16758	0.032857	0.0032124	0.62665	0.52336	0.69215	0.13639	1.0	1.0	Pressure	FALSE
LGALS9B	0.66382	none	UNMAPPED:LGALS9B	TRUE	10	0	0	3	FALSE		FALSE	FALSE	FALSE	0.027608	0.37408	0.68056	0.96976	0.54599	0.031941	0.3321	0.63874	0.047968	0.40916	0.0	0.0		FALSE
LGALS9C	0.684722	none	UNMAPPED:LGALS9C	TRUE	10	0	0	0	FALSE		FALSE	FALSE	FALSE	0.68576	0.7735	0.14641	0.49363	0.1924	0.5559	0.13694	0.13581	0.52933	0.16786	0.0	0.0		FALSE
LGALSL	0.588852	none	UNMAPPED:LGALSL	TRUE	10	0	0	1	FALSE		FALSE	FALSE	FALSE	0.7009	0.50825	0.098757	0.98196	0.3277	0.038124	0.14189	0.76788	0.35267	0.24309	0.0	0.0		FALSE
LGI1	0.808531	none	UNMAPPED:LGI1	TRUE	10	0	0	1	FALSE		FALSE	FALSE	FALSE	0.28417	0.50938	0.3319	0.93378	0.26551	0.079057	0.59112	0.13135	0.20804	0.021903	0.0	0.0		FALSE
LGI2	0.788038	none	UNMAPPED:LGI2	TRUE	10	0	0	1	FALSE		FALSE	FALSE	FALSE	0.026884	0.68878	0.33389	0.64936	0.35851	0.47192	0.75323	0.8505	0.98576	0.54488	0.0	0.0		FALSE
LGI3	0.678153	none	UNMAPPED:LGI3	TRUE	10	0	0	0	FALSE		FALSE	FALSE	FALSE	0.30965	0.21883	0.41421	0.41173	0.21231	0.50412	0.85499	0.083089	0.71439	0.82359	0.0	0.0		FALSE
LGI4	0.66299	none	UNMAPPED:LGI4	TRUE	10	0	1	3	FALSE	Hypertension=0.0039574	FALSE	FALSE	FALSE	0.26366	0.040808	0.1346	0.16839	0.18164	0.0039574	0.045155	0.7483	0.64695	0.86848	1.0	1.0	Pressure	FALSE
LGMN	0.73272	none	UNMAPPED:LGMN	TRUE	10	0	0	0	FALSE		FALSE	FALSE	FALSE	0.59965	0.58231	0.31367	0.71004	0.29242	0.47136	0.67681	0.4626	0.87655	0.28627	0.0	0.0		FALSE
LGR4	0.468344	none	UNMAPPED:LGR4	TRUE	10	2	2	3	FALSE	CAD=0.00034339;Hypertension=4.1409e-13	FALSE	FALSE	FALSE	0.07148	0.10557	0.00034339	0.40518	0.019476	4.1409e-13	0.076191	0.44386	0.28189	0.2975	2.0	1.0	Coronary;Pressure	FALSE
LGR5	0.606294	none	UNMAPPED:LGR5	TRUE	10	0	1	1	FALSE	Hypertension=0.0062018	FALSE	FALSE	FALSE	0.070602	0.84653	0.76503	0.12026	0.35322	0.0062018	0.37316	0.21794	0.48979	0.71796	1.0	1.0	Pressure	FALSE
LGR6	0.679774	none	UNMAPPED:LGR6	TRUE	10	1	2	7	FALSE	CAD=0.0011689;VTE=0.00063662	FALSE	FALSE	FALSE	0.03522	0.011648	0.0011689	0.72169	0.026787	0.037324	0.031635	0.88365	0.37135	0.00063662	2.0	1.0	Coronary;Venous	FALSE
LGSN	0.761215	none	UNMAPPED:LGSN	TRUE	10	0	1	1	FALSE	Hypertension=0.0080473	FALSE	FALSE	FALSE	0.3223	0.54721	0.12131	0.46279	0.3206	0.0080473	0.15959	0.5483	0.59409	0.062263	1.0	1.0	Pressure	FALSE
LHB	0.696531	none	UNMAPPED:LHB	TRUE	10	0	2	3	FALSE	CAD=0.0069527;MI=0.0092634	FALSE	FALSE	FALSE	0.35385	0.016528	0.0069527	0.79191	0.88108	0.42838	0.0092634	0.094694	0.2979	0.48232	1.0	0.0	Coronary	FALSE
LHCGR	0.727822	none	UNMAPPED:LHCGR	TRUE	10	0	0	1	FALSE		FALSE	FALSE	FALSE	0.42329	0.50112	0.097949	0.83222	0.21542	0.036891	0.32778	0.44396	0.68261	0.56493	0.0	0.0		FALSE
LHFP	0.674733	none	UNMAPPED:LHFP	TRUE	10	0	1	1	FALSE	MI=0.0029239	FALSE	FALSE	FALSE	0.90291	0.19193	0.11234	0.33834	0.91136	0.45546	0.0029239	0.66385	0.87149	0.57826	1.0	0.0	Coronary	FALSE
LHFPL1	0.937623	none	UNMAPPED:LHFPL1	TRUE	10	1	1	3	FALSE	Hypertension=0.00030634	FALSE	FALSE	FALSE	0.15966	0.045202	0.060015	0.98603	0.66596	0.00030634	0.02299	0.26739	0.77154	0.19999	1.0	1.0	Pressure	FALSE
LHFPL2	0.35663	none	UNMAPPED:LHFPL2	TRUE	10	1	2	3	FALSE	Hypertension=2.0977e-08;VTE=0.0071566	FALSE	FALSE	FALSE	0.35189	0.44418	0.13865	0.52906	0.8597	2.0977e-08	0.72971	0.041279	0.12089	0.0071566	2.0	2.0	Pressure;Venous	FALSE
LHFPL3	0.85154	none	UNMAPPED:LHFPL3	TRUE	10	0	2	3	FALSE	AF=0.001057;Hypertension=0.0053943	FALSE	FALSE	FALSE	0.001057	0.49397	0.84869	0.77882	0.48777	0.0053943	0.10031	0.22616	0.23426	0.048233	2.0	2.0	Arrhythmia;Pressure	FALSE
LHFPL4	0.892787	none	UNMAPPED:LHFPL4	TRUE	10	0	0	0	FALSE		FALSE	FALSE	FALSE	0.44806	0.83863	0.84336	0.99325	0.52605	0.30579	0.66353	0.57197	0.5118	0.36962	0.0	0.0		FALSE
LHFPL5	0.608639	none	UNMAPPED:LHFPL5	TRUE	10	0	0	0	FALSE		FALSE	FALSE	FALSE	0.56107	0.50308	0.59334	0.60704	0.21069	0.1158	0.5242	0.66806	0.8685	0.90838	0.0	0.0		FALSE
LHPP	0.456911	none	UNMAPPED:LHPP	TRUE	10	0	0	1	FALSE		FALSE	FALSE	FALSE	0.27113	0.061682	0.13249	0.73458	0.20508	0.036683	0.57245	0.13195	0.42381	0.22614	0.0	0.0		FALSE
LHX1	0.885101	none	UNMAPPED:LHX1	TRUE	10	0	0	1	FALSE		FALSE	FALSE	FALSE	0.072223	0.66807	0.71021	0.61858	0.070116	0.34012	0.23521	0.21443	0.11341	0.031514	0.0	0.0		FALSE
LHX2	0.550314	none	UNMAPPED:LHX2	TRUE	10	1	1	2	FALSE	Hypertension=0.00082197	FALSE	FALSE	FALSE	0.10405	0.86774	0.95929	0.41383	0.37526	0.00082197	0.94599	0.41787	0.024103	0.97545	1.0	1.0	Pressure	FALSE
LHX3	0.564415	none	UNMAPPED:LHX3	TRUE	10	1	1	2	FALSE	HF=0.00031395	FALSE	FALSE	FALSE	0.031947	0.63758	0.92313	0.67886	0.00031395	0.63143	0.61866	0.3697	0.21832	0.28097	1.0	1.0	Myocardial	FALSE
LHX4	0.441607	none	UNMAPPED:LHX4	TRUE	10	0	0	1	FALSE		FALSE	FALSE	FALSE	0.53254	0.14578	0.1385	0.91278	0.72588	0.012261	0.35731	0.33281	0.54187	0.49407	0.0	0.0		FALSE
LHX5	0.543802	none	UNMAPPED:LHX5	TRUE	10	0	0	1	FALSE		FALSE	FALSE	FALSE	0.12519	0.73604	0.62291	0.46747	0.21953	0.012096	0.35156	0.15884	0.16714	0.23633	0.0	0.0		FALSE
LHX6	0.449393	none	UNMAPPED:LHX6	TRUE	10	0	0	0	FALSE		FALSE	FALSE	FALSE	0.88531	0.56507	0.43307	0.94484	0.5888	0.32757	0.3843	0.4755	0.080973	0.69992	0.0	0.0		FALSE
LHX8	0.65551	none	UNMAPPED:LHX8	TRUE	10	0	0	1	FALSE		FALSE	FALSE	FALSE	0.29614	0.50422	0.37688	0.17004	0.8106	0.2992	0.33136	0.011407	0.91278	0.39862	0.0	0.0		FALSE
LHX9	0.546485	none	UNMAPPED:LHX9	TRUE	10	0	0	0	FALSE		FALSE	FALSE	FALSE	0.79877	0.81123	0.19941	0.94639	0.66943	0.35962	0.58178	0.15859	0.18161	0.69236	0.0	0.0		FALSE
LIAS	0.553712	none	UNMAPPED:LIAS	TRUE	10	1	1	2	FALSE	AF=0.00092232	FALSE	FALSE	FALSE	0.00092232	0.9727	0.12899	0.29217	0.73423	0.012273	0.37733	0.058492	0.82664	0.37086	1.0	1.0	Arrhythmia	FALSE
LIF	0.759604	none	UNMAPPED:LIF	TRUE	10	2	2	5	FALSE	Hypertension=5.9457e-05;MI=0.00065443	FALSE	FALSE	FALSE	0.05992	0.052537	0.022535	0.37662	0.038486	5.9457e-05	0.00065443	0.033725	0.82124	0.075244	2.0	1.0	Coronary;Pressure	FALSE
LIFR	0.304563	none	UNMAPPED:LIFR	TRUE	10	0	1	2	FALSE	AF=0.0029183	FALSE	FALSE	FALSE	0.0029183	0.74392	0.35541	0.95283	0.28749	0.045501	0.1983	0.20921	0.92623	0.38087	1.0	1.0	Arrhythmia	FALSE
LIG1	0.544991	none	UNMAPPED:LIG1	TRUE	10	0	0	0	FALSE		FALSE	FALSE	FALSE	0.19007	0.23367	0.62975	0.8727	0.25391	0.48863	0.063723	0.99064	0.097113	0.12427	0.0	0.0		FALSE
LIG3	0.873984	none	UNMAPPED:LIG3	TRUE	10	0	0	0	FALSE		FALSE	FALSE	FALSE	0.19354	0.3449	0.60162	0.16271	0.26892	0.31109	0.84237	0.94923	0.94944	0.77004	0.0	0.0		FALSE
LIG4	0.810914	none	UNMAPPED:LIG4	TRUE	10	0	0	0	FALSE		FALSE	FALSE	FALSE	0.31101	0.34095	0.81193	0.53136	0.73277	0.71278	0.60045	0.63651	0.44056	0.8298	0.0	0.0		FALSE
LILRA1	0.722823	none	UNMAPPED:LILRA1	TRUE	10	0	0	1	FALSE		FALSE	FALSE	FALSE	0.2336	0.50938	0.14499	0.055636	0.019029	0.23981	0.57056	0.4568	0.96451	0.70488	0.0	0.0		FALSE
LILRA2	0.735999	none	UNMAPPED:LILRA2	TRUE	10	0	0	1	FALSE		FALSE	FALSE	FALSE	0.34105	0.578	0.17324	0.055582	0.049606	0.22699	0.96222	0.42682	0.85699	0.62584	0.0	0.0		FALSE
LILRA3	0.714732	none	UNMAPPED:LILRA3	TRUE	10	0	0	1	FALSE		FALSE	FALSE	FALSE	0.60664	0.5295	0.89912	0.72991	0.85079	0.078227	0.56617	0.45653	0.030242	0.43307	0.0	0.0		FALSE
LILRA4	0.741092	none	UNMAPPED:LILRA4	TRUE	10	0	0	0	FALSE		FALSE	FALSE	FALSE	0.40607	0.056862	0.49453	0.10949	0.79921	0.21035	0.075479	0.91808	0.8101	0.35012	0.0	0.0		FALSE
LILRA5	0.532464	none	UNMAPPED:LILRA5	TRUE	10	0	0	1	FALSE		FALSE	FALSE	FALSE	0.92195	0.45547	0.44099	0.74537	0.74446	0.38532	0.046342	0.49421	0.4202	0.27989	0.0	0.0		FALSE
LILRA6	0.652952	none	UNMAPPED:LILRA6	TRUE	10	0	0	0	FALSE		FALSE	FALSE	FALSE	0.16731	0.55044	0.58425	0.97332	0.66601	0.37893	0.090259	0.17283	0.5741	0.77738	0.0	0.0		FALSE
LILRB1	0.432491	none	UNMAPPED:LILRB1	TRUE	10	0	1	3	FALSE	HF=0.0011445	FALSE	FALSE	FALSE	0.046359	0.3051	0.082755	0.41795	0.0011445	0.97391	0.090529	0.011739	0.80353	0.71514	1.0	1.0	Myocardial	FALSE
LILRB2	0.862559	none	UNMAPPED:LILRB2	TRUE	10	0	0	1	FALSE		FALSE	FALSE	FALSE	0.54089	0.64467	0.32326	0.65849	0.89698	0.10856	0.29979	0.17529	0.6232	0.019934	0.0	0.0		FALSE
LILRB3	0.478215	none	UNMAPPED:LILRB3	TRUE	10	0	0	1	FALSE		FALSE	FALSE	FALSE	0.68675	0.27469	0.38878	0.20399	0.84132	0.093921	0.052674	0.7582	0.48665	0.017149	0.0	0.0		FALSE
LILRB4	0.956029	none	UNMAPPED:LILRB4	TRUE	10	0	0	1	FALSE		FALSE	FALSE	FALSE	0.42645	0.01282	0.19677	0.82286	0.834	0.35852	0.43888	0.69608	0.98915	0.35824	0.0	0.0		FALSE
LILRB5	0.668409	none	UNMAPPED:LILRB5	TRUE	10	0	0	1	FALSE		FALSE	FALSE	FALSE	0.12458	0.6263	0.07785	0.95444	0.98181	0.19775	0.30733	0.65478	0.13062	0.016645	0.0	0.0		FALSE
LIM2	0.66111	none	UNMAPPED:LIM2	TRUE	10	0	0	0	FALSE		FALSE	FALSE	FALSE	0.20994	0.10396	0.50321	0.38634	0.10812	0.52515	0.45566	0.65418	0.84185	0.62868	0.0	0.0		FALSE
LIMA1	0.455586	none	UNMAPPED:LIMA1	TRUE	10	1	1	2	FALSE	Hypertension=1.4906e-10	FALSE	FALSE	FALSE	0.31575	0.22764	0.059361	0.97836	0.056982	1.4906e-10	0.15709	0.02945	0.70533	0.63111	1.0	1.0	Pressure	FALSE
LIMCH1	0.623485	none	UNMAPPED:LIMCH1	TRUE	10	0	2	3	FALSE	Cardiomyopathy=0.0073929;TIA=0.0076881	FALSE	FALSE	FALSE	0.15482	0.2986	0.46631	0.0073929	0.50255	0.047713	0.42648	0.18621	0.0076881	0.55891	2.0	2.0	Myocardial;Cerebrovascular	FALSE
LIMD1	0.543802	none	UNMAPPED:LIMD1	TRUE	10	1	3	3	TRUE	Angina=7.228e-05;CAD=0.0033425;MI=0.002167	FALSE	FALSE	FALSE	0.22893	7.228e-05	0.0033425	0.78657	0.73572	0.21502	0.002167	0.50368	0.65936	0.45763	1.0	0.0	Coronary	FALSE
LIMD2	0.384104	none	UNMAPPED:LIMD2	TRUE	10	0	1	1	FALSE	Hypertension=0.0049518	FALSE	FALSE	FALSE	0.071949	0.33424	0.051405	0.9542	0.44826	0.0049518	0.077237	0.12386	0.11019	0.726	1.0	1.0	Pressure	FALSE
LIME1	0.690739	none	UNMAPPED:LIME1	TRUE	10	0	1	1	FALSE	Hypertension=0.0091014	FALSE	FALSE	FALSE	0.095242	0.87759	0.48306	0.93002	0.055995	0.0091014	0.17026	0.30876	0.47217	0.79482	1.0	1.0	Pressure	FALSE
LIMK1	0.820145	none	UNMAPPED:LIMK1	TRUE	10	0	0	1	FALSE		FALSE	FALSE	FALSE	0.20152	0.53718	0.29617	0.99053	0.18762	0.27804	0.10926	0.027568	0.83841	0.84845	0.0	0.0		FALSE
LIMK2	0.821938	none	UNMAPPED:LIMK2	TRUE	10	2	3	4	TRUE	Angina=0.0028905;CAD=5.175e-05;Hypertension=1.674e-06	FALSE	FALSE	FALSE	0.66968	0.0028905	5.175e-05	0.56691	0.11914	1.674e-06	0.01985	0.96205	0.094061	0.061423	2.0	1.0	Coronary;Pressure	FALSE
LIMS1	0.727822	none	UNMAPPED:LIMS1	TRUE	10	0	0	0	FALSE		FALSE	FALSE	FALSE	0.33037	0.074382	0.27435	0.76495	0.15049	0.6914	0.22018	0.58538	0.3912	0.096749	0.0	0.0		FALSE
LIMS2	0.607132	none	UNMAPPED:LIMS2	TRUE	10	0	0	0	FALSE		FALSE	FALSE	FALSE	0.72924	0.12975	0.64707	0.075634	0.90168	0.066712	0.59913	0.67606	0.55805	0.067447	0.0	0.0		FALSE
LIMS3L	0.913865	none	UNMAPPED:LIMS3L	FALSE	0				not_evaluable		FALSE	FALSE	FALSE														not_evaluable
LIN28A	0.558266	none	UNMAPPED:LIN28A	TRUE	10	1	2	4	FALSE	Angina=0.00011687;MI=0.00523	FALSE	FALSE	FALSE	0.31826	0.00011687	0.017885	0.41119	0.13591	0.041764	0.00523	0.82044	0.7833	0.42548	1.0	0.0	Coronary	FALSE
LIN28B	0.686078	none	UNMAPPED:LIN28B	TRUE	10	1	2	3	FALSE	CAD=0.0097164;Hypertension=0.00035627	FALSE	FALSE	FALSE	0.11761	0.024812	0.0097164	0.84117	0.54201	0.00035627	0.22294	0.050016	0.66977	0.98999	2.0	1.0	Coronary;Pressure	FALSE
LIN37	0.529747	none	UNMAPPED:LIN37	TRUE	10	0	1	2	FALSE	HF=0.0097142	FALSE	FALSE	FALSE	0.43398	0.2792	0.42588	0.0271	0.0097142	0.29135	0.43093	0.058987	0.91976	0.57034	1.0	1.0	Myocardial	FALSE
LIN52	0.496903	none	UNMAPPED:LIN52	TRUE	10	0	0	1	FALSE		FALSE	FALSE	FALSE	0.029577	0.10427	0.42764	0.95488	0.24965	0.27686	0.746	0.89462	0.44786	0.085784	0.0	0.0		FALSE
LIN54	0.0737969	none	STABLE:NEW-249	TRUE	10	1	1	3	FALSE	Hypertension=0.00020407	FALSE	FALSE	FALSE	0.030855	0.5466	0.66243	0.86717	0.42509	0.00020407	0.057965	0.67942	0.11294	0.030108	1.0	1.0	Pressure	FALSE
LIN7A	0.736386	none	UNMAPPED:LIN7A	TRUE	10	0	0	0	FALSE		FALSE	FALSE	FALSE	0.86418	0.28784	0.83209	0.68984	0.76115	0.66457	0.5967	0.44818	0.35972	0.98487	0.0	0.0		FALSE
LIN7B	0.589762	none	UNMAPPED:LIN7B	TRUE	10	0	0	0	FALSE		FALSE	FALSE	FALSE	0.40167	0.78018	0.46884	0.10147	0.22417	0.60847	0.8297	0.14394	0.42788	0.7687	0.0	0.0		FALSE
LIN7C	0.696383	none	UNMAPPED:LIN7C	TRUE	10	1	4	5	TRUE	CAD=0.0085816;HF=0.0043001;Hypertension=3.0591e-08;MI=0.0032302	FALSE	FALSE	FALSE	0.47708	0.019927	0.0085816	0.45651	0.0043001	3.0591e-08	0.0032302	0.15365	0.68559	0.80242	3.0	2.0	Coronary;Myocardial;Pressure	TRUE
LIN9	0.730751	none	UNMAPPED:LIN9	TRUE	10	0	1	1	FALSE	VTE=0.0075792	FALSE	FALSE	FALSE	0.60383	0.13218	0.26928	0.051458	0.37197	0.70653	0.235	0.87864	0.77791	0.0075792	1.0	1.0	Venous	FALSE
LINC00083	0.715392	none	UNMAPPED:LINC00083	TRUE	10	0	0	1	FALSE		FALSE	FALSE	FALSE	0.26716	0.074129	0.16095	0.51546	0.51577	0.42602	0.12526	0.37471	0.64859	0.020364	0.0	0.0		FALSE
LINC00452	0.841788	none	UNMAPPED:LINC00452	TRUE	10	0	2	2	FALSE	Hypertension=0.0010079;Stroke=0.0038343	FALSE	FALSE	FALSE	0.12648	0.53873	0.15267	0.76417	0.77197	0.0010079	0.54958	0.0038343	0.51368	0.2325	2.0	2.0	Pressure;Cerebrovascular	FALSE
LINC01272	0.788038	none	UNMAPPED:LINC01272	TRUE	10	0	0	1	FALSE		FALSE	FALSE	FALSE	0.15558	0.42101	0.81859	0.70583	0.19886	0.032658	0.34672	0.79047	0.22647	0.15611	0.0	0.0		FALSE
LINGO1	0.383837	none	UNMAPPED:LINGO1	TRUE	10	1	4	5	TRUE	HF=0.00053976;Hypertension=0.0057087;Stroke=0.0064417;VTE=0.0058591	FALSE	FALSE	FALSE	0.26989	0.024889	0.056825	0.12068	0.00053976	0.0057087	0.11347	0.0064417	0.69867	0.0058591	4.0	4.0	Myocardial;Pressure;Cerebrovascular;Venous	TRUE
LINGO2	0.86114	none	UNMAPPED:LINGO2	TRUE	10	2	2	3	FALSE	HF=5.2201e-05;Hypertension=3.9428e-06	FALSE	FALSE	FALSE	0.041312	0.76211	0.33368	0.99795	5.2201e-05	3.9428e-06	0.16794	0.68831	0.44189	0.22902	2.0	2.0	Myocardial;Pressure	FALSE
LINGO3	0.391559	none	UNMAPPED:LINGO3	TRUE	10	0	1	2	FALSE	AF=0.0061765	FALSE	FALSE	FALSE	0.0061765	0.19564	0.063673	0.94296	0.85819	0.040506	0.17464	0.75592	0.8732	0.88912	1.0	1.0	Arrhythmia	FALSE
LINGO4	0.796678	none	UNMAPPED:LINGO4	TRUE	10	0	1	2	FALSE	Angina=0.0036909	FALSE	FALSE	FALSE	0.68801	0.0036909	0.023447	0.9399	0.6604	0.4236	0.75844	0.30602	0.59857	0.52784	1.0	0.0	Coronary	FALSE
LINS	0.307558	none	UNMAPPED:LINS	TRUE	10	0	0	0	FALSE		FALSE	FALSE	FALSE	0.63906	0.37069	0.39479	0.40234	0.8776	0.15763	0.055948	0.81888	0.91622	0.31305	0.0	0.0		FALSE
LIPA	0.338981	none	UNMAPPED:LIPA	TRUE	10	3	4	5	TRUE	Angina=1.6231e-08;CAD=2.5216e-09;HF=0.0021525;MI=1.0743e-09	FALSE	FALSE	FALSE	0.036557	1.6231e-08	2.5216e-09	0.54461	0.0021525	0.26778	1.0743e-09	0.16699	0.71671	0.24408	2.0	1.0	Coronary;Myocardial	FALSE
LIPC	0.294154	none	UNMAPPED:LIPC	TRUE	10	1	2	4	FALSE	CAD=0.0021746;VTE=9.4438e-05	FALSE	FALSE	FALSE	0.015699	0.065869	0.0021746	0.99392	0.38014	0.043346	0.23588	0.35649	0.46961	9.4438e-05	2.0	1.0	Coronary;Venous	FALSE
LIPE	0.630869	none	UNMAPPED:LIPE	TRUE	10	1	5	8	TRUE	AF=0.0074822;Angina=0.0024411;CAD=0.0031416;MI=0.0065931;VTE=4.5755e-05	FALSE	FALSE	FALSE	0.0074822	0.0024411	0.0031416	0.031633	0.48086	0.022564	0.0065931	0.49446	0.029151	4.5755e-05	3.0	2.0	Coronary;Arrhythmia;Venous	TRUE
LIPF	0.946252	none	UNMAPPED:LIPF	TRUE	10	0	0	0	FALSE		FALSE	FALSE	FALSE	0.40185	0.17596	0.65534	0.35819	0.70003	0.15872	0.32762	0.52757	0.25384	0.28079	0.0	0.0		FALSE
LIPG	0.57705	none	UNMAPPED:LIPG	TRUE	10	0	0	1	FALSE		FALSE	FALSE	FALSE	0.37432	0.18038	0.29303	0.88105	0.064276	0.14761	0.095567	0.089634	0.17972	0.025842	0.0	0.0		FALSE
LIPH	0.788355	none	UNMAPPED:LIPH	TRUE	10	0	0	1	FALSE		FALSE	FALSE	FALSE	0.32834	0.20529	0.11033	0.90101	0.15856	0.2903	0.55069	0.84178	0.67266	0.044125	0.0	0.0		FALSE
LIPI	0.57336	none	UNMAPPED:LIPI	TRUE	10	0	0	0	FALSE		FALSE	FALSE	FALSE	0.90441	0.82601	0.22521	0.25173	0.76521	0.47372	0.70078	0.68238	0.59947	0.6819	0.0	0.0		FALSE
LIPJ	0.896328	none	UNMAPPED:LIPJ	TRUE	10	0	1	2	FALSE	VTE=0.0022958	FALSE	FALSE	FALSE	0.016442	0.34647	0.26915	0.3678	0.11248	0.086498	0.33424	0.62768	0.95383	0.0022958	1.0	1.0	Venous	FALSE
LIPK	0.826826	none	UNMAPPED:LIPK	TRUE	10	0	0	0	FALSE		FALSE	FALSE	FALSE	0.148	0.32565	0.63921	0.42234	0.32088	0.43096	0.53757	0.64942	0.65528	0.5615	0.0	0.0		FALSE
LIPM	0.68948	none	UNMAPPED:LIPM	TRUE	10	0	0	2	FALSE		FALSE	FALSE	FALSE	0.013655	0.20599	0.45829	0.90935	0.24814	0.022032	0.96814	0.97773	0.24535	0.8324	0.0	0.0		FALSE
LIPN	0.801416	none	UNMAPPED:LIPN	TRUE	10	0	0	0	FALSE		FALSE	FALSE	FALSE	0.12133	0.12463	0.33686	0.89294	0.33841	0.16458	0.66826	0.47629	0.13884	0.60057	0.0	0.0		FALSE
LIPT1	0.528136	none	UNMAPPED:LIPT1	TRUE	10	0	0	0	FALSE		FALSE	FALSE	FALSE	0.86032	0.70244	0.61358	0.21224	0.47815	0.69233	0.39812	0.48654	0.48279	0.63638	0.0	0.0		FALSE
LIPT2	0.629993	none	UNMAPPED:LIPT2	TRUE	10	0	0	0	FALSE		FALSE	FALSE	FALSE	0.85181	0.88656	0.23011	0.48056	0.95492	0.67872	0.83629	0.15128	0.3954	0.11207	0.0	0.0		FALSE
LITAF	0.387442	none	UNMAPPED:LITAF	TRUE	10	0	0	0	FALSE		FALSE	FALSE	FALSE	0.28644	0.64231	0.68931	0.7648	0.1902	0.73726	0.80809	0.3471	0.82097	0.25737	0.0	0.0		FALSE
LIX1	0.932872	none	UNMAPPED:LIX1	TRUE	10	0	0	1	FALSE		FALSE	FALSE	FALSE	0.27944	0.24233	0.70412	0.6383	0.2639	0.024474	0.059523	0.63887	0.81088	0.077108	0.0	0.0		FALSE
LIX1L	0.617846	none	UNMAPPED:LIX1L	FALSE	0				not_evaluable		FALSE	FALSE	FALSE														not_evaluable
LKAAEAR1	0.13898	none	STABLE:NEW-205	TRUE	10	1	3	4	TRUE	Hypertension=8.2397e-07;TIA=0.0032832;VTE=0.0068381	FALSE	FALSE	FALSE	0.093676	0.057688	0.10294	0.29123	0.14793	8.2397e-07	0.023149	0.75509	0.0032832	0.0068381	3.0	3.0	Pressure;Cerebrovascular;Venous	TRUE
LLGL1	0.733092	none	UNMAPPED:LLGL1	TRUE	10	2	4	5	TRUE	Angina=0.0011597;CAD=0.0004181;Hypertension=0.0034353;MI=1.0708e-06	FALSE	FALSE	FALSE	0.050718	0.0011597	0.0004181	0.97936	0.65026	0.0034353	1.0708e-06	0.32159	0.24213	0.044599	2.0	1.0	Coronary;Pressure	FALSE
LLGL2	0.666516	none	UNMAPPED:LLGL2	TRUE	10	0	1	4	FALSE	TIA=0.0065668	FALSE	FALSE	FALSE	0.85644	0.090822	0.025197	0.12752	0.079932	0.020203	0.096413	0.49802	0.0065668	0.010625	1.0	1.0	Cerebrovascular	FALSE
LLPH	0.364523	none	UNMAPPED:LLPH	TRUE	10	0	0	0	FALSE		FALSE	FALSE	FALSE	0.90267	0.2704	0.51627	0.81551	0.067158	0.75485	0.6219	0.72228	0.93818	0.11548	0.0	0.0		FALSE
LMAN1	0.63305	none	UNMAPPED:LMAN1	TRUE	10	1	2	3	FALSE	CAD=0.00023784;MI=0.0045093	FALSE	FALSE	FALSE	0.18743	0.044706	0.00023784	0.63765	0.12124	0.78796	0.0045093	0.71716	0.66315	0.90348	1.0	0.0	Coronary	FALSE
LMAN1L	0.535679	none	UNMAPPED:LMAN1L	TRUE	10	1	2	4	FALSE	Hypertension=2.706e-07;MI=0.0044441	FALSE	FALSE	FALSE	0.21433	0.012917	0.12536	0.99341	0.58809	2.706e-07	0.0044441	0.67273	0.27409	0.047735	2.0	1.0	Coronary;Pressure	FALSE
LMAN2	0.227198	none	STABLE:NEW-271	TRUE	10	0	1	2	FALSE	Hypertension=0.0074475	FALSE	FALSE	FALSE	0.034893	0.082809	0.18643	0.44398	0.31173	0.0074475	0.12584	0.16163	0.74617	0.94355	1.0	1.0	Pressure	FALSE
LMAN2L	0.71674	none	UNMAPPED:LMAN2L	TRUE	10	0	0	0	FALSE		FALSE	FALSE	FALSE	0.89651	0.48748	0.99107	0.97828	0.33913	0.45942	0.88693	0.18157	0.38119	0.19228	0.0	0.0		FALSE
LMBR1	0.815928	none	UNMAPPED:LMBR1	TRUE	10	0	1	2	FALSE	CAD=0.0075457	FALSE	FALSE	FALSE	0.39239	0.038113	0.0075457	0.24935	0.32375	0.14104	0.057451	0.15095	0.18868	0.15703	1.0	0.0	Coronary	FALSE
LMBR1L	0.797379	none	UNMAPPED:LMBR1L	TRUE	10	1	3	3	TRUE	CAD=0.009364;Hypertension=0.00089686;VTE=0.0084978	FALSE	FALSE	FALSE	0.48921	0.35256	0.009364	0.84351	0.61578	0.00089686	0.052666	0.14895	0.10902	0.0084978	3.0	2.0	Coronary;Pressure;Venous	TRUE
LMBRD1	0.397351	none	UNMAPPED:LMBRD1	TRUE	10	0	1	3	FALSE	AF=0.0073562	FALSE	FALSE	FALSE	0.0073562	0.45945	0.1091	0.20787	0.197	0.03089	0.65659	0.50143	0.81296	0.016051	1.0	1.0	Arrhythmia	FALSE
LMBRD2	0.639588	none	UNMAPPED:LMBRD2	TRUE	10	0	1	2	FALSE	Hypertension=0.004983	FALSE	FALSE	FALSE	0.040458	0.64647	0.32649	0.98271	0.80859	0.004983	0.20691	0.34793	0.14923	0.12235	1.0	1.0	Pressure	FALSE
LMCD1	0.417202	none	UNMAPPED:LMCD1	TRUE	10	0	0	0	FALSE		FALSE	FALSE	FALSE	0.13109	0.1644	0.34413	0.58505	0.19699	0.86895	0.58598	0.53645	0.34357	0.097898	0.0	0.0		FALSE
LMF1	0.646287	none	UNMAPPED:LMF1	TRUE	10	0	0	2	FALSE		FALSE	FALSE	FALSE	0.11631	0.80793	0.37229	0.74213	0.012918	0.020852	0.43198	0.42582	0.48773	0.89787	0.0	0.0		FALSE
LMF2	0.227822	none	UNMAPPED:LMF2	TRUE	10	0	0	2	FALSE		FALSE	FALSE	FALSE	0.019906	0.11601	0.092298	0.26156	0.93207	0.030814	0.052387	0.64059	0.69978	0.26975	0.0	0.0		FALSE
LMLN	0.735737	none	UNMAPPED:LMLN	TRUE	10	0	0	0	FALSE		FALSE	FALSE	FALSE	0.053444	0.16972	0.052687	0.52698	0.61015	0.074822	0.16038	0.10136	0.083855	0.86129	0.0	0.0		FALSE
LMNA	0.504364	none	UNMAPPED:LMNA	TRUE	10	2	3	4	TRUE	AF=0.00076492;HF=0.0035679;Hypertension=3.6089e-05	FALSE	FALSE	FALSE	0.00076492	0.41064	0.0352	0.1581	0.0035679	3.6089e-05	0.8041	0.14054	0.85013	0.12925	3.0	3.0	Arrhythmia;Myocardial;Pressure	TRUE
LMNB1	0.713293	none	UNMAPPED:LMNB1	TRUE	10	0	1	2	FALSE	HF=0.0081154	FALSE	FALSE	FALSE	0.068347	0.334	0.47603	0.51225	0.0081154	0.59687	0.44304	0.077786	0.36611	0.012322	1.0	1.0	Myocardial	FALSE
LMNB2	0.821843	none	UNMAPPED:LMNB2	TRUE	10	0	1	2	FALSE	Hypertension=0.0046744	FALSE	FALSE	FALSE	0.015567	0.60043	0.4902	0.54048	0.57946	0.0046744	0.31398	0.87071	0.99439	0.45767	1.0	1.0	Pressure	FALSE
LMNTD1	0.810914	none	UNMAPPED:LMNTD1	TRUE	10	0	0	0	FALSE		FALSE	FALSE	FALSE	0.31598	0.77755	0.90906	0.16333	0.10985	0.64153	0.88291	0.46264	0.53351	0.37701	0.0	0.0		FALSE
LMNTD2	0.749251	none	UNMAPPED:LMNTD2	TRUE	10	0	0	1	FALSE		FALSE	FALSE	FALSE	0.55527	0.23467	0.31623	0.56539	0.50059	0.016129	0.98833	0.49182	0.9548	0.43852	0.0	0.0		FALSE
LMO1	0.835862	none	UNMAPPED:LMO1	TRUE	10	0	1	5	FALSE	Angina=0.0012906	FALSE	FALSE	FALSE	0.019152	0.0012906	0.01161	0.10862	0.030323	0.07259	0.40002	0.71976	0.026323	0.72268	1.0	0.0	Coronary	FALSE
LMO2	0.88236	none	UNMAPPED:LMO2	TRUE	10	0	0	4	FALSE		FALSE	FALSE	FALSE	0.044461	0.026281	0.023462	0.93837	0.3018	0.021321	0.065261	0.41257	0.43956	0.80662	0.0	0.0		FALSE
LMO3	0.78818	none	UNMAPPED:LMO3	TRUE	10	0	0	1	FALSE		FALSE	FALSE	FALSE	0.12623	0.17602	0.047347	0.3126	0.48197	0.25226	0.096009	0.12935	0.8078	0.48702	0.0	0.0		FALSE
LMO4	0.419519	none	UNMAPPED:LMO4	TRUE	10	0	0	2	FALSE		FALSE	FALSE	FALSE	0.22353	0.45527	0.038965	0.9083	0.048982	0.079134	0.42861	0.087786	0.58906	0.87994	0.0	0.0		FALSE
LMO7	0.974906	none	UNMAPPED:LMO7	TRUE	10	0	0	1	FALSE		FALSE	FALSE	FALSE	0.67801	0.79376	0.50029	0.091879	0.42265	0.37157	0.25708	0.89917	0.56867	0.024655	0.0	0.0		FALSE
LMO7DN	0.972618	none	UNMAPPED:LMO7DN	TRUE	10	0	0	0	FALSE		FALSE	FALSE	FALSE	0.57082	0.49163	0.25157	0.064402	0.42545	0.44778	0.42762	0.96171	0.79715	0.33063	0.0	0.0		FALSE
LMOD1	0.0930447	none	STABLE:ST2-8	TRUE	10	2	2	3	FALSE	AF=2.3845e-06;VTE=0.00053471	FALSE	FALSE	FALSE	2.3845e-06	0.50943	0.4038	0.96962	0.033206	0.11213	0.062245	0.44192	0.1019	0.00053471	2.0	2.0	Arrhythmia;Venous	FALSE
LMOD2	0.559274	none	UNMAPPED:LMOD2	TRUE	10	0	0	1	FALSE		FALSE	FALSE	FALSE	0.37927	0.062345	0.045258	0.53513	0.5118	0.12098	0.55498	0.30116	0.082104	0.5084	0.0	0.0		FALSE
LMOD3	0.966866	none	UNMAPPED:LMOD3	TRUE	10	0	0	1	FALSE		FALSE	FALSE	FALSE	0.094079	0.22123	0.42712	0.6208	0.39497	0.012692	0.54306	0.81558	0.36915	0.92645	0.0	0.0		FALSE
LMTK2	0.567512	none	UNMAPPED:LMTK2	TRUE	10	0	2	3	FALSE	Hypertension=0.0038204;Stroke=0.0067881	FALSE	FALSE	FALSE	0.059129	0.05977	0.13465	0.97489	0.33335	0.0038204	0.16552	0.0067881	0.57055	0.047509	2.0	2.0	Pressure;Cerebrovascular	FALSE
LMTK3	0.770836	none	UNMAPPED:LMTK3	TRUE	10	0	0	2	FALSE		FALSE	FALSE	FALSE	0.082758	0.14273	0.034897	0.14091	0.69051	0.076237	0.95986	0.28371	0.83716	0.020511	0.0	0.0		FALSE
LMX1A	0.731769	none	UNMAPPED:LMX1A	TRUE	10	0	0	1	FALSE		FALSE	FALSE	FALSE	0.024031	0.705	0.54745	0.42097	0.21446	0.73881	0.53192	0.55471	0.95901	0.81353	0.0	0.0		FALSE
LMX1B	0.695049	none	UNMAPPED:LMX1B	TRUE	10	1	1	3	FALSE	Hypertension=1.349e-06	FALSE	FALSE	FALSE	0.011819	0.72758	0.8583	0.95167	0.72178	1.349e-06	0.4566	0.90329	0.86768	0.041792	1.0	1.0	Pressure	FALSE
LNP1	0.569505	none	UNMAPPED:LNP1	TRUE	10	0	0	0	FALSE		FALSE	FALSE	FALSE	0.3675	0.15488	0.1767	0.4801	0.21754	0.15967	0.33739	0.18269	0.098755	0.45086	0.0	0.0		FALSE
LNPEP	0.40325	none	UNMAPPED:LNPEP	TRUE	10	2	4	4	TRUE	AF=0.0024074;Hypertension=1.368e-07;MI=0.0094907;VTE=0.00015735	FALSE	FALSE	FALSE	0.0024074	0.53221	0.25223	0.52325	0.81609	1.368e-07	0.0094907	0.33861	0.1088	0.00015735	4.0	3.0	Coronary;Arrhythmia;Pressure;Venous	TRUE
LNX1	0.0708384	none	STABLE:NEW-247	TRUE	10	0	0	0	FALSE		FALSE	FALSE	FALSE	0.63493	0.13179	0.47884	0.40309	0.51604	0.37916	0.603	0.67581	0.34921	0.11186	0.0	0.0		FALSE
LNX2	0.732027	none	UNMAPPED:LNX2	TRUE	10	0	0	1	FALSE		FALSE	FALSE	FALSE	0.80516	0.77972	0.63364	0.87657	0.12042	0.84447	0.92462	0.03938	0.79697	0.5157	0.0	0.0		FALSE
LOC100128108	0.746939	none	UNMAPPED:LOC100128108	TRUE	10	0	0	0	FALSE		FALSE	FALSE	FALSE	0.12346	0.47571	0.19712	0.92857	0.22608	0.60769	0.40376	0.31213	0.81675	0.50384	0.0	0.0		FALSE
LOC100128905	0.647773	none	UNMAPPED:LOC100128905	TRUE	10	0	0	0	FALSE		FALSE	FALSE	FALSE	0.70559	0.25666	0.9599	0.88594	0.95292	0.46243	0.062201	0.08623	0.40765	0.11007	0.0	0.0		FALSE
LOC100129083	0.947745	none	UNMAPPED:LOC100129083	TRUE	10	0	0	0	FALSE		FALSE	FALSE	FALSE	0.21351	0.81755	0.70076	0.40127	0.56323	0.45688	0.47151	0.31508	0.98459	0.24813	0.0	0.0		FALSE
LOC100129098	0.358465	none	UNMAPPED:LOC100129098	TRUE	10	1	4	5	TRUE	Angina=0.0004572;CAD=0.00574;TIA=0.0036732;VTE=0.0032519	FALSE	FALSE	FALSE	0.03578	0.0004572	0.00574	0.24704	0.68478	0.12007	0.25803	0.25047	0.0036732	0.0032519	3.0	2.0	Coronary;Cerebrovascular;Venous	TRUE
LOC100129216	0.599744	none	UNMAPPED:LOC100129216	TRUE	10	0	0	0	FALSE		FALSE	FALSE	FALSE	0.98546	0.85049	0.92109	0.6599	0.05039	0.084447	0.087839	0.3164	0.63474	0.54521	0.0	0.0		FALSE
LOC100129307	0.445383	none	UNMAPPED:LOC100129307	TRUE	10	0	0	1	FALSE		FALSE	FALSE	FALSE	0.34741	0.13855	0.14379	0.36409	0.25083	0.015128	0.090056	0.21466	0.29146	0.30975	0.0	0.0		FALSE
LOC100129520	0.81142	none	UNMAPPED:LOC100129520	TRUE	10	0	0	0	FALSE		FALSE	FALSE	FALSE	0.44016	0.096737	0.46033	0.54968	0.96688	0.77167	0.59111	0.84282	0.25476	0.2973	0.0	0.0		FALSE
LOC100129697	0.69264	none	UNMAPPED:LOC100129697	TRUE	10	1	1	2	FALSE	VTE=0.00065976	FALSE	FALSE	FALSE	0.28629	0.80622	0.33387	0.8652	0.11997	0.041399	0.075492	0.7234	0.071855	0.00065976	1.0	1.0	Venous	FALSE
LOC100129924	0.870269	none	UNMAPPED:LOC100129924	TRUE	10	2	2	2	FALSE	AF=0.00016985;Hypertension=0.00057699	FALSE	FALSE	FALSE	0.00016985	0.40339	0.054145	0.24723	0.084539	0.00057699	0.739	0.73224	0.56769	0.44745	2.0	2.0	Arrhythmia;Pressure	FALSE
LOC100129940	0.617287	none	UNMAPPED:LOC100129940	TRUE	10	1	2	5	FALSE	AF=0.00027234;Hypertension=0.0074866	FALSE	FALSE	FALSE	0.00027234	0.044216	0.024131	0.27493	0.038774	0.0074866	0.071409	0.35826	0.25193	0.5523	2.0	2.0	Arrhythmia;Pressure	FALSE
LOC100130357	0.663597	none	UNMAPPED:LOC100130357	TRUE	10	2	3	4	TRUE	CAD=3.0698e-06;HF=0.0080343;MI=0.00021271	FALSE	FALSE	FALSE	0.29679	0.014679	3.0698e-06	0.67874	0.0080343	0.72823	0.00021271	0.75203	0.67822	0.094511	2.0	1.0	Coronary;Myocardial	FALSE
LOC100130370	0.704191	none	UNMAPPED:LOC100130370	TRUE	10	0	1	2	FALSE	VTE=0.0074079	FALSE	FALSE	FALSE	0.23705	0.19339	0.75754	0.43761	0.54725	0.030747	0.085596	0.78604	0.93137	0.0074079	1.0	1.0	Venous	FALSE
LOC100130451	0.708111	none	UNMAPPED:LOC100130451	TRUE	10	0	0	0	FALSE		FALSE	FALSE	FALSE	0.366	0.58429	0.835	0.19536	0.4664	0.09023	0.41039	0.95871	0.99614	0.971	0.0	0.0		FALSE
LOC100130520	0.583383	none	UNMAPPED:LOC100130520	TRUE	10	1	1	2	FALSE	CAD=0.00021423	FALSE	FALSE	FALSE	0.63118	0.048284	0.00021423	0.41438	0.21565	0.78961	0.3961	0.12215	0.32597	0.51313	1.0	0.0	Coronary	FALSE
LOC100130705	0.569305	none	UNMAPPED:LOC100130705	TRUE	10	0	1	1	FALSE	AF=0.0066154	FALSE	FALSE	FALSE	0.0066154	0.24219	0.58826	0.70692	0.20808	0.42578	0.58784	0.35671	0.16098	0.16694	1.0	1.0	Arrhythmia	FALSE
LOC100130880	0.818745	none	UNMAPPED:LOC100130880	TRUE	10	0	1	1	FALSE	Hypertension=0.0034441	FALSE	FALSE	FALSE	0.84416	0.25596	0.25543	0.36866	0.74062	0.0034441	0.68256	0.58562	0.86075	0.60196	1.0	1.0	Pressure	FALSE
LOC100131107	0.6622	none	UNMAPPED:LOC100131107	TRUE	10	0	3	3	TRUE	AF=0.0024225;CAD=0.0049377;Hypertension=0.0045494	FALSE	FALSE	FALSE	0.0024225	0.33917	0.0049377	0.46675	0.61166	0.0045494	0.065879	0.59135	0.92159	0.9233	3.0	2.0	Coronary;Arrhythmia;Pressure	TRUE
LOC100132146	0.433475	none	UNMAPPED:LOC100132146	TRUE	10	0	0	1	FALSE		FALSE	FALSE	FALSE	0.14037	0.40981	0.81847	0.77983	0.24221	0.20596	0.28023	0.064705	0.027613	0.072343	0.0	0.0		FALSE
LOC100132731	0.655867	none	UNMAPPED:LOC100132731	TRUE	10	0	0	1	FALSE		FALSE	FALSE	FALSE	0.14106	0.31602	0.19445	0.88411	0.73251	0.76904	0.1138	0.87492	0.13144	0.026914	0.0	0.0		FALSE
LOC100133128	0.828538	none	UNMAPPED:LOC100133128	TRUE	10	0	0	0	FALSE		FALSE	FALSE	FALSE	0.64603	0.84874	0.44885	0.92892	0.93026	0.53346	0.23204	0.72025	0.96133	0.6657	0.0	0.0		FALSE
LOC100134391	0.972293	none	UNMAPPED:LOC100134391	TRUE	10	0	0	1	FALSE		FALSE	FALSE	FALSE	0.19498	0.12008	0.31412	0.038967	0.34383	0.22271	0.78843	0.14238	0.15996	0.94975	0.0	0.0		FALSE
LOC100144595	0.914295	none	UNMAPPED:LOC100144595	TRUE	10	0	0	0	FALSE		FALSE	FALSE	FALSE	0.84159	0.1106	0.32323	0.32327	0.085197	0.093702	0.26741	0.15391	0.88034	0.19224	0.0	0.0		FALSE
LOC100287036	0.597543	none	UNMAPPED:LOC100287036	TRUE	10	0	1	3	FALSE	Hypertension=0.0043629	FALSE	FALSE	FALSE	0.048463	0.75088	0.16318	0.60046	0.054605	0.0043629	0.83759	0.55615	0.051469	0.020558	1.0	1.0	Pressure	FALSE
LOC100287290	0.469947	none	UNMAPPED:LOC100287290	TRUE	10	0	1	2	FALSE	Hypertension=0.0019501	FALSE	FALSE	FALSE	0.20309	0.59398	0.02091	0.092653	0.1576	0.0019501	0.12567	0.80694	0.063525	0.4994	1.0	1.0	Pressure	FALSE
LOC100287294	0.763446	none	UNMAPPED:LOC100287294	TRUE	10	0	0	1	FALSE		FALSE	FALSE	FALSE	0.31685	0.47707	0.30845	0.26587	0.97015	0.039138	0.43768	0.73822	0.92024	0.90202	0.0	0.0		FALSE
LOC100287387	0.637242	none	UNMAPPED:LOC100287387	TRUE	10	0	0	0	FALSE		FALSE	FALSE	FALSE	0.25016	0.56953	0.65942	0.41014	0.33915	0.69584	0.99012	0.18948	0.18373	0.21165	0.0	0.0		FALSE
LOC100287477	0.796005	none	UNMAPPED:LOC100287477	TRUE	10	0	0	1	FALSE		FALSE	FALSE	FALSE	0.051068	0.11417	0.14423	0.016388	0.289	0.56718	0.95246	0.55967	0.10077	0.9172	0.0	0.0		FALSE
LOC100289561	0.907716	none	UNMAPPED:LOC100289561	TRUE	10	0	0	2	FALSE		FALSE	FALSE	FALSE	0.044279	0.48612	0.45226	0.24184	0.37137	0.54761	0.65202	0.83728	0.63128	0.037401	0.0	0.0		FALSE
LOC100293704	0.557786	none	UNMAPPED:LOC100293704	TRUE	10	1	1	4	FALSE	AF=0.00037131	FALSE	FALSE	FALSE	0.00037131	0.39459	0.038162	0.28008	0.026432	0.069563	0.056118	0.70013	0.75117	0.033824	1.0	1.0	Arrhythmia	FALSE
LOC100505478	0.756166	none	UNMAPPED:LOC100505478	TRUE	10	0	0	1	FALSE		FALSE	FALSE	FALSE	0.16854	0.10881	0.01413	0.63161	0.54387	0.62182	0.14206	0.23943	0.43278	0.099479	0.0	0.0		FALSE
LOC100505502	0.888536	none	UNMAPPED:LOC100505502	TRUE	10	0	0	0	FALSE		FALSE	FALSE	FALSE	0.20416	0.619	0.82118	0.23128	0.98057	0.51198	0.90557	0.73085	0.58705	0.1683	0.0	0.0		FALSE
LOC100505549	0.692789	none	UNMAPPED:LOC100505549	TRUE	10	0	1	3	FALSE	Hypertension=0.0025027	FALSE	FALSE	FALSE	0.039871	0.27344	0.14078	0.33034	0.062261	0.0025027	0.34394	0.027178	0.92089	0.48825	1.0	1.0	Pressure	FALSE
LOC100505555	0.756396	none	UNMAPPED:LOC100505555	TRUE	10	0	2	4	FALSE	AF=0.0018528;Angina=0.0049268	FALSE	FALSE	FALSE	0.0018528	0.0049268	0.03176	0.76745	0.11064	0.022719	0.07936	0.41785	0.29034	0.38484	2.0	1.0	Coronary;Arrhythmia	FALSE
LOC100505570	0.792794	none	UNMAPPED:LOC100505570	TRUE	10	0	0	0	FALSE		FALSE	FALSE	FALSE	0.84568	0.050879	0.13127	0.67912	0.068152	0.18251	0.1007	0.45354	0.83929	0.45757	0.0	0.0		FALSE
LOC100505797	0.67249	none	UNMAPPED:LOC100505797	TRUE	10	0	0	0	FALSE		FALSE	FALSE	FALSE	0.10125	0.70284	0.30789	0.87217	0.29953	0.079894	0.079782	0.72139	0.92847	0.12289	0.0	0.0		FALSE
LOC100505841	0.908623	none	UNMAPPED:LOC100505841	TRUE	10	1	2	5	FALSE	HF=0.0030094;Stroke=7.9786e-05	FALSE	FALSE	FALSE	0.015957	0.073956	0.027857	0.36044	0.0030094	0.48171	0.028513	7.9786e-05	0.090199	0.79331	2.0	2.0	Myocardial;Cerebrovascular	FALSE
LOC100506127	0.305989	none	UNMAPPED:LOC100506127	TRUE	10	0	0	0	FALSE		FALSE	FALSE	FALSE	0.90088	0.43007	0.050262	0.4022	0.20129	0.61398	0.13882	0.52665	0.22431	0.11137	0.0	0.0		FALSE
LOC100506217	0.897144	none	UNMAPPED:LOC100506217	FALSE	0				not_evaluable		FALSE	FALSE	FALSE														not_evaluable
LOC100506248	0.600608	none	UNMAPPED:LOC100506248	TRUE	10	0	0	3	FALSE		FALSE	FALSE	FALSE	0.39825	0.62345	0.89366	0.65314	0.031978	0.85647	0.03863	0.47736	0.83844	0.028875	0.0	0.0		FALSE
LOC100506374	0.496903	none	UNMAPPED:LOC100506374	TRUE	10	0	0	1	FALSE		FALSE	FALSE	FALSE	0.88877	0.34369	0.98061	0.61712	0.99367	0.4829	0.99262	0.33522	0.61354	0.036836	0.0	0.0		FALSE
LOC100506388	0.680576	none	UNMAPPED:LOC100506388	TRUE	10	0	0	1	FALSE		FALSE	FALSE	FALSE	0.80426	0.045263	0.43287	0.67344	0.16043	0.88826	0.58861	0.65349	0.1742	0.20796	0.0	0.0		FALSE
LOC100506422	0.634012	none	UNMAPPED:LOC100506422	TRUE	10	0	0	1	FALSE		FALSE	FALSE	FALSE	0.53171	0.41998	0.058209	0.9804	0.95679	0.34275	0.026252	0.42767	0.28641	0.54641	0.0	0.0		FALSE
LOC100506504	0.119103	none	V2L001	TRUE	10	0	1	1	FALSE	Hypertension=0.0029622	FALSE	FALSE	FALSE	0.33023	0.97713	0.48713	0.29677	0.080774	0.0029622	0.13242	0.5697	0.55259	0.60306	1.0	1.0	Pressure	FALSE
LOC100506571	0.893297	none	UNMAPPED:LOC100506571	TRUE	10	0	0	0	FALSE		FALSE	FALSE	FALSE	0.23197	0.55965	0.22429	0.8987	0.72451	0.82134	0.18248	0.94237	0.57697	0.78898	0.0	0.0		FALSE
LOC100506718	0.55491	none	UNMAPPED:LOC100506718	TRUE	10	0	0	0	FALSE		FALSE	FALSE	FALSE	0.21373	0.54156	0.74954	0.9067	0.78561	0.37127	0.9911	0.072839	0.80654	0.74985	0.0	0.0		FALSE
LOC100506922	0.495865	none	UNMAPPED:LOC100506922	TRUE	10	1	2	4	FALSE	Hypertension=0.0018969;VTE=0.00094463	FALSE	FALSE	FALSE	0.84888	0.045813	0.1355	0.9039	0.4885	0.0018969	0.038057	0.63259	0.58271	0.00094463	2.0	2.0	Pressure;Venous	FALSE
LOC100506944	0.455142	none	UNMAPPED:LOC100506944	TRUE	10	0	0	3	FALSE		FALSE	FALSE	FALSE	0.064049	0.49181	0.3897	0.70231	0.031174	0.25836	0.016937	0.92183	0.62981	0.024906	0.0	0.0		FALSE
LOC100507221	0.603076	none	UNMAPPED:LOC100507221	TRUE	10	0	0	1	FALSE		FALSE	FALSE	FALSE	0.81129	0.25421	0.61055	0.38984	0.70754	0.68887	0.44512	0.58952	0.91215	0.026695	0.0	0.0		FALSE
LOC100507462	0.920054	none	UNMAPPED:LOC100507462	TRUE	10	0	2	3	FALSE	Stroke=0.0069043;TIA=0.0038626	FALSE	FALSE	FALSE	0.31483	0.66306	0.022977	0.80108	0.51798	0.075681	0.20931	0.0069043	0.0038626	0.20359	1.0	1.0	Cerebrovascular	FALSE
LOC100507507	0.653782	none	UNMAPPED:LOC100507507	TRUE	10	0	0	0	FALSE		FALSE	FALSE	FALSE	0.89681	0.30421	0.824	0.9742	0.56031	0.54728	0.39638	0.065086	0.30141	0.8618	0.0	0.0		FALSE
LOC100509091	0.543802	none	UNMAPPED:LOC100509091	TRUE	10	0	0	0	FALSE		FALSE	FALSE	FALSE	0.49541	0.8348	0.79208	0.92821	0.22021	0.26598	0.11029	0.8607	0.74356	0.21272	0.0	0.0		FALSE
LOC100652758	0.81107	none	UNMAPPED:LOC100652758	TRUE	10	0	0	1	FALSE		FALSE	FALSE	FALSE	0.8975	0.30302	0.031325	0.67288	0.26973	0.85062	0.29959	0.40883	0.31233	0.16933	0.0	0.0		FALSE
LOC100652807	0.774805	none	UNMAPPED:LOC100652807	TRUE	10	0	0	0	FALSE		FALSE	FALSE	FALSE	0.94452	0.57595	0.71172	0.92237	0.59192	0.17724	0.11839	0.79041	0.59327	0.24403	0.0	0.0		FALSE
LOC100652833	0.183474	none	UNMAPPED:LOC100652833	TRUE	10	0	0	0	FALSE		FALSE	FALSE	FALSE	0.11627	0.63515	0.60635	0.22865	0.86855	0.17762	0.10238	0.4219	0.49367	0.78042	0.0	0.0		FALSE
LOC100652871	0.805955	none	UNMAPPED:LOC100652871	TRUE	10	0	2	5	FALSE	AF=0.0076539;CAD=0.0019641	FALSE	FALSE	FALSE	0.0076539	0.013061	0.0019641	0.58488	0.25435	0.65006	0.092429	0.023423	0.017335	0.80799	2.0	1.0	Coronary;Arrhythmia	FALSE
LOC100652901	0.609144	none	UNMAPPED:LOC100652901	TRUE	10	0	0	1	FALSE		FALSE	FALSE	FALSE	0.77433	0.4497	0.38185	0.91385	0.75106	0.02688	0.53251	0.95466	0.68729	0.3891	0.0	0.0		FALSE
LOC100653133	0.677622	none	UNMAPPED:LOC100653133	TRUE	10	0	0	0	FALSE		FALSE	FALSE	FALSE	0.23705	0.92192	0.68716	0.91793	0.87835	0.79293	0.55992	0.16237	0.13505	0.27787	0.0	0.0		FALSE
LOC100996273	0.953527	none	UNMAPPED:LOC100996273	TRUE	10	0	1	2	FALSE	MI=0.0092153	FALSE	FALSE	FALSE	0.78293	0.010231	0.058155	0.46857	0.89592	0.17654	0.0092153	0.73943	0.8596	0.4928	1.0	0.0	Coronary	FALSE
LOC100996274	0.999819	none	UNMAPPED:LOC100996274	TRUE	10	0	1	1	FALSE	HF=0.0022552	FALSE	FALSE	FALSE	0.88824	0.33469	0.30405	0.62913	0.0022552	0.24293	0.36624	0.48261	0.27291	0.43266	1.0	1.0	Myocardial	FALSE
LOC100996318	0.970097	none	UNMAPPED:LOC100996318	FALSE	0				not_evaluable		FALSE	FALSE	FALSE														not_evaluable
LOC100996413	0.831047	none	UNMAPPED:LOC100996413	TRUE	10	0	0	1	FALSE		FALSE	FALSE	FALSE	0.96234	0.26327	0.98498	0.89363	0.025584	0.58952	0.86341	0.16676	0.53053	0.22032	0.0	0.0		FALSE
LOC100996573	0.727997	none	UNMAPPED:LOC100996573	TRUE	10	0	1	3	FALSE	VTE=0.0019369	FALSE	FALSE	FALSE	0.50342	0.90606	0.036485	0.18783	0.51835	0.019049	0.75438	0.092909	0.14647	0.0019369	1.0	1.0	Venous	FALSE
LOC100996574	0.288559	none	UNMAPPED:LOC100996574	TRUE	10	1	1	2	FALSE	VTE=1.1102e-15	FALSE	FALSE	FALSE	0.37707	0.29853	0.60333	0.68638	0.50199	0.022625	0.096233	0.89661	0.6734	1.1102e-15	1.0	1.0	Venous	FALSE
LOC100996598	0.553712	none	UNMAPPED:LOC100996598	TRUE	10	0	0	0	FALSE		FALSE	FALSE	FALSE	0.4638	0.60605	0.97591	0.52046	0.85392	0.23024	0.86618	0.38124	0.55642	0.27903	0.0	0.0		FALSE
LOC100996634	0.478215	none	UNMAPPED:LOC100996634	TRUE	10	0	0	2	FALSE		FALSE	FALSE	FALSE	0.32432	0.011019	0.038496	0.88204	0.5251	0.2888	0.59843	0.61548	0.24633	0.85954	0.0	0.0		FALSE
LOC100996637	0.898262	none	UNMAPPED:LOC100996637	TRUE	10	0	0	0	FALSE		FALSE	FALSE	FALSE	0.29157	0.61318	0.81752	0.37702	0.89411	0.53585	0.61041	0.60617	0.8406	0.42297	0.0	0.0		FALSE
LOC100996664	0.756591	none	UNMAPPED:LOC100996664	TRUE	10	0	2	2	FALSE	Hypertension=0.0057413;TIA=0.0050404	FALSE	FALSE	FALSE	0.17792	0.7979	0.32237	0.50876	0.69847	0.0057413	0.26821	0.11452	0.0050404	0.15176	2.0	2.0	Pressure;Cerebrovascular	FALSE
LOC100996693	0.720314	none	UNMAPPED:LOC100996693	TRUE	10	0	0	0	FALSE		FALSE	FALSE	FALSE	0.38023	0.65377	0.28272	0.56541	0.13301	0.20658	0.60317	0.76836	0.59231	0.088156	0.0	0.0		FALSE
LOC100996701	0.537412	none	UNMAPPED:LOC100996701	FALSE	0				not_evaluable		FALSE	FALSE	FALSE														not_evaluable
LOC101059906	0.62123	none	UNMAPPED:LOC101059906	TRUE	10	0	0	0	FALSE		FALSE	FALSE	FALSE	0.61723	0.78565	0.51572	0.92085	0.9068	0.18247	0.93639	0.069388	0.56587	0.4957	0.0	0.0		FALSE
LOC101059914	0.390947	none	UNMAPPED:LOC101059914	TRUE	10	0	0	1	FALSE		FALSE	FALSE	FALSE	0.84131	0.95708	0.065148	0.85156	0.30646	0.53194	0.018894	0.34211	0.50427	0.95167	0.0	0.0		FALSE
LOC101059915	0.951915	none	UNMAPPED:LOC101059915	TRUE	10	0	0	1	FALSE		FALSE	FALSE	FALSE	0.30878	0.21578	0.27079	0.58678	0.12953	0.25171	0.48914	0.23755	0.049751	0.18932	0.0	0.0		FALSE
LOC101060017	0.767413	none	UNMAPPED:LOC101060017	FALSE	0				not_evaluable		FALSE	FALSE	FALSE														not_evaluable
LOC101060022	0.654855	none	UNMAPPED:LOC101060022	TRUE	10	4	5	6	TRUE	AF=0.0015363;Angina=0.00011682;CAD=2.1197e-05;Hypertension=8.8434e-08;MI=0.00097677	FALSE	FALSE	FALSE	0.0015363	0.00011682	2.1197e-05	0.35659	0.32121	8.8434e-08	0.00097677	0.16129	0.40476	0.045449	3.0	2.0	Coronary;Arrhythmia;Pressure	TRUE
LOC101060026	0.882527	none	UNMAPPED:LOC101060026	FALSE	0				not_evaluable		FALSE	FALSE	FALSE														not_evaluable
LOC101060179	0.924635	none	UNMAPPED:LOC101060179	TRUE	10	0	0	1	FALSE		FALSE	FALSE	FALSE	0.51167	0.5024	0.48539	0.82029	0.023306	0.281	0.708	0.33185	0.77858	0.17297	0.0	0.0		FALSE
LOC101060181	0.719745	none	UNMAPPED:LOC101060181	TRUE	10	0	1	2	FALSE	AF=0.0064909	FALSE	FALSE	FALSE	0.0064909	0.30519	0.1175	0.5266	0.11423	0.011989	0.12735	0.77021	0.064962	0.15265	1.0	1.0	Arrhythmia	FALSE
LOC101060256	0.282908	none	UNMAPPED:LOC101060256	TRUE	10	2	2	5	FALSE	Hypertension=0.00048425;VTE=1.171e-06	FALSE	FALSE	FALSE	0.01081	0.52663	0.013039	0.25393	0.4761	0.00048425	0.012708	0.14356	0.41134	1.171e-06	2.0	2.0	Pressure;Venous	FALSE
LOC101060341	0.879625	none	UNMAPPED:LOC101060341	TRUE	10	0	0	1	FALSE		FALSE	FALSE	FALSE	0.96564	0.07493	0.11975	0.7443	0.90891	0.34713	0.72024	0.4541	0.26011	0.031394	0.0	0.0		FALSE
LOC101060391	0.715699	none	UNMAPPED:LOC101060391	TRUE	10	0	0	0	FALSE		FALSE	FALSE	FALSE	0.50871	0.69945	0.88675	0.85665	0.71903	0.47461	0.46602	0.27072	0.2886	0.17333	0.0	0.0		FALSE
LOC101060400	0.471978	none	UNMAPPED:LOC101060400	TRUE	10	1	2	4	FALSE	AF=0.0052887;Hypertension=0.00065857	FALSE	FALSE	FALSE	0.0052887	0.015328	0.044256	0.54231	0.12728	0.00065857	0.27609	0.059936	0.49441	0.16544	2.0	2.0	Arrhythmia;Pressure	FALSE
LOC101060581	0.806252	none	UNMAPPED:LOC101060581	FALSE	0				not_evaluable		FALSE	FALSE	FALSE														not_evaluable
LOC101060825	0.594748	none	UNMAPPED:LOC101060825	TRUE	10	0	0	1	FALSE		FALSE	FALSE	FALSE	0.25899	0.91372	0.35261	0.3944	0.49416	0.9553	0.29453	0.011233	0.57933	0.82283	0.0	0.0		FALSE
LOC101926982	0.429658	none	UNMAPPED:LOC101926982	TRUE	10	0	0	0	FALSE		FALSE	FALSE	FALSE	0.59481	0.32438	0.10006	0.95385	0.72884	0.39971	0.9827	0.63749	0.64391	0.59407	0.0	0.0		FALSE
LOC101927016	0.545042	none	UNMAPPED:LOC101927016	TRUE	10	0	0	1	FALSE		FALSE	FALSE	FALSE	0.52636	0.58318	0.60671	0.80049	0.60613	0.94263	0.031075	0.95961	0.94563	0.72811	0.0	0.0		FALSE
LOC101927029	0.449889	none	UNMAPPED:LOC101927029	TRUE	10	0	0	4	FALSE		FALSE	FALSE	FALSE	0.019582	0.032838	0.010074	0.50836	0.96605	0.6682	0.043831	0.94814	0.60404	0.71392	0.0	0.0		FALSE
LOC101927147	0.66299	none	UNMAPPED:LOC101927147	TRUE	10	0	0	1	FALSE		FALSE	FALSE	FALSE	0.54286	0.45495	0.01652	0.90996	0.071799	0.56472	0.60157	0.79903	0.34708	0.38149	0.0	0.0		FALSE
LOC101927160	0.527094	none	UNMAPPED:LOC101927160	TRUE	10	0	3	5	TRUE	AF=0.0073661;CAD=0.0040111;Hypertension=0.0053613	FALSE	FALSE	FALSE	0.0073661	0.025606	0.0040111	0.33263	0.010164	0.0053613	0.15143	0.38777	0.61697	0.27577	3.0	2.0	Coronary;Arrhythmia;Pressure	TRUE
LOC101927216	0.216014	none	STABLE:NEW-97	TRUE	10	0	0	0	FALSE		FALSE	FALSE	FALSE	0.41816	0.59846	0.50033	0.78887	0.66218	0.37606	0.69371	0.69075	0.46467	0.075695	0.0	0.0		FALSE
LOC101927245	0.535307	none	UNMAPPED:LOC101927245	TRUE	10	0	2	4	FALSE	TIA=0.0010742;VTE=0.0069825	FALSE	FALSE	FALSE	0.22672	0.079019	0.020865	0.59079	0.26522	0.11606	0.011576	0.29573	0.0010742	0.0069825	2.0	2.0	Cerebrovascular;Venous	FALSE
LOC101927250	0.319615	none	STABLE:NEW-131	TRUE	10	0	1	2	FALSE	AF=0.0029587	FALSE	FALSE	FALSE	0.0029587	0.65329	0.34738	0.1709	0.83714	0.089617	0.018141	0.18019	0.42804	0.59473	1.0	1.0	Arrhythmia	FALSE
LOC101927254	0.777236	none	UNMAPPED:LOC101927254	TRUE	10	0	0	1	FALSE		FALSE	FALSE	FALSE	0.90882	0.024925	0.35111	0.8272	0.4288	0.2106	0.28488	0.34975	0.52159	0.88729	0.0	0.0		FALSE
LOC101927260	0.849378	none	UNMAPPED:LOC101927260	TRUE	10	0	2	2	FALSE	Angina=0.0098884;Hypertension=0.0010659	FALSE	FALSE	FALSE	0.17136	0.0098884	0.17261	0.83598	0.98707	0.0010659	0.96384	0.3261	0.097084	0.88274	2.0	1.0	Coronary;Pressure	FALSE
LOC101927262	0.521719	none	UNMAPPED:LOC101927262	TRUE	10	0	2	2	FALSE	CAD=0.0097057;Hypertension=0.0068645	FALSE	FALSE	FALSE	0.62716	0.23675	0.0097057	0.80298	0.91214	0.0068645	0.14805	0.62144	0.55197	0.14228	2.0	1.0	Coronary;Pressure	FALSE
LOC101927322	0.620471	none	UNMAPPED:LOC101927322	TRUE	10	0	0	2	FALSE		FALSE	FALSE	FALSE	0.031921	0.29098	0.13368	0.24121	0.17679	0.034236	0.22069	0.88169	0.62672	0.96105	0.0	0.0		FALSE
LOC101927353	0.824351	none	UNMAPPED:LOC101927353	FALSE	0				not_evaluable		FALSE	FALSE	FALSE														not_evaluable
LOC101927375	0.960432	none	UNMAPPED:LOC101927375	TRUE	10	0	0	1	FALSE		FALSE	FALSE	FALSE	0.42552	0.16494	0.03134	0.37563	0.33423	0.74572	0.2965	0.75661	0.36825	0.3001	0.0	0.0		FALSE
LOC101927376	0.602413	none	UNMAPPED:LOC101927376	TRUE	10	0	0	1	FALSE		FALSE	FALSE	FALSE	0.69821	0.12844	0.51153	0.084951	0.48742	0.036487	0.69035	0.19614	0.3625	0.67222	0.0	0.0		FALSE
LOC101927401	0.644734	none	UNMAPPED:LOC101927401	TRUE	10	0	0	0	FALSE		FALSE	FALSE	FALSE	0.30834	0.28635	0.12498	0.3124	0.55278	0.30281	0.43671	0.499	0.58533	0.7285	0.0	0.0		FALSE
LOC101927402	0.894385	none	UNMAPPED:LOC101927402	TRUE	10	1	1	3	FALSE	Hypertension=0.00026496	FALSE	FALSE	FALSE	0.93922	0.093523	0.02753	0.74054	0.734	0.00026496	0.049607	0.97939	0.67798	0.13914	1.0	1.0	Pressure	FALSE
LOC101927403	0.71018	none	UNMAPPED:LOC101927403	TRUE	10	0	0	1	FALSE		FALSE	FALSE	FALSE	0.95631	0.24895	0.4102	0.027876	0.49151	0.51226	0.089146	0.38463	0.19701	0.86041	0.0	0.0		FALSE
LOC101927420	0.929073	none	UNMAPPED:LOC101927420	TRUE	10	0	1	1	FALSE	AF=0.0055841	FALSE	FALSE	FALSE	0.0055841	0.16936	0.20565	0.76091	0.69307	0.3945	0.54207	0.96365	0.82643	0.50504	1.0	1.0	Arrhythmia	FALSE
LOC101927435	0.504923	none	UNMAPPED:LOC101927435	TRUE	10	0	0	1	FALSE		FALSE	FALSE	FALSE	0.48563	0.14738	0.31057	0.48802	0.76123	0.32926	0.16327	0.28797	0.97506	0.037203	0.0	0.0		FALSE
LOC101927469	0.93563	none	UNMAPPED:LOC101927469	TRUE	10	0	1	1	FALSE	Hypertension=0.0068191	FALSE	FALSE	FALSE	0.33268	0.1279	0.35076	0.12649	0.38599	0.0068191	0.16093	0.23691	0.31059	0.29064	1.0	1.0	Pressure	FALSE
LOC101927503	0.765421	none	UNMAPPED:LOC101927503	TRUE	10	1	2	3	FALSE	AF=0.0091589;Hypertension=0.00037127	FALSE	FALSE	FALSE	0.0091589	0.38605	0.11774	0.051733	0.13657	0.00037127	0.8069	0.019375	0.15367	0.23455	2.0	2.0	Arrhythmia;Pressure	FALSE
LOC101927509	0.632855	none	UNMAPPED:LOC101927509	TRUE	10	0	0	0	FALSE		FALSE	FALSE	FALSE	0.19877	0.2376	0.25023	0.54969	0.54329	0.10973	0.37703	0.72163	0.31754	0.33437	0.0	0.0		FALSE
LOC101927562	0.290065	none	UNMAPPED:LOC101927562	TRUE	10	1	1	2	FALSE	Hypertension=0.00032374	FALSE	FALSE	FALSE	0.45124	0.12349	0.085828	0.45603	0.07206	0.00032374	0.027635	0.12531	0.16248	0.16091	1.0	1.0	Pressure	FALSE
LOC101927572	0.627975	none	UNMAPPED:LOC101927572	TRUE	10	0	0	1	FALSE		FALSE	FALSE	FALSE	0.018953	0.58566	0.548	0.093111	0.22709	0.30627	0.82174	0.9246	0.94959	0.93345	0.0	0.0		FALSE
LOC101927579	0.847361	none	UNMAPPED:LOC101927579	TRUE	10	0	0	0	FALSE		FALSE	FALSE	FALSE	0.061875	0.2226	0.38356	0.9493	0.45946	0.41301	0.76496	0.58261	0.81566	0.84159	0.0	0.0		FALSE
LOC101927628	0.824251	none	UNMAPPED:LOC101927628	FALSE	0				not_evaluable		FALSE	FALSE	FALSE														not_evaluable
LOC101927681	0.632245	none	UNMAPPED:LOC101927681	TRUE	10	0	0	2	FALSE		FALSE	FALSE	FALSE	0.73882	0.016555	0.051136	0.90215	0.92649	0.45189	0.031746	0.18772	0.45572	0.15662	0.0	0.0		FALSE
LOC101927751	0.984756	none	UNMAPPED:LOC101927751	TRUE	10	0	0	0	FALSE		FALSE	FALSE	FALSE	0.14997	0.42373	0.79181	0.11435	0.32844	0.52822	0.31319	0.82861	0.63413	0.91597	0.0	0.0		FALSE
LOC101927763	0.479773	none	UNMAPPED:LOC101927763	TRUE	10	0	0	1	FALSE		FALSE	FALSE	FALSE	0.14773	0.86089	0.42435	0.93619	0.037632	0.051865	0.30544	0.82462	0.7467	0.26543	0.0	0.0		FALSE
LOC101927764	0.775455	none	UNMAPPED:LOC101927764	TRUE	10	0	0	0	FALSE		FALSE	FALSE	FALSE	0.14154	0.28765	0.41184	0.66984	0.21692	0.28025	0.87091	0.39235	0.54206	0.29847	0.0	0.0		FALSE
LOC101927789	0.497977	none	UNMAPPED:LOC101927789	TRUE	10	0	0	0	FALSE		FALSE	FALSE	FALSE	0.051338	0.23604	0.42979	0.37817	0.5737	0.063882	0.85712	0.068829	0.25347	0.33379	0.0	0.0		FALSE
LOC101927824	0.300993	none	UNMAPPED:LOC101927824	TRUE	10	0	0	0	FALSE		FALSE	FALSE	FALSE	0.080926	0.59114	0.25587	0.69609	0.44105	0.62967	0.55859	0.21966	0.85984	0.96798	0.0	0.0		FALSE
LOC101927844	0.698973	none	UNMAPPED:LOC101927844	TRUE	10	0	2	3	FALSE	Angina=0.0030153;HF=0.0099295	FALSE	FALSE	FALSE	0.070166	0.0030153	0.3202	0.0607	0.0099295	0.029036	0.26892	0.32455	0.5336	0.76173	2.0	1.0	Coronary;Myocardial	FALSE
LOC101927853	0.747813	none	UNMAPPED:LOC101927853	TRUE	10	2	4	4	TRUE	Angina=0.0038061;CAD=0.00083462;Hypertension=0.0031607;MI=7.4318e-06	FALSE	FALSE	FALSE	0.63095	0.0038061	0.00083462	0.66374	0.19354	0.0031607	7.4318e-06	0.54534	0.57255	0.131	2.0	1.0	Coronary;Pressure	FALSE
LOC101927855	0.50994	none	UNMAPPED:LOC101927855	TRUE	10	1	3	4	TRUE	Angina=0.0040461;CAD=0.0069036;Hypertension=2.2824e-08	FALSE	FALSE	FALSE	0.022888	0.0040461	0.0069036	0.58029	0.65869	2.2824e-08	0.11167	0.086309	0.28075	0.49072	2.0	1.0	Coronary;Pressure	FALSE
LOC101927859	0.790358	none	UNMAPPED:LOC101927859	TRUE	10	0	0	0	FALSE		FALSE	FALSE	FALSE	0.28244	0.14683	0.23707	0.68687	0.84072	0.14175	0.15948	0.72106	0.09168	0.064443	0.0	0.0		FALSE
LOC101927955	0.592236	none	UNMAPPED:LOC101927955	TRUE	10	0	1	1	FALSE	Stroke=0.003454	FALSE	FALSE	FALSE	0.65585	0.73789	0.22267	0.084258	0.12366	0.73988	0.46532	0.003454	0.056514	0.17936	1.0	1.0	Cerebrovascular	FALSE
LOC101927989	0.848561	none	UNMAPPED:LOC101927989	TRUE	10	0	0	1	FALSE		FALSE	FALSE	FALSE	0.87731	0.58171	0.18764	0.85403	0.70951	0.49837	0.60352	0.032757	0.75791	0.86987	0.0	0.0		FALSE
LOC101927998	0.925361	none	UNMAPPED:LOC101927998	TRUE	10	2	2	3	FALSE	AF=3.8431e-06;Hypertension=0.00065723	FALSE	FALSE	FALSE	3.8431e-06	0.40837	0.045266	0.98571	0.30096	0.00065723	0.10328	0.67579	0.9385	0.39211	2.0	2.0	Arrhythmia;Pressure	FALSE
LOC101928021	0.572397	none	UNMAPPED:LOC101928021	TRUE	10	0	0	0	FALSE		FALSE	FALSE	FALSE	0.057788	0.84446	0.92777	0.73955	0.58591	0.071981	0.31014	0.7142	0.11875	0.68475	0.0	0.0		FALSE
LOC101928058	0.569305	none	UNMAPPED:LOC101928058	TRUE	10	0	0	0	FALSE		FALSE	FALSE	FALSE	0.26658	0.49849	0.55122	0.066047	0.24394	0.18019	0.27932	0.17288	0.1166	0.15926	0.0	0.0		FALSE
LOC101928093	0.440646	none	UNMAPPED:LOC101928093	TRUE	10	0	0	0	FALSE		FALSE	FALSE	FALSE	0.95789	0.46304	0.87316	0.099533	0.85423	0.058437	0.71684	0.81628	0.51767	0.16682	0.0	0.0		FALSE
LOC101928108	0.417821	none	UNMAPPED:LOC101928108	TRUE	10	0	0	0	FALSE		FALSE	FALSE	FALSE	0.065994	0.17531	0.13799	0.72256	0.65865	0.84032	0.34647	0.92494	0.45754	0.79015	0.0	0.0		FALSE
LOC101928120	0.6622	none	UNMAPPED:LOC101928120	TRUE	10	0	1	1	FALSE	VTE=0.0040448	FALSE	FALSE	FALSE	0.77222	0.61546	0.4235	0.20006	0.14932	0.91113	0.52839	0.52928	0.1556	0.0040448	1.0	1.0	Venous	FALSE
LOC101928193	0.403598	none	UNMAPPED:LOC101928193	TRUE	10	1	1	1	FALSE	VTE=0.00014723	FALSE	FALSE	FALSE	0.49472	0.24058	0.32472	0.27914	0.45618	0.96752	0.36153	0.93114	0.4946	0.00014723	1.0	1.0	Venous	FALSE
LOC101928208	0.623952	none	UNMAPPED:LOC101928208	TRUE	10	1	3	3	TRUE	Angina=0.0034671;CAD=0.0011182;MI=4.9181e-05	FALSE	FALSE	FALSE	0.61408	0.0034671	0.0011182	0.60347	0.74849	0.42658	4.9181e-05	0.19721	0.52486	0.30027	1.0	0.0	Coronary	FALSE
LOC101928242	0.165517	none	UNMAPPED:LOC101928242	TRUE	10	3	3	3	TRUE	AF=0.00022456;CAD=0.00066117;Hypertension=4.8933e-07	FALSE	FALSE	FALSE	0.00022456	0.12325	0.00066117	0.54452	0.061868	4.8933e-07	0.052369	0.41783	0.93729	0.055101	3.0	2.0	Coronary;Arrhythmia;Pressure	TRUE
LOC101928268	0.73696	none	UNMAPPED:LOC101928268	TRUE	10	0	2	2	FALSE	AF=0.0073419;HF=0.0035663	FALSE	FALSE	FALSE	0.0073419	0.11987	0.30632	0.42147	0.0035663	0.67699	0.20944	0.62067	0.71309	0.53735	2.0	2.0	Arrhythmia;Myocardial	FALSE
LOC101928291	0.75117	none	UNMAPPED:LOC101928291	TRUE	10	0	0	0	FALSE		FALSE	FALSE	FALSE	0.40015	0.6465	0.76371	0.91658	0.47861	0.38623	0.78128	0.49564	0.73852	0.12885	0.0	0.0		FALSE
LOC101928343	0.765151	none	UNMAPPED:LOC101928343	TRUE	10	0	0	0	FALSE		FALSE	FALSE	FALSE	0.74263	0.15321	0.45012	0.65641	0.54069	0.91702	0.35463	0.62909	0.41033	0.33336	0.0	0.0		FALSE
LOC101928344	0.760714	none	UNMAPPED:LOC101928344	TRUE	10	0	0	1	FALSE		FALSE	FALSE	FALSE	0.34779	0.012449	0.10515	0.95623	0.24441	0.46874	0.20967	0.67746	0.14944	0.11075	0.0	0.0		FALSE
LOC101928422	0.712486	none	UNMAPPED:LOC101928422	FALSE	0				not_evaluable		FALSE	FALSE	FALSE														not_evaluable
LOC101928433	0.510733	none	UNMAPPED:LOC101928433	TRUE	10	0	0	4	FALSE		FALSE	FALSE	FALSE	0.9546	0.012475	0.011536	0.016601	0.39097	0.93954	0.019017	0.19506	0.79365	0.64733	0.0	0.0		FALSE
LOC101928451	0.861395	none	UNMAPPED:LOC101928451	TRUE	10	0	1	2	FALSE	AF=0.0066798	FALSE	FALSE	FALSE	0.0066798	0.013695	0.08993	0.99706	0.19454	0.098431	0.17116	0.11365	0.28355	0.26857	1.0	1.0	Arrhythmia	FALSE
LOC101928468	0.829768	none	UNMAPPED:LOC101928468	FALSE	0				not_evaluable		FALSE	FALSE	FALSE														not_evaluable
LOC101928481	0.968766	none	UNMAPPED:LOC101928481	TRUE	10	0	1	2	FALSE	VTE=0.0033077	FALSE	FALSE	FALSE	0.85808	0.64092	0.8316	0.025048	0.35654	0.7682	0.39441	0.47007	0.78647	0.0033077	1.0	1.0	Venous	FALSE
LOC101928499	0.78098	none	UNMAPPED:LOC101928499	TRUE	10	0	1	2	FALSE	Angina=0.0039056	FALSE	FALSE	FALSE	0.62977	0.0039056	0.01673	0.07937	0.14856	0.081635	0.31847	0.37863	0.063449	0.78041	1.0	0.0	Coronary	FALSE
LOC101928548	0.239871	none	UNMAPPED:LOC101928548	TRUE	10	1	1	2	FALSE	Hypertension=0.00057722	FALSE	FALSE	FALSE	0.77047	0.12674	0.090673	0.25567	0.13469	0.00057722	0.34626	0.71782	0.011302	0.55089	1.0	1.0	Pressure	FALSE
LOC101928552	0.121185	none	UNMAPPED:LOC101928552	TRUE	10	1	1	2	FALSE	Stroke=0.00073807	FALSE	FALSE	FALSE	0.23717	0.63084	0.31333	0.81687	0.87199	0.25584	0.52462	0.00073807	0.011648	0.74403	1.0	1.0	Cerebrovascular	FALSE
LOC101928587	0.476846	none	UNMAPPED:LOC101928587	TRUE	10	0	0	1	FALSE		FALSE	FALSE	FALSE	0.79256	0.67732	0.81394	0.98926	0.31472	0.021354	0.95601	0.74915	0.34692	0.79731	0.0	0.0		FALSE
LOC101928589	0.911915	none	UNMAPPED:LOC101928589	TRUE	10	0	1	2	FALSE	CAD=0.0051447	FALSE	FALSE	FALSE	0.42078	0.31017	0.0051447	0.49783	0.76888	0.036866	0.33452	0.88839	0.86504	0.06955	1.0	0.0	Coronary	FALSE
LOC101928592	0.889577	none	UNMAPPED:LOC101928592	TRUE	10	0	0	0	FALSE		FALSE	FALSE	FALSE	0.38484	0.53195	0.40328	0.69962	0.96435	0.7153	0.92182	0.099704	0.28342	0.82146	0.0	0.0		FALSE
LOC101928596	0.224558	none	UNMAPPED:LOC101928596	TRUE	10	1	1	3	FALSE	VTE=8.3822e-15	FALSE	FALSE	FALSE	0.88444	0.71579	0.379	0.66398	0.45598	0.67001	0.027594	0.31157	0.022485	8.3822e-15	1.0	1.0	Venous	FALSE
LOC101928621	0.97857	none	UNMAPPED:LOC101928621	TRUE	10	0	1	1	FALSE	Hypertension=0.0041065	FALSE	FALSE	FALSE	0.47012	0.20572	0.38377	0.65684	0.79784	0.0041065	0.59646	0.72397	0.5868	0.30156	1.0	1.0	Pressure	FALSE
LOC101928631	0.816117	none	UNMAPPED:LOC101928631	TRUE	10	0	0	2	FALSE		FALSE	FALSE	FALSE	0.21566	0.071512	0.30103	0.92124	0.9872	0.020628	0.93084	0.49963	0.024648	0.354	0.0	0.0		FALSE
LOC101928635	0.462705	none	UNMAPPED:LOC101928635	TRUE	10	0	2	3	FALSE	CAD=0.0017351;MI=0.0043135	FALSE	FALSE	FALSE	0.2068	0.017141	0.0017351	0.85057	0.49088	0.16566	0.0043135	0.49328	0.62692	0.20216	1.0	0.0	Coronary	FALSE
LOC101928675	0.758339	none	UNMAPPED:LOC101928675	TRUE	10	0	0	1	FALSE		FALSE	FALSE	FALSE	0.40879	0.14656	0.52645	0.22579	0.70765	0.02037	0.095144	0.51953	0.91486	0.86885	0.0	0.0		FALSE
LOC101928722	0.951259	none	UNMAPPED:LOC101928722	TRUE	10	0	0	0	FALSE		FALSE	FALSE	FALSE	0.36318	0.35215	0.43953	0.74552	0.40673	0.55464	0.17917	0.10012	0.25166	0.32396	0.0	0.0		FALSE
LOC101928726	0.288559	none	UNMAPPED:LOC101928726	TRUE	10	1	5	7	TRUE	AF=0.0024465;Angina=0.0041346;CAD=0.0012751;Hypertension=7.1266e-06;MI=0.0059373	FALSE	FALSE	FALSE	0.0024465	0.0041346	0.0012751	0.35324	0.028291	7.1266e-06	0.0059373	0.52156	0.89632	0.021446	3.0	2.0	Coronary;Arrhythmia;Pressure	TRUE
LOC101928728	0.0933762	none	V2L002	TRUE	10	3	6	6	TRUE	AF=0.0034915;Angina=0.0015525;CAD=5.2718e-05;Hypertension=9.7086e-09;MI=0.0049367;VTE=0.00017345	FALSE	FALSE	FALSE	0.0034915	0.0015525	5.2718e-05	0.93338	0.23593	9.7086e-09	0.0049367	0.31216	0.4022	0.00017345	4.0	3.0	Coronary;Arrhythmia;Pressure;Venous	TRUE
LOC101928764	0.935217	none	UNMAPPED:LOC101928764	TRUE	10	0	0	0	FALSE		FALSE	FALSE	FALSE	0.4505	0.99102	0.99498	0.92371	0.41647	0.87587	0.77718	0.84777	0.073363	0.30478	0.0	0.0		FALSE
LOC101928793	0.886109	none	UNMAPPED:LOC101928793	TRUE	10	0	0	0	FALSE		FALSE	FALSE	FALSE	0.14885	0.27831	0.40216	0.98589	0.56966	0.057981	0.11739	0.8395	0.76716	0.74356	0.0	0.0		FALSE
LOC101928841	0.469947	none	UNMAPPED:LOC101928841	TRUE	10	1	1	2	FALSE	AF=3.0013e-06	FALSE	FALSE	FALSE	3.0013e-06	0.33739	0.1286	0.57908	0.11403	0.1669	0.26599	0.10987	0.1486	0.044872	1.0	1.0	Arrhythmia	FALSE
LOC101928868	0.5063	none	UNMAPPED:LOC101928868	TRUE	10	0	0	1	FALSE		FALSE	FALSE	FALSE	0.59978	0.12642	0.65809	0.22612	0.035804	0.1457	0.16189	0.1965	0.33266	0.52742	0.0	0.0		FALSE
LOC101928870	0.557033	none	UNMAPPED:LOC101928870	TRUE	10	0	0	1	FALSE		FALSE	FALSE	FALSE	0.029262	0.59346	0.6571	0.38605	0.91662	0.3597	0.6787	0.3315	0.077673	0.42019	0.0	0.0		FALSE
LOC101928879	0.267293	none	UNMAPPED:LOC101928879	TRUE	10	0	0	1	FALSE		FALSE	FALSE	FALSE	0.32513	0.13489	0.14346	0.094119	0.92693	0.030015	0.56412	0.9491	0.42013	0.063594	0.0	0.0		FALSE
LOC101928892	0.76562	none	UNMAPPED:LOC101928892	TRUE	10	0	0	1	FALSE		FALSE	FALSE	FALSE	0.23103	0.16617	0.080783	0.64782	0.6972	0.0324	0.37825	0.54813	0.29638	0.8054	0.0	0.0		FALSE
LOC101928917	0.667805	none	UNMAPPED:LOC101928917	TRUE	10	0	0	1	FALSE		FALSE	FALSE	FALSE	0.3112	0.64699	0.39855	0.0168	0.49365	0.43006	0.10513	0.40288	0.54934	0.45954	0.0	0.0		FALSE
LOC101928947	0.162002	none	UNMAPPED:LOC101928947	TRUE	10	2	4	6	TRUE	AF=0.00052367;Angina=0.0090054;HF=0.00018642;VTE=0.0028719	FALSE	FALSE	FALSE	0.00052367	0.0090054	0.044241	0.81944	0.00018642	0.13038	0.016359	0.15354	0.26231	0.0028719	4.0	3.0	Coronary;Arrhythmia;Myocardial;Venous	TRUE
LOC101928948	0.246541	none	UNMAPPED:LOC101928948	TRUE	10	0	0	0	FALSE		FALSE	FALSE	FALSE	0.16877	0.92095	0.70507	0.45155	0.41655	0.36886	0.31606	0.089404	0.76311	0.71839	0.0	0.0		FALSE
LOC101928991	0.831956	none	UNMAPPED:LOC101928991	TRUE	10	0	1	2	FALSE	Stroke=0.0083046	FALSE	FALSE	FALSE	0.12043	0.63214	0.34712	0.85991	0.093509	0.13428	0.034783	0.0083046	0.14181	0.23329	1.0	1.0	Cerebrovascular	FALSE
LOC101929008	0.61851	none	UNMAPPED:LOC101929008	TRUE	10	0	0	1	FALSE		FALSE	FALSE	FALSE	0.19033	0.93684	0.87984	0.84024	0.044533	0.41268	0.25374	0.57156	0.41235	0.54503	0.0	0.0		FALSE
LOC101929060	0.496903	none	UNMAPPED:LOC101929060	TRUE	10	0	1	3	FALSE	CAD=0.0080915	FALSE	FALSE	FALSE	0.98991	0.030898	0.0080915	0.98696	0.18299	0.71573	0.026224	0.38454	0.62534	0.74546	1.0	0.0	Coronary	FALSE
LOC101929087	0.668525	none	UNMAPPED:LOC101929087	TRUE	10	0	0	0	FALSE		FALSE	FALSE	FALSE	0.84462	0.43315	0.59935	0.72444	0.221	0.8205	0.43714	0.51052	0.15487	0.5962	0.0	0.0		FALSE
LOC101929097	0.610872	none	UNMAPPED:LOC101929097	TRUE	10	0	1	4	FALSE	CAD=0.0020232	FALSE	FALSE	FALSE	0.64644	0.038023	0.0020232	0.75884	0.035004	0.55096	0.020475	0.54717	0.66304	0.27173	1.0	0.0	Coronary	FALSE
LOC101929141	0.78665	none	UNMAPPED:LOC101929141	TRUE	10	0	1	2	FALSE	MI=0.0067977	FALSE	FALSE	FALSE	0.40509	0.26532	0.042901	0.5226	0.13148	0.59382	0.0067977	0.5029	0.5432	0.36214	1.0	0.0	Coronary	FALSE
LOC101929163	0.628127	none	UNMAPPED:LOC101929163	TRUE	10	0	1	2	FALSE	VTE=0.0059088	FALSE	FALSE	FALSE	0.032911	0.10674	0.1082	0.059062	0.42092	0.070035	0.32847	0.47115	0.33688	0.0059088	1.0	1.0	Venous	FALSE
LOC101929185	0.429831	none	UNMAPPED:LOC101929185	TRUE	10	0	0	0	FALSE		FALSE	FALSE	FALSE	0.22726	0.087343	0.18437	0.87408	0.62974	0.19555	0.63206	0.41701	0.5229	0.4825	0.0	0.0		FALSE
LOC101929206	0.699602	none	UNMAPPED:LOC101929206	TRUE	10	0	0	0	FALSE		FALSE	FALSE	FALSE	0.18688	0.27939	0.061386	0.46528	0.11454	0.96286	0.05246	0.36665	0.12819	0.69993	0.0	0.0		FALSE
LOC101929211	0.911939	none	UNMAPPED:LOC101929211	TRUE	10	0	2	4	FALSE	CAD=0.0049081;Hypertension=0.0097529	FALSE	FALSE	FALSE	0.12853	0.036613	0.0049081	0.79923	0.39515	0.0097529	0.02682	0.66634	0.21408	0.22276	2.0	1.0	Coronary;Pressure	FALSE
LOC101929256	0.505536	none	UNMAPPED:LOC101929256	TRUE	10	3	4	4	TRUE	AF=0.0014665;CAD=9.5065e-06;HF=0.00026322;MI=1.2107e-05	FALSE	FALSE	FALSE	0.0014665	0.14485	9.5065e-06	0.87536	0.00026322	0.091714	1.2107e-05	0.9177	0.3929	0.17658	3.0	2.0	Coronary;Arrhythmia;Myocardial	TRUE
LOC101929301	0.768984	none	UNMAPPED:LOC101929301	TRUE	10	0	1	1	FALSE	HF=0.0014915	FALSE	FALSE	FALSE	0.056739	0.91992	0.65156	0.44958	0.0014915	0.27268	0.32746	0.45932	0.57793	0.62869	1.0	1.0	Myocardial	FALSE
LOC101929304	0.281884	none	UNMAPPED:LOC101929304	TRUE	10	0	0	0	FALSE		FALSE	FALSE	FALSE	0.14172	0.51661	0.41976	0.2319	0.75858	0.29675	0.10762	0.11856	0.30485	0.71067	0.0	0.0		FALSE
LOC101929322	0.537285	none	UNMAPPED:LOC101929322	FALSE	0				not_evaluable		FALSE	FALSE	FALSE														not_evaluable
LOC101929355	0.143795	none	UNMAPPED:LOC101929355	TRUE	10	0	1	1	FALSE	Hypertension=0.0024471	FALSE	FALSE	FALSE	0.21782	0.42258	0.53737	0.77332	0.58502	0.0024471	0.68163	0.28023	0.53647	0.25347	1.0	1.0	Pressure	FALSE
LOC101929372	0.4709	none	UNMAPPED:LOC101929372	TRUE	10	0	0	0	FALSE		FALSE	FALSE	FALSE	0.83325	0.47162	0.39878	0.3841	0.41919	0.51296	0.33168	0.080621	0.076848	0.72739	0.0	0.0		FALSE
LOC101929373	0.551745	none	UNMAPPED:LOC101929373	TRUE	10	0	0	0	FALSE		FALSE	FALSE	FALSE	0.64287	0.3437	0.31577	0.46625	0.076154	0.6395	0.81552	0.7847	0.23196	0.88853	0.0	0.0		FALSE
LOC101929469	0.558266	none	UNMAPPED:LOC101929469	TRUE	10	0	1	1	FALSE	Cardiomyopathy=0.0052344	FALSE	FALSE	FALSE	0.15219	0.74216	0.15514	0.0052344	0.58106	0.33024	0.58056	0.20341	0.23319	0.76762	1.0	1.0	Myocardial	FALSE
LOC101929479	0.522087	none	UNMAPPED:LOC101929479	FALSE	0				not_evaluable		FALSE	FALSE	FALSE														not_evaluable
LOC101929490	0.506843	none	UNMAPPED:LOC101929490	TRUE	10	1	2	2	FALSE	AF=0.0077807;Hypertension=5.0541e-05	FALSE	FALSE	FALSE	0.0077807	0.11156	0.48102	0.9717	0.22268	5.0541e-05	0.28106	0.14554	0.38741	0.55565	2.0	2.0	Arrhythmia;Pressure	FALSE
LOC101929519	0.492025	none	UNMAPPED:LOC101929519	TRUE	10	0	0	0	FALSE		FALSE	FALSE	FALSE	0.73819	0.73862	0.60357	0.089015	0.15014	0.26949	0.24133	0.29372	0.65267	0.77531	0.0	0.0		FALSE
LOC101929530	0.931966	none	UNMAPPED:LOC101929530	TRUE	10	1	1	2	FALSE	HF=0.0006783	FALSE	FALSE	FALSE	0.022235	0.53211	0.12948	0.78492	0.0006783	0.69433	0.27486	0.33606	0.63407	0.73169	1.0	1.0	Myocardial	FALSE
LOC101929536	0.476846	none	UNMAPPED:LOC101929536	TRUE	10	0	0	0	FALSE		FALSE	FALSE	FALSE	0.72281	0.56286	0.74727	0.24661	0.19122	0.16539	0.46647	0.83914	0.6117	0.65096	0.0	0.0		FALSE
LOC101929552	0.746744	none	UNMAPPED:LOC101929552	TRUE	10	0	0	0	FALSE		FALSE	FALSE	FALSE	0.82464	0.44355	0.6533	0.28822	0.81075	0.90132	0.38591	0.67475	0.053583	0.66936	0.0	0.0		FALSE
LOC101929578	0.220604	none	UNMAPPED:LOC101929578	TRUE	10	0	0	1	FALSE		FALSE	FALSE	FALSE	0.047522	0.74602	0.1529	0.25593	0.064015	0.24366	0.24531	0.87904	0.75472	0.052137	0.0	0.0		FALSE
LOC101929605	0.947817	none	UNMAPPED:LOC101929605	TRUE	10	0	1	1	FALSE	TIA=0.0069449	FALSE	FALSE	FALSE	0.73297	0.46908	0.53317	0.81233	0.99369	0.068098	0.69223	0.54187	0.0069449	0.31136	1.0	1.0	Cerebrovascular	FALSE
LOC101929728	0.612073	none	UNMAPPED:LOC101929728	TRUE	10	0	0	2	FALSE		FALSE	FALSE	FALSE	0.048071	0.32948	0.39423	0.63976	0.59011	0.044758	0.45841	0.80089	0.80322	0.66269	0.0	0.0		FALSE
LOC101929747	0.574248	none	UNMAPPED:LOC101929747	TRUE	10	0	1	4	FALSE	AF=0.004178	FALSE	FALSE	FALSE	0.004178	0.039778	0.21144	0.26212	0.76601	0.038075	0.14075	0.48933	0.82774	0.011847	1.0	1.0	Arrhythmia	FALSE
LOC101929748	0.681267	none	UNMAPPED:LOC101929748	TRUE	10	0	0	0	FALSE		FALSE	FALSE	FALSE	0.2918	0.14435	0.64536	0.66106	0.81111	0.6485	0.47025	0.35536	0.51206	0.71057	0.0	0.0		FALSE
LOC101929766	0.793414	none	UNMAPPED:LOC101929766	TRUE	10	0	0	0	FALSE		FALSE	FALSE	FALSE	0.3994	0.16082	0.43111	0.60297	0.11743	0.16584	0.44448	0.84825	0.078873	0.27283	0.0	0.0		FALSE
LOC113230	0.537412	none	UNMAPPED:LOC113230	TRUE	10	0	1	1	FALSE	Hypertension=0.0047479	FALSE	FALSE	FALSE	0.31716	0.61434	0.32109	0.41597	0.91027	0.0047479	0.70043	0.27755	0.14007	0.3191	1.0	1.0	Pressure	FALSE
LOC149373	0.462559	none	UNMAPPED:LOC149373	TRUE	10	0	1	1	FALSE	VTE=0.0053069	FALSE	FALSE	FALSE	0.44703	0.5935	0.4529	0.07601	0.98698	0.70192	0.43783	0.63856	0.494	0.0053069	1.0	1.0	Venous	FALSE
LOC158434	0.840384	none	UNMAPPED:LOC158434	TRUE	10	0	0	0	FALSE		FALSE	FALSE	FALSE	0.16853	0.56505	0.44179	0.96183	0.069986	0.087387	0.36992	0.70307	0.081367	0.91366	0.0	0.0		FALSE
LOC199882	0.462634	none	UNMAPPED:LOC199882	TRUE	10	0	0	0	FALSE		FALSE	FALSE	FALSE	0.53972	0.75782	0.85732	0.75307	0.39209	0.67092	0.67163	0.54376	0.25191	0.36608	0.0	0.0		FALSE
LOC200726	0.242499	none	UNMAPPED:LOC200726	TRUE	10	1	2	5	FALSE	AF=0.0019672;Hypertension=4.9563e-06	FALSE	FALSE	FALSE	0.0019672	0.016273	0.024411	0.16431	0.1379	4.9563e-06	0.068116	0.019887	0.15903	0.58297	2.0	2.0	Arrhythmia;Pressure	FALSE
LOC283278	0.20788	none	STABLE:ST2-57	TRUE	10	0	1	2	FALSE	AF=0.0032315	FALSE	FALSE	FALSE	0.0032315	0.77578	0.63838	0.7846	0.07225	0.053901	0.25899	0.95006	0.11886	0.026438	1.0	1.0	Arrhythmia	FALSE
LOC283710	0.970196	none	UNMAPPED:LOC283710	TRUE	10	0	0	0	FALSE		FALSE	FALSE	FALSE	0.73567	0.11014	0.30189	0.076531	0.48293	0.38913	0.061591	0.15669	0.43316	0.94804	0.0	0.0		FALSE
LOC285095	0.563619	none	UNMAPPED:LOC285095	TRUE	10	0	0	0	FALSE		FALSE	FALSE	FALSE	0.21716	0.7507	0.51184	0.54808	0.44291	0.19831	0.29677	0.2846	0.80158	0.74088	0.0	0.0		FALSE
LOC285423	0.936559	none	UNMAPPED:LOC285423	TRUE	10	0	1	4	FALSE	CAD=0.007408	FALSE	FALSE	FALSE	0.26683	0.026582	0.007408	0.42797	0.28114	0.035616	0.012752	0.1366	0.16831	0.16016	1.0	0.0	Coronary	FALSE
LOC285500	0.70604	none	UNMAPPED:LOC285500	TRUE	10	0	0	0	FALSE		FALSE	FALSE	FALSE	0.54242	0.17353	0.95161	0.90829	0.98599	0.16518	0.58441	0.64586	0.86366	0.081157	0.0	0.0		FALSE
LOC285556	0.74941	none	UNMAPPED:LOC285556	TRUE	10	1	1	1	FALSE	Hypertension=0.00010956	FALSE	FALSE	FALSE	0.23203	0.66774	0.26867	0.45579	0.64332	0.00010956	0.73398	0.62316	0.22714	0.35736	1.0	1.0	Pressure	FALSE
LOC286238	0.669982	none	UNMAPPED:LOC286238	TRUE	10	0	0	0	FALSE		FALSE	FALSE	FALSE	0.38854	0.13018	0.15625	0.40698	0.060924	0.53834	0.14928	0.43803	0.19122	0.56626	0.0	0.0		FALSE
LOC338667	0.291215	none	UNMAPPED:LOC338667	TRUE	10	0	0	1	FALSE		FALSE	FALSE	FALSE	0.98745	0.8882	0.73224	0.98695	0.85016	0.40501	0.35465	0.5752	0.27858	0.039476	0.0	0.0		FALSE
LOC339862	0.936559	none	UNMAPPED:LOC339862	TRUE	10	1	1	2	FALSE	AF=7.5585e-06	FALSE	FALSE	FALSE	7.5585e-06	0.1506	0.66006	0.3874	0.10524	0.057324	0.39321	0.17362	0.037129	0.10423	1.0	1.0	Arrhythmia	FALSE
LOC388282	0.935217	none	UNMAPPED:LOC388282	TRUE	10	0	0	1	FALSE		FALSE	FALSE	FALSE	0.91873	0.24701	0.19107	0.91079	0.69011	0.60497	0.20876	0.026967	0.29331	0.29633	0.0	0.0		FALSE
LOC388780	0.900142	none	UNMAPPED:LOC388780	TRUE	10	0	0	1	FALSE		FALSE	FALSE	FALSE	0.13382	0.47856	0.16949	0.16882	0.24383	0.13427	0.015387	0.11779	0.50761	0.63164	0.0	0.0		FALSE
LOC388813	0.796518	none	UNMAPPED:LOC388813	TRUE	10	0	0	0	FALSE		FALSE	FALSE	FALSE	0.52664	0.98776	0.77049	0.14289	0.49832	0.53118	0.97803	0.85267	0.16644	0.4602	0.0	0.0		FALSE
LOC388849	0.620322	none	UNMAPPED:LOC388849	TRUE	10	0	0	0	FALSE		FALSE	FALSE	FALSE	0.94315	0.70321	0.43228	0.58036	0.1485	0.35698	0.94084	0.43143	0.49976	0.25964	0.0	0.0		FALSE
LOC389199	0.567512	none	UNMAPPED:LOC389199	TRUE	10	0	0	0	FALSE		FALSE	FALSE	FALSE	0.98179	0.31501	0.18638	0.96299	0.54261	0.54401	0.12334	0.9086	0.86314	0.13562	0.0	0.0		FALSE
LOC389602	0.461018	none	UNMAPPED:LOC389602	TRUE	10	1	1	2	FALSE	Hypertension=5.135e-05	FALSE	FALSE	FALSE	0.042321	0.72004	0.73289	0.4259	0.58066	5.135e-05	0.59506	0.18309	0.050554	0.76482	1.0	1.0	Pressure	FALSE
LOC390877	0.959832	none	UNMAPPED:LOC390877	TRUE	10	0	0	0	FALSE		FALSE	FALSE	FALSE	0.42365	0.37623	0.25685	0.8534	0.8243	0.3044	0.065725	0.7417	0.1136	0.10498	0.0	0.0		FALSE
LOC390937	0.925737	none	UNMAPPED:LOC390937	TRUE	10	0	0	1	FALSE		FALSE	FALSE	FALSE	0.21388	0.52846	0.10513	0.75844	0.42478	0.75715	0.27384	0.77641	0.061929	0.01094	0.0	0.0		FALSE
LOC391003	0.608505	none	UNMAPPED:LOC391003	FALSE	0				not_evaluable		FALSE	FALSE	FALSE														not_evaluable
LOC400499	0.361947	none	UNMAPPED:LOC400499	TRUE	10	0	0	0	FALSE		FALSE	FALSE	FALSE	0.78761	0.7987	0.83777	0.3944	0.48535	0.16569	0.88294	0.77478	0.92307	0.33098	0.0	0.0		FALSE
LOC400682	0.631035	none	UNMAPPED:LOC400682	TRUE	10	2	4	5	TRUE	Angina=0.0069975;CAD=0.00042646;Hypertension=4.8303e-05;MI=0.0085203	FALSE	FALSE	FALSE	0.09255	0.0069975	0.00042646	0.94237	0.045113	4.8303e-05	0.0085203	0.73406	0.1564	0.61188	2.0	1.0	Coronary;Pressure	FALSE
LOC401040	0.699481	none	UNMAPPED:LOC401040	TRUE	10	0	0	1	FALSE		FALSE	FALSE	FALSE	0.71145	0.34688	0.86532	0.01939	0.68116	0.062844	0.90054	0.60279	0.49219	0.70378	0.0	0.0		FALSE
LOC401052	0.906453	none	UNMAPPED:LOC401052	TRUE	10	0	0	1	FALSE		FALSE	FALSE	FALSE	0.028831	0.15773	0.080653	0.055124	0.82785	0.54551	0.38582	0.12278	0.72139	0.10698	0.0	0.0		FALSE
LOC402096	0.442395	none	UNMAPPED:LOC402096	TRUE	10	0	0	0	FALSE		FALSE	FALSE	FALSE	0.22127	0.10049	0.59709	0.99851	0.68564	0.26448	0.26758	0.25939	0.49798	0.54986	0.0	0.0		FALSE
LOC402269	0.888536	none	UNMAPPED:LOC402269	TRUE	10	1	1	4	FALSE	Angina=0.00016004	FALSE	FALSE	FALSE	0.15438	0.00016004	0.023566	0.69939	0.3349	0.68302	0.018846	0.24936	0.33794	0.012879	1.0	0.0	Coronary	FALSE
LOC403312	0.725875	none	UNMAPPED:LOC403312	TRUE	10	0	0	0	FALSE		FALSE	FALSE	FALSE	0.12588	0.071149	0.22695	0.62885	0.86543	0.19245	0.3159	0.22194	0.37253	0.40899	0.0	0.0		FALSE
LOC440292	0.789946	none	UNMAPPED:LOC440292	TRUE	10	0	2	3	FALSE	Angina=0.0014235;HF=0.0010641	FALSE	FALSE	FALSE	0.48068	0.0014235	0.12036	0.12221	0.0010641	0.13851	0.26562	0.025898	0.66358	0.050959	2.0	1.0	Coronary;Myocardial	FALSE
LOC441098	0.903323	none	UNMAPPED:LOC441098	TRUE	10	0	0	1	FALSE		FALSE	FALSE	FALSE	0.6659	0.96429	0.70282	0.089008	0.016128	0.59413	0.87517	0.12502	0.17567	0.09751	0.0	0.0		FALSE
LOC441155	0.920828	none	UNMAPPED:LOC441155	TRUE	10	0	0	0	FALSE		FALSE	FALSE	FALSE	0.84848	0.73494	0.16146	0.76012	0.27326	0.37537	0.48495	0.7548	0.5833	0.088679	0.0	0.0		FALSE
LOC441239	0.804266	none	UNMAPPED:LOC441239	TRUE	10	0	0	1	FALSE		FALSE	FALSE	FALSE	0.01109	0.59421	0.62281	0.40308	0.31202	0.36138	0.74426	0.70124	0.57867	0.37031	0.0	0.0		FALSE
LOC554223	0.524165	none	UNMAPPED:LOC554223	TRUE	10	0	0	1	FALSE		FALSE	FALSE	FALSE	0.25666	0.60814	0.38275	0.11918	0.080896	0.42588	0.14929	0.14612	0.03105	0.48002	0.0	0.0		FALSE
LOC643355	0.574979	none	UNMAPPED:LOC643355	TRUE	10	0	1	2	FALSE	Hypertension=0.0060295	FALSE	FALSE	FALSE	0.013148	0.22042	0.2188	0.7078	0.19958	0.0060295	0.36893	0.52634	0.42487	0.39728	1.0	1.0	Pressure	FALSE
LOC643802	0.463823	none	UNMAPPED:LOC643802	TRUE	10	0	0	0	FALSE		FALSE	FALSE	FALSE	0.52836	0.46646	0.67845	0.098565	0.74713	0.49181	0.729	0.95662	0.43403	0.76137	0.0	0.0		FALSE
LOC644277	0.689383	none	UNMAPPED:LOC644277	TRUE	10	2	4	5	TRUE	Angina=0.006714;CAD=0.00024162;Hypertension=0.00062142;TIA=0.0032184	FALSE	FALSE	FALSE	0.99971	0.006714	0.00024162	0.86445	0.61543	0.00062142	0.073088	0.75931	0.0032184	0.038295	3.0	2.0	Coronary;Pressure;Cerebrovascular	TRUE
LOC645177	0.959834	none	UNMAPPED:LOC645177	TRUE	10	0	0	2	FALSE		FALSE	FALSE	FALSE	0.30503	0.049986	0.1979	0.50891	0.57389	0.044622	0.18065	0.41147	0.19651	0.20219	0.0	0.0		FALSE
LOC646588	0.650985	none	UNMAPPED:LOC646588	TRUE	10	0	0	2	FALSE		FALSE	FALSE	FALSE	0.049044	0.36433	0.32646	0.32917	0.58027	0.014352	0.70915	0.64508	0.57743	0.1601	0.0	0.0		FALSE
LOC646670	0.502244	none	UNMAPPED:LOC646670	TRUE	10	0	0	2	FALSE		FALSE	FALSE	FALSE	0.1259	0.029459	0.84472	0.45469	0.028479	0.16176	0.25976	0.46533	0.36566	0.28782	0.0	0.0		FALSE
LOC646730	0.400826	none	UNMAPPED:LOC646730	TRUE	10	0	0	0	FALSE		FALSE	FALSE	FALSE	0.15876	0.71308	0.92049	0.52304	0.2192	0.056673	0.59665	0.47071	0.36231	0.6769	0.0	0.0		FALSE
LOC648044	0.864257	none	UNMAPPED:LOC648044	TRUE	10	0	0	0	FALSE		FALSE	FALSE	FALSE	0.34351	0.49952	0.80674	0.8072	0.89304	0.63846	0.11481	0.18835	0.43076	0.84355	0.0	0.0		FALSE
LOC649201	0.88727	none	UNMAPPED:LOC649201	TRUE	10	0	0	0	FALSE		FALSE	FALSE	FALSE	0.1411	0.52122	0.49091	0.14873	0.073058	0.41027	0.12691	0.64645	0.10909	0.62221	0.0	0.0		FALSE
LOC728392	0.842362	none	UNMAPPED:LOC728392	TRUE	10	1	1	2	FALSE	Hypertension=0.00019473	FALSE	FALSE	FALSE	0.29267	0.18286	0.059204	0.35126	0.14985	0.00019473	0.39022	0.016938	0.73171	0.33229	1.0	1.0	Pressure	FALSE
LOC728485	0.889272	none	UNMAPPED:LOC728485	TRUE	10	0	0	0	FALSE		FALSE	FALSE	FALSE	0.10774	0.15285	0.17795	0.25574	0.7161	0.14537	0.2046	0.095625	0.27738	0.70874	0.0	0.0		FALSE
LOC728715	0.883945	none	UNMAPPED:LOC728715	TRUE	10	0	0	0	FALSE		FALSE	FALSE	FALSE	0.9081	0.65766	0.17686	0.53391	0.43317	0.28963	0.39331	0.40795	0.30005	0.25261	0.0	0.0		FALSE
LOC728763	0.977188	none	UNMAPPED:LOC728763	TRUE	10	0	1	2	FALSE	CAD=0.0028423	FALSE	FALSE	FALSE	0.57862	0.023232	0.0028423	0.23647	0.060469	0.95266	0.29171	0.13649	0.6789	0.83554	1.0	0.0	Coronary	FALSE
LOC729159	0.343344	none	UNMAPPED:LOC729159	TRUE	10	0	0	0	FALSE		FALSE	FALSE	FALSE	0.29332	0.65268	0.19176	0.8257	0.065411	0.070084	0.53773	0.91618	0.79279	0.59076	0.0	0.0		FALSE
LOC729458	0.742636	none	UNMAPPED:LOC729458	TRUE	10	0	1	1	FALSE	MI=0.0054715	FALSE	FALSE	FALSE	0.72127	0.10024	0.073242	0.19303	0.90127	0.19295	0.0054715	0.26909	0.94021	0.947	1.0	0.0	Coronary	FALSE
LOC729800	0.712461	none	UNMAPPED:LOC729800	TRUE	10	0	0	2	FALSE		FALSE	FALSE	FALSE	0.77971	0.33478	0.021367	0.45224	0.28756	0.060352	0.039087	0.33257	0.53276	0.50768	0.0	0.0		FALSE
LOC730159	0.528422	none	UNMAPPED:LOC730159	TRUE	10	0	0	2	FALSE		FALSE	FALSE	FALSE	0.31805	0.057392	0.025749	0.19162	0.98846	0.11206	0.31075	0.034152	0.2723	0.10822	0.0	0.0		FALSE
LOC730183	0.842367	none	UNMAPPED:LOC730183	TRUE	10	0	0	0	FALSE		FALSE	FALSE	FALSE	0.20693	0.45557	0.39518	0.46923	0.65676	0.89843	0.47153	0.6235	0.85605	0.057664	0.0	0.0		FALSE
LOC730268	0.888536	none	UNMAPPED:LOC730268	TRUE	10	0	1	1	FALSE	MI=0.005718	FALSE	FALSE	FALSE	0.25444	0.12045	0.18617	0.92265	0.10043	0.6134	0.005718	0.24996	0.27509	0.4778	1.0	0.0	Coronary	FALSE
LOC731631	0.58334	none	UNMAPPED:LOC731631	TRUE	10	0	0	0	FALSE		FALSE	FALSE	FALSE	0.83905	0.25322	0.1883	0.99983	0.44507	0.38295	0.1252	0.80733	0.43994	0.050603	0.0	0.0		FALSE
LOC81691	0.417836	none	STABLE:NEW-128	TRUE	10	0	0	0	FALSE		FALSE	FALSE	FALSE	0.63463	0.79173	0.2001	0.86947	0.6852	0.09705	0.071813	0.80094	0.61183	0.88554	0.0	0.0		FALSE
LOH12CR1	0.447244	none	UNMAPPED:LOH12CR1	TRUE	10	0	2	4	FALSE	AF=0.0025132;MI=0.001085	FALSE	FALSE	FALSE	0.0025132	0.40886	0.020356	0.89919	0.10881	0.011525	0.001085	0.52463	0.075233	0.29943	2.0	1.0	Coronary;Arrhythmia	FALSE
LONP1	0.680576	none	UNMAPPED:LONP1	TRUE	10	0	0	0	FALSE		FALSE	FALSE	FALSE	0.69919	0.84352	0.816	0.82306	0.59229	0.32553	0.82067	0.98088	0.77721	0.57382	0.0	0.0		FALSE
LONP2	0.303116	none	UNMAPPED:LONP2	TRUE	10	0	0	1	FALSE		FALSE	FALSE	FALSE	0.58251	0.050618	0.041943	0.99058	0.053338	0.25822	0.1588	0.6073	0.52038	0.38412	0.0	0.0		FALSE
LONRF1	0.5063	none	UNMAPPED:LONRF1	TRUE	10	0	0	0	FALSE		FALSE	FALSE	FALSE	0.37928	0.27904	0.17291	0.87662	0.06892	0.073117	0.61111	0.39428	0.73815	0.98278	0.0	0.0		FALSE
LONRF2	0.584826	none	UNMAPPED:LONRF2	TRUE	10	1	2	3	FALSE	AF=0.0001372;CAD=0.0024922	FALSE	FALSE	FALSE	0.0001372	0.15063	0.0024922	0.72143	0.079274	0.37618	0.018923	0.47804	0.93365	0.55335	2.0	1.0	Coronary;Arrhythmia	FALSE
LONRF3	0.867771	none	UNMAPPED:LONRF3	TRUE	10	0	1	2	FALSE	Cardiomyopathy=0.0077985	FALSE	FALSE	FALSE	0.69138	0.26356	0.17712	0.0077985	0.85419	0.10967	0.02501	0.38317	0.4096	0.30261	1.0	1.0	Myocardial	FALSE
LOR	0.676239	none	UNMAPPED:LOR	TRUE	10	0	1	1	FALSE	MI=0.0014518	FALSE	FALSE	FALSE	0.15685	0.59023	0.67572	0.591	0.327	0.24587	0.0014518	0.85749	0.43994	0.40744	1.0	0.0	Coronary	FALSE
LOX	0.100601	none	STABLE:ST2-31	TRUE	10	1	2	4	FALSE	CAD=0.00669;Hypertension=3.0659e-06	FALSE	FALSE	FALSE	0.038969	0.078882	0.00669	0.22844	0.44929	3.0659e-06	0.046775	0.075418	0.35075	0.70767	2.0	1.0	Coronary;Pressure	FALSE
LOXHD1	0.750089	none	UNMAPPED:LOXHD1	TRUE	10	0	1	4	FALSE	VTE=0.0061065	FALSE	FALSE	FALSE	0.049881	0.019864	0.11005	0.91853	0.066929	0.017626	0.090184	0.26749	0.50443	0.0061065	1.0	1.0	Venous	FALSE
LOXL1	0.468478	none	UNMAPPED:LOXL1	TRUE	10	2	4	5	TRUE	AF=6.6217e-06;HF=0.0052537;Hypertension=0.0012227;VTE=0.0005948	FALSE	FALSE	FALSE	6.6217e-06	0.026308	0.11128	0.89041	0.0052537	0.0012227	0.17354	0.50689	0.70296	0.0005948	4.0	4.0	Arrhythmia;Myocardial;Pressure;Venous	TRUE
LOXL2	0.456159	none	UNMAPPED:LOXL2	TRUE	10	1	2	3	FALSE	Angina=0.00026524;CAD=0.0025432	FALSE	FALSE	FALSE	0.16905	0.00026524	0.0025432	0.97569	0.83927	0.61234	0.021625	0.66001	0.82996	0.72642	1.0	0.0	Coronary	FALSE
LOXL3	0.530579	none	UNMAPPED:LOXL3	TRUE	10	0	0	2	FALSE		FALSE	FALSE	FALSE	0.22077	0.11831	0.011776	0.015235	0.29162	0.23099	0.3743	0.98983	0.56781	0.2431	0.0	0.0		FALSE
LOXL4	0.695625	none	UNMAPPED:LOXL4	TRUE	10	3	6	7	TRUE	AF=0.001079;Angina=2.2134e-05;CAD=5.9222e-05;HF=0.0035014;Hypertension=0.0011095;MI=4.9079e-05	FALSE	FALSE	FALSE	0.001079	2.2134e-05	5.9222e-05	0.17253	0.0035014	0.0011095	4.9079e-05	0.016954	0.34326	0.45849	4.0	3.0	Coronary;Arrhythmia;Myocardial;Pressure	TRUE
LPA	8.52202e-08	q<0.001	V2L042	TRUE	10	3	3	5	TRUE	Angina=1.6433e-11;CAD=1.3909e-12;MI=2.3717e-09	TRUE	TRUE	TRUE	0.016334	1.6433e-11	1.3909e-12	0.46804	0.18404	0.012507	2.3717e-09	0.28767	0.18794	0.41081	1.0	0.0	Coronary	FALSE
LPAR1	0.527787	none	UNMAPPED:LPAR1	TRUE	10	0	0	0	FALSE		FALSE	FALSE	FALSE	0.095531	0.056132	0.11862	0.57922	0.63637	0.093381	0.27581	0.65044	0.41968	0.23486	0.0	0.0		FALSE
LPAR2	0.94899	none	UNMAPPED:LPAR2	TRUE	10	0	3	4	TRUE	CAD=0.0011355;MI=0.0077042;TIA=0.0080894	FALSE	FALSE	FALSE	0.46529	0.011634	0.0011355	0.55536	0.60938	0.63276	0.0077042	0.65349	0.0080894	0.43113	2.0	1.0	Coronary;Cerebrovascular	FALSE
LPAR3	0.714909	none	UNMAPPED:LPAR3	TRUE	10	0	0	1	FALSE		FALSE	FALSE	FALSE	0.32082	0.18582	0.062719	0.26925	0.73055	0.073532	0.43473	0.018138	0.40746	0.33239	0.0	0.0		FALSE
LPAR4	0.915129	none	UNMAPPED:LPAR4	TRUE	10	0	0	0	FALSE		FALSE	FALSE	FALSE	0.21499	0.38354	0.26804	0.31748	0.90671	0.26721	0.89233	0.57042	0.85925	0.71413	0.0	0.0		FALSE
LPAR5	0.473665	none	UNMAPPED:LPAR5	TRUE	10	4	5	6	TRUE	AF=0.00020567;Angina=0.0039673;CAD=1.1258e-05;HF=8.0202e-05;MI=3.6366e-05	FALSE	FALSE	FALSE	0.00020567	0.0039673	1.1258e-05	0.24808	8.0202e-05	0.018672	3.6366e-05	0.56847	0.45786	0.062569	3.0	2.0	Coronary;Arrhythmia;Myocardial	TRUE
LPAR6	0.772732	none	UNMAPPED:LPAR6	TRUE	10	0	0	0	FALSE		FALSE	FALSE	FALSE	0.25244	0.97839	0.7151	0.9474	0.14077	0.42608	0.94567	0.46774	0.051581	0.38125	0.0	0.0		FALSE
LPCAT1	0.571534	none	UNMAPPED:LPCAT1	TRUE	10	0	0	2	FALSE		FALSE	FALSE	FALSE	0.014394	0.14149	0.72997	0.35371	0.17414	0.022586	0.56112	0.14022	0.3147	0.31538	0.0	0.0		FALSE
LPCAT2	0.545361	none	UNMAPPED:LPCAT2	TRUE	10	0	0	2	FALSE		FALSE	FALSE	FALSE	0.18048	0.087723	0.036481	0.42013	0.099094	0.021402	0.47285	0.18706	0.53219	0.68194	0.0	0.0		FALSE
LPCAT3	0.780203	none	UNMAPPED:LPCAT3	TRUE	10	0	1	3	FALSE	MI=0.0055402	FALSE	FALSE	FALSE	0.58468	0.047031	0.010723	0.96474	0.93336	0.080577	0.0055402	0.27616	0.88489	0.11626	1.0	0.0	Coronary	FALSE
LPCAT4	0.50566	none	UNMAPPED:LPCAT4	TRUE	10	0	0	0	FALSE		FALSE	FALSE	FALSE	0.18781	0.26924	0.67551	0.80925	0.75363	0.60167	0.59118	0.34871	0.26059	0.66812	0.0	0.0		FALSE
LPGAT1	0.618438	none	UNMAPPED:LPGAT1	TRUE	10	0	0	1	FALSE		FALSE	FALSE	FALSE	0.17965	0.65981	0.53481	0.39946	0.27987	0.024264	0.24525	0.055527	0.47524	0.8766	0.0	0.0		FALSE
LPIN1	0.738584	none	UNMAPPED:LPIN1	TRUE	10	0	1	3	FALSE	Hypertension=0.0019468	FALSE	FALSE	FALSE	0.21201	0.97598	0.98269	0.36829	0.21052	0.0019468	0.96331	0.020962	0.027414	0.57498	1.0	1.0	Pressure	FALSE
LPIN2	0.628984	none	UNMAPPED:LPIN2	TRUE	10	0	2	3	FALSE	TIA=0.0010123;VTE=0.007843	FALSE	FALSE	FALSE	0.069992	0.30704	0.82227	0.72404	0.074021	0.85668	0.86587	0.049672	0.0010123	0.007843	2.0	2.0	Cerebrovascular;Venous	FALSE
LPIN3	0.101469	none	STABLE:NEW-202	TRUE	10	1	4	5	TRUE	AF=0.0061909;CAD=0.0016107;Hypertension=9.4805e-05;VTE=0.0021112	FALSE	FALSE	FALSE	0.0061909	0.018721	0.0016107	0.98845	0.40035	9.4805e-05	0.36036	0.28666	0.48035	0.0021112	4.0	3.0	Coronary;Arrhythmia;Pressure;Venous	TRUE
LPL	0.000981616	q<0.001	V2L052	TRUE	10	5	6	6	TRUE	AF=0.0002004;Angina=4.0652e-11;CAD=7.0616e-13;HF=0.0016038;Hypertension=0.00032649;MI=3.8217e-10	TRUE	TRUE	TRUE	0.0002004	4.0652e-11	7.0616e-13	0.26856	0.0016038	0.00032649	3.8217e-10	0.9206	0.74597	0.67786	4.0	3.0	Coronary;Arrhythmia;Myocardial;Pressure	TRUE
LPO	0.808641	none	UNMAPPED:LPO	TRUE	10	1	1	5	FALSE	Hypertension=3.101e-07	FALSE	FALSE	FALSE	0.014112	0.021631	0.010653	0.85845	0.060618	3.101e-07	0.21562	0.024921	0.4025	0.13652	1.0	1.0	Pressure	FALSE
LPP	0.329394	none	UNMAPPED:LPP	TRUE	10	0	2	4	FALSE	AF=0.0061823;Hypertension=0.0047282	FALSE	FALSE	FALSE	0.0061823	0.094186	0.049857	0.86446	0.80908	0.0047282	0.35414	0.5107	0.39408	0.014176	2.0	2.0	Arrhythmia;Pressure	FALSE
LPPR1	0.97227	none	UNMAPPED:LPPR1	TRUE	10	0	0	3	FALSE		FALSE	FALSE	FALSE	0.038757	0.32355	0.45422	0.098976	0.32001	0.017061	0.61156	0.95561	0.53173	0.011103	0.0	0.0		FALSE
LPPR2	0.30771	none	UNMAPPED:LPPR2	TRUE	10	2	3	7	TRUE	AF=0.00057481;Hypertension=2.0177e-10;Stroke=0.00734	FALSE	FALSE	FALSE	0.00057481	0.032113	0.087384	0.42849	0.030432	2.0177e-10	0.17147	0.00734	0.030153	0.013736	3.0	3.0	Arrhythmia;Pressure;Cerebrovascular	TRUE
LPPR3	0.815269	none	UNMAPPED:LPPR3	TRUE	10	0	3	3	TRUE	AF=0.0032292;HF=0.0072714;Hypertension=0.0097586	FALSE	FALSE	FALSE	0.0032292	0.60992	0.38907	0.88969	0.0072714	0.0097586	0.1937	0.95474	0.87157	0.65532	3.0	3.0	Arrhythmia;Myocardial;Pressure	TRUE
LPPR4	0.61851	none	UNMAPPED:LPPR4	TRUE	10	0	0	1	FALSE		FALSE	FALSE	FALSE	0.25727	0.51761	0.25874	0.49544	0.3951	0.021399	0.084635	0.38781	0.24959	0.22869	0.0	0.0		FALSE
LPPR5	0.379216	none	UNMAPPED:LPPR5	TRUE	10	1	1	2	FALSE	Hypertension=0.00043843	FALSE	FALSE	FALSE	0.54195	0.14011	0.17893	0.23514	0.59261	0.00043843	0.029493	0.2301	0.49736	0.40043	1.0	1.0	Pressure	FALSE
LPXN	0.307627	none	UNMAPPED:LPXN	TRUE	10	0	1	4	FALSE	VTE=0.0053234	FALSE	FALSE	FALSE	0.087524	0.18519	0.024089	0.60061	0.73557	0.01511	0.019962	0.055165	0.7781	0.0053234	1.0	1.0	Venous	FALSE
LRAT	0.17308	none	UNMAPPED:LRAT	TRUE	10	1	1	4	FALSE	VTE=8.287e-05	FALSE	FALSE	FALSE	0.049385	0.033972	0.027131	0.74684	0.6049	0.05507	0.30754	0.54082	0.67824	8.287e-05	1.0	1.0	Venous	FALSE
LRBA	0.930284	none	UNMAPPED:LRBA	TRUE	10	6	7	9	TRUE	AF=0.00058145;Angina=7.4044e-06;CAD=8.546e-11;HF=0.00038791;Hypertension=1.1313e-06;MI=0.0072228;VTE=0.00023936	FALSE	FALSE	FALSE	0.00058145	7.4044e-06	8.546e-11	0.99506	0.00038791	1.1313e-06	0.0072228	0.036269	0.011172	0.00023936	5.0	4.0	Coronary;Arrhythmia;Myocardial;Pressure;Venous	TRUE
LRCH1	0.527663	none	UNMAPPED:LRCH1	TRUE	10	2	5	7	TRUE	AF=0.00040841;Angina=0.0015259;Hypertension=0.0019446;MI=0.0078251;Stroke=3.2628e-05	FALSE	FALSE	FALSE	0.00040841	0.0015259	0.02303	0.94634	0.036055	0.0019446	0.0078251	3.2628e-05	0.8591	0.28191	4.0	3.0	Coronary;Arrhythmia;Pressure;Cerebrovascular	TRUE
LRCH2	0.951744	none	UNMAPPED:LRCH2	TRUE	10	0	0	0	FALSE		FALSE	FALSE	FALSE	0.44112	0.71034	0.28914	0.98056	0.37721	0.44089	0.64642	0.65664	0.11207	0.24585	0.0	0.0		FALSE
LRCH3	0.406187	none	UNMAPPED:LRCH3	TRUE	10	0	1	1	FALSE	AF=0.0041842	FALSE	FALSE	FALSE	0.0041842	0.278	0.29903	0.77689	0.20022	0.51538	0.51811	0.32277	0.79457	0.58766	1.0	1.0	Arrhythmia	FALSE
LRCH4	0.686228	none	UNMAPPED:LRCH4	TRUE	10	0	0	2	FALSE		FALSE	FALSE	FALSE	0.48827	0.29529	0.46596	0.81497	0.035874	0.013042	0.27406	0.18968	0.058372	0.83579	0.0	0.0		FALSE
LRCOL1	0.759623	none	UNMAPPED:LRCOL1	TRUE	10	0	0	0	FALSE		FALSE	FALSE	FALSE	0.70241	0.61763	0.29898	0.16474	0.51033	0.58273	0.33038	0.94989	0.47076	0.49211	0.0	0.0		FALSE
LRFN1	0.623485	none	UNMAPPED:LRFN1	TRUE	10	0	0	0	FALSE		FALSE	FALSE	FALSE	0.25409	0.89915	0.48546	0.39124	0.58637	0.12907	0.16778	0.27351	0.57607	0.30536	0.0	0.0		FALSE
LRFN2	0.912057	none	UNMAPPED:LRFN2	TRUE	10	1	1	2	FALSE	CAD=5.9466e-05	FALSE	FALSE	FALSE	0.85743	0.020064	5.9466e-05	0.25482	0.68189	0.13738	0.1034	0.32905	0.51209	0.26384	1.0	0.0	Coronary	FALSE
LRFN3	0.86212	none	UNMAPPED:LRFN3	TRUE	10	0	1	2	FALSE	Hypertension=0.0061133	FALSE	FALSE	FALSE	0.033348	0.10263	0.36034	0.76907	0.31707	0.0061133	0.64315	0.069673	0.35661	0.25721	1.0	1.0	Pressure	FALSE
LRFN4	0.278492	none	UNMAPPED:LRFN4	TRUE	10	0	0	2	FALSE		FALSE	FALSE	FALSE	0.51191	0.27469	0.18996	0.98415	0.047942	0.89153	0.34773	0.60381	0.039979	0.096119	0.0	0.0		FALSE
LRFN5	0.963415	none	UNMAPPED:LRFN5	TRUE	10	0	2	4	FALSE	CAD=0.0043597;Stroke=0.00257	FALSE	FALSE	FALSE	0.25231	0.15419	0.0043597	0.61285	0.97867	0.079691	0.045199	0.00257	0.012332	0.63922	2.0	1.0	Coronary;Cerebrovascular	FALSE
LRG1	0.735737	none	UNMAPPED:LRG1	TRUE	10	0	0	0	FALSE		FALSE	FALSE	FALSE	0.90442	0.61857	0.44584	0.46685	0.65697	0.17551	0.29313	0.79423	0.098754	0.30379	0.0	0.0		FALSE
LRGUK	0.694013	none	UNMAPPED:LRGUK	TRUE	10	0	0	1	FALSE		FALSE	FALSE	FALSE	0.067718	0.89857	0.63372	0.86898	0.81539	0.339	0.42937	0.012234	0.17438	0.091163	0.0	0.0		FALSE
LRIF1	0.550181	none	UNMAPPED:LRIF1	TRUE	10	0	0	2	FALSE		FALSE	FALSE	FALSE	0.012775	0.49024	0.3885	0.20824	0.36102	0.020477	0.10761	0.054242	0.097648	0.22681	0.0	0.0		FALSE
LRIG1	0.417293	none	UNMAPPED:LRIG1	TRUE	10	0	2	2	FALSE	AF=0.0084914;TIA=0.005699	FALSE	FALSE	FALSE	0.0084914	0.14132	0.1305	0.65229	0.28786	0.15835	0.39755	0.68912	0.005699	0.62928	2.0	2.0	Arrhythmia;Cerebrovascular	FALSE
LRIG2	0.939299	none	UNMAPPED:LRIG2	TRUE	10	0	1	3	FALSE	Hypertension=0.0039462	FALSE	FALSE	FALSE	0.086801	0.10669	0.012063	0.40849	0.56656	0.0039462	0.16412	0.030828	0.97402	0.17968	1.0	1.0	Pressure	FALSE
LRIG3	0.90435	none	UNMAPPED:LRIG3	TRUE	10	0	0	1	FALSE		FALSE	FALSE	FALSE	0.065659	0.38084	0.84094	0.65009	0.69434	0.45599	0.022418	0.31806	0.87062	0.24734	0.0	0.0		FALSE
LRIT1	0.681514	none	UNMAPPED:LRIT1	TRUE	10	0	0	0	FALSE		FALSE	FALSE	FALSE	0.54269	0.26868	0.26737	0.91145	0.17619	0.25734	0.1116	0.7506	0.49922	0.48602	0.0	0.0		FALSE
LRIT2	0.113688	none	STABLE:NEW-44	TRUE	10	0	0	0	FALSE		FALSE	FALSE	FALSE	0.61428	0.38309	0.17441	0.50655	0.15785	0.73846	0.18461	0.10584	0.76083	0.65851	0.0	0.0		FALSE
LRIT3	0.746939	none	UNMAPPED:LRIT3	TRUE	10	2	2	4	FALSE	AF=3.423e-05;Hypertension=0.00038945	FALSE	FALSE	FALSE	3.423e-05	0.19626	0.27277	0.56896	0.6964	0.00038945	0.015514	0.018757	0.37923	0.99872	2.0	2.0	Arrhythmia;Pressure	FALSE
LRMP	0.696531	none	UNMAPPED:LRMP	TRUE	10	0	1	1	FALSE	Hypertension=0.0074152	FALSE	FALSE	FALSE	0.63401	0.19674	0.14324	0.32451	0.26238	0.0074152	0.51363	0.72128	0.13499	0.97693	1.0	1.0	Pressure	FALSE
LRP1	0.0415197	q<0.05	V2L073	TRUE	10	2	3	5	TRUE	Angina=0.0053611;CAD=3.2944e-06;MI=0.00012829	TRUE	FALSE	FALSE	0.25547	0.0053611	3.2944e-06	0.063833	0.03821	0.013488	0.00012829	0.22521	0.25471	0.1478	1.0	0.0	Coronary	FALSE
LRP10	0.666719	none	UNMAPPED:LRP10	TRUE	10	2	2	4	FALSE	CAD=0.00013023;MI=0.00032892	FALSE	FALSE	FALSE	0.74216	0.015591	0.00013023	0.35369	0.6867	0.03614	0.00032892	0.16308	0.086775	0.41849	1.0	0.0	Coronary	FALSE
LRP11	0.767251	none	UNMAPPED:LRP11	TRUE	10	0	1	2	FALSE	AF=0.0033397	FALSE	FALSE	FALSE	0.0033397	0.1801	0.028712	0.67799	0.1214	0.097434	0.35134	0.99305	0.62359	0.72294	1.0	1.0	Arrhythmia	FALSE
LRP12	0.756647	none	UNMAPPED:LRP12	TRUE	10	0	0	1	FALSE		FALSE	FALSE	FALSE	0.068288	0.17352	0.11966	0.78857	0.020382	0.071326	0.22703	0.31927	0.89298	0.54306	0.0	0.0		FALSE
LRP1B	0.149831	none	UNMAPPED:LRP1B	TRUE	10	1	1	2	FALSE	Hypertension=5.6923e-06	FALSE	FALSE	FALSE	0.10244	0.28075	0.056364	0.075093	0.24221	5.6923e-06	0.14787	0.16176	0.29869	0.026817	1.0	1.0	Pressure	FALSE
LRP2	0.813352	none	UNMAPPED:LRP2	TRUE	10	0	2	3	FALSE	AF=0.0057456;HF=0.0073216	FALSE	FALSE	FALSE	0.0057456	0.050766	0.028953	0.80514	0.0073216	0.058633	0.055619	0.57201	0.65219	0.69002	2.0	2.0	Arrhythmia;Myocardial	FALSE
LRP2BP	0.631035	none	UNMAPPED:LRP2BP	TRUE	10	0	0	0	FALSE		FALSE	FALSE	FALSE	0.68679	0.95211	0.75744	0.84077	0.20313	0.10773	0.49172	0.54373	0.96286	0.15823	0.0	0.0		FALSE
LRP3	0.41094	none	UNMAPPED:LRP3	TRUE	10	0	0	0	FALSE		FALSE	FALSE	FALSE	0.21803	0.84974	0.79601	0.67388	0.075688	0.1607	0.2693	0.84438	0.92391	0.5317	0.0	0.0		FALSE
LRP4	0.455142	none	UNMAPPED:LRP4	TRUE	10	2	4	5	TRUE	Hypertension=0.0073099;MI=0.0003516;Stroke=0.0016248;VTE=1.4323e-12	FALSE	FALSE	FALSE	0.015936	0.31618	0.051671	0.38912	0.60008	0.0073099	0.0003516	0.0016248	0.70345	1.4323e-12	4.0	3.0	Coronary;Pressure;Cerebrovascular;Venous	TRUE
LRP5	0.737771	none	UNMAPPED:LRP5	TRUE	10	0	0	1	FALSE		FALSE	FALSE	FALSE	0.17478	0.076938	0.11108	0.95814	0.084066	0.041458	0.15672	0.11321	0.72315	0.44102	0.0	0.0		FALSE
LRP5L	0.949013	none	UNMAPPED:LRP5L	TRUE	10	0	0	0	FALSE		FALSE	FALSE	FALSE	0.2468	0.49734	0.32496	0.64954	0.41448	0.5274	0.47536	0.90144	0.19828	0.24396	0.0	0.0		FALSE
LRP6	0.950968	none	UNMAPPED:LRP6	TRUE	10	0	0	0	FALSE		FALSE	FALSE	FALSE	0.20596	0.691	0.73081	0.50402	0.37372	0.15638	0.329	0.85446	0.085664	0.49999	0.0	0.0		FALSE
LRP8	0.572874	none	UNMAPPED:LRP8	TRUE	10	0	0	0	FALSE		FALSE	FALSE	FALSE	0.84015	0.22971	0.14402	0.89702	0.19905	0.34878	0.52521	0.29568	0.55259	0.19634	0.0	0.0		FALSE
LRPAP1	0.449265	none	UNMAPPED:LRPAP1	TRUE	10	0	2	2	FALSE	Angina=0.0090007;CAD=0.0010281	FALSE	FALSE	FALSE	0.10986	0.0090007	0.0010281	0.18591	0.16754	0.1671	0.16764	0.21478	0.46099	0.50986	1.0	0.0	Coronary	FALSE
LRPPRC	0.807242	none	UNMAPPED:LRPPRC	TRUE	10	0	0	3	FALSE		FALSE	FALSE	FALSE	0.17178	0.51839	0.043389	0.44596	0.066683	0.023844	0.041154	0.74225	0.48587	0.18604	0.0	0.0		FALSE
LRR1	0.904807	none	UNMAPPED:LRR1	TRUE	10	0	0	1	FALSE		FALSE	FALSE	FALSE	0.51196	0.38129	0.32306	0.84171	0.59113	0.45631	0.67444	0.12965	0.55898	0.024961	0.0	0.0		FALSE
LRRC1	0.466126	none	UNMAPPED:LRRC1	TRUE	10	0	1	2	FALSE	HF=0.0086776	FALSE	FALSE	FALSE	0.33843	0.50707	0.35031	0.48279	0.0086776	0.07748	0.091413	0.3987	0.020667	0.25453	1.0	1.0	Myocardial	FALSE
LRRC10	0.365021	none	UNMAPPED:LRRC10	TRUE	10	1	1	3	FALSE	Angina=0.00078332	FALSE	FALSE	FALSE	0.04332	0.00078332	0.026173	0.6636	0.82129	0.55426	0.52678	0.91441	0.29013	0.54448	1.0	0.0	Coronary	FALSE
LRRC10B	0.54043	none	UNMAPPED:LRRC10B	TRUE	10	2	2	2	FALSE	AF=0.00029273;Hypertension=4.9405e-15	FALSE	FALSE	FALSE	0.00029273	0.48556	0.43473	0.99512	0.77127	4.9405e-15	0.2286	0.10203	0.70699	0.83084	2.0	2.0	Arrhythmia;Pressure	FALSE
LRRC14	0.770078	none	UNMAPPED:LRRC14	TRUE	10	0	1	1	FALSE	Stroke=0.008557	FALSE	FALSE	FALSE	0.43432	0.75621	0.41889	0.89565	0.75032	0.070935	0.43084	0.008557	0.78784	0.054691	1.0	1.0	Cerebrovascular	FALSE
LRRC14B	0.316758	none	UNMAPPED:LRRC14B	TRUE	10	2	2	2	FALSE	AF=2.7934e-05;Hypertension=0.00048374	FALSE	FALSE	FALSE	2.7934e-05	0.49526	0.34698	0.67245	0.097161	0.00048374	0.06147	0.57444	0.77897	0.74319	2.0	2.0	Arrhythmia;Pressure	FALSE
LRRC15	0.847386	none	UNMAPPED:LRRC15	TRUE	10	0	0	0	FALSE		FALSE	FALSE	FALSE	0.16827	0.10338	0.050815	0.86609	0.072308	0.16714	0.63649	0.55533	0.79654	0.13344	0.0	0.0		FALSE
LRRC16A	0.50994	none	UNMAPPED:LRRC16A	TRUE	10	1	4	5	TRUE	AF=0.0077014;CAD=0.0035862;Hypertension=5.7788e-08;VTE=0.0023917	FALSE	FALSE	FALSE	0.0077014	0.050829	0.0035862	0.68651	0.088993	5.7788e-08	0.010076	0.86791	0.14061	0.0023917	4.0	3.0	Coronary;Arrhythmia;Pressure;Venous	TRUE
LRRC16B	0.911258	none	UNMAPPED:LRRC16B	TRUE	10	0	2	2	FALSE	AF=0.0052176;Hypertension=0.0073519	FALSE	FALSE	FALSE	0.0052176	0.39036	0.23381	0.97125	0.72824	0.0073519	0.83465	0.24093	0.64287	0.69099	2.0	2.0	Arrhythmia;Pressure	FALSE
LRRC17	0.32396	none	UNMAPPED:LRRC17	TRUE	10	0	0	0	FALSE		FALSE	FALSE	FALSE	0.47047	0.37363	0.3561	0.43783	0.13475	0.47367	0.16429	0.59411	0.33364	0.19739	0.0	0.0		FALSE
LRRC18	0.498295	none	UNMAPPED:LRRC18	TRUE	10	0	0	2	FALSE		FALSE	FALSE	FALSE	0.011176	0.67633	0.43767	0.37754	0.010374	0.11766	0.27534	0.70773	0.41371	0.36119	0.0	0.0		FALSE
LRRC19	0.586746	none	UNMAPPED:LRRC19	TRUE	10	0	0	1	FALSE		FALSE	FALSE	FALSE	0.5974	0.04357	0.12583	0.78347	0.33755	0.36616	0.54397	0.27873	0.63771	0.59767	0.0	0.0		FALSE
LRRC2	0.179643	none	UNMAPPED:LRRC2	TRUE	10	0	1	3	FALSE	Hypertension=0.0073316	FALSE	FALSE	FALSE	0.076434	0.080624	0.26391	0.34911	0.010925	0.0073316	0.37286	0.038662	0.50299	0.75298	1.0	1.0	Pressure	FALSE
LRRC20	0.951298	none	UNMAPPED:LRRC20	TRUE	10	0	1	2	FALSE	VTE=0.0072022	FALSE	FALSE	FALSE	0.063618	0.22316	0.045083	0.81148	0.091407	0.76025	0.56511	0.21426	0.73355	0.0072022	1.0	1.0	Venous	FALSE
LRRC23	0.534264	none	UNMAPPED:LRRC23	TRUE	10	0	0	2	FALSE		FALSE	FALSE	FALSE	0.9847	0.036464	0.018371	0.10281	0.75107	0.5067	0.32811	0.93231	0.97556	0.52399	0.0	0.0		FALSE
LRRC24	0.888307	none	UNMAPPED:LRRC24	TRUE	10	0	0	0	FALSE		FALSE	FALSE	FALSE	0.4218	0.80005	0.48723	0.62975	0.45238	0.057665	0.95175	0.1055	0.78839	0.14717	0.0	0.0		FALSE
LRRC25	0.252012	none	UNMAPPED:LRRC25	TRUE	10	0	0	3	FALSE		FALSE	FALSE	FALSE	0.027157	0.14877	0.033281	0.32908	0.79724	0.011825	0.3886	0.082979	0.063106	0.064995	0.0	0.0		FALSE
LRRC26	0.857713	none	UNMAPPED:LRRC26	TRUE	10	0	0	1	FALSE		FALSE	FALSE	FALSE	0.92034	0.7893	0.78737	0.50043	0.57403	0.04686	0.23975	0.26387	0.082966	0.57712	0.0	0.0		FALSE
LRRC27	0.496975	none	UNMAPPED:LRRC27	TRUE	10	0	0	1	FALSE		FALSE	FALSE	FALSE	0.89983	0.29922	0.3215	0.11471	0.60618	0.010336	0.74502	0.14222	0.18405	0.44181	0.0	0.0		FALSE
LRRC28	0.772732	none	UNMAPPED:LRRC28	TRUE	10	0	0	0	FALSE		FALSE	FALSE	FALSE	0.70886	0.24089	0.20057	0.83315	0.56737	0.071033	0.34118	0.46972	0.51574	0.45641	0.0	0.0		FALSE
LRRC29	0.543802	none	UNMAPPED:LRRC29	TRUE	10	1	1	2	FALSE	AF=0.00049954	FALSE	FALSE	FALSE	0.00049954	0.11295	0.24386	0.61378	0.29948	0.010491	0.53803	0.71079	0.55365	0.99913	1.0	1.0	Arrhythmia	FALSE
LRRC3	0.829695	none	UNMAPPED:LRRC3	TRUE	10	0	1	2	FALSE	Hypertension=0.0022715	FALSE	FALSE	FALSE	0.074654	0.043881	0.34795	0.96538	0.70851	0.0022715	0.46771	0.53804	0.34297	0.38642	1.0	1.0	Pressure	FALSE
LRRC30	0.831956	none	UNMAPPED:LRRC30	TRUE	10	0	2	3	FALSE	Angina=0.0092696;CAD=0.0037685	FALSE	FALSE	FALSE	0.58419	0.0092696	0.0037685	0.93266	0.20443	0.14849	0.89087	0.65257	0.50798	0.037423	1.0	0.0	Coronary	FALSE
LRRC31	0.403369	none	UNMAPPED:LRRC31	TRUE	10	1	1	1	FALSE	Hypertension=0.00096386	FALSE	FALSE	FALSE	0.55025	0.65868	0.58569	0.94141	0.5912	0.00096386	0.17785	0.5593	0.77895	0.62022	1.0	1.0	Pressure	FALSE
LRRC32	0.677622	none	UNMAPPED:LRRC32	TRUE	10	0	0	2	FALSE		FALSE	FALSE	FALSE	0.040029	0.8345	0.18466	0.63828	0.6729	0.85894	0.24318	0.033147	0.63117	0.45274	0.0	0.0		FALSE
LRRC34	0.411887	none	UNMAPPED:LRRC34	TRUE	10	0	0	1	FALSE		FALSE	FALSE	FALSE	0.61261	0.062981	0.29684	0.7791	0.39692	0.012105	0.61241	0.94644	0.70151	0.38479	0.0	0.0		FALSE
LRRC36	0.358983	none	UNMAPPED:LRRC36	TRUE	10	1	1	2	FALSE	AF=3.2634e-05	FALSE	FALSE	FALSE	3.2634e-05	0.083731	0.040895	0.68192	0.79465	0.069375	0.095073	0.7546	0.4807	0.6917	1.0	1.0	Arrhythmia	FALSE
LRRC37A	0.313846	none	UNMAPPED:LRRC37A	TRUE	10	1	2	2	FALSE	AF=0.00088292;Hypertension=0.0052353	FALSE	FALSE	FALSE	0.00088292	0.81404	0.25749	0.36284	0.27318	0.0052353	0.13736	0.36618	0.05545	0.10832	2.0	2.0	Arrhythmia;Pressure	FALSE
LRRC37A2	0.203314	none	UNMAPPED:LRRC37A2	TRUE	10	1	2	2	FALSE	AF=0.00016393;Hypertension=0.0018377	FALSE	FALSE	FALSE	0.00016393	0.84408	0.97484	0.92034	0.88897	0.0018377	0.56495	0.22616	0.11415	0.25794	2.0	2.0	Arrhythmia;Pressure	FALSE
LRRC37A3	0.60151	none	UNMAPPED:LRRC37A3	TRUE	10	0	0	2	FALSE		FALSE	FALSE	FALSE	0.18253	0.2295	0.03112	0.7111	0.012231	0.05032	0.33047	0.32921	0.62638	0.097899	0.0	0.0		FALSE
LRRC37B	0.522305	none	UNMAPPED:LRRC37B	TRUE	10	0	0	1	FALSE		FALSE	FALSE	FALSE	0.25767	0.16215	0.027905	0.79131	0.31961	0.069412	0.41192	0.076199	0.35009	0.67021	0.0	0.0		FALSE
LRRC38	0.817607	none	UNMAPPED:LRRC38	TRUE	10	0	1	3	FALSE	CAD=0.0085318	FALSE	FALSE	FALSE	0.073751	0.022855	0.0085318	0.27829	0.2026	0.54504	0.18197	0.32086	0.042147	0.10635	1.0	0.0	Coronary	FALSE
LRRC39	0.570172	none	UNMAPPED:LRRC39	TRUE	10	0	0	0	FALSE		FALSE	FALSE	FALSE	0.17173	0.72995	0.47948	0.17277	0.76146	0.13469	0.35027	0.64328	0.56223	0.48161	0.0	0.0		FALSE
LRRC3B	0.844881	none	UNMAPPED:LRRC3B	TRUE	10	0	0	1	FALSE		FALSE	FALSE	FALSE	0.72911	0.7332	0.69813	0.90015	0.7762	0.023602	0.71588	0.897	0.66357	0.88303	0.0	0.0		FALSE
LRRC3C	0.466704	none	UNMAPPED:LRRC3C	TRUE	10	0	0	1	FALSE		FALSE	FALSE	FALSE	0.024079	0.27205	0.19402	0.13693	0.16017	0.33297	0.22889	0.13781	0.8098	0.17526	0.0	0.0		FALSE
LRRC4	0.811338	none	UNMAPPED:LRRC4	TRUE	10	0	2	6	FALSE	Angina=0.0062834;VTE=0.009719	FALSE	FALSE	FALSE	0.030052	0.0062834	0.024571	0.35328	0.42706	0.012775	0.52451	0.049941	0.31594	0.009719	2.0	1.0	Coronary;Venous	FALSE
LRRC40	0.403598	none	UNMAPPED:LRRC40	TRUE	10	1	1	2	FALSE	HF=0.00088729	FALSE	FALSE	FALSE	0.30073	0.10385	0.012288	0.58761	0.00088729	0.12609	0.055195	0.93426	0.86418	0.93973	1.0	1.0	Myocardial	FALSE
LRRC41	0.467627	none	UNMAPPED:LRRC41	TRUE	10	0	0	2	FALSE		FALSE	FALSE	FALSE	0.034784	0.86629	0.3854	0.21356	0.1475	0.012694	0.36374	0.74953	0.33968	0.71693	0.0	0.0		FALSE
LRRC42	0.784363	none	UNMAPPED:LRRC42	TRUE	10	0	0	2	FALSE		FALSE	FALSE	FALSE	0.14635	0.25554	0.19913	0.63017	0.017256	0.016794	0.45376	0.20816	0.40142	0.82321	0.0	0.0		FALSE
LRRC43	0.460734	none	UNMAPPED:LRRC43	TRUE	10	0	0	0	FALSE		FALSE	FALSE	FALSE	0.33892	0.21104	0.068106	0.20011	0.5186	0.53932	0.40179	0.41138	0.14648	0.15443	0.0	0.0		FALSE
LRRC45	0.780815	none	UNMAPPED:LRRC45	TRUE	10	0	0	0	FALSE		FALSE	FALSE	FALSE	0.94188	0.3626	0.098111	0.9125	0.84612	0.30631	0.2767	0.14454	0.40044	0.57946	0.0	0.0		FALSE
LRRC46	0.144055	none	STABLE:ST2-85	TRUE	10	0	2	4	FALSE	AF=0.0067896;Stroke=0.0025734	FALSE	FALSE	FALSE	0.0067896	0.47752	0.55232	0.70256	0.013199	0.023196	0.54118	0.0025734	0.092924	0.29423	2.0	2.0	Arrhythmia;Cerebrovascular	FALSE
LRRC47	0.698052	none	UNMAPPED:LRRC47	TRUE	10	0	0	0	FALSE		FALSE	FALSE	FALSE	0.32872	0.54821	0.58283	0.54159	0.17098	0.74396	0.80547	0.10798	0.051416	0.58156	0.0	0.0		FALSE
LRRC48	0.13898	none	STABLE:ST2-82	TRUE	10	3	4	5	TRUE	Angina=0.00069374;CAD=0.00012054;Hypertension=0.0017223;MI=0.00072841	FALSE	FALSE	FALSE	0.17107	0.00069374	0.00012054	0.73832	0.023339	0.0017223	0.00072841	0.3119	0.12356	0.38736	2.0	1.0	Coronary;Pressure	FALSE
LRRC49	0.82268	none	UNMAPPED:LRRC49	TRUE	10	0	0	3	FALSE		FALSE	FALSE	FALSE	0.031195	0.17743	0.30396	0.12103	0.012715	0.014026	0.05668	0.071775	0.96353	0.33611	0.0	0.0		FALSE
LRRC4B	0.507322	none	UNMAPPED:LRRC4B	TRUE	10	1	1	1	FALSE	Hypertension=7.9654e-07	FALSE	FALSE	FALSE	0.20334	0.065441	0.055866	0.63012	0.17479	7.9654e-07	0.07	0.12994	0.21589	0.6994	1.0	1.0	Pressure	FALSE
LRRC4C	0.763395	none	UNMAPPED:LRRC4C	TRUE	10	0	1	2	FALSE	Hypertension=0.0047248	FALSE	FALSE	FALSE	0.29653	0.27238	0.18711	0.65209	0.035681	0.0047248	0.11108	0.94363	0.91799	0.50591	1.0	1.0	Pressure	FALSE
LRRC52	0.336535	none	UNMAPPED:LRRC52	TRUE	10	0	1	2	FALSE	Angina=0.0077683	FALSE	FALSE	FALSE	0.29453	0.0077683	0.41133	0.9821	0.88926	0.73883	0.12139	0.45213	0.036807	0.12552	1.0	0.0	Coronary	FALSE
LRRC55	0.776105	none	UNMAPPED:LRRC55	TRUE	10	1	2	2	FALSE	Hypertension=1.4954e-05;VTE=0.0082972	FALSE	FALSE	FALSE	0.71093	0.27576	0.35097	0.25681	0.89407	1.4954e-05	0.60712	0.82889	0.48268	0.0082972	2.0	2.0	Pressure;Venous	FALSE
LRRC56	0.720624	none	UNMAPPED:LRRC56	TRUE	10	0	0	1	FALSE		FALSE	FALSE	FALSE	0.32003	0.35346	0.21463	0.88102	0.84878	0.038617	0.98099	0.10825	0.81698	0.5539	0.0	0.0		FALSE
LRRC57	0.546791	none	UNMAPPED:LRRC57	TRUE	10	0	1	2	FALSE	AF=0.0083633	FALSE	FALSE	FALSE	0.0083633	0.31237	0.038234	0.23529	0.34518	0.19448	0.11082	0.22425	0.41437	0.26744	1.0	1.0	Arrhythmia	FALSE
LRRC58	0.817946	none	UNMAPPED:LRRC58	TRUE	10	0	0	1	FALSE		FALSE	FALSE	FALSE	0.27786	0.18966	0.048763	0.65054	0.30984	0.47637	0.062056	0.29685	0.72001	0.96292	0.0	0.0		FALSE
LRRC59	0.747877	none	UNMAPPED:LRRC59	TRUE	10	0	0	0	FALSE		FALSE	FALSE	FALSE	0.1433	0.70382	0.75783	0.84365	0.78826	0.25507	0.16482	0.42391	0.3641	0.37766	0.0	0.0		FALSE
LRRC6	0.5073	none	UNMAPPED:LRRC6	TRUE	10	0	0	0	FALSE		FALSE	FALSE	FALSE	0.48538	0.3994	0.072343	0.278	0.15979	0.19658	0.24271	0.21973	0.25067	0.44283	0.0	0.0		FALSE
LRRC61	0.806252	none	UNMAPPED:LRRC61	TRUE	10	1	2	3	FALSE	AF=0.0041817;Hypertension=1.1892e-07	FALSE	FALSE	FALSE	0.0041817	0.29902	0.33195	0.84829	0.54794	1.1892e-07	0.033605	0.85134	0.47427	0.24501	2.0	2.0	Arrhythmia;Pressure	FALSE
LRRC63	0.760914	none	UNMAPPED:LRRC63	TRUE	10	0	1	3	FALSE	TIA=0.0022968	FALSE	FALSE	FALSE	0.69982	0.36929	0.66677	0.83752	0.161	0.030978	0.80339	0.020615	0.0022968	0.41434	1.0	1.0	Cerebrovascular	FALSE
LRRC66	0.666593	none	UNMAPPED:LRRC66	TRUE	10	0	0	0	FALSE		FALSE	FALSE	FALSE	0.214	0.44203	0.49514	0.061716	0.41474	0.091843	0.44921	0.47701	0.12944	0.15947	0.0	0.0		FALSE
LRRC69	0.435492	none	UNMAPPED:LRRC69	TRUE	10	0	0	2	FALSE		FALSE	FALSE	FALSE	0.70354	0.13755	0.43176	0.31025	0.034985	0.76389	0.17012	0.56729	0.93212	0.032416	0.0	0.0		FALSE
LRRC7	0.830912	none	UNMAPPED:LRRC7	TRUE	10	0	0	1	FALSE		FALSE	FALSE	FALSE	0.61996	0.11478	0.60572	0.082131	0.062942	0.033437	0.53308	0.58931	0.96681	0.21988	0.0	0.0		FALSE
LRRC70	0.520306	none	UNMAPPED:LRRC70	TRUE	10	0	0	0	FALSE		FALSE	FALSE	FALSE	0.83029	0.2541	0.27859	0.82718	0.39981	0.45608	0.50827	0.83279	0.20404	0.7746	0.0	0.0		FALSE
LRRC71	0.186331	none	V2L008	TRUE	10	0	0	2	FALSE		FALSE	FALSE	FALSE	0.027674	0.20181	0.045779	0.85271	0.39341	0.15094	0.098329	0.3081	0.43589	0.80616	0.0	0.0		FALSE
LRRC72	0.958852	none	UNMAPPED:LRRC72	TRUE	10	0	0	0	FALSE		FALSE	FALSE	FALSE	0.63992	0.49961	0.7989	0.18438	0.10923	0.14629	0.14083	0.33355	0.2349	0.11182	0.0	0.0		FALSE
LRRC73	0.211156	none	UNMAPPED:LRRC73	TRUE	10	0	0	3	FALSE		FALSE	FALSE	FALSE	0.38797	0.040562	0.020841	0.89153	0.38311	0.012857	0.15625	0.45224	0.46201	0.67347	0.0	0.0		FALSE
LRRC74A	0.900225	none	UNMAPPED:LRRC74A	TRUE	10	0	0	0	FALSE		FALSE	FALSE	FALSE	0.07478	0.48941	0.85616	0.65255	0.54615	0.37605	0.27036	0.85766	0.63818	0.99592	0.0	0.0		FALSE
LRRC74B	0.754561	none	UNMAPPED:LRRC74B	TRUE	10	0	0	1	FALSE		FALSE	FALSE	FALSE	0.24278	0.51405	0.053882	0.55683	0.42932	0.17847	0.025472	0.7241	0.25261	0.41588	0.0	0.0		FALSE
LRRC75A	0.889626	none	UNMAPPED:LRRC75A	TRUE	10	0	1	1	FALSE	Cardiomyopathy=0.0030567	FALSE	FALSE	FALSE	0.78515	0.38278	0.15905	0.0030567	0.25035	0.59915	0.6443	0.59909	0.14281	0.56871	1.0	1.0	Myocardial	FALSE
LRRC75B	0.810116	none	UNMAPPED:LRRC75B	TRUE	10	0	0	0	FALSE		FALSE	FALSE	FALSE	0.49548	0.148	0.19293	0.6037	0.30254	0.30038	0.55523	0.28162	0.3462	0.25988	0.0	0.0		FALSE
LRRC8A	0.734547	none	UNMAPPED:LRRC8A	TRUE	10	0	0	1	FALSE		FALSE	FALSE	FALSE	0.71504	0.39549	0.23083	0.87305	0.32964	0.031316	0.69112	0.081114	0.57724	0.22712	0.0	0.0		FALSE
LRRC8B	0.431005	none	UNMAPPED:LRRC8B	TRUE	10	0	0	1	FALSE		FALSE	FALSE	FALSE	0.21352	0.039352	0.81694	0.28102	0.13254	0.067345	0.26103	0.51347	0.59182	0.89929	0.0	0.0		FALSE
LRRC8C	0.593892	none	UNMAPPED:LRRC8C	TRUE	10	1	1	1	FALSE	Hypertension=0.00090772	FALSE	FALSE	FALSE	0.13505	0.27517	0.61703	0.36443	0.10159	0.00090772	0.36255	0.47661	0.53534	0.31264	1.0	1.0	Pressure	FALSE
LRRC8D	0.144405	none	UNMAPPED:LRRC8D	TRUE	10	0	2	4	FALSE	Cardiomyopathy=0.0045819;Hypertension=0.0046586	FALSE	FALSE	FALSE	0.06668	0.0266	0.34076	0.0045819	0.025519	0.0046586	0.084199	0.12179	0.23086	0.59911	2.0	2.0	Myocardial;Pressure	FALSE
LRRC8E	0.760897	none	UNMAPPED:LRRC8E	TRUE	10	0	0	3	FALSE		FALSE	FALSE	FALSE	0.010119	0.30459	0.38965	0.042522	0.78667	0.02908	0.12261	0.086228	0.08269	0.30417	0.0	0.0		FALSE
LRRCC1	0.559274	none	UNMAPPED:LRRCC1	TRUE	10	0	0	0	FALSE		FALSE	FALSE	FALSE	0.74535	0.13726	0.083504	0.59863	0.71546	0.15981	0.5794	0.51795	0.056815	0.3549	0.0	0.0		FALSE
LRRD1	0.472391	none	UNMAPPED:LRRD1	TRUE	10	0	2	3	FALSE	Angina=0.0027911;CAD=0.0075098	FALSE	FALSE	FALSE	0.10036	0.0027911	0.0075098	0.83782	0.093985	0.40413	0.046436	0.61944	0.051948	0.37861	1.0	0.0	Coronary	FALSE
LRRFIP1	0.813657	none	UNMAPPED:LRRFIP1	TRUE	10	0	1	2	FALSE	AF=0.0029847	FALSE	FALSE	FALSE	0.0029847	0.93545	0.49431	0.24287	0.01595	0.48015	0.55961	0.72699	0.94402	0.25782	1.0	1.0	Arrhythmia	FALSE
LRRFIP2	0.840939	none	UNMAPPED:LRRFIP2	TRUE	10	0	1	2	FALSE	HF=0.0073024	FALSE	FALSE	FALSE	0.043846	0.26086	0.42573	0.40897	0.0073024	0.80034	0.43469	0.8944	0.96107	0.43932	1.0	1.0	Myocardial	FALSE
LRRIQ1	0.8807	none	UNMAPPED:LRRIQ1	TRUE	10	0	0	1	FALSE		FALSE	FALSE	FALSE	0.70848	0.25129	0.087297	0.61798	0.29678	0.22331	0.77528	0.89722	0.042865	0.28578	0.0	0.0		FALSE
LRRIQ3	0.812302	none	UNMAPPED:LRRIQ3	TRUE	10	0	0	0	FALSE		FALSE	FALSE	FALSE	0.55185	0.81848	0.51292	0.28296	0.12607	0.37422	0.078505	0.23922	0.39349	0.20194	0.0	0.0		FALSE
LRRIQ4	0.257457	none	UNMAPPED:LRRIQ4	TRUE	10	0	1	1	FALSE	Hypertension=0.0017837	FALSE	FALSE	FALSE	0.49595	0.58837	0.67133	0.92382	0.43368	0.0017837	0.15554	0.51125	0.85582	0.39708	1.0	1.0	Pressure	FALSE
LRRK1	0.712767	none	UNMAPPED:LRRK1	TRUE	10	0	0	0	FALSE		FALSE	FALSE	FALSE	0.32653	0.69377	0.11696	0.13921	0.061829	0.87821	0.24773	0.2395	0.77954	0.26236	0.0	0.0		FALSE
LRRK2	0.850808	none	UNMAPPED:LRRK2	TRUE	10	0	1	2	FALSE	AF=0.0071436	FALSE	FALSE	FALSE	0.0071436	0.097997	0.45981	0.90863	0.19678	0.03835	0.48055	0.17772	0.23639	0.42476	1.0	1.0	Arrhythmia	FALSE
LRRN1	0.504904	none	UNMAPPED:LRRN1	TRUE	10	0	0	0	FALSE		FALSE	FALSE	FALSE	0.15591	0.19411	0.77412	0.89837	0.5711	0.57642	0.62145	0.17809	0.37508	0.43556	0.0	0.0		FALSE
LRRN2	0.938362	none	UNMAPPED:LRRN2	TRUE	10	0	0	0	FALSE		FALSE	FALSE	FALSE	0.34269	0.55685	0.7038	0.42239	0.34175	0.066457	0.64737	0.2454	0.26726	0.65313	0.0	0.0		FALSE
LRRN3	0.506919	none	UNMAPPED:LRRN3	TRUE	10	0	0	0	FALSE		FALSE	FALSE	FALSE	0.22898	0.91291	0.80437	0.9862	0.8035	0.23347	0.50466	0.50072	0.3504	0.27964	0.0	0.0		FALSE
LRRN4	0.936078	none	UNMAPPED:LRRN4	TRUE	10	0	0	0	FALSE		FALSE	FALSE	FALSE	0.38218	0.31711	0.25673	0.29171	0.36261	0.58089	0.35258	0.17846	0.62141	0.99866	0.0	0.0		FALSE
LRRN4CL	0.585804	none	UNMAPPED:LRRN4CL	TRUE	10	0	0	1	FALSE		FALSE	FALSE	FALSE	0.019012	0.17028	0.4206	0.85726	0.36177	0.053096	0.71934	0.097734	0.61473	0.57021	0.0	0.0		FALSE
LRRTM1	0.852303	none	UNMAPPED:LRRTM1	TRUE	10	0	0	0	FALSE		FALSE	FALSE	FALSE	0.13617	0.39633	0.32937	0.84885	0.4646	0.15517	0.67213	0.29852	0.39915	0.69682	0.0	0.0		FALSE
LRRTM2	0.741097	none	UNMAPPED:LRRTM2	TRUE	10	0	0	1	FALSE		FALSE	FALSE	FALSE	0.040539	0.82749	0.8847	0.82788	0.2532	0.1888	0.96021	0.48727	0.22654	0.18981	0.0	0.0		FALSE
LRRTM3	0.725875	none	UNMAPPED:LRRTM3	TRUE	10	1	2	3	FALSE	AF=0.00011468;Hypertension=0.0027744	FALSE	FALSE	FALSE	0.00011468	0.26201	0.10108	0.5505	0.042175	0.0027744	0.088062	0.16506	0.94246	0.12578	2.0	2.0	Arrhythmia;Pressure	FALSE
LRRTM4	0.873362	none	UNMAPPED:LRRTM4	TRUE	10	0	0	1	FALSE		FALSE	FALSE	FALSE	0.11024	0.46424	0.13257	0.088462	0.043659	0.12575	0.20362	0.84197	0.63984	0.39859	0.0	0.0		FALSE
LRSAM1	0.192098	none	UNMAPPED:LRSAM1	TRUE	10	1	3	5	TRUE	CAD=0.0040448;Hypertension=8.7732e-05;MI=0.0072786	FALSE	FALSE	FALSE	0.021535	0.029621	0.0040448	0.13407	0.12619	8.7732e-05	0.0072786	0.21651	0.35455	0.56511	2.0	1.0	Coronary;Pressure	FALSE
LRTM1	0.701902	none	UNMAPPED:LRTM1	TRUE	10	0	0	0	FALSE		FALSE	FALSE	FALSE	0.55099	0.10641	0.18286	0.78758	0.065294	0.13481	0.12882	0.37359	0.61228	0.86656	0.0	0.0		FALSE
LRTM2	0.48129	none	UNMAPPED:LRTM2	TRUE	10	0	0	0	FALSE		FALSE	FALSE	FALSE	0.49156	0.72142	0.21918	0.52755	0.98861	0.91329	0.94162	0.43631	0.17208	0.29265	0.0	0.0		FALSE
LRTOMT	0.547974	none	UNMAPPED:LRTOMT	TRUE	10	0	0	0	FALSE		FALSE	FALSE	FALSE	0.99548	0.69959	0.41543	0.82629	0.17769	0.37412	0.32225	0.12068	0.21837	0.23532	0.0	0.0		FALSE
LRWD1	0.82268	none	UNMAPPED:LRWD1	TRUE	10	1	2	3	FALSE	AF=7.018e-07;Hypertension=0.003634	FALSE	FALSE	FALSE	7.018e-07	0.86047	0.74954	0.6619	0.14928	0.003634	0.70844	0.043715	0.87391	0.10912	2.0	2.0	Arrhythmia;Pressure	FALSE
LSAMP	0.754561	none	UNMAPPED:LSAMP	TRUE	10	0	1	3	FALSE	MI=0.0015036	FALSE	FALSE	FALSE	0.05321	0.15322	0.070095	0.031965	0.23759	0.047532	0.0015036	0.96555	0.084813	0.58016	1.0	0.0	Coronary	FALSE
LSG1	0.424337	none	UNMAPPED:LSG1	TRUE	10	0	0	1	FALSE		FALSE	FALSE	FALSE	0.55531	0.16274	0.1928	0.99978	0.29814	0.48134	0.38313	0.67496	0.78762	0.017872	0.0	0.0		FALSE
LSM1	0.228675	none	UNMAPPED:LSM1	TRUE	10	1	1	2	FALSE	Hypertension=7.6071e-05	FALSE	FALSE	FALSE	0.23561	0.046312	0.070157	0.59952	0.12746	7.6071e-05	0.091002	0.44056	0.76079	0.77118	1.0	1.0	Pressure	FALSE
LSM10	0.389975	none	UNMAPPED:LSM10	TRUE	10	0	0	0	FALSE		FALSE	FALSE	FALSE	0.32433	0.1199	0.070968	0.9884	0.35395	0.44957	0.22176	0.42607	0.48172	0.67674	0.0	0.0		FALSE
LSM11	0.751766	none	UNMAPPED:LSM11	TRUE	10	0	0	1	FALSE		FALSE	FALSE	FALSE	0.11029	0.5951	0.19833	0.98789	0.031054	0.23577	0.39203	0.155	0.064205	0.67715	0.0	0.0		FALSE
LSM12	0.533403	none	UNMAPPED:LSM12	TRUE	10	0	2	2	FALSE	CAD=0.0098201;Stroke=0.0018918	FALSE	FALSE	FALSE	0.15481	0.3339	0.0098201	0.81515	0.93017	0.22313	0.17693	0.0018918	0.43662	0.52556	2.0	1.0	Coronary;Cerebrovascular	FALSE
LSM14A	0.821938	none	UNMAPPED:LSM14A	TRUE	10	0	0	0	FALSE		FALSE	FALSE	FALSE	0.35684	0.22268	0.29493	0.87903	0.44648	0.14765	0.69069	0.17313	0.55389	0.050379	0.0	0.0		FALSE
LSM14B	0.864257	none	UNMAPPED:LSM14B	TRUE	10	0	0	1	FALSE		FALSE	FALSE	FALSE	0.83371	0.72044	0.47763	0.81684	0.89916	0.14422	0.83199	0.69474	0.77805	0.033077	0.0	0.0		FALSE
LSM2	0.00282326	q<0.01	V2L036	TRUE	10	3	5	6	TRUE	AF=6.5815e-08;HF=1.2145e-05;Hypertension=1.9983e-05;MI=0.0019508;TIA=0.0066393	TRUE	TRUE	FALSE	6.5815e-08	0.070498	0.06023	0.83492	1.2145e-05	1.9983e-05	0.0019508	0.13885	0.0066393	0.010869	5.0	4.0	Coronary;Arrhythmia;Myocardial;Pressure;Cerebrovascular	TRUE
LSM3	0.643397	none	UNMAPPED:LSM3	TRUE	10	2	2	3	FALSE	Angina=0.00099975;Hypertension=5.1988e-06	FALSE	FALSE	FALSE	0.60172	0.00099975	0.07567	0.40505	0.29811	5.1988e-06	0.027714	0.62835	0.67599	0.48842	2.0	1.0	Coronary;Pressure	FALSE
LSM4	0.565609	none	UNMAPPED:LSM4	TRUE	10	1	4	7	TRUE	AF=0.0068025;Hypertension=0.00033804;Stroke=0.0045923;TIA=0.0076443	FALSE	FALSE	FALSE	0.0068025	0.034315	0.041108	0.92208	0.085868	0.00033804	0.024807	0.0045923	0.0076443	0.050617	3.0	3.0	Arrhythmia;Pressure;Cerebrovascular	TRUE
LSM5	0.855055	none	UNMAPPED:LSM5	TRUE	10	1	2	3	FALSE	Hypertension=0.0015416;VTE=0.00077098	FALSE	FALSE	FALSE	0.12057	0.035821	0.81195	0.58657	0.61373	0.0015416	0.20619	0.48173	0.51779	0.00077098	2.0	2.0	Pressure;Venous	FALSE
LSM6	0.792879	none	UNMAPPED:LSM6	TRUE	10	2	4	5	TRUE	Angina=1.5612e-06;CAD=5.6422e-06;Hypertension=0.0013591;MI=0.0052757	FALSE	FALSE	FALSE	0.014604	1.5612e-06	5.6422e-06	0.97899	0.096787	0.0013591	0.0052757	0.42396	0.17338	0.82853	2.0	1.0	Coronary;Pressure	FALSE
LSM7	0.988828	none	UNMAPPED:LSM7	TRUE	10	1	4	6	TRUE	AF=1.6046e-05;CAD=0.0012121;Hypertension=0.0026759;MI=0.0086395	FALSE	FALSE	FALSE	1.6046e-05	0.022733	0.0012121	0.63985	0.020881	0.0026759	0.0086395	0.18691	0.84741	0.32262	3.0	2.0	Coronary;Arrhythmia;Pressure	TRUE
LSM8	0.64278	none	UNMAPPED:LSM8	TRUE	10	0	1	1	FALSE	TIA=0.0023365	FALSE	FALSE	FALSE	0.31963	0.441	0.64099	0.58957	0.47589	0.18019	0.88005	0.50958	0.0023365	0.58286	1.0	1.0	Cerebrovascular	FALSE
LSMEM1	0.721717	none	UNMAPPED:LSMEM1	TRUE	10	0	0	0	FALSE		FALSE	FALSE	FALSE	0.20169	0.54027	0.29698	0.99189	0.081251	0.22834	0.31645	0.81067	0.27642	0.58986	0.0	0.0		FALSE
LSMEM2	0.786417	none	UNMAPPED:LSMEM2	TRUE	10	0	0	2	FALSE		FALSE	FALSE	FALSE	0.53956	0.06525	0.043739	0.53233	0.075127	0.012676	0.77878	0.76956	0.9461	0.29476	0.0	0.0		FALSE
LSP1	0.468344	none	UNMAPPED:LSP1	TRUE	10	2	3	4	TRUE	AF=8.4437e-07;HF=0.0012207;Hypertension=5e-10	FALSE	FALSE	FALSE	8.4437e-07	0.40293	0.28447	0.12701	0.0012207	5e-10	0.15334	0.029339	0.82596	0.13719	3.0	3.0	Arrhythmia;Myocardial;Pressure	TRUE
LSR	0.435492	none	UNMAPPED:LSR	TRUE	10	0	0	1	FALSE		FALSE	FALSE	FALSE	0.67514	0.55064	0.14385	0.79544	0.18012	0.012291	0.49193	0.58124	0.60333	0.44234	0.0	0.0		FALSE
LSS	0.84311	none	UNMAPPED:LSS	TRUE	10	0	0	1	FALSE		FALSE	FALSE	FALSE	0.23035	0.26206	0.45991	0.39364	0.51458	0.12095	0.10336	0.02089	0.47142	0.85421	0.0	0.0		FALSE
LST1	0.0054483	q<0.01	V2L036	TRUE	10	3	6	7	TRUE	AF=0.005367;Angina=2.3999e-06;CAD=1.2995e-06;Hypertension=8.9919e-10;MI=0.0074539;VTE=0.0024312	TRUE	TRUE	FALSE	0.005367	2.3999e-06	1.2995e-06	0.4719	0.017828	8.9919e-10	0.0074539	0.17053	0.85531	0.0024312	4.0	3.0	Coronary;Arrhythmia;Pressure;Venous	TRUE
LTA	0.0223126	q<0.05	V2L036	TRUE	10	6	6	6	TRUE	AF=3.6357e-08;Angina=2.9371e-08;CAD=5.8333e-10;HF=6.7989e-06;Hypertension=1.7319e-12;MI=7.1464e-07	TRUE	FALSE	FALSE	3.6357e-08	2.9371e-08	5.8333e-10	0.81659	6.7989e-06	1.7319e-12	7.1464e-07	0.53301	0.20866	0.18943	4.0	3.0	Coronary;Arrhythmia;Myocardial;Pressure	TRUE
LTA4H	0.779337	none	UNMAPPED:LTA4H	TRUE	10	1	1	2	FALSE	AF=0.00078882	FALSE	FALSE	FALSE	0.00078882	0.052168	0.25749	0.38463	0.16583	0.66854	0.293	0.01895	0.74324	0.48238	1.0	1.0	Arrhythmia	FALSE
LTB	0.801198	none	UNMAPPED:LTB	TRUE	10	0	1	2	FALSE	VTE=0.0023342	FALSE	FALSE	FALSE	0.52338	0.23361	0.39328	0.15963	0.47737	0.9429	0.093267	0.048528	0.3565	0.0023342	1.0	1.0	Venous	FALSE
LTB4R	0.678108	none	UNMAPPED:LTB4R	TRUE	10	1	3	3	TRUE	AF=0.00199;Hypertension=0.00057489;VTE=0.007265	FALSE	FALSE	FALSE	0.00199	0.12979	0.30978	0.60847	0.17604	0.00057489	0.71206	0.1746	0.46176	0.007265	3.0	3.0	Arrhythmia;Pressure;Venous	TRUE
LTB4R2	0.5063	none	UNMAPPED:LTB4R2	TRUE	10	0	0	0	FALSE		FALSE	FALSE	FALSE	0.061712	0.33928	0.10182	0.2675	0.12012	0.64231	0.30555	0.27224	0.50538	0.20046	0.0	0.0		FALSE
LTBP1	0.940513	none	UNMAPPED:LTBP1	TRUE	10	0	3	4	TRUE	Angina=0.0029176;HF=0.0075141;Hypertension=0.0082062	FALSE	FALSE	FALSE	0.24207	0.0029176	0.011386	0.42032	0.0075141	0.0082062	0.25683	0.67593	0.41121	0.15756	3.0	2.0	Coronary;Myocardial;Pressure	TRUE
LTBP2	0.702625	none	UNMAPPED:LTBP2	TRUE	10	1	1	2	FALSE	Hypertension=0.00077289	FALSE	FALSE	FALSE	0.10447	0.747	0.39751	0.57155	0.40817	0.00077289	0.15233	0.21929	0.025289	0.060275	1.0	1.0	Pressure	FALSE
LTBP3	0.168474	none	STABLE:NEW-68	TRUE	10	1	3	3	TRUE	Angina=0.0078171;CAD=0.0044486;Hypertension=0.0004609	FALSE	FALSE	FALSE	0.09668	0.0078171	0.0044486	0.70356	0.12919	0.0004609	0.468	0.064895	0.13975	0.088355	2.0	1.0	Coronary;Pressure	FALSE
LTBP4	0.412982	none	UNMAPPED:LTBP4	TRUE	10	0	1	3	FALSE	Angina=0.0033023	FALSE	FALSE	FALSE	0.23543	0.0033023	0.12578	0.29474	0.51405	0.039812	0.43723	0.062459	0.05204	0.019306	1.0	0.0	Coronary	FALSE
LTBR	0.528422	none	UNMAPPED:LTBR	TRUE	10	0	0	0	FALSE		FALSE	FALSE	FALSE	0.2049	0.24962	0.0939	0.3505	0.057245	0.12998	0.65702	0.16104	0.076707	0.37377	0.0	0.0		FALSE
LTC4S	0.57715	none	UNMAPPED:LTC4S	TRUE	10	0	0	0	FALSE		FALSE	FALSE	FALSE	0.57881	0.44514	0.2186	0.95812	0.20077	0.062361	0.59885	0.31095	0.45881	0.23817	0.0	0.0		FALSE
LTF	0.408613	none	UNMAPPED:LTF	TRUE	10	1	1	3	FALSE	Hypertension=2.2878e-05	FALSE	FALSE	FALSE	0.020173	0.066255	0.083806	0.94653	0.021851	2.2878e-05	0.39493	0.10986	0.78094	0.37653	1.0	1.0	Pressure	FALSE
LTK	0.0590164	none	STABLE:ST2-73	TRUE	10	1	2	6	FALSE	AF=0.003095;Hypertension=1.2338e-06	FALSE	FALSE	FALSE	0.003095	0.017991	0.02562	0.80067	0.19478	1.2338e-06	0.014555	0.57528	0.014469	0.53569	2.0	2.0	Arrhythmia;Pressure	FALSE
LTN1	0.278492	none	UNMAPPED:LTN1	TRUE	10	0	1	3	FALSE	MI=0.0034962	FALSE	FALSE	FALSE	0.011541	0.15679	0.020043	0.85792	0.17064	0.2657	0.0034962	0.74081	0.088067	0.36215	1.0	0.0	Coronary	FALSE
LTV1	0.443315	none	UNMAPPED:LTV1	TRUE	10	0	0	0	FALSE		FALSE	FALSE	FALSE	0.6431	0.17105	0.36987	0.37046	0.067864	0.11483	0.17896	0.084641	0.12861	0.37004	0.0	0.0		FALSE
LUC7L	0.81806	none	UNMAPPED:LUC7L	TRUE	10	0	0	1	FALSE		FALSE	FALSE	FALSE	0.05352	0.54018	0.24227	0.95335	0.7871	0.35399	0.091001	0.53321	0.78243	0.016513	0.0	0.0		FALSE
LUC7L2	0.674932	none	UNMAPPED:LUC7L2	TRUE	10	0	0	2	FALSE		FALSE	FALSE	FALSE	0.27524	0.55127	0.21696	0.31153	0.39001	0.07731	0.015158	0.15993	0.093316	0.012316	0.0	0.0		FALSE
LUC7L3	0.965286	none	UNMAPPED:LUC7L3	TRUE	10	0	0	1	FALSE		FALSE	FALSE	FALSE	0.10565	0.31444	0.24254	0.42444	0.12769	0.22025	0.02985	0.12751	0.57512	0.19303	0.0	0.0		FALSE
LUM	0.588875	none	UNMAPPED:LUM	TRUE	10	0	0	0	FALSE		FALSE	FALSE	FALSE	0.089138	0.50042	0.8859	0.18084	0.31587	0.059353	0.84262	0.71696	0.96814	0.219	0.0	0.0		FALSE
LURAP1	0.92564	none	UNMAPPED:LURAP1	TRUE	10	0	0	1	FALSE		FALSE	FALSE	FALSE	0.069672	0.3374	0.43891	0.07615	0.06611	0.038515	0.74209	0.70113	0.6725	0.5519	0.0	0.0		FALSE
LURAP1L	0.390947	none	UNMAPPED:LURAP1L	TRUE	10	0	1	1	FALSE	MI=0.0016769	FALSE	FALSE	FALSE	0.82143	0.23063	0.11838	0.87246	0.31423	0.41145	0.0016769	0.52717	0.35764	0.40073	1.0	0.0	Coronary	FALSE
LUZP1	0.567592	none	UNMAPPED:LUZP1	TRUE	10	1	1	4	FALSE	Hypertension=1.7447e-05	FALSE	FALSE	FALSE	0.0256	0.47569	0.67404	0.92617	0.016761	1.7447e-05	0.7863	0.78112	0.83769	0.029715	1.0	1.0	Pressure	FALSE
LUZP2	0.573436	none	UNMAPPED:LUZP2	TRUE	10	2	3	5	TRUE	AF=0.00086248;Hypertension=0.00056002;Stroke=0.0038107	FALSE	FALSE	FALSE	0.00086248	0.18571	0.02809	0.91658	0.373	0.00056002	0.020229	0.0038107	0.30898	0.81384	3.0	3.0	Arrhythmia;Pressure;Cerebrovascular	TRUE
LUZP4	0.903234	none	UNMAPPED:LUZP4	TRUE	10	0	0	0	FALSE		FALSE	FALSE	FALSE	0.79655	0.32183	0.19245	0.91867	0.68681	0.53774	0.56362	0.39816	0.50407	0.53475	0.0	0.0		FALSE
LUZP6	0.921103	none	UNMAPPED:LUZP6	TRUE	10	0	0	0	FALSE		FALSE	FALSE	FALSE	0.060179	0.42189	0.20541	0.62454	0.60056	0.35223	0.062106	0.55524	0.75293	0.072901	0.0	0.0		FALSE
LVRN	0.625223	none	UNMAPPED:LVRN	TRUE	10	0	1	1	FALSE	Hypertension=0.0040164	FALSE	FALSE	FALSE	0.42947	0.46126	0.60644	0.47411	0.56769	0.0040164	0.86945	0.58773	0.3929	0.12842	1.0	1.0	Pressure	FALSE
LXN	0.342854	none	UNMAPPED:LXN	TRUE	10	0	0	1	FALSE		FALSE	FALSE	FALSE	0.58064	0.052209	0.072192	0.24704	0.22115	0.026736	0.12858	0.5483	0.068249	0.53006	0.0	0.0		FALSE
LY6D	0.469735	none	UNMAPPED:LY6D	TRUE	10	0	0	0	FALSE		FALSE	FALSE	FALSE	0.77783	0.29617	0.1387	0.95807	0.7521	0.35115	0.1502	0.080034	0.45119	0.28609	0.0	0.0		FALSE
LY6E	0.454063	none	UNMAPPED:LY6E	TRUE	10	1	1	1	FALSE	Hypertension=7.714e-08	FALSE	FALSE	FALSE	0.24365	0.84349	0.35289	0.79474	0.48475	7.714e-08	0.13747	0.49892	0.81269	0.99405	1.0	1.0	Pressure	FALSE
LY6G5B	0.0487879	q<0.05	V2L036	TRUE	10	5	7	8	TRUE	AF=1.5677e-06;Angina=1.1438e-06;CAD=9.0714e-06;HF=0.001184;Hypertension=5.6617e-08;MI=0.0012202;VTE=0.00014441	TRUE	FALSE	FALSE	1.5677e-06	1.1438e-06	9.0714e-06	0.9581	0.001184	5.6617e-08	0.0012202	0.34369	0.014791	0.00014441	5.0	4.0	Coronary;Arrhythmia;Myocardial;Pressure;Venous	TRUE
LY6G5C	0.0215048	q<0.05	V2L036	TRUE	10	4	5	6	TRUE	AF=2.1249e-05;Angina=0.00073035;CAD=0.0018126;Hypertension=9.8304e-05;VTE=7.1324e-05	TRUE	FALSE	FALSE	2.1249e-05	0.00073035	0.0018126	0.76766	0.011671	9.8304e-05	0.070208	0.48823	0.83648	7.1324e-05	4.0	3.0	Coronary;Arrhythmia;Pressure;Venous	TRUE
LY6G6C	0.218289	none	UNMAPPED:LY6G6C	TRUE	10	2	2	3	FALSE	AF=1.2075e-05;Hypertension=2.5905e-05	FALSE	FALSE	FALSE	1.2075e-05	0.20122	0.13964	0.7279	0.27319	2.5905e-05	0.32548	0.40226	0.10118	0.021737	2.0	2.0	Arrhythmia;Pressure	FALSE
LY6G6D	0.366019	none	UNMAPPED:LY6G6D	TRUE	10	0	0	2	FALSE		FALSE	FALSE	FALSE	0.23823	0.016975	0.013534	0.99228	0.70077	0.094781	0.22866	0.87869	0.77769	0.2122	0.0	0.0		FALSE
LY6G6F	0.171185	none	V2L036	TRUE	10	3	4	7	TRUE	AF=2.0123e-06;HF=0.004387;Hypertension=1.8953e-05;VTE=0.00089556	FALSE	FALSE	FALSE	2.0123e-06	0.030473	0.043312	0.63121	0.004387	1.8953e-05	0.16735	0.027041	0.15375	0.00089556	4.0	4.0	Arrhythmia;Myocardial;Pressure;Venous	TRUE
LY6H	0.681529	none	UNMAPPED:LY6H	TRUE	10	0	0	0	FALSE		FALSE	FALSE	FALSE	0.83022	0.7842	0.15969	0.10713	0.080072	0.052733	0.1035	0.95348	0.11329	0.76219	0.0	0.0		FALSE
LY6K	0.815002	none	UNMAPPED:LY6K	TRUE	10	1	1	1	FALSE	AF=0.00043095	FALSE	FALSE	FALSE	0.00043095	0.40311	0.65252	0.95723	0.29442	0.16804	0.63056	0.62	0.99555	0.42697	1.0	1.0	Arrhythmia	FALSE
LY75	0.488028	none	UNMAPPED:LY75	TRUE	10	1	1	2	FALSE	Hypertension=0.00083255	FALSE	FALSE	FALSE	0.018497	0.079684	0.32854	0.69021	0.14439	0.00083255	0.32484	0.11567	0.067357	0.95387	1.0	1.0	Pressure	FALSE
LY75-CD302	0.616979	none	UNMAPPED:LY75-CD302	TRUE	10	1	2	2	FALSE	AF=0.0034886;Hypertension=0.00063907	FALSE	FALSE	FALSE	0.0034886	0.11317	0.35715	0.7557	0.17895	0.00063907	0.37323	0.12437	0.095924	0.9389	2.0	2.0	Arrhythmia;Pressure	FALSE
LY86	0.808641	none	UNMAPPED:LY86	TRUE	10	1	1	4	FALSE	CAD=0.00043661	FALSE	FALSE	FALSE	0.024167	0.045989	0.00043661	0.47458	0.079883	0.020854	0.48445	0.082765	0.70559	0.42271	1.0	0.0	Coronary	FALSE
LY9	0.735737	none	UNMAPPED:LY9	TRUE	10	0	0	0	FALSE		FALSE	FALSE	FALSE	0.49036	0.98335	0.59342	0.062752	0.41414	0.81379	0.51548	0.58022	0.45053	0.10342	0.0	0.0		FALSE
LY96	0.528757	none	UNMAPPED:LY96	TRUE	10	0	0	1	FALSE		FALSE	FALSE	FALSE	0.5947	0.22823	0.031569	0.81949	0.58003	0.065384	0.063986	0.39864	0.4889	0.5777	0.0	0.0		FALSE
LYAR	0.974546	none	UNMAPPED:LYAR	TRUE	10	0	0	0	FALSE		FALSE	FALSE	FALSE	0.94364	0.65125	0.79204	0.34128	0.73696	0.39087	0.4088	0.54364	0.63494	0.072163	0.0	0.0		FALSE
LYG1	0.45963	none	UNMAPPED:LYG1	TRUE	10	0	0	0	FALSE		FALSE	FALSE	FALSE	0.51424	0.12954	0.50186	0.46874	0.196	0.48862	0.26862	0.64657	0.12345	0.090995	0.0	0.0		FALSE
LYG2	0.551464	none	UNMAPPED:LYG2	TRUE	10	0	0	0	FALSE		FALSE	FALSE	FALSE	0.66445	0.39754	0.74332	0.9228	0.70312	0.68714	0.19556	0.75879	0.35043	0.15616	0.0	0.0		FALSE
LYL1	0.416072	none	UNMAPPED:LYL1	TRUE	10	1	2	2	FALSE	AF=0.0035332;Hypertension=7.169e-05	FALSE	FALSE	FALSE	0.0035332	0.49202	0.34653	0.87106	0.59161	7.169e-05	0.79658	0.47487	0.11426	0.29662	2.0	2.0	Arrhythmia;Pressure	FALSE
LYN	0.547215	none	UNMAPPED:LYN	TRUE	10	0	0	1	FALSE		FALSE	FALSE	FALSE	0.55467	0.42828	0.83726	0.83504	0.29535	0.017928	0.90803	0.88738	0.84606	0.056169	0.0	0.0		FALSE
LYNX1	0.983641	none	UNMAPPED:LYNX1	TRUE	10	0	1	2	FALSE	AF=0.0066752	FALSE	FALSE	FALSE	0.0066752	0.58701	0.36893	0.94188	0.27788	0.017236	0.52737	0.24562	0.24155	0.51993	1.0	1.0	Arrhythmia	FALSE
LYPD1	0.735819	none	UNMAPPED:LYPD1	TRUE	10	0	0	0	FALSE		FALSE	FALSE	FALSE	0.53236	0.33803	0.16545	0.75315	0.53943	0.48047	0.1805	0.4711	0.78303	0.48544	0.0	0.0		FALSE
LYPD2	0.815117	none	UNMAPPED:LYPD2	TRUE	10	0	0	0	FALSE		FALSE	FALSE	FALSE	0.34369	0.97737	0.99055	0.97711	0.56078	0.2246	0.22923	0.19549	0.44519	0.61352	0.0	0.0		FALSE
LYPD3	0.480533	none	UNMAPPED:LYPD3	TRUE	10	0	0	4	FALSE		FALSE	FALSE	FALSE	0.52909	0.011174	0.018699	0.8199	0.029743	0.41122	0.013733	0.65448	0.89104	0.13481	0.0	0.0		FALSE
LYPD4	0.875344	none	UNMAPPED:LYPD4	TRUE	10	1	2	3	FALSE	Angina=4.7184e-05;CAD=0.001878	FALSE	FALSE	FALSE	0.1283	4.7184e-05	0.001878	0.57611	0.035485	0.82737	0.12978	0.90292	0.90707	0.58114	1.0	0.0	Coronary	FALSE
LYPD5	0.62123	none	UNMAPPED:LYPD5	TRUE	10	0	0	4	FALSE		FALSE	FALSE	FALSE	0.011038	0.055445	0.034427	0.030534	0.041643	0.076279	0.37819	0.46893	0.65085	0.4682	0.0	0.0		FALSE
LYPD6	0.469947	none	UNMAPPED:LYPD6	TRUE	10	0	0	0	FALSE		FALSE	FALSE	FALSE	0.66527	0.44998	0.16184	0.58066	0.74032	0.23787	0.15	0.23932	0.9053	0.32552	0.0	0.0		FALSE
LYPD6B	0.585807	none	UNMAPPED:LYPD6B	TRUE	10	0	1	1	FALSE	Stroke=0.0054941	FALSE	FALSE	FALSE	0.69486	0.70409	0.86014	0.95851	0.22303	0.36561	0.96405	0.0054941	0.064466	0.35911	1.0	1.0	Cerebrovascular	FALSE
LYPD8	0.718134	none	UNMAPPED:LYPD8	TRUE	10	0	0	2	FALSE		FALSE	FALSE	FALSE	0.54871	0.42908	0.53994	0.031113	0.13453	0.093556	0.45393	0.013475	0.71833	0.86677	0.0	0.0		FALSE
LYPLA1	0.676133	none	UNMAPPED:LYPLA1	TRUE	10	0	0	1	FALSE		FALSE	FALSE	FALSE	0.76105	0.7931	0.50934	0.85378	0.034453	0.51703	0.07069	0.84931	0.91324	0.2289	0.0	0.0		FALSE
LYPLA2	0.764439	none	UNMAPPED:LYPLA2	TRUE	10	0	0	1	FALSE		FALSE	FALSE	FALSE	0.44555	0.58955	0.43803	0.988	0.74396	0.42952	0.44299	0.88246	0.55469	0.011319	0.0	0.0		FALSE
LYPLAL1	0.719193	none	UNMAPPED:LYPLAL1	TRUE	10	0	1	5	FALSE	CAD=0.0059414	FALSE	FALSE	FALSE	0.06694	0.15576	0.0059414	0.83046	0.30701	0.13331	0.027966	0.010591	0.010067	0.016199	1.0	0.0	Coronary	FALSE
LYRM1	0.411644	none	UNMAPPED:LYRM1	TRUE	10	0	0	0	FALSE		FALSE	FALSE	FALSE	0.1129	0.56886	0.35243	0.80269	0.52772	0.18858	0.19081	0.56943	0.53141	0.17817	0.0	0.0		FALSE
LYRM2	0.723056	none	UNMAPPED:LYRM2	TRUE	10	0	0	1	FALSE		FALSE	FALSE	FALSE	0.49454	0.30689	0.028666	0.73864	0.1634	0.18569	0.22259	0.92115	0.77894	0.097686	0.0	0.0		FALSE
LYRM4	0.463431	none	UNMAPPED:LYRM4	TRUE	10	0	2	4	FALSE	CAD=0.007009;MI=0.0045471	FALSE	FALSE	FALSE	0.29285	0.013355	0.007009	0.043248	0.80144	0.085695	0.0045471	0.76636	0.86068	0.27269	1.0	0.0	Coronary	FALSE
LYRM5	0.685842	none	UNMAPPED:LYRM5	TRUE	10	0	0	0	FALSE		FALSE	FALSE	FALSE	0.70809	0.33718	0.23583	0.68458	0.52689	0.086092	0.69919	0.74389	0.57515	0.51879	0.0	0.0		FALSE
LYRM7	0.795193	none	UNMAPPED:LYRM7	TRUE	10	0	1	4	FALSE	Hypertension=0.006627	FALSE	FALSE	FALSE	0.074437	0.030039	0.018057	0.10802	0.7542	0.006627	0.033943	0.086431	0.11442	0.85373	1.0	1.0	Pressure	FALSE
LYRM9	0.529049	none	UNMAPPED:LYRM9	TRUE	10	0	1	3	FALSE	CAD=0.0030267	FALSE	FALSE	FALSE	0.27299	0.038056	0.0030267	0.84803	0.42811	0.57747	0.03084	0.15794	0.67683	0.91977	1.0	0.0	Coronary	FALSE
LYSMD1	0.392123	none	UNMAPPED:LYSMD1	TRUE	10	0	0	1	FALSE		FALSE	FALSE	FALSE	0.15776	0.33326	0.61322	0.89348	0.687	0.027306	0.36514	0.31006	0.13139	0.27297	0.0	0.0		FALSE
LYSMD2	0.316456	none	UNMAPPED:LYSMD2	TRUE	10	0	0	2	FALSE		FALSE	FALSE	FALSE	0.66338	0.84946	0.43862	0.73188	0.209	0.25858	0.031729	0.32776	0.089704	0.04729	0.0	0.0		FALSE
LYSMD3	0.644845	none	UNMAPPED:LYSMD3	TRUE	10	2	2	3	FALSE	AF=0.00024758;Hypertension=3.7605e-05	FALSE	FALSE	FALSE	0.00024758	0.59742	0.21769	0.53597	0.01957	3.7605e-05	0.072131	0.083638	0.81992	0.5619	2.0	2.0	Arrhythmia;Pressure	FALSE
LYSMD4	0.705342	none	UNMAPPED:LYSMD4	TRUE	10	0	1	1	FALSE	HF=0.0037118	FALSE	FALSE	FALSE	0.090517	0.29339	0.092837	0.69034	0.0037118	0.068057	0.38891	0.4798	0.54086	0.20326	1.0	1.0	Myocardial	FALSE
LYST	0.63305	none	UNMAPPED:LYST	TRUE	10	1	1	1	FALSE	Hypertension=0.00064023	FALSE	FALSE	FALSE	0.64011	0.13383	0.33234	0.93826	0.16933	0.00064023	0.44279	0.0597	0.96643	0.24596	1.0	1.0	Pressure	FALSE
LYVE1	0.419519	none	UNMAPPED:LYVE1	TRUE	10	0	1	2	FALSE	Hypertension=0.0014707	FALSE	FALSE	FALSE	0.1367	0.47818	0.1611	0.072509	0.13687	0.0014707	0.013392	0.88953	0.78246	0.72831	1.0	1.0	Pressure	FALSE
LYZ	0.187485	none	UNMAPPED:LYZ	TRUE	10	1	2	2	FALSE	Angina=0.0016127;Hypertension=2.802e-05	FALSE	FALSE	FALSE	0.23267	0.0016127	0.20582	0.15203	0.78987	2.802e-05	0.10101	0.06759	0.48921	0.44674	2.0	1.0	Coronary;Pressure	FALSE
LYZL1	0.857917	none	UNMAPPED:LYZL1	TRUE	10	0	0	0	FALSE		FALSE	FALSE	FALSE	0.066569	0.85764	0.66413	0.37125	0.10364	0.48176	0.26299	0.96766	0.4988	0.37082	0.0	0.0		FALSE
LYZL2	0.493567	none	UNMAPPED:LYZL2	TRUE	10	0	0	0	FALSE		FALSE	FALSE	FALSE	0.22784	0.34593	0.066173	0.96165	0.45767	0.21596	0.47736	0.31283	0.49812	0.44479	0.0	0.0		FALSE
LYZL4	0.537457	none	UNMAPPED:LYZL4	TRUE	10	0	0	1	FALSE		FALSE	FALSE	FALSE	0.014161	0.23475	0.20038	0.37996	0.23391	0.060487	0.58879	0.66828	0.22463	0.85117	0.0	0.0		FALSE
LYZL6	0.358983	none	UNMAPPED:LYZL6	TRUE	10	0	0	2	FALSE		FALSE	FALSE	FALSE	0.010987	0.24691	0.13177	0.88447	0.020835	0.38348	0.57822	0.44465	0.62056	0.15369	0.0	0.0		FALSE
LZIC	0.3027	none	UNMAPPED:LZIC	TRUE	10	0	1	6	FALSE	CAD=0.007474	FALSE	FALSE	FALSE	0.015182	0.014353	0.007474	0.80543	0.14123	0.021759	0.021121	0.011514	0.58919	0.1441	1.0	0.0	Coronary	FALSE
LZTFL1	0.405296	none	UNMAPPED:LZTFL1	TRUE	10	0	0	0	FALSE		FALSE	FALSE	FALSE	0.48735	0.13159	0.11255	0.94958	0.43291	0.15123	0.069971	0.85026	0.81806	0.33848	0.0	0.0		FALSE
LZTR1	0.500517	none	UNMAPPED:LZTR1	TRUE	10	0	0	1	FALSE		FALSE	FALSE	FALSE	0.052232	0.51228	0.061847	0.43775	0.1891	0.014913	0.066951	0.89119	0.086346	0.47775	0.0	0.0		FALSE
LZTS1	0.964099	none	UNMAPPED:LZTS1	TRUE	10	0	1	2	FALSE	Angina=0.0016334	FALSE	FALSE	FALSE	0.93384	0.0016334	0.010377	0.65302	0.92947	0.97023	0.15374	0.50178	0.68201	0.075258	1.0	0.0	Coronary	FALSE
LZTS2	0.676779	none	UNMAPPED:LZTS2	TRUE	10	1	1	3	FALSE	Hypertension=4.3714e-07	FALSE	FALSE	FALSE	0.025441	0.4663	0.35799	0.90644	0.32448	4.3714e-07	0.76361	0.016006	0.089038	0.84099	1.0	1.0	Pressure	FALSE
LZTS3	0.725352	none	UNMAPPED:LZTS3	TRUE	10	0	0	0	FALSE		FALSE	FALSE	FALSE	0.12604	0.43939	0.3567	0.63969	0.44252	0.35279	0.52625	0.67779	0.60896	0.062438	0.0	0.0		FALSE
M1AP	0.763381	none	UNMAPPED:M1AP	TRUE	10	0	0	2	FALSE		FALSE	FALSE	FALSE	0.77097	0.10288	0.028815	0.023765	0.28944	0.2718	0.30949	0.64767	0.58844	0.91503	0.0	0.0		FALSE
M6PR	0.841496	none	UNMAPPED:M6PR	TRUE	10	0	1	2	FALSE	CAD=0.0092765	FALSE	FALSE	FALSE	0.87065	0.025583	0.0092765	0.1257	0.17851	0.204	0.058259	0.83759	0.44658	0.52804	1.0	0.0	Coronary	FALSE
MAATS1	0.879028	none	UNMAPPED:MAATS1	TRUE	10	0	0	1	FALSE		FALSE	FALSE	FALSE	0.64928	0.83097	0.017394	0.98613	0.3119	0.41115	0.086036	0.94111	0.83093	0.078416	0.0	0.0		FALSE
MAB21L1	0.750172	none	UNMAPPED:MAB21L1	TRUE	10	0	2	4	FALSE	Angina=0.001175;CAD=0.0066056	FALSE	FALSE	FALSE	0.69314	0.001175	0.0066056	0.3453	0.011339	0.50863	0.080015	0.019926	0.73002	0.11752	1.0	0.0	Coronary	FALSE
MAB21L2	0.950232	none	UNMAPPED:MAB21L2	TRUE	10	1	4	5	TRUE	AF=0.0044378;Angina=0.0020669;CAD=0.0001882;HF=0.0010668	FALSE	FALSE	FALSE	0.0044378	0.0020669	0.0001882	0.44656	0.0010668	0.018829	0.15086	0.76639	0.1133	0.64772	3.0	2.0	Coronary;Arrhythmia;Myocardial	TRUE
MAB21L3	0.728493	none	UNMAPPED:MAB21L3	TRUE	10	0	0	2	FALSE		FALSE	FALSE	FALSE	0.29357	0.25514	0.23373	0.025565	0.3994	0.21955	0.025791	0.051517	0.45537	0.34216	0.0	0.0		FALSE
MACC1	0.975294	none	UNMAPPED:MACC1	TRUE	10	0	0	0	FALSE		FALSE	FALSE	FALSE	0.19564	0.31882	0.67323	0.24113	0.056305	0.12071	0.57226	0.13465	0.17428	0.28191	0.0	0.0		FALSE
MACF1	0.3727	none	UNMAPPED:MACF1	TRUE	10	1	1	2	FALSE	Hypertension=2.0223e-06	FALSE	FALSE	FALSE	0.15602	0.40022	0.083004	0.47645	0.11485	2.0223e-06	0.23618	0.31811	0.059226	0.02488	1.0	1.0	Pressure	FALSE
MACROD1	0.403598	none	UNMAPPED:MACROD1	TRUE	10	4	5	6	TRUE	AF=0.00011134;Angina=8.1613e-05;CAD=6.7765e-05;Hypertension=1.7824e-06;MI=0.0058782	FALSE	FALSE	FALSE	0.00011134	8.1613e-05	6.7765e-05	0.79256	0.30272	1.7824e-06	0.0058782	0.80331	0.55781	0.011144	3.0	2.0	Coronary;Arrhythmia;Pressure	TRUE
MACROD2	0.663476	none	UNMAPPED:MACROD2	TRUE	10	1	1	3	FALSE	Hypertension=0.00068733	FALSE	FALSE	FALSE	0.012188	0.16866	0.34777	0.59553	0.58061	0.00068733	0.42666	0.61216	0.01689	0.25563	1.0	1.0	Pressure	FALSE
MAD1L1	0.662971	none	UNMAPPED:MAD1L1	TRUE	10	1	2	2	FALSE	Hypertension=7.6262e-07;TIA=0.00313	FALSE	FALSE	FALSE	0.35853	0.14257	0.16886	0.88613	0.4323	7.6262e-07	0.29298	0.44979	0.00313	0.24169	2.0	2.0	Pressure;Cerebrovascular	FALSE
MAD2L1	0.254463	none	STABLE:NEW-255	TRUE	10	0	3	4	TRUE	Angina=0.0046118;CAD=0.0027979;Hypertension=0.0071753	FALSE	FALSE	FALSE	0.24172	0.0046118	0.0027979	0.99022	0.32871	0.0071753	0.047061	0.39432	0.82374	0.45655	2.0	1.0	Coronary;Pressure	FALSE
MAD2L1BP	0.483427	none	UNMAPPED:MAD2L1BP	TRUE	10	0	2	2	FALSE	HF=0.0077069;Hypertension=0.0044974	FALSE	FALSE	FALSE	0.23636	0.065622	0.077301	0.88065	0.0077069	0.0044974	0.47147	0.29012	0.30426	0.78127	2.0	2.0	Myocardial;Pressure	FALSE
MAD2L2	0.711616	none	UNMAPPED:MAD2L2	TRUE	10	1	1	3	FALSE	Hypertension=0.00022329	FALSE	FALSE	FALSE	0.11259	0.87022	0.6803	0.90399	0.40656	0.00022329	0.92009	0.034539	0.35337	0.011452	1.0	1.0	Pressure	FALSE
MADCAM1	0.529825	none	UNMAPPED:MADCAM1	TRUE	10	0	0	2	FALSE		FALSE	FALSE	FALSE	0.52848	0.078921	0.018339	0.93572	0.42115	0.07356	0.048839	0.058018	0.11991	0.42281	0.0	0.0		FALSE
MADD	0.349747	none	UNMAPPED:MADD	TRUE	10	2	3	5	TRUE	Cardiomyopathy=0.003939;Hypertension=6.147e-05;VTE=7.4233e-11	FALSE	FALSE	FALSE	0.24205	0.011116	0.1042	0.003939	0.49473	6.147e-05	0.020437	0.14687	0.48091	7.4233e-11	3.0	3.0	Myocardial;Pressure;Venous	TRUE
MAEA	0.266284	none	UNMAPPED:MAEA	TRUE	10	0	1	1	FALSE	Hypertension=0.0093348	FALSE	FALSE	FALSE	0.24263	0.4799	0.28297	0.34314	0.98263	0.0093348	0.83538	0.56233	0.29813	0.94548	1.0	1.0	Pressure	FALSE
MAEL	0.639598	none	UNMAPPED:MAEL	TRUE	10	0	1	2	FALSE	TIA=0.0085272	FALSE	FALSE	FALSE	0.12094	0.23982	0.018273	0.60217	0.055641	0.24058	0.080526	0.28638	0.0085272	0.35295	1.0	1.0	Cerebrovascular	FALSE
MAF	0.696033	none	UNMAPPED:MAF	TRUE	10	0	0	1	FALSE		FALSE	FALSE	FALSE	0.12362	0.5088	0.53911	0.78537	0.26095	0.015319	0.81493	0.54676	0.35826	0.27385	0.0	0.0		FALSE
MAF1	0.675424	none	UNMAPPED:MAF1	TRUE	10	0	0	1	FALSE		FALSE	FALSE	FALSE	0.015786	0.062145	0.35933	0.39005	0.4156	0.22805	0.057084	0.32948	0.4555	0.16202	0.0	0.0		FALSE
MAFA	0.861429	none	UNMAPPED:MAFA	TRUE	10	0	0	1	FALSE		FALSE	FALSE	FALSE	0.71015	0.51538	0.44676	0.090363	0.73893	0.32848	0.13569	0.043657	0.28848	0.73866	0.0	0.0		FALSE
MAFB	0.962679	none	UNMAPPED:MAFB	TRUE	10	1	2	3	FALSE	Angina=0.0045507;CAD=0.00081214	FALSE	FALSE	FALSE	0.028519	0.0045507	0.00081214	0.15052	0.35614	0.60088	0.36845	0.31736	0.32009	0.71677	1.0	0.0	Coronary	FALSE
MAFF	0.804266	none	UNMAPPED:MAFF	TRUE	10	1	1	2	FALSE	VTE=2.0783e-07	FALSE	FALSE	FALSE	0.40793	0.54663	0.83218	0.11361	0.15161	0.02997	0.67501	0.1611	0.29256	2.0783e-07	1.0	1.0	Venous	FALSE
MAFG	0.717067	none	UNMAPPED:MAFG	TRUE	10	0	0	1	FALSE		FALSE	FALSE	FALSE	0.34309	0.23948	0.027281	0.93256	0.3505	0.095569	0.53178	0.40083	0.60381	0.30186	0.0	0.0		FALSE
MAFK	0.667032	none	UNMAPPED:MAFK	TRUE	10	1	1	1	FALSE	Hypertension=3.1566e-05	FALSE	FALSE	FALSE	0.6306	0.17169	0.24798	0.91789	0.24758	3.1566e-05	0.062717	0.85421	0.40406	0.56566	1.0	1.0	Pressure	FALSE
MAG	0.311272	none	UNMAPPED:MAG	TRUE	10	0	0	0	FALSE		FALSE	FALSE	FALSE	0.48007	0.10856	0.15197	0.89013	0.13977	0.26655	0.61389	0.33773	0.42753	0.4815	0.0	0.0		FALSE
MAGEA1	0.574979	none	UNMAPPED:MAGEA1	FALSE	0				not_evaluable		FALSE	FALSE	FALSE														not_evaluable
MAGEA10	0.900225	none	UNMAPPED:MAGEA10	TRUE	10	0	0	0	FALSE		FALSE	FALSE	FALSE	0.29466	0.1881	0.46941	0.22173	0.73684	0.25955	0.57538	0.48284	0.98709	0.84547	0.0	0.0		FALSE
MAGEA10-MAGEA5	0.794236	none	UNMAPPED:MAGEA10-MAGEA5	TRUE	10	0	0	0	FALSE		FALSE	FALSE	FALSE	0.33636	0.3855	0.27522	0.67452	0.63278	0.3916	0.51291	0.38306	0.63291	0.94107	0.0	0.0		FALSE
MAGEA11	0.703397	none	UNMAPPED:MAGEA11	TRUE	10	0	0	3	FALSE		FALSE	FALSE	FALSE	0.51537	0.022677	0.040288	0.70614	0.39186	0.011654	0.30367	0.62734	0.5112	0.18336	0.0	0.0		FALSE
MAGEA12	0.942617	none	UNMAPPED:MAGEA12	FALSE	0				not_evaluable		FALSE	FALSE	FALSE														not_evaluable
MAGEA3	0.956646	none	UNMAPPED:MAGEA3	TRUE	10	0	0	1	FALSE		FALSE	FALSE	FALSE	0.45609	0.65699	0.46621	0.19264	0.017079	0.54198	0.32041	0.94195	0.48858	0.99336	0.0	0.0		FALSE
MAGEA4	0.98135	none	UNMAPPED:MAGEA4	TRUE	10	1	1	4	FALSE	TIA=0.00055796	FALSE	FALSE	FALSE	0.79508	0.018609	0.044991	0.67169	0.034265	0.59014	0.078972	0.37536	0.00055796	0.36349	1.0	1.0	Cerebrovascular	FALSE
MAGEA5	0.85731	none	UNMAPPED:MAGEA5	TRUE	10	0	0	0	FALSE		FALSE	FALSE	FALSE	0.35915	0.88008	0.21302	0.93312	0.32641	0.26803	0.69541	0.16476	0.24639	0.95644	0.0	0.0		FALSE
MAGEA6	0.937839	none	UNMAPPED:MAGEA6	TRUE	10	0	0	0	FALSE		FALSE	FALSE	FALSE	0.5801	0.15818	0.81076	0.88731	0.97122	0.6362	0.94138	0.2224	0.33556	0.59189	0.0	0.0		FALSE
MAGEA8	0.703285	none	UNMAPPED:MAGEA8	TRUE	10	0	0	1	FALSE		FALSE	FALSE	FALSE	0.32159	0.7226	0.62483	0.6305	0.84072	0.66387	0.67032	0.75102	0.032621	0.70834	0.0	0.0		FALSE
MAGEB1	0.76759	none	UNMAPPED:MAGEB1	TRUE	10	0	0	0	FALSE		FALSE	FALSE	FALSE	0.70533	0.25155	0.34747	0.69384	0.97659	0.93941	0.66907	0.39831	0.5651	0.91667	0.0	0.0		FALSE
MAGEB10	0.897141	none	UNMAPPED:MAGEB10	TRUE	10	0	0	1	FALSE		FALSE	FALSE	FALSE	0.59181	0.1185	0.17196	0.38994	0.79113	0.055881	0.12265	0.13595	0.32932	0.040086	0.0	0.0		FALSE
MAGEB16	0.273783	none	UNMAPPED:MAGEB16	TRUE	10	0	0	0	FALSE		FALSE	FALSE	FALSE	0.80012	0.71738	0.58331	0.93772	0.63699	0.61263	0.25293	0.14683	0.77973	0.87171	0.0	0.0		FALSE
MAGEB17	0.974373	none	UNMAPPED:MAGEB17	TRUE	10	0	0	1	FALSE		FALSE	FALSE	FALSE	0.24371	0.84724	0.55824	0.22488	0.64598	0.59936	0.74332	0.042926	0.15421	0.63048	0.0	0.0		FALSE
MAGEB18	0.888364	none	UNMAPPED:MAGEB18	TRUE	10	0	0	2	FALSE		FALSE	FALSE	FALSE	0.55455	0.8577	0.36304	0.78723	0.79932	0.67732	0.14352	0.036541	0.99761	0.028763	0.0	0.0		FALSE
MAGEB2	0.992299	none	UNMAPPED:MAGEB2	TRUE	10	0	0	2	FALSE		FALSE	FALSE	FALSE	0.2282	0.048505	0.067963	0.46678	0.99864	0.13818	0.044214	0.56339	0.24656	0.17024	0.0	0.0		FALSE
MAGEB3	0.959417	none	UNMAPPED:MAGEB3	TRUE	10	0	0	2	FALSE		FALSE	FALSE	FALSE	0.35738	0.01307	0.02904	0.66353	0.94916	0.50356	0.14172	0.68484	0.3714	0.53596	0.0	0.0		FALSE
MAGEB4	0.63305	none	UNMAPPED:MAGEB4	TRUE	10	0	0	0	FALSE		FALSE	FALSE	FALSE	0.15374	0.46764	0.30106	0.87105	0.81137	0.62092	0.5921	0.84207	0.38561	0.19816	0.0	0.0		FALSE
MAGEB5	0.876975	none	UNMAPPED:MAGEB5	TRUE	10	0	0	0	FALSE		FALSE	FALSE	FALSE	0.78982	0.15218	0.26462	0.15049	0.68206	0.28323	0.32885	0.74769	0.46598	0.12118	0.0	0.0		FALSE
MAGEB6	0.887393	none	UNMAPPED:MAGEB6	TRUE	10	0	0	1	FALSE		FALSE	FALSE	FALSE	0.24895	0.92591	0.39187	0.88664	0.79211	0.68704	0.32262	0.34477	0.87024	0.016812	0.0	0.0		FALSE
MAGEC1	0.649509	none	UNMAPPED:MAGEC1	TRUE	10	0	0	0	FALSE		FALSE	FALSE	FALSE	0.2303	0.59243	0.104	0.97292	0.64951	0.45684	0.58086	0.3016	0.4463	0.077858	0.0	0.0		FALSE
MAGEC2	0.802741	none	UNMAPPED:MAGEC2	TRUE	10	0	0	0	FALSE		FALSE	FALSE	FALSE	0.7226	0.53004	0.55433	0.86455	0.32333	0.92001	0.21962	0.25572	0.6907	0.76902	0.0	0.0		FALSE
MAGEC3	0.92687	none	UNMAPPED:MAGEC3	TRUE	10	0	0	0	FALSE		FALSE	FALSE	FALSE	0.64131	0.308	0.31143	0.93996	0.40951	0.60527	0.093114	0.53647	0.20163	0.42646	0.0	0.0		FALSE
MAGED1	0.700228	none	UNMAPPED:MAGED1	TRUE	10	0	1	1	FALSE	MI=0.0048676	FALSE	FALSE	FALSE	0.2164	0.79037	0.44579	0.89013	0.13306	0.22516	0.0048676	0.47365	0.80275	0.51346	1.0	0.0	Coronary	FALSE
MAGED2	0.622707	none	UNMAPPED:MAGED2	TRUE	10	0	0	1	FALSE		FALSE	FALSE	FALSE	0.96594	0.91678	0.42637	0.65391	0.28328	0.032299	0.94616	0.39237	0.81298	0.17075	0.0	0.0		FALSE
MAGEE1	0.660811	none	UNMAPPED:MAGEE1	TRUE	10	0	1	1	FALSE	Hypertension=0.0057007	FALSE	FALSE	FALSE	0.077873	0.22771	0.61876	0.85463	0.55164	0.0057007	0.081463	0.11529	0.61366	0.74455	1.0	1.0	Pressure	FALSE
MAGEE2	0.81133	none	UNMAPPED:MAGEE2	TRUE	10	0	0	0	FALSE		FALSE	FALSE	FALSE	0.61159	0.69151	0.99228	0.33927	0.93829	0.057409	0.44723	0.46755	0.53509	0.63684	0.0	0.0		FALSE
MAGEF1	0.893477	none	UNMAPPED:MAGEF1	TRUE	10	0	0	0	FALSE		FALSE	FALSE	FALSE	0.50745	0.6566	0.9158	0.83848	0.6833	0.34263	0.63454	0.56082	0.092298	0.11513	0.0	0.0		FALSE
MAGEH1	0.928011	none	UNMAPPED:MAGEH1	TRUE	10	0	0	1	FALSE		FALSE	FALSE	FALSE	0.89617	0.39108	0.68801	0.97926	0.49485	0.023392	0.90045	0.75899	0.45268	0.056097	0.0	0.0		FALSE
MAGEL2	0.884576	none	UNMAPPED:MAGEL2	TRUE	10	0	0	0	FALSE		FALSE	FALSE	FALSE	0.78825	0.23596	0.052206	0.40972	0.27471	0.45799	0.74515	0.81137	0.77372	0.57077	0.0	0.0		FALSE
MAGI1	0.810102	none	UNMAPPED:MAGI1	TRUE	10	0	0	1	FALSE		FALSE	FALSE	FALSE	0.77541	0.074335	0.21622	0.9596	0.69724	0.030639	0.066673	0.49087	0.081237	0.27451	0.0	0.0		FALSE
MAGI2	0.303826	none	UNMAPPED:MAGI2	TRUE	10	1	1	2	FALSE	Hypertension=8.5868e-05	FALSE	FALSE	FALSE	0.045441	0.49778	0.22784	0.78354	0.41674	8.5868e-05	0.57466	0.39172	0.65419	0.19148	1.0	1.0	Pressure	FALSE
MAGI3	0.192192	none	STABLE:ST2-4	TRUE	10	4	5	6	TRUE	AF=0.0014938;Angina=9.6123e-07;CAD=3.2612e-11;Hypertension=1.5033e-06;MI=5.1555e-06	FALSE	FALSE	FALSE	0.0014938	9.6123e-07	3.2612e-11	0.56253	0.035688	1.5033e-06	5.1555e-06	0.95915	0.094951	0.45873	3.0	2.0	Coronary;Arrhythmia;Pressure	TRUE
MAGIX	0.92564	none	UNMAPPED:MAGIX	TRUE	10	0	1	3	FALSE	AF=0.0019028	FALSE	FALSE	FALSE	0.0019028	0.33674	0.34329	0.30621	0.040815	0.020125	0.48155	0.32077	0.50908	0.80824	1.0	1.0	Arrhythmia	FALSE
MAGOH	0.812302	none	UNMAPPED:MAGOH	TRUE	10	0	0	0	FALSE		FALSE	FALSE	FALSE	0.90324	0.81695	0.44588	0.93491	0.1407	0.41874	0.7435	0.5595	0.60349	0.38876	0.0	0.0		FALSE
MAGOHB	0.385916	none	UNMAPPED:MAGOHB	TRUE	10	0	0	1	FALSE		FALSE	FALSE	FALSE	0.25712	0.83102	0.7842	0.81711	0.91702	0.32417	0.66864	0.66078	0.013264	0.61497	0.0	0.0		FALSE
MAGT1	0.610872	none	UNMAPPED:MAGT1	TRUE	10	0	0	2	FALSE		FALSE	FALSE	FALSE	0.017226	0.23539	0.13281	0.20147	0.087484	0.027016	0.33813	0.71507	0.1973	0.73247	0.0	0.0		FALSE
MAK	0.834057	none	UNMAPPED:MAK	TRUE	10	0	0	1	FALSE		FALSE	FALSE	FALSE	0.50557	0.13523	0.014592	0.80449	0.66749	0.71226	0.11158	0.15357	0.89101	0.48323	0.0	0.0		FALSE
MAK16	0.667362	none	UNMAPPED:MAK16	TRUE	10	0	0	0	FALSE		FALSE	FALSE	FALSE	0.21011	0.25228	0.35621	0.85296	0.83962	0.74999	0.23811	0.46049	0.29619	0.55422	0.0	0.0		FALSE
MAL	0.374831	none	UNMAPPED:MAL	TRUE	10	0	0	0	FALSE		FALSE	FALSE	FALSE	0.61705	0.1663	0.1696	0.8955	0.54425	0.063244	0.06464	0.11772	0.15321	0.64591	0.0	0.0		FALSE
MAL2	0.784226	none	UNMAPPED:MAL2	TRUE	10	0	1	2	FALSE	CAD=0.0067011	FALSE	FALSE	FALSE	0.29508	0.37495	0.0067011	0.57178	0.081625	0.6104	0.015157	0.95548	0.70401	0.30613	1.0	0.0	Coronary	FALSE
MALL	0.828175	none	UNMAPPED:MALL	TRUE	10	0	0	2	FALSE		FALSE	FALSE	FALSE	0.10318	0.031659	0.49331	0.82536	0.4639	0.037617	0.48734	0.35779	0.6423	0.32129	0.0	0.0		FALSE
MALRD1	0.383837	none	UNMAPPED:MALRD1	TRUE	10	0	1	2	FALSE	Hypertension=0.0012856	FALSE	FALSE	FALSE	0.026289	0.18164	0.29145	0.50897	0.58558	0.0012856	0.097435	0.40152	0.28878	0.25852	1.0	1.0	Pressure	FALSE
MALSU1	0.825873	none	UNMAPPED:MALSU1	TRUE	10	0	0	1	FALSE		FALSE	FALSE	FALSE	0.70518	0.11772	0.13982	0.067635	0.38569	0.013951	0.33186	0.54588	0.4661	0.31739	0.0	0.0		FALSE
MALT1	0.228721	none	UNMAPPED:MALT1	TRUE	10	0	0	3	FALSE		FALSE	FALSE	FALSE	0.15933	0.082607	0.026147	0.11174	0.6354	0.033512	0.035208	0.47217	0.42915	0.77041	0.0	0.0		FALSE
MAMDC2	0.567582	none	UNMAPPED:MAMDC2	TRUE	10	0	0	2	FALSE		FALSE	FALSE	FALSE	0.59123	0.048256	0.078406	0.27763	0.26837	0.04903	0.3445	0.34195	0.46945	0.89533	0.0	0.0		FALSE
MAMDC4	0.848763	none	UNMAPPED:MAMDC4	TRUE	10	0	1	1	FALSE	Hypertension=0.0052478	FALSE	FALSE	FALSE	0.31423	0.96404	0.73761	0.99744	0.17977	0.0052478	0.91753	0.093414	0.15776	0.24157	1.0	1.0	Pressure	FALSE
MAML1	0.54043	none	UNMAPPED:MAML1	TRUE	10	0	0	1	FALSE		FALSE	FALSE	FALSE	0.70172	0.074296	0.10608	0.96327	0.30805	0.11253	0.19246	0.016375	0.1194	0.31312	0.0	0.0		FALSE
MAML2	0.754561	none	UNMAPPED:MAML2	TRUE	10	1	1	4	FALSE	CAD=0.00069275	FALSE	FALSE	FALSE	0.053426	0.59985	0.00069275	0.97955	0.62899	0.012864	0.043478	0.35943	0.25788	0.04045	1.0	0.0	Coronary	FALSE
MAML3	0.366267	none	UNMAPPED:MAML3	TRUE	10	1	4	5	TRUE	HF=0.0082511;Hypertension=0.00034837;MI=0.0082764;TIA=0.0051076	FALSE	FALSE	FALSE	0.11139	0.19418	0.2668	0.87204	0.0082511	0.00034837	0.0082764	0.049949	0.0051076	0.12824	4.0	3.0	Coronary;Myocardial;Pressure;Cerebrovascular	TRUE
MAMLD1	0.533034	none	UNMAPPED:MAMLD1	TRUE	10	0	0	0	FALSE		FALSE	FALSE	FALSE	0.49501	0.26135	0.34523	0.18856	0.81235	0.12359	0.55508	0.084786	0.75366	0.76718	0.0	0.0		FALSE
MAMSTR	0.0193119	q<0.05	V2L098	TRUE	10	1	2	2	FALSE	Stroke=1.4207e-05;VTE=0.0021434	TRUE	FALSE	FALSE	0.58107	0.31674	0.23013	0.87236	0.15539	0.056313	0.64133	1.4207e-05	0.079078	0.0021434	2.0	2.0	Cerebrovascular;Venous	FALSE
MAN1A1	0.856503	none	UNMAPPED:MAN1A1	TRUE	10	1	1	1	FALSE	Hypertension=0.00035207	FALSE	FALSE	FALSE	0.38572	0.14719	0.13975	0.99354	0.96812	0.00035207	0.47938	0.90235	0.68234	0.5124	1.0	1.0	Pressure	FALSE
MAN1A2	0.84003	none	UNMAPPED:MAN1A2	TRUE	10	0	0	2	FALSE		FALSE	FALSE	FALSE	0.013499	0.84785	0.46683	0.22921	0.50001	0.021034	0.993	0.94242	0.59585	0.14281	0.0	0.0		FALSE
MAN1B1	0.78807	none	UNMAPPED:MAN1B1	TRUE	10	0	0	2	FALSE		FALSE	FALSE	FALSE	0.181	0.23191	0.30443	0.3592	0.024174	0.37837	0.6354	0.15011	0.022325	0.066311	0.0	0.0		FALSE
MAN1C1	0.47479	none	UNMAPPED:MAN1C1	TRUE	10	1	1	1	FALSE	Hypertension=0.00010376	FALSE	FALSE	FALSE	0.16804	0.16697	0.11298	0.39293	0.79673	0.00010376	0.124	0.86225	0.077263	0.099582	1.0	1.0	Pressure	FALSE
MAN2A1	0.99287	none	UNMAPPED:MAN2A1	TRUE	10	0	1	4	FALSE	CAD=0.0073952	FALSE	FALSE	FALSE	0.27987	0.017123	0.0073952	0.28923	0.15907	0.35472	0.032414	0.23306	0.24069	0.041103	1.0	0.0	Coronary	FALSE
MAN2A2	0.727822	none	UNMAPPED:MAN2A2	TRUE	10	1	1	3	FALSE	Hypertension=0.00022011	FALSE	FALSE	FALSE	0.55272	0.024987	0.018618	0.89689	0.11179	0.00022011	0.059373	0.30186	0.29666	0.36256	1.0	1.0	Pressure	FALSE
MAN2B1	0.607132	none	UNMAPPED:MAN2B1	TRUE	10	3	3	3	TRUE	AF=4.6273e-06;HF=0.00091145;Hypertension=1.7113e-07	FALSE	FALSE	FALSE	4.6273e-06	0.68328	0.39058	0.90068	0.00091145	1.7113e-07	0.37785	0.21171	0.21729	0.2779	3.0	3.0	Arrhythmia;Myocardial;Pressure	TRUE
MAN2B2	0.943978	none	UNMAPPED:MAN2B2	TRUE	10	0	0	0	FALSE		FALSE	FALSE	FALSE	0.71737	0.68465	0.42156	0.95051	0.40974	0.95995	0.17837	0.59676	0.19946	0.1364	0.0	0.0		FALSE
MAN2C1	0.689125	none	UNMAPPED:MAN2C1	TRUE	10	0	3	4	TRUE	Angina=0.0025204;CAD=0.0039633;Hypertension=0.006518	FALSE	FALSE	FALSE	0.10157	0.0025204	0.0039633	0.97467	0.22071	0.006518	0.24954	0.051023	0.8459	0.023985	2.0	1.0	Coronary;Pressure	FALSE
MANBA	0.260877	none	STABLE:NEW-252	TRUE	10	1	1	3	FALSE	AF=1.3568e-05	FALSE	FALSE	FALSE	1.3568e-05	0.094882	0.10089	0.18758	0.015893	0.036373	0.099436	0.60968	0.63166	0.26905	1.0	1.0	Arrhythmia	FALSE
MANBAL	0.587345	none	UNMAPPED:MANBAL	TRUE	10	0	0	3	FALSE		FALSE	FALSE	FALSE	0.02002	0.12466	0.77518	0.37892	0.20844	0.034262	0.91318	0.49974	0.038317	0.078356	0.0	0.0		FALSE
MANEA	0.574979	none	UNMAPPED:MANEA	TRUE	10	0	0	0	FALSE		FALSE	FALSE	FALSE	0.67649	0.35813	0.83824	0.99236	0.89415	0.28751	0.87517	0.96854	0.45668	0.53062	0.0	0.0		FALSE
MANEAL	0.847936	none	UNMAPPED:MANEAL	TRUE	10	0	1	2	FALSE	CAD=0.0077039	FALSE	FALSE	FALSE	0.90069	0.039495	0.0077039	0.92454	0.24214	0.11424	0.28749	0.55424	0.62333	0.85943	1.0	0.0	Coronary	FALSE
MANF	0.844365	none	UNMAPPED:MANF	TRUE	10	0	0	0	FALSE		FALSE	FALSE	FALSE	0.6989	0.23595	0.19122	0.83189	0.19825	0.32018	0.3421	0.49696	0.58889	0.077821	0.0	0.0		FALSE
MANSC1	0.564193	none	UNMAPPED:MANSC1	TRUE	10	0	0	0	FALSE		FALSE	FALSE	FALSE	0.35469	0.79047	0.79638	0.78222	0.76877	0.14115	0.79457	0.28112	0.65476	0.27426	0.0	0.0		FALSE
MANSC4	0.495865	none	UNMAPPED:MANSC4	TRUE	10	0	0	0	FALSE		FALSE	FALSE	FALSE	0.82611	0.53142	0.25379	0.59677	0.22727	0.6257	0.10052	0.4097	0.77628	0.96562	0.0	0.0		FALSE
MAOA	0.905622	none	UNMAPPED:MAOA	TRUE	10	0	0	1	FALSE		FALSE	FALSE	FALSE	0.82734	0.077122	0.079754	0.66259	0.63174	0.010608	0.75558	0.23202	0.12379	0.63337	0.0	0.0		FALSE
MAOB	0.867906	none	UNMAPPED:MAOB	TRUE	10	0	0	2	FALSE		FALSE	FALSE	FALSE	0.30936	0.8326	0.80247	0.025639	0.35866	0.10432	0.85345	0.016697	0.24897	0.068552	0.0	0.0		FALSE
MAP10	0.564103	none	UNMAPPED:MAP10	TRUE	10	0	0	0	FALSE		FALSE	FALSE	FALSE	0.58809	0.19811	0.8224	0.25772	0.614	0.48092	0.66338	0.7587	0.88161	0.2032	0.0	0.0		FALSE
MAP1A	0.794236	none	UNMAPPED:MAP1A	TRUE	10	0	1	4	FALSE	VTE=0.0029904	FALSE	FALSE	FALSE	0.57094	0.011924	0.015053	0.20139	0.64695	0.013961	0.76987	0.58711	0.24603	0.0029904	1.0	1.0	Venous	FALSE
MAP1B	0.895162	none	UNMAPPED:MAP1B	TRUE	10	0	0	2	FALSE		FALSE	FALSE	FALSE	0.011495	0.23991	0.21722	0.67824	0.16323	0.021976	0.74695	0.32524	0.17195	0.3683	0.0	0.0		FALSE
MAP1LC3A	0.282908	none	UNMAPPED:MAP1LC3A	TRUE	10	4	4	5	TRUE	Angina=1.4738e-09;CAD=1.8344e-07;MI=9.5665e-06;VTE=1.2068e-09	FALSE	FALSE	FALSE	0.046283	1.4738e-09	1.8344e-07	0.62523	0.8993	0.52608	9.5665e-06	0.10279	0.91115	1.2068e-09	2.0	1.0	Coronary;Venous	FALSE
MAP1LC3B	0.84311	none	UNMAPPED:MAP1LC3B	TRUE	10	0	0	2	FALSE		FALSE	FALSE	FALSE	0.17485	0.29422	0.015452	0.78907	0.058637	0.47807	0.046281	0.56652	0.91735	0.14686	0.0	0.0		FALSE
MAP1LC3B2	0.522242	none	UNMAPPED:MAP1LC3B2	TRUE	10	0	0	1	FALSE		FALSE	FALSE	FALSE	0.3819	0.3817	0.010714	0.81842	0.97408	0.30604	0.20284	0.90629	0.15261	0.82438	0.0	0.0		FALSE
MAP1LC3C	0.3214	none	UNMAPPED:MAP1LC3C	TRUE	10	0	0	0	FALSE		FALSE	FALSE	FALSE	0.17848	0.63296	0.44129	0.8645	0.47834	0.72268	0.57115	0.092182	0.8754	0.48942	0.0	0.0		FALSE
MAP1S	0.278664	none	STABLE:ST2-94	TRUE	10	3	3	4	TRUE	Angina=4.4803e-05;CAD=2.0992e-08;MI=0.00066503	FALSE	FALSE	FALSE	0.81483	4.4803e-05	2.0992e-08	0.41356	0.33107	0.74866	0.00066503	0.01082	0.22614	0.063163	1.0	0.0	Coronary	FALSE
MAP2	0.763395	none	UNMAPPED:MAP2	TRUE	10	0	1	5	FALSE	Hypertension=0.005782	FALSE	FALSE	FALSE	0.013186	0.38298	0.80384	0.028091	0.12303	0.005782	0.58665	0.18445	0.04488	0.028071	1.0	1.0	Pressure	FALSE
MAP2K1	0.802741	none	UNMAPPED:MAP2K1	TRUE	10	0	0	1	FALSE		FALSE	FALSE	FALSE	0.11422	0.090013	0.4604	0.64297	0.43213	0.036064	0.81603	0.95292	0.75429	0.78996	0.0	0.0		FALSE
MAP2K2	0.698582	none	UNMAPPED:MAP2K2	TRUE	10	1	1	1	FALSE	Hypertension=0.00031301	FALSE	FALSE	FALSE	0.14897	0.82145	0.5492	0.42549	0.25351	0.00031301	0.55081	0.7962	0.77621	0.13587	1.0	1.0	Pressure	FALSE
MAP2K3	0.511509	none	UNMAPPED:MAP2K3	TRUE	10	0	1	3	FALSE	Angina=0.0095549	FALSE	FALSE	FALSE	0.33214	0.0095549	0.058339	0.31129	0.13388	0.026468	0.34855	0.036083	0.87172	0.81453	1.0	0.0	Coronary	FALSE
MAP2K4	0.71705	none	UNMAPPED:MAP2K4	TRUE	10	0	3	4	TRUE	Angina=0.0089426;CAD=0.0047461;VTE=0.0085722	FALSE	FALSE	FALSE	0.085952	0.0089426	0.0047461	0.89894	0.45239	0.65427	0.021979	0.41289	0.065154	0.0085722	2.0	1.0	Coronary;Venous	FALSE
MAP2K5	0.810914	none	UNMAPPED:MAP2K5	TRUE	10	1	1	3	FALSE	Hypertension=1.1509e-10	FALSE	FALSE	FALSE	0.4436	0.076719	0.21623	0.13795	0.12265	1.1509e-10	0.012418	0.39177	0.10423	0.012431	1.0	1.0	Pressure	FALSE
MAP2K6	0.0327151	q<0.05	V2L091	TRUE	10	1	3	6	TRUE	AF=1.0979e-05;Angina=0.0091723;Hypertension=0.0071718	TRUE	FALSE	FALSE	1.0979e-05	0.0091723	0.026534	0.72692	0.019191	0.0071718	0.030467	0.66583	0.8458	0.16432	3.0	2.0	Coronary;Arrhythmia;Pressure	TRUE
MAP2K7	0.786279	none	UNMAPPED:MAP2K7	TRUE	10	0	1	3	FALSE	MI=0.0068866	FALSE	FALSE	FALSE	0.16534	0.46408	0.01543	0.21763	0.61188	0.025663	0.0068866	0.28028	0.32525	0.34702	1.0	0.0	Coronary	FALSE
MAP3K1	0.606294	none	UNMAPPED:MAP3K1	TRUE	10	0	1	3	FALSE	Hypertension=0.0075854	FALSE	FALSE	FALSE	0.1708	0.1845	0.013098	0.61712	0.46683	0.0075854	0.040949	0.94495	0.26223	0.44408	1.0	1.0	Pressure	FALSE
MAP3K10	0.778048	none	UNMAPPED:MAP3K10	TRUE	10	1	2	3	FALSE	Hypertension=0.00038533;TIA=0.0067385	FALSE	FALSE	FALSE	0.26034	0.8317	0.70584	0.14199	0.76152	0.00038533	0.016606	0.3525	0.0067385	0.22035	2.0	2.0	Pressure;Cerebrovascular	FALSE
MAP3K11	0.504221	none	UNMAPPED:MAP3K11	TRUE	10	2	4	5	TRUE	Angina=1.3006e-05;CAD=2.3681e-06;Hypertension=0.0021063;MI=0.0019836	FALSE	FALSE	FALSE	0.36052	1.3006e-05	2.3681e-06	0.88428	0.010871	0.0021063	0.0019836	0.3146	0.29702	0.23888	2.0	1.0	Coronary;Pressure	FALSE
MAP3K12	0.589716	none	UNMAPPED:MAP3K12	TRUE	10	2	3	6	TRUE	AF=0.00081884;CAD=0.0017239;Hypertension=2.251e-13	FALSE	FALSE	FALSE	0.00081884	0.23666	0.0017239	0.59707	0.055514	2.251e-13	0.038694	0.012544	0.26087	0.012541	3.0	2.0	Coronary;Arrhythmia;Pressure	TRUE
MAP3K13	0.759604	none	UNMAPPED:MAP3K13	TRUE	10	2	5	6	TRUE	AF=0.00085591;Angina=3.8536e-07;CAD=0.0010604;HF=0.0018237;VTE=0.004611	FALSE	FALSE	FALSE	0.00085591	3.8536e-07	0.0010604	0.38995	0.0018237	0.37983	0.038394	0.7911	0.5068	0.004611	4.0	3.0	Coronary;Arrhythmia;Myocardial;Venous	TRUE
MAP3K14	0.614428	none	UNMAPPED:MAP3K14	TRUE	10	0	1	3	FALSE	AF=0.0099391	FALSE	FALSE	FALSE	0.0099391	0.67861	0.31009	0.84565	0.67783	0.01016	0.048397	0.66905	0.23223	0.56085	1.0	1.0	Arrhythmia	FALSE
MAP3K15	0.530791	none	UNMAPPED:MAP3K15	TRUE	10	0	0	3	FALSE		FALSE	FALSE	FALSE	0.035614	0.70742	0.81812	0.1967	0.38368	0.011686	0.8831	0.92022	0.42724	0.029058	0.0	0.0		FALSE
MAP3K19	0.890269	none	UNMAPPED:MAP3K19	TRUE	10	3	5	5	TRUE	AF=0.00012357;CAD=0.0044262;HF=0.00051472;Hypertension=1.2284e-05;MI=0.0021608	FALSE	FALSE	FALSE	0.00012357	0.18033	0.0044262	0.91232	0.00051472	1.2284e-05	0.0021608	0.52293	0.49703	0.34368	4.0	3.0	Coronary;Arrhythmia;Myocardial;Pressure	TRUE
MAP3K2	0.265905	none	STABLE:NEW-182	TRUE	10	1	3	4	TRUE	Hypertension=0.0011617;MI=0.0088913;VTE=4.1029e-07	FALSE	FALSE	FALSE	0.71381	0.035695	0.060892	0.63588	0.33201	0.0011617	0.0088913	0.31162	0.53853	4.1029e-07	3.0	2.0	Coronary;Pressure;Venous	TRUE
MAP3K3	0.380566	none	UNMAPPED:MAP3K3	TRUE	10	1	2	4	FALSE	Hypertension=4.7075e-05;MI=0.0074412	FALSE	FALSE	FALSE	0.10382	0.067767	0.44573	0.14782	0.05255	4.7075e-05	0.0074412	0.01614	0.033412	0.3758	2.0	1.0	Coronary;Pressure	FALSE
MAP3K4	0.282908	none	UNMAPPED:MAP3K4	TRUE	10	1	3	4	TRUE	Angina=0.0024402;CAD=0.00033405;MI=0.00229	FALSE	FALSE	FALSE	0.1896	0.0024402	0.00033405	0.53992	0.43541	0.19695	0.00229	0.031503	0.46502	0.36846	1.0	0.0	Coronary	FALSE
MAP3K5	0.756166	none	UNMAPPED:MAP3K5	TRUE	10	0	0	1	FALSE		FALSE	FALSE	FALSE	0.39959	0.734	0.40106	0.18027	0.31248	0.015291	0.85524	0.38833	0.32566	0.67743	0.0	0.0		FALSE
MAP3K6	0.514503	none	UNMAPPED:MAP3K6	TRUE	10	0	2	2	FALSE	Hypertension=0.00279;VTE=0.0087891	FALSE	FALSE	FALSE	0.64868	0.15892	0.23828	0.73802	0.33899	0.00279	0.73229	0.42809	0.99623	0.0087891	2.0	2.0	Pressure;Venous	FALSE
MAP3K7	0.947455	none	UNMAPPED:MAP3K7	TRUE	10	0	0	0	FALSE		FALSE	FALSE	FALSE	0.53026	0.92024	0.21231	0.43356	0.44873	0.21286	0.19642	0.39297	0.17481	0.79048	0.0	0.0		FALSE
MAP3K7CL	0.0550875	none	V2L104	TRUE	10	0	4	6	TRUE	AF=0.0023418;CAD=0.0069938;HF=0.0080926;MI=0.0019402	FALSE	FALSE	FALSE	0.0023418	0.02138	0.0069938	0.56244	0.0080926	0.039047	0.0019402	0.41134	0.18805	0.40669	3.0	2.0	Coronary;Arrhythmia;Myocardial	TRUE
MAP3K8	0.910368	none	UNMAPPED:MAP3K8	TRUE	10	1	3	3	TRUE	Angina=0.0031214;CAD=0.00013655;MI=0.0078434	FALSE	FALSE	FALSE	0.31978	0.0031214	0.00013655	0.25271	0.13764	0.23281	0.0078434	0.60151	0.79178	0.73445	1.0	0.0	Coronary	FALSE
MAP3K9	0.937623	none	UNMAPPED:MAP3K9	TRUE	10	1	1	1	FALSE	HF=0.00071118	FALSE	FALSE	FALSE	0.21426	0.3518	0.75462	0.37503	0.00071118	0.51112	0.53338	0.20557	0.074657	0.66806	1.0	1.0	Myocardial	FALSE
MAP4	0.607132	none	UNMAPPED:MAP4	TRUE	10	2	2	4	FALSE	AF=0.00029689;Hypertension=1.4488e-07	FALSE	FALSE	FALSE	0.00029689	0.14448	0.040867	0.12762	0.21818	1.4488e-07	0.12991	0.047206	0.31737	0.3226	2.0	2.0	Arrhythmia;Pressure	FALSE
MAP4K1	0.870048	none	UNMAPPED:MAP4K1	TRUE	10	0	0	0	FALSE		FALSE	FALSE	FALSE	0.835	0.60686	0.82973	0.7539	0.20512	0.24004	0.14041	0.99789	0.27734	0.066061	0.0	0.0		FALSE
MAP4K2	0.820145	none	UNMAPPED:MAP4K2	TRUE	10	1	2	2	FALSE	CAD=0.0063788;Hypertension=1.4038e-05	FALSE	FALSE	FALSE	0.26924	0.11342	0.0063788	0.84615	0.71594	1.4038e-05	0.40257	0.052487	0.20795	0.1439	2.0	1.0	Coronary;Pressure	FALSE
MAP4K3	0.831957	none	UNMAPPED:MAP4K3	TRUE	10	0	0	2	FALSE		FALSE	FALSE	FALSE	0.35656	0.52771	0.52811	0.64738	0.23078	0.023196	0.50682	0.39176	0.79803	0.026902	0.0	0.0		FALSE
MAP4K4	0.94713	none	UNMAPPED:MAP4K4	TRUE	10	0	0	1	FALSE		FALSE	FALSE	FALSE	0.29699	0.9739	0.31507	0.69302	0.93691	0.43604	0.40435	0.41193	0.022135	0.47982	0.0	0.0		FALSE
MAP4K5	0.290012	none	UNMAPPED:MAP4K5	TRUE	10	0	1	4	FALSE	AF=0.0050416	FALSE	FALSE	FALSE	0.0050416	0.025829	0.12928	0.73174	0.036734	0.075432	0.046115	0.70711	0.50965	0.15235	1.0	1.0	Arrhythmia	FALSE
MAP6	0.744191	none	UNMAPPED:MAP6	TRUE	10	0	1	3	FALSE	MI=0.0058821	FALSE	FALSE	FALSE	0.020599	0.1565	0.031939	0.63915	0.60087	0.19128	0.0058821	0.3532	0.27758	0.43051	1.0	0.0	Coronary	FALSE
MAP6D1	0.563542	none	UNMAPPED:MAP6D1	TRUE	10	0	0	0	FALSE		FALSE	FALSE	FALSE	0.48806	0.45717	0.72417	0.37956	0.18426	0.24021	0.11345	0.87123	0.78473	0.60517	0.0	0.0		FALSE
MAP7	0.597863	none	UNMAPPED:MAP7	TRUE	10	0	0	0	FALSE		FALSE	FALSE	FALSE	0.75417	0.25173	0.21695	0.089477	0.50042	0.48712	0.43975	0.32895	0.60199	0.75633	0.0	0.0		FALSE
MAP7D1	0.235006	none	UNMAPPED:MAP7D1	TRUE	10	0	0	0	FALSE		FALSE	FALSE	FALSE	0.1404	0.88145	0.5926	0.99292	0.33119	0.067216	0.35505	0.55195	0.13645	0.6748	0.0	0.0		FALSE
MAP7D2	0.819302	none	UNMAPPED:MAP7D2	TRUE	10	0	0	0	FALSE		FALSE	FALSE	FALSE	0.86174	0.56815	0.24603	0.96414	0.82647	0.23079	0.086063	0.62646	0.70443	0.49623	0.0	0.0		FALSE
MAP7D3	0.296855	none	UNMAPPED:MAP7D3	TRUE	10	3	5	5	TRUE	Angina=7.2975e-06;CAD=3.0599e-08;Hypertension=0.0028736;MI=1.0188e-06;VTE=0.0035351	FALSE	FALSE	FALSE	0.3241	7.2975e-06	3.0599e-08	0.29846	0.087134	0.0028736	1.0188e-06	0.24216	0.37873	0.0035351	3.0	2.0	Coronary;Pressure;Venous	TRUE
MAP9	0.474751	none	UNMAPPED:MAP9	TRUE	10	0	1	3	FALSE	CAD=0.0089711	FALSE	FALSE	FALSE	0.70411	0.10352	0.0089711	0.34824	0.76772	0.012818	0.10244	0.044974	0.44543	0.07109	1.0	0.0	Coronary	FALSE
MAPK1	0.850642	none	UNMAPPED:MAPK1	TRUE	10	0	0	0	FALSE		FALSE	FALSE	FALSE	0.53263	0.27116	0.25269	0.55044	0.9593	0.91232	0.24721	0.98553	0.49988	0.64697	0.0	0.0		FALSE
MAPK10	0.654844	none	UNMAPPED:MAPK10	TRUE	10	3	5	6	TRUE	Angina=0.00083396;Hypertension=0.00057538;MI=0.0057206;Stroke=0.00064051;TIA=0.0048231	FALSE	FALSE	FALSE	0.38265	0.00083396	0.01879	0.09899	0.78267	0.00057538	0.0057206	0.00064051	0.0048231	0.25563	3.0	2.0	Coronary;Pressure;Cerebrovascular	TRUE
MAPK11	0.830206	none	UNMAPPED:MAPK11	TRUE	10	0	0	1	FALSE		FALSE	FALSE	FALSE	0.11535	0.14514	0.11762	0.4372	0.20291	0.18443	0.88235	0.26391	0.1205	0.037538	0.0	0.0		FALSE
MAPK12	0.760061	none	UNMAPPED:MAPK12	TRUE	10	0	1	1	FALSE	VTE=0.0053843	FALSE	FALSE	FALSE	0.4932	0.42781	0.14301	0.73904	0.10808	0.11949	0.36079	0.4769	0.34529	0.0053843	1.0	1.0	Venous	FALSE
MAPK13	0.430888	none	UNMAPPED:MAPK13	TRUE	10	0	0	0	FALSE		FALSE	FALSE	FALSE	0.14097	0.46138	0.060061	0.77242	0.55795	0.36895	0.41523	0.41456	0.088156	0.23837	0.0	0.0		FALSE
MAPK14	0.749936	none	UNMAPPED:MAPK14	TRUE	10	0	2	5	FALSE	AF=0.0022013;CAD=0.0017194	FALSE	FALSE	FALSE	0.0022013	0.03428	0.0017194	0.62489	0.047579	0.16093	0.15139	0.030796	0.29663	0.33828	2.0	1.0	Coronary;Arrhythmia	FALSE
MAPK15	0.85731	none	UNMAPPED:MAPK15	TRUE	10	0	1	1	FALSE	Hypertension=0.0045011	FALSE	FALSE	FALSE	0.2858	0.91242	0.40908	0.55485	0.83283	0.0045011	0.38677	0.17661	0.70747	0.49749	1.0	1.0	Pressure	FALSE
MAPK1IP1L	0.942081	none	UNMAPPED:MAPK1IP1L	TRUE	10	0	0	0	FALSE		FALSE	FALSE	FALSE	0.33243	0.46424	0.80112	0.47059	0.45478	0.76325	0.56555	0.87148	0.95578	0.15464	0.0	0.0		FALSE
MAPK3	0.641957	none	UNMAPPED:MAPK3	TRUE	10	1	1	4	FALSE	Hypertension=3.5096e-08	FALSE	FALSE	FALSE	0.036467	0.2233	0.012319	0.569	0.034359	3.5096e-08	0.74822	0.42435	0.43496	0.65506	1.0	1.0	Pressure	FALSE
MAPK4	0.323481	none	STABLE:NEW-156	TRUE	10	1	3	4	TRUE	AF=0.001009;CAD=0.0059254;Hypertension=4.4552e-19	FALSE	FALSE	FALSE	0.001009	0.090461	0.0059254	0.7448	0.065481	4.4552e-19	0.016042	0.087329	0.3221	0.64441	3.0	2.0	Coronary;Arrhythmia;Pressure	TRUE
MAPK6	0.824532	none	UNMAPPED:MAPK6	TRUE	10	0	0	1	FALSE		FALSE	FALSE	FALSE	0.56633	0.11954	0.18913	0.41196	0.45996	0.22612	0.16442	0.068718	0.045489	0.57625	0.0	0.0		FALSE
MAPK7	0.890113	none	UNMAPPED:MAPK7	TRUE	10	0	1	2	FALSE	MI=0.009331	FALSE	FALSE	FALSE	0.66996	0.13315	0.16118	0.47482	0.44487	0.75141	0.009331	0.22461	0.37126	0.02783	1.0	0.0	Coronary	FALSE
MAPK8	0.547215	none	UNMAPPED:MAPK8	TRUE	10	2	2	4	FALSE	AF=0.00012058;HF=0.00018779	FALSE	FALSE	FALSE	0.00012058	0.94544	0.063668	0.72657	0.00018779	0.15258	0.34942	0.024484	0.01932	0.87189	2.0	2.0	Arrhythmia;Myocardial	FALSE
MAPK8IP1	0.623299	none	UNMAPPED:MAPK8IP1	TRUE	10	2	2	2	FALSE	Hypertension=1.8852e-05;VTE=0.000587	FALSE	FALSE	FALSE	0.14719	0.32251	0.70062	0.1483	0.179	1.8852e-05	0.31492	0.14214	0.13918	0.000587	2.0	2.0	Pressure;Venous	FALSE
MAPK8IP2	0.527663	none	UNMAPPED:MAPK8IP2	TRUE	10	0	1	3	FALSE	AF=0.0052504	FALSE	FALSE	FALSE	0.0052504	0.87536	0.9757	0.089052	0.619	0.029933	0.85578	0.7703	0.041008	0.12096	1.0	1.0	Arrhythmia	FALSE
MAPK8IP3	0.534467	none	UNMAPPED:MAPK8IP3	TRUE	10	1	1	3	FALSE	Hypertension=0.00038904	FALSE	FALSE	FALSE	0.029897	0.10033	0.038849	0.079664	0.056436	0.00038904	0.1211	0.48506	0.68712	0.738	1.0	1.0	Pressure	FALSE
MAPK9	0.900225	none	UNMAPPED:MAPK9	TRUE	10	0	1	3	FALSE	CAD=0.0039405	FALSE	FALSE	FALSE	0.53389	0.036395	0.0039405	0.94054	0.1501	0.12964	0.35217	0.17024	0.017705	0.32012	1.0	0.0	Coronary	FALSE
MAPKAP1	0.567512	none	UNMAPPED:MAPKAP1	TRUE	10	0	1	1	FALSE	Hypertension=0.0029127	FALSE	FALSE	FALSE	0.94802	0.2064	0.22106	0.24453	0.6286	0.0029127	0.57105	0.22231	0.33673	0.80084	1.0	1.0	Pressure	FALSE
MAPKAPK2	0.608824	none	UNMAPPED:MAPKAPK2	TRUE	10	0	0	0	FALSE		FALSE	FALSE	FALSE	0.10949	0.47783	0.49845	0.94024	0.16928	0.39532	0.71899	0.22145	0.10553	0.10616	0.0	0.0		FALSE
MAPKAPK3	0.129785	none	UNMAPPED:MAPKAPK3	TRUE	10	1	1	2	FALSE	Hypertension=2.9892e-05	FALSE	FALSE	FALSE	0.060854	0.3535	0.26741	0.11634	0.43685	2.9892e-05	0.052533	0.039099	0.87315	0.46849	1.0	1.0	Pressure	FALSE
MAPKAPK5	0.00157235	q<0.01	V2L074	TRUE	10	4	5	6	TRUE	Angina=1.7089e-06;CAD=0.00044271;Hypertension=1.6858e-10;MI=0.00016718;VTE=0.0076636	TRUE	TRUE	FALSE	0.11512	1.7089e-06	0.00044271	0.2426	0.16523	1.6858e-10	0.00016718	0.1468	0.012095	0.0076636	3.0	2.0	Coronary;Pressure;Venous	TRUE
MAPKBP1	0.0551692	none	UNMAPPED:MAPKBP1	TRUE	10	2	2	2	FALSE	AF=1.5826e-05;Hypertension=0.0002558	FALSE	FALSE	FALSE	1.5826e-05	0.46837	0.17895	0.18463	0.29765	0.0002558	0.1406	0.082643	0.61371	0.35409	2.0	2.0	Arrhythmia;Pressure	FALSE
MAPRE1	0.772591	none	UNMAPPED:MAPRE1	TRUE	10	1	1	4	FALSE	Hypertension=0.00031325	FALSE	FALSE	FALSE	0.026408	0.047189	0.12561	0.99984	0.8087	0.00031325	0.029946	0.67544	0.62535	0.057618	1.0	1.0	Pressure	FALSE
MAPRE2	0.631689	none	UNMAPPED:MAPRE2	TRUE	10	1	1	3	FALSE	HF=0.00010329	FALSE	FALSE	FALSE	0.021363	0.10523	0.030072	0.36428	0.00010329	0.17433	0.064664	0.51303	0.63995	0.5189	1.0	1.0	Myocardial	FALSE
MAPRE3	0.405192	none	UNMAPPED:MAPRE3	TRUE	10	1	2	4	FALSE	Hypertension=5e-10;Stroke=0.0095842	FALSE	FALSE	FALSE	0.27792	0.054853	0.11232	0.64638	0.24826	5e-10	0.32912	0.0095842	0.042871	0.014142	2.0	2.0	Pressure;Cerebrovascular	FALSE
MAPT	0.460734	none	UNMAPPED:MAPT	TRUE	10	0	2	3	FALSE	AF=0.0010017;Hypertension=0.0094338	FALSE	FALSE	FALSE	0.0010017	0.75699	0.47488	0.42412	0.31094	0.0094338	0.17359	0.23216	0.043608	0.10326	2.0	2.0	Arrhythmia;Pressure	FALSE
MARC1	0.129565	none	UNMAPPED:MARC1	TRUE	10	0	0	3	FALSE		FALSE	FALSE	FALSE	0.20306	0.043416	0.076333	0.63401	0.38267	0.049437	0.072331	0.39454	0.08249	0.01339	0.0	0.0		FALSE
MARC2	0.282908	none	UNMAPPED:MARC2	TRUE	10	0	0	0	FALSE		FALSE	FALSE	FALSE	0.58614	0.092252	0.10834	0.92381	0.70653	0.68551	0.12393	0.87128	0.41945	0.54898	0.0	0.0		FALSE
MARCH1	0.476893	none	UNMAPPED:MARCH1	TRUE	10	0	0	2	FALSE		FALSE	FALSE	FALSE	0.144	0.038646	0.5448	0.32152	0.6888	0.035479	0.36495	0.54975	0.90298	0.21482	0.0	0.0		FALSE
MARCH10	0.528422	none	UNMAPPED:MARCH10	TRUE	10	1	2	5	FALSE	HF=0.0076909;MI=0.00080729	FALSE	FALSE	FALSE	0.21691	0.01045	0.018682	0.12568	0.0076909	0.29702	0.00080729	0.29808	0.033932	0.21359	2.0	1.0	Coronary;Myocardial	FALSE
MARCH11	0.911915	none	UNMAPPED:MARCH11	TRUE	10	0	0	0	FALSE		FALSE	FALSE	FALSE	0.9771	0.20197	0.44125	0.91043	0.91729	0.71325	0.79045	0.66174	0.2686	0.87558	0.0	0.0		FALSE
MARCH2	0.0340705	q<0.05	V2L094	TRUE	10	1	1	2	FALSE	Hypertension=1.3441e-05	TRUE	FALSE	FALSE	0.37547	0.028287	0.05977	0.095117	0.17462	1.3441e-05	0.73372	0.96309	0.084212	0.66102	1.0	1.0	Pressure	FALSE
MARCH3	0.880388	none	UNMAPPED:MARCH3	TRUE	10	0	0	0	FALSE		FALSE	FALSE	FALSE	0.20378	0.89103	0.42732	0.29637	0.51738	0.34295	0.35337	0.20263	0.21184	0.49899	0.0	0.0		FALSE
MARCH4	0.866122	none	UNMAPPED:MARCH4	TRUE	10	0	0	1	FALSE		FALSE	FALSE	FALSE	0.21565	0.40524	0.4615	0.36618	0.35985	0.023054	0.95096	0.65311	0.42686	0.75218	0.0	0.0		FALSE
MARCH5	0.417998	none	UNMAPPED:MARCH5	TRUE	10	2	2	3	FALSE	CAD=5.1808e-05;MI=6.3822e-06	FALSE	FALSE	FALSE	0.012977	0.060607	5.1808e-05	0.37894	0.4735	0.0668	6.3822e-06	0.4427	0.053747	0.49807	1.0	0.0	Coronary	FALSE
MARCH6	0.78027	none	UNMAPPED:MARCH6	TRUE	10	0	0	1	FALSE		FALSE	FALSE	FALSE	0.19481	0.87044	0.71194	0.94393	0.52268	0.3674	0.89796	0.014534	0.33649	0.62511	0.0	0.0		FALSE
MARCH7	0.903793	none	UNMAPPED:MARCH7	TRUE	10	0	1	2	FALSE	AF=0.0011475	FALSE	FALSE	FALSE	0.0011475	0.46275	0.32985	0.8773	0.28516	0.011398	0.36115	0.17307	0.31038	0.87871	1.0	1.0	Arrhythmia	FALSE
MARCH8	0.669982	none	UNMAPPED:MARCH8	TRUE	10	0	1	2	FALSE	HF=0.0051203	FALSE	FALSE	FALSE	0.042835	0.61301	0.15975	0.98837	0.0051203	0.81384	0.20171	0.73216	0.33007	0.19075	1.0	1.0	Myocardial	FALSE
MARCH9	0.896328	none	UNMAPPED:MARCH9	TRUE	10	0	1	2	FALSE	Stroke=0.0066217	FALSE	FALSE	FALSE	0.34143	0.42067	0.88942	0.98243	0.49454	0.060485	0.11295	0.0066217	0.015267	0.23153	1.0	1.0	Cerebrovascular	FALSE
MARCKS	0.146611	none	STABLE:NEW-283	TRUE	10	1	1	2	FALSE	AF=0.00090471	FALSE	FALSE	FALSE	0.00090471	0.37464	0.1276	0.23144	0.063356	0.38704	0.03098	0.067514	0.98431	0.38986	1.0	1.0	Arrhythmia	FALSE
MARCKSL1	0.846592	none	UNMAPPED:MARCKSL1	TRUE	10	0	0	0	FALSE		FALSE	FALSE	FALSE	0.2429	0.74709	0.78131	0.44156	0.75911	0.33329	0.7517	0.7266	0.14423	0.054452	0.0	0.0		FALSE
MARCO	0.987022	none	UNMAPPED:MARCO	TRUE	10	0	1	2	FALSE	Stroke=0.0046286	FALSE	FALSE	FALSE	0.70418	0.17414	0.15403	0.62071	0.014363	0.27739	0.45673	0.0046286	0.080726	0.79052	1.0	1.0	Cerebrovascular	FALSE
MARK1	0.575832	none	UNMAPPED:MARK1	TRUE	10	0	0	1	FALSE		FALSE	FALSE	FALSE	0.091767	0.3353	0.36207	0.83472	0.2553	0.63893	0.23369	0.54469	0.38601	0.013743	0.0	0.0		FALSE
MARK2	0.557529	none	UNMAPPED:MARK2	TRUE	10	3	4	5	TRUE	AF=7.7721e-05;Angina=0.0019851;CAD=0.00079274;Hypertension=4.6e-08	FALSE	FALSE	FALSE	7.7721e-05	0.0019851	0.00079274	0.78006	0.038915	4.6e-08	0.18805	0.88517	0.90005	0.14972	3.0	2.0	Coronary;Arrhythmia;Pressure	TRUE
MARK3	2.385e-05	q<0.001	V2L080	TRUE	10	3	4	5	TRUE	Angina=0.00026839;CAD=0.00037128;Hypertension=4.5314e-10;TIA=0.0018171	TRUE	TRUE	TRUE	0.33089	0.00026839	0.00037128	0.16927	0.19793	4.5314e-10	0.22595	0.10316	0.0018171	0.010662	3.0	2.0	Coronary;Pressure;Cerebrovascular	TRUE
MARK4	0.411644	none	UNMAPPED:MARK4	TRUE	10	0	2	3	FALSE	Angina=0.0085122;MI=0.005897	FALSE	FALSE	FALSE	0.50171	0.0085122	0.051904	0.54764	0.1726	0.24578	0.005897	0.21519	0.012906	0.15995	1.0	0.0	Coronary	FALSE
MARS	0.26496	none	UNMAPPED:MARS	TRUE	10	1	2	3	FALSE	Hypertension=0.000128;VTE=0.0049926	FALSE	FALSE	FALSE	0.014768	0.4189	0.53984	0.6724	0.22072	0.000128	0.75293	0.10107	0.19137	0.0049926	2.0	2.0	Pressure;Venous	FALSE
MARS2	0.277463	none	STABLE:ST2-18	TRUE	10	0	1	2	FALSE	Hypertension=0.0040566	FALSE	FALSE	FALSE	0.73419	0.51733	0.33137	0.42891	0.030402	0.0040566	0.80296	0.45587	0.93464	0.10501	1.0	1.0	Pressure	FALSE
MARVELD1	0.589637	none	UNMAPPED:MARVELD1	TRUE	10	0	1	2	FALSE	MI=0.0057057	FALSE	FALSE	FALSE	0.37636	0.14137	0.20477	0.57997	0.29096	0.021274	0.0057057	0.10679	0.70708	0.35447	1.0	0.0	Coronary	FALSE
MARVELD2	0.907716	none	UNMAPPED:MARVELD2	TRUE	10	0	0	1	FALSE		FALSE	FALSE	FALSE	0.3442	0.09605	0.16343	0.9267	0.23285	0.014383	0.49473	0.075599	0.26549	0.12985	0.0	0.0		FALSE
MARVELD3	0.584826	none	UNMAPPED:MARVELD3	TRUE	10	3	5	6	TRUE	AF=3.0553e-05;Angina=0.002125;CAD=0.00028653;Hypertension=1.0386e-05;MI=0.0038197	FALSE	FALSE	FALSE	3.0553e-05	0.002125	0.00028653	0.9386	0.012097	1.0386e-05	0.0038197	0.092141	0.095396	0.15227	3.0	2.0	Coronary;Arrhythmia;Pressure	TRUE
MAS1	0.19557	none	V2L042	TRUE	10	2	3	5	TRUE	Angina=0.0010179;CAD=1.6271e-07;MI=4.6879e-05	FALSE	FALSE	FALSE	0.76474	0.0010179	1.6271e-07	0.16428	0.64901	0.030094	4.6879e-05	0.7292	0.13525	0.049257	1.0	0.0	Coronary	FALSE
MAS1L	0.853267	none	UNMAPPED:MAS1L	TRUE	10	0	0	1	FALSE		FALSE	FALSE	FALSE	0.48965	0.24381	0.12773	0.81296	0.1525	0.78895	0.99676	0.98726	0.37054	0.026055	0.0	0.0		FALSE
MASP1	0.442252	none	UNMAPPED:MASP1	TRUE	10	2	2	5	FALSE	Stroke=0.00018574;TIA=0.00013021	FALSE	FALSE	FALSE	0.033902	0.026452	0.011766	0.84504	0.10401	0.13849	0.062372	0.00018574	0.00013021	0.068485	1.0	1.0	Cerebrovascular	FALSE
MASP2	0.476846	none	UNMAPPED:MASP2	TRUE	10	0	0	1	FALSE		FALSE	FALSE	FALSE	0.65113	0.82146	0.086078	0.64463	0.47172	0.12854	0.14044	0.57102	0.70019	0.036335	0.0	0.0		FALSE
MAST1	0.776361	none	UNMAPPED:MAST1	TRUE	10	1	1	3	FALSE	Hypertension=4.4159e-05	FALSE	FALSE	FALSE	0.011571	0.11963	0.091964	0.82237	0.1956	4.4159e-05	0.42354	0.010073	0.096588	0.46847	1.0	1.0	Pressure	FALSE
MAST2	0.36283	none	UNMAPPED:MAST2	TRUE	10	1	1	3	FALSE	Hypertension=0.00059445	FALSE	FALSE	FALSE	0.025167	0.71496	0.032991	0.54326	0.085568	0.00059445	0.13076	0.17726	0.1559	0.90112	1.0	1.0	Pressure	FALSE
MAST3	0.744388	none	UNMAPPED:MAST3	TRUE	10	0	5	6	TRUE	Angina=0.0012016;CAD=0.0024615;Hypertension=0.00427;MI=0.0034646;VTE=0.0048585	FALSE	FALSE	FALSE	0.34026	0.0012016	0.0024615	0.99157	0.56864	0.00427	0.0034646	0.33718	0.023518	0.0048585	3.0	2.0	Coronary;Pressure;Venous	TRUE
MAST4	0.068566	none	STABLE:NEW-261	TRUE	10	2	2	3	FALSE	AF=1.1661e-05;Hypertension=1.0731e-08	FALSE	FALSE	FALSE	1.1661e-05	0.077257	0.075649	0.72451	0.34943	1.0731e-08	0.016518	0.38634	0.27939	0.34023	2.0	2.0	Arrhythmia;Pressure	FALSE
MASTL	0.815117	none	UNMAPPED:MASTL	TRUE	10	0	0	0	FALSE		FALSE	FALSE	FALSE	0.21254	0.37985	0.40401	0.076711	0.59919	0.37812	0.49364	0.53197	0.91284	0.48414	0.0	0.0		FALSE
MAT1A	0.23408	none	UNMAPPED:MAT1A	TRUE	10	0	2	3	FALSE	HF=0.0020748;Hypertension=0.0014729	FALSE	FALSE	FALSE	0.40492	0.5986	0.89619	0.29545	0.0020748	0.0014729	0.043725	0.18258	0.073048	0.87975	2.0	2.0	Myocardial;Pressure	FALSE
MAT2A	0.0268467	q<0.05	V2L018	TRUE	10	3	4	4	TRUE	Angina=1.0001e-07;CAD=2.2815e-14;MI=2.5363e-12;VTE=0.0095995	TRUE	FALSE	FALSE	0.75113	1.0001e-07	2.2815e-14	0.91078	0.1479	0.37913	2.5363e-12	0.62997	0.3293	0.0095995	2.0	1.0	Coronary;Venous	FALSE
MAT2B	0.779913	none	UNMAPPED:MAT2B	TRUE	10	0	0	1	FALSE		FALSE	FALSE	FALSE	0.10709	0.55099	0.60799	0.81922	0.42474	0.033279	0.63189	0.34093	0.59121	0.18499	0.0	0.0		FALSE
MATK	0.943412	none	UNMAPPED:MATK	TRUE	10	0	0	1	FALSE		FALSE	FALSE	FALSE	0.048086	0.28451	0.23765	0.647	0.081432	0.11053	0.24646	0.69317	0.56073	0.52198	0.0	0.0		FALSE
MATN1	0.86114	none	UNMAPPED:MATN1	TRUE	10	1	1	1	FALSE	Hypertension=0.00027348	FALSE	FALSE	FALSE	0.27782	0.81362	0.6011	0.85001	0.91434	0.00027348	0.57357	0.76283	0.89397	0.98462	1.0	1.0	Pressure	FALSE
MATN2	0.897294	none	UNMAPPED:MATN2	TRUE	10	0	0	3	FALSE		FALSE	FALSE	FALSE	0.26864	0.028497	0.01952	0.58012	0.36519	0.93534	0.32651	0.62747	0.028714	0.4706	0.0	0.0		FALSE
MATN3	0.697812	none	UNMAPPED:MATN3	TRUE	10	0	0	1	FALSE		FALSE	FALSE	FALSE	0.5875	0.058923	0.32646	0.52807	0.80466	0.024254	0.30043	0.38018	0.14805	0.74037	0.0	0.0		FALSE
MATN4	0.37537	none	UNMAPPED:MATN4	TRUE	10	0	1	1	FALSE	AF=0.0060482	FALSE	FALSE	FALSE	0.0060482	0.1425	0.94737	0.67233	0.77051	0.11104	0.29881	0.412	0.67902	0.38691	1.0	1.0	Arrhythmia	FALSE
MATR3	0.589637	none	UNMAPPED:MATR3	TRUE	10	1	2	5	FALSE	CAD=0.0012524;HF=0.00019496	FALSE	FALSE	FALSE	0.035459	0.025547	0.0012524	0.84375	0.00019496	0.66899	0.094886	0.025523	0.43185	0.63556	2.0	1.0	Coronary;Myocardial	FALSE
MAU2	0.571534	none	UNMAPPED:MAU2	TRUE	10	0	2	2	FALSE	CAD=0.0027501;MI=0.0093057	FALSE	FALSE	FALSE	0.45855	0.056909	0.0027501	0.66889	0.81236	0.14917	0.0093057	0.60844	0.58987	0.11778	1.0	0.0	Coronary	FALSE
MAVS	0.669982	none	UNMAPPED:MAVS	TRUE	10	1	1	3	FALSE	Hypertension=0.00060155	FALSE	FALSE	FALSE	0.043506	0.06661	0.019287	0.99798	0.3332	0.00060155	0.29462	0.18105	0.62764	0.12247	1.0	1.0	Pressure	FALSE
MAX	0.754561	none	UNMAPPED:MAX	TRUE	10	0	0	2	FALSE		FALSE	FALSE	FALSE	0.099106	0.026747	0.11371	0.27587	0.7061	0.18573	0.10057	0.22867	0.012004	0.68531	0.0	0.0		FALSE
MAZ	0.926958	none	UNMAPPED:MAZ	TRUE	10	0	1	1	FALSE	Hypertension=0.0069184	FALSE	FALSE	FALSE	0.47298	0.78928	0.37982	0.40659	0.75292	0.0069184	0.89589	0.58629	0.60565	0.72546	1.0	1.0	Pressure	FALSE
MB	0.84311	none	UNMAPPED:MB	TRUE	10	0	1	1	FALSE	HF=0.0051695	FALSE	FALSE	FALSE	0.79233	0.10053	0.20055	0.85191	0.0051695	0.67303	0.19597	0.49736	0.10055	0.10426	1.0	1.0	Myocardial	FALSE
MB21D1	0.596754	none	UNMAPPED:MB21D1	TRUE	10	0	0	0	FALSE		FALSE	FALSE	FALSE	0.060321	0.37371	0.14438	0.85219	0.52293	0.67214	0.17729	0.66399	0.33262	0.49013	0.0	0.0		FALSE
MB21D2	0.960497	none	UNMAPPED:MB21D2	TRUE	10	0	0	0	FALSE		FALSE	FALSE	FALSE	0.46147	0.86305	0.53863	0.53075	0.47762	0.49672	0.63409	0.42558	0.52284	0.77352	0.0	0.0		FALSE
MBD1	0.282547	none	UNMAPPED:MBD1	TRUE	10	0	1	2	FALSE	Hypertension=0.009765	FALSE	FALSE	FALSE	0.36793	0.12293	0.036363	0.68739	0.40675	0.009765	0.31317	0.08486	0.36352	0.11411	1.0	1.0	Pressure	FALSE
MBD2	0.750147	none	UNMAPPED:MBD2	TRUE	10	0	1	3	FALSE	CAD=0.0074808	FALSE	FALSE	FALSE	0.044877	0.011962	0.0074808	0.35532	0.30413	0.66044	0.22408	0.10959	0.30396	0.434	1.0	0.0	Coronary	FALSE
MBD3	0.553712	none	UNMAPPED:MBD3	TRUE	10	0	1	1	FALSE	AF=0.0063909	FALSE	FALSE	FALSE	0.0063909	0.70938	0.99208	0.85197	0.098786	0.70694	0.76683	0.28604	0.4122	0.81981	1.0	1.0	Arrhythmia	FALSE
MBD3L1	0.917357	none	UNMAPPED:MBD3L1	TRUE	10	0	0	1	FALSE		FALSE	FALSE	FALSE	0.85322	0.88962	0.19532	0.99381	0.9563	0.043236	0.18464	0.85827	0.75626	0.5902	0.0	0.0		FALSE
MBD3L2	0.981047	none	UNMAPPED:MBD3L2	FALSE	0				not_evaluable		FALSE	FALSE	FALSE														not_evaluable
MBD3L3	0.96234	none	UNMAPPED:MBD3L3	TRUE	10	0	0	1	FALSE		FALSE	FALSE	FALSE	0.35509	0.58557	0.91836	0.2195	0.093873	0.047504	0.90453	0.50563	0.85092	0.24291	0.0	0.0		FALSE
MBD3L4	0.867508	none	UNMAPPED:MBD3L4	FALSE	0				not_evaluable		FALSE	FALSE	FALSE														not_evaluable
MBD4	0.868768	none	UNMAPPED:MBD4	TRUE	10	0	0	1	FALSE		FALSE	FALSE	FALSE	0.65513	0.23022	0.057726	0.91033	0.67778	0.67414	0.51404	0.043283	0.15868	0.6757	0.0	0.0		FALSE
MBD5	0.348873	none	UNMAPPED:MBD5	TRUE	10	1	2	4	FALSE	Angina=0.0018323;CAD=0.00016324	FALSE	FALSE	FALSE	0.3143	0.0018323	0.00016324	0.86722	0.025844	0.061665	0.01915	0.55228	0.16879	0.19839	1.0	0.0	Coronary	FALSE
MBD6	0.282547	none	UNMAPPED:MBD6	TRUE	10	1	1	3	FALSE	Hypertension=0.00066098	FALSE	FALSE	FALSE	0.037828	0.7617	0.49819	0.76768	0.085321	0.00066098	0.3961	0.30942	0.17572	0.013389	1.0	1.0	Pressure	FALSE
MBIP	0.609073	none	UNMAPPED:MBIP	TRUE	10	0	0	0	FALSE		FALSE	FALSE	FALSE	0.16577	0.12834	0.79725	0.81938	0.20024	0.098311	0.66202	0.40985	0.45072	0.81586	0.0	0.0		FALSE
MBL2	0.968138	none	UNMAPPED:MBL2	TRUE	10	0	0	0	FALSE		FALSE	FALSE	FALSE	0.58597	0.64177	0.54233	0.23494	0.78872	0.17062	0.39111	0.90596	0.72785	0.2753	0.0	0.0		FALSE
MBLAC1	0.914295	none	UNMAPPED:MBLAC1	TRUE	10	0	0	0	FALSE		FALSE	FALSE	FALSE	0.94866	0.66129	0.23957	0.29536	0.88225	0.41589	0.53366	0.34575	0.98026	0.55252	0.0	0.0		FALSE
MBLAC2	0.864257	none	UNMAPPED:MBLAC2	TRUE	10	0	0	1	FALSE		FALSE	FALSE	FALSE	0.11225	0.3696	0.55173	0.45863	0.82854	0.039537	0.64768	0.54462	0.3159	0.23194	0.0	0.0		FALSE
MBNL1	0.828012	none	UNMAPPED:MBNL1	TRUE	10	2	3	3	TRUE	CAD=0.009534;Hypertension=0.000754;VTE=0.000455	FALSE	FALSE	FALSE	0.16548	0.097753	0.009534	0.44989	0.71052	0.000754	0.076963	0.54356	0.7008	0.000455	3.0	2.0	Coronary;Pressure;Venous	TRUE
MBNL2	0.138077	none	STABLE:NEW-98	TRUE	10	1	1	2	FALSE	Hypertension=1.2463e-05	FALSE	FALSE	FALSE	0.10591	0.28584	0.062344	0.73928	0.033798	1.2463e-05	0.1927	0.27725	0.10886	0.3395	1.0	1.0	Pressure	FALSE
MBNL3	0.965362	none	UNMAPPED:MBNL3	TRUE	10	0	0	3	FALSE		FALSE	FALSE	FALSE	0.012006	0.2564	0.12608	0.99125	0.043532	0.064418	0.011623	0.33359	0.52919	0.35615	0.0	0.0		FALSE
MBOAT1	0.843338	none	UNMAPPED:MBOAT1	TRUE	10	0	0	1	FALSE		FALSE	FALSE	FALSE	0.3041	0.070807	0.17841	0.48137	0.42011	0.51295	0.34434	0.19255	0.016838	0.66585	0.0	0.0		FALSE
MBOAT2	0.695625	none	UNMAPPED:MBOAT2	TRUE	10	2	3	5	TRUE	Angina=0.0054735;CAD=5.0002e-05;MI=4.0816e-06	FALSE	FALSE	FALSE	0.013619	0.0054735	5.0002e-05	0.98568	0.089209	0.28685	4.0816e-06	0.41648	0.47559	0.010403	1.0	0.0	Coronary	FALSE
MBOAT4	0.462489	none	UNMAPPED:MBOAT4	TRUE	10	0	0	0	FALSE		FALSE	FALSE	FALSE	0.99282	0.98289	0.66161	0.94412	0.3546	0.39431	0.82055	0.62225	0.56738	0.23239	0.0	0.0		FALSE
MBOAT7	0.425359	none	UNMAPPED:MBOAT7	TRUE	10	0	0	0	FALSE		FALSE	FALSE	FALSE	0.56997	0.42917	0.1189	0.93953	0.78921	0.092285	0.39056	0.52145	0.37935	0.091576	0.0	0.0		FALSE
MBP	0.696768	none	UNMAPPED:MBP	TRUE	10	0	0	1	FALSE		FALSE	FALSE	FALSE	0.96856	0.94595	0.95344	0.35902	0.51862	0.1758	0.80207	0.24052	0.079225	0.038222	0.0	0.0		FALSE
MBTD1	0.304179	none	STABLE:NEW-148	TRUE	10	0	0	4	FALSE		FALSE	FALSE	FALSE	0.047266	0.043478	0.038712	0.21993	0.94438	0.45904	0.066959	0.13251	0.046161	0.12661	0.0	0.0		FALSE
MBTPS1	0.425502	none	UNMAPPED:MBTPS1	TRUE	10	1	3	4	TRUE	AF=4.5468e-05;HF=0.0061568;Hypertension=0.0055245	FALSE	FALSE	FALSE	4.5468e-05	0.41308	0.034382	0.69798	0.0061568	0.0055245	0.33128	0.23255	0.40981	0.29117	3.0	3.0	Arrhythmia;Myocardial;Pressure	TRUE
MBTPS2	0.8249	none	UNMAPPED:MBTPS2	TRUE	10	1	3	5	TRUE	Angina=0.0026797;CAD=0.00048642;Hypertension=0.001727	FALSE	FALSE	FALSE	0.029734	0.0026797	0.00048642	0.87663	0.31001	0.001727	0.036324	0.20339	0.58571	0.94463	2.0	1.0	Coronary;Pressure	FALSE
MC1R	0.343969	none	UNMAPPED:MC1R	TRUE	10	0	2	3	FALSE	Hypertension=0.0022637;VTE=0.0055565	FALSE	FALSE	FALSE	0.53831	0.051057	0.46734	0.91655	0.83275	0.0022637	0.038815	0.22652	0.93932	0.0055565	2.0	2.0	Pressure;Venous	FALSE
MC2R	0.484573	none	UNMAPPED:MC2R	TRUE	10	0	0	0	FALSE		FALSE	FALSE	FALSE	0.92224	0.6468	0.50761	0.68705	0.30226	0.27692	0.57445	0.13838	0.80877	0.64932	0.0	0.0		FALSE
MC3R	0.701931	none	UNMAPPED:MC3R	TRUE	10	0	0	1	FALSE		FALSE	FALSE	FALSE	0.18155	0.010177	0.84415	0.38715	0.56644	0.24443	0.26198	0.66692	0.33946	0.99441	0.0	0.0		FALSE
MC4R	0.530791	none	UNMAPPED:MC4R	TRUE	10	0	0	4	FALSE		FALSE	FALSE	FALSE	0.029399	0.023364	0.019427	0.44328	0.7333	0.015014	0.40855	0.34494	0.9235	0.36695	0.0	0.0		FALSE
MC5R	0.843802	none	UNMAPPED:MC5R	TRUE	10	0	1	2	FALSE	VTE=0.009195	FALSE	FALSE	FALSE	0.72705	0.60888	0.036732	0.074977	0.97369	0.72702	0.23743	0.61551	0.95941	0.009195	1.0	1.0	Venous	FALSE
MCAM	0.681882	none	UNMAPPED:MCAM	TRUE	10	0	0	0	FALSE		FALSE	FALSE	FALSE	0.74095	0.65426	0.45328	0.91207	0.7952	0.41611	0.21888	0.74656	0.2248	0.080628	0.0	0.0		FALSE
MCAT	0.791809	none	UNMAPPED:MCAT	TRUE	10	0	1	1	FALSE	Hypertension=0.0042467	FALSE	FALSE	FALSE	0.26083	0.1388	0.2775	0.61564	0.19294	0.0042467	0.7817	0.084475	0.061805	0.51105	1.0	1.0	Pressure	FALSE
MCC	0.544431	none	UNMAPPED:MCC	TRUE	10	1	1	1	FALSE	Hypertension=0.00021475	FALSE	FALSE	FALSE	0.12599	0.82801	0.48104	0.82729	0.96098	0.00021475	0.95027	0.81398	0.055569	0.52641	1.0	1.0	Pressure	FALSE
MCCC1	0.369852	none	UNMAPPED:MCCC1	TRUE	10	0	0	0	FALSE		FALSE	FALSE	FALSE	0.21348	0.23521	0.36075	0.13869	0.29133	0.53121	0.56446	0.37111	0.14847	0.2589	0.0	0.0		FALSE
MCCC2	0.404118	none	UNMAPPED:MCCC2	TRUE	10	0	1	1	FALSE	AF=0.0051874	FALSE	FALSE	FALSE	0.0051874	0.87274	0.27697	0.42866	0.2248	0.6168	0.62001	0.83942	0.41466	0.34314	1.0	1.0	Arrhythmia	FALSE
MCCD1	0.00282326	q<0.01	V2L036	TRUE	10	5	7	8	TRUE	AF=0.0001102;Angina=1.0725e-10;CAD=3.3254e-09;HF=0.0070555;Hypertension=4.6827e-12;MI=8.6041e-05;VTE=0.0062232	TRUE	TRUE	FALSE	0.0001102	1.0725e-10	3.3254e-09	0.95047	0.0070555	4.6827e-12	8.6041e-05	0.27989	0.016316	0.0062232	5.0	4.0	Coronary;Arrhythmia;Myocardial;Pressure;Venous	TRUE
MCEE	0.286013	none	UNMAPPED:MCEE	TRUE	10	0	0	2	FALSE		FALSE	FALSE	FALSE	0.019421	0.58066	0.33968	0.37056	0.15466	0.071477	0.65729	0.042387	0.22838	0.168	0.0	0.0		FALSE
MCEMP1	0.643397	none	UNMAPPED:MCEMP1	TRUE	10	0	1	1	FALSE	Hypertension=0.0011367	FALSE	FALSE	FALSE	0.98831	0.87139	0.72586	0.85325	0.35884	0.0011367	0.76378	0.56285	0.65048	0.16016	1.0	1.0	Pressure	FALSE
MCF2	0.658282	none	UNMAPPED:MCF2	TRUE	10	0	0	2	FALSE		FALSE	FALSE	FALSE	0.50436	0.6137	0.92317	0.98098	0.68671	0.02489	0.51909	0.023747	0.32801	0.18774	0.0	0.0		FALSE
MCF2L	0.1454	none	STABLE:NEW-100	TRUE	10	5	5	5	TRUE	Angina=7.8401e-09;CAD=1.4639e-10;Hypertension=1.5849e-05;MI=8.8101e-08;VTE=6.8401e-05	FALSE	FALSE	FALSE	0.054998	7.8401e-09	1.4639e-10	0.5162	0.067013	1.5849e-05	8.8101e-08	0.93625	0.075906	6.8401e-05	3.0	2.0	Coronary;Pressure;Venous	TRUE
MCF2L2	0.911419	none	UNMAPPED:MCF2L2	TRUE	10	0	0	0	FALSE		FALSE	FALSE	FALSE	0.62013	0.72746	0.33155	0.80365	0.72964	0.95845	0.42255	0.64077	0.4624	0.50013	0.0	0.0		FALSE
MCFD2	0.586569	none	UNMAPPED:MCFD2	TRUE	10	0	0	1	FALSE		FALSE	FALSE	FALSE	0.37632	0.2202	0.22465	0.52775	0.84694	0.68489	0.36046	0.019581	0.095509	0.77536	0.0	0.0		FALSE
MCHR1	0.482288	none	UNMAPPED:MCHR1	TRUE	10	0	1	2	FALSE	MI=0.0022733	FALSE	FALSE	FALSE	0.14214	0.31759	0.23845	0.67781	0.023783	0.16867	0.0022733	0.98814	0.78175	0.73621	1.0	0.0	Coronary	FALSE
MCHR2	0.438999	none	UNMAPPED:MCHR2	TRUE	10	0	0	0	FALSE		FALSE	FALSE	FALSE	0.46508	0.47288	0.23876	0.70149	0.41593	0.18212	0.18855	0.81986	0.33035	0.17319	0.0	0.0		FALSE
MCIDAS	0.738086	none	UNMAPPED:MCIDAS	TRUE	10	0	0	1	FALSE		FALSE	FALSE	FALSE	0.042469	0.51576	0.7639	0.63419	0.97226	0.58348	0.75042	0.56562	0.69737	0.5138	0.0	0.0		FALSE
MCL1	0.557604	none	UNMAPPED:MCL1	TRUE	10	1	2	4	FALSE	Angina=0.0049638;Hypertension=9.1753e-07	FALSE	FALSE	FALSE	0.15735	0.0049638	0.030218	0.86686	0.4559	9.1753e-07	0.036506	0.5918	0.74891	0.085633	2.0	1.0	Coronary;Pressure	FALSE
MCM10	0.968665	none	UNMAPPED:MCM10	TRUE	10	0	0	0	FALSE		FALSE	FALSE	FALSE	0.70799	0.41424	0.21408	0.94554	0.14851	0.1953	0.058992	0.57993	0.73208	0.7027	0.0	0.0		FALSE
MCM2	0.337429	none	UNMAPPED:MCM2	TRUE	10	0	0	1	FALSE		FALSE	FALSE	FALSE	0.50298	0.51136	0.47078	0.99942	0.54504	0.064833	0.14601	0.19553	0.023434	0.12539	0.0	0.0		FALSE
MCM3	0.288559	none	UNMAPPED:MCM3	TRUE	10	0	0	1	FALSE		FALSE	FALSE	FALSE	0.38572	0.035036	0.46357	0.73972	0.14944	0.20154	0.52737	0.22767	0.51228	0.38421	0.0	0.0		FALSE
MCM3AP	0.903095	none	UNMAPPED:MCM3AP	TRUE	10	0	0	0	FALSE		FALSE	FALSE	FALSE	0.37907	0.27441	0.22659	0.51341	0.54379	0.22652	0.14622	0.0639	0.68346	0.98943	0.0	0.0		FALSE
MCM4	0.877692	none	UNMAPPED:MCM4	TRUE	10	0	0	0	FALSE		FALSE	FALSE	FALSE	0.35671	0.45869	0.078972	0.62079	0.15634	0.0669	0.53778	0.59916	0.55366	0.94686	0.0	0.0		FALSE
MCM5	0.631035	none	UNMAPPED:MCM5	TRUE	10	0	0	0	FALSE		FALSE	FALSE	FALSE	0.48524	0.46484	0.18392	0.55141	0.14613	0.11326	0.60706	0.92577	0.43317	0.10134	0.0	0.0		FALSE
MCM6	0.333203	none	UNMAPPED:MCM6	TRUE	10	2	4	5	TRUE	AF=0.0011226;HF=0.0019302;Hypertension=1.5278e-05;MI=0.000515	FALSE	FALSE	FALSE	0.0011226	0.70904	0.14821	0.70678	0.0019302	1.5278e-05	0.000515	0.76398	0.76607	0.034565	4.0	3.0	Coronary;Arrhythmia;Myocardial;Pressure	TRUE
MCM7	0.87782	none	UNMAPPED:MCM7	TRUE	10	0	2	3	FALSE	Angina=0.0096889;MI=0.0095961	FALSE	FALSE	FALSE	0.5853	0.0096889	0.016587	0.60085	0.25432	0.39919	0.0095961	0.43021	0.8407	0.24244	1.0	0.0	Coronary	FALSE
MCM8	0.662164	none	UNMAPPED:MCM8	TRUE	10	0	0	0	FALSE		FALSE	FALSE	FALSE	0.65973	0.66638	0.82991	0.69106	0.68903	0.097927	0.66105	0.39982	0.77508	0.5267	0.0	0.0		FALSE
MCM9	0.637465	none	UNMAPPED:MCM9	TRUE	10	0	0	0	FALSE		FALSE	FALSE	FALSE	0.24406	0.36934	0.67527	0.98436	0.32747	0.21033	0.64127	0.28478	0.21133	0.05138	0.0	0.0		FALSE
MCMBP	0.239871	none	STABLE:NEW-51	TRUE	10	0	1	1	FALSE	Hypertension=0.0010077	FALSE	FALSE	FALSE	0.32528	0.21044	0.073349	0.28254	0.25495	0.0010077	0.093984	0.66628	0.80123	0.53104	1.0	1.0	Pressure	FALSE
MCMDC2	0.566014	none	UNMAPPED:MCMDC2	TRUE	10	0	0	1	FALSE		FALSE	FALSE	FALSE	0.061934	0.44552	0.2175	0.94879	0.15211	0.035682	0.2979	0.38431	0.92458	0.23432	0.0	0.0		FALSE
MCOLN1	0.890058	none	UNMAPPED:MCOLN1	TRUE	10	0	1	3	FALSE	Hypertension=0.0096142	FALSE	FALSE	FALSE	0.02087	0.53504	0.81402	0.7612	0.74662	0.0096142	0.080508	0.014982	0.76872	0.20558	1.0	1.0	Pressure	FALSE
MCOLN2	0.951063	none	UNMAPPED:MCOLN2	TRUE	10	0	0	0	FALSE		FALSE	FALSE	FALSE	0.53085	0.52715	0.58907	0.74109	0.23149	0.13057	0.74317	0.88427	0.30464	0.93929	0.0	0.0		FALSE
MCOLN3	0.987832	none	UNMAPPED:MCOLN3	TRUE	10	0	0	0	FALSE		FALSE	FALSE	FALSE	0.43855	0.43357	0.63568	0.69004	0.32305	0.05755	0.88719	0.89491	0.40945	0.29981	0.0	0.0		FALSE
MCPH1	0.386828	none	UNMAPPED:MCPH1	TRUE	10	2	4	7	TRUE	Angina=0.0040851;CAD=7.4514e-05;Hypertension=6.7589e-09;VTE=0.0063052	FALSE	FALSE	FALSE	0.011252	0.0040851	7.4514e-05	0.042045	0.050696	6.7589e-09	0.026706	0.91057	0.25102	0.0063052	3.0	2.0	Coronary;Pressure;Venous	TRUE
MCRS1	0.264158	none	UNMAPPED:MCRS1	TRUE	10	0	0	0	FALSE		FALSE	FALSE	FALSE	0.28449	0.32763	0.82979	0.41845	0.70938	0.49745	0.8403	0.59767	0.30094	0.24448	0.0	0.0		FALSE
MCTP1	0.765151	none	UNMAPPED:MCTP1	TRUE	10	0	1	1	FALSE	Hypertension=0.0044561	FALSE	FALSE	FALSE	0.76201	0.25738	0.91278	0.65576	0.62247	0.0044561	0.45692	0.68983	0.90119	0.70103	1.0	1.0	Pressure	FALSE
MCTP2	0.897369	none	UNMAPPED:MCTP2	TRUE	10	0	0	1	FALSE		FALSE	FALSE	FALSE	0.75888	0.021758	0.52608	0.80295	0.87024	0.086733	0.97065	0.90733	0.8892	0.60891	0.0	0.0		FALSE
MCTS1	0.95428	none	UNMAPPED:MCTS1	TRUE	10	0	0	1	FALSE		FALSE	FALSE	FALSE	0.12564	0.27623	0.43175	0.98874	0.083895	0.5123	0.27489	0.69736	0.82996	0.027661	0.0	0.0		FALSE
MCU	0.74888	none	UNMAPPED:MCU	TRUE	10	0	0	0	FALSE		FALSE	FALSE	FALSE	0.12426	0.33586	0.077286	0.93194	0.10313	0.089964	0.34982	0.56793	0.10993	0.059667	0.0	0.0		FALSE
MCUR1	0.400179	none	UNMAPPED:MCUR1	TRUE	10	0	0	4	FALSE		FALSE	FALSE	FALSE	0.33198	0.019624	0.035008	0.69909	0.048144	0.051861	0.037474	0.18442	0.2596	0.095548	0.0	0.0		FALSE
MDC1	0.814112	none	UNMAPPED:MDC1	TRUE	10	0	0	0	FALSE		FALSE	FALSE	FALSE	0.21296	0.56381	0.17949	0.77386	0.14019	0.24915	0.48263	0.60403	0.64081	0.55341	0.0	0.0		FALSE
MDFI	0.979096	none	UNMAPPED:MDFI	TRUE	10	0	0	3	FALSE		FALSE	FALSE	FALSE	0.80547	0.41679	0.41702	0.42269	0.037393	0.034425	0.96783	0.27346	0.024163	0.079693	0.0	0.0		FALSE
MDFIC	0.874123	none	UNMAPPED:MDFIC	TRUE	10	1	2	4	FALSE	Hypertension=0.00016246;Stroke=0.0075238	FALSE	FALSE	FALSE	0.025187	0.65752	0.041204	0.79501	0.21068	0.00016246	0.14335	0.0075238	0.079857	0.65275	2.0	2.0	Pressure;Cerebrovascular	FALSE
MDGA1	0.762047	none	UNMAPPED:MDGA1	TRUE	10	1	1	1	FALSE	Hypertension=0.0001568	FALSE	FALSE	FALSE	0.33841	0.66104	0.34718	0.14397	0.53712	0.0001568	0.40464	0.10871	0.39374	0.069803	1.0	1.0	Pressure	FALSE
MDGA2	0.166953	none	STABLE:NEW-105	TRUE	10	0	0	3	FALSE		FALSE	FALSE	FALSE	0.11505	0.041028	0.015529	0.58371	0.28934	0.011734	0.15481	0.25991	0.45846	0.26602	0.0	0.0		FALSE
MDH1	0.0352444	q<0.05	V2L016	TRUE	10	0	0	1	FALSE		TRUE	FALSE	FALSE	0.83813	0.1996	0.09619	0.51386	0.20625	0.15761	0.50696	0.32063	0.57538	0.027514	0.0	0.0		FALSE
MDH1B	0.789446	none	UNMAPPED:MDH1B	TRUE	10	0	0	0	FALSE		FALSE	FALSE	FALSE	0.42853	0.7811	0.7041	0.679	0.44879	0.36749	0.47346	0.3478	0.78109	0.84047	0.0	0.0		FALSE
MDH2	0.530694	none	UNMAPPED:MDH2	TRUE	10	0	0	0	FALSE		FALSE	FALSE	FALSE	0.091545	0.56329	0.2175	0.56706	0.28451	0.55968	0.43698	0.58449	0.87003	0.76433	0.0	0.0		FALSE
MDK	0.387341	none	UNMAPPED:MDK	TRUE	10	0	0	2	FALSE		FALSE	FALSE	FALSE	0.85805	0.18229	0.35921	0.67325	0.65662	0.010414	0.01597	0.50338	0.9367	0.30555	0.0	0.0		FALSE
MDM1	0.622642	none	UNMAPPED:MDM1	TRUE	10	0	0	0	FALSE		FALSE	FALSE	FALSE	0.58386	0.81477	0.40626	0.99966	0.62733	0.22908	0.082475	0.44614	0.053209	0.88279	0.0	0.0		FALSE
MDM2	0.412665	none	UNMAPPED:MDM2	TRUE	10	0	0	1	FALSE		FALSE	FALSE	FALSE	0.85522	0.60352	0.54556	0.031908	0.62932	0.58295	0.079199	0.96779	0.49535	0.26422	0.0	0.0		FALSE
MDM4	0.529603	none	UNMAPPED:MDM4	TRUE	10	2	2	3	FALSE	AF=0.00080781;Hypertension=0.00034536	FALSE	FALSE	FALSE	0.00080781	0.49964	0.96093	0.30447	0.84998	0.00034536	0.51318	0.17461	0.016651	0.67077	2.0	2.0	Arrhythmia;Pressure	FALSE
MDN1	0.460734	none	UNMAPPED:MDN1	TRUE	10	0	1	2	FALSE	CAD=0.0059099	FALSE	FALSE	FALSE	0.2055	0.22129	0.0059099	0.99983	0.7895	0.17393	0.06266	0.44437	0.46929	0.03722	1.0	0.0	Coronary	FALSE
MDP1	0.917591	none	UNMAPPED:MDP1	TRUE	10	0	0	1	FALSE		FALSE	FALSE	FALSE	0.76997	0.8213	0.68625	0.57144	0.89847	0.27196	0.94552	0.1761	0.032807	0.17763	0.0	0.0		FALSE
ME1	0.763395	none	UNMAPPED:ME1	TRUE	10	0	0	2	FALSE		FALSE	FALSE	FALSE	0.046559	0.1247	0.029223	0.82822	0.41925	0.44609	0.19596	0.3167	0.19799	0.10323	0.0	0.0		FALSE
ME2	0.719029	none	UNMAPPED:ME2	TRUE	10	0	0	0	FALSE		FALSE	FALSE	FALSE	0.3889	0.41275	0.051303	0.91464	0.61488	0.067787	0.12586	0.94538	0.9251	0.56713	0.0	0.0		FALSE
ME3	0.475822	none	UNMAPPED:ME3	TRUE	10	0	0	1	FALSE		FALSE	FALSE	FALSE	0.74547	0.078639	0.16785	0.042981	0.35526	0.50449	0.18478	0.48594	0.17084	0.08888	0.0	0.0		FALSE
MEA1	0.685641	none	UNMAPPED:MEA1	TRUE	10	2	2	3	FALSE	Angina=0.00076641;CAD=0.00019015	FALSE	FALSE	FALSE	0.65618	0.00076641	0.00019015	0.046645	0.40916	0.051976	0.10571	0.30114	0.67405	0.78336	1.0	0.0	Coronary	FALSE
MEAF6	0.380367	none	STABLE:NEW-10	TRUE	10	0	0	2	FALSE		FALSE	FALSE	FALSE	0.8889	0.49142	0.022332	0.70574	0.82456	0.04141	0.62534	0.666	0.055696	0.24872	0.0	0.0		FALSE
MECOM	0.296249	none	UNMAPPED:MECOM	TRUE	10	2	2	4	FALSE	Hypertension=2.2022e-20;VTE=7.8398e-05	FALSE	FALSE	FALSE	0.027839	0.38901	0.013084	0.76085	0.31681	2.2022e-20	0.1029	0.31675	0.26463	7.8398e-05	2.0	2.0	Pressure;Venous	FALSE
MECP2	0.81093	none	UNMAPPED:MECP2	TRUE	10	0	3	4	TRUE	Angina=0.0082537;HF=0.0015787;VTE=0.0079065	FALSE	FALSE	FALSE	0.051243	0.0082537	0.035714	0.33589	0.0015787	0.05927	0.34562	0.53247	0.45015	0.0079065	3.0	2.0	Coronary;Myocardial;Venous	TRUE
MECR	0.863899	none	UNMAPPED:MECR	TRUE	10	0	1	2	FALSE	MI=0.0012176	FALSE	FALSE	FALSE	0.42082	0.32192	0.024462	0.20596	0.59394	0.10733	0.0012176	0.61349	0.67514	0.32804	1.0	0.0	Coronary	FALSE
MED1	0.187485	none	V2L089	TRUE	10	0	0	2	FALSE		FALSE	FALSE	FALSE	0.03119	0.82313	0.1997	0.17012	0.1087	0.2036	0.22251	0.71416	0.6479	0.033157	0.0	0.0		FALSE
MED10	0.675983	none	UNMAPPED:MED10	TRUE	10	0	0	0	FALSE		FALSE	FALSE	FALSE	0.65392	0.40147	0.59259	0.6862	0.53869	0.618	0.60678	0.75312	0.23196	0.55967	0.0	0.0		FALSE
MED11	0.940288	none	UNMAPPED:MED11	TRUE	10	0	0	2	FALSE		FALSE	FALSE	FALSE	0.53385	0.57716	0.30257	0.22629	0.31892	0.84503	0.03306	0.42671	0.5012	0.010319	0.0	0.0		FALSE
MED12	0.462489	none	UNMAPPED:MED12	TRUE	10	0	0	2	FALSE		FALSE	FALSE	FALSE	0.42712	0.01375	0.96847	0.97272	0.4472	0.62371	0.28415	0.28036	0.010802	0.76078	0.0	0.0		FALSE
MED12L	0.54043	none	UNMAPPED:MED12L	TRUE	10	0	0	3	FALSE		FALSE	FALSE	FALSE	0.28166	0.024087	0.048666	0.30701	0.57772	0.32032	0.25622	0.49355	0.24311	0.010043	0.0	0.0		FALSE
MED13	0.405296	none	UNMAPPED:MED13	TRUE	10	0	0	1	FALSE		FALSE	FALSE	FALSE	0.4131	0.40221	0.6768	0.6664	0.072605	0.013398	0.21061	0.49945	0.26906	0.4535	0.0	0.0		FALSE
MED13L	0.337623	none	UNMAPPED:MED13L	TRUE	10	0	0	2	FALSE		FALSE	FALSE	FALSE	0.30047	0.25448	0.16876	0.90973	0.38721	0.040822	0.018634	0.73183	0.39602	0.71627	0.0	0.0		FALSE
MED14	0.8997	none	UNMAPPED:MED14	TRUE	10	0	0	0	FALSE		FALSE	FALSE	FALSE	0.54165	0.6969	0.38209	0.67713	0.29285	0.15922	0.50121	0.20607	0.44235	0.10044	0.0	0.0		FALSE
MED15	0.750089	none	UNMAPPED:MED15	TRUE	10	0	1	1	FALSE	Hypertension=0.0017567	FALSE	FALSE	FALSE	0.71797	0.36247	0.17051	0.71519	0.52483	0.0017567	0.60224	0.75551	0.057576	0.96122	1.0	1.0	Pressure	FALSE
MED16	0.822433	none	UNMAPPED:MED16	TRUE	10	0	0	0	FALSE		FALSE	FALSE	FALSE	0.82618	0.34214	0.4024	0.99976	0.58765	0.77258	0.48551	0.57731	0.50358	0.63387	0.0	0.0		FALSE
MED17	0.270721	none	UNMAPPED:MED17	TRUE	10	0	0	0	FALSE		FALSE	FALSE	FALSE	0.12716	0.64058	0.7579	0.99655	0.2224	0.56582	0.69923	0.80913	0.70197	0.63193	0.0	0.0		FALSE
MED18	0.5304	none	UNMAPPED:MED18	TRUE	10	0	0	1	FALSE		FALSE	FALSE	FALSE	0.98229	0.31301	0.27201	0.50225	0.45372	0.037071	0.09064	0.26405	0.97528	0.084112	0.0	0.0		FALSE
MED19	0.507097	none	UNMAPPED:MED19	TRUE	10	1	2	4	FALSE	Angina=0.0039113;Hypertension=0.00097678	FALSE	FALSE	FALSE	0.27962	0.0039113	0.011627	0.99448	0.81126	0.00097678	0.080093	0.045632	0.3504	0.33981	2.0	1.0	Coronary;Pressure	FALSE
MED20	0.438643	none	UNMAPPED:MED20	TRUE	10	0	0	2	FALSE		FALSE	FALSE	FALSE	0.011994	0.061606	0.051777	0.58162	0.046421	0.34735	0.069729	0.87161	0.74942	0.96836	0.0	0.0		FALSE
MED21	0.373656	none	UNMAPPED:MED21	TRUE	10	0	1	1	FALSE	Hypertension=0.0034165	FALSE	FALSE	FALSE	0.080587	0.54361	0.67997	0.3943	0.94432	0.0034165	0.66495	0.88539	0.79512	0.73417	1.0	1.0	Pressure	FALSE
MED22	0.705919	none	UNMAPPED:MED22	TRUE	10	1	1	4	FALSE	VTE=1.4211e-14	FALSE	FALSE	FALSE	0.081585	0.14481	0.10945	0.051772	0.045681	0.064534	0.016845	0.41316	0.013913	1.4211e-14	1.0	1.0	Venous	FALSE
MED23	0.075149	none	STABLE:NEW-286	TRUE	10	1	2	5	FALSE	Hypertension=0.0027995;MI=0.00085381	FALSE	FALSE	FALSE	0.010901	0.019023	0.016228	0.73775	0.17692	0.0027995	0.00085381	0.060816	0.7091	0.056904	2.0	1.0	Coronary;Pressure	FALSE
MED24	0.0403479	q<0.05	V2L089	TRUE	10	1	1	4	FALSE	AF=0.00021911	TRUE	FALSE	FALSE	0.00021911	0.041356	0.035106	0.80814	0.053031	0.10696	0.067903	0.73373	0.18151	0.022437	1.0	1.0	Arrhythmia	FALSE
MED25	0.476846	none	UNMAPPED:MED25	TRUE	10	0	0	2	FALSE		FALSE	FALSE	FALSE	0.31934	0.13368	0.2033	0.99042	0.11354	0.015275	0.11888	0.85034	0.82754	0.042019	0.0	0.0		FALSE
MED26	0.807312	none	UNMAPPED:MED26	TRUE	10	0	0	0	FALSE		FALSE	FALSE	FALSE	0.67865	0.2044	0.063168	0.26367	0.40303	0.38671	0.57728	0.46801	0.49881	0.54779	0.0	0.0		FALSE
MED27	0.771971	none	UNMAPPED:MED27	TRUE	10	1	2	2	FALSE	Angina=0.0022521;Hypertension=0.00031561	FALSE	FALSE	FALSE	0.38967	0.0022521	0.054536	0.91023	0.078305	0.00031561	0.13069	0.19456	0.55239	0.10243	2.0	1.0	Coronary;Pressure	FALSE
MED28	0.958293	none	UNMAPPED:MED28	TRUE	10	0	0	0	FALSE		FALSE	FALSE	FALSE	0.74474	0.7859	0.82302	0.90657	0.12283	0.51522	0.3338	0.66318	0.22778	0.47428	0.0	0.0		FALSE
MED29	0.730969	none	UNMAPPED:MED29	TRUE	10	0	2	3	FALSE	Hypertension=0.0029375;TIA=0.0030692	FALSE	FALSE	FALSE	0.041553	0.30695	0.56526	0.1879	0.90121	0.0029375	0.26976	0.078439	0.0030692	0.40978	2.0	2.0	Pressure;Cerebrovascular	FALSE
MED30	0.966836	none	UNMAPPED:MED30	TRUE	10	0	0	0	FALSE		FALSE	FALSE	FALSE	0.1067	0.77044	0.68446	0.64203	0.20713	0.1285	0.66626	0.11049	0.097524	0.69636	0.0	0.0		FALSE
MED31	0.87595	none	UNMAPPED:MED31	TRUE	10	3	5	5	TRUE	AF=7.9295e-05;Angina=0.001692;CAD=1.9406e-05;Hypertension=2.4685e-10;MI=0.0042837	FALSE	FALSE	FALSE	7.9295e-05	0.001692	1.9406e-05	0.30347	0.12137	2.4685e-10	0.0042837	0.092402	0.85524	0.22274	3.0	2.0	Coronary;Arrhythmia;Pressure	TRUE
MED4	0.765981	none	UNMAPPED:MED4	TRUE	10	0	1	1	FALSE	Hypertension=0.0068598	FALSE	FALSE	FALSE	0.91635	0.86996	0.96872	0.31409	0.38588	0.0068598	0.94072	0.088397	0.23167	0.23117	1.0	1.0	Pressure	FALSE
MED6	0.80408	none	UNMAPPED:MED6	TRUE	10	0	1	1	FALSE	Hypertension=0.0072807	FALSE	FALSE	FALSE	0.20905	0.069848	0.53114	0.92296	0.68946	0.0072807	0.52864	0.065414	0.065634	0.19829	1.0	1.0	Pressure	FALSE
MED7	0.631035	none	UNMAPPED:MED7	TRUE	10	0	0	0	FALSE		FALSE	FALSE	FALSE	0.24438	0.29034	0.69546	0.65177	0.64557	0.29689	0.6809	0.20432	0.072331	0.27811	0.0	0.0		FALSE
MED8	0.587345	none	UNMAPPED:MED8	TRUE	10	0	2	6	FALSE	CAD=0.0017689;Hypertension=0.0020733	FALSE	FALSE	FALSE	0.028922	0.038894	0.0017689	0.014977	0.11989	0.0020733	0.02856	0.20499	0.38414	0.70798	2.0	1.0	Coronary;Pressure	FALSE
MED9	0.548359	none	UNMAPPED:MED9	TRUE	10	1	3	3	TRUE	Angina=0.0016435;CAD=0.0050129;MI=0.00048347	FALSE	FALSE	FALSE	0.4794	0.0016435	0.0050129	0.95116	0.25942	0.18814	0.00048347	0.82464	0.058172	0.52147	1.0	0.0	Coronary	FALSE
MEDAG	0.588357	none	UNMAPPED:MEDAG	TRUE	10	0	0	2	FALSE		FALSE	FALSE	FALSE	0.25592	0.042352	0.17777	0.21356	0.14191	0.22427	0.9522	0.46631	0.027956	0.6079	0.0	0.0		FALSE
MEF2A	0.695961	none	UNMAPPED:MEF2A	TRUE	10	1	1	1	FALSE	Hypertension=0.00020875	FALSE	FALSE	FALSE	0.31607	0.77732	0.53474	0.98126	0.13894	0.00020875	0.62629	0.85467	0.40743	0.20384	1.0	1.0	Pressure	FALSE
MEF2B	0.6257	none	UNMAPPED:MEF2B	TRUE	10	2	4	6	TRUE	Angina=0.0035186;CAD=9.974e-05;Hypertension=0.0013373;MI=7.631e-05	FALSE	FALSE	FALSE	0.010657	0.0035186	9.974e-05	0.95651	0.017918	0.0013373	7.631e-05	0.16813	0.43554	0.79081	2.0	1.0	Coronary;Pressure	FALSE
MEF2BNB	0.483427	none	UNMAPPED:MEF2BNB	TRUE	10	0	4	4	TRUE	Angina=0.0069948;CAD=0.0042164;Hypertension=0.001938;MI=0.0026354	FALSE	FALSE	FALSE	0.24547	0.0069948	0.0042164	0.77368	0.21032	0.001938	0.0026354	0.24318	0.4414	0.91319	2.0	1.0	Coronary;Pressure	FALSE
MEF2BNB-MEF2B	0.589762	none	UNMAPPED:MEF2BNB-MEF2B	TRUE	10	2	4	6	TRUE	Angina=0.0030021;CAD=0.00029558;Hypertension=0.001187;MI=0.00013082	FALSE	FALSE	FALSE	0.03384	0.0030021	0.00029558	0.9339	0.04432	0.001187	0.00013082	0.17722	0.4597	0.87215	2.0	1.0	Coronary;Pressure	FALSE
MEF2C	0.110805	none	STABLE:ST2-30	TRUE	10	0	1	1	FALSE	Hypertension=0.0097406	FALSE	FALSE	FALSE	0.17612	0.056234	0.269	0.9482	0.070039	0.0097406	0.58707	0.89774	0.18986	0.485	1.0	1.0	Pressure	FALSE
MEF2D	0.0507314	none	V2L008	TRUE	10	2	3	4	TRUE	CAD=0.0014175;HF=7.2981e-05;VTE=2e-09	FALSE	FALSE	FALSE	0.064773	0.12769	0.0014175	0.75971	7.2981e-05	0.037987	0.29332	0.16394	0.89281	2e-09	3.0	2.0	Coronary;Myocardial;Venous	TRUE
MEFV	0.864129	none	UNMAPPED:MEFV	TRUE	10	0	0	1	FALSE		FALSE	FALSE	FALSE	0.071663	0.53015	0.14103	0.12431	0.98436	0.021396	0.53263	0.7591	0.90981	0.40659	0.0	0.0		FALSE
MEGF10	0.463634	none	UNMAPPED:MEGF10	TRUE	10	0	0	0	FALSE		FALSE	FALSE	FALSE	0.34608	0.75872	0.81896	0.30547	0.55842	0.07463	0.85245	0.60163	0.4616	0.74682	0.0	0.0		FALSE
MEGF11	0.269308	none	UNMAPPED:MEGF11	TRUE	10	2	3	3	TRUE	AF=0.0027401;Hypertension=2.5703e-05;VTE=6.5346e-05	FALSE	FALSE	FALSE	0.0027401	0.12788	0.26623	0.79381	0.30758	2.5703e-05	0.12519	0.77989	0.55547	6.5346e-05	3.0	3.0	Arrhythmia;Pressure;Venous	TRUE
MEGF6	0.617846	none	UNMAPPED:MEGF6	TRUE	10	1	1	4	FALSE	Hypertension=0.00056088	FALSE	FALSE	FALSE	0.024368	0.12803	0.013628	0.72589	0.59403	0.00056088	0.034903	0.60321	0.14248	0.39461	1.0	1.0	Pressure	FALSE
MEGF8	0.398568	none	UNMAPPED:MEGF8	TRUE	10	0	1	4	FALSE	Cardiomyopathy=0.0023645	FALSE	FALSE	FALSE	0.13833	0.22467	0.043617	0.0023645	0.38833	0.22026	0.038816	0.64703	0.38512	0.025791	1.0	1.0	Myocardial	FALSE
MEGF9	0.630487	none	UNMAPPED:MEGF9	TRUE	10	0	0	0	FALSE		FALSE	FALSE	FALSE	0.09501	0.31002	0.15855	0.52959	0.086215	0.5844	0.75773	0.12065	0.67441	0.75698	0.0	0.0		FALSE
MEI1	0.831612	none	UNMAPPED:MEI1	TRUE	10	0	2	3	FALSE	Hypertension=0.0048008;TIA=0.0017507	FALSE	FALSE	FALSE	0.39128	0.0524	0.2246	0.85477	0.80419	0.0048008	0.34429	0.016955	0.0017507	0.093563	2.0	2.0	Pressure;Cerebrovascular	FALSE
MEI4	0.845255	none	UNMAPPED:MEI4	TRUE	10	0	0	1	FALSE		FALSE	FALSE	FALSE	0.18682	0.092333	0.18154	0.85322	0.91276	0.022784	0.31391	0.15162	0.40152	0.67083	0.0	0.0		FALSE
MEIG1	0.622533	none	UNMAPPED:MEIG1	TRUE	10	0	0	0	FALSE		FALSE	FALSE	FALSE	0.20636	0.49201	0.095275	0.53633	0.16958	0.57051	0.61629	0.067797	0.25851	0.94279	0.0	0.0		FALSE
MEIKIN	0.576137	none	UNMAPPED:MEIKIN	TRUE	10	3	4	4	TRUE	AF=0.0047515;Angina=2.816e-05;CAD=0.00015077;MI=0.00021276	FALSE	FALSE	FALSE	0.0047515	2.816e-05	0.00015077	0.087614	0.76912	0.061778	0.00021276	0.27869	0.18448	0.556	2.0	1.0	Coronary;Arrhythmia	FALSE
MEIOB	0.219861	none	UNMAPPED:MEIOB	TRUE	10	0	1	3	FALSE	Hypertension=0.0017667	FALSE	FALSE	FALSE	0.13529	0.01331	0.26862	0.82891	0.25312	0.0017667	0.029198	0.58734	0.45725	0.57274	1.0	1.0	Pressure	FALSE
MEIS1	0.415357	none	UNMAPPED:MEIS1	TRUE	10	1	2	4	FALSE	CAD=0.0033363;Hypertension=0.00013459	FALSE	FALSE	FALSE	0.023687	0.24017	0.0033363	0.89417	0.67249	0.00013459	0.034028	0.87258	0.24974	0.19455	2.0	1.0	Coronary;Pressure	FALSE
MEIS2	0.466696	none	UNMAPPED:MEIS2	TRUE	10	0	0	1	FALSE		FALSE	FALSE	FALSE	0.32293	0.10176	0.12155	0.99063	0.046038	0.058696	0.59788	0.70243	0.17588	0.71865	0.0	0.0		FALSE
MEIS3	0.852058	none	UNMAPPED:MEIS3	TRUE	10	0	0	3	FALSE		FALSE	FALSE	FALSE	0.041947	0.20658	0.048497	0.41155	0.21155	0.27199	0.033481	0.65668	0.71029	0.20193	0.0	0.0		FALSE
MELK	0.81434	none	UNMAPPED:MELK	TRUE	10	0	0	0	FALSE		FALSE	FALSE	FALSE	0.06178	0.47086	0.2503	0.77283	0.11121	0.23113	0.25896	0.76487	0.07551	0.41254	0.0	0.0		FALSE
MEMO1	0.55258	none	UNMAPPED:MEMO1	TRUE	10	0	1	4	FALSE	AF=0.0017707	FALSE	FALSE	FALSE	0.0017707	0.071185	0.035255	0.18722	0.01138	0.10276	0.39726	0.92302	0.034233	0.44698	1.0	1.0	Arrhythmia	FALSE
MEN1	0.766368	none	UNMAPPED:MEN1	TRUE	10	2	3	6	TRUE	CAD=0.00025942;Hypertension=1.1655e-08;VTE=0.0081007	FALSE	FALSE	FALSE	0.036671	0.010599	0.00025942	0.42325	0.22824	1.1655e-08	0.062426	0.035284	0.57586	0.0081007	3.0	2.0	Coronary;Pressure;Venous	TRUE
MEOX1	0.665548	none	UNMAPPED:MEOX1	TRUE	10	0	0	1	FALSE		FALSE	FALSE	FALSE	0.1055	0.26923	0.011388	0.62215	0.29425	0.12732	0.22781	0.82043	0.65292	0.21898	0.0	0.0		FALSE
MEOX2	0.553712	none	UNMAPPED:MEOX2	TRUE	10	0	0	0	FALSE		FALSE	FALSE	FALSE	0.64426	0.4859	0.38575	0.89461	0.079856	0.49524	0.97483	0.61451	0.55105	0.37522	0.0	0.0		FALSE
MEP1A	0.898027	none	UNMAPPED:MEP1A	TRUE	10	0	0	0	FALSE		FALSE	FALSE	FALSE	0.80529	0.062135	0.18195	0.82649	0.33556	0.18286	0.12926	0.85798	0.67568	0.68122	0.0	0.0		FALSE
MEP1B	0.405296	none	UNMAPPED:MEP1B	TRUE	10	1	1	2	FALSE	VTE=0.00094242	FALSE	FALSE	FALSE	0.021929	0.36334	0.08209	0.5007	0.32822	0.81107	0.17187	0.72816	0.26486	0.00094242	1.0	1.0	Venous	FALSE
MEPCE	0.790726	none	UNMAPPED:MEPCE	TRUE	10	0	0	3	FALSE		FALSE	FALSE	FALSE	0.021602	0.10123	0.30956	0.19189	0.10654	0.22701	0.037427	0.27154	0.042116	0.64273	0.0	0.0		FALSE
MEPE	0.810914	none	UNMAPPED:MEPE	TRUE	10	0	0	0	FALSE		FALSE	FALSE	FALSE	0.56001	0.49235	0.5399	0.24339	0.44928	0.096374	0.18108	0.69946	0.86365	0.35302	0.0	0.0		FALSE
MERTK	0.212356	none	STABLE:ST2-15	TRUE	10	1	2	4	FALSE	AF=0.0014542;Hypertension=6.8083e-08	FALSE	FALSE	FALSE	0.0014542	0.80976	0.89927	0.46887	0.053935	6.8083e-08	0.98294	0.028008	0.31258	0.025651	2.0	2.0	Arrhythmia;Pressure	FALSE
MESDC1	0.52416	none	UNMAPPED:MESDC1	TRUE	10	0	0	1	FALSE		FALSE	FALSE	FALSE	0.36646	0.022599	0.16121	0.75252	0.80821	0.58637	0.45394	0.34353	0.90369	0.87716	0.0	0.0		FALSE
MESDC2	0.665548	none	UNMAPPED:MESDC2	TRUE	10	0	0	1	FALSE		FALSE	FALSE	FALSE	0.16716	0.015655	0.25113	0.6691	0.36441	0.72973	0.057471	0.74136	0.35115	0.6096	0.0	0.0		FALSE
MESP1	0.611319	none	UNMAPPED:MESP1	TRUE	10	0	0	1	FALSE		FALSE	FALSE	FALSE	0.3686	0.10273	0.031789	0.25145	0.77988	0.10199	0.097519	0.19075	0.44017	0.57073	0.0	0.0		FALSE
MESP2	0.425685	none	UNMAPPED:MESP2	TRUE	10	0	0	1	FALSE		FALSE	FALSE	FALSE	0.41952	0.10424	0.10978	0.89857	0.51035	0.43347	0.029227	0.81687	0.83808	0.89284	0.0	0.0		FALSE
MEST	0.784819	none	UNMAPPED:MEST	TRUE	10	0	0	0	FALSE		FALSE	FALSE	FALSE	0.58071	0.44022	0.32058	0.39514	0.63624	0.39833	0.84563	0.65094	0.11962	0.1704	0.0	0.0		FALSE
MET	0.601928	none	UNMAPPED:MET	TRUE	10	2	5	5	TRUE	Angina=0.0072467;CAD=5.2328e-05;Hypertension=6.9561e-10;MI=0.0055965;VTE=0.0011718	FALSE	FALSE	FALSE	0.054458	0.0072467	5.2328e-05	0.19516	0.10969	6.9561e-10	0.0055965	0.18898	0.3607	0.0011718	3.0	2.0	Coronary;Pressure;Venous	TRUE
METAP1	0.384148	none	UNMAPPED:METAP1	TRUE	10	0	0	0	FALSE		FALSE	FALSE	FALSE	0.062254	0.56076	0.50761	0.58331	0.95544	0.050619	0.83562	0.3696	0.41564	0.5963	0.0	0.0		FALSE
METAP1D	0.603563	none	UNMAPPED:METAP1D	TRUE	10	0	0	1	FALSE		FALSE	FALSE	FALSE	0.36626	0.11379	0.28721	0.13859	0.015897	0.18618	0.67082	0.11169	0.46	0.427	0.0	0.0		FALSE
METAP2	0.908769	none	UNMAPPED:METAP2	TRUE	10	0	1	1	FALSE	Hypertension=0.0016771	FALSE	FALSE	FALSE	0.55862	0.16663	0.11756	0.50651	0.087982	0.0016771	0.15017	0.35705	0.98884	0.40153	1.0	1.0	Pressure	FALSE
METRN	0.403362	none	UNMAPPED:METRN	TRUE	10	3	3	4	TRUE	HF=2.3222e-06;Hypertension=6.0859e-05;TIA=0.00069585	FALSE	FALSE	FALSE	0.022064	0.65244	0.093989	0.96537	2.3222e-06	6.0859e-05	0.48758	0.18478	0.00069585	0.94003	3.0	3.0	Myocardial;Pressure;Cerebrovascular	TRUE
METRNL	0.66111	none	UNMAPPED:METRNL	TRUE	10	0	0	1	FALSE		FALSE	FALSE	FALSE	0.87713	0.84674	0.13382	0.90623	0.33475	0.018012	0.55006	0.26446	0.95894	0.14553	0.0	0.0		FALSE
METTL1	0.583383	none	UNMAPPED:METTL1	TRUE	10	1	1	2	FALSE	AF=0.0002091	FALSE	FALSE	FALSE	0.0002091	0.55865	0.21219	0.11806	0.36111	0.069595	0.73255	0.018885	0.36685	0.41692	1.0	1.0	Arrhythmia	FALSE
METTL10	0.635789	none	UNMAPPED:METTL10	TRUE	10	0	0	1	FALSE		FALSE	FALSE	FALSE	0.83346	0.065663	0.029817	0.29045	0.72759	0.46187	0.068863	0.098925	0.075646	0.15728	0.0	0.0		FALSE
METTL11B	0.361947	none	UNMAPPED:METTL11B	TRUE	10	2	2	3	FALSE	AF=3.5638e-14;VTE=0.00032162	FALSE	FALSE	FALSE	3.5638e-14	0.015015	0.065344	0.9534	0.30861	0.072814	0.34227	0.56081	0.73514	0.00032162	2.0	2.0	Arrhythmia;Venous	FALSE
METTL12	0.84311	none	UNMAPPED:METTL12	TRUE	10	0	1	2	FALSE	Hypertension=0.0081871	FALSE	FALSE	FALSE	0.094934	0.58684	0.24774	0.41606	0.42471	0.0081871	0.018828	0.30197	0.2225	0.28675	1.0	1.0	Pressure	FALSE
METTL13	0.589762	none	UNMAPPED:METTL13	TRUE	10	0	1	2	FALSE	Stroke=0.0094676	FALSE	FALSE	FALSE	0.28363	0.2421	0.68037	0.34481	0.24144	0.15173	0.065775	0.0094676	0.26881	0.036466	1.0	1.0	Cerebrovascular	FALSE
METTL14	0.672844	none	UNMAPPED:METTL14	TRUE	10	0	1	4	FALSE	Stroke=0.0022138	FALSE	FALSE	FALSE	0.80158	0.02575	0.033506	0.94021	0.77515	0.3433	0.13215	0.0022138	0.013257	0.20608	1.0	1.0	Cerebrovascular	FALSE
METTL15	0.442395	none	UNMAPPED:METTL15	TRUE	10	1	1	1	FALSE	Hypertension=9.9957e-11	FALSE	FALSE	FALSE	0.07126	0.34417	0.53142	0.78248	0.16682	9.9957e-11	0.57512	0.075713	0.18744	0.36368	1.0	1.0	Pressure	FALSE
METTL16	0.850808	none	UNMAPPED:METTL16	TRUE	10	0	0	1	FALSE		FALSE	FALSE	FALSE	0.093169	0.15237	0.078278	0.46373	0.23421	0.065985	0.040826	0.3389	0.26307	0.11613	0.0	0.0		FALSE
METTL17	0.847386	none	UNMAPPED:METTL17	TRUE	10	0	0	0	FALSE		FALSE	FALSE	FALSE	0.16751	0.98917	0.67314	0.59777	0.30228	0.086787	0.43484	0.07033	0.41975	0.63693	0.0	0.0		FALSE
METTL18	0.559882	none	UNMAPPED:METTL18	TRUE	10	2	3	5	TRUE	AF=2.0554e-06;CAD=0.0049399;VTE=0.00019517	FALSE	FALSE	FALSE	2.0554e-06	0.072956	0.0049399	0.98	0.059571	0.019264	0.011445	0.27333	0.94625	0.00019517	3.0	2.0	Coronary;Arrhythmia;Venous	TRUE
METTL20	0.469735	none	UNMAPPED:METTL20	TRUE	10	1	1	2	FALSE	CAD=0.00038672	FALSE	FALSE	FALSE	0.054727	0.014682	0.00038672	0.85183	0.057058	0.40064	0.078165	0.91021	0.050947	0.92888	1.0	0.0	Coronary	FALSE
METTL21A	0.623485	none	UNMAPPED:METTL21A	TRUE	10	0	2	3	FALSE	Hypertension=0.0011429;Stroke=0.0097633	FALSE	FALSE	FALSE	0.19059	0.3728	0.049047	0.93807	0.36967	0.0011429	0.16708	0.0097633	0.87274	0.93	2.0	2.0	Pressure;Cerebrovascular	FALSE
METTL21B	0.669757	none	UNMAPPED:METTL21B	TRUE	10	0	0	1	FALSE		FALSE	FALSE	FALSE	0.023609	0.17907	0.051366	0.83232	0.099884	0.3436	0.5865	0.17539	0.26511	0.66121	0.0	0.0		FALSE
METTL21C	0.684864	none	UNMAPPED:METTL21C	TRUE	10	0	0	0	FALSE		FALSE	FALSE	FALSE	0.26425	0.31607	0.36546	0.49881	0.55585	0.87155	0.092818	0.091707	0.71993	0.90461	0.0	0.0		FALSE
METTL22	0.723056	none	UNMAPPED:METTL22	TRUE	10	0	0	0	FALSE		FALSE	FALSE	FALSE	0.75085	0.77491	0.48181	0.95494	0.34751	0.075958	0.62232	0.06168	0.64691	0.62357	0.0	0.0		FALSE
METTL23	0.343177	none	UNMAPPED:METTL23	TRUE	10	0	1	2	FALSE	AF=0.001136	FALSE	FALSE	FALSE	0.001136	0.39296	0.052994	0.98471	0.33041	0.013263	0.74796	0.32246	0.50214	0.76356	1.0	1.0	Arrhythmia	FALSE
METTL24	0.58838	none	UNMAPPED:METTL24	TRUE	10	0	0	0	FALSE		FALSE	FALSE	FALSE	0.45143	0.72968	0.33659	0.67742	0.71848	0.48761	0.11666	0.50488	0.61797	0.10577	0.0	0.0		FALSE
METTL25	0.897141	none	UNMAPPED:METTL25	TRUE	10	0	0	2	FALSE		FALSE	FALSE	FALSE	0.044089	0.22701	0.66075	0.45407	0.2346	0.045683	0.27333	0.82726	0.44354	0.54105	0.0	0.0		FALSE
METTL2A	0.940853	none	UNMAPPED:METTL2A	TRUE	10	0	0	1	FALSE		FALSE	FALSE	FALSE	0.44816	0.3645	0.49977	0.98283	0.10384	0.011113	0.21017	0.61165	0.81546	0.57196	0.0	0.0		FALSE
METTL2B	0.835597	none	UNMAPPED:METTL2B	TRUE	10	0	1	1	FALSE	MI=0.0058705	FALSE	FALSE	FALSE	0.21475	0.2351	0.15141	0.99781	0.17425	0.16291	0.0058705	0.15947	0.11381	0.4627	1.0	0.0	Coronary	FALSE
METTL3	0.747465	none	UNMAPPED:METTL3	TRUE	10	0	0	1	FALSE		FALSE	FALSE	FALSE	0.1771	0.46046	0.062844	0.83276	0.95219	0.027431	0.37475	0.30206	0.41448	0.50418	0.0	0.0		FALSE
METTL4	0.937679	none	UNMAPPED:METTL4	TRUE	10	0	0	0	FALSE		FALSE	FALSE	FALSE	0.77438	0.86431	0.57978	0.37599	0.73538	0.19066	0.14012	0.62771	0.25979	0.88573	0.0	0.0		FALSE
METTL5	0.30752	none	UNMAPPED:METTL5	TRUE	10	0	1	2	FALSE	VTE=0.009794	FALSE	FALSE	FALSE	0.54149	0.19144	0.1646	0.31058	0.031288	0.07464	0.55683	0.52118	0.3815	0.009794	1.0	1.0	Venous	FALSE
METTL6	0.744388	none	UNMAPPED:METTL6	TRUE	10	0	2	2	FALSE	Hypertension=0.0015635;Stroke=0.006259	FALSE	FALSE	FALSE	0.67941	0.89074	0.31085	0.98639	0.11201	0.0015635	0.44806	0.006259	0.20623	0.46184	2.0	2.0	Pressure;Cerebrovascular	FALSE
METTL7A	0.380666	none	UNMAPPED:METTL7A	TRUE	10	2	3	4	TRUE	AF=0.00073924;Hypertension=1.5331e-07;MI=0.0028054	FALSE	FALSE	FALSE	0.00073924	0.20056	0.24168	0.52119	0.14395	1.5331e-07	0.0028054	0.071541	0.042971	0.15168	3.0	2.0	Coronary;Arrhythmia;Pressure	TRUE
METTL7B	0.895159	none	UNMAPPED:METTL7B	TRUE	10	0	0	0	FALSE		FALSE	FALSE	FALSE	0.23072	0.16907	0.10028	0.91193	0.92282	0.078985	0.26854	0.20184	0.78097	0.9774	0.0	0.0		FALSE
METTL8	0.669982	none	UNMAPPED:METTL8	TRUE	10	0	1	1	FALSE	AF=0.0070131	FALSE	FALSE	FALSE	0.0070131	0.43673	0.17311	0.69636	0.052781	0.13288	0.3341	0.36091	0.5815	0.51267	1.0	1.0	Arrhythmia	FALSE
METTL9	0.62123	none	UNMAPPED:METTL9	TRUE	10	0	1	1	FALSE	Stroke=0.0025517	FALSE	FALSE	FALSE	0.064884	0.459	0.26439	0.18282	0.1039	0.20338	0.29535	0.0025517	0.58251	0.26304	1.0	1.0	Cerebrovascular	FALSE
MEX3A	0.682881	none	UNMAPPED:MEX3A	TRUE	10	1	2	3	FALSE	AF=3.276e-08;HF=0.0013773	FALSE	FALSE	FALSE	3.276e-08	0.59039	0.9447	0.65351	0.0013773	0.021125	0.70148	0.52326	0.11662	0.050182	2.0	2.0	Arrhythmia;Myocardial	FALSE
MEX3B	0.725875	none	UNMAPPED:MEX3B	TRUE	10	0	1	3	FALSE	CAD=0.0056458	FALSE	FALSE	FALSE	0.020812	0.6438	0.0056458	0.83718	0.064701	0.012497	0.13072	0.51411	0.92492	0.90618	1.0	0.0	Coronary	FALSE
MEX3C	0.11495	none	STABLE:NEW-156	TRUE	10	0	0	1	FALSE		FALSE	FALSE	FALSE	0.56918	0.62086	0.018058	0.9668	0.11043	0.124	0.20466	0.71941	0.99537	0.38596	0.0	0.0		FALSE
MEX3D	0.850725	none	UNMAPPED:MEX3D	TRUE	10	0	0	1	FALSE		FALSE	FALSE	FALSE	0.45341	0.86263	0.38135	0.24117	0.36694	0.024093	0.57623	0.72355	0.26108	0.53309	0.0	0.0		FALSE
MFAP1	0.703601	none	UNMAPPED:MFAP1	TRUE	10	0	0	1	FALSE		FALSE	FALSE	FALSE	0.15802	0.053182	0.052902	0.3201	0.65871	0.037168	0.5341	0.38893	0.7452	0.056195	0.0	0.0		FALSE
MFAP2	0.569305	none	UNMAPPED:MFAP2	TRUE	10	1	1	1	FALSE	VTE=8.3343e-05	FALSE	FALSE	FALSE	0.077277	0.8054	0.47431	0.27377	0.68973	0.30254	0.89447	0.68041	0.73347	8.3343e-05	1.0	1.0	Venous	FALSE
MFAP3	0.271699	none	STABLE:NEW-269	TRUE	10	0	2	3	FALSE	Hypertension=0.0066101;VTE=0.0020777	FALSE	FALSE	FALSE	0.02001	0.64291	0.92731	0.60631	0.28887	0.0066101	0.75464	0.64545	0.23601	0.0020777	2.0	2.0	Pressure;Venous	FALSE
MFAP3L	0.653868	none	UNMAPPED:MFAP3L	TRUE	10	0	0	0	FALSE		FALSE	FALSE	FALSE	0.22946	0.11817	0.29991	0.83897	0.16518	0.38507	0.9936	0.33944	0.2985	0.83748	0.0	0.0		FALSE
MFAP4	0.765421	none	UNMAPPED:MFAP4	TRUE	10	0	3	4	TRUE	MI=0.0092309;Stroke=0.0027931;TIA=0.0039469	FALSE	FALSE	FALSE	0.47576	0.65121	0.14467	0.80123	0.070492	0.038137	0.0092309	0.0027931	0.0039469	0.14882	2.0	1.0	Coronary;Cerebrovascular	FALSE
MFAP5	0.683619	none	UNMAPPED:MFAP5	TRUE	10	0	0	0	FALSE		FALSE	FALSE	FALSE	0.48466	0.8327	0.23995	0.66114	0.68176	0.10775	0.066353	0.14386	0.28839	0.20232	0.0	0.0		FALSE
MFF	0.788549	none	UNMAPPED:MFF	TRUE	10	0	0	1	FALSE		FALSE	FALSE	FALSE	0.04084	0.43438	0.48521	0.23759	0.45163	0.12109	0.085212	0.23925	0.78551	0.99826	0.0	0.0		FALSE
MFGE8	0.767831	none	UNMAPPED:MFGE8	TRUE	10	3	3	4	TRUE	Angina=5.7139e-07;CAD=8.9911e-09;MI=9.7646e-08	FALSE	FALSE	FALSE	0.3466	5.7139e-07	8.9911e-09	0.051644	0.81371	0.049434	9.7646e-08	0.62189	0.51632	0.82969	1.0	0.0	Coronary	FALSE
MFHAS1	0.143795	none	UNMAPPED:MFHAS1	TRUE	10	1	2	4	FALSE	Hypertension=2.2608e-17;TIA=0.0068976	FALSE	FALSE	FALSE	0.68858	0.86144	0.79686	0.96212	0.63923	2.2608e-17	0.44975	0.030996	0.0068976	0.02257	2.0	2.0	Pressure;Cerebrovascular	FALSE
MFI2	0.86807	none	UNMAPPED:MFI2	TRUE	10	0	2	3	FALSE	AF=0.0040461;Hypertension=0.002694	FALSE	FALSE	FALSE	0.0040461	0.90932	0.53411	0.53674	0.023701	0.002694	0.44247	0.20408	0.73259	0.46785	2.0	2.0	Arrhythmia;Pressure	FALSE
MFN1	0.669166	none	UNMAPPED:MFN1	TRUE	10	1	1	1	FALSE	Hypertension=0.00045671	FALSE	FALSE	FALSE	0.05829	0.13612	0.061486	0.29744	0.74052	0.00045671	0.501	0.3049	0.71324	0.45895	1.0	1.0	Pressure	FALSE
MFN2	0.841515	none	UNMAPPED:MFN2	TRUE	10	1	1	3	FALSE	VTE=0.00015092	FALSE	FALSE	FALSE	0.75571	0.067925	0.037751	0.50839	0.23099	0.019386	0.47244	0.81724	0.84627	0.00015092	1.0	1.0	Venous	FALSE
MFNG	0.535679	none	UNMAPPED:MFNG	TRUE	10	0	1	1	FALSE	VTE=0.0055605	FALSE	FALSE	FALSE	0.78648	0.76114	0.39192	0.39328	0.49016	0.84519	0.93755	0.81881	0.46428	0.0055605	1.0	1.0	Venous	FALSE
MFRP	0.683676	none	UNMAPPED:MFRP	TRUE	10	2	2	4	FALSE	CAD=0.00093287;Hypertension=1.9512e-05	FALSE	FALSE	FALSE	0.046989	0.22933	0.00093287	0.94216	0.37153	1.9512e-05	0.1538	0.025715	0.053646	0.75307	2.0	1.0	Coronary;Pressure	FALSE
MFSD1	0.446923	none	UNMAPPED:MFSD1	TRUE	10	0	1	1	FALSE	Hypertension=0.0030572	FALSE	FALSE	FALSE	0.39938	0.44881	0.74374	0.69512	0.43564	0.0030572	0.67939	0.96859	0.23839	0.84194	1.0	1.0	Pressure	FALSE
MFSD10	0.486566	none	UNMAPPED:MFSD10	TRUE	10	0	1	2	FALSE	CAD=0.0070323	FALSE	FALSE	FALSE	0.26442	0.082441	0.0070323	0.64729	0.18525	0.016155	0.063715	0.84331	0.8829	0.88806	1.0	0.0	Coronary	FALSE
MFSD11	0.651369	none	UNMAPPED:MFSD11	TRUE	10	0	1	3	FALSE	AF=0.001571	FALSE	FALSE	FALSE	0.001571	0.01108	0.018	0.99862	0.071592	0.059616	0.23413	0.10144	0.079175	0.34916	1.0	1.0	Arrhythmia	FALSE
MFSD12	0.587345	none	UNMAPPED:MFSD12	TRUE	10	0	1	3	FALSE	CAD=0.005411	FALSE	FALSE	FALSE	0.56722	0.027719	0.005411	0.50312	0.30364	0.12948	0.43314	0.23283	0.027102	0.73276	1.0	0.0	Coronary	FALSE
MFSD2A	0.662129	none	UNMAPPED:MFSD2A	TRUE	10	0	0	1	FALSE		FALSE	FALSE	FALSE	0.39395	0.25159	0.13004	0.95347	0.42583	0.020903	0.36328	0.53956	0.25889	0.42973	0.0	0.0		FALSE
MFSD2B	0.685842	none	UNMAPPED:MFSD2B	TRUE	10	0	0	0	FALSE		FALSE	FALSE	FALSE	0.12319	0.25573	0.09321	0.99417	0.62474	0.77445	0.10717	0.11033	0.36633	0.24898	0.0	0.0		FALSE
MFSD3	0.896432	none	UNMAPPED:MFSD3	TRUE	10	0	1	2	FALSE	Stroke=0.0058161	FALSE	FALSE	FALSE	0.041179	0.88502	0.79834	0.92536	0.96258	0.072931	0.27437	0.0058161	0.34756	0.092186	1.0	1.0	Cerebrovascular	FALSE
MFSD4	0.70793	none	UNMAPPED:MFSD4	TRUE	10	1	1	4	FALSE	TIA=0.00054016	FALSE	FALSE	FALSE	0.081731	0.034196	0.012714	0.95289	0.1287	0.016319	0.088602	0.19488	0.00054016	0.52593	1.0	1.0	Cerebrovascular	FALSE
MFSD5	0.30031	none	UNMAPPED:MFSD5	TRUE	10	2	2	3	FALSE	AF=7.8847e-06;Hypertension=1.0414e-12	FALSE	FALSE	FALSE	7.8847e-06	0.39049	0.18509	0.95255	0.026156	1.0414e-12	0.23294	0.65198	0.074111	0.098489	2.0	2.0	Arrhythmia;Pressure	FALSE
MFSD6	0.146611	none	UNMAPPED:MFSD6	TRUE	10	0	2	3	FALSE	Angina=0.0022754;Hypertension=0.0033129	FALSE	FALSE	FALSE	0.027342	0.0022754	0.29089	0.99155	0.82716	0.0033129	0.17541	0.10727	0.70392	0.66639	2.0	1.0	Coronary;Pressure	FALSE
MFSD6L	0.900225	none	UNMAPPED:MFSD6L	TRUE	10	0	0	0	FALSE		FALSE	FALSE	FALSE	0.61584	0.72001	0.092204	0.23165	0.60813	0.083713	0.075451	0.65999	0.91977	0.45743	0.0	0.0		FALSE
MFSD7	0.172924	none	UNMAPPED:MFSD7	TRUE	10	0	1	1	FALSE	HF=0.009025	FALSE	FALSE	FALSE	0.59585	0.41651	0.62471	0.90008	0.009025	0.48668	0.51651	0.15427	0.81874	0.76208	1.0	1.0	Myocardial	FALSE
MFSD8	0.478215	none	UNMAPPED:MFSD8	TRUE	10	0	0	1	FALSE		FALSE	FALSE	FALSE	0.039102	0.1011	0.095993	0.64619	0.33474	0.71103	0.053475	0.13713	0.53955	0.58675	0.0	0.0		FALSE
MFSD9	0.834174	none	UNMAPPED:MFSD9	TRUE	10	0	0	0	FALSE		FALSE	FALSE	FALSE	0.18184	0.57532	0.56844	0.64288	0.35813	0.31093	0.73607	0.10255	0.061418	0.89985	0.0	0.0		FALSE
MGA	0.424771	none	UNMAPPED:MGA	TRUE	10	2	2	4	FALSE	AF=0.00086111;Hypertension=7.4434e-05	FALSE	FALSE	FALSE	0.00086111	0.27931	0.02197	0.13856	0.62721	7.4434e-05	0.024933	0.1178	0.47668	0.66129	2.0	2.0	Arrhythmia;Pressure	FALSE
MGAM	0.822193	none	UNMAPPED:MGAM	TRUE	10	0	1	1	FALSE	AF=0.0044818	FALSE	FALSE	FALSE	0.0044818	0.36538	0.29325	0.67295	0.45592	0.4841	0.10348	0.35445	0.073673	0.26931	1.0	1.0	Arrhythmia	FALSE
MGAM2	0.78786	none	UNMAPPED:MGAM2	TRUE	10	0	0	0	FALSE		FALSE	FALSE	FALSE	0.064209	0.62426	0.22896	0.98642	0.6204	0.66789	0.31745	0.7175	0.40096	0.47316	0.0	0.0		FALSE
MGARP	0.690919	none	UNMAPPED:MGARP	TRUE	10	0	1	4	FALSE	AF=0.0030099	FALSE	FALSE	FALSE	0.0030099	0.020677	0.043399	0.066556	0.6537	0.16816	0.066527	0.80657	0.48128	0.033588	1.0	1.0	Arrhythmia	FALSE
MGAT1	0.719557	none	UNMAPPED:MGAT1	TRUE	10	0	0	1	FALSE		FALSE	FALSE	FALSE	0.78747	0.68361	0.33664	0.88386	0.83579	0.24887	0.010014	0.1452	0.067656	0.17765	0.0	0.0		FALSE
MGAT2	0.755927	none	UNMAPPED:MGAT2	TRUE	10	0	0	0	FALSE		FALSE	FALSE	FALSE	0.78386	0.31593	0.25031	0.98085	0.88105	0.9898	0.15815	0.44344	0.83694	0.50291	0.0	0.0		FALSE
MGAT3	0.690739	none	UNMAPPED:MGAT3	TRUE	10	1	2	3	FALSE	AF=0.0036624;VTE=1.1377e-06	FALSE	FALSE	FALSE	0.0036624	0.40288	0.14522	0.82511	0.56856	0.029218	0.53224	0.16764	0.16887	1.1377e-06	2.0	2.0	Arrhythmia;Venous	FALSE
MGAT4A	0.947597	none	UNMAPPED:MGAT4A	TRUE	10	0	0	0	FALSE		FALSE	FALSE	FALSE	0.12559	0.63298	0.72875	0.94782	0.37835	0.074214	0.57084	0.21243	0.59406	0.16767	0.0	0.0		FALSE
MGAT4B	0.74888	none	UNMAPPED:MGAT4B	TRUE	10	0	0	0	FALSE		FALSE	FALSE	FALSE	0.92136	0.19315	0.84632	0.62074	0.5509	0.36863	0.52353	0.36988	0.1072	0.20697	0.0	0.0		FALSE
MGAT4C	0.215922	none	UNMAPPED:MGAT4C	TRUE	10	0	0	0	FALSE		FALSE	FALSE	FALSE	0.13722	0.19229	0.55761	0.98954	0.55856	0.24282	0.82005	0.52176	0.90515	0.52514	0.0	0.0		FALSE
MGAT4D	0.405192	none	UNMAPPED:MGAT4D	TRUE	10	0	0	0	FALSE		FALSE	FALSE	FALSE	0.41674	0.48793	0.46668	0.98907	0.27851	0.4172	0.38761	0.56192	0.18518	0.90339	0.0	0.0		FALSE
MGAT5	0.834455	none	UNMAPPED:MGAT5	TRUE	10	1	2	3	FALSE	CAD=0.0030838;MI=0.00088062	FALSE	FALSE	FALSE	0.35399	0.050367	0.0030838	0.77272	0.020577	0.10112	0.00088062	0.90927	0.32679	0.71411	1.0	0.0	Coronary	FALSE
MGAT5B	0.751247	none	UNMAPPED:MGAT5B	TRUE	10	0	0	0	FALSE		FALSE	FALSE	FALSE	0.52483	0.76511	0.14705	0.37588	0.66854	0.063148	0.73407	0.42656	0.59656	0.52524	0.0	0.0		FALSE
MGEA5	0.606792	none	UNMAPPED:MGEA5	TRUE	10	2	2	3	FALSE	AF=9.0884e-06;Hypertension=3.6261e-07	FALSE	FALSE	FALSE	9.0884e-06	0.79997	0.87194	0.49736	0.034857	3.6261e-07	0.6601	0.41084	0.17623	0.89349	2.0	2.0	Arrhythmia;Pressure	FALSE
MGLL	0.884106	none	UNMAPPED:MGLL	TRUE	10	0	1	2	FALSE	Hypertension=0.0068084	FALSE	FALSE	FALSE	0.02333	0.81973	0.8235	0.78936	0.63695	0.0068084	0.63819	0.13241	0.24581	0.7959	1.0	1.0	Pressure	FALSE
MGME1	0.890113	none	UNMAPPED:MGME1	TRUE	10	0	0	0	FALSE		FALSE	FALSE	FALSE	0.85736	0.98474	0.50686	0.62112	0.4147	0.47358	0.43903	0.81995	0.2953	0.069175	0.0	0.0		FALSE
MGMT	0.919514	none	UNMAPPED:MGMT	TRUE	10	0	0	0	FALSE		FALSE	FALSE	FALSE	0.85609	0.42229	0.46434	0.38857	0.32378	0.081026	0.73856	0.33152	0.34983	0.070463	0.0	0.0		FALSE
MGP	0.253853	none	UNMAPPED:MGP	TRUE	10	0	0	2	FALSE		FALSE	FALSE	FALSE	0.019399	0.72154	0.056898	0.16264	0.51923	0.035748	0.73318	0.9397	0.74129	0.18959	0.0	0.0		FALSE
MGRN1	0.81142	none	UNMAPPED:MGRN1	TRUE	10	0	2	2	FALSE	Hypertension=0.0014194;Stroke=0.0039671	FALSE	FALSE	FALSE	0.30831	0.19279	0.10393	0.27661	0.077098	0.0014194	0.14606	0.0039671	0.9239	0.91464	2.0	2.0	Pressure;Cerebrovascular	FALSE
MGST1	0.756166	none	UNMAPPED:MGST1	TRUE	10	0	0	1	FALSE		FALSE	FALSE	FALSE	0.18069	0.68134	0.31148	0.633	0.65445	0.13715	0.66952	0.037126	0.15571	0.98848	0.0	0.0		FALSE
MGST2	0.470863	none	UNMAPPED:MGST2	TRUE	10	0	0	0	FALSE		FALSE	FALSE	FALSE	0.17244	0.73675	0.45261	0.27157	0.096455	0.19463	0.45528	0.23208	0.35226	0.72196	0.0	0.0		FALSE
MGST3	0.439024	none	UNMAPPED:MGST3	TRUE	10	0	1	2	FALSE	TIA=0.0037125	FALSE	FALSE	FALSE	0.58932	0.046654	0.34165	0.30042	0.97317	0.86476	0.54103	0.32451	0.0037125	0.47044	1.0	1.0	Cerebrovascular	FALSE
MIA	0.726601	none	UNMAPPED:MIA	TRUE	10	0	0	0	FALSE		FALSE	FALSE	FALSE	0.57867	0.051781	0.37882	0.76815	0.2972	0.23354	0.089449	0.57214	0.52369	0.43362	0.0	0.0		FALSE
MIA2	0.117363	none	STABLE:NEW-104	TRUE	10	0	0	2	FALSE		FALSE	FALSE	FALSE	0.82389	0.11521	0.67663	0.46408	0.95053	0.028448	0.26762	0.31695	0.01917	0.77445	0.0	0.0		FALSE
MIA3	0.00157235	q<0.01	V2L011	TRUE	10	3	4	5	TRUE	Angina=1.3385e-07;CAD=4.3944e-12;MI=1.3639e-13;VTE=0.0054031	TRUE	TRUE	FALSE	0.01736	1.3385e-07	4.3944e-12	0.64139	0.073493	0.56417	1.3639e-13	0.10679	0.12946	0.0054031	2.0	1.0	Coronary;Venous	FALSE
MIB1	0.781471	none	UNMAPPED:MIB1	TRUE	10	0	1	1	FALSE	Hypertension=0.0019682	FALSE	FALSE	FALSE	0.67495	0.30349	0.22182	0.64872	0.16506	0.0019682	0.796	0.21864	0.30243	0.90604	1.0	1.0	Pressure	FALSE
MIB2	0.502099	none	UNMAPPED:MIB2	TRUE	10	0	0	4	FALSE		FALSE	FALSE	FALSE	0.97032	0.022803	0.030254	0.87002	0.11735	0.022717	0.012691	0.13036	0.050998	0.076207	0.0	0.0		FALSE
MICA	0.0129982	q<0.05	V2L036	TRUE	10	4	4	6	TRUE	AF=6.2508e-06;HF=2.5866e-05;Hypertension=7.2123e-07;VTE=7.5861e-10	TRUE	FALSE	FALSE	6.2508e-06	0.061362	0.04088	0.15888	2.5866e-05	7.2123e-07	0.19163	0.03105	0.15723	7.5861e-10	4.0	4.0	Arrhythmia;Myocardial;Pressure;Venous	TRUE
MICAL1	0.505475	none	UNMAPPED:MICAL1	TRUE	10	0	0	1	FALSE		FALSE	FALSE	FALSE	0.11164	0.15694	0.57263	0.47766	0.5758	0.025772	0.74052	0.35488	0.95187	0.82679	0.0	0.0		FALSE
MICAL2	0.702131	none	UNMAPPED:MICAL2	TRUE	10	0	0	3	FALSE		FALSE	FALSE	FALSE	0.032764	0.60801	0.9447	0.97319	0.29511	0.035408	0.80553	0.047503	0.10661	0.94835	0.0	0.0		FALSE
MICAL3	0.26508	none	UNMAPPED:MICAL3	TRUE	10	0	2	3	FALSE	Angina=0.0022841;CAD=0.0037517	FALSE	FALSE	FALSE	0.17055	0.0022841	0.0037517	0.95474	0.83176	0.10229	0.022554	0.20517	0.2	0.14989	1.0	0.0	Coronary	FALSE
MICALCL	0.90531	none	UNMAPPED:MICALCL	TRUE	10	0	0	1	FALSE		FALSE	FALSE	FALSE	0.15766	0.084345	0.26859	0.90416	0.46656	0.15485	0.43006	0.020277	0.13809	0.72883	0.0	0.0		FALSE
MICALL1	0.315949	none	UNMAPPED:MICALL1	TRUE	10	0	0	2	FALSE		FALSE	FALSE	FALSE	0.41142	0.95732	0.50214	0.84539	0.22709	0.025286	0.12552	0.74457	0.98356	0.022633	0.0	0.0		FALSE
MICALL2	0.558113	none	UNMAPPED:MICALL2	TRUE	10	0	0	0	FALSE		FALSE	FALSE	FALSE	0.35543	0.85012	0.6304	0.25077	0.064336	0.055454	0.63245	0.83593	0.17457	0.7914	0.0	0.0		FALSE
MICB	0.01569	q<0.05	V2L036	TRUE	10	6	6	7	TRUE	AF=4.649e-06;Angina=5.0546e-09;CAD=3.9055e-08;HF=1.3536e-06;Hypertension=5e-10;MI=0.00015805	TRUE	FALSE	FALSE	4.649e-06	5.0546e-09	3.9055e-08	0.61331	1.3536e-06	5e-10	0.00015805	0.52032	0.022817	0.12038	4.0	3.0	Coronary;Arrhythmia;Myocardial;Pressure	TRUE
MICU1	0.736046	none	UNMAPPED:MICU1	TRUE	10	0	0	0	FALSE		FALSE	FALSE	FALSE	0.30816	0.26334	0.18956	0.6149	0.16908	0.22872	0.33307	0.34578	0.20477	0.1774	0.0	0.0		FALSE
MICU2	0.144102	none	UNMAPPED:MICU2	TRUE	10	2	3	6	TRUE	AF=6.0719e-06;Angina=0.0039213;CAD=0.00092907	FALSE	FALSE	FALSE	6.0719e-06	0.0039213	0.00092907	0.78147	0.018203	0.02633	0.36069	0.027296	0.29463	0.27535	2.0	1.0	Coronary;Arrhythmia	FALSE
MICU3	0.889577	none	UNMAPPED:MICU3	TRUE	10	0	1	2	FALSE	VTE=0.0054373	FALSE	FALSE	FALSE	0.23928	0.030739	0.33047	0.5923	0.31437	0.60822	0.18086	0.61113	0.066838	0.0054373	1.0	1.0	Venous	FALSE
MID1	0.408086	none	UNMAPPED:MID1	TRUE	10	0	0	0	FALSE		FALSE	FALSE	FALSE	0.57432	0.36277	0.90356	0.6585	0.48493	0.53083	0.60462	0.51032	0.78708	0.8759	0.0	0.0		FALSE
MID1IP1	0.775527	none	UNMAPPED:MID1IP1	TRUE	10	0	0	0	FALSE		FALSE	FALSE	FALSE	0.9761	0.73321	0.90579	0.66978	0.90095	0.45076	0.90898	0.21617	0.68595	0.99745	0.0	0.0		FALSE
MID2	0.990079	none	UNMAPPED:MID2	TRUE	10	0	0	0	FALSE		FALSE	FALSE	FALSE	0.086485	0.59189	0.061193	0.85868	0.23561	0.24213	0.76282	0.34479	0.23128	0.44141	0.0	0.0		FALSE
MIDN	0.938014	none	UNMAPPED:MIDN	TRUE	10	0	0	1	FALSE		FALSE	FALSE	FALSE	0.17432	0.41381	0.52162	0.93862	0.14128	0.048178	0.9888	0.96676	0.21267	0.453	0.0	0.0		FALSE
MIEF1	0.825762	none	UNMAPPED:MIEF1	TRUE	10	0	2	2	FALSE	Hypertension=0.0059955;VTE=0.001214	FALSE	FALSE	FALSE	0.47828	0.13804	0.1105	0.98513	0.87487	0.0059955	0.3449	0.52503	0.73862	0.001214	2.0	2.0	Pressure;Venous	FALSE
MIEF2	0.631035	none	UNMAPPED:MIEF2	TRUE	10	1	2	2	FALSE	Hypertension=0.00040593;MI=0.0077375	FALSE	FALSE	FALSE	0.84295	0.13367	0.21547	0.75428	0.22877	0.00040593	0.0077375	0.39871	0.45695	0.89944	2.0	1.0	Coronary;Pressure	FALSE
MIEN1	0.637465	none	UNMAPPED:MIEN1	TRUE	10	0	2	5	FALSE	CAD=0.0068301;Hypertension=0.003052	FALSE	FALSE	FALSE	0.30501	0.035297	0.0068301	0.74243	0.035204	0.003052	0.026734	0.52162	0.30939	0.12242	2.0	1.0	Coronary;Pressure	FALSE
MIER1	0.75123	none	UNMAPPED:MIER1	TRUE	10	1	2	3	FALSE	Hypertension=0.00027965;VTE=0.0024064	FALSE	FALSE	FALSE	0.80217	0.67815	0.27213	0.93833	0.54406	0.00027965	0.57455	0.017645	0.084557	0.0024064	2.0	2.0	Pressure;Venous	FALSE
MIER2	0.663267	none	UNMAPPED:MIER2	TRUE	10	0	2	2	FALSE	Angina=0.009358;CAD=0.0014603	FALSE	FALSE	FALSE	0.12855	0.009358	0.0014603	0.45151	0.10873	0.40994	0.057594	0.68259	0.56263	0.21426	1.0	0.0	Coronary	FALSE
MIER3	0.623952	none	UNMAPPED:MIER3	TRUE	10	0	1	2	FALSE	Hypertension=0.0040686	FALSE	FALSE	FALSE	0.10547	0.14638	0.06835	0.68707	0.59872	0.0040686	0.10938	0.80451	0.040192	0.49951	1.0	1.0	Pressure	FALSE
MIF	0.55277	none	UNMAPPED:MIF	TRUE	10	0	0	0	FALSE		FALSE	FALSE	FALSE	0.61598	0.99535	0.72829	0.31431	0.089143	0.32828	0.99317	0.95087	0.055344	0.064457	0.0	0.0		FALSE
MIF4GD	0.606792	none	UNMAPPED:MIF4GD	TRUE	10	0	0	0	FALSE		FALSE	FALSE	FALSE	0.32856	0.29188	0.087434	0.71825	0.19222	0.44047	0.60839	0.1031	0.86652	0.42605	0.0	0.0		FALSE
MIIP	0.472355	none	UNMAPPED:MIIP	TRUE	10	0	0	1	FALSE		FALSE	FALSE	FALSE	0.35677	0.11943	0.097346	0.63446	0.77195	0.014317	0.71861	0.70216	0.51347	0.19018	0.0	0.0		FALSE
MILR1	0.999819	none	UNMAPPED:MILR1	TRUE	10	0	0	1	FALSE		FALSE	FALSE	FALSE	0.25052	0.64866	0.08146	0.34962	0.44668	0.12437	0.045107	0.82485	0.72677	0.41906	0.0	0.0		FALSE
MINA	0.834653	none	UNMAPPED:MINA	TRUE	10	0	0	1	FALSE		FALSE	FALSE	FALSE	0.12897	0.084869	0.023199	0.9839	0.81215	0.082082	0.12439	0.15944	0.56396	0.13916	0.0	0.0		FALSE
MINK1	0.939665	none	UNMAPPED:MINK1	TRUE	10	1	2	3	FALSE	HF=0.00035548;Hypertension=0.0015733	FALSE	FALSE	FALSE	0.055122	0.35835	0.70714	0.94734	0.00035548	0.0015733	0.099878	0.28264	0.67063	0.028851	2.0	2.0	Myocardial;Pressure	FALSE
MINOS1	0.84444	none	UNMAPPED:MINOS1	TRUE	10	0	0	1	FALSE		FALSE	FALSE	FALSE	0.08678	0.15175	0.4586	0.21739	0.44926	0.024557	0.44439	0.98721	0.95795	0.61082	0.0	0.0		FALSE
MINOS1-NBL1	0.750147	none	UNMAPPED:MINOS1-NBL1	TRUE	10	0	1	1	FALSE	Hypertension=0.0021289	FALSE	FALSE	FALSE	0.13747	0.34538	0.54562	0.34269	0.4687	0.0021289	0.31896	0.94446	0.90599	0.24095	1.0	1.0	Pressure	FALSE
MINPP1	0.498674	none	UNMAPPED:MINPP1	TRUE	10	0	0	0	FALSE		FALSE	FALSE	FALSE	0.61172	0.057428	0.90101	0.13834	0.30167	0.051571	0.49749	0.65716	0.25096	0.67318	0.0	0.0		FALSE
MIOS	0.727822	none	UNMAPPED:MIOS	TRUE	10	0	0	2	FALSE		FALSE	FALSE	FALSE	0.066868	0.08109	0.034015	0.57185	0.13858	0.32325	0.46748	0.042597	0.2064	0.58796	0.0	0.0		FALSE
MIOX	0.537319	none	UNMAPPED:MIOX	TRUE	10	0	0	0	FALSE		FALSE	FALSE	FALSE	0.64921	0.31514	0.55197	0.078197	0.99935	0.23159	0.99105	0.08128	0.91289	0.083324	0.0	0.0		FALSE
MIP	0.395262	none	UNMAPPED:MIP	TRUE	10	0	0	1	FALSE		FALSE	FALSE	FALSE	0.74262	0.11099	0.27218	0.30603	0.69654	0.088267	0.66991	0.03829	0.077741	0.58199	0.0	0.0		FALSE
MIPEP	0.760897	none	UNMAPPED:MIPEP	TRUE	10	0	2	3	FALSE	AF=0.0079633;Stroke=0.0011967	FALSE	FALSE	FALSE	0.0079633	0.51831	0.20725	0.49194	0.50441	0.029827	0.097363	0.0011967	0.17986	0.22195	2.0	2.0	Arrhythmia;Cerebrovascular	FALSE
MIPOL1	0.229128	none	UNMAPPED:MIPOL1	TRUE	10	0	0	1	FALSE		FALSE	FALSE	FALSE	0.031124	0.90021	0.63644	0.76031	0.13699	0.087897	0.78726	0.31697	0.75678	0.38508	0.0	0.0		FALSE
MIR1-1HG	0.143335	none	UNMAPPED:MIR1-1HG	TRUE	10	1	1	1	FALSE	AF=1.0157e-06	FALSE	FALSE	FALSE	1.0157e-06	0.064163	0.30511	0.39146	0.079897	0.20506	0.079858	0.30119	0.4147	0.11404	1.0	1.0	Arrhythmia	FALSE
MIR205HG	0.744793	none	UNMAPPED:MIR205HG	TRUE	10	0	0	0	FALSE		FALSE	FALSE	FALSE	0.10057	0.37214	0.10531	0.38051	0.17535	0.16587	0.63045	0.22977	0.55737	0.47644	0.0	0.0		FALSE
MIS12	0.806489	none	UNMAPPED:MIS12	TRUE	10	1	2	2	FALSE	Hypertension=0.0023219;Stroke=0.00067295	FALSE	FALSE	FALSE	0.098794	0.34372	0.24774	0.37137	0.54719	0.0023219	0.44507	0.00067295	0.3074	0.75023	2.0	2.0	Pressure;Cerebrovascular	FALSE
MIS18A	0.782425	none	UNMAPPED:MIS18A	TRUE	10	0	0	2	FALSE		FALSE	FALSE	FALSE	0.29324	0.098998	0.015006	0.85984	0.18185	0.062387	0.68362	0.28751	0.026296	0.97474	0.0	0.0		FALSE
MIS18BP1	0.629993	none	UNMAPPED:MIS18BP1	TRUE	10	0	0	1	FALSE		FALSE	FALSE	FALSE	0.1047	0.86126	0.39078	0.1341	0.81237	0.035994	0.92495	0.59063	0.83083	0.72109	0.0	0.0		FALSE
MISP	0.84311	none	UNMAPPED:MISP	TRUE	10	0	0	1	FALSE		FALSE	FALSE	FALSE	0.21552	0.040153	0.13996	0.50842	0.091309	0.15702	0.15266	0.57619	0.63201	0.38241	0.0	0.0		FALSE
MITD1	0.440255	none	UNMAPPED:MITD1	TRUE	10	0	0	0	FALSE		FALSE	FALSE	FALSE	0.18164	0.87295	0.71141	0.37242	0.55695	0.83638	0.41897	0.86031	0.74644	0.53274	0.0	0.0		FALSE
MITF	0.0762572	none	STABLE:NEW-227	TRUE	10	0	1	2	FALSE	CAD=0.0090722	FALSE	FALSE	FALSE	0.6317	0.023691	0.0090722	0.4063	0.1504	0.45808	0.20226	0.10742	0.26522	0.95449	1.0	0.0	Coronary	FALSE
MIXL1	0.461178	none	UNMAPPED:MIXL1	TRUE	10	0	0	2	FALSE		FALSE	FALSE	FALSE	0.32506	0.27453	0.25799	0.59733	0.04403	0.98007	0.04347	0.94005	0.95016	0.066071	0.0	0.0		FALSE
MKI67	0.727822	none	UNMAPPED:MKI67	TRUE	10	0	0	1	FALSE		FALSE	FALSE	FALSE	0.188	0.1477	0.93963	0.69259	0.08473	0.078547	0.59634	0.010887	0.3485	0.55144	0.0	0.0		FALSE
MKKS	0.623485	none	UNMAPPED:MKKS	TRUE	10	0	1	1	FALSE	Hypertension=0.0070873	FALSE	FALSE	FALSE	0.6516	0.085596	0.17056	0.55984	0.42172	0.0070873	0.26174	0.88166	0.85084	0.64333	1.0	1.0	Pressure	FALSE
MKL1	0.364485	none	UNMAPPED:MKL1	TRUE	10	0	0	0	FALSE		FALSE	FALSE	FALSE	0.095257	0.25754	0.13666	0.70501	0.09747	0.20991	0.12339	0.81273	0.14107	0.34441	0.0	0.0		FALSE
MKL2	0.966743	none	UNMAPPED:MKL2	TRUE	10	0	0	0	FALSE		FALSE	FALSE	FALSE	0.35156	0.56909	0.70355	0.9061	0.52152	0.11557	0.91489	0.074529	0.30973	0.14968	0.0	0.0		FALSE
MKLN1	0.554062	none	UNMAPPED:MKLN1	TRUE	10	2	3	4	TRUE	AF=0.00056975;CAD=0.0083696;Hypertension=1.2661e-09	FALSE	FALSE	FALSE	0.00056975	0.15528	0.0083696	0.40982	0.12693	1.2661e-09	0.067169	0.44042	0.18928	0.035485	3.0	2.0	Coronary;Arrhythmia;Pressure	TRUE
MKNK1	0.484107	none	UNMAPPED:MKNK1	TRUE	10	0	0	0	FALSE		FALSE	FALSE	FALSE	0.91173	0.31755	0.06128	0.88519	0.33068	0.066656	0.39802	0.14706	0.33553	0.30272	0.0	0.0		FALSE
MKNK2	0.940853	none	UNMAPPED:MKNK2	TRUE	10	1	1	1	FALSE	AF=1.0638e-05	FALSE	FALSE	FALSE	1.0638e-05	0.26365	0.063298	0.47038	0.10915	0.070696	0.20873	0.97342	0.33339	0.71781	1.0	1.0	Arrhythmia	FALSE
MKRN1	0.983025	none	UNMAPPED:MKRN1	TRUE	10	0	1	2	FALSE	Hypertension=0.0025256	FALSE	FALSE	FALSE	0.10903	0.013615	0.19367	0.94296	0.34736	0.0025256	0.6851	0.33127	0.69893	0.29457	1.0	1.0	Pressure	FALSE
MKRN2	0.607132	none	UNMAPPED:MKRN2	TRUE	10	2	3	4	TRUE	AF=1.1001e-06;HF=0.0011029;Hypertension=0.00020615	FALSE	FALSE	FALSE	1.1001e-06	0.087853	0.039921	0.86308	0.0011029	0.00020615	0.1578	0.3355	0.47346	0.62204	3.0	3.0	Arrhythmia;Myocardial;Pressure	TRUE
MKRN2OS	0.662164	none	UNMAPPED:MKRN2OS	TRUE	10	1	3	3	TRUE	AF=0.00049375;HF=0.0052772;Hypertension=0.0035273	FALSE	FALSE	FALSE	0.00049375	0.17361	0.38248	0.98236	0.0052772	0.0035273	0.61307	0.63047	0.5938	0.18839	3.0	3.0	Arrhythmia;Myocardial;Pressure	TRUE
MKRN3	0.351518	none	UNMAPPED:MKRN3	TRUE	10	0	0	0	FALSE		FALSE	FALSE	FALSE	0.85377	0.65279	0.33342	0.18919	0.93354	0.32457	0.84191	0.50107	0.14593	0.42319	0.0	0.0		FALSE
MKS1	0.812345	none	UNMAPPED:MKS1	TRUE	10	0	0	2	FALSE		FALSE	FALSE	FALSE	0.48488	0.23671	0.32096	0.83006	0.42086	0.040734	0.41345	0.03827	0.93805	0.068013	0.0	0.0		FALSE
MKX	0.617118	none	UNMAPPED:MKX	TRUE	10	0	1	1	FALSE	AF=0.0037653	FALSE	FALSE	FALSE	0.0037653	0.1866	0.32512	0.68756	0.21867	0.19635	0.33363	0.78734	0.49133	0.076884	1.0	1.0	Arrhythmia	FALSE
MLANA	0.73146	none	UNMAPPED:MLANA	TRUE	10	0	2	6	FALSE	Angina=0.0011807;MI=0.005301	FALSE	FALSE	FALSE	0.040958	0.0011807	0.013493	0.84433	0.035682	0.016424	0.005301	0.38109	0.35383	0.63807	1.0	0.0	Coronary	FALSE
MLC1	0.494856	none	UNMAPPED:MLC1	TRUE	10	0	0	1	FALSE		FALSE	FALSE	FALSE	0.25707	0.10338	0.070209	0.11527	0.26575	0.01928	0.44045	0.21845	0.35505	0.39806	0.0	0.0		FALSE
MLEC	0.759908	none	UNMAPPED:MLEC	TRUE	10	0	1	2	FALSE	Hypertension=0.0032041	FALSE	FALSE	FALSE	0.27407	0.82657	0.63256	0.96045	0.5786	0.0032041	0.20333	0.41505	0.49662	0.047782	1.0	1.0	Pressure	FALSE
MLF1	0.0602311	none	STABLE:NEW-237	TRUE	10	2	3	3	TRUE	AF=0.0031942;HF=0.00038651;Hypertension=1.5459e-06	FALSE	FALSE	FALSE	0.0031942	0.34874	0.060952	0.27096	0.00038651	1.5459e-06	0.14875	0.52623	0.27315	0.41539	3.0	3.0	Arrhythmia;Myocardial;Pressure	TRUE
MLF2	0.556152	none	UNMAPPED:MLF2	TRUE	10	0	1	6	FALSE	VTE=0.0054873	FALSE	FALSE	FALSE	0.026962	0.29719	0.038098	0.44899	0.45272	0.043755	0.015552	0.44716	0.018467	0.0054873	1.0	1.0	Venous	FALSE
MLH1	0.798894	none	UNMAPPED:MLH1	TRUE	10	0	0	1	FALSE		FALSE	FALSE	FALSE	0.072659	0.086574	0.54563	0.3943	0.019959	0.77361	0.32421	0.62869	0.88543	0.17789	0.0	0.0		FALSE
MLH3	0.646264	none	UNMAPPED:MLH3	TRUE	10	0	1	3	FALSE	Angina=0.0025097	FALSE	FALSE	FALSE	0.17085	0.0025097	0.027842	0.14096	0.076891	0.017224	0.31321	0.63256	0.14222	0.33261	1.0	0.0	Coronary	FALSE
MLIP	0.403598	none	UNMAPPED:MLIP	TRUE	10	2	4	5	TRUE	AF=0.0081454;Angina=0.006219;HF=4.5546e-05;Hypertension=2.2474e-08	FALSE	FALSE	FALSE	0.0081454	0.006219	0.058483	0.557	4.5546e-05	2.2474e-08	0.46361	0.11046	0.035042	0.37824	4.0	3.0	Coronary;Arrhythmia;Myocardial;Pressure	TRUE
MLKL	0.670642	none	UNMAPPED:MLKL	TRUE	10	0	1	5	FALSE	VTE=0.007171	FALSE	FALSE	FALSE	0.040468	0.013366	0.035583	0.43614	0.54878	0.017787	0.36766	0.89137	0.87553	0.007171	1.0	1.0	Venous	FALSE
MLLT1	0.3369	none	UNMAPPED:MLLT1	TRUE	10	0	0	0	FALSE		FALSE	FALSE	FALSE	0.48475	0.43204	0.23377	0.31978	0.59074	0.44304	0.14838	0.3332	0.8184	0.24242	0.0	0.0		FALSE
MLLT10	0.443008	none	UNMAPPED:MLLT10	TRUE	10	2	4	5	TRUE	Angina=0.0018126;CAD=0.0011888;Hypertension=4.4877e-10;VTE=0.00031455	FALSE	FALSE	FALSE	0.094427	0.0018126	0.0011888	0.37007	0.37324	4.4877e-10	0.047084	0.41869	0.38648	0.00031455	3.0	2.0	Coronary;Pressure;Venous	TRUE
MLLT11	0.370994	none	UNMAPPED:MLLT11	TRUE	10	1	1	3	FALSE	Hypertension=0.00020441	FALSE	FALSE	FALSE	0.16969	0.031659	0.18483	0.88706	0.82238	0.00020441	0.04703	0.098673	0.05946	0.25417	1.0	1.0	Pressure	FALSE
MLLT3	0.723056	none	UNMAPPED:MLLT3	TRUE	10	1	4	7	TRUE	Angina=0.0062064;CAD=0.0013491;Hypertension=5.0499e-05;MI=0.0039626	FALSE	FALSE	FALSE	0.027393	0.0062064	0.0013491	0.14411	0.5722	5.0499e-05	0.0039626	0.033382	0.036851	0.13817	2.0	1.0	Coronary;Pressure	FALSE
MLLT4	0.846409	none	UNMAPPED:MLLT4	TRUE	10	0	0	2	FALSE		FALSE	FALSE	FALSE	0.29277	0.071354	0.50417	0.65814	0.047002	0.46438	0.3648	0.25129	0.69241	0.011033	0.0	0.0		FALSE
MLLT6	0.646264	none	UNMAPPED:MLLT6	TRUE	10	0	0	1	FALSE		FALSE	FALSE	FALSE	0.29372	0.84884	0.42093	0.24094	0.04405	0.56171	0.91201	0.37356	0.51652	0.17958	0.0	0.0		FALSE
MLN	0.399895	none	UNMAPPED:MLN	TRUE	10	0	0	0	FALSE		FALSE	FALSE	FALSE	0.98231	0.11009	0.11359	0.095597	0.68323	0.14031	0.65306	0.23904	0.99994	0.62809	0.0	0.0		FALSE
MLNR	0.478215	none	UNMAPPED:MLNR	TRUE	10	0	0	0	FALSE		FALSE	FALSE	FALSE	0.095629	0.65002	0.54398	0.20648	0.38978	0.0603	0.19579	0.26021	0.32413	0.12254	0.0	0.0		FALSE
MLPH	0.38061	none	UNMAPPED:MLPH	TRUE	10	0	0	1	FALSE		FALSE	FALSE	FALSE	0.38142	0.17994	0.53076	0.3572	0.317	0.87804	0.70707	0.9761	0.015588	0.11882	0.0	0.0		FALSE
MLST8	0.304179	none	UNMAPPED:MLST8	TRUE	10	0	1	2	FALSE	Hypertension=0.0032973	FALSE	FALSE	FALSE	0.45579	0.39934	0.09024	0.20677	0.47447	0.0032973	0.033702	0.14541	0.7365	0.33488	1.0	1.0	Pressure	FALSE
MLX	0.547215	none	UNMAPPED:MLX	TRUE	10	0	0	0	FALSE		FALSE	FALSE	FALSE	0.59128	0.30674	0.44671	0.92644	0.97209	0.057494	0.42951	0.19432	0.83893	0.22543	0.0	0.0		FALSE
MLXIPL	0.434927	none	UNMAPPED:MLXIPL	TRUE	10	0	0	1	FALSE		FALSE	FALSE	FALSE	0.52565	0.82757	0.58145	0.97933	0.88005	0.71482	0.64556	0.18182	0.74926	0.04381	0.0	0.0		FALSE
MLYCD	0.677486	none	UNMAPPED:MLYCD	TRUE	10	0	2	2	FALSE	AF=0.0030929;Stroke=0.0078257	FALSE	FALSE	FALSE	0.0030929	0.36514	0.15496	0.48223	0.55797	0.42247	0.11261	0.0078257	0.14406	0.079456	2.0	2.0	Arrhythmia;Cerebrovascular	FALSE
MMAA	0.924834	none	UNMAPPED:MMAA	TRUE	10	0	0	3	FALSE		FALSE	FALSE	FALSE	0.071855	0.028955	0.024738	0.59845	0.37577	0.022612	0.12151	0.43251	0.76709	0.77602	0.0	0.0		FALSE
MMAB	0.360166	none	STABLE:NEW-88	TRUE	10	0	0	2	FALSE		FALSE	FALSE	FALSE	0.10893	0.2633	0.056743	0.55185	0.87162	0.032446	0.01089	0.82611	0.80565	0.77526	0.0	0.0		FALSE
MMACHC	0.76431	none	UNMAPPED:MMACHC	TRUE	10	1	1	3	FALSE	Hypertension=0.00041366	FALSE	FALSE	FALSE	0.066807	0.55896	0.037719	0.51937	0.057631	0.00041366	0.030157	0.4359	0.23163	0.81265	1.0	1.0	Pressure	FALSE
MMADHC	0.842781	none	UNMAPPED:MMADHC	TRUE	10	0	0	0	FALSE		FALSE	FALSE	FALSE	0.90195	0.25003	0.75854	0.62008	0.58691	0.39286	0.48993	0.15737	0.18831	0.33965	0.0	0.0		FALSE
MMD	0.620322	none	UNMAPPED:MMD	TRUE	10	0	0	0	FALSE		FALSE	FALSE	FALSE	0.95692	0.36874	0.23813	0.48371	0.52163	0.5752	0.33177	0.31921	0.26583	0.22368	0.0	0.0		FALSE
MMD2	0.834177	none	UNMAPPED:MMD2	TRUE	10	3	3	5	TRUE	Angina=8.9067e-06;CAD=3.0965e-05;Hypertension=3.3073e-05	FALSE	FALSE	FALSE	0.028945	8.9067e-06	3.0965e-05	0.852	0.4924	3.3073e-05	0.015367	0.65414	0.086056	0.69626	2.0	1.0	Coronary;Pressure	FALSE
MME	0.864257	none	UNMAPPED:MME	TRUE	10	3	3	4	TRUE	Angina=6.2365e-05;CAD=0.0002484;Hypertension=0.00057413	FALSE	FALSE	FALSE	0.37068	6.2365e-05	0.0002484	0.89085	0.32441	0.00057413	0.023169	0.73499	0.47963	0.75097	2.0	1.0	Coronary;Pressure	FALSE
MMEL1	0.557604	none	UNMAPPED:MMEL1	TRUE	10	0	0	0	FALSE		FALSE	FALSE	FALSE	0.15765	0.080867	0.13367	0.49718	0.79615	0.23957	0.81047	0.46727	0.63237	0.54882	0.0	0.0		FALSE
MMGT1	0.630487	none	UNMAPPED:MMGT1	TRUE	10	0	0	2	FALSE		FALSE	FALSE	FALSE	0.12556	0.71205	0.39142	0.77565	0.56062	0.031339	0.15437	0.14568	0.14825	0.044473	0.0	0.0		FALSE
MMP1	0.75599	none	UNMAPPED:MMP1	TRUE	10	0	0	3	FALSE		FALSE	FALSE	FALSE	0.33464	0.068542	0.034255	0.63088	0.097585	0.36361	0.4609	0.01506	0.010852	0.44913	0.0	0.0		FALSE
MMP10	0.842149	none	UNMAPPED:MMP10	TRUE	10	1	2	2	FALSE	Stroke=0.00027673;TIA=0.001569	FALSE	FALSE	FALSE	0.7588	0.66308	0.29812	0.80932	0.27171	0.16384	0.29281	0.00027673	0.001569	0.72684	1.0	1.0	Cerebrovascular	FALSE
MMP11	0.348142	none	UNMAPPED:MMP11	TRUE	10	0	0	1	FALSE		FALSE	FALSE	FALSE	0.07469	0.80153	0.75982	0.70307	0.028887	0.2112	0.79193	0.17382	0.26317	0.85168	0.0	0.0		FALSE
MMP12	0.565807	none	UNMAPPED:MMP12	TRUE	10	2	3	6	TRUE	Angina=0.0038144;Stroke=1.5037e-05;TIA=1.2367e-05	FALSE	FALSE	FALSE	0.016784	0.0038144	0.016775	0.82905	0.1148	0.2719	0.75347	1.5037e-05	1.2367e-05	0.022665	2.0	1.0	Coronary;Cerebrovascular	FALSE
MMP13	0.607886	none	UNMAPPED:MMP13	TRUE	10	0	2	3	FALSE	Hypertension=0.0041238;Stroke=0.0087574	FALSE	FALSE	FALSE	0.11761	0.19996	0.014107	0.13307	0.71475	0.0041238	0.24842	0.0087574	0.054052	0.31016	2.0	2.0	Pressure;Cerebrovascular	FALSE
MMP14	0.592508	none	UNMAPPED:MMP14	TRUE	10	2	2	6	FALSE	CAD=4.3562e-05;HF=0.00096772	FALSE	FALSE	FALSE	0.032697	0.013081	4.3562e-05	0.66078	0.00096772	0.11028	0.048226	0.037677	0.18342	0.28909	2.0	1.0	Coronary;Myocardial	FALSE
MMP15	0.526476	none	UNMAPPED:MMP15	TRUE	10	0	0	0	FALSE		FALSE	FALSE	FALSE	0.56331	0.44519	0.18463	0.71067	0.11259	0.071992	0.10802	0.74898	0.44502	0.58054	0.0	0.0		FALSE
MMP16	0.00294337	q<0.01	V2L054	TRUE	10	0	0	2	FALSE		TRUE	TRUE	FALSE	0.41892	0.053796	0.082843	0.10554	0.60313	0.043089	0.046178	0.65067	0.81355	0.19107	0.0	0.0		FALSE
MMP17	0.731833	none	UNMAPPED:MMP17	TRUE	10	0	0	0	FALSE		FALSE	FALSE	FALSE	0.27499	0.10042	0.58895	0.84859	0.68701	0.10541	0.18817	0.6331	0.76759	0.60252	0.0	0.0		FALSE
MMP19	0.677622	none	UNMAPPED:MMP19	TRUE	10	0	1	3	FALSE	Angina=0.0097938	FALSE	FALSE	FALSE	0.25391	0.0097938	0.019845	0.71777	0.61452	0.02843	0.27226	0.14292	0.50897	0.089548	1.0	0.0	Coronary	FALSE
MMP2	0.628636	none	UNMAPPED:MMP2	TRUE	10	0	0	0	FALSE		FALSE	FALSE	FALSE	0.11419	0.17447	0.11113	0.64917	0.20295	0.083514	0.47533	0.08655	0.60621	0.88423	0.0	0.0		FALSE
MMP20	0.928011	none	UNMAPPED:MMP20	TRUE	10	0	0	0	FALSE		FALSE	FALSE	FALSE	0.63366	0.27202	0.24447	0.85727	0.69206	0.071175	0.44969	0.062924	0.055324	0.72707	0.0	0.0		FALSE
MMP21	0.871635	none	UNMAPPED:MMP21	TRUE	10	0	0	1	FALSE		FALSE	FALSE	FALSE	0.54252	0.18284	0.55913	0.45937	0.18487	0.22087	0.65825	0.90535	0.91338	0.031403	0.0	0.0		FALSE
MMP23B	0.807892	none	UNMAPPED:MMP23B	TRUE	10	0	0	0	FALSE		FALSE	FALSE	FALSE	0.30301	0.69206	0.72455	0.56099	0.53654	0.71347	0.10927	0.097968	0.35933	0.39747	0.0	0.0		FALSE
MMP24	0.729589	none	UNMAPPED:MMP24	TRUE	10	3	4	5	TRUE	Angina=0.00061871;CAD=0.00043494;MI=0.0052286;VTE=0.00045174	FALSE	FALSE	FALSE	0.25033	0.00061871	0.00043494	0.87181	0.3836	0.048207	0.0052286	0.42659	0.8018	0.00045174	2.0	1.0	Coronary;Venous	FALSE
MMP25	0.720588	none	UNMAPPED:MMP25	TRUE	10	0	1	1	FALSE	Hypertension=0.0027509	FALSE	FALSE	FALSE	0.29465	0.08431	0.41644	0.2495	0.2765	0.0027509	0.23933	0.31195	0.79452	0.081241	1.0	1.0	Pressure	FALSE
MMP26	0.616067	none	UNMAPPED:MMP26	TRUE	10	0	0	0	FALSE		FALSE	FALSE	FALSE	0.90045	0.93975	0.12407	0.47462	0.2375	0.79958	0.068841	0.10591	0.84302	0.9963	0.0	0.0		FALSE
MMP27	0.935387	none	UNMAPPED:MMP27	TRUE	10	0	0	4	FALSE		FALSE	FALSE	FALSE	0.045527	0.036547	0.017148	0.95917	0.90475	0.40518	0.8143	0.15343	0.042814	0.24285	0.0	0.0		FALSE
MMP28	0.591933	none	UNMAPPED:MMP28	TRUE	10	0	0	2	FALSE		FALSE	FALSE	FALSE	0.5847	0.01078	0.045056	0.25494	0.47851	0.10165	0.42144	0.73158	0.59676	0.55052	0.0	0.0		FALSE
MMP3	0.727169	none	UNMAPPED:MMP3	TRUE	10	1	1	3	FALSE	Stroke=1.8954e-05	FALSE	FALSE	FALSE	0.41281	0.29502	0.1612	0.88193	0.87784	0.018082	0.31158	1.8954e-05	0.019005	0.22101	1.0	1.0	Cerebrovascular	FALSE
MMP7	0.58334	none	UNMAPPED:MMP7	TRUE	10	0	1	1	FALSE	Stroke=0.0030428	FALSE	FALSE	FALSE	0.55941	0.4884	0.58538	0.91049	0.64618	0.9682	0.10994	0.0030428	0.36027	0.39438	1.0	1.0	Cerebrovascular	FALSE
MMP8	0.950941	none	UNMAPPED:MMP8	TRUE	10	0	0	2	FALSE		FALSE	FALSE	FALSE	0.049587	0.024919	0.17819	0.71355	0.96219	0.26863	0.6567	0.34522	0.097431	0.44914	0.0	0.0		FALSE
MMP9	0.449485	none	UNMAPPED:MMP9	TRUE	10	0	0	2	FALSE		FALSE	FALSE	FALSE	0.65406	0.14909	0.022052	0.14926	0.73774	0.14287	0.022107	0.48442	0.23008	0.33861	0.0	0.0		FALSE
MMRN1	0.233606	none	UNMAPPED:MMRN1	TRUE	10	0	0	0	FALSE		FALSE	FALSE	FALSE	0.21016	0.21582	0.2057	0.45198	0.10069	0.72619	0.90581	0.22056	0.12209	0.21271	0.0	0.0		FALSE
MMRN2	0.968729	none	UNMAPPED:MMRN2	TRUE	10	0	1	2	FALSE	Hypertension=0.0030933	FALSE	FALSE	FALSE	0.82855	0.010212	0.53557	0.077252	0.61599	0.0030933	0.40364	0.73962	0.6283	0.2127	1.0	1.0	Pressure	FALSE
MMS19	0.528739	none	UNMAPPED:MMS19	TRUE	10	0	0	1	FALSE		FALSE	FALSE	FALSE	0.27257	0.086681	0.010804	0.54091	0.083823	0.16556	0.098023	0.39731	0.22188	0.22007	0.0	0.0		FALSE
MMS22L	0.3214	none	UNMAPPED:MMS22L	TRUE	10	0	0	1	FALSE		FALSE	FALSE	FALSE	0.01791	0.055999	0.28071	0.7122	0.1404	0.5777	0.40349	0.4629	0.35503	0.2076	0.0	0.0		FALSE
MN1	0.255508	none	UNMAPPED:MN1	TRUE	10	0	1	2	FALSE	Hypertension=0.002334	FALSE	FALSE	FALSE	0.27072	0.5724	0.20667	0.38527	0.215	0.002334	0.022929	0.95875	0.10563	0.8579	1.0	1.0	Pressure	FALSE
MNAT1	0.496903	none	UNMAPPED:MNAT1	TRUE	10	0	0	1	FALSE		FALSE	FALSE	FALSE	0.36257	0.34863	0.5899	0.86101	0.082753	0.049594	0.08239	0.86679	0.41323	0.33417	0.0	0.0		FALSE
MND1	0.295042	none	UNMAPPED:MND1	TRUE	10	1	3	4	TRUE	Angina=0.0080454;CAD=0.0090863;Hypertension=2.9733e-05	FALSE	FALSE	FALSE	0.38619	0.0080454	0.0090863	0.57921	0.66526	2.9733e-05	0.17524	0.082306	0.9814	0.039278	2.0	1.0	Coronary;Pressure	FALSE
MNDA	0.654855	none	UNMAPPED:MNDA	TRUE	10	0	0	0	FALSE		FALSE	FALSE	FALSE	0.47023	0.09721	0.40829	0.77879	0.968	0.21343	0.7611	0.53106	0.1582	0.3521	0.0	0.0		FALSE
MNS1	0.529049	none	UNMAPPED:MNS1	TRUE	10	0	0	0	FALSE		FALSE	FALSE	FALSE	0.89615	0.34584	0.10742	0.086866	0.17702	0.54612	0.667	0.45149	0.13333	0.38845	0.0	0.0		FALSE
MNT	0.508527	none	UNMAPPED:MNT	TRUE	10	0	0	1	FALSE		FALSE	FALSE	FALSE	0.082445	0.24429	0.058337	0.45854	0.017919	0.59881	0.075733	0.56938	0.59149	0.20074	0.0	0.0		FALSE
MNX1	0.992067	none	UNMAPPED:MNX1	TRUE	10	0	0	1	FALSE		FALSE	FALSE	FALSE	0.055509	0.12124	0.18027	0.44763	0.090275	0.012379	0.30938	0.88024	0.40236	0.55769	0.0	0.0		FALSE
MOAP1	0.537412	none	UNMAPPED:MOAP1	TRUE	10	0	0	1	FALSE		FALSE	FALSE	FALSE	0.18891	0.10119	0.546	0.51214	0.85821	0.32171	0.54897	0.30377	0.45923	0.031199	0.0	0.0		FALSE
MOB1A	0.702529	none	UNMAPPED:MOB1A	TRUE	10	0	0	0	FALSE		FALSE	FALSE	FALSE	0.44153	0.69256	0.25445	0.99674	0.061299	0.41744	0.77364	0.6496	0.23589	0.41663	0.0	0.0		FALSE
MOB1B	0.423825	none	UNMAPPED:MOB1B	TRUE	10	0	0	0	FALSE		FALSE	FALSE	FALSE	0.060839	0.42955	0.63143	0.98429	0.53479	0.10815	0.46733	0.33777	0.3438	0.86728	0.0	0.0		FALSE
MOB2	0.187485	none	UNMAPPED:MOB2	TRUE	10	1	1	1	FALSE	Hypertension=1.0592e-06	FALSE	FALSE	FALSE	0.59803	0.070418	0.094546	0.99218	0.088255	1.0592e-06	0.16261	0.66789	0.21338	0.10031	1.0	1.0	Pressure	FALSE
MOB3A	0.972362	none	UNMAPPED:MOB3A	TRUE	10	0	1	5	FALSE	VTE=0.0050342	FALSE	FALSE	FALSE	0.013932	0.21015	0.026626	0.3413	0.10798	0.042501	0.03081	0.96764	0.75159	0.0050342	1.0	1.0	Venous	FALSE
MOB3B	0.608505	none	UNMAPPED:MOB3B	TRUE	10	0	0	2	FALSE		FALSE	FALSE	FALSE	0.6917	0.36893	0.34518	0.39843	0.94573	0.039932	0.22449	0.030111	0.74928	0.24909	0.0	0.0		FALSE
MOB3C	0.243894	none	UNMAPPED:MOB3C	TRUE	10	0	0	1	FALSE		FALSE	FALSE	FALSE	0.72046	0.13751	0.073506	0.67284	0.64845	0.033964	0.4834	0.090125	0.48627	0.29813	0.0	0.0		FALSE
MOB4	0.405192	none	UNMAPPED:MOB4	TRUE	10	0	4	5	TRUE	Angina=0.0014999;CAD=0.0012364;MI=0.0043452;VTE=0.0010747	FALSE	FALSE	FALSE	0.048498	0.0014999	0.0012364	0.12202	0.40731	0.091959	0.0043452	0.35687	0.83629	0.0010747	2.0	1.0	Coronary;Venous	FALSE
MOBP	0.55258	none	UNMAPPED:MOBP	TRUE	10	0	1	3	FALSE	Angina=0.0082386	FALSE	FALSE	FALSE	0.22543	0.0082386	0.39416	0.90714	0.63863	0.04127	0.040317	0.16922	0.10327	0.66561	1.0	0.0	Coronary	FALSE
MOCOS	0.707683	none	UNMAPPED:MOCOS	TRUE	10	0	1	3	FALSE	Stroke=0.006269	FALSE	FALSE	FALSE	0.02478	0.086447	0.028293	0.29243	0.08538	0.070987	0.067399	0.006269	0.088828	0.52696	1.0	1.0	Cerebrovascular	FALSE
MOCS1	0.387614	none	V2L039	TRUE	10	0	2	5	FALSE	AF=0.0057855;Hypertension=0.005321	FALSE	FALSE	FALSE	0.0057855	0.17526	0.016927	0.76618	0.1025	0.005321	0.023572	0.47376	0.038682	0.15409	2.0	2.0	Arrhythmia;Pressure	FALSE
MOCS2	0.829491	none	UNMAPPED:MOCS2	TRUE	10	0	1	2	FALSE	TIA=0.0078704	FALSE	FALSE	FALSE	0.31769	0.24647	0.35874	0.85826	0.28859	0.026601	0.55487	0.14585	0.0078704	0.35584	1.0	1.0	Cerebrovascular	FALSE
MOCS3	0.756166	none	UNMAPPED:MOCS3	TRUE	10	0	0	0	FALSE		FALSE	FALSE	FALSE	0.7375	0.21883	0.23197	0.94909	0.4629	0.72508	0.14817	0.29632	0.93743	0.98047	0.0	0.0		FALSE
MOG	0.850313	none	UNMAPPED:MOG	TRUE	10	0	0	0	FALSE		FALSE	FALSE	FALSE	0.093768	0.46513	0.35366	0.11464	0.079635	0.28241	0.52037	0.192	0.50385	0.72272	0.0	0.0		FALSE
MOGAT1	0.841844	none	UNMAPPED:MOGAT1	TRUE	10	0	2	4	FALSE	Angina=0.0065383;MI=0.00418	FALSE	FALSE	FALSE	0.57552	0.0065383	0.22398	0.022873	0.53366	0.018779	0.00418	0.78428	0.55161	0.91696	1.0	0.0	Coronary	FALSE
MOGAT2	0.498237	none	UNMAPPED:MOGAT2	TRUE	10	0	1	2	FALSE	Angina=0.0076749	FALSE	FALSE	FALSE	0.14932	0.0076749	0.073236	0.91378	0.2888	0.15598	0.03392	0.29584	0.52658	0.62064	1.0	0.0	Coronary	FALSE
MOGAT3	0.566014	none	UNMAPPED:MOGAT3	TRUE	10	0	0	0	FALSE		FALSE	FALSE	FALSE	0.55006	0.31213	0.3197	0.95673	0.12209	0.53329	0.23315	0.34632	0.97292	0.83855	0.0	0.0		FALSE
MOGS	0.703709	none	UNMAPPED:MOGS	TRUE	10	0	0	1	FALSE		FALSE	FALSE	FALSE	0.59491	0.05752	0.013086	0.094759	0.55454	0.16467	0.25759	0.92813	0.26561	0.74176	0.0	0.0		FALSE
MOK	0.514503	none	UNMAPPED:MOK	TRUE	10	0	0	3	FALSE		FALSE	FALSE	FALSE	0.043972	0.062809	0.037178	0.69248	0.50803	0.062899	0.017114	0.28357	0.56929	0.43089	0.0	0.0		FALSE
MON1A	0.103882	none	V2L023	TRUE	10	1	2	3	FALSE	Hypertension=0.00014188;MI=0.0087009	FALSE	FALSE	FALSE	0.58281	0.45596	0.066773	0.46202	0.56551	0.00014188	0.0087009	0.012434	0.79991	0.11222	2.0	1.0	Coronary;Pressure	FALSE
MON1B	0.897369	none	UNMAPPED:MON1B	TRUE	10	0	0	0	FALSE		FALSE	FALSE	FALSE	0.39748	0.25633	0.19599	0.98613	0.52121	0.83431	0.62451	0.5566	0.17806	0.68993	0.0	0.0		FALSE
MON2	0.553784	none	UNMAPPED:MON2	TRUE	10	0	1	2	FALSE	Hypertension=0.0085169	FALSE	FALSE	FALSE	0.014016	0.68976	0.44225	0.48256	0.11592	0.0085169	0.75175	0.67617	0.82681	0.51082	1.0	1.0	Pressure	FALSE
MORC1	0.50994	none	UNMAPPED:MORC1	TRUE	10	0	0	2	FALSE		FALSE	FALSE	FALSE	0.032639	0.10575	0.12047	0.57966	0.026175	0.37096	0.43331	0.71181	0.49833	0.76649	0.0	0.0		FALSE
MORC2	0.592144	none	UNMAPPED:MORC2	TRUE	10	0	0	0	FALSE		FALSE	FALSE	FALSE	0.36352	0.52339	0.53623	0.66262	0.86356	0.07695	0.67855	0.65182	0.91827	0.74452	0.0	0.0		FALSE
MORC3	0.61083	none	UNMAPPED:MORC3	TRUE	10	0	0	2	FALSE		FALSE	FALSE	FALSE	0.25536	0.18161	0.24554	0.080594	0.41862	0.032786	0.010532	0.16978	0.99558	0.49638	0.0	0.0		FALSE
MORC4	0.977188	none	UNMAPPED:MORC4	TRUE	10	0	1	2	FALSE	Hypertension=0.0078254	FALSE	FALSE	FALSE	0.30924	0.34109	0.67014	0.8574	0.85387	0.0078254	0.71855	0.48175	0.52986	0.012132	1.0	1.0	Pressure	FALSE
MORF4L1	0.0213703	q<0.05	V2L083	TRUE	10	3	3	4	TRUE	Angina=2.2988e-15;CAD=2.1511e-15;MI=1.2251e-12	TRUE	FALSE	FALSE	0.046058	2.2988e-15	2.1511e-15	0.68406	0.11299	0.13091	1.2251e-12	0.56249	0.63443	0.25184	1.0	0.0	Coronary	FALSE
MORF4L2	0.49999	none	UNMAPPED:MORF4L2	TRUE	10	0	0	1	FALSE		FALSE	FALSE	FALSE	0.25727	0.40358	0.68881	0.35553	0.74191	0.014304	0.46365	0.65187	0.38443	0.55048	0.0	0.0		FALSE
MORN1	0.808834	none	UNMAPPED:MORN1	TRUE	10	0	2	3	FALSE	AF=0.0032298;Hypertension=0.0024504	FALSE	FALSE	FALSE	0.0032298	0.11138	0.10082	0.26885	0.14339	0.0024504	0.034414	0.54589	0.058233	0.90957	2.0	2.0	Arrhythmia;Pressure	FALSE
MORN2	0.664493	none	UNMAPPED:MORN2	TRUE	10	0	0	0	FALSE		FALSE	FALSE	FALSE	0.39701	0.71726	0.67225	0.50292	0.22458	0.07796	0.98073	0.57388	0.32053	0.2033	0.0	0.0		FALSE
MORN3	0.819444	none	UNMAPPED:MORN3	TRUE	10	0	0	1	FALSE		FALSE	FALSE	FALSE	0.017029	0.64071	0.1152	0.47941	0.6139	0.10032	0.36463	0.75962	0.29066	0.33845	0.0	0.0		FALSE
MORN4	0.885184	none	UNMAPPED:MORN4	TRUE	10	1	1	2	FALSE	TIA=1.54e-07	FALSE	FALSE	FALSE	0.47583	0.27281	0.19715	0.34379	0.88801	0.18051	0.058701	0.047008	1.54e-07	0.82882	1.0	1.0	Cerebrovascular	FALSE
MORN5	0.630869	none	UNMAPPED:MORN5	TRUE	10	0	0	0	FALSE		FALSE	FALSE	FALSE	0.4405	0.48814	0.25699	0.7997	0.14256	0.43969	0.11552	0.24175	0.22582	0.19705	0.0	0.0		FALSE
MOS	0.66628	none	UNMAPPED:MOS	TRUE	10	0	0	0	FALSE		FALSE	FALSE	FALSE	0.077959	0.2228	0.74468	0.81138	0.54331	0.85228	0.742	0.45993	0.90261	0.61014	0.0	0.0		FALSE
MOSPD1	0.678401	none	UNMAPPED:MOSPD1	TRUE	10	0	0	1	FALSE		FALSE	FALSE	FALSE	0.18733	0.012903	0.89534	0.61513	0.12397	0.89229	0.28172	0.40274	0.30253	0.39633	0.0	0.0		FALSE
MOSPD2	0.83859	none	UNMAPPED:MOSPD2	TRUE	10	0	1	3	FALSE	TIA=0.0082563	FALSE	FALSE	FALSE	0.43728	0.037363	0.26193	0.96274	0.045661	0.14266	0.42881	0.28513	0.0082563	0.71341	1.0	1.0	Cerebrovascular	FALSE
MOSPD3	0.5062	none	UNMAPPED:MOSPD3	TRUE	10	0	0	0	FALSE		FALSE	FALSE	FALSE	0.27853	0.26213	0.33717	0.27254	0.77817	0.21759	0.069113	0.20745	0.45397	0.75698	0.0	0.0		FALSE
MOV10	0.733754	none	UNMAPPED:MOV10	TRUE	10	2	3	5	TRUE	AF=9.8821e-05;Hypertension=5e-10;VTE=0.0064577	FALSE	FALSE	FALSE	9.8821e-05	0.21805	0.19885	0.45196	0.016892	5e-10	0.16489	0.020439	0.42835	0.0064577	3.0	3.0	Arrhythmia;Pressure;Venous	TRUE
MOV10L1	0.693015	none	UNMAPPED:MOV10L1	TRUE	10	0	1	1	FALSE	Hypertension=0.0013048	FALSE	FALSE	FALSE	0.69855	0.37732	0.16425	0.47539	0.7085	0.0013048	0.4793	0.26463	0.18595	0.19905	1.0	1.0	Pressure	FALSE
MOXD1	0.379336	none	UNMAPPED:MOXD1	TRUE	10	1	5	6	TRUE	Angina=0.0032355;CAD=0.0066528;Hypertension=3.1568e-05;MI=0.0097834;TIA=0.0037358	FALSE	FALSE	FALSE	0.37259	0.0032355	0.0066528	0.89305	0.63847	3.1568e-05	0.0097834	0.019475	0.0037358	0.12985	3.0	2.0	Coronary;Pressure;Cerebrovascular	TRUE
MPC1	0.906453	none	UNMAPPED:MPC1	TRUE	10	0	0	0	FALSE		FALSE	FALSE	FALSE	0.47967	0.070857	0.18289	0.44521	0.62246	0.75147	0.37593	0.41358	0.66915	0.97908	0.0	0.0		FALSE
MPC2	0.751247	none	UNMAPPED:MPC2	TRUE	10	0	0	1	FALSE		FALSE	FALSE	FALSE	0.35867	0.21938	0.11068	0.5478	0.32275	0.1438	0.075047	0.76492	0.86145	0.014026	0.0	0.0		FALSE
MPDU1	0.176307	none	V2L088	TRUE	10	1	1	1	FALSE	Hypertension=6.4913e-10	FALSE	FALSE	FALSE	0.31782	0.16062	0.94338	0.71066	0.38609	6.4913e-10	0.78498	0.069201	0.16443	0.76236	1.0	1.0	Pressure	FALSE
MPDZ	0.828244	none	UNMAPPED:MPDZ	TRUE	10	0	0	0	FALSE		FALSE	FALSE	FALSE	0.77369	0.4989	0.39038	0.70915	0.86081	0.18141	0.67557	0.92834	0.95311	0.39808	0.0	0.0		FALSE
MPEG1	0.437776	none	UNMAPPED:MPEG1	TRUE	10	2	2	3	FALSE	Hypertension=0.00043107;MI=2.0026e-05	FALSE	FALSE	FALSE	0.16686	0.089453	0.011974	0.61995	0.17466	0.00043107	2.0026e-05	0.48488	0.39565	0.66707	2.0	1.0	Coronary;Pressure	FALSE
MPG	0.142388	none	UNMAPPED:MPG	TRUE	10	0	0	0	FALSE		FALSE	FALSE	FALSE	0.92715	0.77359	0.90381	0.77642	0.68503	0.13634	0.85379	0.6072	0.34788	0.10922	0.0	0.0		FALSE
MPHOSPH10	0.643506	none	UNMAPPED:MPHOSPH10	TRUE	10	0	0	1	FALSE		FALSE	FALSE	FALSE	0.056754	0.90435	0.31696	0.76182	0.28905	0.034378	0.96169	0.48443	0.62606	0.27089	0.0	0.0		FALSE
MPHOSPH6	0.707182	none	UNMAPPED:MPHOSPH6	TRUE	10	0	0	1	FALSE		FALSE	FALSE	FALSE	0.02761	0.066752	0.086082	0.15333	0.71249	0.057664	0.50986	0.97696	0.16897	0.49163	0.0	0.0		FALSE
MPHOSPH8	0.849872	none	UNMAPPED:MPHOSPH8	TRUE	10	0	0	0	FALSE		FALSE	FALSE	FALSE	0.14257	0.074514	0.30428	0.70039	0.19386	0.54009	0.33227	0.27368	0.64206	0.59193	0.0	0.0		FALSE
MPHOSPH9	0.648878	none	UNMAPPED:MPHOSPH9	TRUE	10	1	2	4	FALSE	Hypertension=0.0023328;VTE=6.2827e-05	FALSE	FALSE	FALSE	0.22595	0.14028	0.017511	0.79874	0.40797	0.0023328	0.020362	0.39869	0.16723	6.2827e-05	2.0	2.0	Pressure;Venous	FALSE
MPI	0.693659	none	UNMAPPED:MPI	TRUE	10	1	2	3	FALSE	Hypertension=6.9498e-06;VTE=0.0060474	FALSE	FALSE	FALSE	0.32568	0.41736	0.14907	0.92513	0.72228	6.9498e-06	0.046334	0.49269	0.80506	0.0060474	2.0	2.0	Pressure;Venous	FALSE
MPL	0.526503	none	UNMAPPED:MPL	TRUE	10	1	3	4	TRUE	AF=0.00099103;CAD=0.0018606;Hypertension=0.0020219	FALSE	FALSE	FALSE	0.00099103	0.072296	0.0018606	0.098854	0.047708	0.0020219	0.47068	0.33196	0.48677	0.47864	3.0	2.0	Coronary;Arrhythmia;Pressure	TRUE
MPLKIP	0.927206	none	UNMAPPED:MPLKIP	TRUE	10	0	0	1	FALSE		FALSE	FALSE	FALSE	0.8121	0.37071	0.74325	0.014118	0.78869	0.30909	0.8576	0.27654	0.81582	0.74918	0.0	0.0		FALSE
MPND	0.408086	none	UNMAPPED:MPND	TRUE	10	0	0	1	FALSE		FALSE	FALSE	FALSE	0.28137	0.46933	0.40051	0.99745	0.80089	0.12939	0.46477	0.08364	0.035767	0.65843	0.0	0.0		FALSE
MPO	0.352033	none	UNMAPPED:MPO	TRUE	10	1	4	6	TRUE	AF=0.0079572;CAD=0.0099887;Hypertension=1.3942e-08;VTE=0.0032957	FALSE	FALSE	FALSE	0.0079572	0.52854	0.0099887	0.99768	0.012504	1.3942e-08	0.025964	0.16706	0.62246	0.0032957	4.0	3.0	Coronary;Arrhythmia;Pressure;Venous	TRUE
MPP1	0.587634	none	UNMAPPED:MPP1	TRUE	10	1	2	4	FALSE	CAD=0.0068259;VTE=8.752e-09	FALSE	FALSE	FALSE	0.8906	0.015527	0.0068259	0.52932	0.32145	0.030757	0.14673	0.41995	0.20153	8.752e-09	2.0	1.0	Coronary;Venous	FALSE
MPP2	0.790263	none	UNMAPPED:MPP2	TRUE	10	0	0	0	FALSE		FALSE	FALSE	FALSE	0.70548	0.96945	0.054763	0.38359	0.46337	0.52637	0.40285	0.065321	0.69961	0.63281	0.0	0.0		FALSE
MPP3	0.859259	none	UNMAPPED:MPP3	TRUE	10	0	0	1	FALSE		FALSE	FALSE	FALSE	0.43392	0.03616	0.19695	0.77505	0.31487	0.17812	0.63452	0.51707	0.16148	0.37438	0.0	0.0		FALSE
MPP4	0.638227	none	UNMAPPED:MPP4	TRUE	10	0	1	3	FALSE	AF=0.0033799	FALSE	FALSE	FALSE	0.0033799	0.61795	0.32662	0.19571	0.025861	0.15773	0.16652	0.80094	0.98456	0.021803	1.0	1.0	Arrhythmia	FALSE
MPP5	0.89578	none	UNMAPPED:MPP5	TRUE	10	0	0	1	FALSE		FALSE	FALSE	FALSE	0.54066	0.05482	0.12873	0.92657	0.35718	0.098143	0.38518	0.26666	0.015081	0.10446	0.0	0.0		FALSE
MPP6	0.762047	none	UNMAPPED:MPP6	TRUE	10	0	0	1	FALSE		FALSE	FALSE	FALSE	0.24185	0.10899	0.095506	0.075158	0.406	0.021314	0.35154	0.89904	0.69681	0.53753	0.0	0.0		FALSE
MPP7	0.865365	none	UNMAPPED:MPP7	TRUE	10	1	1	1	FALSE	Hypertension=0.00019106	FALSE	FALSE	FALSE	0.96669	0.37059	0.087757	0.96977	0.73412	0.00019106	0.29006	0.11053	0.0577	0.96241	1.0	1.0	Pressure	FALSE
MPPE1	0.557604	none	UNMAPPED:MPPE1	TRUE	10	0	0	0	FALSE		FALSE	FALSE	FALSE	0.15994	0.052745	0.080893	0.9549	0.95249	0.24165	0.26075	0.87418	0.36673	0.31722	0.0	0.0		FALSE
MPPED1	0.768764	none	UNMAPPED:MPPED1	TRUE	10	0	1	2	FALSE	VTE=0.0034818	FALSE	FALSE	FALSE	0.64908	0.10869	0.018308	0.74647	0.26615	0.13165	0.091991	0.05607	0.054669	0.0034818	1.0	1.0	Venous	FALSE
MPPED2	0.101779	none	STABLE:NEW-59	TRUE	10	1	3	3	TRUE	AF=0.0027411;HF=0.0014809;Hypertension=6.857e-08	FALSE	FALSE	FALSE	0.0027411	0.45234	0.096598	0.53512	0.0014809	6.857e-08	0.063634	0.72479	0.86368	0.44596	3.0	3.0	Arrhythmia;Myocardial;Pressure	TRUE
MPRIP	0.889577	none	UNMAPPED:MPRIP	TRUE	10	0	1	1	FALSE	Hypertension=0.0057315	FALSE	FALSE	FALSE	0.85578	0.69898	0.24766	0.46219	0.20959	0.0057315	0.3907	0.64529	0.064265	0.13352	1.0	1.0	Pressure	FALSE
MPST	0.373653	none	UNMAPPED:MPST	TRUE	10	0	1	4	FALSE	MI=0.0016409	FALSE	FALSE	FALSE	0.93988	0.010716	0.010178	0.91764	0.29974	0.44517	0.0016409	0.47095	0.046851	0.619	1.0	0.0	Coronary	FALSE
MPV17	0.680948	none	UNMAPPED:MPV17	TRUE	10	1	2	5	FALSE	AF=0.0025608;Hypertension=4.4743e-12	FALSE	FALSE	FALSE	0.0025608	0.016298	0.019877	0.07351	0.020797	4.4743e-12	0.18672	0.21656	0.67956	0.069544	2.0	2.0	Arrhythmia;Pressure	FALSE
MPV17L	0.637595	none	UNMAPPED:MPV17L	TRUE	10	0	0	3	FALSE		FALSE	FALSE	FALSE	0.049348	0.56673	0.025996	0.27998	0.25835	0.096691	0.091503	0.78962	0.32852	0.025411	0.0	0.0		FALSE
MPV17L2	0.55491	none	UNMAPPED:MPV17L2	TRUE	10	0	0	3	FALSE		FALSE	FALSE	FALSE	0.78714	0.028274	0.029911	0.76384	0.40205	0.039559	0.075983	0.20778	0.52393	0.78283	0.0	0.0		FALSE
MPZ	0.714002	none	UNMAPPED:MPZ	TRUE	10	0	0	0	FALSE		FALSE	FALSE	FALSE	0.10992	0.37473	0.3466	0.76656	0.62119	0.41601	0.53311	0.74328	0.54339	0.22538	0.0	0.0		FALSE
MPZL1	0.955393	none	UNMAPPED:MPZL1	TRUE	10	0	1	1	FALSE	VTE=0.0016033	FALSE	FALSE	FALSE	0.81723	0.32644	0.52385	0.38613	0.09451	0.68327	0.35291	0.18757	0.058861	0.0016033	1.0	1.0	Venous	FALSE
MPZL2	0.686228	none	UNMAPPED:MPZL2	TRUE	10	0	0	2	FALSE		FALSE	FALSE	FALSE	0.6675	0.087257	0.061787	0.98105	0.018097	0.61274	0.073182	0.88503	0.030873	0.69269	0.0	0.0		FALSE
MPZL3	0.495101	none	UNMAPPED:MPZL3	TRUE	10	0	0	0	FALSE		FALSE	FALSE	FALSE	0.41569	0.1424	0.15584	0.99539	0.0586	0.63347	0.073007	0.57273	0.066415	0.6931	0.0	0.0		FALSE
MR1	0.711005	none	UNMAPPED:MR1	TRUE	10	1	1	3	FALSE	VTE=0.00090696	FALSE	FALSE	FALSE	0.038343	0.06435	0.31352	0.73614	0.53896	0.033928	0.52668	0.15023	0.34942	0.00090696	1.0	1.0	Venous	FALSE
MRAP	0.595838	none	UNMAPPED:MRAP	TRUE	10	0	0	1	FALSE		FALSE	FALSE	FALSE	0.20259	0.39039	0.092646	0.46514	0.57731	0.010281	0.3179	0.62206	0.28493	0.40262	0.0	0.0		FALSE
MRAP2	0.744388	none	UNMAPPED:MRAP2	TRUE	10	0	0	0	FALSE		FALSE	FALSE	FALSE	0.19787	0.22492	0.13245	0.88902	0.56871	0.30362	0.13102	0.17631	0.12965	0.24663	0.0	0.0		FALSE
MRAS	0.00899018	q<0.01	V2L026	TRUE	10	4	4	4	TRUE	Angina=6.0746e-07;CAD=5e-10;Hypertension=1.1111e-05;MI=6.5282e-06	TRUE	TRUE	FALSE	0.62794	6.0746e-07	5e-10	0.76946	0.46024	1.1111e-05	6.5282e-06	0.70041	0.065514	0.21075	2.0	1.0	Coronary;Pressure	FALSE
MRC1	0.943978	none	UNMAPPED:MRC1	TRUE	10	0	1	3	FALSE	VTE=0.0099172	FALSE	FALSE	FALSE	0.74727	0.035186	0.10161	0.96645	0.098887	0.027333	0.065769	0.83967	0.29442	0.0099172	1.0	1.0	Venous	FALSE
MRC2	0.705527	none	UNMAPPED:MRC2	TRUE	10	0	0	2	FALSE		FALSE	FALSE	FALSE	0.063611	0.057427	0.066854	0.35417	0.018425	0.031338	0.081164	0.17585	0.12465	0.061729	0.0	0.0		FALSE
MRE11A	0.802741	none	UNMAPPED:MRE11A	TRUE	10	0	0	1	FALSE		FALSE	FALSE	FALSE	0.33094	0.50288	0.50436	0.91018	0.73458	0.24933	0.028103	0.61695	0.69691	0.75264	0.0	0.0		FALSE
MREG	0.718693	none	UNMAPPED:MREG	TRUE	10	0	0	2	FALSE		FALSE	FALSE	FALSE	0.52451	0.038714	0.03175	0.74035	0.4439	0.95011	0.068254	0.46172	0.7897	0.18766	0.0	0.0		FALSE
MRFAP1	0.687341	none	UNMAPPED:MRFAP1	TRUE	10	0	0	1	FALSE		FALSE	FALSE	FALSE	0.20325	0.58764	0.16322	0.70692	0.77875	0.67384	0.011995	0.90098	0.22538	0.95676	0.0	0.0		FALSE
MRFAP1L1	0.543802	none	UNMAPPED:MRFAP1L1	TRUE	10	0	0	0	FALSE		FALSE	FALSE	FALSE	0.56194	0.93127	0.85011	0.46669	0.7873	0.85453	0.10984	0.79889	0.055322	0.12994	0.0	0.0		FALSE
MRGBP	0.926763	none	UNMAPPED:MRGBP	TRUE	10	0	0	1	FALSE		FALSE	FALSE	FALSE	0.93632	0.31249	0.2546	0.02018	0.5608	0.066273	0.053279	0.69259	0.31449	0.95526	0.0	0.0		FALSE
MRGPRD	0.914291	none	UNMAPPED:MRGPRD	TRUE	10	0	0	0	FALSE		FALSE	FALSE	FALSE	0.34706	0.31717	0.058204	0.42872	0.74203	0.058507	0.41712	0.537	0.24236	0.38841	0.0	0.0		FALSE
MRGPRE	0.763284	none	UNMAPPED:MRGPRE	TRUE	10	0	0	1	FALSE		FALSE	FALSE	FALSE	0.54736	0.70872	0.91841	0.9291	0.021961	0.55255	0.33112	0.75117	0.20774	0.65848	0.0	0.0		FALSE
MRGPRF	0.485841	none	UNMAPPED:MRGPRF	TRUE	10	1	1	4	FALSE	Hypertension=0.0003667	FALSE	FALSE	FALSE	0.033867	0.058659	0.049937	0.92185	0.024185	0.0003667	0.20219	0.5676	0.50142	0.41536	1.0	1.0	Pressure	FALSE
MRGPRG	0.631035	none	UNMAPPED:MRGPRG	TRUE	10	0	0	1	FALSE		FALSE	FALSE	FALSE	0.98188	0.047048	0.23372	0.2852	0.25105	0.30399	0.26448	0.53373	0.63111	0.91361	0.0	0.0		FALSE
MRGPRX1	0.639598	none	UNMAPPED:MRGPRX1	TRUE	10	0	0	1	FALSE		FALSE	FALSE	FALSE	0.18289	0.36612	0.54178	0.53387	0.71585	0.38306	0.048958	0.87374	0.73103	0.54581	0.0	0.0		FALSE
MRGPRX2	0.821843	none	UNMAPPED:MRGPRX2	TRUE	10	0	0	2	FALSE		FALSE	FALSE	FALSE	0.013265	0.053747	0.14729	0.049416	0.35112	0.40547	0.83528	0.58522	0.79884	0.25273	0.0	0.0		FALSE
MRGPRX3	0.794012	none	UNMAPPED:MRGPRX3	TRUE	10	0	3	4	TRUE	Angina=0.004639;CAD=0.0022684;MI=0.0014288	FALSE	FALSE	FALSE	0.027343	0.004639	0.0022684	0.63336	0.23029	0.27176	0.0014288	0.54648	0.58606	0.33901	1.0	0.0	Coronary	FALSE
MRGPRX4	0.794622	none	UNMAPPED:MRGPRX4	TRUE	10	0	0	0	FALSE		FALSE	FALSE	FALSE	0.11616	0.0746	0.11786	0.14257	0.12486	0.070553	0.077205	0.72841	0.78174	0.37844	0.0	0.0		FALSE
MRI1	0.478708	none	UNMAPPED:MRI1	TRUE	10	0	0	2	FALSE		FALSE	FALSE	FALSE	0.031889	0.89798	0.48331	0.030764	0.26498	0.1196	0.18191	0.30928	0.81582	0.39428	0.0	0.0		FALSE
MRLN	0.687306	none	UNMAPPED:MRLN	TRUE	10	2	2	4	FALSE	Angina=9.6082e-05;CAD=0.00077764	FALSE	FALSE	FALSE	0.53394	9.6082e-05	0.00077764	0.76974	0.80158	0.038628	0.049344	0.47052	0.51518	0.49538	1.0	0.0	Coronary	FALSE
MRM1	0.584826	none	UNMAPPED:MRM1	TRUE	10	1	2	3	FALSE	AF=3.2164e-05;HF=0.0063332	FALSE	FALSE	FALSE	3.2164e-05	0.068967	0.010353	0.17385	0.0063332	0.057907	0.70144	0.26649	0.41261	0.061314	2.0	2.0	Arrhythmia;Myocardial	FALSE
MRO	0.727822	none	UNMAPPED:MRO	TRUE	10	1	1	2	FALSE	Hypertension=0.00061852	FALSE	FALSE	FALSE	0.0672	0.30376	0.012806	0.84741	0.28277	0.00061852	0.18661	0.99017	0.91889	0.42595	1.0	1.0	Pressure	FALSE
MROH1	0.651036	none	UNMAPPED:MROH1	TRUE	10	1	2	3	FALSE	Hypertension=0.0018544;MI=0.00094654	FALSE	FALSE	FALSE	0.054061	0.029656	0.054339	0.38403	0.45468	0.0018544	0.00094654	0.11282	0.057537	0.45781	2.0	1.0	Coronary;Pressure	FALSE
MROH2A	0.699949	none	UNMAPPED:MROH2A	TRUE	10	0	0	0	FALSE		FALSE	FALSE	FALSE	0.7127	0.085982	0.11027	0.90075	0.36775	0.14627	0.11452	0.82305	0.15624	0.06683	0.0	0.0		FALSE
MROH2B	0.268848	none	UNMAPPED:MROH2B	TRUE	10	0	0	0	FALSE		FALSE	FALSE	FALSE	0.074871	0.21988	0.060033	0.73998	0.5077	0.063969	0.61303	0.16691	0.169	0.13006	0.0	0.0		FALSE
MROH5	0.927206	none	UNMAPPED:MROH5	TRUE	10	1	1	1	FALSE	Hypertension=0.00045119	FALSE	FALSE	FALSE	0.097275	0.77314	0.14214	0.91441	0.95859	0.00045119	0.26039	0.15762	0.29426	0.71307	1.0	1.0	Pressure	FALSE
MROH6	0.66299	none	UNMAPPED:MROH6	TRUE	10	0	0	1	FALSE		FALSE	FALSE	FALSE	0.37144	0.19911	0.38063	0.2683	0.58045	0.010973	0.57144	0.77342	0.96011	0.14731	0.0	0.0		FALSE
MROH7	0.900225	none	UNMAPPED:MROH7	TRUE	10	2	3	3	TRUE	Angina=0.0075588;CAD=5.6511e-06;MI=3.7576e-05	FALSE	FALSE	FALSE	0.13899	0.0075588	5.6511e-06	0.63731	0.078119	0.23364	3.7576e-05	0.83784	0.74589	0.78677	1.0	0.0	Coronary	FALSE
MROH8	0.282908	none	UNMAPPED:MROH8	TRUE	10	0	0	2	FALSE		FALSE	FALSE	FALSE	0.4334	0.30161	0.045371	0.57579	0.33938	0.020419	0.15864	0.057918	0.24089	0.065465	0.0	0.0		FALSE
MROH9	0.601928	none	UNMAPPED:MROH9	TRUE	10	1	1	2	FALSE	VTE=2.3139e-11	FALSE	FALSE	FALSE	0.021053	0.52632	0.6488	0.86696	0.70541	0.47524	0.80982	0.91997	0.67652	2.3139e-11	1.0	1.0	Venous	FALSE
MRPL1	0.755851	none	UNMAPPED:MRPL1	TRUE	10	0	1	1	FALSE	Hypertension=0.0095719	FALSE	FALSE	FALSE	0.26755	0.42494	0.14649	0.68923	0.41286	0.0095719	0.49782	0.20009	0.44618	0.53465	1.0	1.0	Pressure	FALSE
MRPL10	0.300993	none	UNMAPPED:MRPL10	TRUE	10	0	3	4	TRUE	AF=0.0024301;Hypertension=0.0055031;Stroke=0.0056527	FALSE	FALSE	FALSE	0.0024301	0.81757	0.80666	0.65192	0.018505	0.0055031	0.79087	0.0056527	0.32661	0.31998	3.0	3.0	Arrhythmia;Pressure;Cerebrovascular	TRUE
MRPL11	0.558466	none	UNMAPPED:MRPL11	TRUE	10	0	1	3	FALSE	CAD=0.0083656	FALSE	FALSE	FALSE	0.40396	0.16135	0.0083656	0.012146	0.25632	0.10406	0.34158	0.82242	0.94625	0.023437	1.0	0.0	Coronary	FALSE
MRPL12	0.444979	none	UNMAPPED:MRPL12	TRUE	10	0	0	3	FALSE		FALSE	FALSE	FALSE	0.8922	0.098781	0.049065	0.26106	0.78356	0.018886	0.019793	0.26996	0.27058	0.72625	0.0	0.0		FALSE
MRPL13	0.527497	none	UNMAPPED:MRPL13	TRUE	10	0	0	0	FALSE		FALSE	FALSE	FALSE	0.72578	0.12219	0.38195	0.41137	0.17352	0.70566	0.72737	0.77345	0.78907	0.53638	0.0	0.0		FALSE
MRPL14	0.746939	none	UNMAPPED:MRPL14	TRUE	10	0	0	4	FALSE		FALSE	FALSE	FALSE	0.69984	0.16153	0.021153	0.27219	0.29146	0.016729	0.048666	0.018208	0.19823	0.10517	0.0	0.0		FALSE
MRPL15	0.522209	none	UNMAPPED:MRPL15	TRUE	10	0	0	0	FALSE		FALSE	FALSE	FALSE	0.33522	0.8541	0.54713	0.90571	0.18137	0.55274	0.17199	0.41968	0.80761	0.80315	0.0	0.0		FALSE
MRPL16	0.581507	none	UNMAPPED:MRPL16	TRUE	10	0	2	4	FALSE	HF=0.0020282;VTE=0.0034599	FALSE	FALSE	FALSE	0.049056	0.66345	0.24787	0.25568	0.0020282	0.023013	0.098469	0.45777	0.34819	0.0034599	2.0	2.0	Myocardial;Venous	FALSE
MRPL17	0.788096	none	UNMAPPED:MRPL17	TRUE	10	0	0	2	FALSE		FALSE	FALSE	FALSE	0.21869	0.5696	0.78871	0.5961	0.48992	0.63023	0.53058	0.022877	0.56202	0.032442	0.0	0.0		FALSE
MRPL18	0.715217	none	UNMAPPED:MRPL18	TRUE	10	0	0	0	FALSE		FALSE	FALSE	FALSE	0.31686	0.21742	0.20399	0.36233	0.79031	0.98851	0.25742	0.88863	0.2554	0.69634	0.0	0.0		FALSE
MRPL19	0.955893	none	UNMAPPED:MRPL19	TRUE	10	0	0	2	FALSE		FALSE	FALSE	FALSE	0.78219	0.058933	0.02334	0.74639	0.1382	0.032452	0.29192	0.078134	0.069972	0.086821	0.0	0.0		FALSE
MRPL2	0.605813	none	UNMAPPED:MRPL2	TRUE	10	2	2	2	FALSE	Angina=0.00099092;CAD=0.00036631	FALSE	FALSE	FALSE	0.14537	0.00099092	0.00036631	0.48119	0.81316	0.095742	0.49406	0.8709	0.47586	0.87087	1.0	0.0	Coronary	FALSE
MRPL20	0.612426	none	UNMAPPED:MRPL20	TRUE	10	1	2	2	FALSE	HF=0.0094575;Hypertension=0.00056352	FALSE	FALSE	FALSE	0.62927	0.45588	0.82012	0.81728	0.0094575	0.00056352	0.88751	0.62466	0.090159	0.49648	2.0	2.0	Myocardial;Pressure	FALSE
MRPL21	0.457699	none	UNMAPPED:MRPL21	TRUE	10	1	1	4	FALSE	Hypertension=0.00017976	FALSE	FALSE	FALSE	0.17703	0.031278	0.014211	0.57921	0.030686	0.00017976	0.20121	0.088534	0.69157	0.38713	1.0	1.0	Pressure	FALSE
MRPL22	0.714355	none	UNMAPPED:MRPL22	TRUE	10	0	0	0	FALSE		FALSE	FALSE	FALSE	0.66878	0.58404	0.33244	0.40048	0.92007	0.57239	0.59574	0.17783	0.69554	0.13227	0.0	0.0		FALSE
MRPL23	0.425685	none	UNMAPPED:MRPL23	TRUE	10	0	0	1	FALSE		FALSE	FALSE	FALSE	0.27269	0.99569	0.83522	0.0331	0.58956	0.88164	0.27387	0.96329	0.95902	0.059933	0.0	0.0		FALSE
MRPL24	0.589908	none	UNMAPPED:MRPL24	TRUE	10	0	0	1	FALSE		FALSE	FALSE	FALSE	0.19687	0.82617	0.30406	0.70548	0.11962	0.19138	0.25078	0.46332	0.45655	0.027618	0.0	0.0		FALSE
MRPL27	0.588852	none	UNMAPPED:MRPL27	TRUE	10	0	0	0	FALSE		FALSE	FALSE	FALSE	0.12364	0.33302	0.76459	0.76923	0.64691	0.31974	0.22196	0.35369	0.91842	0.37317	0.0	0.0		FALSE
MRPL28	0.817946	none	UNMAPPED:MRPL28	TRUE	10	0	0	0	FALSE		FALSE	FALSE	FALSE	0.3139	0.49299	0.32352	0.36472	0.42996	0.91736	0.20442	0.12544	0.14931	0.76771	0.0	0.0		FALSE
MRPL3	0.706554	none	UNMAPPED:MRPL3	TRUE	10	0	0	0	FALSE		FALSE	FALSE	FALSE	0.63151	0.69911	0.79892	0.87627	0.45945	0.17914	0.83491	0.71528	0.34723	0.50018	0.0	0.0		FALSE
MRPL30	0.576307	none	UNMAPPED:MRPL30	TRUE	10	0	0	0	FALSE		FALSE	FALSE	FALSE	0.55227	0.60407	0.64894	0.38771	0.51243	0.48306	0.16461	0.45692	0.90188	0.47591	0.0	0.0		FALSE
MRPL32	0.93685	none	UNMAPPED:MRPL32	TRUE	10	0	0	0	FALSE		FALSE	FALSE	FALSE	0.97984	0.12725	0.11506	0.28414	0.10457	0.4066	0.58403	0.29269	0.72162	0.3605	0.0	0.0		FALSE
MRPL33	0.570354	none	UNMAPPED:MRPL33	TRUE	10	0	0	1	FALSE		FALSE	FALSE	FALSE	0.62523	0.013886	0.22356	0.80606	0.62122	0.20418	0.065745	0.11161	0.15611	0.38495	0.0	0.0		FALSE
MRPL34	0.344849	none	UNMAPPED:MRPL34	TRUE	10	0	0	0	FALSE		FALSE	FALSE	FALSE	0.31624	0.56097	0.54435	0.80755	0.38954	0.71287	0.3135	0.25872	0.46591	0.076213	0.0	0.0		FALSE
MRPL35	0.386828	none	UNMAPPED:MRPL35	TRUE	10	0	0	1	FALSE		FALSE	FALSE	FALSE	0.025457	0.60915	0.19683	0.8562	0.085245	0.11059	0.088892	0.61357	0.71936	0.29368	0.0	0.0		FALSE
MRPL36	0.836675	none	UNMAPPED:MRPL36	TRUE	10	0	0	0	FALSE		FALSE	FALSE	FALSE	0.16762	0.27277	0.24304	0.057061	0.072886	0.98852	0.1829	0.45158	0.87569	0.85824	0.0	0.0		FALSE
MRPL37	0.788096	none	UNMAPPED:MRPL37	TRUE	10	0	0	0	FALSE		FALSE	FALSE	FALSE	0.45464	0.17218	0.23437	0.83209	0.47963	0.6611	0.14815	0.83476	0.78262	0.66857	0.0	0.0		FALSE
MRPL38	0.592987	none	UNMAPPED:MRPL38	TRUE	10	2	2	3	FALSE	CAD=0.00047902;VTE=0.00011871	FALSE	FALSE	FALSE	0.97044	0.01353	0.00047902	0.99492	0.82472	0.062012	0.48086	0.20714	0.118	0.00011871	2.0	1.0	Coronary;Venous	FALSE
MRPL39	0.437101	none	UNMAPPED:MRPL39	TRUE	10	0	0	1	FALSE		FALSE	FALSE	FALSE	0.52647	0.59379	0.33835	0.46245	0.5713	0.1744	0.48836	0.4507	0.76921	0.041312	0.0	0.0		FALSE
MRPL4	0.700609	none	UNMAPPED:MRPL4	TRUE	10	1	2	5	FALSE	AF=0.0026906;Hypertension=0.00068571	FALSE	FALSE	FALSE	0.0026906	0.014488	0.047097	0.63533	0.057603	0.00068571	0.076626	0.24711	0.21299	0.01554	2.0	2.0	Arrhythmia;Pressure	FALSE
MRPL40	0.727822	none	UNMAPPED:MRPL40	TRUE	10	0	0	0	FALSE		FALSE	FALSE	FALSE	0.87064	0.92785	0.93984	0.75037	0.99316	0.20596	0.97122	0.32823	0.39558	0.39493	0.0	0.0		FALSE
MRPL41	0.734169	none	UNMAPPED:MRPL41	TRUE	10	0	1	1	FALSE	Hypertension=0.0074255	FALSE	FALSE	FALSE	0.32989	0.35844	0.076887	0.77858	0.31298	0.0074255	0.28802	0.23235	0.44383	0.54554	1.0	1.0	Pressure	FALSE
MRPL42	0.514666	none	UNMAPPED:MRPL42	TRUE	10	0	0	1	FALSE		FALSE	FALSE	FALSE	0.43511	0.036387	0.40939	0.81156	0.88131	0.20639	0.7971	0.53878	0.91105	0.73896	0.0	0.0		FALSE
MRPL43	0.436717	none	UNMAPPED:MRPL43	TRUE	10	1	1	1	FALSE	Hypertension=4.1877e-06	FALSE	FALSE	FALSE	0.068459	0.3179	0.70396	0.81113	0.67158	4.1877e-06	0.45356	0.055659	0.23005	0.56427	1.0	1.0	Pressure	FALSE
MRPL44	0.905879	none	UNMAPPED:MRPL44	TRUE	10	0	0	0	FALSE		FALSE	FALSE	FALSE	0.65701	0.62342	0.65212	0.88144	0.17895	0.44281	0.81418	0.1431	0.26869	0.82034	0.0	0.0		FALSE
MRPL45	0.896328	none	UNMAPPED:MRPL45	TRUE	10	0	0	1	FALSE		FALSE	FALSE	FALSE	0.63826	0.33652	0.79293	0.68799	0.01161	0.41112	0.52633	0.29115	0.79696	0.68512	0.0	0.0		FALSE
MRPL46	0.742281	none	UNMAPPED:MRPL46	TRUE	10	0	0	1	FALSE		FALSE	FALSE	FALSE	0.32119	0.089168	0.14276	0.11951	0.027175	0.44344	0.97789	0.37801	0.94448	0.5173	0.0	0.0		FALSE
MRPL47	0.760492	none	UNMAPPED:MRPL47	TRUE	10	0	0	0	FALSE		FALSE	FALSE	FALSE	0.40467	0.9617	0.99155	0.35672	0.94378	0.61008	0.93924	0.12226	0.063382	0.39359	0.0	0.0		FALSE
MRPL48	0.790049	none	UNMAPPED:MRPL48	TRUE	10	0	0	0	FALSE		FALSE	FALSE	FALSE	0.088017	0.16486	0.33908	0.74754	0.61037	0.078738	0.15937	0.14928	0.30644	0.41846	0.0	0.0		FALSE
MRPL49	0.82102	none	UNMAPPED:MRPL49	TRUE	10	1	2	4	FALSE	Angina=0.0023572;MI=0.00092125	FALSE	FALSE	FALSE	0.2652	0.0023572	0.016567	0.9501	0.55956	0.24315	0.00092125	0.021726	0.93739	0.12811	1.0	0.0	Coronary	FALSE
MRPL50	0.995739	none	UNMAPPED:MRPL50	TRUE	10	0	0	1	FALSE		FALSE	FALSE	FALSE	0.37135	0.51385	0.6519	0.62301	0.24031	0.68478	0.77743	0.61677	0.8554	0.020114	0.0	0.0		FALSE
MRPL51	0.699528	none	UNMAPPED:MRPL51	TRUE	10	0	0	1	FALSE		FALSE	FALSE	FALSE	0.28186	0.32063	0.25571	0.69871	0.11516	0.34401	0.01556	0.70096	0.49714	0.31835	0.0	0.0		FALSE
MRPL52	0.27262	none	UNMAPPED:MRPL52	TRUE	10	0	0	3	FALSE		FALSE	FALSE	FALSE	0.47453	0.10796	0.010262	0.42061	0.010293	0.19178	0.27353	0.31187	0.033676	0.38744	0.0	0.0		FALSE
MRPL53	0.405192	none	UNMAPPED:MRPL53	TRUE	10	0	0	0	FALSE		FALSE	FALSE	FALSE	0.085788	0.29205	0.37352	0.57622	0.39258	0.68511	0.66672	0.91964	0.2013	0.41811	0.0	0.0		FALSE
MRPL54	0.713293	none	UNMAPPED:MRPL54	TRUE	10	0	0	0	FALSE		FALSE	FALSE	FALSE	0.46365	0.55973	0.17124	0.83472	0.17679	0.32424	0.50651	0.91894	0.23529	0.45327	0.0	0.0		FALSE
MRPL55	0.841465	none	UNMAPPED:MRPL55	TRUE	10	0	1	1	FALSE	AF=0.0019549	FALSE	FALSE	FALSE	0.0019549	0.70591	0.44285	0.71291	0.12561	0.086217	0.087925	0.97844	0.24137	0.6503	1.0	1.0	Arrhythmia	FALSE
MRPL57	0.863639	none	UNMAPPED:MRPL57	TRUE	10	0	0	0	FALSE		FALSE	FALSE	FALSE	0.85971	0.3043	0.36557	0.78747	0.23931	0.51235	0.77295	0.43932	0.78923	0.93429	0.0	0.0		FALSE
MRPL9	0.676779	none	UNMAPPED:MRPL9	TRUE	10	0	0	0	FALSE		FALSE	FALSE	FALSE	0.4679	0.3378	0.21842	0.53266	0.33249	0.55507	0.1778	0.86225	0.71796	0.66544	0.0	0.0		FALSE
MRPS10	0.942081	none	UNMAPPED:MRPS10	TRUE	10	0	1	1	FALSE	VTE=0.0070137	FALSE	FALSE	FALSE	0.91311	0.46814	0.55214	0.43263	0.6121	0.60236	0.61863	0.61215	0.64579	0.0070137	1.0	1.0	Venous	FALSE
MRPS11	0.679774	none	UNMAPPED:MRPS11	TRUE	10	0	0	0	FALSE		FALSE	FALSE	FALSE	0.17569	0.64996	0.71722	0.73066	0.12416	0.63117	0.93502	0.20073	0.18564	0.78545	0.0	0.0		FALSE
MRPS12	0.896328	none	UNMAPPED:MRPS12	TRUE	10	0	0	1	FALSE		FALSE	FALSE	FALSE	0.90819	0.77291	0.9586	0.54016	0.010398	0.22446	0.72783	0.92317	0.061613	0.33575	0.0	0.0		FALSE
MRPS14	0.601928	none	UNMAPPED:MRPS14	TRUE	10	1	2	7	FALSE	Hypertension=4.1302e-05;TIA=0.0099475	FALSE	FALSE	FALSE	0.034342	0.025024	0.1844	0.13735	0.029878	4.1302e-05	0.025206	0.065371	0.0099475	0.030952	2.0	2.0	Pressure;Cerebrovascular	FALSE
MRPS15	0.783979	none	UNMAPPED:MRPS15	TRUE	10	0	0	0	FALSE		FALSE	FALSE	FALSE	0.28505	0.39787	0.17921	0.71307	0.62443	0.67681	0.91828	0.59841	0.40028	0.098367	0.0	0.0		FALSE
MRPS16	0.530579	none	UNMAPPED:MRPS16	TRUE	10	1	3	3	TRUE	AF=9.4999e-05;HF=0.0015602;Hypertension=0.0077687	FALSE	FALSE	FALSE	9.4999e-05	0.42244	0.45818	0.49512	0.0015602	0.0077687	0.63204	0.83475	0.84549	0.17003	3.0	3.0	Arrhythmia;Myocardial;Pressure	TRUE
MRPS17	0.494858	none	UNMAPPED:MRPS17	TRUE	10	0	1	3	FALSE	CAD=0.0011907	FALSE	FALSE	FALSE	0.33065	0.24029	0.0011907	0.49449	0.019138	0.059009	0.059736	0.082638	0.31548	0.015043	1.0	0.0	Coronary	FALSE
MRPS18A	0.888131	none	UNMAPPED:MRPS18A	TRUE	10	4	4	5	TRUE	Angina=3.5989e-05;CAD=0.00025151;Hypertension=2.4454e-05;MI=0.00088998	FALSE	FALSE	FALSE	0.55484	3.5989e-05	0.00025151	0.61786	0.024202	2.4454e-05	0.00088998	0.57617	0.25309	0.53078	2.0	1.0	Coronary;Pressure	FALSE
MRPS18B	0.702625	none	UNMAPPED:MRPS18B	TRUE	10	0	0	2	FALSE		FALSE	FALSE	FALSE	0.33937	0.33886	0.50284	0.8391	0.16355	0.02591	0.015091	0.19431	0.99313	0.83013	0.0	0.0		FALSE
MRPS18C	0.835597	none	UNMAPPED:MRPS18C	TRUE	10	0	0	2	FALSE		FALSE	FALSE	FALSE	0.47372	0.33323	0.5104	0.73948	0.84159	0.028798	0.80303	0.23987	0.72188	0.018108	0.0	0.0		FALSE
MRPS2	0.749323	none	UNMAPPED:MRPS2	TRUE	10	0	0	0	FALSE		FALSE	FALSE	FALSE	0.17096	0.17044	0.27704	0.86335	0.2643	0.98711	0.5878	0.26806	0.751	0.94754	0.0	0.0		FALSE
MRPS21	0.989838	none	UNMAPPED:MRPS21	TRUE	10	2	5	6	TRUE	Hypertension=5.5098e-05;MI=0.0048861;Stroke=0.0010272;TIA=0.00054251;VTE=0.0011429	FALSE	FALSE	FALSE	0.35536	0.013018	0.32344	0.5256	0.54755	5.5098e-05	0.0048861	0.0010272	0.00054251	0.0011429	4.0	3.0	Coronary;Pressure;Cerebrovascular;Venous	TRUE
MRPS22	0.950516	none	UNMAPPED:MRPS22	TRUE	10	0	0	0	FALSE		FALSE	FALSE	FALSE	0.1016	0.61862	0.33371	0.10948	0.10026	0.29684	0.53247	0.80861	0.40949	0.086133	0.0	0.0		FALSE
MRPS23	0.622707	none	UNMAPPED:MRPS23	TRUE	10	0	1	3	FALSE	CAD=0.0033332	FALSE	FALSE	FALSE	0.12407	0.073751	0.0033332	0.84242	0.69006	0.012385	0.020733	0.40819	0.4721	0.76791	1.0	0.0	Coronary	FALSE
MRPS24	0.636308	none	UNMAPPED:MRPS24	TRUE	10	0	0	1	FALSE		FALSE	FALSE	FALSE	0.4059	0.34869	0.046834	0.514	0.085503	0.35291	0.81851	0.88877	0.19433	0.065652	0.0	0.0		FALSE
MRPS25	0.685013	none	UNMAPPED:MRPS25	TRUE	10	0	1	2	FALSE	Hypertension=0.0029262	FALSE	FALSE	FALSE	0.023183	0.81466	0.14388	0.90787	0.37627	0.0029262	0.19413	0.063179	0.54359	0.60042	1.0	1.0	Pressure	FALSE
MRPS26	0.297365	none	STABLE:NEW-197	TRUE	10	0	0	1	FALSE		FALSE	FALSE	FALSE	0.042943	0.27608	0.61634	0.4799	0.06301	0.098513	0.11568	0.65543	0.42349	0.62989	0.0	0.0		FALSE
MRPS27	0.911258	none	UNMAPPED:MRPS27	TRUE	10	0	1	2	FALSE	AF=0.0038004	FALSE	FALSE	FALSE	0.0038004	0.70091	0.38052	0.3938	0.50531	0.015419	0.76353	0.14545	0.75532	0.30791	1.0	1.0	Arrhythmia	FALSE
MRPS28	0.882527	none	UNMAPPED:MRPS28	TRUE	10	0	0	0	FALSE		FALSE	FALSE	FALSE	0.54954	0.23751	0.74306	0.4151	0.69595	0.20074	0.80889	0.60987	0.065677	0.59178	0.0	0.0		FALSE
MRPS30	0.315588	none	UNMAPPED:MRPS30	TRUE	10	0	0	0	FALSE		FALSE	FALSE	FALSE	0.76035	0.41549	0.55272	0.081888	0.54473	0.16742	0.98388	0.39793	0.85226	0.30354	0.0	0.0		FALSE
MRPS31	0.631689	none	UNMAPPED:MRPS31	TRUE	10	0	1	2	FALSE	Hypertension=0.0099196	FALSE	FALSE	FALSE	0.45038	0.48966	0.042209	0.65414	0.44195	0.0099196	0.087165	0.92117	0.13636	0.89363	1.0	1.0	Pressure	FALSE
MRPS33	0.287473	none	STABLE:NEW-304	TRUE	10	0	0	1	FALSE		FALSE	FALSE	FALSE	0.76137	0.11148	0.038143	0.10475	0.073581	0.066332	0.11985	0.18133	0.47523	0.28046	0.0	0.0		FALSE
MRPS34	0.864257	none	UNMAPPED:MRPS34	TRUE	10	1	2	3	FALSE	AF=0.0073007;Hypertension=0.00058071	FALSE	FALSE	FALSE	0.0073007	0.6967	0.57285	0.044199	0.86856	0.00058071	0.15412	0.14993	0.53587	0.33007	2.0	2.0	Arrhythmia;Pressure	FALSE
MRPS35	0.521719	none	UNMAPPED:MRPS35	TRUE	10	0	0	0	FALSE		FALSE	FALSE	FALSE	0.41018	0.93497	0.27793	0.32754	0.28937	0.35503	0.15864	0.95502	0.66553	0.7322	0.0	0.0		FALSE
MRPS36	0.710795	none	UNMAPPED:MRPS36	TRUE	10	1	1	1	FALSE	Hypertension=0.00021428	FALSE	FALSE	FALSE	0.25603	0.58876	0.42127	0.75836	0.38566	0.00021428	0.74848	0.54506	0.65221	0.07346	1.0	1.0	Pressure	FALSE
MRPS5	0.579568	none	UNMAPPED:MRPS5	TRUE	10	0	0	2	FALSE		FALSE	FALSE	FALSE	0.72466	0.62136	0.040763	0.86152	0.4455	0.23225	0.013739	0.17356	0.1351	0.56961	0.0	0.0		FALSE
MRPS6	0.908327	none	UNMAPPED:MRPS6	TRUE	10	0	1	4	FALSE	Hypertension=0.005942	FALSE	FALSE	FALSE	0.094021	0.16994	0.019946	0.67371	0.088642	0.005942	0.034349	0.025928	0.29565	0.072938	1.0	1.0	Pressure	FALSE
MRPS7	0.331498	none	UNMAPPED:MRPS7	TRUE	10	0	0	1	FALSE		FALSE	FALSE	FALSE	0.67312	0.43504	0.043105	0.95549	0.77943	0.26385	0.55184	0.60715	0.24256	0.58912	0.0	0.0		FALSE
MRPS9	0.913481	none	UNMAPPED:MRPS9	TRUE	10	0	0	0	FALSE		FALSE	FALSE	FALSE	0.76361	0.21677	0.14035	0.47519	0.24968	0.74348	0.52234	0.14337	0.45558	0.080745	0.0	0.0		FALSE
MRRF	0.808641	none	UNMAPPED:MRRF	TRUE	10	0	0	1	FALSE		FALSE	FALSE	FALSE	0.072918	0.81306	0.82003	0.95308	0.65774	0.043436	0.5988	0.10208	0.22395	0.098418	0.0	0.0		FALSE
MRS2	0.822193	none	UNMAPPED:MRS2	TRUE	10	0	0	1	FALSE		FALSE	FALSE	FALSE	0.39397	0.69563	0.54516	0.99454	0.45706	0.018092	0.16374	0.94578	0.72533	0.15488	0.0	0.0		FALSE
MRTO4	0.696033	none	UNMAPPED:MRTO4	TRUE	10	0	0	2	FALSE		FALSE	FALSE	FALSE	0.7553	0.21755	0.52147	0.56233	0.025493	0.022552	0.25398	0.86108	0.66716	0.20944	0.0	0.0		FALSE
MRVI1	0.180717	none	STABLE:NEW-56	TRUE	10	0	3	3	TRUE	CAD=0.0025022;Hypertension=0.0014449;MI=0.0029806	FALSE	FALSE	FALSE	0.089667	0.38861	0.0025022	0.30029	0.27206	0.0014449	0.0029806	0.13644	0.62256	0.78171	2.0	1.0	Coronary;Pressure	FALSE
MS4A1	0.761823	none	UNMAPPED:MS4A1	TRUE	10	0	1	2	FALSE	VTE=0.0011433	FALSE	FALSE	FALSE	0.46005	0.2902	0.30518	0.93556	0.52335	0.58078	0.02857	0.70816	0.50659	0.0011433	1.0	1.0	Venous	FALSE
MS4A10	0.934387	none	UNMAPPED:MS4A10	TRUE	10	0	0	2	FALSE		FALSE	FALSE	FALSE	0.33267	0.72558	0.63629	0.82989	0.96125	0.017351	0.84163	0.40212	0.52172	0.022633	0.0	0.0		FALSE
MS4A12	0.86114	none	UNMAPPED:MS4A12	TRUE	10	1	1	2	FALSE	VTE=0.00084629	FALSE	FALSE	FALSE	0.68228	0.5164	0.25639	0.88118	0.36407	0.41415	0.019224	0.43654	0.71102	0.00084629	1.0	1.0	Venous	FALSE
MS4A13	0.793421	none	UNMAPPED:MS4A13	TRUE	10	0	1	2	FALSE	Stroke=0.0060068	FALSE	FALSE	FALSE	0.47041	0.45873	0.23627	0.31526	0.37651	0.018311	0.089933	0.0060068	0.41784	0.066897	1.0	1.0	Cerebrovascular	FALSE
MS4A14	0.730751	none	UNMAPPED:MS4A14	TRUE	10	0	0	0	FALSE		FALSE	FALSE	FALSE	0.42409	0.12626	0.15342	0.4795	0.057088	0.33807	0.11054	0.24839	0.58216	0.1225	0.0	0.0		FALSE
MS4A15	0.892895	none	UNMAPPED:MS4A15	TRUE	10	0	1	2	FALSE	Hypertension=0.0034941	FALSE	FALSE	FALSE	0.35085	0.032036	0.27294	0.99732	0.55106	0.0034941	0.64895	0.66646	0.46529	0.50902	1.0	1.0	Pressure	FALSE
MS4A18	0.935041	none	UNMAPPED:MS4A18	TRUE	10	0	1	2	FALSE	Hypertension=0.0011038	FALSE	FALSE	FALSE	0.41029	0.32627	0.12336	0.56341	0.12946	0.0011038	0.049667	0.22328	0.97535	0.284	1.0	1.0	Pressure	FALSE
MS4A2	0.859123	none	UNMAPPED:MS4A2	TRUE	10	0	0	2	FALSE		FALSE	FALSE	FALSE	0.14386	0.15225	0.031803	0.66576	0.56599	0.24275	0.7133	0.24906	0.79629	0.04437	0.0	0.0		FALSE
MS4A3	0.806252	none	UNMAPPED:MS4A3	TRUE	10	1	2	4	FALSE	CAD=0.0051781;Hypertension=6.249e-07	FALSE	FALSE	FALSE	0.091726	0.082944	0.0051781	0.72271	0.028216	6.249e-07	0.015875	0.2228	0.95171	0.56932	2.0	1.0	Coronary;Pressure	FALSE
MS4A4A	0.956029	none	UNMAPPED:MS4A4A	TRUE	10	1	2	3	FALSE	Hypertension=6.3161e-06;VTE=0.0078447	FALSE	FALSE	FALSE	0.056428	0.094292	0.072719	0.47682	0.2097	6.3161e-06	0.20787	0.36585	0.030088	0.0078447	2.0	2.0	Pressure;Venous	FALSE
MS4A4E	0.964099	none	UNMAPPED:MS4A4E	TRUE	10	1	1	3	FALSE	Hypertension=0.00040663	FALSE	FALSE	FALSE	0.10843	0.027283	0.017974	0.57004	0.1007	0.00040663	0.50519	0.38763	0.76153	0.20223	1.0	1.0	Pressure	FALSE
MS4A5	0.514503	none	UNMAPPED:MS4A5	TRUE	10	0	0	1	FALSE		FALSE	FALSE	FALSE	0.8793	0.10301	0.22455	0.91599	0.29744	0.035155	0.15765	0.14749	0.19493	0.27892	0.0	0.0		FALSE
MS4A6A	0.985371	none	UNMAPPED:MS4A6A	TRUE	10	0	0	1	FALSE		FALSE	FALSE	FALSE	0.27604	0.084629	0.033883	0.65377	0.29235	0.52796	0.70903	0.20125	0.76152	0.38624	0.0	0.0		FALSE
MS4A6E	0.79832	none	UNMAPPED:MS4A6E	TRUE	10	0	1	1	FALSE	Hypertension=0.0055826	FALSE	FALSE	FALSE	0.407	0.14354	0.084432	0.24316	0.52639	0.0055826	0.80919	0.33024	0.27087	0.13258	1.0	1.0	Pressure	FALSE
MS4A7	0.805457	none	UNMAPPED:MS4A7	TRUE	10	0	0	4	FALSE		FALSE	FALSE	FALSE	0.42419	0.077239	0.044318	0.49935	0.033069	0.045088	0.049673	0.2399	0.21158	0.051116	0.0	0.0		FALSE
MS4A8	0.685842	none	UNMAPPED:MS4A8	TRUE	10	0	1	1	FALSE	Hypertension=0.0022755	FALSE	FALSE	FALSE	0.62307	0.21102	0.11868	0.99838	0.58416	0.0022755	0.066033	0.13733	0.85475	0.40459	1.0	1.0	Pressure	FALSE
MSANTD1	0.0525025	none	V2L029	TRUE	10	0	2	3	FALSE	Angina=0.0033889;CAD=0.0050475	FALSE	FALSE	FALSE	0.66434	0.0033889	0.0050475	0.15423	0.45207	0.30031	0.37816	0.85477	0.7187	0.045517	1.0	0.0	Coronary	FALSE
MSANTD2	0.323481	none	UNMAPPED:MSANTD2	TRUE	10	0	0	1	FALSE		FALSE	FALSE	FALSE	0.44846	0.59627	0.10561	0.95217	0.66191	0.37005	0.088187	0.74704	0.36129	0.023928	0.0	0.0		FALSE
MSANTD3	0.649949	none	UNMAPPED:MSANTD3	TRUE	10	0	0	0	FALSE		FALSE	FALSE	FALSE	0.13873	0.2693	0.21777	0.29077	0.97948	0.20519	0.59329	0.48591	0.52688	0.16585	0.0	0.0		FALSE
MSANTD3-TMEFF1	0.774336	none	UNMAPPED:MSANTD3-TMEFF1	TRUE	10	0	0	2	FALSE		FALSE	FALSE	FALSE	0.022993	0.65202	0.5941	0.15364	0.91222	0.017966	0.12459	0.50106	0.34472	0.076437	0.0	0.0		FALSE
MSANTD4	0.337429	none	UNMAPPED:MSANTD4	TRUE	10	1	2	3	FALSE	Hypertension=0.00011682;MI=0.007659	FALSE	FALSE	FALSE	0.17815	0.022503	0.10692	0.17374	0.45827	0.00011682	0.007659	0.2638	0.11583	0.88132	2.0	1.0	Coronary;Pressure	FALSE
MSC	0.622642	none	UNMAPPED:MSC	TRUE	10	0	0	0	FALSE		FALSE	FALSE	FALSE	0.60915	0.49778	0.73658	0.76084	0.43069	0.41141	0.95328	0.25165	0.1965	0.70135	0.0	0.0		FALSE
MSGN1	0.821861	none	UNMAPPED:MSGN1	TRUE	10	0	0	1	FALSE		FALSE	FALSE	FALSE	0.13227	0.21967	0.66415	0.2412	0.3776	0.034328	0.81839	0.11608	0.65018	0.7843	0.0	0.0		FALSE
MSH2	0.414862	none	UNMAPPED:MSH2	TRUE	10	0	0	1	FALSE		FALSE	FALSE	FALSE	0.68241	0.1172	0.26406	0.82075	0.90244	0.71726	0.52662	0.82396	0.048946	0.47862	0.0	0.0		FALSE
