## Supplementary file 12 (Supplementary Table 11) for "Dependence-aware aggregation maps shared genetic architecture across cardiovascular traits" (part 3 of 3)

### Sheet: gene_ledger (continued)
All 19,080 genes: family and endpoint support fields and all ten endpoint P values (blank = not available).
MSH3	0.607132	none	UNMAPPED:MSH3	TRUE	10	1	2	3	FALSE	Stroke=0.00049814;TIA=0.0035111	FALSE	FALSE	FALSE	0.42548	0.81244	0.62077	0.7276	0.32439	0.11461	0.96467	0.00049814	0.0035111	0.022761	1.0	1.0	Cerebrovascular	FALSE
MSH4	0.853409	none	UNMAPPED:MSH4	TRUE	10	0	0	1	FALSE		FALSE	FALSE	FALSE	0.82471	0.45659	0.15231	0.1081	0.99674	0.024104	0.10239	0.33839	0.09648	0.2002	0.0	0.0		FALSE
MSH5	0.0205571	q<0.05	V2L036	TRUE	10	7	7	9	TRUE	AF=1.6554e-08;Angina=0.00086374;CAD=0.00069202;HF=0.00030771;Hypertension=3.3909e-06;MI=0.00049096;TIA=0.00041406	TRUE	FALSE	FALSE	1.6554e-08	0.00086374	0.00069202	0.93292	0.00030771	3.3909e-06	0.00049096	0.032607	0.00041406	0.028613	5.0	4.0	Coronary;Arrhythmia;Myocardial;Pressure;Cerebrovascular	TRUE
MSH6	0.215347	none	UNMAPPED:MSH6	TRUE	10	0	1	1	FALSE	Hypertension=0.0035025	FALSE	FALSE	FALSE	0.70676	0.39271	0.32627	0.91498	0.567	0.0035025	0.68996	0.77065	0.59184	0.18932	1.0	1.0	Pressure	FALSE
MSI1	0.66299	none	UNMAPPED:MSI1	TRUE	10	0	0	1	FALSE		FALSE	FALSE	FALSE	0.072391	0.11801	0.33208	0.34026	0.95013	0.012751	0.18049	0.88928	0.93237	0.77962	0.0	0.0		FALSE
MSI2	0.696768	none	UNMAPPED:MSI2	TRUE	10	1	2	4	FALSE	CAD=0.0066377;Hypertension=1.5073e-08	FALSE	FALSE	FALSE	0.079352	0.032155	0.0066377	0.4874	0.25442	1.5073e-08	0.067815	0.17521	0.047401	0.7672	2.0	1.0	Coronary;Pressure	FALSE
MSL1	0.265349	none	UNMAPPED:MSL1	TRUE	10	0	0	0	FALSE		FALSE	FALSE	FALSE	0.46765	0.71176	0.55449	0.08624	0.24571	0.31459	0.91541	0.78705	0.40966	0.47571	0.0	0.0		FALSE
MSL2	0.146611	none	V2L025	TRUE	10	1	2	3	FALSE	Angina=0.0030454;CAD=0.00011408	FALSE	FALSE	FALSE	0.18113	0.0030454	0.00011408	0.91852	0.62303	0.27571	0.02285	0.27436	0.27018	0.11132	1.0	0.0	Coronary	FALSE
MSL3	0.595685	none	UNMAPPED:MSL3	TRUE	10	0	0	1	FALSE		FALSE	FALSE	FALSE	0.28498	0.38744	0.39895	0.19827	0.807	0.4757	0.18805	0.02819	0.89817	0.69187	0.0	0.0		FALSE
MSLN	0.629895	none	UNMAPPED:MSLN	TRUE	10	0	1	1	FALSE	Hypertension=0.0025758	FALSE	FALSE	FALSE	0.8095	0.51127	0.62264	1	0.3461	0.0025758	0.38933	0.08021	0.19436	0.85292	1.0	1.0	Pressure	FALSE
MSMB	0.558113	none	UNMAPPED:MSMB	FALSE	0				not_evaluable		FALSE	FALSE	FALSE														not_evaluable
MSMO1	0.815368	none	UNMAPPED:MSMO1	TRUE	10	0	0	1	FALSE		FALSE	FALSE	FALSE	0.86367	0.71017	0.033153	0.91496	0.45153	0.46543	0.15575	0.15769	0.69175	0.10925	0.0	0.0		FALSE
MSMP	0.0943778	none	V2L058	TRUE	10	0	0	1	FALSE		FALSE	FALSE	FALSE	0.57285	0.16699	0.10623	0.16557	0.14515	0.19429	0.1572	0.45191	0.013923	0.882	0.0	0.0		FALSE
MSN	0.86676	none	UNMAPPED:MSN	TRUE	10	0	2	2	FALSE	Angina=0.0022711;MI=0.0024427	FALSE	FALSE	FALSE	0.14282	0.0022711	0.063906	0.9999	0.1213	0.29118	0.0024427	0.72905	0.98899	0.68457	1.0	0.0	Coronary	FALSE
MSR1	0.489702	none	UNMAPPED:MSR1	TRUE	10	0	0	2	FALSE		FALSE	FALSE	FALSE	0.05504	0.62562	0.17851	0.45677	0.33781	0.16485	0.039515	0.11517	0.13711	0.021743	0.0	0.0		FALSE
MSRA	0.0379906	q<0.05	V2L051	TRUE	10	1	3	3	TRUE	Hypertension=3.9787e-24;TIA=0.0084328;VTE=0.0014609	TRUE	FALSE	FALSE	0.66135	0.40748	0.34222	0.84012	0.51744	3.9787e-24	0.40031	0.18561	0.0084328	0.0014609	3.0	3.0	Pressure;Cerebrovascular;Venous	TRUE
MSRB1	0.793586	none	UNMAPPED:MSRB1	TRUE	10	1	1	2	FALSE	Hypertension=0.00098547	FALSE	FALSE	FALSE	0.068955	0.0544	0.029772	0.35206	0.19423	0.00098547	0.054603	0.34886	0.83656	0.60162	1.0	1.0	Pressure	FALSE
MSRB2	0.657455	none	UNMAPPED:MSRB2	TRUE	10	0	0	3	FALSE		FALSE	FALSE	FALSE	0.43382	0.3245	0.010287	0.16904	0.069468	0.042215	0.55458	0.73177	0.038064	0.88155	0.0	0.0		FALSE
MSRB3	0.863807	none	UNMAPPED:MSRB3	TRUE	10	0	2	3	FALSE	AF=0.0014788;Angina=0.0083813	FALSE	FALSE	FALSE	0.0014788	0.0083813	0.22773	0.65055	0.35234	0.025255	0.13477	0.28564	0.34527	0.22564	2.0	1.0	Coronary;Arrhythmia	FALSE
MSS51	0.494856	none	UNMAPPED:MSS51	TRUE	10	0	0	1	FALSE		FALSE	FALSE	FALSE	0.1052	0.093903	0.25518	0.54195	0.098793	0.029813	0.088496	0.61796	0.58492	0.41258	0.0	0.0		FALSE
MST1	0.00442785	q<0.01	V2L023	TRUE	10	2	3	4	TRUE	CAD=0.0027473;Hypertension=1.1807e-07;MI=0.00042211	TRUE	TRUE	FALSE	0.078737	0.044225	0.0027473	0.12372	0.37902	1.1807e-07	0.00042211	0.083676	0.50714	0.74876	2.0	1.0	Coronary;Pressure	FALSE
MST1R	0.195915	none	V2L023	TRUE	10	1	2	2	FALSE	Hypertension=0.00022527;MI=0.008516	FALSE	FALSE	FALSE	0.82793	0.95421	0.40508	0.49476	0.43578	0.00022527	0.008516	0.087987	0.38582	0.071646	2.0	1.0	Coronary;Pressure	FALSE
MSTN	0.832597	none	UNMAPPED:MSTN	TRUE	10	0	1	1	FALSE	AF=0.0032732	FALSE	FALSE	FALSE	0.0032732	0.4763	0.42985	0.69496	0.16938	0.19166	0.092267	0.62371	0.80743	0.98134	1.0	1.0	Arrhythmia	FALSE
MSTO1	0.468496	none	UNMAPPED:MSTO1	TRUE	10	0	1	2	FALSE	AF=0.0071547	FALSE	FALSE	FALSE	0.0071547	0.50272	0.06787	0.089077	0.027647	0.1274	0.25995	0.25613	0.64247	0.13336	1.0	1.0	Arrhythmia	FALSE
MSX1	0.454396	none	UNMAPPED:MSX1	TRUE	10	0	0	0	FALSE		FALSE	FALSE	FALSE	0.41808	0.18594	0.29367	0.74984	0.46035	0.1933	0.72479	0.94786	0.91824	0.38049	0.0	0.0		FALSE
MSX2	0.559796	none	UNMAPPED:MSX2	TRUE	10	0	2	3	FALSE	AF=0.0077469;Hypertension=0.0018503	FALSE	FALSE	FALSE	0.0077469	0.30148	0.25718	0.6255	0.017147	0.0018503	0.97657	0.54714	0.82612	0.33739	2.0	2.0	Arrhythmia;Pressure	FALSE
MT1A	0.496903	none	UNMAPPED:MT1A	TRUE	10	0	0	0	FALSE		FALSE	FALSE	FALSE	0.89661	0.51568	0.63892	0.90258	0.53699	0.75773	0.40331	0.73333	0.2646	0.67185	0.0	0.0		FALSE
MT1B	0.864257	none	UNMAPPED:MT1B	TRUE	10	0	0	0	FALSE		FALSE	FALSE	FALSE	0.11486	0.57383	0.29618	0.41971	0.12286	0.78279	0.25024	0.56294	0.3654	0.89092	0.0	0.0		FALSE
MT1E	0.584826	none	UNMAPPED:MT1E	TRUE	10	0	0	0	FALSE		FALSE	FALSE	FALSE	0.93944	0.26918	0.27045	0.48568	0.64361	0.89585	0.18754	0.68628	0.22093	0.8005	0.0	0.0		FALSE
MT1F	0.240823	none	STABLE:NEW-132	TRUE	10	0	0	0	FALSE		FALSE	FALSE	FALSE	0.31762	0.46206	0.94306	0.84388	0.52278	0.67082	0.76815	0.392	0.051246	0.86998	0.0	0.0		FALSE
MT1G	0.844746	none	UNMAPPED:MT1G	TRUE	10	0	0	1	FALSE		FALSE	FALSE	FALSE	0.84623	0.28842	0.33574	0.72658	0.27244	0.89064	0.021888	0.59308	0.69888	0.8586	0.0	0.0		FALSE
MT1H	0.543802	none	UNMAPPED:MT1H	TRUE	10	0	0	0	FALSE		FALSE	FALSE	FALSE	0.42329	0.63899	0.51693	0.54611	0.29635	0.34403	0.17474	0.38361	0.52786	0.86854	0.0	0.0		FALSE
MT1HL1	0.822193	none	UNMAPPED:MT1HL1	TRUE	10	0	0	3	FALSE		FALSE	FALSE	FALSE	0.033296	0.037989	0.75089	0.90751	0.21162	0.12532	0.58629	0.19754	0.010816	0.40517	0.0	0.0		FALSE
MT1M	0.68046	none	UNMAPPED:MT1M	TRUE	10	0	0	0	FALSE		FALSE	FALSE	FALSE	0.87043	0.6071	0.36551	0.34519	0.28892	0.84738	0.44463	0.96486	0.26338	0.58112	0.0	0.0		FALSE
MT1X	0.61851	none	UNMAPPED:MT1X	TRUE	10	0	1	2	FALSE	AF=0.0027951	FALSE	FALSE	FALSE	0.0027951	0.94991	0.26207	0.53808	0.8982	0.62721	0.30819	0.17509	0.16029	0.027832	1.0	1.0	Arrhythmia	FALSE
MT2A	0.620643	none	UNMAPPED:MT2A	TRUE	10	0	0	0	FALSE		FALSE	FALSE	FALSE	0.18645	0.61955	0.42511	0.053003	0.30713	0.77835	0.5532	0.81952	0.41716	0.6897	0.0	0.0		FALSE
MT3	0.684722	none	UNMAPPED:MT3	TRUE	10	0	0	0	FALSE		FALSE	FALSE	FALSE	0.13831	0.4032	0.26395	0.2246	0.29884	0.95436	0.18381	0.27669	0.085067	0.055371	0.0	0.0		FALSE
MT4	0.824948	none	UNMAPPED:MT4	TRUE	10	0	0	1	FALSE		FALSE	FALSE	FALSE	0.68328	0.19274	0.21023	0.92245	0.816	0.27664	0.81979	0.54275	0.024004	0.52148	0.0	0.0		FALSE
MTA1	0.640523	none	UNMAPPED:MTA1	TRUE	10	0	0	4	FALSE		FALSE	FALSE	FALSE	0.18165	0.11661	0.55609	0.97971	0.018027	0.04061	0.011961	0.047145	0.076787	0.60886	0.0	0.0		FALSE
MTA2	0.817689	none	UNMAPPED:MTA2	TRUE	10	0	0	0	FALSE		FALSE	FALSE	FALSE	0.15748	0.91146	0.28929	0.28293	0.18454	0.16861	0.33541	0.21227	0.41671	0.42025	0.0	0.0		FALSE
MTA3	0.522305	none	UNMAPPED:MTA3	TRUE	10	1	1	3	FALSE	Hypertension=9.8473e-07	FALSE	FALSE	FALSE	0.020671	0.11055	0.014411	0.57656	0.16165	9.8473e-07	0.098658	0.79331	0.089063	0.2844	1.0	1.0	Pressure	FALSE
MTAP	0.264715	none	V2L057	TRUE	10	3	4	5	TRUE	Angina=1.1e-10;CAD=6.8882e-12;MI=1.2295e-11;TIA=0.0014195	FALSE	FALSE	FALSE	0.014604	1.1e-10	6.8882e-12	0.89322	0.083234	0.058758	1.2295e-11	0.52677	0.0014195	0.78242	2.0	1.0	Coronary;Cerebrovascular	FALSE
MTBP	0.700922	none	UNMAPPED:MTBP	TRUE	10	0	0	0	FALSE		FALSE	FALSE	FALSE	0.46493	0.10066	0.40799	0.40756	0.21531	0.49226	0.64165	0.78496	0.59953	0.38892	0.0	0.0		FALSE
MTCH1	0.282908	none	V2L038	TRUE	10	0	0	0	FALSE		FALSE	FALSE	FALSE	0.097119	0.35032	0.27297	0.46046	0.06851	0.28692	0.69016	0.4573	0.18377	0.70609	0.0	0.0		FALSE
MTCH2	0.373653	none	UNMAPPED:MTCH2	TRUE	10	0	1	4	FALSE	Hypertension=0.0036004	FALSE	FALSE	FALSE	0.044978	0.11784	0.38718	0.84789	0.76575	0.0036004	0.042323	0.2828	0.97663	0.019701	1.0	1.0	Pressure	FALSE
MTCL1	0.65551	none	UNMAPPED:MTCL1	TRUE	10	0	0	2	FALSE		FALSE	FALSE	FALSE	0.1515	0.52401	0.67727	0.73183	0.026148	0.63282	0.12241	0.43188	0.92809	0.029337	0.0	0.0		FALSE
MTCP1	0.822433	none	UNMAPPED:MTCP1	TRUE	10	0	0	0	FALSE		FALSE	FALSE	FALSE	0.62346	0.86723	0.56599	0.45675	0.35405	0.20318	0.35714	0.72192	0.68064	0.1983	0.0	0.0		FALSE
MTDH	0.760714	none	UNMAPPED:MTDH	TRUE	10	0	0	1	FALSE		FALSE	FALSE	FALSE	0.43176	0.14171	0.19456	0.44998	0.48797	0.068209	0.01141	0.16012	0.25649	0.853	0.0	0.0		FALSE
MTERF1	0.485066	none	UNMAPPED:MTERF1	TRUE	10	0	0	2	FALSE		FALSE	FALSE	FALSE	0.28629	0.043009	0.12227	0.93687	0.27237	0.18706	0.078279	0.83215	0.040025	0.94416	0.0	0.0		FALSE
MTERF2	0.594516	none	UNMAPPED:MTERF2	TRUE	10	0	0	1	FALSE		FALSE	FALSE	FALSE	0.78077	0.098559	0.01486	0.95308	0.79945	0.28134	0.15048	0.47478	0.9741	0.088088	0.0	0.0		FALSE
MTERF3	0.58334	none	UNMAPPED:MTERF3	TRUE	10	0	2	2	FALSE	AF=0.0029035;HF=0.0021197	FALSE	FALSE	FALSE	0.0029035	0.17176	0.46816	0.19866	0.0021197	0.49839	0.24873	0.21398	0.26863	0.13296	2.0	2.0	Arrhythmia;Myocardial	FALSE
MTERF4	0.727545	none	UNMAPPED:MTERF4	TRUE	10	0	0	0	FALSE		FALSE	FALSE	FALSE	0.52571	0.1081	0.055678	0.65392	0.5778	0.30062	0.21232	0.92893	0.17581	0.43926	0.0	0.0		FALSE
MTF1	0.713946	none	UNMAPPED:MTF1	TRUE	10	1	2	2	FALSE	Angina=0.0040861;CAD=4.5032e-05	FALSE	FALSE	FALSE	0.71206	0.0040861	4.5032e-05	0.99588	0.20032	0.058925	0.074173	0.50306	0.82771	0.38737	1.0	0.0	Coronary	FALSE
MTF2	0.495865	none	UNMAPPED:MTF2	TRUE	10	0	0	1	FALSE		FALSE	FALSE	FALSE	0.073591	0.13602	0.17571	0.14597	0.78472	0.011834	0.50628	0.090805	0.10297	0.091797	0.0	0.0		FALSE
MTFMT	0.675053	none	UNMAPPED:MTFMT	TRUE	10	0	0	1	FALSE		FALSE	FALSE	FALSE	0.11561	0.1376	0.028687	0.86069	0.43072	0.19167	0.2653	0.202	0.66817	0.38056	0.0	0.0		FALSE
MTFP1	0.208237	none	UNMAPPED:MTFP1	TRUE	10	0	0	1	FALSE		FALSE	FALSE	FALSE	0.090694	0.64707	0.85272	0.94353	0.030633	0.18272	0.71778	0.95948	0.30649	0.29724	0.0	0.0		FALSE
MTFR1	0.34019	none	UNMAPPED:MTFR1	TRUE	10	0	0	1	FALSE		FALSE	FALSE	FALSE	0.053429	0.12205	0.23593	0.075121	0.54959	0.037034	0.7951	0.45757	0.38141	0.48538	0.0	0.0		FALSE
MTFR1L	0.504904	none	UNMAPPED:MTFR1L	TRUE	10	0	0	1	FALSE		FALSE	FALSE	FALSE	0.42849	0.57566	0.86898	0.56994	0.70462	0.047037	0.69526	0.45086	0.48631	0.62937	0.0	0.0		FALSE
MTFR2	0.829768	none	UNMAPPED:MTFR2	TRUE	10	0	0	1	FALSE		FALSE	FALSE	FALSE	0.050089	0.038103	0.06077	0.70215	0.39099	0.34512	0.071377	0.28899	0.5927	0.74969	0.0	0.0		FALSE
MTG1	0.296586	none	UNMAPPED:MTG1	TRUE	10	0	0	0	FALSE		FALSE	FALSE	FALSE	0.73517	0.46291	0.46953	0.54158	0.31441	0.4146	0.63328	0.50926	0.96687	0.46555	0.0	0.0		FALSE
MTG2	0.73272	none	UNMAPPED:MTG2	TRUE	10	0	1	3	FALSE	Hypertension=0.0045642	FALSE	FALSE	FALSE	0.040663	0.49863	0.29036	0.80822	0.074844	0.0045642	0.37496	0.36364	0.049434	0.21212	1.0	1.0	Pressure	FALSE
MTHFD1	0.757313	none	UNMAPPED:MTHFD1	TRUE	10	1	2	3	FALSE	AF=3.5003e-05;Hypertension=0.0038569	FALSE	FALSE	FALSE	3.5003e-05	0.032619	0.25443	0.98205	0.49475	0.0038569	0.43194	0.95705	0.95151	0.88457	2.0	2.0	Arrhythmia;Pressure	FALSE
MTHFD1L	0.746375	none	UNMAPPED:MTHFD1L	TRUE	10	2	4	5	TRUE	AF=0.0010904;Angina=7.27e-09;CAD=9.2985e-05;Hypertension=0.0018081	FALSE	FALSE	FALSE	0.0010904	7.27e-09	9.2985e-05	0.84728	0.11579	0.0018081	0.01338	0.75445	0.19702	0.49365	3.0	2.0	Coronary;Arrhythmia;Pressure	TRUE
MTHFD2	0.714909	none	UNMAPPED:MTHFD2	TRUE	10	0	0	0	FALSE		FALSE	FALSE	FALSE	0.2632	0.99779	0.65175	0.99915	0.63528	0.12613	0.49688	0.28431	0.42928	0.052182	0.0	0.0		FALSE
MTHFD2L	0.933361	none	UNMAPPED:MTHFD2L	TRUE	10	0	1	3	FALSE	CAD=0.0054851	FALSE	FALSE	FALSE	0.23596	0.063611	0.0054851	0.75795	0.18224	0.033747	0.03957	0.44886	0.683	0.71113	1.0	0.0	Coronary	FALSE
MTHFR	0.494856	none	UNMAPPED:MTHFR	TRUE	10	4	6	7	TRUE	Angina=1.6498e-07;CAD=2.743e-07;HF=0.0016899;Hypertension=2.8866e-15;MI=0.00059852;VTE=0.0055999	FALSE	FALSE	FALSE	0.16086	1.6498e-07	2.743e-07	0.048342	0.0016899	2.8866e-15	0.00059852	0.11552	0.27479	0.0055999	4.0	3.0	Coronary;Myocardial;Pressure;Venous	TRUE
MTHFS	0.594244	none	UNMAPPED:MTHFS	TRUE	10	2	2	2	FALSE	AF=7.5979e-08;Hypertension=0.00017012	FALSE	FALSE	FALSE	7.5979e-08	0.24969	0.32079	0.094392	0.52134	0.00017012	0.12409	0.71142	0.71268	0.58573	2.0	2.0	Arrhythmia;Pressure	FALSE
MTHFSD	0.774378	none	UNMAPPED:MTHFSD	TRUE	10	2	3	4	TRUE	Angina=9.0022e-05;CAD=2.0936e-07;MI=0.0015201	FALSE	FALSE	FALSE	0.29492	9.0022e-05	2.0936e-07	0.54313	0.014639	0.3834	0.0015201	0.31937	0.86373	0.086896	1.0	0.0	Coronary	FALSE
MTIF2	0.859199	none	UNMAPPED:MTIF2	TRUE	10	0	1	1	FALSE	Hypertension=0.0019747	FALSE	FALSE	FALSE	0.45155	0.2808	0.13373	0.91011	0.052679	0.0019747	0.68277	0.19627	0.19354	0.13322	1.0	1.0	Pressure	FALSE
MTIF3	0.669648	none	UNMAPPED:MTIF3	TRUE	10	0	0	1	FALSE		FALSE	FALSE	FALSE	0.34191	0.63579	0.62902	0.035432	0.092003	0.10352	0.17459	0.87981	0.58987	0.27471	0.0	0.0		FALSE
MTL5	0.50994	none	UNMAPPED:MTL5	TRUE	10	0	0	0	FALSE		FALSE	FALSE	FALSE	0.57437	0.32604	0.15907	0.89207	0.56776	0.052839	0.22311	0.3627	0.20783	0.9894	0.0	0.0		FALSE
MTM1	0.643397	none	UNMAPPED:MTM1	TRUE	10	0	0	1	FALSE		FALSE	FALSE	FALSE	0.48259	0.30033	0.07743	0.68792	0.4543	0.0334	0.11351	0.27459	0.12744	0.80291	0.0	0.0		FALSE
MTMR1	0.643506	none	UNMAPPED:MTMR1	TRUE	10	0	0	1	FALSE		FALSE	FALSE	FALSE	0.11771	0.25028	0.14124	0.60013	0.32802	0.01513	0.23297	0.21088	0.089925	0.91527	0.0	0.0		FALSE
MTMR10	0.315588	none	UNMAPPED:MTMR10	TRUE	10	0	0	0	FALSE		FALSE	FALSE	FALSE	0.20536	0.54257	0.96936	0.9961	0.71626	0.19462	0.99072	0.96671	0.4514	0.9147	0.0	0.0		FALSE
MTMR11	0.353485	none	UNMAPPED:MTMR11	TRUE	10	0	4	5	TRUE	Angina=0.0014356;CAD=0.0028937;Hypertension=0.0010082;VTE=0.0063355	FALSE	FALSE	FALSE	0.45775	0.0014356	0.0028937	0.27576	0.099269	0.0010082	0.022582	0.18341	0.38099	0.0063355	3.0	2.0	Coronary;Pressure;Venous	TRUE
MTMR12	0.567604	none	UNMAPPED:MTMR12	TRUE	10	0	0	0	FALSE		FALSE	FALSE	FALSE	0.89941	0.89559	0.40213	0.54108	0.083107	0.058074	0.68945	0.17751	0.085698	0.26791	0.0	0.0		FALSE
MTMR14	0.783123	none	UNMAPPED:MTMR14	TRUE	10	0	0	1	FALSE		FALSE	FALSE	FALSE	0.97753	0.48868	0.20809	0.57766	0.6271	0.11026	0.026918	0.84368	0.55464	0.62206	0.0	0.0		FALSE
MTMR2	0.639776	none	UNMAPPED:MTMR2	TRUE	10	0	0	3	FALSE		FALSE	FALSE	FALSE	0.31495	0.34879	0.09343	0.74507	0.20437	0.055898	0.025706	0.011715	0.035999	0.42836	0.0	0.0		FALSE
MTMR3	0.551502	none	UNMAPPED:MTMR3	TRUE	10	1	2	5	FALSE	HF=0.0075168;Hypertension=1.6511e-05	FALSE	FALSE	FALSE	0.15137	0.099989	0.018343	0.47288	0.0075168	1.6511e-05	0.1337	0.046339	0.032797	0.63038	2.0	2.0	Myocardial;Pressure	FALSE
MTMR4	0.807886	none	UNMAPPED:MTMR4	TRUE	10	2	4	5	TRUE	AF=0.0063917;Angina=0.0016363;CAD=0.00070441;Hypertension=7.4355e-06	FALSE	FALSE	FALSE	0.0063917	0.0016363	0.00070441	0.82482	0.13968	7.4355e-06	0.10269	0.011224	0.22694	0.67202	3.0	2.0	Coronary;Arrhythmia;Pressure	TRUE
MTMR6	0.870776	none	UNMAPPED:MTMR6	TRUE	10	0	0	0	FALSE		FALSE	FALSE	FALSE	0.95148	0.68116	0.62309	0.97463	0.094364	0.31869	0.79145	0.49121	0.51292	0.44354	0.0	0.0		FALSE
MTMR7	0.926763	none	UNMAPPED:MTMR7	TRUE	10	0	0	1	FALSE		FALSE	FALSE	FALSE	0.28196	0.075515	0.70689	0.54495	0.56042	0.017617	0.056266	0.86667	0.25595	0.60612	0.0	0.0		FALSE
MTMR8	0.765981	none	UNMAPPED:MTMR8	TRUE	10	0	1	3	FALSE	Hypertension=0.0068035	FALSE	FALSE	FALSE	0.036375	0.020657	0.063729	0.62521	0.36041	0.0068035	0.061648	0.34193	0.41548	0.11637	1.0	1.0	Pressure	FALSE
MTMR9	0.450043	none	UNMAPPED:MTMR9	TRUE	10	1	1	3	FALSE	Hypertension=5e-10	FALSE	FALSE	FALSE	0.25068	0.54149	0.22102	0.96049	0.59029	5e-10	0.91998	0.04964	0.016438	0.13987	1.0	1.0	Pressure	FALSE
MTNR1A	0.926723	none	UNMAPPED:MTNR1A	TRUE	10	1	1	1	FALSE	VTE=0.00010285	FALSE	FALSE	FALSE	0.82423	0.23734	0.26461	0.74325	0.079158	0.14366	0.16138	0.61115	0.71534	0.00010285	1.0	1.0	Venous	FALSE
MTNR1B	0.795748	none	UNMAPPED:MTNR1B	TRUE	10	0	0	0	FALSE		FALSE	FALSE	FALSE	0.29807	0.24392	0.076971	0.97885	0.88503	0.24371	0.39205	0.18026	0.16475	0.28956	0.0	0.0		FALSE
MTO1	0.804266	none	UNMAPPED:MTO1	TRUE	10	0	0	0	FALSE		FALSE	FALSE	FALSE	0.063431	0.22803	0.2208	0.81319	0.38073	0.41448	0.61698	0.48416	0.36455	0.97961	0.0	0.0		FALSE
MTOR	0.270384	none	UNMAPPED:MTOR	TRUE	10	0	0	0	FALSE		FALSE	FALSE	FALSE	0.45525	0.70347	0.2157	0.94281	0.31894	0.47473	0.26321	0.86082	0.3596	0.10387	0.0	0.0		FALSE
MTPAP	0.181926	none	UNMAPPED:MTPAP	TRUE	10	0	1	2	FALSE	VTE=0.0022823	FALSE	FALSE	FALSE	0.061307	0.28355	0.060354	0.97961	0.52968	0.14124	0.021948	0.16593	0.15275	0.0022823	1.0	1.0	Venous	FALSE
MTPN	0.921103	none	UNMAPPED:MTPN	TRUE	10	0	0	0	FALSE		FALSE	FALSE	FALSE	0.060179	0.42189	0.20541	0.62454	0.60056	0.35223	0.062106	0.55524	0.75293	0.072901	0.0	0.0		FALSE
MTR	0.703709	none	UNMAPPED:MTR	TRUE	10	0	0	0	FALSE		FALSE	FALSE	FALSE	0.19647	0.26079	0.23708	0.81275	0.81532	0.41343	0.056042	0.84415	0.23867	0.37145	0.0	0.0		FALSE
MTRF1	0.414232	none	UNMAPPED:MTRF1	TRUE	10	0	0	0	FALSE		FALSE	FALSE	FALSE	0.49676	0.54221	0.5707	0.63148	0.86183	0.27386	0.80247	0.9832	0.69484	0.93924	0.0	0.0		FALSE
MTRF1L	0.270383	none	UNMAPPED:MTRF1L	TRUE	10	0	0	2	FALSE		FALSE	FALSE	FALSE	0.95767	0.038095	0.030679	0.51721	0.052838	0.17993	0.26006	0.48448	0.68687	0.72314	0.0	0.0		FALSE
MTRNR2L1	0.930284	none	UNMAPPED:MTRNR2L1	TRUE	10	0	0	1	FALSE		FALSE	FALSE	FALSE	0.49532	0.31775	0.36245	0.042465	0.18264	0.78872	0.50544	0.18687	0.19684	0.51023	0.0	0.0		FALSE
MTRNR2L10	0.875856	none	UNMAPPED:MTRNR2L10	TRUE	10	0	0	0	FALSE		FALSE	FALSE	FALSE	0.50582	0.2809	0.91349	0.32308	0.81721	0.53007	0.53063	0.19606	0.20862	0.71553	0.0	0.0		FALSE
MTRNR2L2	0.187387	none	UNMAPPED:MTRNR2L2	TRUE	10	0	0	1	FALSE		FALSE	FALSE	FALSE	0.65609	0.85278	0.34479	0.91194	0.054032	0.18243	0.54632	0.22226	0.030544	0.54941	0.0	0.0		FALSE
MTRNR2L3	0.472425	none	UNMAPPED:MTRNR2L3	TRUE	10	0	1	2	FALSE	Stroke=0.0085288	FALSE	FALSE	FALSE	0.27432	0.43097	0.12707	0.78998	0.3563	0.049211	0.29166	0.0085288	0.13327	0.25098	1.0	1.0	Cerebrovascular	FALSE
MTRNR2L4	0.768264	none	UNMAPPED:MTRNR2L4	TRUE	10	0	1	1	FALSE	Angina=0.0075128	FALSE	FALSE	FALSE	0.2046	0.0075128	0.4267	0.95887	0.62194	0.53167	0.43025	0.91825	0.27192	0.63915	1.0	0.0	Coronary	FALSE
MTRNR2L5	0.789041	none	UNMAPPED:MTRNR2L5	TRUE	10	0	0	0	FALSE		FALSE	FALSE	FALSE	0.89288	0.40009	0.58626	0.79037	0.15216	0.50985	0.4342	0.40674	0.79243	0.74649	0.0	0.0		FALSE
MTRNR2L6	0.530579	none	UNMAPPED:MTRNR2L6	TRUE	10	0	0	0	FALSE		FALSE	FALSE	FALSE	0.72831	0.80732	0.4395	0.40631	0.067967	0.058451	0.48644	0.18135	0.87117	0.75104	0.0	0.0		FALSE
MTRNR2L7	0.129785	none	STABLE:NEW-39	TRUE	10	0	0	0	FALSE		FALSE	FALSE	FALSE	0.49813	0.092587	0.19392	0.37674	0.23757	0.71307	0.31791	0.55309	0.42514	0.71734	0.0	0.0		FALSE
MTRNR2L8	0.490156	none	UNMAPPED:MTRNR2L8	TRUE	10	0	0	0	FALSE		FALSE	FALSE	FALSE	0.11993	0.89802	0.62858	0.073417	0.81178	0.34452	0.52207	0.40727	0.29515	0.88626	0.0	0.0		FALSE
MTRNR2L9	0.617846	none	UNMAPPED:MTRNR2L9	TRUE	10	0	0	1	FALSE		FALSE	FALSE	FALSE	0.87585	0.44245	0.19254	0.738	0.27578	0.038673	0.073828	0.31594	0.11975	0.1464	0.0	0.0		FALSE
MTRR	0.298206	none	UNMAPPED:MTRR	TRUE	10	0	0	0	FALSE		FALSE	FALSE	FALSE	0.80879	0.51233	0.11697	0.53377	0.75486	0.26982	0.21305	0.15886	0.47584	0.819	0.0	0.0		FALSE
MTSS1	0.65551	none	UNMAPPED:MTSS1	TRUE	10	0	0	0	FALSE		FALSE	FALSE	FALSE	0.1152	0.56224	0.94519	0.23344	0.68789	0.335	0.29442	0.86964	0.78892	0.51309	0.0	0.0		FALSE
MTSS1L	0.66299	none	UNMAPPED:MTSS1L	TRUE	10	0	1	5	FALSE	AF=0.0014389	FALSE	FALSE	FALSE	0.0014389	0.064071	0.04586	0.90344	0.035263	0.046639	0.041937	0.90782	0.98714	0.36578	1.0	1.0	Arrhythmia	FALSE
MTTP	0.802741	none	UNMAPPED:MTTP	TRUE	10	0	0	1	FALSE		FALSE	FALSE	FALSE	0.17006	0.834	0.90341	0.51942	0.7553	0.020989	0.78014	0.30072	0.57931	0.16259	0.0	0.0		FALSE
MTURN	0.725352	none	UNMAPPED:MTURN	TRUE	10	0	0	0	FALSE		FALSE	FALSE	FALSE	0.65916	0.056142	0.84538	0.97614	0.055856	0.10763	0.70986	0.36569	0.1531	0.31411	0.0	0.0		FALSE
MTUS1	0.390278	none	UNMAPPED:MTUS1	TRUE	10	1	3	5	TRUE	AF=0.00030736;Angina=0.0063868;VTE=0.0032108	FALSE	FALSE	FALSE	0.00030736	0.0063868	0.49728	0.32251	0.74412	0.50737	0.01448	0.72845	0.02313	0.0032108	3.0	2.0	Coronary;Arrhythmia;Venous	TRUE
MTUS2	0.355914	none	UNMAPPED:MTUS2	TRUE	10	1	1	3	FALSE	CAD=0.00094863	FALSE	FALSE	FALSE	0.039063	0.29966	0.00094863	0.77836	0.061044	0.12409	0.037506	0.22665	0.97759	0.10901	1.0	0.0	Coronary	FALSE
MTX1	0.459815	none	UNMAPPED:MTX1	TRUE	10	0	0	1	FALSE		FALSE	FALSE	FALSE	0.28657	0.30398	0.30543	0.69008	0.056019	0.046158	0.79551	0.38589	0.85641	0.64236	0.0	0.0		FALSE
MTX2	0.214414	none	V2L019	TRUE	10	0	0	3	FALSE		FALSE	FALSE	FALSE	0.046044	0.11111	0.52517	0.24017	0.04464	0.019585	0.4546	0.63682	0.82895	0.32408	0.0	0.0		FALSE
MTX3	0.665548	none	UNMAPPED:MTX3	TRUE	10	0	0	2	FALSE		FALSE	FALSE	FALSE	0.036673	0.432	0.71415	0.5545	0.97658	0.32748	0.044859	0.93038	0.51604	0.22735	0.0	0.0		FALSE
MUC1	0.579568	none	UNMAPPED:MUC1	TRUE	10	1	2	2	FALSE	AF=0.0011578;Hypertension=7.7019e-05	FALSE	FALSE	FALSE	0.0011578	0.78199	0.27365	0.49066	0.41241	7.7019e-05	0.98696	0.90353	0.69811	0.32294	2.0	2.0	Arrhythmia;Pressure	FALSE
MUC12	0.456179	none	UNMAPPED:MUC12	TRUE	10	0	0	1	FALSE		FALSE	FALSE	FALSE	0.89294	0.59781	0.39954	0.61749	0.54502	0.5773	0.033866	0.20783	0.15183	0.059248	0.0	0.0		FALSE
MUC13	0.495822	none	UNMAPPED:MUC13	TRUE	10	1	3	4	TRUE	Angina=0.0051689;Hypertension=0.00092392;Stroke=0.0091407	FALSE	FALSE	FALSE	0.1551	0.0051689	0.021326	0.24395	0.54049	0.00092392	0.46681	0.0091407	0.16776	0.74494	3.0	2.0	Coronary;Pressure;Cerebrovascular	TRUE
MUC15	0.847386	none	UNMAPPED:MUC15	TRUE	10	0	0	1	FALSE		FALSE	FALSE	FALSE	0.015772	0.9463	0.8416	0.93205	0.52566	0.054889	0.70851	0.30732	0.30833	0.81489	0.0	0.0		FALSE
MUC16	0.62123	none	UNMAPPED:MUC16	TRUE	10	1	2	2	FALSE	Hypertension=0.00083604;MI=0.0063883	FALSE	FALSE	FALSE	0.39038	0.74307	0.13141	0.74819	0.27823	0.00083604	0.0063883	0.32614	0.30737	0.43235	2.0	1.0	Coronary;Pressure	FALSE
MUC17	0.888456	none	UNMAPPED:MUC17	TRUE	10	0	0	1	FALSE		FALSE	FALSE	FALSE	0.78828	0.57514	0.49925	0.87044	0.32191	0.18291	0.062843	0.028928	0.067235	0.15302	0.0	0.0		FALSE
MUC19	0.761823	none	UNMAPPED:MUC19	TRUE	10	0	0	0	FALSE		FALSE	FALSE	FALSE	0.083203	0.11217	0.092204	0.062251	0.078551	0.071802	0.066092	0.52806	0.50125	0.79303	0.0	0.0		FALSE
MUC2	0.807994	none	UNMAPPED:MUC2	TRUE	10	0	0	1	FALSE		FALSE	FALSE	FALSE	0.24053	0.88244	0.68716	0.89408	0.020889	0.4836	0.4209	0.079312	0.091252	0.65331	0.0	0.0		FALSE
MUC20	0.494856	none	UNMAPPED:MUC20	TRUE	10	0	0	1	FALSE		FALSE	FALSE	FALSE	0.42004	0.77883	0.48084	0.99927	0.33057	0.15711	0.61029	0.49264	0.10458	0.046825	0.0	0.0		FALSE
MUC21	0.211279	none	V2L036	TRUE	10	0	2	4	FALSE	AF=0.0086333;Hypertension=0.0012701	FALSE	FALSE	FALSE	0.0086333	0.059342	0.032571	0.97971	0.056051	0.0012701	0.019583	0.051357	0.23363	0.07971	2.0	2.0	Arrhythmia;Pressure	FALSE
MUC22	0.370994	none	UNMAPPED:MUC22	TRUE	10	3	3	7	TRUE	AF=4.6681e-07;HF=7.7991e-05;Hypertension=6.4262e-08	FALSE	FALSE	FALSE	4.6681e-07	0.024405	0.010567	0.84399	7.7991e-05	6.4262e-08	0.014447	0.059013	0.68857	0.025625	3.0	3.0	Arrhythmia;Myocardial;Pressure	TRUE
MUC3A	0.57705	none	UNMAPPED:MUC3A	TRUE	10	0	0	0	FALSE		FALSE	FALSE	FALSE	0.70503	0.36517	0.43352	0.47771	0.076885	0.89262	0.51621	0.4718	0.16404	0.55936	0.0	0.0		FALSE
MUC4	0.478215	none	UNMAPPED:MUC4	TRUE	10	0	0	0	FALSE		FALSE	FALSE	FALSE	0.084435	0.85808	0.46998	0.37964	0.17166	0.34611	0.55858	0.53902	0.41705	0.82623	0.0	0.0		FALSE
MUC5AC	0.664493	none	UNMAPPED:MUC5AC	TRUE	10	0	0	2	FALSE		FALSE	FALSE	FALSE	0.12222	0.2524	0.5254	0.76555	0.37683	0.017179	0.10538	0.045467	0.17669	0.052887	0.0	0.0		FALSE
MUC5B	0.627975	none	UNMAPPED:MUC5B	TRUE	10	0	0	4	FALSE		FALSE	FALSE	FALSE	0.034004	0.741	0.52458	0.31405	0.013986	0.033152	0.44561	0.43992	0.040911	0.05895	0.0	0.0		FALSE
MUC6	0.926233	none	UNMAPPED:MUC6	TRUE	10	1	1	1	FALSE	Hypertension=0.00061402	FALSE	FALSE	FALSE	0.073881	0.36566	0.36836	0.60011	0.80092	0.00061402	0.9099	0.42744	0.55715	0.66388	1.0	1.0	Pressure	FALSE
MUC7	0.662739	none	UNMAPPED:MUC7	TRUE	10	0	0	1	FALSE		FALSE	FALSE	FALSE	0.040553	0.67435	0.71976	0.89003	0.60334	0.065258	0.72998	0.53648	0.32685	0.38532	0.0	0.0		FALSE
MUC8	0.407693	none	UNMAPPED:MUC8	FALSE	0				not_evaluable		FALSE	FALSE	FALSE														not_evaluable
MUCL1	0.64592	none	UNMAPPED:MUCL1	TRUE	10	0	0	0	FALSE		FALSE	FALSE	FALSE	0.10907	0.51347	0.83911	0.40094	0.57435	0.15397	0.56047	0.73025	0.050378	0.15557	0.0	0.0		FALSE
MUL1	0.854155	none	UNMAPPED:MUL1	TRUE	10	0	1	2	FALSE	Hypertension=0.0065117	FALSE	FALSE	FALSE	0.20691	0.098154	0.059457	0.45461	0.2502	0.0065117	0.16898	0.61276	0.035362	0.21051	1.0	1.0	Pressure	FALSE
MUM1	0.934109	none	UNMAPPED:MUM1	TRUE	10	0	0	0	FALSE		FALSE	FALSE	FALSE	0.24603	0.29412	0.36264	0.76997	0.11199	0.056886	0.98335	0.35675	0.47226	0.41961	0.0	0.0		FALSE
MUM1L1	0.66111	none	UNMAPPED:MUM1L1	TRUE	10	0	0	0	FALSE		FALSE	FALSE	FALSE	0.10235	0.64774	0.45468	0.95884	0.50868	0.51535	0.23046	0.27002	0.24552	0.087228	0.0	0.0		FALSE
MURC	0.832597	none	UNMAPPED:MURC	TRUE	10	0	1	3	FALSE	TIA=0.0066602	FALSE	FALSE	FALSE	0.025292	0.12592	0.23536	0.097529	0.60991	0.24311	0.021451	0.35077	0.0066602	0.17006	1.0	1.0	Cerebrovascular	FALSE
MUS81	0.623299	none	UNMAPPED:MUS81	TRUE	10	0	1	1	FALSE	Hypertension=0.0020736	FALSE	FALSE	FALSE	0.28199	0.64297	0.97448	0.59299	0.52286	0.0020736	0.32066	0.56492	0.22488	0.67304	1.0	1.0	Pressure	FALSE
MUSK	0.493567	none	UNMAPPED:MUSK	TRUE	10	0	1	2	FALSE	AF=0.0072833	FALSE	FALSE	FALSE	0.0072833	0.73066	0.032995	0.94193	0.28777	0.36073	0.063675	0.97926	0.30076	0.41661	1.0	1.0	Arrhythmia	FALSE
MUSTN1	0.425517	none	UNMAPPED:MUSTN1	TRUE	10	0	0	2	FALSE		FALSE	FALSE	FALSE	0.032168	0.17111	0.1528	0.85123	0.035686	0.073352	0.2372	0.23656	0.71817	0.27204	0.0	0.0		FALSE
MUT	0.567512	none	UNMAPPED:MUT	TRUE	10	0	1	3	FALSE	Stroke=0.002069	FALSE	FALSE	FALSE	0.15744	0.2836	0.45352	0.81399	0.1428	0.2456	0.035522	0.002069	0.045994	0.2194	1.0	1.0	Cerebrovascular	FALSE
MUTYH	0.248807	none	UNMAPPED:MUTYH	TRUE	10	0	0	2	FALSE		FALSE	FALSE	FALSE	0.46067	0.39101	0.12226	0.99598	0.20419	0.031522	0.020072	0.26797	0.34992	0.44714	0.0	0.0		FALSE
MVB12A	0.537494	none	UNMAPPED:MVB12A	TRUE	10	0	0	2	FALSE		FALSE	FALSE	FALSE	0.04879	0.64544	0.23306	0.035222	0.6711	0.074127	0.41547	0.60542	0.79378	0.124	0.0	0.0		FALSE
MVB12B	0.537457	none	UNMAPPED:MVB12B	TRUE	10	0	0	1	FALSE		FALSE	FALSE	FALSE	0.11885	0.95561	0.87156	0.92613	0.48387	0.012578	0.92683	0.84208	0.17445	0.52416	0.0	0.0		FALSE
MVD	0.32396	none	UNMAPPED:MVD	TRUE	10	0	0	1	FALSE		FALSE	FALSE	FALSE	0.10838	0.63064	0.17266	0.99716	0.56111	0.020151	0.36218	0.59684	0.98717	0.079962	0.0	0.0		FALSE
MVK	0.338731	none	UNMAPPED:MVK	TRUE	10	0	0	2	FALSE		FALSE	FALSE	FALSE	0.10004	0.26818	0.077061	0.46966	0.52254	0.015896	0.021011	0.29789	0.33833	0.93953	0.0	0.0		FALSE
MVP	0.498674	none	UNMAPPED:MVP	TRUE	10	0	0	1	FALSE		FALSE	FALSE	FALSE	0.22986	0.26974	0.27314	0.9624	0.79912	0.033904	0.38288	0.15085	0.5325	0.71882	0.0	0.0		FALSE
MX1	0.61405	none	UNMAPPED:MX1	TRUE	10	0	0	0	FALSE		FALSE	FALSE	FALSE	0.85213	0.33478	0.7911	0.68591	0.2655	0.065	0.13887	0.35326	0.50405	0.61175	0.0	0.0		FALSE
MX2	0.829533	none	UNMAPPED:MX2	TRUE	10	0	2	3	FALSE	Hypertension=0.008869;MI=0.0010154	FALSE	FALSE	FALSE	0.047642	0.47496	0.24379	0.92364	0.24633	0.008869	0.0010154	0.42981	0.85184	0.58332	2.0	1.0	Coronary;Pressure	FALSE
MXD1	0.273807	none	UNMAPPED:MXD1	TRUE	10	1	1	1	FALSE	AF=0.00055803	FALSE	FALSE	FALSE	0.00055803	0.48025	0.30865	0.97941	0.054163	0.067799	0.23426	0.32153	0.28093	0.63238	1.0	1.0	Arrhythmia	FALSE
MXD3	0.637465	none	UNMAPPED:MXD3	TRUE	10	2	5	7	TRUE	AF=0.0069234;Angina=0.0023906;CAD=0.00082201;Hypertension=4.2102e-07;MI=0.0018463	FALSE	FALSE	FALSE	0.0069234	0.0023906	0.00082201	0.17107	0.048402	4.2102e-07	0.0018463	0.58561	0.98391	0.024722	3.0	2.0	Coronary;Arrhythmia;Pressure	TRUE
MXD4	0.733092	none	UNMAPPED:MXD4	TRUE	10	0	0	0	FALSE		FALSE	FALSE	FALSE	0.064778	0.32016	0.071633	0.60821	0.56183	0.50593	0.17171	0.083736	0.60076	0.52483	0.0	0.0		FALSE
MXI1	0.929316	none	UNMAPPED:MXI1	TRUE	10	0	1	4	FALSE	CAD=0.0097669	FALSE	FALSE	FALSE	0.032054	0.034798	0.0097669	0.39182	0.56695	0.86518	0.014227	0.52321	0.92742	0.46201	1.0	0.0	Coronary	FALSE
MXRA5	0.662971	none	UNMAPPED:MXRA5	TRUE	10	0	2	3	FALSE	Hypertension=0.0012467;MI=0.0077427	FALSE	FALSE	FALSE	0.13057	0.63826	0.15077	0.89157	0.32628	0.0012467	0.0077427	0.23496	0.75746	0.029332	2.0	1.0	Coronary;Pressure	FALSE
MXRA7	0.277559	none	UNMAPPED:MXRA7	TRUE	10	0	1	4	FALSE	CAD=0.0060643	FALSE	FALSE	FALSE	0.032824	0.026996	0.0060643	0.37822	0.48588	0.22489	0.01745	0.23647	0.3609	0.15764	1.0	0.0	Coronary	FALSE
MXRA8	0.408086	none	UNMAPPED:MXRA8	TRUE	10	1	1	1	FALSE	Hypertension=0.00010361	FALSE	FALSE	FALSE	0.22622	0.4583	0.63155	0.99074	0.17384	0.00010361	0.53688	0.17038	0.15604	0.13625	1.0	1.0	Pressure	FALSE
MYADM	0.653868	none	UNMAPPED:MYADM	TRUE	10	0	0	0	FALSE		FALSE	FALSE	FALSE	0.43844	0.58075	0.86577	0.99544	0.57701	0.55789	0.85922	0.73543	0.85885	0.17952	0.0	0.0		FALSE
MYADML2	0.814621	none	UNMAPPED:MYADML2	TRUE	10	1	1	1	FALSE	AF=0.00051612	FALSE	FALSE	FALSE	0.00051612	0.2608	0.2399	0.48389	0.80771	0.081302	0.77542	0.8342	0.37744	0.80464	1.0	1.0	Arrhythmia	FALSE
MYB	0.282908	none	UNMAPPED:MYB	TRUE	10	0	0	1	FALSE		FALSE	FALSE	FALSE	0.034869	0.7044	0.66397	0.15168	0.60119	0.18092	0.4679	0.59868	0.66657	0.094833	0.0	0.0		FALSE
MYBBP1A	0.95089	none	UNMAPPED:MYBBP1A	TRUE	10	0	0	0	FALSE		FALSE	FALSE	FALSE	0.62868	0.48319	0.17441	0.35097	0.95138	0.21119	0.48724	0.19229	0.45836	0.38279	0.0	0.0		FALSE
MYBL1	0.31156	none	UNMAPPED:MYBL1	TRUE	10	0	0	2	FALSE		FALSE	FALSE	FALSE	0.01626	0.24546	0.39915	0.99119	0.078967	0.014823	0.89863	0.094053	0.60134	0.2316	0.0	0.0		FALSE
MYBL2	0.34019	none	UNMAPPED:MYBL2	TRUE	10	0	1	1	FALSE	Hypertension=0.0058771	FALSE	FALSE	FALSE	0.33427	0.18822	0.50066	0.97054	0.44288	0.0058771	0.60828	0.38916	0.1624	0.096587	1.0	1.0	Pressure	FALSE
MYBPC1	0.380889	none	UNMAPPED:MYBPC1	TRUE	10	0	0	1	FALSE		FALSE	FALSE	FALSE	0.54386	0.88452	0.81868	0.15789	0.10535	0.18603	0.89345	0.6439	0.21912	0.046773	0.0	0.0		FALSE
MYBPC2	0.511292	none	UNMAPPED:MYBPC2	TRUE	10	1	1	2	FALSE	Hypertension=0.00043268	FALSE	FALSE	FALSE	0.041578	0.12718	0.24439	0.8447	0.53981	0.00043268	0.78528	0.75759	0.99719	0.91708	1.0	1.0	Pressure	FALSE
MYBPC3	0.264158	none	UNMAPPED:MYBPC3	TRUE	10	2	3	6	TRUE	Hypertension=5.2715e-09;MI=0.0094596;VTE=3.4417e-14	FALSE	FALSE	FALSE	0.15291	0.011259	0.026244	0.029381	0.53616	5.2715e-09	0.0094596	0.18947	0.97207	3.4417e-14	3.0	2.0	Coronary;Pressure;Venous	TRUE
MYBPH	0.299432	none	UNMAPPED:MYBPH	TRUE	10	0	0	1	FALSE		FALSE	FALSE	FALSE	0.24503	0.4522	0.35336	0.94557	0.42166	0.24817	0.37853	0.30774	0.54963	0.019444	0.0	0.0		FALSE
MYBPHL	0.0590164	none	V2L004	TRUE	10	2	2	6	FALSE	Angina=1.5867e-05;CAD=1.61e-05	FALSE	FALSE	FALSE	0.18972	1.5867e-05	1.61e-05	0.3275	0.81242	0.020392	0.011706	0.64057	0.025046	0.040067	1.0	0.0	Coronary	FALSE
MYC	0.287011	none	UNMAPPED:MYC	TRUE	10	0	0	0	FALSE		FALSE	FALSE	FALSE	0.87734	0.29575	0.27531	0.17511	0.24067	0.69584	0.86374	0.5575	0.40689	0.81553	0.0	0.0		FALSE
MYCBP	0.545265	none	UNMAPPED:MYCBP	TRUE	10	0	0	1	FALSE		FALSE	FALSE	FALSE	0.19784	0.18534	0.045308	0.77874	0.15424	0.064932	0.078563	0.35004	0.22125	0.68342	0.0	0.0		FALSE
MYCBP2	0.802741	none	UNMAPPED:MYCBP2	TRUE	10	0	2	5	FALSE	CAD=0.001724;Stroke=0.0018614	FALSE	FALSE	FALSE	0.54818	0.021604	0.001724	0.97179	0.25402	0.054967	0.038949	0.0018614	0.036534	0.39826	2.0	1.0	Coronary;Cerebrovascular	FALSE
MYCBPAP	0.623485	none	UNMAPPED:MYCBPAP	TRUE	10	0	1	1	FALSE	AF=0.0026364	FALSE	FALSE	FALSE	0.0026364	0.51345	0.65868	0.92037	0.055829	0.069814	0.38729	0.31542	0.059538	0.66748	1.0	1.0	Arrhythmia	FALSE
MYCL	0.679686	none	UNMAPPED:MYCL	TRUE	10	0	0	0	FALSE		FALSE	FALSE	FALSE	0.76529	0.26371	0.53648	0.91632	0.20581	0.67656	0.8442	0.94899	0.75051	0.93483	0.0	0.0		FALSE
MYCN	0.750944	none	UNMAPPED:MYCN	TRUE	10	0	0	1	FALSE		FALSE	FALSE	FALSE	0.99188	0.87387	0.59515	0.98986	0.6533	0.51397	0.04578	0.08546	0.2179	0.23401	0.0	0.0		FALSE
MYCT1	0.61229	none	UNMAPPED:MYCT1	TRUE	10	0	0	0	FALSE		FALSE	FALSE	FALSE	0.49979	0.81267	0.95099	0.077842	0.59158	0.10963	0.58601	0.15875	0.57733	0.72518	0.0	0.0		FALSE
MYD88	0.617421	none	UNMAPPED:MYD88	TRUE	10	0	2	3	FALSE	AF=0.0094853;VTE=0.0065693	FALSE	FALSE	FALSE	0.0094853	0.15544	0.32413	0.43953	0.095071	0.042658	0.51694	0.22319	0.90976	0.0065693	2.0	2.0	Arrhythmia;Venous	FALSE
MYDGF	0.852129	none	UNMAPPED:MYDGF	TRUE	10	0	0	0	FALSE		FALSE	FALSE	FALSE	0.34752	0.063065	0.31055	0.65696	0.84203	0.096938	0.30174	0.23754	0.26993	0.88834	0.0	0.0		FALSE
MYEF2	0.449211	none	UNMAPPED:MYEF2	TRUE	10	0	0	0	FALSE		FALSE	FALSE	FALSE	0.95682	0.25493	0.24761	0.5833	0.56824	0.29155	0.55272	0.4442	0.42974	0.2085	0.0	0.0		FALSE
MYEOV	0.593839	none	UNMAPPED:MYEOV	TRUE	10	0	1	1	FALSE	Hypertension=0.0017067	FALSE	FALSE	FALSE	0.54753	0.3567	0.83638	0.29268	0.78643	0.0017067	0.37797	0.44151	0.90057	0.42765	1.0	1.0	Pressure	FALSE
MYEOV2	0.528619	none	UNMAPPED:MYEOV2	TRUE	10	0	0	0	FALSE		FALSE	FALSE	FALSE	0.16505	0.73691	0.89826	0.76487	0.74351	0.36738	0.69651	0.89754	0.30774	0.79163	0.0	0.0		FALSE
MYF5	0.387614	none	UNMAPPED:MYF5	TRUE	10	0	0	0	FALSE		FALSE	FALSE	FALSE	0.67129	0.85734	0.92881	0.17283	0.90251	0.12243	0.80037	0.50086	0.68765	0.063746	0.0	0.0		FALSE
MYF6	0.822046	none	UNMAPPED:MYF6	TRUE	10	0	0	0	FALSE		FALSE	FALSE	FALSE	0.46823	0.63597	0.49931	0.13631	0.38233	0.58822	0.42141	0.84387	0.35801	0.50173	0.0	0.0		FALSE
MYH1	0.611229	none	UNMAPPED:MYH1	TRUE	10	0	0	0	FALSE		FALSE	FALSE	FALSE	0.62898	0.381	0.67954	0.92569	0.85345	0.1274	0.76211	0.42446	0.47729	0.34875	0.0	0.0		FALSE
MYH10	0.854735	none	UNMAPPED:MYH10	TRUE	10	1	3	3	TRUE	AF=0.00076392;Hypertension=0.0010225;MI=0.0064445	FALSE	FALSE	FALSE	0.00076392	0.081053	0.062328	0.92554	0.9238	0.0010225	0.0064445	0.41081	0.17886	0.1391	3.0	2.0	Coronary;Arrhythmia;Pressure	TRUE
MYH11	0.813864	none	UNMAPPED:MYH11	TRUE	10	1	4	6	TRUE	AF=0.0036342;CAD=7.5285e-07;MI=0.0046338;Stroke=0.00402	FALSE	FALSE	FALSE	0.0036342	0.046789	7.5285e-07	0.19301	0.2931	0.01697	0.0046338	0.00402	0.16957	0.64808	3.0	2.0	Coronary;Arrhythmia;Cerebrovascular	TRUE
MYH13	0.890113	none	UNMAPPED:MYH13	TRUE	10	0	0	1	FALSE		FALSE	FALSE	FALSE	0.62514	0.11672	0.26196	0.62752	0.038915	0.71124	0.72897	0.4556	0.61832	0.87608	0.0	0.0		FALSE
MYH14	0.905606	none	UNMAPPED:MYH14	TRUE	10	0	1	4	FALSE	AF=0.002124	FALSE	FALSE	FALSE	0.002124	0.35392	0.11076	0.021697	0.039918	0.012877	0.60402	0.38729	0.14055	0.23157	1.0	1.0	Arrhythmia	FALSE
MYH15	0.494856	none	UNMAPPED:MYH15	TRUE	10	0	0	0	FALSE		FALSE	FALSE	FALSE	0.2923	0.22321	0.19653	0.84586	0.1214	0.25139	0.2071	0.8213	0.52559	0.19523	0.0	0.0		FALSE
MYH2	0.631035	none	UNMAPPED:MYH2	TRUE	10	0	0	0	FALSE		FALSE	FALSE	FALSE	0.46666	0.34894	0.82673	0.70365	0.67894	0.23284	0.65777	0.15727	0.68095	0.35751	0.0	0.0		FALSE
MYH3	0.52201	none	UNMAPPED:MYH3	TRUE	10	0	0	1	FALSE		FALSE	FALSE	FALSE	0.26899	0.53578	0.14249	0.91211	0.27529	0.98311	0.10578	0.079754	0.017922	0.99403	0.0	0.0		FALSE
MYH4	0.595242	none	UNMAPPED:MYH4	TRUE	10	0	0	0	FALSE		FALSE	FALSE	FALSE	0.31327	0.72923	0.60748	0.89083	0.95478	0.1394	0.82279	0.1446	0.4179	0.14527	0.0	0.0		FALSE
MYH6	0.521887	none	UNMAPPED:MYH6	TRUE	10	1	1	3	FALSE	AF=1.0306e-07	FALSE	FALSE	FALSE	1.0306e-07	0.16256	0.033577	0.12577	0.31461	0.037705	0.30184	0.4043	0.9045	0.56465	1.0	1.0	Arrhythmia	FALSE
MYH7	0.512716	none	UNMAPPED:MYH7	TRUE	10	1	1	2	FALSE	AF=2.5903e-06	FALSE	FALSE	FALSE	2.5903e-06	0.070609	0.18233	0.11849	0.39521	0.015745	0.56723	0.35268	0.99682	0.46717	1.0	1.0	Arrhythmia	FALSE
MYH7B	0.173321	none	V2L101	TRUE	10	5	5	7	TRUE	Angina=1.0493e-11;CAD=8.2953e-10;MI=3.1312e-06;Stroke=0.00017103;VTE=6.6058e-15	FALSE	FALSE	FALSE	0.43494	1.0493e-11	8.2953e-10	0.049866	0.48563	0.037368	3.1312e-06	0.00017103	0.15994	6.6058e-15	3.0	2.0	Coronary;Cerebrovascular;Venous	TRUE
MYH8	0.702381	none	UNMAPPED:MYH8	TRUE	10	0	0	0	FALSE		FALSE	FALSE	FALSE	0.32459	0.41704	0.89416	0.80156	0.71447	0.083501	0.82978	0.056456	0.34061	0.1782	0.0	0.0		FALSE
MYH9	0.906453	none	UNMAPPED:MYH9	TRUE	10	0	0	1	FALSE		FALSE	FALSE	FALSE	0.84671	0.2155	0.79319	0.99978	0.76032	0.74867	0.98121	0.071507	0.048865	0.60382	0.0	0.0		FALSE
MYL1	0.576307	none	UNMAPPED:MYL1	TRUE	10	0	1	3	FALSE	Hypertension=0.001759	FALSE	FALSE	FALSE	0.18396	0.017022	0.050045	0.46727	0.54767	0.001759	0.05555	0.1246	0.041116	0.057189	1.0	1.0	Pressure	FALSE
MYL10	0.833281	none	UNMAPPED:MYL10	TRUE	10	0	0	1	FALSE		FALSE	FALSE	FALSE	0.13219	0.38822	0.44278	0.53111	0.09377	0.56314	0.068391	0.033316	0.051562	0.72533	0.0	0.0		FALSE
MYL12A	0.626021	none	UNMAPPED:MYL12A	TRUE	10	0	2	3	FALSE	CAD=0.0022945;MI=0.00941	FALSE	FALSE	FALSE	0.61011	0.042077	0.0022945	0.41446	0.58808	0.50873	0.00941	0.97492	0.69169	0.1095	1.0	0.0	Coronary	FALSE
MYL12B	0.170697	none	STABLE:NEW-154	TRUE	10	0	0	2	FALSE		FALSE	FALSE	FALSE	0.50946	0.33349	0.17901	0.30025	0.15317	0.011608	0.043295	0.46151	0.16325	0.05388	0.0	0.0		FALSE
MYL2	0.468344	none	UNMAPPED:MYL2	TRUE	10	1	3	4	TRUE	Hypertension=0.00042156;MI=0.0014334;TIA=0.0040438	FALSE	FALSE	FALSE	0.058691	0.13028	0.033681	0.99426	0.29353	0.00042156	0.0014334	0.29623	0.0040438	0.070052	3.0	2.0	Coronary;Pressure;Cerebrovascular	TRUE
MYL3	0.389696	none	UNMAPPED:MYL3	TRUE	10	0	2	2	FALSE	Hypertension=0.0019886;Stroke=0.0014787	FALSE	FALSE	FALSE	0.2001	0.10788	0.52885	0.97004	0.33169	0.0019886	0.18881	0.0014787	0.93904	0.96628	2.0	2.0	Pressure;Cerebrovascular	FALSE
MYL4	0.390278	none	UNMAPPED:MYL4	TRUE	10	5	6	7	TRUE	AF=1.269e-07;Angina=0.0078203;CAD=2.5708e-05;HF=3.684e-06;Hypertension=3.6443e-13;MI=2.135e-05	FALSE	FALSE	FALSE	1.269e-07	0.0078203	2.5708e-05	0.44518	3.684e-06	3.6443e-13	2.135e-05	0.040998	0.11834	0.18133	4.0	3.0	Coronary;Arrhythmia;Myocardial;Pressure	TRUE
MYL5	0.146313	none	UNMAPPED:MYL5	TRUE	10	0	1	1	FALSE	HF=0.0029697	FALSE	FALSE	FALSE	0.20144	0.24487	0.35659	0.51564	0.0029697	0.33907	0.47357	0.17566	0.72721	0.75918	1.0	1.0	Myocardial	FALSE
MYL6	0.651889	none	UNMAPPED:MYL6	TRUE	10	0	0	1	FALSE		FALSE	FALSE	FALSE	0.23544	0.013623	0.078843	0.33543	0.14995	0.71054	0.060302	0.49146	0.39901	0.56868	0.0	0.0		FALSE
MYL6B	0.618021	none	UNMAPPED:MYL6B	TRUE	10	0	1	4	FALSE	Hypertension=0.0044841	FALSE	FALSE	FALSE	0.12604	0.041044	0.034749	0.90519	0.69549	0.0044841	0.045324	0.22803	0.81816	0.77825	1.0	1.0	Pressure	FALSE
MYL7	0.323938	none	UNMAPPED:MYL7	TRUE	10	0	0	2	FALSE		FALSE	FALSE	FALSE	0.38171	0.16124	0.031006	0.42795	0.13627	0.2222	0.66062	0.24377	0.020396	0.52671	0.0	0.0		FALSE
MYL9	0.793634	none	UNMAPPED:MYL9	TRUE	10	1	4	4	TRUE	Angina=0.00065198;CAD=0.0012073;MI=0.0011294;VTE=0.0026782	FALSE	FALSE	FALSE	0.78627	0.00065198	0.0012073	0.91017	0.85827	0.063233	0.0011294	0.11352	0.65819	0.0026782	2.0	1.0	Coronary;Venous	FALSE
MYLIP	0.19557	none	UNMAPPED:MYLIP	TRUE	10	0	0	0	FALSE		FALSE	FALSE	FALSE	0.84364	0.68236	0.63016	0.15322	0.54183	0.64507	0.14971	0.35601	0.62908	0.10803	0.0	0.0		FALSE
MYLK	0.836225	none	UNMAPPED:MYLK	TRUE	10	0	1	1	FALSE	VTE=0.007732	FALSE	FALSE	FALSE	0.56678	0.17436	0.33379	0.48366	0.83495	0.29358	0.056685	0.23502	0.67633	0.007732	1.0	1.0	Venous	FALSE
MYLK2	0.617846	none	UNMAPPED:MYLK2	TRUE	10	1	2	4	FALSE	CAD=0.0094168;Hypertension=0.00065954	FALSE	FALSE	FALSE	0.30522	0.35864	0.0094168	0.062157	0.083172	0.00065954	0.027062	0.018535	0.96073	0.3648	2.0	1.0	Coronary;Pressure	FALSE
MYLK3	0.958211	none	UNMAPPED:MYLK3	TRUE	10	0	0	2	FALSE		FALSE	FALSE	FALSE	0.022748	0.15333	0.045594	0.68411	0.7593	0.23233	0.092351	0.22568	0.68285	0.27083	0.0	0.0		FALSE
MYLK4	0.912619	none	UNMAPPED:MYLK4	TRUE	10	0	1	2	FALSE	CAD=0.0048825	FALSE	FALSE	FALSE	0.50249	0.036905	0.0048825	0.36478	0.91037	0.089702	0.053963	0.5446	0.9357	0.47806	1.0	0.0	Coronary	FALSE
MYLPF	0.537412	none	UNMAPPED:MYLPF	TRUE	10	0	0	2	FALSE		FALSE	FALSE	FALSE	0.23609	0.25861	0.10255	0.45866	0.069714	0.047448	0.082027	0.25318	0.026089	0.075077	0.0	0.0		FALSE
MYNN	0.482337	none	UNMAPPED:MYNN	TRUE	10	1	1	1	FALSE	Hypertension=0.00018243	FALSE	FALSE	FALSE	0.38913	0.29923	0.71748	0.96097	0.19963	0.00018243	0.93604	0.88273	0.6735	0.36942	1.0	1.0	Pressure	FALSE
MYO10	0.775419	none	UNMAPPED:MYO10	TRUE	10	0	1	1	FALSE	VTE=0.0064002	FALSE	FALSE	FALSE	0.050864	0.1741	0.099994	0.9337	0.4961	0.23081	0.45438	0.43024	0.2761	0.0064002	1.0	1.0	Venous	FALSE
MYO15A	0.689307	none	UNMAPPED:MYO15A	TRUE	10	4	4	5	TRUE	Angina=0.00018051;CAD=1.3234e-05;Hypertension=0.00053794;MI=8.3098e-07	FALSE	FALSE	FALSE	0.46835	0.00018051	1.3234e-05	0.68042	0.023053	0.00053794	8.3098e-07	0.35234	0.27445	0.082281	2.0	1.0	Coronary;Pressure	FALSE
MYO16	0.842049	none	UNMAPPED:MYO16	TRUE	10	0	0	2	FALSE		FALSE	FALSE	FALSE	0.10938	0.31485	0.21987	0.30957	0.029314	0.015189	0.68532	0.5686	0.12219	0.099422	0.0	0.0		FALSE
MYO18A	0.457392	none	UNMAPPED:MYO18A	TRUE	10	0	0	2	FALSE		FALSE	FALSE	FALSE	0.27577	0.55126	0.30089	0.96537	0.5986	0.011	0.48	0.1097	0.65868	0.024676	0.0	0.0		FALSE
MYO18B	0.491586	none	UNMAPPED:MYO18B	TRUE	10	1	2	3	FALSE	AF=0.00025256;Hypertension=0.002233	FALSE	FALSE	FALSE	0.00025256	0.37602	0.264	0.31559	0.14516	0.002233	0.24394	0.079885	0.041985	0.25078	2.0	2.0	Arrhythmia;Pressure	FALSE
MYO19	0.459413	none	UNMAPPED:MYO19	TRUE	10	0	1	2	FALSE	AF=0.0079576	FALSE	FALSE	FALSE	0.0079576	0.19152	0.12814	0.64039	0.032712	0.43053	0.76793	0.24692	0.93475	0.30001	1.0	1.0	Arrhythmia	FALSE
MYO1A	0.888536	none	UNMAPPED:MYO1A	TRUE	10	0	1	1	FALSE	Hypertension=0.0060995	FALSE	FALSE	FALSE	0.39181	0.22534	0.074313	0.39534	0.069207	0.0060995	0.12401	0.12248	0.65599	0.33147	1.0	1.0	Pressure	FALSE
MYO1B	0.58066	none	UNMAPPED:MYO1B	TRUE	10	0	0	0	FALSE		FALSE	FALSE	FALSE	0.12391	0.24897	0.057828	0.42815	0.080593	0.068575	0.099423	0.83349	0.42693	0.56604	0.0	0.0		FALSE
MYO1C	0.11495	none	UNMAPPED:MYO1C	TRUE	10	2	4	4	TRUE	AF=0.00028014;CAD=0.0027426;Hypertension=7.5185e-06;Stroke=0.0013813	FALSE	FALSE	FALSE	0.00028014	0.56499	0.0027426	0.99982	0.23481	7.5185e-06	0.22254	0.0013813	0.87452	0.24329	4.0	3.0	Coronary;Arrhythmia;Pressure;Cerebrovascular	TRUE
MYO1D	0.807349	none	UNMAPPED:MYO1D	TRUE	10	0	1	1	FALSE	Hypertension=0.0034602	FALSE	FALSE	FALSE	0.089995	0.27433	0.11935	0.91179	0.129	0.0034602	0.38031	0.31917	0.66538	0.24321	1.0	1.0	Pressure	FALSE
MYO1E	0.0950722	none	STABLE:NEW-116	TRUE	10	1	2	3	FALSE	CAD=0.0021748;Hypertension=7.7864e-05	FALSE	FALSE	FALSE	0.14212	0.011199	0.0021748	0.59897	0.14948	7.7864e-05	0.054734	0.55806	0.66885	0.070625	2.0	1.0	Coronary;Pressure	FALSE
MYO1F	0.586746	none	UNMAPPED:MYO1F	TRUE	10	0	0	3	FALSE		FALSE	FALSE	FALSE	0.78398	0.2335	0.03901	0.37162	0.67269	0.030801	0.026544	0.69018	0.58843	0.18444	0.0	0.0		FALSE
MYO1G	0.450043	none	UNMAPPED:MYO1G	TRUE	10	0	0	0	FALSE		FALSE	FALSE	FALSE	0.24556	0.050763	0.16426	0.66438	0.50142	0.38635	0.41758	0.47781	0.31084	0.74788	0.0	0.0		FALSE
MYO1H	0.564193	none	UNMAPPED:MYO1H	TRUE	10	0	0	1	FALSE		FALSE	FALSE	FALSE	0.050743	0.12613	0.099806	0.55371	0.93263	0.056807	0.030561	0.11513	0.61406	0.79479	0.0	0.0		FALSE
MYO3A	0.276937	none	UNMAPPED:MYO3A	TRUE	10	0	0	0	FALSE		FALSE	FALSE	FALSE	0.20351	0.64034	0.3698	0.31764	0.54133	0.15073	0.15223	0.066777	0.28848	0.34649	0.0	0.0		FALSE
MYO3B	0.669982	none	UNMAPPED:MYO3B	TRUE	10	0	0	2	FALSE		FALSE	FALSE	FALSE	0.83154	0.12142	0.018407	0.32906	0.55157	0.044072	0.16511	0.2509	0.82803	0.67605	0.0	0.0		FALSE
MYO5A	0.287011	none	UNMAPPED:MYO5A	TRUE	10	1	1	1	FALSE	Hypertension=3.8135e-05	FALSE	FALSE	FALSE	0.66775	0.65828	0.71319	0.88601	0.37136	3.8135e-05	0.47492	0.47762	0.114	0.41213	1.0	1.0	Pressure	FALSE
MYO5B	0.756647	none	UNMAPPED:MYO5B	TRUE	10	2	4	5	TRUE	AF=0.00029407;CAD=0.0028519;HF=0.0014521;Stroke=0.00083168	FALSE	FALSE	FALSE	0.00029407	0.0141	0.0028519	0.39291	0.0014521	0.092946	0.080973	0.00083168	0.93066	0.10395	4.0	3.0	Coronary;Arrhythmia;Myocardial;Cerebrovascular	TRUE
MYO5C	0.924278	none	UNMAPPED:MYO5C	TRUE	10	0	0	0	FALSE		FALSE	FALSE	FALSE	0.91226	0.42467	0.51856	0.92439	0.81791	0.066667	0.92221	0.081691	0.077002	0.10174	0.0	0.0		FALSE
MYO6	0.209888	none	UNMAPPED:MYO6	TRUE	10	1	2	2	FALSE	AF=0.0002023;Angina=0.0031597	FALSE	FALSE	FALSE	0.0002023	0.0031597	0.11144	0.58991	0.45909	0.088778	0.18794	0.75622	0.94117	0.67975	2.0	1.0	Coronary;Arrhythmia	FALSE
MYO7A	0.567545	none	UNMAPPED:MYO7A	TRUE	10	0	0	0	FALSE		FALSE	FALSE	FALSE	0.92792	0.89996	0.78606	0.55777	0.28827	0.30412	0.46124	0.62417	0.77585	0.13664	0.0	0.0		FALSE
MYO7B	0.793634	none	UNMAPPED:MYO7B	TRUE	10	1	1	3	FALSE	VTE=9.873e-07	FALSE	FALSE	FALSE	0.46085	0.60083	0.1904	0.063046	0.73715	0.011289	0.016159	0.30781	0.35077	9.873e-07	1.0	1.0	Venous	FALSE
MYO9A	0.123992	none	STABLE:NEW-120	TRUE	10	1	1	2	FALSE	Hypertension=0.00051167	FALSE	FALSE	FALSE	0.19259	0.11286	0.20456	0.55822	0.040585	0.00051167	0.17023	0.50063	0.57268	0.69942	1.0	1.0	Pressure	FALSE
MYO9B	0.490298	none	UNMAPPED:MYO9B	TRUE	10	5	5	6	TRUE	Angina=0.00068802;CAD=2.351e-06;Hypertension=1.4285e-12;MI=0.00021291;TIA=0.00088915	FALSE	FALSE	FALSE	0.015889	0.00068802	2.351e-06	0.064042	0.30659	1.4285e-12	0.00021291	0.44301	0.00088915	0.21631	3.0	2.0	Coronary;Pressure;Cerebrovascular	TRUE
MYOC	0.529049	none	UNMAPPED:MYOC	TRUE	10	0	1	5	FALSE	Hypertension=0.0099119	FALSE	FALSE	FALSE	0.041748	0.060026	0.73061	0.63378	0.042891	0.0099119	0.082627	0.018113	0.013126	0.24933	1.0	1.0	Pressure	FALSE
MYOCD	0.627336	none	UNMAPPED:MYOCD	TRUE	10	0	1	2	FALSE	Hypertension=0.0075605	FALSE	FALSE	FALSE	0.049718	0.10865	0.23655	0.95387	0.75048	0.0075605	0.24523	0.97509	0.42095	0.3626	1.0	1.0	Pressure	FALSE
MYOD1	0.804719	none	UNMAPPED:MYOD1	TRUE	10	0	0	0	FALSE		FALSE	FALSE	FALSE	0.14147	0.49856	0.32823	0.99252	0.45828	0.20427	0.36644	0.17731	0.42785	0.70321	0.0	0.0		FALSE
MYOF	0.725875	none	UNMAPPED:MYOF	TRUE	10	0	0	2	FALSE		FALSE	FALSE	FALSE	0.26797	0.035375	0.12158	0.99262	0.21021	0.044075	0.18687	0.81844	0.93017	0.54434	0.0	0.0		FALSE
MYOG	0.325073	none	UNMAPPED:MYOG	TRUE	10	0	1	2	FALSE	AF=0.0046022	FALSE	FALSE	FALSE	0.0046022	0.62381	0.035907	0.57447	0.11018	0.11559	0.39883	0.63577	0.65026	0.077099	1.0	1.0	Arrhythmia	FALSE
MYOM1	0.623952	none	UNMAPPED:MYOM1	TRUE	10	0	0	0	FALSE		FALSE	FALSE	FALSE	0.29103	0.69266	0.11695	0.48599	0.27151	0.5478	0.27416	0.26901	0.082769	0.2004	0.0	0.0		FALSE
MYOM2	0.634591	none	UNMAPPED:MYOM2	TRUE	10	0	0	0	FALSE		FALSE	FALSE	FALSE	0.44289	0.38603	0.35296	0.49984	0.57276	0.15811	0.80823	0.51796	0.1041	0.55732	0.0	0.0		FALSE
MYOM3	0.183149	none	STABLE:NEW-6	TRUE	10	1	1	2	FALSE	HF=0.00064192	FALSE	FALSE	FALSE	0.68	0.081566	0.029708	0.4989	0.00064192	0.66929	0.092567	0.41031	0.67567	0.061246	1.0	1.0	Myocardial	FALSE
MYOT	0.741409	none	UNMAPPED:MYOT	TRUE	10	1	2	3	FALSE	AF=6.5108e-11;Hypertension=0.0024907	FALSE	FALSE	FALSE	6.5108e-11	0.062203	0.14455	0.99836	0.56679	0.0024907	0.24542	0.14181	0.7451	0.033847	2.0	2.0	Arrhythmia;Pressure	FALSE
MYOZ1	0.0574675	none	STABLE:NEW-43	TRUE	10	1	3	3	TRUE	AF=4.9065e-05;HF=0.0028511;Hypertension=0.0028425	FALSE	FALSE	FALSE	4.9065e-05	0.086927	0.39096	0.8848	0.0028511	0.0028425	0.1958	0.97763	0.59285	0.89474	3.0	3.0	Arrhythmia;Myocardial;Pressure	TRUE
MYOZ2	0.642519	none	UNMAPPED:MYOZ2	TRUE	10	2	3	3	TRUE	Angina=0.008791;CAD=0.00013699;Hypertension=9.0396e-05	FALSE	FALSE	FALSE	0.23079	0.008791	0.00013699	0.65879	0.56388	9.0396e-05	0.050993	0.29229	0.16343	0.1323	2.0	1.0	Coronary;Pressure	FALSE
MYOZ3	0.745694	none	UNMAPPED:MYOZ3	TRUE	10	0	0	0	FALSE		FALSE	FALSE	FALSE	0.54451	0.72552	0.68207	0.54033	0.74916	0.43745	0.86553	0.46115	0.084321	0.55509	0.0	0.0		FALSE
MYPN	0.720588	none	UNMAPPED:MYPN	TRUE	10	1	3	5	TRUE	AF=0.00021974;Angina=0.001077;CAD=0.0065897	FALSE	FALSE	FALSE	0.00021974	0.001077	0.0065897	0.010668	0.2726	0.060811	0.11717	0.46022	0.19529	0.013167	2.0	1.0	Coronary;Arrhythmia	FALSE
MYPOP	0.495865	none	UNMAPPED:MYPOP	TRUE	10	0	0	0	FALSE		FALSE	FALSE	FALSE	0.89424	0.51934	0.43601	0.94792	0.62621	0.183	0.74782	0.65741	0.36207	0.16599	0.0	0.0		FALSE
MYRF	0.401061	none	UNMAPPED:MYRF	TRUE	10	1	2	4	FALSE	Stroke=0.0065855;VTE=1e-09	FALSE	FALSE	FALSE	0.30937	0.079933	0.11448	0.26035	0.017487	0.017335	0.17243	0.0065855	0.48477	1e-09	2.0	2.0	Cerebrovascular;Venous	FALSE
MYRFL	0.510033	none	UNMAPPED:MYRFL	TRUE	10	1	2	2	FALSE	AF=0.007433;Hypertension=3.6522e-05	FALSE	FALSE	FALSE	0.007433	0.18496	0.14598	0.9068	0.49826	3.6522e-05	0.31543	0.20927	0.20925	0.54292	2.0	2.0	Arrhythmia;Pressure	FALSE
MYRIP	0.620491	none	UNMAPPED:MYRIP	TRUE	10	1	3	4	TRUE	Hypertension=2.3904e-05;Stroke=0.0024844;TIA=0.0032213	FALSE	FALSE	FALSE	0.03093	0.47218	0.11831	0.43315	0.19165	2.3904e-05	0.86378	0.0024844	0.0032213	0.44477	2.0	2.0	Pressure;Cerebrovascular	FALSE
MYSM1	0.851273	none	UNMAPPED:MYSM1	TRUE	10	0	1	2	FALSE	VTE=0.0023384	FALSE	FALSE	FALSE	0.35295	0.2378	0.79972	0.17991	0.12036	0.31706	0.44976	0.31844	0.027604	0.0023384	1.0	1.0	Venous	FALSE
MYT1	0.93963	none	UNMAPPED:MYT1	TRUE	10	1	3	4	TRUE	Angina=0.0021043;Hypertension=3.4009e-06;VTE=0.0017607	FALSE	FALSE	FALSE	0.22317	0.0021043	0.011603	0.1107	0.38125	3.4009e-06	0.17019	0.32796	0.15775	0.0017607	3.0	2.0	Coronary;Pressure;Venous	TRUE
MYT1L	0.606294	none	UNMAPPED:MYT1L	TRUE	10	0	0	1	FALSE		FALSE	FALSE	FALSE	0.054778	0.44042	0.35996	0.992	0.21198	0.21465	0.040951	0.33372	0.088399	0.23263	0.0	0.0		FALSE
MYZAP	0.698265	none	UNMAPPED:MYZAP	TRUE	10	0	2	2	FALSE	Hypertension=0.005888;TIA=0.0081738	FALSE	FALSE	FALSE	0.21477	0.39912	0.24328	0.13601	0.46418	0.005888	0.55334	0.44835	0.0081738	0.20115	2.0	2.0	Pressure;Cerebrovascular	FALSE
MZB1	0.89437	none	UNMAPPED:MZB1	TRUE	10	0	1	1	FALSE	Angina=0.001583	FALSE	FALSE	FALSE	0.44782	0.001583	0.050563	0.90815	0.24123	0.28475	0.099243	0.080496	0.67719	0.56528	1.0	0.0	Coronary	FALSE
MZF1	0.774336	none	UNMAPPED:MZF1	TRUE	10	0	0	1	FALSE		FALSE	FALSE	FALSE	0.26086	0.46982	0.34413	0.87588	0.19757	0.012191	0.67878	0.68995	0.43176	0.52049	0.0	0.0		FALSE
MZT1	0.856002	none	UNMAPPED:MZT1	TRUE	10	0	0	2	FALSE		FALSE	FALSE	FALSE	0.056009	0.36887	0.22203	0.33073	0.98254	0.030846	0.10749	0.11581	0.041324	0.11107	0.0	0.0		FALSE
MZT2A	0.720588	none	UNMAPPED:MZT2A	TRUE	10	0	0	0	FALSE		FALSE	FALSE	FALSE	0.21995	0.60301	0.42385	0.85522	0.4989	0.19688	0.43443	0.44948	0.81173	0.30266	0.0	0.0		FALSE
MZT2B	0.66111	none	UNMAPPED:MZT2B	TRUE	10	0	0	2	FALSE		FALSE	FALSE	FALSE	0.016039	0.80581	0.3675	0.9133	0.17371	0.0516	0.47456	0.036001	0.20383	0.1477	0.0	0.0		FALSE
N4BP1	0.617846	none	UNMAPPED:N4BP1	TRUE	10	0	0	0	FALSE		FALSE	FALSE	FALSE	0.55537	0.33959	0.47407	0.99432	0.25754	0.85734	0.32661	0.22193	0.84515	0.47048	0.0	0.0		FALSE
N4BP2	0.861486	none	UNMAPPED:N4BP2	TRUE	10	0	0	1	FALSE		FALSE	FALSE	FALSE	0.25633	0.20441	0.044036	0.79374	0.50749	0.14884	0.39682	0.46041	0.14057	0.66912	0.0	0.0		FALSE
N4BP2L1	0.498674	none	UNMAPPED:N4BP2L1	TRUE	10	0	0	1	FALSE		FALSE	FALSE	FALSE	0.018444	0.062882	0.42078	0.90794	0.41862	0.9028	0.14456	0.30455	0.44228	0.15297	0.0	0.0		FALSE
N4BP2L2	0.653868	none	UNMAPPED:N4BP2L2	TRUE	10	0	1	3	FALSE	MI=0.0014782	FALSE	FALSE	FALSE	0.027217	0.031604	0.10317	0.97753	0.13023	0.45839	0.0014782	0.33962	0.066597	0.22056	1.0	0.0	Coronary	FALSE
N4BP3	0.678459	none	UNMAPPED:N4BP3	TRUE	10	0	0	1	FALSE		FALSE	FALSE	FALSE	0.26232	0.59251	0.59444	0.4957	0.17014	0.034068	0.7408	0.16961	0.69583	0.053995	0.0	0.0		FALSE
N6AMT1	0.530579	none	UNMAPPED:N6AMT1	TRUE	10	0	0	2	FALSE		FALSE	FALSE	FALSE	0.03179	0.9091	0.12306	0.97561	0.16088	0.30505	0.083152	0.84493	0.026484	0.17739	0.0	0.0		FALSE
N6AMT2	0.774079	none	UNMAPPED:N6AMT2	TRUE	10	0	1	2	FALSE	HF=0.0022878	FALSE	FALSE	FALSE	0.030382	0.053675	0.086501	0.6023	0.0022878	0.31592	0.12027	0.11891	0.13634	0.055141	1.0	1.0	Myocardial	FALSE
NAA10	0.646287	none	UNMAPPED:NAA10	TRUE	10	1	1	4	FALSE	VTE=0.00016409	FALSE	FALSE	FALSE	0.23729	0.38585	0.43248	0.028007	0.03182	0.038722	0.50818	0.14051	0.20978	0.00016409	1.0	1.0	Venous	FALSE
NAA11	0.633642	none	UNMAPPED:NAA11	TRUE	10	0	1	1	FALSE	HF=0.0090793	FALSE	FALSE	FALSE	0.053119	0.4312	0.4895	0.28054	0.0090793	0.15675	0.69223	0.27773	0.56734	0.25008	1.0	1.0	Myocardial	FALSE
NAA15	0.558266	none	UNMAPPED:NAA15	TRUE	10	0	1	4	FALSE	AF=0.0078933	FALSE	FALSE	FALSE	0.0078933	0.020328	0.10338	0.039663	0.41407	0.34179	0.23185	0.58646	0.78401	0.013153	1.0	1.0	Arrhythmia	FALSE
NAA16	0.298206	none	STABLE:NEW-95	TRUE	10	1	2	5	FALSE	Angina=0.0047895;Hypertension=0.00054378	FALSE	FALSE	FALSE	0.07366	0.0047895	0.02989	0.1254	0.78488	0.00054378	0.01265	0.64956	0.9461	0.036614	2.0	1.0	Coronary;Pressure	FALSE
NAA20	0.467699	none	UNMAPPED:NAA20	TRUE	10	0	0	0	FALSE		FALSE	FALSE	FALSE	0.74404	0.18949	0.17193	0.9236	0.12646	0.27234	0.3473	0.15965	0.32913	0.30631	0.0	0.0		FALSE
NAA25	0.0054483	q<0.01	V2L074	TRUE	10	4	4	6	TRUE	Angina=2.3007e-06;CAD=0.00036782;Hypertension=1.6349e-10;MI=0.00034385	TRUE	TRUE	FALSE	0.057109	2.3007e-06	0.00036782	0.60836	0.014294	1.6349e-10	0.00034385	0.091278	0.012167	0.05137	2.0	1.0	Coronary;Pressure	FALSE
NAA30	0.727822	none	UNMAPPED:NAA30	TRUE	10	0	0	0	FALSE		FALSE	FALSE	FALSE	0.68314	0.93821	0.74658	0.80157	0.56591	0.08353	0.69233	0.94582	0.40454	0.78905	0.0	0.0		FALSE
NAA35	0.543802	none	UNMAPPED:NAA35	TRUE	10	0	1	2	FALSE	AF=0.0077417	FALSE	FALSE	FALSE	0.0077417	0.11854	0.25154	0.89193	0.6047	0.11748	0.014245	0.51502	0.52925	0.37519	1.0	1.0	Arrhythmia	FALSE
NAA38	0.705919	none	UNMAPPED:NAA38	TRUE	10	1	3	6	TRUE	Hypertension=5.7366e-08;MI=0.0021742;VTE=0.0010617	FALSE	FALSE	FALSE	0.023326	0.028261	0.024414	0.54045	0.12388	5.7366e-08	0.0021742	0.087713	0.34175	0.0010617	3.0	2.0	Coronary;Pressure;Venous	TRUE
NAA40	0.76205	none	UNMAPPED:NAA40	TRUE	10	1	3	4	TRUE	AF=0.0017338;Angina=0.0058022;Hypertension=0.00093955	FALSE	FALSE	FALSE	0.0017338	0.0058022	0.012885	0.19534	0.081883	0.00093955	0.16653	0.69782	0.36586	0.50709	3.0	2.0	Coronary;Arrhythmia;Pressure	TRUE
NAA50	0.8916	none	UNMAPPED:NAA50	TRUE	10	1	2	2	FALSE	Angina=0.0084486;Hypertension=5e-10	FALSE	FALSE	FALSE	0.12984	0.0084486	0.072449	0.82413	0.18711	5e-10	0.35689	0.44655	0.98974	0.22613	2.0	1.0	Coronary;Pressure	FALSE
NAA60	0.389975	none	UNMAPPED:NAA60	TRUE	10	0	1	2	FALSE	Hypertension=0.0019125	FALSE	FALSE	FALSE	0.16408	0.32285	0.34169	0.5568	0.60529	0.0019125	0.67849	0.56186	0.13396	0.047257	1.0	1.0	Pressure	FALSE
NAAA	0.529825	none	UNMAPPED:NAAA	TRUE	10	0	0	1	FALSE		FALSE	FALSE	FALSE	0.44547	0.187	0.12688	0.82314	0.74739	0.17038	0.021747	0.20475	0.52845	0.22101	0.0	0.0		FALSE
NAALAD2	0.787385	none	UNMAPPED:NAALAD2	TRUE	10	0	0	0	FALSE		FALSE	FALSE	FALSE	0.22654	0.069693	0.75312	0.71222	0.30585	0.49607	0.21595	0.83172	0.41411	0.54205	0.0	0.0		FALSE
NAALADL1	0.471978	none	UNMAPPED:NAALADL1	TRUE	10	0	2	4	FALSE	CAD=0.0028062;Hypertension=0.0011298	FALSE	FALSE	FALSE	0.25428	0.024424	0.0028062	0.87368	0.79589	0.0011298	0.031179	0.083265	0.86128	0.62687	2.0	1.0	Coronary;Pressure	FALSE
NAALADL2	0.724923	none	UNMAPPED:NAALADL2	TRUE	10	0	0	0	FALSE		FALSE	FALSE	FALSE	0.54565	0.25943	0.20651	0.58729	0.72447	0.48905	0.43066	0.95309	0.31754	0.57558	0.0	0.0		FALSE
NAB1	0.422166	none	UNMAPPED:NAB1	TRUE	10	0	0	0	FALSE		FALSE	FALSE	FALSE	0.2095	0.80459	0.69678	0.89205	0.11968	0.11448	0.16697	0.88221	0.417	0.29117	0.0	0.0		FALSE
NAB2	0.824948	none	UNMAPPED:NAB2	TRUE	10	0	1	3	FALSE	Hypertension=0.0020506	FALSE	FALSE	FALSE	0.25596	0.029921	0.012737	0.23877	0.15375	0.0020506	0.11819	0.10025	0.060257	0.18074	1.0	1.0	Pressure	FALSE
NABP1	0.564171	none	UNMAPPED:NABP1	TRUE	10	0	0	0	FALSE		FALSE	FALSE	FALSE	0.66102	0.78868	0.98637	0.24003	0.43566	0.066751	0.64575	0.5573	0.61835	0.65698	0.0	0.0		FALSE
NABP2	0.940513	none	UNMAPPED:NABP2	TRUE	10	0	1	1	FALSE	Hypertension=0.0020622	FALSE	FALSE	FALSE	0.50608	0.29535	0.559	0.70831	0.1671	0.0020622	0.26568	0.74269	0.56945	0.33931	1.0	1.0	Pressure	FALSE
NACA	0.0339243	q<0.05	V2L073	TRUE	10	2	3	4	TRUE	AF=1.28e-07;Hypertension=2.3771e-06;VTE=0.0017028	TRUE	FALSE	FALSE	1.28e-07	0.44033	0.029253	0.64728	0.51559	2.3771e-06	0.17818	0.34824	0.59437	0.0017028	3.0	3.0	Arrhythmia;Pressure;Venous	TRUE
NACA2	0.937623	none	UNMAPPED:NACA2	TRUE	10	0	0	0	FALSE		FALSE	FALSE	FALSE	0.20706	0.46699	0.69909	0.95979	0.088001	0.48114	0.79626	0.41497	0.5263	0.31187	0.0	0.0		FALSE
NACAD	0.565609	none	UNMAPPED:NACAD	TRUE	10	0	0	0	FALSE		FALSE	FALSE	FALSE	0.28694	0.104	0.20956	0.68955	0.19828	0.3572	0.23051	0.20687	0.42641	0.11981	0.0	0.0		FALSE
NACC1	0.34754	none	UNMAPPED:NACC1	TRUE	10	1	3	3	TRUE	AF=0.0010982;Hypertension=9.21e-05;Stroke=0.0018069	FALSE	FALSE	FALSE	0.0010982	0.067055	0.17866	0.94874	0.055468	9.21e-05	0.54734	0.0018069	0.27505	0.24853	3.0	3.0	Arrhythmia;Pressure;Cerebrovascular	TRUE
NACC2	0.283537	none	UNMAPPED:NACC2	TRUE	10	0	0	0	FALSE		FALSE	FALSE	FALSE	0.83944	0.90579	0.95309	0.37897	0.14082	0.25982	0.76483	0.42512	0.65049	0.090561	0.0	0.0		FALSE
NADK	0.0382717	q<0.05	V2L001	TRUE	10	0	1	1	FALSE	Hypertension=0.0075135	TRUE	FALSE	FALSE	0.62158	0.12997	0.1247	0.6239	0.41811	0.0075135	0.43452	0.22345	0.5823	0.54697	1.0	1.0	Pressure	FALSE
NADK2	0.476846	none	UNMAPPED:NADK2	TRUE	10	0	0	0	FALSE		FALSE	FALSE	FALSE	0.42762	0.76977	0.38348	0.97943	0.34187	0.16893	0.20432	0.69823	0.72149	0.78341	0.0	0.0		FALSE
NADSYN1	0.265905	none	UNMAPPED:NADSYN1	TRUE	10	0	0	1	FALSE		FALSE	FALSE	FALSE	0.26344	0.18419	0.12904	0.091393	0.29633	0.53852	0.031599	0.40717	0.72689	0.25621	0.0	0.0		FALSE
NAE1	0.748018	none	UNMAPPED:NAE1	TRUE	10	2	4	5	TRUE	Angina=0.009672;CAD=0.00059312;Hypertension=6.2082e-05;TIA=0.0044233	FALSE	FALSE	FALSE	0.026313	0.009672	0.00059312	0.58954	0.21293	6.2082e-05	0.15769	0.99327	0.0044233	0.4296	3.0	2.0	Coronary;Pressure;Cerebrovascular	TRUE
NAF1	0.690772	none	UNMAPPED:NAF1	TRUE	10	0	1	2	FALSE	AF=0.0033072	FALSE	FALSE	FALSE	0.0033072	0.16616	0.482	0.13798	0.085226	0.047444	0.77891	0.12586	0.12392	0.83597	1.0	1.0	Arrhythmia	FALSE
NAGA	0.502244	none	UNMAPPED:NAGA	TRUE	10	0	1	3	FALSE	Hypertension=0.0051731	FALSE	FALSE	FALSE	0.013049	0.18004	0.60574	0.12389	0.7391	0.0051731	0.051037	0.25291	0.41219	0.025045	1.0	1.0	Pressure	FALSE
NAGK	0.472676	none	UNMAPPED:NAGK	TRUE	10	0	2	2	FALSE	AF=0.0055073;CAD=0.005473	FALSE	FALSE	FALSE	0.0055073	0.30173	0.005473	0.87492	0.37693	0.055326	0.19206	0.2254	0.23348	0.31586	2.0	1.0	Coronary;Arrhythmia	FALSE
NAGLU	0.885902	none	UNMAPPED:NAGLU	TRUE	10	1	1	1	FALSE	Hypertension=0.00021797	FALSE	FALSE	FALSE	0.52169	0.66052	0.89554	0.95605	0.30461	0.00021797	0.57711	0.49721	0.3449	0.71878	1.0	1.0	Pressure	FALSE
NAGPA	0.735319	none	UNMAPPED:NAGPA	TRUE	10	0	0	1	FALSE		FALSE	FALSE	FALSE	0.57653	0.83652	0.023544	0.97821	0.81637	0.60845	0.34236	0.754	0.74886	0.5024	0.0	0.0		FALSE
NAGS	0.61262	none	UNMAPPED:NAGS	TRUE	10	0	1	1	FALSE	Stroke=0.0072337	FALSE	FALSE	FALSE	0.63051	0.36508	0.20461	0.89507	0.81853	0.28288	0.36942	0.0072337	0.61318	0.096818	1.0	1.0	Cerebrovascular	FALSE
NAIF1	0.814233	none	UNMAPPED:NAIF1	TRUE	10	0	1	1	FALSE	Cardiomyopathy=0.0035975	FALSE	FALSE	FALSE	0.72473	0.71188	0.37126	0.0035975	0.91473	0.30605	0.82414	0.079693	0.74127	0.18256	1.0	1.0	Myocardial	FALSE
NAIP	0.571137	none	UNMAPPED:NAIP	TRUE	10	0	0	0	FALSE		FALSE	FALSE	FALSE	0.96504	0.17398	0.28693	0.5875	0.30388	0.26197	0.054735	0.078665	0.96323	0.88691	0.0	0.0		FALSE
NALCN	0.316881	none	STABLE:NEW-99	TRUE	10	0	0	1	FALSE		FALSE	FALSE	FALSE	0.55293	0.50588	0.70598	0.60118	0.85386	0.046832	0.82852	0.61429	0.91976	0.81822	0.0	0.0		FALSE
NAMPT	0.650963	none	UNMAPPED:NAMPT	TRUE	10	0	1	2	FALSE	Stroke=0.0044747	FALSE	FALSE	FALSE	0.10703	0.66222	0.20732	0.38601	0.25732	0.099608	0.56549	0.0044747	0.040883	0.91456	1.0	1.0	Cerebrovascular	FALSE
NANOG	0.543802	none	UNMAPPED:NANOG	TRUE	10	0	0	1	FALSE		FALSE	FALSE	FALSE	0.95302	0.12738	0.13486	0.60968	0.73497	0.409	0.8369	0.030925	0.13124	0.18643	0.0	0.0		FALSE
NANOGNB	0.877333	none	UNMAPPED:NANOGNB	TRUE	10	0	0	0	FALSE		FALSE	FALSE	FALSE	0.72193	0.094815	0.4664	0.94218	0.47221	0.12748	0.63146	0.57191	0.5916	0.61367	0.0	0.0		FALSE
NANOS1	0.862559	none	UNMAPPED:NANOS1	TRUE	10	0	1	1	FALSE	Hypertension=0.0015297	FALSE	FALSE	FALSE	0.5093	0.54657	0.95824	0.075513	0.97643	0.0015297	0.9007	0.28777	0.84244	0.45607	1.0	1.0	Pressure	FALSE
NANOS2	0.390278	none	UNMAPPED:NANOS2	TRUE	10	0	0	2	FALSE		FALSE	FALSE	FALSE	0.96744	0.025914	0.010085	0.88996	0.48832	0.51762	0.15617	0.97491	0.88691	0.37765	0.0	0.0		FALSE
NANOS3	0.550314	none	UNMAPPED:NANOS3	TRUE	10	0	0	0	FALSE		FALSE	FALSE	FALSE	0.88188	0.65892	0.2094	0.39793	0.9016	0.17043	0.86286	0.11091	0.10475	0.21686	0.0	0.0		FALSE
NANP	0.804266	none	UNMAPPED:NANP	TRUE	10	0	1	1	FALSE	Hypertension=0.0032148	FALSE	FALSE	FALSE	0.4764	0.90422	0.1507	0.40765	0.1085	0.0032148	0.74694	0.13342	0.90397	0.13378	1.0	1.0	Pressure	FALSE
NANS	0.6257	none	UNMAPPED:NANS	TRUE	10	2	3	4	TRUE	Angina=3.0539e-06;CAD=3.1674e-05;Hypertension=0.0081689	FALSE	FALSE	FALSE	0.1749	3.0539e-06	3.1674e-05	0.56656	0.1179	0.0081689	0.043285	0.30088	0.05277	0.15023	2.0	1.0	Coronary;Pressure	FALSE
NAP1L1	0.947796	none	UNMAPPED:NAP1L1	TRUE	10	0	1	1	FALSE	AF=0.0069205	FALSE	FALSE	FALSE	0.0069205	0.13884	0.36277	0.33967	0.4356	0.49389	0.63558	0.50459	0.83287	0.12129	1.0	1.0	Arrhythmia	FALSE
NAP1L3	0.986248	none	UNMAPPED:NAP1L3	TRUE	10	0	0	0	FALSE		FALSE	FALSE	FALSE	0.39847	0.68445	0.68274	0.95574	0.05912	0.69908	0.58702	0.99214	0.57849	0.93548	0.0	0.0		FALSE
NAP1L4	0.725875	none	UNMAPPED:NAP1L4	TRUE	10	0	2	2	FALSE	Angina=0.0071273;CAD=0.0049951	FALSE	FALSE	FALSE	0.41509	0.0071273	0.0049951	0.058548	0.43277	0.10857	0.18299	0.97203	0.60676	0.75971	1.0	0.0	Coronary	FALSE
NAP1L5	0.304563	none	UNMAPPED:NAP1L5	TRUE	10	1	4	5	TRUE	Angina=0.0015768;CAD=0.0012475;Hypertension=6.7324e-05;MI=0.0088582	FALSE	FALSE	FALSE	0.34878	0.0015768	0.0012475	0.15582	0.38686	6.7324e-05	0.0088582	0.035002	0.45714	0.98064	2.0	1.0	Coronary;Pressure	FALSE
NAPA	0.772636	none	UNMAPPED:NAPA	TRUE	10	0	0	1	FALSE		FALSE	FALSE	FALSE	0.19281	0.52922	0.3815	0.9133	0.30075	0.52488	0.054116	0.49128	0.034485	0.9422	0.0	0.0		FALSE
NAPB	0.574979	none	UNMAPPED:NAPB	TRUE	10	0	0	2	FALSE		FALSE	FALSE	FALSE	0.24563	0.28954	0.041641	0.54138	0.032071	0.12254	0.41294	0.32978	0.38688	0.64032	0.0	0.0		FALSE
NAPEPLD	0.432491	none	UNMAPPED:NAPEPLD	TRUE	10	0	0	1	FALSE		FALSE	FALSE	FALSE	0.49778	0.31679	0.80836	0.6671	0.57004	0.17284	0.61959	0.88065	0.58274	0.013454	0.0	0.0		FALSE
NAPG	0.934405	none	UNMAPPED:NAPG	TRUE	10	0	0	4	FALSE		FALSE	FALSE	FALSE	0.35991	0.019617	0.010865	0.47968	0.21344	0.036054	0.038796	0.085573	0.69772	0.40146	0.0	0.0		FALSE
NAPRT	0.617846	none	UNMAPPED:NAPRT	TRUE	10	0	0	2	FALSE		FALSE	FALSE	FALSE	0.625	0.010412	0.053787	0.92388	0.71898	0.01713	0.31727	0.75728	0.76718	0.29188	0.0	0.0		FALSE
NAPSA	0.884106	none	UNMAPPED:NAPSA	TRUE	10	0	0	0	FALSE		FALSE	FALSE	FALSE	0.31519	0.07171	0.15213	0.6847	0.34361	0.86214	0.41747	0.70742	0.98303	0.10515	0.0	0.0		FALSE
NARF	0.432491	none	UNMAPPED:NARF	TRUE	10	0	0	2	FALSE		FALSE	FALSE	FALSE	0.26412	0.041891	0.40321	0.082439	0.46517	0.011665	0.29745	0.63752	0.72325	0.79279	0.0	0.0		FALSE
NARFL	0.637354	none	UNMAPPED:NARFL	TRUE	10	2	4	5	TRUE	AF=0.003189;HF=3.2021e-05;Hypertension=0.00036872;TIA=0.0014822	FALSE	FALSE	FALSE	0.003189	0.26889	0.031564	0.61336	3.2021e-05	0.00036872	0.81137	0.28864	0.0014822	0.38745	4.0	4.0	Arrhythmia;Myocardial;Pressure;Cerebrovascular	TRUE
NARR	0.557519	none	UNMAPPED:NARR	TRUE	10	0	0	2	FALSE		FALSE	FALSE	FALSE	0.060216	0.27842	0.22094	0.60221	0.70716	0.026293	0.011365	0.071477	0.80537	0.41322	0.0	0.0		FALSE
NARS	0.831915	none	UNMAPPED:NARS	TRUE	10	0	0	3	FALSE		FALSE	FALSE	FALSE	0.011511	0.098014	0.47412	0.16902	0.031015	0.023651	0.78814	0.073601	0.41263	0.73796	0.0	0.0		FALSE
NARS2	0.371669	none	UNMAPPED:NARS2	TRUE	10	1	2	6	FALSE	Hypertension=0.0099945;Stroke=0.00036153	FALSE	FALSE	FALSE	0.23871	0.028377	0.030609	0.20495	0.086048	0.0099945	0.87371	0.00036153	0.042916	0.020102	2.0	2.0	Pressure;Cerebrovascular	FALSE
NASP	0.738003	none	UNMAPPED:NASP	TRUE	10	0	0	0	FALSE		FALSE	FALSE	FALSE	0.3002	0.56511	0.063162	0.18169	0.14235	0.1453	0.060292	0.42149	0.37232	0.66224	0.0	0.0		FALSE
NAT1	0.717952	none	UNMAPPED:NAT1	TRUE	10	0	0	0	FALSE		FALSE	FALSE	FALSE	0.090061	0.098506	0.51	0.13395	0.81642	0.30457	0.78382	0.86652	0.4483	0.21285	0.0	0.0		FALSE
NAT10	0.777523	none	UNMAPPED:NAT10	TRUE	10	0	1	2	FALSE	CAD=0.0050179	FALSE	FALSE	FALSE	0.65624	0.41974	0.0050179	0.4126	0.85317	0.098466	0.019403	0.21438	0.78791	0.22791	1.0	0.0	Coronary	FALSE
NAT14	0.932586	none	UNMAPPED:NAT14	TRUE	10	0	0	0	FALSE		FALSE	FALSE	FALSE	0.86958	0.60016	0.336	0.6286	0.50717	0.63639	0.64932	0.14253	0.50735	0.95739	0.0	0.0		FALSE
NAT16	0.757081	none	UNMAPPED:NAT16	TRUE	10	0	3	4	TRUE	CAD=0.0072323;HF=0.0026808;MI=0.0040323	FALSE	FALSE	FALSE	0.87184	0.038694	0.0072323	0.31728	0.0026808	0.68362	0.0040323	0.12466	0.6747	0.7176	2.0	1.0	Coronary;Myocardial	FALSE
NAT2	0.387442	none	UNMAPPED:NAT2	TRUE	10	0	0	1	FALSE		FALSE	FALSE	FALSE	0.40396	0.045394	0.15128	0.092554	0.21449	0.61279	0.1753	0.45043	0.093813	0.052506	0.0	0.0		FALSE
NAT6	0.558529	none	UNMAPPED:NAT6	TRUE	10	0	0	3	FALSE		FALSE	FALSE	FALSE	0.10154	0.018381	0.066227	0.99018	0.1632	0.0105	0.50732	0.049179	0.43305	0.61728	0.0	0.0		FALSE
NAT8	0.891839	none	UNMAPPED:NAT8	TRUE	10	1	2	3	FALSE	AF=0.0035023;Hypertension=0.00011563	FALSE	FALSE	FALSE	0.0035023	0.34647	0.023129	0.96408	0.31549	0.00011563	0.060537	0.20333	0.6392	0.72317	2.0	2.0	Arrhythmia;Pressure	FALSE
NAT8B	0.832446	none	UNMAPPED:NAT8B	TRUE	10	0	0	2	FALSE		FALSE	FALSE	FALSE	0.022212	0.029379	0.06693	0.90188	0.15831	0.59708	0.06542	0.41041	0.055838	0.17083	0.0	0.0		FALSE
NAT8L	0.586746	none	UNMAPPED:NAT8L	TRUE	10	0	0	0	FALSE		FALSE	FALSE	FALSE	0.07947	0.10229	0.37968	0.11757	0.90994	0.4774	0.81212	0.4779	0.29349	0.37634	0.0	0.0		FALSE
NAT9	0.760897	none	UNMAPPED:NAT9	TRUE	10	0	1	2	FALSE	TIA=0.0081589	FALSE	FALSE	FALSE	0.073617	0.74482	0.85453	0.71353	0.95115	0.24937	0.77085	0.034124	0.0081589	0.8234	1.0	1.0	Cerebrovascular	FALSE
NATD1	0.812302	none	UNMAPPED:NATD1	TRUE	10	0	0	0	FALSE		FALSE	FALSE	FALSE	0.91142	0.78058	0.99357	0.68182	0.8398	0.24414	0.96662	0.90444	0.9738	0.75224	0.0	0.0		FALSE
NAV1	0.526081	none	UNMAPPED:NAV1	TRUE	10	3	3	7	TRUE	Angina=8.1697e-05;CAD=7.6461e-12;VTE=0.00021787	FALSE	FALSE	FALSE	0.034725	8.1697e-05	7.6461e-12	0.86098	0.015838	0.025171	0.059175	0.044265	0.1645	0.00021787	2.0	1.0	Coronary;Venous	FALSE
NAV2	0.40008	none	UNMAPPED:NAV2	TRUE	10	1	2	5	FALSE	AF=0.00018149;VTE=0.0049546	FALSE	FALSE	FALSE	0.00018149	0.17197	0.016022	0.11612	0.26448	0.019718	0.024024	0.64636	0.8596	0.0049546	2.0	2.0	Arrhythmia;Venous	FALSE
NAV3	0.7688	none	UNMAPPED:NAV3	TRUE	10	2	2	2	FALSE	AF=0.00030893;TIA=0.00079247	FALSE	FALSE	FALSE	0.00030893	0.6906	0.12796	0.79048	0.2496	0.2032	0.10095	0.61571	0.00079247	0.13897	2.0	2.0	Arrhythmia;Cerebrovascular	FALSE
NBAS	0.543802	none	UNMAPPED:NBAS	TRUE	10	0	0	2	FALSE		FALSE	FALSE	FALSE	0.14352	0.18745	0.035072	0.49005	0.61954	0.3068	0.26973	0.077951	0.74707	0.046719	0.0	0.0		FALSE
NBEA	0.468478	none	UNMAPPED:NBEA	TRUE	10	0	0	1	FALSE		FALSE	FALSE	FALSE	0.43557	0.058815	0.30572	0.25246	0.21614	0.11165	0.043061	0.27123	0.12266	0.45253	0.0	0.0		FALSE
NBEAL1	0.0319465	q<0.05	V2L020	TRUE	10	4	4	4	TRUE	Angina=2.6552e-10;CAD=1.2523e-11;MI=1.2773e-11;Stroke=0.00061866	TRUE	FALSE	FALSE	0.81272	2.6552e-10	1.2523e-11	0.70835	0.18535	0.8048	1.2773e-11	0.00061866	0.74181	0.61233	2.0	1.0	Coronary;Cerebrovascular	FALSE
NBEAL2	0.662608	none	UNMAPPED:NBEAL2	TRUE	10	1	1	2	FALSE	Stroke=0.00077124	FALSE	FALSE	FALSE	0.080938	0.04622	0.16484	0.23758	0.78717	0.051382	0.14225	0.00077124	0.87151	0.070271	1.0	1.0	Cerebrovascular	FALSE
NBL1	0.940887	none	UNMAPPED:NBL1	TRUE	10	0	1	1	FALSE	Hypertension=0.0047647	FALSE	FALSE	FALSE	0.058508	0.46664	0.20931	0.88761	0.85991	0.0047647	0.24582	0.76799	0.99096	0.33658	1.0	1.0	Pressure	FALSE
NBN	0.880064	none	UNMAPPED:NBN	TRUE	10	0	0	1	FALSE		FALSE	FALSE	FALSE	0.98493	0.01946	0.057432	0.92675	0.65423	0.28927	0.082323	0.063431	0.75004	0.27847	0.0	0.0		FALSE
NBPF1	0.944907	none	UNMAPPED:NBPF1	TRUE	10	1	1	1	FALSE	Cardiomyopathy=0.0002629	FALSE	FALSE	FALSE	0.45579	0.30179	0.14828	0.0002629	0.12862	0.67228	0.29116	0.90197	0.51914	0.12319	1.0	1.0	Myocardial	FALSE
NBPF10	0.494856	none	UNMAPPED:NBPF10	FALSE	0				not_evaluable		FALSE	FALSE	FALSE														not_evaluable
NBPF14	0.97569	none	UNMAPPED:NBPF14	TRUE	10	0	0	2	FALSE		FALSE	FALSE	FALSE	0.60492	0.97292	0.41217	0.71213	0.016704	0.040274	0.82014	0.24621	0.48647	0.75461	0.0	0.0		FALSE
NBPF15	0.936753	none	UNMAPPED:NBPF15	FALSE	0				not_evaluable		FALSE	FALSE	FALSE														not_evaluable
NBPF20	0.868604	none	UNMAPPED:NBPF20	TRUE	10	0	0	0	FALSE		FALSE	FALSE	FALSE	0.78224	0.15742	0.18114	0.98835	0.93452	0.24168	0.25328	0.93206	0.36539	0.50009	0.0	0.0		FALSE
NBPF3	0.563224	none	UNMAPPED:NBPF3	TRUE	10	0	0	1	FALSE		FALSE	FALSE	FALSE	0.012009	0.16012	0.23863	0.78122	0.37707	0.059281	0.17918	0.49053	0.47128	0.6277	0.0	0.0		FALSE
NBPF4	0.650394	none	UNMAPPED:NBPF4	TRUE	10	0	0	0	FALSE		FALSE	FALSE	FALSE	0.19737	0.21082	0.34211	0.5486	0.76227	0.71441	0.8519	0.42723	0.5755	0.061259	0.0	0.0		FALSE
NBPF6	0.768305	none	UNMAPPED:NBPF6	TRUE	10	0	0	0	FALSE		FALSE	FALSE	FALSE	0.97303	0.71534	0.2532	0.43585	0.57751	0.70167	0.3944	0.76104	0.3168	0.98846	0.0	0.0		FALSE
NBPF7	0.978256	none	UNMAPPED:NBPF7	TRUE	10	0	0	0	FALSE		FALSE	FALSE	FALSE	0.55636	0.45098	0.40242	0.7914	0.21028	0.089529	0.15216	0.86212	0.078981	0.49696	0.0	0.0		FALSE
NBPF9	0.894385	none	UNMAPPED:NBPF9	TRUE	10	0	0	0	FALSE		FALSE	FALSE	FALSE	0.76631	0.7593	0.76782	0.94834	0.24591	0.70536	0.42632	0.26715	0.30896	0.5012	0.0	0.0		FALSE
NBR1	0.432796	none	UNMAPPED:NBR1	TRUE	10	1	1	2	FALSE	Hypertension=5.6057e-05	FALSE	FALSE	FALSE	0.030029	0.20546	0.59779	0.51149	0.75249	5.6057e-05	0.53527	0.75921	0.17284	0.38924	1.0	1.0	Pressure	FALSE
NCALD	0.068566	none	STABLE:ST2-47	TRUE	10	1	2	3	FALSE	AF=0.0096666;Hypertension=0.00053906	FALSE	FALSE	FALSE	0.0096666	0.50401	0.20462	0.83393	0.023628	0.00053906	0.19015	0.11471	0.12356	0.3711	2.0	2.0	Arrhythmia;Pressure	FALSE
NCAM1	0.973833	none	UNMAPPED:NCAM1	TRUE	10	2	3	7	TRUE	Angina=1.0642e-05;CAD=6.2218e-08;Hypertension=0.0075464	FALSE	FALSE	FALSE	0.016502	1.0642e-05	6.2218e-08	0.81315	0.20968	0.0075464	0.024714	0.016543	0.041494	0.48553	2.0	1.0	Coronary;Pressure	FALSE
NCAM2	0.703397	none	UNMAPPED:NCAM2	TRUE	10	0	0	0	FALSE		FALSE	FALSE	FALSE	0.24989	0.62227	0.097859	0.99993	0.79723	0.080048	0.13895	0.71328	0.14489	0.074331	0.0	0.0		FALSE
NCAN	0.735737	none	UNMAPPED:NCAN	TRUE	10	0	0	3	FALSE		FALSE	FALSE	FALSE	0.39402	0.10893	0.012762	0.22069	0.82489	0.033639	0.035699	0.17615	0.34133	0.074325	0.0	0.0		FALSE
NCAPD2	0.495101	none	UNMAPPED:NCAPD2	TRUE	10	0	1	3	FALSE	AF=0.0086673	FALSE	FALSE	FALSE	0.0086673	0.11429	0.12299	0.98886	0.027154	0.17938	0.015409	0.93487	0.65145	0.16755	1.0	1.0	Arrhythmia	FALSE
NCAPD3	0.838018	none	UNMAPPED:NCAPD3	TRUE	10	0	0	2	FALSE		FALSE	FALSE	FALSE	0.027077	0.15361	0.011853	0.34117	0.1188	0.17183	0.63718	0.23737	0.12884	0.83384	0.0	0.0		FALSE
NCAPG	0.455763	none	UNMAPPED:NCAPG	TRUE	10	0	1	1	FALSE	Hypertension=0.0031266	FALSE	FALSE	FALSE	0.77551	0.66366	0.73013	0.58236	0.70632	0.0031266	0.63984	0.80927	0.23896	0.13429	1.0	1.0	Pressure	FALSE
NCAPG2	0.727769	none	UNMAPPED:NCAPG2	TRUE	10	0	0	1	FALSE		FALSE	FALSE	FALSE	0.022375	0.71381	0.25272	0.87302	0.78246	0.31804	0.32576	0.67661	0.2134	0.10705	0.0	0.0		FALSE
NCAPH	0.911711	none	UNMAPPED:NCAPH	TRUE	10	0	0	0	FALSE		FALSE	FALSE	FALSE	0.46865	0.11967	0.13069	0.86751	0.74077	0.73419	0.20542	0.52869	0.074567	0.079758	0.0	0.0		FALSE
NCAPH2	0.38061	none	UNMAPPED:NCAPH2	TRUE	10	0	1	4	FALSE	MI=0.0093005	FALSE	FALSE	FALSE	0.036067	0.052025	0.01026	0.27631	0.92762	0.024444	0.0093005	0.25659	0.34917	0.67032	1.0	0.0	Coronary	FALSE
NCBP1	0.905606	none	UNMAPPED:NCBP1	TRUE	10	0	1	4	FALSE	VTE=0.0016666	FALSE	FALSE	FALSE	0.042674	0.101	0.028059	0.9295	0.17583	0.17897	0.041169	0.80573	0.08603	0.0016666	1.0	1.0	Venous	FALSE
NCBP2	0.898033	none	UNMAPPED:NCBP2	TRUE	10	0	0	0	FALSE		FALSE	FALSE	FALSE	0.093208	0.62546	0.29227	0.27134	0.53421	0.15535	0.39324	0.91883	0.91484	0.91785	0.0	0.0		FALSE
NCCRP1	0.57062	none	UNMAPPED:NCCRP1	TRUE	10	0	0	0	FALSE		FALSE	FALSE	FALSE	0.35414	0.222	0.64184	0.14247	0.88667	0.36723	0.092656	0.6525	0.97519	0.633	0.0	0.0		FALSE
NCDN	0.438999	none	UNMAPPED:NCDN	TRUE	10	0	0	3	FALSE		FALSE	FALSE	FALSE	0.032676	0.79434	0.24907	0.9	0.43668	0.049964	0.043548	0.66939	0.071953	0.073467	0.0	0.0		FALSE
NCEH1	0.84193	none	UNMAPPED:NCEH1	TRUE	10	0	0	1	FALSE		FALSE	FALSE	FALSE	0.41123	0.8424	0.72395	0.62687	0.35114	0.049215	0.12144	0.47614	0.66184	0.82683	0.0	0.0		FALSE
NCF1	0.0150842	q<0.05	V2L047	TRUE	10	1	2	2	FALSE	AF=0.0027867;Hypertension=1.9135e-05	TRUE	FALSE	FALSE	0.0027867	0.33286	0.055398	0.32222	0.056371	1.9135e-05	0.19842	0.33296	0.41392	0.16018	2.0	2.0	Arrhythmia;Pressure	FALSE
NCF2	0.129785	none	STABLE:NEW-25	TRUE	10	0	0	1	FALSE		FALSE	FALSE	FALSE	0.034124	0.91076	0.45778	0.62625	0.87371	0.078784	0.3007	0.20422	0.50128	0.81072	0.0	0.0		FALSE
NCF4	0.898174	none	UNMAPPED:NCF4	TRUE	10	0	0	0	FALSE		FALSE	FALSE	FALSE	0.57418	0.21468	0.60016	0.25504	0.36221	0.48945	0.64506	0.93197	0.90708	0.30782	0.0	0.0		FALSE
NCK1	0.00701766	q<0.01	V2L025	TRUE	10	0	4	4	TRUE	AF=0.0012331;Angina=0.0065767;CAD=0.0024924;Hypertension=0.004202	TRUE	TRUE	FALSE	0.0012331	0.0065767	0.0024924	0.94373	0.10876	0.004202	0.31767	0.38971	0.41987	0.48103	3.0	2.0	Coronary;Arrhythmia;Pressure	TRUE
NCK2	0.833	none	UNMAPPED:NCK2	TRUE	10	0	1	2	FALSE	Angina=0.0021441	FALSE	FALSE	FALSE	0.04499	0.0021441	0.21832	0.57116	0.65385	0.27426	0.42844	0.9964	0.92288	0.086557	1.0	0.0	Coronary	FALSE
NCKAP1	0.669166	none	UNMAPPED:NCKAP1	TRUE	10	0	0	1	FALSE		FALSE	FALSE	FALSE	0.31294	0.31383	0.65063	0.9258	0.54201	0.026208	0.60329	0.21999	0.71763	0.129	0.0	0.0		FALSE
NCKAP1L	0.73618	none	UNMAPPED:NCKAP1L	TRUE	10	1	2	3	FALSE	AF=0.0085344;Hypertension=3.3982e-05	FALSE	FALSE	FALSE	0.0085344	0.14966	0.17999	0.77003	0.043281	3.3982e-05	0.17746	0.20588	0.24265	0.3086	2.0	2.0	Arrhythmia;Pressure	FALSE
NCKAP5	0.806568	none	UNMAPPED:NCKAP5	TRUE	10	0	0	1	FALSE		FALSE	FALSE	FALSE	0.068313	0.039113	0.1968	0.59692	0.36741	0.14691	0.11915	0.54052	0.89383	0.22725	0.0	0.0		FALSE
NCKAP5L	0.468478	none	UNMAPPED:NCKAP5L	TRUE	10	1	1	1	FALSE	Hypertension=1.3975e-06	FALSE	FALSE	FALSE	0.73227	0.49944	0.2018	0.32747	0.35286	1.3975e-06	0.54808	0.83269	0.89746	0.56367	1.0	1.0	Pressure	FALSE
NCKIPSD	0.771925	none	UNMAPPED:NCKIPSD	TRUE	10	1	1	1	FALSE	Hypertension=9.5433e-05	FALSE	FALSE	FALSE	0.13954	0.26745	0.1755	0.96947	0.32784	9.5433e-05	0.11529	0.40034	0.66146	0.51204	1.0	1.0	Pressure	FALSE
NCL	0.288559	none	UNMAPPED:NCL	TRUE	10	0	0	1	FALSE		FALSE	FALSE	FALSE	0.018104	0.078586	0.088299	0.11957	0.45884	0.25317	0.23429	0.19726	0.26711	0.43347	0.0	0.0		FALSE
NCLN	0.438897	none	UNMAPPED:NCLN	TRUE	10	0	0	0	FALSE		FALSE	FALSE	FALSE	0.28613	0.41276	0.71612	0.19567	0.21283	0.18177	0.56597	0.35896	0.65315	0.29545	0.0	0.0		FALSE
NCMAP	0.730726	none	UNMAPPED:NCMAP	TRUE	10	0	1	1	FALSE	Hypertension=0.0024107	FALSE	FALSE	FALSE	0.96143	0.23291	0.39239	0.83025	0.34043	0.0024107	0.28317	0.88543	0.73221	0.06565	1.0	1.0	Pressure	FALSE
NCOA1	0.6439	none	UNMAPPED:NCOA1	TRUE	10	0	1	5	FALSE	CAD=0.0073613	FALSE	FALSE	FALSE	0.015661	0.015179	0.0073613	0.25217	0.041171	0.047686	0.51226	0.17038	0.46277	0.1186	1.0	0.0	Coronary	FALSE
NCOA2	0.748454	none	UNMAPPED:NCOA2	TRUE	10	1	2	4	FALSE	AF=8.461e-05;Hypertension=0.002193	FALSE	FALSE	FALSE	8.461e-05	0.17641	0.012416	0.13679	0.10504	0.002193	0.033559	0.73302	0.16143	0.10072	2.0	2.0	Arrhythmia;Pressure	FALSE
NCOA3	0.834455	none	UNMAPPED:NCOA3	TRUE	10	0	0	3	FALSE		FALSE	FALSE	FALSE	0.50759	0.20514	0.072166	0.81485	0.30355	0.023273	0.01669	0.32932	0.84627	0.016574	0.0	0.0		FALSE
NCOA4	0.545361	none	UNMAPPED:NCOA4	FALSE	0				not_evaluable		FALSE	FALSE	FALSE														not_evaluable
NCOA5	0.0244154	q<0.05	V2L102	TRUE	10	0	1	2	FALSE	AF=0.004406	TRUE	FALSE	FALSE	0.004406	0.068394	0.33167	0.3589	0.86076	0.010984	0.16063	0.62202	0.51145	0.44496	1.0	1.0	Arrhythmia	FALSE
NCOA6	0.149867	none	V2L101	TRUE	10	4	4	4	TRUE	Angina=7.5723e-13;CAD=7.4961e-14;MI=8.8444e-10;VTE=0.00016086	FALSE	FALSE	FALSE	0.066947	7.5723e-13	7.4961e-14	0.17182	0.7092	0.20612	8.8444e-10	0.10715	0.88151	0.00016086	2.0	1.0	Coronary;Venous	FALSE
NCOA7	0.679774	none	UNMAPPED:NCOA7	TRUE	10	1	1	2	FALSE	Hypertension=3.9717e-14	FALSE	FALSE	FALSE	0.031652	0.24936	0.069896	0.65739	0.2274	3.9717e-14	0.16672	0.80365	0.24249	0.91574	1.0	1.0	Pressure	FALSE
NCOR1	0.807869	none	UNMAPPED:NCOR1	TRUE	10	3	4	6	TRUE	HF=0.005525;Hypertension=7.7729e-05;MI=0.00083425;TIA=0.00093732	FALSE	FALSE	FALSE	0.55105	0.16527	0.011509	0.0253	0.005525	7.7729e-05	0.00083425	0.65313	0.00093732	0.80855	4.0	3.0	Coronary;Myocardial;Pressure;Cerebrovascular	TRUE
NCOR2	0.521719	none	UNMAPPED:NCOR2	TRUE	10	1	3	5	TRUE	AF=1.1401e-07;CAD=0.0021175;MI=0.0020521	FALSE	FALSE	FALSE	1.1401e-07	0.010395	0.0021175	0.1	0.2196	0.041066	0.0020521	0.12457	0.36692	0.072627	2.0	1.0	Coronary;Arrhythmia	FALSE
NCR1	0.63901	none	UNMAPPED:NCR1	TRUE	10	0	0	1	FALSE		FALSE	FALSE	FALSE	0.97045	0.72607	0.87397	0.49699	0.8393	0.35487	0.97348	0.65997	0.86933	0.018728	0.0	0.0		FALSE
NCR2	0.775311	none	UNMAPPED:NCR2	TRUE	10	0	1	2	FALSE	Hypertension=0.0054584	FALSE	FALSE	FALSE	0.54588	0.34999	0.1398	0.39863	0.43452	0.0054584	0.28367	0.019797	0.49938	0.25006	1.0	1.0	Pressure	FALSE
NCR3	0.0744762	none	V2L036	TRUE	10	3	6	9	TRUE	AF=0.00041936;Angina=0.00079102;CAD=0.001149;HF=0.0016533;Hypertension=7.8672e-05;VTE=0.0024455	FALSE	FALSE	FALSE	0.00041936	0.00079102	0.001149	0.6789	0.0016533	7.8672e-05	0.032242	0.047998	0.042885	0.0024455	5.0	4.0	Coronary;Arrhythmia;Myocardial;Pressure;Venous	TRUE
NCR3LG1	0.496903	none	UNMAPPED:NCR3LG1	TRUE	10	1	1	1	FALSE	Hypertension=4.1956e-08	FALSE	FALSE	FALSE	0.29258	0.2739	0.23746	0.33281	0.56004	4.1956e-08	0.437	0.7203	0.86063	0.83598	1.0	1.0	Pressure	FALSE
NCS1	0.971206	none	UNMAPPED:NCS1	TRUE	10	0	0	0	FALSE		FALSE	FALSE	FALSE	0.05227	0.26072	0.47185	0.96034	0.56651	0.41413	0.44554	0.53192	0.74458	0.44874	0.0	0.0		FALSE
NCSTN	0.837862	none	UNMAPPED:NCSTN	TRUE	10	0	0	1	FALSE		FALSE	FALSE	FALSE	0.19878	0.045027	0.12331	0.95396	0.52775	0.60547	0.49895	0.81267	0.70246	0.41554	0.0	0.0		FALSE
NDC1	0.859858	none	UNMAPPED:NDC1	TRUE	10	0	2	4	FALSE	CAD=0.0044448;MI=0.0026881	FALSE	FALSE	FALSE	0.87225	0.14844	0.0044448	0.71945	0.026755	0.01434	0.0026881	0.43256	0.74461	0.56217	1.0	0.0	Coronary	FALSE
NDC80	0.906453	none	UNMAPPED:NDC80	TRUE	10	0	0	1	FALSE		FALSE	FALSE	FALSE	0.18324	0.72915	0.42296	0.60949	0.44376	0.29419	0.017135	0.35429	0.61609	0.82828	0.0	0.0		FALSE
NDE1	0.955496	none	UNMAPPED:NDE1	TRUE	10	1	1	1	FALSE	CAD=0.00044301	FALSE	FALSE	FALSE	0.39385	0.10541	0.00044301	0.16339	0.28846	0.28165	0.093117	0.08953	0.45271	0.64355	1.0	0.0	Coronary	FALSE
NDEL1	0.722823	none	UNMAPPED:NDEL1	TRUE	10	0	2	4	FALSE	AF=0.0029287;Hypertension=0.0029549	FALSE	FALSE	FALSE	0.0029287	0.22182	0.051505	0.94546	0.72056	0.0029549	0.010764	0.46003	0.24394	0.016348	2.0	2.0	Arrhythmia;Pressure	FALSE
NDFIP1	0.39201	none	UNMAPPED:NDFIP1	TRUE	10	0	0	1	FALSE		FALSE	FALSE	FALSE	0.56339	0.058993	0.20054	0.34429	0.16121	0.079988	0.02418	0.45236	0.57498	0.64099	0.0	0.0		FALSE
NDFIP2	0.897223	none	UNMAPPED:NDFIP2	TRUE	10	0	0	1	FALSE		FALSE	FALSE	FALSE	0.73454	0.13323	0.75938	0.97606	0.030955	0.5262	0.64384	0.33958	0.095027	0.52324	0.0	0.0		FALSE
NDN	0.548359	none	UNMAPPED:NDN	TRUE	10	0	0	0	FALSE		FALSE	FALSE	FALSE	0.49833	0.19463	0.24414	0.12781	0.22453	0.11222	0.40794	0.64228	0.22744	0.91244	0.0	0.0		FALSE
NDNF	0.647773	none	UNMAPPED:NDNF	TRUE	10	0	2	5	FALSE	Angina=0.0035632;CAD=0.007154	FALSE	FALSE	FALSE	0.018942	0.0035632	0.007154	0.50352	0.13053	0.014	0.010606	0.85816	0.21803	0.71478	1.0	0.0	Coronary	FALSE
NDNL2	0.798894	none	UNMAPPED:NDNL2	TRUE	10	0	0	1	FALSE		FALSE	FALSE	FALSE	0.58042	0.11888	0.14342	0.49982	0.7819	0.016724	0.47211	0.13058	0.46261	0.55084	0.0	0.0		FALSE
NDOR1	0.805732	none	UNMAPPED:NDOR1	TRUE	10	0	0	2	FALSE		FALSE	FALSE	FALSE	0.27285	0.22234	0.52774	0.83159	0.16207	0.02612	0.80699	0.021892	0.17225	0.24683	0.0	0.0		FALSE
NDP	0.879625	none	UNMAPPED:NDP	TRUE	10	1	2	4	FALSE	HF=0.0025219;Hypertension=1.3703e-08	FALSE	FALSE	FALSE	0.01922	0.75489	0.86436	0.35115	0.0025219	1.3703e-08	0.66785	0.062978	0.25696	0.04607	2.0	2.0	Myocardial;Pressure	FALSE
NDRG1	0.574979	none	UNMAPPED:NDRG1	TRUE	10	1	1	3	FALSE	Hypertension=0.00043781	FALSE	FALSE	FALSE	0.55506	0.050636	0.025231	0.87266	0.41806	0.00043781	0.01796	0.29469	0.48759	0.16882	1.0	1.0	Pressure	FALSE
NDRG2	0.798627	none	UNMAPPED:NDRG2	TRUE	10	0	1	1	FALSE	Hypertension=0.0041656	FALSE	FALSE	FALSE	0.39229	0.66527	0.24118	0.79419	0.58769	0.0041656	0.40692	0.19284	0.41118	0.49662	1.0	1.0	Pressure	FALSE
NDRG3	0.32513	none	UNMAPPED:NDRG3	TRUE	10	0	2	6	FALSE	CAD=0.0027211;Hypertension=0.003163	FALSE	FALSE	FALSE	0.48416	0.03002	0.0027211	0.9572	0.81418	0.003163	0.01294	0.045192	0.4766	0.032257	2.0	1.0	Coronary;Pressure	FALSE
NDRG4	0.936659	none	UNMAPPED:NDRG4	TRUE	10	0	0	0	FALSE		FALSE	FALSE	FALSE	0.46354	0.068992	0.24796	0.94858	0.337	0.41905	0.36858	0.14575	0.25825	0.58239	0.0	0.0		FALSE
NDST1	0.719471	none	UNMAPPED:NDST1	TRUE	10	1	2	4	FALSE	CAD=0.0010433;MI=0.00095418	FALSE	FALSE	FALSE	0.044801	0.052969	0.0010433	0.093899	0.20356	0.042938	0.00095418	0.43918	0.71364	0.33501	1.0	0.0	Coronary	FALSE
NDST2	0.262983	none	UNMAPPED:NDST2	TRUE	10	1	2	3	FALSE	AF=2.0644e-10;HF=0.0010642	FALSE	FALSE	FALSE	2.0644e-10	0.70596	0.86058	0.39288	0.0010642	0.026058	0.92835	0.97247	0.65559	0.087298	2.0	2.0	Arrhythmia;Myocardial	FALSE
NDST3	0.425685	none	UNMAPPED:NDST3	TRUE	10	0	1	2	FALSE	TIA=0.0071684	FALSE	FALSE	FALSE	0.38354	0.081874	0.32182	0.037782	0.91192	0.54026	0.25336	0.27204	0.0071684	0.15387	1.0	1.0	Cerebrovascular	FALSE
NDST4	0.871195	none	UNMAPPED:NDST4	TRUE	10	3	3	3	TRUE	AF=0.00015938;Hypertension=9.4483e-05;TIA=3.3215e-05	FALSE	FALSE	FALSE	0.00015938	0.39202	0.10234	0.68912	0.58069	9.4483e-05	0.46131	0.23286	3.3215e-05	0.7885	3.0	3.0	Arrhythmia;Pressure;Cerebrovascular	TRUE
NDUFA1	0.987389	none	UNMAPPED:NDUFA1	TRUE	10	0	0	1	FALSE		FALSE	FALSE	FALSE	0.53576	0.2695	0.27737	0.99817	0.97696	0.76926	0.022233	0.49853	0.90586	0.95424	0.0	0.0		FALSE
NDUFA10	0.648878	none	UNMAPPED:NDUFA10	TRUE	10	0	0	1	FALSE		FALSE	FALSE	FALSE	0.10413	0.057507	0.3289	0.94735	0.084773	0.52945	0.16194	0.042486	0.48032	0.12257	0.0	0.0		FALSE
NDUFA11	0.425967	none	UNMAPPED:NDUFA11	TRUE	10	0	1	1	FALSE	HF=0.0034563	FALSE	FALSE	FALSE	0.45998	0.72899	0.78092	0.33702	0.0034563	0.22965	0.64221	0.64745	0.97201	0.23298	1.0	1.0	Myocardial	FALSE
NDUFA12	0.768305	none	UNMAPPED:NDUFA12	TRUE	10	0	0	2	FALSE		FALSE	FALSE	FALSE	0.40312	0.056218	0.017311	0.4399	0.73979	0.67308	0.014287	0.45697	0.68316	0.31399	0.0	0.0		FALSE
NDUFA13	0.81434	none	UNMAPPED:NDUFA13	TRUE	10	0	0	1	FALSE		FALSE	FALSE	FALSE	0.49525	0.80536	0.13585	0.63976	0.7812	0.16502	0.024392	0.13207	0.096244	0.11123	0.0	0.0		FALSE
NDUFA2	0.689383	none	UNMAPPED:NDUFA2	TRUE	10	0	1	2	FALSE	Hypertension=0.0048355	FALSE	FALSE	FALSE	0.017994	0.22163	0.1901	0.072465	0.14277	0.0048355	0.24053	0.45528	0.38707	0.55363	1.0	1.0	Pressure	FALSE
NDUFA3	0.628132	none	UNMAPPED:NDUFA3	TRUE	10	0	0	0	FALSE		FALSE	FALSE	FALSE	0.68097	0.9719	0.77791	0.50906	0.91735	0.30031	0.41938	0.22655	0.3523	0.38397	0.0	0.0		FALSE
NDUFA4	0.903095	none	UNMAPPED:NDUFA4	TRUE	10	0	0	0	FALSE		FALSE	FALSE	FALSE	0.99303	0.7106	0.73457	0.60558	0.89927	0.77713	0.15199	0.92542	0.71032	0.86183	0.0	0.0		FALSE
NDUFA4L2	0.936796	none	UNMAPPED:NDUFA4L2	TRUE	10	0	0	1	FALSE		FALSE	FALSE	FALSE	0.09027	0.010062	0.39326	0.27164	0.087762	0.37949	0.56592	0.70558	0.1841	0.58842	0.0	0.0		FALSE
NDUFA5	0.782017	none	UNMAPPED:NDUFA5	TRUE	10	0	1	1	FALSE	HF=0.0033425	FALSE	FALSE	FALSE	0.33789	0.94091	0.1643	0.84915	0.0033425	0.075867	0.73117	0.46223	0.064051	0.36211	1.0	1.0	Myocardial	FALSE
NDUFA6	0.23408	none	UNMAPPED:NDUFA6	TRUE	10	0	1	2	FALSE	Hypertension=0.0041711	FALSE	FALSE	FALSE	0.021754	0.23531	0.85264	0.16512	0.41647	0.0041711	0.05697	0.40753	0.17581	0.087168	1.0	1.0	Pressure	FALSE
NDUFA7	0.19557	none	UNMAPPED:NDUFA7	TRUE	10	0	0	0	FALSE		FALSE	FALSE	FALSE	0.51937	0.41397	0.16772	0.70361	0.30753	0.44878	0.14383	0.95799	0.65482	0.40438	0.0	0.0		FALSE
NDUFA8	0.609073	none	UNMAPPED:NDUFA8	TRUE	10	0	0	2	FALSE		FALSE	FALSE	FALSE	0.078619	0.61804	0.1962	0.44126	0.019646	0.25765	0.029896	0.33082	0.3811	0.50402	0.0	0.0		FALSE
NDUFA9	0.947796	none	UNMAPPED:NDUFA9	TRUE	10	0	1	1	FALSE	Hypertension=0.0057265	FALSE	FALSE	FALSE	0.16551	0.16174	0.31891	0.19152	0.094938	0.0057265	0.63564	0.24886	0.51435	0.53021	1.0	1.0	Pressure	FALSE
NDUFAB1	0.826186	none	UNMAPPED:NDUFAB1	TRUE	10	0	0	1	FALSE		FALSE	FALSE	FALSE	0.022083	0.17042	0.35978	0.98109	0.79963	0.070394	0.48482	0.88138	0.8193	0.090216	0.0	0.0		FALSE
NDUFAF1	0.211156	none	STABLE:ST2-73	TRUE	10	4	4	5	TRUE	Angina=3.3466e-05;CAD=0.00028236;Hypertension=1.2207e-10;MI=5.7757e-05	FALSE	FALSE	FALSE	0.011512	3.3466e-05	0.00028236	0.63634	0.38105	1.2207e-10	5.7757e-05	0.081422	0.14095	0.15876	2.0	1.0	Coronary;Pressure	FALSE
NDUFAF2	0.380367	none	UNMAPPED:NDUFAF2	TRUE	10	0	1	4	FALSE	Hypertension=0.0088421	FALSE	FALSE	FALSE	0.0104	0.059207	0.017091	0.8887	0.7373	0.0088421	0.38802	0.041061	0.64115	0.50735	1.0	1.0	Pressure	FALSE
NDUFAF3	0.609537	none	UNMAPPED:NDUFAF3	TRUE	10	0	0	1	FALSE		FALSE	FALSE	FALSE	0.31536	0.64964	0.21716	0.77524	0.85635	0.016201	0.14603	0.3281	0.88156	0.66068	0.0	0.0		FALSE
NDUFAF4	0.553712	none	UNMAPPED:NDUFAF4	TRUE	10	0	0	0	FALSE		FALSE	FALSE	FALSE	0.071847	0.62963	0.25811	0.62415	0.41207	0.38435	0.10835	0.78485	0.95626	0.59606	0.0	0.0		FALSE
NDUFAF5	0.983641	none	UNMAPPED:NDUFAF5	TRUE	10	0	0	0	FALSE		FALSE	FALSE	FALSE	0.62921	0.74101	0.99277	0.15241	0.26704	0.10187	0.62807	0.17058	0.22928	0.51287	0.0	0.0		FALSE
NDUFAF6	0.389975	none	UNMAPPED:NDUFAF6	TRUE	10	3	5	6	TRUE	AF=0.0080443;Angina=0.0001613;CAD=0.00011473;Hypertension=8.3014e-07;MI=0.0049039	FALSE	FALSE	FALSE	0.0080443	0.0001613	0.00011473	0.65028	0.16977	8.3014e-07	0.0049039	0.30585	0.52616	0.034786	3.0	2.0	Coronary;Arrhythmia;Pressure	TRUE
NDUFAF7	0.581867	none	UNMAPPED:NDUFAF7	TRUE	10	1	2	2	FALSE	HF=0.0017496;Hypertension=1.7348e-05	FALSE	FALSE	FALSE	0.058837	0.26149	0.15313	0.68278	0.0017496	1.7348e-05	0.32224	0.27244	0.70108	0.87637	2.0	2.0	Myocardial;Pressure	FALSE
NDUFB1	0.934434	none	UNMAPPED:NDUFB1	TRUE	10	0	0	1	FALSE		FALSE	FALSE	FALSE	0.42226	0.12507	0.12579	0.42424	0.18689	0.50162	0.38523	0.9402	0.81974	0.011745	0.0	0.0		FALSE
NDUFB10	0.488507	none	UNMAPPED:NDUFB10	TRUE	10	0	0	2	FALSE		FALSE	FALSE	FALSE	0.0218	0.11051	0.19211	0.055078	0.98253	0.024541	0.47615	0.52532	0.21099	0.85965	0.0	0.0		FALSE
NDUFB11	0.993266	none	UNMAPPED:NDUFB11	TRUE	10	1	1	1	FALSE	Cardiomyopathy=0.00024861	FALSE	FALSE	FALSE	0.12587	0.63855	0.77935	0.00024861	0.99152	0.67732	0.15354	0.75421	0.63498	0.17094	1.0	1.0	Myocardial	FALSE
NDUFB2	0.496903	none	UNMAPPED:NDUFB2	TRUE	10	0	1	3	FALSE	HF=0.0094094	FALSE	FALSE	FALSE	0.42651	0.36428	0.014244	0.90193	0.0094094	0.17625	0.036908	0.43095	0.15424	0.69139	1.0	1.0	Myocardial	FALSE
NDUFB3	0.295155	none	UNMAPPED:NDUFB3	TRUE	10	0	0	0	FALSE		FALSE	FALSE	FALSE	0.41726	0.35423	0.20707	0.44268	0.22805	0.05189	0.38346	0.60567	0.72567	0.16653	0.0	0.0		FALSE
NDUFB4	0.558916	none	UNMAPPED:NDUFB4	TRUE	10	0	0	1	FALSE		FALSE	FALSE	FALSE	0.22837	0.12711	0.051363	0.44773	0.061271	0.047847	0.27344	0.32083	0.77367	0.58794	0.0	0.0		FALSE
NDUFB5	0.727822	none	UNMAPPED:NDUFB5	TRUE	10	0	0	1	FALSE		FALSE	FALSE	FALSE	0.06275	0.91258	0.82882	0.2962	0.99576	0.45247	0.80201	0.26708	0.018708	0.23407	0.0	0.0		FALSE
NDUFB6	0.729589	none	UNMAPPED:NDUFB6	TRUE	10	0	0	3	FALSE		FALSE	FALSE	FALSE	0.041633	0.043304	0.01442	0.39185	0.57647	0.36031	0.11232	0.20176	0.079964	0.42169	0.0	0.0		FALSE
NDUFB7	0.510776	none	UNMAPPED:NDUFB7	TRUE	10	0	0	0	FALSE		FALSE	FALSE	FALSE	0.14979	0.21096	0.067441	0.63023	0.45018	0.69171	0.14585	0.12841	0.80228	0.88181	0.0	0.0		FALSE
NDUFB8	0.558266	none	UNMAPPED:NDUFB8	TRUE	10	0	1	2	FALSE	AF=0.0079265	FALSE	FALSE	FALSE	0.0079265	0.19146	0.81092	0.093223	0.21783	0.44288	0.34806	0.72314	0.029448	0.055572	1.0	1.0	Arrhythmia	FALSE
NDUFB9	0.521031	none	UNMAPPED:NDUFB9	TRUE	10	0	0	1	FALSE		FALSE	FALSE	FALSE	0.14756	0.48368	0.82342	0.76372	0.94775	0.43431	0.038929	0.66536	0.48536	0.28611	0.0	0.0		FALSE
NDUFC1	0.502481	none	UNMAPPED:NDUFC1	TRUE	10	0	0	3	FALSE		FALSE	FALSE	FALSE	0.017471	0.025399	0.25278	0.25385	0.44557	0.42009	0.42616	0.69215	0.4375	0.012765	0.0	0.0		FALSE
NDUFC2	0.943753	none	UNMAPPED:NDUFC2	TRUE	10	0	0	1	FALSE		FALSE	FALSE	FALSE	0.69526	0.28306	0.69899	0.64955	0.88391	0.033447	0.69935	0.319	0.58575	0.85624	0.0	0.0		FALSE
NDUFC2-KCTD14	0.9249	none	UNMAPPED:NDUFC2-KCTD14	TRUE	10	0	0	1	FALSE		FALSE	FALSE	FALSE	0.71763	0.13282	0.21077	0.92062	0.81637	0.039659	0.91994	0.11852	0.87426	0.77829	0.0	0.0		FALSE
NDUFS1	0.793421	none	UNMAPPED:NDUFS1	TRUE	10	0	1	1	FALSE	HF=0.0058669	FALSE	FALSE	FALSE	0.41516	0.4633	0.64989	0.89206	0.0058669	0.7454	0.58041	0.75048	0.17917	0.1513	1.0	1.0	Myocardial	FALSE
NDUFS2	0.937312	none	UNMAPPED:NDUFS2	TRUE	10	0	0	0	FALSE		FALSE	FALSE	FALSE	0.41548	0.36613	0.57866	0.21499	0.54752	0.71594	0.83265	0.88628	0.31202	0.45253	0.0	0.0		FALSE
NDUFS3	0.282871	none	UNMAPPED:NDUFS3	TRUE	10	0	3	3	TRUE	Hypertension=0.0015455;MI=0.0067014;VTE=0.0015673	FALSE	FALSE	FALSE	0.058179	0.064026	0.18125	0.15694	0.26783	0.0015455	0.0067014	0.38231	0.97293	0.0015673	3.0	2.0	Coronary;Pressure;Venous	TRUE
NDUFS4	0.639776	none	UNMAPPED:NDUFS4	TRUE	10	0	1	2	FALSE	Hypertension=0.0011636	FALSE	FALSE	FALSE	0.48894	0.017247	0.13883	0.95237	0.057538	0.0011636	0.39318	0.051553	0.193	0.46398	1.0	1.0	Pressure	FALSE
NDUFS5	0.932262	none	UNMAPPED:NDUFS5	TRUE	10	0	0	1	FALSE		FALSE	FALSE	FALSE	0.016535	0.51495	0.24798	0.93057	0.26322	0.71389	0.36275	0.64547	0.65386	0.44856	0.0	0.0		FALSE
NDUFS6	0.756591	none	UNMAPPED:NDUFS6	TRUE	10	0	0	0	FALSE		FALSE	FALSE	FALSE	0.091632	0.65877	0.12301	0.37342	0.32539	0.73536	0.34336	0.28043	0.50951	0.95395	0.0	0.0		FALSE
NDUFS7	0.756591	none	UNMAPPED:NDUFS7	TRUE	10	0	0	0	FALSE		FALSE	FALSE	FALSE	0.26378	0.49226	0.25194	0.94939	0.2188	0.11867	0.96912	0.33989	0.49333	0.66044	0.0	0.0		FALSE
NDUFS8	0.893297	none	UNMAPPED:NDUFS8	TRUE	10	0	0	4	FALSE		FALSE	FALSE	FALSE	0.12901	0.011974	0.038346	0.93849	0.93026	0.033964	0.39419	0.21388	0.83394	0.01309	0.0	0.0		FALSE
NDUFV1	0.514045	none	UNMAPPED:NDUFV1	TRUE	10	1	1	3	FALSE	CAD=0.00088739	FALSE	FALSE	FALSE	0.73637	0.018818	0.00088739	0.78108	0.10309	0.012509	0.1841	0.93816	0.065182	0.13495	1.0	0.0	Coronary	FALSE
NDUFV2	0.652952	none	UNMAPPED:NDUFV2	TRUE	10	0	0	0	FALSE		FALSE	FALSE	FALSE	0.11884	0.10867	0.52107	0.46111	0.47906	0.20571	0.1333	0.063317	0.72102	0.30464	0.0	0.0		FALSE
NDUFV3	0.54253	none	UNMAPPED:NDUFV3	TRUE	10	0	0	0	FALSE		FALSE	FALSE	FALSE	0.80498	0.22999	0.12282	0.43742	0.12084	0.15764	0.14625	0.35677	0.97281	0.57174	0.0	0.0		FALSE
NEB	0.966836	none	UNMAPPED:NEB	TRUE	10	0	1	4	FALSE	Angina=0.0083242	FALSE	FALSE	FALSE	0.023885	0.0083242	0.0264	0.097868	0.14249	0.012481	0.67324	0.18518	0.55767	0.44361	1.0	0.0	Coronary	FALSE
NEBL	0.85944	none	UNMAPPED:NEBL	TRUE	10	1	2	6	FALSE	AF=5.1287e-07;CAD=0.0080551	FALSE	FALSE	FALSE	5.1287e-07	0.033833	0.0080551	0.014448	0.026925	0.045068	0.2169	0.68023	0.23868	0.20772	2.0	1.0	Coronary;Arrhythmia	FALSE
NECAB1	0.310549	none	UNMAPPED:NECAB1	TRUE	10	0	0	0	FALSE		FALSE	FALSE	FALSE	0.89611	0.1499	0.094424	0.11891	0.071429	0.87961	0.19569	0.98863	0.97841	0.24521	0.0	0.0		FALSE
NECAB2	0.713293	none	UNMAPPED:NECAB2	TRUE	10	0	1	2	FALSE	MI=0.0027731	FALSE	FALSE	FALSE	0.033186	0.17327	0.071454	0.40334	0.24033	0.085472	0.0027731	0.30564	0.25897	0.88265	1.0	0.0	Coronary	FALSE
NECAB3	0.847936	none	UNMAPPED:NECAB3	TRUE	10	2	2	3	FALSE	Hypertension=0.00087902;VTE=0.00011229	FALSE	FALSE	FALSE	0.033137	0.49244	0.55453	0.29468	0.97653	0.00087902	0.64426	0.10957	0.129	0.00011229	2.0	2.0	Pressure;Venous	FALSE
NECAP1	0.905818	none	UNMAPPED:NECAP1	TRUE	10	0	0	0	FALSE		FALSE	FALSE	FALSE	0.18771	0.32928	0.30569	0.81122	0.58748	0.40805	0.23439	0.10726	0.70939	0.97119	0.0	0.0		FALSE
NECAP2	0.546877	none	UNMAPPED:NECAP2	TRUE	10	0	0	2	FALSE		FALSE	FALSE	FALSE	0.66216	0.025964	0.042311	0.065568	0.72198	0.12589	0.069889	0.66392	0.84974	0.78565	0.0	0.0		FALSE
NEDD1	0.701086	none	UNMAPPED:NEDD1	TRUE	10	0	0	3	FALSE		FALSE	FALSE	FALSE	0.015223	0.48006	0.27585	0.19196	0.029388	0.06934	0.91117	0.011012	0.18973	0.75794	0.0	0.0		FALSE
NEDD4	0.437101	none	UNMAPPED:NEDD4	TRUE	10	0	0	2	FALSE		FALSE	FALSE	FALSE	0.015425	0.20124	0.016848	0.98534	0.33857	0.087179	0.063293	0.29981	0.38636	0.15758	0.0	0.0		FALSE
NEDD4L	0.488754	none	UNMAPPED:NEDD4L	TRUE	10	1	1	1	FALSE	Hypertension=1.1297e-05	FALSE	FALSE	FALSE	0.085902	0.36245	0.52532	0.50341	0.24161	1.1297e-05	0.33502	0.27079	0.75999	0.088105	1.0	1.0	Pressure	FALSE
NEDD8	0.617846	none	UNMAPPED:NEDD8	TRUE	10	0	0	1	FALSE		FALSE	FALSE	FALSE	0.53743	0.32691	0.12037	0.73742	0.68952	0.25502	0.74574	0.79888	0.045313	0.13648	0.0	0.0		FALSE
NEDD8-MDP1	0.65551	none	UNMAPPED:NEDD8-MDP1	TRUE	10	0	0	1	FALSE		FALSE	FALSE	FALSE	0.60775	0.3975	0.15355	0.75367	0.70542	0.26178	0.81277	0.72849	0.037883	0.11944	0.0	0.0		FALSE
NEDD9	0.589615	none	UNMAPPED:NEDD9	TRUE	10	0	0	0	FALSE		FALSE	FALSE	FALSE	0.82512	0.05329	0.41267	0.5245	0.66893	0.58411	0.32435	0.26964	0.31122	0.10379	0.0	0.0		FALSE
NEFH	0.58334	none	UNMAPPED:NEFH	TRUE	10	1	4	5	TRUE	Angina=0.0028722;CAD=0.00026647;HF=0.0025031;Hypertension=0.0040707	FALSE	FALSE	FALSE	0.1737	0.0028722	0.00026647	0.97394	0.0025031	0.0040707	0.021019	0.069893	0.27405	0.13567	3.0	2.0	Coronary;Myocardial;Pressure	TRUE
NEFL	0.56589	none	UNMAPPED:NEFL	TRUE	10	0	0	1	FALSE		FALSE	FALSE	FALSE	0.41471	0.74043	0.36177	0.85359	0.87436	0.50887	0.035574	0.76885	0.39959	0.57179	0.0	0.0		FALSE
NEFM	0.863379	none	UNMAPPED:NEFM	TRUE	10	0	0	0	FALSE		FALSE	FALSE	FALSE	0.059171	0.19635	0.08562	0.23841	0.80121	0.47848	0.21685	0.22968	0.2263	0.092157	0.0	0.0		FALSE
NEGR1	0.739983	none	UNMAPPED:NEGR1	TRUE	10	0	0	1	FALSE		FALSE	FALSE	FALSE	0.32385	0.40909	0.67718	0.62446	0.26185	0.017146	0.48431	0.26987	0.091335	0.52614	0.0	0.0		FALSE
NEIL1	0.748933	none	UNMAPPED:NEIL1	TRUE	10	1	3	3	TRUE	CAD=0.0033866;Hypertension=0.00071268;VTE=0.0056008	FALSE	FALSE	FALSE	0.19792	0.10166	0.0033866	0.53113	0.15296	0.00071268	0.24841	0.76564	0.95086	0.0056008	3.0	2.0	Coronary;Pressure;Venous	TRUE
NEIL2	0.134407	none	V2L051	TRUE	10	1	2	2	FALSE	Hypertension=5.6214e-12;Stroke=0.0062779	FALSE	FALSE	FALSE	0.14403	0.61232	0.88269	0.8868	0.48172	5.6214e-12	0.45957	0.0062779	0.1847	0.31341	2.0	2.0	Pressure;Cerebrovascular	FALSE
NEIL3	0.866222	none	UNMAPPED:NEIL3	TRUE	10	0	1	3	FALSE	HF=0.0092215	FALSE	FALSE	FALSE	0.31564	0.4309	0.11874	0.40198	0.0092215	0.53381	0.019337	0.067319	0.024775	0.39585	1.0	1.0	Myocardial	FALSE
NEK1	0.873157	none	UNMAPPED:NEK1	TRUE	10	0	0	3	FALSE		FALSE	FALSE	FALSE	0.013264	0.01302	0.13126	0.3614	0.1617	0.017108	0.68658	0.11049	0.76733	0.28658	0.0	0.0		FALSE
NEK10	0.13766	none	STABLE:NEW-220	TRUE	10	1	2	3	FALSE	AF=0.0016374;Hypertension=4.5941e-11	FALSE	FALSE	FALSE	0.0016374	0.42824	0.51073	0.98766	0.014808	4.5941e-11	0.21432	0.21787	0.34719	0.98708	2.0	2.0	Arrhythmia;Pressure	FALSE
NEK11	0.692872	none	UNMAPPED:NEK11	TRUE	10	0	0	0	FALSE		FALSE	FALSE	FALSE	0.6801	0.44719	0.62571	0.99884	0.65022	0.13288	0.77702	0.75225	0.43142	0.38226	0.0	0.0		FALSE
NEK2	0.636768	none	UNMAPPED:NEK2	TRUE	10	0	0	0	FALSE		FALSE	FALSE	FALSE	0.42371	0.41088	0.43003	0.43277	0.42502	0.11139	0.28106	0.74402	0.11838	0.59725	0.0	0.0		FALSE
NEK3	0.618041	none	UNMAPPED:NEK3	TRUE	10	0	2	5	FALSE	Stroke=0.0070508;TIA=0.0021073	FALSE	FALSE	FALSE	0.46485	0.042383	0.20137	0.012042	0.4535	0.031524	0.55239	0.0070508	0.0021073	0.067928	1.0	1.0	Cerebrovascular	FALSE
NEK4	0.539046	none	STABLE:NEW-225	TRUE	10	1	3	6	TRUE	Angina=0.0021875;Hypertension=0.00032323;MI=0.001349	FALSE	FALSE	FALSE	0.21724	0.0021875	0.011518	0.72821	0.25054	0.00032323	0.001349	0.85981	0.049447	0.01306	2.0	1.0	Coronary;Pressure	FALSE
NEK5	0.724944	none	UNMAPPED:NEK5	TRUE	10	0	1	5	FALSE	TIA=0.0021312	FALSE	FALSE	FALSE	0.40511	0.051721	0.31196	0.042335	0.5994	0.042494	0.4361	0.043577	0.0021312	0.020318	1.0	1.0	Cerebrovascular	FALSE
NEK6	0.295199	none	STABLE:NEW-327	TRUE	10	0	0	1	FALSE		FALSE	FALSE	FALSE	0.41771	0.36987	0.47484	0.59934	0.025846	0.1525	0.72904	0.8664	0.79203	0.30205	0.0	0.0		FALSE
NEK7	0.67049	none	UNMAPPED:NEK7	TRUE	10	1	1	1	FALSE	Hypertension=0.0001704	FALSE	FALSE	FALSE	0.15753	0.68199	0.67921	0.74834	0.19575	0.0001704	0.42707	0.1471	0.18634	0.28046	1.0	1.0	Pressure	FALSE
NEK8	0.322736	none	STABLE:ST2-83	TRUE	10	1	4	4	TRUE	AF=0.0016549;CAD=0.0046379;Hypertension=0.00087813;MI=0.0048396	FALSE	FALSE	FALSE	0.0016549	0.085192	0.0046379	0.54833	0.2865	0.00087813	0.0048396	0.14587	0.75151	0.69189	3.0	2.0	Coronary;Arrhythmia;Pressure	TRUE
NEK9	0.7352	none	UNMAPPED:NEK9	TRUE	10	0	1	3	FALSE	Angina=0.0041275	FALSE	FALSE	FALSE	0.2115	0.0041275	0.05805	0.039705	0.14868	0.04043	0.72741	0.62639	0.081485	0.17482	1.0	0.0	Coronary	FALSE
NELFA	0.63305	none	UNMAPPED:NELFA	TRUE	10	0	0	0	FALSE		FALSE	FALSE	FALSE	0.6458	0.11573	0.19942	0.53609	0.48937	0.18622	0.50832	0.20163	0.44821	0.46154	0.0	0.0		FALSE
NELFB	0.471655	none	UNMAPPED:NELFB	TRUE	10	0	1	2	FALSE	VTE=0.0076542	FALSE	FALSE	FALSE	0.58651	0.33	0.68656	0.45819	0.031177	0.58372	0.33771	0.34709	0.51776	0.0076542	1.0	1.0	Venous	FALSE
NELFCD	0.29691	none	UNMAPPED:NELFCD	TRUE	10	1	2	3	FALSE	AF=0.0086896;Hypertension=1.3933e-14	FALSE	FALSE	FALSE	0.0086896	0.11287	0.039075	0.15203	0.59386	1.3933e-14	0.27509	0.17352	0.99712	0.38368	2.0	2.0	Arrhythmia;Pressure	FALSE
NELFE	0.0244154	q<0.05	V2L036	TRUE	10	3	3	6	TRUE	AF=1.166e-06;Hypertension=8.3023e-05;VTE=0.00028244	TRUE	FALSE	FALSE	1.166e-06	0.040977	0.019383	0.10087	0.019762	8.3023e-05	0.28573	0.63157	0.74328	0.00028244	3.0	3.0	Arrhythmia;Pressure;Venous	TRUE
NELL1	0.717173	none	UNMAPPED:NELL1	TRUE	10	1	1	2	FALSE	Hypertension=9.1162e-05	FALSE	FALSE	FALSE	0.69163	0.15959	0.37466	0.46476	0.013893	9.1162e-05	0.58009	0.07191	0.49799	0.96284	1.0	1.0	Pressure	FALSE
NELL2	0.742281	none	UNMAPPED:NELL2	TRUE	10	1	3	4	TRUE	Angina=0.0013807;CAD=0.0052121;Hypertension=0.00034787	FALSE	FALSE	FALSE	0.0279	0.0013807	0.0052121	0.1631	0.57858	0.00034787	0.1173	0.65458	0.96562	0.69271	2.0	1.0	Coronary;Pressure	FALSE
NEMF	0.787385	none	UNMAPPED:NEMF	TRUE	10	0	0	0	FALSE		FALSE	FALSE	FALSE	0.97388	0.76869	0.56077	0.6103	0.78852	0.34416	0.55139	0.53699	0.87126	0.12237	0.0	0.0		FALSE
NENF	0.855626	none	UNMAPPED:NENF	TRUE	10	0	0	0	FALSE		FALSE	FALSE	FALSE	0.29986	0.53657	0.96091	0.39518	0.29752	0.23094	0.86454	0.16244	0.30714	0.62455	0.0	0.0		FALSE
NEO1	0.588878	none	UNMAPPED:NEO1	TRUE	10	1	3	5	TRUE	AF=0.00047689;Angina=0.005686;VTE=0.0011452	FALSE	FALSE	FALSE	0.00047689	0.005686	0.18868	0.92027	0.431	0.018015	0.032352	0.58857	0.87155	0.0011452	3.0	2.0	Coronary;Arrhythmia;Venous	TRUE
NES	0.738977	none	UNMAPPED:NES	TRUE	10	0	1	2	FALSE	HF=0.0077754	FALSE	FALSE	FALSE	0.018193	0.084634	0.19115	0.84211	0.0077754	0.377	0.44173	0.37848	0.80896	0.43283	1.0	1.0	Myocardial	FALSE
NET1	0.729031	none	UNMAPPED:NET1	TRUE	10	0	0	1	FALSE		FALSE	FALSE	FALSE	0.97858	0.78843	0.91014	0.9974	0.79619	0.24811	0.36737	0.60579	0.030194	0.41446	0.0	0.0		FALSE
NETO1	0.921317	none	UNMAPPED:NETO1	TRUE	10	0	0	0	FALSE		FALSE	FALSE	FALSE	0.20644	0.94777	0.76879	0.26826	0.79406	0.15223	0.51407	0.34354	0.64953	0.61257	0.0	0.0		FALSE
NETO2	0.691711	none	UNMAPPED:NETO2	TRUE	10	0	0	1	FALSE		FALSE	FALSE	FALSE	0.036437	0.68478	0.48565	0.86647	0.98517	0.22895	0.28001	0.37413	0.41568	0.27655	0.0	0.0		FALSE
NEU1	0.429852	none	UNMAPPED:NEU1	TRUE	10	0	3	3	TRUE	HF=0.0025651;Hypertension=0.0017378;VTE=0.003206	FALSE	FALSE	FALSE	0.12069	0.77026	0.65299	0.71194	0.0025651	0.0017378	0.8154	0.15954	0.48042	0.003206	3.0	3.0	Myocardial;Pressure;Venous	TRUE
NEU2	0.733092	none	UNMAPPED:NEU2	TRUE	10	1	1	1	FALSE	Hypertension=8.6195e-05	FALSE	FALSE	FALSE	0.20193	0.58684	0.34156	0.4752	0.72681	8.6195e-05	0.89212	0.31908	0.64339	0.07226	1.0	1.0	Pressure	FALSE
NEU3	0.889272	none	UNMAPPED:NEU3	TRUE	10	0	0	0	FALSE		FALSE	FALSE	FALSE	0.64555	0.22954	0.441	0.21734	0.052843	0.45309	0.231	0.65879	0.63585	0.82633	0.0	0.0		FALSE
NEU4	0.589637	none	UNMAPPED:NEU4	TRUE	10	0	0	1	FALSE		FALSE	FALSE	FALSE	0.21828	0.59485	0.35288	0.84394	0.51407	0.031749	0.40247	0.46201	0.11654	0.10422	0.0	0.0		FALSE
NEURL1	0.345171	none	UNMAPPED:NEURL1	TRUE	10	3	4	7	TRUE	AF=2.0937e-13;Hypertension=3.3318e-07;Stroke=0.00022722;TIA=0.0086766	FALSE	FALSE	FALSE	2.0937e-13	0.04895	0.023648	0.24901	0.62933	3.3318e-07	0.039906	0.00022722	0.0086766	0.83258	3.0	3.0	Arrhythmia;Pressure;Cerebrovascular	TRUE
NEURL1B	0.399895	none	UNMAPPED:NEURL1B	TRUE	10	0	0	0	FALSE		FALSE	FALSE	FALSE	0.16394	0.15126	0.14356	0.99121	0.16313	0.40599	0.25406	0.61965	0.36423	0.22581	0.0	0.0		FALSE
NEURL2	0.170697	none	V2L102	TRUE	10	0	0	3	FALSE		FALSE	FALSE	FALSE	0.073477	0.010653	0.01241	0.42239	0.86896	0.083381	0.032235	0.50895	0.20312	0.21189	0.0	0.0		FALSE
NEURL3	0.595569	none	UNMAPPED:NEURL3	TRUE	10	0	0	0	FALSE		FALSE	FALSE	FALSE	0.97651	0.26453	0.39928	0.90351	0.93722	0.66897	0.22928	0.5928	0.35098	0.49574	0.0	0.0		FALSE
NEURL4	0.0602311	none	V2L088	TRUE	10	0	0	0	FALSE		FALSE	FALSE	FALSE	0.30025	0.24536	0.45859	0.11455	0.27558	0.067894	0.078106	0.37969	0.66987	0.50599	0.0	0.0		FALSE
NEUROD1	0.439176	none	UNMAPPED:NEUROD1	TRUE	10	0	0	1	FALSE		FALSE	FALSE	FALSE	0.019431	0.068384	0.33668	0.50501	0.40017	0.094224	0.069742	0.10236	0.76732	0.89572	0.0	0.0		FALSE
NEUROD2	0.891032	none	UNMAPPED:NEUROD2	TRUE	10	0	0	0	FALSE		FALSE	FALSE	FALSE	0.27877	0.4347	0.24446	0.39031	0.51137	0.18318	0.39152	0.099482	0.61724	0.19902	0.0	0.0		FALSE
NEUROD4	0.269308	none	UNMAPPED:NEUROD4	TRUE	10	0	0	0	FALSE		FALSE	FALSE	FALSE	0.89915	0.30051	0.33922	0.87972	0.83776	0.44691	0.23722	0.3431	0.35275	0.28143	0.0	0.0		FALSE
NEUROD6	0.592528	none	UNMAPPED:NEUROD6	TRUE	10	0	0	1	FALSE		FALSE	FALSE	FALSE	0.48404	0.50022	0.4225	0.4288	0.773	0.43639	0.35342	0.27471	0.021986	0.54683	0.0	0.0		FALSE
NEUROG1	0.943983	none	UNMAPPED:NEUROG1	TRUE	10	0	0	2	FALSE		FALSE	FALSE	FALSE	0.1768	0.82476	0.81607	0.5031	0.95524	0.033011	0.4693	0.6672	0.033376	0.51598	0.0	0.0		FALSE
NEUROG2	0.73817	none	UNMAPPED:NEUROG2	TRUE	10	1	1	2	FALSE	AF=8.0608e-08	FALSE	FALSE	FALSE	8.0608e-08	0.1254	0.79911	0.64107	0.031181	0.82791	0.95064	0.34859	0.72424	0.79756	1.0	1.0	Arrhythmia	FALSE
NEUROG3	0.57888	none	UNMAPPED:NEUROG3	TRUE	10	1	1	2	FALSE	TIA=0.00033361	FALSE	FALSE	FALSE	0.64439	0.13332	0.86428	0.98761	0.13701	0.071734	0.90833	0.019815	0.00033361	0.51539	1.0	1.0	Cerebrovascular	FALSE
NEXN	0.668587	none	UNMAPPED:NEXN	TRUE	10	0	0	1	FALSE		FALSE	FALSE	FALSE	0.024486	0.79621	0.49509	0.54404	0.25226	0.9192	0.94062	0.23787	0.052492	0.37637	0.0	0.0		FALSE
NF1	0.544991	none	UNMAPPED:NF1	TRUE	10	0	1	3	FALSE	HF=0.0054628	FALSE	FALSE	FALSE	0.82846	0.016516	0.046313	0.2931	0.0054628	0.20793	0.21314	0.33034	0.75811	0.69273	1.0	1.0	Myocardial	FALSE
NF2	0.680948	none	UNMAPPED:NF2	TRUE	10	0	1	2	FALSE	Hypertension=0.0026121	FALSE	FALSE	FALSE	0.35504	0.074086	0.047659	0.90499	0.39678	0.0026121	0.27014	0.72899	0.66395	0.1337	1.0	1.0	Pressure	FALSE
NFAM1	0.808872	none	UNMAPPED:NFAM1	TRUE	10	0	0	2	FALSE		FALSE	FALSE	FALSE	0.47871	0.83483	0.37667	0.91836	0.60126	0.030696	0.022807	0.68089	0.16061	0.27706	0.0	0.0		FALSE
NFASC	0.744253	none	UNMAPPED:NFASC	TRUE	10	0	0	1	FALSE		FALSE	FALSE	FALSE	0.051184	0.29918	0.2537	0.56132	0.4279	0.16349	0.10674	0.2772	0.025173	0.22625	0.0	0.0		FALSE
NFAT5	0.187485	none	UNMAPPED:NFAT5	TRUE	10	2	3	4	TRUE	Angina=0.0033419;CAD=0.00022067;Hypertension=1.5317e-06	FALSE	FALSE	FALSE	0.055027	0.0033419	0.00022067	0.9409	0.59788	1.5317e-06	0.1535	0.98345	0.60357	0.035933	2.0	1.0	Coronary;Pressure	FALSE
NFATC1	0.66119	none	UNMAPPED:NFATC1	TRUE	10	0	0	3	FALSE		FALSE	FALSE	FALSE	0.02187	0.93283	0.88982	0.44614	0.038999	0.013516	0.92324	0.34358	0.31682	0.13756	0.0	0.0		FALSE
NFATC2	0.73856	none	UNMAPPED:NFATC2	TRUE	10	1	1	1	FALSE	Hypertension=5.2345e-11	FALSE	FALSE	FALSE	0.28446	0.22663	0.1897	0.1312	0.094823	5.2345e-11	0.28449	0.34625	0.38775	0.051162	1.0	1.0	Pressure	FALSE
NFATC2IP	0.705202	none	UNMAPPED:NFATC2IP	TRUE	10	0	0	1	FALSE		FALSE	FALSE	FALSE	0.31993	0.12743	0.64282	0.93194	0.045055	0.14212	0.23136	0.31186	0.6875	0.3082	0.0	0.0		FALSE
NFATC3	0.239871	none	UNMAPPED:NFATC3	TRUE	10	1	1	2	FALSE	AF=3.2632e-06	FALSE	FALSE	FALSE	3.2632e-06	0.557	0.0229	0.24751	0.14514	0.32458	0.1344	0.77406	0.15237	0.801	1.0	1.0	Arrhythmia	FALSE
NFATC4	0.800369	none	UNMAPPED:NFATC4	TRUE	10	0	1	1	FALSE	VTE=0.0019007	FALSE	FALSE	FALSE	0.20986	0.94016	0.82816	0.61942	0.61681	0.082902	0.51483	0.4225	0.23423	0.0019007	1.0	1.0	Venous	FALSE
NFE2	0.599914	none	UNMAPPED:NFE2	TRUE	10	0	2	5	FALSE	Hypertension=0.0020924;VTE=0.0037016	FALSE	FALSE	FALSE	0.011898	0.29609	0.020983	0.93086	0.076185	0.0020924	0.045741	0.21866	0.66334	0.0037016	2.0	2.0	Pressure;Venous	FALSE
NFE2L1	0.495567	none	UNMAPPED:NFE2L1	TRUE	10	0	1	6	FALSE	Hypertension=0.0048304	FALSE	FALSE	FALSE	0.11258	0.015554	0.028666	0.050897	0.14384	0.0048304	0.01146	0.014656	0.010228	0.50362	1.0	1.0	Pressure	FALSE
NFE2L2	0.811352	none	UNMAPPED:NFE2L2	TRUE	10	0	1	2	FALSE	AF=0.0047382	FALSE	FALSE	FALSE	0.0047382	0.41239	0.3336	0.80532	0.84578	0.037108	0.45414	0.14359	0.7034	0.18523	1.0	1.0	Arrhythmia	FALSE
NFE2L3	0.576068	none	UNMAPPED:NFE2L3	TRUE	10	1	1	2	FALSE	Hypertension=1.0501e-05	FALSE	FALSE	FALSE	0.031532	0.68211	0.67553	0.86448	0.19032	1.0501e-05	0.80839	0.35752	0.12767	0.15678	1.0	1.0	Pressure	FALSE
NFE4	0.432491	none	UNMAPPED:NFE4	TRUE	10	0	0	0	FALSE		FALSE	FALSE	FALSE	0.38466	0.68903	0.28505	0.80677	0.49676	0.48816	0.22334	0.69951	0.43637	0.17135	0.0	0.0		FALSE
NFIA	0.703709	none	UNMAPPED:NFIA	TRUE	10	3	4	4	TRUE	Angina=0.002202;CAD=3.8818e-05;HF=5.733e-06;Hypertension=4.2964e-07	FALSE	FALSE	FALSE	0.20853	0.002202	3.8818e-05	0.87262	5.733e-06	4.2964e-07	0.23627	0.2566	0.053466	0.10756	3.0	2.0	Coronary;Myocardial;Pressure	TRUE
NFIB	0.439064	none	UNMAPPED:NFIB	TRUE	10	0	3	6	TRUE	HF=0.0011026;Hypertension=0.0030926;Stroke=0.0021228	FALSE	FALSE	FALSE	0.020672	0.22543	0.12008	0.95234	0.0011026	0.0030926	0.034779	0.0021228	0.035023	0.30472	3.0	3.0	Myocardial;Pressure;Cerebrovascular	TRUE
NFIC	0.784819	none	UNMAPPED:NFIC	TRUE	10	0	2	3	FALSE	Stroke=0.0022277;TIA=0.0018196	FALSE	FALSE	FALSE	0.011243	0.85167	0.06986	0.47785	0.35963	0.071863	0.17724	0.0022277	0.0018196	0.14687	1.0	1.0	Cerebrovascular	FALSE
NFIL3	0.898633	none	UNMAPPED:NFIL3	TRUE	10	0	0	1	FALSE		FALSE	FALSE	FALSE	0.20362	0.2732	0.55535	0.18106	0.35633	0.046739	0.9681	0.18252	0.34228	0.92999	0.0	0.0		FALSE
NFIX	0.405192	none	STABLE:NEW-161	TRUE	10	0	2	2	FALSE	Hypertension=0.0098799;TIA=0.0057749	FALSE	FALSE	FALSE	0.29404	0.73461	0.32106	0.99146	0.16916	0.0098799	0.87102	0.37017	0.0057749	0.18759	2.0	2.0	Pressure;Cerebrovascular	FALSE
NFKB1	0.456159	none	UNMAPPED:NFKB1	TRUE	10	1	3	3	TRUE	AF=2.1538e-06;HF=0.0036344;MI=0.0022976	FALSE	FALSE	FALSE	2.1538e-06	0.15906	0.22784	0.44497	0.0036344	0.71542	0.0022976	0.59386	0.4086	0.59813	3.0	2.0	Coronary;Arrhythmia;Myocardial	TRUE
NFKB2	0.317739	none	UNMAPPED:NFKB2	TRUE	10	1	1	2	FALSE	Hypertension=9.2016e-05	FALSE	FALSE	FALSE	0.032712	0.79668	0.87208	0.67472	0.4224	9.2016e-05	0.79669	0.14531	0.17617	0.51092	1.0	1.0	Pressure	FALSE
NFKBIA	0.308191	none	UNMAPPED:NFKBIA	TRUE	10	1	2	2	FALSE	Hypertension=0.0002499;VTE=0.0042062	FALSE	FALSE	FALSE	0.62616	0.41311	0.38512	0.94363	0.26247	0.0002499	0.75494	0.73602	0.25154	0.0042062	2.0	2.0	Pressure;Venous	FALSE
NFKBIB	0.911118	none	UNMAPPED:NFKBIB	TRUE	10	0	0	1	FALSE		FALSE	FALSE	FALSE	0.17237	0.82773	0.8312	0.39036	0.84383	0.030857	0.57028	0.76653	0.24632	0.16419	0.0	0.0		FALSE
NFKBID	0.553712	none	UNMAPPED:NFKBID	TRUE	10	0	0	1	FALSE		FALSE	FALSE	FALSE	0.19859	0.30246	0.37009	0.60961	0.77085	0.039153	0.18422	0.35922	0.092655	0.47197	0.0	0.0		FALSE
NFKBIE	0.264028	none	UNMAPPED:NFKBIE	TRUE	10	0	1	1	FALSE	Hypertension=0.0048243	FALSE	FALSE	FALSE	0.15172	0.66647	0.33215	0.99169	0.06585	0.0048243	0.11345	0.56889	0.98474	0.50434	1.0	1.0	Pressure	FALSE
NFKBIL1	0.000981616	q<0.001	V2L036	TRUE	10	6	6	7	TRUE	AF=1.1265e-05;Angina=5.3986e-06;CAD=9.5468e-07;HF=0.00055144;Hypertension=6.6304e-10;MI=0.00025639	TRUE	TRUE	TRUE	1.1265e-05	5.3986e-06	9.5468e-07	0.57919	0.00055144	6.6304e-10	0.00025639	0.46643	0.4751	0.028796	4.0	3.0	Coronary;Arrhythmia;Myocardial;Pressure	TRUE
NFKBIZ	0.69412	none	UNMAPPED:NFKBIZ	TRUE	10	0	3	5	TRUE	AF=0.001468;CAD=0.009462;Hypertension=0.0062017	FALSE	FALSE	FALSE	0.001468	0.049849	0.009462	0.78597	0.10708	0.0062017	0.04594	0.68345	0.097528	0.48179	3.0	2.0	Coronary;Arrhythmia;Pressure	TRUE
NFRKB	0.653983	none	UNMAPPED:NFRKB	TRUE	10	0	0	1	FALSE		FALSE	FALSE	FALSE	0.15866	0.060728	0.066569	0.99708	0.64789	0.56674	0.66481	0.55347	0.43826	0.010312	0.0	0.0		FALSE
NFS1	0.288559	none	UNMAPPED:NFS1	TRUE	10	3	5	6	TRUE	Angina=7.0704e-05;CAD=0.0010302;Hypertension=0.0075009;MI=9.3563e-05;VTE=0.000177	FALSE	FALSE	FALSE	0.18749	7.0704e-05	0.0010302	0.12064	0.8786	0.0075009	9.3563e-05	0.030733	0.42974	0.000177	3.0	2.0	Coronary;Pressure;Venous	TRUE
NFU1	0.121185	none	STABLE:ST2-13	TRUE	10	3	4	5	TRUE	Angina=0.0089834;CAD=9.7281e-05;Hypertension=0.00022928;MI=9.88e-05	FALSE	FALSE	FALSE	0.015048	0.0089834	9.7281e-05	0.12099	0.31651	0.00022928	9.88e-05	0.063754	0.50134	0.11735	2.0	1.0	Coronary;Pressure	FALSE
NFX1	0.970607	none	UNMAPPED:NFX1	TRUE	10	0	0	1	FALSE		FALSE	FALSE	FALSE	0.10002	0.096386	0.18077	0.54139	0.1994	0.026472	0.1863	0.76174	0.4987	0.26138	0.0	0.0		FALSE
NFXL1	0.625126	none	UNMAPPED:NFXL1	TRUE	10	0	0	2	FALSE		FALSE	FALSE	FALSE	0.23944	0.18764	0.044947	0.12135	0.83882	0.18828	0.010402	0.23431	0.49712	0.22188	0.0	0.0		FALSE
NFYA	0.848317	none	UNMAPPED:NFYA	TRUE	10	0	1	1	FALSE	MI=0.0091096	FALSE	FALSE	FALSE	0.19649	0.6381	0.25452	0.9917	0.45991	0.39398	0.0091096	0.89492	0.71854	0.23046	1.0	0.0	Coronary	FALSE
NFYB	0.701312	none	UNMAPPED:NFYB	TRUE	10	0	0	1	FALSE		FALSE	FALSE	FALSE	0.13479	0.76187	0.15831	0.19722	0.026204	0.34639	0.096066	0.29874	0.98212	0.61523	0.0	0.0		FALSE
NFYC	0.860191	none	UNMAPPED:NFYC	TRUE	10	0	0	2	FALSE		FALSE	FALSE	FALSE	0.022541	0.32558	0.34219	0.64613	0.31741	0.076315	0.49163	0.33415	0.31571	0.01567	0.0	0.0		FALSE
NGB	0.863899	none	UNMAPPED:NGB	TRUE	10	0	0	0	FALSE		FALSE	FALSE	FALSE	0.62222	0.55742	0.66831	0.65303	0.15372	0.083644	0.58615	0.59937	0.22566	0.74419	0.0	0.0		FALSE
NGDN	0.783677	none	UNMAPPED:NGDN	TRUE	10	0	1	3	FALSE	Hypertension=0.007793	FALSE	FALSE	FALSE	0.17651	0.04683	0.21456	0.63893	0.89192	0.007793	0.2265	0.42468	0.3653	0.04373	1.0	1.0	Pressure	FALSE
NGEF	0.411887	none	STABLE:ST2-20	TRUE	10	1	2	3	FALSE	CAD=0.0042101;MI=0.00025434	FALSE	FALSE	FALSE	0.21031	0.17783	0.0042101	0.87544	0.14108	0.011584	0.00025434	0.40651	0.73851	0.12388	1.0	0.0	Coronary	FALSE
NGF	0.537457	none	UNMAPPED:NGF	TRUE	10	1	2	2	FALSE	Hypertension=4.3458e-05;TIA=0.009559	FALSE	FALSE	FALSE	0.22277	0.5209	0.56511	0.74401	0.61265	4.3458e-05	0.35106	0.097125	0.009559	0.060403	2.0	2.0	Pressure;Cerebrovascular	FALSE
NGFR	0.79357	none	UNMAPPED:NGFR	TRUE	10	0	2	3	FALSE	CAD=0.0081507;Hypertension=0.0026772	FALSE	FALSE	FALSE	0.087755	0.038	0.0081507	0.68298	0.41546	0.0026772	0.11731	0.054321	0.3691	0.47948	2.0	1.0	Coronary;Pressure	FALSE
NGLY1	0.317036	none	STABLE:NEW-219	TRUE	10	0	0	0	FALSE		FALSE	FALSE	FALSE	0.70144	0.35108	0.90853	0.70092	0.10819	0.10805	0.3282	0.7224	0.93575	0.42519	0.0	0.0		FALSE
NGRN	0.356683	none	UNMAPPED:NGRN	TRUE	10	0	2	4	FALSE	Angina=0.0085;MI=0.005727	FALSE	FALSE	FALSE	0.58139	0.0085	0.024316	0.78884	0.20494	0.011595	0.005727	0.94115	0.10275	0.27999	1.0	0.0	Coronary	FALSE
NHEJ1	0.868768	none	UNMAPPED:NHEJ1	TRUE	10	0	0	2	FALSE		FALSE	FALSE	FALSE	0.83485	0.68497	0.43744	0.018096	0.31003	0.14339	0.95702	0.61072	0.082677	0.048398	0.0	0.0		FALSE
NHLH1	0.641289	none	UNMAPPED:NHLH1	TRUE	10	0	0	1	FALSE		FALSE	FALSE	FALSE	0.33077	0.020541	0.17132	0.71097	0.92869	0.61021	0.17073	0.94449	0.93585	0.38691	0.0	0.0		FALSE
NHLH2	0.577762	none	UNMAPPED:NHLH2	TRUE	10	0	1	5	FALSE	MI=0.0094977	FALSE	FALSE	FALSE	0.52103	0.538	0.035394	0.026033	0.66142	0.0402	0.0094977	0.018022	0.66688	0.46259	1.0	0.0	Coronary	FALSE
NHLRC1	0.882878	none	UNMAPPED:NHLRC1	TRUE	10	0	0	0	FALSE		FALSE	FALSE	FALSE	0.32283	0.65296	0.75087	0.14191	0.21296	0.68792	0.66158	0.66263	0.7557	0.19823	0.0	0.0		FALSE
NHLRC2	0.399895	none	UNMAPPED:NHLRC2	TRUE	10	1	1	1	FALSE	Hypertension=0.00089775	FALSE	FALSE	FALSE	0.081623	0.50818	0.30281	0.84901	0.49298	0.00089775	0.18599	0.35911	0.062233	0.063719	1.0	1.0	Pressure	FALSE
NHLRC3	0.613687	none	UNMAPPED:NHLRC3	TRUE	10	0	1	1	FALSE	Hypertension=0.0057285	FALSE	FALSE	FALSE	0.73905	0.19966	0.20611	0.47228	0.51846	0.0057285	0.76623	0.11894	0.10455	0.54214	1.0	1.0	Pressure	FALSE
NHLRC4	0.89891	none	UNMAPPED:NHLRC4	TRUE	10	0	0	2	FALSE		FALSE	FALSE	FALSE	0.031899	0.084445	0.27031	0.99619	0.018718	0.070848	0.31225	0.8965	0.34865	0.9031	0.0	0.0		FALSE
NHP2	0.425359	none	UNMAPPED:NHP2	TRUE	10	0	0	1	FALSE		FALSE	FALSE	FALSE	0.07131	0.68922	0.75367	0.58219	0.62919	0.46562	0.93416	0.44333	0.53457	0.016476	0.0	0.0		FALSE
NHP2L1	0.848317	none	UNMAPPED:NHP2L1	TRUE	10	0	2	3	FALSE	Hypertension=0.0052766;TIA=0.002345	FALSE	FALSE	FALSE	0.49989	0.065977	0.45387	0.69885	0.86027	0.0052766	0.67383	0.033324	0.002345	0.07958	2.0	2.0	Pressure;Cerebrovascular	FALSE
NHS	0.932262	none	UNMAPPED:NHS	TRUE	10	0	0	3	FALSE		FALSE	FALSE	FALSE	0.2062	0.051482	0.011934	0.6553	0.069105	0.034821	0.02741	0.90101	0.98476	0.67482	0.0	0.0		FALSE
NHSL1	0.97569	none	UNMAPPED:NHSL1	TRUE	10	0	0	1	FALSE		FALSE	FALSE	FALSE	0.2777	0.76956	0.083778	0.61249	0.25229	0.12035	0.58446	0.70586	0.08444	0.013445	0.0	0.0		FALSE
NHSL2	0.950106	none	UNMAPPED:NHSL2	TRUE	10	0	0	1	FALSE		FALSE	FALSE	FALSE	0.097448	0.39895	0.76632	0.49453	0.14659	0.26394	0.69501	0.033607	0.11273	0.88196	0.0	0.0		FALSE
NICN1	0.0501297	none	V2L023	TRUE	10	1	3	5	TRUE	Hypertension=4.8321e-07;MI=0.0012304;VTE=0.0096574	FALSE	FALSE	FALSE	0.48685	0.012838	0.010099	0.11152	0.40666	4.8321e-07	0.0012304	0.69134	0.58278	0.0096574	3.0	2.0	Coronary;Pressure;Venous	TRUE
NID1	0.617846	none	UNMAPPED:NID1	TRUE	10	0	1	2	FALSE	Hypertension=0.0063114	FALSE	FALSE	FALSE	0.023918	0.84449	0.42255	0.83446	0.63264	0.0063114	0.78147	0.99247	0.98022	0.23315	1.0	1.0	Pressure	FALSE
NID2	0.850389	none	UNMAPPED:NID2	TRUE	10	0	1	2	FALSE	Hypertension=0.0017905	FALSE	FALSE	FALSE	0.17397	0.13833	0.23704	0.022415	0.56327	0.0017905	0.66124	0.16505	0.089387	0.90794	1.0	1.0	Pressure	FALSE
NIF3L1	0.825385	none	UNMAPPED:NIF3L1	TRUE	10	0	0	0	FALSE		FALSE	FALSE	FALSE	0.51941	0.13342	0.13092	0.89825	0.27649	0.058601	0.242	0.66583	0.94316	0.43218	0.0	0.0		FALSE
NIFK	0.379698	none	UNMAPPED:NIFK	TRUE	10	0	0	0	FALSE		FALSE	FALSE	FALSE	0.25623	0.98326	0.74696	0.91582	0.26267	0.2028	0.75125	0.34445	0.52966	0.073379	0.0	0.0		FALSE
NIM1K	0.739518	none	UNMAPPED:NIM1K	TRUE	10	2	3	5	TRUE	AF=0.0001499;HF=0.0085323;Hypertension=0.00083671	FALSE	FALSE	FALSE	0.0001499	0.03789	0.024169	0.341	0.0085323	0.00083671	0.73652	0.69182	0.18965	0.85301	3.0	3.0	Arrhythmia;Myocardial;Pressure	TRUE
NIN	0.549846	none	UNMAPPED:NIN	TRUE	10	1	1	3	FALSE	Hypertension=0.00055522	FALSE	FALSE	FALSE	0.045567	0.055407	0.010309	0.74534	0.055667	0.00055522	0.17585	0.86655	0.1738	0.055855	1.0	1.0	Pressure	FALSE
NINJ1	0.834247	none	UNMAPPED:NINJ1	TRUE	10	0	0	2	FALSE		FALSE	FALSE	FALSE	0.04962	0.33767	0.50182	0.99319	0.023638	0.39341	0.45173	0.4333	0.92898	0.2535	0.0	0.0		FALSE
NINJ2	0.57888	none	UNMAPPED:NINJ2	TRUE	10	0	0	1	FALSE		FALSE	FALSE	FALSE	0.014417	0.15695	0.65152	0.97551	0.091886	0.23789	0.65874	0.063575	0.12434	0.26517	0.0	0.0		FALSE
NINL	0.87095	none	UNMAPPED:NINL	TRUE	10	0	1	2	FALSE	Hypertension=0.0026235	FALSE	FALSE	FALSE	0.17339	0.33532	0.02091	0.72726	0.10387	0.0026235	0.3398	0.25116	0.81782	0.069215	1.0	1.0	Pressure	FALSE
NIP7	0.24241	none	STABLE:NEW-135	TRUE	10	0	0	2	FALSE		FALSE	FALSE	FALSE	0.039403	0.6533	0.70368	0.88697	0.33469	0.51133	0.72373	0.20079	0.38668	0.017847	0.0	0.0		FALSE
NIPA1	0.496903	none	UNMAPPED:NIPA1	FALSE	0				not_evaluable		FALSE	FALSE	FALSE														not_evaluable
NIPA2	0.847386	none	UNMAPPED:NIPA2	FALSE	0				not_evaluable		FALSE	FALSE	FALSE														not_evaluable
NIPAL1	0.71856	none	UNMAPPED:NIPAL1	TRUE	10	0	0	1	FALSE		FALSE	FALSE	FALSE	0.31219	0.25837	0.14466	0.93455	0.71221	0.42152	0.26018	0.66318	0.81117	0.023008	0.0	0.0		FALSE
NIPAL2	0.878737	none	UNMAPPED:NIPAL2	TRUE	10	0	0	0	FALSE		FALSE	FALSE	FALSE	0.17014	0.76418	0.32187	0.11305	0.081423	0.83	0.16384	0.44484	0.69375	0.88388	0.0	0.0		FALSE
NIPAL3	0.311847	none	UNMAPPED:NIPAL3	TRUE	10	0	2	3	FALSE	Angina=0.0026272;Hypertension=0.0012765	FALSE	FALSE	FALSE	0.40722	0.0026272	0.14095	0.88984	0.57435	0.0012765	0.012918	0.49891	0.43852	0.32982	2.0	1.0	Coronary;Pressure	FALSE
NIPAL4	0.325674	none	UNMAPPED:NIPAL4	TRUE	10	0	0	3	FALSE		FALSE	FALSE	FALSE	0.93749	0.038319	0.018329	0.21473	0.23964	0.013018	0.44635	0.19684	0.58779	0.73344	0.0	0.0		FALSE
NIPBL	0.977531	none	UNMAPPED:NIPBL	TRUE	10	1	2	3	FALSE	AF=0.0067064;Hypertension=0.0002464	FALSE	FALSE	FALSE	0.0067064	0.015788	0.11115	0.93934	0.52936	0.0002464	0.12708	0.15512	0.58627	0.63802	2.0	2.0	Arrhythmia;Pressure	FALSE
NIPSNAP1	0.140369	none	STABLE:NEW-212	TRUE	10	1	2	3	FALSE	Hypertension=1.2504e-06;VTE=0.0031233	FALSE	FALSE	FALSE	0.25302	0.09019	0.01818	0.86092	0.33357	1.2504e-06	0.23788	0.14406	0.13519	0.0031233	2.0	2.0	Pressure;Venous	FALSE
NIPSNAP3A	0.915129	none	UNMAPPED:NIPSNAP3A	TRUE	10	0	0	1	FALSE		FALSE	FALSE	FALSE	0.54003	0.23015	0.10241	0.80978	0.92635	0.27921	0.041413	0.80875	0.38371	0.4129	0.0	0.0		FALSE
NIPSNAP3B	0.964393	none	UNMAPPED:NIPSNAP3B	TRUE	10	0	0	1	FALSE		FALSE	FALSE	FALSE	0.13363	0.45427	0.098323	0.99711	0.61661	0.111	0.039678	0.81556	0.15566	0.15727	0.0	0.0		FALSE
NISCH	0.73856	none	UNMAPPED:NISCH	TRUE	10	0	0	1	FALSE		FALSE	FALSE	FALSE	0.45509	0.38261	0.28126	0.82912	0.12743	0.037197	0.060357	0.2496	0.51839	0.95858	0.0	0.0		FALSE
NIT1	0.606294	none	UNMAPPED:NIT1	TRUE	10	0	0	0	FALSE		FALSE	FALSE	FALSE	0.6435	0.93058	0.99883	0.72953	0.74883	0.48618	0.95058	0.81814	0.24279	0.1373	0.0	0.0		FALSE
NIT2	0.653983	none	UNMAPPED:NIT2	TRUE	10	0	0	0	FALSE		FALSE	FALSE	FALSE	0.24304	0.24949	0.11493	0.26419	0.80623	0.10798	0.56285	0.53006	0.7931	0.55543	0.0	0.0		FALSE
NKAIN1	0.674932	none	UNMAPPED:NKAIN1	TRUE	10	0	1	1	FALSE	Angina=0.0020827	FALSE	FALSE	FALSE	0.14322	0.0020827	0.06045	0.25166	0.43209	0.1093	0.05475	0.18582	0.63944	0.31678	1.0	0.0	Coronary	FALSE
NKAIN2	0.71531	none	UNMAPPED:NKAIN2	TRUE	10	1	1	4	FALSE	AF=6.2966e-05	FALSE	FALSE	FALSE	6.2966e-05	0.046711	0.31727	0.86339	0.044071	0.040786	0.13794	0.81	0.76714	0.2472	1.0	1.0	Arrhythmia	FALSE
NKAIN3	0.638472	none	UNMAPPED:NKAIN3	TRUE	10	0	1	4	FALSE	CAD=0.0060026	FALSE	FALSE	FALSE	0.079502	0.023063	0.0060026	0.72647	0.67772	0.055001	0.035157	0.036828	0.083242	0.30058	1.0	0.0	Coronary	FALSE
NKAIN4	0.99548	none	UNMAPPED:NKAIN4	TRUE	10	1	2	3	FALSE	Hypertension=0.00085425;VTE=0.0031063	FALSE	FALSE	FALSE	0.13044	0.43772	0.53518	0.97642	0.019052	0.00085425	0.51149	0.88616	0.056458	0.0031063	2.0	2.0	Pressure;Venous	FALSE
NKAP	0.956318	none	UNMAPPED:NKAP	TRUE	10	0	2	3	FALSE	Angina=0.0044843;Hypertension=0.0071531	FALSE	FALSE	FALSE	0.067755	0.0044843	0.051101	0.73708	0.071878	0.0071531	0.043979	0.60085	0.97267	0.66918	2.0	1.0	Coronary;Pressure	FALSE
NKAPL	0.6257	none	UNMAPPED:NKAPL	TRUE	10	0	1	2	FALSE	Hypertension=0.0041985	FALSE	FALSE	FALSE	0.9643	0.091281	0.1263	0.94682	0.51677	0.0041985	0.16739	0.64162	0.32607	0.036859	1.0	1.0	Pressure	FALSE
NKD1	0.689449	none	UNMAPPED:NKD1	TRUE	10	0	1	1	FALSE	Hypertension=0.0083911	FALSE	FALSE	FALSE	0.087188	0.63338	0.66979	0.71468	0.063549	0.0083911	0.47864	0.19639	0.4201	0.070858	1.0	1.0	Pressure	FALSE
NKD2	0.543286	none	UNMAPPED:NKD2	TRUE	10	0	0	3	FALSE		FALSE	FALSE	FALSE	0.055697	0.02256	0.11111	0.51891	0.82532	0.11959	0.95434	0.017862	0.042634	0.42006	0.0	0.0		FALSE
NKG7	0.936659	none	UNMAPPED:NKG7	TRUE	10	0	0	0	FALSE		FALSE	FALSE	FALSE	0.371	0.80321	0.47199	0.84914	0.05774	0.26188	0.26193	0.16518	0.86729	0.24716	0.0	0.0		FALSE
NKIRAS1	0.596754	none	UNMAPPED:NKIRAS1	TRUE	10	0	0	1	FALSE		FALSE	FALSE	FALSE	0.51467	0.58519	0.60792	0.78776	0.69427	0.37962	0.41391	0.34601	0.3933	0.028671	0.0	0.0		FALSE
NKIRAS2	0.788038	none	UNMAPPED:NKIRAS2	TRUE	10	0	1	2	FALSE	CAD=0.0068473	FALSE	FALSE	FALSE	0.49885	0.010421	0.0068473	0.97591	0.37773	0.14462	0.094195	0.39546	0.94965	0.79026	1.0	0.0	Coronary	FALSE
NKPD1	0.506447	none	UNMAPPED:NKPD1	TRUE	10	0	0	0	FALSE		FALSE	FALSE	FALSE	0.3172	0.084822	0.051976	0.9745	0.078083	0.08963	0.057458	0.085114	0.067364	0.50526	0.0	0.0		FALSE
NKRF	0.463431	none	UNMAPPED:NKRF	TRUE	10	0	0	0	FALSE		FALSE	FALSE	FALSE	0.1483	0.17305	0.14118	0.45375	0.68468	0.4107	0.6655	0.48307	0.97866	0.6503	0.0	0.0		FALSE
NKTR	0.626156	none	UNMAPPED:NKTR	TRUE	10	0	0	2	FALSE		FALSE	FALSE	FALSE	0.37833	0.14179	0.18752	0.64535	0.62676	0.59746	0.072055	0.041765	0.044178	0.43339	0.0	0.0		FALSE
NKX1-2	0.699171	none	UNMAPPED:NKX1-2	TRUE	10	0	0	0	FALSE		FALSE	FALSE	FALSE	0.94952	0.40366	0.44506	0.35989	0.76515	0.70365	0.92818	0.65932	0.21608	0.23213	0.0	0.0		FALSE
NKX2-1	0.685713	none	UNMAPPED:NKX2-1	TRUE	10	0	0	0	FALSE		FALSE	FALSE	FALSE	0.19683	0.188	0.29229	0.86962	0.27686	0.57308	0.40831	0.87076	0.45006	0.83198	0.0	0.0		FALSE
NKX2-2	0.397975	none	UNMAPPED:NKX2-2	TRUE	10	0	0	0	FALSE		FALSE	FALSE	FALSE	0.49381	0.21916	0.14495	0.61548	0.88187	0.27757	0.24317	0.53444	0.5209	0.45583	0.0	0.0		FALSE
NKX2-3	0.728554	none	UNMAPPED:NKX2-3	TRUE	10	0	1	2	FALSE	AF=0.0054653	FALSE	FALSE	FALSE	0.0054653	0.16734	0.40763	0.95716	0.72173	0.023499	0.46065	0.54787	0.96183	0.17198	1.0	1.0	Arrhythmia	FALSE
NKX2-5	0.762395	none	UNMAPPED:NKX2-5	TRUE	10	1	1	1	FALSE	AF=9.3548e-05	FALSE	FALSE	FALSE	9.3548e-05	0.10205	0.10903	0.49721	0.13847	0.52134	0.11058	0.057803	0.19892	0.13263	1.0	1.0	Arrhythmia	FALSE
NKX2-6	0.814621	none	UNMAPPED:NKX2-6	TRUE	10	0	0	2	FALSE		FALSE	FALSE	FALSE	0.83153	0.11339	0.070492	0.6806	0.1346	0.82767	0.025837	0.67317	0.27509	0.021771	0.0	0.0		FALSE
NKX2-8	0.169001	none	UNMAPPED:NKX2-8	TRUE	10	0	0	0	FALSE		FALSE	FALSE	FALSE	0.73722	0.55296	0.59824	0.95977	0.18549	0.28829	0.25967	0.96002	0.11795	0.61256	0.0	0.0		FALSE
NKX3-1	0.606294	none	UNMAPPED:NKX3-1	TRUE	10	0	4	6	TRUE	Angina=0.0031792;CAD=0.0076474;HF=0.0060507;Hypertension=0.0082845	FALSE	FALSE	FALSE	0.023205	0.0031792	0.0076474	0.64644	0.0060507	0.0082845	0.020233	0.33159	0.76423	0.99463	3.0	2.0	Coronary;Myocardial;Pressure	TRUE
NKX3-2	0.779112	none	UNMAPPED:NKX3-2	TRUE	10	0	0	1	FALSE		FALSE	FALSE	FALSE	0.80268	0.90374	0.54756	0.55075	0.36925	0.047062	0.87881	0.98997	0.091539	0.32691	0.0	0.0		FALSE
NKX6-1	0.437101	none	UNMAPPED:NKX6-1	TRUE	10	1	1	1	FALSE	Hypertension=0.00033181	FALSE	FALSE	FALSE	0.12516	0.12249	0.51538	0.48232	0.17645	0.00033181	0.14051	0.99237	0.71065	0.13009	1.0	1.0	Pressure	FALSE
NKX6-2	0.389975	none	UNMAPPED:NKX6-2	TRUE	10	0	0	0	FALSE		FALSE	FALSE	FALSE	0.96866	0.80373	0.44099	0.32443	0.29174	0.8105	0.73285	0.12307	0.77934	0.3907	0.0	0.0		FALSE
NKX6-3	0.581199	none	UNMAPPED:NKX6-3	TRUE	10	0	0	0	FALSE		FALSE	FALSE	FALSE	0.4193	0.69342	0.13764	0.57543	0.16097	0.68895	0.39096	0.059677	0.08068	0.067515	0.0	0.0		FALSE
NLE1	0.697637	none	UNMAPPED:NLE1	TRUE	10	0	0	0	FALSE		FALSE	FALSE	FALSE	0.19207	0.40582	0.90845	0.065145	0.057622	0.56509	0.86804	0.85796	0.91848	0.28268	0.0	0.0		FALSE
NLGN1	0.750089	none	UNMAPPED:NLGN1	TRUE	10	0	1	1	FALSE	AF=0.0090023	FALSE	FALSE	FALSE	0.0090023	0.51023	0.44977	0.98502	0.84563	0.19793	0.71019	0.63851	0.64965	0.57513	1.0	1.0	Arrhythmia	FALSE
NLGN2	0.553712	none	UNMAPPED:NLGN2	TRUE	10	1	2	3	FALSE	AF=0.0058249;Hypertension=0.00068982	FALSE	FALSE	FALSE	0.0058249	0.056842	0.029099	0.64613	0.58244	0.00068982	0.23227	0.093759	0.075885	0.085467	2.0	2.0	Arrhythmia;Pressure	FALSE
NLGN3	0.47669	none	UNMAPPED:NLGN3	TRUE	10	0	0	0	FALSE		FALSE	FALSE	FALSE	0.71893	0.071133	0.55249	0.594	0.598	0.78228	0.35222	0.60359	0.28465	0.45292	0.0	0.0		FALSE
NLGN4X	0.859123	none	UNMAPPED:NLGN4X	TRUE	10	0	0	1	FALSE		FALSE	FALSE	FALSE	0.45816	0.42287	0.12719	0.90984	0.52266	0.041758	0.5437	0.13234	0.1761	0.79533	0.0	0.0		FALSE
NLK	0.911992	none	UNMAPPED:NLK	TRUE	10	1	2	3	FALSE	Hypertension=0.0029141;VTE=9.2769e-05	FALSE	FALSE	FALSE	0.10236	0.19955	0.1316	0.9408	0.1233	0.0029141	0.20087	0.022099	0.81645	9.2769e-05	2.0	2.0	Pressure;Venous	FALSE
NLN	0.714909	none	UNMAPPED:NLN	TRUE	10	1	2	3	FALSE	AF=0.0069051;Hypertension=1.0617e-05	FALSE	FALSE	FALSE	0.0069051	0.35295	0.70897	0.60934	0.019007	1.0617e-05	0.08492	0.72675	0.39025	0.28341	2.0	2.0	Arrhythmia;Pressure	FALSE
NLRC3	0.645309	none	UNMAPPED:NLRC3	TRUE	10	0	0	2	FALSE		FALSE	FALSE	FALSE	0.2895	0.18397	0.76932	0.89044	0.31187	0.010121	0.64374	0.76806	0.026216	0.20704	0.0	0.0		FALSE
NLRC4	0.848763	none	UNMAPPED:NLRC4	TRUE	10	0	0	3	FALSE		FALSE	FALSE	FALSE	0.02535	0.056888	0.042496	0.3665	0.064635	0.011515	0.1687	0.95053	0.090701	0.085207	0.0	0.0		FALSE
NLRC5	0.885511	none	UNMAPPED:NLRC5	TRUE	10	0	0	0	FALSE		FALSE	FALSE	FALSE	0.42475	0.2772	0.19532	0.66362	0.061456	0.10743	0.07867	0.55151	0.48158	0.39501	0.0	0.0		FALSE
NLRP1	0.407971	none	UNMAPPED:NLRP1	TRUE	10	0	0	2	FALSE		FALSE	FALSE	FALSE	0.41199	0.81325	0.61728	0.038687	0.30751	0.034157	0.3754	0.065223	0.080455	0.50211	0.0	0.0		FALSE
NLRP10	0.846592	none	UNMAPPED:NLRP10	TRUE	10	0	0	1	FALSE		FALSE	FALSE	FALSE	0.52025	0.025992	0.12909	0.14335	0.45863	0.43138	0.58611	0.7405	0.8514	0.096179	0.0	0.0		FALSE
NLRP11	0.723639	none	UNMAPPED:NLRP11	TRUE	10	0	0	0	FALSE		FALSE	FALSE	FALSE	0.1944	0.56907	0.23961	0.86427	0.16431	0.059568	0.89439	0.35192	0.39792	0.79948	0.0	0.0		FALSE
NLRP12	0.819997	none	UNMAPPED:NLRP12	TRUE	10	0	0	2	FALSE		FALSE	FALSE	FALSE	0.56551	0.289	0.037344	0.98666	0.14597	0.93026	0.016422	0.28785	0.075805	0.61635	0.0	0.0		FALSE
NLRP13	0.896328	none	UNMAPPED:NLRP13	TRUE	10	0	0	1	FALSE		FALSE	FALSE	FALSE	0.39836	0.62302	0.15157	0.030157	0.94924	0.5643	0.37543	0.36539	0.29426	0.29047	0.0	0.0		FALSE
NLRP14	0.714909	none	UNMAPPED:NLRP14	TRUE	10	0	0	0	FALSE		FALSE	FALSE	FALSE	0.92927	0.69835	0.093873	0.78282	0.20581	0.68213	0.38572	0.74966	0.34336	0.83083	0.0	0.0		FALSE
NLRP2	0.717558	none	UNMAPPED:NLRP2	TRUE	10	0	1	2	FALSE	Cardiomyopathy=0.0076769	FALSE	FALSE	FALSE	0.80935	0.74835	0.19976	0.0076769	0.47425	0.57623	0.85915	0.21609	0.81074	0.020061	1.0	1.0	Myocardial	FALSE
NLRP3	0.384839	none	UNMAPPED:NLRP3	TRUE	10	0	0	0	FALSE		FALSE	FALSE	FALSE	0.24419	0.5726	0.57687	0.23723	0.32772	0.7647	0.91457	0.8073	0.14872	0.32492	0.0	0.0		FALSE
NLRP4	0.991603	none	UNMAPPED:NLRP4	TRUE	10	0	0	1	FALSE		FALSE	FALSE	FALSE	0.23749	0.80646	0.57421	0.072791	0.46211	0.52875	0.61162	0.32228	0.02198	0.10338	0.0	0.0		FALSE
NLRP5	0.574979	none	UNMAPPED:NLRP5	TRUE	10	0	0	0	FALSE		FALSE	FALSE	FALSE	0.99629	0.80824	0.9655	0.75591	0.724	0.29106	0.068187	0.42336	0.56134	0.98332	0.0	0.0		FALSE
NLRP6	0.596536	none	UNMAPPED:NLRP6	TRUE	10	0	1	1	FALSE	VTE=0.0077499	FALSE	FALSE	FALSE	0.57562	0.46863	0.8763	0.48407	0.13781	0.7817	0.31385	0.23763	0.32206	0.0077499	1.0	1.0	Venous	FALSE
NLRP7	0.741097	none	UNMAPPED:NLRP7	TRUE	10	0	1	1	FALSE	VTE=0.0073503	FALSE	FALSE	FALSE	0.15264	0.71944	0.69956	0.35048	0.47899	0.10177	0.99738	0.881	0.43418	0.0073503	1.0	1.0	Venous	FALSE
NLRP8	0.86212	none	UNMAPPED:NLRP8	TRUE	10	0	0	1	FALSE		FALSE	FALSE	FALSE	0.18514	0.30796	0.62035	0.035451	0.8074	0.20903	0.80698	0.84524	0.36167	0.85786	0.0	0.0		FALSE
NLRP9	0.672844	none	UNMAPPED:NLRP9	TRUE	10	0	0	2	FALSE		FALSE	FALSE	FALSE	0.078011	0.134	0.059368	0.64379	0.013888	0.37027	0.077904	0.12496	0.027169	0.73652	0.0	0.0		FALSE
NLRX1	0.76064	none	UNMAPPED:NLRX1	TRUE	10	0	0	2	FALSE		FALSE	FALSE	FALSE	0.52043	0.34737	0.29486	0.76989	0.54278	0.19845	0.40244	0.038697	0.59639	0.017671	0.0	0.0		FALSE
NMB	0.669544	none	UNMAPPED:NMB	TRUE	10	1	1	2	FALSE	Hypertension=0.00034714	FALSE	FALSE	FALSE	0.019162	0.87913	0.23768	0.93057	0.089044	0.00034714	0.93914	0.56162	0.10666	0.32984	1.0	1.0	Pressure	FALSE
NMBR	0.753661	none	UNMAPPED:NMBR	TRUE	10	0	1	2	FALSE	AF=0.0098032	FALSE	FALSE	FALSE	0.0098032	0.06697	0.027598	0.69117	0.10124	0.08618	0.36635	0.29512	0.82269	0.32463	1.0	1.0	Arrhythmia	FALSE
NMD3	0.584826	none	UNMAPPED:NMD3	TRUE	10	1	2	2	FALSE	Hypertension=0.00136;Stroke=0.00033891	FALSE	FALSE	FALSE	0.53146	0.10779	0.37213	0.62553	0.15427	0.00136	0.30812	0.00033891	0.063189	0.34095	2.0	2.0	Pressure;Cerebrovascular	FALSE
NME1	0.418579	none	UNMAPPED:NME1	TRUE	10	0	0	1	FALSE		FALSE	FALSE	FALSE	0.27006	0.31249	0.3421	0.018194	0.66952	0.29988	0.69453	0.20916	0.6783	0.13715	0.0	0.0		FALSE
NME1-NME2	0.362535	none	UNMAPPED:NME1-NME2	TRUE	10	0	0	1	FALSE		FALSE	FALSE	FALSE	0.33614	0.12735	0.22168	0.019442	0.73156	0.25146	0.4804	0.17994	0.41661	0.19424	0.0	0.0		FALSE
NME2	0.462634	none	UNMAPPED:NME2	TRUE	10	0	0	0	FALSE		FALSE	FALSE	FALSE	0.92426	0.095036	0.2444	0.1275	0.94051	0.71892	0.16727	0.1071	0.14617	0.62348	0.0	0.0		FALSE
NME3	0.627756	none	UNMAPPED:NME3	TRUE	10	0	0	1	FALSE		FALSE	FALSE	FALSE	0.3655	0.92873	0.98161	0.2304	0.94874	0.12964	0.97165	0.67808	0.95847	0.03695	0.0	0.0		FALSE
NME4	0.403598	none	UNMAPPED:NME4	TRUE	10	2	2	2	FALSE	AF=0.00077011;Hypertension=3.269e-05	FALSE	FALSE	FALSE	0.00077011	0.055091	0.088419	0.62624	0.20626	3.269e-05	0.37582	0.2803	0.65212	0.1172	2.0	2.0	Arrhythmia;Pressure	FALSE
NME5	0.288559	none	STABLE:ST2-33	TRUE	10	1	2	4	FALSE	AF=8.884e-13;CAD=0.0097889	FALSE	FALSE	FALSE	8.884e-13	0.070899	0.0097889	0.86939	0.19743	0.015774	0.01892	0.073496	0.65352	0.16536	2.0	1.0	Coronary;Arrhythmia	FALSE
NME6	0.198376	none	V2L023	TRUE	10	4	4	5	TRUE	AF=0.00066435;Angina=0.00018804;CAD=0.00024959;Hypertension=9.8222e-09	FALSE	FALSE	FALSE	0.00066435	0.00018804	0.00024959	0.57369	0.96977	9.8222e-09	0.051406	0.030917	0.38454	0.80639	3.0	2.0	Coronary;Arrhythmia;Pressure	TRUE
NME7	0.00124193	q<0.01	V2L009	TRUE	10	5	6	8	TRUE	AF=3.6693e-06;Angina=6.3669e-08;CAD=1.1209e-07;Hypertension=0.0011147;MI=6.4135e-07;VTE=8.3044e-11	TRUE	TRUE	FALSE	3.6693e-06	6.3669e-08	1.1209e-07	0.48995	0.49223	0.0011147	6.4135e-07	0.013294	0.014712	8.3044e-11	4.0	3.0	Coronary;Arrhythmia;Pressure;Venous	TRUE
NME8	0.618041	none	UNMAPPED:NME8	TRUE	10	0	0	0	FALSE		FALSE	FALSE	FALSE	0.4645	0.10501	0.34539	0.2121	0.82196	0.077128	0.59899	0.70082	0.78426	0.79574	0.0	0.0		FALSE
NME9	0.168165	none	V2L026	TRUE	10	2	4	4	TRUE	Angina=0.00077892;CAD=0.00013684;Hypertension=0.0071742;MI=0.0035528	FALSE	FALSE	FALSE	0.40996	0.00077892	0.00013684	0.7516	0.44229	0.0071742	0.0035528	0.32957	0.11818	0.073872	2.0	1.0	Coronary;Pressure	FALSE
NMI	0.944907	none	UNMAPPED:NMI	TRUE	10	0	0	1	FALSE		FALSE	FALSE	FALSE	0.33838	0.59043	0.47527	0.96013	0.026792	0.10758	0.35139	0.16888	0.30709	0.93322	0.0	0.0		FALSE
NMNAT1	0.0674045	none	UNMAPPED:NMNAT1	TRUE	10	0	1	6	FALSE	AF=0.0016582	FALSE	FALSE	FALSE	0.0016582	0.035375	0.030904	0.85932	0.16213	0.010771	0.019346	0.012095	0.075433	0.66982	1.0	1.0	Arrhythmia	FALSE
NMNAT2	0.241145	none	UNMAPPED:NMNAT2	TRUE	10	1	1	1	FALSE	AF=0.00044789	FALSE	FALSE	FALSE	0.00044789	0.50795	0.48574	0.99491	0.8978	0.10547	0.92041	0.67187	0.80081	0.23569	1.0	1.0	Arrhythmia	FALSE
NMNAT3	0.844759	none	UNMAPPED:NMNAT3	TRUE	10	0	0	3	FALSE		FALSE	FALSE	FALSE	0.28356	0.031051	0.045729	0.71596	0.46446	0.020749	0.1847	0.31107	0.88808	0.38313	0.0	0.0		FALSE
NMRAL1	0.727822	none	UNMAPPED:NMRAL1	TRUE	10	0	0	1	FALSE		FALSE	FALSE	FALSE	0.10324	0.7839	0.21442	0.01696	0.47016	0.11272	0.20976	0.9112	0.40946	0.19561	0.0	0.0		FALSE
NMRK1	0.0427103	q<0.05	V2L059	TRUE	10	0	0	1	FALSE		TRUE	FALSE	FALSE	0.7106	0.53031	0.97886	0.35369	0.23655	0.3926	0.61204	0.58635	0.49717	0.020265	0.0	0.0		FALSE
NMRK2	0.6257	none	UNMAPPED:NMRK2	TRUE	10	0	0	2	FALSE		FALSE	FALSE	FALSE	0.068005	0.94523	0.78135	0.96485	0.043906	0.021362	0.29859	0.21167	0.75536	0.83496	0.0	0.0		FALSE
NMS	0.746939	none	UNMAPPED:NMS	TRUE	10	0	0	0	FALSE		FALSE	FALSE	FALSE	0.07673	0.67715	0.75239	0.99259	0.073154	0.82525	0.33522	0.84049	0.96149	0.12499	0.0	0.0		FALSE
NMT1	0.172656	none	UNMAPPED:NMT1	TRUE	10	1	1	2	FALSE	Hypertension=2.8925e-10	FALSE	FALSE	FALSE	0.017168	0.095882	0.15441	0.54828	0.10436	2.8925e-10	0.21504	0.90408	0.93295	0.14684	1.0	1.0	Pressure	FALSE
NMT2	0.861151	none	UNMAPPED:NMT2	TRUE	10	0	0	2	FALSE		FALSE	FALSE	FALSE	0.40405	0.25179	0.53227	0.045024	0.81474	0.60945	0.077677	0.24978	0.047747	0.078641	0.0	0.0		FALSE
NMU	0.36668	none	UNMAPPED:NMU	TRUE	10	1	2	4	FALSE	AF=0.0044397;Hypertension=2.9329e-09	FALSE	FALSE	FALSE	0.0044397	0.14029	0.043108	0.64419	0.81165	2.9329e-09	0.010022	0.051278	0.13601	0.76358	2.0	2.0	Arrhythmia;Pressure	FALSE
NMUR1	0.819002	none	UNMAPPED:NMUR1	TRUE	10	0	1	3	FALSE	Angina=0.0037689	FALSE	FALSE	FALSE	0.18116	0.0037689	0.013554	0.17726	0.30595	0.1133	0.011606	0.17519	0.92287	0.66125	1.0	0.0	Coronary	FALSE
NMUR2	0.648708	none	UNMAPPED:NMUR2	TRUE	10	0	0	0	FALSE		FALSE	FALSE	FALSE	0.072452	0.12735	0.090498	0.468	0.28108	0.37482	0.8412	0.40843	0.76628	0.46916	0.0	0.0		FALSE
NNAT	0.70604	none	UNMAPPED:NNAT	TRUE	10	0	0	0	FALSE		FALSE	FALSE	FALSE	0.51867	0.5334	0.21987	0.71994	0.63807	0.99391	0.45186	0.61523	0.65834	0.64639	0.0	0.0		FALSE
NNMT	0.686987	none	UNMAPPED:NNMT	TRUE	10	0	0	0	FALSE		FALSE	FALSE	FALSE	0.42754	0.6122	0.71489	0.51418	0.93644	0.30281	0.58073	0.31046	0.86901	0.51338	0.0	0.0		FALSE
NNT	0.800502	none	UNMAPPED:NNT	TRUE	10	0	0	1	FALSE		FALSE	FALSE	FALSE	0.15481	0.46854	0.053181	0.99651	0.12023	0.082951	0.24491	0.93482	0.98821	0.015836	0.0	0.0		FALSE
NOA1	0.7049	none	UNMAPPED:NOA1	TRUE	10	3	6	8	TRUE	AF=0.0017835;Angina=0.00014321;CAD=7.222e-07;HF=0.007799;MI=3.2061e-05;Stroke=0.0035784	FALSE	FALSE	FALSE	0.0017835	0.00014321	7.222e-07	0.60058	0.007799	0.021181	3.2061e-05	0.0035784	0.10633	0.045858	4.0	3.0	Coronary;Arrhythmia;Myocardial;Cerebrovascular	TRUE
NOB1	0.293334	none	STABLE:NEW-135	TRUE	10	0	1	1	FALSE	Hypertension=0.0044456	FALSE	FALSE	FALSE	0.19596	0.36075	0.13316	0.97137	0.45717	0.0044456	0.84733	0.46497	0.75379	0.068124	1.0	1.0	Pressure	FALSE
NOBOX	0.822046	none	UNMAPPED:NOBOX	TRUE	10	0	0	0	FALSE		FALSE	FALSE	FALSE	0.8482	0.75933	0.91534	0.29741	0.7854	0.64853	0.83428	0.81715	0.70643	0.60851	0.0	0.0		FALSE
NOC2L	0.723056	none	UNMAPPED:NOC2L	TRUE	10	0	0	2	FALSE		FALSE	FALSE	FALSE	0.20897	0.24933	0.46537	0.84912	0.37208	0.22305	0.27875	0.046932	0.04003	0.3255	0.0	0.0		FALSE
NOC3L	0.387946	none	UNMAPPED:NOC3L	TRUE	10	1	1	4	FALSE	Hypertension=9.2111e-09	FALSE	FALSE	FALSE	0.58721	0.1629	0.11278	0.032888	0.20581	9.2111e-09	0.81962	0.021738	0.056112	0.044939	1.0	1.0	Pressure	FALSE
NOC4L	0.930978	none	UNMAPPED:NOC4L	TRUE	10	0	0	2	FALSE		FALSE	FALSE	FALSE	0.52624	0.023621	0.18639	0.82749	0.44373	0.089214	0.010353	0.37773	0.55432	0.61481	0.0	0.0		FALSE
NOD1	0.696531	none	UNMAPPED:NOD1	TRUE	10	0	2	3	FALSE	AF=0.0031448;HF=0.0027826	FALSE	FALSE	FALSE	0.0031448	0.041419	0.36654	0.41214	0.0027826	0.25331	0.14997	0.25137	0.41291	0.56335	2.0	2.0	Arrhythmia;Myocardial	FALSE
NOD2	0.85154	none	UNMAPPED:NOD2	TRUE	10	0	0	1	FALSE		FALSE	FALSE	FALSE	0.05546	0.61817	0.63015	0.20535	0.044901	0.37071	0.13457	0.82426	0.36628	0.42087	0.0	0.0		FALSE
NODAL	0.880781	none	UNMAPPED:NODAL	TRUE	10	0	0	0	FALSE		FALSE	FALSE	FALSE	0.5718	0.12123	0.075039	0.57566	0.25346	0.23596	0.93411	0.43734	0.13665	0.82367	0.0	0.0		FALSE
NOG	0.974906	none	UNMAPPED:NOG	TRUE	10	0	0	1	FALSE		FALSE	FALSE	FALSE	0.96913	0.77254	0.13209	0.33142	0.059688	0.051644	0.19386	0.049714	0.36123	0.085099	0.0	0.0		FALSE
NOL10	0.681514	none	UNMAPPED:NOL10	TRUE	10	0	0	0	FALSE		FALSE	FALSE	FALSE	0.15829	0.055387	0.068402	0.70996	0.1407	0.40625	0.22342	0.78028	0.54945	0.84077	0.0	0.0		FALSE
NOL11	0.607132	none	UNMAPPED:NOL11	TRUE	10	0	0	2	FALSE		FALSE	FALSE	FALSE	0.66888	0.046397	0.034361	0.98237	0.13179	0.22894	0.1583	0.67432	0.40672	0.29058	0.0	0.0		FALSE
NOL12	0.947817	none	UNMAPPED:NOL12	TRUE	10	0	0	0	FALSE		FALSE	FALSE	FALSE	0.76913	0.16198	0.27109	0.84325	0.075853	0.23879	0.23778	0.76682	0.32081	0.26971	0.0	0.0		FALSE
NOL3	0.744793	none	UNMAPPED:NOL3	TRUE	10	1	1	1	FALSE	AF=0.00016326	FALSE	FALSE	FALSE	0.00016326	0.21014	0.40546	0.95517	0.80737	0.76201	0.6758	0.59925	0.61031	0.10393	1.0	1.0	Arrhythmia	FALSE
NOL4	0.782017	none	UNMAPPED:NOL4	TRUE	10	2	2	5	FALSE	AF=0.00044871;CAD=0.00014976	FALSE	FALSE	FALSE	0.00044871	0.010382	0.00014976	0.85909	0.028979	0.051641	0.038384	0.16226	0.30415	0.81416	2.0	1.0	Coronary;Arrhythmia	FALSE
NOL4L	0.23408	none	UNMAPPED:NOL4L	TRUE	10	1	2	2	FALSE	HF=0.00076621;Hypertension=0.0050125	FALSE	FALSE	FALSE	0.14426	0.4761	0.4043	0.35811	0.00076621	0.0050125	0.11583	0.72134	0.54834	0.28264	2.0	2.0	Myocardial;Pressure	FALSE
NOL6	0.878837	none	UNMAPPED:NOL6	TRUE	10	0	0	1	FALSE		FALSE	FALSE	FALSE	0.66873	0.53112	0.7337	0.77343	0.21731	0.022132	0.12866	0.34179	0.17538	0.22875	0.0	0.0		FALSE
NOL7	0.948281	none	UNMAPPED:NOL7	TRUE	10	0	0	0	FALSE		FALSE	FALSE	FALSE	0.86996	0.84822	0.36275	0.65712	0.32901	0.23304	0.35167	0.80258	0.56929	0.31698	0.0	0.0		FALSE
NOL8	0.795569	none	UNMAPPED:NOL8	TRUE	10	0	1	1	FALSE	VTE=0.0042156	FALSE	FALSE	FALSE	0.18362	0.078487	0.44629	0.96605	0.93049	0.34072	0.69887	0.39709	0.70978	0.0042156	1.0	1.0	Venous	FALSE
NOL9	0.702625	none	UNMAPPED:NOL9	TRUE	10	0	0	0	FALSE		FALSE	FALSE	FALSE	0.66131	0.2537	0.49917	0.62458	0.90381	0.51691	0.71215	0.44751	0.18918	0.93437	0.0	0.0		FALSE
NOLC1	0.772735	none	UNMAPPED:NOLC1	TRUE	10	1	2	2	FALSE	AF=0.00066786;Hypertension=0.0047712	FALSE	FALSE	FALSE	0.00066786	0.7301	0.31767	0.40571	0.35649	0.0047712	0.11196	0.10271	0.15546	0.82484	2.0	2.0	Arrhythmia;Pressure	FALSE
NOM1	0.933742	none	UNMAPPED:NOM1	TRUE	10	0	0	0	FALSE		FALSE	FALSE	FALSE	0.38188	0.66885	0.1621	0.10942	0.21417	0.71239	0.15924	0.10705	0.58761	0.42507	0.0	0.0		FALSE
NOMO1	0.900147	none	UNMAPPED:NOMO1	TRUE	10	1	2	5	FALSE	CAD=0.00055244;Hypertension=0.0079602	FALSE	FALSE	FALSE	0.012032	0.18664	0.00055244	0.58462	0.012665	0.0079602	0.010095	0.22667	0.25309	0.40256	2.0	1.0	Coronary;Pressure	FALSE
NOMO2	0.801068	none	UNMAPPED:NOMO2	TRUE	10	0	0	0	FALSE		FALSE	FALSE	FALSE	0.11085	0.73684	0.8467	0.59954	0.47669	0.12282	0.39296	0.17259	0.76119	0.070511	0.0	0.0		FALSE
NOMO3	0.736046	none	UNMAPPED:NOMO3	TRUE	10	0	1	4	FALSE	TIA=0.0099981	FALSE	FALSE	FALSE	0.10954	0.16577	0.039331	0.81877	0.01601	0.038129	0.45624	0.13428	0.0099981	0.76672	1.0	1.0	Cerebrovascular	FALSE
NONO	0.844858	none	UNMAPPED:NONO	TRUE	10	0	0	1	FALSE		FALSE	FALSE	FALSE	0.10559	0.8014	0.59844	0.46813	0.2756	0.025401	0.73807	0.46884	0.67556	0.76902	0.0	0.0		FALSE
NOP10	0.900142	none	UNMAPPED:NOP10	TRUE	10	0	0	0	FALSE		FALSE	FALSE	FALSE	0.33092	0.85415	0.31051	0.42339	0.34781	0.72312	0.98894	0.41678	0.43562	0.092823	0.0	0.0		FALSE
NOP14	0.0215048	q<0.05	V2L029	TRUE	10	0	2	5	FALSE	Angina=0.009356;Hypertension=0.0013739	TRUE	FALSE	FALSE	0.024958	0.009356	0.025657	0.91651	0.27028	0.0013739	0.019667	0.58751	0.99039	0.80998	2.0	1.0	Coronary;Pressure	FALSE
NOP16	0.855626	none	UNMAPPED:NOP16	TRUE	10	0	2	2	FALSE	Stroke=0.0080171;TIA=0.0062158	FALSE	FALSE	FALSE	0.12557	0.31855	0.4322	0.60714	0.17098	0.2257	0.078835	0.0080171	0.0062158	0.21669	1.0	1.0	Cerebrovascular	FALSE
NOP2	0.338731	none	UNMAPPED:NOP2	TRUE	10	5	5	6	TRUE	AF=0.00022051;Angina=0.00079873;CAD=0.00012217;HF=7.5758e-05;MI=9.0536e-06	FALSE	FALSE	FALSE	0.00022051	0.00079873	0.00012217	0.29955	7.5758e-05	0.035454	9.0536e-06	0.45271	0.41377	0.42182	3.0	2.0	Coronary;Arrhythmia;Myocardial	TRUE
NOP56	0.966836	none	UNMAPPED:NOP56	TRUE	10	0	0	2	FALSE		FALSE	FALSE	FALSE	0.76006	0.034024	0.13758	0.091496	0.78205	0.29063	0.017486	0.64561	0.65651	0.52277	0.0	0.0		FALSE
NOP58	0.74891	none	UNMAPPED:NOP58	TRUE	10	0	2	6	FALSE	AF=0.0068923;Angina=0.0051913	FALSE	FALSE	FALSE	0.0068923	0.0051913	0.034843	0.89395	0.37992	0.012898	0.019516	0.27908	0.74092	0.0302	2.0	1.0	Coronary;Arrhythmia	FALSE
NOP9	0.71269	none	UNMAPPED:NOP9	TRUE	10	1	2	4	FALSE	Hypertension=0.0022756;VTE=0.00063147	FALSE	FALSE	FALSE	0.030955	0.70558	0.77343	0.96489	0.39645	0.0022756	0.30536	0.037573	0.33668	0.00063147	2.0	2.0	Pressure;Venous	FALSE
NOS1	0.94444	none	UNMAPPED:NOS1	TRUE	10	1	3	5	TRUE	Angina=0.003603;CAD=0.0020029;Hypertension=4.0007e-05	FALSE	FALSE	FALSE	0.037015	0.003603	0.0020029	0.55023	0.049093	4.0007e-05	0.11993	0.22482	0.20323	0.67301	2.0	1.0	Coronary;Pressure	FALSE
NOS1AP	0.939937	none	UNMAPPED:NOS1AP	TRUE	10	1	3	7	TRUE	AF=0.00019065;Angina=0.001942;Hypertension=0.0039698	FALSE	FALSE	FALSE	0.00019065	0.001942	0.010267	0.15164	0.084645	0.0039698	0.02189	0.031629	0.69517	0.036816	3.0	2.0	Coronary;Arrhythmia;Pressure	TRUE
NOS2	0.888307	none	UNMAPPED:NOS2	TRUE	10	0	0	0	FALSE		FALSE	FALSE	FALSE	0.2574	0.50503	0.055761	0.2295	0.17119	0.43299	0.56268	0.27314	0.82794	0.3853	0.0	0.0		FALSE
NOS3	0.153319	none	V2L050	TRUE	10	6	6	7	TRUE	AF=0.0001378;Angina=1.8528e-05;CAD=2.5608e-06;Hypertension=5e-10;MI=3.3636e-05;Stroke=0.00011099	FALSE	FALSE	FALSE	0.0001378	1.8528e-05	2.5608e-06	0.35357	0.020364	5e-10	3.3636e-05	0.00011099	0.44967	0.070672	4.0	3.0	Coronary;Arrhythmia;Pressure;Cerebrovascular	TRUE
NOSIP	0.234704	none	UNMAPPED:NOSIP	TRUE	10	0	1	2	FALSE	AF=0.0066969	FALSE	FALSE	FALSE	0.0066969	0.68668	0.10243	0.41444	0.18372	0.2039	0.26983	0.016121	0.65429	0.050972	1.0	1.0	Arrhythmia	FALSE
NOSTRIN	0.702625	none	UNMAPPED:NOSTRIN	TRUE	10	0	0	0	FALSE		FALSE	FALSE	FALSE	0.18476	0.70096	0.069412	0.69982	0.33756	0.15389	0.5127	0.72387	0.5954	0.29656	0.0	0.0		FALSE
NOTCH1	0.888536	none	UNMAPPED:NOTCH1	TRUE	10	0	1	4	FALSE	Hypertension=0.0032763	FALSE	FALSE	FALSE	0.94074	0.026006	0.078697	0.91236	0.10095	0.0032763	0.56255	0.034192	0.25987	0.018134	1.0	1.0	Pressure	FALSE
NOTCH2	0.620322	none	UNMAPPED:NOTCH2	TRUE	10	0	0	0	FALSE		FALSE	FALSE	FALSE	0.21254	0.79033	0.4272	0.4968	0.057504	0.51899	0.6879	0.21514	0.17954	0.28939	0.0	0.0		FALSE
NOTCH2NL	0.629993	none	UNMAPPED:NOTCH2NL	FALSE	0				not_evaluable		FALSE	FALSE	FALSE														not_evaluable
NOTCH3	0.791245	none	UNMAPPED:NOTCH3	TRUE	10	0	0	0	FALSE		FALSE	FALSE	FALSE	0.62599	0.46729	0.42112	0.99871	0.84544	0.25264	0.23019	0.10632	0.80199	0.53503	0.0	0.0		FALSE
NOTCH4	0.0828838	none	V2L036	TRUE	10	6	8	8	TRUE	AF=4.1062e-05;Angina=4.3718e-06;CAD=4.0521e-08;HF=1.0262e-05;Hypertension=5e-10;MI=7.3058e-06;TIA=0.0051723;VTE=0.0056237	FALSE	FALSE	FALSE	4.1062e-05	4.3718e-06	4.0521e-08	0.81497	1.0262e-05	5e-10	7.3058e-06	0.055037	0.0051723	0.0056237	6.0	5.0	Coronary;Arrhythmia;Myocardial;Pressure;Cerebrovascular;Venous	TRUE
NOTO	0.279199	none	UNMAPPED:NOTO	TRUE	10	0	0	1	FALSE		FALSE	FALSE	FALSE	0.17587	0.76384	0.85774	0.75894	0.42816	0.22782	0.053232	0.96115	0.022763	0.85847	0.0	0.0		FALSE
NOTUM	0.971815	none	UNMAPPED:NOTUM	TRUE	10	0	0	3	FALSE		FALSE	FALSE	FALSE	0.026152	0.030446	0.17739	0.28351	0.60577	0.044473	0.33704	0.10309	0.14453	0.59723	0.0	0.0		FALSE
NOV	0.692802	none	UNMAPPED:NOV	TRUE	10	0	3	5	TRUE	AF=0.0041258;Stroke=0.00916;TIA=0.0089861	FALSE	FALSE	FALSE	0.0041258	0.5905	0.16035	0.093885	0.014341	0.74369	0.53865	0.00916	0.0089861	0.03232	2.0	2.0	Arrhythmia;Cerebrovascular	FALSE
NOVA1	0.875255	none	UNMAPPED:NOVA1	TRUE	10	0	1	1	FALSE	Hypertension=0.0013195	FALSE	FALSE	FALSE	0.62603	0.28112	0.46475	0.9354	0.90597	0.0013195	0.3409	0.40317	0.13689	0.61221	1.0	1.0	Pressure	FALSE
NOVA2	0.780894	none	UNMAPPED:NOVA2	TRUE	10	0	1	1	FALSE	Hypertension=0.0064064	FALSE	FALSE	FALSE	0.28565	0.11874	0.36243	0.94163	0.12236	0.0064064	0.12243	0.94339	0.25214	0.30547	1.0	1.0	Pressure	FALSE
NOX1	0.647773	none	UNMAPPED:NOX1	TRUE	10	0	0	0	FALSE		FALSE	FALSE	FALSE	0.93015	0.69442	0.43547	0.74171	0.06592	0.47679	0.8217	0.34632	0.36264	0.46697	0.0	0.0		FALSE
NOX3	0.844447	none	UNMAPPED:NOX3	TRUE	10	0	0	0	FALSE		FALSE	FALSE	FALSE	0.24552	0.12979	0.17705	0.49452	0.053098	0.16735	0.65225	0.59244	0.52454	0.73905	0.0	0.0		FALSE
NOX4	0.937159	none	UNMAPPED:NOX4	TRUE	10	0	0	1	FALSE		FALSE	FALSE	FALSE	0.58561	0.18868	0.76345	0.91711	0.48659	0.073016	0.32635	0.97112	0.064181	0.037851	0.0	0.0		FALSE
NOX5	0.267293	none	UNMAPPED:NOX5	TRUE	10	0	0	0	FALSE		FALSE	FALSE	FALSE	0.80637	0.43625	0.48018	0.61099	0.89731	0.061473	0.23171	0.39489	0.60472	0.072723	0.0	0.0		FALSE
NOXA1	0.579016	none	UNMAPPED:NOXA1	TRUE	10	0	0	0	FALSE		FALSE	FALSE	FALSE	0.39579	0.62974	0.20521	0.85139	0.88661	0.14249	0.16155	0.96331	0.23692	0.68537	0.0	0.0		FALSE
NOXO1	0.29386	none	UNMAPPED:NOXO1	TRUE	10	0	0	0	FALSE		FALSE	FALSE	FALSE	0.069613	0.11227	0.42898	0.49631	0.22952	0.073413	0.71865	0.23225	0.6157	0.37096	0.0	0.0		FALSE
NOXRED1	0.717558	none	UNMAPPED:NOXRED1	TRUE	10	0	2	2	FALSE	Angina=0.0019189;CAD=0.0073217	FALSE	FALSE	FALSE	0.2082	0.0019189	0.0073217	0.12483	0.25346	0.38844	0.12821	0.1892	0.38599	0.57146	1.0	0.0	Coronary	FALSE
NPAP1	0.0898499	none	UNMAPPED:NPAP1	TRUE	10	0	0	3	FALSE		FALSE	FALSE	FALSE	0.44118	0.17272	0.047606	0.32092	0.76623	0.33268	0.02112	0.013875	0.88706	0.53744	0.0	0.0		FALSE
NPAS1	0.684831	none	UNMAPPED:NPAS1	TRUE	10	1	1	2	FALSE	Hypertension=2.3453e-05	FALSE	FALSE	FALSE	0.37669	0.20496	0.090378	0.93436	0.042413	2.3453e-05	0.32255	0.073485	0.17702	0.46325	1.0	1.0	Pressure	FALSE
NPAS2	0.390278	none	UNMAPPED:NPAS2	TRUE	10	0	1	2	FALSE	AF=0.00104	FALSE	FALSE	FALSE	0.00104	0.80734	0.043442	0.44142	0.29435	0.057338	0.32986	0.94103	0.28629	0.29965	1.0	1.0	Arrhythmia	FALSE
NPAS3	0.717407	none	UNMAPPED:NPAS3	TRUE	10	0	0	0	FALSE		FALSE	FALSE	FALSE	0.55506	0.59761	0.51144	0.96209	0.41642	0.087313	0.18081	0.29274	0.057767	0.056929	0.0	0.0		FALSE
NPAS4	0.331441	none	UNMAPPED:NPAS4	TRUE	10	0	1	2	FALSE	CAD=0.0085863	FALSE	FALSE	FALSE	0.1096	0.33164	0.0085863	0.34677	0.30953	0.0219	0.18422	0.80681	0.79659	0.29443	1.0	0.0	Coronary	FALSE
NPAT	0.259177	none	UNMAPPED:NPAT	TRUE	10	0	0	1	FALSE		FALSE	FALSE	FALSE	0.091074	0.49007	0.057656	0.6357	0.83601	0.017253	0.80545	0.93386	0.077275	0.36567	0.0	0.0		FALSE
NPB	0.994611	none	UNMAPPED:NPB	TRUE	10	0	0	0	FALSE		FALSE	FALSE	FALSE	0.067647	0.53246	0.42993	0.94865	0.064874	0.25373	0.47578	0.40433	0.36975	0.65324	0.0	0.0		FALSE
NPBWR1	0.804394	none	UNMAPPED:NPBWR1	TRUE	10	0	0	0	FALSE		FALSE	FALSE	FALSE	0.36234	0.3746	0.68818	0.6668	0.52027	0.34274	0.56857	0.32993	0.13461	0.39921	0.0	0.0		FALSE
NPBWR2	0.246541	none	STABLE:NEW-205	TRUE	10	1	1	3	FALSE	Hypertension=0.00039296	FALSE	FALSE	FALSE	0.044456	0.12125	0.25541	0.5756	0.33007	0.00039296	0.025014	0.5602	0.41926	0.098591	1.0	1.0	Pressure	FALSE
NPC1	0.129785	none	STABLE:ST2-89	TRUE	10	3	4	4	TRUE	AF=0.00096806;HF=0.00034427;Hypertension=9.8063e-12;VTE=0.0010191	FALSE	FALSE	FALSE	0.00096806	0.063539	0.8326	0.95237	0.00034427	9.8063e-12	0.84164	0.12835	0.90057	0.0010191	4.0	4.0	Arrhythmia;Myocardial;Pressure;Venous	TRUE
NPC1L1	0.583322	none	UNMAPPED:NPC1L1	TRUE	10	2	3	6	TRUE	Angina=4.3144e-05;CAD=0.00081203;VTE=0.00239	FALSE	FALSE	FALSE	0.014926	4.3144e-05	0.00081203	0.97588	0.73153	0.022686	0.026533	0.77985	0.17298	0.00239	2.0	1.0	Coronary;Venous	FALSE
NPC2	0.638227	none	UNMAPPED:NPC2	TRUE	10	0	0	1	FALSE		FALSE	FALSE	FALSE	0.04808	0.30953	0.4993	0.92575	0.39695	0.51317	0.69586	0.23687	0.28658	0.11064	0.0	0.0		FALSE
NPDC1	0.733754	none	UNMAPPED:NPDC1	TRUE	10	0	0	0	FALSE		FALSE	FALSE	FALSE	0.71877	0.15278	0.18505	0.84123	0.13681	0.63617	0.15774	0.1116	0.81086	0.08666	0.0	0.0		FALSE
NPEPL1	0.350794	none	UNMAPPED:NPEPL1	TRUE	10	1	1	1	FALSE	Hypertension=0.00057436	FALSE	FALSE	FALSE	0.09812	0.58095	0.841	0.54368	0.30647	0.00057436	0.25253	0.72554	0.85918	0.53325	1.0	1.0	Pressure	FALSE
NPEPPS	0.307558	none	STABLE:ST2-85	TRUE	10	2	5	5	TRUE	AF=0.0075809;Angina=0.00016845;CAD=1.2739e-05;Hypertension=0.0049995;MI=0.0013236	FALSE	FALSE	FALSE	0.0075809	0.00016845	1.2739e-05	0.89902	0.45582	0.0049995	0.0013236	0.14675	0.05043	0.20411	3.0	2.0	Coronary;Arrhythmia;Pressure	TRUE
NPFF	0.929316	none	UNMAPPED:NPFF	TRUE	10	0	1	1	FALSE	Stroke=0.0017388	FALSE	FALSE	FALSE	0.41895	0.414	0.93642	0.16117	0.70234	0.28094	0.29976	0.0017388	0.12923	0.25772	1.0	1.0	Cerebrovascular	FALSE
NPFFR1	0.730751	none	UNMAPPED:NPFFR1	TRUE	10	0	1	1	FALSE	VTE=0.0058305	FALSE	FALSE	FALSE	0.41569	0.22487	0.14828	0.067588	0.54953	0.61243	0.46463	0.56519	0.91717	0.0058305	1.0	1.0	Venous	FALSE
NPFFR2	0.719557	none	UNMAPPED:NPFFR2	TRUE	10	0	0	1	FALSE		FALSE	FALSE	FALSE	0.91655	0.027825	0.20566	0.97544	0.84431	0.25635	0.21242	0.67102	0.24105	0.38989	0.0	0.0		FALSE
NPHP1	0.842781	none	UNMAPPED:NPHP1	TRUE	10	0	0	0	FALSE		FALSE	FALSE	FALSE	0.21554	0.23029	0.63492	0.92121	0.62521	0.053657	0.82995	0.61622	0.72727	0.60572	0.0	0.0		FALSE
NPHP3	0.249932	none	UNMAPPED:NPHP3	TRUE	10	0	1	3	FALSE	Hypertension=0.0020553	FALSE	FALSE	FALSE	0.040975	0.33789	0.045071	0.88706	0.6092	0.0020553	0.26999	0.73916	0.29332	0.32175	1.0	1.0	Pressure	FALSE
NPHP4	0.855416	none	UNMAPPED:NPHP4	TRUE	10	0	0	0	FALSE		FALSE	FALSE	FALSE	0.32608	0.37764	0.28486	0.73085	0.95679	0.14379	0.19729	0.40751	0.98583	0.49413	0.0	0.0		FALSE
NPHS1	0.919137	none	UNMAPPED:NPHS1	TRUE	10	0	1	1	FALSE	Hypertension=0.0049495	FALSE	FALSE	FALSE	0.17316	0.48499	0.54865	0.29101	0.80314	0.0049495	0.42929	0.062559	0.37616	0.28671	1.0	1.0	Pressure	FALSE
NPHS2	0.82268	none	UNMAPPED:NPHS2	TRUE	10	1	1	4	FALSE	Hypertension=1.646e-07	FALSE	FALSE	FALSE	0.017386	0.81478	0.34414	0.040203	0.058824	1.646e-07	0.027932	0.61876	0.8285	0.5072	1.0	1.0	Pressure	FALSE
NPIPA1	0.792794	none	UNMAPPED:NPIPA1	TRUE	10	0	0	0	FALSE		FALSE	FALSE	FALSE	0.053139	0.21185	0.093139	0.070951	0.072261	0.62935	0.5513	0.81287	0.21266	0.069378	0.0	0.0		FALSE
NPIPA5	0.514216	none	UNMAPPED:NPIPA5	TRUE	10	0	3	4	TRUE	CAD=0.0042435;Hypertension=0.0089781;MI=0.0029507	FALSE	FALSE	FALSE	0.4871	0.0507	0.0042435	0.69959	0.12748	0.0089781	0.0029507	0.17241	0.26313	0.029256	2.0	1.0	Coronary;Pressure	FALSE
NPIPA7	0.553712	none	UNMAPPED:NPIPA7	FALSE	0				not_evaluable		FALSE	FALSE	FALSE														not_evaluable
NPIPB11	0.612081	none	UNMAPPED:NPIPB11	TRUE	10	0	1	2	FALSE	HF=0.0040101	FALSE	FALSE	FALSE	0.098331	0.3341	0.38831	0.83194	0.0040101	0.034401	0.52127	0.55361	0.055921	0.53427	1.0	1.0	Myocardial	FALSE
NPIPB15	0.856503	none	UNMAPPED:NPIPB15	TRUE	10	0	0	1	FALSE		FALSE	FALSE	FALSE	0.17419	0.078687	0.49882	0.99887	0.33236	0.049702	0.094278	0.60885	0.96203	0.81052	0.0	0.0		FALSE
NPIPB4	0.574881	none	UNMAPPED:NPIPB4	TRUE	10	0	1	2	FALSE	Stroke=0.0021899	FALSE	FALSE	FALSE	0.16042	0.016811	0.19628	0.40099	0.86246	0.48808	0.19187	0.0021899	0.89235	0.1975	1.0	1.0	Cerebrovascular	FALSE
NPIPB5	0.83992	none	UNMAPPED:NPIPB5	TRUE	10	0	1	2	FALSE	Stroke=0.0011019	FALSE	FALSE	FALSE	0.040195	0.2243	0.20489	0.29296	0.77779	0.55944	0.21038	0.0011019	0.97213	0.14103	1.0	1.0	Cerebrovascular	FALSE
NPIPB6	0.595685	none	UNMAPPED:NPIPB6	TRUE	10	1	1	1	FALSE	HF=0.00017825	FALSE	FALSE	FALSE	0.31789	0.18364	0.68877	0.95059	0.00017825	0.1743	0.69786	0.56169	0.74784	0.078476	1.0	1.0	Myocardial	FALSE
NPIPB8	0.732532	none	UNMAPPED:NPIPB8	FALSE	0				not_evaluable		FALSE	FALSE	FALSE														not_evaluable
NPIPB9	0.903515	none	UNMAPPED:NPIPB9	FALSE	0				not_evaluable		FALSE	FALSE	FALSE														not_evaluable
NPL	0.612073	none	UNMAPPED:NPL	TRUE	10	0	0	1	FALSE		FALSE	FALSE	FALSE	0.018151	0.57628	0.59825	0.29003	0.67744	0.24952	0.35355	0.89023	0.97879	0.84828	0.0	0.0		FALSE
NPLOC4	0.422723	none	UNMAPPED:NPLOC4	TRUE	10	0	4	5	TRUE	Angina=0.0054662;CAD=0.0081186;Stroke=0.0089826;TIA=0.0064486	FALSE	FALSE	FALSE	0.041976	0.0054662	0.0081186	0.31887	0.38025	0.30272	0.11175	0.0089826	0.0064486	0.4389	2.0	1.0	Coronary;Cerebrovascular	FALSE
NPM1	0.837416	none	UNMAPPED:NPM1	TRUE	10	1	1	1	FALSE	Hypertension=0.00084089	FALSE	FALSE	FALSE	0.05294	0.50399	0.50918	0.27871	0.53933	0.00084089	0.92117	0.065994	0.19939	0.59788	1.0	1.0	Pressure	FALSE
NPM2	0.3214	none	UNMAPPED:NPM2	TRUE	10	1	1	2	FALSE	Hypertension=8.4788e-05	FALSE	FALSE	FALSE	0.076983	0.86013	0.3797	0.99468	0.027982	8.4788e-05	0.65059	0.68937	0.55104	0.29768	1.0	1.0	Pressure	FALSE
NPM3	0.50482	none	UNMAPPED:NPM3	TRUE	10	0	0	1	FALSE		FALSE	FALSE	FALSE	0.094226	0.72959	0.73582	0.51328	0.23338	0.020658	0.84009	0.37697	0.2898	0.69631	0.0	0.0		FALSE
NPNT	0.820145	none	UNMAPPED:NPNT	TRUE	10	0	1	2	FALSE	Hypertension=0.0060825	FALSE	FALSE	FALSE	0.10024	0.19444	0.40695	0.63144	0.045489	0.0060825	0.66119	0.66426	0.75581	0.78638	1.0	1.0	Pressure	FALSE
NPPA	0.562264	none	UNMAPPED:NPPA	TRUE	10	1	2	3	FALSE	CAD=0.0098626;Hypertension=3.1086e-15	FALSE	FALSE	FALSE	0.46184	0.010336	0.0098626	0.11155	0.1766	3.1086e-15	0.066266	0.29243	0.64363	0.20192	2.0	1.0	Coronary;Pressure	FALSE
NPPB	0.704426	none	UNMAPPED:NPPB	TRUE	10	0	1	3	FALSE	HF=0.0066712	FALSE	FALSE	FALSE	0.45284	0.33893	0.48301	0.80818	0.0066712	0.047502	0.82791	0.024265	0.19372	0.83267	1.0	1.0	Myocardial	FALSE
NPPC	0.57705	none	UNMAPPED:NPPC	TRUE	10	0	0	1	FALSE		FALSE	FALSE	FALSE	0.11482	0.092417	0.1837	0.051952	0.36477	0.19482	0.24731	0.59099	0.67834	0.030794	0.0	0.0		FALSE
NPR1	0.573228	none	UNMAPPED:NPR1	TRUE	10	0	2	3	FALSE	AF=0.007873;Hypertension=0.0099877	FALSE	FALSE	FALSE	0.007873	0.48589	0.4493	0.73499	0.028096	0.0099877	0.063836	0.075125	0.25346	0.50563	2.0	2.0	Arrhythmia;Pressure	FALSE
NPR2	0.108173	none	V2L058	TRUE	10	0	0	1	FALSE		FALSE	FALSE	FALSE	0.16217	0.19724	0.34696	0.083645	0.35348	0.031635	0.13209	0.42439	0.24755	0.076703	0.0	0.0		FALSE
NPR3	0.343344	none	UNMAPPED:NPR3	TRUE	10	1	2	3	FALSE	AF=0.0011606;Hypertension=1.6346e-10	FALSE	FALSE	FALSE	0.0011606	0.38486	0.82175	0.8102	0.18468	1.6346e-10	0.19078	0.088936	0.21447	0.017593	2.0	2.0	Arrhythmia;Pressure	FALSE
NPRL2	0.471617	none	UNMAPPED:NPRL2	TRUE	10	0	0	3	FALSE		FALSE	FALSE	FALSE	0.67251	0.04567	0.044218	0.92635	0.34715	0.038248	0.075736	0.82422	0.63576	0.52151	0.0	0.0		FALSE
NPRL3	0.458204	none	UNMAPPED:NPRL3	TRUE	10	0	0	0	FALSE		FALSE	FALSE	FALSE	0.34515	0.89751	0.37349	0.32279	0.97985	0.07838	0.45357	0.33507	0.081286	0.079827	0.0	0.0		FALSE
NPS	0.181745	none	UNMAPPED:NPS	TRUE	10	0	0	1	FALSE		FALSE	FALSE	FALSE	0.99854	0.65904	0.43893	0.71421	0.06607	0.87108	0.018464	0.68653	0.75514	0.76124	0.0	0.0		FALSE
NPSR1	0.537494	none	UNMAPPED:NPSR1	TRUE	10	0	0	0	FALSE		FALSE	FALSE	FALSE	0.39675	0.16458	0.34951	0.90224	0.091706	0.56557	0.93862	0.29245	0.86755	0.2008	0.0	0.0		FALSE
NPTN	0.0537623	none	V2L082	TRUE	10	1	1	3	FALSE	AF=4.1535e-06	FALSE	FALSE	FALSE	4.1535e-06	0.015026	0.22801	0.92038	0.53574	0.35155	0.011865	0.22864	0.52875	0.96272	1.0	1.0	Arrhythmia	FALSE
NPTX1	0.940861	none	UNMAPPED:NPTX1	TRUE	10	1	3	3	TRUE	Angina=0.00080735;CAD=0.0025152;Hypertension=0.0067607	FALSE	FALSE	FALSE	0.64538	0.00080735	0.0025152	0.73956	0.52827	0.0067607	0.16816	0.33113	0.28675	0.84189	2.0	1.0	Coronary;Pressure	FALSE
NPTX2	0.440255	none	UNMAPPED:NPTX2	TRUE	10	0	0	1	FALSE		FALSE	FALSE	FALSE	0.30994	0.25349	0.18702	0.29166	0.36304	0.13601	0.035663	0.95063	0.095774	0.61959	0.0	0.0		FALSE
NPTXR	0.598532	none	UNMAPPED:NPTXR	TRUE	10	0	2	5	FALSE	AF=0.0057927;Angina=0.0050018	FALSE	FALSE	FALSE	0.0057927	0.0050018	0.01841	0.27344	0.78882	0.024457	0.011434	0.29208	0.26854	0.40083	2.0	1.0	Coronary;Arrhythmia	FALSE
NPVF	0.846435	none	UNMAPPED:NPVF	TRUE	10	0	0	0	FALSE		FALSE	FALSE	FALSE	0.70547	0.44985	0.50483	0.34052	0.69927	0.35775	0.44695	0.38174	0.55652	0.33566	0.0	0.0		FALSE
NPW	0.847361	none	UNMAPPED:NPW	TRUE	10	0	0	0	FALSE		FALSE	FALSE	FALSE	0.2203	0.38378	0.7325	0.62525	0.95139	0.072787	0.10381	0.46692	0.58639	0.74243	0.0	0.0		FALSE
NPY	0.73958	none	UNMAPPED:NPY	TRUE	10	0	0	1	FALSE		FALSE	FALSE	FALSE	0.061369	0.017705	0.66835	0.48943	0.4165	0.88798	0.97836	0.84857	0.60214	0.28943	0.0	0.0		FALSE
NPY1R	0.705919	none	UNMAPPED:NPY1R	TRUE	10	0	0	2	FALSE		FALSE	FALSE	FALSE	0.45597	0.13834	0.15492	0.92738	0.03665	0.10763	0.42496	0.03315	0.63645	0.29115	0.0	0.0		FALSE
NPY2R	0.637677	none	UNMAPPED:NPY2R	TRUE	10	0	1	2	FALSE	Hypertension=0.0085678	FALSE	FALSE	FALSE	0.14544	0.31031	0.18393	0.81306	0.40512	0.0085678	0.52627	0.77562	0.78569	0.037651	1.0	1.0	Pressure	FALSE
NPY4R	0.650828	none	UNMAPPED:NPY4R	TRUE	10	0	0	0	FALSE		FALSE	FALSE	FALSE	0.060675	0.19982	0.0517	0.38266	0.88883	0.39384	0.4584	0.18384	0.51051	0.16833	0.0	0.0		FALSE
NPY5R	0.897369	none	UNMAPPED:NPY5R	TRUE	10	0	0	1	FALSE		FALSE	FALSE	FALSE	0.39157	0.24289	0.62984	0.91431	0.86016	0.56325	0.67226	0.14265	0.047195	0.2125	0.0	0.0		FALSE
NQO1	0.162002	none	UNMAPPED:NQO1	TRUE	10	0	1	2	FALSE	Hypertension=0.0037961	FALSE	FALSE	FALSE	0.21738	0.20974	0.083337	0.95558	0.86472	0.0037961	0.74535	0.75271	0.87362	0.027816	1.0	1.0	Pressure	FALSE
NQO2	0.760492	none	UNMAPPED:NQO2	TRUE	10	0	0	0	FALSE		FALSE	FALSE	FALSE	0.48064	0.38321	0.059321	0.74239	0.15866	0.95476	0.388	0.76689	0.1869	0.72859	0.0	0.0		FALSE
NR0B1	0.973833	none	UNMAPPED:NR0B1	TRUE	10	0	0	0	FALSE		FALSE	FALSE	FALSE	0.32233	0.092078	0.53209	0.28102	0.39931	0.73627	0.63254	0.50351	0.74184	0.2218	0.0	0.0		FALSE
NR0B2	0.528739	none	UNMAPPED:NR0B2	TRUE	10	1	1	4	FALSE	Hypertension=7.2822e-09	FALSE	FALSE	FALSE	0.021399	0.018641	0.019247	0.25082	0.078757	7.2822e-09	0.051797	0.88687	0.74825	0.06134	1.0	1.0	Pressure	FALSE
NR1D1	0.562657	none	UNMAPPED:NR1D1	TRUE	10	0	0	1	FALSE		FALSE	FALSE	FALSE	0.046142	0.16025	0.1485	0.62702	0.15619	0.086546	0.062196	0.24032	0.26551	0.094692	0.0	0.0		FALSE
NR1D2	0.255328	none	UNMAPPED:NR1D2	TRUE	10	0	0	2	FALSE		FALSE	FALSE	FALSE	0.37499	0.99634	0.62389	0.90747	0.20039	0.38044	0.22669	0.034447	0.45672	0.02536	0.0	0.0		FALSE
NR1H2	0.92519	none	UNMAPPED:NR1H2	TRUE	10	0	1	1	FALSE	Hypertension=0.0038129	FALSE	FALSE	FALSE	0.17481	0.1264	0.39102	0.90039	0.43393	0.0038129	0.44751	0.25261	0.44969	0.37789	1.0	1.0	Pressure	FALSE
NR1H3	0.274633	none	UNMAPPED:NR1H3	TRUE	10	2	3	4	TRUE	Cardiomyopathy=0.0067009;Hypertension=0.00011588;VTE=1.1699e-11	FALSE	FALSE	FALSE	0.22552	0.083186	0.1475	0.0067009	0.64623	0.00011588	0.026038	0.13002	0.73853	1.1699e-11	3.0	3.0	Myocardial;Pressure;Venous	TRUE
NR1H4	0.818024	none	UNMAPPED:NR1H4	TRUE	10	0	0	0	FALSE		FALSE	FALSE	FALSE	0.48835	0.94969	0.87817	0.31671	0.75666	0.56515	0.68323	0.42253	0.26368	0.50649	0.0	0.0		FALSE
NR1I2	0.806252	none	UNMAPPED:NR1I2	TRUE	10	0	0	1	FALSE		FALSE	FALSE	FALSE	0.19201	0.88368	0.25501	0.95641	0.072696	0.13574	0.029707	0.53694	0.16745	0.15441	0.0	0.0		FALSE
NR1I3	0.74941	none	UNMAPPED:NR1I3	TRUE	10	0	0	0	FALSE		FALSE	FALSE	FALSE	0.84292	0.25709	0.28018	0.54787	0.63059	0.63413	0.7283	0.21242	0.57364	0.49253	0.0	0.0		FALSE
NR2C1	0.736587	none	UNMAPPED:NR2C1	TRUE	10	0	0	3	FALSE		FALSE	FALSE	FALSE	0.052558	0.030506	0.019294	0.52403	0.56793	0.57497	0.038776	0.53792	0.42722	0.35972	0.0	0.0		FALSE
NR2C2	0.473665	none	UNMAPPED:NR2C2	TRUE	10	1	1	3	FALSE	Hypertension=0.00040701	FALSE	FALSE	FALSE	0.017042	0.36943	0.092228	0.99937	0.22472	0.00040701	0.24786	0.035524	0.52431	0.70354	1.0	1.0	Pressure	FALSE
NR2C2AP	0.538299	none	UNMAPPED:NR2C2AP	TRUE	10	0	0	0	FALSE		FALSE	FALSE	FALSE	0.23422	0.97302	0.79222	0.35096	0.89566	0.13537	0.9401	0.27059	0.48136	0.14988	0.0	0.0		FALSE
NR2E1	0.58334	none	UNMAPPED:NR2E1	TRUE	10	0	0	0	FALSE		FALSE	FALSE	FALSE	0.20653	0.4988	0.34976	0.93965	0.46146	0.45282	0.78832	0.1066	0.62174	0.15102	0.0	0.0		FALSE
NR2E3	0.070842	none	STABLE:NEW-120	TRUE	10	0	0	2	FALSE		FALSE	FALSE	FALSE	0.029716	0.093305	0.21983	0.49131	0.048937	0.26422	0.6059	0.4081	0.16858	0.61795	0.0	0.0		FALSE
NR2F1	0.803904	none	UNMAPPED:NR2F1	TRUE	10	0	0	2	FALSE		FALSE	FALSE	FALSE	0.29891	0.081533	0.89468	0.49135	0.02718	0.025651	0.69426	0.17315	0.06039	0.16711	0.0	0.0		FALSE
NR2F2	0.512716	none	UNMAPPED:NR2F2	TRUE	10	0	2	4	FALSE	Angina=0.0098077;CAD=0.0046017	FALSE	FALSE	FALSE	0.1304	0.0098077	0.0046017	0.98643	0.84322	0.017189	0.049245	0.083559	0.24615	0.7499	1.0	0.0	Coronary	FALSE
NR2F6	0.737685	none	UNMAPPED:NR2F6	TRUE	10	0	1	4	FALSE	CAD=0.0087432	FALSE	FALSE	FALSE	0.10722	0.014163	0.0087432	0.28281	0.76232	0.2453	0.018993	0.3693	0.24878	0.044881	1.0	0.0	Coronary	FALSE
NR3C1	0.315949	none	UNMAPPED:NR3C1	TRUE	10	2	3	7	TRUE	AF=5.2549e-12;CAD=0.0001283;Hypertension=0.0014771	FALSE	FALSE	FALSE	5.2549e-12	0.11406	0.0001283	0.99182	0.022993	0.0014771	0.012344	0.01736	0.068259	0.02472	3.0	2.0	Coronary;Arrhythmia;Pressure	TRUE
NR3C2	0.646264	none	UNMAPPED:NR3C2	TRUE	10	4	7	8	TRUE	AF=4.8069e-06;Angina=0.00016484;CAD=4.1997e-07;HF=0.0092838;Hypertension=0.00049462;MI=0.0061987;TIA=0.0031662	FALSE	FALSE	FALSE	4.8069e-06	0.00016484	4.1997e-07	0.9099	0.0092838	0.00049462	0.0061987	0.22929	0.0031662	0.019242	5.0	4.0	Coronary;Arrhythmia;Myocardial;Pressure;Cerebrovascular	TRUE
NR4A1	0.345528	none	UNMAPPED:NR4A1	TRUE	10	0	1	1	FALSE	Hypertension=0.0019751	FALSE	FALSE	FALSE	0.075225	0.27647	0.61731	0.72859	0.81505	0.0019751	0.087436	0.65076	0.86101	0.082198	1.0	1.0	Pressure	FALSE
NR4A2	0.554637	none	UNMAPPED:NR4A2	TRUE	10	1	1	1	FALSE	MI=0.00068077	FALSE	FALSE	FALSE	0.10179	0.08986	0.054011	0.55418	0.76693	0.6376	0.00068077	0.53058	0.3467	0.61738	1.0	0.0	Coronary	FALSE
NR4A3	0.630487	none	UNMAPPED:NR4A3	TRUE	10	0	0	2	FALSE		FALSE	FALSE	FALSE	0.031856	0.21611	0.19615	0.030797	0.69532	0.16151	0.31673	0.2591	0.54941	0.59791	0.0	0.0		FALSE
NR5A1	0.637339	none	UNMAPPED:NR5A1	TRUE	10	0	0	0	FALSE		FALSE	FALSE	FALSE	0.97239	0.82289	0.99127	0.25405	0.16172	0.32966	0.54398	0.87598	0.77673	0.52055	0.0	0.0		FALSE
NR5A2	0.921714	none	UNMAPPED:NR5A2	TRUE	10	1	1	6	FALSE	Hypertension=0.0001654	FALSE	FALSE	FALSE	0.38107	0.044582	0.049364	0.039988	0.21191	0.0001654	0.091573	0.39475	0.017357	0.024813	1.0	1.0	Pressure	FALSE
NR6A1	0.463431	none	UNMAPPED:NR6A1	TRUE	10	0	0	1	FALSE		FALSE	FALSE	FALSE	0.95644	0.73765	0.43876	0.67617	0.046486	0.10712	0.86632	0.26976	0.91276	0.70983	0.0	0.0		FALSE
NRAP	0.677742	none	UNMAPPED:NRAP	TRUE	10	0	2	3	FALSE	AF=0.0045785;TIA=0.0093904	FALSE	FALSE	FALSE	0.0045785	0.64455	0.43386	0.1119	0.1872	0.012141	0.31985	0.3471	0.0093904	0.89226	2.0	2.0	Arrhythmia;Cerebrovascular	FALSE
NRARP	0.834492	none	UNMAPPED:NRARP	TRUE	10	0	0	1	FALSE		FALSE	FALSE	FALSE	0.57115	0.17921	0.21104	0.92909	0.80421	0.010591	0.24371	0.1365	0.12472	0.31084	0.0	0.0		FALSE
NRAS	0.784226	none	UNMAPPED:NRAS	TRUE	10	0	3	4	TRUE	Angina=0.0020896;HF=0.0036795;VTE=0.009404	FALSE	FALSE	FALSE	0.095012	0.0020896	0.034893	0.96897	0.0036795	0.060722	0.59919	0.65146	0.40683	0.009404	3.0	2.0	Coronary;Myocardial;Venous	TRUE
NRBF2	0.408613	none	UNMAPPED:NRBF2	TRUE	10	1	1	2	FALSE	Hypertension=3.4177e-07	FALSE	FALSE	FALSE	0.055747	0.89915	0.07683	0.26644	0.2019	3.4177e-07	0.50264	0.066326	0.019415	0.59471	1.0	1.0	Pressure	FALSE
NRBP1	0.580985	none	UNMAPPED:NRBP1	TRUE	10	0	1	1	FALSE	Hypertension=0.002233	FALSE	FALSE	FALSE	0.51445	0.10774	0.33337	0.84319	0.75774	0.002233	0.83158	0.62219	0.48748	0.56941	1.0	1.0	Pressure	FALSE
NRBP2	0.317036	none	UNMAPPED:NRBP2	TRUE	10	1	1	1	FALSE	Hypertension=3.6729e-05	FALSE	FALSE	FALSE	0.096992	0.093584	0.21495	0.747	0.54275	3.6729e-05	0.37502	0.87981	0.73786	0.12502	1.0	1.0	Pressure	FALSE
NRCAM	0.501191	none	UNMAPPED:NRCAM	TRUE	10	1	4	6	TRUE	AF=0.00044725;CAD=0.0020959;Hypertension=0.0078451;TIA=0.0015442	FALSE	FALSE	FALSE	0.00044725	0.011426	0.0020959	0.33358	0.93214	0.0078451	0.56487	0.16039	0.0015442	0.010055	4.0	3.0	Coronary;Arrhythmia;Pressure;Cerebrovascular	TRUE
NRD1	0.712628	none	UNMAPPED:NRD1	TRUE	10	0	0	0	FALSE		FALSE	FALSE	FALSE	0.19994	0.23168	0.39377	0.34999	0.33137	0.058155	0.17899	0.27711	0.69331	0.15422	0.0	0.0		FALSE
NRDE2	0.556598	none	UNMAPPED:NRDE2	TRUE	10	0	0	1	FALSE		FALSE	FALSE	FALSE	0.25816	0.033887	0.068235	0.69667	0.25334	0.071436	0.063	0.3438	0.28676	0.75387	0.0	0.0		FALSE
NREP	0.274086	none	STABLE:NEW-265	TRUE	10	3	3	6	TRUE	Angina=6.0588e-05;CAD=2.1887e-06;MI=1.742e-06	FALSE	FALSE	FALSE	0.086796	6.0588e-05	2.1887e-06	0.024852	0.60313	0.030862	1.742e-06	0.043163	0.12268	0.973	1.0	0.0	Coronary	FALSE
NRF1	0.887858	none	UNMAPPED:NRF1	TRUE	10	1	2	3	FALSE	Angina=0.00018616;CAD=0.0026442	FALSE	FALSE	FALSE	0.65374	0.00018616	0.0026442	0.92969	0.14932	0.77727	0.081666	0.082579	0.41971	0.012533	1.0	0.0	Coronary	FALSE
NRG1	0.723056	none	UNMAPPED:NRG1	TRUE	10	0	0	1	FALSE		FALSE	FALSE	FALSE	0.16695	0.50645	0.0712	0.81417	0.25513	0.015929	0.28378	0.29689	0.8847	0.69909	0.0	0.0		FALSE
NRG2	0.600608	none	UNMAPPED:NRG2	TRUE	10	0	0	3	FALSE		FALSE	FALSE	FALSE	0.015636	0.53457	0.04524	0.23602	0.31905	0.022246	0.27148	0.55002	0.39611	0.78037	0.0	0.0		FALSE
NRG3	0.496975	none	UNMAPPED:NRG3	TRUE	10	0	0	0	FALSE		FALSE	FALSE	FALSE	0.57189	0.87393	0.71845	0.87323	0.66011	0.17646	0.065413	0.29764	0.16467	0.90091	0.0	0.0		FALSE
NRG4	0.514503	none	UNMAPPED:NRG4	TRUE	10	0	0	0	FALSE		FALSE	FALSE	FALSE	0.1065	0.13465	0.28759	0.86203	0.057819	0.19787	0.26387	0.64103	0.49491	0.44583	0.0	0.0		FALSE
NRGN	0.778383	none	UNMAPPED:NRGN	TRUE	10	0	0	0	FALSE		FALSE	FALSE	FALSE	0.26906	0.35859	0.40437	0.88892	0.58612	0.37368	0.43632	0.14215	0.57627	0.52279	0.0	0.0		FALSE
NRIP1	0.617846	none	UNMAPPED:NRIP1	TRUE	10	0	1	2	FALSE	MI=0.0036154	FALSE	FALSE	FALSE	0.31727	0.053536	0.062291	0.82922	0.047936	0.35761	0.0036154	0.23244	0.56992	0.70133	1.0	0.0	Coronary	FALSE
NRIP2	0.724944	none	UNMAPPED:NRIP2	TRUE	10	0	0	1	FALSE		FALSE	FALSE	FALSE	0.2942	0.34767	0.16419	0.013637	0.70222	0.84128	0.26444	0.058139	0.94742	0.67223	0.0	0.0		FALSE
NRIP3	0.408613	none	UNMAPPED:NRIP3	TRUE	10	2	2	3	FALSE	CAD=0.0004297;MI=3.2479e-05	FALSE	FALSE	FALSE	0.68958	0.032825	0.0004297	0.33334	0.10875	0.2006	3.2479e-05	0.67248	0.49872	0.29438	1.0	0.0	Coronary	FALSE
NRK	0.91678	none	UNMAPPED:NRK	TRUE	10	0	1	2	FALSE	MI=0.0094311	FALSE	FALSE	FALSE	0.22163	0.097235	0.030128	0.40237	0.06181	0.32909	0.0094311	0.15065	0.41324	0.10217	1.0	0.0	Coronary	FALSE
NRL	0.70604	none	UNMAPPED:NRL	TRUE	10	0	2	2	FALSE	AF=0.0083775;Hypertension=0.0054192	FALSE	FALSE	FALSE	0.0083775	0.69951	0.17103	0.94435	0.39114	0.0054192	0.60977	0.71551	0.56949	0.39608	2.0	2.0	Arrhythmia;Pressure	FALSE
NRM	0.566369	none	UNMAPPED:NRM	TRUE	10	0	0	0	FALSE		FALSE	FALSE	FALSE	0.059817	0.071733	0.095405	0.31891	0.091814	0.092972	0.080555	0.21308	0.11927	0.48321	0.0	0.0		FALSE
NRN1	0.85154	none	UNMAPPED:NRN1	TRUE	10	0	1	1	FALSE	Hypertension=0.0054177	FALSE	FALSE	FALSE	0.68046	0.2195	0.63351	0.14839	0.22345	0.0054177	0.35273	0.57993	0.063547	0.81097	1.0	1.0	Pressure	FALSE
NRN1L	0.77001	none	UNMAPPED:NRN1L	TRUE	10	0	0	0	FALSE		FALSE	FALSE	FALSE	0.063397	0.87652	0.17265	0.73784	0.18956	0.96429	0.050212	0.49053	0.54494	0.96182	0.0	0.0		FALSE
NRP1	0.446923	none	UNMAPPED:NRP1	TRUE	10	1	3	4	TRUE	Angina=0.0052303;CAD=0.00014405;MI=0.0017535	FALSE	FALSE	FALSE	0.24193	0.0052303	0.00014405	0.69534	0.33084	0.026032	0.0017535	0.10636	0.95094	0.4567	1.0	0.0	Coronary	FALSE
NRP2	0.701911	none	UNMAPPED:NRP2	TRUE	10	1	2	3	FALSE	CAD=0.0008893;Hypertension=0.0046628	FALSE	FALSE	FALSE	0.1435	0.035258	0.0008893	0.79503	0.45968	0.0046628	0.070842	0.79564	0.81069	0.81506	2.0	1.0	Coronary;Pressure	FALSE
NRROS	0.932262	none	UNMAPPED:NRROS	TRUE	10	0	0	0	FALSE		FALSE	FALSE	FALSE	0.24242	0.73598	0.072216	0.31129	0.35388	0.30744	0.30385	0.26644	0.30871	0.45267	0.0	0.0		FALSE
NRSN1	0.429658	none	UNMAPPED:NRSN1	TRUE	10	1	1	1	FALSE	Hypertension=2.7982e-05	FALSE	FALSE	FALSE	0.31991	0.37011	0.8272	0.81035	0.20802	2.7982e-05	0.28636	0.3898	0.072234	0.98453	1.0	1.0	Pressure	FALSE
NRSN2	0.537313	none	UNMAPPED:NRSN2	TRUE	10	0	0	0	FALSE		FALSE	FALSE	FALSE	0.41261	0.78185	0.75394	0.66204	0.53573	0.72239	0.28622	0.20803	0.2871	0.86696	0.0	0.0		FALSE
NRTN	0.34754	none	UNMAPPED:NRTN	TRUE	10	0	1	1	FALSE	Hypertension=0.001311	FALSE	FALSE	FALSE	0.28203	0.16352	0.093981	0.23783	0.092588	0.001311	0.43432	0.83429	0.38301	0.82101	1.0	1.0	Pressure	FALSE
NRXN1	0.0958458	none	STABLE:ST2-10	TRUE	10	0	0	2	FALSE		FALSE	FALSE	FALSE	0.0168	0.48757	0.33978	0.49339	0.05608	0.070779	0.071765	0.030596	0.1036	0.26325	0.0	0.0		FALSE
NRXN2	0.768636	none	UNMAPPED:NRXN2	TRUE	10	0	1	5	FALSE	HF=0.0067524	FALSE	FALSE	FALSE	0.063826	0.04262	0.02415	0.78239	0.0067524	0.01049	0.45844	0.50698	0.47671	0.011175	1.0	1.0	Myocardial	FALSE
NRXN3	0.744388	none	UNMAPPED:NRXN3	TRUE	10	1	2	3	FALSE	AF=0.0080644;Hypertension=0.00032066	FALSE	FALSE	FALSE	0.0080644	0.90022	0.60223	0.98192	0.082465	0.00032066	0.39198	0.91838	0.033477	0.050494	2.0	2.0	Arrhythmia;Pressure	FALSE
NSA2	0.824871	none	UNMAPPED:NSA2	TRUE	10	0	0	1	FALSE		FALSE	FALSE	FALSE	0.53734	0.46599	0.48667	0.082056	0.53088	0.030979	0.87306	0.28343	0.54262	0.37901	0.0	0.0		FALSE
NSD1	0.248807	none	UNMAPPED:NSD1	TRUE	10	1	3	7	TRUE	AF=0.0025112;CAD=0.0058949;Hypertension=0.00016025	FALSE	FALSE	FALSE	0.0025112	0.020351	0.0058949	0.4546	0.020259	0.00016025	0.022609	0.6348	0.89981	0.041483	3.0	2.0	Coronary;Arrhythmia;Pressure	TRUE
NSDHL	0.688706	none	UNMAPPED:NSDHL	TRUE	10	0	1	1	FALSE	Stroke=0.0073002	FALSE	FALSE	FALSE	0.57121	0.092202	0.20749	0.89738	0.74899	0.0581	0.59795	0.0073002	0.54197	0.89167	1.0	1.0	Cerebrovascular	FALSE
NSF	0.28088	none	UNMAPPED:NSF	TRUE	10	0	3	8	TRUE	AF=0.0033638;Hypertension=0.0014072;VTE=0.0053858	FALSE	FALSE	FALSE	0.0033638	0.012328	0.010296	0.73857	0.033922	0.0014072	0.010185	0.59481	0.029387	0.0053858	3.0	3.0	Arrhythmia;Pressure;Venous	TRUE
NSFL1C	0.460734	none	UNMAPPED:NSFL1C	TRUE	10	0	0	0	FALSE		FALSE	FALSE	FALSE	0.33666	0.16825	0.3456	0.67216	0.58522	0.68636	0.25739	0.3342	0.44911	0.91068	0.0	0.0		FALSE
NSG1	0.708128	none	UNMAPPED:NSG1	TRUE	10	0	1	2	FALSE	Angina=0.0086623	FALSE	FALSE	FALSE	0.47225	0.0086623	0.063542	0.97423	0.43997	0.050712	0.25876	0.245	0.54705	0.027971	1.0	0.0	Coronary	FALSE
NSL1	0.705447	none	UNMAPPED:NSL1	TRUE	10	0	0	1	FALSE		FALSE	FALSE	FALSE	0.9139	0.42335	0.43433	0.29448	0.387	0.014767	0.70645	0.06349	0.072453	0.35551	0.0	0.0		FALSE
NSMAF	0.595133	none	UNMAPPED:NSMAF	TRUE	10	0	0	0	FALSE		FALSE	FALSE	FALSE	0.73181	0.58282	0.45832	0.87544	0.7575	0.38874	0.76256	0.25257	0.86442	0.44005	0.0	0.0		FALSE
NSMCE1	0.70793	none	UNMAPPED:NSMCE1	TRUE	10	0	0	1	FALSE		FALSE	FALSE	FALSE	0.23315	0.38746	0.054508	0.39642	0.31478	0.55066	0.042122	0.17506	0.50146	0.85749	0.0	0.0		FALSE
NSMCE2	0.211392	none	STABLE:NEW-313	TRUE	10	0	0	2	FALSE		FALSE	FALSE	FALSE	0.18597	0.077046	0.1324	0.49348	0.040462	0.04043	0.2187	0.70964	0.7776	0.89964	0.0	0.0		FALSE
NSMCE4A	0.765527	none	UNMAPPED:NSMCE4A	TRUE	10	0	0	2	FALSE		FALSE	FALSE	FALSE	0.40088	0.1535	0.048652	0.22677	0.34201	0.2361	0.13647	0.43831	0.015591	0.57417	0.0	0.0		FALSE
NSMF	0.932003	none	UNMAPPED:NSMF	TRUE	10	0	0	0	FALSE		FALSE	FALSE	FALSE	0.4002	0.6104	0.34147	0.90732	0.72608	0.19346	0.41978	0.14559	0.086667	0.56722	0.0	0.0		FALSE
NSRP1	0.738603	none	UNMAPPED:NSRP1	TRUE	10	5	5	5	TRUE	AF=0.00061765;Angina=0.0001682;CAD=1.8657e-06;Hypertension=6.8027e-06;MI=4.3522e-06	FALSE	FALSE	FALSE	0.00061765	0.0001682	1.8657e-06	0.89599	0.11268	6.8027e-06	4.3522e-06	0.063692	0.17523	0.27268	3.0	2.0	Coronary;Arrhythmia;Pressure	TRUE
NSUN2	0.696196	none	UNMAPPED:NSUN2	TRUE	10	0	0	1	FALSE		FALSE	FALSE	FALSE	0.11538	0.048466	0.26944	0.64358	0.82583	0.23682	0.091926	0.18225	0.70999	0.49215	0.0	0.0		FALSE
NSUN3	0.798113	none	UNMAPPED:NSUN3	TRUE	10	3	4	5	TRUE	AF=0.00028394;Hypertension=0.0047042;TIA=6.818e-05;VTE=8.4959e-10	FALSE	FALSE	FALSE	0.00028394	0.045503	0.34422	0.3304	0.07238	0.0047042	0.60837	0.08622	6.818e-05	8.4959e-10	4.0	4.0	Arrhythmia;Pressure;Cerebrovascular;Venous	TRUE
NSUN4	0.897369	none	UNMAPPED:NSUN4	TRUE	10	0	0	0	FALSE		FALSE	FALSE	FALSE	0.16478	0.65336	0.63581	0.2351	0.18063	0.5643	0.26447	0.70461	0.55705	0.32407	0.0	0.0		FALSE
NSUN5	0.896779	none	UNMAPPED:NSUN5	TRUE	10	0	0	0	FALSE		FALSE	FALSE	FALSE	0.15993	0.22052	0.17911	0.4392	0.17629	0.12344	0.59638	0.70077	0.80525	0.28684	0.0	0.0		FALSE
NSUN6	0.457319	none	UNMAPPED:NSUN6	TRUE	10	0	1	1	FALSE	Hypertension=0.0039984	FALSE	FALSE	FALSE	0.32944	0.51157	0.40469	0.064	0.66478	0.0039984	0.47905	0.81395	0.35104	0.61174	1.0	1.0	Pressure	FALSE
NSUN7	0.851491	none	UNMAPPED:NSUN7	TRUE	10	0	0	1	FALSE		FALSE	FALSE	FALSE	0.13867	0.73137	0.94403	0.02669	0.13082	0.32639	0.95913	0.076464	0.48361	0.42185	0.0	0.0		FALSE
NT5C	0.540067	none	UNMAPPED:NT5C	TRUE	10	0	0	1	FALSE		FALSE	FALSE	FALSE	0.17041	0.57738	0.8715	0.72946	0.043299	0.6347	0.517	0.24498	0.75495	0.59942	0.0	0.0		FALSE
NT5C1A	0.706554	none	UNMAPPED:NT5C1A	TRUE	10	2	4	5	TRUE	AF=0.003116;Angina=0.00039701;CAD=0.0063368;HF=0.00067635	FALSE	FALSE	FALSE	0.003116	0.00039701	0.0063368	0.99942	0.00067635	0.023163	0.18998	0.12445	0.22253	0.81549	3.0	2.0	Coronary;Arrhythmia;Myocardial	TRUE
NT5C1B	0.760492	none	UNMAPPED:NT5C1B	TRUE	10	0	0	1	FALSE		FALSE	FALSE	FALSE	0.20731	0.21855	0.087914	0.83569	0.5085	0.2072	0.27141	0.5733	0.91337	0.035921	0.0	0.0		FALSE
NT5C1B-RDH14	0.810914	none	UNMAPPED:NT5C1B-RDH14	TRUE	10	0	0	1	FALSE		FALSE	FALSE	FALSE	0.16798	0.25959	0.071628	0.86064	0.43673	0.26933	0.27261	0.35154	0.87732	0.046251	0.0	0.0		FALSE
NT5C2	0.23408	none	V2L062	TRUE	10	2	7	7	TRUE	Angina=0.0022287;CAD=0.00099208;Hypertension=4.5322e-13;MI=0.005872;Stroke=0.0015983;TIA=0.0033404;VTE=0.0049679	FALSE	FALSE	FALSE	0.061017	0.0022287	0.00099208	0.63357	0.68842	4.5322e-13	0.005872	0.0015983	0.0033404	0.0049679	4.0	3.0	Coronary;Pressure;Cerebrovascular;Venous	TRUE
NT5C3A	0.389975	none	UNMAPPED:NT5C3A	TRUE	10	0	0	0	FALSE		FALSE	FALSE	FALSE	0.20415	0.6462	0.3208	0.58448	0.14922	0.16346	0.25123	0.11703	0.069676	0.42689	0.0	0.0		FALSE
NT5C3B	0.808838	none	UNMAPPED:NT5C3B	TRUE	10	0	0	2	FALSE		FALSE	FALSE	FALSE	0.45992	0.25137	0.041579	0.6865	0.48158	0.052966	0.082578	0.68779	0.70651	0.035015	0.0	0.0		FALSE
NT5DC1	0.922991	none	UNMAPPED:NT5DC1	TRUE	10	0	1	2	FALSE	Angina=0.0056617	FALSE	FALSE	FALSE	0.15697	0.0056617	0.084394	0.94694	0.3194	0.017133	0.10807	0.33225	0.12874	0.28944	1.0	0.0	Coronary	FALSE
NT5DC2	0.379336	none	STABLE:NEW-225	TRUE	10	1	4	5	TRUE	Angina=0.0035842;CAD=0.0075927;Hypertension=0.00020017;MI=0.0039795	FALSE	FALSE	FALSE	0.47638	0.0035842	0.0075927	0.20404	0.02499	0.00020017	0.0039795	0.5493	0.24671	0.12398	2.0	1.0	Coronary;Pressure	FALSE
NT5DC3	0.663476	none	UNMAPPED:NT5DC3	TRUE	10	0	1	1	FALSE	VTE=0.0085563	FALSE	FALSE	FALSE	0.099974	0.36824	0.095293	0.66807	0.91791	0.39828	0.05666	0.28298	0.6889	0.0085563	1.0	1.0	Venous	FALSE
NT5E	0.887978	none	UNMAPPED:NT5E	TRUE	10	0	0	1	FALSE		FALSE	FALSE	FALSE	0.036156	0.45399	0.63402	0.90569	0.47025	0.28104	0.1706	0.19268	0.74852	0.25579	0.0	0.0		FALSE
NT5M	0.49839	none	UNMAPPED:NT5M	TRUE	10	0	1	3	FALSE	Hypertension=0.0085915	FALSE	FALSE	FALSE	0.027163	0.091417	0.27738	0.26301	0.2917	0.0085915	0.26313	0.96182	0.01323	0.13203	1.0	1.0	Pressure	FALSE
NTAN1	0.69412	none	UNMAPPED:NTAN1	TRUE	10	0	2	3	FALSE	Stroke=0.0079076;VTE=0.0098166	FALSE	FALSE	FALSE	0.43842	0.7602	0.045652	0.21068	0.2258	0.076309	0.084579	0.0079076	0.22629	0.0098166	2.0	2.0	Cerebrovascular;Venous	FALSE
NTF3	0.773748	none	UNMAPPED:NTF3	TRUE	10	0	2	3	FALSE	Angina=0.004626;CAD=0.0010952	FALSE	FALSE	FALSE	0.77665	0.004626	0.0010952	0.87412	0.37525	0.13011	0.018286	0.10683	0.32236	0.98742	1.0	0.0	Coronary	FALSE
NTF4	0.722048	none	UNMAPPED:NTF4	TRUE	10	0	0	0	FALSE		FALSE	FALSE	FALSE	0.78018	0.92096	0.22768	0.23658	0.63334	0.96625	0.93658	0.19616	0.10318	0.31848	0.0	0.0		FALSE
NTHL1	0.571332	none	UNMAPPED:NTHL1	TRUE	10	2	2	3	FALSE	AF=8.7962e-06;Hypertension=0.00086754	FALSE	FALSE	FALSE	8.7962e-06	0.058114	0.021795	0.80155	0.57904	0.00086754	0.12266	0.13777	0.89078	0.58051	2.0	2.0	Arrhythmia;Pressure	FALSE
NTM	0.718741	none	UNMAPPED:NTM	TRUE	10	0	2	2	FALSE	Hypertension=0.0060942;VTE=0.0059292	FALSE	FALSE	FALSE	0.32514	0.83018	0.62629	0.60333	0.23162	0.0060942	0.55302	0.18736	0.62974	0.0059292	2.0	2.0	Pressure;Venous	FALSE
NTMT1	0.432051	none	UNMAPPED:NTMT1	TRUE	10	0	0	1	FALSE		FALSE	FALSE	FALSE	0.79757	0.29887	0.43617	0.55187	0.053131	0.24591	0.027891	0.98354	0.64516	0.80957	0.0	0.0		FALSE
NTN1	0.677622	none	UNMAPPED:NTN1	TRUE	10	1	1	2	FALSE	Hypertension=4.09e-05	FALSE	FALSE	FALSE	0.37371	0.35088	0.13655	0.89867	0.3123	4.09e-05	0.02242	0.52411	0.3414	0.14574	1.0	1.0	Pressure	FALSE
NTN3	0.744388	none	UNMAPPED:NTN3	TRUE	10	0	1	1	FALSE	AF=0.0086306	FALSE	FALSE	FALSE	0.0086306	0.26325	0.49966	0.33393	0.761	0.48014	0.21604	0.57119	0.89794	0.92534	1.0	1.0	Arrhythmia	FALSE
NTN4	0.66628	none	UNMAPPED:NTN4	TRUE	10	0	1	2	FALSE	AF=0.0062156	FALSE	FALSE	FALSE	0.0062156	0.018842	0.051959	0.65264	0.53199	0.45397	0.56804	0.15448	0.10351	0.58743	1.0	1.0	Arrhythmia	FALSE
NTN5	0.443008	none	UNMAPPED:NTN5	TRUE	10	0	1	2	FALSE	TIA=0.0089313	FALSE	FALSE	FALSE	0.46753	0.41866	0.16194	0.70927	0.36374	0.057642	0.65502	0.01485	0.0089313	0.23931	1.0	1.0	Cerebrovascular	FALSE
NTNG1	0.814662	none	UNMAPPED:NTNG1	TRUE	10	0	1	3	FALSE	VTE=0.0010804	FALSE	FALSE	FALSE	0.68657	0.15918	0.20814	0.019359	0.039417	0.1383	0.19618	0.8568	0.077557	0.0010804	1.0	1.0	Venous	FALSE
NTNG2	0.794989	none	UNMAPPED:NTNG2	TRUE	10	0	0	0	FALSE		FALSE	FALSE	FALSE	0.098137	0.087028	0.90957	0.056498	0.61856	0.39344	0.25055	0.62807	0.44194	0.10925	0.0	0.0		FALSE
NTPCR	0.951744	none	UNMAPPED:NTPCR	TRUE	10	0	0	0	FALSE		FALSE	FALSE	FALSE	0.76357	0.21403	0.72197	0.82621	0.83082	0.16455	0.24426	0.69465	0.96115	0.6942	0.0	0.0		FALSE
NTRK1	0.644845	none	UNMAPPED:NTRK1	TRUE	10	0	1	3	FALSE	AF=0.0070257	FALSE	FALSE	FALSE	0.0070257	0.13165	0.20855	0.61748	0.025422	0.014125	0.28984	0.26538	0.38725	0.22666	1.0	1.0	Arrhythmia	FALSE
NTRK2	0.930164	none	UNMAPPED:NTRK2	TRUE	10	0	2	4	FALSE	HF=0.0093959;TIA=0.0039619	FALSE	FALSE	FALSE	0.47977	0.011483	0.13464	0.20622	0.0093959	0.051	0.26745	0.21979	0.0039619	0.030103	2.0	2.0	Myocardial;Cerebrovascular	FALSE
NTRK3	0.66299	none	UNMAPPED:NTRK3	TRUE	10	0	4	4	TRUE	Angina=0.0023643;CAD=0.0047793;MI=0.0042186;Stroke=0.0062442	FALSE	FALSE	FALSE	0.79462	0.0023643	0.0047793	0.62507	0.88051	0.085032	0.0042186	0.0062442	0.53489	0.77782	2.0	1.0	Coronary;Cerebrovascular	FALSE
NTS	0.701605	none	UNMAPPED:NTS	TRUE	10	0	0	0	FALSE		FALSE	FALSE	FALSE	0.49079	0.17456	0.27925	0.57025	0.66534	0.68889	0.43372	0.94533	0.92487	0.5119	0.0	0.0		FALSE
NTSR1	0.945694	none	UNMAPPED:NTSR1	TRUE	10	0	0	1	FALSE		FALSE	FALSE	FALSE	0.56838	0.53824	0.46924	0.57289	0.03177	0.50943	0.84829	0.17171	0.29951	0.2254	0.0	0.0		FALSE
NTSR2	0.913717	none	UNMAPPED:NTSR2	TRUE	10	0	0	0	FALSE		FALSE	FALSE	FALSE	0.47784	0.12094	0.33257	0.82512	0.60856	0.39279	0.39804	0.14681	0.17751	0.087639	0.0	0.0		FALSE
NUAK1	0.869496	none	UNMAPPED:NUAK1	TRUE	10	1	1	2	FALSE	Hypertension=0.0006465	FALSE	FALSE	FALSE	0.012335	0.21889	0.26047	0.9664	0.31645	0.0006465	0.053749	0.082532	0.34118	0.28493	1.0	1.0	Pressure	FALSE
NUAK2	0.662164	none	UNMAPPED:NUAK2	TRUE	10	0	0	2	FALSE		FALSE	FALSE	FALSE	0.029804	0.58673	0.15921	0.69726	0.54457	0.04523	0.087244	0.26841	0.59868	0.086038	0.0	0.0		FALSE
NUB1	0.653983	none	UNMAPPED:NUB1	TRUE	10	1	1	2	FALSE	Hypertension=0.00064532	FALSE	FALSE	FALSE	0.029388	0.65794	0.62997	0.23136	0.065448	0.00064532	0.66278	0.13926	0.31749	0.72761	1.0	1.0	Pressure	FALSE
NUBP1	0.482562	none	UNMAPPED:NUBP1	TRUE	10	0	0	0	FALSE		FALSE	FALSE	FALSE	0.11177	0.84234	0.9273	0.44122	0.16156	0.6413	0.85818	0.33354	0.11033	0.052987	0.0	0.0		FALSE
NUBP2	0.274633	none	STABLE:NEW-125	TRUE	10	2	3	6	TRUE	Angina=0.0004833;CAD=0.0017326;Hypertension=1.4615e-08	FALSE	FALSE	FALSE	0.026107	0.0004833	0.0017326	0.038203	0.90092	1.4615e-08	0.014208	0.28911	0.64372	0.35156	2.0	1.0	Coronary;Pressure	FALSE
NUBPL	0.9249	none	UNMAPPED:NUBPL	TRUE	10	0	0	1	FALSE		FALSE	FALSE	FALSE	0.31554	0.83576	0.79444	0.8288	0.56397	0.05446	0.28216	0.010708	0.88974	0.23441	0.0	0.0		FALSE
NUCB1	0.288559	none	UNMAPPED:NUCB1	TRUE	10	0	1	1	FALSE	MI=0.0044852	FALSE	FALSE	FALSE	0.10249	0.57521	0.16379	0.36306	0.45149	0.41224	0.0044852	0.084009	0.12981	0.19515	1.0	0.0	Coronary	FALSE
NUCB2	0.28794	none	UNMAPPED:NUCB2	TRUE	10	1	1	1	FALSE	Hypertension=1.0916e-08	FALSE	FALSE	FALSE	0.06805	0.53265	0.30582	0.59045	0.52663	1.0916e-08	0.52608	0.8721	0.30525	0.89594	1.0	1.0	Pressure	FALSE
NUCKS1	0.567512	none	UNMAPPED:NUCKS1	TRUE	10	1	1	2	FALSE	AF=0.00044284	FALSE	FALSE	FALSE	0.00044284	0.23224	0.45272	0.46947	0.037761	0.28347	0.84938	0.52059	0.75119	0.10261	1.0	1.0	Arrhythmia	FALSE
NUDC	0.0755608	none	V2L002	TRUE	10	2	4	6	TRUE	AF=0.0015525;CAD=0.0018361;Hypertension=5e-10;VTE=0.0006315	FALSE	FALSE	FALSE	0.0015525	0.010536	0.0018361	0.93691	0.35658	5e-10	0.017442	0.47572	0.87447	0.0006315	4.0	3.0	Coronary;Arrhythmia;Pressure;Venous	TRUE
NUDCD1	0.299914	none	UNMAPPED:NUDCD1	TRUE	10	0	0	0	FALSE		FALSE	FALSE	FALSE	0.58635	0.62893	0.21149	0.72582	0.9956	0.66837	0.57318	0.16832	0.21091	0.42034	0.0	0.0		FALSE
NUDCD2	0.827993	none	UNMAPPED:NUDCD2	TRUE	10	0	0	0	FALSE		FALSE	FALSE	FALSE	0.5534	0.48464	0.9141	0.5907	0.12681	0.11515	0.46696	0.50828	0.52973	0.08737	0.0	0.0		FALSE
NUDCD3	0.577762	none	UNMAPPED:NUDCD3	TRUE	10	0	1	4	FALSE	Angina=0.004076	FALSE	FALSE	FALSE	0.043993	0.004076	0.019445	0.98243	0.59776	0.038977	0.93555	0.2548	0.12515	0.076557	1.0	0.0	Coronary	FALSE
NUDT1	0.643506	none	UNMAPPED:NUDT1	TRUE	10	0	1	1	FALSE	Hypertension=0.0046673	FALSE	FALSE	FALSE	0.67035	0.99676	0.3237	0.24389	0.23642	0.0046673	0.51458	0.2944	0.07139	0.13055	1.0	1.0	Pressure	FALSE
NUDT10	0.595685	none	UNMAPPED:NUDT10	TRUE	10	0	0	1	FALSE		FALSE	FALSE	FALSE	0.21803	0.7636	0.85603	0.33203	0.021795	0.31923	0.23734	0.29768	0.88254	0.73961	0.0	0.0		FALSE
NUDT11	0.686589	none	UNMAPPED:NUDT11	TRUE	10	0	1	1	FALSE	MI=0.0017976	FALSE	FALSE	FALSE	0.89022	0.96554	0.36696	0.74632	0.2931	0.9284	0.0017976	0.6947	0.34385	0.24721	1.0	0.0	Coronary	FALSE
NUDT12	0.880756	none	UNMAPPED:NUDT12	TRUE	10	0	0	1	FALSE		FALSE	FALSE	FALSE	0.73985	0.40043	0.039498	0.87015	0.098125	0.16043	0.34906	0.24192	0.76455	0.20996	0.0	0.0		FALSE
NUDT13	0.503954	none	UNMAPPED:NUDT13	TRUE	10	1	2	3	FALSE	AF=0.00014431;HF=0.0031649	FALSE	FALSE	FALSE	0.00014431	0.45619	0.31389	0.73091	0.0031649	0.014322	0.24489	0.9676	0.79094	0.41338	2.0	2.0	Arrhythmia;Myocardial	FALSE
NUDT14	0.579266	none	UNMAPPED:NUDT14	TRUE	10	0	0	1	FALSE		FALSE	FALSE	FALSE	0.023944	0.096768	0.098585	0.95337	0.75302	0.82216	0.28446	0.61709	0.42979	0.66624	0.0	0.0		FALSE
NUDT15	0.965456	none	UNMAPPED:NUDT15	TRUE	10	0	0	1	FALSE		FALSE	FALSE	FALSE	0.96984	0.95644	0.92069	0.37417	0.34424	0.036103	0.91513	0.36863	0.24768	0.10848	0.0	0.0		FALSE
NUDT16	0.496281	none	UNMAPPED:NUDT16	TRUE	10	0	0	0	FALSE		FALSE	FALSE	FALSE	0.336	0.7467	0.45027	0.45345	0.92087	0.22571	0.70147	0.54592	0.75969	0.23483	0.0	0.0		FALSE
NUDT16L1	0.486627	none	UNMAPPED:NUDT16L1	TRUE	10	0	2	3	FALSE	Hypertension=0.0014708;Stroke=0.0034477	FALSE	FALSE	FALSE	0.35446	0.047585	0.066485	0.29588	0.37427	0.0014708	0.46986	0.0034477	0.22699	0.28838	2.0	2.0	Pressure;Cerebrovascular	FALSE
NUDT17	0.638844	none	UNMAPPED:NUDT17	FALSE	0				not_evaluable		FALSE	FALSE	FALSE														not_evaluable
NUDT18	0.0665377	none	V2L053	TRUE	10	0	2	2	FALSE	AF=0.0039115;VTE=0.0087089	FALSE	FALSE	FALSE	0.0039115	0.43844	0.39913	0.73279	0.40331	0.15781	0.69273	0.88836	0.46476	0.0087089	2.0	2.0	Arrhythmia;Venous	FALSE
NUDT19	0.63973	none	UNMAPPED:NUDT19	TRUE	10	0	0	0	FALSE		FALSE	FALSE	FALSE	0.69731	0.28597	0.12779	0.42196	0.52273	0.97695	0.20367	0.60617	0.82712	0.93118	0.0	0.0		FALSE
NUDT2	0.553712	none	UNMAPPED:NUDT2	TRUE	10	0	1	2	FALSE	Hypertension=0.0014986	FALSE	FALSE	FALSE	0.49075	0.25559	0.36634	0.065601	0.064853	0.0014986	0.76762	0.031608	0.84733	0.69978	1.0	1.0	Pressure	FALSE
NUDT21	0.807312	none	UNMAPPED:NUDT21	TRUE	10	2	2	2	FALSE	Angina=0.00072425;CAD=8.4064e-05	FALSE	FALSE	FALSE	0.72961	0.00072425	8.4064e-05	0.97847	0.053531	0.23214	0.10199	0.74043	0.71011	0.075033	1.0	0.0	Coronary	FALSE
NUDT22	0.695625	none	UNMAPPED:NUDT22	TRUE	10	0	0	0	FALSE		FALSE	FALSE	FALSE	0.51167	0.81001	0.31074	0.44508	0.95427	0.67091	0.59045	0.19471	0.96056	0.69401	0.0	0.0		FALSE
NUDT3	0.262983	none	UNMAPPED:NUDT3	TRUE	10	2	3	4	TRUE	CAD=2.2412e-06;Hypertension=0.0019899;MI=0.00055702	FALSE	FALSE	FALSE	0.35297	0.010285	2.2412e-06	0.71975	0.12834	0.0019899	0.00055702	0.18713	0.10427	0.065721	2.0	1.0	Coronary;Pressure	FALSE
NUDT4	0.810914	none	UNMAPPED:NUDT4	TRUE	10	0	1	3	FALSE	Angina=0.0051118	FALSE	FALSE	FALSE	0.56343	0.0051118	0.042893	0.97302	0.75535	0.042644	0.12262	0.643	0.69454	0.70747	1.0	0.0	Coronary	FALSE
NUDT5	0.912007	none	UNMAPPED:NUDT5	TRUE	10	0	0	0	FALSE		FALSE	FALSE	FALSE	0.37771	0.65137	0.24594	0.97927	0.48164	0.12872	0.40699	0.73602	0.45394	0.21337	0.0	0.0		FALSE
NUDT6	0.714002	none	UNMAPPED:NUDT6	TRUE	10	1	1	2	FALSE	AF=0.00074314	FALSE	FALSE	FALSE	0.00074314	0.58526	0.75905	0.58155	0.054641	0.021162	0.86658	0.28687	0.050926	0.12904	1.0	1.0	Arrhythmia	FALSE
NUDT7	0.691711	none	UNMAPPED:NUDT7	TRUE	10	0	0	0	FALSE		FALSE	FALSE	FALSE	0.43614	0.095511	0.23093	0.16917	0.32029	0.33693	0.49627	0.71023	0.50611	0.77799	0.0	0.0		FALSE
NUDT8	0.84444	none	UNMAPPED:NUDT8	TRUE	10	0	1	1	FALSE	Hypertension=0.0024393	FALSE	FALSE	FALSE	0.57541	0.76992	0.80326	0.25221	0.31872	0.0024393	0.73366	0.14686	0.27704	0.079038	1.0	1.0	Pressure	FALSE
NUDT9	0.842049	none	UNMAPPED:NUDT9	TRUE	10	1	2	3	FALSE	AF=0.0079304;Hypertension=2.9099e-05	FALSE	FALSE	FALSE	0.0079304	0.40255	0.026851	0.8926	0.68744	2.9099e-05	0.21781	0.3213	0.20467	0.52389	2.0	2.0	Arrhythmia;Pressure	FALSE
NUF2	0.760897	none	UNMAPPED:NUF2	TRUE	10	0	0	0	FALSE		FALSE	FALSE	FALSE	0.72154	0.060306	0.13472	0.35081	0.79441	0.058919	0.98103	0.29802	0.36695	0.43792	0.0	0.0		FALSE
NUFIP1	0.29691	none	UNMAPPED:NUFIP1	TRUE	10	0	0	0	FALSE		FALSE	FALSE	FALSE	0.21549	0.62772	0.20482	0.36104	0.28728	0.15	0.5801	0.85676	0.26549	0.21428	0.0	0.0		FALSE
NUFIP2	0.817946	none	UNMAPPED:NUFIP2	TRUE	10	0	0	1	FALSE		FALSE	FALSE	FALSE	0.033686	0.40959	0.21196	0.86767	0.19874	0.14475	0.46098	0.50927	0.5513	0.50792	0.0	0.0		FALSE
NUGGC	0.84444	none	UNMAPPED:NUGGC	TRUE	10	0	1	2	FALSE	Hypertension=0.0017905	FALSE	FALSE	FALSE	0.027994	0.91119	0.56566	0.67135	0.39516	0.0017905	0.40674	0.5871	0.6497	0.078493	1.0	1.0	Pressure	FALSE
NUMA1	0.525693	none	UNMAPPED:NUMA1	TRUE	10	0	0	0	FALSE		FALSE	FALSE	FALSE	0.98012	0.7106	0.60932	0.93259	0.14791	0.31821	0.40776	0.23127	0.37419	0.24609	0.0	0.0		FALSE
NUMB	0.400549	none	UNMAPPED:NUMB	TRUE	10	0	1	1	FALSE	Hypertension=0.0016716	FALSE	FALSE	FALSE	0.49208	0.81313	0.66038	0.27469	0.87192	0.0016716	0.13742	0.60564	0.41796	0.39448	1.0	1.0	Pressure	FALSE
NUMBL	0.0487879	q<0.05	V2L096	TRUE	10	1	2	2	FALSE	AF=0.00027598;Hypertension=0.0081664	TRUE	FALSE	FALSE	0.00027598	0.07764	0.52292	0.74474	0.81051	0.0081664	0.32204	0.48564	0.30805	0.3003	2.0	2.0	Arrhythmia;Pressure	FALSE
NUP107	0.440255	none	UNMAPPED:NUP107	TRUE	10	0	0	2	FALSE		FALSE	FALSE	FALSE	0.061459	0.13693	0.032389	0.59874	0.58414	0.13002	0.010614	0.8263	0.23099	0.3918	0.0	0.0		FALSE
NUP133	0.609537	none	UNMAPPED:NUP133	TRUE	10	0	0	1	FALSE		FALSE	FALSE	FALSE	0.70065	0.67604	0.15737	0.10197	0.62706	0.4456	0.054243	0.13811	0.025084	0.46127	0.0	0.0		FALSE
NUP153	0.584223	none	UNMAPPED:NUP153	TRUE	10	0	2	4	FALSE	Angina=0.0018429;CAD=0.0079731	FALSE	FALSE	FALSE	0.17514	0.0018429	0.0079731	0.10849	0.01315	0.41425	0.016671	0.78658	0.69531	0.068426	1.0	0.0	Coronary	FALSE
NUP155	0.958013	none	UNMAPPED:NUP155	TRUE	10	0	2	3	FALSE	AF=0.0044376;Hypertension=0.0047458	FALSE	FALSE	FALSE	0.0044376	0.033333	0.2336	0.93357	0.64206	0.0047458	0.64955	0.12362	0.87955	0.54796	2.0	2.0	Arrhythmia;Pressure	FALSE
NUP160	0.359186	none	UNMAPPED:NUP160	TRUE	10	2	2	3	FALSE	Hypertension=3.0969e-08;VTE=0.00054952	FALSE	FALSE	FALSE	0.11183	0.083695	0.21243	0.36057	0.96348	3.0969e-08	0.020738	0.06743	0.90407	0.00054952	2.0	2.0	Pressure;Venous	FALSE
NUP188	0.620933	none	UNMAPPED:NUP188	TRUE	10	0	0	1	FALSE		FALSE	FALSE	FALSE	0.63437	0.23808	0.20496	0.04799	0.3564	0.073027	0.16292	0.37905	0.57447	0.077797	0.0	0.0		FALSE
NUP205	0.760897	none	UNMAPPED:NUP205	TRUE	10	0	0	1	FALSE		FALSE	FALSE	FALSE	0.23341	0.56375	0.39935	0.53677	0.46053	0.015622	0.40147	0.61389	0.13135	0.67818	0.0	0.0		FALSE
NUP210	0.808641	none	UNMAPPED:NUP210	TRUE	10	0	0	1	FALSE		FALSE	FALSE	FALSE	0.37225	0.20664	0.4788	0.53911	0.74482	0.19921	0.022849	0.77152	0.87761	0.18166	0.0	0.0		FALSE
NUP210L	0.784819	none	UNMAPPED:NUP210L	TRUE	10	2	2	3	FALSE	AF=3.5924e-05;Hypertension=3.715e-05	FALSE	FALSE	FALSE	3.5924e-05	0.16792	0.06537	0.35105	0.089739	3.715e-05	0.4208	0.28265	0.39655	0.018569	2.0	2.0	Arrhythmia;Pressure	FALSE
NUP214	0.644875	none	UNMAPPED:NUP214	TRUE	10	0	0	1	FALSE		FALSE	FALSE	FALSE	0.9741	0.14481	0.22739	0.084554	0.37196	0.020877	0.15497	0.53576	0.67313	0.91525	0.0	0.0		FALSE
NUP35	0.14424	none	UNMAPPED:NUP35	TRUE	10	0	1	1	FALSE	HF=0.0069581	FALSE	FALSE	FALSE	0.22406	0.25635	0.79071	0.72383	0.0069581	0.65298	0.78257	0.50678	0.15309	0.52284	1.0	1.0	Myocardial	FALSE
NUP37	0.609537	none	UNMAPPED:NUP37	TRUE	10	0	1	1	FALSE	Hypertension=0.004725	FALSE	FALSE	FALSE	0.2283	0.85318	0.76939	0.77335	0.51844	0.004725	0.8364	0.39307	0.50494	0.63791	1.0	1.0	Pressure	FALSE
NUP43	0.817669	none	UNMAPPED:NUP43	TRUE	10	0	1	2	FALSE	AF=0.0064667	FALSE	FALSE	FALSE	0.0064667	0.08279	0.010393	0.76651	0.28739	0.066784	0.15116	0.8626	0.61532	0.45886	1.0	1.0	Arrhythmia	FALSE
NUP50	0.789785	none	UNMAPPED:NUP50	TRUE	10	0	0	0	FALSE		FALSE	FALSE	FALSE	0.14258	0.39955	0.54259	0.75017	0.81387	0.15534	0.55832	0.34416	0.46642	0.051686	0.0	0.0		FALSE
NUP54	0.1777	none	STABLE:NEW-248	TRUE	10	1	2	2	FALSE	AF=0.00050614;Hypertension=0.0087125	FALSE	FALSE	FALSE	0.00050614	0.21735	0.58298	0.70112	0.25152	0.0087125	0.58097	0.6773	0.9911	0.073051	2.0	2.0	Arrhythmia;Pressure	FALSE
NUP62	0.299432	none	UNMAPPED:NUP62	TRUE	10	3	3	3	TRUE	AF=4.157e-07;CAD=0.0004992;Hypertension=3.4272e-08	FALSE	FALSE	FALSE	4.157e-07	0.10265	0.0004992	0.94096	0.10705	3.4272e-08	0.22024	0.081175	0.3381	0.66659	3.0	2.0	Coronary;Arrhythmia;Pressure	TRUE
NUP62CL	0.914577	none	UNMAPPED:NUP62CL	TRUE	10	0	1	1	FALSE	Hypertension=0.0019912	FALSE	FALSE	FALSE	0.38991	0.46124	0.27917	0.995	0.25761	0.0019912	0.26294	0.71693	0.9432	0.16596	1.0	1.0	Pressure	FALSE
NUP85	0.789856	none	UNMAPPED:NUP85	TRUE	10	0	0	0	FALSE		FALSE	FALSE	FALSE	0.71088	0.17294	0.18794	0.99563	0.19561	0.12044	0.40095	0.78573	0.60255	0.61609	0.0	0.0		FALSE
NUP88	0.310549	none	UNMAPPED:NUP88	TRUE	10	0	0	2	FALSE		FALSE	FALSE	FALSE	0.5283	0.033187	0.014486	0.26174	0.15788	0.29833	0.057403	0.45041	0.5658	0.47362	0.0	0.0		FALSE
NUP93	0.386828	none	UNMAPPED:NUP93	TRUE	10	1	1	2	FALSE	VTE=5.1496e-05	FALSE	FALSE	FALSE	0.30948	0.062327	0.13335	0.77999	0.43648	0.010978	0.36114	0.201	0.076698	5.1496e-05	1.0	1.0	Venous	FALSE
NUP98	0.543793	none	UNMAPPED:NUP98	TRUE	10	0	2	4	FALSE	AF=0.0044847;Stroke=0.0076015	FALSE	FALSE	FALSE	0.0044847	0.41206	0.047964	0.84422	0.89953	0.52407	0.040995	0.0076015	0.44883	0.15187	2.0	2.0	Arrhythmia;Cerebrovascular	FALSE
NUPL1	0.938103	none	UNMAPPED:NUPL1	TRUE	10	0	0	1	FALSE		FALSE	FALSE	FALSE	0.82537	0.49606	0.79774	0.84921	0.035879	0.23843	0.68141	0.8247	0.34145	0.25151	0.0	0.0		FALSE
NUPL2	0.777512	none	UNMAPPED:NUPL2	TRUE	10	0	0	1	FALSE		FALSE	FALSE	FALSE	0.014855	0.46525	0.52622	0.4722	0.29208	0.083032	0.84097	0.67877	0.14859	0.58946	0.0	0.0		FALSE
NUPR1	0.557604	none	UNMAPPED:NUPR1	TRUE	10	0	0	3	FALSE		FALSE	FALSE	FALSE	0.011809	0.58923	0.11029	0.81215	0.023658	0.66438	0.3905	0.7703	0.63192	0.010112	0.0	0.0		FALSE
NUPR1L	0.565609	none	UNMAPPED:NUPR1L	TRUE	10	0	2	4	FALSE	TIA=0.0055628;VTE=0.0029115	FALSE	FALSE	FALSE	0.67016	0.081927	0.19208	0.93504	0.03871	0.75102	0.14745	0.032932	0.0055628	0.0029115	2.0	2.0	Cerebrovascular;Venous	FALSE
NUS1	0.473588	none	UNMAPPED:NUS1	TRUE	10	1	2	2	FALSE	AF=0.0054297;Hypertension=0.00049793	FALSE	FALSE	FALSE	0.0054297	0.24552	0.61984	0.98493	0.052453	0.00049793	0.54838	0.74697	0.2327	0.8115	2.0	2.0	Arrhythmia;Pressure	FALSE
NUSAP1	0.268636	none	STABLE:ST2-73	TRUE	10	4	4	6	TRUE	Angina=1.4145e-06;CAD=1.3845e-05;Hypertension=1.6022e-10;MI=3.8846e-05	FALSE	FALSE	FALSE	0.012753	1.4145e-06	1.3845e-05	0.74303	0.47807	1.6022e-10	3.8846e-05	0.061258	0.081296	0.043929	2.0	1.0	Coronary;Pressure	FALSE
NUTF2	0.424749	none	UNMAPPED:NUTF2	TRUE	10	0	2	3	FALSE	AF=0.0029371;CAD=0.0059699	FALSE	FALSE	FALSE	0.0029371	0.2302	0.0059699	0.66137	0.94885	0.14244	0.019373	0.52004	0.16587	0.12276	2.0	1.0	Coronary;Arrhythmia	FALSE
NUTM1	0.929724	none	UNMAPPED:NUTM1	TRUE	10	0	0	0	FALSE		FALSE	FALSE	FALSE	0.31763	0.77371	0.79122	0.68622	0.10621	0.71489	0.96393	0.67651	0.11184	0.56439	0.0	0.0		FALSE
NUTM2A	0.760714	none	UNMAPPED:NUTM2A	TRUE	10	0	1	4	FALSE	Angina=0.0081475	FALSE	FALSE	FALSE	0.049292	0.0081475	0.023621	0.030615	0.17677	0.21571	0.19397	0.63979	0.74433	0.97064	1.0	0.0	Coronary	FALSE
NUTM2B	0.90325	none	UNMAPPED:NUTM2B	TRUE	10	0	0	1	FALSE		FALSE	FALSE	FALSE	0.74689	0.67654	0.034927	0.67099	0.95412	0.90939	0.53874	0.24047	0.29767	0.41068	0.0	0.0		FALSE
NUTM2F	0.607132	none	UNMAPPED:NUTM2F	TRUE	10	0	1	2	FALSE	AF=0.0013387	FALSE	FALSE	FALSE	0.0013387	0.43832	0.90684	0.94353	0.55696	0.33869	0.96306	0.12573	0.14663	0.017687	1.0	1.0	Arrhythmia	FALSE
NUTM2G	0.759192	none	UNMAPPED:NUTM2G	TRUE	10	0	1	3	FALSE	TIA=0.0074231	FALSE	FALSE	FALSE	0.028146	0.093168	0.047101	0.97662	0.73793	0.26038	0.16217	0.14414	0.0074231	0.28109	1.0	1.0	Cerebrovascular	FALSE
NVL	0.85731	none	UNMAPPED:NVL	TRUE	10	0	0	0	FALSE		FALSE	FALSE	FALSE	0.1355	0.3067	0.12464	0.15116	0.88998	0.56625	0.72766	0.15243	0.20413	0.52701	0.0	0.0		FALSE
NWD1	0.398093	none	UNMAPPED:NWD1	TRUE	10	0	0	1	FALSE		FALSE	FALSE	FALSE	0.44235	0.30562	0.23624	0.052363	0.73627	0.01526	0.20654	0.47756	0.67111	0.35509	0.0	0.0		FALSE
NWD2	0.83616	none	UNMAPPED:NWD2	TRUE	10	1	1	2	FALSE	Hypertension=0.00061229	FALSE	FALSE	FALSE	0.1159	0.14735	0.18838	0.22312	0.60796	0.00061229	0.013484	0.40076	0.20228	0.14381	1.0	1.0	Pressure	FALSE
NXF1	0.60335	none	UNMAPPED:NXF1	TRUE	10	0	0	1	FALSE		FALSE	FALSE	FALSE	0.27673	0.51685	0.23254	0.87043	0.58944	0.13226	0.031896	0.75354	0.068322	0.1911	0.0	0.0		FALSE
NXF2	0.971533	none	UNMAPPED:NXF2	TRUE	10	0	1	1	FALSE	HF=0.0032899	FALSE	FALSE	FALSE	0.16677	0.064001	0.15839	0.56016	0.0032899	0.362	0.18512	0.25755	0.49923	0.8246	1.0	1.0	Myocardial	FALSE
NXF2B	0.96434	none	UNMAPPED:NXF2B	TRUE	10	0	0	0	FALSE		FALSE	FALSE	FALSE	0.10707	0.59049	0.54209	0.66104	0.75378	0.27805	0.67471	0.90201	0.66365	0.15134	0.0	0.0		FALSE
NXF3	0.490298	none	UNMAPPED:NXF3	TRUE	10	0	0	2	FALSE		FALSE	FALSE	FALSE	0.15772	0.5311	0.97542	0.75507	0.021793	0.011887	0.72236	0.45773	0.65301	0.74866	0.0	0.0		FALSE
NXF5	0.926776	none	UNMAPPED:NXF5	TRUE	10	0	0	0	FALSE		FALSE	FALSE	FALSE	0.70476	0.97382	0.88568	0.44122	0.26169	0.14515	0.987	0.31592	0.82121	0.39819	0.0	0.0		FALSE
NXN	0.608505	none	UNMAPPED:NXN	TRUE	10	0	0	0	FALSE		FALSE	FALSE	FALSE	0.60326	0.72107	0.36174	0.42513	0.82559	0.11447	0.62499	0.25764	0.97139	0.65176	0.0	0.0		FALSE
NXNL1	0.730726	none	UNMAPPED:NXNL1	TRUE	10	0	0	0	FALSE		FALSE	FALSE	FALSE	0.13128	0.63448	0.090263	0.11804	0.35763	0.23267	0.42224	0.29222	0.72658	0.055897	0.0	0.0		FALSE
NXNL2	0.842455	none	UNMAPPED:NXNL2	TRUE	10	0	0	2	FALSE		FALSE	FALSE	FALSE	0.02199	0.07155	0.026596	0.93794	0.28289	0.63605	0.26867	0.16345	0.43866	0.47096	0.0	0.0		FALSE
NXPE1	0.780628	none	UNMAPPED:NXPE1	TRUE	10	0	0	0	FALSE		FALSE	FALSE	FALSE	0.75964	0.86494	0.46774	0.91675	0.56643	0.91623	0.90039	0.46986	0.31382	0.39638	0.0	0.0		FALSE
NXPE2	0.666102	none	UNMAPPED:NXPE2	TRUE	10	0	0	0	FALSE		FALSE	FALSE	FALSE	0.30588	0.11573	0.20705	0.95989	0.54121	0.14774	0.14945	0.41964	0.27578	0.33281	0.0	0.0		FALSE
NXPE3	0.892924	none	UNMAPPED:NXPE3	TRUE	10	0	1	2	FALSE	Hypertension=0.0049625	FALSE	FALSE	FALSE	0.10303	0.12746	0.018794	0.17032	0.38614	0.0049625	0.16815	0.21096	0.47347	0.3613	1.0	1.0	Pressure	FALSE
NXPE4	0.68978	none	UNMAPPED:NXPE4	TRUE	10	0	0	0	FALSE		FALSE	FALSE	FALSE	0.10631	0.14693	0.39194	0.90692	0.4845	0.41566	0.44502	0.1907	0.52754	0.56077	0.0	0.0		FALSE
NXPH1	0.516084	none	UNMAPPED:NXPH1	TRUE	10	0	0	1	FALSE		FALSE	FALSE	FALSE	0.40246	0.46718	0.041054	0.81412	0.54188	0.17244	0.42204	0.74264	0.52731	0.23365	0.0	0.0		FALSE
NXPH2	0.634487	none	UNMAPPED:NXPH2	TRUE	10	0	0	0	FALSE		FALSE	FALSE	FALSE	0.2284	0.21732	0.22418	0.33415	0.7827	0.3975	0.61662	0.20131	0.72891	0.4726	0.0	0.0		FALSE
NXPH3	0.915237	none	UNMAPPED:NXPH3	TRUE	10	0	1	2	FALSE	Hypertension=0.0098265	FALSE	FALSE	FALSE	0.12476	0.50769	0.34842	0.28709	0.18692	0.0098265	0.20216	0.034245	0.35532	0.34977	1.0	1.0	Pressure	FALSE
NXPH4	0.733092	none	UNMAPPED:NXPH4	TRUE	10	0	0	0	FALSE		FALSE	FALSE	FALSE	0.24387	0.80755	0.21631	0.058668	0.1256	0.075634	0.22061	0.56802	0.8849	0.44841	0.0	0.0		FALSE
NXT1	0.464781	none	UNMAPPED:NXT1	TRUE	10	0	0	4	FALSE		FALSE	FALSE	FALSE	0.062096	0.15127	0.029789	0.82736	0.044128	0.024507	0.04224	0.482	0.49389	0.50916	0.0	0.0		FALSE
NXT2	0.954662	none	UNMAPPED:NXT2	TRUE	10	0	0	0	FALSE		FALSE	FALSE	FALSE	0.16465	0.3125	0.24206	0.60534	0.66045	0.091864	0.67718	0.88158	0.20345	0.58844	0.0	0.0		FALSE
NYAP1	0.815046	none	UNMAPPED:NYAP1	TRUE	10	0	1	1	FALSE	AF=0.008635	FALSE	FALSE	FALSE	0.008635	0.066761	0.52733	0.077464	0.23293	0.08504	0.099008	0.83449	0.28898	0.39415	1.0	1.0	Arrhythmia	FALSE
NYAP2	0.896327	none	UNMAPPED:NYAP2	TRUE	10	0	1	1	FALSE	MI=0.0074508	FALSE	FALSE	FALSE	0.36327	0.10602	0.095222	0.78732	0.30501	0.15351	0.0074508	0.41626	0.64308	0.32269	1.0	0.0	Coronary	FALSE
NYNRIN	0.846323	none	UNMAPPED:NYNRIN	TRUE	10	1	1	3	FALSE	VTE=0.00024133	FALSE	FALSE	FALSE	0.23918	0.26356	0.090999	0.1985	0.032799	0.023317	0.69521	0.5005	0.51757	0.00024133	1.0	1.0	Venous	FALSE
NYX	0.390947	none	UNMAPPED:NYX	TRUE	10	0	0	1	FALSE		FALSE	FALSE	FALSE	0.020824	0.55103	0.9364	0.10566	0.28073	0.53212	0.84547	0.069988	0.77028	0.23236	0.0	0.0		FALSE
OAF	0.852306	none	UNMAPPED:OAF	TRUE	10	0	1	1	FALSE	VTE=0.0020782	FALSE	FALSE	FALSE	0.08187	0.15575	0.10157	0.41347	0.34247	0.13013	0.13207	0.14417	0.39451	0.0020782	1.0	1.0	Venous	FALSE
OARD1	0.691667	none	UNMAPPED:OARD1	TRUE	10	0	0	2	FALSE		FALSE	FALSE	FALSE	0.071871	0.77814	0.75989	0.9254	0.82957	0.040678	0.037744	0.95101	0.28775	0.18573	0.0	0.0		FALSE
OAS1	0.726784	none	UNMAPPED:OAS1	TRUE	10	0	1	1	FALSE	TIA=0.0032965	FALSE	FALSE	FALSE	0.086191	0.91345	0.72701	0.78377	0.20721	0.25207	0.11603	0.1199	0.0032965	0.59474	1.0	1.0	Cerebrovascular	FALSE
OAS2	0.624996	none	UNMAPPED:OAS2	TRUE	10	0	0	2	FALSE		FALSE	FALSE	FALSE	0.23107	0.37661	0.13982	0.97877	0.082495	0.062483	0.011151	0.11902	0.025731	0.082087	0.0	0.0		FALSE
OAS3	0.870391	none	UNMAPPED:OAS3	TRUE	10	0	0	2	FALSE		FALSE	FALSE	FALSE	0.79742	0.78608	0.18348	0.79074	0.096049	0.1621	0.029858	0.42336	0.020304	0.2456	0.0	0.0		FALSE
OASL	0.129206	none	V2L075	TRUE	10	1	4	5	TRUE	CAD=0.0074572;Hypertension=0.001525;MI=0.00031868;VTE=0.0023899	FALSE	FALSE	FALSE	0.040287	0.16923	0.0074572	0.39126	0.42204	0.001525	0.00031868	0.90941	0.35156	0.0023899	3.0	2.0	Coronary;Pressure;Venous	TRUE
OAT	0.82268	none	UNMAPPED:OAT	TRUE	10	0	0	0	FALSE		FALSE	FALSE	FALSE	0.95411	0.071038	0.79762	0.81345	0.14469	0.90641	0.39384	0.62577	0.10878	0.83035	0.0	0.0		FALSE
OAZ1	0.588357	none	UNMAPPED:OAZ1	TRUE	10	0	0	0	FALSE		FALSE	FALSE	FALSE	0.17388	0.15976	0.098742	0.94315	0.53332	0.16052	0.72185	0.43786	0.8715	0.52373	0.0	0.0		FALSE
OAZ2	0.979608	none	UNMAPPED:OAZ2	TRUE	10	0	1	2	FALSE	MI=0.0069907	FALSE	FALSE	FALSE	0.073448	0.065803	0.044352	0.90163	0.54646	0.37105	0.0069907	0.489	0.13638	0.33204	1.0	0.0	Coronary	FALSE
OAZ3	0.0567467	none	V2L006	TRUE	10	0	1	2	FALSE	Angina=0.0060125	FALSE	FALSE	FALSE	0.32311	0.0060125	0.033402	0.18296	0.24505	0.36357	0.81504	0.87387	0.48139	0.54418	1.0	0.0	Coronary	FALSE
OBFC1	0.0233619	q<0.05	V2L062	TRUE	10	4	5	7	TRUE	AF=1.3333e-07;Angina=2.5558e-05;CAD=6.3999e-07;Hypertension=0.0048195;MI=8.5906e-06	TRUE	FALSE	FALSE	1.3333e-07	2.5558e-05	6.3999e-07	0.6132	0.60449	0.0048195	8.5906e-06	0.15912	0.010677	0.019538	3.0	2.0	Coronary;Arrhythmia;Pressure	TRUE
OBP2A	0.701605	none	UNMAPPED:OBP2A	TRUE	10	0	0	3	FALSE		FALSE	FALSE	FALSE	0.64071	0.72135	0.26844	0.23838	0.016107	0.040992	0.058976	0.016943	0.33258	0.22631	0.0	0.0		FALSE
OBP2B	0.438999	none	UNMAPPED:OBP2B	TRUE	10	1	2	4	FALSE	Hypertension=0.0031232;VTE=2.2204e-16	FALSE	FALSE	FALSE	0.018432	0.031692	0.21067	0.93735	0.62748	0.0031232	0.18855	0.85867	0.05827	2.2204e-16	2.0	2.0	Pressure;Venous	FALSE
OBSCN	0.19796	none	UNMAPPED:OBSCN	TRUE	10	4	4	5	TRUE	AF=2.298e-07;CAD=7.4731e-05;Hypertension=1.1423e-08;MI=0.00021912	FALSE	FALSE	FALSE	2.298e-07	0.040594	7.4731e-05	0.68882	0.1467	1.1423e-08	0.00021912	0.56747	0.4072	0.94669	3.0	2.0	Coronary;Arrhythmia;Pressure	TRUE
OBSL1	0.660499	none	UNMAPPED:OBSL1	TRUE	10	0	0	1	FALSE		FALSE	FALSE	FALSE	0.52694	0.076024	0.88298	0.73313	0.034795	0.84922	0.89565	0.71076	0.99447	0.88374	0.0	0.0		FALSE
OC90	0.787834	none	UNMAPPED:OC90	TRUE	10	0	0	0	FALSE		FALSE	FALSE	FALSE	0.78108	0.46668	0.38653	0.9389	0.98142	0.83923	0.051842	0.74146	0.39835	0.47501	0.0	0.0		FALSE
OCA2	0.87737	none	UNMAPPED:OCA2	TRUE	10	0	2	2	FALSE	CAD=0.0031022;Hypertension=0.0061029	FALSE	FALSE	FALSE	0.053021	0.085177	0.0031022	0.98668	0.38637	0.0061029	0.4741	0.35517	0.11806	0.37022	2.0	1.0	Coronary;Pressure	FALSE
OCEL1	0.804362	none	UNMAPPED:OCEL1	TRUE	10	0	0	0	FALSE		FALSE	FALSE	FALSE	0.74928	0.15076	0.10813	0.74124	0.27676	0.10814	0.29002	0.98533	0.10596	0.44393	0.0	0.0		FALSE
OCIAD1	0.644729	none	UNMAPPED:OCIAD1	TRUE	10	1	1	3	FALSE	Hypertension=0.00016414	FALSE	FALSE	FALSE	0.59879	0.024076	0.02108	0.29386	0.71768	0.00016414	0.13142	0.57171	0.59299	0.11701	1.0	1.0	Pressure	FALSE
OCIAD2	0.23408	none	UNMAPPED:OCIAD2	TRUE	10	0	0	1	FALSE		FALSE	FALSE	FALSE	0.52224	0.58004	0.35313	0.15365	0.37033	0.04552	0.11372	0.21131	0.42303	0.32713	0.0	0.0		FALSE
OCLM	0.788549	none	UNMAPPED:OCLM	TRUE	10	0	0	0	FALSE		FALSE	FALSE	FALSE	0.72846	0.50477	0.63802	0.72825	0.39145	0.75344	0.53819	0.39321	0.061322	0.69625	0.0	0.0		FALSE
OCLN	0.343969	none	UNMAPPED:OCLN	TRUE	10	0	0	2	FALSE		FALSE	FALSE	FALSE	0.90883	0.34054	0.080607	0.81389	0.011765	0.067242	0.1451	0.036072	0.18207	0.76911	0.0	0.0		FALSE
OCM	0.906453	none	UNMAPPED:OCM	TRUE	10	0	2	4	FALSE	Angina=0.0059311;TIA=0.0089451	FALSE	FALSE	FALSE	0.39712	0.0059311	0.022542	0.88161	0.10732	0.049087	0.20255	0.17541	0.0089451	0.80091	2.0	1.0	Coronary;Cerebrovascular	FALSE
OCM2	0.299432	none	UNMAPPED:OCM2	TRUE	10	0	0	0	FALSE		FALSE	FALSE	FALSE	0.93382	0.53857	0.58343	0.59293	0.27303	0.90267	0.37607	0.90891	0.51541	0.54078	0.0	0.0		FALSE
OCRL	0.895783	none	UNMAPPED:OCRL	TRUE	10	0	0	1	FALSE		FALSE	FALSE	FALSE	0.12801	0.38623	0.047658	0.28657	0.68044	0.89033	0.3085	0.49206	0.8962	0.4845	0.0	0.0		FALSE
OCSTAMP	0.523138	none	UNMAPPED:OCSTAMP	TRUE	10	0	0	0	FALSE		FALSE	FALSE	FALSE	0.70882	0.63259	0.29878	0.71172	0.37284	0.21684	0.31583	0.69075	0.55108	0.916	0.0	0.0		FALSE
ODAM	0.328389	none	UNMAPPED:ODAM	TRUE	10	0	0	0	FALSE		FALSE	FALSE	FALSE	0.46971	0.13955	0.13777	0.50562	0.80833	0.53378	0.17348	0.11551	0.99405	0.19838	0.0	0.0		FALSE
ODC1	0.705919	none	UNMAPPED:ODC1	TRUE	10	0	0	0	FALSE		FALSE	FALSE	FALSE	0.32971	0.23804	0.20779	0.21196	0.22744	0.1139	0.19377	0.34672	0.27903	0.41273	0.0	0.0		FALSE
ODF1	0.766748	none	UNMAPPED:ODF1	TRUE	10	0	0	2	FALSE		FALSE	FALSE	FALSE	0.35739	0.36788	0.42889	0.99138	0.8755	0.04647	0.24849	0.028928	0.06566	0.68942	0.0	0.0		FALSE
ODF2	0.970054	none	UNMAPPED:ODF2	TRUE	10	0	0	0	FALSE		FALSE	FALSE	FALSE	0.88597	0.26811	0.92899	0.23884	0.32822	0.18358	0.64057	0.050365	0.82655	0.14431	0.0	0.0		FALSE
ODF2L	0.707683	none	UNMAPPED:ODF2L	TRUE	10	0	0	0	FALSE		FALSE	FALSE	FALSE	0.3619	0.15994	0.28099	0.42903	0.99915	0.80945	0.8159	0.23861	0.29715	0.74245	0.0	0.0		FALSE
ODF3	0.788249	none	UNMAPPED:ODF3	TRUE	10	0	1	2	FALSE	CAD=0.0079618	FALSE	FALSE	FALSE	0.86747	0.11023	0.0079618	0.70798	0.32974	0.83413	0.39121	0.16208	0.073433	0.031813	1.0	0.0	Coronary	FALSE
ODF3B	0.557033	none	UNMAPPED:ODF3B	TRUE	10	0	1	1	FALSE	MI=0.0093221	FALSE	FALSE	FALSE	0.12868	0.76535	0.15822	0.9468	0.20378	0.13188	0.0093221	0.4332	0.96032	0.46304	1.0	0.0	Coronary	FALSE
ODF3L1	0.397351	none	UNMAPPED:ODF3L1	TRUE	10	0	0	1	FALSE		FALSE	FALSE	FALSE	0.061093	0.51667	0.45165	0.059609	0.73168	0.34358	0.25756	0.032139	0.71285	0.21274	0.0	0.0		FALSE
ODF3L2	0.919514	none	UNMAPPED:ODF3L2	TRUE	10	0	2	2	FALSE	Angina=0.0075165;CAD=0.0019835	FALSE	FALSE	FALSE	0.66151	0.0075165	0.0019835	0.72973	0.086025	0.26383	0.093152	0.49761	0.098328	0.76807	1.0	0.0	Coronary	FALSE
ODF4	0.447518	none	UNMAPPED:ODF4	TRUE	10	0	0	3	FALSE		FALSE	FALSE	FALSE	0.37896	0.24174	0.054404	0.013548	0.56096	0.044565	0.034822	0.54233	0.26909	0.83343	0.0	0.0		FALSE
OFCC1	0.537494	none	UNMAPPED:OFCC1	TRUE	10	0	0	1	FALSE		FALSE	FALSE	FALSE	0.064476	0.54314	0.95048	0.64831	0.10065	0.020024	0.38796	0.6593	0.27744	0.28547	0.0	0.0		FALSE
OFD1	0.760897	none	UNMAPPED:OFD1	TRUE	10	0	0	1	FALSE		FALSE	FALSE	FALSE	0.67204	0.065815	0.036774	0.77644	0.42688	0.53627	0.34243	0.41022	0.48968	0.053429	0.0	0.0		FALSE
OGDH	0.333545	none	UNMAPPED:OGDH	TRUE	10	0	1	4	FALSE	CAD=0.0046707	FALSE	FALSE	FALSE	0.65314	0.035239	0.0046707	0.33709	0.41158	0.43526	0.2083	0.40083	0.040876	0.02652	1.0	0.0	Coronary	FALSE
OGDHL	0.725875	none	UNMAPPED:OGDHL	TRUE	10	2	3	3	TRUE	AF=5.0368e-05;HF=0.00028521;Hypertension=0.0080367	FALSE	FALSE	FALSE	5.0368e-05	0.48575	0.44633	0.49276	0.00028521	0.0080367	0.10784	0.9613	0.35533	0.20682	3.0	3.0	Arrhythmia;Myocardial;Pressure	TRUE
OGFOD1	0.557904	none	UNMAPPED:OGFOD1	TRUE	10	1	2	2	FALSE	Angina=0.0015136;CAD=0.00015089	FALSE	FALSE	FALSE	0.96947	0.0015136	0.00015089	0.85647	0.32134	0.38157	0.093739	0.81387	0.89109	0.14706	1.0	0.0	Coronary	FALSE
OGFOD2	0.882878	none	UNMAPPED:OGFOD2	TRUE	10	1	1	4	FALSE	VTE=0.0001537	FALSE	FALSE	FALSE	0.3776	0.12194	0.015116	0.81005	0.68924	0.028011	0.011807	0.2027	0.36274	0.0001537	1.0	1.0	Venous	FALSE
OGFOD3	0.58334	none	UNMAPPED:OGFOD3	TRUE	10	0	0	0	FALSE		FALSE	FALSE	FALSE	0.95971	0.19421	0.40041	0.60667	0.18929	0.4941	0.55265	0.2418	0.5043	0.33414	0.0	0.0		FALSE
OGFR	0.862528	none	UNMAPPED:OGFR	TRUE	10	0	1	2	FALSE	Hypertension=0.0068611	FALSE	FALSE	FALSE	0.54134	0.067946	0.085329	0.063968	0.13363	0.0068611	0.011821	0.39495	0.29042	0.32501	1.0	1.0	Pressure	FALSE
OGFRL1	0.794506	none	UNMAPPED:OGFRL1	TRUE	10	0	0	0	FALSE		FALSE	FALSE	FALSE	0.14962	0.24572	0.14212	0.97101	0.51821	0.29377	0.42948	0.38891	0.4065	0.46006	0.0	0.0		FALSE
OGG1	0.717173	none	UNMAPPED:OGG1	TRUE	10	0	0	0	FALSE		FALSE	FALSE	FALSE	0.53784	0.10587	0.13261	0.91683	0.16653	0.30995	0.0518	0.91323	0.051969	0.30402	0.0	0.0		FALSE
OGN	0.779749	none	UNMAPPED:OGN	TRUE	10	0	1	2	FALSE	VTE=0.0028569	FALSE	FALSE	FALSE	0.19033	0.045843	0.23712	0.87228	0.92038	0.22193	0.62356	0.41679	0.54881	0.0028569	1.0	1.0	Venous	FALSE
OGT	0.964393	none	UNMAPPED:OGT	TRUE	10	0	0	0	FALSE		FALSE	FALSE	FALSE	0.74742	0.318	0.14239	0.99225	0.85076	0.19259	0.88883	0.06169	0.3722	0.46915	0.0	0.0		FALSE
OIP5	0.246507	none	UNMAPPED:OIP5	TRUE	10	4	4	6	TRUE	Angina=2.2145e-06;CAD=1.0691e-05;Hypertension=6.0884e-08;MI=1.7339e-05	FALSE	FALSE	FALSE	0.06207	2.2145e-06	1.0691e-05	0.71209	0.40549	6.0884e-08	1.7339e-05	0.50887	0.043747	0.046748	2.0	1.0	Coronary;Pressure	FALSE
OIT3	0.836529	none	UNMAPPED:OIT3	TRUE	10	1	1	2	FALSE	CAD=0.0007026	FALSE	FALSE	FALSE	0.22024	0.13663	0.0007026	0.99039	0.018192	0.10987	0.089296	0.58577	0.62839	0.36854	1.0	0.0	Coronary	FALSE
OLA1	0.690739	none	UNMAPPED:OLA1	TRUE	10	0	0	1	FALSE		FALSE	FALSE	FALSE	0.017245	0.1901	0.63115	0.81997	0.77105	0.11751	0.22169	0.10619	0.25033	0.22903	0.0	0.0		FALSE
OLAH	0.729474	none	UNMAPPED:OLAH	TRUE	10	0	0	1	FALSE		FALSE	FALSE	FALSE	0.56974	0.51254	0.62932	0.12371	0.71325	0.43694	0.44997	0.20225	0.085476	0.023427	0.0	0.0		FALSE
OLFM1	0.680948	none	UNMAPPED:OLFM1	TRUE	10	0	0	1	FALSE		FALSE	FALSE	FALSE	0.09009	0.16124	0.020373	0.82867	0.52252	0.29825	0.11618	0.45654	0.81737	0.12962	0.0	0.0		FALSE
OLFM2	0.646264	none	UNMAPPED:OLFM2	TRUE	10	0	2	5	FALSE	CAD=0.0040299;Hypertension=0.0039229	FALSE	FALSE	FALSE	0.040216	0.017912	0.0040299	0.5937	0.42802	0.0039229	0.040684	0.76202	0.7274	0.57532	2.0	1.0	Coronary;Pressure	FALSE
OLFM3	0.497935	none	UNMAPPED:OLFM3	TRUE	10	0	0	2	FALSE		FALSE	FALSE	FALSE	0.46225	0.035001	0.36885	0.98379	0.10204	0.4163	0.64755	0.67742	0.019607	0.3351	0.0	0.0		FALSE
OLFM4	0.450761	none	UNMAPPED:OLFM4	TRUE	10	0	0	0	FALSE		FALSE	FALSE	FALSE	0.086298	0.95888	0.2139	0.76106	0.22017	0.1217	0.56692	0.49389	0.45002	0.10549	0.0	0.0		FALSE
OLFML1	0.864239	none	UNMAPPED:OLFML1	TRUE	10	0	0	0	FALSE		FALSE	FALSE	FALSE	0.79488	0.89245	0.78067	0.82283	0.11841	0.40463	0.40639	0.11214	0.79585	0.79946	0.0	0.0		FALSE
OLFML2A	0.498474	none	UNMAPPED:OLFML2A	TRUE	10	0	0	0	FALSE		FALSE	FALSE	FALSE	0.99087	0.74473	0.59204	0.11444	0.26284	0.30985	0.63452	0.63218	0.92802	0.24692	0.0	0.0		FALSE
OLFML2B	0.535307	none	UNMAPPED:OLFML2B	TRUE	10	0	0	0	FALSE		FALSE	FALSE	FALSE	0.18064	0.95581	0.26628	0.22077	0.15588	0.089393	0.54049	0.56056	0.92288	0.50647	0.0	0.0		FALSE
OLFML3	0.461018	none	UNMAPPED:OLFML3	TRUE	10	0	1	2	FALSE	Hypertension=0.0032641	FALSE	FALSE	FALSE	0.32508	0.055639	0.03504	0.10609	0.88345	0.0032641	0.11095	0.78666	0.8764	0.32536	1.0	1.0	Pressure	FALSE
OLIG1	0.956451	none	UNMAPPED:OLIG1	TRUE	10	0	0	0	FALSE		FALSE	FALSE	FALSE	0.74431	0.94988	0.1191	0.67151	0.7143	0.3727	0.18462	0.93376	0.84113	0.61433	0.0	0.0		FALSE
OLIG2	0.893313	none	UNMAPPED:OLIG2	TRUE	10	0	0	4	FALSE		FALSE	FALSE	FALSE	0.14503	0.041663	0.016773	0.83096	0.022687	0.48514	0.026523	0.15237	0.24769	0.21812	0.0	0.0		FALSE
OLIG3	0.683721	none	UNMAPPED:OLIG3	TRUE	10	0	0	1	FALSE		FALSE	FALSE	FALSE	0.028544	0.16742	0.095558	0.92421	0.26425	0.69336	0.12161	0.05896	0.11222	0.69943	0.0	0.0		FALSE
OLR1	0.0523252	none	V2L071	TRUE	10	0	0	2	FALSE		FALSE	FALSE	FALSE	0.69064	0.022805	0.57206	0.99844	0.29978	0.72906	0.089568	0.042628	0.6797	0.18379	0.0	0.0		FALSE
OMA1	0.45038	none	UNMAPPED:OMA1	TRUE	10	0	0	2	FALSE		FALSE	FALSE	FALSE	0.037393	0.84986	0.31939	0.46369	0.094411	0.014919	0.76304	0.94941	0.43335	0.076428	0.0	0.0		FALSE
OMD	0.776361	none	UNMAPPED:OMD	TRUE	10	0	1	1	FALSE	VTE=0.0083247	FALSE	FALSE	FALSE	0.082412	0.29071	0.28401	0.59118	0.62531	0.56199	0.53091	0.29978	0.79254	0.0083247	1.0	1.0	Venous	FALSE
OMG	0.654928	none	UNMAPPED:OMG	TRUE	10	0	0	0	FALSE		FALSE	FALSE	FALSE	0.33655	0.37485	0.33704	0.42071	0.085828	0.26829	0.14877	0.91637	0.7026	0.63091	0.0	0.0		FALSE
OMP	0.665548	none	UNMAPPED:OMP	TRUE	10	0	1	2	FALSE	Hypertension=0.006952	FALSE	FALSE	FALSE	0.10642	0.8309	0.91427	0.75467	0.71622	0.006952	0.82003	0.92765	0.085998	0.049881	1.0	1.0	Pressure	FALSE
ONECUT1	0.968854	none	UNMAPPED:ONECUT1	TRUE	10	0	2	2	FALSE	Hypertension=0.0022116;Stroke=0.0046553	FALSE	FALSE	FALSE	0.68519	0.57041	0.21885	0.88833	0.27243	0.0022116	0.54795	0.0046553	0.13307	0.26436	2.0	2.0	Pressure;Cerebrovascular	FALSE
ONECUT2	0.851273	none	UNMAPPED:ONECUT2	TRUE	10	0	0	1	FALSE		FALSE	FALSE	FALSE	0.87731	0.72029	0.4581	0.17977	0.67937	0.029789	0.95185	0.92967	0.48721	0.1979	0.0	0.0		FALSE
ONECUT3	0.498647	none	UNMAPPED:ONECUT3	TRUE	10	0	0	0	FALSE		FALSE	FALSE	FALSE	0.70595	0.13307	0.69219	0.77893	0.34829	0.079217	0.77047	0.70233	0.59679	0.3311	0.0	0.0		FALSE
OOEP	0.514765	none	UNMAPPED:OOEP	TRUE	10	0	1	1	FALSE	AF=0.0046354	FALSE	FALSE	FALSE	0.0046354	0.47769	0.096862	0.9378	0.84536	0.59634	0.23505	0.16076	0.76302	0.23228	1.0	1.0	Arrhythmia	FALSE
OOSP2	0.765698	none	UNMAPPED:OOSP2	TRUE	10	1	3	5	TRUE	Angina=0.0076668;Hypertension=0.0029319;MI=0.00070664	FALSE	FALSE	FALSE	0.035586	0.0076668	0.068404	0.81879	0.28025	0.0029319	0.00070664	0.55002	0.47357	0.021642	2.0	1.0	Coronary;Pressure	FALSE
OPA1	0.803183	none	UNMAPPED:OPA1	TRUE	10	0	0	0	FALSE		FALSE	FALSE	FALSE	0.37827	0.42376	0.89694	0.85353	0.64667	0.38882	0.9481	0.57656	0.11511	0.31852	0.0	0.0		FALSE
OPA3	0.720588	none	UNMAPPED:OPA3	TRUE	10	4	6	6	TRUE	AF=0.0016163;Angina=5.4416e-05;CAD=0.00016936;HF=0.0078076;Hypertension=0.00074296;MI=0.00014608	FALSE	FALSE	FALSE	0.0016163	5.4416e-05	0.00016936	0.99512	0.0078076	0.00074296	0.00014608	0.65717	0.11204	0.33756	4.0	3.0	Coronary;Arrhythmia;Myocardial;Pressure	TRUE
OPALIN	0.951298	none	UNMAPPED:OPALIN	TRUE	10	0	0	1	FALSE		FALSE	FALSE	FALSE	0.035846	0.19564	0.46701	0.47167	0.67654	0.15743	0.40192	0.29622	0.10378	0.86445	0.0	0.0		FALSE
OPCML	0.659198	none	UNMAPPED:OPCML	TRUE	10	2	2	2	FALSE	HF=0.00021153;Hypertension=0.00019591	FALSE	FALSE	FALSE	0.267	0.54548	0.47439	0.80515	0.00021153	0.00019591	0.84061	0.25797	0.94787	0.38335	2.0	2.0	Myocardial;Pressure	FALSE
OPHN1	0.872769	none	UNMAPPED:OPHN1	TRUE	10	0	0	1	FALSE		FALSE	FALSE	FALSE	0.10428	0.34894	0.11754	0.65005	0.30147	0.013996	0.065524	0.2143	0.36184	0.84683	0.0	0.0		FALSE
OPLAH	0.787861	none	UNMAPPED:OPLAH	TRUE	10	0	0	1	FALSE		FALSE	FALSE	FALSE	0.016865	0.059114	0.17111	0.43731	0.17328	0.10379	0.25643	0.31196	0.30109	0.37587	0.0	0.0		FALSE
OPN1LW	0.405296	none	UNMAPPED:OPN1LW	TRUE	10	0	1	2	FALSE	HF=0.0073169	FALSE	FALSE	FALSE	0.028743	0.41365	0.22337	0.60088	0.0073169	0.22185	0.97031	0.59873	0.47177	0.081092	1.0	1.0	Myocardial	FALSE
OPN1MW2	0.722823	none	UNMAPPED:OPN1MW2	FALSE	0				not_evaluable		FALSE	FALSE	FALSE														not_evaluable
OPN1SW	0.730353	none	UNMAPPED:OPN1SW	TRUE	10	0	1	3	FALSE	AF=0.0087316	FALSE	FALSE	FALSE	0.0087316	0.10428	0.039448	0.92379	0.23845	0.56789	0.24954	0.011036	0.17461	0.50528	1.0	1.0	Arrhythmia	FALSE
OPN3	0.900498	none	UNMAPPED:OPN3	TRUE	10	0	0	0	FALSE		FALSE	FALSE	FALSE	0.096644	0.25698	0.05488	0.27484	0.25179	0.4065	0.493	0.49925	0.24587	0.70744	0.0	0.0		FALSE
OPN4	0.599914	none	UNMAPPED:OPN4	TRUE	10	1	2	2	FALSE	HF=0.0050859;Hypertension=0.00078981	FALSE	FALSE	FALSE	0.19948	0.36811	0.069866	0.79456	0.0050859	0.00078981	0.50063	0.3067	0.39365	0.66794	2.0	2.0	Myocardial;Pressure	FALSE
OPN5	0.821579	none	UNMAPPED:OPN5	TRUE	10	0	0	1	FALSE		FALSE	FALSE	FALSE	0.33476	0.060814	0.29124	0.99769	0.21095	0.37188	0.10909	0.48708	0.043185	0.54788	0.0	0.0		FALSE
OPRD1	0.814938	none	UNMAPPED:OPRD1	TRUE	10	0	2	5	FALSE	AF=0.001874;Stroke=0.0052632	FALSE	FALSE	FALSE	0.001874	0.322	0.028548	0.96632	0.39304	0.0115	0.074044	0.0052632	0.1182	0.029222	2.0	2.0	Arrhythmia;Cerebrovascular	FALSE
OPRK1	0.345088	none	UNMAPPED:OPRK1	TRUE	10	0	1	3	FALSE	TIA=0.003821	FALSE	FALSE	FALSE	0.13448	0.47851	0.65439	0.028895	0.42051	0.035034	0.21252	0.16661	0.003821	0.22678	1.0	1.0	Cerebrovascular	FALSE
OPRL1	0.306547	none	STABLE:NEW-205	TRUE	10	1	3	4	TRUE	Angina=0.0077826;Hypertension=2.8231e-07;TIA=0.0023395	FALSE	FALSE	FALSE	0.38846	0.0077826	0.19448	0.39851	0.22002	2.8231e-07	0.055558	0.44525	0.0023395	0.01291	3.0	2.0	Coronary;Pressure;Cerebrovascular	TRUE
OPRM1	0.847361	none	UNMAPPED:OPRM1	TRUE	10	0	0	0	FALSE		FALSE	FALSE	FALSE	0.13865	0.21942	0.20539	0.52565	0.48883	0.063367	0.43068	0.59223	0.95197	0.74111	0.0	0.0		FALSE
OPTC	0.743388	none	UNMAPPED:OPTC	TRUE	10	0	0	0	FALSE		FALSE	FALSE	FALSE	0.087116	0.7225	0.25228	0.27227	0.71062	0.8642	0.29295	0.68284	0.54167	0.80106	0.0	0.0		FALSE
OPTN	0.865167	none	UNMAPPED:OPTN	TRUE	10	0	0	0	FALSE		FALSE	FALSE	FALSE	0.69305	0.61059	0.61416	0.20449	0.69943	0.14691	0.68096	0.47672	0.29254	0.75865	0.0	0.0		FALSE
OR10A2	0.859063	none	UNMAPPED:OR10A2	TRUE	10	0	0	1	FALSE		FALSE	FALSE	FALSE	0.20066	0.51061	0.90758	0.74652	0.60982	0.44825	0.95133	0.751	0.016508	0.53399	0.0	0.0		FALSE
OR10A3	0.823665	none	UNMAPPED:OR10A3	TRUE	10	0	0	0	FALSE		FALSE	FALSE	FALSE	0.70166	0.52927	0.70421	0.132	0.93564	0.62411	0.82836	0.73804	0.28469	0.38133	0.0	0.0		FALSE
OR10A4	0.595971	none	UNMAPPED:OR10A4	TRUE	10	0	0	1	FALSE		FALSE	FALSE	FALSE	0.085061	0.5498	0.35687	0.98818	0.64006	0.77795	0.50545	0.88907	0.016259	0.46087	0.0	0.0		FALSE
OR10A5	0.906453	none	UNMAPPED:OR10A5	TRUE	10	0	0	0	FALSE		FALSE	FALSE	FALSE	0.32251	0.59337	0.13666	0.35563	0.23327	0.35817	0.22469	0.45585	0.30589	0.79027	0.0	0.0		FALSE
OR10A6	0.541896	none	UNMAPPED:OR10A6	TRUE	10	0	1	4	FALSE	Hypertension=0.0052595	FALSE	FALSE	FALSE	0.59668	0.75886	0.72301	0.92941	0.94863	0.0052595	0.60947	0.019695	0.039032	0.024452	1.0	1.0	Pressure	FALSE
OR10A7	0.653983	none	UNMAPPED:OR10A7	TRUE	10	0	0	2	FALSE		FALSE	FALSE	FALSE	0.028812	0.63702	0.34196	0.48613	0.50313	0.31547	0.024918	0.84017	0.26815	0.58861	0.0	0.0		FALSE
OR10AD1	0.365587	none	UNMAPPED:OR10AD1	TRUE	10	0	2	2	FALSE	AF=0.0054838;Hypertension=0.0017374	FALSE	FALSE	FALSE	0.0054838	0.054451	0.053378	0.55145	0.178	0.0017374	0.08589	0.71953	0.40006	0.34456	2.0	2.0	Arrhythmia;Pressure	FALSE
OR10AG1	0.231978	none	UNMAPPED:OR10AG1	TRUE	10	0	1	1	FALSE	CAD=0.0061474	FALSE	FALSE	FALSE	0.64698	0.51262	0.0061474	0.08417	0.28661	0.76492	0.056842	0.23339	0.72615	0.96294	1.0	0.0	Coronary	FALSE
OR10C1	0.535679	none	UNMAPPED:OR10C1	TRUE	10	0	0	1	FALSE		FALSE	FALSE	FALSE	0.70794	0.68716	0.32565	0.87155	0.77921	0.49343	0.93271	0.15946	0.50323	0.023035	0.0	0.0		FALSE
OR10G2	0.741069	none	UNMAPPED:OR10G2	TRUE	10	0	0	0	FALSE		FALSE	FALSE	FALSE	0.16252	0.7601	0.66892	0.79653	0.66735	0.30188	0.16199	0.66774	0.66097	0.70148	0.0	0.0		FALSE
OR10G3	0.842455	none	UNMAPPED:OR10G3	TRUE	10	0	0	0	FALSE		FALSE	FALSE	FALSE	0.18994	0.60206	0.24601	0.25518	0.89039	0.14477	0.22059	0.059996	0.25435	0.62923	0.0	0.0		FALSE
OR10G4	0.66119	none	UNMAPPED:OR10G4	TRUE	10	0	1	1	FALSE	VTE=0.0031099	FALSE	FALSE	FALSE	0.73175	0.32864	0.50806	0.77109	0.30808	0.065734	0.082263	0.32316	0.64531	0.0031099	1.0	1.0	Venous	FALSE
OR10G7	0.824948	none	UNMAPPED:OR10G7	TRUE	10	0	0	0	FALSE		FALSE	FALSE	FALSE	0.61576	0.39354	0.38734	0.84463	0.90584	0.053531	0.74779	0.86485	0.90968	0.14629	0.0	0.0		FALSE
OR10G8	0.821843	none	UNMAPPED:OR10G8	TRUE	10	0	0	0	FALSE		FALSE	FALSE	FALSE	0.87179	0.24851	0.73673	0.59604	0.54714	0.16151	0.88959	0.61991	0.39393	0.21297	0.0	0.0		FALSE
OR10G9	0.964099	none	UNMAPPED:OR10G9	TRUE	10	0	0	1	FALSE		FALSE	FALSE	FALSE	0.66074	0.81901	0.93165	0.542	0.6713	0.05693	0.52729	0.61676	0.54395	0.015101	0.0	0.0		FALSE
OR10H1	0.816628	none	UNMAPPED:OR10H1	TRUE	10	1	2	4	FALSE	Angina=0.00066869;MI=0.001467	FALSE	FALSE	FALSE	0.63036	0.00066869	0.10725	0.62424	0.044302	0.026933	0.001467	0.90484	0.94291	0.95127	1.0	0.0	Coronary	FALSE
OR10H2	0.827922	none	UNMAPPED:OR10H2	TRUE	10	0	2	3	FALSE	Angina=0.0051902;MI=0.0056929	FALSE	FALSE	FALSE	0.83864	0.0051902	0.57898	0.92961	0.30275	0.034292	0.0056929	0.3539	0.28773	0.92882	1.0	0.0	Coronary	FALSE
OR10H3	0.556598	none	UNMAPPED:OR10H3	TRUE	10	0	1	2	FALSE	Angina=0.002114	FALSE	FALSE	FALSE	0.86544	0.002114	0.62429	0.7904	0.15779	0.076313	0.012949	0.5619	0.47869	0.62335	1.0	0.0	Coronary	FALSE
OR10H4	0.782085	none	UNMAPPED:OR10H4	TRUE	10	0	0	1	FALSE		FALSE	FALSE	FALSE	0.62327	0.41916	0.65142	0.90699	0.19115	0.69514	0.13981	0.45052	0.023416	0.83503	0.0	0.0		FALSE
OR10H5	0.333314	none	UNMAPPED:OR10H5	TRUE	10	0	0	2	FALSE		FALSE	FALSE	FALSE	0.97009	0.030937	0.26451	0.84995	0.23088	0.081981	0.011425	0.63962	0.63865	0.22509	0.0	0.0		FALSE
OR10J1	0.646287	none	UNMAPPED:OR10J1	TRUE	10	0	0	2	FALSE		FALSE	FALSE	FALSE	0.27544	0.14747	0.43214	0.039973	0.8623	0.87971	0.18349	0.66514	0.76724	0.038714	0.0	0.0		FALSE
OR10J3	0.877262	none	UNMAPPED:OR10J3	TRUE	10	0	0	0	FALSE		FALSE	FALSE	FALSE	0.66691	0.41621	0.62247	0.23492	0.7266	0.2797	0.45862	0.23006	0.15034	0.98275	0.0	0.0		FALSE
OR10J5	0.939798	none	UNMAPPED:OR10J5	TRUE	10	0	0	1	FALSE		FALSE	FALSE	FALSE	0.031703	0.61925	0.8878	0.093424	0.31907	0.67828	0.39094	0.40933	0.74931	0.89879	0.0	0.0		FALSE
OR10K1	0.541871	none	UNMAPPED:OR10K1	TRUE	10	0	0	0	FALSE		FALSE	FALSE	FALSE	0.2464	0.20625	0.20797	0.76689	0.66083	0.7093	0.98681	0.31255	0.65584	0.23752	0.0	0.0		FALSE
OR10K2	0.4709	none	UNMAPPED:OR10K2	TRUE	10	0	0	1	FALSE		FALSE	FALSE	FALSE	0.019658	0.57579	0.89162	0.55996	0.49525	0.93004	0.87732	0.72934	0.99561	0.86434	0.0	0.0		FALSE
OR10P1	0.636428	none	UNMAPPED:OR10P1	TRUE	10	0	1	1	FALSE	AF=0.0084333	FALSE	FALSE	FALSE	0.0084333	0.52433	0.91112	0.093525	0.60389	0.0624	0.71527	0.5289	0.092802	0.080157	1.0	1.0	Arrhythmia	FALSE
OR10Q1	0.319615	none	UNMAPPED:OR10Q1	TRUE	10	1	1	3	FALSE	VTE=0.00014747	FALSE	FALSE	FALSE	0.19326	0.066108	0.52066	0.78162	0.57698	0.049971	0.16387	0.021211	0.91947	0.00014747	1.0	1.0	Venous	FALSE
OR10R2	0.457392	none	UNMAPPED:OR10R2	TRUE	10	0	0	1	FALSE		FALSE	FALSE	FALSE	0.034662	0.65616	0.59106	0.65853	0.7939	0.55374	0.55374	0.56335	0.89665	0.59722	0.0	0.0		FALSE
OR10S1	0.850074	none	UNMAPPED:OR10S1	TRUE	10	0	0	0	FALSE		FALSE	FALSE	FALSE	0.099246	0.49836	0.30107	0.146	0.11028	0.27975	0.43905	0.53028	0.69643	0.1888	0.0	0.0		FALSE
OR10T2	0.576391	none	UNMAPPED:OR10T2	TRUE	10	0	0	0	FALSE		FALSE	FALSE	FALSE	0.27772	0.97582	0.70647	0.34162	0.64231	0.33985	0.17	0.46273	0.8979	0.54512	0.0	0.0		FALSE
OR10V1	0.870983	none	UNMAPPED:OR10V1	TRUE	10	0	0	2	FALSE		FALSE	FALSE	FALSE	0.25827	0.084135	0.093115	0.92004	0.43376	0.027285	0.057713	0.4766	0.58122	0.010947	0.0	0.0		FALSE
OR10W1	0.193858	none	STABLE:NEW-64	TRUE	10	1	1	1	FALSE	Stroke=0.000571	FALSE	FALSE	FALSE	0.16297	0.12686	0.58723	0.75503	0.74416	0.90593	0.60868	0.000571	0.89435	0.45187	1.0	1.0	Cerebrovascular	FALSE
OR10X1	0.804266	none	UNMAPPED:OR10X1	TRUE	10	0	0	1	FALSE		FALSE	FALSE	FALSE	0.045308	0.48486	0.35534	0.14698	0.27506	0.90311	0.58683	0.64351	0.88247	0.097988	0.0	0.0		FALSE
OR10Z1	0.537457	none	UNMAPPED:OR10Z1	TRUE	10	0	0	0	FALSE		FALSE	FALSE	FALSE	0.9595	0.88761	0.50988	0.27674	0.82545	0.065286	0.58985	0.78276	0.7383	0.51328	0.0	0.0		FALSE
OR11A1	0.388353	none	UNMAPPED:OR11A1	TRUE	10	0	1	1	FALSE	VTE=0.0086021	FALSE	FALSE	FALSE	0.27965	0.30066	0.16612	0.75287	0.39942	0.5165	0.51662	0.32773	0.35402	0.0086021	1.0	1.0	Venous	FALSE
OR11G2	0.529049	none	UNMAPPED:OR11G2	TRUE	10	0	0	0	FALSE		FALSE	FALSE	FALSE	0.90719	0.70599	0.32795	0.21476	0.8245	0.93807	0.24971	0.90408	0.17634	0.070265	0.0	0.0		FALSE
OR11H4	0.596754	none	UNMAPPED:OR11H4	TRUE	10	0	0	3	FALSE		FALSE	FALSE	FALSE	0.37927	0.044382	0.013066	0.77224	0.12511	0.025476	0.25569	0.48518	0.86577	0.20939	0.0	0.0		FALSE
OR11H6	0.97992	none	UNMAPPED:OR11H6	TRUE	10	0	0	0	FALSE		FALSE	FALSE	FALSE	0.54384	0.50593	0.51263	0.43506	0.78168	0.87428	0.31053	0.38948	0.31778	0.55887	0.0	0.0		FALSE
OR11L1	0.739518	none	UNMAPPED:OR11L1	TRUE	10	0	0	1	FALSE		FALSE	FALSE	FALSE	0.43376	0.69978	0.7803	0.93878	0.012389	0.6846	0.58671	0.12591	0.37647	0.24461	0.0	0.0		FALSE
OR12D2	0.73651	none	UNMAPPED:OR12D2	TRUE	10	0	1	2	FALSE	Angina=0.0055443	FALSE	FALSE	FALSE	0.27982	0.0055443	0.10782	0.86376	0.39243	0.4332	0.012029	0.84221	0.55091	0.189	1.0	0.0	Coronary	FALSE
OR12D3	0.525234	none	UNMAPPED:OR12D3	TRUE	10	1	4	7	TRUE	Angina=8.379e-05;CAD=0.0014438;Hypertension=0.0053229;MI=0.0036564	FALSE	FALSE	FALSE	0.020092	8.379e-05	0.0014438	0.77064	0.010497	0.0053229	0.0036564	0.037716	0.053701	0.53909	2.0	1.0	Coronary;Pressure	FALSE
OR13A1	0.683366	none	UNMAPPED:OR13A1	TRUE	10	0	0	0	FALSE		FALSE	FALSE	FALSE	0.36749	0.56836	0.66948	0.98633	0.62875	0.11319	0.58618	0.88195	0.84781	0.6652	0.0	0.0		FALSE
OR13C2	0.73812	none	UNMAPPED:OR13C2	TRUE	10	0	0	1	FALSE		FALSE	FALSE	FALSE	0.30339	0.46834	0.02638	0.86007	0.96659	0.62511	0.20451	0.52029	0.77187	0.91455	0.0	0.0		FALSE
OR13C3	0.602507	none	UNMAPPED:OR13C3	TRUE	10	0	0	0	FALSE		FALSE	FALSE	FALSE	0.74232	0.22359	0.58305	0.75543	0.32268	0.21413	0.44635	0.10738	0.93145	0.35947	0.0	0.0		FALSE
OR13C4	0.666593	none	UNMAPPED:OR13C4	TRUE	10	0	1	1	FALSE	TIA=0.0045521	FALSE	FALSE	FALSE	0.34574	0.47107	0.75375	0.47263	0.41064	0.79342	0.89647	0.39714	0.0045521	0.98635	1.0	1.0	Cerebrovascular	FALSE
OR13C5	0.665548	none	UNMAPPED:OR13C5	TRUE	10	0	0	1	FALSE		FALSE	FALSE	FALSE	0.27313	0.61883	0.032643	0.87264	0.37735	0.33518	0.20475	0.84628	0.40177	0.69788	0.0	0.0		FALSE
OR13C8	0.716996	none	UNMAPPED:OR13C8	TRUE	10	0	0	1	FALSE		FALSE	FALSE	FALSE	0.010955	0.24216	0.37355	0.52435	0.49618	0.96054	0.32166	0.56442	0.16226	0.39303	0.0	0.0		FALSE
OR13C9	0.822855	none	UNMAPPED:OR13C9	TRUE	10	0	0	1	FALSE		FALSE	FALSE	FALSE	0.13068	0.51602	0.049847	0.65709	0.21004	0.77896	0.23767	0.58883	0.74027	0.9161	0.0	0.0		FALSE
OR13D1	0.84193	none	UNMAPPED:OR13D1	TRUE	10	0	0	0	FALSE		FALSE	FALSE	FALSE	0.29929	0.54031	0.29143	0.53431	0.31762	0.75195	0.4383	0.68224	0.69278	0.81386	0.0	0.0		FALSE
OR13F1	0.733754	none	UNMAPPED:OR13F1	TRUE	10	0	0	0	FALSE		FALSE	FALSE	FALSE	0.45129	0.61726	0.25817	0.34983	0.71983	0.85011	0.3044	0.82231	0.33939	0.10659	0.0	0.0		FALSE
OR13G1	0.791142	none	UNMAPPED:OR13G1	TRUE	10	0	0	0	FALSE		FALSE	FALSE	FALSE	0.36104	0.36498	0.059656	0.18158	0.091182	0.26491	0.063	0.48768	0.27234	0.38186	0.0	0.0		FALSE
OR13H1	0.680948	none	UNMAPPED:OR13H1	TRUE	10	0	0	1	FALSE		FALSE	FALSE	FALSE	0.80538	0.29848	0.23897	0.79832	0.13764	0.68319	0.036463	0.33416	0.2595	0.94608	0.0	0.0		FALSE
OR13J1	0.36283	none	UNMAPPED:OR13J1	TRUE	10	0	0	2	FALSE		FALSE	FALSE	FALSE	0.22396	0.031319	0.84685	0.32355	0.5122	0.197	0.58171	0.083576	0.48993	0.030235	0.0	0.0		FALSE
OR14A16	0.754077	none	UNMAPPED:OR14A16	TRUE	10	0	0	0	FALSE		FALSE	FALSE	FALSE	0.077034	0.26691	0.42334	0.92604	0.69839	0.60218	0.9175	0.94922	0.94628	0.85274	0.0	0.0		FALSE
OR14C36	0.760492	none	UNMAPPED:OR14C36	TRUE	10	0	1	1	FALSE	MI=0.0037183	FALSE	FALSE	FALSE	0.18432	0.80724	0.55623	0.65608	0.34857	0.98927	0.0037183	0.19403	0.40625	0.4147	1.0	0.0	Coronary	FALSE
OR14I1	0.806252	none	UNMAPPED:OR14I1	TRUE	10	0	1	1	FALSE	Stroke=0.006462	FALSE	FALSE	FALSE	0.92848	0.60262	0.12703	0.22905	0.23519	0.12762	0.29991	0.006462	0.90604	0.1525	1.0	1.0	Cerebrovascular	FALSE
OR14J1	0.861619	none	UNMAPPED:OR14J1	TRUE	10	0	0	1	FALSE		FALSE	FALSE	FALSE	0.18831	0.22468	0.61087	0.29468	0.17246	0.087149	0.49232	0.064325	0.032449	0.54378	0.0	0.0		FALSE
OR1A1	0.800369	none	UNMAPPED:OR1A1	TRUE	10	0	1	3	FALSE	HF=0.0032379	FALSE	FALSE	FALSE	0.011964	0.96027	0.64958	0.28184	0.0032379	0.43134	0.9033	0.60039	0.3522	0.019091	1.0	1.0	Myocardial	FALSE
OR1A2	0.617846	none	UNMAPPED:OR1A2	TRUE	10	0	0	1	FALSE		FALSE	FALSE	FALSE	0.057871	0.94632	0.62962	0.35454	0.013842	0.76615	0.22037	0.27436	0.44839	0.80809	0.0	0.0		FALSE
OR1B1	0.677622	none	UNMAPPED:OR1B1	TRUE	10	0	1	1	FALSE	Hypertension=0.0071854	FALSE	FALSE	FALSE	0.43654	0.17109	0.21732	0.65157	0.53434	0.0071854	0.5701	0.4913	0.27716	0.5535	1.0	1.0	Pressure	FALSE
OR1C1	0.720211	none	UNMAPPED:OR1C1	TRUE	10	0	0	0	FALSE		FALSE	FALSE	FALSE	0.082624	0.21856	0.1422	0.95247	0.84581	0.46246	0.44746	0.4944	0.88571	0.61953	0.0	0.0		FALSE
OR1D2	0.669982	none	UNMAPPED:OR1D2	TRUE	10	0	0	0	FALSE		FALSE	FALSE	FALSE	0.10988	0.93918	0.54324	0.12338	0.19182	0.97135	0.55504	0.70135	0.62121	0.6305	0.0	0.0		FALSE
OR1D5	0.856598	none	UNMAPPED:OR1D5	TRUE	10	0	0	0	FALSE		FALSE	FALSE	FALSE	0.85086	0.75717	0.79858	0.8021	0.68998	0.55366	0.57753	0.3931	0.82067	0.5618	0.0	0.0		FALSE
OR1E1	0.769766	none	UNMAPPED:OR1E1	TRUE	10	0	0	1	FALSE		FALSE	FALSE	FALSE	0.33889	0.15493	0.7118	0.56886	0.49963	0.20658	0.017894	0.85024	0.19608	0.21078	0.0	0.0		FALSE
OR1E2	0.305026	none	UNMAPPED:OR1E2	TRUE	10	0	1	1	FALSE	HF=0.0073664	FALSE	FALSE	FALSE	0.21587	0.72274	0.3787	0.66867	0.0073664	0.70252	0.70581	0.16546	0.68034	0.96944	1.0	1.0	Myocardial	FALSE
OR1F1	0.714048	none	UNMAPPED:OR1F1	TRUE	10	0	0	1	FALSE		FALSE	FALSE	FALSE	0.032742	0.73929	0.79599	0.91634	0.93174	0.079874	0.38249	0.34973	0.94258	0.83505	0.0	0.0		FALSE
OR1G1	0.844759	none	UNMAPPED:OR1G1	TRUE	10	0	0	0	FALSE		FALSE	FALSE	FALSE	0.8447	0.45252	0.92769	0.71944	0.28756	0.23683	0.82325	0.98534	0.87756	0.75833	0.0	0.0		FALSE
OR1I1	0.765527	none	UNMAPPED:OR1I1	TRUE	10	0	0	0	FALSE		FALSE	FALSE	FALSE	0.8646	0.58566	0.65195	0.89735	0.59787	0.92334	0.57312	0.64055	0.95246	0.94833	0.0	0.0		FALSE
OR1J1	0.729246	none	UNMAPPED:OR1J1	TRUE	10	0	0	1	FALSE		FALSE	FALSE	FALSE	0.33034	0.16187	0.17759	0.9427	0.35402	0.19148	0.28071	0.022434	0.3516	0.33717	0.0	0.0		FALSE
OR1J2	0.557033	none	UNMAPPED:OR1J2	TRUE	10	0	2	2	FALSE	AF=0.0073046;Hypertension=0.0094107	FALSE	FALSE	FALSE	0.0073046	0.58992	0.39011	0.91306	0.49535	0.0094107	0.75908	0.83215	0.33511	0.90396	2.0	2.0	Arrhythmia;Pressure	FALSE
OR1J4	0.379698	none	UNMAPPED:OR1J4	TRUE	10	0	0	1	FALSE		FALSE	FALSE	FALSE	0.10614	0.11256	0.20329	0.44825	0.04604	0.052135	0.41347	0.93539	0.64364	0.87071	0.0	0.0		FALSE
OR1K1	0.450761	none	UNMAPPED:OR1K1	TRUE	10	0	0	2	FALSE		FALSE	FALSE	FALSE	0.21706	0.32959	0.059467	0.017759	0.25636	0.053942	0.011312	0.6938	0.28207	0.065626	0.0	0.0		FALSE
OR1L1	0.784363	none	UNMAPPED:OR1L1	TRUE	10	0	0	1	FALSE		FALSE	FALSE	FALSE	0.20962	0.69508	0.91458	0.92334	0.18785	0.063436	0.52434	0.96395	0.034903	0.74322	0.0	0.0		FALSE
OR1L3	0.918017	none	UNMAPPED:OR1L3	TRUE	10	0	0	0	FALSE		FALSE	FALSE	FALSE	0.75372	0.53566	0.85988	0.7666	0.5546	0.18808	0.52007	0.18909	0.2641	0.96555	0.0	0.0		FALSE
OR1L4	0.890648	none	UNMAPPED:OR1L4	TRUE	10	0	0	0	FALSE		FALSE	FALSE	FALSE	0.33779	0.45442	0.76638	0.6968	0.80575	0.6712	0.88061	0.59262	0.63523	0.29686	0.0	0.0		FALSE
OR1L6	0.714432	none	UNMAPPED:OR1L6	TRUE	10	0	0	0	FALSE		FALSE	FALSE	FALSE	0.081868	0.2941	0.39656	0.36887	0.31591	0.24435	0.43282	0.60339	0.21684	0.97617	0.0	0.0		FALSE
OR1L8	0.817891	none	UNMAPPED:OR1L8	TRUE	10	0	1	1	FALSE	Hypertension=0.0044034	FALSE	FALSE	FALSE	0.18115	0.63481	0.35196	0.1357	0.45106	0.0044034	0.92294	0.79623	0.81954	0.69893	1.0	1.0	Pressure	FALSE
OR1M1	0.993194	none	UNMAPPED:OR1M1	TRUE	10	0	0	1	FALSE		FALSE	FALSE	FALSE	0.25608	0.12506	0.50231	0.42364	0.73391	0.010347	0.36527	0.70518	0.18929	0.92775	0.0	0.0		FALSE
OR1N1	0.91678	none	UNMAPPED:OR1N1	TRUE	10	0	0	1	FALSE		FALSE	FALSE	FALSE	0.61741	0.3975	0.77824	0.046331	0.78627	0.50233	0.55302	0.8458	0.98672	0.24241	0.0	0.0		FALSE
OR1N2	0.942617	none	UNMAPPED:OR1N2	TRUE	10	0	0	1	FALSE		FALSE	FALSE	FALSE	0.38025	0.56831	0.32019	0.89263	0.35639	0.049608	0.27779	0.6708	0.58104	0.36672	0.0	0.0		FALSE
OR1Q1	0.972618	none	UNMAPPED:OR1Q1	TRUE	10	1	1	1	FALSE	Hypertension=0.00011416	FALSE	FALSE	FALSE	0.95495	0.24559	0.18926	0.3669	0.39133	0.00011416	0.13893	0.69137	0.31223	0.37209	1.0	1.0	Pressure	FALSE
OR1S1	0.58066	none	UNMAPPED:OR1S1	TRUE	10	1	1	2	FALSE	VTE=6.7583e-07	FALSE	FALSE	FALSE	0.72076	0.15007	0.29215	0.18046	0.7182	0.064863	0.033439	0.14949	0.91235	6.7583e-07	1.0	1.0	Venous	FALSE
OR1S2	0.52201	none	UNMAPPED:OR1S2	TRUE	10	2	2	3	FALSE	Hypertension=1.1253e-05;VTE=1.3827e-07	FALSE	FALSE	FALSE	0.071062	0.28123	0.51083	0.63246	0.95033	1.1253e-05	0.02829	0.21019	0.97849	1.3827e-07	2.0	2.0	Pressure;Venous	FALSE
OR2A1	0.623485	none	UNMAPPED:OR2A1	TRUE	10	0	0	0	FALSE		FALSE	FALSE	FALSE	0.96721	0.61103	0.31639	0.5431	0.2222	0.39696	0.33597	0.43889	0.19518	0.36641	0.0	0.0		FALSE
OR2A12	0.942617	none	UNMAPPED:OR2A12	TRUE	10	0	0	0	FALSE		FALSE	FALSE	FALSE	0.33597	0.067058	0.47571	0.097398	0.28181	0.29125	0.60146	0.66481	0.72623	0.10471	0.0	0.0		FALSE
OR2A14	0.670443	none	UNMAPPED:OR2A14	TRUE	10	0	0	0	FALSE		FALSE	FALSE	FALSE	0.40647	0.90355	0.2529	0.47263	0.14025	0.66073	0.893	0.79185	0.32471	0.057772	0.0	0.0		FALSE
OR2A2	0.839991	none	UNMAPPED:OR2A2	TRUE	10	0	0	0	FALSE		FALSE	FALSE	FALSE	0.72351	0.088423	0.1893	0.29027	0.43896	0.3138	0.80666	0.96776	0.44655	0.23767	0.0	0.0		FALSE
OR2A25	0.698668	none	UNMAPPED:OR2A25	TRUE	10	0	0	0	FALSE		FALSE	FALSE	FALSE	0.72432	0.88961	0.49688	0.44668	0.2027	0.38179	0.51834	0.64287	0.41864	0.33664	0.0	0.0		FALSE
OR2A4	0.714355	none	UNMAPPED:OR2A4	TRUE	10	1	1	2	FALSE	HF=0.00016844	FALSE	FALSE	FALSE	0.61494	0.040015	0.26765	0.66439	0.00016844	0.99265	0.68899	0.23116	0.3199	0.2953	1.0	1.0	Myocardial	FALSE
OR2A42	0.779913	none	UNMAPPED:OR2A42	FALSE	0				not_evaluable		FALSE	FALSE	FALSE														not_evaluable
OR2A5	0.752681	none	UNMAPPED:OR2A5	TRUE	10	0	0	2	FALSE		FALSE	FALSE	FALSE	0.4491	0.33134	0.72809	0.52186	0.019572	0.055469	0.51792	0.25464	0.55974	0.039821	0.0	0.0		FALSE
OR2A7	0.430752	none	UNMAPPED:OR2A7	TRUE	10	0	0	0	FALSE		FALSE	FALSE	FALSE	0.22562	0.90871	0.66652	0.27017	0.13306	0.42624	0.90731	0.44734	0.080634	0.84059	0.0	0.0		FALSE
OR2AE1	0.415357	none	UNMAPPED:OR2AE1	TRUE	10	2	4	5	TRUE	Angina=4.0776e-05;CAD=0.0020764;Hypertension=0.0027378;MI=0.00058982	FALSE	FALSE	FALSE	0.11691	4.0776e-05	0.0020764	0.75608	0.013485	0.0027378	0.00058982	0.40997	0.81281	0.56707	2.0	1.0	Coronary;Pressure	FALSE
OR2AG1	0.806252	none	UNMAPPED:OR2AG1	TRUE	10	0	0	0	FALSE		FALSE	FALSE	FALSE	0.062224	0.38286	0.57308	0.45047	0.52711	0.88695	0.69045	0.39729	0.050289	0.17139	0.0	0.0		FALSE
OR2AG2	0.957319	none	UNMAPPED:OR2AG2	TRUE	10	0	0	0	FALSE		FALSE	FALSE	FALSE	0.37744	0.11886	0.079074	0.41894	0.6848	0.84097	0.22392	0.86881	0.36402	0.58987	0.0	0.0		FALSE
OR2AK2	0.760599	none	UNMAPPED:OR2AK2	TRUE	10	0	0	2	FALSE		FALSE	FALSE	FALSE	0.63037	0.019013	0.23139	0.54365	0.48468	0.49951	0.035885	0.17052	0.76404	0.33981	0.0	0.0		FALSE
OR2AP1	0.815388	none	UNMAPPED:OR2AP1	TRUE	10	0	0	0	FALSE		FALSE	FALSE	FALSE	0.64694	0.43467	0.64973	0.95897	0.7826	0.29544	0.82443	0.69355	0.29212	0.49633	0.0	0.0		FALSE
OR2AT4	0.579892	none	UNMAPPED:OR2AT4	TRUE	10	0	0	0	FALSE		FALSE	FALSE	FALSE	0.15815	0.67237	0.71864	0.94347	0.61811	0.26984	0.75267	0.84075	0.32364	0.076084	0.0	0.0		FALSE
OR2B11	0.815535	none	UNMAPPED:OR2B11	TRUE	10	0	0	0	FALSE		FALSE	FALSE	FALSE	0.95367	0.95262	0.97426	0.23891	0.26003	0.88658	0.69764	0.35675	0.23579	0.5525	0.0	0.0		FALSE
OR2B2	0.282908	none	UNMAPPED:OR2B2	TRUE	10	1	3	5	TRUE	Angina=0.0082011;MI=0.0031121;TIA=0.00078279	FALSE	FALSE	FALSE	0.21631	0.0082011	0.026207	0.55508	0.020105	0.5018	0.0031121	0.41742	0.00078279	0.56334	2.0	1.0	Coronary;Cerebrovascular	FALSE
OR2B3	0.7368	none	UNMAPPED:OR2B3	TRUE	10	0	1	3	FALSE	Hypertension=0.0020497	FALSE	FALSE	FALSE	0.67246	0.31708	0.27027	0.071536	0.028521	0.0020497	0.57838	0.6551	0.51365	0.015355	1.0	1.0	Pressure	FALSE
OR2B6	0.569305	none	UNMAPPED:OR2B6	TRUE	10	0	0	0	FALSE		FALSE	FALSE	FALSE	0.47321	0.23022	0.05324	0.58945	0.51321	0.36811	0.61577	0.93768	0.96236	0.1037	0.0	0.0		FALSE
OR2C1	0.50994	none	UNMAPPED:OR2C1	TRUE	10	0	1	1	FALSE	Angina=0.006361	FALSE	FALSE	FALSE	0.069396	0.006361	0.24415	0.74033	0.71035	0.32308	0.29345	0.80988	0.63352	0.099978	1.0	0.0	Coronary	FALSE
OR2C3	0.771795	none	UNMAPPED:OR2C3	TRUE	10	0	0	1	FALSE		FALSE	FALSE	FALSE	0.66174	0.8354	0.34552	0.9032	0.027959	0.50497	0.68813	0.50767	0.27925	0.98136	0.0	0.0		FALSE
OR2D2	0.892787	none	UNMAPPED:OR2D2	TRUE	10	0	2	2	FALSE	Angina=0.00683;CAD=0.0048531	FALSE	FALSE	FALSE	0.25243	0.00683	0.0048531	0.62549	0.64423	0.92129	0.43696	0.60907	0.20692	0.92679	1.0	0.0	Coronary	FALSE
OR2D3	0.669379	none	UNMAPPED:OR2D3	TRUE	10	0	0	0	FALSE		FALSE	FALSE	FALSE	0.64974	0.65201	0.63426	0.60464	0.41056	0.73029	0.64715	0.24217	0.32705	0.70884	0.0	0.0		FALSE
OR2F1	0.627336	none	UNMAPPED:OR2F1	TRUE	10	0	0	0	FALSE		FALSE	FALSE	FALSE	0.82047	0.56333	0.30491	0.2582	0.74834	0.38209	0.92483	0.97903	0.34512	0.85975	0.0	0.0		FALSE
OR2F2	0.78736	none	UNMAPPED:OR2F2	TRUE	10	0	0	0	FALSE		FALSE	FALSE	FALSE	0.23705	0.096705	0.13602	0.19707	0.78304	0.5257	0.3033	0.1708	0.44227	0.33449	0.0	0.0		FALSE
OR2G2	0.464781	none	UNMAPPED:OR2G2	TRUE	10	0	0	2	FALSE		FALSE	FALSE	FALSE	0.35437	0.044793	0.73985	0.75503	0.020246	0.86921	0.16601	0.29804	0.89093	0.66464	0.0	0.0		FALSE
OR2G3	0.977188	none	UNMAPPED:OR2G3	TRUE	10	0	0	1	FALSE		FALSE	FALSE	FALSE	0.50339	0.036752	0.34268	0.81727	0.744	0.37807	0.22897	0.66498	0.1566	0.21916	0.0	0.0		FALSE
OR2G6	0.387442	none	UNMAPPED:OR2G6	TRUE	10	0	1	1	FALSE	CAD=0.0078862	FALSE	FALSE	FALSE	0.32578	0.072622	0.0078862	0.27546	0.60887	0.096526	0.91227	0.87381	0.99049	0.88197	1.0	0.0	Coronary	FALSE
OR2H1	0.264158	none	UNMAPPED:OR2H1	TRUE	10	0	1	1	FALSE	VTE=0.0023912	FALSE	FALSE	FALSE	0.27661	0.19291	0.081104	0.932	0.14408	0.85739	0.10353	0.45846	0.41223	0.0023912	1.0	1.0	Venous	FALSE
OR2H2	0.639776	none	UNMAPPED:OR2H2	TRUE	10	0	3	4	TRUE	Angina=0.003648;CAD=0.0020911;MI=0.0034709	FALSE	FALSE	FALSE	0.26429	0.003648	0.0020911	0.96888	0.18235	0.048891	0.0034709	0.96126	0.11153	0.48601	1.0	0.0	Coronary	FALSE
OR2J2	0.354023	none	UNMAPPED:OR2J2	TRUE	10	0	1	5	FALSE	Angina=0.0047052	FALSE	FALSE	FALSE	0.041621	0.0047052	0.050953	0.45688	0.02885	0.016751	0.09291	0.075112	0.034033	0.43785	1.0	0.0	Coronary	FALSE
OR2J3	0.763976	none	UNMAPPED:OR2J3	TRUE	10	1	5	6	TRUE	AF=0.0010054;Angina=0.0022619;CAD=0.00012877;HF=0.0054937;MI=0.007939	FALSE	FALSE	FALSE	0.0010054	0.0022619	0.00012877	0.14518	0.0054937	0.033337	0.007939	0.26719	0.32802	0.29841	3.0	2.0	Coronary;Arrhythmia;Myocardial	TRUE
OR2K2	0.793421	none	UNMAPPED:OR2K2	TRUE	10	0	0	2	FALSE		FALSE	FALSE	FALSE	0.57066	0.056866	0.045655	0.42122	0.036068	0.1196	0.10672	0.5599	0.97646	0.2476	0.0	0.0		FALSE
OR2L13	0.91567	none	UNMAPPED:OR2L13	TRUE	10	0	0	0	FALSE		FALSE	FALSE	FALSE	0.25123	0.17685	0.17483	0.14478	0.11008	0.27759	0.28758	0.65474	0.43206	0.54095	0.0	0.0		FALSE
OR2L2	0.862911	none	UNMAPPED:OR2L2	TRUE	10	0	0	2	FALSE		FALSE	FALSE	FALSE	0.53995	0.29357	0.022695	0.099015	0.088409	0.21709	0.26917	0.034728	0.43306	0.56738	0.0	0.0		FALSE
OR2L3	0.96152	none	UNMAPPED:OR2L3	TRUE	10	0	0	2	FALSE		FALSE	FALSE	FALSE	0.41436	0.5308	0.18482	0.020301	0.040337	0.37551	0.67142	0.98361	0.90705	0.99995	0.0	0.0		FALSE
OR2L5	0.972329	none	UNMAPPED:OR2L5	TRUE	10	0	0	0	FALSE		FALSE	FALSE	FALSE	0.2674	0.5149	0.26502	0.42764	0.65967	0.37532	0.62524	0.99934	0.89976	0.86555	0.0	0.0		FALSE
OR2L8	0.6257	none	UNMAPPED:OR2L8	TRUE	10	0	0	1	FALSE		FALSE	FALSE	FALSE	0.30275	0.039622	0.46497	0.16968	0.45371	0.56648	0.31138	0.11044	0.72869	0.17163	0.0	0.0		FALSE
OR2M2	0.992781	none	UNMAPPED:OR2M2	TRUE	10	0	1	1	FALSE	MI=0.0034338	FALSE	FALSE	FALSE	0.31427	0.66037	0.069966	0.43492	0.90868	0.20143	0.0034338	0.07951	0.48789	0.14867	1.0	0.0	Coronary	FALSE
OR2M3	0.952842	none	UNMAPPED:OR2M3	TRUE	10	0	0	0	FALSE		FALSE	FALSE	FALSE	0.45291	0.091909	0.074035	0.37619	0.75266	0.89645	0.080521	0.2636	0.16364	0.13054	0.0	0.0		FALSE
OR2M4	0.945726	none	UNMAPPED:OR2M4	TRUE	10	0	0	0	FALSE		FALSE	FALSE	FALSE	0.96685	0.47889	0.96213	0.81811	0.90765	0.61699	0.40879	0.79246	0.14621	0.20036	0.0	0.0		FALSE
OR2M5	0.681436	none	UNMAPPED:OR2M5	TRUE	10	0	0	0	FALSE		FALSE	FALSE	FALSE	0.24756	0.3081	0.24583	0.48454	0.23589	0.66558	0.29179	0.52665	0.3004	0.49795	0.0	0.0		FALSE
OR2M7	0.595685	none	UNMAPPED:OR2M7	TRUE	10	0	0	0	FALSE		FALSE	FALSE	FALSE	0.19602	0.40606	0.12262	0.77964	0.13787	0.98842	0.069297	0.1437	0.38061	0.27909	0.0	0.0		FALSE
OR2S2	0.411644	none	UNMAPPED:OR2S2	TRUE	10	0	1	1	FALSE	Cardiomyopathy=0.0095401	FALSE	FALSE	FALSE	0.2428	0.32567	0.4477	0.0095401	0.86854	0.73909	0.65191	0.5043	0.6441	0.88017	1.0	1.0	Myocardial	FALSE
OR2T1	0.586546	none	UNMAPPED:OR2T1	TRUE	10	0	0	0	FALSE		FALSE	FALSE	FALSE	0.48235	0.31978	0.20501	0.27768	0.67853	0.090508	0.27936	0.20793	0.54125	0.84051	0.0	0.0		FALSE
OR2T10	0.569505	none	UNMAPPED:OR2T10	TRUE	10	0	0	1	FALSE		FALSE	FALSE	FALSE	0.89841	0.95865	0.92519	0.24562	0.022149	0.30484	0.20337	0.16969	0.61472	0.15276	0.0	0.0		FALSE
OR2T11	0.988935	none	UNMAPPED:OR2T11	TRUE	10	0	0	1	FALSE		FALSE	FALSE	FALSE	0.79393	0.058319	0.4349	0.30913	0.054343	0.61427	0.035121	0.33595	0.42267	0.79296	0.0	0.0		FALSE
OR2T12	0.66836	none	UNMAPPED:OR2T12	TRUE	10	0	0	2	FALSE		FALSE	FALSE	FALSE	0.050286	0.33347	0.020083	0.91686	0.65063	0.62295	0.04113	0.13579	0.92024	0.11929	0.0	0.0		FALSE
OR2T2	0.606792	none	UNMAPPED:OR2T2	TRUE	10	0	0	0	FALSE		FALSE	FALSE	FALSE	0.44176	0.83351	0.6442	0.38446	0.43116	0.11798	0.55485	0.39586	0.8841	0.16814	0.0	0.0		FALSE
OR2T27	0.537412	none	UNMAPPED:OR2T27	TRUE	10	0	0	0	FALSE		FALSE	FALSE	FALSE	0.12331	0.94771	0.81702	0.67613	0.68669	0.71202	0.57729	0.41315	0.22563	0.44172	0.0	0.0		FALSE
OR2T3	0.819444	none	UNMAPPED:OR2T3	TRUE	10	0	0	0	FALSE		FALSE	FALSE	FALSE	0.82686	0.3146	0.31359	0.14563	0.21159	0.87782	0.80607	0.58183	0.82652	0.35686	0.0	0.0		FALSE
OR2T33	0.837038	none	UNMAPPED:OR2T33	TRUE	10	0	0	0	FALSE		FALSE	FALSE	FALSE	0.9024	0.73013	0.89117	0.39501	0.70024	0.079417	0.94814	0.80099	0.23912	0.26648	0.0	0.0		FALSE
OR2T4	0.548747	none	UNMAPPED:OR2T4	TRUE	10	0	0	2	FALSE		FALSE	FALSE	FALSE	0.086944	0.55292	0.077248	0.89177	0.8704	0.1774	0.019103	0.038055	0.7093	0.16421	0.0	0.0		FALSE
OR2T6	0.58567	none	UNMAPPED:OR2T6	TRUE	10	0	0	2	FALSE		FALSE	FALSE	FALSE	0.091057	0.4132	0.14543	0.93101	0.38792	0.31867	0.026583	0.037913	0.87334	0.11074	0.0	0.0		FALSE
OR2T8	0.879114	none	UNMAPPED:OR2T8	TRUE	10	0	0	0	FALSE		FALSE	FALSE	FALSE	0.65706	0.43483	0.82284	0.35865	0.80211	0.63348	0.42857	0.17077	0.37447	0.078834	0.0	0.0		FALSE
OR2V1	0.637242	none	UNMAPPED:OR2V1	TRUE	10	0	0	1	FALSE		FALSE	FALSE	FALSE	0.44018	0.023711	0.13723	0.92912	0.21132	0.332	0.29261	0.20114	0.52494	0.76638	0.0	0.0		FALSE
OR2V2	0.259611	none	UNMAPPED:OR2V2	TRUE	10	0	0	0	FALSE		FALSE	FALSE	FALSE	0.14348	0.68909	0.50486	0.25277	0.44573	0.37467	0.3034	0.64241	0.50175	0.77284	0.0	0.0		FALSE
OR2W1	0.81434	none	UNMAPPED:OR2W1	TRUE	10	0	0	2	FALSE		FALSE	FALSE	FALSE	0.9208	0.3724	0.046031	0.034014	0.6436	0.24089	0.15645	0.5338	0.35659	0.068718	0.0	0.0		FALSE
OR2W3	0.617846	none	UNMAPPED:OR2W3	TRUE	10	0	0	1	FALSE		FALSE	FALSE	FALSE	0.493	0.82261	0.32938	0.99588	0.041684	0.4726	0.38395	0.7529	0.95445	0.05759	0.0	0.0		FALSE
OR2W5	0.97992	none	UNMAPPED:OR2W5	TRUE	10	0	0	0	FALSE		FALSE	FALSE	FALSE	0.099544	0.060612	0.11154	0.61229	0.83023	0.56515	0.98799	0.20729	0.21861	0.90216	0.0	0.0		FALSE
OR2Y1	0.875856	none	UNMAPPED:OR2Y1	TRUE	10	0	0	0	FALSE		FALSE	FALSE	FALSE	0.11073	0.64841	0.50047	0.47345	0.83842	0.75834	0.51538	0.5757	0.86416	0.37353	0.0	0.0		FALSE
OR2Z1	0.96106	none	UNMAPPED:OR2Z1	TRUE	10	0	0	0	FALSE		FALSE	FALSE	FALSE	0.16379	0.2445	0.066966	0.95646	0.13365	0.15119	0.65586	0.47496	0.58167	0.52329	0.0	0.0		FALSE
OR3A1	0.181926	none	UNMAPPED:OR3A1	TRUE	10	0	0	0	FALSE		FALSE	FALSE	FALSE	0.51848	0.59567	0.95508	0.57369	0.82554	0.1627	0.70163	0.34987	0.72294	0.21101	0.0	0.0		FALSE
OR3A2	0.969064	none	UNMAPPED:OR3A2	TRUE	10	0	0	0	FALSE		FALSE	FALSE	FALSE	0.32934	0.30002	0.21772	0.82317	0.11961	0.23599	0.56928	0.90579	0.31389	0.74111	0.0	0.0		FALSE
OR3A3	0.565609	none	UNMAPPED:OR3A3	TRUE	10	0	1	2	FALSE	HF=0.0057691	FALSE	FALSE	FALSE	0.041415	0.56715	0.61527	0.47225	0.0057691	0.99717	0.73219	0.7722	0.5402	0.18129	1.0	1.0	Myocardial	FALSE
OR4A15	0.303299	none	UNMAPPED:OR4A15	TRUE	10	0	2	3	FALSE	CAD=0.0027997;Cardiomyopathy=0.0092865	FALSE	FALSE	FALSE	0.72655	0.74584	0.0027997	0.0092865	0.2907	0.92269	0.014586	0.59614	0.90925	0.33474	2.0	1.0	Coronary;Myocardial	FALSE
OR4A16	0.112822	none	UNMAPPED:OR4A16	TRUE	10	0	2	5	FALSE	CAD=0.002667;Hypertension=0.0010507	FALSE	FALSE	FALSE	0.22583	0.95133	0.002667	0.04828	0.14051	0.0010507	0.012377	0.51538	0.95422	0.042368	2.0	1.0	Coronary;Pressure	FALSE
OR4A47	0.686589	none	UNMAPPED:OR4A47	TRUE	10	0	1	4	FALSE	VTE=0.0024496	FALSE	FALSE	FALSE	0.013759	0.094513	0.11152	0.024605	0.9384	0.17173	0.021675	0.16237	0.28513	0.0024496	1.0	1.0	Venous	FALSE
OR4A5	0.403598	none	UNMAPPED:OR4A5	FALSE	0				not_evaluable		FALSE	FALSE	FALSE														not_evaluable
OR4B1	0.3214	none	UNMAPPED:OR4B1	TRUE	10	2	2	3	FALSE	Hypertension=5.5891e-07;VTE=2.1982e-06	FALSE	FALSE	FALSE	0.38658	0.02261	0.18251	0.13925	0.45614	5.5891e-07	0.067624	0.1452	0.73367	2.1982e-06	2.0	2.0	Pressure;Venous	FALSE
OR4C11	0.269681	none	UNMAPPED:OR4C11	FALSE	0				not_evaluable		FALSE	FALSE	FALSE														not_evaluable
OR4C12	0.119103	none	STABLE:NEW-62	TRUE	10	2	2	3	FALSE	Hypertension=2.3358e-07;VTE=0.0005084	FALSE	FALSE	FALSE	0.063666	0.76861	0.017532	0.5101	0.55339	2.3358e-07	0.092392	0.27304	0.65025	0.0005084	2.0	2.0	Pressure;Venous	FALSE
OR4C13	0.498674	none	UNMAPPED:OR4C13	TRUE	10	1	2	4	FALSE	Hypertension=8.4538e-06;MI=0.0055801	FALSE	FALSE	FALSE	0.48806	0.058757	0.064611	0.59052	0.27352	8.4538e-06	0.0055801	0.023727	0.297	0.02653	2.0	1.0	Coronary;Pressure	FALSE
OR4C15	0.129642	none	V2L064	TRUE	10	1	1	3	FALSE	CAD=0.00073679	FALSE	FALSE	FALSE	0.23463	0.23448	0.00073679	0.050173	0.51825	0.016795	0.01892	0.17242	0.75194	0.67124	1.0	0.0	Coronary	FALSE
OR4C16	0.28794	none	UNMAPPED:OR4C16	TRUE	10	1	3	3	TRUE	CAD=0.0068686;MI=0.0048898;VTE=3.5095e-05	FALSE	FALSE	FALSE	0.36013	0.91587	0.0068686	0.11994	0.26975	0.78908	0.0048898	0.77901	0.56545	3.5095e-05	2.0	1.0	Coronary;Venous	FALSE
OR4C3	0.628132	none	UNMAPPED:OR4C3	TRUE	10	0	1	3	FALSE	Hypertension=0.0057755	FALSE	FALSE	FALSE	0.38227	0.10328	0.041985	0.025967	0.57156	0.0057755	0.12702	0.33452	0.68319	0.92549	1.0	1.0	Pressure	FALSE
OR4C46	0.337821	none	UNMAPPED:OR4C46	FALSE	0				not_evaluable		FALSE	FALSE	FALSE														not_evaluable
OR4C6	0.649529	none	UNMAPPED:OR4C6	TRUE	10	0	0	0	FALSE		FALSE	FALSE	FALSE	0.3397	0.83167	0.58547	0.90499	0.44522	0.18455	0.5707	0.17399	0.15961	0.32607	0.0	0.0		FALSE
OR4D1	0.997735	none	UNMAPPED:OR4D1	TRUE	10	0	0	1	FALSE		FALSE	FALSE	FALSE	0.020603	0.35156	0.12721	0.74636	0.40615	0.42602	0.38723	0.39266	0.67436	0.5487	0.0	0.0		FALSE
OR4D10	0.846592	none	UNMAPPED:OR4D10	TRUE	10	0	0	0	FALSE		FALSE	FALSE	FALSE	0.11442	0.050121	0.078615	0.94087	0.88808	0.31503	0.58897	0.46707	0.47684	0.49792	0.0	0.0		FALSE
OR4D11	0.762395	none	UNMAPPED:OR4D11	TRUE	10	0	0	3	FALSE		FALSE	FALSE	FALSE	0.03192	0.52073	0.70963	0.63297	0.027802	0.13608	0.77695	0.48268	0.97908	0.016086	0.0	0.0		FALSE
OR4D2	0.971206	none	UNMAPPED:OR4D2	TRUE	10	1	1	2	FALSE	Stroke=0.00042662	FALSE	FALSE	FALSE	0.11364	0.97058	0.24595	0.19015	0.18586	0.032946	0.74893	0.00042662	0.11554	0.43984	1.0	1.0	Cerebrovascular	FALSE
OR4D5	0.727822	none	UNMAPPED:OR4D5	TRUE	10	0	0	0	FALSE		FALSE	FALSE	FALSE	0.10681	0.57251	0.96332	0.91485	0.34335	0.48052	0.55073	0.35906	0.17593	0.58577	0.0	0.0		FALSE
OR4D6	0.386188	none	UNMAPPED:OR4D6	TRUE	10	0	0	1	FALSE		FALSE	FALSE	FALSE	0.34607	0.037655	0.13074	0.32766	0.89858	0.86127	0.39562	0.6514	0.40462	0.18263	0.0	0.0		FALSE
OR4D9	0.796581	none	UNMAPPED:OR4D9	TRUE	10	0	1	2	FALSE	TIA=0.0089701	FALSE	FALSE	FALSE	0.25284	0.90229	0.65168	0.03109	0.53347	0.15073	0.45226	0.18489	0.0089701	0.58403	1.0	1.0	Cerebrovascular	FALSE
OR4E2	0.861472	none	UNMAPPED:OR4E2	TRUE	10	0	0	0	FALSE		FALSE	FALSE	FALSE	0.6995	0.18017	0.68875	0.099016	0.19911	0.56147	0.067856	0.26703	0.64254	0.26528	0.0	0.0		FALSE
OR4F15	0.29691	none	UNMAPPED:OR4F15	TRUE	10	0	0	0	FALSE		FALSE	FALSE	FALSE	0.66501	0.76846	0.71699	0.2535	0.44601	0.090927	0.55152	0.70532	0.56368	0.41748	0.0	0.0		FALSE
OR4F6	0.937871	none	UNMAPPED:OR4F6	TRUE	10	0	0	0	FALSE		FALSE	FALSE	FALSE	0.49563	0.079471	0.73441	0.86165	0.61828	0.92301	0.87384	0.22351	0.80697	0.43153	0.0	0.0		FALSE
OR4K1	0.412982	none	UNMAPPED:OR4K1	TRUE	10	0	0	0	FALSE		FALSE	FALSE	FALSE	0.90013	0.86981	0.32867	0.062309	0.54826	0.53687	0.64601	0.72239	0.38888	0.3512	0.0	0.0		FALSE
OR4K13	0.721717	none	UNMAPPED:OR4K13	TRUE	10	0	0	1	FALSE		FALSE	FALSE	FALSE	0.074437	0.15443	0.37437	0.92502	0.01897	0.72075	0.22782	0.080071	0.97021	0.7657	0.0	0.0		FALSE
OR4K14	0.794012	none	UNMAPPED:OR4K14	TRUE	10	0	0	2	FALSE		FALSE	FALSE	FALSE	0.37589	0.96907	0.24665	0.43678	0.015615	0.63876	0.016369	0.73864	0.23933	0.36492	0.0	0.0		FALSE
OR4K15	0.974607	none	UNMAPPED:OR4K15	TRUE	10	0	0	0	FALSE		FALSE	FALSE	FALSE	0.063922	0.17285	0.40275	0.79739	0.14225	0.68443	0.34237	0.94995	0.47728	0.12231	0.0	0.0		FALSE
OR4K17	0.69237	none	UNMAPPED:OR4K17	TRUE	10	0	0	0	FALSE		FALSE	FALSE	FALSE	0.91319	0.083667	0.63389	0.28369	0.52108	0.5106	0.92636	0.58378	0.71315	0.78285	0.0	0.0		FALSE
OR4K2	0.693179	none	UNMAPPED:OR4K2	TRUE	10	0	3	4	TRUE	AF=0.0063982;CAD=0.0074394;Hypertension=0.0081671	FALSE	FALSE	FALSE	0.0063982	0.26961	0.0074394	0.99314	0.072207	0.0081671	0.010368	0.99783	0.062253	0.10328	3.0	2.0	Coronary;Arrhythmia;Pressure	TRUE
OR4K5	0.939798	none	UNMAPPED:OR4K5	TRUE	10	0	0	0	FALSE		FALSE	FALSE	FALSE	0.3236	0.64342	0.14506	0.42668	0.13226	0.59695	0.064268	0.20179	0.10839	0.67414	0.0	0.0		FALSE
OR4L1	0.754866	none	UNMAPPED:OR4L1	TRUE	10	0	3	4	TRUE	Angina=0.0063261;CAD=0.0080533;HF=0.0067184	FALSE	FALSE	FALSE	0.13797	0.0063261	0.0080533	0.89995	0.0067184	0.96918	0.020115	0.31989	0.17531	0.55799	2.0	1.0	Coronary;Myocardial	FALSE
OR4M1	0.850242	none	UNMAPPED:OR4M1	TRUE	10	0	0	0	FALSE		FALSE	FALSE	FALSE	0.84932	0.61431	0.88665	0.94926	0.87178	0.88647	0.34548	0.90011	0.25736	0.79116	0.0	0.0		FALSE
OR4M2	0.594516	none	UNMAPPED:OR4M2	FALSE	0				not_evaluable		FALSE	FALSE	FALSE														not_evaluable
OR4N2	0.720588	none	UNMAPPED:OR4N2	TRUE	10	0	0	0	FALSE		FALSE	FALSE	FALSE	0.2304	0.92232	0.88914	0.17652	0.25776	0.93295	0.61973	0.93013	0.31778	0.11019	0.0	0.0		FALSE
OR4N4	0.782119	none	UNMAPPED:OR4N4	FALSE	0				not_evaluable		FALSE	FALSE	FALSE														not_evaluable
OR4N5	0.510033	none	UNMAPPED:OR4N5	FALSE	0				not_evaluable		FALSE	FALSE	FALSE														not_evaluable
OR4P4	0.26496	none	UNMAPPED:OR4P4	FALSE	0				not_evaluable		FALSE	FALSE	FALSE														not_evaluable
OR4Q3	0.844858	none	UNMAPPED:OR4Q3	TRUE	10	0	0	0	FALSE		FALSE	FALSE	FALSE	0.47103	0.682	0.6949	0.88499	0.61602	0.81406	0.59612	0.93687	0.55829	0.45555	0.0	0.0		FALSE
OR4S1	0.905746	none	UNMAPPED:OR4S1	TRUE	10	0	0	2	FALSE		FALSE	FALSE	FALSE	0.53477	0.46937	0.72323	0.73657	0.74044	0.022245	0.89767	0.013422	0.45697	0.49207	0.0	0.0		FALSE
OR4S2	0.120662	none	UNMAPPED:OR4S2	FALSE	0				not_evaluable		FALSE	FALSE	FALSE														not_evaluable
OR4X1	0.556038	none	UNMAPPED:OR4X1	TRUE	10	1	1	3	FALSE	Hypertension=6.7911e-05	FALSE	FALSE	FALSE	0.35101	0.021767	0.030756	0.13791	0.68278	6.7911e-05	0.059356	0.68791	0.58104	0.12726	1.0	1.0	Pressure	FALSE
OR4X2	0.424771	none	UNMAPPED:OR4X2	TRUE	10	0	0	1	FALSE		FALSE	FALSE	FALSE	0.84738	0.26607	0.44537	0.99707	0.28539	0.082719	0.25115	0.61315	0.80496	0.01127	0.0	0.0		FALSE
OR51A2	0.334496	none	UNMAPPED:OR51A2	TRUE	10	0	0	0	FALSE		FALSE	FALSE	FALSE	0.52516	0.25112	0.59686	0.46637	0.92456	0.73708	0.92634	0.53084	0.56763	0.41157	0.0	0.0		FALSE
OR51A4	0.631689	none	UNMAPPED:OR51A4	TRUE	10	0	0	0	FALSE		FALSE	FALSE	FALSE	0.65878	0.45717	0.44131	0.75133	0.78783	0.41332	0.6631	0.52773	0.48632	0.16053	0.0	0.0		FALSE
OR51A7	0.530579	none	UNMAPPED:OR51A7	TRUE	10	0	0	1	FALSE		FALSE	FALSE	FALSE	0.5939	0.078094	0.18247	0.26516	0.51744	0.85879	0.30767	0.3339	0.82227	0.019308	0.0	0.0		FALSE
OR51B2	0.614133	none	UNMAPPED:OR51B2	TRUE	10	0	0	1	FALSE		FALSE	FALSE	FALSE	0.57911	0.08682	0.14684	0.59361	0.92414	0.31819	0.046752	0.69533	0.37936	0.82816	0.0	0.0		FALSE
OR51B4	0.447518	none	UNMAPPED:OR51B4	TRUE	10	0	0	0	FALSE		FALSE	FALSE	FALSE	0.4825	0.42284	0.11211	0.62182	0.90031	0.73373	0.33749	0.21774	0.47917	0.8555	0.0	0.0		FALSE
OR51B5	0.677622	none	UNMAPPED:OR51B5	TRUE	10	0	0	0	FALSE		FALSE	FALSE	FALSE	0.81253	0.77547	0.61899	0.73368	0.34124	0.60895	0.58894	0.65333	0.86047	0.49036	0.0	0.0		FALSE
OR51B6	0.462634	none	UNMAPPED:OR51B6	TRUE	10	0	0	0	FALSE		FALSE	FALSE	FALSE	0.24208	0.64259	0.39038	0.79659	0.30848	0.17523	0.48829	0.16567	0.57147	0.15949	0.0	0.0		FALSE
OR51D1	0.875466	none	UNMAPPED:OR51D1	TRUE	10	1	1	2	FALSE	Hypertension=0.0003974	FALSE	FALSE	FALSE	0.099967	0.20464	0.42786	0.45215	0.030919	0.0003974	0.11067	0.29381	0.62563	0.53715	1.0	1.0	Pressure	FALSE
OR51E1	0.960407	none	UNMAPPED:OR51E1	TRUE	10	0	0	1	FALSE		FALSE	FALSE	FALSE	0.37732	0.44929	0.13708	0.46442	0.44964	0.031708	0.56372	0.75853	0.86786	0.43684	0.0	0.0		FALSE
OR51E2	0.797134	none	UNMAPPED:OR51E2	TRUE	10	2	3	4	TRUE	AF=0.00099667;HF=0.0050417;Hypertension=1.8999e-06	FALSE	FALSE	FALSE	0.00099667	0.15924	0.032336	0.12353	0.0050417	1.8999e-06	0.067611	0.083424	0.49313	0.7711	3.0	3.0	Arrhythmia;Myocardial;Pressure	TRUE
OR51F1	0.887124	none	UNMAPPED:OR51F1	TRUE	10	0	0	1	FALSE		FALSE	FALSE	FALSE	0.54367	0.44931	0.88099	0.030999	0.28442	0.54866	0.16284	0.25057	0.56982	0.55541	0.0	0.0		FALSE
OR51F2	0.941955	none	UNMAPPED:OR51F2	TRUE	10	0	0	0	FALSE		FALSE	FALSE	FALSE	0.2385	0.59957	0.90858	0.15466	0.11271	0.67082	0.67628	0.75591	0.39607	0.36095	0.0	0.0		FALSE
OR51G1	0.787834	none	UNMAPPED:OR51G1	TRUE	10	0	0	1	FALSE		FALSE	FALSE	FALSE	0.15449	0.32835	0.59451	0.06197	0.021221	0.2985	0.063397	0.10684	0.56882	0.28075	0.0	0.0		FALSE
OR51G2	0.818674	none	UNMAPPED:OR51G2	TRUE	10	0	0	0	FALSE		FALSE	FALSE	FALSE	0.20106	0.31198	0.79068	0.60148	0.67452	0.15255	0.37732	0.55058	0.69376	0.1532	0.0	0.0		FALSE
OR51I1	0.4709	none	UNMAPPED:OR51I1	TRUE	10	0	0	0	FALSE		FALSE	FALSE	FALSE	0.97275	0.48894	0.16836	0.81662	0.42282	0.68041	0.82936	0.31735	0.41475	0.43856	0.0	0.0		FALSE
OR51I2	0.879625	none	UNMAPPED:OR51I2	TRUE	10	0	0	0	FALSE		FALSE	FALSE	FALSE	0.99799	0.77062	0.76671	0.42626	0.14702	0.18372	0.69973	0.91711	0.45813	0.23564	0.0	0.0		FALSE
OR51L1	0.935217	none	UNMAPPED:OR51L1	TRUE	10	0	0	1	FALSE		FALSE	FALSE	FALSE	0.12925	0.5975	0.41392	0.72655	0.01463	0.38861	0.78843	0.34188	0.096331	0.5026	0.0	0.0		FALSE
OR51M1	0.846592	none	UNMAPPED:OR51M1	TRUE	10	0	0	0	FALSE		FALSE	FALSE	FALSE	0.25838	0.43973	0.061937	0.97179	0.56011	0.18333	0.30911	0.50736	0.74243	0.45208	0.0	0.0		FALSE
OR51Q1	0.937679	none	UNMAPPED:OR51Q1	TRUE	10	0	0	0	FALSE		FALSE	FALSE	FALSE	0.11252	0.21166	0.11386	0.46907	0.18084	0.14694	0.50497	0.96506	0.53351	0.15472	0.0	0.0		FALSE
OR51S1	0.547876	none	UNMAPPED:OR51S1	TRUE	10	0	0	0	FALSE		FALSE	FALSE	FALSE	0.84991	0.3566	0.91617	0.41868	0.085473	0.061936	0.50666	0.46965	0.1861	0.34484	0.0	0.0		FALSE
OR51T1	0.870776	none	UNMAPPED:OR51T1	TRUE	10	0	0	0	FALSE		FALSE	FALSE	FALSE	0.24354	0.20888	0.82673	0.3219	0.068946	0.45863	0.46994	0.51889	0.66941	0.55911	0.0	0.0		FALSE
OR51V1	0.702625	none	UNMAPPED:OR51V1	TRUE	10	0	0	0	FALSE		FALSE	FALSE	FALSE	0.22319	0.31235	0.12274	0.77945	0.1174	0.36074	0.77769	0.25399	0.43576	0.26523	0.0	0.0		FALSE
OR52A1	0.895894	none	UNMAPPED:OR52A1	TRUE	10	0	0	0	FALSE		FALSE	FALSE	FALSE	0.36044	0.80056	0.93147	0.72642	0.44709	0.85068	0.66075	0.49586	0.94351	0.48867	0.0	0.0		FALSE
OR52A5	0.738227	none	UNMAPPED:OR52A5	TRUE	10	0	1	1	FALSE	HF=0.0025653	FALSE	FALSE	FALSE	0.97259	0.71435	0.58103	0.4774	0.0025653	0.99041	0.96907	0.26136	0.32719	0.14577	1.0	1.0	Myocardial	FALSE
OR52B2	0.751247	none	UNMAPPED:OR52B2	TRUE	10	0	0	0	FALSE		FALSE	FALSE	FALSE	0.80831	0.29281	0.81666	0.5056	0.098808	0.50216	0.72018	0.13685	0.70764	0.71755	0.0	0.0		FALSE
OR52B4	0.784226	none	UNMAPPED:OR52B4	TRUE	10	0	0	1	FALSE		FALSE	FALSE	FALSE	0.11935	0.1084	0.91957	0.80074	0.3643	0.61423	0.17123	0.051127	0.95096	0.017613	0.0	0.0		FALSE
OR52B6	0.861981	none	UNMAPPED:OR52B6	TRUE	10	1	1	5	FALSE	CAD=0.00022806	FALSE	FALSE	FALSE	0.23025	0.01796	0.00022806	0.016663	0.63326	0.49896	0.016472	0.27718	0.069942	0.041454	1.0	0.0	Coronary	FALSE
OR52D1	0.646287	none	UNMAPPED:OR52D1	TRUE	10	0	0	1	FALSE		FALSE	FALSE	FALSE	0.77286	0.029005	0.12792	0.15001	0.83476	0.065532	0.090449	0.16735	0.9171	0.99605	0.0	0.0		FALSE
OR52E2	0.910774	none	UNMAPPED:OR52E2	TRUE	10	0	0	1	FALSE		FALSE	FALSE	FALSE	0.28102	0.69048	0.27566	0.95231	0.17144	0.63398	0.69988	0.47065	0.048068	0.87123	0.0	0.0		FALSE
OR52E4	0.972618	none	UNMAPPED:OR52E4	TRUE	10	0	1	4	FALSE	AF=0.0024321	FALSE	FALSE	FALSE	0.0024321	0.11482	0.049548	0.1519	0.011668	0.51866	0.69606	0.40795	0.4133	0.028634	1.0	1.0	Arrhythmia	FALSE
OR52E6	0.844759	none	UNMAPPED:OR52E6	TRUE	10	0	0	1	FALSE		FALSE	FALSE	FALSE	0.98604	0.70892	0.28615	0.096022	0.72648	0.38865	0.64147	0.42885	0.53459	0.029928	0.0	0.0		FALSE
OR52E8	0.771472	none	UNMAPPED:OR52E8	TRUE	10	0	1	1	FALSE	AF=0.0075608	FALSE	FALSE	FALSE	0.0075608	0.61058	0.38082	0.35551	0.13919	0.81659	0.18801	0.61004	0.17953	0.090595	1.0	1.0	Arrhythmia	FALSE
OR52H1	0.70793	none	UNMAPPED:OR52H1	TRUE	10	0	0	1	FALSE		FALSE	FALSE	FALSE	0.16667	0.32666	0.50663	0.91012	0.029211	0.56513	0.52291	0.57032	0.75943	0.96502	0.0	0.0		FALSE
OR52I1	0.576068	none	UNMAPPED:OR52I1	TRUE	10	0	0	1	FALSE		FALSE	FALSE	FALSE	0.76967	0.43535	0.4073	0.014081	0.55601	0.070031	0.49593	0.99592	0.55776	0.29205	0.0	0.0		FALSE
OR52I2	0.722823	none	UNMAPPED:OR52I2	TRUE	10	0	0	1	FALSE		FALSE	FALSE	FALSE	0.84495	0.49905	0.41128	0.65676	0.87321	0.37828	0.89511	0.19257	0.027477	0.1253	0.0	0.0		FALSE
OR52J3	0.96234	none	UNMAPPED:OR52J3	TRUE	10	0	0	0	FALSE		FALSE	FALSE	FALSE	0.58562	0.19503	0.23619	0.71571	0.057062	0.62331	0.89223	0.84142	0.14561	0.33496	0.0	0.0		FALSE
OR52K1	0.478215	none	UNMAPPED:OR52K1	TRUE	10	0	3	5	TRUE	AF=0.0074137;Angina=0.0030701;Hypertension=0.0013134	FALSE	FALSE	FALSE	0.0074137	0.0030701	0.029011	0.2384	0.28328	0.0013134	0.11046	0.34011	0.77312	0.047294	3.0	2.0	Coronary;Arrhythmia;Pressure	TRUE
OR52K2	0.732532	none	UNMAPPED:OR52K2	TRUE	10	0	0	0	FALSE		FALSE	FALSE	FALSE	0.54849	0.17219	0.14008	0.97376	0.24456	0.46039	0.56005	0.87365	0.31639	0.91824	0.0	0.0		FALSE
OR52L1	0.932168	none	UNMAPPED:OR52L1	TRUE	10	0	0	0	FALSE		FALSE	FALSE	FALSE	0.077597	0.51707	0.25811	0.81326	0.20141	0.9208	0.8799	0.32972	0.36457	0.17774	0.0	0.0		FALSE
OR52M1	0.930361	none	UNMAPPED:OR52M1	TRUE	10	0	1	2	FALSE	Hypertension=0.0056709	FALSE	FALSE	FALSE	0.10875	0.21573	0.46623	0.54059	0.3922	0.0056709	0.69125	0.58025	0.14783	0.017213	1.0	1.0	Pressure	FALSE
OR52N1	0.437969	none	UNMAPPED:OR52N1	TRUE	10	0	0	3	FALSE		FALSE	FALSE	FALSE	0.71115	0.045979	0.027699	0.84105	0.18936	0.55565	0.031346	0.94507	0.93197	0.4703	0.0	0.0		FALSE
OR52N2	0.335616	none	STABLE:NEW-55	TRUE	10	0	0	1	FALSE		FALSE	FALSE	FALSE	0.48823	0.19961	0.06222	0.23462	0.35201	0.66508	0.011315	0.50858	0.99564	0.073416	0.0	0.0		FALSE
OR52N4	0.576103	none	UNMAPPED:OR52N4	TRUE	10	0	0	2	FALSE		FALSE	FALSE	FALSE	0.72706	0.43099	0.047358	0.18803	0.57381	0.89872	0.099889	0.82947	0.485	0.022547	0.0	0.0		FALSE
OR52N5	0.0724837	none	STABLE:NEW-55	FALSE	0				not_evaluable		FALSE	FALSE	FALSE														not_evaluable
OR52R1	0.623319	none	UNMAPPED:OR52R1	TRUE	10	0	0	0	FALSE		FALSE	FALSE	FALSE	0.15683	0.75345	0.62201	0.10848	0.47681	0.090859	0.40957	0.52622	0.83006	0.28497	0.0	0.0		FALSE
OR52W1	0.581895	none	UNMAPPED:OR52W1	TRUE	10	0	0	1	FALSE		FALSE	FALSE	FALSE	0.12241	0.19212	0.44205	0.23573	0.79801	0.025134	0.50784	0.89848	0.79111	0.084669	0.0	0.0		FALSE
OR56A1	0.1454	none	STABLE:NEW-55	TRUE	10	0	0	1	FALSE		FALSE	FALSE	FALSE	0.49117	0.50978	0.92326	0.2325	0.063671	0.46976	0.91493	0.071516	0.16549	0.04433	0.0	0.0		FALSE
OR56A3	0.64278	none	UNMAPPED:OR56A3	TRUE	10	0	0	0	FALSE		FALSE	FALSE	FALSE	0.094228	0.52629	0.45637	0.83333	0.24573	0.73603	0.24938	0.57473	0.31617	0.25335	0.0	0.0		FALSE
OR56A4	0.768278	none	UNMAPPED:OR56A4	TRUE	10	0	0	0	FALSE		FALSE	FALSE	FALSE	0.77382	0.73492	0.78563	0.79751	0.095604	0.94618	0.97726	0.40217	0.060977	0.33207	0.0	0.0		FALSE
OR56A5	0.895099	none	UNMAPPED:OR56A5	TRUE	10	0	0	2	FALSE		FALSE	FALSE	FALSE	0.69612	0.5405	0.095996	0.77954	0.26016	0.90939	0.020439	0.57029	0.09397	0.017941	0.0	0.0		FALSE
OR56B1	0.66628	none	UNMAPPED:OR56B1	TRUE	10	0	0	3	FALSE		FALSE	FALSE	FALSE	0.33973	0.091401	0.040111	0.036104	0.65448	0.84352	0.76605	0.77618	0.04346	0.24414	0.0	0.0		FALSE
OR56B4	0.670061	none	UNMAPPED:OR56B4	TRUE	10	0	0	0	FALSE		FALSE	FALSE	FALSE	0.20697	0.38416	0.47468	0.86887	0.32207	0.17969	0.16284	0.67095	0.64859	0.92178	0.0	0.0		FALSE
OR5A1	0.378075	none	UNMAPPED:OR5A1	TRUE	10	0	0	0	FALSE		FALSE	FALSE	FALSE	0.22827	0.13974	0.37155	0.33985	0.7142	0.72635	0.78044	0.78467	0.80692	0.13505	0.0	0.0		FALSE
OR5A2	0.30752	none	STABLE:NEW-64	TRUE	10	0	0	0	FALSE		FALSE	FALSE	FALSE	0.72313	0.35643	0.68774	0.28547	0.72817	0.67557	0.97202	0.54445	0.75284	0.087814	0.0	0.0		FALSE
OR5AC2	0.919514	none	UNMAPPED:OR5AC2	TRUE	10	0	1	1	FALSE	Hypertension=0.0013844	FALSE	FALSE	FALSE	0.80823	0.52414	0.10346	0.44328	0.86715	0.0013844	0.8694	0.78449	0.065595	0.22889	1.0	1.0	Pressure	FALSE
OR5AK2	0.760897	none	UNMAPPED:OR5AK2	TRUE	10	1	1	2	FALSE	VTE=2.0258e-07	FALSE	FALSE	FALSE	0.29757	0.19801	0.091259	0.28032	0.56795	0.032036	0.097408	0.15207	0.39727	2.0258e-07	1.0	1.0	Venous	FALSE
OR5AN1	0.297977	none	UNMAPPED:OR5AN1	TRUE	10	0	0	1	FALSE		FALSE	FALSE	FALSE	0.69845	0.89598	0.8845	0.49564	0.60381	0.484	0.85089	0.63994	0.8789	0.018116	0.0	0.0		FALSE
OR5AP2	0.443553	none	UNMAPPED:OR5AP2	TRUE	10	0	0	3	FALSE		FALSE	FALSE	FALSE	0.361	0.13505	0.67908	0.74858	0.046419	0.024593	0.2545	0.51589	0.084719	0.043681	0.0	0.0		FALSE
OR5AR1	0.466734	none	UNMAPPED:OR5AR1	TRUE	10	0	0	1	FALSE		FALSE	FALSE	FALSE	0.070067	0.45339	0.3879	0.73932	0.5587	0.37343	0.17543	0.64411	0.87468	0.018715	0.0	0.0		FALSE
OR5AS1	0.195037	none	UNMAPPED:OR5AS1	TRUE	10	0	1	1	FALSE	CAD=0.0060836	FALSE	FALSE	FALSE	0.89936	0.70128	0.0060836	0.080576	0.35429	0.92406	0.057334	0.20619	0.56783	0.566	1.0	0.0	Coronary	FALSE
OR5AU1	0.972362	none	UNMAPPED:OR5AU1	TRUE	10	0	0	1	FALSE		FALSE	FALSE	FALSE	0.29137	0.050661	0.051025	0.70696	0.024515	0.5285	0.05825	0.77799	0.24038	0.78001	0.0	0.0		FALSE
OR5B12	0.316881	none	STABLE:NEW-64	TRUE	10	1	1	1	FALSE	VTE=0.0005457	FALSE	FALSE	FALSE	0.46117	0.8626	0.84419	0.93213	0.78787	0.35512	0.98756	0.6424	0.72028	0.0005457	1.0	1.0	Venous	FALSE
OR5B17	0.218455	none	STABLE:NEW-64	TRUE	10	1	1	2	FALSE	VTE=0.00031122	FALSE	FALSE	FALSE	0.15014	0.27612	0.70046	0.87573	0.81801	0.11352	0.85361	0.024138	0.88107	0.00031122	1.0	1.0	Venous	FALSE
OR5B2	0.449393	none	UNMAPPED:OR5B2	TRUE	10	0	1	1	FALSE	VTE=0.0013083	FALSE	FALSE	FALSE	0.23548	0.25659	0.1437	0.60587	0.84984	0.1934	0.45162	0.91589	0.82723	0.0013083	1.0	1.0	Venous	FALSE
OR5B21	0.856595	none	UNMAPPED:OR5B21	TRUE	10	0	0	2	FALSE		FALSE	FALSE	FALSE	0.026415	0.038819	0.44239	0.50094	0.44866	0.23545	0.37904	0.74391	0.55832	0.38392	0.0	0.0		FALSE
OR5B3	0.357763	none	STABLE:NEW-64	TRUE	10	1	1	1	FALSE	VTE=0.00029801	FALSE	FALSE	FALSE	0.2089	0.45968	0.45963	0.60851	0.7409	0.10044	0.53106	0.62162	0.83976	0.00029801	1.0	1.0	Venous	FALSE
OR5C1	0.979967	none	UNMAPPED:OR5C1	FALSE	0				not_evaluable		FALSE	FALSE	FALSE														not_evaluable
OR5D13	0.592267	none	UNMAPPED:OR5D13	TRUE	10	1	1	2	FALSE	VTE=1.8553e-07	FALSE	FALSE	FALSE	0.066804	0.23033	0.68974	0.16857	0.80207	0.28943	0.02981	0.61873	0.29734	1.8553e-07	1.0	1.0	Venous	FALSE
OR5D14	0.511292	none	UNMAPPED:OR5D14	TRUE	10	0	3	3	TRUE	CAD=0.0022306;Hypertension=0.0078772;Stroke=0.0095753	FALSE	FALSE	FALSE	0.32386	0.97261	0.0022306	0.096805	0.54375	0.0078772	0.473	0.0095753	0.43784	0.09009	3.0	2.0	Coronary;Pressure;Cerebrovascular	TRUE
OR5D16	0.257457	none	UNMAPPED:OR5D16	TRUE	10	0	0	0	FALSE		FALSE	FALSE	FALSE	0.7158	0.886	0.11518	0.52571	0.41916	0.10773	0.34256	0.053235	0.94047	0.22238	0.0	0.0		FALSE
OR5D18	0.367722	none	UNMAPPED:OR5D18	TRUE	10	1	1	2	FALSE	VTE=0.0009082	FALSE	FALSE	FALSE	0.75381	0.65665	0.019538	0.13707	0.13844	0.64889	0.26983	0.68026	0.60594	0.0009082	1.0	1.0	Venous	FALSE
OR5F1	0.231978	none	UNMAPPED:OR5F1	TRUE	10	0	0	3	FALSE		FALSE	FALSE	FALSE	0.93872	0.8375	0.016736	0.28205	0.70566	0.013417	0.098263	0.016097	0.56034	0.089551	0.0	0.0		FALSE
OR5H1	0.896642	none	UNMAPPED:OR5H1	TRUE	10	0	0	0	FALSE		FALSE	FALSE	FALSE	0.65827	0.54995	0.47896	0.88666	0.497	0.29697	0.19087	0.15817	0.43051	0.053738	0.0	0.0		FALSE
OR5H14	0.864257	none	UNMAPPED:OR5H14	TRUE	10	0	0	1	FALSE		FALSE	FALSE	FALSE	0.17165	0.922	0.57519	0.39388	0.15862	0.10117	0.27818	0.23813	0.2684	0.025966	0.0	0.0		FALSE
OR5H15	0.940501	none	UNMAPPED:OR5H15	TRUE	10	0	0	1	FALSE		FALSE	FALSE	FALSE	0.37149	0.56235	0.78791	0.5177	0.47528	0.60285	0.15868	0.60974	0.31372	0.020229	0.0	0.0		FALSE
OR5H2	0.456911	none	UNMAPPED:OR5H2	TRUE	10	0	1	1	FALSE	VTE=0.0071815	FALSE	FALSE	FALSE	0.22661	0.60639	0.95968	0.90748	0.76881	0.4315	0.40842	0.16202	0.05596	0.0071815	1.0	1.0	Venous	FALSE
OR5H6	0.432491	none	UNMAPPED:OR5H6	TRUE	10	0	0	0	FALSE		FALSE	FALSE	FALSE	0.93867	0.67137	0.90063	0.75154	0.72999	0.11833	0.57512	0.19656	0.6208	0.14816	0.0	0.0		FALSE
OR5I1	0.227198	none	UNMAPPED:OR5I1	TRUE	10	0	1	3	FALSE	CAD=0.0062777	FALSE	FALSE	FALSE	0.38559	0.69768	0.0062777	0.14061	0.51194	0.51735	0.046872	0.041268	0.78125	0.63833	1.0	0.0	Coronary	FALSE
OR5J2	0.816628	none	UNMAPPED:OR5J2	TRUE	10	1	1	2	FALSE	VTE=1.091e-05	FALSE	FALSE	FALSE	0.086645	0.17292	0.79239	0.57315	0.44152	0.065862	0.046971	0.47075	0.45359	1.091e-05	1.0	1.0	Venous	FALSE
OR5K1	0.849243	none	UNMAPPED:OR5K1	TRUE	10	0	0	0	FALSE		FALSE	FALSE	FALSE	0.76044	0.23063	0.90072	0.9675	0.25932	0.10069	0.97461	0.11332	0.12566	0.44346	0.0	0.0		FALSE
OR5K2	0.66111	none	UNMAPPED:OR5K2	TRUE	10	0	1	1	FALSE	HF=0.0046111	FALSE	FALSE	FALSE	0.066406	0.58835	0.83435	0.21708	0.0046111	0.75178	0.6107	0.75039	0.2579	0.71453	1.0	1.0	Myocardial	FALSE
OR5K3	0.434927	none	UNMAPPED:OR5K3	TRUE	10	0	0	0	FALSE		FALSE	FALSE	FALSE	0.80723	0.61269	0.98126	0.8167	0.80339	0.40991	0.29532	0.1208	0.79151	0.41736	0.0	0.0		FALSE
OR5K4	0.813864	none	UNMAPPED:OR5K4	TRUE	10	0	0	0	FALSE		FALSE	FALSE	FALSE	0.59305	0.65856	0.77448	0.23365	0.57283	0.39735	0.99174	0.74368	0.19489	0.49685	0.0	0.0		FALSE
OR5L1	0.809428	none	UNMAPPED:OR5L1	TRUE	10	0	1	2	FALSE	Stroke=0.0049752	FALSE	FALSE	FALSE	0.2281	0.70814	0.58359	0.5352	0.76344	0.03394	0.58135	0.0049752	0.78822	0.14734	1.0	1.0	Cerebrovascular	FALSE
OR5L2	0.841844	none	UNMAPPED:OR5L2	TRUE	10	0	2	3	FALSE	Stroke=0.0021981;VTE=0.0039305	FALSE	FALSE	FALSE	0.16528	0.84306	0.59191	0.84616	0.45377	0.10097	0.10658	0.0021981	0.047336	0.0039305	2.0	2.0	Cerebrovascular;Venous	FALSE
OR5M1	0.465035	none	UNMAPPED:OR5M1	TRUE	10	0	0	1	FALSE		FALSE	FALSE	FALSE	0.51876	0.94155	0.16233	0.21461	0.93258	0.058509	0.013635	0.16379	0.27295	0.63265	0.0	0.0		FALSE
OR5M10	0.54948	none	UNMAPPED:OR5M10	TRUE	10	0	2	2	FALSE	Stroke=0.0028586;VTE=0.0082806	FALSE	FALSE	FALSE	0.13392	0.68983	0.5324	0.060981	0.83635	0.52291	0.85817	0.0028586	0.1317	0.0082806	2.0	2.0	Cerebrovascular;Venous	FALSE
OR5M11	0.179566	none	V2L064	TRUE	10	0	0	1	FALSE		FALSE	FALSE	FALSE	0.21916	0.82952	0.21881	0.094535	0.85251	0.79782	0.29597	0.75457	0.7215	0.011961	0.0	0.0		FALSE
OR5M3	0.429852	none	UNMAPPED:OR5M3	TRUE	10	1	1	2	FALSE	Stroke=0.00073633	FALSE	FALSE	FALSE	0.26731	0.16161	0.17365	0.016782	0.82269	0.17293	0.18389	0.00073633	0.68027	0.2751	1.0	1.0	Cerebrovascular	FALSE
OR5M8	0.257457	none	UNMAPPED:OR5M8	TRUE	10	0	0	0	FALSE		FALSE	FALSE	FALSE	0.51288	0.11318	0.23492	0.57379	0.45904	0.53407	0.38008	0.30511	0.67886	0.3351	0.0	0.0		FALSE
OR5M9	0.282908	none	UNMAPPED:OR5M9	TRUE	10	0	0	1	FALSE		FALSE	FALSE	FALSE	0.96377	0.9844	0.080273	0.016676	0.37667	0.26526	0.1092	0.33728	0.62315	0.33321	0.0	0.0		FALSE
OR5P2	0.732027	none	UNMAPPED:OR5P2	TRUE	10	0	0	0	FALSE		FALSE	FALSE	FALSE	0.41146	0.22907	0.41867	0.48915	0.51482	0.76169	0.79663	0.68924	0.13438	0.43058	0.0	0.0		FALSE
OR5P3	0.859199	none	UNMAPPED:OR5P3	TRUE	10	0	0	0	FALSE		FALSE	FALSE	FALSE	0.40268	0.56925	0.29536	0.92179	0.86033	0.47038	0.74712	0.43814	0.1486	0.75398	0.0	0.0		FALSE
OR5R1	0.411758	none	UNMAPPED:OR5R1	TRUE	10	0	0	4	FALSE		FALSE	FALSE	FALSE	0.35073	0.15411	0.067135	0.038366	0.85478	0.010578	0.18923	0.035021	0.13427	0.013466	0.0	0.0		FALSE
OR5T1	0.696094	none	UNMAPPED:OR5T1	TRUE	10	0	0	1	FALSE		FALSE	FALSE	FALSE	0.5908	0.47622	0.95429	0.39516	0.76227	0.091685	0.98158	0.10324	0.1964	0.022854	0.0	0.0		FALSE
OR5T2	0.259177	none	UNMAPPED:OR5T2	TRUE	10	1	1	4	FALSE	VTE=2.3812e-07	FALSE	FALSE	FALSE	0.059268	0.87185	0.018043	0.038779	0.60888	0.11347	0.013667	0.29875	0.40264	2.3812e-07	1.0	1.0	Venous	FALSE
OR5T3	0.447713	none	UNMAPPED:OR5T3	TRUE	10	0	0	3	FALSE		FALSE	FALSE	FALSE	0.31898	0.12711	0.020515	0.029838	0.24351	0.046014	0.31164	0.35491	0.65674	0.97173	0.0	0.0		FALSE
OR5V1	0.824871	none	UNMAPPED:OR5V1	TRUE	10	0	0	0	FALSE		FALSE	FALSE	FALSE	0.49988	0.7906	0.11205	0.21126	0.12459	0.5434	0.084619	0.92908	0.96197	0.068975	0.0	0.0		FALSE
OR5W2	0.230032	none	V2L064	TRUE	10	0	2	4	FALSE	CAD=0.006836;VTE=0.0018968	FALSE	FALSE	FALSE	0.23696	0.80525	0.006836	0.087136	0.58682	0.34642	0.03535	0.038442	0.58539	0.0018968	2.0	1.0	Coronary;Venous	FALSE
OR6A2	0.816628	none	UNMAPPED:OR6A2	TRUE	10	0	0	1	FALSE		FALSE	FALSE	FALSE	0.065575	0.0409	0.054969	0.77118	0.33785	0.61244	0.44245	0.43846	0.16328	0.36884	0.0	0.0		FALSE
OR6B1	0.697698	none	UNMAPPED:OR6B1	TRUE	10	0	0	0	FALSE		FALSE	FALSE	FALSE	0.79714	0.66497	0.12984	0.37868	0.94892	0.51295	0.64314	0.74862	0.06396	0.40783	0.0	0.0		FALSE
OR6B2	0.63846	none	UNMAPPED:OR6B2	TRUE	10	0	0	2	FALSE		FALSE	FALSE	FALSE	0.29555	0.026172	0.087026	0.29745	0.017148	0.42105	0.093771	0.10366	0.24294	0.10759	0.0	0.0		FALSE
OR6B3	0.460734	none	UNMAPPED:OR6B3	TRUE	10	0	0	1	FALSE		FALSE	FALSE	FALSE	0.81422	0.62591	0.077483	0.49105	0.018087	0.27433	0.24669	0.1441	0.51023	0.87012	0.0	0.0		FALSE
OR6C1	0.844731	none	UNMAPPED:OR6C1	TRUE	10	0	0	0	FALSE		FALSE	FALSE	FALSE	0.48699	0.27485	0.64144	0.068812	0.12916	0.96243	0.13485	0.91229	0.58617	0.44749	0.0	0.0		FALSE
OR6C2	0.884576	none	UNMAPPED:OR6C2	TRUE	10	0	0	1	FALSE		FALSE	FALSE	FALSE	0.26661	0.030078	0.46023	0.16533	0.14502	0.58923	0.26347	0.31443	0.87258	0.20917	0.0	0.0		FALSE
OR6C3	0.519785	none	UNMAPPED:OR6C3	TRUE	10	0	0	1	FALSE		FALSE	FALSE	FALSE	0.29871	0.12861	0.68605	0.042125	0.35714	0.65762	0.19967	0.74676	0.59957	0.61418	0.0	0.0		FALSE
OR6C4	0.273373	none	STABLE:NEW-82	TRUE	10	0	0	0	FALSE		FALSE	FALSE	FALSE	0.35587	0.81975	0.46217	0.53687	0.087122	0.59244	0.26366	0.34946	0.2949	0.22334	0.0	0.0		FALSE
OR6C6	0.469947	none	UNMAPPED:OR6C6	TRUE	10	0	0	0	FALSE		FALSE	FALSE	FALSE	0.34111	0.968	0.95607	0.77532	0.27255	0.42419	0.55399	0.89218	0.57021	0.8778	0.0	0.0		FALSE
OR6C65	0.476846	none	UNMAPPED:OR6C65	TRUE	10	0	0	1	FALSE		FALSE	FALSE	FALSE	0.93205	0.025895	0.16133	0.065619	0.11297	0.68433	0.082137	0.83432	0.88296	0.546	0.0	0.0		FALSE
OR6C68	0.73856	none	UNMAPPED:OR6C68	TRUE	10	0	0	0	FALSE		FALSE	FALSE	FALSE	0.59883	0.20715	0.51497	0.61464	0.3413	0.85117	0.56997	0.3893	0.80381	0.6889	0.0	0.0		FALSE
OR6C70	0.762695	none	UNMAPPED:OR6C70	TRUE	10	0	0	0	FALSE		FALSE	FALSE	FALSE	0.18607	0.14987	0.63724	0.39624	0.18019	0.23007	0.81844	0.88523	0.83054	0.7603	0.0	0.0		FALSE
OR6C74	0.391362	none	UNMAPPED:OR6C74	TRUE	10	0	0	0	FALSE		FALSE	FALSE	FALSE	0.12589	0.28704	0.34508	0.50907	0.3023	0.13388	0.67709	0.74472	0.93297	0.18164	0.0	0.0		FALSE
OR6C75	0.972722	none	UNMAPPED:OR6C75	FALSE	0				not_evaluable		FALSE	FALSE	FALSE														not_evaluable
OR6C76	0.861981	none	UNMAPPED:OR6C76	TRUE	10	0	0	2	FALSE		FALSE	FALSE	FALSE	0.15938	0.070984	0.58757	0.4689	0.028956	0.4021	0.37249	0.30002	0.57743	0.029324	0.0	0.0		FALSE
OR6F1	0.927089	none	UNMAPPED:OR6F1	TRUE	10	0	0	0	FALSE		FALSE	FALSE	FALSE	0.11176	0.32666	0.47202	0.34083	0.8666	0.18469	0.48893	0.4514	0.53396	0.53676	0.0	0.0		FALSE
OR6K2	0.516084	none	UNMAPPED:OR6K2	TRUE	10	0	0	0	FALSE		FALSE	FALSE	FALSE	0.095993	0.22277	0.64107	0.64407	0.65155	0.2168	0.86119	0.46632	0.29146	0.57631	0.0	0.0		FALSE
OR6K3	0.792894	none	UNMAPPED:OR6K3	TRUE	10	0	0	2	FALSE		FALSE	FALSE	FALSE	0.27538	0.071646	0.14855	0.35737	0.25899	0.040871	0.17581	0.017768	0.96553	0.87486	0.0	0.0		FALSE
OR6K6	0.885824	none	UNMAPPED:OR6K6	TRUE	10	0	0	1	FALSE		FALSE	FALSE	FALSE	0.042171	0.15715	0.22842	0.73195	0.20777	0.063436	0.52688	0.50151	0.88882	0.20882	0.0	0.0		FALSE
OR6M1	0.483427	none	UNMAPPED:OR6M1	TRUE	10	0	1	3	FALSE	VTE=0.0088076	FALSE	FALSE	FALSE	0.60847	0.33456	0.046153	0.77521	0.027763	0.49273	0.75114	0.80105	0.70435	0.0088076	1.0	1.0	Venous	FALSE
OR6N1	0.971533	none	UNMAPPED:OR6N1	TRUE	10	0	0	1	FALSE		FALSE	FALSE	FALSE	0.35075	0.32783	0.34928	0.69699	0.037571	0.72246	0.86086	0.39503	0.3084	0.81555	0.0	0.0		FALSE
OR6N2	0.787834	none	UNMAPPED:OR6N2	TRUE	10	0	0	2	FALSE		FALSE	FALSE	FALSE	0.021303	0.71267	0.33146	0.56218	0.036079	0.26753	0.3314	0.14651	0.8634	0.17757	0.0	0.0		FALSE
OR6P1	0.939937	none	UNMAPPED:OR6P1	TRUE	10	0	0	0	FALSE		FALSE	FALSE	FALSE	0.11814	0.78703	0.71621	0.51388	0.70646	0.55307	0.39283	0.48378	0.19317	0.47727	0.0	0.0		FALSE
OR6Q1	0.113055	none	STABLE:NEW-64	TRUE	10	0	0	2	FALSE		FALSE	FALSE	FALSE	0.36015	0.014895	0.078901	0.1344	0.48657	0.5365	0.8141	0.27722	0.62412	0.026471	0.0	0.0		FALSE
OR6S1	0.723582	none	UNMAPPED:OR6S1	TRUE	10	0	0	2	FALSE		FALSE	FALSE	FALSE	0.16067	0.3074	0.61196	0.18169	0.067812	0.043178	0.75926	0.75336	0.48128	0.040197	0.0	0.0		FALSE
OR6T1	0.721717	none	UNMAPPED:OR6T1	TRUE	10	0	0	1	FALSE		FALSE	FALSE	FALSE	0.82538	0.61396	0.39077	0.60764	0.47638	0.011683	0.86488	0.74402	0.1412	0.12281	0.0	0.0		FALSE
OR6V1	0.514503	none	UNMAPPED:OR6V1	TRUE	10	0	0	1	FALSE		FALSE	FALSE	FALSE	0.39849	0.16805	0.58795	0.99431	0.50569	0.9996	0.87783	0.35018	0.84423	0.02325	0.0	0.0		FALSE
OR6X1	0.784226	none	UNMAPPED:OR6X1	TRUE	10	0	1	1	FALSE	VTE=0.0079594	FALSE	FALSE	FALSE	0.29777	0.42435	0.21596	0.66983	0.70409	0.25306	0.4081	0.75075	0.72199	0.0079594	1.0	1.0	Venous	FALSE
OR6Y1	0.608824	none	UNMAPPED:OR6Y1	TRUE	10	0	1	1	FALSE	Hypertension=0.0083409	FALSE	FALSE	FALSE	0.86995	0.84429	0.39579	0.46641	0.50229	0.0083409	0.31016	0.82178	0.11245	0.17797	1.0	1.0	Pressure	FALSE
OR7A10	0.900225	none	UNMAPPED:OR7A10	TRUE	10	0	1	2	FALSE	Hypertension=0.0022757	FALSE	FALSE	FALSE	0.037689	0.82529	0.96829	0.84384	0.52444	0.0022757	0.91908	0.31123	0.94819	0.99511	1.0	1.0	Pressure	FALSE
OR7A17	0.911118	none	UNMAPPED:OR7A17	TRUE	10	0	0	0	FALSE		FALSE	FALSE	FALSE	0.27666	0.48392	0.3107	0.60498	0.56752	0.39934	0.59119	0.59116	0.99733	0.2779	0.0	0.0		FALSE
OR7A5	0.450826	none	UNMAPPED:OR7A5	TRUE	10	0	0	0	FALSE		FALSE	FALSE	FALSE	0.76798	0.94111	0.68193	0.45901	0.1117	0.37926	0.83275	0.66422	0.8171	0.31842	0.0	0.0		FALSE
OR7C1	0.765135	none	UNMAPPED:OR7C1	TRUE	10	0	0	0	FALSE		FALSE	FALSE	FALSE	0.26017	0.41773	0.77875	0.36573	0.14764	0.32339	0.90698	0.61873	0.89894	0.051159	0.0	0.0		FALSE
OR7C2	0.39201	none	UNMAPPED:OR7C2	TRUE	10	0	0	0	FALSE		FALSE	FALSE	FALSE	0.74623	0.12494	0.11117	0.7671	0.19258	0.70121	0.18217	0.47909	0.85844	0.64391	0.0	0.0		FALSE
OR7D2	0.888307	none	UNMAPPED:OR7D2	TRUE	10	0	1	4	FALSE	Hypertension=0.0068765	FALSE	FALSE	FALSE	0.022798	0.031822	0.055011	0.78967	0.71246	0.0068765	0.17996	0.39296	0.63177	0.012184	1.0	1.0	Pressure	FALSE
OR7D4	0.968075	none	UNMAPPED:OR7D4	TRUE	10	0	0	2	FALSE		FALSE	FALSE	FALSE	0.067012	0.095443	0.13033	0.83927	0.66057	0.037737	0.062004	0.15932	0.02032	0.17986	0.0	0.0		FALSE
OR7E24	0.904807	none	UNMAPPED:OR7E24	TRUE	10	1	2	5	FALSE	Hypertension=0.00095948;MI=0.0093262	FALSE	FALSE	FALSE	0.15228	0.017073	0.016101	0.36454	0.23086	0.00095948	0.0093262	0.93091	0.87651	0.020892	2.0	1.0	Coronary;Pressure	FALSE
OR7G1	0.810914	none	UNMAPPED:OR7G1	TRUE	10	0	0	3	FALSE		FALSE	FALSE	FALSE	0.074066	0.041685	0.10527	0.81256	0.03332	0.03812	0.55119	0.14005	0.11472	0.52296	0.0	0.0		FALSE
OR7G2	0.956114	none	UNMAPPED:OR7G2	TRUE	10	0	0	3	FALSE		FALSE	FALSE	FALSE	0.043631	0.37607	0.19761	0.94557	0.046281	0.73428	0.60735	0.087735	0.78028	0.024679	0.0	0.0		FALSE
OR7G3	0.807312	none	UNMAPPED:OR7G3	TRUE	10	0	1	3	FALSE	Angina=0.0039379	FALSE	FALSE	FALSE	0.21509	0.0039379	0.077071	0.59755	0.52695	0.020117	0.10999	0.042968	0.63855	0.87691	1.0	0.0	Coronary	FALSE
OR8A1	0.916121	none	UNMAPPED:OR8A1	TRUE	10	0	0	0	FALSE		FALSE	FALSE	FALSE	0.51382	0.45832	0.37513	0.38036	0.37667	0.078257	0.11148	0.50594	0.41315	0.29629	0.0	0.0		FALSE
OR8B12	0.813119	none	UNMAPPED:OR8B12	TRUE	10	0	0	1	FALSE		FALSE	FALSE	FALSE	0.5136	0.76273	0.59398	0.011274	0.33481	0.12136	0.83659	0.17052	0.1664	0.63779	0.0	0.0		FALSE
OR8B2	0.900142	none	UNMAPPED:OR8B2	TRUE	10	0	0	0	FALSE		FALSE	FALSE	FALSE	0.22909	0.40964	0.48622	0.73986	0.22981	0.28388	0.60529	0.30349	0.8863	0.1312	0.0	0.0		FALSE
OR8B3	0.728975	none	UNMAPPED:OR8B3	TRUE	10	0	1	1	FALSE	HF=0.0049562	FALSE	FALSE	FALSE	0.073796	0.17863	0.23819	0.76602	0.0049562	0.092241	0.26005	0.82707	0.86911	0.61528	1.0	1.0	Myocardial	FALSE
OR8B4	0.958013	none	UNMAPPED:OR8B4	TRUE	10	0	0	0	FALSE		FALSE	FALSE	FALSE	0.17243	0.11263	0.095349	0.60811	0.51213	0.59032	0.42128	0.81787	0.058555	0.12899	0.0	0.0		FALSE
OR8B8	0.588189	none	UNMAPPED:OR8B8	TRUE	10	0	1	2	FALSE	Angina=0.0018251	FALSE	FALSE	FALSE	0.46569	0.0018251	0.058927	0.8438	0.44446	0.088765	0.036327	0.91297	0.84518	0.75298	1.0	0.0	Coronary	FALSE
OR8D1	0.845255	none	UNMAPPED:OR8D1	TRUE	10	0	1	1	FALSE	VTE=0.0070824	FALSE	FALSE	FALSE	0.15064	0.43743	0.97832	0.66572	0.21155	0.94938	0.65498	0.56602	0.84029	0.0070824	1.0	1.0	Venous	FALSE
OR8D2	0.931916	none	UNMAPPED:OR8D2	TRUE	10	0	0	0	FALSE		FALSE	FALSE	FALSE	0.28118	0.76715	0.4277	0.7396	0.50688	0.25931	0.30703	0.35334	0.73257	0.093822	0.0	0.0		FALSE
OR8D4	0.833807	none	UNMAPPED:OR8D4	TRUE	10	0	0	2	FALSE		FALSE	FALSE	FALSE	0.65937	0.021889	0.37408	0.66984	0.45138	0.12243	0.015431	0.1953	0.20589	0.18191	0.0	0.0		FALSE
OR8G1	0.63973	none	UNMAPPED:OR8G1	TRUE	10	0	0	1	FALSE		FALSE	FALSE	FALSE	0.95841	0.86011	0.58664	0.90883	0.37098	0.3966	0.86799	0.34129	0.92087	0.019303	0.0	0.0		FALSE
OR8G2	0.744388	none	UNMAPPED:OR8G2	TRUE	10	0	0	0	FALSE		FALSE	FALSE	FALSE	0.14594	0.31107	0.08126	0.45462	0.22502	0.11779	0.35377	0.3173	0.90851	0.22446	0.0	0.0		FALSE
OR8G5	0.509184	none	UNMAPPED:OR8G5	TRUE	10	0	1	1	FALSE	VTE=0.0052131	FALSE	FALSE	FALSE	0.28303	0.48861	0.40016	0.8618	0.14919	0.074104	0.66144	0.67447	0.31407	0.0052131	1.0	1.0	Venous	FALSE
OR8H1	0.0550875	none	V2L064	TRUE	10	0	1	2	FALSE	CAD=0.0030984	FALSE	FALSE	FALSE	0.6865	0.50489	0.0030984	0.043043	0.56807	0.27716	0.079647	0.1374	0.68746	0.89606	1.0	0.0	Coronary	FALSE
OR8H2	0.173321	none	V2L064	TRUE	10	0	2	4	FALSE	CAD=0.0042125;VTE=0.0057032	FALSE	FALSE	FALSE	0.2502	0.32684	0.0042125	0.039701	0.47894	0.10051	0.016545	0.1619	0.38586	0.0057032	2.0	1.0	Coronary;Venous	FALSE
OR8H3	0.121334	none	V2L064	TRUE	10	0	1	4	FALSE	CAD=0.0038618	FALSE	FALSE	FALSE	0.42388	0.5347	0.0038618	0.048281	0.53682	0.036445	0.026991	0.19527	0.78926	0.074166	1.0	0.0	Coronary	FALSE
OR8I2	0.27556	none	UNMAPPED:OR8I2	TRUE	10	0	1	1	FALSE	CAD=0.0062681	FALSE	FALSE	FALSE	0.65487	0.8237	0.0062681	0.091795	0.4281	0.59751	0.061895	0.22728	0.54676	0.35392	1.0	0.0	Coronary	FALSE
OR8J1	0.404502	none	UNMAPPED:OR8J1	TRUE	10	1	2	4	FALSE	Hypertension=0.0050281;VTE=1.634e-08	FALSE	FALSE	FALSE	0.054137	0.90042	0.033166	0.097759	0.20916	0.0050281	0.012444	0.32273	0.57519	1.634e-08	2.0	2.0	Pressure;Venous	FALSE
OR8J3	0.356643	none	UNMAPPED:OR8J3	TRUE	10	1	2	5	FALSE	MI=0.0040187;VTE=1.4314e-07	FALSE	FALSE	FALSE	0.02338	0.59837	0.032913	0.045785	0.32285	0.12015	0.0040187	0.20557	0.64159	1.4314e-07	2.0	1.0	Coronary;Venous	FALSE
OR8K1	0.701353	none	UNMAPPED:OR8K1	TRUE	10	0	1	3	FALSE	Stroke=0.0016161	FALSE	FALSE	FALSE	0.12742	0.32594	0.03337	0.2465	0.52884	0.29181	0.059878	0.0016161	0.18973	0.031599	1.0	1.0	Cerebrovascular	FALSE
OR8K3	0.608505	none	UNMAPPED:OR8K3	TRUE	10	0	0	2	FALSE		FALSE	FALSE	FALSE	0.67204	0.57735	0.73057	0.20416	0.95487	0.11969	0.73259	0.038332	0.32069	0.01747	0.0	0.0		FALSE
OR8K5	0.349541	none	UNMAPPED:OR8K5	TRUE	10	0	0	2	FALSE		FALSE	FALSE	FALSE	0.75641	0.76456	0.015884	0.15146	0.62921	0.96665	0.084416	0.32035	0.80769	0.034806	0.0	0.0		FALSE
OR8S1	0.571234	none	UNMAPPED:OR8S1	TRUE	10	0	0	2	FALSE		FALSE	FALSE	FALSE	0.40255	0.29698	0.092201	0.018512	0.014462	0.30391	0.72277	0.8342	0.3575	0.70558	0.0	0.0		FALSE
OR8U1	0.703397	none	UNMAPPED:OR8U1	TRUE	10	0	2	2	FALSE	MI=0.0060728;VTE=0.0019922	FALSE	FALSE	FALSE	0.10316	0.25524	0.059684	0.098412	0.53325	0.14681	0.0060728	0.36905	0.055928	0.0019922	2.0	1.0	Coronary;Venous	FALSE
OR9A2	0.997383	none	UNMAPPED:OR9A2	TRUE	10	0	0	0	FALSE		FALSE	FALSE	FALSE	0.99758	0.96919	0.62673	0.63042	0.80392	0.80394	0.5603	0.60216	0.44825	0.29038	0.0	0.0		FALSE
OR9A4	0.838043	none	UNMAPPED:OR9A4	FALSE	0				not_evaluable		FALSE	FALSE	FALSE														not_evaluable
OR9G1	0.341813	none	UNMAPPED:OR9G1	TRUE	10	0	1	3	FALSE	VTE=0.0079165	FALSE	FALSE	FALSE	0.033871	0.54537	0.177	0.38423	0.76116	0.80991	0.031997	0.40659	0.90707	0.0079165	1.0	1.0	Venous	FALSE
OR9G4	0.595242	none	UNMAPPED:OR9G4	TRUE	10	2	2	2	FALSE	Hypertension=6.9587e-06;VTE=0.00012529	FALSE	FALSE	FALSE	0.20126	0.4616	0.39659	0.16989	0.98705	6.9587e-06	0.18686	0.34829	0.093583	0.00012529	2.0	2.0	Pressure;Venous	FALSE
OR9I1	0.566887	none	UNMAPPED:OR9I1	TRUE	10	1	1	1	FALSE	VTE=0.00074795	FALSE	FALSE	FALSE	0.76701	0.24045	0.29434	0.064496	0.30443	0.39721	0.14245	0.1963	0.76499	0.00074795	1.0	1.0	Venous	FALSE
OR9K2	0.447518	none	UNMAPPED:OR9K2	TRUE	10	0	0	0	FALSE		FALSE	FALSE	FALSE	0.37674	0.23162	0.2769	0.59068	0.34988	0.065492	0.78792	0.56469	0.83808	0.14575	0.0	0.0		FALSE
OR9Q1	0.105199	none	STABLE:NEW-64	TRUE	10	1	2	3	FALSE	Hypertension=0.0074704;VTE=9.2961e-05	FALSE	FALSE	FALSE	0.27854	0.011266	0.46756	0.27186	0.51089	0.0074704	0.72647	0.08573	0.45244	9.2961e-05	2.0	2.0	Pressure;Venous	FALSE
OR9Q2	0.63303	none	UNMAPPED:OR9Q2	TRUE	10	1	2	2	FALSE	Hypertension=0.0022114;VTE=0.00010478	FALSE	FALSE	FALSE	0.57313	0.7059	0.6194	0.68545	0.69154	0.0022114	0.57987	0.088211	0.5842	0.00010478	2.0	2.0	Pressure;Venous	FALSE
ORAI1	0.816117	none	UNMAPPED:ORAI1	TRUE	10	0	1	1	FALSE	AF=0.0072881	FALSE	FALSE	FALSE	0.0072881	0.55199	0.15919	0.57864	0.32852	0.1306	0.43396	0.88498	0.13654	0.62675	1.0	1.0	Arrhythmia	FALSE
ORAI2	0.543261	none	UNMAPPED:ORAI2	TRUE	10	1	2	4	FALSE	AF=5.3793e-06;Hypertension=0.0015034	FALSE	FALSE	FALSE	5.3793e-06	0.035824	0.27697	0.61291	0.41919	0.0015034	0.44312	0.042523	0.3472	0.079112	2.0	2.0	Arrhythmia;Pressure	FALSE
ORAI3	0.279109	none	UNMAPPED:ORAI3	TRUE	10	0	0	0	FALSE		FALSE	FALSE	FALSE	0.7208	0.21567	0.39021	0.29238	0.11028	0.61881	0.81887	0.9863	0.72282	0.26641	0.0	0.0		FALSE
ORAOV1	0.732027	none	UNMAPPED:ORAOV1	TRUE	10	0	0	2	FALSE		FALSE	FALSE	FALSE	0.09321	0.21151	0.025575	0.58711	0.016983	0.19473	0.87325	0.47706	0.35759	0.25617	0.0	0.0		FALSE
ORC1	0.843003	none	UNMAPPED:ORC1	TRUE	10	0	0	0	FALSE		FALSE	FALSE	FALSE	0.076137	0.28902	0.56077	0.9637	0.050218	0.34084	0.35064	0.11443	0.33061	0.48931	0.0	0.0		FALSE
ORC2	0.789886	none	UNMAPPED:ORC2	TRUE	10	0	0	1	FALSE		FALSE	FALSE	FALSE	0.3002	0.46516	0.18269	0.73276	0.86104	0.03506	0.39608	0.69773	0.97862	0.3095	0.0	0.0		FALSE
ORC3	0.380739	none	UNMAPPED:ORC3	TRUE	10	0	0	1	FALSE		FALSE	FALSE	FALSE	0.28074	0.48279	0.58212	0.91606	0.97482	0.50926	0.50183	0.012596	0.071662	0.14003	0.0	0.0		FALSE
ORC4	0.265905	none	UNMAPPED:ORC4	TRUE	10	0	2	6	FALSE	CAD=0.0098409;Hypertension=0.0093318	FALSE	FALSE	FALSE	0.24038	0.055615	0.0098409	0.91869	0.02235	0.0093318	0.021311	0.35758	0.023963	0.049068	2.0	1.0	Coronary;Pressure	FALSE
ORC5	0.557604	none	UNMAPPED:ORC5	TRUE	10	0	0	1	FALSE		FALSE	FALSE	FALSE	0.39965	0.16844	0.29427	0.5861	0.018468	0.14731	0.28018	0.54136	0.65969	0.10987	0.0	0.0		FALSE
ORC6	0.873751	none	UNMAPPED:ORC6	TRUE	10	0	0	1	FALSE		FALSE	FALSE	FALSE	0.015401	0.073783	0.06493	0.12313	0.82276	0.15135	0.67966	0.097779	0.95058	0.67295	0.0	0.0		FALSE
ORM1	0.403598	none	UNMAPPED:ORM1	TRUE	10	0	0	0	FALSE		FALSE	FALSE	FALSE	0.16138	0.78345	0.37694	0.1381	0.54985	0.23273	0.69638	0.35908	0.35797	0.69217	0.0	0.0		FALSE
ORM2	0.524329	none	UNMAPPED:ORM2	TRUE	10	0	0	1	FALSE		FALSE	FALSE	FALSE	0.022347	0.45395	0.1272	0.53259	0.082379	0.058707	0.38889	0.29242	0.08823	0.74326	0.0	0.0		FALSE
ORMDL1	0.686589	none	UNMAPPED:ORMDL1	TRUE	10	0	0	0	FALSE		FALSE	FALSE	FALSE	0.48343	0.6621	0.5298	0.21616	0.25805	0.24563	0.61647	0.30083	0.56974	0.23009	0.0	0.0		FALSE
ORMDL2	0.876585	none	UNMAPPED:ORMDL2	TRUE	10	0	0	1	FALSE		FALSE	FALSE	FALSE	0.26526	0.3973	0.31254	0.74644	0.4265	0.59967	0.55203	0.35321	0.34132	0.010965	0.0	0.0		FALSE
ORMDL3	0.000514524	q<0.001	V2L089	TRUE	10	1	2	3	FALSE	AF=2.0205e-05;HF=0.0021221	TRUE	TRUE	TRUE	2.0205e-05	0.052433	0.054408	0.40881	0.0021221	0.087512	0.018193	0.20072	0.50806	0.26576	2.0	2.0	Arrhythmia;Myocardial	FALSE
OS9	0.495567	none	UNMAPPED:OS9	TRUE	10	0	3	6	TRUE	AF=0.0022741;CAD=0.0026054;Stroke=0.0078078	FALSE	FALSE	FALSE	0.0022741	0.093963	0.0026054	0.84287	0.8103	0.019689	0.025351	0.0078078	0.034773	0.34943	3.0	2.0	Coronary;Arrhythmia;Cerebrovascular	TRUE
OSBP	0.989836	none	UNMAPPED:OSBP	TRUE	10	0	1	2	FALSE	VTE=0.0048472	FALSE	FALSE	FALSE	0.055259	0.29557	0.34753	0.84038	0.16441	0.017449	0.076684	0.71557	0.35169	0.0048472	1.0	1.0	Venous	FALSE
OSBP2	0.706546	none	UNMAPPED:OSBP2	TRUE	10	2	2	4	FALSE	CAD=2.6945e-05;Hypertension=0.00046707	FALSE	FALSE	FALSE	0.057734	0.011183	2.6945e-05	0.046843	0.97032	0.00046707	0.093292	0.5677	0.53866	0.43753	2.0	1.0	Coronary;Pressure	FALSE
OSBPL10	0.58066	none	UNMAPPED:OSBPL10	TRUE	10	1	2	4	FALSE	AF=0.001239;Hypertension=0.00030682	FALSE	FALSE	FALSE	0.001239	0.45303	0.2797	0.61168	0.046568	0.00030682	0.032022	0.17418	0.14271	0.064773	2.0	2.0	Arrhythmia;Pressure	FALSE
OSBPL11	0.288559	none	UNMAPPED:OSBPL11	TRUE	10	0	0	0	FALSE		FALSE	FALSE	FALSE	0.81217	0.13417	0.33036	0.95249	0.86486	0.10003	0.32917	0.093556	0.18065	0.15677	0.0	0.0		FALSE
OSBPL1A	0.86114	none	UNMAPPED:OSBPL1A	TRUE	10	0	0	3	FALSE		FALSE	FALSE	FALSE	0.60911	0.15032	0.41084	0.99051	0.65618	0.033553	0.029721	0.026886	0.25739	0.064106	0.0	0.0		FALSE
OSBPL2	0.464781	none	UNMAPPED:OSBPL2	TRUE	10	0	0	1	FALSE		FALSE	FALSE	FALSE	0.090603	0.27256	0.12456	0.91466	0.42085	0.033324	0.20216	0.4856	0.41298	0.32968	0.0	0.0		FALSE
OSBPL3	0.608505	none	UNMAPPED:OSBPL3	TRUE	10	1	2	5	FALSE	Hypertension=3.9275e-05;Stroke=0.0053391	FALSE	FALSE	FALSE	0.043041	0.052277	0.014	0.92446	0.97047	3.9275e-05	0.11211	0.0053391	0.013263	0.44385	2.0	2.0	Pressure;Cerebrovascular	FALSE
OSBPL5	0.874042	none	UNMAPPED:OSBPL5	TRUE	10	0	0	0	FALSE		FALSE	FALSE	FALSE	0.95936	0.099224	0.27991	0.86499	0.97454	0.50025	0.54694	0.32827	0.39996	0.42313	0.0	0.0		FALSE
OSBPL6	0.720624	none	UNMAPPED:OSBPL6	TRUE	10	1	1	1	FALSE	AF=6.5523e-06	FALSE	FALSE	FALSE	6.5523e-06	0.26356	0.095962	0.25898	0.92723	0.061939	0.70069	0.42118	0.3094	0.53999	1.0	1.0	Arrhythmia	FALSE
OSBPL7	0.387341	none	UNMAPPED:OSBPL7	TRUE	10	0	3	4	TRUE	AF=0.0068051;Hypertension=0.0064931;Stroke=0.0029358	FALSE	FALSE	FALSE	0.0068051	0.53939	0.3822	0.29353	0.045668	0.0064931	0.38007	0.0029358	0.32977	0.37491	3.0	3.0	Arrhythmia;Pressure;Cerebrovascular	TRUE
OSBPL8	0.701866	none	UNMAPPED:OSBPL8	TRUE	10	0	0	0	FALSE		FALSE	FALSE	FALSE	0.45158	0.10526	0.34983	0.66827	0.18347	0.077564	0.92732	0.52018	0.27797	0.61474	0.0	0.0		FALSE
OSBPL9	0.930782	none	UNMAPPED:OSBPL9	TRUE	10	1	2	3	FALSE	Angina=0.0004648;Hypertension=0.0099105	FALSE	FALSE	FALSE	0.072583	0.0004648	0.02214	0.99986	0.066622	0.0099105	0.46231	0.87648	0.13037	0.70861	2.0	1.0	Coronary;Pressure	FALSE
OSCAR	0.617846	none	UNMAPPED:OSCAR	TRUE	10	0	0	0	FALSE		FALSE	FALSE	FALSE	0.3104	0.97855	0.69575	0.49305	0.80221	0.73349	0.84541	0.26371	0.89431	0.66971	0.0	0.0		FALSE
OSCP1	0.747877	none	UNMAPPED:OSCP1	TRUE	10	0	0	0	FALSE		FALSE	FALSE	FALSE	0.61537	0.39865	0.14012	0.40749	0.41777	0.83755	0.84793	0.56952	0.27067	0.12436	0.0	0.0		FALSE
OSER1	0.606792	none	UNMAPPED:OSER1	TRUE	10	0	1	1	FALSE	Hypertension=0.0014341	FALSE	FALSE	FALSE	0.22324	0.33001	0.58961	0.49644	0.46477	0.0014341	0.30854	0.44662	0.51745	0.43914	1.0	1.0	Pressure	FALSE
OSGEP	0.867508	none	UNMAPPED:OSGEP	TRUE	10	0	0	1	FALSE		FALSE	FALSE	FALSE	0.65063	0.98148	0.96576	0.5509	0.018955	0.23537	0.631	0.32814	0.79436	0.937	0.0	0.0		FALSE
OSGEPL1	0.792794	none	UNMAPPED:OSGEPL1	TRUE	10	0	0	0	FALSE		FALSE	FALSE	FALSE	0.19161	0.84202	0.40486	0.57525	0.42069	0.14636	0.64642	0.18612	0.94579	0.33616	0.0	0.0		FALSE
OSGIN1	0.939523	none	UNMAPPED:OSGIN1	TRUE	10	0	0	1	FALSE		FALSE	FALSE	FALSE	0.29277	0.54305	0.70704	0.15839	0.051473	0.52055	0.23799	0.68482	0.07207	0.011739	0.0	0.0		FALSE
OSGIN2	0.81652	none	UNMAPPED:OSGIN2	TRUE	10	0	0	1	FALSE		FALSE	FALSE	FALSE	0.85009	0.023777	0.257	0.96911	0.40682	0.67192	0.13489	0.15782	0.56282	0.54282	0.0	0.0		FALSE
OSM	0.665548	none	UNMAPPED:OSM	TRUE	10	1	2	3	FALSE	Angina=0.00067284;CAD=0.0052426	FALSE	FALSE	FALSE	0.34339	0.00067284	0.0052426	0.99407	0.058853	0.085902	0.025486	0.82049	0.24756	0.87279	1.0	0.0	Coronary	FALSE
OSMR	0.744388	none	UNMAPPED:OSMR	TRUE	10	0	0	2	FALSE		FALSE	FALSE	FALSE	0.59358	0.27254	0.18374	0.24437	0.42865	0.017582	0.78954	0.044302	0.47315	0.22433	0.0	0.0		FALSE
OSR1	0.917903	none	UNMAPPED:OSR1	TRUE	10	0	0	2	FALSE		FALSE	FALSE	FALSE	0.32546	0.048378	0.043891	0.8171	0.23068	0.54124	0.34226	0.25932	0.33043	0.14496	0.0	0.0		FALSE
OSR2	0.78027	none	UNMAPPED:OSR2	TRUE	10	0	1	1	FALSE	TIA=0.0055015	FALSE	FALSE	FALSE	0.13761	0.28122	0.061245	0.39624	0.17164	0.90522	0.12273	0.59699	0.0055015	0.59705	1.0	1.0	Cerebrovascular	FALSE
OST4	0.506447	none	UNMAPPED:OST4	TRUE	10	0	0	0	FALSE		FALSE	FALSE	FALSE	0.91785	0.68601	0.38696	0.95136	0.50365	0.44505	0.61071	0.8178	0.37712	0.060998	0.0	0.0		FALSE
OSTC	0.948281	none	UNMAPPED:OSTC	TRUE	10	0	0	1	FALSE		FALSE	FALSE	FALSE	0.51048	0.084124	0.59727	0.53838	0.68844	0.027469	0.77026	0.054501	0.95157	0.57446	0.0	0.0		FALSE
OSTF1	0.18498	none	V2L059	TRUE	10	0	0	0	FALSE		FALSE	FALSE	FALSE	0.2865	0.42209	0.51886	0.42093	0.063327	0.14027	0.52908	0.20269	0.18153	0.07312	0.0	0.0		FALSE
OSTM1	0.956029	none	UNMAPPED:OSTM1	TRUE	10	0	0	1	FALSE		FALSE	FALSE	FALSE	0.50818	0.089206	0.21804	0.092123	0.28908	0.38919	0.29516	0.48739	0.57737	0.038412	0.0	0.0		FALSE
OSTN	0.56757	none	UNMAPPED:OSTN	TRUE	10	0	0	0	FALSE		FALSE	FALSE	FALSE	0.059083	0.37522	0.15427	0.21604	0.29817	0.25214	0.050331	0.39959	0.32078	0.33487	0.0	0.0		FALSE
OTC	0.954461	none	UNMAPPED:OTC	TRUE	10	0	0	1	FALSE		FALSE	FALSE	FALSE	0.94741	0.1871	0.035272	0.54166	0.069779	0.94534	0.43131	0.767	0.892	0.36516	0.0	0.0		FALSE
OTOA	0.695245	none	UNMAPPED:OTOA	TRUE	10	1	4	5	TRUE	AF=0.008719;Hypertension=0.0022649;Stroke=0.00039242;VTE=0.0024871	FALSE	FALSE	FALSE	0.008719	0.36686	0.59476	0.62557	0.13998	0.0022649	0.85189	0.00039242	0.03691	0.0024871	4.0	4.0	Arrhythmia;Pressure;Cerebrovascular;Venous	TRUE
OTOF	0.852303	none	UNMAPPED:OTOF	TRUE	10	1	1	1	FALSE	Hypertension=2.1281e-05	FALSE	FALSE	FALSE	0.06022	0.37457	0.23285	0.73145	0.070672	2.1281e-05	0.76179	0.17268	0.5391	0.15467	1.0	1.0	Pressure	FALSE
OTOG	0.912619	none	UNMAPPED:OTOG	TRUE	10	0	1	3	FALSE	CAD=0.0026529	FALSE	FALSE	FALSE	0.011207	0.78165	0.0026529	0.094339	0.058429	0.043759	0.061866	0.80834	0.3769	0.58468	1.0	0.0	Coronary	FALSE
OTOGL	0.964393	none	UNMAPPED:OTOGL	TRUE	10	0	0	0	FALSE		FALSE	FALSE	FALSE	0.12104	0.52934	0.98425	0.81743	0.67181	0.05681	0.09252	0.35488	0.98365	0.5187	0.0	0.0		FALSE
OTOL1	0.75117	none	UNMAPPED:OTOL1	TRUE	10	0	0	3	FALSE		FALSE	FALSE	FALSE	0.80233	0.47528	0.70837	0.47034	0.091936	0.017888	0.64705	0.014616	0.038962	0.69205	0.0	0.0		FALSE
OTOP1	0.939937	none	UNMAPPED:OTOP1	TRUE	10	0	0	0	FALSE		FALSE	FALSE	FALSE	0.6105	0.84572	0.77993	0.99254	0.45996	0.37016	0.66818	0.22054	0.73502	0.37042	0.0	0.0		FALSE
OTOP2	0.985726	none	UNMAPPED:OTOP2	TRUE	10	0	0	0	FALSE		FALSE	FALSE	FALSE	0.36366	0.11208	0.7445	0.82514	0.51859	0.41588	0.85888	0.85356	0.058769	0.23001	0.0	0.0		FALSE
OTOP3	0.855445	none	UNMAPPED:OTOP3	TRUE	10	0	0	0	FALSE		FALSE	FALSE	FALSE	0.64341	0.58772	0.81781	0.73676	0.55517	0.13219	0.66448	0.99596	0.09588	0.18814	0.0	0.0		FALSE
OTOR	0.629884	none	UNMAPPED:OTOR	TRUE	10	0	2	3	FALSE	Hypertension=0.0050137;TIA=0.0039354	FALSE	FALSE	FALSE	0.38905	0.048586	0.62181	0.23295	0.45005	0.0050137	0.71632	0.224	0.0039354	0.31347	2.0	2.0	Pressure;Cerebrovascular	FALSE
OTOS	0.551937	none	UNMAPPED:OTOS	TRUE	10	0	0	0	FALSE		FALSE	FALSE	FALSE	0.46777	0.66525	0.9676	0.92642	0.55369	0.76504	0.64567	0.61007	0.1054	0.85981	0.0	0.0		FALSE
OTP	0.927994	none	UNMAPPED:OTP	TRUE	10	0	0	0	FALSE		FALSE	FALSE	FALSE	0.21608	0.74014	0.6026	0.76577	0.7665	0.48068	0.53615	0.69915	0.28344	0.69359	0.0	0.0		FALSE
OTUB1	0.792206	none	UNMAPPED:OTUB1	TRUE	10	0	3	4	TRUE	AF=0.0025796;Angina=0.0077992;Hypertension=0.0024815	FALSE	FALSE	FALSE	0.0025796	0.0077992	0.021872	0.18236	0.10261	0.0024815	0.69747	0.91434	0.42451	0.65009	3.0	2.0	Coronary;Arrhythmia;Pressure	TRUE
OTUB2	0.873362	none	UNMAPPED:OTUB2	TRUE	10	0	0	0	FALSE		FALSE	FALSE	FALSE	0.2274	0.81056	0.35453	0.68626	0.68169	0.28195	0.72756	0.85645	0.11414	0.37476	0.0	0.0		FALSE
OTUD1	0.543261	none	UNMAPPED:OTUD1	TRUE	10	0	0	0	FALSE		FALSE	FALSE	FALSE	0.91496	0.19119	0.96593	0.86257	0.88898	0.51906	0.27047	0.87609	0.14382	0.90606	0.0	0.0		FALSE
OTUD3	0.812004	none	UNMAPPED:OTUD3	TRUE	10	0	0	0	FALSE		FALSE	FALSE	FALSE	0.34745	0.22467	0.9219	0.12414	0.59247	0.16854	0.73218	0.33638	0.81584	0.70716	0.0	0.0		FALSE
OTUD4	0.727539	none	UNMAPPED:OTUD4	TRUE	10	0	1	1	FALSE	Angina=0.0036009	FALSE	FALSE	FALSE	0.39921	0.0036009	0.051487	0.76742	0.21533	0.076875	0.6596	0.52104	0.60779	0.35421	1.0	0.0	Coronary	FALSE
OTUD5	0.997623	none	UNMAPPED:OTUD5	TRUE	10	0	0	1	FALSE		FALSE	FALSE	FALSE	0.14564	0.20703	0.69282	0.87886	0.04409	0.056457	0.27768	0.17399	0.90405	0.8011	0.0	0.0		FALSE
OTUD6A	0.812302	none	UNMAPPED:OTUD6A	TRUE	10	0	0	3	FALSE		FALSE	FALSE	FALSE	0.21389	0.028954	0.010728	0.80376	0.03959	0.51848	0.19564	0.55822	0.30819	0.14355	0.0	0.0		FALSE
OTUD6B	0.329824	none	UNMAPPED:OTUD6B	TRUE	10	0	0	1	FALSE		FALSE	FALSE	FALSE	0.90246	0.052648	0.14125	0.49237	0.098146	0.92814	0.014266	0.80004	0.97052	0.070241	0.0	0.0		FALSE
OTUD7A	0.540067	none	UNMAPPED:OTUD7A	TRUE	10	1	1	2	FALSE	AF=2.0874e-05	FALSE	FALSE	FALSE	2.0874e-05	0.048459	0.17871	0.83203	0.50495	0.28525	0.36156	0.72798	0.56735	0.32882	1.0	1.0	Arrhythmia	FALSE
OTUD7B	0.44712	none	UNMAPPED:OTUD7B	TRUE	10	2	5	5	TRUE	Angina=0.00023996;CAD=0.00099027;Hypertension=0.001122;MI=0.0084712;VTE=0.0076615	FALSE	FALSE	FALSE	0.43529	0.00023996	0.00099027	0.48663	0.32205	0.001122	0.0084712	0.42377	0.071231	0.0076615	3.0	2.0	Coronary;Pressure;Venous	TRUE
OTULIN	0.642632	none	UNMAPPED:OTULIN	TRUE	10	0	0	0	FALSE		FALSE	FALSE	FALSE	0.69358	0.51602	0.31831	0.77088	0.97583	0.92111	0.44525	0.45263	0.10163	0.78563	0.0	0.0		FALSE
OTX1	0.0980755	none	V2L016	TRUE	10	3	3	4	TRUE	Angina=0.00077577;CAD=5.8921e-06;MI=2.3347e-05	FALSE	FALSE	FALSE	0.52885	0.00077577	5.8921e-06	0.76285	0.050339	0.021361	2.3347e-05	0.064163	0.47858	0.65005	1.0	0.0	Coronary	FALSE
OTX2	0.770468	none	UNMAPPED:OTX2	TRUE	10	0	1	3	FALSE	Hypertension=0.008385	FALSE	FALSE	FALSE	0.53395	0.017466	0.020224	0.069141	0.62224	0.008385	0.14326	0.35425	0.79853	0.13458	1.0	1.0	Pressure	FALSE
OVCA2	0.514503	none	UNMAPPED:OVCA2	TRUE	10	0	1	1	FALSE	VTE=0.0061595	FALSE	FALSE	FALSE	0.49524	0.95351	0.9699	0.71997	0.20033	0.98752	0.40825	0.66556	0.43115	0.0061595	1.0	1.0	Venous	FALSE
OVCH1	0.431005	none	UNMAPPED:OVCH1	TRUE	10	0	0	0	FALSE		FALSE	FALSE	FALSE	0.65075	0.57687	0.53819	0.086313	0.65058	0.50955	0.28581	0.53296	0.84777	0.54281	0.0	0.0		FALSE
OVCH2	0.944104	none	UNMAPPED:OVCH2	TRUE	10	0	0	1	FALSE		FALSE	FALSE	FALSE	0.34999	0.1895	0.1299	0.33399	0.77004	0.017356	0.32541	0.18937	0.60569	0.95106	0.0	0.0		FALSE
OVGP1	0.696094	none	UNMAPPED:OVGP1	TRUE	10	0	0	0	FALSE		FALSE	FALSE	FALSE	0.067932	0.13137	0.40775	0.066177	0.71733	0.11818	0.28115	0.34224	0.16205	0.45143	0.0	0.0		FALSE
OVOL1	0.264158	none	UNMAPPED:OVOL1	TRUE	10	4	5	5	TRUE	Angina=1.1506e-06;CAD=1.0933e-07;HF=0.0036315;Hypertension=1.2235e-11;MI=1.4647e-08	FALSE	FALSE	FALSE	0.58679	1.1506e-06	1.0933e-07	0.82473	0.0036315	1.2235e-11	1.4647e-08	0.050817	0.07129	0.56032	3.0	2.0	Coronary;Myocardial;Pressure	TRUE
OVOL2	0.854053	none	UNMAPPED:OVOL2	TRUE	10	0	0	0	FALSE		FALSE	FALSE	FALSE	0.59086	0.86794	0.6953	0.97321	0.057893	0.69281	0.97568	0.3636	0.75734	0.14364	0.0	0.0		FALSE
OVOL3	0.710052	none	UNMAPPED:OVOL3	TRUE	10	0	0	1	FALSE		FALSE	FALSE	FALSE	0.018034	0.925	0.28545	0.82482	0.25371	0.10107	0.85744	0.64496	0.88712	0.20755	0.0	0.0		FALSE
OVOS	0.623485	none	UNMAPPED:OVOS	FALSE	0				not_evaluable		FALSE	FALSE	FALSE														not_evaluable
OVOS2	0.486365	none	UNMAPPED:OVOS2	TRUE	10	0	0	2	FALSE		FALSE	FALSE	FALSE	0.012903	0.11213	0.44263	0.96436	0.031313	0.63537	0.36003	0.63576	0.98948	0.18905	0.0	0.0		FALSE
OXA1L	0.66628	none	UNMAPPED:OXA1L	TRUE	10	0	0	0	FALSE		FALSE	FALSE	FALSE	0.88867	0.51743	0.16455	0.12752	0.59139	0.57741	0.20538	0.61417	0.55286	0.25145	0.0	0.0		FALSE
OXCT1	0.558123	none	UNMAPPED:OXCT1	TRUE	10	1	3	3	TRUE	AF=0.0070275;HF=0.0056645;Hypertension=5.4548e-07	FALSE	FALSE	FALSE	0.0070275	0.12079	0.29367	0.61596	0.0056645	5.4548e-07	0.18629	0.32294	0.57683	0.52707	3.0	3.0	Arrhythmia;Myocardial;Pressure	TRUE
OXCT2	0.365587	none	UNMAPPED:OXCT2	TRUE	10	0	0	0	FALSE		FALSE	FALSE	FALSE	0.90422	0.91957	0.89914	0.60822	0.36465	0.29879	0.15082	0.49596	0.71602	0.20308	0.0	0.0		FALSE
OXER1	0.390947	none	UNMAPPED:OXER1	TRUE	10	0	0	0	FALSE		FALSE	FALSE	FALSE	0.33455	0.6245	0.20108	0.25782	0.64104	0.15988	0.16238	0.50035	0.43312	0.47862	0.0	0.0		FALSE
OXGR1	0.718741	none	UNMAPPED:OXGR1	TRUE	10	0	2	2	FALSE	Angina=0.00374;Hypertension=0.0092715	FALSE	FALSE	FALSE	0.44108	0.00374	0.41204	0.97886	0.25209	0.0092715	0.19933	0.43595	0.41483	0.48668	2.0	1.0	Coronary;Pressure	FALSE
OXLD1	0.442395	none	UNMAPPED:OXLD1	TRUE	10	0	0	2	FALSE		FALSE	FALSE	FALSE	0.70863	0.88597	0.42644	0.39854	0.046641	0.11653	0.86981	0.88803	0.49219	0.041075	0.0	0.0		FALSE
OXNAD1	0.270968	none	UNMAPPED:OXNAD1	TRUE	10	1	1	3	FALSE	Hypertension=5.803e-07	FALSE	FALSE	FALSE	0.033	0.062592	0.027455	0.90653	0.83446	5.803e-07	0.66435	0.58735	0.84086	0.11335	1.0	1.0	Pressure	FALSE
OXR1	0.817277	none	UNMAPPED:OXR1	TRUE	10	0	0	0	FALSE		FALSE	FALSE	FALSE	0.32166	0.30272	0.07468	0.10506	0.40248	0.060243	0.21003	0.91431	0.53493	0.2692	0.0	0.0		FALSE
OXSM	0.239588	none	STABLE:NEW-219	TRUE	10	0	0	0	FALSE		FALSE	FALSE	FALSE	0.40706	0.063881	0.40655	0.59271	0.17715	0.23485	0.27651	0.85359	0.85573	0.94312	0.0	0.0		FALSE
OXSR1	0.423825	none	UNMAPPED:OXSR1	TRUE	10	0	1	1	FALSE	Hypertension=0.0062823	FALSE	FALSE	FALSE	0.052879	0.24878	0.82545	0.32624	0.46622	0.0062823	0.93896	0.31144	0.956	0.051671	1.0	1.0	Pressure	FALSE
OXT	0.693829	none	UNMAPPED:OXT	TRUE	10	0	0	0	FALSE		FALSE	FALSE	FALSE	0.64389	0.56285	0.75318	0.97838	0.62623	0.70621	0.18151	0.74392	0.94226	0.50105	0.0	0.0		FALSE
OXTR	0.62123	none	UNMAPPED:OXTR	TRUE	10	0	0	0	FALSE		FALSE	FALSE	FALSE	0.89495	0.29011	0.24654	0.75046	0.35446	0.60734	0.13486	0.38569	0.76738	0.60725	0.0	0.0		FALSE
P2RX1	0.419519	none	UNMAPPED:P2RX1	TRUE	10	0	0	0	FALSE		FALSE	FALSE	FALSE	0.40486	0.55184	0.95566	0.13307	0.42376	0.77477	0.94055	0.81783	0.42605	0.33458	0.0	0.0		FALSE
P2RX2	0.632855	none	UNMAPPED:P2RX2	TRUE	10	0	0	1	FALSE		FALSE	FALSE	FALSE	0.42069	0.12931	0.15637	0.46376	0.94214	0.70764	0.045487	0.7381	0.60419	0.32705	0.0	0.0		FALSE
P2RX3	0.615146	none	UNMAPPED:P2RX3	TRUE	10	0	2	2	FALSE	Hypertension=0.0014077;VTE=0.0020098	FALSE	FALSE	FALSE	0.63726	0.63088	0.15128	0.33773	0.49499	0.0014077	0.3438	0.22088	0.78596	0.0020098	2.0	2.0	Pressure;Venous	FALSE
P2RX4	0.831047	none	UNMAPPED:P2RX4	TRUE	10	1	1	4	FALSE	Hypertension=2.2792e-05	FALSE	FALSE	FALSE	0.07322	0.013541	0.01364	0.79054	0.67942	2.2792e-05	0.25485	0.71831	0.30075	0.04699	1.0	1.0	Pressure	FALSE
P2RX5	0.430309	none	UNMAPPED:P2RX5	TRUE	10	0	0	2	FALSE		FALSE	FALSE	FALSE	0.99669	0.22362	0.62469	0.63135	0.63396	0.028989	0.83971	0.71325	0.028681	0.48394	0.0	0.0		FALSE
P2RX6	0.588248	none	UNMAPPED:P2RX6	TRUE	10	0	0	0	FALSE		FALSE	FALSE	FALSE	0.59277	0.53521	0.41426	0.72768	0.34908	0.072177	0.34789	0.83198	0.86142	0.72481	0.0	0.0		FALSE
P2RX7	0.812093	none	UNMAPPED:P2RX7	TRUE	10	0	2	6	FALSE	Hypertension=0.0061237;VTE=0.0081889	FALSE	FALSE	FALSE	0.013931	0.030303	0.018785	0.83082	0.91003	0.0061237	0.021713	0.91422	0.15211	0.0081889	2.0	2.0	Pressure;Venous	FALSE
P2RY1	0.690739	none	UNMAPPED:P2RY1	TRUE	10	1	3	4	TRUE	CAD=0.00014912;MI=0.0010335;VTE=0.0032257	FALSE	FALSE	FALSE	0.1748	0.18331	0.00014912	0.098306	0.14112	0.016928	0.0010335	0.97849	0.75709	0.0032257	2.0	1.0	Coronary;Venous	FALSE
P2RY10	0.873093	none	UNMAPPED:P2RY10	TRUE	10	0	1	1	FALSE	Hypertension=0.0046159	FALSE	FALSE	FALSE	0.29456	0.34993	0.24695	0.85389	0.64984	0.0046159	0.27949	0.41797	0.92397	0.76452	1.0	1.0	Pressure	FALSE
P2RY11	0.539486	none	UNMAPPED:P2RY11	TRUE	10	0	2	7	FALSE	AF=0.0014959;Hypertension=0.0014587	FALSE	FALSE	FALSE	0.0014959	0.21975	0.045548	0.19787	0.042734	0.0014587	0.040272	0.040425	0.87078	0.025051	2.0	2.0	Arrhythmia;Pressure	FALSE
P2RY12	0.635513	none	UNMAPPED:P2RY12	TRUE	10	0	0	3	FALSE		FALSE	FALSE	FALSE	0.74499	0.021722	0.032515	0.27002	0.7609	0.18293	0.1264	0.41861	0.052373	0.013412	0.0	0.0		FALSE
P2RY13	0.771689	none	UNMAPPED:P2RY13	TRUE	10	0	1	1	FALSE	VTE=0.0034917	FALSE	FALSE	FALSE	0.92282	0.39167	0.34834	0.67066	0.86261	0.36392	0.34985	0.72596	0.84987	0.0034917	1.0	1.0	Venous	FALSE
P2RY14	0.900294	none	UNMAPPED:P2RY14	TRUE	10	0	0	1	FALSE		FALSE	FALSE	FALSE	0.65415	0.45699	0.34248	0.14199	0.67211	0.29826	0.72397	0.49778	0.30877	0.044458	0.0	0.0		FALSE
P2RY2	0.698265	none	UNMAPPED:P2RY2	TRUE	10	0	0	1	FALSE		FALSE	FALSE	FALSE	0.43926	0.42858	0.015982	0.94576	0.74003	0.18217	0.7725	0.90278	0.26674	0.67456	0.0	0.0		FALSE
P2RY4	0.790467	none	UNMAPPED:P2RY4	TRUE	10	0	0	1	FALSE		FALSE	FALSE	FALSE	0.696	0.014635	0.10191	0.92888	0.66545	0.99593	0.3123	0.65306	0.62645	0.24209	0.0	0.0		FALSE
P2RY6	0.70604	none	UNMAPPED:P2RY6	TRUE	10	1	1	3	FALSE	VTE=2.56e-07	FALSE	FALSE	FALSE	0.67558	0.11345	0.11643	0.96685	0.68247	0.029015	0.038288	0.76287	0.90396	2.56e-07	1.0	1.0	Venous	FALSE
P3H1	0.317739	none	UNMAPPED:P3H1	TRUE	10	2	2	4	FALSE	AF=0.00034413;Hypertension=0.00041959	FALSE	FALSE	FALSE	0.00034413	0.039497	0.033248	0.82154	0.13312	0.00041959	0.21801	0.82947	0.94252	0.54934	2.0	2.0	Arrhythmia;Pressure	FALSE
P3H2	0.582326	none	UNMAPPED:P3H2	TRUE	10	0	1	3	FALSE	Angina=0.0012466	FALSE	FALSE	FALSE	0.036622	0.0012466	0.012405	0.80999	0.069888	0.53274	0.07112	0.25872	0.64663	0.6015	1.0	0.0	Coronary	FALSE
P3H3	0.74888	none	UNMAPPED:P3H3	TRUE	10	0	0	0	FALSE		FALSE	FALSE	FALSE	0.29147	0.085603	0.052536	0.30358	0.46242	0.079252	0.051077	0.07078	0.14827	0.61354	0.0	0.0		FALSE
P3H4	0.869032	none	UNMAPPED:P3H4	TRUE	10	1	1	3	FALSE	Hypertension=0.00090677	FALSE	FALSE	FALSE	0.0381	0.76423	0.21417	0.4737	0.67416	0.00090677	0.077909	0.47115	0.48105	0.02497	1.0	1.0	Pressure	FALSE
P4HA1	0.4709	none	UNMAPPED:P4HA1	TRUE	10	1	3	3	TRUE	AF=5.4714e-05;HF=0.001924;Hypertension=0.0061489	FALSE	FALSE	FALSE	5.4714e-05	0.4834	0.23983	0.59155	0.001924	0.0061489	0.24981	0.93432	0.75853	0.47359	3.0	3.0	Arrhythmia;Myocardial;Pressure	TRUE
P4HA2	0.507291	none	UNMAPPED:P4HA2	TRUE	10	4	5	5	TRUE	Angina=0.00010709;CAD=0.00011331;Hypertension=3.5816e-05;MI=0.00024567;VTE=0.0033645	FALSE	FALSE	FALSE	0.22952	0.00010709	0.00011331	0.74236	0.44959	3.5816e-05	0.00024567	0.56935	0.16631	0.0033645	3.0	2.0	Coronary;Pressure;Venous	TRUE
P4HA3	0.807312	none	UNMAPPED:P4HA3	TRUE	10	0	1	1	FALSE	Hypertension=0.0066317	FALSE	FALSE	FALSE	0.73933	0.10316	0.2063	0.66348	0.93595	0.0066317	0.35832	0.36103	0.85224	0.47673	1.0	1.0	Pressure	FALSE
P4HB	0.902469	none	UNMAPPED:P4HB	TRUE	10	0	0	2	FALSE		FALSE	FALSE	FALSE	0.038155	0.44415	0.33781	0.72285	0.67516	0.43427	0.79525	0.01866	0.92854	0.080204	0.0	0.0		FALSE
P4HTM	0.475383	none	UNMAPPED:P4HTM	TRUE	10	0	4	5	TRUE	AF=0.008725;HF=0.0095022;Hypertension=0.0013645;MI=0.0021063	FALSE	FALSE	FALSE	0.008725	0.087016	0.019332	0.75959	0.0095022	0.0013645	0.0021063	0.6741	0.092361	0.073067	4.0	3.0	Coronary;Arrhythmia;Myocardial;Pressure	TRUE
PA2G4	0.463467	none	UNMAPPED:PA2G4	TRUE	10	0	1	3	FALSE	AF=0.0032812	FALSE	FALSE	FALSE	0.0032812	0.15183	0.55064	0.58093	0.92108	0.034388	0.012002	0.81401	0.99499	0.71432	1.0	1.0	Arrhythmia	FALSE
PAAF1	0.760897	none	UNMAPPED:PAAF1	TRUE	10	0	0	2	FALSE		FALSE	FALSE	FALSE	0.10799	0.16706	0.2124	0.91074	0.3965	0.034443	0.07069	0.036035	0.37466	0.53543	0.0	0.0		FALSE
PABPC1	0.807886	none	UNMAPPED:PABPC1	TRUE	10	0	1	1	FALSE	Hypertension=0.0029259	FALSE	FALSE	FALSE	0.51721	0.3977	0.71465	0.34051	0.17338	0.0029259	0.88947	0.93989	0.58487	0.47303	1.0	1.0	Pressure	FALSE
PABPC1L	0.819756	none	UNMAPPED:PABPC1L	TRUE	10	0	0	0	FALSE		FALSE	FALSE	FALSE	0.35895	0.39695	0.73033	0.7295	0.14601	0.19811	0.429	0.61454	0.21333	0.50033	0.0	0.0		FALSE
PABPC1L2A	0.808943	none	UNMAPPED:PABPC1L2A	TRUE	10	1	2	3	FALSE	AF=7.8541e-05;Hypertension=0.0089383	FALSE	FALSE	FALSE	7.8541e-05	0.16233	0.081814	0.69979	0.95435	0.0089383	0.86043	0.10218	0.95265	0.04224	2.0	2.0	Arrhythmia;Pressure	FALSE
PABPC1L2B	0.971988	none	UNMAPPED:PABPC1L2B	TRUE	10	0	0	1	FALSE		FALSE	FALSE	FALSE	0.1764	0.097416	0.47156	0.02474	0.5513	0.12213	0.23972	0.7017	0.70285	0.80752	0.0	0.0		FALSE
PABPC3	0.0668285	none	STABLE:NEW-91	TRUE	10	0	0	0	FALSE		FALSE	FALSE	FALSE	0.59037	0.40817	0.96387	0.84887	0.41797	0.12174	0.46359	0.85865	0.55729	0.49797	0.0	0.0		FALSE
PABPC4	0.394234	none	UNMAPPED:PABPC4	TRUE	10	1	1	1	FALSE	Hypertension=5.299e-06	FALSE	FALSE	FALSE	0.1066	0.096443	0.3001	0.67392	0.1769	5.299e-06	0.77233	0.71507	0.13695	0.2851	1.0	1.0	Pressure	FALSE
PABPC4L	0.674753	none	UNMAPPED:PABPC4L	TRUE	10	0	0	2	FALSE		FALSE	FALSE	FALSE	0.04653	0.50404	0.99342	0.39592	0.69035	0.81126	0.1766	0.21254	0.019278	0.39329	0.0	0.0		FALSE
PABPC5	0.66299	none	UNMAPPED:PABPC5	TRUE	10	0	1	2	FALSE	MI=0.006715	FALSE	FALSE	FALSE	0.68022	0.088031	0.018769	0.083745	0.57439	0.48357	0.006715	0.63811	0.36445	0.83001	1.0	0.0	Coronary	FALSE
PABPN1	0.702625	none	UNMAPPED:PABPN1	TRUE	10	0	0	2	FALSE		FALSE	FALSE	FALSE	0.013482	0.23571	0.12674	0.12305	0.071783	0.21216	0.4594	0.58872	0.87626	0.013621	0.0	0.0		FALSE
PABPN1L	0.324257	none	UNMAPPED:PABPN1L	TRUE	10	0	0	2	FALSE		FALSE	FALSE	FALSE	0.48018	0.087806	0.86118	0.77854	0.999	0.017005	0.23953	0.089989	0.91091	0.039448	0.0	0.0		FALSE
PACRG	0.629993	none	UNMAPPED:PACRG	TRUE	10	0	0	0	FALSE		FALSE	FALSE	FALSE	0.66428	0.56114	0.54453	0.95462	0.59751	0.07377	0.80153	0.88628	0.3518	0.7152	0.0	0.0		FALSE
PACRGL	0.872769	none	UNMAPPED:PACRGL	TRUE	10	0	1	1	FALSE	VTE=0.0027285	FALSE	FALSE	FALSE	0.15301	0.069005	0.10311	0.12127	0.26803	0.41144	0.15297	0.81552	0.75652	0.0027285	1.0	1.0	Venous	FALSE
PACS1	0.543802	none	UNMAPPED:PACS1	TRUE	10	1	5	5	TRUE	Angina=0.0075567;CAD=0.0056944;HF=0.0062932;Hypertension=0.00074985;MI=0.0068822	FALSE	FALSE	FALSE	0.30246	0.0075567	0.0056944	0.38568	0.0062932	0.00074985	0.0068822	0.57628	0.29841	0.43943	3.0	2.0	Coronary;Myocardial;Pressure	TRUE
PACS2	0.81142	none	UNMAPPED:PACS2	TRUE	10	0	0	1	FALSE		FALSE	FALSE	FALSE	0.34629	0.45011	0.29459	0.9865	0.019997	0.077399	0.081654	0.24115	0.17573	0.7123	0.0	0.0		FALSE
PACSIN1	0.0207534	q<0.05	V2L037	TRUE	10	4	7	8	TRUE	AF=0.00015693;Angina=0.0020527;CAD=5.9388e-06;HF=0.00020921;Hypertension=2.6476e-05;MI=0.0052996;Stroke=0.001878	TRUE	FALSE	FALSE	0.00015693	0.0020527	5.9388e-06	0.72926	0.00020921	2.6476e-05	0.0052996	0.001878	0.04785	0.093766	5.0	4.0	Coronary;Arrhythmia;Myocardial;Pressure;Cerebrovascular	TRUE
PACSIN2	0.643028	none	UNMAPPED:PACSIN2	TRUE	10	1	1	2	FALSE	Hypertension=8.9663e-06	FALSE	FALSE	FALSE	0.12504	0.6212	0.58009	0.11374	0.16943	8.9663e-06	0.62894	0.45127	0.010515	0.10715	1.0	1.0	Pressure	FALSE
PACSIN3	0.290012	none	UNMAPPED:PACSIN3	TRUE	10	1	3	5	TRUE	AF=0.0041604;Hypertension=0.0012953;VTE=6.8574e-09	FALSE	FALSE	FALSE	0.0041604	0.074101	0.021416	0.39511	0.89711	0.0012953	0.027161	0.2138	0.77753	6.8574e-09	3.0	3.0	Arrhythmia;Pressure;Venous	TRUE
PADI1	0.617846	none	UNMAPPED:PADI1	TRUE	10	0	0	0	FALSE		FALSE	FALSE	FALSE	0.77452	0.39757	0.60309	0.70064	0.35657	0.24198	0.58941	0.54259	0.32197	0.44573	0.0	0.0		FALSE
PADI2	0.586166	none	UNMAPPED:PADI2	TRUE	10	0	0	2	FALSE		FALSE	FALSE	FALSE	0.78062	0.94252	0.04968	0.58644	0.7663	0.3963	0.68501	0.79532	0.14695	0.024754	0.0	0.0		FALSE
PADI3	0.686078	none	UNMAPPED:PADI3	TRUE	10	0	0	2	FALSE		FALSE	FALSE	FALSE	0.092703	0.024455	0.029409	0.12797	0.27202	0.71904	0.080486	0.12318	0.11941	0.056623	0.0	0.0		FALSE
PADI4	0.942363	none	UNMAPPED:PADI4	TRUE	10	0	0	0	FALSE		FALSE	FALSE	FALSE	0.62164	0.41595	0.38814	0.93222	0.69342	0.45918	0.30193	0.72141	0.92146	0.20403	0.0	0.0		FALSE
PADI6	0.936256	none	UNMAPPED:PADI6	TRUE	10	0	0	4	FALSE		FALSE	FALSE	FALSE	0.54853	0.041638	0.03032	0.065897	0.75865	0.017358	0.034516	0.75462	0.74992	0.48408	0.0	0.0		FALSE
PAEP	0.356611	none	UNMAPPED:PAEP	TRUE	10	0	0	0	FALSE		FALSE	FALSE	FALSE	0.68524	0.90364	0.39794	0.83604	0.09404	0.97422	0.81074	0.10716	0.1263	0.42923	0.0	0.0		FALSE
PAF1	0.403598	none	UNMAPPED:PAF1	TRUE	10	0	0	0	FALSE		FALSE	FALSE	FALSE	0.13595	0.081708	0.11647	0.68971	0.38788	0.72909	0.33244	0.83284	0.2759	0.11485	0.0	0.0		FALSE
PAFAH1B1	0.170697	none	V2L087	TRUE	10	0	0	2	FALSE		FALSE	FALSE	FALSE	0.59979	0.16889	0.028689	0.26248	0.21277	0.35247	0.01185	0.54204	0.73726	0.10305	0.0	0.0		FALSE
PAFAH1B2	0.119475	none	V2L068	TRUE	10	3	5	7	TRUE	AF=0.0027199;Angina=8.9402e-05;CAD=0.00016046;Hypertension=7.3158e-07;MI=0.0034118	FALSE	FALSE	FALSE	0.0027199	8.9402e-05	0.00016046	0.78691	0.036672	7.3158e-07	0.0034118	0.21052	0.032473	0.86948	3.0	2.0	Coronary;Arrhythmia;Pressure	TRUE
PAFAH1B3	0.483427	none	UNMAPPED:PAFAH1B3	TRUE	10	0	0	1	FALSE		FALSE	FALSE	FALSE	0.084593	0.16524	0.65075	0.014953	0.086365	0.82132	0.31057	0.61007	0.26404	0.087657	0.0	0.0		FALSE
PAFAH2	0.898018	none	UNMAPPED:PAFAH2	TRUE	10	1	1	3	FALSE	CAD=0.00040476	FALSE	FALSE	FALSE	0.34822	0.021057	0.00040476	0.98881	0.48227	0.22695	0.01173	0.066853	0.76817	0.41692	1.0	0.0	Coronary	FALSE
PAG1	0.775596	none	UNMAPPED:PAG1	TRUE	10	0	0	0	FALSE		FALSE	FALSE	FALSE	0.69468	0.61866	0.21983	0.84036	0.11671	0.095975	0.21754	0.39048	0.34633	0.11141	0.0	0.0		FALSE
PAGE1	0.672783	none	UNMAPPED:PAGE1	TRUE	10	0	0	0	FALSE		FALSE	FALSE	FALSE	0.54182	0.93939	0.95672	0.27373	0.38035	0.26532	0.6225	0.76438	0.7385	0.99514	0.0	0.0		FALSE
PAGE2	0.882802	none	UNMAPPED:PAGE2	TRUE	10	0	0	2	FALSE		FALSE	FALSE	FALSE	0.5483	0.39424	0.029634	0.96281	0.61198	0.017693	0.1476	0.42831	0.73104	0.97834	0.0	0.0		FALSE
PAGE2B	0.650612	none	UNMAPPED:PAGE2B	TRUE	10	0	0	2	FALSE		FALSE	FALSE	FALSE	0.37778	0.51918	0.17716	0.91897	0.016473	0.86015	0.012774	0.46373	0.8175	0.80098	0.0	0.0		FALSE
PAGE3	0.864257	none	UNMAPPED:PAGE3	TRUE	10	0	1	1	FALSE	Hypertension=0.0014905	FALSE	FALSE	FALSE	0.65578	0.31406	0.66148	0.89723	0.65252	0.0014905	0.66435	0.13246	0.22638	0.31757	1.0	1.0	Pressure	FALSE
PAGE4	0.951194	none	UNMAPPED:PAGE4	TRUE	10	0	0	2	FALSE		FALSE	FALSE	FALSE	0.022693	0.52127	0.89793	0.9932	0.44853	0.81537	0.88125	0.21455	0.036295	0.20962	0.0	0.0		FALSE
PAGE5	0.843174	none	UNMAPPED:PAGE5	TRUE	10	0	1	2	FALSE	Hypertension=0.008422	FALSE	FALSE	FALSE	0.45833	0.1441	0.74354	0.56826	0.82706	0.008422	0.90017	0.032605	0.44013	0.45153	1.0	1.0	Pressure	FALSE
PAGR1	0.405413	none	UNMAPPED:PAGR1	TRUE	10	0	0	1	FALSE		FALSE	FALSE	FALSE	0.13982	0.34942	0.5264	0.98974	0.22882	0.044701	0.36377	0.74173	0.60306	0.43008	0.0	0.0		FALSE
PAH	0.672783	none	UNMAPPED:PAH	TRUE	10	0	0	1	FALSE		FALSE	FALSE	FALSE	0.7443	0.39901	0.098426	0.81684	0.25029	0.40355	0.56511	0.17925	0.027016	0.11231	0.0	0.0		FALSE
PAICS	0.949013	none	UNMAPPED:PAICS	TRUE	10	0	1	1	FALSE	Hypertension=0.0038623	FALSE	FALSE	FALSE	0.23584	0.74691	0.58483	0.93196	0.084525	0.0038623	0.96842	0.66435	0.85146	0.50125	1.0	1.0	Pressure	FALSE
PAIP1	0.404118	none	UNMAPPED:PAIP1	TRUE	10	0	0	1	FALSE		FALSE	FALSE	FALSE	0.059589	0.21847	0.8875	0.76848	0.13335	0.053921	0.29315	0.94728	0.57247	0.021682	0.0	0.0		FALSE
PAIP2	0.668525	none	UNMAPPED:PAIP2	TRUE	10	1	2	3	FALSE	CAD=0.0020644;HF=5.3715e-05	FALSE	FALSE	FALSE	0.044366	0.066676	0.0020644	0.90927	5.3715e-05	0.80423	0.17326	0.35647	0.50003	0.80424	2.0	1.0	Coronary;Myocardial	FALSE
PAIP2B	0.476893	none	UNMAPPED:PAIP2B	TRUE	10	1	1	2	FALSE	AF=0.00049432	FALSE	FALSE	FALSE	0.00049432	0.38434	0.2112	0.066107	0.35517	0.030601	0.30083	0.90439	0.60113	0.38374	1.0	1.0	Arrhythmia	FALSE
PAK1	0.297378	none	UNMAPPED:PAK1	TRUE	10	0	0	0	FALSE		FALSE	FALSE	FALSE	0.40415	0.54353	0.43597	0.86748	0.26045	0.64409	0.71517	0.95393	0.62778	0.053955	0.0	0.0		FALSE
PAK1IP1	0.923248	none	UNMAPPED:PAK1IP1	TRUE	10	0	0	0	FALSE		FALSE	FALSE	FALSE	0.37715	0.2879	0.88572	0.78789	0.40009	0.47591	0.79639	0.37571	0.55821	0.40878	0.0	0.0		FALSE
PAK2	0.612073	none	UNMAPPED:PAK2	TRUE	10	0	0	1	FALSE		FALSE	FALSE	FALSE	0.044027	0.71647	0.53758	0.083537	0.21723	0.058072	0.97537	0.39673	0.20597	0.80587	0.0	0.0		FALSE
PAK3	0.805243	none	UNMAPPED:PAK3	TRUE	10	0	0	0	FALSE		FALSE	FALSE	FALSE	0.34874	0.085932	0.14552	0.82995	0.83397	0.061034	0.57838	0.89684	0.36046	0.88213	0.0	0.0		FALSE
PAK4	0.585807	none	UNMAPPED:PAK4	TRUE	10	0	0	0	FALSE		FALSE	FALSE	FALSE	0.19717	0.16178	0.21265	0.98327	0.47941	0.31126	0.20267	0.93395	0.28584	0.4854	0.0	0.0		FALSE
PAK6	0.67422	none	UNMAPPED:PAK6	TRUE	10	3	3	3	TRUE	Angina=6.0147e-05;CAD=3.1709e-06;Hypertension=2.809e-05	FALSE	FALSE	FALSE	0.067886	6.0147e-05	3.1709e-06	0.89251	0.070547	2.809e-05	0.109	0.63778	0.40857	0.81167	2.0	1.0	Coronary;Pressure	FALSE
PAK7	0.273783	none	UNMAPPED:PAK7	TRUE	10	0	0	1	FALSE		FALSE	FALSE	FALSE	0.49857	0.10386	0.075351	0.3263	0.37412	0.16082	0.75723	0.048609	0.57065	0.43991	0.0	0.0		FALSE
PALB2	0.962203	none	UNMAPPED:PALB2	TRUE	10	0	0	0	FALSE		FALSE	FALSE	FALSE	0.4445	0.35854	0.49389	0.66048	0.50688	0.27993	0.76884	0.70352	0.81816	0.0504	0.0	0.0		FALSE
PALD1	0.88434	none	UNMAPPED:PALD1	TRUE	10	2	3	3	TRUE	Angina=0.0027323;CAD=0.00042738;Hypertension=0.00045993	FALSE	FALSE	FALSE	0.18655	0.0027323	0.00042738	0.99883	0.84504	0.00045993	0.06347	0.95929	0.32259	0.16965	2.0	1.0	Coronary;Pressure	FALSE
PALLD	0.246541	none	UNMAPPED:PALLD	TRUE	10	1	2	3	FALSE	Angina=0.0012013;CAD=4.5751e-06	FALSE	FALSE	FALSE	0.25165	0.0012013	4.5751e-06	0.20405	0.090846	0.73942	0.030069	0.65375	0.48533	0.34456	1.0	0.0	Coronary	FALSE
PALM	0.846032	none	UNMAPPED:PALM	TRUE	10	0	0	0	FALSE		FALSE	FALSE	FALSE	0.086756	0.11721	0.15065	0.94755	0.21279	0.23949	0.34711	0.5733	0.8032	0.49327	0.0	0.0		FALSE
PALM2	0.17187	none	STABLE:NEW-324	TRUE	10	0	1	1	FALSE	Hypertension=0.006196	FALSE	FALSE	FALSE	0.15749	0.50856	0.12014	0.52789	0.14827	0.006196	0.70241	0.68552	0.14406	0.79441	1.0	1.0	Pressure	FALSE
PALM2-AKAP2	0.158976	none	UNMAPPED:PALM2-AKAP2	TRUE	10	1	1	1	FALSE	Hypertension=1.0009e-05	FALSE	FALSE	FALSE	0.26217	0.5034	0.076702	0.45777	0.27314	1.0009e-05	0.10431	0.66678	0.18208	0.54437	1.0	1.0	Pressure	FALSE
PALM3	0.761786	none	UNMAPPED:PALM3	TRUE	10	0	1	3	FALSE	Stroke=0.0087517	FALSE	FALSE	FALSE	0.76626	0.019522	0.045301	0.70871	0.18726	0.35	0.61348	0.0087517	0.88989	0.072664	1.0	1.0	Cerebrovascular	FALSE
PALMD	0.586166	none	UNMAPPED:PALMD	TRUE	10	0	0	0	FALSE		FALSE	FALSE	FALSE	0.1417	0.21571	0.31668	0.94755	0.20042	0.070069	0.25086	0.77858	0.61937	0.76117	0.0	0.0		FALSE
PAM	0.648252	none	UNMAPPED:PAM	TRUE	10	0	0	1	FALSE		FALSE	FALSE	FALSE	0.48421	0.32625	0.30165	0.21868	0.40359	0.43328	0.040676	0.28054	0.81207	0.5113	0.0	0.0		FALSE
PAM16	0.395204	none	UNMAPPED:PAM16	TRUE	10	1	3	6	TRUE	Angina=0.0063378;Cardiomyopathy=0.0015337;Hypertension=0.00095635	FALSE	FALSE	FALSE	0.052947	0.0063378	0.0102	0.0015337	0.029672	0.00095635	0.14121	0.065409	0.078611	0.024686	3.0	2.0	Coronary;Myocardial;Pressure	TRUE
PAMR1	0.911915	none	UNMAPPED:PAMR1	TRUE	10	0	0	0	FALSE		FALSE	FALSE	FALSE	0.14241	0.35134	0.16623	0.30873	0.66122	0.79389	0.27603	0.31491	0.54155	0.12244	0.0	0.0		FALSE
PAN2	0.690123	none	UNMAPPED:PAN2	TRUE	10	0	0	2	FALSE		FALSE	FALSE	FALSE	0.086552	0.34032	0.02192	0.8213	0.29319	0.011367	0.82624	0.2247	0.91566	0.24912	0.0	0.0		FALSE
PAN3	0.617118	none	UNMAPPED:PAN3	TRUE	10	0	1	2	FALSE	Hypertension=0.005448	FALSE	FALSE	FALSE	0.71732	0.49397	0.021699	0.12403	0.51397	0.005448	0.19537	0.52984	0.87497	0.23978	1.0	1.0	Pressure	FALSE
PANK1	0.486365	none	UNMAPPED:PANK1	TRUE	10	0	0	3	FALSE		FALSE	FALSE	FALSE	0.11067	0.045813	0.037189	0.80692	0.60473	0.14226	0.012263	0.41642	0.73909	0.95037	0.0	0.0		FALSE
PANK2	0.88837	none	UNMAPPED:PANK2	TRUE	10	0	2	5	FALSE	AF=0.0029994;Angina=0.0055311	FALSE	FALSE	FALSE	0.0029994	0.0055311	0.020172	0.88291	0.046266	0.021887	0.29793	0.16461	0.49107	0.1209	2.0	1.0	Coronary;Arrhythmia	FALSE
PANK3	0.928745	none	UNMAPPED:PANK3	TRUE	10	0	0	1	FALSE		FALSE	FALSE	FALSE	0.72633	0.30207	0.80655	0.33009	0.35408	0.10101	0.66072	0.022599	0.13862	0.44499	0.0	0.0		FALSE
PANK4	0.108505	none	V2L001	TRUE	10	0	1	2	FALSE	Hypertension=0.0078935	FALSE	FALSE	FALSE	0.028633	0.24409	0.24774	0.84172	0.84706	0.0078935	0.31822	0.1687	0.097294	0.25682	1.0	1.0	Pressure	FALSE
PANO1	0.573436	none	UNMAPPED:PANO1	TRUE	10	0	2	5	FALSE	Angina=0.0027405;Stroke=0.0015764	FALSE	FALSE	FALSE	0.01618	0.0027405	0.012834	0.88924	0.088076	0.066619	0.090006	0.0015764	0.40868	0.029642	2.0	1.0	Coronary;Cerebrovascular	FALSE
PANX1	0.46129	none	UNMAPPED:PANX1	TRUE	10	0	1	2	FALSE	Hypertension=0.0087896	FALSE	FALSE	FALSE	0.75229	0.89959	0.41209	0.027014	0.71423	0.0087896	0.87941	0.65798	0.75782	0.22004	1.0	1.0	Pressure	FALSE
PANX2	0.549303	none	UNMAPPED:PANX2	TRUE	10	0	0	0	FALSE		FALSE	FALSE	FALSE	0.30067	0.19974	0.73239	0.47856	0.69429	0.05954	0.32186	0.089423	0.55042	0.098046	0.0	0.0		FALSE
PANX3	0.668095	none	UNMAPPED:PANX3	TRUE	10	0	0	0	FALSE		FALSE	FALSE	FALSE	0.60336	0.26582	0.34395	0.45568	0.15546	0.24242	0.33375	0.62637	0.34356	0.14336	0.0	0.0		FALSE
PAOX	0.797379	none	UNMAPPED:PAOX	TRUE	10	0	0	0	FALSE		FALSE	FALSE	FALSE	0.38935	0.89667	0.90089	0.66068	0.41358	0.06951	0.82537	0.34261	0.57367	0.41619	0.0	0.0		FALSE
PAPD4	0.688706	none	UNMAPPED:PAPD4	TRUE	10	0	0	0	FALSE		FALSE	FALSE	FALSE	0.6228	0.86673	0.57492	0.81271	0.14498	0.73905	0.2545	0.18859	0.36907	0.23619	0.0	0.0		FALSE
PAPD5	0.863639	none	UNMAPPED:PAPD5	TRUE	10	0	0	1	FALSE		FALSE	FALSE	FALSE	0.77999	0.80904	0.73612	0.98387	0.84987	0.015113	0.65387	0.95083	0.50294	0.083965	0.0	0.0		FALSE
PAPD7	0.325674	none	UNMAPPED:PAPD7	TRUE	10	1	2	2	FALSE	CAD=0.00029494;MI=0.0050799	FALSE	FALSE	FALSE	0.1874	0.086551	0.00029494	0.23673	0.79387	0.49248	0.0050799	0.053377	0.50375	0.88295	1.0	0.0	Coronary	FALSE
PAPL	0.816341	none	UNMAPPED:PAPL	TRUE	10	0	0	0	FALSE		FALSE	FALSE	FALSE	0.37711	0.17605	0.33438	0.88634	0.36298	0.19061	0.61662	0.94833	0.27791	0.81224	0.0	0.0		FALSE
PAPLN	0.231978	none	UNMAPPED:PAPLN	TRUE	10	0	2	2	FALSE	AF=0.0019747;VTE=0.0052809	FALSE	FALSE	FALSE	0.0019747	0.14656	0.13492	0.39119	0.079871	0.11816	0.067588	0.40972	0.69138	0.0052809	2.0	2.0	Arrhythmia;Venous	FALSE
PAPOLA	0.661604	none	UNMAPPED:PAPOLA	TRUE	10	0	0	1	FALSE		FALSE	FALSE	FALSE	0.13987	0.79562	0.61442	0.72347	0.45962	0.015929	0.6266	0.42407	0.84207	0.44747	0.0	0.0		FALSE
PAPOLB	0.348637	none	UNMAPPED:PAPOLB	TRUE	10	0	0	1	FALSE		FALSE	FALSE	FALSE	0.18222	0.42995	0.47737	0.9937	0.50139	0.020785	0.69346	0.5962	0.83741	0.5864	0.0	0.0		FALSE
PAPOLG	0.343927	none	V2L015	TRUE	10	0	2	3	FALSE	HF=0.0030684;Hypertension=0.0090213	FALSE	FALSE	FALSE	0.27331	0.068124	0.021632	0.35783	0.0030684	0.0090213	0.19898	0.82213	0.74456	0.56973	2.0	2.0	Myocardial;Pressure	FALSE
PAPPA	0.616836	none	UNMAPPED:PAPPA	TRUE	10	0	1	2	FALSE	Hypertension=0.0062513	FALSE	FALSE	FALSE	0.011153	0.61503	0.58259	0.40381	0.19462	0.0062513	0.48168	0.63957	0.11492	0.071879	1.0	1.0	Pressure	FALSE
PAPPA2	0.861244	none	UNMAPPED:PAPPA2	TRUE	10	2	2	2	FALSE	Angina=0.00031445;Hypertension=1.7817e-07	FALSE	FALSE	FALSE	0.31778	0.00031445	0.1709	0.70648	0.18469	1.7817e-07	0.082778	0.7617	0.6669	0.16395	2.0	1.0	Coronary;Pressure	FALSE
PAPSS1	0.861486	none	UNMAPPED:PAPSS1	TRUE	10	0	0	2	FALSE		FALSE	FALSE	FALSE	0.029718	0.54411	0.88309	0.99696	0.070183	0.034553	0.64819	0.79506	0.099352	0.9478	0.0	0.0		FALSE
PAPSS2	0.84311	none	UNMAPPED:PAPSS2	TRUE	10	0	0	1	FALSE		FALSE	FALSE	FALSE	0.25792	0.095992	0.59677	0.60966	0.47338	0.27006	0.58659	0.46105	0.023243	0.49234	0.0	0.0		FALSE
PAQR3	0.499932	none	UNMAPPED:PAQR3	TRUE	10	0	0	0	FALSE		FALSE	FALSE	FALSE	0.23129	0.44017	0.52874	0.3296	0.0547	0.20557	0.39614	0.056672	0.22929	0.78123	0.0	0.0		FALSE
PAQR4	0.62123	none	UNMAPPED:PAQR4	TRUE	10	0	0	0	FALSE		FALSE	FALSE	FALSE	0.79585	0.059519	0.16945	0.65689	0.42552	0.5074	0.46059	0.38706	0.54897	0.74685	0.0	0.0		FALSE
PAQR5	0.933491	none	UNMAPPED:PAQR5	TRUE	10	1	2	2	FALSE	AF=0.0063541;Hypertension=1.4448e-06	FALSE	FALSE	FALSE	0.0063541	0.39467	0.31929	0.52786	0.82639	1.4448e-06	0.55505	0.051299	0.58573	0.83887	2.0	2.0	Arrhythmia;Pressure	FALSE
PAQR6	0.517853	none	UNMAPPED:PAQR6	TRUE	10	2	2	4	FALSE	AF=1.9524e-08;Hypertension=1.87e-05	FALSE	FALSE	FALSE	1.9524e-08	0.81805	0.74359	0.90631	0.017385	1.87e-05	0.17116	0.023007	0.13991	0.097366	2.0	2.0	Arrhythmia;Pressure	FALSE
PAQR7	0.840939	none	UNMAPPED:PAQR7	TRUE	10	0	0	0	FALSE		FALSE	FALSE	FALSE	0.36001	0.2787	0.10467	0.88903	0.73121	0.24084	0.10794	0.55314	0.14822	0.47571	0.0	0.0		FALSE
PAQR8	0.140369	none	STABLE:NEW-278	TRUE	10	0	1	1	FALSE	Hypertension=0.0082689	FALSE	FALSE	FALSE	0.45399	0.17717	0.18383	0.57027	0.18604	0.0082689	0.10648	0.71335	0.77595	0.21147	1.0	1.0	Pressure	FALSE
PAQR9	0.937623	none	UNMAPPED:PAQR9	TRUE	10	0	0	1	FALSE		FALSE	FALSE	FALSE	0.12216	0.58445	0.38112	0.31138	0.54252	0.58969	0.38439	0.63933	0.04516	0.56442	0.0	0.0		FALSE
PARD3	0.570384	none	UNMAPPED:PARD3	TRUE	10	1	1	2	FALSE	HF=0.00023446	FALSE	FALSE	FALSE	0.18096	0.14856	0.073718	0.52216	0.00023446	0.11141	0.10385	0.63392	0.026687	0.35952	1.0	1.0	Myocardial	FALSE
PARD3B	0.590999	none	UNMAPPED:PARD3B	TRUE	10	1	1	1	FALSE	Hypertension=0.00013557	FALSE	FALSE	FALSE	0.060603	0.37054	0.14979	0.68189	0.52429	0.00013557	0.24243	0.78146	0.055059	0.79106	1.0	1.0	Pressure	FALSE
PARD6A	0.511175	none	UNMAPPED:PARD6A	TRUE	10	0	0	2	FALSE		FALSE	FALSE	FALSE	0.083965	0.10675	0.037201	0.58769	0.20409	0.041112	0.23707	0.79414	0.42748	0.63069	0.0	0.0		FALSE
PARD6B	0.939937	none	UNMAPPED:PARD6B	TRUE	10	1	2	4	FALSE	Hypertension=0.00020222;Stroke=0.004079	FALSE	FALSE	FALSE	0.017577	0.25483	0.033745	0.6906	0.59919	0.00020222	0.12047	0.004079	0.15323	0.625	2.0	2.0	Pressure;Cerebrovascular	FALSE
PARD6G	0.860273	none	UNMAPPED:PARD6G	TRUE	10	1	2	3	FALSE	Hypertension=1.079e-05;TIA=0.0072994	FALSE	FALSE	FALSE	0.10744	0.097644	0.071903	0.62436	0.28026	1.079e-05	0.025783	0.44872	0.0072994	0.18899	2.0	2.0	Pressure;Cerebrovascular	FALSE
PARG	0.325674	none	STABLE:NEW-40	TRUE	10	0	0	3	FALSE		FALSE	FALSE	FALSE	0.12782	0.49674	0.018118	0.85829	0.12921	0.07339	0.023523	0.29987	0.035012	0.14594	0.0	0.0		FALSE
PARK2	0.390594	none	UNMAPPED:PARK2	TRUE	10	0	0	1	FALSE		FALSE	FALSE	FALSE	0.17904	0.066478	0.13878	0.86428	0.43871	0.045998	0.14994	0.81589	0.59009	0.50745	0.0	0.0		FALSE
PARK7	0.759303	none	UNMAPPED:PARK7	TRUE	10	0	0	1	FALSE		FALSE	FALSE	FALSE	0.53942	0.64174	0.29576	0.86665	0.52955	0.021994	0.63577	0.052196	0.1741	0.49511	0.0	0.0		FALSE
PARL	0.529049	none	UNMAPPED:PARL	TRUE	10	0	0	3	FALSE		FALSE	FALSE	FALSE	0.039449	0.20833	0.60257	0.49943	0.0258	0.10722	0.047211	0.12142	0.60094	0.60328	0.0	0.0		FALSE
PARM1	0.85731	none	UNMAPPED:PARM1	TRUE	10	0	0	0	FALSE		FALSE	FALSE	FALSE	0.084501	0.70443	0.22504	0.43408	0.28886	0.087855	0.20411	0.55761	0.92336	0.29611	0.0	0.0		FALSE
PARN	0.76562	none	UNMAPPED:PARN	TRUE	10	2	2	3	FALSE	CAD=0.00022053;Hypertension=0.00050714	FALSE	FALSE	FALSE	0.39266	0.24528	0.00022053	0.083776	0.055574	0.00050714	0.015551	0.30158	0.44102	0.63449	2.0	1.0	Coronary;Pressure	FALSE
PARP1	0.800369	none	UNMAPPED:PARP1	TRUE	10	2	3	6	TRUE	Angina=0.00077636;CAD=0.00081952;MI=0.0013157	FALSE	FALSE	FALSE	0.029847	0.00077636	0.00081952	0.45923	0.80593	0.13431	0.0013157	0.60645	0.04365	0.016053	1.0	0.0	Coronary	FALSE
PARP10	0.620784	none	UNMAPPED:PARP10	TRUE	10	0	1	3	FALSE	Hypertension=0.0058477	FALSE	FALSE	FALSE	0.059056	0.054889	0.010916	0.33011	0.85183	0.0058477	0.15345	0.049456	0.22268	0.78834	1.0	1.0	Pressure	FALSE
PARP11	0.912648	none	UNMAPPED:PARP11	TRUE	10	0	0	1	FALSE		FALSE	FALSE	FALSE	0.011324	0.16975	0.35395	0.75855	0.48671	0.40101	0.39404	0.25881	0.89567	0.82619	0.0	0.0		FALSE
PARP12	0.184155	none	STABLE:NEW-304	TRUE	10	3	3	6	TRUE	Angina=0.00034425;CAD=0.00012232;MI=0.00010018	FALSE	FALSE	FALSE	0.026156	0.00034425	0.00012232	0.15906	0.012885	0.030331	0.00010018	0.76766	0.76912	0.17011	1.0	0.0	Coronary	FALSE
PARP14	0.724923	none	UNMAPPED:PARP14	TRUE	10	0	0	3	FALSE		FALSE	FALSE	FALSE	0.33997	0.031397	0.14349	0.28546	0.2941	0.027958	0.013658	0.42846	0.79187	0.34864	0.0	0.0		FALSE
PARP15	0.269681	none	UNMAPPED:PARP15	TRUE	10	0	0	1	FALSE		FALSE	FALSE	FALSE	0.31174	0.13969	0.08373	0.99118	0.68231	0.032353	0.53395	0.54037	0.46773	0.69805	0.0	0.0		FALSE
PARP16	0.769766	none	UNMAPPED:PARP16	TRUE	10	1	2	3	FALSE	Hypertension=0.00071751;VTE=0.0095724	FALSE	FALSE	FALSE	0.052188	0.31774	0.80989	0.89824	0.033958	0.00071751	0.82093	0.1414	0.13486	0.0095724	2.0	2.0	Pressure;Venous	FALSE
PARP2	0.631035	none	UNMAPPED:PARP2	TRUE	10	0	0	0	FALSE		FALSE	FALSE	FALSE	0.92811	0.43548	0.87237	0.41444	0.56482	0.54265	0.89382	0.76905	0.09427	0.11646	0.0	0.0		FALSE
PARP3	0.373768	none	UNMAPPED:PARP3	TRUE	10	0	0	1	FALSE		FALSE	FALSE	FALSE	0.19693	0.057066	0.90006	0.91857	0.6535	0.044621	0.90326	0.99405	0.73182	0.10691	0.0	0.0		FALSE
PARP4	0.919293	none	UNMAPPED:PARP4	TRUE	10	0	0	1	FALSE		FALSE	FALSE	FALSE	0.054832	0.97102	0.54932	0.11652	0.21503	0.014505	0.8336	0.70541	0.71391	0.99414	0.0	0.0		FALSE
PARP6	0.173321	none	UNMAPPED:PARP6	TRUE	10	0	1	3	FALSE	Hypertension=0.0010845	FALSE	FALSE	FALSE	0.42331	0.10244	0.035004	0.73134	0.038575	0.0010845	0.064927	0.40752	0.50515	0.64809	1.0	1.0	Pressure	FALSE
PARP8	0.595985	none	UNMAPPED:PARP8	TRUE	10	0	0	1	FALSE		FALSE	FALSE	FALSE	0.017806	0.073497	0.1487	0.19082	0.36585	0.16773	0.32312	0.72251	0.92528	0.35001	0.0	0.0		FALSE
PARP9	0.24241	none	UNMAPPED:PARP9	TRUE	10	0	0	3	FALSE		FALSE	FALSE	FALSE	0.032798	0.10444	0.28237	0.29955	0.32949	0.058212	0.01668	0.099359	0.7491	0.027213	0.0	0.0		FALSE
PARPBP	0.768631	none	UNMAPPED:PARPBP	TRUE	10	0	1	2	FALSE	Hypertension=0.00478	FALSE	FALSE	FALSE	0.3775	0.59226	0.42032	0.80212	0.72259	0.00478	0.53404	0.045017	0.45728	0.43579	1.0	1.0	Pressure	FALSE
PARS2	0.567582	none	UNMAPPED:PARS2	TRUE	10	1	3	4	TRUE	Angina=0.0034008;CAD=0.0060935;MI=4.8461e-05	FALSE	FALSE	FALSE	0.40605	0.0034008	0.0060935	0.70818	0.080771	0.38021	4.8461e-05	0.91417	0.53338	0.010037	1.0	0.0	Coronary	FALSE
PARVA	0.78818	none	UNMAPPED:PARVA	TRUE	10	0	0	2	FALSE		FALSE	FALSE	FALSE	0.48891	0.36827	0.37695	0.63354	0.23534	0.021204	0.26239	0.016751	0.080241	0.29549	0.0	0.0		FALSE
PARVB	0.836229	none	UNMAPPED:PARVB	TRUE	10	0	0	0	FALSE		FALSE	FALSE	FALSE	0.49294	0.073101	0.12315	0.86319	0.34075	0.59845	0.16275	0.98728	0.66632	0.48341	0.0	0.0		FALSE
PARVG	0.527787	none	UNMAPPED:PARVG	TRUE	10	0	0	0	FALSE		FALSE	FALSE	FALSE	0.20544	0.56327	0.86805	0.99888	0.93858	0.52263	0.13637	0.42653	0.46108	0.49949	0.0	0.0		FALSE
PASD1	0.904807	none	UNMAPPED:PASD1	TRUE	10	0	0	0	FALSE		FALSE	FALSE	FALSE	0.059733	0.8518	0.82374	0.84285	0.51149	0.17799	0.62102	0.29184	0.60625	0.54377	0.0	0.0		FALSE
PASK	0.688171	none	UNMAPPED:PASK	TRUE	10	0	0	0	FALSE		FALSE	FALSE	FALSE	0.61056	0.23358	0.098422	0.85311	0.32277	0.40858	0.21232	0.29594	0.29315	0.44152	0.0	0.0		FALSE
PATE1	0.603005	none	UNMAPPED:PATE1	TRUE	10	0	0	0	FALSE		FALSE	FALSE	FALSE	0.59436	0.68882	0.9543	0.9743	0.37879	0.083603	0.80245	0.40979	0.11516	0.75996	0.0	0.0		FALSE
PATE2	0.842781	none	UNMAPPED:PATE2	TRUE	10	0	0	2	FALSE		FALSE	FALSE	FALSE	0.92179	0.98555	0.68858	0.60021	0.234	0.1207	0.87728	0.02329	0.35956	0.038789	0.0	0.0		FALSE
PATE3	0.714909	none	UNMAPPED:PATE3	TRUE	10	0	0	1	FALSE		FALSE	FALSE	FALSE	0.97561	0.80912	0.54447	0.48213	0.51096	0.47677	0.83741	0.073272	0.80004	0.040755	0.0	0.0		FALSE
PATE4	0.868871	none	UNMAPPED:PATE4	TRUE	10	0	0	1	FALSE		FALSE	FALSE	FALSE	0.80209	0.86052	0.56064	0.78721	0.41676	0.50471	0.88677	0.054592	0.32451	0.015303	0.0	0.0		FALSE
PATL1	0.974615	none	UNMAPPED:PATL1	TRUE	10	0	1	4	FALSE	VTE=0.0028392	FALSE	FALSE	FALSE	0.018719	0.21333	0.32426	0.60169	0.050017	0.021529	0.036654	0.78626	0.5974	0.0028392	1.0	1.0	Venous	FALSE
PATL2	0.486566	none	UNMAPPED:PATL2	TRUE	10	3	3	3	TRUE	Angina=0.00010921;CAD=2.9589e-05;Hypertension=1.818e-05	FALSE	FALSE	FALSE	0.78544	0.00010921	2.9589e-05	0.9744	0.72821	1.818e-05	0.58431	0.18704	0.11135	0.19372	2.0	1.0	Coronary;Pressure	FALSE
PATZ1	0.851536	none	UNMAPPED:PATZ1	TRUE	10	1	2	3	FALSE	CAD=0.0017889;Hypertension=1.3285e-05	FALSE	FALSE	FALSE	0.84493	0.04457	0.0017889	0.35393	0.46718	1.3285e-05	0.062194	0.8278	0.42449	0.087566	2.0	1.0	Coronary;Pressure	FALSE
PAWR	0.559443	none	UNMAPPED:PAWR	TRUE	10	0	0	0	FALSE		FALSE	FALSE	FALSE	0.051519	0.64867	0.83226	0.82973	0.17461	0.052508	0.19015	0.10974	0.79101	0.34635	0.0	0.0		FALSE
PAX1	0.192499	none	UNMAPPED:PAX1	TRUE	10	0	0	1	FALSE		FALSE	FALSE	FALSE	0.4916	0.98935	0.26163	0.028729	0.51294	0.32701	0.90268	0.63009	0.3419	0.1636	0.0	0.0		FALSE
PAX2	0.880254	none	UNMAPPED:PAX2	TRUE	10	0	0	0	FALSE		FALSE	FALSE	FALSE	0.26328	0.7412	0.75588	0.90345	0.51341	0.18523	0.21572	0.73999	0.58872	0.4423	0.0	0.0		FALSE
PAX3	0.812556	none	UNMAPPED:PAX3	TRUE	10	0	1	1	FALSE	Cardiomyopathy=0.0010744	FALSE	FALSE	FALSE	0.50672	0.29096	0.20436	0.0010744	0.20895	0.13428	0.41508	0.18966	0.095475	0.44188	1.0	1.0	Myocardial	FALSE
PAX4	0.650233	none	UNMAPPED:PAX4	TRUE	10	0	0	1	FALSE		FALSE	FALSE	FALSE	0.22108	0.43461	0.17773	0.40416	0.90466	0.11358	0.045763	0.77911	0.17116	0.426	0.0	0.0		FALSE
PAX5	0.919514	none	UNMAPPED:PAX5	TRUE	10	2	2	4	FALSE	AF=0.00020216;Angina=0.00090942	FALSE	FALSE	FALSE	0.00020216	0.00090942	0.43886	0.73122	0.88538	0.011859	0.061415	0.080661	0.021068	0.28286	2.0	1.0	Coronary;Arrhythmia	FALSE
PAX6	0.658517	none	UNMAPPED:PAX6	TRUE	10	0	0	1	FALSE		FALSE	FALSE	FALSE	0.75426	0.35736	0.41502	0.15772	0.12227	0.022875	0.13061	0.4307	0.14015	0.64233	0.0	0.0		FALSE
PAX7	0.517718	none	UNMAPPED:PAX7	TRUE	10	0	1	1	FALSE	AF=0.0036717	FALSE	FALSE	FALSE	0.0036717	0.9259	0.74368	0.28614	0.47745	0.57076	0.94686	0.95217	0.74429	0.64458	1.0	1.0	Arrhythmia	FALSE
PAX8	0.586166	none	UNMAPPED:PAX8	TRUE	10	0	0	2	FALSE		FALSE	FALSE	FALSE	0.59711	0.34157	0.011717	0.89664	0.038692	0.13072	0.7894	0.37576	0.21615	0.23781	0.0	0.0		FALSE
PAX9	0.81133	none	UNMAPPED:PAX9	TRUE	10	0	0	0	FALSE		FALSE	FALSE	FALSE	0.1605	0.7514	0.72489	0.20301	0.69341	0.76819	0.08354	0.45118	0.97741	0.78699	0.0	0.0		FALSE
PAXBP1	0.708585	none	UNMAPPED:PAXBP1	TRUE	10	0	0	0	FALSE		FALSE	FALSE	FALSE	0.74553	0.69564	0.099974	0.13286	0.86112	0.75372	0.25241	0.79433	0.87769	0.31012	0.0	0.0		FALSE
PAXIP1	0.552096	none	UNMAPPED:PAXIP1	TRUE	10	0	0	1	FALSE		FALSE	FALSE	FALSE	0.93898	0.040592	0.19537	0.65904	0.43464	0.79973	0.27506	0.071247	0.88851	0.072031	0.0	0.0		FALSE
PBDC1	0.173321	none	STABLE:NEW-330	TRUE	10	0	1	2	FALSE	Hypertension=0.0014747	FALSE	FALSE	FALSE	0.23998	0.055195	0.11633	0.71657	0.50875	0.0014747	0.042722	0.062297	0.72741	0.088303	1.0	1.0	Pressure	FALSE
PBK	0.665548	none	UNMAPPED:PBK	TRUE	10	0	0	0	FALSE		FALSE	FALSE	FALSE	0.25327	0.19262	0.47506	0.52965	0.65086	0.64072	0.67247	0.053213	0.17716	0.72889	0.0	0.0		FALSE
PBLD	0.50622	none	UNMAPPED:PBLD	TRUE	10	0	0	1	FALSE		FALSE	FALSE	FALSE	0.17245	0.01028	0.40859	0.64475	0.47454	0.20826	0.82071	0.51678	0.61125	0.46309	0.0	0.0		FALSE
PBOV1	0.833478	none	UNMAPPED:PBOV1	TRUE	10	0	0	0	FALSE		FALSE	FALSE	FALSE	0.36179	0.99117	0.91329	0.16604	0.9284	0.17648	0.05264	0.28049	0.95001	0.83238	0.0	0.0		FALSE
PBRM1	0.565609	none	UNMAPPED:PBRM1	TRUE	10	2	4	5	TRUE	Angina=0.0010518;CAD=0.0064251;Hypertension=0.00030761;MI=0.00081489	FALSE	FALSE	FALSE	0.20983	0.0010518	0.0064251	0.66662	0.16001	0.00030761	0.00081489	0.85352	0.13579	0.012935	2.0	1.0	Coronary;Pressure	FALSE
PBX1	0.949013	none	UNMAPPED:PBX1	TRUE	10	0	0	1	FALSE		FALSE	FALSE	FALSE	0.11567	0.38004	0.61342	0.1115	0.12989	0.023836	0.88133	0.25604	0.87166	0.14747	0.0	0.0		FALSE
PBX2	0.183069	none	UNMAPPED:PBX2	TRUE	10	6	7	7	TRUE	AF=1.6691e-05;Angina=0.00067462;CAD=2.8976e-06;HF=4.9468e-06;Hypertension=1.0519e-07;MI=3.058e-07;TIA=0.0071981	FALSE	FALSE	FALSE	1.6691e-05	0.00067462	2.8976e-06	0.60978	4.9468e-06	1.0519e-07	3.058e-07	0.079664	0.0071981	0.068916	5.0	4.0	Coronary;Arrhythmia;Myocardial;Pressure;Cerebrovascular	TRUE
PBX3	0.436902	none	UNMAPPED:PBX3	TRUE	10	0	0	1	FALSE		FALSE	FALSE	FALSE	0.68298	0.40131	0.67211	0.04595	0.72697	0.16894	0.091132	0.055724	0.65404	0.2362	0.0	0.0		FALSE
PBX4	0.867083	none	UNMAPPED:PBX4	TRUE	10	0	1	4	FALSE	CAD=0.007035	FALSE	FALSE	FALSE	0.47075	0.018908	0.007035	0.35165	0.46645	0.041456	0.024287	0.39042	0.23662	0.36021	1.0	0.0	Coronary	FALSE
PBXIP1	0.535307	none	UNMAPPED:PBXIP1	TRUE	10	2	3	4	TRUE	AF=3.8858e-15;HF=0.0052399;MI=0.00090186	FALSE	FALSE	FALSE	3.8858e-15	0.03237	0.091535	0.25613	0.0052399	0.41454	0.00090186	0.69229	0.70122	0.22851	3.0	2.0	Coronary;Arrhythmia;Myocardial	TRUE
PC	0.557604	none	UNMAPPED:PC	TRUE	10	0	1	3	FALSE	CAD=0.0092233	FALSE	FALSE	FALSE	0.43812	0.029665	0.0092233	0.98521	0.21083	0.078712	0.044993	0.86531	0.36536	0.15343	1.0	0.0	Coronary	FALSE
PCBD1	0.594516	none	UNMAPPED:PCBD1	TRUE	10	0	0	0	FALSE		FALSE	FALSE	FALSE	0.2241	0.1077	0.41551	0.50433	0.082099	0.3231	0.4202	0.24188	0.46571	0.77341	0.0	0.0		FALSE
PCBD2	0.446959	none	UNMAPPED:PCBD2	TRUE	10	0	1	1	FALSE	Angina=0.001158	FALSE	FALSE	FALSE	0.26627	0.001158	0.16803	0.65083	0.4438	0.27339	0.58652	0.18736	0.10422	0.71973	1.0	0.0	Coronary	FALSE
PCBP1	0.62123	none	UNMAPPED:PCBP1	TRUE	10	0	0	0	FALSE		FALSE	FALSE	FALSE	0.18745	0.36309	0.49738	0.58369	0.31029	0.41758	0.43387	0.78929	0.93064	0.28073	0.0	0.0		FALSE
PCBP2	0.40249	none	UNMAPPED:PCBP2	TRUE	10	1	2	4	FALSE	CAD=0.0090416;Hypertension=1.59e-07	FALSE	FALSE	FALSE	0.018861	0.18279	0.0090416	0.85661	0.052886	1.59e-07	0.12518	0.23773	0.41247	0.047881	2.0	1.0	Coronary;Pressure	FALSE
PCBP3	0.824516	none	UNMAPPED:PCBP3	TRUE	10	0	0	1	FALSE		FALSE	FALSE	FALSE	0.25558	0.72418	0.87373	0.59139	0.046459	0.26986	0.77237	0.34586	0.76155	0.5517	0.0	0.0		FALSE
PCBP4	0.696531	none	UNMAPPED:PCBP4	TRUE	10	0	0	1	FALSE		FALSE	FALSE	FALSE	0.51643	0.53612	0.56597	0.80968	0.33341	0.17097	0.61548	0.13361	0.39245	0.049926	0.0	0.0		FALSE
PCCA	0.958013	none	UNMAPPED:PCCA	TRUE	10	0	1	2	FALSE	VTE=0.0026705	FALSE	FALSE	FALSE	0.91362	0.73216	0.42982	0.79141	0.16099	0.46405	0.23514	0.025041	0.77009	0.0026705	1.0	1.0	Venous	FALSE
PCCB	0.00157235	q<0.01	V2L025	TRUE	10	1	3	3	TRUE	Angina=0.0057856;CAD=0.00010844;MI=0.0037728	TRUE	TRUE	FALSE	0.052512	0.0057856	0.00010844	0.99809	0.61108	0.07372	0.0037728	0.58366	0.42917	0.1008	1.0	0.0	Coronary	FALSE
PCDH1	0.731306	none	UNMAPPED:PCDH1	TRUE	10	0	1	1	FALSE	MI=0.0072558	FALSE	FALSE	FALSE	0.38842	0.69588	0.056305	0.56255	0.47556	0.31981	0.0072558	0.92329	0.55697	0.099596	1.0	0.0	Coronary	FALSE
PCDH10	0.971936	none	UNMAPPED:PCDH10	TRUE	10	0	0	5	FALSE		FALSE	FALSE	FALSE	0.13509	0.49249	0.58747	0.89105	0.038554	0.011352	0.69099	0.028943	0.012187	0.011678	0.0	0.0		FALSE
PCDH11X	0.887529	none	UNMAPPED:PCDH11X	TRUE	10	1	1	2	FALSE	Angina=3.3699e-05	FALSE	FALSE	FALSE	0.2894	3.3699e-05	0.035377	0.82699	0.99695	0.32722	0.29202	0.39393	0.22638	0.87788	1.0	0.0	Coronary	FALSE
PCDH12	0.884324	none	UNMAPPED:PCDH12	TRUE	10	0	2	2	FALSE	Hypertension=0.001465;VTE=0.0048633	FALSE	FALSE	FALSE	0.17453	0.20535	0.11015	0.84706	0.79021	0.001465	0.084503	0.2498	0.087949	0.0048633	2.0	2.0	Pressure;Venous	FALSE
PCDH15	0.907568	none	UNMAPPED:PCDH15	TRUE	10	0	0	0	FALSE		FALSE	FALSE	FALSE	0.61127	0.21626	0.22572	0.35747	0.22367	0.62555	0.58541	0.77353	0.6068	0.74921	0.0	0.0		FALSE
PCDH17	0.730353	none	UNMAPPED:PCDH17	TRUE	10	0	1	1	FALSE	Hypertension=0.0066905	FALSE	FALSE	FALSE	0.54533	0.43762	0.83991	0.99363	0.4842	0.0066905	0.5771	0.18527	0.52062	0.22532	1.0	1.0	Pressure	FALSE
PCDH18	0.492025	none	UNMAPPED:PCDH18	TRUE	10	1	2	6	FALSE	Hypertension=3.2138e-07;Stroke=0.0063232	FALSE	FALSE	FALSE	0.026244	0.56611	0.036571	0.01074	0.5831	3.2138e-07	0.39134	0.0063232	0.5579	0.043909	2.0	2.0	Pressure;Cerebrovascular	FALSE
PCDH19	0.850286	none	UNMAPPED:PCDH19	TRUE	10	0	0	2	FALSE		FALSE	FALSE	FALSE	0.022714	0.28877	0.49771	0.12157	0.28972	0.017047	0.58916	0.22837	0.24707	0.95639	0.0	0.0		FALSE
PCDH20	0.703285	none	UNMAPPED:PCDH20	TRUE	10	0	0	1	FALSE		FALSE	FALSE	FALSE	0.01735	0.21989	0.45871	0.15748	0.21418	0.29171	0.87337	0.14618	0.26363	0.64252	0.0	0.0		FALSE
PCDH7	0.543802	none	UNMAPPED:PCDH7	TRUE	10	0	0	3	FALSE		FALSE	FALSE	FALSE	0.038412	0.24734	0.018662	0.91963	0.24698	0.035342	0.40324	0.12584	0.47052	0.31917	0.0	0.0		FALSE
PCDH8	0.395452	none	UNMAPPED:PCDH8	TRUE	10	0	0	0	FALSE		FALSE	FALSE	FALSE	0.84092	0.84262	0.13195	0.74224	0.42237	0.91396	0.77594	0.34005	0.22735	0.64334	0.0	0.0		FALSE
PCDH9	0.346173	none	UNMAPPED:PCDH9	TRUE	10	0	0	2	FALSE		FALSE	FALSE	FALSE	0.22307	0.16605	0.010826	0.64593	0.12331	0.04307	0.24973	0.78509	0.48902	0.84613	0.0	0.0		FALSE
PCDHA1	0.787202	none	UNMAPPED:PCDHA1	TRUE	10	0	0	3	FALSE		FALSE	FALSE	FALSE	0.014016	0.64852	0.045075	0.60271	0.62692	0.039257	0.19835	0.89132	0.2141	0.29986	0.0	0.0		FALSE
PCDHA10	0.7891	none	UNMAPPED:PCDHA10	TRUE	10	0	0	1	FALSE		FALSE	FALSE	FALSE	0.028124	0.65358	0.056463	0.60175	0.64784	0.16167	0.16397	0.80631	0.25798	0.21189	0.0	0.0		FALSE
PCDHA11	0.78665	none	UNMAPPED:PCDHA11	TRUE	10	0	0	1	FALSE		FALSE	FALSE	FALSE	0.032283	0.62306	0.061598	0.56722	0.65933	0.14458	0.18008	0.82095	0.26502	0.24913	0.0	0.0		FALSE
PCDHA12	0.787847	none	UNMAPPED:PCDHA12	TRUE	10	0	0	1	FALSE		FALSE	FALSE	FALSE	0.029681	0.62639	0.057525	0.57908	0.65833	0.13023	0.18249	0.82884	0.26146	0.26319	0.0	0.0		FALSE
PCDHA13	0.779901	none	UNMAPPED:PCDHA13	TRUE	10	0	0	1	FALSE		FALSE	FALSE	FALSE	0.029444	0.61852	0.058252	0.55868	0.67821	0.11645	0.19255	0.85701	0.27603	0.28097	0.0	0.0		FALSE
PCDHA2	0.787834	none	UNMAPPED:PCDHA2	TRUE	10	0	0	3	FALSE		FALSE	FALSE	FALSE	0.014373	0.66544	0.045774	0.62997	0.60876	0.043517	0.19904	0.88238	0.22798	0.28738	0.0	0.0		FALSE
PCDHA3	0.790358	none	UNMAPPED:PCDHA3	TRUE	10	0	0	3	FALSE		FALSE	FALSE	FALSE	0.011695	0.68226	0.037498	0.65674	0.64351	0.040532	0.18739	0.89474	0.2155	0.26753	0.0	0.0		FALSE
PCDHA4	0.79357	none	UNMAPPED:PCDHA4	TRUE	10	0	0	1	FALSE		FALSE	FALSE	FALSE	0.016299	0.67422	0.052664	0.64149	0.61294	0.067052	0.18573	0.84596	0.22018	0.24689	0.0	0.0		FALSE
PCDHA5	0.794236	none	UNMAPPED:PCDHA5	TRUE	10	0	0	2	FALSE		FALSE	FALSE	FALSE	0.020186	0.68136	0.04953	0.64126	0.63868	0.118	0.16219	0.82914	0.22513	0.20857	0.0	0.0		FALSE
PCDHA6	0.785316	none	UNMAPPED:PCDHA6	TRUE	10	0	0	1	FALSE		FALSE	FALSE	FALSE	0.021771	0.68627	0.053977	0.63508	0.65162	0.13138	0.15783	0.83205	0.23109	0.20182	0.0	0.0		FALSE
PCDHA7	0.792794	none	UNMAPPED:PCDHA7	TRUE	10	0	0	1	FALSE		FALSE	FALSE	FALSE	0.02419	0.68236	0.054945	0.62973	0.6472	0.15883	0.15854	0.82434	0.23892	0.20979	0.0	0.0		FALSE
PCDHA8	0.794108	none	UNMAPPED:PCDHA8	TRUE	10	0	0	1	FALSE		FALSE	FALSE	FALSE	0.025467	0.66752	0.054932	0.62269	0.66086	0.16882	0.15602	0.82041	0.2401	0.20568	0.0	0.0		FALSE
PCDHA9	0.779655	none	UNMAPPED:PCDHA9	TRUE	10	0	0	1	FALSE		FALSE	FALSE	FALSE	0.027253	0.65599	0.055084	0.61652	0.65474	0.17468	0.15803	0.80254	0.24923	0.20951	0.0	0.0		FALSE
PCDHAC1	0.737771	none	UNMAPPED:PCDHAC1	TRUE	10	0	0	0	FALSE		FALSE	FALSE	FALSE	0.066356	0.42405	0.087447	0.35594	0.69438	0.076533	0.32648	0.87526	0.25202	0.56402	0.0	0.0		FALSE
PCDHAC2	0.504348	none	UNMAPPED:PCDHAC2	TRUE	10	0	0	1	FALSE		FALSE	FALSE	FALSE	0.011508	0.21137	0.1324	0.34601	0.43064	0.19035	0.42395	0.78897	0.35596	0.78945	0.0	0.0		FALSE
PCDHB1	0.971423	none	UNMAPPED:PCDHB1	TRUE	10	0	0	0	FALSE		FALSE	FALSE	FALSE	0.23128	0.80351	0.66194	0.41211	0.54888	0.32359	0.086076	0.38476	0.35447	0.46911	0.0	0.0		FALSE
PCDHB10	0.529049	none	UNMAPPED:PCDHB10	TRUE	10	0	2	2	FALSE	AF=0.0052608;Angina=0.0055967	FALSE	FALSE	FALSE	0.0052608	0.0055967	0.052648	0.28226	0.10819	0.12284	0.91841	0.23785	0.25982	0.3742	2.0	1.0	Coronary;Arrhythmia	FALSE
PCDHB11	0.26255	none	UNMAPPED:PCDHB11	TRUE	10	0	0	2	FALSE		FALSE	FALSE	FALSE	0.34162	0.038046	0.014752	0.34857	0.19504	0.86066	0.19703	0.66212	0.359	0.25121	0.0	0.0		FALSE
PCDHB12	0.724923	none	UNMAPPED:PCDHB12	TRUE	10	1	1	2	FALSE	Angina=0.00065101	FALSE	FALSE	FALSE	0.26722	0.00065101	0.016683	0.76209	0.091546	0.46371	0.65066	0.86776	0.74511	0.28958	1.0	0.0	Coronary	FALSE
PCDHB13	0.432254	none	UNMAPPED:PCDHB13	TRUE	10	1	2	2	FALSE	Angina=7.6494e-05;CAD=0.0026293	FALSE	FALSE	FALSE	0.52586	7.6494e-05	0.0026293	0.97228	0.56913	0.29445	0.80925	0.97747	0.22097	0.71381	1.0	0.0	Coronary	FALSE
PCDHB14	0.931046	none	UNMAPPED:PCDHB14	TRUE	10	0	0	2	FALSE		FALSE	FALSE	FALSE	0.23498	0.011484	0.034425	0.86869	0.056414	0.92993	0.22116	0.33535	0.17291	0.47959	0.0	0.0		FALSE
PCDHB15	0.833	none	UNMAPPED:PCDHB15	TRUE	10	0	0	1	FALSE		FALSE	FALSE	FALSE	0.18664	0.012946	0.091618	0.91322	0.41443	0.6151	0.76421	0.3524	0.62405	0.81351	0.0	0.0		FALSE
PCDHB16	0.522209	none	UNMAPPED:PCDHB16	TRUE	10	0	0	1	FALSE		FALSE	FALSE	FALSE	0.59345	0.034299	0.10263	0.85849	0.4534	0.85573	0.38565	0.71944	0.30865	0.31274	0.0	0.0		FALSE
PCDHB2	0.504267	none	UNMAPPED:PCDHB2	TRUE	10	0	0	3	FALSE		FALSE	FALSE	FALSE	0.019974	0.030658	0.013869	0.62856	0.58631	0.61422	0.6756	0.93055	0.91432	0.35492	0.0	0.0		FALSE
PCDHB3	0.241863	none	UNMAPPED:PCDHB3	TRUE	10	0	0	2	FALSE		FALSE	FALSE	FALSE	0.05608	0.03612	0.010752	0.64321	0.70595	0.58627	0.51903	0.63041	0.9323	0.6112	0.0	0.0		FALSE
PCDHB4	0.566147	none	UNMAPPED:PCDHB4	TRUE	10	0	2	3	FALSE	AF=0.006015;CAD=0.0047692	FALSE	FALSE	FALSE	0.006015	0.021695	0.0047692	0.66714	0.5271	0.67948	0.22628	0.64009	0.6205	0.38084	2.0	1.0	Coronary;Arrhythmia	FALSE
PCDHB5	0.815517	none	UNMAPPED:PCDHB5	TRUE	10	0	2	2	FALSE	Angina=0.0074887;CAD=0.0043204	FALSE	FALSE	FALSE	0.25233	0.0074887	0.0043204	0.89086	0.59749	0.51076	0.084981	0.61714	0.29621	0.14533	1.0	0.0	Coronary	FALSE
PCDHB6	0.701776	none	UNMAPPED:PCDHB6	TRUE	10	0	0	0	FALSE		FALSE	FALSE	FALSE	0.12846	0.08575	0.18282	0.86249	0.40692	0.19663	0.34039	0.39772	0.76166	0.37499	0.0	0.0		FALSE
PCDHB7	0.66299	none	UNMAPPED:PCDHB7	TRUE	10	0	0	2	FALSE		FALSE	FALSE	FALSE	0.69892	0.014862	0.035862	0.84657	0.14788	0.9515	0.23535	0.79167	0.75299	0.36186	0.0	0.0		FALSE
PCDHB8	0.557033	none	UNMAPPED:PCDHB8	TRUE	10	0	2	2	FALSE	Angina=0.0021621;CAD=0.0056421	FALSE	FALSE	FALSE	0.9572	0.0021621	0.0056421	0.99658	0.19623	0.46623	0.13306	0.9174	0.5584	0.19466	1.0	0.0	Coronary	FALSE
PCDHB9	0.579567	none	UNMAPPED:PCDHB9	TRUE	10	0	1	2	FALSE	CAD=0.0092188	FALSE	FALSE	FALSE	0.18517	0.053835	0.0092188	0.80126	0.049338	0.76879	0.17841	0.28633	0.53514	0.40603	1.0	0.0	Coronary	FALSE
PCDHGA1	0.752418	none	UNMAPPED:PCDHGA1	TRUE	10	1	1	3	FALSE	AF=1.137e-06	FALSE	FALSE	FALSE	1.137e-06	0.033231	0.017306	0.80323	0.15682	0.22254	0.24062	0.33827	0.27789	0.62575	1.0	1.0	Arrhythmia	FALSE
PCDHGA10	0.897369	none	UNMAPPED:PCDHGA10	TRUE	10	1	1	3	FALSE	AF=4.2862e-07	FALSE	FALSE	FALSE	4.2862e-07	0.03271	0.015799	0.64411	0.23921	0.4037	0.23573	0.20228	0.39741	0.60477	1.0	1.0	Arrhythmia	FALSE
PCDHGA11	0.911915	none	UNMAPPED:PCDHGA11	TRUE	10	1	1	3	FALSE	AF=9.4893e-08	FALSE	FALSE	FALSE	9.4893e-08	0.027105	0.012757	0.69682	0.24162	0.40015	0.21374	0.17499	0.3972	0.57788	1.0	1.0	Arrhythmia	FALSE
PCDHGA12	0.905552	none	UNMAPPED:PCDHGA12	TRUE	10	1	1	3	FALSE	AF=1.2253e-07	FALSE	FALSE	FALSE	1.2253e-07	0.025773	0.016197	0.67971	0.21879	0.36253	0.24428	0.17926	0.35959	0.56031	1.0	1.0	Arrhythmia	FALSE
PCDHGA2	0.744793	none	UNMAPPED:PCDHGA2	TRUE	10	1	1	3	FALSE	AF=8.6298e-08	FALSE	FALSE	FALSE	8.6298e-08	0.034522	0.013335	0.83427	0.17163	0.21436	0.26251	0.32835	0.25508	0.65875	1.0	1.0	Arrhythmia	FALSE
PCDHGA3	0.739983	none	UNMAPPED:PCDHGA3	TRUE	10	1	1	3	FALSE	AF=8.291e-07	FALSE	FALSE	FALSE	8.291e-07	0.049008	0.021827	0.78694	0.19471	0.21428	0.2618	0.32516	0.24901	0.62575	1.0	1.0	Arrhythmia	FALSE
PCDHGA4	0.774222	none	UNMAPPED:PCDHGA4	TRUE	10	1	1	3	FALSE	AF=5.9463e-07	FALSE	FALSE	FALSE	5.9463e-07	0.041966	0.019169	0.76424	0.21026	0.23902	0.28836	0.29627	0.24798	0.65862	1.0	1.0	Arrhythmia	FALSE
PCDHGA5	0.782085	none	UNMAPPED:PCDHGA5	TRUE	10	1	1	3	FALSE	AF=3.1725e-07	FALSE	FALSE	FALSE	3.1725e-07	0.032866	0.015075	0.75389	0.21107	0.24551	0.26576	0.28781	0.2622	0.66888	1.0	1.0	Arrhythmia	FALSE
PCDHGA6	0.78984	none	UNMAPPED:PCDHGA6	TRUE	10	1	1	3	FALSE	AF=1.3913e-07	FALSE	FALSE	FALSE	1.3913e-07	0.028093	0.011655	0.76054	0.20642	0.25881	0.25342	0.28648	0.26563	0.69106	1.0	1.0	Arrhythmia	FALSE
PCDHGA7	0.797379	none	UNMAPPED:PCDHGA7	TRUE	10	1	1	3	FALSE	AF=1.1317e-07	FALSE	FALSE	FALSE	1.1317e-07	0.03011	0.014324	0.76642	0.20097	0.32121	0.28657	0.27108	0.31058	0.64856	1.0	1.0	Arrhythmia	FALSE
PCDHGA8	0.844858	none	UNMAPPED:PCDHGA8	TRUE	10	1	1	3	FALSE	AF=1.1598e-06	FALSE	FALSE	FALSE	1.1598e-06	0.036122	0.019437	0.71462	0.19483	0.34632	0.29199	0.26115	0.3393	0.56788	1.0	1.0	Arrhythmia	FALSE
PCDHGA9	0.883945	none	UNMAPPED:PCDHGA9	TRUE	10	1	1	3	FALSE	AF=2.3357e-06	FALSE	FALSE	FALSE	2.3357e-06	0.047252	0.022867	0.63983	0.22471	0.34978	0.24187	0.22871	0.38251	0.55524	1.0	1.0	Arrhythmia	FALSE
PCDHGB1	0.754645	none	UNMAPPED:PCDHGB1	TRUE	10	1	1	2	FALSE	AF=1.9294e-06	FALSE	FALSE	FALSE	1.9294e-06	0.050689	0.023451	0.75856	0.20586	0.24544	0.26141	0.31491	0.25395	0.62865	1.0	1.0	Arrhythmia	FALSE
PCDHGB2	0.760061	none	UNMAPPED:PCDHGB2	TRUE	10	1	1	3	FALSE	AF=2.0284e-07	FALSE	FALSE	FALSE	2.0284e-07	0.033365	0.014556	0.77481	0.20075	0.2511	0.27168	0.29744	0.25149	0.68619	1.0	1.0	Arrhythmia	FALSE
PCDHGB3	0.78984	none	UNMAPPED:PCDHGB3	TRUE	10	1	1	3	FALSE	AF=1.3913e-07	FALSE	FALSE	FALSE	1.3913e-07	0.028093	0.011655	0.76054	0.20642	0.25881	0.25342	0.28648	0.26563	0.69106	1.0	1.0	Arrhythmia	FALSE
PCDHGB4	0.854485	none	UNMAPPED:PCDHGB4	TRUE	10	1	1	3	FALSE	AF=9.4871e-08	FALSE	FALSE	FALSE	9.4871e-08	0.027474	0.012561	0.75881	0.18391	0.359	0.29423	0.25713	0.35111	0.60073	1.0	1.0	Arrhythmia	FALSE
PCDHGB5	0.876585	none	UNMAPPED:PCDHGB5	TRUE	10	1	1	3	FALSE	AF=1.3409e-07	FALSE	FALSE	FALSE	1.3409e-07	0.029171	0.014981	0.71617	0.22897	0.37134	0.25554	0.22316	0.38994	0.61209	1.0	1.0	Arrhythmia	FALSE
PCDHGB6	0.906453	none	UNMAPPED:PCDHGB6	TRUE	10	1	1	3	FALSE	AF=2.7526e-06	FALSE	FALSE	FALSE	2.7526e-06	0.044865	0.020983	0.62801	0.24044	0.3645	0.23719	0.21871	0.39054	0.58394	1.0	1.0	Arrhythmia	FALSE
PCDHGB7	0.90546	none	UNMAPPED:PCDHGB7	TRUE	10	1	1	3	FALSE	AF=4.152e-07	FALSE	FALSE	FALSE	4.152e-07	0.032353	0.01604	0.67531	0.24752	0.39605	0.22042	0.18602	0.37697	0.57392	1.0	1.0	Arrhythmia	FALSE
PCDHGC3	0.913385	none	UNMAPPED:PCDHGC3	TRUE	10	1	1	1	FALSE	AF=3.3472e-08	FALSE	FALSE	FALSE	3.3472e-08	0.079455	0.063515	0.64624	0.093815	0.21677	0.16867	0.08801	0.40493	0.59629	1.0	1.0	Arrhythmia	FALSE
PCDHGC4	0.90546	none	UNMAPPED:PCDHGC4	TRUE	10	1	1	1	FALSE	AF=6.5813e-08	FALSE	FALSE	FALSE	6.5813e-08	0.12649	0.068405	0.67288	0.069242	0.25348	0.19428	0.057068	0.65103	0.49568	1.0	1.0	Arrhythmia	FALSE
PCDHGC5	0.915581	none	UNMAPPED:PCDHGC5	TRUE	10	1	1	1	FALSE	AF=7.1317e-08	FALSE	FALSE	FALSE	7.1317e-08	0.18303	0.08628	0.65547	0.12785	0.23411	0.23118	0.054001	0.79206	0.57859	1.0	1.0	Arrhythmia	FALSE
PCED1A	0.382482	none	UNMAPPED:PCED1A	TRUE	10	0	1	2	FALSE	MI=0.0082587	FALSE	FALSE	FALSE	0.14333	0.080377	0.033487	0.68353	0.24562	0.11213	0.0082587	0.086149	0.26842	0.94645	1.0	0.0	Coronary	FALSE
PCED1B	0.953891	none	UNMAPPED:PCED1B	TRUE	10	0	1	2	FALSE	Hypertension=0.0016622	FALSE	FALSE	FALSE	0.10451	0.56017	0.41854	0.17079	0.17415	0.0016622	0.32071	0.019928	0.11127	0.79425	1.0	1.0	Pressure	FALSE
PCF11	0.929316	none	UNMAPPED:PCF11	TRUE	10	0	2	4	FALSE	Angina=0.0034228;Stroke=0.0083571	FALSE	FALSE	FALSE	0.54737	0.0034228	0.015869	0.78174	0.046247	0.24724	0.071246	0.0083571	0.10848	0.31837	2.0	1.0	Coronary;Cerebrovascular	FALSE
PCGF1	0.543495	none	UNMAPPED:PCGF1	TRUE	10	0	0	1	FALSE		FALSE	FALSE	FALSE	0.20609	0.3581	0.082759	0.85148	0.029048	0.83733	0.098227	0.79968	0.94116	0.8633	0.0	0.0		FALSE
PCGF2	0.593993	none	UNMAPPED:PCGF2	TRUE	10	0	0	1	FALSE		FALSE	FALSE	FALSE	0.84232	0.77114	0.96865	0.21894	0.52349	0.012474	0.87544	0.54282	0.28929	0.37046	0.0	0.0		FALSE
PCGF3	0.721717	none	UNMAPPED:PCGF3	TRUE	10	0	0	1	FALSE		FALSE	FALSE	FALSE	0.37843	0.40362	0.78246	0.13804	0.28201	0.79631	0.028333	0.93195	0.85502	0.55962	0.0	0.0		FALSE
PCGF5	0.672555	none	UNMAPPED:PCGF5	TRUE	10	0	0	0	FALSE		FALSE	FALSE	FALSE	0.14743	0.51241	0.76375	0.95584	0.07707	0.23839	0.83857	0.47846	0.18948	0.72795	0.0	0.0		FALSE
PCGF6	0.162002	none	V2L062	TRUE	10	1	2	3	FALSE	AF=0.0091841;Hypertension=2.0887e-05	FALSE	FALSE	FALSE	0.0091841	0.21706	0.20939	0.80135	0.10263	2.0887e-05	0.22045	0.059728	0.03675	0.55236	2.0	2.0	Arrhythmia;Pressure	FALSE
PCID2	0.555857	none	UNMAPPED:PCID2	TRUE	10	0	1	2	FALSE	VTE=0.0030085	FALSE	FALSE	FALSE	0.047035	0.54682	0.28154	0.98284	0.068541	0.092692	0.39162	0.96921	0.21384	0.0030085	1.0	1.0	Venous	FALSE
PCIF1	0.397379	none	UNMAPPED:PCIF1	TRUE	10	0	0	1	FALSE		FALSE	FALSE	FALSE	0.086899	0.55362	0.34769	0.46937	0.67659	0.037944	0.27958	0.69899	0.22536	0.50516	0.0	0.0		FALSE
PCK1	0.345088	none	UNMAPPED:PCK1	TRUE	10	0	1	2	FALSE	Hypertension=0.0099256	FALSE	FALSE	FALSE	0.046859	0.57554	0.65707	0.97827	0.50044	0.0099256	0.17793	0.7025	0.70494	0.65147	1.0	1.0	Pressure	FALSE
PCK2	0.512716	none	UNMAPPED:PCK2	TRUE	10	0	0	1	FALSE		FALSE	FALSE	FALSE	0.064002	0.3797	0.44876	0.93841	0.6607	0.034217	0.61056	0.34	0.89774	0.59952	0.0	0.0		FALSE
PCLO	0.441808	none	UNMAPPED:PCLO	TRUE	10	0	2	3	FALSE	Angina=0.0012568;CAD=0.0081138	FALSE	FALSE	FALSE	0.83781	0.0012568	0.0081138	0.24148	0.62297	0.022943	0.22286	0.54344	0.36069	0.5999	1.0	0.0	Coronary	FALSE
PCM1	0.467699	none	UNMAPPED:PCM1	TRUE	10	1	3	4	TRUE	AF=6.1454e-07;Angina=0.0029098;VTE=0.0016988	FALSE	FALSE	FALSE	6.1454e-07	0.0029098	0.0745	0.076509	0.37954	0.098478	0.047271	0.6624	0.050023	0.0016988	3.0	2.0	Coronary;Arrhythmia;Venous	TRUE
PCMT1	0.681529	none	UNMAPPED:PCMT1	TRUE	10	0	1	2	FALSE	AF=0.006482	FALSE	FALSE	FALSE	0.006482	0.1253	0.021743	0.83373	0.17305	0.055324	0.31484	0.85031	0.41538	0.58129	1.0	1.0	Arrhythmia	FALSE
PCMTD1	0.772735	none	UNMAPPED:PCMTD1	TRUE	10	0	2	3	FALSE	HF=0.0052917;Hypertension=0.0096335	FALSE	FALSE	FALSE	0.67951	0.82916	0.4713	0.89169	0.0052917	0.0096335	0.87491	0.12273	0.045679	0.20835	2.0	2.0	Myocardial;Pressure	FALSE
PCMTD2	0.846592	none	UNMAPPED:PCMTD2	TRUE	10	1	3	4	TRUE	AF=0.0067352;Hypertension=0.0036914;TIA=0.00070923	FALSE	FALSE	FALSE	0.0067352	0.017815	0.071313	0.384	0.16522	0.0036914	0.13798	0.084621	0.00070923	0.89139	3.0	3.0	Arrhythmia;Pressure;Cerebrovascular	TRUE
PCNA	0.741069	none	UNMAPPED:PCNA	TRUE	10	0	0	0	FALSE		FALSE	FALSE	FALSE	0.35632	0.62442	0.26792	0.48615	0.92302	0.075688	0.3089	0.83155	0.48463	0.38898	0.0	0.0		FALSE
PCNP	0.61851	none	UNMAPPED:PCNP	TRUE	10	1	2	2	FALSE	AF=0.0061371;Hypertension=0.00042056	FALSE	FALSE	FALSE	0.0061371	0.78434	0.37478	0.177	0.24907	0.00042056	0.10201	0.12256	0.71842	0.2233	2.0	2.0	Arrhythmia;Pressure	FALSE
PCNT	0.92369	none	UNMAPPED:PCNT	TRUE	10	0	0	0	FALSE		FALSE	FALSE	FALSE	0.81971	0.3922	0.43592	0.24829	0.37048	0.11953	0.23616	0.098219	0.51082	0.72139	0.0	0.0		FALSE
PCNX	0.518139	none	UNMAPPED:PCNX	TRUE	10	1	1	3	FALSE	Hypertension=5.0126e-05	FALSE	FALSE	FALSE	0.154	0.10881	0.46369	0.82879	0.19401	5.0126e-05	0.79043	0.016746	0.040041	0.44632	1.0	1.0	Pressure	FALSE
PCNXL2	0.565609	none	UNMAPPED:PCNXL2	TRUE	10	0	0	0	FALSE		FALSE	FALSE	FALSE	0.70739	0.35654	0.45159	0.79395	0.37154	0.15128	0.30195	0.36106	0.74033	0.833	0.0	0.0		FALSE
PCNXL3	0.38165	none	UNMAPPED:PCNXL3	TRUE	10	4	4	5	TRUE	Angina=9.083e-07;CAD=7.7282e-09;Hypertension=2.0628e-10;MI=7.6862e-05	FALSE	FALSE	FALSE	0.097805	9.083e-07	7.7282e-09	0.97034	0.025457	2.0628e-10	7.6862e-05	0.53105	0.25573	0.30865	2.0	1.0	Coronary;Pressure	FALSE
PCNXL4	0.749936	none	UNMAPPED:PCNXL4	TRUE	10	0	0	0	FALSE		FALSE	FALSE	FALSE	0.10551	0.43909	0.51561	0.94433	0.16241	0.27008	0.90462	0.70131	0.27898	0.3832	0.0	0.0		FALSE
PCOLCE	0.888838	none	UNMAPPED:PCOLCE	TRUE	10	0	1	2	FALSE	Hypertension=0.0018142	FALSE	FALSE	FALSE	0.20343	0.16212	0.48306	0.43841	0.033596	0.0018142	0.061216	0.11293	0.26102	0.32706	1.0	1.0	Pressure	FALSE
PCOLCE2	0.864257	none	UNMAPPED:PCOLCE2	TRUE	10	0	0	0	FALSE		FALSE	FALSE	FALSE	0.24371	0.083048	0.062648	0.74218	0.98231	0.077255	0.57574	0.81587	0.67633	0.10745	0.0	0.0		FALSE
PCP2	0.751035	none	UNMAPPED:PCP2	TRUE	10	0	0	0	FALSE		FALSE	FALSE	FALSE	0.78829	0.46417	0.62359	0.21089	0.67688	0.33553	0.72802	0.86686	0.87283	0.14949	0.0	0.0		FALSE
PCP4	0.389712	none	UNMAPPED:PCP4	TRUE	10	0	0	0	FALSE		FALSE	FALSE	FALSE	0.30588	0.39188	0.12617	0.35472	0.30771	0.27534	0.32772	0.27472	0.36901	0.55636	0.0	0.0		FALSE
PCP4L1	0.939928	none	UNMAPPED:PCP4L1	TRUE	10	0	0	0	FALSE		FALSE	FALSE	FALSE	0.72783	0.76509	0.97377	0.092603	0.8663	0.26858	0.23006	0.42565	0.74323	0.44592	0.0	0.0		FALSE
PCSK1	0.805649	none	UNMAPPED:PCSK1	TRUE	10	1	2	4	FALSE	HF=0.0037968;Hypertension=0.00016188	FALSE	FALSE	FALSE	0.033557	0.37541	0.62459	0.69977	0.0037968	0.00016188	0.68879	0.097028	0.22081	0.015076	2.0	2.0	Myocardial;Pressure	FALSE
PCSK1N	0.965694	none	UNMAPPED:PCSK1N	TRUE	10	0	1	1	FALSE	Hypertension=0.0058275	FALSE	FALSE	FALSE	0.38251	0.1527	0.96045	0.9236	0.90377	0.0058275	0.63912	0.77412	0.46742	0.4836	1.0	1.0	Pressure	FALSE
PCSK2	0.878043	none	UNMAPPED:PCSK2	TRUE	10	0	1	1	FALSE	Hypertension=0.0014657	FALSE	FALSE	FALSE	0.1555	0.44411	0.18667	0.88858	0.23467	0.0014657	0.25219	0.36246	0.80768	0.14553	1.0	1.0	Pressure	FALSE
PCSK4	0.7069	none	UNMAPPED:PCSK4	TRUE	10	0	0	1	FALSE		FALSE	FALSE	FALSE	0.4598	0.59534	0.62844	0.7888	0.83321	0.046712	0.88289	0.1787	0.37465	0.79091	0.0	0.0		FALSE
PCSK5	0.901915	none	UNMAPPED:PCSK5	TRUE	10	0	0	2	FALSE		FALSE	FALSE	FALSE	0.045379	0.12342	0.20232	0.44815	0.23472	0.53534	0.019918	0.80252	0.34035	0.27974	0.0	0.0		FALSE
PCSK6	0.938216	none	UNMAPPED:PCSK6	TRUE	10	1	1	3	FALSE	Angina=6.4896e-05	FALSE	FALSE	FALSE	0.64915	6.4896e-05	0.035896	0.82063	0.58087	0.045981	0.1029	0.81553	0.7011	0.219	1.0	0.0	Coronary	FALSE
PCSK7	0.202457	none	UNMAPPED:PCSK7	TRUE	10	4	6	7	TRUE	AF=0.00049905;Angina=2.8896e-05;CAD=0.00085554;Hypertension=0.00021177;MI=0.0024825;TIA=0.006956	FALSE	FALSE	FALSE	0.00049905	2.8896e-05	0.00085554	0.95107	0.027514	0.00021177	0.0024825	0.36553	0.006956	0.89903	4.0	3.0	Coronary;Arrhythmia;Pressure;Cerebrovascular	TRUE
PCSK9	0.433065	none	UNMAPPED:PCSK9	TRUE	10	4	4	6	TRUE	AF=0.00060999;Angina=5e-10;CAD=5e-10;MI=5e-10	FALSE	FALSE	FALSE	0.00060999	5e-10	5e-10	0.69599	0.020113	0.011974	5e-10	0.13178	0.53683	0.2046	2.0	1.0	Coronary;Arrhythmia	FALSE
PCTP	0.625429	none	UNMAPPED:PCTP	TRUE	10	0	0	0	FALSE		FALSE	FALSE	FALSE	0.66634	0.13286	0.25268	0.81637	0.66597	0.55799	0.9212	0.24085	0.1173	0.79966	0.0	0.0		FALSE
PCYOX1	0.662971	none	UNMAPPED:PCYOX1	TRUE	10	0	0	2	FALSE		FALSE	FALSE	FALSE	0.036451	0.48954	0.020395	0.96501	0.15967	0.21314	0.32592	0.38986	0.34094	0.61017	0.0	0.0		FALSE
PCYOX1L	0.441632	none	UNMAPPED:PCYOX1L	TRUE	10	0	1	2	FALSE	AF=0.0023929	FALSE	FALSE	FALSE	0.0023929	0.96487	0.32256	0.53316	0.024372	0.25424	0.051008	0.3057	0.81851	0.81494	1.0	1.0	Arrhythmia	FALSE
PCYT1A	0.34019	none	UNMAPPED:PCYT1A	TRUE	10	0	0	0	FALSE		FALSE	FALSE	FALSE	0.39839	0.215	0.070743	0.26676	0.18375	0.56065	0.55008	0.38977	0.30739	0.4055	0.0	0.0		FALSE
PCYT1B	0.915986	none	UNMAPPED:PCYT1B	TRUE	10	0	3	4	TRUE	AF=0.0050985;Angina=0.0018373;CAD=0.0011599	FALSE	FALSE	FALSE	0.0050985	0.0018373	0.0011599	0.7962	0.86136	0.070459	0.21739	0.19628	0.75175	0.032103	2.0	1.0	Coronary;Arrhythmia	FALSE
PCYT2	0.782443	none	UNMAPPED:PCYT2	TRUE	10	0	1	1	FALSE	Angina=0.0093751	FALSE	FALSE	FALSE	0.28133	0.0093751	0.1307	0.94594	0.38849	0.36091	0.44822	0.91486	0.6344	0.31814	1.0	0.0	Coronary	FALSE
PDAP1	0.574204	none	UNMAPPED:PDAP1	TRUE	10	1	2	3	FALSE	Hypertension=0.00060625;VTE=0.0018684	FALSE	FALSE	FALSE	0.29083	0.5411	0.47865	0.59863	0.011538	0.00060625	0.3898	0.31245	0.40274	0.0018684	2.0	2.0	Pressure;Venous	FALSE
PDC	0.409925	none	UNMAPPED:PDC	TRUE	10	0	0	0	FALSE		FALSE	FALSE	FALSE	0.65149	0.28949	0.30294	0.054169	0.1794	0.54632	0.39339	0.32556	0.50016	0.7269	0.0	0.0		FALSE
PDCD1	0.70604	none	UNMAPPED:PDCD1	TRUE	10	0	0	1	FALSE		FALSE	FALSE	FALSE	0.36862	0.56864	0.063989	0.76083	0.61087	0.042969	0.12739	0.83779	0.621	0.90746	0.0	0.0		FALSE
PDCD10	0.742696	none	UNMAPPED:PDCD10	TRUE	10	0	0	2	FALSE		FALSE	FALSE	FALSE	0.28618	0.18403	0.18954	0.96544	0.13952	0.52669	0.015199	0.011012	0.73725	0.12628	0.0	0.0		FALSE
PDCD11	0.407261	none	V2L062	TRUE	10	0	1	2	FALSE	Hypertension=0.003579	FALSE	FALSE	FALSE	0.019384	0.17744	0.19628	0.80095	0.10301	0.003579	0.32247	0.095637	0.17321	0.19682	1.0	1.0	Pressure	FALSE
PDCD1LG2	0.607706	none	UNMAPPED:PDCD1LG2	TRUE	10	0	1	2	FALSE	Hypertension=0.00673	FALSE	FALSE	FALSE	0.8002	0.55936	0.3963	0.75913	0.89129	0.00673	0.16135	0.01601	0.23028	0.52915	1.0	1.0	Pressure	FALSE
PDCD2	0.807804	none	UNMAPPED:PDCD2	TRUE	10	0	0	0	FALSE		FALSE	FALSE	FALSE	0.10272	0.16879	0.32652	0.6501	0.47729	0.52376	0.72635	0.081029	0.19287	0.11191	0.0	0.0		FALSE
PDCD2L	0.556598	none	UNMAPPED:PDCD2L	TRUE	10	0	1	1	FALSE	AF=0.0012848	FALSE	FALSE	FALSE	0.0012848	0.63646	0.29865	0.66163	0.7345	0.15223	0.16372	0.87374	0.89983	0.33915	1.0	1.0	Arrhythmia	FALSE
PDCD4	0.690123	none	UNMAPPED:PDCD4	TRUE	10	0	0	0	FALSE		FALSE	FALSE	FALSE	0.48905	0.41232	0.63518	0.66366	0.72061	0.39657	0.61873	0.74535	0.69254	0.41757	0.0	0.0		FALSE
PDCD5	0.769248	none	UNMAPPED:PDCD5	TRUE	10	0	0	0	FALSE		FALSE	FALSE	FALSE	0.1958	0.42865	0.54534	0.090096	0.11015	0.9981	0.95064	0.63232	0.46464	0.93421	0.0	0.0		FALSE
PDCD6	0.712486	none	UNMAPPED:PDCD6	TRUE	10	1	2	2	FALSE	AF=0.00034712;Hypertension=0.003598	FALSE	FALSE	FALSE	0.00034712	0.84458	0.64499	0.96383	0.067405	0.003598	0.66902	0.44113	0.2007	0.79967	2.0	2.0	Arrhythmia;Pressure	FALSE
PDCD6IP	0.405413	none	UNMAPPED:PDCD6IP	TRUE	10	0	0	0	FALSE		FALSE	FALSE	FALSE	0.11241	0.77238	0.34087	0.38789	0.16084	0.40252	0.54022	0.90178	0.10217	0.9428	0.0	0.0		FALSE
PDCD7	0.684722	none	UNMAPPED:PDCD7	TRUE	10	0	0	2	FALSE		FALSE	FALSE	FALSE	0.033484	0.66392	0.23441	0.95598	0.30535	0.4821	0.033781	0.21192	0.68504	0.39431	0.0	0.0		FALSE
PDCL	0.705919	none	UNMAPPED:PDCL	TRUE	10	0	0	0	FALSE		FALSE	FALSE	FALSE	0.62333	0.54517	0.45198	0.49206	0.75414	0.43284	0.36958	0.73868	0.63418	0.50597	0.0	0.0		FALSE
PDCL2	0.490156	none	UNMAPPED:PDCL2	TRUE	10	1	2	5	FALSE	AF=0.0080621;Hypertension=4.2682e-07	FALSE	FALSE	FALSE	0.0080621	0.16137	0.047201	0.13756	0.66456	4.2682e-07	0.020024	0.25503	0.035384	0.86617	2.0	2.0	Arrhythmia;Pressure	FALSE
PDCL3	0.852522	none	UNMAPPED:PDCL3	TRUE	10	0	0	1	FALSE		FALSE	FALSE	FALSE	0.76452	0.14181	0.035254	0.66996	0.62937	0.40431	0.242	0.087288	0.24783	0.16115	0.0	0.0		FALSE
PDDC1	0.543571	none	UNMAPPED:PDDC1	TRUE	10	1	2	5	FALSE	AF=0.0069314;Stroke=1.914e-05	FALSE	FALSE	FALSE	0.0069314	0.01056	0.14167	0.70117	0.29681	0.036358	0.16864	1.914e-05	0.50973	0.027151	2.0	2.0	Arrhythmia;Cerebrovascular	FALSE
PDE10A	0.529049	none	UNMAPPED:PDE10A	TRUE	10	0	3	3	TRUE	Angina=0.0022985;Hypertension=0.0042401;VTE=0.0097367	FALSE	FALSE	FALSE	0.19036	0.0022985	0.1031	0.55838	0.52127	0.0042401	0.67526	0.21275	0.066013	0.0097367	3.0	2.0	Coronary;Pressure;Venous	TRUE
PDE11A	0.425685	none	UNMAPPED:PDE11A	TRUE	10	0	1	1	FALSE	AF=0.0029438	FALSE	FALSE	FALSE	0.0029438	0.82678	0.13803	0.25723	0.574	0.084273	0.073861	0.66644	0.81521	0.080558	1.0	1.0	Arrhythmia	FALSE
PDE12	0.605559	none	UNMAPPED:PDE12	TRUE	10	0	0	1	FALSE		FALSE	FALSE	FALSE	0.11692	0.13268	0.28697	0.98134	0.57503	0.042406	0.81146	0.066193	0.26463	0.059485	0.0	0.0		FALSE
PDE1A	0.315512	none	STABLE:NEW-187	TRUE	10	3	4	5	TRUE	CAD=0.00062049;HF=0.0030465;Hypertension=1.1743e-08;MI=0.00034184	FALSE	FALSE	FALSE	0.11228	0.040938	0.00062049	0.79074	0.0030465	1.1743e-08	0.00034184	0.057292	0.22896	0.23368	3.0	2.0	Coronary;Myocardial;Pressure	TRUE
PDE1B	0.411175	none	UNMAPPED:PDE1B	TRUE	10	1	2	5	FALSE	AF=0.0042606;Hypertension=4.7433e-06	FALSE	FALSE	FALSE	0.0042606	0.014451	0.040013	0.99733	0.19106	4.7433e-06	0.79721	0.022247	0.78958	0.36307	2.0	2.0	Arrhythmia;Pressure	FALSE
PDE1C	0.347943	none	UNMAPPED:PDE1C	TRUE	10	0	0	1	FALSE		FALSE	FALSE	FALSE	0.14165	0.029293	0.68599	0.93631	0.5324	0.13322	0.40976	0.22509	0.25329	0.41588	0.0	0.0		FALSE
PDE2A	0.839493	none	UNMAPPED:PDE2A	TRUE	10	0	1	2	FALSE	Hypertension=0.0044809	FALSE	FALSE	FALSE	0.053331	0.66151	0.84778	0.49199	0.026263	0.0044809	0.60028	0.32001	0.21408	0.21436	1.0	1.0	Pressure	FALSE
PDE3A	0.589762	none	UNMAPPED:PDE3A	TRUE	10	2	3	5	TRUE	AF=0.00015876;Stroke=0.00034987;VTE=0.0016466	FALSE	FALSE	FALSE	0.00015876	0.01912	0.096947	0.96574	0.19328	0.037505	0.381	0.00034987	0.143	0.0016466	3.0	3.0	Arrhythmia;Cerebrovascular;Venous	TRUE
PDE3B	0.744388	none	UNMAPPED:PDE3B	TRUE	10	0	1	1	FALSE	Hypertension=0.0027949	FALSE	FALSE	FALSE	0.85543	0.331	0.31309	0.68542	0.57589	0.0027949	0.44243	0.095973	0.32856	0.71444	1.0	1.0	Pressure	FALSE
PDE4A	0.736506	none	UNMAPPED:PDE4A	TRUE	10	1	3	4	TRUE	Hypertension=1.019e-06;MI=0.0083899;VTE=0.0022988	FALSE	FALSE	FALSE	0.31249	0.2657	0.034968	0.15769	0.22531	1.019e-06	0.0083899	0.35358	0.35748	0.0022988	3.0	2.0	Coronary;Pressure;Venous	TRUE
PDE4B	0.730376	none	UNMAPPED:PDE4B	TRUE	10	0	1	4	FALSE	HF=0.0018518	FALSE	FALSE	FALSE	0.12328	0.036899	0.15611	0.85612	0.0018518	0.047471	0.4867	0.57007	0.049117	0.52474	1.0	1.0	Myocardial	FALSE
PDE4C	0.806252	none	UNMAPPED:PDE4C	TRUE	10	0	1	4	FALSE	CAD=0.0056359	FALSE	FALSE	FALSE	0.53576	0.037566	0.0056359	0.93121	0.62853	0.047354	0.045903	0.057727	0.5735	0.60118	1.0	0.0	Coronary	FALSE
PDE4D	0.839367	none	UNMAPPED:PDE4D	TRUE	10	1	1	3	FALSE	Hypertension=0.00081463	FALSE	FALSE	FALSE	0.12158	0.013731	0.010008	0.54199	0.13204	0.00081463	0.45258	0.42427	0.16718	0.14266	1.0	1.0	Pressure	FALSE
PDE4DIP	0.494856	none	UNMAPPED:PDE4DIP	TRUE	10	0	0	1	FALSE		FALSE	FALSE	FALSE	0.69912	0.089236	0.37349	0.98105	0.77936	0.21241	0.028058	0.27434	0.52149	0.063066	0.0	0.0		FALSE
PDE5A	0.792151	none	UNMAPPED:PDE5A	TRUE	10	3	4	4	TRUE	Angina=0.00044273;CAD=1.467e-07;Hypertension=0.00043628;MI=0.006519	FALSE	FALSE	FALSE	0.48977	0.00044273	1.467e-07	0.26452	0.89639	0.00043628	0.006519	0.98572	0.20726	0.88863	2.0	1.0	Coronary;Pressure	FALSE
PDE6A	0.471978	none	UNMAPPED:PDE6A	TRUE	10	0	0	1	FALSE		FALSE	FALSE	FALSE	0.25891	0.063754	0.63658	0.75992	0.040182	0.078799	0.67646	0.25994	0.29345	0.92504	0.0	0.0		FALSE
PDE6B	0.535679	none	UNMAPPED:PDE6B	TRUE	10	0	1	2	FALSE	Hypertension=0.0032947	FALSE	FALSE	FALSE	0.087102	0.34427	0.79631	0.86294	0.019136	0.0032947	0.33098	0.62145	0.65084	0.8724	1.0	1.0	Pressure	FALSE
PDE6C	0.907709	none	UNMAPPED:PDE6C	TRUE	10	0	1	1	FALSE	Hypertension=0.0031903	FALSE	FALSE	FALSE	0.30046	0.46858	0.39968	0.79757	0.43751	0.0031903	0.40193	0.36724	0.92574	0.065927	1.0	1.0	Pressure	FALSE
PDE6D	0.736046	none	UNMAPPED:PDE6D	TRUE	10	0	0	0	FALSE		FALSE	FALSE	FALSE	0.45004	0.95098	0.61486	0.93586	0.99803	0.11126	0.90185	0.074817	0.43192	0.82918	0.0	0.0		FALSE
PDE6G	0.255508	none	UNMAPPED:PDE6G	TRUE	10	0	0	5	FALSE		FALSE	FALSE	FALSE	0.24037	0.028267	0.024978	0.14714	0.60979	0.22713	0.047977	0.047071	0.014257	0.60886	0.0	0.0		FALSE
PDE6H	0.62123	none	UNMAPPED:PDE6H	TRUE	10	0	1	1	FALSE	VTE=0.0036253	FALSE	FALSE	FALSE	0.13434	0.7952	0.78855	0.59228	0.30675	0.085999	0.54365	0.87505	0.16448	0.0036253	1.0	1.0	Venous	FALSE
PDE7A	0.522406	none	UNMAPPED:PDE7A	TRUE	10	0	0	1	FALSE		FALSE	FALSE	FALSE	0.024459	0.15676	0.085014	0.24138	0.44857	0.16862	0.44356	0.40768	0.72183	0.46031	0.0	0.0		FALSE
PDE7B	0.911258	none	UNMAPPED:PDE7B	TRUE	10	0	0	1	FALSE		FALSE	FALSE	FALSE	0.09843	0.26653	0.061804	0.92456	0.060482	0.54894	0.12552	0.24817	0.027921	0.69468	0.0	0.0		FALSE
PDE8A	0.765151	none	UNMAPPED:PDE8A	TRUE	10	1	3	5	TRUE	Angina=0.0043109;CAD=0.0019081;Hypertension=0.00023867	FALSE	FALSE	FALSE	0.091802	0.0043109	0.0019081	0.35617	0.03598	0.00023867	0.11482	0.044055	0.66267	0.71719	2.0	1.0	Coronary;Pressure	FALSE
PDE8B	0.192391	none	UNMAPPED:PDE8B	TRUE	10	1	1	1	FALSE	AF=0.00010309	FALSE	FALSE	FALSE	0.00010309	0.26091	0.48449	0.12605	0.60603	0.11157	0.14068	0.99139	0.96486	0.27254	1.0	1.0	Arrhythmia	FALSE
PDE9A	0.492458	none	UNMAPPED:PDE9A	TRUE	10	0	0	0	FALSE		FALSE	FALSE	FALSE	0.20173	0.58712	0.56206	0.18801	0.52217	0.50974	0.54469	0.51562	0.15618	0.13717	0.0	0.0		FALSE
PDF	0.389975	none	UNMAPPED:PDF	TRUE	10	0	0	0	FALSE		FALSE	FALSE	FALSE	0.081934	0.22356	0.20452	0.88953	0.14625	0.62562	0.33616	0.49871	0.22999	0.09163	0.0	0.0		FALSE
PDGFA	0.630011	none	UNMAPPED:PDGFA	TRUE	10	0	0	1	FALSE		FALSE	FALSE	FALSE	0.85797	0.098399	0.33909	0.82807	0.64637	0.47987	0.57549	0.57745	0.025455	0.61718	0.0	0.0		FALSE
PDGFB	0.440646	none	UNMAPPED:PDGFB	TRUE	10	0	0	1	FALSE		FALSE	FALSE	FALSE	0.091302	0.16469	0.078855	0.46515	0.19091	0.022738	0.05749	0.58912	0.43871	0.3121	0.0	0.0		FALSE
PDGFC	0.665995	none	UNMAPPED:PDGFC	TRUE	10	0	0	2	FALSE		FALSE	FALSE	FALSE	0.39698	0.20403	0.04956	0.57807	0.47049	0.030843	0.55451	0.28361	0.35281	0.055575	0.0	0.0		FALSE
PDGFD	0.434927	none	UNMAPPED:PDGFD	TRUE	10	3	3	3	TRUE	Angina=0.00031037;CAD=6.4555e-06;MI=0.00020958	FALSE	FALSE	FALSE	0.091353	0.00031037	6.4555e-06	0.82478	0.47914	0.38445	0.00020958	0.24644	0.93526	0.60569	1.0	0.0	Coronary	FALSE
PDGFRA	0.460432	none	UNMAPPED:PDGFRA	TRUE	10	0	1	2	FALSE	CAD=0.005581	FALSE	FALSE	FALSE	0.59589	0.010614	0.005581	0.73743	0.17568	0.3653	0.17351	0.33158	0.27277	0.2058	1.0	0.0	Coronary	FALSE
PDGFRB	0.777847	none	UNMAPPED:PDGFRB	TRUE	10	0	1	3	FALSE	CAD=0.0050481	FALSE	FALSE	FALSE	0.61528	0.012464	0.0050481	0.69834	0.88844	0.30587	0.021551	0.70918	0.20334	0.31716	1.0	0.0	Coronary	FALSE
PDGFRL	0.855626	none	UNMAPPED:PDGFRL	TRUE	10	0	0	1	FALSE		FALSE	FALSE	FALSE	0.019403	0.12473	0.26169	0.8369	0.87581	0.93866	0.43767	0.21367	0.068301	0.74424	0.0	0.0		FALSE
PDHA1	0.921103	none	UNMAPPED:PDHA1	TRUE	10	0	0	2	FALSE		FALSE	FALSE	FALSE	0.053448	0.97791	0.24772	0.26506	0.41327	0.018027	0.97195	0.77815	0.19627	0.018464	0.0	0.0		FALSE
PDHA2	0.842471	none	UNMAPPED:PDHA2	TRUE	10	0	0	1	FALSE		FALSE	FALSE	FALSE	0.014224	0.65871	0.62681	0.40118	0.2522	0.7183	0.28676	0.71844	0.89071	0.54544	0.0	0.0		FALSE
PDHB	0.118409	none	UNMAPPED:PDHB	TRUE	10	0	0	2	FALSE		FALSE	FALSE	FALSE	0.10796	0.20597	0.09013	0.018252	0.37795	0.70129	0.056261	0.09438	0.74463	0.032214	0.0	0.0		FALSE
PDHX	0.748378	none	UNMAPPED:PDHX	TRUE	10	0	0	1	FALSE		FALSE	FALSE	FALSE	0.23005	0.97503	0.83346	0.46664	0.87878	0.86462	0.91001	0.65957	0.9892	0.011198	0.0	0.0		FALSE
PDIA2	0.690497	none	UNMAPPED:PDIA2	TRUE	10	0	1	1	FALSE	Hypertension=0.0038137	FALSE	FALSE	FALSE	0.24492	0.72463	0.32832	0.75931	0.21396	0.0038137	0.51981	0.42608	0.71001	0.99545	1.0	1.0	Pressure	FALSE
PDIA3	0.495919	none	UNMAPPED:PDIA3	TRUE	10	0	3	4	TRUE	Angina=0.0065402;CAD=0.0038625;Hypertension=0.0021207	FALSE	FALSE	FALSE	0.22335	0.0065402	0.0038625	0.48565	0.80996	0.0021207	0.5724	0.75878	0.64186	0.018556	2.0	1.0	Coronary;Pressure	FALSE
PDIA4	0.763976	none	UNMAPPED:PDIA4	TRUE	10	0	0	1	FALSE		FALSE	FALSE	FALSE	0.33106	0.31472	0.21116	0.10913	0.96392	0.022605	0.47409	0.87895	0.13919	0.06689	0.0	0.0		FALSE
PDIA5	0.995464	none	UNMAPPED:PDIA5	TRUE	10	0	0	1	FALSE		FALSE	FALSE	FALSE	0.34534	0.68577	0.079527	0.75632	0.094146	0.77522	0.033237	0.82655	0.56451	0.20815	0.0	0.0		FALSE
PDIA6	0.32084	none	UNMAPPED:PDIA6	TRUE	10	0	0	0	FALSE		FALSE	FALSE	FALSE	0.21648	0.17629	0.78259	0.63849	0.5179	0.2591	0.66512	0.93214	0.7939	0.5143	0.0	0.0		FALSE
PDIK1L	0.589402	none	UNMAPPED:PDIK1L	TRUE	10	2	4	5	TRUE	CAD=0.000495;Hypertension=0.0039279;MI=0.006731;Stroke=0.00088403	FALSE	FALSE	FALSE	0.11863	0.016493	0.000495	0.48535	0.13643	0.0039279	0.006731	0.00088403	0.76061	0.34785	3.0	2.0	Coronary;Pressure;Cerebrovascular	TRUE
PDILT	0.642893	none	UNMAPPED:PDILT	TRUE	10	1	1	1	FALSE	Hypertension=0.00064948	FALSE	FALSE	FALSE	0.91885	0.3992	0.35562	0.79779	0.93923	0.00064948	0.24545	0.068139	0.14887	0.19358	1.0	1.0	Pressure	FALSE
PDK1	0.667032	none	UNMAPPED:PDK1	TRUE	10	0	1	1	FALSE	Hypertension=0.0035598	FALSE	FALSE	FALSE	0.26315	0.28229	0.35466	0.92578	0.50908	0.0035598	0.54229	0.96134	0.58172	0.36573	1.0	1.0	Pressure	FALSE
PDK2	0.884106	none	UNMAPPED:PDK2	TRUE	10	1	1	1	FALSE	Angina=0.00049326	FALSE	FALSE	FALSE	0.72791	0.00049326	0.074745	0.5638	0.94907	0.59026	0.34477	0.092972	0.15006	0.80373	1.0	0.0	Coronary	FALSE
PDK3	0.985709	none	UNMAPPED:PDK3	TRUE	10	0	3	4	TRUE	Angina=0.0015795;CAD=0.0010373;Hypertension=0.0085547	FALSE	FALSE	FALSE	0.010062	0.0015795	0.0010373	0.18809	0.36997	0.0085547	0.11995	0.33573	0.94161	0.10451	2.0	1.0	Coronary;Pressure	FALSE
PDK4	0.732102	none	UNMAPPED:PDK4	TRUE	10	1	1	5	FALSE	AF=0.00033512	FALSE	FALSE	FALSE	0.00033512	0.036214	0.032472	0.60594	0.049986	0.2135	0.031613	0.6526	0.093778	0.14506	1.0	1.0	Arrhythmia	FALSE
PDLIM1	0.187485	none	UNMAPPED:PDLIM1	TRUE	10	0	0	3	FALSE		FALSE	FALSE	FALSE	0.051808	0.071753	0.0192	0.34149	0.25667	0.025057	0.15493	0.034447	0.30296	0.10412	0.0	0.0		FALSE
PDLIM2	0.992101	none	UNMAPPED:PDLIM2	TRUE	10	0	0	2	FALSE		FALSE	FALSE	FALSE	0.25667	0.92288	0.98932	0.57787	0.71837	0.0144	0.75631	0.03444	0.3504	0.18669	0.0	0.0		FALSE
PDLIM3	0.857961	none	UNMAPPED:PDLIM3	TRUE	10	0	1	1	FALSE	Cardiomyopathy=0.0039932	FALSE	FALSE	FALSE	0.77068	0.80548	0.22972	0.0039932	0.46352	0.69823	0.47846	0.58041	0.31262	0.16307	1.0	1.0	Myocardial	FALSE
PDLIM4	0.390278	none	UNMAPPED:PDLIM4	TRUE	10	0	0	1	FALSE		FALSE	FALSE	FALSE	0.59497	0.12944	0.034622	0.071741	0.45335	0.2424	0.19707	0.47887	0.51086	0.15252	0.0	0.0		FALSE
PDLIM5	0.178236	none	UNMAPPED:PDLIM5	TRUE	10	0	0	4	FALSE		FALSE	FALSE	FALSE	0.31855	0.10633	0.041444	0.81166	0.023201	0.038894	0.017457	0.94578	0.77077	0.12758	0.0	0.0		FALSE
PDLIM7	0.525234	none	UNMAPPED:PDLIM7	TRUE	10	0	0	2	FALSE		FALSE	FALSE	FALSE	0.025111	0.37731	0.073117	0.55085	0.13606	0.36141	0.027793	0.23766	0.27963	0.70639	0.0	0.0		FALSE
PDP1	0.795576	none	UNMAPPED:PDP1	TRUE	10	0	0	1	FALSE		FALSE	FALSE	FALSE	0.075601	0.29488	0.57189	0.88008	0.48037	0.027996	0.36211	0.4723	0.50982	0.69894	0.0	0.0		FALSE
PDP2	0.603193	none	UNMAPPED:PDP2	TRUE	10	4	4	4	TRUE	AF=0.00022547;Angina=0.00067126;CAD=0.00010726;Hypertension=1.4276e-09	FALSE	FALSE	FALSE	0.00022547	0.00067126	0.00010726	0.86198	0.50788	1.4276e-09	0.30725	0.93847	0.97383	0.5419	3.0	2.0	Coronary;Arrhythmia;Pressure	TRUE
PDPK1	0.788038	none	UNMAPPED:PDPK1	TRUE	10	2	2	2	FALSE	AF=1.7304e-07;Hypertension=0.00048244	FALSE	FALSE	FALSE	1.7304e-07	0.067038	0.085001	0.9516	0.65619	0.00048244	0.30571	0.2912	0.78813	0.75523	2.0	2.0	Arrhythmia;Pressure	FALSE
PDPN	0.429852	none	UNMAPPED:PDPN	TRUE	10	0	0	0	FALSE		FALSE	FALSE	FALSE	0.069696	0.27278	0.81857	0.70212	0.3754	0.17676	0.9992	0.21069	0.91721	0.24006	0.0	0.0		FALSE
PDPR	0.560565	none	UNMAPPED:PDPR	TRUE	10	1	3	7	TRUE	AF=0.002171;Hypertension=4.1395e-05;VTE=0.0095588	FALSE	FALSE	FALSE	0.002171	0.01864	0.024005	0.80788	0.36247	4.1395e-05	0.01378	0.045017	0.14249	0.0095588	3.0	3.0	Arrhythmia;Pressure;Venous	TRUE
PDRG1	0.572047	none	UNMAPPED:PDRG1	TRUE	10	0	1	4	FALSE	CAD=0.0030471	FALSE	FALSE	FALSE	0.29336	0.011449	0.0030471	0.047109	0.25079	0.07277	0.013821	0.98906	0.97267	0.34912	1.0	0.0	Coronary	FALSE
PDS5A	0.464781	none	UNMAPPED:PDS5A	TRUE	10	0	1	4	FALSE	Hypertension=0.0024112	FALSE	FALSE	FALSE	0.018867	0.24874	0.071773	0.044388	0.58008	0.0024112	0.71388	0.40913	0.049503	0.60683	1.0	1.0	Pressure	FALSE
PDS5B	0.277463	none	STABLE:NEW-92	TRUE	10	0	0	1	FALSE		FALSE	FALSE	FALSE	0.044251	0.14419	0.24442	0.99111	0.37757	0.72682	0.075547	0.12626	0.083331	0.3309	0.0	0.0		FALSE
PDSS1	0.864257	none	UNMAPPED:PDSS1	TRUE	10	0	0	1	FALSE		FALSE	FALSE	FALSE	0.70569	0.018985	0.088204	0.68809	0.38189	0.15736	0.23538	0.054964	0.074121	0.1188	0.0	0.0		FALSE
PDSS2	0.701605	none	UNMAPPED:PDSS2	TRUE	10	1	2	3	FALSE	AF=0.0011913;Hypertension=0.00063118	FALSE	FALSE	FALSE	0.0011913	0.26288	0.12131	0.15027	0.050766	0.00063118	0.56534	0.04409	0.75723	0.24849	2.0	2.0	Arrhythmia;Pressure	FALSE
PDX1	0.928011	none	UNMAPPED:PDX1	TRUE	10	0	0	1	FALSE		FALSE	FALSE	FALSE	0.84206	0.21276	0.28241	0.073532	0.34126	0.044946	0.30519	0.72468	0.66963	0.32592	0.0	0.0		FALSE
PDXDC1	0.882929	none	UNMAPPED:PDXDC1	TRUE	10	1	1	2	FALSE	CAD=0.00051705	FALSE	FALSE	FALSE	0.159	0.35238	0.00051705	0.20746	0.1104	0.058897	0.084884	0.10675	0.38222	0.038686	1.0	0.0	Coronary	FALSE
PDXK	0.867508	none	UNMAPPED:PDXK	TRUE	10	0	1	2	FALSE	MI=0.0026345	FALSE	FALSE	FALSE	0.016525	0.20389	0.25733	0.157	0.46916	0.22321	0.0026345	0.1638	0.64192	0.97446	1.0	0.0	Coronary	FALSE
PDXP	0.66299	none	UNMAPPED:PDXP	TRUE	10	0	0	2	FALSE		FALSE	FALSE	FALSE	0.15664	0.42113	0.27483	0.32294	0.67299	0.021987	0.06373	0.29353	0.39716	0.036697	0.0	0.0		FALSE
PDYN	0.868768	none	UNMAPPED:PDYN	TRUE	10	0	1	1	FALSE	AF=0.0075333	FALSE	FALSE	FALSE	0.0075333	0.70303	0.62097	0.76916	0.77082	0.29536	0.60022	0.68176	0.333	0.45978	1.0	1.0	Arrhythmia	FALSE
PDZD11	0.908615	none	UNMAPPED:PDZD11	TRUE	10	0	0	1	FALSE		FALSE	FALSE	FALSE	0.024216	0.090172	0.74059	0.75418	0.65368	0.71559	0.81852	0.66026	0.1123	0.12526	0.0	0.0		FALSE
PDZD2	0.589762	none	UNMAPPED:PDZD2	TRUE	10	1	1	1	FALSE	Hypertension=0.00028713	FALSE	FALSE	FALSE	0.30032	0.69809	0.94081	0.13464	0.77586	0.00028713	0.19084	0.48516	0.8492	0.14854	1.0	1.0	Pressure	FALSE
PDZD3	0.557604	none	UNMAPPED:PDZD3	TRUE	10	0	0	1	FALSE		FALSE	FALSE	FALSE	0.75672	0.34359	0.29651	0.92393	0.82763	0.42642	0.39388	0.88908	0.24814	0.022636	0.0	0.0		FALSE
PDZD4	0.946213	none	UNMAPPED:PDZD4	TRUE	10	0	0	1	FALSE		FALSE	FALSE	FALSE	0.10501	0.32294	0.14846	0.21155	0.74014	0.25853	0.19471	0.095161	0.031091	0.050673	0.0	0.0		FALSE
PDZD7	0.87095	none	UNMAPPED:PDZD7	TRUE	10	1	2	2	FALSE	AF=0.0015636;Hypertension=0.00034377	FALSE	FALSE	FALSE	0.0015636	0.69438	0.49337	0.67802	0.19382	0.00034377	0.17815	0.16561	0.061337	0.70994	2.0	2.0	Arrhythmia;Pressure	FALSE
PDZD8	0.29172	none	UNMAPPED:PDZD8	TRUE	10	0	0	0	FALSE		FALSE	FALSE	FALSE	0.50702	0.46623	0.795	0.76928	0.86729	0.62774	0.55836	0.23958	0.84514	0.55073	0.0	0.0		FALSE
PDZD9	0.673982	none	UNMAPPED:PDZD9	TRUE	10	0	1	3	FALSE	Hypertension=0.0042676	FALSE	FALSE	FALSE	0.031902	0.23702	0.49486	0.94841	0.083562	0.0042676	0.20755	0.026978	0.99899	0.081297	1.0	1.0	Pressure	FALSE
PDZK1	0.829533	none	UNMAPPED:PDZK1	FALSE	0				not_evaluable		FALSE	FALSE	FALSE														not_evaluable
PDZK1IP1	0.95137	none	UNMAPPED:PDZK1IP1	TRUE	10	0	0	2	FALSE		FALSE	FALSE	FALSE	0.16985	0.39967	0.08978	0.073983	0.12875	0.011643	0.024235	0.44687	0.8637	0.42455	0.0	0.0		FALSE
PDZRN3	0.940288	none	UNMAPPED:PDZRN3	TRUE	10	0	0	3	FALSE		FALSE	FALSE	FALSE	0.46579	0.1701	0.010068	0.48323	0.010092	0.64034	0.79591	0.69182	0.76193	0.011749	0.0	0.0		FALSE
PDZRN4	0.890479	none	UNMAPPED:PDZRN4	TRUE	10	1	2	5	FALSE	AF=0.00078839;Angina=0.0090895	FALSE	FALSE	FALSE	0.00078839	0.0090895	0.019584	0.34171	0.14205	0.031227	0.042199	0.10402	0.74982	0.33607	2.0	1.0	Coronary;Arrhythmia	FALSE
PEA15	0.963196	none	UNMAPPED:PEA15	TRUE	10	0	0	1	FALSE		FALSE	FALSE	FALSE	0.31364	0.049642	0.13999	0.47032	0.11129	0.093331	0.72461	0.78604	0.1478	0.38406	0.0	0.0		FALSE
PEAK1	0.13766	none	UNMAPPED:PEAK1	TRUE	10	0	2	5	FALSE	CAD=0.0047377;Hypertension=0.0027182	FALSE	FALSE	FALSE	0.37618	0.12433	0.0047377	0.88336	0.013596	0.0027182	0.019234	0.014882	0.47511	0.085214	2.0	1.0	Coronary;Pressure	FALSE
PEAR1	0.522242	none	UNMAPPED:PEAR1	TRUE	10	0	1	1	FALSE	Hypertension=0.0044637	FALSE	FALSE	FALSE	0.15113	0.31946	0.087678	0.54843	0.45364	0.0044637	0.26731	0.11721	0.872	0.45266	1.0	1.0	Pressure	FALSE
PEBP1	0.315949	none	UNMAPPED:PEBP1	TRUE	10	0	0	2	FALSE		FALSE	FALSE	FALSE	0.61604	0.85802	0.38474	0.98111	0.76663	0.036112	0.060356	0.044169	0.41172	0.42125	0.0	0.0		FALSE
PEBP4	0.689747	none	UNMAPPED:PEBP4	TRUE	10	2	3	5	TRUE	CAD=0.00062767;Hypertension=0.0010578;MI=0.00016646	FALSE	FALSE	FALSE	0.03013	0.019233	0.00062767	0.73802	0.51101	0.0010578	0.00016646	0.54344	0.26978	0.22228	2.0	1.0	Coronary;Pressure	FALSE
PECAM1	0.288559	none	UNMAPPED:PECAM1	TRUE	10	4	4	6	TRUE	Angina=7.5004e-06;CAD=3.0537e-07;Hypertension=1.275e-08;MI=2.8936e-08	FALSE	FALSE	FALSE	0.040611	7.5004e-06	3.0537e-07	0.35723	0.63707	1.275e-08	2.8936e-08	0.67814	0.35266	0.038692	2.0	1.0	Coronary;Pressure	FALSE
PECR	0.555378	none	UNMAPPED:PECR	TRUE	10	0	0	0	FALSE		FALSE	FALSE	FALSE	0.19431	0.10083	0.066799	0.48355	0.61955	0.055919	0.26739	0.47289	0.54615	0.76641	0.0	0.0		FALSE
PEF1	0.576219	none	UNMAPPED:PEF1	TRUE	10	0	0	0	FALSE		FALSE	FALSE	FALSE	0.54605	0.21638	0.12555	0.8215	0.97296	0.17738	0.29065	0.11054	0.79037	0.38754	0.0	0.0		FALSE
PEG10	0.794506	none	UNMAPPED:PEG10	TRUE	10	0	2	4	FALSE	AF=0.0061615;Hypertension=0.0076539	FALSE	FALSE	FALSE	0.0061615	0.44028	0.10957	0.12979	0.027067	0.0076539	0.3311	0.39224	0.026971	0.40989	2.0	2.0	Arrhythmia;Pressure	FALSE
PEG3	0.495865	none	UNMAPPED:PEG3	TRUE	10	0	0	0	FALSE		FALSE	FALSE	FALSE	0.61144	0.51192	0.40102	0.95007	0.59926	0.27696	0.52347	0.70907	0.2275	0.29959	0.0	0.0		FALSE
PELI1	0.438643	none	UNMAPPED:PELI1	TRUE	10	0	0	2	FALSE		FALSE	FALSE	FALSE	0.31576	0.12753	0.11256	0.66019	0.017344	0.049595	0.33242	0.72655	0.18176	0.41648	0.0	0.0		FALSE
PELI2	0.79847	none	UNMAPPED:PELI2	TRUE	10	0	1	2	FALSE	Hypertension=0.0024096	FALSE	FALSE	FALSE	0.068854	0.17144	0.53489	0.40237	0.45211	0.0024096	0.042631	0.85581	0.83765	0.77309	1.0	1.0	Pressure	FALSE
PELI3	0.157638	none	UNMAPPED:PELI3	TRUE	10	0	1	2	FALSE	CAD=0.0054894	FALSE	FALSE	FALSE	0.19966	0.070527	0.0054894	0.022407	0.56988	0.17859	0.18198	0.87751	0.78564	0.10776	1.0	0.0	Coronary	FALSE
PELO	0.187485	none	UNMAPPED:PELO	TRUE	10	0	2	4	FALSE	AF=0.0095319;CAD=0.0093487	FALSE	FALSE	FALSE	0.0095319	0.25722	0.0093487	0.50259	0.51009	0.024428	0.086847	0.1356	0.6296	0.042877	2.0	1.0	Coronary;Arrhythmia	FALSE
PELP1	0.373653	none	UNMAPPED:PELP1	TRUE	10	0	0	0	FALSE		FALSE	FALSE	FALSE	0.30533	0.52613	0.085847	0.99129	0.11	0.59735	0.38212	0.41286	0.51397	0.10684	0.0	0.0		FALSE
PEMT	0.887022	none	UNMAPPED:PEMT	TRUE	10	1	2	4	FALSE	CAD=0.0049121;MI=0.00069438	FALSE	FALSE	FALSE	0.65373	0.018318	0.0049121	0.27969	0.044033	0.26393	0.00069438	0.87855	0.077014	0.54678	1.0	0.0	Coronary	FALSE
PENK	0.548259	none	UNMAPPED:PENK	TRUE	10	0	1	2	FALSE	Angina=0.0077584	FALSE	FALSE	FALSE	0.24557	0.0077584	0.16562	0.60894	0.46016	0.035124	0.20347	0.2188	0.080781	0.08349	1.0	0.0	Coronary	FALSE
PEPD	0.793421	none	UNMAPPED:PEPD	TRUE	10	0	0	1	FALSE		FALSE	FALSE	FALSE	0.73566	0.064278	0.34826	0.34363	0.41809	0.065013	0.5984	0.47175	0.19022	0.01804	0.0	0.0		FALSE
PER1	0.701776	none	UNMAPPED:PER1	TRUE	10	1	2	2	FALSE	Hypertension=1.1161e-05;MI=0.0011362	FALSE	FALSE	FALSE	0.23736	0.13897	0.13532	0.51233	0.66885	1.1161e-05	0.0011362	0.4157	0.87134	0.36539	2.0	1.0	Coronary;Pressure	FALSE
PER2	0.696383	none	UNMAPPED:PER2	TRUE	10	0	0	1	FALSE		FALSE	FALSE	FALSE	0.44387	0.11966	0.4204	0.045381	0.509	0.1157	0.05681	0.065893	0.24862	0.44917	0.0	0.0		FALSE
PER3	0.665548	none	UNMAPPED:PER3	TRUE	10	0	2	3	FALSE	Hypertension=0.0018966;MI=0.006294	FALSE	FALSE	FALSE	0.011532	0.84225	0.12007	0.33935	0.56181	0.0018966	0.006294	0.5134	0.59114	0.42413	2.0	1.0	Coronary;Pressure	FALSE
PERM1	0.689491	none	UNMAPPED:PERM1	TRUE	10	1	2	3	FALSE	AF=0.0077358;Stroke=3.0679e-05	FALSE	FALSE	FALSE	0.0077358	0.45307	0.75577	0.27781	0.17708	0.266	0.60275	3.0679e-05	0.091563	0.026817	2.0	2.0	Arrhythmia;Cerebrovascular	FALSE
PERP	0.703285	none	UNMAPPED:PERP	TRUE	10	0	0	3	FALSE		FALSE	FALSE	FALSE	0.56791	0.041188	0.034401	0.26708	0.87061	0.23125	0.046896	0.44393	0.35596	0.4228	0.0	0.0		FALSE
PES1	0.617846	none	UNMAPPED:PES1	TRUE	10	0	0	1	FALSE		FALSE	FALSE	FALSE	0.070739	0.20221	0.028298	0.91725	0.16679	0.062102	0.45062	0.21981	0.56975	0.38874	0.0	0.0		FALSE
PET100	0.594506	none	UNMAPPED:PET100	TRUE	10	0	0	0	FALSE		FALSE	FALSE	FALSE	0.99723	0.25194	0.62681	0.27962	0.28202	0.22427	0.46196	0.74505	0.72676	0.52344	0.0	0.0		FALSE
PET117	0.387442	none	UNMAPPED:PET117	TRUE	10	0	0	1	FALSE		FALSE	FALSE	FALSE	0.59237	0.67767	0.40461	0.78338	0.36335	0.017092	0.4519	0.56185	0.87181	0.66063	0.0	0.0		FALSE
PEX1	0.640523	none	UNMAPPED:PEX1	TRUE	10	0	0	1	FALSE		FALSE	FALSE	FALSE	0.14296	0.39961	0.85528	0.27086	0.16766	0.12696	0.44759	0.036768	0.50485	0.49923	0.0	0.0		FALSE
PEX10	0.855462	none	UNMAPPED:PEX10	TRUE	10	1	1	2	FALSE	Hypertension=6.5747e-05	FALSE	FALSE	FALSE	0.051626	0.39944	0.57562	0.024539	0.35284	6.5747e-05	0.1091	0.36776	0.20664	0.93643	1.0	1.0	Pressure	FALSE
PEX11A	0.528422	none	UNMAPPED:PEX11A	TRUE	10	0	0	2	FALSE		FALSE	FALSE	FALSE	0.019807	0.16527	0.44119	0.87679	0.38579	0.01538	0.49579	0.15394	0.29128	0.85951	0.0	0.0		FALSE
PEX11B	0.543312	none	UNMAPPED:PEX11B	FALSE	0				not_evaluable		FALSE	FALSE	FALSE														not_evaluable
PEX11G	0.841043	none	UNMAPPED:PEX11G	TRUE	10	0	0	2	FALSE		FALSE	FALSE	FALSE	0.1958	0.55085	0.53967	0.3526	0.24488	0.021907	0.09898	0.73567	0.046706	0.68261	0.0	0.0		FALSE
PEX12	0.806002	none	UNMAPPED:PEX12	TRUE	10	0	1	2	FALSE	Angina=0.0026935	FALSE	FALSE	FALSE	0.70771	0.0026935	0.31341	0.90529	0.14861	0.023211	0.24926	0.94446	0.39513	0.98185	1.0	0.0	Coronary	FALSE
PEX13	0.253962	none	UNMAPPED:PEX13	TRUE	10	0	1	4	FALSE	Hypertension=0.0038029	FALSE	FALSE	FALSE	0.24902	0.028622	0.044015	0.76114	0.042807	0.0038029	0.17903	0.48846	0.35742	0.4254	1.0	1.0	Pressure	FALSE
PEX14	0.573436	none	UNMAPPED:PEX14	TRUE	10	2	4	6	TRUE	AF=5.9093e-11;HF=0.0037851;Hypertension=6.3839e-17;MI=0.0036125	FALSE	FALSE	FALSE	5.9093e-11	0.011058	0.028884	0.87156	0.0037851	6.3839e-17	0.0036125	0.35416	0.30857	0.49551	4.0	3.0	Coronary;Arrhythmia;Myocardial;Pressure	TRUE
PEX16	0.6257	none	UNMAPPED:PEX16	TRUE	10	1	1	2	FALSE	Hypertension=0.00018361	FALSE	FALSE	FALSE	0.17328	0.19083	0.68158	0.12954	0.91867	0.00018361	0.7817	0.46779	0.37683	0.017617	1.0	1.0	Pressure	FALSE
PEX19	0.907582	none	UNMAPPED:PEX19	TRUE	10	0	1	1	FALSE	Angina=0.0028434	FALSE	FALSE	FALSE	0.40869	0.0028434	0.057549	0.96312	0.26644	0.76981	0.41335	0.96175	0.17499	0.60455	1.0	0.0	Coronary	FALSE
PEX2	0.755006	none	UNMAPPED:PEX2	TRUE	10	1	2	4	FALSE	AF=0.0013746;TIA=0.00027646	FALSE	FALSE	FALSE	0.0013746	0.63502	0.59143	0.038828	0.87513	0.029329	0.80626	0.054887	0.00027646	0.67949	2.0	2.0	Arrhythmia;Cerebrovascular	FALSE
PEX26	0.421688	none	UNMAPPED:PEX26	TRUE	10	0	0	2	FALSE		FALSE	FALSE	FALSE	0.012893	0.04519	0.22473	0.10805	0.21706	0.074202	0.16269	0.28493	0.64471	0.57254	0.0	0.0		FALSE
PEX3	0.760532	none	UNMAPPED:PEX3	TRUE	10	0	0	1	FALSE		FALSE	FALSE	FALSE	0.96887	0.062798	0.12964	0.51603	0.39031	0.030703	0.49286	0.25705	0.81106	0.24374	0.0	0.0		FALSE
PEX5	0.908786	none	UNMAPPED:PEX5	TRUE	10	0	3	4	TRUE	Cardiomyopathy=0.0076221;Stroke=0.003962;TIA=0.0018453	FALSE	FALSE	FALSE	0.057233	0.39432	0.19918	0.0076221	0.23377	0.75598	0.072388	0.003962	0.0018453	0.031451	2.0	2.0	Myocardial;Cerebrovascular	FALSE
PEX5L	0.90363	none	UNMAPPED:PEX5L	TRUE	10	0	1	3	FALSE	AF=0.0045844	FALSE	FALSE	FALSE	0.0045844	0.5644	0.26764	0.80868	0.80557	0.31746	0.42819	0.019707	0.037405	0.85854	1.0	1.0	Arrhythmia	FALSE
PEX6	0.589762	none	UNMAPPED:PEX6	TRUE	10	0	0	1	FALSE		FALSE	FALSE	FALSE	0.023365	0.066201	0.067046	0.090457	0.67138	0.31845	0.053844	0.23278	0.94376	0.75592	0.0	0.0		FALSE
PEX7	0.618611	none	UNMAPPED:PEX7	TRUE	10	0	0	0	FALSE		FALSE	FALSE	FALSE	0.79957	0.34822	0.31059	0.78376	0.42844	0.31451	0.63568	0.11601	0.91505	0.78811	0.0	0.0		FALSE
PF4	0.577432	none	UNMAPPED:PF4	TRUE	10	0	0	3	FALSE		FALSE	FALSE	FALSE	0.074601	0.032291	0.038279	0.96579	0.2744	0.084414	0.032392	0.71352	0.10239	0.078656	0.0	0.0		FALSE
PF4V1	0.856144	none	UNMAPPED:PF4V1	TRUE	10	0	0	0	FALSE		FALSE	FALSE	FALSE	0.31069	0.091345	0.056971	0.62962	0.40349	0.22281	0.69657	0.11806	0.38145	0.16757	0.0	0.0		FALSE
PFAS	0.776149	none	UNMAPPED:PFAS	TRUE	10	1	2	5	FALSE	Hypertension=0.0031777;MI=0.00023348	FALSE	FALSE	FALSE	0.010561	0.22816	0.014069	0.64191	0.20063	0.0031777	0.00023348	0.26224	0.037428	0.50357	2.0	1.0	Coronary;Pressure	FALSE
PFDN1	0.901276	none	UNMAPPED:PFDN1	TRUE	10	1	1	5	FALSE	AF=0.00013701	FALSE	FALSE	FALSE	0.00013701	0.1002	0.030536	0.82305	0.044585	0.011838	0.10671	0.83451	0.18871	0.02604	1.0	1.0	Arrhythmia	FALSE
PFDN2	0.264439	none	UNMAPPED:PFDN2	TRUE	10	0	0	0	FALSE		FALSE	FALSE	FALSE	0.13416	0.52659	0.73368	0.36036	0.71989	0.32947	0.57972	0.43015	0.44385	0.71672	0.0	0.0		FALSE
PFDN4	0.775652	none	UNMAPPED:PFDN4	TRUE	10	0	1	2	FALSE	MI=0.0013696	FALSE	FALSE	FALSE	0.64375	0.070788	0.11094	0.049296	0.16707	0.23181	0.0013696	0.55043	0.68523	0.60888	1.0	0.0	Coronary	FALSE
PFDN5	0.696531	none	UNMAPPED:PFDN5	TRUE	10	0	0	0	FALSE		FALSE	FALSE	FALSE	0.30521	0.1104	0.26116	0.43697	0.96473	0.12549	0.6551	0.66837	0.57102	0.44078	0.0	0.0		FALSE
PFDN6	0.669166	none	UNMAPPED:PFDN6	TRUE	10	0	0	3	FALSE		FALSE	FALSE	FALSE	0.013529	0.13819	0.020614	0.79651	0.34567	0.11524	0.58001	0.77816	0.018232	0.39602	0.0	0.0		FALSE
PFKFB1	0.52829	none	UNMAPPED:PFKFB1	TRUE	10	1	2	5	FALSE	CAD=0.0041642;Hypertension=1.3448e-05	FALSE	FALSE	FALSE	0.044621	0.048069	0.0041642	0.80195	0.14254	1.3448e-05	0.099295	0.72892	0.23282	0.037857	2.0	1.0	Coronary;Pressure	FALSE
PFKFB2	0.642088	none	UNMAPPED:PFKFB2	TRUE	10	2	3	3	TRUE	AF=0.00014602;HF=0.0026089;Hypertension=0.00050269	FALSE	FALSE	FALSE	0.00014602	0.081386	0.10769	0.086254	0.0026089	0.00050269	0.083931	0.29588	0.5896	0.10721	3.0	3.0	Arrhythmia;Myocardial;Pressure	TRUE
PFKFB3	0.534264	none	UNMAPPED:PFKFB3	TRUE	10	0	0	1	FALSE		FALSE	FALSE	FALSE	0.3884	0.28667	0.055383	0.97127	0.19743	0.38657	0.19271	0.019567	0.11321	0.35176	0.0	0.0		FALSE
PFKFB4	0.526503	none	UNMAPPED:PFKFB4	TRUE	10	0	1	1	FALSE	Hypertension=0.0022822	FALSE	FALSE	FALSE	0.059762	0.23111	0.21567	0.31154	0.36315	0.0022822	0.10062	0.32468	0.70839	0.9655	1.0	1.0	Pressure	FALSE
PFKL	0.699233	none	UNMAPPED:PFKL	TRUE	10	0	0	1	FALSE		FALSE	FALSE	FALSE	0.18635	0.10122	0.31062	0.85725	0.4969	0.076553	0.45315	0.27936	0.025657	0.56086	0.0	0.0		FALSE
PFKM	0.57705	none	UNMAPPED:PFKM	TRUE	10	3	5	6	TRUE	AF=0.0063927;Angina=0.00080854;CAD=9.8233e-05;Hypertension=0.00012001;MI=0.0058292	FALSE	FALSE	FALSE	0.0063927	0.00080854	9.8233e-05	0.8722	0.021638	0.00012001	0.0058292	0.63416	0.067103	0.73845	3.0	2.0	Coronary;Arrhythmia;Pressure	TRUE
PFKP	0.370994	none	UNMAPPED:PFKP	TRUE	10	0	0	1	FALSE		FALSE	FALSE	FALSE	0.53814	0.94022	0.86289	0.79243	0.028104	0.56688	0.64936	0.85792	0.84071	0.80329	0.0	0.0		FALSE
PFN1	0.760599	none	UNMAPPED:PFN1	TRUE	10	1	1	4	FALSE	HF=0.00041004	FALSE	FALSE	FALSE	0.33685	0.45464	0.30653	0.45965	0.00041004	0.037147	0.47011	0.086744	0.017542	0.043139	1.0	1.0	Myocardial	FALSE
PFN2	0.907936	none	UNMAPPED:PFN2	TRUE	10	0	1	2	FALSE	CAD=0.0072148	FALSE	FALSE	FALSE	0.30551	0.012333	0.0072148	0.13633	0.13272	0.055303	0.097407	0.1964	0.27338	0.56977	1.0	0.0	Coronary	FALSE
PFN4	0.962916	none	UNMAPPED:PFN4	TRUE	10	0	0	2	FALSE		FALSE	FALSE	FALSE	0.15606	0.032896	0.037763	0.56241	0.71024	0.91183	0.14636	0.4729	0.63888	0.15778	0.0	0.0		FALSE
PGA3	0.48092	none	UNMAPPED:PGA3	TRUE	10	0	0	0	FALSE		FALSE	FALSE	FALSE	0.89399	0.71343	0.91477	0.10637	0.96759	0.91534	0.68925	0.51668	0.66433	0.55223	0.0	0.0		FALSE
PGA4	0.858595	none	UNMAPPED:PGA4	FALSE	0				not_evaluable		FALSE	FALSE	FALSE														not_evaluable
PGA5	0.843174	none	UNMAPPED:PGA5	TRUE	10	0	1	2	FALSE	AF=0.0038506	FALSE	FALSE	FALSE	0.0038506	0.072291	0.14216	0.29706	0.6536	0.020684	0.1775	0.054787	0.84053	0.14433	1.0	1.0	Arrhythmia	FALSE
PGAM1	0.714732	none	UNMAPPED:PGAM1	TRUE	10	0	0	0	FALSE		FALSE	FALSE	FALSE	0.83757	0.42337	0.13175	0.5651	0.23703	0.43274	0.63942	0.33522	0.1506	0.36366	0.0	0.0		FALSE
PGAM2	0.384839	none	UNMAPPED:PGAM2	TRUE	10	0	0	1	FALSE		FALSE	FALSE	FALSE	0.47559	0.92802	0.66523	0.83718	0.43969	0.58182	0.24961	0.99644	0.034343	0.2575	0.0	0.0		FALSE
PGAM4	0.757313	none	UNMAPPED:PGAM4	TRUE	10	0	0	1	FALSE		FALSE	FALSE	FALSE	0.20983	0.21083	0.83813	0.60625	0.80555	0.028397	0.13162	0.95072	0.90778	0.36582	0.0	0.0		FALSE
PGAM5	0.754155	none	UNMAPPED:PGAM5	TRUE	10	0	0	2	FALSE		FALSE	FALSE	FALSE	0.043215	0.090778	0.11061	0.57635	0.93014	0.019479	0.072972	0.86896	0.23821	0.79326	0.0	0.0		FALSE
PGAP1	0.864257	none	UNMAPPED:PGAP1	TRUE	10	0	0	0	FALSE		FALSE	FALSE	FALSE	0.81294	0.29258	0.25097	0.9925	0.070855	0.22192	0.060208	0.111	0.91745	0.37249	0.0	0.0		FALSE
PGAP2	0.911915	none	UNMAPPED:PGAP2	TRUE	10	0	0	1	FALSE		FALSE	FALSE	FALSE	0.023601	0.21845	0.13996	0.7277	0.6238	0.53922	0.073449	0.4312	0.88219	0.61715	0.0	0.0		FALSE
PGAP3	0.4677	none	UNMAPPED:PGAP3	TRUE	10	1	2	3	FALSE	AF=0.00079493;HF=0.0054828	FALSE	FALSE	FALSE	0.00079493	0.098168	0.020032	0.059205	0.0054828	0.069807	0.088985	0.07727	0.23502	0.076902	2.0	2.0	Arrhythmia;Myocardial	FALSE
PGBD1	0.300104	none	UNMAPPED:PGBD1	TRUE	10	1	1	4	FALSE	Hypertension=1.9903e-06	FALSE	FALSE	FALSE	0.50558	0.074395	0.037288	0.78392	0.1009	1.9903e-06	0.054406	0.48335	0.034109	0.039891	1.0	1.0	Pressure	FALSE
PGBD2	0.859199	none	UNMAPPED:PGBD2	TRUE	10	0	0	1	FALSE		FALSE	FALSE	FALSE	0.18881	0.78088	0.74464	0.30422	0.13241	0.010693	0.73663	0.22192	0.29836	0.24914	0.0	0.0		FALSE
PGBD3	0.731947	none	UNMAPPED:PGBD3	TRUE	10	0	1	4	FALSE	HF=0.004018	FALSE	FALSE	FALSE	0.021567	0.38348	0.04517	0.46682	0.004018	0.027066	0.70572	0.34836	0.68253	0.44292	1.0	1.0	Myocardial	FALSE
PGBD4	0.936559	none	UNMAPPED:PGBD4	TRUE	10	0	0	1	FALSE		FALSE	FALSE	FALSE	0.40462	0.285	0.42687	0.7848	0.4308	0.41377	0.0415	0.71317	0.64924	0.94952	0.0	0.0		FALSE
PGBD5	0.864257	none	UNMAPPED:PGBD5	TRUE	10	1	2	2	FALSE	Hypertension=0.0019415;MI=0.00070872	FALSE	FALSE	FALSE	0.48306	0.081321	0.23184	0.15348	0.93941	0.0019415	0.00070872	0.37376	0.89126	0.4777	2.0	1.0	Coronary;Pressure	FALSE
PGC	0.374179	none	UNMAPPED:PGC	TRUE	10	0	1	3	FALSE	HF=0.0013208	FALSE	FALSE	FALSE	0.45425	0.021539	0.037298	0.79964	0.0013208	0.64371	0.10102	0.87134	0.8074	0.12762	1.0	1.0	Myocardial	FALSE
PGD	0.843338	none	UNMAPPED:PGD	TRUE	10	1	2	5	FALSE	AF=0.00033612;Hypertension=0.0043753	FALSE	FALSE	FALSE	0.00033612	0.048012	0.080178	0.33057	0.79894	0.0043753	0.043607	0.043708	0.21746	0.28729	2.0	2.0	Arrhythmia;Pressure	FALSE
PGF	0.672721	none	UNMAPPED:PGF	TRUE	10	1	1	1	FALSE	Hypertension=0.00016916	FALSE	FALSE	FALSE	0.20839	0.33313	0.4608	0.14506	0.4306	0.00016916	0.62584	0.34474	0.2855	0.65809	1.0	1.0	Pressure	FALSE
PGGT1B	0.788038	none	UNMAPPED:PGGT1B	TRUE	10	2	2	2	FALSE	AF=0.00014993;Hypertension=0.00093533	FALSE	FALSE	FALSE	0.00014993	0.24639	0.41331	0.91817	0.053582	0.00093533	0.46747	0.69138	0.054581	0.89573	2.0	2.0	Arrhythmia;Pressure	FALSE
PGK1	0.448278	none	UNMAPPED:PGK1	TRUE	10	0	0	2	FALSE		FALSE	FALSE	FALSE	0.03067	0.091583	0.32634	0.25394	0.45706	0.027352	0.33565	0.17213	0.78552	0.86657	0.0	0.0		FALSE
PGK2	0.91947	none	UNMAPPED:PGK2	TRUE	10	0	0	0	FALSE		FALSE	FALSE	FALSE	0.62112	0.43392	0.91585	0.064499	0.63474	0.053201	0.43484	0.13835	0.054897	0.16185	0.0	0.0		FALSE
PGLS	0.768305	none	UNMAPPED:PGLS	TRUE	10	0	0	2	FALSE		FALSE	FALSE	FALSE	0.023338	0.098304	0.01649	0.50684	0.19277	0.74603	0.11948	0.21284	0.22973	0.055811	0.0	0.0		FALSE
PGLYRP1	0.618985	none	UNMAPPED:PGLYRP1	TRUE	10	0	0	0	FALSE		FALSE	FALSE	FALSE	0.24824	0.11278	0.17015	0.3138	0.36643	0.051119	0.60428	0.66848	0.62582	0.7058	0.0	0.0		FALSE
PGLYRP2	0.722541	none	UNMAPPED:PGLYRP2	TRUE	10	0	0	0	FALSE		FALSE	FALSE	FALSE	0.92523	0.1527	0.16836	0.4391	0.072362	0.11123	0.50157	0.97699	0.61948	0.50397	0.0	0.0		FALSE
PGLYRP3	0.669166	none	UNMAPPED:PGLYRP3	TRUE	10	1	2	5	FALSE	CAD=0.00039359;MI=0.0078883	FALSE	FALSE	FALSE	0.11984	0.012971	0.00039359	0.86625	0.17473	0.037275	0.0078883	0.068782	0.029644	0.74961	1.0	0.0	Coronary	FALSE
PGLYRP4	0.739142	none	UNMAPPED:PGLYRP4	TRUE	10	1	1	2	FALSE	Hypertension=0.0004868	FALSE	FALSE	FALSE	0.044408	0.10719	0.061355	0.94476	0.52027	0.0004868	0.061511	0.1913	0.3003	0.9442	1.0	1.0	Pressure	FALSE
PGM1	0.66119	none	UNMAPPED:PGM1	TRUE	10	0	0	0	FALSE		FALSE	FALSE	FALSE	0.11762	0.073614	0.57862	0.82096	0.9702	0.66681	0.12078	0.11606	0.67584	0.11955	0.0	0.0		FALSE
PGM2	0.665548	none	UNMAPPED:PGM2	TRUE	10	0	0	2	FALSE		FALSE	FALSE	FALSE	0.33304	0.093015	0.037769	0.052924	0.46701	0.98618	0.20029	0.40756	0.79449	0.023275	0.0	0.0		FALSE
PGM2L1	0.555926	none	UNMAPPED:PGM2L1	TRUE	10	0	0	3	FALSE		FALSE	FALSE	FALSE	0.24064	0.18777	0.3722	0.64088	0.51534	0.010047	0.06541	0.015286	0.027508	0.31171	0.0	0.0		FALSE
PGM3	0.696531	none	UNMAPPED:PGM3	TRUE	10	0	0	0	FALSE		FALSE	FALSE	FALSE	0.40565	0.51112	0.78635	0.90853	0.34474	0.10305	0.86062	0.41869	0.90405	0.16667	0.0	0.0		FALSE
PGM5	0.589964	none	UNMAPPED:PGM5	TRUE	10	0	0	3	FALSE		FALSE	FALSE	FALSE	0.32952	0.051367	0.026031	0.25059	0.40366	0.02055	0.028826	0.35852	0.31777	0.19655	0.0	0.0		FALSE
PGP	0.531469	none	UNMAPPED:PGP	TRUE	10	0	1	3	FALSE	Hypertension=0.005019	FALSE	FALSE	FALSE	0.016371	0.049172	0.079235	0.73552	0.90615	0.005019	0.13977	0.37431	0.6637	0.088558	1.0	1.0	Pressure	FALSE
PGPEP1	0.121969	none	STABLE:ST2-94	TRUE	10	0	2	5	FALSE	AF=0.0037387;Hypertension=0.0035612	FALSE	FALSE	FALSE	0.0037387	0.031616	0.016185	0.2965	0.090112	0.0035612	0.020709	0.15813	0.1742	0.3145	2.0	2.0	Arrhythmia;Pressure	FALSE
PGPEP1L	0.744988	none	UNMAPPED:PGPEP1L	TRUE	10	0	0	0	FALSE		FALSE	FALSE	FALSE	0.61701	0.3414	0.96522	0.15844	0.31548	0.75146	0.82719	0.15364	0.14528	0.24959	0.0	0.0		FALSE
PGR	0.558266	none	UNMAPPED:PGR	TRUE	10	1	3	4	TRUE	Hypertension=2.7024e-05;Stroke=0.0033057;TIA=0.0031222	FALSE	FALSE	FALSE	0.37981	0.4086	0.20715	0.81023	0.029781	2.7024e-05	0.19488	0.0033057	0.0031222	0.64413	2.0	2.0	Pressure;Cerebrovascular	FALSE
PGRMC1	0.696094	none	UNMAPPED:PGRMC1	TRUE	10	0	0	1	FALSE		FALSE	FALSE	FALSE	0.40748	0.18356	0.115	0.98847	0.36789	0.48539	0.029001	0.17688	0.068953	0.50307	0.0	0.0		FALSE
PGRMC2	0.521719	none	UNMAPPED:PGRMC2	TRUE	10	0	0	1	FALSE		FALSE	FALSE	FALSE	0.34263	0.13539	0.46265	0.74724	0.012518	0.79977	0.49953	0.56472	0.85817	0.14651	0.0	0.0		FALSE
PGS1	0.368408	none	UNMAPPED:PGS1	TRUE	10	1	1	1	FALSE	Hypertension=1.2834e-06	FALSE	FALSE	FALSE	0.27805	0.73942	0.79418	0.77974	0.051283	1.2834e-06	0.8238	0.46494	0.18023	0.081718	1.0	1.0	Pressure	FALSE
PHACTR1	0.00191414	q<0.01	V2L034	TRUE	10	4	4	4	TRUE	Angina=2.27e-13;CAD=4.9196e-23;Hypertension=4.291e-05;MI=4.5804e-22	TRUE	TRUE	FALSE	0.18345	2.27e-13	4.9196e-23	0.94741	0.34595	4.291e-05	4.5804e-22	0.087999	0.66833	0.41594	2.0	1.0	Coronary;Pressure	FALSE
PHACTR2	0.477192	none	UNMAPPED:PHACTR2	TRUE	10	1	2	3	FALSE	AF=0.0083256;Hypertension=2.9356e-08	FALSE	FALSE	FALSE	0.0083256	0.091526	0.05821	0.9771	0.022502	2.9356e-08	0.67742	0.080454	0.42448	0.13162	2.0	2.0	Arrhythmia;Pressure	FALSE
PHACTR3	0.150707	none	UNMAPPED:PHACTR3	TRUE	10	0	1	2	FALSE	CAD=0.0032019	FALSE	FALSE	FALSE	0.85611	0.25321	0.0032019	0.93878	0.60903	0.032799	0.11081	0.31385	0.705	0.91599	1.0	0.0	Coronary	FALSE
PHACTR4	0.278664	none	UNMAPPED:PHACTR4	TRUE	10	1	2	4	FALSE	Hypertension=0.0001503;VTE=0.0044043	FALSE	FALSE	FALSE	0.090817	0.04447	0.1342	0.94119	0.061135	0.0001503	0.25082	0.018458	0.66927	0.0044043	2.0	2.0	Pressure;Venous	FALSE
PHAX	0.617846	none	UNMAPPED:PHAX	TRUE	10	0	0	1	FALSE		FALSE	FALSE	FALSE	0.27712	0.035715	0.14599	0.40501	0.45578	0.6799	0.26404	0.53862	0.38617	0.2659	0.0	0.0		FALSE
PHB	0.000514524	q<0.001	V2L090	TRUE	10	1	4	5	TRUE	AF=0.0010339;Angina=0.0015878;CAD=0.0043008;Hypertension=3.6404e-11	TRUE	TRUE	TRUE	0.0010339	0.0015878	0.0043008	0.97954	0.16871	3.6404e-11	0.026419	0.38487	0.97148	0.056343	3.0	2.0	Coronary;Arrhythmia;Pressure	TRUE
PHB2	0.728574	none	UNMAPPED:PHB2	TRUE	10	1	1	3	FALSE	MI=0.00031959	FALSE	FALSE	FALSE	0.53509	0.045928	0.035177	0.65581	0.94564	0.051525	0.00031959	0.63491	0.93997	0.26656	1.0	0.0	Coronary	FALSE
PHC1	0.566014	none	UNMAPPED:PHC1	TRUE	10	0	0	2	FALSE		FALSE	FALSE	FALSE	0.87637	0.56602	0.022485	0.070859	0.40979	0.32298	0.13436	0.50336	0.94995	0.032347	0.0	0.0		FALSE
PHC2	0.55427	none	UNMAPPED:PHC2	TRUE	10	0	0	1	FALSE		FALSE	FALSE	FALSE	0.21014	0.11472	0.27979	0.15965	0.41105	0.66825	0.027068	0.10746	0.69165	0.77764	0.0	0.0		FALSE
PHC3	0.482779	none	UNMAPPED:PHC3	TRUE	10	0	1	1	FALSE	Hypertension=0.0073792	FALSE	FALSE	FALSE	0.67532	0.4579	0.67263	0.52987	0.79133	0.0073792	0.24482	0.30718	0.8002	0.74281	1.0	1.0	Pressure	FALSE
PHEX	0.709226	none	UNMAPPED:PHEX	TRUE	10	0	2	3	FALSE	AF=0.0070163;HF=0.0051612	FALSE	FALSE	FALSE	0.0070163	0.24096	0.83346	0.58872	0.0051612	0.32332	0.047892	0.2273	0.4266	0.56994	2.0	2.0	Arrhythmia;Myocardial	FALSE
PHF1	0.627756	none	UNMAPPED:PHF1	TRUE	10	0	1	1	FALSE	Hypertension=0.0018893	FALSE	FALSE	FALSE	0.15358	0.68796	0.14364	0.9092	0.12155	0.0018893	0.35772	0.064531	0.67321	0.7401	1.0	1.0	Pressure	FALSE
PHF10	0.875154	none	UNMAPPED:PHF10	TRUE	10	0	1	1	FALSE	Hypertension=0.0088386	FALSE	FALSE	FALSE	0.428	0.96332	0.25926	0.7604	0.20747	0.0088386	0.15959	0.077884	0.8946	0.46579	1.0	1.0	Pressure	FALSE
PHF11	0.771925	none	UNMAPPED:PHF11	TRUE	10	1	2	4	FALSE	CAD=0.0071092;Hypertension=9.0885e-05	FALSE	FALSE	FALSE	0.035544	0.019519	0.0071092	0.35037	0.43142	9.0885e-05	0.71948	0.72888	0.17622	0.66824	2.0	1.0	Coronary;Pressure	FALSE
PHF12	0.337623	none	UNMAPPED:PHF12	TRUE	10	0	0	3	FALSE		FALSE	FALSE	FALSE	0.41927	0.031326	0.026262	0.5761	0.064917	0.02234	0.29911	0.39504	0.63449	0.42205	0.0	0.0		FALSE
PHF13	0.246762	none	UNMAPPED:PHF13	TRUE	10	1	3	3	TRUE	Angina=0.0015156;CAD=0.0028846;Hypertension=1.5335e-10	FALSE	FALSE	FALSE	0.057703	0.0015156	0.0028846	0.77812	0.38913	1.5335e-10	0.051926	0.11282	0.67304	0.052297	2.0	1.0	Coronary;Pressure	FALSE
PHF14	0.584826	none	UNMAPPED:PHF14	TRUE	10	0	0	0	FALSE		FALSE	FALSE	FALSE	0.86471	0.22824	0.35732	0.88438	0.5567	0.19754	0.61112	0.50647	0.41728	0.32659	0.0	0.0		FALSE
PHF19	0.5073	none	UNMAPPED:PHF19	TRUE	10	0	2	2	FALSE	Angina=0.0048575;CAD=0.0056912	FALSE	FALSE	FALSE	0.13296	0.0048575	0.0056912	0.56939	0.5725	0.13489	0.1014	0.23096	0.7624	0.13662	1.0	0.0	Coronary	FALSE
PHF2	0.469947	none	UNMAPPED:PHF2	TRUE	10	0	0	1	FALSE		FALSE	FALSE	FALSE	0.34891	0.17398	0.42207	0.23643	0.016216	0.24293	0.1602	0.28143	0.57754	0.29205	0.0	0.0		FALSE
PHF20	0.287705	none	UNMAPPED:PHF20	TRUE	10	1	4	6	TRUE	Angina=1.0626e-05;CAD=0.0016197;MI=0.001779;VTE=0.0024627	FALSE	FALSE	FALSE	0.24469	1.0626e-05	0.0016197	0.036233	0.66789	0.14289	0.001779	0.034064	0.57485	0.0024627	2.0	1.0	Coronary;Venous	FALSE
PHF20L1	0.799574	none	UNMAPPED:PHF20L1	TRUE	10	0	1	1	FALSE	Hypertension=0.008245	FALSE	FALSE	FALSE	0.837	0.52231	0.3292	0.21249	0.43764	0.008245	0.55297	0.050182	0.6353	0.7089	1.0	1.0	Pressure	FALSE
PHF21A	0.819444	none	UNMAPPED:PHF21A	TRUE	10	0	1	3	FALSE	Hypertension=0.0022796	FALSE	FALSE	FALSE	0.30738	0.13798	0.57915	0.35369	0.82086	0.0022796	0.2179	0.012259	0.54595	0.024428	1.0	1.0	Pressure	FALSE
PHF21B	0.39201	none	UNMAPPED:PHF21B	TRUE	10	0	1	1	FALSE	Hypertension=0.0061197	FALSE	FALSE	FALSE	0.21659	0.30628	0.35251	0.63108	0.53512	0.0061197	0.82259	0.27123	0.98712	0.26041	1.0	1.0	Pressure	FALSE
PHF23	0.636308	none	UNMAPPED:PHF23	TRUE	10	1	2	3	FALSE	Hypertension=7.7716e-16;MI=0.0091929	FALSE	FALSE	FALSE	0.14879	0.090229	0.023915	0.5751	0.32353	7.7716e-16	0.0091929	0.67017	0.39527	0.075269	2.0	1.0	Coronary;Pressure	FALSE
PHF3	0.395646	none	UNMAPPED:PHF3	TRUE	10	0	0	1	FALSE		FALSE	FALSE	FALSE	0.11773	0.80878	0.18871	0.82581	0.19541	0.083298	0.31351	0.6842	0.59072	0.013025	0.0	0.0		FALSE
PHF5A	0.847936	none	UNMAPPED:PHF5A	TRUE	10	1	2	2	FALSE	Hypertension=0.0021366;TIA=0.00074307	FALSE	FALSE	FALSE	0.070536	0.11618	0.17163	0.99686	0.6042	0.0021366	0.21392	0.12971	0.00074307	0.15205	2.0	2.0	Pressure;Cerebrovascular	FALSE
PHF6	0.933727	none	UNMAPPED:PHF6	TRUE	10	0	0	0	FALSE		FALSE	FALSE	FALSE	0.36167	0.34067	0.089774	0.93678	0.30216	0.070582	0.10367	0.46595	0.3863	0.51089	0.0	0.0		FALSE
PHF7	0.34498	none	STABLE:NEW-225	TRUE	10	0	1	3	FALSE	Hypertension=0.0032729	FALSE	FALSE	FALSE	0.49213	0.13754	0.040237	0.47658	0.035198	0.0032729	0.1069	0.4954	0.57078	0.67117	1.0	1.0	Pressure	FALSE
PHF8	0.852129	none	UNMAPPED:PHF8	TRUE	10	1	2	3	FALSE	HF=0.0013658;Hypertension=0.00032572	FALSE	FALSE	FALSE	0.022369	0.21135	0.47148	0.7334	0.0013658	0.00032572	0.098487	0.054787	0.098816	0.20637	2.0	2.0	Myocardial;Pressure	FALSE
PHGDH	0.806568	none	UNMAPPED:PHGDH	TRUE	10	0	0	0	FALSE		FALSE	FALSE	FALSE	0.36091	0.31863	0.48576	0.64022	0.24236	0.43501	0.37063	0.22323	0.08554	0.4004	0.0	0.0		FALSE
PHGR1	0.601928	none	UNMAPPED:PHGR1	TRUE	10	0	1	2	FALSE	HF=0.0068545	FALSE	FALSE	FALSE	0.1177	0.49011	0.0561	0.023875	0.0068545	0.15531	0.38516	0.98177	0.54478	0.71275	1.0	1.0	Myocardial	FALSE
PHIP	0.325674	none	UNMAPPED:PHIP	TRUE	10	2	2	6	FALSE	AF=0.00014777;Hypertension=9.892e-13	FALSE	FALSE	FALSE	0.00014777	0.036758	0.031488	0.56229	0.077638	9.892e-13	0.092307	0.097037	0.046991	0.011771	2.0	2.0	Arrhythmia;Pressure	FALSE
PHKA1	0.931916	none	UNMAPPED:PHKA1	TRUE	10	0	1	1	FALSE	Angina=0.0035661	FALSE	FALSE	FALSE	0.3121	0.0035661	0.060701	0.86099	0.94813	0.072382	0.18471	0.7165	0.85617	0.33547	1.0	0.0	Coronary	FALSE
PHKA2	0.855416	none	UNMAPPED:PHKA2	TRUE	10	1	1	2	FALSE	Hypertension=2.3395e-05	FALSE	FALSE	FALSE	0.044	0.19809	0.41578	0.68293	0.14156	2.3395e-05	0.26073	0.22446	0.55887	0.50786	1.0	1.0	Pressure	FALSE
PHKB	0.638012	none	UNMAPPED:PHKB	TRUE	10	0	0	1	FALSE		FALSE	FALSE	FALSE	0.036029	0.50033	0.56218	0.95007	0.87837	0.44868	0.48206	0.45491	0.2747	0.35447	0.0	0.0		FALSE
PHKG1	0.566014	none	UNMAPPED:PHKG1	TRUE	10	0	1	3	FALSE	CAD=0.0032454	FALSE	FALSE	FALSE	0.92193	0.043822	0.0032454	0.58925	0.38746	0.55777	0.097954	0.23334	0.40364	0.014897	1.0	0.0	Coronary	FALSE
PHKG2	0.774336	none	UNMAPPED:PHKG2	TRUE	10	0	0	0	FALSE		FALSE	FALSE	FALSE	0.12908	0.38875	0.26877	0.60623	0.87583	0.89953	0.4327	0.65532	0.33666	0.19071	0.0	0.0		FALSE
PHLDA1	0.703709	none	UNMAPPED:PHLDA1	TRUE	10	0	0	1	FALSE		FALSE	FALSE	FALSE	0.19078	0.39384	0.5352	0.040243	0.32555	0.33921	0.77044	0.68859	0.44888	0.61492	0.0	0.0		FALSE
PHLDA2	0.872399	none	UNMAPPED:PHLDA2	TRUE	10	0	2	6	FALSE	Angina=0.0053588;CAD=0.0064441	FALSE	FALSE	FALSE	0.016666	0.0053588	0.0064441	0.020922	0.38782	0.036239	0.017696	0.78627	0.67814	0.86785	1.0	0.0	Coronary	FALSE
PHLDA3	0.733092	none	UNMAPPED:PHLDA3	TRUE	10	0	0	0	FALSE		FALSE	FALSE	FALSE	0.20108	0.7083	0.27763	0.55182	0.16102	0.5435	0.5005	0.51612	0.061398	0.26778	0.0	0.0		FALSE
PHLDB1	0.719557	none	UNMAPPED:PHLDB1	TRUE	10	1	2	7	FALSE	Hypertension=0.00030942;MI=0.0010757	FALSE	FALSE	FALSE	0.029141	0.012703	0.01472	0.40076	0.019115	0.00030942	0.0010757	0.012116	0.30086	0.3993	2.0	1.0	Coronary;Pressure	FALSE
PHLDB2	0.478215	none	UNMAPPED:PHLDB2	TRUE	10	2	2	3	FALSE	AF=4.1174e-13;Hypertension=0.00087254	FALSE	FALSE	FALSE	4.1174e-13	0.17348	0.055188	0.89176	0.74513	0.00087254	0.040432	0.94676	0.7152	0.68464	2.0	2.0	Arrhythmia;Pressure	FALSE
PHLDB3	0.53921	none	UNMAPPED:PHLDB3	TRUE	10	4	5	6	TRUE	AF=0.001042;Angina=7.9118e-07;CAD=2.7809e-05;Hypertension=0.00089649;MI=5.7108e-05	FALSE	FALSE	FALSE	0.001042	7.9118e-07	2.7809e-05	0.92035	0.042613	0.00089649	5.7108e-05	0.54352	0.91907	0.7853	3.0	2.0	Coronary;Arrhythmia;Pressure	TRUE
PHLPP1	0.92998	none	UNMAPPED:PHLPP1	TRUE	10	0	0	2	FALSE		FALSE	FALSE	FALSE	0.20396	0.42225	0.4387	0.80128	0.46582	0.49693	0.43847	0.21331	0.017016	0.02387	0.0	0.0		FALSE
PHLPP2	0.493567	none	UNMAPPED:PHLPP2	TRUE	10	5	6	6	TRUE	AF=2.5488e-05;Angina=0.00026107;CAD=1.5773e-05;HF=0.00063609;Hypertension=8.0818e-05;MI=0.0030563	FALSE	FALSE	FALSE	2.5488e-05	0.00026107	1.5773e-05	0.94875	0.00063609	8.0818e-05	0.0030563	0.1086	0.26161	0.10494	4.0	3.0	Coronary;Arrhythmia;Myocardial;Pressure	TRUE
PHOSPHO1	0.103882	none	UNMAPPED:PHOSPHO1	TRUE	10	0	3	4	TRUE	Angina=0.003116;CAD=0.0026862;Hypertension=0.0064212	FALSE	FALSE	FALSE	0.20271	0.003116	0.0026862	0.75124	0.997	0.0064212	0.015583	0.11466	0.07381	0.31194	2.0	1.0	Coronary;Pressure	FALSE
PHOSPHO2	0.395951	none	UNMAPPED:PHOSPHO2	TRUE	10	0	0	2	FALSE		FALSE	FALSE	FALSE	0.82507	0.24125	0.064742	0.20541	0.019317	0.011893	0.053689	0.19461	0.073823	0.39873	0.0	0.0		FALSE
PHOSPHO2-KLHL23	0.308234	none	UNMAPPED:PHOSPHO2-KLHL23	TRUE	10	2	5	7	TRUE	Angina=0.0069173;CAD=0.00049279;HF=0.0047525;Hypertension=0.0019347;MI=0.00010424	FALSE	FALSE	FALSE	0.1775	0.0069173	0.00049279	0.42864	0.0047525	0.0019347	0.00010424	0.048137	0.020332	0.39392	3.0	2.0	Coronary;Myocardial;Pressure	TRUE
PHOX2A	0.861429	none	UNMAPPED:PHOX2A	TRUE	10	0	0	0	FALSE		FALSE	FALSE	FALSE	0.58814	0.3939	0.83834	0.92765	0.76474	0.090202	0.45023	0.6637	0.3471	0.40141	0.0	0.0		FALSE
PHOX2B	0.772044	none	UNMAPPED:PHOX2B	TRUE	10	0	0	0	FALSE		FALSE	FALSE	FALSE	0.62353	0.58905	0.37514	0.57993	0.13047	0.41495	0.48261	0.90211	0.62741	0.64841	0.0	0.0		FALSE
PHPT1	0.939299	none	UNMAPPED:PHPT1	TRUE	10	0	0	0	FALSE		FALSE	FALSE	FALSE	0.3565	0.89026	0.85118	0.27902	0.11741	0.056618	0.32613	0.23412	0.90144	0.39224	0.0	0.0		FALSE
PHRF1	0.750147	none	UNMAPPED:PHRF1	TRUE	10	0	0	1	FALSE		FALSE	FALSE	FALSE	0.5677	0.05357	0.080146	0.97819	0.45477	0.013161	0.37965	0.65705	0.53522	0.51954	0.0	0.0		FALSE
PHTF1	0.0674045	none	STABLE:ST2-4	TRUE	10	4	5	6	TRUE	AF=0.0039396;Angina=6.3088e-06;CAD=5e-10;Hypertension=4.82e-07;MI=2.5801e-05	FALSE	FALSE	FALSE	0.0039396	6.3088e-06	5e-10	0.6927	0.038638	4.82e-07	2.5801e-05	0.44799	0.086307	0.61864	3.0	2.0	Coronary;Arrhythmia;Pressure	TRUE
PHTF2	0.735368	none	UNMAPPED:PHTF2	TRUE	10	0	0	2	FALSE		FALSE	FALSE	FALSE	0.38492	0.93271	0.037847	0.081137	0.47309	0.028712	0.17417	0.81043	0.91583	0.72601	0.0	0.0		FALSE
PHYH	0.83573	none	UNMAPPED:PHYH	TRUE	10	0	0	1	FALSE		FALSE	FALSE	FALSE	0.51166	0.94471	0.66802	0.010351	0.1369	0.64397	0.66843	0.13711	0.67157	0.09474	0.0	0.0		FALSE
PHYHD1	0.384839	none	UNMAPPED:PHYHD1	TRUE	10	0	0	0	FALSE		FALSE	FALSE	FALSE	0.50499	0.36309	0.43024	0.052988	0.85819	0.19488	0.40992	0.57933	0.67274	0.087621	0.0	0.0		FALSE
PHYHIP	0.588357	none	UNMAPPED:PHYHIP	TRUE	10	3	3	5	TRUE	Angina=6.4221e-05;CAD=8.323e-09;MI=6.3595e-06	FALSE	FALSE	FALSE	0.18885	6.4221e-05	8.323e-09	0.99109	0.078359	0.28491	6.3595e-06	0.84393	0.044442	0.049909	1.0	0.0	Coronary	FALSE
PHYHIPL	0.756166	none	UNMAPPED:PHYHIPL	TRUE	10	0	0	1	FALSE		FALSE	FALSE	FALSE	0.18565	0.010667	0.072591	0.16709	0.06715	0.0993	0.093395	0.9343	0.49431	0.51844	0.0	0.0		FALSE
PHYKPL	0.278492	none	STABLE:NEW-271	TRUE	10	0	0	0	FALSE		FALSE	FALSE	FALSE	0.058953	0.49961	0.072578	0.86514	0.14686	0.24814	0.50439	0.13245	0.20193	0.13448	0.0	0.0		FALSE
PI15	0.669648	none	UNMAPPED:PI15	TRUE	10	0	0	0	FALSE		FALSE	FALSE	FALSE	0.38686	0.12247	0.17061	0.29963	0.098248	0.5419	0.0945	0.17317	0.35364	0.35687	0.0	0.0		FALSE
PI16	0.299325	none	UNMAPPED:PI16	TRUE	10	0	0	2	FALSE		FALSE	FALSE	FALSE	0.47676	0.026382	0.23292	0.45998	0.012157	0.54933	0.75341	0.29489	0.40448	0.60916	0.0	0.0		FALSE
PI3	0.43588	none	UNMAPPED:PI3	TRUE	10	0	2	3	FALSE	AF=0.0052711;Stroke=0.0038439	FALSE	FALSE	FALSE	0.0052711	0.17856	0.76114	0.92635	0.51804	0.038921	0.17846	0.0038439	0.83911	0.74302	2.0	2.0	Arrhythmia;Cerebrovascular	FALSE
PI4K2A	0.940853	none	UNMAPPED:PI4K2A	TRUE	10	1	2	2	FALSE	Hypertension=0.0050167;TIA=5.9954e-05	FALSE	FALSE	FALSE	0.4868	0.48869	0.79057	0.4783	0.62005	0.0050167	0.18233	0.12081	5.9954e-05	0.62858	2.0	2.0	Pressure;Cerebrovascular	FALSE
PI4K2B	0.441353	none	UNMAPPED:PI4K2B	TRUE	10	0	1	1	FALSE	HF=0.005158	FALSE	FALSE	FALSE	0.11805	0.26285	0.25963	0.099665	0.005158	0.067813	0.29297	0.41999	0.069277	0.35337	1.0	1.0	Myocardial	FALSE
PI4KA	0.494858	none	UNMAPPED:PI4KA	TRUE	10	1	1	1	FALSE	Hypertension=2.8735e-07	FALSE	FALSE	FALSE	0.36763	0.065035	0.47499	0.88435	0.94805	2.8735e-07	0.88013	0.058016	0.13728	0.55161	1.0	1.0	Pressure	FALSE
PI4KB	0.313881	none	UNMAPPED:PI4KB	TRUE	10	0	1	2	FALSE	Hypertension=0.0022469	FALSE	FALSE	FALSE	0.071408	0.087239	0.39894	0.81812	0.12194	0.0022469	0.25862	0.1439	0.3861	0.01356	1.0	1.0	Pressure	FALSE
PIANP	0.162002	none	UNMAPPED:PIANP	TRUE	10	0	0	0	FALSE		FALSE	FALSE	FALSE	0.074837	0.2728	0.48963	0.66869	0.11928	0.79042	0.24515	0.46531	0.70543	0.32301	0.0	0.0		FALSE
PIAS1	0.7334	none	UNMAPPED:PIAS1	TRUE	10	0	1	2	FALSE	Hypertension=0.0087762	FALSE	FALSE	FALSE	0.59144	0.49753	0.048384	0.64462	0.13166	0.0087762	0.64789	0.12373	0.27223	0.89144	1.0	1.0	Pressure	FALSE
PIAS2	0.915237	none	UNMAPPED:PIAS2	TRUE	10	0	0	0	FALSE		FALSE	FALSE	FALSE	0.94044	0.23467	0.095293	0.80413	0.15104	0.812	0.2732	0.67817	0.89479	0.29363	0.0	0.0		FALSE
PIAS3	0.79357	none	UNMAPPED:PIAS3	FALSE	0				not_evaluable		FALSE	FALSE	FALSE														not_evaluable
PIAS4	0.707296	none	UNMAPPED:PIAS4	TRUE	10	1	1	2	FALSE	Hypertension=0.00032814	FALSE	FALSE	FALSE	0.28751	0.99218	0.6322	0.97643	0.6061	0.00032814	0.99899	0.15017	0.98648	0.039825	1.0	1.0	Pressure	FALSE
PIBF1	0.937871	none	UNMAPPED:PIBF1	TRUE	10	0	1	3	FALSE	Hypertension=0.0060608	FALSE	FALSE	FALSE	0.14822	0.014256	0.11135	0.54609	0.88202	0.0060608	0.018093	0.12063	0.57075	0.50004	1.0	1.0	Pressure	FALSE
PICALM	0.387341	none	UNMAPPED:PICALM	TRUE	10	1	1	1	FALSE	TIA=0.0005477	FALSE	FALSE	FALSE	0.58857	0.89791	0.1604	0.9645	0.44612	0.16044	0.65734	0.30596	0.0005477	0.54708	1.0	1.0	Cerebrovascular	FALSE
PICK1	0.470089	none	UNMAPPED:PICK1	TRUE	10	0	0	1	FALSE		FALSE	FALSE	FALSE	0.069566	0.61468	0.42269	0.43451	0.519	0.26036	0.27282	0.59698	0.55697	0.039451	0.0	0.0		FALSE
PID1	0.464781	none	STABLE:NEW-194	TRUE	10	3	3	4	TRUE	Angina=7.6838e-05;CAD=4.6474e-05;MI=5.5722e-06	FALSE	FALSE	FALSE	0.43268	7.6838e-05	4.6474e-05	0.22681	0.61944	0.49043	5.5722e-06	0.016438	0.46479	0.62071	1.0	0.0	Coronary	FALSE
PIDD1	0.621953	none	UNMAPPED:PIDD1	TRUE	10	0	1	5	FALSE	Stroke=0.0015969	FALSE	FALSE	FALSE	0.012066	0.027051	0.06981	0.38957	0.1496	0.010716	0.051396	0.0015969	0.097055	0.016377	1.0	1.0	Cerebrovascular	FALSE
PIEZO1	0.839796	none	UNMAPPED:PIEZO1	TRUE	10	2	2	3	FALSE	Hypertension=0.00029673;VTE=1.4112e-06	FALSE	FALSE	FALSE	0.020268	0.23419	0.78661	0.98174	0.058947	0.00029673	0.22745	0.31149	0.97986	1.4112e-06	2.0	2.0	Pressure;Venous	FALSE
PIEZO2	0.567805	none	UNMAPPED:PIEZO2	TRUE	10	1	1	2	FALSE	Hypertension=1.9707e-05	FALSE	FALSE	FALSE	0.32163	0.54747	0.33772	0.68418	0.57671	1.9707e-05	0.019908	0.72332	0.66435	0.58589	1.0	1.0	Pressure	FALSE
PIF1	0.492752	none	UNMAPPED:PIF1	TRUE	10	1	2	4	FALSE	AF=0.00032512;VTE=0.0090645	FALSE	FALSE	FALSE	0.00032512	0.12524	0.076535	0.92129	0.017866	0.17552	0.18292	0.22328	0.024528	0.0090645	2.0	2.0	Arrhythmia;Venous	FALSE
PIFO	0.910757	none	UNMAPPED:PIFO	TRUE	10	0	0	0	FALSE		FALSE	FALSE	FALSE	0.085969	0.80135	0.87574	0.62047	0.49766	0.12686	0.54944	0.078003	0.28682	0.49523	0.0	0.0		FALSE
PIGA	0.901983	none	UNMAPPED:PIGA	TRUE	10	1	2	3	FALSE	CAD=0.00087365;MI=0.0070381	FALSE	FALSE	FALSE	0.41569	0.028695	0.00087365	0.28438	0.91192	0.36559	0.0070381	0.1802	0.31592	0.54353	1.0	0.0	Coronary	FALSE
PIGB	0.463428	none	UNMAPPED:PIGB	TRUE	10	0	0	1	FALSE		FALSE	FALSE	FALSE	0.4828	0.6474	0.55578	0.54152	0.4081	0.87673	0.70902	0.67542	0.023125	0.63584	0.0	0.0		FALSE
PIGC	0.390055	none	UNMAPPED:PIGC	TRUE	10	0	0	1	FALSE		FALSE	FALSE	FALSE	0.22229	0.40806	0.71706	0.49997	0.60057	0.53492	0.044394	0.71154	0.62293	0.36797	0.0	0.0		FALSE
PIGF	0.625429	none	UNMAPPED:PIGF	TRUE	10	0	0	2	FALSE		FALSE	FALSE	FALSE	0.049337	0.67985	0.080776	0.90241	0.20904	0.020632	0.28178	0.31212	0.80657	0.91717	0.0	0.0		FALSE
PIGG	0.443806	none	UNMAPPED:PIGG	TRUE	10	0	0	0	FALSE		FALSE	FALSE	FALSE	0.19176	0.14247	0.26077	0.53105	0.17851	0.09567	0.78137	0.90974	0.85522	0.36432	0.0	0.0		FALSE
PIGH	0.662725	none	UNMAPPED:PIGH	TRUE	10	0	0	0	FALSE		FALSE	FALSE	FALSE	0.6272	0.7973	0.14663	0.57568	0.3097	0.071547	0.78127	0.60665	0.27805	0.1828	0.0	0.0		FALSE
PIGK	0.233603	none	UNMAPPED:PIGK	TRUE	10	0	0	0	FALSE		FALSE	FALSE	FALSE	0.33938	0.14539	0.17311	0.44956	0.5545	0.49422	0.50397	0.31774	0.97492	0.087751	0.0	0.0		FALSE
PIGL	0.5805	none	UNMAPPED:PIGL	TRUE	10	2	5	7	TRUE	CAD=0.001897;HF=0.00066526;Hypertension=0.00056898;MI=0.0013203;TIA=0.0029516	FALSE	FALSE	FALSE	0.59292	0.010029	0.001897	0.023608	0.00066526	0.00056898	0.0013203	0.69248	0.0029516	0.91342	4.0	3.0	Coronary;Myocardial;Pressure;Cerebrovascular	TRUE
PIGM	0.847936	none	UNMAPPED:PIGM	TRUE	10	0	0	1	FALSE		FALSE	FALSE	FALSE	0.62905	0.79341	0.87882	0.22387	0.070771	0.10738	0.39891	0.24907	0.27344	0.049946	0.0	0.0		FALSE
PIGN	0.172454	none	STABLE:NEW-159	TRUE	10	0	1	1	FALSE	TIA=0.0096427	FALSE	FALSE	FALSE	0.94185	0.78876	0.66561	0.74705	0.93171	0.17989	0.54424	0.584	0.0096427	0.81184	1.0	1.0	Cerebrovascular	FALSE
PIGO	0.821681	none	UNMAPPED:PIGO	TRUE	10	0	0	0	FALSE		FALSE	FALSE	FALSE	0.46316	0.1839	0.16963	0.38251	0.11675	0.13577	0.37402	0.63796	0.87563	0.42897	0.0	0.0		FALSE
PIGP	0.495101	none	UNMAPPED:PIGP	TRUE	10	1	1	1	FALSE	CAD=0.00070785	FALSE	FALSE	FALSE	0.38146	0.070898	0.00070785	0.58313	0.43312	0.44325	0.085182	0.43449	0.48845	0.69627	1.0	0.0	Coronary	FALSE
PIGQ	0.647773	none	UNMAPPED:PIGQ	TRUE	10	0	1	2	FALSE	AF=0.0089978	FALSE	FALSE	FALSE	0.0089978	0.49056	0.75264	0.98833	0.076211	0.019194	0.23933	0.63382	0.36805	0.57759	1.0	1.0	Arrhythmia	FALSE
PIGR	0.80397	none	UNMAPPED:PIGR	TRUE	10	0	0	0	FALSE		FALSE	FALSE	FALSE	0.53013	0.25619	0.2522	0.99055	0.73558	0.2576	0.4052	0.47576	0.67365	0.33329	0.0	0.0		FALSE
PIGS	0.245305	none	UNMAPPED:PIGS	TRUE	10	1	2	4	FALSE	Hypertension=0.0009091;MI=0.0039055	FALSE	FALSE	FALSE	0.02858	0.15505	0.02223	0.68896	0.30893	0.0009091	0.0039055	0.12712	0.97312	0.51583	2.0	1.0	Coronary;Pressure	FALSE
PIGT	0.723056	none	UNMAPPED:PIGT	TRUE	10	0	0	0	FALSE		FALSE	FALSE	FALSE	0.20261	0.26346	0.087296	0.66595	0.69384	0.059461	0.60375	0.46541	0.66966	0.7339	0.0	0.0		FALSE
PIGU	0.282908	none	UNMAPPED:PIGU	TRUE	10	4	5	5	TRUE	AF=0.009386;Angina=2.9176e-11;CAD=1.1685e-09;MI=2.5174e-07;VTE=3.2122e-09	FALSE	FALSE	FALSE	0.009386	2.9176e-11	1.1685e-09	0.19298	0.61977	0.18788	2.5174e-07	0.092339	0.90189	3.2122e-09	3.0	2.0	Coronary;Arrhythmia;Venous	TRUE
PIGV	0.297984	none	UNMAPPED:PIGV	TRUE	10	1	4	6	TRUE	AF=0.0055241;CAD=0.0013058;Hypertension=5.3025e-08;VTE=0.0012224	FALSE	FALSE	FALSE	0.0055241	0.019919	0.0013058	0.96429	0.75682	5.3025e-08	0.012206	0.33987	0.54055	0.0012224	4.0	3.0	Coronary;Arrhythmia;Pressure;Venous	TRUE
PIGW	0.390823	none	STABLE:NEW-145	TRUE	10	0	0	0	FALSE		FALSE	FALSE	FALSE	0.13691	0.47709	0.48469	0.55526	0.20344	0.65983	0.67368	0.59846	0.84624	0.84923	0.0	0.0		FALSE
PIGX	0.781194	none	UNMAPPED:PIGX	TRUE	10	0	1	2	FALSE	TIA=0.0018064	FALSE	FALSE	FALSE	0.16721	0.59296	0.45383	0.43625	0.59015	0.26405	0.25482	0.89671	0.0018064	0.029062	1.0	1.0	Cerebrovascular	FALSE
PIGY	0.809393	none	UNMAPPED:PIGY	TRUE	10	0	0	0	FALSE		FALSE	FALSE	FALSE	0.12056	0.52871	0.51389	0.18377	0.11917	0.25954	0.10789	0.87259	0.54366	0.6893	0.0	0.0		FALSE
PIGZ	0.918117	none	UNMAPPED:PIGZ	TRUE	10	0	1	1	FALSE	AF=0.0042711	FALSE	FALSE	FALSE	0.0042711	0.78924	0.076485	0.88787	0.22413	0.21724	0.3722	0.50165	0.16125	0.31308	1.0	1.0	Arrhythmia	FALSE
PIH1D1	0.823938	none	UNMAPPED:PIH1D1	TRUE	10	0	1	4	FALSE	HF=0.0045248	FALSE	FALSE	FALSE	0.031554	0.3878	0.037234	0.35183	0.0045248	0.072996	0.28608	0.042289	0.30872	0.88105	1.0	1.0	Myocardial	FALSE
PIH1D2	0.296855	none	UNMAPPED:PIH1D2	TRUE	10	0	0	0	FALSE		FALSE	FALSE	FALSE	0.7617	0.63377	0.52017	0.85355	0.36443	0.4804	0.28681	0.29351	0.07461	0.63724	0.0	0.0		FALSE
PIH1D3	0.951744	none	UNMAPPED:PIH1D3	TRUE	10	0	1	1	FALSE	Hypertension=0.0013864	FALSE	FALSE	FALSE	0.24461	0.36608	0.22467	0.99719	0.26196	0.0013864	0.30353	0.52319	0.78954	0.28636	1.0	1.0	Pressure	FALSE
PIK3AP1	0.833819	none	UNMAPPED:PIK3AP1	TRUE	10	0	0	0	FALSE		FALSE	FALSE	FALSE	0.5813	0.15793	0.45691	0.58225	0.72371	0.46328	0.16597	0.10362	0.93895	0.22534	0.0	0.0		FALSE
PIK3C2A	0.847386	none	UNMAPPED:PIK3C2A	TRUE	10	1	1	1	FALSE	Hypertension=4.5736e-08	FALSE	FALSE	FALSE	0.070709	0.70729	0.85296	0.27068	0.74799	4.5736e-08	0.35856	0.29846	0.10071	0.92418	1.0	1.0	Pressure	FALSE
PIK3C2B	0.424337	none	UNMAPPED:PIK3C2B	TRUE	10	0	2	3	FALSE	Hypertension=0.0072889;Stroke=0.0052567	FALSE	FALSE	FALSE	0.01551	0.96787	0.8528	0.11709	0.98482	0.0072889	0.57373	0.0052567	0.25755	0.37397	2.0	2.0	Pressure;Cerebrovascular	FALSE
PIK3C2G	0.909918	none	UNMAPPED:PIK3C2G	TRUE	10	0	2	3	FALSE	Hypertension=0.0023144;MI=0.0053451	FALSE	FALSE	FALSE	0.072506	0.118	0.010162	0.16281	0.14127	0.0023144	0.0053451	0.34877	0.56578	0.78465	2.0	1.0	Coronary;Pressure	FALSE
PIK3C3	0.727822	none	UNMAPPED:PIK3C3	TRUE	10	0	1	3	FALSE	Hypertension=0.0048503	FALSE	FALSE	FALSE	0.032272	0.26583	0.029885	0.99453	0.3998	0.0048503	0.088067	0.87718	0.24117	0.57262	1.0	1.0	Pressure	FALSE
PIK3CA	0.774378	none	UNMAPPED:PIK3CA	TRUE	10	0	1	2	FALSE	AF=0.0042123	FALSE	FALSE	FALSE	0.0042123	0.28028	0.49516	0.6175	0.85971	0.035751	0.50386	0.82057	0.077808	0.6213	1.0	1.0	Arrhythmia	FALSE
PIK3CB	0.299432	none	UNMAPPED:PIK3CB	TRUE	10	0	3	4	TRUE	Angina=0.0054411;CAD=0.0025765;MI=0.0016017	FALSE	FALSE	FALSE	0.57823	0.0054411	0.0025765	0.53726	0.25495	0.010494	0.0016017	0.13335	0.10788	0.52089	1.0	0.0	Coronary	FALSE
PIK3CD	0.504962	none	UNMAPPED:PIK3CD	TRUE	10	3	3	5	TRUE	AF=2.4365e-09;Angina=0.00042473;Hypertension=1.8332e-05	FALSE	FALSE	FALSE	2.4365e-09	0.00042473	0.015729	0.94651	0.41283	1.8332e-05	0.055107	0.026172	0.48199	0.89375	3.0	2.0	Coronary;Arrhythmia;Pressure	TRUE
PIK3CG	0.885184	none	UNMAPPED:PIK3CG	TRUE	10	0	0	3	FALSE		FALSE	FALSE	FALSE	0.89911	0.1486	0.02784	0.8762	0.037909	0.010284	0.37816	0.97498	0.5114	0.80276	0.0	0.0		FALSE
PIK3IP1	0.775311	none	UNMAPPED:PIK3IP1	TRUE	10	1	2	3	FALSE	CAD=0.0021616;Hypertension=1.0952e-05	FALSE	FALSE	FALSE	0.69676	0.013999	0.0021616	0.26599	0.20198	1.0952e-05	0.068511	0.71907	0.22404	0.17335	2.0	1.0	Coronary;Pressure	FALSE
PIK3R1	0.535307	none	UNMAPPED:PIK3R1	TRUE	10	0	0	3	FALSE		FALSE	FALSE	FALSE	0.13775	0.0156	0.015296	0.046897	0.1395	0.10364	0.16831	0.11783	0.84452	0.87595	0.0	0.0		FALSE
PIK3R2	0.740798	none	UNMAPPED:PIK3R2	TRUE	10	1	4	6	TRUE	Angina=0.00084592;CAD=0.0021329;MI=0.0081139;TIA=0.0071281	FALSE	FALSE	FALSE	0.24601	0.00084592	0.0021329	0.95399	0.51647	0.017599	0.0081139	0.077276	0.0071281	0.010131	2.0	1.0	Coronary;Cerebrovascular	FALSE
PIK3R3	0.400252	none	UNMAPPED:PIK3R3	TRUE	10	1	1	3	FALSE	Hypertension=0.0003243	FALSE	FALSE	FALSE	0.02378	0.81934	0.047668	0.65131	0.052769	0.0003243	0.18629	0.22088	0.24001	0.9445	1.0	1.0	Pressure	FALSE
PIK3R4	0.982332	none	UNMAPPED:PIK3R4	TRUE	10	0	1	1	FALSE	Hypertension=0.0040602	FALSE	FALSE	FALSE	0.11646	0.7535	0.84519	0.99578	0.64348	0.0040602	0.93739	0.9824	0.54829	0.77712	1.0	1.0	Pressure	FALSE
PIK3R5	0.83992	none	UNMAPPED:PIK3R5	TRUE	10	0	0	1	FALSE		FALSE	FALSE	FALSE	0.097548	0.14166	0.2405	0.41226	0.19199	0.044252	0.55471	0.37007	0.54518	0.26111	0.0	0.0		FALSE
PIK3R6	0.622642	none	UNMAPPED:PIK3R6	TRUE	10	0	0	0	FALSE		FALSE	FALSE	FALSE	0.21003	0.88453	0.61891	0.92185	0.69941	0.053374	0.4328	0.28236	0.49708	0.88869	0.0	0.0		FALSE
PIKFYVE	0.644576	none	UNMAPPED:PIKFYVE	TRUE	10	0	0	2	FALSE		FALSE	FALSE	FALSE	0.11368	0.47958	0.37882	0.89925	0.040442	0.030245	0.16791	0.35705	0.49012	0.3108	0.0	0.0		FALSE
PILRA	0.814814	none	UNMAPPED:PILRA	TRUE	10	0	0	2	FALSE		FALSE	FALSE	FALSE	0.036414	0.031124	0.38915	0.15677	0.31548	0.47857	0.30985	0.71569	0.16918	0.093957	0.0	0.0		FALSE
PILRB	0.929073	none	UNMAPPED:PILRB	TRUE	10	0	1	1	FALSE	Angina=0.007397	FALSE	FALSE	FALSE	0.050492	0.007397	0.30469	0.11809	0.57368	0.076425	0.78829	0.93433	0.1023	0.34882	1.0	0.0	Coronary	FALSE
PIM1	0.624953	none	UNMAPPED:PIM1	TRUE	10	0	0	3	FALSE		FALSE	FALSE	FALSE	0.30865	0.55223	0.23586	0.70796	0.039539	0.043129	0.22535	0.31512	0.95094	0.042543	0.0	0.0		FALSE
PIM2	0.998094	none	UNMAPPED:PIM2	TRUE	10	0	0	0	FALSE		FALSE	FALSE	FALSE	0.55045	0.10448	0.10777	0.92831	0.41515	0.6503	0.10548	0.29337	0.76413	0.39443	0.0	0.0		FALSE
PIM3	0.949118	none	UNMAPPED:PIM3	TRUE	10	1	2	3	FALSE	Cardiomyopathy=0.0081543;Hypertension=0.0004626	FALSE	FALSE	FALSE	0.63142	0.92585	0.86134	0.0081543	0.85465	0.0004626	0.076846	0.023767	0.86094	0.30082	2.0	2.0	Myocardial;Pressure	FALSE
PIN1	0.65551	none	UNMAPPED:PIN1	TRUE	10	0	2	2	FALSE	Angina=0.0020061;CAD=0.001331	FALSE	FALSE	FALSE	0.091791	0.0020061	0.001331	0.3071	0.7926	0.54656	0.10294	0.98329	0.72203	0.95143	1.0	0.0	Coronary	FALSE
PIN4	0.970586	none	UNMAPPED:PIN4	TRUE	10	0	0	1	FALSE		FALSE	FALSE	FALSE	0.61541	0.011198	0.41414	0.84153	0.71129	0.11884	0.43861	0.084137	0.37531	0.65014	0.0	0.0		FALSE
PINK1	0.288559	none	STABLE:NEW-4	TRUE	10	0	0	0	FALSE		FALSE	FALSE	FALSE	0.28905	0.7542	0.52121	0.1562	0.6272	0.19936	0.7508	0.23227	0.21464	0.54002	0.0	0.0		FALSE
PINLYP	0.29172	none	UNMAPPED:PINLYP	TRUE	10	2	3	4	TRUE	Angina=8.5902e-05;CAD=0.0019958;MI=0.00022299	FALSE	FALSE	FALSE	0.057954	8.5902e-05	0.0019958	0.67101	0.16732	0.030337	0.00022299	0.4783	0.67213	0.91037	1.0	0.0	Coronary	FALSE
PINX1	0.281281	none	UNMAPPED:PINX1	TRUE	10	2	4	6	TRUE	HF=0.0019274;Hypertension=2.4101e-11;Stroke=6.2678e-05;TIA=0.0016394	FALSE	FALSE	FALSE	0.10728	0.039213	0.68326	0.96248	0.0019274	2.4101e-11	0.164	6.2678e-05	0.0016394	0.013851	3.0	3.0	Myocardial;Pressure;Cerebrovascular	TRUE
PIP	0.598859	none	UNMAPPED:PIP	TRUE	10	0	0	1	FALSE		FALSE	FALSE	FALSE	0.20944	0.079393	0.51311	0.84506	0.46791	0.85741	0.67066	0.040133	0.61017	0.10302	0.0	0.0		FALSE
PIP4K2A	0.308793	none	UNMAPPED:PIP4K2A	TRUE	10	0	3	4	TRUE	AF=0.0090409;Angina=0.0024256;MI=0.0051282	FALSE	FALSE	FALSE	0.0090409	0.0024256	0.015475	0.80491	0.13656	0.14593	0.0051282	0.78448	0.15019	0.58306	2.0	1.0	Coronary;Arrhythmia	FALSE
PIP4K2B	0.34019	none	STABLE:NEW-146	TRUE	10	0	0	0	FALSE		FALSE	FALSE	FALSE	0.099378	0.47089	0.14881	0.39825	0.20666	0.23465	0.58017	0.6848	0.06181	0.26082	0.0	0.0		FALSE
PIP4K2C	0.537457	none	UNMAPPED:PIP4K2C	TRUE	10	0	1	4	FALSE	Hypertension=0.0017202	FALSE	FALSE	FALSE	0.017062	0.20602	0.066028	0.22631	0.26865	0.0017202	0.09168	0.013418	0.038278	0.47798	1.0	1.0	Pressure	FALSE
PIP5K1A	0.170697	none	V2L005	TRUE	10	0	0	1	FALSE		FALSE	FALSE	FALSE	0.10461	0.094832	0.23191	0.8442	0.16069	0.012698	0.20367	0.42152	0.17379	0.15408	0.0	0.0		FALSE
PIP5K1B	0.528739	none	UNMAPPED:PIP5K1B	TRUE	10	1	1	2	FALSE	Hypertension=0.00039193	FALSE	FALSE	FALSE	0.31115	0.33424	0.22498	0.25838	0.1475	0.00039193	0.94268	0.15758	0.20096	0.036672	1.0	1.0	Pressure	FALSE
PIP5K1C	0.956987	none	UNMAPPED:PIP5K1C	TRUE	10	0	0	1	FALSE		FALSE	FALSE	FALSE	0.57002	0.19247	0.12463	0.86445	0.57222	0.44682	0.29175	0.047586	0.55411	0.47246	0.0	0.0		FALSE
PIP5KL1	0.580381	none	UNMAPPED:PIP5KL1	TRUE	10	0	0	1	FALSE		FALSE	FALSE	FALSE	0.25548	0.28562	0.19875	0.72863	0.19766	0.03775	0.82337	0.23107	0.62878	0.46238	0.0	0.0		FALSE
PIPOX	0.639814	none	UNMAPPED:PIPOX	TRUE	10	0	0	1	FALSE		FALSE	FALSE	FALSE	0.089956	0.44001	0.47579	0.37158	0.86514	0.017436	0.50027	0.71437	0.85487	0.78331	0.0	0.0		FALSE
PIR	0.970604	none	UNMAPPED:PIR	TRUE	10	0	0	0	FALSE		FALSE	FALSE	FALSE	0.15893	0.43111	0.274	0.92289	0.44985	0.12104	0.50248	0.276	0.43743	0.20904	0.0	0.0		FALSE
PIRT	0.674902	none	UNMAPPED:PIRT	TRUE	10	0	0	0	FALSE		FALSE	FALSE	FALSE	0.71159	0.73664	0.92016	0.98774	0.72295	0.41055	0.7104	0.62625	0.81424	0.67042	0.0	0.0		FALSE
PISD	0.760492	none	UNMAPPED:PISD	TRUE	10	0	1	3	FALSE	Hypertension=0.0033798	FALSE	FALSE	FALSE	0.87714	0.031331	0.044266	0.066058	0.095981	0.0033798	0.060074	0.948	0.62683	0.31073	1.0	1.0	Pressure	FALSE
PITHD1	0.635888	none	UNMAPPED:PITHD1	TRUE	10	0	0	1	FALSE		FALSE	FALSE	FALSE	0.082205	0.33065	0.014047	0.83011	0.25066	0.26776	0.063418	0.11992	0.95061	0.17095	0.0	0.0		FALSE
PITPNA	0.672184	none	UNMAPPED:PITPNA	TRUE	10	1	1	1	FALSE	AF=0.00070132	FALSE	FALSE	FALSE	0.00070132	0.49462	0.38998	0.84627	0.46494	0.12155	0.66565	0.59975	0.53109	0.10685	1.0	1.0	Arrhythmia	FALSE
PITPNB	0.793421	none	UNMAPPED:PITPNB	TRUE	10	1	1	1	FALSE	Hypertension=0.00072559	FALSE	FALSE	FALSE	0.16887	0.71286	0.27429	0.29701	0.73808	0.00072559	0.1838	0.43598	0.48534	0.43807	1.0	1.0	Pressure	FALSE
PITPNC1	0.756647	none	UNMAPPED:PITPNC1	TRUE	10	0	0	0	FALSE		FALSE	FALSE	FALSE	0.054601	0.14192	0.30125	0.98782	0.48464	0.09736	0.33989	0.71073	0.55786	0.054736	0.0	0.0		FALSE
PITPNM1	0.387442	none	UNMAPPED:PITPNM1	TRUE	10	1	2	4	FALSE	Angina=9.4335e-05;CAD=0.0016591	FALSE	FALSE	FALSE	0.3597	9.4335e-05	0.0016591	0.84709	0.64739	0.017795	0.049957	0.74834	0.59962	0.72686	1.0	0.0	Coronary	FALSE
PITPNM2	0.797379	none	UNMAPPED:PITPNM2	TRUE	10	1	3	5	TRUE	CAD=0.0059973;Hypertension=0.0087843;VTE=0.0001122	FALSE	FALSE	FALSE	0.021585	0.13262	0.0059973	0.82741	0.31379	0.0087843	0.010636	0.4336	0.37714	0.0001122	3.0	2.0	Coronary;Pressure;Venous	TRUE
PITPNM3	0.571716	none	UNMAPPED:PITPNM3	TRUE	10	2	2	3	FALSE	Angina=1.6024e-05;CAD=6.4356e-05	FALSE	FALSE	FALSE	0.080014	1.6024e-05	6.4356e-05	0.34856	0.34441	0.065476	0.026798	0.17749	0.74073	0.4498	1.0	0.0	Coronary	FALSE
PITRM1	0.725875	none	UNMAPPED:PITRM1	TRUE	10	0	0	1	FALSE		FALSE	FALSE	FALSE	0.53087	0.56959	0.75248	0.34172	0.039208	0.43565	0.50748	0.93196	0.85106	0.98503	0.0	0.0		FALSE
PITX1	0.300993	none	UNMAPPED:PITX1	TRUE	10	0	0	1	FALSE		FALSE	FALSE	FALSE	0.066171	0.44885	0.11355	0.65344	0.28567	0.038573	0.22522	0.68682	0.2039	0.48441	0.0	0.0		FALSE
PITX2	0.0363341	q<0.05	V2L030	TRUE	10	4	4	6	TRUE	AF=5e-10;CAD=0.00018158;HF=4.0417e-08;Stroke=0.00024625	TRUE	FALSE	FALSE	5e-10	0.43306	0.00018158	0.65984	4.0417e-08	0.04568	0.29808	0.00024625	0.52411	0.014036	4.0	3.0	Coronary;Arrhythmia;Myocardial;Cerebrovascular	TRUE
PITX3	0.3727	none	UNMAPPED:PITX3	TRUE	10	1	1	4	FALSE	AF=0.00079719	FALSE	FALSE	FALSE	0.00079719	0.18368	0.30201	0.62288	0.046427	0.024965	0.27334	0.31935	0.13717	0.043765	1.0	1.0	Arrhythmia	FALSE
PIWIL1	0.445926	none	UNMAPPED:PIWIL1	TRUE	10	0	0	2	FALSE		FALSE	FALSE	FALSE	0.64549	0.28854	0.17088	0.027704	0.47963	0.7514	0.15952	0.013583	0.89888	0.44929	0.0	0.0		FALSE
PIWIL2	0.472126	none	UNMAPPED:PIWIL2	TRUE	10	2	3	4	TRUE	Angina=0.0010767;CAD=2.4267e-06;MI=0.00015322	FALSE	FALSE	FALSE	0.073696	0.0010767	2.4267e-06	0.99067	0.22649	0.054272	0.00015322	0.42339	0.016118	0.11606	1.0	0.0	Coronary	FALSE
PIWIL3	0.680948	none	UNMAPPED:PIWIL3	TRUE	10	0	0	0	FALSE		FALSE	FALSE	FALSE	0.18295	0.39921	0.3557	0.17678	0.70245	0.30873	0.53623	0.15928	0.12392	0.1157	0.0	0.0		FALSE
PIWIL4	0.936762	none	UNMAPPED:PIWIL4	TRUE	10	0	0	0	FALSE		FALSE	FALSE	FALSE	0.28724	0.80927	0.82501	0.99106	0.92865	0.47161	0.55937	0.51019	0.85488	0.91599	0.0	0.0		FALSE
PJA1	0.936796	none	UNMAPPED:PJA1	TRUE	10	2	2	3	FALSE	AF=1.3291e-05;Hypertension=0.00080355	FALSE	FALSE	FALSE	1.3291e-05	0.46441	0.032815	0.14295	0.067925	0.00080355	0.1765	0.37644	0.19464	0.18939	2.0	2.0	Arrhythmia;Pressure	FALSE
PJA2	0.934401	none	UNMAPPED:PJA2	TRUE	10	0	1	2	FALSE	Stroke=0.0071677	FALSE	FALSE	FALSE	0.40509	0.48681	0.45872	0.26828	0.87148	0.29481	0.75274	0.0071677	0.011838	0.36393	1.0	1.0	Cerebrovascular	FALSE
PKD1	0.246507	none	UNMAPPED:PKD1	TRUE	10	0	2	2	FALSE	AF=0.0048384;Hypertension=0.0024293	FALSE	FALSE	FALSE	0.0048384	0.24094	0.22538	0.7095	0.14819	0.0024293	0.11444	0.30248	0.093949	0.77222	2.0	2.0	Arrhythmia;Pressure	FALSE
PKD1L1	0.51771	none	UNMAPPED:PKD1L1	TRUE	10	0	0	1	FALSE		FALSE	FALSE	FALSE	0.80972	0.97004	0.6542	0.52674	0.26307	0.1737	0.54442	0.72743	0.032531	0.41609	0.0	0.0		FALSE
PKD1L2	0.419519	none	UNMAPPED:PKD1L2	TRUE	10	0	1	6	FALSE	CAD=0.0011419	FALSE	FALSE	FALSE	0.038927	0.02368	0.0011419	0.47034	0.41912	0.010623	0.028222	0.010464	0.061941	0.3742	1.0	0.0	Coronary	FALSE
PKD1L3	0.279109	none	UNMAPPED:PKD1L3	TRUE	10	5	6	6	TRUE	AF=1.4912e-06;Angina=2.6702e-06;CAD=8.8977e-08;HF=0.0075268;Hypertension=0.00097077;MI=0.00027459	FALSE	FALSE	FALSE	1.4912e-06	2.6702e-06	8.8977e-08	0.67612	0.0075268	0.00097077	0.00027459	0.10402	0.28433	0.050004	4.0	3.0	Coronary;Arrhythmia;Myocardial;Pressure	TRUE
PKD2	0.532464	none	UNMAPPED:PKD2	TRUE	10	0	3	4	TRUE	Angina=0.0014541;CAD=0.0024771;Hypertension=0.0012919	FALSE	FALSE	FALSE	0.25294	0.0014541	0.0024771	0.037899	0.32246	0.0012919	0.30171	0.49473	0.20501	0.9496	2.0	1.0	Coronary;Pressure	FALSE
PKD2L1	0.592267	none	UNMAPPED:PKD2L1	TRUE	10	0	1	4	FALSE	HF=0.0063298	FALSE	FALSE	FALSE	0.081543	0.05754	0.019281	0.52115	0.0063298	0.1926	0.030818	0.044782	0.33238	0.82098	1.0	1.0	Myocardial	FALSE
PKD2L2	0.403369	none	UNMAPPED:PKD2L2	TRUE	10	1	2	3	FALSE	AF=7.1498e-14;VTE=0.0062737	FALSE	FALSE	FALSE	7.1498e-14	0.15656	0.040758	0.95787	0.58931	0.18312	0.14612	0.088697	0.566	0.0062737	2.0	2.0	Arrhythmia;Venous	FALSE
PKDCC	0.705919	none	UNMAPPED:PKDCC	TRUE	10	0	0	0	FALSE		FALSE	FALSE	FALSE	0.2527	0.99826	0.55128	0.98188	0.53864	0.6347	0.38039	0.12679	0.40672	0.66373	0.0	0.0		FALSE
PKDREJ	0.784226	none	UNMAPPED:PKDREJ	TRUE	10	0	0	2	FALSE		FALSE	FALSE	FALSE	0.96437	0.015458	0.023059	0.50798	0.4674	0.88458	0.27976	0.13834	0.36554	0.76938	0.0	0.0		FALSE
PKHD1	0.123992	none	STABLE:NEW-278	TRUE	10	1	3	5	TRUE	Angina=0.0010672;Hypertension=5.4457e-08;VTE=0.0030759	FALSE	FALSE	FALSE	0.027497	0.0010672	0.017412	0.77639	0.13641	5.4457e-08	0.36753	0.29122	0.34523	0.0030759	3.0	2.0	Coronary;Pressure;Venous	TRUE
PKHD1L1	0.55427	none	UNMAPPED:PKHD1L1	TRUE	10	0	0	1	FALSE		FALSE	FALSE	FALSE	0.53585	0.57762	0.7932	0.7953	0.23766	0.5048	0.29526	0.021109	0.81401	0.78307	0.0	0.0		FALSE
PKIA	0.669982	none	UNMAPPED:PKIA	TRUE	10	0	1	1	FALSE	Hypertension=0.0027617	FALSE	FALSE	FALSE	0.35876	0.1938	0.40972	0.65	0.55207	0.0027617	0.26183	0.73653	0.85914	0.91993	1.0	1.0	Pressure	FALSE
PKIB	0.720588	none	UNMAPPED:PKIB	TRUE	10	1	2	2	FALSE	AF=0.0017493;Hypertension=7.5716e-05	FALSE	FALSE	FALSE	0.0017493	0.33597	0.42762	0.84391	0.36261	7.5716e-05	0.63373	0.11828	0.93025	0.38053	2.0	2.0	Arrhythmia;Pressure	FALSE
PKIG	0.24241	none	UNMAPPED:PKIG	TRUE	10	0	0	2	FALSE		FALSE	FALSE	FALSE	0.67821	0.017434	0.030488	0.41717	0.65193	0.27415	0.17583	0.81127	0.97234	0.47582	0.0	0.0		FALSE
PKLR	0.528422	none	UNMAPPED:PKLR	TRUE	10	1	1	2	FALSE	AF=0.00013083	FALSE	FALSE	FALSE	0.00013083	0.68453	0.49617	0.084675	0.23852	0.053992	0.57046	0.26458	0.016357	0.22923	1.0	1.0	Arrhythmia	FALSE
PKM	0.166549	none	STABLE:NEW-120	TRUE	10	1	1	2	FALSE	Hypertension=1.264e-05	FALSE	FALSE	FALSE	0.20494	0.28495	0.14727	0.4801	0.030645	1.264e-05	0.08797	0.45835	0.77748	0.18236	1.0	1.0	Pressure	FALSE
PKMYT1	0.599006	none	UNMAPPED:PKMYT1	TRUE	10	0	0	0	FALSE		FALSE	FALSE	FALSE	0.79384	0.1103	0.45121	0.86091	0.7219	0.20401	0.56554	0.58488	0.59952	0.98044	0.0	0.0		FALSE
PKN1	0.793797	none	UNMAPPED:PKN1	TRUE	10	0	0	1	FALSE		FALSE	FALSE	FALSE	0.06132	0.49065	0.21551	0.94291	0.34168	0.029638	0.53209	0.42031	0.64148	0.46647	0.0	0.0		FALSE
PKN2	0.685013	none	UNMAPPED:PKN2	TRUE	10	2	2	2	FALSE	Cardiomyopathy=0.00074371;Hypertension=0.00078515	FALSE	FALSE	FALSE	0.36001	0.23329	0.088337	0.00074371	0.28112	0.00078515	0.25539	0.17661	0.81779	0.0835	2.0	2.0	Myocardial;Pressure	FALSE
PKN3	0.856532	none	UNMAPPED:PKN3	TRUE	10	0	2	3	FALSE	Hypertension=0.001694;MI=0.0054494	FALSE	FALSE	FALSE	0.24424	0.13642	0.047301	0.62921	0.22438	0.001694	0.0054494	0.25969	0.55088	0.054401	2.0	1.0	Coronary;Pressure	FALSE
PKNOX1	0.957259	none	UNMAPPED:PKNOX1	TRUE	10	0	0	3	FALSE		FALSE	FALSE	FALSE	0.3367	0.50641	0.043977	0.9095	0.045463	0.13655	0.021595	0.1292	0.39072	0.84091	0.0	0.0		FALSE
PKNOX2	0.684831	none	UNMAPPED:PKNOX2	TRUE	10	0	0	1	FALSE		FALSE	FALSE	FALSE	0.16628	0.4304	0.57931	0.89839	0.70485	0.042583	0.30851	0.90581	0.59132	0.14484	0.0	0.0		FALSE
PKP1	0.966568	none	UNMAPPED:PKP1	TRUE	10	0	0	4	FALSE		FALSE	FALSE	FALSE	0.60384	0.69453	0.015024	0.53141	0.027025	0.047168	0.082717	0.021923	0.57194	0.29439	0.0	0.0		FALSE
PKP2	0.766368	none	UNMAPPED:PKP2	TRUE	10	0	1	1	FALSE	AF=0.0019758	FALSE	FALSE	FALSE	0.0019758	0.33659	0.15968	0.20947	0.37607	0.16715	0.63068	0.68984	0.88971	0.13374	1.0	1.0	Arrhythmia	FALSE
PKP3	0.807312	none	UNMAPPED:PKP3	TRUE	10	0	0	1	FALSE		FALSE	FALSE	FALSE	0.34604	0.75501	0.38415	0.63738	0.37031	0.048203	0.41061	0.35619	0.78019	0.481	0.0	0.0		FALSE
PKP4	0.735419	none	UNMAPPED:PKP4	TRUE	10	1	1	3	FALSE	Hypertension=2.3936e-08	FALSE	FALSE	FALSE	0.22347	0.15265	0.03371	0.74843	0.17378	2.3936e-08	0.038615	0.69706	0.20117	0.95217	1.0	1.0	Pressure	FALSE
PLA1A	0.669708	none	UNMAPPED:PLA1A	TRUE	10	0	0	0	FALSE		FALSE	FALSE	FALSE	0.075567	0.75741	0.16985	0.34933	0.62387	0.38661	0.079698	0.39539	0.69994	0.30802	0.0	0.0		FALSE
PLA2G10	0.777512	none	UNMAPPED:PLA2G10	TRUE	10	0	1	2	FALSE	Hypertension=0.0035441	FALSE	FALSE	FALSE	0.21273	0.60651	0.063145	0.021248	0.15395	0.0035441	0.55674	0.19832	0.18597	0.5343	1.0	1.0	Pressure	FALSE
PLA2G12A	0.598713	none	UNMAPPED:PLA2G12A	TRUE	10	2	3	5	TRUE	AF=7.1315e-12;Angina=0.00054381;TIA=0.0028385	FALSE	FALSE	FALSE	7.1315e-12	0.00054381	0.027506	0.13581	0.083856	0.02326	0.070208	0.59273	0.0028385	0.66393	3.0	2.0	Coronary;Arrhythmia;Cerebrovascular	TRUE
PLA2G12B	0.930284	none	UNMAPPED:PLA2G12B	TRUE	10	1	4	4	TRUE	AF=0.0052553;CAD=0.0004611;HF=0.0082981;MI=0.0023358	FALSE	FALSE	FALSE	0.0052553	0.32573	0.0004611	0.70343	0.0082981	0.15183	0.0023358	0.45334	0.44642	0.58651	3.0	2.0	Coronary;Arrhythmia;Myocardial	TRUE
PLA2G15	0.15361	none	UNMAPPED:PLA2G15	TRUE	10	1	1	3	FALSE	AF=4.64e-06	FALSE	FALSE	FALSE	4.64e-06	0.55503	0.015487	0.36533	0.092911	0.12958	0.049415	0.65006	0.083332	0.45384	1.0	1.0	Arrhythmia	FALSE
PLA2G16	0.894357	none	UNMAPPED:PLA2G16	TRUE	10	1	2	4	FALSE	Angina=0.00023897;CAD=0.0076049	FALSE	FALSE	FALSE	0.13256	0.00023897	0.0076049	0.8922	0.3339	0.025661	0.03038	0.068995	0.41382	0.3196	1.0	0.0	Coronary	FALSE
PLA2G1B	0.643397	none	UNMAPPED:PLA2G1B	TRUE	10	0	0	2	FALSE		FALSE	FALSE	FALSE	0.1188	0.40305	0.28612	0.059176	0.38327	0.02721	0.030946	0.94306	0.98611	0.50131	0.0	0.0		FALSE
PLA2G2A	0.496258	none	UNMAPPED:PLA2G2A	TRUE	10	0	0	1	FALSE		FALSE	FALSE	FALSE	0.04412	0.11975	0.12873	0.077763	0.34693	0.082621	0.34677	0.92883	0.94716	0.47166	0.0	0.0		FALSE
PLA2G2C	0.945726	none	UNMAPPED:PLA2G2C	TRUE	10	0	0	0	FALSE		FALSE	FALSE	FALSE	0.11114	0.064135	0.097731	0.16387	0.56387	0.13257	0.086785	0.29952	0.41213	0.63995	0.0	0.0		FALSE
PLA2G2D	0.885971	none	UNMAPPED:PLA2G2D	TRUE	10	0	0	0	FALSE		FALSE	FALSE	FALSE	0.27465	0.84999	0.77019	0.64273	0.13803	0.54545	0.74264	0.15096	0.87294	0.22843	0.0	0.0		FALSE
PLA2G2E	0.804266	none	UNMAPPED:PLA2G2E	TRUE	10	0	1	1	FALSE	Hypertension=0.0035187	FALSE	FALSE	FALSE	0.20654	0.4821	0.42184	0.17671	0.14836	0.0035187	0.57939	0.27196	0.54566	0.40158	1.0	1.0	Pressure	FALSE
PLA2G2F	0.537412	none	UNMAPPED:PLA2G2F	TRUE	10	0	1	3	FALSE	AF=0.0072356	FALSE	FALSE	FALSE	0.0072356	0.30801	0.073723	0.018634	0.27859	0.043962	0.59921	0.2807	0.5839	0.057893	1.0	1.0	Arrhythmia	FALSE
PLA2G3	0.971958	none	UNMAPPED:PLA2G3	TRUE	10	2	2	4	FALSE	CAD=7.6337e-06;Hypertension=8.5411e-05	FALSE	FALSE	FALSE	0.16031	0.025591	7.6337e-06	0.63436	0.68731	8.5411e-05	0.022375	0.72903	0.6759	0.37174	2.0	1.0	Coronary;Pressure	FALSE
PLA2G4A	0.714645	none	UNMAPPED:PLA2G4A	TRUE	10	0	0	4	FALSE		FALSE	FALSE	FALSE	0.45828	0.013309	0.16018	0.24169	0.019171	0.22964	0.043818	0.14513	0.042984	0.51994	0.0	0.0		FALSE
PLA2G4B	0.494856	none	UNMAPPED:PLA2G4B	TRUE	10	0	1	4	FALSE	AF=0.0050733	FALSE	FALSE	FALSE	0.0050733	0.17063	0.014719	0.4966	0.50962	0.043176	0.023848	0.28927	0.34296	0.66661	1.0	1.0	Arrhythmia	FALSE
PLA2G4C	0.557604	none	UNMAPPED:PLA2G4C	TRUE	10	0	0	0	FALSE		FALSE	FALSE	FALSE	0.4556	0.26096	0.24131	0.99806	0.16818	0.37418	0.8905	0.54865	0.77527	0.41844	0.0	0.0		FALSE
PLA2G4D	0.643397	none	UNMAPPED:PLA2G4D	TRUE	10	0	0	1	FALSE		FALSE	FALSE	FALSE	0.81099	0.51241	0.03067	0.48029	0.45155	0.23423	0.22515	0.67769	0.63682	0.27185	0.0	0.0		FALSE
PLA2G4E	0.849872	none	UNMAPPED:PLA2G4E	TRUE	10	0	0	2	FALSE		FALSE	FALSE	FALSE	0.72015	0.34316	0.011776	0.26508	0.5595	0.013485	0.42637	0.58427	0.2345	0.2301	0.0	0.0		FALSE
PLA2G4F	0.419519	none	UNMAPPED:PLA2G4F	TRUE	10	0	0	2	FALSE		FALSE	FALSE	FALSE	0.19686	0.058391	0.1954	0.025267	0.4521	0.19081	0.3921	0.30757	0.04	0.65558	0.0	0.0		FALSE
PLA2G5	0.446143	none	UNMAPPED:PLA2G5	TRUE	10	0	0	0	FALSE		FALSE	FALSE	FALSE	0.79296	0.4629	0.30983	0.9719	0.16023	0.096416	0.084575	0.58459	0.97719	0.44592	0.0	0.0		FALSE
PLA2G6	0.696531	none	UNMAPPED:PLA2G6	TRUE	10	1	1	1	FALSE	VTE=1.1063e-07	FALSE	FALSE	FALSE	0.65924	0.70769	0.89097	0.59	0.097397	0.20407	0.43272	0.23751	0.65069	1.1063e-07	1.0	1.0	Venous	FALSE
PLA2G7	0.863833	none	UNMAPPED:PLA2G7	TRUE	10	0	1	2	FALSE	CAD=0.0056283	FALSE	FALSE	FALSE	0.27112	0.26384	0.0056283	0.99547	0.63268	0.62057	0.025708	0.67736	0.70927	0.30442	1.0	0.0	Coronary	FALSE
PLA2R1	0.767251	none	UNMAPPED:PLA2R1	TRUE	10	1	2	2	FALSE	HF=0.0086797;Hypertension=9.8335e-06	FALSE	FALSE	FALSE	0.18248	0.21843	0.18474	0.97328	0.0086797	9.8335e-06	0.25213	0.063734	0.060457	0.56038	2.0	2.0	Myocardial;Pressure	FALSE
PLAA	0.754866	none	UNMAPPED:PLAA	TRUE	10	0	0	1	FALSE		FALSE	FALSE	FALSE	0.56201	0.018338	0.1001	0.8961	0.16981	0.30309	0.72313	0.30422	0.8965	0.32007	0.0	0.0		FALSE
PLAC1	0.947796	none	UNMAPPED:PLAC1	TRUE	10	2	2	4	FALSE	CAD=0.00017923;Hypertension=0.00060108	FALSE	FALSE	FALSE	0.20128	0.012836	0.00017923	0.96938	0.026409	0.00060108	0.32876	0.92738	0.42981	0.90222	2.0	1.0	Coronary;Pressure	FALSE
PLAC4	0.435779	none	UNMAPPED:PLAC4	TRUE	10	0	0	0	FALSE		FALSE	FALSE	FALSE	0.4952	0.33644	0.077417	0.2307	0.81859	0.5862	0.11091	0.41599	0.12736	0.088094	0.0	0.0		FALSE
PLAC8	0.875466	none	UNMAPPED:PLAC8	TRUE	10	0	1	1	FALSE	Hypertension=0.0028311	FALSE	FALSE	FALSE	0.342	0.45438	0.88259	0.93318	0.96836	0.0028311	0.90838	0.25768	0.66287	0.071532	1.0	1.0	Pressure	FALSE
PLAC8L1	0.355242	none	UNMAPPED:PLAC8L1	TRUE	10	0	0	0	FALSE		FALSE	FALSE	FALSE	0.16902	0.24281	0.19638	0.42022	0.12656	0.37997	0.072312	0.39563	0.48915	0.54154	0.0	0.0		FALSE
PLAC9	0.863884	none	UNMAPPED:PLAC9	TRUE	10	0	1	1	FALSE	Hypertension=0.0016429	FALSE	FALSE	FALSE	0.45593	0.069998	0.10826	0.29178	0.17426	0.0016429	0.0978	0.071607	0.25547	0.33359	1.0	1.0	Pressure	FALSE
PLAG1	0.299432	none	UNMAPPED:PLAG1	TRUE	10	0	0	0	FALSE		FALSE	FALSE	FALSE	0.058158	0.61715	0.91266	0.89406	0.34984	0.14116	0.60423	0.43198	0.73925	0.14811	0.0	0.0		FALSE
PLAGL1	0.650242	none	UNMAPPED:PLAGL1	TRUE	10	1	1	1	FALSE	Hypertension=0.00019456	FALSE	FALSE	FALSE	0.46171	0.1645	0.33263	0.49079	0.097794	0.00019456	0.28759	0.5536	0.19992	0.15093	1.0	1.0	Pressure	FALSE
PLAGL2	0.510921	none	UNMAPPED:PLAGL2	TRUE	10	3	4	4	TRUE	Angina=0.0063362;CAD=0.00034612;Hypertension=1.6678e-07;MI=0.00025758	FALSE	FALSE	FALSE	0.33521	0.0063362	0.00034612	0.2595	0.065821	1.6678e-07	0.00025758	0.19854	0.84479	0.33854	2.0	1.0	Coronary;Pressure	FALSE
PLAT	0.557168	none	UNMAPPED:PLAT	TRUE	10	0	1	1	FALSE	Hypertension=0.0017488	FALSE	FALSE	FALSE	0.5314	0.23134	0.26917	0.97567	0.16735	0.0017488	0.3607	0.49751	0.70095	0.64092	1.0	1.0	Pressure	FALSE
PLAU	0.60151	none	UNMAPPED:PLAU	TRUE	10	0	2	3	FALSE	AF=0.0046553;Hypertension=0.0028185	FALSE	FALSE	FALSE	0.0046553	0.13334	0.14227	0.81557	0.020829	0.0028185	0.34933	0.47545	0.85635	0.82433	2.0	2.0	Arrhythmia;Pressure	FALSE
PLAUR	0.706554	none	UNMAPPED:PLAUR	TRUE	10	0	1	4	FALSE	Angina=0.0089763	FALSE	FALSE	FALSE	0.27906	0.0089763	0.04466	0.99871	0.18306	0.050547	0.01679	0.60495	0.88816	0.029763	1.0	0.0	Coronary	FALSE
PLB1	0.780841	none	UNMAPPED:PLB1	TRUE	10	2	4	6	TRUE	Angina=0.0017734;CAD=4.8294e-06;HF=0.0082591;Hypertension=0.00029156	FALSE	FALSE	FALSE	0.044921	0.0017734	4.8294e-06	0.95266	0.0082591	0.00029156	0.023285	0.77222	0.93659	0.23277	3.0	2.0	Coronary;Myocardial;Pressure	TRUE
PLBD1	0.785981	none	UNMAPPED:PLBD1	TRUE	10	0	0	0	FALSE		FALSE	FALSE	FALSE	0.79781	0.12057	0.32495	0.29927	0.4637	0.19219	0.18127	0.38476	0.29342	0.23284	0.0	0.0		FALSE
PLBD2	0.652952	none	UNMAPPED:PLBD2	TRUE	10	0	0	1	FALSE		FALSE	FALSE	FALSE	0.016628	0.61391	0.11111	0.99997	0.58764	0.061005	0.076551	0.37758	0.57208	0.12919	0.0	0.0		FALSE
PLCB1	0.623485	none	UNMAPPED:PLCB1	TRUE	10	1	1	1	FALSE	Hypertension=0.00010719	FALSE	FALSE	FALSE	0.72218	0.16147	0.20371	0.81009	0.80001	0.00010719	0.15929	0.44407	0.81767	0.87066	1.0	1.0	Pressure	FALSE
PLCB2	0.367722	none	UNMAPPED:PLCB2	TRUE	10	0	0	1	FALSE		FALSE	FALSE	FALSE	0.38903	0.51987	0.52871	0.6822	0.73459	0.020051	0.44177	0.72925	0.73218	0.57672	0.0	0.0		FALSE
PLCB3	0.0593092	none	V2L065	TRUE	10	4	5	7	TRUE	AF=0.0035321;Angina=0.0007647;CAD=0.00043379;Hypertension=9.0379e-05;MI=0.00068293	FALSE	FALSE	FALSE	0.0035321	0.0007647	0.00043379	0.27236	0.037987	9.0379e-05	0.00068293	0.75902	0.70736	0.021307	3.0	2.0	Coronary;Arrhythmia;Pressure	TRUE
PLCB4	0.792672	none	UNMAPPED:PLCB4	TRUE	10	0	0	2	FALSE		FALSE	FALSE	FALSE	0.26371	0.092008	0.012556	0.75823	0.90324	0.069868	0.013272	0.070022	0.64345	0.05824	0.0	0.0		FALSE
PLCD1	0.517685	none	UNMAPPED:PLCD1	TRUE	10	0	1	3	FALSE	AF=0.0021697	FALSE	FALSE	FALSE	0.0021697	0.60168	0.40762	0.48904	0.096269	0.021947	0.65821	0.2569	0.98695	0.0154	1.0	1.0	Arrhythmia	FALSE
PLCD3	0.304179	none	UNMAPPED:PLCD3	TRUE	10	1	1	1	FALSE	Hypertension=1.4728e-08	FALSE	FALSE	FALSE	0.070305	0.90537	0.57518	0.78842	0.16559	1.4728e-08	0.80091	0.78998	0.86773	0.21152	1.0	1.0	Pressure	FALSE
PLCD4	0.151382	none	STABLE:NEW-192	TRUE	10	0	2	3	FALSE	Angina=0.0067077;MI=0.0025194	FALSE	FALSE	FALSE	0.18951	0.0067077	0.031745	0.14229	0.38665	0.32827	0.0025194	0.18274	0.76134	0.05738	1.0	0.0	Coronary	FALSE
PLCE1	0.456296	none	UNMAPPED:PLCE1	TRUE	10	2	2	5	FALSE	Hypertension=3.9849e-18;VTE=7.1002e-05	FALSE	FALSE	FALSE	0.17445	0.036903	0.028476	0.24167	0.077523	3.9849e-18	0.015587	0.077411	0.077773	7.1002e-05	2.0	2.0	Pressure;Venous	FALSE
PLCG1	0.112835	none	STABLE:NEW-202	TRUE	10	4	5	5	TRUE	AF=0.00080947;Angina=0.00086365;CAD=2.8144e-05;Hypertension=3.9803e-05;VTE=0.0033048	FALSE	FALSE	FALSE	0.00080947	0.00086365	2.8144e-05	0.71283	0.60825	3.9803e-05	0.41591	0.40822	0.78124	0.0033048	4.0	3.0	Coronary;Arrhythmia;Pressure;Venous	TRUE
PLCG2	0.159123	none	STABLE:NEW-137	TRUE	10	4	5	6	TRUE	Angina=1.5089e-05;CAD=4.043e-06;Hypertension=0.002266;MI=8.2991e-05;VTE=1.182e-12	FALSE	FALSE	FALSE	0.01219	1.5089e-05	4.043e-06	0.77171	0.08342	0.002266	8.2991e-05	0.67626	0.2614	1.182e-12	3.0	2.0	Coronary;Pressure;Venous	TRUE
PLCH1	0.834177	none	UNMAPPED:PLCH1	TRUE	10	0	0	2	FALSE		FALSE	FALSE	FALSE	0.019532	0.6357	0.50068	0.69205	0.5206	0.015137	0.13655	0.12557	0.5573	0.13301	0.0	0.0		FALSE
PLCH2	0.418579	none	UNMAPPED:PLCH2	TRUE	10	0	2	5	FALSE	AF=0.001132;Hypertension=0.0012855	FALSE	FALSE	FALSE	0.001132	0.032654	0.028698	0.70242	0.69491	0.0012855	0.24977	0.28647	0.060738	0.048126	2.0	2.0	Arrhythmia;Pressure	FALSE
PLCL1	0.359545	none	UNMAPPED:PLCL1	TRUE	10	0	4	5	TRUE	AF=0.0081343;CAD=0.0058495;Hypertension=0.0047399;VTE=0.0013601	FALSE	FALSE	FALSE	0.0081343	0.01355	0.0058495	0.081452	0.36437	0.0047399	0.070196	0.83261	0.77752	0.0013601	4.0	3.0	Coronary;Arrhythmia;Pressure;Venous	TRUE
PLCL2	0.769055	none	UNMAPPED:PLCL2	TRUE	10	0	0	0	FALSE		FALSE	FALSE	FALSE	0.57067	0.16353	0.5992	0.84178	0.96287	0.085704	0.28316	0.11	0.56225	0.69972	0.0	0.0		FALSE
PLCXD2	0.557604	none	UNMAPPED:PLCXD2	TRUE	10	1	2	3	FALSE	AF=5.48e-07;Hypertension=0.0096898	FALSE	FALSE	FALSE	5.48e-07	0.14096	0.02095	0.7527	0.3298	0.0096898	0.056319	0.99158	0.53458	0.83438	2.0	2.0	Arrhythmia;Pressure	FALSE
PLCXD3	0.574979	none	UNMAPPED:PLCXD3	TRUE	10	0	1	1	FALSE	AF=0.0098515	FALSE	FALSE	FALSE	0.0098515	0.77716	0.87689	0.49281	0.38126	0.18552	0.56266	0.20454	0.29712	0.14271	1.0	1.0	Arrhythmia	FALSE
PLCZ1	0.536283	none	UNMAPPED:PLCZ1	TRUE	10	0	0	2	FALSE		FALSE	FALSE	FALSE	0.0428	0.4578	0.57745	0.19355	0.77209	0.044262	0.80677	0.41704	0.06245	0.57532	0.0	0.0		FALSE
PLD1	0.566014	none	UNMAPPED:PLD1	TRUE	10	0	0	1	FALSE		FALSE	FALSE	FALSE	0.038222	0.42238	0.41668	0.59311	0.60779	0.53122	0.29763	0.86861	0.83806	0.24723	0.0	0.0		FALSE
PLD2	0.453233	none	UNMAPPED:PLD2	TRUE	10	0	1	2	FALSE	HF=0.0041451	FALSE	FALSE	FALSE	0.15093	0.42011	0.71441	0.97665	0.0041451	0.044229	0.099974	0.46524	0.16707	0.16562	1.0	1.0	Myocardial	FALSE
PLD3	0.343344	none	UNMAPPED:PLD3	TRUE	10	0	0	4	FALSE		FALSE	FALSE	FALSE	0.35534	0.033915	0.25699	0.033168	0.76551	0.025887	0.030609	0.26976	0.24728	0.36911	0.0	0.0		FALSE
PLD4	0.723056	none	UNMAPPED:PLD4	TRUE	10	0	0	0	FALSE		FALSE	FALSE	FALSE	0.58689	0.91789	0.91405	0.54276	0.48067	0.05992	0.32718	0.75097	0.65128	0.56397	0.0	0.0		FALSE
PLD5	0.304537	none	UNMAPPED:PLD5	TRUE	10	0	0	0	FALSE		FALSE	FALSE	FALSE	0.38687	0.74747	0.5747	0.12357	0.25213	0.75826	0.87967	0.27811	0.18247	0.99841	0.0	0.0		FALSE
PLD6	0.731806	none	UNMAPPED:PLD6	TRUE	10	0	0	1	FALSE		FALSE	FALSE	FALSE	0.92169	0.85407	0.32515	0.73836	0.40751	0.75662	0.70642	0.97773	0.028937	0.09483	0.0	0.0		FALSE
PLEC	0.676239	none	UNMAPPED:PLEC	TRUE	10	0	0	1	FALSE		FALSE	FALSE	FALSE	0.11066	0.36226	0.33037	0.45945	0.076053	0.015479	0.12666	0.056453	0.63146	0.39383	0.0	0.0		FALSE
PLEK	0.638178	none	UNMAPPED:PLEK	TRUE	10	1	1	2	FALSE	VTE=1.1243e-06	FALSE	FALSE	FALSE	0.52649	0.14104	0.069764	0.60963	0.27185	0.13573	0.12391	0.012927	0.24908	1.1243e-06	1.0	1.0	Venous	FALSE
PLEK2	0.851113	none	UNMAPPED:PLEK2	TRUE	10	0	0	2	FALSE		FALSE	FALSE	FALSE	0.2552	0.17469	0.085012	0.90766	0.33195	0.019698	0.060041	0.34213	0.045178	0.30193	0.0	0.0		FALSE
PLEKHA1	0.0507314	none	V2L063	TRUE	10	1	2	4	FALSE	CAD=0.0069272;Hypertension=9.8143e-06	FALSE	FALSE	FALSE	0.078925	0.033286	0.0069272	0.35018	0.09996	9.8143e-06	0.036982	0.23233	0.4737	0.22687	2.0	1.0	Coronary;Pressure	FALSE
PLEKHA2	0.55277	none	UNMAPPED:PLEKHA2	TRUE	10	0	0	0	FALSE		FALSE	FALSE	FALSE	0.062282	0.092208	0.073377	0.15368	0.98904	0.3541	0.064015	0.20597	0.84336	0.51713	0.0	0.0		FALSE
PLEKHA3	0.34498	none	UNMAPPED:PLEKHA3	TRUE	10	1	2	3	FALSE	AF=1.5543e-15;Stroke=0.0055118	FALSE	FALSE	FALSE	1.5543e-15	0.30034	0.03464	0.69438	0.54247	0.62795	0.16144	0.0055118	0.25168	0.20892	2.0	2.0	Arrhythmia;Cerebrovascular	FALSE
PLEKHA4	0.513891	none	UNMAPPED:PLEKHA4	TRUE	10	0	0	1	FALSE		FALSE	FALSE	FALSE	0.93163	0.064046	0.017664	0.89701	0.49126	0.25445	0.087078	0.88886	0.77069	0.12688	0.0	0.0		FALSE
PLEKHA5	0.787385	none	UNMAPPED:PLEKHA5	TRUE	10	0	1	1	FALSE	VTE=0.0040041	FALSE	FALSE	FALSE	0.15326	0.13589	0.066284	0.1585	0.16625	0.41954	0.059706	0.64441	0.80364	0.0040041	1.0	1.0	Venous	FALSE
PLEKHA6	0.529049	none	UNMAPPED:PLEKHA6	TRUE	10	0	1	1	FALSE	Hypertension=0.0072047	FALSE	FALSE	FALSE	0.1104	0.93914	0.85261	0.2257	0.86222	0.0072047	0.13676	0.92949	0.51378	0.17764	1.0	1.0	Pressure	FALSE
PLEKHA7	0.184155	none	STABLE:ST2-57	TRUE	10	1	1	2	FALSE	Hypertension=6.4776e-08	FALSE	FALSE	FALSE	0.017542	0.40132	0.54569	0.21935	0.22622	6.4776e-08	0.75122	0.29204	0.16597	0.23992	1.0	1.0	Pressure	FALSE
PLEKHA8	0.717067	none	UNMAPPED:PLEKHA8	TRUE	10	0	1	1	FALSE	MI=0.008105	FALSE	FALSE	FALSE	0.2673	0.21885	0.14142	0.22647	0.10849	0.35402	0.008105	0.3236	0.37381	0.3047	1.0	0.0	Coronary	FALSE
PLEKHB1	0.702529	none	UNMAPPED:PLEKHB1	TRUE	10	0	0	0	FALSE		FALSE	FALSE	FALSE	0.27358	0.21627	0.34033	0.81891	0.15166	0.064217	0.13949	0.44117	0.46463	0.55947	0.0	0.0		FALSE
PLEKHB2	0.181538	none	UNMAPPED:PLEKHB2	TRUE	10	0	0	0	FALSE		FALSE	FALSE	FALSE	0.080804	0.072642	0.15097	0.99815	0.9927	0.2833	0.11802	0.84479	0.86127	0.16983	0.0	0.0		FALSE
PLEKHD1	0.875344	none	UNMAPPED:PLEKHD1	TRUE	10	0	0	1	FALSE		FALSE	FALSE	FALSE	0.74433	0.061226	0.35426	0.86023	0.44063	0.026261	0.16465	0.33225	0.8899	0.86649	0.0	0.0		FALSE
PLEKHF1	0.816758	none	UNMAPPED:PLEKHF1	TRUE	10	0	1	1	FALSE	Hypertension=0.005856	FALSE	FALSE	FALSE	0.13667	0.86533	0.46175	0.32272	0.38339	0.005856	0.33553	0.60611	0.79161	0.30431	1.0	1.0	Pressure	FALSE
PLEKHF2	0.812302	none	UNMAPPED:PLEKHF2	TRUE	10	0	0	1	FALSE		FALSE	FALSE	FALSE	0.52406	0.1762	0.54473	0.58742	0.56724	0.6175	0.4772	0.88792	0.86431	0.031407	0.0	0.0		FALSE
PLEKHG1	0.478708	none	UNMAPPED:PLEKHG1	TRUE	10	2	4	5	TRUE	AF=0.000102;Angina=0.0016053;CAD=0.0010511;Hypertension=1.1592e-12	FALSE	FALSE	FALSE	0.000102	0.0016053	0.0010511	0.65516	0.62759	1.1592e-12	0.014779	0.35166	0.064886	0.225	3.0	2.0	Coronary;Arrhythmia;Pressure	TRUE
PLEKHG2	0.588248	none	UNMAPPED:PLEKHG2	TRUE	10	1	2	3	FALSE	CAD=0.0029937;Hypertension=3.7573e-05	FALSE	FALSE	FALSE	0.90659	0.012055	0.0029937	0.87294	0.6388	3.7573e-05	0.097621	0.05083	0.052339	0.86352	2.0	1.0	Coronary;Pressure	FALSE
PLEKHG3	0.501191	none	UNMAPPED:PLEKHG3	TRUE	10	0	0	3	FALSE		FALSE	FALSE	FALSE	0.01427	0.1098	0.69129	0.57434	0.042258	0.0304	0.72335	0.10139	0.38823	0.22671	0.0	0.0		FALSE
PLEKHG4	0.494858	none	UNMAPPED:PLEKHG4	TRUE	10	1	3	5	TRUE	AF=0.0026024;CAD=0.00069684;MI=0.0065812	FALSE	FALSE	FALSE	0.0026024	0.01203	0.00069684	0.81182	0.8618	0.011626	0.0065812	0.43014	0.42199	0.33355	2.0	1.0	Coronary;Arrhythmia	FALSE
PLEKHG4B	0.847936	none	UNMAPPED:PLEKHG4B	TRUE	10	2	2	2	FALSE	AF=2.2826e-07;Hypertension=0.00039892	FALSE	FALSE	FALSE	2.2826e-07	0.78954	0.39399	0.24363	0.053335	0.00039892	0.089764	0.59263	0.48522	0.99938	2.0	2.0	Arrhythmia;Pressure	FALSE
PLEKHG5	0.627975	none	UNMAPPED:PLEKHG5	TRUE	10	1	2	3	FALSE	CAD=0.0070568;Hypertension=0.00044157	FALSE	FALSE	FALSE	0.96551	0.040929	0.0070568	0.91455	0.30949	0.00044157	0.59017	0.46504	0.42906	0.25659	2.0	1.0	Coronary;Pressure	FALSE
PLEKHG6	0.848051	none	UNMAPPED:PLEKHG6	TRUE	10	0	0	1	FALSE		FALSE	FALSE	FALSE	0.63278	0.016945	0.074193	0.34893	0.60692	0.39776	0.70094	0.79706	0.41337	0.29182	0.0	0.0		FALSE
PLEKHG7	0.821681	none	UNMAPPED:PLEKHG7	TRUE	10	0	1	4	FALSE	Hypertension=0.009388	FALSE	FALSE	FALSE	0.11878	0.090763	0.012877	0.83947	0.017591	0.009388	0.024978	0.12572	0.74748	0.97966	1.0	1.0	Pressure	FALSE
PLEKHH1	0.465265	none	UNMAPPED:PLEKHH1	TRUE	10	1	1	1	FALSE	Hypertension=7.4162e-05	FALSE	FALSE	FALSE	0.23273	0.58057	0.11677	0.51776	0.050235	7.4162e-05	0.15052	0.60452	0.35083	0.23635	1.0	1.0	Pressure	FALSE
PLEKHH2	0.715717	none	UNMAPPED:PLEKHH2	TRUE	10	0	2	3	FALSE	CAD=0.0080474;MI=0.0062481	FALSE	FALSE	FALSE	0.29051	0.15828	0.0080474	0.25542	0.22806	0.014906	0.0062481	0.84911	0.097784	0.33301	1.0	0.0	Coronary	FALSE
PLEKHH3	0.640837	none	UNMAPPED:PLEKHH3	TRUE	10	1	2	4	FALSE	Hypertension=0.00025275;Stroke=0.0023908	FALSE	FALSE	FALSE	0.096868	0.047059	0.10739	0.13112	0.87587	0.00025275	0.51488	0.0023908	0.48234	0.045803	2.0	2.0	Pressure;Cerebrovascular	FALSE
PLEKHJ1	0.322995	none	UNMAPPED:PLEKHJ1	TRUE	10	1	2	3	FALSE	Angina=0.0028226;Hypertension=1.3427e-06	FALSE	FALSE	FALSE	0.82417	0.0028226	0.074213	0.69276	0.90771	1.3427e-06	0.016631	0.64619	0.17985	0.56044	2.0	1.0	Coronary;Pressure	FALSE
PLEKHM1	0.387442	none	UNMAPPED:PLEKHM1	TRUE	10	1	2	2	FALSE	Hypertension=0.00035134;TIA=0.0015536	FALSE	FALSE	FALSE	0.36452	0.13641	0.4219	0.54733	0.68744	0.00035134	0.28125	0.31864	0.0015536	0.23726	2.0	2.0	Pressure;Cerebrovascular	FALSE
PLEKHM2	0.811211	none	UNMAPPED:PLEKHM2	TRUE	10	1	1	3	FALSE	Hypertension=6.3727e-05	FALSE	FALSE	FALSE	0.021296	0.19141	0.74735	0.96855	0.39427	6.3727e-05	0.57543	0.56539	0.068669	0.045765	1.0	1.0	Pressure	FALSE
PLEKHM3	0.911258	none	UNMAPPED:PLEKHM3	TRUE	10	2	2	4	FALSE	Angina=0.00049165;Hypertension=0.0008077	FALSE	FALSE	FALSE	0.024805	0.00049165	0.01139	0.81958	0.052145	0.0008077	0.13533	0.34903	0.27432	0.33087	2.0	1.0	Coronary;Pressure	FALSE
PLEKHN1	0.747113	none	UNMAPPED:PLEKHN1	TRUE	10	1	2	4	FALSE	Stroke=0.00045207;TIA=0.0080285	FALSE	FALSE	FALSE	0.022489	0.31092	0.17737	0.92037	0.085856	0.021526	0.55829	0.00045207	0.0080285	0.098354	1.0	1.0	Cerebrovascular	FALSE
PLEKHO1	0.989597	none	UNMAPPED:PLEKHO1	TRUE	10	1	1	2	FALSE	Hypertension=5.9358e-05	FALSE	FALSE	FALSE	0.47252	0.075642	0.41809	0.96492	0.093507	5.9358e-05	0.18663	0.53702	0.52862	0.011272	1.0	1.0	Pressure	FALSE
PLEKHO2	0.498674	none	UNMAPPED:PLEKHO2	TRUE	10	1	1	6	FALSE	AF=5.6991e-05	FALSE	FALSE	FALSE	5.6991e-05	0.031303	0.085008	0.9949	0.020902	0.028513	0.42298	0.33667	0.030555	0.032413	1.0	1.0	Arrhythmia	FALSE
PLEKHS1	0.767251	none	UNMAPPED:PLEKHS1	TRUE	10	0	0	1	FALSE		FALSE	FALSE	FALSE	0.16148	0.67779	0.12265	0.193	0.21882	0.026958	0.9355	0.3413	0.081697	0.081026	0.0	0.0		FALSE
PLET1	0.519021	none	UNMAPPED:PLET1	TRUE	10	1	1	1	FALSE	HF=0.0004999	FALSE	FALSE	FALSE	0.97467	0.099495	0.31727	0.45363	0.0004999	0.59759	0.63784	0.16212	0.73823	0.84451	1.0	1.0	Myocardial	FALSE
PLG	0.0105819	q<0.05	V2L042	TRUE	10	3	3	6	TRUE	Angina=3.8215e-05;CAD=5.5772e-08;MI=3.0401e-06	TRUE	FALSE	FALSE	0.010598	3.8215e-05	5.5772e-08	0.036709	0.26659	0.26432	3.0401e-06	0.011711	0.068469	0.34014	1.0	0.0	Coronary	FALSE
PLGLB1	0.540427	none	UNMAPPED:PLGLB1	TRUE	10	0	0	0	FALSE		FALSE	FALSE	FALSE	0.99235	0.37954	0.21394	0.80663	0.96346	0.31228	0.69649	0.17845	0.074905	0.12098	0.0	0.0		FALSE
PLGRKT	0.138077	none	STABLE:NEW-314	TRUE	10	0	0	0	FALSE		FALSE	FALSE	FALSE	0.8154	0.15529	0.32231	0.76719	0.15142	0.966	0.523	0.20253	0.39057	0.12132	0.0	0.0		FALSE
PLIN1	0.146611	none	UNMAPPED:PLIN1	TRUE	10	2	4	4	TRUE	Angina=6.5242e-05;CAD=4.3729e-06;Hypertension=0.0067738;MI=0.0079498	FALSE	FALSE	FALSE	0.070989	6.5242e-05	4.3729e-06	0.28617	0.20173	0.0067738	0.0079498	0.16213	0.80048	0.73402	2.0	1.0	Coronary;Pressure	FALSE
PLIN2	0.962569	none	UNMAPPED:PLIN2	TRUE	10	0	0	0	FALSE		FALSE	FALSE	FALSE	0.76228	0.23997	0.050485	0.60392	0.73142	0.30853	0.29373	0.35193	0.49633	0.62473	0.0	0.0		FALSE
PLIN3	0.587183	none	UNMAPPED:PLIN3	TRUE	10	0	0	0	FALSE		FALSE	FALSE	FALSE	0.15141	0.36834	0.21438	0.62284	0.21022	0.4838	0.31844	0.4779	0.71131	0.14852	0.0	0.0		FALSE
PLIN4	0.425359	none	UNMAPPED:PLIN4	TRUE	10	1	2	3	FALSE	AF=0.00075749;VTE=0.0048823	FALSE	FALSE	FALSE	0.00075749	0.087624	0.46955	0.9475	0.45044	0.093966	0.080574	0.040694	0.48155	0.0048823	2.0	2.0	Arrhythmia;Venous	FALSE
PLIN5	0.607132	none	UNMAPPED:PLIN5	TRUE	10	0	0	1	FALSE		FALSE	FALSE	FALSE	0.57826	0.6484	0.4588	0.78994	0.61547	0.14676	0.55889	0.21079	0.77132	0.032108	0.0	0.0		FALSE
PLK1	0.918973	none	UNMAPPED:PLK1	TRUE	10	0	0	0	FALSE		FALSE	FALSE	FALSE	0.75029	0.82316	0.45537	0.89917	0.90912	0.29131	0.21561	0.60825	0.28053	0.43974	0.0	0.0		FALSE
PLK2	0.631689	none	UNMAPPED:PLK2	TRUE	10	0	0	0	FALSE		FALSE	FALSE	FALSE	0.4681	0.58093	0.52002	0.68543	0.54153	0.62005	0.93822	0.38357	0.61631	0.71537	0.0	0.0		FALSE
PLK3	0.737812	none	UNMAPPED:PLK3	TRUE	10	1	2	4	FALSE	HF=0.00034169;MI=0.0028445	FALSE	FALSE	FALSE	0.47253	0.027086	0.020245	0.90078	0.00034169	0.080708	0.0028445	0.70632	0.11109	0.2657	2.0	1.0	Coronary;Myocardial	FALSE
PLK4	0.629993	none	UNMAPPED:PLK4	TRUE	10	0	0	2	FALSE		FALSE	FALSE	FALSE	0.068244	0.046077	0.040279	0.66451	0.21289	0.36726	0.11801	0.19393	0.63105	0.62288	0.0	0.0		FALSE
PLK5	0.80544	none	UNMAPPED:PLK5	TRUE	10	0	0	1	FALSE		FALSE	FALSE	FALSE	0.10758	0.1515	0.15323	0.32508	0.88724	0.02094	0.5436	0.27588	0.052556	0.33503	0.0	0.0		FALSE
PLLP	0.790693	none	UNMAPPED:PLLP	TRUE	10	0	0	0	FALSE		FALSE	FALSE	FALSE	0.34793	0.35896	0.36779	0.9968	0.87965	0.050824	0.75004	0.56315	0.87424	0.92834	0.0	0.0		FALSE
PLN	0.603303	none	UNMAPPED:PLN	TRUE	10	0	1	2	FALSE	AF=0.0041723	FALSE	FALSE	FALSE	0.0041723	0.12829	0.051012	0.52543	0.3331	0.34908	0.12103	0.99031	0.64423	0.023731	1.0	1.0	Arrhythmia	FALSE
PLOD1	0.774336	none	UNMAPPED:PLOD1	TRUE	10	0	0	2	FALSE		FALSE	FALSE	FALSE	0.64258	0.56973	0.39996	0.14944	0.77752	0.0186	0.50527	0.92546	0.9546	0.033667	0.0	0.0		FALSE
PLOD2	0.460734	none	UNMAPPED:PLOD2	TRUE	10	0	0	1	FALSE		FALSE	FALSE	FALSE	0.21784	0.45158	0.24866	0.053901	0.011897	0.065428	0.33889	0.87002	0.52776	0.30755	0.0	0.0		FALSE
PLOD3	0.727822	none	UNMAPPED:PLOD3	TRUE	10	0	0	0	FALSE		FALSE	FALSE	FALSE	0.19818	0.20602	0.66055	0.72612	0.77096	0.8358	0.30323	0.15744	0.29397	0.67754	0.0	0.0		FALSE
PLP1	0.831957	none	UNMAPPED:PLP1	TRUE	10	0	0	0	FALSE		FALSE	FALSE	FALSE	0.95388	0.65691	0.9783	0.53546	0.096201	0.11213	0.90663	0.62649	0.98517	0.54375	0.0	0.0		FALSE
PLP2	0.95428	none	UNMAPPED:PLP2	TRUE	10	0	0	2	FALSE		FALSE	FALSE	FALSE	0.052244	0.024655	0.60905	0.91947	0.63626	0.82405	0.36086	0.044783	0.20436	0.17381	0.0	0.0		FALSE
PLRG1	0.719745	none	UNMAPPED:PLRG1	TRUE	10	1	2	3	FALSE	Stroke=0.0052131;VTE=3.5983e-07	FALSE	FALSE	FALSE	0.072995	0.12835	0.050302	0.99718	0.24218	0.015028	0.12858	0.0052131	0.20893	3.5983e-07	2.0	2.0	Cerebrovascular;Venous	FALSE
PLS1	0.963196	none	UNMAPPED:PLS1	TRUE	10	1	1	1	FALSE	AF=0.00082703	FALSE	FALSE	FALSE	0.00082703	0.20165	0.12686	0.71736	0.80913	0.22395	0.22801	0.6899	0.71734	0.49001	1.0	1.0	Arrhythmia	FALSE
PLS3	0.989503	none	UNMAPPED:PLS3	TRUE	10	0	2	3	FALSE	AF=0.007901;Angina=0.0093954	FALSE	FALSE	FALSE	0.007901	0.0093954	0.1908	0.59128	0.43872	0.010489	0.95211	0.78529	0.44324	0.58707	2.0	1.0	Coronary;Arrhythmia	FALSE
PLSCR1	0.578046	none	UNMAPPED:PLSCR1	TRUE	10	1	2	2	FALSE	Hypertension=0.006552;VTE=0.00039247	FALSE	FALSE	FALSE	0.33579	0.98389	0.74057	0.7263	0.86621	0.006552	0.47323	0.5262	0.33596	0.00039247	2.0	2.0	Pressure;Venous	FALSE
PLSCR2	0.932262	none	UNMAPPED:PLSCR2	TRUE	10	0	0	0	FALSE		FALSE	FALSE	FALSE	0.98493	0.96116	0.27426	0.74284	0.59403	0.39218	0.74081	0.35859	0.48124	0.10474	0.0	0.0		FALSE
PLSCR3	0.44589	none	UNMAPPED:PLSCR3	TRUE	10	0	2	2	FALSE	Angina=0.0098937;MI=0.0051038	FALSE	FALSE	FALSE	0.12233	0.0098937	0.19896	0.20907	0.25095	0.37084	0.0051038	0.54505	0.81457	0.44367	1.0	0.0	Coronary	FALSE
PLSCR4	0.76101	none	UNMAPPED:PLSCR4	TRUE	10	0	1	1	FALSE	Hypertension=0.0090795	FALSE	FALSE	FALSE	0.30515	0.91897	0.5373	0.53146	0.95931	0.0090795	0.19632	0.49759	0.75401	0.88474	1.0	1.0	Pressure	FALSE
PLSCR5	0.882878	none	UNMAPPED:PLSCR5	TRUE	10	1	1	1	FALSE	Hypertension=0.00095837	FALSE	FALSE	FALSE	0.09481	0.44676	0.19162	0.7792	0.16558	0.00095837	0.81372	0.60957	0.38571	0.15173	1.0	1.0	Pressure	FALSE
PLTP	0.658253	none	UNMAPPED:PLTP	TRUE	10	0	2	4	FALSE	Angina=0.0032486;CAD=0.0056094	FALSE	FALSE	FALSE	0.19624	0.0032486	0.0056094	0.92561	0.96063	0.044742	0.050126	0.64378	0.016495	0.080254	1.0	0.0	Coronary	FALSE
PLVAP	0.317739	none	UNMAPPED:PLVAP	TRUE	10	1	2	4	FALSE	CAD=0.00054103;MI=0.0050946	FALSE	FALSE	FALSE	0.18215	0.17878	0.00054103	0.34671	0.33483	0.011782	0.0050946	0.54099	0.026404	0.13169	1.0	0.0	Coronary	FALSE
PLXDC1	0.644729	none	UNMAPPED:PLXDC1	TRUE	10	0	0	3	FALSE		FALSE	FALSE	FALSE	0.027945	0.089159	0.16823	0.85179	0.024243	0.025729	0.25967	0.34084	0.71492	0.2122	0.0	0.0		FALSE
PLXDC2	0.832457	none	UNMAPPED:PLXDC2	TRUE	10	0	1	3	FALSE	Hypertension=0.0013006	FALSE	FALSE	FALSE	0.029812	0.84027	0.36804	0.74929	0.48496	0.0013006	0.033889	0.20619	0.25693	0.91927	1.0	1.0	Pressure	FALSE
PLXNA1	0.697698	none	UNMAPPED:PLXNA1	TRUE	10	0	0	0	FALSE		FALSE	FALSE	FALSE	0.16902	0.63927	0.3344	0.2498	0.30318	0.46534	0.27907	0.21946	0.37426	0.77071	0.0	0.0		FALSE
PLXNA2	0.678153	none	UNMAPPED:PLXNA2	TRUE	10	0	1	1	FALSE	Hypertension=0.0026199	FALSE	FALSE	FALSE	0.11582	0.13719	0.40559	0.98745	0.84773	0.0026199	0.3998	0.73367	0.78384	0.93666	1.0	1.0	Pressure	FALSE
PLXNA3	0.589762	none	UNMAPPED:PLXNA3	TRUE	10	1	2	3	FALSE	CAD=0.0021476;Hypertension=0.00014293	FALSE	FALSE	FALSE	0.12586	0.010921	0.0021476	0.088543	0.63875	0.00014293	0.058515	0.051882	0.96423	0.25684	2.0	1.0	Coronary;Pressure	FALSE
PLXNA4	0.842781	none	UNMAPPED:PLXNA4	TRUE	10	0	0	0	FALSE		FALSE	FALSE	FALSE	0.061706	0.35742	0.50856	0.40777	0.43963	0.053872	0.49132	0.90347	0.14844	0.52734	0.0	0.0		FALSE
PLXNB1	0.122344	none	V2L023	TRUE	10	0	0	1	FALSE		FALSE	FALSE	FALSE	0.14697	0.48175	0.41181	0.82391	0.7634	0.038284	0.19071	0.86891	0.35915	0.47704	0.0	0.0		FALSE
PLXNB2	0.643506	none	UNMAPPED:PLXNB2	TRUE	10	0	2	2	FALSE	Hypertension=0.0035402;VTE=0.0025578	FALSE	FALSE	FALSE	0.098717	0.080081	0.082112	0.82798	0.8254	0.0035402	0.34572	0.65165	0.53516	0.0025578	2.0	2.0	Pressure;Venous	FALSE
PLXNB3	0.50635	none	UNMAPPED:PLXNB3	TRUE	10	1	1	5	FALSE	VTE=4.653e-05	FALSE	FALSE	FALSE	0.01602	0.06111	0.014676	0.45541	0.72778	0.39218	0.18604	0.03729	0.030689	4.653e-05	1.0	1.0	Venous	FALSE
PLXNC1	0.679774	none	UNMAPPED:PLXNC1	TRUE	10	4	4	6	TRUE	AF=4.6911e-05;Angina=0.00064346;CAD=4.4974e-05;HF=0.00058729	FALSE	FALSE	FALSE	4.6911e-05	0.00064346	4.4974e-05	0.66308	0.00058729	0.014579	0.017352	0.1091	0.05672	0.75085	3.0	2.0	Coronary;Arrhythmia;Myocardial	TRUE
PLXND1	0.805457	none	UNMAPPED:PLXND1	TRUE	10	0	1	3	FALSE	CAD=0.0031847	FALSE	FALSE	FALSE	0.39375	0.02713	0.0031847	0.77191	0.77408	0.06692	0.01803	0.15952	0.20153	0.74928	1.0	0.0	Coronary	FALSE
PM20D1	0.557786	none	UNMAPPED:PM20D1	TRUE	10	0	1	1	FALSE	AF=0.0091718	FALSE	FALSE	FALSE	0.0091718	0.064693	0.055181	0.56815	0.09322	0.5641	0.14434	0.10653	0.43013	0.51196	1.0	1.0	Arrhythmia	FALSE
PM20D2	0.684317	none	UNMAPPED:PM20D2	TRUE	10	0	0	1	FALSE		FALSE	FALSE	FALSE	0.97897	0.22234	0.023452	0.86352	0.88396	0.53994	0.52785	0.52057	0.57001	0.6719	0.0	0.0		FALSE
PMAIP1	0.910508	none	UNMAPPED:PMAIP1	TRUE	10	0	0	0	FALSE		FALSE	FALSE	FALSE	0.17303	0.44047	0.18207	0.76272	0.17757	0.17448	0.49527	0.19952	0.96156	0.26885	0.0	0.0		FALSE
PMCH	0.437101	none	UNMAPPED:PMCH	TRUE	10	0	0	0	FALSE		FALSE	FALSE	FALSE	0.25107	0.89998	0.72431	0.92723	0.71804	0.86193	0.66733	0.41311	0.73653	0.21706	0.0	0.0		FALSE
PMEL	0.701865	none	UNMAPPED:PMEL	TRUE	10	0	1	2	FALSE	Hypertension=0.0048694	FALSE	FALSE	FALSE	0.35375	0.53932	0.15834	0.27324	0.37793	0.0048694	0.55025	0.35996	0.8463	0.015636	1.0	1.0	Pressure	FALSE
PMEPA1	0.897369	none	UNMAPPED:PMEPA1	TRUE	10	0	0	0	FALSE		FALSE	FALSE	FALSE	0.94076	0.24067	0.098152	0.57455	0.0653	0.29983	0.10923	0.75795	0.91894	0.84611	0.0	0.0		FALSE
PMF1	0.581382	none	UNMAPPED:PMF1	TRUE	10	2	3	6	TRUE	Hypertension=5e-09;Stroke=0.00029138;TIA=0.0041569	FALSE	FALSE	FALSE	0.13517	0.020751	0.16148	0.92623	0.052273	5e-09	0.040966	0.00029138	0.0041569	0.01152	2.0	2.0	Pressure;Cerebrovascular	FALSE
PMF1-BGLAP	0.569477	none	UNMAPPED:PMF1-BGLAP	TRUE	10	2	3	7	TRUE	Hypertension=1e-09;Stroke=0.00028881;TIA=0.0038478	FALSE	FALSE	FALSE	0.078216	0.021884	0.15888	0.9357	0.047397	1e-09	0.037739	0.00028881	0.0038478	0.012691	2.0	2.0	Pressure;Cerebrovascular	FALSE
PMFBP1	0.434927	none	UNMAPPED:PMFBP1	TRUE	10	5	5	5	TRUE	AF=8.3755e-05;Angina=0.00054303;CAD=5.3898e-05;Hypertension=0.00050055;MI=0.0006731	FALSE	FALSE	FALSE	8.3755e-05	0.00054303	5.3898e-05	0.94482	0.12841	0.00050055	0.0006731	0.15858	0.37369	0.1373	3.0	2.0	Coronary;Arrhythmia;Pressure	TRUE
PML	0.619152	none	UNMAPPED:PML	TRUE	10	1	4	5	TRUE	AF=0.0073106;Angina=0.0037168;CAD=0.0015007;MI=0.00028826	FALSE	FALSE	FALSE	0.0073106	0.0037168	0.0015007	0.73134	0.57992	0.1635	0.00028826	0.29964	0.38502	0.048465	2.0	1.0	Coronary;Arrhythmia	FALSE
PMM1	0.822346	none	UNMAPPED:PMM1	TRUE	10	0	0	1	FALSE		FALSE	FALSE	FALSE	0.72177	0.23423	0.2845	0.87094	0.82022	0.12235	0.82217	0.14596	0.030405	0.08209	0.0	0.0		FALSE
PMM2	0.928046	none	UNMAPPED:PMM2	TRUE	10	0	0	0	FALSE		FALSE	FALSE	FALSE	0.83406	0.81508	0.97913	0.46979	0.51741	0.14366	0.44717	0.31321	0.81883	0.72979	0.0	0.0		FALSE
PMP2	0.387442	none	UNMAPPED:PMP2	TRUE	10	0	0	1	FALSE		FALSE	FALSE	FALSE	0.47396	0.52687	0.17701	0.10041	0.59607	0.031883	0.37038	0.87918	0.36513	0.66223	0.0	0.0		FALSE
PMP22	0.70604	none	UNMAPPED:PMP22	TRUE	10	0	1	4	FALSE	HF=0.0089531	FALSE	FALSE	FALSE	0.59624	0.026273	0.040734	0.66449	0.0089531	0.61432	0.13545	0.020716	0.84753	0.83873	1.0	1.0	Myocardial	FALSE
PMPCA	0.838018	none	UNMAPPED:PMPCA	TRUE	10	1	2	5	FALSE	Angina=0.00013452;CAD=0.0018757	FALSE	FALSE	FALSE	0.26038	0.00013452	0.0018757	0.36614	0.50464	0.032048	0.45586	0.019199	0.025785	0.51359	1.0	0.0	Coronary	FALSE
PMPCB	0.404668	none	UNMAPPED:PMPCB	TRUE	10	0	1	4	FALSE	VTE=0.0057086	FALSE	FALSE	FALSE	0.035609	0.016669	0.486	0.78902	0.35178	0.045116	0.63353	0.83893	0.39233	0.0057086	1.0	1.0	Venous	FALSE
PMS1	0.830366	none	UNMAPPED:PMS1	TRUE	10	0	0	0	FALSE		FALSE	FALSE	FALSE	0.40588	0.79846	0.61325	0.10105	0.69789	0.20867	0.56598	0.29931	0.78539	0.28174	0.0	0.0		FALSE
PMS2	0.470089	none	UNMAPPED:PMS2	TRUE	10	0	0	3	FALSE		FALSE	FALSE	FALSE	0.98669	0.013305	0.16928	0.99951	0.70931	0.019568	0.57003	0.022831	0.37852	0.43623	0.0	0.0		FALSE
PMVK	0.548747	none	UNMAPPED:PMVK	TRUE	10	1	1	2	FALSE	AF=1.5e-08	FALSE	FALSE	FALSE	1.5e-08	0.19663	0.35608	0.027217	0.14885	0.41158	0.084102	0.10604	0.49329	0.07223	1.0	1.0	Arrhythmia	FALSE
PNCK	0.726658	none	UNMAPPED:PNCK	TRUE	10	1	1	1	FALSE	Hypertension=2.4834e-06	FALSE	FALSE	FALSE	0.077502	0.052568	0.1783	0.27473	0.71834	2.4834e-06	0.22416	0.58261	0.51186	0.13142	1.0	1.0	Pressure	FALSE
PNISR	0.52857	none	UNMAPPED:PNISR	TRUE	10	0	2	6	FALSE	CAD=0.0053679;HF=0.0095229	FALSE	FALSE	FALSE	0.39954	0.02305	0.0053679	0.94172	0.0095229	0.76953	0.023766	0.041464	0.029074	0.092506	2.0	1.0	Coronary;Myocardial	FALSE
PNKD	0.847651	none	UNMAPPED:PNKD	TRUE	10	0	0	1	FALSE		FALSE	FALSE	FALSE	0.96604	0.51915	0.092884	0.26934	0.70821	0.023153	0.94508	0.64632	0.4877	0.065177	0.0	0.0		FALSE
PNKP	0.800369	none	UNMAPPED:PNKP	TRUE	10	0	2	2	FALSE	AF=0.0015986;Hypertension=0.0011251	FALSE	FALSE	FALSE	0.0015986	0.24499	0.10561	0.97158	0.25086	0.0011251	0.49627	0.49545	0.27771	0.16607	2.0	2.0	Arrhythmia;Pressure	FALSE
PNLDC1	0.505514	none	UNMAPPED:PNLDC1	TRUE	10	0	0	0	FALSE		FALSE	FALSE	FALSE	0.26128	0.10143	0.062411	0.15181	0.43453	0.1306	0.15621	0.80624	0.2323	0.96793	0.0	0.0		FALSE
PNLIP	0.898164	none	UNMAPPED:PNLIP	TRUE	10	0	0	0	FALSE		FALSE	FALSE	FALSE	0.62538	0.14632	0.093505	0.27768	0.19417	0.43247	0.81107	0.087309	0.81848	0.87129	0.0	0.0		FALSE
PNLIPRP1	0.390278	none	UNMAPPED:PNLIPRP1	TRUE	10	0	0	2	FALSE		FALSE	FALSE	FALSE	0.69131	0.030453	0.35834	0.68622	0.61584	0.68024	0.48165	0.032842	0.79224	0.46003	0.0	0.0		FALSE
PNLIPRP2	0.74941	none	UNMAPPED:PNLIPRP2	TRUE	10	0	0	1	FALSE		FALSE	FALSE	FALSE	0.76138	0.17654	0.52374	0.9533	0.080334	0.12929	0.30899	0.022886	0.2094	0.34207	0.0	0.0		FALSE
PNLIPRP3	0.872866	none	UNMAPPED:PNLIPRP3	TRUE	10	0	0	0	FALSE		FALSE	FALSE	FALSE	0.65823	0.10843	0.10425	0.62142	0.6275	0.28917	0.54473	0.36802	0.95217	0.61685	0.0	0.0		FALSE
PNMA1	0.435047	none	UNMAPPED:PNMA1	TRUE	10	0	0	1	FALSE		FALSE	FALSE	FALSE	0.26005	0.14117	0.65467	0.31778	0.64137	0.75432	0.035784	0.61124	0.11003	0.054535	0.0	0.0		FALSE
PNMA2	0.695625	none	UNMAPPED:PNMA2	TRUE	10	1	2	3	FALSE	HF=0.0032016;Hypertension=0.00021044	FALSE	FALSE	FALSE	0.14651	0.052798	0.0338	0.23971	0.0032016	0.00021044	0.44588	0.13147	0.48846	0.75156	2.0	2.0	Myocardial;Pressure	FALSE
PNMA3	0.741409	none	UNMAPPED:PNMA3	TRUE	10	0	0	1	FALSE		FALSE	FALSE	FALSE	0.39976	0.48865	0.43723	0.024093	0.075226	0.55431	0.55018	0.83584	0.52321	0.94415	0.0	0.0		FALSE
PNMA5	0.951744	none	UNMAPPED:PNMA5	TRUE	10	1	1	3	FALSE	AF=0.00084171	FALSE	FALSE	FALSE	0.00084171	0.093441	0.30205	0.21192	0.022552	0.03111	0.79569	0.45793	0.43816	0.65669	1.0	1.0	Arrhythmia	FALSE
PNMAL1	0.728574	none	UNMAPPED:PNMAL1	TRUE	10	0	0	2	FALSE		FALSE	FALSE	FALSE	0.056557	0.45575	0.28944	0.15051	0.085784	0.02864	0.99966	0.75184	0.141	0.028318	0.0	0.0		FALSE
PNMAL2	0.544991	none	UNMAPPED:PNMAL2	TRUE	10	0	1	2	FALSE	Hypertension=0.0011843	FALSE	FALSE	FALSE	0.048088	0.42825	0.23514	0.67461	0.41533	0.0011843	0.88299	0.37537	0.64811	0.1419	1.0	1.0	Pressure	FALSE
PNMT	0.279109	none	UNMAPPED:PNMT	TRUE	10	0	1	4	FALSE	AF=0.0010178	FALSE	FALSE	FALSE	0.0010178	0.056016	0.03428	0.13176	0.014726	0.01735	0.26494	0.50929	0.62986	0.13866	1.0	1.0	Arrhythmia	FALSE
PNN	0.761823	none	UNMAPPED:PNN	TRUE	10	0	0	0	FALSE		FALSE	FALSE	FALSE	0.54816	0.16684	0.10343	0.72717	0.75993	0.1981	0.26694	0.42303	0.10622	0.9867	0.0	0.0		FALSE
PNO1	0.981045	none	UNMAPPED:PNO1	TRUE	10	0	0	1	FALSE		FALSE	FALSE	FALSE	0.29535	0.12795	0.068664	0.90996	0.060048	0.51768	0.12802	0.084242	0.025603	0.063517	0.0	0.0		FALSE
PNOC	0.730486	none	UNMAPPED:PNOC	TRUE	10	0	0	2	FALSE		FALSE	FALSE	FALSE	0.047675	0.086559	0.13568	0.94747	0.28543	0.015363	0.20501	0.23613	0.24405	0.12122	0.0	0.0		FALSE
PNP	0.446923	none	UNMAPPED:PNP	TRUE	10	0	0	1	FALSE		FALSE	FALSE	FALSE	0.049505	0.77086	0.99104	0.79968	0.83484	0.10693	0.25028	0.058978	0.93784	0.71146	0.0	0.0		FALSE
PNPLA1	0.299325	none	UNMAPPED:PNPLA1	TRUE	10	0	2	4	FALSE	AF=0.003366;CAD=0.0019956	FALSE	FALSE	FALSE	0.003366	0.11385	0.0019956	0.87741	0.028064	0.020931	0.22944	0.10405	0.079002	0.60097	2.0	1.0	Coronary;Arrhythmia	FALSE
PNPLA2	0.7069	none	UNMAPPED:PNPLA2	TRUE	10	0	2	4	FALSE	CAD=0.0035139;MI=0.0015674	FALSE	FALSE	FALSE	0.69449	0.013779	0.0035139	0.97938	0.16116	0.052095	0.0015674	0.13551	0.10039	0.031078	1.0	0.0	Coronary	FALSE
PNPLA3	0.592267	none	UNMAPPED:PNPLA3	TRUE	10	1	3	6	TRUE	CAD=0.0012301;MI=0.0044632;VTE=0.000404	FALSE	FALSE	FALSE	0.021561	0.017706	0.0012301	0.37096	0.026997	0.068889	0.0044632	0.98108	0.28788	0.000404	2.0	1.0	Coronary;Venous	FALSE
PNPLA4	0.983392	none	UNMAPPED:PNPLA4	TRUE	10	0	0	0	FALSE		FALSE	FALSE	FALSE	0.74414	0.71838	0.26758	0.40533	0.070735	0.34875	0.51962	0.52996	0.32122	0.86354	0.0	0.0		FALSE
PNPLA5	0.720296	none	UNMAPPED:PNPLA5	TRUE	10	0	0	2	FALSE		FALSE	FALSE	FALSE	0.32072	0.29385	0.046563	0.4848	0.13068	0.16631	0.017204	0.09951	0.8765	0.051863	0.0	0.0		FALSE
PNPLA6	0.843802	none	UNMAPPED:PNPLA6	TRUE	10	0	0	0	FALSE		FALSE	FALSE	FALSE	0.15142	0.38288	0.58032	0.19946	0.91443	0.058659	0.41414	0.32066	0.57445	0.096562	0.0	0.0		FALSE
PNPLA7	0.948641	none	UNMAPPED:PNPLA7	TRUE	10	1	3	5	TRUE	AF=0.008984;Angina=0.007463;Hypertension=0.0007054	FALSE	FALSE	FALSE	0.008984	0.007463	0.024904	0.31995	0.19054	0.0007054	0.024963	0.12562	0.13271	0.076205	3.0	2.0	Coronary;Arrhythmia;Pressure	TRUE
PNPLA8	0.727114	none	UNMAPPED:PNPLA8	TRUE	10	0	1	1	FALSE	AF=0.0087547	FALSE	FALSE	FALSE	0.0087547	0.059054	0.055132	0.13907	0.53182	0.11002	0.051248	0.8926	0.14939	0.56473	1.0	1.0	Arrhythmia	FALSE
PNPO	0.255508	none	UNMAPPED:PNPO	TRUE	10	2	2	5	FALSE	AF=0.00089799;Hypertension=0.00038685	FALSE	FALSE	FALSE	0.00089799	0.04287	0.067067	0.29948	0.01722	0.00038685	0.025398	0.4832	0.58936	0.33161	2.0	2.0	Arrhythmia;Pressure	FALSE
PNPT1	0.723056	none	UNMAPPED:PNPT1	TRUE	10	0	1	1	FALSE	Hypertension=0.0026824	FALSE	FALSE	FALSE	0.062479	0.83209	0.58161	0.69829	0.10171	0.0026824	0.55688	0.4408	0.15575	0.89823	1.0	1.0	Pressure	FALSE
PNRC1	0.651036	none	UNMAPPED:PNRC1	TRUE	10	0	0	0	FALSE		FALSE	FALSE	FALSE	0.99212	0.61619	0.42955	0.66711	0.64973	0.72164	0.42754	0.46906	0.50306	0.48244	0.0	0.0		FALSE
PNRC2	0.705527	none	UNMAPPED:PNRC2	TRUE	10	0	1	1	FALSE	Hypertension=0.002451	FALSE	FALSE	FALSE	0.95627	0.17462	0.066687	0.2568	0.17974	0.002451	0.1433	0.20778	0.77649	0.3591	1.0	1.0	Pressure	FALSE
POC1A	0.60202	none	UNMAPPED:POC1A	TRUE	10	0	1	3	FALSE	Stroke=0.0047039	FALSE	FALSE	FALSE	0.046521	0.16755	0.14844	0.88801	0.39136	0.012458	0.13707	0.0047039	0.72061	0.51709	1.0	1.0	Cerebrovascular	FALSE
POC1B	0.501153	none	UNMAPPED:POC1B	TRUE	10	1	2	4	FALSE	Hypertension=9.8894e-06;MI=0.0035761	FALSE	FALSE	FALSE	0.11365	0.013952	0.016489	0.44927	0.30041	9.8894e-06	0.0035761	0.081056	0.12881	0.74099	2.0	1.0	Coronary;Pressure	FALSE
POC1B-GALNT4	0.500629	none	UNMAPPED:POC1B-GALNT4	TRUE	10	0	4	4	TRUE	Angina=0.0075861;CAD=0.0028636;Hypertension=0.0012086;MI=0.0043739	FALSE	FALSE	FALSE	0.20264	0.0075861	0.0028636	0.7828	0.19944	0.0012086	0.0043739	0.30741	0.29283	0.71483	2.0	1.0	Coronary;Pressure	FALSE
POC5	0.607132	none	UNMAPPED:POC5	TRUE	10	0	2	4	FALSE	AF=0.004656;CAD=0.0092324	FALSE	FALSE	FALSE	0.004656	0.10837	0.0092324	0.63588	0.015045	0.772	0.048146	0.45451	0.7752	0.31622	2.0	1.0	Coronary;Arrhythmia	FALSE
PODN	0.956029	none	UNMAPPED:PODN	TRUE	10	0	0	0	FALSE		FALSE	FALSE	FALSE	0.767	0.56065	0.59361	0.81157	0.19494	0.17665	0.53232	0.47369	0.15483	0.28522	0.0	0.0		FALSE
PODNL1	0.637465	none	UNMAPPED:PODNL1	TRUE	10	0	0	0	FALSE		FALSE	FALSE	FALSE	0.44947	0.27896	0.69341	0.95878	0.14231	0.35918	0.88715	0.9274	0.86667	0.42742	0.0	0.0		FALSE
PODXL	0.624706	none	UNMAPPED:PODXL	TRUE	10	2	2	2	FALSE	AF=0.00085281;Hypertension=1.7968e-05	FALSE	FALSE	FALSE	0.00085281	0.92917	0.23773	0.80421	0.60799	1.7968e-05	0.47389	0.31598	0.55033	0.16294	2.0	2.0	Arrhythmia;Pressure	FALSE
PODXL2	0.201067	none	UNMAPPED:PODXL2	TRUE	10	0	0	1	FALSE		FALSE	FALSE	FALSE	0.41224	0.75758	0.60015	0.71554	0.9039	0.16995	0.2343	0.30105	0.031427	0.269	0.0	0.0		FALSE
POF1B	0.662971	none	UNMAPPED:POF1B	TRUE	10	1	1	1	FALSE	Hypertension=0.00035833	FALSE	FALSE	FALSE	0.79676	0.5771	0.41732	0.88137	0.81365	0.00035833	0.50152	0.97178	0.96352	0.32866	1.0	1.0	Pressure	FALSE
POFUT1	0.656434	none	UNMAPPED:POFUT1	TRUE	10	3	4	5	TRUE	Angina=0.0032233;CAD=0.0003818;Hypertension=2e-09;MI=0.00048696	FALSE	FALSE	FALSE	0.50104	0.0032233	0.0003818	0.22472	0.028778	2e-09	0.00048696	0.052173	0.66522	0.56615	2.0	1.0	Coronary;Pressure	FALSE
POFUT2	0.601928	none	UNMAPPED:POFUT2	TRUE	10	0	0	2	FALSE		FALSE	FALSE	FALSE	0.044035	0.15766	0.12126	0.2731	0.15884	0.033178	0.22258	0.25634	0.96084	0.60999	0.0	0.0		FALSE
POGK	0.760685	none	UNMAPPED:POGK	TRUE	10	0	1	3	FALSE	TIA=0.0020183	FALSE	FALSE	FALSE	0.079103	0.35034	0.012439	0.35644	0.75327	0.11872	0.22632	0.010634	0.0020183	0.69166	1.0	1.0	Cerebrovascular	FALSE
POGLUT1	0.759012	none	UNMAPPED:POGLUT1	TRUE	10	0	0	1	FALSE		FALSE	FALSE	FALSE	0.01841	0.26875	0.2833	0.96089	0.32655	0.16016	0.53683	0.92425	0.4436	0.28687	0.0	0.0		FALSE
POGZ	0.371139	none	V2L005	TRUE	10	0	0	0	FALSE		FALSE	FALSE	FALSE	0.083009	0.41098	0.15674	0.22358	0.6905	0.06156	0.23036	0.10128	0.074972	0.26312	0.0	0.0		FALSE
POLA1	0.817891	none	UNMAPPED:POLA1	TRUE	10	0	0	1	FALSE		FALSE	FALSE	FALSE	0.35749	0.016264	0.16107	0.88327	0.21258	0.27341	0.87989	0.18601	0.81754	0.26952	0.0	0.0		FALSE
POLA2	0.842362	none	UNMAPPED:POLA2	TRUE	10	3	4	6	TRUE	Angina=0.00054486;CAD=9.4932e-05;Hypertension=5e-10;MI=0.0093531	FALSE	FALSE	FALSE	0.018586	0.00054486	9.4932e-05	0.82489	0.048995	5e-10	0.0093531	0.1395	0.97036	0.259	2.0	1.0	Coronary;Pressure	FALSE
POLB	0.644515	none	UNMAPPED:POLB	TRUE	10	0	1	1	FALSE	Hypertension=0.0097914	FALSE	FALSE	FALSE	0.90571	0.12775	0.20369	0.96526	0.75965	0.0097914	0.25914	0.22838	0.57001	0.38138	1.0	1.0	Pressure	FALSE
POLD1	0.387442	none	UNMAPPED:POLD1	TRUE	10	0	0	3	FALSE		FALSE	FALSE	FALSE	0.023256	0.59336	0.048961	0.96021	0.59899	0.011984	0.050446	0.40935	0.79986	0.632	0.0	0.0		FALSE
POLD2	0.816951	none	UNMAPPED:POLD2	TRUE	10	0	0	0	FALSE		FALSE	FALSE	FALSE	0.20158	0.53031	0.31973	0.22455	0.13473	0.18068	0.22816	0.21622	0.13089	0.45834	0.0	0.0		FALSE
POLD3	0.338981	none	UNMAPPED:POLD3	TRUE	10	0	0	3	FALSE		FALSE	FALSE	FALSE	0.031187	0.34094	0.48823	0.10511	0.029423	0.031587	0.75932	0.39853	0.98445	0.18115	0.0	0.0		FALSE
POLD4	0.457392	none	UNMAPPED:POLD4	TRUE	10	0	0	2	FALSE		FALSE	FALSE	FALSE	0.14071	0.47551	0.34393	0.99304	0.27172	0.031005	0.92186	0.043751	0.80833	0.1547	0.0	0.0		FALSE
POLDIP2	0.403424	none	UNMAPPED:POLDIP2	TRUE	10	1	2	3	FALSE	Hypertension=9.846e-05;Stroke=0.0015414	FALSE	FALSE	FALSE	0.32906	0.74343	0.47429	0.66476	0.71394	9.846e-05	0.82036	0.0015414	0.31123	0.045184	2.0	2.0	Pressure;Cerebrovascular	FALSE
POLDIP3	0.589908	none	UNMAPPED:POLDIP3	TRUE	10	0	1	2	FALSE	Hypertension=0.0035255	FALSE	FALSE	FALSE	0.02993	0.47808	0.67691	0.30476	0.8944	0.0035255	0.38549	0.47818	0.47511	0.57924	1.0	1.0	Pressure	FALSE
POLE	0.85691	none	UNMAPPED:POLE	TRUE	10	0	0	1	FALSE		FALSE	FALSE	FALSE	0.22827	0.11198	0.17172	0.43871	0.49014	0.18791	0.02738	0.7817	0.5662	0.40773	0.0	0.0		FALSE
POLE2	0.796581	none	UNMAPPED:POLE2	TRUE	10	0	0	0	FALSE		FALSE	FALSE	FALSE	0.49794	0.36799	0.5702	0.71023	0.69633	0.95353	0.86459	0.08141	0.32214	0.055762	0.0	0.0		FALSE
POLE3	0.560507	none	UNMAPPED:POLE3	TRUE	10	0	1	4	FALSE	VTE=0.0018312	FALSE	FALSE	FALSE	0.01163	0.87684	0.7451	0.04859	0.51282	0.77446	0.041558	0.6778	0.35422	0.0018312	1.0	1.0	Venous	FALSE
POLE4	0.57705	none	UNMAPPED:POLE4	TRUE	10	0	0	0	FALSE		FALSE	FALSE	FALSE	0.60505	0.12273	0.20448	0.70407	0.484	0.916	0.094853	0.63221	0.60079	0.50432	0.0	0.0		FALSE
POLG	0.620273	none	UNMAPPED:POLG	TRUE	10	3	3	3	TRUE	Angina=1e-09;CAD=1.1458e-11;MI=5e-10	FALSE	FALSE	FALSE	0.20353	1e-09	1.1458e-11	0.19491	0.70335	0.2805	5e-10	0.44552	0.84214	0.53304	1.0	0.0	Coronary	FALSE
POLG2	0.905622	none	UNMAPPED:POLG2	TRUE	10	0	0	0	FALSE		FALSE	FALSE	FALSE	0.34734	0.48856	0.28167	0.49901	0.31908	0.21851	0.10967	0.68787	0.33682	0.28044	0.0	0.0		FALSE
POLH	0.457392	none	UNMAPPED:POLH	TRUE	10	0	0	1	FALSE		FALSE	FALSE	FALSE	0.53657	0.14046	0.16057	0.80815	0.053085	0.014603	0.14323	0.27522	0.7023	0.76857	0.0	0.0		FALSE
POLI	0.123326	none	UNMAPPED:POLI	TRUE	10	0	1	1	FALSE	AF=0.0017194	FALSE	FALSE	FALSE	0.0017194	0.44252	0.34135	0.5315	0.65801	0.067335	0.34617	0.87375	0.87966	0.17709	1.0	1.0	Arrhythmia	FALSE
POLK	0.155528	none	UNMAPPED:POLK	TRUE	10	0	0	1	FALSE		FALSE	FALSE	FALSE	0.074228	0.1722	0.02739	0.81094	0.087295	0.25441	0.093442	0.14161	0.27202	0.6581	0.0	0.0		FALSE
POLL	0.65001	none	UNMAPPED:POLL	TRUE	10	0	0	1	FALSE		FALSE	FALSE	FALSE	0.16356	0.46878	0.76467	0.33671	0.67474	0.30947	0.75321	0.57256	0.011007	0.75123	0.0	0.0		FALSE
POLM	0.0898499	none	UNMAPPED:POLM	TRUE	10	0	0	1	FALSE		FALSE	FALSE	FALSE	0.29941	0.1053	0.053749	0.99868	0.37884	0.13325	0.56059	0.97579	0.035073	0.83177	0.0	0.0		FALSE
POLN	0.69264	none	UNMAPPED:POLN	TRUE	10	0	1	1	FALSE	Stroke=0.0040269	FALSE	FALSE	FALSE	0.15185	0.33017	0.25406	0.3694	0.52427	0.57732	0.33899	0.0040269	0.28562	0.35384	1.0	1.0	Cerebrovascular	FALSE
POLQ	0.761823	none	UNMAPPED:POLQ	TRUE	10	0	0	0	FALSE		FALSE	FALSE	FALSE	0.19727	0.45097	0.4295	0.87835	0.37881	0.22678	0.49936	0.69856	0.24054	0.050681	0.0	0.0		FALSE
POLR1A	0.143795	none	UNMAPPED:POLR1A	TRUE	10	0	1	2	FALSE	AF=0.0091209	FALSE	FALSE	FALSE	0.0091209	0.38166	0.034844	0.42195	0.057367	0.29909	0.051747	0.23787	0.94371	0.59293	1.0	1.0	Arrhythmia	FALSE
POLR1B	0.477	none	UNMAPPED:POLR1B	TRUE	10	0	1	1	FALSE	Hypertension=0.0012787	FALSE	FALSE	FALSE	0.12854	0.25517	0.086363	0.13717	0.28201	0.0012787	0.48653	0.31657	0.36302	0.17463	1.0	1.0	Pressure	FALSE
POLR1C	0.622642	none	UNMAPPED:POLR1C	TRUE	10	0	1	4	FALSE	Angina=0.0045359	FALSE	FALSE	FALSE	0.80549	0.0045359	0.027698	0.87562	0.011477	0.021327	0.13054	0.75068	0.53446	0.85762	1.0	0.0	Coronary	FALSE
POLR1D	0.468478	none	UNMAPPED:POLR1D	TRUE	10	0	0	0	FALSE		FALSE	FALSE	FALSE	0.45582	0.68857	0.2308	0.69926	0.11306	0.43066	0.26446	0.07353	0.24626	0.16627	0.0	0.0		FALSE
POLR1E	0.756166	none	UNMAPPED:POLR1E	TRUE	10	0	0	1	FALSE		FALSE	FALSE	FALSE	0.057345	0.11283	0.47006	0.26166	0.10191	0.20557	0.058582	0.095407	0.03287	0.073356	0.0	0.0		FALSE
POLR2A	0.165142	none	UNMAPPED:POLR2A	TRUE	10	1	2	4	FALSE	CAD=0.0016342;Hypertension=2.3371e-05	FALSE	FALSE	FALSE	0.024018	0.16488	0.0016342	0.30302	0.83172	2.3371e-05	0.081747	0.42661	0.60767	0.048894	2.0	1.0	Coronary;Pressure	FALSE
POLR2B	0.66625	none	UNMAPPED:POLR2B	TRUE	10	0	4	5	TRUE	AF=0.0078988;CAD=0.001374;Hypertension=0.0025463;MI=0.0050706	FALSE	FALSE	FALSE	0.0078988	0.040214	0.001374	0.39781	0.39235	0.0025463	0.0050706	0.15998	0.84722	0.42215	3.0	2.0	Coronary;Arrhythmia;Pressure	TRUE
POLR2C	0.521719	none	UNMAPPED:POLR2C	TRUE	10	0	1	1	FALSE	CAD=0.0068916	FALSE	FALSE	FALSE	0.14673	0.15603	0.0068916	0.37228	0.5996	0.31019	0.38524	0.20524	0.56851	0.31786	1.0	0.0	Coronary	FALSE
POLR2D	0.863342	none	UNMAPPED:POLR2D	TRUE	10	0	0	0	FALSE		FALSE	FALSE	FALSE	0.27932	0.44428	0.2582	0.47048	0.2898	0.40411	0.3608	0.83296	0.87971	0.8443	0.0	0.0		FALSE
POLR2E	0.814938	none	UNMAPPED:POLR2E	TRUE	10	0	0	1	FALSE		FALSE	FALSE	FALSE	0.47077	0.41903	0.27527	0.97533	0.73701	0.0408	0.21311	0.59455	0.54527	0.054155	0.0	0.0		FALSE
POLR2F	0.248807	none	UNMAPPED:POLR2F	TRUE	10	0	1	1	FALSE	Hypertension=0.0041117	FALSE	FALSE	FALSE	0.76381	0.71032	0.26386	0.2167	0.14654	0.0041117	0.065025	0.78782	0.26718	0.26624	1.0	1.0	Pressure	FALSE
POLR2G	0.606792	none	UNMAPPED:POLR2G	TRUE	10	0	0	0	FALSE		FALSE	FALSE	FALSE	0.24574	0.18467	0.11236	0.71994	0.13876	0.49256	0.096014	0.50484	0.66852	0.21317	0.0	0.0		FALSE
POLR2H	0.901384	none	UNMAPPED:POLR2H	TRUE	10	0	0	1	FALSE		FALSE	FALSE	FALSE	0.97082	0.017769	0.069611	0.76398	0.090084	0.80136	0.53826	0.76086	0.79702	0.604	0.0	0.0		FALSE
POLR2I	0.652687	none	UNMAPPED:POLR2I	TRUE	10	0	0	0	FALSE		FALSE	FALSE	FALSE	0.22608	0.92947	0.63061	0.08814	0.47751	0.44048	0.79549	0.41476	0.96312	0.58832	0.0	0.0		FALSE
POLR2J	0.681529	none	UNMAPPED:POLR2J	TRUE	10	1	1	2	FALSE	AF=1.2178e-06	FALSE	FALSE	FALSE	1.2178e-06	0.62769	0.88485	0.30352	0.13305	0.018643	0.90322	0.051731	0.94731	0.076205	1.0	1.0	Arrhythmia	FALSE
POLR2J2	0.918995	none	UNMAPPED:POLR2J2	TRUE	10	0	0	0	FALSE		FALSE	FALSE	FALSE	0.074525	0.62123	0.23175	0.089548	0.17401	0.41898	0.41616	0.75207	0.51266	0.40101	0.0	0.0		FALSE
POLR2J3	0.882878	none	UNMAPPED:POLR2J3	TRUE	10	0	0	0	FALSE		FALSE	FALSE	FALSE	0.61297	0.063471	0.10867	0.71729	0.40331	0.29919	0.16981	0.46127	0.76905	0.46697	0.0	0.0		FALSE
POLR2K	0.943412	none	UNMAPPED:POLR2K	TRUE	10	0	0	2	FALSE		FALSE	FALSE	FALSE	0.68081	0.019594	0.51502	0.98614	0.71023	0.019174	0.36579	0.080112	0.32574	0.08322	0.0	0.0		FALSE
POLR2L	0.264158	none	UNMAPPED:POLR2L	TRUE	10	1	2	4	FALSE	Angina=0.00065177;Hypertension=0.004547	FALSE	FALSE	FALSE	0.011697	0.00065177	0.010148	0.43337	0.38521	0.004547	0.31801	0.078718	0.42204	0.34008	2.0	1.0	Coronary;Pressure	FALSE
POLR2M	0.553712	none	UNMAPPED:POLR2M	TRUE	10	0	1	2	FALSE	Hypertension=0.0030056	FALSE	FALSE	FALSE	0.10118	0.17663	0.025494	0.53601	0.13259	0.0030056	0.64146	0.23468	0.09907	0.89021	1.0	1.0	Pressure	FALSE
POLR3A	0.761317	none	UNMAPPED:POLR3A	TRUE	10	0	0	1	FALSE		FALSE	FALSE	FALSE	0.17345	0.70297	0.31879	0.020321	0.385	0.29563	0.88871	0.60391	0.15551	0.91686	0.0	0.0		FALSE
POLR3B	0.566014	none	UNMAPPED:POLR3B	TRUE	10	0	0	0	FALSE		FALSE	FALSE	FALSE	0.66596	0.84445	0.92715	0.92815	0.81738	0.69901	0.5035	0.13177	0.39089	0.7533	0.0	0.0		FALSE
POLR3C	0.479872	none	UNMAPPED:POLR3C	FALSE	0				not_evaluable		FALSE	FALSE	FALSE														not_evaluable
POLR3D	0.60151	none	UNMAPPED:POLR3D	TRUE	10	2	3	5	TRUE	Angina=0.0021784;CAD=4.708e-06;MI=3.7788e-05	FALSE	FALSE	FALSE	0.023612	0.0021784	4.708e-06	0.79846	0.12376	0.035025	3.7788e-05	0.6009	0.05968	0.055844	1.0	0.0	Coronary	FALSE
POLR3E	0.454396	none	UNMAPPED:POLR3E	TRUE	10	1	2	3	FALSE	AF=0.0038827;Stroke=0.00028545	FALSE	FALSE	FALSE	0.0038827	0.23494	0.050473	0.25037	0.35669	0.069144	0.12398	0.00028545	0.77676	0.017058	2.0	2.0	Arrhythmia;Cerebrovascular	FALSE
POLR3F	0.908615	none	UNMAPPED:POLR3F	TRUE	10	0	1	1	FALSE	TIA=0.0091877	FALSE	FALSE	FALSE	0.57547	0.67295	0.66958	0.42479	0.28158	0.10896	0.40579	0.34522	0.0091877	0.51554	1.0	1.0	Cerebrovascular	FALSE
POLR3G	0.854265	none	UNMAPPED:POLR3G	TRUE	10	0	2	3	FALSE	AF=0.0045441;Hypertension=0.0013138	FALSE	FALSE	FALSE	0.0045441	0.62357	0.22239	0.82417	0.034458	0.0013138	0.080091	0.31912	0.66642	0.74162	2.0	2.0	Arrhythmia;Pressure	FALSE
POLR3GL	0.498237	none	UNMAPPED:POLR3GL	FALSE	0				not_evaluable		FALSE	FALSE	FALSE														not_evaluable
POLR3H	0.74888	none	UNMAPPED:POLR3H	TRUE	10	0	2	2	FALSE	Hypertension=0.0035995;TIA=0.0032259	FALSE	FALSE	FALSE	0.60603	0.082476	0.1922	0.99587	0.72494	0.0035995	0.2549	0.062193	0.0032259	0.10718	2.0	2.0	Pressure;Cerebrovascular	FALSE
POLR3K	0.386828	none	UNMAPPED:POLR3K	TRUE	10	0	0	0	FALSE		FALSE	FALSE	FALSE	0.63018	0.7835	0.78318	0.41728	0.76586	0.18144	0.72739	0.52927	0.55638	0.15023	0.0	0.0		FALSE
POLRMT	0.522406	none	UNMAPPED:POLRMT	TRUE	10	0	1	3	FALSE	Cardiomyopathy=0.0075109	FALSE	FALSE	FALSE	0.025957	0.26477	0.66941	0.0075109	0.54622	0.043883	0.32709	0.58074	0.2343	0.71722	1.0	1.0	Myocardial	FALSE
POM121	0.855512	none	UNMAPPED:POM121	TRUE	10	0	1	1	FALSE	Hypertension=0.0033533	FALSE	FALSE	FALSE	0.27759	0.24998	0.6746	0.98717	0.27031	0.0033533	0.65709	0.1652	0.16389	0.06368	1.0	1.0	Pressure	FALSE
POM121C	0.3027	none	UNMAPPED:POM121C	TRUE	10	3	4	6	TRUE	AF=3.83e-06;HF=0.0005422;Hypertension=3.6645e-05;Stroke=0.0098503	FALSE	FALSE	FALSE	3.83e-06	0.020936	0.05014	0.60099	0.0005422	3.6645e-05	0.2523	0.0098503	0.035699	0.62277	4.0	4.0	Arrhythmia;Myocardial;Pressure;Cerebrovascular	TRUE
POM121L12	0.740287	none	UNMAPPED:POM121L12	TRUE	10	0	0	1	FALSE		FALSE	FALSE	FALSE	0.93904	0.020738	0.21078	0.86118	0.48984	0.21538	0.51052	0.57558	0.82329	0.12874	0.0	0.0		FALSE
POM121L2	0.299325	none	UNMAPPED:POM121L2	TRUE	10	1	3	4	TRUE	Angina=0.0025336;CAD=0.0048764;Hypertension=0.00073399	FALSE	FALSE	FALSE	0.52252	0.0025336	0.0048764	0.4071	0.068416	0.00073399	0.010322	0.51319	0.32421	0.24568	2.0	1.0	Coronary;Pressure	FALSE
POMC	0.264439	none	UNMAPPED:POMC	TRUE	10	0	0	3	FALSE		FALSE	FALSE	FALSE	0.081061	0.22301	0.063179	0.42079	0.59159	0.013637	0.02836	0.35062	0.74662	0.019861	0.0	0.0		FALSE
POMGNT1	0.9557	none	UNMAPPED:POMGNT1	TRUE	10	0	0	0	FALSE		FALSE	FALSE	FALSE	0.14888	0.38938	0.34069	0.14297	0.1353	0.22142	0.59601	0.28118	0.56864	0.60112	0.0	0.0		FALSE
POMGNT2	0.714732	none	UNMAPPED:POMGNT2	TRUE	10	0	1	1	FALSE	MI=0.0032365	FALSE	FALSE	FALSE	0.33879	0.22666	0.10165	0.62416	0.84785	0.4926	0.0032365	0.73777	0.88642	0.22763	1.0	0.0	Coronary	FALSE
POMK	0.727114	none	UNMAPPED:POMK	TRUE	10	0	0	1	FALSE		FALSE	FALSE	FALSE	0.18304	0.15104	0.29736	0.99894	0.4956	0.31584	0.16901	0.47216	0.96453	0.020246	0.0	0.0		FALSE
POMP	0.74941	none	UNMAPPED:POMP	TRUE	10	0	0	0	FALSE		FALSE	FALSE	FALSE	0.64092	0.21136	0.11413	0.95449	0.92525	0.35535	0.47644	0.51176	0.87757	0.61228	0.0	0.0		FALSE
POMT1	0.622642	none	UNMAPPED:POMT1	TRUE	10	1	1	2	FALSE	Hypertension=0.00053406	FALSE	FALSE	FALSE	0.88988	0.91152	0.85172	0.097282	0.91801	0.00053406	0.96915	0.37235	0.042356	0.89442	1.0	1.0	Pressure	FALSE
POMT2	0.997977	none	UNMAPPED:POMT2	TRUE	10	0	0	0	FALSE		FALSE	FALSE	FALSE	0.7759	0.09645	0.37772	0.53109	0.65803	0.34404	0.1729	0.40212	0.60249	0.55052	0.0	0.0		FALSE
POMZP3	0.397379	none	UNMAPPED:POMZP3	TRUE	10	0	0	1	FALSE		FALSE	FALSE	FALSE	0.58663	0.68743	0.24495	0.96472	0.39297	0.11358	0.41766	0.017129	0.71498	0.43546	0.0	0.0		FALSE
PON1	0.670642	none	UNMAPPED:PON1	TRUE	10	1	1	1	FALSE	Hypertension=0.00038007	FALSE	FALSE	FALSE	0.43385	0.60988	0.67709	0.67983	0.70538	0.00038007	0.14124	0.88137	0.54737	0.10531	1.0	1.0	Pressure	FALSE
PON2	0.528739	none	UNMAPPED:PON2	TRUE	10	0	1	3	FALSE	VTE=0.0088243	FALSE	FALSE	FALSE	0.42355	0.13796	0.7888	0.022035	0.039779	0.75297	0.63362	0.42747	0.58849	0.0088243	1.0	1.0	Venous	FALSE
PON3	0.538232	none	UNMAPPED:PON3	TRUE	10	0	0	2	FALSE		FALSE	FALSE	FALSE	0.90313	0.15241	0.12395	0.024965	0.046366	0.68709	0.49929	0.58755	0.63881	0.51862	0.0	0.0		FALSE
POP1	0.714163	none	UNMAPPED:POP1	TRUE	10	0	0	0	FALSE		FALSE	FALSE	FALSE	0.10636	0.90902	0.18624	0.65366	0.67577	0.36849	0.096026	0.16214	0.75973	0.36319	0.0	0.0		FALSE
POP4	0.416933	none	UNMAPPED:POP4	TRUE	10	0	0	0	FALSE		FALSE	FALSE	FALSE	0.76829	0.85166	0.90652	0.90819	0.60216	0.88137	0.88659	0.74313	0.42769	0.62703	0.0	0.0		FALSE
POP5	0.713671	none	UNMAPPED:POP5	TRUE	10	1	2	2	FALSE	CAD=0.00017472;MI=0.0020436	FALSE	FALSE	FALSE	0.082572	0.25399	0.00017472	0.35866	0.58543	0.052554	0.0020436	0.83798	0.64398	0.41581	1.0	0.0	Coronary	FALSE
POP7	0.806252	none	UNMAPPED:POP7	TRUE	10	0	0	0	FALSE		FALSE	FALSE	FALSE	0.1542	0.46447	0.24173	0.73853	0.15381	0.23874	0.25779	0.2864	0.57228	0.61186	0.0	0.0		FALSE
POPDC2	0.834392	none	UNMAPPED:POPDC2	TRUE	10	0	0	4	FALSE		FALSE	FALSE	FALSE	0.029551	0.27094	0.061726	0.040433	0.34843	0.21939	0.034792	0.80661	0.76253	0.037757	0.0	0.0		FALSE
POPDC3	0.404294	none	UNMAPPED:POPDC3	TRUE	10	0	2	3	FALSE	AF=0.0012915;Hypertension=0.0021432	FALSE	FALSE	FALSE	0.0012915	0.21348	0.032501	0.99667	0.66047	0.0021432	0.32766	0.85324	0.23826	0.86603	2.0	2.0	Arrhythmia;Pressure	FALSE
POR	0.311701	none	UNMAPPED:POR	TRUE	10	0	0	1	FALSE		FALSE	FALSE	FALSE	0.028968	0.85182	0.070414	0.82545	0.73008	0.07428	0.52669	0.091158	0.12144	0.16145	0.0	0.0		FALSE
PORCN	0.913443	none	UNMAPPED:PORCN	TRUE	10	0	0	1	FALSE		FALSE	FALSE	FALSE	0.29022	0.30268	0.61694	0.73622	0.2052	0.01662	0.40753	0.24723	0.81758	0.33368	0.0	0.0		FALSE
POSTN	0.201067	none	STABLE:NEW-93	TRUE	10	0	0	2	FALSE		FALSE	FALSE	FALSE	0.037491	0.37675	0.056448	0.27807	0.093907	0.03083	0.3987	0.28495	0.14971	0.06269	0.0	0.0		FALSE
POT1	0.875466	none	UNMAPPED:POT1	TRUE	10	0	0	0	FALSE		FALSE	FALSE	FALSE	0.76576	0.56239	0.30852	0.38664	0.26019	0.070571	0.13789	0.82622	0.4513	0.08081	0.0	0.0		FALSE
POTEA	0.89437	none	UNMAPPED:POTEA	TRUE	10	0	0	1	FALSE		FALSE	FALSE	FALSE	0.25796	0.57478	0.50538	0.98704	0.57043	0.56081	0.42881	0.42993	0.64603	0.012796	0.0	0.0		FALSE
POTEC	0.730376	none	UNMAPPED:POTEC	TRUE	10	0	2	3	FALSE	CAD=0.0090874;TIA=0.0096625	FALSE	FALSE	FALSE	0.31233	0.59603	0.0090874	0.20174	0.2586	0.073404	0.15009	0.017086	0.0096625	0.24627	2.0	1.0	Coronary;Cerebrovascular	FALSE
POTED	0.765404	none	UNMAPPED:POTED	FALSE	0				not_evaluable		FALSE	FALSE	FALSE														not_evaluable
POTEE	0.718804	none	UNMAPPED:POTEE	TRUE	10	0	1	2	FALSE	AF=0.0050423	FALSE	FALSE	FALSE	0.0050423	0.10118	0.1574	0.95078	0.81466	0.20897	0.029319	0.94704	0.38983	0.1402	1.0	1.0	Arrhythmia	FALSE
POTEF	0.340091	none	UNMAPPED:POTEF	TRUE	10	0	0	1	FALSE		FALSE	FALSE	FALSE	0.021492	0.83919	0.93952	0.99783	0.082663	0.4717	0.51898	0.45949	0.64638	0.073429	0.0	0.0		FALSE
POTEI	0.165506	none	STABLE:NEW-183	TRUE	10	0	1	1	FALSE	HF=0.0066978	FALSE	FALSE	FALSE	0.58366	0.86244	0.078735	0.98945	0.0066978	0.30805	0.56679	0.72756	0.74959	0.57779	1.0	1.0	Myocardial	FALSE
POTEJ	0.914577	none	UNMAPPED:POTEJ	TRUE	10	0	0	0	FALSE		FALSE	FALSE	FALSE	0.94853	0.76256	0.77835	0.99393	0.202	0.84457	0.3335	0.6998	0.95769	0.43715	0.0	0.0		FALSE
POU1F1	0.288559	none	STABLE:NEW-228	TRUE	10	0	1	3	FALSE	VTE=0.0040714	FALSE	FALSE	FALSE	0.14964	0.041372	0.28019	0.040951	0.48599	0.63209	0.10021	0.93049	0.96671	0.0040714	1.0	1.0	Venous	FALSE
POU2AF1	0.89437	none	UNMAPPED:POU2AF1	TRUE	10	0	0	0	FALSE		FALSE	FALSE	FALSE	0.75213	0.31349	0.1572	0.532	0.5795	0.6297	0.35263	0.80311	0.80062	0.47196	0.0	0.0		FALSE
POU2F1	0.744388	none	UNMAPPED:POU2F1	TRUE	10	1	3	3	TRUE	Hypertension=0.0091425;TIA=0.0095182;VTE=0.00046436	FALSE	FALSE	FALSE	0.44018	0.25737	0.43912	0.98717	0.50696	0.0091425	0.41218	0.43316	0.0095182	0.00046436	3.0	3.0	Pressure;Cerebrovascular;Venous	TRUE
POU2F2	0.563619	none	UNMAPPED:POU2F2	TRUE	10	1	2	6	FALSE	CAD=0.0066013;VTE=0.00092489	FALSE	FALSE	FALSE	0.035886	0.013685	0.0066013	0.41254	0.030094	0.27793	0.013638	0.94292	0.97016	0.00092489	2.0	1.0	Coronary;Venous	FALSE
POU2F3	0.663597	none	UNMAPPED:POU2F3	TRUE	10	1	2	2	FALSE	Hypertension=0.00021292;VTE=0.0073612	FALSE	FALSE	FALSE	0.13737	0.32136	0.28672	0.67825	0.46307	0.00021292	0.70456	0.19325	0.32538	0.0073612	2.0	2.0	Pressure;Venous	FALSE
POU3F1	0.73922	none	UNMAPPED:POU3F1	TRUE	10	0	0	0	FALSE		FALSE	FALSE	FALSE	0.79854	0.062862	0.10799	0.6109	0.552	0.088126	0.22252	0.66656	0.16693	0.1578	0.0	0.0		FALSE
POU3F2	0.750089	none	UNMAPPED:POU3F2	TRUE	10	0	0	0	FALSE		FALSE	FALSE	FALSE	0.91829	0.64534	0.72856	0.71845	0.086377	0.25584	0.92023	0.87052	0.51348	0.43483	0.0	0.0		FALSE
POU3F3	0.923198	none	UNMAPPED:POU3F3	FALSE	0				not_evaluable		FALSE	FALSE	FALSE														not_evaluable
POU4F1	0.65551	none	UNMAPPED:POU4F1	TRUE	10	1	1	1	FALSE	HF=0.00051855	FALSE	FALSE	FALSE	0.44952	0.53023	0.4095	0.91174	0.00051855	0.10105	0.23874	0.81139	0.88881	0.40532	1.0	1.0	Myocardial	FALSE
POU4F2	0.658076	none	UNMAPPED:POU4F2	TRUE	10	0	0	2	FALSE		FALSE	FALSE	FALSE	0.11371	0.22954	0.029322	0.17816	0.24297	0.23679	0.45192	0.034017	0.37487	0.43652	0.0	0.0		FALSE
POU4F3	0.848763	none	UNMAPPED:POU4F3	TRUE	10	0	0	0	FALSE		FALSE	FALSE	FALSE	0.63194	0.74953	0.47313	0.59381	0.56539	0.1455	0.62563	0.76337	0.1147	0.57185	0.0	0.0		FALSE
POU5F1	0.117883	none	V2L036	TRUE	10	4	6	8	TRUE	AF=0.00014216;Angina=0.00010688;CAD=0.0042678;Hypertension=1.6533e-08;MI=0.0034012;VTE=0.00059073	FALSE	FALSE	FALSE	0.00014216	0.00010688	0.0042678	0.83038	0.013155	1.6533e-08	0.0034012	0.39023	0.015954	0.00059073	4.0	3.0	Coronary;Arrhythmia;Pressure;Venous	TRUE
POU5F1B	0.937679	none	UNMAPPED:POU5F1B	TRUE	10	0	0	1	FALSE		FALSE	FALSE	FALSE	0.28549	0.011153	0.13742	0.25537	0.12897	0.66276	0.1465	0.13116	0.17239	0.47356	0.0	0.0		FALSE
POU5F2	0.522087	none	UNMAPPED:POU5F2	FALSE	0				not_evaluable		FALSE	FALSE	FALSE														not_evaluable
POU6F1	0.149867	none	UNMAPPED:POU6F1	TRUE	10	1	1	2	FALSE	Hypertension=0.0005931	FALSE	FALSE	FALSE	0.10069	0.22183	0.015012	0.91692	0.51387	0.0005931	0.25577	0.30788	0.79384	0.056614	1.0	1.0	Pressure	FALSE
POU6F2	0.620933	none	UNMAPPED:POU6F2	TRUE	10	0	1	2	FALSE	Hypertension=0.0019491	FALSE	FALSE	FALSE	0.046239	0.099869	0.094783	0.90297	0.081805	0.0019491	0.74103	0.36073	0.22849	0.59022	1.0	1.0	Pressure	FALSE
PP2D1	0.373768	none	UNMAPPED:PP2D1	TRUE	10	1	2	2	FALSE	AF=0.004351;Hypertension=0.00060395	FALSE	FALSE	FALSE	0.004351	0.17891	0.074811	0.58807	0.68396	0.00060395	0.19654	0.20923	0.43843	0.49609	2.0	2.0	Arrhythmia;Pressure	FALSE
PPA1	0.917903	none	UNMAPPED:PPA1	TRUE	10	0	0	0	FALSE		FALSE	FALSE	FALSE	0.29971	0.39231	0.30508	0.2894	0.54716	0.81429	0.97127	0.48042	0.25518	0.28418	0.0	0.0		FALSE
PPA2	0.602301	none	UNMAPPED:PPA2	TRUE	10	0	0	0	FALSE		FALSE	FALSE	FALSE	0.87569	0.24956	0.91049	0.85056	0.20865	0.83333	0.38669	0.86402	0.30446	0.5819	0.0	0.0		FALSE
PPAN	0.651001	none	UNMAPPED:PPAN	TRUE	10	0	3	4	TRUE	AF=0.0046818;Hypertension=0.0010368;VTE=0.0018291	FALSE	FALSE	FALSE	0.0046818	0.074197	0.11549	0.39882	0.45736	0.0010368	0.37618	0.035356	0.80604	0.0018291	3.0	3.0	Arrhythmia;Pressure;Venous	TRUE
PPAN-P2RY11	0.584826	none	UNMAPPED:PPAN-P2RY11	TRUE	10	0	3	4	TRUE	AF=0.0028531;Hypertension=0.0014714;VTE=0.0066124	FALSE	FALSE	FALSE	0.0028531	0.12145	0.068997	0.28132	0.10832	0.0014714	0.089565	0.038349	0.89761	0.0066124	3.0	3.0	Arrhythmia;Pressure;Venous	TRUE
PPAP2A	0.822046	none	UNMAPPED:PPAP2A	TRUE	10	0	0	1	FALSE		FALSE	FALSE	FALSE	0.12748	0.24027	0.453	0.97639	0.45585	0.14513	0.043335	0.77432	0.61937	0.39293	0.0	0.0		FALSE
PPAP2B	0.00113335	q<0.01	V2L003	TRUE	10	5	5	6	TRUE	AF=3.48e-09;Angina=2.2625e-16;CAD=1.9486e-16;Hypertension=1.1811e-09;MI=3.2316e-17	TRUE	TRUE	FALSE	3.48e-09	2.2625e-16	1.9486e-16	0.24979	0.019758	1.1811e-09	3.2316e-17	0.060777	0.55907	0.66782	3.0	2.0	Coronary;Arrhythmia;Pressure	TRUE
PPAP2C	0.727822	none	UNMAPPED:PPAP2C	TRUE	10	0	0	0	FALSE		FALSE	FALSE	FALSE	0.43911	0.26411	0.22136	0.453	0.19424	0.5708	0.069116	0.62309	0.26638	0.074527	0.0	0.0		FALSE
PPAPDC1A	0.959834	none	UNMAPPED:PPAPDC1A	TRUE	10	0	0	1	FALSE		FALSE	FALSE	FALSE	0.77475	0.33836	0.13514	0.77624	0.040836	0.10997	0.74257	0.38959	0.24093	0.81406	0.0	0.0		FALSE
PPAPDC1B	0.282908	none	STABLE:NEW-310	TRUE	10	0	3	4	TRUE	Angina=0.0031234;CAD=0.0018615;Hypertension=0.002444	FALSE	FALSE	FALSE	0.037613	0.0031234	0.0018615	0.71626	0.063646	0.002444	0.069497	0.56896	0.6662	0.70361	2.0	1.0	Coronary;Pressure	FALSE
PPAPDC2	0.937988	none	UNMAPPED:PPAPDC2	TRUE	10	1	1	2	FALSE	MI=3.5377e-05	FALSE	FALSE	FALSE	0.8897	0.086406	0.010834	0.90815	0.83232	0.10697	3.5377e-05	0.2313	0.12796	0.26446	1.0	0.0	Coronary	FALSE
PPAPDC3	0.575344	none	UNMAPPED:PPAPDC3	TRUE	10	1	1	1	FALSE	Stroke=5.2844e-05	FALSE	FALSE	FALSE	0.14221	0.91068	0.5258	0.42089	0.31352	0.12973	0.44026	5.2844e-05	0.89698	0.84613	1.0	1.0	Cerebrovascular	FALSE
PPARA	0.653983	none	UNMAPPED:PPARA	TRUE	10	0	0	0	FALSE		FALSE	FALSE	FALSE	0.32493	0.23264	0.31721	0.97308	0.75904	0.1405	0.52656	0.84858	0.66714	0.12895	0.0	0.0		FALSE
PPARD	0.313881	none	UNMAPPED:PPARD	TRUE	10	0	0	0	FALSE		FALSE	FALSE	FALSE	0.37619	0.2455	0.19866	0.99219	0.7213	0.23796	0.3549	0.73133	0.092517	0.80513	0.0	0.0		FALSE
PPARG	0.76457	none	UNMAPPED:PPARG	TRUE	10	1	3	3	TRUE	AF=0.005685;CAD=0.0055022;Hypertension=3.3041e-05	FALSE	FALSE	FALSE	0.005685	0.14441	0.0055022	0.99112	0.59974	3.3041e-05	0.30823	0.9278	0.59213	0.068623	3.0	2.0	Coronary;Arrhythmia;Pressure	TRUE
PPARGC1A	0.889272	none	UNMAPPED:PPARGC1A	TRUE	10	0	1	1	FALSE	AF=0.0057705	FALSE	FALSE	FALSE	0.0057705	0.25929	0.83704	0.64573	0.20659	0.3662	0.23029	0.69574	0.27406	0.20208	1.0	1.0	Arrhythmia	FALSE
PPARGC1B	0.387341	none	UNMAPPED:PPARGC1B	TRUE	10	0	1	2	FALSE	Stroke=0.0098274	FALSE	FALSE	FALSE	0.12968	0.46216	0.50264	0.88302	0.92532	0.30738	0.82235	0.0098274	0.016907	0.15222	1.0	1.0	Cerebrovascular	FALSE
PPAT	0.934598	none	UNMAPPED:PPAT	TRUE	10	0	1	1	FALSE	Hypertension=0.0087862	FALSE	FALSE	FALSE	0.25445	0.90063	0.81717	0.94986	0.10882	0.0087862	0.8361	0.67303	0.87426	0.35025	1.0	1.0	Pressure	FALSE
PPBP	0.964099	none	UNMAPPED:PPBP	TRUE	10	0	0	1	FALSE		FALSE	FALSE	FALSE	0.27509	0.48788	0.23029	0.88285	0.99796	0.055219	0.019679	0.38692	0.52812	0.053817	0.0	0.0		FALSE
PPCDC	0.384839	none	UNMAPPED:PPCDC	TRUE	10	1	1	3	FALSE	Hypertension=0.00077989	FALSE	FALSE	FALSE	0.32718	0.033542	0.35406	0.9559	0.032703	0.00077989	0.082469	0.68875	0.60535	0.06421	1.0	1.0	Pressure	FALSE
PPCS	0.787861	none	UNMAPPED:PPCS	TRUE	10	2	3	5	TRUE	Angina=0.00031201;CAD=6.0305e-06;MI=0.0018689	FALSE	FALSE	FALSE	0.015127	0.00031201	6.0305e-06	0.83271	0.58381	0.037443	0.0018689	0.2584	0.52741	0.9718	1.0	0.0	Coronary	FALSE
PPDPF	0.5304	none	UNMAPPED:PPDPF	TRUE	10	0	0	0	FALSE		FALSE	FALSE	FALSE	0.86157	0.14539	0.25886	0.52958	0.27043	0.10711	0.13436	0.16269	0.15729	0.39773	0.0	0.0		FALSE
PPEF1	0.956608	none	UNMAPPED:PPEF1	TRUE	10	0	0	1	FALSE		FALSE	FALSE	FALSE	0.027054	0.14282	0.55113	0.90353	0.19772	0.15127	0.58759	0.76829	0.87019	0.16432	0.0	0.0		FALSE
PPEF2	0.50878	none	UNMAPPED:PPEF2	TRUE	10	0	1	2	FALSE	CAD=0.0029859	FALSE	FALSE	FALSE	0.60303	0.26929	0.0029859	0.19658	0.58291	0.1695	0.047662	0.21158	0.20865	0.24948	1.0	0.0	Coronary	FALSE
PPFIA1	0.308321	none	UNMAPPED:PPFIA1	TRUE	10	1	1	2	FALSE	Stroke=0.00050417	FALSE	FALSE	FALSE	0.69454	0.54734	0.18251	0.22964	0.92621	0.037475	0.42418	0.00050417	0.30074	0.14205	1.0	1.0	Cerebrovascular	FALSE
PPFIA2	0.546791	none	UNMAPPED:PPFIA2	TRUE	10	0	0	1	FALSE		FALSE	FALSE	FALSE	0.023768	0.86389	0.83975	0.71453	0.64475	0.057819	0.73275	0.85661	0.78084	0.75821	0.0	0.0		FALSE
PPFIA3	0.315727	none	UNMAPPED:PPFIA3	TRUE	10	0	0	0	FALSE		FALSE	FALSE	FALSE	0.1604	0.73482	0.62834	0.83235	0.66901	0.092755	0.76612	0.22813	0.37758	0.10825	0.0	0.0		FALSE
PPFIA4	0.298981	none	UNMAPPED:PPFIA4	TRUE	10	1	1	3	FALSE	AF=1.0547e-14	FALSE	FALSE	FALSE	1.0547e-14	0.39888	0.88887	0.3634	0.011976	0.56787	0.35832	0.046666	0.79067	0.076087	1.0	1.0	Arrhythmia	FALSE
PPFIBP1	0.265642	none	UNMAPPED:PPFIBP1	TRUE	10	0	0	2	FALSE		FALSE	FALSE	FALSE	0.024682	0.031367	0.3284	0.645	0.69392	0.13132	0.58831	0.27165	0.14126	0.83724	0.0	0.0		FALSE
PPFIBP2	0.853409	none	UNMAPPED:PPFIBP2	TRUE	10	1	2	6	FALSE	CAD=0.00069249;HF=0.0036623	FALSE	FALSE	FALSE	0.044908	0.38935	0.00069249	0.14494	0.0036623	0.04243	0.049132	0.047517	0.7692	0.4783	2.0	1.0	Coronary;Myocardial	FALSE
PPHLN1	0.934401	none	UNMAPPED:PPHLN1	TRUE	10	0	0	2	FALSE		FALSE	FALSE	FALSE	0.16015	0.31205	0.40995	0.56664	0.93557	0.018826	0.066665	0.078711	0.01405	0.51447	0.0	0.0		FALSE
PPIA	0.774194	none	UNMAPPED:PPIA	TRUE	10	0	1	1	FALSE	HF=0.0033593	FALSE	FALSE	FALSE	0.21404	0.62229	0.83853	0.39358	0.0033593	0.47091	0.68182	0.26718	0.88528	0.74114	1.0	1.0	Myocardial	FALSE
PPIAL4G	0.669982	none	UNMAPPED:PPIAL4G	FALSE	0				not_evaluable		FALSE	FALSE	FALSE														not_evaluable
PPIB	0.896053	none	UNMAPPED:PPIB	TRUE	10	0	3	3	TRUE	Angina=0.006001;CAD=0.004519;MI=0.0085936	FALSE	FALSE	FALSE	0.76798	0.006001	0.004519	0.99948	0.43055	0.06546	0.0085936	0.53502	0.59627	0.36357	1.0	0.0	Coronary	FALSE
PPIC	0.466704	none	UNMAPPED:PPIC	TRUE	10	1	1	1	FALSE	Hypertension=6.011e-06	FALSE	FALSE	FALSE	0.17724	0.47001	0.56827	0.42197	0.24463	6.011e-06	0.63719	0.19195	0.59929	0.60116	1.0	1.0	Pressure	FALSE
PPID	0.644729	none	UNMAPPED:PPID	TRUE	10	0	0	0	FALSE		FALSE	FALSE	FALSE	0.96426	0.41527	0.37764	0.74173	0.50601	0.44259	0.28115	0.37374	0.8033	0.55864	0.0	0.0		FALSE
PPIE	0.604269	none	UNMAPPED:PPIE	TRUE	10	0	0	1	FALSE		FALSE	FALSE	FALSE	0.10643	0.64025	0.37734	0.99143	0.24783	0.069026	0.014185	0.68814	0.55465	0.10559	0.0	0.0		FALSE
PPIF	0.584826	none	UNMAPPED:PPIF	TRUE	10	0	0	1	FALSE		FALSE	FALSE	FALSE	0.010035	0.3545	0.26624	0.33003	0.25101	0.17	0.15016	0.35879	0.53581	0.72521	0.0	0.0		FALSE
PPIG	0.264158	none	UNMAPPED:PPIG	TRUE	10	0	2	7	FALSE	Hypertension=0.007869;MI=0.0046024	FALSE	FALSE	FALSE	0.44327	0.040379	0.02167	0.38098	0.015323	0.007869	0.0046024	0.05247	0.014305	0.044089	2.0	1.0	Coronary;Pressure	FALSE
PPIH	0.581668	none	UNMAPPED:PPIH	TRUE	10	3	5	6	TRUE	AF=0.0003782;Angina=0.00083834;CAD=0.0019517;Hypertension=0.000263;MI=0.0096969	FALSE	FALSE	FALSE	0.0003782	0.00083834	0.0019517	0.66192	0.041342	0.000263	0.0096969	0.62285	0.60283	0.13946	3.0	2.0	Coronary;Arrhythmia;Pressure	TRUE
PPIL1	0.255508	none	UNMAPPED:PPIL1	TRUE	10	0	0	2	FALSE		FALSE	FALSE	FALSE	0.037011	0.11529	0.22311	0.75788	0.027616	0.11402	0.081931	0.50805	0.70094	0.17813	0.0	0.0		FALSE
PPIL2	0.971504	none	UNMAPPED:PPIL2	TRUE	10	0	0	0	FALSE		FALSE	FALSE	FALSE	0.11838	0.38601	0.24365	0.99184	0.99547	0.74546	0.31964	0.76622	0.66113	0.6582	0.0	0.0		FALSE
PPIL3	0.543261	none	UNMAPPED:PPIL3	TRUE	10	0	0	1	FALSE		FALSE	FALSE	FALSE	0.49711	0.32974	0.065213	0.92265	0.48664	0.03066	0.124	0.51605	0.72613	0.73685	0.0	0.0		FALSE
PPIL4	0.543802	none	UNMAPPED:PPIL4	TRUE	10	1	3	4	TRUE	AF=0.00010457;CAD=0.0040968;HF=0.0024174	FALSE	FALSE	FALSE	0.00010457	0.02612	0.0040968	0.99946	0.0024174	0.11586	0.066174	0.99879	0.3035	0.055649	3.0	2.0	Coronary;Arrhythmia;Myocardial	TRUE
PPIL6	0.588248	none	UNMAPPED:PPIL6	TRUE	10	0	0	1	FALSE		FALSE	FALSE	FALSE	0.1299	0.093124	0.47472	0.76224	0.59452	0.019488	0.89745	0.27037	0.35163	0.92072	0.0	0.0		FALSE
PPIP5K1	0.579266	none	UNMAPPED:PPIP5K1	TRUE	10	0	4	4	TRUE	Angina=0.0013438;CAD=0.0023218;Hypertension=0.0032486;VTE=0.0032134	FALSE	FALSE	FALSE	0.18034	0.0013438	0.0023218	0.15955	0.60815	0.0032486	0.60955	0.99702	0.2458	0.0032134	3.0	2.0	Coronary;Pressure;Venous	TRUE
PPIP5K2	0.31156	none	UNMAPPED:PPIP5K2	TRUE	10	0	0	0	FALSE		FALSE	FALSE	FALSE	0.70735	0.07751	0.16676	0.51458	0.11567	0.44496	0.086965	0.25403	0.21875	0.93092	0.0	0.0		FALSE
PPL	0.274633	none	UNMAPPED:PPL	TRUE	10	3	3	4	TRUE	Angina=0.00061606;CAD=0.00036974;Hypertension=1.2807e-06	FALSE	FALSE	FALSE	0.36264	0.00061606	0.00036974	0.2802	0.44166	1.2807e-06	0.016511	0.34499	0.13835	0.38927	2.0	1.0	Coronary;Pressure	FALSE
PPM1A	0.864257	none	UNMAPPED:PPM1A	TRUE	10	0	1	3	FALSE	Hypertension=0.0068484	FALSE	FALSE	FALSE	0.044494	0.98841	0.018778	0.89347	0.20251	0.0068484	0.24736	0.71755	0.63192	0.61162	1.0	1.0	Pressure	FALSE
PPM1B	0.670836	none	UNMAPPED:PPM1B	TRUE	10	0	0	0	FALSE		FALSE	FALSE	FALSE	0.92016	0.36273	0.68163	0.42845	0.70826	0.32421	0.6597	0.23038	0.085789	0.7057	0.0	0.0		FALSE
PPM1D	0.943275	none	UNMAPPED:PPM1D	TRUE	10	0	1	1	FALSE	Hypertension=0.0075235	FALSE	FALSE	FALSE	0.42107	0.29066	0.40294	0.99916	0.21941	0.0075235	0.31164	0.42241	0.51915	0.41311	1.0	1.0	Pressure	FALSE
PPM1E	0.58838	none	UNMAPPED:PPM1E	TRUE	10	3	4	5	TRUE	Angina=0.00029147;CAD=0.00087283;Hypertension=7.3443e-09;Stroke=0.0024952	FALSE	FALSE	FALSE	0.042034	0.00029147	0.00087283	0.6966	0.24564	7.3443e-09	0.075883	0.0024952	0.059082	0.41486	3.0	2.0	Coronary;Pressure;Cerebrovascular	TRUE
PPM1F	0.705342	none	UNMAPPED:PPM1F	TRUE	10	0	0	0	FALSE		FALSE	FALSE	FALSE	0.84328	0.40185	0.29258	0.90448	0.95586	0.8663	0.32739	0.98697	0.27071	0.51782	0.0	0.0		FALSE
PPM1G	0.601172	none	UNMAPPED:PPM1G	TRUE	10	0	1	1	FALSE	Hypertension=0.0028126	FALSE	FALSE	FALSE	0.35966	0.11804	0.12263	0.73596	0.58433	0.0028126	0.88112	0.99255	0.33343	0.34907	1.0	1.0	Pressure	FALSE
PPM1H	0.771925	none	UNMAPPED:PPM1H	TRUE	10	0	0	1	FALSE		FALSE	FALSE	FALSE	0.41811	0.11426	0.34706	0.94435	0.028184	0.10211	0.10218	0.50675	0.9454	0.53589	0.0	0.0		FALSE
PPM1J	0.401458	none	UNMAPPED:PPM1J	TRUE	10	1	3	4	TRUE	AF=0.0043105;Hypertension=1.4178e-10;VTE=0.0092421	FALSE	FALSE	FALSE	0.0043105	0.1544	0.05434	0.036106	0.31521	1.4178e-10	0.34894	0.10249	0.29327	0.0092421	3.0	3.0	Arrhythmia;Pressure;Venous	TRUE
PPM1K	0.528757	none	UNMAPPED:PPM1K	TRUE	10	0	0	1	FALSE		FALSE	FALSE	FALSE	0.57722	0.17987	0.097838	0.073096	0.37498	0.026788	0.057998	0.78811	0.52781	0.79847	0.0	0.0		FALSE
PPM1L	0.485066	none	UNMAPPED:PPM1L	TRUE	10	1	1	1	FALSE	Hypertension=9.6499e-08	FALSE	FALSE	FALSE	0.58545	0.72616	0.68928	0.93904	0.25618	9.6499e-08	0.70892	0.24335	0.20183	0.73668	1.0	1.0	Pressure	FALSE
PPM1M	0.540067	none	UNMAPPED:PPM1M	TRUE	10	0	1	1	FALSE	Hypertension=0.001563	FALSE	FALSE	FALSE	0.98779	0.41637	0.46345	0.16359	0.42632	0.001563	0.79622	0.059045	0.86828	0.5133	1.0	1.0	Pressure	FALSE
PPM1N	0.662918	none	UNMAPPED:PPM1N	TRUE	10	4	4	5	TRUE	AF=0.00016533;Angina=1.1691e-05;CAD=2.772e-07;MI=5.3647e-08	FALSE	FALSE	FALSE	0.00016533	1.1691e-05	2.772e-07	0.74243	0.15541	0.033167	5.3647e-08	0.28688	0.56556	0.09656	2.0	1.0	Coronary;Arrhythmia	FALSE
PPME1	0.421398	none	UNMAPPED:PPME1	TRUE	10	1	1	1	FALSE	Hypertension=0.00036386	FALSE	FALSE	FALSE	0.57215	0.2698	0.12978	0.64558	0.73031	0.00036386	0.23468	0.48017	0.96073	0.58228	1.0	1.0	Pressure	FALSE
PPOX	0.473219	none	UNMAPPED:PPOX	TRUE	10	0	0	0	FALSE		FALSE	FALSE	FALSE	0.88717	0.90266	0.92427	0.30073	0.73442	0.39293	0.75523	0.55997	0.41772	0.14206	0.0	0.0		FALSE
PPP1CA	0.476846	none	UNMAPPED:PPP1CA	TRUE	10	0	0	4	FALSE		FALSE	FALSE	FALSE	0.031609	0.13127	0.044568	0.54919	0.50685	0.066358	0.55042	0.033638	0.87113	0.019995	0.0	0.0		FALSE
PPP1CB	0.725875	none	UNMAPPED:PPP1CB	TRUE	10	0	2	2	FALSE	CAD=0.0093296;HF=0.0023624	FALSE	FALSE	FALSE	0.1474	0.054165	0.0093296	0.98228	0.0023624	0.068244	0.40709	0.085087	0.57226	0.14265	2.0	1.0	Coronary;Myocardial	FALSE
PPP1CC	0.245542	none	V2L074	TRUE	10	0	2	4	FALSE	CAD=0.0078118;Hypertension=0.0025059	FALSE	FALSE	FALSE	0.015835	0.14758	0.0078118	0.71246	0.66064	0.0025059	0.018144	0.61346	0.83509	0.83643	2.0	1.0	Coronary;Pressure	FALSE
PPP1R10	0.703285	none	UNMAPPED:PPP1R10	TRUE	10	0	0	1	FALSE		FALSE	FALSE	FALSE	0.76972	0.28345	0.2852	0.79907	0.31047	0.10323	0.010507	0.33174	0.36306	0.67748	0.0	0.0		FALSE
PPP1R11	0.580077	none	UNMAPPED:PPP1R11	TRUE	10	0	0	1	FALSE		FALSE	FALSE	FALSE	0.1934	0.14468	0.030477	0.39609	0.074945	0.21404	0.10542	0.059757	0.43679	0.29191	0.0	0.0		FALSE
PPP1R12A	0.751247	none	UNMAPPED:PPP1R12A	TRUE	10	0	2	2	FALSE	AF=0.007407;Hypertension=0.00363	FALSE	FALSE	FALSE	0.007407	0.062584	0.13009	0.14438	0.13882	0.00363	0.4455	0.37367	0.6283	0.059061	2.0	2.0	Arrhythmia;Pressure	FALSE
PPP1R12B	0.878405	none	UNMAPPED:PPP1R12B	TRUE	10	0	0	2	FALSE		FALSE	FALSE	FALSE	0.24505	0.10142	0.14131	0.99997	0.040264	0.039979	0.68169	0.99108	0.24076	0.091865	0.0	0.0		FALSE
PPP1R12C	0.790726	none	UNMAPPED:PPP1R12C	TRUE	10	0	0	0	FALSE		FALSE	FALSE	FALSE	0.34001	0.94081	0.87782	0.75693	0.10082	0.72179	0.40819	0.29064	0.232	0.37409	0.0	0.0		FALSE
PPP1R13B	0.476846	none	UNMAPPED:PPP1R13B	TRUE	10	0	1	1	FALSE	Stroke=0.0071572	FALSE	FALSE	FALSE	0.067976	0.57377	0.69631	0.54709	0.3294	0.059476	0.81145	0.0071572	0.07301	0.13232	1.0	1.0	Cerebrovascular	FALSE
PPP1R13L	0.678459	none	UNMAPPED:PPP1R13L	TRUE	10	3	5	5	TRUE	AF=0.0032958;Angina=0.0002024;CAD=0.0013179;Hypertension=5.0472e-05;MI=0.00014746	FALSE	FALSE	FALSE	0.0032958	0.0002024	0.0013179	0.4806	0.091459	5.0472e-05	0.00014746	0.086844	0.33763	0.11206	3.0	2.0	Coronary;Arrhythmia;Pressure	TRUE
PPP1R14A	0.66299	none	UNMAPPED:PPP1R14A	TRUE	10	0	0	0	FALSE		FALSE	FALSE	FALSE	0.091047	0.10947	0.28322	0.68076	0.26706	0.081733	0.21315	0.11104	0.15004	0.094613	0.0	0.0		FALSE
PPP1R14B	0.826589	none	UNMAPPED:PPP1R14B	TRUE	10	1	3	4	TRUE	AF=0.003674;CAD=0.0021255;Hypertension=0.00058448	FALSE	FALSE	FALSE	0.003674	0.038196	0.0021255	0.29645	0.21597	0.00058448	0.089408	0.22213	0.75683	0.34467	3.0	2.0	Coronary;Arrhythmia;Pressure	TRUE
PPP1R14C	0.718693	none	UNMAPPED:PPP1R14C	TRUE	10	0	0	1	FALSE		FALSE	FALSE	FALSE	0.59322	0.6078	0.34767	0.96038	0.04381	0.059471	0.38849	0.66952	0.60617	0.92559	0.0	0.0		FALSE
PPP1R14D	0.790358	none	UNMAPPED:PPP1R14D	TRUE	10	0	0	2	FALSE		FALSE	FALSE	FALSE	0.30231	0.048949	0.095419	0.40954	0.40158	0.022842	0.8259	0.8333	0.23522	0.81547	0.0	0.0		FALSE
PPP1R15A	0.471439	none	UNMAPPED:PPP1R15A	TRUE	10	0	0	0	FALSE		FALSE	FALSE	FALSE	0.47647	0.39779	0.11967	0.34479	0.54325	0.87401	0.20982	0.78041	0.53438	0.1891	0.0	0.0		FALSE
PPP1R15B	0.800921	none	UNMAPPED:PPP1R15B	TRUE	10	1	1	1	FALSE	Hypertension=0.00044379	FALSE	FALSE	FALSE	0.61656	0.58436	0.98698	0.59923	0.49472	0.00044379	0.15305	0.15619	0.72223	0.57768	1.0	1.0	Pressure	FALSE
PPP1R16A	0.749936	none	UNMAPPED:PPP1R16A	TRUE	10	0	1	1	FALSE	Stroke=0.0054358	FALSE	FALSE	FALSE	0.18772	0.79581	0.46814	0.51367	0.90956	0.37164	0.58713	0.0054358	0.66258	0.16507	1.0	1.0	Cerebrovascular	FALSE
PPP1R16B	0.663267	none	UNMAPPED:PPP1R16B	TRUE	10	1	2	3	FALSE	Angina=9.1533e-05;CAD=0.0014917	FALSE	FALSE	FALSE	0.29574	9.1533e-05	0.0014917	0.59101	0.53428	0.43049	0.36081	0.48629	0.16517	0.049487	1.0	0.0	Coronary	FALSE
PPP1R17	0.820916	none	UNMAPPED:PPP1R17	TRUE	10	0	0	1	FALSE		FALSE	FALSE	FALSE	0.053469	0.39645	0.68512	0.27889	0.063917	0.087034	0.93738	0.37299	0.073399	0.042843	0.0	0.0		FALSE
PPP1R18	0.373653	none	UNMAPPED:PPP1R18	TRUE	10	0	0	0	FALSE		FALSE	FALSE	FALSE	0.076713	0.35849	0.089859	0.11501	0.2226	0.61505	0.10664	0.45965	0.072458	0.38596	0.0	0.0		FALSE
PPP1R1A	0.584826	none	UNMAPPED:PPP1R1A	TRUE	10	1	1	2	FALSE	Hypertension=0.00035507	FALSE	FALSE	FALSE	0.032172	0.32798	0.21074	0.98845	0.82736	0.00035507	0.80277	0.37153	0.92438	0.30056	1.0	1.0	Pressure	FALSE
PPP1R1B	0.51668	none	UNMAPPED:PPP1R1B	TRUE	10	0	0	1	FALSE		FALSE	FALSE	FALSE	0.032873	0.06238	0.1421	0.85724	0.5402	0.066767	0.34094	0.21236	0.6891	0.17443	0.0	0.0		FALSE
PPP1R1C	0.79357	none	UNMAPPED:PPP1R1C	TRUE	10	1	1	2	FALSE	Hypertension=1.2679e-07	FALSE	FALSE	FALSE	0.53186	0.66781	0.035052	0.2319	0.05714	1.2679e-07	0.17374	0.23476	0.76934	0.062325	1.0	1.0	Pressure	FALSE
PPP1R2	0.910757	none	UNMAPPED:PPP1R2	TRUE	10	0	0	1	FALSE		FALSE	FALSE	FALSE	0.72955	0.36534	0.086786	0.993	0.25071	0.11115	0.4031	0.45811	0.019601	0.14761	0.0	0.0		FALSE
PPP1R21	0.669107	none	UNMAPPED:PPP1R21	TRUE	10	0	1	1	FALSE	Hypertension=0.0097565	FALSE	FALSE	FALSE	0.58889	0.29163	0.16758	0.99799	0.60913	0.0097565	0.20229	0.53541	0.63916	0.2075	1.0	1.0	Pressure	FALSE
PPP1R26	0.669166	none	UNMAPPED:PPP1R26	TRUE	10	0	0	0	FALSE		FALSE	FALSE	FALSE	0.50032	0.94275	0.56845	0.96069	0.41676	0.27683	0.84924	0.33197	0.35727	0.88989	0.0	0.0		FALSE
PPP1R27	0.856503	none	UNMAPPED:PPP1R27	TRUE	10	0	1	2	FALSE	Stroke=0.0079889	FALSE	FALSE	FALSE	0.1225	0.77763	0.72936	0.96107	0.62319	0.94484	0.7632	0.0079889	0.93954	0.016635	1.0	1.0	Cerebrovascular	FALSE
PPP1R32	0.687143	none	UNMAPPED:PPP1R32	TRUE	10	1	1	4	FALSE	Hypertension=6.2129e-07	FALSE	FALSE	FALSE	0.018605	0.042448	0.049673	0.9167	0.87431	6.2129e-07	0.91243	0.082304	0.52691	0.18621	1.0	1.0	Pressure	FALSE
PPP1R35	0.819444	none	UNMAPPED:PPP1R35	TRUE	10	0	0	1	FALSE		FALSE	FALSE	FALSE	0.24864	0.57982	0.78973	0.025033	0.47431	0.43129	0.91782	0.24337	0.054628	0.89821	0.0	0.0		FALSE
PPP1R36	0.996384	none	UNMAPPED:PPP1R36	TRUE	10	0	0	1	FALSE		FALSE	FALSE	FALSE	0.18292	0.28699	0.26824	0.92478	0.61073	0.032516	0.92022	0.74733	0.67308	0.61766	0.0	0.0		FALSE
PPP1R37	0.602018	none	UNMAPPED:PPP1R37	TRUE	10	0	0	1	FALSE		FALSE	FALSE	FALSE	0.10997	0.052748	0.23295	0.94218	0.16604	0.022903	0.20002	0.40919	0.29165	0.38311	0.0	0.0		FALSE
PPP1R3A	0.807886	none	UNMAPPED:PPP1R3A	TRUE	10	0	0	4	FALSE		FALSE	FALSE	FALSE	0.11768	0.093302	0.01814	0.54352	0.039139	0.056057	0.034628	0.042197	0.39092	0.8994	0.0	0.0		FALSE
PPP1R3B	0.548179	none	UNMAPPED:PPP1R3B	TRUE	10	1	1	2	FALSE	Hypertension=4.4495e-07	FALSE	FALSE	FALSE	0.24503	0.2543	0.35319	0.78411	0.45725	4.4495e-07	0.57425	0.2231	0.02512	0.35904	1.0	1.0	Pressure	FALSE
PPP1R3C	0.702704	none	UNMAPPED:PPP1R3C	TRUE	10	0	2	3	FALSE	CAD=0.0013733;MI=0.0027145	FALSE	FALSE	FALSE	0.92998	0.013501	0.0013733	0.76768	0.38931	0.11939	0.0027145	0.2111	0.31016	0.43635	1.0	0.0	Coronary	FALSE
PPP1R3D	0.929316	none	UNMAPPED:PPP1R3D	TRUE	10	0	0	0	FALSE		FALSE	FALSE	FALSE	0.057681	0.92487	0.19298	0.22687	0.2336	0.66838	0.86021	0.12111	0.23664	0.65633	0.0	0.0		FALSE
PPP1R3E	0.703709	none	UNMAPPED:PPP1R3E	TRUE	10	0	0	1	FALSE		FALSE	FALSE	FALSE	0.050308	0.56076	0.23845	0.60167	0.13438	0.042811	0.13541	0.6039	0.67964	0.47466	0.0	0.0		FALSE
PPP1R3F	0.851877	none	UNMAPPED:PPP1R3F	TRUE	10	0	0	0	FALSE		FALSE	FALSE	FALSE	0.49823	0.093202	0.97524	0.22308	0.38498	0.59673	0.2706	0.19293	0.62319	0.13297	0.0	0.0		FALSE
PPP1R3G	0.919828	none	UNMAPPED:PPP1R3G	TRUE	10	0	0	0	FALSE		FALSE	FALSE	FALSE	0.4405	0.58891	0.64655	0.58489	0.89778	0.30208	0.75653	0.93134	0.37148	0.28557	0.0	0.0		FALSE
PPP1R42	0.34679	none	STABLE:NEW-311	TRUE	10	0	0	1	FALSE		FALSE	FALSE	FALSE	0.073845	0.872	0.4876	0.83285	0.16166	0.031402	0.98941	0.25341	0.56725	0.29056	0.0	0.0		FALSE
PPP1R7	0.606792	none	UNMAPPED:PPP1R7	TRUE	10	0	0	1	FALSE		FALSE	FALSE	FALSE	0.85961	0.39388	0.095239	0.58846	0.025412	0.58861	0.34225	0.12213	0.44777	0.70376	0.0	0.0		FALSE
PPP1R8	0.951691	none	UNMAPPED:PPP1R8	TRUE	10	0	0	0	FALSE		FALSE	FALSE	FALSE	0.67802	0.2319	0.16353	0.68247	0.83554	0.18298	0.44938	0.73085	0.51527	0.1531	0.0	0.0		FALSE
PPP1R9A	0.98605	none	UNMAPPED:PPP1R9A	TRUE	10	0	2	2	FALSE	Hypertension=0.0031032;TIA=0.0025692	FALSE	FALSE	FALSE	0.079528	0.36602	0.063254	0.25684	0.08843	0.0031032	0.22655	0.35341	0.0025692	0.24538	2.0	2.0	Pressure;Cerebrovascular	FALSE
PPP1R9B	0.868309	none	UNMAPPED:PPP1R9B	TRUE	10	0	1	1	FALSE	Hypertension=0.0086317	FALSE	FALSE	FALSE	0.15748	0.22661	0.35038	0.36917	0.66929	0.0086317	0.60334	0.10413	0.4267	0.24127	1.0	1.0	Pressure	FALSE
PPP2CA	0.725875	none	UNMAPPED:PPP2CA	TRUE	10	0	1	3	FALSE	Hypertension=0.0078768	FALSE	FALSE	FALSE	0.027521	0.47617	0.049265	0.23293	0.11763	0.0078768	0.84696	0.06701	0.92109	0.31103	1.0	1.0	Pressure	FALSE
PPP2CB	0.576454	none	UNMAPPED:PPP2CB	TRUE	10	0	0	0	FALSE		FALSE	FALSE	FALSE	0.57347	0.20359	0.078481	0.63143	0.26557	0.089817	0.09553	0.44257	0.38552	0.078302	0.0	0.0		FALSE
PPP2R1A	0.599914	none	UNMAPPED:PPP2R1A	TRUE	10	0	0	0	FALSE		FALSE	FALSE	FALSE	0.71389	0.40409	0.49884	0.91363	0.31594	0.81749	0.76585	0.58977	0.19234	0.47818	0.0	0.0		FALSE
PPP2R1B	0.373653	none	UNMAPPED:PPP2R1B	TRUE	10	0	0	2	FALSE		FALSE	FALSE	FALSE	0.56672	0.24232	0.12799	0.69085	0.61028	0.038494	0.15085	0.1216	0.046253	0.39934	0.0	0.0		FALSE
PPP2R2A	0.264028	none	UNMAPPED:PPP2R2A	TRUE	10	1	1	2	FALSE	Hypertension=0.00011913	FALSE	FALSE	FALSE	0.76574	0.01479	0.53216	0.22033	0.62569	0.00011913	0.081217	0.27491	0.45636	0.65786	1.0	1.0	Pressure	FALSE
PPP2R2B	0.264439	none	UNMAPPED:PPP2R2B	TRUE	10	0	0	2	FALSE		FALSE	FALSE	FALSE	0.40722	0.74673	0.77192	0.69462	0.036032	0.036516	0.83637	0.56264	0.15364	0.092711	0.0	0.0		FALSE
PPP2R2C	0.727822	none	UNMAPPED:PPP2R2C	TRUE	10	0	1	1	FALSE	TIA=0.0013045	FALSE	FALSE	FALSE	0.56935	0.80113	0.34829	0.36744	0.72036	0.9226	0.3863	0.24899	0.0013045	0.9558	1.0	1.0	Cerebrovascular	FALSE
PPP2R2D	0.71531	none	UNMAPPED:PPP2R2D	TRUE	10	1	3	4	TRUE	Angina=0.0077018;CAD=0.00067833;Hypertension=0.0016252	FALSE	FALSE	FALSE	0.13646	0.0077018	0.00067833	0.86481	0.11986	0.0016252	0.082811	0.35776	0.040271	0.69127	2.0	1.0	Coronary;Pressure	FALSE
PPP2R3A	0.0363341	q<0.05	V2L025	TRUE	10	2	2	3	FALSE	Angina=0.00062991;CAD=6.5331e-06	TRUE	FALSE	FALSE	0.29096	0.00062991	6.5331e-06	0.91851	0.40953	0.22629	0.049319	0.36723	0.30686	0.23204	1.0	0.0	Coronary	FALSE
PPP2R3C	0.618611	none	UNMAPPED:PPP2R3C	TRUE	10	0	0	1	FALSE		FALSE	FALSE	FALSE	0.092216	0.11748	0.19259	0.82592	0.056814	0.028332	0.70063	0.64468	0.5886	0.35839	0.0	0.0		FALSE
PPP2R4	0.713813	none	UNMAPPED:PPP2R4	TRUE	10	0	3	3	TRUE	Angina=0.0040544;Hypertension=0.0035102;VTE=0.0052865	FALSE	FALSE	FALSE	0.34059	0.0040544	0.45518	0.069277	0.23012	0.0035102	0.18791	0.27135	0.96206	0.0052865	3.0	2.0	Coronary;Pressure;Venous	TRUE
PPP2R5A	0.803297	none	UNMAPPED:PPP2R5A	TRUE	10	1	2	2	FALSE	AF=0.0027346;Hypertension=0.00018175	FALSE	FALSE	FALSE	0.0027346	0.96553	0.87101	0.81663	0.62201	0.00018175	0.37905	0.79555	0.95959	0.84742	2.0	2.0	Arrhythmia;Pressure	FALSE
PPP2R5B	0.702625	none	UNMAPPED:PPP2R5B	TRUE	10	0	0	1	FALSE		FALSE	FALSE	FALSE	0.034481	0.2586	0.050557	0.9952	0.84127	0.23626	0.42243	0.69574	0.24505	0.41147	0.0	0.0		FALSE
PPP2R5C	0.49423	none	UNMAPPED:PPP2R5C	TRUE	10	1	2	3	FALSE	AF=0.0042481;Hypertension=1.6481e-07	FALSE	FALSE	FALSE	0.0042481	0.12469	0.44697	0.67188	0.014685	1.6481e-07	0.13847	0.42136	0.2361	0.40287	2.0	2.0	Arrhythmia;Pressure	FALSE
PPP2R5D	0.662736	none	UNMAPPED:PPP2R5D	TRUE	10	2	2	4	FALSE	Angina=0.00091968;CAD=0.00020757	FALSE	FALSE	FALSE	0.65799	0.00091968	0.00020757	0.04559	0.40372	0.040166	0.13192	0.23149	0.77488	0.76796	1.0	0.0	Coronary	FALSE
PPP2R5E	0.677622	none	UNMAPPED:PPP2R5E	TRUE	10	0	1	2	FALSE	Hypertension=0.0014442	FALSE	FALSE	FALSE	0.15905	0.084873	0.21375	0.044281	0.87657	0.0014442	0.75886	0.66787	0.33482	0.61526	1.0	1.0	Pressure	FALSE
PPP3CA	0.62123	none	UNMAPPED:PPP3CA	TRUE	10	0	0	2	FALSE		FALSE	FALSE	FALSE	0.017184	0.57314	0.10698	0.37174	0.17905	0.02259	0.91163	0.9679	0.40305	0.74247	0.0	0.0		FALSE
PPP3CB	0.512921	none	UNMAPPED:PPP3CB	TRUE	10	0	0	0	FALSE		FALSE	FALSE	FALSE	0.095671	0.23001	0.37392	0.65448	0.1381	0.075755	0.19406	0.61824	0.62881	0.44271	0.0	0.0		FALSE
PPP3CC	0.315114	none	V2L053	TRUE	10	1	1	2	FALSE	Stroke=0.00098393	FALSE	FALSE	FALSE	0.10511	0.14624	0.041128	0.73932	0.44472	0.098484	0.34239	0.00098393	0.68249	0.11606	1.0	1.0	Cerebrovascular	FALSE
PPP3R1	0.951602	none	UNMAPPED:PPP3R1	TRUE	10	0	0	4	FALSE		FALSE	FALSE	FALSE	0.18279	0.10977	0.087015	0.96557	0.044705	0.29202	0.21272	0.036068	0.013845	0.036139	0.0	0.0		FALSE
PPP3R2	0.626115	none	UNMAPPED:PPP3R2	TRUE	10	0	0	0	FALSE		FALSE	FALSE	FALSE	0.39452	0.18617	0.97041	0.93369	0.17147	0.050989	0.43586	0.62646	0.63182	0.34349	0.0	0.0		FALSE
PPP4C	0.152035	none	V2L085	TRUE	10	1	1	2	FALSE	Hypertension=6.698e-06	FALSE	FALSE	FALSE	0.03474	0.4804	0.57065	0.31034	0.30827	6.698e-06	0.84685	0.60035	0.89063	0.82707	1.0	1.0	Pressure	FALSE
PPP4R1	0.506628	none	UNMAPPED:PPP4R1	TRUE	10	0	0	0	FALSE		FALSE	FALSE	FALSE	0.40439	0.20855	0.58427	0.79099	0.42528	0.1616	0.45937	0.072891	0.375	0.065312	0.0	0.0		FALSE
PPP4R2	0.643028	none	UNMAPPED:PPP4R2	TRUE	10	0	1	1	FALSE	VTE=0.0016476	FALSE	FALSE	FALSE	0.7714	0.64527	0.82373	0.76396	0.52845	0.80695	0.14235	0.97493	0.95041	0.0016476	1.0	1.0	Venous	FALSE
PPP4R4	0.591627	none	UNMAPPED:PPP4R4	TRUE	10	0	0	1	FALSE		FALSE	FALSE	FALSE	0.53541	0.32329	0.24128	0.4197	0.89017	0.02509	0.52055	0.76005	0.41631	0.21698	0.0	0.0		FALSE
PPP5C	0.560272	none	UNMAPPED:PPP5C	TRUE	10	1	1	2	FALSE	Hypertension=2.4119e-06	FALSE	FALSE	FALSE	0.022765	0.061792	0.38093	0.75764	0.31814	2.4119e-06	0.70055	0.94429	0.084555	0.76215	1.0	1.0	Pressure	FALSE
PPP5D1	0.477616	none	UNMAPPED:PPP5D1	TRUE	10	2	3	3	TRUE	AF=0.00059597;Hypertension=0.00036042;VTE=0.0065213	FALSE	FALSE	FALSE	0.00059597	0.18173	0.4148	0.86444	0.050151	0.00036042	0.90672	0.17607	0.10143	0.0065213	3.0	3.0	Arrhythmia;Pressure;Venous	TRUE
PPP6C	0.119103	none	STABLE:NEW-327	TRUE	10	0	0	3	FALSE		FALSE	FALSE	FALSE	0.31615	0.53111	0.74854	0.57429	0.029974	0.032336	0.021537	0.61086	0.70454	0.98821	0.0	0.0		FALSE
PPP6R1	0.850808	none	UNMAPPED:PPP6R1	TRUE	10	0	1	2	FALSE	Hypertension=0.0085986	FALSE	FALSE	FALSE	0.86034	0.6224	0.61221	0.98507	0.61396	0.0085986	0.13127	0.22249	0.19353	0.016529	1.0	1.0	Pressure	FALSE
PPP6R2	0.548179	none	UNMAPPED:PPP6R2	TRUE	10	0	1	2	FALSE	VTE=0.0035269	FALSE	FALSE	FALSE	0.080095	0.060518	0.23719	0.39104	0.30327	0.012208	0.13515	0.051958	0.71467	0.0035269	1.0	1.0	Venous	FALSE
PPP6R3	0.37766	none	UNMAPPED:PPP6R3	TRUE	10	3	4	4	TRUE	Angina=0.0092887;CAD=0.00013625;Hypertension=0.00050778;MI=6.2957e-05	FALSE	FALSE	FALSE	0.60658	0.0092887	0.00013625	0.65928	0.16457	0.00050778	6.2957e-05	0.20064	0.50691	0.28263	2.0	1.0	Coronary;Pressure	FALSE
PPRC1	0.29691	none	UNMAPPED:PPRC1	TRUE	10	2	2	2	FALSE	AF=2.6137e-06;Hypertension=0.00094617	FALSE	FALSE	FALSE	2.6137e-06	0.19178	0.22339	0.74162	0.69936	0.00094617	0.29036	0.21169	0.079072	0.93427	2.0	2.0	Arrhythmia;Pressure	FALSE
PPT1	0.438643	none	UNMAPPED:PPT1	TRUE	10	3	4	7	TRUE	AF=0.00042416;Angina=0.0026525;CAD=0.000837;Hypertension=0.00016925	FALSE	FALSE	FALSE	0.00042416	0.0026525	0.000837	0.87602	0.010911	0.00016925	0.010573	0.2865	0.38479	0.04779	3.0	2.0	Coronary;Arrhythmia;Pressure	TRUE
PPT2	0.0952962	none	V2L036	TRUE	10	5	7	8	TRUE	AF=0.0067084;Angina=6.0288e-09;CAD=1.8423e-10;HF=2.1611e-05;Hypertension=5.7176e-14;MI=4.7517e-07;TIA=0.0013283	FALSE	FALSE	FALSE	0.0067084	6.0288e-09	1.8423e-10	0.72687	2.1611e-05	5.7176e-14	4.7517e-07	0.088284	0.0013283	0.014617	5.0	4.0	Coronary;Arrhythmia;Myocardial;Pressure;Cerebrovascular	TRUE
PPTC7	0.617846	none	UNMAPPED:PPTC7	TRUE	10	0	1	2	FALSE	Hypertension=0.0010275	FALSE	FALSE	FALSE	0.03063	0.10169	0.065423	0.51879	0.54302	0.0010275	0.096063	0.56086	0.57744	0.58067	1.0	1.0	Pressure	FALSE
PPWD1	0.772735	none	UNMAPPED:PPWD1	TRUE	10	0	0	1	FALSE		FALSE	FALSE	FALSE	0.13476	0.62333	0.75136	0.97502	0.24835	0.043638	0.48009	0.28984	0.65371	0.63728	0.0	0.0		FALSE
PPY	0.800369	none	UNMAPPED:PPY	TRUE	10	0	0	1	FALSE		FALSE	FALSE	FALSE	0.53159	0.59706	0.031682	0.19781	0.86868	0.20502	0.56565	0.084339	0.57625	0.39957	0.0	0.0		FALSE
PQBP1	0.971815	none	UNMAPPED:PQBP1	TRUE	10	0	1	2	FALSE	Hypertension=0.0086249	FALSE	FALSE	FALSE	0.43039	0.30363	0.75846	0.96763	0.50212	0.0086249	0.62319	0.018103	0.96915	0.27099	1.0	1.0	Pressure	FALSE
PQLC1	0.887393	none	UNMAPPED:PQLC1	TRUE	10	0	1	1	FALSE	Hypertension=0.0015792	FALSE	FALSE	FALSE	0.079859	0.059252	0.20127	0.70149	0.092618	0.0015792	0.20319	0.4241	0.13641	0.88301	1.0	1.0	Pressure	FALSE
PQLC2	0.750089	none	UNMAPPED:PQLC2	TRUE	10	0	0	1	FALSE		FALSE	FALSE	FALSE	0.034094	0.3957	0.64082	0.0575	0.089649	0.23592	0.99467	0.89145	0.62259	0.42251	0.0	0.0		FALSE
PQLC2L	0.604812	none	UNMAPPED:PQLC2L	TRUE	10	0	3	3	TRUE	CAD=0.0011133;Hypertension=0.002265;MI=0.0016275	FALSE	FALSE	FALSE	0.1947	0.05581	0.0011133	0.86178	0.1609	0.002265	0.0016275	0.73688	0.38303	0.061381	2.0	1.0	Coronary;Pressure	FALSE
PQLC3	0.676603	none	UNMAPPED:PQLC3	TRUE	10	0	0	0	FALSE		FALSE	FALSE	FALSE	0.65348	0.58388	0.21538	0.88124	0.38108	0.24312	0.76588	0.41027	0.33682	0.56637	0.0	0.0		FALSE
PRAC1	0.617118	none	UNMAPPED:PRAC1	TRUE	10	0	0	1	FALSE		FALSE	FALSE	FALSE	0.78685	0.10134	0.029571	0.41267	0.90692	0.21995	0.13463	0.65395	0.6986	0.16912	0.0	0.0		FALSE
PRAC2	0.502994	none	UNMAPPED:PRAC2	TRUE	10	0	0	1	FALSE		FALSE	FALSE	FALSE	0.16274	0.1918	0.066617	0.58781	0.82062	0.029608	0.11594	0.28073	0.33649	0.53453	0.0	0.0		FALSE
PRADC1	0.334322	none	UNMAPPED:PRADC1	TRUE	10	0	0	1	FALSE		FALSE	FALSE	FALSE	0.31715	0.6926	0.66736	0.90751	0.49222	0.012164	0.18653	0.93369	0.26328	0.38834	0.0	0.0		FALSE
PRAF2	0.888536	none	UNMAPPED:PRAF2	TRUE	10	0	0	1	FALSE		FALSE	FALSE	FALSE	0.534	0.038445	0.13844	0.49235	0.37145	0.70658	0.19431	0.1193	0.30771	0.56994	0.0	0.0		FALSE
PRAM1	0.471945	none	UNMAPPED:PRAM1	TRUE	10	1	2	4	FALSE	CAD=0.0043936;Hypertension=0.00056993	FALSE	FALSE	FALSE	0.48272	0.016059	0.0043936	0.72768	0.32794	0.00056993	0.077604	0.79975	0.32094	0.03824	2.0	1.0	Coronary;Pressure	FALSE
PRAME	0.942711	none	UNMAPPED:PRAME	TRUE	10	0	0	0	FALSE		FALSE	FALSE	FALSE	0.2388	0.97001	0.55943	0.67179	0.77509	0.16286	0.37344	0.61968	0.21609	0.98161	0.0	0.0		FALSE
PRAMEF1	0.387442	none	UNMAPPED:PRAMEF1	TRUE	10	0	0	0	FALSE		FALSE	FALSE	FALSE	0.82511	0.3003	0.12149	0.15722	0.5541	0.13687	0.29048	0.74756	0.63287	0.15895	0.0	0.0		FALSE
PRAMEF10	0.805243	none	UNMAPPED:PRAMEF10	TRUE	10	0	0	0	FALSE		FALSE	FALSE	FALSE	0.87936	0.089713	0.084308	0.7513	0.74602	0.65109	0.052555	0.69904	0.25055	0.80606	0.0	0.0		FALSE
PRAMEF11	0.736622	none	UNMAPPED:PRAMEF11	TRUE	10	0	0	3	FALSE		FALSE	FALSE	FALSE	0.81355	0.046922	0.040876	0.95863	0.46331	0.022351	0.58605	0.16663	0.1276	0.14491	0.0	0.0		FALSE
PRAMEF12	0.614428	none	UNMAPPED:PRAMEF12	TRUE	10	0	0	1	FALSE		FALSE	FALSE	FALSE	0.9391	0.44314	0.29558	0.29693	0.97964	0.7256	0.16317	0.93288	0.18353	0.030816	0.0	0.0		FALSE
PRAMEF16	0.822619	none	UNMAPPED:PRAMEF16	FALSE	0				not_evaluable		FALSE	FALSE	FALSE														not_evaluable
PRAMEF2	0.480377	none	UNMAPPED:PRAMEF2	TRUE	10	0	0	0	FALSE		FALSE	FALSE	FALSE	0.22325	0.57336	0.056744	0.60753	0.84625	0.95049	0.18514	0.85842	0.69359	0.097462	0.0	0.0		FALSE
PRAMEF4	0.722245	none	UNMAPPED:PRAMEF4	TRUE	10	0	0	0	FALSE		FALSE	FALSE	FALSE	0.17075	0.42247	0.075493	0.31785	0.99429	0.68089	0.37061	0.51194	0.94154	0.14714	0.0	0.0		FALSE
PRAMEF5	0.282908	none	UNMAPPED:PRAMEF5	TRUE	10	0	0	0	FALSE		FALSE	FALSE	FALSE	0.32581	0.4692	0.4395	0.37119	0.91564	0.8718	0.31875	0.7063	0.59187	0.61216	0.0	0.0		FALSE
PRAMEF9	0.686589	none	UNMAPPED:PRAMEF9	FALSE	0				not_evaluable		FALSE	FALSE	FALSE														not_evaluable
PRAP1	0.643292	none	UNMAPPED:PRAP1	TRUE	10	0	0	0	FALSE		FALSE	FALSE	FALSE	0.96304	0.69517	0.98188	0.18182	0.48569	0.36281	0.51422	0.49251	0.75647	0.22843	0.0	0.0		FALSE
PRB1	0.512965	none	UNMAPPED:PRB1	TRUE	10	0	0	2	FALSE		FALSE	FALSE	FALSE	0.30514	0.5109	0.5862	0.29407	0.4037	0.044016	0.85297	0.026616	0.2146	0.86894	0.0	0.0		FALSE
PRB2	0.678153	none	UNMAPPED:PRB2	TRUE	10	0	0	0	FALSE		FALSE	FALSE	FALSE	0.73452	0.73366	0.63451	0.89692	0.71698	0.78082	0.76004	0.42499	0.34653	0.84521	0.0	0.0		FALSE
PRB3	0.854566	none	UNMAPPED:PRB3	TRUE	10	0	1	2	FALSE	MI=0.003454	FALSE	FALSE	FALSE	0.36298	0.3815	0.044239	0.28293	0.39378	0.2958	0.003454	0.90394	0.52094	0.86562	1.0	0.0	Coronary	FALSE
PRB4	0.736345	none	UNMAPPED:PRB4	TRUE	10	0	0	0	FALSE		FALSE	FALSE	FALSE	0.67652	0.86292	0.21482	0.96521	0.062162	0.84858	0.4181	0.6946	0.23689	0.45341	0.0	0.0		FALSE
PRC1	0.57705	none	UNMAPPED:PRC1	TRUE	10	0	0	0	FALSE		FALSE	FALSE	FALSE	0.93847	0.60078	0.76687	0.99941	0.41694	0.13639	0.84786	0.91073	0.89013	0.194	0.0	0.0		FALSE
PRCC	0.798894	none	UNMAPPED:PRCC	TRUE	10	0	0	1	FALSE		FALSE	FALSE	FALSE	0.10941	0.39407	0.13033	0.69743	0.13352	0.26548	0.64978	0.11844	0.057343	0.048777	0.0	0.0		FALSE
PRCD	0.899242	none	UNMAPPED:PRCD	TRUE	10	0	1	4	FALSE	Angina=0.0061557	FALSE	FALSE	FALSE	0.021278	0.0061557	0.022442	0.39078	0.71299	0.028087	0.76651	0.95349	0.63136	0.68226	1.0	0.0	Coronary	FALSE
PRCP	0.631035	none	UNMAPPED:PRCP	TRUE	10	0	0	0	FALSE		FALSE	FALSE	FALSE	0.64932	0.13685	0.45374	0.82621	0.77211	0.50154	0.49292	0.36265	0.15056	0.56405	0.0	0.0		FALSE
PRDM1	0.844759	none	UNMAPPED:PRDM1	TRUE	10	0	1	1	FALSE	VTE=0.0061055	FALSE	FALSE	FALSE	0.82392	0.39299	0.78968	0.99673	0.8303	0.16907	0.1875	0.56699	0.84841	0.0061055	1.0	1.0	Venous	FALSE
PRDM10	0.922815	none	UNMAPPED:PRDM10	TRUE	10	0	0	0	FALSE		FALSE	FALSE	FALSE	0.67696	0.31478	0.43473	0.48999	0.81815	0.14359	0.70866	0.36305	0.51659	0.82924	0.0	0.0		FALSE
PRDM11	0.761823	none	UNMAPPED:PRDM11	TRUE	10	1	2	3	FALSE	Hypertension=0.0091446;Stroke=0.00045491	FALSE	FALSE	FALSE	0.11573	0.34262	0.27888	0.80543	0.1234	0.0091446	0.41428	0.00045491	0.2453	0.02011	2.0	2.0	Pressure;Cerebrovascular	FALSE
PRDM12	0.788657	none	UNMAPPED:PRDM12	TRUE	10	0	0	0	FALSE		FALSE	FALSE	FALSE	0.53375	0.378	0.13581	0.97188	0.4656	0.29629	0.50112	0.35994	0.11458	0.078389	0.0	0.0		FALSE
PRDM13	0.551021	none	UNMAPPED:PRDM13	TRUE	10	0	0	3	FALSE		FALSE	FALSE	FALSE	0.46984	0.37131	0.26401	0.41291	0.040419	0.29181	0.026353	0.59225	0.56289	0.018136	0.0	0.0		FALSE
PRDM14	0.808641	none	UNMAPPED:PRDM14	TRUE	10	0	0	4	FALSE		FALSE	FALSE	FALSE	0.032079	0.099798	0.070161	0.32572	0.61286	0.015525	0.039117	0.83705	0.19143	0.034926	0.0	0.0		FALSE
PRDM15	0.148422	none	STABLE:NEW-208	TRUE	10	0	2	2	FALSE	AF=0.0034649;Hypertension=0.0059318	FALSE	FALSE	FALSE	0.0034649	0.14796	0.11158	0.57521	0.20472	0.0059318	0.72646	0.40784	0.46794	0.76902	2.0	2.0	Arrhythmia;Pressure	FALSE
PRDM16	0.704556	none	UNMAPPED:PRDM16	TRUE	10	6	6	7	TRUE	AF=1.1882e-05;Angina=1.2449e-07;CAD=2.5957e-07;Hypertension=2.8241e-17;MI=2.9482e-06;Stroke=0.00015001	FALSE	FALSE	FALSE	1.1882e-05	1.2449e-07	2.5957e-07	0.27152	0.089693	2.8241e-17	2.9482e-06	0.00015001	0.58595	0.026926	4.0	3.0	Coronary;Arrhythmia;Pressure;Cerebrovascular	TRUE
PRDM2	0.663265	none	UNMAPPED:PRDM2	TRUE	10	0	0	0	FALSE		FALSE	FALSE	FALSE	0.25492	0.12542	0.12503	0.55425	0.97068	0.27084	0.3358	0.76924	0.69479	0.24479	0.0	0.0		FALSE
PRDM4	0.338731	none	UNMAPPED:PRDM4	TRUE	10	1	2	2	FALSE	AF=0.0042831;Hypertension=0.00019826	FALSE	FALSE	FALSE	0.0042831	0.92394	0.7465	0.62816	0.31017	0.00019826	0.66942	0.92431	0.3679	0.24119	2.0	2.0	Arrhythmia;Pressure	FALSE
PRDM5	0.55491	none	UNMAPPED:PRDM5	TRUE	10	0	1	3	FALSE	CAD=0.0052823	FALSE	FALSE	FALSE	0.1761	0.019919	0.0052823	0.58624	0.22515	0.023674	0.066806	0.15444	0.56066	0.49488	1.0	0.0	Coronary	FALSE
PRDM6	0.105706	none	STABLE:NEW-266	TRUE	10	2	3	5	TRUE	AF=2.602e-05;Angina=0.0047763;Hypertension=7.1165e-12	FALSE	FALSE	FALSE	2.602e-05	0.0047763	0.051669	0.57997	0.021504	7.1165e-12	0.013327	0.31825	0.88728	0.40363	3.0	2.0	Coronary;Arrhythmia;Pressure	TRUE
PRDM7	0.635398	none	UNMAPPED:PRDM7	TRUE	10	0	2	2	FALSE	Hypertension=0.0036718;VTE=0.002334	FALSE	FALSE	FALSE	0.31803	0.050123	0.7005	0.58939	0.83376	0.0036718	0.65573	0.59413	0.51589	0.002334	2.0	2.0	Pressure;Venous	FALSE
PRDM8	0.528739	none	UNMAPPED:PRDM8	TRUE	10	1	1	2	FALSE	Hypertension=2.0672e-06	FALSE	FALSE	FALSE	0.010043	0.32812	0.21369	0.7616	0.7178	2.0672e-06	0.77128	0.29051	0.4403	0.43674	1.0	1.0	Pressure	FALSE
PRDM9	0.873483	none	UNMAPPED:PRDM9	TRUE	10	0	0	0	FALSE		FALSE	FALSE	FALSE	0.33796	0.46001	0.055299	0.065259	0.6975	0.43584	0.54379	0.8431	0.58812	0.36897	0.0	0.0		FALSE
PRDX1	0.552099	none	UNMAPPED:PRDX1	TRUE	10	0	0	2	FALSE		FALSE	FALSE	FALSE	0.038249	0.37211	0.074702	0.4661	0.064425	0.017481	0.15739	0.15071	0.20997	0.64854	0.0	0.0		FALSE
PRDX2	0.759303	none	UNMAPPED:PRDX2	TRUE	10	0	0	1	FALSE		FALSE	FALSE	FALSE	0.24297	0.30698	0.3344	0.73862	0.50359	0.19205	0.4499	0.1838	0.25593	0.027014	0.0	0.0		FALSE
PRDX3	0.658253	none	UNMAPPED:PRDX3	TRUE	10	0	0	2	FALSE		FALSE	FALSE	FALSE	0.10048	0.022231	0.038294	0.97023	0.6359	0.40173	0.20421	0.23573	0.54992	0.17705	0.0	0.0		FALSE
PRDX4	0.788038	none	UNMAPPED:PRDX4	TRUE	10	0	0	3	FALSE		FALSE	FALSE	FALSE	0.040352	0.10972	0.046065	0.79547	0.10933	0.71334	0.03356	0.14498	0.57419	0.83727	0.0	0.0		FALSE
PRDX5	0.782443	none	UNMAPPED:PRDX5	TRUE	10	4	4	5	TRUE	AF=0.00020914;Angina=0.00020205;CAD=4.6143e-05;Hypertension=0.00045352	FALSE	FALSE	FALSE	0.00020914	0.00020205	4.6143e-05	0.23303	0.9859	0.00045352	0.016712	0.5585	0.19232	0.79846	3.0	2.0	Coronary;Arrhythmia;Pressure	TRUE
PRDX6	0.863262	none	UNMAPPED:PRDX6	TRUE	10	0	0	2	FALSE		FALSE	FALSE	FALSE	0.43514	0.052794	0.018268	0.086099	0.95396	0.087029	0.6567	0.026698	0.077397	0.12734	0.0	0.0		FALSE
PREB	0.897369	none	UNMAPPED:PREB	TRUE	10	1	2	2	FALSE	HF=0.0062222;Hypertension=4.6326e-07	FALSE	FALSE	FALSE	0.26034	0.61556	0.49815	0.071131	0.0062222	4.6326e-07	0.58667	0.071059	0.054787	0.20073	2.0	2.0	Myocardial;Pressure	FALSE
PRELID1	0.65551	none	UNMAPPED:PRELID1	TRUE	10	2	5	7	TRUE	Angina=0.0020483;CAD=0.00065431;Hypertension=2.4299e-08;MI=0.0021249;VTE=0.0059752	FALSE	FALSE	FALSE	0.012955	0.0020483	0.00065431	0.14499	0.02561	2.4299e-08	0.0021249	0.4381	0.97976	0.0059752	3.0	2.0	Coronary;Pressure;Venous	TRUE
PRELID2	0.728016	none	UNMAPPED:PRELID2	TRUE	10	0	1	2	FALSE	AF=0.0051124	FALSE	FALSE	FALSE	0.0051124	0.89446	0.34193	0.8375	0.14849	0.029563	0.60584	0.97496	0.81976	0.34422	1.0	1.0	Arrhythmia	FALSE
PRELP	0.790726	none	UNMAPPED:PRELP	TRUE	10	0	0	0	FALSE		FALSE	FALSE	FALSE	0.16208	0.75242	0.12419	0.22031	0.81915	0.076583	0.12702	0.54992	0.82583	0.45124	0.0	0.0		FALSE
PREP	0.596754	none	UNMAPPED:PREP	TRUE	10	1	1	1	FALSE	Hypertension=0.00030144	FALSE	FALSE	FALSE	0.066053	0.82399	0.085081	0.89954	0.46473	0.00030144	0.38143	0.33985	0.99064	0.11437	1.0	1.0	Pressure	FALSE
PREPL	0.75599	none	UNMAPPED:PREPL	TRUE	10	0	1	1	FALSE	Hypertension=0.0087612	FALSE	FALSE	FALSE	0.11323	0.079069	0.10759	0.11553	0.55048	0.0087612	0.33739	0.15281	0.12825	0.47096	1.0	1.0	Pressure	FALSE
PREX1	0.351121	none	UNMAPPED:PREX1	TRUE	10	3	3	5	TRUE	CAD=6.2471e-06;Hypertension=2.9107e-08;MI=6.5034e-05	FALSE	FALSE	FALSE	0.049619	0.032215	6.2471e-06	0.74991	0.23802	2.9107e-08	6.5034e-05	0.34895	0.15925	0.1547	2.0	1.0	Coronary;Pressure	FALSE
PREX2	0.913178	none	UNMAPPED:PREX2	TRUE	10	0	1	4	FALSE	HF=0.0050254	FALSE	FALSE	FALSE	0.17152	0.019954	0.035757	0.34553	0.0050254	0.010822	0.15683	0.082187	0.77162	0.36635	1.0	1.0	Myocardial	FALSE
PRF1	0.288559	none	STABLE:NEW-42	TRUE	10	0	0	1	FALSE		FALSE	FALSE	FALSE	0.38137	0.31803	0.3724	0.86498	0.28825	0.021677	0.77112	0.50762	0.37206	0.12609	0.0	0.0		FALSE
PRG2	0.794236	none	UNMAPPED:PRG2	TRUE	10	1	1	2	FALSE	VTE=0.00080279	FALSE	FALSE	FALSE	0.44671	0.1197	0.26397	0.8477	0.01994	0.053525	0.45344	0.24	0.98403	0.00080279	1.0	1.0	Venous	FALSE
PRG3	0.648878	none	UNMAPPED:PRG3	TRUE	10	0	1	1	FALSE	Hypertension=0.0039032	FALSE	FALSE	FALSE	0.50233	0.16243	0.66873	0.16131	0.13997	0.0039032	0.52361	0.45261	0.97498	0.051997	1.0	1.0	Pressure	FALSE
PRG4	0.647773	none	UNMAPPED:PRG4	TRUE	10	0	0	1	FALSE		FALSE	FALSE	FALSE	0.078553	0.11861	0.46785	0.6077	0.12168	0.018125	0.4655	0.28324	0.56132	0.09989	0.0	0.0		FALSE
PRH1	0.457225	none	UNMAPPED:PRH1	TRUE	10	0	0	1	FALSE		FALSE	FALSE	FALSE	0.72038	0.19324	0.14167	0.27962	0.053696	0.99623	0.081802	0.44183	0.049645	0.48107	0.0	0.0		FALSE
PRH2	0.466805	none	UNMAPPED:PRH2	TRUE	10	0	0	0	FALSE		FALSE	FALSE	FALSE	0.7771	0.054113	0.12447	0.41851	0.46344	0.99086	0.68987	0.8046	0.69818	0.059485	0.0	0.0		FALSE
PRICKLE1	0.905622	none	UNMAPPED:PRICKLE1	TRUE	10	0	1	1	FALSE	Hypertension=0.0023453	FALSE	FALSE	FALSE	0.34143	0.12819	0.38868	0.85029	0.27737	0.0023453	0.054594	0.33866	0.4	0.37661	1.0	1.0	Pressure	FALSE
PRICKLE2	0.628347	none	UNMAPPED:PRICKLE2	TRUE	10	0	0	0	FALSE		FALSE	FALSE	FALSE	0.67898	0.18932	0.21558	0.63794	0.48528	0.79738	0.80213	0.26204	0.80353	0.39438	0.0	0.0		FALSE
PRICKLE3	0.785484	none	UNMAPPED:PRICKLE3	TRUE	10	1	3	6	TRUE	Angina=0.0013782;Hypertension=0.0040671;Stroke=0.00070564	FALSE	FALSE	FALSE	0.01244	0.0013782	0.18488	0.28339	0.044713	0.0040671	0.01436	0.00070564	0.3086	0.062236	3.0	2.0	Coronary;Pressure;Cerebrovascular	TRUE
PRICKLE4	0.696531	none	UNMAPPED:PRICKLE4	TRUE	10	0	0	1	FALSE		FALSE	FALSE	FALSE	0.36097	0.25023	0.46356	0.22978	0.038795	0.28188	0.59034	0.74482	0.6077	0.93766	0.0	0.0		FALSE
PRIM1	0.111546	none	UNMAPPED:PRIM1	TRUE	10	2	3	4	TRUE	AF=2.4673e-06;Hypertension=2.832e-06;VTE=0.0025452	FALSE	FALSE	FALSE	2.4673e-06	0.27955	0.01992	0.44553	0.60062	2.832e-06	0.15242	0.43079	0.37115	0.0025452	3.0	3.0	Arrhythmia;Pressure;Venous	TRUE
PRIMA1	0.693179	none	UNMAPPED:PRIMA1	TRUE	10	1	2	2	FALSE	AF=0.0057945;Hypertension=9.6435e-05	FALSE	FALSE	FALSE	0.0057945	0.219	0.45029	0.2748	0.089237	9.6435e-05	0.64723	0.14437	0.1718	0.076135	2.0	2.0	Arrhythmia;Pressure	FALSE
PRIMPOL	0.814938	none	UNMAPPED:PRIMPOL	TRUE	10	0	0	1	FALSE		FALSE	FALSE	FALSE	0.59642	0.061107	0.27893	0.29522	0.78529	0.052322	0.41107	0.079395	0.14314	0.021521	0.0	0.0		FALSE
PRKAA1	0.903569	none	UNMAPPED:PRKAA1	TRUE	10	0	1	2	FALSE	Hypertension=0.0011832	FALSE	FALSE	FALSE	0.80664	0.012376	0.061029	0.67763	0.11931	0.0011832	0.18971	0.081292	0.24795	0.73014	1.0	1.0	Pressure	FALSE
PRKAA2	0.848763	none	UNMAPPED:PRKAA2	TRUE	10	3	4	5	TRUE	Angina=1.5418e-07;CAD=0.00063209;MI=0.00019044;Stroke=0.008246	FALSE	FALSE	FALSE	0.017839	1.5418e-07	0.00063209	0.49045	0.46965	0.18806	0.00019044	0.008246	0.59536	0.5125	2.0	1.0	Coronary;Cerebrovascular	FALSE
PRKAB1	0.599006	none	UNMAPPED:PRKAB1	TRUE	10	0	0	1	FALSE		FALSE	FALSE	FALSE	0.12787	0.33726	0.43011	0.036233	0.5881	0.11896	0.1075	0.60137	0.49832	0.92922	0.0	0.0		FALSE
PRKAB2	0.733754	none	UNMAPPED:PRKAB2	TRUE	10	0	0	1	FALSE		FALSE	FALSE	FALSE	0.016107	0.30348	0.70615	0.69179	0.29956	0.36197	0.7388	0.16431	0.39008	0.5254	0.0	0.0		FALSE
PRKACA	0.983748	none	UNMAPPED:PRKACA	TRUE	10	0	0	2	FALSE		FALSE	FALSE	FALSE	0.57463	0.11597	0.013555	0.94917	0.62871	0.026736	0.1631	0.30084	0.68444	0.10646	0.0	0.0		FALSE
PRKACB	0.897369	none	UNMAPPED:PRKACB	TRUE	10	2	2	3	FALSE	Angina=0.00019895;CAD=0.00013376	FALSE	FALSE	FALSE	0.51665	0.00019895	0.00013376	0.5688	0.43018	0.016536	0.11166	0.58033	0.56471	0.69482	1.0	0.0	Coronary	FALSE
PRKACG	0.887978	none	UNMAPPED:PRKACG	TRUE	10	0	0	0	FALSE		FALSE	FALSE	FALSE	0.52113	0.34744	0.16676	0.55253	0.87069	0.089674	0.81284	0.19823	0.91937	0.097326	0.0	0.0		FALSE
PRKAG1	0.602507	none	UNMAPPED:PRKAG1	TRUE	10	1	1	2	FALSE	Hypertension=2.4944e-05	FALSE	FALSE	FALSE	0.10238	0.18598	0.26286	0.47268	0.11893	2.4944e-05	0.48538	0.04019	0.35087	0.080896	1.0	1.0	Pressure	FALSE
PRKAG2	0.630704	none	UNMAPPED:PRKAG2	TRUE	10	1	1	2	FALSE	Hypertension=2.8973e-12	FALSE	FALSE	FALSE	0.05685	0.10472	0.079652	0.97327	0.044573	2.8973e-12	0.19618	0.30388	0.079478	0.28377	1.0	1.0	Pressure	FALSE
PRKAG3	0.624996	none	UNMAPPED:PRKAG3	TRUE	10	0	0	0	FALSE		FALSE	FALSE	FALSE	0.3015	0.34821	0.63069	0.7412	0.68922	0.42046	0.22313	0.10276	0.19344	0.62397	0.0	0.0		FALSE
PRKAR1A	0.879625	none	UNMAPPED:PRKAR1A	TRUE	10	0	2	3	FALSE	CAD=0.0028109;MI=0.0016078	FALSE	FALSE	FALSE	0.60634	0.01778	0.0028109	0.77592	0.15765	0.24132	0.0016078	0.32002	0.59356	0.87879	1.0	0.0	Coronary	FALSE
PRKAR1B	0.61851	none	UNMAPPED:PRKAR1B	TRUE	10	3	4	5	TRUE	AF=0.00013259;Angina=0.0036463;CAD=3.4689e-05;MI=8.853e-06	FALSE	FALSE	FALSE	0.00013259	0.0036463	3.4689e-05	0.24768	0.061929	0.022587	8.853e-06	0.19102	0.69637	0.4594	2.0	1.0	Coronary;Arrhythmia	FALSE
PRKAR2A	0.365682	none	UNMAPPED:PRKAR2A	TRUE	10	1	4	6	TRUE	AF=0.0045058;HF=0.0066513;Hypertension=4.1875e-05;MI=0.0010397	FALSE	FALSE	FALSE	0.0045058	0.050995	0.024932	0.79422	0.0066513	4.1875e-05	0.0010397	0.36252	0.041382	0.23484	4.0	3.0	Coronary;Arrhythmia;Myocardial;Pressure	TRUE
PRKAR2B	0.206633	none	V2L049	TRUE	10	1	3	4	TRUE	Angina=0.0031999;CAD=0.0008767;Hypertension=0.0011609	FALSE	FALSE	FALSE	0.076132	0.0031999	0.0008767	0.6847	0.31086	0.0011609	0.043355	0.44324	0.5242	0.42203	2.0	1.0	Coronary;Pressure	FALSE
PRKCA	0.358576	none	UNMAPPED:PRKCA	TRUE	10	0	2	5	FALSE	AF=0.0011715;CAD=0.005884	FALSE	FALSE	FALSE	0.0011715	0.11243	0.005884	0.59161	0.044279	0.026007	0.011745	0.14555	0.81095	0.60733	2.0	1.0	Coronary;Arrhythmia	FALSE
PRKCB	0.484158	none	UNMAPPED:PRKCB	TRUE	10	1	2	3	FALSE	Hypertension=0.0010813;VTE=0.00013375	FALSE	FALSE	FALSE	0.036247	0.28102	0.25782	0.93936	0.23455	0.0010813	0.10657	0.066125	0.79518	0.00013375	2.0	2.0	Pressure;Venous	FALSE
PRKCD	0.609205	none	UNMAPPED:PRKCD	TRUE	10	0	1	1	FALSE	Hypertension=0.0053667	FALSE	FALSE	FALSE	0.26822	0.43366	0.38494	0.45801	0.091015	0.0053667	0.19217	0.26665	0.4373	0.11054	1.0	1.0	Pressure	FALSE
PRKCDBP	0.780946	none	UNMAPPED:PRKCDBP	TRUE	10	0	0	2	FALSE		FALSE	FALSE	FALSE	0.90469	0.74659	0.76876	0.67585	0.45112	0.030448	0.017904	0.28949	0.28148	0.71768	0.0	0.0		FALSE
PRKCE	0.41577	none	UNMAPPED:PRKCE	TRUE	10	3	5	6	TRUE	Angina=2.3154e-05;CAD=0.00016192;HF=0.0037031;Hypertension=2.1672e-08;MI=0.0034978	FALSE	FALSE	FALSE	0.029367	2.3154e-05	0.00016192	0.598	0.0037031	2.1672e-08	0.0034978	0.41971	0.42849	0.8297	3.0	2.0	Coronary;Myocardial;Pressure	TRUE
PRKCG	0.54043	none	UNMAPPED:PRKCG	TRUE	10	0	0	0	FALSE		FALSE	FALSE	FALSE	0.74618	0.19923	0.12025	0.99513	0.65497	0.68711	0.37335	0.67622	0.85393	0.50863	0.0	0.0		FALSE
PRKCH	0.461034	none	UNMAPPED:PRKCH	TRUE	10	0	2	2	FALSE	Hypertension=0.0023668;TIA=0.005396	FALSE	FALSE	FALSE	0.20955	0.21784	0.40548	0.78828	0.084399	0.0023668	0.37244	0.37751	0.005396	0.9196	2.0	2.0	Pressure;Cerebrovascular	FALSE
PRKCI	0.949101	none	UNMAPPED:PRKCI	TRUE	10	0	0	2	FALSE		FALSE	FALSE	FALSE	0.49495	0.34534	0.71123	0.848	0.027131	0.048091	0.8821	0.60141	0.89155	0.16708	0.0	0.0		FALSE
PRKCQ	0.918017	none	UNMAPPED:PRKCQ	TRUE	10	0	1	1	FALSE	CAD=0.0069894	FALSE	FALSE	FALSE	0.23085	0.13861	0.0069894	0.37515	0.62143	0.12983	0.12116	0.6766	0.28754	0.14644	1.0	0.0	Coronary	FALSE
PRKCSH	0.757081	none	UNMAPPED:PRKCSH	TRUE	10	1	1	1	FALSE	Hypertension=0.00039644	FALSE	FALSE	FALSE	0.21857	0.34438	0.4434	0.58658	0.19377	0.00039644	0.30647	0.34644	0.11944	0.20028	1.0	1.0	Pressure	FALSE
PRKCZ	0.239871	none	UNMAPPED:PRKCZ	TRUE	10	0	1	2	FALSE	HF=0.0042222	FALSE	FALSE	FALSE	0.30657	0.38127	0.25466	0.9092	0.0042222	0.015783	0.13636	0.50891	0.87649	0.59431	1.0	1.0	Myocardial	FALSE
PRKD1	0.51771	none	UNMAPPED:PRKD1	TRUE	10	3	4	6	TRUE	AF=1.7314e-05;HF=0.00069324;Hypertension=0.0015839;MI=0.00024384	FALSE	FALSE	FALSE	1.7314e-05	0.0245	0.022293	0.94337	0.00069324	0.0015839	0.00024384	0.54418	0.67574	0.67402	4.0	3.0	Coronary;Arrhythmia;Myocardial;Pressure	TRUE
PRKD2	0.831612	none	UNMAPPED:PRKD2	TRUE	10	0	2	3	FALSE	Angina=0.0055251;CAD=0.0048382	FALSE	FALSE	FALSE	0.2002	0.0055251	0.0048382	0.77254	0.40353	0.42752	0.96705	0.058032	0.025666	0.10449	1.0	0.0	Coronary	FALSE
PRKD3	0.689704	none	UNMAPPED:PRKD3	TRUE	10	2	2	3	FALSE	HF=0.00064367;Hypertension=0.00048207	FALSE	FALSE	FALSE	0.013461	0.19594	0.21489	0.49497	0.00064367	0.00048207	0.49075	0.50418	0.57141	0.61395	2.0	2.0	Myocardial;Pressure	FALSE
PRKDC	0.790358	none	UNMAPPED:PRKDC	TRUE	10	0	1	2	FALSE	Hypertension=0.0072665	FALSE	FALSE	FALSE	0.05292	0.32013	0.034046	0.97405	0.11306	0.0072665	0.072537	0.32177	0.25112	0.25963	1.0	1.0	Pressure	FALSE
PRKG1	0.717173	none	UNMAPPED:PRKG1	TRUE	10	1	1	1	FALSE	Hypertension=0.00048581	FALSE	FALSE	FALSE	0.12957	0.99006	0.98596	0.3113	0.37692	0.00048581	0.10229	0.94845	0.80603	0.95633	1.0	1.0	Pressure	FALSE
PRKG2	0.264439	none	UNMAPPED:PRKG2	TRUE	10	0	0	1	FALSE		FALSE	FALSE	FALSE	0.20254	0.33032	0.072061	0.92262	0.2815	0.039861	0.35478	0.34992	0.73339	0.4447	0.0	0.0		FALSE
PRKRA	0.662552	none	UNMAPPED:PRKRA	TRUE	10	1	1	2	FALSE	AF=3.8913e-11	FALSE	FALSE	FALSE	3.8913e-11	0.80231	0.2848	0.95885	0.27807	0.090943	0.38016	0.011628	0.2629	0.36071	1.0	1.0	Arrhythmia	FALSE
PRKRIP1	0.860137	none	UNMAPPED:PRKRIP1	TRUE	10	0	0	1	FALSE		FALSE	FALSE	FALSE	0.040132	0.47374	0.49923	0.3066	0.43765	0.44167	0.83715	0.62843	0.83152	0.066692	0.0	0.0		FALSE
PRKRIR	0.820532	none	UNMAPPED:PRKRIR	TRUE	10	0	0	0	FALSE		FALSE	FALSE	FALSE	0.81476	0.43466	0.33064	0.60979	0.30279	0.10924	0.34424	0.0574	0.73414	0.24133	0.0	0.0		FALSE
PRKX	0.893477	none	UNMAPPED:PRKX	TRUE	10	0	0	1	FALSE		FALSE	FALSE	FALSE	0.77955	0.72622	0.35929	0.081687	0.027543	0.21679	0.2509	0.88141	0.85764	0.6652	0.0	0.0		FALSE
PRL	0.237235	none	UNMAPPED:PRL	TRUE	10	0	0	2	FALSE		FALSE	FALSE	FALSE	0.034498	0.08926	0.092519	0.54801	0.24302	0.48452	0.027062	0.73917	0.78976	0.21617	0.0	0.0		FALSE
PRLH	0.768909	none	UNMAPPED:PRLH	TRUE	10	0	0	0	FALSE		FALSE	FALSE	FALSE	0.94231	0.58111	0.076637	0.64967	0.88191	0.12235	0.30825	0.5471	0.60141	0.64382	0.0	0.0		FALSE
PRLHR	0.429391	none	UNMAPPED:PRLHR	TRUE	10	0	0	0	FALSE		FALSE	FALSE	FALSE	0.48716	0.48527	0.4858	0.69441	0.10746	0.3401	0.4315	0.86162	0.50659	0.15117	0.0	0.0		FALSE
PRLR	0.831047	none	UNMAPPED:PRLR	TRUE	10	0	1	2	FALSE	Hypertension=0.0031007	FALSE	FALSE	FALSE	0.06979	0.27475	0.10679	0.90091	0.86705	0.0031007	0.04552	0.27178	0.05752	0.85515	1.0	1.0	Pressure	FALSE
PRM1	0.972454	none	UNMAPPED:PRM1	TRUE	10	0	0	0	FALSE		FALSE	FALSE	FALSE	0.52262	0.25448	0.21391	0.61908	0.56219	0.61962	0.11042	0.17385	0.68295	0.632	0.0	0.0		FALSE
PRM2	0.926763	none	UNMAPPED:PRM2	TRUE	10	0	0	0	FALSE		FALSE	FALSE	FALSE	0.96993	0.77426	0.37705	0.9368	0.071478	0.77254	0.82973	0.50407	0.91908	0.33119	0.0	0.0		FALSE
PRM3	0.850074	none	UNMAPPED:PRM3	TRUE	10	0	0	3	FALSE		FALSE	FALSE	FALSE	0.44761	0.03735	0.19566	0.413	0.031292	0.90916	0.022403	0.36146	0.73658	0.41825	0.0	0.0		FALSE
PRMT1	0.406596	none	UNMAPPED:PRMT1	TRUE	10	0	1	2	FALSE	CAD=0.005228	FALSE	FALSE	FALSE	0.08099	0.21789	0.005228	0.45996	0.027118	0.19498	0.23205	0.23984	0.40491	0.60288	1.0	0.0	Coronary	FALSE
PRMT2	0.726557	none	UNMAPPED:PRMT2	TRUE	10	0	0	0	FALSE		FALSE	FALSE	FALSE	0.37601	0.47753	0.86876	0.56378	0.92756	0.26188	0.29073	0.40257	0.67391	0.96829	0.0	0.0		FALSE
PRMT3	0.808531	none	UNMAPPED:PRMT3	TRUE	10	0	1	2	FALSE	MI=0.0044107	FALSE	FALSE	FALSE	0.026457	0.47048	0.056016	0.65596	0.051061	0.28774	0.0044107	0.58066	0.62171	0.98616	1.0	0.0	Coronary	FALSE
PRMT5	0.845967	none	UNMAPPED:PRMT5	TRUE	10	0	3	3	TRUE	Angina=0.0016057;CAD=0.0086623;MI=0.003697	FALSE	FALSE	FALSE	0.63404	0.0016057	0.0086623	0.1259	0.58171	0.13845	0.003697	0.3751	0.27313	0.32218	1.0	0.0	Coronary	FALSE
PRMT6	0.71674	none	UNMAPPED:PRMT6	TRUE	10	0	0	1	FALSE		FALSE	FALSE	FALSE	0.42365	0.14128	0.012247	0.90785	0.50936	0.66172	0.24879	0.74941	0.83674	0.57949	0.0	0.0		FALSE
PRMT7	0.504923	none	UNMAPPED:PRMT7	TRUE	10	0	1	1	FALSE	AF=0.0023779	FALSE	FALSE	FALSE	0.0023779	0.74644	0.24619	0.39837	0.28614	0.079435	0.24687	0.24548	0.93845	0.22089	1.0	1.0	Arrhythmia	FALSE
PRMT8	0.326854	none	UNMAPPED:PRMT8	TRUE	10	0	1	2	FALSE	CAD=0.0097849	FALSE	FALSE	FALSE	0.5687	0.049895	0.0097849	0.99963	0.89198	0.35539	0.15076	0.79925	0.22494	0.54264	1.0	0.0	Coronary	FALSE
PRMT9	0.693015	none	UNMAPPED:PRMT9	TRUE	10	0	1	4	FALSE	CAD=0.0097947	FALSE	FALSE	FALSE	0.21635	0.013013	0.0097947	0.85389	0.11436	0.4125	0.026578	0.04456	0.25892	0.26773	1.0	0.0	Coronary	FALSE
PRND	0.897369	none	UNMAPPED:PRND	TRUE	10	0	0	1	FALSE		FALSE	FALSE	FALSE	0.11967	0.38912	0.10018	0.98223	0.051498	0.022469	0.16549	0.24918	0.96491	0.93838	0.0	0.0		FALSE
PRNP	0.914291	none	UNMAPPED:PRNP	TRUE	10	0	0	1	FALSE		FALSE	FALSE	FALSE	0.14644	0.312	0.19517	0.75777	0.54721	0.068346	0.82686	0.015793	0.21328	0.10427	0.0	0.0		FALSE
PROB1	0.34019	none	UNMAPPED:PROB1	TRUE	10	2	3	5	TRUE	Angina=0.0078586;CAD=0.00039921;HF=1.5694e-05	FALSE	FALSE	FALSE	0.010322	0.0078586	0.00039921	0.68766	1.5694e-05	0.17058	0.039365	0.30311	0.96738	0.62246	2.0	1.0	Coronary;Myocardial	FALSE
PROC	0.537457	none	UNMAPPED:PROC	TRUE	10	2	2	3	FALSE	Hypertension=0.00028016;VTE=3.6423e-09	FALSE	FALSE	FALSE	0.27355	0.44196	0.15732	0.27815	0.84062	0.00028016	0.011017	0.83852	0.48052	3.6423e-09	2.0	2.0	Pressure;Venous	FALSE
PROCA1	0.490554	none	UNMAPPED:PROCA1	TRUE	10	0	0	3	FALSE		FALSE	FALSE	FALSE	0.041628	0.082954	0.053234	0.78551	0.24552	0.034329	0.039956	0.15616	0.19336	0.95221	0.0	0.0		FALSE
PROCR	0.278398	none	V2L101	TRUE	10	4	5	6	TRUE	Angina=2.5346e-11;CAD=5e-10;MI=6.2843e-06;Stroke=0.0089474;VTE=4.4187e-14	FALSE	FALSE	FALSE	0.46838	2.5346e-11	5e-10	0.081363	0.40331	0.034026	6.2843e-06	0.0089474	0.21784	4.4187e-14	3.0	2.0	Coronary;Cerebrovascular;Venous	TRUE
PRODH	0.514555	none	UNMAPPED:PRODH	FALSE	0				not_evaluable		FALSE	FALSE	FALSE														not_evaluable
PRODH2	0.443553	none	UNMAPPED:PRODH2	TRUE	10	0	0	0	FALSE		FALSE	FALSE	FALSE	0.18464	0.21202	0.37373	0.086943	0.9339	0.42802	0.66653	0.15259	0.77949	0.59954	0.0	0.0		FALSE
PROK1	0.636308	none	UNMAPPED:PROK1	TRUE	10	1	1	3	FALSE	Hypertension=0.00094827	FALSE	FALSE	FALSE	0.01088	0.026363	0.056563	0.91286	0.66358	0.00094827	0.43851	0.27011	0.43492	0.38065	1.0	1.0	Pressure	FALSE
PROK2	0.395664	none	UNMAPPED:PROK2	TRUE	10	0	1	4	FALSE	CAD=0.0010749	FALSE	FALSE	FALSE	0.13541	0.046475	0.0010749	0.99296	0.17139	0.02536	0.13885	0.11879	0.075837	0.011728	1.0	0.0	Coronary	FALSE
PROKR1	0.882126	none	UNMAPPED:PROKR1	TRUE	10	0	1	4	FALSE	TIA=0.0021121	FALSE	FALSE	FALSE	0.062935	0.35879	0.14702	0.50954	0.42149	0.19333	0.011894	0.03008	0.0021121	0.017904	1.0	1.0	Cerebrovascular	FALSE
PROKR2	0.54043	none	UNMAPPED:PROKR2	TRUE	10	0	0	0	FALSE		FALSE	FALSE	FALSE	0.11052	0.84359	0.88549	0.94358	0.6105	0.5197	0.84868	0.083177	0.58094	0.37689	0.0	0.0		FALSE
PROL1	0.528422	none	UNMAPPED:PROL1	TRUE	10	0	0	0	FALSE		FALSE	FALSE	FALSE	0.20534	0.93809	0.86841	0.69496	0.54064	0.13081	0.52375	0.55054	0.4961	0.73078	0.0	0.0		FALSE
PROM1	0.792529	none	UNMAPPED:PROM1	TRUE	10	0	0	1	FALSE		FALSE	FALSE	FALSE	0.51308	0.82304	0.34898	0.2084	0.035114	0.3361	0.12241	0.62442	0.60066	0.95234	0.0	0.0		FALSE
PROM2	0.325579	none	UNMAPPED:PROM2	TRUE	10	0	0	1	FALSE		FALSE	FALSE	FALSE	0.5778	0.3864	0.15219	0.48442	0.62989	0.20739	0.50992	0.35764	0.043079	0.43133	0.0	0.0		FALSE
PROP1	0.878429	none	UNMAPPED:PROP1	TRUE	10	0	1	1	FALSE	Hypertension=0.0017738	FALSE	FALSE	FALSE	0.54983	0.20513	0.62499	0.66341	0.98656	0.0017738	0.91574	0.76865	0.10393	0.63886	1.0	1.0	Pressure	FALSE
PROS1	0.453233	none	UNMAPPED:PROS1	TRUE	10	2	3	6	TRUE	AF=0.001333;TIA=0.00011598;VTE=2.7981e-12	FALSE	FALSE	FALSE	0.001333	0.024202	0.12927	0.43464	0.17673	0.014702	0.41519	0.037709	0.00011598	2.7981e-12	3.0	3.0	Arrhythmia;Cerebrovascular;Venous	TRUE
PROSC	0.432491	none	UNMAPPED:PROSC	TRUE	10	0	0	2	FALSE		FALSE	FALSE	FALSE	0.49075	0.014367	0.75676	0.10164	0.89271	0.049573	0.89002	0.85511	0.19609	0.64074	0.0	0.0		FALSE
PROSER1	0.736662	none	UNMAPPED:PROSER1	TRUE	10	0	0	1	FALSE		FALSE	FALSE	FALSE	0.41731	0.43578	0.24474	0.78393	0.71799	0.020293	0.47799	0.43519	0.132	0.62039	0.0	0.0		FALSE
PROSER2	0.506919	none	UNMAPPED:PROSER2	TRUE	10	0	1	1	FALSE	Hypertension=0.0045412	FALSE	FALSE	FALSE	0.26828	0.15683	0.098654	0.77361	0.23206	0.0045412	0.17962	0.57376	0.64548	0.80027	1.0	1.0	Pressure	FALSE
PROSER3	0.750147	none	UNMAPPED:PROSER3	TRUE	10	0	1	1	FALSE	Cardiomyopathy=0.006336	FALSE	FALSE	FALSE	0.069928	0.13108	0.27267	0.006336	0.14403	0.08995	0.50878	0.073868	0.27162	0.46058	1.0	1.0	Myocardial	FALSE
PROX1	0.395646	none	UNMAPPED:PROX1	TRUE	10	0	0	1	FALSE		FALSE	FALSE	FALSE	0.10605	0.031651	0.31566	0.20245	0.079886	0.3306	0.10533	0.11972	0.56121	0.25774	0.0	0.0		FALSE
PROX2	0.238247	none	STABLE:NEW-108	TRUE	10	1	1	3	FALSE	Hypertension=3.6382e-05	FALSE	FALSE	FALSE	0.64794	0.91136	0.82114	0.3013	0.25969	3.6382e-05	0.81517	0.2686	0.036204	0.018916	1.0	1.0	Pressure	FALSE
PROZ	0.390278	none	UNMAPPED:PROZ	TRUE	10	0	1	2	FALSE	VTE=0.0039981	FALSE	FALSE	FALSE	0.29659	0.30406	0.40412	0.9433	0.041731	0.076563	0.86761	0.76281	0.56023	0.0039981	1.0	1.0	Venous	FALSE
PRPF18	0.99314	none	UNMAPPED:PRPF18	TRUE	10	0	0	2	FALSE		FALSE	FALSE	FALSE	0.28864	0.80778	0.35113	0.81953	0.60736	0.018619	0.85566	0.24667	0.32313	0.02756	0.0	0.0		FALSE
PRPF19	0.716996	none	UNMAPPED:PRPF19	TRUE	10	0	0	0	FALSE		FALSE	FALSE	FALSE	0.4222	0.10497	0.51433	0.14453	0.47802	0.059333	0.72306	0.088293	0.59882	0.051699	0.0	0.0		FALSE
PRPF3	0.998379	none	UNMAPPED:PRPF3	TRUE	10	1	6	6	TRUE	Angina=0.0099874;Hypertension=6.1716e-07;MI=0.0078908;Stroke=0.0033537;TIA=0.0016111;VTE=0.0041541	FALSE	FALSE	FALSE	0.25094	0.0099874	0.27231	0.53414	0.60792	6.1716e-07	0.0078908	0.0033537	0.0016111	0.0041541	4.0	3.0	Coronary;Pressure;Cerebrovascular;Venous	TRUE
PRPF31	0.470756	none	UNMAPPED:PRPF31	TRUE	10	0	0	0	FALSE		FALSE	FALSE	FALSE	0.98107	0.70265	0.16181	0.87144	0.14808	0.32706	0.25837	0.59257	0.50642	0.29167	0.0	0.0		FALSE
PRPF38A	0.950941	none	UNMAPPED:PRPF38A	TRUE	10	0	2	2	FALSE	Stroke=0.0084983;TIA=0.0020963	FALSE	FALSE	FALSE	0.37065	0.47037	0.72643	0.96894	0.12467	0.57902	0.86488	0.0084983	0.0020963	0.42534	1.0	1.0	Cerebrovascular	FALSE
PRPF38B	0.60151	none	UNMAPPED:PRPF38B	TRUE	10	0	1	2	FALSE	Angina=0.0078334	FALSE	FALSE	FALSE	0.13009	0.0078334	0.063089	0.58629	0.79391	0.053774	0.18415	0.027742	0.74694	0.53471	1.0	0.0	Coronary	FALSE
PRPF39	0.449184	none	UNMAPPED:PRPF39	TRUE	10	0	0	0	FALSE		FALSE	FALSE	FALSE	0.42014	0.78103	0.70243	0.52749	0.46058	0.084981	0.96933	0.63315	0.39837	0.52563	0.0	0.0		FALSE
PRPF4	0.644845	none	UNMAPPED:PRPF4	TRUE	10	0	2	3	FALSE	CAD=0.0015838;TIA=0.0031396	FALSE	FALSE	FALSE	0.20772	0.05645	0.0015838	0.54579	0.4117	0.15226	0.02244	0.27996	0.0031396	0.45622	2.0	1.0	Coronary;Cerebrovascular	FALSE
PRPF40A	0.727568	none	UNMAPPED:PRPF40A	TRUE	10	0	3	5	TRUE	Angina=0.0026485;CAD=0.003108;Hypertension=0.0030688	FALSE	FALSE	FALSE	0.50192	0.0026485	0.003108	0.42586	0.035154	0.0030688	0.026398	0.5316	0.35467	0.21341	2.0	1.0	Coronary;Pressure	FALSE
PRPF40B	0.271699	none	STABLE:NEW-79	TRUE	10	0	0	0	FALSE		FALSE	FALSE	FALSE	0.41881	0.062334	0.5442	0.85249	0.49059	0.21502	0.37439	0.75664	0.21133	0.36523	0.0	0.0		FALSE
PRPF4B	0.411186	none	UNMAPPED:PRPF4B	TRUE	10	0	0	2	FALSE		FALSE	FALSE	FALSE	0.8124	0.46764	0.49044	0.026762	0.66027	0.37894	0.26503	0.59457	0.046996	0.093463	0.0	0.0		FALSE
PRPF6	0.496369	none	UNMAPPED:PRPF6	TRUE	10	0	0	2	FALSE		FALSE	FALSE	FALSE	0.43679	0.1657	0.081079	0.89604	0.36097	0.020128	0.022598	0.38088	0.63348	0.13053	0.0	0.0		FALSE
PRPF8	0.432491	none	UNMAPPED:PRPF8	TRUE	10	2	3	5	TRUE	AF=0.00079727;CAD=0.0045699;Hypertension=9.4463e-06	FALSE	FALSE	FALSE	0.00079727	0.015811	0.0045699	0.50678	0.026119	9.4463e-06	0.16614	0.92708	0.69043	0.48053	3.0	2.0	Coronary;Arrhythmia;Pressure	TRUE
PRPH	0.960407	none	UNMAPPED:PRPH	TRUE	10	1	1	1	FALSE	Hypertension=1.8073e-07	FALSE	FALSE	FALSE	0.12069	0.99767	0.79001	0.76736	0.98381	1.8073e-07	0.21679	0.47938	0.90616	0.16353	1.0	1.0	Pressure	FALSE
PRPH2	0.776361	none	UNMAPPED:PRPH2	TRUE	10	0	0	0	FALSE		FALSE	FALSE	FALSE	0.85604	0.26444	0.053772	0.19387	0.33085	0.38721	0.21739	0.42442	0.84664	0.51009	0.0	0.0		FALSE
PRPS1	0.896328	none	UNMAPPED:PRPS1	TRUE	10	0	0	1	FALSE		FALSE	FALSE	FALSE	0.086453	0.15027	0.049566	0.88907	0.22202	0.094819	0.068345	0.66213	0.252	0.34277	0.0	0.0		FALSE
PRPS1L1	0.973564	none	UNMAPPED:PRPS1L1	TRUE	10	0	0	2	FALSE		FALSE	FALSE	FALSE	0.62483	0.012046	0.075348	0.084492	0.43514	0.032185	0.52105	0.56473	0.77218	0.84057	0.0	0.0		FALSE
PRPS2	0.826186	none	UNMAPPED:PRPS2	TRUE	10	0	0	0	FALSE		FALSE	FALSE	FALSE	0.9504	0.26442	0.062059	0.88191	0.85087	0.46285	0.069091	0.57076	0.73653	0.75949	0.0	0.0		FALSE
PRPSAP1	0.810496	none	UNMAPPED:PRPSAP1	TRUE	10	0	3	4	TRUE	Angina=0.0048311;CAD=0.0058105;MI=0.006856	FALSE	FALSE	FALSE	0.5771	0.0048311	0.0058105	0.54298	0.91905	0.027878	0.006856	0.16306	0.42826	0.33298	1.0	0.0	Coronary	FALSE
PRPSAP2	0.696531	none	UNMAPPED:PRPSAP2	TRUE	10	0	1	2	FALSE	MI=0.0062285	FALSE	FALSE	FALSE	0.32446	0.35594	0.030542	0.64106	0.06326	0.40261	0.0062285	0.38246	0.28285	0.28208	1.0	0.0	Coronary	FALSE
PRR11	0.609996	none	UNMAPPED:PRR11	TRUE	10	1	4	5	TRUE	Angina=0.0015504;CAD=0.00018701;Hypertension=0.0035191;MI=0.0011747	FALSE	FALSE	FALSE	0.064613	0.0015504	0.00018701	0.77317	0.04872	0.0035191	0.0011747	0.1158	0.14095	0.42799	2.0	1.0	Coronary;Pressure	FALSE
PRR12	0.139785	none	V2L098	TRUE	10	0	0	0	FALSE		FALSE	FALSE	FALSE	0.066408	0.32499	0.10222	0.16114	0.72956	0.51495	0.4868	0.37164	0.21185	0.32806	0.0	0.0		FALSE
PRR13	0.416274	none	UNMAPPED:PRR13	TRUE	10	0	1	3	FALSE	MI=0.0092246	FALSE	FALSE	FALSE	0.28125	0.32477	0.021336	0.10674	0.43831	0.01533	0.0092246	0.48087	0.49161	0.24141	1.0	0.0	Coronary	FALSE
PRR14	0.442395	none	UNMAPPED:PRR14	TRUE	10	3	4	5	TRUE	Angina=9.1809e-06;CAD=0.00027809;HF=0.0043188;Hypertension=3.7634e-09	FALSE	FALSE	FALSE	0.86747	9.1809e-06	0.00027809	0.98481	0.0043188	3.7634e-09	0.028002	0.36266	0.32122	0.23872	3.0	2.0	Coronary;Myocardial;Pressure	TRUE
PRR14L	0.653983	none	UNMAPPED:PRR14L	TRUE	10	0	3	5	TRUE	Angina=0.0076425;CAD=0.0080648;Hypertension=0.0010644	FALSE	FALSE	FALSE	0.15253	0.0076425	0.0080648	0.22809	0.08023	0.0010644	0.031129	0.87042	0.55394	0.018192	2.0	1.0	Coronary;Pressure	FALSE
PRR15	0.605307	none	UNMAPPED:PRR15	TRUE	10	0	0	0	FALSE		FALSE	FALSE	FALSE	0.35253	0.79571	0.16334	0.87534	0.47383	0.6638	0.58023	0.30351	0.12062	0.39797	0.0	0.0		FALSE
PRR15L	0.278664	none	UNMAPPED:PRR15L	TRUE	10	1	4	6	TRUE	Angina=0.0049028;CAD=0.001382;Hypertension=0.00026702;MI=0.0011367	FALSE	FALSE	FALSE	0.017678	0.0049028	0.001382	0.2621	0.031664	0.00026702	0.0011367	0.19597	0.65791	0.55158	2.0	1.0	Coronary;Pressure	FALSE
PRR16	0.701902	none	UNMAPPED:PRR16	TRUE	10	0	1	5	FALSE	TIA=0.0072212	FALSE	FALSE	FALSE	0.69778	0.011142	0.044137	0.48982	0.86075	0.019854	0.01772	0.32267	0.0072212	0.86703	1.0	1.0	Cerebrovascular	FALSE
PRR18	0.702339	none	UNMAPPED:PRR18	TRUE	10	0	0	1	FALSE		FALSE	FALSE	FALSE	0.14834	0.42338	0.11393	0.065286	0.35072	0.033378	0.8711	0.80935	0.77763	0.22216	0.0	0.0		FALSE
PRR19	0.494856	none	UNMAPPED:PRR19	TRUE	10	0	0	1	FALSE		FALSE	FALSE	FALSE	0.062688	0.27092	0.76303	0.022765	0.20742	0.29111	0.36216	0.18838	0.96101	0.054862	0.0	0.0		FALSE
PRR20B	0.814814	none	UNMAPPED:PRR20B	FALSE	0				not_evaluable		FALSE	FALSE	FALSE														not_evaluable
PRR21	0.950941	none	UNMAPPED:PRR21	TRUE	10	0	1	1	FALSE	HF=0.00608	FALSE	FALSE	FALSE	0.668	0.52113	0.085931	0.46888	0.00608	0.30758	0.20346	0.115	0.59259	0.90474	1.0	1.0	Myocardial	FALSE
PRR22	0.495865	none	UNMAPPED:PRR22	TRUE	10	0	0	0	FALSE		FALSE	FALSE	FALSE	0.57443	0.24925	0.081127	0.87736	0.30745	0.16497	0.23304	0.66799	0.23428	0.34974	0.0	0.0		FALSE
PRR23A	0.717952	none	UNMAPPED:PRR23A	TRUE	10	1	1	1	FALSE	Angina=0.00029084	FALSE	FALSE	FALSE	0.15722	0.00029084	0.065973	0.66727	0.42482	0.12441	0.20549	0.24727	0.53834	0.17439	1.0	0.0	Coronary	FALSE
PRR23B	0.984743	none	UNMAPPED:PRR23B	TRUE	10	0	0	0	FALSE		FALSE	FALSE	FALSE	0.35219	0.93229	0.32076	0.57015	0.37121	0.66615	0.59943	0.38522	0.54551	0.81436	0.0	0.0		FALSE
PRR23C	0.905606	none	UNMAPPED:PRR23C	TRUE	10	0	1	1	FALSE	VTE=0.0057042	FALSE	FALSE	FALSE	0.52218	0.1213	0.52005	0.11485	0.62388	0.28002	0.75543	0.17433	0.87676	0.0057042	1.0	1.0	Venous	FALSE
PRR25	0.927206	none	UNMAPPED:PRR25	TRUE	10	0	1	1	FALSE	CAD=0.0052516	FALSE	FALSE	FALSE	0.1749	0.31534	0.0052516	0.85361	0.48591	0.34012	0.11365	0.38716	0.27032	0.86123	1.0	0.0	Coronary	FALSE
PRR27	0.548359	none	UNMAPPED:PRR27	TRUE	10	0	0	3	FALSE		FALSE	FALSE	FALSE	0.060694	0.023318	0.013162	0.66976	0.80024	0.02888	0.27669	0.17485	0.20299	0.25216	0.0	0.0		FALSE
PRR29	0.702999	none	UNMAPPED:PRR29	TRUE	10	0	1	3	FALSE	HF=0.0024712	FALSE	FALSE	FALSE	0.043819	0.56829	0.25028	0.013173	0.0024712	0.15599	0.2248	0.5566	0.87964	0.072052	1.0	1.0	Myocardial	FALSE
PRR3	0.608021	none	UNMAPPED:PRR3	TRUE	10	1	2	4	FALSE	CAD=0.0056712;MI=0.00087884	FALSE	FALSE	FALSE	0.21389	0.051989	0.0056712	0.73048	0.013001	0.063186	0.00087884	0.80449	0.017888	0.29429	1.0	0.0	Coronary	FALSE
PRR30	0.718741	none	UNMAPPED:PRR30	TRUE	10	1	1	2	FALSE	Hypertension=5.2148e-05	FALSE	FALSE	FALSE	0.16721	0.52769	0.7557	0.28917	0.016589	5.2148e-05	0.74978	0.11185	0.2499	0.39544	1.0	1.0	Pressure	FALSE
PRR31	0.892895	none	UNMAPPED:PRR31	TRUE	10	0	1	1	FALSE	Stroke=0.0054561	FALSE	FALSE	FALSE	0.78544	0.77658	0.75812	0.060863	0.39534	0.11407	0.75928	0.0054561	0.061853	0.34346	1.0	1.0	Cerebrovascular	FALSE
PRR32	0.968729	none	UNMAPPED:PRR32	TRUE	10	0	0	1	FALSE		FALSE	FALSE	FALSE	0.83124	0.91556	0.94887	0.89165	0.82898	0.043038	0.79469	0.41068	0.15208	0.46909	0.0	0.0		FALSE
PRR34	0.509623	none	UNMAPPED:PRR34	TRUE	10	0	0	1	FALSE		FALSE	FALSE	FALSE	0.2873	0.79508	0.54349	0.79976	0.40248	0.032215	0.2282	0.10321	0.7472	0.93418	0.0	0.0		FALSE
PRR35	0.690172	none	UNMAPPED:PRR35	TRUE	10	0	0	1	FALSE		FALSE	FALSE	FALSE	0.020803	0.46113	0.52578	0.80691	0.71448	0.059214	0.2565	0.59453	0.60368	0.93226	0.0	0.0		FALSE
PRR36	0.500723	none	UNMAPPED:PRR36	TRUE	10	0	1	1	FALSE	TIA=0.0044447	FALSE	FALSE	FALSE	0.1975	0.14193	0.10351	0.41749	0.31473	0.48465	0.3036	0.17877	0.0044447	0.48212	1.0	1.0	Cerebrovascular	FALSE
PRR4	0.888307	none	UNMAPPED:PRR4	TRUE	10	0	0	0	FALSE		FALSE	FALSE	FALSE	0.25073	0.27706	0.24027	0.9341	0.52531	0.99916	0.43461	0.82962	0.44828	0.60354	0.0	0.0		FALSE
PRR5	0.902062	none	UNMAPPED:PRR5	TRUE	10	0	0	2	FALSE		FALSE	FALSE	FALSE	0.01045	0.25207	0.79844	0.3688	0.54109	0.30184	0.94873	0.13623	0.31576	0.047618	0.0	0.0		FALSE
PRR5-ARHGAP8	0.869758	none	UNMAPPED:PRR5-ARHGAP8	TRUE	10	1	2	3	FALSE	AF=0.00021812;VTE=0.001949	FALSE	FALSE	FALSE	0.00021812	0.18267	0.22747	0.02358	0.73655	0.13723	0.90406	0.063656	0.65662	0.001949	2.0	2.0	Arrhythmia;Venous	FALSE
PRR5L	0.744388	none	UNMAPPED:PRR5L	TRUE	10	2	6	6	TRUE	AF=0.00016399;Angina=0.0052809;CAD=0.0038175;MI=0.0024799;Stroke=0.00040769;TIA=0.0037053	FALSE	FALSE	FALSE	0.00016399	0.0052809	0.0038175	0.63976	0.79669	0.066352	0.0024799	0.00040769	0.0037053	0.77612	3.0	2.0	Coronary;Arrhythmia;Cerebrovascular	TRUE
PRR7	0.440766	none	UNMAPPED:PRR7	TRUE	10	1	2	4	FALSE	AF=0.0077374;VTE=0.00087249	FALSE	FALSE	FALSE	0.0077374	0.41105	0.25612	0.25324	0.32944	0.29062	0.013314	0.45554	0.032949	0.00087249	2.0	2.0	Arrhythmia;Venous	FALSE
PRR9	0.68978	none	UNMAPPED:PRR9	TRUE	10	0	0	0	FALSE		FALSE	FALSE	FALSE	0.17918	0.45498	0.87464	0.67583	0.89595	0.4717	0.14564	0.99108	0.64307	0.89416	0.0	0.0		FALSE
PRRC1	0.939488	none	UNMAPPED:PRRC1	TRUE	10	0	0	1	FALSE		FALSE	FALSE	FALSE	0.075455	0.69275	0.28667	0.50505	0.71897	0.040311	0.17786	0.16529	0.90167	0.36595	0.0	0.0		FALSE
PRRC2A	0.00117297	q<0.01	V2L036	TRUE	10	7	8	9	TRUE	AF=5.7005e-06;Angina=2.1008e-07;CAD=5.7221e-07;HF=0.00035651;Hypertension=9.8188e-13;MI=3.5068e-05;TIA=0.0015628;VTE=0.00014184	TRUE	TRUE	FALSE	5.7005e-06	2.1008e-07	5.7221e-07	0.90882	0.00035651	9.8188e-13	3.5068e-05	0.043716	0.0015628	0.00014184	6.0	5.0	Coronary;Arrhythmia;Myocardial;Pressure;Cerebrovascular;Venous	TRUE
PRRC2B	0.705881	none	UNMAPPED:PRRC2B	TRUE	10	1	1	2	FALSE	Hypertension=6.285e-05	FALSE	FALSE	FALSE	0.7976	0.80105	0.79503	0.30787	0.9749	6.285e-05	0.78892	0.51661	0.022095	0.84756	1.0	1.0	Pressure	FALSE
PRRC2C	0.570172	none	UNMAPPED:PRRC2C	TRUE	10	0	2	4	FALSE	HF=0.0072298;Stroke=0.0017883	FALSE	FALSE	FALSE	0.075333	0.091767	0.23501	0.26802	0.0072298	0.013243	0.077781	0.0017883	0.023689	0.11144	2.0	2.0	Myocardial;Cerebrovascular	FALSE
PRRG1	0.499011	none	UNMAPPED:PRRG1	TRUE	10	0	0	0	FALSE		FALSE	FALSE	FALSE	0.71315	0.090457	0.057757	0.1157	0.79267	0.41222	0.11577	0.294	0.48271	0.20219	0.0	0.0		FALSE
PRRG2	0.152608	none	V2L098	TRUE	10	0	1	2	FALSE	AF=0.0098323	FALSE	FALSE	FALSE	0.0098323	0.87355	0.15974	0.27613	0.20708	0.18032	0.16338	0.021791	0.37667	0.52808	1.0	1.0	Arrhythmia	FALSE
PRRG3	0.655343	none	UNMAPPED:PRRG3	TRUE	10	1	2	2	FALSE	AF=0.0066945;Hypertension=6.5404e-05	FALSE	FALSE	FALSE	0.0066945	0.11001	0.10447	0.18302	0.58031	6.5404e-05	0.11537	0.48194	0.91819	0.27513	2.0	2.0	Arrhythmia;Pressure	FALSE
PRRG4	0.468936	none	UNMAPPED:PRRG4	TRUE	10	0	1	2	FALSE	Angina=0.0068465	FALSE	FALSE	FALSE	0.3863	0.0068465	0.42278	0.97389	0.57664	0.54285	0.055842	0.29909	0.1038	0.013293	1.0	0.0	Coronary	FALSE
PRRT1	0.408613	none	UNMAPPED:PRRT1	TRUE	10	2	4	5	TRUE	AF=0.0044238;HF=0.00036222;Hypertension=1.9652e-08;TIA=0.0094889	FALSE	FALSE	FALSE	0.0044238	0.032524	0.051067	0.87435	0.00036222	1.9652e-08	0.18097	0.10248	0.0094889	0.74797	4.0	4.0	Arrhythmia;Myocardial;Pressure;Cerebrovascular	TRUE
PRRT2	0.927781	none	UNMAPPED:PRRT2	TRUE	10	0	0	0	FALSE		FALSE	FALSE	FALSE	0.57856	0.44252	0.35997	0.66906	0.92698	0.47248	0.89495	0.27431	0.28871	0.98195	0.0	0.0		FALSE
PRRT3	0.951744	none	UNMAPPED:PRRT3	TRUE	10	0	0	2	FALSE		FALSE	FALSE	FALSE	0.18201	0.13416	0.023565	0.099486	0.093698	0.15091	0.025058	0.58153	0.94632	0.31758	0.0	0.0		FALSE
PRRT4	0.939798	none	UNMAPPED:PRRT4	TRUE	10	1	3	3	TRUE	AF=0.00041134;Hypertension=0.0040573;Stroke=0.0021081	FALSE	FALSE	FALSE	0.00041134	0.18623	0.20293	0.96243	0.058974	0.0040573	0.19094	0.0021081	0.13002	0.19885	3.0	3.0	Arrhythmia;Pressure;Cerebrovascular	TRUE
PRRX1	0.274633	none	STABLE:NEW-23	TRUE	10	1	3	4	TRUE	AF=4.2345e-12;MI=0.0064439;VTE=0.0084408	FALSE	FALSE	FALSE	4.2345e-12	0.056139	0.032528	0.55961	0.15452	0.57976	0.0064439	0.20768	0.08098	0.0084408	3.0	2.0	Coronary;Arrhythmia;Venous	TRUE
PRRX2	0.568109	none	UNMAPPED:PRRX2	TRUE	10	0	0	0	FALSE		FALSE	FALSE	FALSE	0.89675	0.18623	0.16221	0.54513	0.15588	0.85732	0.11275	0.53182	0.72752	0.48345	0.0	0.0		FALSE
PRSS1	0.338967	none	UNMAPPED:PRSS1	TRUE	10	0	0	0	FALSE		FALSE	FALSE	FALSE	0.72904	0.21779	0.98788	0.42032	0.59266	0.6772	0.20101	0.96606	0.60837	0.38747	0.0	0.0		FALSE
PRSS12	0.267004	none	UNMAPPED:PRSS12	TRUE	10	0	0	4	FALSE		FALSE	FALSE	FALSE	0.2923	0.027783	0.37103	0.013577	0.41564	0.22679	0.082142	0.30134	0.02881	0.040352	0.0	0.0		FALSE
PRSS16	0.24241	none	UNMAPPED:PRSS16	TRUE	10	1	1	2	FALSE	Hypertension=0.00096448	FALSE	FALSE	FALSE	0.10014	0.23633	0.051878	0.53027	0.28903	0.00096448	0.11242	0.68345	0.016309	0.2531	1.0	1.0	Pressure	FALSE
PRSS21	0.964876	none	UNMAPPED:PRSS21	TRUE	10	0	0	1	FALSE		FALSE	FALSE	FALSE	0.10876	0.73912	0.19241	0.7606	0.23457	0.024193	0.4238	0.62969	0.83429	0.415	0.0	0.0		FALSE
PRSS22	0.537457	none	UNMAPPED:PRSS22	TRUE	10	0	2	2	FALSE	AF=0.0019203;Hypertension=0.0047194	FALSE	FALSE	FALSE	0.0019203	0.18737	0.28753	0.92759	0.42073	0.0047194	0.11626	0.94935	0.69821	0.93517	2.0	2.0	Arrhythmia;Pressure	FALSE
PRSS23	0.958013	none	UNMAPPED:PRSS23	TRUE	10	0	0	0	FALSE		FALSE	FALSE	FALSE	0.96093	0.16778	0.86222	0.69966	0.7934	0.53012	0.69245	0.97253	0.15781	0.24351	0.0	0.0		FALSE
PRSS27	0.771689	none	UNMAPPED:PRSS27	TRUE	10	0	0	1	FALSE		FALSE	FALSE	FALSE	0.66934	0.35191	0.19866	0.71411	0.55301	0.013084	0.54616	0.86374	0.1478	0.70438	0.0	0.0		FALSE
PRSS3	0.3161	none	UNMAPPED:PRSS3	TRUE	10	1	1	1	FALSE	AF=0.00017135	FALSE	FALSE	FALSE	0.00017135	0.09756	0.10856	0.083007	0.21285	0.15283	0.40214	0.15717	0.94502	0.96448	1.0	1.0	Arrhythmia	FALSE
PRSS33	0.797159	none	UNMAPPED:PRSS33	TRUE	10	0	0	1	FALSE		FALSE	FALSE	FALSE	0.65539	0.75736	0.15548	0.20767	0.49226	0.010042	0.91894	0.64705	0.79746	0.84941	0.0	0.0		FALSE
PRSS35	0.0754325	none	STABLE:NEW-280	TRUE	10	0	0	1	FALSE		FALSE	FALSE	FALSE	0.28905	0.013794	0.16827	0.99093	0.74537	0.098267	0.27766	0.071576	0.65485	0.23491	0.0	0.0		FALSE
PRSS36	0.908279	none	UNMAPPED:PRSS36	TRUE	10	1	2	3	FALSE	Hypertension=0.0044201;VTE=0.00069507	FALSE	FALSE	FALSE	0.046266	0.14549	0.53112	0.97048	0.84331	0.0044201	0.88359	0.19856	0.42639	0.00069507	2.0	2.0	Pressure;Venous	FALSE
PRSS37	0.929054	none	UNMAPPED:PRSS37	TRUE	10	0	0	0	FALSE		FALSE	FALSE	FALSE	0.80154	0.14431	0.14584	0.98113	0.15768	0.29666	0.21366	0.32851	0.28466	0.30104	0.0	0.0		FALSE
PRSS38	0.512716	none	UNMAPPED:PRSS38	TRUE	10	1	1	4	FALSE	Hypertension=1.4036e-05	FALSE	FALSE	FALSE	0.10607	0.026405	0.023004	0.558	0.37365	1.4036e-05	0.35527	0.33175	0.70054	0.032698	1.0	1.0	Pressure	FALSE
PRSS41	0.727114	none	UNMAPPED:PRSS41	TRUE	10	0	0	0	FALSE		FALSE	FALSE	FALSE	0.35157	0.20349	0.50124	0.93225	0.8	0.16304	0.86572	0.61545	0.88106	0.55804	0.0	0.0		FALSE
PRSS42	0.419519	none	UNMAPPED:PRSS42	TRUE	10	0	0	2	FALSE		FALSE	FALSE	FALSE	0.31346	0.16652	0.19041	0.93261	0.18561	0.018615	0.5217	0.0199	0.71737	0.37438	0.0	0.0		FALSE
PRSS44	0.74941	none	UNMAPPED:PRSS44	TRUE	10	1	1	4	FALSE	Hypertension=3.3406e-06	FALSE	FALSE	FALSE	0.014106	0.82014	0.21606	0.86681	0.33683	3.3406e-06	0.037392	0.034958	0.18675	0.39355	1.0	1.0	Pressure	FALSE
PRSS45	0.512716	none	UNMAPPED:PRSS45	TRUE	10	0	0	3	FALSE		FALSE	FALSE	FALSE	0.015685	0.44052	0.19022	0.011006	0.79857	0.013903	0.45486	0.10726	0.59363	0.5304	0.0	0.0		FALSE
PRSS46	0.775596	none	UNMAPPED:PRSS46	TRUE	10	0	3	6	TRUE	AF=0.0082854;CAD=0.0016835;MI=0.0047769	FALSE	FALSE	FALSE	0.0082854	0.029685	0.0016835	0.025511	0.24287	0.089035	0.0047769	0.024297	0.19671	0.56904	2.0	1.0	Coronary;Arrhythmia	FALSE
PRSS48	0.32396	none	UNMAPPED:PRSS48	TRUE	10	1	1	3	FALSE	Hypertension=1.1769e-05	FALSE	FALSE	FALSE	0.079701	0.29223	0.020134	0.78831	0.14067	1.1769e-05	0.61332	0.21196	0.13796	0.027546	1.0	1.0	Pressure	FALSE
PRSS50	0.81434	none	UNMAPPED:PRSS50	TRUE	10	1	1	3	FALSE	Hypertension=0.000738	FALSE	FALSE	FALSE	0.019602	0.22274	0.057603	0.069184	0.55099	0.000738	0.14002	0.024019	0.54529	0.56016	1.0	1.0	Pressure	FALSE
PRSS53	0.506919	none	UNMAPPED:PRSS53	TRUE	10	1	1	2	FALSE	VTE=1.0613e-06	FALSE	FALSE	FALSE	0.1385	0.31264	0.31104	0.83915	0.48792	0.015414	0.20447	0.60363	0.51668	1.0613e-06	1.0	1.0	Venous	FALSE
PRSS54	0.415357	none	UNMAPPED:PRSS54	TRUE	10	0	0	0	FALSE		FALSE	FALSE	FALSE	0.18067	0.19226	0.13774	0.67186	0.60426	0.54688	0.65453	0.13177	0.1515	0.29094	0.0	0.0		FALSE
PRSS55	0.237034	none	V2L051	TRUE	10	0	2	4	FALSE	Hypertension=0.0010345;MI=0.0043972	FALSE	FALSE	FALSE	0.46821	0.026978	0.020272	0.99858	0.6021	0.0010345	0.0043972	0.78225	0.70244	0.61423	2.0	1.0	Coronary;Pressure	FALSE
PRSS56	0.62636	none	UNMAPPED:PRSS56	TRUE	10	0	0	1	FALSE		FALSE	FALSE	FALSE	0.34056	0.52233	0.12053	0.12886	0.77753	0.044211	0.26426	0.79462	0.76994	0.095726	0.0	0.0		FALSE
PRSS57	0.539608	none	UNMAPPED:PRSS57	TRUE	10	0	0	0	FALSE		FALSE	FALSE	FALSE	0.05014	0.082744	0.22069	0.21937	0.61238	0.15076	0.82852	0.98895	0.6644	0.32743	0.0	0.0		FALSE
PRSS58	0.889272	none	UNMAPPED:PRSS58	TRUE	10	0	0	1	FALSE		FALSE	FALSE	FALSE	0.94911	0.68819	0.83801	0.33536	0.73574	0.16567	0.84447	0.18991	0.6888	0.027868	0.0	0.0		FALSE
PRSS8	0.845883	none	UNMAPPED:PRSS8	TRUE	10	0	1	1	FALSE	Hypertension=0.0039173	FALSE	FALSE	FALSE	0.62834	0.23219	0.39592	0.73981	0.32095	0.0039173	0.13593	0.29638	0.65159	0.062875	1.0	1.0	Pressure	FALSE
PRTFDC1	0.718196	none	UNMAPPED:PRTFDC1	TRUE	10	1	1	1	FALSE	Hypertension=0.00061908	FALSE	FALSE	FALSE	0.058194	0.33442	0.60565	0.45139	0.083673	0.00061908	0.699	0.46517	0.79029	0.326	1.0	1.0	Pressure	FALSE
PRTG	0.563336	none	UNMAPPED:PRTG	TRUE	10	1	2	3	FALSE	Hypertension=0.00031342;TIA=0.006894	FALSE	FALSE	FALSE	0.32633	0.047689	0.35859	0.092247	0.43275	0.00031342	0.40949	0.33666	0.006894	0.79282	2.0	2.0	Pressure;Cerebrovascular	FALSE
PRTN3	0.814938	none	UNMAPPED:PRTN3	TRUE	10	0	0	0	FALSE		FALSE	FALSE	FALSE	0.63241	0.73359	0.51762	0.56024	0.13104	0.67776	0.54862	0.73714	0.79697	0.99372	0.0	0.0		FALSE
PRUNE	0.371669	none	UNMAPPED:PRUNE	TRUE	10	0	1	2	FALSE	TIA=0.0097472	FALSE	FALSE	FALSE	0.12767	0.11726	0.43994	0.80351	0.73455	0.066238	0.22508	0.043609	0.0097472	0.060278	1.0	1.0	Cerebrovascular	FALSE
PRUNE2	0.781399	none	UNMAPPED:PRUNE2	TRUE	10	0	0	0	FALSE		FALSE	FALSE	FALSE	0.44712	0.60619	0.94104	0.58742	0.33719	0.31837	0.35784	0.22048	0.85163	0.17371	0.0	0.0		FALSE
PRX	0.37867	none	UNMAPPED:PRX	TRUE	10	0	2	3	FALSE	Angina=0.0021107;MI=0.0022616	FALSE	FALSE	FALSE	0.57368	0.0021107	0.013254	0.49425	0.47244	0.13641	0.0022616	0.19903	0.13301	0.52134	1.0	0.0	Coronary	FALSE
PSAP	0.701776	none	UNMAPPED:PSAP	TRUE	10	0	0	4	FALSE		FALSE	FALSE	FALSE	0.54072	0.027682	0.011952	0.14197	0.1844	0.017472	0.020081	0.11896	0.55818	0.59251	0.0	0.0		FALSE
PSAPL1	0.843007	none	UNMAPPED:PSAPL1	TRUE	10	0	0	0	FALSE		FALSE	FALSE	FALSE	0.5175	0.13406	0.74061	0.48436	0.31231	0.27653	0.82699	0.87049	0.6334	0.082882	0.0	0.0		FALSE
PSAT1	0.733092	none	UNMAPPED:PSAT1	TRUE	10	0	0	2	FALSE		FALSE	FALSE	FALSE	0.094735	0.01213	0.025585	0.76847	0.15411	0.81083	0.081003	0.57684	0.88468	0.57469	0.0	0.0		FALSE
PSCA	0.648282	none	UNMAPPED:PSCA	TRUE	10	1	1	1	FALSE	AF=0.00020441	FALSE	FALSE	FALSE	0.00020441	0.24377	0.58552	0.59882	0.15366	0.11533	0.73119	0.73775	0.92102	0.44377	1.0	1.0	Arrhythmia	FALSE
PSD	0.57888	none	UNMAPPED:PSD	TRUE	10	1	2	3	FALSE	AF=0.0025201;Hypertension=0.00024227	FALSE	FALSE	FALSE	0.0025201	0.40376	0.14967	0.58905	0.022719	0.00024227	0.39022	0.15246	0.23417	0.66008	2.0	2.0	Arrhythmia;Pressure	FALSE
PSD2	0.729474	none	UNMAPPED:PSD2	TRUE	10	1	2	5	FALSE	CAD=0.00062053;MI=0.0012927	FALSE	FALSE	FALSE	0.011178	0.018276	0.00062053	0.87993	0.2785	0.020945	0.0012927	0.99926	0.9499	0.11576	1.0	0.0	Coronary	FALSE
PSD3	0.584826	none	UNMAPPED:PSD3	TRUE	10	3	4	5	TRUE	AF=3.5789e-06;Angina=0.00014263;Hypertension=8.8764e-05;Stroke=0.0083929	FALSE	FALSE	FALSE	3.5789e-06	0.00014263	0.063557	0.42	0.071821	8.8764e-05	0.081375	0.0083929	0.28794	0.032328	4.0	3.0	Coronary;Arrhythmia;Pressure;Cerebrovascular	TRUE
PSD4	0.81652	none	UNMAPPED:PSD4	TRUE	10	0	0	2	FALSE		FALSE	FALSE	FALSE	0.73054	0.21724	0.024783	0.44871	0.17158	0.017915	0.76005	0.26023	0.8425	0.37107	0.0	0.0		FALSE
PSEN1	0.271699	none	UNMAPPED:PSEN1	TRUE	10	0	1	6	FALSE	AF=0.0082949	FALSE	FALSE	FALSE	0.0082949	0.070824	0.030812	0.54403	0.046699	0.043134	0.048482	0.23699	0.76246	0.012913	1.0	1.0	Arrhythmia	FALSE
PSEN2	0.950232	none	UNMAPPED:PSEN2	TRUE	10	0	0	0	FALSE		FALSE	FALSE	FALSE	0.18406	0.54648	0.437	0.75482	0.3533	0.47306	0.53679	0.7454	0.51091	0.13823	0.0	0.0		FALSE
PSENEN	0.498237	none	UNMAPPED:PSENEN	TRUE	10	0	0	1	FALSE		FALSE	FALSE	FALSE	0.86885	0.69227	0.33242	0.36688	0.033625	0.61341	0.14937	0.075134	0.76646	0.49295	0.0	0.0		FALSE
PSG1	0.919293	none	UNMAPPED:PSG1	TRUE	10	0	0	0	FALSE		FALSE	FALSE	FALSE	0.18941	0.32722	0.65288	0.085177	0.85429	0.73219	0.27232	0.78407	0.55563	0.10501	0.0	0.0		FALSE
PSG11	0.399353	none	UNMAPPED:PSG11	TRUE	10	0	1	2	FALSE	CAD=0.008682	FALSE	FALSE	FALSE	0.60805	0.021329	0.008682	0.3643	0.19645	0.18539	0.093327	0.39039	0.679	0.82827	1.0	0.0	Coronary	FALSE
PSG2	0.943753	none	UNMAPPED:PSG2	TRUE	10	0	0	3	FALSE		FALSE	FALSE	FALSE	0.15292	0.013676	0.02741	0.18973	0.29003	0.69172	0.02208	0.7857	0.55731	0.25227	0.0	0.0		FALSE
PSG3	0.296699	none	STABLE:NEW-167	TRUE	10	0	1	3	FALSE	AF=0.0080883	FALSE	FALSE	FALSE	0.0080883	0.054775	0.2684	0.52238	0.097497	0.028783	0.060381	0.027215	0.58217	0.94868	1.0	1.0	Arrhythmia	FALSE
PSG4	0.972177	none	UNMAPPED:PSG4	TRUE	10	0	1	3	FALSE	Angina=0.0067681	FALSE	FALSE	FALSE	0.14044	0.0067681	0.050129	0.79672	0.1204	0.044839	0.017459	0.47691	0.90317	0.57987	1.0	0.0	Coronary	FALSE
PSG5	0.835576	none	UNMAPPED:PSG5	TRUE	10	0	0	1	FALSE		FALSE	FALSE	FALSE	0.39369	0.026585	0.17262	0.51472	0.0646	0.087999	0.064187	0.38863	0.81188	0.94399	0.0	0.0		FALSE
PSG6	0.936559	none	UNMAPPED:PSG6	TRUE	10	0	0	1	FALSE		FALSE	FALSE	FALSE	0.02563	0.088405	0.21689	0.24221	0.44414	0.57915	0.079568	0.71648	0.67645	0.090562	0.0	0.0		FALSE
PSG7	0.75731	none	UNMAPPED:PSG7	TRUE	10	0	0	0	FALSE		FALSE	FALSE	FALSE	0.13974	0.29054	0.97024	0.072473	0.48377	0.83639	0.072299	0.92018	0.45008	0.15485	0.0	0.0		FALSE
PSG8	0.397896	none	UNMAPPED:PSG8	TRUE	10	0	1	5	FALSE	AF=0.0096233	FALSE	FALSE	FALSE	0.0096233	0.025173	0.26203	0.37057	0.059519	0.022536	0.028438	0.017028	0.51641	0.52905	1.0	1.0	Arrhythmia	FALSE
PSG9	0.807836	none	UNMAPPED:PSG9	TRUE	10	0	2	4	FALSE	Angina=0.0054425;CAD=0.0085559	FALSE	FALSE	FALSE	0.55217	0.0054425	0.0085559	0.82851	0.06946	0.034539	0.046685	0.66899	0.62437	0.23099	1.0	0.0	Coronary	FALSE
PSIP1	0.544867	none	UNMAPPED:PSIP1	TRUE	10	0	0	0	FALSE		FALSE	FALSE	FALSE	0.072818	0.314	0.16149	0.76399	0.054347	0.27655	0.66723	0.46095	0.56672	0.8735	0.0	0.0		FALSE
PSKH1	0.680948	none	UNMAPPED:PSKH1	TRUE	10	0	2	3	FALSE	AF=0.0021062;CAD=0.0011242	FALSE	FALSE	FALSE	0.0021062	0.53999	0.0011242	0.52731	0.74663	0.48271	0.031006	0.56722	0.45951	0.50445	2.0	1.0	Coronary;Arrhythmia	FALSE
PSKH2	0.744388	none	UNMAPPED:PSKH2	TRUE	10	0	0	2	FALSE		FALSE	FALSE	FALSE	0.65499	0.92328	0.88463	0.076067	0.46327	0.3315	0.83725	0.021939	0.017612	0.052126	0.0	0.0		FALSE
PSMA1	0.702799	none	UNMAPPED:PSMA1	TRUE	10	1	2	2	FALSE	Hypertension=2.7946e-05;Stroke=0.0050849	FALSE	FALSE	FALSE	0.82379	0.099038	0.17727	0.79389	0.48421	2.7946e-05	0.13215	0.0050849	0.17111	0.74787	2.0	2.0	Pressure;Cerebrovascular	FALSE
PSMA2	0.945551	none	UNMAPPED:PSMA2	TRUE	10	0	0	0	FALSE		FALSE	FALSE	FALSE	0.51382	0.22078	0.35528	0.61547	0.20262	0.25893	0.41276	0.44252	0.39528	0.30943	0.0	0.0		FALSE
PSMA3	0.481676	none	UNMAPPED:PSMA3	TRUE	10	1	1	3	FALSE	VTE=0.00065997	FALSE	FALSE	FALSE	0.016288	0.1688	0.16496	0.61691	0.071427	0.06736	0.028963	0.097102	0.51163	0.00065997	1.0	1.0	Venous	FALSE
PSMA4	0.246762	none	UNMAPPED:PSMA4	TRUE	10	2	3	4	TRUE	Angina=0.0003803;CAD=0.00035559;MI=0.0042823	FALSE	FALSE	FALSE	0.029833	0.0003803	0.00035559	0.38913	0.18717	0.11871	0.0042823	0.55129	0.57717	0.62681	1.0	0.0	Coronary	FALSE
PSMA5	0.597395	none	UNMAPPED:PSMA5	TRUE	10	1	3	3	TRUE	Angina=0.00039793;CAD=0.0022562;TIA=0.0026766	FALSE	FALSE	FALSE	0.067495	0.00039793	0.0022562	0.8357	0.22774	0.073472	0.064875	0.40481	0.0026766	0.093689	2.0	1.0	Coronary;Cerebrovascular	FALSE
PSMA6	0.419519	none	UNMAPPED:PSMA6	TRUE	10	0	1	2	FALSE	HF=0.0051915	FALSE	FALSE	FALSE	0.020584	0.12074	0.087932	0.90371	0.0051915	0.14323	0.27672	0.098843	0.55275	0.20627	1.0	1.0	Myocardial	FALSE
PSMA7	0.848561	none	UNMAPPED:PSMA7	TRUE	10	0	0	1	FALSE		FALSE	FALSE	FALSE	0.63943	0.7616	0.65495	0.92207	0.70105	0.29148	0.80579	0.71885	0.95961	0.011298	0.0	0.0		FALSE
PSMA8	0.549846	none	UNMAPPED:PSMA8	TRUE	10	0	0	2	FALSE		FALSE	FALSE	FALSE	0.78335	0.53166	0.76269	0.03672	0.12818	0.011518	0.062134	0.69647	0.17363	0.5926	0.0	0.0		FALSE
PSMB1	0.779949	none	UNMAPPED:PSMB1	TRUE	10	0	0	0	FALSE		FALSE	FALSE	FALSE	0.23454	0.2071	0.29625	0.6692	0.79949	0.69067	0.61346	0.053148	0.1109	0.061975	0.0	0.0		FALSE
PSMB10	0.558113	none	UNMAPPED:PSMB10	TRUE	10	1	1	2	FALSE	CAD=0.00040616	FALSE	FALSE	FALSE	0.12794	0.3895	0.00040616	0.5756	0.88785	0.48101	0.043511	0.3208	0.28498	0.48286	1.0	0.0	Coronary	FALSE
PSMB11	0.631778	none	UNMAPPED:PSMB11	TRUE	10	0	2	2	FALSE	Angina=0.0018783;CAD=0.0044404	FALSE	FALSE	FALSE	0.077822	0.0018783	0.0044404	0.99888	0.06198	0.076152	0.086942	0.76756	0.2431	0.83797	1.0	0.0	Coronary	FALSE
PSMB2	0.882929	none	UNMAPPED:PSMB2	TRUE	10	0	0	1	FALSE		FALSE	FALSE	FALSE	0.15871	0.6379	0.061309	0.94706	0.27824	0.078501	0.068892	0.20925	0.044342	0.3168	0.0	0.0		FALSE
PSMB3	0.528757	none	UNMAPPED:PSMB3	TRUE	10	0	0	0	FALSE		FALSE	FALSE	FALSE	0.74334	0.49254	0.40368	0.16483	0.5553	0.13631	0.79743	0.65617	0.30235	0.9599	0.0	0.0		FALSE
PSMB4	0.304563	none	UNMAPPED:PSMB4	TRUE	10	0	0	0	FALSE		FALSE	FALSE	FALSE	0.54227	0.46405	0.28281	0.20604	0.058501	0.14203	0.42331	0.16692	0.10565	0.39633	0.0	0.0		FALSE
PSMB5	0.532464	none	UNMAPPED:PSMB5	TRUE	10	0	1	3	FALSE	Hypertension=0.0015755	FALSE	FALSE	FALSE	0.030267	0.089773	0.11409	0.94329	0.66007	0.0015755	0.37158	0.029012	0.37915	0.21857	1.0	1.0	Pressure	FALSE
PSMB6	0.834492	none	UNMAPPED:PSMB6	TRUE	10	0	0	0	FALSE		FALSE	FALSE	FALSE	0.30761	0.53887	0.34405	0.38386	0.071939	0.51739	0.8858	0.091844	0.81505	0.099475	0.0	0.0		FALSE
PSMB7	0.311093	none	UNMAPPED:PSMB7	TRUE	10	0	1	1	FALSE	HF=0.0036029	FALSE	FALSE	FALSE	0.25078	0.69901	0.34943	0.58488	0.0036029	0.22563	0.9386	0.81462	0.93356	0.18709	1.0	1.0	Myocardial	FALSE
PSMB8	0.551502	none	UNMAPPED:PSMB8	TRUE	10	1	1	3	FALSE	Hypertension=7.1304e-05	FALSE	FALSE	FALSE	0.043231	0.11683	0.020405	0.14609	0.78148	7.1304e-05	0.06156	0.26804	0.48497	0.44269	1.0	1.0	Pressure	FALSE
PSMB9	0.470089	none	UNMAPPED:PSMB9	TRUE	10	0	0	1	FALSE		FALSE	FALSE	FALSE	0.099401	0.176	0.30291	0.27894	0.55135	0.24675	0.46884	0.010572	0.088172	0.25033	0.0	0.0		FALSE
PSMC1	0.694013	none	UNMAPPED:PSMC1	TRUE	10	0	1	4	FALSE	Angina=0.0064326	FALSE	FALSE	FALSE	0.17567	0.0064326	0.017913	0.79934	0.11921	0.031572	0.046828	0.1681	0.41445	0.90312	1.0	0.0	Coronary	FALSE
PSMC2	0.735239	none	UNMAPPED:PSMC2	TRUE	10	0	0	1	FALSE		FALSE	FALSE	FALSE	0.5901	0.12919	0.50424	0.69109	0.91747	0.13477	0.53478	0.92894	0.60813	0.036757	0.0	0.0		FALSE
PSMC3	0.537412	none	UNMAPPED:PSMC3	TRUE	10	3	4	5	TRUE	Angina=0.0024019;Hypertension=3.7772e-06;MI=0.00037444;VTE=4.2558e-09	FALSE	FALSE	FALSE	0.14111	0.0024019	0.018572	0.23859	0.44547	3.7772e-06	0.00037444	0.078469	0.72979	4.2558e-09	3.0	2.0	Coronary;Pressure;Venous	TRUE
PSMC3IP	0.573436	none	UNMAPPED:PSMC3IP	TRUE	10	0	1	1	FALSE	Hypertension=0.0063391	FALSE	FALSE	FALSE	0.080994	0.49362	0.74898	0.49964	0.98995	0.0063391	0.77071	0.41699	0.34308	0.5857	1.0	1.0	Pressure	FALSE
PSMC4	0.338731	none	UNMAPPED:PSMC4	TRUE	10	0	0	2	FALSE		FALSE	FALSE	FALSE	0.047583	0.30457	0.2659	0.93684	0.48158	0.016495	0.37694	0.31677	0.13228	0.32344	0.0	0.0		FALSE
PSMC5	0.662739	none	UNMAPPED:PSMC5	TRUE	10	2	2	2	FALSE	AF=4.4515e-05;Hypertension=0.0007206	FALSE	FALSE	FALSE	4.4515e-05	0.059398	0.40775	0.2909	0.061073	0.0007206	0.050653	0.43305	0.61442	0.1338	2.0	2.0	Arrhythmia;Pressure	FALSE
PSMC6	0.623485	none	UNMAPPED:PSMC6	TRUE	10	0	0	1	FALSE		FALSE	FALSE	FALSE	0.72877	0.26326	0.45986	0.06112	0.10824	0.018789	0.90072	0.64193	0.13266	0.29313	0.0	0.0		FALSE
PSMD1	0.352183	none	UNMAPPED:PSMD1	TRUE	10	0	0	1	FALSE		FALSE	FALSE	FALSE	0.46235	0.6556	0.30571	0.0491	0.50232	0.52795	0.1731	0.3964	0.36862	0.64422	0.0	0.0		FALSE
PSMD10	0.999819	none	UNMAPPED:PSMD10	TRUE	10	0	0	0	FALSE		FALSE	FALSE	FALSE	0.7082	0.32411	0.60444	0.5472	0.52641	0.46638	0.85678	0.35503	0.78729	0.85528	0.0	0.0		FALSE
PSMD11	0.279109	none	UNMAPPED:PSMD11	TRUE	10	0	2	3	FALSE	CAD=0.001024;MI=0.004556	FALSE	FALSE	FALSE	0.60121	0.03826	0.001024	0.99482	0.60355	0.075605	0.004556	0.54317	0.753	0.262	1.0	0.0	Coronary	FALSE
PSMD12	0.420038	none	UNMAPPED:PSMD12	TRUE	10	0	0	0	FALSE		FALSE	FALSE	FALSE	0.65171	0.91639	0.42756	0.97407	0.53654	0.12584	0.46265	0.84441	0.34001	0.73571	0.0	0.0		FALSE
PSMD13	0.138055	none	STABLE:NEW-54	TRUE	10	1	3	5	TRUE	Angina=0.0013123;CAD=3.1038e-05;VTE=0.0080607	FALSE	FALSE	FALSE	0.56719	0.0013123	3.1038e-05	0.6048	0.21437	0.6779	0.016079	0.29507	0.049797	0.0080607	2.0	1.0	Coronary;Venous	FALSE
PSMD14	0.498674	none	UNMAPPED:PSMD14	TRUE	10	1	1	2	FALSE	Hypertension=1.6006e-07	FALSE	FALSE	FALSE	0.26511	0.53784	0.32966	0.91657	0.10347	1.6006e-07	0.12497	0.084437	0.030156	0.65466	1.0	1.0	Pressure	FALSE
PSMD2	0.756738	none	UNMAPPED:PSMD2	TRUE	10	0	0	0	FALSE		FALSE	FALSE	FALSE	0.16522	0.098333	0.059782	0.79676	0.065971	0.44546	0.25354	0.68821	0.43905	0.74481	0.0	0.0		FALSE
PSMD3	0.159674	none	UNMAPPED:PSMD3	TRUE	10	0	1	2	FALSE	AF=0.0058039	FALSE	FALSE	FALSE	0.0058039	0.16847	0.014542	0.64743	0.068069	0.24918	0.072831	0.60486	0.28153	0.10866	1.0	1.0	Arrhythmia	FALSE
PSMD4	0.0441926	q<0.05	V2L005	TRUE	10	0	1	4	FALSE	Hypertension=0.0049273	TRUE	FALSE	FALSE	0.08434	0.012999	0.13217	0.74476	0.047377	0.0049273	0.14326	0.69717	0.063559	0.042064	1.0	1.0	Pressure	FALSE
PSMD5	0.85004	none	UNMAPPED:PSMD5	TRUE	10	0	0	0	FALSE		FALSE	FALSE	FALSE	0.23149	0.32544	0.17901	0.478	0.48638	0.41672	0.28629	0.3272	0.37555	0.10221	0.0	0.0		FALSE
PSMD6	0.575912	none	UNMAPPED:PSMD6	TRUE	10	2	2	3	FALSE	Angina=3.4893e-05;CAD=2.8764e-05	FALSE	FALSE	FALSE	0.60211	3.4893e-05	2.8764e-05	0.4362	0.72773	0.85167	0.01522	0.74586	0.40794	0.85412	1.0	0.0	Coronary	FALSE
PSMD7	0.972177	none	UNMAPPED:PSMD7	TRUE	10	0	0	1	FALSE		FALSE	FALSE	FALSE	0.54586	0.70083	0.42791	0.33538	0.85023	0.027678	0.43292	0.83008	0.69108	0.20078	0.0	0.0		FALSE
PSMD8	0.73817	none	UNMAPPED:PSMD8	TRUE	10	0	0	0	FALSE		FALSE	FALSE	FALSE	0.34616	0.29205	0.3116	0.72586	0.21744	0.5565	0.40899	0.64621	0.13128	0.050131	0.0	0.0		FALSE
PSMD9	0.655935	none	UNMAPPED:PSMD9	TRUE	10	0	2	3	FALSE	Hypertension=0.001418;VTE=0.0010248	FALSE	FALSE	FALSE	0.011962	0.097529	0.31667	0.99814	0.28593	0.001418	0.14536	0.1945	0.37668	0.0010248	2.0	2.0	Pressure;Venous	FALSE
PSME1	0.941704	none	UNMAPPED:PSME1	TRUE	10	0	0	0	FALSE		FALSE	FALSE	FALSE	0.15105	0.41325	0.94409	0.78422	0.73839	0.062292	0.64343	0.1408	0.19886	0.82529	0.0	0.0		FALSE
PSME2	0.588355	none	UNMAPPED:PSME2	TRUE	10	0	0	1	FALSE		FALSE	FALSE	FALSE	0.1863	0.78521	0.53101	0.76946	0.53676	0.041971	0.68729	0.15725	0.82013	0.53554	0.0	0.0		FALSE
PSME3	0.67422	none	UNMAPPED:PSME3	TRUE	10	0	0	0	FALSE		FALSE	FALSE	FALSE	0.12313	0.60794	0.2638	0.92726	0.057708	0.057918	0.5263	0.61196	0.083444	0.48385	0.0	0.0		FALSE
PSME4	0.494502	none	UNMAPPED:PSME4	TRUE	10	0	1	2	FALSE	MI=0.0013654	FALSE	FALSE	FALSE	0.094373	0.020103	0.081716	0.8287	0.54841	0.17426	0.0013654	0.7028	0.92234	0.68109	1.0	0.0	Coronary	FALSE
PSMF1	0.774336	none	UNMAPPED:PSMF1	TRUE	10	0	0	1	FALSE		FALSE	FALSE	FALSE	0.048314	0.78575	0.24973	0.31894	0.30368	0.55538	0.6387	0.69182	0.3378	0.50662	0.0	0.0		FALSE
PSMG1	0.481153	none	UNMAPPED:PSMG1	TRUE	10	2	3	4	TRUE	AF=7.7178e-09;HF=5.6306e-06;Stroke=0.002012	FALSE	FALSE	FALSE	7.7178e-09	0.89631	0.1965	0.67029	5.6306e-06	0.013046	0.57201	0.002012	0.15452	0.47084	3.0	3.0	Arrhythmia;Myocardial;Cerebrovascular	TRUE
PSMG2	0.564959	none	UNMAPPED:PSMG2	TRUE	10	0	0	1	FALSE		FALSE	FALSE	FALSE	0.32689	0.27017	0.017771	0.3145	0.70882	0.050446	0.47367	0.1525	0.52649	0.17196	0.0	0.0		FALSE
PSMG3	0.770201	none	UNMAPPED:PSMG3	TRUE	10	0	0	0	FALSE		FALSE	FALSE	FALSE	0.4854	0.94402	0.60211	0.56423	0.08277	0.083249	0.79856	0.34397	0.53998	0.89945	0.0	0.0		FALSE
PSMG4	0.851273	none	UNMAPPED:PSMG4	TRUE	10	0	0	0	FALSE		FALSE	FALSE	FALSE	0.77668	0.48686	0.25221	0.38534	0.45479	0.55739	0.61486	0.70523	0.23445	0.15356	0.0	0.0		FALSE
PSORS1C1	0.17187	none	V2L036	TRUE	10	3	6	6	TRUE	AF=0.00054473;Angina=0.00058861;CAD=0.0014397;HF=0.0052153;Hypertension=5.9455e-14;MI=0.0016651	FALSE	FALSE	FALSE	0.00054473	0.00058861	0.0014397	0.99871	0.0052153	5.9455e-14	0.0016651	0.10791	0.052393	0.15951	4.0	3.0	Coronary;Arrhythmia;Myocardial;Pressure	TRUE
PSORS1C2	0.00655039	q<0.01	V2L036	TRUE	10	4	6	8	TRUE	AF=0.00067876;Angina=0.00032183;CAD=0.0038962;Hypertension=0.0021846;MI=0.00062232;TIA=6.8921e-06	TRUE	TRUE	FALSE	0.00067876	0.00032183	0.0038962	0.88963	0.014221	0.0021846	0.00062232	0.36378	6.8921e-06	0.024699	4.0	3.0	Coronary;Arrhythmia;Pressure;Cerebrovascular	TRUE
PSPC1	0.642802	none	UNMAPPED:PSPC1	TRUE	10	0	0	0	FALSE		FALSE	FALSE	FALSE	0.14078	0.13233	0.099374	0.65109	0.17785	0.51284	0.4098	0.47506	0.93845	0.30752	0.0	0.0		FALSE
PSPH	0.498237	none	UNMAPPED:PSPH	TRUE	10	1	2	4	FALSE	Angina=0.0010679;CAD=1.0906e-05	FALSE	FALSE	FALSE	0.88409	0.0010679	1.0906e-05	0.97803	0.15226	0.53716	0.013666	0.36581	0.26421	0.027389	1.0	0.0	Coronary	FALSE
PSPN	0.765138	none	UNMAPPED:PSPN	TRUE	10	0	0	2	FALSE		FALSE	FALSE	FALSE	0.25043	0.4448	0.39644	0.19006	0.68271	0.45993	0.35336	0.99144	0.010814	0.031094	0.0	0.0		FALSE
PSRC1	0.146611	none	V2L004	TRUE	10	0	2	3	FALSE	AF=0.0010405;CAD=0.0060825	FALSE	FALSE	FALSE	0.0010405	0.026796	0.0060825	0.96975	0.13346	0.070106	0.17528	0.2714	0.57558	0.06818	2.0	1.0	Coronary;Arrhythmia	FALSE
PSTK	0.446923	none	UNMAPPED:PSTK	TRUE	10	0	0	0	FALSE		FALSE	FALSE	FALSE	0.76974	0.43818	0.61627	0.20342	0.2201	0.52898	0.48863	0.20148	0.28991	0.11587	0.0	0.0		FALSE
PSTPIP1	0.505695	none	UNMAPPED:PSTPIP1	TRUE	10	0	4	4	TRUE	Angina=0.0031916;CAD=0.0087467;Hypertension=0.0015479;MI=0.0054267	FALSE	FALSE	FALSE	0.38958	0.0031916	0.0087467	0.94504	0.12912	0.0015479	0.0054267	0.19563	0.46745	0.098549	2.0	1.0	Coronary;Pressure	FALSE
PSTPIP2	0.885811	none	UNMAPPED:PSTPIP2	TRUE	10	0	0	0	FALSE		FALSE	FALSE	FALSE	0.2821	0.27619	0.87643	0.79285	0.88137	0.54223	0.41769	0.83319	0.80902	0.22464	0.0	0.0		FALSE
PTAFR	0.32084	none	UNMAPPED:PTAFR	TRUE	10	1	1	3	FALSE	Hypertension=1.3889e-06	FALSE	FALSE	FALSE	0.22273	0.018081	0.05103	0.60579	0.10746	1.3889e-06	0.15375	0.23554	0.94204	0.013198	1.0	1.0	Pressure	FALSE
PTAR1	0.713623	none	UNMAPPED:PTAR1	TRUE	10	0	0	3	FALSE		FALSE	FALSE	FALSE	0.018209	0.035105	0.29209	0.9438	0.25334	0.037811	0.42623	0.35185	0.6103	0.29854	0.0	0.0		FALSE
PTBP1	0.699889	none	UNMAPPED:PTBP1	TRUE	10	0	0	1	FALSE		FALSE	FALSE	FALSE	0.20599	0.39763	0.37439	0.75017	0.082677	0.038526	0.18254	0.93495	0.44068	0.34424	0.0	0.0		FALSE
PTBP2	0.567253	none	UNMAPPED:PTBP2	TRUE	10	0	0	2	FALSE		FALSE	FALSE	FALSE	0.17197	0.10423	0.19928	0.88139	0.014555	0.11583	0.012694	0.16968	0.376	0.40805	0.0	0.0		FALSE
PTBP3	0.563542	none	UNMAPPED:PTBP3	TRUE	10	0	0	0	FALSE		FALSE	FALSE	FALSE	0.25902	0.22432	0.18544	0.69209	0.54725	0.14932	0.436	0.33194	0.92169	0.44207	0.0	0.0		FALSE
PTCD1	0.304563	none	STABLE:NEW-298	TRUE	10	3	3	3	TRUE	HF=0.00039278;Hypertension=0.00063749;VTE=0.000539	FALSE	FALSE	FALSE	0.40003	0.72126	0.78869	0.77319	0.00039278	0.00063749	0.19431	0.24149	0.30908	0.000539	3.0	3.0	Myocardial;Pressure;Venous	TRUE
PTCD2	0.795987	none	UNMAPPED:PTCD2	TRUE	10	0	0	0	FALSE		FALSE	FALSE	FALSE	0.11263	0.74752	0.20038	0.72158	0.69838	0.1172	0.51726	0.61599	0.29795	0.55307	0.0	0.0		FALSE
PTCD3	0.414232	none	UNMAPPED:PTCD3	TRUE	10	0	1	2	FALSE	AF=0.0045239	FALSE	FALSE	FALSE	0.0045239	0.42922	0.071134	0.27188	0.030332	0.091983	0.079282	0.38506	0.9486	0.55962	1.0	1.0	Arrhythmia	FALSE
PTCH1	0.338731	none	STABLE:NEW-323	TRUE	10	1	1	2	FALSE	AF=0.00038819	FALSE	FALSE	FALSE	0.00038819	0.62931	0.5389	0.31866	0.28764	0.019242	0.88048	0.11993	0.18953	0.53962	1.0	1.0	Arrhythmia	FALSE
PTCH2	0.76773	none	UNMAPPED:PTCH2	TRUE	10	0	1	2	FALSE	HF=0.0016593	FALSE	FALSE	FALSE	0.89694	0.27492	0.10052	0.58646	0.0016593	0.09999	0.039668	0.31873	0.56978	0.18087	1.0	1.0	Myocardial	FALSE
PTCHD1	0.919926	none	UNMAPPED:PTCHD1	TRUE	10	0	0	3	FALSE		FALSE	FALSE	FALSE	0.018252	0.39966	0.024975	0.95432	0.83882	0.053987	0.07477	0.029488	0.44214	0.41404	0.0	0.0		FALSE
PTCHD2	0.821938	none	UNMAPPED:PTCHD2	TRUE	10	0	1	1	FALSE	Hypertension=0.0024784	FALSE	FALSE	FALSE	0.53406	0.32664	0.5764	0.51961	0.14704	0.0024784	0.23798	0.27077	0.12546	0.55239	1.0	1.0	Pressure	FALSE
PTCHD3	0.794236	none	UNMAPPED:PTCHD3	TRUE	10	1	1	1	FALSE	AF=0.00057588	FALSE	FALSE	FALSE	0.00057588	0.93574	0.99196	0.81274	0.1072	0.33154	0.45628	0.18551	0.90578	0.11457	1.0	1.0	Arrhythmia	FALSE
PTCHD4	0.701902	none	UNMAPPED:PTCHD4	TRUE	10	0	1	3	FALSE	CAD=0.0073033	FALSE	FALSE	FALSE	0.75115	0.026901	0.0073033	0.61882	0.44548	0.13019	0.3197	0.029456	0.3856	0.59108	1.0	0.0	Coronary	FALSE
PTCRA	0.293334	none	UNMAPPED:PTCRA	TRUE	10	0	1	2	FALSE	AF=0.0023732	FALSE	FALSE	FALSE	0.0023732	0.080043	0.017276	0.12265	0.8039	0.17211	0.078932	0.34217	0.80156	0.65221	1.0	1.0	Arrhythmia	FALSE
PTDSS1	0.824948	none	UNMAPPED:PTDSS1	TRUE	10	0	0	2	FALSE		FALSE	FALSE	FALSE	0.3672	0.13143	0.23734	0.010371	0.044006	0.91632	0.77791	0.70794	0.74494	0.077583	0.0	0.0		FALSE
PTDSS2	0.936078	none	UNMAPPED:PTDSS2	TRUE	10	0	0	2	FALSE		FALSE	FALSE	FALSE	0.48276	0.10187	0.018378	0.97112	0.88006	0.049398	0.8479	0.22793	0.74536	0.13807	0.0	0.0		FALSE
PTEN	0.282908	none	UNMAPPED:PTEN	TRUE	10	0	0	0	FALSE		FALSE	FALSE	FALSE	0.345	0.34215	0.23338	0.52831	0.28736	0.16062	0.31986	0.60413	0.31824	0.25043	0.0	0.0		FALSE
PTER	0.574979	none	UNMAPPED:PTER	TRUE	10	0	0	2	FALSE		FALSE	FALSE	FALSE	0.095214	0.51005	0.5947	0.9762	0.079625	0.049072	0.61691	0.48537	0.73985	0.016057	0.0	0.0		FALSE
PTF1A	0.447765	none	UNMAPPED:PTF1A	TRUE	10	0	1	1	FALSE	CAD=0.0019378	FALSE	FALSE	FALSE	0.13495	0.10496	0.0019378	0.83397	0.089136	0.21696	0.11895	0.94356	0.85218	0.7049	1.0	0.0	Coronary	FALSE
PTGDR	0.543261	none	UNMAPPED:PTGDR	TRUE	10	1	1	1	FALSE	Hypertension=0.00022433	FALSE	FALSE	FALSE	0.37422	0.33546	0.11301	0.17614	0.16669	0.00022433	0.12326	0.69827	0.99603	0.94267	1.0	1.0	Pressure	FALSE
PTGDR2	0.848763	none	UNMAPPED:PTGDR2	TRUE	10	1	1	1	FALSE	Hypertension=0.00019833	FALSE	FALSE	FALSE	0.82967	0.67856	0.54433	0.14923	0.77901	0.00019833	0.42869	0.51052	0.59593	0.30055	1.0	1.0	Pressure	FALSE
PTGDS	0.775652	none	UNMAPPED:PTGDS	TRUE	10	0	0	0	FALSE		FALSE	FALSE	FALSE	0.54111	0.37002	0.60294	0.45087	0.27065	0.31952	0.59685	0.15596	0.67365	0.25404	0.0	0.0		FALSE
PTGER1	0.784226	none	UNMAPPED:PTGER1	TRUE	10	0	0	1	FALSE		FALSE	FALSE	FALSE	0.052388	0.29622	0.88202	0.95085	0.27453	0.32663	0.37992	0.025669	0.62691	0.075083	0.0	0.0		FALSE
PTGER2	0.788038	none	UNMAPPED:PTGER2	TRUE	10	0	0	2	FALSE		FALSE	FALSE	FALSE	0.21092	0.5748	0.59047	0.20898	0.13296	0.01375	0.83437	0.35171	0.011961	0.27846	0.0	0.0		FALSE
PTGER3	0.732131	none	UNMAPPED:PTGER3	TRUE	10	0	0	1	FALSE		FALSE	FALSE	FALSE	0.6963	0.33512	0.59862	0.67863	0.064863	0.06604	0.49059	0.070042	0.036599	0.082388	0.0	0.0		FALSE
PTGER4	0.842471	none	UNMAPPED:PTGER4	TRUE	10	1	1	3	FALSE	Hypertension=0.00010366	FALSE	FALSE	FALSE	0.10723	0.026486	0.11697	0.2374	0.047437	0.00010366	0.09274	0.78849	0.32777	0.41162	1.0	1.0	Pressure	FALSE
PTGES	0.818361	none	UNMAPPED:PTGES	TRUE	10	0	0	0	FALSE		FALSE	FALSE	FALSE	0.74621	0.74262	0.78747	0.8775	0.39901	0.7571	0.89563	0.85219	0.64724	0.35964	0.0	0.0		FALSE
PTGES2	0.39134	none	UNMAPPED:PTGES2	TRUE	10	0	0	0	FALSE		FALSE	FALSE	FALSE	0.41908	0.95036	0.68615	0.070971	0.50454	0.76181	0.69477	0.28422	0.61422	0.11873	0.0	0.0		FALSE
PTGES3	0.0329056	q<0.05	V2L073	TRUE	10	2	4	5	TRUE	AF=1.5325e-07;CAD=0.0086573;Hypertension=1.4317e-07;VTE=0.002458	TRUE	FALSE	FALSE	1.5325e-07	0.11681	0.0086573	0.59209	0.3782	1.4317e-07	0.017848	0.31831	0.32209	0.002458	4.0	3.0	Coronary;Arrhythmia;Pressure;Venous	TRUE
PTGES3L	0.274633	none	UNMAPPED:PTGES3L	TRUE	10	0	1	1	FALSE	Hypertension=0.0023027	FALSE	FALSE	FALSE	0.13891	0.48596	0.43543	0.15941	0.74103	0.0023027	0.2101	0.65587	0.48879	0.75178	1.0	1.0	Pressure	FALSE
PTGES3L-AARSD1	0.22678	none	UNMAPPED:PTGES3L-AARSD1	TRUE	10	1	1	1	FALSE	Hypertension=0.00046134	FALSE	FALSE	FALSE	0.17849	0.4452	0.24801	0.17267	0.7855	0.00046134	0.18809	0.60818	0.39428	0.40973	1.0	1.0	Pressure	FALSE
PTGFR	0.636308	none	UNMAPPED:PTGFR	TRUE	10	0	0	1	FALSE		FALSE	FALSE	FALSE	0.81352	0.73277	0.80525	0.24245	0.070934	0.85831	0.14957	0.029835	0.1469	0.94869	0.0	0.0		FALSE
PTGFRN	0.810116	none	UNMAPPED:PTGFRN	TRUE	10	0	0	0	FALSE		FALSE	FALSE	FALSE	0.1938	0.7556	0.85488	0.16313	0.26962	0.43061	0.99381	0.96844	0.97147	0.14846	0.0	0.0		FALSE
PTGIR	0.543802	none	UNMAPPED:PTGIR	TRUE	10	0	0	2	FALSE		FALSE	FALSE	FALSE	0.85101	0.037225	0.024351	0.84257	0.61704	0.79465	0.39323	0.3493	0.24883	0.73923	0.0	0.0		FALSE
PTGIS	0.814814	none	UNMAPPED:PTGIS	TRUE	10	0	1	1	FALSE	MI=0.0039052	FALSE	FALSE	FALSE	0.20225	0.051186	0.062933	0.9624	0.93789	0.09578	0.0039052	0.67519	0.61167	0.41921	1.0	0.0	Coronary	FALSE
PTGR1	0.701902	none	UNMAPPED:PTGR1	TRUE	10	0	1	2	FALSE	Cardiomyopathy=0.0029817	FALSE	FALSE	FALSE	0.44049	0.21597	0.032118	0.0029817	0.50338	0.18715	0.25937	0.64137	0.98777	0.16228	1.0	1.0	Myocardial	FALSE
PTGR2	0.741409	none	UNMAPPED:PTGR2	TRUE	10	0	0	0	FALSE		FALSE	FALSE	FALSE	0.25644	0.11792	0.37479	0.96835	0.093005	0.29344	0.46477	0.37304	0.74163	0.10483	0.0	0.0		FALSE
PTGS1	0.741409	none	UNMAPPED:PTGS1	TRUE	10	0	0	0	FALSE		FALSE	FALSE	FALSE	0.14287	0.33876	0.64185	0.92247	0.72495	0.19834	0.37937	0.39755	0.51995	0.69036	0.0	0.0		FALSE
PTGS2	0.307558	none	UNMAPPED:PTGS2	TRUE	10	0	0	1	FALSE		FALSE	FALSE	FALSE	0.87429	0.3293	0.49278	0.051585	0.72041	0.69322	0.95147	0.1216	0.04516	0.35219	0.0	0.0		FALSE
PTH	0.743388	none	UNMAPPED:PTH	TRUE	10	0	0	1	FALSE		FALSE	FALSE	FALSE	0.65813	0.035034	0.22423	0.29348	0.71968	0.48451	0.053936	0.071032	0.29916	0.12225	0.0	0.0		FALSE
PTH1R	0.425359	none	UNMAPPED:PTH1R	TRUE	10	0	2	2	FALSE	Hypertension=0.00445;Stroke=0.0037845	FALSE	FALSE	FALSE	0.53259	0.19353	0.35862	0.8179	0.17018	0.00445	0.50922	0.0037845	0.82854	0.6289	2.0	2.0	Pressure;Cerebrovascular	FALSE
PTH2	0.958013	none	UNMAPPED:PTH2	TRUE	10	0	1	1	FALSE	Angina=0.0072183	FALSE	FALSE	FALSE	0.24827	0.0072183	0.4668	0.96572	0.95127	0.79988	0.97153	0.65171	0.84352	0.60024	1.0	0.0	Coronary	FALSE
PTH2R	0.745687	none	UNMAPPED:PTH2R	TRUE	10	0	1	1	FALSE	Hypertension=0.0083255	FALSE	FALSE	FALSE	0.21922	0.41254	0.2733	0.84048	0.061788	0.0083255	0.21751	0.56554	0.72121	0.33745	1.0	1.0	Pressure	FALSE
PTHLH	0.87737	none	UNMAPPED:PTHLH	TRUE	10	0	0	3	FALSE		FALSE	FALSE	FALSE	0.61489	0.12537	0.052396	0.031666	0.48906	0.058422	0.045	0.64411	0.4105	0.017049	0.0	0.0		FALSE
PTK2	0.00191414	q<0.01	V2L056	TRUE	10	2	4	4	TRUE	AF=1.9565e-09;CAD=0.0043151;HF=0.0090661;Hypertension=0.00010067	TRUE	TRUE	FALSE	1.9565e-09	0.40519	0.0043151	0.73349	0.0090661	0.00010067	0.066849	0.053223	0.071468	0.52554	4.0	3.0	Coronary;Arrhythmia;Myocardial;Pressure	TRUE
PTK2B	0.689383	none	UNMAPPED:PTK2B	TRUE	10	0	0	2	FALSE		FALSE	FALSE	FALSE	0.076116	0.037959	0.075252	0.46774	0.3144	0.042933	0.28004	0.12303	0.22788	0.52966	0.0	0.0		FALSE
PTK6	0.901915	none	UNMAPPED:PTK6	TRUE	10	0	1	1	FALSE	Hypertension=0.0089249	FALSE	FALSE	FALSE	0.069707	0.76212	0.47133	0.19254	0.75414	0.0089249	0.15693	0.44845	0.4112	0.15342	1.0	1.0	Pressure	FALSE
PTK7	0.298206	none	UNMAPPED:PTK7	TRUE	10	2	3	4	TRUE	Angina=3.4005e-07;CAD=5.1405e-05;Hypertension=0.0015481	FALSE	FALSE	FALSE	0.11497	3.4005e-07	5.1405e-05	0.21048	0.10061	0.0015481	0.040476	0.92057	0.3575	0.9143	2.0	1.0	Coronary;Pressure	FALSE
PTMA	0.727524	none	UNMAPPED:PTMA	TRUE	10	0	0	0	FALSE		FALSE	FALSE	FALSE	0.52244	0.50084	0.44224	0.96219	0.67013	0.75242	0.75486	0.059199	0.12048	0.30413	0.0	0.0		FALSE
PTMS	0.946886	none	UNMAPPED:PTMS	TRUE	10	0	1	1	FALSE	MI=0.0048726	FALSE	FALSE	FALSE	0.096318	0.16777	0.36513	0.14746	0.92305	0.5057	0.0048726	0.82311	0.44927	0.19896	1.0	0.0	Coronary	FALSE
PTN	0.51906	none	UNMAPPED:PTN	TRUE	10	1	1	1	FALSE	Hypertension=0.00031978	FALSE	FALSE	FALSE	0.15448	0.31818	0.41195	0.39745	0.66751	0.00031978	0.29002	0.86656	0.20825	0.066691	1.0	1.0	Pressure	FALSE
PTOV1	0.192192	none	UNMAPPED:PTOV1	TRUE	10	0	1	2	FALSE	Hypertension=0.006202	FALSE	FALSE	FALSE	0.069616	0.34564	0.23408	0.97048	0.11244	0.006202	0.22873	0.5202	0.15597	0.018325	1.0	1.0	Pressure	FALSE
PTP4A1	0.521719	none	UNMAPPED:PTP4A1	TRUE	10	0	1	1	FALSE	VTE=0.0022385	FALSE	FALSE	FALSE	0.64691	0.40675	0.42038	0.46821	0.37196	0.15447	0.53148	0.50012	0.34303	0.0022385	1.0	1.0	Venous	FALSE
PTP4A2	0.168165	none	UNMAPPED:PTP4A2	TRUE	10	0	1	3	FALSE	Hypertension=0.0066505	FALSE	FALSE	FALSE	0.34154	0.15101	0.050446	0.30489	0.71276	0.0066505	0.12181	0.62867	0.028009	0.012558	1.0	1.0	Pressure	FALSE
PTP4A3	0.673602	none	UNMAPPED:PTP4A3	TRUE	10	1	2	3	FALSE	Hypertension=0.00019118;Stroke=0.0060219	FALSE	FALSE	FALSE	0.075059	0.16143	0.18089	0.6752	0.23704	0.00019118	0.21283	0.0060219	0.97279	0.017605	2.0	2.0	Pressure;Cerebrovascular	FALSE
PTPDC1	0.207484	none	STABLE:NEW-322	TRUE	10	0	0	0	FALSE		FALSE	FALSE	FALSE	0.10404	0.1855	0.47456	0.81971	0.7628	0.66514	0.6078	0.060227	0.069938	0.88523	0.0	0.0		FALSE
PTPMT1	0.3311	none	UNMAPPED:PTPMT1	TRUE	10	1	1	4	FALSE	Hypertension=2.2286e-05	FALSE	FALSE	FALSE	0.018249	0.40608	0.12017	0.76252	0.73586	2.2286e-05	0.070022	0.019631	0.5789	0.042265	1.0	1.0	Pressure	FALSE
PTPN1	0.689449	none	UNMAPPED:PTPN1	TRUE	10	0	0	0	FALSE		FALSE	FALSE	FALSE	0.48052	0.082518	0.067332	0.22879	0.53325	0.15293	0.39927	0.067664	0.076797	0.44522	0.0	0.0		FALSE
PTPN11	0.00187938	q<0.01	V2L074	TRUE	10	4	4	7	TRUE	Angina=3.1e-07;CAD=3.3495e-05;Hypertension=1.0213e-10;MI=1.5356e-05	TRUE	TRUE	FALSE	0.21676	3.1e-07	3.3495e-05	0.45807	0.0278	1.0213e-10	1.5356e-05	0.10489	0.014846	0.024171	2.0	1.0	Coronary;Pressure	FALSE
PTPN12	0.818179	none	UNMAPPED:PTPN12	TRUE	10	0	1	2	FALSE	Hypertension=0.0034448	FALSE	FALSE	FALSE	0.22156	0.648	0.14059	0.016515	0.19928	0.0034448	0.21191	0.74399	0.80089	0.79822	1.0	1.0	Pressure	FALSE
PTPN13	0.856503	none	UNMAPPED:PTPN13	TRUE	10	0	1	2	FALSE	CAD=0.0027107	FALSE	FALSE	FALSE	0.24762	0.013218	0.0027107	0.20769	0.9926	0.23868	0.15337	0.090431	0.22255	0.15979	1.0	0.0	Coronary	FALSE
PTPN14	0.685013	none	UNMAPPED:PTPN14	TRUE	10	0	0	1	FALSE		FALSE	FALSE	FALSE	0.091528	0.14747	0.77876	0.69022	0.56526	0.034914	0.39352	0.34308	0.25589	0.53884	0.0	0.0		FALSE
PTPN18	0.632245	none	UNMAPPED:PTPN18	TRUE	10	0	0	1	FALSE		FALSE	FALSE	FALSE	0.29251	0.92389	0.12096	0.16866	0.011784	0.53937	0.41413	0.89868	0.66343	0.21389	0.0	0.0		FALSE
PTPN2	0.646287	none	UNMAPPED:PTPN2	TRUE	10	0	0	2	FALSE		FALSE	FALSE	FALSE	0.012259	0.085753	0.34611	0.45855	0.37062	0.034011	0.77432	0.1103	0.10863	0.084896	0.0	0.0		FALSE
PTPN20	0.756309	none	UNMAPPED:PTPN20	FALSE	0				not_evaluable		FALSE	FALSE	FALSE														not_evaluable
PTPN21	0.713293	none	UNMAPPED:PTPN21	TRUE	10	0	1	4	FALSE	MI=0.0063943	FALSE	FALSE	FALSE	0.032768	0.74865	0.68704	0.92495	0.036612	0.014235	0.0063943	0.43279	0.64242	0.70428	1.0	0.0	Coronary	FALSE
PTPN22	0.11622	none	STABLE:ST2-4	TRUE	10	4	5	5	TRUE	AF=0.0082087;Angina=3.9889e-06;CAD=5e-10;Hypertension=1.316e-05;MI=9.7413e-05	FALSE	FALSE	FALSE	0.0082087	3.9889e-06	5e-10	0.64048	0.074123	1.316e-05	9.7413e-05	0.77933	0.089084	0.3784	3.0	2.0	Coronary;Arrhythmia;Pressure	TRUE
PTPN23	0.498237	none	UNMAPPED:PTPN23	TRUE	10	0	1	1	FALSE	Stroke=0.00106	FALSE	FALSE	FALSE	0.1337	0.13524	0.41157	0.30239	0.48539	0.12447	0.56052	0.00106	0.43787	0.64033	1.0	1.0	Cerebrovascular	FALSE
PTPN3	0.61851	none	UNMAPPED:PTPN3	TRUE	10	0	0	2	FALSE		FALSE	FALSE	FALSE	0.62011	0.8706	0.72248	0.86483	0.36049	0.039426	0.52133	0.41859	0.048698	0.29323	0.0	0.0		FALSE
PTPN4	0.967008	none	UNMAPPED:PTPN4	TRUE	10	0	0	0	FALSE		FALSE	FALSE	FALSE	0.12722	0.14961	0.43353	0.91736	0.23765	0.23436	0.67149	0.703	0.41655	0.45555	0.0	0.0		FALSE
PTPN5	0.503819	none	UNMAPPED:PTPN5	TRUE	10	0	0	1	FALSE		FALSE	FALSE	FALSE	0.013713	0.16001	0.27497	0.30585	0.39749	0.61711	0.42984	0.11334	0.39034	0.47972	0.0	0.0		FALSE
PTPN6	0.274633	none	UNMAPPED:PTPN6	TRUE	10	0	2	5	FALSE	CAD=0.0019743;MI=0.0093811	FALSE	FALSE	FALSE	0.015614	0.018441	0.0019743	0.98741	0.85592	0.039354	0.0093811	0.053181	0.42202	0.52724	1.0	0.0	Coronary	FALSE
PTPN7	0.911915	none	UNMAPPED:PTPN7	TRUE	10	1	2	5	FALSE	CAD=0.00076938;Hypertension=0.0076008	FALSE	FALSE	FALSE	0.028591	0.01229	0.00076938	0.31487	0.25355	0.0076008	0.018397	0.35761	0.080284	0.1512	2.0	1.0	Coronary;Pressure	FALSE
PTPN9	0.336214	none	UNMAPPED:PTPN9	TRUE	10	1	2	4	FALSE	CAD=0.00048734;Hypertension=0.0021606	FALSE	FALSE	FALSE	0.15285	0.025338	0.00048734	0.76176	0.20201	0.0021606	0.26321	0.63038	0.74809	0.024609	2.0	1.0	Coronary;Pressure	FALSE
PTPRA	0.589762	none	UNMAPPED:PTPRA	TRUE	10	0	0	1	FALSE		FALSE	FALSE	FALSE	0.13324	0.28835	0.44045	0.59152	0.41561	0.07708	0.032592	0.29634	0.31527	0.58686	0.0	0.0		FALSE
PTPRB	0.696094	none	UNMAPPED:PTPRB	TRUE	10	1	2	3	FALSE	Hypertension=0.00024105;VTE=0.0026949	FALSE	FALSE	FALSE	0.028951	0.33624	0.10566	0.22282	0.46986	0.00024105	0.50574	0.10649	0.15206	0.0026949	2.0	2.0	Pressure;Venous	FALSE
PTPRC	0.703285	none	UNMAPPED:PTPRC	TRUE	10	0	0	3	FALSE		FALSE	FALSE	FALSE	0.87692	0.71726	0.045291	0.94264	0.32478	0.72686	0.28116	0.26854	0.030156	0.040893	0.0	0.0		FALSE
PTPRCAP	0.75117	none	UNMAPPED:PTPRCAP	TRUE	10	0	0	1	FALSE		FALSE	FALSE	FALSE	0.025741	0.79925	0.96575	0.94809	0.55024	0.92828	0.17196	0.052234	0.64273	0.057682	0.0	0.0		FALSE
PTPRD	0.811211	none	UNMAPPED:PTPRD	TRUE	10	0	3	3	TRUE	AF=0.0023313;Hypertension=0.0094782;TIA=0.0012147	FALSE	FALSE	FALSE	0.0023313	0.099544	0.41509	0.79752	0.34654	0.0094782	0.050388	0.18328	0.0012147	0.10919	3.0	3.0	Arrhythmia;Pressure;Cerebrovascular	TRUE
PTPRE	0.32396	none	UNMAPPED:PTPRE	TRUE	10	2	2	3	FALSE	AF=6.6922e-06;Hypertension=9.5934e-08	FALSE	FALSE	FALSE	6.6922e-06	0.030124	0.11742	0.99528	0.44006	9.5934e-08	0.12836	0.098796	0.42198	0.52445	2.0	2.0	Arrhythmia;Pressure	FALSE
PTPRF	0.658253	none	UNMAPPED:PTPRF	TRUE	10	1	2	2	FALSE	AF=0.0083736;Hypertension=0.00060159	FALSE	FALSE	FALSE	0.0083736	0.065105	0.053989	0.85552	0.35747	0.00060159	0.31673	0.36106	0.40905	0.42927	2.0	2.0	Arrhythmia;Pressure	FALSE
PTPRG	0.974492	none	UNMAPPED:PTPRG	TRUE	10	1	4	4	TRUE	Angina=0.0023651;CAD=0.00083395;Hypertension=0.0043419;VTE=0.0037949	FALSE	FALSE	FALSE	0.89013	0.0023651	0.00083395	0.64614	0.60755	0.0043419	0.072828	0.3408	0.13724	0.0037949	3.0	2.0	Coronary;Pressure;Venous	TRUE
PTPRH	0.848763	none	UNMAPPED:PTPRH	TRUE	10	0	0	2	FALSE		FALSE	FALSE	FALSE	0.77971	0.5113	0.86043	0.27395	0.47179	0.4838	0.025182	0.63336	0.019485	0.079623	0.0	0.0		FALSE
PTPRJ	0.405192	none	UNMAPPED:PTPRJ	TRUE	10	2	2	4	FALSE	Hypertension=3.8318e-09;VTE=3.3621e-06	FALSE	FALSE	FALSE	0.10296	0.10387	0.051737	0.23889	0.91245	3.8318e-09	0.015124	0.029353	0.53646	3.3621e-06	2.0	2.0	Pressure;Venous	FALSE
PTPRK	0.472126	none	UNMAPPED:PTPRK	TRUE	10	0	0	1	FALSE		FALSE	FALSE	FALSE	0.27396	0.77177	0.22422	0.74875	0.14584	0.13173	0.21034	0.21437	0.30249	0.027274	0.0	0.0		FALSE
PTPRM	0.822536	none	UNMAPPED:PTPRM	TRUE	10	0	0	3	FALSE		FALSE	FALSE	FALSE	0.40265	0.012126	0.07257	0.839	0.29491	0.031858	0.015125	0.68209	0.10444	0.12386	0.0	0.0		FALSE
PTPRN	0.281281	none	UNMAPPED:PTPRN	TRUE	10	0	0	0	FALSE		FALSE	FALSE	FALSE	0.38081	0.11741	0.94451	0.49387	0.1392	0.17344	0.64978	0.5257	0.65152	0.6631	0.0	0.0		FALSE
PTPRN2	0.344134	none	UNMAPPED:PTPRN2	TRUE	10	0	1	3	FALSE	CAD=0.001497	FALSE	FALSE	FALSE	0.22283	0.016178	0.001497	0.10206	0.98875	0.3318	0.037557	0.81734	0.53413	0.40374	1.0	0.0	Coronary	FALSE
PTPRO	0.744388	none	UNMAPPED:PTPRO	TRUE	10	1	1	3	FALSE	Hypertension=7.8775e-10	FALSE	FALSE	FALSE	0.0391	0.14685	0.10231	0.018	0.083406	7.8775e-10	0.076652	0.61102	0.084383	0.089422	1.0	1.0	Pressure	FALSE
PTPRQ	0.706508	none	UNMAPPED:PTPRQ	TRUE	10	0	0	0	FALSE		FALSE	FALSE	FALSE	0.17008	0.33729	0.25837	0.065484	0.22241	0.16702	0.57183	0.50029	0.82172	0.88796	0.0	0.0		FALSE
PTPRR	0.820014	none	UNMAPPED:PTPRR	TRUE	10	1	1	2	FALSE	VTE=0.00016066	FALSE	FALSE	FALSE	0.32508	0.34419	0.27347	0.97564	0.72693	0.028707	0.13159	0.72071	0.50193	0.00016066	1.0	1.0	Venous	FALSE
PTPRS	0.842781	none	UNMAPPED:PTPRS	TRUE	10	0	1	1	FALSE	MI=0.0046186	FALSE	FALSE	FALSE	0.24499	0.13958	0.064409	0.79453	0.27956	0.060252	0.0046186	0.53298	0.22493	0.39152	1.0	0.0	Coronary	FALSE
PTPRT	0.650598	none	UNMAPPED:PTPRT	TRUE	10	1	2	3	FALSE	Angina=0.0079468;Hypertension=2.2522e-06	FALSE	FALSE	FALSE	0.062115	0.0079468	0.017139	0.64304	0.27863	2.2522e-06	0.18298	0.52888	0.082395	0.15822	2.0	1.0	Coronary;Pressure	FALSE
PTPRU	0.844858	none	UNMAPPED:PTPRU	TRUE	10	0	0	3	FALSE		FALSE	FALSE	FALSE	0.017436	0.33321	0.013285	0.24119	0.89041	0.1358	0.017005	0.49425	0.42097	0.33157	0.0	0.0		FALSE
PTPRZ1	0.750147	none	UNMAPPED:PTPRZ1	TRUE	10	0	0	0	FALSE		FALSE	FALSE	FALSE	0.9378	0.85098	0.77518	0.52277	0.62896	0.16241	0.62203	0.247	0.70407	0.076774	0.0	0.0		FALSE
PTRF	0.450043	none	UNMAPPED:PTRF	TRUE	10	0	0	1	FALSE		FALSE	FALSE	FALSE	0.15603	0.089146	0.51442	0.78938	0.55395	0.36225	0.25204	0.062875	0.012656	0.32944	0.0	0.0		FALSE
PTRH1	0.792794	none	UNMAPPED:PTRH1	TRUE	10	0	0	0	FALSE		FALSE	FALSE	FALSE	0.86218	0.52376	0.26944	0.85304	0.53183	0.14068	0.83108	0.43283	0.84862	0.56213	0.0	0.0		FALSE
PTRH2	0.499011	none	UNMAPPED:PTRH2	TRUE	10	1	3	6	TRUE	AF=0.00069337;Hypertension=0.0091483;Stroke=0.0072046	FALSE	FALSE	FALSE	0.00069337	0.039758	0.074459	0.96352	0.045532	0.0091483	0.57757	0.0072046	0.19702	0.018026	3.0	3.0	Arrhythmia;Pressure;Cerebrovascular	TRUE
PTRHD1	0.668587	none	UNMAPPED:PTRHD1	TRUE	10	0	2	3	FALSE	Angina=0.0052377;CAD=0.0060027	FALSE	FALSE	FALSE	0.16551	0.0052377	0.0060027	0.22664	0.046847	0.057061	0.43256	0.36032	0.31117	0.11473	1.0	0.0	Coronary	FALSE
PTS	0.799551	none	UNMAPPED:PTS	TRUE	10	1	1	1	FALSE	HF=0.00039341	FALSE	FALSE	FALSE	0.88658	0.074165	0.18796	0.50825	0.00039341	0.78035	0.44085	0.30344	0.30049	0.79479	1.0	1.0	Myocardial	FALSE
PTTG1	0.963507	none	UNMAPPED:PTTG1	TRUE	10	0	0	0	FALSE		FALSE	FALSE	FALSE	0.53157	0.73265	0.43132	0.6551	0.68981	0.7107	0.82131	0.70428	0.43885	0.30243	0.0	0.0		FALSE
PTTG1IP	0.824053	none	UNMAPPED:PTTG1IP	TRUE	10	0	0	0	FALSE		FALSE	FALSE	FALSE	0.9657	0.61955	0.44749	0.9952	0.42507	0.71121	0.20095	0.78545	0.25792	0.32	0.0	0.0		FALSE
PTTG2	0.951691	none	UNMAPPED:PTTG2	TRUE	10	0	0	0	FALSE		FALSE	FALSE	FALSE	0.4971	0.23837	0.37369	0.28464	0.91223	0.52076	0.25467	0.6961	0.47805	0.097808	0.0	0.0		FALSE
PTX3	0.696531	none	UNMAPPED:PTX3	TRUE	10	2	2	2	FALSE	AF=0.0007022;HF=0.00017185	FALSE	FALSE	FALSE	0.0007022	0.21651	0.14824	0.597	0.00017185	0.056155	0.29253	0.13918	0.3506	0.85909	2.0	2.0	Arrhythmia;Myocardial	FALSE
PTX4	0.791809	none	UNMAPPED:PTX4	TRUE	10	0	0	3	FALSE		FALSE	FALSE	FALSE	0.021062	0.29874	0.012492	0.16042	0.12104	0.028045	0.17036	0.52515	0.93624	0.70815	0.0	0.0		FALSE
PUF60	0.704402	none	UNMAPPED:PUF60	TRUE	10	0	1	3	FALSE	Hypertension=0.0013094	FALSE	FALSE	FALSE	0.094495	0.24118	0.047943	0.15049	0.40692	0.0013094	0.20392	0.79636	0.76146	0.042304	1.0	1.0	Pressure	FALSE
PUM1	0.636308	none	UNMAPPED:PUM1	TRUE	10	1	2	4	FALSE	Hypertension=0.00065582;VTE=0.0010128	FALSE	FALSE	FALSE	0.078612	0.028984	0.020493	0.8629	0.61129	0.00065582	0.15377	0.2122	0.22093	0.0010128	2.0	2.0	Pressure;Venous	FALSE
PUM2	0.533088	none	UNMAPPED:PUM2	TRUE	10	1	3	4	TRUE	Angina=0.0016649;CAD=0.0011172;Hypertension=0.00026676	FALSE	FALSE	FALSE	0.84972	0.0016649	0.0011172	0.43035	0.88891	0.00026676	0.030932	0.63251	0.21352	0.47231	2.0	1.0	Coronary;Pressure	FALSE
PURA	0.53	none	UNMAPPED:PURA	TRUE	10	0	0	0	FALSE		FALSE	FALSE	FALSE	0.062779	0.10099	0.22733	0.2822	0.78184	0.20217	0.16948	0.84706	0.3435	0.33304	0.0	0.0		FALSE
PURB	0.735737	none	UNMAPPED:PURB	TRUE	10	1	1	1	FALSE	HF=0.0003508	FALSE	FALSE	FALSE	0.26187	0.94454	0.74349	0.68457	0.0003508	0.63859	0.96611	0.56247	0.9919	0.51915	1.0	1.0	Myocardial	FALSE
PURG	0.338731	none	UNMAPPED:PURG	TRUE	10	1	1	1	FALSE	Hypertension=5e-10	FALSE	FALSE	FALSE	0.099483	0.32139	0.39484	0.72916	0.10744	5e-10	0.58988	0.11656	0.67834	0.18523	1.0	1.0	Pressure	FALSE
PUS1	0.981045	none	UNMAPPED:PUS1	TRUE	10	0	0	2	FALSE		FALSE	FALSE	FALSE	0.94751	0.081178	0.076819	0.86745	0.75151	0.012986	0.028439	0.60553	0.92207	0.59894	0.0	0.0		FALSE
PUS10	0.0440493	q<0.05	V2L015	TRUE	10	0	1	1	FALSE	Hypertension=0.0034868	TRUE	FALSE	FALSE	0.30377	0.0909	0.16773	0.96448	0.16777	0.0034868	0.37879	0.16465	0.74394	0.57993	1.0	1.0	Pressure	FALSE
PUS3	0.244781	none	UNMAPPED:PUS3	TRUE	10	0	1	2	FALSE	Hypertension=0.0093789	FALSE	FALSE	FALSE	0.62095	0.71839	0.54295	0.92283	0.34236	0.0093789	0.89527	0.10569	0.16003	0.01175	1.0	1.0	Pressure	FALSE
PUS7	0.299882	none	STABLE:NEW-301	TRUE	10	0	0	0	FALSE		FALSE	FALSE	FALSE	0.088958	0.48054	0.22267	0.39131	0.62945	0.19004	0.22707	0.4208	0.37708	0.29143	0.0	0.0		FALSE
PUS7L	0.787691	none	UNMAPPED:PUS7L	TRUE	10	0	1	3	FALSE	Hypertension=0.0075913	FALSE	FALSE	FALSE	0.035337	0.18265	0.17769	0.2977	0.30612	0.0075913	0.39174	0.044739	0.33478	0.63706	1.0	1.0	Pressure	FALSE
PUSL1	0.345497	none	UNMAPPED:PUSL1	TRUE	10	0	1	1	FALSE	Hypertension=0.001103	FALSE	FALSE	FALSE	0.82862	0.18262	0.81807	0.52986	0.53011	0.001103	0.60312	0.40545	0.56743	0.21082	1.0	1.0	Pressure	FALSE
PVALB	0.977696	none	UNMAPPED:PVALB	TRUE	10	0	0	0	FALSE		FALSE	FALSE	FALSE	0.090962	0.89976	0.4845	0.95303	0.43245	0.95841	0.44616	0.060211	0.92808	0.42243	0.0	0.0		FALSE
PVR	0.347943	none	UNMAPPED:PVR	TRUE	10	0	3	5	TRUE	Angina=0.0016175;HF=0.0059246;MI=0.0031313	FALSE	FALSE	FALSE	0.78012	0.0016175	0.01081	0.70919	0.0059246	0.040267	0.0031313	0.26728	0.91758	0.32155	2.0	1.0	Coronary;Myocardial	FALSE
PVRIG	0.830912	none	UNMAPPED:PVRIG	TRUE	10	0	2	4	FALSE	Angina=0.001823;CAD=0.0043564	FALSE	FALSE	FALSE	0.1789	0.001823	0.0043564	0.7842	0.14295	0.22166	0.037013	0.97523	0.76912	0.02965	1.0	0.0	Coronary	FALSE
PVRL1	0.617098	none	UNMAPPED:PVRL1	TRUE	10	0	1	3	FALSE	Hypertension=0.00267	FALSE	FALSE	FALSE	0.57154	0.28826	0.19401	0.023013	0.02344	0.00267	0.55092	0.80326	0.38452	0.07791	1.0	1.0	Pressure	FALSE
PVRL2	0.0525025	none	V2L097	TRUE	10	2	5	6	TRUE	AF=0.0027073;Angina=0.0011311;CAD=3.5216e-05;HF=0.0020128;MI=0.00075406	FALSE	FALSE	FALSE	0.0027073	0.0011311	3.5216e-05	0.98376	0.0020128	0.022633	0.00075406	0.069742	0.27076	0.39664	3.0	2.0	Coronary;Arrhythmia;Myocardial	TRUE
PVRL3	0.689383	none	UNMAPPED:PVRL3	TRUE	10	0	0	2	FALSE		FALSE	FALSE	FALSE	0.45712	0.044458	0.016729	0.15441	0.21522	0.43635	0.16068	0.27402	0.80755	0.7102	0.0	0.0		FALSE
PVRL4	0.844858	none	UNMAPPED:PVRL4	TRUE	10	0	1	1	FALSE	Cardiomyopathy=0.009344	FALSE	FALSE	FALSE	0.94947	0.45141	0.73827	0.009344	0.53364	0.12844	0.21592	0.34559	0.33008	0.33473	1.0	1.0	Myocardial	FALSE
PWP1	0.531469	none	UNMAPPED:PWP1	TRUE	10	1	2	2	FALSE	AF=0.0022781;Hypertension=6.4903e-05	FALSE	FALSE	FALSE	0.0022781	0.8861	0.75159	0.53074	0.42063	6.4903e-05	0.55842	0.91976	0.69006	0.13069	2.0	2.0	Arrhythmia;Pressure	FALSE
PWP2	0.888364	none	UNMAPPED:PWP2	FALSE	0				not_evaluable		FALSE	FALSE	FALSE														not_evaluable
PWWP2A	0.751919	none	UNMAPPED:PWWP2A	TRUE	10	0	0	1	FALSE		FALSE	FALSE	FALSE	0.96746	0.25444	0.452	0.94487	0.50038	0.32475	0.027814	0.51235	0.62188	0.343	0.0	0.0		FALSE
PWWP2B	0.826589	none	UNMAPPED:PWWP2B	TRUE	10	0	0	1	FALSE		FALSE	FALSE	FALSE	0.12251	0.034919	0.27024	0.11472	0.72938	0.28754	0.12189	0.32325	0.066309	0.45724	0.0	0.0		FALSE
PXDC1	0.298206	none	UNMAPPED:PXDC1	TRUE	10	0	1	1	FALSE	Cardiomyopathy=0.0046593	FALSE	FALSE	FALSE	0.7254	0.16048	0.053793	0.0046593	0.26945	0.51209	0.070553	0.79277	0.16804	0.44961	1.0	1.0	Myocardial	FALSE
PXDN	0.357763	none	UNMAPPED:PXDN	TRUE	10	1	4	4	TRUE	Angina=0.0010585;CAD=0.00039986;HF=0.0091669;MI=0.0097814	FALSE	FALSE	FALSE	0.73965	0.0010585	0.00039986	0.91302	0.0091669	0.33883	0.0097814	0.13385	0.54969	0.75514	2.0	1.0	Coronary;Myocardial	FALSE
PXDNL	0.935083	none	UNMAPPED:PXDNL	TRUE	10	0	1	2	FALSE	TIA=0.0048149	FALSE	FALSE	FALSE	0.44471	0.79096	0.92055	0.96203	0.082039	0.0472	0.75559	0.29225	0.0048149	0.3192	1.0	1.0	Cerebrovascular	FALSE
PXK	0.117883	none	UNMAPPED:PXK	TRUE	10	0	0	1	FALSE		FALSE	FALSE	FALSE	0.18973	0.2499	0.18685	0.026562	0.36491	0.71283	0.096476	0.16893	0.62389	0.0507	0.0	0.0		FALSE
PXMP2	0.686078	none	UNMAPPED:PXMP2	TRUE	10	0	0	1	FALSE		FALSE	FALSE	FALSE	0.1891	0.066996	0.090956	0.52224	0.42671	0.080753	0.025615	0.5749	0.34601	0.52503	0.0	0.0		FALSE
PXMP4	0.761595	none	UNMAPPED:PXMP4	TRUE	10	0	1	2	FALSE	Hypertension=0.0048339	FALSE	FALSE	FALSE	0.070405	0.1728	0.075486	0.71467	0.46343	0.0048339	0.12454	0.052306	0.19095	0.014165	1.0	1.0	Pressure	FALSE
PXN	0.744793	none	UNMAPPED:PXN	TRUE	10	0	0	2	FALSE		FALSE	FALSE	FALSE	0.03014	0.25598	0.09608	0.48742	0.36153	0.012652	0.12718	0.7636	0.70096	0.4526	0.0	0.0		FALSE
PXT1	0.498237	none	UNMAPPED:PXT1	TRUE	10	0	0	0	FALSE		FALSE	FALSE	FALSE	0.057856	0.31787	0.23581	0.32992	0.088006	0.087173	0.81216	0.42603	0.25187	0.53592	0.0	0.0		FALSE
PXYLP1	0.812833	none	UNMAPPED:PXYLP1	TRUE	10	0	0	1	FALSE		FALSE	FALSE	FALSE	0.80719	0.30979	0.10524	0.99977	0.64949	0.14385	0.033713	0.72701	0.70765	0.95314	0.0	0.0		FALSE
PYCARD	0.636428	none	UNMAPPED:PYCARD	TRUE	10	0	0	0	FALSE		FALSE	FALSE	FALSE	0.36489	0.30253	0.79585	0.28181	0.78194	0.93757	0.62446	0.082191	0.66918	0.84751	0.0	0.0		FALSE
PYCR1	0.904717	none	UNMAPPED:PYCR1	TRUE	10	0	0	0	FALSE		FALSE	FALSE	FALSE	0.5807	0.090229	0.17839	0.45056	0.3213	0.36348	0.61108	0.71977	0.18544	0.27682	0.0	0.0		FALSE
PYCR2	0.697162	none	UNMAPPED:PYCR2	TRUE	10	0	0	0	FALSE		FALSE	FALSE	FALSE	0.37744	0.55721	0.67997	0.13764	0.17537	0.13937	0.28487	0.75769	0.94467	0.2214	0.0	0.0		FALSE
PYCRL	0.768987	none	UNMAPPED:PYCRL	TRUE	10	0	1	1	FALSE	Angina=0.0097078	FALSE	FALSE	FALSE	0.81926	0.0097078	0.064832	0.90894	0.40521	0.49613	0.14082	0.62422	0.58101	0.88393	1.0	0.0	Coronary	FALSE
PYDC1	0.88727	none	UNMAPPED:PYDC1	TRUE	10	0	1	2	FALSE	Hypertension=0.0091547	FALSE	FALSE	FALSE	0.24944	0.64182	0.4942	0.81568	0.082146	0.0091547	0.59021	0.51688	0.5657	0.033701	1.0	1.0	Pressure	FALSE
PYDC2	0.947597	none	UNMAPPED:PYDC2	TRUE	10	0	0	1	FALSE		FALSE	FALSE	FALSE	0.037481	0.44252	0.74407	0.44372	0.5313	0.35663	0.49132	0.67246	0.72992	0.24428	0.0	0.0		FALSE
PYGB	0.555029	none	UNMAPPED:PYGB	TRUE	10	0	0	1	FALSE		FALSE	FALSE	FALSE	0.19791	0.47385	0.015987	0.64692	0.49459	0.14123	0.67545	0.65322	0.81472	0.089826	0.0	0.0		FALSE
PYGL	0.846315	none	UNMAPPED:PYGL	TRUE	10	0	0	3	FALSE		FALSE	FALSE	FALSE	0.95351	0.064962	0.013322	0.1834	0.04349	0.07282	0.022401	0.27278	0.49538	0.94571	0.0	0.0		FALSE
PYGM	0.828099	none	UNMAPPED:PYGM	TRUE	10	0	0	0	FALSE		FALSE	FALSE	FALSE	0.40821	0.32049	0.48898	0.12001	0.73754	0.79793	0.58511	0.98493	0.93737	0.26116	0.0	0.0		FALSE
PYGO1	0.605813	none	UNMAPPED:PYGO1	TRUE	10	0	0	0	FALSE		FALSE	FALSE	FALSE	0.62392	0.64343	0.22579	0.68659	0.059565	0.15545	0.70553	0.98168	0.38294	0.23741	0.0	0.0		FALSE
PYGO2	0.926233	none	UNMAPPED:PYGO2	TRUE	10	0	0	0	FALSE		FALSE	FALSE	FALSE	0.78664	0.73945	0.52146	0.96837	0.67689	0.83229	0.60162	0.58353	0.90671	0.47299	0.0	0.0		FALSE
PYHIN1	0.841496	none	UNMAPPED:PYHIN1	TRUE	10	0	0	1	FALSE		FALSE	FALSE	FALSE	0.28118	0.91719	0.53025	0.94822	0.026148	0.11607	0.76087	0.6036	0.69996	0.69388	0.0	0.0		FALSE
PYROXD1	0.706427	none	UNMAPPED:PYROXD1	TRUE	10	0	3	4	TRUE	CAD=0.0042868;Hypertension=0.008761;MI=0.004282	FALSE	FALSE	FALSE	0.017017	0.10322	0.0042868	0.17	0.2058	0.008761	0.004282	0.25238	0.64828	0.71856	2.0	1.0	Coronary;Pressure	FALSE
PYROXD2	0.789785	none	UNMAPPED:PYROXD2	TRUE	10	0	0	0	FALSE		FALSE	FALSE	FALSE	0.488	0.33344	0.51679	0.60062	0.52499	0.094566	0.18554	0.10597	0.59943	0.35031	0.0	0.0		FALSE
PYURF	0.809393	none	UNMAPPED:PYURF	TRUE	10	0	0	0	FALSE		FALSE	FALSE	FALSE	0.12056	0.52871	0.51389	0.18377	0.11917	0.25954	0.10789	0.87259	0.54366	0.6893	0.0	0.0		FALSE
PYY	0.928745	none	UNMAPPED:PYY	TRUE	10	0	1	3	FALSE	AF=0.0080685	FALSE	FALSE	FALSE	0.0080685	0.046904	0.17954	0.12167	0.37419	0.023974	0.18042	0.054318	0.34474	0.25732	1.0	1.0	Arrhythmia	FALSE
PZP	0.754267	none	UNMAPPED:PZP	TRUE	10	0	0	2	FALSE		FALSE	FALSE	FALSE	0.76048	0.35901	0.25217	0.40921	0.10145	0.18252	0.39484	0.029651	0.13909	0.033068	0.0	0.0		FALSE
QARS	0.623485	none	UNMAPPED:QARS	TRUE	10	0	3	4	TRUE	AF=0.0018604;HF=0.0079803;Hypertension=0.0022173	FALSE	FALSE	FALSE	0.0018604	0.14227	0.063083	0.94757	0.0079803	0.0022173	0.034045	0.79648	0.67316	0.65615	3.0	3.0	Arrhythmia;Myocardial;Pressure	TRUE
QDPR	0.77695	none	UNMAPPED:QDPR	TRUE	10	0	1	1	FALSE	Hypertension=0.0068024	FALSE	FALSE	FALSE	0.063663	0.60079	0.88851	0.082457	0.77997	0.0068024	0.85531	0.84691	0.43375	0.6309	1.0	1.0	Pressure	FALSE
QKI	0.299882	none	UNMAPPED:QKI	TRUE	10	0	2	7	FALSE	Angina=0.0034656;CAD=0.0090646	FALSE	FALSE	FALSE	0.049362	0.0034656	0.0090646	0.029792	0.72162	0.018709	0.048937	0.75882	0.58919	0.013392	1.0	0.0	Coronary	FALSE
QPCT	0.760897	none	UNMAPPED:QPCT	TRUE	10	2	2	4	FALSE	HF=1.3133e-05;Hypertension=4.8155e-08	FALSE	FALSE	FALSE	0.029278	0.102	0.025635	0.36059	1.3133e-05	4.8155e-08	0.22833	0.3969	0.64154	0.88122	2.0	2.0	Myocardial;Pressure	FALSE
QPCTL	0.192192	none	V2L097	TRUE	10	4	5	6	TRUE	Angina=0.00020396;CAD=1.3973e-06;Hypertension=0.0014872;MI=5.1185e-06;VTE=0.00055955	FALSE	FALSE	FALSE	0.31607	0.00020396	1.3973e-06	0.9036	0.024635	0.0014872	5.1185e-06	0.25543	0.25765	0.00055955	3.0	2.0	Coronary;Pressure;Venous	TRUE
QPRT	0.898619	none	UNMAPPED:QPRT	TRUE	10	1	5	5	TRUE	AF=0.0056748;CAD=0.0052094;HF=0.0013689;Hypertension=0.00078585;VTE=0.0027987	FALSE	FALSE	FALSE	0.0056748	0.053734	0.0052094	0.40913	0.0013689	0.00078585	0.67898	0.53076	0.42884	0.0027987	5.0	4.0	Coronary;Arrhythmia;Myocardial;Pressure;Venous	TRUE
QRFP	0.830229	none	UNMAPPED:QRFP	TRUE	10	0	0	0	FALSE		FALSE	FALSE	FALSE	0.83767	0.61589	0.93779	0.30776	0.99234	0.67007	0.98417	0.71944	0.80979	0.66902	0.0	0.0		FALSE
QRFPR	0.434141	none	UNMAPPED:QRFPR	TRUE	10	0	0	1	FALSE		FALSE	FALSE	FALSE	0.32573	0.87757	0.37695	0.075484	0.90794	0.44855	0.031446	0.84519	0.36009	0.15275	0.0	0.0		FALSE
QRICH1	0.248807	none	UNMAPPED:QRICH1	TRUE	10	2	4	6	TRUE	AF=0.007507;CAD=0.0053224;Hypertension=5.1333e-06;MI=0.00096135	FALSE	FALSE	FALSE	0.007507	0.011202	0.0053224	0.98843	0.010769	5.1333e-06	0.00096135	0.1804	0.092495	0.23018	3.0	2.0	Coronary;Arrhythmia;Pressure	TRUE
QRICH2	0.584826	none	UNMAPPED:QRICH2	TRUE	10	1	2	2	FALSE	Hypertension=0.00092888;MI=0.0077837	FALSE	FALSE	FALSE	0.13607	0.25197	0.1036	0.15722	0.15511	0.00092888	0.0077837	0.45921	0.18568	0.30398	2.0	1.0	Coronary;Pressure	FALSE
QRSL1	0.601172	none	UNMAPPED:QRSL1	TRUE	10	0	0	1	FALSE		FALSE	FALSE	FALSE	0.1347	0.11663	0.038524	0.14837	0.65017	0.21657	0.067817	0.84755	0.74543	0.065153	0.0	0.0		FALSE
QSER1	0.702625	none	UNMAPPED:QSER1	TRUE	10	0	2	3	FALSE	Angina=0.0024195;VTE=0.0077727	FALSE	FALSE	FALSE	0.16004	0.0024195	0.028301	0.9661	0.24009	0.28309	0.21861	0.45769	0.46606	0.0077727	2.0	1.0	Coronary;Venous	FALSE
QSOX1	0.81147	none	UNMAPPED:QSOX1	TRUE	10	0	0	1	FALSE		FALSE	FALSE	FALSE	0.39316	0.7643	0.3862	0.50076	0.32085	0.091632	0.50505	0.32705	0.22711	0.023041	0.0	0.0		FALSE
QSOX2	0.91995	none	UNMAPPED:QSOX2	TRUE	10	0	1	2	FALSE	HF=0.0043693	FALSE	FALSE	FALSE	0.33017	0.87383	0.52118	0.0653	0.0043693	0.77206	0.021607	0.1435	0.15331	0.22162	1.0	1.0	Myocardial	FALSE
QTRT1	0.756647	none	UNMAPPED:QTRT1	TRUE	10	3	4	6	TRUE	Angina=8.5003e-08;CAD=2.4691e-07;MI=0.0015217;VTE=7.6751e-09	FALSE	FALSE	FALSE	0.24682	8.5003e-08	2.4691e-07	0.77598	0.31625	0.018611	0.0015217	0.44569	0.026216	7.6751e-09	2.0	1.0	Coronary;Venous	FALSE
QTRTD1	0.797379	none	UNMAPPED:QTRTD1	TRUE	10	0	0	0	FALSE		FALSE	FALSE	FALSE	0.39223	0.17741	0.40267	0.9763	0.75053	0.32137	0.86	0.084835	0.071205	0.25572	0.0	0.0		FALSE
R3HCC1	0.175074	none	UNMAPPED:R3HCC1	TRUE	10	0	0	1	FALSE		FALSE	FALSE	FALSE	0.28443	0.53616	0.21204	0.87072	0.035192	0.097644	0.26579	0.5818	0.82051	0.29084	0.0	0.0		FALSE
R3HCC1L	0.684615	none	UNMAPPED:R3HCC1L	TRUE	10	4	6	6	TRUE	AF=0.0069628;Angina=2.2295e-06;CAD=0.00014091;HF=0.0061031;Hypertension=0.00028527;MI=0.0003032	FALSE	FALSE	FALSE	0.0069628	2.2295e-06	0.00014091	0.19563	0.0061031	0.00028527	0.0003032	0.083003	0.40142	0.21259	4.0	3.0	Coronary;Arrhythmia;Myocardial;Pressure	TRUE
R3HDM1	0.620491	none	UNMAPPED:R3HDM1	TRUE	10	0	2	5	FALSE	HF=0.0099253;Hypertension=0.0050943	FALSE	FALSE	FALSE	0.017288	0.27603	0.015127	0.50123	0.0099253	0.0050943	0.018515	0.75371	0.25094	0.12804	2.0	2.0	Myocardial;Pressure	FALSE
R3HDM2	0.166963	none	V2L073	TRUE	10	0	1	1	FALSE	VTE=0.0063517	FALSE	FALSE	FALSE	0.24465	0.43107	0.3178	0.42841	0.056334	0.13061	0.14631	0.27031	0.71055	0.0063517	1.0	1.0	Venous	FALSE
R3HDM4	0.79357	none	UNMAPPED:R3HDM4	TRUE	10	0	0	0	FALSE		FALSE	FALSE	FALSE	0.40229	0.38497	0.76304	0.9007	0.078665	0.4757	0.30993	0.77086	0.77051	0.67792	0.0	0.0		FALSE
R3HDML	0.70604	none	UNMAPPED:R3HDML	TRUE	10	0	0	1	FALSE		FALSE	FALSE	FALSE	0.010696	0.4202	0.098846	0.68231	0.57824	0.10142	0.081179	0.45395	0.76248	0.66904	0.0	0.0		FALSE
RAB10	0.70604	none	UNMAPPED:RAB10	TRUE	10	1	1	1	FALSE	Hypertension=0.00016687	FALSE	FALSE	FALSE	0.088719	0.57089	0.54767	0.6373	0.43826	0.00016687	0.66667	0.48599	0.35717	0.67718	1.0	1.0	Pressure	FALSE
RAB11A	0.784378	none	UNMAPPED:RAB11A	TRUE	10	0	2	2	FALSE	AF=0.002305;VTE=0.003093	FALSE	FALSE	FALSE	0.002305	0.13501	0.62696	0.30649	0.16684	0.20288	0.72162	0.83947	0.87475	0.003093	2.0	2.0	Arrhythmia;Venous	FALSE
RAB11B	0.227198	none	V2L094	TRUE	10	0	1	2	FALSE	Hypertension=0.0027972	FALSE	FALSE	FALSE	0.36964	0.33445	0.10936	0.40644	0.26378	0.0027972	0.574	0.56562	0.011815	0.72909	1.0	1.0	Pressure	FALSE
RAB11FIP1	0.696383	none	UNMAPPED:RAB11FIP1	TRUE	10	1	2	3	FALSE	AF=0.000354;Hypertension=0.0016174	FALSE	FALSE	FALSE	0.000354	0.10352	0.053766	0.027139	0.97501	0.0016174	0.21048	0.72212	0.53881	0.28577	2.0	2.0	Arrhythmia;Pressure	FALSE
RAB11FIP2	0.906907	none	UNMAPPED:RAB11FIP2	TRUE	10	0	0	0	FALSE		FALSE	FALSE	FALSE	0.66403	0.75872	0.79279	0.8208	0.46917	0.33887	0.35289	0.79101	0.89342	0.793	0.0	0.0		FALSE
RAB11FIP3	0.548839	none	UNMAPPED:RAB11FIP3	TRUE	10	0	1	2	FALSE	AF=0.0080584	FALSE	FALSE	FALSE	0.0080584	0.51941	0.11673	0.70337	0.608	0.029963	0.50642	0.24198	0.32048	0.32235	1.0	1.0	Arrhythmia	FALSE
RAB11FIP4	0.880254	none	UNMAPPED:RAB11FIP4	TRUE	10	0	1	2	FALSE	CAD=0.0026713	FALSE	FALSE	FALSE	0.80447	0.27647	0.0026713	0.99663	0.67851	0.067074	0.042134	0.48413	0.90031	0.93634	1.0	0.0	Coronary	FALSE
RAB11FIP5	0.630487	none	UNMAPPED:RAB11FIP5	TRUE	10	0	0	1	FALSE		FALSE	FALSE	FALSE	0.11657	0.72407	0.77278	0.84561	0.77605	0.027594	0.28474	0.90311	0.094717	0.86481	0.0	0.0		FALSE
RAB12	0.735737	none	UNMAPPED:RAB12	TRUE	10	0	0	0	FALSE		FALSE	FALSE	FALSE	0.089626	0.72089	0.10268	0.46249	0.57411	0.31219	0.19474	0.70513	0.95955	0.63848	0.0	0.0		FALSE
RAB13	0.811211	none	UNMAPPED:RAB13	TRUE	10	0	0	1	FALSE		FALSE	FALSE	FALSE	0.4527	0.016581	0.18081	0.84105	0.1654	0.086323	0.11609	0.15865	0.98477	0.47725	0.0	0.0		FALSE
RAB14	0.790827	none	UNMAPPED:RAB14	TRUE	10	0	0	2	FALSE		FALSE	FALSE	FALSE	0.20877	0.074922	0.52097	0.69313	0.35237	0.023415	0.54267	0.69997	0.7708	0.038192	0.0	0.0		FALSE
RAB15	0.791809	none	UNMAPPED:RAB15	TRUE	10	0	0	0	FALSE		FALSE	FALSE	FALSE	0.099588	0.21677	0.26583	0.96108	0.73056	0.076371	0.50704	0.57322	0.56873	0.25088	0.0	0.0		FALSE
RAB17	0.580129	none	UNMAPPED:RAB17	TRUE	10	0	0	0	FALSE		FALSE	FALSE	FALSE	0.77185	0.52928	0.39719	0.34452	0.61372	0.77331	0.69012	0.66905	0.492	0.29484	0.0	0.0		FALSE
RAB18	0.806252	none	UNMAPPED:RAB18	TRUE	10	0	1	1	FALSE	AF=0.0019685	FALSE	FALSE	FALSE	0.0019685	0.17404	0.82604	0.83466	0.32051	0.74269	0.73692	0.061392	0.72643	0.3476	1.0	1.0	Arrhythmia	FALSE
RAB19	0.619152	none	UNMAPPED:RAB19	TRUE	10	0	2	4	FALSE	Hypertension=0.002386;Stroke=0.0041102	FALSE	FALSE	FALSE	0.038883	0.091047	0.14725	0.16961	0.22199	0.002386	0.036654	0.0041102	0.77545	0.45799	2.0	2.0	Pressure;Cerebrovascular	FALSE
RAB1A	0.183247	none	V2L017	TRUE	10	3	3	4	TRUE	AF=1.0647e-09;CAD=0.00056488;Hypertension=0.00058055	FALSE	FALSE	FALSE	1.0647e-09	0.21214	0.00056488	0.78289	0.73899	0.00058055	0.052276	0.4207	0.54331	0.012755	3.0	2.0	Coronary;Arrhythmia;Pressure	TRUE
RAB1B	0.830437	none	UNMAPPED:RAB1B	TRUE	10	0	4	5	TRUE	Angina=0.0096279;CAD=0.0054475;HF=0.0059774;Hypertension=0.0098858	FALSE	FALSE	FALSE	0.62325	0.0096279	0.0054475	0.86103	0.0059774	0.0098858	0.010361	0.54403	0.51303	0.35314	3.0	2.0	Coronary;Myocardial;Pressure	TRUE
RAB20	0.932262	none	UNMAPPED:RAB20	TRUE	10	2	3	5	TRUE	Angina=0.0014242;CAD=1.1545e-05;MI=0.00021451	FALSE	FALSE	FALSE	0.03752	0.0014242	1.1545e-05	0.98424	0.556	0.048373	0.00021451	0.1344	0.86513	0.73248	1.0	0.0	Coronary	FALSE
RAB21	0.823593	none	UNMAPPED:RAB21	TRUE	10	0	0	0	FALSE		FALSE	FALSE	FALSE	0.93411	0.73044	0.5855	0.78716	0.14017	0.086938	0.7005	0.46653	0.45406	0.23042	0.0	0.0		FALSE
RAB22A	0.694013	none	UNMAPPED:RAB22A	TRUE	10	0	0	2	FALSE		FALSE	FALSE	FALSE	0.42809	0.32741	0.053853	0.98762	0.49414	0.01771	0.034637	0.53971	0.42676	0.64476	0.0	0.0		FALSE
RAB23	0.510033	none	UNMAPPED:RAB23	TRUE	10	0	2	4	FALSE	CAD=0.0077329;TIA=0.0041126	FALSE	FALSE	FALSE	0.27398	0.067384	0.0077329	0.56836	0.57899	0.083105	0.019205	0.025836	0.0041126	0.66703	2.0	1.0	Coronary;Cerebrovascular	FALSE
RAB24	0.425843	none	UNMAPPED:RAB24	TRUE	10	1	1	3	FALSE	Hypertension=1.9399e-08	FALSE	FALSE	FALSE	0.070216	0.05953	0.01473	0.26608	0.047264	1.9399e-08	0.052089	0.50229	0.84114	0.071303	1.0	1.0	Pressure	FALSE
RAB25	0.369005	none	UNMAPPED:RAB25	TRUE	10	3	3	3	TRUE	AF=2.8037e-07;HF=6.0274e-05;Hypertension=0.00032377	FALSE	FALSE	FALSE	2.8037e-07	0.19005	0.49438	0.9703	6.0274e-05	0.00032377	0.31419	0.96929	0.92663	0.49852	3.0	3.0	Arrhythmia;Myocardial;Pressure	TRUE
RAB26	0.270721	none	UNMAPPED:RAB26	TRUE	10	0	2	4	FALSE	AF=0.0077396;Hypertension=0.0077318	FALSE	FALSE	FALSE	0.0077396	0.76081	0.13734	0.98353	0.17889	0.0077318	0.019477	0.2004	0.010085	0.5364	2.0	2.0	Arrhythmia;Pressure	FALSE
RAB27A	0.312974	none	STABLE:NEW-114	TRUE	10	0	0	2	FALSE		FALSE	FALSE	FALSE	0.035079	0.79333	0.89618	0.64442	0.66295	0.42271	0.65776	0.59473	0.03303	0.71679	0.0	0.0		FALSE
RAB27B	0.3214	none	STABLE:NEW-157	TRUE	10	0	0	0	FALSE		FALSE	FALSE	FALSE	0.11582	0.14156	0.066578	0.33524	0.237	0.068095	0.77115	0.57519	0.92475	0.15459	0.0	0.0		FALSE
RAB28	0.836225	none	UNMAPPED:RAB28	TRUE	10	0	0	0	FALSE		FALSE	FALSE	FALSE	0.21259	0.1172	0.89185	0.12886	0.61968	0.13895	0.19729	0.11486	0.28722	0.6485	0.0	0.0		FALSE
RAB29	0.287473	none	UNMAPPED:RAB29	TRUE	10	0	1	1	FALSE	AF=0.0021863	FALSE	FALSE	FALSE	0.0021863	0.22914	0.17566	0.36864	0.20162	0.45671	0.84005	0.30865	0.31399	0.5641	1.0	1.0	Arrhythmia	FALSE
RAB2A	0.856158	none	UNMAPPED:RAB2A	TRUE	10	1	2	3	FALSE	Angina=0.00069891;Hypertension=0.0058449	FALSE	FALSE	FALSE	0.15002	0.00069891	0.029947	0.33275	0.099817	0.0058449	0.50344	0.69079	0.80226	0.60419	2.0	1.0	Coronary;Pressure	FALSE
RAB2B	0.770913	none	UNMAPPED:RAB2B	TRUE	10	0	0	0	FALSE		FALSE	FALSE	FALSE	0.25119	0.28785	0.061432	0.83088	0.72897	0.78179	0.75182	0.67421	0.87298	0.45601	0.0	0.0		FALSE
RAB30	0.788038	none	UNMAPPED:RAB30	TRUE	10	0	0	0	FALSE		FALSE	FALSE	FALSE	0.37342	0.072086	0.26431	0.55791	0.43569	0.23913	0.24006	0.43124	0.42016	0.2874	0.0	0.0		FALSE
RAB31	0.653054	none	UNMAPPED:RAB31	TRUE	10	0	0	0	FALSE		FALSE	FALSE	FALSE	0.12637	0.68278	0.64746	0.79672	0.8653	0.25325	0.63934	0.9388	0.43625	0.28287	0.0	0.0		FALSE
RAB32	0.760897	none	UNMAPPED:RAB32	TRUE	10	0	0	0	FALSE		FALSE	FALSE	FALSE	0.71752	0.69564	0.7794	0.40108	0.077728	0.45456	0.49108	0.62658	0.83284	0.59328	0.0	0.0		FALSE
RAB33A	0.919908	none	UNMAPPED:RAB33A	TRUE	10	0	0	1	FALSE		FALSE	FALSE	FALSE	0.53152	0.033831	0.5458	0.46966	0.74234	0.17223	0.25647	0.98853	0.8898	0.59988	0.0	0.0		FALSE
RAB33B	0.566014	none	UNMAPPED:RAB33B	TRUE	10	0	0	3	FALSE		FALSE	FALSE	FALSE	0.013183	0.029778	0.16154	0.073537	0.26073	0.30937	0.33657	0.70731	0.61952	0.014423	0.0	0.0		FALSE
RAB34	0.557519	none	UNMAPPED:RAB34	TRUE	10	0	1	2	FALSE	MI=0.0096889	FALSE	FALSE	FALSE	0.090133	0.11469	0.30116	0.70575	0.7805	0.024292	0.0096889	0.10006	0.87609	0.5197	1.0	0.0	Coronary	FALSE
RAB35	0.494745	none	UNMAPPED:RAB35	TRUE	10	0	1	3	FALSE	MI=0.0090061	FALSE	FALSE	FALSE	0.37595	0.12764	0.011228	0.023866	0.52621	0.61203	0.0090061	0.65459	0.98145	0.25519	1.0	0.0	Coronary	FALSE
RAB36	0.298206	none	UNMAPPED:RAB36	TRUE	10	0	0	0	FALSE		FALSE	FALSE	FALSE	0.14782	0.26239	0.27294	0.33224	0.062887	0.38327	0.59286	0.84632	0.13054	0.12897	0.0	0.0		FALSE
RAB37	0.0701254	none	STABLE:ST2-87	TRUE	10	0	0	0	FALSE		FALSE	FALSE	FALSE	0.48312	0.90234	0.79689	0.97556	0.3172	0.20191	0.66113	0.65665	0.07562	0.63018	0.0	0.0		FALSE
RAB38	0.245305	none	UNMAPPED:RAB38	TRUE	10	0	0	2	FALSE		FALSE	FALSE	FALSE	0.011082	0.56605	0.24038	0.99074	0.15411	0.059285	0.25365	0.06847	0.033821	0.30853	0.0	0.0		FALSE
RAB39A	0.807631	none	UNMAPPED:RAB39A	TRUE	10	0	0	3	FALSE		FALSE	FALSE	FALSE	0.82249	0.2251	0.031553	0.62519	0.21881	0.017418	0.30549	0.47019	0.30152	0.011405	0.0	0.0		FALSE
RAB39B	0.250461	none	STABLE:NEW-334	TRUE	10	1	2	3	FALSE	CAD=0.0036601;VTE=6.0418e-05	FALSE	FALSE	FALSE	0.26665	0.32551	0.0036601	0.26356	0.6282	0.15338	0.012842	0.84961	0.56014	6.0418e-05	2.0	1.0	Coronary;Venous	FALSE
RAB3A	0.795576	none	UNMAPPED:RAB3A	TRUE	10	0	0	1	FALSE		FALSE	FALSE	FALSE	0.22091	0.89228	0.3333	0.74197	0.88416	0.031158	0.29539	0.056488	0.71209	0.17215	0.0	0.0		FALSE
RAB3B	0.957234	none	UNMAPPED:RAB3B	TRUE	10	0	1	2	FALSE	AF=0.006793	FALSE	FALSE	FALSE	0.006793	0.76712	0.69676	0.68003	0.21417	0.020372	0.3838	0.16456	0.38835	0.75848	1.0	1.0	Arrhythmia	FALSE
RAB3C	0.550314	none	UNMAPPED:RAB3C	TRUE	10	0	1	2	FALSE	Hypertension=0.0058517	FALSE	FALSE	FALSE	0.538	0.013757	0.28881	0.84391	0.40098	0.0058517	0.31985	0.052593	0.31683	0.22003	1.0	1.0	Pressure	FALSE
RAB3D	0.702999	none	UNMAPPED:RAB3D	TRUE	10	2	3	4	TRUE	AF=0.00010043;CAD=0.0054086;Hypertension=1.84e-06	FALSE	FALSE	FALSE	0.00010043	0.013393	0.0054086	0.10268	0.34728	1.84e-06	0.12576	0.13404	0.79343	0.084338	3.0	2.0	Coronary;Arrhythmia;Pressure	TRUE
RAB3GAP1	0.746179	none	UNMAPPED:RAB3GAP1	TRUE	10	0	1	1	FALSE	Hypertension=0.0096979	FALSE	FALSE	FALSE	0.34156	0.3234	0.077069	0.82038	0.25405	0.0096979	0.064133	0.7992	0.37845	0.45401	1.0	1.0	Pressure	FALSE
RAB3GAP2	0.646264	none	UNMAPPED:RAB3GAP2	TRUE	10	1	1	3	FALSE	Hypertension=0.00014753	FALSE	FALSE	FALSE	0.10276	0.034609	0.23634	0.86614	0.23025	0.00014753	0.036112	0.18203	0.068412	0.42613	1.0	1.0	Pressure	FALSE
RAB3IL1	0.848677	none	UNMAPPED:RAB3IL1	TRUE	10	1	2	3	FALSE	Hypertension=5e-10;VTE=0.0029816	FALSE	FALSE	FALSE	0.73807	0.063755	0.36845	0.94695	0.68977	5e-10	0.061448	0.042415	0.46604	0.0029816	2.0	2.0	Pressure;Venous	FALSE
RAB3IP	0.476846	none	UNMAPPED:RAB3IP	TRUE	10	1	1	2	FALSE	Hypertension=3.6479e-05	FALSE	FALSE	FALSE	0.69003	0.20289	0.028967	0.40343	0.47092	3.6479e-05	0.15437	0.22687	0.64335	0.25567	1.0	1.0	Pressure	FALSE
RAB40A	0.42236	none	UNMAPPED:RAB40A	TRUE	10	0	1	1	FALSE	Hypertension=0.0034137	FALSE	FALSE	FALSE	0.20951	0.58999	0.62117	0.8754	0.24822	0.0034137	0.57097	0.3871	0.32439	0.75288	1.0	1.0	Pressure	FALSE
RAB40AL	0.895775	none	UNMAPPED:RAB40AL	TRUE	10	0	0	0	FALSE		FALSE	FALSE	FALSE	0.83685	0.86976	0.94045	0.96219	0.31824	0.73032	0.27551	0.15639	0.60851	0.19858	0.0	0.0		FALSE
RAB40B	0.831047	none	UNMAPPED:RAB40B	TRUE	10	0	0	0	FALSE		FALSE	FALSE	FALSE	0.77231	0.096948	0.35578	0.32955	0.070154	0.68936	0.88925	0.82427	0.095781	0.59663	0.0	0.0		FALSE
RAB40C	0.73696	none	UNMAPPED:RAB40C	TRUE	10	0	0	3	FALSE		FALSE	FALSE	FALSE	0.046656	0.12589	0.37227	0.99057	0.05629	0.012074	0.070859	0.4073	0.044483	0.79105	0.0	0.0		FALSE
RAB41	0.555378	none	UNMAPPED:RAB41	TRUE	10	0	0	0	FALSE		FALSE	FALSE	FALSE	0.065142	0.90397	0.48578	0.41377	0.055522	0.42487	0.69653	0.73945	0.058378	0.10202	0.0	0.0		FALSE
RAB42	0.516084	none	UNMAPPED:RAB42	TRUE	10	1	2	3	FALSE	Angina=0.0090982;CAD=0.00037663	FALSE	FALSE	FALSE	0.60473	0.0090982	0.00037663	0.98962	0.24304	0.023357	0.060427	0.1087	0.83454	0.43878	1.0	0.0	Coronary	FALSE
RAB43	0.929681	none	UNMAPPED:RAB43	TRUE	10	0	0	0	FALSE		FALSE	FALSE	FALSE	0.062628	0.080118	0.31917	0.21676	0.15542	0.47005	0.96333	0.68089	0.39018	0.28321	0.0	0.0		FALSE
RAB44	0.565115	none	UNMAPPED:RAB44	TRUE	10	2	2	3	FALSE	AF=0.00010723;HF=7.428e-05	FALSE	FALSE	FALSE	0.00010723	0.15372	0.18001	0.267	7.428e-05	0.029409	0.2021	0.43329	0.62874	0.15717	2.0	2.0	Arrhythmia;Myocardial	FALSE
RAB4A	0.665548	none	UNMAPPED:RAB4A	TRUE	10	0	0	3	FALSE		FALSE	FALSE	FALSE	0.2807	0.2516	0.015602	0.92026	0.69039	0.032066	0.29648	0.29682	0.12907	0.029049	0.0	0.0		FALSE
RAB4B	0.432491	none	UNMAPPED:RAB4B	TRUE	10	0	1	2	FALSE	Angina=0.0012858	FALSE	FALSE	FALSE	0.11484	0.0012858	0.074437	0.91932	0.067446	0.4964	0.034463	0.75646	0.33326	0.0694	1.0	0.0	Coronary	FALSE
RAB5A	0.510033	none	UNMAPPED:RAB5A	TRUE	10	2	2	2	FALSE	AF=0.00023811;Hypertension=0.00057607	FALSE	FALSE	FALSE	0.00023811	0.09843	0.057193	0.38004	0.40668	0.00057607	0.34608	0.20711	0.72411	0.60165	2.0	2.0	Arrhythmia;Pressure	FALSE
RAB5B	0.367722	none	UNMAPPED:RAB5B	TRUE	10	1	1	2	FALSE	Hypertension=0.00012079	FALSE	FALSE	FALSE	0.034325	0.072328	0.51254	0.57197	0.55503	0.00012079	0.1582	0.14273	0.26267	0.52499	1.0	1.0	Pressure	FALSE
RAB5C	0.485379	none	UNMAPPED:RAB5C	TRUE	10	0	2	2	FALSE	CAD=0.004158;Stroke=0.0056683	FALSE	FALSE	FALSE	0.27757	0.056934	0.004158	0.40257	0.40047	0.1809	0.1321	0.0056683	0.16075	0.22562	2.0	1.0	Coronary;Cerebrovascular	FALSE
RAB6A	0.57062	none	UNMAPPED:RAB6A	TRUE	10	0	0	2	FALSE		FALSE	FALSE	FALSE	0.082339	0.022796	0.056949	0.91402	0.52571	0.018908	0.076121	0.50656	0.42761	0.31965	0.0	0.0		FALSE
RAB6B	0.718187	none	UNMAPPED:RAB6B	TRUE	10	0	0	0	FALSE		FALSE	FALSE	FALSE	0.14799	0.19287	0.89496	0.95038	0.70617	0.15397	0.050954	0.65977	0.85966	0.56049	0.0	0.0		FALSE
RAB6C	0.170697	none	STABLE:NEW-183	TRUE	10	0	1	2	FALSE	VTE=0.0087259	FALSE	FALSE	FALSE	0.017294	0.70147	0.53637	0.73017	0.23914	0.35122	0.74259	0.77066	0.968	0.0087259	1.0	1.0	Venous	FALSE
RAB7A	0.653983	none	UNMAPPED:RAB7A	TRUE	10	0	1	2	FALSE	TIA=0.0034974	FALSE	FALSE	FALSE	0.32388	0.81925	0.49202	0.94394	0.71345	0.1949	0.47783	0.14625	0.0034974	0.015066	1.0	1.0	Cerebrovascular	FALSE
RAB8A	0.909918	none	UNMAPPED:RAB8A	TRUE	10	0	0	1	FALSE		FALSE	FALSE	FALSE	0.27868	0.52081	0.51967	0.040887	0.84037	0.11625	0.61472	0.14746	0.72021	0.30003	0.0	0.0		FALSE
RAB8B	0.699949	none	UNMAPPED:RAB8B	TRUE	10	0	1	3	FALSE	Hypertension=0.0064939	FALSE	FALSE	FALSE	0.35116	0.56452	0.64809	0.48548	0.016089	0.0064939	0.72203	0.33025	0.12401	0.020232	1.0	1.0	Pressure	FALSE
RAB9A	0.766263	none	UNMAPPED:RAB9A	TRUE	10	0	1	2	FALSE	CAD=0.0066396	FALSE	FALSE	FALSE	0.95812	0.020081	0.0066396	0.94305	0.39871	0.81294	0.24748	0.63772	0.30224	0.13556	1.0	0.0	Coronary	FALSE
RAB9B	0.588349	none	UNMAPPED:RAB9B	TRUE	10	0	0	0	FALSE		FALSE	FALSE	FALSE	0.91166	0.66545	0.74884	0.43622	0.36331	0.59186	0.92357	0.49858	0.50726	0.13767	0.0	0.0		FALSE
RABAC1	0.555257	none	UNMAPPED:RABAC1	TRUE	10	2	2	4	FALSE	Angina=0.00062784;CAD=8.5803e-06	FALSE	FALSE	FALSE	0.19436	0.00062784	8.5803e-06	0.38175	0.70239	0.048365	0.010548	0.29868	0.25409	0.1018	1.0	0.0	Coronary	FALSE
RABEP1	0.921872	none	UNMAPPED:RABEP1	TRUE	10	1	1	6	FALSE	HF=0.00041799	FALSE	FALSE	FALSE	0.017556	0.024641	0.014456	0.31461	0.00041799	0.30422	0.025127	0.25071	0.25918	0.021448	1.0	1.0	Myocardial	FALSE
RABEP2	0.256853	none	UNMAPPED:RABEP2	TRUE	10	0	0	2	FALSE		FALSE	FALSE	FALSE	0.42946	0.02098	0.23101	0.91753	0.014877	0.052599	0.086782	0.25362	0.60726	0.18714	0.0	0.0		FALSE
RABEPK	0.159498	none	STABLE:NEW-327	TRUE	10	0	0	2	FALSE		FALSE	FALSE	FALSE	0.41062	0.48027	0.74979	0.24067	0.054141	0.014043	0.013414	0.19006	0.47523	0.87739	0.0	0.0		FALSE
RABGAP1	0.625429	none	UNMAPPED:RABGAP1	TRUE	10	0	0	2	FALSE		FALSE	FALSE	FALSE	0.5213	0.90311	0.67422	0.092341	0.047495	0.13343	0.24916	0.16356	0.028715	0.6897	0.0	0.0		FALSE
RABGAP1L	0.898174	none	UNMAPPED:RABGAP1L	TRUE	10	0	2	3	FALSE	Hypertension=0.0039157;VTE=0.0098478	FALSE	FALSE	FALSE	0.22745	0.05969	0.047306	0.12172	0.30533	0.0039157	0.82294	0.33429	0.136	0.0098478	2.0	2.0	Pressure;Venous	FALSE
RABGEF1	0.463428	none	UNMAPPED:RABGEF1	TRUE	10	0	0	0	FALSE		FALSE	FALSE	FALSE	0.12364	0.11456	0.10404	0.35388	0.46365	0.85323	0.20366	0.48403	0.61448	0.1083	0.0	0.0		FALSE
RABGGTA	0.969173	none	UNMAPPED:RABGGTA	TRUE	10	0	2	2	FALSE	AF=0.0039327;Hypertension=0.0011916	FALSE	FALSE	FALSE	0.0039327	0.22477	0.33361	0.97353	0.42171	0.0011916	0.80288	0.47555	0.47413	0.40676	2.0	2.0	Arrhythmia;Pressure	FALSE
RABGGTB	0.858378	none	UNMAPPED:RABGGTB	TRUE	10	0	0	1	FALSE		FALSE	FALSE	FALSE	0.22994	0.18056	0.032943	0.14391	0.85273	0.078631	0.12836	0.47667	0.098664	0.14627	0.0	0.0		FALSE
RABIF	0.725875	none	UNMAPPED:RABIF	TRUE	10	0	0	2	FALSE		FALSE	FALSE	FALSE	0.14964	0.19918	0.61687	0.99618	0.49688	0.16741	0.28945	0.039472	0.73134	0.035376	0.0	0.0		FALSE
RABL2A	0.5774	none	UNMAPPED:RABL2A	TRUE	10	0	1	2	FALSE	Hypertension=0.0082762	FALSE	FALSE	FALSE	0.56433	0.15614	0.038262	0.63065	0.83069	0.0082762	0.29657	0.080131	0.4238	0.57007	1.0	1.0	Pressure	FALSE
RABL2B	0.543571	none	UNMAPPED:RABL2B	TRUE	10	0	1	1	FALSE	AF=0.0085022	FALSE	FALSE	FALSE	0.0085022	0.49279	0.88569	0.49217	0.25501	0.051647	0.98054	0.086864	0.4249	0.43642	1.0	1.0	Arrhythmia	FALSE
RABL3	0.557529	none	UNMAPPED:RABL3	TRUE	10	0	0	0	FALSE		FALSE	FALSE	FALSE	0.23264	0.48385	0.15266	0.30869	0.15618	0.85124	0.086333	0.75233	0.065681	0.71717	0.0	0.0		FALSE
RABL6	0.843802	none	UNMAPPED:RABL6	TRUE	10	0	0	1	FALSE		FALSE	FALSE	FALSE	0.11284	0.53013	0.55983	0.64097	0.58807	0.036123	0.23695	0.0859	0.10957	0.27298	0.0	0.0		FALSE
RAC1	0.346729	none	STABLE:NEW-290	TRUE	10	3	4	6	TRUE	Angina=0.00059874;CAD=0.00011809;Hypertension=0.00040296;MI=0.0023073	FALSE	FALSE	FALSE	0.071381	0.00059874	0.00011809	0.8441	0.042111	0.00040296	0.0023073	0.043635	0.20574	0.25679	2.0	1.0	Coronary;Pressure	FALSE
RAC2	0.84274	none	UNMAPPED:RAC2	TRUE	10	0	1	1	FALSE	MI=0.0082696	FALSE	FALSE	FALSE	0.17581	0.54044	0.17782	0.34006	0.075349	0.96358	0.0082696	0.14353	0.21412	0.24105	1.0	0.0	Coronary	FALSE
RAC3	0.9074	none	UNMAPPED:RAC3	TRUE	10	0	0	0	FALSE		FALSE	FALSE	FALSE	0.93314	0.091323	0.76055	0.89445	0.22794	0.097378	0.56444	0.36753	0.54816	0.456	0.0	0.0		FALSE
RACGAP1	0.856519	none	UNMAPPED:RACGAP1	TRUE	10	0	0	1	FALSE		FALSE	FALSE	FALSE	0.46226	0.5387	0.29291	0.28832	0.71427	0.032817	0.76676	0.060414	0.39505	0.70197	0.0	0.0		FALSE
RAD1	0.977423	none	UNMAPPED:RAD1	TRUE	10	1	2	3	FALSE	AF=0.0066234;Hypertension=0.00072631	FALSE	FALSE	FALSE	0.0066234	0.27776	0.99174	0.61339	0.39072	0.00072631	0.82576	0.86731	0.049016	0.74935	2.0	2.0	Arrhythmia;Pressure	FALSE
RAD17	0.890407	none	UNMAPPED:RAD17	TRUE	10	0	1	1	FALSE	Hypertension=0.0045308	FALSE	FALSE	FALSE	0.22304	0.10492	0.10041	0.55896	0.25035	0.0045308	0.37784	0.10416	0.23347	0.22827	1.0	1.0	Pressure	FALSE
RAD18	0.844759	none	UNMAPPED:RAD18	TRUE	10	0	0	1	FALSE		FALSE	FALSE	FALSE	0.45036	0.59704	0.77328	0.27086	0.013304	0.15007	0.20274	0.57447	0.48914	0.26303	0.0	0.0		FALSE
RAD21	0.853967	none	UNMAPPED:RAD21	TRUE	10	0	0	0	FALSE		FALSE	FALSE	FALSE	0.68996	0.75077	0.11197	0.43757	0.32127	0.19948	0.86189	0.85406	0.28451	0.64582	0.0	0.0		FALSE
RAD21L1	0.557033	none	UNMAPPED:RAD21L1	TRUE	10	0	0	2	FALSE		FALSE	FALSE	FALSE	0.057748	0.030829	0.032529	0.77858	0.37316	0.88096	0.061116	0.59846	0.77374	0.28596	0.0	0.0		FALSE
RAD23A	0.75599	none	UNMAPPED:RAD23A	TRUE	10	1	1	2	FALSE	Hypertension=0.00093918	FALSE	FALSE	FALSE	0.077395	0.42179	0.022912	0.17377	0.25451	0.00093918	0.28019	0.2275	0.66153	0.18709	1.0	1.0	Pressure	FALSE
RAD23B	0.554319	none	UNMAPPED:RAD23B	TRUE	10	0	0	2	FALSE		FALSE	FALSE	FALSE	0.86539	0.2764	0.62629	0.84819	0.10037	0.029054	0.042207	0.26824	0.9641	0.20615	0.0	0.0		FALSE
RAD50	0.485149	none	UNMAPPED:RAD50	TRUE	10	2	3	3	TRUE	Angina=0.00011289;CAD=0.0032777;MI=2.24e-07	FALSE	FALSE	FALSE	0.41446	0.00011289	0.0032777	0.275	0.62821	0.20087	2.24e-07	0.40343	0.21687	0.79138	1.0	0.0	Coronary	FALSE
RAD51	0.551464	none	UNMAPPED:RAD51	TRUE	10	0	0	0	FALSE		FALSE	FALSE	FALSE	0.36193	0.25113	0.84153	0.92233	0.7186	0.12816	0.68912	0.64161	0.51561	0.87009	0.0	0.0		FALSE
RAD51AP1	0.762395	none	UNMAPPED:RAD51AP1	TRUE	10	0	0	2	FALSE		FALSE	FALSE	FALSE	0.068395	0.076038	0.15427	0.93195	0.042895	0.08731	0.14638	0.078844	0.21933	0.020156	0.0	0.0		FALSE
RAD51AP2	0.806568	none	UNMAPPED:RAD51AP2	TRUE	10	0	0	1	FALSE		FALSE	FALSE	FALSE	0.25667	0.16263	0.12696	0.19972	0.039513	0.60968	0.20795	0.23448	0.80826	0.082697	0.0	0.0		FALSE
RAD51B	0.635513	none	UNMAPPED:RAD51B	TRUE	10	1	1	1	FALSE	Hypertension=5.0128e-12	FALSE	FALSE	FALSE	0.22515	0.68925	0.79713	0.9752	0.058562	5.0128e-12	0.31235	0.56126	0.31033	0.24926	1.0	1.0	Pressure	FALSE
RAD51C	0.724923	none	UNMAPPED:RAD51C	TRUE	10	1	3	4	TRUE	CAD=0.0012457;Hypertension=3.489e-10;Stroke=0.0058615	FALSE	FALSE	FALSE	0.10609	0.020317	0.0012457	0.24299	0.16613	3.489e-10	0.12594	0.0058615	0.13053	0.5919	3.0	2.0	Coronary;Pressure;Cerebrovascular	TRUE
RAD51D	0.898302	none	UNMAPPED:RAD51D	TRUE	10	0	0	0	FALSE		FALSE	FALSE	FALSE	0.050866	0.081187	0.89687	0.65717	0.15321	0.30132	0.50968	0.97184	0.38857	0.90608	0.0	0.0		FALSE
RAD52	0.921641	none	UNMAPPED:RAD52	TRUE	10	0	1	5	FALSE	Hypertension=0.0067704	FALSE	FALSE	FALSE	0.081334	0.023292	0.022088	0.42951	0.047853	0.0067704	0.12594	0.14643	0.032832	0.32699	1.0	1.0	Pressure	FALSE
RAD54B	0.794506	none	UNMAPPED:RAD54B	TRUE	10	0	0	1	FALSE		FALSE	FALSE	FALSE	0.097162	0.032526	0.066278	0.32083	0.39198	0.41186	0.36275	0.50664	0.28243	0.82297	0.0	0.0		FALSE
RAD54L	0.907103	none	UNMAPPED:RAD54L	TRUE	10	0	0	2	FALSE		FALSE	FALSE	FALSE	0.016832	0.77844	0.24782	0.155	0.087497	0.037352	0.45826	0.16576	0.85685	0.83372	0.0	0.0		FALSE
RAD54L2	0.954662	none	UNMAPPED:RAD54L2	TRUE	10	0	1	1	FALSE	Hypertension=0.0051624	FALSE	FALSE	FALSE	0.10491	0.15606	0.11484	0.49796	0.28972	0.0051624	0.10175	0.1206	0.85995	0.21664	1.0	1.0	Pressure	FALSE
RAD9A	0.816026	none	UNMAPPED:RAD9A	TRUE	10	0	2	4	FALSE	Hypertension=0.0080837;Stroke=0.0081326	FALSE	FALSE	FALSE	0.16644	0.18275	0.049626	0.8387	0.42941	0.0080837	0.65353	0.0081326	0.59732	0.010774	2.0	2.0	Pressure;Cerebrovascular	FALSE
RAD9B	0.519199	none	UNMAPPED:RAD9B	TRUE	10	0	1	1	FALSE	Hypertension=0.0027043	FALSE	FALSE	FALSE	0.08211	0.079157	0.05244	0.26571	0.56841	0.0027043	0.061028	0.44233	0.42824	0.57104	1.0	1.0	Pressure	FALSE
RADIL	0.705202	none	UNMAPPED:RADIL	TRUE	10	0	0	1	FALSE		FALSE	FALSE	FALSE	0.23373	0.34053	0.20334	0.84923	0.22703	0.019374	0.43728	0.85554	0.93121	0.47661	0.0	0.0		FALSE
RAE1	0.35663	none	UNMAPPED:RAE1	TRUE	10	0	1	2	FALSE	Stroke=0.009964	FALSE	FALSE	FALSE	0.49616	0.58735	0.23132	0.88859	0.31088	0.036304	0.32479	0.009964	0.089637	0.19031	1.0	1.0	Cerebrovascular	FALSE
RAET1E	0.962565	none	UNMAPPED:RAET1E	TRUE	10	0	1	1	FALSE	AF=0.0094768	FALSE	FALSE	FALSE	0.0094768	0.30961	0.35029	0.80429	0.083949	0.6371	0.44375	0.62465	0.90388	0.5322	1.0	1.0	Arrhythmia	FALSE
RAET1G	0.589077	none	UNMAPPED:RAET1G	TRUE	10	0	0	2	FALSE		FALSE	FALSE	FALSE	0.03705	0.15455	0.17958	0.42693	0.034762	0.15986	0.20249	0.95016	0.69011	0.1546	0.0	0.0		FALSE
RAET1L	0.388353	none	UNMAPPED:RAET1L	TRUE	10	0	0	1	FALSE		FALSE	FALSE	FALSE	0.92335	0.63293	0.41083	0.3614	0.23157	0.58686	0.048532	0.90883	0.74021	0.73929	0.0	0.0		FALSE
RAF1	0.790358	none	UNMAPPED:RAF1	TRUE	10	3	4	5	TRUE	AF=4.0841e-07;CAD=0.007878;HF=0.00011578;Hypertension=2.2642e-05	FALSE	FALSE	FALSE	4.0841e-07	0.0628	0.007878	0.46031	0.00011578	2.2642e-05	0.015115	0.22041	0.22934	0.78716	4.0	3.0	Coronary;Arrhythmia;Myocardial;Pressure	TRUE
RAG1	0.966795	none	UNMAPPED:RAG1	TRUE	10	0	0	0	FALSE		FALSE	FALSE	FALSE	0.068835	0.51809	0.1338	0.61888	0.82956	0.46921	0.73267	0.18407	0.096535	0.84019	0.0	0.0		FALSE
RAG2	0.794236	none	UNMAPPED:RAG2	TRUE	10	0	0	0	FALSE		FALSE	FALSE	FALSE	0.28864	0.40227	0.1125	0.72296	0.17518	0.7027	0.50599	0.24951	0.076503	0.93519	0.0	0.0		FALSE
RAI1	0.628347	none	UNMAPPED:RAI1	TRUE	10	3	4	4	TRUE	Angina=7.63e-05;CAD=3.1372e-06;Hypertension=0.0023087;MI=2.4634e-05	FALSE	FALSE	FALSE	0.83309	7.63e-05	3.1372e-06	0.9726	0.09453	0.0023087	2.4634e-05	0.3357	0.056284	0.42	2.0	1.0	Coronary;Pressure	FALSE
RAI14	0.708128	none	UNMAPPED:RAI14	TRUE	10	0	2	4	FALSE	Angina=0.0011457;Hypertension=0.0016864	FALSE	FALSE	FALSE	0.17159	0.0011457	0.027289	0.16311	0.11974	0.0016864	0.027224	0.77635	0.98361	0.29664	2.0	1.0	Coronary;Pressure	FALSE
RAI2	0.895783	none	UNMAPPED:RAI2	TRUE	10	0	0	0	FALSE		FALSE	FALSE	FALSE	0.11947	0.35491	0.38212	0.98763	0.43703	0.53069	0.67659	0.86427	0.72841	0.76575	0.0	0.0		FALSE
RALA	0.289669	none	STABLE:NEW-294	TRUE	10	1	1	1	FALSE	Hypertension=3.8893e-05	FALSE	FALSE	FALSE	0.12312	0.64314	0.32271	0.6441	0.6627	3.8893e-05	0.069962	0.079773	0.75502	0.30176	1.0	1.0	Pressure	FALSE
RALB	0.90546	none	UNMAPPED:RALB	TRUE	10	0	0	0	FALSE		FALSE	FALSE	FALSE	0.20835	0.15304	0.17085	0.82232	0.37757	0.085926	0.74471	0.87588	0.57727	0.56865	0.0	0.0		FALSE
RALBP1	0.606792	none	UNMAPPED:RALBP1	TRUE	10	0	0	0	FALSE		FALSE	FALSE	FALSE	0.84693	0.96388	0.58014	0.48352	0.39674	0.090757	0.45985	0.72668	0.45506	0.30959	0.0	0.0		FALSE
RALGAPA1	0.887978	none	UNMAPPED:RALGAPA1	TRUE	10	0	1	2	FALSE	VTE=0.0047893	FALSE	FALSE	FALSE	0.63346	0.67081	0.20121	0.48596	0.43809	0.018667	0.11995	0.62694	0.89702	0.0047893	1.0	1.0	Venous	FALSE
RALGAPA2	0.680948	none	UNMAPPED:RALGAPA2	TRUE	10	0	0	1	FALSE		FALSE	FALSE	FALSE	0.026965	0.97793	0.29849	0.92409	0.65434	0.059123	0.5422	0.39588	0.78404	0.3267	0.0	0.0		FALSE
RALGAPB	0.803623	none	UNMAPPED:RALGAPB	TRUE	10	0	0	1	FALSE		FALSE	FALSE	FALSE	0.54734	0.27826	0.090276	0.35161	0.71805	0.30988	0.063988	0.31227	0.13623	0.035413	0.0	0.0		FALSE
RALGDS	0.472333	none	UNMAPPED:RALGDS	TRUE	10	1	1	2	FALSE	VTE=5e-10	FALSE	FALSE	FALSE	0.1022	0.1044	0.412	0.7839	0.02274	0.29112	0.20735	0.29171	0.28198	5e-10	1.0	1.0	Venous	FALSE
RALGPS1	0.206621	none	STABLE:NEW-328	TRUE	10	1	2	4	FALSE	AF=0.0015463;Hypertension=1.5549e-08	FALSE	FALSE	FALSE	0.0015463	0.049061	0.13183	0.56585	0.37908	1.5549e-08	0.013463	0.56763	0.35948	0.89966	2.0	2.0	Arrhythmia;Pressure	FALSE
RALGPS2	0.668525	none	UNMAPPED:RALGPS2	TRUE	10	0	0	1	FALSE		FALSE	FALSE	FALSE	0.41438	0.20374	0.57088	0.89528	0.61057	0.063739	0.60765	0.010785	0.60359	0.094669	0.0	0.0		FALSE
RALY	0.557604	none	UNMAPPED:RALY	TRUE	10	3	4	5	TRUE	Angina=4.84e-07;CAD=1.6304e-05;MI=0.0017733;VTE=6e-09	FALSE	FALSE	FALSE	0.092541	4.84e-07	1.6304e-05	0.12576	0.24722	0.066327	0.0017733	0.012225	0.57512	6e-09	2.0	1.0	Coronary;Venous	FALSE
RALYL	0.360457	none	UNMAPPED:RALYL	TRUE	10	1	3	5	TRUE	AF=0.0024191;CAD=0.0079471;Hypertension=0.00076502	FALSE	FALSE	FALSE	0.0024191	0.18786	0.0079471	0.78021	0.035699	0.00076502	0.064558	0.25184	0.15902	0.04055	3.0	2.0	Coronary;Arrhythmia;Pressure	TRUE
RAMP1	0.889235	none	UNMAPPED:RAMP1	TRUE	10	1	1	1	FALSE	AF=6.6089e-05	FALSE	FALSE	FALSE	6.6089e-05	0.99509	0.43591	0.27416	0.19119	0.43753	0.55826	0.32795	0.078856	0.69243	1.0	1.0	Arrhythmia	FALSE
RAMP2	0.732027	none	UNMAPPED:RAMP2	TRUE	10	1	1	1	FALSE	Hypertension=6.104e-05	FALSE	FALSE	FALSE	0.076532	0.75469	0.60416	0.60841	0.39035	6.104e-05	0.68398	0.16117	0.32753	0.51959	1.0	1.0	Pressure	FALSE
RAMP3	0.817607	none	UNMAPPED:RAMP3	TRUE	10	0	0	2	FALSE		FALSE	FALSE	FALSE	0.31946	0.041524	0.49215	0.90859	0.39905	0.030143	0.63383	0.35813	0.53087	0.14791	0.0	0.0		FALSE
RAN	0.535679	none	UNMAPPED:RAN	TRUE	10	0	0	0	FALSE		FALSE	FALSE	FALSE	0.66027	0.99851	0.69237	0.46556	0.54755	0.15463	0.53252	0.43031	0.60361	0.41804	0.0	0.0		FALSE
RANBP1	0.336155	none	UNMAPPED:RANBP1	TRUE	10	0	0	1	FALSE		FALSE	FALSE	FALSE	0.83679	0.17239	0.073948	0.30842	0.28711	0.045122	0.28049	0.44021	0.36398	0.43213	0.0	0.0		FALSE
RANBP10	0.543802	none	UNMAPPED:RANBP10	TRUE	10	0	2	3	FALSE	AF=0.0023785;CAD=0.0018821	FALSE	FALSE	FALSE	0.0023785	0.2637	0.0018821	0.73051	0.67086	0.29603	0.02352	0.28203	0.078308	0.22526	2.0	1.0	Coronary;Arrhythmia	FALSE
RANBP17	0.627336	none	UNMAPPED:RANBP17	TRUE	10	1	3	4	TRUE	HF=0.0034014;Hypertension=5.3164e-11;Stroke=0.0082507	FALSE	FALSE	FALSE	0.062313	0.95113	0.69496	0.98694	0.0034014	5.3164e-11	0.52025	0.0082507	0.074437	0.025541	3.0	3.0	Myocardial;Pressure;Cerebrovascular	TRUE
RANBP2	0.813657	none	UNMAPPED:RANBP2	TRUE	10	0	0	0	FALSE		FALSE	FALSE	FALSE	0.4826	0.56353	0.55381	0.43537	0.76028	0.24112	0.27786	0.5323	0.55076	0.11707	0.0	0.0		FALSE
RANBP3	0.321447	none	STABLE:NEW-160	TRUE	10	0	1	1	FALSE	HF=0.0018979	FALSE	FALSE	FALSE	0.95442	0.10219	0.068781	0.92074	0.0018979	0.10044	0.21417	0.44853	0.6419	0.7473	1.0	1.0	Myocardial	FALSE
RANBP3L	0.528757	none	UNMAPPED:RANBP3L	TRUE	10	0	0	0	FALSE		FALSE	FALSE	FALSE	0.35326	0.51226	0.47389	0.88303	0.51273	0.17913	0.27943	0.78338	0.55834	0.50427	0.0	0.0		FALSE
RANBP6	0.56215	none	UNMAPPED:RANBP6	TRUE	10	0	1	4	FALSE	Hypertension=0.005405	FALSE	FALSE	FALSE	0.069451	0.01705	0.046982	0.44423	0.39544	0.005405	0.014982	0.52852	0.23374	0.65797	1.0	1.0	Pressure	FALSE
RANBP9	0.907129	none	UNMAPPED:RANBP9	TRUE	10	0	0	2	FALSE		FALSE	FALSE	FALSE	0.063252	0.19286	0.011478	0.83916	0.13708	0.12708	0.03274	0.24564	0.13299	0.60913	0.0	0.0		FALSE
RANGAP1	0.683619	none	UNMAPPED:RANGAP1	TRUE	10	0	2	4	FALSE	Hypertension=0.0017085;VTE=0.0040641	FALSE	FALSE	FALSE	0.011354	0.16343	0.52492	0.70529	0.23007	0.0017085	0.62806	0.14449	0.012293	0.0040641	2.0	2.0	Pressure;Venous	FALSE
RANGRF	0.988111	none	UNMAPPED:RANGRF	TRUE	10	0	0	0	FALSE		FALSE	FALSE	FALSE	0.055146	0.31732	0.47288	0.33182	0.5507	0.075427	0.12765	0.59178	0.60367	0.27526	0.0	0.0		FALSE
RAP1A	0.763395	none	UNMAPPED:RAP1A	TRUE	10	0	0	1	FALSE		FALSE	FALSE	FALSE	0.12309	0.78002	0.52744	0.53423	0.26277	0.025616	0.68777	0.086505	0.16574	0.40352	0.0	0.0		FALSE
RAP1B	0.794193	none	UNMAPPED:RAP1B	TRUE	10	0	1	1	FALSE	MI=0.0012786	FALSE	FALSE	FALSE	0.35677	0.16289	0.057522	0.86101	0.44372	0.053584	0.0012786	0.66056	0.28286	0.3229	1.0	0.0	Coronary	FALSE
RAP1GAP	0.930978	none	UNMAPPED:RAP1GAP	TRUE	10	0	1	4	FALSE	CAD=0.0086011	FALSE	FALSE	FALSE	0.013225	0.039873	0.0086011	0.55224	0.88273	0.01612	0.084571	0.29069	0.84931	0.97117	1.0	0.0	Coronary	FALSE
RAP1GAP2	0.697812	none	UNMAPPED:RAP1GAP2	TRUE	10	0	0	3	FALSE		FALSE	FALSE	FALSE	0.50255	0.012396	0.15302	0.9817	0.023054	0.21688	0.013466	0.10385	0.54911	0.091094	0.0	0.0		FALSE
RAP1GDS1	0.756309	none	UNMAPPED:RAP1GDS1	TRUE	10	0	1	2	FALSE	TIA=0.0045241	FALSE	FALSE	FALSE	0.73873	0.74968	0.2706	0.99251	0.69904	0.86872	0.30837	0.025976	0.0045241	0.38048	1.0	1.0	Cerebrovascular	FALSE
RAP2A	0.675126	none	UNMAPPED:RAP2A	TRUE	10	0	0	1	FALSE		FALSE	FALSE	FALSE	0.087502	0.31491	0.47531	0.89561	0.43939	0.043026	0.43441	0.075114	0.26087	0.37631	0.0	0.0		FALSE
RAP2B	0.747813	none	UNMAPPED:RAP2B	TRUE	10	0	1	1	FALSE	Hypertension=0.0034107	FALSE	FALSE	FALSE	0.50691	0.57403	0.42948	0.23368	0.87245	0.0034107	0.54046	0.32316	0.2904	0.22429	1.0	1.0	Pressure	FALSE
RAP2C	0.997338	none	UNMAPPED:RAP2C	TRUE	10	0	0	1	FALSE		FALSE	FALSE	FALSE	0.14612	0.4351	0.10372	0.96144	0.56152	0.19689	0.022902	0.74304	0.75333	0.64796	0.0	0.0		FALSE
RAPGEF1	0.600608	none	UNMAPPED:RAPGEF1	TRUE	10	0	0	0	FALSE		FALSE	FALSE	FALSE	0.93592	0.51229	0.62843	0.50962	0.76607	0.087203	0.14048	0.62499	0.40593	0.34888	0.0	0.0		FALSE
RAPGEF2	0.185615	none	STABLE:NEW-257	TRUE	10	0	2	3	FALSE	Stroke=0.0050485;TIA=0.0045484	FALSE	FALSE	FALSE	0.24887	0.018004	0.12387	0.39143	0.81336	0.38962	0.68991	0.0050485	0.0045484	0.50452	1.0	1.0	Cerebrovascular	FALSE
RAPGEF3	0.231502	none	UNMAPPED:RAPGEF3	TRUE	10	1	1	2	FALSE	Hypertension=0.00034031	FALSE	FALSE	FALSE	0.032958	0.12118	0.47655	0.45205	0.52737	0.00034031	0.2765	0.50377	0.86358	0.41306	1.0	1.0	Pressure	FALSE
RAPGEF4	0.432491	none	UNMAPPED:RAPGEF4	TRUE	10	1	2	3	FALSE	HF=0.0072565;Hypertension=0.00026202	FALSE	FALSE	FALSE	0.048452	0.16802	0.064543	0.94515	0.0072565	0.00026202	0.17202	0.18331	0.062234	0.94174	2.0	2.0	Myocardial;Pressure	FALSE
RAPGEF5	0.625024	none	UNMAPPED:RAPGEF5	TRUE	10	0	1	3	FALSE	VTE=0.0028669	FALSE	FALSE	FALSE	0.10961	0.058581	0.01197	0.96404	0.14282	0.043533	0.072852	0.8288	0.5846	0.0028669	1.0	1.0	Venous	FALSE
RAPGEF6	0.670061	none	UNMAPPED:RAPGEF6	TRUE	10	3	4	5	TRUE	AF=0.0056552;Angina=1.2561e-05;CAD=7.2754e-05;MI=4.9258e-05	FALSE	FALSE	FALSE	0.0056552	1.2561e-05	7.2754e-05	0.095899	0.46108	0.029994	4.9258e-05	0.26095	0.13724	0.74842	2.0	1.0	Coronary;Arrhythmia	FALSE
RAPGEFL1	0.642413	none	UNMAPPED:RAPGEFL1	TRUE	10	0	0	0	FALSE		FALSE	FALSE	FALSE	0.31605	0.94487	0.70529	0.091194	0.062553	0.33241	0.80222	0.33689	0.59008	0.31538	0.0	0.0		FALSE
RAPH1	0.375565	none	UNMAPPED:RAPH1	TRUE	10	1	3	3	TRUE	Angina=0.0074956;CAD=0.0041763;MI=0.0003764	FALSE	FALSE	FALSE	0.5994	0.0074956	0.0041763	0.8273	0.075949	0.83226	0.0003764	0.43869	0.87926	0.69324	1.0	0.0	Coronary	FALSE
RAPSN	0.338731	none	UNMAPPED:RAPSN	TRUE	10	2	4	5	TRUE	Hypertension=4.831e-07;MI=0.0079934;Stroke=0.0067894;VTE=3.4926e-06	FALSE	FALSE	FALSE	0.093143	0.048009	0.072096	0.19392	0.32293	4.831e-07	0.0079934	0.0067894	0.5948	3.4926e-06	4.0	3.0	Coronary;Pressure;Cerebrovascular;Venous	TRUE
RARA	0.760897	none	UNMAPPED:RARA	TRUE	10	0	0	1	FALSE		FALSE	FALSE	FALSE	0.19095	0.60722	0.36496	0.044335	0.056482	0.37331	0.73611	0.58582	0.52564	0.18978	0.0	0.0		FALSE
RARB	0.414092	none	UNMAPPED:RARB	TRUE	10	1	4	5	TRUE	AF=0.0020979;HF=0.0045999;Hypertension=3.3371e-07;Stroke=0.0079104	FALSE	FALSE	FALSE	0.0020979	0.02784	0.17056	0.072517	0.0045999	3.3371e-07	0.6723	0.0079104	0.99339	0.069061	4.0	4.0	Arrhythmia;Myocardial;Pressure;Cerebrovascular	TRUE
RARG	0.807782	none	UNMAPPED:RARG	TRUE	10	1	1	2	FALSE	Hypertension=3.0497e-08	FALSE	FALSE	FALSE	0.025756	0.089734	0.15345	0.53275	0.52178	3.0497e-08	0.77221	0.39775	0.40289	0.36071	1.0	1.0	Pressure	FALSE
RARRES1	0.169001	none	UNMAPPED:RARRES1	TRUE	10	1	1	4	FALSE	Hypertension=2.8511e-06	FALSE	FALSE	FALSE	0.050665	0.033978	0.024876	0.24902	0.042639	2.8511e-06	0.051599	0.50885	0.066549	0.68786	1.0	1.0	Pressure	FALSE
RARRES2	0.85757	none	UNMAPPED:RARRES2	TRUE	10	1	2	3	FALSE	AF=0.0015075;Hypertension=1.3108e-06	FALSE	FALSE	FALSE	0.0015075	0.18625	0.1551	0.74529	0.61523	1.3108e-06	0.01505	0.80576	0.50185	0.25723	2.0	2.0	Arrhythmia;Pressure	FALSE
RARRES3	0.845255	none	UNMAPPED:RARRES3	TRUE	10	0	0	0	FALSE		FALSE	FALSE	FALSE	0.14993	0.34667	0.2465	0.84557	0.077348	0.41921	0.47601	0.98852	0.98713	0.15664	0.0	0.0		FALSE
RARS	0.926776	none	UNMAPPED:RARS	TRUE	10	0	0	0	FALSE		FALSE	FALSE	FALSE	0.3388	0.62314	0.71104	0.15878	0.46461	0.47225	0.44146	0.16504	0.50237	0.68905	0.0	0.0		FALSE
RARS2	0.397351	none	UNMAPPED:RARS2	TRUE	10	0	1	1	FALSE	Stroke=0.0091188	FALSE	FALSE	FALSE	0.30844	0.55107	0.74195	0.85317	0.94451	0.30345	0.40916	0.0091188	0.12612	0.088845	1.0	1.0	Cerebrovascular	FALSE
RASA1	0.58334	none	UNMAPPED:RASA1	TRUE	10	0	0	0	FALSE		FALSE	FALSE	FALSE	0.87448	0.59312	0.87475	0.94336	0.67973	0.077811	0.88368	0.58367	0.47714	0.18141	0.0	0.0		FALSE
RASA2	0.64066	none	UNMAPPED:RASA2	TRUE	10	0	3	4	TRUE	AF=0.0031678;MI=0.0056584;Stroke=0.0098106	FALSE	FALSE	FALSE	0.0031678	0.62703	0.21627	0.97805	0.3781	0.024958	0.0056584	0.0098106	0.87308	0.26039	3.0	2.0	Coronary;Arrhythmia;Cerebrovascular	TRUE
RASA3	0.820145	none	UNMAPPED:RASA3	TRUE	10	1	1	2	FALSE	Hypertension=5.1855e-05	FALSE	FALSE	FALSE	0.078361	0.50569	0.36766	0.16458	0.23648	5.1855e-05	0.85374	0.15562	0.032117	0.68661	1.0	1.0	Pressure	FALSE
RASA4B	0.665548	none	UNMAPPED:RASA4B	TRUE	10	0	1	1	FALSE	VTE=0.0035765	FALSE	FALSE	FALSE	0.42329	0.15787	0.59358	0.49853	0.55032	0.45387	0.21203	0.75001	0.50967	0.0035765	1.0	1.0	Venous	FALSE
RASAL1	0.750147	none	UNMAPPED:RASAL1	TRUE	10	1	1	4	FALSE	AF=0.00045964	FALSE	FALSE	FALSE	0.00045964	0.21207	0.015101	0.56989	0.13571	0.017309	0.020629	0.34058	0.21643	0.064814	1.0	1.0	Arrhythmia	FALSE
RASAL2	0.390278	none	UNMAPPED:RASAL2	TRUE	10	0	0	0	FALSE		FALSE	FALSE	FALSE	0.17296	0.084764	0.51659	0.52811	0.45624	0.2466	0.52599	0.083004	0.18291	0.44465	0.0	0.0		FALSE
RASAL3	0.666593	none	UNMAPPED:RASAL3	TRUE	10	0	0	1	FALSE		FALSE	FALSE	FALSE	0.21261	0.059657	0.21912	0.39742	0.40806	0.03917	0.24037	0.89716	0.58871	0.75135	0.0	0.0		FALSE
RASD1	0.626029	none	UNMAPPED:RASD1	TRUE	10	1	2	3	FALSE	Angina=0.004045;MI=0.00079059	FALSE	FALSE	FALSE	0.60079	0.004045	0.019697	0.97475	0.39105	0.10678	0.00079059	0.8392	0.62166	0.41386	1.0	0.0	Coronary	FALSE
RASD2	0.464781	none	UNMAPPED:RASD2	TRUE	10	0	0	0	FALSE		FALSE	FALSE	FALSE	0.31088	0.6932	0.38471	0.84157	0.24245	0.28212	0.2027	0.78024	0.87403	0.72234	0.0	0.0		FALSE
RASEF	0.682164	none	UNMAPPED:RASEF	TRUE	10	0	0	0	FALSE		FALSE	FALSE	FALSE	0.41849	0.51076	0.21192	0.32836	0.93065	0.23882	0.39577	0.8302	0.23588	0.84587	0.0	0.0		FALSE
RASGEF1A	0.588349	none	UNMAPPED:RASGEF1A	TRUE	10	0	0	0	FALSE		FALSE	FALSE	FALSE	0.13885	0.46784	0.12694	0.32619	0.11506	0.57484	0.71938	0.17042	0.19699	0.11509	0.0	0.0		FALSE
RASGEF1B	0.732532	none	UNMAPPED:RASGEF1B	TRUE	10	0	0	0	FALSE		FALSE	FALSE	FALSE	0.51078	0.70267	0.74676	0.95948	0.8063	0.16563	0.19446	0.072909	0.74693	0.11079	0.0	0.0		FALSE
RASGEF1C	0.586546	none	UNMAPPED:RASGEF1C	TRUE	10	0	1	4	FALSE	TIA=0.0074305	FALSE	FALSE	FALSE	0.50877	0.030809	0.17024	0.8011	0.017795	0.27851	0.51875	0.12617	0.0074305	0.048272	1.0	1.0	Cerebrovascular	FALSE
RASGRF1	0.855512	none	UNMAPPED:RASGRF1	TRUE	10	2	3	4	TRUE	Angina=0.00042403;CAD=0.000296;MI=0.0017524	FALSE	FALSE	FALSE	0.20859	0.00042403	0.000296	0.95563	0.032644	0.13979	0.0017524	0.40663	0.22495	0.24728	1.0	0.0	Coronary	FALSE
RASGRF2	0.907811	none	UNMAPPED:RASGRF2	TRUE	10	1	1	2	FALSE	HF=0.00027174	FALSE	FALSE	FALSE	0.01525	0.079777	0.21912	0.99653	0.00027174	0.56831	0.54165	0.44066	0.80092	0.16342	1.0	1.0	Myocardial	FALSE
RASGRP1	0.119103	none	STABLE:NEW-111	TRUE	10	0	0	0	FALSE		FALSE	FALSE	FALSE	0.51041	0.38528	0.67072	0.98176	0.23905	0.24497	0.81703	0.56681	0.43454	0.80664	0.0	0.0		FALSE
RASGRP2	0.900147	none	UNMAPPED:RASGRP2	TRUE	10	0	0	0	FALSE		FALSE	FALSE	FALSE	0.5077	0.40954	0.48271	0.054713	0.62823	0.1324	0.8575	0.37975	0.42303	0.82103	0.0	0.0		FALSE
RASGRP3	0.688706	none	UNMAPPED:RASGRP3	TRUE	10	0	1	2	FALSE	VTE=0.0064535	FALSE	FALSE	FALSE	0.13421	0.44368	0.13199	0.8866	0.024752	0.19361	0.88006	0.68023	0.49313	0.0064535	1.0	1.0	Venous	FALSE
RASGRP4	0.768234	none	UNMAPPED:RASGRP4	TRUE	10	0	0	0	FALSE		FALSE	FALSE	FALSE	0.22122	0.66339	0.48978	0.74252	0.3497	0.65937	0.25099	0.30605	0.43958	0.060305	0.0	0.0		FALSE
RASIP1	0.0182772	q<0.05	V2L098	TRUE	10	2	2	3	FALSE	Stroke=6.2222e-06;VTE=0.00086433	TRUE	FALSE	FALSE	0.47333	0.38081	0.30284	0.57245	0.17303	0.061161	0.63873	6.2222e-06	0.017208	0.00086433	2.0	2.0	Cerebrovascular;Venous	FALSE
RASL10A	0.463467	none	UNMAPPED:RASL10A	TRUE	10	0	0	1	FALSE		FALSE	FALSE	FALSE	0.98139	0.016327	0.58407	0.5597	0.60501	0.059244	0.20718	0.84887	0.44184	0.22947	0.0	0.0		FALSE
RASL10B	0.817891	none	UNMAPPED:RASL10B	TRUE	10	0	0	1	FALSE		FALSE	FALSE	FALSE	0.86616	0.053641	0.74891	0.3406	0.09818	0.045411	0.20837	0.99237	0.83567	0.90783	0.0	0.0		FALSE
RASL11A	0.302246	none	UNMAPPED:RASL11A	TRUE	10	0	0	0	FALSE		FALSE	FALSE	FALSE	0.3504	0.052184	0.073713	0.70989	0.27381	0.95164	0.77536	0.31339	0.35209	0.58529	0.0	0.0		FALSE
RASL11B	0.392046	none	UNMAPPED:RASL11B	TRUE	10	0	0	1	FALSE		FALSE	FALSE	FALSE	0.21653	0.16362	0.34422	0.83477	0.48634	0.19729	0.71315	0.03542	0.30032	0.21494	0.0	0.0		FALSE
RASL12	0.536595	none	UNMAPPED:RASL12	TRUE	10	0	1	3	FALSE	AF=0.0045905	FALSE	FALSE	FALSE	0.0045905	0.43893	0.040141	0.72831	0.077101	0.53195	0.31004	0.13031	0.64189	0.012319	1.0	1.0	Arrhythmia	FALSE
RASSF1	0.702131	none	UNMAPPED:RASSF1	TRUE	10	0	1	1	FALSE	Hypertension=0.0015025	FALSE	FALSE	FALSE	0.25706	0.20116	0.20968	0.64434	0.15368	0.0015025	0.78394	0.40109	0.74346	0.31782	1.0	1.0	Pressure	FALSE
RASSF10	0.989354	none	UNMAPPED:RASSF10	TRUE	10	0	0	1	FALSE		FALSE	FALSE	FALSE	0.016851	0.32247	0.087714	0.73375	0.52169	0.50791	0.38312	0.43575	0.37392	0.60802	0.0	0.0		FALSE
RASSF2	0.882878	none	UNMAPPED:RASSF2	TRUE	10	0	0	1	FALSE		FALSE	FALSE	FALSE	0.98434	0.43731	0.21805	0.29567	0.07126	0.78445	0.088664	0.07107	0.73415	0.036102	0.0	0.0		FALSE
RASSF3	0.488469	none	UNMAPPED:RASSF3	TRUE	10	1	4	4	TRUE	AF=0.0015982;Angina=0.0036135;CAD=0.0013368;Hypertension=0.00011404	FALSE	FALSE	FALSE	0.0015982	0.0036135	0.0013368	0.94082	0.099936	0.00011404	0.08671	0.84419	0.050689	0.58141	3.0	2.0	Coronary;Arrhythmia;Pressure	TRUE
RASSF4	0.754155	none	UNMAPPED:RASSF4	TRUE	10	0	0	1	FALSE		FALSE	FALSE	FALSE	0.034991	0.31632	0.2667	0.91202	0.090289	0.10178	0.12174	0.37189	0.23285	0.12791	0.0	0.0		FALSE
RASSF5	0.93708	none	UNMAPPED:RASSF5	TRUE	10	0	0	1	FALSE		FALSE	FALSE	FALSE	0.049282	0.051851	0.068413	0.9449	0.66916	0.17209	0.13952	0.20768	0.32089	0.15061	0.0	0.0		FALSE
RASSF6	0.391468	none	UNMAPPED:RASSF6	TRUE	10	0	0	1	FALSE		FALSE	FALSE	FALSE	0.09768	0.59724	0.43172	0.55774	0.3105	0.015448	0.16365	0.29626	0.7103	0.4845	0.0	0.0		FALSE
RASSF7	0.623485	none	UNMAPPED:RASSF7	TRUE	10	0	1	1	FALSE	Hypertension=0.0054926	FALSE	FALSE	FALSE	0.33898	0.79117	0.77939	0.93901	0.66276	0.0054926	0.99749	0.52032	0.5993	0.52097	1.0	1.0	Pressure	FALSE
RASSF8	0.898174	none	UNMAPPED:RASSF8	TRUE	10	1	2	3	FALSE	AF=0.0079917;Hypertension=0.00031717	FALSE	FALSE	FALSE	0.0079917	0.37867	0.045121	0.36783	0.76784	0.00031717	0.23299	0.43938	0.95882	0.18384	2.0	2.0	Arrhythmia;Pressure	FALSE
RASSF9	0.558123	none	UNMAPPED:RASSF9	TRUE	10	0	0	0	FALSE		FALSE	FALSE	FALSE	0.71255	0.097716	0.14255	0.87178	0.38949	0.76914	0.43549	0.46119	0.82188	0.28681	0.0	0.0		FALSE
RAVER1	0.610872	none	UNMAPPED:RAVER1	TRUE	10	1	2	5	FALSE	AF=0.0023419;Hypertension=0.00016476	FALSE	FALSE	FALSE	0.0023419	0.2013	0.038176	0.17437	0.10279	0.00016476	0.014216	0.62995	0.58278	0.014745	2.0	2.0	Arrhythmia;Pressure	FALSE
RAVER2	0.562657	none	UNMAPPED:RAVER2	TRUE	10	0	0	0	FALSE		FALSE	FALSE	FALSE	0.33113	0.20589	0.55125	0.14178	0.78952	0.43415	0.2373	0.11237	0.13921	0.73485	0.0	0.0		FALSE
RAX	0.932783	none	UNMAPPED:RAX	TRUE	10	0	0	1	FALSE		FALSE	FALSE	FALSE	0.029908	0.29662	0.39253	0.15568	0.57776	0.065714	0.15097	0.3562	0.4188	0.18329	0.0	0.0		FALSE
RAX2	0.939798	none	UNMAPPED:RAX2	TRUE	10	0	0	0	FALSE		FALSE	FALSE	FALSE	0.19113	0.17644	0.62244	0.55041	0.26232	0.43882	0.98156	0.72348	0.2963	0.42679	0.0	0.0		FALSE
RB1	0.857205	none	UNMAPPED:RB1	TRUE	10	0	0	0	FALSE		FALSE	FALSE	FALSE	0.30897	0.93709	0.7807	0.96847	0.17027	0.47457	0.89147	0.35808	0.052283	0.68591	0.0	0.0		FALSE
RB1CC1	0.799782	none	UNMAPPED:RB1CC1	TRUE	10	0	1	2	FALSE	Angina=0.0074372	FALSE	FALSE	FALSE	0.92528	0.0074372	0.27831	0.36319	0.15256	0.02423	0.14749	0.53739	0.37492	0.77673	1.0	0.0	Coronary	FALSE
RBAK	0.787861	none	UNMAPPED:RBAK	TRUE	10	1	3	5	TRUE	AF=0.0061348;CAD=0.0062188;Hypertension=4.3727e-06	FALSE	FALSE	FALSE	0.0061348	0.010273	0.0062188	0.93002	0.42799	4.3727e-06	0.018801	0.6954	0.2419	0.28001	3.0	2.0	Coronary;Arrhythmia;Pressure	TRUE
RBAK-RBAKDN	0.796518	none	UNMAPPED:RBAK-RBAKDN	TRUE	10	1	3	5	TRUE	AF=0.0079972;CAD=0.009469;Hypertension=9.0102e-06	FALSE	FALSE	FALSE	0.0079972	0.015392	0.009469	0.95327	0.43602	9.0102e-06	0.022843	0.70047	0.23748	0.24467	3.0	2.0	Coronary;Arrhythmia;Pressure	TRUE
RBBP4	0.582582	none	UNMAPPED:RBBP4	TRUE	10	1	1	2	FALSE	Hypertension=0.00027723	FALSE	FALSE	FALSE	0.088604	0.49885	0.53061	0.11261	0.46151	0.00027723	0.27508	0.33148	0.01683	0.57875	1.0	1.0	Pressure	FALSE
RBBP5	0.584898	none	UNMAPPED:RBBP5	TRUE	10	3	4	4	TRUE	Angina=0.0022077;CAD=2.2464e-05;Hypertension=0.00028627;MI=9.8805e-06	FALSE	FALSE	FALSE	0.37178	0.0022077	2.2464e-05	0.60398	0.25996	0.00028627	9.8805e-06	0.19348	0.35267	0.22453	2.0	1.0	Coronary;Pressure	FALSE
RBBP6	0.430888	none	UNMAPPED:RBBP6	TRUE	10	0	0	1	FALSE		FALSE	FALSE	FALSE	0.13409	0.06777	0.15691	0.74288	0.62282	0.10178	0.41826	0.11501	0.028214	0.23489	0.0	0.0		FALSE
RBBP7	0.587183	none	UNMAPPED:RBBP7	TRUE	10	0	0	0	FALSE		FALSE	FALSE	FALSE	0.42451	0.51817	0.42174	0.94617	0.14876	0.21748	0.82149	0.59514	0.97507	0.58664	0.0	0.0		FALSE
RBBP8	0.504923	none	UNMAPPED:RBBP8	TRUE	10	0	2	2	FALSE	AF=0.0041734;Hypertension=0.0012288	FALSE	FALSE	FALSE	0.0041734	0.14225	0.72362	0.097896	0.14141	0.0012288	0.14274	0.08125	0.46159	0.26657	2.0	2.0	Arrhythmia;Pressure	FALSE
RBBP8NL	0.727822	none	UNMAPPED:RBBP8NL	TRUE	10	0	0	0	FALSE		FALSE	FALSE	FALSE	0.43689	0.59845	0.42535	0.97708	0.29891	0.055062	0.47332	0.25163	0.07004	0.22662	0.0	0.0		FALSE
RBBP9	0.84311	none	UNMAPPED:RBBP9	TRUE	10	0	0	1	FALSE		FALSE	FALSE	FALSE	0.35436	0.50806	0.13766	0.0389	0.53599	0.26925	0.15365	0.4963	0.15693	0.13509	0.0	0.0		FALSE
RBCK1	0.816951	none	UNMAPPED:RBCK1	TRUE	10	0	0	3	FALSE		FALSE	FALSE	FALSE	0.2209	0.059779	0.011684	0.8904	0.24699	0.90356	0.81719	0.029653	0.021803	0.35635	0.0	0.0		FALSE
RBFA	0.646115	none	UNMAPPED:RBFA	TRUE	10	0	1	3	FALSE	Hypertension=0.0016792	FALSE	FALSE	FALSE	0.37002	0.077331	0.045415	0.48327	0.67194	0.0016792	0.08478	0.38528	0.047008	0.59004	1.0	1.0	Pressure	FALSE
RBFOX1	0.624996	none	UNMAPPED:RBFOX1	TRUE	10	1	1	2	FALSE	Hypertension=8.6506e-06	FALSE	FALSE	FALSE	0.06004	0.49555	0.025467	0.081777	0.080442	8.6506e-06	0.65043	0.2083	0.25671	0.67845	1.0	1.0	Pressure	FALSE
RBFOX2	0.292828	none	UNMAPPED:RBFOX2	TRUE	10	0	0	1	FALSE		FALSE	FALSE	FALSE	0.49678	0.57	0.59511	0.12379	0.82028	0.084542	0.67194	0.5901	0.01516	0.14721	0.0	0.0		FALSE
RBFOX3	0.669166	none	UNMAPPED:RBFOX3	TRUE	10	0	0	1	FALSE		FALSE	FALSE	FALSE	0.53944	0.57828	0.099571	0.32266	0.043707	0.21346	0.33958	0.11647	0.6396	0.66592	0.0	0.0		FALSE
RBKS	0.763976	none	UNMAPPED:RBKS	TRUE	10	0	0	2	FALSE		FALSE	FALSE	FALSE	0.78359	0.035294	0.14457	0.82787	0.48406	0.13875	0.059852	0.021652	0.22022	0.2005	0.0	0.0		FALSE
RBL1	0.367722	none	UNMAPPED:RBL1	TRUE	10	0	1	3	FALSE	VTE=0.0059248	FALSE	FALSE	FALSE	0.16625	0.30081	0.14442	0.6093	0.64145	0.014621	0.21822	0.011838	0.14674	0.0059248	1.0	1.0	Venous	FALSE
RBL2	0.814814	none	UNMAPPED:RBL2	TRUE	10	0	0	0	FALSE		FALSE	FALSE	FALSE	0.19147	0.148	0.54833	0.088019	0.61602	0.45246	0.65195	0.2309	0.073729	0.062495	0.0	0.0		FALSE
RBM10	0.927206	none	UNMAPPED:RBM10	TRUE	10	0	0	0	FALSE		FALSE	FALSE	FALSE	0.36017	0.61547	0.42385	0.98492	0.46906	0.076926	0.56943	0.74579	0.50614	0.36915	0.0	0.0		FALSE
RBM11	0.818581	none	UNMAPPED:RBM11	TRUE	10	0	0	0	FALSE		FALSE	FALSE	FALSE	0.3903	0.11485	0.084787	0.57122	0.62241	0.51538	0.98559	0.61615	0.47512	0.97438	0.0	0.0		FALSE
RBM12	0.268613	none	UNMAPPED:RBM12	TRUE	10	2	4	5	TRUE	Angina=0.00047217;CAD=0.0035751;MI=0.0012143;VTE=0.00094936	FALSE	FALSE	FALSE	0.1735	0.00047217	0.0035751	0.060168	0.89202	0.018946	0.0012143	0.058851	0.39	0.00094936	2.0	1.0	Coronary;Venous	FALSE
RBM12B	0.812302	none	UNMAPPED:RBM12B	TRUE	10	0	0	0	FALSE		FALSE	FALSE	FALSE	0.36084	0.48368	0.3935	0.40813	0.055988	0.075488	0.55172	0.33989	0.29126	0.81229	0.0	0.0		FALSE
RBM14	0.304563	none	UNMAPPED:RBM14	TRUE	10	1	3	3	TRUE	Angina=0.0025204;CAD=0.00025042;MI=0.0048076	FALSE	FALSE	FALSE	0.61619	0.0025204	0.00025042	0.6624	0.32605	0.36189	0.0048076	0.38292	0.93499	0.19431	1.0	0.0	Coronary	FALSE
RBM14-RBM4	0.0565507	none	UNMAPPED:RBM14-RBM4	TRUE	10	2	2	3	FALSE	Angina=0.00090612;CAD=3.0811e-05	FALSE	FALSE	FALSE	0.83995	0.00090612	3.0811e-05	0.41918	0.28629	0.1765	0.039338	0.47547	0.83473	0.05014	1.0	0.0	Coronary	FALSE
RBM15	0.81434	none	UNMAPPED:RBM15	TRUE	10	1	2	4	FALSE	AF=0.006547;Hypertension=0.00077555	FALSE	FALSE	FALSE	0.006547	0.012529	0.018879	0.71724	0.099343	0.00077555	0.45595	0.18701	0.62526	0.4504	2.0	2.0	Arrhythmia;Pressure	FALSE
RBM15B	0.824871	none	UNMAPPED:RBM15B	TRUE	10	0	0	1	FALSE		FALSE	FALSE	FALSE	0.54165	0.079208	0.2889	0.55791	0.26126	0.014887	0.29209	0.12257	0.78391	0.36495	0.0	0.0		FALSE
RBM17	0.976215	none	UNMAPPED:RBM17	TRUE	10	0	0	1	FALSE		FALSE	FALSE	FALSE	0.62746	0.35474	0.5749	0.53664	0.011398	0.51679	0.62304	0.11523	0.67365	0.42044	0.0	0.0		FALSE
RBM18	0.622733	none	UNMAPPED:RBM18	TRUE	10	0	0	0	FALSE		FALSE	FALSE	FALSE	0.4984	0.43384	0.83513	0.54869	0.85765	0.66232	0.7159	0.21494	0.8317	0.17925	0.0	0.0		FALSE
RBM19	0.785294	none	UNMAPPED:RBM19	TRUE	10	4	5	6	TRUE	AF=3.0274e-07;Angina=8.4751e-05;CAD=0.00031212;Hypertension=0.0039595;MI=0.00084012	FALSE	FALSE	FALSE	3.0274e-07	8.4751e-05	0.00031212	0.96565	0.30993	0.0039595	0.00084012	0.89146	0.86289	0.028832	3.0	2.0	Coronary;Arrhythmia;Pressure	TRUE
RBM20	0.5063	none	UNMAPPED:RBM20	TRUE	10	0	1	2	FALSE	AF=0.0066762	FALSE	FALSE	FALSE	0.0066762	0.75639	0.26809	0.26524	0.42078	0.042483	0.8747	0.084762	0.097834	0.66714	1.0	1.0	Arrhythmia	FALSE
RBM22	0.780946	none	UNMAPPED:RBM22	TRUE	10	0	1	1	FALSE	Hypertension=0.0074561	FALSE	FALSE	FALSE	0.59339	0.85925	0.71858	0.71793	0.52328	0.0074561	0.84126	0.33082	0.55089	0.44651	1.0	1.0	Pressure	FALSE
RBM23	0.873483	none	UNMAPPED:RBM23	TRUE	10	0	3	3	TRUE	Angina=0.0016378;CAD=0.0085079;MI=0.0022074	FALSE	FALSE	FALSE	0.31519	0.0016378	0.0085079	0.37105	0.3752	0.080061	0.0022074	0.49185	0.4736	0.24735	1.0	0.0	Coronary	FALSE
RBM24	0.733754	none	UNMAPPED:RBM24	TRUE	10	0	0	3	FALSE		FALSE	FALSE	FALSE	0.037487	0.56296	0.026403	0.10233	0.68354	0.037148	0.47328	0.88086	0.39535	0.57844	0.0	0.0		FALSE
RBM25	0.227198	none	STABLE:NEW-107	TRUE	10	0	2	6	FALSE	AF=0.0015721;VTE=0.0032778	FALSE	FALSE	FALSE	0.0015721	0.071474	0.049704	0.35117	0.016856	0.042538	0.023974	0.45215	0.60155	0.0032778	2.0	2.0	Arrhythmia;Venous	FALSE
RBM26	0.784819	none	UNMAPPED:RBM26	TRUE	10	0	0	1	FALSE		FALSE	FALSE	FALSE	0.99007	0.26887	0.82787	0.99782	0.035408	0.5143	0.39421	0.21513	0.40704	0.87481	0.0	0.0		FALSE
RBM27	0.833031	none	UNMAPPED:RBM27	TRUE	10	0	0	1	FALSE		FALSE	FALSE	FALSE	0.52743	0.15053	0.68372	0.81681	0.4173	0.50218	0.21763	0.34264	0.017158	0.8927	0.0	0.0		FALSE
RBM28	0.79357	none	UNMAPPED:RBM28	TRUE	10	0	0	0	FALSE		FALSE	FALSE	FALSE	0.10849	0.47897	0.76942	0.96387	0.75561	0.065841	0.53843	0.92674	0.25172	0.062791	0.0	0.0		FALSE
RBM3	0.641289	none	UNMAPPED:RBM3	TRUE	10	1	1	1	FALSE	Hypertension=0.00096382	FALSE	FALSE	FALSE	0.12104	0.66746	0.64065	0.92235	0.32872	0.00096382	0.6502	0.12127	0.41252	0.24186	1.0	1.0	Pressure	FALSE
RBM33	0.605813	none	UNMAPPED:RBM33	TRUE	10	1	1	2	FALSE	Hypertension=0.00033749	FALSE	FALSE	FALSE	0.69606	0.17151	0.10228	0.21387	0.70452	0.00033749	0.32863	0.66802	0.012929	0.30388	1.0	1.0	Pressure	FALSE
RBM34	0.553784	none	UNMAPPED:RBM34	TRUE	10	0	0	4	FALSE		FALSE	FALSE	FALSE	0.013677	0.60179	0.047345	0.14563	0.031655	0.78173	0.017201	0.14142	0.46581	0.33382	0.0	0.0		FALSE
RBM38	0.681267	none	UNMAPPED:RBM38	TRUE	10	0	0	1	FALSE		FALSE	FALSE	FALSE	0.70095	0.29437	0.89473	0.49166	0.047608	0.091299	0.35975	0.35554	0.15024	0.19991	0.0	0.0		FALSE
RBM39	0.325674	none	UNMAPPED:RBM39	TRUE	10	0	3	3	TRUE	Angina=0.001346;CAD=0.0061773;MI=0.0079509	FALSE	FALSE	FALSE	0.35529	0.001346	0.0061773	0.064492	0.98195	0.32319	0.0079509	0.28387	0.19256	0.083172	1.0	0.0	Coronary	FALSE
RBM4	0.23408	none	UNMAPPED:RBM4	TRUE	10	1	2	3	FALSE	Angina=0.0010667;CAD=0.00056318	FALSE	FALSE	FALSE	0.88227	0.0010667	0.00056318	0.1553	0.11722	0.33465	0.034986	0.29297	0.86193	0.1577	1.0	0.0	Coronary	FALSE
RBM41	0.981045	none	UNMAPPED:RBM41	TRUE	10	0	1	1	FALSE	Hypertension=0.0019824	FALSE	FALSE	FALSE	0.33624	0.51344	0.25891	0.99792	0.27124	0.0019824	0.28656	0.918	0.56125	0.24823	1.0	1.0	Pressure	FALSE
RBM42	0.369788	none	UNMAPPED:RBM42	TRUE	10	0	1	3	FALSE	Stroke=0.0086961	FALSE	FALSE	FALSE	0.075149	0.05076	0.63427	0.019631	0.45319	0.031998	0.15812	0.0086961	0.50329	0.11216	1.0	1.0	Cerebrovascular	FALSE
RBM43	0.851491	none	UNMAPPED:RBM43	TRUE	10	0	0	2	FALSE		FALSE	FALSE	FALSE	0.15053	0.49872	0.07743	0.8816	0.013189	0.038046	0.17148	0.21023	0.24672	0.86802	0.0	0.0		FALSE
RBM44	0.857917	none	UNMAPPED:RBM44	TRUE	10	0	1	1	FALSE	HF=0.0074477	FALSE	FALSE	FALSE	0.27869	0.51497	0.65229	0.14152	0.0074477	0.90912	0.37964	0.47964	0.95094	0.13793	1.0	1.0	Myocardial	FALSE
RBM45	0.50622	none	UNMAPPED:RBM45	TRUE	10	0	1	3	FALSE	MI=0.0067215	FALSE	FALSE	FALSE	0.015994	0.2286	0.018495	0.16696	0.13163	0.19444	0.0067215	0.16301	0.78203	0.098251	1.0	0.0	Coronary	FALSE
RBM46	0.947796	none	UNMAPPED:RBM46	TRUE	10	0	1	2	FALSE	VTE=0.00629	FALSE	FALSE	FALSE	0.81141	0.3068	0.57344	0.79037	0.021766	0.1301	0.16325	0.14391	0.24576	0.00629	1.0	1.0	Venous	FALSE
RBM47	0.842455	none	UNMAPPED:RBM47	TRUE	10	0	0	1	FALSE		FALSE	FALSE	FALSE	0.15196	0.14405	0.18503	0.88686	0.66494	0.013653	0.33637	0.28338	0.60658	0.7142	0.0	0.0		FALSE
RBM48	0.761215	none	UNMAPPED:RBM48	TRUE	10	0	0	1	FALSE		FALSE	FALSE	FALSE	0.27385	0.59153	0.28993	0.1845	0.56782	0.14004	0.30808	0.012107	0.58548	0.17882	0.0	0.0		FALSE
RBM4B	0.588852	none	UNMAPPED:RBM4B	TRUE	10	1	2	3	FALSE	Angina=0.003978;CAD=0.00084182	FALSE	FALSE	FALSE	0.79572	0.003978	0.00084182	0.27563	0.41894	0.33732	0.03118	0.30387	0.67336	0.10921	1.0	0.0	Coronary	FALSE
RBM5	0.0219712	q<0.05	V2L023	TRUE	10	1	2	2	FALSE	Hypertension=9.9856e-07;Stroke=0.0049127	TRUE	FALSE	FALSE	0.2032	0.17291	0.33072	0.097059	0.59123	9.9856e-07	0.087856	0.0049127	0.84995	0.13194	2.0	2.0	Pressure;Cerebrovascular	FALSE
RBM6	0.068566	none	V2L023	TRUE	10	1	2	4	FALSE	Hypertension=3.7477e-07;Stroke=0.0039475	FALSE	FALSE	FALSE	0.048333	0.54104	0.48518	0.079327	0.80347	3.7477e-07	0.032615	0.0039475	0.72453	0.16701	2.0	2.0	Pressure;Cerebrovascular	FALSE
RBM7	0.900896	none	UNMAPPED:RBM7	TRUE	10	0	0	0	FALSE		FALSE	FALSE	FALSE	0.82574	0.97444	0.84431	0.80721	0.19202	0.52526	0.68523	0.79018	0.64489	0.33272	0.0	0.0		FALSE
RBM8A	0.560964	none	UNMAPPED:RBM8A	FALSE	0				not_evaluable		FALSE	FALSE	FALSE														not_evaluable
RBMS1	0.66299	none	UNMAPPED:RBMS1	TRUE	10	0	1	3	FALSE	Hypertension=0.0012448	FALSE	FALSE	FALSE	0.10077	0.030153	0.17855	0.96903	0.086143	0.0012448	0.24564	0.079182	0.018219	0.37759	1.0	1.0	Pressure	FALSE
RBMS2	0.386188	none	UNMAPPED:RBMS2	TRUE	10	1	2	2	FALSE	AF=0.0063411;Hypertension=3.2904e-05	FALSE	FALSE	FALSE	0.0063411	0.76637	0.1694	0.79234	0.24515	3.2904e-05	0.4707	0.11422	0.87899	0.080883	2.0	2.0	Arrhythmia;Pressure	FALSE
RBMS3	0.468344	none	UNMAPPED:RBMS3	TRUE	10	1	3	3	TRUE	AF=0.0090613;Hypertension=2.5349e-06;VTE=0.00477	FALSE	FALSE	FALSE	0.0090613	0.061999	0.18879	0.49013	0.068411	2.5349e-06	0.41424	0.55574	0.51048	0.00477	3.0	3.0	Arrhythmia;Pressure;Venous	TRUE
RBMX	0.983285	none	UNMAPPED:RBMX	TRUE	10	0	0	3	FALSE		FALSE	FALSE	FALSE	0.32754	0.085325	0.036299	0.37216	0.21979	0.041833	0.11751	0.044842	0.45439	0.72264	0.0	0.0		FALSE
RBMX2	0.957386	none	UNMAPPED:RBMX2	TRUE	10	0	0	0	FALSE		FALSE	FALSE	FALSE	0.29828	0.13234	0.20721	0.51569	0.84859	0.20171	0.22197	0.47065	0.12661	0.68693	0.0	0.0		FALSE
RBMXL1	0.442395	none	UNMAPPED:RBMXL1	TRUE	10	0	0	1	FALSE		FALSE	FALSE	FALSE	0.21607	0.33893	0.71145	0.76348	0.24871	0.048355	0.84029	0.48372	0.45684	0.28543	0.0	0.0		FALSE
RBMXL2	0.760131	none	UNMAPPED:RBMXL2	TRUE	10	0	0	0	FALSE		FALSE	FALSE	FALSE	0.47297	0.64075	0.072181	0.32822	0.34495	0.46082	0.2118	0.53681	0.09921	0.15353	0.0	0.0		FALSE
RBMXL3	0.838827	none	UNMAPPED:RBMXL3	TRUE	10	0	0	1	FALSE		FALSE	FALSE	FALSE	0.77324	0.8452	0.42909	0.96987	0.68706	0.81016	0.86669	0.37856	0.037983	0.15094	0.0	0.0		FALSE
RBP1	0.682051	none	UNMAPPED:RBP1	TRUE	10	0	0	0	FALSE		FALSE	FALSE	FALSE	0.52891	0.47805	0.48521	0.7339	0.17036	0.74518	0.31397	0.92334	0.4119	0.08075	0.0	0.0		FALSE
RBP2	0.77001	none	UNMAPPED:RBP2	TRUE	10	0	0	0	FALSE		FALSE	FALSE	FALSE	0.38565	0.44211	0.51283	0.10042	0.22912	0.24841	0.1213	0.80351	0.77033	0.12553	0.0	0.0		FALSE
RBP3	0.605813	none	UNMAPPED:RBP3	FALSE	0				not_evaluable		FALSE	FALSE	FALSE														not_evaluable
RBP4	0.495101	none	UNMAPPED:RBP4	TRUE	10	0	0	0	FALSE		FALSE	FALSE	FALSE	0.48706	0.62453	0.78284	0.91227	0.46991	0.10976	0.40504	0.25627	0.099046	0.21198	0.0	0.0		FALSE
RBP5	0.698052	none	UNMAPPED:RBP5	TRUE	10	0	0	1	FALSE		FALSE	FALSE	FALSE	0.15248	0.84402	0.87454	0.18962	0.4377	0.38565	0.04446	0.43957	0.16301	0.26981	0.0	0.0		FALSE
RBP7	0.153998	none	UNMAPPED:RBP7	TRUE	10	0	1	5	FALSE	Stroke=0.0057899	FALSE	FALSE	FALSE	0.012235	0.04204	0.055812	0.96837	0.25769	0.027735	0.038747	0.0057899	0.098495	0.32367	1.0	1.0	Cerebrovascular	FALSE
RBPJ	0.800369	none	UNMAPPED:RBPJ	TRUE	10	0	0	2	FALSE		FALSE	FALSE	FALSE	0.88439	0.87375	0.23015	0.81189	0.24958	0.020989	0.12447	0.51945	0.064726	0.01437	0.0	0.0		FALSE
RBPJL	0.579327	none	UNMAPPED:RBPJL	TRUE	10	1	1	2	FALSE	AF=0.00083259	FALSE	FALSE	FALSE	0.00083259	0.1476	0.8831	0.66579	0.51957	0.013264	0.48136	0.39888	0.49717	0.63682	1.0	1.0	Arrhythmia	FALSE
RBPMS	0.288559	none	UNMAPPED:RBPMS	TRUE	10	1	1	3	FALSE	AF=0.00021129	FALSE	FALSE	FALSE	0.00021129	0.62597	0.86422	0.93644	0.74169	0.034358	0.52163	0.49482	0.27027	0.039467	1.0	1.0	Arrhythmia	FALSE
RBPMS2	0.506488	none	UNMAPPED:RBPMS2	TRUE	10	0	1	4	FALSE	MI=0.0077515	FALSE	FALSE	FALSE	0.22292	0.11026	0.029425	0.64673	0.15361	0.024217	0.0077515	0.76172	0.048809	0.74582	1.0	0.0	Coronary	FALSE
RBSN	0.66481	none	UNMAPPED:RBSN	TRUE	10	1	2	3	FALSE	AF=0.0060336;Hypertension=0.00010265	FALSE	FALSE	FALSE	0.0060336	0.95617	0.65452	0.5479	0.13449	0.00010265	0.029662	0.055668	0.30802	0.38696	2.0	2.0	Arrhythmia;Pressure	FALSE
RBX1	0.859199	none	UNMAPPED:RBX1	TRUE	10	0	0	0	FALSE		FALSE	FALSE	FALSE	0.3132	0.27255	0.51992	0.48201	0.12619	0.088062	0.58319	0.72007	0.62838	0.12437	0.0	0.0		FALSE
RC3H1	0.941704	none	UNMAPPED:RC3H1	TRUE	10	1	4	4	TRUE	AF=0.0066952;CAD=0.0076012;Hypertension=0.0057185;VTE=0.00050419	FALSE	FALSE	FALSE	0.0066952	0.061453	0.0076012	0.44933	0.57123	0.0057185	0.73642	0.38656	0.34708	0.00050419	4.0	3.0	Coronary;Arrhythmia;Pressure;Venous	TRUE
RC3H2	0.213127	none	UNMAPPED:RC3H2	TRUE	10	0	0	3	FALSE		FALSE	FALSE	FALSE	0.71815	0.72815	0.6629	0.035876	0.031068	0.205	0.12323	0.050802	0.027753	0.45731	0.0	0.0		FALSE
RCAN1	0.493536	none	UNMAPPED:RCAN1	TRUE	10	0	0	1	FALSE		FALSE	FALSE	FALSE	0.016608	0.80967	0.38413	0.79014	0.081156	0.13099	0.58137	0.74978	0.91888	0.4048	0.0	0.0		FALSE
RCAN2	0.469947	none	UNMAPPED:RCAN2	TRUE	10	0	0	1	FALSE		FALSE	FALSE	FALSE	0.57346	0.80907	0.12117	0.99428	0.58753	0.14373	0.22968	0.094563	0.62145	0.017305	0.0	0.0		FALSE
RCAN3	0.804943	none	UNMAPPED:RCAN3	TRUE	10	0	0	0	FALSE		FALSE	FALSE	FALSE	0.39089	0.22871	0.055071	0.88495	0.47368	0.06288	0.22252	0.52882	0.89412	0.072508	0.0	0.0		FALSE
RCBTB1	0.412665	none	STABLE:NEW-96	TRUE	10	0	1	3	FALSE	Hypertension=0.0090192	FALSE	FALSE	FALSE	0.011489	0.090931	0.04072	0.91293	0.32328	0.0090192	0.52172	0.85399	0.12591	0.17331	1.0	1.0	Pressure	FALSE
RCBTB2	0.672721	none	UNMAPPED:RCBTB2	TRUE	10	0	0	1	FALSE		FALSE	FALSE	FALSE	0.43312	0.5886	0.68936	0.19214	0.052059	0.53636	0.56776	0.13007	0.019589	0.6869	0.0	0.0		FALSE
RCC1	0.337821	none	UNMAPPED:RCC1	TRUE	10	1	1	5	FALSE	Hypertension=0.00028413	FALSE	FALSE	FALSE	0.10496	0.020384	0.036282	0.97524	0.26029	0.00028413	0.12266	0.022663	0.36501	0.028631	1.0	1.0	Pressure	FALSE
RCC2	0.856519	none	UNMAPPED:RCC2	TRUE	10	0	0	1	FALSE		FALSE	FALSE	FALSE	0.46215	0.26701	0.12398	0.56881	0.74989	0.011862	0.13088	0.85476	0.53183	0.26079	0.0	0.0		FALSE
RCCD1	0.389712	none	UNMAPPED:RCCD1	TRUE	10	0	0	1	FALSE		FALSE	FALSE	FALSE	0.97196	0.58142	0.70735	0.95142	0.41804	0.038171	0.43473	0.743	0.96058	0.21137	0.0	0.0		FALSE
RCE1	0.816117	none	UNMAPPED:RCE1	TRUE	10	0	0	0	FALSE		FALSE	FALSE	FALSE	0.18417	0.59286	0.15992	0.8617	0.15725	0.16197	0.74462	0.94857	0.11084	0.77818	0.0	0.0		FALSE
RCHY1	0.714432	none	UNMAPPED:RCHY1	TRUE	10	0	0	0	FALSE		FALSE	FALSE	FALSE	0.6203	0.77649	0.25563	0.32683	0.9484	0.69542	0.20392	0.48683	0.71627	0.55816	0.0	0.0		FALSE
RCL1	0.981045	none	UNMAPPED:RCL1	TRUE	10	0	1	2	FALSE	Hypertension=0.0074421	FALSE	FALSE	FALSE	0.12308	0.58143	0.010514	0.80527	0.26148	0.0074421	0.20576	0.2375	0.85598	0.64707	1.0	1.0	Pressure	FALSE
RCN1	0.856519	none	UNMAPPED:RCN1	TRUE	10	0	0	1	FALSE		FALSE	FALSE	FALSE	0.27097	0.39151	0.32569	0.8741	0.3123	0.022657	0.53456	0.61093	0.38508	0.055556	0.0	0.0		FALSE
RCN2	0.808641	none	UNMAPPED:RCN2	TRUE	10	1	1	3	FALSE	Hypertension=6.4702e-06	FALSE	FALSE	FALSE	0.12653	0.041544	0.045706	0.88424	0.20305	6.4702e-06	0.15847	0.9131	0.75263	0.088078	1.0	1.0	Pressure	FALSE
RCN3	0.491938	none	UNMAPPED:RCN3	TRUE	10	0	1	3	FALSE	CAD=0.0080402	FALSE	FALSE	FALSE	0.82198	0.11238	0.0080402	0.2744	0.3816	0.091272	0.034062	0.038999	0.05663	0.12557	1.0	0.0	Coronary	FALSE
RCOR1	0.517858	none	UNMAPPED:RCOR1	TRUE	10	1	1	1	FALSE	VTE=0.00047357	FALSE	FALSE	FALSE	0.12684	0.91866	0.94903	0.79339	0.66314	0.28388	0.36825	0.054136	0.25036	0.00047357	1.0	1.0	Venous	FALSE
RCOR2	0.5073	none	UNMAPPED:RCOR2	TRUE	10	3	4	5	TRUE	AF=0.00045596;Angina=0.00051623;CAD=0.0020711;Hypertension=1.2476e-06	FALSE	FALSE	FALSE	0.00045596	0.00051623	0.0020711	0.31621	0.23374	1.2476e-06	0.02202	0.91459	0.37067	0.55315	3.0	2.0	Coronary;Arrhythmia;Pressure	TRUE
RCOR3	0.812004	none	UNMAPPED:RCOR3	TRUE	10	1	1	1	FALSE	Hypertension=0.00079169	FALSE	FALSE	FALSE	0.2431	0.60709	0.16184	0.39322	0.062706	0.00079169	0.29489	0.14515	0.79339	0.99239	1.0	1.0	Pressure	FALSE
RCSD1	0.96789	none	UNMAPPED:RCSD1	TRUE	10	1	1	2	FALSE	VTE=3.5637e-05	FALSE	FALSE	FALSE	0.52418	0.35751	0.76978	0.26153	0.015336	0.62546	0.76101	0.12558	0.45754	3.5637e-05	1.0	1.0	Venous	FALSE
RCVRN	0.506919	none	UNMAPPED:RCVRN	TRUE	10	0	0	2	FALSE		FALSE	FALSE	FALSE	0.013025	0.78782	0.22002	0.022235	0.4984	0.39656	0.81021	0.88197	0.66272	0.44901	0.0	0.0		FALSE
RD3	0.666668	none	UNMAPPED:RD3	TRUE	10	0	0	1	FALSE		FALSE	FALSE	FALSE	0.012718	0.13512	0.98683	0.093261	0.53065	0.080067	0.5237	0.85947	0.87559	0.92484	0.0	0.0		FALSE
RD3L	0.67249	none	UNMAPPED:RD3L	TRUE	10	0	0	0	FALSE		FALSE	FALSE	FALSE	0.42513	0.61186	0.92642	0.75687	0.54278	0.070661	0.3275	0.92615	0.45263	0.14088	0.0	0.0		FALSE
RDH10	0.89437	none	UNMAPPED:RDH10	TRUE	10	0	1	2	FALSE	Hypertension=0.0055087	FALSE	FALSE	FALSE	0.59904	0.11805	0.022345	0.75591	0.79163	0.0055087	0.46076	0.58107	0.081706	0.067618	1.0	1.0	Pressure	FALSE
RDH11	0.555163	none	UNMAPPED:RDH11	TRUE	10	0	0	0	FALSE		FALSE	FALSE	FALSE	0.23501	0.62528	0.62112	0.79192	0.10803	0.10474	0.92314	0.31941	0.33944	0.35607	0.0	0.0		FALSE
RDH12	0.288559	none	UNMAPPED:RDH12	TRUE	10	0	0	0	FALSE		FALSE	FALSE	FALSE	0.187	0.68753	0.68467	0.90699	0.33139	0.22334	0.86871	0.5918	0.41523	0.45115	0.0	0.0		FALSE
RDH13	0.795576	none	UNMAPPED:RDH13	TRUE	10	1	1	1	FALSE	VTE=0.00059753	FALSE	FALSE	FALSE	0.492	0.11962	0.31768	0.2582	0.39297	0.79293	0.46532	0.13327	0.97073	0.00059753	1.0	1.0	Venous	FALSE
RDH14	0.84311	none	UNMAPPED:RDH14	TRUE	10	0	0	1	FALSE		FALSE	FALSE	FALSE	0.060761	0.51186	0.17274	0.66686	0.12821	0.75418	0.30217	0.017303	0.44351	0.82782	0.0	0.0		FALSE
RDH16	0.836229	none	UNMAPPED:RDH16	TRUE	10	0	0	1	FALSE		FALSE	FALSE	FALSE	0.67016	0.22933	0.072006	0.18232	0.61386	0.067498	0.047268	0.51982	0.69651	0.81564	0.0	0.0		FALSE
RDH5	0.725875	none	UNMAPPED:RDH5	TRUE	10	0	0	0	FALSE		FALSE	FALSE	FALSE	0.1767	0.38481	0.67019	0.51724	0.52907	0.13322	0.90818	0.70031	0.99528	0.33735	0.0	0.0		FALSE
RDH8	0.61079	none	UNMAPPED:RDH8	TRUE	10	1	1	1	FALSE	Hypertension=0.00063774	FALSE	FALSE	FALSE	0.077862	0.40269	0.24437	0.3246	0.49573	0.00063774	0.3421	0.33504	0.88156	0.59804	1.0	1.0	Pressure	FALSE
RDM1	0.242684	none	UNMAPPED:RDM1	TRUE	10	0	0	2	FALSE		FALSE	FALSE	FALSE	0.032153	0.034131	0.080227	0.44164	0.17371	0.0765	0.75442	0.48498	0.52376	0.92852	0.0	0.0		FALSE
RDX	0.944907	none	UNMAPPED:RDX	TRUE	10	0	0	2	FALSE		FALSE	FALSE	FALSE	0.41601	0.035575	0.20146	0.24535	0.92161	0.28204	0.34158	0.67367	0.61666	0.019337	0.0	0.0		FALSE
REC114	0.196214	none	V2L082	TRUE	10	1	1	3	FALSE	AF=2.7231e-08	FALSE	FALSE	FALSE	2.7231e-08	0.011973	0.26016	0.98793	0.39517	0.068648	0.020248	0.14191	0.64653	0.69154	1.0	1.0	Arrhythmia	FALSE
REC8	0.431814	none	STABLE:NEW-103	TRUE	10	0	0	0	FALSE		FALSE	FALSE	FALSE	0.12484	0.28041	0.87683	0.75986	0.46684	0.14105	0.46339	0.29748	0.091888	0.087992	0.0	0.0		FALSE
RECK	0.684831	none	UNMAPPED:RECK	TRUE	10	0	1	1	FALSE	Hypertension=0.0027562	FALSE	FALSE	FALSE	0.29244	0.35157	0.36064	0.55547	0.18235	0.0027562	0.22136	0.34462	0.5177	0.20863	1.0	1.0	Pressure	FALSE
RECQL	0.282908	none	UNMAPPED:RECQL	TRUE	10	3	4	6	TRUE	AF=0.00019463;Angina=0.0073845;CAD=0.00016834;Hypertension=5.4747e-06	FALSE	FALSE	FALSE	0.00019463	0.0073845	0.00016834	0.083248	0.38329	5.4747e-06	0.010038	0.045073	0.13026	0.2722	3.0	2.0	Coronary;Arrhythmia;Pressure	TRUE
RECQL4	0.779913	none	UNMAPPED:RECQL4	TRUE	10	0	1	1	FALSE	Stroke=0.0099103	FALSE	FALSE	FALSE	0.066469	0.094702	0.087804	0.8432	0.46527	0.086127	0.46462	0.0099103	0.70557	0.10689	1.0	1.0	Cerebrovascular	FALSE
RECQL5	0.756166	none	UNMAPPED:RECQL5	TRUE	10	0	0	2	FALSE		FALSE	FALSE	FALSE	0.1563	0.56166	0.022981	0.66734	0.37385	0.065771	0.64709	0.28422	0.030817	0.20634	0.0	0.0		FALSE
REEP1	0.688885	none	UNMAPPED:REEP1	TRUE	10	0	0	1	FALSE		FALSE	FALSE	FALSE	0.03499	0.59364	0.24627	0.87629	0.35504	0.48403	0.35599	0.20962	0.95134	0.84049	0.0	0.0		FALSE
REEP2	0.145543	none	STABLE:ST2-33	TRUE	10	2	2	5	FALSE	AF=6.1874e-11;Hypertension=1.0544e-07	FALSE	FALSE	FALSE	6.1874e-11	0.24508	0.042762	0.94897	0.056431	1.0544e-07	0.022726	0.064664	0.30271	0.031406	2.0	2.0	Arrhythmia;Pressure	FALSE
REEP3	0.119134	none	UNMAPPED:REEP3	TRUE	10	1	3	3	TRUE	AF=0.0081805;Hypertension=1.6273e-09;TIA=0.0071779	FALSE	FALSE	FALSE	0.0081805	0.77173	0.079426	0.081958	0.16993	1.6273e-09	0.48218	0.52834	0.0071779	0.50365	3.0	3.0	Arrhythmia;Pressure;Cerebrovascular	TRUE
REEP4	0.84003	none	UNMAPPED:REEP4	TRUE	10	0	0	0	FALSE		FALSE	FALSE	FALSE	0.40502	0.65972	0.29501	0.72662	0.072575	0.50979	0.50948	0.70459	0.42156	0.43139	0.0	0.0		FALSE
REEP5	0.109816	none	STABLE:NEW-265	TRUE	10	0	1	1	FALSE	Hypertension=0.0034131	FALSE	FALSE	FALSE	0.088566	0.38428	0.31191	0.75486	0.97077	0.0034131	0.27174	0.098788	0.19719	0.12075	1.0	1.0	Pressure	FALSE
REEP6	0.703709	none	UNMAPPED:REEP6	TRUE	10	0	0	0	FALSE		FALSE	FALSE	FALSE	0.21062	0.17609	0.4879	0.78663	0.8732	0.1064	0.76303	0.17172	0.77253	0.58528	0.0	0.0		FALSE
REG1A	0.787834	none	UNMAPPED:REG1A	TRUE	10	0	0	0	FALSE		FALSE	FALSE	FALSE	0.28393	0.528	0.71305	0.31817	0.76726	0.83768	0.19537	0.44485	0.19997	0.7784	0.0	0.0		FALSE
REG1B	0.943449	none	UNMAPPED:REG1B	TRUE	10	0	0	0	FALSE		FALSE	FALSE	FALSE	0.22944	0.76223	0.78799	0.92732	0.98756	0.93658	0.084671	0.72848	0.5452	0.33034	0.0	0.0		FALSE
REG3A	0.58066	none	UNMAPPED:REG3A	TRUE	10	0	0	2	FALSE		FALSE	FALSE	FALSE	0.52422	0.34567	0.05415	0.59128	0.35692	0.5851	0.010449	0.25417	0.014538	0.32476	0.0	0.0		FALSE
REG3G	0.440784	none	UNMAPPED:REG3G	TRUE	10	0	0	0	FALSE		FALSE	FALSE	FALSE	0.54386	0.94773	0.39134	0.82334	0.99075	0.26502	0.68341	0.6036	0.79632	0.51379	0.0	0.0		FALSE
REG4	0.58066	none	UNMAPPED:REG4	TRUE	10	0	0	1	FALSE		FALSE	FALSE	FALSE	0.81625	0.093943	0.068437	0.86088	0.36717	0.59189	0.67586	0.72491	0.042164	0.15536	0.0	0.0		FALSE
REL	0.282908	none	V2L015	TRUE	10	0	1	2	FALSE	Hypertension=0.0028009	FALSE	FALSE	FALSE	0.15989	0.21578	0.14514	0.92352	0.041531	0.0028009	0.42651	0.71116	0.7423	0.43464	1.0	1.0	Pressure	FALSE
RELA	0.180675	none	STABLE:NEW-68	TRUE	10	4	4	4	TRUE	Angina=2.0117e-06;CAD=5.0992e-08;Hypertension=4.2626e-09;MI=7.6096e-06	FALSE	FALSE	FALSE	0.75236	2.0117e-06	5.0992e-08	0.56481	0.057425	4.2626e-09	7.6096e-06	0.69998	0.23639	0.17805	2.0	1.0	Coronary;Pressure	FALSE
RELB	0.733564	none	UNMAPPED:RELB	TRUE	10	0	0	1	FALSE		FALSE	FALSE	FALSE	0.25686	0.39481	0.13177	0.45974	0.032154	0.092189	0.14323	0.085274	0.44271	0.17384	0.0	0.0		FALSE
RELL1	0.575462	none	UNMAPPED:RELL1	TRUE	10	0	0	0	FALSE		FALSE	FALSE	FALSE	0.26579	0.70507	0.98025	0.42038	0.12818	0.19257	0.45239	0.12808	0.19415	0.40077	0.0	0.0		FALSE
RELL2	0.529049	none	UNMAPPED:RELL2	TRUE	10	0	0	3	FALSE		FALSE	FALSE	FALSE	0.011999	0.031727	0.034247	0.68103	0.081297	0.55051	0.12073	0.4457	0.97404	0.74873	0.0	0.0		FALSE
RELN	0.231978	none	STABLE:NEW-300	TRUE	10	1	2	4	FALSE	AF=0.0015078;Hypertension=7.2328e-06	FALSE	FALSE	FALSE	0.0015078	0.013936	0.44241	0.88456	0.039443	7.2328e-06	0.12617	0.44027	0.3118	0.12447	2.0	2.0	Arrhythmia;Pressure	FALSE
RELT	0.734285	none	UNMAPPED:RELT	TRUE	10	0	2	3	FALSE	Hypertension=0.0015482;VTE=0.0032215	FALSE	FALSE	FALSE	0.59267	0.17247	0.31384	0.82979	0.18861	0.0015482	0.036444	0.66351	0.7016	0.0032215	2.0	2.0	Pressure;Venous	FALSE
REM1	0.667361	none	UNMAPPED:REM1	TRUE	10	2	3	6	TRUE	Hypertension=6.0318e-06;MI=1.7423e-05;Stroke=0.0089154	FALSE	FALSE	FALSE	0.15366	0.014108	0.014496	0.82647	0.042568	6.0318e-06	1.7423e-05	0.0089154	0.99845	0.059066	3.0	2.0	Coronary;Pressure;Cerebrovascular	TRUE
REM2	0.667361	none	UNMAPPED:REM2	TRUE	10	0	1	3	FALSE	CAD=0.0021348	FALSE	FALSE	FALSE	0.43368	0.041571	0.0021348	0.91274	0.93887	0.11604	0.012824	0.76197	0.45507	0.6056	1.0	0.0	Coronary	FALSE
REN	0.449265	none	UNMAPPED:REN	TRUE	10	0	0	1	FALSE		FALSE	FALSE	FALSE	0.68361	0.71036	0.8652	0.66977	0.58948	0.010802	0.39496	0.10903	0.68765	0.55163	0.0	0.0		FALSE
RENBP	0.463823	none	UNMAPPED:RENBP	TRUE	10	2	2	5	FALSE	HF=0.00037503;VTE=8.6609e-05	FALSE	FALSE	FALSE	0.72668	0.030347	0.024901	0.12638	0.00037503	0.027713	0.29494	0.65496	0.20207	8.6609e-05	2.0	2.0	Myocardial;Venous	FALSE
REP15	0.412982	none	UNMAPPED:REP15	TRUE	10	0	0	0	FALSE		FALSE	FALSE	FALSE	0.54064	0.68641	0.14902	0.26662	0.46864	0.7649	0.15346	0.47547	0.82369	0.77627	0.0	0.0		FALSE
REPIN1	0.744388	none	UNMAPPED:REPIN1	TRUE	10	1	1	2	FALSE	Hypertension=3.6038e-07	FALSE	FALSE	FALSE	0.44969	0.19067	0.34574	0.58342	0.35057	3.6038e-07	0.024057	0.91558	0.67793	0.13735	1.0	1.0	Pressure	FALSE
REPS1	0.927781	none	UNMAPPED:REPS1	TRUE	10	0	3	4	TRUE	CAD=0.0080685;Hypertension=0.0060388;TIA=0.0099266	FALSE	FALSE	FALSE	0.62431	0.020493	0.0080685	0.84216	0.086341	0.0060388	0.094971	0.055869	0.0099266	0.449	3.0	2.0	Coronary;Pressure;Cerebrovascular	TRUE
REPS2	0.595569	none	UNMAPPED:REPS2	TRUE	10	1	1	3	FALSE	Hypertension=2.4017e-06	FALSE	FALSE	FALSE	0.031483	0.047145	0.26214	0.98555	0.25472	2.4017e-06	0.12422	0.2364	0.87282	0.55228	1.0	1.0	Pressure	FALSE
RER1	0.902512	none	UNMAPPED:RER1	TRUE	10	1	2	3	FALSE	AF=0.00027865;Hypertension=0.0019133	FALSE	FALSE	FALSE	0.00027865	0.14672	0.16611	0.010193	0.31139	0.0019133	0.24016	0.48156	0.55104	0.91406	2.0	2.0	Arrhythmia;Pressure	FALSE
RERE	0.551502	none	UNMAPPED:RERE	TRUE	10	2	3	4	TRUE	AF=0.0018539;Hypertension=2.0445e-09;VTE=0.00027951	FALSE	FALSE	FALSE	0.0018539	0.66085	0.12429	0.3064	0.13967	2.0445e-09	0.081549	0.014849	0.49713	0.00027951	3.0	3.0	Arrhythmia;Pressure;Venous	TRUE
RERG	0.758239	none	UNMAPPED:RERG	TRUE	10	1	2	4	FALSE	HF=0.0085946;Hypertension=6.091e-08	FALSE	FALSE	FALSE	0.014775	0.52123	0.058712	0.05868	0.0085946	6.091e-08	0.38822	0.30887	0.56839	0.048196	2.0	2.0	Myocardial;Pressure	FALSE
RERGL	0.803321	none	UNMAPPED:RERGL	TRUE	10	0	0	1	FALSE		FALSE	FALSE	FALSE	0.97136	0.13109	0.74243	0.13035	0.073395	0.021392	0.33614	0.27087	0.068541	0.57017	0.0	0.0		FALSE
RESP18	0.478215	none	UNMAPPED:RESP18	TRUE	10	0	0	1	FALSE		FALSE	FALSE	FALSE	0.28503	0.053397	0.51476	0.29127	0.0484	0.3635	0.13719	0.61325	0.14453	0.84211	0.0	0.0		FALSE
REST	0.405192	none	UNMAPPED:REST	TRUE	10	6	7	9	TRUE	AF=0.00061683;Angina=9.3198e-05;CAD=2.04e-07;HF=0.0057095;Hypertension=0.00035554;MI=7.3169e-05;Stroke=0.00042076	FALSE	FALSE	FALSE	0.00061683	9.3198e-05	2.04e-07	0.80731	0.0057095	0.00035554	7.3169e-05	0.00042076	0.034664	0.028632	5.0	4.0	Coronary;Arrhythmia;Myocardial;Pressure;Cerebrovascular	TRUE
RET	0.419519	none	UNMAPPED:RET	TRUE	10	0	0	0	FALSE		FALSE	FALSE	FALSE	0.59877	0.3221	0.36913	0.77225	0.47514	0.40797	0.60101	0.55113	0.096824	0.55487	0.0	0.0		FALSE
RETN	0.379575	none	UNMAPPED:RETN	TRUE	10	0	0	0	FALSE		FALSE	FALSE	FALSE	0.76444	0.52751	0.47467	0.78286	0.64122	0.70338	0.94782	0.82574	0.5249	0.72514	0.0	0.0		FALSE
RETNLB	0.47847	none	UNMAPPED:RETNLB	TRUE	10	0	0	2	FALSE		FALSE	FALSE	FALSE	0.19893	0.33958	0.042842	0.10598	0.04108	0.61503	0.52454	0.080408	0.60734	0.094803	0.0	0.0		FALSE
RETSAT	0.712486	none	UNMAPPED:RETSAT	TRUE	10	2	2	3	FALSE	CAD=0.0001099;MI=0.00035144	FALSE	FALSE	FALSE	0.60367	0.010019	0.0001099	0.9672	0.46643	0.068486	0.00035144	0.76546	0.74291	0.56747	1.0	0.0	Coronary	FALSE
REV1	0.108331	none	UNMAPPED:REV1	TRUE	10	0	0	0	FALSE		FALSE	FALSE	FALSE	0.6772	0.086367	0.43701	0.31707	0.2938	0.63709	0.23715	0.84789	0.6017	0.24023	0.0	0.0		FALSE
REV3L	0.468478	none	UNMAPPED:REV3L	TRUE	10	0	0	2	FALSE		FALSE	FALSE	FALSE	0.42286	0.032204	0.13391	0.24261	0.78974	0.18407	0.33764	0.96228	0.86913	0.034637	0.0	0.0		FALSE
REXO1	0.726601	none	UNMAPPED:REXO1	TRUE	10	2	2	3	FALSE	AF=5.2527e-05;Hypertension=1.2257e-10	FALSE	FALSE	FALSE	5.2527e-05	0.22669	0.053351	0.94241	0.60279	1.2257e-10	0.015099	0.95675	0.9025	0.98279	2.0	2.0	Arrhythmia;Pressure	FALSE
REXO2	0.933491	none	UNMAPPED:REXO2	TRUE	10	0	0	0	FALSE		FALSE	FALSE	FALSE	0.60264	0.64057	0.78125	0.60642	0.80584	0.7568	0.79021	0.98601	0.57543	0.1411	0.0	0.0		FALSE
REXO4	0.77795	none	UNMAPPED:REXO4	TRUE	10	1	1	4	FALSE	VTE=2.5384e-07	FALSE	FALSE	FALSE	0.49405	0.60319	0.70916	0.017761	0.2814	0.026239	0.51371	0.65598	0.01817	2.5384e-07	1.0	1.0	Venous	FALSE
RFC1	0.434927	none	UNMAPPED:RFC1	TRUE	10	0	1	2	FALSE	VTE=0.0086074	FALSE	FALSE	FALSE	0.033156	0.27423	0.050476	0.49226	0.85521	0.20028	0.42683	0.76294	0.70772	0.0086074	1.0	1.0	Venous	FALSE
RFC2	0.788038	none	UNMAPPED:RFC2	TRUE	10	0	0	1	FALSE		FALSE	FALSE	FALSE	0.1017	0.84792	0.86684	0.32062	0.68182	0.83264	0.61121	0.34702	0.47996	0.033097	0.0	0.0		FALSE
RFC3	0.794506	none	UNMAPPED:RFC3	TRUE	10	0	0	0	FALSE		FALSE	FALSE	FALSE	0.96142	0.17847	0.16342	0.056664	0.85752	0.55443	0.1947	0.4004	0.79971	0.20307	0.0	0.0		FALSE
RFC4	0.367722	none	UNMAPPED:RFC4	TRUE	10	0	0	1	FALSE		FALSE	FALSE	FALSE	0.63359	0.16584	0.16321	0.024673	0.87533	0.37358	0.24255	0.062929	0.5415	0.39583	0.0	0.0		FALSE
RFC5	0.726601	none	UNMAPPED:RFC5	TRUE	10	0	1	2	FALSE	MI=0.0092919	FALSE	FALSE	FALSE	0.29017	0.028896	0.11926	0.12219	0.94484	0.85339	0.0092919	0.63412	0.33524	0.62901	1.0	0.0	Coronary	FALSE
RFESD	0.662739	none	UNMAPPED:RFESD	TRUE	10	0	0	1	FALSE		FALSE	FALSE	FALSE	0.88734	0.52916	0.22067	0.19338	0.016275	0.18265	0.57973	0.8267	0.81097	0.63557	0.0	0.0		FALSE
RFFL	0.787861	none	UNMAPPED:RFFL	TRUE	10	0	0	1	FALSE		FALSE	FALSE	FALSE	0.1922	0.16859	0.74504	0.72986	0.0272	0.54058	0.78085	0.84695	0.97943	0.87573	0.0	0.0		FALSE
RFK	0.571482	none	UNMAPPED:RFK	TRUE	10	0	0	0	FALSE		FALSE	FALSE	FALSE	0.82056	0.10104	0.11165	0.43275	0.23878	0.73791	0.054368	0.60521	0.81185	0.98519	0.0	0.0		FALSE
RFNG	0.741097	none	UNMAPPED:RFNG	TRUE	10	0	0	0	FALSE		FALSE	FALSE	FALSE	0.90005	0.38306	0.33381	0.42049	0.83353	0.083839	0.64473	0.37891	0.58824	0.78636	0.0	0.0		FALSE
RFPL1	0.780546	none	UNMAPPED:RFPL1	TRUE	10	3	5	6	TRUE	AF=0.0062203;Angina=0.0023945;CAD=7.4942e-06;Hypertension=0.0001695;MI=1.1657e-05	FALSE	FALSE	FALSE	0.0062203	0.0023945	7.4942e-06	0.76935	0.019889	0.0001695	1.1657e-05	0.10187	0.51223	0.36813	3.0	2.0	Coronary;Arrhythmia;Pressure	TRUE
RFPL2	0.769766	none	UNMAPPED:RFPL2	TRUE	10	0	1	2	FALSE	Hypertension=0.0010991	FALSE	FALSE	FALSE	0.1457	0.051633	0.18998	0.99205	0.30957	0.0010991	0.072627	0.027147	0.1777	0.34481	1.0	1.0	Pressure	FALSE
RFPL3	0.571332	none	UNMAPPED:RFPL3	TRUE	10	0	0	1	FALSE		FALSE	FALSE	FALSE	0.36754	0.33295	0.49289	0.90646	0.018407	0.56266	0.65602	0.31557	0.29056	0.67354	0.0	0.0		FALSE
RFPL4A	0.928046	none	UNMAPPED:RFPL4A	TRUE	10	0	0	2	FALSE		FALSE	FALSE	FALSE	0.029412	0.17481	0.36641	0.42095	0.077266	0.022504	0.085273	0.83407	0.21184	0.71511	0.0	0.0		FALSE
RFPL4AL1	0.814727	none	UNMAPPED:RFPL4AL1	TRUE	10	0	0	0	FALSE		FALSE	FALSE	FALSE	0.47466	0.22804	0.0619	0.58208	0.81811	0.58312	0.83256	0.30233	0.059208	0.47312	0.0	0.0		FALSE
RFPL4B	0.650736	none	UNMAPPED:RFPL4B	TRUE	10	0	0	0	FALSE		FALSE	FALSE	FALSE	0.69312	0.74875	0.1369	0.6184	0.66785	0.95812	0.9461	0.49866	0.6863	0.31337	0.0	0.0		FALSE
RFT1	0.259177	none	UNMAPPED:RFT1	TRUE	10	1	1	3	FALSE	Hypertension=4.6076e-06	FALSE	FALSE	FALSE	0.043604	0.027907	0.099478	0.76651	0.39529	4.6076e-06	0.059026	0.12743	0.31341	0.80508	1.0	1.0	Pressure	FALSE
RFTN1	0.668525	none	UNMAPPED:RFTN1	TRUE	10	4	5	5	TRUE	AF=0.0013171;Angina=0.00020675;CAD=1.6602e-06;Hypertension=1.6448e-07;MI=1.8045e-05	FALSE	FALSE	FALSE	0.0013171	0.00020675	1.6602e-06	0.89494	0.73285	1.6448e-07	1.8045e-05	0.59916	0.70509	0.38392	3.0	2.0	Coronary;Arrhythmia;Pressure	TRUE
RFTN2	0.172656	none	STABLE:ST2-18	TRUE	10	2	4	4	TRUE	Angina=0.0011849;CAD=6.3497e-05;MI=0.0021578;VTE=0.00020799	FALSE	FALSE	FALSE	0.10285	0.0011849	6.3497e-05	0.057238	0.26232	0.078233	0.0021578	0.55236	0.92079	0.00020799	2.0	1.0	Coronary;Venous	FALSE
RFWD2	0.224553	none	UNMAPPED:RFWD2	TRUE	10	1	1	1	FALSE	Hypertension=0.00011259	FALSE	FALSE	FALSE	0.067756	0.11111	0.19695	0.96312	0.59727	0.00011259	0.75865	0.19143	0.43613	0.13336	1.0	1.0	Pressure	FALSE
RFWD3	0.772732	none	UNMAPPED:RFWD3	TRUE	10	0	0	0	FALSE		FALSE	FALSE	FALSE	0.066684	0.072831	0.065982	0.26288	0.65786	0.14328	0.30747	0.93073	0.63701	0.36437	0.0	0.0		FALSE
RFX1	0.557604	none	UNMAPPED:RFX1	TRUE	10	0	0	0	FALSE		FALSE	FALSE	FALSE	0.41814	0.74589	0.47109	0.97259	0.7838	0.23892	0.98579	0.79215	0.95746	0.12617	0.0	0.0		FALSE
RFX2	0.727822	none	UNMAPPED:RFX2	TRUE	10	0	0	0	FALSE		FALSE	FALSE	FALSE	0.65824	0.58599	0.37544	0.99703	0.13749	0.13346	0.54441	0.62159	0.47533	0.6432	0.0	0.0		FALSE
RFX3	0.931966	none	UNMAPPED:RFX3	TRUE	10	0	1	2	FALSE	Hypertension=0.0038082	FALSE	FALSE	FALSE	0.25547	0.84802	0.065293	0.19142	0.052372	0.0038082	0.81106	0.026179	0.88831	0.63969	1.0	1.0	Pressure	FALSE
RFX4	0.603961	none	UNMAPPED:RFX4	TRUE	10	0	1	5	FALSE	VTE=0.0011468	FALSE	FALSE	FALSE	0.029676	0.15323	0.038406	0.5133	0.78807	0.097827	0.14015	0.022109	0.045077	0.0011468	1.0	1.0	Venous	FALSE
RFX5	0.51771	none	UNMAPPED:RFX5	TRUE	10	0	1	1	FALSE	Hypertension=0.0080462	FALSE	FALSE	FALSE	0.14206	0.16731	0.87198	0.7099	0.55372	0.0080462	0.30832	0.12789	0.45609	0.065183	1.0	1.0	Pressure	FALSE
RFX6	0.727822	none	UNMAPPED:RFX6	TRUE	10	0	1	1	FALSE	Hypertension=0.0032565	FALSE	FALSE	FALSE	0.27474	0.55536	0.44742	0.67201	0.60418	0.0032565	0.17664	0.22187	0.9965	0.93382	1.0	1.0	Pressure	FALSE
RFX7	0.787426	none	UNMAPPED:RFX7	TRUE	10	0	0	0	FALSE		FALSE	FALSE	FALSE	0.69161	0.46729	0.15392	0.1733	0.21779	0.094976	0.74244	0.43604	0.22946	0.45314	0.0	0.0		FALSE
RFX8	0.88875	none	UNMAPPED:RFX8	TRUE	10	0	1	2	FALSE	AF=0.0053062	FALSE	FALSE	FALSE	0.0053062	0.95249	0.50917	0.56559	0.20008	0.014996	0.10527	0.19551	0.71133	0.32139	1.0	1.0	Arrhythmia	FALSE
RFXANK	0.872769	none	UNMAPPED:RFXANK	TRUE	10	0	0	1	FALSE		FALSE	FALSE	FALSE	0.56614	0.027434	0.19203	0.14716	0.23241	0.22709	0.12085	0.68113	0.75389	0.1941	0.0	0.0		FALSE
RFXAP	0.815019	none	UNMAPPED:RFXAP	TRUE	10	0	1	1	FALSE	Hypertension=0.0018993	FALSE	FALSE	FALSE	0.75924	0.43377	0.7503	0.3826	0.31171	0.0018993	0.58169	0.41347	0.69279	0.31626	1.0	1.0	Pressure	FALSE
RGAG1	0.797086	none	UNMAPPED:RGAG1	TRUE	10	0	0	2	FALSE		FALSE	FALSE	FALSE	0.24417	0.042899	0.01165	0.99962	0.8262	0.17354	0.10353	0.31339	0.32468	0.095172	0.0	0.0		FALSE
RGAG4	0.920182	none	UNMAPPED:RGAG4	TRUE	10	0	0	0	FALSE		FALSE	FALSE	FALSE	0.088385	0.17287	0.48192	0.78203	0.29965	0.34553	0.10716	0.24192	0.13839	0.83702	0.0	0.0		FALSE
RGCC	0.679774	none	UNMAPPED:RGCC	TRUE	10	0	0	0	FALSE		FALSE	FALSE	FALSE	0.6983	0.56083	0.84046	0.42435	0.85617	0.11098	0.80504	0.9433	0.77493	0.34357	0.0	0.0		FALSE
RGL1	0.239871	none	STABLE:NEW-25	TRUE	10	0	0	1	FALSE		FALSE	FALSE	FALSE	0.49316	0.72036	0.61393	0.70908	0.67267	0.029429	0.43766	0.14567	0.72612	0.53371	0.0	0.0		FALSE
RGL2	0.40008	none	UNMAPPED:RGL2	TRUE	10	1	3	4	TRUE	AF=0.0016666;CAD=0.0096809;TIA=0.00058082	FALSE	FALSE	FALSE	0.0016666	0.47394	0.0096809	0.76197	0.12931	0.013752	0.2043	0.16909	0.00058082	0.69905	3.0	2.0	Coronary;Arrhythmia;Cerebrovascular	TRUE
RGL3	0.288559	none	UNMAPPED:RGL3	TRUE	10	4	5	6	TRUE	AF=3.8032e-05;Angina=0.00076358;CAD=0.0055008;Hypertension=2.6177e-12;Stroke=0.00078011	FALSE	FALSE	FALSE	3.8032e-05	0.00076358	0.0055008	0.68241	0.058603	2.6177e-12	0.059687	0.00078011	0.013529	0.35281	4.0	3.0	Coronary;Arrhythmia;Pressure;Cerebrovascular	TRUE
RGL4	0.32084	none	UNMAPPED:RGL4	TRUE	10	0	0	1	FALSE		FALSE	FALSE	FALSE	0.72497	0.030907	0.11888	0.40008	0.68802	0.15213	0.57319	0.45684	0.46375	0.41156	0.0	0.0		FALSE
RGMA	0.734926	none	UNMAPPED:RGMA	TRUE	10	0	0	0	FALSE		FALSE	FALSE	FALSE	0.93247	0.070382	0.56944	0.55938	0.59727	0.25643	0.30312	0.59932	0.16925	0.84889	0.0	0.0		FALSE
RGMB	0.930978	none	UNMAPPED:RGMB	TRUE	10	0	0	3	FALSE		FALSE	FALSE	FALSE	0.012765	0.18033	0.52171	0.17886	0.13467	0.032948	0.88214	0.38317	0.57926	0.048373	0.0	0.0		FALSE
RGN	0.965016	none	UNMAPPED:RGN	TRUE	10	0	0	1	FALSE		FALSE	FALSE	FALSE	0.29579	0.75819	0.69944	0.97071	0.91192	0.072026	0.56149	0.088763	0.58181	0.038935	0.0	0.0		FALSE
RGP1	0.26255	none	UNMAPPED:RGP1	TRUE	10	0	1	1	FALSE	Hypertension=0.0034961	FALSE	FALSE	FALSE	0.3483	0.45725	0.33726	0.35129	0.20381	0.0034961	0.078508	0.58107	0.46834	0.11182	1.0	1.0	Pressure	FALSE
RGPD1	0.47237	none	UNMAPPED:RGPD1	TRUE	10	0	0	2	FALSE		FALSE	FALSE	FALSE	0.036672	0.89488	0.54255	0.55866	0.30335	0.06056	0.023062	0.49237	0.27193	0.096555	0.0	0.0		FALSE
RGPD3	0.500517	none	UNMAPPED:RGPD3	TRUE	10	0	3	3	TRUE	Angina=0.0035346;CAD=0.0093841;MI=0.0057871	FALSE	FALSE	FALSE	0.15315	0.0035346	0.0093841	0.96501	0.25564	0.20526	0.0057871	0.98451	0.77065	0.31351	1.0	0.0	Coronary	FALSE
RGPD4	0.601972	none	UNMAPPED:RGPD4	TRUE	10	0	0	0	FALSE		FALSE	FALSE	FALSE	0.86062	0.089786	0.070671	0.9988	0.43347	0.068045	0.082936	0.66761	0.76554	0.68383	0.0	0.0		FALSE
RGPD8	0.904807	none	UNMAPPED:RGPD8	TRUE	10	0	0	1	FALSE		FALSE	FALSE	FALSE	0.1891	0.44741	0.2555	0.44919	0.49777	0.77224	0.32862	0.66018	0.022701	0.48655	0.0	0.0		FALSE
RGR	0.674932	none	UNMAPPED:RGR	TRUE	10	0	0	1	FALSE		FALSE	FALSE	FALSE	0.75944	0.6788	0.075196	0.55107	0.11192	0.56036	0.26655	0.26786	0.016947	0.78258	0.0	0.0		FALSE
RGS1	0.480369	none	UNMAPPED:RGS1	TRUE	10	0	1	3	FALSE	MI=0.0050268	FALSE	FALSE	FALSE	0.1165	0.06384	0.038692	0.70345	0.049528	0.068416	0.0050268	0.10169	0.4867	0.53728	1.0	0.0	Coronary	FALSE
RGS10	0.881823	none	UNMAPPED:RGS10	TRUE	10	0	0	0	FALSE		FALSE	FALSE	FALSE	0.42937	0.33172	0.26139	0.65846	0.19536	0.25337	0.71749	0.38031	0.87442	0.12378	0.0	0.0		FALSE
RGS11	0.606351	none	UNMAPPED:RGS11	TRUE	10	0	0	2	FALSE		FALSE	FALSE	FALSE	0.13745	0.42569	0.02062	0.99793	0.88247	0.344	0.23315	0.013119	0.45155	0.42209	0.0	0.0		FALSE
RGS12	0.316133	none	UNMAPPED:RGS12	TRUE	10	1	2	3	FALSE	Angina=0.0016213;CAD=0.00026201	FALSE	FALSE	FALSE	0.2371	0.0016213	0.00026201	0.96198	0.040949	0.072653	0.24106	0.75455	0.74745	0.2855	1.0	0.0	Coronary	FALSE
RGS13	0.623485	none	UNMAPPED:RGS13	TRUE	10	0	0	0	FALSE		FALSE	FALSE	FALSE	0.29587	0.24216	0.57418	0.26435	0.15827	0.41354	0.6175	0.19674	0.25677	0.75175	0.0	0.0		FALSE
RGS14	0.282908	none	UNMAPPED:RGS14	TRUE	10	0	0	0	FALSE		FALSE	FALSE	FALSE	0.56694	0.33349	0.16236	0.11823	0.34957	0.11685	0.11242	0.2188	0.58095	0.1837	0.0	0.0		FALSE
RGS16	0.754694	none	UNMAPPED:RGS16	TRUE	10	0	0	1	FALSE		FALSE	FALSE	FALSE	0.28268	0.43276	0.47616	0.98345	0.89168	0.8103	0.11518	0.66562	0.011375	0.65647	0.0	0.0		FALSE
RGS17	0.718651	none	UNMAPPED:RGS17	TRUE	10	0	0	0	FALSE		FALSE	FALSE	FALSE	0.90522	0.11956	0.1208	0.33244	0.62725	0.16663	0.16638	0.52099	0.78079	0.75109	0.0	0.0		FALSE
RGS18	0.734283	none	UNMAPPED:RGS18	TRUE	10	2	5	6	TRUE	AF=0.0030322;Cardiomyopathy=0.0066063;MI=0.00087203;TIA=0.0040362;VTE=2.6773e-05	FALSE	FALSE	FALSE	0.0030322	0.015554	0.062752	0.0066063	0.18674	0.13575	0.00087203	0.080152	0.0040362	2.6773e-05	5.0	4.0	Coronary;Arrhythmia;Myocardial;Cerebrovascular;Venous	TRUE
RGS19	0.537457	none	UNMAPPED:RGS19	TRUE	10	1	3	5	TRUE	Hypertension=4.0911e-09;TIA=0.0029769;VTE=0.0023818	FALSE	FALSE	FALSE	0.22413	0.012235	0.10681	0.46529	0.45479	4.0911e-09	0.035937	0.67529	0.0029769	0.0023818	3.0	3.0	Pressure;Cerebrovascular;Venous	TRUE
RGS2	0.536575	none	UNMAPPED:RGS2	TRUE	10	1	1	3	FALSE	Hypertension=0.00011377	FALSE	FALSE	FALSE	0.63558	0.27425	0.072318	0.73397	0.65346	0.00011377	0.2586	0.025277	0.039703	0.54413	1.0	1.0	Pressure	FALSE
RGS20	0.371645	none	UNMAPPED:RGS20	TRUE	10	0	0	0	FALSE		FALSE	FALSE	FALSE	0.47174	0.78391	0.52581	0.63398	0.10949	0.16548	0.60322	0.13697	0.64947	0.76861	0.0	0.0		FALSE
RGS21	0.377058	none	UNMAPPED:RGS21	TRUE	10	2	4	6	TRUE	Cardiomyopathy=0.0080555;MI=0.0047885;TIA=7.9562e-05;VTE=0.00013896	FALSE	FALSE	FALSE	0.042742	0.12174	0.30893	0.0080555	0.53415	0.32173	0.0047885	0.032399	7.9562e-05	0.00013896	4.0	3.0	Coronary;Myocardial;Cerebrovascular;Venous	TRUE
RGS22	0.727822	none	UNMAPPED:RGS22	TRUE	10	0	0	4	FALSE		FALSE	FALSE	FALSE	0.62483	0.0113	0.012548	0.47819	0.18729	0.020732	0.43687	0.025754	0.084055	0.17491	0.0	0.0		FALSE
RGS3	0.660172	none	UNMAPPED:RGS3	TRUE	10	1	2	4	FALSE	AF=0.00077682;Stroke=0.0073615	FALSE	FALSE	FALSE	0.00077682	0.4876	0.12981	0.073408	0.013013	0.58058	0.23238	0.0073615	0.52825	0.02179	2.0	2.0	Arrhythmia;Cerebrovascular	FALSE
RGS4	0.289669	none	UNMAPPED:RGS4	TRUE	10	0	0	1	FALSE		FALSE	FALSE	FALSE	0.56612	0.55412	0.49977	0.48868	0.01112	0.061637	0.91395	0.43921	0.57728	0.43735	0.0	0.0		FALSE
RGS5	0.298974	none	UNMAPPED:RGS5	TRUE	10	1	2	5	FALSE	CAD=0.003946;Hypertension=4.4805e-05	FALSE	FALSE	FALSE	0.22899	0.035046	0.003946	0.85674	0.36767	4.4805e-05	0.12299	0.013654	0.7427	0.027547	2.0	1.0	Coronary;Pressure	FALSE
RGS6	0.55427	none	UNMAPPED:RGS6	TRUE	10	2	3	4	TRUE	AF=7.2759e-05;CAD=0.009087;Hypertension=0.00047784	FALSE	FALSE	FALSE	7.2759e-05	0.025143	0.009087	0.82599	0.36695	0.00047784	0.12459	0.33418	0.080633	0.060814	3.0	2.0	Coronary;Arrhythmia;Pressure	TRUE
RGS7	0.303299	none	UNMAPPED:RGS7	TRUE	10	0	0	1	FALSE		FALSE	FALSE	FALSE	0.41232	0.94913	0.29696	0.28246	0.3677	0.022352	0.32742	0.39319	0.12905	0.2358	0.0	0.0		FALSE
RGS7BP	0.0493358	q<0.05	V2L032	TRUE	10	0	0	1	FALSE		TRUE	FALSE	FALSE	0.090343	0.6056	0.62054	0.57981	0.18768	0.012293	0.89526	0.16835	0.27624	0.29659	0.0	0.0		FALSE
RGS8	0.657702	none	UNMAPPED:RGS8	TRUE	10	0	0	2	FALSE		FALSE	FALSE	FALSE	0.076714	0.73328	0.45675	0.019788	0.38372	0.013765	0.1472	0.81752	0.93764	0.60318	0.0	0.0		FALSE
RGS9	0.669166	none	UNMAPPED:RGS9	TRUE	10	0	0	1	FALSE		FALSE	FALSE	FALSE	0.85022	0.77796	0.31533	0.85637	0.23748	0.029851	0.51338	0.76958	0.89944	0.73961	0.0	0.0		FALSE
RGS9BP	0.645517	none	UNMAPPED:RGS9BP	TRUE	10	0	0	2	FALSE		FALSE	FALSE	FALSE	0.67947	0.032819	0.033621	0.12063	0.41922	0.8529	0.064134	0.33203	0.99183	0.82187	0.0	0.0		FALSE
RGSL1	0.88236	none	UNMAPPED:RGSL1	TRUE	10	0	0	0	FALSE		FALSE	FALSE	FALSE	0.17907	0.65967	0.20917	0.6961	0.53543	0.064126	0.26418	0.54832	0.25452	0.57233	0.0	0.0		FALSE
RHAG	0.637465	none	UNMAPPED:RHAG	TRUE	10	0	0	1	FALSE		FALSE	FALSE	FALSE	0.72108	0.05902	0.40639	0.74486	0.074919	0.034589	0.51211	0.23293	0.48616	0.55898	0.0	0.0		FALSE
RHBDD1	0.211392	none	STABLE:NEW-193	TRUE	10	0	2	5	FALSE	AF=0.0054732;Hypertension=0.0026357	FALSE	FALSE	FALSE	0.0054732	0.033948	0.10443	0.96916	0.030215	0.0026357	0.019574	0.82635	0.35826	0.51928	2.0	2.0	Arrhythmia;Pressure	FALSE
RHBDD2	0.705919	none	UNMAPPED:RHBDD2	TRUE	10	1	1	3	FALSE	AF=2.0758e-06	FALSE	FALSE	FALSE	2.0758e-06	0.098084	0.012198	0.58185	0.15295	0.020901	0.31457	0.33208	0.59919	0.98819	1.0	1.0	Arrhythmia	FALSE
RHBDD3	0.906453	none	UNMAPPED:RHBDD3	TRUE	10	0	2	4	FALSE	CAD=0.0037574;Hypertension=0.005499	FALSE	FALSE	FALSE	0.74364	0.020619	0.0037574	0.47289	0.35017	0.005499	0.016452	0.94868	0.48873	0.60088	2.0	1.0	Coronary;Pressure	FALSE
RHBDF1	0.506843	none	UNMAPPED:RHBDF1	TRUE	10	0	0	2	FALSE		FALSE	FALSE	FALSE	0.63478	0.79029	0.95681	0.78417	0.78283	0.039065	0.71856	0.54404	0.17147	0.033957	0.0	0.0		FALSE
RHBDF2	0.437101	none	UNMAPPED:RHBDF2	TRUE	10	0	0	0	FALSE		FALSE	FALSE	FALSE	0.22354	0.34162	0.12584	0.22144	0.11513	0.19304	0.73806	0.44604	0.33723	0.81327	0.0	0.0		FALSE
RHBDL1	0.0578493	none	STABLE:NEW-125	TRUE	10	0	0	1	FALSE		FALSE	FALSE	FALSE	0.23549	0.041163	0.25127	0.72486	0.15713	0.13816	0.88369	0.18119	0.64591	0.95711	0.0	0.0		FALSE
RHBDL2	0.66299	none	UNMAPPED:RHBDL2	TRUE	10	0	0	2	FALSE		FALSE	FALSE	FALSE	0.018204	0.38959	0.11045	0.69092	0.24777	0.2423	0.28198	0.036075	0.2223	0.48705	0.0	0.0		FALSE
RHBDL3	0.705474	none	UNMAPPED:RHBDL3	TRUE	10	0	3	5	TRUE	CAD=0.0024537;Hypertension=0.0028604;VTE=0.0088535	FALSE	FALSE	FALSE	0.13895	0.016605	0.0024537	0.62755	0.66588	0.0028604	0.022904	0.62115	0.50908	0.0088535	3.0	2.0	Coronary;Pressure;Venous	TRUE
RHBG	0.703397	none	UNMAPPED:RHBG	TRUE	10	1	2	3	FALSE	AF=6.6273e-05;Hypertension=0.007638	FALSE	FALSE	FALSE	6.6273e-05	0.61986	0.59816	0.30527	0.035307	0.007638	0.12455	0.1401	0.29768	0.56401	2.0	2.0	Arrhythmia;Pressure	FALSE
RHCE	0.755654	none	UNMAPPED:RHCE	TRUE	10	0	1	1	FALSE	VTE=0.0081308	FALSE	FALSE	FALSE	0.57723	0.30103	0.18552	0.56303	0.73109	0.12143	0.14471	0.43571	0.7213	0.0081308	1.0	1.0	Venous	FALSE
RHCG	0.679774	none	UNMAPPED:RHCG	TRUE	10	3	4	6	TRUE	Angina=1.0244e-11;CAD=5e-10;Hypertension=0.0016726;MI=2.0677e-11	FALSE	FALSE	FALSE	0.045522	1.0244e-11	5e-10	0.019612	0.63569	0.0016726	2.0677e-11	0.17849	0.50889	0.83184	2.0	1.0	Coronary;Pressure	FALSE
RHD	0.672313	none	UNMAPPED:RHD	TRUE	10	0	0	0	FALSE		FALSE	FALSE	FALSE	0.85996	0.63467	0.80433	0.451	0.29623	0.44325	0.98157	0.76621	0.60609	0.27401	0.0	0.0		FALSE
RHEB	0.871415	none	UNMAPPED:RHEB	TRUE	10	0	1	5	FALSE	AF=0.0021784	FALSE	FALSE	FALSE	0.0021784	0.011403	0.083713	0.84453	0.35879	0.04639	0.25281	0.037089	0.017811	0.5262	1.0	1.0	Arrhythmia	FALSE
RHEBL1	0.859386	none	UNMAPPED:RHEBL1	TRUE	10	1	1	4	FALSE	Hypertension=0.00045554	FALSE	FALSE	FALSE	0.046494	0.085591	0.027615	0.99175	0.10435	0.00045554	0.31474	0.61942	0.80469	0.039609	1.0	1.0	Pressure	FALSE
RHNO1	0.57705	none	UNMAPPED:RHNO1	TRUE	10	0	0	0	FALSE		FALSE	FALSE	FALSE	0.12312	0.57149	0.16367	0.74718	0.095176	0.56328	0.93562	0.073656	0.05752	0.26797	0.0	0.0		FALSE
RHO	0.997372	none	UNMAPPED:RHO	TRUE	10	0	0	0	FALSE		FALSE	FALSE	FALSE	0.19614	0.51185	0.071509	0.44003	0.98535	0.17598	0.087172	0.067215	0.1269	0.74863	0.0	0.0		FALSE
RHOA	0.0525025	none	V2L023	TRUE	10	2	3	5	TRUE	CAD=0.0027531;Hypertension=7.3588e-07;MI=0.00092039	FALSE	FALSE	FALSE	0.15351	0.027553	0.0027531	0.2679	0.33008	7.3588e-07	0.00092039	0.48763	0.6788	0.034214	2.0	1.0	Coronary;Pressure	FALSE
RHOB	0.617846	none	UNMAPPED:RHOB	TRUE	10	0	0	1	FALSE		FALSE	FALSE	FALSE	0.77819	0.36079	0.20874	0.98805	0.55049	0.047158	0.51427	0.49366	0.37048	0.94312	0.0	0.0		FALSE
RHOBTB1	0.776361	none	UNMAPPED:RHOBTB1	TRUE	10	1	2	3	FALSE	CAD=0.00053478;MI=0.0088831	FALSE	FALSE	FALSE	0.012078	0.060929	0.00053478	0.83772	0.096451	0.11473	0.0088831	0.89886	0.28387	0.21922	1.0	0.0	Coronary	FALSE
RHOBTB2	0.930978	none	UNMAPPED:RHOBTB2	TRUE	10	0	0	1	FALSE		FALSE	FALSE	FALSE	0.74419	0.67349	0.2515	0.37132	0.32411	0.035936	0.78414	0.90943	0.051444	0.84606	0.0	0.0		FALSE
RHOBTB3	0.609426	none	UNMAPPED:RHOBTB3	TRUE	10	0	0	0	FALSE		FALSE	FALSE	FALSE	0.33065	0.097093	0.26787	0.79682	0.32504	0.13799	0.069693	0.22746	0.42287	0.12672	0.0	0.0		FALSE
RHOC	0.695462	none	UNMAPPED:RHOC	TRUE	10	1	1	3	FALSE	Hypertension=8.1911e-12	FALSE	FALSE	FALSE	0.024297	0.60366	0.54626	0.90417	0.19387	8.1911e-12	0.63435	0.052565	0.21206	0.012814	1.0	1.0	Pressure	FALSE
RHOD	0.606012	none	UNMAPPED:RHOD	TRUE	10	0	1	2	FALSE	VTE=0.0094216	FALSE	FALSE	FALSE	0.36552	0.78694	0.11701	0.18404	0.68105	0.021689	0.52425	0.60521	0.18862	0.0094216	1.0	1.0	Venous	FALSE
RHOF	0.617753	none	UNMAPPED:RHOF	TRUE	10	0	3	4	TRUE	AF=0.0051876;Hypertension=0.0012652;VTE=0.0054535	FALSE	FALSE	FALSE	0.0051876	0.36431	0.05038	0.99839	0.081212	0.0012652	0.01216	0.32815	0.97324	0.0054535	3.0	3.0	Arrhythmia;Pressure;Venous	TRUE
RHOG	0.529049	none	UNMAPPED:RHOG	TRUE	10	3	3	6	TRUE	AF=1.1719e-06;Angina=0.00050659;HF=0.00087045	FALSE	FALSE	FALSE	1.1719e-06	0.00050659	0.026802	0.91756	0.00087045	0.04147	0.4454	0.67293	0.99859	0.042351	3.0	2.0	Coronary;Arrhythmia;Myocardial	TRUE
RHOH	0.814938	none	UNMAPPED:RHOH	TRUE	10	0	0	1	FALSE		FALSE	FALSE	FALSE	0.036153	0.84982	0.96189	0.40333	0.50083	0.22167	0.87766	0.39958	0.37224	0.067382	0.0	0.0		FALSE
RHOJ	0.744625	none	UNMAPPED:RHOJ	TRUE	10	0	0	1	FALSE		FALSE	FALSE	FALSE	0.20388	0.5762	0.93109	0.69936	0.99282	0.010388	0.64288	0.45099	0.89968	0.052667	0.0	0.0		FALSE
RHOQ	0.675126	none	UNMAPPED:RHOQ	TRUE	10	0	0	2	FALSE		FALSE	FALSE	FALSE	0.024112	0.46918	0.72276	0.78232	0.35397	0.030397	0.57069	0.226	0.58233	0.61377	0.0	0.0		FALSE
RHOT1	0.78707	none	UNMAPPED:RHOT1	TRUE	10	0	1	3	FALSE	Stroke=0.0043166	FALSE	FALSE	FALSE	0.39957	0.59939	0.19297	0.6005	0.40043	0.047501	0.39875	0.0043166	0.01001	0.3946	1.0	1.0	Cerebrovascular	FALSE
RHOT2	0.498237	none	UNMAPPED:RHOT2	TRUE	10	0	0	3	FALSE		FALSE	FALSE	FALSE	0.02164	0.14155	0.28637	0.95248	0.012478	0.010438	0.56202	0.61518	0.073191	0.46899	0.0	0.0		FALSE
RHOU	0.85244	none	UNMAPPED:RHOU	TRUE	10	0	0	2	FALSE		FALSE	FALSE	FALSE	0.48087	0.53937	0.029329	0.96183	0.48357	0.071402	0.022088	0.31029	0.77109	0.39126	0.0	0.0		FALSE
RHOV	0.282908	none	UNMAPPED:RHOV	TRUE	10	0	1	1	FALSE	Hypertension=0.0044149	FALSE	FALSE	FALSE	0.068837	0.60778	0.81602	0.60364	0.53868	0.0044149	0.32109	0.89187	0.21399	0.72911	1.0	1.0	Pressure	FALSE
RHOXF1	0.998891	none	UNMAPPED:RHOXF1	TRUE	10	0	0	0	FALSE		FALSE	FALSE	FALSE	0.36422	0.090092	0.23113	0.99833	0.30514	0.15235	0.48105	0.083661	0.32693	0.60253	0.0	0.0		FALSE
RHOXF2	0.95766	none	UNMAPPED:RHOXF2	FALSE	0				not_evaluable		FALSE	FALSE	FALSE														not_evaluable
RHOXF2B	0.937437	none	UNMAPPED:RHOXF2B	TRUE	10	0	0	2	FALSE		FALSE	FALSE	FALSE	0.034094	0.62686	0.46392	0.82296	0.062342	0.026559	0.57156	0.35766	0.64694	0.62129	0.0	0.0		FALSE
RHPN1	0.740716	none	UNMAPPED:RHPN1	TRUE	10	0	1	2	FALSE	Hypertension=0.0088193	FALSE	FALSE	FALSE	0.036766	0.16106	0.35823	0.86781	0.53176	0.0088193	0.093623	0.5934	0.62412	0.58383	1.0	1.0	Pressure	FALSE
RHPN2	0.727822	none	UNMAPPED:RHPN2	TRUE	10	0	0	0	FALSE		FALSE	FALSE	FALSE	0.76016	0.21032	0.46829	0.96581	0.69355	0.62808	0.66775	0.59938	0.21129	0.75636	0.0	0.0		FALSE
RIBC1	0.940661	none	UNMAPPED:RIBC1	TRUE	10	3	3	4	TRUE	Angina=2.8532e-05;CAD=0.00019696;Hypertension=2.2104e-10	FALSE	FALSE	FALSE	0.10219	2.8532e-05	0.00019696	0.98874	0.018664	2.2104e-10	0.27172	0.37372	0.5985	0.65655	2.0	1.0	Coronary;Pressure	FALSE
RIBC2	0.525234	none	UNMAPPED:RIBC2	TRUE	10	0	1	1	FALSE	TIA=0.0040177	FALSE	FALSE	FALSE	0.30404	0.21686	0.46359	0.98825	0.35983	0.44662	0.62753	0.21571	0.0040177	0.14475	1.0	1.0	Cerebrovascular	FALSE
RIC1	0.684615	none	UNMAPPED:RIC1	TRUE	10	0	0	1	FALSE		FALSE	FALSE	FALSE	0.38566	0.74382	0.51533	0.35318	0.44687	0.012279	0.72866	0.89337	0.93068	0.46254	0.0	0.0		FALSE
RIC3	0.569305	none	UNMAPPED:RIC3	TRUE	10	0	0	1	FALSE		FALSE	FALSE	FALSE	0.019007	0.20939	0.57294	0.67049	0.30151	0.24583	0.95202	0.36453	0.96077	0.16751	0.0	0.0		FALSE
RIC8A	0.110881	none	STABLE:NEW-54	TRUE	10	1	3	4	TRUE	Angina=0.0033951;CAD=3.3823e-05;MI=0.0061057	FALSE	FALSE	FALSE	0.5685	0.0033951	3.3823e-05	0.94959	0.39247	0.19187	0.0061057	0.16956	0.13839	0.014177	1.0	0.0	Coronary	FALSE
RIC8B	0.619953	none	UNMAPPED:RIC8B	TRUE	10	0	1	2	FALSE	VTE=0.0066715	FALSE	FALSE	FALSE	0.052246	0.25896	0.06119	0.45512	0.95418	0.029151	0.10744	0.059432	0.051382	0.0066715	1.0	1.0	Venous	FALSE
RICTOR	0.696267	none	UNMAPPED:RICTOR	TRUE	10	0	0	0	FALSE		FALSE	FALSE	FALSE	0.548	0.53831	0.3358	0.8892	0.64609	0.072336	0.70073	0.12318	0.47597	0.43157	0.0	0.0		FALSE
RIF1	0.790358	none	UNMAPPED:RIF1	TRUE	10	0	0	1	FALSE		FALSE	FALSE	FALSE	0.13087	0.43036	0.77347	0.031919	0.16165	0.18086	0.93692	0.058344	0.82462	0.62067	0.0	0.0		FALSE
RIIAD1	0.299432	none	UNMAPPED:RIIAD1	TRUE	10	1	3	3	TRUE	AF=0.00073151;Angina=0.0070769;CAD=0.003277	FALSE	FALSE	FALSE	0.00073151	0.0070769	0.003277	0.30423	0.36762	0.40232	0.33707	0.76603	0.42167	0.11251	2.0	1.0	Coronary;Arrhythmia	FALSE
RILP	0.588357	none	UNMAPPED:RILP	TRUE	10	0	0	1	FALSE		FALSE	FALSE	FALSE	0.040501	0.27562	0.30997	0.88621	0.57695	0.27139	0.60026	0.82629	0.44959	0.53572	0.0	0.0		FALSE
RILPL1	0.665548	none	UNMAPPED:RILPL1	TRUE	10	0	2	4	FALSE	Hypertension=0.0064583;TIA=0.0078344	FALSE	FALSE	FALSE	0.46428	0.1223	0.028747	0.55643	0.13005	0.0064583	0.21083	0.43149	0.0078344	0.019297	2.0	2.0	Pressure;Cerebrovascular	FALSE
RILPL2	0.726557	none	UNMAPPED:RILPL2	TRUE	10	1	3	3	TRUE	CAD=0.0023946;MI=0.0026594;VTE=0.00024562	FALSE	FALSE	FALSE	0.31293	0.43124	0.0023946	0.38612	0.20564	0.055274	0.0026594	0.23448	0.38763	0.00024562	2.0	1.0	Coronary;Venous	FALSE
RIMBP2	0.925473	none	UNMAPPED:RIMBP2	TRUE	10	0	1	2	FALSE	Stroke=0.0052784	FALSE	FALSE	FALSE	0.38778	0.41389	0.10636	0.08736	0.25729	0.27707	0.2494	0.0052784	0.65336	0.010479	1.0	1.0	Cerebrovascular	FALSE
RIMBP3	0.891839	none	UNMAPPED:RIMBP3	TRUE	10	0	0	0	FALSE		FALSE	FALSE	FALSE	0.14853	0.58446	0.65176	0.94062	0.2442	0.47377	0.47193	0.62992	0.55656	0.63301	0.0	0.0		FALSE
RIMBP3B	0.662739	none	UNMAPPED:RIMBP3B	FALSE	0				not_evaluable		FALSE	FALSE	FALSE														not_evaluable
RIMKLA	0.760897	none	UNMAPPED:RIMKLA	TRUE	10	0	0	3	FALSE		FALSE	FALSE	FALSE	0.32331	0.031681	0.011775	0.87038	0.10485	0.13574	0.018472	0.7185	0.54073	0.090447	0.0	0.0		FALSE
RIMKLB	0.692872	none	UNMAPPED:RIMKLB	TRUE	10	1	1	1	FALSE	Hypertension=0.0002022	FALSE	FALSE	FALSE	0.21056	0.50363	0.12531	0.5896	0.7581	0.0002022	0.35383	0.38322	0.40126	0.32699	1.0	1.0	Pressure	FALSE
RIMS1	0.680948	none	UNMAPPED:RIMS1	TRUE	10	0	1	2	FALSE	CAD=0.0072131	FALSE	FALSE	FALSE	0.58986	0.052627	0.0072131	0.26582	0.37931	0.11111	0.020849	0.71964	0.87524	0.41914	1.0	0.0	Coronary	FALSE
RIMS2	0.50566	none	UNMAPPED:RIMS2	TRUE	10	0	1	3	FALSE	AF=0.0076378	FALSE	FALSE	FALSE	0.0076378	0.49043	0.84741	0.48988	0.17329	0.062163	0.47283	0.43065	0.028898	0.036	1.0	1.0	Arrhythmia	FALSE
RIMS3	0.586166	none	UNMAPPED:RIMS3	TRUE	10	0	0	0	FALSE		FALSE	FALSE	FALSE	0.050567	0.33957	0.42131	0.86787	0.35363	0.055209	0.23833	0.56325	0.13438	0.31895	0.0	0.0		FALSE
RIMS4	0.958013	none	UNMAPPED:RIMS4	TRUE	10	0	0	0	FALSE		FALSE	FALSE	FALSE	0.13996	0.43836	0.33412	0.69551	0.72462	0.66015	0.74785	0.28845	0.82093	0.17366	0.0	0.0		FALSE
RIN1	0.275801	none	UNMAPPED:RIN1	TRUE	10	2	4	4	TRUE	Angina=1.5296e-05;CAD=3.4123e-07;Hypertension=0.0083255;MI=0.0042836	FALSE	FALSE	FALSE	0.40772	1.5296e-05	3.4123e-07	0.91213	0.074117	0.0083255	0.0042836	0.86575	0.76823	0.81427	2.0	1.0	Coronary;Pressure	FALSE
RIN2	0.744388	none	UNMAPPED:RIN2	TRUE	10	0	0	2	FALSE		FALSE	FALSE	FALSE	0.047953	0.92375	0.68164	0.37545	0.45581	0.099062	0.39774	0.51033	0.48151	0.025463	0.0	0.0		FALSE
RIN3	0.733092	none	UNMAPPED:RIN3	TRUE	10	0	0	3	FALSE		FALSE	FALSE	FALSE	0.046857	0.89274	0.40523	0.60251	0.077304	0.029047	0.028071	0.16784	0.06455	0.58193	0.0	0.0		FALSE
RING1	0.806252	none	UNMAPPED:RING1	TRUE	10	0	0	1	FALSE		FALSE	FALSE	FALSE	0.713	0.58757	0.095403	0.44332	0.62447	0.088094	0.15783	0.34153	0.0351	0.57408	0.0	0.0		FALSE
RINL	0.813657	none	UNMAPPED:RINL	TRUE	10	0	0	1	FALSE		FALSE	FALSE	FALSE	0.29837	0.11014	0.95795	0.76844	0.39851	0.027875	0.55582	0.79839	0.13609	0.5307	0.0	0.0		FALSE
RINT1	0.477166	none	UNMAPPED:RINT1	TRUE	10	0	0	0	FALSE		FALSE	FALSE	FALSE	0.34495	0.62245	0.36958	0.68838	0.66797	0.33841	0.42991	0.9796	0.65721	0.11611	0.0	0.0		FALSE
RIOK1	0.872769	none	UNMAPPED:RIOK1	TRUE	10	0	0	1	FALSE		FALSE	FALSE	FALSE	0.47492	0.30249	0.62114	0.73858	0.71893	0.51718	0.75745	0.25031	0.041383	0.32454	0.0	0.0		FALSE
RIOK2	0.622517	none	UNMAPPED:RIOK2	TRUE	10	0	2	5	FALSE	HF=0.0045881;Hypertension=0.0074786	FALSE	FALSE	FALSE	0.047671	0.22502	0.032998	0.89731	0.0045881	0.0074786	0.010503	0.66357	0.49043	0.24405	2.0	2.0	Myocardial;Pressure	FALSE
RIOK3	0.487649	none	UNMAPPED:RIOK3	TRUE	10	2	3	3	TRUE	AF=0.00054175;Hypertension=7.9492e-06;Stroke=0.0084131	FALSE	FALSE	FALSE	0.00054175	0.21741	0.37064	0.14035	0.062476	7.9492e-06	0.27921	0.0084131	0.75898	0.30268	3.0	3.0	Arrhythmia;Pressure;Cerebrovascular	TRUE
RIPK1	0.831081	none	UNMAPPED:RIPK1	TRUE	10	0	0	0	FALSE		FALSE	FALSE	FALSE	0.17878	0.062033	0.072383	0.99928	0.56256	0.82268	0.82272	0.90816	0.76305	0.65542	0.0	0.0		FALSE
RIPK2	0.43047	none	UNMAPPED:RIPK2	TRUE	10	0	2	2	FALSE	Angina=0.0059572;CAD=0.0059035	FALSE	FALSE	FALSE	0.88467	0.0059572	0.0059035	0.37012	0.82103	0.71133	0.29355	0.56281	0.84506	0.92428	1.0	0.0	Coronary	FALSE
RIPK3	0.480369	none	UNMAPPED:RIPK3	TRUE	10	1	1	2	FALSE	Hypertension=0.00019308	FALSE	FALSE	FALSE	0.02649	0.10938	0.054697	0.64838	0.6495	0.00019308	0.087085	0.59972	0.79438	0.51043	1.0	1.0	Pressure	FALSE
RIPK4	0.518139	none	UNMAPPED:RIPK4	TRUE	10	0	2	2	FALSE	AF=0.0041814;Hypertension=0.0036879	FALSE	FALSE	FALSE	0.0041814	0.57442	0.50601	0.5187	0.1629	0.0036879	0.14908	0.73737	0.74002	0.54533	2.0	2.0	Arrhythmia;Pressure	FALSE
RIPPLY1	0.990072	none	UNMAPPED:RIPPLY1	TRUE	10	0	0	1	FALSE		FALSE	FALSE	FALSE	0.61244	0.5538	0.45791	0.853	0.87131	0.93128	0.56108	0.19872	0.1034	0.034062	0.0	0.0		FALSE
RIPPLY2	0.868768	none	UNMAPPED:RIPPLY2	TRUE	10	0	0	0	FALSE		FALSE	FALSE	FALSE	0.48874	0.29209	0.36802	0.6804	0.72188	0.84531	0.75111	0.05286	0.23024	0.56374	0.0	0.0		FALSE
RIPPLY3	0.835438	none	UNMAPPED:RIPPLY3	TRUE	10	0	0	1	FALSE		FALSE	FALSE	FALSE	0.42608	0.72512	0.038389	0.7305	0.4834	0.24912	0.27047	0.50073	0.5746	0.32522	0.0	0.0		FALSE
RIT1	0.777134	none	UNMAPPED:RIT1	TRUE	10	1	3	3	TRUE	AF=2.2418e-07;HF=0.004905;Hypertension=0.0023234	FALSE	FALSE	FALSE	2.2418e-07	0.16853	0.4574	0.97447	0.004905	0.0023234	0.90495	0.11635	0.39638	0.084853	3.0	3.0	Arrhythmia;Myocardial;Pressure	TRUE
RIT2	0.829491	none	UNMAPPED:RIT2	TRUE	10	0	1	2	FALSE	Hypertension=0.0020692	FALSE	FALSE	FALSE	0.17038	0.48429	0.34564	0.95382	0.13758	0.0020692	0.054274	0.011333	0.099494	0.49926	1.0	1.0	Pressure	FALSE
RITA1	0.646287	none	UNMAPPED:RITA1	TRUE	10	1	3	4	TRUE	AF=0.00019623;CAD=0.0032137;MI=0.0025114	FALSE	FALSE	FALSE	0.00019623	0.1504	0.0032137	0.40173	0.071932	0.038651	0.0025114	0.67835	0.89755	0.091242	2.0	1.0	Coronary;Arrhythmia	FALSE
RLBP1	0.834787	none	UNMAPPED:RLBP1	TRUE	10	0	1	3	FALSE	CAD=0.0058609	FALSE	FALSE	FALSE	0.19056	0.019943	0.0058609	0.12822	0.25645	0.27416	0.047497	0.49761	0.63126	0.39728	1.0	0.0	Coronary	FALSE
RLF	0.717067	none	UNMAPPED:RLF	TRUE	10	2	4	5	TRUE	AF=0.009111;Angina=0.0019806;CAD=0.00015046;Hypertension=6.2e-08	FALSE	FALSE	FALSE	0.009111	0.0019806	0.00015046	0.74672	0.057104	6.2e-08	0.027954	0.095423	0.37982	0.084342	3.0	2.0	Coronary;Arrhythmia;Pressure	TRUE
RLIM	0.861013	none	UNMAPPED:RLIM	TRUE	10	0	0	1	FALSE		FALSE	FALSE	FALSE	0.017864	0.43124	0.20324	0.52809	0.19535	0.1452	0.13723	0.17406	0.87807	0.8978	0.0	0.0		FALSE
RLN1	0.495822	none	UNMAPPED:RLN1	TRUE	10	0	0	0	FALSE		FALSE	FALSE	FALSE	0.23153	0.21547	0.19425	0.74599	0.44566	0.43864	0.44791	0.17461	0.43682	0.58373	0.0	0.0		FALSE
RLN2	0.589762	none	UNMAPPED:RLN2	TRUE	10	0	0	0	FALSE		FALSE	FALSE	FALSE	0.29635	0.48672	0.23882	0.23612	0.96593	0.63205	0.66736	0.35381	0.41002	0.49529	0.0	0.0		FALSE
RLN3	0.661604	none	UNMAPPED:RLN3	TRUE	10	0	0	1	FALSE		FALSE	FALSE	FALSE	0.1616	0.79095	0.53609	0.1139	0.64993	0.015549	0.87295	0.43917	0.31402	0.064811	0.0	0.0		FALSE
RLTPR	0.376882	none	UNMAPPED:RLTPR	TRUE	10	0	2	3	FALSE	AF=0.0015639;CAD=0.0054525	FALSE	FALSE	FALSE	0.0015639	0.12655	0.0054525	0.44974	0.57649	0.11042	0.0208	0.51053	0.094977	0.091443	2.0	1.0	Coronary;Arrhythmia	FALSE
RMDN1	0.503306	none	UNMAPPED:RMDN1	TRUE	10	0	1	2	FALSE	Stroke=0.001048	FALSE	FALSE	FALSE	0.19964	0.57141	0.30053	0.053763	0.98418	0.036371	0.28026	0.001048	0.061069	0.54979	1.0	1.0	Cerebrovascular	FALSE
RMDN2	0.316362	none	UNMAPPED:RMDN2	TRUE	10	1	3	3	TRUE	AF=6.5697e-05;CAD=0.0061245;Hypertension=0.0084117	FALSE	FALSE	FALSE	6.5697e-05	0.31007	0.0061245	0.97907	0.24605	0.0084117	0.31609	0.20359	0.5645	0.099448	3.0	2.0	Coronary;Arrhythmia;Pressure	TRUE
RMDN3	0.530781	none	UNMAPPED:RMDN3	TRUE	10	0	0	0	FALSE		FALSE	FALSE	FALSE	0.52427	0.1758	0.6043	0.7315	0.51571	0.16606	0.54053	0.62935	0.40075	0.88847	0.0	0.0		FALSE
RMI1	0.270721	none	UNMAPPED:RMI1	TRUE	10	0	0	0	FALSE		FALSE	FALSE	FALSE	0.28853	0.20118	0.86361	0.57109	0.84467	0.72638	0.51343	0.93488	0.14631	0.63299	0.0	0.0		FALSE
RMI2	0.437101	none	UNMAPPED:RMI2	TRUE	10	0	0	0	FALSE		FALSE	FALSE	FALSE	0.1712	0.24575	0.059755	0.74548	0.18321	0.41523	0.33831	0.15287	0.253	0.26201	0.0	0.0		FALSE
RMND1	0.81434	none	UNMAPPED:RMND1	TRUE	10	0	1	1	FALSE	Hypertension=0.0046227	FALSE	FALSE	FALSE	0.65746	0.83177	0.051881	0.9597	0.95435	0.0046227	0.2314	0.10306	0.43482	0.69208	1.0	1.0	Pressure	FALSE
RMND5A	0.622642	none	UNMAPPED:RMND5A	TRUE	10	0	0	0	FALSE		FALSE	FALSE	FALSE	0.15512	0.25445	0.39504	0.090943	0.5423	0.87013	0.29751	0.84135	0.32043	0.50975	0.0	0.0		FALSE
RMND5B	0.777868	none	UNMAPPED:RMND5B	TRUE	10	0	0	0	FALSE		FALSE	FALSE	FALSE	0.090972	0.54737	0.49994	0.77109	0.075718	0.2174	0.71826	0.69589	0.69102	0.145	0.0	0.0		FALSE
RNASE1	0.34004	none	UNMAPPED:RNASE1	TRUE	10	0	0	0	FALSE		FALSE	FALSE	FALSE	0.93231	0.86067	0.87218	0.79387	0.53851	0.323	0.8522	0.47052	0.14713	0.80652	0.0	0.0		FALSE
RNASE10	0.812345	none	UNMAPPED:RNASE10	TRUE	10	0	0	1	FALSE		FALSE	FALSE	FALSE	0.099468	0.85085	0.6962	0.31018	0.72518	0.030851	0.42623	0.17551	0.4838	0.68829	0.0	0.0		FALSE
RNASE11	0.64944	none	UNMAPPED:RNASE11	TRUE	10	0	0	0	FALSE		FALSE	FALSE	FALSE	0.72572	0.43217	0.84298	0.76916	0.28914	0.10177	0.3733	0.89696	0.34383	0.56598	0.0	0.0		FALSE
RNASE12	0.587724	none	UNMAPPED:RNASE12	TRUE	10	0	0	0	FALSE		FALSE	FALSE	FALSE	0.83397	0.21654	0.52808	0.70259	0.38478	0.091386	0.5861	0.32209	0.30505	0.62662	0.0	0.0		FALSE
RNASE13	0.889577	none	UNMAPPED:RNASE13	TRUE	10	0	1	1	FALSE	Hypertension=0.0013378	FALSE	FALSE	FALSE	0.15752	0.65154	0.50021	0.67554	0.64272	0.0013378	0.6397	0.47769	0.96758	0.29492	1.0	1.0	Pressure	FALSE
RNASE2	0.864451	none	UNMAPPED:RNASE2	TRUE	10	0	1	2	FALSE	Hypertension=0.0054288	FALSE	FALSE	FALSE	0.86689	0.83283	0.37002	0.019804	0.68867	0.0054288	0.32692	0.37378	0.8613	0.26014	1.0	1.0	Pressure	FALSE
RNASE3	0.529049	none	UNMAPPED:RNASE3	TRUE	10	0	0	0	FALSE		FALSE	FALSE	FALSE	0.075829	0.96023	0.3431	0.2387	0.37974	0.27619	0.44286	0.94775	0.82121	0.69718	0.0	0.0		FALSE
RNASE4	0.675913	none	UNMAPPED:RNASE4	TRUE	10	0	0	1	FALSE		FALSE	FALSE	FALSE	0.027194	0.31417	0.24299	0.61839	0.41137	0.66882	0.09033	0.95112	0.4932	0.82167	0.0	0.0		FALSE
RNASE6	0.819997	none	UNMAPPED:RNASE6	TRUE	10	0	0	1	FALSE		FALSE	FALSE	FALSE	0.86585	0.56292	0.78435	0.14246	0.47307	0.43298	0.7954	0.5457	0.020649	0.40766	0.0	0.0		FALSE
RNASE7	0.651989	none	UNMAPPED:RNASE7	TRUE	10	0	1	2	FALSE	MI=0.0027425	FALSE	FALSE	FALSE	0.11429	0.15097	0.020397	0.2429	0.5347	0.30662	0.0027425	0.35008	0.43361	0.13075	1.0	0.0	Coronary	FALSE
RNASE8	0.693087	none	UNMAPPED:RNASE8	TRUE	10	0	0	0	FALSE		FALSE	FALSE	FALSE	0.80254	0.59525	0.72713	0.82195	0.83279	0.52711	0.89766	0.10107	0.37983	0.26148	0.0	0.0		FALSE
RNASE9	0.975294	none	UNMAPPED:RNASE9	TRUE	10	0	0	2	FALSE		FALSE	FALSE	FALSE	0.084931	0.078893	0.025666	0.22158	0.095605	0.078192	0.1136	0.041809	0.72454	0.59094	0.0	0.0		FALSE
RNASEH1	0.748986	none	UNMAPPED:RNASEH1	TRUE	10	0	0	0	FALSE		FALSE	FALSE	FALSE	0.28174	0.51706	0.44536	0.44767	0.51859	0.6516	0.62851	0.44204	0.42371	0.6607	0.0	0.0		FALSE
RNASEH2A	0.720314	none	UNMAPPED:RNASEH2A	TRUE	10	0	0	2	FALSE		FALSE	FALSE	FALSE	0.035203	0.28994	0.19369	0.70835	0.094936	0.061909	0.24161	0.144	0.10666	0.040766	0.0	0.0		FALSE
RNASEH2B	0.804266	none	UNMAPPED:RNASEH2B	TRUE	10	0	0	0	FALSE		FALSE	FALSE	FALSE	0.60017	0.37967	0.4739	0.76404	0.12922	0.11644	0.83001	0.50274	0.30585	0.26546	0.0	0.0		FALSE
RNASEH2C	0.6622	none	UNMAPPED:RNASEH2C	TRUE	10	1	4	5	TRUE	Angina=0.0019803;CAD=5.4646e-05;Hypertension=0.0058101;MI=0.005534	FALSE	FALSE	FALSE	0.89842	0.0019803	5.4646e-05	0.83372	0.27488	0.0058101	0.005534	0.24835	0.035922	0.16221	2.0	1.0	Coronary;Pressure	FALSE
RNASEK	0.787861	none	UNMAPPED:RNASEK	TRUE	10	0	0	2	FALSE		FALSE	FALSE	FALSE	0.023609	0.33867	0.087713	0.64531	0.55785	0.43119	0.28206	0.1074	0.12087	0.042363	0.0	0.0		FALSE
RNASEL	0.387442	none	UNMAPPED:RNASEL	TRUE	10	0	0	1	FALSE		FALSE	FALSE	FALSE	0.3346	0.6627	0.32242	0.96657	0.33162	0.087855	0.041143	0.86694	0.13559	0.56819	0.0	0.0		FALSE
RNASET2	0.967395	none	UNMAPPED:RNASET2	TRUE	10	0	1	3	FALSE	Hypertension=0.0021505	FALSE	FALSE	FALSE	0.033197	0.066497	0.20851	0.022381	0.27662	0.0021505	0.11373	0.67842	0.51768	0.96837	1.0	1.0	Pressure	FALSE
RND1	0.537494	none	UNMAPPED:RND1	TRUE	10	1	1	4	FALSE	Hypertension=0.00068706	FALSE	FALSE	FALSE	0.17857	0.18829	0.059473	0.881	0.23644	0.00068706	0.010288	0.0485	0.10732	0.015048	1.0	1.0	Pressure	FALSE
RND2	0.51875	none	UNMAPPED:RND2	TRUE	10	1	1	2	FALSE	Hypertension=1.5558e-05	FALSE	FALSE	FALSE	0.018899	0.35527	0.41257	0.62765	0.53615	1.5558e-05	0.93358	0.76176	0.14605	0.87302	1.0	1.0	Pressure	FALSE
RND3	0.429658	none	UNMAPPED:RND3	TRUE	10	0	0	0	FALSE		FALSE	FALSE	FALSE	0.072638	0.52696	0.92513	0.65287	0.63695	0.74722	0.052734	0.45396	0.9486	0.25549	0.0	0.0		FALSE
RNF10	0.675053	none	UNMAPPED:RNF10	TRUE	10	2	3	4	TRUE	CAD=0.00015026;Hypertension=0.0068473;MI=0.00082118	FALSE	FALSE	FALSE	0.031564	0.32663	0.00015026	0.26526	0.48239	0.0068473	0.00082118	0.85642	0.32579	0.41648	2.0	1.0	Coronary;Pressure	FALSE
RNF103	0.666033	none	UNMAPPED:RNF103	TRUE	10	0	2	3	FALSE	AF=0.00148;MI=0.0094374	FALSE	FALSE	FALSE	0.00148	0.061142	0.013059	0.055984	0.23964	0.63024	0.0094374	0.15779	0.99274	0.376	2.0	1.0	Coronary;Arrhythmia	FALSE
RNF103-CHMP3	0.612081	none	UNMAPPED:RNF103-CHMP3	TRUE	10	1	2	3	FALSE	AF=0.00016473;CAD=0.0072294	FALSE	FALSE	FALSE	0.00016473	0.1026	0.0072294	0.31283	0.27951	0.4232	0.019395	0.36265	0.67198	0.57809	2.0	1.0	Coronary;Arrhythmia	FALSE
RNF11	0.319615	none	UNMAPPED:RNF11	TRUE	10	0	0	4	FALSE		FALSE	FALSE	FALSE	0.059547	0.40869	0.18785	0.71043	0.013141	0.026955	0.333	0.63411	0.036797	0.025595	0.0	0.0		FALSE
RNF111	0.804007	none	UNMAPPED:RNF111	TRUE	10	0	1	2	FALSE	Hypertension=0.0018579	FALSE	FALSE	FALSE	0.2044	0.01453	0.057764	0.96466	0.71265	0.0018579	0.54589	0.5114	0.99781	0.89647	1.0	1.0	Pressure	FALSE
RNF112	0.750089	none	UNMAPPED:RNF112	TRUE	10	1	2	2	FALSE	MI=0.0086314;Stroke=0.00050696	FALSE	FALSE	FALSE	0.35786	0.12086	0.2992	0.14621	0.08149	0.38856	0.0086314	0.00050696	0.12551	0.1072	2.0	1.0	Coronary;Cerebrovascular	FALSE
RNF113A	0.999019	none	UNMAPPED:RNF113A	TRUE	10	0	0	1	FALSE		FALSE	FALSE	FALSE	0.79192	0.46773	0.23286	0.99004	0.94973	0.8357	0.045649	0.57196	0.6202	0.83303	0.0	0.0		FALSE
RNF113B	0.977531	none	UNMAPPED:RNF113B	TRUE	10	0	0	0	FALSE		FALSE	FALSE	FALSE	0.7894	0.89964	0.18631	0.72501	0.66445	0.34144	0.43121	0.72731	0.40035	0.4026	0.0	0.0		FALSE
RNF114	0.719557	none	UNMAPPED:RNF114	TRUE	10	0	0	1	FALSE		FALSE	FALSE	FALSE	0.14963	0.90474	0.52531	0.30485	0.3769	0.012496	0.31393	0.86346	0.48157	0.74813	0.0	0.0		FALSE
RNF115	0.409405	none	UNMAPPED:RNF115	FALSE	0				not_evaluable		FALSE	FALSE	FALSE														not_evaluable
RNF121	0.514503	none	UNMAPPED:RNF121	TRUE	10	0	0	0	FALSE		FALSE	FALSE	FALSE	0.9585	0.936	0.76869	0.734	0.065986	0.13226	0.22873	0.24856	0.51133	0.32214	0.0	0.0		FALSE
RNF122	0.749224	none	UNMAPPED:RNF122	TRUE	10	0	0	0	FALSE		FALSE	FALSE	FALSE	0.24747	0.46119	0.61068	0.88044	0.56592	0.97449	0.09541	0.15167	0.37417	0.52257	0.0	0.0		FALSE
RNF123	0.0970657	none	V2L023	TRUE	10	1	4	5	TRUE	AF=0.002906;CAD=0.0011839;Hypertension=5e-10;MI=0.0084491	FALSE	FALSE	FALSE	0.002906	0.014677	0.0011839	0.13062	0.080048	5e-10	0.0084491	0.084953	0.59848	0.13533	3.0	2.0	Coronary;Arrhythmia;Pressure	TRUE
RNF125	0.763221	none	UNMAPPED:RNF125	TRUE	10	0	1	2	FALSE	AF=0.0043139	FALSE	FALSE	FALSE	0.0043139	0.85295	0.18675	0.52915	0.027972	0.28562	0.081394	0.66716	0.18019	0.094604	1.0	1.0	Arrhythmia	FALSE
RNF126	0.538719	none	UNMAPPED:RNF126	TRUE	10	0	1	3	FALSE	Hypertension=0.0049743	FALSE	FALSE	FALSE	0.15072	0.058217	0.01029	0.70502	0.63059	0.0049743	0.038449	0.69002	0.76784	0.52249	1.0	1.0	Pressure	FALSE
RNF128	0.899242	none	UNMAPPED:RNF128	TRUE	10	0	0	1	FALSE		FALSE	FALSE	FALSE	0.16842	0.80778	0.8468	0.99751	0.28383	0.012243	0.27187	0.41333	0.7686	0.79831	0.0	0.0		FALSE
RNF13	0.84086	none	UNMAPPED:RNF13	TRUE	10	0	0	1	FALSE		FALSE	FALSE	FALSE	0.25923	0.18987	0.044623	0.11867	0.30692	0.13292	0.45697	0.061928	0.38209	0.8178	0.0	0.0		FALSE
RNF130	0.701776	none	UNMAPPED:RNF130	TRUE	10	0	0	2	FALSE		FALSE	FALSE	FALSE	0.48351	0.03891	0.25332	0.17261	0.039668	0.076316	0.24916	0.10241	0.12082	0.53562	0.0	0.0		FALSE
RNF133	0.699901	none	UNMAPPED:RNF133	TRUE	10	0	0	1	FALSE		FALSE	FALSE	FALSE	0.92388	0.17202	0.070119	0.95878	0.071895	0.041257	0.14981	0.44339	0.95235	0.92569	0.0	0.0		FALSE
RNF135	0.895783	none	UNMAPPED:RNF135	TRUE	10	0	1	1	FALSE	Stroke=0.0053929	FALSE	FALSE	FALSE	0.36897	0.22602	0.26488	0.69205	0.69304	0.20763	0.32753	0.0053929	0.19904	0.19313	1.0	1.0	Cerebrovascular	FALSE
RNF138	0.584826	none	UNMAPPED:RNF138	TRUE	10	0	2	2	FALSE	AF=0.0076489;Hypertension=0.0059713	FALSE	FALSE	FALSE	0.0076489	0.42479	0.12121	0.15739	0.87372	0.0059713	0.80654	0.65334	0.57777	0.2457	2.0	2.0	Arrhythmia;Pressure	FALSE
RNF139	0.557604	none	UNMAPPED:RNF139	TRUE	10	0	0	0	FALSE		FALSE	FALSE	FALSE	0.1508	0.3476	0.78403	0.85509	0.46433	0.3066	0.062894	0.89055	0.32329	0.084054	0.0	0.0		FALSE
RNF14	0.701938	none	UNMAPPED:RNF14	TRUE	10	0	0	2	FALSE		FALSE	FALSE	FALSE	0.05575	0.86257	0.62913	0.61184	0.98722	0.042717	0.21148	0.48551	0.52013	0.043064	0.0	0.0		FALSE
RNF141	0.727238	none	UNMAPPED:RNF141	TRUE	10	0	1	2	FALSE	Hypertension=0.0030337	FALSE	FALSE	FALSE	0.48237	0.67201	0.16185	0.38766	0.37527	0.0030337	0.030734	0.19731	0.80891	0.27613	1.0	1.0	Pressure	FALSE
RNF144A	0.363077	none	UNMAPPED:RNF144A	TRUE	10	0	0	1	FALSE		FALSE	FALSE	FALSE	0.8236	0.22788	0.039034	0.31808	0.41831	0.9889	0.54445	0.34256	0.053463	0.39344	0.0	0.0		FALSE
RNF144B	0.279109	none	UNMAPPED:RNF144B	TRUE	10	1	2	5	FALSE	AF=1.1941e-14;HF=0.0085543	FALSE	FALSE	FALSE	1.1941e-14	0.022402	0.1396	0.53623	0.0085543	0.31788	0.52306	0.31152	0.022752	0.029662	2.0	2.0	Arrhythmia;Myocardial	FALSE
RNF145	0.839367	none	UNMAPPED:RNF145	TRUE	10	1	2	6	FALSE	HF=0.0058574;Hypertension=2.1533e-05	FALSE	FALSE	FALSE	0.010957	0.017911	0.26775	0.64229	0.0058574	2.1533e-05	0.74366	0.023412	0.028365	0.26252	2.0	2.0	Myocardial;Pressure	FALSE
RNF146	0.478215	none	UNMAPPED:RNF146	TRUE	10	0	0	2	FALSE		FALSE	FALSE	FALSE	0.73963	0.63217	0.020639	0.86357	0.094019	0.048042	0.38027	0.26596	0.55357	0.96773	0.0	0.0		FALSE
RNF148	0.753462	none	UNMAPPED:RNF148	TRUE	10	0	0	1	FALSE		FALSE	FALSE	FALSE	0.087648	0.97298	0.743	0.29145	0.57015	0.027655	0.94983	0.14449	0.18074	0.12915	0.0	0.0		FALSE
RNF149	0.929073	none	UNMAPPED:RNF149	TRUE	10	0	0	0	FALSE		FALSE	FALSE	FALSE	0.17515	0.23928	0.5555	0.85671	0.49125	0.61879	0.39226	0.34855	0.19522	0.098881	0.0	0.0		FALSE
RNF150	0.799551	none	UNMAPPED:RNF150	TRUE	10	0	2	3	FALSE	HF=0.0023942;Hypertension=0.0031571	FALSE	FALSE	FALSE	0.16358	0.63263	0.21757	0.71795	0.0023942	0.0031571	0.17492	0.39435	0.036369	0.16497	2.0	2.0	Myocardial;Pressure	FALSE
RNF151	0.366233	none	UNMAPPED:RNF151	TRUE	10	0	0	0	FALSE		FALSE	FALSE	FALSE	0.98407	0.076092	0.05426	0.80336	0.93345	0.091475	0.23054	0.28575	0.060764	0.59489	0.0	0.0		FALSE
RNF152	0.927206	none	UNMAPPED:RNF152	TRUE	10	0	0	1	FALSE		FALSE	FALSE	FALSE	0.73025	0.8186	0.87911	0.27145	0.72713	0.39059	0.4151	0.9514	0.33899	0.013357	0.0	0.0		FALSE
RNF157	0.79357	none	UNMAPPED:RNF157	TRUE	10	0	0	2	FALSE		FALSE	FALSE	FALSE	0.20008	0.27911	0.036041	0.5063	0.79576	0.19503	0.33263	0.85827	0.35625	0.021723	0.0	0.0		FALSE
RNF165	0.872399	none	UNMAPPED:RNF165	TRUE	10	1	2	2	FALSE	AF=0.0062699;Hypertension=2.1289e-05	FALSE	FALSE	FALSE	0.0062699	0.12612	0.17147	0.99757	0.41629	2.1289e-05	0.70531	0.34183	0.19195	0.71273	2.0	2.0	Arrhythmia;Pressure	FALSE
RNF166	0.493904	none	UNMAPPED:RNF166	TRUE	10	1	1	3	FALSE	Hypertension=0.00037981	FALSE	FALSE	FALSE	0.078504	0.0794	0.13966	0.54457	0.41324	0.00037981	0.024283	0.752	0.69824	0.012099	1.0	1.0	Pressure	FALSE
RNF167	0.576712	none	UNMAPPED:RNF167	TRUE	10	0	0	2	FALSE		FALSE	FALSE	FALSE	0.27061	0.28016	0.34596	0.84066	0.12014	0.26443	0.17998	0.014185	0.18264	0.026252	0.0	0.0		FALSE
RNF168	0.5805	none	UNMAPPED:RNF168	TRUE	10	0	0	0	FALSE		FALSE	FALSE	FALSE	0.44174	0.23075	0.30246	0.99353	0.79093	0.65585	0.30413	0.39214	0.053592	0.30445	0.0	0.0		FALSE
RNF169	0.900225	none	UNMAPPED:RNF169	TRUE	10	0	0	2	FALSE		FALSE	FALSE	FALSE	0.51137	0.19558	0.020576	0.22414	0.099265	0.18297	0.035618	0.34261	0.55165	0.96293	0.0	0.0		FALSE
RNF17	0.457392	none	UNMAPPED:RNF17	TRUE	10	0	0	0	FALSE		FALSE	FALSE	FALSE	0.57436	0.73296	0.91093	0.79472	0.93552	0.73606	0.52101	0.61745	0.37628	0.28103	0.0	0.0		FALSE
RNF170	0.795825	none	UNMAPPED:RNF170	TRUE	10	0	0	1	FALSE		FALSE	FALSE	FALSE	0.29145	0.13305	0.36697	0.91446	0.78318	0.32318	0.13626	0.56421	0.84822	0.025396	0.0	0.0		FALSE
RNF175	0.818745	none	UNMAPPED:RNF175	TRUE	10	0	0	1	FALSE		FALSE	FALSE	FALSE	0.41809	0.25538	0.055558	0.15771	0.40756	0.034418	0.24819	0.43171	0.23951	0.52191	0.0	0.0		FALSE
RNF180	0.350794	none	UNMAPPED:RNF180	TRUE	10	1	1	3	FALSE	Hypertension=0.00017644	FALSE	FALSE	FALSE	0.65314	0.083339	0.10511	0.91525	0.73629	0.00017644	0.067585	0.039945	0.016287	0.061242	1.0	1.0	Pressure	FALSE
RNF181	0.360905	none	UNMAPPED:RNF181	TRUE	10	0	3	5	TRUE	CAD=0.0036376;HF=0.002479;VTE=0.0013065	FALSE	FALSE	FALSE	0.56003	0.036606	0.0036376	0.49511	0.002479	0.96831	0.012909	0.83682	0.40843	0.0013065	3.0	2.0	Coronary;Myocardial;Venous	TRUE
RNF182	0.861244	none	UNMAPPED:RNF182	TRUE	10	0	1	1	FALSE	CAD=0.0077385	FALSE	FALSE	FALSE	0.1346	0.16394	0.0077385	0.95393	0.13183	0.081593	0.34103	0.38848	0.061023	0.14009	1.0	0.0	Coronary	FALSE
RNF183	0.834177	none	UNMAPPED:RNF183	TRUE	10	0	2	2	FALSE	CAD=0.0023453;TIA=0.0036355	FALSE	FALSE	FALSE	0.43583	0.079572	0.0023453	0.19507	0.32548	0.26305	0.075068	0.62132	0.0036355	0.1699	2.0	1.0	Coronary;Cerebrovascular	FALSE
RNF185	0.848561	none	UNMAPPED:RNF185	TRUE	10	2	3	6	TRUE	Angina=0.0018406;CAD=1.4237e-05;Hypertension=2.5917e-07	FALSE	FALSE	FALSE	0.84556	0.0018406	1.4237e-05	0.30367	0.14578	2.5917e-07	0.011697	0.95812	0.032222	0.033973	2.0	1.0	Coronary;Pressure	FALSE
RNF186	0.259177	none	UNMAPPED:RNF186	TRUE	10	0	0	0	FALSE		FALSE	FALSE	FALSE	0.43696	0.26442	0.8659	0.34361	0.82961	0.1718	0.23232	0.72239	0.78736	0.11961	0.0	0.0		FALSE
RNF187	0.669982	none	UNMAPPED:RNF187	TRUE	10	0	1	1	FALSE	CAD=0.001651	FALSE	FALSE	FALSE	0.61791	0.35606	0.001651	0.51022	0.47464	0.16884	0.13556	0.97922	0.7351	0.76431	1.0	0.0	Coronary	FALSE
RNF19A	0.673602	none	UNMAPPED:RNF19A	TRUE	10	0	0	1	FALSE		FALSE	FALSE	FALSE	0.21665	0.31155	0.62516	0.93664	0.52803	0.070951	0.17852	0.0203	0.35536	0.44416	0.0	0.0		FALSE
RNF19B	0.636308	none	UNMAPPED:RNF19B	TRUE	10	0	0	2	FALSE		FALSE	FALSE	FALSE	0.089925	0.11098	0.1535	0.5252	0.16176	0.042858	0.024771	0.42388	0.31498	0.74404	0.0	0.0		FALSE
RNF2	0.268266	none	UNMAPPED:RNF2	TRUE	10	0	1	1	FALSE	CAD=0.0071879	FALSE	FALSE	FALSE	0.063054	0.096147	0.0071879	0.77146	0.25496	0.052734	0.066479	0.82089	0.69024	0.54573	1.0	0.0	Coronary	FALSE
RNF20	0.289669	none	UNMAPPED:RNF20	TRUE	10	0	0	0	FALSE		FALSE	FALSE	FALSE	0.11748	0.6385	0.77772	0.78717	0.27787	0.068811	0.092898	0.54344	0.54319	0.13359	0.0	0.0		FALSE
RNF207	0.919584	none	UNMAPPED:RNF207	TRUE	10	0	0	0	FALSE		FALSE	FALSE	FALSE	0.26882	0.2085	0.38859	0.98255	0.66771	0.95978	0.35637	0.77748	0.13395	0.33645	0.0	0.0		FALSE
RNF208	0.790358	none	UNMAPPED:RNF208	TRUE	10	0	0	1	FALSE		FALSE	FALSE	FALSE	0.87347	0.53069	0.57867	0.59381	0.36241	0.13849	0.64557	0.40486	0.915	0.014211	0.0	0.0		FALSE
RNF212	0.469735	none	UNMAPPED:RNF212	TRUE	10	1	1	1	FALSE	Hypertension=0.00068136	FALSE	FALSE	FALSE	0.10662	0.27499	0.36714	0.79486	0.81162	0.00068136	0.95933	0.974	0.19971	0.12472	1.0	1.0	Pressure	FALSE
RNF212B	0.839493	none	UNMAPPED:RNF212B	TRUE	10	0	2	3	FALSE	Hypertension=0.0032872;VTE=0.0048935	FALSE	FALSE	FALSE	0.050938	0.18574	0.056193	0.12526	0.94535	0.0032872	0.046061	0.78653	0.29203	0.0048935	2.0	2.0	Pressure;Venous	FALSE
RNF213	0.162002	none	UNMAPPED:RNF213	TRUE	10	1	1	3	FALSE	Hypertension=0.00031987	FALSE	FALSE	FALSE	0.044959	0.20713	0.048106	0.54488	0.12762	0.00031987	0.073036	0.59327	0.88535	0.39704	1.0	1.0	Pressure	FALSE
RNF214	0.727822	none	UNMAPPED:RNF214	TRUE	10	0	0	0	FALSE		FALSE	FALSE	FALSE	0.07178	0.24876	0.090902	0.051281	0.16251	0.064622	0.50209	0.83465	0.25614	0.65726	0.0	0.0		FALSE
RNF215	0.300993	none	STABLE:NEW-212	TRUE	10	0	1	2	FALSE	AF=0.0061525	FALSE	FALSE	FALSE	0.0061525	0.62716	0.63037	0.98248	0.22675	0.40321	0.016157	0.30904	0.24725	0.57336	1.0	1.0	Arrhythmia	FALSE
RNF216	0.725875	none	UNMAPPED:RNF216	TRUE	10	0	0	1	FALSE		FALSE	FALSE	FALSE	0.52978	0.32353	0.40729	0.5567	0.11633	0.11546	0.63331	0.043754	0.4019	0.57765	0.0	0.0		FALSE
RNF217	0.382936	none	UNMAPPED:RNF217	TRUE	10	0	1	5	FALSE	CAD=0.0099592	FALSE	FALSE	FALSE	0.17285	0.026968	0.0099592	0.020274	0.037296	0.33475	0.039821	0.62767	0.83863	0.59207	1.0	0.0	Coronary	FALSE
RNF219	0.485032	none	UNMAPPED:RNF219	TRUE	10	1	1	1	FALSE	HF=0.00088137	FALSE	FALSE	FALSE	0.85562	0.19651	0.059525	0.99189	0.00088137	0.39924	0.48406	0.45679	0.84893	0.57211	1.0	1.0	Myocardial	FALSE
RNF220	0.862681	none	UNMAPPED:RNF220	TRUE	10	0	0	2	FALSE		FALSE	FALSE	FALSE	0.33874	0.17055	0.034628	0.68007	0.6004	0.037079	0.088208	0.35748	0.060844	0.2354	0.0	0.0		FALSE
RNF222	0.231502	none	UNMAPPED:RNF222	TRUE	10	0	0	1	FALSE		FALSE	FALSE	FALSE	0.30196	0.91027	0.23299	0.324	0.98672	0.11353	0.098351	0.032865	0.21758	0.99482	0.0	0.0		FALSE
RNF223	0.343193	none	UNMAPPED:RNF223	TRUE	10	1	2	3	FALSE	AF=9.0808e-05;Hypertension=0.0021791	FALSE	FALSE	FALSE	9.0808e-05	0.067034	0.22334	0.92832	0.25163	0.0021791	0.69267	0.1181	0.088596	0.018739	2.0	2.0	Arrhythmia;Pressure	FALSE
RNF224	0.293334	none	UNMAPPED:RNF224	TRUE	10	0	0	2	FALSE		FALSE	FALSE	FALSE	0.51803	0.42882	0.64885	0.78558	0.51989	0.15173	0.5926	0.037049	0.12896	0.029508	0.0	0.0		FALSE
RNF225	0.782994	none	UNMAPPED:RNF225	TRUE	10	0	0	0	FALSE		FALSE	FALSE	FALSE	0.86555	0.27022	0.233	0.077569	0.26571	0.22469	0.05505	0.5059	0.6015	0.63772	0.0	0.0		FALSE
RNF24	0.831956	none	UNMAPPED:RNF24	TRUE	10	0	2	4	FALSE	AF=0.0010456;Angina=0.0099855	FALSE	FALSE	FALSE	0.0010456	0.0099855	0.016086	0.9991	0.12169	0.025785	0.11093	0.45389	0.051961	0.40112	2.0	1.0	Coronary;Arrhythmia	FALSE
RNF25	0.0869106	none	UNMAPPED:RNF25	TRUE	10	0	0	3	FALSE		FALSE	FALSE	FALSE	0.12829	0.041459	0.1105	0.25877	0.61105	0.21917	0.036094	0.27651	0.95223	0.035428	0.0	0.0		FALSE
RNF26	0.725875	none	UNMAPPED:RNF26	TRUE	10	0	1	3	FALSE	TIA=0.0067642	FALSE	FALSE	FALSE	0.012996	0.65665	0.94013	0.58324	0.073053	0.011637	0.64944	0.14217	0.0067642	0.46969	1.0	1.0	Cerebrovascular	FALSE
RNF31	0.519199	none	UNMAPPED:RNF31	TRUE	10	0	0	0	FALSE		FALSE	FALSE	FALSE	0.05744	0.57655	0.98882	0.99318	0.89035	0.11222	0.90589	0.45176	0.61914	0.23555	0.0	0.0		FALSE
RNF32	0.951744	none	UNMAPPED:RNF32	TRUE	10	0	0	1	FALSE		FALSE	FALSE	FALSE	0.67385	0.50699	0.23023	0.38742	0.39343	0.026068	0.73011	0.16752	0.10293	0.05662	0.0	0.0		FALSE
RNF34	0.707437	none	UNMAPPED:RNF34	TRUE	10	0	1	3	FALSE	Hypertension=0.0042483	FALSE	FALSE	FALSE	0.011058	0.092268	0.55612	0.63921	0.12866	0.0042483	0.12775	0.19486	0.27677	0.038923	1.0	1.0	Pressure	FALSE
RNF38	0.502582	none	UNMAPPED:RNF38	TRUE	10	0	1	3	FALSE	CAD=0.0021506	FALSE	FALSE	FALSE	0.44858	0.034054	0.0021506	0.57535	0.080195	0.15307	0.025329	0.89072	0.93536	0.47498	1.0	0.0	Coronary	FALSE
RNF39	0.620322	none	UNMAPPED:RNF39	TRUE	10	0	1	3	FALSE	TIA=0.0088862	FALSE	FALSE	FALSE	0.45845	0.33697	0.04318	0.21981	0.33775	0.3721	0.037817	0.065839	0.0088862	0.10823	1.0	1.0	Cerebrovascular	FALSE
RNF4	0.785051	none	UNMAPPED:RNF4	TRUE	10	0	0	2	FALSE		FALSE	FALSE	FALSE	0.059894	0.19427	0.070386	0.043873	0.065935	0.028893	0.29701	0.18018	0.22773	0.1249	0.0	0.0		FALSE
RNF40	0.527787	none	UNMAPPED:RNF40	TRUE	10	2	3	3	TRUE	Angina=2.3778e-05;CAD=0.0049823;Hypertension=0.00048901	FALSE	FALSE	FALSE	0.33553	2.3778e-05	0.0049823	0.92351	0.070299	0.00048901	0.05509	0.33146	0.90617	0.15085	2.0	1.0	Coronary;Pressure	FALSE
RNF41	0.952549	none	UNMAPPED:RNF41	TRUE	10	1	1	2	FALSE	Hypertension=2.0346e-05	FALSE	FALSE	FALSE	0.029201	0.15803	0.5761	0.46089	0.67175	2.0346e-05	0.15172	0.69219	0.9282	0.97018	1.0	1.0	Pressure	FALSE
RNF43	0.606294	none	UNMAPPED:RNF43	TRUE	10	5	6	7	TRUE	AF=0.00064967;Angina=3.4341e-06;CAD=4.3662e-07;Hypertension=8.3727e-12;MI=0.0023295;Stroke=0.00015316	FALSE	FALSE	FALSE	0.00064967	3.4341e-06	4.3662e-07	0.88033	0.048771	8.3727e-12	0.0023295	0.00015316	0.099847	0.06695	4.0	3.0	Coronary;Arrhythmia;Pressure;Cerebrovascular	TRUE
RNF44	0.741283	none	UNMAPPED:RNF44	TRUE	10	0	1	1	FALSE	TIA=0.0064468	FALSE	FALSE	FALSE	0.45593	0.84232	0.72702	0.46417	0.68441	0.068997	0.54583	0.13316	0.0064468	0.32129	1.0	1.0	Cerebrovascular	FALSE
RNF5	0.119475	none	V2L036	TRUE	10	6	8	8	TRUE	AF=0.001535;Angina=3.678e-05;CAD=3.8802e-05;HF=1.8071e-05;Hypertension=0.00011077;MI=3.4878e-05;Stroke=0.0088903;TIA=0.0005432	FALSE	FALSE	FALSE	0.001535	3.678e-05	3.8802e-05	0.91655	1.8071e-05	0.00011077	3.4878e-05	0.0088903	0.0005432	0.17761	5.0	4.0	Coronary;Arrhythmia;Myocardial;Pressure;Cerebrovascular	TRUE
RNF6	0.762395	none	UNMAPPED:RNF6	TRUE	10	0	1	1	FALSE	CAD=0.0010612	FALSE	FALSE	FALSE	0.26551	0.19483	0.0010612	0.20123	0.098022	0.41481	0.051218	0.87481	0.96188	0.11797	1.0	0.0	Coronary	FALSE
RNF7	0.733181	none	UNMAPPED:RNF7	TRUE	10	0	0	0	FALSE		FALSE	FALSE	FALSE	0.66413	0.49888	0.81184	0.27199	0.50454	0.48154	0.4826	0.26849	0.33829	0.35876	0.0	0.0		FALSE
RNF8	0.478336	none	UNMAPPED:RNF8	TRUE	10	0	0	1	FALSE		FALSE	FALSE	FALSE	0.56908	0.3308	0.15503	0.99351	0.21799	0.022016	0.21932	0.4768	0.85883	0.36858	0.0	0.0		FALSE
RNFT1	0.205098	none	UNMAPPED:RNFT1	TRUE	10	1	5	7	TRUE	AF=0.0062214;CAD=0.00074973;Hypertension=0.0034617;Stroke=0.0047832;VTE=0.0065235	FALSE	FALSE	FALSE	0.0062214	0.027512	0.00074973	0.98214	0.029169	0.0034617	0.093074	0.0047832	0.30796	0.0065235	5.0	4.0	Coronary;Arrhythmia;Pressure;Cerebrovascular;Venous	TRUE
RNFT2	0.567582	none	UNMAPPED:RNFT2	TRUE	10	0	1	1	FALSE	VTE=0.0094408	FALSE	FALSE	FALSE	0.57215	0.81602	0.27758	0.52263	0.29156	0.10513	0.52755	0.22813	0.079505	0.0094408	1.0	1.0	Venous	FALSE
RNGTT	0.703709	none	UNMAPPED:RNGTT	TRUE	10	0	0	2	FALSE		FALSE	FALSE	FALSE	0.028508	0.17618	0.01722	0.9951	0.91454	0.7934	0.19178	0.70431	0.76418	0.4338	0.0	0.0		FALSE
RNH1	0.897369	none	UNMAPPED:RNH1	TRUE	10	0	0	1	FALSE		FALSE	FALSE	FALSE	0.66696	0.084014	0.010701	0.92135	0.93291	0.064523	0.68757	0.1722	0.59625	0.24576	0.0	0.0		FALSE
RNLS	0.951059	none	UNMAPPED:RNLS	TRUE	10	0	1	1	FALSE	Hypertension=0.0010864	FALSE	FALSE	FALSE	0.087241	0.30729	0.15444	0.15891	0.35922	0.0010864	0.084935	0.11815	0.19184	0.17192	1.0	1.0	Pressure	FALSE
RNMT	0.816962	none	UNMAPPED:RNMT	TRUE	10	0	0	0	FALSE		FALSE	FALSE	FALSE	0.16923	0.33408	0.14835	0.063004	0.31012	0.15493	0.53017	0.22689	0.78401	0.1191	0.0	0.0		FALSE
RNMTL1	0.298206	none	STABLE:NEW-140	TRUE	10	0	0	2	FALSE		FALSE	FALSE	FALSE	0.80243	0.308	0.52861	0.14466	0.020784	0.010308	0.71104	0.11667	0.29116	0.080029	0.0	0.0		FALSE
RNPC3	0.816026	none	UNMAPPED:RNPC3	TRUE	10	0	0	2	FALSE		FALSE	FALSE	FALSE	0.12529	0.30824	0.52809	0.85418	0.92458	0.049978	0.038046	0.41418	0.8504	0.92116	0.0	0.0		FALSE
RNPEP	0.556598	none	UNMAPPED:RNPEP	TRUE	10	0	1	1	FALSE	AF=0.0085135	FALSE	FALSE	FALSE	0.0085135	0.48743	0.21107	0.42444	0.36656	0.077072	0.29753	0.81008	0.91436	0.14151	1.0	1.0	Arrhythmia	FALSE
RNPEPL1	0.884806	none	UNMAPPED:RNPEPL1	TRUE	10	0	0	1	FALSE		FALSE	FALSE	FALSE	0.59932	0.42184	0.18471	0.93838	0.0939	0.028944	0.19233	0.31406	0.83665	0.14491	0.0	0.0		FALSE
RNPS1	0.599914	none	UNMAPPED:RNPS1	TRUE	10	0	0	2	FALSE		FALSE	FALSE	FALSE	0.066772	0.42045	0.19314	0.99321	0.47014	0.042015	0.084562	0.17959	0.36368	0.026752	0.0	0.0		FALSE
ROBO1	0.680948	none	UNMAPPED:ROBO1	TRUE	10	0	0	1	FALSE		FALSE	FALSE	FALSE	0.45982	0.33649	0.27129	0.47491	0.12866	0.030594	0.11681	0.98392	0.3804	0.17495	0.0	0.0		FALSE
ROBO2	0.897369	none	UNMAPPED:ROBO2	TRUE	10	1	2	2	FALSE	Hypertension=0.00090106;TIA=0.006234	FALSE	FALSE	FALSE	0.82483	0.17495	0.43907	0.96158	0.95575	0.00090106	0.78339	0.49957	0.006234	0.42138	2.0	2.0	Pressure;Cerebrovascular	FALSE
ROBO3	0.479097	none	UNMAPPED:ROBO3	TRUE	10	0	0	1	FALSE		FALSE	FALSE	FALSE	0.49374	0.52216	0.91328	0.74386	0.98686	0.026111	0.43299	0.081968	0.67554	0.50176	0.0	0.0		FALSE
ROBO4	0.820145	none	UNMAPPED:ROBO4	TRUE	10	0	0	2	FALSE		FALSE	FALSE	FALSE	0.063415	0.59213	0.92451	0.52151	0.64023	0.011848	0.65965	0.011155	0.60586	0.10719	0.0	0.0		FALSE
ROCK1	0.771795	none	UNMAPPED:ROCK1	TRUE	10	0	0	1	FALSE		FALSE	FALSE	FALSE	0.24297	0.35409	0.22601	0.72036	0.11015	0.065267	0.46905	0.010506	0.3649	0.43428	0.0	0.0		FALSE
ROCK2	0.743204	none	UNMAPPED:ROCK2	TRUE	10	0	0	1	FALSE		FALSE	FALSE	FALSE	0.81776	0.57437	0.4004	0.98638	0.78305	0.026906	0.65598	0.24585	0.38609	0.83077	0.0	0.0		FALSE
ROGDI	0.700869	none	UNMAPPED:ROGDI	TRUE	10	4	7	8	TRUE	Angina=9.7499e-05;CAD=4.0647e-05;Cardiomyopathy=0.0092061;Hypertension=7.9601e-08;MI=0.00061979;Stroke=0.0088487;TIA=0.0083789	FALSE	FALSE	FALSE	0.032677	9.7499e-05	4.0647e-05	0.0092061	0.89303	7.9601e-08	0.00061979	0.0088487	0.0083789	0.74511	4.0	3.0	Coronary;Myocardial;Pressure;Cerebrovascular	TRUE
ROM1	0.78818	none	UNMAPPED:ROM1	TRUE	10	0	0	0	FALSE		FALSE	FALSE	FALSE	0.30452	0.8097	0.49244	0.78578	0.098543	0.18429	0.69849	0.069371	0.060259	0.17433	0.0	0.0		FALSE
ROMO1	0.343344	none	UNMAPPED:ROMO1	TRUE	10	0	3	5	TRUE	Angina=0.0015173;CAD=0.0010902;MI=0.0021125	FALSE	FALSE	FALSE	0.37993	0.0015173	0.0010902	0.10057	0.20811	0.024831	0.0021125	0.18809	0.19531	0.021864	1.0	0.0	Coronary	FALSE
ROPN1	0.948902	none	UNMAPPED:ROPN1	TRUE	10	0	1	3	FALSE	Hypertension=0.0022108	FALSE	FALSE	FALSE	0.83895	0.1646	0.64917	0.71527	0.98371	0.0022108	0.018421	0.033801	0.99381	0.15676	1.0	1.0	Pressure	FALSE
ROPN1B	0.323481	none	UNMAPPED:ROPN1B	TRUE	10	0	0	1	FALSE		FALSE	FALSE	FALSE	0.46426	0.066161	0.45115	0.82079	0.43281	0.22537	0.39706	0.088506	0.018418	0.29562	0.0	0.0		FALSE
ROPN1L	0.917357	none	UNMAPPED:ROPN1L	TRUE	10	0	0	1	FALSE		FALSE	FALSE	FALSE	0.3048	0.97939	0.89032	0.85483	0.5136	0.44037	0.93103	0.014071	0.59019	0.76787	0.0	0.0		FALSE
ROR1	0.702889	none	UNMAPPED:ROR1	TRUE	10	0	0	3	FALSE		FALSE	FALSE	FALSE	0.02524	0.59297	0.34344	0.37785	0.90971	0.013157	0.14029	0.038452	0.10824	0.8757	0.0	0.0		FALSE
ROR2	0.892895	none	UNMAPPED:ROR2	TRUE	10	0	0	0	FALSE		FALSE	FALSE	FALSE	0.25408	0.31847	0.058323	0.36383	0.56281	0.87235	0.24171	0.7848	0.73521	0.54704	0.0	0.0		FALSE
RORA	0.669982	none	UNMAPPED:RORA	TRUE	10	1	3	4	TRUE	AF=0.0068372;Hypertension=0.00014478;MI=0.0014905	FALSE	FALSE	FALSE	0.0068372	0.077716	0.3309	0.16761	0.21434	0.00014478	0.0014905	0.57442	0.55514	0.033299	3.0	2.0	Coronary;Arrhythmia;Pressure	TRUE
RORB	0.373653	none	UNMAPPED:RORB	TRUE	10	0	0	1	FALSE		FALSE	FALSE	FALSE	0.18001	0.12261	0.030164	0.37761	0.48694	0.12502	0.30686	0.589	0.24543	0.19342	0.0	0.0		FALSE
RORC	0.440784	none	UNMAPPED:RORC	TRUE	10	0	2	3	FALSE	Angina=0.0052029;CAD=0.0082611	FALSE	FALSE	FALSE	0.020045	0.0052029	0.0082611	0.25204	0.14753	0.25117	0.21542	0.12913	0.7873	0.60857	1.0	0.0	Coronary	FALSE
ROS1	0.848317	none	UNMAPPED:ROS1	TRUE	10	0	0	2	FALSE		FALSE	FALSE	FALSE	0.0476	0.14244	0.071331	0.89977	0.58084	0.033618	0.12956	0.8166	0.094716	0.10345	0.0	0.0		FALSE
RP1	0.994222	none	UNMAPPED:RP1	TRUE	10	0	0	0	FALSE		FALSE	FALSE	FALSE	0.71986	0.40612	0.43448	0.73073	0.26678	0.55673	0.10003	0.080876	0.068958	0.95553	0.0	0.0		FALSE
RP1L1	0.403598	none	UNMAPPED:RP1L1	TRUE	10	1	3	5	TRUE	Hypertension=1.6748e-12;TIA=0.0031747;VTE=0.0082898	FALSE	FALSE	FALSE	0.3442	0.51607	0.57509	0.41177	0.037712	1.6748e-12	0.21961	0.030977	0.0031747	0.0082898	3.0	3.0	Pressure;Cerebrovascular;Venous	TRUE
RP2	0.939937	none	UNMAPPED:RP2	TRUE	10	0	0	2	FALSE		FALSE	FALSE	FALSE	0.43002	0.21233	0.036332	0.066617	0.74996	0.18549	0.036126	0.2287	0.85506	0.49783	0.0	0.0		FALSE
RP9	0.398679	none	UNMAPPED:RP9	TRUE	10	0	0	0	FALSE		FALSE	FALSE	FALSE	0.10033	0.55865	0.16919	0.77438	0.35131	0.37845	0.32604	0.18473	0.52403	0.82505	0.0	0.0		FALSE
RPA1	0.562099	none	UNMAPPED:RPA1	TRUE	10	0	0	2	FALSE		FALSE	FALSE	FALSE	0.036682	0.14033	0.045647	0.73424	0.27683	0.068263	0.06595	0.84058	0.40982	0.1688	0.0	0.0		FALSE
RPA2	0.558266	none	UNMAPPED:RPA2	TRUE	10	0	0	1	FALSE		FALSE	FALSE	FALSE	0.1341	0.75753	0.35736	0.041231	0.23138	0.28314	0.3439	0.42897	0.19649	0.24742	0.0	0.0		FALSE
RPA3	0.565609	none	UNMAPPED:RPA3	TRUE	10	0	0	1	FALSE		FALSE	FALSE	FALSE	0.16896	0.061906	0.4841	0.86932	0.12699	0.027727	0.43951	0.36265	0.57239	0.37003	0.0	0.0		FALSE
RPA4	0.70604	none	UNMAPPED:RPA4	TRUE	10	0	0	0	FALSE		FALSE	FALSE	FALSE	0.87731	0.92505	0.69763	0.12266	0.57197	0.089857	0.70482	0.45548	0.39855	0.54426	0.0	0.0		FALSE
RPAIN	0.527787	none	UNMAPPED:RPAIN	TRUE	10	0	0	1	FALSE		FALSE	FALSE	FALSE	0.090032	0.24422	0.16458	0.07591	0.068661	0.01888	0.7673	0.56832	0.49583	0.14218	0.0	0.0		FALSE
RPAP1	0.16329	none	STABLE:ST2-73	TRUE	10	2	2	3	FALSE	AF=4.6483e-06;Hypertension=9.1462e-06	FALSE	FALSE	FALSE	4.6483e-06	0.057122	0.10534	0.36672	0.72898	9.1462e-06	0.36272	0.037634	0.12943	0.062861	2.0	2.0	Arrhythmia;Pressure	FALSE
RPAP2	0.766368	none	UNMAPPED:RPAP2	TRUE	10	0	1	3	FALSE	Hypertension=0.0071359	FALSE	FALSE	FALSE	0.2502	0.010669	0.37386	0.21878	0.78162	0.0071359	0.30319	0.91203	0.46626	0.047114	1.0	1.0	Pressure	FALSE
RPAP3	0.736386	none	UNMAPPED:RPAP3	TRUE	10	1	1	1	FALSE	Hypertension=0.00095809	FALSE	FALSE	FALSE	0.48806	0.24336	0.83786	0.52631	0.81798	0.00095809	0.67634	0.55199	0.93381	0.23897	1.0	1.0	Pressure	FALSE
RPE	0.75398	none	UNMAPPED:RPE	TRUE	10	0	0	0	FALSE		FALSE	FALSE	FALSE	0.077276	0.30488	0.38171	0.99532	0.59207	0.059281	0.14267	0.23481	0.3609	0.11737	0.0	0.0		FALSE
RPE65	0.860257	none	UNMAPPED:RPE65	TRUE	10	0	0	0	FALSE		FALSE	FALSE	FALSE	0.10619	0.36211	0.55407	0.61586	0.095519	0.76626	0.48419	0.51612	0.35833	0.96498	0.0	0.0		FALSE
RPEL1	0.0268467	q<0.05	V2L062	TRUE	10	0	1	3	FALSE	Hypertension=0.0090875	TRUE	FALSE	FALSE	0.47306	0.12785	0.71261	0.66699	0.59953	0.0090875	0.44891	0.032481	0.029617	0.71886	1.0	1.0	Pressure	FALSE
RPF1	0.623485	none	UNMAPPED:RPF1	TRUE	10	0	1	1	FALSE	Hypertension=0.001272	FALSE	FALSE	FALSE	0.31064	0.15405	0.91811	0.81413	0.38433	0.001272	0.3961	0.30221	0.20128	0.07096	1.0	1.0	Pressure	FALSE
RPF2	0.557519	none	UNMAPPED:RPF2	TRUE	10	0	0	0	FALSE		FALSE	FALSE	FALSE	0.057508	0.61482	0.52627	0.59298	0.53479	0.10238	0.10361	0.92868	0.66112	0.19448	0.0	0.0		FALSE
RPGR	0.925113	none	UNMAPPED:RPGR	TRUE	10	0	1	2	FALSE	VTE=0.0039779	FALSE	FALSE	FALSE	0.5475	0.66321	0.42951	0.94395	0.042226	0.54187	0.09391	0.49325	0.86636	0.0039779	1.0	1.0	Venous	FALSE
RPGRIP1	0.854265	none	UNMAPPED:RPGRIP1	TRUE	10	0	0	1	FALSE		FALSE	FALSE	FALSE	0.27635	0.10668	0.58601	0.46857	0.54807	0.30548	0.04256	0.69797	0.96472	0.87413	0.0	0.0		FALSE
RPGRIP1L	0.360666	none	UNMAPPED:RPGRIP1L	TRUE	10	1	1	3	FALSE	Hypertension=0.00038052	FALSE	FALSE	FALSE	0.013851	0.078209	0.027242	0.7629	0.059119	0.00038052	0.54555	0.27558	0.38107	0.056461	1.0	1.0	Pressure	FALSE
RPH3A	0.687177	none	UNMAPPED:RPH3A	TRUE	10	2	3	5	TRUE	AF=0.0030778;Hypertension=2.0861e-05;MI=5.2685e-05	FALSE	FALSE	FALSE	0.0030778	0.024266	0.020165	0.36894	0.36396	2.0861e-05	5.2685e-05	0.064905	0.23847	0.26678	3.0	2.0	Coronary;Arrhythmia;Pressure	TRUE
RPH3AL	0.815127	none	UNMAPPED:RPH3AL	TRUE	10	1	2	3	FALSE	HF=0.0058532;Hypertension=0.00020511	FALSE	FALSE	FALSE	0.4243	0.09241	0.82758	0.99012	0.0058532	0.00020511	0.75385	0.023777	0.3564	0.171	2.0	2.0	Myocardial;Pressure	FALSE
RPIA	0.682262	none	UNMAPPED:RPIA	TRUE	10	0	0	1	FALSE		FALSE	FALSE	FALSE	0.098421	0.15186	0.66018	0.42386	0.63048	0.040746	0.097584	0.25733	0.1591	0.18441	0.0	0.0		FALSE
RPL10	0.719745	none	UNMAPPED:RPL10	TRUE	10	1	1	2	FALSE	VTE=7.7787e-05	FALSE	FALSE	FALSE	0.10139	0.63426	0.24874	0.31231	0.35528	0.030565	0.55577	0.81983	0.9781	7.7787e-05	1.0	1.0	Venous	FALSE
RPL10A	0.412665	none	UNMAPPED:RPL10A	TRUE	10	0	0	2	FALSE		FALSE	FALSE	FALSE	0.59022	0.024826	0.044396	0.59821	0.9507	0.1255	0.54189	0.82776	0.13131	0.27212	0.0	0.0		FALSE
RPL10L	0.84003	none	UNMAPPED:RPL10L	TRUE	10	0	0	0	FALSE		FALSE	FALSE	FALSE	0.61455	0.17338	0.53029	0.1142	0.052244	0.25744	0.89735	0.81374	0.79126	0.21429	0.0	0.0		FALSE
RPL11	0.231502	none	UNMAPPED:RPL11	TRUE	10	0	1	2	FALSE	MI=0.0060707	FALSE	FALSE	FALSE	0.67277	0.75925	0.60221	0.78347	0.029877	0.79266	0.0060707	0.3648	0.88984	0.098635	1.0	0.0	Coronary	FALSE
RPL12	0.543261	none	UNMAPPED:RPL12	TRUE	10	1	2	3	FALSE	Hypertension=0.00055093;MI=0.0090916	FALSE	FALSE	FALSE	0.020852	0.20659	0.065488	0.39622	0.408	0.00055093	0.0090916	0.20512	0.48018	0.66457	2.0	1.0	Coronary;Pressure	FALSE
RPL13	0.403233	none	UNMAPPED:RPL13	TRUE	10	0	0	1	FALSE		FALSE	FALSE	FALSE	0.29411	0.27547	0.12293	0.44072	0.12388	0.011022	0.62346	0.66048	0.6151	0.092794	0.0	0.0		FALSE
RPL13A	0.13823	none	V2L098	TRUE	10	0	0	3	FALSE		FALSE	FALSE	FALSE	0.088263	0.91407	0.027195	0.14639	0.15275	0.02076	0.019165	0.069356	0.41637	0.08177	0.0	0.0		FALSE
RPL14	0.420004	none	UNMAPPED:RPL14	TRUE	10	0	1	2	FALSE	VTE=0.0087731	FALSE	FALSE	FALSE	0.362	0.058814	0.31111	0.93652	0.98585	0.048395	0.35642	0.54424	0.56414	0.0087731	1.0	1.0	Venous	FALSE
RPL15	0.446941	none	UNMAPPED:RPL15	TRUE	10	0	0	2	FALSE		FALSE	FALSE	FALSE	0.26326	0.101	0.083908	0.65585	0.84391	0.25415	0.084207	0.015626	0.32917	0.035637	0.0	0.0		FALSE
RPL17	0.119103	none	UNMAPPED:RPL17	TRUE	10	0	1	1	FALSE	Hypertension=0.0061853	FALSE	FALSE	FALSE	0.15496	0.40126	0.43298	0.64288	0.16013	0.0061853	0.94168	0.27236	0.80864	0.3286	1.0	1.0	Pressure	FALSE
RPL17-C18orf32	0.0300299	q<0.05	V2L093	TRUE	10	0	1	2	FALSE	Hypertension=0.0049463	TRUE	FALSE	FALSE	0.2813	0.2363	0.54187	0.50689	0.048478	0.0049463	0.74705	0.11089	0.57094	0.2286	1.0	1.0	Pressure	FALSE
RPL18	0.884993	none	UNMAPPED:RPL18	TRUE	10	0	0	1	FALSE		FALSE	FALSE	FALSE	0.040899	0.63842	0.53375	0.17389	0.10971	0.51323	0.40763	0.22788	0.86464	0.11825	0.0	0.0		FALSE
RPL18A	0.499011	none	UNMAPPED:RPL18A	TRUE	10	0	0	1	FALSE		FALSE	FALSE	FALSE	0.15176	0.19655	0.12478	0.89488	0.45997	0.13898	0.16145	0.75242	0.7092	0.02958	0.0	0.0		FALSE
RPL19	0.378075	none	UNMAPPED:RPL19	TRUE	10	0	0	0	FALSE		FALSE	FALSE	FALSE	0.12995	0.9226	0.87915	0.32202	0.4418	0.072109	0.33407	0.44042	0.7912	0.4991	0.0	0.0		FALSE
RPL21	0.75606	none	UNMAPPED:RPL21	TRUE	10	0	0	0	FALSE		FALSE	FALSE	FALSE	0.69339	0.33894	0.29937	0.25267	0.55492	0.43616	0.68262	0.98343	0.05727	0.94226	0.0	0.0		FALSE
RPL22	0.295456	none	STABLE:NEW-2	TRUE	10	0	0	0	FALSE		FALSE	FALSE	FALSE	0.24548	0.052764	0.11173	0.17841	0.52923	0.87809	0.20381	0.98924	0.88576	0.92771	0.0	0.0		FALSE
RPL22L1	0.85731	none	UNMAPPED:RPL22L1	TRUE	10	0	0	0	FALSE		FALSE	FALSE	FALSE	0.38918	0.43424	0.63682	0.86239	0.8004	0.65926	0.2199	0.55651	0.078956	0.97707	0.0	0.0		FALSE
RPL23	0.30466	none	UNMAPPED:RPL23	TRUE	10	0	0	1	FALSE		FALSE	FALSE	FALSE	0.036717	0.062365	0.1435	0.69236	0.18471	0.075201	0.18553	0.38564	0.82471	0.26488	0.0	0.0		FALSE
RPL23A	0.669269	none	UNMAPPED:RPL23A	TRUE	10	0	0	0	FALSE		FALSE	FALSE	FALSE	0.10413	0.78371	0.86288	0.56399	0.30495	0.16719	0.43271	0.073043	0.19105	0.85154	0.0	0.0		FALSE
RPL24	0.846164	none	UNMAPPED:RPL24	TRUE	10	0	0	2	FALSE		FALSE	FALSE	FALSE	0.46089	0.18882	0.26167	0.2067	0.044216	0.027751	0.32471	0.092327	0.64723	0.41152	0.0	0.0		FALSE
RPL26	0.631035	none	UNMAPPED:RPL26	TRUE	10	0	1	3	FALSE	Hypertension=0.0081585	FALSE	FALSE	FALSE	0.040701	0.66592	0.22461	0.6116	0.4971	0.0081585	0.25244	0.017683	0.40242	0.76663	1.0	1.0	Pressure	FALSE
RPL26L1	0.744388	none	UNMAPPED:RPL26L1	TRUE	10	0	1	1	FALSE	MI=0.0022536	FALSE	FALSE	FALSE	0.23028	0.33091	0.37787	0.8077	0.30967	0.94816	0.0022536	0.14999	0.3965	0.60189	1.0	0.0	Coronary	FALSE
RPL27	0.685842	none	UNMAPPED:RPL27	TRUE	10	1	1	1	FALSE	Hypertension=6.2321e-05	FALSE	FALSE	FALSE	0.44395	0.59608	0.8263	0.48641	0.48654	6.2321e-05	0.76208	0.61156	0.25799	0.97001	1.0	1.0	Pressure	FALSE
RPL27A	0.66628	none	UNMAPPED:RPL27A	TRUE	10	0	0	3	FALSE		FALSE	FALSE	FALSE	0.46584	0.29428	0.045232	0.87277	0.70743	0.19481	0.032194	0.40311	0.51829	0.031168	0.0	0.0		FALSE
RPL28	0.774378	none	UNMAPPED:RPL28	TRUE	10	0	0	1	FALSE		FALSE	FALSE	FALSE	0.58801	0.40496	0.19428	0.46933	0.8558	0.082374	0.33144	0.3164	0.5811	0.048131	0.0	0.0		FALSE
RPL29	0.724923	none	UNMAPPED:RPL29	TRUE	10	0	1	1	FALSE	HF=0.007046	FALSE	FALSE	FALSE	0.060881	0.1078	0.68124	0.90112	0.007046	0.38956	0.23718	0.11569	0.46249	0.49184	1.0	1.0	Myocardial	FALSE
RPL3	0.474751	none	UNMAPPED:RPL3	TRUE	10	1	1	5	FALSE	Hypertension=0.00052067	FALSE	FALSE	FALSE	0.036436	0.046311	0.035723	0.1511	0.05361	0.00052067	0.25717	0.71971	0.71448	0.011337	1.0	1.0	Pressure	FALSE
RPL30	0.577405	none	UNMAPPED:RPL30	TRUE	10	0	0	0	FALSE		FALSE	FALSE	FALSE	0.42861	0.12236	0.33226	0.63155	0.52235	0.74773	0.39525	0.84428	0.27897	0.39832	0.0	0.0		FALSE
RPL31	0.256571	none	UNMAPPED:RPL31	TRUE	10	1	2	3	FALSE	AF=0.0023118;Hypertension=0.00083698	FALSE	FALSE	FALSE	0.0023118	0.42896	0.15284	0.85281	0.15428	0.00083698	0.31186	0.76238	0.039828	0.85755	2.0	2.0	Arrhythmia;Pressure	FALSE
RPL32	0.429204	none	UNMAPPED:RPL32	TRUE	10	0	0	1	FALSE		FALSE	FALSE	FALSE	0.010776	0.24064	0.24985	0.81412	0.1209	0.069045	0.40014	0.24783	0.91959	0.051918	0.0	0.0		FALSE
RPL34	0.931362	none	UNMAPPED:RPL34	TRUE	10	0	0	1	FALSE		FALSE	FALSE	FALSE	0.017439	0.29813	0.2861	0.99636	0.69305	0.20828	0.36215	0.58479	0.43842	0.97322	0.0	0.0		FALSE
RPL35	0.422723	none	UNMAPPED:RPL35	TRUE	10	0	0	0	FALSE		FALSE	FALSE	FALSE	0.97243	0.99997	0.9384	0.22867	0.055505	0.94274	0.15591	0.76208	0.8851	0.79384	0.0	0.0		FALSE
RPL35A	0.691711	none	UNMAPPED:RPL35A	TRUE	10	0	0	2	FALSE		FALSE	FALSE	FALSE	0.84864	0.67185	0.52215	0.62933	0.71546	0.39625	0.55507	0.022004	0.048903	0.31709	0.0	0.0		FALSE
RPL36	0.442395	none	UNMAPPED:RPL36	TRUE	10	0	0	0	FALSE		FALSE	FALSE	FALSE	0.6063	0.96444	0.71499	0.32863	0.85306	0.80805	0.8965	0.43624	0.22267	0.86279	0.0	0.0		FALSE
RPL36A	0.871511	none	UNMAPPED:RPL36A	TRUE	10	0	1	2	FALSE	TIA=0.0037674	FALSE	FALSE	FALSE	0.32836	0.57343	0.88728	0.011034	0.92544	0.18618	0.61249	0.68081	0.0037674	0.56925	1.0	1.0	Cerebrovascular	FALSE
RPL36A-HNRNPH2	0.946568	none	UNMAPPED:RPL36A-HNRNPH2	TRUE	10	0	1	1	FALSE	TIA=0.0062274	FALSE	FALSE	FALSE	0.28049	0.6517	0.96735	0.12668	0.98796	0.16315	0.72	0.83922	0.0062274	0.25294	1.0	1.0	Cerebrovascular	FALSE
RPL36AL	0.859806	none	UNMAPPED:RPL36AL	TRUE	10	0	0	1	FALSE		FALSE	FALSE	FALSE	0.47711	0.56781	0.75888	0.90723	0.83779	0.65484	0.60036	0.071555	0.49421	0.015645	0.0	0.0		FALSE
RPL37	0.859199	none	UNMAPPED:RPL37	TRUE	10	0	0	0	FALSE		FALSE	FALSE	FALSE	0.58557	0.39537	0.39463	0.88368	0.36328	0.07412	0.40848	0.59728	0.29445	0.44458	0.0	0.0		FALSE
RPL37A	0.705463	none	UNMAPPED:RPL37A	TRUE	10	0	0	0	FALSE		FALSE	FALSE	FALSE	0.53213	0.62174	0.75933	0.88358	0.4123	0.16235	0.82205	0.75633	0.48934	0.10308	0.0	0.0		FALSE
RPL38	0.522406	none	UNMAPPED:RPL38	TRUE	10	0	0	0	FALSE		FALSE	FALSE	FALSE	0.56696	0.73255	0.48451	0.72296	0.7383	0.68714	0.8987	0.29107	0.55142	0.14394	0.0	0.0		FALSE
RPL39	0.936443	none	UNMAPPED:RPL39	TRUE	10	0	0	0	FALSE		FALSE	FALSE	FALSE	0.12741	0.38862	0.14544	0.62721	0.42882	0.42072	0.59795	0.54771	0.53904	0.51982	0.0	0.0		FALSE
RPL39L	0.193858	none	UNMAPPED:RPL39L	TRUE	10	0	0	0	FALSE		FALSE	FALSE	FALSE	0.051176	0.77702	0.36859	0.92875	0.093608	0.34158	0.70416	0.4757	0.77529	0.89527	0.0	0.0		FALSE
RPL3L	0.3393	none	UNMAPPED:RPL3L	TRUE	10	2	2	4	FALSE	AF=9.4084e-09;Hypertension=3.729e-06	FALSE	FALSE	FALSE	9.4084e-09	0.051251	0.067061	0.24589	0.041483	3.729e-06	0.027015	0.094476	0.26025	0.31071	2.0	2.0	Arrhythmia;Pressure	FALSE
RPL4	0.819444	none	UNMAPPED:RPL4	TRUE	10	0	0	0	FALSE		FALSE	FALSE	FALSE	0.24378	0.20692	0.53167	0.5271	0.46478	0.057197	0.80946	0.99128	0.85849	0.73193	0.0	0.0		FALSE
RPL41	0.897369	none	UNMAPPED:RPL41	TRUE	10	0	0	0	FALSE		FALSE	FALSE	FALSE	0.81462	0.35469	0.33074	0.73638	0.66458	0.61216	0.25694	0.65247	0.97262	0.59371	0.0	0.0		FALSE
RPL5	0.243438	none	UNMAPPED:RPL5	TRUE	10	1	2	5	FALSE	Angina=0.0003325;Hypertension=0.0019022	FALSE	FALSE	FALSE	0.021205	0.0003325	0.016905	0.28634	0.13599	0.0019022	0.079733	0.65627	0.80934	0.016199	2.0	1.0	Coronary;Pressure	FALSE
RPL6	0.00043655	q<0.001	V2L074	TRUE	10	4	5	7	TRUE	Angina=2.897e-08;CAD=1.07e-05;Hypertension=4.6629e-14;MI=8.127e-06;TIA=0.0089086	TRUE	TRUE	TRUE	0.025634	2.897e-08	1.07e-05	0.82583	0.30605	4.6629e-14	8.127e-06	0.12999	0.0089086	0.012336	3.0	2.0	Coronary;Pressure;Cerebrovascular	TRUE
RPL7	0.839453	none	UNMAPPED:RPL7	TRUE	10	0	1	3	FALSE	VTE=0.0099573	FALSE	FALSE	FALSE	0.88971	0.91882	0.78597	0.92775	0.59208	0.029442	0.10281	0.13717	0.032373	0.0099573	1.0	1.0	Venous	FALSE
RPL7A	0.58567	none	UNMAPPED:RPL7A	TRUE	10	1	1	4	FALSE	VTE=1.0159e-10	FALSE	FALSE	FALSE	0.17527	0.11705	0.081905	0.031111	0.23851	0.023529	0.051351	0.762	0.017921	1.0159e-10	1.0	1.0	Venous	FALSE
RPL7L1	0.469998	none	UNMAPPED:RPL7L1	TRUE	10	0	1	2	FALSE	AF=0.0032465	FALSE	FALSE	FALSE	0.0032465	0.21449	0.028681	0.18295	0.83178	0.055323	0.088174	0.42496	0.69556	0.98991	1.0	1.0	Arrhythmia	FALSE
RPL8	0.866023	none	UNMAPPED:RPL8	TRUE	10	0	0	1	FALSE		FALSE	FALSE	FALSE	0.4899	0.21019	0.03549	0.42238	0.98207	0.19392	0.066807	0.37485	0.19245	0.3417	0.0	0.0		FALSE
RPL9	0.537457	none	UNMAPPED:RPL9	TRUE	10	1	2	3	FALSE	AF=0.0001016;Hypertension=0.0065218	FALSE	FALSE	FALSE	0.0001016	0.74486	0.10579	0.5694	0.89524	0.0065218	0.48896	0.013848	0.78356	0.61413	2.0	2.0	Arrhythmia;Pressure	FALSE
RPLP0	0.5752	none	UNMAPPED:RPLP0	TRUE	10	0	1	2	FALSE	AF=0.0064867	FALSE	FALSE	FALSE	0.0064867	0.11071	0.058654	0.13154	0.98505	0.55302	0.023219	0.16591	0.66155	0.15353	1.0	1.0	Arrhythmia	FALSE
RPLP1	0.760714	none	UNMAPPED:RPLP1	TRUE	10	1	1	2	FALSE	Hypertension=0.00041646	FALSE	FALSE	FALSE	0.057454	0.23638	0.20883	0.61479	0.066538	0.00041646	0.078922	0.031774	0.68927	0.76693	1.0	1.0	Pressure	FALSE
RPLP2	0.629302	none	UNMAPPED:RPLP2	TRUE	10	0	1	6	FALSE	MI=0.0035208	FALSE	FALSE	FALSE	0.14421	0.025863	0.010413	0.8781	0.068218	0.024931	0.0035208	0.031405	0.10618	0.017201	1.0	0.0	Coronary	FALSE
RPN1	0.808641	none	UNMAPPED:RPN1	TRUE	10	0	0	1	FALSE		FALSE	FALSE	FALSE	0.16514	0.91037	0.6573	0.59497	0.64933	0.72303	0.99415	0.71852	0.086785	0.048885	0.0	0.0		FALSE
RPN2	0.469947	none	UNMAPPED:RPN2	TRUE	10	0	0	1	FALSE		FALSE	FALSE	FALSE	0.55666	0.35645	0.098836	0.22392	0.35934	0.13117	0.26898	0.043057	0.29052	0.12917	0.0	0.0		FALSE
RPP14	0.0330442	q<0.05	V2L024	TRUE	10	0	0	2	FALSE		TRUE	FALSE	FALSE	0.34772	0.16317	0.069618	0.092085	0.4176	0.84182	0.010042	0.047856	0.52569	0.27611	0.0	0.0		FALSE
RPP21	0.632977	none	UNMAPPED:RPP21	TRUE	10	1	1	3	FALSE	Hypertension=0.00096919	FALSE	FALSE	FALSE	0.083142	0.86982	0.85146	0.67925	0.029405	0.00096919	0.35995	0.0322	0.20898	0.12213	1.0	1.0	Pressure	FALSE
RPP25	0.772639	none	UNMAPPED:RPP25	TRUE	10	0	1	2	FALSE	Hypertension=0.0086193	FALSE	FALSE	FALSE	0.11691	0.12277	0.020413	0.23883	0.13088	0.0086193	0.71313	0.46384	0.75155	0.49139	1.0	1.0	Pressure	FALSE
RPP25L	0.897369	none	UNMAPPED:RPP25L	TRUE	10	0	2	2	FALSE	HF=0.0010583;Hypertension=0.0020404	FALSE	FALSE	FALSE	0.39703	0.46375	0.66223	0.94705	0.0010583	0.0020404	0.76019	0.14233	0.77781	0.93438	2.0	2.0	Myocardial;Pressure	FALSE
RPP30	0.848763	none	UNMAPPED:RPP30	TRUE	10	0	0	0	FALSE		FALSE	FALSE	FALSE	0.12042	0.22087	0.30911	0.85362	0.61619	0.89525	0.24571	0.22909	0.73707	0.43199	0.0	0.0		FALSE
RPP38	0.677622	none	UNMAPPED:RPP38	TRUE	10	0	0	1	FALSE		FALSE	FALSE	FALSE	0.05561	0.38923	0.26906	0.12128	0.45754	0.52397	0.16737	0.58194	0.036784	0.19786	0.0	0.0		FALSE
RPP40	0.765135	none	UNMAPPED:RPP40	TRUE	10	0	0	2	FALSE		FALSE	FALSE	FALSE	0.9751	0.047541	0.082998	0.29259	0.48452	0.38741	0.015692	0.40772	0.8795	0.084776	0.0	0.0		FALSE
RPRD1A	0.325674	none	UNMAPPED:RPRD1A	TRUE	10	0	0	0	FALSE		FALSE	FALSE	FALSE	0.69406	0.55465	0.51222	0.81414	0.54617	0.46202	0.44814	0.21813	0.4797	0.67382	0.0	0.0		FALSE
RPRD1B	0.54171	none	UNMAPPED:RPRD1B	TRUE	10	0	1	1	FALSE	HF=0.0052958	FALSE	FALSE	FALSE	0.24066	0.32052	0.099279	0.62837	0.0052958	0.47615	0.050857	0.058875	0.35619	0.35119	1.0	1.0	Myocardial	FALSE
RPRD2	0.988546	none	UNMAPPED:RPRD2	TRUE	10	1	3	6	TRUE	Hypertension=2.9168e-07;TIA=0.0039285;VTE=0.0068079	FALSE	FALSE	FALSE	0.28013	0.048063	0.39883	0.71716	0.52033	2.9168e-07	0.017187	0.011675	0.0039285	0.0068079	3.0	3.0	Pressure;Cerebrovascular;Venous	TRUE
RPRM	0.348873	none	STABLE:NEW-185	TRUE	10	0	0	0	FALSE		FALSE	FALSE	FALSE	0.58219	0.20437	0.054225	0.11536	0.79306	0.20599	0.92647	0.68931	0.50397	0.49492	0.0	0.0		FALSE
RPRML	0.460597	none	UNMAPPED:RPRML	TRUE	10	0	0	0	FALSE		FALSE	FALSE	FALSE	0.9582	0.5296	0.54796	0.52374	0.94696	0.25339	0.90824	0.61245	0.39005	0.4407	0.0	0.0		FALSE
RPS10	0.491289	none	UNMAPPED:RPS10	TRUE	10	0	2	2	FALSE	CAD=0.0096138;Hypertension=0.0047194	FALSE	FALSE	FALSE	0.24484	0.25951	0.0096138	0.44196	0.090928	0.0047194	0.12199	0.31194	0.67684	0.31777	2.0	1.0	Coronary;Pressure	FALSE
RPS10-NUDT3	0.276115	none	UNMAPPED:RPS10-NUDT3	TRUE	10	1	3	4	TRUE	CAD=3.8496e-05;Hypertension=0.0025077;MI=0.0033891	FALSE	FALSE	FALSE	0.22357	0.026049	3.8496e-05	0.48602	0.13296	0.0025077	0.0033891	0.20004	0.20496	0.082696	2.0	1.0	Coronary;Pressure	FALSE
RPS11	0.724944	none	UNMAPPED:RPS11	TRUE	10	0	0	3	FALSE		FALSE	FALSE	FALSE	0.10563	0.52865	0.013654	0.15109	0.6767	0.024901	0.020346	0.44124	0.20479	0.46887	0.0	0.0		FALSE
RPS12	0.264028	none	UNMAPPED:RPS12	TRUE	10	0	0	2	FALSE		FALSE	FALSE	FALSE	0.69228	0.44359	0.013467	0.4939	0.87241	0.022739	0.23158	0.099836	0.58819	0.22387	0.0	0.0		FALSE
RPS13	0.685521	none	UNMAPPED:RPS13	TRUE	10	1	1	1	FALSE	Hypertension=5.3162e-07	FALSE	FALSE	FALSE	0.17808	0.67512	0.30994	0.24572	0.51803	5.3162e-07	0.45788	0.72015	0.068637	0.98645	1.0	1.0	Pressure	FALSE
RPS14	0.581199	none	UNMAPPED:RPS14	TRUE	10	0	0	1	FALSE		FALSE	FALSE	FALSE	0.028852	0.38207	0.17446	0.051492	0.75583	0.10364	0.22136	0.084212	0.70792	0.76254	0.0	0.0		FALSE
RPS15	0.624236	none	UNMAPPED:RPS15	TRUE	10	0	0	1	FALSE		FALSE	FALSE	FALSE	0.013649	0.057683	0.38996	0.84158	0.11187	0.073117	0.95939	0.59838	0.97857	0.44707	0.0	0.0		FALSE
RPS15A	0.848763	none	UNMAPPED:RPS15A	TRUE	10	0	1	1	FALSE	AF=0.0027946	FALSE	FALSE	FALSE	0.0027946	0.46224	0.5757	0.70855	0.39324	0.44849	0.33048	0.071653	0.30489	0.41541	1.0	1.0	Arrhythmia	FALSE
RPS16	0.880064	none	UNMAPPED:RPS16	TRUE	10	0	0	1	FALSE		FALSE	FALSE	FALSE	0.50484	0.089425	0.058008	0.88557	0.84904	0.089385	0.032046	0.89657	0.3801	0.073513	0.0	0.0		FALSE
RPS18	0.526436	none	UNMAPPED:RPS18	TRUE	10	0	0	1	FALSE		FALSE	FALSE	FALSE	0.063779	0.77875	0.12258	0.64635	0.24101	0.30739	0.12986	0.20648	0.044171	0.94237	0.0	0.0		FALSE
RPS19	0.962203	none	UNMAPPED:RPS19	TRUE	10	3	3	4	TRUE	Angina=4.3393e-06;CAD=1.2293e-06;MI=0.00080492	FALSE	FALSE	FALSE	0.12278	4.3393e-06	1.2293e-06	0.81168	0.011134	0.14483	0.00080492	0.81529	0.4115	0.69551	1.0	0.0	Coronary	FALSE
RPS19BP1	0.841844	none	UNMAPPED:RPS19BP1	TRUE	10	0	0	2	FALSE		FALSE	FALSE	FALSE	0.4509	0.61235	0.22973	0.21501	0.77714	0.020667	0.364	0.47153	0.4041	0.015935	0.0	0.0		FALSE
RPS2	0.419519	none	UNMAPPED:RPS2	TRUE	10	0	1	3	FALSE	AF=0.008048	FALSE	FALSE	FALSE	0.008048	0.028452	0.22269	0.074617	0.76105	0.011719	0.56283	0.43597	0.34258	0.75213	1.0	1.0	Arrhythmia	FALSE
RPS20	0.553712	none	UNMAPPED:RPS20	TRUE	10	0	0	1	FALSE		FALSE	FALSE	FALSE	0.077966	0.45521	0.51812	0.37688	0.52872	0.048177	0.36868	0.96891	0.97305	0.34567	0.0	0.0		FALSE
RPS21	0.535307	none	UNMAPPED:RPS21	TRUE	10	0	0	0	FALSE		FALSE	FALSE	FALSE	0.1379	0.88599	0.54081	0.87212	0.13343	0.26605	0.31741	0.16719	0.27916	0.086069	0.0	0.0		FALSE
RPS23	0.307952	none	UNMAPPED:RPS23	TRUE	10	0	0	0	FALSE		FALSE	FALSE	FALSE	0.75159	0.42335	0.080912	0.057256	0.23981	0.073331	0.27809	0.95943	0.28157	0.14182	0.0	0.0		FALSE
RPS24	0.937679	none	UNMAPPED:RPS24	TRUE	10	0	0	1	FALSE		FALSE	FALSE	FALSE	0.10466	0.53015	0.13191	0.026746	0.77642	0.35032	0.73393	0.82421	0.16869	0.6652	0.0	0.0		FALSE
RPS25	0.912023	none	UNMAPPED:RPS25	TRUE	10	0	0	0	FALSE		FALSE	FALSE	FALSE	0.986	0.2096	0.83029	0.38482	0.21582	0.61767	0.71269	0.064859	0.27976	0.31545	0.0	0.0		FALSE
RPS26	0.661837	none	UNMAPPED:RPS26	TRUE	10	1	1	1	FALSE	Hypertension=9.7145e-07	FALSE	FALSE	FALSE	0.28036	0.33955	0.9085	0.35227	0.31476	9.7145e-07	0.70852	0.058794	0.29311	0.10165	1.0	1.0	Pressure	FALSE
RPS27	0.848763	none	UNMAPPED:RPS27	TRUE	10	0	0	1	FALSE		FALSE	FALSE	FALSE	0.073617	0.060071	0.070316	0.4174	0.85634	0.24628	0.028079	0.052071	0.052286	0.8647	0.0	0.0		FALSE
RPS27A	0.687977	none	UNMAPPED:RPS27A	TRUE	10	1	1	2	FALSE	Hypertension=0.00054264	FALSE	FALSE	FALSE	0.42089	0.9465	0.32256	0.59215	0.18786	0.00054264	0.91038	0.033473	0.27455	0.77735	1.0	1.0	Pressure	FALSE
RPS27L	0.814938	none	UNMAPPED:RPS27L	TRUE	10	0	0	1	FALSE		FALSE	FALSE	FALSE	0.61586	0.27774	0.62137	0.51408	0.26748	0.10488	0.027356	0.23948	0.34874	0.54586	0.0	0.0		FALSE
RPS28	0.245305	none	V2L094	TRUE	10	0	0	1	FALSE		FALSE	FALSE	FALSE	0.56398	0.5967	0.61739	0.44433	0.16576	0.040735	0.11499	0.94575	0.87129	0.26753	0.0	0.0		FALSE
RPS29	0.900896	none	UNMAPPED:RPS29	TRUE	10	0	0	0	FALSE		FALSE	FALSE	FALSE	0.44467	0.45501	0.38806	0.95671	0.76732	0.91131	0.36683	0.053424	0.37116	0.18472	0.0	0.0		FALSE
RPS3	0.228721	none	UNMAPPED:RPS3	TRUE	10	3	3	3	TRUE	Angina=0.00022644;CAD=2.0574e-06;MI=1.982e-05	FALSE	FALSE	FALSE	0.36718	0.00022644	2.0574e-06	0.91147	0.21167	0.063283	1.982e-05	0.8712	0.86213	0.65573	1.0	0.0	Coronary	FALSE
RPS3A	0.713813	none	UNMAPPED:RPS3A	TRUE	10	1	4	6	TRUE	AF=0.0051585;Angina=0.0016458;CAD=2.445e-05;VTE=0.0056732	FALSE	FALSE	FALSE	0.0051585	0.0016458	2.445e-05	0.91172	0.024664	0.015095	0.18024	0.17157	0.36887	0.0056732	3.0	2.0	Coronary;Arrhythmia;Venous	TRUE
RPS4X	0.870887	none	UNMAPPED:RPS4X	TRUE	10	0	0	1	FALSE		FALSE	FALSE	FALSE	0.47383	0.085341	0.59202	0.56652	0.94521	0.37591	0.18052	0.0235	0.20356	0.72979	0.0	0.0		FALSE
RPS5	0.843007	none	UNMAPPED:RPS5	TRUE	10	0	0	0	FALSE		FALSE	FALSE	FALSE	0.68954	0.66086	0.63909	0.78286	0.42085	0.23479	0.43883	0.25503	0.1278	0.6235	0.0	0.0		FALSE
RPS6	0.640905	none	UNMAPPED:RPS6	TRUE	10	0	0	0	FALSE		FALSE	FALSE	FALSE	0.20823	0.78891	0.9592	0.44336	0.20395	0.33535	0.27823	0.22791	0.40765	0.70365	0.0	0.0		FALSE
RPS6KA1	0.274376	none	UNMAPPED:RPS6KA1	TRUE	10	0	1	2	FALSE	Angina=0.0072739	FALSE	FALSE	FALSE	0.36071	0.0072739	0.014943	0.44554	0.73943	0.19195	0.053083	0.93122	0.90361	0.60742	1.0	0.0	Coronary	FALSE
RPS6KA2	0.685842	none	UNMAPPED:RPS6KA2	TRUE	10	1	1	1	FALSE	Hypertension=0.00026157	FALSE	FALSE	FALSE	0.061544	0.16144	0.29256	0.05657	0.31251	0.00026157	0.42384	0.14349	0.085087	0.97963	1.0	1.0	Pressure	FALSE
RPS6KA3	0.704191	none	UNMAPPED:RPS6KA3	TRUE	10	0	0	1	FALSE		FALSE	FALSE	FALSE	0.1193	0.95386	0.17569	0.98176	0.63315	0.014204	0.12175	0.44337	0.17317	0.15308	0.0	0.0		FALSE
RPS6KA4	0.288559	none	UNMAPPED:RPS6KA4	TRUE	10	1	1	3	FALSE	Hypertension=0.00099658	FALSE	FALSE	FALSE	0.027108	0.18462	0.71857	0.014978	0.23459	0.00099658	0.78146	0.62193	0.40617	0.47121	1.0	1.0	Pressure	FALSE
RPS6KA5	0.67422	none	UNMAPPED:RPS6KA5	TRUE	10	0	0	2	FALSE		FALSE	FALSE	FALSE	0.45811	0.016287	0.22774	0.16725	0.35998	0.19515	0.084871	0.25171	0.018283	0.46952	0.0	0.0		FALSE
RPS6KA6	0.974906	none	UNMAPPED:RPS6KA6	TRUE	10	0	1	1	FALSE	Hypertension=0.0035751	FALSE	FALSE	FALSE	0.43888	0.49037	0.61685	0.3071	0.56127	0.0035751	0.066262	0.20054	0.56655	0.42104	1.0	1.0	Pressure	FALSE
RPS6KB1	0.167864	none	UNMAPPED:RPS6KB1	TRUE	10	2	3	8	TRUE	CAD=0.00075802;Hypertension=0.0007687;Stroke=0.0096485	FALSE	FALSE	FALSE	0.016633	0.029196	0.00075802	0.9167	0.026558	0.0007687	0.014363	0.0096485	0.2469	0.015454	3.0	2.0	Coronary;Pressure;Cerebrovascular	TRUE
RPS6KB2	0.741283	none	UNMAPPED:RPS6KB2	TRUE	10	0	0	1	FALSE		FALSE	FALSE	FALSE	0.040154	0.47212	0.93115	0.33511	0.43154	0.18811	0.46422	0.19046	0.26412	0.62914	0.0	0.0		FALSE
RPS6KC1	0.683905	none	UNMAPPED:RPS6KC1	TRUE	10	0	0	2	FALSE		FALSE	FALSE	FALSE	0.037088	0.23161	0.7561	0.61697	0.53064	0.10039	0.01067	0.15594	0.49716	0.29165	0.0	0.0		FALSE
RPS6KL1	0.364485	none	UNMAPPED:RPS6KL1	TRUE	10	1	1	2	FALSE	Hypertension=8.1046e-05	FALSE	FALSE	FALSE	0.29099	0.97063	0.78907	0.096725	0.087913	8.1046e-05	0.97431	0.58865	0.17064	0.012008	1.0	1.0	Pressure	FALSE
RPS7	0.84086	none	UNMAPPED:RPS7	TRUE	10	0	0	1	FALSE		FALSE	FALSE	FALSE	0.19658	0.4793	0.23238	0.91952	0.67532	0.20736	0.038842	0.35453	0.20521	0.64376	0.0	0.0		FALSE
RPS8	0.766675	none	UNMAPPED:RPS8	TRUE	10	0	1	2	FALSE	HF=0.0050765	FALSE	FALSE	FALSE	0.63408	0.46613	0.39597	0.56227	0.0050765	0.96692	0.02449	0.17759	0.13269	0.88147	1.0	1.0	Myocardial	FALSE
RPS9	0.192192	none	UNMAPPED:RPS9	TRUE	10	2	4	4	TRUE	CAD=0.0012198;Hypertension=8.1935e-05;MI=0.00027092;VTE=0.0058896	FALSE	FALSE	FALSE	0.11475	0.087163	0.0012198	0.61185	0.70697	8.1935e-05	0.00027092	0.52053	0.75241	0.0058896	3.0	2.0	Coronary;Pressure;Venous	TRUE
RPSA	0.851113	none	UNMAPPED:RPSA	TRUE	10	0	0	0	FALSE		FALSE	FALSE	FALSE	0.9425	0.12653	0.31151	0.40406	0.62629	0.17883	0.50542	0.77822	0.99896	0.44947	0.0	0.0		FALSE
RPTN	0.390278	none	UNMAPPED:RPTN	TRUE	10	0	1	1	FALSE	VTE=0.00803	FALSE	FALSE	FALSE	0.069012	0.056048	0.091108	0.44881	0.78306	0.34029	0.071106	0.33076	0.33621	0.00803	1.0	1.0	Venous	FALSE
RPTOR	0.714163	none	UNMAPPED:RPTOR	TRUE	10	0	2	3	FALSE	AF=0.0014182;Hypertension=0.0011068	FALSE	FALSE	FALSE	0.0014182	0.065399	0.020491	0.84918	0.051596	0.0011068	0.20267	0.6879	0.18416	0.80099	2.0	2.0	Arrhythmia;Pressure	FALSE
RPUSD1	0.93563	none	UNMAPPED:RPUSD1	TRUE	10	0	1	1	FALSE	Hypertension=0.0076075	FALSE	FALSE	FALSE	0.67326	0.13332	0.05809	0.97723	0.34062	0.0076075	0.095944	0.11913	0.68731	0.75108	1.0	1.0	Pressure	FALSE
RPUSD2	0.496903	none	STABLE:ST2-73	TRUE	10	0	0	0	FALSE		FALSE	FALSE	FALSE	0.66104	0.083196	0.29276	0.98423	0.76238	0.0568	0.22554	0.37734	0.39465	0.4319	0.0	0.0		FALSE
RPUSD3	0.966866	none	UNMAPPED:RPUSD3	TRUE	10	0	0	1	FALSE		FALSE	FALSE	FALSE	0.68118	0.36198	0.36625	0.28039	0.72968	0.28872	0.28136	0.78891	0.025881	0.19881	0.0	0.0		FALSE
RPUSD4	0.779901	none	UNMAPPED:RPUSD4	TRUE	10	0	0	0	FALSE		FALSE	FALSE	FALSE	0.68781	0.37821	0.29222	0.93099	0.83867	0.26859	0.55943	0.24734	0.067654	0.15854	0.0	0.0		FALSE
RQCD1	0.188689	none	STABLE:NEW-192	TRUE	10	0	2	3	FALSE	Angina=0.0027261;MI=0.0012263	FALSE	FALSE	FALSE	0.25806	0.0027261	0.029582	0.24525	0.18732	0.22793	0.0012263	0.24118	0.9561	0.054679	1.0	0.0	Coronary	FALSE
RRAD	0.631689	none	UNMAPPED:RRAD	TRUE	10	0	2	3	FALSE	AF=0.0051708;MI=0.0056331	FALSE	FALSE	FALSE	0.0051708	0.19515	0.01813	0.31152	0.43671	0.33087	0.0056331	0.24229	0.25031	0.8008	2.0	1.0	Coronary;Arrhythmia	FALSE
RRAGA	0.373653	none	UNMAPPED:RRAGA	TRUE	10	0	0	2	FALSE		FALSE	FALSE	FALSE	0.022032	0.17796	0.88777	0.42232	0.44612	0.036076	0.62678	0.88168	0.12532	0.47812	0.0	0.0		FALSE
RRAGB	0.834057	none	UNMAPPED:RRAGB	TRUE	10	0	1	1	FALSE	Hypertension=0.0050538	FALSE	FALSE	FALSE	0.52498	0.17538	0.44403	0.85778	0.31175	0.0050538	0.50367	0.24913	0.67292	0.064987	1.0	1.0	Pressure	FALSE
RRAGC	0.79357	none	UNMAPPED:RRAGC	TRUE	10	0	0	1	FALSE		FALSE	FALSE	FALSE	0.27971	0.043998	0.20023	0.78137	0.22485	0.05051	0.061187	0.20274	0.22266	0.97074	0.0	0.0		FALSE
RRAGD	0.925693	none	UNMAPPED:RRAGD	TRUE	10	1	3	3	TRUE	AF=0.00087609;Hypertension=0.0048683;VTE=0.0072266	FALSE	FALSE	FALSE	0.00087609	0.59376	0.16439	0.91436	0.052361	0.0048683	0.053204	0.086848	0.8003	0.0072266	3.0	3.0	Arrhythmia;Pressure;Venous	TRUE
RRAS	0.432491	none	UNMAPPED:RRAS	TRUE	10	0	0	1	FALSE		FALSE	FALSE	FALSE	0.28105	0.13274	0.35098	0.66417	0.57616	0.02076	0.70135	0.16203	0.54416	0.56144	0.0	0.0		FALSE
RRAS2	0.545361	none	UNMAPPED:RRAS2	TRUE	10	0	0	2	FALSE		FALSE	FALSE	FALSE	0.30925	0.038749	0.092791	0.2984	0.44703	0.028299	0.27331	0.05656	0.62574	0.8769	0.0	0.0		FALSE
RRBP1	0.867906	none	UNMAPPED:RRBP1	TRUE	10	0	1	5	FALSE	VTE=0.004779	FALSE	FALSE	FALSE	0.40676	0.047919	0.017745	0.26394	0.19959	0.027563	0.17534	0.010778	0.14185	0.004779	1.0	1.0	Venous	FALSE
RREB1	0.224067	none	UNMAPPED:RREB1	TRUE	10	2	3	4	TRUE	AF=3.4287e-07;CAD=0.0022791;Hypertension=0.00090642	FALSE	FALSE	FALSE	3.4287e-07	0.024939	0.0022791	0.94027	0.65378	0.00090642	0.14798	0.27618	0.22516	0.25093	3.0	2.0	Coronary;Arrhythmia;Pressure	TRUE
RRH	0.766675	none	UNMAPPED:RRH	TRUE	10	2	3	3	TRUE	AF=0.00026886;Hypertension=0.00038191;Stroke=0.0020895	FALSE	FALSE	FALSE	0.00026886	0.22974	0.5413	0.64684	0.35936	0.00038191	0.068328	0.0020895	0.74607	0.76694	3.0	3.0	Arrhythmia;Pressure;Cerebrovascular	TRUE
RRM1	0.947796	none	UNMAPPED:RRM1	TRUE	10	1	1	3	FALSE	AF=0.00053175	FALSE	FALSE	FALSE	0.00053175	0.40479	0.21733	0.82124	0.015359	0.017703	0.33275	0.31527	0.45117	0.098737	1.0	1.0	Arrhythmia	FALSE
RRM2	0.621429	none	UNMAPPED:RRM2	TRUE	10	0	0	0	FALSE		FALSE	FALSE	FALSE	0.85943	0.47329	0.38164	0.56598	0.35802	0.55598	0.24201	0.98231	0.46536	0.24441	0.0	0.0		FALSE
RRM2B	0.575344	none	UNMAPPED:RRM2B	TRUE	10	1	2	2	FALSE	CAD=0.0038132;MI=0.00056979	FALSE	FALSE	FALSE	0.32359	0.43592	0.0038132	0.38569	0.17142	0.42873	0.00056979	0.6293	0.29558	0.9693	1.0	0.0	Coronary	FALSE
RRN3	0.653054	none	UNMAPPED:RRN3	TRUE	10	1	1	2	FALSE	Hypertension=0.00077525	FALSE	FALSE	FALSE	0.43395	0.30879	0.056528	0.044792	0.20562	0.00077525	0.21767	0.31213	0.51732	0.62989	1.0	1.0	Pressure	FALSE
RRNAD1	0.663267	none	UNMAPPED:RRNAD1	TRUE	10	0	0	0	FALSE		FALSE	FALSE	FALSE	0.052243	0.5201	0.39554	0.61772	0.21788	0.34698	0.65914	0.588	0.39749	0.32041	0.0	0.0		FALSE
RRP1	0.795185	none	UNMAPPED:RRP1	TRUE	10	0	0	0	FALSE		FALSE	FALSE	FALSE	0.06317	0.92526	0.90759	0.97804	0.097514	0.066516	0.42694	0.20779	0.11481	0.38708	0.0	0.0		FALSE
RRP12	0.470689	none	UNMAPPED:RRP12	TRUE	10	0	0	0	FALSE		FALSE	FALSE	FALSE	0.48197	0.52678	0.18671	0.76646	0.25102	0.089907	0.36945	0.28257	0.21511	0.061636	0.0	0.0		FALSE
RRP15	0.665535	none	UNMAPPED:RRP15	TRUE	10	0	0	4	FALSE		FALSE	FALSE	FALSE	0.026612	0.43375	0.62828	0.24891	0.044435	0.033174	0.48339	0.80658	0.30519	0.049464	0.0	0.0		FALSE
RRP1B	0.297977	none	STABLE:NEW-209	TRUE	10	1	1	2	FALSE	Hypertension=5e-10	FALSE	FALSE	FALSE	0.011169	0.20735	0.20331	0.99216	0.087261	5e-10	0.47924	0.77186	0.83205	0.95819	1.0	1.0	Pressure	FALSE
RRP36	0.787861	none	UNMAPPED:RRP36	TRUE	10	1	2	3	FALSE	Angina=0.0025291;CAD=0.00064975	FALSE	FALSE	FALSE	0.89275	0.0025291	0.00064975	0.51969	0.93961	0.023097	0.2544	0.13373	0.87782	0.67115	1.0	0.0	Coronary	FALSE
RRP7A	0.942286	none	UNMAPPED:RRP7A	TRUE	10	0	0	0	FALSE		FALSE	FALSE	FALSE	0.094538	0.34268	0.14045	0.32518	0.14473	0.12132	0.36006	0.54793	0.8962	0.11154	0.0	0.0		FALSE
RRP8	0.898027	none	UNMAPPED:RRP8	TRUE	10	0	0	1	FALSE		FALSE	FALSE	FALSE	0.51405	0.58741	0.44377	0.14803	0.14313	0.71818	0.55017	0.19822	0.01796	0.57547	0.0	0.0		FALSE
RRP9	0.670793	none	UNMAPPED:RRP9	TRUE	10	0	0	1	FALSE		FALSE	FALSE	FALSE	0.3668	0.4436	0.72516	0.57512	0.88058	0.21868	0.9786	0.024872	0.34332	0.059202	0.0	0.0		FALSE
RRS1	0.405192	none	UNMAPPED:RRS1	TRUE	10	0	0	1	FALSE		FALSE	FALSE	FALSE	0.78847	0.74714	0.94297	0.072737	0.66043	0.83887	0.95298	0.095715	0.33973	0.030634	0.0	0.0		FALSE
RS1	0.633642	none	UNMAPPED:RS1	TRUE	10	0	0	0	FALSE		FALSE	FALSE	FALSE	0.7399	0.11479	0.43092	0.48821	0.090394	0.22642	0.21167	0.072802	0.30931	0.56013	0.0	0.0		FALSE
RSAD1	0.904189	none	UNMAPPED:RSAD1	TRUE	10	0	0	0	FALSE		FALSE	FALSE	FALSE	0.53425	0.72265	0.68173	0.67035	0.22328	0.20445	0.63915	0.10464	0.42928	0.86333	0.0	0.0		FALSE
RSAD2	0.520363	none	UNMAPPED:RSAD2	TRUE	10	0	0	0	FALSE		FALSE	FALSE	FALSE	0.21265	0.13137	0.18057	0.99705	0.6782	0.65623	0.55699	0.61706	0.46858	0.29006	0.0	0.0		FALSE
RSBN1	0.121185	none	STABLE:ST2-4	TRUE	10	4	5	5	TRUE	AF=0.0037028;Angina=1.4098e-05;CAD=4e-09;Hypertension=9.172e-06;MI=0.00013108	FALSE	FALSE	FALSE	0.0037028	1.4098e-05	4e-09	0.71801	0.063632	9.172e-06	0.00013108	0.92989	0.055331	0.2869	3.0	2.0	Coronary;Arrhythmia;Pressure	TRUE
RSBN1L	0.835597	none	UNMAPPED:RSBN1L	TRUE	10	0	0	2	FALSE		FALSE	FALSE	FALSE	0.30533	0.86091	0.030347	0.11129	0.53004	0.019565	0.20132	0.84318	0.92723	0.8162	0.0	0.0		FALSE
RSC1A1	0.476147	none	UNMAPPED:RSC1A1	TRUE	10	1	1	1	FALSE	Hypertension=0.00096483	FALSE	FALSE	FALSE	0.059273	0.84332	0.73696	0.68958	0.54988	0.00096483	0.64844	0.60951	0.55943	0.19425	1.0	1.0	Pressure	FALSE
RSF1	0.697698	none	UNMAPPED:RSF1	TRUE	10	2	3	4	TRUE	HF=0.0080768;Hypertension=1.8102e-05;VTE=9.3861e-06	FALSE	FALSE	FALSE	0.055717	0.39141	0.020119	0.98945	0.0080768	1.8102e-05	0.35905	0.43367	0.070133	9.3861e-06	3.0	3.0	Myocardial;Pressure;Venous	TRUE
RSG1	0.608505	none	UNMAPPED:RSG1	TRUE	10	0	1	2	FALSE	CAD=0.0047544	FALSE	FALSE	FALSE	0.45655	0.36439	0.0047544	0.60591	0.2019	0.014366	0.42082	0.78429	0.41122	0.55774	1.0	0.0	Coronary	FALSE
RSL1D1	0.598436	none	UNMAPPED:RSL1D1	TRUE	10	0	0	0	FALSE		FALSE	FALSE	FALSE	0.45927	0.5554	0.46753	0.36664	0.35398	0.15534	0.13098	0.51133	0.89442	0.096388	0.0	0.0		FALSE
RSL24D1	0.657503	none	UNMAPPED:RSL24D1	TRUE	10	0	0	1	FALSE		FALSE	FALSE	FALSE	0.035402	0.51623	0.64997	0.52907	0.3812	0.11599	0.68627	0.64735	0.20611	0.65233	0.0	0.0		FALSE
RSPH1	0.889577	none	UNMAPPED:RSPH1	TRUE	10	0	0	0	FALSE		FALSE	FALSE	FALSE	0.21653	0.6286	0.78268	0.97359	0.24932	0.10056	0.15749	0.99101	0.66213	0.17226	0.0	0.0		FALSE
RSPH10B	0.557786	none	UNMAPPED:RSPH10B	TRUE	10	1	1	2	FALSE	Hypertension=0.00089498	FALSE	FALSE	FALSE	0.22042	0.02336	0.27023	0.99847	0.3279	0.00089498	0.4312	0.21709	0.55062	0.86082	1.0	1.0	Pressure	FALSE
RSPH10B2	0.487414	none	UNMAPPED:RSPH10B2	TRUE	10	0	0	0	FALSE		FALSE	FALSE	FALSE	0.38699	0.64698	0.64806	0.29959	0.92472	0.82905	0.61112	0.38814	0.14119	0.1396	0.0	0.0		FALSE
RSPH14	0.407261	none	UNMAPPED:RSPH14	TRUE	10	0	1	2	FALSE	VTE=0.0085871	FALSE	FALSE	FALSE	0.25051	0.38588	0.067936	0.2944	0.78725	0.52162	0.64889	0.6596	0.040537	0.0085871	1.0	1.0	Venous	FALSE
RSPH3	0.74277	none	UNMAPPED:RSPH3	TRUE	10	0	0	0	FALSE		FALSE	FALSE	FALSE	0.15025	0.52225	0.88761	0.85697	0.29808	0.76704	0.17595	0.83558	0.23331	0.73276	0.0	0.0		FALSE
RSPH4A	0.387442	none	UNMAPPED:RSPH4A	TRUE	10	0	0	0	FALSE		FALSE	FALSE	FALSE	0.077007	0.055742	0.21491	0.48721	0.87584	0.24584	0.24947	0.13708	0.94978	0.26792	0.0	0.0		FALSE
RSPH6A	0.0394738	q<0.05	V2L097	TRUE	10	3	5	5	TRUE	Angina=0.0026167;CAD=0.0028592;Hypertension=0.00071085;MI=0.0002306;VTE=0.00029292	TRUE	FALSE	FALSE	0.171	0.0026167	0.0028592	0.22074	0.51166	0.00071085	0.0002306	0.56344	0.87391	0.00029292	3.0	2.0	Coronary;Pressure;Venous	TRUE
RSPH9	0.611319	none	UNMAPPED:RSPH9	TRUE	10	0	1	4	FALSE	HF=0.0069469	FALSE	FALSE	FALSE	0.6349	0.017554	0.021123	0.82345	0.0069469	0.034147	0.072299	0.91122	0.71805	0.90228	1.0	1.0	Myocardial	FALSE
RSPO1	0.111546	none	STABLE:NEW-10	TRUE	10	1	1	2	FALSE	CAD=0.00078765	FALSE	FALSE	FALSE	0.87441	0.078624	0.00078765	0.64683	0.69154	0.18344	0.096233	0.74333	0.11333	0.028695	1.0	0.0	Coronary	FALSE
RSPO2	0.761399	none	UNMAPPED:RSPO2	TRUE	10	0	0	1	FALSE		FALSE	FALSE	FALSE	0.12737	0.36371	0.068869	0.97125	0.96609	0.57303	0.022565	0.82273	0.35578	0.41366	0.0	0.0		FALSE
RSPO3	0.196861	none	V2L040	TRUE	10	0	1	2	FALSE	Stroke=0.0070131	FALSE	FALSE	FALSE	0.55975	0.85519	0.55571	0.81577	0.93042	0.01452	0.50901	0.0070131	0.33208	0.3078	1.0	1.0	Cerebrovascular	FALSE
RSPO4	0.826589	none	UNMAPPED:RSPO4	TRUE	10	0	1	1	FALSE	VTE=0.0018671	FALSE	FALSE	FALSE	0.89697	0.83972	0.93404	0.45178	0.65774	0.70371	0.050914	0.42345	0.95293	0.0018671	1.0	1.0	Venous	FALSE
RSPRY1	0.96152	none	UNMAPPED:RSPRY1	TRUE	10	0	0	1	FALSE		FALSE	FALSE	FALSE	0.075797	0.33829	0.2827	0.7432	0.9202	0.022596	0.4792	0.64172	0.6377	0.54207	0.0	0.0		FALSE
RSRC1	0.371202	none	UNMAPPED:RSRC1	TRUE	10	1	2	4	FALSE	HF=0.0052422;Hypertension=2.5117e-06	FALSE	FALSE	FALSE	0.018576	0.16332	0.012184	0.77523	0.0052422	2.5117e-06	0.2807	0.91433	0.13284	0.54123	2.0	2.0	Myocardial;Pressure	FALSE
RSRC2	0.440766	none	UNMAPPED:RSRC2	TRUE	10	1	1	2	FALSE	AF=2.9961e-06	FALSE	FALSE	FALSE	2.9961e-06	0.22504	0.21059	0.72285	0.024735	0.31562	0.15294	0.46061	0.18789	0.061206	1.0	1.0	Arrhythmia	FALSE
RSRP1	0.470372	none	UNMAPPED:RSRP1	TRUE	10	1	1	2	FALSE	Hypertension=8.3941e-05	FALSE	FALSE	FALSE	0.095422	0.11605	0.015408	0.76363	0.89019	8.3941e-05	0.22172	0.78105	0.24814	0.35012	1.0	1.0	Pressure	FALSE
RSU1	0.719215	none	UNMAPPED:RSU1	TRUE	10	0	0	1	FALSE		FALSE	FALSE	FALSE	0.69392	0.33217	0.2208	0.1882	0.89556	0.13724	0.070622	0.083259	0.044615	0.12435	0.0	0.0		FALSE
RTBDN	0.951744	none	UNMAPPED:RTBDN	TRUE	10	1	1	3	FALSE	Hypertension=0.00010493	FALSE	FALSE	FALSE	0.011811	0.60186	0.47834	0.52155	0.071133	0.00010493	0.17373	0.014042	0.20241	0.16731	1.0	1.0	Pressure	FALSE
RTCA	0.570638	none	UNMAPPED:RTCA	TRUE	10	0	0	0	FALSE		FALSE	FALSE	FALSE	0.050911	0.93892	0.75458	0.58509	0.90178	0.31022	0.075437	0.91234	0.45863	0.80156	0.0	0.0		FALSE
RTCB	0.58132	none	UNMAPPED:RTCB	TRUE	10	0	0	0	FALSE		FALSE	FALSE	FALSE	0.19164	0.36071	0.076644	0.86069	0.177	0.17679	0.14947	0.66962	0.22233	0.8181	0.0	0.0		FALSE
RTEL1	0.770468	none	UNMAPPED:RTEL1	TRUE	10	1	1	2	FALSE	MI=0.00023863	FALSE	FALSE	FALSE	0.23833	0.58626	0.1663	0.41889	0.086738	0.01613	0.00023863	0.6724	0.16783	0.28183	1.0	0.0	Coronary	FALSE
RTF1	0.301934	none	STABLE:ST2-73	TRUE	10	4	5	5	TRUE	AF=0.0093086;Angina=0.00011101;CAD=0.00027146;Hypertension=5.4112e-12;MI=0.00013435	FALSE	FALSE	FALSE	0.0093086	0.00011101	0.00027146	0.93212	0.42885	5.4112e-12	0.00013435	0.07032	0.11174	0.12066	3.0	2.0	Coronary;Arrhythmia;Pressure	TRUE
RTFDC1	0.818367	none	UNMAPPED:RTFDC1	TRUE	10	0	0	0	FALSE		FALSE	FALSE	FALSE	0.75019	0.2607	0.10039	0.98571	0.18419	0.25042	0.1892	0.32814	0.19088	0.30006	0.0	0.0		FALSE
RTKN	0.634301	none	UNMAPPED:RTKN	TRUE	10	0	0	2	FALSE		FALSE	FALSE	FALSE	0.81629	0.26527	0.037799	0.027616	0.76526	0.068429	0.24349	0.66106	0.48687	0.97373	0.0	0.0		FALSE
RTKN2	0.708111	none	UNMAPPED:RTKN2	TRUE	10	0	2	3	FALSE	CAD=0.0027421;MI=0.0017405	FALSE	FALSE	FALSE	0.17618	0.027737	0.0027421	0.11442	0.1667	0.075802	0.0017405	0.17886	0.62841	0.46981	1.0	0.0	Coronary	FALSE
RTL1	0.65949	none	UNMAPPED:RTL1	TRUE	10	0	1	2	FALSE	Hypertension=0.00762	FALSE	FALSE	FALSE	0.16242	0.19821	0.12727	0.42942	0.61203	0.00762	0.40405	0.2454	0.74294	0.021059	1.0	1.0	Pressure	FALSE
RTN1	0.536681	none	UNMAPPED:RTN1	TRUE	10	1	2	4	FALSE	Angina=0.0075707;CAD=7.9318e-05	FALSE	FALSE	FALSE	0.085167	0.0075707	7.9318e-05	0.3108	0.030898	0.05726	0.25196	0.054166	0.16018	0.020802	1.0	0.0	Coronary	FALSE
RTN2	0.853409	none	UNMAPPED:RTN2	TRUE	10	3	3	4	TRUE	Angina=8.6118e-05;CAD=9.9664e-05;MI=1.9042e-06	FALSE	FALSE	FALSE	0.029545	8.6118e-05	9.9664e-05	0.9747	0.0795	0.2329	1.9042e-06	0.66548	0.21581	0.22796	1.0	0.0	Coronary	FALSE
RTN3	0.858293	none	UNMAPPED:RTN3	TRUE	10	0	0	2	FALSE		FALSE	FALSE	FALSE	0.06938	0.11596	0.040699	0.9832	0.72927	0.081418	0.17056	0.74237	0.805	0.036488	0.0	0.0		FALSE
RTN4	0.288559	none	UNMAPPED:RTN4	TRUE	10	0	1	1	FALSE	MI=0.001237	FALSE	FALSE	FALSE	0.30916	0.69281	0.24882	0.56207	0.45665	0.22071	0.001237	0.079802	0.40823	0.15998	1.0	0.0	Coronary	FALSE
RTN4IP1	0.946666	none	UNMAPPED:RTN4IP1	TRUE	10	0	0	5	FALSE		FALSE	FALSE	FALSE	0.046802	0.027316	0.019822	0.28329	0.33981	0.099227	0.024171	0.57301	0.67126	0.039325	0.0	0.0		FALSE
RTN4R	0.937542	none	UNMAPPED:RTN4R	TRUE	10	0	0	0	FALSE		FALSE	FALSE	FALSE	0.82933	0.068575	0.37925	0.12104	0.6967	0.70987	0.71146	0.70717	0.052539	0.79114	0.0	0.0		FALSE
RTN4RL1	0.613831	none	UNMAPPED:RTN4RL1	TRUE	10	0	0	1	FALSE		FALSE	FALSE	FALSE	0.13281	0.43032	0.42343	0.8915	0.66616	0.031657	0.45317	0.56003	0.72987	0.31128	0.0	0.0		FALSE
RTN4RL2	0.32084	none	UNMAPPED:RTN4RL2	TRUE	10	0	2	2	FALSE	Hypertension=0.0025439;VTE=0.0048829	FALSE	FALSE	FALSE	0.92819	0.12758	0.58742	0.98151	0.62012	0.0025439	0.23873	0.39778	0.93696	0.0048829	2.0	2.0	Pressure;Venous	FALSE
RTP1	0.572449	none	UNMAPPED:RTP1	TRUE	10	0	1	2	FALSE	CAD=0.0058496	FALSE	FALSE	FALSE	0.48205	0.75399	0.0058496	0.82621	0.45727	0.58052	0.091165	0.017871	0.25256	0.99265	1.0	0.0	Coronary	FALSE
RTP2	0.630869	none	UNMAPPED:RTP2	TRUE	10	0	0	0	FALSE		FALSE	FALSE	FALSE	0.3319	0.56644	0.25955	0.40724	0.72937	0.36011	0.67302	0.091526	0.43353	0.10029	0.0	0.0		FALSE
RTP3	0.776444	none	UNMAPPED:RTP3	TRUE	10	1	2	4	FALSE	Angina=0.009425;Hypertension=0.00041211	FALSE	FALSE	FALSE	0.025244	0.009425	0.041993	0.15044	0.54097	0.00041211	0.52704	0.39608	0.42183	0.98619	2.0	1.0	Coronary;Pressure	FALSE
RTP4	0.247609	none	UNMAPPED:RTP4	TRUE	10	0	0	0	FALSE		FALSE	FALSE	FALSE	0.88948	0.47904	0.36812	0.98622	0.76185	0.18143	0.40225	0.24072	0.32803	0.86074	0.0	0.0		FALSE
RTP5	0.81142	none	UNMAPPED:RTP5	TRUE	10	0	0	0	FALSE		FALSE	FALSE	FALSE	0.13363	0.95427	0.89567	0.61518	0.14881	0.31463	0.65899	0.15357	0.70263	0.56758	0.0	0.0		FALSE
RTTN	0.494856	none	UNMAPPED:RTTN	TRUE	10	0	1	1	FALSE	Cardiomyopathy=0.0091438	FALSE	FALSE	FALSE	0.20345	0.96616	0.21403	0.0091438	0.060799	0.71701	0.63345	0.79584	0.32851	0.42418	1.0	1.0	Myocardial	FALSE
RUFY1	0.472249	none	UNMAPPED:RUFY1	TRUE	10	0	0	1	FALSE		FALSE	FALSE	FALSE	0.96623	0.59107	0.21845	0.90686	0.66744	0.038574	0.24944	0.18033	0.1592	0.063491	0.0	0.0		FALSE
RUFY2	0.850774	none	UNMAPPED:RUFY2	TRUE	10	0	0	3	FALSE		FALSE	FALSE	FALSE	0.018411	0.059784	0.40552	0.74671	0.25521	0.022612	0.73275	0.81286	0.026797	0.16434	0.0	0.0		FALSE
RUFY3	0.320638	none	UNMAPPED:RUFY3	TRUE	10	0	0	1	FALSE		FALSE	FALSE	FALSE	0.053162	0.73969	0.81661	0.97226	0.9055	0.045973	0.75381	0.72418	0.74995	0.66712	0.0	0.0		FALSE
RUFY4	0.814814	none	UNMAPPED:RUFY4	TRUE	10	0	0	0	FALSE		FALSE	FALSE	FALSE	0.080184	0.37621	0.32733	0.95906	0.384	0.56248	0.47415	0.98032	0.33853	0.062899	0.0	0.0		FALSE
RUNDC1	0.49277	none	UNMAPPED:RUNDC1	TRUE	10	1	1	1	FALSE	Hypertension=0.00055938	FALSE	FALSE	FALSE	0.43244	0.69973	0.73964	0.82309	0.43961	0.00055938	0.50637	0.36154	0.098955	0.09462	1.0	1.0	Pressure	FALSE
RUNDC3A	0.482524	none	UNMAPPED:RUNDC3A	TRUE	10	0	1	3	FALSE	Hypertension=0.0011368	FALSE	FALSE	FALSE	0.19679	0.5183	0.027907	0.50237	0.51408	0.0011368	0.035282	0.86482	0.78071	0.2834	1.0	1.0	Pressure	FALSE
RUNDC3B	0.95301	none	UNMAPPED:RUNDC3B	TRUE	10	1	1	3	FALSE	Hypertension=0.00074248	FALSE	FALSE	FALSE	0.025256	0.26903	0.011446	0.42859	0.15176	0.00074248	0.10229	0.89973	0.19584	0.82942	1.0	1.0	Pressure	FALSE
RUNX1	0.708111	none	UNMAPPED:RUNX1	TRUE	10	0	1	3	FALSE	Stroke=0.0087981	FALSE	FALSE	FALSE	0.024811	0.18219	0.049632	0.97996	0.521	0.083901	0.11104	0.0087981	0.22619	0.11587	1.0	1.0	Cerebrovascular	FALSE
RUNX1T1	0.81682	none	UNMAPPED:RUNX1T1	TRUE	10	0	0	3	FALSE		FALSE	FALSE	FALSE	0.71131	0.36867	0.11617	0.033702	0.16387	0.024496	0.59304	0.041354	0.66858	0.94373	0.0	0.0		FALSE
RUNX2	0.608505	none	UNMAPPED:RUNX2	TRUE	10	0	0	1	FALSE		FALSE	FALSE	FALSE	0.33862	0.76753	0.35417	0.68308	0.5475	0.01551	0.28298	0.95219	0.39984	0.8277	0.0	0.0		FALSE
RUNX3	0.828012	none	UNMAPPED:RUNX3	TRUE	10	1	2	5	FALSE	Angina=0.002508;Hypertension=0.00018172	FALSE	FALSE	FALSE	0.48098	0.002508	0.030156	0.96382	0.43856	0.00018172	0.02411	0.19292	0.022456	0.077262	2.0	1.0	Coronary;Pressure	FALSE
RUSC1	0.956029	none	UNMAPPED:RUSC1	TRUE	10	1	2	3	FALSE	AF=6.0859e-08;HF=0.0010961	FALSE	FALSE	FALSE	6.0859e-08	0.4568	0.085372	0.24423	0.0010961	0.014014	0.37221	0.097339	0.57816	0.1008	2.0	2.0	Arrhythmia;Myocardial	FALSE
RUSC1-AS1	0.936077	none	UNMAPPED:RUSC1-AS1	TRUE	10	1	2	3	FALSE	AF=2.7998e-07;HF=0.0064674	FALSE	FALSE	FALSE	2.7998e-07	0.36723	0.051909	0.14123	0.0064674	0.020821	0.12447	0.20805	0.60161	0.47972	2.0	2.0	Arrhythmia;Myocardial	FALSE
RUSC2	0.528739	none	UNMAPPED:RUSC2	TRUE	10	0	0	1	FALSE		FALSE	FALSE	FALSE	0.48336	0.25794	0.099934	0.44999	0.22841	0.044387	0.10857	0.15806	0.53187	0.84628	0.0	0.0		FALSE
RUVBL1	0.283537	none	STABLE:NEW-232	TRUE	10	1	1	1	FALSE	AF=0.00045092	FALSE	FALSE	FALSE	0.00045092	0.77634	0.79174	0.1311	0.39204	0.33073	0.27664	0.32207	0.2545	0.63248	1.0	1.0	Arrhythmia	FALSE
RUVBL2	0.662129	none	UNMAPPED:RUVBL2	TRUE	10	0	1	3	FALSE	CAD=0.0087209	FALSE	FALSE	FALSE	0.23306	0.034528	0.0087209	0.6448	0.69481	0.16822	0.029807	0.13248	0.22121	0.49689	1.0	0.0	Coronary	FALSE
RWDD1	0.33419	none	UNMAPPED:RWDD1	TRUE	10	0	0	0	FALSE		FALSE	FALSE	FALSE	0.084166	0.076557	0.11689	0.80613	0.89203	0.50877	0.23361	0.52879	0.67283	0.38779	0.0	0.0		FALSE
RWDD2A	0.947796	none	UNMAPPED:RWDD2A	TRUE	10	0	0	1	FALSE		FALSE	FALSE	FALSE	0.49992	0.61598	0.9957	0.98356	0.68095	0.044092	0.71314	0.4535	0.50529	0.24776	0.0	0.0		FALSE
RWDD2B	0.31156	none	UNMAPPED:RWDD2B	TRUE	10	0	3	3	TRUE	AF=0.0098883;CAD=0.0070059;MI=0.0071535	FALSE	FALSE	FALSE	0.0098883	0.1473	0.0070059	0.86329	0.079392	0.14396	0.0071535	0.57837	0.23477	0.46831	2.0	1.0	Coronary;Arrhythmia	FALSE
RWDD3	0.544517	none	UNMAPPED:RWDD3	TRUE	10	0	2	3	FALSE	Angina=0.0023292;CAD=0.0082531	FALSE	FALSE	FALSE	0.32167	0.0023292	0.0082531	0.30182	0.2426	0.44609	0.028293	0.67357	0.47408	0.99503	1.0	0.0	Coronary	FALSE
RWDD4	0.259007	none	UNMAPPED:RWDD4	TRUE	10	0	1	1	FALSE	AF=0.0036115	FALSE	FALSE	FALSE	0.0036115	0.83467	0.72531	0.20748	0.60492	0.95619	0.73443	0.63389	0.28657	0.59821	1.0	1.0	Arrhythmia	FALSE
RXFP1	0.594244	none	UNMAPPED:RXFP1	TRUE	10	0	1	2	FALSE	HF=0.0039011	FALSE	FALSE	FALSE	0.20691	0.26877	0.68996	0.52644	0.0039011	0.046916	0.76198	0.071161	0.65357	0.56766	1.0	1.0	Myocardial	FALSE
RXFP2	0.470089	none	UNMAPPED:RXFP2	TRUE	10	0	0	0	FALSE		FALSE	FALSE	FALSE	0.29692	0.89047	0.54317	0.20953	0.41866	0.26671	0.53621	0.69805	0.9496	0.52084	0.0	0.0		FALSE
RXFP3	0.884077	none	UNMAPPED:RXFP3	TRUE	10	0	0	2	FALSE		FALSE	FALSE	FALSE	0.75035	0.021708	0.017069	0.5318	0.46834	0.45611	0.050921	0.38019	0.27453	0.83145	0.0	0.0		FALSE
RXFP4	0.703709	none	UNMAPPED:RXFP4	TRUE	10	0	0	1	FALSE		FALSE	FALSE	FALSE	0.84498	0.084484	0.27756	0.039215	0.4807	0.23034	0.20979	0.57557	0.12693	0.83739	0.0	0.0		FALSE
RXRA	0.529049	none	UNMAPPED:RXRA	TRUE	10	0	0	1	FALSE		FALSE	FALSE	FALSE	0.2613	0.51655	0.047043	0.11416	0.5438	0.61564	0.226	0.334	0.81788	0.07093	0.0	0.0		FALSE
RXRB	0.697068	none	UNMAPPED:RXRB	TRUE	10	0	0	1	FALSE		FALSE	FALSE	FALSE	0.77685	0.57409	0.018853	0.78865	0.32583	0.14433	0.1429	0.44476	0.17015	0.88646	0.0	0.0		FALSE
RXRG	0.462634	none	UNMAPPED:RXRG	TRUE	10	0	0	1	FALSE		FALSE	FALSE	FALSE	0.01848	0.74457	0.25006	0.77233	0.14282	0.18473	0.053026	0.97511	0.41742	0.81404	0.0	0.0		FALSE
RYBP	0.596754	none	UNMAPPED:RYBP	TRUE	10	0	0	2	FALSE		FALSE	FALSE	FALSE	0.65282	0.43866	0.25881	0.8612	0.58197	0.039714	0.037497	0.081012	0.32656	0.3874	0.0	0.0		FALSE
RYK	0.278664	none	STABLE:NEW-234	TRUE	10	1	3	4	TRUE	AF=0.0033836;HF=0.0046252;Hypertension=3.8994e-10	FALSE	FALSE	FALSE	0.0033836	0.12366	0.057748	0.98772	0.0046252	3.8994e-10	0.028051	0.20334	0.15986	0.35832	3.0	3.0	Arrhythmia;Myocardial;Pressure	TRUE
RYR1	0.726784	none	UNMAPPED:RYR1	TRUE	10	1	1	1	FALSE	VTE=0.00045673	FALSE	FALSE	FALSE	0.1004	0.64236	0.51637	0.85153	0.39718	0.41643	0.25291	0.65748	0.69927	0.00045673	1.0	1.0	Venous	FALSE
RYR2	0.543802	none	UNMAPPED:RYR2	TRUE	10	0	2	4	FALSE	Stroke=0.0082058;VTE=0.0085233	FALSE	FALSE	FALSE	0.22335	0.80028	0.047593	0.051666	0.010851	0.34058	0.1634	0.0082058	0.27775	0.0085233	2.0	2.0	Cerebrovascular;Venous	FALSE
RYR3	0.765151	none	UNMAPPED:RYR3	TRUE	10	0	0	0	FALSE		FALSE	FALSE	FALSE	0.09068	0.96551	0.32936	0.80123	0.10141	0.064299	0.49488	0.38044	0.66752	0.18361	0.0	0.0		FALSE
S100A1	0.856148	none	UNMAPPED:S100A1	TRUE	10	0	2	3	FALSE	AF=0.007802;Stroke=0.0036062	FALSE	FALSE	FALSE	0.007802	0.84957	0.40489	0.3969	0.29291	0.069734	0.013985	0.0036062	0.070484	0.92141	2.0	2.0	Arrhythmia;Cerebrovascular	FALSE
S100A10	0.665548	none	UNMAPPED:S100A10	TRUE	10	1	1	5	FALSE	AF=1.0158e-05	FALSE	FALSE	FALSE	1.0158e-05	0.022655	0.013212	0.098981	0.38722	0.023688	0.020052	0.31445	0.55521	0.16926	1.0	1.0	Arrhythmia	FALSE
S100A11	0.965183	none	UNMAPPED:S100A11	TRUE	10	0	0	1	FALSE		FALSE	FALSE	FALSE	0.035688	0.31879	0.34481	0.05665	0.71192	0.3134	0.27359	0.66009	0.46585	0.26763	0.0	0.0		FALSE
S100A12	0.806252	none	UNMAPPED:S100A12	TRUE	10	1	2	5	FALSE	Angina=0.0081924;Hypertension=0.00063036	FALSE	FALSE	FALSE	0.026104	0.0081924	0.023897	0.14984	0.06484	0.00063036	0.014146	0.70521	0.82699	0.89711	2.0	1.0	Coronary;Pressure	FALSE
S100A13	0.924834	none	UNMAPPED:S100A13	TRUE	10	1	3	5	TRUE	AF=0.0036688;MI=0.0053783;Stroke=0.00026157	FALSE	FALSE	FALSE	0.0036688	0.8209	0.17828	0.64085	0.11972	0.010581	0.0053783	0.00026157	0.032606	0.9947	3.0	2.0	Coronary;Arrhythmia;Cerebrovascular	TRUE
S100A14	0.923198	none	UNMAPPED:S100A14	TRUE	10	1	1	4	FALSE	Stroke=0.00081619	FALSE	FALSE	FALSE	0.034459	0.76769	0.60885	0.59665	0.33461	0.06949	0.01255	0.00081619	0.029374	0.9708	1.0	1.0	Cerebrovascular	FALSE
S100A16	0.902908	none	UNMAPPED:S100A16	TRUE	10	1	1	4	FALSE	Stroke=0.00043248	FALSE	FALSE	FALSE	0.012568	0.8127	0.80698	0.69745	0.41045	0.04855	0.01806	0.00043248	0.10372	0.77613	1.0	1.0	Cerebrovascular	FALSE
S100A2	0.941302	none	UNMAPPED:S100A2	TRUE	10	0	0	1	FALSE		FALSE	FALSE	FALSE	0.23857	0.39553	0.20991	0.56641	0.028475	0.15295	0.25605	0.49516	0.40908	0.40122	0.0	0.0		FALSE
S100A3	0.890927	none	UNMAPPED:S100A3	TRUE	10	0	0	0	FALSE		FALSE	FALSE	FALSE	0.52352	0.22755	0.10383	0.15247	0.069622	0.52389	0.8866	0.61449	0.50461	0.30735	0.0	0.0		FALSE
S100A4	0.783819	none	UNMAPPED:S100A4	TRUE	10	0	0	0	FALSE		FALSE	FALSE	FALSE	0.12811	0.21156	0.14676	0.58169	0.53268	0.26695	0.17629	0.62152	0.47151	0.25963	0.0	0.0		FALSE
S100A5	0.838827	none	UNMAPPED:S100A5	TRUE	10	0	0	1	FALSE		FALSE	FALSE	FALSE	0.057107	0.30075	0.28182	0.29008	0.044894	0.31732	0.082571	0.92026	0.44052	0.27185	0.0	0.0		FALSE
S100A6	0.897091	none	UNMAPPED:S100A6	TRUE	10	0	0	0	FALSE		FALSE	FALSE	FALSE	0.87415	0.80627	0.96925	0.42214	0.062598	0.34852	0.15859	0.41426	0.57988	0.29873	0.0	0.0		FALSE
S100A7	0.666593	none	UNMAPPED:S100A7	TRUE	10	0	0	2	FALSE		FALSE	FALSE	FALSE	0.44919	0.023664	0.067455	0.16544	0.069555	0.28429	0.012702	0.23593	0.78833	0.079324	0.0	0.0		FALSE
S100A7A	0.950266	none	UNMAPPED:S100A7A	TRUE	10	0	0	1	FALSE		FALSE	FALSE	FALSE	0.20396	0.025506	0.062509	0.28075	0.52797	0.069947	0.7567	0.47913	0.70507	0.98901	0.0	0.0		FALSE
S100A7L2	0.872769	none	UNMAPPED:S100A7L2	TRUE	10	0	0	0	FALSE		FALSE	FALSE	FALSE	0.18917	0.050519	0.33442	0.63934	0.62288	0.76045	0.2433	0.85046	0.4982	0.20887	0.0	0.0		FALSE
S100A8	0.896233	none	UNMAPPED:S100A8	TRUE	10	0	1	3	FALSE	Hypertension=0.0019834	FALSE	FALSE	FALSE	0.014923	0.01585	0.23226	0.06743	0.98348	0.0019834	0.18984	0.3392	0.98982	0.66701	1.0	1.0	Pressure	FALSE
S100A9	0.80075	none	UNMAPPED:S100A9	TRUE	10	0	1	3	FALSE	Stroke=0.0069763	FALSE	FALSE	FALSE	0.28687	0.064448	0.048247	0.46312	0.70941	0.07215	0.32374	0.0069763	0.03287	0.71883	1.0	1.0	Cerebrovascular	FALSE
S100B	0.930106	none	UNMAPPED:S100B	TRUE	10	0	0	0	FALSE		FALSE	FALSE	FALSE	0.11615	0.31363	0.18924	0.31448	0.31376	0.11221	0.080727	0.2936	0.18761	0.34565	0.0	0.0		FALSE
S100G	0.70077	none	UNMAPPED:S100G	TRUE	10	0	0	1	FALSE		FALSE	FALSE	FALSE	0.055894	0.23672	0.47298	0.16193	0.42868	0.047923	0.33187	0.83617	0.70666	0.60738	0.0	0.0		FALSE
S100P	0.565609	none	UNMAPPED:S100P	TRUE	10	0	1	1	FALSE	TIA=0.0056895	FALSE	FALSE	FALSE	0.4851	0.26773	0.20956	0.90137	0.49306	0.49749	0.57209	0.43996	0.0056895	0.38752	1.0	1.0	Cerebrovascular	FALSE
S100PBP	0.7069	none	UNMAPPED:S100PBP	TRUE	10	0	0	0	FALSE		FALSE	FALSE	FALSE	0.40618	0.18984	0.19089	0.42159	0.97933	0.077225	0.052599	0.17131	0.56558	0.24964	0.0	0.0		FALSE
S100Z	0.81093	none	UNMAPPED:S100Z	TRUE	10	0	0	0	FALSE		FALSE	FALSE	FALSE	0.89978	0.29483	0.52305	0.22642	0.73467	0.1193	0.57003	0.26217	0.94495	0.062957	0.0	0.0		FALSE
S1PR1	0.338413	none	UNMAPPED:S1PR1	TRUE	10	0	1	1	FALSE	AF=0.0067742	FALSE	FALSE	FALSE	0.0067742	0.49539	0.59656	0.89148	0.617	0.62458	0.6209	0.73355	0.95805	0.67605	1.0	1.0	Arrhythmia	FALSE
S1PR2	0.723617	none	UNMAPPED:S1PR2	TRUE	10	3	5	5	TRUE	AF=0.00048561;Angina=0.0011109;CAD=8.2902e-05;Hypertension=0.001735;MI=0.00012871	FALSE	FALSE	FALSE	0.00048561	0.0011109	8.2902e-05	0.31284	0.33476	0.001735	0.00012871	0.13943	0.12982	0.12969	3.0	2.0	Coronary;Arrhythmia;Pressure	TRUE
S1PR3	0.625713	none	UNMAPPED:S1PR3	TRUE	10	0	0	0	FALSE		FALSE	FALSE	FALSE	0.25873	0.10286	0.19283	0.34018	0.59031	0.46591	0.65483	0.94512	0.90346	0.17692	0.0	0.0		FALSE
S1PR4	0.854908	none	UNMAPPED:S1PR4	TRUE	10	0	0	2	FALSE		FALSE	FALSE	FALSE	0.076357	0.32181	0.83226	0.34903	0.20173	0.012828	0.17349	0.45175	0.045862	0.30087	0.0	0.0		FALSE
S1PR5	0.572449	none	UNMAPPED:S1PR5	TRUE	10	6	7	7	TRUE	AF=0.00010975;Angina=7.6106e-06;CAD=3.1074e-07;HF=0.007555;Hypertension=1.2009e-08;MI=2.3596e-06;VTE=2.4692e-05	FALSE	FALSE	FALSE	0.00010975	7.6106e-06	3.1074e-07	0.20646	0.007555	1.2009e-08	2.3596e-06	0.065175	0.21319	2.4692e-05	5.0	4.0	Coronary;Arrhythmia;Myocardial;Pressure;Venous	TRUE
SAA1	0.952976	none	UNMAPPED:SAA1	TRUE	10	0	0	1	FALSE		FALSE	FALSE	FALSE	0.01937	0.55179	0.39717	0.73283	0.92754	0.065774	0.21812	0.29833	0.1609	0.95184	0.0	0.0		FALSE
SAA2	0.848763	none	UNMAPPED:SAA2	TRUE	10	0	0	0	FALSE		FALSE	FALSE	FALSE	0.41665	0.17242	0.6009	0.56462	0.75693	0.86206	0.51897	0.92168	0.13531	0.37895	0.0	0.0		FALSE
SAA2-SAA4	0.865167	none	UNMAPPED:SAA2-SAA4	TRUE	10	0	0	0	FALSE		FALSE	FALSE	FALSE	0.27126	0.34346	0.68205	0.38877	0.75725	0.92876	0.71009	0.96804	0.29197	0.39755	0.0	0.0		FALSE
SAA4	0.788549	none	UNMAPPED:SAA4	TRUE	10	0	0	0	FALSE		FALSE	FALSE	FALSE	0.15441	0.79448	0.68347	0.27356	0.64	0.87666	0.84832	0.92788	0.74635	0.33878	0.0	0.0		FALSE
SAAL1	0.543802	none	UNMAPPED:SAAL1	TRUE	10	1	3	4	TRUE	Angina=0.0030473;CAD=0.00027612;MI=0.001446	FALSE	FALSE	FALSE	0.041809	0.0030473	0.00027612	0.45649	0.22677	0.38386	0.001446	0.42095	0.59071	0.050713	1.0	0.0	Coronary	FALSE
SAC3D1	0.616979	none	UNMAPPED:SAC3D1	TRUE	10	0	1	3	FALSE	CAD=0.0033269	FALSE	FALSE	FALSE	0.48443	0.021213	0.0033269	0.6062	0.52117	0.15628	0.03777	0.1272	0.82017	0.5986	1.0	0.0	Coronary	FALSE
SACM1L	0.898715	none	UNMAPPED:SACM1L	TRUE	10	0	0	2	FALSE		FALSE	FALSE	FALSE	0.01705	0.062579	0.030116	0.96731	0.78758	0.14089	0.26478	0.52668	0.15531	0.61432	0.0	0.0		FALSE
SACS	0.792879	none	UNMAPPED:SACS	TRUE	10	0	1	1	FALSE	MI=0.0097522	FALSE	FALSE	FALSE	0.1453	0.59895	0.41254	0.59182	0.66826	0.70709	0.0097522	0.9888	0.64205	0.60168	1.0	0.0	Coronary	FALSE
SAE1	0.380367	none	UNMAPPED:SAE1	TRUE	10	0	1	1	FALSE	Hypertension=0.0024269	FALSE	FALSE	FALSE	0.063378	0.54949	0.22994	0.97841	0.84075	0.0024269	0.64122	0.19989	0.25592	0.18498	1.0	1.0	Pressure	FALSE
SAFB	0.645517	none	UNMAPPED:SAFB	TRUE	10	0	0	0	FALSE		FALSE	FALSE	FALSE	0.53166	0.66805	0.72594	0.89198	0.34925	0.44182	0.61193	0.49486	0.91739	0.70197	0.0	0.0		FALSE
SAFB2	0.387442	none	UNMAPPED:SAFB2	TRUE	10	0	0	0	FALSE		FALSE	FALSE	FALSE	0.65804	0.87412	0.41436	0.9149	0.62898	0.21232	0.637	0.56976	0.5758	0.66021	0.0	0.0		FALSE
SAG	0.530694	none	UNMAPPED:SAG	TRUE	10	2	3	5	TRUE	Angina=0.0023711;CAD=0.00054453;Hypertension=3.8546e-05	FALSE	FALSE	FALSE	0.041185	0.0023711	0.00054453	0.99972	0.89522	3.8546e-05	0.0102	0.60105	0.70461	0.6926	2.0	1.0	Coronary;Pressure	FALSE
SAGE1	0.618352	none	UNMAPPED:SAGE1	TRUE	10	0	0	0	FALSE		FALSE	FALSE	FALSE	0.49241	0.27253	0.11086	0.82626	0.30318	0.30874	0.19207	0.7939	0.86174	0.062753	0.0	0.0		FALSE
SAGE2P	0.343344	none	UNMAPPED:SAGE2P	TRUE	10	1	2	3	FALSE	Angina=0.00035027;CAD=0.0028129	FALSE	FALSE	FALSE	0.02121	0.00035027	0.0028129	0.98512	0.077478	0.14074	0.051769	0.76544	0.51971	0.53978	1.0	0.0	Coronary	FALSE
SALL1	0.386322	none	UNMAPPED:SALL1	TRUE	10	0	0	1	FALSE		FALSE	FALSE	FALSE	0.074991	0.27379	0.13996	0.69637	0.47173	0.01909	0.90899	0.84694	0.34708	0.75032	0.0	0.0		FALSE
SALL2	0.606792	none	UNMAPPED:SALL2	TRUE	10	0	1	2	FALSE	CAD=0.0097239	FALSE	FALSE	FALSE	0.41594	0.034117	0.0097239	0.20706	0.76292	0.8439	0.18639	0.097241	0.43934	0.55342	1.0	0.0	Coronary	FALSE
SALL3	0.441361	none	UNMAPPED:SALL3	TRUE	10	0	1	1	FALSE	AF=0.0062338	FALSE	FALSE	FALSE	0.0062338	0.31391	0.281	0.85646	0.4584	0.10144	0.16228	0.54039	0.06075	0.74868	1.0	1.0	Arrhythmia	FALSE
SALL4	0.818024	none	UNMAPPED:SALL4	TRUE	10	0	0	0	FALSE		FALSE	FALSE	FALSE	0.27057	0.084196	0.057142	0.81518	0.17104	0.0808	0.87111	0.812	0.4303	0.78918	0.0	0.0		FALSE
SAMD1	0.732102	none	UNMAPPED:SAMD1	TRUE	10	0	0	0	FALSE		FALSE	FALSE	FALSE	0.43731	0.71463	0.22872	0.45549	0.66355	0.88808	0.85244	0.39179	0.45121	0.99962	0.0	0.0		FALSE
SAMD10	0.486566	none	UNMAPPED:SAMD10	TRUE	10	0	0	1	FALSE		FALSE	FALSE	FALSE	0.86885	0.10374	0.088158	0.8193	0.72475	0.16853	0.021808	0.26494	0.36278	0.10638	0.0	0.0		FALSE
SAMD11	0.831047	none	UNMAPPED:SAMD11	TRUE	10	0	1	2	FALSE	Stroke=0.0042916	FALSE	FALSE	FALSE	0.13383	0.17936	0.12113	0.74802	0.084509	0.17618	0.80839	0.0042916	0.021268	0.14786	1.0	1.0	Cerebrovascular	FALSE
SAMD12	0.939937	none	UNMAPPED:SAMD12	TRUE	10	0	1	2	FALSE	Hypertension=0.0041085	FALSE	FALSE	FALSE	0.11867	0.04929	0.051125	0.074646	0.060597	0.0041085	0.051561	0.48831	0.41743	0.23818	1.0	1.0	Pressure	FALSE
SAMD13	0.864257	none	UNMAPPED:SAMD13	TRUE	10	0	0	1	FALSE		FALSE	FALSE	FALSE	0.32299	0.073109	0.069522	0.94094	0.095135	0.067983	0.85893	0.015816	0.22599	0.11508	0.0	0.0		FALSE
SAMD14	0.821035	none	UNMAPPED:SAMD14	TRUE	10	1	1	2	FALSE	Angina=0.00084835	FALSE	FALSE	FALSE	0.51891	0.00084835	0.029861	0.66061	0.94481	0.27607	0.59441	0.1209	0.32211	0.67757	1.0	0.0	Coronary	FALSE
SAMD15	0.672064	none	UNMAPPED:SAMD15	TRUE	10	0	2	2	FALSE	Angina=0.0021672;CAD=0.0063896	FALSE	FALSE	FALSE	0.24716	0.0021672	0.0063896	0.19001	0.44523	0.22871	0.1093	0.32894	0.57114	0.57526	1.0	0.0	Coronary	FALSE
SAMD3	0.684531	none	UNMAPPED:SAMD3	TRUE	10	0	0	0	FALSE		FALSE	FALSE	FALSE	0.19405	0.89714	0.69039	0.42237	0.58174	0.38585	0.79895	0.64646	0.057857	0.583	0.0	0.0		FALSE
SAMD4A	0.725494	none	UNMAPPED:SAMD4A	TRUE	10	0	0	2	FALSE		FALSE	FALSE	FALSE	0.023421	0.22963	0.37382	0.89761	0.85006	0.39074	0.8615	0.49409	0.98978	0.043866	0.0	0.0		FALSE
SAMD4B	0.815651	none	UNMAPPED:SAMD4B	TRUE	10	0	0	0	FALSE		FALSE	FALSE	FALSE	0.096335	0.25418	0.30518	0.17211	0.26652	0.53475	0.5484	0.62689	0.33485	0.11322	0.0	0.0		FALSE
SAMD5	0.642519	none	UNMAPPED:SAMD5	TRUE	10	0	0	1	FALSE		FALSE	FALSE	FALSE	0.94283	0.044154	0.11548	0.79348	0.45939	0.36	0.7896	0.54773	0.50385	0.19101	0.0	0.0		FALSE
SAMD7	0.31197	none	STABLE:NEW-239	TRUE	10	0	0	3	FALSE		FALSE	FALSE	FALSE	0.044824	0.67519	0.70724	0.037931	0.88432	0.012864	0.061054	0.4698	0.35341	0.39042	0.0	0.0		FALSE
SAMD8	0.0781936	none	V2L061	TRUE	10	3	4	6	TRUE	AF=0.00054071;Angina=0.00044305;HF=0.0070064;Hypertension=6.6207e-05	FALSE	FALSE	FALSE	0.00054071	0.00044305	0.033414	0.95255	0.0070064	6.6207e-05	0.01866	0.3644	0.39172	0.40001	4.0	3.0	Coronary;Arrhythmia;Myocardial;Pressure	TRUE
SAMD9	0.860137	none	UNMAPPED:SAMD9	TRUE	10	0	0	1	FALSE		FALSE	FALSE	FALSE	0.097317	0.37116	0.18451	0.8791	0.5422	0.014624	0.82487	0.61187	0.64455	0.77038	0.0	0.0		FALSE
SAMD9L	0.787861	none	UNMAPPED:SAMD9L	TRUE	10	0	0	0	FALSE		FALSE	FALSE	FALSE	0.26065	0.081263	0.12756	0.55764	0.26702	0.09251	0.20113	0.31537	0.70967	0.99435	0.0	0.0		FALSE
SAMHD1	0.228626	none	UNMAPPED:SAMHD1	TRUE	10	0	0	2	FALSE		FALSE	FALSE	FALSE	0.15194	0.19123	0.43112	0.95386	0.50177	0.34012	0.59867	0.045485	0.087399	0.035768	0.0	0.0		FALSE
SAMM50	0.389975	none	UNMAPPED:SAMM50	TRUE	10	0	0	3	FALSE		FALSE	FALSE	FALSE	0.31368	0.025074	0.032404	0.2364	0.106	0.15272	0.12522	0.97327	0.016731	0.15066	0.0	0.0		FALSE
SAMSN1	0.750089	none	UNMAPPED:SAMSN1	TRUE	10	0	0	0	FALSE		FALSE	FALSE	FALSE	0.067915	0.43249	0.3087	0.91504	0.46062	0.17082	0.7901	0.82938	0.90066	0.30721	0.0	0.0		FALSE
SAP130	0.678498	none	UNMAPPED:SAP130	TRUE	10	0	0	0	FALSE		FALSE	FALSE	FALSE	0.47589	0.43201	0.065995	0.72132	0.81467	0.12806	0.30337	0.7582	0.27829	0.41026	0.0	0.0		FALSE
SAP18	0.851491	none	UNMAPPED:SAP18	TRUE	10	0	0	0	FALSE		FALSE	FALSE	FALSE	0.11995	0.42616	0.73598	0.80422	0.16717	0.28606	0.88539	0.57371	0.35704	0.76265	0.0	0.0		FALSE
SAP25	0.247609	none	STABLE:NEW-299	TRUE	10	0	0	1	FALSE		FALSE	FALSE	FALSE	0.37788	0.4477	0.5199	0.90784	0.044568	0.30829	0.33315	0.89321	0.15189	0.58553	0.0	0.0		FALSE
SAP30	0.415042	none	UNMAPPED:SAP30	TRUE	10	0	0	2	FALSE		FALSE	FALSE	FALSE	0.63226	0.011446	0.36731	0.93322	0.013078	0.34246	0.13624	0.77559	0.5611	0.57842	0.0	0.0		FALSE
SAP30BP	0.725875	none	UNMAPPED:SAP30BP	TRUE	10	0	0	1	FALSE		FALSE	FALSE	FALSE	0.46923	0.55131	0.076147	0.79091	0.74856	0.027189	0.87052	0.586	0.085981	0.26524	0.0	0.0		FALSE
SAP30L	0.462092	none	UNMAPPED:SAP30L	TRUE	10	0	0	1	FALSE		FALSE	FALSE	FALSE	0.214	0.52929	0.37584	0.98929	0.53825	0.020435	0.3371	0.26563	0.14667	0.32712	0.0	0.0		FALSE
SAPCD1	0.720588	none	UNMAPPED:SAPCD1	TRUE	10	1	2	5	FALSE	AF=1.3094e-06;Hypertension=0.001966	FALSE	FALSE	FALSE	1.3094e-06	0.35137	0.036307	0.64605	0.078282	0.001966	0.024879	0.015256	0.21918	0.080806	2.0	2.0	Arrhythmia;Pressure	FALSE
SAPCD2	0.814938	none	UNMAPPED:SAPCD2	TRUE	10	0	0	0	FALSE		FALSE	FALSE	FALSE	0.68513	0.36275	0.34352	0.47942	0.50428	0.27037	0.59667	0.29118	0.65108	0.12673	0.0	0.0		FALSE
SAR1A	0.535679	none	UNMAPPED:SAR1A	TRUE	10	0	0	0	FALSE		FALSE	FALSE	FALSE	0.6868	0.08921	0.062655	0.52437	0.4049	0.65923	0.38261	0.29644	0.056328	0.1263	0.0	0.0		FALSE
SAR1B	0.686589	none	UNMAPPED:SAR1B	TRUE	10	0	1	2	FALSE	Angina=0.005556	FALSE	FALSE	FALSE	0.20103	0.005556	0.059989	0.24499	0.032628	0.4901	0.23483	0.35516	0.41124	0.8827	1.0	0.0	Coronary	FALSE
SARAF	0.680948	none	UNMAPPED:SARAF	TRUE	10	0	0	0	FALSE		FALSE	FALSE	FALSE	0.65836	0.60042	0.77923	0.46587	0.74357	0.22175	0.38682	0.32019	0.42598	0.07395	0.0	0.0		FALSE
SARDH	0.245305	none	UNMAPPED:SARDH	TRUE	10	2	4	5	TRUE	CAD=0.0091821;Hypertension=1.767e-07;MI=0.0083468;VTE=3.6519e-05	FALSE	FALSE	FALSE	0.035637	0.070389	0.0091821	0.16131	0.28869	1.767e-07	0.0083468	0.55293	0.54199	3.6519e-05	3.0	2.0	Coronary;Pressure;Venous	TRUE
SARM1	0.561938	none	UNMAPPED:SARM1	TRUE	10	1	2	3	FALSE	Hypertension=0.00026252;Stroke=0.0013605	FALSE	FALSE	FALSE	0.22686	0.95272	0.60043	0.60518	0.67268	0.00026252	0.53532	0.0013605	0.91529	0.045815	2.0	2.0	Pressure;Cerebrovascular	FALSE
SARNP	0.737771	none	UNMAPPED:SARNP	TRUE	10	1	1	2	FALSE	Hypertension=0.00037473	FALSE	FALSE	FALSE	0.06176	0.12483	0.16098	0.76255	0.57067	0.00037473	0.18683	0.1507	0.25088	0.033343	1.0	1.0	Pressure	FALSE
SARS	0.5151	none	UNMAPPED:SARS	TRUE	10	1	3	7	TRUE	Angina=0.0034333;CAD=0.001041;VTE=0.00083356	FALSE	FALSE	FALSE	0.020282	0.0034333	0.001041	0.56279	0.012729	0.024634	0.010293	0.057674	0.12359	0.00083356	2.0	1.0	Coronary;Venous	FALSE
SARS2	0.714808	none	UNMAPPED:SARS2	TRUE	10	0	1	1	FALSE	Hypertension=0.0050418	FALSE	FALSE	FALSE	0.25833	0.56294	0.66988	0.38267	0.42454	0.0050418	0.082085	0.72792	0.64456	0.071146	1.0	1.0	Pressure	FALSE
SART1	0.347686	none	UNMAPPED:SART1	TRUE	10	0	0	1	FALSE		FALSE	FALSE	FALSE	0.22856	0.28188	0.072305	0.17396	0.25629	0.17088	0.018988	0.95575	0.65554	0.92013	0.0	0.0		FALSE
SART3	0.939798	none	UNMAPPED:SART3	TRUE	10	0	2	3	FALSE	CAD=0.0024574;MI=0.008266	FALSE	FALSE	FALSE	0.087101	0.062692	0.0024574	0.32738	0.011473	0.30402	0.008266	0.5503	0.2713	0.33638	1.0	0.0	Coronary	FALSE
SASH1	0.343344	none	UNMAPPED:SASH1	TRUE	10	0	1	6	FALSE	MI=0.0020961	FALSE	FALSE	FALSE	0.22494	0.028104	0.04214	0.94067	0.99222	0.046694	0.0020961	0.020339	0.014255	0.53948	1.0	0.0	Coronary	FALSE
SASH3	0.940513	none	UNMAPPED:SASH3	TRUE	10	0	0	2	FALSE		FALSE	FALSE	FALSE	0.68451	0.038124	0.027212	0.9043	0.30961	0.69871	0.09812	0.41662	0.28618	0.71705	0.0	0.0		FALSE
SASS6	0.795748	none	UNMAPPED:SASS6	TRUE	10	0	0	0	FALSE		FALSE	FALSE	FALSE	0.18246	0.63527	0.27268	0.16776	0.88263	0.23574	0.44417	0.31429	0.55534	0.47394	0.0	0.0		FALSE
SAT1	0.951744	none	UNMAPPED:SAT1	TRUE	10	0	0	1	FALSE		FALSE	FALSE	FALSE	0.4133	0.05422	0.031482	0.77712	0.2721	0.09104	0.088721	0.23532	0.21914	0.57213	0.0	0.0		FALSE
SAT2	0.943492	none	UNMAPPED:SAT2	TRUE	10	1	1	1	FALSE	Hypertension=9.1214e-07	FALSE	FALSE	FALSE	0.12131	0.20299	0.60297	0.99809	0.14101	9.1214e-07	0.92902	0.74531	0.7199	0.57999	1.0	1.0	Pressure	FALSE
SATB1	0.774336	none	UNMAPPED:SATB1	TRUE	10	0	0	0	FALSE		FALSE	FALSE	FALSE	0.25272	0.36671	0.099134	0.77301	0.28262	0.94607	0.38575	0.83352	0.69127	0.39444	0.0	0.0		FALSE
SATB2	0.610318	none	UNMAPPED:SATB2	TRUE	10	0	0	1	FALSE		FALSE	FALSE	FALSE	0.020191	0.64899	0.3573	0.99578	0.50741	0.38114	0.68175	0.10024	0.070348	0.49674	0.0	0.0		FALSE
SATL1	0.804394	none	UNMAPPED:SATL1	TRUE	10	0	0	0	FALSE		FALSE	FALSE	FALSE	0.077127	0.92944	0.88751	0.56943	0.7827	0.12018	0.60063	0.12147	0.60291	0.6243	0.0	0.0		FALSE
SAV1	0.591627	none	UNMAPPED:SAV1	TRUE	10	0	1	1	FALSE	AF=0.0071665	FALSE	FALSE	FALSE	0.0071665	0.25962	0.11521	0.48871	0.19636	0.11419	0.32658	0.81812	0.27312	0.38269	1.0	1.0	Arrhythmia	FALSE
SAXO1	0.462559	none	UNMAPPED:SAXO1	TRUE	10	0	0	0	FALSE		FALSE	FALSE	FALSE	0.90612	0.095784	0.20255	0.73112	0.6991	0.74552	0.15451	0.9959	0.71348	0.61656	0.0	0.0		FALSE
SAXO2	0.554319	none	UNMAPPED:SAXO2	TRUE	10	0	0	2	FALSE		FALSE	FALSE	FALSE	0.012211	0.20652	0.29826	0.26542	0.165	0.22593	0.41895	0.46293	0.30074	0.041194	0.0	0.0		FALSE
SAYSD1	0.264158	none	UNMAPPED:SAYSD1	TRUE	10	4	5	6	TRUE	Angina=0.00016702;CAD=2.6041e-06;Cardiomyopathy=0.0096878;Hypertension=8.8135e-06;MI=9.8798e-07	FALSE	FALSE	FALSE	0.06571	0.00016702	2.6041e-06	0.0096878	0.024922	8.8135e-06	9.8798e-07	0.85527	0.33559	0.24802	3.0	2.0	Coronary;Myocardial;Pressure	TRUE
SBDS	0.512716	none	UNMAPPED:SBDS	TRUE	10	0	0	0	FALSE		FALSE	FALSE	FALSE	0.75981	0.16304	0.27749	0.7362	0.6817	0.83521	0.17978	0.80849	0.52699	0.06764	0.0	0.0		FALSE
SBF1	0.851044	none	UNMAPPED:SBF1	TRUE	10	0	1	3	FALSE	MI=0.0022909	FALSE	FALSE	FALSE	0.33905	0.1111	0.14306	0.19879	0.80839	0.36119	0.0022909	0.048103	0.47532	0.028115	1.0	0.0	Coronary	FALSE
SBF2	0.27715	none	UNMAPPED:SBF2	TRUE	10	2	4	5	TRUE	AF=7.3486e-06;CAD=0.0034077;Hypertension=7.0136e-14;TIA=0.0018203	FALSE	FALSE	FALSE	7.3486e-06	0.061191	0.0034077	0.95707	0.050377	7.0136e-14	0.031834	0.053866	0.0018203	0.37671	4.0	3.0	Coronary;Arrhythmia;Pressure;Cerebrovascular	TRUE
SBK1	0.733092	none	UNMAPPED:SBK1	TRUE	10	0	1	1	FALSE	Hypertension=0.0042662	FALSE	FALSE	FALSE	0.75395	0.13929	0.27854	0.987	0.48462	0.0042662	0.66432	0.24636	0.21528	0.63935	1.0	1.0	Pressure	FALSE
SBK2	0.697068	none	UNMAPPED:SBK2	TRUE	10	0	0	0	FALSE		FALSE	FALSE	FALSE	0.28533	0.65708	0.13361	0.94069	0.21068	0.92102	0.15558	0.075375	0.92024	0.98691	0.0	0.0		FALSE
SBK3	0.706554	none	UNMAPPED:SBK3	TRUE	10	0	0	0	FALSE		FALSE	FALSE	FALSE	0.47407	0.82095	0.40568	0.90809	0.56091	0.82186	0.60975	0.15439	0.24436	0.86879	0.0	0.0		FALSE
SBNO1	0.560507	none	UNMAPPED:SBNO1	TRUE	10	0	1	4	FALSE	AF=0.0012878	FALSE	FALSE	FALSE	0.0012878	0.14098	0.04172	0.51977	0.014734	0.06396	0.065264	0.32572	0.68149	0.014392	1.0	1.0	Arrhythmia	FALSE
SBNO2	0.45657	none	UNMAPPED:SBNO2	TRUE	10	0	1	4	FALSE	Hypertension=0.0010951	FALSE	FALSE	FALSE	0.015602	0.43211	0.046907	0.96138	0.050038	0.0010951	0.087843	0.69198	0.3634	0.036277	1.0	1.0	Pressure	FALSE
SBSN	0.80891	none	UNMAPPED:SBSN	TRUE	10	0	0	0	FALSE		FALSE	FALSE	FALSE	0.52809	0.16607	0.63203	0.80879	0.76302	0.15599	0.99391	0.054257	0.33073	0.17592	0.0	0.0		FALSE
SBSPON	0.737771	none	UNMAPPED:SBSPON	TRUE	10	0	0	1	FALSE		FALSE	FALSE	FALSE	0.81899	0.87163	0.82148	0.39533	0.19862	0.1772	0.10022	0.10604	0.01327	0.96525	0.0	0.0		FALSE
SC5D	0.788657	none	UNMAPPED:SC5D	TRUE	10	0	0	1	FALSE		FALSE	FALSE	FALSE	0.83569	0.54558	0.71472	0.5067	0.83501	0.04793	0.35672	0.15646	0.69943	0.2357	0.0	0.0		FALSE
SCAF1	0.373653	none	UNMAPPED:SCAF1	TRUE	10	0	0	1	FALSE		FALSE	FALSE	FALSE	0.17901	0.10103	0.055836	0.40967	0.15453	0.015484	0.71987	0.32279	0.90251	0.075231	0.0	0.0		FALSE
SCAF11	0.890407	none	UNMAPPED:SCAF11	TRUE	10	0	1	4	FALSE	Hypertension=0.0088431	FALSE	FALSE	FALSE	0.010942	0.7205	0.087614	0.96457	0.092585	0.0088431	0.016464	0.043739	0.22483	0.25989	1.0	1.0	Pressure	FALSE
SCAF4	0.653202	none	UNMAPPED:SCAF4	TRUE	10	0	0	1	FALSE		FALSE	FALSE	FALSE	0.43414	0.080876	0.074562	0.96249	0.35807	0.75892	0.09729	0.18943	0.40837	0.016381	0.0	0.0		FALSE
SCAF8	0.843338	none	UNMAPPED:SCAF8	TRUE	10	0	0	1	FALSE		FALSE	FALSE	FALSE	0.1876	0.11503	0.13778	0.93064	0.68786	0.046477	0.27241	0.27053	0.70873	0.15124	0.0	0.0		FALSE
SCAI	0.109816	none	STABLE:NEW-327	TRUE	10	0	0	2	FALSE		FALSE	FALSE	FALSE	0.42498	0.73188	0.83117	0.6171	0.045166	0.027086	0.059098	0.51684	0.54169	0.83109	0.0	0.0		FALSE
SCAMP1	0.30031	none	UNMAPPED:SCAMP1	TRUE	10	0	0	1	FALSE		FALSE	FALSE	FALSE	0.21358	0.20272	0.061356	0.86545	0.60096	0.24861	0.59638	0.07646	0.6096	0.011891	0.0	0.0		FALSE
SCAMP2	0.440255	none	UNMAPPED:SCAMP2	TRUE	10	1	1	5	FALSE	Hypertension=2e-09	FALSE	FALSE	FALSE	0.25091	0.039308	0.036005	0.93313	0.4522	2e-09	0.014154	0.23161	0.82947	0.015846	1.0	1.0	Pressure	FALSE
SCAMP3	0.344349	none	UNMAPPED:SCAMP3	TRUE	10	1	1	1	FALSE	AF=2.369e-06	FALSE	FALSE	FALSE	2.369e-06	0.75965	0.7409	0.076939	0.20069	0.3286	0.37889	0.15155	0.1283	0.084815	1.0	1.0	Arrhythmia	FALSE
SCAMP4	0.465265	none	UNMAPPED:SCAMP4	TRUE	10	1	1	1	FALSE	Hypertension=0.0008435	FALSE	FALSE	FALSE	0.05971	0.10983	0.22453	0.96057	0.92881	0.0008435	0.31401	0.73271	0.76219	0.6375	1.0	1.0	Pressure	FALSE
SCAMP5	0.325073	none	UNMAPPED:SCAMP5	TRUE	10	0	1	2	FALSE	Hypertension=0.0058313	FALSE	FALSE	FALSE	0.72605	0.10103	0.35137	0.53647	0.020171	0.0058313	0.15622	0.82761	0.8912	0.099064	1.0	1.0	Pressure	FALSE
SCAND1	0.304179	none	UNMAPPED:SCAND1	TRUE	10	0	0	0	FALSE		FALSE	FALSE	FALSE	0.25672	0.074288	0.12196	0.87411	0.39431	0.25003	0.41859	0.064306	0.051855	0.06403	0.0	0.0		FALSE
SCAP	0.506984	none	UNMAPPED:SCAP	TRUE	10	1	1	2	FALSE	Stroke=0.00077341	FALSE	FALSE	FALSE	0.102	0.14839	0.53573	0.40706	0.32961	0.049553	0.4452	0.00077341	0.89666	0.35605	1.0	1.0	Cerebrovascular	FALSE
SCAPER	0.620784	none	UNMAPPED:SCAPER	TRUE	10	1	4	4	TRUE	Angina=0.0017012;CAD=0.007056;Hypertension=2.0732e-06;MI=0.0083765	FALSE	FALSE	FALSE	0.20134	0.0017012	0.007056	0.54968	0.1968	2.0732e-06	0.0083765	0.75559	0.44649	0.10925	2.0	1.0	Coronary;Pressure	FALSE
SCARA3	0.419519	none	UNMAPPED:SCARA3	TRUE	10	0	0	1	FALSE		FALSE	FALSE	FALSE	0.1061	0.34903	0.21976	0.60961	0.6084	0.11203	0.12476	0.033245	0.73785	0.34208	0.0	0.0		FALSE
SCARA5	0.163816	none	UNMAPPED:SCARA5	TRUE	10	1	2	3	FALSE	Hypertension=0.008027;VTE=0.00076307	FALSE	FALSE	FALSE	0.61293	0.72832	0.63738	0.58333	0.43282	0.008027	0.4387	0.044579	0.17034	0.00076307	2.0	2.0	Pressure;Venous	FALSE
SCARB1	0.183149	none	STABLE:ST2-68	TRUE	10	2	3	3	TRUE	Angina=0.0017998;CAD=4.9224e-06;MI=0.00067363	FALSE	FALSE	FALSE	0.258	0.0017998	4.9224e-06	0.76697	0.051926	0.34975	0.00067363	0.44778	0.72805	0.30281	1.0	0.0	Coronary	FALSE
SCARB2	0.487819	none	UNMAPPED:SCARB2	TRUE	10	1	1	1	FALSE	AF=0.00010799	FALSE	FALSE	FALSE	0.00010799	0.086332	0.22822	0.79372	0.28946	0.086936	0.18399	0.19537	0.9021	0.057706	1.0	1.0	Arrhythmia	FALSE
SCARF1	0.548179	none	UNMAPPED:SCARF1	TRUE	10	0	1	3	FALSE	Hypertension=0.0022293	FALSE	FALSE	FALSE	0.014294	0.41857	0.32565	0.79375	0.043455	0.0022293	0.27693	0.85087	0.39909	0.5817	1.0	1.0	Pressure	FALSE
SCARF2	0.319615	none	UNMAPPED:SCARF2	TRUE	10	0	0	0	FALSE		FALSE	FALSE	FALSE	0.88508	0.84873	0.96668	0.15833	0.6631	0.05539	0.88382	0.21505	0.68532	0.37408	0.0	0.0		FALSE
SCCPDH	0.87737	none	UNMAPPED:SCCPDH	TRUE	10	2	3	5	TRUE	Angina=0.00054179;CAD=9.3149e-06;Hypertension=0.0086347	FALSE	FALSE	FALSE	0.17363	0.00054179	9.3149e-06	0.1742	0.3587	0.0086347	0.037508	0.79871	0.013496	0.47547	2.0	1.0	Coronary;Pressure	FALSE
SCD	0.492551	none	UNMAPPED:SCD	TRUE	10	0	0	1	FALSE		FALSE	FALSE	FALSE	0.33099	0.98956	0.51353	0.12718	0.48288	0.76355	0.81019	0.025698	0.51093	0.68854	0.0	0.0		FALSE
SCD5	0.622533	none	UNMAPPED:SCD5	TRUE	10	1	3	5	TRUE	Angina=0.0098441;Hypertension=0.0037011;MI=0.00081552	FALSE	FALSE	FALSE	0.015705	0.0098441	0.012435	0.56826	0.5511	0.0037011	0.00081552	0.89684	0.67491	0.065069	2.0	1.0	Coronary;Pressure	FALSE
SCEL	0.691711	none	UNMAPPED:SCEL	TRUE	10	0	0	1	FALSE		FALSE	FALSE	FALSE	0.53359	0.20746	0.37153	0.93088	0.41469	0.046436	0.25368	0.11331	0.073121	0.69132	0.0	0.0		FALSE
SCFD1	0.744388	none	UNMAPPED:SCFD1	TRUE	10	0	0	0	FALSE		FALSE	FALSE	FALSE	0.36002	0.13546	0.40199	0.22137	0.77195	0.50766	0.61751	0.74837	0.99047	0.64716	0.0	0.0		FALSE
SCFD2	0.781194	none	UNMAPPED:SCFD2	TRUE	10	0	0	0	FALSE		FALSE	FALSE	FALSE	0.82534	0.17418	0.22668	0.87113	0.36223	0.33286	0.35588	0.21506	0.57793	0.69533	0.0	0.0		FALSE
SCG2	0.951933	none	UNMAPPED:SCG2	TRUE	10	0	0	0	FALSE		FALSE	FALSE	FALSE	0.23006	0.64901	0.6351	0.83834	0.25646	0.73192	0.70636	0.67905	0.15505	0.88693	0.0	0.0		FALSE
SCG3	0.902231	none	UNMAPPED:SCG3	TRUE	10	0	2	2	FALSE	Hypertension=0.0072166;VTE=0.0024959	FALSE	FALSE	FALSE	0.77872	0.89256	0.55572	0.94741	0.061504	0.0072166	0.29223	0.46413	0.2172	0.0024959	2.0	2.0	Pressure;Venous	FALSE
SCG5	0.863899	none	UNMAPPED:SCG5	TRUE	10	0	0	0	FALSE		FALSE	FALSE	FALSE	0.32782	0.98363	0.90669	0.89561	0.31738	0.70377	0.87935	0.86734	0.7313	0.23909	0.0	0.0		FALSE
SCGB1A1	0.934434	none	UNMAPPED:SCGB1A1	TRUE	10	0	0	2	FALSE		FALSE	FALSE	FALSE	0.52122	0.044075	0.20395	0.66067	0.072498	0.065615	0.027194	0.94141	0.55441	0.94376	0.0	0.0		FALSE
SCGB1C1	0.812302	none	UNMAPPED:SCGB1C1	TRUE	10	0	1	3	FALSE	Angina=0.0042639	FALSE	FALSE	FALSE	0.20237	0.0042639	0.026484	0.89685	0.22284	0.096944	0.41127	0.015116	0.89135	0.25476	1.0	0.0	Coronary	FALSE
SCGB1D1	0.902851	none	UNMAPPED:SCGB1D1	TRUE	10	0	0	0	FALSE		FALSE	FALSE	FALSE	0.83368	0.090581	0.20462	0.71245	0.13327	0.093438	0.24096	0.90285	0.77931	0.47484	0.0	0.0		FALSE
SCGB1D2	0.966836	none	UNMAPPED:SCGB1D2	TRUE	10	0	0	0	FALSE		FALSE	FALSE	FALSE	0.7162	0.16117	0.068953	0.86696	0.058127	0.48123	0.21499	0.96274	0.78706	0.60827	0.0	0.0		FALSE
SCGB1D4	0.793728	none	UNMAPPED:SCGB1D4	TRUE	10	0	0	1	FALSE		FALSE	FALSE	FALSE	0.13743	0.26726	0.74969	0.91556	0.99234	0.048003	0.067154	0.73055	0.21722	0.12261	0.0	0.0		FALSE
SCGB2A1	0.879982	none	UNMAPPED:SCGB2A1	TRUE	10	0	0	1	FALSE		FALSE	FALSE	FALSE	0.19455	0.46033	0.22018	0.96131	0.79226	0.039356	0.46079	0.97516	0.22323	0.59531	0.0	0.0		FALSE
SCGB2A2	0.928046	none	UNMAPPED:SCGB2A2	TRUE	10	0	0	1	FALSE		FALSE	FALSE	FALSE	0.15838	0.014843	0.15573	0.90032	0.32428	0.101	0.13477	0.88149	0.81932	0.96897	0.0	0.0		FALSE
SCGB2B2	0.850808	none	UNMAPPED:SCGB2B2	TRUE	10	0	0	1	FALSE		FALSE	FALSE	FALSE	0.23119	0.71561	0.20383	0.10752	0.41571	0.56579	0.02926	0.69722	0.49919	0.062659	0.0	0.0		FALSE
SCGB3A1	0.856503	none	UNMAPPED:SCGB3A1	TRUE	10	0	0	2	FALSE		FALSE	FALSE	FALSE	0.042618	0.53062	0.12276	0.36632	0.46938	0.013082	0.46807	0.093892	0.2661	0.90713	0.0	0.0		FALSE
SCGB3A2	0.755851	none	UNMAPPED:SCGB3A2	TRUE	10	0	0	1	FALSE		FALSE	FALSE	FALSE	0.11245	0.96633	0.73206	0.87012	0.47962	0.016844	0.9828	0.93823	0.71008	0.53804	0.0	0.0		FALSE
SCGN	0.468344	none	UNMAPPED:SCGN	TRUE	10	2	2	3	FALSE	Hypertension=1.5102e-05;VTE=0.00063725	FALSE	FALSE	FALSE	0.68988	0.63582	0.10327	0.40034	0.32861	1.5102e-05	0.086566	0.66715	0.034554	0.00063725	2.0	2.0	Pressure;Venous	FALSE
SCHIP1	0.866388	none	UNMAPPED:SCHIP1	TRUE	10	1	2	4	FALSE	Hypertension=0.00031629;MI=0.0052106	FALSE	FALSE	FALSE	0.098993	0.19053	0.036896	0.90102	0.38562	0.00031629	0.0052106	0.13564	0.046025	0.94435	2.0	1.0	Coronary;Pressure	FALSE
SCIMP	0.841844	none	UNMAPPED:SCIMP	TRUE	10	0	0	5	FALSE		FALSE	FALSE	FALSE	0.19681	0.073185	0.015781	0.28527	0.030264	0.01855	0.022341	0.19115	0.065217	0.014171	0.0	0.0		FALSE
SCIN	0.835459	none	UNMAPPED:SCIN	TRUE	10	0	0	0	FALSE		FALSE	FALSE	FALSE	0.61317	0.094556	0.078999	0.95995	0.30338	0.92015	0.76209	0.14518	0.13686	0.9235	0.0	0.0		FALSE
SCLT1	0.824755	none	UNMAPPED:SCLT1	TRUE	10	0	2	2	FALSE	AF=0.0051733;HF=0.002661	FALSE	FALSE	FALSE	0.0051733	0.31134	0.14565	0.70273	0.002661	0.23102	0.51437	0.7287	0.66516	0.88828	2.0	2.0	Arrhythmia;Myocardial	FALSE
SCLY	0.897369	none	UNMAPPED:SCLY	TRUE	10	0	1	3	FALSE	HF=0.0022719	FALSE	FALSE	FALSE	0.0319	0.062234	0.14566	0.021351	0.0022719	0.18952	0.20662	0.2552	0.42572	0.42314	1.0	1.0	Myocardial	FALSE
SCMH1	0.268764	none	UNMAPPED:SCMH1	TRUE	10	2	4	5	TRUE	AF=9.4977e-06;CAD=0.0020164;Hypertension=0.00082876;VTE=0.0056516	FALSE	FALSE	FALSE	9.4977e-06	0.023997	0.0020164	0.34861	0.75162	0.00082876	0.087244	0.99367	0.94618	0.0056516	4.0	3.0	Coronary;Arrhythmia;Pressure;Venous	TRUE
SCML1	0.951915	none	UNMAPPED:SCML1	TRUE	10	0	0	0	FALSE		FALSE	FALSE	FALSE	0.83821	0.57371	0.30878	0.62644	0.73952	0.21868	0.66265	0.57729	0.40399	0.6195	0.0	0.0		FALSE
SCML2	0.86114	none	UNMAPPED:SCML2	TRUE	10	0	1	1	FALSE	TIA=0.0030009	FALSE	FALSE	FALSE	0.41182	0.63451	0.26773	0.69368	0.37219	0.2847	0.10872	0.31878	0.0030009	0.90749	1.0	1.0	Cerebrovascular	FALSE
SCML4	0.530579	none	UNMAPPED:SCML4	TRUE	10	0	2	2	FALSE	HF=0.0099578;Hypertension=0.009854	FALSE	FALSE	FALSE	0.22152	0.16387	0.46763	0.067734	0.0099578	0.009854	0.29241	0.09919	0.35362	0.34393	2.0	2.0	Myocardial;Pressure	FALSE
SCN10A	0.370994	none	UNMAPPED:SCN10A	TRUE	10	1	1	3	FALSE	AF=1.6952e-12	FALSE	FALSE	FALSE	1.6952e-12	0.062701	0.37106	0.11157	0.020164	0.04103	0.89497	0.14023	0.26007	0.91833	1.0	1.0	Arrhythmia	FALSE
SCN11A	0.705447	none	UNMAPPED:SCN11A	TRUE	10	0	2	3	FALSE	AF=0.006886;Stroke=0.0033082	FALSE	FALSE	FALSE	0.006886	0.11707	0.39542	0.44702	0.5434	0.05088	0.72246	0.0033082	0.030697	0.25322	2.0	2.0	Arrhythmia;Cerebrovascular	FALSE
SCN1A	0.706203	none	UNMAPPED:SCN1A	TRUE	10	0	3	5	TRUE	AF=0.0011253;CAD=0.0037127;Hypertension=0.0033764	FALSE	FALSE	FALSE	0.0011253	0.02004	0.0037127	0.97826	0.71092	0.0033764	0.087195	0.19869	0.045623	0.25386	3.0	2.0	Coronary;Arrhythmia;Pressure	TRUE
SCN1B	0.817285	none	UNMAPPED:SCN1B	TRUE	10	0	1	2	FALSE	Hypertension=0.0071419	FALSE	FALSE	FALSE	0.077645	0.28156	0.10712	0.79689	0.37485	0.0071419	0.51312	0.19824	0.44079	0.032231	1.0	1.0	Pressure	FALSE
SCN2A	0.405221	none	UNMAPPED:SCN2A	TRUE	10	1	2	3	FALSE	Hypertension=0.00023406;TIA=0.0063907	FALSE	FALSE	FALSE	0.27603	0.56767	0.39873	0.81105	0.88014	0.00023406	0.057956	0.022715	0.0063907	0.119	2.0	2.0	Pressure;Cerebrovascular	FALSE
SCN2B	0.626921	none	UNMAPPED:SCN2B	TRUE	10	0	1	2	FALSE	Hypertension=0.0014565	FALSE	FALSE	FALSE	0.31102	0.24134	0.33805	0.6481	0.17585	0.0014565	0.026537	0.27199	0.051707	0.55673	1.0	1.0	Pressure	FALSE
SCN3A	0.666593	none	UNMAPPED:SCN3A	TRUE	10	0	1	1	FALSE	Hypertension=0.002129	FALSE	FALSE	FALSE	0.10768	0.72062	0.78339	0.9315	0.79224	0.002129	0.22436	0.95271	0.85396	0.54632	1.0	1.0	Pressure	FALSE
SCN3B	0.939299	none	UNMAPPED:SCN3B	TRUE	10	0	0	0	FALSE		FALSE	FALSE	FALSE	0.13376	0.73981	0.50382	0.91382	0.81911	0.13884	0.062996	0.28033	0.10807	0.3199	0.0	0.0		FALSE
SCN4A	0.756147	none	UNMAPPED:SCN4A	TRUE	10	0	4	5	TRUE	AF=0.0042129;CAD=0.0053035;HF=0.004876;Hypertension=0.0010919	FALSE	FALSE	FALSE	0.0042129	0.11366	0.0053035	0.17528	0.004876	0.0010919	0.041863	0.23638	0.0879	0.23275	4.0	3.0	Coronary;Arrhythmia;Myocardial;Pressure	TRUE
SCN4B	0.969064	none	UNMAPPED:SCN4B	TRUE	10	0	1	2	FALSE	Hypertension=0.0060325	FALSE	FALSE	FALSE	0.73212	0.58793	0.64477	0.18848	0.58049	0.0060325	0.27226	0.039288	0.55674	0.41592	1.0	1.0	Pressure	FALSE
SCN5A	0.469465	none	UNMAPPED:SCN5A	TRUE	10	2	4	4	TRUE	AF=2.0477e-14;Angina=0.0017927;CAD=0.0087609;HF=7.0818e-05	FALSE	FALSE	FALSE	2.0477e-14	0.0017927	0.0087609	0.17155	7.0818e-05	0.13682	0.72885	0.090207	0.44377	0.83635	3.0	2.0	Coronary;Arrhythmia;Myocardial	TRUE
SCN7A	0.388353	none	UNMAPPED:SCN7A	TRUE	10	0	1	1	FALSE	Hypertension=0.0044207	FALSE	FALSE	FALSE	0.17145	0.087641	0.48783	0.98201	0.39418	0.0044207	0.47489	0.38461	0.39317	0.32982	1.0	1.0	Pressure	FALSE
SCN8A	0.884576	none	UNMAPPED:SCN8A	TRUE	10	2	2	2	FALSE	AF=2.516e-06;Hypertension=1.9646e-09	FALSE	FALSE	FALSE	2.516e-06	0.72668	0.78502	0.85453	0.82043	1.9646e-09	0.37295	0.18022	0.99957	0.75175	2.0	2.0	Arrhythmia;Pressure	FALSE
SCN9A	0.41209	none	UNMAPPED:SCN9A	TRUE	10	1	2	2	FALSE	AF=0.0011507;Hypertension=0.00019861	FALSE	FALSE	FALSE	0.0011507	0.065566	0.22461	0.19821	0.30053	0.00019861	0.11343	0.19984	0.79584	0.58418	2.0	2.0	Arrhythmia;Pressure	FALSE
SCNM1	0.511637	none	UNMAPPED:SCNM1	TRUE	10	0	0	1	FALSE		FALSE	FALSE	FALSE	0.13257	0.1401	0.10163	0.39229	0.85867	0.047719	0.38943	0.57192	0.33778	0.42704	0.0	0.0		FALSE
SCNN1A	0.634161	none	UNMAPPED:SCNN1A	TRUE	10	0	0	2	FALSE		FALSE	FALSE	FALSE	0.020513	0.059863	0.1427	0.2018	0.50357	0.072872	0.019864	0.34744	0.29352	0.70007	0.0	0.0		FALSE
SCNN1B	0.533631	none	UNMAPPED:SCNN1B	TRUE	10	0	1	2	FALSE	HF=0.0063673	FALSE	FALSE	FALSE	0.010432	0.7667	0.35248	0.56127	0.0063673	0.10138	0.42101	0.39235	0.70514	0.30139	1.0	1.0	Myocardial	FALSE
SCNN1D	0.558113	none	UNMAPPED:SCNN1D	TRUE	10	1	2	3	FALSE	HF=0.0011625;Hypertension=0.00038085	FALSE	FALSE	FALSE	0.61385	0.026845	0.14627	0.99756	0.0011625	0.00038085	0.3444	0.52522	0.5068	0.32881	2.0	2.0	Myocardial;Pressure	FALSE
SCNN1G	0.916223	none	UNMAPPED:SCNN1G	TRUE	10	0	2	3	FALSE	AF=0.0082165;Hypertension=0.0031549	FALSE	FALSE	FALSE	0.0082165	0.064008	0.16379	0.26319	0.39767	0.0031549	0.61949	0.026296	0.6056	0.11085	2.0	2.0	Arrhythmia;Pressure	FALSE
SCO1	0.638012	none	UNMAPPED:SCO1	TRUE	10	0	0	1	FALSE		FALSE	FALSE	FALSE	0.76081	0.48233	0.90283	0.11456	0.074147	0.46621	0.90097	0.035708	0.1469	0.40204	0.0	0.0		FALSE
SCO2	0.162002	none	UNMAPPED:SCO2	TRUE	10	1	4	4	TRUE	AF=0.00028036;Angina=0.0047414;CAD=0.0042864;Hypertension=0.0021051	FALSE	FALSE	FALSE	0.00028036	0.0047414	0.0042864	0.32587	0.5492	0.0021051	0.059852	0.36434	0.14819	0.7491	3.0	2.0	Coronary;Arrhythmia;Pressure	TRUE
SCOC	0.696383	none	UNMAPPED:SCOC	TRUE	10	0	0	0	FALSE		FALSE	FALSE	FALSE	0.45349	0.87433	0.45334	0.97269	0.4545	0.30529	0.099065	0.78376	0.84884	0.37874	0.0	0.0		FALSE
SCP2	0.865621	none	UNMAPPED:SCP2	TRUE	10	0	0	0	FALSE		FALSE	FALSE	FALSE	0.78559	0.80262	0.36911	0.87634	0.24781	0.51089	0.67196	0.29844	0.16306	0.083778	0.0	0.0		FALSE
SCP2D1	0.887122	none	UNMAPPED:SCP2D1	TRUE	10	0	0	0	FALSE		FALSE	FALSE	FALSE	0.32798	0.060675	0.52211	0.99556	0.11168	0.43732	0.5711	0.65671	0.55239	0.96944	0.0	0.0		FALSE
SCPEP1	0.905622	none	UNMAPPED:SCPEP1	TRUE	10	1	1	2	FALSE	VTE=8.9857e-06	FALSE	FALSE	FALSE	0.20517	0.20331	0.37312	0.87847	0.39438	0.019683	0.85262	0.10206	0.22929	8.9857e-06	1.0	1.0	Venous	FALSE
SCRG1	0.188689	none	STABLE:NEW-258	TRUE	10	1	2	4	FALSE	Angina=0.0053236;HF=1.0482e-05	FALSE	FALSE	FALSE	0.24339	0.0053236	0.027417	0.90266	1.0482e-05	0.48767	0.038483	0.58464	0.18365	0.56916	2.0	1.0	Coronary;Myocardial	FALSE
SCRIB	0.506669	none	UNMAPPED:SCRIB	TRUE	10	1	1	4	FALSE	Hypertension=0.00039993	FALSE	FALSE	FALSE	0.037269	0.12405	0.034024	0.1915	0.12889	0.00039993	0.30087	0.50862	0.914	0.026795	1.0	1.0	Pressure	FALSE
SCRN1	0.835597	none	UNMAPPED:SCRN1	TRUE	10	0	0	0	FALSE		FALSE	FALSE	FALSE	0.22778	0.063503	0.34401	0.38337	0.061078	0.33945	0.16661	0.56441	0.16752	0.41025	0.0	0.0		FALSE
SCRN2	0.461034	none	UNMAPPED:SCRN2	TRUE	10	0	3	3	TRUE	AF=0.0033796;Hypertension=0.0013631;Stroke=0.0080568	FALSE	FALSE	FALSE	0.0033796	0.74584	0.51411	0.93566	0.069361	0.0013631	0.64388	0.0080568	0.081778	0.077533	3.0	3.0	Arrhythmia;Pressure;Cerebrovascular	TRUE
SCRN3	0.233161	none	UNMAPPED:SCRN3	TRUE	10	0	1	4	FALSE	Angina=0.0014189	FALSE	FALSE	FALSE	0.013971	0.0014189	0.037552	0.94344	0.015747	0.20086	0.05512	0.1477	0.11502	0.93859	1.0	0.0	Coronary	FALSE
SCRT1	0.631035	none	UNMAPPED:SCRT1	TRUE	10	0	2	4	FALSE	Hypertension=0.0077475;TIA=0.0040875	FALSE	FALSE	FALSE	0.18014	0.41016	0.043218	0.40364	0.16621	0.0077475	0.15644	0.2916	0.0040875	0.042845	2.0	2.0	Pressure;Cerebrovascular	FALSE
SCRT2	0.580077	none	UNMAPPED:SCRT2	TRUE	10	0	0	0	FALSE		FALSE	FALSE	FALSE	0.21292	0.22777	0.25391	0.13388	0.066983	0.20386	0.22762	0.097875	0.85594	0.73127	0.0	0.0		FALSE
SCT	0.857415	none	UNMAPPED:SCT	TRUE	10	0	0	1	FALSE		FALSE	FALSE	FALSE	0.99026	0.82522	0.42086	0.4073	0.93398	0.83353	0.75739	0.046806	0.26314	0.86121	0.0	0.0		FALSE
SCTR	0.513891	none	UNMAPPED:SCTR	TRUE	10	0	1	1	FALSE	VTE=0.0049543	FALSE	FALSE	FALSE	0.27453	0.22878	0.30274	0.76164	0.62343	0.34932	0.20839	0.22131	0.34061	0.0049543	1.0	1.0	Venous	FALSE
SCUBE1	0.802396	none	UNMAPPED:SCUBE1	TRUE	10	0	1	3	FALSE	VTE=0.0070965	FALSE	FALSE	FALSE	0.4968	0.83054	0.18995	0.73919	0.45848	0.028326	0.36315	0.23356	0.022729	0.0070965	1.0	1.0	Venous	FALSE
SCUBE2	0.494856	none	UNMAPPED:SCUBE2	TRUE	10	2	4	4	TRUE	Angina=0.0097985;CAD=0.00062851;MI=1.7116e-05;VTE=0.0046688	FALSE	FALSE	FALSE	0.44137	0.0097985	0.00062851	0.96363	0.30418	0.11807	1.7116e-05	0.29128	0.35201	0.0046688	2.0	1.0	Coronary;Venous	FALSE
SCUBE3	0.411644	none	UNMAPPED:SCUBE3	TRUE	10	0	1	4	FALSE	TIA=0.0032427	FALSE	FALSE	FALSE	0.090211	0.010553	0.038919	0.98977	0.054197	0.04897	0.15027	0.46926	0.0032427	0.59143	1.0	1.0	Cerebrovascular	FALSE
SCYL1	0.196311	none	STABLE:NEW-68	TRUE	10	1	3	3	TRUE	AF=0.0038028;Angina=0.0089938;Hypertension=0.00022098	FALSE	FALSE	FALSE	0.0038028	0.0089938	0.076258	0.76001	0.31085	0.00022098	0.59846	0.23434	0.49054	0.534	3.0	2.0	Coronary;Arrhythmia;Pressure	TRUE
SCYL2	0.87737	none	UNMAPPED:SCYL2	TRUE	10	0	0	2	FALSE		FALSE	FALSE	FALSE	0.6095	0.23859	0.25475	0.34224	0.82567	0.025128	0.35545	0.57809	0.031619	0.33031	0.0	0.0		FALSE
SCYL3	0.511292	none	UNMAPPED:SCYL3	TRUE	10	2	2	4	FALSE	AF=4.5022e-05;VTE=0.00016028	FALSE	FALSE	FALSE	4.5022e-05	0.13161	0.019216	0.99872	0.044058	0.065768	0.065053	0.10425	0.83468	0.00016028	2.0	2.0	Arrhythmia;Venous	FALSE
SDAD1	0.542043	none	UNMAPPED:SDAD1	TRUE	10	0	0	3	FALSE		FALSE	FALSE	FALSE	0.027092	0.45968	0.38605	0.78749	0.58167	0.043931	0.17345	0.45738	0.31125	0.028925	0.0	0.0		FALSE
SDC1	0.918052	none	UNMAPPED:SDC1	TRUE	10	1	1	3	FALSE	Hypertension=0.00025518	FALSE	FALSE	FALSE	0.75138	0.011993	0.047475	0.62709	0.35378	0.00025518	0.17645	0.62161	0.338	0.46003	1.0	1.0	Pressure	FALSE
SDC2	0.502789	none	UNMAPPED:SDC2	TRUE	10	0	0	1	FALSE		FALSE	FALSE	FALSE	0.60708	0.034969	0.074528	0.20614	0.5713	0.054654	0.091611	0.21047	0.63741	0.41186	0.0	0.0		FALSE
SDC3	0.886553	none	UNMAPPED:SDC3	TRUE	10	1	3	6	TRUE	CAD=0.0020371;Hypertension=0.0011078;MI=0.00066918	FALSE	FALSE	FALSE	0.049032	0.012859	0.0020371	0.24535	0.31771	0.0011078	0.00066918	0.60004	0.38356	0.040288	2.0	1.0	Coronary;Pressure	FALSE
SDC4	0.853967	none	UNMAPPED:SDC4	TRUE	10	0	0	1	FALSE		FALSE	FALSE	FALSE	0.28957	0.054221	0.085005	0.97296	0.41519	0.50168	0.30772	0.36091	0.042544	0.16461	0.0	0.0		FALSE
SDCBP	0.709421	none	UNMAPPED:SDCBP	TRUE	10	0	0	0	FALSE		FALSE	FALSE	FALSE	0.97573	0.37825	0.35307	0.62521	0.28302	0.50914	0.91485	0.19216	0.89179	0.72214	0.0	0.0		FALSE
SDCBP2	0.879561	none	UNMAPPED:SDCBP2	TRUE	10	0	0	0	FALSE		FALSE	FALSE	FALSE	0.56048	0.35468	0.18997	0.30728	0.34859	0.63752	0.62721	0.18541	0.34141	0.095069	0.0	0.0		FALSE
SDCCAG3	0.727539	none	UNMAPPED:SDCCAG3	TRUE	10	1	2	3	FALSE	Angina=0.00024084;CAD=0.0029895	FALSE	FALSE	FALSE	0.43454	0.00024084	0.0029895	0.43183	0.40822	0.30561	0.69127	0.032385	0.08725	0.66558	1.0	0.0	Coronary	FALSE
SDCCAG8	0.636947	none	UNMAPPED:SDCCAG8	TRUE	10	2	3	7	TRUE	Angina=0.0008148;CAD=0.00011267;Hypertension=0.0022475	FALSE	FALSE	FALSE	0.3178	0.0008148	0.00011267	0.92567	0.10227	0.0022475	0.016895	0.014366	0.049135	0.011024	2.0	1.0	Coronary;Pressure	FALSE
SDE2	0.58567	none	UNMAPPED:SDE2	TRUE	10	1	1	3	FALSE	AF=7.9504e-05	FALSE	FALSE	FALSE	7.9504e-05	0.11324	0.018364	0.056544	0.023024	0.14358	0.41659	0.53904	0.65512	0.2664	1.0	1.0	Arrhythmia	FALSE
SDF2	0.472126	none	UNMAPPED:SDF2	TRUE	10	0	2	3	FALSE	Hypertension=0.0051453;MI=0.0041592	FALSE	FALSE	FALSE	0.090744	0.087469	0.014353	0.50837	0.2648	0.0051453	0.0041592	0.6064	0.48729	0.86665	2.0	1.0	Coronary;Pressure	FALSE
SDF2L1	0.837416	none	UNMAPPED:SDF2L1	TRUE	10	0	0	0	FALSE		FALSE	FALSE	FALSE	0.17786	0.080365	0.59178	0.84931	0.60658	0.083831	0.13625	0.39174	0.90123	0.61409	0.0	0.0		FALSE
SDF4	0.468478	none	UNMAPPED:SDF4	TRUE	10	0	0	1	FALSE		FALSE	FALSE	FALSE	0.39594	0.74993	0.50012	0.98179	0.3037	0.19069	0.61509	0.4471	0.038028	0.25285	0.0	0.0		FALSE
SDHA	0.767959	none	UNMAPPED:SDHA	TRUE	10	0	0	1	FALSE		FALSE	FALSE	FALSE	0.011572	0.83779	0.41145	0.87382	0.094163	0.17128	0.37169	0.27792	0.35352	0.43569	0.0	0.0		FALSE
SDHAF1	0.653983	none	UNMAPPED:SDHAF1	TRUE	10	0	1	1	FALSE	AF=0.007109	FALSE	FALSE	FALSE	0.007109	0.48604	0.88642	0.70644	0.16723	0.46927	0.69554	0.43823	0.60251	0.066297	1.0	1.0	Arrhythmia	FALSE
SDHAF2	0.992936	none	UNMAPPED:SDHAF2	TRUE	10	0	3	3	TRUE	Angina=0.0016714;CAD=0.0021248;Hypertension=0.0061981	FALSE	FALSE	FALSE	0.12752	0.0016714	0.0021248	0.97961	0.73753	0.0061981	0.85779	0.093685	0.64838	0.088318	2.0	1.0	Coronary;Pressure	FALSE
SDHAF3	0.936796	none	UNMAPPED:SDHAF3	TRUE	10	0	0	2	FALSE		FALSE	FALSE	FALSE	0.4774	0.10797	0.21411	0.16144	0.090883	0.15477	0.031731	0.89683	0.12208	0.03278	0.0	0.0		FALSE
SDHAF4	0.774023	none	UNMAPPED:SDHAF4	TRUE	10	1	2	2	FALSE	CAD=0.0056635;Hypertension=6.659e-05	FALSE	FALSE	FALSE	0.093372	0.069372	0.0056635	0.6902	0.26572	6.659e-05	0.073665	0.92927	0.99599	0.15756	2.0	1.0	Coronary;Pressure	FALSE
SDHB	0.691931	none	UNMAPPED:SDHB	TRUE	10	1	1	1	FALSE	VTE=0.0002996	FALSE	FALSE	FALSE	0.18155	0.81329	0.060399	0.58051	0.57274	0.5637	0.56472	0.93101	0.62165	0.0002996	1.0	1.0	Venous	FALSE
SDHC	0.545772	none	UNMAPPED:SDHC	TRUE	10	0	0	1	FALSE		FALSE	FALSE	FALSE	0.57014	0.86484	0.092828	0.44094	0.50185	0.31385	0.50435	0.037881	0.55145	0.6901	0.0	0.0		FALSE
SDHD	0.234704	none	UNMAPPED:SDHD	TRUE	10	0	0	0	FALSE		FALSE	FALSE	FALSE	0.81267	0.60224	0.62921	0.76726	0.9683	0.75729	0.82488	0.54441	0.11941	0.3532	0.0	0.0		FALSE
SDK1	0.588355	none	UNMAPPED:SDK1	TRUE	10	1	2	3	FALSE	AF=0.0011649;Hypertension=0.00013076	FALSE	FALSE	FALSE	0.0011649	0.034943	0.1105	0.99582	0.27965	0.00013076	0.33253	0.55188	0.14733	0.45299	2.0	2.0	Arrhythmia;Pressure	FALSE
SDK2	0.387442	none	UNMAPPED:SDK2	TRUE	10	0	0	1	FALSE		FALSE	FALSE	FALSE	0.24217	0.018192	0.25402	0.99754	0.58632	0.38366	0.22901	0.33746	0.1711	0.64877	0.0	0.0		FALSE
SDPR	0.673397	none	UNMAPPED:SDPR	TRUE	10	0	0	1	FALSE		FALSE	FALSE	FALSE	0.29919	0.85456	0.2283	0.53123	0.06849	0.10803	0.07859	0.010928	0.52535	0.59235	0.0	0.0		FALSE
SDR16C5	0.749936	none	UNMAPPED:SDR16C5	TRUE	10	0	1	2	FALSE	Hypertension=0.009541	FALSE	FALSE	FALSE	0.74012	0.29103	0.33424	0.59679	0.72526	0.009541	0.89866	0.59198	0.51942	0.030893	1.0	1.0	Pressure	FALSE
SDR39U1	0.852303	none	UNMAPPED:SDR39U1	TRUE	10	0	0	0	FALSE		FALSE	FALSE	FALSE	0.059164	0.072664	0.31952	0.78327	0.28006	0.25105	0.67859	0.67927	0.70819	0.26338	0.0	0.0		FALSE
SDR42E1	0.902469	none	UNMAPPED:SDR42E1	TRUE	10	0	0	1	FALSE		FALSE	FALSE	FALSE	0.031089	0.25833	0.091023	0.31067	0.99853	0.054587	0.29821	0.096497	0.34809	0.53036	0.0	0.0		FALSE
SDR9C7	0.89692	none	UNMAPPED:SDR9C7	TRUE	10	0	1	1	FALSE	Hypertension=0.0091094	FALSE	FALSE	FALSE	0.074229	0.40422	0.30325	0.41084	0.13343	0.0091094	0.33559	0.078821	0.15037	0.35274	1.0	1.0	Pressure	FALSE
SDS	0.486365	none	UNMAPPED:SDS	TRUE	10	0	0	1	FALSE		FALSE	FALSE	FALSE	0.049049	0.12246	0.44161	0.91736	0.19214	0.23531	0.21482	0.4068	0.9065	0.17406	0.0	0.0		FALSE
SDSL	0.844447	none	UNMAPPED:SDSL	TRUE	10	0	0	0	FALSE		FALSE	FALSE	FALSE	0.23066	0.12959	0.52255	0.99109	0.40905	0.46456	0.12616	0.62968	0.61175	0.40894	0.0	0.0		FALSE
SEBOX	0.574832	none	UNMAPPED:SEBOX	TRUE	10	0	1	1	FALSE	Stroke=0.0020213	FALSE	FALSE	FALSE	0.42395	0.82655	0.41339	0.84109	0.42338	0.10152	0.84276	0.0020213	0.9399	0.095129	1.0	1.0	Cerebrovascular	FALSE
SEC11A	0.748986	none	UNMAPPED:SEC11A	TRUE	10	1	2	2	FALSE	AF=0.007014;Hypertension=0.00011126	FALSE	FALSE	FALSE	0.007014	0.19678	0.09562	0.671	0.059685	0.00011126	0.30942	0.56322	0.49234	0.14109	2.0	2.0	Arrhythmia;Pressure	FALSE
SEC11C	0.862528	none	UNMAPPED:SEC11C	TRUE	10	0	0	1	FALSE		FALSE	FALSE	FALSE	0.11814	0.26894	0.029811	0.85193	0.52768	0.060852	0.28681	0.68494	0.060059	0.8368	0.0	0.0		FALSE
SEC13	0.815711	none	UNMAPPED:SEC13	TRUE	10	1	1	2	FALSE	MI=2.4565e-05	FALSE	FALSE	FALSE	0.96299	0.053949	0.011005	0.389	0.31656	0.81272	2.4565e-05	0.67218	0.57972	0.96907	1.0	0.0	Coronary	FALSE
SEC14L1	0.974906	none	UNMAPPED:SEC14L1	TRUE	10	0	0	0	FALSE		FALSE	FALSE	FALSE	0.50543	0.77588	0.34636	0.17271	0.92067	0.34325	0.50006	0.69732	0.79148	0.059017	0.0	0.0		FALSE
SEC14L2	0.23408	none	UNMAPPED:SEC14L2	TRUE	10	0	0	1	FALSE		FALSE	FALSE	FALSE	0.11218	0.74968	0.41956	0.9842	0.021246	0.17043	0.18804	0.56581	0.16017	0.66093	0.0	0.0		FALSE
SEC14L3	0.747721	none	UNMAPPED:SEC14L3	TRUE	10	0	0	2	FALSE		FALSE	FALSE	FALSE	0.022504	0.46227	0.097294	0.93675	0.14478	0.038797	0.47218	0.43082	0.24818	0.75065	0.0	0.0		FALSE
SEC14L4	0.881108	none	UNMAPPED:SEC14L4	TRUE	10	0	0	0	FALSE		FALSE	FALSE	FALSE	0.81504	0.48107	0.33835	0.43687	0.35788	0.3171	0.80218	0.66142	0.44685	0.46767	0.0	0.0		FALSE
SEC14L5	0.666719	none	UNMAPPED:SEC14L5	TRUE	10	0	0	3	FALSE		FALSE	FALSE	FALSE	0.031378	0.3845	0.099155	0.86988	0.18788	0.022102	0.28383	0.3637	0.70651	0.017802	0.0	0.0		FALSE
SEC14L6	0.86114	none	UNMAPPED:SEC14L6	TRUE	10	0	0	0	FALSE		FALSE	FALSE	FALSE	0.31623	0.76357	0.62041	0.99548	0.17124	0.27196	0.7626	0.63439	0.51527	0.10381	0.0	0.0		FALSE
SEC16A	0.852436	none	UNMAPPED:SEC16A	TRUE	10	1	2	4	FALSE	Angina=6.0777e-05;CAD=0.0036297	FALSE	FALSE	FALSE	0.064049	6.0777e-05	0.0036297	0.36126	0.33699	0.15423	0.1439	0.017457	0.048916	0.37945	1.0	0.0	Coronary	FALSE
SEC16B	0.278664	none	UNMAPPED:SEC16B	TRUE	10	0	3	4	TRUE	AF=0.0025776;Hypertension=0.0031772;MI=0.0066011	FALSE	FALSE	FALSE	0.0025776	0.27151	0.38116	0.91418	0.28908	0.0031772	0.0066011	0.011953	0.22122	0.26295	3.0	2.0	Coronary;Arrhythmia;Pressure	TRUE
SEC22A	0.383837	none	UNMAPPED:SEC22A	TRUE	10	0	0	1	FALSE		FALSE	FALSE	FALSE	0.098104	0.13904	0.50723	0.73074	0.78921	0.95169	0.49432	0.35342	0.16946	0.016511	0.0	0.0		FALSE
SEC22C	0.586746	none	UNMAPPED:SEC22C	TRUE	10	0	0	1	FALSE		FALSE	FALSE	FALSE	0.66542	0.077542	0.073576	0.76929	0.47141	0.46453	0.017683	0.060215	0.1447	0.62578	0.0	0.0		FALSE
SEC23A	0.50994	none	UNMAPPED:SEC23A	TRUE	10	0	0	1	FALSE		FALSE	FALSE	FALSE	0.64757	0.37202	0.52793	0.44005	0.65422	0.17524	0.50026	0.30596	0.032863	0.91585	0.0	0.0		FALSE
SEC23B	0.810914	none	UNMAPPED:SEC23B	TRUE	10	0	0	1	FALSE		FALSE	FALSE	FALSE	0.72964	0.46593	0.44417	0.59878	0.30835	0.38355	0.4655	0.43338	0.018594	0.34784	0.0	0.0		FALSE
SEC23IP	0.388353	none	UNMAPPED:SEC23IP	TRUE	10	0	1	2	FALSE	Hypertension=0.002789	FALSE	FALSE	FALSE	0.15331	0.12127	0.032439	0.28833	0.15734	0.002789	0.065321	0.6439	0.6673	0.22873	1.0	1.0	Pressure	FALSE
SEC24A	0.58334	none	UNMAPPED:SEC24A	TRUE	10	0	0	0	FALSE		FALSE	FALSE	FALSE	0.1522	0.078043	0.5489	0.47459	0.14859	0.10877	0.67739	0.11943	0.80768	0.85364	0.0	0.0		FALSE
SEC24B	0.831047	none	UNMAPPED:SEC24B	TRUE	10	0	1	2	FALSE	AF=0.0029193	FALSE	FALSE	FALSE	0.0029193	0.47012	0.27006	0.65127	0.012646	0.30176	0.77596	0.7513	0.49214	0.99331	1.0	1.0	Arrhythmia	FALSE
SEC24C	0.23408	none	UNMAPPED:SEC24C	TRUE	10	3	3	3	TRUE	AF=5e-10;HF=1.5823e-06;Hypertension=0.00032557	FALSE	FALSE	FALSE	5e-10	0.48033	0.099135	0.53509	1.5823e-06	0.00032557	0.38447	0.96033	0.7061	0.56918	3.0	3.0	Arrhythmia;Myocardial;Pressure	TRUE
SEC24D	0.537412	none	UNMAPPED:SEC24D	TRUE	10	1	2	3	FALSE	Angina=0.0045123;TIA=0.00081854	FALSE	FALSE	FALSE	0.79307	0.0045123	0.024727	0.9312	0.43975	0.27762	0.2319	0.18709	0.00081854	0.31965	2.0	1.0	Coronary;Cerebrovascular	FALSE
SEC31A	0.498237	none	UNMAPPED:SEC31A	TRUE	10	1	2	2	FALSE	Hypertension=9.2917e-06;VTE=0.0018644	FALSE	FALSE	FALSE	0.1656	0.41756	0.55017	0.91176	0.35132	9.2917e-06	0.065171	0.49623	0.056445	0.0018644	2.0	2.0	Pressure;Venous	FALSE
SEC31B	0.677622	none	UNMAPPED:SEC31B	TRUE	10	0	1	2	FALSE	AF=0.0079353	FALSE	FALSE	FALSE	0.0079353	0.17581	0.80885	0.10413	0.11715	0.23856	0.58475	0.81355	0.039042	0.078404	1.0	1.0	Arrhythmia	FALSE
SEC61A1	0.728975	none	UNMAPPED:SEC61A1	TRUE	10	0	0	0	FALSE		FALSE	FALSE	FALSE	0.18853	0.7887	0.61033	0.3692	0.61313	0.57244	0.17438	0.12803	0.05206	0.2612	0.0	0.0		FALSE
SEC61A2	0.868826	none	UNMAPPED:SEC61A2	TRUE	10	0	0	0	FALSE		FALSE	FALSE	FALSE	0.44913	0.44641	0.37115	0.96817	0.81389	0.14287	0.41747	0.85521	0.54129	0.27496	0.0	0.0		FALSE
SEC61B	0.774336	none	UNMAPPED:SEC61B	TRUE	10	0	0	0	FALSE		FALSE	FALSE	FALSE	0.30314	0.39796	0.48083	0.082329	0.11124	0.52644	0.21912	0.177	0.38725	0.76592	0.0	0.0		FALSE
SEC61G	0.716856	none	UNMAPPED:SEC61G	TRUE	10	0	0	1	FALSE		FALSE	FALSE	FALSE	0.86579	0.14005	0.43056	0.69969	0.30708	0.94897	0.91877	0.60849	0.040566	0.10021	0.0	0.0		FALSE
SEC62	0.781194	none	UNMAPPED:SEC62	TRUE	10	1	2	3	FALSE	Hypertension=2.3669e-05;TIA=0.003855	FALSE	FALSE	FALSE	0.1109	0.87092	0.62687	0.41759	0.32731	2.3669e-05	0.52048	0.040848	0.003855	0.30311	2.0	2.0	Pressure;Cerebrovascular	FALSE
SEC63	0.884106	none	UNMAPPED:SEC63	TRUE	10	0	0	0	FALSE		FALSE	FALSE	FALSE	0.49405	0.30346	0.61912	0.72483	0.14097	0.075178	0.16701	0.28803	0.61328	0.56064	0.0	0.0		FALSE
SECISBP2	0.681529	none	UNMAPPED:SECISBP2	TRUE	10	0	0	0	FALSE		FALSE	FALSE	FALSE	0.45913	0.23722	0.21926	0.80267	0.34622	0.25555	0.56484	0.59285	0.72942	0.65463	0.0	0.0		FALSE
SECISBP2L	0.361427	none	UNMAPPED:SECISBP2L	TRUE	10	2	3	4	TRUE	CAD=0.00059332;MI=0.009797;VTE=4.9557e-05	FALSE	FALSE	FALSE	0.31088	0.19532	0.00059332	0.87494	0.03969	0.31074	0.009797	0.96946	0.65122	4.9557e-05	2.0	1.0	Coronary;Venous	FALSE
SECTM1	0.760414	none	UNMAPPED:SECTM1	TRUE	10	0	0	0	FALSE		FALSE	FALSE	FALSE	0.26795	0.54592	0.23955	0.69826	0.28351	0.2599	0.76319	0.43309	0.44904	0.57752	0.0	0.0		FALSE
SEH1L	0.624236	none	UNMAPPED:SEH1L	TRUE	10	0	0	1	FALSE		FALSE	FALSE	FALSE	0.52249	0.16395	0.10687	0.35273	0.57408	0.18707	0.010834	0.28102	0.064771	0.81917	0.0	0.0		FALSE
SEL1L	0.936796	none	UNMAPPED:SEL1L	TRUE	10	0	0	1	FALSE		FALSE	FALSE	FALSE	0.74627	0.75269	0.30351	0.17097	0.41011	0.30075	0.33242	0.95728	0.019833	0.76872	0.0	0.0		FALSE
SEL1L2	0.929073	none	UNMAPPED:SEL1L2	TRUE	10	0	1	1	FALSE	Hypertension=0.0036132	FALSE	FALSE	FALSE	0.37611	0.4454	0.38743	0.40379	0.87039	0.0036132	0.64499	0.59889	0.053599	0.30575	1.0	1.0	Pressure	FALSE
SEL1L3	0.57705	none	UNMAPPED:SEL1L3	TRUE	10	0	1	2	FALSE	MI=0.0041895	FALSE	FALSE	FALSE	0.078987	0.076343	0.018736	0.97345	0.35243	0.071344	0.0041895	0.22209	0.14778	0.42229	1.0	0.0	Coronary	FALSE
SELE	0.399138	none	UNMAPPED:SELE	TRUE	10	2	2	3	FALSE	AF=0.00018588;VTE=1.1281e-05	FALSE	FALSE	FALSE	0.00018588	0.39994	0.24134	0.65341	0.36623	0.066933	0.19265	0.034617	0.93361	1.1281e-05	2.0	2.0	Arrhythmia;Venous	FALSE
SELENBP1	0.444979	none	UNMAPPED:SELENBP1	TRUE	10	0	1	2	FALSE	HF=0.0091652	FALSE	FALSE	FALSE	0.14023	0.057413	0.27999	0.18878	0.0091652	0.066649	0.82874	0.72181	0.075858	0.02191	1.0	1.0	Myocardial	FALSE
SELK	0.921531	none	UNMAPPED:SELK	TRUE	10	0	0	2	FALSE		FALSE	FALSE	FALSE	0.2091	0.10065	0.18746	0.011158	0.49563	0.02486	0.50271	0.16309	0.67186	0.405	0.0	0.0		FALSE
SELL	0.321451	none	UNMAPPED:SELL	TRUE	10	1	2	3	FALSE	AF=0.0015212;VTE=2.1733e-05	FALSE	FALSE	FALSE	0.0015212	0.60893	0.45136	0.73654	0.5328	0.098493	0.28552	0.033223	0.70813	2.1733e-05	2.0	2.0	Arrhythmia;Venous	FALSE
SELM	0.876737	none	UNMAPPED:SELM	TRUE	10	0	0	3	FALSE		FALSE	FALSE	FALSE	0.016926	0.2119	0.028661	0.65967	0.9611	0.043908	0.38723	0.053359	0.53372	0.75302	0.0	0.0		FALSE
SELO	0.498674	none	UNMAPPED:SELO	TRUE	10	0	0	1	FALSE		FALSE	FALSE	FALSE	0.24162	0.61093	0.36001	0.093162	0.20927	0.15971	0.71426	0.043771	0.33413	0.42857	0.0	0.0		FALSE
SELP	0.476846	none	UNMAPPED:SELP	TRUE	10	1	2	3	FALSE	AF=0.0014825;VTE=6.2549e-06	FALSE	FALSE	FALSE	0.0014825	0.53625	0.087651	0.95986	0.17512	0.017645	0.068337	0.17717	0.42848	6.2549e-06	2.0	2.0	Arrhythmia;Venous	FALSE
SELPLG	0.920292	none	UNMAPPED:SELPLG	TRUE	10	0	0	1	FALSE		FALSE	FALSE	FALSE	0.7018	0.54517	0.61301	0.27206	0.096754	0.20893	0.65827	0.44244	0.029383	0.7148	0.0	0.0		FALSE
SELT	0.466734	none	UNMAPPED:SELT	TRUE	10	0	0	0	FALSE		FALSE	FALSE	FALSE	0.24761	0.10237	0.10845	0.67903	0.47608	0.27739	0.094762	0.33519	0.1598	0.8971	0.0	0.0		FALSE
SELV	0.594516	none	UNMAPPED:SELV	TRUE	10	0	0	0	FALSE		FALSE	FALSE	FALSE	0.18624	0.42826	0.53696	0.31168	0.78806	0.52129	0.76297	0.091897	0.5445	0.15435	0.0	0.0		FALSE
SEMA3A	0.769254	none	UNMAPPED:SEMA3A	TRUE	10	2	2	5	FALSE	AF=0.00058433;Cardiomyopathy=0.00065021	FALSE	FALSE	FALSE	0.00058433	0.032214	0.022709	0.00065021	0.072494	0.014435	0.10653	0.77768	0.62037	0.55762	2.0	2.0	Arrhythmia;Myocardial	FALSE
SEMA3B	0.697698	none	UNMAPPED:SEMA3B	TRUE	10	0	1	1	FALSE	Hypertension=0.0020449	FALSE	FALSE	FALSE	0.72396	0.065461	0.49168	0.5124	0.3854	0.0020449	0.85159	0.32165	0.86939	0.53033	1.0	1.0	Pressure	FALSE
SEMA3C	0.754561	none	UNMAPPED:SEMA3C	TRUE	10	0	0	0	FALSE		FALSE	FALSE	FALSE	0.39571	0.16709	0.37162	0.35342	0.99772	0.75431	0.15107	0.86767	0.9634	0.47351	0.0	0.0		FALSE
SEMA3D	0.577762	none	UNMAPPED:SEMA3D	TRUE	10	1	2	3	FALSE	CAD=0.0039888;Hypertension=6.3373e-05	FALSE	FALSE	FALSE	0.39213	0.019423	0.0039888	0.18005	0.42281	6.3373e-05	0.41073	0.23386	0.10054	0.12719	2.0	1.0	Coronary;Pressure	FALSE
SEMA3E	0.839126	none	UNMAPPED:SEMA3E	TRUE	10	0	0	2	FALSE		FALSE	FALSE	FALSE	0.18262	0.23953	0.024132	0.037392	0.36605	0.41025	0.064401	0.91704	0.090345	0.50571	0.0	0.0		FALSE
SEMA3F	0.0970657	none	V2L023	TRUE	10	1	2	2	FALSE	Hypertension=6.2655e-05;Stroke=0.0099706	FALSE	FALSE	FALSE	0.098883	0.17033	0.3589	0.64405	0.61691	6.2655e-05	0.45544	0.0099706	0.58364	0.56433	2.0	2.0	Pressure;Cerebrovascular	FALSE
SEMA3G	0.237235	none	STABLE:NEW-225	TRUE	10	1	1	2	FALSE	Hypertension=4.0843e-05	FALSE	FALSE	FALSE	0.54814	0.073107	0.14985	0.57997	0.03028	4.0843e-05	0.47157	0.16701	0.34512	0.29365	1.0	1.0	Pressure	FALSE
SEMA4A	0.511509	none	UNMAPPED:SEMA4A	TRUE	10	2	2	2	FALSE	AF=6.938e-06;Hypertension=1.5851e-06	FALSE	FALSE	FALSE	6.938e-06	0.53491	0.90606	0.36311	0.051705	1.5851e-06	0.69672	0.24648	0.66014	0.15883	2.0	2.0	Arrhythmia;Pressure	FALSE
SEMA4B	0.268764	none	UNMAPPED:SEMA4B	TRUE	10	0	0	1	FALSE		FALSE	FALSE	FALSE	0.13498	0.019461	0.070247	0.43733	0.78558	0.10094	0.25526	0.28922	0.8962	0.31603	0.0	0.0		FALSE
SEMA4C	0.416839	none	UNMAPPED:SEMA4C	TRUE	10	0	1	1	FALSE	Hypertension=0.0018435	FALSE	FALSE	FALSE	0.73921	0.38338	0.81411	0.89536	0.89995	0.0018435	0.076432	0.096394	0.40505	0.19018	1.0	1.0	Pressure	FALSE
SEMA4D	0.886431	none	UNMAPPED:SEMA4D	TRUE	10	0	1	2	FALSE	Hypertension=0.0054473	FALSE	FALSE	FALSE	0.41158	0.63396	0.13194	0.95759	0.29287	0.0054473	0.81508	0.76419	0.58507	0.028222	1.0	1.0	Pressure	FALSE
SEMA4F	0.402481	none	UNMAPPED:SEMA4F	TRUE	10	0	0	1	FALSE		FALSE	FALSE	FALSE	0.65707	0.18147	0.03668	0.85202	0.49417	0.59705	0.21425	0.64981	0.24991	0.62191	0.0	0.0		FALSE
SEMA4G	0.457319	none	UNMAPPED:SEMA4G	TRUE	10	1	1	3	FALSE	Hypertension=4.0656e-06	FALSE	FALSE	FALSE	0.031452	0.48594	0.85995	0.97756	0.65745	4.0656e-06	0.57242	0.02736	0.10747	0.65112	1.0	1.0	Pressure	FALSE
SEMA5A	0.273373	none	UNMAPPED:SEMA5A	TRUE	10	1	1	1	FALSE	CAD=0.0006301	FALSE	FALSE	FALSE	0.07989	0.11302	0.0006301	0.7241	0.86911	0.1427	0.10289	0.18855	0.2833	0.4782	1.0	0.0	Coronary	FALSE
SEMA5B	0.787212	none	UNMAPPED:SEMA5B	TRUE	10	1	4	5	TRUE	Angina=0.001702;CAD=0.00052635;HF=0.001144;MI=0.0018088	FALSE	FALSE	FALSE	0.022325	0.001702	0.00052635	0.33679	0.001144	0.47344	0.0018088	0.32863	0.40939	0.16687	2.0	1.0	Coronary;Myocardial	FALSE
SEMA6A	0.609898	none	UNMAPPED:SEMA6A	TRUE	10	0	1	2	FALSE	TIA=0.0056601	FALSE	FALSE	FALSE	0.61541	0.44163	0.13902	0.64614	0.60988	0.074046	0.28101	0.027131	0.0056601	0.6784	1.0	1.0	Cerebrovascular	FALSE
SEMA6B	0.692872	none	UNMAPPED:SEMA6B	TRUE	10	0	0	1	FALSE		FALSE	FALSE	FALSE	0.32018	0.39419	0.63648	0.68923	0.5601	0.01054	0.53425	0.37988	0.70956	0.96027	0.0	0.0		FALSE
SEMA6C	0.363077	none	UNMAPPED:SEMA6C	TRUE	10	1	2	4	FALSE	Angina=0.0099101;Hypertension=2.5651e-06	FALSE	FALSE	FALSE	0.026363	0.0099101	0.10678	0.8063	0.6089	2.5651e-06	0.056463	0.1217	0.042908	0.27272	2.0	1.0	Coronary;Pressure	FALSE
SEMA6D	0.23408	none	STABLE:NEW-113	TRUE	10	0	1	3	FALSE	CAD=0.0035197	FALSE	FALSE	FALSE	0.24029	0.032019	0.0035197	0.97764	0.083681	0.024805	0.25253	0.94831	0.25411	0.51258	1.0	0.0	Coronary	FALSE
SEMA7A	0.594244	none	UNMAPPED:SEMA7A	TRUE	10	1	1	2	FALSE	Hypertension=0.00036426	FALSE	FALSE	FALSE	0.65327	0.10581	0.054471	0.14661	0.95094	0.00036426	0.020503	0.62937	0.053058	0.48757	1.0	1.0	Pressure	FALSE
SEMG1	0.807855	none	UNMAPPED:SEMG1	TRUE	10	1	1	3	FALSE	AF=0.0002727	FALSE	FALSE	FALSE	0.0002727	0.3102	0.44924	0.84498	0.40373	0.08562	0.045645	0.012673	0.79659	0.53067	1.0	1.0	Arrhythmia	FALSE
SEMG2	0.676239	none	UNMAPPED:SEMG2	TRUE	10	0	2	3	FALSE	AF=0.001894;Stroke=0.005609	FALSE	FALSE	FALSE	0.001894	0.23502	0.49935	0.6515	0.48162	0.036304	0.080897	0.005609	0.75475	0.68982	2.0	2.0	Arrhythmia;Cerebrovascular	FALSE
SENP1	0.440784	none	UNMAPPED:SENP1	TRUE	10	4	5	6	TRUE	AF=0.0042547;Angina=0.00014767;CAD=2.8151e-05;Hypertension=3.2726e-06;MI=0.00052206	FALSE	FALSE	FALSE	0.0042547	0.00014767	2.8151e-05	0.89343	0.024302	3.2726e-06	0.00052206	0.69778	0.085262	0.80584	3.0	2.0	Coronary;Arrhythmia;Pressure	TRUE
SENP2	0.715392	none	UNMAPPED:SENP2	TRUE	10	0	1	1	FALSE	VTE=0.0028061	FALSE	FALSE	FALSE	0.1586	0.20177	0.45649	0.99929	0.091487	0.10326	0.63393	0.82697	0.40221	0.0028061	1.0	1.0	Venous	FALSE
SENP3	0.588852	none	UNMAPPED:SENP3	TRUE	10	1	1	1	FALSE	Hypertension=5.2594e-10	FALSE	FALSE	FALSE	0.085991	0.1318	0.64147	0.92568	0.12123	5.2594e-10	0.65193	0.17715	0.26807	0.59522	1.0	1.0	Pressure	FALSE
SENP5	0.854034	none	UNMAPPED:SENP5	TRUE	10	0	0	0	FALSE		FALSE	FALSE	FALSE	0.12426	0.72644	0.18959	0.73604	0.4765	0.18869	0.81044	0.98952	0.70704	0.57849	0.0	0.0		FALSE
SENP6	0.0588135	none	STABLE:NEW-279	TRUE	10	1	2	3	FALSE	AF=4.174e-07;Angina=0.0095176	FALSE	FALSE	FALSE	4.174e-07	0.0095176	0.24944	0.17569	0.024942	0.35776	0.68623	0.91576	0.80467	0.87875	2.0	1.0	Coronary;Arrhythmia	FALSE
SENP7	0.848376	none	UNMAPPED:SENP7	TRUE	10	0	1	1	FALSE	Hypertension=0.005987	FALSE	FALSE	FALSE	0.12307	0.41869	0.17805	0.12811	0.37969	0.005987	0.19996	0.72891	0.79721	0.49061	1.0	1.0	Pressure	FALSE
SENP8	0.120662	none	STABLE:NEW-120	TRUE	10	0	1	2	FALSE	Hypertension=0.0017371	FALSE	FALSE	FALSE	0.26481	0.1888	0.22171	0.54863	0.026007	0.0017371	0.10138	0.1993	0.6568	0.83274	1.0	1.0	Pressure	FALSE
SEP15	0.607178	none	UNMAPPED:SEP15	TRUE	10	0	0	1	FALSE		FALSE	FALSE	FALSE	0.074292	0.023717	0.20644	0.10842	0.87657	0.20875	0.52223	0.53723	0.11712	0.69595	0.0	0.0		FALSE
SEPHS1	0.550355	none	UNMAPPED:SEPHS1	TRUE	10	0	0	1	FALSE		FALSE	FALSE	FALSE	0.54782	0.73246	0.40487	0.33495	0.79716	0.64941	0.53928	0.20416	0.82005	0.038686	0.0	0.0		FALSE
SEPHS2	0.916179	none	UNMAPPED:SEPHS2	TRUE	10	0	0	0	FALSE		FALSE	FALSE	FALSE	0.41831	0.85219	0.72157	0.31507	0.44856	0.88413	0.97879	0.24635	0.57717	0.37728	0.0	0.0		FALSE
SEPN1	0.675913	none	UNMAPPED:SEPN1	TRUE	10	0	0	0	FALSE		FALSE	FALSE	FALSE	0.53546	0.64591	0.40649	0.75064	0.72791	0.17004	0.46145	0.16658	0.57616	0.84596	0.0	0.0		FALSE
SEPP1	0.807342	none	UNMAPPED:SEPP1	TRUE	10	1	1	2	FALSE	AF=1.8138e-05	FALSE	FALSE	FALSE	1.8138e-05	0.2024	0.31283	0.47098	0.044966	0.29193	0.66952	0.56699	0.39789	0.095881	1.0	1.0	Arrhythmia	FALSE
SEPSECS	0.419519	none	UNMAPPED:SEPSECS	TRUE	10	0	0	1	FALSE		FALSE	FALSE	FALSE	0.4508	0.63311	0.68899	0.29077	0.013599	0.21461	0.14932	0.56556	0.24331	0.41477	0.0	0.0		FALSE
SEPT1	0.599914	none	UNMAPPED:SEPT1	TRUE	10	0	0	4	FALSE		FALSE	FALSE	FALSE	0.11181	0.1535	0.34266	0.068991	0.033731	0.017842	0.46004	0.036641	0.54028	0.022438	0.0	0.0		FALSE
SEPT10	0.820635	none	UNMAPPED:SEPT10	TRUE	10	0	0	0	FALSE		FALSE	FALSE	FALSE	0.078697	0.38021	0.93874	0.52658	0.82646	0.61897	0.81381	0.60277	0.70194	0.69765	0.0	0.0		FALSE
SEPT11	0.806568	none	UNMAPPED:SEPT11	TRUE	10	0	0	0	FALSE		FALSE	FALSE	FALSE	0.13127	0.95169	0.54454	0.53753	0.10628	0.06092	0.24279	0.092261	0.32624	0.37312	0.0	0.0		FALSE
SEPT12	0.240823	none	UNMAPPED:SEPT12	TRUE	10	2	2	4	FALSE	Angina=0.0004675;Hypertension=4.4055e-05	FALSE	FALSE	FALSE	0.13057	0.0004675	0.036225	0.42477	0.69431	4.4055e-05	0.07029	0.4242	0.014252	0.80535	2.0	1.0	Coronary;Pressure	FALSE
SEPT14	0.727822	none	UNMAPPED:SEPT14	TRUE	10	0	0	0	FALSE		FALSE	FALSE	FALSE	0.70861	0.066198	0.11016	0.83354	0.1393	0.3644	0.083044	0.090578	0.053485	0.10204	0.0	0.0		FALSE
SEPT2	0.87095	none	UNMAPPED:SEPT2	TRUE	10	0	0	0	FALSE		FALSE	FALSE	FALSE	0.44234	0.28328	0.40989	0.50745	0.49853	0.23314	0.77486	0.83407	0.15581	0.77065	0.0	0.0		FALSE
SEPT3	0.552327	none	UNMAPPED:SEPT3	TRUE	10	1	2	3	FALSE	AF=0.0034753;Hypertension=0.00064253	FALSE	FALSE	FALSE	0.0034753	0.063811	0.25031	0.2035	0.3447	0.00064253	0.034593	0.27019	0.15362	0.21655	2.0	2.0	Arrhythmia;Pressure	FALSE
SEPT4	0.553712	none	UNMAPPED:SEPT4	TRUE	10	3	5	5	TRUE	AF=0.0086664;Angina=0.00020765;CAD=2.9452e-05;Hypertension=1.2672e-09;Stroke=0.0030798	FALSE	FALSE	FALSE	0.0086664	0.00020765	2.9452e-05	0.64716	0.059296	1.2672e-09	0.056633	0.0030798	0.19769	0.31114	4.0	3.0	Coronary;Arrhythmia;Pressure;Cerebrovascular	TRUE
SEPT5	0.148814	none	UNMAPPED:SEPT5	TRUE	10	0	0	0	FALSE		FALSE	FALSE	FALSE	0.88199	0.73913	0.89386	0.35409	0.82106	0.46402	0.65077	0.51015	0.99211	0.13097	0.0	0.0		FALSE
SEPT6	0.494858	none	UNMAPPED:SEPT6	TRUE	10	1	2	3	FALSE	CAD=0.00086585;Hypertension=0.0017479	FALSE	FALSE	FALSE	0.39197	0.089474	0.00086585	0.10435	0.4883	0.0017479	0.010665	0.22024	0.93708	0.33626	2.0	1.0	Coronary;Pressure	FALSE
SEPT7	0.958487	none	UNMAPPED:SEPT7	TRUE	10	0	0	1	FALSE		FALSE	FALSE	FALSE	0.068579	0.1054	0.050897	0.69958	0.18287	0.39864	0.046062	0.21369	0.87592	0.40181	0.0	0.0		FALSE
SEPT8	0.829161	none	UNMAPPED:SEPT8	TRUE	10	0	0	1	FALSE		FALSE	FALSE	FALSE	0.13327	0.015921	0.14567	0.20424	0.73502	0.41262	0.13045	0.087479	0.57814	0.13831	0.0	0.0		FALSE
SEPT9	0.696531	none	UNMAPPED:SEPT9	TRUE	10	1	1	3	FALSE	Hypertension=1.6909e-05	FALSE	FALSE	FALSE	0.011242	0.59273	0.56947	0.64515	0.25998	1.6909e-05	0.17584	0.73393	0.29481	0.030128	1.0	1.0	Pressure	FALSE
SEPW1	0.942651	none	UNMAPPED:SEPW1	TRUE	10	0	0	1	FALSE		FALSE	FALSE	FALSE	0.15668	0.90991	0.33516	0.67854	0.7144	0.083262	0.34116	0.1658	0.030626	0.76284	0.0	0.0		FALSE
SERAC1	0.669982	none	UNMAPPED:SERAC1	TRUE	10	0	0	0	FALSE		FALSE	FALSE	FALSE	0.6851	0.84241	0.19308	0.92007	0.27039	0.13024	0.24024	0.77888	0.57163	0.9446	0.0	0.0		FALSE
SERBP1	0.952842	none	UNMAPPED:SERBP1	TRUE	10	0	0	1	FALSE		FALSE	FALSE	FALSE	0.99255	0.17462	0.16344	0.37847	0.38983	0.4455	0.021064	0.30987	0.66178	0.41876	0.0	0.0		FALSE
SERF1A	0.971585	none	UNMAPPED:SERF1A	FALSE	0				not_evaluable		FALSE	FALSE	FALSE														not_evaluable
SERF1B	0.874473	none	UNMAPPED:SERF1B	TRUE	10	0	0	0	FALSE		FALSE	FALSE	FALSE	0.19733	0.83708	0.29348	0.83048	0.26128	0.1055	0.80656	0.11783	0.88477	0.91146	0.0	0.0		FALSE
SERF2	0.498237	none	UNMAPPED:SERF2	TRUE	10	0	0	2	FALSE		FALSE	FALSE	FALSE	0.20835	0.047706	0.070067	0.6913	0.62083	0.011691	0.93106	0.51786	0.46841	0.070297	0.0	0.0		FALSE
SERGEF	0.406015	none	UNMAPPED:SERGEF	TRUE	10	0	2	5	FALSE	Angina=0.0014999;Cardiomyopathy=0.0063645	FALSE	FALSE	FALSE	0.12176	0.0014999	0.010941	0.0063645	0.18232	0.098007	0.015566	0.14122	0.33559	0.020287	2.0	1.0	Coronary;Myocardial	FALSE
SERHL2	0.560565	none	UNMAPPED:SERHL2	TRUE	10	0	0	0	FALSE		FALSE	FALSE	FALSE	0.27286	0.54921	0.50379	0.99065	0.53535	0.17111	0.58045	0.6291	0.57769	0.3393	0.0	0.0		FALSE
SERINC1	0.799969	none	UNMAPPED:SERINC1	TRUE	10	2	2	2	FALSE	AF=0.00010964;Hypertension=8.1024e-05	FALSE	FALSE	FALSE	0.00010964	0.20927	0.47173	0.93378	0.17812	8.1024e-05	0.49934	0.12844	0.68331	0.77891	2.0	2.0	Arrhythmia;Pressure	FALSE
SERINC2	0.730586	none	UNMAPPED:SERINC2	TRUE	10	0	0	5	FALSE		FALSE	FALSE	FALSE	0.020332	0.026643	0.036973	0.55635	0.57913	0.0244	0.037474	0.47489	0.52336	0.63532	0.0	0.0		FALSE
SERINC3	0.289144	none	UNMAPPED:SERINC3	TRUE	10	0	0	1	FALSE		FALSE	FALSE	FALSE	0.28833	0.021467	0.072138	0.46657	0.41436	0.50836	0.48135	0.71693	0.92559	0.18195	0.0	0.0		FALSE
SERINC4	0.848763	none	UNMAPPED:SERINC4	TRUE	10	0	0	0	FALSE		FALSE	FALSE	FALSE	0.12961	0.33323	0.21585	0.79132	0.44008	0.11269	0.39733	0.68275	0.8404	0.27128	0.0	0.0		FALSE
SERINC5	0.705919	none	UNMAPPED:SERINC5	TRUE	10	0	0	1	FALSE		FALSE	FALSE	FALSE	0.14531	0.017975	0.083749	0.88747	0.49968	0.43105	0.061727	0.65784	0.18985	0.68968	0.0	0.0		FALSE
SERP1	0.673982	none	UNMAPPED:SERP1	TRUE	10	0	0	3	FALSE		FALSE	FALSE	FALSE	0.02864	0.13148	0.015742	0.03454	0.47881	0.34815	0.24942	0.39908	0.36752	0.89535	0.0	0.0		FALSE
SERP2	0.947817	none	UNMAPPED:SERP2	TRUE	10	0	0	2	FALSE		FALSE	FALSE	FALSE	0.080675	0.022711	0.096447	0.11289	0.76548	0.034626	0.52484	0.40313	0.66078	0.083947	0.0	0.0		FALSE
SERPINA1	0.37454	none	UNMAPPED:SERPINA1	TRUE	10	0	1	2	FALSE	MI=0.006672	FALSE	FALSE	FALSE	0.47848	0.7208	0.078435	0.22469	0.53039	0.17753	0.006672	0.38924	0.71776	0.020432	1.0	0.0	Coronary	FALSE
SERPINA10	0.471978	none	UNMAPPED:SERPINA10	TRUE	10	0	0	2	FALSE		FALSE	FALSE	FALSE	0.23773	0.45595	0.56929	0.5331	0.69414	0.012314	0.41233	0.7141	0.58047	0.010575	0.0	0.0		FALSE
SERPINA11	0.873362	none	UNMAPPED:SERPINA11	TRUE	10	0	0	0	FALSE		FALSE	FALSE	FALSE	0.35674	0.13748	0.78832	0.79137	0.89224	0.10651	0.7661	0.43563	0.51171	0.93197	0.0	0.0		FALSE
SERPINA12	0.299325	none	UNMAPPED:SERPINA12	TRUE	10	0	1	1	FALSE	VTE=0.0057366	FALSE	FALSE	FALSE	0.55481	0.10689	0.4148	0.26853	0.83631	0.28788	0.10413	0.15808	0.32176	0.0057366	1.0	1.0	Venous	FALSE
SERPINA2	0.876585	none	UNMAPPED:SERPINA2	TRUE	10	0	0	1	FALSE		FALSE	FALSE	FALSE	0.46933	0.68544	0.63153	0.29179	0.234	0.53278	0.039505	0.26198	0.67122	0.64693	0.0	0.0		FALSE
SERPINA3	0.972618	none	UNMAPPED:SERPINA3	TRUE	10	0	0	3	FALSE		FALSE	FALSE	FALSE	0.065816	0.2413	0.061343	0.86434	0.012235	0.21855	0.034425	0.73873	0.34037	0.028257	0.0	0.0		FALSE
SERPINA4	0.631035	none	UNMAPPED:SERPINA4	TRUE	10	0	0	0	FALSE		FALSE	FALSE	FALSE	0.31894	0.57022	0.43275	0.51054	0.74092	0.22168	0.43454	0.99528	0.82773	0.33588	0.0	0.0		FALSE
SERPINA5	0.740748	none	UNMAPPED:SERPINA5	TRUE	10	0	0	1	FALSE		FALSE	FALSE	FALSE	0.13835	0.36879	0.42583	0.81616	0.55357	0.20237	0.26092	0.81079	0.78174	0.04608	0.0	0.0		FALSE
SERPINA6	0.893848	none	UNMAPPED:SERPINA6	TRUE	10	0	0	1	FALSE		FALSE	FALSE	FALSE	0.58309	0.040852	0.24925	0.48154	0.96002	0.19284	0.28017	0.70059	0.20184	0.20728	0.0	0.0		FALSE
SERPINA7	0.994957	none	UNMAPPED:SERPINA7	TRUE	10	0	0	1	FALSE		FALSE	FALSE	FALSE	0.018181	0.9372	0.95887	0.94938	0.68251	0.2136	0.69323	0.29951	0.26008	0.12481	0.0	0.0		FALSE
SERPINA9	0.406094	none	UNMAPPED:SERPINA9	TRUE	10	0	0	0	FALSE		FALSE	FALSE	FALSE	0.66158	0.1129	0.41457	0.84315	0.7866	0.081755	0.28384	0.48562	0.52952	0.70236	0.0	0.0		FALSE
SERPINB1	0.819444	none	UNMAPPED:SERPINB1	TRUE	10	0	0	1	FALSE		FALSE	FALSE	FALSE	0.6045	0.46578	0.044892	0.49474	0.94556	0.16584	0.46844	0.67484	0.70086	0.21268	0.0	0.0		FALSE
SERPINB10	0.475171	none	UNMAPPED:SERPINB10	TRUE	10	0	0	0	FALSE		FALSE	FALSE	FALSE	0.37858	0.7475	0.95447	0.54303	0.34741	0.39647	0.50417	0.35872	0.068638	0.60703	0.0	0.0		FALSE
SERPINB11	0.808641	none	UNMAPPED:SERPINB11	TRUE	10	0	0	1	FALSE		FALSE	FALSE	FALSE	0.50165	0.030847	0.19053	0.92422	0.26809	0.19366	0.14845	0.32099	0.10844	0.68102	0.0	0.0		FALSE
SERPINB12	0.431005	none	UNMAPPED:SERPINB12	TRUE	10	0	0	1	FALSE		FALSE	FALSE	FALSE	0.083176	0.62534	0.99009	0.97698	0.83961	0.46158	0.3984	0.81393	0.046095	0.68813	0.0	0.0		FALSE
SERPINB13	0.431362	none	UNMAPPED:SERPINB13	TRUE	10	0	0	0	FALSE		FALSE	FALSE	FALSE	0.51039	0.59577	0.57638	0.99405	0.32011	0.35763	0.52796	0.76945	0.14422	0.42302	0.0	0.0		FALSE
SERPINB2	0.37506	none	UNMAPPED:SERPINB2	TRUE	10	0	0	0	FALSE		FALSE	FALSE	FALSE	0.50483	0.71228	0.67534	0.70603	0.11108	0.91361	0.52295	0.53588	0.06758	0.85664	0.0	0.0		FALSE
SERPINB3	0.68515	none	UNMAPPED:SERPINB3	TRUE	10	0	0	0	FALSE		FALSE	FALSE	FALSE	0.40035	0.26369	0.24394	0.85581	0.33843	0.21016	0.19145	0.81188	0.76244	0.65058	0.0	0.0		FALSE
SERPINB4	0.573467	none	UNMAPPED:SERPINB4	TRUE	10	0	0	0	FALSE		FALSE	FALSE	FALSE	0.30007	0.28207	0.13977	0.52031	0.63611	0.64035	0.25545	0.66762	0.20344	0.65365	0.0	0.0		FALSE
SERPINB5	0.663476	none	UNMAPPED:SERPINB5	TRUE	10	0	0	0	FALSE		FALSE	FALSE	FALSE	0.64256	0.17794	0.53206	0.69409	0.79002	0.48425	0.60233	0.68044	0.3825	0.13907	0.0	0.0		FALSE
SERPINB6	0.670836	none	UNMAPPED:SERPINB6	TRUE	10	0	0	1	FALSE		FALSE	FALSE	FALSE	0.093565	0.53212	0.37551	0.092971	0.45626	0.22671	0.70535	0.72531	0.041046	0.73395	0.0	0.0		FALSE
SERPINB7	0.928394	none	UNMAPPED:SERPINB7	TRUE	10	0	0	1	FALSE		FALSE	FALSE	FALSE	0.26108	0.53452	0.64246	0.6441	0.12852	0.02789	0.74242	0.51116	0.11153	0.65835	0.0	0.0		FALSE
SERPINB8	0.562517	none	UNMAPPED:SERPINB8	TRUE	10	0	0	1	FALSE		FALSE	FALSE	FALSE	0.094637	0.41467	0.49903	0.99297	0.86928	0.42561	0.84147	0.37054	0.017411	0.82337	0.0	0.0		FALSE
SERPINB9	0.919764	none	UNMAPPED:SERPINB9	TRUE	10	0	1	1	FALSE	TIA=0.0050198	FALSE	FALSE	FALSE	0.55401	0.4074	0.87116	0.97469	0.96248	0.89933	0.22227	0.30599	0.0050198	0.084353	1.0	1.0	Cerebrovascular	FALSE
SERPINC1	0.913521	none	UNMAPPED:SERPINC1	TRUE	10	0	3	4	TRUE	AF=0.0080437;CAD=0.0020014;VTE=0.0012449	FALSE	FALSE	FALSE	0.0080437	0.036588	0.0020014	0.13292	0.71656	0.067291	0.12094	0.13418	0.20847	0.0012449	3.0	2.0	Coronary;Arrhythmia;Venous	TRUE
SERPIND1	0.588875	none	UNMAPPED:SERPIND1	TRUE	10	1	1	1	FALSE	Hypertension=8.3608e-06	FALSE	FALSE	FALSE	0.433	0.14576	0.60516	0.7575	0.95596	8.3608e-06	0.94873	0.091886	0.27844	0.64267	1.0	1.0	Pressure	FALSE
SERPINE1	0.794414	none	UNMAPPED:SERPINE1	TRUE	10	0	0	0	FALSE		FALSE	FALSE	FALSE	0.72557	0.40811	0.13305	0.25399	0.49038	0.43782	0.16249	0.075085	0.96688	0.13234	0.0	0.0		FALSE
SERPINE2	0.627336	none	UNMAPPED:SERPINE2	TRUE	10	0	1	2	FALSE	VTE=0.0092752	FALSE	FALSE	FALSE	0.1234	0.54539	0.35669	0.30369	0.6538	0.1289	0.028066	0.17742	0.090092	0.0092752	1.0	1.0	Venous	FALSE
SERPINE3	0.66119	none	UNMAPPED:SERPINE3	TRUE	10	0	0	0	FALSE		FALSE	FALSE	FALSE	0.6715	0.093842	0.13731	0.90109	0.29222	0.23438	0.15322	0.90735	0.48673	0.34843	0.0	0.0		FALSE
SERPINF1	0.71477	none	UNMAPPED:SERPINF1	TRUE	10	0	3	3	TRUE	AF=0.0044872;CAD=0.0058151;MI=0.0018952	FALSE	FALSE	FALSE	0.0044872	0.095119	0.0058151	0.37023	0.071665	0.13677	0.0018952	0.26905	0.41424	0.24107	2.0	1.0	Coronary;Arrhythmia	FALSE
SERPINF2	0.555807	none	UNMAPPED:SERPINF2	TRUE	10	0	0	0	FALSE		FALSE	FALSE	FALSE	0.27738	0.43471	0.17663	0.89647	0.12087	0.10581	0.13993	0.46881	0.40938	0.070546	0.0	0.0		FALSE
SERPING1	0.544971	none	UNMAPPED:SERPING1	TRUE	10	1	1	1	FALSE	VTE=4.3298e-05	FALSE	FALSE	FALSE	0.82129	0.11106	0.086188	0.58891	0.38982	0.1912	0.46316	0.36189	0.73489	4.3298e-05	1.0	1.0	Venous	FALSE
SERPINH1	0.886109	none	UNMAPPED:SERPINH1	TRUE	10	2	5	6	TRUE	Angina=0.0022759;CAD=2.7819e-05;MI=0.00014986;Stroke=0.0056499;TIA=0.0038403	FALSE	FALSE	FALSE	0.018901	0.0022759	2.7819e-05	0.40872	0.16006	0.82757	0.00014986	0.0056499	0.0038403	0.65769	2.0	1.0	Coronary;Cerebrovascular	FALSE
SERPINI1	0.411758	none	UNMAPPED:SERPINI1	TRUE	10	0	0	1	FALSE		FALSE	FALSE	FALSE	0.30174	0.73999	0.58581	0.66244	0.1085	0.11563	0.3365	0.054248	0.28311	0.040544	0.0	0.0		FALSE
SERPINI2	0.74941	none	UNMAPPED:SERPINI2	TRUE	10	0	1	2	FALSE	VTE=0.0057152	FALSE	FALSE	FALSE	0.76324	0.4372	0.18061	0.04159	0.34762	0.70121	0.96639	0.2161	0.78816	0.0057152	1.0	1.0	Venous	FALSE
SERTAD1	0.27187	none	UNMAPPED:SERTAD1	TRUE	10	0	1	4	FALSE	Angina=0.0068212	FALSE	FALSE	FALSE	0.5575	0.0068212	0.047337	0.038933	0.81342	0.3736	0.027077	0.24186	0.31918	0.18166	1.0	0.0	Coronary	FALSE
SERTAD2	0.896498	none	UNMAPPED:SERTAD2	TRUE	10	1	1	1	FALSE	Hypertension=2.0035e-05	FALSE	FALSE	FALSE	0.36746	0.83789	0.88595	0.22499	0.29212	2.0035e-05	0.052388	0.92945	0.65065	0.14173	1.0	1.0	Pressure	FALSE
SERTAD3	0.324634	none	UNMAPPED:SERTAD3	TRUE	10	0	1	5	FALSE	Hypertension=0.0018168	FALSE	FALSE	FALSE	0.66619	0.015532	0.01658	0.51967	0.82533	0.0018168	0.010549	0.25253	0.04879	0.33935	1.0	1.0	Pressure	FALSE
SERTAD4	0.699794	none	UNMAPPED:SERTAD4	TRUE	10	1	3	4	TRUE	AF=0.0094795;Angina=0.009616;Hypertension=7.8848e-05	FALSE	FALSE	FALSE	0.0094795	0.009616	0.079589	0.83949	0.050691	7.8848e-05	0.036473	0.21942	0.25785	0.63304	3.0	2.0	Coronary;Arrhythmia;Pressure	TRUE
SERTM1	0.945231	none	UNMAPPED:SERTM1	TRUE	10	1	2	4	FALSE	CAD=0.0086652;TIA=0.00054244	FALSE	FALSE	FALSE	0.1745	0.18864	0.0086652	0.24786	0.027854	0.4877	0.3056	0.29875	0.00054244	0.04379	2.0	1.0	Coronary;Cerebrovascular	FALSE
SESN1	0.63305	none	UNMAPPED:SESN1	TRUE	10	0	0	3	FALSE		FALSE	FALSE	FALSE	0.14365	0.032342	0.049737	0.5236	0.48079	0.11043	0.034226	0.54952	0.11908	0.16675	0.0	0.0		FALSE
SESN2	0.296712	none	UNMAPPED:SESN2	TRUE	10	1	2	3	FALSE	Angina=0.0027811;Hypertension=2.1938e-06	FALSE	FALSE	FALSE	0.13177	0.0027811	0.022134	0.83165	0.43982	2.1938e-06	0.056771	0.066669	0.91304	0.067633	2.0	1.0	Coronary;Pressure	FALSE
SESN3	0.931449	none	UNMAPPED:SESN3	TRUE	10	0	0	2	FALSE		FALSE	FALSE	FALSE	0.15305	0.90962	0.72267	0.96976	0.025723	0.18073	0.017352	0.1825	0.46504	0.34969	0.0	0.0		FALSE
SESTD1	0.50994	none	UNMAPPED:SESTD1	TRUE	10	1	2	3	FALSE	AF=5.2086e-10;Hypertension=0.0010778	FALSE	FALSE	FALSE	5.2086e-10	0.72295	0.075205	0.35256	0.58271	0.0010778	0.47163	0.65688	0.17424	0.041306	2.0	2.0	Arrhythmia;Pressure	FALSE
SET	0.511509	none	UNMAPPED:SET	TRUE	10	0	1	2	FALSE	Hypertension=0.0096796	FALSE	FALSE	FALSE	0.10006	0.13825	0.1853	0.9625	0.35311	0.0096796	0.010471	0.56503	0.89686	0.70537	1.0	1.0	Pressure	FALSE
SETBP1	0.646104	none	UNMAPPED:SETBP1	TRUE	10	1	2	7	FALSE	HF=0.0036715;Hypertension=3.8776e-09	FALSE	FALSE	FALSE	0.049624	0.03165	0.037036	0.88025	0.0036715	3.8776e-09	0.031326	0.56806	0.79934	0.026342	2.0	2.0	Myocardial;Pressure	FALSE
SETD1A	0.178413	none	UNMAPPED:SETD1A	TRUE	10	1	1	3	FALSE	VTE=5e-10	FALSE	FALSE	FALSE	0.37138	0.031638	0.66047	0.62578	0.36759	0.031226	0.57174	0.70225	0.60737	5e-10	1.0	1.0	Venous	FALSE
SETD1B	0.616436	none	UNMAPPED:SETD1B	TRUE	10	2	4	4	TRUE	AF=3.144e-05;Hypertension=0.00030093;MI=0.0051925;VTE=0.0069109	FALSE	FALSE	FALSE	3.144e-05	0.6197	0.096766	0.95904	0.30735	0.00030093	0.0051925	0.3241	0.66185	0.0069109	4.0	3.0	Coronary;Arrhythmia;Pressure;Venous	TRUE
SETD2	0.624619	none	UNMAPPED:SETD2	TRUE	10	1	1	3	FALSE	Stroke=0.00090595	FALSE	FALSE	FALSE	0.026254	0.096929	0.1623	0.43135	0.57779	0.018562	0.2771	0.00090595	0.8393	0.086671	1.0	1.0	Cerebrovascular	FALSE
SETD3	0.707683	none	UNMAPPED:SETD3	TRUE	10	1	1	2	FALSE	AF=0.00018777	FALSE	FALSE	FALSE	0.00018777	0.21456	0.084862	0.34379	0.61057	0.020523	0.12665	0.30942	0.91147	0.82053	1.0	1.0	Arrhythmia	FALSE
SETD4	0.924439	none	UNMAPPED:SETD4	TRUE	10	0	0	0	FALSE		FALSE	FALSE	FALSE	0.53287	0.5489	0.43728	0.18788	0.62994	0.15755	0.45952	0.1936	0.75693	0.41609	0.0	0.0		FALSE
SETD5	0.617846	none	UNMAPPED:SETD5	TRUE	10	0	0	0	FALSE		FALSE	FALSE	FALSE	0.09758	0.3582	0.14481	0.89533	0.3208	0.24686	0.1359	0.82414	0.99738	0.61529	0.0	0.0		FALSE
SETD6	0.572083	none	UNMAPPED:SETD6	TRUE	10	1	1	2	FALSE	Angina=0.00066	FALSE	FALSE	FALSE	0.33827	0.00066	0.027985	0.98942	0.47515	0.26336	0.33904	0.76216	0.94561	0.45094	1.0	0.0	Coronary	FALSE
SETD7	0.652952	none	UNMAPPED:SETD7	TRUE	10	0	0	1	FALSE		FALSE	FALSE	FALSE	0.19937	0.42987	0.014618	0.91967	0.80435	0.057143	0.23106	0.22601	0.96075	0.37436	0.0	0.0		FALSE
SETD8	0.278398	none	UNMAPPED:SETD8	TRUE	10	2	3	4	TRUE	AF=0.00063093;HF=0.0051674;VTE=0.00045307	FALSE	FALSE	FALSE	0.00063093	0.1217	0.062651	0.68842	0.0051674	0.017335	0.11419	0.059992	0.49853	0.00045307	3.0	3.0	Arrhythmia;Myocardial;Venous	TRUE
SETD9	0.504348	none	UNMAPPED:SETD9	TRUE	10	0	1	2	FALSE	Hypertension=0.0069679	FALSE	FALSE	FALSE	0.076439	0.085854	0.054851	0.52959	0.58466	0.0069679	0.05671	0.80365	0.042466	0.84679	1.0	1.0	Pressure	FALSE
SETDB1	0.3727	none	UNMAPPED:SETDB1	TRUE	10	2	3	6	TRUE	Angina=0.00015909;CAD=0.0007974;Hypertension=0.0013591	FALSE	FALSE	FALSE	0.011442	0.00015909	0.0007974	0.076908	0.32827	0.0013591	0.021489	0.023195	0.26291	0.05917	2.0	1.0	Coronary;Pressure	FALSE
SETDB2	0.911939	none	UNMAPPED:SETDB2	TRUE	10	0	0	3	FALSE		FALSE	FALSE	FALSE	0.030136	0.043512	0.067648	0.5808	0.82459	0.011393	0.51476	0.21933	0.55038	0.55765	0.0	0.0		FALSE
SETMAR	0.789756	none	UNMAPPED:SETMAR	TRUE	10	0	0	0	FALSE		FALSE	FALSE	FALSE	0.55754	0.061439	0.074813	0.65457	0.37082	0.39351	0.66825	0.65154	0.43608	0.52887	0.0	0.0		FALSE
SETSIP	0.75619	none	UNMAPPED:SETSIP	TRUE	10	0	1	1	FALSE	Hypertension=0.00447	FALSE	FALSE	FALSE	0.49243	0.25016	0.91172	0.23447	0.64305	0.00447	0.41174	0.99736	0.43898	0.18143	1.0	1.0	Pressure	FALSE
SETX	0.919584	none	UNMAPPED:SETX	TRUE	10	0	0	0	FALSE		FALSE	FALSE	FALSE	0.33352	0.44049	0.37812	0.073944	0.58168	0.28835	0.18654	0.38184	0.43735	0.31369	0.0	0.0		FALSE
SEZ6	0.501191	none	UNMAPPED:SEZ6	TRUE	10	0	0	1	FALSE		FALSE	FALSE	FALSE	0.16602	0.049556	0.060594	0.2518	0.15392	0.1621	0.24879	0.33605	0.81149	0.16093	0.0	0.0		FALSE
SEZ6L	0.17599	none	UNMAPPED:SEZ6L	TRUE	10	0	1	1	FALSE	Hypertension=0.0047653	FALSE	FALSE	FALSE	0.35519	0.18692	0.33519	0.2723	0.24189	0.0047653	0.15588	0.23702	0.13152	0.6933	1.0	1.0	Pressure	FALSE
SEZ6L2	0.758328	none	UNMAPPED:SEZ6L2	TRUE	10	0	0	0	FALSE		FALSE	FALSE	FALSE	0.32239	0.34754	0.11221	0.47126	0.42165	0.26817	0.35513	0.86156	0.90593	0.33381	0.0	0.0		FALSE
SF1	0.87142	none	UNMAPPED:SF1	TRUE	10	0	0	0	FALSE		FALSE	FALSE	FALSE	0.15522	0.052354	0.064291	0.42729	0.60919	0.08886	0.1225	0.61821	0.28759	0.76046	0.0	0.0		FALSE
SF3A1	0.315114	none	UNMAPPED:SF3A1	TRUE	10	0	3	4	TRUE	AF=0.0058922;Hypertension=0.0097823;MI=0.0020665	FALSE	FALSE	FALSE	0.0058922	0.30957	0.044247	0.96082	0.22157	0.0097823	0.0020665	0.29155	0.46104	0.4327	3.0	2.0	Coronary;Arrhythmia;Pressure	TRUE
SF3A2	0.31156	none	UNMAPPED:SF3A2	TRUE	10	3	3	4	TRUE	Angina=0.00090521;CAD=0.00018032;Hypertension=2.5545e-06	FALSE	FALSE	FALSE	0.085247	0.00090521	0.00018032	0.29441	0.86489	2.5545e-06	0.025429	0.68608	0.29054	0.21556	2.0	1.0	Coronary;Pressure	FALSE
SF3A3	0.31156	none	UNMAPPED:SF3A3	TRUE	10	2	3	5	TRUE	Angina=0.00048688;CAD=1.0438e-06;MI=0.0020252	FALSE	FALSE	FALSE	0.9233	0.00048688	1.0438e-06	0.94714	0.069689	0.012285	0.0020252	0.20519	0.65783	0.015695	1.0	0.0	Coronary	FALSE
SF3B1	0.26255	none	UNMAPPED:SF3B1	TRUE	10	1	4	4	TRUE	Angina=0.0032565;CAD=0.00017627;MI=0.0016189;VTE=0.009342	FALSE	FALSE	FALSE	0.14862	0.0032565	0.00017627	0.11099	0.20075	0.26436	0.0016189	0.78259	0.74606	0.009342	2.0	1.0	Coronary;Venous	FALSE
SF3B2	0.344134	none	UNMAPPED:SF3B2	TRUE	10	1	1	1	FALSE	Hypertension=0.00089834	FALSE	FALSE	FALSE	0.078724	0.22789	0.21134	0.99976	0.96534	0.00089834	0.089188	0.69297	0.67512	0.42049	1.0	1.0	Pressure	FALSE
SF3B3	0.383906	none	UNMAPPED:SF3B3	TRUE	10	1	1	1	FALSE	Hypertension=0.00093959	FALSE	FALSE	FALSE	0.12556	0.30026	0.1271	0.60224	0.55099	0.00093959	0.48346	0.84114	0.5399	0.30347	1.0	1.0	Pressure	FALSE
SF3B4	0.725568	none	UNMAPPED:SF3B4	TRUE	10	0	2	4	FALSE	Hypertension=0.00104;VTE=0.0059398	FALSE	FALSE	FALSE	0.23558	0.014435	0.048202	0.54492	0.14384	0.00104	0.12107	0.18583	0.71669	0.0059398	2.0	2.0	Pressure;Venous	FALSE
SF3B5	0.83103	none	UNMAPPED:SF3B5	TRUE	10	0	0	0	FALSE		FALSE	FALSE	FALSE	0.44089	0.50013	0.88968	0.67249	0.81452	0.49225	0.74479	0.45348	0.44972	0.083655	0.0	0.0		FALSE
SF3B6	0.924036	none	UNMAPPED:SF3B6	TRUE	10	0	0	1	FALSE		FALSE	FALSE	FALSE	0.1314	0.053561	0.035716	0.57452	0.86777	0.58648	0.13839	0.17728	0.31133	0.39933	0.0	0.0		FALSE
SFI1	0.71531	none	UNMAPPED:SFI1	TRUE	10	0	3	4	TRUE	Angina=0.0078547;CAD=0.0041709;Hypertension=0.0019427	FALSE	FALSE	FALSE	0.94615	0.0078547	0.0041709	0.20706	0.044488	0.0019427	0.083953	0.9515	0.14481	0.29176	2.0	1.0	Coronary;Pressure	FALSE
SFMBT1	0.278492	none	UNMAPPED:SFMBT1	TRUE	10	1	1	2	FALSE	Hypertension=0.0002267	FALSE	FALSE	FALSE	0.067912	0.081037	0.10868	0.86242	0.18608	0.0002267	0.036533	0.098883	0.30132	0.67167	1.0	1.0	Pressure	FALSE
SFMBT2	0.638227	none	UNMAPPED:SFMBT2	TRUE	10	0	0	1	FALSE		FALSE	FALSE	FALSE	0.47171	0.075595	0.063946	0.33013	0.67157	0.044304	0.52138	0.43058	0.50177	0.35618	0.0	0.0		FALSE
SFN	0.740748	none	UNMAPPED:SFN	TRUE	10	0	0	1	FALSE		FALSE	FALSE	FALSE	0.58461	0.3385	0.058338	0.76869	0.39374	0.031406	0.56589	0.79228	0.33948	0.17782	0.0	0.0		FALSE
SFPQ	0.447224	none	UNMAPPED:SFPQ	TRUE	10	0	0	0	FALSE		FALSE	FALSE	FALSE	0.18676	0.30236	0.63166	0.32338	0.35852	0.12518	0.26077	0.62181	0.29603	0.32852	0.0	0.0		FALSE
SFR1	0.553712	none	UNMAPPED:SFR1	TRUE	10	1	1	2	FALSE	Hypertension=5.2239e-08	FALSE	FALSE	FALSE	0.029771	0.30855	0.34629	0.84027	0.83222	5.2239e-08	0.45091	0.10301	0.4161	0.64869	1.0	1.0	Pressure	FALSE
SFRP1	0.739578	none	UNMAPPED:SFRP1	TRUE	10	0	0	1	FALSE		FALSE	FALSE	FALSE	0.74616	0.22183	0.10617	0.99888	0.40552	0.24757	0.30224	0.55719	0.033197	0.37394	0.0	0.0		FALSE
SFRP2	0.838018	none	UNMAPPED:SFRP2	TRUE	10	0	0	1	FALSE		FALSE	FALSE	FALSE	0.29945	0.32636	0.26069	0.11149	0.64595	0.021615	0.13285	0.45004	0.51121	0.61118	0.0	0.0		FALSE
SFRP4	0.663854	none	UNMAPPED:SFRP4	TRUE	10	0	1	1	FALSE	HF=0.0031514	FALSE	FALSE	FALSE	0.80832	0.09529	0.13619	0.95542	0.0031514	0.23209	0.19793	0.27406	0.87854	0.83533	1.0	1.0	Myocardial	FALSE
SFRP5	0.802741	none	UNMAPPED:SFRP5	TRUE	10	1	1	2	FALSE	MI=0.00054545	FALSE	FALSE	FALSE	0.37992	0.012442	0.090017	0.47146	0.53049	0.12906	0.00054545	0.47792	0.89463	0.64258	1.0	0.0	Coronary	FALSE
SFSWAP	0.929681	none	UNMAPPED:SFSWAP	TRUE	10	0	0	0	FALSE		FALSE	FALSE	FALSE	0.7942	0.50179	0.86707	0.88351	0.32283	0.069534	0.33366	0.48143	0.30136	0.2447	0.0	0.0		FALSE
SFT2D1	0.814938	none	UNMAPPED:SFT2D1	TRUE	10	0	1	2	FALSE	Angina=0.0023238	FALSE	FALSE	FALSE	0.23124	0.0023238	0.15593	0.21249	0.56926	0.031963	0.61322	0.60219	0.28928	0.36987	1.0	0.0	Coronary	FALSE
SFT2D2	0.956029	none	UNMAPPED:SFT2D2	TRUE	10	0	1	2	FALSE	VTE=0.0062028	FALSE	FALSE	FALSE	0.15128	0.54452	0.48963	0.99587	0.046542	0.23319	0.55651	0.52795	0.3572	0.0062028	1.0	1.0	Venous	FALSE
SFT2D3	0.582507	none	UNMAPPED:SFT2D3	TRUE	10	0	0	0	FALSE		FALSE	FALSE	FALSE	0.86812	0.35598	0.10298	0.26492	0.53457	0.10426	0.12345	0.9349	0.58801	0.36486	0.0	0.0		FALSE
SFTA2	0.202928	none	UNMAPPED:SFTA2	TRUE	10	1	5	7	TRUE	CAD=0.001125;HF=0.0031651;Hypertension=0.0010785;MI=0.0017732;TIA=0.00080558	FALSE	FALSE	FALSE	0.011461	0.013588	0.001125	0.62071	0.0031651	0.0010785	0.0017732	0.12714	0.00080558	0.086101	4.0	3.0	Coronary;Myocardial;Pressure;Cerebrovascular	TRUE
SFTA3	0.599006	none	UNMAPPED:SFTA3	TRUE	10	0	0	0	FALSE		FALSE	FALSE	FALSE	0.22453	0.12324	0.058992	0.66897	0.18931	0.57798	0.39556	0.96776	0.41205	0.80216	0.0	0.0		FALSE
SFTPA1	0.93684	none	UNMAPPED:SFTPA1	TRUE	10	0	1	2	FALSE	Hypertension=0.00914	FALSE	FALSE	FALSE	0.02735	0.78348	0.49557	0.65039	0.1368	0.00914	0.29614	0.90239	0.72123	0.062543	1.0	1.0	Pressure	FALSE
SFTPA2	0.956029	none	UNMAPPED:SFTPA2	TRUE	10	0	0	1	FALSE		FALSE	FALSE	FALSE	0.1605	0.81491	0.60725	0.93782	0.66331	0.024273	0.10578	0.47265	0.61707	0.094271	0.0	0.0		FALSE
SFTPB	0.149831	none	V2L018	TRUE	10	1	3	4	TRUE	Angina=0.0011256;CAD=5.8041e-06;MI=0.0010107	FALSE	FALSE	FALSE	0.18631	0.0011256	5.8041e-06	0.83411	0.43166	0.81113	0.0010107	0.97199	0.66916	0.03729	1.0	0.0	Coronary	FALSE
SFTPC	0.65286	none	UNMAPPED:SFTPC	TRUE	10	3	3	4	TRUE	Angina=7.5206e-09;CAD=3.1344e-12;MI=7.5194e-06	FALSE	FALSE	FALSE	0.29092	7.5206e-09	3.1344e-12	0.76956	0.131	0.021693	7.5194e-06	0.58201	0.20304	0.054886	1.0	0.0	Coronary	FALSE
SFTPD	0.858759	none	UNMAPPED:SFTPD	TRUE	10	0	0	0	FALSE		FALSE	FALSE	FALSE	0.057801	0.6809	0.2853	0.98697	0.72016	0.076957	0.12983	0.27388	0.52626	0.61738	0.0	0.0		FALSE
SFXN1	0.870733	none	UNMAPPED:SFXN1	TRUE	10	0	1	2	FALSE	HF=0.005352	FALSE	FALSE	FALSE	0.63835	0.99621	0.20109	0.68862	0.005352	0.23326	0.82755	0.14014	0.29266	0.047269	1.0	1.0	Myocardial	FALSE
SFXN2	0.498237	none	UNMAPPED:SFXN2	TRUE	10	0	1	2	FALSE	Hypertension=0.0028204	FALSE	FALSE	FALSE	0.078258	0.3148	0.46019	0.9328	0.053095	0.0028204	0.31239	0.21996	0.018139	0.050186	1.0	1.0	Pressure	FALSE
SFXN3	0.731986	none	UNMAPPED:SFXN3	TRUE	10	1	2	3	FALSE	AF=0.0013862;Hypertension=5.4058e-07	FALSE	FALSE	FALSE	0.0013862	0.65152	0.54691	0.098075	0.89821	5.4058e-07	0.97534	0.040776	0.11872	0.11308	2.0	2.0	Arrhythmia;Pressure	FALSE
SFXN4	0.527787	none	UNMAPPED:SFXN4	TRUE	10	0	0	2	FALSE		FALSE	FALSE	FALSE	0.047092	0.043731	0.15653	0.91057	0.33309	0.099283	0.47523	0.39735	0.37363	0.081073	0.0	0.0		FALSE
SFXN5	0.623952	none	UNMAPPED:SFXN5	TRUE	10	0	0	1	FALSE		FALSE	FALSE	FALSE	0.22302	0.48727	0.37473	0.9649	0.84564	0.039847	0.28051	0.92984	0.37378	0.58815	0.0	0.0		FALSE
SGCA	0.947597	none	UNMAPPED:SGCA	TRUE	10	0	0	0	FALSE		FALSE	FALSE	FALSE	0.98447	0.097863	0.27805	0.15736	0.10023	0.47998	0.88517	0.49312	0.13025	0.79273	0.0	0.0		FALSE
SGCB	0.57705	none	UNMAPPED:SGCB	TRUE	10	0	0	2	FALSE		FALSE	FALSE	FALSE	0.26283	0.3146	0.14022	0.039263	0.85588	0.027258	0.12086	0.23004	0.40479	0.39217	0.0	0.0		FALSE
SGCD	0.897141	none	UNMAPPED:SGCD	TRUE	10	0	1	1	FALSE	Stroke=0.0049918	FALSE	FALSE	FALSE	0.47014	0.55923	0.39143	0.7433	0.69939	0.2319	0.64496	0.0049918	0.3837	0.46139	1.0	1.0	Cerebrovascular	FALSE
SGCE	0.714732	none	UNMAPPED:SGCE	TRUE	10	0	1	1	FALSE	Hypertension=0.0015081	FALSE	FALSE	FALSE	0.28179	0.46454	0.69234	0.87847	0.24522	0.0015081	0.31889	0.82895	0.055491	0.50309	1.0	1.0	Pressure	FALSE
SGCG	0.96234	none	UNMAPPED:SGCG	TRUE	10	0	0	1	FALSE		FALSE	FALSE	FALSE	0.019037	0.95492	0.54685	0.95693	0.66934	0.11151	0.31564	0.38994	0.077618	0.37521	0.0	0.0		FALSE
SGCZ	0.672844	none	UNMAPPED:SGCZ	TRUE	10	2	4	5	TRUE	HF=0.00025919;Hypertension=0.0094478;MI=2.9552e-05;VTE=0.0095691	FALSE	FALSE	FALSE	0.35458	0.056312	0.0415	0.99061	0.00025919	0.0094478	2.9552e-05	0.77757	0.61705	0.0095691	4.0	3.0	Coronary;Myocardial;Pressure;Venous	TRUE
SGIP1	0.193306	none	UNMAPPED:SGIP1	TRUE	10	1	2	3	FALSE	Angina=0.00036292;HF=0.0073195	FALSE	FALSE	FALSE	0.28102	0.00036292	0.035823	0.6939	0.0073195	0.05595	0.19879	0.54792	0.9257	0.72397	2.0	1.0	Coronary;Myocardial	FALSE
SGK1	0.848317	none	UNMAPPED:SGK1	TRUE	10	1	2	2	FALSE	CAD=0.0018843;Hypertension=0.00066845	FALSE	FALSE	FALSE	0.8897	0.18923	0.0018843	0.86513	0.42501	0.00066845	0.48494	0.38065	0.7574	0.30162	2.0	1.0	Coronary;Pressure	FALSE
SGK2	0.618985	none	UNMAPPED:SGK2	TRUE	10	0	0	2	FALSE		FALSE	FALSE	FALSE	0.30654	0.14274	0.2413	0.90984	0.45462	0.011964	0.67832	0.55117	0.26645	0.031417	0.0	0.0		FALSE
SGK223	0.643506	none	UNMAPPED:SGK223	TRUE	10	2	5	5	TRUE	Angina=3.5317e-06;CAD=0.0020001;Hypertension=3.7088e-09;MI=0.0017485;Stroke=0.0049946	FALSE	FALSE	FALSE	0.18423	3.5317e-06	0.0020001	0.49538	0.083021	3.7088e-09	0.0017485	0.0049946	0.096305	0.51085	3.0	2.0	Coronary;Pressure;Cerebrovascular	TRUE
SGK3	0.61737	none	UNMAPPED:SGK3	TRUE	10	0	0	2	FALSE		FALSE	FALSE	FALSE	0.019045	0.35638	0.39937	0.88889	0.14201	0.023822	0.89767	0.21155	0.73425	0.13913	0.0	0.0		FALSE
SGK494	0.611319	none	UNMAPPED:SGK494	TRUE	10	0	0	3	FALSE		FALSE	FALSE	FALSE	0.011953	0.71824	0.53855	0.051766	0.28267	0.024037	0.049916	0.33273	0.38814	0.17606	0.0	0.0		FALSE
SGMS1	0.629993	none	UNMAPPED:SGMS1	TRUE	10	0	0	1	FALSE		FALSE	FALSE	FALSE	0.043356	0.67103	0.26994	0.073387	0.1012	0.13156	0.12061	0.83604	0.78981	0.055111	0.0	0.0		FALSE
SGMS2	0.377462	none	UNMAPPED:SGMS2	TRUE	10	1	1	3	FALSE	Hypertension=0.00085865	FALSE	FALSE	FALSE	0.047103	0.03057	0.080477	0.87752	0.10673	0.00085865	0.58896	0.44991	0.89844	0.46545	1.0	1.0	Pressure	FALSE
SGOL1	0.6257	none	UNMAPPED:SGOL1	TRUE	10	1	1	2	FALSE	Hypertension=4.58e-07	FALSE	FALSE	FALSE	0.015114	0.15659	0.089388	0.85478	0.086352	4.58e-07	0.80967	0.12514	0.73889	0.7284	1.0	1.0	Pressure	FALSE
SGOL2	0.626921	none	UNMAPPED:SGOL2	TRUE	10	0	0	0	FALSE		FALSE	FALSE	FALSE	0.35968	0.80981	0.74277	0.8035	0.24125	0.58998	0.56216	0.97129	0.54193	0.81533	0.0	0.0		FALSE
SGPL1	0.543261	none	UNMAPPED:SGPL1	TRUE	10	0	0	0	FALSE		FALSE	FALSE	FALSE	0.66158	0.052622	0.356	0.71701	0.20803	0.27321	0.66314	0.60593	0.29259	0.21783	0.0	0.0		FALSE
SGPP1	0.924635	none	UNMAPPED:SGPP1	TRUE	10	0	0	1	FALSE		FALSE	FALSE	FALSE	0.51337	0.99135	0.43046	0.8652	0.47158	0.020482	0.76711	0.59507	0.26959	0.94628	0.0	0.0		FALSE
SGPP2	0.705919	none	UNMAPPED:SGPP2	TRUE	10	0	0	0	FALSE		FALSE	FALSE	FALSE	0.60487	0.49313	0.12045	0.48635	0.4102	0.22753	0.30675	0.57925	0.098426	0.87974	0.0	0.0		FALSE
SGSH	0.667311	none	UNMAPPED:SGSH	TRUE	10	0	0	0	FALSE		FALSE	FALSE	FALSE	0.15598	0.56953	0.6595	0.61415	0.096921	0.89397	0.48922	0.43228	0.45776	0.40044	0.0	0.0		FALSE
SGSM1	0.38061	none	UNMAPPED:SGSM1	TRUE	10	0	0	1	FALSE		FALSE	FALSE	FALSE	0.37762	0.68568	0.49403	0.79473	0.022316	0.36964	0.15379	0.7132	0.17378	0.94975	0.0	0.0		FALSE
SGSM2	0.623485	none	UNMAPPED:SGSM2	TRUE	10	4	5	5	TRUE	AF=4.5985e-05;Angina=0.00092897;CAD=0.00012201;HF=0.00053485;MI=0.0024174	FALSE	FALSE	FALSE	4.5985e-05	0.00092897	0.00012201	0.28341	0.00053485	0.10487	0.0024174	0.40673	0.93339	0.30611	3.0	2.0	Coronary;Arrhythmia;Myocardial	TRUE
SGSM3	0.788096	none	UNMAPPED:SGSM3	TRUE	10	0	0	0	FALSE		FALSE	FALSE	FALSE	0.31812	0.13837	0.1988	0.77441	0.38171	0.08894	0.073512	0.26384	0.64679	0.1922	0.0	0.0		FALSE
SGTA	0.387442	none	UNMAPPED:SGTA	TRUE	10	0	2	2	FALSE	AF=0.0012548;Hypertension=0.0079833	FALSE	FALSE	FALSE	0.0012548	0.17683	0.10022	0.69394	0.092667	0.0079833	0.11847	0.39122	0.15766	0.9684	2.0	2.0	Arrhythmia;Pressure	FALSE
SGTB	0.332458	none	UNMAPPED:SGTB	TRUE	10	0	2	2	FALSE	AF=0.0078556;Hypertension=0.0095932	FALSE	FALSE	FALSE	0.0078556	0.5582	0.69687	0.73201	0.1206	0.0095932	0.13414	0.33218	0.24873	0.59023	2.0	2.0	Arrhythmia;Pressure	FALSE
SH2B1	0.278664	none	UNMAPPED:SH2B1	TRUE	10	0	1	1	FALSE	HF=0.0020881	FALSE	FALSE	FALSE	0.34692	0.46444	0.71576	0.65121	0.0020881	0.051057	0.75525	0.29561	0.53484	0.21718	1.0	1.0	Myocardial	FALSE
SH2B2	0.742786	none	UNMAPPED:SH2B2	TRUE	10	0	0	2	FALSE		FALSE	FALSE	FALSE	0.058578	0.16548	0.047153	0.45486	0.57832	0.067503	0.36603	0.35017	0.19526	0.044848	0.0	0.0		FALSE
SH2B3	0.0054483	q<0.01	V2L074	TRUE	10	5	6	8	TRUE	Angina=8.4e-08;CAD=7.613e-05;Hypertension=4.9405e-15;MI=1.34e-05;TIA=0.0029485;VTE=0.00083551	TRUE	TRUE	FALSE	0.016022	8.4e-08	7.613e-05	0.19034	0.24127	4.9405e-15	1.34e-05	0.019143	0.0029485	0.00083551	4.0	3.0	Coronary;Pressure;Cerebrovascular;Venous	TRUE
SH2D1A	0.961117	none	UNMAPPED:SH2D1A	TRUE	10	0	0	0	FALSE		FALSE	FALSE	FALSE	0.73378	0.74725	0.81442	0.45835	0.77724	0.56088	0.37216	0.9615	0.65355	0.16905	0.0	0.0		FALSE
SH2D1B	0.782505	none	UNMAPPED:SH2D1B	TRUE	10	0	2	4	FALSE	HF=0.0087648;TIA=0.0093835	FALSE	FALSE	FALSE	0.71061	0.89991	0.95458	0.59454	0.0087648	0.04944	0.01118	0.95589	0.0093835	0.24192	2.0	2.0	Myocardial;Cerebrovascular	FALSE
SH2D2A	0.740716	none	UNMAPPED:SH2D2A	TRUE	10	0	0	2	FALSE		FALSE	FALSE	FALSE	0.29585	0.57741	0.35701	0.69931	0.086205	0.025126	0.52128	0.23194	0.1104	0.024997	0.0	0.0		FALSE
SH2D3A	0.921725	none	UNMAPPED:SH2D3A	TRUE	10	0	1	1	FALSE	VTE=0.0081984	FALSE	FALSE	FALSE	0.54722	0.79918	0.42451	0.84255	0.7471	0.3821	0.91486	0.34036	0.76301	0.0081984	1.0	1.0	Venous	FALSE
SH2D3C	0.70604	none	UNMAPPED:SH2D3C	TRUE	10	0	1	1	FALSE	Hypertension=0.0057105	FALSE	FALSE	FALSE	0.55036	0.34711	0.14522	0.11578	0.52447	0.0057105	0.31785	0.17007	0.64292	0.19398	1.0	1.0	Pressure	FALSE
SH2D4A	0.940513	none	UNMAPPED:SH2D4A	TRUE	10	0	0	0	FALSE		FALSE	FALSE	FALSE	0.15254	0.67348	0.15423	0.84587	0.7237	0.05508	0.59412	0.57474	0.90085	0.56144	0.0	0.0		FALSE
SH2D4B	0.735999	none	UNMAPPED:SH2D4B	TRUE	10	1	2	2	FALSE	AF=0.0050764;Hypertension=2.3873e-05	FALSE	FALSE	FALSE	0.0050764	0.62029	0.17822	0.86665	0.35532	2.3873e-05	0.20431	0.10148	0.25856	0.88163	2.0	2.0	Arrhythmia;Pressure	FALSE
SH2D5	0.888004	none	UNMAPPED:SH2D5	TRUE	10	1	2	5	FALSE	AF=0.00088954;CAD=0.0065925	FALSE	FALSE	FALSE	0.00088954	0.042794	0.0065925	0.41116	0.48809	0.013657	0.1154	0.23861	0.03339	0.46759	2.0	1.0	Coronary;Arrhythmia	FALSE
SH2D6	0.600608	none	UNMAPPED:SH2D6	TRUE	10	1	2	2	FALSE	CAD=0.0021236;MI=0.00067522	FALSE	FALSE	FALSE	0.68558	0.20475	0.0021236	0.9375	0.1398	0.17238	0.00067522	0.9462	0.45418	0.29544	1.0	0.0	Coronary	FALSE
SH2D7	0.701086	none	UNMAPPED:SH2D7	TRUE	10	0	1	3	FALSE	Cardiomyopathy=0.0084558	FALSE	FALSE	FALSE	0.85326	0.020123	0.06074	0.0084558	0.015328	0.11485	0.068002	0.071299	0.43466	0.66266	1.0	1.0	Myocardial	FALSE
SH3BGR	0.670836	none	UNMAPPED:SH3BGR	TRUE	10	0	2	4	FALSE	AF=0.0040245;Hypertension=0.0077079	FALSE	FALSE	FALSE	0.0040245	0.88416	0.43205	0.58778	0.011325	0.0077079	0.79093	0.017162	0.46741	0.69398	2.0	2.0	Arrhythmia;Pressure	FALSE
SH3BGRL	0.817891	none	UNMAPPED:SH3BGRL	TRUE	10	2	3	3	TRUE	Angina=0.0010979;CAD=0.00055568;MI=0.00010406	FALSE	FALSE	FALSE	0.24508	0.0010979	0.00055568	0.35371	0.053661	0.10551	0.00010406	0.20935	0.15401	0.11468	1.0	0.0	Coronary	FALSE
SH3BGRL2	0.66119	none	UNMAPPED:SH3BGRL2	TRUE	10	0	0	1	FALSE		FALSE	FALSE	FALSE	0.76801	0.02957	0.11493	0.38947	0.075983	0.69831	0.29243	0.93835	0.17595	0.51138	0.0	0.0		FALSE
SH3BGRL3	0.495865	none	UNMAPPED:SH3BGRL3	TRUE	10	0	2	3	FALSE	MI=0.0049674;Stroke=0.0078578	FALSE	FALSE	FALSE	0.31264	0.28892	0.018305	0.8324	0.46946	0.70826	0.0049674	0.0078578	0.28745	0.43853	2.0	1.0	Coronary;Cerebrovascular	FALSE
SH3BP1	0.900147	none	UNMAPPED:SH3BP1	TRUE	10	0	1	4	FALSE	VTE=0.0068218	FALSE	FALSE	FALSE	0.035783	0.85973	0.76089	0.048595	0.43332	0.037979	0.60948	0.37027	0.72548	0.0068218	1.0	1.0	Venous	FALSE
SH3BP2	0.630011	none	UNMAPPED:SH3BP2	TRUE	10	0	0	3	FALSE		FALSE	FALSE	FALSE	0.049653	0.4514	0.012934	0.57487	0.67255	0.031897	0.053393	0.072018	0.99504	0.89138	0.0	0.0		FALSE
SH3BP4	0.44585	none	UNMAPPED:SH3BP4	TRUE	10	0	0	0	FALSE		FALSE	FALSE	FALSE	0.6139	0.6149	0.13107	0.9907	0.88054	0.23208	0.63106	0.86334	0.61016	0.24187	0.0	0.0		FALSE
SH3BP5	0.662129	none	UNMAPPED:SH3BP5	TRUE	10	1	2	4	FALSE	Hypertension=0.00074504;MI=0.0083726	FALSE	FALSE	FALSE	0.12177	0.54464	0.024461	0.84445	0.035958	0.00074504	0.0083726	0.066176	0.34059	0.50085	2.0	1.0	Coronary;Pressure	FALSE
SH3BP5L	0.796431	none	UNMAPPED:SH3BP5L	TRUE	10	0	0	0	FALSE		FALSE	FALSE	FALSE	0.062399	0.41572	0.47274	0.94785	0.23815	0.12829	0.66271	0.088451	0.58716	0.26977	0.0	0.0		FALSE
SH3D19	0.594244	none	UNMAPPED:SH3D19	TRUE	10	5	6	6	TRUE	AF=0.0042254;Angina=2.3367e-05;CAD=1.9526e-07;HF=0.00090663;Hypertension=9.0465e-07;VTE=0.00045017	FALSE	FALSE	FALSE	0.0042254	2.3367e-05	1.9526e-07	0.89618	0.00090663	9.0465e-07	0.20108	0.10515	0.22813	0.00045017	5.0	4.0	Coronary;Arrhythmia;Myocardial;Pressure;Venous	TRUE
SH3D21	0.210923	none	UNMAPPED:SH3D21	TRUE	10	0	0	1	FALSE		FALSE	FALSE	FALSE	0.029281	0.6717	0.3233	0.99286	0.31023	0.31249	0.76481	0.57067	0.44029	0.38362	0.0	0.0		FALSE
SH3GL1	0.320564	none	UNMAPPED:SH3GL1	TRUE	10	1	1	2	FALSE	Stroke=0.00032944	FALSE	FALSE	FALSE	0.016415	0.48028	0.44891	0.98264	0.50686	0.068499	0.72954	0.00032944	0.086948	0.76501	1.0	1.0	Cerebrovascular	FALSE
SH3GL2	0.802741	none	UNMAPPED:SH3GL2	TRUE	10	0	0	0	FALSE		FALSE	FALSE	FALSE	0.10332	0.058263	0.4661	0.6439	0.2507	0.14553	0.93093	0.81043	0.074898	0.65451	0.0	0.0		FALSE
SH3GL3	0.438643	none	UNMAPPED:SH3GL3	TRUE	10	0	1	4	FALSE	HF=0.0020598	FALSE	FALSE	FALSE	0.047357	0.28848	0.36168	0.4896	0.0020598	0.016463	0.21401	0.75568	0.018541	0.87881	1.0	1.0	Myocardial	FALSE
SH3GLB1	0.661974	none	UNMAPPED:SH3GLB1	TRUE	10	0	0	2	FALSE		FALSE	FALSE	FALSE	0.50013	0.12983	0.047384	0.049427	0.81307	0.63083	0.4074	0.75735	0.10388	0.49441	0.0	0.0		FALSE
SH3GLB2	0.472748	none	UNMAPPED:SH3GLB2	TRUE	10	0	1	2	FALSE	Hypertension=0.001787	FALSE	FALSE	FALSE	0.2085	0.21724	0.79051	0.1449	0.36615	0.001787	0.70359	0.49985	0.89297	0.018044	1.0	1.0	Pressure	FALSE
SH3KBP1	0.789767	none	UNMAPPED:SH3KBP1	TRUE	10	0	0	0	FALSE		FALSE	FALSE	FALSE	0.10469	0.23686	0.44345	0.11631	0.2088	0.068329	0.40012	0.66325	0.4275	0.13879	0.0	0.0		FALSE
SH3PXD2A	0.104691	none	V2L062	TRUE	10	3	3	5	TRUE	AF=3.4477e-26;Hypertension=5.6223e-10;Stroke=1.0723e-10	FALSE	FALSE	FALSE	3.4477e-26	0.10027	0.035732	0.45491	0.060403	5.6223e-10	0.16639	1.0723e-10	0.032118	0.82871	3.0	3.0	Arrhythmia;Pressure;Cerebrovascular	TRUE
SH3PXD2B	0.783335	none	UNMAPPED:SH3PXD2B	TRUE	10	0	0	0	FALSE		FALSE	FALSE	FALSE	0.15092	0.34129	0.51069	0.67666	0.85181	0.30214	0.17294	0.38322	0.39403	0.43271	0.0	0.0		FALSE
SH3RF1	0.701776	none	UNMAPPED:SH3RF1	TRUE	10	0	1	3	FALSE	AF=0.0072975	FALSE	FALSE	FALSE	0.0072975	0.50614	0.33093	0.52776	0.41989	0.029829	0.040195	0.44623	0.20246	0.65767	1.0	1.0	Arrhythmia	FALSE
SH3RF2	0.550314	none	UNMAPPED:SH3RF2	TRUE	10	0	0	1	FALSE		FALSE	FALSE	FALSE	0.70048	0.88306	0.59156	0.74362	0.040553	0.086323	0.36249	0.21813	0.44442	0.78208	0.0	0.0		FALSE
SH3TC1	0.658253	none	UNMAPPED:SH3TC1	TRUE	10	0	1	1	FALSE	Angina=0.0088458	FALSE	FALSE	FALSE	0.62874	0.0088458	0.063302	0.83165	0.19172	0.079324	0.075786	0.23218	0.2304	0.98377	1.0	0.0	Coronary	FALSE
SH3TC2	0.761696	none	UNMAPPED:SH3TC2	TRUE	10	1	1	2	FALSE	Hypertension=9.8301e-06	FALSE	FALSE	FALSE	0.54642	0.55994	0.47197	0.80978	0.50865	9.8301e-06	0.39587	0.029102	0.5655	0.24259	1.0	1.0	Pressure	FALSE
SH3YL1	0.806568	none	UNMAPPED:SH3YL1	TRUE	10	1	2	3	FALSE	CAD=0.0033381;Hypertension=3.2381e-05	FALSE	FALSE	FALSE	0.42764	0.38341	0.0033381	0.86536	0.19528	3.2381e-05	0.032101	0.74074	0.76882	0.057221	2.0	1.0	Coronary;Pressure	FALSE
SHANK1	0.885811	none	UNMAPPED:SHANK1	TRUE	10	1	1	2	FALSE	AF=0.00025569	FALSE	FALSE	FALSE	0.00025569	0.48043	0.742	0.71126	0.017384	0.23276	0.9014	0.90751	0.77379	0.15952	1.0	1.0	Arrhythmia	FALSE
SHANK2	0.67049	none	UNMAPPED:SHANK2	TRUE	10	0	0	1	FALSE		FALSE	FALSE	FALSE	0.089367	0.6354	0.72438	0.039752	0.71839	0.054905	0.53984	0.33775	0.34965	0.80327	0.0	0.0		FALSE
SHANK3	0.745711	none	UNMAPPED:SHANK3	TRUE	10	0	1	1	FALSE	Hypertension=0.0043482	FALSE	FALSE	FALSE	0.36263	0.62049	0.23615	0.63038	0.4788	0.0043482	0.41304	0.78111	0.6315	0.051592	1.0	1.0	Pressure	FALSE
SHARPIN	0.432766	none	UNMAPPED:SHARPIN	TRUE	10	0	1	3	FALSE	AF=0.0042212	FALSE	FALSE	FALSE	0.0042212	0.049325	0.10878	0.49805	0.20336	0.021474	0.17836	0.38427	0.37559	0.21523	1.0	1.0	Arrhythmia	FALSE
SHB	0.115107	none	STABLE:NEW-319	TRUE	10	0	0	1	FALSE		FALSE	FALSE	FALSE	0.024799	0.22325	0.22829	0.50224	0.87786	0.37694	0.1312	0.068927	0.074392	0.2874	0.0	0.0		FALSE
SHBG	0.167503	none	UNMAPPED:SHBG	TRUE	10	1	1	1	FALSE	Hypertension=8.7193e-12	FALSE	FALSE	FALSE	0.25764	0.27515	0.8237	0.83354	0.18871	8.7193e-12	0.95141	0.10805	0.09094	0.73411	1.0	1.0	Pressure	FALSE
SHC1	0.741092	none	UNMAPPED:SHC1	TRUE	10	1	1	2	FALSE	AF=0.00019088	FALSE	FALSE	FALSE	0.00019088	0.29926	0.81424	0.20716	0.47946	0.27478	0.29544	0.91218	0.064059	0.035189	1.0	1.0	Arrhythmia	FALSE
SHC2	0.785316	none	UNMAPPED:SHC2	TRUE	10	0	1	3	FALSE	MI=0.0098688	FALSE	FALSE	FALSE	0.1373	0.01506	0.011026	0.1165	0.23714	0.097509	0.0098688	0.8342	0.2626	0.62954	1.0	0.0	Coronary	FALSE
SHC3	0.74941	none	UNMAPPED:SHC3	TRUE	10	0	0	0	FALSE		FALSE	FALSE	FALSE	0.065144	0.67082	0.39124	0.91318	0.094308	0.089404	0.80633	0.54297	0.85538	0.64639	0.0	0.0		FALSE
SHC4	0.682051	none	UNMAPPED:SHC4	TRUE	10	0	0	2	FALSE		FALSE	FALSE	FALSE	0.15744	0.10833	0.021736	0.72017	0.5702	0.029843	0.11374	0.2233	0.65447	0.069927	0.0	0.0		FALSE
SHCBP1	0.720624	none	UNMAPPED:SHCBP1	TRUE	10	0	0	0	FALSE		FALSE	FALSE	FALSE	0.15609	0.48235	0.061629	0.60975	0.77753	0.16394	0.34922	0.053156	0.29815	0.33076	0.0	0.0		FALSE
SHCBP1L	0.715799	none	UNMAPPED:SHCBP1L	TRUE	10	0	0	1	FALSE		FALSE	FALSE	FALSE	0.035861	0.84545	0.66136	0.60215	0.8687	0.069896	0.56379	0.86869	0.9228	0.85336	0.0	0.0		FALSE
SHD	0.893266	none	UNMAPPED:SHD	TRUE	10	0	0	0	FALSE		FALSE	FALSE	FALSE	0.16262	0.73556	0.88051	0.68225	0.4226	0.88506	0.83118	0.11043	0.98729	0.95447	0.0	0.0		FALSE
SHE	0.403598	none	UNMAPPED:SHE	TRUE	10	1	1	4	FALSE	CAD=0.00072918	FALSE	FALSE	FALSE	0.051207	0.045517	0.00072918	0.64827	0.2831	0.062534	0.023557	0.045046	0.25721	0.57466	1.0	0.0	Coronary	FALSE
SHF	0.551502	none	UNMAPPED:SHF	TRUE	10	0	0	2	FALSE		FALSE	FALSE	FALSE	0.44342	0.039608	0.14134	0.44646	0.76316	0.0102	0.055249	0.56287	0.17911	0.70623	0.0	0.0		FALSE
SHFM1	0.65286	none	UNMAPPED:SHFM1	TRUE	10	1	1	2	FALSE	HF=0.0008058	FALSE	FALSE	FALSE	0.82608	0.54744	0.41043	0.91928	0.0008058	0.045363	0.14193	0.17208	0.14223	0.17321	1.0	1.0	Myocardial	FALSE
SHH	0.834653	none	UNMAPPED:SHH	TRUE	10	0	1	1	FALSE	Hypertension=0.0015595	FALSE	FALSE	FALSE	0.18097	0.2675	0.14963	0.48701	0.6672	0.0015595	0.43126	0.78674	0.98458	0.092244	1.0	1.0	Pressure	FALSE
SHISA2	0.745697	none	UNMAPPED:SHISA2	TRUE	10	0	0	0	FALSE		FALSE	FALSE	FALSE	0.58245	0.087332	0.12325	0.39547	0.43901	0.099832	0.8685	0.31499	0.37086	0.075152	0.0	0.0		FALSE
SHISA3	0.85154	none	UNMAPPED:SHISA3	TRUE	10	0	0	1	FALSE		FALSE	FALSE	FALSE	0.52313	0.68924	0.97036	0.7426	0.3367	0.024807	0.63363	0.28109	0.86757	0.54244	0.0	0.0		FALSE
SHISA4	0.329374	none	UNMAPPED:SHISA4	TRUE	10	0	2	4	FALSE	AF=0.0080534;VTE=0.0033907	FALSE	FALSE	FALSE	0.0080534	0.74239	0.10497	0.95099	0.026248	0.072025	0.046182	0.8392	0.44127	0.0033907	2.0	2.0	Arrhythmia;Venous	FALSE
SHISA5	0.721717	none	UNMAPPED:SHISA5	TRUE	10	0	0	0	FALSE		FALSE	FALSE	FALSE	0.16077	0.30925	0.28027	0.18563	0.8774	0.2368	0.22431	0.37423	0.65706	0.86023	0.0	0.0		FALSE
SHISA6	0.694013	none	UNMAPPED:SHISA6	TRUE	10	0	1	3	FALSE	Hypertension=0.0036822	FALSE	FALSE	FALSE	0.041598	0.038894	0.30339	0.8184	0.7805	0.0036822	0.55084	0.70769	0.68271	0.3535	1.0	1.0	Pressure	FALSE
SHISA7	0.564466	none	UNMAPPED:SHISA7	TRUE	10	0	0	2	FALSE		FALSE	FALSE	FALSE	0.37449	0.90721	0.018918	0.74635	0.13816	0.25585	0.02621	0.050984	0.61265	0.21176	0.0	0.0		FALSE
SHISA8	0.784819	none	UNMAPPED:SHISA8	TRUE	10	0	0	1	FALSE		FALSE	FALSE	FALSE	0.023095	0.73571	0.20259	0.46487	0.57067	0.72609	0.061405	0.081851	0.16742	0.61864	0.0	0.0		FALSE
SHISA9	0.772735	none	UNMAPPED:SHISA9	TRUE	10	0	3	3	TRUE	AF=0.004562;Hypertension=0.0056542;VTE=0.0019207	FALSE	FALSE	FALSE	0.004562	0.11773	0.26163	0.93823	0.68244	0.0056542	0.74675	0.80097	0.85363	0.0019207	3.0	3.0	Arrhythmia;Pressure;Venous	TRUE
SHKBP1	0.449211	none	UNMAPPED:SHKBP1	TRUE	10	0	2	3	FALSE	Angina=0.0018783;VTE=0.0069584	FALSE	FALSE	FALSE	0.33465	0.0018783	0.14977	0.2799	0.33023	0.016582	0.28959	0.11209	0.27688	0.0069584	2.0	1.0	Coronary;Venous	FALSE
SHMT1	0.727822	none	UNMAPPED:SHMT1	TRUE	10	3	4	4	TRUE	Angina=0.00084845;CAD=0.0036965;Hypertension=4.1033e-05;MI=4.7749e-06	FALSE	FALSE	FALSE	0.30296	0.00084845	0.0036965	0.57041	0.51052	4.1033e-05	4.7749e-06	0.36214	0.3439	0.14388	2.0	1.0	Coronary;Pressure	FALSE
SHMT2	0.756396	none	UNMAPPED:SHMT2	TRUE	10	0	0	1	FALSE		FALSE	FALSE	FALSE	0.071171	0.53146	0.30587	0.95001	0.43208	0.024822	0.35776	0.23486	0.88913	0.073934	0.0	0.0		FALSE
SHOC2	0.498237	none	UNMAPPED:SHOC2	TRUE	10	0	0	0	FALSE		FALSE	FALSE	FALSE	0.21424	0.27624	0.67218	0.7586	0.75328	0.23007	0.92562	0.68927	0.92843	0.28827	0.0	0.0		FALSE
SHOX2	0.84003	none	UNMAPPED:SHOX2	TRUE	10	0	2	6	FALSE	CAD=0.0016455;HF=0.0033589	FALSE	FALSE	FALSE	0.53627	0.019256	0.0016455	0.90786	0.0033589	0.036775	0.020334	0.78708	0.020149	0.52931	2.0	1.0	Coronary;Myocardial	FALSE
SHPK	0.185755	none	UNMAPPED:SHPK	TRUE	10	0	0	0	FALSE		FALSE	FALSE	FALSE	0.82835	0.2501	0.63129	0.86749	0.2623	0.89609	0.32437	0.4174	0.80681	0.36816	0.0	0.0		FALSE
SHPRH	0.640837	none	UNMAPPED:SHPRH	TRUE	10	0	0	1	FALSE		FALSE	FALSE	FALSE	0.43447	0.6255	0.013805	0.10146	0.063949	0.26949	0.07003	0.17349	0.073254	0.18266	0.0	0.0		FALSE
SHQ1	0.574248	none	UNMAPPED:SHQ1	TRUE	10	0	0	4	FALSE		FALSE	FALSE	FALSE	0.32587	0.32896	0.015572	0.96462	0.047863	0.017846	0.042155	0.60665	0.64335	0.68552	0.0	0.0		FALSE
SHROOM1	0.617846	none	UNMAPPED:SHROOM1	TRUE	10	0	0	1	FALSE		FALSE	FALSE	FALSE	0.46683	0.46284	0.027191	0.72629	0.50036	0.53478	0.14426	0.21471	0.89356	0.10799	0.0	0.0		FALSE
SHROOM2	0.852303	none	UNMAPPED:SHROOM2	TRUE	10	0	0	0	FALSE		FALSE	FALSE	FALSE	0.21985	0.14372	0.05247	0.92569	0.45238	0.35615	0.23308	0.27991	0.34026	0.42144	0.0	0.0		FALSE
SHROOM3	0.58646	none	UNMAPPED:SHROOM3	TRUE	10	3	5	5	TRUE	AF=5.368e-08;Angina=0.00057089;CAD=0.0009553;Hypertension=0.0053457;MI=0.0020635	FALSE	FALSE	FALSE	5.368e-08	0.00057089	0.0009553	0.46774	0.070459	0.0053457	0.0020635	0.43292	0.76956	0.28596	3.0	2.0	Coronary;Arrhythmia;Pressure	TRUE
SHROOM4	0.630937	none	UNMAPPED:SHROOM4	TRUE	10	0	1	1	FALSE	Hypertension=0.0068736	FALSE	FALSE	FALSE	0.36032	0.19627	0.46533	0.99794	0.44354	0.0068736	0.10302	0.1909	0.32101	0.58111	1.0	1.0	Pressure	FALSE
SI	0.771474	none	UNMAPPED:SI	TRUE	10	0	0	0	FALSE		FALSE	FALSE	FALSE	0.061219	0.51483	0.53637	0.84758	0.82791	0.19789	0.36175	0.1678	0.19972	0.29735	0.0	0.0		FALSE
SIAE	0.492551	none	UNMAPPED:SIAE	TRUE	10	0	0	0	FALSE		FALSE	FALSE	FALSE	0.33592	0.54923	0.94409	0.90818	0.58494	0.11667	0.59595	0.91567	0.52457	0.13826	0.0	0.0		FALSE
SIAH1	0.607178	none	UNMAPPED:SIAH1	TRUE	10	0	0	3	FALSE		FALSE	FALSE	FALSE	0.61109	0.022263	0.02816	0.98845	0.032965	0.5198	0.15891	0.63508	0.21202	0.49143	0.0	0.0		FALSE
SIAH2	0.669166	none	UNMAPPED:SIAH2	TRUE	10	0	0	0	FALSE		FALSE	FALSE	FALSE	0.80862	0.72208	0.51117	0.76123	0.38205	0.15583	0.82474	0.10517	0.097608	0.51087	0.0	0.0		FALSE
SIAH3	0.958647	none	UNMAPPED:SIAH3	TRUE	10	0	0	3	FALSE		FALSE	FALSE	FALSE	0.019611	0.4725	0.026184	0.95424	0.044969	0.22525	0.7501	0.72214	0.74265	0.10356	0.0	0.0		FALSE
SIDT1	0.172924	none	STABLE:NEW-230	TRUE	10	1	6	6	TRUE	AF=0.0014359;CAD=0.0086517;HF=0.0021194;Hypertension=0.0045645;Stroke=0.0026538;TIA=0.00040733	FALSE	FALSE	FALSE	0.0014359	0.25121	0.0086517	0.98763	0.0021194	0.0045645	0.20281	0.0026538	0.00040733	0.4588	5.0	4.0	Coronary;Arrhythmia;Myocardial;Pressure;Cerebrovascular	TRUE
SIDT2	0.0759327	none	V2L068	TRUE	10	3	5	6	TRUE	AF=0.0034421;Angina=0.00018461;CAD=0.00019437;Hypertension=5.6726e-06;MI=0.0090398	FALSE	FALSE	FALSE	0.0034421	0.00018461	0.00019437	0.75306	0.028021	5.6726e-06	0.0090398	0.69924	0.097797	0.96865	3.0	2.0	Coronary;Arrhythmia;Pressure	TRUE
SIGIRR	0.623485	none	UNMAPPED:SIGIRR	TRUE	10	0	0	1	FALSE		FALSE	FALSE	FALSE	0.34915	0.84677	0.20996	0.80204	0.66888	0.033498	0.14577	0.24991	0.3807	0.54279	0.0	0.0		FALSE
SIGLEC1	0.651428	none	UNMAPPED:SIGLEC1	TRUE	10	0	0	1	FALSE		FALSE	FALSE	FALSE	0.20912	0.3374	0.13593	0.84294	0.43462	0.29808	0.076465	0.064301	0.90134	0.011018	0.0	0.0		FALSE
SIGLEC10	0.897058	none	UNMAPPED:SIGLEC10	TRUE	10	0	0	0	FALSE		FALSE	FALSE	FALSE	0.089636	0.86984	0.79066	0.26903	0.82424	0.61718	0.26146	0.10973	0.78345	0.37209	0.0	0.0		FALSE
SIGLEC11	0.907857	none	UNMAPPED:SIGLEC11	TRUE	10	1	1	1	FALSE	AF=0.00014934	FALSE	FALSE	FALSE	0.00014934	0.83541	0.4466	0.94611	0.43044	0.13123	0.74861	0.91853	0.15939	0.29528	1.0	1.0	Arrhythmia	FALSE
SIGLEC12	0.953411	none	UNMAPPED:SIGLEC12	TRUE	10	0	0	1	FALSE		FALSE	FALSE	FALSE	0.83539	0.28496	0.098703	0.82911	0.92735	0.37821	0.19185	0.89941	0.77478	0.028265	0.0	0.0		FALSE
SIGLEC14	0.395806	none	UNMAPPED:SIGLEC14	FALSE	0				not_evaluable		FALSE	FALSE	FALSE														not_evaluable
SIGLEC15	0.848763	none	UNMAPPED:SIGLEC15	TRUE	10	0	1	1	FALSE	MI=0.0067428	FALSE	FALSE	FALSE	0.23895	0.21733	0.24941	0.88585	0.41183	0.050831	0.0067428	0.63683	0.68757	0.46096	1.0	0.0	Coronary	FALSE
SIGLEC5	0.968729	none	UNMAPPED:SIGLEC5	TRUE	10	0	0	0	FALSE		FALSE	FALSE	FALSE	0.058163	0.32641	0.071338	0.35739	0.45322	0.18546	0.065325	0.76127	0.27453	0.084396	0.0	0.0		FALSE
SIGLEC6	0.664074	none	UNMAPPED:SIGLEC6	TRUE	10	0	0	1	FALSE		FALSE	FALSE	FALSE	0.81928	0.66194	0.047017	0.78039	0.51691	0.69339	0.23654	0.95269	0.51529	0.096741	0.0	0.0		FALSE
SIGLEC7	0.81107	none	UNMAPPED:SIGLEC7	TRUE	10	0	2	3	FALSE	HF=0.0050776;Stroke=0.0089241	FALSE	FALSE	FALSE	0.066479	0.047084	0.37709	0.94446	0.0050776	0.41229	0.59737	0.0089241	0.42901	0.18121	2.0	2.0	Myocardial;Cerebrovascular	FALSE
SIGLEC8	0.871817	none	UNMAPPED:SIGLEC8	TRUE	10	0	0	1	FALSE		FALSE	FALSE	FALSE	0.15551	0.9589	0.50202	0.65568	0.22618	0.027472	0.3208	0.61636	0.13695	0.57573	0.0	0.0		FALSE
SIGLEC9	0.450043	none	UNMAPPED:SIGLEC9	TRUE	10	0	0	0	FALSE		FALSE	FALSE	FALSE	0.71525	0.36438	0.27503	0.66933	0.32947	0.30896	0.50971	0.060187	0.48598	0.63961	0.0	0.0		FALSE
SIGLECL1	0.566014	none	UNMAPPED:SIGLECL1	TRUE	10	0	0	0	FALSE		FALSE	FALSE	FALSE	0.98925	0.76895	0.19153	0.78487	0.35122	0.11884	0.35144	0.58962	0.55614	0.42861	0.0	0.0		FALSE
SIGMAR1	0.653983	none	UNMAPPED:SIGMAR1	TRUE	10	2	2	3	FALSE	HF=0.00071313;Hypertension=9.8997e-07	FALSE	FALSE	FALSE	0.71037	0.26836	0.24276	0.7169	0.00071313	9.8997e-07	0.059159	0.010141	0.6189	0.82534	2.0	2.0	Myocardial;Pressure	FALSE
SIK1	0.855626	none	UNMAPPED:SIK1	FALSE	0				not_evaluable		FALSE	FALSE	FALSE														not_evaluable
SIK2	0.373768	none	UNMAPPED:SIK2	TRUE	10	1	1	3	FALSE	Hypertension=0.0005653	FALSE	FALSE	FALSE	0.38014	0.043974	0.037112	0.93569	0.34429	0.0005653	0.052557	0.29664	0.20298	0.50357	1.0	1.0	Pressure	FALSE
SIK3	0.0859809	none	V2L068	TRUE	10	3	4	6	TRUE	AF=0.002538;Angina=7.6874e-05;CAD=0.00034438;Hypertension=2.0721e-06	FALSE	FALSE	FALSE	0.002538	7.6874e-05	0.00034438	0.95811	0.015474	2.0721e-06	0.019523	0.19356	0.050217	0.4836	3.0	2.0	Coronary;Arrhythmia;Pressure	TRUE
SIKE1	0.918824	none	UNMAPPED:SIKE1	TRUE	10	0	0	1	FALSE		FALSE	FALSE	FALSE	0.27308	0.085396	0.076945	0.98288	0.6814	0.039391	0.46548	0.36028	0.37161	0.3923	0.0	0.0		FALSE
SIL1	0.665548	none	UNMAPPED:SIL1	TRUE	10	0	1	1	FALSE	AF=0.004066	FALSE	FALSE	FALSE	0.004066	0.18336	0.17159	0.87994	0.10091	0.37042	0.30903	0.60259	0.44477	0.37052	1.0	1.0	Arrhythmia	FALSE
SIM1	0.641289	none	UNMAPPED:SIM1	TRUE	10	1	1	4	FALSE	AF=1.1967e-05	FALSE	FALSE	FALSE	1.1967e-05	0.14487	0.030181	0.69268	0.293	0.021823	0.034595	0.75735	0.70366	0.4367	1.0	1.0	Arrhythmia	FALSE
SIM2	0.35474	none	UNMAPPED:SIM2	TRUE	10	0	0	1	FALSE		FALSE	FALSE	FALSE	0.19068	0.25304	0.58058	0.80643	0.50181	0.03596	0.8231	0.51179	0.38499	0.3349	0.0	0.0		FALSE
SIMC1	0.776361	none	UNMAPPED:SIMC1	TRUE	10	0	1	2	FALSE	HF=0.0010534	FALSE	FALSE	FALSE	0.018895	0.36307	0.14403	0.78416	0.0010534	0.63046	0.054321	0.42214	0.31223	0.87543	1.0	1.0	Myocardial	FALSE
SIN3A	0.366462	none	UNMAPPED:SIN3A	TRUE	10	1	3	4	TRUE	CAD=0.0010116;Hypertension=0.0007649;VTE=0.005434	FALSE	FALSE	FALSE	0.14908	0.021171	0.0010116	0.95949	0.12051	0.0007649	0.21757	0.65763	0.78575	0.005434	3.0	2.0	Coronary;Pressure;Venous	TRUE
SIN3B	0.588852	none	UNMAPPED:SIN3B	TRUE	10	0	1	2	FALSE	Hypertension=0.0081803	FALSE	FALSE	FALSE	0.027044	0.3851	0.359	0.21986	0.47069	0.0081803	0.15001	0.056009	0.89028	0.6562	1.0	1.0	Pressure	FALSE
SIPA1	0.165506	none	STABLE:NEW-68	TRUE	10	4	4	4	TRUE	Angina=2.6991e-06;CAD=2.3148e-06;Hypertension=1.6219e-06;MI=3.8582e-05	FALSE	FALSE	FALSE	0.24335	2.6991e-06	2.3148e-06	0.89012	0.27934	1.6219e-06	3.8582e-05	0.30089	0.2441	0.32134	2.0	1.0	Coronary;Pressure	FALSE
SIPA1L1	0.733754	none	UNMAPPED:SIPA1L1	TRUE	10	1	1	3	FALSE	AF=0.00038372	FALSE	FALSE	FALSE	0.00038372	0.14156	0.018844	0.77192	0.43069	0.021474	0.64299	0.19157	0.2886	0.33586	1.0	1.0	Arrhythmia	FALSE
SIPA1L2	0.468379	none	UNMAPPED:SIPA1L2	TRUE	10	0	0	2	FALSE		FALSE	FALSE	FALSE	0.74282	0.22396	0.24917	0.42363	0.69058	0.01501	0.25686	0.035456	0.3771	0.36957	0.0	0.0		FALSE
SIPA1L3	0.455849	none	UNMAPPED:SIPA1L3	TRUE	10	0	0	2	FALSE		FALSE	FALSE	FALSE	0.72545	0.30625	0.27772	0.29009	0.53115	0.017051	0.27172	0.80509	0.10325	0.01923	0.0	0.0		FALSE
SIRPA	0.553712	none	UNMAPPED:SIRPA	TRUE	10	0	1	3	FALSE	AF=0.0038476	FALSE	FALSE	FALSE	0.0038476	0.49805	0.029383	0.71312	0.091046	0.034768	0.44061	0.17404	0.64461	0.3322	1.0	1.0	Arrhythmia	FALSE
SIRPB1	0.600001	none	UNMAPPED:SIRPB1	TRUE	10	0	0	0	FALSE		FALSE	FALSE	FALSE	0.36263	0.8108	0.56803	0.80329	0.73626	0.37957	0.74674	0.7127	0.56747	0.59813	0.0	0.0		FALSE
SIRPB2	0.686078	none	UNMAPPED:SIRPB2	TRUE	10	0	0	0	FALSE		FALSE	FALSE	FALSE	0.47702	0.15676	0.39987	0.28434	0.47828	0.96861	0.67791	0.5077	0.76029	0.74038	0.0	0.0		FALSE
SIRPD	0.434922	none	UNMAPPED:SIRPD	TRUE	10	0	0	0	FALSE		FALSE	FALSE	FALSE	0.48641	0.803	0.85749	0.93326	0.70601	0.48588	0.90164	0.46897	0.96096	0.8722	0.0	0.0		FALSE
SIRPG	0.637005	none	UNMAPPED:SIRPG	TRUE	10	0	0	0	FALSE		FALSE	FALSE	FALSE	0.43162	0.44131	0.82327	0.8827	0.77376	0.59437	0.67528	0.62672	0.22887	0.67618	0.0	0.0		FALSE
SIRT1	0.484153	none	UNMAPPED:SIRT1	TRUE	10	2	4	5	TRUE	AF=5e-10;Cardiomyopathy=0.006626;Hypertension=3.9016e-05;VTE=0.0018321	FALSE	FALSE	FALSE	5e-10	0.03293	0.079602	0.006626	0.063828	3.9016e-05	0.10614	0.67817	0.74694	0.0018321	4.0	4.0	Arrhythmia;Myocardial;Pressure;Venous	TRUE
SIRT2	0.685842	none	UNMAPPED:SIRT2	TRUE	10	0	0	1	FALSE		FALSE	FALSE	FALSE	0.66664	0.70168	0.9993	0.93989	0.49122	0.012316	0.45517	0.86618	0.44888	0.71664	0.0	0.0		FALSE
SIRT3	0.449485	none	UNMAPPED:SIRT3	TRUE	10	1	3	4	TRUE	Angina=0.0037039;CAD=0.0024346;VTE=0.00057165	FALSE	FALSE	FALSE	0.46515	0.0037039	0.0024346	0.58154	0.43022	0.8278	0.084809	0.24994	0.014762	0.00057165	2.0	1.0	Coronary;Venous	FALSE
SIRT4	0.779949	none	UNMAPPED:SIRT4	TRUE	10	0	1	2	FALSE	Hypertension=0.0014165	FALSE	FALSE	FALSE	0.031085	0.19564	0.14949	0.083459	0.42912	0.0014165	0.067172	0.88545	0.96861	0.66733	1.0	1.0	Pressure	FALSE
SIRT5	0.778892	none	UNMAPPED:SIRT5	TRUE	10	0	0	0	FALSE		FALSE	FALSE	FALSE	0.14151	0.60929	0.11185	0.82584	0.58255	0.1484	0.29454	0.2924	0.55029	0.32237	0.0	0.0		FALSE
SIRT6	0.918117	none	UNMAPPED:SIRT6	TRUE	10	0	0	4	FALSE		FALSE	FALSE	FALSE	0.14024	0.026599	0.01119	0.67258	0.077706	0.010998	0.26568	0.81713	0.46143	0.04605	0.0	0.0		FALSE
SIRT7	0.898174	none	UNMAPPED:SIRT7	TRUE	10	0	0	1	FALSE		FALSE	FALSE	FALSE	0.84143	0.72812	0.123	0.45083	0.28362	0.022201	0.55088	0.34411	0.22953	0.73725	0.0	0.0		FALSE
SIT1	0.807886	none	UNMAPPED:SIT1	TRUE	10	0	0	0	FALSE		FALSE	FALSE	FALSE	0.77827	0.36575	0.46147	0.40024	0.13041	0.052539	0.77823	0.06367	0.27775	0.64326	0.0	0.0		FALSE
SIVA1	0.858857	none	UNMAPPED:SIVA1	TRUE	10	0	2	2	FALSE	AF=0.0060155;Hypertension=0.0080118	FALSE	FALSE	FALSE	0.0060155	0.83398	0.43804	0.95751	0.072599	0.0080118	0.17335	0.1673	0.54108	0.071892	2.0	2.0	Arrhythmia;Pressure	FALSE
SIX1	0.69181	none	UNMAPPED:SIX1	TRUE	10	0	0	1	FALSE		FALSE	FALSE	FALSE	0.16568	0.43351	0.4503	0.76752	0.027674	0.87076	0.081574	0.23911	0.97906	0.90643	0.0	0.0		FALSE
SIX2	0.714909	none	UNMAPPED:SIX2	TRUE	10	0	0	0	FALSE		FALSE	FALSE	FALSE	0.15242	0.16935	0.35653	0.3713	0.55671	0.1577	0.2482	0.66957	0.89043	0.15078	0.0	0.0		FALSE
SIX3	0.629302	none	UNMAPPED:SIX3	TRUE	10	0	1	1	FALSE	Hypertension=0.0012064	FALSE	FALSE	FALSE	0.12809	0.30324	0.84376	0.44536	0.77721	0.0012064	0.41082	0.38266	0.4318	0.39623	1.0	1.0	Pressure	FALSE
SIX4	0.561341	none	UNMAPPED:SIX4	TRUE	10	0	0	1	FALSE		FALSE	FALSE	FALSE	0.21508	0.28605	0.47849	0.96946	0.20535	0.085243	0.26881	0.64022	0.64779	0.045306	0.0	0.0		FALSE
SIX5	0.0862298	none	V2L097	TRUE	10	1	2	3	FALSE	MI=0.0054773;VTE=0.00012387	FALSE	FALSE	FALSE	0.36277	0.51415	0.049491	0.36266	0.28101	0.13365	0.0054773	0.92565	0.87394	0.00012387	2.0	1.0	Coronary;Venous	FALSE
SIX6	0.860137	none	UNMAPPED:SIX6	TRUE	10	1	1	2	FALSE	HF=8.1523e-05	FALSE	FALSE	FALSE	0.011071	0.20212	0.7438	0.28097	8.1523e-05	0.1616	0.45932	0.3896	0.3761	0.57699	1.0	1.0	Myocardial	FALSE
SKA1	0.506099	none	UNMAPPED:SKA1	TRUE	10	0	0	2	FALSE		FALSE	FALSE	FALSE	0.19072	0.11467	0.17853	0.56045	0.16884	0.01431	0.038844	0.42098	0.61447	0.29865	0.0	0.0		FALSE
SKA2	0.736656	none	UNMAPPED:SKA2	TRUE	10	4	4	6	TRUE	Angina=0.00014877;CAD=5.8978e-06;Hypertension=3.5721e-08;MI=0.0005507	FALSE	FALSE	FALSE	0.058435	0.00014877	5.8978e-06	0.99026	0.42712	3.5721e-08	0.0005507	0.023602	0.048249	0.20742	2.0	1.0	Coronary;Pressure	FALSE
SKA3	0.845634	none	UNMAPPED:SKA3	TRUE	10	0	0	0	FALSE		FALSE	FALSE	FALSE	0.28275	0.60691	0.36931	0.95499	0.35433	0.183	0.95394	0.29978	0.70578	0.50362	0.0	0.0		FALSE
SKAP1	0.213203	none	STABLE:ST2-85	TRUE	10	0	4	6	TRUE	Angina=0.0071809;CAD=0.0075058;Hypertension=0.0080308;MI=0.0015853	FALSE	FALSE	FALSE	0.017676	0.0071809	0.0075058	0.10703	0.059933	0.0080308	0.0015853	0.17071	0.02049	0.16465	2.0	1.0	Coronary;Pressure	FALSE
SKAP2	0.520363	none	UNMAPPED:SKAP2	TRUE	10	2	2	3	FALSE	AF=9.4595e-05;Hypertension=1.7296e-06	FALSE	FALSE	FALSE	9.4595e-05	0.191	0.7478	0.98696	0.10788	1.7296e-06	0.48224	0.04733	0.36422	0.36372	2.0	2.0	Arrhythmia;Pressure	FALSE
SKI	0.0494318	q<0.05	V2L001	TRUE	10	2	4	6	TRUE	Angina=0.00084531;CAD=0.00081618;Hypertension=0.0014563;MI=0.0028135	TRUE	FALSE	FALSE	0.29989	0.00084531	0.00081618	0.5713	0.024851	0.0014563	0.0028135	0.29433	0.010213	0.67909	2.0	1.0	Coronary;Pressure	FALSE
SKIDA1	0.695346	none	UNMAPPED:SKIDA1	TRUE	10	1	3	4	TRUE	CAD=0.0069635;Hypertension=3.8403e-05;VTE=0.0021472	FALSE	FALSE	FALSE	0.058665	0.067013	0.0069635	0.43705	0.30469	3.8403e-05	0.026217	0.37389	0.71225	0.0021472	3.0	2.0	Coronary;Pressure;Venous	TRUE
SKIL	0.780203	none	UNMAPPED:SKIL	TRUE	10	1	1	1	FALSE	Hypertension=4.2325e-07	FALSE	FALSE	FALSE	0.12507	0.2888	0.11021	0.22218	0.39556	4.2325e-07	0.68917	0.22526	0.12045	0.48546	1.0	1.0	Pressure	FALSE
SKIV2L	0.0651624	none	V2L036	TRUE	10	3	5	6	TRUE	AF=3.1594e-05;CAD=0.0096703;HF=0.0046654;Hypertension=2.1086e-05;VTE=2.4977e-05	FALSE	FALSE	FALSE	3.1594e-05	0.011139	0.0096703	0.17421	0.0046654	2.1086e-05	0.4384	0.39553	0.59269	2.4977e-05	5.0	4.0	Coronary;Arrhythmia;Myocardial;Pressure;Venous	TRUE
SKIV2L2	0.856519	none	UNMAPPED:SKIV2L2	TRUE	10	0	0	1	FALSE		FALSE	FALSE	FALSE	0.12655	0.10438	0.32931	0.98642	0.54411	0.20718	0.019694	0.85949	0.71973	0.56804	0.0	0.0		FALSE
SKOR1	0.638897	none	UNMAPPED:SKOR1	TRUE	10	1	1	2	FALSE	Hypertension=1.2122e-07	FALSE	FALSE	FALSE	0.69285	0.046586	0.15733	0.27494	0.14032	1.2122e-07	0.058119	0.3343	0.18918	0.40353	1.0	1.0	Pressure	FALSE
SKOR2	0.509942	none	UNMAPPED:SKOR2	TRUE	10	0	0	1	FALSE		FALSE	FALSE	FALSE	0.85214	0.2274	0.048764	0.66201	0.23697	0.23669	0.25956	0.91434	0.22047	0.24972	0.0	0.0		FALSE
SKP1	0.594748	none	UNMAPPED:SKP1	TRUE	10	0	0	1	FALSE		FALSE	FALSE	FALSE	0.16431	0.40328	0.040826	0.2464	0.079908	0.051747	0.77604	0.15319	0.45002	0.26936	0.0	0.0		FALSE
SKP2	0.33943	none	UNMAPPED:SKP2	TRUE	10	0	2	4	FALSE	CAD=0.0012159;MI=0.0026241	FALSE	FALSE	FALSE	0.14157	0.034221	0.0012159	0.3566	0.24995	0.029153	0.0026241	0.15888	0.77979	0.95545	1.0	0.0	Coronary	FALSE
SLA	0.890703	none	UNMAPPED:SLA	TRUE	10	0	1	1	FALSE	Hypertension=0.0025592	FALSE	FALSE	FALSE	0.20675	0.46604	0.87638	0.92518	0.80465	0.0025592	0.58334	0.54953	0.3806	0.67671	1.0	1.0	Pressure	FALSE
SLA2	0.748153	none	UNMAPPED:SLA2	TRUE	10	0	1	2	FALSE	CAD=0.0074793	FALSE	FALSE	FALSE	0.57741	0.015545	0.0074793	0.78606	0.91384	0.052913	0.083917	0.49691	0.57854	0.063774	1.0	0.0	Coronary	FALSE
SLAIN1	0.735319	none	UNMAPPED:SLAIN1	TRUE	10	0	0	4	FALSE		FALSE	FALSE	FALSE	0.027416	0.1485	0.17351	0.73055	0.45459	0.0183	0.016672	0.039863	0.53835	0.35323	0.0	0.0		FALSE
SLAIN2	0.338981	none	UNMAPPED:SLAIN2	TRUE	10	2	2	5	FALSE	Hypertension=1.9499e-07;Stroke=0.00061816	FALSE	FALSE	FALSE	0.052655	0.032115	0.028738	0.81963	0.22067	1.9499e-07	0.029639	0.00061816	0.17283	0.22622	2.0	2.0	Pressure;Cerebrovascular	FALSE
SLAMF1	0.782085	none	UNMAPPED:SLAMF1	TRUE	10	0	0	1	FALSE		FALSE	FALSE	FALSE	0.032582	0.73088	0.81316	0.25949	0.88895	0.34647	0.76173	0.36839	0.76079	0.30481	0.0	0.0		FALSE
SLAMF6	0.898174	none	UNMAPPED:SLAMF6	TRUE	10	0	0	0	FALSE		FALSE	FALSE	FALSE	0.092998	0.17984	0.63376	0.23057	0.05986	0.64119	0.69076	0.52057	0.68704	0.055876	0.0	0.0		FALSE
SLAMF7	0.744793	none	UNMAPPED:SLAMF7	TRUE	10	0	0	1	FALSE		FALSE	FALSE	FALSE	0.015582	0.30772	0.26809	0.2	0.22118	0.22672	0.69257	0.69114	0.82269	0.21032	0.0	0.0		FALSE
SLAMF8	0.993694	none	UNMAPPED:SLAMF8	TRUE	10	0	0	0	FALSE		FALSE	FALSE	FALSE	0.36972	0.73297	0.66263	0.42251	0.53903	0.13035	0.668	0.079045	0.30095	0.099566	0.0	0.0		FALSE
SLAMF9	0.946252	none	UNMAPPED:SLAMF9	TRUE	10	0	0	2	FALSE		FALSE	FALSE	FALSE	0.015426	0.29914	0.39331	0.94504	0.056313	0.031566	0.65065	0.46311	0.66736	0.66932	0.0	0.0		FALSE
SLBP	0.898944	none	UNMAPPED:SLBP	TRUE	10	0	3	4	TRUE	AF=0.0018935;HF=0.0029831;Hypertension=0.0037406	FALSE	FALSE	FALSE	0.0018935	0.33416	0.17774	0.76116	0.0029831	0.0037406	0.13804	0.078521	0.051858	0.022056	3.0	3.0	Arrhythmia;Myocardial;Pressure	TRUE
SLC10A1	0.782653	none	UNMAPPED:SLC10A1	TRUE	10	0	0	0	FALSE		FALSE	FALSE	FALSE	0.92171	0.23206	0.59992	0.82326	0.089253	0.39168	0.31825	0.17937	0.90612	0.49633	0.0	0.0		FALSE
SLC10A2	0.837416	none	UNMAPPED:SLC10A2	TRUE	10	0	1	1	FALSE	HF=0.0030231	FALSE	FALSE	FALSE	0.59455	0.59198	0.68562	0.94136	0.0030231	0.5547	0.5414	0.92809	0.93919	0.56019	1.0	1.0	Myocardial	FALSE
SLC10A3	0.511634	none	UNMAPPED:SLC10A3	TRUE	10	2	4	5	TRUE	CAD=0.0058562;Hypertension=1.8401e-05;MI=0.0066244;VTE=0.00029741	FALSE	FALSE	FALSE	0.46005	0.059081	0.0058562	0.027764	0.55915	1.8401e-05	0.0066244	0.29591	0.96285	0.00029741	3.0	2.0	Coronary;Pressure;Venous	TRUE
SLC10A4	0.725102	none	UNMAPPED:SLC10A4	TRUE	10	1	1	3	FALSE	Hypertension=0.00026172	FALSE	FALSE	FALSE	0.88067	0.16773	0.084964	0.52968	0.61662	0.00026172	0.20908	0.011112	0.34108	0.033165	1.0	1.0	Pressure	FALSE
SLC10A5	0.653983	none	UNMAPPED:SLC10A5	TRUE	10	0	1	3	FALSE	Cardiomyopathy=0.0061547	FALSE	FALSE	FALSE	0.5103	0.80249	0.83989	0.0061547	0.46184	0.036073	0.56826	0.43246	0.33857	0.046437	1.0	1.0	Myocardial	FALSE
SLC10A6	0.419519	none	UNMAPPED:SLC10A6	TRUE	10	0	1	2	FALSE	Angina=0.0071554	FALSE	FALSE	FALSE	0.70083	0.0071554	0.027935	0.14033	0.63326	0.39679	0.17029	0.19093	0.53138	0.68426	1.0	0.0	Coronary	FALSE
SLC10A7	0.30466	none	UNMAPPED:SLC10A7	TRUE	10	1	3	5	TRUE	AF=0.0097252;Angina=0.0010044;CAD=0.00061954	FALSE	FALSE	FALSE	0.0097252	0.0010044	0.00061954	0.80085	0.031435	0.067458	0.041671	0.12128	0.093044	0.68061	2.0	1.0	Coronary;Arrhythmia	FALSE
SLC11A1	0.612073	none	UNMAPPED:SLC11A1	TRUE	10	0	0	1	FALSE		FALSE	FALSE	FALSE	0.65496	0.054629	0.61181	0.97125	0.3177	0.022608	0.45891	0.25473	0.59948	0.58494	0.0	0.0		FALSE
SLC11A2	0.551502	none	UNMAPPED:SLC11A2	TRUE	10	1	2	3	FALSE	AF=0.008487;Hypertension=0.00075742	FALSE	FALSE	FALSE	0.008487	0.76345	0.12568	0.76977	0.39126	0.00075742	0.027191	0.67057	0.092169	0.19312	2.0	2.0	Arrhythmia;Pressure	FALSE
SLC12A1	0.638012	none	UNMAPPED:SLC12A1	TRUE	10	0	0	0	FALSE		FALSE	FALSE	FALSE	0.0648	0.087956	0.098563	0.79357	0.74295	0.71446	0.11642	0.69575	0.73598	0.78165	0.0	0.0		FALSE
SLC12A2	0.511292	none	UNMAPPED:SLC12A2	TRUE	10	0	1	1	FALSE	Hypertension=0.0016143	FALSE	FALSE	FALSE	0.14613	0.42192	0.065261	0.13031	0.06993	0.0016143	0.1537	0.19981	0.54022	0.083033	1.0	1.0	Pressure	FALSE
SLC12A3	0.55427	none	UNMAPPED:SLC12A3	TRUE	10	3	5	5	TRUE	AF=0.00082479;Angina=0.002432;CAD=7.4053e-05;Hypertension=9.2844e-06;MI=0.0082529	FALSE	FALSE	FALSE	0.00082479	0.002432	7.4053e-05	0.70505	0.15498	9.2844e-06	0.0082529	0.24724	0.053039	0.26453	3.0	2.0	Coronary;Arrhythmia;Pressure	TRUE
SLC12A4	0.637088	none	UNMAPPED:SLC12A4	TRUE	10	1	3	3	TRUE	AF=0.0031139;CAD=0.00090685;MI=0.0099775	FALSE	FALSE	FALSE	0.0031139	0.18292	0.00090685	0.9599	0.66195	0.22504	0.0099775	0.36614	0.49656	0.71926	2.0	1.0	Coronary;Arrhythmia	FALSE
SLC12A5	0.71674	none	UNMAPPED:SLC12A5	TRUE	10	0	0	1	FALSE		FALSE	FALSE	FALSE	0.2362	0.26693	0.15343	0.11958	0.070392	0.27105	0.096551	0.923	0.36517	0.016628	0.0	0.0		FALSE
SLC12A6	0.752198	none	UNMAPPED:SLC12A6	TRUE	10	0	0	0	FALSE		FALSE	FALSE	FALSE	0.34391	0.71589	0.26192	0.91568	0.88995	0.51837	0.84949	0.63457	0.29931	0.22042	0.0	0.0		FALSE
SLC12A7	0.653983	none	UNMAPPED:SLC12A7	TRUE	10	0	1	3	FALSE	Angina=0.0010961	FALSE	FALSE	FALSE	0.10883	0.0010961	0.047996	0.84595	0.44144	0.011059	0.17958	0.10173	0.099969	0.68367	1.0	0.0	Coronary	FALSE
SLC12A8	0.504923	none	UNMAPPED:SLC12A8	TRUE	10	1	3	3	TRUE	AF=0.0019742;Hypertension=0.00010771;VTE=0.0052555	FALSE	FALSE	FALSE	0.0019742	0.40988	0.14412	0.20674	0.76562	0.00010771	0.094821	0.077184	0.21899	0.0052555	3.0	3.0	Arrhythmia;Pressure;Venous	TRUE
SLC12A9	0.770369	none	UNMAPPED:SLC12A9	TRUE	10	1	1	2	FALSE	Hypertension=0.00044834	FALSE	FALSE	FALSE	0.040914	0.90106	0.33234	0.65926	0.17349	0.00044834	0.16422	0.18891	0.72424	0.58621	1.0	1.0	Pressure	FALSE
SLC13A1	0.558266	none	UNMAPPED:SLC13A1	TRUE	10	0	1	4	FALSE	Hypertension=0.0060495	FALSE	FALSE	FALSE	0.084965	0.06913	0.014073	0.76948	0.021749	0.0060495	0.38424	0.034387	0.33807	0.1804	1.0	1.0	Pressure	FALSE
SLC13A2	0.389975	none	UNMAPPED:SLC13A2	TRUE	10	1	1	2	FALSE	Hypertension=1.0295e-05	FALSE	FALSE	FALSE	0.36395	0.68503	0.2276	0.17872	0.60323	1.0295e-05	0.27283	0.18579	0.85108	0.015269	1.0	1.0	Pressure	FALSE
SLC13A3	0.890782	none	UNMAPPED:SLC13A3	TRUE	10	0	0	1	FALSE		FALSE	FALSE	FALSE	0.033376	0.15437	0.074016	0.95029	0.19756	0.33149	0.33803	0.1404	0.80275	0.28732	0.0	0.0		FALSE
SLC13A4	0.696531	none	UNMAPPED:SLC13A4	TRUE	10	0	0	2	FALSE		FALSE	FALSE	FALSE	0.28833	0.48911	0.17136	0.52184	0.94688	0.041896	0.31917	0.21882	0.018566	0.39466	0.0	0.0		FALSE
SLC13A5	0.35501	none	UNMAPPED:SLC13A5	TRUE	10	0	0	0	FALSE		FALSE	FALSE	FALSE	0.22707	0.29109	0.55644	0.96759	0.33813	0.050674	0.29546	0.80918	0.82227	0.17509	0.0	0.0		FALSE
SLC14A1	0.79357	none	UNMAPPED:SLC14A1	TRUE	10	0	1	1	FALSE	Hypertension=0.0071384	FALSE	FALSE	FALSE	0.44328	0.43645	0.25678	0.57774	0.31835	0.0071384	0.1417	0.53355	0.66348	0.055153	1.0	1.0	Pressure	FALSE
SLC14A2	0.478708	none	UNMAPPED:SLC14A2	TRUE	10	1	1	1	FALSE	Hypertension=8.0983e-05	FALSE	FALSE	FALSE	0.58493	0.19133	0.16828	0.31674	0.19009	8.0983e-05	0.54348	0.75539	0.80868	0.57156	1.0	1.0	Pressure	FALSE
SLC15A1	0.562061	none	UNMAPPED:SLC15A1	TRUE	10	0	0	1	FALSE		FALSE	FALSE	FALSE	0.40009	0.52052	0.84479	0.30515	0.046228	0.5198	0.35943	0.84611	0.67056	0.14089	0.0	0.0		FALSE
SLC15A2	0.593378	none	UNMAPPED:SLC15A2	TRUE	10	0	1	2	FALSE	VTE=0.0012182	FALSE	FALSE	FALSE	0.03143	0.15041	0.21771	0.18464	0.2772	0.62968	0.39427	0.74028	0.91463	0.0012182	1.0	1.0	Venous	FALSE
SLC15A3	0.504221	none	UNMAPPED:SLC15A3	TRUE	10	0	1	1	FALSE	Hypertension=0.0092134	FALSE	FALSE	FALSE	0.53004	0.17632	0.45316	0.14638	0.71834	0.0092134	0.27487	0.10276	0.76977	0.11855	1.0	1.0	Pressure	FALSE
SLC15A4	0.725875	none	UNMAPPED:SLC15A4	TRUE	10	0	1	2	FALSE	HF=0.0079923	FALSE	FALSE	FALSE	0.69852	0.75606	0.049285	0.76632	0.0079923	0.39912	0.054067	0.40057	0.67968	0.21994	1.0	1.0	Myocardial	FALSE
SLC15A5	0.956079	none	UNMAPPED:SLC15A5	TRUE	10	0	0	2	FALSE		FALSE	FALSE	FALSE	0.17778	0.60034	0.6052	0.023485	0.038395	0.28377	0.35896	0.24485	0.079667	0.44266	0.0	0.0		FALSE
SLC16A1	0.240823	none	STABLE:ST2-4	TRUE	10	1	4	6	TRUE	AF=0.001406;Angina=0.0016696;CAD=0.0050166;Hypertension=6.6741e-11	FALSE	FALSE	FALSE	0.001406	0.0016696	0.0050166	0.67426	0.1653	6.6741e-11	0.012485	0.53644	0.91127	0.040869	3.0	2.0	Coronary;Arrhythmia;Pressure	TRUE
SLC16A10	0.570172	none	UNMAPPED:SLC16A10	TRUE	10	0	0	2	FALSE		FALSE	FALSE	FALSE	0.4307	0.037037	0.21497	0.038676	0.62275	0.22433	0.58389	0.63847	0.77517	0.43345	0.0	0.0		FALSE
SLC16A11	0.798483	none	UNMAPPED:SLC16A11	TRUE	10	0	0	1	FALSE		FALSE	FALSE	FALSE	0.21355	0.72095	0.052347	0.24299	0.21876	0.93971	0.013202	0.070954	0.8236	0.65089	0.0	0.0		FALSE
SLC16A12	0.686094	none	UNMAPPED:SLC16A12	TRUE	10	1	2	4	FALSE	AF=4.1735e-07;VTE=0.0066787	FALSE	FALSE	FALSE	4.1735e-07	0.025833	0.14999	0.55748	0.62074	0.023998	0.30092	0.31152	0.17453	0.0066787	2.0	2.0	Arrhythmia;Venous	FALSE
SLC16A13	0.819444	none	UNMAPPED:SLC16A13	TRUE	10	0	0	0	FALSE		FALSE	FALSE	FALSE	0.058084	0.92723	0.17054	0.37163	0.14239	0.42755	0.11076	0.31455	0.66167	0.90759	0.0	0.0		FALSE
SLC16A14	0.663265	none	UNMAPPED:SLC16A14	TRUE	10	0	0	0	FALSE		FALSE	FALSE	FALSE	0.067126	0.39566	0.49029	0.39192	0.86675	0.63984	0.86616	0.75477	0.87166	0.28608	0.0	0.0		FALSE
SLC16A2	0.84444	none	UNMAPPED:SLC16A2	TRUE	10	0	1	2	FALSE	Hypertension=0.0057585	FALSE	FALSE	FALSE	0.017802	0.40866	0.39784	0.62524	0.85165	0.0057585	0.19225	0.30264	0.2179	0.16546	1.0	1.0	Pressure	FALSE
SLC16A3	0.414232	none	UNMAPPED:SLC16A3	TRUE	10	0	0	2	FALSE		FALSE	FALSE	FALSE	0.6839	0.022708	0.20528	0.1917	0.97117	0.029821	0.10888	0.1847	0.27681	0.99187	0.0	0.0		FALSE
SLC16A4	0.911939	none	UNMAPPED:SLC16A4	TRUE	10	1	1	4	FALSE	Hypertension=0.00069113	FALSE	FALSE	FALSE	0.036517	0.026406	0.034799	0.99257	0.79654	0.00069113	0.19028	0.39245	0.39211	0.17454	1.0	1.0	Pressure	FALSE
SLC16A5	0.758312	none	UNMAPPED:SLC16A5	TRUE	10	0	0	0	FALSE		FALSE	FALSE	FALSE	0.58266	0.81344	0.34083	0.45113	0.44052	0.32853	0.91607	0.060384	0.062478	0.32349	0.0	0.0		FALSE
SLC16A6	0.875344	none	UNMAPPED:SLC16A6	TRUE	10	0	1	1	FALSE	Hypertension=0.0018261	FALSE	FALSE	FALSE	0.14448	0.69948	0.56397	0.37929	0.60663	0.0018261	0.9435	0.92863	0.25759	0.46903	1.0	1.0	Pressure	FALSE
SLC16A7	0.749272	none	UNMAPPED:SLC16A7	TRUE	10	0	2	2	FALSE	Hypertension=0.0080742;VTE=0.0031227	FALSE	FALSE	FALSE	0.35508	0.19475	0.42025	0.70241	0.43987	0.0080742	0.47926	0.84973	0.39533	0.0031227	2.0	2.0	Pressure;Venous	FALSE
SLC16A8	0.792672	none	UNMAPPED:SLC16A8	TRUE	10	0	0	1	FALSE		FALSE	FALSE	FALSE	0.33246	0.68147	0.44889	0.66608	0.34637	0.019419	0.36254	0.83694	0.85183	0.2998	0.0	0.0		FALSE
SLC16A9	0.918017	none	UNMAPPED:SLC16A9	TRUE	10	0	1	4	FALSE	HF=0.0038576	FALSE	FALSE	FALSE	0.42904	0.15835	0.032003	0.68929	0.0038576	0.031671	0.013708	0.86621	0.12523	0.75979	1.0	1.0	Myocardial	FALSE
SLC17A1	0.553712	none	UNMAPPED:SLC17A1	TRUE	10	1	2	6	FALSE	HF=0.0025377;Hypertension=1.0852e-06	FALSE	FALSE	FALSE	0.14524	0.019134	0.01509	0.63906	0.0025377	1.0852e-06	0.017857	0.50255	0.089863	0.014005	2.0	2.0	Myocardial;Pressure	FALSE
SLC17A2	0.699602	none	UNMAPPED:SLC17A2	TRUE	10	0	1	7	FALSE	Hypertension=0.002014	FALSE	FALSE	FALSE	0.04533	0.013497	0.021503	0.98925	0.015812	0.002014	0.015625	0.12085	0.032385	0.11299	1.0	1.0	Pressure	FALSE
SLC17A3	0.274712	none	STABLE:NEW-274	TRUE	10	1	5	7	TRUE	Angina=0.0061861;CAD=0.0037525;HF=0.001752;Hypertension=7.481e-11;MI=0.0017602	FALSE	FALSE	FALSE	0.032339	0.0061861	0.0037525	0.70846	0.001752	7.481e-11	0.0017602	0.32221	0.049552	0.29149	3.0	2.0	Coronary;Myocardial;Pressure	TRUE
SLC17A4	0.277545	none	STABLE:NEW-274	TRUE	10	2	3	5	TRUE	HF=0.00044954;Hypertension=0.00081162;VTE=0.0023262	FALSE	FALSE	FALSE	0.20397	0.19106	0.13465	0.46147	0.00044954	0.00081162	0.038179	0.26295	0.036598	0.0023262	3.0	3.0	Myocardial;Pressure;Venous	TRUE
SLC17A5	0.629993	none	UNMAPPED:SLC17A5	TRUE	10	0	0	1	FALSE		FALSE	FALSE	FALSE	0.33456	0.17234	0.1416	0.52989	0.4767	0.27846	0.15258	0.7002	0.014525	0.85696	0.0	0.0		FALSE
SLC17A6	0.7837	none	UNMAPPED:SLC17A6	TRUE	10	2	4	5	TRUE	AF=0.00015193;Angina=0.00063595;CAD=0.0094391;MI=0.003742	FALSE	FALSE	FALSE	0.00015193	0.00063595	0.0094391	0.97876	0.81209	0.028055	0.003742	0.79347	0.43569	0.092912	2.0	1.0	Coronary;Arrhythmia	FALSE
SLC17A7	0.696531	none	UNMAPPED:SLC17A7	TRUE	10	1	1	1	FALSE	Hypertension=0.00081408	FALSE	FALSE	FALSE	0.064863	0.10055	0.44659	0.21615	0.33833	0.00081408	0.27587	0.48622	0.21556	0.16867	1.0	1.0	Pressure	FALSE
SLC17A8	0.968729	none	UNMAPPED:SLC17A8	TRUE	10	0	0	1	FALSE		FALSE	FALSE	FALSE	0.95849	0.9665	0.83681	0.13122	0.91058	0.025747	0.25256	0.27404	0.086081	0.2929	0.0	0.0		FALSE
SLC17A9	0.979451	none	UNMAPPED:SLC17A9	TRUE	10	0	1	3	FALSE	MI=0.0032059	FALSE	FALSE	FALSE	0.47648	0.01346	0.018798	0.74376	0.051045	0.41282	0.0032059	0.75267	0.34682	0.46234	1.0	0.0	Coronary	FALSE
SLC18A1	0.954461	none	UNMAPPED:SLC18A1	TRUE	10	0	0	4	FALSE		FALSE	FALSE	FALSE	0.071381	0.019392	0.035714	0.038367	0.62681	0.80948	0.037332	0.85871	0.9313	0.24277	0.0	0.0		FALSE
SLC18A2	0.630487	none	UNMAPPED:SLC18A2	TRUE	10	0	0	0	FALSE		FALSE	FALSE	FALSE	0.64764	0.57591	0.57146	0.47645	0.9765	0.86827	0.32876	0.60436	0.97657	0.52382	0.0	0.0		FALSE
SLC18A3	0.897369	none	UNMAPPED:SLC18A3	TRUE	10	0	0	0	FALSE		FALSE	FALSE	FALSE	0.72038	0.81528	0.76595	0.53581	0.26321	0.65	0.90948	0.39679	0.23182	0.67379	0.0	0.0		FALSE
SLC18B1	0.220477	none	UNMAPPED:SLC18B1	TRUE	10	0	1	1	FALSE	CAD=0.0057267	FALSE	FALSE	FALSE	0.58128	0.082087	0.0057267	0.29489	0.8319	0.30727	0.065169	0.060103	0.73592	0.51381	1.0	0.0	Coronary	FALSE
SLC19A1	0.861637	none	UNMAPPED:SLC19A1	TRUE	10	0	0	1	FALSE		FALSE	FALSE	FALSE	0.81201	0.52595	0.94582	0.6515	0.77577	0.017621	0.30375	0.16898	0.93287	0.42372	0.0	0.0		FALSE
SLC19A2	0.184155	none	V2L009	TRUE	10	5	7	8	TRUE	AF=7.8815e-05;Angina=0.00010726;CAD=4.2053e-05;Hypertension=0.0038274;MI=2.8622e-05;TIA=0.0039208;VTE=2.6978e-14	FALSE	FALSE	FALSE	7.8815e-05	0.00010726	4.2053e-05	0.99028	0.94143	0.0038274	2.8622e-05	0.020871	0.0039208	2.6978e-14	5.0	4.0	Coronary;Arrhythmia;Pressure;Cerebrovascular;Venous	TRUE
SLC19A3	0.796105	none	UNMAPPED:SLC19A3	TRUE	10	0	0	1	FALSE		FALSE	FALSE	FALSE	0.086929	0.57195	0.77768	0.94125	0.96263	0.013785	0.53879	0.7362	0.86777	0.20233	0.0	0.0		FALSE
SLC1A1	0.793421	none	UNMAPPED:SLC1A1	TRUE	10	0	0	0	FALSE		FALSE	FALSE	FALSE	0.52178	0.48654	0.12795	0.10232	0.44682	0.68269	0.23177	0.31634	0.59644	0.21866	0.0	0.0		FALSE
SLC1A2	0.569305	none	UNMAPPED:SLC1A2	TRUE	10	0	1	2	FALSE	MI=0.0090234	FALSE	FALSE	FALSE	0.022511	0.070212	0.076806	0.37637	0.12551	0.062849	0.0090234	0.68539	0.78111	0.054492	1.0	0.0	Coronary	FALSE
SLC1A3	0.934598	none	UNMAPPED:SLC1A3	TRUE	10	0	0	1	FALSE		FALSE	FALSE	FALSE	0.045952	0.27746	0.49042	0.38579	0.29387	0.22275	0.33215	0.35722	0.93234	0.17937	0.0	0.0		FALSE
SLC1A4	0.519655	none	UNMAPPED:SLC1A4	TRUE	10	3	4	5	TRUE	AF=0.00056247;CAD=4.5726e-05;Hypertension=0.00086179;MI=0.003002	FALSE	FALSE	FALSE	0.00056247	0.010091	4.5726e-05	0.71506	0.28977	0.00086179	0.003002	0.60529	0.37001	0.13833	3.0	2.0	Coronary;Arrhythmia;Pressure	TRUE
SLC1A5	0.83614	none	UNMAPPED:SLC1A5	TRUE	10	0	0	3	FALSE		FALSE	FALSE	FALSE	0.013591	0.027712	0.019499	0.63876	0.26864	0.27572	0.44591	0.33875	0.1598	0.19759	0.0	0.0		FALSE
SLC1A6	0.390728	none	UNMAPPED:SLC1A6	TRUE	10	0	0	2	FALSE		FALSE	FALSE	FALSE	0.20564	0.063628	0.18229	0.93992	0.91491	0.048615	0.50265	0.40837	0.036359	0.42416	0.0	0.0		FALSE
SLC1A7	0.816117	none	UNMAPPED:SLC1A7	TRUE	10	0	3	4	TRUE	CAD=0.0076125;Hypertension=0.0020491;MI=0.0053751	FALSE	FALSE	FALSE	0.21015	0.033047	0.0076125	0.47863	0.15163	0.0020491	0.0053751	0.52796	0.078952	0.58365	2.0	1.0	Coronary;Pressure	FALSE
SLC20A1	0.431362	none	UNMAPPED:SLC20A1	TRUE	10	0	0	0	FALSE		FALSE	FALSE	FALSE	0.88399	0.7647	0.87116	0.18348	0.48417	0.5076	0.63271	0.20287	0.91366	0.46626	0.0	0.0		FALSE
SLC20A2	0.421651	none	UNMAPPED:SLC20A2	TRUE	10	2	4	4	TRUE	Angina=0.00040076;CAD=0.00096691;MI=0.0012618;VTE=0.0040329	FALSE	FALSE	FALSE	0.54007	0.00040076	0.00096691	0.99848	0.56744	0.14725	0.0012618	0.50726	0.3847	0.0040329	2.0	1.0	Coronary;Venous	FALSE
SLC22A1	2.385e-05	q<0.001	V2L042	TRUE	10	3	3	4	TRUE	Angina=2.3696e-09;CAD=5.6302e-09;MI=1.1176e-05	TRUE	TRUE	TRUE	0.37331	2.3696e-09	5.6302e-09	0.96488	0.25119	0.019545	1.1176e-05	0.20245	0.34036	0.59613	1.0	0.0	Coronary	FALSE
SLC22A10	0.740017	none	UNMAPPED:SLC22A10	TRUE	10	0	0	0	FALSE		FALSE	FALSE	FALSE	0.065387	0.40519	0.69797	0.25628	0.51263	0.074502	0.70711	0.23958	0.094126	0.85471	0.0	0.0		FALSE
SLC22A11	0.967395	none	UNMAPPED:SLC22A11	TRUE	10	0	1	3	FALSE	Hypertension=0.0048574	FALSE	FALSE	FALSE	0.17173	0.040047	0.027615	0.94283	0.11491	0.0048574	0.090788	0.8322	0.41178	0.33372	1.0	1.0	Pressure	FALSE
SLC22A12	0.764775	none	UNMAPPED:SLC22A12	TRUE	10	0	1	3	FALSE	Hypertension=0.0043734	FALSE	FALSE	FALSE	0.050972	0.12604	0.060079	0.89333	0.011269	0.0043734	0.54974	0.56805	0.55191	0.012583	1.0	1.0	Pressure	FALSE
SLC22A13	0.630869	none	UNMAPPED:SLC22A13	TRUE	10	0	0	1	FALSE		FALSE	FALSE	FALSE	0.035986	0.47695	0.68024	0.67299	0.11357	0.14789	0.87136	0.35428	0.71087	0.37014	0.0	0.0		FALSE
SLC22A14	0.556598	none	UNMAPPED:SLC22A14	TRUE	10	0	0	2	FALSE		FALSE	FALSE	FALSE	0.21098	0.72228	0.67215	0.55896	0.80636	0.027972	0.58678	0.049508	0.30335	0.21596	0.0	0.0		FALSE
SLC22A15	0.608505	none	UNMAPPED:SLC22A15	TRUE	10	0	0	0	FALSE		FALSE	FALSE	FALSE	0.27103	0.8137	0.29428	0.088529	0.70272	0.053759	0.19598	0.22287	0.3037	0.20208	0.0	0.0		FALSE
SLC22A16	0.695961	none	UNMAPPED:SLC22A16	TRUE	10	0	0	1	FALSE		FALSE	FALSE	FALSE	0.067318	0.95987	0.57895	0.72188	0.73603	0.026454	0.35481	0.27304	0.29904	0.11182	0.0	0.0		FALSE
SLC22A17	0.942709	none	UNMAPPED:SLC22A17	TRUE	10	1	3	3	TRUE	AF=9.7489e-06;Cardiomyopathy=0.0019729;Hypertension=0.0025602	FALSE	FALSE	FALSE	9.7489e-06	0.46735	0.62757	0.0019729	0.50804	0.0025602	0.057861	0.23963	0.65738	0.57045	3.0	3.0	Arrhythmia;Myocardial;Pressure	TRUE
SLC22A18	0.772636	none	UNMAPPED:SLC22A18	TRUE	10	0	0	2	FALSE		FALSE	FALSE	FALSE	0.16091	0.17844	0.23586	0.10368	0.52622	0.080259	0.39958	0.020012	0.03245	0.41493	0.0	0.0		FALSE
SLC22A18AS	0.557604	none	UNMAPPED:SLC22A18AS	TRUE	10	1	2	2	FALSE	Stroke=0.000622;TIA=0.0044889	FALSE	FALSE	FALSE	0.15501	0.5064	0.073934	0.98621	0.82593	0.3212	0.2112	0.000622	0.0044889	0.51414	1.0	1.0	Cerebrovascular	FALSE
SLC22A2	0.0734144	none	V2L042	TRUE	10	4	4	5	TRUE	AF=0.00014979;Angina=1.6576e-05;CAD=4.6752e-10;MI=1.2213e-07	FALSE	FALSE	FALSE	0.00014979	1.6576e-05	4.6752e-10	0.87605	0.77679	0.34517	1.2213e-07	0.010683	0.077841	0.85635	2.0	1.0	Coronary;Arrhythmia	FALSE
SLC22A20	0.930807	none	UNMAPPED:SLC22A20	TRUE	10	3	5	6	TRUE	AF=0.0039085;Angina=1.2295e-05;CAD=8.148e-06;Hypertension=2.7779e-08;MI=0.0049297	FALSE	FALSE	FALSE	0.0039085	1.2295e-05	8.148e-06	0.78633	0.028809	2.7779e-08	0.0049297	0.069101	0.96804	0.39071	3.0	2.0	Coronary;Arrhythmia;Pressure	TRUE
SLC22A23	0.469947	none	UNMAPPED:SLC22A23	TRUE	10	2	4	6	TRUE	AF=0.0081392;Angina=0.0034627;CAD=1.1561e-05;Hypertension=0.00026663	FALSE	FALSE	FALSE	0.0081392	0.0034627	1.1561e-05	0.52401	0.062126	0.00026663	0.028746	0.52764	0.52858	0.045154	3.0	2.0	Coronary;Arrhythmia;Pressure	TRUE
SLC22A24	0.654851	none	UNMAPPED:SLC22A24	TRUE	10	0	0	0	FALSE		FALSE	FALSE	FALSE	0.37846	0.41852	0.49988	0.30473	0.65437	0.28686	0.11079	0.3866	0.10809	0.35271	0.0	0.0		FALSE
SLC22A25	0.856503	none	UNMAPPED:SLC22A25	TRUE	10	0	0	2	FALSE		FALSE	FALSE	FALSE	0.07297	0.2359	0.27804	0.77272	0.42792	0.02984	0.52444	0.039969	0.069956	0.64909	0.0	0.0		FALSE
SLC22A3	2.385e-05	q<0.001	V2L042	TRUE	10	3	4	4	TRUE	AF=0.0088428;Angina=1.5584e-10;CAD=5.2081e-12;MI=1.7577e-10	TRUE	TRUE	TRUE	0.0088428	1.5584e-10	5.2081e-12	0.12636	0.61022	0.083454	1.7577e-10	0.20445	0.26099	0.065143	2.0	1.0	Coronary;Arrhythmia	FALSE
SLC22A31	0.705812	none	UNMAPPED:SLC22A31	TRUE	10	0	0	2	FALSE		FALSE	FALSE	FALSE	0.1827	0.11228	0.050086	0.65128	0.14273	0.018576	0.63466	0.16518	0.24131	0.025459	0.0	0.0		FALSE
SLC22A4	0.299325	none	STABLE:NEW-267	TRUE	10	1	1	2	FALSE	Hypertension=0.0001665	FALSE	FALSE	FALSE	0.14491	0.052308	0.014838	0.48565	0.46773	0.0001665	0.081201	0.60702	0.22916	0.11253	1.0	1.0	Pressure	FALSE
SLC22A5	0.282908	none	STABLE:NEW-267	TRUE	10	1	1	2	FALSE	Hypertension=0.00040971	FALSE	FALSE	FALSE	0.20721	0.066315	0.036116	0.58953	0.52329	0.00040971	0.096662	0.82673	0.15853	0.070078	1.0	1.0	Pressure	FALSE
SLC22A6	0.147041	none	STABLE:NEW-66	TRUE	10	0	1	1	FALSE	VTE=0.0049257	FALSE	FALSE	FALSE	0.70664	0.18674	0.46629	0.9372	0.67499	0.14987	0.65064	0.35254	0.9789	0.0049257	1.0	1.0	Venous	FALSE
SLC22A7	0.706554	none	UNMAPPED:SLC22A7	TRUE	10	4	6	7	TRUE	AF=0.0030862;Angina=1.2014e-05;CAD=0.00011548;HF=8.3643e-05;Hypertension=3.1086e-15;Stroke=0.0039454	FALSE	FALSE	FALSE	0.0030862	1.2014e-05	0.00011548	0.32354	8.3643e-05	3.1086e-15	0.019648	0.0039454	0.12047	0.3649	5.0	4.0	Coronary;Arrhythmia;Myocardial;Pressure;Cerebrovascular	TRUE
SLC22A8	0.900147	none	UNMAPPED:SLC22A8	TRUE	10	0	0	1	FALSE		FALSE	FALSE	FALSE	0.54538	0.3398	0.52798	0.95937	0.85394	0.023536	0.097574	0.90868	0.8628	0.1464	0.0	0.0		FALSE
SLC22A9	0.75024	none	UNMAPPED:SLC22A9	TRUE	10	0	2	4	FALSE	Angina=0.0097532;Hypertension=0.0053667	FALSE	FALSE	FALSE	0.048042	0.0097532	0.02003	0.12183	0.2401	0.0053667	0.18922	0.42219	0.42448	0.45991	2.0	1.0	Coronary;Pressure	FALSE
SLC23A1	0.540032	none	UNMAPPED:SLC23A1	TRUE	10	2	5	5	TRUE	AF=0.0063136;Angina=0.0014187;CAD=1.7176e-05;HF=5.015e-06;MI=0.006765	FALSE	FALSE	FALSE	0.0063136	0.0014187	1.7176e-05	0.89151	5.015e-06	0.75176	0.006765	0.064925	0.55076	0.87138	3.0	2.0	Coronary;Arrhythmia;Myocardial	TRUE
SLC23A2	0.780341	none	UNMAPPED:SLC23A2	TRUE	10	1	1	1	FALSE	CAD=0.00013579	FALSE	FALSE	FALSE	0.90638	0.64145	0.00013579	0.96099	0.40818	0.61683	0.050297	0.31102	0.88835	0.43978	1.0	0.0	Coronary	FALSE
SLC23A3	0.675053	none	UNMAPPED:SLC23A3	TRUE	10	0	0	1	FALSE		FALSE	FALSE	FALSE	0.96131	0.12339	0.28386	0.035543	0.17111	0.10915	0.25362	0.36404	0.31916	0.060386	0.0	0.0		FALSE
SLC24A1	0.580381	none	UNMAPPED:SLC24A1	TRUE	10	1	1	2	FALSE	Hypertension=0.00090762	FALSE	FALSE	FALSE	0.056265	0.23425	0.24765	0.63683	0.029784	0.00090762	0.24718	0.07982	0.86672	0.097892	1.0	1.0	Pressure	FALSE
SLC24A2	0.894891	none	UNMAPPED:SLC24A2	TRUE	10	0	0	1	FALSE		FALSE	FALSE	FALSE	0.10213	0.073372	0.036576	0.24805	0.7833	0.061943	0.26425	0.40879	0.11487	0.9248	0.0	0.0		FALSE
SLC24A3	0.675126	none	UNMAPPED:SLC24A3	TRUE	10	1	3	3	TRUE	Angina=0.0019976;Hypertension=0.00027299;TIA=0.006265	FALSE	FALSE	FALSE	0.16719	0.0019976	0.082153	0.66829	0.47424	0.00027299	0.20746	0.87551	0.006265	0.067864	3.0	2.0	Coronary;Pressure;Cerebrovascular	TRUE
SLC24A4	0.847529	none	UNMAPPED:SLC24A4	TRUE	10	0	1	1	FALSE	VTE=0.0098135	FALSE	FALSE	FALSE	0.21048	0.54859	0.65954	0.41613	0.10685	0.6031	0.44496	0.70471	0.21988	0.0098135	1.0	1.0	Venous	FALSE
SLC24A5	0.463428	none	UNMAPPED:SLC24A5	TRUE	10	0	0	0	FALSE		FALSE	FALSE	FALSE	0.82942	0.21159	0.42526	0.47425	0.53261	0.29031	0.92116	0.55621	0.32325	0.57869	0.0	0.0		FALSE
SLC25A1	0.663597	none	UNMAPPED:SLC25A1	TRUE	10	0	0	0	FALSE		FALSE	FALSE	FALSE	0.72146	0.49848	0.98282	0.64433	0.4135	0.92684	0.99005	0.8275	0.54251	0.43598	0.0	0.0		FALSE
SLC25A10	0.662608	none	UNMAPPED:SLC25A10	TRUE	10	0	2	3	FALSE	Hypertension=0.0012544;MI=0.0019325	FALSE	FALSE	FALSE	0.70018	0.084379	0.097967	0.65679	0.50137	0.0012544	0.0019325	0.17146	0.03724	0.78335	2.0	1.0	Coronary;Pressure	FALSE
SLC25A11	0.81106	none	UNMAPPED:SLC25A11	TRUE	10	0	0	1	FALSE		FALSE	FALSE	FALSE	0.44508	0.74018	0.8966	0.66992	0.2091	0.048037	0.96175	0.64313	0.059242	0.33453	0.0	0.0		FALSE
SLC25A12	0.630487	none	UNMAPPED:SLC25A12	TRUE	10	0	1	1	FALSE	Hypertension=0.0060585	FALSE	FALSE	FALSE	0.14582	0.092817	0.08945	0.081302	0.061526	0.0060585	0.71457	0.14083	0.67864	0.97323	1.0	1.0	Pressure	FALSE
SLC25A13	0.719945	none	UNMAPPED:SLC25A13	TRUE	10	1	1	2	FALSE	Hypertension=4.1745e-07	FALSE	FALSE	FALSE	0.022607	0.33	0.26909	0.55841	0.6103	4.1745e-07	0.85175	0.7482	0.30065	0.075339	1.0	1.0	Pressure	FALSE
SLC25A14	0.946086	none	UNMAPPED:SLC25A14	TRUE	10	0	0	0	FALSE		FALSE	FALSE	FALSE	0.74293	0.28623	0.19232	0.097783	0.83344	0.78506	0.48149	0.149	0.37218	0.59359	0.0	0.0		FALSE
SLC25A15	0.488754	none	UNMAPPED:SLC25A15	TRUE	10	1	1	1	FALSE	Hypertension=0.00012367	FALSE	FALSE	FALSE	0.066617	0.13421	0.34628	0.60016	0.06838	0.00012367	0.099331	0.62869	0.17209	0.99893	1.0	1.0	Pressure	FALSE
SLC25A16	0.446923	none	UNMAPPED:SLC25A16	TRUE	10	0	0	1	FALSE		FALSE	FALSE	FALSE	0.35484	0.20419	0.25172	0.61463	0.098055	0.019902	0.35598	0.66964	0.087847	0.3399	0.0	0.0		FALSE
SLC25A17	0.531469	none	UNMAPPED:SLC25A17	TRUE	10	0	0	0	FALSE		FALSE	FALSE	FALSE	0.32286	0.34115	0.2574	0.35605	0.12179	0.12769	0.19777	0.74492	0.12386	0.23434	0.0	0.0		FALSE
SLC25A18	0.730592	none	UNMAPPED:SLC25A18	TRUE	10	0	0	0	FALSE		FALSE	FALSE	FALSE	0.5784	0.52516	0.64858	0.43826	0.55512	0.23863	0.62568	0.32784	0.15585	0.96296	0.0	0.0		FALSE
SLC25A19	0.431362	none	UNMAPPED:SLC25A19	TRUE	10	0	0	1	FALSE		FALSE	FALSE	FALSE	0.96066	0.27301	0.10483	0.74637	0.24898	0.17823	0.61917	0.042016	0.65336	0.86165	0.0	0.0		FALSE
SLC25A2	0.815134	none	UNMAPPED:SLC25A2	TRUE	10	1	1	3	FALSE	AF=2.0329e-05	FALSE	FALSE	FALSE	2.0329e-05	0.033897	0.014911	0.62683	0.43701	0.22998	0.31684	0.82211	0.86234	0.16838	1.0	1.0	Arrhythmia	FALSE
SLC25A20	0.299325	none	UNMAPPED:SLC25A20	TRUE	10	1	5	7	TRUE	AF=0.0072701;CAD=0.0061025;HF=0.0070021;Hypertension=0.00013268;MI=0.0016518	FALSE	FALSE	FALSE	0.0072701	0.026494	0.0061025	0.59378	0.0070021	0.00013268	0.0016518	0.23954	0.024561	0.067255	4.0	3.0	Coronary;Arrhythmia;Myocardial;Pressure	TRUE
SLC25A21	0.468149	none	UNMAPPED:SLC25A21	TRUE	10	0	0	1	FALSE		FALSE	FALSE	FALSE	0.86601	0.71146	0.70098	0.75322	0.033578	0.2767	0.59744	0.42851	0.89449	0.46083	0.0	0.0		FALSE
SLC25A22	0.320374	none	UNMAPPED:SLC25A22	TRUE	10	0	2	6	FALSE	MI=0.0064916;VTE=0.0070696	FALSE	FALSE	FALSE	0.42585	0.027272	0.0293	0.54329	0.03987	0.17582	0.0064916	0.057357	0.035905	0.0070696	2.0	1.0	Coronary;Venous	FALSE
SLC25A23	0.870391	none	UNMAPPED:SLC25A23	TRUE	10	0	1	1	FALSE	TIA=0.0021576	FALSE	FALSE	FALSE	0.85155	0.7865	0.59041	0.28018	0.88007	0.92667	0.43494	0.32271	0.0021576	0.20266	1.0	1.0	Cerebrovascular	FALSE
SLC25A24	0.643506	none	UNMAPPED:SLC25A24	TRUE	10	0	0	4	FALSE		FALSE	FALSE	FALSE	0.030707	0.1498	0.032188	0.72018	0.019663	0.044478	0.17495	0.20164	0.89647	0.0564	0.0	0.0		FALSE
SLC25A25	0.686353	none	UNMAPPED:SLC25A25	TRUE	10	0	1	1	FALSE	Cardiomyopathy=0.0073473	FALSE	FALSE	FALSE	0.37663	0.29482	0.37024	0.0073473	0.73298	0.53398	0.3438	0.72585	0.53916	0.20856	1.0	1.0	Myocardial	FALSE
SLC25A27	0.580022	none	UNMAPPED:SLC25A27	TRUE	10	0	1	2	FALSE	CAD=0.0088187	FALSE	FALSE	FALSE	0.80836	0.13432	0.0088187	0.9991	0.35003	0.75202	0.043825	0.31825	0.73047	0.53904	1.0	0.0	Coronary	FALSE
SLC25A28	0.741248	none	UNMAPPED:SLC25A28	TRUE	10	0	0	1	FALSE		FALSE	FALSE	FALSE	0.21993	0.203	0.38791	0.17811	0.51946	0.20412	0.5744	0.02443	0.66277	0.13799	0.0	0.0		FALSE
SLC25A29	0.907469	none	UNMAPPED:SLC25A29	TRUE	10	0	4	5	TRUE	Angina=0.0038868;CAD=0.0045896;Hypertension=0.0047163;VTE=0.0080574	FALSE	FALSE	FALSE	0.58084	0.0038868	0.0045896	0.42879	0.6557	0.0047163	0.15469	0.16503	0.039011	0.0080574	3.0	2.0	Coronary;Pressure;Venous	TRUE
SLC25A3	0.923198	none	UNMAPPED:SLC25A3	TRUE	10	0	0	0	FALSE		FALSE	FALSE	FALSE	0.63204	0.74476	0.76404	0.55546	0.41147	0.46028	0.41134	0.32778	0.59986	0.48006	0.0	0.0		FALSE
SLC25A30	0.913385	none	UNMAPPED:SLC25A30	TRUE	10	0	3	4	TRUE	AF=0.0024363;CAD=0.0032304;HF=0.0039744	FALSE	FALSE	FALSE	0.0024363	0.048725	0.0032304	0.34493	0.0039744	0.11061	0.3201	0.10709	0.25827	0.34883	3.0	2.0	Coronary;Arrhythmia;Myocardial	TRUE
SLC25A31	0.617846	none	UNMAPPED:SLC25A31	TRUE	10	0	0	1	FALSE		FALSE	FALSE	FALSE	0.18205	0.02333	0.079855	0.56013	0.25193	0.41745	0.21132	0.44357	0.41098	0.92621	0.0	0.0		FALSE
SLC25A32	0.874903	none	UNMAPPED:SLC25A32	TRUE	10	0	1	2	FALSE	HF=0.0012153	FALSE	FALSE	FALSE	0.71261	0.80091	0.90623	0.87334	0.0012153	0.68681	0.73367	0.45708	0.34017	0.046483	1.0	1.0	Myocardial	FALSE
SLC25A33	0.599914	none	UNMAPPED:SLC25A33	TRUE	10	0	1	2	FALSE	Stroke=0.0025177	FALSE	FALSE	FALSE	0.12589	0.16386	0.12776	0.44955	0.011858	0.10204	0.63467	0.0025177	0.47935	0.75679	1.0	1.0	Cerebrovascular	FALSE
SLC25A34	0.300993	none	UNMAPPED:SLC25A34	TRUE	10	0	0	0	FALSE		FALSE	FALSE	FALSE	0.066084	0.36365	0.47936	0.53676	0.69103	0.18726	0.83867	0.80486	0.34746	0.55506	0.0	0.0		FALSE
SLC25A35	0.876585	none	UNMAPPED:SLC25A35	TRUE	10	1	2	3	FALSE	Hypertension=0.0012583;MI=0.00056194	FALSE	FALSE	FALSE	0.032891	0.23917	0.11519	0.86999	0.54015	0.0012583	0.00056194	0.4287	0.51049	0.47268	2.0	1.0	Coronary;Pressure	FALSE
SLC25A36	0.595705	none	UNMAPPED:SLC25A36	TRUE	10	0	0	1	FALSE		FALSE	FALSE	FALSE	0.17058	0.80803	0.73282	0.98965	0.45803	0.011174	0.6264	0.67112	0.47015	0.15631	0.0	0.0		FALSE
SLC25A37	0.317099	none	UNMAPPED:SLC25A37	TRUE	10	1	3	4	TRUE	CAD=0.0077678;Hypertension=9.7076e-05;MI=0.0017877	FALSE	FALSE	FALSE	0.019947	0.05486	0.0077678	0.98337	0.83804	9.7076e-05	0.0017877	0.49861	0.18038	0.42143	2.0	1.0	Coronary;Pressure	FALSE
SLC25A38	0.896642	none	UNMAPPED:SLC25A38	TRUE	10	0	0	1	FALSE		FALSE	FALSE	FALSE	0.50153	0.32435	0.18618	0.70911	0.52687	0.021996	0.344	0.32828	0.4117	0.50813	0.0	0.0		FALSE
SLC25A39	0.680834	none	UNMAPPED:SLC25A39	TRUE	10	1	2	3	FALSE	CAD=0.0091181;Hypertension=0.00021494	FALSE	FALSE	FALSE	0.3833	0.16003	0.0091181	0.45089	0.87433	0.00021494	0.015112	0.61554	0.82309	0.14662	2.0	1.0	Coronary;Pressure	FALSE
SLC25A4	0.675424	none	UNMAPPED:SLC25A4	TRUE	10	1	2	5	FALSE	AF=0.0092919;CAD=0.00014806	FALSE	FALSE	FALSE	0.0092919	0.016985	0.00014806	0.4641	0.028317	0.35583	0.015121	0.81046	0.30991	0.11834	2.0	1.0	Coronary;Arrhythmia	FALSE
SLC25A40	0.942286	none	UNMAPPED:SLC25A40	TRUE	10	0	1	2	FALSE	Hypertension=0.0050626	FALSE	FALSE	FALSE	0.047177	0.3889	0.056862	0.29988	0.14975	0.0050626	0.17475	0.98806	0.1713	0.90403	1.0	1.0	Pressure	FALSE
SLC25A41	0.895783	none	UNMAPPED:SLC25A41	TRUE	10	0	0	1	FALSE		FALSE	FALSE	FALSE	0.30326	0.73017	0.83894	0.26586	0.56971	0.37156	0.90586	0.12024	0.011924	0.61394	0.0	0.0		FALSE
SLC25A42	0.388353	none	UNMAPPED:SLC25A42	TRUE	10	0	3	3	TRUE	AF=0.001239;Angina=0.0032806;MI=0.0046632	FALSE	FALSE	FALSE	0.001239	0.0032806	0.068342	0.87606	0.16664	0.24253	0.0046632	0.52251	0.96409	0.51844	2.0	1.0	Coronary;Arrhythmia	FALSE
SLC25A43	0.47479	none	UNMAPPED:SLC25A43	TRUE	10	0	0	1	FALSE		FALSE	FALSE	FALSE	0.41212	0.96027	0.37856	0.4473	0.66044	0.037964	0.83758	0.16881	0.25551	0.10695	0.0	0.0		FALSE
SLC25A44	0.71954	none	UNMAPPED:SLC25A44	TRUE	10	2	4	5	TRUE	Hypertension=5.6477e-06;Stroke=0.00050645;TIA=0.0023221;VTE=0.0079689	FALSE	FALSE	FALSE	0.10263	0.028459	0.19369	0.8611	0.075587	5.6477e-06	0.051506	0.00050645	0.0023221	0.0079689	3.0	3.0	Pressure;Cerebrovascular;Venous	TRUE
SLC25A45	0.46769	none	UNMAPPED:SLC25A45	TRUE	10	0	1	1	FALSE	Hypertension=0.001351	FALSE	FALSE	FALSE	0.84877	0.25649	0.053144	0.8109	0.2816	0.001351	0.24401	0.72556	0.86625	0.088024	1.0	1.0	Pressure	FALSE
SLC25A46	0.856057	none	UNMAPPED:SLC25A46	TRUE	10	0	0	0	FALSE		FALSE	FALSE	FALSE	0.82002	0.44675	0.37855	0.39063	0.50821	0.33267	0.39714	0.1448	0.40657	0.51747	0.0	0.0		FALSE
SLC25A47	0.368702	none	UNMAPPED:SLC25A47	TRUE	10	1	3	3	TRUE	CAD=0.0046106;Hypertension=8.6309e-07;MI=0.0046503	FALSE	FALSE	FALSE	0.4914	0.073814	0.0046106	0.92095	0.94522	8.6309e-07	0.0046503	0.39427	0.53017	0.056342	2.0	1.0	Coronary;Pressure	FALSE
SLC25A48	0.710795	none	UNMAPPED:SLC25A48	TRUE	10	0	0	0	FALSE		FALSE	FALSE	FALSE	0.26389	0.59451	0.20192	0.3727	0.84513	0.34925	0.33662	0.29108	0.069221	0.28652	0.0	0.0		FALSE
SLC25A5	0.304563	none	UNMAPPED:SLC25A5	TRUE	10	0	0	0	FALSE		FALSE	FALSE	FALSE	0.29865	0.57702	0.1291	0.10759	0.45701	0.17437	0.75462	0.29891	0.34461	0.078096	0.0	0.0		FALSE
SLC25A51	0.851113	none	UNMAPPED:SLC25A51	TRUE	10	0	0	1	FALSE		FALSE	FALSE	FALSE	0.14203	0.039401	0.25993	0.74534	0.66879	0.084673	0.15635	0.11804	0.12104	0.37155	0.0	0.0		FALSE
SLC25A52	0.892383	none	UNMAPPED:SLC25A52	TRUE	10	0	0	0	FALSE		FALSE	FALSE	FALSE	0.74195	0.75063	0.69707	0.80881	0.9067	0.8154	0.44679	0.65532	0.74473	0.50856	0.0	0.0		FALSE
SLC25A53	0.599914	none	UNMAPPED:SLC25A53	TRUE	10	0	0	4	FALSE		FALSE	FALSE	FALSE	0.041271	0.70876	0.52103	0.77381	0.021849	0.034039	0.2902	0.042874	0.43577	0.47318	0.0	0.0		FALSE
SLC26A1	0.390787	none	UNMAPPED:SLC26A1	TRUE	10	0	0	2	FALSE		FALSE	FALSE	FALSE	0.78906	0.14617	0.02231	0.59591	0.58601	0.060051	0.012546	0.81783	0.35152	0.84368	0.0	0.0		FALSE
SLC26A10	0.556598	none	UNMAPPED:SLC26A10	TRUE	10	1	2	3	FALSE	AF=0.0066789;CAD=0.00023464	FALSE	FALSE	FALSE	0.0066789	0.024892	0.00023464	0.47319	0.55176	0.079747	0.2588	0.72076	0.96249	0.58814	2.0	1.0	Coronary;Arrhythmia	FALSE
SLC26A11	0.380367	none	UNMAPPED:SLC26A11	TRUE	10	0	0	0	FALSE		FALSE	FALSE	FALSE	0.11695	0.42618	0.42714	0.4233	0.38556	0.82939	0.59687	0.44648	0.39226	0.83491	0.0	0.0		FALSE
SLC26A2	0.666593	none	UNMAPPED:SLC26A2	TRUE	10	0	1	1	FALSE	Angina=0.0015505	FALSE	FALSE	FALSE	0.061944	0.0015505	0.10248	0.38511	0.86504	0.24425	0.28523	0.41576	0.47881	0.65063	1.0	0.0	Coronary	FALSE
SLC26A3	0.70836	none	UNMAPPED:SLC26A3	TRUE	10	0	0	0	FALSE		FALSE	FALSE	FALSE	0.92504	0.64578	0.63395	0.41301	0.78917	0.066797	0.73357	0.62767	0.82225	0.37538	0.0	0.0		FALSE
SLC26A4	0.588875	none	UNMAPPED:SLC26A4	TRUE	10	0	0	1	FALSE		FALSE	FALSE	FALSE	0.69299	0.43217	0.26051	0.91815	0.25605	0.033415	0.41398	0.38946	0.95835	0.26917	0.0	0.0		FALSE
SLC26A5	0.373653	none	UNMAPPED:SLC26A5	TRUE	10	1	1	2	FALSE	Hypertension=0.00058017	FALSE	FALSE	FALSE	0.043614	0.08476	0.48956	0.55972	0.14972	0.00058017	0.16248	0.94186	0.68105	0.16403	1.0	1.0	Pressure	FALSE
SLC26A6	0.966146	none	UNMAPPED:SLC26A6	TRUE	10	1	1	1	FALSE	Hypertension=2.6094e-05	FALSE	FALSE	FALSE	0.19641	0.31378	0.296	0.78278	0.22202	2.6094e-05	0.73883	0.35851	0.62512	0.65622	1.0	1.0	Pressure	FALSE
SLC26A7	0.61914	none	UNMAPPED:SLC26A7	TRUE	10	0	0	0	FALSE		FALSE	FALSE	FALSE	0.29952	0.28302	0.11348	0.07284	0.22024	0.63559	0.073495	0.7379	0.49414	0.81747	0.0	0.0		FALSE
SLC26A8	0.727494	none	UNMAPPED:SLC26A8	TRUE	10	1	2	4	FALSE	AF=0.00055522;Hypertension=0.0024762	FALSE	FALSE	FALSE	0.00055522	0.014342	0.011932	0.85701	0.083964	0.0024762	0.1445	0.72126	0.26889	0.61297	2.0	2.0	Arrhythmia;Pressure	FALSE
SLC26A9	0.7069	none	UNMAPPED:SLC26A9	TRUE	10	0	0	0	FALSE		FALSE	FALSE	FALSE	0.18368	0.41328	0.32987	0.99971	0.31756	0.42974	0.30335	0.81762	0.13138	0.67807	0.0	0.0		FALSE
SLC27A1	0.272902	none	UNMAPPED:SLC27A1	TRUE	10	1	1	2	FALSE	VTE=0.00061585	FALSE	FALSE	FALSE	0.012218	0.23116	0.11323	0.084928	0.23043	0.10545	0.3456	0.82099	0.37556	0.00061585	1.0	1.0	Venous	FALSE
SLC27A2	0.764084	none	UNMAPPED:SLC27A2	TRUE	10	0	0	0	FALSE		FALSE	FALSE	FALSE	0.23669	0.14889	0.13079	0.2677	0.06682	0.63701	0.81835	0.57938	0.086931	0.29401	0.0	0.0		FALSE
SLC27A3	0.479872	none	UNMAPPED:SLC27A3	TRUE	10	1	2	2	FALSE	AF=0.00082284;Hypertension=0.0078444	FALSE	FALSE	FALSE	0.00082284	0.81495	0.40754	0.17707	0.3778	0.0078444	0.074665	0.24171	0.33001	0.84753	2.0	2.0	Arrhythmia;Pressure	FALSE
SLC27A4	0.443885	none	UNMAPPED:SLC27A4	TRUE	10	1	2	3	FALSE	Hypertension=5e-10;VTE=0.0016125	FALSE	FALSE	FALSE	0.014898	0.53988	0.45276	0.89108	0.44396	5e-10	0.51815	0.55346	0.32721	0.0016125	2.0	2.0	Pressure;Venous	FALSE
SLC27A5	0.931046	none	UNMAPPED:SLC27A5	TRUE	10	0	1	1	FALSE	Hypertension=0.0034644	FALSE	FALSE	FALSE	0.5685	0.37533	0.077582	0.75719	0.20493	0.0034644	0.34629	0.42753	0.90675	0.30735	1.0	1.0	Pressure	FALSE
SLC27A6	0.623485	none	UNMAPPED:SLC27A6	TRUE	10	1	1	1	FALSE	Hypertension=2.9909e-06	FALSE	FALSE	FALSE	0.070312	0.5802	0.49304	0.12769	0.39479	2.9909e-06	0.98133	0.18408	0.14356	0.21769	1.0	1.0	Pressure	FALSE
SLC28A1	0.656287	none	UNMAPPED:SLC28A1	TRUE	10	1	2	3	FALSE	AF=0.0050557;Hypertension=3.8697e-05	FALSE	FALSE	FALSE	0.0050557	0.39211	0.27508	0.85772	0.019415	3.8697e-05	0.83484	0.78316	0.69566	0.88835	2.0	2.0	Arrhythmia;Pressure	FALSE
SLC28A2	0.629422	none	UNMAPPED:SLC28A2	TRUE	10	0	1	3	FALSE	Hypertension=0.0044951	FALSE	FALSE	FALSE	0.27795	0.13809	0.1782	0.08761	0.98017	0.0044951	0.048144	0.9557	0.01857	0.71628	1.0	1.0	Pressure	FALSE
SLC28A3	0.720358	none	UNMAPPED:SLC28A3	TRUE	10	0	0	1	FALSE		FALSE	FALSE	FALSE	0.014571	0.58213	0.91732	0.68811	0.60825	0.23684	0.61542	0.086073	0.058814	0.86852	0.0	0.0		FALSE
SLC29A1	0.0593092	none	STABLE:NEW-277	TRUE	10	0	0	2	FALSE		FALSE	FALSE	FALSE	0.72493	0.18105	0.048533	0.29438	0.041599	0.19605	0.74158	0.06667	0.21315	0.6173	0.0	0.0		FALSE
SLC29A2	0.948641	none	UNMAPPED:SLC29A2	TRUE	10	0	0	2	FALSE		FALSE	FALSE	FALSE	0.33722	0.043921	0.013078	0.71294	0.14917	0.081228	0.085228	0.31723	0.29015	0.55167	0.0	0.0		FALSE
SLC29A3	0.40249	none	UNMAPPED:SLC29A3	TRUE	10	0	2	4	FALSE	Angina=0.0014933;CAD=0.0011317	FALSE	FALSE	FALSE	0.6933	0.0014933	0.0011317	0.22465	0.88095	0.023147	0.040378	0.8085	0.2895	0.67129	1.0	0.0	Coronary	FALSE
SLC29A4	0.55427	none	UNMAPPED:SLC29A4	TRUE	10	0	1	2	FALSE	Hypertension=0.0099895	FALSE	FALSE	FALSE	0.014288	0.2221	0.23058	0.67447	0.093181	0.0099895	0.41037	0.35639	0.59111	0.45689	1.0	1.0	Pressure	FALSE
SLC2A1	0.838969	none	UNMAPPED:SLC2A1	TRUE	10	0	0	1	FALSE		FALSE	FALSE	FALSE	0.39783	0.51276	0.24111	0.35135	0.073964	0.010818	0.15112	0.69551	0.65074	0.11788	0.0	0.0		FALSE
SLC2A10	0.966836	none	UNMAPPED:SLC2A10	TRUE	10	0	0	0	FALSE		FALSE	FALSE	FALSE	0.26376	0.21312	0.05591	0.78416	0.93262	0.63736	0.31237	0.77458	0.10567	0.76884	0.0	0.0		FALSE
SLC2A11	0.563733	none	UNMAPPED:SLC2A11	TRUE	10	0	0	0	FALSE		FALSE	FALSE	FALSE	0.15111	0.38439	0.42676	0.76983	0.48507	0.80781	0.67992	0.92736	0.050535	0.94925	0.0	0.0		FALSE
SLC2A12	0.486365	none	UNMAPPED:SLC2A12	TRUE	10	3	3	3	TRUE	Angina=9.5609e-06;CAD=1.0048e-11;MI=1.5563e-06	FALSE	FALSE	FALSE	0.28742	9.5609e-06	1.0048e-11	0.795	0.14508	0.16482	1.5563e-06	0.30849	0.44541	0.48602	1.0	0.0	Coronary	FALSE
SLC2A13	0.69412	none	UNMAPPED:SLC2A13	TRUE	10	0	0	3	FALSE		FALSE	FALSE	FALSE	0.060401	0.14434	0.011694	0.99199	0.17634	0.022753	0.066934	0.037593	0.12463	0.20505	0.0	0.0		FALSE
SLC2A14	0.874028	none	UNMAPPED:SLC2A14	TRUE	10	0	0	0	FALSE		FALSE	FALSE	FALSE	0.49425	0.62937	0.59133	0.91772	0.97705	0.20725	0.54679	0.082876	0.46026	0.45419	0.0	0.0		FALSE
SLC2A2	0.297487	none	UNMAPPED:SLC2A2	TRUE	10	0	0	1	FALSE		FALSE	FALSE	FALSE	0.42648	0.6675	0.4253	0.14553	0.96056	0.1217	0.10604	0.93599	0.047368	0.70505	0.0	0.0		FALSE
SLC2A3	0.864606	none	UNMAPPED:SLC2A3	TRUE	10	0	0	0	FALSE		FALSE	FALSE	FALSE	0.32285	0.70265	0.435	0.99728	0.94902	0.9867	0.7205	0.89737	0.254	0.15618	0.0	0.0		FALSE
SLC2A4	0.626029	none	UNMAPPED:SLC2A4	TRUE	10	1	1	2	FALSE	Hypertension=6.7168e-15	FALSE	FALSE	FALSE	0.10201	0.020277	0.39016	0.36835	0.085506	6.7168e-15	0.20559	0.52978	0.47013	0.43373	1.0	1.0	Pressure	FALSE
SLC2A4RG	0.638012	none	UNMAPPED:SLC2A4RG	TRUE	10	0	1	2	FALSE	Hypertension=0.0033763	FALSE	FALSE	FALSE	0.29236	0.58409	0.81231	0.12769	0.10793	0.0033763	0.065625	0.71259	0.049255	0.3511	1.0	1.0	Pressure	FALSE
SLC2A5	0.693015	none	UNMAPPED:SLC2A5	TRUE	10	0	4	8	TRUE	Angina=0.0059744;HF=0.0010108;Hypertension=0.00269;MI=0.0097523	FALSE	FALSE	FALSE	0.12209	0.0059744	0.029412	0.044329	0.0010108	0.00269	0.0097523	0.95772	0.039655	0.044836	3.0	2.0	Coronary;Myocardial;Pressure	TRUE
SLC2A6	0.543802	none	UNMAPPED:SLC2A6	TRUE	10	2	3	3	TRUE	Hypertension=0.00088792;TIA=0.0022973;VTE=3.5638e-14	FALSE	FALSE	FALSE	0.11948	0.40873	0.15707	0.74694	0.085605	0.00088792	0.14831	0.20301	0.0022973	3.5638e-14	3.0	3.0	Pressure;Cerebrovascular;Venous	TRUE
SLC2A7	0.537412	none	UNMAPPED:SLC2A7	TRUE	10	0	0	2	FALSE		FALSE	FALSE	FALSE	0.16153	0.16943	0.13793	0.62817	0.030517	0.061559	0.07634	0.12813	0.034032	0.27627	0.0	0.0		FALSE
SLC2A8	0.696531	none	UNMAPPED:SLC2A8	TRUE	10	0	1	3	FALSE	Hypertension=0.0046055	FALSE	FALSE	FALSE	0.058159	0.13952	0.011752	0.089692	0.9204	0.0046055	0.039994	0.60739	0.87669	0.48861	1.0	1.0	Pressure	FALSE
SLC2A9	0.685521	none	UNMAPPED:SLC2A9	TRUE	10	0	1	1	FALSE	Hypertension=0.004239	FALSE	FALSE	FALSE	0.23502	0.16476	0.057414	0.4472	0.85985	0.004239	0.14894	0.37836	0.47303	0.17498	1.0	1.0	Pressure	FALSE
SLC30A1	0.843802	none	UNMAPPED:SLC30A1	TRUE	10	0	0	1	FALSE		FALSE	FALSE	FALSE	0.055778	0.53331	0.63472	0.63623	0.56083	0.043597	0.27792	0.056066	0.075772	0.55027	0.0	0.0		FALSE
SLC30A10	0.924834	none	UNMAPPED:SLC30A10	TRUE	10	1	1	2	FALSE	Hypertension=0.00078273	FALSE	FALSE	FALSE	0.31424	0.058901	0.1464	0.042212	0.32957	0.00078273	0.10945	0.83119	0.93884	0.076475	1.0	1.0	Pressure	FALSE
SLC30A2	0.276937	none	UNMAPPED:SLC30A2	TRUE	10	0	2	3	FALSE	CAD=0.0024758;MI=0.0097549	FALSE	FALSE	FALSE	0.07214	0.085506	0.0024758	0.97401	0.93881	0.025416	0.0097549	0.22727	0.45927	0.67502	1.0	0.0	Coronary	FALSE
SLC30A3	0.644197	none	UNMAPPED:SLC30A3	TRUE	10	1	2	4	FALSE	AF=0.0086168;Hypertension=8.824e-11	FALSE	FALSE	FALSE	0.0086168	0.11972	0.25077	0.72367	0.037434	8.824e-11	0.63504	0.24714	0.36607	0.010028	2.0	2.0	Arrhythmia;Pressure	FALSE
SLC30A4	0.690854	none	UNMAPPED:SLC30A4	TRUE	10	0	0	0	FALSE		FALSE	FALSE	FALSE	0.090881	0.11674	0.2057	0.99976	0.29995	0.48337	0.1904	0.74606	0.32979	0.62737	0.0	0.0		FALSE
SLC30A5	0.98359	none	UNMAPPED:SLC30A5	TRUE	10	0	1	1	FALSE	Hypertension=0.0025598	FALSE	FALSE	FALSE	0.40791	0.35444	0.50931	0.3993	0.075472	0.0025598	0.77755	0.4897	0.38507	0.3985	1.0	1.0	Pressure	FALSE
SLC30A6	0.845859	none	UNMAPPED:SLC30A6	TRUE	10	0	2	5	FALSE	AF=0.0049372;Hypertension=0.0078536	FALSE	FALSE	FALSE	0.0049372	0.01976	0.023255	0.21954	0.085104	0.0078536	0.17995	0.98725	0.043633	0.094932	2.0	2.0	Arrhythmia;Pressure	FALSE
SLC30A7	0.645481	none	UNMAPPED:SLC30A7	TRUE	10	0	1	4	FALSE	MI=0.0033058	FALSE	FALSE	FALSE	0.17477	0.19167	0.037593	0.19901	0.28861	0.11799	0.0033058	0.043485	0.78407	0.028685	1.0	0.0	Coronary	FALSE
SLC30A8	0.343576	none	UNMAPPED:SLC30A8	TRUE	10	0	1	3	FALSE	CAD=0.0036747	FALSE	FALSE	FALSE	0.18524	0.14844	0.0036747	0.99309	0.87751	0.41471	0.029141	0.63805	0.01777	0.19512	1.0	0.0	Coronary	FALSE
SLC30A9	0.366479	none	UNMAPPED:SLC30A9	TRUE	10	0	0	0	FALSE		FALSE	FALSE	FALSE	0.17197	0.43638	0.25557	0.65713	0.52833	0.37658	0.13986	0.10195	0.24335	0.66596	0.0	0.0		FALSE
SLC31A1	0.574979	none	UNMAPPED:SLC31A1	TRUE	10	0	1	2	FALSE	TIA=0.006937	FALSE	FALSE	FALSE	0.2622	0.1216	0.086385	0.69817	0.47829	0.19574	0.20744	0.04447	0.006937	0.1377	1.0	1.0	Cerebrovascular	FALSE
SLC31A2	0.3727	none	UNMAPPED:SLC31A2	TRUE	10	0	0	0	FALSE		FALSE	FALSE	FALSE	0.35085	0.47791	0.21989	0.70475	0.19522	0.15548	0.8876	0.28717	0.073	0.48012	0.0	0.0		FALSE
SLC32A1	0.537412	none	UNMAPPED:SLC32A1	TRUE	10	0	0	2	FALSE		FALSE	FALSE	FALSE	0.88483	0.16206	0.032527	0.71103	0.6081	0.86144	0.40863	0.22052	0.014235	0.1514	0.0	0.0		FALSE
SLC33A1	0.702999	none	UNMAPPED:SLC33A1	TRUE	10	0	0	1	FALSE		FALSE	FALSE	FALSE	0.31239	0.22274	0.031636	0.49935	0.54333	0.2397	0.16637	0.52018	0.39313	0.86016	0.0	0.0		FALSE
SLC34A1	0.483427	none	UNMAPPED:SLC34A1	TRUE	10	0	0	2	FALSE		FALSE	FALSE	FALSE	0.13968	0.030919	0.32774	0.62614	0.20122	0.68696	0.12132	0.74274	0.015017	0.31778	0.0	0.0		FALSE
SLC34A2	0.6257	none	UNMAPPED:SLC34A2	TRUE	10	0	0	1	FALSE		FALSE	FALSE	FALSE	0.30509	0.75439	0.62613	0.91184	0.10863	0.01534	0.89015	0.62073	0.65764	0.3013	0.0	0.0		FALSE
SLC34A3	0.522488	none	UNMAPPED:SLC34A3	TRUE	10	1	1	1	FALSE	Hypertension=0.00063896	FALSE	FALSE	FALSE	0.73338	0.628	0.71583	0.24311	0.81629	0.00063896	0.92627	0.83633	0.71079	0.48906	1.0	1.0	Pressure	FALSE
SLC35A1	0.506843	none	UNMAPPED:SLC35A1	TRUE	10	0	0	0	FALSE		FALSE	FALSE	FALSE	0.24271	0.37788	0.63552	0.7755	0.9902	0.64894	0.18798	0.094533	0.14068	0.25997	0.0	0.0		FALSE
SLC35A2	0.951298	none	UNMAPPED:SLC35A2	TRUE	10	0	0	1	FALSE		FALSE	FALSE	FALSE	0.28878	0.28806	0.36215	0.8188	0.09376	0.047378	0.55571	0.54301	0.80407	0.49977	0.0	0.0		FALSE
SLC35A3	0.845477	none	UNMAPPED:SLC35A3	TRUE	10	0	0	0	FALSE		FALSE	FALSE	FALSE	0.50588	0.51001	0.18159	0.12652	0.8761	0.13163	0.52044	0.36537	0.79942	0.54926	0.0	0.0		FALSE
SLC35A4	0.622533	none	UNMAPPED:SLC35A4	TRUE	10	0	1	2	FALSE	CAD=0.0011424	FALSE	FALSE	FALSE	0.48819	0.052824	0.0011424	0.63473	0.11875	0.82137	0.043797	0.18519	0.48902	0.25326	1.0	0.0	Coronary	FALSE
SLC35A5	0.842367	none	UNMAPPED:SLC35A5	TRUE	10	0	0	0	FALSE		FALSE	FALSE	FALSE	0.081637	0.54297	0.2468	0.33392	0.56077	0.43858	0.30562	0.58095	0.84676	0.2983	0.0	0.0		FALSE
SLC35B1	0.7069	none	UNMAPPED:SLC35B1	TRUE	10	0	1	2	FALSE	Hypertension=0.0028757	FALSE	FALSE	FALSE	0.78827	0.73421	0.14947	0.34179	0.78565	0.0028757	0.80308	0.41715	0.016268	0.37136	1.0	1.0	Pressure	FALSE
SLC35B2	0.669982	none	UNMAPPED:SLC35B2	TRUE	10	0	1	1	FALSE	HF=0.007359	FALSE	FALSE	FALSE	0.23965	0.59946	0.14855	0.45047	0.007359	0.071809	0.41607	0.67504	0.7367	0.22885	1.0	1.0	Myocardial	FALSE
SLC35B3	0.599914	none	UNMAPPED:SLC35B3	TRUE	10	0	0	0	FALSE		FALSE	FALSE	FALSE	0.66364	0.19657	0.35421	0.86237	0.60363	0.71195	0.46972	0.07558	0.33553	0.60816	0.0	0.0		FALSE
SLC35B4	0.81434	none	UNMAPPED:SLC35B4	TRUE	10	0	0	0	FALSE		FALSE	FALSE	FALSE	0.21781	0.43375	0.67426	0.54344	0.94403	0.35997	0.94358	0.073499	0.51717	0.65347	0.0	0.0		FALSE
SLC35C1	0.266198	none	UNMAPPED:SLC35C1	TRUE	10	2	2	3	FALSE	Hypertension=0.0001686;VTE=4.155e-05	FALSE	FALSE	FALSE	0.30653	0.88943	0.65457	0.020201	0.9065	0.0001686	0.3904	0.070272	0.51945	4.155e-05	2.0	2.0	Pressure;Venous	FALSE
SLC35C2	0.848334	none	UNMAPPED:SLC35C2	TRUE	10	0	0	0	FALSE		FALSE	FALSE	FALSE	0.093499	0.30985	0.67057	0.16716	0.92298	0.9305	0.21234	0.79837	0.64805	0.17561	0.0	0.0		FALSE
SLC35D1	0.897369	none	UNMAPPED:SLC35D1	TRUE	10	2	3	4	TRUE	Hypertension=0.00014189;Stroke=0.0061305;VTE=0.00070752	FALSE	FALSE	FALSE	0.81949	0.59088	0.24223	0.62588	0.56202	0.00014189	0.45091	0.0061305	0.028748	0.00070752	3.0	3.0	Pressure;Cerebrovascular;Venous	TRUE
SLC35D2	0.806252	none	UNMAPPED:SLC35D2	TRUE	10	0	1	4	FALSE	CAD=0.0020581	FALSE	FALSE	FALSE	0.19578	0.023448	0.0020581	0.41245	0.42432	0.30577	0.031241	0.043937	0.15869	0.52795	1.0	0.0	Coronary	FALSE
SLC35D3	0.894715	none	UNMAPPED:SLC35D3	TRUE	10	0	0	0	FALSE		FALSE	FALSE	FALSE	0.33696	0.94136	0.27971	0.72197	0.57173	0.21293	0.74082	0.21971	0.11171	0.93862	0.0	0.0		FALSE
SLC35E1	0.824053	none	UNMAPPED:SLC35E1	TRUE	10	0	0	1	FALSE		FALSE	FALSE	FALSE	0.39223	0.27254	0.030326	0.31626	0.48122	0.13884	0.37245	0.36196	0.35458	0.80485	0.0	0.0		FALSE
SLC35E2	0.237235	none	V2L001	TRUE	10	0	1	1	FALSE	Hypertension=0.0091879	FALSE	FALSE	FALSE	0.6122	0.07588	0.29207	0.66036	0.58846	0.0091879	0.546	0.25241	0.45941	0.90442	1.0	1.0	Pressure	FALSE
SLC35E2B	0.304563	none	UNMAPPED:SLC35E2B	TRUE	10	1	4	5	TRUE	Angina=0.00090605;CAD=0.0019538;HF=0.0075931;MI=0.0039768	FALSE	FALSE	FALSE	0.47745	0.00090605	0.0019538	0.94922	0.0075931	0.027158	0.0039768	0.24679	0.22861	0.72517	2.0	1.0	Coronary;Myocardial	FALSE
SLC35E3	0.592929	none	UNMAPPED:SLC35E3	TRUE	10	0	0	3	FALSE		FALSE	FALSE	FALSE	0.021495	0.32798	0.22304	0.133	0.60269	0.041058	0.01864	0.98149	0.30812	0.15851	0.0	0.0		FALSE
SLC35E4	0.631035	none	UNMAPPED:SLC35E4	TRUE	10	0	0	0	FALSE		FALSE	FALSE	FALSE	0.23742	0.27658	0.13341	0.20827	0.57027	0.2642	0.57153	0.17045	0.60796	0.22672	0.0	0.0		FALSE
SLC35F1	0.694013	none	UNMAPPED:SLC35F1	TRUE	10	1	3	4	TRUE	AF=0.00022306;CAD=0.0067838;Hypertension=0.0085301	FALSE	FALSE	FALSE	0.00022306	0.015982	0.0067838	0.64134	0.24764	0.0085301	0.11675	0.32564	0.4397	0.22477	3.0	2.0	Coronary;Arrhythmia;Pressure	TRUE
SLC35F2	0.289999	none	UNMAPPED:SLC35F2	TRUE	10	0	0	4	FALSE		FALSE	FALSE	FALSE	0.90495	0.020292	0.013795	0.35603	0.63817	0.13532	0.049659	0.98621	0.17685	0.043858	0.0	0.0		FALSE
SLC35F3	0.734547	none	UNMAPPED:SLC35F3	TRUE	10	0	1	1	FALSE	Hypertension=0.0041892	FALSE	FALSE	FALSE	0.62574	0.6094	0.066408	0.78267	0.93587	0.0041892	0.47792	0.21881	0.76572	0.62382	1.0	1.0	Pressure	FALSE
SLC35F4	0.898174	none	UNMAPPED:SLC35F4	TRUE	10	0	0	1	FALSE		FALSE	FALSE	FALSE	0.68974	0.14378	0.60669	0.75489	0.3139	0.020299	0.83471	0.09972	0.10557	0.17439	0.0	0.0		FALSE
SLC35F5	0.164958	none	UNMAPPED:SLC35F5	TRUE	10	2	4	5	TRUE	Angina=0.0012124;CAD=0.00050183;Cardiomyopathy=0.009165;Hypertension=0.00017698	FALSE	FALSE	FALSE	0.16484	0.0012124	0.00050183	0.009165	0.73259	0.00017698	0.016129	0.3786	0.77591	0.49304	3.0	2.0	Coronary;Myocardial;Pressure	TRUE
SLC35F6	0.529179	none	UNMAPPED:SLC35F6	TRUE	10	1	1	2	FALSE	Hypertension=8.7944e-07	FALSE	FALSE	FALSE	0.44494	0.21149	0.17911	0.69211	0.33688	8.7944e-07	0.18081	0.087416	0.30356	0.025515	1.0	1.0	Pressure	FALSE
SLC35G1	0.834336	none	UNMAPPED:SLC35G1	TRUE	10	0	0	0	FALSE		FALSE	FALSE	FALSE	0.82725	0.35418	0.3238	0.95784	0.60716	0.88573	0.39787	0.084951	0.49894	0.30771	0.0	0.0		FALSE
SLC35G2	0.0054483	q<0.01	V2L025	TRUE	10	0	4	4	TRUE	AF=0.002373;Angina=0.0081783;CAD=0.0015601;Hypertension=0.0059769	TRUE	TRUE	FALSE	0.002373	0.0081783	0.0015601	0.9561	0.15049	0.0059769	0.27582	0.74713	0.34814	0.58736	3.0	2.0	Coronary;Arrhythmia;Pressure	TRUE
SLC35G3	0.831047	none	UNMAPPED:SLC35G3	TRUE	10	0	0	0	FALSE		FALSE	FALSE	FALSE	0.7416	0.60698	0.46966	0.17146	0.98704	0.70056	0.37645	0.79832	0.16841	0.38881	0.0	0.0		FALSE
SLC35G4	0.563542	none	UNMAPPED:SLC35G4	TRUE	10	0	0	1	FALSE		FALSE	FALSE	FALSE	0.49617	0.97745	0.69716	0.66813	0.020948	0.099846	0.29371	0.51426	0.69979	0.19696	0.0	0.0		FALSE
SLC35G5	0.515959	none	UNMAPPED:SLC35G5	TRUE	10	1	2	3	FALSE	Hypertension=3.2914e-12;Stroke=0.0071367	FALSE	FALSE	FALSE	0.37381	0.66171	0.061492	0.71067	0.36123	3.2914e-12	0.88104	0.0071367	0.025722	0.7961	2.0	2.0	Pressure;Cerebrovascular	FALSE
SLC35G6	0.207562	none	UNMAPPED:SLC35G6	TRUE	10	1	3	4	TRUE	AF=0.0025626;CAD=0.0010939;Hypertension=1.4132e-05	FALSE	FALSE	FALSE	0.0025626	0.17159	0.0010939	0.53807	0.6456	1.4132e-05	0.14395	0.4973	0.71824	0.039177	3.0	2.0	Coronary;Arrhythmia;Pressure	TRUE
SLC36A1	0.611846	none	UNMAPPED:SLC36A1	TRUE	10	0	1	4	FALSE	VTE=0.0046976	FALSE	FALSE	FALSE	0.19424	0.54125	0.039174	0.45632	0.20478	0.42398	0.015386	0.021594	0.16588	0.0046976	1.0	1.0	Venous	FALSE
SLC36A2	0.717933	none	UNMAPPED:SLC36A2	TRUE	10	0	0	0	FALSE		FALSE	FALSE	FALSE	0.7179	0.55188	0.21647	0.42398	0.21175	0.73541	0.59415	0.48459	0.41153	0.1538	0.0	0.0		FALSE
SLC36A3	0.469947	none	UNMAPPED:SLC36A3	TRUE	10	0	0	0	FALSE		FALSE	FALSE	FALSE	0.22095	0.53731	0.053785	0.36566	0.083316	0.11449	0.42655	0.11168	0.64594	0.30014	0.0	0.0		FALSE
SLC36A4	0.419519	none	UNMAPPED:SLC36A4	TRUE	10	1	1	2	FALSE	Hypertension=0.00079608	FALSE	FALSE	FALSE	0.038666	0.076424	0.28208	0.95095	0.067333	0.00079608	0.68964	0.38588	0.38813	0.62677	1.0	1.0	Pressure	FALSE
SLC37A1	0.854265	none	UNMAPPED:SLC37A1	TRUE	10	0	0	0	FALSE		FALSE	FALSE	FALSE	0.090427	0.80981	0.66752	0.69038	0.30681	0.088281	0.20533	0.8875	0.17628	0.35387	0.0	0.0		FALSE
SLC37A2	0.608824	none	UNMAPPED:SLC37A2	TRUE	10	0	0	0	FALSE		FALSE	FALSE	FALSE	0.14728	0.38871	0.4674	0.75833	0.51466	0.11907	0.29665	0.060546	0.78778	0.46194	0.0	0.0		FALSE
SLC37A3	0.922256	none	UNMAPPED:SLC37A3	TRUE	10	0	0	1	FALSE		FALSE	FALSE	FALSE	0.51606	0.75451	0.065675	0.25952	0.29096	0.077039	0.0181	0.84806	0.26435	0.38947	0.0	0.0		FALSE
SLC37A4	0.727822	none	UNMAPPED:SLC37A4	TRUE	10	0	0	2	FALSE		FALSE	FALSE	FALSE	0.32313	0.25282	0.21017	0.18012	0.13166	0.12105	0.073088	0.010748	0.44921	0.048032	0.0	0.0		FALSE
SLC38A1	0.633642	none	UNMAPPED:SLC38A1	TRUE	10	0	1	1	FALSE	Hypertension=0.0090275	FALSE	FALSE	FALSE	0.09967	0.11825	0.13787	0.63821	0.47939	0.0090275	0.52336	0.5229	0.42717	0.25222	1.0	1.0	Pressure	FALSE
SLC38A10	0.70604	none	UNMAPPED:SLC38A10	TRUE	10	1	1	4	FALSE	Hypertension=0.00087771	FALSE	FALSE	FALSE	0.055733	0.025518	0.025089	0.9295	0.061599	0.00087771	0.063886	0.24445	0.90051	0.029753	1.0	1.0	Pressure	FALSE
SLC38A11	0.788657	none	UNMAPPED:SLC38A11	TRUE	10	2	3	3	TRUE	Angina=0.0017896;CAD=0.00018733;Hypertension=2.6887e-07	FALSE	FALSE	FALSE	0.27213	0.0017896	0.00018733	0.82142	0.58956	2.6887e-07	0.1117	0.80891	0.69966	0.14023	2.0	1.0	Coronary;Pressure	FALSE
SLC38A2	0.749224	none	UNMAPPED:SLC38A2	TRUE	10	0	0	1	FALSE		FALSE	FALSE	FALSE	0.43933	0.93264	0.58327	0.77388	0.98063	0.14769	0.60094	0.28051	0.56755	0.041392	0.0	0.0		FALSE
SLC38A3	0.174559	none	V2L023	TRUE	10	1	1	1	FALSE	Hypertension=0.00034301	FALSE	FALSE	FALSE	0.2482	0.16152	0.11628	0.75062	0.2287	0.00034301	0.2696	0.066507	0.49731	0.52217	1.0	1.0	Pressure	FALSE
SLC38A4	0.471945	none	UNMAPPED:SLC38A4	TRUE	10	0	2	3	FALSE	CAD=0.0026499;VTE=0.0036923	FALSE	FALSE	FALSE	0.22533	0.043134	0.0026499	0.53192	0.51717	0.62361	0.10837	0.46418	0.78331	0.0036923	2.0	1.0	Coronary;Venous	FALSE
SLC38A5	0.95137	none	UNMAPPED:SLC38A5	TRUE	10	1	1	1	FALSE	Hypertension=0.00080365	FALSE	FALSE	FALSE	0.84439	0.083261	0.20621	0.99289	0.57374	0.00080365	0.075749	0.2204	0.72687	0.18769	1.0	1.0	Pressure	FALSE
SLC38A6	0.663597	none	UNMAPPED:SLC38A6	TRUE	10	0	0	0	FALSE		FALSE	FALSE	FALSE	0.41282	0.639	0.64519	0.83571	0.23319	0.063611	0.12781	0.78998	0.23972	0.36619	0.0	0.0		FALSE
SLC38A7	0.173321	none	STABLE:NEW-133	TRUE	10	0	1	3	FALSE	Hypertension=0.0077335	FALSE	FALSE	FALSE	0.15968	0.011581	0.021251	0.87898	0.50771	0.0077335	0.3757	0.62824	0.63697	0.43195	1.0	1.0	Pressure	FALSE
SLC38A8	0.747113	none	UNMAPPED:SLC38A8	TRUE	10	0	0	1	FALSE		FALSE	FALSE	FALSE	0.15287	0.08396	0.60719	0.83277	0.19057	0.042286	0.36269	0.59242	0.76386	0.15209	0.0	0.0		FALSE
SLC38A9	0.795809	none	UNMAPPED:SLC38A9	TRUE	10	0	0	0	FALSE		FALSE	FALSE	FALSE	0.55869	0.67315	0.61358	0.75976	0.67054	0.7505	0.70211	0.80082	0.63245	0.82847	0.0	0.0		FALSE
SLC39A1	0.756396	none	UNMAPPED:SLC39A1	TRUE	10	2	2	2	FALSE	AF=7.5427e-06;Hypertension=1.7042e-05	FALSE	FALSE	FALSE	7.5427e-06	0.43527	0.073591	0.58995	0.42124	1.7042e-05	0.32174	0.24394	0.75128	0.088002	2.0	2.0	Arrhythmia;Pressure	FALSE
SLC39A10	0.34019	none	UNMAPPED:SLC39A10	TRUE	10	0	0	2	FALSE		FALSE	FALSE	FALSE	0.23494	0.049345	0.05438	0.77181	0.23991	0.48875	0.045497	0.11486	0.38074	0.78082	0.0	0.0		FALSE
SLC39A11	0.760952	none	UNMAPPED:SLC39A11	TRUE	10	0	0	0	FALSE		FALSE	FALSE	FALSE	0.36302	0.058352	0.41517	0.79322	0.95224	0.11786	0.88044	0.93469	0.92311	0.89388	0.0	0.0		FALSE
SLC39A12	0.761823	none	UNMAPPED:SLC39A12	TRUE	10	2	2	4	FALSE	AF=0.00057428;Hypertension=1.2026e-05	FALSE	FALSE	FALSE	0.00057428	0.016385	0.039221	0.85529	0.37424	1.2026e-05	0.17327	0.5486	0.32207	0.38891	2.0	2.0	Arrhythmia;Pressure	FALSE
SLC39A13	0.407221	none	UNMAPPED:SLC39A13	TRUE	10	2	4	5	TRUE	Angina=0.0021403;Hypertension=3.665e-07;MI=0.0013745;VTE=2.7992e-05	FALSE	FALSE	FALSE	0.064603	0.0021403	0.025782	0.75402	0.86111	3.665e-07	0.0013745	0.051242	0.86973	2.7992e-05	3.0	2.0	Coronary;Pressure;Venous	TRUE
SLC39A14	0.299325	none	V2L053	TRUE	10	1	3	7	TRUE	Hypertension=0.00054414;Stroke=0.0027308;VTE=0.0019495	FALSE	FALSE	FALSE	0.012516	0.023415	0.020908	0.93581	0.1913	0.00054414	0.046769	0.0027308	0.7592	0.0019495	3.0	3.0	Pressure;Cerebrovascular;Venous	TRUE
SLC39A2	0.95758	none	UNMAPPED:SLC39A2	TRUE	10	0	0	2	FALSE		FALSE	FALSE	FALSE	0.04606	0.31162	0.45903	0.36834	0.048974	0.56399	0.58358	0.41681	0.45436	0.090166	0.0	0.0		FALSE
SLC39A3	0.808641	none	UNMAPPED:SLC39A3	TRUE	10	0	0	2	FALSE		FALSE	FALSE	FALSE	0.012328	0.26834	0.20816	0.83413	0.2775	0.015434	0.44822	0.055438	0.31664	0.15088	0.0	0.0		FALSE
SLC39A4	0.712486	none	UNMAPPED:SLC39A4	TRUE	10	0	0	1	FALSE		FALSE	FALSE	FALSE	0.61343	0.27515	0.15872	0.34185	0.63861	0.042943	0.31734	0.16745	0.072365	0.84607	0.0	0.0		FALSE
SLC39A5	0.756309	none	UNMAPPED:SLC39A5	TRUE	10	0	0	1	FALSE		FALSE	FALSE	FALSE	0.043225	0.71199	0.064339	0.17748	0.11364	0.094701	0.59604	0.72952	0.89769	0.55193	0.0	0.0		FALSE
SLC39A6	0.206105	none	UNMAPPED:SLC39A6	TRUE	10	0	0	2	FALSE		FALSE	FALSE	FALSE	0.21062	0.32367	0.031691	0.090308	0.28929	0.18713	0.012909	0.10218	0.78047	0.54529	0.0	0.0		FALSE
SLC39A7	0.757287	none	UNMAPPED:SLC39A7	TRUE	10	0	1	1	FALSE	Hypertension=0.0086632	FALSE	FALSE	FALSE	0.95452	0.72223	0.24091	0.80641	0.14123	0.0086632	0.76021	0.35058	0.4591	0.99298	1.0	1.0	Pressure	FALSE
SLC39A8	0.305026	none	UNMAPPED:SLC39A8	TRUE	10	0	0	0	FALSE		FALSE	FALSE	FALSE	0.19586	0.6223	0.45227	0.073749	0.48685	0.13733	0.61082	0.28804	0.75605	0.82384	0.0	0.0		FALSE
SLC39A9	0.702625	none	UNMAPPED:SLC39A9	TRUE	10	0	1	1	FALSE	Hypertension=0.0054335	FALSE	FALSE	FALSE	0.14364	0.090223	0.53555	0.5373	0.18611	0.0054335	0.15345	0.26007	0.95093	0.51569	1.0	1.0	Pressure	FALSE
SLC3A1	0.424481	none	UNMAPPED:SLC3A1	TRUE	10	0	0	1	FALSE		FALSE	FALSE	FALSE	0.80796	0.14215	0.15945	0.22154	0.27328	0.014649	0.70309	0.13529	0.089714	0.13538	0.0	0.0		FALSE
SLC3A2	0.171185	none	UNMAPPED:SLC3A2	TRUE	10	0	0	1	FALSE		FALSE	FALSE	FALSE	0.63623	0.4579	0.6169	0.64215	0.50665	0.04638	0.68691	0.10091	0.48582	0.067451	0.0	0.0		FALSE
SLC40A1	0.732102	none	UNMAPPED:SLC40A1	TRUE	10	0	1	1	FALSE	Hypertension=0.0079701	FALSE	FALSE	FALSE	0.61994	0.90131	0.50559	0.46028	0.14709	0.0079701	0.74239	0.35934	0.25192	0.20168	1.0	1.0	Pressure	FALSE
SLC41A1	0.512716	none	UNMAPPED:SLC41A1	TRUE	10	0	1	1	FALSE	AF=0.0051837	FALSE	FALSE	FALSE	0.0051837	0.20493	0.1201	0.78979	0.39582	0.33059	0.27736	0.30604	0.34798	0.081854	1.0	1.0	Arrhythmia	FALSE
SLC41A2	0.669982	none	UNMAPPED:SLC41A2	TRUE	10	0	0	1	FALSE		FALSE	FALSE	FALSE	0.73765	0.39406	0.032202	0.57307	0.065713	0.34878	0.68862	0.29012	0.63567	0.84726	0.0	0.0		FALSE
SLC41A3	0.234746	none	UNMAPPED:SLC41A3	TRUE	10	0	0	4	FALSE		FALSE	FALSE	FALSE	0.92349	0.012918	0.18307	0.88839	0.12348	0.29561	0.061387	0.023068	0.040974	0.043591	0.0	0.0		FALSE
SLC43A1	0.184155	none	UNMAPPED:SLC43A1	TRUE	10	0	0	2	FALSE		FALSE	FALSE	FALSE	0.59237	0.17723	0.68004	0.69748	0.090686	0.013994	0.2852	0.2568	0.87588	0.02507	0.0	0.0		FALSE
SLC43A2	0.618021	none	UNMAPPED:SLC43A2	TRUE	10	0	0	1	FALSE		FALSE	FALSE	FALSE	0.046014	0.38812	0.40113	0.49233	0.1396	0.087067	0.21311	0.44916	0.95991	0.28255	0.0	0.0		FALSE
SLC43A3	0.737771	none	UNMAPPED:SLC43A3	TRUE	10	1	2	3	FALSE	Hypertension=2.1031e-11;VTE=0.0019983	FALSE	FALSE	FALSE	0.10962	0.08879	0.61564	0.97458	0.032762	2.1031e-11	0.40073	0.66479	0.92553	0.0019983	2.0	2.0	Pressure;Venous	FALSE
SLC44A1	0.29172	none	UNMAPPED:SLC44A1	TRUE	10	0	1	3	FALSE	Hypertension=0.0031863	FALSE	FALSE	FALSE	0.027357	0.041289	0.21398	0.22428	0.081226	0.0031863	0.39897	0.15504	0.47891	0.31202	1.0	1.0	Pressure	FALSE
SLC44A2	0.0205571	q<0.05	V2L095	TRUE	10	5	6	6	TRUE	Angina=5e-10;CAD=5e-10;MI=2.5068e-06;Stroke=0.00034501;TIA=0.0089097;VTE=5e-10	TRUE	FALSE	FALSE	0.2054	5e-10	5e-10	0.56809	0.051632	0.13507	2.5068e-06	0.00034501	0.0089097	5e-10	3.0	2.0	Coronary;Cerebrovascular;Venous	TRUE
SLC44A3	0.412448	none	UNMAPPED:SLC44A3	TRUE	10	0	1	3	FALSE	VTE=0.0019326	FALSE	FALSE	FALSE	0.018298	0.23627	0.72306	0.72526	0.19437	0.5669	0.20707	0.022073	0.55821	0.0019326	1.0	1.0	Venous	FALSE
SLC44A4	0.126458	none	V2L036	TRUE	10	5	6	7	TRUE	AF=2.26e-06;Angina=2.3033e-05;CAD=3.6586e-05;HF=0.00036415;Hypertension=5e-10;VTE=0.0025649	FALSE	FALSE	FALSE	2.26e-06	2.3033e-05	3.6586e-05	0.96935	0.00036415	5e-10	0.020412	0.31949	0.087059	0.0025649	5.0	4.0	Coronary;Arrhythmia;Myocardial;Pressure;Venous	TRUE
SLC44A5	0.789302	none	UNMAPPED:SLC44A5	TRUE	10	0	0	1	FALSE		FALSE	FALSE	FALSE	0.40568	0.18577	0.048865	0.29347	0.82749	0.24614	0.29	0.18918	0.12703	0.37668	0.0	0.0		FALSE
SLC45A1	0.704649	none	UNMAPPED:SLC45A1	TRUE	10	0	2	3	FALSE	Hypertension=0.0017904;VTE=0.0092952	FALSE	FALSE	FALSE	0.074064	0.90493	0.17109	0.74992	0.040211	0.0017904	0.12547	0.37552	0.46842	0.0092952	2.0	2.0	Pressure;Venous	FALSE
SLC45A2	0.967564	none	UNMAPPED:SLC45A2	TRUE	10	0	0	0	FALSE		FALSE	FALSE	FALSE	0.46212	0.05456	0.18327	0.63554	0.6695	0.41562	0.92264	0.25282	0.14418	0.82946	0.0	0.0		FALSE
SLC45A3	0.472333	none	UNMAPPED:SLC45A3	TRUE	10	0	2	2	FALSE	AF=0.0063998;TIA=0.0034357	FALSE	FALSE	FALSE	0.0063998	0.65296	0.79401	0.74757	0.063431	0.22227	0.64748	0.10701	0.0034357	0.22049	2.0	2.0	Arrhythmia;Cerebrovascular	FALSE
SLC45A4	0.906453	none	UNMAPPED:SLC45A4	TRUE	10	2	2	3	FALSE	AF=0.00043194;Hypertension=0.00022563	FALSE	FALSE	FALSE	0.00043194	0.18551	0.27495	0.74464	0.24916	0.00022563	0.54684	0.75646	0.43129	0.023703	2.0	2.0	Arrhythmia;Pressure	FALSE
SLC46A1	0.62123	none	UNMAPPED:SLC46A1	TRUE	10	1	1	3	FALSE	Hypertension=8.2359e-05	FALSE	FALSE	FALSE	0.35486	0.79209	0.49188	0.42872	0.59649	8.2359e-05	0.15169	0.045298	0.82582	0.010725	1.0	1.0	Pressure	FALSE
SLC46A2	0.889401	none	UNMAPPED:SLC46A2	TRUE	10	0	0	2	FALSE		FALSE	FALSE	FALSE	0.44233	0.049856	0.17731	0.94196	0.93946	0.14415	0.32738	0.10311	0.031263	0.66614	0.0	0.0		FALSE
SLC46A3	0.640837	none	UNMAPPED:SLC46A3	TRUE	10	0	0	2	FALSE		FALSE	FALSE	FALSE	0.85293	0.13711	0.014581	0.93641	0.13336	0.099182	0.030716	0.47298	0.95047	0.34898	0.0	0.0		FALSE
SLC47A1	0.338731	none	STABLE:NEW-143	TRUE	10	0	0	1	FALSE		FALSE	FALSE	FALSE	0.26142	0.3217	0.42257	0.56094	0.86083	0.041301	0.37182	0.37602	0.58923	0.71653	0.0	0.0		FALSE
SLC47A2	0.720588	none	UNMAPPED:SLC47A2	TRUE	10	0	0	1	FALSE		FALSE	FALSE	FALSE	0.39011	0.60247	0.56354	0.066828	0.01266	0.053957	0.36603	0.79675	0.70978	0.74745	0.0	0.0		FALSE
SLC48A1	0.338731	none	UNMAPPED:SLC48A1	TRUE	10	1	1	2	FALSE	Hypertension=0.00044607	FALSE	FALSE	FALSE	0.018852	0.063853	0.52845	0.61138	0.29612	0.00044607	0.19355	0.32162	0.40706	0.83292	1.0	1.0	Pressure	FALSE
SLC4A1	0.859618	none	UNMAPPED:SLC4A1	TRUE	10	1	2	2	FALSE	AF=0.00073292;Hypertension=0.0012928	FALSE	FALSE	FALSE	0.00073292	0.8684	0.13625	0.15124	0.23613	0.0012928	0.11963	0.20748	0.97977	0.76085	2.0	2.0	Arrhythmia;Pressure	FALSE
SLC4A10	0.271699	none	UNMAPPED:SLC4A10	TRUE	10	1	4	4	TRUE	AF=0.0029186;HF=0.0060558;Hypertension=2.2999e-19;Stroke=0.0021696	FALSE	FALSE	FALSE	0.0029186	0.11374	0.17358	0.71073	0.0060558	2.2999e-19	0.36808	0.0021696	0.19148	0.52449	4.0	4.0	Arrhythmia;Myocardial;Pressure;Cerebrovascular	TRUE
SLC4A11	0.790358	none	UNMAPPED:SLC4A11	TRUE	10	0	1	1	FALSE	VTE=0.0021382	FALSE	FALSE	FALSE	0.1161	0.18459	0.12227	0.38614	0.17546	0.70634	0.089378	0.091018	0.65269	0.0021382	1.0	1.0	Venous	FALSE
SLC4A1AP	0.264158	none	UNMAPPED:SLC4A1AP	TRUE	10	0	1	3	FALSE	Hypertension=0.0031008	FALSE	FALSE	FALSE	0.30657	0.0961	0.064635	0.37021	0.7609	0.0031008	0.011827	0.28821	0.048604	0.48787	1.0	1.0	Pressure	FALSE
SLC4A2	0.266589	none	UNMAPPED:SLC4A2	TRUE	10	1	2	3	FALSE	AF=3.9812e-06;Hypertension=0.0017204	FALSE	FALSE	FALSE	3.9812e-06	0.60546	0.8137	0.5651	0.85136	0.0017204	0.02725	0.16467	0.18838	0.57559	2.0	2.0	Arrhythmia;Pressure	FALSE
SLC4A3	0.951602	none	UNMAPPED:SLC4A3	TRUE	10	0	0	0	FALSE		FALSE	FALSE	FALSE	0.66169	0.1766	0.74624	0.28255	0.24399	0.92012	0.46604	0.86681	0.81005	0.14721	0.0	0.0		FALSE
SLC4A4	0.765421	none	UNMAPPED:SLC4A4	TRUE	10	1	1	2	FALSE	AF=0.00047428	FALSE	FALSE	FALSE	0.00047428	0.034695	0.17052	0.52062	0.26202	0.46756	0.14725	0.47395	0.25744	0.29609	1.0	1.0	Arrhythmia	FALSE
SLC4A5	0.69466	none	UNMAPPED:SLC4A5	TRUE	10	0	0	0	FALSE		FALSE	FALSE	FALSE	0.13253	0.2793	0.37393	0.41496	0.15287	0.44351	0.64298	0.88357	0.53947	0.45938	0.0	0.0		FALSE
SLC4A7	0.150954	none	STABLE:NEW-220	TRUE	10	1	2	2	FALSE	AF=0.0018049;Hypertension=1.2991e-12	FALSE	FALSE	FALSE	0.0018049	0.1682	0.43063	0.73465	0.10366	1.2991e-12	0.19667	0.07508	0.16885	0.90714	2.0	2.0	Arrhythmia;Pressure	FALSE
SLC4A8	0.859068	none	UNMAPPED:SLC4A8	TRUE	10	1	5	5	TRUE	Angina=0.0024718;CAD=0.00066585;HF=0.0098317;Hypertension=0.0022122;MI=0.0045385	FALSE	FALSE	FALSE	0.291	0.0024718	0.00066585	0.70064	0.0098317	0.0022122	0.0045385	0.39922	0.23325	0.87443	3.0	2.0	Coronary;Myocardial;Pressure	TRUE
SLC4A9	0.442275	none	UNMAPPED:SLC4A9	TRUE	10	1	2	5	FALSE	AF=1.4065e-05;Hypertension=0.0022261	FALSE	FALSE	FALSE	1.4065e-05	0.048902	0.02469	0.063556	0.052318	0.0022261	0.036968	0.53652	0.51601	0.52153	2.0	2.0	Arrhythmia;Pressure	FALSE
SLC50A1	0.57705	none	UNMAPPED:SLC50A1	TRUE	10	1	2	3	FALSE	AF=1.1657e-15;Hypertension=0.0022083	FALSE	FALSE	FALSE	1.1657e-15	0.97681	0.69139	0.88594	0.021029	0.0022083	0.40212	0.27876	0.42212	0.060228	2.0	2.0	Arrhythmia;Pressure	FALSE
SLC51A	0.660172	none	UNMAPPED:SLC51A	TRUE	10	0	0	1	FALSE		FALSE	FALSE	FALSE	0.60508	0.44249	0.030979	0.44753	0.19291	0.73765	0.72055	0.56346	0.25224	0.29966	0.0	0.0		FALSE
SLC51B	0.332952	none	UNMAPPED:SLC51B	TRUE	10	0	0	3	FALSE		FALSE	FALSE	FALSE	0.010196	0.79498	0.09212	0.56986	0.042054	0.91957	0.49521	0.14115	0.8201	0.039388	0.0	0.0		FALSE
SLC52A1	0.384802	none	UNMAPPED:SLC52A1	TRUE	10	0	1	1	FALSE	HF=0.0086172	FALSE	FALSE	FALSE	0.11724	0.38947	0.81442	0.43101	0.0086172	0.10366	0.58018	0.53015	0.43442	0.072424	1.0	1.0	Myocardial	FALSE
SLC52A2	0.767251	none	UNMAPPED:SLC52A2	TRUE	10	0	0	0	FALSE		FALSE	FALSE	FALSE	0.46176	0.88627	0.53305	0.9973	0.45507	0.44345	0.68074	0.20452	0.61693	0.57458	0.0	0.0		FALSE
SLC52A3	0.220177	none	UNMAPPED:SLC52A3	TRUE	10	0	0	0	FALSE		FALSE	FALSE	FALSE	0.68297	0.98224	0.98424	0.77205	0.18594	0.33908	0.96672	0.27249	0.49621	0.34773	0.0	0.0		FALSE
SLC5A1	0.87325	none	UNMAPPED:SLC5A1	TRUE	10	0	0	1	FALSE		FALSE	FALSE	FALSE	0.61019	0.46976	0.28557	0.52286	0.14042	0.039988	0.1529	0.42102	0.091468	0.22428	0.0	0.0		FALSE
SLC5A10	0.625429	none	UNMAPPED:SLC5A10	TRUE	10	0	1	3	FALSE	Hypertension=0.0079298	FALSE	FALSE	FALSE	0.56911	0.41376	0.75817	0.58126	0.79006	0.0079298	0.01513	0.24386	0.046245	0.20592	1.0	1.0	Pressure	FALSE
SLC5A11	0.408086	none	UNMAPPED:SLC5A11	TRUE	10	0	1	1	FALSE	Hypertension=0.0035783	FALSE	FALSE	FALSE	0.1132	0.95225	0.47009	0.59587	0.46684	0.0035783	0.23744	0.40682	0.84517	0.65787	1.0	1.0	Pressure	FALSE
SLC5A12	0.79357	none	UNMAPPED:SLC5A12	TRUE	10	0	0	1	FALSE		FALSE	FALSE	FALSE	0.14654	0.8904	0.53116	0.87129	0.3824	0.014641	0.85833	0.80857	0.19173	0.27449	0.0	0.0		FALSE
SLC5A2	0.846717	none	UNMAPPED:SLC5A2	TRUE	10	0	0	1	FALSE		FALSE	FALSE	FALSE	0.73762	0.21739	0.03083	0.19105	0.26816	0.43734	0.22329	0.67299	0.7986	0.42438	0.0	0.0		FALSE
SLC5A3	0.908327	none	UNMAPPED:SLC5A3	TRUE	10	0	1	4	FALSE	Hypertension=0.005752	FALSE	FALSE	FALSE	0.091117	0.16958	0.017959	0.68307	0.088943	0.005752	0.033661	0.026007	0.29982	0.071991	1.0	1.0	Pressure	FALSE
SLC5A4	0.806252	none	UNMAPPED:SLC5A4	TRUE	10	0	0	2	FALSE		FALSE	FALSE	FALSE	0.51297	0.42182	0.07397	0.97459	0.51416	0.02259	0.29313	0.016364	0.68325	0.53351	0.0	0.0		FALSE
SLC5A5	0.684493	none	UNMAPPED:SLC5A5	TRUE	10	0	0	2	FALSE		FALSE	FALSE	FALSE	0.093475	0.029153	0.050285	0.81501	0.38523	0.01149	0.3248	0.71124	0.085516	0.162	0.0	0.0		FALSE
SLC5A6	0.7069	none	UNMAPPED:SLC5A6	TRUE	10	1	1	1	FALSE	Hypertension=1.9892e-05	FALSE	FALSE	FALSE	0.20248	0.050235	0.23552	0.19965	0.27714	1.9892e-05	0.98145	0.4723	0.45836	0.16682	1.0	1.0	Pressure	FALSE
SLC5A7	0.919987	none	UNMAPPED:SLC5A7	TRUE	10	0	0	3	FALSE		FALSE	FALSE	FALSE	0.28772	0.04291	0.014497	0.97012	0.58598	0.024981	0.71937	0.8443	0.99603	0.47263	0.0	0.0		FALSE
SLC5A8	0.828521	none	UNMAPPED:SLC5A8	TRUE	10	0	0	0	FALSE		FALSE	FALSE	FALSE	0.1947	0.56422	0.072383	0.48152	0.35095	0.22309	0.57491	0.34851	0.10295	0.22311	0.0	0.0		FALSE
SLC5A9	0.714732	none	UNMAPPED:SLC5A9	TRUE	10	0	1	2	FALSE	MI=0.0080017	FALSE	FALSE	FALSE	0.32004	0.056314	0.019832	0.81564	0.74063	0.29451	0.0080017	0.60288	0.91641	0.24291	1.0	0.0	Coronary	FALSE
SLC6A1	0.912619	none	UNMAPPED:SLC6A1	TRUE	10	0	1	1	FALSE	AF=0.0010965	FALSE	FALSE	FALSE	0.0010965	0.062181	0.29751	0.24824	0.1045	0.21195	0.16755	0.54346	0.78681	0.54676	1.0	1.0	Arrhythmia	FALSE
SLC6A11	0.975458	none	UNMAPPED:SLC6A11	TRUE	10	0	1	1	FALSE	Cardiomyopathy=0.0063438	FALSE	FALSE	FALSE	0.83746	0.56973	0.64594	0.0063438	0.4516	0.51821	0.69327	0.2257	0.32333	0.8918	1.0	1.0	Myocardial	FALSE
SLC6A12	0.623519	none	UNMAPPED:SLC6A12	TRUE	10	0	0	1	FALSE		FALSE	FALSE	FALSE	0.76631	0.64014	0.43369	0.38527	0.13977	0.03191	0.79932	0.99938	0.79559	0.26627	0.0	0.0		FALSE
SLC6A13	0.617427	none	UNMAPPED:SLC6A13	TRUE	10	0	0	0	FALSE		FALSE	FALSE	FALSE	0.45297	0.10601	0.097202	0.073028	0.36657	0.17509	0.42848	0.6992	0.3935	0.76581	0.0	0.0		FALSE
SLC6A14	0.714732	none	UNMAPPED:SLC6A14	TRUE	10	0	0	1	FALSE		FALSE	FALSE	FALSE	0.90758	0.41034	0.040751	0.95059	0.3179	0.18948	0.34734	0.18959	0.078017	0.15776	0.0	0.0		FALSE
SLC6A15	0.840249	none	UNMAPPED:SLC6A15	TRUE	10	0	0	2	FALSE		FALSE	FALSE	FALSE	0.86493	0.091019	0.018418	0.73151	0.057664	0.28661	0.010703	0.84736	0.17752	0.31158	0.0	0.0		FALSE
SLC6A16	0.638012	none	UNMAPPED:SLC6A16	TRUE	10	0	0	0	FALSE		FALSE	FALSE	FALSE	0.23392	0.058773	0.42225	0.97574	0.098056	0.48028	0.13262	0.29112	0.61228	0.20484	0.0	0.0		FALSE
SLC6A17	0.756309	none	UNMAPPED:SLC6A17	TRUE	10	0	0	1	FALSE		FALSE	FALSE	FALSE	0.33151	0.32434	0.23256	0.71435	0.86668	0.030644	0.43171	0.80762	0.22445	0.32231	0.0	0.0		FALSE
SLC6A18	0.523421	none	UNMAPPED:SLC6A18	TRUE	10	0	0	3	FALSE		FALSE	FALSE	FALSE	0.14628	0.013178	0.014599	0.20334	0.89203	0.013128	0.22026	0.18984	0.3076	0.27732	0.0	0.0		FALSE
SLC6A19	0.398093	none	UNMAPPED:SLC6A19	TRUE	10	0	2	2	FALSE	CAD=0.0021815;MI=0.0017556	FALSE	FALSE	FALSE	0.24553	0.051065	0.0021815	0.38992	0.46432	0.14277	0.0017556	0.19768	0.3536	0.6627	1.0	0.0	Coronary	FALSE
SLC6A2	0.696267	none	UNMAPPED:SLC6A2	TRUE	10	0	0	3	FALSE		FALSE	FALSE	FALSE	0.19051	0.049125	0.014461	0.66925	0.52936	0.066463	0.60262	0.059749	0.027636	0.63716	0.0	0.0		FALSE
SLC6A20	0.363077	none	UNMAPPED:SLC6A20	TRUE	10	0	4	5	TRUE	AF=0.0020675;Angina=0.0062655;Hypertension=0.0050347;MI=0.0051656	FALSE	FALSE	FALSE	0.0020675	0.0062655	0.016328	0.82582	0.35407	0.0050347	0.0051656	0.51499	0.72587	0.64676	3.0	2.0	Coronary;Arrhythmia;Pressure	TRUE
SLC6A3	0.893477	none	UNMAPPED:SLC6A3	TRUE	10	0	1	2	FALSE	Hypertension=0.0022714	FALSE	FALSE	FALSE	0.01504	0.25996	0.21245	0.57878	0.61445	0.0022714	0.39544	0.66945	0.83236	0.65343	1.0	1.0	Pressure	FALSE
SLC6A4	0.669982	none	UNMAPPED:SLC6A4	TRUE	10	4	5	6	TRUE	AF=0.002276;Angina=0.0002163;CAD=8.1387e-06;Hypertension=2.0934e-05;MI=4.0554e-05	FALSE	FALSE	FALSE	0.002276	0.0002163	8.1387e-06	0.99987	0.15518	2.0934e-05	4.0554e-05	0.0164	0.24731	0.33317	3.0	2.0	Coronary;Arrhythmia;Pressure	TRUE
SLC6A5	0.516902	none	UNMAPPED:SLC6A5	TRUE	10	0	0	0	FALSE		FALSE	FALSE	FALSE	0.9268	0.50367	0.65426	0.13146	0.60142	0.21794	0.57198	0.088673	0.61375	0.1815	0.0	0.0		FALSE
SLC6A6	0.625223	none	UNMAPPED:SLC6A6	TRUE	10	0	0	1	FALSE		FALSE	FALSE	FALSE	0.46861	0.82756	0.6459	0.94601	0.83402	0.024847	0.082309	0.54246	0.5775	0.503	0.0	0.0		FALSE
SLC6A7	0.703768	none	UNMAPPED:SLC6A7	TRUE	10	0	0	0	FALSE		FALSE	FALSE	FALSE	0.3036	0.15984	0.78067	0.33689	0.80518	0.51671	0.9367	0.72616	0.37123	0.55151	0.0	0.0		FALSE
SLC6A8	0.7069	none	UNMAPPED:SLC6A8	TRUE	10	1	1	2	FALSE	Hypertension=8.3869e-08	FALSE	FALSE	FALSE	0.033187	0.079722	0.29176	0.77039	0.50021	8.3869e-08	0.17504	0.90007	0.38977	0.052823	1.0	1.0	Pressure	FALSE
SLC6A9	0.738603	none	UNMAPPED:SLC6A9	TRUE	10	0	3	3	TRUE	Hypertension=0.0083987;Stroke=0.0083013;TIA=0.0065297	FALSE	FALSE	FALSE	0.53848	0.44167	0.35117	0.62874	0.89049	0.0083987	0.47721	0.0083013	0.0065297	0.81389	2.0	2.0	Pressure;Cerebrovascular	FALSE
SLC7A1	0.389978	none	UNMAPPED:SLC7A1	TRUE	10	2	4	4	TRUE	AF=0.0026461;HF=0.0039341;Hypertension=6.5017e-09;Stroke=0.00024109	FALSE	FALSE	FALSE	0.0026461	0.21613	0.088532	0.086349	0.0039341	6.5017e-09	0.64721	0.00024109	0.96152	0.97001	4.0	4.0	Arrhythmia;Myocardial;Pressure;Cerebrovascular	TRUE
SLC7A10	0.656333	none	UNMAPPED:SLC7A10	TRUE	10	1	1	1	FALSE	Angina=0.00062777	FALSE	FALSE	FALSE	0.66663	0.00062777	0.30529	0.24066	0.15061	0.31561	0.23136	0.21356	0.63011	0.28224	1.0	0.0	Coronary	FALSE
SLC7A11	0.855512	none	UNMAPPED:SLC7A11	TRUE	10	0	0	0	FALSE		FALSE	FALSE	FALSE	0.28699	0.06027	0.14125	0.43999	0.28829	0.19022	0.29829	0.31821	0.82778	0.28988	0.0	0.0		FALSE
SLC7A13	0.859438	none	UNMAPPED:SLC7A13	TRUE	10	0	0	3	FALSE		FALSE	FALSE	FALSE	0.64919	0.74061	0.22072	0.088714	0.99588	0.087796	0.38829	0.029575	0.02667	0.021525	0.0	0.0		FALSE
SLC7A14	0.850313	none	UNMAPPED:SLC7A14	TRUE	10	1	2	3	FALSE	AF=0.002648;Hypertension=0.00086286	FALSE	FALSE	FALSE	0.002648	0.1194	0.32538	0.99517	0.90865	0.00086286	0.079283	0.73057	0.048215	0.7092	2.0	2.0	Arrhythmia;Pressure	FALSE
SLC7A2	0.109268	none	UNMAPPED:SLC7A2	TRUE	10	0	0	0	FALSE		FALSE	FALSE	FALSE	0.056694	0.24149	0.51839	0.85936	0.89262	0.12398	0.14527	0.075015	0.5197	0.43388	0.0	0.0		FALSE
SLC7A3	0.437101	none	UNMAPPED:SLC7A3	TRUE	10	0	0	1	FALSE		FALSE	FALSE	FALSE	0.31605	0.28882	0.49776	0.29935	0.095395	0.15239	0.21649	0.63545	0.22514	0.014327	0.0	0.0		FALSE
SLC7A4	0.821843	none	UNMAPPED:SLC7A4	TRUE	10	0	0	0	FALSE		FALSE	FALSE	FALSE	0.20535	0.60404	0.262	0.82526	0.077059	0.1672	0.41536	0.66778	0.12783	0.44957	0.0	0.0		FALSE
SLC7A5	0.971815	none	UNMAPPED:SLC7A5	TRUE	10	0	0	2	FALSE		FALSE	FALSE	FALSE	0.03584	0.59174	0.21649	0.99963	0.50746	0.16261	0.206	0.24815	0.62015	0.013836	0.0	0.0		FALSE
SLC7A6	0.243894	none	UNMAPPED:SLC7A6	TRUE	10	0	1	1	FALSE	AF=0.0017601	FALSE	FALSE	FALSE	0.0017601	0.9102	0.083033	0.43096	0.31833	0.32789	0.18789	0.32392	0.70824	0.58032	1.0	1.0	Arrhythmia	FALSE
SLC7A6OS	0.300993	none	UNMAPPED:SLC7A6OS	TRUE	10	1	1	1	FALSE	AF=0.00085281	FALSE	FALSE	FALSE	0.00085281	0.77631	0.61572	0.26349	0.29492	0.38217	0.57061	0.40121	0.90641	0.27359	1.0	1.0	Arrhythmia	FALSE
SLC7A7	0.617846	none	UNMAPPED:SLC7A7	TRUE	10	0	1	3	FALSE	HF=0.005734	FALSE	FALSE	FALSE	0.088371	0.51964	0.21611	0.22099	0.005734	0.020379	0.18556	0.13292	0.10209	0.036557	1.0	1.0	Myocardial	FALSE
SLC7A8	0.438643	none	UNMAPPED:SLC7A8	TRUE	10	1	1	1	FALSE	Hypertension=6.5646e-05	FALSE	FALSE	FALSE	0.096536	0.23477	0.072634	0.46808	0.92354	6.5646e-05	0.14828	0.77758	0.99761	0.83746	1.0	1.0	Pressure	FALSE
SLC7A9	0.397351	none	UNMAPPED:SLC7A9	TRUE	10	0	0	0	FALSE		FALSE	FALSE	FALSE	0.16003	0.86392	0.6914	0.50066	0.41616	0.82198	0.88305	0.41221	0.40474	0.96801	0.0	0.0		FALSE
SLC8A1	0.373653	none	UNMAPPED:SLC8A1	TRUE	10	0	0	1	FALSE		FALSE	FALSE	FALSE	0.43439	0.15954	0.77349	0.89934	0.38086	0.031869	0.7122	0.70646	0.5127	0.18672	0.0	0.0		FALSE
SLC8A2	0.418339	none	UNMAPPED:SLC8A2	TRUE	10	0	0	0	FALSE		FALSE	FALSE	FALSE	0.084846	0.71933	0.76397	0.66013	0.22865	0.10253	0.10257	0.051266	0.63362	0.66745	0.0	0.0		FALSE
SLC8A3	0.498237	none	UNMAPPED:SLC8A3	TRUE	10	0	0	3	FALSE		FALSE	FALSE	FALSE	0.49432	0.025501	0.090043	0.35664	0.23761	0.084818	0.77237	0.01894	0.047556	0.25916	0.0	0.0		FALSE
SLC8B1	0.67395	none	UNMAPPED:SLC8B1	TRUE	10	0	1	3	FALSE	AF=0.0096443	FALSE	FALSE	FALSE	0.0096443	0.061982	0.049396	0.54662	0.36418	0.21144	0.039154	0.29338	0.58676	0.1708	1.0	1.0	Arrhythmia	FALSE
SLC9A1	0.548179	none	UNMAPPED:SLC9A1	TRUE	10	0	1	1	FALSE	HF=0.0078139	FALSE	FALSE	FALSE	0.63575	0.14991	0.62247	0.64823	0.0078139	0.07122	0.27846	0.20473	0.52823	0.4027	1.0	1.0	Myocardial	FALSE
SLC9A2	0.740748	none	UNMAPPED:SLC9A2	TRUE	10	0	0	0	FALSE		FALSE	FALSE	FALSE	0.11379	0.5969	0.55467	0.97414	0.99376	0.92433	0.8584	0.058164	0.13696	0.89752	0.0	0.0		FALSE
SLC9A3	0.468038	none	UNMAPPED:SLC9A3	TRUE	10	0	0	2	FALSE		FALSE	FALSE	FALSE	0.11614	0.26797	0.61281	0.03242	0.61993	0.08755	0.013307	0.96892	0.85306	0.81534	0.0	0.0		FALSE
SLC9A3R1	0.784363	none	UNMAPPED:SLC9A3R1	TRUE	10	0	0	1	FALSE		FALSE	FALSE	FALSE	0.16898	0.84742	0.81831	0.99788	0.34046	0.048222	0.93891	0.37473	0.084784	0.068053	0.0	0.0		FALSE
SLC9A3R2	0.612073	none	UNMAPPED:SLC9A3R2	TRUE	10	1	1	2	FALSE	Hypertension=3.0545e-05	FALSE	FALSE	FALSE	0.017216	0.5438	0.17724	0.7576	0.29504	3.0545e-05	0.10379	0.4846	0.63385	0.44155	1.0	1.0	Pressure	FALSE
SLC9A4	0.756309	none	UNMAPPED:SLC9A4	TRUE	10	0	0	2	FALSE		FALSE	FALSE	FALSE	0.012881	0.66723	0.24025	0.24522	0.47906	0.8271	0.6298	0.72159	0.0152	0.96433	0.0	0.0		FALSE
SLC9A5	0.402401	none	UNMAPPED:SLC9A5	TRUE	10	1	1	4	FALSE	AF=0.00032256	FALSE	FALSE	FALSE	0.00032256	0.018387	0.013204	0.95519	0.7311	0.015318	0.10642	0.83352	0.52043	0.88527	1.0	1.0	Arrhythmia	FALSE
SLC9A6	0.797159	none	UNMAPPED:SLC9A6	TRUE	10	0	0	0	FALSE		FALSE	FALSE	FALSE	0.09456	0.12729	0.21153	0.22018	0.15402	0.20294	0.14788	0.17126	0.68169	0.42946	0.0	0.0		FALSE
SLC9A7	0.75123	none	UNMAPPED:SLC9A7	TRUE	10	0	1	3	FALSE	AF=0.0059915	FALSE	FALSE	FALSE	0.0059915	0.012088	0.1434	0.52849	0.90416	0.30994	0.035752	0.86169	0.29159	0.31298	1.0	1.0	Arrhythmia	FALSE
SLC9A8	0.556598	none	UNMAPPED:SLC9A8	TRUE	10	0	2	2	FALSE	AF=0.0027194;Hypertension=0.0052563	FALSE	FALSE	FALSE	0.0027194	0.22817	0.19143	0.20609	0.080428	0.0052563	0.25893	0.37889	0.7106	0.61912	2.0	2.0	Arrhythmia;Pressure	FALSE
SLC9A9	0.679702	none	UNMAPPED:SLC9A9	TRUE	10	0	0	0	FALSE		FALSE	FALSE	FALSE	0.67606	0.45696	0.25528	0.84585	0.52787	0.19772	0.41447	0.36752	0.29602	0.78906	0.0	0.0		FALSE
SLC9B1	0.192192	none	UNMAPPED:SLC9B1	TRUE	10	2	4	6	TRUE	AF=2.6021e-07;CAD=0.0037956;Hypertension=5.2215e-05;MI=0.0063117	FALSE	FALSE	FALSE	2.6021e-07	0.02539	0.0037956	0.28904	0.022713	5.2215e-05	0.0063117	0.72484	0.65302	0.40958	3.0	2.0	Coronary;Arrhythmia;Pressure	TRUE
SLC9B2	0.23408	none	STABLE:NEW-252	TRUE	10	3	5	6	TRUE	AF=1.1572e-06;Angina=0.0011728;CAD=0.0016211;Hypertension=1.9848e-05;MI=0.00055186	FALSE	FALSE	FALSE	1.1572e-06	0.0011728	0.0016211	0.44847	0.043632	1.9848e-05	0.00055186	0.44188	0.33363	0.73242	3.0	2.0	Coronary;Arrhythmia;Pressure	TRUE
SLC9C1	0.293334	none	UNMAPPED:SLC9C1	TRUE	10	0	0	2	FALSE		FALSE	FALSE	FALSE	0.012127	0.12526	0.020677	0.55826	0.12946	0.39782	0.22923	0.82724	0.17801	0.07495	0.0	0.0		FALSE
SLC9C2	0.573655	none	UNMAPPED:SLC9C2	TRUE	10	0	0	0	FALSE		FALSE	FALSE	FALSE	0.48322	0.25695	0.26351	0.4849	0.35098	0.061089	0.8256	0.31785	0.60442	0.21902	0.0	0.0		FALSE
SLCO1A2	0.926763	none	UNMAPPED:SLCO1A2	TRUE	10	0	2	3	FALSE	AF=0.0071425;Hypertension=0.0069039	FALSE	FALSE	FALSE	0.0071425	0.20704	0.049399	0.52394	0.29517	0.0069039	0.46788	0.6734	0.68411	0.084757	2.0	2.0	Arrhythmia;Pressure	FALSE
SLCO1B1	0.23408	none	UNMAPPED:SLCO1B1	TRUE	10	2	4	7	TRUE	AF=9.0331e-05;CAD=0.00020961;Hypertension=0.0013932;MI=0.0056009	FALSE	FALSE	FALSE	9.0331e-05	0.01957	0.00020961	0.93442	0.23791	0.0013932	0.0056009	0.017809	0.11871	0.032196	3.0	2.0	Coronary;Arrhythmia;Pressure	TRUE
SLCO1B3	0.85154	none	UNMAPPED:SLCO1B3	TRUE	10	1	2	4	FALSE	CAD=6.1015e-05;MI=0.0056009	FALSE	FALSE	FALSE	0.045604	0.084792	6.1015e-05	0.41241	0.61656	0.042935	0.0056009	0.076975	0.23686	0.17579	1.0	0.0	Coronary	FALSE
SLCO1B7	0.58066	none	UNMAPPED:SLCO1B7	TRUE	10	0	0	4	FALSE		FALSE	FALSE	FALSE	0.039888	0.59427	0.049663	0.61732	0.642	0.010267	0.11695	0.23074	0.20874	0.0387	0.0	0.0		FALSE
SLCO1C1	0.669166	none	UNMAPPED:SLCO1C1	TRUE	10	2	3	4	TRUE	AF=1.4684e-06;CAD=0.00049843;Stroke=0.0057818	FALSE	FALSE	FALSE	1.4684e-06	0.11537	0.00049843	0.27293	0.074069	0.11268	0.021989	0.0057818	0.86645	0.1457	3.0	2.0	Coronary;Arrhythmia;Cerebrovascular	TRUE
SLCO2A1	0.495101	none	UNMAPPED:SLCO2A1	TRUE	10	0	0	1	FALSE		FALSE	FALSE	FALSE	0.26834	0.027947	0.094871	0.95583	0.54252	0.42307	0.5697	0.36361	0.96922	0.51323	0.0	0.0		FALSE
SLCO2B1	0.790358	none	UNMAPPED:SLCO2B1	TRUE	10	0	1	2	FALSE	AF=0.0031378	FALSE	FALSE	FALSE	0.0031378	0.60731	0.11772	0.075689	0.033195	0.23466	0.47146	0.72973	0.48517	0.72796	1.0	1.0	Arrhythmia	FALSE
SLCO3A1	0.274633	none	V2L084	TRUE	10	1	2	5	FALSE	Hypertension=0.00093114;Stroke=0.0017152	FALSE	FALSE	FALSE	0.036918	0.011436	0.042151	0.2342	0.72954	0.00093114	0.2545	0.0017152	0.2543	0.30618	2.0	2.0	Pressure;Cerebrovascular	FALSE
SLCO4A1	0.708585	none	UNMAPPED:SLCO4A1	TRUE	10	0	0	0	FALSE		FALSE	FALSE	FALSE	0.83275	0.6137	0.93745	0.48771	0.85573	0.13287	0.83191	0.35705	0.68779	0.38377	0.0	0.0		FALSE
SLCO4C1	0.693179	none	UNMAPPED:SLCO4C1	TRUE	10	0	0	0	FALSE		FALSE	FALSE	FALSE	0.86689	0.91938	0.7203	0.71614	0.77808	0.45927	0.23163	0.36267	0.54289	0.85631	0.0	0.0		FALSE
SLCO5A1	0.79357	none	UNMAPPED:SLCO5A1	TRUE	10	0	0	0	FALSE		FALSE	FALSE	FALSE	0.71158	0.80997	0.72383	0.070519	0.62434	0.82622	0.40078	0.10238	0.28444	0.36188	0.0	0.0		FALSE
SLCO6A1	0.533088	none	UNMAPPED:SLCO6A1	TRUE	10	0	0	0	FALSE		FALSE	FALSE	FALSE	0.58088	0.9235	0.91551	0.63733	0.9577	0.15581	0.66043	0.29151	0.46388	0.85854	0.0	0.0		FALSE
SLFN11	0.869113	none	UNMAPPED:SLFN11	TRUE	10	0	0	0	FALSE		FALSE	FALSE	FALSE	0.68942	0.55016	0.28158	0.38494	0.71082	0.41049	0.24337	0.92889	0.72791	0.84542	0.0	0.0		FALSE
SLFN12	0.74941	none	UNMAPPED:SLFN12	TRUE	10	0	0	0	FALSE		FALSE	FALSE	FALSE	0.54168	0.059441	0.41301	0.47489	0.90986	0.33203	0.28344	0.66511	0.74287	0.80652	0.0	0.0		FALSE
SLFN12L	0.702889	none	UNMAPPED:SLFN12L	TRUE	10	0	0	1	FALSE		FALSE	FALSE	FALSE	0.33252	0.10644	0.16088	0.026863	0.96975	0.21128	0.28431	0.66804	0.72081	0.24712	0.0	0.0		FALSE
SLFN13	0.66299	none	UNMAPPED:SLFN13	TRUE	10	0	1	2	FALSE	MI=0.0046649	FALSE	FALSE	FALSE	0.63745	0.20108	0.092224	0.04381	0.99585	0.13534	0.0046649	0.41234	0.79886	0.51834	1.0	0.0	Coronary	FALSE
SLFN14	0.665548	none	UNMAPPED:SLFN14	TRUE	10	0	1	3	FALSE	Hypertension=0.0021186	FALSE	FALSE	FALSE	0.038308	0.018841	0.31658	0.70921	0.23799	0.0021186	0.46052	0.82707	0.48763	0.96797	1.0	1.0	Pressure	FALSE
SLFN5	0.924934	none	UNMAPPED:SLFN5	TRUE	10	0	0	1	FALSE		FALSE	FALSE	FALSE	0.2767	0.84491	0.42809	0.82676	0.043467	0.20529	0.1058	0.75302	0.2467	0.13682	0.0	0.0		FALSE
SLFNL1	0.466734	none	UNMAPPED:SLFNL1	TRUE	10	1	3	5	TRUE	AF=3.1451e-05;CAD=0.0013374;Hypertension=0.0031979	FALSE	FALSE	FALSE	3.1451e-05	0.017091	0.0013374	0.7023	0.57024	0.0031979	0.054421	0.96757	0.75093	0.018509	3.0	2.0	Coronary;Arrhythmia;Pressure	TRUE
SLIRP	0.775311	none	UNMAPPED:SLIRP	TRUE	10	0	0	0	FALSE		FALSE	FALSE	FALSE	0.20586	0.2963	0.51788	0.57562	0.41853	0.19346	0.35935	0.30526	0.66413	0.14931	0.0	0.0		FALSE
SLIT1	0.854265	none	UNMAPPED:SLIT1	TRUE	10	1	2	5	FALSE	AF=0.0031084;Hypertension=0.0003082	FALSE	FALSE	FALSE	0.0031084	0.048038	0.018585	0.87722	0.025836	0.0003082	0.40173	0.45188	0.15857	0.28278	2.0	2.0	Arrhythmia;Pressure	FALSE
SLIT2	0.557604	none	UNMAPPED:SLIT2	TRUE	10	0	1	1	FALSE	HF=0.009821	FALSE	FALSE	FALSE	0.21299	0.080037	0.72108	0.86061	0.009821	0.258	0.87576	0.98353	0.82707	0.24204	1.0	1.0	Myocardial	FALSE
SLIT3	0.529049	none	UNMAPPED:SLIT3	TRUE	10	0	1	2	FALSE	Hypertension=0.0052328	FALSE	FALSE	FALSE	0.12659	0.16111	0.37164	0.44336	0.020929	0.0052328	0.3844	0.19722	0.11434	0.41682	1.0	1.0	Pressure	FALSE
SLITRK1	0.55427	none	UNMAPPED:SLITRK1	TRUE	10	0	0	1	FALSE		FALSE	FALSE	FALSE	0.62255	0.94453	0.76937	0.93726	0.14942	0.16637	0.45554	0.54865	0.86106	0.021915	0.0	0.0		FALSE
SLITRK2	0.842781	none	UNMAPPED:SLITRK2	TRUE	10	0	0	2	FALSE		FALSE	FALSE	FALSE	0.25851	0.74767	0.38112	0.796	0.033543	0.37905	0.58952	0.19666	0.039518	0.81545	0.0	0.0		FALSE
SLITRK3	0.697698	none	UNMAPPED:SLITRK3	TRUE	10	0	0	1	FALSE		FALSE	FALSE	FALSE	0.21164	0.40669	0.43161	0.079948	0.071324	0.080259	0.61103	0.048191	0.17239	0.68146	0.0	0.0		FALSE
SLITRK4	0.726103	none	UNMAPPED:SLITRK4	TRUE	10	0	1	1	FALSE	TIA=0.0038195	FALSE	FALSE	FALSE	0.64543	0.43636	0.94406	0.3721	0.42733	0.98664	0.56391	0.85069	0.0038195	0.7919	1.0	1.0	Cerebrovascular	FALSE
SLITRK5	0.972618	none	UNMAPPED:SLITRK5	TRUE	10	0	0	0	FALSE		FALSE	FALSE	FALSE	0.95814	0.38353	0.67912	0.061531	0.43473	0.41099	0.18873	0.75893	0.088459	0.31224	0.0	0.0		FALSE
SLITRK6	0.915754	none	UNMAPPED:SLITRK6	TRUE	10	0	0	0	FALSE		FALSE	FALSE	FALSE	0.51123	0.49132	0.51198	0.50313	0.53888	0.79718	0.65631	0.39856	0.76145	0.64552	0.0	0.0		FALSE
SLK	0.811211	none	UNMAPPED:SLK	TRUE	10	4	6	7	TRUE	AF=0.00046663;Angina=0.0026263;CAD=0.0046546;Hypertension=6.7406e-13;Stroke=1.4917e-06;TIA=0.0004794	FALSE	FALSE	FALSE	0.00046663	0.0026263	0.0046546	0.69158	0.11389	6.7406e-13	0.04448	1.4917e-06	0.0004794	0.3326	4.0	3.0	Coronary;Arrhythmia;Pressure;Cerebrovascular	TRUE
SLMAP	0.425359	none	UNMAPPED:SLMAP	TRUE	10	0	1	2	FALSE	Stroke=0.0099051	FALSE	FALSE	FALSE	0.41672	0.5177	0.31412	0.9888	0.75357	0.056186	0.015152	0.0099051	0.13682	0.066938	1.0	1.0	Cerebrovascular	FALSE
SLMO1	0.389391	none	UNMAPPED:SLMO1	TRUE	10	0	0	0	FALSE		FALSE	FALSE	FALSE	0.35047	0.85224	0.40677	0.68715	0.35039	0.64912	0.8735	0.33647	0.75852	0.11855	0.0	0.0		FALSE
SLMO2	0.449211	none	UNMAPPED:SLMO2	TRUE	10	2	2	2	FALSE	AF=0.00081205;Hypertension=4.1633e-15	FALSE	FALSE	FALSE	0.00081205	0.4028	0.23102	0.97031	0.77478	4.1633e-15	0.73677	0.55992	0.62254	0.98127	2.0	2.0	Arrhythmia;Pressure	FALSE
SLN	0.684615	none	UNMAPPED:SLN	TRUE	10	0	0	0	FALSE		FALSE	FALSE	FALSE	0.11138	0.60172	0.46445	0.93616	0.97622	0.064158	0.58399	0.75767	0.22591	0.40022	0.0	0.0		FALSE
SLPI	0.737771	none	UNMAPPED:SLPI	TRUE	10	0	1	1	FALSE	AF=0.005401	FALSE	FALSE	FALSE	0.005401	0.56464	0.3337	0.28633	0.49191	0.086929	0.10868	0.25091	0.75488	0.54517	1.0	1.0	Arrhythmia	FALSE
SLTM	0.87246	none	UNMAPPED:SLTM	TRUE	10	0	0	1	FALSE		FALSE	FALSE	FALSE	0.13955	0.21736	0.061252	0.95196	0.048422	0.13419	0.22904	0.52423	0.93047	0.11981	0.0	0.0		FALSE
SLU7	0.582507	none	UNMAPPED:SLU7	TRUE	10	0	0	0	FALSE		FALSE	FALSE	FALSE	0.93833	0.45026	0.2183	0.62036	0.42719	0.12044	0.78459	0.72389	0.82919	0.42076	0.0	0.0		FALSE
SLURP1	0.953684	none	UNMAPPED:SLURP1	TRUE	10	0	0	0	FALSE		FALSE	FALSE	FALSE	0.49529	0.4879	0.51057	0.90802	0.49822	0.087419	0.80277	0.54612	0.75658	0.3344	0.0	0.0		FALSE
SLX1A	0.96184	none	UNMAPPED:SLX1A	FALSE	0				not_evaluable		FALSE	FALSE	FALSE														not_evaluable
SLX1B	0.81434	none	UNMAPPED:SLX1B	FALSE	0				not_evaluable		FALSE	FALSE	FALSE														not_evaluable
SLX4	0.505532	none	UNMAPPED:SLX4	TRUE	10	0	0	1	FALSE		FALSE	FALSE	FALSE	0.35868	0.21569	0.89281	0.91272	0.43007	0.073844	0.89844	0.69667	0.023041	0.40191	0.0	0.0		FALSE
SLX4IP	0.679774	none	UNMAPPED:SLX4IP	TRUE	10	0	0	0	FALSE		FALSE	FALSE	FALSE	0.083673	0.68307	0.62639	0.5866	0.67725	0.053434	0.55245	0.58195	0.50021	0.066094	0.0	0.0		FALSE
SMAD1	0.23777	none	UNMAPPED:SMAD1	TRUE	10	0	0	3	FALSE		FALSE	FALSE	FALSE	0.9197	0.016458	0.025089	0.92449	0.97923	0.10307	0.02654	0.2871	0.13119	0.5482	0.0	0.0		FALSE
SMAD2	0.78707	none	UNMAPPED:SMAD2	TRUE	10	0	0	1	FALSE		FALSE	FALSE	FALSE	0.30807	0.071095	0.088909	0.85864	0.15649	0.84477	0.238	0.81495	0.026175	0.5966	0.0	0.0		FALSE
SMAD3	0.0116869	q<0.05	V2L081	TRUE	10	5	6	6	TRUE	AF=0.0042309;Angina=0.0003355;CAD=0.00012119;Hypertension=4.8654e-05;MI=5.7885e-05;VTE=0.00018916	TRUE	FALSE	FALSE	0.0042309	0.0003355	0.00012119	0.51689	0.10939	4.8654e-05	5.7885e-05	0.61599	0.11036	0.00018916	4.0	3.0	Coronary;Arrhythmia;Pressure;Venous	TRUE
SMAD4	0.768764	none	UNMAPPED:SMAD4	TRUE	10	0	0	0	FALSE		FALSE	FALSE	FALSE	0.091815	0.13684	0.08903	0.91127	0.82684	0.088323	0.17853	0.84352	0.97092	0.87539	0.0	0.0		FALSE
SMAD5	0.816628	none	UNMAPPED:SMAD5	TRUE	10	0	0	1	FALSE		FALSE	FALSE	FALSE	0.2271	0.24631	0.11879	0.32726	0.4892	0.15933	0.2392	0.22333	0.020264	0.78805	0.0	0.0		FALSE
SMAD6	0.783681	none	UNMAPPED:SMAD6	TRUE	10	1	2	4	FALSE	Hypertension=0.0058023;VTE=0.00027837	FALSE	FALSE	FALSE	0.037719	0.046859	0.29599	0.78258	0.82115	0.0058023	0.1115	0.56421	0.93457	0.00027837	2.0	2.0	Pressure;Venous	FALSE
SMAD7	0.78818	none	UNMAPPED:SMAD7	TRUE	10	3	4	5	TRUE	AF=4.4646e-05;CAD=0.00079703;HF=0.00049462;Hypertension=0.0050997	FALSE	FALSE	FALSE	4.4646e-05	0.03666	0.00079703	0.1342	0.00049462	0.0050997	0.089073	0.5001	0.30526	0.13807	4.0	3.0	Coronary;Arrhythmia;Myocardial;Pressure	TRUE
SMAD9	0.32428	none	STABLE:NEW-93	TRUE	10	3	4	6	TRUE	Angina=9.5073e-05;CAD=0.0032429;Hypertension=0.00066778;Stroke=0.00061266	FALSE	FALSE	FALSE	0.73566	9.5073e-05	0.0032429	0.86124	0.17794	0.00066778	0.045081	0.00061266	0.034571	0.83907	3.0	2.0	Coronary;Pressure;Cerebrovascular	TRUE
SMAGP	0.167503	none	UNMAPPED:SMAGP	TRUE	10	1	1	2	FALSE	Hypertension=0.00049643	FALSE	FALSE	FALSE	0.069825	0.065407	0.025166	0.75022	0.50969	0.00049643	0.20407	0.35284	0.51508	0.1137	1.0	1.0	Pressure	FALSE
SMAP1	0.884576	none	UNMAPPED:SMAP1	TRUE	10	0	0	1	FALSE		FALSE	FALSE	FALSE	0.74355	0.74201	0.31563	0.71665	0.13341	0.53025	0.16111	0.53817	0.030048	0.72634	0.0	0.0		FALSE
SMAP2	0.415357	none	UNMAPPED:SMAP2	TRUE	10	1	1	2	FALSE	Hypertension=8.1884e-06	FALSE	FALSE	FALSE	0.012795	0.081279	0.24199	0.80959	0.50129	8.1884e-06	0.83186	0.65149	0.14131	0.20829	1.0	1.0	Pressure	FALSE
SMARCA1	0.986548	none	UNMAPPED:SMARCA1	TRUE	10	0	0	3	FALSE		FALSE	FALSE	FALSE	0.046617	0.8246	0.22761	0.71602	0.056976	0.011879	0.0459	0.61204	0.50494	0.7407	0.0	0.0		FALSE
SMARCA2	0.544517	none	UNMAPPED:SMARCA2	TRUE	10	0	0	2	FALSE		FALSE	FALSE	FALSE	0.044328	0.13017	0.16673	0.94335	0.80971	0.36966	0.35327	0.15433	0.78018	0.031515	0.0	0.0		FALSE
SMARCA4	0.0130471	q<0.05	V2L095	TRUE	10	6	7	9	TRUE	AF=0.00021759;Angina=8.2087e-13;CAD=5.3078e-10;Hypertension=7.0895e-08;MI=6.777e-12;TIA=0.0095468;VTE=5.303e-07	TRUE	FALSE	FALSE	0.00021759	8.2087e-13	5.3078e-10	0.6805	0.031884	7.0895e-08	6.777e-12	0.016988	0.0095468	5.303e-07	5.0	4.0	Coronary;Arrhythmia;Pressure;Cerebrovascular;Venous	TRUE
SMARCA5	0.331498	none	UNMAPPED:SMARCA5	TRUE	10	0	0	0	FALSE		FALSE	FALSE	FALSE	0.60016	0.38026	0.34911	0.78845	0.47245	0.069435	0.253	0.63256	0.36879	0.8495	0.0	0.0		FALSE
SMARCAD1	0.297977	none	UNMAPPED:SMARCAD1	TRUE	10	0	0	4	FALSE		FALSE	FALSE	FALSE	0.055188	0.044526	0.027781	0.063382	0.011586	0.93024	0.040532	0.83099	0.43616	0.3352	0.0	0.0		FALSE
SMARCAL1	0.0886587	none	STABLE:NEW-191	TRUE	10	0	0	0	FALSE		FALSE	FALSE	FALSE	0.66336	0.57695	0.8173	0.69221	0.31283	0.49858	0.93222	0.17647	0.62318	0.36869	0.0	0.0		FALSE
SMARCB1	0.253853	none	UNMAPPED:SMARCB1	TRUE	10	0	1	2	FALSE	AF=0.0027568	FALSE	FALSE	FALSE	0.0027568	0.35879	0.25911	0.83153	0.02613	0.059257	0.66212	0.52173	0.16028	0.77449	1.0	1.0	Arrhythmia	FALSE
SMARCC1	0.805085	none	UNMAPPED:SMARCC1	TRUE	10	1	3	3	TRUE	AF=0.003949;Hypertension=0.00066086;MI=0.0064922	FALSE	FALSE	FALSE	0.003949	0.58948	0.38027	0.21705	0.17917	0.00066086	0.0064922	0.41311	0.42852	0.59839	3.0	2.0	Coronary;Arrhythmia;Pressure	TRUE
SMARCC2	0.674902	none	UNMAPPED:SMARCC2	TRUE	10	1	1	1	FALSE	Hypertension=0.00088209	FALSE	FALSE	FALSE	0.056143	0.28593	0.10647	0.21982	0.58539	0.00088209	0.2415	0.47033	0.9673	0.62747	1.0	1.0	Pressure	FALSE
SMARCD1	0.498674	none	UNMAPPED:SMARCD1	TRUE	10	1	1	2	FALSE	Hypertension=2.381e-09	FALSE	FALSE	FALSE	0.13204	0.11832	0.22477	0.83953	0.10852	2.381e-09	0.63468	0.017754	0.50833	0.69571	1.0	1.0	Pressure	FALSE
SMARCD2	0.589077	none	UNMAPPED:SMARCD2	TRUE	10	0	2	3	FALSE	AF=0.0040582;Hypertension=0.0036584	FALSE	FALSE	FALSE	0.0040582	0.043408	0.81293	0.41238	0.12967	0.0036584	0.077758	0.19483	0.24279	0.05019	2.0	2.0	Arrhythmia;Pressure	FALSE
SMARCD3	0.540067	none	UNMAPPED:SMARCD3	TRUE	10	2	3	5	TRUE	Angina=0.0024005;CAD=3.5407e-05;MI=3.7088e-05	FALSE	FALSE	FALSE	0.047467	0.0024005	3.5407e-05	0.059261	0.79933	0.016727	3.7088e-05	0.54674	0.85602	0.20151	1.0	0.0	Coronary	FALSE
SMARCE1	0.506984	none	UNMAPPED:SMARCE1	TRUE	10	0	1	1	FALSE	Hypertension=0.0078406	FALSE	FALSE	FALSE	0.98299	0.49198	0.71294	0.35406	0.1345	0.0078406	0.51276	0.51284	0.81731	0.33879	1.0	1.0	Pressure	FALSE
SMC1A	0.978907	none	UNMAPPED:SMC1A	TRUE	10	3	4	4	TRUE	AF=0.0075483;Angina=0.00032266;CAD=0.00070713;Hypertension=4.1255e-11	FALSE	FALSE	FALSE	0.0075483	0.00032266	0.00070713	0.20937	0.076117	4.1255e-11	0.14587	0.18634	0.36958	0.3772	3.0	2.0	Coronary;Arrhythmia;Pressure	TRUE
SMC1B	0.633334	none	UNMAPPED:SMC1B	TRUE	10	1	1	2	FALSE	TIA=0.0007651	FALSE	FALSE	FALSE	0.28986	0.30945	0.38613	0.98584	0.59276	0.54805	0.44575	0.12775	0.0007651	0.035565	1.0	1.0	Cerebrovascular	FALSE
SMC2	0.814814	none	UNMAPPED:SMC2	TRUE	10	0	1	3	FALSE	CAD=0.0012956	FALSE	FALSE	FALSE	0.17076	0.1652	0.0012956	0.70044	0.32459	0.013861	0.021486	0.16494	0.97339	0.26873	1.0	0.0	Coronary	FALSE
SMC3	0.744388	none	UNMAPPED:SMC3	TRUE	10	0	0	0	FALSE		FALSE	FALSE	FALSE	0.6777	0.11442	0.071671	0.55268	0.17972	0.46468	0.060647	0.20455	0.056839	0.79085	0.0	0.0		FALSE
SMC4	0.727822	none	UNMAPPED:SMC4	TRUE	10	1	2	2	FALSE	AF=0.0091831;Hypertension=0.00067022	FALSE	FALSE	FALSE	0.0091831	0.56912	0.70326	0.14997	0.35187	0.00067022	0.24298	0.12503	0.21605	0.075355	2.0	2.0	Arrhythmia;Pressure	FALSE
SMC5	0.472004	none	UNMAPPED:SMC5	TRUE	10	0	0	0	FALSE		FALSE	FALSE	FALSE	0.59275	0.051868	0.10632	0.84174	0.35631	0.070039	0.67013	0.42547	0.55916	0.85141	0.0	0.0		FALSE
SMC6	0.0230209	q<0.05	V2L012	TRUE	10	0	0	0	FALSE		TRUE	FALSE	FALSE	0.59761	0.52475	0.46926	0.44851	0.067207	0.066547	0.13258	0.89584	0.29341	0.21721	0.0	0.0		FALSE
SMCHD1	0.30752	none	UNMAPPED:SMCHD1	TRUE	10	0	0	3	FALSE		FALSE	FALSE	FALSE	0.01904	0.48708	0.040689	0.092076	0.44782	0.95339	0.021672	0.90523	0.54508	0.22167	0.0	0.0		FALSE
SMCO1	0.900142	none	UNMAPPED:SMCO1	TRUE	10	0	0	1	FALSE		FALSE	FALSE	FALSE	0.34044	0.98209	0.69315	0.71667	0.46412	0.010817	0.99786	0.29462	0.57615	0.46469	0.0	0.0		FALSE
SMCO2	0.890407	none	UNMAPPED:SMCO2	TRUE	10	0	0	0	FALSE		FALSE	FALSE	FALSE	0.43632	0.67886	0.21067	0.17746	0.50435	0.3628	0.66181	0.7616	0.42221	0.061044	0.0	0.0		FALSE
SMCO3	0.794108	none	UNMAPPED:SMCO3	TRUE	10	1	1	2	FALSE	VTE=0.00076385	FALSE	FALSE	FALSE	0.18202	0.44253	0.38287	0.20634	0.32512	0.011405	0.5957	0.9269	0.17616	0.00076385	1.0	1.0	Venous	FALSE
SMCO4	0.65877	none	UNMAPPED:SMCO4	TRUE	10	0	0	2	FALSE		FALSE	FALSE	FALSE	0.2606	0.011454	0.011489	0.90042	0.59783	0.072198	0.10795	0.092074	0.11284	0.7144	0.0	0.0		FALSE
SMCP	0.447518	none	UNMAPPED:SMCP	TRUE	10	0	0	0	FALSE		FALSE	FALSE	FALSE	0.25977	0.43795	0.86174	0.39795	0.70229	0.33558	0.98068	0.49345	0.61761	0.36609	0.0	0.0		FALSE
SMCR8	0.870887	none	UNMAPPED:SMCR8	TRUE	10	3	4	4	TRUE	Angina=0.00049015;CAD=0.0039143;Hypertension=1.1943e-05;MI=3.7615e-05	FALSE	FALSE	FALSE	0.35228	0.00049015	0.0039143	0.6888	0.49728	1.1943e-05	3.7615e-05	0.46679	0.50334	0.11844	2.0	1.0	Coronary;Pressure	FALSE
SMDT1	0.405413	none	UNMAPPED:SMDT1	TRUE	10	0	0	1	FALSE		FALSE	FALSE	FALSE	0.12857	0.38363	0.23942	0.36634	0.91913	0.16	0.010337	0.70085	0.97577	0.053571	0.0	0.0		FALSE
SMEK1	0.745383	none	UNMAPPED:SMEK1	TRUE	10	0	0	0	FALSE		FALSE	FALSE	FALSE	0.32481	0.41346	0.54583	0.76289	0.44626	0.27714	0.67982	0.85151	0.37724	0.83237	0.0	0.0		FALSE
SMEK2	0.851016	none	UNMAPPED:SMEK2	TRUE	10	1	1	1	FALSE	Hypertension=4.8659e-05	FALSE	FALSE	FALSE	0.051424	0.51138	0.23353	0.76646	0.11723	4.8659e-05	0.68083	0.21951	0.21991	0.87686	1.0	1.0	Pressure	FALSE
SMG1	0.787861	none	UNMAPPED:SMG1	TRUE	10	0	1	1	FALSE	AF=0.0095475	FALSE	FALSE	FALSE	0.0095475	0.28435	0.67843	0.95102	0.1664	0.25591	0.32061	0.30314	0.21809	0.31651	1.0	1.0	Arrhythmia	FALSE
SMG5	0.506984	none	UNMAPPED:SMG5	TRUE	10	2	2	3	FALSE	AF=1.9542e-08;Hypertension=2.5767e-06	FALSE	FALSE	FALSE	1.9542e-08	0.75226	0.466	0.88745	0.46841	2.5767e-06	0.20998	0.1418	0.042868	0.81792	2.0	2.0	Arrhythmia;Pressure	FALSE
SMG6	0.00113335	q<0.01	V2L087	TRUE	10	6	6	7	TRUE	AF=9.597e-14;Angina=3.4865e-08;CAD=1.4652e-12;HF=2.7324e-08;Hypertension=8.8504e-06;MI=4.5028e-11	TRUE	TRUE	FALSE	9.597e-14	3.4865e-08	1.4652e-12	0.063117	2.7324e-08	8.8504e-06	4.5028e-11	0.33263	0.46141	0.030549	4.0	3.0	Coronary;Arrhythmia;Myocardial;Pressure	TRUE
SMG7	0.149831	none	STABLE:NEW-25	TRUE	10	0	0	2	FALSE		FALSE	FALSE	FALSE	0.034999	0.6986	0.68286	0.68049	0.99453	0.033486	0.098053	0.45401	0.25045	0.69389	0.0	0.0		FALSE
SMG8	0.661837	none	UNMAPPED:SMG8	TRUE	10	3	4	6	TRUE	AF=0.0096455;Angina=0.00036642;CAD=3.173e-05;Hypertension=4.1543e-06	FALSE	FALSE	FALSE	0.0096455	0.00036642	3.173e-05	0.76223	0.12667	4.1543e-06	0.17306	0.017882	0.04645	0.084509	3.0	2.0	Coronary;Arrhythmia;Pressure	TRUE
SMG9	0.45657	none	UNMAPPED:SMG9	TRUE	10	0	1	4	FALSE	Angina=0.0081322	FALSE	FALSE	FALSE	0.037723	0.0081322	0.037158	0.9889	0.031092	0.25829	0.16911	0.51109	0.68177	0.7471	1.0	0.0	Coronary	FALSE
SMIM1	0.730751	none	UNMAPPED:SMIM1	TRUE	10	0	1	1	FALSE	Stroke=0.0074841	FALSE	FALSE	FALSE	0.34379	0.26759	0.20091	0.56389	0.05277	0.28135	0.37271	0.0074841	0.88562	0.92398	1.0	1.0	Cerebrovascular	FALSE
SMIM10	0.732102	none	UNMAPPED:SMIM10	TRUE	10	0	0	0	FALSE		FALSE	FALSE	FALSE	0.27364	0.42678	0.10813	0.3552	0.88715	0.21974	0.11716	0.80091	0.61417	0.38684	0.0	0.0		FALSE
SMIM10L1	0.432491	none	UNMAPPED:SMIM10L1	TRUE	10	0	0	1	FALSE		FALSE	FALSE	FALSE	0.92015	0.16767	0.1265	0.20884	0.080947	0.91719	0.048743	0.86198	0.082546	0.31981	0.0	0.0		FALSE
SMIM11	0.893239	none	UNMAPPED:SMIM11	FALSE	0				not_evaluable		FALSE	FALSE	FALSE														not_evaluable
SMIM12	0.656874	none	UNMAPPED:SMIM12	TRUE	10	0	0	0	FALSE		FALSE	FALSE	FALSE	0.12599	0.61619	0.4582	0.83329	0.22266	0.13811	0.82246	0.20836	0.10097	0.23651	0.0	0.0		FALSE
SMIM13	0.885971	none	UNMAPPED:SMIM13	TRUE	10	0	0	1	FALSE		FALSE	FALSE	FALSE	0.81966	0.17129	0.088506	0.12374	0.53136	0.26737	0.043363	0.19564	0.92407	0.08645	0.0	0.0		FALSE
SMIM14	0.620025	none	UNMAPPED:SMIM14	TRUE	10	0	0	2	FALSE		FALSE	FALSE	FALSE	0.66104	0.67018	0.12737	0.39757	0.016984	0.15869	0.28734	0.030099	0.22521	0.77946	0.0	0.0		FALSE
SMIM15	0.687757	none	UNMAPPED:SMIM15	TRUE	10	1	2	2	FALSE	CAD=0.0096665;Hypertension=0.00015394	FALSE	FALSE	FALSE	0.26079	0.19061	0.0096665	0.70891	0.30612	0.00015394	0.79155	0.14351	0.92469	0.15726	2.0	1.0	Coronary;Pressure	FALSE
SMIM17	0.748986	none	UNMAPPED:SMIM17	TRUE	10	0	0	0	FALSE		FALSE	FALSE	FALSE	0.4442	0.98928	0.45876	0.87229	0.48356	0.95317	0.81265	0.35705	0.32803	0.98356	0.0	0.0		FALSE
SMIM18	0.282908	none	UNMAPPED:SMIM18	TRUE	10	0	0	0	FALSE		FALSE	FALSE	FALSE	0.092012	0.69773	0.96705	0.84959	0.59879	0.40369	0.43744	0.55989	0.3955	0.33529	0.0	0.0		FALSE
SMIM19	0.56589	none	UNMAPPED:SMIM19	TRUE	10	0	4	4	TRUE	Angina=0.0026952;CAD=0.0022927;MI=0.003759;VTE=0.0075923	FALSE	FALSE	FALSE	0.67453	0.0026952	0.0022927	0.97666	0.83482	0.31443	0.003759	0.12769	0.39686	0.0075923	2.0	1.0	Coronary;Venous	FALSE
SMIM2	0.684615	none	UNMAPPED:SMIM2	TRUE	10	0	0	0	FALSE		FALSE	FALSE	FALSE	0.32152	0.14475	0.41342	0.11386	0.67267	0.19841	0.091617	0.75455	0.67853	0.15141	0.0	0.0		FALSE
SMIM20	0.80244	none	UNMAPPED:SMIM20	TRUE	10	0	1	2	FALSE	AF=0.0053037	FALSE	FALSE	FALSE	0.0053037	0.32197	0.066368	0.60864	0.6731	0.040823	0.15607	0.13522	0.24104	0.8928	1.0	1.0	Arrhythmia	FALSE
SMIM21	0.726784	none	UNMAPPED:SMIM21	TRUE	10	0	0	2	FALSE		FALSE	FALSE	FALSE	0.080521	0.52105	0.19448	0.34305	0.82491	0.045122	0.35283	0.77827	0.036345	0.50428	0.0	0.0		FALSE
SMIM22	0.39201	none	UNMAPPED:SMIM22	TRUE	10	1	4	5	TRUE	Angina=0.0045221;CAD=0.0035568;Hypertension=1.8504e-06;TIA=0.003159	FALSE	FALSE	FALSE	0.19048	0.0045221	0.0035568	0.18493	0.46489	1.8504e-06	0.038328	0.19425	0.003159	0.52223	3.0	2.0	Coronary;Pressure;Cerebrovascular	TRUE
[truncated: 755,502 more chars]
