## Supplementary file 13 (Supplementary Table 12) for "Dependence-aware aggregation maps shared genetic architecture across cardiovascular traits"

### Sheet: README
Supplementary Table 12. Trait-matrix missingness QC (19,080 genes x 16 traits)
Scope	Quality control of the 19,080 x 16 gene-level MAGMA P-value matrix used by CTAS.
Key result	18,303 genes complete across all 16 traits; 777 missing at least one; 3,144 missing cells; no invalid or non-finite P values. Minimum pairwise-complete n = 18,312 (95.97%).
Pattern	Per-trait missingness is concentrated in AF, CAD, HF and hypertension (about 3.9% each) versus 0.01-0.18% for the remaining 12 traits.
Handling in CTAS	Missing trait evidence is set to z = 0 before whitening (no evidence); missingness is never imputed as significance.
Definitions	Valid P: finite and in (0, 1]. Missing: empty or 'NA'. Non-finite: NaN or +/-Inf. Invalid: finite but outside (0, 1]. Pairwise-complete: both traits valid for the same gene.
Regeneration	All values regenerated directly from the matrix and reconciled exactly to the signed missingness workbook (validation sheet); only titles and provenance wording changed.
Source	analytic_null_validation/inputs/UKBB_16trait_gene_matrix.tsv
Trait-key note (4 Nov 2026 label correction)	The internal trait keys DVT and VTE used in this workbook (column headers, row labels and file names) are retained unchanged so that joins and code are unaffected. They denote the complete three-character Pan-UK Biobank ICD-10 categories I80 (phlebitis and thrombophlebitis) and I82 (other venous embolism and thrombosis), respectively. The key DVT does not denote a deep-vein-specific phenotype and the key VTE is not the FinnGen venous thromboembolism endpoint. No value was recalculated.
Trait-key note (6 Nov 2026, I73 label)	The internal trait key PAD used in this workbook (column headers, row labels and file names, where present) is retained unchanged so that joins and code are unaffected. It denotes the complete three-character Pan-UK Biobank ICD-10 category I73, other peripheral vascular diseases (Raynaud syndrome, thromboangiitis obliterans [Buerger], other specified and unspecified peripheral vascular disease); it is not a peripheral artery disease-specific phenotype and is labelled I73 in paper-facing text.

### Sheet: per_trait
Valid / missing / non-finite / invalid counts per trait.
trait	total_genes	valid_genes	missing_count	missing_pct	nonfinite_count	invalid_p_count
AF_I48	19080	18340	740	3.88	0	0
Angina	19080	19079	1	0.01	0	0
Aortic_Aneurysm	19080	19079	1	0.01	0	0
Aortic_Valve	19080	19054	26	0.14	0	0
Atherosclerosis	19080	19079	1	0.01	0	0
CAD_I25	19080	18340	740	3.88	0	0
Cardiomyopathy	19080	19079	1	0.01	0	0
DVT	19080	19055	25	0.13	0	0
HF_I50	19080	18332	748	3.92	0	0
Hypertension_401	19080	18342	738	3.87	0	0
Ischemic_Stroke	19080	19059	21	0.11	0	0
MI	19080	19068	12	0.06	0	0
Mitral_Valve	19080	19051	29	0.15	0	0
PAD	19080	19055	25	0.13	0	0
TIA	19080	19045	35	0.18	0	0
VTE	19080	19079	1	0.01	0	0

### Sheet: pairwise_complete_n
Genes with valid P values for each trait pair.
trait	AF_I48	Angina	Aortic_Aneurysm	Aortic_Valve	Atherosclerosis	CAD_I25	Cardiomyopathy	DVT	HF_I50	Hypertension_401	Ischemic_Stroke	MI	Mitral_Valve	PAD	TIA	VTE
AF_I48	18340	18340	18340	18321	18340	18338	18340	18322	18332	18340	18326	18333	18318	18321	18312	18340
Angina	18340	19079	19078	19054	19078	18339	19078	19055	18332	18341	19059	19067	19051	19055	19045	19078
Aortic_Aneurysm	18340	19078	19079	19054	19079	18339	19079	19055	18332	18341	19059	19068	19051	19055	19045	19079
Aortic_Valve	18321	19054	19054	19054	19054	18321	19054	19048	18318	18321	19049	19053	19048	19049	19042	19054
Atherosclerosis	18340	19078	19079	19054	19079	18339	19079	19055	18332	18341	19059	19068	19051	19055	19045	19079
CAD_I25	18338	18339	18339	18321	18339	18340	18339	18321	18330	18340	18325	18333	18318	18320	18312	18339
Cardiomyopathy	18340	19078	19079	19054	19079	18339	19079	19055	18332	18341	19059	19068	19051	19055	19045	19079
DVT	18322	19055	19055	19048	19055	18321	19055	19055	18319	18322	19052	19055	19045	19047	19044	19055
HF_I50	18332	18332	18332	18318	18332	18330	18332	18319	18332	18332	18321	18327	18316	18319	18312	18332
Hypertension_401	18340	18341	18341	18321	18341	18340	18341	18322	18332	18342	18326	18334	18318	18321	18312	18341
Ischemic_Stroke	18326	19059	19059	19049	19059	18325	19059	19052	18321	18326	19059	19058	19047	19050	19043	19059
MI	18333	19067	19068	19053	19068	18333	19068	19055	18327	18334	19058	19068	19050	19054	19045	19068
Mitral_Valve	18318	19051	19051	19048	19051	18318	19051	19045	18316	18318	19047	19050	19051	19047	19042	19051
PAD	18321	19055	19055	19049	19055	18320	19055	19047	18319	18321	19050	19054	19047	19055	19044	19055
TIA	18312	19045	19045	19042	19045	18312	19045	19044	18312	18312	19043	19045	19042	19044	19045	19045
VTE	18340	19078	19079	19054	19079	18339	19079	19055	18332	18341	19059	19068	19051	19055	19045	19079

### Sheet: pairwise_complete_pct
Pairwise-complete percentage of 19,080 genes.
trait	AF_I48	Angina	Aortic_Aneurysm	Aortic_Valve	Atherosclerosis	CAD_I25	Cardiomyopathy	DVT	HF_I50	Hypertension_401	Ischemic_Stroke	MI	Mitral_Valve	PAD	TIA	VTE
AF_I48	96.12	96.12	96.12	96.02	96.12	96.11	96.12	96.03	96.08	96.12	96.05	96.08	96.01	96.02	95.97	96.12
Angina	96.12	99.99	99.99	99.86	99.99	96.12	99.99	99.87	96.08	96.13	99.89	99.93	99.85	99.87	99.82	99.99
Aortic_Aneurysm	96.12	99.99	99.99	99.86	99.99	96.12	99.99	99.87	96.08	96.13	99.89	99.94	99.85	99.87	99.82	99.99
Aortic_Valve	96.02	99.86	99.86	99.86	99.86	96.02	99.86	99.83	96.01	96.02	99.84	99.86	99.83	99.84	99.8	99.86
Atherosclerosis	96.12	99.99	99.99	99.86	99.99	96.12	99.99	99.87	96.08	96.13	99.89	99.94	99.85	99.87	99.82	99.99
CAD_I25	96.11	96.12	96.12	96.02	96.12	96.12	96.12	96.02	96.07	96.12	96.04	96.08	96.01	96.02	95.97	96.12
Cardiomyopathy	96.12	99.99	99.99	99.86	99.99	96.12	99.99	99.87	96.08	96.13	99.89	99.94	99.85	99.87	99.82	99.99
DVT	96.03	99.87	99.87	99.83	99.87	96.02	99.87	99.87	96.01	96.03	99.85	99.87	99.82	99.83	99.81	99.87
HF_I50	96.08	96.08	96.08	96.01	96.08	96.07	96.08	96.01	96.08	96.08	96.02	96.05	96	96.01	95.97	96.08
Hypertension_401	96.12	96.13	96.13	96.02	96.13	96.12	96.13	96.03	96.08	96.13	96.05	96.09	96.01	96.02	95.97	96.13
Ischemic_Stroke	96.05	99.89	99.89	99.84	99.89	96.04	99.89	99.85	96.02	96.05	99.89	99.88	99.83	99.84	99.81	99.89
MI	96.08	99.93	99.94	99.86	99.94	96.08	99.94	99.87	96.05	96.09	99.88	99.94	99.84	99.86	99.82	99.94
Mitral_Valve	96.01	99.85	99.85	99.83	99.85	96.01	99.85	99.82	96	96.01	99.83	99.84	99.85	99.83	99.8	99.85
PAD	96.02	99.87	99.87	99.84	99.87	96.02	99.87	99.83	96.01	96.02	99.84	99.86	99.83	99.87	99.81	99.87
TIA	95.97	99.82	99.82	99.8	99.82	95.97	99.82	99.81	95.97	95.97	99.81	99.82	99.8	99.81	99.82	99.82
VTE	96.12	99.99	99.99	99.86	99.99	96.12	99.99	99.87	96.08	96.13	99.89	99.94	99.85	99.87	99.82	99.99

### Sheet: per_gene_availability
Number of traits with valid P values per gene.
gene	n_traits_available
A1BG	16
A1CF	16
A2M	16
A2ML1	16
A3GALT2	16
A4GALT	16
A4GNT	16
AAAS	16
AACS	16
AADAC	16
AADACL2	16
AADACL3	16
AADACL4	16
AADAT	16
AAED1	16
AAGAB	16
AAK1	16
AAMDC	16
AAMP	16
AANAT	16
AAR2	16
AARD	16
AARS	16
AARS2	16
AARSD1	16
AASDH	16
AASDHPPT	16
AASS	16
AATF	16
AATK	16
ABAT	16
ABCA1	16
ABCA10	16
ABCA12	16
ABCA13	16
ABCA2	16
ABCA3	16
ABCA4	16
ABCA5	16
ABCA6	16
ABCA7	16
ABCA8	16
ABCA9	16
ABCB1	16
ABCB10	16
ABCB11	16
ABCB4	16
ABCB5	16
ABCB6	16
ABCB7	12
ABCB8	16
ABCB9	16
ABCC1	16
ABCC10	16
ABCC11	16
ABCC12	16
ABCC2	16
ABCC3	16
ABCC4	16
ABCC5	16
ABCC6	16
ABCC8	16
ABCC9	16
ABCD1	12
ABCD2	16
ABCD3	16
ABCD4	16
ABCE1	16
ABCF1	16
ABCF2	16
ABCF3	16
ABCG1	16
ABCG2	16
ABCG4	16
ABCG5	16
ABCG8	16
ABHD1	16
ABHD10	16
ABHD11	16
ABHD12	16
ABHD12B	16
ABHD13	16
ABHD14A	16
ABHD14B	16
ABHD15	16
ABHD16A	16
ABHD16B	16
ABHD17A	16
ABHD17B	16
ABHD17C	16
ABHD2	16
ABHD3	16
ABHD4	16
ABHD5	16
ABHD6	16
ABHD8	16
ABI1	16
ABI2	16
ABI3	16
ABI3BP	16
ABL1	16
ABL2	16
ABLIM1	16
ABLIM2	16
ABLIM3	16
ABO	16
ABR	16
ABRA	16
ABRACL	16
ABT1	16
ABTB1	16
ABTB2	16
ACAA1	16
ACAA2	16
ACACA	16
ACACB	16
ACAD10	16
ACAD11	16
ACAD8	16
ACAD9	16
ACADL	16
ACADM	16
ACADS	16
ACADSB	16
ACADVL	16
ACAN	16
ACAP1	16
ACAP2	16
ACAP3	16
ACAT1	16
ACAT2	16
ACBD3	16
ACBD4	16
ACBD5	16
ACBD6	16
ACBD7	16
ACCS	16
ACCSL	16
ACD	16
ACE	16
ACE2	12
ACER1	16
ACER2	16
ACER3	16
ACHE	16
ACIN1	16
ACKR1	16
ACKR2	16
ACKR3	16
ACKR4	16
ACLY	16
ACMSD	16
ACO1	16
ACO2	16
ACOT1	16
ACOT11	16
ACOT12	16
ACOT13	16
ACOT2	16
ACOT4	16
ACOT6	16
ACOT7	16
ACOT8	16
ACOT9	12
ACOX1	16
ACOX2	16
ACOX3	16
ACOXL	16
ACP1	16
ACP2	16
ACP5	16
ACP6	16
ACPP	16
ACPT	16
ACR	16
ACRBP	16
ACRC	12
ACRV1	16
ACSBG1	16
ACSBG2	16
ACSF2	16
ACSF3	16
ACSL1	16
ACSL3	16
ACSL4	12
ACSL5	16
ACSL6	16
ACSM1	16
ACSM2A	16
ACSM2B	16
ACSM3	16
ACSM4	16
ACSM5	16
ACSM6	16
ACSS1	16
ACSS2	16
ACSS3	16
ACTA1	16
ACTA2	16
ACTB	16
ACTBL2	16
ACTC1	16
ACTG1	16
ACTG2	16
ACTL10	16
ACTL6A	16
ACTL6B	16
ACTL7A	16
ACTL7B	16
ACTL8	16
ACTL9	16
ACTN1	16
ACTN2	16
ACTN3	16
ACTN4	16
ACTR10	16
ACTR1A	16
ACTR1B	16
ACTR2	16
ACTR3	16
ACTR3B	16
ACTR3C	16
ACTR5	16
ACTR6	16
ACTR8	16
ACTRT1	12
ACTRT2	16
ACTRT3	16
ACVR1	16
ACVR1B	16
ACVR1C	16
ACVR2A	16
ACVR2B	16
ACVRL1	16
ACY1	16
ACY3	16
ACYP1	16
ACYP2	16
ADA	16
ADAD1	16
ADAD2	16
ADAL	16
ADAM10	16
ADAM11	16
ADAM12	16
ADAM15	16
ADAM17	16
ADAM18	16
ADAM19	16
ADAM2	16
ADAM20	16
ADAM21	16
ADAM22	16
ADAM23	16
ADAM28	16
ADAM29	16
ADAM30	16
ADAM32	16
ADAM33	16
ADAM7	16
ADAM8	16
ADAM9	16
ADAMDEC1	16
ADAMTS1	16
ADAMTS10	16
ADAMTS12	16
ADAMTS13	16
ADAMTS14	16
ADAMTS15	16
ADAMTS16	16
ADAMTS17	16
ADAMTS18	16
ADAMTS19	16
ADAMTS2	16
ADAMTS20	16
ADAMTS3	16
ADAMTS4	16
ADAMTS5	16
ADAMTS6	16
ADAMTS7	16
ADAMTS8	16
ADAMTS9	16
ADAMTSL1	16
ADAMTSL2	16
ADAMTSL3	16
ADAMTSL4	16
ADAMTSL5	16
ADAP1	16
ADAP2	16
ADAR	16
ADARB1	16
ADARB2	16
ADAT1	16
ADAT2	16
ADAT3	16
ADCK1	16
ADCK2	16
ADCK3	16
ADCK4	16
ADCK5	16
ADCY1	16
ADCY10	16
ADCY2	16
ADCY3	16
ADCY4	16
ADCY5	16
ADCY6	16
ADCY7	16
ADCY8	16
ADCY9	16
ADCYAP1	16
ADCYAP1R1	16
ADD1	16
ADD2	16
ADD3	16
ADGB	16
ADGRA1	16
ADGRA2	16
ADGRA3	16
ADGRB1	16
ADGRB2	16
ADGRB3	16
ADGRD1	16
ADGRD2	16
ADGRE1	16
ADGRE2	16
ADGRE3	16
ADGRE5	16
ADGRF1	16
ADGRF2	16
ADGRF3	16
ADGRF4	16
ADGRF5	16
ADGRG1	16
ADGRG2	12
ADGRG3	16
ADGRG4	12
ADGRG5	16
ADGRG6	16
ADGRG7	16
ADGRL1	16
ADGRL2	16
ADGRL3	16
ADGRL4	16
ADGRV1	16
ADH1A	16
ADH1B	16
ADH1C	16
ADH4	16
ADH5	16
ADH6	16
ADH7	16
ADHFE1	16
ADI1	16
ADIG	16
ADIPOQ	16
ADIPOR1	16
ADIPOR2	16
ADIRF	16
ADK	16
ADM	16
ADM2	16
ADM5	16
ADNP	16
ADNP2	16
ADO	16
ADORA1	16
ADORA2A	16
ADORA2B	16
ADORA3	16
ADPGK	16
ADPRH	16
ADPRHL1	16
ADPRHL2	16
ADPRM	16
ADRA1A	16
ADRA1B	16
ADRA1D	16
ADRA2A	16
ADRA2B	16
ADRA2C	16
ADRB1	16
ADRB2	16
ADRB3	16
ADRBK1	16
ADRBK2	16
ADRM1	16
ADSL	16
ADSS	16
ADSSL1	16
ADTRP	16
AEBP1	16
AEBP2	16
AEN	16
AES	16
AFAP1	16
AFAP1L1	16
AFAP1L2	16
AFF1	16
AFF2	12
AFF3	16
AFF4	16
AFG3L2	16
AFM	16
AFMID	16
AFP	16
AFTPH	16
AGA	16
AGAP1	16
AGAP11	16
AGAP2	16
AGAP3	16
AGAP4	16
AGAP5	16
AGAP6	16
AGBL1	16
AGBL2	16
AGBL3	16
AGBL4	16
AGBL5	16
AGER	16
AGFG1	16
AGFG2	16
AGGF1	16
AGK	16
AGL	16
AGMAT	16
AGMO	16
AGO1	16
AGO2	16
AGO3	16
AGO4	16
AGPAT1	16
AGPAT2	16
AGPAT3	16
AGPAT4	16
AGPAT5	16
AGPAT6	16
AGPAT9	16
AGPS	16
AGR2	16
AGR3	16
AGRN	16
AGRP	16
AGT	16
AGTPBP1	16
AGTR1	16
AGTR2	12
AGTRAP	16
AGXT	16
AGXT2	16
AHCTF1	16
AHCY	16
AHCYL1	16
AHCYL2	16
AHDC1	16
AHI1	16
AHNAK	16
AHNAK2	16
AHR	16
AHRR	16
AHSA1	16
AHSA2	16
AHSG	16
AHSP	16
AICDA	16
AIDA	16
AIF1	16
AIF1L	16
AIFM1	12
AIFM2	16
AIFM3	16
AIG1	16
AIM1	16
AIM1L	16
AIM2	16
AIMP1	16
AIMP2	16
AIP	16
AIPL1	16
AIRE	16
AJAP1	16
AJUBA	16
AK1	16
AK2	16
AK3	16
AK4	16
AK5	16
AK7	16
AK8	16
AK9	16
AKAP1	16
AKAP10	16
AKAP11	16
AKAP12	16
AKAP13	16
AKAP14	12
AKAP2	16
AKAP3	16
AKAP4	12
AKAP5	16
AKAP6	16
AKAP7	16
AKAP8	16
AKAP8L	16
AKAP9	16
AKIP1	16
AKIRIN1	16
AKIRIN2	16
AKNA	16
AKNAD1	16
AKR1A1	16
AKR1B1	16
AKR1B10	16
AKR1B15	16
AKR1C1	16
AKR1C2	16
AKR1C3	16
AKR1C4	16
AKR1D1	16
AKR1E2	16
AKR7A2	16
AKR7A3	16
AKT1	16
AKT1S1	16
AKT2	16
AKT3	16
AKTIP	16
ALAD	16
ALAS1	16
ALAS2	12
ALB	16
ALCAM	16
ALDH16A1	16
ALDH18A1	16
ALDH1A1	16
ALDH1A2	16
ALDH1A3	16
ALDH1B1	16
ALDH1L1	16
ALDH1L2	16
ALDH2	16
ALDH3A1	16
ALDH3A2	16
ALDH3B1	16
ALDH3B2	16
ALDH4A1	16
ALDH5A1	16
ALDH6A1	16
ALDH7A1	16
ALDH8A1	16
ALDH9A1	16
ALDOA	16
ALDOB	16
ALDOC	16
ALG1	16
ALG10	16
ALG10B	16
ALG11	16
ALG12	16
ALG13	12
ALG14	16
ALG1L	16
ALG1L2	16
ALG2	16
ALG3	16
ALG5	16
ALG6	16
ALG8	16
ALG9	16
ALK	16
ALKBH1	16
ALKBH2	16
ALKBH3	16
ALKBH4	16
ALKBH5	16
ALKBH6	16
ALKBH7	16
ALKBH8	16
ALLC	16
ALMS1	16
ALOX12	16
ALOX12B	16
ALOX15	16
ALOX15B	16
ALOX5	16
ALOX5AP	16
ALOXE3	16
ALPI	16
ALPK1	16
ALPK2	16
ALPK3	16
ALPL	16
ALPP	16
ALPPL2	16
ALS2	16
ALS2CL	16
ALS2CR11	16
ALS2CR12	16
ALX1	16
ALX3	16
ALX4	16
ALYREF	16
AMACR	16
AMBN	16
AMBP	16
AMBRA1	16
AMD1	16
AMDHD1	16
AMDHD2	16
AMELX	12
AMER1	12
AMER2	16
AMER3	16
AMFR	16
AMH	16
AMHR2	16
AMICA1	16
AMIGO1	16
AMIGO2	16
AMIGO3	16
AMMECR1	12
AMMECR1L	16
AMN	16
AMN1	16
AMOT	12
AMOTL1	16
AMOTL2	16
AMPD1	16
AMPD2	16
AMPD3	16
AMPH	16
AMT	16
AMTN	16
AMY1A	16
AMY1B	16
AMY1C	16
AMY2A	16
AMY2B	16
AMZ1	16
AMZ2	16
ANAPC1	16
ANAPC10	16
ANAPC11	16
ANAPC13	16
ANAPC15	16
ANAPC16	16
ANAPC2	16
ANAPC4	16
ANAPC5	16
ANAPC7	16
ANG	16
ANGEL1	16
ANGEL2	16
ANGPT1	16
ANGPT2	16
ANGPT4	16
ANGPTL1	16
ANGPTL2	16
ANGPTL3	16
ANGPTL4	16
ANGPTL5	16
ANGPTL6	16
ANGPTL7	16
ANHX	16
ANK1	16
ANK2	16
ANK3	16
ANKAR	16
ANKDD1A	16
ANKDD1B	16
ANKEF1	16
ANKFN1	16
ANKFY1	16
ANKH	16
ANKHD1	16
ANKHD1-EIF4EBP3	16
ANKIB1	16
ANKK1	16
ANKLE1	16
ANKLE2	16
ANKMY1	16
ANKMY2	16
ANKRA2	16
ANKRD1	16
ANKRD10	16
ANKRD11	16
ANKRD12	16
ANKRD13A	16
ANKRD13B	16
ANKRD13C	16
ANKRD13D	16
ANKRD16	16
ANKRD17	16
ANKRD18A	16
ANKRD18B	16
ANKRD2	16
ANKRD20A1	9
ANKRD22	16
ANKRD23	16
ANKRD24	16
ANKRD26	16
ANKRD27	16
ANKRD28	16
ANKRD29	16
ANKRD30A	16
ANKRD30B	16
ANKRD31	16
ANKRD32	16
ANKRD33	16
ANKRD33B	16
ANKRD34A	16
ANKRD34B	16
ANKRD34C	16
ANKRD35	16
ANKRD36	16
ANKRD36B	16
ANKRD36C	16
ANKRD37	16
ANKRD39	16
ANKRD40	16
ANKRD42	16
ANKRD44	16
ANKRD45	16
ANKRD46	16
ANKRD49	16
ANKRD50	16
ANKRD52	16
ANKRD53	16
ANKRD54	16
ANKRD55	16
ANKRD6	16
ANKRD60	16
ANKRD61	16
ANKRD62	16
ANKRD63	16
ANKRD65	16
ANKRD66	16
ANKRD7	16
ANKRD9	16
ANKS1A	16
ANKS1B	16
ANKS3	16
ANKS4B	16
ANKS6	16
ANKUB1	16
ANKZF1	16
ANLN	16
ANO1	16
ANO10	16
ANO2	16
ANO3	16
ANO4	16
ANO5	16
ANO6	16
ANO7	16
ANO7P1	16
ANO8	16
ANO9	16
ANOS1	12
ANP32A	16
ANP32B	16
ANP32C	16
ANP32D	16
ANP32E	16
ANPEP	16
ANTXR1	16
ANTXR2	16
ANTXRL	16
ANXA1	16
ANXA10	16
ANXA11	16
ANXA13	16
ANXA2	16
ANXA2R	16
ANXA3	16
ANXA4	16
ANXA5	16
ANXA6	16
ANXA7	16
ANXA9	16
AOAH	16
AOC1	16
AOC2	16
AOC3	16
AOX1	16
AP1AR	16
AP1B1	16
AP1G1	16
AP1G2	16
AP1M1	16
AP1M2	16
AP1S1	16
AP1S2	12
AP1S3	16
AP2A1	16
AP2A2	16
AP2B1	16
AP2M1	16
AP2S1	16
AP3B1	16
AP3B2	16
AP3D1	16
AP3M1	16
AP3M2	16
AP3S1	16
AP3S2	16
AP4B1	16
AP4E1	16
AP4M1	16
AP4S1	16
AP5B1	16
AP5M1	16
AP5S1	16
AP5Z1	16
APAF1	16
APBA1	16
APBA2	16
APBA3	16
APBB1	16
APBB1IP	16
APBB2	16
APBB3	16
APC	16
APC2	16
APCDD1	16
APCDD1L	16
APCS	16
APEH	16
APELA	16
APEX1	16
APEX2	12
APH1A	16
APH1B	16
API5	16
APIP	16
APITD1	16
APITD1-CORT	16
APLF	16
APLN	12
APLNR	16
APLP1	16
APLP2	16
APMAP	16
APOA1	16
APOA1BP	16
APOA2	16
APOA4	16
APOA5	16
APOB	16
APOBEC1	16
APOBEC2	16
APOBEC3A	16
APOBEC3B	16
APOBEC3C	16
APOBEC3D	16
APOBEC3F	16
APOBEC3G	16
APOBEC3H	16
APOBEC4	16
APOBR	16
APOC1	16
APOC2	16
APOC3	16
APOC4	16
APOD	16
APOE	16
APOF	16
APOH	16
APOL1	16
APOL2	16
APOL3	16
APOL4	16
APOL5	16
APOL6	16
APOLD1	16
APOM	16
APOO	12
APOOL	12
APOPT1	16
APP	16
APPBP2	16
APPL1	16
APPL2	16
APRT	16
APTX	16
AQP1	16
AQP10	16
AQP11	16
AQP12A	16
AQP12B	16
AQP2	16
AQP3	16
AQP4	16
AQP5	16
AQP6	16
AQP7	16
AQP8	16
AQP9	16
AQR	16
AR	12
ARAF	12
ARAP1	16
ARAP2	16
ARAP3	16
ARC	16
ARCN1	16
AREG	16
AREL1	16
ARF1	16
ARF3	16
ARF4	16
ARF5	16
ARF6	16
ARFGAP1	16
ARFGAP2	16
ARFGAP3	16
ARFGEF1	16
ARFGEF2	16
ARFGEF3	16
ARFIP1	16
ARFIP2	16
ARFRP1	16
ARG1	16
ARG2	16
ARGFX	16
ARGLU1	16
ARHGAP1	16
ARHGAP10	16
ARHGAP11A	16
ARHGAP11B	16
ARHGAP12	16
ARHGAP15	16
ARHGAP17	16
ARHGAP18	16
ARHGAP19	16
ARHGAP20	16
ARHGAP21	16
ARHGAP22	16
ARHGAP23	16
ARHGAP24	16
ARHGAP25	16
ARHGAP26	16
ARHGAP27	16
ARHGAP28	16
ARHGAP29	16
ARHGAP30	16
ARHGAP31	16
ARHGAP32	16
ARHGAP33	16
ARHGAP35	16
ARHGAP36	12
ARHGAP39	16
ARHGAP4	12
ARHGAP40	16
ARHGAP42	16
ARHGAP44	16
ARHGAP5	16
ARHGAP6	12
ARHGAP8	16
ARHGAP9	16
ARHGDIA	16
ARHGDIB	16
ARHGDIG	16
ARHGEF1	16
ARHGEF10	16
ARHGEF10L	16
ARHGEF11	16
ARHGEF12	16
ARHGEF15	16
ARHGEF16	16
ARHGEF17	16
ARHGEF18	16
ARHGEF19	16
ARHGEF2	16
ARHGEF25	16
ARHGEF26	16
ARHGEF28	16
ARHGEF3	16
ARHGEF33	16
ARHGEF35	16
ARHGEF37	16
ARHGEF38	16
ARHGEF39	16
ARHGEF4	16
ARHGEF40	16
ARHGEF5	16
ARHGEF6	12
ARHGEF7	16
ARHGEF9	12
ARID1A	16
ARID1B	16
ARID2	16
ARID3A	16
ARID3B	16
ARID3C	16
ARID4A	16
ARID4B	16
ARID5A	16
ARID5B	16
ARIH1	16
ARIH2	16
ARIH2OS	16
ARL1	16
ARL10	16
ARL11	16
ARL13A	12
ARL13B	16
ARL14	16
ARL14EP	16
ARL14EPL	16
ARL15	16
ARL16	16
ARL17A	16
ARL17B	16
ARL2	16
ARL2BP	16
ARL3	16
ARL4A	16
ARL4C	16
ARL4D	16
ARL5A	16
ARL5B	16
ARL5C	16
ARL6	16
ARL6IP1	16
ARL6IP4	16
ARL6IP5	16
ARL6IP6	16
ARL8A	16
ARL8B	16
ARL9	16
ARMC1	16
ARMC10	16
ARMC12	16
ARMC2	16
ARMC3	16
ARMC4	16
ARMC4P1	16
ARMC5	16
ARMC6	16
ARMC7	16
ARMC8	16
ARMC9	16
ARMCX1	12
ARMCX2	12
ARMCX3	12
ARMCX4	12
ARMCX5	12
ARMCX5-GPRASP2	12
ARMCX6	12
ARMS2	16
ARMT1	16
ARNT	16
ARNT2	16
ARNTL	16
ARNTL2	16
ARPC1A	16
ARPC1B	16
ARPC2	16
ARPC3	16
ARPC4	16
ARPC4-TTLL3	16
ARPC5	16
ARPC5L	16
ARPIN	16
ARPP19	16
ARPP21	16
ARR3	12
ARRB1	16
ARRB2	16
ARRDC1	16
ARRDC2	16
ARRDC3	16
ARRDC4	16
ARRDC5	16
ARSA	16
ARSB	16
ARSD	12
ARSE	12
ARSF	12
ARSG	16
ARSH	12
ARSI	16
ARSJ	16
ARSK	16
ART1	16
ART3	16
ART4	16
ART5	16
ARTN	16
ARV1	16
ARVCF	16
ARX	12
AS3MT	16
ASAH1	16
ASAH2	16
ASAH2B	16
ASAP1	16
ASAP2	16
ASAP3	16
ASB1	16
ASB10	16
ASB11	12
ASB12	12
ASB13	16
ASB14	16
ASB15	16
ASB16	16
ASB17	16
ASB18	16
ASB2	16
ASB3	16
ASB4	16
ASB5	16
ASB6	16
ASB7	16
ASB8	16
ASB9	12
ASCC1	16
ASCC2	16
ASCC3	16
ASCL1	16
ASCL2	16
ASCL3	16
ASCL4	16
ASCL5	16
ASF1A	16
ASF1B	16
ASGR1	16
ASGR2	16
ASH1L	16
ASH2L	16
ASIC1	16
ASIC2	16
ASIC3	16
ASIC4	16
ASIC5	16
ASIP	16
ASL	16
ASNA1	16
ASNS	16
ASNSD1	16
ASPA	16
ASPDH	16
ASPG	16
ASPH	16
ASPHD1	16
ASPHD2	16
ASPM	16
ASPN	16
ASPRV1	16
ASPSCR1	16
ASRGL1	16
ASS1	16
ASTE1	16
ASTL	16
ASTN1	16
ASTN2	16
ASUN	16
ASXL1	16
ASXL2	16
ASXL3	16
ASZ1	16
ATAD1	16
ATAD2	16
ATAD2B	16
ATAD3A	16
ATAD3B	16
ATAD3C	16
ATAD5	16
ATAT1	16
ATCAY	16
ATE1	16
ATF1	16
ATF2	16
ATF3	16
ATF4	16
ATF5	16
ATF6	16
ATF6B	16
ATF7	16
ATF7IP	16
ATF7IP2	16
ATG10	16
ATG101	16
ATG12	16
ATG13	16
ATG14	16
ATG16L1	16
ATG16L2	16
ATG2A	16
ATG2B	16
ATG3	16
ATG4A	12
ATG4B	16
ATG4C	16
ATG4D	16
ATG5	16
ATG7	16
ATG9A	16
ATG9B	16
ATHL1	16
ATIC	16
ATL1	16
ATL2	16
ATL3	16
ATM	16
ATMIN	16
ATN1	16
ATOH1	16
ATOH7	16
ATOH8	16
ATOX1	16
ATP10A	16
ATP10B	16
ATP10D	16
ATP11A	16
ATP11AUN	16
ATP11B	16
ATP11C	12
ATP12A	16
ATP13A1	16
ATP13A2	16
ATP13A3	16
ATP13A4	16
ATP13A5	16
ATP1A1	16
ATP1A2	16
ATP1A3	16
ATP1A4	16
ATP1B1	16
ATP1B2	16
ATP1B3	16
ATP1B4	12
ATP2A1	16
ATP2A2	16
ATP2A3	16
ATP2B1	16
ATP2B2	16
ATP2B3	12
ATP2B4	16
ATP2C1	16
ATP2C2	16
ATP4A	16
ATP4B	16
ATP5A1	16
ATP5B	16
ATP5C1	16
ATP5D	16
ATP5E	16
ATP5F1	16
ATP5G1	16
ATP5G2	16
ATP5G3	16
ATP5H	16
ATP5I	16
ATP5J	16
ATP5J2	16
ATP5J2-PTCD1	16
ATP5L	16
ATP5L2	16
ATP5O	16
ATP5S	16
ATP5SL	16
ATP6AP1	12
ATP6AP1L	16
ATP6AP2	12
ATP6V0A1	16
ATP6V0A2	16
ATP6V0A4	16
ATP6V0B	16
ATP6V0C	16
ATP6V0D1	16
ATP6V0D2	16
ATP6V0E1	16
ATP6V0E2	16
ATP6V1A	16
ATP6V1B1	16
ATP6V1B2	16
ATP6V1C1	16
ATP6V1C2	16
ATP6V1D	16
ATP6V1E1	16
ATP6V1E2	16
ATP6V1F	16
ATP6V1G1	16
ATP6V1G2	16
ATP6V1G3	16
ATP6V1H	16
ATP7A	12
ATP7B	16
ATP8A1	16
ATP8A2	16
ATP8B1	16
ATP8B2	16
ATP8B3	16
ATP8B4	16
ATP9A	16
ATP9B	16
ATPAF1	16
ATPAF2	16
ATPIF1	16
ATR	16
ATRAID	16
ATRIP	16
ATRN	16
ATRNL1	16
ATRX	12
ATXN1	16
ATXN10	16
ATXN1L	16
ATXN2	16
ATXN2L	16
ATXN3	16
ATXN3L	12
ATXN7	16
ATXN7L1	16
ATXN7L2	16
ATXN7L3	16
ATXN7L3B	16
AUH	16
AUNIP	16
AUP1	16
AURKA	16
AURKAIP1	16
AURKB	16
AURKC	16
AUTS2	16
AVEN	16
AVIL	16
AVL9	16
AVP	16
AVPI1	16
AVPR1A	16
AVPR1B	16
AVPR2	12
AWAT1	12
AWAT2	12
AXDND1	16
AXIN1	16
AXIN2	16
AXL	16
AZGP1	16
AZI2	16
AZIN1	16
AZIN2	16
AZU1	16
B2M	16
B3GALNT1	16
B3GALNT2	16
B3GALT1	16
B3GALT2	16
B3GALT4	16
B3GALT5	16
B3GALT6	16
B3GALTL	16
B3GAT1	16
B3GAT2	16
B3GAT3	16
B3GNT2	16
B3GNT3	16
B3GNT4	16
B3GNT5	16
B3GNT6	16
B3GNT7	16
B3GNT8	16
B3GNT9	16
B3GNTL1	16
B4GALNT1	16
B4GALNT2	16
B4GALNT3	16
B4GALNT4	16
B4GALT1	16
B4GALT2	16
B4GALT3	16
B4GALT4	16
B4GALT5	16
B4GALT6	16
B4GALT7	16
B4GAT1	16
B9D1	16
B9D2	16
BAALC	16
BAAT	16
BABAM1	16
BACE1	16
BACE2	16
BACH1	16
BACH2	16
BAD	16
BAG1	16
BAG2	16
BAG3	16
BAG4	16
BAG5	16
BAG6	16
BAHCC1	16
BAHD1	16
BAIAP2	16
BAIAP2L1	16
BAIAP2L2	16
BAIAP3	16
BAK1	16
BAMBI	16
BANF1	16
BANF2	16
BANK1	16
BANP	16
BAP1	16
BARD1	16
BARHL1	16
BARHL2	16
BARX1	16
BARX2	16
BASP1	16
BATF	16
BATF2	16
BATF3	16
BAX	16
BAZ1A	16
BAZ1B	16
BAZ2A	16
BAZ2B	16
BBC3	16
BBIP1	16
BBOX1	16
BBS1	16
BBS10	16
BBS12	16
BBS2	16
BBS4	16
BBS5	16
BBS7	16
BBS9	16
BBX	16
BCAM	16
BCAN	16
BCAP29	16
BCAP31	12
BCAR1	16
BCAR3	16
BCAS1	16
BCAS2	16
BCAS3	16
BCAS4	16
BCAT1	16
BCAT2	16
BCCIP	16
BCDIN3D	16
BCHE	16
BCKDHA	16
BCKDHB	16
BCKDK	16
BCL10	16
BCL11A	16
BCL11B	16
BCL2	16
BCL2A1	16
BCL2L1	16
BCL2L10	16
BCL2L11	16
BCL2L12	16
BCL2L13	16
BCL2L14	16
BCL2L15	16
BCL2L2	16
BCL2L2-PABPN1	16
BCL3	16
BCL6	16
BCL6B	16
BCL7A	16
BCL7B	16
BCL7C	16
BCL9	16
BCL9L	16
BCLAF1	16
BCO1	16
BCO2	16
BCOR	12
BCORL1	12
BCR	16
BCS1L	16
BDH1	16
BDH2	16
BDKRB1	16
BDKRB2	16
BDNF	16
BDP1	16
BEAN1	16
BECN1	16
BECN2	16
BEGAIN	16
BEND2	12
BEND3	16
BEND4	16
BEND5	16
BEND6	16
BEND7	16
BEST1	16
BEST2	16
BEST3	16
BEST4	16
BET1	16
BET1L	16
BEX1	12
BEX2	12
BEX4	12
BEX5	12
BFAR	16
BFSP1	16
BFSP2	16
BGLAP	16
BGN	12
BHLHA15	16
BHLHA9	16
BHLHB9	12
BHLHE22	16
BHLHE23	10
BHLHE40	16
BHLHE41	16
BHMG1	16
BHMT	16
BHMT2	16
BICC1	16
BICD1	16
BICD2	16
BID	16
BIK	16
BIN1	16
BIN2	16
BIN3	16
BIRC2	16
BIRC3	16
BIRC5	16
BIRC6	16
BIRC7	16
BIRC8	16
BIVM	16
BIVM-ERCC5	16
BLCAP	16
BLID	16
BLK	16
BLM	16
BLMH	16
BLNK	16
BLOC1S1	16
BLOC1S2	16
BLOC1S3	16
BLOC1S4	16
BLOC1S5	16
BLOC1S6	16
BLVRA	16
BLVRB	16
BLZF1	16
BMF	16
BMI1	16
BMP1	16
BMP10	16
BMP15	12
BMP2	16
BMP2K	16
BMP3	16
BMP4	16
BMP5	16
BMP6	16
BMP7	16
BMP8A	16
BMP8B	16
BMPER	16
BMPR1A	16
BMPR1B	16
BMPR2	16
BMS1	16
BMX	12
BNC1	16
BNC2	16
BNIP1	16
BNIP2	16
BNIP3	16
BNIP3L	16
BNIPL	16
BOC	16
BOD1	16
BOD1L1	16
BOD1L2	16
BOK	16
BOLA1	16
BOLA3	16
BOLL	16
BOP1	16
BORA	16
BPGM	16
BPHL	16
BPI	16
BPIFA1	16
BPIFA2	16
BPIFA3	16
BPIFB1	16
BPIFB2	16
BPIFB3	16
BPIFB4	16
BPIFB6	16
BPIFC	16
BPNT1	16
BPTF	16
BRAF	16
BRAP	16
BRAT1	16
BRCA1	16
BRCA2	16
BRCC3	12
BRD1	16
BRD2	16
BRD3	16
BRD4	16
BRD7	16
BRD8	16
BRD9	16
BRDT	16
BRE	16
BRF1	16
BRF2	16
BRI3	16
BRI3BP	16
BRICD5	16
BRINP1	16
BRINP2	16
BRINP3	16
BRIP1	16
BRIX1	16
BRK1	16
BRMS1	16
BRMS1L	16
BROX	16
BRPF1	16
BRPF3	16
BRS3	12
BRSK1	16
BRSK2	16
BRWD1	16
BRWD3	12
BSCL2	16
BSDC1	16
BSG	16
BSN	16
BSND	16
BSPH1	16
BSPRY	16
BST1	16
BST2	16
BSX	16
BTAF1	16
BTBD1	16
BTBD10	16
BTBD11	16
BTBD16	16
BTBD17	16
BTBD18	16
BTBD19	16
BTBD2	16
BTBD3	16
BTBD6	16
BTBD7	16
BTBD8	16
BTBD9	16
BTC	16
BTD	16
BTF3	16
BTF3L4	16
BTG1	16
BTG2	16
BTG3	16
BTG4	16
BTK	12
BTLA	16
BTN1A1	16
BTN2A1	16
BTN2A2	16
BTN3A1	16
BTN3A2	16
BTN3A3	16
BTNL10	16
BTNL2	16
BTNL3	16
BTNL8	16
BTNL9	16
BTRC	16
BUB1	16
BUB1B	16
BUB3	16
BUD13	16
BUD31	16
BVES	16
BYSL	16
BZRAP1	16
BZW1	16
BZW2	16
C10orf10	16
C10orf105	16
C10orf107	16
C10orf11	16
C10orf111	16
C10orf113	16
C10orf12	16
C10orf120	16
C10orf126	16
C10orf128	16
C10orf131	16
C10orf142	16
C10orf2	16
C10orf25	16
C10orf32	16
C10orf35	16
C10orf53	16
C10orf54	16
C10orf55	16
C10orf62	16
C10orf67	16
C10orf71	16
C10orf76	16
C10orf82	16
C10orf88	16
C10orf90	16
C10orf91	16
C10orf95	16
C10orf99	16
C11orf1	16
C11orf16	16
C11orf21	16
C11orf24	16
C11orf30	16
C11orf31	16
C11orf40	16
C11orf42	16
C11orf44	16
C11orf45	16
C11orf49	16
C11orf52	16
C11orf53	16
C11orf54	16
C11orf57	16
C11orf58	16
C11orf63	16
C11orf65	16
C11orf68	16
C11orf70	16
C11orf71	16
C11orf73	16
C11orf74	16
C11orf80	16
C11orf84	16
C11orf85	16
C11orf86	16
C11orf87	16
C11orf88	16
C11orf91	16
C11orf94	16
C11orf95	16
C11orf96	16
C11orf97	16
C12orf10	16
C12orf29	16
C12orf4	16
C12orf40	16
C12orf42	16
C12orf43	16
C12orf45	16
C12orf49	16
C12orf50	16
C12orf54	16
C12orf56	16
C12orf57	16
C12orf60	16
C12orf65	16
C12orf66	16
C12orf71	16
C12orf73	16
C12orf74	16
C12orf75	16
C12orf76	16
C12orf77	16
C12orf79	16
C12orf80	16
C14orf1	16
C14orf105	16
C14orf119	16
C14orf132	16
C14orf142	16
C14orf159	16
C14orf166	16
C14orf169	16
C14orf177	16
C14orf178	16
C14orf180	16
C14orf2	16
C14orf28	16
C14orf37	16
C14orf39	16
C14orf79	16
C14orf80	16
C14orf93	16
C15orf26	16
C15orf27	16
C15orf32	16
C15orf38-AP3S2	16
C15orf39	16
C15orf40	16
C15orf41	16
C15orf43	16
C15orf48	16
C15orf52	16
C15orf53	16
C15orf54	16
C15orf56	16
C15orf57	16
C15orf59	16
C15orf61	16
C15orf62	16
C15orf65	16
C16orf13	16
C16orf45	16
C16orf46	16
C16orf47	16
C16orf52	16
C16orf54	16
C16orf58	16
C16orf59	16
C16orf62	16
C16orf70	16
C16orf71	16
C16orf72	16
C16orf74	16
C16orf78	16
C16orf82	16
C16orf86	16
C16orf87	16
C16orf89	16
C16orf90	16
C16orf91	16
C16orf92	16
C16orf93	16
C16orf95	16
C16orf96	16
C16orf97	16
C17orf100	16
C17orf102	16
C17orf104	16
C17orf105	16
C17orf107	16
C17orf112	16
C17orf47	16
C17orf49	16
C17orf50	16
C17orf51	16
C17orf53	16
C17orf58	16
C17orf59	16
C17orf62	16
C17orf64	16
C17orf67	16
C17orf70	16
C17orf74	16
C17orf75	16
C17orf77	16
C17orf78	16
C17orf80	16
C17orf82	16
C17orf85	16
C17orf89	16
C17orf96	16
C17orf97	16
C17orf98	16
C17orf99	16
C18orf21	16
C18orf25	16
C18orf32	16
C18orf42	16
C18orf54	16
C18orf63	16
C18orf65	16
C18orf8	16
C19orf12	16
C19orf18	16
C19orf24	16
C19orf25	16
C19orf26	16
C19orf33	16
C19orf35	16
C19orf38	16
C19orf40	16
C19orf43	16
C19orf44	16
C19orf45	16
C19orf47	16
C19orf48	16
C19orf52	16
C19orf53	16
C19orf54	16
C19orf57	16
C19orf60	16
C19orf66	16
C19orf67	16
C19orf68	16
C19orf70	16
C19orf71	16
C19orf73	16
C19orf80	16
C19orf81	16
C19orf84	16
C1D	16
C1GALT1	16
C1GALT1C1	12
C1GALT1C1L	16
C1orf100	16
C1orf101	16
C1orf105	16
C1orf106	16
C1orf109	16
C1orf110	16
C1orf111	16
C1orf112	16
C1orf115	16
C1orf116	16
C1orf122	16
C1orf123	16
C1orf127	16
C1orf131	16
C1orf137	16
C1orf141	16
C1orf146	16
C1orf158	16
C1orf159	16
C1orf162	16
C1orf167	16
C1orf168	16
C1orf174	16
C1orf177	16
C1orf185	16
C1orf186	16
C1orf189	16
C1orf194	16
C1orf195	16
C1orf198	16
C1orf204	16
C1orf21	16
C1orf210	16
C1orf216	16
C1orf226	16
C1orf228	16
C1orf229	16
C1orf233	16
C1orf234	16
C1orf27	16
C1orf35	16
C1orf43	16
C1orf50	16
C1orf52	16
C1orf53	16
C1orf54	16
C1orf56	16
C1orf61	16
C1orf64	16
C1orf68	16
C1orf74	16
C1orf86	16
C1orf87	16
C1orf94	16
C1orf95	16
C1QA	16
C1QB	16
C1QBP	16
C1QC	16
C1QL1	16
C1QL2	16
C1QL3	16
C1QL4	16
C1QTNF1	16
C1QTNF2	16
C1QTNF3	16
C1QTNF4	16
C1QTNF5	16
C1QTNF6	16
C1QTNF7	16
C1QTNF8	16
C1QTNF9	16
C1QTNF9B	16
C1QTNF9B-AS1	16
C1RL	16
C1S	16
C2	16
C20orf141	16
C20orf173	16
C20orf194	16
C20orf195	16
C20orf196	16
C20orf197	16
C20orf202	16
C20orf203	16
C20orf24	16
C20orf27	16
C20orf78	16
C20orf85	16
C20orf96	16
C21orf140	16
C21orf2	16
C21orf33	16
C21orf58	16
C21orf59	16
C21orf62	16
C21orf91	16
C22orf15	16
C22orf23	16
C22orf24	16
C22orf29	16
C22orf31	16
C22orf34	16
C22orf39	16
C22orf42	16
C22orf46	16
C2CD2	16
C2CD2L	16
C2CD3	16
C2CD4A	16
C2CD4B	16
C2CD4C	16
C2CD4D	16
C2CD5	16
C2orf15	16
C2orf16	16
C2orf27A	16
C2orf27B	16
C2orf40	16
C2orf42	16
C2orf44	16
C2orf47	16
C2orf48	16
C2orf49	16
C2orf50	16
C2orf54	16
C2orf57	16
C2orf61	16
C2orf66	16
C2orf68	16
C2orf69	16
C2orf70	16
C2orf71	16
C2orf72	16
C2orf73	16
C2orf74	16
C2orf76	16
C2orf78	16
C2orf80	16
C2orf81	16
C2orf82	16
C2orf83	16
C2orf88	16
C2orf91	16
C3	16
C3AR1	16
C3orf14	16
C3orf17	16
C3orf18	16
C3orf20	16
C3orf22	16
C3orf30	16
C3orf33	16
C3orf35	16
C3orf36	16
C3orf38	16
C3orf52	16
C3orf56	16
C3orf58	16
C3orf62	16
C3orf67	16
C3orf70	16
C3orf79	16
C3orf80	16
C3orf84	16
C4A	15
C4B	16
C4BPA	16
C4BPB	16
C4orf17	16
C4orf19	16
C4orf22	16
C4orf26	16
C4orf27	16
C4orf29	16
C4orf3	16
C4orf32	16
C4orf33	16
C4orf36	16
C4orf45	16
C4orf46	16
C4orf47	16
C4orf48	16
C4orf50	16
C4orf51	16
C5	16
C5AR1	16
C5AR2	16
C5orf15	16
C5orf22	16
C5orf24	16
C5orf28	16
C5orf30	16
C5orf34	16
C5orf38	16
C5orf42	16
C5orf45	16
C5orf46	16
C5orf47	16
C5orf49	16
C5orf51	16
C5orf52	16
C5orf58	16
C5orf60	16
C5orf63	16
C5orf64	16
C5orf66	16
C5orf67	16
C6	16
C6orf1	16
C6orf10	16
C6orf106	16
C6orf118	16
C6orf120	16
C6orf132	16
C6orf136	16
C6orf141	16
C6orf15	16
C6orf163	16
C6orf165	16
C6orf183	16
C6orf201	16
C6orf203	16
C6orf222	16
C6orf223	16
C6orf226	16
C6orf229	16
C6orf25	16
C6orf47	16
C6orf48	16
C6orf52	16
C6orf58	16
C6orf62	16
C6orf7	16
C6orf89	16
C6orf99	16
C7	16
C7orf25	16
C7orf26	16
C7orf31	16
C7orf33	16
C7orf34	16
C7orf43	16
C7orf49	16
C7orf50	16
C7orf55	16
C7orf55-LUC7L2	16
C7orf57	16
C7orf60	16
C7orf61	16
C7orf62	16
C7orf65	16
C7orf66	16
C7orf69	16
C7orf71	16
C7orf72	16
C7orf73	16
C7orf76	16
C7orf77	16
C8A	16
C8B	16
C8G	16
C8orf22	16
C8orf31	16
C8orf33	16
C8orf34	16
C8orf37	16
C8orf4	16
C8orf44	16
C8orf44-SGK3	16
C8orf46	16
C8orf48	16
C8orf58	16
C8orf59	16
C8orf74	16
C8orf76	16
C8orf82	16
C8orf86	16
C8orf87	16
C8orf88	16
C8orf89	16
C9	16
C9orf106	16
C9orf114	16
C9orf116	16
C9orf117	16
C9orf129	16
C9orf131	16
C9orf135	16
C9orf139	16
C9orf142	16
C9orf152	16
C9orf153	16
C9orf156	16
C9orf16	16
C9orf163	16
C9orf170	16
C9orf171	16
C9orf172	16
C9orf173	16
C9orf24	16
C9orf3	16
C9orf40	16
C9orf41	16
C9orf43	16
C9orf47	16
C9orf50	16
C9orf57	16
C9orf62	16
C9orf64	16
C9orf66	16
C9orf69	16
C9orf72	16
C9orf78	16
C9orf84	16
C9orf85	16
C9orf89	16
C9orf9	16
C9orf91	16
C9orf92	16
CA1	16
CA10	16
CA11	16
CA12	16
CA13	16
CA14	16
CA2	16
CA3	16
CA4	16
CA5A	16
CA5B	12
CA6	16
CA7	16
CA8	16
CA9	16
CAAP1	16
CAB39	16
CAB39L	16
CABIN1	16
CABLES1	16
CABLES2	16
CABP1	16
CABP2	16
CABP4	16
CABP5	16
CABP7	16
CABS1	16
CABYR	16
CACFD1	16
CACHD1	16
CACNA1A	16
CACNA1B	16
CACNA1C	16
CACNA1D	16
CACNA1E	16
CACNA1F	12
CACNA1G	16
CACNA1H	16
CACNA1I	16
CACNA1S	16
CACNA2D1	16
CACNA2D2	16
CACNA2D3	16
CACNA2D4	16
CACNB1	16
CACNB2	16
CACNB3	16
CACNB4	16
CACNG1	16
CACNG2	16
CACNG3	16
CACNG4	16
CACNG5	16
CACNG6	16
CACNG7	16
CACNG8	16
CACTIN	16
CACUL1	16
CACYBP	16
CAD	16
CADM1	16
CADM2	16
CADM3	16
CADM4	16
CADPS	16
CADPS2	16
CAGE1	16
CALB1	16
CALB2	16
CALCA	16
CALCB	16
CALCOCO1	16
CALCOCO2	16
CALCR	16
CALCRL	16
CALD1	16
CALHM1	16
CALHM2	16
CALHM3	16
CALM1	16
CALM2	16
CALM3	16
CALML3	16
CALML4	16
CALML5	16
CALML6	16
CALN1	16
CALR	16
CALR3	16
CALU	16
CALY	16
CAMK1	16
CAMK1D	16
CAMK1G	16
CAMK2A	16
CAMK2B	16
CAMK2D	16
CAMK2G	16
CAMK2N1	16
CAMK2N2	16
CAMK4	16
CAMKK1	16
CAMKK2	16
CAMKMT	16
CAMKV	16
CAMLG	16
CAMP	16
CAMSAP1	16
CAMSAP2	16
CAMSAP3	16
CAMTA1	16
CAMTA2	16
CAND1	16
CAND2	16
CANT1	16
CANX	16
CAP1	16
CAP2	16
CAPG	16
CAPN1	16
CAPN10	16
CAPN11	16
CAPN12	16
CAPN13	16
CAPN14	16
CAPN15	16
CAPN2	16
CAPN3	16
CAPN5	16
CAPN6	12
CAPN7	16
CAPN8	16
CAPN9	16
CAPNS1	16
CAPNS2	16
CAPRIN1	16
CAPRIN2	16
CAPS	16
CAPS2	16
CAPSL	16
CAPZA1	16
CAPZA2	16
CAPZA3	16
CAPZB	16
CARD10	16
CARD11	16
CARD14	16
CARD16	16
CARD17	16
CARD18	16
CARD6	16
CARD8	16
CARD9	16
CARF	16
CARHSP1	16
CARKD	16
CARM1	16
CARNS1	16
CARS	16
CARS2	16
CARTPT	16
CASC1	16
CASC10	16
CASC3	16
CASC4	16
CASC5	16
CASD1	16
CASK	12
CASKIN1	16
CASKIN2	16
CASP1	16
CASP10	16
CASP12	16
CASP14	16
CASP16	16
CASP2	16
CASP3	16
CASP4	16
CASP5	16
CASP6	16
CASP7	16
CASP8	16
CASP8AP2	16
CASP9	16
CASQ1	16
CASQ2	16
CASR	16
CASS4	16
CAST	16
CASZ1	16
CAT	16
CATIP	16
CATSPER1	16
CATSPER2	16
CATSPER3	16
CATSPER4	16
CATSPERB	16
CATSPERD	16
CATSPERG	16
CAV1	16
CAV2	16
CAV3	16
CBFA2T2	16
CBFA2T3	16
CBFB	16
CBL	16
CBLB	16
CBLC	16
CBLL1	16
CBLN1	16
CBLN2	16
CBLN3	16
CBLN4	16
CBR1	16
CBR3	16
CBR4	16
CBS	16
CBWD1	16
CBWD2	16
CBWD6	11
CBX1	16
CBX2	16
CBX3	16
CBX4	16
CBX5	16
CBX6	16
CBX7	16
CBX8	16
CBY1	16
CBY3	16
CC2D1A	16
CC2D1B	16
CC2D2A	16
CC2D2B	16
CCAR1	16
CCAR2	16
CCBE1	16
CCBL1	16
CCBL2	16
CCDC101	16
CCDC102A	16
CCDC102B	16
CCDC103	16
CCDC105	16
CCDC106	16
CCDC107	16
CCDC108	16
CCDC109B	16
CCDC110	16
CCDC112	16
CCDC113	16
CCDC114	16
CCDC115	16
CCDC116	16
CCDC117	16
CCDC12	16
CCDC120	12
CCDC121	16
CCDC122	16
CCDC124	16
CCDC125	16
CCDC126	16
CCDC127	16
CCDC129	16
CCDC13	16
CCDC130	16
CCDC132	16
CCDC134	16
CCDC136	16
CCDC137	16
CCDC138	16
CCDC14	16
CCDC140	16
CCDC141	16
CCDC142	16
CCDC144A	16
CCDC144NL	16
CCDC146	16
CCDC148	16
CCDC149	16
CCDC15	16
CCDC150	16
CCDC151	16
CCDC152	16
CCDC153	16
CCDC154	16
CCDC155	16
CCDC157	16
CCDC158	16
CCDC159	16
CCDC160	12
CCDC166	16
CCDC167	16
CCDC168	16
CCDC169	16
CCDC169-SOHLH2	16
CCDC17	16
CCDC170	16
CCDC171	16
CCDC172	16
CCDC173	16
CCDC174	16
CCDC175	16
CCDC176	16
CCDC177	16
CCDC178	16
CCDC179	16
CCDC18	16
CCDC180	16
CCDC181	16
CCDC182	16
CCDC183	16
CCDC184	16
CCDC185	16
CCDC186	16
CCDC22	12
CCDC23	16
CCDC24	16
CCDC25	16
CCDC27	16
CCDC28A	16
CCDC28B	16
CCDC3	16
CCDC30	16
CCDC33	16
CCDC34	16
CCDC36	16
CCDC37	16
CCDC38	16
CCDC39	16
CCDC40	16
CCDC42	16
CCDC42B	16
CCDC43	16
CCDC47	16
CCDC50	16
CCDC51	16
CCDC53	16
CCDC54	16
CCDC57	16
CCDC58	16
CCDC59	16
CCDC6	16
CCDC60	16
CCDC61	16
CCDC62	16
CCDC63	16
CCDC64	16
CCDC64B	16
CCDC65	16
CCDC66	16
CCDC67	16
CCDC68	16
CCDC69	16
CCDC7	16
CCDC70	16
CCDC71	16
CCDC71L	16
CCDC73	16
CCDC74A	16
CCDC74B	16
CCDC77	16
CCDC78	16
CCDC79	16
CCDC8	16
CCDC80	16
CCDC81	16
CCDC82	16
CCDC83	16
CCDC84	16
CCDC85A	16
CCDC85B	16
CCDC85C	16
CCDC86	16
CCDC87	16
CCDC88A	16
CCDC88B	16
CCDC88C	16
CCDC89	16
CCDC9	16
CCDC90B	16
CCDC91	16
CCDC92	16
CCDC93	16
CCDC94	16
CCDC96	16
CCDC97	16
CCER1	16
CCER2	16
CCHCR1	16
CCIN	16
CCK	16
CCKAR	16
CCKBR	16
CCL1	16
CCL11	16
CCL13	16
CCL14	16
CCL15	16
CCL16	16
CCL17	16
CCL18	16
CCL19	16
CCL2	16
CCL20	16
CCL21	16
CCL22	16
CCL23	16
CCL24	16
CCL25	16
CCL26	16
CCL27	16
CCL28	16
CCL3	16
CCL4	16
CCL5	16
CCL7	16
CCL8	16
CCM2	16
CCM2L	16
CCNA1	16
CCNA2	16
CCNB1	16
CCNB1IP1	16
CCNB2	16
CCNB3	12
CCNC	16
CCND1	16
CCND2	16
CCND3	16
CCNDBP1	16
CCNE1	16
CCNE2	16
CCNF	16
CCNG1	16
CCNG2	16
CCNH	16
CCNI	16
CCNI2	16
CCNJ	16
CCNJL	16
CCNK	16
CCNL1	16
CCNL2	16
CCNO	16
CCNT1	16
CCNT2	16
CCNY	16
CCNYL1	16
CCP110	16
CCPG1	16
CCR1	16
CCR10	16
CCR2	16
CCR3	16
CCR4	16
CCR5	16
CCR6	16
CCR7	16
CCR8	16
CCR9	16
CCRL2	16
CCRN4L	16
CCS	16
CCSAP	16
CCSER1	16
CCSER2	16
CCT2	16
CCT3	16
CCT4	16
CCT5	16
CCT6A	16
CCT6B	16
CCT7	16
CCT8	16
CCT8L2	16
CCZ1	16
CCZ1B	16
CD101	16
CD109	16
CD14	16
CD151	16
CD160	16
CD163	16
CD163L1	16
CD164	16
CD164L2	16
CD177	16
CD180	16
CD19	16
CD1A	16
CD1B	16
CD1C	16
CD1D	16
CD1E	16
CD2	16
CD200	16
CD200R1	16
CD200R1L	16
CD207	16
CD209	16
CD22	16
CD226	16
CD244	16
CD247	16
CD248	16
CD27	16
CD274	16
CD276	16
CD28	16
CD2AP	16
CD2BP2	16
CD300A	16
CD300C	16
CD300E	16
CD300LB	16
CD300LD	16
CD300LF	16
CD300LG	16
CD302	16
CD320	16
CD33	16
CD34	16
CD36	16
CD37	16
CD38	16
CD3D	16
CD3E	16
CD3EAP	16
CD3G	16
CD4	16
CD40	16
CD40LG	12
CD44	16
CD46	16
CD47	16
CD48	16
CD5	16
CD52	16
CD53	16
CD55	16
CD58	16
CD59	16
CD5L	16
CD6	16
CD63	16
CD68	16
CD69	16
CD7	16
CD70	16
CD72	16
CD74	16
CD79A	16
CD79B	16
CD80	16
CD81	16
CD82	16
CD83	16
CD84	16
CD86	16
CD8A	16
CD8B	16
CD9	16
CD93	16
CD96	16
CD99L2	12
CDA	16
CDADC1	16
CDAN1	16
CDC123	16
CDC14A	16
CDC14B	16
CDC16	16
CDC20	16
CDC20B	16
CDC23	16
CDC25A	16
CDC25B	16
CDC25C	16
CDC26	16
CDC27	16
CDC34	16
CDC37	16
CDC37L1	16
CDC40	16
CDC42	16
CDC42BPA	16
CDC42BPB	16
CDC42BPG	16
CDC42EP1	16
CDC42EP2	16
CDC42EP3	16
CDC42EP4	16
CDC42EP5	16
CDC42SE1	16
CDC42SE2	16
CDC45	16
CDC5L	16
CDC6	16
CDC7	16
CDC73	16
CDCA2	16
CDCA3	16
CDCA4	16
CDCA5	16
CDCA7	16
CDCA7L	16
CDCA8	16
CDCP1	16
CDCP2	16
CDH1	16
CDH10	16
CDH11	16
CDH12	16
CDH13	16
CDH15	16
CDH16	16
CDH17	16
CDH18	16
CDH19	16
CDH2	16
CDH20	16
CDH22	16
CDH23	16
CDH24	16
CDH26	16
CDH3	16
CDH4	16
CDH5	16
CDH6	16
CDH7	16
CDH8	16
CDH9	16
CDHR1	16
CDHR2	16
CDHR3	16
CDHR4	16
CDHR5	16
CDIP1	16
CDIPT	16
CDK1	16
CDK10	16
CDK11A	16
CDK11B	16
CDK12	16
CDK13	16
CDK14	16
CDK15	16
CDK16	12
CDK17	16
CDK18	16
CDK19	16
CDK2	16
CDK20	16
CDK2AP1	16
CDK2AP2	16
CDK3	16
CDK4	16
CDK5	16
CDK5R1	16
CDK5R2	16
CDK5RAP1	16
CDK5RAP2	16
CDK5RAP3	16
CDK6	16
CDK7	16
CDK8	16
CDK9	16
CDKAL1	16
CDKL1	16
CDKL2	16
CDKL3	16
CDKL4	16
CDKL5	12
CDKN1A	16
CDKN1B	16
CDKN1C	16
CDKN2A	16
CDKN2AIP	16
CDKN2AIPNL	16
CDKN2B	16
CDKN2C	16
CDKN2D	16
CDKN3	16
CDNF	16
CDO1	16
CDON	16
CDPF1	16
CDR1	12
CDR2	16
CDR2L	16
CDRT1	16
CDRT15	16
CDRT15L2	16
CDRT4	16
CDS1	16
CDS2	16
CDSN	16
CDT1	16
CDV3	16
CDX1	16
CDX2	16
CDX4	12
CDYL	16
CDYL2	16
CEACAM1	16
CEACAM16	16
CEACAM18	16
CEACAM19	16
CEACAM20	16
CEACAM21	16
CEACAM3	16
CEACAM4	16
CEACAM5	16
CEACAM6	16
CEACAM7	16
CEACAM8	16
CEBPA	16
CEBPB	16
CEBPD	16
CEBPE	16
CEBPG	16
CEBPZ	16
CECR1	16
CECR2	16
CECR5	16
CECR6	16
CEL	16
CELA1	16
CELA2A	16
CELA2B	16
CELA3A	16
CELA3B	16
CELF1	16
CELF2	16
CELF3	16
CELF4	16
CELF5	16
CELF6	16
CELSR1	16
CELSR2	16
CELSR3	16
CEMIP	16
CEMP1	16
CEND1	16
CENPA	16
CENPB	16
CENPBD1	16
CENPC	16
CENPE	16
CENPF	16
CENPH	16
CENPI	12
CENPJ	16
CENPK	16
CENPL	16
CENPM	16
CENPN	16
CENPO	16
CENPP	16
CENPQ	16
CENPT	16
CENPU	16
CENPV	16
CENPW	16
CEP104	16
CEP112	16
CEP120	16
CEP126	16
CEP128	16
CEP131	16
CEP135	16
CEP152	16
CEP162	16
CEP164	16
CEP170	16
CEP170B	16
CEP19	16
CEP192	16
CEP250	16
CEP290	16
CEP295	16
CEP295NL	16
CEP350	16
CEP41	16
CEP44	16
CEP55	16
CEP57	16
CEP57L1	16
CEP63	16
CEP68	16
CEP70	16
CEP72	16
CEP76	16
CEP78	16
CEP83	16
CEP85	16
CEP85L	16
CEP89	16
CEP95	16
CEP97	16
CEPT1	16
CER1	16
CERCAM	16
CERK	16
CERKL	16
CERS1	16
CERS2	16
CERS3	16
CERS4	16
CERS5	16
CERS6	16
CES1	16
CES2	16
CES3	16
CES4A	16
CES5A	16
CETN1	16
CETN2	12
CETN3	16
CETP	16
CFAP126	16
CFAP20	16
CFAP221	16
CFAP36	16
CFAP43	16
CFAP44	16
CFAP45	16
CFAP46	16
CFAP47	12
CFAP52	16
CFAP53	16
CFAP54	16
CFAP57	16
CFAP58	16
CFAP61	16
CFAP69	16
CFAP70	16
CFAP74	16
CFAP97	16
CFAP99	16
CFB	16
CFC1	16
CFC1B	14
CFD	16
CFDP1	16
CFH	16
CFHR1	16
CFHR2	16
CFHR3	16
CFHR4	16
CFHR5	16
CFI	16
CFL1	16
CFL2	16
CFLAR	16
CFP	12
CFTR	16
CGA	16
CGB	16
CGB1	16
CGB2	16
CGB5	16
CGB7	16
CGB8	16
CGGBP1	16
CGN	16
CGNL1	16
CGREF1	16
CGRRF1	16
CH25H	16
CHAC1	16
CHAC2	16
CHAD	16
CHADL	16
CHAF1A	16
CHAF1B	16
CHAMP1	16
CHAT	16
CHCHD1	15
CHCHD10	16
CHCHD2	16
CHCHD3	16
CHCHD4	16
CHCHD5	16
CHCHD6	16
CHCHD7	16
CHD1	16
CHD1L	16
CHD2	16
CHD3	16
CHD4	16
CHD5	16
CHD6	16
CHD7	16
CHD8	16
CHD9	16
CHDH	16
CHEK1	16
CHEK2	16
CHERP	16
CHFR	16
CHGA	16
CHGB	16
CHI3L1	16
CHI3L2	16
CHIA	16
CHIC1	12
CHIC2	16
CHID1	16
CHIT1	16
CHKA	16
CHKB	16
CHL1	16
CHM	12
CHML	16
CHMP1A	16
CHMP1B	16
CHMP2A	16
CHMP2B	16
CHMP3	16
CHMP4A	16
CHMP4B	16
CHMP4C	16
CHMP5	16
CHMP6	16
CHMP7	16
CHN1	16
CHN2	16
CHODL	16
CHORDC1	16
CHP1	16
CHP2	16
CHPF	16
CHPF2	16
CHPT1	16
CHRAC1	16
CHRD	16
CHRDL1	12
CHRDL2	16
CHRFAM7A	16
CHRM1	16
CHRM2	16
CHRM3	16
CHRM4	16
CHRM5	16
CHRNA1	16
CHRNA10	16
CHRNA2	16
CHRNA3	16
CHRNA4	16
CHRNA5	16
CHRNA6	16
CHRNA7	16
CHRNA9	16
CHRNB1	16
CHRNB2	16
CHRNB3	16
CHRNB4	16
CHRND	16
CHRNE	16
CHRNG	16
CHST1	16
CHST10	16
CHST11	16
CHST12	16
CHST13	16
CHST14	16
CHST15	16
CHST2	16
CHST3	16
CHST4	16
CHST5	16
CHST6	16
CHST7	12
CHST8	16
CHST9	16
CHSY1	16
CHSY3	16
CHTF18	16
CHTF8	16
CHTOP	16
CHUK	16
CHURC1	16
CHURC1-FNTB	16
CIAO1	16
CIAPIN1	16
CIART	16
CIB1	16
CIB2	16
CIB3	16
CIB4	16
CIC	16
CIDEA	16
CIDEB	16
CIDEC	16
CIITA	16
CILP	16
CILP2	16
CINP	16
CIPC	16
CIR1	16
CIRBP	16
CIRH1A	16
CISD1	16
CISD2	16
CISD3	16
CISH	16
CIT	16
CITED1	12
CITED2	16
CITED4	16
CIZ1	16
CKAP2	16
CKAP2L	16
CKAP4	16
CKAP5	16
CKB	16
CKLF	16
CKLF-CMTM1	16
CKM	16
CKMT1A	16
CKMT1B	16
CKMT2	16
CKS1B	16
CKS2	16
CLASP1	16
CLASP2	16
CLASRP	16
CLC	16
CLCA1	16
CLCA2	16
CLCA4	16
CLCC1	16
CLCF1	16
CLCN1	16
CLCN2	16
CLCN3	16
CLCN4	12
CLCN5	12
CLCN6	16
CLCN7	16
CLCNKA	16
CLCNKB	16
CLDN1	16
CLDN10	16
CLDN11	16
CLDN12	16
CLDN14	16
CLDN15	16
CLDN16	16
CLDN17	16
CLDN18	16
CLDN19	16
CLDN2	12
CLDN20	16
CLDN22	16
CLDN23	16
CLDN24	16
CLDN25	16
CLDN3	16
CLDN34	12
CLDN4	16
CLDN5	16
CLDN6	16
CLDN7	16
CLDN8	16
CLDN9	16
CLDND1	16
CLDND2	16
CLEC10A	16
CLEC11A	16
CLEC12A	16
CLEC12B	16
CLEC14A	16
CLEC16A	16
CLEC17A	16
CLEC18A	16
CLEC18B	16
CLEC18C	16
CLEC19A	16
CLEC1A	16
CLEC1B	16
CLEC2A	16
CLEC2B	16
CLEC2D	16
CLEC2L	16
CLEC3A	16
CLEC3B	16
CLEC4A	16
CLEC4C	16
CLEC4D	16
CLEC4E	16
CLEC4F	16
CLEC4G	16
CLEC4M	16
CLEC5A	16
CLEC6A	16
CLEC7A	16
CLEC9A	16
CLECL1	16
CLGN	16
CLHC1	16
CLIC1	16
CLIC2	12
CLIC3	16
CLIC4	16
CLIC5	16
CLIC6	16
CLINT1	16
CLIP1	16
CLIP2	16
CLIP3	16
CLIP4	16
CLK1	16
CLK2	16
CLK3	16
CLK4	16
CLLU1	16
CLLU1OS	16
CLMN	16
CLMP	16
CLN3	16
CLN5	16
CLN6	16
CLN8	16
CLNK	16
CLNS1A	16
CLOCK	16
CLP1	16
CLPB	16
CLPP	16
CLPS	16
CLPSL1	16
CLPSL2	16
CLPTM1	16
CLPTM1L	16
CLPX	16
CLRN1	16
CLRN2	16
CLRN3	16
CLSPN	16
CLSTN1	16
CLSTN2	16
CLSTN3	16
CLTA	16
CLTB	16
CLTC	16
CLTCL1	16
CLU	16
CLUAP1	16
CLUH	16
CLUL1	16
CLVS1	16
CLVS2	16
CLYBL	16
CMA1	16
CMAS	16
CMBL	16
CMC1	16
CMC2	16
CMC4	12
CMIP	16
CMKLR1	16
CMPK1	16
CMPK2	16
CMSS1	16
CMTM1	16
CMTM2	16
CMTM3	16
CMTM4	16
CMTM5	16
CMTM6	16
CMTM7	16
CMTM8	16
CMTR1	16
CMTR2	16
CMYA5	16
CNBD1	16
CNBD2	16
CNBP	16
CNDP1	16
CNDP2	16
CNEP1R1	16
CNFN	16
CNGA1	16
CNGA2	12
CNGA3	16
CNGA4	16
CNGB1	16
CNGB3	16
CNIH1	16
CNIH2	16
CNIH3	16
CNIH4	16
CNKSR1	16
CNKSR2	12
CNKSR3	16
CNN1	16
CNN2	16
CNN3	16
CNNM1	16
CNNM2	16
CNNM3	16
CNNM4	16
CNOT1	16
CNOT10	16
CNOT11	16
CNOT2	16
CNOT3	16
CNOT4	16
CNOT6	16
CNOT6L	16
CNOT7	16
CNOT8	16
CNP	16
CNPPD1	16
CNPY1	16
CNPY2	16
CNPY3	16
CNPY4	16
CNR1	16
CNR2	16
CNRIP1	16
CNST	16
CNTD1	16
CNTD2	16
CNTF	16
CNTFR	16
CNTLN	16
CNTN1	16
CNTN2	16
CNTN3	16
CNTN4	16
CNTN5	16
CNTN6	16
CNTNAP1	16
CNTNAP2	16
CNTNAP3	16
CNTNAP3B	16
CNTNAP4	16
CNTNAP5	16
CNTRL	16
CNTROB	16
COA1	16
COA3	16
COA4	16
COA5	16
COA6	16
COA7	16
COASY	16
COBL	16
COBLL1	16
COCH	16
COG1	16
COG2	16
COG3	16
COG4	16
COG5	16
COG6	16
COG7	16
COG8	16
COIL	16
COL10A1	16
COL11A1	16
COL11A2	16
COL12A1	16
COL13A1	16
COL14A1	16
COL15A1	16
COL16A1	16
COL17A1	16
COL18A1	16
COL19A1	16
COL1A1	16
COL1A2	16
COL20A1	16
COL21A1	16
COL22A1	16
COL23A1	16
COL24A1	16
COL25A1	16
COL26A1	16
COL27A1	16
COL28A1	16
COL2A1	16
COL3A1	16
COL4A1	16
COL4A2	16
COL4A3	16
COL4A3BP	16
COL4A4	16
COL4A5	12
COL4A6	12
COL5A1	16
COL5A2	16
COL5A3	16
COL6A1	16
COL6A2	16
COL6A3	16
COL6A5	16
COL6A6	16
COL7A1	16
COL8A1	16
COL8A2	16
COL9A1	16
COL9A2	16
COL9A3	16
COLCA1	16
COLCA2	16
COLEC10	16
COLEC11	16
COLEC12	16
COLGALT1	16
COLGALT2	16
COLQ	16
COMMD1	16
COMMD10	16
COMMD2	16
COMMD3	16
COMMD3-BMI1	16
COMMD4	16
COMMD5	16
COMMD6	16
COMMD7	16
COMMD8	16
COMMD9	16
COMP	16
COMT	16
COMTD1	16
COPA	16
COPB1	16
COPB2	16
COPE	16
COPG1	16
COPG2	16
COPRS	16
COPS2	16
COPS3	16
COPS4	16
COPS5	16
COPS6	16
COPS7A	16
COPS7B	16
COPS8	16
COPZ1	16
COPZ2	16
COQ10A	16
COQ10B	16
COQ2	16
COQ3	16
COQ4	16
COQ5	16
COQ6	16
COQ7	16
COQ9	16
CORIN	16
CORO1A	16
CORO1B	16
CORO1C	16
CORO2A	16
CORO2B	16
CORO6	16
CORO7	16
CORO7-PAM16	16
CORT	16
COTL1	16
COX10	16
COX11	16
COX14	16
COX15	16
COX16	16
COX17	16
COX18	16
COX19	16
COX20	16
COX4I1	16
COX4I2	16
COX5A	16
COX5B	16
COX6A1	16
COX6A2	16
COX6B1	16
COX6B2	16
COX6C	16
COX7A1	16
COX7A2	16
COX7A2L	16
COX7B	12
COX7B2	16
COX7C	16
COX8A	16
COX8C	16
CP	16
CPA1	16
CPA2	16
CPA3	16
CPA4	16
CPA5	16
CPA6	16
CPAMD8	16
CPB1	16
CPB2	16
CPD	16
CPE	16
CPEB1	16
CPEB2	16
CPEB3	16
CPEB4	16
CPED1	16
CPLX1	16
CPLX2	16
CPLX3	16
CPLX4	16
CPM	16
CPN1	16
CPN2	16
CPNE1	16
CPNE2	16
CPNE3	16
CPNE4	16
CPNE5	16
CPNE6	16
CPNE7	16
CPNE8	16
CPNE9	16
CPO	16
CPOX	16
CPPED1	16
CPQ	16
CPS1	16
CPSF1	16
CPSF2	16
CPSF3	16
CPSF3L	16
CPSF4	16
CPSF4L	16
CPSF6	16
CPSF7	16
CPT1A	16
CPT1B	16
CPT1C	16
CPT2	16
CPTP	16
CPVL	16
CPXCR1	12
CPXM1	16
CPXM2	16
CPZ	16
CR1	16
CR1L	16
CR2	16
CRABP1	16
CRABP2	16
CRACR2A	16
CRACR2B	16
CRADD	16
CRAMP1L	16
CRAT	16
CRB1	16
CRB2	16
CRB3	16
CRBN	16
CRCP	16
CRCT1	16
CREB1	16
CREB3	16
CREB3L1	16
CREB3L2	16
CREB3L3	16
CREB3L4	16
CREB5	16
CREBBP	16
CREBL2	16
CREBRF	16
CREBZF	16
CREG1	16
CREG2	16
CRELD1	16
CRELD2	16
CREM	16
CRH	16
CRHBP	16
CRHR1	16
CRHR2	16
CRIM1	16
CRIP1	16
CRIP2	16
CRIP3	16
CRIPAK	16
CRIPT	16
CRISP1	16
CRISP2	16
CRISP3	16
CRISPLD1	16
CRISPLD2	16
CRK	16
CRKL	16
CRLF1	16
CRLF3	16
CRLS1	16
CRMP1	16
CRNKL1	16
CRNN	16
CROCC	16
CROT	16
CRP	16
CRTAC1	16
CRTAM	16
CRTAP	16
CRTC1	16
CRTC2	16
CRTC3	16
CRX	16
CRY1	16
CRY2	16
CRYAA	16
CRYAB	16
CRYBA1	16
CRYBA2	16
CRYBA4	16
CRYBB1	16
CRYBB2	16
CRYBB3	16
CRYBG3	16
CRYGA	16
CRYGB	16
CRYGC	16
CRYGD	16
CRYGN	16
CRYGS	16
CRYL1	16
CRYM	16
CRYZ	16
CRYZL1	16
CS	16
CSAD	16
CSAG1	12
CSDC2	16
CSDE1	16
CSE1L	16
CSF1	16
CSF1R	16
CSF2	16
CSF2RB	16
CSF3	16
CSF3R	16
CSGALNACT1	16
CSGALNACT2	16
CSH1	15
CSH2	16
CSHL1	16
CSK	16
CSMD1	16
CSMD2	16
CSMD3	16
CSN1S1	16
CSN2	16
CSN3	16
CSNK1A1	16
CSNK1A1L	16
CSNK1D	16
CSNK1E	16
CSNK1G1	16
CSNK1G2	16
CSNK1G3	16
CSNK2A1	16
CSNK2A2	16
CSNK2A3	16
CSNK2B	16
CSPG4	16
CSPG5	16
CSPP1	16
CSRNP1	16
CSRNP2	16
CSRNP3	16
CSRP1	16
CSRP2	16
CSRP2BP	16
CSRP3	16
CST1	16
CST11	16
CST2	16
CST3	16
CST4	16
CST5	16
CST6	16
CST7	16
CST8	16
CST9	16
CST9L	16
CSTA	16
CSTB	16
CSTF1	16
CSTF2	12
CSTF2T	16
CSTF3	16
CSTL1	16
CT45A1	12
CT45A2	12
CT45A5	12
CT45A6	12
CT47B1	12
CT55	12
CT62	16
CT83	12
CTAG2	12
CTAGE1	16
CTAGE5	16
CTAGE6	16
CTAGE9	16
CTBP1	16
CTBP2	16
CTBS	16
CTC1	16
CTCF	16
CTCFL	16
CTDNEP1	16
CTDP1	16
CTDSP1	16
CTDSP2	16
CTDSPL	16
CTDSPL2	16
CTF1	16
CTGF	16
CTH	16
CTHRC1	16
CTIF	16
CTLA4	16
CTNNA1	16
CTNNA2	16
CTNNA3	16
CTNNAL1	16
CTNNB1	16
CTNNBIP1	16
CTNNBL1	16
CTNND1	16
CTNND2	16
CTNS	16
CTPS1	16
CTPS2	12
CTR9	16
CTRB1	16
CTRB2	16
CTRC	16
CTRL	16
CTSA	16
CTSB	16
CTSC	16
CTSD	16
CTSE	16
CTSF	16
CTSG	16
CTSH	16
CTSK	16
CTSL	16
CTSO	16
CTSS	16
CTSV	16
CTSW	16
CTSZ	16
CTTN	16
CTTNBP2	16
CTTNBP2NL	16
CTU1	16
CTU2	16
CTXN1	16
CTXN2	16
CTXN3	16
CUBN	16
CUEDC1	16
CUEDC2	16
CUL1	16
CUL2	16
CUL3	16
CUL4A	16
CUL4B	12
CUL5	16
CUL7	16
CUL9	16
CUTA	16
CUTC	16
CUX1	16
CUX2	16
CUZD1	16
CWC15	16
CWC22	16
CWC25	16
CWC27	16
CWF19L1	16
CWF19L2	16
CWH43	16
CX3CL1	16
CX3CR1	16
CXADR	16
CXCL1	16
CXCL10	16
CXCL11	16
CXCL12	16
CXCL13	16
CXCL14	16
CXCL16	16
CXCL17	16
CXCL2	16
CXCL3	16
CXCL5	16
CXCL6	16
CXCL8	16
CXCL9	16
CXCR1	16
CXCR2	16
CXCR3	5
CXCR4	16
CXCR5	16
CXCR6	16
CXorf21	12
CXorf23	12
CXorf36	12
CXorf38	12
CXorf40A	12
CXorf40B	12
CXorf56	12
CXorf57	12
CXorf58	12
CXorf65	12
CXorf66	12
CXorf67	12
CXXC1	16
CXXC4	16
CXXC5	16
CYB561	16
CYB561A3	16
CYB561D1	16
CYB561D2	16
CYB5A	16
CYB5B	16
CYB5D1	16
CYB5D2	16
CYB5R1	16
CYB5R2	16
CYB5R3	16
CYB5R4	16
CYB5RL	16
CYBA	16
CYBB	12
CYBRD1	16
CYC1	16
CYCS	16
CYFIP1	16
CYFIP2	16
CYGB	16
CYHR1	16
CYLC1	12
CYLC2	16
CYLD	16
CYP11A1	16
CYP11B1	16
CYP11B2	16
CYP17A1	16
CYP19A1	16
CYP1A1	16
CYP1A2	16
CYP1B1	16
CYP20A1	16
CYP21A2	16
CYP24A1	16
CYP26A1	16
CYP26B1	16
CYP26C1	16
CYP27A1	16
CYP27B1	16
CYP27C1	16
CYP2A13	16
CYP2A6	16
CYP2A7	16
CYP2B6	16
CYP2C18	16
CYP2C19	16
CYP2C8	16
CYP2C9	16
CYP2D6	16
CYP2E1	16
CYP2F1	16
CYP2J2	16
CYP2R1	16
CYP2S1	16
CYP2U1	16
CYP2W1	16
CYP39A1	16
CYP3A4	16
CYP3A43	16
CYP3A5	16
CYP3A7	16
CYP3A7-CYP3A51P	16
CYP46A1	16
CYP4A11	16
CYP4A22	16
CYP4B1	16
CYP4F11	16
CYP4F12	16
CYP4F2	16
CYP4F22	16
CYP4F3	16
CYP4F8	16
CYP4V2	16
CYP4X1	16
CYP4Z1	16
CYP51A1	16
CYP7A1	16
CYP7B1	16
CYP8B1	16
CYR61	16
CYS1	16
CYSLTR1	12
CYSLTR2	16
CYSRT1	16
CYSTM1	16
CYTH1	16
CYTH2	16
CYTH3	16
CYTH4	16
CYTIP	16
CYTL1	16
CYYR1	16
CYYR1-AS1	16
D2HGDH	16
DAAM1	16
DAAM2	16
DAB1	16
DAB2	16
DAB2IP	16
DACH1	16
DACH2	12
DACT1	16
DACT2	16
DACT3	16
DAD1	16
DAG1	16
DAGLA	16
DAGLB	16
DALRD3	16
DAND5	16
DAO	16
DAOA	16
DAP	16
DAP3	16
DAPK1	16
DAPK2	16
DAPK3	16
DAPL1	16
DAPP1	16
DARS	16
DARS2	16
DAW1	16
DAXX	16
DAZAP1	16
DAZAP2	16
DAZL	16
DBF4	16
DBF4B	16
DBH	16
DBI	16
DBN1	16
DBNDD1	16
DBNDD2	16
DBNL	16
DBP	16
DBR1	16
DBT	16
DBX1	16
DBX2	16
DCAF10	16
DCAF11	16
DCAF12	16
DCAF12L1	12
DCAF12L2	12
DCAF13	16
DCAF15	16
DCAF16	16
DCAF17	16
DCAF4	16
DCAF4L1	16
DCAF4L2	16
DCAF5	16
DCAF6	16
DCAF7	16
DCAF8	16
DCAF8L1	12
DCAF8L2	12
DCAKD	16
DCANP1	16
DCBLD1	16
DCBLD2	16
DCC	16
DCD	16
DCDC1	16
DCDC2	16
DCDC2B	16
DCDC2C	16
DCDC5	16
DCHS1	16
DCHS2	16
DCK	16
DCLK1	16
DCLK2	16
DCLK3	16
DCLRE1A	16
DCLRE1B	16
DCLRE1C	16
DCN	16
DCP1A	16
DCP1B	16
DCP2	16
DCPS	16
DCST1	16
DCST2	16
DCSTAMP	16
DCT	16
DCTD	16
DCTN1	16
DCTN2	16
DCTN3	16
DCTN4	16
DCTN5	16
DCTN6	16
DCTPP1	16
DCUN1D1	16
DCUN1D2	16
DCUN1D3	16
DCUN1D4	16
DCUN1D5	16
DCX	12
DCXR	16
DDA1	16
DDAH1	16
DDAH2	16
DDB1	16
DDB2	16
DDC	16
DDHD1	16
DDHD2	16
DDI1	16
DDI2	16
DDIAS	16
DDIT3	16
DDIT4	16
DDIT4L	16
DDN	16
DDO	16
DDOST	16
DDR1	16
DDR2	16
DDRGK1	16
DDT	16
DDTL	16
DDX1	16
DDX10	16
DDX11	16
DDX17	16
DDX18	16
DDX19A	16
DDX19B	16
DDX20	16
DDX21	16
DDX23	16
DDX24	16
DDX25	16
DDX26B	12
DDX27	16
DDX28	16
DDX31	16
DDX39A	16
DDX39B	16
DDX3X	12
DDX4	16
DDX41	16
DDX42	16
DDX43	16
DDX46	16
DDX47	16
DDX49	16
DDX5	16
DDX50	16
DDX51	16
DDX52	16
DDX53	12
DDX54	16
DDX55	16
DDX56	16
DDX58	16
DDX59	16
DDX6	16
DDX60	16
DDX60L	16
DEAF1	16
DEC1	16
DECR1	16
DECR2	16
DEDD	16
DEDD2	16
DEF6	16
DEF8	16
DEFA1	16
DEFA1B	16
DEFA3	16
DEFA4	16
DEFA5	16
DEFA6	16
DEFB1	16
DEFB104A	16
DEFB106A	13
DEFB107A	16
DEFB108B	16
DEFB110	16
DEFB112	16
DEFB113	16
DEFB114	16
DEFB115	16
DEFB116	16
DEFB118	16
DEFB119	16
DEFB121	16
DEFB123	16
DEFB124	16
DEFB125	16
DEFB126	16
DEFB127	16
DEFB128	16
DEFB129	16
DEFB131	16
DEFB132	16
DEFB133	16
DEFB134	16
DEFB135	16
DEFB136	16
DEGS1	16
DEGS2	16
DEK	16
DENND1A	16
DENND1B	16
DENND1C	16
DENND2A	16
DENND2C	16
DENND2D	16
DENND3	16
DENND4A	16
DENND4B	16
DENND4C	16
DENND5A	16
DENND5B	16
DENND6A	16
DENND6B	16
DENR	16
DEPDC1	16
DEPDC1B	16
DEPDC4	16
DEPDC5	16
DEPDC7	16
DEPTOR	16
DERA	16
DERL1	16
DERL2	16
DERL3	16
DES	16
DESI1	16
DESI2	16
DET1	16
DEXI	16
DFFA	16
DFFB	16
DFNA5	16
DFNB31	16
DFNB59	16
DGAT1	16
DGAT2	16
DGAT2L6	12
DGCR14	16
DGCR2	16
DGCR6	16
DGCR6L	16
DGCR8	16
DGKA	16
DGKB	16
DGKD	16
DGKE	16
DGKG	16
DGKH	16
DGKI	16
DGKK	12
DGKQ	16
DGKZ	16
DGUOK	16
DHCR24	16
DHCR7	16
DHDDS	16
DHDH	16
DHFR	16
DHFRL1	16
DHH	16
DHODH	16
DHPS	16
DHRS1	16
DHRS11	16
DHRS12	16
DHRS13	16
DHRS2	16
DHRS3	16
DHRS4	16
DHRS4L1	16
DHRS4L2	16
DHRS7	16
DHRS7B	16
DHRS7C	16
DHRS9	16
DHTKD1	16
DHX15	16
DHX16	16
DHX29	16
DHX30	16
DHX32	16
DHX33	16
DHX34	16
DHX35	16
DHX36	16
DHX37	16
DHX38	16
DHX40	16
DHX57	16
DHX58	16
DHX8	16
DHX9	16
DIABLO	16
DIAPH1	16
DIAPH2	12
DIAPH3	16
DICER1	16
DIDO1	16
DIEXF	16
DIMT1	16
DIO1	16
DIO2	16
DIO3	16
DIP2A	16
DIP2B	16
DIP2C	16
DIRAS1	16
DIRAS2	16
DIRAS3	16
DIRC1	16
DIRC2	16
DIS3	16
DIS3L	16
DIS3L2	16
DISC1	16
DISP1	16
DISP2	16
DIXDC1	16
DKC1	12
DKK1	16
DKK2	16
DKK3	16
DKK4	16
DKKL1	16
DLAT	16
DLC1	16
DLD	16
DLEC1	16
DLEU7	16
DLG1	16
DLG2	16
DLG3	12
DLG4	16
DLG5	16
DLGAP1	16
DLGAP2	16
DLGAP3	16
DLGAP4	16
DLGAP5	16
DLK1	16
DLK2	16
DLL1	16
DLL3	16
DLL4	16
DLST	16
DLX1	16
DLX2	16
DLX3	16
DLX4	16
DLX5	16
DLX6	16
DMAP1	16
DMBT1	16
DMBX1	16
DMC1	16
DMD	12
DMGDH	16
DMKN	16
DMP1	16
DMPK	16
DMRT1	16
DMRT2	16
DMRT3	16
DMRTA1	16
DMRTA2	16
DMRTB1	16
DMRTC1	12
DMRTC2	16
DMTF1	16
DMTN	16
DMWD	16
DMXL1	16
DMXL2	16
DNA2	16
DNAAF1	16
DNAAF2	16
DNAAF3	16
DNAAF5	16
DNAH1	16
DNAH10	16
DNAH11	16
DNAH12	16
DNAH14	16
DNAH17	16
DNAH2	16
DNAH3	16
DNAH5	16
DNAH6	16
DNAH7	16
DNAH8	16
DNAH9	16
DNAI1	16
DNAI2	16
DNAJA1	16
DNAJA2	16
DNAJA3	16
DNAJA4	16
DNAJB1	16
DNAJB11	16
DNAJB12	16
DNAJB13	16
DNAJB14	16
DNAJB2	16
DNAJB3	16
DNAJB4	16
DNAJB5	16
DNAJB6	16
DNAJB7	16
DNAJB8	16
DNAJB9	16
DNAJC1	16
DNAJC10	16
DNAJC11	16
DNAJC12	16
DNAJC13	16
DNAJC14	16
DNAJC15	16
DNAJC16	16
DNAJC17	16
DNAJC18	16
DNAJC19	16
DNAJC2	16
DNAJC21	16
DNAJC22	16
DNAJC24	16
DNAJC25	16
DNAJC25-GNG10	16
DNAJC27	16
DNAJC28	16
DNAJC3	16
DNAJC30	16
DNAJC4	16
DNAJC5	16
DNAJC5B	16
DNAJC5G	16
DNAJC6	16
DNAJC7	16
DNAJC8	16
DNAJC9	16
DNAL1	16
DNAL4	16
DNALI1	16
DNASE1	16
DNASE1L1	12
DNASE1L2	16
DNASE1L3	16
DNASE2	16
DNASE2B	16
DND1	16
DNER	16
DNHD1	16
DNLZ	16
DNM1	16
DNM1L	16
DNM2	16
DNM3	16
DNMBP	16
DNMT1	16
DNMT3A	16
DNMT3B	16
DNMT3L	16
DNPEP	16
DNPH1	16
DNTT	16
DNTTIP1	16
DNTTIP2	16
DOC2A	16
DOC2B	16
DOCK1	16
DOCK10	16
DOCK11	12
DOCK2	16
DOCK3	16
DOCK4	16
DOCK5	16
DOCK6	16
DOCK7	16
DOCK8	16
DOCK9	16
DOHH	16
DOK1	16
DOK2	16
DOK3	16
DOK4	16
DOK5	16
DOK6	16
DOK7	16
DOLK	16
DOLPP1	16
DONSON	16
DOPEY1	16
DOPEY2	16
DOT1L	16
DPAGT1	16
DPCD	16
DPCR1	16
DPEP1	16
DPEP2	16
DPEP3	16
DPF1	16
DPF2	16
DPF3	16
DPH1	16
DPH2	16
DPH3	16
DPH3P1	16
DPH5	16
DPH6	16
DPH7	16
DPM1	16
DPM2	16
DPP10	16
DPP3	16
DPP4	16
DPP7	16
DPP8	16
DPP9	16
DPP9-AS1	16
DPPA2	16
DPPA3	16
DPPA4	16
DPPA5	16
DPRX	16
DPT	16
DPY19L1	16
DPY19L2	16
DPY19L3	16
DPY19L4	16
DPY30	16
DPYD	16
DPYS	16
DPYSL2	16
DPYSL3	16
DPYSL4	16
DPYSL5	16
DQX1	16
DR1	16
DRAM1	16
DRAM2	16
DRAP1	14
DRAXIN	16
DRC1	16
DRC7	16
DRD1	16
DRD2	16
DRD3	16
DRD4	16
DRD5	16
DRG1	16
DRG2	16
DRGX	16
DRICH1	16
DROSHA	16
DRP2	12
DSC1	16
DSC2	16
DSC3	16
DSCAM	16
DSCAML1	16
DSCC1	16
DSCR3	16
DSCR4	16
DSE	16
DSEL	16
DSG1	16
DSG2	16
DSG3	16
DSG4	16
DSN1	16
DSP	16
DSPP	16
DST	16
DSTN	16
DSTYK	16
DTD1	16
DTD2	16
DTHD1	16
DTL	16
DTNA	16
DTNB	16
DTNBP1	16
DTWD1	16
DTWD2	16
DTX1	16
DTX2	16
DTX3	16
DTX3L	16
DTX4	16
DTYMK	16
DUOX1	16
DUOX2	16
DUOXA1	16
DUOXA2	16
DUPD1	16
DUS1L	16
DUS2	16
DUS3L	16
DUS4L	16
DUSP1	16
DUSP10	16
DUSP11	16
DUSP12	16
DUSP13	16
DUSP14	16
DUSP15	16
DUSP16	16
DUSP18	16
DUSP19	16
DUSP2	16
DUSP21	12
DUSP22	16
DUSP23	16
DUSP26	16
DUSP27	16
DUSP28	16
DUSP3	16
DUSP4	16
DUSP5	16
DUSP6	16
DUSP7	16
DUSP8	16
DUSP9	12
DUT	16
DUXA	16
DVL1	16
DVL2	16
DVL3	16
DXO	16
DYDC1	16
DYDC2	16
DYM	16
DYNAP	16
DYNC1H1	16
DYNC1I1	16
DYNC1I2	16
DYNC1LI1	16
DYNC1LI2	16
DYNC2H1	16
DYNC2LI1	16
DYNLL1	16
DYNLL2	16
DYNLRB1	16
DYNLRB2	16
DYNLT1	16
DYNLT3	12
DYRK1A	16
DYRK1B	16
DYRK2	16
DYRK3	16
DYRK4	16
DYSF	16
DYTN	16
DYX1C1	16
DZANK1	16
DZIP1	16
DZIP1L	16
DZIP3	16
E2F1	16
E2F2	16
E2F3	16
E2F4	16
E2F5	16
E2F6	16
E2F7	16
E2F8	16
E4F1	16
EAF1	16
EAF2	16
EAPP	16
EARS2	16
EBAG9	16
EBF1	16
EBF2	16
EBF3	16
EBF4	16
EBI3	16
EBLN1	16
EBLN2	16
EBNA1BP2	16
EBP	12
EBPL	16
ECD	16
ECE1	16
ECE2	16
ECEL1	16
ECH1	16
ECHDC1	16
ECHDC2	16
ECHDC3	16
ECHS1	16
ECI1	16
ECI2	16
ECM1	16
ECM2	16
ECSIT	16
ECT2	16
ECT2L	16
EDA	12
EDA2R	12
EDAR	16
EDARADD	16
EDC3	16
EDC4	16
EDDM3A	16
EDDM3B	16
EDEM1	16
EDEM2	16
EDEM3	16
EDF1	16
EDIL3	16
EDN1	16
EDN2	16
EDN3	16
EDNRA	16
EDNRB	16
EDRF1	16
EEA1	16
EED	16
EEF1A1	16
EEF1A2	16
EEF1B2	16
EEF1D	16
EEF1E1	16
EEF1G	16
EEF2	16
EEF2K	16
EEF2KMT	16
EEFSEC	16
EEPD1	16
EFCAB1	16
EFCAB11	16
EFCAB12	16
EFCAB13	16
EFCAB14	16
EFCAB2	16
EFCAB3	16
EFCAB5	16
EFCAB6	16
EFCAB7	16
EFCAB8	16
EFCAB9	16
EFCC1	16
EFEMP1	16
EFEMP2	16
EFHB	16
EFHC1	16
EFHC2	12
EFHD1	16
EFHD2	16
EFNA1	16
EFNA2	16
EFNA3	16
EFNA4	16
EFNA5	16
EFNB1	12
EFNB2	16
EFNB3	16
EFR3A	16
EFR3B	16
EFS	16
EFTUD1	16
EFTUD2	16
EGF	16
EGFL6	12
EGFL7	16
EGFL8	16
EGFLAM	16
EGFR	16
EGLN1	16
EGLN2	16
EGLN3	16
EGR1	16
EGR2	16
EGR3	16
EGR4	16
EHBP1	16
EHBP1L1	16
EHD1	16
EHD2	16
EHD3	16
EHD4	16
EHF	16
EHHADH	16
EHMT1	16
EHMT2	16
EI24	16
EID1	16
EID2	16
EID2B	16
EID3	16
EIF1	16
EIF1AD	16
EIF1AX	12
EIF1B	16
EIF2A	16
EIF2AK1	16
EIF2AK2	16
EIF2AK3	16
EIF2AK4	16
EIF2B1	16
EIF2B2	16
EIF2B3	16
EIF2B4	16
EIF2B5	16
EIF2D	16
EIF2S1	16
EIF2S2	16
EIF2S3	12
EIF3A	16
EIF3B	16
EIF3C	16
EIF3CL	16
EIF3D	16
EIF3E	16
EIF3F	16
EIF3G	16
EIF3H	16
EIF3I	16
EIF3J	16
EIF3K	16
EIF3L	16
EIF3M	16
EIF4A1	16
EIF4A2	16
EIF4A3	16
EIF4B	16
EIF4E	16
EIF4E1B	16
EIF4E2	16
EIF4E3	16
EIF4EBP1	16
EIF4EBP2	16
EIF4EBP3	16
EIF4ENIF1	16
EIF4G1	16
EIF4G2	16
EIF4G3	16
EIF4H	16
EIF5	16
EIF5A	16
EIF5A2	16
EIF5AL1	16
EIF5B	16
EIF6	16
ELAC1	16
ELAC2	16
ELANE	16
ELAVL1	16
ELAVL2	16
ELAVL3	16
ELAVL4	16
ELF1	16
ELF2	16
ELF3	16
ELF4	12
ELF5	16
ELFN1	16
ELFN2	16
ELK1	12
ELK3	16
ELK4	16
ELL	16
ELL2	16
ELL3	16
ELMO1	16
ELMO2	16
ELMO3	16
ELMOD1	16
ELMOD2	16
ELMOD3	16
ELMSAN1	16
ELN	16
ELOF1	16
ELOVL1	16
ELOVL2	16
ELOVL3	16
ELOVL4	16
ELOVL5	16
ELOVL6	16
ELOVL7	16
ELP2	16
ELP3	16
ELP4	16
ELP5	16
ELP6	16
ELSPBP1	16
EMB	16
EMC1	16
EMC10	16
EMC2	16
EMC3	16
EMC4	16
EMC6	16
EMC7	16
EMC8	16
EMC9	16
EMCN	16
EMD	12
EME1	16
EME2	16
EMG1	16
EMID1	16
EMILIN1	16
EMILIN2	16
EMILIN3	16
EML1	16
EML2	16
EML3	16
EML4	16
EML5	16
EML6	16
EMP1	16
EMP2	16
EMP3	16
EMX1	16
EMX2	16
EN1	16
EN2	16
ENAH	16
ENAM	16
ENC1	16
ENDOD1	16
ENDOG	16
ENDOU	16
ENDOV	16
ENG	16
ENGASE	16
ENHO	16
ENKD1	16
ENKUR	16
ENO1	16
ENO2	16
ENO3	16
ENO4	16
ENOPH1	16
ENOSF1	16
ENOX1	16
ENOX2	12
ENPEP	16
ENPP1	16
ENPP2	16
ENPP3	16
ENPP4	16
ENPP5	16
ENPP6	16
ENPP7	16
ENSA	16
ENTHD1	16
ENTHD2	16
ENTPD1	16
ENTPD2	16
ENTPD3	16
ENTPD4	16
ENTPD5	16
ENTPD6	16
ENTPD7	16
ENTPD8	16
ENY2	16
EOGT	16
EOMES	16
EP300	16
EP400	16
EPAS1	16
EPB41	16
EPB41L1	16
EPB41L2	16
EPB41L3	16
EPB41L4A	16
EPB41L4B	16
EPB41L5	16
EPB42	16
EPC1	16
EPC2	16
EPCAM	16
EPDR1	16
EPG5	16
EPGN	16
EPHA1	16
EPHA10	16
EPHA2	16
EPHA3	16
EPHA4	16
EPHA5	16
EPHA6	16
EPHA7	16
EPHA8	16
EPHB1	16
EPHB2	16
EPHB3	16
EPHB4	16
EPHB6	16
EPHX1	16
EPHX2	16
EPHX3	16
EPHX4	16
EPM2A	16
EPM2AIP1	16
EPN1	16
EPN2	16
EPN3	16
EPO	16
EPOR	16
EPPIN	16
EPPIN-WFDC6	16
EPPK1	16
EPRS	16
EPS15	16
EPS15L1	16
EPS8	16
EPS8L1	16
EPS8L2	16
EPS8L3	16
EPSTI1	16
EPT1	16
EPX	16
EPYC	16
EQTN	16
ERAL1	16
ERAP1	16
ERAP2	16
ERAS	12
ERBB2	16
ERBB2IP	16
ERBB3	16
ERBB4	16
ERC1	16
ERC2	16
ERCC1	16
ERCC2	16
ERCC3	16
ERCC4	16
ERCC5	16
ERCC6	16
ERCC6-PGBD3	16
ERCC6L	12
ERCC6L2	16
ERCC8	16
EREG	16
ERF	16
ERG	16
ERGIC1	16
ERGIC2	16
ERGIC3	16
ERH	16
ERI1	16
ERI2	16
ERI3	16
ERICH1	16
ERICH2	16
ERICH3	16
ERICH4	16
ERICH5	16
ERICH6	16
ERICH6B	16
ERLEC1	16
ERLIN1	16
ERLIN2	16
ERMAP	16
ERMARD	16
ERMN	16
ERMP1	16
ERN1	16
ERN2	16
ERO1L	16
ERO1LB	16
ERP27	16
ERP29	16
ERP44	16
ERRFI1	16
ERV3-1	16
ERVFRD-1	16
ERVMER34-1	16
ERVV-1	16
ERVV-2	16
ERVW-1	16
ESAM	16
ESCO1	16
ESCO2	16
ESD	16
ESF1	16
ESM1	16
ESPL1	16
ESPN	16
ESPNL	16
ESR1	16
ESR2	16
ESRP1	16
ESRP2	16
ESRRA	16
ESRRB	16
ESRRG	16
ESX1	12
ESYT1	16
ESYT2	16
ESYT3	16
ETAA1	16
ETF1	16
ETFA	16
ETFB	16
ETFDH	16
ETHE1	16
ETNK1	16
ETNK2	16
ETNPPL	16
ETS1	16
ETS2	16
ETV1	16
ETV2	16
ETV3	16
ETV3L	16
ETV4	16
ETV5	16
ETV6	16
ETV7	16
EVA1A	16
EVA1B	16
EVA1C	16
EVC	16
EVC2	16
EVI2A	16
EVI2B	16
EVI5	16
EVI5L	16
EVL	16
EVPL	16
EVPLL	16
EVX1	16
EVX2	16
EWSR1	16
EXD1	16
EXD2	16
EXD3	16
EXO1	16
EXO5	16
EXOC1	16
EXOC2	16
EXOC3	16
EXOC3L1	16
EXOC3L2	16
EXOC3L4	16
EXOC4	16
EXOC5	16
EXOC6	16
EXOC6B	16
EXOC7	16
EXOC8	16
EXOG	16
EXOSC1	16
EXOSC10	16
EXOSC2	16
EXOSC3	16
EXOSC4	16
EXOSC5	16
EXOSC6	16
EXOSC7	16
EXOSC8	16
EXOSC9	16
EXPH5	16
EXT1	16
EXT2	16
EXTL1	16
EXTL2	16
EXTL3	16
EYA1	16
EYA2	16
EYA3	16
EYA4	16
EYS	16
EZH1	16
EZH2	16
EZR	16
F10	16
F11	16
F11R	16
F12	16
F13A1	16
F13B	16
F2	16
F2R	16
F2RL1	16
F2RL2	16
F2RL3	16
F3	16
F5	16
F7	16
F8	12
F9	12
FA2H	16
FAAH	16
FAAH2	12
FABP1	16
FABP12	16
FABP2	16
FABP3	16
FABP4	16
FABP5	16
FABP6	16
FABP7	16
FABP9	16
FADD	16
FADS1	16
FADS2	16
FADS3	16
FADS6	16
FAF1	16
FAF2	16
FAH	16
FAHD1	16
FAHD2A	16
FAHD2B	16
FAIM	16
FAIM2	16
FAM101A	16
FAM101B	16
FAM102A	16
FAM102B	16
FAM103A1	16
FAM104A	16
FAM104B	12
FAM105A	16
FAM107A	16
FAM107B	16
FAM109A	16
FAM109B	16
FAM110A	16
FAM110B	16
FAM110C	16
FAM110D	16
FAM111A	16
FAM111B	16
FAM114A1	16
FAM114A2	16
FAM117A	16
FAM117B	16
FAM118A	16
FAM118B	16
FAM120A	16
FAM120AOS	16
FAM120B	16
FAM120C	12
FAM122A	16
FAM122B	12
FAM122C	12
FAM124A	16
FAM124B	16
FAM126A	16
FAM126B	16
FAM127A	12
FAM127B	12
FAM127C	12
FAM129A	16
FAM129B	16
FAM129C	16
FAM131A	16
FAM131B	16
FAM131C	16
FAM132A	16
FAM132B	16
FAM133A	12
FAM133B	16
FAM134A	16
FAM134B	16
FAM134C	16
FAM135A	16
FAM135B	16
FAM136A	16
FAM13A	16
FAM13B	16
FAM13C	16
FAM149A	16
FAM149B1	16
FAM150A	16
FAM150B	16
FAM151A	16
FAM151B	16
FAM153A	16
FAM153B	16
FAM155A	16
FAM155B	12
FAM156A	12
FAM156B	7
FAM157A	16
FAM157B	11
FAM159A	16
FAM159B	16
FAM160A1	16
FAM160A2	16
FAM160B1	16
FAM160B2	16
FAM161A	16
FAM161B	16
FAM162A	16
FAM162B	16
FAM163A	16
FAM163B	16
FAM166A	16
FAM166B	16
FAM167A	16
FAM167B	16
FAM168A	16
FAM168B	16
FAM169A	16
FAM169B	16
FAM170A	16
FAM170B	16
FAM171A1	16
FAM171A2	16
FAM171B	16
FAM172A	16
FAM173A	16
FAM173B	16
FAM174A	16
FAM174B	16
FAM175A	16
FAM175B	16
FAM177A1	16
FAM177B	16
FAM178A	16
FAM178B	16
FAM179A	16
FAM179B	16
FAM180A	16
FAM180B	16
FAM181A	16
FAM181B	16
FAM183A	16
FAM184A	16
FAM184B	16
FAM185A	16
FAM186A	16
FAM186B	16
FAM187B	16
FAM188A	16
FAM188B	16
FAM189A1	16
FAM189A2	16
FAM189B	16
FAM192A	16
FAM193A	16
FAM193B	16
FAM195A	16
FAM195B	16
FAM196A	16
FAM196B	16
FAM198A	16
FAM198B	16
FAM199X	12
FAM19A1	16
FAM19A2	16
FAM19A3	16
FAM19A4	16
FAM19A5	16
FAM200A	16
FAM200B	16
FAM204A	16
FAM205A	16
FAM206A	16
FAM207A	16
FAM208A	16
FAM208B	16
FAM209A	16
FAM209B	16
FAM20A	16
FAM20B	16
FAM20C	16
FAM210A	16
FAM210B	16
FAM212A	16
FAM212B	16
FAM213A	16
FAM213B	16
FAM214A	16
FAM214B	16
FAM216A	16
FAM216B	16
FAM217A	16
FAM217B	16
FAM218A	16
FAM219A	16
FAM219B	16
FAM21A	16
FAM21C	16
FAM220A	16
FAM221A	16
FAM221B	16
FAM222A	16
FAM222B	16
FAM227A	16
FAM227B	16
FAM228A	16
FAM228B	16
FAM229A	16
FAM229B	16
FAM230A	16
FAM231B	16
FAM24A	16
FAM24B	16
FAM25A	16
FAM26D	16
FAM26E	16
FAM26F	16
FAM32A	16
FAM35A	16
FAM3A	12
FAM3B	16
FAM3C	16
FAM3D	16
FAM43A	16
FAM43B	16
FAM45A	16
FAM46A	16
FAM46B	16
FAM46C	16
FAM46D	12
FAM47A	12
FAM47B	12
FAM47C	12
FAM47E	16
FAM47E-STBD1	16
FAM49A	16
FAM49B	16
FAM50A	12
FAM50B	16
FAM53A	16
FAM53B	16
FAM53C	16
FAM57A	16
FAM57B	16
FAM58A	12
FAM60A	16
FAM63A	16
FAM63B	16
FAM64A	16
FAM65A	16
FAM65B	16
FAM65C	16
FAM69A	16
FAM69B	16
FAM69C	16
FAM71A	16
FAM71B	16
FAM71C	16
FAM71D	16
FAM71E1	16
FAM71E2	16
FAM71F1	16
FAM71F2	16
FAM72A	16
FAM72B	16
FAM72D	12
FAM73A	16
FAM73B	16
FAM76A	16
FAM76B	16
FAM78A	16
FAM78B	16
FAM81A	16
FAM81B	16
FAM83A	16
FAM83B	16
FAM83C	16
FAM83D	16
FAM83E	16
FAM83F	16
FAM83G	16
FAM83H	16
FAM84A	16
FAM84B	16
FAM86C1	16
FAM86KP	16
FAM89A	16
FAM89B	16
FAM8A1	16
FAM90A1	16
FAM91A1	16
FAM92A1	16
FAM92B	16
FAM96A	16
FAM96B	16
FAM98A	16
FAM98B	16
FAM98C	16
FAM9A	12
FAM9B	12
FAM9C	12
FAN1	16
FANCA	16
FANCB	12
FANCC	16
FANCD2	16
FANCD2OS	16
FANCE	16
FANCF	16
FANCG	16
FANCI	16
FANCL	16
FANCM	16
FANK1	16
FAP	16
FAR1	16
FAR2	16
FARP1	16
FARP2	16
FARS2	16
FARSA	16
FARSB	16
FAS	16
FASLG	16
FASN	16
FASTK	16
FASTKD1	16
FASTKD2	16
FASTKD3	16
FASTKD5	16
FAT1	16
FAT2	16
FAT3	16
FAT4	16
FATE1	12
FAU	16
FAXC	16
FAXDC2	16
FBF1	16
FBL	16
FBLIM1	16
FBLN1	16
FBLN2	16
FBLN5	16
FBLN7	16
FBN1	16
FBN2	16
FBN3	16
FBP1	16
FBP2	16
FBRS	16
FBRSL1	16
FBXL12	16
FBXL13	16
FBXL14	16
FBXL15	16
FBXL16	16
FBXL17	16
FBXL18	16
FBXL19	16
FBXL2	16
FBXL20	16
FBXL21	16
FBXL22	16
FBXL3	16
FBXL4	16
FBXL5	16
FBXL6	16
FBXL7	16
FBXL8	16
FBXO10	16
FBXO11	16
FBXO15	16
FBXO16	16
FBXO17	16
FBXO18	16
FBXO2	16
FBXO21	16
FBXO22	16
FBXO24	16
FBXO25	16
FBXO27	16
FBXO28	16
FBXO3	16
FBXO30	16
FBXO31	16
FBXO32	16
FBXO33	16
FBXO34	16
FBXO36	16
FBXO38	16
FBXO39	16
FBXO4	16
FBXO40	16
FBXO41	16
FBXO42	16
FBXO43	16
FBXO44	16
FBXO45	16
FBXO46	16
FBXO47	16
FBXO48	16
FBXO5	16
FBXO6	16
FBXO7	16
FBXO8	16
FBXO9	16
FBXW10	16
FBXW11	16
FBXW12	16
FBXW2	16
FBXW4	16
FBXW5	16
FBXW7	16
FBXW8	16
FBXW9	16
FCAMR	16
FCAR	16
FCER1A	16
FCER1G	16
FCER2	16
FCF1	16
FCGBP	16
FCGR1A	16
FCGR1B	16
FCGR2A	16
FCGR2B	16
FCGR2C	16
FCGR3A	16
FCGR3B	16
FCGRT	16
FCHO1	16
FCHO2	16
FCHSD1	16
FCHSD2	16
FCMR	16
FCN1	16
FCN2	16
FCN3	16
FCRL1	16
FCRL2	16
FCRL3	16
FCRL4	16
FCRL5	16
FCRL6	16
FCRLA	16
FCRLB	16
FDCSP	16
FDFT1	16
FDPS	16
FDX1	16
FDX1L	16
FDXACB1	16
FDXR	16
FECH	16
FEM1A	16
FEM1B	16
FEM1C	16
FEN1	16
FER	16
FER1L5	16
FER1L6	16
FERD3L	16
FERMT1	16
FERMT2	16
FERMT3	16
FES	16
FETUB	16
FEV	16
FEZ1	16
FEZ2	16
FEZF1	16
FEZF2	16
FFAR1	16
FFAR2	16
FFAR3	16
FFAR4	16
FGA	16
FGB	16
FGD1	12
FGD2	16
FGD3	16
FGD4	16
FGD5	16
FGD6	16
FGF1	16
FGF10	16
FGF11	16
FGF12	16
FGF13	12
FGF14	16
FGF16	12
FGF17	16
FGF18	16
FGF19	16
FGF2	16
FGF20	16
FGF21	16
FGF22	16
FGF23	16
FGF3	16
FGF4	16
FGF5	16
FGF6	16
FGF7	16
FGF8	16
FGF9	16
FGFBP1	16
FGFBP2	16
FGFBP3	16
FGFR1	16
FGFR1OP	16
FGFR1OP2	16
FGFR2	16
FGFR3	16
FGFR4	16
FGFRL1	16
FGG	16
FGGY	16
FGL1	16
FGL2	16
FGR	16
FH	16
FHAD1	16
FHDC1	16
FHIT	16
FHL1	12
FHL2	16
FHL3	16
FHL5	16
FHOD1	16
FHOD3	16
FIBCD1	16
FIBIN	16
FIBP	16
FICD	16
FIG4	16
FIGF	12
FIGLA	16
FIGN	16
FIGNL1	16
FIGNL2	16
FILIP1	16
FILIP1L	16
FIP1L1	16
FIS1	16
FITM1	16
FITM2	16
FIZ1	16
FJX1	16
FKBP10	16
FKBP11	16
FKBP14	16
FKBP15	16
FKBP1A	16
FKBP1B	16
FKBP2	16
FKBP3	16
FKBP4	16
FKBP5	16
FKBP6	16
FKBP7	16
FKBP8	16
FKBP9	16
FKBPL	16
FKRP	16
FKTN	16
FLAD1	16
FLCN	16
FLG	16
FLG2	16
FLI1	16
FLII	16
FLJ20712	16
FLJ44635	12
FLJ45513	16
FLNA	12
FLNB	16
FLNC	16
FLOT1	16
FLOT2	16
FLRT1	16
FLRT2	16
FLRT3	16
FLT1	16
FLT3	16
FLT3LG	16
FLT4	16
FLVCR1	16
FLVCR2	16
FLYWCH1	16
FLYWCH2	16
FMN1	16
FMN2	16
FMNL1	16
FMNL2	16
FMNL3	16
FMO1	16
FMO2	16
FMO3	16
FMO4	16
FMO5	16
FMOD	16
FMR1	12
FMR1NB	12
FN1	16
FN3K	16
FN3KRP	16
FNBP1	16
FNBP1L	16
FNBP4	16
FNDC1	16
FNDC3A	16
FNDC3B	16
FNDC4	16
FNDC5	16
FNDC7	16
FNDC8	16
FNDC9	16
FNIP1	16
FNIP2	16
FNTA	16
FNTB	16
FOCAD	16
FOLH1	16
FOLH1B	16
FOLR1	16
FOLR2	16
FOLR3	16
FOPNL	16
FOS	16
FOSB	16
FOSL1	16
FOSL2	16
FOXA1	16
FOXA2	16
FOXA3	16
FOXB1	16
FOXB2	16
FOXC1	16
FOXC2	16
FOXD1	16
FOXD2	16
FOXD3	16
FOXD4	16
FOXD4L1	16
FOXE1	16
FOXE3	16
FOXF1	16
FOXF2	16
FOXG1	16
FOXH1	16
FOXI1	16
FOXI2	16
FOXI3	16
FOXJ1	16
FOXJ2	16
FOXJ3	16
FOXK1	16
FOXK2	16
FOXL1	16
FOXL2	16
FOXL2NB	16
FOXM1	16
FOXN1	16
FOXN2	16
FOXN3	16
FOXN4	16
FOXO1	16
FOXO3	16
FOXO4	12
FOXO6	16
FOXP1	16
FOXP2	16
FOXP3	12
FOXP4	16
FOXQ1	16
FOXR1	16
FOXR2	12
FOXRED1	16
FOXRED2	16
FOXS1	16
FPGS	16
FPGT	16
FPGT-TNNI3K	16
FPR1	16
FPR2	16
FPR3	16
FRA10AC1	16
FRAS1	16
FRAT1	16
FRAT2	16
FREM1	16
FREM2	16
FREM3	16
FRG1	16
FRK	16
FRMD1	16
FRMD3	16
FRMD4A	16
FRMD4B	16
FRMD5	16
FRMD6	16
FRMD7	12
FRMD8	16
FRMPD1	16
FRMPD2	16
FRMPD3	12
FRMPD4	12
FRRS1	16
FRRS1L	16
FRS2	16
FRS3	16
FRY	16
FRYL	16
FRZB	16
FSBP	16
FSCB	16
FSCN1	16
FSCN2	16
FSCN3	16
FSD1	16
FSD1L	16
FSD2	16
FSHB	16
FSHR	16
FSIP1	16
FSIP2	16
FST	16
FSTL1	16
FSTL3	16
FSTL4	16
FSTL5	16
FTCD	16
FTH1	16
FTH1P18	12
FTHL17	12
FTL	16
FTMT	16
FTO	16
FTSJ1	12
FTSJ2	16
FTSJ3	16
FUBP1	16
FUBP3	16
FUCA1	16
FUCA2	16
FUK	16
FUNDC1	12
FUNDC2	12
FUOM	16
FURIN	16
FUS	16
FUT1	16
FUT10	16
FUT11	16
FUT2	16
FUT3	16
FUT4	16
FUT5	16
FUT6	16
FUT7	16
FUT8	16
FUT9	16
FUZ	16
FXN	16
FXR1	16
FXR2	16
FXYD1	16
FXYD2	16
FXYD3	16
FXYD4	16
FXYD5	16
FXYD6	16
FXYD6-FXYD2	16
FXYD7	16
FYB	16
FYCO1	16
FYN	16
FYTTD1	16
FZD1	16
FZD10	16
FZD2	16
FZD3	16
FZD4	16
FZD5	16
FZD6	16
FZD7	16
FZD8	16
FZD9	16
FZR1	16
G0S2	16
G2E3	16
G3BP1	16
G3BP2	16
G6PC	16
G6PC2	16
G6PC3	16
G6PD	12
GAA	16
GAB1	16
GAB2	16
GAB3	12
GAB4	16
GABARAP	16
GABARAPL1	16
GABARAPL2	16
GABBR1	16
GABBR2	16
GABPA	16
GABPB1	16
GABPB2	16
GABRA1	16
GABRA2	16
GABRA3	12
GABRA4	16
GABRA5	16
GABRA6	16
GABRB1	16
GABRB2	16
GABRB3	16
GABRD	16
GABRE	12
GABRG1	16
GABRG2	16
GABRG3	16
GABRP	16
GABRQ	12
GABRR1	16
GABRR2	16
GABRR3	16
GAD1	16
GAD2	16
GADD45A	16
GADD45B	16
GADD45G	16
GADD45GIP1	16
GADL1	16
GAGE1	12
GAGE12J	12
GAGE13	5
GAGE2A	12
GAGE2D	12
GAGE2E	12
GAK	16
GAL	16
GAL3ST1	16
GAL3ST2	16
GAL3ST3	16
GAL3ST4	16
GALC	16
GALE	16
GALK1	16
GALK2	16
GALM	16
GALNS	16
GALNT1	16
GALNT10	16
GALNT11	16
GALNT12	16
GALNT13	16
GALNT14	16
GALNT15	16
GALNT16	16
GALNT18	16
GALNT2	16
GALNT3	16
GALNT4	16
GALNT5	16
GALNT6	16
GALNT7	16
GALNT8	16
GALNTL5	16
GALNTL6	16
GALP	16
GALR1	16
GALR2	16
GALR3	16
GALT	16
GAMT	16
GAN	16
GANAB	16
GANC	16
GAP43	16
GAPDH	16
GAPDHS	16
GAPT	16
GAPVD1	16
GAR1	16
GAREM	16
GAREML	16
GARNL3	16
GARS	16
GART	16
GAS1	16
GAS2	16
GAS2L1	16
GAS2L2	16
GAS2L3	16
GAS6	16
GAS7	16
GAS8	16
GAST	16
GATA1	12
GATA2	16
GATA3	16
GATA4	16
GATA5	16
GATA6	16
GATAD1	16
GATAD2A	16
GATAD2B	16
GATB	16
GATC	16
GATM	16
GATS	16
GATSL2	16
GATSL3	16
GBA	16
GBA2	16
GBA3	16
GBAS	16
GBE1	16
GBF1	16
GBGT1	16
GBP1	16
GBP2	16
GBP3	16
GBP4	16
GBP5	16
GBP6	16
GBP7	16
GBX1	16
GBX2	16
GC	16
GCA	16
GCAT	16
GCC1	16
GCC2	16
GCDH	16
GCFC2	16
GCG	16
GCGR	16
GCH1	16
GCHFR	16
GCK	16
GCKR	16
GCLC	16
GCLM	16
GCM1	16
GCM2	16
GCN1L1	16
GCNT1	16
GCNT2	16
GCNT3	16
GCNT4	16
GCNT7	16
GCOM1	16
GCSAM	16
GCSAML	16
GCSH	16
GDA	16
GDAP1	16
GDAP1L1	16
GDAP2	16
GDE1	16
GDF1	16
GDF10	16
GDF11	16
GDF15	16
GDF2	16
GDF3	16
GDF5	16
GDF6	16
GDF7	16
GDF9	16
GDI1	12
GDI2	16
GDNF	16
GDNF-AS1	16
GDPD1	16
GDPD2	12
GDPD3	16
GDPD4	16
GDPD5	16
GDPGP1	16
GEM	16
GEMIN2	16
GEMIN4	16
GEMIN5	16
GEMIN6	16
GEMIN7	16
GEMIN8	12
GEN1	16
GET4	16
GFAP	16
GFER	16
GFI1	16
GFI1B	16
GFM1	16
GFM2	16
GFOD1	16
GFOD2	16
GFPT1	16
GFPT2	16
GFRA1	16
GFRA2	16
GFRA3	16
GFRA4	16
GFRAL	16
GFY	16
GGA1	16
GGA2	16
GGA3	16
GGACT	16
GGCT	16
GGCX	16
GGH	16
GGN	16
GGNBP2	16
GGPS1	16
GGT1	16
GGT5	16
GGT6	16
GGT7	16
GGTLC1	16
GGTLC2	16
GH1	16
GH2	16
GHDC	16
GHITM	16
GHR	16
GHRH	16
GHRHR	16
GHRL	16
GHSR	16
GID4	16
GID8	16
GIF	16
GIGYF1	16
GIGYF2	16
GIMAP1	16
GIMAP1-GIMAP5	16
GIMAP2	16
GIMAP4	16
GIMAP5	16
GIMAP6	16
GIMAP7	16
GIMAP8	16
GIMD1	16
GIN1	16
GINM1	16
GINS1	16
GINS2	16
GINS3	16
GINS4	16
GIP	16
GIPC1	16
GIPC2	16
GIPC3	16
GIPR	16
GIT1	16
GIT2	16
GJA1	16
GJA10	16
GJA3	16
GJA4	16
GJA5	16
GJA8	16
GJA9	16
GJB1	12
GJB2	16
GJB3	16
GJB4	16
GJB5	16
GJB6	16
GJB7	16
GJC1	16
GJC2	16
GJC3	16
GJD2	16
GJD3	16
GJD4	16
GK	12
GK2	16
GK5	16
GKAP1	16
GKN1	16
GKN2	16
GLA	12
GLB1	16
GLB1L	16
GLB1L2	16
GLB1L3	16
GLCCI1	16
GLCE	16
GLDC	16
GLDN	16
GLE1	16
GLG1	16
GLI1	16
GLI2	16
GLI3	16
GLI4	16
GLIPR1	16
GLIPR1L1	16
GLIPR1L2	16
GLIPR2	16
GLIS1	16
GLIS2	16
GLIS3	16
GLMN	16
GLMP	16
GLO1	16
GLOD4	16
GLOD5	12
GLP1R	16
GLP2R	16
GLRA1	16
GLRA2	12
GLRA3	16
GLRA4	12
GLRB	16
GLRX	16
GLRX2	16
GLRX3	16
GLRX5	16
GLS	16
GLS2	16
GLT1D1	16
GLT6D1	16
GLT8D1	16
GLT8D2	16
GLTP	16
GLTPD2	16
GLTSCR1	16
GLTSCR1L	16
GLTSCR2	16
GLUD1	16
GLUD2	12
GLUL	16
GLYAT	16
GLYATL1	16
GLYATL2	16
GLYATL3	16
GLYCTK	16
GLYR1	16
GM2A	16
GMCL1	16
GMDS	16
GMEB1	16
GMEB2	16
GMFB	16
GMFG	16
GMIP	16
GML	16
GMNC	16
GMNN	16
GMPPA	16
GMPPB	16
GMPR	16
GMPR2	16
GMPS	16
GNA11	16
GNA12	16
GNA13	16
GNA14	16
GNA15	16
GNAI1	16
GNAI2	16
GNAI3	16
GNAL	16
GNAO1	16
GNAQ	16
GNAS	16
GNAT1	16
GNAT2	16
GNAT3	16
GNAZ	16
GNB1	16
GNB1L	16
GNB2	16
GNB2L1	16
GNB3	16
GNB4	16
GNB5	16
GNE	16
GNG10	16
GNG11	16
GNG12	16
GNG13	16
GNG2	16
GNG3	16
GNG4	16
GNG5	16
GNG7	16
GNG8	16
GNGT1	16
GNGT2	16
GNL1	16
GNL2	16
GNL3	16
GNL3L	12
GNLY	16
GNMT	16
GNPAT	16
GNPDA1	16
GNPDA2	16
GNPNAT1	16
GNPTAB	16
GNPTG	16
GNRH1	16
GNRH2	16
GNRHR	16
GNS	16
GOLGA1	16
GOLGA2	16
GOLGA3	16
GOLGA4	16
GOLGA5	16
GOLGA6A	16
GOLGA6B	16
GOLGA6C	16
GOLGA6D	16
GOLGA6L2	16
GOLGA6L3	16
GOLGA6L4	16
GOLGA7	16
GOLGA7B	16
GOLGA8A	16
GOLGA8B	16
GOLGA8H	16
GOLGA8J	16
GOLGA8M	16
GOLGA8N	16
GOLGB1	16
GOLIM4	16
GOLM1	16
GOLPH3	16
GOLPH3L	16
GOLT1A	16
GOLT1B	16
GON4L	16
GOPC	16
GORAB	16
GORASP1	16
GORASP2	16
GOSR1	16
GOSR2	16
GOT1	16
GOT1L1	16
GOT2	16
GP1BA	16
GP1BB	16
GP2	16
GP5	16
GP6	16
GP9	16
GPA33	16
GPAA1	16
GPALPP1	16
GPAM	16
GPANK1	16
GPAT2	16
GPATCH1	16
GPATCH11	16
GPATCH2	16
GPATCH2L	16
GPATCH3	16
GPATCH4	16
GPATCH8	16
GPBAR1	16
GPBP1	16
GPBP1L1	16
GPC1	16
GPC2	16
GPC3	12
GPC4	12
GPC5	16
GPC6	16
GPCPD1	16
GPD1	16
GPD1L	16
GPD2	16
GPER1	16
GPHA2	16
GPHB5	16
GPHN	16
GPI	16
GPIHBP1	16
GPKOW	12
GPLD1	16
GPM6A	16
GPM6B	12
GPN1	16
GPN2	16
GPN3	16
GPNMB	16
GPR1	16
GPR101	12
GPR107	16
GPR108	16
GPR119	12
GPR12	16
GPR132	16
GPR135	16
GPR137	16
GPR137B	16
GPR137C	16
GPR139	16
GPR141	16
GPR142	16
GPR143	12
GPR146	16
GPR148	16
GPR149	16
GPR15	16
GPR150	16
GPR151	16
GPR152	16
GPR153	16
GPR155	16
GPR156	16
GPR157	16
GPR158	16
GPR160	16
GPR161	16
GPR162	16
GPR17	16
GPR171	16
GPR173	12
GPR174	12
GPR176	16
GPR179	16
GPR18	16
GPR180	16
GPR182	16
GPR183	16
GPR19	16
GPR20	16
GPR21	16
GPR22	16
GPR25	16
GPR26	16
GPR3	16
GPR31	16
GPR32	16
GPR33	16
GPR34	12
GPR35	16
GPR37	16
GPR37L1	16
GPR39	16
GPR4	16
GPR45	16
GPR50	12
GPR52	16
GPR55	16
GPR6	16
GPR61	16
GPR62	16
GPR63	16
GPR65	16
GPR68	16
GPR75	16
GPR75-ASB3	16
GPR78	16
GPR82	12
GPR83	16
GPR84	16
GPR85	16
GPR87	16
GPR88	16
GPR89A	16
GPR89B	16
GPRASP1	12
GPRASP2	12
GPRC5A	16
GPRC5B	16
GPRC5C	16
GPRC5D	16
GPRC6A	16
GPRIN1	16
GPRIN2	16
GPRIN3	16
GPS1	16
GPS2	16
GPSM1	16
GPSM2	16
GPSM3	16
GPT	16
GPT2	16
GPX1	16
GPX2	16
GPX3	16
GPX4	16
GPX5	16
GPX6	16
GPX7	16
GPX8	16
GRAMD1A	16
GRAMD1B	16
GRAMD1C	16
GRAMD2	16
GRAMD3	16
GRAMD4	16
GRAP	16
GRAP2	16
GRAPL	16
GRASP	16
GRB10	16
GRB14	16
GRB2	16
GRB7	16
GREB1	16
GREB1L	16
GREM1	16
GREM2	16
GRHL1	16
GRHL2	16
GRHL3	16
GRHPR	16
GRIA1	16
GRIA2	16
GRIA3	12
GRIA4	16
GRID1	16
GRID2	16
GRID2IP	16
GRIFIN	16
GRIK1	16
GRIK2	16
GRIK3	16
GRIK4	16
GRIK5	16
GRIN1	16
GRIN2A	16
GRIN2B	16
GRIN2C	16
GRIN2D	16
GRIN3A	16
GRIN3B	16
GRINA	16
GRIP1	16
GRIP2	16
GRIPAP1	12
GRK4	16
GRK5	16
GRK6	16
GRK7	16
GRM1	16
GRM2	16
GRM3	16
GRM4	16
GRM5	16
GRM6	16
GRM7	16
GRM8	16
GRN	16
GRP	16
GRPEL1	16
GRPEL2	16
GRPR	12
GRSF1	16
GRTP1	16
GRWD1	16
GRXCR1	16
GRXCR2	16
GS1-259H13.2	16
GSAP	16
GSC	16
GSC2	16
GSDMA	16
GSDMB	16
GSDMC	16
GSDMD	16
GSE1	16
GSG1	16
GSG1L	16
GSG2	16
GSK3A	16
GSK3B	16
GSKIP	16
GSN	16
GSPT1	16
GSPT2	12
GSR	16
GSS	16
GSTA1	16
GSTA2	16
GSTA3	16
GSTA4	16
GSTA5	16
GSTCD	16
GSTK1	16
GSTM1	16
GSTM2	16
GSTM3	16
GSTM4	16
GSTM5	16
GSTO1	16
GSTO2	16
GSTP1	16
GSTT1	16
GSTT2	16
GSTT2B	16
GSTZ1	16
GSX1	16
GSX2	16
GTDC1	16
GTF2A1	16
GTF2A1L	16
GTF2A2	16
GTF2B	16
GTF2E1	16
GTF2E2	16
GTF2F1	16
GTF2F2	16
GTF2H1	16
GTF2H2	16
GTF2H2C	16
GTF2H3	16
GTF2H4	16
GTF2H5	16
GTF2I	16
GTF2IRD1	16
GTF2IRD2	16
GTF2IRD2B	16
GTF3A	16
GTF3C1	16
GTF3C2	16
GTF3C3	16
GTF3C4	16
GTF3C5	16
GTF3C6	16
GTPBP1	16
GTPBP10	16
GTPBP2	16
GTPBP3	16
GTPBP4	16
GTPBP8	16
GTSCR1	16
GTSE1	16
GTSF1	16
GTSF1L	16
GUCA1A	16
GUCA1B	16
GUCA1C	16
GUCA2A	16
GUCA2B	16
GUCD1	16
GUCY1A2	16
GUCY1A3	16
GUCY1B3	16
GUCY2C	16
GUCY2D	16
GUCY2F	12
GUF1	16
GUK1	16
GULP1	16
GUSB	16
GXYLT1	16
GXYLT2	16
GYG1	16
GYG2	12
GYLTL1B	16
GYPA	16
GYPB	16
GYPC	16
GYPE	16
GYS1	16
GYS2	16
GZF1	16
GZMA	16
GZMB	16
GZMH	16
GZMK	16
GZMM	16
H1F0	16
H1FNT	16
H1FOO	16
H1FX	16
H2AFJ	16
H2AFV	16
H2AFX	16
H2AFY	16
H2AFY2	16
H2AFZ	16
H2BFM	12
H2BFWT	12
H3F3A	16
H3F3B	16
H3F3C	16
H6PD	16
HAAO	16
HABP2	16
HABP4	16
HACD1	16
HACD2	16
HACD3	16
HACD4	16
HACE1	16
HACL1	16
HADH	16
HADHA	16
HADHB	16
HAGH	16
HAGHL	16
HAL	16
HAMP	16
HAND1	16
HAND2	16
HAO1	16
HAO2	16
HAP1	16
HAPLN1	16
HAPLN2	16
HAPLN3	16
HAPLN4	16
HARBI1	16
HARS	16
HARS2	16
HAS1	16
HAS2	16
HAS3	16
HAT1	16
HAUS1	16
HAUS2	16
HAUS3	16
HAUS4	16
HAUS5	16
HAUS6	16
HAUS7	12
HAUS8	16
HAVCR1	16
HAVCR2	16
HAX1	16
HBA1	16
HBB	16
HBD	16
HBE1	16
HBEGF	16
HBG1	16
HBG2	16
HBM	16
HBP1	16
HBQ1	16
HBS1L	16
HBZ	16
HCAR1	16
HCAR2	16
HCAR3	16
HCCS	12
HCFC1	12
HCFC1R1	16
HCFC2	16
HCK	16
HCLS1	16
HCN1	16
HCN2	16
HCN3	16
HCN4	16
HCRT	16
HCRTR1	16
HCRTR2	16
HCST	16
HDAC1	16
HDAC10	16
HDAC11	16
HDAC2	16
HDAC3	16
HDAC4	16
HDAC5	16
HDAC6	12
HDAC7	16
HDAC8	12
HDAC9	16
HDC	16
HDDC2	16
HDDC3	16
HDGF	16
HDGFL1	16
HDGFRP2	16
HDGFRP3	16
HDHD1	12
HDHD2	16
HDHD3	16
HDLBP	16
HDX	12
HEATR1	16
HEATR3	16
HEATR4	16
HEATR5A	16
HEATR5B	16
HEATR6	16
HEATR9	16
HEBP1	16
HEBP2	16
HECA	16
HECTD1	16
HECTD2	16
HECTD3	16
HECTD4	16
HECW1	16
HECW2	16
HEG1	16
HELB	16
HELLS	16
HELQ	16
HELT	16
HELZ	16
HELZ2	16
HEMGN	16
HEMK1	16
HENMT1	16
HEPACAM	16
HEPACAM2	16
HEPH	12
HEPHL1	16
HEPN1	16
HERC1	16
HERC2	16
HERC3	16
HERC4	16
HERC5	16
HERC6	16
HERPUD1	16
HERPUD2	16
HES1	16
HES2	16
HES3	16
HES4	16
HES5	16
HES6	16
HES7	16
HESX1	16
HEXA	16
HEXB	16
HEXDC	16
HEXIM1	16
HEXIM2	16
HEY1	16
HEY2	16
HEYL	16
HFE	16
HFE2	16
HFM1	16
HGC6.3	16
HGD	16
HGF	16
HGFAC	16
HGH1	16
HGS	16
HGSNAT	16
HHAT	16
HHATL	16
HHEX	16
HHIP	16
HHIPL1	16
HHIPL2	16
HHLA1	16
HHLA2	16
HHLA3	16
HIAT1	16
HIATL1	16
HIBADH	16
HIBCH	16
HIC1	16
HIC2	16
HID1	16
HIF1A	16
HIF1AN	16
HIF3A	16
HIGD1A	16
HIGD1B	16
HIGD1C	16
HIGD2A	16
HILPDA	16
HINFP	16
HINT1	16
HINT2	16
HINT3	16
HIP1	16
HIP1R	16
HIPK1	16
HIPK3	16
HIPK4	16
HIRA	16
HIRIP3	16
HIST1H1A	16
HIST1H1B	16
HIST1H1C	16
HIST1H1D	16
HIST1H1E	16
HIST1H1T	16
HIST1H2AA	16
HIST1H2AB	16
HIST1H2AC	16
HIST1H2AD	16
HIST1H2AE	16
HIST1H2AG	16
HIST1H2AH	16
HIST1H2AJ	12
HIST1H2AK	16
HIST1H2AL	16
HIST1H2AM	15
HIST1H2BA	16
HIST1H2BC	16
HIST1H2BD	16
HIST1H2BE	16
HIST1H2BF	16
HIST1H2BG	16
HIST1H2BH	16
HIST1H2BI	14
HIST1H2BJ	16
HIST1H2BK	16
HIST1H2BL	16
HIST1H2BM	16
HIST1H2BN	16
HIST1H2BO	16
HIST1H3A	16
HIST1H3B	16
HIST1H3C	16
HIST1H3D	16
HIST1H3E	16
HIST1H3G	16
HIST1H3H	16
HIST1H3I	16
HIST1H3J	16
HIST1H4A	16
HIST1H4B	16
HIST1H4C	16
HIST1H4D	7
HIST1H4E	16
HIST1H4F	16
HIST1H4G	16
HIST1H4H	16
HIST1H4I	16
HIST1H4J	16
HIST1H4K	16
HIST1H4L	16
HIST2H2BE	16
HIST2H2BF	16
HIST3H2A	16
HIST3H3	16
HIST4H4	16
HIVEP1	16
HIVEP2	16
HIVEP3	16
HJURP	16
HK1	16
HK2	16
HK3	16
HKDC1	16
HKR1	16
HLA-A	16
HLA-B	16
HLA-C	16
HLA-DMA	16
HLA-DMB	16
HLA-DOA	16
HLA-DOB	16
HLA-DPA1	16
HLA-DPB1	16
HLA-DQA1	16
HLA-DQA2	16
HLA-DQB1	16
HLA-DQB2	16
HLA-DRA	16
HLA-DRB1	16
HLA-DRB5	16
HLA-E	16
HLA-F	16
HLA-G	16
HLCS	16
HLF	16
HLTF	16
HLX	16
HM13	16
HMBOX1	16
HMBS	16
HMCES	16
HMCN1	16
HMCN2	16
HMG20A	16
HMG20B	16
HMGA1	16
HMGA2	16
HMGB1	16
HMGB2	16
HMGB3	12
HMGB4	16
HMGCL	16
HMGCLL1	16
HMGCR	16
HMGCS1	16
HMGCS2	16
HMGN1	16
HMGN2	16
HMGN3	16
HMGN4	16
HMGN5	12
HMGXB3	16
HMGXB4	16
HMHA1	16
HMHB1	16
HMMR	16
HMOX1	16
HMOX2	16
HMP19	16
HMSD	16
HMX2	16
HMX3	16
HN1	16
HN1L	16
HNF1A	16
HNF1B	16
HNF4A	16
HNF4G	16
HNMT	16
HNRNPA0	16
HNRNPA1	16
HNRNPA1L2	16
HNRNPA2B1	16
HNRNPA3	16
HNRNPAB	16
HNRNPC	16
HNRNPCL1	16
HNRNPCL2	16
HNRNPD	16
HNRNPDL	16
HNRNPF	16
HNRNPH1	16
HNRNPH2	12
HNRNPH3	16
HNRNPK	16
HNRNPL	16
HNRNPLL	16
HNRNPM	16
HNRNPR	16
HNRNPU	16
HNRNPUL1	16
HNRNPUL2	16
HOGA1	16
HOMER1	16
HOMER2	16
HOMER3	16
HOMEZ	16
HOOK1	16
HOOK2	16
HOOK3	16
HOPX	16
HORMAD1	16
HORMAD2	16
HOXA1	16
HOXA10	16
HOXA11	16
HOXA13	16
HOXA2	16
HOXA3	16
HOXA4	16
HOXA5	16
HOXA6	16
HOXA7	16
HOXA9	16
HOXB1	16
HOXB13	16
HOXB2	16
HOXB3	16
HOXB4	16
HOXB5	16
HOXB6	16
HOXB7	16
HOXB8	16
HOXB9	16
HOXC10	16
HOXC11	16
HOXC12	16
HOXC13	16
HOXC4	16
HOXC5	16
HOXC6	16
HOXC8	16
HOXC9	16
HOXD1	16
HOXD10	16
HOXD11	16
HOXD12	16
HOXD13	16
HOXD3	16
HOXD4	16
HOXD8	16
HOXD9	16
HP	16
HP1BP3	16
HPCA	16
HPCAL1	16
HPCAL4	16
HPD	16
HPDL	15
HPGD	16
HPGDS	16
HPN	16
HPR	16
HPRT1	12
HPS1	16
HPS3	16
HPS4	16
HPS5	16
HPS6	16
HPSE	16
HPSE2	16
HPX	16
HR	16
HRAS	16
HRASLS	16
HRASLS2	16
HRASLS5	16
HRC	16
HRCT1	16
HRG	16
HRH1	16
HRH2	16
HRH3	16
HRH4	16
HRK	16
HRNR	16
HRSP12	16
HS1BP3	16
HS2ST1	16
HS3ST1	16
HS3ST2	16
HS3ST3A1	16
HS3ST3B1	16
HS3ST4	16
HS3ST5	16
HS3ST6	16
HS6ST1	16
HS6ST2	12
HS6ST3	16
HSBP1	16
HSBP1L1	16
HSCB	16
HSD11B1	16
HSD11B1L	16
HSD11B2	16
HSD17B1	16
HSD17B10	12
HSD17B11	16
HSD17B12	16
HSD17B13	16
HSD17B14	16
HSD17B2	16
HSD17B3	16
HSD17B4	16
HSD17B6	16
HSD17B7	16
HSD17B8	16
HSD3B1	16
HSD3B2	16
HSD3B7	16
HSDL1	16
HSDL2	16
HSF1	16
HSF2	16
HSF2BP	16
HSF4	16
HSF5	16
HSH2D	16
HSP90AA1	16
HSP90AB1	16
HSP90B1	16
HSPA12A	16
HSPA12B	16
HSPA13	16
HSPA14	16
HSPA1A	16
HSPA1B	16
HSPA1L	16
HSPA2	16
HSPA4	16
HSPA4L	16
HSPA5	16
HSPA6	16
HSPA8	16
HSPA9	16
HSPB1	16
HSPB11	16
HSPB2	16
HSPB3	16
HSPB6	16
HSPB7	16
HSPB8	16
HSPB9	16
HSPBAP1	16
HSPBP1	16
HSPD1	16
HSPE1	16
HSPE1-MOB4	16
HSPG2	16
HSPH1	16
HTATIP2	16
HTATSF1	12
HTN1	16
HTN3	16
HTR1A	16
HTR1B	16
HTR1D	16
HTR1E	16
HTR1F	16
HTR2A	16
HTR2B	16
HTR2C	12
HTR3A	16
HTR3B	16
HTR3C	16
HTR3D	16
HTR3E	16
HTR4	16
HTR5A	16
HTR6	16
HTR7	16
HTRA1	16
HTRA2	16
HTRA3	16
HTRA4	16
HTT	16
HUNK	16
HUS1	16
HUS1B	16
HUWE1	12
HVCN1	16
HYAL1	16
HYAL2	16
HYAL3	16
HYAL4	16
HYDIN	16
HYI	16
HYKK	16
HYLS1	16
HYOU1	16
HYPK	16
HYPM	12
IAH1	16
IAPP	16
IARS	16
IARS2	16
IBA57	16
IBSP	16
IBTK	16
ICA1	16
ICA1L	16
ICAM1	16
ICAM2	16
ICAM3	16
ICAM4	16
ICAM5	16
ICE1	16
ICE2	16
ICK	16
ICMT	16
ICOS	16
ICOSLG	16
ICT1	16
ID1	16
ID2	16
ID3	16
ID4	16
IDE	16
IDH1	16
IDH2	16
IDH3A	16
IDH3B	16
IDH3G	12
IDI1	16
IDI2	16
IDNK	16
IDO1	16
IDO2	16
IDS	12
IDUA	16
IER2	16
IER3	16
IER3IP1	16
IER5	16
IER5L	16
IFFO1	16
IFFO2	16
IFI16	16
IFI27	16
IFI27L1	16
IFI27L2	16
IFI30	16
IFI35	16
IFI44	16
IFI44L	16
IFI6	16
IFIH1	16
IFIT1	16
IFIT1B	16
IFIT2	16
IFIT3	16
IFIT5	16
IFITM1	16
IFITM10	16
IFITM2	16
IFITM3	16
IFITM5	16
IFNA1	16
IFNA10	16
IFNA13	16
IFNA14	16
IFNA16	16
IFNA17	16
IFNA2	16
IFNA21	16
IFNA4	16
IFNA5	16
IFNA6	16
IFNA7	16
IFNA8	16
IFNAR1	16
IFNAR2	16
IFNB1	16
IFNE	16
IFNG	16
IFNGR1	16
IFNGR2	16
IFNK	16
IFNL1	16
IFNL2	16
IFNL3	16
IFNL4	16
IFNLR1	16
IFNW1	16
IFRD1	16
IFRD2	16
IFT122	16
IFT140	16
IFT172	16
IFT20	16
IFT22	16
IFT27	16
IFT43	16
IFT46	16
IFT52	16
IFT57	16
IFT74	16
IFT80	16
IFT81	16
IFT88	16
IGBP1	12
IGDCC3	16
IGDCC4	16
IGF1	16
IGF1R	16
IGF2	16
IGF2BP1	16
IGF2BP2	16
IGF2BP3	16
IGF2R	16
IGFALS	16
IGFBP1	16
IGFBP2	16
IGFBP3	16
IGFBP4	16
IGFBP5	16
IGFBP6	16
IGFBP7	16
IGFBPL1	16
IGFL1	16
IGFL2	16
IGFL3	16
IGFL4	16
IGFLR1	16
IGFN1	16
IGH	16
IGHMBP2	16
IGIP	16
IGL	16
IGLL1	16
IGLL5	16
IGLON5	16
IGSF1	12
IGSF10	16
IGSF11	16
IGSF21	16
IGSF22	16
IGSF23	16
IGSF3	16
IGSF5	16
IGSF6	16
IGSF8	16
IGSF9	16
IGSF9B	16
IHH	16
IK	16
IKBIP	16
IKBKAP	16
IKBKB	16
IKBKE	16
IKBKG	12
IKZF2	16
IKZF3	16
IKZF4	16
IKZF5	16
IL10	16
IL10RA	16
IL10RB	16
IL11	16
IL11RA	16
IL12A	16
IL12B	16
IL12RB1	16
IL12RB2	16
IL13	16
IL13RA1	12
IL13RA2	12
IL15	16
IL15RA	16
IL16	16
IL17A	16
IL17B	16
IL17C	16
IL17D	16
IL17F	16
IL17RA	16
IL17RB	16
IL17RC	16
IL17RD	16
IL17RE	16
IL17REL	16
IL18	16
IL18BP	16
IL18R1	16
IL18RAP	16
IL19	16
IL1A	16
IL1B	16
IL1F10	16
IL1R1	16
IL1R2	16
IL1RAP	16
IL1RAPL1	12
IL1RAPL2	12
IL1RL1	16
IL1RL2	16
IL1RN	16
IL2	16
IL20	16
IL20RA	16
IL20RB	16
IL21	16
IL21R	16
IL22	16
IL22RA1	16
IL22RA2	16
IL23A	16
IL23R	16
IL24	16
IL25	16
IL26	16
IL27	16
IL27RA	16
IL2RA	16
IL2RB	16
IL2RG	12
IL3	16
IL31	16
IL31RA	16
IL32	16
IL33	16
IL34	16
IL36A	16
IL36B	16
IL36G	16
IL36RN	16
IL37	16
IL4	16
IL4I1	16
IL4R	16
IL5	16
IL5RA	16
IL6	16
IL6R	16
IL6ST	16
IL7	16
IL7R	16
IL9	16
ILDR1	16
ILDR2	16
ILF2	16
ILF3	16
ILK	16
ILKAP	16
ILVBL	16
IMMP1L	16
IMMP2L	16
IMMT	16
IMP3	16
IMP4	16
IMPA1	16
IMPA2	16
IMPACT	16
IMPAD1	16
IMPDH1	16
IMPDH2	16
IMPG1	16
IMPG2	16
INA	16
INADL	16
INAFM1	16
INAFM2	16
INCA1	16
INCENP	16
INF2	16
ING1	16
ING2	16
ING3	16
ING4	16
ING5	16
INHA	16
INHBA	16
INHBB	16
INHBC	16
INHBE	16
INIP	16
INMT	16
INO80	16
INO80B	16
INO80C	16
INO80D	16
INO80E	16
INPP1	16
INPP4A	16
INPP4B	16
INPP5A	16
INPP5B	16
INPP5E	16
INPP5F	16
INPP5J	16
INPP5K	16
INPPL1	16
INS	16
INS-IGF2	16
INSC	16
INSIG1	16
INSIG2	16
INSL3	16
INSL4	16
INSL5	16
INSL6	16
INSM1	16
INSM2	16
INSR	16
INSRR	16
INTS1	16
INTS10	16
INTS12	16
INTS2	16
INTS3	16
INTS4	16
INTS5	16
INTS6	16
INTS7	16
INTS8	16
INTS9	16
INTU	16
INVS	16
IP6K1	16
IP6K2	16
IP6K3	16
IPCEF1	16
IPMK	16
IPO11	16
IPO13	16
IPO4	16
IPO5	16
IPO7	16
IPO8	16
IPO9	16
IPP	16
IPPK	16
IQCA1	16
IQCA1L	16
IQCB1	16
IQCC	16
IQCD	16
IQCE	16
IQCF1	16
IQCF2	16
IQCF3	16
IQCF5	16
IQCF6	16
IQCG	16
IQCH	16
IQCJ	16
IQCJ-SCHIP1	16
IQCK	16
IQGAP1	16
IQGAP2	16
IQGAP3	16
IQSEC1	16
IQSEC2	12
IQSEC3	16
IQUB	16
IRAK1	12
IRAK1BP1	16
IRAK2	16
IRAK3	16
IRAK4	16
IREB2	16
IRF1	16
IRF2	16
IRF2BP1	16
IRF2BP2	16
IRF2BPL	16
IRF3	16
IRF4	16
IRF5	16
IRF6	16
IRF7	16
IRF8	16
IRF9	16
IRG1	16
IRGC	16
IRGM	16
IRGQ	16
IRS1	16
IRS2	16
IRS4	12
IRX1	16
IRX2	16
IRX3	16
IRX4	16
IRX5	16
IRX6	16
ISCA1	16
ISCA2	16
ISCU	16
ISG15	16
ISG20	16
ISG20L2	16
ISL1	16
ISL2	16
ISLR	16
ISLR2	16
ISM1	16
ISM2	16
ISOC1	16
ISOC2	16
ISPD	16
IST1	16
ISX	16
ISY1	16
ISY1-RAB43	16
ISYNA1	16
ITCH	16
ITFG1	16
ITFG2	16
ITFG3	16
ITGA1	16
ITGA10	16
ITGA11	16
ITGA2	16
ITGA2B	16
ITGA3	16
ITGA4	16
ITGA5	16
ITGA6	16
ITGA7	16
ITGA8	16
ITGA9	16
ITGAD	16
ITGAE	16
ITGAL	16
ITGAM	16
ITGAV	16
ITGAX	16
ITGB1	16
ITGB1BP1	16
ITGB1BP2	12
ITGB2	16
ITGB3	16
ITGB3BP	16
ITGB4	16
ITGB5	16
ITGB6	16
ITGB7	16
ITGB8	16
ITGBL1	16
ITIH1	16
ITIH2	16
ITIH3	16
ITIH4	16
ITIH5	16
ITIH6	12
ITK	16
ITLN1	16
ITLN2	16
ITM2A	12
ITM2B	16
ITM2C	16
ITPA	16
ITPK1	16
ITPKA	16
ITPKB	16
ITPKC	16
ITPR1	16
ITPR2	16
ITPR3	16
ITPRIP	16
ITPRIPL1	16
ITPRIPL2	16
ITSN1	16
ITSN2	16
IVD	16
IVL	16
IVNS1ABP	16
IWS1	16
IYD	16
IZUMO1	16
IZUMO1R	16
IZUMO2	16
IZUMO3	16
IZUMO4	16
JADE1	16
JADE2	16
JADE3	12
JAG1	16
JAG2	16
JAGN1	16
JAK1	16
JAK2	16
JAK3	16
JAKMIP1	16
JAKMIP2	16
JAKMIP3	16
JAM2	16
JAM3	16
JARID2	16
JAZF1	16
JCHAIN	16
JDP2	16
JKAMP	16
JMJD1C	16
JMJD4	16
JMJD6	16
JMJD7	16
JMJD7-PLA2G4B	16
JMJD8	16
JMY	16
JOSD1	16
JOSD2	16
JPH1	16
JPH2	16
JPH3	16
JPH4	16
JRK	16
JRKL	16
JSRP1	16
JTB	16
JUN	16
JUNB	16
JUND	16
JUP	16
KAAG1	16
KALRN	16
KANK1	16
KANK2	16
KANK3	16
KANK4	16
KANSL1	16
KANSL1L	16
KANSL2	16
KANSL3	16
KARS	16
KAT2A	16
KAT2B	16
KAT5	16
KAT6A	16
KAT6B	16
KAT7	16
KAT8	16
KATNA1	16
KATNAL1	16
KATNAL2	16
KATNB1	16
KATNBL1	16
KAZALD1	16
KAZN	16
KBTBD11	16
KBTBD12	16
KBTBD13	16
KBTBD2	16
KBTBD3	16
KBTBD4	16
KBTBD6	16
KBTBD7	16
KBTBD8	16
KCMF1	16
KCNA1	16
KCNA10	16
KCNA2	16
KCNA3	16
KCNA4	16
KCNA5	16
KCNA6	16
KCNA7	16
KCNAB1	16
KCNAB2	16
KCNAB3	16
KCNB1	16
KCNB2	16
KCNC1	16
KCNC2	16
KCNC3	16
KCNC4	16
KCND1	12
KCND2	16
KCND3	16
KCNE1	16
KCNE2	16
KCNE3	16
KCNE4	16
KCNE5	12
KCNF1	16
KCNG1	16
KCNG2	16
KCNG3	16
KCNG4	16
KCNH1	16
KCNH2	16
KCNH3	16
KCNH4	16
KCNH5	16
KCNH6	16
KCNH7	16
KCNH8	16
KCNIP1	16
KCNIP2	16
KCNIP3	16
KCNIP4	16
KCNJ1	16
KCNJ10	16
KCNJ11	16
KCNJ12	16
KCNJ13	16
KCNJ14	16
KCNJ15	16
KCNJ16	16
KCNJ2	16
KCNJ3	16
KCNJ4	16
KCNJ5	16
KCNJ6	16
KCNJ8	16
KCNJ9	16
KCNK1	16
KCNK10	16
KCNK12	16
KCNK13	16
KCNK15	16
KCNK16	16
KCNK17	16
KCNK18	16
KCNK2	16
KCNK3	16
KCNK4	16
KCNK5	16
KCNK6	16
KCNK7	16
KCNK9	16
KCNMA1	16
KCNMB1	16
KCNMB2	16
KCNMB3	16
KCNMB4	16
KCNN1	16
KCNN2	16
KCNN3	16
KCNN4	16
KCNQ1	16
KCNQ2	16
KCNQ3	16
KCNQ4	16
KCNQ5	16
KCNRG	16
KCNS1	16
KCNS2	16
KCNS3	16
KCNT1	16
KCNT2	16
KCNU1	16
KCNV1	16
KCNV2	16
KCP	16
KCTD1	16
KCTD10	16
KCTD11	16
KCTD12	16
KCTD13	16
KCTD14	16
KCTD15	16
KCTD16	16
KCTD17	16
KCTD18	16
KCTD19	16
KCTD2	16
KCTD20	16
KCTD21	16
KCTD3	16
KCTD4	16
KCTD5	16
KCTD6	16
KCTD7	16
KCTD8	16
KCTD9	16
KDELC1	16
KDELC2	16
KDELR1	16
KDELR2	16
KDELR3	16
KDF1	16
KDM1A	16
KDM1B	16
KDM2A	16
KDM2B	16
KDM3A	16
KDM3B	16
KDM4A	16
KDM4B	16
KDM4C	16
KDM4D	16
KDM4E	16
KDM5A	16
KDM5B	16
KDM5C	12
KDM6A	12
KDM6B	16
KDM7A	16
KDM8	16
KDR	16
KDSR	16
KEAP1	16
KEL	16
KERA	16
KHDC1	16
KHDC1L	16
KHDC3L	16
KHDRBS1	16
KHDRBS2	16
KHDRBS3	16
KHK	16
KHNYN	16
KHSRP	16
KIAA0020	16
KIAA0040	16
KIAA0100	16
KIAA0101	16
KIAA0141	16
KIAA0195	16
KIAA0196	16
KIAA0226	16
KIAA0226L	16
KIAA0232	16
KIAA0319	16
KIAA0319L	16
KIAA0355	16
KIAA0368	16
KIAA0391	16
KIAA0408	16
KIAA0430	16
KIAA0513	16
KIAA0556	16
KIAA0586	16
KIAA0753	16
KIAA0754	16
KIAA0825	16
KIAA0895	16
KIAA0895L	16
KIAA0907	16
KIAA0922	16
KIAA0930	16
KIAA1024	16
KIAA1024L	16
KIAA1033	16
KIAA1045	16
KIAA1107	16
KIAA1109	16
KIAA1143	16
KIAA1147	16
KIAA1161	16
KIAA1191	16
KIAA1210	12
KIAA1211	16
KIAA1211L	16
KIAA1217	16
KIAA1257	16
KIAA1324	16
KIAA1324L	16
KIAA1328	16
KIAA1407	16
KIAA1429	16
KIAA1456	16
KIAA1462	16
KIAA1467	16
KIAA1468	16
KIAA1522	16
KIAA1524	16
KIAA1549	16
KIAA1549L	16
KIAA1551	16
KIAA1586	16
KIAA1598	16
KIAA1614	16
KIAA1644	16
KIAA1671	16
KIAA1683	16
KIAA1715	16
KIAA1755	16
KIAA1804	16
KIAA1841	16
KIAA1919	16
KIAA1958	16
KIAA2012	16
KIAA2013	16
KIAA2018	16
KIAA2022	12
KIAA2026	16
KIDINS220	16
KIF11	16
KIF12	16
KIF13A	16
KIF13B	16
KIF14	16
KIF15	16
KIF16B	16
KIF17	16
KIF18A	16
KIF18B	16
KIF19	16
KIF1A	16
KIF1B	16
KIF1BP	16
KIF1C	16
KIF20A	16
KIF20B	16
KIF21A	16
KIF21B	16
KIF22	16
KIF23	16
KIF24	16
KIF25	16
KIF26A	16
KIF26B	16
KIF27	16
KIF28P	16
KIF2A	16
KIF2B	16
KIF2C	16
KIF3A	16
KIF3B	16
KIF3C	16
KIF4A	12
KIF4B	16
KIF5A	16
KIF5B	16
KIF6	16
KIF7	16
KIF9	16
KIFAP3	16
KIFC1	16
KIFC2	16
KIFC3	16
KIN	16
KIR2DL1	16
KIR2DL3	16
KIR2DL4	16
KIR2DS4	16
KIR3DL1	16
KIR3DL2	16
KIR3DL3	16
KIRREL	16
KIRREL2	16
KIRREL3	16
KISS1	16
KISS1R	16
KIT	16
KITLG	16
KIZ	16
KL	16
KLB	16
KLC1	16
KLC2	16
KLC3	16
KLC4	16
KLF1	16
KLF10	16
KLF11	16
KLF12	16
KLF13	16
KLF14	16
KLF15	16
KLF16	16
KLF17	16
KLF2	16
KLF3	16
KLF4	16
KLF5	16
KLF6	16
KLF7	16
KLF8	12
KLF9	16
KLHDC1	16
KLHDC10	16
KLHDC2	16
KLHDC3	16
KLHDC4	16
KLHDC7A	16
KLHDC7B	16
KLHDC8A	16
KLHDC8B	16
KLHDC9	16
KLHL1	16
KLHL10	16
KLHL11	16
KLHL12	16
KLHL13	12
KLHL14	16
KLHL15	12
KLHL17	16
KLHL18	16
KLHL2	16
KLHL20	16
KLHL21	16
KLHL22	16
KLHL23	16
KLHL24	16
KLHL25	16
KLHL26	16
KLHL28	16
KLHL29	16
KLHL3	16
KLHL30	16
KLHL31	16
KLHL32	16
KLHL33	16
KLHL34	12
KLHL35	16
KLHL36	16
KLHL38	16
KLHL4	12
KLHL40	16
KLHL41	16
KLHL42	16
KLHL5	16
KLHL6	16
KLHL7	16
KLHL8	16
KLHL9	16
KLK1	16
KLK10	16
KLK11	16
KLK12	16
KLK13	16
KLK14	16
KLK15	16
KLK2	16
KLK3	16
KLK4	16
KLK5	16
KLK6	16
KLK7	16
KLK8	16
KLK9	16
KLKB1	16
KLLN	16
KLRB1	16
KLRC1	16
KLRC2	16
KLRC3	16
KLRC4	16
KLRC4-KLRK1	16
KLRD1	16
KLRF1	16
KLRF2	16
KLRG1	16
KLRG2	16
KLRK1	16
KMO	16
KMT2A	16
KMT2B	16
KMT2C	16
KMT2D	16
KMT2E	16
KNCN	16
KNDC1	16
KNG1	16
KNOP1	16
KNSTRN	16
KNTC1	16
KPNA1	16
KPNA2	16
KPNA3	16
KPNA4	16
KPNA5	16
KPNA6	16
KPNA7	16
KPNB1	16
KPRP	16
KPTN	16
KRAS	16
KRBA1	16
KRBA2	16
KRBOX1	16
KRBOX4	12
KRCC1	16
KREMEN1	16
KREMEN2	16
KRI1	16
KRIT1	16
KRR1	16
KRT1	16
KRT10	16
KRT12	16
KRT13	16
KRT14	16
KRT15	16
KRT16	16
KRT17	16
KRT18	16
KRT19	16
KRT2	16
KRT20	16
KRT222	16
KRT23	16
KRT24	16
KRT25	16
KRT26	16
KRT27	16
KRT28	16
KRT3	16
KRT31	16
KRT32	16
KRT33A	16
KRT33B	16
KRT34	16
KRT35	16
KRT36	16
KRT37	16
KRT38	16
KRT39	16
KRT4	16
KRT40	16
KRT5	16
KRT6A	16
KRT6B	16
KRT6C	16
KRT7	16
KRT71	16
KRT72	16
KRT73	16
KRT74	16
KRT75	16
KRT76	16
KRT77	16
KRT78	16
KRT79	16
KRT8	16
KRT80	16
KRT81	16
KRT82	16
KRT83	16
KRT84	16
KRT85	16
KRT86	16
KRT9	16
KRTAP1-1	16
KRTAP1-3	16
KRTAP1-4	16
KRTAP1-5	16
KRTAP10-1	16
KRTAP10-10	16
KRTAP10-11	16
KRTAP10-12	16
KRTAP10-2	16
KRTAP10-3	16
KRTAP10-4	16
KRTAP10-5	16
KRTAP10-6	16
KRTAP10-7	16
KRTAP10-8	16
KRTAP10-9	16
KRTAP11-1	16
KRTAP12-1	16
KRTAP12-2	16
KRTAP12-3	16
KRTAP12-4	16
KRTAP13-1	16
KRTAP13-2	16
KRTAP13-3	16
KRTAP13-4	16
KRTAP15-1	16
KRTAP16-1	16
KRTAP17-1	16
KRTAP19-1	9
KRTAP19-2	16
KRTAP19-3	16
KRTAP19-4	16
KRTAP19-5	16
KRTAP19-6	16
KRTAP19-8	16
KRTAP2-1	16
KRTAP2-2	16
KRTAP2-3	16
KRTAP2-4	16
KRTAP20-1	16
KRTAP21-1	3
KRTAP21-2	16
KRTAP21-3	16
KRTAP22-1	16
KRTAP22-2	9
KRTAP24-1	16
KRTAP25-1	16
KRTAP26-1	16
KRTAP27-1	16
KRTAP29-1	16
KRTAP3-1	16
KRTAP3-2	16
KRTAP3-3	16
KRTAP4-1	16
KRTAP4-11	16
KRTAP4-12	16
KRTAP4-2	16
KRTAP4-3	16
KRTAP4-4	16
KRTAP4-5	16
KRTAP4-6	16
KRTAP4-7	16
KRTAP4-8	16
KRTAP4-9	16
KRTAP5-1	16
KRTAP5-10	16
KRTAP5-11	16
KRTAP5-2	16
KRTAP5-3	16
KRTAP5-4	16
KRTAP5-5	16
KRTAP5-6	16
KRTAP5-7	16
KRTAP5-8	16
KRTAP5-9	16
KRTAP6-1	16
KRTAP6-3	16
KRTAP7-1	16
KRTAP8-1	16
KRTAP9-1	16
KRTAP9-2	16
KRTAP9-3	16
KRTAP9-4	16
KRTAP9-6	8
KRTAP9-7	13
KRTAP9-8	16
KRTAP9-9	16
KRTCAP2	16
KRTCAP3	16
KRTDAP	16
KSR1	16
KSR2	16
KTI12	16
KTN1	16
KXD1	16
KY	16
KYNU	16
L1CAM	12
L1TD1	16
L2HGDH	16
L3HYPDH	16
L3MBTL1	16
L3MBTL2	16
L3MBTL3	16
L3MBTL4	16
LACC1	16
LACE1	16
LACRT	16
LACTB	16
LACTB2	16
LACTBL1	16
LAD1	16
LAG3	16
LAGE3	12
LAIR1	16
LAIR2	16
LALBA	16
LAMA1	16
LAMA2	16
LAMA3	16
LAMA4	16
LAMA5	16
LAMB1	16
LAMB2	16
LAMB3	16
LAMB4	16
LAMC1	16
LAMC2	16
LAMC3	16
LAMP1	16
LAMP2	12
LAMP3	16
LAMP5	16
LAMTOR1	16
LAMTOR2	16
LAMTOR3	16
LAMTOR4	16
LAMTOR5	16
LANCL1	16
LANCL2	16
LANCL3	12
LAP3	16
LAPTM4A	16
LAPTM4B	16
LAPTM5	16
LARGE	16
LARP1	16
LARP1B	16
LARP4	16
LARP4B	16
LARP6	16
LARP7	16
LARS	16
LARS2	16
LAS1L	12
LASP1	16
LAT	16
LAT2	16
LATS1	16
LATS2	16
LAX1	16
LAYN	16
LBH	16
LBHD1	16
LBP	16
LBR	16
LBX1	16
LBX2	16
LCA5	16
LCA5L	16
LCAT	16
LCE1A	16
LCE1B	16
LCE1C	16
LCE1D	16
LCE1E	16
LCE1F	16
LCE2A	16
LCE2B	16
LCE2C	16
LCE2D	16
LCE3A	10
LCE3D	16
LCE3E	16
LCE4A	16
LCE5A	16
LCE6A	16
LCK	16
LCLAT1	16
LCMT1	16
LCMT2	16
LCN1	16
LCN10	16
LCN12	16
LCN15	16
LCN2	16
LCN6	16
LCN8	16
LCN9	16
LCNL1	16
LCOR	16
LCORL	16
LCP1	16
LCP2	16
LCT	16
LCTL	16
LDAH	16
LDB1	16
LDB2	16
LDB3	16
LDHA	16
LDHAL6A	16
LDHAL6B	16
LDHB	16
LDHC	16
LDHD	16
LDLR	16
LDLRAD1	16
LDLRAD2	16
LDLRAD3	16
LDLRAD4	16
LDLRAP1	16
LDOC1	12
LDOC1L	16
LEAP2	16
LECT1	16
LECT2	16
LEF1	16
LEFTY1	16
LEFTY2	16
LEKR1	16
LELP1	16
LEMD1	16
LEMD2	16
LEMD3	16
LENG1	16
LENG8	16
LENG9	16
LEO1	16
LEP	16
LEPR	16
LEPROT	16
LEPROTL1	16
LETM1	16
LETM2	16
LETMD1	16
LEUTX	16
LFNG	16
LGALS1	16
LGALS12	16
LGALS13	16
LGALS14	16
LGALS16	16
LGALS2	16
LGALS3	16
LGALS3BP	16
LGALS4	16
LGALS7	16
LGALS7B	16
LGALS8	16
LGALS9	16
LGALS9B	16
LGALS9C	16
LGALSL	16
LGI1	16
LGI2	16
LGI3	16
LGI4	16
LGMN	16
LGR4	16
LGR5	16
LGR6	16
LGSN	16
LHB	16
LHCGR	16
LHFP	16
LHFPL1	12
LHFPL2	16
LHFPL3	16
LHFPL4	16
LHFPL5	16
LHPP	16
LHX1	16
LHX2	16
LHX3	16
LHX4	16
LHX5	16
LHX6	16
LHX8	16
LHX9	16
LIAS	16
LIF	16
LIFR	16
LIG1	16
LIG3	16
LIG4	16
LILRA1	16
LILRA2	16
LILRA3	16
LILRA4	16
LILRA5	16
LILRA6	16
LILRB1	16
LILRB2	16
LILRB3	16
LILRB4	16
LILRB5	16
LIM2	16
LIMA1	16
LIMCH1	16
LIMD1	16
LIMD2	16
LIME1	16
LIMK1	16
LIMK2	16
LIMS1	16
LIMS2	16
LIMS3L	15
LIN28A	16
LIN28B	16
LIN37	16
LIN52	16
LIN54	16
LIN7A	16
LIN7B	16
LIN7C	16
LIN9	16
LINC00083	16
LINC00452	16
LINC01272	16
LINGO1	16
LINGO2	16
LINGO3	16
LINGO4	16
LINS	16
LIPA	16
LIPC	16
LIPE	16
LIPF	16
LIPG	16
LIPH	16
LIPI	16
LIPJ	16
LIPK	16
LIPM	16
LIPN	16
LIPT1	16
LIPT2	16
LITAF	16
LIX1	16
LIX1L	16
LKAAEAR1	16
LLGL1	16
LLGL2	16
LLPH	16
LMAN1	16
LMAN1L	16
LMAN2	16
LMAN2L	16
LMBR1	16
LMBR1L	16
LMBRD1	16
LMBRD2	16
LMCD1	16
LMF1	16
LMF2	16
LMLN	16
LMNA	16
LMNB1	16
LMNB2	16
LMNTD1	16
LMNTD2	16
LMO1	16
LMO2	16
LMO3	16
LMO4	16
LMO7	16
LMO7DN	16
LMOD1	16
LMOD2	16
LMOD3	16
LMTK2	16
LMTK3	16
LMX1A	16
LMX1B	16
LNP1	16
LNPEP	16
LNX1	16
LNX2	16
LOC100128108	16
LOC100128905	16
LOC100129083	16
LOC100129098	16
LOC100129216	16
LOC100129307	16
LOC100129520	12
LOC100129697	16
LOC100129924	16
LOC100129940	16
LOC100130357	16
LOC100130370	16
LOC100130451	16
LOC100130520	16
LOC100130705	16
LOC100130880	16
LOC100131107	16
LOC100132146	16
LOC100132731	16
LOC100133128	16
LOC100134391	16
LOC100144595	16
LOC100287036	16
LOC100287290	16
LOC100287294	16
LOC100287387	16
LOC100287477	16
LOC100289561	16
LOC100293704	16
LOC100505478	16
LOC100505502	16
LOC100505549	16
LOC100505555	16
LOC100505570	16
LOC100505797	16
LOC100505841	16
LOC100506127	16
LOC100506217	16
LOC100506248	16
LOC100506374	16
LOC100506388	16
LOC100506422	16
LOC100506504	16
LOC100506571	16
LOC100506718	16
LOC100506922	16
LOC100506944	16
LOC100507221	16
LOC100507462	16
LOC100507507	16
LOC100509091	12
LOC100652758	16
LOC100652807	16
LOC100652833	16
LOC100652871	16
LOC100652901	16
LOC100653133	16
LOC100996273	16
LOC100996274	16
LOC100996318	16
LOC100996413	16
LOC100996573	16
LOC100996574	16
LOC100996598	16
LOC100996634	16
LOC100996637	16
LOC100996664	16
LOC100996693	16
LOC100996701	16
LOC101059906	16
LOC101059914	16
LOC101059915	12
LOC101060017	16
LOC101060022	16
LOC101060026	16
LOC101060179	16
LOC101060181	16
LOC101060256	16
LOC101060341	16
LOC101060391	16
LOC101060400	16
LOC101060581	16
LOC101060825	16
LOC101926982	16
LOC101927016	16
LOC101927029	16
LOC101927147	16
LOC101927160	16
LOC101927216	16
LOC101927245	16
LOC101927250	16
LOC101927254	16
LOC101927260	16
LOC101927262	16
LOC101927322	16
LOC101927353	16
LOC101927375	16
LOC101927376	16
LOC101927401	16
LOC101927402	16
LOC101927403	16
LOC101927420	16
LOC101927435	16
LOC101927469	16
LOC101927503	16
LOC101927509	16
LOC101927562	16
LOC101927572	16
LOC101927579	16
LOC101927628	16
LOC101927681	16
LOC101927751	16
LOC101927763	16
LOC101927764	16
LOC101927789	16
LOC101927824	16
LOC101927844	16
LOC101927853	16
LOC101927855	16
LOC101927859	16
LOC101927955	16
LOC101927989	16
LOC101927998	16
LOC101928021	16
LOC101928058	16
LOC101928093	16
LOC101928108	16
LOC101928120	16
LOC101928193	16
LOC101928208	16
LOC101928242	12
LOC101928268	16
LOC101928291	16
LOC101928343	16
LOC101928344	16
LOC101928422	16
LOC101928433	16
LOC101928451	16
LOC101928468	16
LOC101928481	12
LOC101928499	16
LOC101928548	16
LOC101928552	16
LOC101928587	16
LOC101928589	12
LOC101928592	16
LOC101928596	16
LOC101928621	16
LOC101928631	16
LOC101928635	16
LOC101928675	16
LOC101928722	16
LOC101928726	16
LOC101928728	16
LOC101928764	16
LOC101928793	16
LOC101928841	16
LOC101928868	16
LOC101928870	16
LOC101928879	16
LOC101928892	16
LOC101928917	12
LOC101928947	16
LOC101928948	16
LOC101928991	16
LOC101929008	16
LOC101929060	16
LOC101929087	16
LOC101929097	16
LOC101929141	16
LOC101929163	16
LOC101929185	16
LOC101929206	16
LOC101929211	16
LOC101929256	16
LOC101929301	16
LOC101929304	16
LOC101929322	16
LOC101929355	16
LOC101929372	16
LOC101929373	16
LOC101929469	16
LOC101929479	16
LOC101929490	16
LOC101929519	16
LOC101929530	16
LOC101929536	16
LOC101929552	16
LOC101929578	16
LOC101929605	15
LOC101929728	16
LOC101929747	16
LOC101929748	16
LOC101929766	16
LOC113230	16
LOC149373	16
LOC158434	16
LOC199882	16
LOC200726	16
LOC283278	16
LOC283710	16
LOC285095	16
LOC285423	16
LOC285500	16
LOC285556	16
LOC286238	16
LOC338667	16
LOC339862	16
LOC388282	16
LOC388780	16
LOC388813	16
LOC388849	16
LOC389199	16
LOC389602	16
LOC390877	16
LOC390937	16
LOC391003	16
LOC400499	16
LOC400682	16
LOC401040	16
LOC401052	16
LOC402096	16
LOC402269	16
LOC403312	16
LOC440292	16
LOC441098	16
LOC441155	16
LOC441239	16
LOC554223	16
LOC643355	16
LOC643802	16
LOC644277	16
LOC645177	16
LOC646588	16
LOC646670	16
LOC646730	16
LOC648044	16
LOC649201	12
LOC728392	16
LOC728485	16
LOC728715	16
LOC728763	16
LOC729159	16
LOC729458	16
LOC729800	16
LOC730159	16
LOC730183	16
LOC730268	16
LOC731631	16
LOC81691	16
LOH12CR1	16
LONP1	16
LONP2	16
LONRF1	16
LONRF2	16
LONRF3	12
LOR	16
LOX	16
LOXHD1	16
LOXL1	16
LOXL2	16
LOXL3	16
LOXL4	16
LPA	16
LPAR1	16
LPAR2	16
LPAR3	16
LPAR4	12
LPAR5	16
LPAR6	16
LPCAT1	16
LPCAT2	16
LPCAT3	16
LPCAT4	16
LPGAT1	16
LPIN1	16
LPIN2	16
LPIN3	16
LPL	16
LPO	16
LPP	16
LPPR1	16
LPPR2	16
LPPR3	16
LPPR4	16
LPPR5	16
LPXN	16
LRAT	16
LRBA	16
LRCH1	16
LRCH2	12
LRCH3	16
LRCH4	16
LRCOL1	16
LRFN1	16
LRFN2	16
LRFN3	16
LRFN4	16
LRFN5	16
LRG1	16
LRGUK	16
LRIF1	16
LRIG1	16
LRIG2	16
LRIG3	16
LRIT1	16
LRIT2	16
LRIT3	16
LRMP	16
LRP1	16
LRP10	16
LRP11	16
LRP12	16
LRP1B	16
LRP2	16
LRP2BP	16
LRP3	16
LRP4	16
LRP5	16
LRP5L	16
LRP6	16
LRP8	16
LRPAP1	16
LRPPRC	16
LRR1	16
LRRC1	16
LRRC10	16
LRRC10B	16
LRRC14	16
LRRC14B	16
LRRC15	16
LRRC16A	16
LRRC16B	16
LRRC17	16
LRRC18	16
LRRC19	16
LRRC2	16
LRRC20	16
LRRC23	16
LRRC24	16
LRRC25	16
LRRC26	16
LRRC27	16
LRRC28	16
LRRC29	16
LRRC3	16
LRRC30	16
LRRC31	16
LRRC32	16
LRRC34	16
LRRC36	16
LRRC37A	16
LRRC37A2	16
LRRC37A3	16
LRRC37B	16
LRRC38	16
LRRC39	16
LRRC3B	16
LRRC3C	16
LRRC4	16
LRRC40	16
LRRC41	16
LRRC42	16
LRRC43	16
LRRC45	16
LRRC46	16
LRRC47	16
LRRC48	16
LRRC49	16
LRRC4B	16
LRRC4C	16
LRRC52	16
LRRC55	16
LRRC56	16
LRRC57	16
LRRC58	16
LRRC59	16
LRRC6	16
LRRC61	16
LRRC63	16
LRRC66	16
LRRC69	16
LRRC7	16
LRRC70	16
LRRC71	16
LRRC72	16
LRRC73	16
LRRC74A	16
LRRC74B	16
LRRC75A	16
LRRC75B	16
LRRC8A	16
LRRC8B	16
LRRC8C	16
LRRC8D	16
LRRC8E	16
LRRCC1	16
LRRD1	16
LRRFIP1	16
LRRFIP2	16
LRRIQ1	16
LRRIQ3	16
LRRIQ4	16
LRRK1	16
LRRK2	16
LRRN1	16
LRRN2	16
LRRN3	16
LRRN4	16
LRRN4CL	16
LRRTM1	16
LRRTM2	16
LRRTM3	16
LRRTM4	16
LRSAM1	16
LRTM1	16
LRTM2	16
LRTOMT	16
LRWD1	16
LSAMP	16
LSG1	16
LSM1	16
LSM10	16
LSM11	16
LSM12	16
LSM14A	16
LSM14B	16
LSM2	16
LSM3	16
LSM4	16
LSM5	16
LSM6	16
LSM7	16
LSM8	16
LSMEM1	16
LSMEM2	16
LSP1	16
LSR	16
LSS	16
LST1	16
LTA	16
LTA4H	16
LTB	16
LTB4R	16
LTB4R2	16
LTBP1	16
LTBP2	16
LTBP3	16
LTBP4	16
LTBR	16
LTC4S	16
LTF	16
LTK	16
LTN1	16
LTV1	16
LUC7L	16
LUC7L2	16
LUC7L3	16
LUM	16
LURAP1	16
LURAP1L	16
LUZP1	16
LUZP2	16
LUZP4	12
LUZP6	16
LVRN	16
LXN	16
LY6D	16
LY6E	16
LY6G5B	16
LY6G5C	16
LY6G6C	16
LY6G6D	16
LY6G6F	16
LY6H	16
LY6K	16
LY75	16
LY75-CD302	16
LY86	16
LY9	16
LY96	16
LYAR	16
LYG1	16
LYG2	16
LYL1	16
LYN	16
LYNX1	16
LYPD1	16
LYPD2	16
LYPD3	16
LYPD4	16
LYPD5	16
LYPD6	16
LYPD6B	16
LYPD8	16
LYPLA1	16
LYPLA2	16
LYPLAL1	16
LYRM1	16
LYRM2	16
LYRM4	16
LYRM5	16
LYRM7	16
LYRM9	16
LYSMD1	16
LYSMD2	16
LYSMD3	16
LYSMD4	16
LYST	16
LYVE1	16
LYZ	16
LYZL1	16
LYZL2	16
LYZL4	16
LYZL6	16
LZIC	16
LZTFL1	16
LZTR1	16
LZTS1	16
LZTS2	16
LZTS3	16
M1AP	16
M6PR	16
MAATS1	16
MAB21L1	16
MAB21L2	16
MAB21L3	16
MACC1	16
MACF1	16
MACROD1	16
MACROD2	16
MAD1L1	16
MAD2L1	16
MAD2L1BP	16
MAD2L2	16
MADCAM1	16
MADD	16
MAEA	16
MAEL	16
MAF	16
MAF1	16
MAFA	16
MAFB	16
MAFF	16
MAFG	16
MAFK	16
MAG	16
MAGEA1	12
MAGEA10	12
MAGEA10-MAGEA5	12
MAGEA11	12
MAGEA12	12
MAGEA3	12
MAGEA4	12
MAGEA5	12
MAGEA6	12
MAGEA8	12
MAGEB1	12
MAGEB10	12
MAGEB16	12
MAGEB17	12
MAGEB18	12
MAGEB2	12
MAGEB3	12
MAGEB4	12
MAGEB5	12
MAGEB6	12
MAGEC1	12
MAGEC2	12
MAGEC3	12
MAGED1	12
MAGED2	12
MAGEE1	12
MAGEE2	12
MAGEF1	16
MAGEH1	12
MAGEL2	16
MAGI1	16
MAGI2	16
MAGI3	16
MAGIX	12
MAGOH	16
MAGOHB	16
MAGT1	12
MAK	16
MAK16	16
MAL	16
MAL2	16
MALL	16
MALRD1	16
MALSU1	16
MALT1	16
MAMDC2	16
MAMDC4	16
MAML1	16
MAML2	16
MAML3	16
MAMLD1	12
MAMSTR	16
MAN1A1	16
MAN1A2	16
MAN1B1	16
MAN1C1	16
MAN2A1	16
MAN2A2	16
MAN2B1	16
MAN2B2	16
MAN2C1	16
MANBA	16
MANBAL	16
MANEA	16
MANEAL	16
MANF	16
MANSC1	16
MANSC4	16
MAOA	12
MAOB	12
MAP10	16
MAP1A	16
MAP1B	16
MAP1LC3A	16
MAP1LC3B	16
MAP1LC3B2	16
MAP1LC3C	16
MAP1S	16
MAP2	16
MAP2K1	16
MAP2K2	16
MAP2K3	16
MAP2K4	16
MAP2K5	16
MAP2K6	16
MAP2K7	16
MAP3K1	16
MAP3K10	16
MAP3K11	16
MAP3K12	16
MAP3K13	16
MAP3K14	16
MAP3K15	12
MAP3K19	16
MAP3K2	16
MAP3K3	16
MAP3K4	16
MAP3K5	16
MAP3K6	16
MAP3K7	16
MAP3K7CL	16
MAP3K8	16
MAP3K9	16
MAP4	16
MAP4K1	16
MAP4K2	16
MAP4K3	16
MAP4K4	16
MAP4K5	16
MAP6	16
MAP6D1	16
MAP7	16
MAP7D1	16
MAP7D2	12
MAP7D3	12
MAP9	16
MAPK1	16
MAPK10	16
MAPK11	16
MAPK12	16
MAPK13	16
MAPK14	16
MAPK15	16
MAPK1IP1L	16
MAPK3	16
MAPK4	16
MAPK6	16
MAPK7	16
MAPK8	16
MAPK8IP1	16
MAPK8IP2	16
MAPK8IP3	16
MAPK9	16
MAPKAP1	16
MAPKAPK2	16
MAPKAPK3	16
MAPKAPK5	16
MAPKBP1	16
MAPRE1	16
MAPRE2	16
MAPRE3	16
MAPT	16
MARC1	16
MARC2	16
MARCH1	16
MARCH10	16
MARCH11	16
MARCH2	16
MARCH3	16
MARCH4	16
MARCH5	16
MARCH6	16
MARCH7	16
MARCH8	16
MARCH9	16
MARCKS	16
MARCKSL1	16
MARCO	16
MARK1	16
MARK2	16
MARK3	16
MARK4	16
MARS	16
MARS2	16
MARVELD1	16
MARVELD2	16
MARVELD3	16
MAS1	16
MAS1L	16
MASP1	16
MASP2	16
MAST1	16
MAST2	16
MAST3	16
MAST4	16
MASTL	16
MAT1A	16
MAT2A	16
MAT2B	16
MATK	16
MATN1	16
MATN2	16
MATN3	16
MATN4	16
MATR3	16
MAU2	16
MAVS	16
MAX	16
MAZ	16
MB	16
MB21D1	16
MB21D2	16
MBD1	16
MBD2	16
MBD3	16
MBD3L1	16
MBD3L2	16
MBD3L3	16
MBD3L4	16
MBD4	16
MBD5	16
MBD6	16
MBIP	16
MBL2	16
MBLAC1	16
MBLAC2	16
MBNL1	16
MBNL2	16
MBNL3	12
MBOAT1	16
MBOAT2	16
MBOAT4	16
MBOAT7	16
MBP	16
MBTD1	16
MBTPS1	16
MBTPS2	12
MC1R	16
MC2R	16
MC3R	16
MC4R	16
MC5R	16
MCAM	16
MCAT	16
MCC	16
MCCC1	16
MCCC2	16
MCCD1	16
MCEE	16
MCEMP1	16
MCF2	12
MCF2L	16
MCF2L2	16
MCFD2	16
MCHR1	16
MCHR2	16
MCIDAS	16
MCL1	16
MCM10	16
MCM2	16
MCM3	16
MCM3AP	16
MCM4	16
MCM5	16
MCM6	16
MCM7	16
MCM8	16
MCM9	16
MCMBP	16
MCMDC2	16
MCOLN1	16
MCOLN2	16
MCOLN3	16
MCPH1	16
MCRS1	16
MCTP1	16
MCTP2	16
MCTS1	12
MCU	16
MCUR1	16
MDC1	16
MDFI	16
MDFIC	16
MDGA1	16
MDGA2	16
MDH1	16
MDH1B	16
MDH2	16
MDK	16
MDM1	16
MDM2	16
MDM4	16
MDN1	16
MDP1	16
ME1	16
ME2	16
ME3	16
MEA1	16
MEAF6	16
MECOM	16
MECP2	12
MECR	16
MED1	16
MED10	16
MED11	16
MED12	12
MED12L	16
MED13	16
MED13L	16
MED14	12
MED15	16
MED16	16
MED17	16
MED18	16
MED19	16
MED20	16
MED21	16
MED22	16
MED23	16
MED24	16
MED25	16
MED26	16
MED27	16
MED28	16
MED29	16
MED30	16
MED31	16
MED4	16
MED6	16
MED7	16
MED8	16
MED9	16
MEDAG	16
MEF2A	16
MEF2B	16
MEF2BNB	16
MEF2BNB-MEF2B	16
MEF2C	16
MEF2D	16
MEFV	16
MEGF10	16
MEGF11	16
MEGF6	16
MEGF8	16
MEGF9	16
MEI1	16
MEI4	16
MEIG1	16
MEIKIN	16
MEIOB	16
MEIS1	16
MEIS2	16
MEIS3	16
MELK	16
MEMO1	16
MEN1	16
MEOX1	16
MEOX2	16
MEP1A	16
MEP1B	16
MEPCE	16
MEPE	16
MERTK	16
MESDC1	16
MESDC2	16
MESP1	16
MESP2	16
MEST	16
MET	16
METAP1	16
METAP1D	16
METAP2	16
METRN	16
METRNL	16
METTL1	16
METTL10	16
METTL11B	16
METTL12	16
METTL13	16
METTL14	16
METTL15	16
METTL16	16
METTL17	16
METTL18	16
METTL20	16
METTL21A	16
METTL21B	16
METTL21C	16
METTL22	16
METTL23	16
METTL24	16
METTL25	16
METTL2A	16
METTL2B	16
METTL3	16
METTL4	16
METTL5	16
METTL6	16
METTL7A	16
METTL7B	16
METTL8	16
METTL9	16
MEX3A	16
MEX3B	16
MEX3C	16
MEX3D	16
MFAP1	16
MFAP2	16
MFAP3	16
MFAP3L	16
MFAP4	16
MFAP5	16
MFF	16
MFGE8	16
MFHAS1	16
MFI2	16
MFN1	16
MFN2	16
MFNG	16
MFRP	16
MFSD1	16
MFSD10	16
MFSD11	16
MFSD12	16
MFSD2A	16
MFSD2B	16
MFSD3	16
MFSD4	16
MFSD5	16
MFSD6	16
MFSD6L	16
MFSD7	16
MFSD8	16
MFSD9	16
MGA	16
MGAM	16
MGAM2	16
MGARP	16
MGAT1	16
MGAT2	16
MGAT3	16
MGAT4A	16
MGAT4B	16
MGAT4C	16
MGAT4D	16
MGAT5	16
MGAT5B	16
MGEA5	16
MGLL	16
MGME1	16
MGMT	16
MGP	16
MGRN1	16
MGST1	16
MGST2	16
MGST3	16
MIA	16
MIA2	16
MIA3	16
MIB1	16
MIB2	16
MICA	16
MICAL1	16
MICAL2	16
MICAL3	16
MICALCL	16
MICALL1	16
MICALL2	16
MICB	16
MICU1	16
MICU2	16
MICU3	16
MID1	12
MID1IP1	12
MID2	12
MIDN	16
MIEF1	16
MIEF2	16
MIEN1	12
MIER1	16
MIER2	16
MIER3	16
MIF	16
MIF4GD	16
MIIP	16
MILR1	16
MINA	16
MINK1	16
MINOS1	16
MINOS1-NBL1	16
MINPP1	16
MIOS	16
MIOX	16
MIP	16
MIPEP	16
MIPOL1	16
MIR1-1HG	16
MIR205HG	16
MIS12	16
MIS18A	16
MIS18BP1	16
MISP	16
MITD1	16
MITF	16
MIXL1	16
MKI67	16
MKKS	16
MKL1	16
MKL2	16
MKLN1	16
MKNK1	16
MKNK2	16
MKRN1	16
MKRN2	16
MKRN2OS	16
MKRN3	16
MKS1	16
MKX	16
MLANA	16
MLC1	16
MLEC	16
MLF1	16
MLF2	16
MLH1	16
MLH3	16
MLIP	16
MLKL	16
MLLT1	16
MLLT10	16
MLLT11	16
MLLT3	16
MLLT4	16
MLLT6	16
MLN	16
MLNR	16
MLPH	16
MLST8	16
MLX	16
MLXIPL	16
MLYCD	16
MMAA	16
MMAB	16
MMACHC	16
MMADHC	16
MMD	16
MMD2	16
MME	16
MMEL1	16
MMGT1	12
MMP1	16
MMP10	16
MMP11	16
MMP12	16
MMP13	16
MMP14	16
MMP15	16
MMP16	16
MMP17	16
MMP19	16
MMP2	16
MMP20	16
MMP21	16
MMP23B	16
MMP24	16
MMP25	16
MMP26	16
MMP27	16
MMP28	16
MMP3	16
MMP7	16
MMP8	16
MMP9	16
MMRN1	16
MMRN2	16
MMS19	16
MMS22L	16
MN1	16
MNAT1	16
MND1	16
MNDA	16
MNS1	16
MNT	16
MNX1	16
MOAP1	16
MOB1A	16
MOB1B	16
MOB2	16
MOB3A	16
MOB3B	16
MOB3C	16
MOB4	16
MOBP	16
MOCOS	16
MOCS1	16
MOCS2	16
MOCS3	16
MOG	16
MOGAT1	16
MOGAT2	16
MOGAT3	16
MOGS	16
MOK	16
MON1A	16
MON1B	16
MON2	16
MORC1	16
MORC2	16
MORC3	16
MORC4	12
MORF4L1	16
MORF4L2	12
MORN1	16
MORN2	16
MORN3	16
MORN4	16
MORN5	16
MOS	16
MOSPD1	12
MOSPD2	12
MOSPD3	16
MOV10	16
MOV10L1	16
MOXD1	16
MPC1	16
MPC2	16
MPDU1	16
MPDZ	16
MPEG1	16
MPG	16
MPHOSPH10	16
MPHOSPH6	16
MPHOSPH8	16
MPHOSPH9	16
MPI	16
MPL	16
MPLKIP	16
MPND	16
MPO	16
MPP1	12
MPP2	16
MPP3	16
MPP4	16
MPP5	16
MPP6	16
MPP7	16
MPPE1	16
MPPED1	16
MPPED2	16
MPRIP	16
MPST	16
MPV17	16
MPV17L	16
MPV17L2	16
MPZ	16
MPZL1	16
MPZL2	16
MPZL3	16
MR1	16
MRAP	16
MRAP2	16
MRAS	16
MRC1	16
MRC2	16
MRE11A	16
MREG	16
MRFAP1	16
MRFAP1L1	16
MRGBP	16
MRGPRD	16
MRGPRE	16
MRGPRF	16
MRGPRG	16
MRGPRX1	16
MRGPRX2	16
MRGPRX3	16
MRGPRX4	16
MRI1	16
MRLN	16
MRM1	16
MRO	16
MROH1	16
MROH2A	16
MROH2B	16
MROH5	16
MROH6	16
MROH7	16
MROH8	16
MROH9	16
MRPL1	16
MRPL10	16
MRPL11	16
MRPL12	16
MRPL13	16
MRPL14	16
MRPL15	16
MRPL16	16
MRPL17	16
MRPL18	16
MRPL19	16
MRPL2	16
MRPL20	16
MRPL21	16
MRPL22	16
MRPL23	16
MRPL24	16
MRPL27	16
MRPL28	16
MRPL3	16
MRPL30	16
MRPL32	16
MRPL33	16
MRPL34	16
MRPL35	16
MRPL36	16
MRPL37	16
MRPL38	16
MRPL39	16
MRPL4	16
MRPL40	16
MRPL41	16
MRPL42	16
MRPL43	16
MRPL44	16
MRPL45	16
MRPL46	16
MRPL47	16
MRPL48	16
MRPL49	16
MRPL50	16
MRPL51	16
MRPL52	16
MRPL53	16
MRPL54	16
MRPL55	16
MRPL57	16
MRPL9	16
MRPS10	16
MRPS11	16
MRPS12	16
MRPS14	16
MRPS15	16
MRPS16	16
MRPS17	16
MRPS18A	16
MRPS18B	16
MRPS18C	16
MRPS2	16
MRPS21	16
MRPS22	16
MRPS23	16
MRPS24	16
MRPS25	16
MRPS26	16
MRPS27	16
MRPS28	16
MRPS30	16
MRPS31	16
MRPS33	16
MRPS34	16
MRPS35	16
MRPS36	16
MRPS5	16
MRPS6	16
MRPS7	16
MRPS9	16
MRRF	16
MRS2	16
MRTO4	16
MRVI1	16
MS4A1	16
MS4A10	16
MS4A12	16
MS4A13	16
MS4A14	16
MS4A15	16
MS4A18	16
MS4A2	16
MS4A3	16
MS4A4A	16
MS4A4E	16
MS4A5	16
MS4A6A	16
MS4A6E	16
MS4A7	16
MS4A8	16
MSANTD1	16
MSANTD2	16
MSANTD3	16
MSANTD3-TMEFF1	16
MSANTD4	16
MSC	16
MSGN1	16
MSH2	16
MSH3	16
MSH4	16
MSH5	16
MSH6	16
MSI1	16
MSI2	16
MSL1	16
MSL2	16
MSL3	12
MSLN	16
MSMB	16
MSMO1	16
MSMP	16
MSN	12
MSR1	16
MSRA	16
MSRB1	16
MSRB2	16
MSRB3	16
MSS51	16
MST1	16
MST1R	16
MSTN	16
MSTO1	16
MSX1	16
MSX2	16
MT1A	16
MT1B	16
MT1E	16
MT1F	16
MT1G	16
MT1H	16
MT1HL1	16
MT1M	16
MT1X	16
MT2A	16
MT3	16
MT4	16
MTA1	16
MTA2	16
MTA3	16
MTAP	16
MTBP	16
MTCH1	16
MTCH2	16
MTCL1	16
MTCP1	12
MTDH	16
MTERF1	16
MTERF2	16
MTERF3	16
MTERF4	16
MTF1	16
MTF2	16
MTFMT	16
MTFP1	16
MTFR1	16
MTFR1L	16
MTFR2	16
MTG1	16
MTG2	16
MTHFD1	16
MTHFD1L	16
MTHFD2	16
MTHFD2L	16
MTHFR	16
MTHFS	16
MTHFSD	16
MTIF2	16
MTIF3	16
MTL5	16
MTM1	12
MTMR1	12
MTMR10	16
MTMR11	16
MTMR12	16
MTMR14	16
MTMR2	16
MTMR3	16
MTMR4	16
MTMR6	16
MTMR7	16
MTMR8	12
MTMR9	16
MTNR1A	16
MTNR1B	16
MTO1	16
MTOR	16
MTPAP	16
MTPN	16
MTR	16
MTRF1	16
MTRF1L	16
MTRNR2L1	16
MTRNR2L10	12
MTRNR2L2	16
MTRNR2L3	16
MTRNR2L4	16
MTRNR2L5	16
MTRNR2L6	16
MTRNR2L7	16
MTRNR2L8	16
MTRNR2L9	16
MTRR	16
MTSS1	16
MTSS1L	16
MTTP	16
MTURN	16
MTUS1	16
MTUS2	16
MTX1	16
MTX2	16
MTX3	16
MUC1	16
MUC12	16
MUC13	16
MUC15	16
MUC16	16
MUC17	16
MUC19	16
MUC2	16
MUC20	16
MUC21	16
MUC22	16
MUC3A	16
MUC4	16
MUC5AC	16
MUC5B	16
MUC6	16
MUC7	16
MUC8	16
MUCL1	16
MUL1	16
MUM1	16
MUM1L1	12
MURC	16
MUS81	16
MUSK	16
MUSTN1	16
MUT	16
MUTYH	16
MVB12A	16
MVB12B	16
MVD	16
MVK	16
MVP	16
MX1	16
MX2	16
MXD1	16
MXD3	16
MXD4	16
MXI1	16
MXRA5	12
MXRA7	16
MXRA8	16
MYADM	16
MYADML2	16
MYB	16
MYBBP1A	16
MYBL1	16
MYBL2	16
MYBPC1	16
MYBPC2	16
MYBPC3	16
MYBPH	16
MYBPHL	16
MYC	16
MYCBP	16
MYCBP2	16
MYCBPAP	16
MYCL	16
MYCN	16
MYCT1	16
MYD88	16
MYDGF	16
MYEF2	16
MYEOV	16
MYEOV2	16
MYF5	16
MYF6	16
MYH1	16
MYH10	16
MYH11	16
MYH13	16
MYH14	16
MYH15	16
MYH2	16
MYH3	16
MYH4	16
MYH6	16
MYH7	16
MYH7B	16
MYH8	16
MYH9	16
MYL1	16
MYL10	16
MYL12A	16
MYL12B	16
MYL2	16
MYL3	16
MYL4	16
MYL5	16
MYL6	16
MYL6B	16
MYL7	16
MYL9	16
MYLIP	16
MYLK	16
MYLK2	16
MYLK3	16
MYLK4	16
MYLPF	16
MYNN	16
MYO10	16
MYO15A	16
MYO16	16
MYO18A	16
MYO18B	16
MYO19	16
MYO1A	16
MYO1B	16
MYO1C	16
MYO1D	16
MYO1E	16
MYO1F	16
MYO1G	16
MYO1H	16
MYO3A	16
MYO3B	16
MYO5A	16
MYO5B	16
MYO5C	16
MYO6	16
MYO7A	16
MYO7B	16
MYO9A	16
MYO9B	16
MYOC	16
MYOCD	16
MYOD1	16
MYOF	16
MYOG	16
MYOM1	16
MYOM2	16
MYOM3	16
MYOT	16
MYOZ1	16
MYOZ2	16
MYOZ3	16
MYPN	16
MYPOP	16
MYRF	16
MYRFL	16
MYRIP	16
MYSM1	16
MYT1	16
MYT1L	16
MYZAP	16
MZB1	16
MZF1	16
MZT1	16
MZT2A	16
MZT2B	16
N4BP1	16
N4BP2	16
N4BP2L1	16
N4BP2L2	16
N4BP3	16
N6AMT1	16
N6AMT2	16
NAA10	12
NAA11	16
NAA15	16
NAA16	16
NAA20	16
NAA25	16
NAA30	16
NAA35	16
NAA38	16
NAA40	16
NAA50	16
NAA60	16
NAAA	16
NAALAD2	16
NAALADL1	16
NAALADL2	16
NAB1	16
NAB2	16
NABP1	16
NABP2	16
NACA	16
NACA2	16
NACAD	16
NACC1	16
NACC2	16
NADK	16
NADK2	16
NADSYN1	16
NAE1	16
NAF1	16
NAGA	16
NAGK	16
NAGLU	16
NAGPA	16
NAGS	16
NAIF1	16
NAIP	16
NALCN	16
NAMPT	16
NANOG	16
NANOGNB	16
NANOS1	16
NANOS2	16
NANOS3	16
NANP	16
NANS	16
NAP1L1	16
NAP1L3	12
NAP1L4	16
NAP1L5	16
NAPA	16
NAPB	16
NAPEPLD	16
NAPG	16
NAPRT	16
NAPSA	16
NARF	16
NARFL	16
NARR	16
NARS	16
NARS2	16
NASP	16
NAT1	16
NAT10	16
NAT14	16
NAT16	16
NAT2	16
NAT6	16
NAT8	16
NAT8B	16
NAT8L	16
NAT9	16
NATD1	16
NAV1	16
NAV2	16
NAV3	16
NBAS	16
NBEA	16
NBEAL1	16
NBEAL2	16
NBL1	16
NBN	16
NBPF1	9
NBPF10	16
NBPF14	16
NBPF15	16
NBPF20	16
NBPF3	16
NBPF4	16
NBPF6	16
NBPF7	16
NBPF9	16
NBR1	16
NCALD	16
NCAM1	16
NCAM2	16
NCAN	16
NCAPD2	16
NCAPD3	16
NCAPG	16
NCAPG2	16
NCAPH	16
NCAPH2	16
NCBP1	16
NCBP2	16
NCCRP1	16
NCDN	16
NCEH1	16
NCF1	16
NCF2	16
NCF4	16
NCK1	16
NCK2	16
NCKAP1	16
NCKAP1L	16
NCKAP5	16
NCKAP5L	16
NCKIPSD	16
NCL	16
NCLN	16
NCMAP	16
NCOA1	16
NCOA2	16
NCOA3	16
NCOA4	16
NCOA5	16
NCOA6	16
NCOA7	16
NCOR1	16
NCOR2	16
NCR1	16
NCR2	16
NCR3	16
NCR3LG1	16
NCS1	16
NCSTN	16
NDC1	16
NDC80	16
NDE1	16
NDEL1	16
NDFIP1	16
NDFIP2	16
NDN	16
NDNF	16
NDNL2	16
NDOR1	16
NDP	12
NDRG1	16
NDRG2	16
NDRG3	16
NDRG4	16
NDST1	16
NDST2	16
NDST3	16
NDST4	16
NDUFA1	12
NDUFA10	16
NDUFA11	16
NDUFA12	16
NDUFA13	16
NDUFA2	16
NDUFA3	16
NDUFA4	16
NDUFA4L2	16
NDUFA5	16
NDUFA6	16
NDUFA7	16
NDUFA8	16
NDUFA9	16
NDUFAB1	16
NDUFAF1	16
NDUFAF2	16
NDUFAF3	16
NDUFAF4	16
NDUFAF5	16
NDUFAF6	16
NDUFAF7	16
NDUFB1	16
NDUFB10	16
NDUFB11	12
NDUFB2	16
NDUFB3	16
NDUFB4	16
NDUFB5	16
NDUFB6	16
NDUFB7	16
NDUFB8	16
NDUFB9	16
NDUFC1	16
NDUFC2	16
NDUFC2-KCTD14	16
NDUFS1	16
NDUFS2	16
NDUFS3	16
NDUFS4	16
NDUFS5	16
NDUFS6	16
NDUFS7	16
NDUFS8	16
NDUFV1	16
NDUFV2	16
NDUFV3	16
NEB	16
NEBL	16
NECAB1	16
NECAB2	16
NECAB3	16
NECAP1	16
NECAP2	16
NEDD1	16
NEDD4	16
NEDD4L	16
NEDD8	16
NEDD8-MDP1	16
NEDD9	16
NEFH	16
NEFL	16
NEFM	16
NEGR1	16
NEIL1	16
NEIL2	16
NEIL3	16
NEK1	16
NEK10	16
NEK11	16
NEK2	16
NEK3	16
NEK4	16
NEK5	16
NEK6	16
NEK7	16
NEK8	16
NEK9	16
NELFA	16
NELFB	16
NELFCD	16
NELFE	16
NELL1	16
NELL2	16
NEMF	16
NENF	16
NEO1	16
NES	16
NET1	16
NETO1	16
NETO2	16
NEU1	15
NEU2	16
NEU3	16
NEU4	16
NEURL1	16
NEURL1B	16
NEURL2	16
NEURL3	16
NEURL4	16
NEUROD1	16
NEUROD2	16
NEUROD4	16
NEUROD6	16
NEUROG1	16
NEUROG2	16
NEUROG3	16
NEXN	16
NF1	16
NF2	16
NFAM1	16
NFASC	16
NFAT5	16
NFATC1	16
NFATC2	16
NFATC2IP	16
NFATC3	16
NFATC4	16
NFE2	16
NFE2L1	16
NFE2L2	16
NFE2L3	16
NFE4	16
NFIA	16
NFIB	16
NFIC	16
NFIL3	16
NFIX	16
NFKB1	16
NFKB2	16
NFKBIA	16
NFKBIB	16
NFKBID	16
NFKBIE	16
NFKBIL1	16
NFKBIZ	16
NFRKB	16
NFS1	16
NFU1	16
NFX1	16
NFXL1	16
NFYA	16
NFYB	16
NFYC	16
NGB	16
NGDN	16
NGEF	16
NGF	16
NGFR	16
NGLY1	16
NGRN	16
NHEJ1	16
NHLH1	16
NHLH2	16
NHLRC1	16
NHLRC2	16
NHLRC3	16
NHLRC4	16
NHP2	16
NHP2L1	16
NHS	12
NHSL1	16
NHSL2	12
NICN1	16
NID1	16
NID2	16
NIF3L1	16
NIFK	16
NIM1K	16
NIN	16
NINJ1	16
NINJ2	16
NINL	16
NIP7	16
NIPA1	16
NIPA2	16
NIPAL1	16
NIPAL2	16
NIPAL3	16
NIPAL4	16
NIPBL	16
NIPSNAP1	16
NIPSNAP3A	16
NIPSNAP3B	16
NISCH	16
NIT1	16
NIT2	16
NKAIN1	16
NKAIN2	16
NKAIN3	16
NKAIN4	16
NKAP	12
NKAPL	16
NKD1	16
NKD2	16
NKG7	16
NKIRAS1	16
NKIRAS2	16
NKPD1	16
NKRF	12
NKTR	16
NKX1-2	16
NKX2-1	16
NKX2-2	16
NKX2-3	16
NKX2-5	16
NKX2-6	16
NKX2-8	16
NKX3-1	16
NKX3-2	16
NKX6-1	16
NKX6-2	16
NKX6-3	16
NLE1	16
NLGN1	16
NLGN2	16
NLGN3	12
NLGN4X	12
NLK	16
NLN	16
NLRC3	16
NLRC4	16
NLRC5	16
NLRP1	16
NLRP10	16
NLRP11	16
NLRP12	16
NLRP13	16
NLRP14	16
NLRP2	16
NLRP3	16
NLRP4	16
NLRP5	16
NLRP6	16
NLRP7	16
NLRP8	16
NLRP9	16
NLRX1	16
NMB	16
NMBR	16
NMD3	16
NME1	16
NME1-NME2	16
NME2	16
NME3	16
NME4	16
NME5	16
NME6	16
NME7	16
NME8	16
NME9	16
NMI	16
NMNAT1	16
NMNAT2	16
NMNAT3	16
NMRAL1	16
NMRK1	16
NMRK2	16
NMS	16
NMT1	16
NMT2	16
NMU	16
NMUR1	16
NMUR2	16
NNAT	16
NNMT	16
NNT	16
NOA1	16
NOB1	16
NOBOX	16
NOC2L	16
NOC3L	16
NOC4L	16
NOD1	16
NOD2	16
NODAL	16
NOG	16
NOL10	16
NOL11	16
NOL12	16
NOL3	16
NOL4	16
NOL4L	16
NOL6	16
NOL7	16
NOL8	16
NOL9	16
NOLC1	16
NOM1	16
NOMO1	16
NOMO2	16
NOMO3	16
NONO	12
NOP10	16
NOP14	16
NOP16	16
NOP2	16
NOP56	16
NOP58	16
NOP9	16
NOS1	16
NOS1AP	16
NOS2	16
NOS3	16
NOSIP	16
NOSTRIN	16
NOTCH1	16
NOTCH2	16
NOTCH2NL	16
NOTCH3	16
NOTCH4	16
NOTO	16
NOTUM	16
NOV	16
NOVA1	16
NOVA2	16
NOX1	12
NOX3	16
NOX4	16
NOX5	16
NOXA1	16
NOXO1	16
NOXRED1	16
NPAP1	16
NPAS1	16
NPAS2	16
NPAS3	16
NPAS4	16
NPAT	16
NPB	9
NPBWR1	16
NPBWR2	16
NPC1	16
NPC1L1	16
NPC2	16
NPDC1	16
NPEPL1	16
NPEPPS	16
NPFF	16
NPFFR1	16
NPFFR2	16
NPHP1	16
NPHP3	16
NPHP4	16
NPHS1	16
NPHS2	16
NPIPA1	16
NPIPA5	16
NPIPA7	16
NPIPB11	16
NPIPB15	16
NPIPB4	16
NPIPB5	12
NPIPB6	16
NPIPB8	16
NPIPB9	16
NPL	16
NPLOC4	16
NPM1	16
NPM2	16
NPM3	16
NPNT	16
NPPA	16
NPPB	16
NPPC	16
NPR1	16
NPR2	16
NPR3	16
NPRL2	16
NPRL3	16
NPS	16
NPSR1	16
NPTN	16
NPTX1	16
NPTX2	16
NPTXR	16
NPVF	16
NPW	16
NPY	16
NPY1R	16
NPY2R	16
NPY4R	16
NPY5R	16
NQO1	16
NQO2	16
NR0B1	12
NR0B2	16
NR1D1	16
NR1D2	16
NR1H2	16
NR1H3	16
NR1H4	16
NR1I2	16
NR1I3	16
NR2C1	16
NR2C2	16
NR2C2AP	16
NR2E1	16
NR2E3	16
NR2F1	16
NR2F2	16
NR2F6	16
NR3C1	16
NR3C2	16
NR4A1	16
NR4A2	16
NR4A3	16
NR5A1	16
NR5A2	16
NR6A1	16
NRAP	16
NRARP	16
NRAS	16
NRBF2	16
NRBP1	16
NRBP2	16
NRCAM	16
NRD1	16
NRDE2	16
NREP	16
NRF1	16
NRG1	16
NRG2	16
NRG3	16
NRG4	16
NRGN	16
NRIP1	16
NRIP2	16
NRIP3	16
NRK	12
NRL	16
NRM	16
NRN1	16
NRN1L	16
NRP1	16
NRP2	16
NRROS	16
NRSN1	16
NRSN2	16
NRTN	16
NRXN1	16
NRXN2	16
NRXN3	16
NSA2	16
NSD1	16
NSDHL	12
NSF	16
NSFL1C	16
NSG1	16
NSL1	16
NSMAF	16
NSMCE1	16
NSMCE2	16
NSMCE4A	16
NSMF	16
NSRP1	16
NSUN2	16
NSUN3	16
NSUN4	16
NSUN5	16
NSUN6	16
NSUN7	16
NT5C	16
NT5C1A	16
NT5C1B	16
NT5C1B-RDH14	16
NT5C2	16
NT5C3A	16
NT5C3B	16
NT5DC1	16
NT5DC2	16
NT5DC3	16
NT5E	16
NT5M	16
NTAN1	16
NTF3	16
NTF4	16
NTHL1	16
NTM	16
NTMT1	16
NTN1	16
NTN3	16
NTN4	16
NTN5	16
NTNG1	16
NTNG2	16
NTPCR	16
NTRK1	16
NTRK2	16
NTRK3	16
NTS	16
NTSR1	16
NTSR2	16
NUAK1	16
NUAK2	16
NUB1	16
NUBP1	16
NUBP2	16
NUBPL	16
NUCB1	16
NUCB2	16
NUCKS1	16
NUDC	16
NUDCD1	16
NUDCD2	16
NUDCD3	16
NUDT1	16
NUDT10	12
NUDT11	12
NUDT12	16
NUDT13	16
NUDT14	16
NUDT15	16
NUDT16	16
NUDT16L1	16
NUDT17	16
NUDT18	16
NUDT19	16
NUDT2	16
NUDT21	16
NUDT22	16
NUDT3	16
NUDT4	16
NUDT5	16
NUDT6	16
NUDT7	16
NUDT8	16
NUDT9	16
NUF2	16
NUFIP1	16
NUFIP2	16
NUGGC	16
NUMA1	16
NUMB	16
NUMBL	16
NUP107	16
NUP133	16
NUP153	16
NUP155	16
NUP160	16
NUP188	16
NUP205	16
NUP210	16
NUP210L	16
NUP214	16
NUP35	16
NUP37	16
NUP43	16
NUP50	16
NUP54	16
NUP62	16
NUP62CL	12
NUP85	16
NUP88	16
NUP93	16
NUP98	16
NUPL1	16
NUPL2	16
NUPR1	16
NUPR1L	16
NUS1	16
NUSAP1	16
NUTF2	16
NUTM1	16
NUTM2A	16
NUTM2B	16
NUTM2F	16
NUTM2G	16
NVL	16
NWD1	16
NWD2	16
NXF1	16
NXF2	12
NXF2B	12
NXF3	12
NXF5	12
NXN	16
NXNL1	16
NXNL2	16
NXPE1	16
NXPE2	16
NXPE3	16
NXPE4	16
NXPH1	16
NXPH2	16
NXPH3	16
NXPH4	16
NXT1	16
NXT2	12
NYAP1	16
NYAP2	16
NYNRIN	16
NYX	12
OAF	16
OARD1	16
OAS1	16
OAS2	16
OAS3	16
OASL	16
OAT	16
OAZ1	16
OAZ2	16
OAZ3	16
OBFC1	16
OBP2A	16
OBP2B	16
OBSCN	16
OBSL1	16
OC90	16
OCA2	16
OCEL1	16
OCIAD1	16
OCIAD2	16
OCLM	16
OCLN	16
OCM	16
OCM2	16
OCRL	12
OCSTAMP	16
ODAM	16
ODC1	16
ODF1	16
ODF2	16
ODF2L	16
ODF3	16
ODF3B	16
ODF3L1	16
ODF3L2	16
ODF4	16
OFCC1	16
OFD1	12
OGDH	16
OGDHL	16
OGFOD1	16
OGFOD2	16
OGFOD3	16
OGFR	16
OGFRL1	16
OGG1	16
OGN	16
OGT	12
OIP5	16
OIT3	16
OLA1	16
OLAH	16
OLFM1	16
OLFM2	16
OLFM3	16
OLFM4	16
OLFML1	16
OLFML2A	16
OLFML2B	16
OLFML3	16
OLIG1	16
OLIG2	16
OLIG3	16
OLR1	16
OMA1	16
OMD	16
OMG	16
OMP	16
ONECUT1	16
ONECUT2	16
ONECUT3	16
OOEP	16
OOSP2	16
OPA1	16
OPA3	16
OPALIN	16
OPCML	16
OPHN1	12
OPLAH	16
OPN1LW	12
OPN1MW2	12
OPN1SW	16
OPN3	16
OPN4	16
OPN5	16
OPRD1	16
OPRK1	16
OPRL1	16
OPRM1	16
OPTC	16
OPTN	16
OR10A2	16
OR10A3	16
OR10A4	16
OR10A5	16
OR10A6	16
OR10A7	16
OR10AD1	16
OR10AG1	16
OR10C1	16
OR10G2	16
OR10G3	16
OR10G4	16
OR10G7	16
OR10G8	16
OR10G9	16
OR10H1	16
OR10H2	16
OR10H3	16
OR10H4	16
OR10H5	16
OR10J1	16
OR10J3	16
OR10J5	16
OR10K1	16
OR10K2	16
OR10P1	16
OR10Q1	16
OR10R2	16
OR10S1	16
OR10T2	16
OR10V1	16
OR10W1	16
OR10X1	16
OR10Z1	16
OR11A1	16
OR11G2	16
OR11H4	16
OR11H6	16
OR11L1	16
OR12D2	16
OR12D3	16
OR13A1	16
OR13C2	16
OR13C3	16
OR13C4	16
OR13C5	16
OR13C8	16
OR13C9	16
OR13D1	16
OR13F1	16
OR13G1	16
OR13H1	12
OR13J1	16
OR14A16	16
OR14C36	16
OR14I1	16
OR14J1	16
OR1A1	16
OR1A2	16
OR1B1	16
OR1C1	16
OR1D2	16
OR1D5	16
OR1E1	16
OR1E2	16
OR1F1	16
OR1G1	15
OR1I1	16
OR1J1	16
OR1J2	16
OR1J4	16
OR1K1	16
OR1L1	16
OR1L3	16
OR1L4	16
OR1L6	16
OR1L8	16
OR1M1	16
OR1N1	16
OR1N2	16
OR1Q1	16
OR1S1	16
OR1S2	16
OR2A1	16
OR2A12	16
OR2A14	16
OR2A2	16
OR2A25	16
OR2A4	16
OR2A42	9
OR2A5	16
OR2A7	16
OR2AE1	16
OR2AG1	16
OR2AG2	16
OR2AK2	16
OR2AP1	16
OR2AT4	16
OR2B11	16
OR2B2	16
OR2B3	16
OR2B6	16
OR2C1	16
OR2C3	16
OR2D2	16
OR2D3	16
OR2F1	16
OR2F2	16
OR2G2	16
OR2G3	16
OR2G6	16
OR2H1	16
OR2H2	16
OR2J2	16
OR2J3	16
OR2K2	16
OR2L13	16
OR2L2	16
OR2L3	16
OR2L5	16
OR2L8	16
OR2M2	16
OR2M3	16
OR2M4	16
OR2M5	16
OR2M7	16
OR2S2	16
OR2T1	16
OR2T10	16
OR2T11	16
OR2T12	16
OR2T2	16
OR2T27	16
OR2T3	16
OR2T33	16
OR2T4	16
OR2T6	16
OR2T8	16
OR2V1	16
OR2V2	16
OR2W1	16
OR2W3	16
OR2W5	16
OR2Y1	16
OR2Z1	16
OR3A1	16
OR3A2	16
OR3A3	16
OR4A15	16
OR4A16	16
OR4A47	16
OR4A5	16
OR4B1	16
OR4C11	16
OR4C12	16
OR4C13	16
OR4C15	16
OR4C16	16
OR4C3	16
OR4C46	16
OR4C6	16
OR4D1	16
OR4D10	16
OR4D11	16
OR4D2	16
OR4D5	16
OR4D6	16
OR4D9	16
OR4E2	16
OR4F15	16
OR4F6	16
OR4K1	16
OR4K13	16
OR4K14	16
OR4K15	16
OR4K17	16
OR4K2	16
OR4K5	16
OR4L1	16
OR4M1	16
OR4M2	16
OR4N2	16
OR4N4	16
OR4N5	16
OR4P4	16
OR4Q3	16
OR4S1	16
OR4S2	16
OR4X1	16
OR4X2	16
OR51A2	16
OR51A4	16
OR51A7	16
OR51B2	16
OR51B4	16
OR51B5	16
OR51B6	16
OR51D1	16
OR51E1	16
OR51E2	16
OR51F1	16
OR51F2	16
OR51G1	16
OR51G2	16
OR51I1	16
OR51I2	16
OR51L1	16
OR51M1	16
OR51Q1	16
OR51S1	16
OR51T1	16
OR51V1	16
OR52A1	16
OR52A5	16
OR52B2	16
OR52B4	16
OR52B6	16
OR52D1	16
OR52E2	16
OR52E4	16
OR52E6	16
OR52E8	16
OR52H1	16
OR52I1	16
OR52I2	16
OR52J3	16
OR52K1	16
OR52K2	16
OR52L1	16
OR52M1	16
OR52N1	16
OR52N2	16
OR52N4	16
OR52N5	16
OR52R1	16
OR52W1	16
OR56A1	16
OR56A3	16
OR56A4	16
OR56A5	16
OR56B1	16
OR56B4	16
OR5A1	16
OR5A2	16
OR5AC2	16
OR5AK2	16
OR5AN1	16
OR5AP2	16
OR5AR1	16
OR5AS1	16
OR5AU1	16
OR5B12	16
OR5B17	16
OR5B2	16
OR5B21	16
OR5B3	16
OR5C1	16
OR5D13	16
OR5D14	16
OR5D16	16
OR5D18	16
OR5F1	16
OR5H1	16
OR5H14	16
OR5H15	16
OR5H2	16
OR5H6	16
OR5I1	16
OR5J2	16
OR5K1	16
OR5K2	16
OR5K3	16
OR5K4	16
OR5L1	16
OR5L2	16
OR5M1	16
OR5M10	16
OR5M11	16
OR5M3	16
OR5M8	16
OR5M9	16
OR5P2	16
OR5P3	16
OR5R1	16
OR5T1	16
OR5T2	16
OR5T3	16
OR5V1	16
OR5W2	16
OR6A2	16
OR6B1	16
OR6B2	16
OR6B3	16
OR6C1	16
OR6C2	16
OR6C3	16
OR6C4	16
OR6C6	16
OR6C65	16
OR6C68	16
OR6C70	16
OR6C74	16
OR6C75	11
OR6C76	16
OR6F1	16
OR6K2	16
OR6K3	16
OR6K6	16
OR6M1	16
OR6N1	16
OR6N2	16
OR6P1	16
OR6Q1	16
OR6S1	16
OR6T1	16
OR6V1	16
OR6X1	16
OR6Y1	16
OR7A10	16
OR7A17	16
OR7A5	16
OR7C1	16
OR7C2	16
OR7D2	16
OR7D4	16
OR7E24	16
OR7G1	16
OR7G2	16
OR7G3	16
OR8A1	16
OR8B12	16
OR8B2	16
OR8B3	16
OR8B4	16
OR8B8	16
OR8D1	16
OR8D2	16
OR8D4	16
OR8G1	16
OR8G2	16
OR8G5	16
OR8H1	16
OR8H2	16
OR8H3	16
OR8I2	16
OR8J1	16
OR8J3	16
OR8K1	16
OR8K3	16
OR8K5	16
OR8S1	16
OR8U1	16
OR9A2	16
OR9A4	16
OR9G1	16
OR9G4	16
OR9I1	16
OR9K2	16
OR9Q1	16
OR9Q2	16
ORAI1	16
ORAI2	16
ORAI3	16
ORAOV1	16
ORC1	16
ORC2	16
ORC3	16
ORC4	16
ORC5	16
ORC6	16
ORM1	16
ORM2	16
ORMDL1	16
ORMDL2	16
ORMDL3	16
OS9	16
OSBP	16
OSBP2	16
OSBPL10	16
OSBPL11	16
OSBPL1A	16
OSBPL2	16
OSBPL3	16
OSBPL5	16
OSBPL6	16
OSBPL7	16
OSBPL8	16
OSBPL9	16
OSCAR	16
OSCP1	16
OSER1	16
OSGEP	16
OSGEPL1	16
OSGIN1	16
OSGIN2	16
OSM	16
OSMR	16
OSR1	16
OSR2	16
OST4	16
OSTC	16
OSTF1	16
OSTM1	16
OSTN	16
OTC	12
OTOA	16
OTOF	16
OTOG	16
OTOGL	16
OTOL1	16
OTOP1	16
OTOP2	16
OTOP3	16
OTOR	16
OTOS	16
OTP	16
OTUB1	16
OTUB2	16
OTUD1	16
OTUD3	16
OTUD4	16
OTUD5	12
OTUD6A	12
OTUD6B	16
OTUD7A	16
OTUD7B	16
OTULIN	16
OTX1	16
OTX2	16
OVCA2	16
OVCH1	16
OVCH2	16
OVGP1	16
OVOL1	16
OVOL2	16
OVOL3	16
OVOS	16
OVOS2	16
OXA1L	16
OXCT1	16
OXCT2	16
OXER1	16
OXGR1	16
OXLD1	16
OXNAD1	16
OXR1	16
OXSM	16
OXSR1	16
OXT	16
OXTR	16
P2RX1	16
P2RX2	16
P2RX3	16
P2RX4	16
P2RX5	16
P2RX6	16
P2RX7	16
P2RY1	16
P2RY10	12
P2RY11	16
P2RY12	16
P2RY13	16
P2RY14	16
P2RY2	16
P2RY4	12
P2RY6	16
P3H1	16
P3H2	16
P3H3	16
P3H4	16
P4HA1	16
P4HA2	16
P4HA3	16
P4HB	16
P4HTM	16
PA2G4	16
PAAF1	16
PABPC1	16
PABPC1L	16
PABPC1L2A	12
PABPC1L2B	12
PABPC3	16
PABPC4	16
PABPC4L	16
PABPC5	12
PABPN1	16
PABPN1L	16
PACRG	16
PACRGL	16
PACS1	16
PACS2	16
PACSIN1	16
PACSIN2	16
PACSIN3	16
PADI1	16
PADI2	16
PADI3	16
PADI4	16
PADI6	16
PAEP	16
PAF1	16
PAFAH1B1	16
PAFAH1B2	16
PAFAH1B3	16
PAFAH2	16
PAG1	16
PAGE1	12
PAGE2	12
PAGE2B	12
PAGE3	12
PAGE4	12
PAGE5	12
PAGR1	16
PAH	16
PAICS	16
PAIP1	16
PAIP2	16
PAIP2B	16
PAK1	16
PAK1IP1	16
PAK2	16
PAK3	12
PAK4	16
PAK6	16
PAK7	16
PALB2	16
PALD1	16
PALLD	16
PALM	16
PALM2	16
PALM2-AKAP2	16
PALM3	16
PALMD	16
PAM	16
PAM16	16
PAMR1	16
PAN2	16
PAN3	16
PANK1	16
PANK2	16
PANK3	16
PANK4	16
PANO1	16
PANX1	16
PANX2	16
PANX3	16
PAOX	16
PAPD4	16
PAPD5	16
PAPD7	16
PAPL	16
PAPLN	16
PAPOLA	16
PAPOLB	16
PAPOLG	16
PAPPA	16
PAPPA2	16
PAPSS1	16
PAPSS2	16
PAQR3	16
PAQR4	16
PAQR5	16
PAQR6	16
PAQR7	16
PAQR8	16
PAQR9	16
PARD3	16
PARD3B	16
PARD6A	16
PARD6B	16
PARD6G	16
PARG	16
PARK2	16
PARK7	16
PARL	16
PARM1	16
PARN	16
PARP1	16
PARP10	16
PARP11	16
PARP12	16
PARP14	16
PARP15	16
PARP16	16
PARP2	16
PARP3	16
PARP4	16
PARP6	16
PARP8	16
PARP9	16
PARPBP	16
PARS2	16
PARVA	16
PARVB	16
PARVG	16
PASD1	12
PASK	16
PATE1	16
PATE2	16
PATE3	16
PATE4	16
PATL1	16
PATL2	16
PATZ1	16
PAWR	16
PAX1	16
PAX2	16
PAX3	16
PAX4	16
PAX5	16
PAX6	16
PAX7	16
PAX8	16
PAX9	16
PAXBP1	16
PAXIP1	16
PBDC1	12
PBK	16
PBLD	16
PBOV1	16
PBRM1	16
PBX1	16
PBX2	16
PBX3	16
PBX4	16
PBXIP1	16
PC	16
PCBD1	16
PCBD2	16
PCBP1	16
PCBP2	16
PCBP3	16
PCBP4	16
PCCA	16
PCCB	16
PCDH1	16
PCDH10	16
PCDH11X	12
PCDH12	16
PCDH15	16
PCDH17	16
PCDH18	16
PCDH19	12
PCDH20	16
PCDH7	16
PCDH8	16
PCDH9	16
PCDHA1	16
PCDHA10	16
PCDHA11	16
PCDHA12	16
PCDHA13	16
PCDHA2	16
PCDHA3	16
PCDHA4	16
PCDHA5	16
PCDHA6	16
PCDHA7	16
PCDHA8	16
PCDHA9	16
PCDHAC1	16
PCDHAC2	16
PCDHB1	16
PCDHB10	16
PCDHB11	16
PCDHB12	16
PCDHB13	16
PCDHB14	16
PCDHB15	16
PCDHB16	16
PCDHB2	16
PCDHB3	16
PCDHB4	16
PCDHB5	16
PCDHB6	16
PCDHB7	16
PCDHB8	16
PCDHB9	16
PCDHGA1	16
PCDHGA10	16
PCDHGA11	16
PCDHGA12	16
PCDHGA2	16
PCDHGA3	16
PCDHGA4	16
PCDHGA5	16
PCDHGA6	16
PCDHGA7	16
PCDHGA8	16
PCDHGA9	16
PCDHGB1	16
PCDHGB2	16
PCDHGB3	16
PCDHGB4	16
PCDHGB5	16
PCDHGB6	16
PCDHGB7	16
PCDHGC3	16
PCDHGC4	16
PCDHGC5	16
PCED1A	16
PCED1B	16
PCF11	16
PCGF1	16
PCGF2	16
PCGF3	16
PCGF5	16
PCGF6	16
PCID2	16
PCIF1	16
PCK1	16
PCK2	16
PCLO	16
PCM1	16
PCMT1	16
PCMTD1	16
PCMTD2	16
PCNA	16
PCNP	16
PCNT	16
PCNX	16
PCNXL2	16
PCNXL3	16
PCNXL4	16
PCOLCE	16
PCOLCE2	16
PCP2	16
PCP4	16
PCP4L1	16
PCSK1	16
PCSK1N	12
PCSK2	16
PCSK4	16
PCSK5	16
PCSK6	16
PCSK7	16
PCSK9	16
PCTP	16
PCYOX1	16
PCYOX1L	16
PCYT1A	16
PCYT1B	12
PCYT2	16
PDAP1	16
PDC	16
PDCD1	16
PDCD10	16
PDCD11	16
PDCD1LG2	16
PDCD2	16
PDCD2L	16
PDCD4	16
PDCD5	16
PDCD6	16
PDCD6IP	16
PDCD7	16
PDCL	16
PDCL2	16
PDCL3	16
PDDC1	16
PDE10A	16
PDE11A	16
PDE12	16
PDE1A	16
PDE1B	16
PDE1C	16
PDE2A	16
PDE3A	16
PDE3B	16
PDE4A	16
PDE4B	16
PDE4C	16
PDE4D	16
PDE4DIP	16
PDE5A	16
PDE6A	16
PDE6B	16
PDE6C	16
PDE6D	16
PDE6G	16
PDE6H	16
PDE7A	16
PDE7B	16
PDE8A	16
PDE8B	16
PDE9A	16
PDF	16
PDGFA	16
PDGFB	16
PDGFC	16
PDGFD	16
PDGFRA	16
PDGFRB	16
PDGFRL	16
PDHA1	12
PDHA2	16
PDHB	16
PDHX	16
PDIA2	16
PDIA3	16
PDIA4	16
PDIA5	16
PDIA6	16
PDIK1L	16
PDILT	16
PDK1	16
PDK2	16
PDK3	12
PDK4	16
PDLIM1	16
PDLIM2	16
PDLIM3	16
PDLIM4	16
PDLIM5	16
PDLIM7	16
PDP1	16
PDP2	16
PDPK1	16
PDPN	16
PDPR	16
PDRG1	16
PDS5A	16
PDS5B	16
PDSS1	16
PDSS2	16
PDX1	16
PDXDC1	16
PDXK	16
PDXP	16
PDYN	16
PDZD11	12
PDZD2	16
PDZD3	16
PDZD4	12
PDZD7	16
PDZD8	16
PDZD9	16
PDZK1	16
PDZK1IP1	16
PDZRN3	16
PDZRN4	16
PEA15	16
PEAK1	16
PEAR1	16
PEBP1	16
PEBP4	16
PECAM1	16
PECR	16
PEF1	16
PEG10	16
PEG3	16
PELI1	16
PELI2	16
PELI3	16
PELO	16
PELP1	16
PEMT	16
PENK	16
PEPD	16
PER1	16
PER2	16
PER3	16
PERM1	16
PERP	16
PES1	16
PET100	16
PET117	16
PEX1	16
PEX10	16
PEX11A	16
PEX11B	16
PEX11G	16
PEX12	16
PEX13	16
PEX14	16
PEX16	16
PEX19	16
PEX2	16
PEX26	16
PEX3	16
PEX5	16
PEX5L	16
PEX6	16
PEX7	16
PF4	16
PF4V1	16
PFAS	16
PFDN1	16
PFDN2	16
PFDN4	16
PFDN5	16
PFDN6	16
PFKFB1	12
PFKFB2	16
PFKFB3	16
PFKFB4	16
PFKL	16
PFKM	16
PFKP	16
PFN1	16
PFN2	16
PFN4	16
PGA3	16
PGA4	16
PGA5	16
PGAM1	16
PGAM2	16
PGAM4	12
PGAM5	16
PGAP1	16
PGAP2	16
PGAP3	16
PGBD1	16
PGBD2	16
PGBD3	16
PGBD4	16
PGBD5	16
PGC	16
PGD	16
PGF	16
PGGT1B	16
PGK1	12
PGK2	16
PGLS	16
PGLYRP1	16
PGLYRP2	16
PGLYRP3	16
PGLYRP4	16
PGM1	16
PGM2	16
PGM2L1	16
PGM3	16
PGM5	16
PGP	16
PGPEP1	16
PGPEP1L	16
PGR	16
PGRMC1	12
PGRMC2	16
PGS1	16
PHACTR1	16
PHACTR2	16
PHACTR3	16
PHACTR4	16
PHAX	16
PHB	16
PHB2	16
PHC1	16
PHC2	16
PHC3	16
PHEX	12
PHF1	16
PHF10	16
PHF11	16
PHF12	16
PHF13	16
PHF14	16
PHF19	16
PHF2	16
PHF20	16
PHF20L1	16
PHF21A	16
PHF21B	16
PHF23	16
PHF3	16
PHF5A	16
PHF6	12
PHF7	16
PHF8	12
PHGDH	16
PHGR1	16
PHIP	16
PHKA1	12
PHKA2	12
PHKB	16
PHKG1	16
PHKG2	16
PHLDA1	16
PHLDA2	16
PHLDA3	16
PHLDB1	16
PHLDB2	16
PHLDB3	16
PHLPP1	16
PHLPP2	16
PHOSPHO1	16
PHOSPHO2	16
PHOSPHO2-KLHL23	16
PHOX2A	16
PHOX2B	16
PHPT1	16
PHRF1	16
PHTF1	16
PHTF2	16
PHYH	16
PHYHD1	16
PHYHIP	16
PHYHIPL	16
PHYKPL	16
PI15	16
PI16	16
PI3	16
PI4K2A	16
PI4K2B	16
PI4KA	16
PI4KB	16
PIANP	16
PIAS1	16
PIAS2	16
PIAS3	16
PIAS4	16
PIBF1	16
PICALM	16
PICK1	16
PID1	16
PIDD1	16
PIEZO1	16
PIEZO2	16
PIF1	16
PIFO	16
PIGA	12
PIGB	16
PIGC	16
PIGF	16
PIGG	16
PIGH	16
PIGK	16
PIGL	16
PIGM	16
PIGN	16
PIGO	16
PIGP	16
PIGQ	16
PIGR	16
PIGS	16
PIGT	16
PIGU	16
PIGV	16
PIGW	16
PIGX	16
PIGY	16
PIGZ	16
PIH1D1	16
PIH1D2	16
PIH1D3	12
PIK3AP1	16
PIK3C2A	16
PIK3C2B	16
PIK3C2G	16
PIK3C3	16
PIK3CA	16
PIK3CB	16
PIK3CD	16
PIK3CG	16
PIK3IP1	16
PIK3R1	16
PIK3R2	16
PIK3R3	16
PIK3R4	16
PIK3R5	16
PIK3R6	16
PIKFYVE	16
PILRA	16
PILRB	16
PIM1	16
PIM2	12
PIM3	16
PIN1	16
PIN4	12
PINK1	16
PINLYP	16
PINX1	16
PIP	16
PIP4K2A	16
PIP4K2B	16
PIP4K2C	16
PIP5K1A	16
PIP5K1B	16
PIP5K1C	16
PIP5KL1	16
PIPOX	16
PIR	12
PIRT	16
PISD	16
PITHD1	16
PITPNA	16
PITPNB	16
PITPNC1	16
PITPNM1	16
PITPNM2	16
PITPNM3	16
PITRM1	16
PITX1	16
PITX2	16
PITX3	16
PIWIL1	16
PIWIL2	16
PIWIL3	16
PIWIL4	16
PJA1	12
PJA2	16
PKD1	16
PKD1L1	16
PKD1L2	16
PKD1L3	16
PKD2	16
PKD2L1	16
PKD2L2	16
PKDCC	16
PKDREJ	16
PKHD1	16
PKHD1L1	16
PKIA	16
PKIB	16
PKIG	16
PKLR	16
PKM	16
PKMYT1	16
PKN1	16
PKN2	16
PKN3	16
PKNOX1	16
PKNOX2	16
PKP1	16
PKP2	16
PKP3	16
PKP4	16
PLA1A	16
PLA2G10	16
PLA2G12A	16
PLA2G12B	16
PLA2G15	16
PLA2G16	16
PLA2G1B	16
PLA2G2A	16
PLA2G2C	16
PLA2G2D	16
PLA2G2E	16
PLA2G2F	16
PLA2G3	16
PLA2G4A	16
PLA2G4B	16
PLA2G4C	16
PLA2G4D	16
PLA2G4E	16
PLA2G4F	16
PLA2G5	16
PLA2G6	16
PLA2G7	16
PLA2R1	16
PLAA	16
PLAC1	12
PLAC4	16
PLAC8	16
PLAC8L1	16
PLAC9	16
PLAG1	16
PLAGL1	16
PLAGL2	16
PLAT	16
PLAU	16
PLAUR	16
PLB1	16
PLBD1	16
PLBD2	16
PLCB1	16
PLCB2	16
PLCB3	16
PLCB4	16
PLCD1	16
PLCD3	16
PLCD4	16
PLCE1	16
PLCG1	16
PLCG2	16
PLCH1	16
PLCH2	16
PLCL1	16
PLCL2	16
PLCXD2	16
PLCXD3	16
PLCZ1	16
PLD1	16
PLD2	16
PLD3	16
PLD4	16
PLD5	16
PLD6	16
PLEC	16
PLEK	16
PLEK2	16
PLEKHA1	16
PLEKHA2	16
PLEKHA3	16
PLEKHA4	16
PLEKHA5	16
PLEKHA6	16
PLEKHA7	16
PLEKHA8	16
PLEKHB1	16
PLEKHB2	16
PLEKHD1	16
PLEKHF1	16
PLEKHF2	16
PLEKHG1	16
PLEKHG2	16
PLEKHG3	16
PLEKHG4	16
PLEKHG4B	16
PLEKHG5	16
PLEKHG6	16
PLEKHG7	16
PLEKHH1	16
PLEKHH2	16
PLEKHH3	16
PLEKHJ1	16
PLEKHM1	16
PLEKHM2	16
PLEKHM3	16
PLEKHN1	16
PLEKHO1	16
PLEKHO2	16
PLEKHS1	16
PLET1	16
PLG	16
PLGLB1	16
PLGRKT	16
PLIN1	16
PLIN2	16
PLIN3	16
PLIN4	16
PLIN5	16
PLK1	16
PLK2	16
PLK3	16
PLK4	16
PLK5	16
PLLP	16
PLN	16
PLOD1	16
PLOD2	16
PLOD3	16
PLP1	12
PLP2	12
PLRG1	16
PLS1	16
PLS3	12
PLSCR1	16
PLSCR2	16
PLSCR3	16
PLSCR4	16
PLSCR5	16
PLTP	16
PLVAP	16
PLXDC1	16
PLXDC2	16
PLXNA1	16
PLXNA2	16
PLXNA3	12
PLXNA4	16
PLXNB1	16
PLXNB2	16
PLXNB3	12
PLXNC1	16
PLXND1	16
PM20D1	16
PM20D2	16
PMAIP1	16
PMCH	16
PMEL	16
PMEPA1	16
PMF1	16
PMF1-BGLAP	16
PMFBP1	16
PML	16
PMM1	16
PMM2	16
PMP2	16
PMP22	16
PMPCA	16
PMPCB	16
PMS1	16
PMS2	16
PMVK	16
PNCK	12
PNISR	16
PNKD	16
PNKP	16
PNLDC1	16
PNLIP	16
PNLIPRP1	16
PNLIPRP2	16
PNLIPRP3	16
PNMA1	16
PNMA2	16
PNMA3	12
PNMA5	12
PNMAL1	16
PNMAL2	16
PNMT	16
PNN	16
PNO1	16
PNOC	16
PNP	16
PNPLA1	16
PNPLA2	16
PNPLA3	16
PNPLA4	12
PNPLA5	16
PNPLA6	16
PNPLA7	16
PNPLA8	16
PNPO	16
PNPT1	16
PNRC1	16
PNRC2	16
POC1A	16
POC1B	16
POC1B-GALNT4	16
POC5	16
PODN	16
PODNL1	16
PODXL	16
PODXL2	16
POF1B	12
POFUT1	16
POFUT2	16
POGK	16
POGLUT1	16
POGZ	16
POLA1	12
POLA2	16
POLB	16
POLD1	16
POLD2	16
POLD3	16
POLD4	16
POLDIP2	16
POLDIP3	16
POLE	16
POLE2	16
POLE3	16
POLE4	16
POLG	16
POLG2	16
POLH	16
POLI	16
POLK	16
POLL	16
POLM	16
POLN	16
POLQ	16
POLR1A	16
POLR1B	16
POLR1C	16
POLR1D	16
POLR1E	16
POLR2A	16
POLR2B	16
POLR2C	16
POLR2D	16
POLR2E	16
POLR2F	16
POLR2G	16
POLR2H	16
POLR2I	16
POLR2J	16
POLR2J2	16
POLR2J3	16
POLR2K	16
POLR2L	16
POLR2M	16
POLR3A	16
POLR3B	16
POLR3C	16
POLR3D	16
POLR3E	16
POLR3F	16
POLR3G	16
POLR3GL	16
POLR3H	16
POLR3K	16
POLRMT	16
POM121	16
POM121C	16
POM121L12	16
POM121L2	16
POMC	16
POMGNT1	16
POMGNT2	16
POMK	16
POMP	16
POMT1	16
POMT2	16
POMZP3	16
PON1	16
PON2	16
PON3	16
POP1	16
POP4	16
POP5	16
POP7	16
POPDC2	16
POPDC3	16
POR	16
PORCN	12
POSTN	16
POT1	16
POTEA	16
POTEC	16
POTED	16
POTEE	16
POTEF	16
POTEI	16
POTEJ	16
POU1F1	16
POU2AF1	16
POU2F1	16
POU2F2	16
POU2F3	16
POU3F1	16
POU3F2	16
POU3F3	16
POU4F1	16
POU4F2	16
POU4F3	16
POU5F1	16
POU5F1B	16
POU5F2	16
POU6F1	16
POU6F2	16
PP2D1	16
PPA1	16
PPA2	16
PPAN	16
PPAN-P2RY11	16
PPAP2A	16
PPAP2B	16
PPAP2C	16
PPAPDC1A	16
PPAPDC1B	16
PPAPDC2	16
PPAPDC3	16
PPARA	16
PPARD	16
PPARG	16
PPARGC1A	16
PPARGC1B	16
PPAT	16
PPBP	16
PPCDC	16
PPCS	16
PPDPF	16
PPEF1	12
PPEF2	16
PPFIA1	16
PPFIA2	16
PPFIA3	16
PPFIA4	16
PPFIBP1	16
PPFIBP2	16
PPHLN1	16
PPIA	16
PPIAL4G	16
PPIB	16
PPIC	16
PPID	16
PPIE	16
PPIF	16
PPIG	16
PPIH	16
PPIL1	16
PPIL2	16
PPIL3	16
PPIL4	16
PPIL6	16
PPIP5K1	16
PPIP5K2	16
PPL	16
PPM1A	16
PPM1B	16
PPM1D	16
PPM1E	16
PPM1F	16
PPM1G	16
PPM1H	16
PPM1J	16
PPM1K	16
PPM1L	16
PPM1M	16
PPM1N	16
PPME1	16
PPOX	16
PPP1CA	16
PPP1CB	16
PPP1CC	16
PPP1R10	16
PPP1R11	16
PPP1R12A	16
PPP1R12B	16
PPP1R12C	16
PPP1R13B	16
PPP1R13L	16
PPP1R14A	16
PPP1R14B	16
PPP1R14C	16
PPP1R14D	16
PPP1R15A	16
PPP1R15B	16
PPP1R16A	16
PPP1R16B	16
PPP1R17	16
PPP1R18	16
PPP1R1A	16
PPP1R1B	16
PPP1R1C	16
PPP1R2	16
PPP1R21	16
PPP1R26	16
PPP1R27	16
PPP1R32	16
PPP1R35	16
PPP1R36	16
PPP1R37	16
PPP1R3A	16
PPP1R3B	16
PPP1R3C	16
PPP1R3D	16
PPP1R3E	16
PPP1R3F	12
PPP1R3G	16
PPP1R42	16
PPP1R7	16
PPP1R8	16
PPP1R9A	16
PPP1R9B	16
PPP2CA	16
PPP2CB	16
PPP2R1A	16
PPP2R1B	16
PPP2R2A	16
PPP2R2B	16
PPP2R2C	16
PPP2R2D	16
PPP2R3A	16
PPP2R3C	16
PPP2R4	16
PPP2R5A	16
PPP2R5B	16
PPP2R5C	16
PPP2R5D	16
PPP2R5E	16
PPP3CA	16
PPP3CB	16
PPP3CC	16
PPP3R1	16
PPP3R2	16
PPP4C	16
PPP4R1	16
PPP4R2	16
PPP4R4	16
PPP5C	16
PPP5D1	16
PPP6C	16
PPP6R1	16
PPP6R2	16
PPP6R3	16
PPRC1	16
PPT1	16
PPT2	16
PPTC7	16
PPWD1	16
PPY	16
PQBP1	12
PQLC1	16
PQLC2	16
PQLC2L	16
PQLC3	16
PRAC1	16
PRAC2	16
PRADC1	16
PRAF2	12
PRAM1	16
PRAME	16
PRAMEF1	16
PRAMEF10	12
PRAMEF11	16
PRAMEF12	16
PRAMEF16	16
PRAMEF2	16
PRAMEF4	16
PRAMEF5	15
PRAMEF9	16
PRAP1	16
PRB1	16
PRB2	16
PRB3	16
PRB4	16
PRC1	16
PRCC	16
PRCD	16
PRCP	16
PRDM1	16
PRDM10	16
PRDM11	16
PRDM12	16
PRDM13	16
PRDM14	16
PRDM15	16
PRDM16	16
PRDM2	16
PRDM4	16
PRDM5	16
PRDM6	16
PRDM7	16
PRDM8	16
PRDM9	16
PRDX1	16
PRDX2	16
PRDX3	16
PRDX4	12
PRDX5	16
PRDX6	16
PREB	16
PRELID1	16
PRELID2	16
PRELP	16
PREP	16
PREPL	16
PREX1	16
PREX2	16
PRF1	16
PRG2	16
PRG3	16
PRG4	16
PRH1	16
PRH2	16
PRICKLE1	16
PRICKLE2	16
PRICKLE3	12
PRICKLE4	16
PRIM1	16
PRIMA1	16
PRIMPOL	16
PRKAA1	16
PRKAA2	16
PRKAB1	16
PRKAB2	16
PRKACA	16
PRKACB	16
PRKACG	16
PRKAG1	16
PRKAG2	16
PRKAG3	16
PRKAR1A	16
PRKAR1B	16
PRKAR2A	16
PRKAR2B	16
PRKCA	16
PRKCB	16
PRKCD	16
PRKCDBP	16
PRKCE	16
PRKCG	16
PRKCH	16
PRKCI	16
PRKCQ	16
PRKCSH	16
PRKCZ	16
PRKD1	16
PRKD2	16
PRKD3	16
PRKDC	16
PRKG1	16
PRKG2	16
PRKRA	16
PRKRIP1	16
PRKRIR	16
PRKX	12
PRL	16
PRLH	16
PRLHR	16
PRLR	16
PRM1	16
PRM2	16
PRM3	16
PRMT1	16
PRMT2	16
PRMT3	16
PRMT5	16
PRMT6	16
PRMT7	16
PRMT8	16
PRMT9	16
PRND	16
PRNP	16
PROB1	16
PROC	16
PROCA1	16
PROCR	16
PRODH	16
PRODH2	16
PROK1	16
PROK2	16
PROKR1	16
PROKR2	16
PROL1	16
PROM1	16
PROM2	16
PROP1	16
PROS1	16
PROSC	16
PROSER1	16
PROSER2	16
PROSER3	16
PROX1	16
PROX2	16
PROZ	16
PRPF18	16
PRPF19	16
PRPF3	16
PRPF31	16
PRPF38A	16
PRPF38B	16
PRPF39	16
PRPF4	16
PRPF40A	16
PRPF40B	16
PRPF4B	16
PRPF6	16
PRPF8	16
PRPH	16
PRPH2	16
PRPS1	12
PRPS1L1	16
PRPS2	12
PRPSAP1	16
PRPSAP2	16
PRR11	16
PRR12	16
PRR13	16
PRR14	16
PRR14L	16
PRR15	16
PRR15L	16
PRR16	16
PRR18	16
PRR19	16
PRR20B	16
PRR21	16
PRR22	16
PRR23A	16
PRR23B	16
PRR23C	16
PRR25	16
PRR27	16
PRR29	16
PRR3	16
PRR30	16
PRR31	16
PRR32	12
PRR34	16
PRR35	16
PRR36	16
PRR4	16
PRR5	16
PRR5-ARHGAP8	16
PRR5L	16
PRR7	16
PRR9	16
PRRC1	16
PRRC2A	16
PRRC2B	16
PRRC2C	16
PRRG1	12
PRRG2	16
PRRG3	12
PRRG4	16
PRRT1	16
PRRT2	16
PRRT3	16
PRRT4	16
PRRX1	16
PRRX2	16
PRSS1	16
PRSS12	16
PRSS16	16
PRSS21	16
PRSS22	16
PRSS23	16
PRSS27	16
PRSS3	16
PRSS33	16
PRSS35	16
PRSS36	16
PRSS37	16
PRSS38	16
PRSS41	16
PRSS42	16
PRSS44	16
PRSS45	16
PRSS46	16
PRSS48	16
PRSS50	16
PRSS53	16
PRSS54	16
PRSS55	16
PRSS56	16
PRSS57	16
PRSS58	16
PRSS8	16
PRTFDC1	16
PRTG	16
PRTN3	16
PRUNE	16
PRUNE2	16
PRX	16
PSAP	16
PSAPL1	16
PSAT1	16
PSCA	16
PSD	16
PSD2	16
PSD3	16
PSD4	16
PSEN1	16
PSEN2	16
PSENEN	16
PSG1	16
PSG11	16
PSG2	16
PSG3	16
PSG4	16
PSG5	16
PSG6	16
PSG7	16
PSG8	16
PSG9	16
PSIP1	16
PSKH1	16
PSKH2	16
PSMA1	16
PSMA2	16
PSMA3	16
PSMA4	16
PSMA5	16
PSMA6	16
PSMA7	16
PSMA8	16
PSMB1	16
PSMB10	16
PSMB11	16
PSMB2	16
PSMB3	16
PSMB4	16
PSMB5	16
PSMB6	16
PSMB7	16
PSMB8	16
PSMB9	16
PSMC1	16
PSMC2	16
PSMC3	16
PSMC3IP	16
PSMC4	16
PSMC5	16
PSMC6	16
PSMD1	16
PSMD10	12
PSMD11	16
PSMD12	16
PSMD13	16
PSMD14	16
PSMD2	16
PSMD3	16
PSMD4	16
PSMD5	16
PSMD6	16
PSMD7	16
PSMD8	16
PSMD9	16
PSME1	16
PSME2	16
PSME3	16
PSME4	16
PSMF1	16
PSMG1	16
PSMG2	16
PSMG3	16
PSMG4	16
PSORS1C1	16
PSORS1C2	16
PSPC1	16
PSPH	16
PSPN	16
PSRC1	16
PSTK	16
PSTPIP1	16
PSTPIP2	16
PTAFR	16
PTAR1	16
PTBP1	16
PTBP2	16
PTBP3	16
PTCD1	16
PTCD2	16
PTCD3	16
PTCH1	16
PTCH2	16
PTCHD1	12
PTCHD2	16
PTCHD3	16
PTCHD4	16
PTCRA	16
PTDSS1	16
PTDSS2	16
PTEN	16
PTER	16
PTF1A	16
PTGDR	16
PTGDR2	16
PTGDS	16
PTGER1	16
PTGER2	16
PTGER3	16
PTGER4	16
PTGES	16
PTGES2	16
PTGES3	16
PTGES3L	16
PTGES3L-AARSD1	16
PTGFR	16
PTGFRN	16
PTGIR	16
PTGIS	16
PTGR1	16
PTGR2	16
PTGS1	16
PTGS2	16
PTH	16
PTH1R	16
PTH2	16
PTH2R	16
PTHLH	16
PTK2	16
PTK2B	16
PTK6	16
PTK7	16
PTMA	16
PTMS	16
PTN	16
PTOV1	16
PTP4A1	16
PTP4A2	16
PTP4A3	16
PTPDC1	16
PTPMT1	16
PTPN1	16
PTPN11	16
PTPN12	16
PTPN13	16
PTPN14	16
PTPN18	16
PTPN2	16
PTPN20	16
PTPN21	16
PTPN22	16
PTPN23	16
PTPN3	16
PTPN4	16
PTPN5	16
PTPN6	16
PTPN7	16
PTPN9	16
PTPRA	16
PTPRB	16
PTPRC	16
PTPRCAP	16
PTPRD	16
PTPRE	16
PTPRF	16
PTPRG	16
PTPRH	16
PTPRJ	16
PTPRK	16
PTPRM	16
PTPRN	16
PTPRN2	16
PTPRO	16
PTPRQ	16
PTPRR	16
PTPRS	16
PTPRT	16
PTPRU	16
PTPRZ1	16
PTRF	16
PTRH1	16
PTRH2	16
PTRHD1	16
PTS	16
PTTG1	16
PTTG1IP	16
PTTG2	16
PTX3	16
PTX4	16
PUF60	16
PUM1	16
PUM2	16
PURA	16
PURB	16
PURG	16
PUS1	16
PUS10	16
PUS3	16
PUS7	16
PUS7L	16
PUSL1	16
PVALB	16
PVR	16
PVRIG	16
PVRL1	16
PVRL2	16
PVRL3	16
PVRL4	16
PWP1	16
PWP2	16
PWWP2A	16
PWWP2B	16
PXDC1	16
PXDN	16
PXDNL	16
PXK	16
PXMP2	16
PXMP4	16
PXN	16
PXT1	16
PXYLP1	16
PYCARD	16
PYCR1	16
PYCR2	16
PYCRL	16
PYDC1	16
PYDC2	16
PYGB	16
PYGL	16
PYGM	16
PYGO1	16
PYGO2	16
PYHIN1	16
PYROXD1	16
PYROXD2	16
PYURF	16
PYY	16
PZP	16
QARS	16
QDPR	16
QKI	16
QPCT	16
QPCTL	16
QPRT	16
QRFP	16
QRFPR	16
QRICH1	16
QRICH2	16
QRSL1	16
QSER1	16
QSOX1	16
QSOX2	16
QTRT1	16
QTRTD1	16
R3HCC1	16
R3HCC1L	16
R3HDM1	16
R3HDM2	16
R3HDM4	16
R3HDML	16
RAB10	16
RAB11A	16
RAB11B	16
RAB11FIP1	16
RAB11FIP2	16
RAB11FIP3	16
RAB11FIP4	16
RAB11FIP5	16
RAB12	16
RAB13	16
RAB14	16
RAB15	16
RAB17	16
RAB18	16
RAB19	16
RAB1A	16
RAB1B	16
RAB20	16
RAB21	16
RAB22A	16
RAB23	16
RAB24	16
RAB25	16
RAB26	16
RAB27A	16
RAB27B	16
RAB28	16
RAB29	16
RAB2A	16
RAB2B	16
RAB30	16
RAB31	16
RAB32	16
RAB33A	12
RAB33B	16
RAB34	16
RAB35	16
RAB36	16
RAB37	16
RAB38	16
RAB39A	16
RAB39B	12
RAB3A	16
RAB3B	16
RAB3C	16
RAB3D	16
RAB3GAP1	16
RAB3GAP2	16
RAB3IL1	16
RAB3IP	16
RAB40A	12
RAB40AL	12
RAB40B	16
RAB40C	16
RAB41	12
RAB42	16
RAB43	16
RAB44	16
RAB4A	16
RAB4B	16
RAB5A	16
RAB5B	16
RAB5C	16
RAB6A	16
RAB6B	16
RAB6C	16
RAB7A	16
RAB8A	16
RAB8B	16
RAB9A	12
RAB9B	12
RABAC1	16
RABEP1	16
RABEP2	16
RABEPK	16
RABGAP1	16
RABGAP1L	16
RABGEF1	16
RABGGTA	16
RABGGTB	16
RABIF	16
RABL2A	16
RABL2B	16
RABL3	16
RABL6	16
RAC1	16
RAC2	16
RAC3	16
RACGAP1	16
RAD1	16
RAD17	16
RAD18	16
RAD21	16
RAD21L1	16
RAD23A	16
RAD23B	16
RAD50	16
RAD51	16
RAD51AP1	16
RAD51AP2	16
RAD51B	16
RAD51C	16
RAD51D	16
RAD52	16
RAD54B	16
RAD54L	16
RAD54L2	16
RAD9A	16
RAD9B	16
RADIL	16
RAE1	16
RAET1E	16
RAET1G	16
RAET1L	16
RAF1	16
RAG1	16
RAG2	16
RAI1	16
RAI14	16
RAI2	12
RALA	16
RALB	16
RALBP1	16
RALGAPA1	16
RALGAPA2	16
RALGAPB	16
RALGDS	16
RALGPS1	16
RALGPS2	16
RALY	16
RALYL	16
RAMP1	16
RAMP2	16
RAMP3	16
RAN	16
RANBP1	16
RANBP10	16
RANBP17	16
RANBP2	16
RANBP3	16
RANBP3L	16
RANBP6	16
RANBP9	16
RANGAP1	16
RANGRF	16
RAP1A	16
RAP1B	16
RAP1GAP	16
RAP1GAP2	16
RAP1GDS1	16
RAP2A	16
RAP2B	16
RAP2C	12
RAPGEF1	16
RAPGEF2	16
RAPGEF3	16
RAPGEF4	16
RAPGEF5	16
RAPGEF6	16
RAPGEFL1	16
RAPH1	16
RAPSN	16
RARA	16
RARB	16
RARG	16
RARRES1	16
RARRES2	16
RARRES3	16
RARS	16
RARS2	16
RASA1	16
RASA2	16
RASA3	16
RASA4B	16
RASAL1	16
RASAL2	16
RASAL3	16
RASD1	16
RASD2	16
RASEF	16
RASGEF1A	16
RASGEF1B	16
RASGEF1C	16
RASGRF1	16
RASGRF2	16
RASGRP1	16
RASGRP2	16
RASGRP3	16
RASGRP4	16
RASIP1	16
RASL10A	16
RASL10B	16
RASL11A	16
RASL11B	16
RASL12	16
RASSF1	16
RASSF10	16
RASSF2	16
RASSF3	16
RASSF4	16
RASSF5	16
RASSF6	16
RASSF7	16
RASSF8	16
RASSF9	16
RAVER1	16
RAVER2	16
RAX	16
RAX2	16
RB1	16
RB1CC1	16
RBAK	16
RBAK-RBAKDN	16
RBBP4	16
RBBP5	16
RBBP6	16
RBBP7	12
RBBP8	16
RBBP8NL	16
RBBP9	16
RBCK1	16
RBFA	16
RBFOX1	16
RBFOX2	16
RBFOX3	16
RBKS	16
RBL1	16
RBL2	16
RBM10	12
RBM11	16
RBM12	16
RBM12B	16
RBM14	16
RBM14-RBM4	16
RBM15	16
RBM15B	16
RBM17	16
RBM18	16
RBM19	16
RBM20	16
RBM22	16
RBM23	16
RBM24	16
RBM25	16
RBM26	16
RBM27	16
RBM28	16
RBM3	12
RBM33	16
RBM34	16
RBM38	16
RBM39	16
RBM4	16
RBM41	12
RBM42	16
RBM43	16
RBM44	16
RBM45	16
RBM46	16
RBM47	16
RBM48	16
RBM4B	16
RBM5	16
RBM6	16
RBM7	16
RBM8A	16
RBMS1	16
RBMS2	16
RBMS3	16
RBMX	12
RBMX2	12
RBMXL1	16
RBMXL2	16
RBMXL3	12
RBP1	16
RBP2	16
RBP3	16
RBP4	16
RBP5	16
RBP7	16
RBPJ	16
RBPJL	16
RBPMS	16
RBPMS2	16
RBSN	16
RBX1	16
RC3H1	16
RC3H2	16
RCAN1	16
RCAN2	16
RCAN3	16
RCBTB1	16
RCBTB2	16
RCC1	16
RCC2	16
RCCD1	16
RCE1	16
RCHY1	16
RCL1	16
RCN1	16
RCN2	16
RCN3	16
RCOR1	16
RCOR2	16
RCOR3	16
RCSD1	16
RCVRN	16
RD3	16
RD3L	16
RDH10	16
RDH11	16
RDH12	16
RDH13	16
RDH14	16
RDH16	16
RDH5	16
RDH8	16
RDM1	16
RDX	16
REC114	16
REC8	16
RECK	16
RECQL	16
RECQL4	16
RECQL5	16
REEP1	16
REEP2	16
REEP3	16
REEP4	16
REEP5	16
REEP6	16
REG1A	16
REG1B	16
REG3A	16
REG3G	16
REG4	16
REL	16
RELA	16
RELB	16
RELL1	16
RELL2	16
RELN	16
RELT	16
REM1	16
REM2	16
REN	16
RENBP	12
REP15	16
REPIN1	16
REPS1	16
REPS2	12
RER1	16
RERE	16
RERG	16
RERGL	16
RESP18	16
REST	16
RET	16
RETN	16
RETNLB	16
RETSAT	16
REV1	16
REV3L	16
REXO1	16
REXO2	16
REXO4	16
RFC1	16
RFC2	16
RFC3	16
RFC4	16
RFC5	16
RFESD	16
RFFL	16
RFK	16
RFNG	16
RFPL1	16
RFPL2	16
RFPL3	16
RFPL4A	16
RFPL4AL1	16
RFPL4B	16
RFT1	16
RFTN1	16
RFTN2	16
RFWD2	16
RFWD3	16
RFX1	16
RFX2	16
RFX3	16
RFX4	16
RFX5	16
RFX6	16
RFX7	16
RFX8	16
RFXANK	16
RFXAP	16
RGAG1	12
RGAG4	12
RGCC	16
RGL1	16
RGL2	16
RGL3	16
RGL4	16
RGMA	16
RGMB	16
RGN	12
RGP1	16
RGPD1	16
RGPD3	16
RGPD4	16
RGPD8	16
RGR	16
RGS1	16
RGS10	16
RGS11	16
RGS12	16
RGS13	16
RGS14	16
RGS16	16
RGS17	16
RGS18	16
RGS19	16
RGS2	16
RGS20	16
RGS21	16
RGS22	16
RGS3	16
RGS4	16
RGS5	16
RGS6	16
RGS7	16
RGS7BP	16
RGS8	16
RGS9	16
RGS9BP	16
RGSL1	16
RHAG	16
RHBDD1	16
RHBDD2	16
RHBDD3	16
RHBDF1	16
RHBDF2	16
RHBDL1	16
RHBDL2	16
RHBDL3	16
RHBG	16
RHCE	16
RHCG	16
RHD	16
RHEB	16
RHEBL1	16
RHNO1	16
RHO	16
RHOA	16
RHOB	16
RHOBTB1	16
RHOBTB2	16
RHOBTB3	16
RHOC	16
RHOD	16
RHOF	16
RHOG	16
RHOH	16
RHOJ	16
RHOQ	16
RHOT1	16
RHOT2	16
RHOU	16
RHOV	16
RHOXF1	12
RHOXF2	12
RHOXF2B	12
RHPN1	16
RHPN2	16
RIBC1	12
RIBC2	16
RIC1	16
RIC3	16
RIC8A	16
RIC8B	16
RICTOR	16
RIF1	16
RIIAD1	16
RILP	16
RILPL1	16
RILPL2	16
RIMBP2	16
RIMBP3	16
RIMBP3B	16
RIMKLA	16
RIMKLB	16
RIMS1	16
RIMS2	16
RIMS3	16
RIMS4	16
RIN1	16
RIN2	16
RIN3	16
RING1	16
RINL	16
RINT1	16
RIOK1	16
RIOK2	16
RIOK3	16
RIPK1	16
RIPK2	16
RIPK3	16
RIPK4	16
RIPPLY1	12
RIPPLY2	16
RIPPLY3	16
RIT1	16
RIT2	16
RITA1	16
RLBP1	16
RLF	16
RLIM	12
RLN1	16
RLN2	16
RLN3	16
RLTPR	16
RMDN1	16
RMDN2	16
RMDN3	16
RMI1	16
RMI2	16
RMND1	16
RMND5A	16
RMND5B	16
RNASE1	16
RNASE10	16
RNASE11	16
RNASE12	16
RNASE13	16
RNASE2	16
RNASE3	16
RNASE4	16
RNASE6	16
RNASE7	16
RNASE8	16
RNASE9	16
RNASEH1	16
RNASEH2A	16
RNASEH2B	16
RNASEH2C	16
RNASEK	16
RNASEL	16
RNASET2	16
RND1	16
RND2	16
RND3	16
RNF10	16
RNF103	16
RNF103-CHMP3	16
RNF11	16
RNF111	16
RNF112	16
RNF113A	12
RNF113B	16
RNF114	16
RNF115	16
RNF121	16
RNF122	16
RNF123	16
RNF125	16
RNF126	16
RNF128	12
RNF13	16
RNF130	16
RNF133	16
RNF135	16
RNF138	16
RNF139	16
RNF14	16
RNF141	16
RNF144A	16
RNF144B	16
RNF145	16
RNF146	16
RNF148	16
RNF149	16
RNF150	16
RNF151	16
RNF152	16
RNF157	16
RNF165	16
RNF166	16
RNF167	16
RNF168	16
RNF169	16
RNF17	16
RNF170	16
RNF175	16
RNF180	16
RNF181	16
RNF182	16
RNF183	16
RNF185	16
RNF186	16
RNF187	16
RNF19A	16
RNF19B	16
RNF2	16
RNF20	16
RNF207	16
RNF208	16
RNF212	16
RNF212B	16
RNF213	16
RNF214	16
RNF215	16
RNF216	16
RNF217	16
RNF219	16
RNF220	16
RNF222	16
RNF223	16
RNF224	16
RNF225	16
RNF24	16
RNF25	16
RNF26	16
RNF31	16
RNF32	16
RNF34	16
RNF38	16
RNF39	16
RNF4	16
RNF40	16
RNF41	16
RNF43	16
RNF44	16
RNF5	16
RNF6	16
RNF7	16
RNF8	16
RNFT1	16
RNFT2	16
RNGTT	16
RNH1	16
RNLS	16
RNMT	16
RNMTL1	16
RNPC3	16
RNPEP	16
RNPEPL1	16
RNPS1	16
ROBO1	16
ROBO2	16
ROBO3	16
ROBO4	16
ROCK1	16
ROCK2	16
ROGDI	16
ROM1	16
ROMO1	16
ROPN1	16
ROPN1B	16
ROPN1L	16
ROR1	16
ROR2	16
RORA	16
RORB	16
RORC	16
ROS1	16
RP1	16
RP1L1	16
RP2	12
RP9	16
RPA1	16
RPA2	16
RPA3	16
RPA4	12
RPAIN	16
RPAP1	16
RPAP2	16
RPAP3	16
RPE	16
RPE65	16
RPEL1	16
RPF1	16
RPF2	16
RPGR	12
RPGRIP1	16
RPGRIP1L	16
RPH3A	16
RPH3AL	16
RPIA	16
RPL10	12
RPL10A	16
RPL10L	16
RPL11	16
RPL12	16
RPL13	16
RPL13A	16
RPL14	16
RPL15	16
RPL17	16
RPL17-C18orf32	16
RPL18	16
RPL18A	16
RPL19	16
RPL21	16
RPL22	16
RPL22L1	16
RPL23	16
RPL23A	16
RPL24	16
RPL26	16
RPL26L1	16
RPL27	16
RPL27A	16
RPL28	16
RPL29	16
RPL3	16
RPL30	16
RPL31	16
RPL32	16
RPL34	16
RPL35	16
RPL35A	16
RPL36	16
RPL36A	12
RPL36A-HNRNPH2	12
RPL36AL	16
RPL37	16
RPL37A	16
RPL38	16
RPL39	12
RPL39L	16
RPL3L	16
RPL4	16
RPL41	16
RPL5	16
RPL6	16
RPL7	16
RPL7A	16
RPL7L1	16
RPL8	16
RPL9	16
RPLP0	16
RPLP1	16
RPLP2	16
RPN1	16
RPN2	16
RPP14	16
RPP21	16
RPP25	16
RPP25L	16
RPP30	16
RPP38	16
RPP40	16
RPRD1A	16
RPRD1B	16
RPRD2	16
RPRM	16
RPRML	16
RPS10	16
RPS10-NUDT3	16
RPS11	16
RPS12	16
RPS13	16
RPS14	16
RPS15	16
RPS15A	16
RPS16	16
RPS18	16
RPS19	16
RPS19BP1	16
RPS2	16
RPS20	16
RPS21	16
RPS23	16
RPS24	16
RPS25	16
RPS26	16
RPS27	16
RPS27A	16
RPS27L	16
RPS28	16
RPS29	16
RPS3	16
RPS3A	16
RPS4X	12
RPS5	16
RPS6	16
RPS6KA1	16
RPS6KA2	16
RPS6KA3	12
RPS6KA4	16
RPS6KA5	16
RPS6KA6	12
RPS6KB1	16
RPS6KB2	16
RPS6KC1	16
RPS6KL1	16
RPS7	16
RPS8	16
RPS9	16
RPSA	16
RPTN	16
RPTOR	16
RPUSD1	16
RPUSD2	16
RPUSD3	16
RPUSD4	16
RQCD1	16
RRAD	16
RRAGA	16
RRAGB	12
RRAGC	16
RRAGD	16
RRAS	16
RRAS2	16
RRBP1	16
RREB1	16
RRH	16
RRM1	16
RRM2	16
RRM2B	16
RRN3	16
RRNAD1	16
RRP1	16
RRP12	16
RRP15	16
RRP1B	16
RRP36	16
RRP7A	16
RRP8	16
RRP9	16
RRS1	16
RS1	12
RSAD1	16
RSAD2	16
RSBN1	16
RSBN1L	16
RSC1A1	16
RSF1	16
RSG1	16
RSL1D1	16
RSL24D1	16
RSPH1	16
RSPH10B	16
RSPH10B2	16
RSPH14	16
RSPH3	16
RSPH4A	16
RSPH6A	16
RSPH9	16
RSPO1	16
RSPO2	16
RSPO3	16
RSPO4	16
RSPRY1	16
RSRC1	16
RSRC2	16
RSRP1	16
RSU1	16
RTBDN	16
RTCA	16
RTCB	16
RTEL1	16
RTF1	16
RTFDC1	16
RTKN	16
RTKN2	16
RTL1	16
RTN1	16
RTN2	16
RTN3	16
RTN4	16
RTN4IP1	16
RTN4R	16
RTN4RL1	16
RTN4RL2	16
RTP1	16
RTP2	16
RTP3	16
RTP4	16
RTP5	16
RTTN	16
RUFY1	16
RUFY2	16
RUFY3	16
RUFY4	16
RUNDC1	16
RUNDC3A	16
RUNDC3B	16
RUNX1	16
RUNX1T1	16
RUNX2	16
RUNX3	16
RUSC1	16
RUSC1-AS1	16
RUSC2	16
RUVBL1	16
RUVBL2	16
RWDD1	16
RWDD2A	16
RWDD2B	16
RWDD3	16
RWDD4	16
RXFP1	16
RXFP2	16
RXFP3	16
RXFP4	16
RXRA	16
RXRB	16
RXRG	16
RYBP	16
RYK	16
RYR1	16
RYR2	16
RYR3	16
S100A1	16
S100A10	16
S100A11	16
S100A12	16
S100A13	16
S100A14	16
S100A16	16
S100A2	16
S100A3	16
S100A4	16
S100A5	16
S100A6	16
S100A7	16
S100A7A	16
S100A7L2	16
S100A8	16
S100A9	16
S100B	16
S100G	12
S100P	16
S100PBP	16
S100Z	16
S1PR1	16
S1PR2	16
S1PR3	16
S1PR4	16
S1PR5	16
SAA1	16
SAA2	16
SAA2-SAA4	16
SAA4	16
SAAL1	16
SAC3D1	16
SACM1L	16
SACS	16
SAE1	16
SAFB	16
SAFB2	16
SAG	16
SAGE1	12
SAGE2P	12
SALL1	16
SALL2	16
SALL3	16
SALL4	16
SAMD1	16
SAMD10	16
SAMD11	16
SAMD12	16
SAMD13	16
SAMD14	16
SAMD15	16
SAMD3	16
SAMD4A	16
SAMD4B	16
SAMD5	16
SAMD7	16
SAMD8	16
SAMD9	16
SAMD9L	16
SAMHD1	16
SAMM50	16
SAMSN1	16
SAP130	16
SAP18	16
SAP25	16
SAP30	16
SAP30BP	16
SAP30L	16
SAPCD1	16
SAPCD2	16
SAR1A	16
SAR1B	16
SARAF	16
SARDH	16
SARM1	16
SARNP	16
SARS	16
SARS2	16
SART1	16
SART3	16
SASH1	16
SASH3	12
SASS6	16
SAT1	12
SAT2	16
SATB1	16
SATB2	16
SATL1	12
SAV1	16
SAXO1	16
SAXO2	16
SAYSD1	16
SBDS	16
SBF1	16
SBF2	16
SBK1	16
SBK2	16
SBK3	16
SBNO1	16
SBNO2	16
SBSN	16
SBSPON	16
SC5D	16
SCAF1	16
SCAF11	16
SCAF4	16
SCAF8	16
SCAI	16
SCAMP1	16
SCAMP2	16
SCAMP3	16
SCAMP4	16
SCAMP5	16
SCAND1	16
SCAP	16
SCAPER	16
SCARA3	16
SCARA5	16
SCARB1	16
SCARB2	16
SCARF1	16
SCARF2	16
SCCPDH	16
SCD	16
SCD5	16
SCEL	16
SCFD1	16
SCFD2	16
SCG2	16
SCG3	16
SCG5	16
SCGB1A1	16
SCGB1C1	16
SCGB1D1	16
SCGB1D2	16
SCGB1D4	16
SCGB2A1	16
SCGB2A2	16
SCGB2B2	16
SCGB3A1	16
SCGB3A2	16
SCGN	16
SCHIP1	16
SCIMP	16
SCIN	16
SCLT1	16
SCLY	16
SCMH1	16
SCML1	12
SCML2	12
SCML4	16
SCN10A	16
SCN11A	16
SCN1A	16
SCN1B	16
SCN2A	16
SCN2B	16
SCN3A	16
SCN3B	16
SCN4A	16
SCN4B	16
SCN5A	16
SCN7A	16
SCN8A	16
SCN9A	16
SCNM1	16
SCNN1A	16
SCNN1B	16
SCNN1D	16
SCNN1G	16
SCO1	16
SCO2	16
SCOC	16
SCP2	16
SCP2D1	16
SCPEP1	16
SCRG1	16
SCRIB	16
SCRN1	16
SCRN2	16
SCRN3	16
SCRT1	16
SCRT2	16
SCT	16
SCTR	16
SCUBE1	16
SCUBE2	16
SCUBE3	16
SCYL1	16
SCYL2	16
SCYL3	16
SDAD1	16
SDC1	16
SDC2	16
SDC3	16
SDC4	16
SDCBP	16
SDCBP2	16
SDCCAG3	16
SDCCAG8	16
SDE2	16
SDF2	16
SDF2L1	16
SDF4	16
SDHA	16
SDHAF1	16
SDHAF2	16
SDHAF3	16
SDHAF4	16
SDHB	16
SDHC	16
SDHD	16
SDK1	16
SDK2	16
SDPR	16
SDR16C5	16
SDR39U1	16
SDR42E1	16
SDR9C7	16
SDS	16
SDSL	16
SEBOX	16
SEC11A	16
SEC11C	16
SEC13	16
SEC14L1	16
SEC14L2	16
SEC14L3	16
SEC14L4	16
SEC14L5	16
SEC14L6	16
SEC16A	16
SEC16B	16
SEC22A	16
SEC22C	16
SEC23A	16
SEC23B	16
SEC23IP	16
SEC24A	16
SEC24B	16
SEC24C	16
SEC24D	16
SEC31A	16
SEC31B	16
SEC61A1	16
SEC61A2	16
SEC61B	16
SEC61G	16
SEC62	16
SEC63	16
SECISBP2	16
SECISBP2L	16
SECTM1	16
SEH1L	16
SEL1L	16
SEL1L2	16
SEL1L3	16
SELE	16
SELENBP1	16
SELK	16
SELL	16
SELM	16
SELO	16
SELP	16
SELPLG	16
SELT	16
SELV	16
SEMA3A	16
SEMA3B	16
SEMA3C	16
SEMA3D	16
SEMA3E	16
SEMA3F	16
SEMA3G	16
SEMA4A	16
SEMA4B	16
SEMA4C	16
SEMA4D	16
SEMA4F	16
SEMA4G	16
SEMA5A	16
SEMA5B	16
SEMA6A	16
SEMA6B	16
SEMA6C	16
SEMA6D	16
SEMA7A	16
SEMG1	16
SEMG2	16
SENP1	16
SENP2	16
SENP3	16
SENP5	16
SENP6	16
SENP7	16
SENP8	16
SEP15	16
SEPHS1	16
SEPHS2	16
SEPN1	16
SEPP1	16
SEPSECS	16
SEPT1	16
SEPT10	16
SEPT11	16
SEPT12	16
SEPT14	16
SEPT2	16
SEPT3	16
SEPT4	16
SEPT5	16
SEPT6	12
SEPT7	16
SEPT8	16
SEPT9	16
SEPW1	16
SERAC1	16
SERBP1	16
SERF1A	16
SERF1B	14
SERF2	16
SERGEF	16
SERHL2	16
SERINC1	16
SERINC2	16
SERINC3	16
SERINC4	16
SERINC5	16
SERP1	16
SERP2	16
SERPINA1	16
SERPINA10	16
SERPINA11	16
SERPINA12	16
SERPINA2	16
SERPINA3	16
SERPINA4	16
SERPINA5	16
SERPINA6	16
SERPINA7	12
SERPINA9	16
SERPINB1	16
SERPINB10	16
SERPINB11	16
SERPINB12	16
SERPINB13	16
SERPINB2	16
SERPINB3	16
SERPINB4	16
SERPINB5	16
SERPINB6	16
SERPINB7	16
SERPINB8	16
SERPINB9	16
SERPINC1	16
SERPIND1	16
SERPINE1	16
SERPINE2	16
SERPINE3	16
SERPINF1	16
SERPINF2	16
SERPING1	16
SERPINH1	16
SERPINI1	16
SERPINI2	16
SERTAD1	16
SERTAD2	16
SERTAD3	16
SERTAD4	16
SERTM1	16
SESN1	16
SESN2	16
SESN3	16
SESTD1	16
SET	16
SETBP1	16
SETD1A	16
SETD1B	16
SETD2	16
SETD3	16
SETD4	16
SETD5	16
SETD6	16
SETD7	16
SETD8	16
SETD9	16
SETDB1	16
SETDB2	16
SETMAR	16
SETSIP	16
SETX	16
SEZ6	16
SEZ6L	16
SEZ6L2	16
SF1	16
SF3A1	16
SF3A2	16
SF3A3	16
SF3B1	16
SF3B2	16
SF3B3	16
SF3B4	16
SF3B5	16
SF3B6	16
SFI1	16
SFMBT1	16
SFMBT2	16
SFN	16
SFPQ	16
SFR1	16
SFRP1	16
SFRP2	16
SFRP4	16
SFRP5	16
SFSWAP	16
SFT2D1	16
SFT2D2	16
SFT2D3	16
SFTA2	16
SFTA3	16
SFTPA1	16
SFTPA2	16
SFTPB	16
SFTPC	16
SFTPD	16
SFXN1	16
SFXN2	16
SFXN3	16
SFXN4	16
SFXN5	16
SGCA	16
SGCB	16
SGCD	16
SGCE	16
SGCG	16
SGCZ	16
SGIP1	16
SGK1	16
SGK2	16
SGK223	16
SGK3	16
SGK494	16
SGMS1	16
SGMS2	16
SGOL1	16
SGOL2	16
SGPL1	16
SGPP1	16
SGPP2	16
SGSH	16
SGSM1	16
SGSM2	16
SGSM3	16
SGTA	16
SGTB	16
SH2B1	16
SH2B2	16
SH2B3	16
SH2D1A	12
SH2D1B	16
SH2D2A	16
SH2D3A	16
SH2D3C	16
SH2D4A	16
SH2D4B	16
SH2D5	16
SH2D6	16
SH2D7	16
SH3BGR	16
SH3BGRL	12
SH3BGRL2	16
SH3BGRL3	16
SH3BP1	16
SH3BP2	16
SH3BP4	16
SH3BP5	16
SH3BP5L	16
SH3D19	16
SH3D21	16
SH3GL1	16
SH3GL2	16
SH3GL3	16
SH3GLB1	16
SH3GLB2	16
SH3KBP1	12
SH3PXD2A	16
SH3PXD2B	16
SH3RF1	16
SH3RF2	16
SH3TC1	16
SH3TC2	16
SH3YL1	16
SHANK1	16
SHANK2	16
SHANK3	16
SHARPIN	16
SHB	16
SHBG	16
SHC1	16
SHC2	16
SHC3	16
SHC4	16
SHCBP1	16
SHCBP1L	16
SHD	16
SHE	16
SHF	16
SHFM1	16
SHH	16
SHISA2	16
SHISA3	16
SHISA4	16
SHISA5	16
SHISA6	16
SHISA7	16
SHISA8	16
SHISA9	16
SHKBP1	16
SHMT1	16
SHMT2	16
SHOC2	16
SHOX2	16
SHPK	16
SHPRH	16
SHQ1	16
SHROOM1	16
SHROOM2	12
SHROOM3	16
SHROOM4	12
SI	16
SIAE	16
SIAH1	16
SIAH2	16
SIAH3	16
SIDT1	16
SIDT2	16
SIGIRR	16
SIGLEC1	16
SIGLEC10	16
SIGLEC11	16
SIGLEC12	16
SIGLEC14	16
SIGLEC15	16
SIGLEC5	16
SIGLEC6	16
SIGLEC7	16
SIGLEC8	16
SIGLEC9	16
SIGLECL1	16
SIGMAR1	16
SIK1	16
SIK2	16
SIK3	16
SIKE1	16
SIL1	16
SIM1	16
SIM2	16
SIMC1	16
SIN3A	16
SIN3B	16
SIPA1	16
SIPA1L1	16
SIPA1L2	16
SIPA1L3	16
SIRPA	16
SIRPB1	16
SIRPB2	16
SIRPD	16
SIRPG	16
SIRT1	16
SIRT2	16
SIRT3	16
SIRT4	16
SIRT5	16
SIRT6	16
SIRT7	16
SIT1	16
SIVA1	16
SIX1	16
SIX2	16
SIX3	16
SIX4	16
SIX5	16
SIX6	16
SKA1	16
SKA2	16
SKA3	16
SKAP1	16
SKAP2	16
SKI	16
SKIDA1	16
SKIL	16
SKIV2L	16
SKIV2L2	16
SKOR1	16
SKOR2	16
SKP1	16
SKP2	16
SLA	16
SLA2	16
SLAIN1	16
SLAIN2	16
SLAMF1	16
SLAMF6	16
SLAMF7	16
SLAMF8	16
SLAMF9	16
SLBP	16
SLC10A1	16
SLC10A2	16
SLC10A3	12
SLC10A4	16
SLC10A5	16
SLC10A6	16
SLC10A7	16
SLC11A1	16
SLC11A2	16
SLC12A1	16
SLC12A2	16
SLC12A3	16
SLC12A4	16
SLC12A5	16
SLC12A6	16
SLC12A7	16
SLC12A8	16
SLC12A9	16
SLC13A1	16
SLC13A2	16
SLC13A3	16
SLC13A4	16
SLC13A5	16
SLC14A1	16
SLC14A2	16
SLC15A1	16
SLC15A2	16
SLC15A3	16
SLC15A4	16
SLC15A5	16
SLC16A1	16
SLC16A10	16
SLC16A11	16
SLC16A12	16
SLC16A13	16
SLC16A14	16
SLC16A2	12
SLC16A3	16
SLC16A4	16
SLC16A5	16
SLC16A6	16
SLC16A7	16
SLC16A8	16
SLC16A9	16
SLC17A1	16
SLC17A2	16
SLC17A3	16
SLC17A4	16
SLC17A5	16
SLC17A6	16
SLC17A7	16
SLC17A8	16
SLC17A9	16
SLC18A1	16
SLC18A2	16
SLC18A3	16
SLC18B1	16
SLC19A1	16
SLC19A2	16
SLC19A3	16
SLC1A1	16
SLC1A2	16
SLC1A3	16
SLC1A4	16
SLC1A5	16
SLC1A6	16
SLC1A7	16
SLC20A1	16
SLC20A2	16
SLC22A1	16
SLC22A10	16
SLC22A11	16
SLC22A12	16
SLC22A13	16
SLC22A14	16
SLC22A15	16
SLC22A16	16
SLC22A17	16
SLC22A18	16
SLC22A18AS	16
SLC22A2	16
SLC22A20	16
SLC22A23	16
SLC22A24	16
SLC22A25	16
SLC22A3	16
SLC22A31	16
SLC22A4	16
SLC22A5	16
SLC22A6	16
SLC22A7	16
SLC22A8	16
SLC22A9	16
SLC23A1	16
SLC23A2	16
SLC23A3	16
SLC24A1	16
SLC24A2	16
SLC24A3	16
SLC24A4	16
SLC24A5	16
SLC25A1	16
SLC25A10	16
SLC25A11	16
SLC25A12	16
SLC25A13	16
SLC25A14	12
SLC25A15	16
SLC25A16	16
SLC25A17	16
SLC25A18	16
SLC25A19	16
SLC25A2	16
SLC25A20	16
SLC25A21	16
SLC25A22	16
SLC25A23	16
SLC25A24	16
SLC25A25	16
SLC25A27	16
SLC25A28	16
SLC25A29	16
SLC25A3	16
SLC25A30	16
SLC25A31	16
SLC25A32	16
SLC25A33	16
SLC25A34	16
SLC25A35	16
SLC25A36	16
SLC25A37	16
SLC25A38	16
SLC25A39	16
SLC25A4	16
SLC25A40	16
SLC25A41	16
SLC25A42	16
SLC25A43	12
SLC25A44	16
SLC25A45	16
SLC25A46	16
SLC25A47	16
SLC25A48	16
SLC25A5	12
SLC25A51	16
SLC25A52	16
SLC25A53	12
SLC26A1	16
SLC26A10	16
SLC26A11	16
SLC26A2	16
SLC26A3	16
SLC26A4	16
SLC26A5	16
SLC26A6	16
SLC26A7	16
SLC26A8	16
SLC26A9	16
SLC27A1	16
SLC27A2	16
SLC27A3	16
SLC27A4	16
SLC27A5	16
SLC27A6	16
SLC28A1	16
SLC28A2	16
SLC28A3	16
SLC29A1	16
SLC29A2	16
SLC29A3	16
SLC29A4	16
SLC2A1	16
SLC2A10	16
SLC2A11	16
SLC2A12	16
SLC2A13	16
SLC2A14	16
SLC2A2	16
SLC2A3	16
SLC2A4	16
SLC2A4RG	16
SLC2A5	16
SLC2A6	16
SLC2A7	16
SLC2A8	16
SLC2A9	16
SLC30A1	16
SLC30A10	16
SLC30A2	16
SLC30A3	16
SLC30A4	16
SLC30A5	16
SLC30A6	16
SLC30A7	16
SLC30A8	16
SLC30A9	16
SLC31A1	16
SLC31A2	16
SLC32A1	16
SLC33A1	16
SLC34A1	16
SLC34A2	16
SLC34A3	16
SLC35A1	16
SLC35A2	12
SLC35A3	16
SLC35A4	16
SLC35A5	16
SLC35B1	16
SLC35B2	16
SLC35B3	16
SLC35B4	16
SLC35C1	16
SLC35C2	16
SLC35D1	16
SLC35D2	16
SLC35D3	16
SLC35E1	16
SLC35E2	16
SLC35E2B	16
SLC35E3	16
SLC35E4	16
SLC35F1	16
SLC35F2	16
SLC35F3	16
SLC35F4	16
SLC35F5	16
SLC35F6	16
SLC35G1	16
SLC35G2	16
SLC35G3	16
SLC35G4	16
SLC35G5	16
SLC35G6	16
SLC36A1	16
SLC36A2	16
SLC36A3	16
SLC36A4	16
SLC37A1	16
SLC37A2	16
SLC37A3	16
SLC37A4	16
SLC38A1	16
SLC38A10	16
SLC38A11	16
SLC38A2	16
SLC38A3	16
SLC38A4	16
SLC38A5	12
SLC38A6	16
SLC38A7	16
SLC38A8	16
SLC38A9	16
SLC39A1	16
SLC39A10	16
SLC39A11	16
SLC39A12	16
SLC39A13	16
SLC39A14	16
SLC39A2	16
SLC39A3	16
SLC39A4	16
SLC39A5	16
SLC39A6	16
SLC39A7	16
SLC39A8	16
SLC39A9	16
SLC3A1	16
SLC3A2	16
SLC40A1	16
SLC41A1	16
SLC41A2	16
SLC41A3	16
SLC43A1	16
SLC43A2	16
SLC43A3	16
SLC44A1	16
SLC44A2	16
SLC44A3	16
SLC44A4	16
SLC44A5	16
SLC45A1	16
SLC45A2	16
SLC45A3	16
SLC45A4	16
SLC46A1	16
SLC46A2	16
SLC46A3	16
SLC47A1	16
SLC47A2	16
SLC48A1	16
SLC4A1	16
SLC4A10	16
SLC4A11	16
SLC4A1AP	16
SLC4A2	16
SLC4A3	16
SLC4A4	16
SLC4A5	16
SLC4A7	16
SLC4A8	16
SLC4A9	16
SLC50A1	16
SLC51A	16
SLC51B	16
SLC52A1	16
SLC52A2	16
SLC52A3	16
SLC5A1	16
SLC5A10	16
SLC5A11	16
SLC5A12	16
SLC5A2	16
SLC5A3	16
SLC5A4	16
SLC5A5	16
SLC5A6	16
SLC5A7	16
SLC5A8	16
SLC5A9	16
SLC6A1	16
SLC6A11	16
SLC6A12	16
SLC6A13	16
SLC6A14	12
SLC6A15	16
SLC6A16	16
SLC6A17	16
SLC6A18	16
SLC6A19	16
SLC6A2	16
SLC6A20	16
SLC6A3	16
SLC6A4	16
SLC6A5	16
SLC6A6	16
SLC6A7	16
SLC6A8	12
SLC6A9	16
SLC7A1	16
SLC7A10	16
SLC7A11	16
SLC7A13	16
SLC7A14	16
SLC7A2	16
SLC7A3	12
SLC7A4	16
SLC7A5	16
SLC7A6	16
SLC7A6OS	16
SLC7A7	16
SLC7A8	16
SLC7A9	16
SLC8A1	16
SLC8A2	16
SLC8A3	16
SLC8B1	16
SLC9A1	16
SLC9A2	16
SLC9A3	16
SLC9A3R1	16
SLC9A3R2	16
SLC9A4	16
SLC9A5	16
SLC9A6	12
SLC9A7	12
SLC9A8	16
SLC9A9	16
SLC9B1	16
SLC9B2	16
SLC9C1	16
SLC9C2	16
SLCO1A2	16
SLCO1B1	16
SLCO1B3	16
SLCO1B7	16
SLCO1C1	16
SLCO2A1	16
SLCO2B1	16
SLCO3A1	16
SLCO4A1	16
SLCO4C1	16
SLCO5A1	16
SLCO6A1	16
SLFN11	16
SLFN12	16
SLFN12L	16
SLFN13	16
SLFN14	16
SLFN5	16
SLFNL1	16
SLIRP	16
SLIT1	16
SLIT2	16
SLIT3	16
SLITRK1	16
SLITRK2	12
SLITRK3	16
SLITRK4	12
SLITRK5	16
SLITRK6	16
SLK	16
SLMAP	16
SLMO1	16
SLMO2	16
SLN	16
SLPI	16
SLTM	16
SLU7	16
SLURP1	16
SLX1A	12
SLX1B	16
SLX4	16
SLX4IP	16
SMAD1	16
SMAD2	16
SMAD3	16
SMAD4	16
SMAD5	16
SMAD6	16
SMAD7	16
SMAD9	16
SMAGP	16
SMAP1	16
SMAP2	16
SMARCA1	12
SMARCA2	16
SMARCA4	16
SMARCA5	16
SMARCAD1	16
SMARCAL1	16
SMARCB1	16
SMARCC1	16
SMARCC2	16
SMARCD1	16
SMARCD2	16
SMARCD3	16
SMARCE1	16
SMC1A	12
SMC1B	16
SMC2	16
SMC3	16
SMC4	16
SMC5	16
SMC6	16
SMCHD1	16
SMCO1	16
SMCO2	16
SMCO3	16
SMCO4	16
SMCP	16
SMCR8	16
SMDT1	16
SMEK1	16
SMEK2	16
SMG1	16
SMG5	16
SMG6	16
SMG7	16
SMG8	16
SMG9	16
SMIM1	16
SMIM10	12
SMIM10L1	16
SMIM11	16
SMIM12	16
SMIM13	16
SMIM14	16
SMIM15	16
SMIM17	16
SMIM18	16
SMIM19	16
SMIM2	16
SMIM20	16
SMIM21	16
SMIM22	16
SMIM23	16
SMIM24	16
SMIM3	16
SMIM4	16
SMIM5	16
SMIM6	16
SMIM7	16
SMIM8	16
SMIM9	12
SMKR1	16
SMLR1	16
SMN1	16
SMNDC1	16
SMO	16
SMOC1	16
SMOC2	16
SMOX	16
SMPD1	16
SMPD2	16
SMPD3	16
SMPD4	16
SMPD5	16
SMPDL3A	16
SMPDL3B	16
SMPX	12
SMR3A	16
SMR3B	16
SMS	12
SMTN	16
SMTNL1	16
SMTNL2	16
SMU1	16
SMUG1	16
SMURF1	16
SMURF2	16
SMYD1	16
SMYD2	16
SMYD3	16
SMYD4	16
SMYD5	16
SNAI1	16
SNAI2	16
SNAI3	16
SNAP23	16
SNAP25	16
SNAP29	16
SNAP47	16
SNAP91	16
SNAPC1	16
SNAPC2	16
SNAPC3	16
SNAPC4	16
SNAPC5	16
SNAPIN	16
SNCA	16
SNCAIP	16
SNCB	16
SNCG	16
SND1	16
SNED1	16
SNF8	16
SNIP1	16
SNN	16
SNPH	16
SNRK	16
SNRNP200	16
SNRNP25	16
SNRNP27	16
SNRNP35	16
SNRNP40	16
SNRNP48	16
SNRNP70	16
SNRPA	16
SNRPA1	16
SNRPB	16
SNRPB2	16
SNRPC	16
SNRPD1	16
SNRPD2	16
SNRPD3	16
SNRPE	16
SNRPF	16
SNRPG	16
SNRPN	16
SNTA1	16
SNTB1	16
SNTB2	16
SNTG1	16
SNTG2	16
SNTN	16
SNUPN	16
SNURF	16
SNW1	16
SNX1	16
SNX10	16
SNX11	16
SNX12	12
SNX13	16
SNX14	16
SNX15	16
SNX16	16
SNX17	16
SNX18	16
SNX19	16
SNX2	16
SNX20	16
SNX21	16
SNX22	16
SNX24	16
SNX25	16
SNX27	16
SNX29	16
SNX3	16
SNX30	16
SNX31	16
SNX32	16
SNX33	16
SNX4	16
SNX5	16
SNX6	16
SNX7	16
SNX8	16
SNX9	16
SOAT1	16
SOAT2	16
SOBP	16
SOCS1	16
SOCS2	16
SOCS3	16
SOCS4	16
SOCS5	16
SOCS6	16
SOCS7	16
SOD1	16
SOD2	16
SOD3	16
SOGA1	16
SOGA3	16
SOHLH1	16
SOHLH2	16
SON	16
SORBS1	16
SORBS2	16
SORBS3	16
SORCS1	16
SORCS2	16
SORCS3	16
SORD	16
SORL1	16
SORT1	16
SOS1	16
SOS2	16
SOST	16
SOSTDC1	16
SOWAHA	16
SOWAHB	16
SOWAHC	16
SOWAHD	12
SOX1	16
SOX10	16
SOX11	16
SOX12	16
SOX13	16
SOX14	16
SOX15	16
SOX17	16
SOX18	16
SOX2	16
SOX21	16
SOX3	12
SOX30	16
SOX4	16
SOX5	16
SOX6	16
SOX7	16
SOX8	16
SOX9	16
SP1	16
SP100	16
SP110	16
SP140	16
SP140L	16
SP2	16
SP3	16
SP4	16
SP5	16
SP6	16
SP7	16
SP8	16
SP9	16
SPA17	16
SPACA1	16
SPACA3	16
SPACA4	16
SPACA5	12
SPACA7	16
SPAG1	16
SPAG11A	16
SPAG16	16
SPAG17	16
SPAG4	16
SPAG5	16
SPAG6	16
SPAG7	16
SPAG8	16
SPAG9	16
SPAM1	16
SPANXC	12
SPANXD	12
SPANXN1	12
SPANXN2	12
SPANXN3	12
SPANXN4	12
SPANXN5	12
SPARC	16
SPARCL1	16
SPAST	16
SPATA1	16
SPATA12	16
SPATA13	16
SPATA16	16
SPATA17	16
SPATA18	16
SPATA19	16
SPATA2	16
SPATA20	16
SPATA21	16
SPATA22	16
SPATA24	16
SPATA25	16
SPATA2L	16
SPATA3	16
SPATA31A1	16
SPATA31A6	14
SPATA31C1	16
SPATA31C2	16
SPATA31D1	16
SPATA31D3	16
SPATA31D4	16
SPATA31E1	16
SPATA32	16
SPATA33	16
SPATA4	16
SPATA45	16
SPATA5	16
SPATA5L1	16
SPATA6	16
SPATA6L	16
SPATA7	16
SPATA8	16
SPATA9	16
SPATC1	16
SPATC1L	16
SPATS1	16
SPATS2	16
SPATS2L	16
SPC24	16
SPC25	16
SPCS1	16
SPCS2	16
SPCS3	16
SPDEF	16
SPDL1	16
SPDYA	16
SPDYC	16
SPDYE1	16
SPDYE18	16
SPDYE2	16
SPDYE3	16
SPDYE4	16
SPDYE5	16
SPDYE6	16
SPECC1	16
SPECC1L	16
SPEF1	16
SPEF2	16
SPEG	16
SPEM1	16
SPEN	16
SPERT	16
SPESP1	16
SPG11	16
SPG20	16
SPG21	16
SPG7	16
SPHAR	16
SPHK1	16
SPHK2	16
SPHKAP	16
SPI1	16
SPIB	16
SPIC	16
SPICE1	16
SPIDR	16
SPIN1	16
SPIN2A	12
SPIN2B	12
SPIN3	12
SPIN4	12
SPINK1	16
SPINK13	16
SPINK14	16
SPINK2	16
SPINK4	16
SPINK5	16
SPINK6	16
SPINK7	16
SPINK8	16
SPINK9	16
SPINT1	16
SPINT2	16
SPINT3	16
SPINT4	16
SPIRE1	16
SPIRE2	16
SPN	16
SPNS1	16
SPNS2	16
SPNS3	16
SPO11	16
SPOCD1	16
SPOCK1	16
SPOCK2	16
SPOCK3	16
SPON1	16
SPON2	16
SPOP	16
SPOPL	16
SPP1	16
SPP2	16
SPPL2A	16
SPPL2B	16
SPPL2C	16
SPPL3	16
SPR	16
SPRED1	16
SPRED2	16
SPRED3	16
SPRN	16
SPRR1A	16
SPRR1B	16
SPRR2A	16
SPRR2B	16
SPRR2D	16
SPRR2E	16
SPRR2F	16
SPRR2G	16
SPRR3	16
SPRR4	16
SPRTN	16
SPRY1	16
SPRY2	16
SPRY4	16
SPRYD3	16
SPRYD4	16
SPRYD7	16
SPSB1	16
SPSB2	16
SPSB3	16
SPSB4	16
SPTA1	16
SPTAN1	16
SPTB	16
SPTBN1	16
SPTBN2	16
SPTBN4	16
SPTBN5	16
SPTLC1	16
SPTLC2	16
SPTLC3	16
SPTSSA	16
SPTSSB	16
SPTY2D1	16
SPX	16
SPZ1	16
SQLE	16
SQRDL	16
SQSTM1	16
SRA1	16
SRBD1	16
SRC	16
SRCAP	16
SRCIN1	16
SRD5A1	16
SRD5A2	16
SRD5A3	16
SREBF1	16
SREBF2	16
SREK1	16
SREK1IP1	16
SRF	16
SRFBP1	16
SRGAP1	16
SRGAP2B	16
SRGAP3	16
SRGN	16
SRI	16
SRL	16
SRM	16
SRMS	16
SRP14	16
SRP19	16
SRP54	16
SRP68	16
SRP72	16
SRP9	16
SRPK1	16
SRPK2	16
SRPK3	12
SRPR	16
SRPRB	16
SRPX	12
SRPX2	12
SRR	16
SRRD	16
SRRM1	16
SRRM2	16
SRRM3	16
SRRM4	16
SRRM5	16
SRRT	16
SRSF1	16
SRSF10	16
SRSF11	16
SRSF12	16
SRSF2	16
SRSF3	16
SRSF4	16
SRSF5	16
SRSF6	16
SRSF7	16
SRSF8	16
SRSF9	16
SRXN1	16
SS18	16
SS18L1	16
SS18L2	16
SSB	16
SSBP1	16
SSBP2	16
SSBP3	16
SSBP4	16
SSC4D	16
SSC5D	16
SSFA2	16
SSH1	16
SSH2	16
SSH3	16
SSMEM1	16
SSNA1	16
SSPN	16
SSPO	16
SSR1	16
SSR2	16
SSR3	16
SSR4	12
SSRP1	16
SSSCA1	16
SST	16
SSTR1	16
SSTR2	16
SSTR3	16
SSTR4	16
SSTR5	16
SSU72	16
SSUH2	16
SSX1	12
SSX2IP	16
SSX3	12
SSX4	12
SSX5	12
SSX7	12
ST13	16
ST14	16
ST18	16
ST20	16
ST20-MTHFS	16
ST3GAL1	16
ST3GAL2	16
ST3GAL3	16
ST3GAL4	16
ST3GAL5	16
ST3GAL6	16
ST5	16
ST6GAL1	16
ST6GAL2	16
ST6GALNAC1	16
ST6GALNAC2	16
ST6GALNAC3	16
ST6GALNAC4	16
ST6GALNAC5	16
ST6GALNAC6	16
ST7	16
ST7L	16
ST8SIA1	16
ST8SIA2	16
ST8SIA3	16
ST8SIA4	16
ST8SIA5	16
ST8SIA6	16
STAB1	16
STAB2	16
STAC	16
STAC2	16
STAC3	16
STAG1	16
STAG2	12
STAG3	16
STAM	16
STAM2	16
STAMBP	16
STAMBPL1	16
STAP1	16
STAP2	16
STAR	16
STARD10	16
STARD13	16
STARD3	16
STARD3NL	16
STARD4	16
STARD5	16
STARD6	16
STARD7	16
STARD8	12
STARD9	16
STAT1	16
STAT2	16
STAT3	16
STAT4	16
STAT5A	16
STAT5B	16
STAT6	16
STATH	16
STAU1	16
STAU2	16
STBD1	16
STC1	16
STC2	16
STEAP1	16
STEAP1B	16
STEAP2	16
STEAP3	16
STEAP4	16
STH	16
STIL	16
STIM1	16
STIM2	16
STIP1	16
STK10	16
STK11	16
STK11IP	16
STK16	16
STK17A	16
STK17B	16
STK19	16
STK24	16
STK25	16
STK26	12
STK3	16
STK31	16
STK32A	16
STK32B	16
STK32C	16
STK33	16
STK35	16
STK36	16
STK38	16
STK38L	16
STK39	16
STK4	16
STK40	16
STKLD1	16
STMN1	16
STMN2	16
STMN3	16
STMN4	16
STMND1	16
STOM	16
STOML1	16
STOML2	16
STOML3	16
STON1	16
STON1-GTF2A1L	16
STON2	16
STOX1	16
STOX2	16
STPG1	16
STPG2	16
STRA13	16
STRA6	16
STRA8	16
STRADA	16
STRADB	16
STRAP	16
STRBP	16
STRC	16
STRIP1	16
STRIP2	16
STRN	16
STRN3	16
STRN4	16
STS	12
STT3A	16
STT3B	16
STUB1	16
STX10	16
STX11	16
STX12	16
STX16	16
STX17	16
STX18	16
STX19	16
STX1A	16
STX1B	16
STX2	16
STX3	16
STX4	16
STX5	16
STX6	16
STX7	16
STX8	16
STXBP1	16
STXBP2	16
STXBP3	16
STXBP4	16
STXBP5	16
STXBP5L	16
STXBP6	16
STYK1	16
STYX	16
STYXL1	16
SUB1	16
SUCLA2	16
SUCLG1	16
SUCLG2	16
SUCNR1	16
SUCO	16
SUDS3	16
SUFU	16
SUGCT	16
SUGP1	16
SUGP2	16
SUGT1	16
SULF1	16
SULF2	16
SULT1A1	16
SULT1A2	16
SULT1A3	16
SULT1B1	16
SULT1C2	16
SULT1C3	16
SULT1C4	16
SULT1E1	16
SULT2A1	16
SULT2B1	16
SULT4A1	16
SULT6B1	16
SUMF1	16
SUMF2	16
SUMO1	16
SUMO2	16
SUMO3	16
SUMO4	16
SUN1	16
SUN2	16
SUN3	16
SUN5	16
SUOX	16
SUPT16H	16
SUPT20H	16
SUPT20HL1	12
SUPT20HL2	12
SUPT3H	16
SUPT4H1	16
SUPT5H	16
SUPT6H	16
SUPT7L	16
SUPV3L1	16
SURF1	16
SURF2	16
SURF4	16
SURF6	16
SUSD1	16
SUSD2	16
SUSD3	16
SUSD4	16
SUSD5	16
SUSD6	16
SUV39H1	12
SUV39H2	16
SUV420H1	16
SUV420H2	16
SUZ12	16
SV2A	16
SV2B	16
SV2C	16
SVEP1	16
SVIL	16
SVIP	16
SVOP	16
SVOPL	16
SWAP70	16
SWI5	16
SWSAP1	16
SWT1	16
SYAP1	12
SYBU	16
SYCE1	16
SYCE1L	16
SYCE2	16
SYCE3	16
SYCN	16
SYCP1	16
SYCP2	16
SYCP2L	16
SYCP3	16
SYDE1	16
SYDE2	16
SYF2	16
SYK	16
SYMPK	16
SYN1	12
SYN2	16
SYN3	16
SYNC	16
SYNCRIP	16
SYNDIG1	16
SYNDIG1L	16
SYNE1	16
SYNE2	16
SYNE3	16
SYNE4	16
SYNGAP1	16
SYNGR1	16
SYNGR2	16
SYNGR3	16
SYNGR4	16
SYNJ1	16
SYNJ2	16
SYNJ2BP	16
SYNJ2BP-COX16	16
SYNM	16
SYNPO	16
SYNPO2	16
SYNPO2L	16
SYNPR	16
SYNRG	16
SYP	12
SYPL1	16
SYPL2	16
SYS1	16
SYT1	16
SYT10	16
SYT11	16
SYT12	16
SYT13	16
SYT14	16
SYT15	16
SYT16	16
SYT17	16
SYT2	16
SYT3	16
SYT4	16
SYT5	16
SYT6	16
SYT7	16
SYT8	16
SYT9	16
SYTL1	16
SYTL2	16
SYTL3	16
SYTL4	12
SYTL5	12
SYVN1	16
SZRD1	16
SZT2	16
T	16
TAAR1	16
TAAR2	16
TAAR5	16
TAAR6	16
TAAR8	16
TAAR9	16
TAB1	16
TAB2	16
TAB3	12
TAC1	16
TAC3	16
TAC4	16
TACC1	16
TACC2	16
TACC3	16
TACO1	16
TACR1	16
TACR2	16
TACR3	16
TACSTD2	16
TADA1	16
TADA2A	16
TADA2B	16
TADA3	16
TAF1	12
TAF10	16
TAF11	16
TAF12	16
TAF13	16
TAF15	16
TAF1A	16
TAF1B	16
TAF1C	16
TAF1D	16
TAF1L	16
TAF2	16
TAF3	16
TAF4	16
TAF4B	16
TAF5	16
TAF5L	16
TAF6	16
TAF6L	16
TAF7	16
TAF7L	12
TAF8	16
TAF9	16
TAF9B	12
TAGAP	16
TAGLN	16
TAGLN2	16
TAGLN3	16
TAL1	16
TAL2	16
TALDO1	16
TAMM41	16
TANC1	16
TANC2	16
TANGO2	16
TANGO6	16
TANK	16
TAOK1	16
TAOK2	16
TAOK3	16
TAP1	16
TAP2	16
TAPBP	16
TAPBPL	16
TAPT1	16
TARBP1	16
TARBP2	16
TARDBP	16
TARM1	16
TARP	16
TARS	16
TARS2	16
TARSL2	16
TAS1R1	16
TAS1R2	16
TAS1R3	16
TAS2R1	16
TAS2R10	16
TAS2R13	16
TAS2R14	16
TAS2R16	16
TAS2R19	16
TAS2R20	16
TAS2R3	16
TAS2R30	16
TAS2R31	16
TAS2R38	16
TAS2R39	16
TAS2R4	16
TAS2R40	16
TAS2R41	16
TAS2R42	16
TAS2R43	16
TAS2R46	16
TAS2R5	16
TAS2R50	16
TAS2R60	16
TAS2R7	16
TAS2R8	16
TAS2R9	16
TASP1	16
TAT	16
TATDN1	16
TATDN2	16
TATDN3	16
TAX1BP1	16
TAX1BP3	16
TAZ	12
TBATA	16
TBC1D1	16
TBC1D10A	16
TBC1D10B	16
TBC1D10C	16
TBC1D12	16
TBC1D13	16
TBC1D14	16
TBC1D15	16
TBC1D16	16
TBC1D17	16
TBC1D19	16
TBC1D2	16
TBC1D20	16
TBC1D21	16
TBC1D22A	16
TBC1D22B	16
TBC1D23	16
TBC1D24	16
TBC1D25	12
TBC1D26	16
TBC1D27	16
TBC1D28	16
TBC1D29	16
TBC1D2B	16
TBC1D3	16
TBC1D30	16
TBC1D31	16
TBC1D32	16
TBC1D3F	16
TBC1D3P6	16
TBC1D4	16
TBC1D5	16
TBC1D7	16
TBC1D8	16
TBC1D8B	12
TBC1D9	16
TBC1D9B	16
TBCA	16
TBCB	16
TBCC	16
TBCCD1	16
TBCD	16
TBCE	16
TBCEL	16
TBCK	16
TBK1	16
TBKBP1	16
TBL1X	12
TBL1XR1	16
TBL2	16
TBL3	16
TBP	16
TBPL1	16
TBPL2	16
TBR1	16
TBRG1	16
TBRG4	16
TBX1	16
TBX10	16
TBX15	16
TBX18	16
TBX19	16
TBX2	16
TBX20	16
TBX21	16
TBX22	12
TBX3	16
TBX4	16
TBX5	16
TBX6	16
TBXA2R	16
TBXAS1	16
TC2N	16
TCAF1	16
TCAF2	16
TCAIM	16
TCAP	16
TCEA1	16
TCEA2	16
TCEA3	16
TCEAL1	12
TCEAL2	12
TCEAL3	12
TCEAL4	12
TCEAL5	12
TCEAL6	12
TCEAL7	12
TCEANC	12
TCEANC2	16
TCEB1	16
TCEB2	16
TCEB3	16
TCEB3B	16
TCEB3C	16
TCERG1	16
TCERG1L	16
TCF12	16
TCF15	16
TCF19	16
TCF20	16
TCF21	16
TCF23	16
TCF24	16
TCF25	16
TCF3	16
TCF4	16
TCF7	16
TCF7L1	16
TCF7L2	16
TCFL5	16
TCHH	16
TCHHL1	16
TCHP	16
TCIRG1	16
TCL1A	16
TCL1B	16
TCN1	16
TCN2	16
TCOF1	16
TCP1	16
TCP10	16
TCP10L	16
TCP10L2	16
TCP11	16
TCP11L1	16
TCP11L2	16
TCTA	16
TCTE1	16
TCTE3	16
TCTEX1D1	16
TCTEX1D2	16
TCTEX1D4	16
TCTN1	16
TCTN2	16
TCTN3	16
TDG	16
TDGF1	16
TDO2	16
TDP1	16
TDP2	16
TDRD1	16
TDRD10	16
TDRD12	16
TDRD3	16
TDRD5	16
TDRD6	16
TDRD7	16
TDRD9	16
TDRKH	16
TDRP	16
TEAD1	16
TEAD2	16
TEAD3	16
TEAD4	16
TEC	16
TECPR1	16
TECPR2	16
TECR	16
TECRL	16
TECTA	16
TECTB	16
TEDDM1	16
TEF	16
TEFM	16
TEK	16
TEKT1	16
TEKT2	16
TEKT3	16
TEKT4	16
TEKT5	16
TELO2	16
TEN1	16
TENM1	12
TENM2	16
TENM3	16
TENM4	16
TEP1	16
TEPP	16
TERF1	16
TERF2	16
TERF2IP	16
TERT	16
TES	16
TESC	16
TESK1	16
TESK2	16
TESPA1	16
TET1	16
TET2	16
TET3	16
TEX10	16
TEX101	16
TEX11	12
TEX12	16
TEX13A	12
TEX13B	12
TEX14	16
TEX15	16
TEX19	16
TEX2	16
TEX22	16
TEX26	16
TEX261	16
TEX264	16
TEX28	12
TEX29	16
TEX30	16
TEX33	16
TEX35	16
TEX36	16
TEX37	16
TEX38	16
TEX40	16
TEX43	16
TEX9	16
TF	16
TFAM	16
TFAP2A	16
TFAP2B	16
TFAP2C	16
TFAP2D	16
TFAP2E	16
TFAP4	16
TFB1M	16
TFB2M	16
TFCP2	16
TFCP2L1	16
TFDP1	16
TFDP2	16
TFDP3	12
TFE3	12
TFEB	16
TFEC	16
TFF1	16
TFF2	16
TFF3	16
TFG	16
TFIP11	16
TFPI	16
TFPI2	16
TFPT	16
TFR2	16
TFRC	16
TG	16
TGDS	16
TGFA	16
TGFB1	16
TGFB1I1	16
TGFB2	16
TGFB3	16
TGFBI	16
TGFBR1	16
TGFBR2	16
TGFBR3	16
TGFBR3L	16
TGFBRAP1	16
TGIF1	16
TGIF2	16
TGIF2-C20orf24	16
TGIF2LX	12
TGM1	16
TGM2	16
TGM3	16
TGM4	16
TGM5	16
TGM6	16
TGM7	16
TGOLN2	16
TGS1	16
TH	16
THADA	16
THAP1	16
THAP10	16
THAP11	16
THAP2	16
THAP3	16
THAP4	16
THAP5	16
THAP6	16
THAP7	16
THAP8	16
THAP9	16
THBD	16
THBS1	16
THBS2	16
THBS3	16
THBS4	16
THEG	16
THEG5	16
THEGL	16
THEM4	16
THEM5	16
THEM6	16
THEMIS	16
THEMIS2	16
THG1L	16
THNSL1	16
THNSL2	16
THOC1	16
THOC2	12
THOC3	16
THOC5	16
THOC6	16
THOC7	16
THOP1	16
THPO	16
THRA	16
THRAP3	16
THRB	16
THRSP	16
THSD1	16
THSD4	16
THSD7A	16
THSD7B	16
THTPA	16
THUMPD1	16
THUMPD2	16
THUMPD3	16
THY1	16
THYN1	16
TIA1	16
TIAF1	16
TIAL1	16
TIAM1	16
TIAM2	16
TICAM1	16
TICAM2	16
TICRR	16
TIE1	16
TIFA	16
TIFAB	16
TIGAR	16
TIGD1	16
TIGD2	16
TIGD3	16
TIGD4	16
TIGD5	16
TIGD6	16
TIGD7	16
TIGIT	16
TIMD4	16
TIMELESS	16
TIMM10	16
TIMM10B	16
TIMM13	16
TIMM17A	16
TIMM17B	12
TIMM21	16
TIMM22	16
TIMM23	16
TIMM44	16
TIMM50	16
TIMM8A	12
TIMM8B	16
TIMM9	16
TIMMDC1	16
TIMP1	12
TIMP2	16
TIMP3	16
TIMP4	16
TINAG	16
TINAGL1	16
TINF2	16
TIPARP	16
TIPIN	16
TIPRL	16
TIRAP	16
TJAP1	16
TJP1	16
TJP2	16
TJP3	16
TK1	16
TK2	16
TKFC	16
TKT	16
TKTL1	12
TKTL2	16
TLCD1	16
TLCD2	16
TLDC1	16
TLDC2	16
TLE1	16
TLE2	16
TLE3	16
TLE4	16
TLE6	16
TLK1	16
TLK2	16
TLL1	16
TLL2	16
TLN1	16
TLN2	16
TLR1	16
TLR10	16
TLR2	16
TLR3	16
TLR4	16
TLR5	16
TLR6	16
TLR7	12
TLR8	12
TLR9	16
TLX1	16
TLX2	16
TLX3	16
TM2D1	16
TM2D2	16
TM2D3	16
TM4SF1	16
TM4SF18	16
TM4SF19	16
TM4SF20	16
TM4SF4	16
TM4SF5	16
TM6SF1	16
TM6SF2	16
TM7SF2	16
TM7SF3	16
TM9SF1	16
TM9SF2	16
TM9SF3	16
TM9SF4	16
TMA16	16
TMA7	16
TMBIM1	16
TMBIM4	16
TMBIM6	16
TMC1	16
TMC2	16
TMC3	16
TMC4	16
TMC5	16
TMC6	16
TMC7	16
TMC8	16
TMCC1	16
TMCC2	16
TMCC3	16
TMCO1	16
TMCO2	16
TMCO3	16
TMCO4	16
TMCO5A	16
TMCO6	16
TMED1	16
TMED10	16
TMED2	16
TMED3	16
TMED4	16
TMED5	16
TMED6	16
TMED7	16
TMED7-TICAM2	16
TMED8	16
TMED9	16
TMEFF1	16
TMEFF2	16
TMEM100	16
TMEM101	16
TMEM102	16
TMEM104	16
TMEM105	16
TMEM106A	16
TMEM106B	16
TMEM106C	16
TMEM107	16
TMEM108	16
TMEM109	16
TMEM11	16
TMEM110	16
TMEM110-MUSTN1	16
TMEM114	16
TMEM115	16
TMEM116	16
TMEM117	16
TMEM119	16
TMEM120A	16
TMEM120B	16
TMEM121	16
TMEM123	16
TMEM125	16
TMEM126A	16
TMEM126B	16
TMEM127	16
TMEM128	16
TMEM129	16
TMEM130	16
TMEM131	16
TMEM132A	16
TMEM132B	16
TMEM132C	16
TMEM132D	16
TMEM132E	16
TMEM133	16
TMEM134	16
TMEM135	16
TMEM136	16
TMEM138	16
TMEM139	16
TMEM140	16
TMEM141	16
TMEM143	16
TMEM144	16
TMEM145	16
TMEM147	16
TMEM14A	16
TMEM14B	16
TMEM14C	16
TMEM14E	16
TMEM150A	16
TMEM150B	16
TMEM150C	16
TMEM151A	16
TMEM151B	16
TMEM154	16
TMEM155	16
TMEM156	16
TMEM158	16
TMEM159	16
TMEM160	16
TMEM161A	16
TMEM161B	16
TMEM163	16
TMEM164	12
TMEM165	16
TMEM167A	16
TMEM167B	16
TMEM168	16
TMEM169	16
TMEM17	16
TMEM170A	16
TMEM170B	16
TMEM171	16
TMEM173	16
TMEM174	16
TMEM175	16
TMEM176A	16
TMEM176B	16
TMEM177	16
TMEM178A	16
TMEM178B	16
TMEM179	16
TMEM179B	16
TMEM18	16
TMEM180	16
TMEM181	16
TMEM182	16
TMEM183A	16
TMEM183B	16
TMEM184A	16
TMEM184B	16
TMEM184C	16
TMEM185A	12
TMEM185B	16
TMEM186	16
TMEM187	12
TMEM189	16
TMEM189-UBE2V1	16
TMEM19	16
TMEM190	16
TMEM192	16
TMEM194A	16
TMEM194B	16
TMEM196	16
TMEM198	16
TMEM199	16
TMEM2	16
TMEM200A	16
TMEM200B	16
TMEM200C	16
TMEM201	16
TMEM202	16
TMEM203	16
TMEM204	16
TMEM205	16
TMEM206	16
TMEM207	16
TMEM208	16
TMEM209	16
TMEM210	16
TMEM211	16
TMEM212	16
TMEM213	16
TMEM214	16
TMEM215	16
TMEM216	16
TMEM217	16
TMEM218	16
TMEM219	16
TMEM220	16
TMEM221	16
TMEM222	16
TMEM223	16
TMEM225	16
TMEM229A	16
TMEM229B	16
TMEM230	16
TMEM231	16
TMEM232	16
TMEM233	16
TMEM234	16
TMEM235	16
TMEM236	16
TMEM237	16
TMEM238	16
TMEM239	16
TMEM240	16
TMEM241	16
TMEM242	16
TMEM243	16
TMEM244	16
TMEM245	16
TMEM246	16
TMEM247	16
TMEM248	16
TMEM249	16
TMEM25	16
TMEM251	16
TMEM252	16
TMEM253	16
TMEM254	16
TMEM255A	12
TMEM255B	16
TMEM256	16
TMEM257	12
TMEM258	16
TMEM259	16
TMEM26	16
TMEM260	16
TMEM261	16
TMEM262	16
TMEM263	16
TMEM265	16
TMEM27	12
TMEM30A	16
TMEM30B	16
TMEM31	12
TMEM33	16
TMEM35	12
TMEM37	16
TMEM38A	16
TMEM38B	16
TMEM39A	16
TMEM39B	16
TMEM40	16
TMEM41A	16
TMEM41B	16
TMEM42	16
TMEM43	16
TMEM44	16
TMEM45A	16
TMEM45B	16
TMEM47	12
TMEM5	16
TMEM50A	16
TMEM50B	16
TMEM51	16
TMEM52	16
TMEM52B	16
TMEM53	16
TMEM54	16
TMEM55A	16
TMEM55B	16
TMEM56	16
TMEM56-RWDD3	16
TMEM57	16
TMEM59	16
TMEM59L	16
TMEM60	16
TMEM61	16
TMEM62	16
TMEM63A	16
TMEM63B	16
TMEM63C	16
TMEM64	16
TMEM65	16
TMEM67	16
TMEM68	16
TMEM69	16
TMEM70	16
TMEM71	16
TMEM72	16
TMEM74	16
TMEM74B	16
TMEM79	16
TMEM80	16
TMEM81	16
TMEM82	16
TMEM86A	16
TMEM86B	16
TMEM87A	16
TMEM87B	16
TMEM88	16
TMEM88B	16
TMEM89	16
TMEM8A	16
TMEM8B	16
TMEM8C	16
TMEM9	16
TMEM91	16
TMEM92	16
TMEM95	16
TMEM97	16
TMEM98	16
TMEM99	16
TMEM9B	16
TMF1	16
TMIE	16
TMIGD1	16
TMIGD2	16
TMLHE	12
TMOD1	16
TMOD2	16
TMOD3	16
TMOD4	16
TMPO	16
TMPPE	16
TMPRSS11A	16
TMPRSS11B	16
TMPRSS11D	16
TMPRSS11E	16
TMPRSS11F	16
TMPRSS12	16
TMPRSS13	16
TMPRSS15	16
TMPRSS2	16
TMPRSS3	16
TMPRSS4	16
TMPRSS5	16
TMPRSS6	16
TMPRSS7	16
TMPRSS9	16
TMSB10	16
TMSB15A	12
TMSB15B	12
TMSB4X	12
TMTC1	16
TMTC2	16
TMTC3	16
TMTC4	16
TMUB1	16
TMUB2	16
TMX1	16
TMX2	16
TMX3	16
TMX4	16
TNC	16
TNF	16
TNFAIP1	16
TNFAIP2	16
TNFAIP3	16
TNFAIP6	16
TNFAIP8	16
TNFAIP8L1	16
TNFAIP8L2	16
TNFAIP8L2-SCNM1	16
TNFAIP8L3	16
TNFRSF10A	16
TNFRSF10B	16
TNFRSF10C	16
TNFRSF10D	16
TNFRSF11A	16
TNFRSF11B	16
TNFRSF12A	16
TNFRSF13B	16
TNFRSF13C	16
TNFRSF14	16
TNFRSF17	16
TNFRSF18	16
TNFRSF19	16
TNFRSF1A	16
TNFRSF1B	16
TNFRSF21	16
TNFRSF25	16
TNFRSF4	16
TNFRSF6B	16
TNFRSF8	16
TNFRSF9	16
TNFSF10	16
TNFSF11	16
TNFSF12	16
TNFSF12-TNFSF13	16
TNFSF13	16
TNFSF13B	16
TNFSF14	16
TNFSF15	16
TNFSF18	16
TNFSF4	16
TNFSF8	16
TNFSF9	16
TNIK	16
TNIP1	16
TNIP2	16
TNIP3	16
TNK1	16
TNK2	16
TNKS	16
TNKS1BP1	16
TNKS2	16
TNMD	12
TNN	16
TNNC1	16
TNNC2	16
TNNI1	16
TNNI2	16
TNNI3	16
TNNI3K	16
TNNT1	16
TNNT2	16
TNNT3	16
TNP1	16
TNP2	16
TNPO1	16
TNPO2	16
TNPO3	16
TNR	16
TNRC18	16
TNRC6A	16
TNRC6B	16
TNRC6C	16
TNS1	16
TNS2	16
TNS3	16
TNS4	16
TNXB	16
TOB1	16
TOB2	16
TOE1	16
TOLLIP	16
TOM1	16
TOM1L1	16
TOM1L2	16
TOMM20	16
TOMM20L	16
TOMM22	16
TOMM34	16
TOMM40	16
TOMM40L	16
TOMM5	16
TOMM6	16
TOMM7	16
TOMM70A	16
TONSL	16
TOP1	16
TOP1MT	16
TOP2A	16
TOP2B	16
TOP3A	16
TOP3B	16
TOPAZ1	16
TOPBP1	16
TOPORS	16
TOR1A	16
TOR1AIP1	16
TOR1AIP2	16
TOR1B	16
TOR2A	16
TOR3A	16
TOR4A	16
TOX	16
TOX2	16
TOX3	16
TOX4	16
TP53	16
TP53AIP1	16
TP53BP1	16
TP53BP2	16
TP53I11	16
TP53I13	16
TP53I3	16
TP53INP1	16
TP53INP2	16
TP53RK	16
TP53TG3D	16
TP53TG5	16
TP63	16
TP73	16
TPBG	16
TPBGL	16
TPCN1	16
TPCN2	16
TPD52	16
TPD52L1	16
TPD52L2	16
TPD52L3	16
TPGS1	16
TPGS2	16
TPH1	16
TPH2	16
TPI1	16
TPK1	16
TPM1	16
TPM2	16
TPM3	16
TPM4	16
TPMT	16
TPO	16
TPP1	16
TPP2	16
TPPP	16
TPPP2	16
TPPP3	16
TPR	16
TPRA1	16
TPRG1	16
TPRG1L	16
TPRKB	16
TPRN	16
TPRX1	16
TPSAB1	16
TPSB2	16
TPSD1	16
TPSG1	16
TPST1	16
TPST2	16
TPT1	16
TPTE	16
TPTE2	16
TPX2	16
TRA	16
TRA2A	16
TRA2B	16
TRABD	16
TRABD2A	16
TRABD2B	16
TRADD	16
TRAF1	16
TRAF2	16
TRAF3	16
TRAF3IP1	16
TRAF3IP2	16
TRAF3IP3	16
TRAF4	16
TRAF5	16
TRAF6	16
TRAF7	16
TRAFD1	16
TRAIP	16
TRAK1	16
TRAK2	16
TRAM1	16
TRAM1L1	16
TRAM2	16
TRANK1	16
TRAP1	16
TRAPPC1	16
TRAPPC10	16
TRAPPC11	16
TRAPPC12	16
TRAPPC13	16
TRAPPC2	12
TRAPPC2L	16
TRAPPC3	16
TRAPPC3L	16
TRAPPC4	16
TRAPPC5	16
TRAPPC6A	16
TRAPPC6B	16
TRAPPC8	16
TRAPPC9	16
TRAT1	16
TRB	16
TRD	16
TRDMT1	16
TRDN	16
TREH	16
TREM1	16
TREM2	16
TREML1	16
TREML2	16
TREML4	16
TRERF1	16
TREX1	16
TREX2	12
TRG	16
TRH	16
TRHDE	16
TRHR	16
TRIAP1	16
TRIB1	16
TRIB2	16
TRIB3	16
TRIL	16
TRIM10	16
TRIM11	16
TRIM13	16
TRIM14	16
TRIM15	16
TRIM16	16
TRIM16L	16
TRIM17	16
TRIM2	16
TRIM21	16
TRIM22	16
TRIM23	16
TRIM24	16
TRIM25	16
TRIM26	16
TRIM27	16
TRIM28	16
TRIM29	16
TRIM3	16
TRIM31	16
TRIM32	16
TRIM33	16
TRIM34	16
TRIM35	16
TRIM36	16
TRIM37	16
TRIM38	16
TRIM39	16
TRIM39-RPP21	16
TRIM4	16
TRIM40	16
TRIM41	16
TRIM42	16
TRIM43	16
TRIM43B	16
TRIM44	16
TRIM45	16
TRIM46	16
TRIM47	16
TRIM48	16
TRIM49	16
TRIM49B	16
TRIM49C	16
TRIM49D1	16
TRIM5	16
TRIM50	16
TRIM51	16
TRIM52	16
TRIM54	16
TRIM55	16
TRIM56	16
TRIM58	16
TRIM59	16
TRIM6	16
TRIM6-TRIM34	16
TRIM60	16
TRIM61	16
TRIM62	16
TRIM63	16
TRIM64	16
TRIM64B	16
TRIM64C	16
TRIM65	16
TRIM66	16
TRIM67	16
TRIM68	16
TRIM69	16
TRIM7	16
TRIM71	16
TRIM72	16
TRIM73	16
TRIM74	16
TRIM77	16
TRIM8	16
TRIM9	16
TRIML1	16
TRIML2	16
TRIO	16
TRIOBP	16
TRIP10	16
TRIP11	16
TRIP12	16
TRIP13	16
TRIP4	16
TRIP6	16
TRIQK	16
TRIT1	16
TRMT1	16
TRMT10A	16
TRMT10B	16
TRMT10C	16
TRMT11	16
TRMT112	16
TRMT12	16
TRMT13	16
TRMT1L	16
TRMT2A	16
TRMT2B	12
TRMT44	16
TRMT5	16
TRMT6	16
TRMT61A	16
TRMT61B	16
TRMU	16
TRNAU1AP	16
TRNP1	16
TRNT1	16
TRO	12
TROAP	16
TROVE2	16
TRPA1	16
TRPC1	16
TRPC3	16
TRPC4	16
TRPC4AP	16
TRPC5	12
TRPC5OS	12
TRPC6	16
TRPC7	16
TRPM1	16
TRPM2	16
TRPM3	16
TRPM4	16
TRPM5	16
TRPM6	16
TRPM7	16
TRPM8	16
TRPS1	16
TRPT1	16
TRPV1	16
TRPV2	16
TRPV3	16
TRPV4	16
TRPV5	16
TRPV6	16
TRRAP	16
TRUB1	16
TRUB2	16
TSACC	16
TSC1	16
TSC2	16
TSC22D1	16
TSC22D2	16
TSC22D3	12
TSC22D4	16
TSEN15	16
TSEN2	16
TSEN34	16
TSEN54	16
TSFM	16
TSG101	16
TSGA10	16
TSGA10IP	16
TSGA13	16
TSHB	16
TSHR	16
TSHZ1	16
TSHZ2	16
TSHZ3	16
TSKS	16
TSKU	16
TSLP	16
TSN	16
TSNARE1	16
TSNAX	16
TSNAXIP1	16
TSPAN1	16
TSPAN10	16
TSPAN11	16
TSPAN12	16
TSPAN13	16
TSPAN14	16
TSPAN15	16
TSPAN16	16
TSPAN17	16
TSPAN18	16
TSPAN19	16
TSPAN2	16
TSPAN3	16
TSPAN31	16
TSPAN32	16
TSPAN33	16
TSPAN4	16
TSPAN5	16
TSPAN6	12
TSPAN7	12
TSPAN8	16
TSPAN9	16
TSPEAR	16
TSPO	16
TSPO2	16
TSPYL1	16
TSPYL2	12
TSPYL4	16
TSPYL5	16
TSPYL6	16
TSR1	16
TSR2	12
TSR3	16
TSSC1	16
TSSC4	16
TSSK1B	16
TSSK2	16
TSSK3	16
TSSK4	16
TSSK6	16
TST	16
TSTA3	16
TSTD1	16
TSTD2	16
TSTD3	16
TTBK1	16
TTBK2	16
TTC1	16
TTC12	16
TTC13	16
TTC14	16
TTC16	16
TTC17	16
TTC19	16
TTC21A	16
TTC21B	16
TTC22	16
TTC23	16
TTC23L	16
TTC24	16
TTC25	16
TTC26	16
TTC27	16
TTC28	16
TTC29	16
TTC3	16
TTC30A	16
TTC30B	16
TTC31	16
TTC32	16
TTC33	16
TTC34	16
TTC36	16
TTC37	16
TTC38	16
TTC39A	16
TTC39B	16
TTC39C	16
TTC4	16
TTC5	16
TTC6	16
TTC7A	16
TTC7B	16
TTC8	16
TTC9	16
TTC9B	16
TTC9C	16
TTF1	16
TTF2	16
TTI1	16
TTI2	16
TTK	16
TTL	16
TTLL1	16
TTLL10	16
TTLL11	16
TTLL12	16
TTLL2	16
TTLL3	16
TTLL4	16
TTLL5	16
TTLL6	16
TTLL7	16
TTLL8	16
TTLL9	16
TTN	16
TTPA	16
TTPAL	16
TTR	16
TTYH1	16
TTYH2	16
TTYH3	16
TUB	16
TUBA1A	16
TUBA1B	16
TUBA1C	16
TUBA3C	16
TUBA3D	16
TUBA3E	16
TUBA4A	16
TUBA8	16
TUBAL3	16
TUBB	16
TUBB1	16
TUBB2A	16
TUBB2B	16
TUBB3	16
TUBB4A	16
TUBB4B	16
TUBB6	16
TUBB8	16
TUBD1	16
TUBE1	16
TUBG1	16
TUBG2	16
TUBGCP2	16
TUBGCP3	16
TUBGCP4	16
TUBGCP5	16
TUBGCP6	16
TUFM	16
TUFT1	16
TULP1	16
TULP2	16
TULP3	16
TULP4	16
TUSC1	16
TUSC2	16
TUSC3	16
TUSC5	16
TUT1	16
TVP23A	16
TVP23B	16
TVP23C	16
TVP23C-CDRT4	16
TWF1	16
TWF2	16
TWIST1	16
TWISTNB	16
TWSG1	16
TXK	16
TXLNA	16
TXLNB	16
TXLNG	12
TXN	16
TXN2	16
TXNDC11	16
TXNDC12	16
TXNDC15	16
TXNDC16	16
TXNDC17	16
TXNDC2	16
TXNDC5	16
TXNDC8	16
TXNDC9	16
TXNIP	16
TXNL1	16
TXNL4A	16
TXNL4B	16
TXNRD1	16
TXNRD2	16
TXNRD3	16
TXNRD3NB	16
TYK2	16
TYMP	16
TYMS	16
TYMSOS	16
TYR	16
TYRO3	16
TYROBP	16
TYRP1	16
TYSND1	16
TYW1	16
TYW1B	16
TYW3	16
TYW5	16
U2AF1	16
U2AF1L4	16
U2AF2	16
U2SURP	16
UACA	16
UAP1	16
UAP1L1	16
UBA1	12
UBA2	16
UBA3	16
UBA5	16
UBA52	16
UBA6	16
UBA7	16
UBAC1	16
UBAC2	16
UBALD1	16
UBALD2	16
UBAP1	16
UBAP1L	16
UBAP2	16
UBAP2L	16
UBASH3A	16
UBASH3B	16
UBB	16
UBC	16
UBD	16
UBE2A	12
UBE2B	16
UBE2C	16
UBE2D1	16
UBE2D2	16
UBE2D3	16
UBE2D4	16
UBE2E1	16
UBE2E2	16
UBE2E2-AS1	16
UBE2E3	16
UBE2F	16
UBE2G1	16
UBE2G2	16
UBE2H	16
UBE2I	16
UBE2J1	16
UBE2J2	16
UBE2K	16
UBE2L3	16
UBE2L6	16
UBE2M	16
UBE2N	16
UBE2NL	12
UBE2O	16
UBE2Q1	16
UBE2Q2	16
UBE2Q2L	16
UBE2QL1	16
UBE2R2	16
UBE2S	16
UBE2T	16
UBE2U	16
UBE2V1	16
UBE2V2	16
UBE2W	16
UBE2Z	16
UBE3A	16
UBE3B	16
UBE3C	16
UBE3D	16
UBE4A	16
UBE4B	16
UBFD1	16
UBIAD1	16
UBL3	16
UBL4A	12
UBL4B	16
UBL5	16
UBL7	16
UBLCP1	16
UBN1	16
UBN2	16
UBOX5	16
UBP1	16
UBQLN1	16
UBQLN2	12
UBQLN3	16
UBQLN4	16
UBQLNL	16
UBR1	16
UBR2	16
UBR3	16
UBR4	16
UBR5	16
UBR7	16
UBTD1	16
UBTD2	16
UBTF	16
UBTFL1	16
UBXN1	16
UBXN10	16
UBXN11	16
UBXN2A	16
UBXN2B	16
UBXN4	16
UBXN6	16
UBXN7	16
UBXN8	16
UCHL1	16
UCHL3	16
UCHL5	16
UCK1	16
UCK2	16
UCKL1	16
UCMA	16
UCN	16
UCN2	16
UCN3	16
UCP1	16
UCP2	16
UCP3	16
UEVLD	16
UFC1	16
UFD1L	16
UFL1	16
UFM1	16
UFSP1	16
UFSP2	16
UGCG	16
UGDH	16
UGGT1	16
UGGT2	16
UGP2	16
UGT1A1	16
UGT1A10	16
UGT1A3	16
UGT1A4	16
UGT1A5	16
UGT1A6	16
UGT1A7	16
UGT1A8	16
UGT1A9	16
UGT2A1	16
UGT2A2	16
UGT2A3	16
UGT2B10	16
UGT2B11	16
UGT2B15	16
UGT2B17	16
UGT2B28	16
UGT2B4	16
UGT2B7	16
UGT3A1	16
UGT3A2	16
UGT8	16
UHMK1	16
UHRF1	16
UHRF1BP1	16
UHRF1BP1L	16
UHRF2	16
UIMC1	16
ULBP1	16
ULBP2	16
ULBP3	16
ULK1	16
ULK2	16
ULK3	16
ULK4	16
UMAD1	16
UMOD	16
UMODL1	16
UMPS	16
UNC119	16
UNC119B	16
UNC13A	16
UNC13B	16
UNC13C	16
UNC13D	16
UNC45A	16
UNC45B	16
UNC50	16
UNC5A	16
UNC5B	16
UNC5C	16
UNC5CL	16
UNC5D	16
UNC79	16
UNC80	16
UNC93A	16
UNC93B1	16
UNCX	16
UNG	16
UNK	16
UNKL	16
UPB1	16
UPF1	16
UPF2	16
UPF3A	16
UPF3B	12
UPK1A	16
UPK1B	16
UPK2	16
UPK3A	16
UPK3B	16
UPK3BL	16
UPP1	16
UPP2	16
UPRT	12
UQCC1	16
UQCC2	16
UQCC3	16
UQCR10	16
UQCR11	16
UQCRB	16
UQCRC1	16
UQCRC2	16
UQCRFS1	16
UQCRH	16
UQCRHL	16
UQCRQ	16
URAD	16
URB1	16
URB2	16
URGCP	16
URGCP-MRPS24	16
URI1	16
URM1	16
UROC1	16
UROD	16
UROS	16
USB1	16
USE1	16
USF1	16
USF2	16
USH1C	16
USH1G	16
USH2A	16
USHBP1	16
USMG5	16
USO1	16
USP1	16
USP10	16
USP11	12
USP12	16
USP13	16
USP14	16
USP15	16
USP16	16
USP17L1	13
USP17L2	9
USP18	16
USP19	16
USP2	16
USP20	16
USP21	16
USP22	16
USP24	16
USP25	16
USP26	12
USP28	16
USP29	16
USP3	16
USP30	16
USP31	16
USP32	16
USP33	16
USP34	16
USP35	16
USP36	16
USP37	16
USP38	16
USP39	16
USP4	16
USP40	16
USP41	16
USP42	16
USP43	16
USP44	16
USP45	16
USP46	16
USP47	16
USP48	16
USP49	16
USP5	16
USP50	16
USP51	12
USP53	16
USP54	16
USP6	16
USP6NL	16
USP7	16
USP8	16
USP9X	12
USPL1	16
UST	16
UTF1	16
UTP11L	16
UTP14A	12
UTP14C	16
UTP15	16
UTP18	16
UTP20	16
UTP23	16
UTP3	16
UTP6	16
UTRN	16
UTS2	16
UTS2B	16
UTS2R	16
UVRAG	16
UVSSA	16
UXS1	16
UXT	12
VAC14	16
VAMP1	16
VAMP2	16
VAMP3	16
VAMP4	16
VAMP5	16
VAMP8	16
VANGL1	16
VANGL2	16
VAPA	16
VAPB	16
VARS	16
VARS2	16
VASH1	16
VASH2	16
VASN	16
VASP	16
VAT1	16
VAT1L	16
VAV1	16
VAV2	16
VAV3	16
VAX1	16
VAX2	16
VBP1	12
VCAM1	16
VCAN	16
VCL	16
VCP	16
VCPIP1	16
VCPKMT	16
VCX	12
VCX2	12
VCX3A	12
VCX3B	12
VDAC1	16
VDAC2	16
VDAC3	16
VDR	16
VEGFA	16
VEGFB	16
VEGFC	16
VENTX	16
VEPH1	16
VEZF1	16
VEZT	16
VGF	16
VGLL1	12
VGLL2	16
VGLL3	16
VGLL4	16
VHL	16
VHLL	16
VIL1	16
VILL	16
VIM	16
VIMP	16
VIP	16
VIPAS39	16
VIPR1	16
VIPR2	16
VIT	16
VKORC1	16
VKORC1L1	16
VLDLR	16
VMA21	12
VMAC	16
VMO1	16
VMP1	16
VN1R1	16
VN1R2	16
VN1R4	16
VN1R5	16
VNN1	16
VNN2	16
VNN3	16
VOPP1	16
VPRBP	16
VPREB1	16
VPREB3	16
VPS11	16
VPS13A	16
VPS13B	16
VPS13C	16
VPS13D	16
VPS16	16
VPS18	16
VPS25	16
VPS26A	16
VPS26B	16
VPS28	16
VPS29	16
VPS33A	16
VPS33B	16
VPS35	16
VPS36	16
VPS37A	16
VPS37B	16
VPS37C	16
VPS37D	16
VPS39	16
VPS41	16
VPS45	16
VPS4A	16
VPS4B	16
VPS51	16
VPS52	16
VPS53	16
VPS54	16
VPS72	16
VPS8	16
VPS9D1	16
VRK1	16
VRK2	16
VRK3	16
VRTN	16
VSIG1	12
VSIG10	16
VSIG10L	16
VSIG2	16
VSIG4	12
VSIG8	16
VSNL1	16
VSTM1	16
VSTM2A	16
VSTM2B	16
VSTM2L	16
VSTM4	16
VSTM5	16
VSX1	16
VSX2	16
VTA1	16
VTCN1	16
VTI1A	16
VTI1B	16
VTN	16
VWA1	16
VWA2	16
VWA3A	16
VWA3B	16
VWA5A	16
VWA5B1	16
VWA5B2	16
VWA7	16
VWA8	16
VWA9	16
VWC2	16
VWC2L	16
VWCE	16
VWDE	16
VWF	16
WAC	16
WAPAL	16
WARS	16
WARS2	16
WAS	12
WASF1	16
WASF2	16
WASF3	16
WASL	16
WBP1	16
WBP11	16
WBP1L	16
WBP2	16
WBP2NL	16
WBP4	16
WBP5	5
WBSCR16	16
WBSCR17	16
WBSCR22	16
WBSCR27	16
WBSCR28	16
WDFY1	16
WDFY2	16
WDFY3	16
WDFY4	16
WDHD1	16
WDPCP	16
WDR1	16
WDR11	16
WDR12	16
WDR13	12
WDR17	16
WDR18	16
WDR19	16
WDR20	16
WDR24	16
WDR25	16
WDR26	16
WDR27	16
WDR3	16
WDR31	16
WDR33	16
WDR34	16
WDR35	16
WDR36	16
WDR37	16
WDR38	16
WDR4	16
WDR41	16
WDR43	16
WDR44	12
WDR45	12
WDR45B	16
WDR46	16
WDR47	16
WDR48	16
WDR49	16
WDR5	16
WDR53	16
WDR54	16
WDR55	16
WDR59	16
WDR5B	16
WDR6	16
WDR60	16
WDR61	16
WDR62	16
WDR63	16
WDR64	16
WDR66	16
WDR7	16
WDR70	16
WDR72	16
WDR73	16
WDR74	16
WDR75	16
WDR76	16
WDR77	16
WDR78	16
WDR81	16
WDR82	16
WDR83	16
WDR83OS	16
WDR86	16
WDR87	16
WDR88	16
WDR89	16
WDR90	16
WDR91	16
WDR92	16
WDR93	16
WDSUB1	16
WDTC1	16
WDYHV1	16
WEE1	16
WEE2	16
WFDC1	16
WFDC10A	16
WFDC10B	16
WFDC11	16
WFDC12	16
WFDC13	16
WFDC2	16
WFDC3	16
WFDC5	16
WFDC6	16
WFDC8	16
WFDC9	16
WFIKKN1	16
WFIKKN2	16
WFS1	16
WHAMM	16
WHSC1	16
WHSC1L1	16
WI2-2373I1.2	16
WIBG	16
WIF1	16
WIPF1	16
WIPF2	16
WIPF3	16
WIPI1	16
WIPI2	16
WISP1	16
WISP2	16
WISP3	16
WIZ	16
WLS	16
WNK1	16
WNK2	16
WNK3	12
WNK4	16
WNT1	16
WNT10A	16
WNT10B	16
WNT11	16
WNT16	16
WNT2	16
WNT2B	16
WNT3	16
WNT3A	16
WNT4	16
WNT5A	16
WNT5B	16
WNT6	16
WNT7A	16
WNT7B	16
WNT8A	16
WNT8B	16
WNT9A	16
WNT9B	16
WRAP53	16
WRAP73	16
WRB	16
WRN	16
WRNIP1	16
WSB1	16
WSB2	16
WSCD1	16
WSCD2	16
WT1	16
WTAP	16
WTH3DI	16
WTIP	16
WWC1	16
WWC2	16
WWC3	12
WWOX	16
WWP1	16
WWP2	16
WWTR1	16
XAB2	16
XAF1	16
XAGE3	12
XAGE5	12
XBP1	16
XCL1	16
XCL2	16
XCR1	16
XDH	16
XG	12
XIAP	12
XIRP1	16
XIRP2	16
XK	12
XKR3	16
XKR4	16
XKR5	16
XKR6	16
XKR7	16
XKR8	16
XKR9	16
XKRX	12
XPA	16
XPC	16
XPNPEP1	16
XPNPEP2	12
XPNPEP3	16
XPO1	16
XPO4	16
XPO5	16
XPO6	16
XPO7	16
XPOT	16
XPR1	16
XRCC1	16
XRCC2	16
XRCC3	16
XRCC4	16
XRCC5	16
XRCC6	16
XRCC6BP1	16
XRN1	16
XRN2	16
XRRA1	16
XXYLT1	16
XYLB	16
XYLT1	16
XYLT2	16
YAE1D1	16
YAF2	16
YAP1	16
YARS	16
YARS2	16
YBEY	16
YBX1	16
YBX2	16
YBX3	16
YDJC	16
YEATS2	16
YEATS4	16
YES1	16
YIF1A	16
YIF1B	16
YIPF1	16
YIPF2	16
YIPF3	16
YIPF4	16
YIPF5	16
YIPF6	12
YIPF7	16
YJEFN3	16
YKT6	16
YLPM1	16
YME1L1	16
YOD1	16
YPEL1	16
YPEL2	16
YPEL3	16
YPEL4	16
YPEL5	16
YRDC	16
YTHDC1	16
YTHDC2	16
YTHDF1	16
YTHDF2	16
YTHDF3	16
YWHAB	16
YWHAE	16
YWHAG	16
YWHAH	16
YWHAQ	16
YWHAZ	16
YY1	16
YY1AP1	16
YY2	12
ZACN	16
ZADH2	16
ZAK	16
ZAN	16
ZAP70	16
ZAR1	16
ZAR1L	16
ZASP	16
ZBBX	16
ZBED2	16
ZBED3	16
ZBED4	16
ZBED5	16
ZBED6	16
ZBED6CL	16
ZBED8	16
ZBED9	16
ZBP1	16
ZBTB1	16
ZBTB10	16
ZBTB11	16
ZBTB12	16
ZBTB14	16
ZBTB16	16
ZBTB17	16
ZBTB18	16
ZBTB2	16
ZBTB20	16
ZBTB21	16
ZBTB22	16
ZBTB24	16
ZBTB25	16
ZBTB26	16
ZBTB3	16
ZBTB32	16
ZBTB33	12
ZBTB34	16
ZBTB37	16
ZBTB38	16
ZBTB39	16
ZBTB4	16
ZBTB40	16
ZBTB41	16
ZBTB42	16
ZBTB43	16
ZBTB44	16
ZBTB45	16
ZBTB46	16
ZBTB47	16
ZBTB48	16
ZBTB49	16
ZBTB5	16
ZBTB6	16
ZBTB7A	16
ZBTB7B	16
ZBTB7C	16
ZBTB8A	16
ZBTB8B	16
ZBTB8OS	16
ZBTB9	16
ZC2HC1A	16
ZC2HC1B	16
ZC2HC1C	16
ZC3H10	16
ZC3H11A	16
ZC3H12A	16
ZC3H12B	12
ZC3H12C	16
ZC3H12D	16
ZC3H13	16
ZC3H14	16
ZC3H15	16
ZC3H18	16
ZC3H3	16
ZC3H4	16
ZC3H6	16
ZC3H7A	16
ZC3H7B	16
ZC3H8	16
ZC3HAV1	16
ZC3HAV1L	16
ZC3HC1	16
ZC4H2	12
ZCCHC10	16
ZCCHC11	16
ZCCHC12	12
ZCCHC13	5
ZCCHC14	16
ZCCHC16	12
ZCCHC17	16
ZCCHC18	12
ZCCHC2	16
ZCCHC24	16
ZCCHC3	16
ZCCHC4	16
ZCCHC5	12
ZCCHC6	16
ZCCHC7	16
ZCCHC8	16
ZCCHC9	16
ZCRB1	16
ZCWPW1	16
ZCWPW2	16
ZDBF2	16
ZDHHC1	16
ZDHHC11	16
ZDHHC11B	16
ZDHHC12	16
ZDHHC13	16
ZDHHC14	16
ZDHHC15	12
ZDHHC16	16
ZDHHC17	16
ZDHHC18	16
ZDHHC19	16
ZDHHC2	16
ZDHHC20	16
ZDHHC21	16
ZDHHC22	16
ZDHHC23	16
ZDHHC24	16
ZDHHC3	16
ZDHHC4	16
ZDHHC5	16
ZDHHC6	16
ZDHHC7	16
ZDHHC8	16
ZDHHC9	12
ZEB1	16
ZEB2	16
ZER1	16
ZFAND1	16
ZFAND2A	16
ZFAND2B	16
ZFAND3	16
ZFAND4	16
ZFAND5	16
ZFAND6	16
ZFAT	16
ZFC3H1	16
ZFHX2	16
ZFHX3	16
ZFHX4	16
ZFP1	16
ZFP14	16
ZFP2	16
ZFP28	16
ZFP3	16
ZFP30	16
ZFP36	16
ZFP36L1	16
ZFP36L2	16
ZFP37	16
ZFP41	16
ZFP42	16
ZFP57	16
ZFP62	16
ZFP64	16
ZFP69	16
ZFP69B	16
ZFP82	16
ZFP90	16
ZFP91	16
ZFP92	12
ZFPL1	16
ZFPM1	16
ZFPM2	16
ZFR	16
ZFR2	16
ZFX	12
ZFYVE1	16
ZFYVE16	16
ZFYVE19	16
ZFYVE21	16
ZFYVE26	16
ZFYVE27	16
ZFYVE28	16
ZFYVE9	16
ZG16	16
ZG16B	16
ZGLP1	16
ZGPAT	16
ZGRF1	16
ZHX1	16
ZHX1-C8orf76	16
ZHX2	16
ZHX3	16
ZIC1	16
ZIC2	16
ZIC3	12
ZIC4	16
ZIC5	16
ZIK1	16
ZIM2	16
ZIM3	16
ZKSCAN1	16
ZKSCAN2	16
ZKSCAN3	16
ZKSCAN4	16
ZKSCAN5	16
ZKSCAN7	16
ZKSCAN8	16
ZMAT1	12
ZMAT2	16
ZMAT3	16
ZMAT4	16
ZMAT5	16
ZMIZ1	16
ZMIZ2	16
ZMPSTE24	16
ZMYM1	16
ZMYM2	16
ZMYM3	12
ZMYM4	16
ZMYM5	16
ZMYM6	16
ZMYM6NB	16
ZMYND10	16
ZMYND11	16
ZMYND12	16
ZMYND15	16
ZMYND19	16
ZMYND8	16
ZNF10	16
ZNF100	16
ZNF101	16
ZNF106	16
ZNF107	16
ZNF112	16
ZNF114	16
ZNF117	16
ZNF12	16
ZNF121	16
ZNF124	16
ZNF131	16
ZNF132	16
ZNF133	16
ZNF134	16
ZNF135	16
ZNF136	16
ZNF138	16
ZNF14	16
ZNF140	16
ZNF141	16
ZNF142	16
ZNF143	16
ZNF146	16
ZNF148	16
ZNF154	16
ZNF155	16
ZNF157	12
ZNF16	16
ZNF160	16
ZNF165	16
ZNF169	16
ZNF17	16
ZNF174	16
ZNF175	16
ZNF177	16
ZNF18	16
ZNF180	16
ZNF181	16
ZNF182	12
ZNF184	16
ZNF185	12
ZNF189	16
ZNF19	16
ZNF195	16
ZNF197	16
ZNF2	16
ZNF20	16
ZNF200	16
ZNF202	16
ZNF205	16
ZNF207	16
ZNF208	16
ZNF211	16
ZNF212	16
ZNF213	16
ZNF214	16
ZNF215	16
ZNF217	16
ZNF219	16
ZNF22	16
ZNF221	16
ZNF222	16
ZNF223	16
ZNF224	16
ZNF225	16
ZNF226	16
ZNF227	16
ZNF229	16
ZNF23	16
ZNF230	16
ZNF232	16
ZNF233	16
ZNF234	16
ZNF235	16
ZNF236	16
ZNF239	16
ZNF24	16
ZNF248	16
ZNF25	16
ZNF250	16
ZNF251	16
ZNF253	16
ZNF254	16
ZNF256	16
ZNF257	16
ZNF260	16
ZNF263	16
ZNF264	16
ZNF266	16
ZNF267	16
ZNF268	16
ZNF273	16
ZNF274	16
ZNF275	12
ZNF276	16
ZNF277	16
ZNF28	16
ZNF280A	16
ZNF280B	16
ZNF280C	12
ZNF280D	16
ZNF281	16
ZNF282	16
ZNF283	16
ZNF284	16
ZNF285	16
ZNF286A	16
ZNF286B	16
ZNF287	16
ZNF292	16
ZNF296	16
ZNF3	16
ZNF30	16
ZNF300	16
ZNF302	16
ZNF304	16
ZNF311	16
ZNF316	16
ZNF317	16
ZNF318	16
ZNF319	16
ZNF32	16
ZNF320	16
ZNF322	16
ZNF324	16
ZNF324B	16
ZNF326	16
ZNF329	16
ZNF330	16
ZNF331	16
ZNF333	16
ZNF334	16
ZNF335	16
ZNF337	16
ZNF33A	16
ZNF33B	16
ZNF34	16
ZNF341	16
ZNF343	16
ZNF345	16
ZNF346	16
ZNF347	16
ZNF35	16
ZNF350	16
ZNF354A	16
ZNF354B	16
ZNF354C	16
ZNF358	16
ZNF362	16
ZNF365	16
ZNF366	16
ZNF367	16
ZNF37A	16
ZNF382	16
ZNF383	16
ZNF384	16
ZNF385A	16
ZNF385B	16
ZNF385C	16
ZNF385D	16
ZNF391	16
ZNF394	16
ZNF395	16
ZNF396	16
ZNF397	16
ZNF398	16
ZNF404	16
ZNF407	16
ZNF408	16
ZNF41	12
ZNF410	16
ZNF414	16
ZNF415	16
ZNF416	16
ZNF417	16
ZNF418	16
ZNF419	16
ZNF420	16
ZNF423	16
ZNF425	16
ZNF426	16
ZNF428	16
ZNF429	16
ZNF43	16
ZNF430	16
ZNF431	16
ZNF432	16
ZNF433	16
ZNF436	16
ZNF438	16
ZNF439	16
ZNF44	16
ZNF440	16
ZNF441	16
ZNF442	16
ZNF443	16
ZNF444	16
ZNF445	16
ZNF446	16
ZNF449	12
ZNF45	16
ZNF451	16
ZNF454	16
ZNF460	16
ZNF461	16
ZNF462	16
ZNF467	16
ZNF468	16
ZNF469	16
ZNF470	16
ZNF471	16
ZNF473	16
ZNF474	16
ZNF479	16
ZNF48	16
ZNF480	16
ZNF483	16
ZNF484	16
ZNF485	16
ZNF486	16
ZNF488	16
ZNF490	16
ZNF491	16
ZNF492	16
ZNF493	16
ZNF496	16
ZNF497	16
ZNF500	16
ZNF501	16
ZNF502	16
ZNF503	16
ZNF506	16
ZNF507	16
ZNF510	16
ZNF511	16
ZNF512	16
ZNF512B	16
ZNF513	16
ZNF514	16
ZNF516	16
ZNF517	16
ZNF518A	16
ZNF518B	16
ZNF519	16
ZNF521	16
ZNF524	16
ZNF526	16
ZNF527	16
ZNF528	16
ZNF529	16
ZNF530	16
ZNF532	16
ZNF534	16
ZNF536	16
ZNF540	16
ZNF541	16
ZNF543	16
ZNF544	16
ZNF546	16
ZNF547	16
ZNF548	16
ZNF549	16
ZNF550	16
ZNF551	16
ZNF552	16
ZNF554	16
ZNF555	16
ZNF556	16
ZNF557	16
ZNF558	16
ZNF559	16
ZNF559-ZNF177	16
ZNF560	16
ZNF561	16
ZNF562	16
ZNF563	16
ZNF564	16
ZNF565	16
ZNF566	16
ZNF567	16
ZNF568	16
ZNF569	16
ZNF57	16
ZNF570	16
ZNF571	16
ZNF572	16
ZNF573	16
ZNF574	16
ZNF575	16
ZNF576	16
ZNF577	16
ZNF578	16
ZNF579	16
ZNF580	16
ZNF581	16
ZNF582	16
ZNF583	16
ZNF584	16
ZNF585A	16
ZNF585B	16
ZNF586	16
ZNF587	16
ZNF587B	16
ZNF589	16
ZNF592	16
ZNF593	16
ZNF594	16
ZNF595	16
ZNF596	16
ZNF597	16
ZNF598	16
ZNF599	16
ZNF600	16
ZNF605	16
ZNF606	16
ZNF607	16
ZNF608	16
ZNF609	16
ZNF610	16
ZNF611	16
ZNF613	16
ZNF614	16
ZNF615	16
ZNF616	16
ZNF618	16
ZNF619	16
ZNF620	16
ZNF621	16
ZNF622	16
ZNF623	16
ZNF624	16
ZNF625	16
ZNF626	16
ZNF627	16
ZNF628	16
ZNF629	16
ZNF630	12
ZNF638	16
ZNF639	16
ZNF641	16
ZNF644	16
ZNF645	12
ZNF646	16
ZNF648	16
ZNF649	16
ZNF652	16
ZNF653	16
ZNF654	16
ZNF655	16
ZNF658	16
ZNF660	16
ZNF662	16
ZNF664	16
ZNF664-FAM101A	16
ZNF665	16
ZNF667	16
ZNF668	16
ZNF669	16
ZNF670	16
ZNF671	16
ZNF672	16
ZNF674	12
ZNF675	16
ZNF676	16
ZNF677	16
ZNF678	16
ZNF679	16
ZNF680	16
ZNF681	16
ZNF682	16
ZNF683	16
ZNF684	16
ZNF687	16
ZNF688	16
ZNF689	16
ZNF69	16
ZNF691	16
ZNF692	16
ZNF695	16
ZNF696	16
ZNF697	16
ZNF699	16
ZNF7	16
ZNF70	16
ZNF700	16
ZNF701	16
ZNF703	16
ZNF704	16
ZNF705A	16
ZNF705E	16
ZNF705G	16
ZNF706	16
ZNF707	16
ZNF708	16
ZNF709	16
ZNF71	16
ZNF710	16
ZNF711	12
ZNF713	16
ZNF714	16
ZNF716	16
ZNF717	16
ZNF718	16
ZNF720	16
ZNF721	16
ZNF726	16
ZNF727	16
ZNF728	16
ZNF729	16
ZNF730	16
ZNF732	16
ZNF735	16
ZNF736	16
ZNF737	16
ZNF74	16
ZNF740	16
ZNF746	16
ZNF747	16
ZNF749	16
ZNF750	16
ZNF75A	16
ZNF75D	12
ZNF76	16
ZNF761	16
ZNF763	16
ZNF764	16
ZNF765	16
ZNF766	16
ZNF768	16
ZNF77	16
ZNF770	16
ZNF771	16
ZNF772	16
ZNF773	16
ZNF774	16
ZNF775	16
ZNF776	16
ZNF777	16
ZNF778	16
ZNF780A	16
ZNF780B	16
ZNF781	16
ZNF782	16
ZNF783	16
ZNF784	16
ZNF785	16
ZNF786	16
ZNF787	16
ZNF789	16
ZNF79	16
ZNF790	16
ZNF791	16
ZNF792	16
ZNF793	16
ZNF799	16
ZNF8	16
ZNF80	16
ZNF800	16
ZNF804A	16
ZNF804B	16
ZNF805	16
ZNF806	16
ZNF808	16
ZNF81	12
ZNF812	16
ZNF813	16
ZNF814	16
ZNF816	16
ZNF816-ZNF321P	16
ZNF821	16
ZNF823	16
ZNF827	16
ZNF829	16
ZNF83	16
ZNF830	16
ZNF831	16
ZNF835	16
ZNF836	16
ZNF837	16
ZNF839	16
ZNF841	16
ZNF843	16
ZNF844	16
ZNF845	16
ZNF846	16
ZNF85	16
ZNF850	16
ZNF852	16
ZNF853	16
ZNF860	16
ZNF862	16
ZNF865	16
ZNF878	16
ZNF879	16
ZNF880	16
ZNF883	16
ZNF888	16
ZNF891	16
ZNF90	16
ZNF91	16
ZNF92	16
ZNF93	16
ZNF98	16
ZNF99	16
ZNFX1	16
ZNHIT1	16
ZNHIT2	16
ZNHIT3	16
ZNHIT6	16
ZNRD1	16
ZNRF1	16
ZNRF2	16
ZNRF3	16
ZNRF4	16
ZP1	16
ZP2	16
ZP3	16
ZP4	16
ZPBP	16
ZPBP2	16
ZPLD1	16
ZPR1	16
ZRANB1	16
ZRANB2	16
ZRANB3	16
ZRSR2	12
ZSCAN1	16
ZSCAN10	16
ZSCAN12	16
ZSCAN16	16
ZSCAN18	16
ZSCAN2	16
ZSCAN20	16
ZSCAN21	16
ZSCAN22	16
ZSCAN23	16
ZSCAN25	16
ZSCAN26	16
ZSCAN29	16
ZSCAN30	16
ZSCAN31	16
ZSCAN32	16
ZSCAN4	16
ZSCAN5A	16
ZSCAN5B	16
ZSCAN9	16
ZSWIM1	16
ZSWIM2	16
ZSWIM3	16
ZSWIM4	16
ZSWIM5	16
ZSWIM6	16
ZSWIM7	16
ZSWIM8	16
ZUFSP	16
ZW10	16
ZWILCH	16
ZWINT	16
ZXDA	12
ZXDB	12
ZXDC	16
ZYG11A	16
ZYG11B	16
ZYX	16
ZZEF1	16
ZZZ3	16

### Sheet: availability_distribution
Genes by number of available traits.
n_traits_available	n_genes
3	1
5	4
7	2
8	1
9	7
10	2
11	3
12	739
13	3
14	5
15	10
16	18303

### Sheet: summary
QC headline.
metric	value
Total genes	19080
Total traits	16
Total cells (genes x traits)	305280
Genes complete across all 16 traits	18303
Genes missing at least one trait	777
Total missing cells	3144
Total non-finite p-values	0
Total invalid p-values (outside 0,1]	0
Minimum pairwise-complete n	18312
Minimum pairwise-complete %	95.97

### Sheet: validation
Regeneration and reconciliation checks.
check	result
per_trait identical to signed workbook	TRUE
summary identical to signed workbook	TRUE
availability distribution identical	TRUE
pairwise-complete n identical	TRUE
matrix 19,080 x 16; cells reconcile	TRUE
per-gene availability sums to 19,080	TRUE
